## Supplementary Tables for "Dissecting Biological Pathways of Psychopathology using Cognitive Genomics": Supplementary_Table10.xlsx (part 2 of 3)

### Sheet: TableS10b - Amygdala (continued)
Supplementary Table 10b. Results of S-PrediXcan transcriptomic wide analysis based on GTEx8 brain tissues Note: all columns with x suffixes denote results for General Cognitive Ablity and all columns with a suffixes denote results for Non-Cognitive Skills pred_perf_r2: (cross-validated) R2 of tissue model's correlation to gene's measured transcriptome (prediction performance); pred_perf_pval: pval of tissue model's correlation to gene's measured transcriptome (prediction performance); n_snps_used: number of snps from GWAS that got used in S-PrediXcan analysis; n_snps_in_cov: number of snps in the covariance matrix; n_snps_in_model: number of snps in the model; var_g: variance of the gene expression, calculated as W' * G * W (where W is the vector of SNP weights in a gene's model, W' is its transpose, and G is the covariance matrix) Annotation: Amygdala
ENSG00000144026.11	ZNF514	2	95810744	95825593	14849	locus263	-1.04087	-0.00397179	0.297937	0.155722	0.210832	6.30466e-08	57	62	62	1046	0.255819	0.00471392	0.798091	0.155722	0.210832	6.30466e-08	57	62	62	1891
ENSG00000154079.5	SDHAF4	6	71276632	71299268	22636	locus873	0.180609	0.0128004	0.856674	0.00114837	0.0964462	0.00088565	7	10	10	2036	-0.255149	-0.0526299	0.798608	0.00114837	0.0964462	0.00088565	7	10	10	1892
ENSG00000134899.18	ERCC5	13	103498381	103528345	29964	locus1710	-1.11705	-0.0116181	0.263971	0.0303188	0.0385103	0.0381706	29	30	30	988	0.255089	0.00939548	0.798655	0.0303188	0.0385103	0.0381706	29	30	30	1893
ENSG00000188312.13	CENPP	9	95088234	95382809	294575	locus1259	-0.555152	-0.00265617	0.578791	0.0894384	0.28515	1.44878e-09	59	59	59	1593	-0.254803	-0.0051548	0.798875	0.0795483	0.28515	1.44878e-09	57	59	59	1894
ENSG00000215845.10	TSTD1	1	161007421	161008754	1333	locus111	-0.705472	-0.00935346	0.480517	0.0219595	0.210084	1.83893e-07	20	24	24	1415	0.254289	0.0100805	0.799272	0.0219595	0.210084	1.83893e-07	20	24	24	1895
ENSG00000121892.14	PDS5A	4	39824482	39979531	155049	locus553	1.18637	0.0314687	0.235476	0.0043734	0.0639653	0.00815395	22	25	25	929	-0.25236	-0.021488	0.800763	0.0043734	0.0639653	0.00815395	22	25	25	1896
ENSG00000101639.18	CEP192	18	12991360	13125035	133675	locus2072	5.35055	0.0327291	8.7689e-08	0.0782396	0.497779	1.96951e-19	23	28	28	22	-0.252297	-0.00546648	0.800812	0.0782396	0.497779	1.96951e-19	23	28	28	1897
ENSG00000143412.9	ANXA9	1	150954767	150968109	13342	locus103	-2.43003	-0.0302627	0.0150974	0.0181501	0.0822242	0.00238369	17	18	18	260	0.250545	0.00806317	0.802166	0.0181501	0.0822242	0.00238369	17	18	18	1898
ENSG00000278023.5	RDM1	17	34245084	34257777	12693	locus2008	-0.753141	-0.00809112	0.451365	0.0259388	0.044342	0.0265436	35	38	38	1358	0.250077	0.00635139	0.802528	0.0257549	0.044342	0.0265436	34	38	38	1899
ENSG00000112874.9	NUDT12	5	102884555	102898490	13935	locus742	-0.976141	-0.0364421	0.328994	0.00193489	0.0580044	0.0113774	3	4	4	1108	0.250036	0.0334577	0.802559	0.00193489	0.0580044	0.0113774	3	4	4	1900
ENSG00000167232.13	ZNF91	19	23540497	23578273	37776	locus2156	0.14556	0.000757272	0.884269	0.0150921	0.051943	0.0127929	40	42	42	2079	-0.249679	-0.0121288	0.802836	0.0105305	0.051943	0.0127929	39	42	42	1901
ENSG00000141294.9	LRRC46	17	45909035	45915084	6049	locus2019	-1.14732	-0.0241341	0.251249	0.0059701	0.0640023	0.00841541	20	22	22	963	-0.249012	-0.0209985	0.803351	0.0059701	0.0640023	0.00841541	20	22	22	1902
ENSG00000281721.1	LINC01080	13	80585211	80600798	15587	locus1690	0.433302	0.00296259	0.664795	0.0628143	0.261931	5.52087e-09	20	20	20	1730	0.24776	0.00535548	0.80432	0.0628143	0.261931	5.52087e-09	20	20	20	1903
ENSG00000163412.12	EIF4E3	3	71724564	71803924	79360	locus427	-0.505143	-0.0223852	0.613459	0.00121129	0.0823841	0.00256284	2	2	2	1646	0.246782	0.0416741	0.805077	0.00121129	0.0823841	0.00256284	2	2	2	1904
ENSG00000239697.10	TNFSF12	17	7452374	7461198	8824	locus1983	1.06154	0.0214827	0.288446	0.007836	0.0955035	0.00108582	19	20	20	1032	-0.245744	-0.0159533	0.805881	0.007836	0.0955035	0.00108582	19	20	20	1905
ENSG00000121073.13	SLC35B1	17	47778304	47785326	7022	locus2020	1.70384	0.0740725	0.0884104	0.00145848	0.0347591	0.0410385	5	5	5	558	0.245569	0.0348358	0.806016	0.00145848	0.0347591	0.0410385	5	5	5	1906
ENSG00000134013.15	LOXL2	8	23154409	23261633	107224	locus1096	0.0608863	0.0023307	0.95145	0.00380757	0.0583957	0.00968792	58	59	59	2207	-0.244581	-0.0529736	0.806781	0.00372338	0.0583957	0.00968792	55	59	59	1907
ENSG00000101224.17	CDC25B	20	3767418	3786768	19350	locus2203	0.321238	0.00352583	0.74803	0.00319561	0.0992776	0.000634755	5	7	7	1875	0.244486	0.0275807	0.806854	0.00319561	0.0992776	0.000634755	5	7	7	1908
ENSG00000197360.9	ZNF98	19	22573820	22605148	31328	locus2155	-0.125753	-0.000766549	0.899927	0.161956	0.146873	2.01982e-05	117	122	122	2105	-0.243555	-0.00273677	0.807576	0.161956	0.146873	2.01982e-05	117	122	122	1909
ENSG00000114744.8	COMMD2	3	149456256	149470286	14030	locus480	0.297621	0.00263917	0.765992	0.0464934	0.157494	1.21133e-05	19	19	19	1904	-0.243386	-0.00715879	0.807706	0.0464934	0.157494	1.21133e-05	19	19	19	1910
ENSG00000110002.15	VWA5A	11	123986156	124018428	32272	locus1516	1.66619	0.099326	0.0956749	0.000882545	0.0343449	0.0487172	1	1	1	589	0.242871	0.0516732	0.808105	0.000882545	0.0343449	0.0487172	1	1	1	1911
ENSG00000107020.9	PLGRKT	9	5357970	5437925	79955	locus1195	-0.643895	-0.0142361	0.519643	0.00516343	0.0985461	0.000622145	6	7	7	1491	0.242612	0.0189649	0.808306	0.00516343	0.0985461	0.000622145	6	7	7	1912
ENSG00000177239.14	MAN1B1	9	139981436	140003635	22199	locus1301	0.684431	0.0137786	0.493703	0.00681603	0.0609126	0.00561277	5	5	5	1445	0.242251	0.0182875	0.808585	0.00681603	0.0609126	0.00561277	5	5	5	1913
ENSG00000103343.12	ZNF174	16	3451214	3459364	8150	locus1895	0.455544	0.0106784	0.648718	0.0104218	0.0442416	0.029246	24	30	30	1702	0.241926	0.0121499	0.808838	0.0104218	0.0442416	0.029246	24	30	30	1914
ENSG00000178498.15	DTX3	12	57998606	58003585	4979	locus1575	-2.91193	-0.0932364	0.00359199	0.00273408	0.0568561	0.0123588	22	22	22	167	0.239675	0.0221955	0.810582	0.00273408	0.0568561	0.0123588	22	22	22	1915
ENSG00000188672.17	RHCE	1	25688739	25747405	58666	locus26	1.75617	0.0143629	0.0790597	0.0458465	0.271688	1.8408e-09	9	10	10	526	-0.238987	-0.0069017	0.811115	0.0458465	0.271688	1.8408e-09	9	10	10	1916
ENSG00000272047.1	GTF2H5	6	158589381	158620376	30995	locus930	-0.0586343	-0.000157888	0.953243	0.00619368	0.0501387	0.0171542	16	16	16	2209	0.237037	0.0159888	0.812628	0.00619368	0.0501387	0.0171542	16	16	16	1917
ENSG00000125144.13	MT1G	16	56700641	56701977	1336	locus1936	-2.31029	-0.0482657	0.0208722	0.00787528	0.0504382	0.0180271	9	9	9	299	-0.236864	-0.0129968	0.812762	0.00787528	0.0504382	0.0180271	9	9	9	1918
ENSG00000169105.7	CHST14	15	40763182	40765357	2175	locus1822	0.14935	0.00794608	0.881277	0.00457741	0.036486	0.0481268	14	19	19	2074	-0.236246	-0.0335262	0.813242	0.00286637	0.036486	0.0481268	13	19	19	1919
ENSG00000157150.4	TIMP4	3	12194567	12200412	5845	locus382	-1.77437	-0.0127823	0.0760012	0.0580274	0.0395461	0.036577	54	55	55	518	0.235728	0.0069207	0.813643	0.0580274	0.0395461	0.036577	54	55	55	1920
ENSG00000122971.8	ACADS	12	121163628	121177811	14183	locus1625	-2.11212	-0.0285935	0.0346759	0.0162659	0.103159	0.000353788	28	28	28	370	0.234382	0.00817206	0.814688	0.0162659	0.103159	0.000353788	28	28	28	1921
ENSG00000118939.17	UCHL3	13	76123615	76180156	56541	locus1686	-1.42166	-0.00669144	0.155125	0.198834	0.478878	2.61436e-18	59	64	64	741	-0.233209	-0.00277511	0.815599	0.19753	0.478878	2.61436e-18	58	64	64	1922
ENSG00000085491.15	SLC25A24	1	108676664	108742965	66301	locus91	0.064511	0.000448523	0.948563	0.0460775	0.320507	8.7854e-12	13	14	14	2198	-0.231799	-0.00745402	0.816694	0.0454737	0.320507	8.7854e-12	12	14	14	1923
ENSG00000173581.7	CCDC106	19	56158765	56164526	5761	locus2192	0.33121	0.0103984	0.740486	0.00444208	0.119644	0.000160665	14	16	16	1859	0.230899	0.0185305	0.817393	0.00444208	0.119644	0.000160665	14	16	16	1924
ENSG00000146540.14	C7orf50	7	1036622	1177893	141271	locus942	0.941012	0.00930975	0.346699	0.0295255	0.211972	1.78401e-07	33	38	38	1154	-0.230097	-0.000511594	0.818016	0.0295255	0.211972	1.78401e-07	33	38	38	1925
ENSG00000172613.7	RAD9A	11	67159456	67165881	6425	locus1469	-0.709243	-0.0111644	0.478174	0.0118472	0.052839	0.0156528	17	17	17	1412	-0.228386	-0.0114836	0.819346	0.0118472	0.052839	0.0156528	17	17	17	1926
ENSG00000137070.17	IL11RA	9	34652181	34661898	9717	locus1228	-0.863494	-0.0130124	0.387866	0.0143092	0.0608037	0.00832814	12	12	12	1225	0.227489	0.0159859	0.820044	0.0143092	0.0608037	0.00832814	12	12	12	1927
ENSG00000108559.11	NUP88	17	5288152	5323059	34907	locus1980	-0.621131	-0.0153961	0.534513	0.00536252	0.0393257	0.0382158	9	9	9	1517	-0.22648	-0.02026	0.820828	0.00536252	0.0393257	0.0382158	9	9	9	1928
ENSG00000265763.3	ZNF488	10	48355068	48373866	18798	locus1342	1.02483	0.0215257	0.305442	0.00681126	0.102755	0.000368077	13	41	41	1056	0.225255	0.0150085	0.821781	0.00681126	0.102755	0.000368077	13	41	41	1929
ENSG00000112695.11	COX7A2	6	75947390	75960014	12624	locus877	-0.733333	-0.0145436	0.463355	0.00787179	0.0374044	0.0450981	40	41	41	1384	0.223332	0.0182906	0.823277	0.00787179	0.0374044	0.0450981	40	41	41	1930
ENSG00000136425.12	CIB2	15	78396947	78423877	26930	locus1859	0.612627	0.00380706	0.540123	0.0707641	0.315163	4.22277e-11	23	24	24	1528	0.223265	0.00544399	0.823329	0.0707641	0.315163	4.22277e-11	23	24	24	1931
ENSG00000164010.13	ERMAP	1	43282792	43310662	27870	locus39	-0.107182	-0.0014021	0.914644	0.0539134	0.157391	1.09771e-05	20	21	21	2136	0.223146	0.0122445	0.823422	0.0494866	0.157391	1.09771e-05	19	21	21	1932
ENSG00000126391.13	FRMD8	11	65154107	65180995	26888	locus1468	-0.355849	-0.00786513	0.721954	0.00504223	0.0847307	0.00199937	13	14	14	1833	-0.222005	-0.0309355	0.82431	0.00504223	0.0847307	0.00199937	13	14	14	1933
ENSG00000138449.10	SLC40A1	2	190425315	190445512	20197	locus325	-0.012721	0.000664046	0.98985	0.0205	0.0503735	0.0129366	25	25	25	2267	0.220601	0.00258276	0.825403	0.0205	0.0503735	0.0129366	25	25	25	1934
ENSG00000173041.11	ZNF680	7	63980255	64023449	43194	locus992	-1.64114	-0.0231245	0.100768	0.0143638	0.102349	0.000336884	47	47	47	605	-0.220032	-0.0116464	0.825846	0.0143638	0.102349	0.000336884	47	47	47	1935
ENSG00000162408.10	NOL9	1	6581406	6614573	33167	locus9	-1.85464	-0.110588	0.0636479	0.000836948	0.0334759	0.0374561	1	1	1	469	-0.218815	-0.0413141	0.826794	0.000836948	0.0334759	0.0374561	1	1	1	1936
ENSG00000162073.13	PAQR4	16	3019348	3023485	4137	locus1895	-1.01375	-0.0102288	0.310702	0.0244017	0.121097	0.000104454	57	63	63	1063	-0.218706	-0.00858247	0.826879	0.0244017	0.121097	0.000104454	57	63	63	1937
ENSG00000111077.17	TNS2	12	53440774	53458156	17382	locus1572	0.039772	-5.22067e-05	0.968275	0.0104965	0.327064	4.64464e-12	33	35	35	2233	0.218232	0.0147406	0.827248	0.0104464	0.327064	4.64464e-12	32	35	35	1938
ENSG00000113734.17	BNIP1	5	172571533	172591390	19857	locus799	-0.585053	-0.00957912	0.558512	0.0158307	0.0470256	0.0208003	11	14	14	1564	-0.217637	-0.000364003	0.827712	0.0158307	0.0470256	0.0208003	11	14	14	1939
ENSG00000213853.9	EMP2	16	10622278	10674455	52177	locus1908	0.115359	0.0012544	0.908161	0.047969	0.0495385	0.0166312	66	69	69	2122	0.216879	0.00294429	0.828302	0.047969	0.0495385	0.0166312	66	69	69	1940
ENSG00000104980.7	TIMM44	19	7991602	8008551	16949	locus2140	-1.73142	-0.0358221	0.0833774	0.00690331	0.128124	7.69166e-05	12	12	12	539	-0.214483	-0.0161385	0.830171	0.00690331	0.128124	7.69166e-05	12	12	12	1941
ENSG00000205426.10	KRT81	12	52679696	52685318	5622	locus1571	-0.659522	-0.00730967	0.50956	0.0288497	0.162414	8.11472e-06	18	18	18	1480	0.213932	0.0095079	0.8306	0.0288497	0.162414	8.11472e-06	18	18	18	1942
ENSG00000188747.8	NOXA1	9	140317844	140328858	11014	locus1301	-0.0926251	-0.000235145	0.926201	0.015127	0.0945389	0.000762009	18	20	20	2157	0.213078	0.0107605	0.831266	0.015127	0.0945389	0.000762009	18	20	20	1943
ENSG00000188000.3	OR7D2	19	9296269	9299494	3225	locus2142	-0.586943	-0.0058221	0.557242	0.0364468	0.0942975	0.000672114	7	7	7	1562	-0.212395	-0.00665765	0.831799	0.0364468	0.0942975	0.000672114	7	7	7	1944
ENSG00000152348.15	ATG10	5	81267841	81551952	284111	locus728	-0.68685	-0.00481702	0.492177	0.0523631	0.164005	1.0732e-05	54	56	56	1441	-0.212196	-0.0044943	0.831954	0.0523631	0.164005	1.0732e-05	54	56	56	1945
ENSG00000204792.2	LINC01291	2	75136257	75165545	29288	locus252	1.00429	0.00405564	0.315238	0.19399	0.511505	5.80853e-20	28	28	28	1071	0.211982	0.00311677	0.832121	0.19399	0.511505	5.80853e-20	28	28	28	1946
ENSG00000121350.15	PYROXD1	12	21590588	21624182	33594	locus1546	-1.69652	-0.033389	0.0897878	0.00734623	0.046543	0.0220632	8	10	10	565	0.210857	0.0166014	0.832999	0.00654434	0.046543	0.0220632	7	10	10	1947
ENSG00000124164.15	VAPB	20	56964284	57026156	61872	locus2258	1.24009	0.0493314	0.214941	0.00159069	0.0864206	0.00175811	7	10	10	877	-0.210751	-0.0306338	0.833081	0.00159069	0.0864206	0.00175811	7	10	10	1948
ENSG00000197363.9	ZNF517	8	146024297	146038427	14130	locus1186	-0.481673	-0.0072697	0.630038	0.0153215	0.185419	2.58897e-06	9	13	13	1675	-0.209454	-0.00912558	0.834094	0.0122455	0.185419	2.58897e-06	8	13	13	1949
ENSG00000184517.11	ZFP1	16	75182421	75206132	23711	locus1950	-1.0388	-0.00990025	0.2989	0.0259541	0.223135	2.12492e-08	25	25	25	1048	-0.209419	-0.0114944	0.834121	0.0259541	0.223135	2.12492e-08	25	25	25	1950
ENSG00000152527.13	PLEKHH2	2	43864398	43995126	130728	locus228	-3.22744	-0.0395176	0.00124903	0.020595	0.0602877	0.00815217	20	24	24	117	0.209099	0.0102385	0.834371	0.020595	0.0602877	0.00815217	20	24	24	1951
ENSG00000105497.7	ZNF175	19	52074535	52095763	21228	locus2183	0.413399	0.00452859	0.679315	0.0301262	0.0968485	0.000792839	52	54	54	1754	-0.209012	-0.00777432	0.834439	0.0301262	0.0968485	0.000792839	52	54	54	1952
ENSG00000089280.18	FUS	16	31191430	31206192	14762	locus1928	-1.34375	-0.0459268	0.17903	0.00250321	0.0375343	0.0456253	24	25	25	801	-0.208663	-0.0312655	0.834712	0.00250321	0.0375343	0.0456253	24	25	25	1953
ENSG00000183542.5	KLRC4	12	10559982	10562356	2374	locus1538	0.0441015	0.000443873	0.964823	0.0737304	0.141577	1.81461e-05	77	82	82	2227	-0.207722	-0.00583735	0.835446	0.0737304	0.141577	1.81461e-05	77	82	82	1954
ENSG00000251372.5	LINC00499	4	139230864	139345498	114634	locus625	1.30756	0.00782994	0.191022	0.0846854	0.407081	6.86635e-15	14	15	15	827	-0.206934	-0.00427179	0.836061	0.0846854	0.407081	6.86635e-15	14	15	15	1955
ENSG00000197557.6	TTC30A	2	178477727	178483470	5743	locus316	-0.374008	-0.00699374	0.708398	0.0110443	0.0439035	0.0253446	52	52	52	1808	-0.206812	-0.0153863	0.836157	0.0108829	0.0439035	0.0253446	51	52	52	1956
ENSG00000198805.11	PNP	14	20937564	20945248	7684	locus1723	0.0320127	0.00141118	0.974462	0.00550915	0.0386162	0.0407038	22	27	27	2242	-0.204207	-0.0143144	0.838192	0.00550915	0.0386162	0.0407038	22	27	27	1957
ENSG00000136143.14	SUCLA2	13	48516790	48575409	58619	locus1665	-0.949217	-0.0291809	0.342511	0.00379853	0.0624628	0.00637968	7	7	7	1142	-0.20409	-0.0216938	0.838283	0.00379853	0.0624628	0.00637968	7	7	7	1958
ENSG00000161692.17	DBF4B	17	42786032	42829632	43600	locus2015	0.948593	0.00437856	0.342828	0.188869	0.461495	3.1651e-18	45	48	48	1143	-0.203457	-0.00317869	0.838778	0.184999	0.461495	3.1651e-18	43	48	48	1959
ENSG00000165806.19	CASP7	10	115438920	115490668	51748	locus1397	0.840638	0.00785124	0.400551	0.0295044	0.149535	2.94111e-05	46	49	49	1256	-0.202168	-0.00751017	0.839785	0.0295044	0.149535	2.94111e-05	46	49	49	1960
ENSG00000013725.14	CD6	11	60739151	60787848	48697	locus1466	-1.31401	-0.0108528	0.188843	0.0363194	0.151951	2.17573e-05	11	11	11	823	0.201678	0.00211853	0.840169	0.0363194	0.151951	2.17573e-05	11	11	11	1961
ENSG00000184923.12	NUTM2A	10	88985204	88994733	9529	locus1379	0.133277	0.00218261	0.893974	0.00625169	0.281339	1.39411e-10	23	32	32	2094	0.201124	0.0134481	0.840602	0.00611629	0.281339	1.39411e-10	22	32	32	1962
ENSG00000185163.9	DDX51	12	132621139	132628864	7725	locus1637	0.134703	0.000571602	0.892846	0.0346947	0.189935	1.18583e-06	31	34	34	2092	0.20087	0.00644087	0.8408	0.0337023	0.189935	1.18583e-06	30	34	34	1963
ENSG00000214087.8	ARL16	17	79648194	79650954	2760	locus2051	-1.85861	-0.0118601	0.0630829	0.0752779	0.346452	6.04107e-13	19	19	19	467	0.199448	0.00435578	0.841913	0.0752779	0.346452	6.04107e-13	19	19	19	1964
ENSG00000100116.16	GCAT	22	38203911	38213183	9272	locus2334	1.5033	0.0449898	0.132763	0.00363038	0.0630949	0.00905394	20	20	20	688	0.199298	0.0155967	0.84203	0.00363038	0.0630949	0.00905394	20	20	20	1965
ENSG00000174226.8	SNX31	8	101585116	101661893	76777	locus1149	1.25319	0.00702705	0.210136	0.106872	0.432289	1.0775e-16	13	14	14	859	-0.197929	-0.00355034	0.8431	0.106872	0.432289	1.0775e-16	13	14	14	1966
ENSG00000122512.14	PMS2	7	6010555	6048737	38182	locus948	0.12723	0.00282777	0.898758	0.0149633	0.168661	2.97467e-06	6	6	6	2101	-0.195255	-0.00882447	0.845193	0.0149633	0.168661	2.97467e-06	6	6	6	1967
ENSG00000258289.8	CHURC1	14	65381078	65402084	21006	locus1761	0.00326545	8.46013e-05	0.997395	0.0224615	0.264158	5.81824e-09	32	33	33	2273	-0.191936	-0.00860529	0.847792	0.020917	0.264158	5.81824e-09	31	33	33	1968
ENSG00000116473.14	RAP1A	1	112084630	112259317	174687	locus94	-0.367224	-0.00371318	0.713452	0.01453	0.0756291	0.00223724	74	76	76	1815	0.190675	0.00628279	0.84878	0.01453	0.0756291	0.00223724	74	76	76	1969
ENSG00000169752.16	NRG4	15	76233276	76304765	71489	locus1857	0.191066	0.00103904	0.848474	0.161218	0.303127	6.59201e-11	128	132	132	2026	0.190335	3.38456e-05	0.849046	0.161218	0.303127	6.59201e-11	128	132	132	1970
ENSG00000107833.10	NPM3	10	103541081	103543170	2089	locus1390	0.25456	0.0048326	0.799063	0.0136093	0.144967	2.83122e-05	14	15	15	1955	0.190102	0.0122034	0.849229	0.0136093	0.144967	2.83122e-05	14	15	15	1971
ENSG00000148296.6	SURF6	9	136195611	136203025	7414	locus1297	-0.676579	-0.0100357	0.498673	0.0135701	0.097555	0.000443763	25	26	26	1456	0.189581	0.00848606	0.849637	0.0135701	0.097555	0.000443763	25	26	26	1972
ENSG00000164111.14	ANXA5	4	122589100	122618135	29035	locus613	0.745272	0.00630202	0.456108	0.0451426	0.327319	2.56767e-13	20	20	20	1374	-0.189467	-0.00561014	0.849727	0.0451426	0.327319	2.56767e-13	20	20	20	1973
ENSG00000256574.6	OR13A1	10	45798099	45811056	12957	locus1340	-0.750072	-0.00605934	0.453212	0.0616805	0.050845	0.0161466	39	40	40	1365	-0.189235	-0.00251449	0.849909	0.0616805	0.050845	0.0161466	39	40	40	1974
ENSG00000119718.10	EIF2B2	14	75469623	75479069	9446	locus1768	0.362094	0.000692005	0.717282	0.0660243	0.195008	6.54361e-07	69	75	75	1823	-0.188603	-0.000791651	0.850404	0.05506	0.195008	6.54361e-07	68	75	75	1975
ENSG00000104518.10	GSDMD	8	144635556	144645231	9675	locus1186	-1.76224	-0.0197856	0.0780289	0.0254989	0.232556	1.50998e-08	14	14	14	522	-0.188502	-0.00706993	0.850484	0.0254989	0.232556	1.50998e-08	14	14	14	1976
ENSG00000154781.15	CCDC174	3	14693252	14714166	20914	locus385	-1.56856	-0.00798105	0.116751	0.115263	0.314061	1.42414e-11	24	25	25	645	-0.187765	-0.00432287	0.851061	0.115263	0.314061	1.42414e-11	24	25	25	1977
ENSG00000105700.10	KXD1	19	18668571	18680197	11626	locus2150	-0.977633	-0.0122229	0.328256	0.0193529	0.124845	0.000127229	19	20	20	1102	-0.187034	-0.00884739	0.851634	0.0193529	0.124845	0.000127229	19	20	20	1978
ENSG00000165650.11	PDZD8	10	119036784	119134951	98167	locus1400	0.391689	0.00612332	0.695288	0.0218208	0.0905906	0.00147585	80	86	86	1781	-0.186649	-0.00743275	0.851936	0.0217488	0.0905906	0.00147585	76	86	86	1979
ENSG00000183287.13	CCBE1	18	57098170	57364655	266485	locus2107	1.72708	0.00933446	0.0841537	0.102324	0.0992856	0.000847111	65	70	70	543	-0.186473	-0.00227235	0.852074	0.102324	0.0992856	0.000847111	65	70	70	1980
ENSG00000176840.11	MIR7-3HG	19	4769116	4772568	3452	locus2136	1.16528	0.0158191	0.243906	0.0154825	0.0991615	0.000767308	11	12	12	943	0.186222	0.0088393	0.852271	0.0154825	0.0991615	0.000767308	11	12	12	1981
ENSG00000110628.13	SLC22A18	11	2920920	2946476	25556	locus1422	-0.474038	-0.00264309	0.635473	0.112073	0.0655481	0.00400063	53	57	57	1687	-0.183279	-0.00342777	0.854579	0.112073	0.0655481	0.00400063	53	57	57	1982
ENSG00000177707.10	NECTIN3	3	110790662	110913016	122354	locus453	-0.697218	-0.0106594	0.485666	0.0190048	0.0951021	0.000968298	13	13	13	1423	0.183093	0.00453628	0.854725	0.0190048	0.0951021	0.000968298	13	13	13	1983
ENSG00000124532.14	MRS2	6	24403135	24426422	23287	locus827	0.0134017	0.000346087	0.989307	0.0368881	0.244695	2.37142e-08	16	16	16	2266	0.182753	0.00284808	0.854992	0.0368881	0.244695	2.37142e-08	16	16	16	1984
ENSG00000163126.14	ANKRD23	2	97503648	97509758	6110	locus263	1.97251	0.0127149	0.0485513	0.0512289	0.104582	0.000409507	42	47	47	420	0.182484	-0.00499722	0.855203	0.0461787	0.104582	0.000409507	40	47	47	1985
ENSG00000087884.14	AAMDC	11	77532159	77611831	79672	locus1475	1.70122	0.0324775	0.0889017	0.00853263	0.0563177	0.0120909	29	29	29	561	-0.181605	-0.0255462	0.855893	0.00853263	0.0563177	0.0120909	29	29	29	1986
ENSG00000108556.7	CHRNE	17	4801065	4806393	5328	locus1980	-0.404998	-0.00443723	0.685479	0.0320283	0.108778	0.000370564	14	15	15	1769	-0.180631	-0.00626806	0.856657	0.0320283	0.108778	0.000370564	14	15	15	1987
ENSG00000196109.6	ZNF676	19	22361890	22379753	17863	locus2155	-0.801658	-0.0119403	0.422751	0.0135344	0.0358707	0.0492897	32	33	33	1301	0.180362	0.0109089	0.856868	0.0135344	0.0358707	0.0492897	32	33	33	1988
ENSG00000196683.10	TOMM7	7	22852592	22862468	9876	locus964	0.964066	0.0091702	0.335013	0.0278732	0.0962121	0.00060813	46	47	47	1123	0.179669	0.0111819	0.857412	0.0278732	0.0962121	0.00060813	46	47	47	1989
ENSG00000097046.12	CDC7	1	91966403	91991321	24918	locus77	1.14011	0.00689242	0.254239	0.0669321	0.192519	7.59046e-07	60	65	65	972	-0.179469	-0.00550772	0.85757	0.0662899	0.192519	7.59046e-07	59	65	65	1990
ENSG00000109323.8	MANBA	4	103551926	103682125	130199	locus602	-0.771323	-0.0113071	0.440515	0.0300368	0.0488798	0.0165638	35	35	35	1332	-0.177372	-0.00442353	0.859216	0.0300368	0.0488798	0.0165638	35	35	35	1991
ENSG00000134571.10	MYBPC3	11	47352956	47374253	21297	locus1457	-0.533991	-0.0100376	0.593348	0.00794838	0.0623874	0.00752034	4	4	4	1616	-0.176368	-0.0110007	0.860005	0.00794838	0.0623874	0.00752034	4	4	4	1992
ENSG00000225870.1	LINC00368	13	111748184	111758237	10053	locus1719	0.606584	0.00804509	0.544127	0.0175893	0.0422363	0.0281011	14	14	14	1541	-0.175392	-0.00861441	0.860772	0.0175893	0.0422363	0.0281011	14	14	14	1993
ENSG00000178078.11	STAP2	19	4324039	4338824	14785	locus2135	-1.06928	-0.00462157	0.284944	0.149661	0.179501	2.15239e-06	75	79	79	1023	0.173543	0.00375674	0.862225	0.149661	0.179501	2.15239e-06	75	79	79	1994
ENSG00000115556.13	PLCD4	2	219472621	219501898	29277	locus346	0.587602	0.00906779	0.5568	0.0141357	0.041631	0.0276474	31	35	35	1560	-0.173389	-0.0158855	0.862345	0.0141357	0.041631	0.0276474	31	35	35	1995
ENSG00000176909.11	MAMSTR	19	49215981	49222982	7001	locus2179	1.32745	0.0157578	0.184361	0.0223517	0.148581	2.11627e-05	20	22	22	815	0.172246	0.00721331	0.863244	0.0223517	0.148581	2.11627e-05	20	22	22	1996
ENSG00000158517.13	NCF1	7	74188308	74203720	15412	locus1003	0.659204	0.0115611	0.509765	0.00974114	0.0731785	0.00352666	13	13	13	1482	0.1659	0.0146545	0.868236	0.00974114	0.0731785	0.00352666	13	13	13	1997
ENSG00000108823.15	SGCA	17	48243365	48253289	9924	locus2021	0.521574	0.00430261	0.601967	0.0380246	0.0773001	0.00304065	28	28	28	1629	-0.163758	-0.0015134	0.869922	0.0380246	0.0773001	0.00304065	28	28	28	1998
ENSG00000140025.15	EFCAB11	14	90261013	90421074	160061	locus1782	0.13206	0.00154861	0.894936	0.0225346	0.146639	1.90212e-05	17	19	19	2096	0.162825	0.00809534	0.870657	0.0225346	0.146639	1.90212e-05	17	19	19	1999
ENSG00000141959.16	PFKL	21	45719935	45747256	27321	locus2303	0.699007	0.00334331	0.484547	0.119189	0.170111	4.58885e-06	94	99	99	1420	0.162745	0.0058559	0.870719	0.117471	0.170111	4.58885e-06	91	99	99	2000
ENSG00000170632.13	ARMC10	7	102715327	102740210	24883	locus1022	-0.618934	-0.00936841	0.53596	0.0120611	0.115163	0.000127643	21	21	21	1521	0.162326	0.00758637	0.871049	0.0120611	0.115163	0.000127643	21	21	21	2001
ENSG00000181404.15	WASHC1	9	14512	29739	15227	locus1187	0.491054	0.00941563	0.623389	0.00804587	0.260027	2.15796e-09	11	14	14	1664	-0.160978	-0.00943492	0.872111	0.00804587	0.260027	2.15796e-09	11	14	14	2002
ENSG00000169972.11	PUSL1	1	1243959	1247057	3098	locus2	0.5982	0.0124029	0.549706	0.00615192	0.095995	0.000894795	4	4	4	1547	0.160959	0.010226	0.872126	0.00615192	0.095995	0.000894795	4	4	4	2003
ENSG00000230156.2	LINC00443	13	107306227	107324528	18301	locus1714	1.36428	0.0117492	0.17248	0.0457767	0.241489	2.21021e-08	8	8	8	784	-0.160699	-0.00448912	0.87233	0.0436367	0.241489	2.21021e-08	7	8	8	2004
ENSG00000180481.10	GLIPR1L2	12	75784868	75826468	41600	locus1591	0.46988	0.0017743	0.638441	0.175686	0.631176	2.00821e-29	45	50	50	1692	0.15846	0.00218193	0.874094	0.175686	0.631176	2.00821e-29	45	50	50	2005
ENSG00000276644.4	DACH1	13	72012097	72441342	429245	locus1683	0.98472	0.00651708	0.324762	0.0265274	0.0794923	0.00236804	26	28	28	1094	0.157165	0.00783403	0.875115	0.0265274	0.0794923	0.00236804	26	28	28	2006
ENSG00000111666.10	CHPT1	12	102091417	102122852	31435	locus1609	-0.0744633	-0.00128008	0.940642	0.00818739	0.170595	5.93098e-06	23	23	23	2182	0.156552	0.00908764	0.875598	0.00818739	0.170595	5.93098e-06	23	23	23	2007
ENSG00000104979.8	C19orf53	19	13885269	13889586	4317	locus2145	0.905725	0.023258	0.365081	0.00392895	0.0664477	0.00399727	13	13	13	1188	0.156219	0.0139411	0.875861	0.00392895	0.0664477	0.00399727	13	13	13	2008
ENSG00000122375.11	OPN4	10	88414303	88426216	11913	locus1378	1.58408	0.00930292	0.113175	0.0816517	0.182422	1.30062e-06	47	50	50	636	0.15525	0.00363814	0.876624	0.0781179	0.182422	1.30062e-06	46	50	50	2009
ENSG00000101460.12	MAP1LC3A	20	33134647	33148149	13502	locus2231	0.977332	0.0189552	0.328405	0.00793478	0.0387051	0.0384435	54	56	56	1104	-0.155228	-0.000888099	0.876641	0.00793478	0.0387051	0.0384435	54	56	56	2010
ENSG00000118197.13	DDX59	1	200609932	200639035	29103	locus146	-1.64258	-0.0201636	0.10047	0.0209929	0.184227	2.25917e-06	7	8	8	603	0.153689	0.00704578	0.877855	0.0209929	0.184227	2.25917e-06	7	8	8	2011
ENSG00000167895.14	TMC8	17	76126851	76139049	12198	locus2047	-0.256877	-0.00300917	0.797274	0.0118238	0.041681	0.0283168	38	43	43	1953	-0.153494	-0.019546	0.878009	0.0118238	0.041681	0.0283168	38	43	43	2012
ENSG00000141854.9	MISP3	19	14183597	14185874	2277	locus2146	0.845677	0.00772471	0.397733	0.0410255	0.154995	1.75337e-05	47	49	49	1247	-0.153162	-0.00533025	0.878271	0.0400427	0.154995	1.75337e-05	46	49	49	2013
ENSG00000198874.12	TYW1	7	66461791	66704501	242710	locus996	-1.20103	-0.00630786	0.229738	0.0977226	0.416949	5.57538e-17	27	32	32	915	0.152753	0.00289086	0.878593	0.0977226	0.416949	5.57538e-17	27	32	32	2014
ENSG00000168824.14	NSG1	4	4388258	4420785	32527	locus524	-0.511122	-0.00761697	0.609266	0.0121872	0.0959343	0.000926612	5	5	5	1642	-0.152524	-0.00494686	0.878774	0.0121872	0.0959343	0.000926612	5	5	5	2015
ENSG00000111321.10	LTBR	12	6484325	6500732	16407	locus1534	-1.89933	-0.02882	0.0575216	0.0120515	0.170865	5.27388e-06	15	15	15	451	0.151302	0.00788298	0.879738	0.0120515	0.170865	5.27388e-06	15	15	15	2016
ENSG00000214293.8	APTR	7	77286976	77325582	38606	locus1005	-0.691229	-0.00328972	0.489422	0.150713	0.304684	3.50333e-11	39	41	41	1437	-0.149575	-0.00308723	0.8811	0.150713	0.304684	3.50333e-11	39	41	41	2017
ENSG00000198075.9	SULT1C4	2	108994409	109005445	11036	locus272	-1.15748	-0.00579376	0.247075	0.0952886	0.16977	5.87106e-06	135	138	138	955	0.149247	-0.00129601	0.881359	0.0937944	0.16977	5.87106e-06	133	138	138	2018
ENSG00000232653.8	GOLGA8N	15	32885656	32899511	13855	locus1811	-0.840614	-0.00640718	0.400564	0.0388264	0.227053	2.87142e-08	14	14	14	1257	-0.148133	-0.0126117	0.882237	0.0388264	0.227053	2.87142e-08	14	14	14	2019
ENSG00000197302.10	ZNF720	16	31724549	31772886	48337	locus1929	0.446154	0.0088299	0.655486	0.00637695	0.0517949	0.0126209	2	3	3	1717	0.144975	0.0227599	0.88473	0.00637695	0.0517949	0.0126209	2	3	3	2020
ENSG00000105889.14	STEAP1B	7	22459062	22539901	80839	locus963	-0.820149	-0.0101512	0.412131	0.0215947	0.0391714	0.0368027	35	35	35	1283	-0.144634	-2.39591e-05	0.885	0.0215947	0.0391714	0.0368027	35	35	35	2021
ENSG00000171649.11	ZIK1	19	58095512	58105258	9746	locus2195	-0.058576	-0.000200107	0.95329	0.104377	0.15961	9.28367e-06	63	69	69	2210	-0.144352	-0.002374	0.885222	0.104367	0.15961	9.28367e-06	61	69	69	2022
ENSG00000213977.7	TAX1BP3	17	3566186	3571973	5787	locus1978	0.853401	0.0144404	0.393437	0.00893323	0.0439625	0.0290559	17	19	19	1234	-0.143761	-0.00986469	0.885689	0.00893323	0.0439625	0.0290559	17	19	19	2023
ENSG00000143067.4	ZNF697	1	120161999	120190889	28890	locus100	0.961482	0.00808998	0.33631	0.0444946	0.0551728	0.0116459	52	63	63	1128	-0.143702	-0.00430767	0.885736	0.0444946	0.0551728	0.0116459	52	63	63	2024
ENSG00000186088.15	GSAP	7	76940067	77045666	105599	locus1004	1.45046	0.0227735	0.146929	0.0135028	0.0907917	0.000956203	19	20	20	732	0.143568	0.00822773	0.885842	0.0135028	0.0907917	0.000956203	19	20	20	2025
ENSG00000254531.1	FLJ20021	4	102268933	102270040	1107	locus601	1.98856	0.0259252	0.0467503	0.0269168	0.23965	1.25805e-08	31	35	35	414	0.141801	0.00210967	0.887238	0.0269168	0.23965	1.25805e-08	31	35	35	2026
ENSG00000134121.9	CHL1	3	238278	451097	212819	locus369	-0.664273	-0.0296334	0.506516	0.00164343	0.0410664	0.0328289	3	3	3	1473	0.140788	0.0203862	0.888038	0.00164343	0.0410664	0.0328289	3	3	3	2027
ENSG00000176022.4	B3GALT6	1	1167616	1170420	2804	locus2	-1.23503	-0.0261455	0.216821	0.00849662	0.0421837	0.0258249	28	30	30	883	0.140787	0.0112456	0.888038	0.00849662	0.0421837	0.0258249	28	30	30	2028
ENSG00000136982.5	DSCC1	8	120846215	120868134	21919	locus1163	0.306112	0.00131845	0.759519	0.126542	0.121285	6.1923e-05	79	80	80	1892	-0.140417	-0.00278568	0.888331	0.126542	0.121285	6.1923e-05	79	80	80	2029
ENSG00000148248.13	SURF4	9	136228324	136244820	16496	locus1297	0.372152	0.00429036	0.70978	0.0232366	0.25458	4.19789e-09	32	34	34	1810	0.140189	0.00194068	0.888511	0.0232366	0.25458	4.19789e-09	32	34	34	2030
ENSG00000014138.8	POLA2	11	65029432	65066156	36724	locus1468	0.966017	0.00597638	0.334036	0.0802451	0.124248	3.49379e-05	59	59	59	1119	-0.138901	-0.00379416	0.889529	0.0802451	0.124248	3.49379e-05	59	59	59	2031
ENSG00000106511.5	MEOX2	7	15650836	15726308	75472	locus958	-0.588201	-0.0185051	0.556397	0.00310755	0.0441023	0.030298	1	1	1	1559	0.138035	0.0152283	0.890213	0.00310755	0.0441023	0.030298	1	1	1	2032
ENSG00000134852.14	CLOCK	4	56294069	56413076	119007	locus562	-2.14019	-0.0724265	0.0323398	0.00285289	0.0432757	0.0292513	6	6	6	357	0.137117	0.0232603	0.890939	0.00190299	0.0432757	0.0292513	5	6	6	2033
ENSG00000100304.12	TTLL12	22	43562627	43583140	20513	locus2340	0.883415	0.0159067	0.377012	0.00918418	0.0875851	0.00169389	20	20	20	1208	-0.137022	-0.0125887	0.891013	0.00918418	0.0875851	0.00169389	20	20	20	2034
ENSG00000224924.6	LINC00320	21	22114907	22175426	60519	locus2276	-0.611637	-0.0164149	0.540778	0.00595093	0.101887	0.000298375	26	26	26	1532	0.136467	0.00929211	0.891452	0.00595093	0.101887	0.000298375	26	26	26	2035
ENSG00000127366.5	TAS2R5	7	141490016	141491167	1151	locus1048	-0.0854119	-0.00184158	0.931934	0.00670695	0.0941591	0.000869054	4	7	7	2170	0.135767	0.0101941	0.892005	0.00670695	0.0941591	0.000869054	4	7	7	2036
ENSG00000103044.10	HAS3	16	69140124	69152619	12495	locus1946	-2.04799	-0.0366031	0.0405606	0.00987405	0.0406312	0.0323878	21	26	26	393	-0.135686	-0.0143803	0.89207	0.00983839	0.0406312	0.0323878	20	26	26	2037
ENSG00000198464.13	ZNF480	19	52800421	52829180	28759	locus2185	0.233024	0.0025229	0.815743	0.0137487	0.0366499	0.0457257	18	22	22	1981	-0.13514	-0.00779913	0.892501	0.0137487	0.0366499	0.0457257	18	22	22	2038
ENSG00000090554.12	FLT3LG	19	49977471	49989488	12017	locus2181	0.756159	0.00737999	0.449554	0.0250274	0.0418477	0.0330843	31	34	34	1354	-0.134872	-0.00653945	0.892713	0.0250274	0.0418477	0.0330843	31	34	34	2039
ENSG00000156113.22	KCNMA1	10	78644640	79397566	752926	locus1368	0.0898843	0.000611085	0.928379	0.0723814	0.143692	4.1763e-05	131	133	133	2162	0.134052	0.00210106	0.893361	0.0721702	0.143692	4.1763e-05	130	133	133	2040
ENSG00000146574.15	CCZ1B	7	6838569	6865906	27337	locus948	1.83329	0.00598378	0.06676	0.289472	0.204251	4.98727e-07	74	84	84	478	0.133187	0.00220798	0.894046	0.289472	0.204251	4.98727e-07	74	84	84	2041
ENSG00000059122.16	FLYWCH1	16	2961931	3001209	39278	locus1895	-0.0637772	-0.000372627	0.949148	0.170967	0.628125	3.66036e-29	16	19	19	2201	-0.13207	-0.00207014	0.894929	0.170967	0.628125	3.66036e-29	16	19	19	2042
ENSG00000102575.10	ACP5	19	11685474	11689790	4316	locus2144	1.25448	0.0236299	0.209668	0.00939594	0.0775974	0.0025868	3	3	3	857	-0.13089	-0.00876423	0.895862	0.00939594	0.0775974	0.0025868	3	3	3	2043
ENSG00000108469.14	RECQL5	17	73622933	73663234	40301	locus2043	-1.27687	-0.0229654	0.201649	0.00864355	0.0572852	0.0124177	17	18	18	844	-0.13056	-0.00653573	0.896124	0.00864355	0.0572852	0.0124177	17	18	18	2044
ENSG00000145506.13	NKD2	5	1008916	1039058	30142	locus668	0.992764	0.0341633	0.320825	0.0024439	0.0442373	0.0200532	27	31	31	1085	-0.130496	-0.00597393	0.896174	0.0024439	0.0442373	0.0200532	27	31	31	2045
ENSG00000107719.8	PALD1	10	72238522	72328206	89684	locus1364	0.123736	0.00440028	0.901524	0.00223644	0.0357154	0.0336548	6	6	6	2111	-0.130382	-0.0181669	0.896264	0.00223644	0.0357154	0.0336548	6	6	6	2046
ENSG00000164587.11	RPS14	5	149822197	149829302	7105	locus776	1.0814	0.0127462	0.279518	0.012976	0.0440067	0.0263738	36	41	41	1017	-0.129689	0.00421884	0.896813	0.012976	0.0440067	0.0263738	36	41	41	2047
ENSG00000161905.12	ALOX15	17	4534213	4544973	10760	locus1979	-0.328137	-0.00391134	0.742808	0.0197947	0.109623	0.000409288	14	14	14	1866	-0.12959	-0.00509448	0.896891	0.0197947	0.109623	0.000409288	14	14	14	2048
ENSG00000107521.18	HPS1	10	100175954	100206720	30766	locus1388	0.739506	0.0106793	0.4596	0.0194612	0.0351587	0.0491715	20	20	20	1380	-0.129506	-0.00571897	0.896958	0.0178814	0.0351587	0.0491715	19	20	20	2049
ENSG00000187624.8	C17orf97	17	260115	264457	4342	locus1973	0.782882	0.00674702	0.433696	0.0415642	0.333305	2.01611e-12	20	20	20	1319	0.12909	0.00320686	0.897287	0.0415642	0.333305	2.01611e-12	20	20	20	2050
ENSG00000120539.14	MASTL	10	27444280	27476882	32602	locus1326	-0.283411	-0.00626639	0.776862	0.00572956	0.163781	5.83916e-06	29	34	34	1919	0.127842	0.0102126	0.898274	0.00572956	0.163781	5.83916e-06	29	34	34	2051
ENSG00000189171.14	S100A13	1	153591274	153606837	15563	locus106	-0.81285	-0.00730965	0.416304	0.0364234	0.250687	1.07942e-08	27	31	31	1290	-0.125672	-0.00493502	0.899992	0.0364234	0.250687	1.07942e-08	27	31	31	2052
ENSG00000138757.14	G3BP2	4	76567952	76598667	30715	locus581	-1.80806	-0.119169	0.0705972	0.000664216	0.0472932	0.0228252	11	15	15	491	0.123977	0.028931	0.901334	0.000664216	0.0472932	0.0228252	11	15	15	2053
ENSG00000127311.9	HELB	12	66696324	66737423	41099	locus1582	-1.82008	-0.0284833	0.0687463	0.011667	0.130136	8.17992e-05	14	14	14	484	0.123694	0.0066115	0.901558	0.011667	0.130136	8.17992e-05	14	14	14	2054
ENSG00000204740.10	MALRD1	10	19337729	20023407	685678	locus1321	-0.109572	-0.00176472	0.912749	0.00602561	0.053107	0.0156467	12	14	14	2130	-0.123394	-0.0108962	0.901795	0.00602561	0.053107	0.0156467	12	14	14	2055
ENSG00000275066.4	SYNRG	17	35874909	35969466	94557	locus2010	0.359157	0.00838981	0.719477	0.00664636	0.0769189	0.00328301	9	9	9	1828	-0.123358	-0.0119828	0.901824	0.00664636	0.0769189	0.00328301	9	9	9	2056
ENSG00000122477.12	LRRC39	1	100614003	100643829	29826	locus84	0.107826	-0.000972452	0.914134	0.029954	0.0452525	0.0245171	34	35	35	2135	-0.12258	0.00328591	0.90244	0.029561	0.0452525	0.0245171	33	35	35	2057
ENSG00000100033.16	PRODH	22	18900293	18924066	23773	locus2310	-0.905806	-0.00930774	0.365038	0.0276142	0.122233	0.00016164	55	60	60	1187	0.122365	0.00279539	0.90261	0.027538	0.122233	0.00016164	54	60	60	2058
ENSG00000187908.16	DMBT1	10	124320269	124403252	82983	locus1405	0.187287	0.0013899	0.851436	0.0604313	0.110305	0.000431295	50	51	51	2029	0.121471	0.00539459	0.903318	0.0604313	0.110305	0.000431295	50	51	51	2059
ENSG00000137275.13	RIPK1	6	3064200	3115421	51221	locus810	0.915823	0.0111771	0.35976	0.0310313	0.0370844	0.0414106	73	81	81	1175	0.12066	0.00171062	0.90396	0.0310313	0.0370844	0.0414106	73	81	81	2060
ENSG00000170954.11	ZNF415	19	53611131	53636173	25042	locus2187	-0.416631	-0.00406917	0.676948	0.0292492	0.106313	0.00020377	34	37	37	1749	0.120442	0.00343311	0.904133	0.0292492	0.106313	0.00020377	34	37	37	2061
ENSG00000231887.6	PRH1	12	11033563	11324210	290647	locus1538	0.511976	0.0015881	0.608668	0.19738	0.326847	4.89472e-12	80	85	85	1640	-0.11977	-0.00174182	0.904665	0.19738	0.326847	4.89472e-12	80	85	85	2062
ENSG00000197381.15	ADARB1	21	46494492	46646478	151986	locus2304	0.597063	0.0233815	0.550465	0.00236853	0.0377199	0.0430098	18	19	19	1549	0.119204	0.021307	0.905114	0.00236853	0.0377199	0.0430098	18	19	19	2063
ENSG00000164989.16	CCDC171	9	15553040	15974035	420995	locus1209	3.11933	0.0241773	0.00181262	0.0534004	0.139313	6.79204e-05	41	46	46	132	-0.11766	-0.00427867	0.906337	0.0505732	0.139313	6.79204e-05	38	46	46	2064
ENSG00000161091.12	MFSD12	19	3544196	3557584	13388	locus2135	-2.0679	-0.0119325	0.0386498	0.0818208	0.0481706	0.0211946	137	155	155	387	0.116968	0.000805998	0.906886	0.0818208	0.0481706	0.0211946	137	155	155	2065
ENSG00000176945.16	MUC20	3	195447752	195460424	12672	locus517	-0.717023	-0.00447721	0.47336	0.0256666	0.0987797	0.000830961	19	21	21	1402	-0.116678	-0.00399479	0.907115	0.0256666	0.0987797	0.000830961	19	21	21	2066
ENSG00000198130.15	HIBCH	2	191068645	191184552	115907	locus326	-0.947462	-0.0073586	0.343404	0.0473332	0.315632	2.34362e-11	20	21	21	1146	0.116538	0.00328446	0.907226	0.0473332	0.315632	2.34362e-11	20	21	21	2067
ENSG00000198547.8	C20orf203	20	31219426	31261743	42317	locus2230	1.5851	0.0145174	0.112943	0.0326888	0.199848	2.99512e-07	21	22	22	635	-0.116517	-0.00383893	0.907243	0.0326888	0.199848	2.99512e-07	21	22	22	2068
ENSG00000215114.8	UBXN2B	8	59323919	59364060	40141	locus1118	-0.584781	-0.0119021	0.558695	0.00714908	0.0703855	0.00487425	34	34	34	1565	-0.11603	-0.00405265	0.907629	0.00714908	0.0703855	0.00487425	34	34	34	2069
ENSG00000172399.5	MYOZ2	4	120056986	120108944	51958	locus611	-0.964717	-0.00858556	0.334686	0.0382022	0.0372448	0.0425032	20	21	21	1121	0.115935	-0.00742275	0.907704	0.0382022	0.0372448	0.0425032	20	21	21	2070
ENSG00000205609.12	EIF3CL	16	28722740	28747050	24310	locus1926	-7.89932	-0.180873	2.80439e-15	0.00664634	0.0563817	0.0125029	6	8	8	6	-0.11503	-0.0104311	0.908421	0.00664634	0.0563817	0.0125029	6	8	8	2071
ENSG00000178386.12	ZNF223	19	44556188	44572152	15964	locus2173	1.07565	0.0123761	0.282082	0.0220013	0.154963	2.00606e-05	20	20	20	1020	0.115	0.00536866	0.908445	0.0220013	0.154963	2.00606e-05	20	20	20	2072
ENSG00000196418.12	ZNF124	1	247285276	247335319	50043	locus186	1.18658	0.00835769	0.235393	0.0545001	0.200274	4.96799e-07	20	20	20	928	0.114863	0.00281542	0.908554	0.0545001	0.200274	4.96799e-07	20	20	20	2073
ENSG00000145428.14	RNF175	4	154631311	154681176	49865	locus633	1.50595	0.0530149	0.132079	0.00289822	0.134124	6.93553e-05	10	11	11	686	0.113386	0.0133202	0.909725	0.00289822	0.134124	6.93553e-05	10	11	11	2074
ENSG00000164880.15	INTS1	7	1509912	1544025	34113	locus943	0.258342	0.0021375	0.796143	0.0266934	0.291236	2.38505e-10	19	22	22	1952	0.112663	0.00279486	0.910298	0.0262409	0.291236	2.38505e-10	17	22	22	2075
ENSG00000120915.13	EPHX2	8	27348659	27403081	54422	locus1100	0.263492	0.00481556	0.792171	0.00880773	0.124633	0.000117587	27	27	27	1943	0.112432	0.00799419	0.910481	0.00880773	0.124633	0.000117587	27	27	27	2076
ENSG00000240344.8	PPIL3	2	201735629	201753800	18171	locus333	-1.56822	-0.00627088	0.11683	0.182145	0.5035	2.83046e-20	38	39	39	647	0.112399	0.00143609	0.910507	0.182145	0.5035	2.83046e-20	38	39	39	2077
ENSG00000112592.13	TBP	6	170863420	170881958	18538	locus941	1.40133	0.0190756	0.161116	0.0168154	0.044312	0.0230823	10	11	11	756	0.112214	0.00672462	0.910654	0.0168154	0.044312	0.0230823	10	11	11	2078
ENSG00000141933.9	TPGS1	19	507496	519654	12158	locus2130	-1.90336	-0.0471157	0.0569931	0.00460392	0.0747929	0.00254695	5	6	6	449	0.112213	0.00890309	0.910655	0.00460392	0.0747929	0.00254695	5	6	6	2079
ENSG00000102796.10	DHRS12	13	52342128	52378299	36171	locus1667	0.976916	0.0274831	0.328611	0.0109177	0.0649346	0.00548083	26	26	26	1105	0.111343	-0.0683305	0.911345	0.0109177	0.0649346	0.00548083	26	26	26	2080
ENSG00000173714.7	WFIKKN2	17	48911944	48919714	7770	locus2022	0.360821	0.00365132	0.718234	0.0409529	0.237464	3.45156e-08	6	6	6	1826	-0.110049	-0.00549112	0.91237	0.0409529	0.237464	3.45156e-08	6	6	6	2081
ENSG00000138756.17	BMP2K	4	79697531	79833341	135810	locus584	0.512969	0.00620654	0.607973	0.0170524	0.0549472	0.00752291	26	27	27	1639	-0.109987	-0.00285636	0.91242	0.0155508	0.0549472	0.00752291	25	27	27	2082
ENSG00000143815.14	LBR	1	225589203	225616557	27354	locus164	-0.102951	-0.00356404	0.918002	0.00214269	0.0818157	0.00141615	12	12	12	2143	0.109492	0.0132405	0.912812	0.00214269	0.0818157	0.00141615	12	12	12	2083
ENSG00000110455.13	ACCS	11	44087819	44105786	17967	locus1456	-1.34902	-0.00764376	0.17733	0.0909414	0.426849	3.26975e-17	42	42	42	795	0.109315	0.00157299	0.912953	0.0909414	0.426849	3.26975e-17	42	42	42	2084
ENSG00000124107.5	SLPI	20	43880879	43883205	2326	locus2242	2.25498	0.00947491	0.0241346	0.158659	0.0571724	0.0115158	108	113	113	318	0.108817	0.000373263	0.913348	0.158659	0.0571724	0.0115158	108	113	113	2085
ENSG00000090971.4	NAT14	19	55996554	55998933	2379	locus2192	-0.252332	-0.00409968	0.800784	0.00642331	0.0537304	0.0133888	30	34	34	1959	-0.108273	-0.00886701	0.913779	0.00642331	0.0537304	0.0133888	30	34	34	2086
ENSG00000033030.13	ZCCHC8	12	122956146	122985479	29333	locus1626	0.698879	0.00406865	0.484628	0.0238042	0.0403709	0.0371684	56	59	59	1421	-0.108175	0.00145308	0.913857	0.0238042	0.0403709	0.0371684	56	59	59	2087
ENSG00000020922.12	MRE11	11	94148735	94227010	78275	locus1492	-1.1743	-0.0115336	0.240275	0.0278204	0.228528	3.1639e-08	20	20	20	938	-0.107636	-0.00362679	0.914284	0.0278204	0.228528	3.1639e-08	20	20	20	2088
ENSG00000137269.14	LRRC1	6	53659802	53788923	129121	locus861	-1.97846	-0.0253944	0.0478764	0.0155077	0.0608659	0.00797195	21	22	22	416	0.106268	0.00730325	0.91537	0.0155077	0.0608659	0.00797195	21	22	22	2089
ENSG00000222041.10	CYTOR	2	87754945	87821037	66092	locus260	-0.558064	-0.170473	0.576801	3.55633e-05	0.125441	0.000130645	1	2	2	1589	0.105221	0.113809	0.916201	3.55633e-05	0.125441	0.000130645	1	2	2	2090
ENSG00000164972.12	C9orf24	9	34379017	34397808	18791	locus1228	0.614462	0.00898616	0.53891	0.0166085	0.050622	0.0183779	57	59	59	1526	0.105027	0.00785787	0.916355	0.0162906	0.050622	0.0183779	55	59	59	2091
ENSG00000088881.20	EBF4	20	2673425	2740754	67329	locus2201	0.781823	0.0103322	0.434318	0.0228432	0.115897	0.000314633	34	35	35	1321	-0.104847	-0.0105701	0.916497	0.0228432	0.115897	0.000314633	34	35	35	2092
ENSG00000133704.9	IPO8	12	30781921	30848803	66882	locus1554	2.60292	0.0447759	0.00924336	0.0114027	0.09349	0.000970093	13	15	15	226	0.103726	0.00590457	0.917387	0.0114027	0.09349	0.000970093	13	15	15	2093
ENSG00000080166.15	DCT	13	95089064	95201660	112596	locus1703	-0.502881	-0.00230535	0.615048	0.117631	0.261247	7.21247e-09	31	31	31	1649	0.103656	0.0013743	0.917442	0.117631	0.261247	7.21247e-09	31	31	31	2094
ENSG00000237560.5	LINC01497	17	67957847	67979685	21838	locus2036	-0.200814	-0.00270878	0.840844	0.0155488	0.0829838	0.00180553	8	9	9	2018	-0.103064	-0.00647009	0.917912	0.0155488	0.0829838	0.00180553	8	9	9	2095
ENSG00000198643.6	FAM3D	3	58619672	58652501	32829	locus415	2.53678	0.0225562	0.0111877	0.0371143	0.0492699	0.0206603	69	73	73	241	0.102567	0.0142401	0.918307	0.0371143	0.0492699	0.0206603	69	73	73	2096
ENSG00000175287.18	PHYHD1	9	131683260	131704317	21057	locus1293	-0.473445	-0.00811991	0.635896	0.00935733	0.0553231	0.013672	14	16	16	1688	-0.101908	-0.00594454	0.91883	0.00935733	0.0553231	0.013672	14	16	16	2097
ENSG00000002016.17	RAD52	12	1020901	1099207	78306	locus1528	-1.82134	-0.0295497	0.0685555	0.0120069	0.085555	0.00156288	22	25	25	483	0.100258	0.00399103	0.92014	0.0120069	0.085555	0.00156288	22	25	25	2098
ENSG00000186446.11	ZNF501	3	44771097	44778575	7478	locus408	3.6666	0.0530684	0.000245797	0.0148034	0.0960478	0.000939844	11	11	11	67	0.100131	0.00467185	0.92024	0.0148034	0.0960478	0.000939844	11	11	11	2099
ENSG00000213937.3	CLDN9	16	3062923	3064506	1583	locus1895	-2.15534	-0.0171174	0.0311356	0.0527119	0.18046	2.76245e-06	17	17	17	353	-0.0994423	-0.00234677	0.920787	0.0527119	0.18046	2.76245e-06	17	17	17	2100
ENSG00000149292.16	TTC12	11	113185304	113244018	58714	locus1508	-3.71049	-0.0195682	0.000206861	0.110665	0.464183	1.64531e-17	25	27	27	64	0.0991926	0.000874299	0.920985	0.110665	0.464183	1.64531e-17	25	27	27	2101
ENSG00000248905.8	FMN1	15	33441984	33486915	44931	locus1812	0.676193	0.00948139	0.498918	0.0203406	0.135769	9.89781e-06	11	11	11	1457	-0.0989059	-0.00538794	0.921213	0.0203406	0.135769	9.89781e-06	11	11	11	2102
ENSG00000232677.6	LINC00665	19	36803962	36822620	18658	locus2167	1.75315	0.0113315	0.0795764	0.0434665	0.249735	9.01598e-09	32	35	35	527	0.0983666	0.00146168	0.921641	0.0434665	0.249735	9.01598e-09	32	35	35	2103
ENSG00000182993.3	C12orf60	12	14956603	14977349	20746	locus1542	0.729278	0.00470618	0.465832	0.0725764	0.364486	6.8128e-13	13	14	14	1392	0.09828	0.00199222	0.92171	0.0725764	0.364486	6.8128e-13	13	14	14	2104
ENSG00000171928.13	TVP23B	17	18684307	18710026	25719	locus1997	-1.87144	-0.0324567	0.0612838	0.0105528	0.225164	2.32654e-08	8	11	11	462	0.0973942	0.00771546	0.922413	0.0105528	0.225164	2.32654e-08	8	11	11	2105
ENSG00000135637.13	CCDC142	2	74699958	74710125	10167	locus252	-1.55806	-0.0263087	0.11922	0.016156	0.0525626	0.0132845	14	14	14	656	0.0970579	0.00490701	0.92268	0.014818	0.0525626	0.0132845	13	14	14	2106
ENSG00000132938.19	MTUS2	13	30002796	30080084	77288	locus1651	1.35141	0.0139301	0.176566	0.0251388	0.0536438	0.0132339	71	76	76	793	0.0965744	0.00901644	0.923064	0.0251388	0.0536438	0.0132339	71	76	76	2107
ENSG00000235823.1	OLMALINC	10	102133332	102148111	14779	locus1390	-0.284752	-0.00525861	0.775834	0.0194456	0.0374472	0.0449697	35	35	35	1917	-0.0960864	-0.00422465	0.923452	0.0174434	0.0374472	0.0449697	34	35	35	2108
ENSG00000262246.5	CORO7	16	4404542	4466597	62055	locus1896	2.22134	0.0201835	0.0263279	0.0358161	0.303684	1.52411e-10	26	28	28	332	-0.0960306	-0.00298005	0.923496	0.0358161	0.303684	1.52411e-10	26	28	28	2109
ENSG00000131370.15	SH3BP5	3	15295862	15382887	87025	locus386	0.208715	0.00187536	0.834671	0.0448136	0.151426	2.73965e-05	48	49	49	2005	-0.0957953	-0.00105231	0.923683	0.0446603	0.151426	2.73965e-05	47	49	49	2110
ENSG00000115380.19	EFEMP1	2	56093101	56150917	57816	locus238	0.519239	0.0057142	0.603594	0.027978	0.0962349	0.000997961	27	28	28	1630	0.0956579	0.00469243	0.923792	0.027978	0.0962349	0.000997961	27	28	28	2111
ENSG00000087152.15	ATXN7L3	17	42269172	42277252	8080	locus2015	-2.65225	-0.0306679	0.0079957	0.0184213	0.0794653	0.00237103	59	62	62	217	0.0953766	0.00653387	0.924016	0.0167744	0.0794653	0.00237103	58	62	62	2112
ENSG00000138442.9	WDR12	2	203738985	203776396	37411	locus334	-1.24508	-0.033194	0.213101	0.00392581	0.0414883	0.0350104	12	12	12	865	0.0944621	0.00904427	0.924742	0.00392581	0.0414883	0.0350104	12	12	12	2113
ENSG00000108107.14	RPL28	19	55897299	55914710	17411	locus2192	-0.150899	-0.000576116	0.880055	0.0324866	0.0586182	0.0097398	49	51	51	2073	0.0941324	0.00197612	0.925004	0.0293347	0.0586182	0.0097398	46	51	51	2114
ENSG00000171160.17	MORN4	10	99374309	99393913	19604	locus1387	0.687184	0.0128035	0.491967	0.00806903	0.177178	3.31128e-06	16	16	16	1440	-0.0940198	-0.00716778	0.925093	0.00806903	0.177178	3.31128e-06	16	16	16	2115
ENSG00000093183.13	SEC22C	3	42589460	42642570	53110	locus408	-1.59764	-0.0291393	0.110123	0.0101591	0.072979	0.0037302	21	21	21	623	0.0936545	0.00571005	0.925384	0.0101591	0.072979	0.0037302	21	21	21	2116
ENSG00000164346.9	NSA2	5	74063073	74075938	12865	locus723	-0.849449	-0.00475093	0.395631	0.0760847	0.3666	3.25019e-13	22	22	22	1241	0.0928746	0.00190106	0.926003	0.0760847	0.3666	3.25019e-13	22	22	22	2117
ENSG00000164610.8	RP9	7	33134409	33149016	14607	locus971	-0.845795	-0.00586884	0.397667	0.0570955	0.0841144	0.00135416	61	64	64	1246	0.0927717	0.00610284	0.926085	0.0570955	0.0841144	0.00135416	61	64	64	2118
ENSG00000267072.2	NAGPA-AS1	16	5083702	5092972	9270	locus1897	-0.901231	-0.0183871	0.367466	0.00728363	0.0888576	0.0012265	11	11	11	1192	0.0925415	0.00559057	0.926268	0.00728363	0.0888576	0.0012265	11	11	11	2119
ENSG00000019186.9	CYP24A1	20	52769984	52790525	20541	locus2253	-1.92481	-0.0151411	0.0542527	0.0508396	0.0891381	0.000433255	23	24	24	437	0.0912261	0.00296846	0.927313	0.0508396	0.0891381	0.000433255	23	24	24	2120
ENSG00000116922.14	C1orf109	1	38147241	38157914	10673	locus34	1.13622	0.0127878	0.255864	0.0217684	0.195341	6.6289e-07	16	17	17	979	0.0912136	0.000510677	0.927323	0.0217684	0.195341	6.6289e-07	16	17	17	2121
ENSG00000165655.16	ZNF503	10	77039483	77161652	122169	locus1367	-1.06226	-0.0116423	0.288116	0.034763	0.0798507	0.00245045	18	18	18	1030	0.0911604	0.00643773	0.927365	0.034763	0.0798507	0.00245045	18	18	18	2122
ENSG00000204604.9	ZNF468	19	53341262	53360872	19610	locus2186	-0.125532	-0.000699584	0.900102	0.0682649	0.0463245	0.02036	82	90	90	2107	0.0907946	-0.00143768	0.927656	0.0682649	0.0463245	0.02036	82	90	90	2123
ENSG00000107147.12	KCNT1	9	138594030	138687348	93318	locus1300	-0.411288	-0.00853224	0.680861	0.00759933	0.113898	0.000276801	7	7	7	1757	-0.0901016	-0.00838443	0.928206	0.00759933	0.113898	0.000276801	7	7	7	2124
ENSG00000003249.13	DBNDD1	16	90071278	90086298	15020	locus1972	0.250411	0.00866309	0.802269	0.00311034	0.044178	0.0262684	7	7	7	1960	0.0900384	0.00681866	0.928257	0.00311034	0.044178	0.0262684	7	7	7	2125
ENSG00000011485.14	PPP5C	19	46850343	46894232	43889	locus2176	-0.289939	0.00308071	0.771863	0.00493828	0.0567218	0.0133676	6	7	7	1913	-0.0898085	-0.0285636	0.928439	0.00493828	0.0567218	0.0133676	6	7	7	2126
ENSG00000167555.13	ZNF528	19	52901101	52921654	20553	locus2185	-0.579193	-0.00502687	0.562459	0.0494342	0.256502	1.30005e-09	9	9	9	1567	0.0894457	0.00271061	0.928728	0.0494342	0.256502	1.30005e-09	9	9	9	2127
ENSG00000170915.8	PAQR8	6	52226948	52272575	45627	locus860	0.302526	0.0034757	0.762251	0.0616422	0.142867	4.02203e-05	93	95	95	1897	0.0892442	-0.00633562	0.928888	0.0616422	0.142867	4.02203e-05	93	95	95	2128
ENSG00000120669.15	SOHLH2	13	36742353	36788693	46340	locus1655	-0.0802738	-0.000206808	0.93602	0.171965	0.492845	4.51962e-20	101	117	117	2175	0.0890327	0.00146128	0.929056	0.171965	0.492845	4.51962e-20	101	117	117	2129
ENSG00000156486.7	KCNS2	8	99439185	99445081	5896	locus1148	0.235744	0.00217734	0.813632	0.0095818	0.0389039	0.0384703	50	50	50	1978	-0.0889613	-0.00908076	0.929113	0.0095818	0.0389039	0.0384703	50	50	50	2130
ENSG00000214026.10	MRPL23	11	1968561	1977829	9268	locus1421	-0.477634	-0.00351727	0.632911	0.053868	0.259497	1.98803e-09	49	55	55	1683	-0.0887457	-0.00278281	0.929284	0.053868	0.259497	1.98803e-09	49	55	55	2131
ENSG00000174498.13	IGDCC3	15	65619464	65670340	50876	locus1849	1.87934	0.0421087	0.0601982	0.00661306	0.0389645	0.0347357	21	21	21	459	0.0886315	0.00400883	0.929375	0.00661306	0.0389645	0.0347357	21	21	21	2132
ENSG00000185324.21	CDK10	16	89753096	89762762	9666	locus1972	-2.93135	-0.0184715	0.00337488	0.0663152	0.110665	0.000275068	58	64	64	161	-0.0881056	-0.0072657	0.929793	0.0663152	0.110665	0.000275068	58	64	64	2133
ENSG00000173272.15	MZT2A	2	132241532	132249970	8438	locus286	0.713873	0.0198901	0.475305	0.00605617	0.124038	7.42376e-05	6	6	6	1406	-0.0869267	-0.00637685	0.93073	0.00605617	0.124038	7.42376e-05	6	6	6	2134
ENSG00000107371.12	EXOSC3	9	37779710	37785089	5379	locus1231	0.210038	0.00177682	0.833638	0.0422691	0.0517599	0.0163314	54	57	57	2004	0.0868788	0.00195764	0.930768	0.0422691	0.0517599	0.0163314	54	57	57	2135
ENSG00000167670.15	CHAF1A	19	4402636	4443394	40758	locus2136	0.88153	0.00446461	0.378031	0.0736346	0.326458	1.74353e-11	41	44	44	1210	0.0861068	0.00200432	0.931381	0.0736346	0.326458	1.74353e-11	41	44	44	2136
ENSG00000237940.3	LINC01238	2	242912833	242919427	6594	locus368	-0.680314	-0.00803864	0.496306	0.0436519	0.191485	1.18176e-06	33	35	35	1451	-0.0852543	-0.00114759	0.932059	0.0429549	0.191485	1.18176e-06	32	35	35	2137
ENSG00000138658.15	ZGRF1	4	113460488	113558151	97663	locus607	0.662868	0.00837562	0.507415	0.0257235	0.217968	1.83152e-07	34	35	35	1476	0.0838649	-0.000955319	0.933164	0.0257235	0.217968	1.83152e-07	34	35	35	2138
ENSG00000010282.14	HHATL	3	42734154	42744290	10136	locus408	0.379741	0.00309757	0.704137	0.0737394	0.0852841	0.00174001	52	55	55	1801	-0.0822549	-0.00363334	0.934444	0.0737394	0.0852841	0.00174001	52	55	55	2139
ENSG00000006042.11	TMEM98	17	31255170	31271333	16163	locus2005	0.880585	0.00782685	0.378543	0.0461479	0.156807	1.32626e-05	72	76	76	1211	-0.0810657	-0.0067516	0.93539	0.0461479	0.156807	1.32626e-05	72	76	76	2140
ENSG00000197181.11	PIWIL2	8	22132828	22215080	82252	locus1095	-0.934428	-0.0100789	0.350083	0.0242463	0.145793	2.04756e-05	8	8	8	1160	0.0803201	0.00323211	0.935983	0.0218599	0.145793	2.04756e-05	4	8	8	2141
ENSG00000129422.14	MTUS1	8	17501302	17555246	53944	locus1090	0.0527104	0.0006385	0.957963	0.0247832	0.0841602	0.00127413	39	39	39	2219	-0.0801509	-0.00111056	0.936117	0.0247832	0.0841602	0.00127413	39	39	39	2142
ENSG00000011422.11	PLAUR	19	44150246	44174498	24252	locus2173	0.374141	0.00380663	0.7083	0.0205612	0.0439648	0.0265773	52	55	55	1806	-0.0799883	0.00202345	0.936247	0.0204294	0.0439648	0.0265773	51	55	55	2143
ENSG00000137860.11	SLC28A2	15	45544431	45570044	25613	locus1826	-0.558753	-0.00696433	0.57633	0.0229759	0.113362	0.000193225	7	7	7	1588	-0.0797732	-0.00591955	0.936418	0.0115703	0.113362	0.000193225	6	7	7	2144
ENSG00000135773.12	CAPN9	1	230883133	230937734	54601	locus169	0.307238	0.00282458	0.758662	0.0396004	0.320884	2.35324e-11	8	9	9	1891	-0.0788917	-0.00316416	0.937119	0.0396004	0.320884	2.35324e-11	8	9	9	2145
ENSG00000221923.8	ZNF880	19	52873175	52889046	15871	locus2185	-0.514435	-0.0021097	0.606948	0.177695	0.629788	3.08628e-28	14	18	18	1637	-0.0783231	-0.00157057	0.937571	0.177695	0.629788	3.08628e-28	14	18	18	2146
ENSG00000167608.11	TMC4	19	54663845	54676854	13009	locus2189	2.57649	0.0427306	0.00998083	0.0135164	0.205863	3.39315e-07	9	12	12	231	-0.0779579	-0.00770608	0.937862	0.0135164	0.205863	3.39315e-07	9	12	12	2147
ENSG00000183688.4	RFLNB	17	289770	295731	5961	locus1973	0.691776	0.0062555	0.489078	0.0353313	0.0913489	0.00090472	27	31	31	1436	-0.07741	-0.00756732	0.938297	0.0353313	0.0913489	0.00090472	27	31	31	2148
ENSG00000124275.14	MTRR	5	7869260	7901226	31966	locus678	1.51303	0.0204422	0.130273	0.0145272	0.197996	3.10004e-07	15	15	15	682	-0.0770442	-0.00914738	0.938588	0.0145272	0.197996	3.10004e-07	15	15	15	2149
ENSG00000162004.16	CCDC78	16	772581	776880	4299	locus1892	0.714321	0.031545	0.475029	0.00199818	0.0460396	0.025163	12	16	16	1405	-0.0770015	-0.0129371	0.938622	0.00199818	0.0460396	0.025163	12	16	16	2150
ENSG00000178802.17	MPI	15	75182382	75194560	12178	locus1856	3.13943	0.0673931	0.00169276	0.00685496	0.0715052	0.00490338	6	7	7	128	-0.0766318	-0.00545367	0.938916	0.00685496	0.0715052	0.00490338	6	7	7	2151
ENSG00000114125.13	RNF7	3	141457139	141466402	9263	locus475	-1.53036	-0.0515845	0.125927	0.00370387	0.0981328	0.000933237	9	9	9	670	-0.0763881	-0.00344903	0.93911	0.00370387	0.0981328	0.000933237	9	9	9	2152
ENSG00000180185.11	FAHD1	16	1877224	1890203	12979	locus1894	-2.03865	-0.0147994	0.0414848	0.0674908	0.37673	2.89021e-13	117	132	132	399	-0.0761225	0.00016937	0.939322	0.0653977	0.37673	2.89021e-13	115	132	132	2153
ENSG00000144134.18	RABL2A	2	114384842	114400968	16126	locus274	-0.293468	-0.00516691	0.769164	0.00926655	0.057761	0.0110444	23	24	24	1908	-0.0754855	-0.00589054	0.939828	0.00730628	0.057761	0.0110444	22	24	24	2154
ENSG00000121406.8	ZNF549	19	58038692	58052244	13552	locus2195	-0.763671	-0.0104534	0.445063	0.0102434	0.0382741	0.0269349	13	14	14	1346	-0.0751334	-0.0068333	0.940109	0.0102434	0.0382741	0.0269349	13	14	14	2155
ENSG00000221953.5	C1orf229	1	247273456	247275719	2263	locus186	0.778314	0.00756846	0.436384	0.0324899	0.086311	0.00152152	13	13	13	1326	0.0750816	0.00189648	0.94015	0.0324899	0.086311	0.00152152	13	13	13	2156
ENSG00000141994.15	DUS3L	19	5785152	5791174	6022	locus2138	0.0653203	0.00135351	0.947919	0.00554237	0.0796054	0.00235854	7	8	8	2197	-0.0750148	-0.00534177	0.940203	0.00554237	0.0796054	0.00235854	7	8	8	2157
ENSG00000117593.9	DARS2	1	173793810	173827684	33874	locus123	-3.0709	-0.0526178	0.00213418	0.00961236	0.0464096	0.0201868	16	18	18	141	-0.0742098	-0.00696685	0.940843	0.00961236	0.0464096	0.0201868	16	18	18	2158
ENSG00000187764.11	SEMA4D	9	91975701	92110571	134870	locus1256	-0.356906	-0.00760776	0.721163	0.00939848	0.0987454	0.000486617	25	31	31	1831	-0.0682772	-0.00289781	0.945565	0.00939848	0.0987454	0.000486617	25	31	31	2159
ENSG00000139197.10	PEX5	12	7341808	7371169	29361	locus1535	-0.658229	-0.00529211	0.510391	0.0467639	0.425122	7.98715e-16	26	31	31	1483	0.0679656	0.00262638	0.945813	0.0418033	0.425122	7.98715e-16	24	31	31	2160
ENSG00000267107.6	PCAT19	19	41960074	42006559	46485	locus2172	-0.350522	-0.00283659	0.725947	0.0137	0.048648	0.0184948	22	27	27	1836	-0.0678103	0.00094384	0.945937	0.0137	0.048648	0.0184948	22	27	27	2161
ENSG00000079337.15	RAPGEF3	12	48128145	48152663	24518	locus1567	-1.03249	-0.0103734	0.301843	0.0318319	0.167235	7.17133e-06	39	42	42	1053	-0.0675927	-0.00205769	0.94611	0.030513	0.167235	7.17133e-06	38	42	42	2162
ENSG00000146278.10	PNRC1	6	89790469	89794879	4410	locus887	0.173242	0.00127181	0.862461	0.056735	0.139773	6.48472e-05	62	63	63	2045	-0.065541	-0.000944041	0.947743	0.056735	0.139773	6.48472e-05	62	63	63	2163
ENSG00000143224.17	PPOX	1	161136215	161141010	4795	locus111	-1.21549	-0.00769682	0.224179	0.0908895	0.0660258	0.00579183	130	140	140	901	0.0653311	0.00328707	0.94791	0.0888441	0.0660258	0.00579183	125	140	140	2164
ENSG00000250486.3	FAM218A	4	165878099	165880283	2184	locus646	1.12784	0.0152655	0.259386	0.0190375	0.0527479	0.015087	18	19	19	983	-0.0651193	-0.00273378	0.948079	0.0190375	0.0527479	0.015087	18	19	19	2165
ENSG00000165973.18	NELL1	11	20691096	21597229	906133	locus1437	-0.295965	-0.00154871	0.767257	0.0692498	0.0937085	0.0011131	80	87	87	1907	-0.0647142	7.46354e-05	0.948402	0.0638201	0.0937085	0.0011131	78	87	87	2166
ENSG00000137274.12	BPHL	6	3118944	3153809	34865	locus810	0.304515	0.0075102	0.760735	0.0058907	0.102423	0.000389051	4	5	5	1894	0.0639777	0.00269604	0.948988	0.0058907	0.102423	0.000389051	4	5	5	2167
ENSG00000120071.13	KANSL1	17	44107281	44302733	195452	locus2017	-2.86556	-0.0290648	0.00416272	0.0300319	0.139683	4.15902e-05	57	62	62	178	0.0637224	-0.00248893	0.949191	0.0170156	0.139683	4.15902e-05	46	62	62	2168
ENSG00000164300.16	SERINC5	5	79407047	79551867	144820	locus727	0.487493	0.00220548	0.625909	0.145543	0.13003	6.30567e-05	137	148	148	1665	0.0628263	-0.00447422	0.949905	0.144393	0.13003	6.30567e-05	136	148	148	2169
ENSG00000184635.14	ZNF93	19	20011754	20046384	34630	locus2151	-0.74772	-0.00333645	0.454629	0.140814	0.367536	4.07474e-15	47	49	49	1371	0.0622876	0.00102065	0.950334	0.140814	0.367536	4.07474e-15	47	49	49	2170
ENSG00000105607.12	GCDH	19	13001942	13010813	8871	locus2145	0.406817	0.00378131	0.684143	0.050691	0.279691	1.60465e-09	19	20	20	1765	0.0619383	0.00209963	0.950612	0.050691	0.279691	1.60465e-09	19	20	20	2171
ENSG00000139433.9	GLTP	12	110288749	110318346	29597	locus1616	1.1755	0.0254799	0.239795	0.00738428	0.169127	4.41988e-06	14	17	17	935	-0.0613973	-0.00551421	0.951043	0.00738428	0.169127	4.41988e-06	14	17	17	2172
ENSG00000138311.15	ZNF365	10	64133915	64240048	106133	locus1356	-0.619984	-0.0128715	0.535268	0.0104396	0.0822333	0.000870495	27	27	27	1519	0.0607566	-0.00347822	0.951553	0.0104396	0.0822333	0.000870495	27	27	27	2173
ENSG00000182511.11	FES	15	91427733	91439006	11273	locus1875	-0.820437	-0.0194366	0.411967	0.00508052	0.0430903	0.0286402	4	4	4	1282	-0.0605327	-0.00355409	0.951731	0.00508052	0.0430903	0.0286402	4	4	4	2174
ENSG00000115350.11	POLE4	2	75185769	75197255	11486	locus252	-0.524561	-0.00558015	0.599889	0.0199262	0.0538735	0.0108499	46	48	48	1624	0.0596407	-0.00299003	0.952442	0.0199262	0.0538735	0.0108499	46	48	48	2175
ENSG00000175600.15	SUGCT	7	40174603	40900359	725756	locus977	-2.22502	-0.0131439	0.0260799	0.067906	0.0950177	0.00105659	124	132	132	329	0.0567909	-0.00455092	0.954712	0.067906	0.0950177	0.00105659	124	132	132	2176
ENSG00000155393.12	HEATR3	16	50099880	50141183	41303	locus1931	0.484033	0.00298494	0.628362	0.0993332	0.179758	1.69102e-06	61	64	64	1670	-0.0563699	0.00155505	0.955047	0.0993332	0.179758	1.69102e-06	61	64	64	2177
ENSG00000143839.14	REN	1	204123946	204135465	11519	locus150	-0.176714	-0.00133632	0.859733	0.034534	0.125099	6.82365e-05	20	21	21	2040	0.0555422	0.00295797	0.955706	0.034534	0.125099	6.82365e-05	20	21	21	2178
ENSG00000171298.12	GAA	17	78075379	78093680	18301	locus2050	0.93991	0.017378	0.347264	0.00969661	0.139533	2.10339e-05	7	8	8	1156	-0.0553801	-0.00503629	0.955836	0.00969661	0.139533	2.10339e-05	7	8	8	2179
ENSG00000163453.11	IGFBP7	4	57896938	57976551	79613	locus563	-0.170987	-0.00343002	0.864234	0.0176104	0.138291	4.00533e-05	43	45	45	2049	0.0542737	0.00707325	0.956717	0.0176104	0.138291	4.00533e-05	43	45	45	2180
ENSG00000141384.12	TAF4B	18	23806408	23971649	165241	locus2076	0.241621	0.00542014	0.809074	0.00520955	0.100235	0.000488576	11	11	11	1973	0.0540135	0.00778683	0.956924	0.00516167	0.100235	0.000488576	10	11	11	2181
ENSG00000163156.11	SCNM1	1	151138619	151142772	4153	locus103	2.12886	0.0567673	0.0332659	0.00493921	0.051905	0.0136988	5	7	7	362	-0.0534121	-0.00581082	0.957404	0.00493921	0.051905	0.0136988	5	7	7	2182
ENSG00000095485.16	CWF19L1	10	101992054	102027395	35341	locus1389	3.4997	0.0227845	0.000465783	0.0577215	0.18564	5.55135e-07	35	41	41	85	0.0524782	0.0040307	0.958148	0.0577215	0.18564	5.55135e-07	35	41	41	2183
ENSG00000181240.13	SLC25A41	19	6426047	6433774	7727	locus2138	-1.15376	-0.00849317	0.2486	0.0572236	0.262292	1.68017e-09	8	8	8	959	0.0512734	-0.00104198	0.959108	0.0572236	0.262292	1.68017e-09	8	8	8	2184
ENSG00000100156.10	SLC16A8	22	38474143	38480191	6048	locus2335	-1.76492	-0.0118922	0.0775777	0.0856813	0.171963	4.72192e-06	61	67	67	520	0.0508901	-0.000216915	0.959413	0.0849116	0.171963	4.72192e-06	59	67	67	2185
ENSG00000143674.10	MAP3K21	1	233463469	233520894	57425	locus172	-0.0576253	-0.00144171	0.954047	0.010804	0.0745159	0.00397514	14	14	14	2212	-0.0506469	-0.00327805	0.959607	0.010804	0.0745159	0.00397514	14	14	14	2186
ENSG00000136059.14	VILL	3	38029468	38048676	19208	locus404	-0.0161402	-0.000175229	0.987123	0.0274213	0.0460964	0.0206407	20	20	20	2263	0.0504555	0.0022743	0.959759	0.0215362	0.0460964	0.0206407	18	20	20	2187
ENSG00000159387.7	IRX6	16	55358114	55364668	6554	locus1935	0.824189	0.00440062	0.409832	0.0891564	0.0813089	0.00240902	32	33	33	1275	-0.0492305	-0.000212985	0.960736	0.0891564	0.0813089	0.00240902	32	33	33	2188
ENSG00000196071.4	OR2L13	1	248100330	248264224	163894	locus187	0.339056	0.00292949	0.734567	0.0367397	0.209667	2.91864e-07	22	28	28	1851	-0.0491814	-0.00199515	0.960775	0.0360711	0.209667	2.91864e-07	21	28	28	2189
ENSG00000134905.16	CARS2	13	111293756	111358862	65106	locus1718	1.97029	0.044617	0.0488049	0.00603116	0.0912939	0.00126536	8	8	8	421	0.0489643	0.00174429	0.960948	0.00603116	0.0912939	0.00126536	8	8	8	2190
ENSG00000196275.13	GTF2IRD2	7	74210482	74267872	57390	locus1003	-3.37901	-0.0275823	0.000727471	0.0511201	0.239309	3.39238e-08	10	11	11	101	-0.0483971	-0.00134033	0.9614	0.0511201	0.239309	3.39238e-08	10	11	11	2191
ENSG00000147872.9	PLIN2	9	19115758	19127604	11846	locus1213	-0.184084	-0.00481748	0.853947	0.00524039	0.0436519	0.0278506	13	13	13	2033	0.048052	0.00532626	0.961675	0.00524039	0.0436519	0.0278506	13	13	13	2192
ENSG00000143036.16	SLC44A3	1	95285912	95360802	74890	locus80	-0.315956	-0.00530623	0.752036	0.0178961	0.128862	7.58801e-05	20	20	20	1879	0.0479459	0.00567826	0.961759	0.0178961	0.128862	7.58801e-05	20	20	20	2193
ENSG00000162039.14	MEIOB	16	1883986	1922165	38179	locus1894	1.93992	0.0306293	0.0523891	0.0132592	0.0444007	0.0191305	4	5	5	430	0.0477363	0.00258943	0.961926	0.0132592	0.0444007	0.0191305	4	5	5	2194
ENSG00000117748.9	RPA2	1	28218035	28241308	23273	locus28	-1.18838	-0.0066361	0.234684	0.104949	0.540917	2.36972e-24	15	15	15	923	0.0458469	0.000818507	0.963432	0.104949	0.540917	2.36972e-24	15	15	15	2195
ENSG00000171811.13	CFAP46	10	134621895	134756074	134179	locus1416	0.954331	0.0185097	0.339916	0.00704872	0.055294	0.012607	69	71	71	1137	0.0451455	-0.0102668	0.963991	0.00692219	0.055294	0.012607	68	71	71	2196
ENSG00000205853.10	RFPL3S	22	32755892	32767251	11359	locus2326	-0.203372	-0.00142103	0.838844	0.0457629	0.195456	7.95293e-07	19	19	19	2016	0.0441603	0.00194883	0.964777	0.0457629	0.195456	7.95293e-07	19	19	19	2197
ENSG00000196335.12	STK31	7	23749837	23872130	122293	locus964	3.03547	0.019993	0.00240158	0.068799	0.272435	3.80243e-09	24	28	28	144	0.0434536	0.00298977	0.96534	0.068799	0.272435	3.80243e-09	24	28	28	2198
ENSG00000223496.2	EXOSC6	16	70280681	70285843	5162	locus1946	0.160554	0.000655438	0.872445	0.129022	0.487084	1.08351e-19	20	23	23	2064	0.0432319	0.000609413	0.965517	0.129022	0.487084	1.08351e-19	20	23	23	2199
ENSG00000137996.12	RTCA	1	100731713	100758326	26613	locus84	-0.415995	-0.00389209	0.677414	0.0451124	0.128974	8.03804e-05	74	79	79	1750	0.0432148	-0.000826465	0.96553	0.0451124	0.128974	8.03804e-05	74	79	79	2200
ENSG00000160323.18	ADAMTS13	9	136279456	136324508	45052	locus1297	2.2649	0.0264794	0.0235191	0.0238681	0.1415	5.21515e-05	22	27	27	313	0.0426166	-0.000635647	0.966007	0.0238681	0.1415	5.21515e-05	22	27	27	2201
ENSG00000172340.14	SUCLG2	3	67410883	67705038	294155	locus424	-0.142443	-0.00253127	0.88673	0.0139889	0.048983	0.017294	37	39	39	2081	0.0423857	0.00376614	0.966191	0.0139889	0.048983	0.017294	37	39	39	2202
ENSG00000167658.15	EEF2	19	3976053	3985461	9408	locus2135	-0.674718	-0.00992398	0.499855	0.00890419	0.119419	0.000141472	17	21	21	1461	0.041048	0.00240208	0.967258	0.00890419	0.119419	0.000141472	17	21	21	2203
ENSG00000103876.11	FAH	15	80445130	80479291	34161	locus1862	0.0182332	0.000355658	0.985453	0.0087149	0.0602192	0.00856821	41	42	42	2259	0.0409209	0.00383978	0.967359	0.0087149	0.0602192	0.00856821	41	42	42	2204
ENSG00000130656.4	HBZ	16	202642	204502	1860	locus1891	-0.971788	-0.0165209	0.331156	0.00929324	0.105395	0.000470582	2	2	2	1114	0.0407348	0.00237535	0.967507	0.00929324	0.105395	0.000470582	2	2	2	2205
ENSG00000126602.10	TRAP1	16	3708037	3767525	59488	locus1895	-0.852852	-0.0089908	0.393742	0.0218825	0.059866	0.00883878	26	27	27	1235	0.039687	0.00156122	0.968343	0.0209864	0.059866	0.00883878	25	27	27	2206
ENSG00000245937.7	LINC01184	5	127276131	127418867	142736	locus763	1.0907	0.00919342	0.275404	0.0168038	0.0442726	0.0260739	43	48	48	1006	-0.0395994	0.00885557	0.968413	0.0168038	0.0442726	0.0260739	43	48	48	2207
ENSG00000134285.10	FKBP11	12	49315749	49319275	3526	locus1569	2.81451	0.0422031	0.00488522	0.0133907	0.180031	3.60087e-06	10	13	13	187	-0.0395129	-0.00205571	0.968481	0.0133907	0.180031	3.60087e-06	10	13	13	2208
ENSG00000127804.12	METTL16	17	2319347	2415182	95835	locus1976	-0.474621	-0.00457865	0.635057	0.0401181	0.0396105	0.0334335	37	39	39	1686	-0.0378485	0.000190319	0.969808	0.0401181	0.0396105	0.0334335	37	39	39	2209
ENSG00000139629.15	GALNT6	12	51745035	51785190	40155	locus1571	-0.0699325	-0.000334608	0.944247	0.0434942	0.373514	2.90217e-13	27	28	28	2192	0.0372758	0.000397059	0.970265	0.0434942	0.373514	2.90217e-13	27	28	28	2210
ENSG00000106976.20	DNM1	9	130965657	131017523	51866	locus1292	0.573368	0.0304675	0.566395	0.00109638	0.136523	3.51092e-05	4	4	4	1572	0.0362695	0.00645034	0.971068	0.00109638	0.136523	3.51092e-05	4	4	4	2211
ENSG00000186153.16	WWOX	16	78133550	78312616	179066	locus1955	0.851599	0.00726614	0.394437	0.0530696	0.137992	5.17423e-05	108	116	116	1239	-0.0357697	-0.00154261	0.971466	0.0520855	0.137992	5.17423e-05	99	116	116	2212
ENSG00000108187.15	PBLD	10	70042416	70092685	50269	locus1363	-1.85548	-0.018354	0.0635275	0.0401423	0.171278	5.55054e-06	16	16	16	468	-0.0318591	-0.000639933	0.974584	0.0401423	0.171278	5.55054e-06	16	16	16	2213
ENSG00000132840.9	BHMT2	5	78365589	78385892	20303	locus726	-0.12242	-0.00123449	0.902566	0.0323626	0.0914276	0.00123352	73	73	73	2112	0.0314185	-0.000890289	0.974936	0.0323626	0.0914276	0.00123352	73	73	73	2214
ENSG00000231437.3	LINC01750	1	112533157	112541463	8306	locus94	0.0134815	-4.63667e-05	0.989244	0.0375824	0.250089	9.06679e-09	30	30	30	2265	-0.0308829	0.000833243	0.975363	0.0375824	0.250089	9.06679e-09	30	30	30	2215
ENSG00000213390.10	ARHGAP19	10	98981929	99052430	70501	locus1387	-1.38488	-0.0409238	0.166089	0.00411859	0.0450118	0.0228449	7	9	9	769	0.0301938	0.00409158	0.975913	0.00411859	0.0450118	0.0228449	7	9	9	2216
ENSG00000135951.14	TSGA10	2	99613723	99771405	157682	locus264	3.07019	0.0191766	0.00213925	0.0819843	0.183564	2.09445e-06	77	79	79	142	-0.0301179	-0.000634315	0.975973	0.0819843	0.183564	2.09445e-06	77	79	79	2217
ENSG00000145912.8	NHP2	5	177576465	177580961	4496	locus802	1.79997	0.0333463	0.0718648	0.00878147	0.0392179	0.0388398	30	33	33	496	-0.0294532	-0.0115374	0.976503	0.00872947	0.0392179	0.0388398	29	33	33	2218
ENSG00000180921.6	FAM83H	8	144806102	144815949	9847	locus1186	-0.132116	-0.00276307	0.894892	0.0376707	0.139689	3.68841e-05	52	61	61	2095	0.0291047	0.00111165	0.976781	0.0376707	0.139689	3.68841e-05	52	61	61	2219
ENSG00000105258.8	POLR2I	19	36604610	36605777	1167	locus2167	0.955823	0.0221807	0.339162	0.00641649	0.204081	1.51064e-07	10	10	10	1133	0.0267511	0.00220551	0.978658	0.00641649	0.204081	1.51064e-07	10	10	10	2220
ENSG00000197776.7	KLHDC1	14	50159837	50219864	60027	locus1749	-1.29534	-0.0387853	0.195204	0.00388554	0.0452252	0.0267851	18	18	18	834	0.0266799	0.00222302	0.978715	0.00388554	0.0452252	0.0267851	18	18	18	2221
ENSG00000026103.21	FAS	10	90750554	90776816	26262	locus1381	-1.31304	-0.00995931	0.189168	0.0604112	0.234051	3.39625e-08	35	38	38	824	0.0264635	0.000774278	0.978888	0.0604112	0.234051	3.39625e-08	35	38	38	2222
ENSG00000168038.10	ULK4	3	41288089	42003595	715506	locus407	1.72694	0.0198192	0.0841786	0.0253923	0.172966	3.54552e-06	91	92	92	545	-0.0263275	-0.00107425	0.978996	0.0247382	0.172966	3.54552e-06	90	92	92	2223
ENSG00000132953.16	XPO4	13	21351467	21476913	125446	locus1640	-2.48459	-0.0184284	0.0129702	0.0624167	0.0747911	0.00379183	68	75	75	253	-0.0252293	-0.00248387	0.979872	0.0624167	0.0747911	0.00379183	68	75	75	2224
ENSG00000176125.4	UFSP1	7	100486341	100487336	995	locus1020	0.710436	0.00883539	0.477434	0.0356092	0.0525901	0.0107935	39	41	41	1410	0.0245029	-0.00234287	0.980451	0.0356092	0.0525901	0.0107935	39	41	41	2225
ENSG00000237651.6	C2orf74	2	61372202	61391964	19762	locus242	1.0689	0.00717624	0.285117	0.0640023	0.421522	1.58303e-16	39	44	44	1025	-0.0242774	-0.000485326	0.980631	0.0640023	0.421522	1.58303e-16	39	44	44	2226
ENSG00000124587.13	PEX6	6	42931605	42946919	15314	locus853	2.58413	0.0140883	0.00976245	0.101629	0.49199	9.99254e-20	27	28	28	230	-0.0226809	-0.000669953	0.981905	0.101629	0.49199	9.99254e-20	27	28	28	2227
ENSG00000113273.15	ARSB	5	78073036	78281133	208097	locus726	1.3533	0.0186048	0.17596	0.013669	0.0906404	0.00123692	20	21	21	792	0.0212018	0.00801949	0.983085	0.013669	0.0906404	0.00123692	20	21	21	2228
ENSG00000166896.7	ATP23	12	58335349	58352931	17582	locus1575	4.70953	0.0273324	2.48283e-06	0.0824575	0.397018	2.25347e-14	6	6	6	32	-0.0207448	-0.000399949	0.983449	0.0824575	0.397018	2.25347e-14	6	6	6	2229
ENSG00000143162.7	CREG1	1	167510250	167522999	12749	locus117	-0.0340906	-0.00458134	0.972805	0.011587	0.0457025	0.0246067	21	25	25	2240	-0.02067	0.0033325	0.983509	0.011587	0.0457025	0.0246067	21	25	25	2230
ENSG00000135446.16	CDK4	12	58141509	58146093	4584	locus1575	1.88938	0.104646	0.058841	0.0011311	0.0662078	0.00634683	16	18	18	455	-0.0204126	0.00718075	0.983714	0.0011311	0.0662078	0.00634683	16	18	18	2231
ENSG00000183571.10	PGPEP1L	15	99511457	99551021	39564	locus1886	-0.450635	-0.00179214	0.652252	0.163419	0.0791623	0.00306172	79	80	80	1710	-0.0195376	0.000155544	0.984412	0.163419	0.0791623	0.00306172	79	80	80	2232
ENSG00000112796.9	ENPP5	6	46126918	46138747	11829	locus855	2.84539	0.0442956	0.00443569	0.0128835	0.0737237	0.00366607	23	25	25	181	-0.0189143	-0.00132742	0.984909	0.0128835	0.0737237	0.00366607	23	25	25	2233
ENSG00000115423.18	DNAH6	2	84743621	85046713	303092	locus258	-2.1231	-0.0320655	0.0337455	0.0128354	0.0659828	0.00483411	20	21	21	366	0.017452	0.00876371	0.986076	0.0128354	0.0659828	0.00483411	20	21	21	2234
ENSG00000173517.10	PEAK1	15	77400500	77712446	311946	locus1858	-1.96498	-0.0365973	0.049417	0.00908936	0.172328	4.34773e-06	12	12	12	424	-0.0174119	7.33724e-05	0.986108	0.00908936	0.172328	4.34773e-06	12	12	12	2235
ENSG00000137040.9	RANBP6	9	6011024	6015624	4600	locus1195	0.978061	0.0284986	0.328044	0.00403839	0.0656212	0.00719093	3	3	3	1100	-0.0173799	0.0137969	0.986134	0.00403839	0.0656212	0.00719093	3	3	3	2236
ENSG00000070371.15	CLTCL1	22	19166985	19279242	112257	locus2311	1.6274	0.0262984	0.103651	0.0116169	0.0382115	0.0424773	63	65	65	609	-0.0169571	-0.000559922	0.986471	0.0116169	0.0382115	0.0424773	63	65	65	2237
ENSG00000134809.8	TIMM10	11	57295936	57298227	2291	locus1464	2.14366	0.0184033	0.0320598	0.0419608	0.3177	1.40081e-11	15	16	16	356	0.0166371	0.0014273	0.986726	0.0419608	0.3177	1.40081e-11	15	16	16	2238
ENSG00000105185.11	PDCD5	19	33072095	33078359	6264	locus2163	-0.311316	-0.00837719	0.75556	0.00505129	0.0993873	0.000763279	12	12	12	1885	-0.0163517	0.00685716	0.986954	0.00505129	0.0993873	0.000763279	12	12	12	2239
ENSG00000163629.12	PTPN13	4	87515467	87736328	220861	locus589	-0.331025	-0.00334516	0.740626	0.0395836	0.116627	0.000195371	56	56	56	1860	-0.01585	0.00286524	0.987354	0.0363273	0.116627	0.000195371	55	56	56	2240
ENSG00000099917.17	MED15	22	20861896	20941906	80010	locus2312	1.19693	0.00717721	0.231332	0.0696366	0.104616	0.00041297	80	86	86	917	0.0139952	0.00412438	0.988834	0.0685384	0.104616	0.00041297	79	86	86	2241
ENSG00000105011.8	ASF1B	19	14230323	14247401	17078	locus2146	0.296556	0.00380633	0.766805	0.0218906	0.0573279	0.00722129	18	22	22	1906	-0.0128543	-0.00233613	0.989744	0.0213625	0.0573279	0.00722129	17	22	22	2242
ENSG00000187010.19	RHD	1	25598976	25656936	57960	locus26	-1.24423	-0.00920348	0.213413	0.0572771	0.392022	2.19685e-14	51	55	55	867	-0.0118368	0.000159959	0.990556	0.0572771	0.392022	2.19685e-14	51	55	55	2243
ENSG00000105655.18	ISYNA1	19	18545197	18548943	3746	locus2150	-1.00364	-0.00722077	0.31555	0.0363941	0.13067	9.52811e-05	58	66	66	1072	0.0115316	0.00138625	0.990799	0.034326	0.13067	9.52811e-05	57	66	66	2244
ENSG00000115604.10	IL18R1	2	102972255	103015236	42981	locus267	-2.10377	-0.0171952	0.0353986	0.047659	0.320235	2.75462e-11	31	37	37	375	-0.0112234	-0.000512706	0.991045	0.047659	0.320235	2.75462e-11	31	37	37	2245
ENSG00000119913.4	TECTB	10	114043157	114064796	21639	locus1397	1.5146	0.0136139	0.129873	0.0563647	0.277146	2.03294e-09	13	14	14	679	0.01121	0.000473616	0.991056	0.0563647	0.277146	2.03294e-09	13	14	14	2246
ENSG00000242612.6	DECR2	16	451884	462482	10598	locus1891	-0.499921	-0.00442042	0.617131	0.0369945	0.288956	4.95801e-10	4	4	4	1652	0.0104622	-8.52831e-05	0.991653	0.0369945	0.288956	4.95801e-10	4	4	4	2247
ENSG00000096080.11	MRPS18A	6	43638933	43655549	16616	locus853	0.207206	0.00834221	0.835849	0.00532414	0.0481839	0.021382	6	6	6	2010	-0.0104464	-0.00222128	0.991665	0.00532414	0.0481839	0.021382	6	6	6	2248
ENSG00000239388.8	ASB14	3	57302369	57326713	24344	locus414	-0.11822	-0.00230573	0.905893	0.0512832	0.0891548	0.00157315	19	19	19	2119	-0.00995959	-0.00424427	0.992054	0.0512832	0.0891548	0.00157315	19	19	19	2249
ENSG00000104899.7	AMH	19	2249321	2252072	2751	locus2133	-1.6094	-0.022097	0.10753	0.0146424	0.148874	1.65887e-05	4	4	4	618	0.00937957	0.0013823	0.992516	0.0146424	0.148874	1.65887e-05	4	4	4	2250
ENSG00000166928.10	MS4A14	11	60163486	60185228	21742	locus1466	1.25345	0.0170896	0.210043	0.0177397	0.166024	8.04207e-06	17	18	18	858	-0.00937723	-0.000336909	0.992518	0.0158946	0.166024	8.04207e-06	16	18	18	2251
ENSG00000127554.12	GFER	16	2034193	2037750	3557	locus1894	0.27531	0.00250754	0.783078	0.0496685	0.146909	3.10222e-05	55	71	71	1931	-0.00892372	0.000992767	0.99288	0.0496685	0.146909	3.10222e-05	55	71	71	2252
ENSG00000181982.18	CCDC149	4	24807738	24981826	174088	locus540	1.4974	0.0355297	0.134288	0.00546483	0.0373222	0.0427417	19	19	19	693	0.00890693	0.0121038	0.992893	0.00546483	0.0373222	0.0427417	19	19	19	2253
ENSG00000165948.10	IFI27L1	14	94547655	94569055	21400	locus1785	0.0961976	0.00181646	0.923364	0.0114622	0.107947	0.000451267	26	27	27	2151	0.00887555	-0.00144467	0.992918	0.0114622	0.107947	0.000451267	26	27	27	2254
ENSG00000198198.15	SZT2	1	43855569	43919918	64349	locus40	0.322395	0.00439772	0.747154	0.00224063	0.0383512	0.0382902	26	27	27	1873	0.00833436	0.000934599	0.99335	0.00202182	0.0383512	0.0382902	24	27	27	2255
ENSG00000174744.13	BRMS1	11	66104809	66112575	7766	locus1468	-0.697072	-0.00430136	0.485758	0.0507969	0.0438003	0.0218355	67	69	69	1424	-0.0076017	-0.00143888	0.993935	0.0507969	0.0438003	0.0218355	67	69	69	2256
ENSG00000166736.11	HTR3A	11	113845796	113861034	15238	locus1508	-1.02214	-0.0100858	0.306715	0.0203865	0.0975444	0.000755274	56	58	58	1058	0.0069775	-0.0100872	0.994433	0.020097	0.0975444	0.000755274	55	58	58	2257
ENSG00000057252.12	SOAT1	1	179262848	179327814	64966	locus127	-2.79593	-0.0802542	0.00517504	0.0032927	0.13357	7.20135e-05	1	1	1	193	-0.00611838	-0.000615861	0.995118	0.0032927	0.13357	7.20135e-05	1	1	1	2258
ENSG00000006016.10	CRLF1	19	18704046	18717609	13563	locus2150	0.892429	0.0187721	0.372163	0.00600381	0.0476743	0.0214186	12	13	13	1200	-0.00610688	-0.00496425	0.995127	0.00600381	0.0476743	0.0214186	12	13	13	2259
ENSG00000161888.11	SPC24	19	11256169	11266488	10319	locus2143	-0.828347	-0.014907	0.407474	0.00896685	0.0418898	0.0309675	10	12	12	1269	-0.0060551	0.000855305	0.995169	0.00771893	0.0418898	0.0309675	9	12	12	2260
ENSG00000155097.11	ATP6V1C1	8	104033310	104085279	51969	locus1152	0.1306	0.0146694	0.896092	0.000759224	0.0557288	0.0127798	25	25	25	2097	-0.0054109	0.00299311	0.995683	0.000759224	0.0557288	0.0127798	25	25	25	2261
ENSG00000132155.11	RAF1	3	12625099	12705616	80517	locus382	0.0980373	0.00100817	0.921903	0.0264102	0.107773	0.000421531	29	30	30	2148	-0.00526249	-0.000516833	0.995801	0.0264102	0.107773	0.000421531	29	30	30	2262
ENSG00000196208.13	GREB1	2	11674170	11782914	108744	locus200	1.29302	0.0200653	0.196005	0.0123096	0.100723	0.000552592	22	24	24	836	-0.00517724	-0.00251783	0.995869	0.0123096	0.100723	0.000552592	22	24	24	2263
ENSG00000118961.14	LDAH	2	20883773	21022890	139117	locus207	-0.820584	-0.00360649	0.411883	0.171899	0.46818	5.06649e-18	30	30	30	1281	0.00472452	-0.000352021	0.99623	0.171899	0.46818	5.06649e-18	30	30	30	2264
ENSG00000123179.13	EBPL	13	50234809	50265622	30813	locus1666	-0.588281	-0.0020216	0.556344	0.109417	0.403409	1.1149e-14	80	84	84	1558	0.00325259	-0.000506298	0.997405	0.109417	0.403409	1.1149e-14	80	84	84	2265
ENSG00000170889.13	RPS9	19	54704725	54711515	6790	locus2190	1.28202	0.0139428	0.199837	0.0235666	0.320545	5.91254e-11	67	80	80	842	-0.00319695	0.00183369	0.997449	0.023561	0.320545	5.91254e-11	66	80	80	2266
ENSG00000111897.6	SERINC1	6	122764496	122792952	28456	locus907	-0.662097	-0.0101266	0.507909	0.0103945	0.0365611	0.0384006	22	24	24	1477	0.00274983	0.0015386	0.997806	0.0103945	0.0365611	0.0384006	22	24	24	2267
ENSG00000136144.11	RCBTB1	13	50106081	50159694	53613	locus1666	2.13924	0.0476254	0.032416	0.00563955	0.122581	0.00019616	7	7	7	358	0.00267545	0.00309837	0.997865	0.00563955	0.122581	0.00019616	7	7	7	2268
ENSG00000111615.13	KRR1	12	75884642	75905389	20747	locus1591	-0.624353	-0.00783287	0.532396	0.0168672	0.0754375	0.00367966	26	26	26	1514	0.00149961	-0.00113283	0.998803	0.0168672	0.0754375	0.00367966	26	26	26	2269
ENSG00000103148.15	NPRL3	16	135384	188672	53288	locus1891	-1.37567	-0.012819	0.168925	0.0360342	0.132974	5.12309e-05	7	8	8	776	0.00102091	-0.00169366	0.999185	0.0360342	0.132974	5.12309e-05	7	8	8	2270
ENSG00000163046.15	ANKRD30BL	2	132905166	133015606	110440	locus286	-0.0820444	-0.00072386	0.934611	0.0401328	0.412407	4.98165e-15	50	57	57	2174	-0.000646596	0.00170023	0.999484	0.0401328	0.412407	4.98165e-15	50	57	57	2271
ENSG00000204709.4	LINC01556	6	430294	431049	755	locus807	2.5396	0.0228091	0.0110979	0.0414603	0.199825	3.16635e-07	11	11	11	239	NA	NA	NA	NA	NA	NA	NA	NA	NA	NA
ENSG00000206503.12	HLA-A	6	1150097	1295564	145467	locus808	-2.38054	-0.0233873	0.0172872	0.0316735	0.186246	1.15936e-06	56	71	71	279	NA	NA	NA	NA	NA	NA	NA	NA	NA	NA
ENSG00000228022.5	HCG20	6	2028383	2054115	25732	locus809	-2.33628	-0.0116578	0.0194769	0.142617	0.385152	6.24327e-14	17	18	18	289	NA	NA	NA	NA	NA	NA	NA	NA	NA	NA
ENSG00000270604.5	HCG17	6	30201815	30293911	92096	locus833	-1.67291	-0.0188057	0.0943459	0.0257461	0.157924	1.39237e-05	46	48	48	581	NA	NA	NA	NA	NA	NA	NA	NA	NA	NA
ENSG00000281831.1	HCP5B	6	29839671	29841560	1889	locus833	-1.18309	-0.00875082	0.236772	0.0495704	0.126205	0.000126923	35	39	39	931	NA	NA	NA	NA	NA	NA	NA	NA	NA	NA
ENSG00000204632.11	HLA-G	6	1310141	1314702	4561	locus808	-0.721813	-0.00784219	0.470409	0.0273915	0.108507	0.000420491	26	30	30	1397	NA	NA	NA	NA	NA	NA	NA	NA	NA	NA
ENSG00000145736.14	GTF2H2	5	70330950	70363497	32547	locus720	0.686743	0.0240162	0.492245	0.00335091	0.119119	0.000165503	1	5	5	1442	NA	NA	NA	NA	NA	NA	NA	NA	NA	NA
ENSG00000204618.8	RNF39	6	1336635	1342221	5586	locus808	0.0366742	-0.000222129	0.970745	0.0142946	0.0442671	0.0269886	18	22	22	2238	NA	NA	NA	NA	NA	NA	NA	NA	NA	NA

### Sheet: TableS10c -CaudateBG
Supplementary Table 10c. Results of S-PrediXcan transcriptomic wide analysis based on GTEx8 brain tissues Note: all columns with x suffixes denote results for General Cognitive Ability and all columns with a suffixes denote results for Non-Cognitive Skills pred_perf_r2: (cross-validated) R2 of tissue model's correlation to gene's measured transcriptome (prediction performance); pred_perf_pval: pval of tissue model's correlation to gene's measured transcriptome (prediction performance); n_snps_used: number of snps from GWAS that got used in S-PrediXcan analysis; n_snps_in_cov: number of snps in the covariance matrix; n_snps_in_model: number of snps in the model; var_g: variance of the gene expression, calculated as W' * G * W (where W is the vector of SNP weights in a gene's model, W' is its transpose, and G is the covariance matrix) Annotation: Caudate - Basak Ganglia
ensGENE	GENEid	CHR	START	END	KBSPAN	ldsegment	zscore.x	effect_size.x	pvalue.x	var_g.x	pred_perf_r2.x	pred_perf_pval.x	n_snps_used.x	n_snps_in_cov.x	n_snps_in_model.x	gene.rank.x	zscore.y	effect_size.y	pvalue.y	var_g.y	pred_perf_r2.y	pred_perf_pval.y	n_snps_used.y	n_snps_in_cov.y	n_snps_in_model.y	gene.rank.y
ENSG00000109919.9	MTCH2	11	47638857	47664206	25349	locus1457	-5.95035	-0.0826625	2.67572e-09	0.0142348	0.206806	6.52009e-10	14	14	14	21	6.55807	0.373169	5.45089e-11	0.011032	0.206806	6.52009e-10	13	14	14	1
ENSG00000112659.13	CUL9	6	43149933	43192325	42392	locus853	-4.70814	-0.0588709	2.49991e-06	0.0188389	0.306838	9.72978e-16	17	17	17	67	6.51348	0.325289	7.34293e-11	0.0188389	0.306838	9.72978e-16	17	17	17	2
ENSG00000172247.3	C1QTNF4	11	47611218	47615963	4745	locus1457	5.99796	0.125705	1.99811e-09	0.00624948	0.102323	2.72742e-05	15	15	15	20	-6.33958	-0.535243	2.30393e-10	0.0049713	0.102323	2.72742e-05	13	15	15	3
ENSG00000196666.4	FAM180B	11	47608202	47610746	2544	locus1457	-5.44382	-0.077851	5.21507e-08	0.0138305	0.0746483	0.000317036	62	70	70	38	6.03988	0.344005	1.54229e-09	0.011441	0.0746483	0.000317036	60	70	70	4
ENSG00000165915.13	SLC39A13	11	47428826	47438051	9225	locus1457	-5.08905	-0.171077	3.59855e-07	0.00223912	0.0390722	0.0123406	7	7	7	49	5.60378	0.671463	2.09729e-08	0.00223912	0.0390722	0.0123406	7	7	7	5
ENSG00000259224.2	SLC35G6	17	7384720	7386383	1663	locus1983	0.825497	0.0126766	0.409089	0.0119405	0.0443119	0.00784704	15	16	16	2370	-5.37449	-0.306886	7.67992e-08	0.0119405	0.0443119	0.00784704	15	16	16	6
ENSG00000176209.11	SMIM19	8	42396290	42410338	14048	locus1111	0.534378	0.00652335	0.59308	0.0210526	0.293924	8.9947e-15	30	36	36	2947	-5.28518	-0.229607	1.25579e-07	0.0210526	0.293924	8.9947e-15	30	36	36	7
ENSG00000112667.12	DNPH1	6	43193366	43197219	3853	locus853	-4.82078	-0.087927	1.42999e-06	0.00857009	0.0451978	0.00563312	20	22	22	59	4.94636	0.364804	7.56139e-07	0.00857009	0.0451978	0.00563312	20	22	22	8
ENSG00000010322.15	NISCH	3	52489619	52527084	37465	locus412	-5.47352	-0.263317	4.41177e-08	0.00113709	0.0410907	0.0102799	16	16	16	35	4.87382	0.884733	1.09462e-06	0.00113709	0.0410907	0.0102799	16	16	16	9
ENSG00000105926.15	MPP6	7	24613070	24733812	120742	locus965	-1.43665	-0.0532496	0.150818	0.00240987	0.0364196	0.0135402	11	11	11	1413	-4.7868	-0.644608	1.69459e-06	0.00240987	0.0364196	0.0135402	11	11	11	10
ENSG00000184117.11	NIPSNAP1	22	29950797	29977102	26305	locus2323	0.508521	0.0099729	0.611088	0.00866943	0.169264	4.24568e-08	106	106	106	3006	-4.62235	-0.301686	3.79411e-06	0.00866346	0.169264	4.24568e-08	105	106	106	11
ENSG00000170175.10	CHRNB1	17	7348379	7361029	12650	locus1983	0.725343	0.0098533	0.468241	0.0142111	0.23661	2.58714e-11	11	11	11	2565	4.58085	0.236142	4.63099e-06	0.0142111	0.23661	2.58714e-11	11	11	11	12
ENSG00000165282.13	PIGO	9	35088684	35096598	7914	locus1229	-4.74735	-0.132626	2.06098e-06	0.00373555	0.0726255	0.000460555	5	5	5	61	4.50696	0.452263	6.57632e-06	0.00373555	0.0726255	0.000460555	5	5	5	13
ENSG00000234745.10	HLA-B	6	2701431	2704745	3314	locus809	-1.98334	-0.0212407	0.047329	0.023453	0.120612	5.57248e-06	61	62	62	781	-4.48372	-0.512798	7.33546e-06	0.00247213	0.120612	5.57248e-06	8	62	62	14
ENSG00000111300.9	NAA25	12	112464492	112546587	82095	locus1616	-3.03164	-0.0488214	0.00243228	0.0109772	0.115582	6.01533e-06	32	32	32	247	4.45011	0.26759	8.58253e-06	0.0109772	0.115582	6.01533e-06	32	32	32	15
ENSG00000075790.10	BCAP29	7	107220451	107263762	43311	locus1026	-4.16722	-0.099939	3.08332e-05	0.0056121	0.090124	6.12322e-05	12	12	12	90	4.43826	0.391084	9.06909e-06	0.0056121	0.090124	6.12322e-05	12	12	12	16
ENSG00000122687.17	MRM2	7	2273829	2281840	8011	locus943	1.24485	0.012339	0.213185	0.0307436	0.246522	4.60485e-12	16	18	18	1697	-4.4105	-0.157455	1.03132e-05	0.0307436	0.246522	4.60485e-12	16	18	18	17
ENSG00000164078.12	MST1R	3	49924435	49941306	16871	locus411	-11.7073	-0.177475	1.16969e-31	0.013471	0.0405405	0.00895742	33	36	36	1	-4.39765	-0.378453	1.09431e-05	0.00518538	0.0405405	0.00895742	32	36	36	18
ENSG00000092036.18	HAUS4	14	23415436	23426351	10915	locus1726	-1.56954	-0.0102687	0.116522	0.0631651	0.39724	1.06727e-22	47	53	53	1244	-4.39318	-0.105983	1.11704e-05	0.0632356	0.39724	1.06727e-22	46	53	53	19
ENSG00000111850.10	SMIM8	6	88032305	88052046	19741	locus885	0.106153	0.00122513	0.915461	0.0357499	0.199029	1.08401e-09	32	33	33	3946	-4.37754	-0.154472	1.20027e-05	0.0357499	0.199029	1.08401e-09	32	33	33	20
ENSG00000132507.17	EIF5A	17	7210317	7215782	5465	locus1983	-1.41793	-0.0164998	0.156211	0.0233631	0.0990679	4.99261e-05	35	37	37	1447	4.3129	0.177944	1.61124e-05	0.0233631	0.0990679	4.99261e-05	35	37	37	21
ENSG00000055955.15	ITIH4	3	52847005	52864717	17712	locus412	4.94208	0.0338107	7.72924e-07	0.0610422	0.368035	1.62911e-18	45	45	45	54	-4.29436	-0.100364	1.75197e-05	0.0610422	0.368035	1.62911e-18	45	45	45	22
ENSG00000165917.9	RAPSN	11	47459314	47470688	11374	locus1457	5.66828	0.0384967	1.44236e-08	0.0691487	0.137324	7.98863e-07	61	62	62	27	-4.2791	-0.106015	1.87647e-05	0.0656364	0.137324	7.98863e-07	60	62	62	23
ENSG00000067560.10	RHOA	3	49396578	49449409	52831	locus411	-3.71708	-0.223926	0.000201537	0.000763489	0.0347813	0.0187706	4	5	5	125	-4.19945	-0.870561	2.67559e-05	0.000763489	0.0347813	0.0187706	4	5	5	24
ENSG00000171574.17	ZNF584	19	58920015	58929692	9677	locus2196	4.67499	0.0949073	2.93968e-06	0.00674289	0.0815867	0.000256094	8	8	8	68	-4.18753	-0.305873	2.82011e-05	0.00674289	0.0815867	0.000256094	8	8	8	25
ENSG00000085382.11	HACE1	6	105175968	105307794	131826	locus896	1.60101	0.0480045	0.109374	0.00306887	0.151593	2.17757e-07	24	30	30	1209	-4.1567	-0.444728	3.22872e-05	0.00306887	0.151593	2.17757e-07	24	30	30	26
ENSG00000008130.15	NADK	1	1682670	1711470	28800	locus2	1.47086	0.0266972	0.14133	0.00928663	0.0465376	0.00515351	3	4	4	1373	-4.14649	-0.266013	3.37605e-05	0.00928663	0.0465376	0.00515351	3	4	4	27
ENSG00000186792.16	HYAL3	3	50330262	50336836	6574	locus411	0.455452	0.00516249	0.648784	0.0248214	0.240675	2.01644e-11	5	5	5	3118	4.09283	0.155557	4.26147e-05	0.0248214	0.240675	2.01644e-11	5	5	5	28
ENSG00000054282.15	SDCCAG8	1	243419306	243663394	244088	locus182	-3.39261	-0.0764349	0.000692293	0.00591696	0.0992031	4.13024e-05	11	11	11	172	-4.05238	-0.320999	5.06991e-05	0.00591696	0.0992031	4.13024e-05	11	11	11	29
ENSG00000233276.3	GPX1	3	49394603	49396033	1430	locus411	-3.54487	-0.0570485	0.000392811	0.0115915	0.242771	1.03366e-11	41	43	43	147	-4.0287	-0.235159	5.60871e-05	0.0115915	0.242771	1.03366e-11	41	43	43	30
ENSG00000173540.12	GMPPB	3	49757348	49761384	4036	locus411	-5.47547	-0.0380054	4.36351e-08	0.058877	0.207831	2.30517e-10	73	75	75	34	-4.02142	-0.101854	5.78492e-05	0.058877	0.207831	2.30517e-10	73	75	75	31
ENSG00000185340.15	GAS2L1	22	29703012	29708776	5764	locus2323	-0.128288	-0.00239929	0.897921	0.00708958	0.0637334	0.00119365	19	24	24	3883	4.0179	0.289585	5.87191e-05	0.00708958	0.0637334	0.00119365	19	24	24	32
ENSG00000115840.13	SLC25A12	2	172639914	172750816	110902	locus313	-0.129139	-0.00450795	0.897248	0.00232692	0.109815	7.23455e-06	28	28	28	3879	3.98909	0.519747	6.63278e-05	0.00232692	0.109815	7.23455e-06	28	28	28	33
ENSG00000149177.12	PTPRJ	11	48002110	48192391	190281	locus1458	4.32278	0.0790079	1.54074e-05	0.00884514	0.037428	0.0127393	20	20	20	82	-3.9656	-0.257858	7.3212e-05	0.00884514	0.037428	0.0127393	20	20	20	34
ENSG00000115073.7	ACTR1B	2	98272401	98280507	8106	locus263	-0.249191	0.00613697	0.803213	0.00401675	0.0550749	0.0026543	16	17	17	3588	-3.96184	-0.358877	7.43753e-05	0.00401675	0.0550749	0.0026543	16	17	17	35
ENSG00000141458.12	NPC1	18	21111405	21166470	55065	locus2074	3.45767	0.0913556	0.000544863	0.00447703	0.160706	1.09593e-07	28	29	29	163	3.95634	0.368321	7.61055e-05	0.00447703	0.160706	1.09593e-07	28	29	29	36
ENSG00000176402.5	GJC3	7	99520888	99527243	6355	locus1020	0.0970865	0.000115399	0.922658	0.0362768	0.0405702	0.00980431	24	29	29	3964	3.94561	0.133058	7.95981e-05	0.0362768	0.0405702	0.00980431	24	29	29	37
ENSG00000173599.13	PC	11	66615890	66725854	109964	locus1468	-0.23126	-0.00931057	0.817113	0.00161428	0.0262552	0.0373127	10	10	10	3638	3.94022	0.624199	8.14061e-05	0.00161428	0.0262552	0.0373127	10	10	10	38
ENSG00000188266.13	HYKK	15	78799905	78829715	29810	locus1860	-2.77606	-0.0394225	0.00550223	0.015776	0.104199	2.26024e-05	19	24	24	329	3.91146	0.198791	9.17406e-05	0.015776	0.104199	2.26024e-05	19	24	24	39
ENSG00000158113.12	LRRC43	12	122652265	122688018	35753	locus1626	0.7033	0.0457927	0.481869	0.000680015	0.0348068	0.0178144	6	6	6	2609	-3.88883	-0.925836	0.000100728	0.000680015	0.0348068	0.0178144	6	6	6	40
ENSG00000162620.15	LRRIQ3	1	74491701	74663860	172159	locus63	-3.25909	-0.0258542	0.00111769	0.0477	0.244185	2.43527e-12	41	49	49	192	-3.88554	-0.107942	0.000102103	0.0477	0.244185	2.43527e-12	41	49	49	41
ENSG00000100296.13	THOC5	22	29901867	29949746	47879	locus2323	-1.03702	-0.0218706	0.299729	0.00663673	0.0605523	0.00179493	11	11	11	2005	3.87933	0.306955	0.000104744	0.00663673	0.0605523	0.00179493	11	11	11	42
ENSG00000186510.11	CLCNKA	1	16348530	16360545	12015	locus17	-3.50815	-0.0470637	0.000451229	0.0173837	0.0892434	7.26764e-05	12	12	12	151	3.84511	0.179381	0.000120497	0.0173837	0.0892434	7.26764e-05	12	12	12	43
ENSG00000198131.13	ZNF544	19	58740046	58788858	48812	locus2196	1.06155	0.0237938	0.288439	0.00562908	0.0702073	0.000591551	9	9	9	1964	-3.7052	-0.322819	0.00021122	0.00483627	0.0702073	0.000591551	7	9	9	44
ENSG00000078487.17	ZCWPW1	7	99998438	100026326	27888	locus1020	-1.99171	-0.0152424	0.0464033	0.0514756	0.312512	1.55394e-16	41	43	43	778	-3.67898	-0.0993796	0.000234171	0.0514756	0.312512	1.55394e-16	41	43	43	45
ENSG00000000460.16	C1orf112	1	169764180	169823220	59040	locus120	1.88929	0.0282826	0.0588527	0.0136034	0.104769	2.29492e-05	26	27	27	881	-3.63983	-0.197644	0.00027282	0.0136034	0.104769	2.29492e-05	26	27	27	46
ENSG00000157992.12	KRTCAP3	2	27665232	27669348	4116	locus211	3.12287	0.0277136	0.00179095	0.0359735	0.100068	3.23973e-05	39	44	44	222	-3.63549	-0.116459	0.000277453	0.0359735	0.100068	3.23973e-05	39	44	44	47
ENSG00000182541.17	LIMK2	22	31608283	31676066	67783	locus2325	3.57453	0.133486	0.000350863	0.00187413	0.104762	2.32864e-05	43	43	43	142	-3.61812	-0.492181	0.000296752	0.00187413	0.104762	2.32864e-05	43	43	43	48
ENSG00000129946.10	SHC2	19	416582	460996	44414	locus2130	1.74195	0.466051	0.0815171	5.13392e-05	0.192773	2.28974e-09	4	6	6	1030	-3.61542	-3.20903	0.000299858	5.13392e-05	0.192773	2.28974e-09	4	6	6	49
ENSG00000169684.13	CHRNA5	15	78857861	78887611	29750	locus1860	2.45641	0.0134034	0.0140334	0.107443	0.367681	3.46994e-19	16	17	17	465	-3.61431	-0.0716948	0.000301151	0.107443	0.367681	3.46994e-19	16	17	17	50
ENSG00000187987.9	ZSCAN23	6	28400431	28411268	10837	locus830	1.85836	0.0185816	0.0631173	0.0291788	0.128984	2.71611e-06	17	18	18	903	-3.55868	-0.167115	0.000372721	0.0179127	0.128984	2.71611e-06	7	18	18	51
ENSG00000198502.5	HLA-DRB5	6	32485129	32498064	12935	locus842	-0.13041	-0.000535722	0.896242	0.161604	0.632572	6.74409e-43	43	48	48	3875	3.51402	0.160185	0.000441384	0.0177604	0.632572	6.74409e-43	9	48	48	52
ENSG00000091129.19	NRCAM	7	107788093	108097164	309071	locus1027	-1.58123	-0.0898993	0.113826	0.000991399	0.0616147	0.0011695	12	12	12	1230	3.50152	1.51815	0.000462612	0.000211675	0.0616147	0.0011695	11	12	12	53
ENSG00000138600.9	SPPL2A	15	50994464	51057903	63439	locus1831	3.472	0.0612801	0.000516593	0.00957333	0.202259	1.18911e-09	18	19	19	161	-3.47003	-0.216282	0.0005204	0.00957333	0.202259	1.18911e-09	18	19	19	54
ENSG00000128510.10	CPA4	7	129932973	129964020	31047	locus1040	1.4247	0.0352285	0.154243	0.00583029	0.0643678	0.000841508	3	3	3	1434	-3.4162	-0.299012	0.00063502	0.00583029	0.0643678	0.000841508	3	3	3	55
ENSG00000162244.10	RPL29	3	52027537	52029911	2374	locus411	2.50307	0.0455702	0.0123122	0.00996635	0.052995	0.00313553	27	28	28	436	-3.4032	-0.223364	0.000666022	0.00996635	0.052995	0.00313553	27	28	28	56
ENSG00000177963.14	RIC8A	11	207510	215175	7665	locus1418	-2.41135	-0.0243144	0.0158934	0.0331068	0.104784	2.44708e-05	25	28	28	490	3.39277	0.111074	0.000691892	0.0331068	0.104784	2.44708e-05	25	28	28	57
ENSG00000188338.14	SLC38A3	3	50242703	50258917	16214	locus411	1.3756	0.0289296	0.168946	0.00637227	0.0501307	0.00361081	21	21	21	1514	3.38748	0.266925	0.000705388	0.00623881	0.0501307	0.00361081	20	21	21	58
ENSG00000163933.9	RFT1	3	53122500	53164451	41951	locus412	0.154392	0.00121958	0.8773	0.149913	0.39317	6.44012e-21	31	31	31	3824	3.35855	0.0561737	0.000783537	0.149913	0.39317	6.44012e-21	31	31	31	59
ENSG00000105717.13	PBX4	19	19672521	19729496	56975	locus2150	-0.439134	-0.00947067	0.660564	0.00820402	0.133669	1.55399e-06	6	6	6	3160	-3.34356	-0.230312	0.000827108	0.00820402	0.133669	1.55399e-06	6	6	6	60
ENSG00000145020.15	AMT	3	49454210	49459906	5696	locus411	2.80151	0.0187096	0.00508637	0.0647723	0.330041	2.4153e-16	45	45	45	319	3.32975	0.0807461	0.000869231	0.0647723	0.330041	2.4153e-16	45	45	45	61
ENSG00000214435.7	AS3MT	10	104629226	104661655	32429	locus1391	-1.12161	-0.0121565	0.26203	0.0270237	0.129164	1.32777e-06	34	34	34	1873	3.31794	0.124356	0.000906824	0.0270237	0.129164	1.32777e-06	34	34	34	62
ENSG00000080644.15	CHRNA3	15	78885394	78913338	27944	locus1860	2.72391	0.0127904	0.00645134	0.141482	0.407937	1.94913e-22	45	50	50	346	-3.31431	-0.0549045	0.000918691	0.142826	0.407937	1.94913e-22	44	50	50	63
ENSG00000101463.5	SYNDIG1	20	24449834	24647253	197419	locus2227	-2.44998	-0.0367861	0.0142864	0.0140746	0.0437755	0.00799483	69	70	70	470	3.30982	0.178772	0.000933573	0.0140746	0.0437755	0.00799483	69	70	70	64
ENSG00000132275.10	RRP8	11	6616301	6624846	8545	locus1426	-4.34884	-0.150967	1.36858e-05	0.00309638	0.0680816	0.00081273	5	6	6	80	3.30227	0.372672	0.000959069	0.00309638	0.0680816	0.00081273	5	6	6	65
ENSG00000147533.16	GOLGA7	8	41347914	41368499	20585	locus1110	-1.07538	-0.0230819	0.282202	0.00463538	0.0792816	0.000125562	22	22	22	1938	3.29888	0.267563	0.000970699	0.00463538	0.0792816	0.000125562	22	22	22	66
ENSG00000172803.17	SNX32	11	65601433	65621172	19739	locus1468	-1.50009	-0.0191977	0.133591	0.015897	0.207122	5.5339e-10	29	29	29	1329	-3.29301	-0.159758	0.000991208	0.0143465	0.207122	5.5339e-10	27	29	29	67
ENSG00000104343.19	UBE2W	8	74692330	74791097	98767	locus1129	1.40371	0.0405711	0.160407	0.00315844	0.0478106	0.00434457	21	22	22	1464	-3.28076	-0.364175	0.00103529	0.00315844	0.0478106	0.00434457	21	22	22	68
ENSG00000110536.13	PTPMT1	11	47586981	47595013	8032	locus1457	0.479763	0.0316155	0.631396	0.000761801	0.0265586	0.0395639	1	1	1	3064	-3.27552	-0.733571	0.00105469	0.000761801	0.0265586	0.0395639	1	1	1	69
ENSG00000166275.15	BORCS7	10	104614015	104624718	10703	locus1391	-0.673634	-0.00415532	0.500544	0.0771238	0.407768	4.90921e-21	42	43	43	2656	3.27495	0.0714639	0.00105679	0.0771238	0.407768	4.90921e-21	42	43	43	70
ENSG00000140379.7	BCL2A1	15	80253233	80263538	10305	locus1862	-1.51734	-0.04632	0.12918	0.007347	0.0687843	0.000767079	19	19	19	1304	3.26347	0.291089	0.00110057	0.00642633	0.0687843	0.000767079	18	19	19	71
ENSG00000010610.9	CD4	12	6898693	6929965	31272	locus1535	-0.0516876	-0.00162956	0.958778	0.0106598	0.142568	6.52852e-07	15	15	15	4062	3.26273	0.201201	0.00110345	0.0106598	0.142568	6.52852e-07	15	15	15	72
ENSG00000134294.13	SLC38A2	12	46751970	46766556	14586	locus1566	1.68625	0.0701194	0.0917474	0.00164719	0.0482837	0.00346219	10	12	12	1093	-3.2603	-0.490247	0.00111294	0.00164719	0.0482837	0.00346219	10	12	12	73
ENSG00000004534.14	RBM6	3	49977582	50114682	137100	locus411	8.85125	0.0885271	8.65457e-19	0.0286159	0.28416	1.41792e-14	45	46	46	5	3.25459	0.115871	0.00113558	0.0286159	0.28416	1.41792e-14	45	46	46	74
ENSG00000100461.17	RBM23	14	23362412	23388358	25946	locus1726	0.761058	0.00826571	0.446622	0.0291591	0.293782	1.55734e-14	18	18	18	2486	3.25419	0.113863	0.00113716	0.0291591	0.293782	1.55734e-14	18	18	18	75
ENSG00000197062.11	ZSCAN26	6	28234787	28246000	11213	locus830	-3.55721	-0.0238706	0.00037481	0.0654084	0.250986	2.7119e-12	57	59	59	144	3.24303	0.0898014	0.00118267	0.056254	0.250986	2.7119e-12	41	59	59	76
ENSG00000137720.7	C11orf1	11	111750264	111756699	6435	locus1506	1.12178	0.0232065	0.261956	0.00680096	0.101511	3.19962e-05	37	38	38	1871	-3.23915	-0.224952	0.00119885	0.00680096	0.101511	3.19962e-05	37	38	38	77
ENSG00000182179.12	UBA7	3	49842641	49851386	8745	locus411	9.11672	0.471756	7.74342e-20	0.00106485	0.0561685	0.00252784	31	32	32	4	3.23045	0.595997	0.00123596	0.00106485	0.0561685	0.00252784	31	32	32	78
ENSG00000135976.17	ANKRD36	2	97778889	97930257	151368	locus263	-0.626	-0.00630126	0.531315	0.0144593	0.0911375	3.91848e-05	34	36	36	2755	-3.22211	-0.15698	0.00127251	0.0144593	0.0911375	3.91848e-05	34	36	36	79
ENSG00000090470.14	PDCD7	15	65409716	65426146	16430	locus1849	-2.07732	-0.020516	0.0377717	0.0262115	0.0636506	0.00112168	29	29	29	688	3.20026	0.128061	0.00137306	0.0253997	0.0636506	0.00112168	28	29	29	80
ENSG00000161395.13	PGAP3	17	37827374	37844323	16949	locus2011	0.29238	0.00973773	0.769996	0.00181083	0.0401151	0.0106604	21	21	21	3479	-3.19736	-0.44739	0.00138691	0.00181083	0.0401151	0.0106604	21	21	21	81
ENSG00000233670.6	PIRT	17	10725786	10741404	15618	locus1988	1.41774	0.0355397	0.156265	0.00511827	0.0454242	0.00680782	16	16	16	1449	-3.19156	-0.297597	0.00141507	0.00511827	0.0454242	0.00680782	16	16	16	82
ENSG00000183570.16	PCBP3	21	47063638	47362364	298726	locus2305	-1.95373	-0.0249877	0.0507337	0.016088	0.0990573	4.52974e-05	56	56	56	803	3.18242	0.149157	0.00146048	0.016088	0.0990573	4.52974e-05	56	56	56	83
ENSG00000168356.11	SCN11A	3	38887254	39093435	206181	locus406	0.340892	0.00476164	0.733185	0.0119844	0.0650853	0.000864812	19	20	20	3374	-3.17712	-0.170684	0.00148744	0.0119844	0.0650853	0.000864812	19	20	20	84
ENSG00000119927.13	GPAM	10	113909622	113943523	33901	locus1397	3.26331	0.0632067	0.00110117	0.00827708	0.078123	0.000346473	69	72	72	190	-3.17469	-0.197571	0.00149995	0.00827708	0.078123	0.000346473	69	72	72	85
ENSG00000109832.13	DDX25	11	125773222	125798738	25516	locus1517	1.30175	0.02115	0.193003	0.0117931	0.128775	1.69218e-06	30	33	33	1612	-3.17063	-0.176248	0.0015211	0.0117931	0.128775	1.69218e-06	30	33	33	86
ENSG00000254470.2	AP5B1	11	65541368	65548447	7079	locus1468	-0.656427	-0.0115916	0.511549	0.0114408	0.0892518	3.01265e-05	10	10	10	2695	3.15982	0.184429	0.00157866	0.0114408	0.0892518	3.01265e-05	10	10	10	87
ENSG00000167904.14	TMEM68	8	56651317	56685937	34620	locus1116	-0.153937	-0.00120739	0.877659	0.00503289	0.0371542	0.0151079	21	21	21	3828	3.14608	0.283731	0.00165476	0.00503289	0.0371542	0.0151079	21	21	21	88
ENSG00000086205.16	FOLH1	11	49166643	49230154	63511	locus1459	1.1745	0.0276053	0.240197	0.00560759	0.102835	2.19892e-05	14	14	14	1785	-3.14344	-0.274653	0.00166975	0.00560759	0.102835	2.19892e-05	14	14	14	89
ENSG00000153291.15	SLC25A27	6	46620651	46645927	25276	locus856	1.7655	0.0132031	0.0774799	0.0515686	0.499984	5.07869e-28	16	19	19	1004	-3.13558	-0.0839433	0.00171517	0.0515686	0.499984	5.07869e-28	16	19	19	90
ENSG00000197893.13	NRAP	10	115348472	115423800	75328	locus1397	-0.950075	-0.0130712	0.342074	0.0133567	0.072696	0.000531697	23	24	24	2156	3.13536	0.15945	0.00171646	0.0133567	0.072696	0.000531697	23	24	24	91
ENSG00000146425.10	DYNLT1	6	159057506	159065775	8269	locus930	-1.24359	-0.0511977	0.21365	0.00137229	0.0386233	0.00991075	13	13	13	1699	3.12831	0.455494	0.00175812	0.00137229	0.0386233	0.00991075	13	13	13	92
ENSG00000107833.10	NPM3	10	103541081	103543170	2089	locus1390	-6.25829	-0.0905806	3.89219e-10	0.0132153	0.161499	4.28663e-08	7	9	9	17	-3.091	-0.159736	0.00199481	0.0132153	0.161499	4.28663e-08	7	9	9	93
ENSG00000146070.16	PLA2G7	6	46672052	46703430	31378	locus856	1.19348	0.0156243	0.232681	0.0172807	0.100927	2.01089e-05	40	44	44	1756	-3.08929	-0.144799	0.00200635	0.0172807	0.100927	2.01089e-05	40	44	44	94
ENSG00000139531.12	SUOX	12	56391059	56399309	8250	locus1573	-5.49273	-0.224174	3.95765e-08	0.00173585	0.233339	2.52542e-11	3	6	6	32	-3.08638	-0.449763	0.0020261	0.00173585	0.233339	2.52542e-11	3	6	6	95
ENSG00000169251.12	NMD3	3	160939077	160971320	32243	locus488	-0.0512595	-0.00138963	0.959119	0.00193233	0.0382417	0.0134844	13	16	16	4066	-3.08274	-0.428845	0.00205106	0.00193233	0.0382417	0.0134844	13	16	16	96
ENSG00000169105.7	CHST14	15	40763182	40765357	2175	locus1822	-3.37988	-0.152945	0.000725187	0.00139886	0.0345629	0.0183097	22	24	24	174	3.08076	0.5296	0.00206471	0.00123687	0.0345629	0.0183097	21	24	24	97
ENSG00000188659.9	SAXO2	15	82555158	82577267	22109	locus1864	-1.81706	-0.0255824	0.0692078	0.0177392	0.203682	9.62155e-10	14	15	15	949	3.06682	0.147982	0.00216353	0.0177392	0.203682	9.62155e-10	14	15	15	98
ENSG00000081853.14	PCDHGA2	5	140718326	140892540	174214	locus771	-1.64925	-0.0465361	0.0990963	0.00359703	0.0339131	0.0194019	4	4	4	1151	3.05026	0.313733	0.00228643	0.00359703	0.0339131	0.0194019	4	4	4	99
ENSG00000137601.16	NEK1	4	170313959	170533734	219775	locus649	-0.967393	-0.0220278	0.333348	0.00664327	0.104818	2.18439e-05	32	33	33	2119	3.04284	0.249711	0.0023436	0.00664327	0.104818	2.18439e-05	32	33	33	100
ENSG00000152582.13	SPEF2	5	35617964	35671678	53714	locus699	1.76542	0.0371315	0.0774935	0.00694546	0.203284	9.85374e-10	40	44	44	1005	-3.03574	-0.221476	0.00239947	0.00694546	0.203284	9.85374e-10	40	44	44	101
ENSG00000134265.12	NAPG	18	10526023	10552760	26737	locus2069	-1.45526	-0.0165894	0.145598	0.0239131	0.308935	1.21056e-16	47	53	53	1388	3.03265	0.140023	0.0024242	0.0176927	0.308935	1.21056e-16	45	53	53	102
ENSG00000111275.12	ALDH2	12	112204736	112255335	50599	locus1616	1.63841	0.0711436	0.101337	0.0013587	0.065134	0.000967693	9	9	9	1168	-3.00277	-0.474797	0.00267537	0.0013587	0.065134	0.000967693	9	9	9	103
ENSG00000023516.8	AKAP11	13	42846287	42897397	51110	locus1660	0.107705	0.00949429	0.91423	0.000476421	0.0692228	0.000635051	6	7	7	3940	-3.00216	-0.820938	0.0026807	0.000476421	0.0692228	0.000635051	6	7	7	104
ENSG00000156650.12	KAT6B	10	76585012	76792382	207370	locus1367	1.1659	0.0103015	0.243656	0.0285009	0.0774734	0.000284912	138	146	146	1802	-2.99889	-0.10562	0.00270964	0.0285025	0.0774734	0.000284912	137	146	146	105
ENSG00000115526.10	CHST10	2	101008321	101034130	25809	locus265	7.03016	0.209256	2.06297e-12	0.00377028	0.0955311	5.70113e-05	11	12	12	11	2.99167	0.316034	0.0027746	0.00377028	0.0955311	5.70113e-05	11	12	12	106
ENSG00000249846.6	LINC02021	3	129830549	129839412	8863	locus467	1.71302	0.0144182	0.0867081	0.0395746	0.220143	1.58162e-10	33	38	38	1062	-2.98573	-0.0877683	0.00282905	0.0395746	0.220143	1.58162e-10	33	38	38	107
ENSG00000180113.15	TDRD6	6	46648004	46672056	24052	locus856	-1.71074	-0.0096632	0.0871297	0.0880427	0.52759	1.89695e-30	38	45	45	1068	2.98308	0.0607092	0.00285363	0.0879931	0.52759	1.89695e-30	37	45	45	108
ENSG00000278662.4	GOLGA6L10	15	82632349	83018198	385849	locus1864	-5.55949	-0.028887	2.70571e-08	0.107146	0.296814	2.65406e-14	45	47	47	29	2.98064	0.054651	0.00287651	0.107146	0.296814	2.65406e-14	45	47	47	109
ENSG00000244731.7	C4A	6	3243623	3264249	20626	locus810	-2.61645	-0.0223916	0.00888501	0.0342586	0.173959	3.15815e-09	50	52	52	385	2.97268	0.188734	0.00295208	0.010536	0.173959	3.15815e-09	15	52	52	110
ENSG00000140931.19	CMTM3	16	66637898	66647795	9897	locus1945	-1.57836	-0.0502538	0.114483	0.00323749	0.123004	4.64632e-06	35	36	36	1232	2.96792	0.31397	0.00299827	0.00323749	0.123004	4.64632e-06	35	36	36	111
ENSG00000170634.12	ACYP2	2	54198249	54532435	334186	locus237	2.28705	0.143196	0.0221932	0.000671667	0.093949	5.41539e-05	12	18	18	551	-2.96734	-0.666818	0.00300387	0.000671667	0.093949	5.41539e-05	12	18	18	112
ENSG00000164978.17	NUDT2	9	34329503	34343711	14208	locus1228	1.46396	0.0110299	0.143206	0.0511726	0.429847	1.42415e-22	53	54	54	1381	-2.96199	-0.0787978	0.00305661	0.0511726	0.429847	1.42415e-22	53	54	54	113
ENSG00000127616.17	SMARCA4	19	11071705	11172947	101242	locus2143	-1.6236	-0.0424738	0.104461	0.00430503	0.0843612	0.000173561	29	30	30	1190	2.95707	0.270498	0.00310581	0.00430503	0.0843612	0.000173561	29	30	30	114
ENSG00000231943.7	PGM5P4-AS1	2	114286223	114300267	14044	locus274	-0.0727546	-0.000903943	0.942001	0.0280813	0.257258	2.6077e-12	38	45	45	4016	2.95549	0.104092	0.00312169	0.0280813	0.257258	2.6077e-12	38	45	45	115
ENSG00000016602.9	CLCA4	1	87012760	87046432	33672	locus74	-1.38646	-0.0234813	0.165606	0.00850416	0.0685439	0.000659167	27	27	27	1491	2.94987	0.189203	0.00317909	0.00850416	0.0685439	0.000659167	27	27	27	116
ENSG00000186188.10	FFAR4	10	95326421	95349829	23408	locus1385	1.05775	0.0285922	0.29017	0.00446712	0.0673207	0.000856726	14	17	17	1971	2.94916	0.270144	0.00318643	0.00446712	0.0673207	0.000856726	14	17	17	117
ENSG00000121716.20	PILRB	7	99955625	99965454	9829	locus1020	-2.19052	-0.0088408	0.0284863	0.191743	0.689106	1.97362e-50	34	38	38	605	-2.94095	-0.0424533	0.00327212	0.191743	0.689106	1.97362e-50	34	38	38	118
ENSG00000186470.13	BTN3A2	6	26365386	26378548	13162	locus829	-4.8736	-0.022363	1.0958e-06	0.152459	0.485662	1.59638e-28	58	58	58	56	2.93747	0.0459417	0.00330901	0.152459	0.485662	1.59638e-28	58	58	58	119
ENSG00000132141.13	CCT6B	17	33254880	33288479	33599	locus2007	-0.768896	-0.0134893	0.441955	0.0101068	0.124987	3.55739e-06	17	19	19	2467	2.93218	0.18532	0.0033659	0.00934926	0.124987	3.55739e-06	16	19	19	120
ENSG00000244754.8	N4BP2L2	13	33006624	33113022	106398	locus1653	-1.51909	-0.0364767	0.128739	0.0054373	0.0493526	0.00454428	26	29	29	1299	2.92838	0.232772	0.0034073	0.0054373	0.0493526	0.00454428	26	29	29	121
ENSG00000165637.13	VDAC2	10	76969911	76991206	21295	locus1367	-1.46707	-0.0571879	0.142358	0.00217528	0.0353921	0.0170777	7	7	7	1378	2.92553	0.404521	0.00343875	0.00217528	0.0353921	0.0170777	7	7	7	122
ENSG00000143156.13	NME7	1	169101767	169337201	235434	locus119	-1.01705	-0.0156844	0.309129	0.0110367	0.0765973	0.000363407	37	42	42	2038	2.92274	0.16518	0.00346967	0.0110045	0.0765973	0.000363407	36	42	42	123
ENSG00000167395.10	ZNF646	16	31085742	31095517	9775	locus1928	1.84843	0.0297887	0.0645409	0.013609	0.0508614	0.00342233	35	35	35	918	-2.90734	-0.156086	0.00364522	0.013609	0.0508614	0.00342233	35	35	35	124
ENSG00000085514.15	PILRA	7	99971109	99997716	26607	locus1020	-2.09518	-0.00824762	0.0361552	0.205231	0.625812	1.37002e-41	24	25	25	667	-2.90579	-0.0407343	0.00366326	0.205231	0.625812	1.37002e-41	24	25	25	125
ENSG00000015153.14	YAF2	12	42550906	42632170	81264	locus1562	2.52792	0.0754056	0.0114742	0.00311264	0.0542982	0.00276072	16	16	16	424	-2.90364	-0.314924	0.00368852	0.00311264	0.0542982	0.00276072	16	16	16	126
ENSG00000141971.12	MVB12A	19	17516549	17536141	19592	locus2148	-2.78769	-0.087829	0.00530852	0.00410672	0.0743979	0.000307675	9	12	12	325	2.90108	0.298478	0.00371873	0.00410672	0.0743979	0.000307675	9	12	12	127
ENSG00000172201.11	ID4	6	19837600	19842426	4826	locus823	-3.23501	-0.09236	0.00121637	0.00347549	0.0861396	0.000148189	6	6	6	198	-2.89971	-0.306466	0.00373512	0.00347549	0.0861396	0.000148189	6	6	6	128
ENSG00000185917.13	SETD4	21	37406838	37432824	25986	locus2292	-1.90885	-0.0657914	0.0562811	0.00233263	0.0240044	0.0446735	7	7	7	865	2.89945	0.357071	0.00373814	0.00233263	0.0240044	0.0446735	7	7	7	129
ENSG00000115234.10	SNX17	2	27593362	27600400	7038	locus211	1.2496	0.0495354	0.211445	0.00194125	0.0869085	0.000139091	7	7	7	1693	-2.89311	-0.410975	0.00381453	0.00194125	0.0869085	0.000139091	7	7	7	130
ENSG00000182272.11	B4GALNT4	11	369498	382117	12619	locus1419	2.0666	0.0256782	0.0387722	0.025368	0.0599451	0.00130875	58	66	66	699	-2.88745	-0.125108	0.00388379	0.025368	0.0599451	0.00130875	58	66	66	131
ENSG00000164627.17	KIF6	6	39297765	39693184	395419	locus851	-2.51476	-0.0492727	0.0119112	0.00944992	0.127422	1.55683e-06	20	20	20	431	2.88571	0.20553	0.00390526	0.00944992	0.127422	1.55683e-06	20	20	20	132
ENSG00000103599.19	IQCH	15	67547123	67794142	247019	locus1851	1.76985	0.0306393	0.0767518	0.00994821	0.0381144	0.0133399	28	33	33	1002	-2.88045	-0.185007	0.00397113	0.00908531	0.0381144	0.0133399	26	33	33	133
ENSG00000128272.14	ATF4	22	39916563	39918691	2128	locus2336	-4.41214	-0.0651493	1.02355e-05	0.0150025	0.144315	6.40665e-07	33	34	34	77	2.87903	0.150573	0.00398896	0.0150025	0.144315	6.40665e-07	33	34	34	134
ENSG00000204516.9	MICB	6	2461711	2772598	310887	locus809	2.11476	0.0221699	0.0344504	0.026878	0.0870359	0.000115108	49	51	51	656	-2.87161	-0.234323	0.00408386	0.00576475	0.0870359	0.000115108	20	51	51	135
ENSG00000143951.15	WDPCP	2	63346693	63815611	468918	locus243	-1.14655	-0.0279174	0.251566	0.00503791	0.0825297	0.00021917	64	70	70	1823	2.8664	0.247536	0.00415165	0.00503791	0.0825297	0.00021917	64	70	70	136
ENSG00000116237.15	ICMT	1	6281252	6296024	14772	locus9	0.880797	0.0151385	0.378428	0.0168174	0.211458	2.50602e-10	82	87	87	2274	-2.86457	-0.137113	0.0041758	0.0168616	0.211458	2.50602e-10	81	87	87	137
ENSG00000186868.15	MAPT	17	43971747	44105699	133952	locus2017	-3.2105	-0.0548589	0.00132503	0.0123163	0.0839267	0.000169537	28	33	33	202	-2.86239	-0.186336	0.00420464	0.00961539	0.0839267	0.000169537	21	33	33	138
ENSG00000167397.14	VKORC1	16	31102162	31106320	4158	locus1928	0.142589	0.00261366	0.886615	0.0100944	0.11556	6.08055e-06	25	26	26	3853	2.8614	0.172738	0.00421768	0.0100944	0.11556	6.08055e-06	25	26	26	139
ENSG00000117500.12	TMED5	1	93615298	93645970	30672	locus78	1.10174	0.0249285	0.270574	0.00515211	0.0770434	0.000334404	12	14	14	1899	2.8549	0.268945	0.00430498	0.00515211	0.0770434	0.000334404	12	14	14	140
ENSG00000137312.14	FLOT1	6	2027792	2042945	15153	locus809	3.50026	0.0668586	0.000464803	0.00838496	0.0831387	0.000165504	37	42	42	153	-2.85094	-3.06181	0.00435908	3.87608e-05	0.0831387	0.000165504	1	42	42	141
ENSG00000140307.10	GTF2A2	15	59930260	59949714	19454	locus1843	-0.766942	-0.0393166	0.443116	0.00114706	0.0575177	0.00203125	3	4	4	2473	2.84739	0.520828	0.00440798	0.00114706	0.0575177	0.00203125	3	4	4	142
ENSG00000164053.19	ATRIP	3	48488140	48509044	20904	locus410	0.420108	0.00217823	0.674406	0.0402007	0.116618	5.85163e-06	17	17	17	3207	-2.84679	-0.0852937	0.00441629	0.0402007	0.116618	5.85163e-06	17	17	17	143
ENSG00000103510.19	KAT8	16	31128984	31142680	13696	locus1928	0.54958	0.00992583	0.582607	0.0107286	0.0714322	0.000608253	22	22	22	2917	-2.84016	-0.168324	0.00450911	0.0107286	0.0714322	0.000608253	22	22	22	144
ENSG00000162819.11	BROX	1	222885894	222908538	22644	locus162	3.14409	0.0612648	0.00166602	0.00820993	0.0928747	3.02543e-05	45	46	46	217	-2.83209	-0.224623	0.00462444	0.00820993	0.0928747	3.02543e-05	45	46	46	145
ENSG00000109084.13	TMEM97	17	26646225	26655711	9486	locus2002	2.59581	0.0222102	0.00943695	0.0435083	0.200382	1.33273e-09	27	29	29	396	-2.83097	-0.0860619	0.00464069	0.0435083	0.200382	1.33273e-09	27	29	29	146
ENSG00000122359.17	ANXA11	10	81910644	81965564	54920	locus1371	-1.66714	-0.0231533	0.0954872	0.0160882	0.214094	1.9112e-10	22	23	23	1124	2.83089	0.138124	0.00464189	0.0160882	0.214094	1.9112e-10	22	23	23	147
ENSG00000177352.9	CCDC71	3	49199967	49203764	3797	locus411	2.38641	0.0585206	0.0170136	0.0053244	0.0838281	0.000177424	22	22	22	501	-2.8295	-0.244064	0.00466201	0.0053244	0.0838281	0.000177424	22	22	22	148
ENSG00000104613.11	INTS10	8	19674659	19709594	34935	locus1093	-1.55355	-0.0550102	0.120293	0.00272321	0.0455915	0.00619988	7	8	8	1262	-2.82675	-0.346124	0.00470223	0.00272321	0.0455915	0.00619988	7	8	8	149
ENSG00000168268.10	NT5DC2	3	52558402	52569043	10641	locus412	0.14229	0.0082355	0.886851	0.00174017	0.0541826	0.00307973	4	4	4	3854	2.82274	0.458326	0.00476146	0.00174017	0.0541826	0.00307973	4	4	4	150
ENSG00000150401.14	DCUN1D2	13	114110133	114145026	34893	locus1720	3.03449	0.0749226	0.00240946	0.00540421	0.0592473	0.00136631	11	11	11	246	-2.82112	-0.247589	0.0047857	0.00540421	0.0592473	0.00136631	11	11	11	151
ENSG00000164597.13	COG5	7	106841816	107204365	362549	locus1026	-3.28187	-0.108042	0.00103122	0.00302612	0.0861531	0.000150787	14	17	17	187	2.81959	0.351259	0.00480855	0.00302612	0.0861531	0.000150787	14	17	17	152
ENSG00000137338.5	PGBD1	6	28249313	28270326	21013	locus830	2.77399	0.0302982	0.00553738	0.0253988	0.102025	3.09065e-05	30	30	30	330	-2.8163	-0.120228	0.00485803	0.0239462	0.102025	3.09065e-05	29	30	30	153
ENSG00000108091.10	CCDC6	10	61548505	61666314	117809	locus1355	3.27477	0.190117	0.00105746	0.000925276	0.032071	0.0198636	12	13	13	188	-2.81421	-0.580779	0.00488972	0.000925276	0.032071	0.0198636	12	13	13	154
ENSG00000205078.5	SYCE1L	16	77233304	77247112	13808	locus1953	-2.79064	-0.0108636	0.00526037	0.174698	0.467843	9.0293e-27	17	17	17	322	2.80598	0.0407173	0.00501644	0.169139	0.467843	9.0293e-27	16	17	17	155
ENSG00000114650.18	SCAP	3	47455170	47517431	62261	locus410	0.933357	0.0147756	0.350636	0.0135103	0.160875	2.62234e-08	15	15	15	2184	-2.80256	-0.148761	0.00506986	0.0135103	0.160875	2.62234e-08	15	15	15	156
ENSG00000168827.14	GFM1	3	158362315	158413370	51055	locus487	-0.369818	-0.0077301	0.711518	0.00616022	0.0455314	0.00538185	35	40	40	3309	2.77706	0.212007	0.00548536	0.00616022	0.0455314	0.00538185	35	40	40	157
ENSG00000161618.9	ALDH16A1	19	49956481	49974307	17826	locus2181	-3.39069	-0.0251387	0.000697169	0.0584382	0.319603	1.27821e-15	45	48	48	173	2.77494	0.0736981	0.00552125	0.0584382	0.319603	1.27821e-15	45	48	48	158
ENSG00000165621.8	OXGR1	13	97637972	97646984	9012	locus1705	0.752142	0.0133213	0.451966	0.0084914	0.0293737	0.0260371	15	16	16	2513	-2.77171	-0.173745	0.00557621	0.0084914	0.0293737	0.0260371	15	16	16	159
ENSG00000186300.11	ZNF555	19	2841472	2860469	18997	locus2134	2.66331	0.0463562	0.00773766	0.0114857	0.0555564	0.00271768	21	25	25	364	-2.76522	-0.160462	0.00568842	0.0114857	0.0555564	0.00271768	21	25	25	160
ENSG00000110446.10	SLC15A3	11	60704555	60719648	15093	locus1466	1.36396	0.0644773	0.17258	0.00123888	0.0630991	0.00127901	6	6	6	1528	-2.76014	-0.47697	0.00577769	0.00123888	0.0630991	0.00127901	6	6	6	161
ENSG00000169604.19	ANTXR1	2	69240310	69476459	236149	locus248	0.841353	0.0240638	0.40015	0.00372824	0.0548719	0.00297944	18	20	20	2342	-2.7572	-0.274163	0.00582992	0.00372824	0.0548719	0.00297944	18	20	20	162
ENSG00000170776.21	AKAP13	15	85923833	86292586	368753	locus1866	-0.567948	-0.0146609	0.570071	0.00414067	0.083512	0.000199481	20	20	20	2884	2.75445	0.256928	0.00587915	0.00414067	0.083512	0.000199481	20	20	20	163
ENSG00000130517.13	PGPEP1	19	18451407	18480760	29353	locus2149	-5.30648	-0.0678815	1.11764e-07	0.0175968	0.246994	4.97606e-13	20	20	20	42	2.75285	0.12274	0.00590795	0.0175968	0.246994	4.97606e-13	20	20	20	164
ENSG00000165916.8	PSMC3	11	47440325	47447990	7665	locus1457	-4.11969	-0.0951575	3.79385e-05	0.00527393	0.162649	7.32205e-08	20	21	21	91	2.75235	0.224493	0.00591695	0.0052813	0.162649	7.32205e-08	19	21	21	165
ENSG00000235109.7	ZSCAN31	6	28292514	28324048	31534	locus830	0.611972	0.00255415	0.540556	0.153702	0.223765	2.06787e-11	69	69	69	2790	-2.74717	-0.0567472	0.00601124	0.0986952	0.223765	2.06787e-11	46	69	69	166
ENSG00000179344.16	HLA-DQB1	6	4072510	4080111	7601	locus810	0.1172	0.000621079	0.906702	0.109833	0.498326	9.09191e-29	45	51	51	3917	2.74709	0.0617085	0.00601273	0.0754069	0.498326	9.09191e-29	13	51	51	167
ENSG00000051180.16	RAD51	15	40987371	41024538	37167	locus1822	4.71111	0.0733278	2.46374e-06	0.0116615	0.0530722	0.00298407	13	14	14	66	-2.7367	-0.151344	0.00620592	0.0116615	0.0530722	0.00298407	13	14	14	168
ENSG00000175283.7	DOLK	9	131707808	131709882	2074	locus1293	-1.14916	-0.0333449	0.25049	0.00370005	0.0353307	0.0159984	23	26	26	1819	2.73169	0.260824	0.00630104	0.00339884	0.0353307	0.0159984	13	26	26	169
ENSG00000169609.13	C15orf40	15	83657714	83680391	22677	locus1864	-4.71287	-0.0212439	2.4425e-06	0.141664	0.453098	3.29924e-24	45	50	50	65	2.73167	0.043947	0.00630139	0.141664	0.453098	3.29924e-24	45	50	50	170
ENSG00000162377.5	COA7	1	53150120	53164019	13899	locus45	-0.913402	-0.0233951	0.361031	0.00496292	0.0669891	0.000826917	16	17	17	2220	2.73017	0.239521	0.0063302	0.00496292	0.0669891	0.000826917	16	17	17	171
ENSG00000232629.8	HLA-DQB2	6	4006438	4013876	7438	locus810	-1.06706	-0.00622323	0.285945	0.0982452	0.412288	1.27337e-21	34	37	37	1953	-2.71721	-0.086144	0.00658352	0.0359674	0.412288	1.27337e-21	14	37	37	172
ENSG00000064115.10	TM7SF3	12	27124515	27167317	42802	locus1551	1.3858	0.0169714	0.165809	0.0198531	0.201865	1.10084e-09	34	35	35	1493	2.71468	0.117979	0.00663397	0.0198531	0.201865	1.10084e-09	34	35	35	173
ENSG00000204540.10	PSORS1C1	6	2378394	2403713	25319	locus809	0.577669	0.00523354	0.563488	0.0407128	0.139641	8.83004e-07	28	30	30	2863	2.71309	0.118959	0.00666594	0.0199288	0.139641	8.83004e-07	9	30	30	174
ENSG00000185522.8	LMNTD2	11	554849	560738	5889	locus1419	-1.39265	-0.0257133	0.163727	0.0106315	0.0468043	0.0052285	19	20	20	1480	2.71268	0.168646	0.00667413	0.0106315	0.0468043	0.0052285	19	20	20	175
ENSG00000248197.1	LINC00290	4	181985242	182080302	95060	locus659	0.0687244	0.00396799	0.945209	0.00181423	0.0287008	0.033258	8	9	9	4024	-2.7099	-0.375681	0.00673036	0.00181423	0.0287008	0.033258	8	9	9	176
ENSG00000137269.14	LRRC1	6	53659802	53788923	129121	locus861	-2.96245	-0.040668	0.00305202	0.0149654	0.137514	4.8297e-07	55	62	62	261	2.70805	0.134369	0.00676803	0.0149654	0.137514	4.8297e-07	55	62	62	177
ENSG00000153885.14	KCTD15	19	34287774	34306666	18892	locus2165	-1.80713	-0.0285165	0.070742	0.0120781	0.242873	7.4873e-12	25	29	29	961	2.70722	0.147534	0.00678495	0.0120781	0.242873	7.4873e-12	25	29	29	178
ENSG00000239672.7	NME1	17	49230919	49239529	8610	locus2022	1.52581	0.0206322	0.127057	0.0166548	0.468784	1.54149e-25	29	31	31	1288	-2.70675	-0.130146	0.00679461	0.0166372	0.468784	1.54149e-25	25	31	31	179
ENSG00000123739.10	PLA2G12A	4	110631144	110651226	20082	locus606	0.463843	0.00753642	0.64276	0.00778151	0.103879	1.78968e-05	24	25	25	3099	-2.70377	-0.169768	0.00685582	0.00778151	0.103879	1.78968e-05	24	25	25	180
ENSG00000197728.9	RPS26	12	56435701	56438481	2780	locus1573	5.83122	0.0285445	5.50227e-09	0.122582	0.692643	1.0306e-50	38	43	43	26	2.70136	0.0473106	0.00690566	0.122582	0.692643	1.0306e-50	38	43	43	181
ENSG00000146909.7	NOM1	7	156742405	156765870	23465	locus1060	-1.61263	-0.0383443	0.106825	0.00577488	0.119614	9.27287e-07	10	12	12	1201	2.69588	0.228416	0.00702027	0.00577488	0.119614	9.27287e-07	10	12	12	182
ENSG00000054654.16	SYNE2	14	64319721	64693167	373446	locus1760	1.7223	0.0697502	0.0850144	0.00156391	0.0565089	0.00245608	10	11	11	1048	2.69062	0.387435	0.00713196	0.00156391	0.0565089	0.00245608	10	11	11	183
ENSG00000243709.1	LEFTY1	1	226073981	226076846	2865	locus164	-1.73339	-0.0142255	0.0830272	0.0412717	0.0274967	0.0311688	68	69	69	1040	2.68069	0.0779718	0.00734707	0.0391855	0.0274967	0.0311688	66	69	69	184
ENSG00000259134.5	LINC00924	15	95976321	96051076	74755	locus1882	-0.0663873	-0.00105747	0.947069	0.00932856	0.0579516	0.00206466	11	11	11	4029	2.67783	0.171405	0.00741017	0.00932856	0.0579516	0.00206466	11	11	11	185
ENSG00000283503.1	LINC01902	18	37421672	37469957	48285	locus2088	1.49015	0.0431996	0.136185	0.00357631	0.0558081	0.00192123	45	47	47	1351	2.67624	0.275301	0.00744523	0.00357631	0.0558081	0.00192123	45	47	47	186
ENSG00000132305.20	IMMT	2	86371054	86422893	51839	locus259	-4.37527	-0.0508777	1.21281e-05	0.0196079	0.189124	2.33323e-09	21	22	22	79	2.67575	0.106425	0.00745622	0.0196079	0.189124	2.33323e-09	21	22	22	187
ENSG00000180929.5	GPR62	3	51989396	51991511	2115	locus411	-4.72226	-0.16216	2.3324e-06	0.00228332	0.0307286	0.0219538	51	52	52	64	2.67358	0.343613	0.00750465	0.00223687	0.0307286	0.0219538	50	52	52	188
ENSG00000189306.10	RRP7A	22	42904349	42915802	11453	locus2339	1.56946	0.0229122	0.116542	0.0187069	0.1858	4.70231e-09	3	3	3	1245	2.67064	0.128395	0.00757064	0.0187069	0.1858	4.70231e-09	3	3	3	189
ENSG00000103111.14	MON1B	16	77225086	77236295	11209	locus1953	-2.14714	-0.0418734	0.0317824	0.00736571	0.162026	1.16586e-07	18	20	20	636	2.66769	0.187924	0.00763752	0.00736571	0.162026	1.16586e-07	18	20	20	190
ENSG00000176783.14	RUFY1	5	178977554	179037013	59459	locus804	2.0714	0.0411998	0.0383217	0.00699521	0.117251	3.78059e-06	44	48	48	696	-2.65932	-0.186428	0.00782995	0.00699521	0.117251	3.78059e-06	44	48	48	191
ENSG00000132436.11	FIGNL1	7	50505017	50518104	13087	locus984	-3.50536	-0.0305754	0.000455993	0.0383896	0.269305	2.93692e-13	29	30	30	152	2.6542	0.0829215	0.00794975	0.0383896	0.269305	2.93692e-13	29	30	30	192
ENSG00000182257.6	PRR34	22	46444410	46450105	5695	locus2345	1.68445	0.0198507	0.0920952	0.0198502	0.0897583	5.31847e-05	44	45	45	1097	-2.65262	-0.110538	0.00798698	0.0198502	0.0897583	5.31847e-05	44	45	45	193
ENSG00000213672.7	NCKIPSD	3	48711277	48723348	12071	locus411	-1.29577	-0.0125983	0.195055	0.0359643	0.479322	1.3812e-26	38	40	40	1622	2.64974	0.0889264	0.00805532	0.0359643	0.479322	1.3812e-26	38	40	40	194
ENSG00000082258.12	CCNT2	2	135676391	135716911	40520	locus288	-1.61078	-0.0261889	0.107227	0.00997865	0.118231	8.01287e-06	33	33	33	1202	2.64945	0.146774	0.0080624	0.00992502	0.118231	8.01287e-06	32	33	33	195
ENSG00000266472.5	MRPS21	1	150266261	150281414	15153	locus103	1.06261	0.246645	0.28796	4.81789e-05	0.0687293	0.000588771	3	6	6	1961	-2.64601	-2.07256	0.00814485	4.81789e-05	0.0687293	0.000588771	3	6	6	196
ENSG00000115252.18	PDE1A	2	183004761	183387572	382811	locus321	2.55665	0.0112107	0.0105685	0.156832	0.540881	6.1996e-32	23	23	23	411	2.64315	0.0421795	0.00821379	0.156832	0.540881	6.1996e-32	23	23	23	197
ENSG00000004142.11	POLDIP2	17	26673653	26684612	10959	locus2002	1.93681	0.0320824	0.0527682	0.0120275	0.180787	6.23771e-09	12	12	12	827	-2.63762	-0.154224	0.00834899	0.0120275	0.180787	6.23771e-09	12	12	12	198
ENSG00000196937.10	FAM3C	7	120988904	121036422	47518	locus1033	-0.369811	-0.00939652	0.711523	0.00277596	0.0752578	0.000354465	26	26	26	3310	2.63424	0.315394	0.00843269	0.00277596	0.0752578	0.000354465	26	26	26	199
ENSG00000136874.10	STX17	9	102668935	102736816	67881	locus1264	1.9236	0.0551536	0.0544052	0.0035215	0.0746197	0.000295919	21	26	26	843	-2.63389	-0.276572	0.00844131	0.0035215	0.0746197	0.000295919	21	26	26	200
ENSG00000005379.15	TSPOAP1	17	56378591	56406156	27565	locus2028	0.675101	0.0133543	0.499612	0.00605597	0.0508777	0.00418199	22	23	23	2655	-2.63193	-0.205994	0.00849014	0.00605597	0.0508777	0.00418199	22	23	23	201
ENSG00000085871.8	MGST2	4	140586921	140661899	74978	locus627	0.722936	0.00961258	0.469719	0.00861237	0.037317	0.0134922	65	67	67	2571	-2.63176	-0.198659	0.00849441	0.00831145	0.037317	0.0134922	64	67	67	202
ENSG00000226686.7	LINC01535	19	37742786	37756437	13651	locus2168	2.982	0.00885456	0.00286374	0.304278	0.6002	6.39513e-39	32	36	36	258	-2.63015	-0.0276015	0.00853461	0.304278	0.6002	6.39513e-39	32	36	36	203
ENSG00000171488.14	LRRC8C	1	90098678	90185090	86412	locus76	2.91808	0.101813	0.00352194	0.00258575	0.0278133	0.034198	8	9	9	274	-2.6288	-0.324145	0.00856857	0.00258575	0.0278133	0.034198	8	9	9	204
ENSG00000259330.2	INAFM2	15	40615892	40618916	3024	locus1822	-3.06891	-0.0442925	0.0021484	0.015688	0.177605	2.066e-08	4	4	4	235	2.62612	0.133377	0.00863647	0.015688	0.177605	2.066e-08	4	4	4	205
ENSG00000126583.10	PRKCG	19	54385450	54410906	25456	locus2189	-2.64537	-0.449925	0.00816019	0.000148185	0.0315354	0.0242722	2	2	2	367	2.62564	1.41907	0.00864861	0.000148185	0.0315354	0.0242722	2	2	2	206
ENSG00000015676.17	NUDCD3	7	44418717	44530257	111540	locus979	1.25432	0.0192733	0.209725	0.0126819	0.19973	4.647e-10	106	108	108	1685	2.6225	0.138975	0.00872867	0.0126819	0.19973	4.647e-10	106	108	108	207
ENSG00000145220.13	LYAR	4	4269428	4291881	22453	locus524	-1.08667	-0.017685	0.277181	0.00843483	0.0894126	0.000119433	4	4	4	1920	2.61733	0.161493	0.00886202	0.00843483	0.0894126	0.000119433	4	4	4	208
ENSG00000175664.9	TEX26	13	31506792	31549637	42845	locus1652	-0.285008	-0.00381883	0.775638	0.0167028	0.181742	8.3498e-09	13	13	13	3503	2.61614	0.125586	0.00889295	0.0167028	0.181742	8.3498e-09	13	13	13	209
ENSG00000130193.7	THEM6	8	143808640	143818345	9705	locus1186	1.80545	0.0154326	0.0710044	0.0464801	0.258632	1.17861e-12	54	59	59	965	2.60998	0.0765828	0.00905477	0.0464801	0.258632	1.17861e-12	54	59	59	210
ENSG00000107902.13	LHPP	10	126150391	126302710	152319	locus1407	-1.78051	-0.0388694	0.0749928	0.00706236	0.113114	9.15785e-06	22	22	22	992	-2.60821	-0.220173	0.00910162	0.00561386	0.113114	9.15785e-06	20	22	22	211
ENSG00000154930.14	ACSS1	20	24986865	25013342	26477	locus2227	0.3228	0.012645	0.746847	0.00183974	0.0250236	0.0423588	13	13	13	3411	-2.60107	-0.352752	0.00929324	0.00183974	0.0250236	0.0423588	13	13	13	212
ENSG00000143434.15	SEMA6C	1	151104162	151119107	14945	locus103	-0.612926	-0.014771	0.539925	0.00552423	0.140705	9.3862e-07	10	11	11	2786	-2.59913	-0.219791	0.00934608	0.00552423	0.140705	9.3862e-07	10	11	11	213
ENSG00000197457.9	STMN3	20	62271057	62284963	13906	locus2265	-0.874085	-0.0210093	0.382072	0.00663638	0.0910733	6.38803e-05	40	43	43	2288	2.5931	0.224951	0.00951159	0.00581503	0.0910733	6.38803e-05	38	43	43	214
ENSG00000160862.12	AZGP1	7	99564352	99573654	9302	locus1020	2.50566	0.0350329	0.0122222	0.0151035	0.0583602	0.00213594	19	21	21	434	2.59172	0.128943	0.00954973	0.0148923	0.0583602	0.00213594	18	21	21	215
ENSG00000197070.13	ARRDC1	9	140500091	140509812	9721	locus1301	1.62084	0.0293619	0.105052	0.0103522	0.0960959	5.77972e-05	32	33	33	1194	-2.58864	-0.173171	0.00963563	0.0103522	0.0960959	5.77972e-05	32	33	33	216
ENSG00000133805.15	AMPD3	11	10471867	10529126	57259	locus1430	-0.268102	-0.00268683	0.788621	0.035863	0.248249	1.92955e-12	59	60	60	3549	2.5865	0.0850634	0.00969575	0.0356957	0.248249	1.92955e-12	56	60	60	217
ENSG00000106648.13	GALNTL5	7	151653530	151717014	63484	locus1055	-1.11234	-0.00768694	0.265991	0.0460615	0.171644	1.12862e-08	41	44	44	1885	2.58556	0.0709047	0.00972214	0.0460615	0.171644	1.12862e-08	41	44	44	218
ENSG00000100473.15	COCH	14	31343740	31359822	16082	locus1732	0.811747	0.0368786	0.416937	0.00146981	0.024011	0.045055	14	15	15	2395	-2.5839	-0.568009	0.00976913	0.00146981	0.024011	0.045055	14	15	15	219
ENSG00000128791.11	TWSG1	18	9334770	9402418	67648	locus2067	0.220819	0.00259928	0.825233	0.018373	0.257669	1.12665e-12	14	14	14	3662	-2.58104	-0.113387	0.00985045	0.018373	0.257669	1.12665e-12	14	14	14	220
ENSG00000205659.10	LIN52	14	74551658	74668196	116538	locus1768	-0.44075	-0.0046801	0.659394	0.0254359	0.194471	2.20337e-09	24	26	26	3154	-2.57509	-0.0984965	0.0100214	0.0251976	0.194471	2.20337e-09	22	26	26	221
ENSG00000177981.10	ASB8	12	48541571	48551298	9727	locus1568	-0.386204	-0.00462077	0.699346	0.0206494	0.196796	2.38084e-09	38	38	38	3287	-2.57107	-0.110225	0.0101384	0.0206494	0.196796	2.38084e-09	38	38	38	222
ENSG00000178467.17	P4HTM	3	49027340	49044581	17241	locus411	2.82963	0.0575991	0.00466014	0.00747159	0.118882	4.72374e-06	24	25	25	309	2.5667	0.185504	0.0102672	0.00747159	0.118882	4.72374e-06	24	25	25	223
ENSG00000243678.11	NME2	17	49242896	49249105	6209	locus2022	-2.64762	-0.0557754	0.00810614	0.00688525	0.15869	1.33382e-07	19	21	21	366	2.55966	0.191121	0.0104774	0.00688525	0.15869	1.33382e-07	19	21	21	224
ENSG00000101198.14	NKAIN4	20	61872135	61885815	13680	locus2264	2.53239	0.0306236	0.0113288	0.0233539	0.24974	7.68046e-12	14	16	16	423	-2.5583	-0.108129	0.0105185	0.0233539	0.24974	7.68046e-12	14	16	16	225
ENSG00000144229.11	THSD7B	2	137523114	138435288	912174	locus289	-0.346046	-0.00341862	0.729308	0.0266161	0.0683457	0.000865989	25	25	25	3365	2.55362	0.104778	0.0106611	0.0266161	0.0683457	0.000865989	25	25	25	226
ENSG00000204381.11	LAYN	11	111411004	111432470	21466	locus1506	0.350009	0.0062732	0.726332	0.00653785	0.141595	5.89451e-07	22	23	23	3353	-2.55236	-0.188303	0.0106995	0.00653785	0.141595	5.89451e-07	22	23	23	227
ENSG00000196912.12	ANKRD36B	2	98121260	98206428	85168	locus263	-0.822988	-0.014644	0.410515	0.00885451	0.133232	1.15333e-06	6	11	11	2372	2.54556	0.157361	0.0109103	0.00885451	0.133232	1.15333e-06	6	11	11	228
ENSG00000196126.11	HLA-DRB1	6	3850430	3993164	142734	locus810	1.70467	0.0162272	0.0882558	0.0316535	0.398721	1.3297e-20	51	57	57	1071	2.54227	0.264188	0.0110136	0.00420015	0.398721	1.3297e-20	18	57	57	229
ENSG00000132330.16	SCLY	2	238969641	239008054	38413	locus363	1.5576	0.0143414	0.119329	0.0390738	0.108597	1.81139e-05	34	35	35	1257	-2.54014	-0.0811426	0.0110808	0.0388559	0.108597	1.81139e-05	33	35	35	230
ENSG00000203872.6	C6orf163	6	88054530	88075181	20651	locus885	0.451225	0.0114394	0.651827	0.00437553	0.0302856	0.0273441	12	13	13	3130	2.53918	0.237471	0.0111113	0.00437553	0.0302856	0.0273441	12	13	13	231
ENSG00000214078.12	CPNE1	20	34213965	34252822	38857	locus2232	-4.10225	-0.0203986	4.0916e-05	0.130475	0.584657	2.98215e-36	47	48	48	92	2.53831	0.0448102	0.011139	0.130475	0.584657	2.98215e-36	47	48	48	232
ENSG00000241186.9	TDGF1	3	46616024	46623947	7923	locus409	1.83625	0.0117498	0.0663205	0.0755626	0.345102	1.84042e-17	17	17	17	934	-2.52199	-0.0550215	0.0116694	0.0755626	0.345102	1.84042e-17	17	17	17	233
ENSG00000213366.12	GSTM2	1	110210643	110226619	15976	locus92	-1.12221	-0.00923141	0.261773	0.0502291	0.0667595	0.000869452	66	67	67	1870	2.52129	0.0708875	0.0116924	0.0502291	0.0667595	0.000869452	66	67	67	234
ENSG00000136238.17	RAC1	7	6414157	6443598	29441	locus948	-1.3214	-0.0552684	0.186367	0.00153624	0.0797246	0.000276112	9	11	11	1588	2.50997	0.385793	0.0120742	0.00153624	0.0797246	0.000276112	9	11	11	235
ENSG00000196735.11	HLA-DQA1	6	32605182	32611459	6277	locus842	-0.253937	-0.00186423	0.799544	0.0342668	0.250597	4.37733e-12	34	36	36	3582	2.50624	0.104594	0.0122024	0.0219598	0.250597	4.37733e-12	19	36	36	236
ENSG00000187049.9	TMEM216	11	61159831	61166335	6504	locus1466	2.03276	0.0212177	0.0420763	0.0259973	0.219829	9.59882e-11	37	37	37	728	-2.50501	-0.0938303	0.0122447	0.0259973	0.219829	9.59882e-11	37	37	37	237
ENSG00000139428.11	MMAB	12	109991519	110011309	19790	locus1615	-0.705869	-0.0102071	0.48027	0.0131053	0.095268	5.74215e-05	31	31	31	2600	2.50356	0.130274	0.0122951	0.0130426	0.095268	5.74215e-05	29	31	31	238
ENSG00000180855.15	ZNF443	19	12540519	12551835	11316	locus2145	3.05715	0.0206162	0.00223454	0.0665513	0.330481	9.65285e-17	47	52	52	238	-2.49907	-0.0615097	0.0124519	0.0665513	0.330481	9.65285e-17	47	52	52	239
ENSG00000153531.13	ADPRHL1	13	114076259	114107803	31544	locus1720	2.51699	0.0245235	0.0118364	0.0339997	0.0407205	0.00811135	36	39	39	430	-2.49608	-0.0799782	0.0125573	0.0339997	0.0407205	0.00811135	36	39	39	240
ENSG00000186063.12	AIDA	1	222841354	222885833	44479	locus162	-2.99151	-0.0723497	0.00277598	0.00485709	0.10925	1.29678e-05	14	14	14	256	2.49592	0.248756	0.012563	0.00485709	0.10925	1.29678e-05	14	14	14	241
ENSG00000235478.4	LINC01664	22	17602484	17612994	10510	locus2309	1.74399	0.0183871	0.0811604	0.0260351	0.134747	5.24325e-07	43	51	51	1029	-2.49434	-0.0991345	0.0126193	0.0260351	0.134747	5.24325e-07	43	51	51	242
ENSG00000169756.16	LIMS1	2	109150126	109303702	153576	locus272	2.16852	0.0751328	0.0301189	0.00258216	0.118233	3.2777e-06	16	20	20	622	-2.49207	-0.307295	0.0127001	0.00258216	0.118233	3.2777e-06	16	20	20	243
ENSG00000166130.14	IKBIP	12	99007201	99038566	31365	locus1606	1.28101	0.0200074	0.200191	0.0125755	0.0782094	0.000332279	27	27	27	1648	-2.49169	-0.135098	0.0127137	0.0125755	0.0782094	0.000332279	27	27	27	244
ENSG00000175575.12	PAAF1	11	73588043	73642157	54114	locus1473	-3.40068	-0.0348747	0.000672187	0.0351849	0.280792	2.93949e-15	55	57	57	171	2.48949	0.0838101	0.0127926	0.0351849	0.280792	2.93949e-15	55	57	57	245
ENSG00000138207.13	RBP4	10	95351592	95361501	9909	locus1385	1.62512	0.0555089	0.104137	0.00262699	0.174096	6.85786e-09	20	27	27	1188	2.48758	0.303114	0.0128616	0.00262699	0.174096	6.85786e-09	20	27	27	246
ENSG00000117419.14	ERI3	1	44686741	44820951	134210	locus41	-0.669614	-0.0115959	0.503104	0.0083351	0.0323306	0.0215261	72	74	74	2662	-2.48671	-0.157269	0.0128929	0.00816697	0.0323306	0.0215261	69	74	74	247
ENSG00000164967.9	RPP25L	9	34610491	34612094	1603	locus1228	2.27586	0.03911	0.0228546	0.0112112	0.0487357	0.00426056	45	46	46	557	-2.48596	-0.148447	0.0129202	0.0112112	0.0487357	0.00426056	45	46	46	248
ENSG00000168071.21	CCDC88B	11	64107675	64125006	17331	locus1468	1.14658	0.0134351	0.251554	0.0321499	0.15259	2.01043e-07	75	78	78	1822	-2.4814	-0.0877499	0.0130867	0.0315356	0.15259	2.01043e-07	74	78	78	249
ENSG00000157578.13	LCA5L	21	40777653	40817704	40051	locus2296	1.75502	0.0125036	0.0792551	0.0584272	0.322768	2.01644e-17	41	43	43	1015	-2.47876	-0.0627938	0.0131839	0.0584272	0.322768	2.01644e-17	41	43	43	250
ENSG00000144792.9	ZNF660	3	44626455	44641185	14730	locus408	-1.46899	-0.00904573	0.141836	0.086936	0.35598	1.52822e-18	94	94	94	1377	2.46628	0.0595716	0.0136524	0.086936	0.35598	1.52822e-18	94	94	94	251
ENSG00000231742.5	LINC01273	20	48789106	48793208	4102	locus2247	1.65131	0.00879766	0.0986746	0.109487	0.330915	2.31242e-16	22	24	24	1145	-2.45751	-0.0448978	0.0139903	0.109487	0.330915	2.31242e-16	22	24	24	252
ENSG00000139734.17	DIAPH3	13	60239720	60738062	498342	locus1672	2.18776	0.0430367	0.0286872	0.00734017	0.096661	4.79349e-05	21	21	21	609	2.45652	0.16692	0.0140292	0.00734017	0.096661	4.79349e-05	21	21	21	253
ENSG00000025434.18	NR1H3	11	47269850	47290584	20734	locus1457	-0.71474	-0.0187833	0.474769	0.00396471	0.0581988	0.00175193	9	10	10	2584	2.45488	0.260981	0.0140931	0.00396471	0.0581988	0.00175193	9	10	10	254
ENSG00000111962.7	UST	6	149068165	149398126	329961	locus922	2.1007	0.0205387	0.0356669	0.0314479	0.0524077	0.00219432	44	45	45	665	-2.45089	-0.085836	0.0142502	0.031356	0.0524077	0.00219432	43	45	45	255
ENSG00000105186.15	ANKRD27	19	33087911	33166086	78175	locus2163	-1.52381	-0.0193172	0.127555	0.0151134	0.113157	1.20778e-05	31	31	31	1291	2.4415	0.116631	0.0146265	0.0151134	0.113157	1.20778e-05	31	31	31	256
ENSG00000115677.16	HDLBP	2	242166678	242255257	88579	locus368	-1.06965	-0.00914746	0.284779	0.0389093	0.175147	2.92939e-08	82	87	87	1946	-2.43862	-0.0778816	0.0147436	0.0389093	0.175147	2.92939e-08	82	87	87	257
ENSG00000177238.13	TRIM72	16	31225439	31242858	17419	locus1928	-0.697743	-0.00602294	0.485338	0.04123	0.14829	8.36609e-08	19	21	21	2620	2.43418	0.0733786	0.0149256	0.04123	0.14829	8.36609e-08	19	21	21	258
ENSG00000243414.5	TICAM2	5	114914192	114938176	23984	locus752	0.72039	0.0145724	0.471285	0.00824221	0.0295276	0.0282789	12	12	12	2577	-2.43274	-0.178225	0.0149851	0.00824221	0.0295276	0.0282789	12	12	12	259
ENSG00000134825.15	TMEM258	11	61556420	61560071	3651	locus1466	0.135774	0.00150578	0.892	0.00759116	0.0780771	0.000312244	21	23	23	3861	-2.42571	-0.157371	0.0152785	0.00759116	0.0780771	0.000312244	21	23	23	260
ENSG00000070476.14	ZXDC	3	126156443	126194734	38291	locus465	-1.44835	-0.0179494	0.147519	0.0212073	0.101907	2.07368e-05	17	17	17	1398	2.42557	0.10991	0.0152845	0.0212073	0.101907	2.07368e-05	17	17	17	261
ENSG00000124784.8	RIOK1	6	7390040	7418270	28230	locus814	-1.16316	-0.018269	0.244764	0.0112998	0.0964928	5.6108e-05	19	20	20	1806	2.42514	0.135848	0.0153025	0.0112998	0.0964928	5.6108e-05	19	20	20	262
ENSG00000166509.10	CLEC3A	16	78056444	78065998	9554	locus1955	0.324542	0.00997167	0.745528	0.00334369	0.0436062	0.00738581	25	25	25	3405	-2.42444	-0.266745	0.0153319	0.00334369	0.0436062	0.00738581	25	25	25	263
ENSG00000185344.13	ATP6V0A2	12	124196899	124246301	49402	locus1626	-1.21577	-0.015379	0.224074	0.0176773	0.067	0.000665753	47	51	51	1731	2.42244	0.104639	0.0154167	0.0172191	0.067	0.000665753	46	51	51	264
ENSG00000172058.15	SERF1A	5	69321077	69338940	17863	locus720	2.12262	0.0092791	0.0337857	0.219232	0.439371	5.10085e-24	6	8	8	652	-2.41088	-0.0327777	0.0159139	0.219232	0.439371	5.10085e-24	6	8	8	265
ENSG00000084073.8	ZMPSTE24	1	40723907	40759852	35945	locus37	0.328666	0.0171881	0.742408	0.00101734	0.0433508	0.00837796	6	6	6	3400	-2.41022	-0.462597	0.0159429	0.00101734	0.0433508	0.00837796	6	6	6	266
ENSG00000143363.15	PRUNE1	1	150980924	151008189	27265	locus103	-0.19416	-0.0025081	0.846051	0.0243248	0.0408758	0.00921369	39	42	42	3720	-2.40962	-0.0900888	0.0159691	0.0242395	0.0408758	0.00921369	37	42	42	267
ENSG00000237765.6	FAM200B	4	15683449	15692070	8621	locus533	1.66123	0.0436749	0.0966663	0.00459517	0.106804	1.45238e-05	20	20	20	1135	2.40925	0.214936	0.0159852	0.00459517	0.106804	1.45238e-05	20	20	20	268
ENSG00000120675.5	DNAJC15	13	43597721	43688349	90628	locus1661	2.32088	0.0118641	0.0202931	0.124907	0.597126	8.19203e-39	19	20	20	532	-2.40629	-0.042424	0.0161155	0.124907	0.597126	8.19203e-39	19	20	20	269
ENSG00000146352.12	CLVS2	6	123317379	123394070	76691	locus908	-0.884263	-0.0276475	0.376554	0.00320555	0.0933509	7.72638e-05	9	9	9	2267	-2.39691	-0.267845	0.0165338	0.00320555	0.0933509	7.72638e-05	9	9	9	270
ENSG00000163686.14	ABHD6	3	58223228	58280463	57235	locus415	0.118938	0.00550064	0.905325	0.00443265	0.044489	0.00702663	17	17	17	3911	-2.39488	-0.212433	0.0166257	0.00443265	0.044489	0.00702663	17	17	17	271
ENSG00000161996.18	WDR90	16	699364	717830	18466	locus1892	-0.989717	-0.0280309	0.322312	0.00357221	0.0330713	0.022114	21	22	22	2080	2.39367	0.247462	0.0166807	0.00357221	0.0330713	0.022114	21	22	22	272
ENSG00000011260.13	UTP18	17	49337906	49375292	37386	locus2022	-2.88327	-0.0249261	0.00393567	0.0406328	0.339909	5.02478e-17	25	25	25	285	2.39299	0.0764123	0.0167117	0.0406328	0.339909	5.02478e-17	25	25	25	273
ENSG00000146109.4	ABT1	6	26597180	26600967	3787	locus829	0.583697	0.00594316	0.559424	0.0179754	0.139229	1.11275e-06	39	41	41	2849	-2.39203	-0.0959315	0.0167555	0.0179754	0.139229	1.11275e-06	39	41	41	274
ENSG00000225706.1	PTPRD-AS1	9	8858017	8861727	3710	locus1199	0.426928	0.00391818	0.669431	0.116373	0.296453	1.17511e-14	32	37	37	3185	2.39162	0.0401319	0.0167741	0.116373	0.296453	1.17511e-14	32	37	37	275
ENSG00000013573.16	DDX11	12	31226793	31257733	30940	locus1555	3.00176	0.0113285	0.00268427	0.190078	0.624488	3.83981e-42	21	27	27	253	-2.3881	-0.0319129	0.0169358	0.190078	0.624488	3.83981e-42	21	27	27	276
ENSG00000088986.10	DYNLL1	12	120907644	120936296	28652	locus1625	-1.56969	-0.0436048	0.116487	0.00356743	0.0394517	0.011413	10	11	11	1243	-2.38686	-0.238827	0.0169928	0.00356743	0.0394517	0.011413	10	11	11	277
ENSG00000244045.12	TMEM199	17	26684669	26690705	6036	locus2002	1.83231	0.0215893	0.0669046	0.0214742	0.191887	3.82401e-09	18	19	19	937	-2.38652	-0.0994988	0.0170088	0.0214742	0.191887	3.82401e-09	18	19	19	278
ENSG00000119326.14	CTNNAL1	9	111704856	111775779	70923	locus1274	-2.0054	-0.0233319	0.04492	0.0255625	0.200369	5.78937e-10	47	49	49	765	2.37765	0.0989154	0.0174235	0.0255625	0.200369	5.78937e-10	47	49	49	279
ENSG00000127337.6	YEATS4	12	69753489	69784650	31161	locus1585	1.5622	0.00955576	0.118241	0.0770182	0.342538	2.39299e-17	79	79	79	1251	-2.37726	-0.0503693	0.0174418	0.0770182	0.342538	2.39299e-17	79	79	79	280
ENSG00000152818.18	UTRN	6	144612872	145174170	561298	locus919	2.21068	0.0362147	0.0270577	0.0114616	0.133601	1.45464e-06	10	10	10	597	2.37027	0.14342	0.0177752	0.0114616	0.133601	1.45464e-06	10	10	10	281
ENSG00000122877.15	EGR2	10	64571755	64578927	7172	locus1357	3.82882	0.175032	0.000128759	0.000954327	0.0259942	0.041219	21	22	22	118	2.3683	0.408461	0.0178699	0.000954327	0.0259942	0.041219	21	22	22	282
ENSG00000197978.9	GOLGA6L9	15	82804768	83108111	303343	locus1864	4.57651	0.0369352	4.72797e-06	0.0446671	0.183062	4.7391e-09	26	28	28	71	-2.36825	-0.0686224	0.0178726	0.0446671	0.183062	4.7391e-09	26	28	28	283
ENSG00000166455.13	C16orf46	16	81087101	81110872	23771	locus1959	-2.40569	-0.0358226	0.0161419	0.0114306	0.105349	2.77243e-05	21	21	21	493	2.36551	0.124828	0.0180052	0.0114306	0.105349	2.77243e-05	21	21	21	284
ENSG00000196260.4	SFTA2	6	2193239	2194057	818	locus809	-3.11744	-0.0325498	0.00182426	0.0325612	0.127581	2.24663e-06	12	13	13	224	-2.36505	-2.88344	0.0180278	2.67964e-05	0.127581	2.24663e-06	1	13	13	285
ENSG00000030110.12	BAK1	6	33540328	33548053	7725	locus846	1.62715	0.0247886	0.103706	0.0116383	0.126779	2.90242e-06	16	17	17	1182	-2.36128	-0.145615	0.0182117	0.00957972	0.126779	2.90242e-06	13	17	17	286
ENSG00000115085.13	ZAP70	2	98330038	98356323	26285	locus263	-0.0529256	-0.000175218	0.957791	0.0364508	0.165433	5.28656e-08	27	29	29	4057	2.3601	0.0727481	0.0182702	0.0364508	0.165433	5.28656e-08	27	29	29	287
ENSG00000225190.10	PLEKHM1	17	128327	183155	54828	locus1973	-5.42316	-0.0884658	5.85543e-08	0.0130373	0.141269	5.04671e-07	14	17	17	39	-2.3598	-0.319131	0.018285	0.00220758	0.141269	5.04671e-07	4	17	17	288
ENSG00000178498.15	DTX3	12	57998606	58003585	4979	locus1575	-2.52037	-0.0561004	0.0117232	0.00624355	0.075913	0.000366475	21	21	21	429	2.35965	0.182263	0.0182922	0.00624355	0.075913	0.000366475	21	21	21	289
ENSG00000170322.14	NFRKB	11	129733530	129765473	31943	locus1521	-0.804902	-0.0102156	0.420876	0.0187148	0.20936	4.86491e-10	19	19	19	2403	-2.35777	-0.105793	0.0183849	0.0187148	0.20936	4.86491e-10	19	19	19	290
ENSG00000198218.10	QRICH1	3	49067139	49131806	64667	locus411	-1.68246	-0.0437236	0.0924794	0.00484278	0.0678413	0.000890222	9	9	9	1102	-2.35162	-0.219	0.0186917	0.00484278	0.0678413	0.000890222	9	9	9	291
ENSG00000100100.12	PIK3IP1	22	31677578	31688520	10942	locus2325	0.23645	0.0103958	0.813083	0.00114362	0.024537	0.0442595	6	6	6	3620	-2.34905	-0.37414	0.0188215	0.00114362	0.024537	0.0442595	6	6	6	292
ENSG00000110315.6	RNF141	11	10533219	10562734	29515	locus1430	-1.736	-0.0480898	0.0825635	0.00379732	0.0448529	0.0051747	22	24	24	1034	2.34707	0.227635	0.0189216	0.00373722	0.0448529	0.0051747	21	24	24	293
ENSG00000168936.10	TMEM129	4	1717678	1723084	5406	locus522	-1.89963	-0.0282011	0.0574812	0.0123367	0.247413	3.26884e-12	38	40	40	872	-2.34422	-0.139423	0.0190667	0.0123367	0.247413	3.26884e-12	38	40	40	294
ENSG00000095397.13	WHRN	9	117164359	117267753	103394	locus1281	-1.6828	-0.0215232	0.0924132	0.0169607	0.113596	1.00548e-05	57	59	59	1100	2.34365	0.108555	0.0190963	0.0169607	0.113596	1.00548e-05	57	59	59	295
ENSG00000115524.15	SF3B1	2	198254508	198299752	45244	locus331	4.00049	0.156323	6.32104e-05	0.00184177	0.0710017	0.000668987	10	11	11	103	-2.3409	-0.33991	0.0192372	0.00184177	0.0710017	0.000668987	10	11	11	296
ENSG00000117906.13	RCN2	15	77224089	77246734	22645	locus1858	-2.0634	-0.103909	0.0390751	0.00116552	0.0865352	0.000159286	5	8	8	702	-2.34083	-0.417237	0.0192409	0.00116552	0.0865352	0.000159286	5	8	8	297
ENSG00000185627.17	PSMD13	11	236975	252984	16009	locus1418	-0.141952	-0.00100682	0.887118	0.0548632	0.379665	1.8529e-19	18	19	19	3856	2.33984	0.0604779	0.0192918	0.0548632	0.379665	1.8529e-19	18	19	19	298
ENSG00000185088.13	RPS27L	15	63440447	63449676	9229	locus1847	-0.383629	-0.0125444	0.701253	0.00383159	0.106668	1.18356e-05	16	18	18	3289	-2.33551	-0.295346	0.0195167	0.00383159	0.106668	1.18356e-05	16	18	18	299
ENSG00000205208.4	C4orf46	4	159587826	159593208	5382	locus636	0.521629	0.00979801	0.601929	0.017116	0.0310004	0.0220556	50	51	51	2965	2.33428	0.101605	0.0195812	0.017116	0.0310004	0.0220556	50	51	51	300
ENSG00000167851.13	CD300A	17	72462511	72480937	18426	locus2042	-1.67492	-0.0441436	0.0939498	0.00419382	0.0654261	0.000864852	13	14	14	1113	2.33355	0.218478	0.0196195	0.00419382	0.0654261	0.000864852	13	14	14	301
ENSG00000145990.10	GFOD1	6	13469500	13487869	18369	locus819	-0.196663	-0.0156727	0.844091	0.00049695	0.0353896	0.014892	7	7	7	3713	2.32869	0.649823	0.0198753	0.00049695	0.0353896	0.014892	7	7	7	302
ENSG00000169231.13	THBS3	1	155165378	155177772	12394	locus107	-1.37201	-0.0183942	0.17006	0.0128208	0.0258087	0.0414676	44	48	48	1520	2.3284	0.130134	0.019891	0.0128208	0.0258087	0.0414676	44	48	48	303
ENSG00000250722.5	SELENOP	5	42799981	42812178	12197	locus704	-1.42638	-0.0373172	0.153758	0.00346426	0.0939796	6.4987e-05	26	29	29	1431	2.326	0.219662	0.0200188	0.00346426	0.0939796	6.4987e-05	26	29	29	304
ENSG00000170340.10	B3GNT2	2	62442655	62451866	9211	locus243	-1.28865	-0.0578804	0.197521	0.0015581	0.0307811	0.0207823	12	12	12	1633	2.32488	0.393489	0.0200785	0.0015581	0.0307811	0.0207823	12	12	12	305
ENSG00000116260.16	QSOX1	1	180124003	180173165	49162	locus128	2.7565	0.198019	0.00584234	0.000531436	0.0292513	0.0283493	2	2	2	333	-2.3221	-0.593837	0.0202274	0.000531436	0.0292513	0.0283493	2	2	2	306
ENSG00000244041.7	LINC01011	6	2988200	2991405	3205	locus810	0.0746565	0.00120531	0.940488	0.0771242	0.056072	0.0020627	68	72	72	4013	-2.31036	-0.0582311	0.0208681	0.0636495	0.056072	0.0020627	65	72	72	307
ENSG00000000457.13	SCYL3	1	169818771	169863037	44266	locus120	0.76856	0.0147703	0.442155	0.00798071	0.0636021	0.000809881	10	10	10	2469	-2.31031	-0.156682	0.0208712	0.00798071	0.0636021	0.000809881	10	10	10	308
ENSG00000114054.13	PCCB	3	135969166	136049013	79847	locus472	2.29071	0.0361553	0.0219801	0.0106253	0.122441	4.29367e-06	19	20	20	550	-2.30989	-0.133114	0.0208941	0.0106253	0.122441	4.29367e-06	19	20	20	309
ENSG00000079819.18	EPB41L2	6	131160486	131384462	223976	locus912	0.694454	0.0169272	0.487398	0.00627083	0.104	1.874e-05	15	15	15	2626	2.30962	0.190438	0.0209093	0.00627083	0.104	1.874e-05	15	15	15	310
ENSG00000123240.16	OPTN	10	13142081	13180276	38195	locus1315	2.19105	0.031553	0.0284481	0.0151208	0.0631001	0.00108895	22	22	22	604	-2.30251	-0.117197	0.0213064	0.0151208	0.0631001	0.00108895	22	22	22	311
ENSG00000160124.9	CCDC58	3	122078437	122102078	23641	locus461	-1.53298	-0.0422189	0.125281	0.00346297	0.0362126	0.0147621	24	25	25	1287	-2.3018	-0.248494	0.0213466	0.00346297	0.0362126	0.0147621	24	25	25	312
ENSG00000228716.6	DHFR	5	79922044	79950802	28758	locus727	0.729434	0.0038044	0.465736	0.0887085	0.508635	3.77925e-29	80	87	87	2556	2.29934	0.0512933	0.0214855	0.0751904	0.508635	3.77925e-29	78	87	87	313
ENSG00000169885.9	CALML6	1	1846698	1848735	2037	locus2	0.951729	0.0195614	0.341234	0.00669825	0.0919218	6.82076e-05	5	5	5	2153	2.29872	0.161645	0.0215209	0.00669825	0.0919218	6.82076e-05	5	5	5	314
ENSG00000117245.12	KIF17	1	20990506	21044500	53994	locus22	-1.2887	-0.029345	0.197501	0.00768769	0.0904413	7.03299e-05	21	21	21	1632	2.29712	0.177542	0.0216118	0.00768769	0.0904413	7.03299e-05	21	21	21	315
ENSG00000104970.10	KIR3DX1	19	55043908	55057024	13116	locus2190	-2.61727	-0.0301632	0.00886368	0.0299098	0.130013	2.62135e-06	3	5	5	380	2.2907	0.103978	0.021981	0.0299098	0.130013	2.62135e-06	3	5	5	316
ENSG00000185437.13	SH3BGR	21	40817790	40887433	69643	locus2296	2.89737	0.0525224	0.00376307	0.00932103	0.0473542	0.00536231	13	13	13	281	-2.28969	-0.145568	0.0220394	0.00932103	0.0473542	0.00536231	13	13	13	317
ENSG00000204463.12	BAG6	6	2892375	2906056	13681	locus810	-1.8959	-0.0124141	0.0579736	0.0808781	0.360813	3.51622e-18	62	65	65	876	-2.28628	-0.257656	0.0222377	0.00314802	0.360813	3.51622e-18	7	65	65	318
ENSG00000204219.9	TCEA3	1	23707401	23751241	43840	locus24	1.6857	0.017964	0.0918529	0.0271432	0.20053	9.96066e-10	27	27	27	1094	-2.28612	-0.0883976	0.0222471	0.0269854	0.20053	9.96066e-10	26	27	27	319
ENSG00000127578.6	WFIKKN1	16	680984	684117	3133	locus1892	1.61829	0.00573447	0.105599	0.243032	0.573082	1.76754e-35	89	100	100	1197	2.28311	0.0288042	0.0224241	0.242591	0.573082	1.76754e-35	88	100	100	320
ENSG00000170049.9	KCNAB3	17	7825176	7832753	7577	locus1984	-2.46142	-0.0701747	0.0138389	0.0031512	0.0413325	0.00751029	17	18	18	460	2.28216	0.230983	0.0224798	0.0031512	0.0413325	0.00751029	17	18	18	321
ENSG00000183309.11	ZNF623	8	144718188	144735900	17712	locus1186	-2.75006	-0.0236322	0.0059585	0.0444933	0.259024	1.8771e-12	49	50	50	337	2.28105	0.0706382	0.0225455	0.0425296	0.259024	1.8771e-12	48	50	50	322
ENSG00000023228.13	NDUFS1	2	206979540	207024168	44628	locus336	-0.995254	-0.0201632	0.319613	0.0080411	0.198453	1.29452e-09	37	40	40	2069	-2.2805	-0.161247	0.0225781	0.0080411	0.198453	1.29452e-09	37	40	40	323
ENSG00000168913.6	ENHO	9	34521040	34522988	1948	locus1228	-0.168902	-0.00567264	0.865874	0.00271103	0.121357	6.0657e-06	5	5	5	3786	2.27922	0.274317	0.0226539	0.00271103	0.121357	6.0657e-06	5	5	5	324
ENSG00000014138.8	POLA2	11	65029432	65066156	36724	locus1468	2.14112	0.028091	0.0322641	0.0168275	0.0866363	0.00013631	27	27	27	641	-2.27791	-0.106154	0.022732	0.0168275	0.0866363	0.00013631	27	27	27	325
ENSG00000182628.12	SKA2	17	57187217	57232547	45330	locus2028	-2.88065	-0.0594495	0.00396862	0.00716343	0.141014	2.5041e-07	30	30	30	289	2.2767	0.16166	0.0228043	0.00716343	0.141014	2.5041e-07	30	30	30	326
ENSG00000146833.15	TRIM4	7	99488025	99517153	29128	locus1020	0.781065	0.0085497	0.434764	0.025733	0.312008	6.65092e-16	36	43	43	2443	2.27602	0.0871996	0.022845	0.025733	0.312008	6.65092e-16	36	43	43	327
ENSG00000106809.10	OGN	9	95145552	95166981	21429	locus1259	1.00595	0.0166531	0.314441	0.0123702	0.0559958	0.00262614	24	26	26	2055	-2.27535	-0.133331	0.0228852	0.0123702	0.0559958	0.00262614	24	26	26	328
ENSG00000101104.12	PABPC1L	20	43538700	43567957	29257	locus2242	0.927785	0.00996817	0.353519	0.0249859	0.214397	8.82335e-11	23	23	23	2193	2.27452	0.0858521	0.0229347	0.0249859	0.214397	8.82335e-11	23	23	23	329
ENSG00000144909.7	OSBPL11	3	125247701	125314341	66640	locus464	2.3869	0.0480246	0.016991	0.00651182	0.139882	4.16939e-07	13	15	15	500	-2.27273	-0.157361	0.0230423	0.00651182	0.139882	4.16939e-07	13	15	15	330
ENSG00000079257.7	LXN	3	158384202	158390437	6235	locus487	1.01689	0.00880141	0.309206	0.0361451	0.238095	3.06616e-11	62	68	68	2039	-2.27164	-0.0715081	0.0231082	0.0331328	0.238095	3.06616e-11	61	68	68	331
ENSG00000203896.9	LIME1	20	62367052	62370460	3408	locus2265	-0.6412	-0.0133869	0.521393	0.00640871	0.124042	3.44989e-06	18	20	20	2726	2.26882	0.184768	0.0232796	0.00640871	0.124042	3.44989e-06	18	20	20	332
ENSG00000173611.17	SCAI	9	127704887	127905807	200920	locus1290	1.34045	0.0556618	0.180099	0.00175963	0.0745051	0.00028687	11	12	12	1564	-2.26653	-0.345731	0.0234187	0.00175963	0.0745051	0.00028687	11	12	12	333
ENSG00000162910.18	MRPL55	1	228294379	228297013	2634	locus167	-1.88163	-0.0594298	0.0598868	0.0028887	0.0881072	3.79758e-05	13	15	15	885	2.26479	0.253168	0.0235256	0.0028887	0.0881072	3.79758e-05	13	15	15	334
ENSG00000147789.15	ZNF7	8	146052944	146072893	19949	locus1186	4.5989	0.107027	4.24731e-06	0.0047726	0.0624653	0.00127838	7	7	7	69	-2.26267	-0.187389	0.0236562	0.0047726	0.0624653	0.00127838	7	7	7	335
ENSG00000155189.11	AGPAT5	8	6566162	6619021	52859	locus1079	-1.09255	-0.0401701	0.27459	0.00256736	0.0680238	0.000719661	11	12	12	1909	2.26092	0.295889	0.0237643	0.00256736	0.0680238	0.000719661	11	12	12	336
ENSG00000166839.16	ANKDD1A	15	65204100	65251033	46933	locus1849	-1.81685	-0.0621669	0.0692399	0.00289792	0.0568589	0.00228851	11	14	14	952	2.26032	0.272802	0.0238014	0.00289792	0.0568589	0.00228851	11	14	14	337
ENSG00000143420.18	ENSA	1	150593721	150602088	8367	locus103	1.28366	0.035734	0.199259	0.0036366	0.0821711	0.000233382	8	10	10	1643	2.25989	0.244024	0.023828	0.0036366	0.0821711	0.000233382	8	10	10	338
ENSG00000186496.10	ZNF396	18	32946658	32957301	10643	locus2084	-0.757203	-0.0284059	0.448928	0.00250219	0.0279371	0.0324125	10	10	10	2498	-2.25947	-0.266703	0.0238541	0.00250219	0.0279371	0.0324125	10	10	10	339
ENSG00000106733.20	NMRK1	9	77675492	77703071	27579	locus1240	-1.28563	-0.0139916	0.198574	0.0255217	0.597891	7.61641e-39	18	20	20	1638	2.25584	0.0850757	0.0240807	0.0255217	0.597891	7.61641e-39	18	20	20	340
ENSG00000113722.16	CDX1	5	149546340	149564121	17781	locus776	0.125558	0.00294919	0.900082	0.0048816	0.0470627	0.00582943	9	10	10	3889	2.25413	0.201298	0.0241882	0.0048816	0.0470627	0.00582943	9	10	10	341
ENSG00000143878.9	RHOB	2	20646834	20649201	2367	locus207	-0.503906	-0.00873829	0.614328	0.0201633	0.0708764	0.000563907	99	101	101	3014	-2.25288	-0.0837319	0.0242665	0.0200779	0.0708764	0.000563907	98	101	101	342
ENSG00000226029.1	LINC01772	1	16787442	16794976	7534	locus17	-0.339756	-0.00625132	0.734041	0.00839616	0.162606	7.28378e-08	17	21	21	3377	2.25227	0.147597	0.0243055	0.00839616	0.162606	7.28378e-08	17	21	21	343
ENSG00000232837.1	LINC01700	21	40346354	40349700	3346	locus2296	-3.9892	-0.0602223	6.62954e-05	0.0115346	0.0283669	0.0282644	46	47	47	104	2.24432	0.132101	0.0248116	0.0115346	0.0283669	0.0282644	46	47	47	344
ENSG00000198498.9	TMA16	4	164415841	164441691	25850	locus644	-1.79994	-0.0292091	0.0718694	0.0109663	0.0408807	0.00874308	23	30	30	971	2.24171	0.12705	0.0249799	0.0109663	0.0408807	0.00874308	23	30	30	345
ENSG00000170949.17	ZNF160	19	53569866	53606687	36821	locus2187	0.404308	0.00513653	0.685986	0.0269956	0.0509896	0.00278045	45	51	51	3241	-2.23941	-0.0824691	0.0251292	0.0269956	0.0509896	0.00278045	45	51	51	346
ENSG00000140937.13	CDH11	16	64977656	65155966	178310	locus1944	-0.903105	-0.0140523	0.36647	0.0143957	0.0652282	0.00089524	45	45	45	2236	-2.23815	-0.110111	0.0252113	0.0143957	0.0652282	0.00089524	45	45	45	347
ENSG00000041357.15	PSMA4	15	78832785	78844754	11969	locus1860	-1.30356	-0.0308592	0.192382	0.00568934	0.0915629	7.01031e-05	7	9	9	1611	2.23812	0.192834	0.0252133	0.00568934	0.0915629	7.01031e-05	7	9	9	348
ENSG00000218739.9	CEBPZOS	2	37423638	37443336	19698	locus221	-1.84612	-0.0195413	0.0648742	0.0264652	0.211732	4.73586e-10	43	46	46	922	2.238	0.0870689	0.0252211	0.0261289	0.211732	4.73586e-10	42	46	46	349
ENSG00000112041.12	TULP1	6	35465650	35480673	15023	locus848	0.777222	0.00579669	0.437028	0.0641358	0.250802	6.10409e-12	15	15	15	2449	2.23687	0.0561229	0.0252948	0.0641358	0.250802	6.10409e-12	15	15	15	350
ENSG00000238083.7	LRRC37A2	17	44590075	44633014	42939	locus2017	-4.58443	-0.0147021	4.55218e-06	0.330544	0.640174	3.81865e-43	37	38	38	70	-2.2361	-0.0515412	0.0253451	0.0764269	0.640174	3.81865e-43	19	38	38	351
ENSG00000279636.2	LINC00216	14	58754750	58755870	1120	locus1756	-1.49035	-0.0254611	0.136133	0.0113218	0.0759784	0.000283538	7	7	7	1350	2.23588	0.129312	0.0253593	0.0113218	0.0759784	0.000283538	7	7	7	352
ENSG00000146223.14	RPL7L1	6	42847353	42857672	10319	locus853	-0.900656	-0.0122392	0.367771	0.0113386	0.0954167	5.63406e-05	55	59	59	2243	-2.23397	-0.127164	0.0254851	0.0111323	0.0954167	5.63406e-05	54	59	59	353
ENSG00000158234.12	FAIM	3	138327612	138352213	24601	locus473	-0.979342	-0.0111101	0.327411	0.0142848	0.0605395	0.00113063	46	50	50	2097	2.2278	0.111425	0.0258936	0.0142848	0.0605395	0.00113063	46	50	50	354
ENSG00000140749.8	IGSF6	16	21650870	21663929	13059	locus1920	1.91492	0.0842558	0.0555026	0.00174762	0.0375468	0.0126224	10	10	10	853	-2.22722	-0.31947	0.0259325	0.00174762	0.0375468	0.0126224	10	10	10	355
ENSG00000058404.19	CAMK2B	7	44256748	44365230	108482	locus979	-1.47479	-0.0327772	0.140269	0.00607704	0.0598254	0.00166067	61	64	64	1369	2.22495	0.185835	0.0260845	0.00596879	0.0598254	0.00166067	60	64	64	356
ENSG00000120451.10	SNX19	11	130736144	130786374	50230	locus1522	-0.442181	-0.00294512	0.658359	0.0659266	0.386202	9.67352e-20	32	35	35	3150	2.22329	0.0547549	0.0261959	0.0603761	0.386202	9.67352e-20	30	35	35	357
ENSG00000174990.4	CA5A	16	87915154	87970135	54981	locus1969	-2.61522	-0.0245333	0.00891707	0.0344962	0.212911	2.22651e-10	24	26	26	386	2.22292	0.0720486	0.0262215	0.0344962	0.212911	2.22651e-10	24	26	26	358
ENSG00000196387.9	ZNF140	12	133656788	133684258	27470	locus1638	1.95754	0.0618048	0.0502838	0.00263039	0.0924517	8.49616e-05	7	7	7	801	-2.22036	-0.259486	0.0263946	0.00263039	0.0924517	8.49616e-05	7	7	7	359
ENSG00000104870.12	FCGRT	19	50015917	50029685	13768	locus2181	-3.37338	-0.139209	0.00074252	0.00187215	0.0287979	0.0277996	18	19	19	175	2.21292	0.315907	0.026903	0.00187215	0.0287979	0.0277996	18	19	19	360
ENSG00000013306.15	SLC25A39	17	42396992	42402238	5246	locus2015	-2.08379	-0.0300827	0.0371796	0.0156595	0.194355	3.60871e-09	27	29	29	680	2.21121	0.107746	0.0270211	0.0153346	0.194355	3.60871e-09	25	29	29	361
ENSG00000100554.11	ATP6V1D	14	67804588	67826521	21933	locus1762	-0.517185	-0.0355861	0.605027	0.000668378	0.0725039	0.00055351	28	28	28	2976	-2.21106	-0.549112	0.0270315	0.000668378	0.0725039	0.00055351	28	28	28	362
ENSG00000136099.13	PCDH8	13	53417024	53422775	5751	locus1668	-0.329587	-0.0119014	0.741712	0.00255915	0.0270585	0.0378566	22	23	23	3396	2.21097	0.283958	0.0270378	0.00255915	0.0270585	0.0378566	22	23	23	363
ENSG00000163956.10	LRPAP1	4	3505338	3534149	28811	locus522	0.520003	0.0109024	0.603061	0.00498196	0.109545	1.81034e-05	22	25	25	2970	-2.21	-0.190757	0.0271048	0.00490794	0.109545	1.81034e-05	21	25	25	364
ENSG00000166592.11	RRAD	16	66955581	66959439	3858	locus1945	-0.434744	-0.00286917	0.663748	0.0514	0.0721997	0.000491048	60	61	61	3170	2.2083	0.0553051	0.0272233	0.0514	0.0721997	0.000491048	60	61	61	365
ENSG00000176840.11	MIR7-3HG	19	4769116	4772568	3452	locus2136	-0.230958	-0.0053235	0.817347	0.00806607	0.0783601	0.00021104	14	15	15	3639	2.19765	0.146866	0.0279744	0.00806607	0.0783601	0.00021104	14	15	15	366
ENSG00000163125.15	RPRD2	1	150336586	150449041	112455	locus103	-0.0645272	-0.0012403	0.94855	0.00911659	0.104977	7.28702e-06	37	39	39	4032	-2.19657	-0.1424	0.028051	0.00911659	0.104977	7.28702e-06	37	39	39	367
ENSG00000124783.12	SSR1	6	7281375	7313432	32057	locus813	1.7522	0.0276454	0.0797393	0.0117456	0.208258	3.21088e-10	13	14	14	1022	-2.19214	-0.121811	0.0283695	0.0117456	0.208258	3.21088e-10	13	14	14	368
ENSG00000113812.13	ACTR8	3	53901093	53916179	15086	locus412	1.32175	0.0111347	0.186252	0.0385523	0.208371	6.92178e-10	10	10	10	1586	-2.192	-0.068107	0.0283797	0.0385523	0.208371	6.92178e-10	10	10	10	369
ENSG00000117481.10	NSUN4	1	46805848	46830824	24976	locus41	-0.559636	-0.00879199	0.575728	0.010526	0.0322398	0.0211165	52	55	55	2899	2.19037	0.129933	0.0284972	0.010526	0.0322398	0.0211165	52	55	55	370
ENSG00000122550.17	KLHL7	7	23145403	23217533	72130	locus964	-0.121109	-0.000839433	0.903605	0.0266856	0.041471	0.00981594	159	163	163	3903	2.1892	0.0819285	0.0285821	0.0244935	0.041471	0.00981594	154	163	163	371
ENSG00000198467.13	TPM2	9	35681989	35690053	8064	locus1229	1.46264	0.00897394	0.143566	0.082164	0.340508	8.41127e-17	20	20	20	1382	-2.18843	-0.0478007	0.0286381	0.082164	0.340508	8.41127e-17	20	20	20	372
ENSG00000138111.14	MFSD13A	10	104221151	104236802	15651	locus1391	-3.04716	-0.0394131	0.00231018	0.0166401	0.176686	6.67102e-09	44	45	45	240	2.18591	0.103639	0.0288222	0.0166401	0.176686	6.67102e-09	44	45	45	373
ENSG00000165526.8	RPUSD4	11	126071988	126081587	9599	locus1518	3.49962	0.10712	0.000465929	0.00308464	0.0510532	0.00344399	12	12	12	154	-2.18535	-0.237455	0.028863	0.00308464	0.0510532	0.00344399	12	12	12	374
ENSG00000162267.12	ITIH3	3	52828783	52843025	14242	locus412	0.31967	0.00623981	0.749219	0.0132954	0.0301986	0.0245968	17	18	18	3418	-2.18498	-0.121959	0.0288902	0.0131573	0.0301986	0.0245968	16	18	18	375
ENSG00000141013.16	GAS8	16	90086036	90111379	25343	locus1972	1.19027	0.00919454	0.233941	0.0426233	0.219474	6.08714e-11	34	34	34	1763	-2.18483	-0.0641784	0.0289013	0.0426233	0.219474	6.08714e-11	34	34	34	376
ENSG00000146834.13	MEPCE	7	100026412	100031741	5329	locus1020	0.331938	0.00266556	0.739936	0.065352	0.134491	8.15923e-07	95	97	97	3392	2.18457	0.0502777	0.0289201	0.0640269	0.134491	8.15923e-07	94	97	97	377
ENSG00000144566.10	RAB5A	3	19988571	20026667	38096	locus389	0.432475	0.0125028	0.665396	0.00295467	0.0263499	0.0384341	15	15	15	3177	-2.18177	-0.241381	0.0291265	0.00295467	0.0263499	0.0384341	15	15	15	378
ENSG00000152092.15	ASTN1	1	176826440	177134040	307600	locus125	0.295124	0.00604339	0.767899	0.00805944	0.0833119	0.000134696	48	48	48	3474	2.17892	0.140645	0.0293375	0.00805944	0.0833119	0.000134696	48	48	48	379
ENSG00000008988.9	RPS20	8	56979853	56987065	7212	locus1116	0.756031	0.0212539	0.44963	0.00500605	0.0871737	0.000110177	23	23	23	2500	-2.1781	-0.192303	0.0293987	0.00500605	0.0871737	0.000110177	23	23	23	380
ENSG00000136560.13	TANK	2	161993473	162092724	99251	locus306	-0.516195	-0.0122267	0.605718	0.0072382	0.0679844	0.000489412	24	24	24	2981	-2.17808	-0.155855	0.0294002	0.0072382	0.0679844	0.000489412	24	24	24	381
ENSG00000183397.5	C19orf71	19	3539154	3544028	4874	locus2135	-1.9745	-0.0433935	0.0483246	0.00719481	0.101173	3.39974e-05	34	37	37	786	2.17505	0.15317	0.0296266	0.00719481	0.101173	3.39974e-05	34	37	37	382
ENSG00000089220.4	PEBP1	12	118573928	118583389	9461	locus1622	-0.705364	-0.0115631	0.480584	0.010835	0.207198	7.86564e-10	32	33	33	2602	-2.17492	-0.127294	0.0296364	0.010835	0.207198	7.86564e-10	32	33	33	383
ENSG00000132429.9	POPDC3	6	105605774	105627889	22115	locus896	0.97469	0.0159775	0.329714	0.0125086	0.113529	1.07712e-05	52	53	53	2103	-2.17403	-0.134057	0.0297032	0.0125086	0.113529	1.07712e-05	52	53	53	384
ENSG00000102580.14	DNAJC3	13	96329392	96447242	117850	locus1704	-0.034474	-0.00109159	0.972499	0.00072805	0.0313504	0.0236911	13	13	13	4095	2.1734	0.475748	0.0297504	0.00072805	0.0313504	0.0236911	13	13	13	385
ENSG00000145241.10	CENPC	4	68334479	68411221	76742	locus573	3.16478	0.0423082	0.00155201	0.0152148	0.129071	2.65832e-06	27	27	27	214	-2.16769	-0.105529	0.0301824	0.0152148	0.129071	2.65832e-06	27	27	27	386
ENSG00000129028.8	THAP10	15	71173680	71184772	11092	locus1854	-1.64826	-0.0617039	0.0992994	0.00209401	0.058578	0.00171122	26	30	30	1153	2.16754	0.288647	0.0301937	0.00209401	0.058578	0.00171122	26	30	30	387
ENSG00000134575.9	ACP2	11	47260852	47270398	9546	locus1457	0.840069	0.0129891	0.40087	0.0180265	0.0634744	0.000916435	36	36	36	2344	-2.16636	-0.110219	0.0302836	0.0176607	0.0634744	0.000916435	35	36	36	388
ENSG00000181513.14	ACBD4	17	43209985	43221543	11558	locus2015	0.387863	0.010142	0.698117	0.00471469	0.0547102	0.00271388	13	14	14	3285	-2.15236	-0.231355	0.031369	0.00310014	0.0547102	0.00271388	11	14	14	389
ENSG00000148154.9	UGCG	9	114659093	114697647	38554	locus1278	-0.0956581	-0.0105447	0.923792	0.000451237	0.0322004	0.0231537	6	6	6	3968	-2.15025	-0.62215	0.0315352	0.000451237	0.0322004	0.0231537	6	6	6	390
ENSG00000133475.16	GGT2	22	21562261	21632151	69890	locus2313	1.20195	0.00964304	0.229382	0.0452896	0.0709213	0.000673405	40	43	43	1743	-2.14844	-0.0624684	0.0316786	0.0452896	0.0709213	0.000673405	40	43	43	391
ENSG00000165476.13	REEP3	10	65281160	65384888	103728	locus1357	2.38881	0.0653376	0.0169031	0.00405399	0.115635	5.67584e-06	26	27	27	499	2.14804	0.213583	0.0317106	0.00405399	0.115635	5.67584e-06	26	27	27	392
ENSG00000142230.11	SAE1	19	47634091	47713893	79802	locus2177	-5.10882	-0.17795	3.24176e-07	0.002945	0.0293365	0.0225409	9	9	9	47	2.14408	0.251871	0.0320267	0.002945	0.0293365	0.0225409	9	9	9	393
ENSG00000007341.18	ST7L	1	113066135	113161763	95628	locus95	-0.734309	-0.00871909	0.46276	0.0238886	0.21743	1.25835e-10	9	11	11	2540	2.14378	0.0905771	0.0320501	0.0238886	0.21743	1.25835e-10	9	11	11	394
ENSG00000196396.9	PTPN1	20	49126919	49201777	74858	locus2247	1.40941	0.030885	0.158715	0.00607308	0.0948585	3.28077e-05	13	15	15	1457	2.14059	0.172736	0.0323068	0.00607308	0.0948585	3.28077e-05	13	15	15	395
ENSG00000101464.10	PIGU	20	33148345	33264896	116551	locus2231	1.92886	0.0495355	0.053748	0.00586493	0.0414411	0.00967302	45	45	45	833	-2.13836	-0.176155	0.0324875	0.00586493	0.0414411	0.00967302	45	45	45	396
ENSG00000110025.12	SNX15	11	64794910	64808044	13134	locus1468	-2.38185	-0.0374068	0.0172261	0.0130314	0.0753741	0.000268106	22	22	22	504	2.13726	0.122476	0.0325771	0.0130314	0.0753741	0.000268106	22	22	22	397
ENSG00000182670.13	TTC3	21	38445483	38575419	129936	locus2294	0.847813	0.0110369	0.396542	0.0182398	0.279578	1.46778e-13	79	88	88	2330	-2.13682	-0.11875	0.0326125	0.0123862	0.279578	1.46778e-13	76	88	88	398
ENSG00000171103.10	TRMT61B	2	29072687	29093175	20488	locus212	2.49489	0.0164221	0.0125997	0.0678919	0.330543	3.11186e-16	45	47	47	443	2.13638	0.0510256	0.0326481	0.0678919	0.330543	3.11186e-16	45	47	47	399
ENSG00000051596.9	THOC3	5	175386533	175395318	8785	locus801	-1.96493	-0.838563	0.049422	1.56363e-05	0.424416	1.03848e-23	2	4	4	794	2.13621	3.35916	0.0326619	1.56363e-05	0.424416	1.03848e-23	2	4	4	400
ENSG00000162390.17	ACOT11	1	55013900	55104865	90965	locus47	-1.82237	-0.0573292	0.0683988	0.0031806	0.128661	3.0622e-06	6	7	7	944	2.1321	0.236643	0.0329989	0.0031806	0.128661	3.0622e-06	6	7	7	401
ENSG00000177917.10	ARL6IP6	2	153574161	153618899	44738	locus300	-1.68644	-0.0580441	0.0917118	0.00208578	0.0404389	0.0104209	16	16	16	1092	2.13044	0.258777	0.0331353	0.00208578	0.0404389	0.0104209	16	16	16	402
ENSG00000103942.12	HOMER2	15	83517735	83621472	103737	locus1864	-3.10363	-0.0527494	0.0019116	0.011054	0.126902	2.78036e-06	11	11	11	228	2.12764	0.128214	0.0333666	0.011054	0.126902	2.78036e-06	11	11	11	403
ENSG00000226846.1	LINC00348	13	71589272	71742549	153277	locus1682	0.607452	0.0181026	0.543551	0.00404919	0.0699292	0.000521282	8	8	8	2796	-2.12551	-0.219333	0.033544	0.00404919	0.0699292	0.000521282	8	8	8	404
ENSG00000246898.1	LINC00920	16	66442426	66444803	2377	locus1945	-1.45089	-0.0077012	0.146812	0.118592	0.453743	6.60435e-25	7	7	7	1395	2.12394	0.0390606	0.033675	0.118592	0.453743	6.60435e-25	7	7	7	405
ENSG00000176222.8	ZNF404	19	44376516	44384288	7772	locus2173	0.295346	0.00207871	0.76773	0.0543201	0.347677	1.38665e-17	35	38	38	3473	-2.1223	-0.053394	0.0338128	0.0537325	0.347677	1.38665e-17	34	38	38	406
ENSG00000090612.20	ZNF268	12	133758080	133791418	33338	locus1638	2.1467	0.0383062	0.0318172	0.0100587	0.102338	1.99451e-05	12	13	13	637	-2.11477	-0.131338	0.0344498	0.0100587	0.102338	1.99451e-05	12	13	13	407
ENSG00000171130.17	ATP6V0E2	7	149570056	149577801	7745	locus1053	0.326179	0.00303307	0.744289	0.0371592	0.547767	1.50073e-32	11	13	13	3403	-2.11251	-0.0677046	0.0346426	0.0371592	0.547767	1.50073e-32	11	13	13	408
ENSG00000159596.6	TMEM69	1	46153852	46160108	6256	locus41	0.00130554	-0.00147264	0.998958	0.014159	0.130492	1.95507e-06	78	78	78	4171	2.1114	0.100876	0.0347382	0.0141569	0.130492	1.95507e-06	77	78	78	409
ENSG00000125991.19	ERGIC3	20	34129826	34145405	15579	locus2232	3.75123	0.0586849	0.000175966	0.0128925	0.217076	1.62611e-10	12	12	12	124	-2.11032	-0.112024	0.0348306	0.0128925	0.217076	1.62611e-10	12	12	12	410
ENSG00000103253.17	HAGHL	16	777105	779715	2610	locus1892	2.53376	0.0853234	0.0112846	0.00259344	0.0291575	0.0209065	4	4	4	421	-2.1094	-0.252173	0.0349098	0.00259344	0.0291575	0.0209065	4	4	4	411
ENSG00000119636.15	BBOF1	14	74486051	74532795	46744	locus1768	-1.02213	-0.0194316	0.306719	0.00798153	0.15494	8.29238e-08	20	20	20	2033	-2.1083	-0.144859	0.0350048	0.00798153	0.15494	8.29238e-08	20	20	20	412
ENSG00000175513.9	TSGA10IP	11	65713114	65727434	14320	locus1468	-0.668375	-0.0130939	0.503894	0.00809098	0.0237965	0.0484627	7	7	7	2664	-2.10651	-0.13794	0.0351599	0.00809098	0.0237965	0.0484627	7	7	7	413
ENSG00000140740.10	UQCRC2	16	21964681	21994981	30300	locus1920	0.0973911	0.00205927	0.922416	0.00280842	0.0526914	0.00313465	23	25	25	3961	-2.10604	-0.245632	0.0352013	0.00280842	0.0526914	0.00313465	23	25	25	414
ENSG00000187824.8	TMEM220	17	10614452	10633646	19194	locus1988	2.72748	0.023892	0.00638195	0.0433776	0.398371	1.63788e-20	59	65	65	342	-2.10461	-0.0649125	0.0353256	0.0433776	0.398371	1.63788e-20	59	65	65	415
ENSG00000181631.6	P2RY13	3	151044100	151047337	3237	locus481	1.77824	0.019919	0.0753642	0.0240442	0.06082	0.00161581	74	75	75	995	2.10201	0.0852746	0.0355526	0.0240442	0.06082	0.00161581	74	75	75	416
ENSG00000010017.12	RANBP9	6	13621729	13712067	90338	locus819	-2.23446	-0.182978	0.0254529	0.000559007	0.0253561	0.0456793	4	4	4	579	2.09935	0.55935	0.035786	0.000559007	0.0253561	0.0456793	4	4	4	417
ENSG00000135823.13	STX6	1	180941849	180992257	50408	locus129	-0.303999	-0.00270264	0.761128	0.03218	0.220811	1.18638e-10	36	37	37	3455	-2.09916	-0.072579	0.0358024	0.03218	0.220811	1.18638e-10	36	37	37	418
ENSG00000177409.11	SAMD9L	7	92759368	92777698	18330	locus1015	2.61815	0.0266609	0.0088409	0.0298825	0.166426	2.58713e-08	27	29	29	379	-2.09772	-0.0785825	0.0359296	0.0298825	0.166426	2.58713e-08	27	29	29	419
ENSG00000205572.9	SERF1B	5	69321077	69338940	17863	locus720	-2.25045	-0.0235406	0.0244206	0.0360204	0.0638023	0.000881533	3	4	4	575	2.0971	0.0692556	0.035985	0.0360204	0.0638023	0.000881533	3	4	4	420
ENSG00000100106.19	TRIOBP	22	38093054	38172563	79509	locus2334	3.85744	0.0785808	0.000114579	0.00650261	0.203513	8.32099e-10	40	45	45	116	-2.09554	-0.15227	0.036123	0.00650261	0.203513	8.32099e-10	40	45	45	421
ENSG00000142082.14	SIRT3	11	215029	236931	21902	locus1418	-0.658293	-0.00610292	0.51035	0.0369863	0.32387	9.22355e-17	15	15	15	2687	2.0933	0.0687963	0.0363219	0.0369863	0.32387	9.22355e-17	15	15	15	422
ENSG00000011028.13	MRC2	17	60705030	60770958	65928	locus2030	1.14705	0.0376822	0.25136	0.00267999	0.051528	0.00404667	12	14	14	1821	-2.09242	-0.258682	0.0364006	0.00267123	0.051528	0.00404667	11	14	14	423
ENSG00000165568.17	AKR1E2	10	4868368	4890251	21883	locus1308	-2.34662	-0.0216852	0.0189443	0.0324944	0.0249424	0.0448302	40	40	40	521	2.09188	0.0679342	0.0364495	0.0324944	0.0249424	0.0448302	40	40	40	424
ENSG00000177302.14	TOP3A	17	18174742	18218308	43566	locus1996	-1.42221	-0.0171988	0.154966	0.0202829	0.114301	8.51336e-06	15	16	16	1439	-2.09122	-0.0925447	0.0365083	0.0202829	0.114301	8.51336e-06	15	16	16	425
ENSG00000136856.17	SLC2A8	9	130159416	130170170	10754	locus1292	0.697337	0.0102586	0.485592	0.0154434	0.144353	4.43394e-07	10	10	10	2621	-2.09072	-0.0976374	0.0365536	0.0154434	0.144353	4.43394e-07	10	10	10	426
ENSG00000110057.7	UNC93B1	11	67758570	67771567	12997	locus1469	0.771767	0.00918908	0.440253	0.0206491	0.129332	1.73179e-06	28	33	33	2460	-2.08907	-0.0916566	0.036701	0.0206491	0.129332	1.73179e-06	28	33	33	427
ENSG00000254004.6	ZNF260	19	37001588	37019173	17585	locus2167	4.18029	0.113285	2.91136e-05	0.00387565	0.0504194	0.0042391	20	20	20	89	-2.08848	-0.202441	0.0367548	0.00387565	0.0504194	0.0042391	20	20	20	428
ENSG00000100360.14	IFT27	22	37154254	37172163	17909	locus2333	-0.434257	-0.00753069	0.664102	0.0124573	0.167201	4.22219e-08	12	13	13	3171	-2.08765	-0.12429	0.0368297	0.0124573	0.167201	4.22219e-08	12	13	13	429
ENSG00000231852.6	CYP21A2	6	3306167	3342129	35962	locus810	-0.592196	-0.0052264	0.55372	0.0435157	0.0371146	0.00969468	63	64	64	2820	-2.08643	-0.116778	0.0369401	0.0124094	0.0371146	0.00969468	23	64	64	430
ENSG00000145949.9	MYLK4	6	2663870	2770610	106740	locus809	1.07023	0.0116228	0.284516	0.0261168	0.146645	4.59247e-07	9	9	9	1945	-2.08609	-0.0811719	0.0369702	0.0261168	0.146645	4.59247e-07	9	9	9	431
ENSG00000149485.18	FADS1	11	61567100	61584475	17375	locus1466	-4.83565	-0.120633	1.32714e-06	0.00446327	0.0506288	0.00404939	9	9	9	58	2.08133	0.189827	0.0374033	0.00446327	0.0506288	0.00404939	9	9	9	432
ENSG00000140451.12	PIF1	15	65107830	65117846	10016	locus1849	1.34156	0.00938558	0.179739	0.0628545	0.26364	7.08832e-13	16	16	16	1561	-2.07745	-0.0502816	0.0377597	0.0628545	0.26364	7.08832e-13	16	16	16	433
ENSG00000154222.14	CC2D1B	1	52816264	52831877	15613	locus44	-0.793701	-0.0318018	0.42737	0.00192453	0.0609677	0.00175073	12	12	12	2418	2.076	0.298439	0.037894	0.00192453	0.0609677	0.00175073	12	12	12	434
ENSG00000137135.17	ARHGEF39	9	35659339	35665192	5853	locus1229	-0.156156	-0.0011201	0.87591	0.0275129	0.160056	1.91347e-08	18	20	20	3819	2.07522	0.0753636	0.0379666	0.0275129	0.160056	1.91347e-08	18	20	20	435
ENSG00000168028.13	RPSA	3	39448210	39454032	5822	locus406	-1.06917	-0.0305063	0.284993	0.00392744	0.059525	0.00172739	42	44	44	1947	2.07424	0.206538	0.0380569	0.00392744	0.059525	0.00172739	42	44	44	436
ENSG00000172399.5	MYOZ2	4	120056986	120108944	51958	locus611	-2.61036	-0.0234782	0.00904457	0.0384619	0.139576	9.8262e-07	24	26	26	389	2.074	0.0624952	0.0380796	0.0381343	0.139576	9.8262e-07	23	26	26	437
ENSG00000172428.10	COPS9	2	241065979	241075764	9785	locus367	0.404158	0.0144121	0.686097	0.00231672	0.0285739	0.0325421	22	24	24	3243	2.07375	0.233465	0.0381023	0.00231672	0.0285739	0.0325421	22	24	24	438
ENSG00000242852.6	ZNF709	19	12571997	12595630	23633	locus2145	-2.81712	-0.035502	0.00484567	0.0191994	0.097081	4.85797e-05	38	38	38	314	2.07243	0.0956698	0.0382253	0.0187828	0.097081	4.85797e-05	37	38	38	439
ENSG00000010292.12	NCAPD2	12	6603267	6641121	37854	locus1534	2.00733	0.0545832	0.0447143	0.00434487	0.0748476	0.000410429	25	25	25	762	-2.07131	-0.197511	0.0383295	0.00434487	0.0748476	0.000410429	25	25	25	440
ENSG00000131591.17	C1orf159	1	1017202	1051469	34267	locus1	0.308504	0.00261409	0.757699	0.0405819	0.374852	3.81254e-19	23	27	27	3446	2.07098	0.0620452	0.038361	0.0405819	0.374852	3.81254e-19	23	27	27	441
ENSG00000130158.13	DOCK6	19	11309970	11373200	63230	locus2144	1.54452	0.0796238	0.122463	0.00130892	0.0492958	0.00396727	4	4	4	1272	-2.06919	-0.394033	0.0385282	0.00130892	0.0492958	0.00396727	4	4	4	442
ENSG00000171492.14	LRRC8D	1	90286590	90402170	115580	locus76	-1.84768	-1.16168	0.0646489	8.07084e-06	0.046823	0.00580403	1	3	3	920	2.06844	4.65246	0.0385991	8.07084e-06	0.046823	0.00580403	1	3	3	443
ENSG00000206503.12	HLA-A	6	1150097	1295564	145467	locus808	-3.88081	-0.0510945	0.000104108	0.0171035	0.110892	1.44349e-05	60	73	73	113	2.06841	3.54421	0.0386017	1.60076e-05	0.110892	1.44349e-05	2	73	73	444
ENSG00000176715.15	ACSF3	16	89160259	89222641	62382	locus1971	-0.904477	-0.00653471	0.365743	0.0552989	0.239238	2.21961e-11	15	17	17	2232	2.06552	0.053529	0.0388741	0.0552989	0.239238	2.21961e-11	15	17	17	445
ENSG00000023318.7	ERP44	9	102741469	102861282	119813	locus1264	-1.45474	-0.0269079	0.145742	0.0058126	0.0368751	0.0115868	20	21	21	1390	2.06356	0.15266	0.0390592	0.0058126	0.0368751	0.0115868	20	21	21	446
ENSG00000257218.5	GATC	12	120884246	120901551	17305	locus1625	0.238093	0.000958467	0.811809	0.165153	0.531244	4.05677e-34	48	49	49	3616	2.0609	0.038071	0.0393127	0.121328	0.531244	4.05677e-34	45	49	49	447
ENSG00000162728.4	KCNJ9	1	160051327	160060353	9026	locus110	0.229275	0.0095602	0.818655	0.0014764	0.0357415	0.0147792	6	7	7	3642	-2.0609	-0.303422	0.0393128	0.0014764	0.0357415	0.0147792	6	7	7	448
ENSG00000183067.5	IGSF5	21	41117333	41174023	56690	locus2297	-1.20564	-0.00894974	0.227956	0.051284	0.312689	7.33828e-16	69	70	70	1741	2.06089	0.054689	0.0393139	0.051284	0.312689	7.33828e-16	69	70	70	449
ENSG00000184313.19	MROH7	1	55107412	55175940	68528	locus47	2.30367	0.0491414	0.0212413	0.00647923	0.0943986	4.88098e-05	25	25	25	541	-2.06086	-0.150817	0.0393159	0.00647923	0.0943986	4.88098e-05	25	25	25	450
ENSG00000077514.8	POLD3	11	74303626	74354120	50494	locus1474	2.46955	0.0215242	0.0135282	0.0375661	0.0486408	0.00436735	71	73	73	455	-2.05988	-0.0720874	0.0394099	0.0375661	0.0486408	0.00436735	71	73	73	451
ENSG00000092200.12	RPGRIP1	14	21748241	21819460	71219	locus1724	1.03674	0.00900541	0.299859	0.0571544	0.0267467	0.0337838	76	84	84	2006	-2.05846	-0.0538586	0.0395457	0.0548905	0.0267467	0.0337838	75	84	84	452
ENSG00000086289.11	EPDR1	7	37960162	37991542	31380	locus975	1.84098	0.0194605	0.0656246	0.0227841	0.173023	2.01154e-08	10	11	11	931	-2.05786	-0.0776669	0.0396036	0.0227841	0.173023	2.01154e-08	10	11	11	453
ENSG00000065457.10	ADAT1	16	75630765	75657179	26414	locus1951	1.81296	0.0148522	0.0698377	0.0399542	0.284289	3.71825e-14	9	10	10	956	-2.04759	-0.060321	0.0405999	0.0399542	0.284289	3.71825e-14	9	10	10	454
ENSG00000183955.12	KMT5A	12	123868678	123893900	25222	locus1626	-3.17302	-0.0850189	0.00150861	0.00402707	0.0536989	0.00329533	10	11	11	213	-2.0475	-0.187997	0.0406086	0.00402707	0.0536989	0.00329533	10	11	11	455
ENSG00000109667.11	SLC2A9	4	9827847	10041872	214025	locus529	3.46503	0.0867317	0.000530174	0.00466651	0.0772816	0.000303937	10	14	14	162	-2.04742	-0.180596	0.0406167	0.00466651	0.0772816	0.000303937	10	14	14	456
ENSG00000138031.14	ADCY3	2	25042038	25143106	101068	locus209	-3.56066	-0.0957253	0.000369924	0.00453749	0.0310666	0.0254829	12	13	13	143	2.04651	0.210831	0.0407061	0.00401876	0.0310666	0.0254829	11	13	13	457
ENSG00000114933.15	INO80D	2	206858444	206950898	92454	locus336	1.00385	0.0220316	0.315452	0.0075829	0.12383	4.18334e-06	35	39	39	2058	2.0456	0.142851	0.0407954	0.0075829	0.12383	4.18334e-06	35	39	39	458
ENSG00000205726.14	ITSN1	21	35014806	35210802	195996	locus2289	-0.537744	-0.0079169	0.590754	0.0134163	0.09928	4.04965e-05	37	38	38	2939	2.0453	0.115283	0.0408252	0.0116157	0.09928	4.04965e-05	36	38	38	459
ENSG00000154262.12	ABCA6	17	67074842	67138036	63194	locus2036	1.64911	0.0168576	0.0991254	0.0274392	0.165699	7.58967e-08	42	42	42	1152	-2.03984	-0.0740508	0.041366	0.0271949	0.165699	7.58967e-08	41	42	42	460
ENSG00000198315.10	ZKSCAN8	6	28109660	28127238	17578	locus830	-1.45725	-0.0241425	0.145047	0.0113576	0.133879	1.20352e-06	46	49	49	1385	2.03791	0.174513	0.0415594	0.00574001	0.133879	1.20352e-06	32	49	49	461
ENSG00000170502.12	NUDT9	4	88343724	88380607	36883	locus590	4.47871	0.203663	7.50949e-06	0.00174633	0.0802238	0.000256881	6	6	6	73	-2.03656	-0.33175	0.0416937	0.00174633	0.0802238	0.000256881	6	6	6	462
ENSG00000183605.16	SFXN4	10	120900278	120925226	24948	locus1401	1.84971	0.00942819	0.0643556	0.126391	0.40881	1.12008e-22	34	37	37	913	-2.03604	-0.036065	0.0417462	0.125013	0.40881	1.12008e-22	27	37	37	463
ENSG00000259803.6	SLC22A31	16	89262168	89268086	5918	locus1971	-0.807629	-0.00406842	0.419304	0.125318	0.237619	7.34189e-12	44	45	45	2402	2.03549	0.0360595	0.0418013	0.125318	0.237619	7.34189e-12	44	45	45	464
ENSG00000159210.9	SNF8	17	47006677	47022204	15527	locus2020	-3.47764	-0.0424862	0.000505848	0.018336	0.192962	3.01342e-09	21	21	21	160	-2.03483	-0.0901226	0.0418683	0.018336	0.192962	3.01342e-09	21	21	21	465
ENSG00000162517.12	PEF1	1	32095466	32110477	15011	locus31	7.47519	0.338934	7.70909e-14	0.00136608	0.0406197	0.0100272	11	12	12	10	-2.0345	-0.33342	0.0419013	0.00136608	0.0406197	0.0100272	11	12	12	466
ENSG00000197980.12	LEKR1	3	156544095	156763918	219823	locus486	-0.508753	-0.00990137	0.610926	0.00940397	0.0260501	0.0402791	38	38	38	3005	-2.03361	-0.129094	0.0419909	0.00940397	0.0260501	0.0402791	38	38	38	467
ENSG00000171714.10	ANO5	11	22214630	22304903	90273	locus1438	1.84817	0.0200651	0.0645782	0.027386	0.154558	1.75908e-07	80	83	83	919	-2.03326	-0.0764951	0.0420267	0.027386	0.154558	1.75908e-07	80	83	83	468
ENSG00000220205.8	VAMP2	17	8062466	8066266	3800	locus1984	-4.4616	-0.0591252	8.13507e-06	0.0167905	0.28456	4.22003e-14	17	17	17	75	2.03225	0.135483	0.0421281	0.00831503	0.28456	4.22003e-14	15	17	17	469
ENSG00000070540.12	WIPI1	17	66417421	66453665	36244	locus2035	-1.19569	-0.0215633	0.231818	0.00909729	0.0345273	0.0173771	10	11	11	1752	-2.03073	-0.129494	0.0422823	0.00909729	0.0345273	0.0173771	10	11	11	470
ENSG00000177465.4	ACOT4	14	74058409	74062471	4062	locus1767	-0.0671108	-0.000654873	0.946493	0.0546387	0.0982584	4.94083e-05	56	57	57	4027	-2.02998	-0.0538085	0.0423583	0.0546387	0.0982584	4.94083e-05	56	57	57	471
ENSG00000196118.11	CCDC189	16	30768743	30773383	4640	locus1928	-0.316839	-0.00416358	0.751366	0.0176496	0.184939	5.25705e-09	18	19	19	3428	2.02914	0.0934086	0.042444	0.0176496	0.184939	5.25705e-09	18	19	19	472
ENSG00000138658.15	ZGRF1	4	113460488	113558151	97663	locus607	-0.870698	-0.0106325	0.383919	0.0184206	0.114282	9.20517e-06	59	62	62	2295	2.02836	0.0874688	0.0425239	0.0184206	0.114282	9.20517e-06	59	62	62	473
ENSG00000181004.9	BBS12	4	123653856	123666098	12242	locus614	-0.034321	-0.00192938	0.972621	0.0116177	0.0775414	0.000319626	64	67	67	4096	2.02627	0.133739	0.0427374	0.0115698	0.0775414	0.000319626	63	67	67	474
ENSG00000176681.14	LRRC37A	17	44372496	44415160	42664	locus2017	-0.0138555	-0.00137889	0.988945	0.297765	0.534563	2.38257e-31	48	53	53	4148	-2.02577	-0.0389483	0.0427886	0.0876192	0.534563	2.38257e-31	36	53	53	475
ENSG00000070831.15	CDC42	1	22379201	22427853	48652	locus22	-0.0349026	-0.00101276	0.972157	0.00277444	0.0763251	0.000337058	18	20	20	4092	2.02563	0.242918	0.0428022	0.00277444	0.0763251	0.000337058	18	20	20	476
ENSG00000120333.4	MRPS14	1	174982093	174992591	10498	locus123	2.73052	0.236597	0.00632341	0.000457083	0.0450788	0.00738727	7	7	7	340	-2.02531	-0.61145	0.0428354	0.000457083	0.0450788	0.00738727	7	7	7	477
ENSG00000119139.17	TJP2	9	71736179	71870124	133945	locus1234	-1.21005	-0.0290937	0.22626	0.00539964	0.050591	0.00417857	26	26	26	1735	2.0234	0.163013	0.0430323	0.00539964	0.050591	0.00417857	26	26	26	478
ENSG00000277972.1	CISD3	17	36886593	36891858	5265	locus2010	2.13222	0.0600576	0.0329885	0.00418866	0.107658	1.18132e-05	12	13	13	646	-2.02271	-0.275228	0.0431034	0.00223345	0.107658	1.18132e-05	11	13	13	479
ENSG00000236485.1	LINC01945	2	132741358	132795473	54115	locus286	3.6617	0.0419478	0.000250542	0.0248712	0.372865	6.87782e-19	25	34	34	131	-2.02124	-0.0804625	0.0432551	0.0248712	0.372865	6.87782e-19	25	34	34	480
ENSG00000213171.2	LINGO4	1	151772739	151777895	5156	locus103	2.71887	0.0468376	0.00655052	0.0099711	0.0786349	0.000333376	8	9	9	349	-2.01841	-0.122788	0.0435486	0.0099711	0.0786349	0.000333376	8	9	9	481
ENSG00000074370.17	ATP2A3	17	3827162	3867758	40596	locus1978	-1.93156	-0.0322243	0.0534141	0.00984599	0.0359353	0.0150868	5	5	5	831	-2.01832	-0.118483	0.043558	0.00984599	0.0359353	0.0150868	5	5	5	482
ENSG00000125388.19	GRK4	4	2965297	3042487	77190	locus522	-0.920321	-0.0132828	0.357405	0.0161849	0.138794	4.25385e-07	13	19	19	2208	-2.01705	-0.10273	0.0436905	0.0160685	0.138794	4.25385e-07	12	19	19	483
ENSG00000197253.13	TPSB2	16	1278335	1280185	1850	locus1893	1.56331	0.00868797	0.11798	0.104367	0.331934	8.38341e-17	13	13	13	1250	-2.01406	-0.0403632	0.044003	0.104367	0.331934	8.38341e-17	13	13	13	484
ENSG00000272514.5	CFAP206	6	88117689	88174183	56494	locus885	-2.89066	-0.0443657	0.0038444	0.0141814	0.0963136	5.26577e-05	26	26	26	283	-2.01401	-0.108592	0.0440084	0.0141814	0.0963136	5.26577e-05	26	26	26	485
ENSG00000105499.13	PLA2G4C	19	48551099	48614109	63010	locus2178	-2.26943	-0.0130368	0.0232423	0.0729138	0.309222	3.32489e-15	85	86	86	560	2.01096	0.0415154	0.0443296	0.0724669	0.309222	3.32489e-15	83	86	86	486
ENSG00000177398.18	UMODL1	21	43482985	43563564	80579	locus2301	0.753661	0.00943331	0.451053	0.0184533	0.0676056	0.000739782	19	21	21	2507	-2.00773	-0.0940634	0.0446725	0.0184533	0.0676056	0.000739782	19	21	21	487
ENSG00000164182.10	NDUFAF2	5	60241031	60448853	207822	locus714	-0.0308275	0.000704296	0.975407	0.00416112	0.0606198	0.00122892	18	19	19	4105	-2.00736	-0.181025	0.0447112	0.00416112	0.0606198	0.00122892	18	19	19	488
ENSG00000113119.12	TMCO6	5	140019011	140024993	5982	locus770	-5.51798	-0.286336	3.42912e-08	0.00113536	0.0393541	0.0123374	11	11	11	31	2.00689	0.371852	0.0447609	0.00113536	0.0393541	0.0123374	11	11	11	489
ENSG00000114767.6	RRP9	3	51967444	51975920	8476	locus411	0.965568	0.0431821	0.334261	0.0015264	0.0337002	0.0178185	11	11	11	2122	-2.00644	-0.327142	0.0448095	0.0015264	0.0337002	0.0178185	11	11	11	490
ENSG00000168653.10	NDUFS5	1	39491966	39500308	8342	locus36	-0.602923	-0.0138949	0.54656	0.00573608	0.20823	5.32826e-10	12	12	12	2803	2.00585	0.162414	0.0448726	0.00573608	0.20823	5.32826e-10	12	12	12	491
ENSG00000138152.8	BTBD16	10	124030810	124097685	66875	locus1405	2.62313	0.0376233	0.00871268	0.0137771	0.126566	3.73203e-06	35	37	37	374	-2.00395	-0.104966	0.045075	0.0137125	0.126566	3.73203e-06	34	37	37	492
ENSG00000101474.11	APMAP	20	24943560	24973387	29827	locus2227	0.0307042	0.000713032	0.975505	0.0204218	0.133597	8.29802e-07	83	83	83	4107	-2.00243	-0.081048	0.0452388	0.0204218	0.133597	8.29802e-07	83	83	83	493
ENSG00000140368.12	PSTPIP1	15	77287020	77329816	42796	locus1858	-2.90778	-0.0195976	0.00364009	0.0718688	0.26883	5.86227e-13	17	18	18	279	2.00147	0.0476443	0.0453419	0.0718688	0.26883	5.86227e-13	17	18	18	494
ENSG00000126883.16	NUP214	9	134000972	134110050	109078	locus1295	-2.25592	-0.041902	0.0240757	0.0100194	0.0420413	0.00944681	40	42	42	572	-1.99744	-0.127097	0.0457769	0.00978134	0.0420413	0.00944681	38	42	42	495
ENSG00000161328.10	LRRC56	11	537526	554912	17386	locus1419	-1.33876	-0.0343952	0.180649	0.00438024	0.129794	2.42343e-06	10	10	10	1569	1.99727	0.181237	0.0457957	0.00438024	0.129794	2.42343e-06	10	10	10	496
ENSG00000203908.3	KHDC3L	6	74072380	74073894	1514	locus875	-0.183937	-0.00192651	0.854063	0.0327349	0.143593	2.35267e-07	22	22	22	3747	1.98827	0.067842	0.0467819	0.0327349	0.143593	2.35267e-07	22	22	22	497
ENSG00000077943.7	ITGA8	10	15555947	15762334	206387	locus1318	2.85557	0.0219627	0.00429599	0.0561233	0.111014	9.98314e-06	56	61	61	296	-1.98626	-0.0550059	0.047004	0.0561233	0.111014	9.98314e-06	56	61	61	498
ENSG00000172116.21	CD8B	2	87042459	87089047	46588	locus260	-2.32696	-0.0228718	0.0199675	0.0271375	0.0677735	0.000808086	41	50	50	528	1.98418	0.0673061	0.0472361	0.0271375	0.0677735	0.000808086	41	50	50	499
ENSG00000132681.16	ATP1A4	1	160121392	160156770	35378	locus110	1.71528	0.0139094	0.0862947	0.0423941	0.147298	2.8102e-07	22	24	24	1056	-1.98275	-0.055475	0.0473955	0.0423941	0.147298	2.8102e-07	22	24	24	500
ENSG00000163536.12	SERPINI1	3	167453508	167543357	89849	locus493	-2.45927	-0.0342444	0.0139221	0.0144816	0.0627953	0.000739528	121	124	124	462	-1.98261	-0.116197	0.0474113	0.0144816	0.0627953	0.000739528	121	124	124	501
ENSG00000089050.15	RBBP9	20	18467185	18477869	10684	locus2221	-0.968188	-0.0149504	0.332951	0.0112476	0.0959017	5.32305e-05	29	33	33	2115	1.98186	0.111552	0.0474952	0.0112476	0.0959017	5.32305e-05	29	33	33	502
ENSG00000183891.5	TTC32	2	20096391	20101744	5353	locus207	-0.589221	-0.00351705	0.555713	0.0804373	0.38199	1.30404e-19	28	29	29	2830	1.98142	0.0389124	0.0475437	0.0804373	0.38199	1.30404e-19	28	29	29	503
ENSG00000135441.7	BLOC1S1	12	56109817	56113491	3674	locus1573	-0.980214	-0.0203945	0.32698	0.00722981	0.195612	1.97528e-09	34	38	38	2095	1.98072	0.152968	0.0476232	0.00694888	0.195612	1.97528e-09	33	38	38	504
ENSG00000161010.14	MRNIP	5	179264275	179285817	21542	locus805	0.075818	0.00213111	0.939564	0.00390485	0.0840799	0.000141788	5	7	7	4011	1.98036	0.191913	0.0476629	0.00390485	0.0840799	0.000141788	5	7	7	505
ENSG00000151892.14	GFRA1	10	117816441	118034217	217776	locus1399	-1.31964	-0.00765149	0.186954	0.0831478	0.39143	2.38953e-20	22	24	24	1590	1.97198	0.0408631	0.0486122	0.0831478	0.39143	2.38953e-20	22	24	24	506
ENSG00000090382.6	LYZ	12	69742160	69748014	5854	locus1585	1.76606	0.0242653	0.0773855	0.0169743	0.124774	3.6437e-06	12	14	14	1003	-1.9717	-0.096123	0.0486439	0.0169743	0.124774	3.6437e-06	12	14	14	507
ENSG00000197226.12	TBC1D9B	5	179289070	179334897	45827	locus805	0.409167	0.00429346	0.682417	0.0405491	0.24034	3.73094e-12	31	33	33	3231	-1.97027	-0.0615622	0.0488069	0.0405491	0.24034	3.73094e-12	31	33	33	508
ENSG00000160321.14	ZNF208	19	22122567	22193745	71178	locus2155	0.501763	0.00433607	0.615835	0.0403569	0.163426	4.24127e-08	63	65	65	3018	1.9691	0.0595003	0.0489421	0.0403569	0.163426	4.24127e-08	63	65	65	509
ENSG00000115507.9	OTX1	2	63276869	63284966	8097	locus243	1.15557	0.0108535	0.247857	0.0340325	0.156749	1.70891e-07	29	29	29	1813	1.96769	0.063469	0.0491042	0.0340325	0.156749	1.70891e-07	29	29	29	510
ENSG00000078043.15	PIAS2	18	44383180	44497470	114290	locus2094	2.08125	0.0423735	0.0374114	0.00758864	0.0927958	7.47505e-05	20	24	24	682	1.96731	0.132414	0.0491471	0.00758864	0.0927958	7.47505e-05	20	24	24	511
ENSG00000126878.12	AIF1L	9	133971862	133998539	26677	locus1295	0.735549	0.0167836	0.462005	0.00461611	0.052849	0.00274526	17	17	17	2535	-1.96601	-0.172242	0.0492975	0.00461611	0.052849	0.00274526	17	17	17	512
ENSG00000016402.13	IL20RA	6	137321107	137366317	45210	locus915	-1.35133	-0.0231807	0.17659	0.0121616	0.178567	1.14417e-08	7	7	7	1542	1.96333	0.119731	0.0496078	0.0121616	0.178567	1.14417e-08	7	7	7	513
ENSG00000250312.6	ZNF718	4	53192	196095	142903	locus520	2.22248	0.0092526	0.0262511	0.174391	0.515622	1.81674e-29	20	20	20	589	-1.96324	-0.0322093	0.0496179	0.133186	0.515622	1.81674e-29	19	20	20	514
ENSG00000065548.17	ZC3H15	2	187350986	187374087	23101	locus324	-0.496327	-0.0081968	0.619664	0.00731909	0.0418431	0.0091395	81	82	82	3035	1.96237	0.134473	0.0497191	0.00659958	0.0418431	0.0091395	78	82	82	515
ENSG00000163684.11	RPP14	3	58291971	58305920	13949	locus415	0.813642	0.0102137	0.41585	0.0160126	0.0966031	3.59691e-05	25	26	26	2391	1.95813	0.0959759	0.0502145	0.0149746	0.0966031	3.59691e-05	24	26	26	516
ENSG00000243646.9	IL10RB	21	34638671	34669526	30855	locus2289	-0.338175	-0.00289092	0.735232	0.0390268	0.390983	1.9745e-21	25	26	26	3383	-1.95775	-0.063768	0.0502589	0.0390268	0.390983	1.9745e-21	25	26	26	517
ENSG00000117593.9	DARS2	1	173793810	173827684	33874	locus123	-1.06387	-0.00659193	0.287389	0.0522883	0.175535	2.295e-08	58	58	58	1957	-1.95711	-0.0517647	0.0503342	0.0522883	0.175535	2.295e-08	58	58	58	518
ENSG00000197157.10	SND1	7	127292247	127732645	440398	locus1038	-6.05215	-0.12232	1.42924e-09	0.00717959	0.0682279	0.000775686	66	71	71	19	1.95674	0.141031	0.0503781	0.00717959	0.0682279	0.000775686	66	71	71	519
ENSG00000062370.16	ZNF112	19	44830705	44871375	40670	locus2173	1.92769	0.0483994	0.0538938	0.00524042	0.0549398	0.00268247	20	21	21	837	-1.95616	-0.168974	0.0504463	0.00524042	0.0549398	0.00268247	20	21	21	520
ENSG00000135632.11	SMYD5	2	73441372	73454349	12977	locus251	-0.657699	-0.0158602	0.510732	0.00417976	0.0290635	0.0317312	11	11	11	2691	1.95446	0.184761	0.0506474	0.00417976	0.0290635	0.0317312	11	11	11	521
ENSG00000133665.12	DYDC2	10	82104500	82127829	23329	locus1371	1.49294	0.0212787	0.135452	0.0154449	0.237172	3.76494e-11	17	19	19	1343	-1.95417	-0.0986229	0.0506809	0.0154449	0.237172	3.76494e-11	17	19	19	522
ENSG00000084710.13	EFR3B	2	25264944	25382004	117060	locus209	-0.243476	-0.018926	0.807637	0.000505157	0.0262742	0.0399874	2	2	2	3602	1.95253	0.497087	0.0508748	0.000505157	0.0262742	0.0399874	2	2	2	523
ENSG00000124813.20	RUNX2	6	45296053	45518819	222766	locus854	-1.34618	-0.0156551	0.178244	0.0214351	0.153442	4.55429e-08	32	33	33	1551	1.95222	0.0801217	0.0509121	0.0214351	0.153442	4.55429e-08	32	33	33	524
ENSG00000054356.13	PTPRN	2	220154344	220174123	19779	locus347	1.1401	0.0335924	0.254244	0.00322713	0.0487933	0.00507421	25	27	27	1833	1.94919	0.202368	0.051273	0.00322713	0.0487933	0.00507421	25	27	27	525
ENSG00000135437.9	RDH5	12	56114176	56118526	4350	locus1573	1.13245	0.0196585	0.257443	0.00957782	0.145102	1.97107e-07	6	8	8	1848	-1.94867	-0.124331	0.0513354	0.00957782	0.145102	1.97107e-07	6	8	8	526
ENSG00000086061.15	DNAJA1	9	33025200	33039906	14706	locus1227	-0.277569	-0.0220098	0.781343	0.000361951	0.0294783	0.0300586	10	10	10	3528	-1.9467	-0.615658	0.0515709	0.000361951	0.0294783	0.0300586	10	10	10	527
ENSG00000119242.8	CCDC92	12	124420173	124457378	37205	locus1626	1.76415	0.0326624	0.0777071	0.0107467	0.0537648	0.00320621	53	53	53	1007	-1.94656	-0.124359	0.051587	0.0106167	0.0537648	0.00320621	51	53	53	528
ENSG00000114378.16	HYAL1	3	50337319	50349812	12493	locus411	-1.1314	-0.0308698	0.257888	0.00429687	0.0555808	0.00144613	1	1	1	1850	1.94635	0.180255	0.051613	0.00429687	0.0555808	0.00144613	1	1	1	529
ENSG00000248698.5	LINC01085	4	14113591	14141676	28085	locus532	0.467237	0.00338394	0.64033	0.0538976	0.0724557	0.000452659	91	94	94	3085	-1.94495	-0.054903	0.0517811	0.052722	0.0724557	0.000452659	89	94	94	530
ENSG00000083828.15	ZNF586	19	58281019	58291984	10965	locus2195	-1.95027	-0.0183798	0.0511441	0.0386578	0.0931403	5.48458e-05	45	52	52	808	1.944	0.0591722	0.0518952	0.0386578	0.0931403	5.48458e-05	45	52	52	531
ENSG00000143995.19	MEIS1	2	66662256	66801001	138745	locus246	-1.64982	-0.026585	0.098979	0.0120004	0.0866614	0.000109964	22	22	22	1148	1.94261	0.111337	0.0520628	0.0120004	0.0866614	0.000109964	22	22	22	532
ENSG00000135828.11	RNASEL	1	182542768	182558391	15623	locus131	-2.31819	-0.0371018	0.0204388	0.0122973	0.116529	4.15824e-06	17	19	19	536	1.94142	0.11593	0.0522068	0.0122973	0.116529	4.15824e-06	17	19	19	533
ENSG00000231133.6	HAR1B	20	61726844	61733671	6827	locus2264	-2.2677	-0.0259012	0.0233474	0.0249382	0.239581	8.71145e-12	25	30	30	562	1.94086	0.0764119	0.0522749	0.0249382	0.239581	8.71145e-12	25	30	30	534
ENSG00000144120.12	TMEM177	2	120436776	120481193	44417	locus278	1.96216	0.0613515	0.0497439	0.00289876	0.0891795	9.25307e-05	6	6	6	798	1.93957	0.216548	0.0524322	0.00289876	0.0891795	9.25307e-05	6	6	6	535
ENSG00000160117.14	ANKLE1	19	17392709	17398455	5746	locus2148	3.26755	0.0297736	0.00108484	0.034532	0.0845288	0.000158602	32	33	33	189	-1.93559	-0.0625157	0.0529182	0.034532	0.0845288	0.000158602	32	33	33	536
ENSG00000127325.18	BEST3	12	70037287	70093196	55909	locus1586	-1.11378	-0.00671359	0.265375	0.0787165	0.142264	6.48404e-07	48	49	49	1883	1.93543	0.0419055	0.0529377	0.0787165	0.142264	6.48404e-07	48	49	49	537
ENSG00000068745.14	IP6K2	3	48725435	48754711	29276	locus411	-0.988263	-0.01104	0.323024	0.0311495	0.0956719	5.11505e-05	34	41	41	2082	-1.93526	-0.0723085	0.0529586	0.0311495	0.0956719	5.11505e-05	34	41	41	538
ENSG00000158747.13	NBL1	1	19969722	19984949	15227	locus20	0.87933	0.0103765	0.379223	0.0220384	0.213874	1.97102e-10	47	49	49	2279	-1.93125	-0.0782138	0.0534526	0.0217786	0.213874	1.97102e-10	46	49	49	539
ENSG00000066230.10	SLC9A3	5	470570	524564	53994	locus668	-0.315775	-0.00171563	0.752173	0.0406164	0.34554	1.07057e-17	38	46	46	3432	1.93031	0.0547731	0.0535689	0.0406164	0.34554	1.07057e-17	38	46	46	540
ENSG00000161640.15	SIGLEC11	19	50452242	50464429	12187	locus2181	-1.80564	-0.0267224	0.0709746	0.0133656	0.106322	1.95577e-05	9	9	9	964	1.92736	0.100991	0.0539345	0.0133656	0.106322	1.95577e-05	9	9	9	541
ENSG00000167011.8	NAT16	7	100813776	100823574	9798	locus1021	0.12714	0.00106565	0.89883	0.0533493	0.147121	4.5035e-07	45	46	46	3885	1.92726	0.053448	0.0539478	0.0533493	0.147121	4.5035e-07	45	46	46	542
ENSG00000196843.15	ARID5A	2	97202488	97218371	15883	locus263	-0.349262	-0.0175534	0.726892	0.00128209	0.0691291	0.000752283	14	17	17	3356	-1.92683	-0.345204	0.054001	0.00128209	0.0691291	0.000752283	14	17	17	543
ENSG00000184840.11	TMED9	5	177019203	177024243	5040	locus802	-2.58655	-0.100678	0.00969429	0.0018618	0.0839958	0.000153361	7	7	7	397	-1.92585	-0.263704	0.0541236	0.0018618	0.0839958	0.000153361	7	7	7	544
ENSG00000158158.11	CNNM4	2	97426638	97477610	50972	locus263	0.0270103	0.000484995	0.978452	0.00908557	0.0668833	0.000578135	29	32	32	4115	-1.9244	-0.132917	0.0543043	0.00908557	0.0668833	0.000578135	29	32	32	545
ENSG00000091831.22	ESR1	6	151977806	152424408	446602	locus925	-0.118507	-0.00210516	0.905666	0.0021397	0.0253603	0.0434168	11	11	11	3912	1.92143	0.258958	0.054677	0.0021397	0.0253603	0.0434168	11	11	11	546
ENSG00000149743.13	TRPT1	11	63991270	63993726	2456	locus1468	-2.06502	-0.0231308	0.0389209	0.0212954	0.255026	1.2562e-12	18	18	18	701	1.9212	0.0784409	0.0547068	0.0212954	0.255026	1.2562e-12	18	18	18	547
ENSG00000164934.13	DCAF13	8	104427613	104455680	28067	locus1152	0.0772682	0.00121039	0.93841	0.0108157	0.0276091	0.0358998	52	52	52	4004	1.91974	0.104078	0.0548909	0.0108157	0.0276091	0.0358998	52	52	52	548
ENSG00000122756.14	CNTFR	9	34551429	34590138	38709	locus1228	-0.272681	-0.00785765	0.785099	0.00430161	0.0287173	0.032405	13	13	13	3539	1.9194	0.178311	0.0549341	0.00426964	0.0287173	0.032405	12	13	13	549
ENSG00000261934.2	PCDHGA9	5	140782519	140892546	110027	locus771	1.10963	0.0117356	0.267157	0.0246639	0.0288423	0.0300246	76	87	87	1886	1.91919	0.0745861	0.0549602	0.0246639	0.0288423	0.0300246	76	87	87	550
ENSG00000204084.12	INPP5B	1	38326368	38412729	86361	locus35	3.82528	0.0613854	0.000130624	0.0119629	0.148059	4.09828e-07	39	43	43	119	-1.91847	-0.116652	0.0550511	0.0119629	0.148059	4.09828e-07	39	43	43	551
ENSG00000258498.8	DIO3OS	14	102018557	102026759	8202	locus1791	-0.841871	-0.0200385	0.39986	0.00501975	0.0376569	0.0119232	14	15	15	2341	1.91779	0.166452	0.0551382	0.00501975	0.0376569	0.0119232	14	15	15	552
ENSG00000197763.14	TXNRD3	3	126325901	126373967	48066	locus466	-1.41069	-0.0349829	0.158336	0.0045582	0.0614335	0.00161322	26	28	28	1456	1.9134	0.165556	0.0556968	0.0045582	0.0614335	0.00161322	26	28	28	553
ENSG00000188493.14	C19orf54	19	41246765	41256382	9617	locus2170	1.29923	0.0187646	0.193866	0.0120865	0.141177	3.26671e-07	20	22	22	1617	-1.91174	-0.104696	0.0559097	0.0110747	0.141177	3.26671e-07	18	22	22	554
ENSG00000204531.17	POU5F1	6	2514036	2520401	6365	locus809	-1.25199	-0.00669346	0.210574	0.0958833	0.163374	9.72133e-08	48	49	49	1688	-1.91075	-0.149807	0.0560368	0.00419075	0.163374	9.72133e-08	11	49	49	555
ENSG00000204920.10	ZNF155	19	44488321	44502477	14156	locus2173	-0.329444	-0.00574219	0.74182	0.00975022	0.109754	1.83373e-05	21	21	21	3398	1.91065	0.125992	0.05605	0.00878939	0.109754	1.83373e-05	20	21	21	556
ENSG00000197562.9	RAB40C	16	639356	679273	39917	locus1892	1.01135	0.0423999	0.311847	0.00179838	0.0520679	0.00324654	16	18	18	2047	1.90966	0.270376	0.0561766	0.00179838	0.0520679	0.00324654	16	18	18	557
ENSG00000165269.12	AQP7	9	33383190	33402566	19376	locus1228	0.28619	0.00106634	0.774732	0.177318	0.510135	6.64699e-29	32	33	33	3494	1.90872	0.0304101	0.0562978	0.172954	0.510135	6.64699e-29	31	33	33	558
ENSG00000196981.3	WDR5B	3	122130692	122134909	4217	locus461	0.424205	0.00442383	0.671416	0.0195464	0.109266	1.50871e-05	95	100	100	3191	-1.90733	-0.0866863	0.0564774	0.0195464	0.109266	1.50871e-05	95	100	100	559
ENSG00000157837.15	SPPL3	12	121200312	121342161	141849	locus1625	2.42817	0.0268795	0.0151753	0.0282324	0.130621	1.56821e-06	58	61	61	478	1.90484	0.0700872	0.0568003	0.0282324	0.130621	1.56821e-06	58	61	61	560
ENSG00000181315.10	ZNF322	6	26634610	26659980	25370	locus829	0.703687	0.00616132	0.481628	0.0470094	0.501693	4.22383e-28	53	64	64	2607	1.90431	0.0555981	0.0568695	0.0407057	0.501693	4.22383e-28	52	64	64	561
ENSG00000251504.1	LINC01099	4	178824537	178829090	4553	locus657	-1.19872	-0.00920328	0.230637	0.0486404	0.211876	5.02557e-10	28	30	30	1749	-1.8957	-0.0521078	0.0579991	0.0486404	0.211876	5.02557e-10	28	30	30	562
ENSG00000101019.21	UQCC1	20	33890368	33999945	109577	locus2232	-1.31189	-0.0373655	0.189558	0.00431302	0.0955447	6.33568e-05	22	23	23	1602	-1.89549	-0.186901	0.0580274	0.00431302	0.0955447	6.33568e-05	22	23	23	563
ENSG00000120088.14	CRHR1	17	954314	1005883	51569	locus1975	5.10673	0.109707	3.2778e-07	0.00747196	0.0595192	0.00144225	9	9	9	48	1.89207	0.236851	0.0584819	0.00255724	0.0595192	0.00144225	5	9	9	564
ENSG00000042445.13	RETSAT	2	85569077	85581651	12574	locus259	3.48275	0.0437761	0.000496296	0.0186424	0.205859	5.4193e-10	18	18	18	158	-1.88968	-0.0807655	0.0588014	0.0186424	0.205859	5.4193e-10	18	18	18	565
ENSG00000248455.5	LINC02217	5	17404127	17441803	37676	locus686	1.93982	0.0245717	0.0524021	0.0205135	0.0832517	0.000218529	13	14	14	820	-1.88948	-0.0823806	0.0588282	0.0204267	0.0832517	0.000218529	12	14	14	566
ENSG00000079246.15	XRCC5	2	216974070	217071016	96946	locus344	0.539424	0.0123151	0.589594	0.00798926	0.200205	4.36871e-10	10	11	11	2937	-1.88943	-0.13652	0.0588343	0.00798926	0.200205	4.36871e-10	10	11	11	567
ENSG00000166321.13	NUDT13	10	74870132	74891586	21454	locus1366	-0.00061852	0.000225735	0.999506	0.0235404	0.144542	4.0745e-07	114	116	116	4174	1.88885	0.0699318	0.0589119	0.0235404	0.144542	4.0745e-07	114	116	116	568
ENSG00000155926.13	SLA	8	134048972	134114846	65874	locus1177	-1.03304	-0.0387601	0.301586	0.00221885	0.0972318	3.65827e-05	9	10	10	2014	1.8856	0.249709	0.0593488	0.00221885	0.0972318	3.65827e-05	9	10	10	569
ENSG00000183762.12	KREMEN1	22	29469022	29564321	95299	locus2323	-1.59106	-0.010955	0.111595	0.0555339	0.0888791	0.000133993	161	163	163	1219	1.88519	0.0445131	0.0594039	0.0546641	0.0888791	0.000133993	159	163	163	570
ENSG00000243789.10	JMJD7	15	42120289	42129779	9490	locus1823	-2.23159	-0.0377774	0.0256422	0.0117212	0.0608693	0.00153533	14	14	14	583	1.88512	0.129689	0.0594133	0.00645194	0.0608693	0.00153533	10	14	14	571
ENSG00000158604.14	TMED4	7	44617493	44621830	4337	locus979	4.07444	0.0729597	4.61246e-05	0.00812818	0.0950193	6.61867e-05	12	14	14	96	-1.88444	-0.12249	0.0595058	0.00812818	0.0950193	6.61867e-05	12	14	14	572
ENSG00000072736.18	NFATC3	16	68119272	68263162	143890	locus1945	-2.04155	-0.0360564	0.0411965	0.0111934	0.0910972	5.10212e-05	17	17	17	723	-1.88419	-0.115173	0.0595398	0.0111934	0.0910972	5.10212e-05	17	17	17	573
ENSG00000114520.10	SNX4	3	125165493	125239046	73553	locus464	1.49121	0.0297678	0.135907	0.00707866	0.100118	3.71515e-05	14	14	14	1348	1.88275	0.135004	0.0597339	0.00707866	0.100118	3.71515e-05	14	14	14	574
ENSG00000086232.12	EIF2AK1	7	6061877	6098860	36983	locus948	2.70276	0.0241094	0.00687671	0.0353263	0.0939503	5.28817e-05	57	61	61	353	-1.88254	-0.0585863	0.0597622	0.0353263	0.0939503	5.28817e-05	57	61	61	575
ENSG00000198890.7	PRMT6	1	107599295	107601916	2621	locus91	1.13646	0.0272495	0.255766	0.00420209	0.0557143	0.00259155	10	10	10	1839	1.88175	0.159955	0.0598698	0.00420209	0.0557143	0.00259155	10	10	10	576
ENSG00000181031.15	RPH3AL	17	62179	202633	140454	locus1973	0.0255209	0.000101108	0.979639	0.107716	0.444691	6.49389e-24	19	20	20	4119	-1.88085	-0.0348137	0.0599929	0.107716	0.444691	6.49389e-24	19	20	20	577
ENSG00000245532.7	NEAT1	11	65190268	65213009	22741	locus1468	-1.01531	-0.0135079	0.309958	0.0159855	0.221039	1.39143e-10	9	10	10	2043	1.87628	0.0912447	0.0606171	0.0159855	0.221039	1.39143e-10	9	10	10	578
ENSG00000125611.15	CHCHD5	2	113342023	113346617	4594	locus274	0.842045	0.0232847	0.399763	0.00360287	0.0492498	0.00300492	25	25	25	2340	1.87625	0.172768	0.0606214	0.00360287	0.0492498	0.00300492	25	25	25	579
ENSG00000085365.17	SCAMP1	5	77656440	77776562	120122	locus726	-0.371985	-0.0081706	0.709904	0.00529121	0.0363685	0.0155808	69	71	71	3304	-1.87489	-0.162524	0.0608073	0.00528735	0.0363685	0.0155808	68	71	71	580
ENSG00000116791.13	CRYZ	1	75171171	75199092	27921	locus63	1.40116	0.00659011	0.161165	0.121772	0.388045	3.87679e-21	91	100	100	1469	1.87213	0.0332462	0.061188	0.121772	0.388045	3.87679e-21	91	100	100	581
ENSG00000123297.17	TSFM	12	58176527	58196639	20112	locus1575	2.9259	0.0304216	0.0034346	0.0279883	0.211163	5.07148e-10	36	36	36	269	1.87168	0.0693048	0.0612507	0.0279883	0.211163	5.07148e-10	36	36	36	582
ENSG00000234719.8	NPIPB2	16	12021121	12058295	37174	locus1910	-1.44662	-0.00469711	0.148003	0.291334	0.619442	2.02756e-40	37	42	42	1400	-1.87131	-0.0211143	0.061302	0.28825	0.619442	2.02756e-40	36	42	42	583
ENSG00000113593.11	PPWD1	5	64859065	64883370	24305	locus717	-1.39491	-0.0174258	0.163043	0.0189732	0.16192	5.65485e-08	48	55	55	1479	1.87038	0.0840017	0.0614305	0.0185037	0.16192	5.65485e-08	45	55	55	584
ENSG00000139117.13	CPNE8	12	39046004	39299393	253389	locus1559	1.2488	0.0180579	0.211738	0.0134123	0.0575219	0.00206536	42	45	45	1694	-1.86942	-0.0942049	0.0615638	0.0134123	0.0575219	0.00206536	42	45	45	585
ENSG00000070413.19	DGCR2	22	19023794	19109967	86173	locus2310	-0.7165	-0.00761862	0.473682	0.0249794	0.261566	8.9274e-13	48	49	49	2580	-1.8693	-0.07057	0.0615816	0.0249794	0.261566	8.9274e-13	48	49	49	586
ENSG00000147894.14	C9orf72	9	27546543	27573864	27321	locus1222	0.159939	0.00123796	0.872929	0.0398214	0.339273	1.55596e-17	53	54	54	3808	-1.86905	-0.0558785	0.0616152	0.0397025	0.339273	1.55596e-17	51	54	54	587
ENSG00000065621.14	GSTO2	10	106028941	106064708	35767	locus1391	-1.38725	-0.0166687	0.165366	0.0212292	0.253406	4.44176e-12	11	11	11	1490	-1.86747	-0.0789055	0.0618366	0.0212292	0.253406	4.44176e-12	11	11	11	588
ENSG00000171928.13	TVP23B	17	18684307	18710026	25719	locus1997	-2.20587	-0.0255416	0.0273928	0.0219154	0.195775	6.68987e-10	46	47	47	599	1.86739	0.0778796	0.0618469	0.0219154	0.195775	6.68987e-10	46	47	47	589
ENSG00000010282.14	HHATL	3	42734154	42744290	10136	locus408	2.07555	0.0220478	0.037936	0.0279324	0.191857	1.261e-09	45	49	49	693	-1.86701	-0.0753858	0.0618998	0.0271622	0.191857	1.261e-09	44	49	49	590
ENSG00000198156.10	NPIPB6	16	28353838	28374181	20343	locus1926	-9.40423	-0.133955	5.24124e-21	0.0171247	0.121496	3.03819e-06	18	19	19	3	1.86697	0.089367	0.0619057	0.0171247	0.121496	3.03819e-06	18	19	19	591
ENSG00000104783.11	KCNN4	19	44270684	44285125	14441	locus2173	-0.143109	-0.00153432	0.886204	0.0239165	0.242018	6.15322e-12	11	12	12	3850	1.86621	0.0720529	0.0620126	0.0239165	0.242018	6.15322e-12	11	12	12	592
ENSG00000157800.17	SLC37A3	7	140033551	140098350	64799	locus1047	-0.623541	-0.00696327	0.532929	0.026356	0.0378818	0.0127809	64	65	65	2763	1.86484	0.068051	0.0622033	0.0259529	0.0378818	0.0127809	63	65	65	593
ENSG00000134184.12	GSTM1	1	110230438	110236367	5929	locus92	-2.21292	-0.0110343	0.026903	0.122961	0.187016	3.86365e-09	51	54	54	596	1.86417	0.0325444	0.0622977	0.122961	0.187016	3.86365e-09	51	54	54	594
ENSG00000103275.19	UBE2I	16	1359152	1377018	17866	locus1893	-0.757267	-0.0316668	0.44889	0.00191369	0.0322646	0.0220281	26	26	26	2497	-1.86207	-0.275673	0.0625939	0.00191369	0.0322646	0.0220281	26	26	26	595
ENSG00000255974.7	CYP2A6	19	41349445	41356352	6907	locus2170	-0.511725	-0.00604649	0.608843	0.0386221	0.0559505	0.00213496	41	43	43	2996	1.85988	0.0597315	0.0629019	0.0386221	0.0559505	0.00213496	41	43	43	596
ENSG00000163161.12	ERCC3	2	128014865	128051720	36855	locus283	-0.379073	-0.00515336	0.704634	0.0177587	0.165254	7.23832e-08	37	38	38	3294	-1.8562	-0.0803222	0.0634249	0.0175978	0.165254	7.23832e-08	32	38	38	597
ENSG00000125818.17	PSMF1	20	1093871	1152890	59019	locus2199	-1.91319	-0.0291298	0.0557238	0.0108573	0.127379	2.78002e-06	13	13	13	855	1.85487	0.0913635	0.0636149	0.0108573	0.127379	2.78002e-06	13	13	13	598
ENSG00000187134.13	AKR1C1	10	5005606	5025474	19868	locus1308	-1.35829	-0.00598844	0.174371	0.154718	0.464857	5.51514e-27	27	28	28	1535	1.85459	0.0297768	0.0636545	0.154718	0.464857	5.51514e-27	27	28	28	599
ENSG00000179902.12	C1orf194	1	109648576	109656453	7877	locus92	-1.08699	-0.017035	0.277041	0.0125608	0.126713	2.61166e-06	4	4	4	1919	1.85365	0.0965943	0.0637891	0.0125608	0.126713	2.61166e-06	4	4	4	600
ENSG00000120314.18	WDR55	5	140044383	140050553	6170	locus770	-5.54524	-0.138862	2.93551e-08	0.00505321	0.112085	1.32008e-05	13	15	15	30	1.85223	0.166128	0.0639927	0.00505321	0.112085	1.32008e-05	13	15	15	601
ENSG00000115598.9	IL1RL2	2	102803432	102856461	53029	locus267	2.48315	0.032322	0.0130228	0.0180728	0.0966943	5.05404e-05	16	17	17	449	-1.84943	-0.0833067	0.0643956	0.0180728	0.0966943	5.05404e-05	16	17	17	602
ENSG00000095917.13	TPSD1	16	1306069	1309009	2940	locus1893	-1.31558	-0.0259917	0.188315	0.00845434	0.194274	1.80858e-09	4	5	5	1596	1.84547	0.12429	0.0649691	0.00845434	0.194274	1.80858e-09	4	5	5	603
ENSG00000100325.14	ASCC2	22	30184600	30234263	49663	locus2323	-1.52264	-0.0359533	0.127848	0.00651069	0.119116	6.83252e-06	27	28	28	1292	1.84463	0.15158	0.0650918	0.00648279	0.119116	6.83252e-06	26	28	28	604
ENSG00000075234.16	TTC38	22	46663904	46689905	26001	locus2346	-1.50605	-0.0273669	0.132055	0.0107404	0.241226	1.77679e-11	19	20	20	1319	1.84349	0.137695	0.0652575	0.0107404	0.241226	1.77679e-11	19	20	20	605
ENSG00000160886.13	LY6K	8	143781528	143786545	5017	locus1186	3.09589	0.0398004	0.00196225	0.020518	0.164136	5.64549e-08	18	19	19	229	1.84311	0.0837308	0.0653134	0.020518	0.164136	5.64549e-08	18	19	19	606
ENSG00000111058.7	ACSS3	12	81471857	81654989	183132	locus1596	2.06272	0.0707301	0.0391391	0.00239927	0.0363668	0.0160643	13	13	13	703	-1.84142	-0.21958	0.0655599	0.00239927	0.0363668	0.0160643	13	13	13	607
ENSG00000117407.16	ARTN	1	44398991	44402912	3921	locus40	-4.04307	-0.0419435	5.27561e-05	0.0298516	0.105671	2.42311e-05	21	21	21	99	-1.83826	-0.0640603	0.0660243	0.0298516	0.105671	2.42311e-05	21	21	21	608
ENSG00000161542.16	PRPSAP1	17	74305558	74349997	44439	locus2044	-1.40322	-0.0309036	0.160551	0.00674976	0.163053	5.53693e-08	11	12	12	1466	1.83686	0.148329	0.066231	0.00674976	0.163053	5.53693e-08	11	12	12	609
ENSG00000132622.10	HSPA12B	20	3713331	3733758	20427	locus2203	-2.27765	-0.0123632	0.0227473	0.11231	0.0528397	0.00242684	72	73	73	555	1.83621	0.0342842	0.0663264	0.11231	0.0528397	0.00242684	72	73	73	610
ENSG00000103202.12	NME4	16	446728	450754	4026	locus1891	1.94587	0.0787553	0.0516698	0.00197716	0.12542	2.39343e-06	6	7	7	813	-1.83422	-0.259621	0.066621	0.00197716	0.12542	2.39343e-06	6	7	7	611
ENSG00000165474.5	GJB2	13	20761608	20767077	5469	locus1640	2.47359	0.0228567	0.0133763	0.0328469	0.11246	1.04933e-05	35	37	37	451	-1.83214	-0.0623456	0.0669305	0.0328469	0.11246	1.04933e-05	35	37	37	612
ENSG00000162877.12	PM20D1	1	205797152	205819260	22108	locus151	1.59394	0.00852982	0.11095	0.103836	0.150739	2.2805e-07	30	36	36	1217	-1.83203	-0.0351811	0.066947	0.103836	0.150739	2.2805e-07	30	36	36	613
ENSG00000023572.8	GLRX2	1	193065594	193075244	9650	locus138	0.0107429	0.000968876	0.991429	0.0200907	0.0414622	0.00995996	99	103	103	4152	-1.83065	-0.0867532	0.0671531	0.0200907	0.0414622	0.00995996	99	103	103	614
ENSG00000103647.12	CORO2B	15	68810711	69020144	209433	locus1852	-1.64153	-0.0582846	0.100687	0.00210146	0.0525629	0.00368864	5	7	7	1163	1.83046	0.223441	0.0671816	0.00210146	0.0525629	0.00368864	5	7	7	615
ENSG00000183793.13	NPIPA5	16	15457480	15472151	14671	locus1914	2.22526	0.0105701	0.0260635	0.142172	0.418122	3.64445e-22	46	48	48	587	1.8298	0.031877	0.0672794	0.142172	0.418122	3.64445e-22	46	48	48	616
ENSG00000188707.5	ZBED6CL	7	150026937	150029810	2873	locus1053	2.02063	0.0107574	0.0433183	0.109112	0.340797	7.70694e-18	17	17	17	749	1.82957	0.034436	0.0673137	0.109112	0.340797	7.70694e-18	17	17	17	617
ENSG00000181444.12	ZNF467	7	149461270	149470677	9407	locus1053	0.63709	0.00540785	0.524066	0.0456659	0.261381	3.88327e-13	59	63	63	2730	-1.82912	-0.0531493	0.0673811	0.0452996	0.261381	3.88327e-13	57	63	63	618
ENSG00000175711.8	B3GNTL1	17	80900024	80964873	64849	locus2052	0.482317	0.00478032	0.629581	0.024869	0.115438	9.98207e-06	26	26	26	3060	1.82417	0.0720694	0.0681269	0.0240452	0.115438	9.98207e-06	24	26	26	619
ENSG00000120254.15	MTHFD1L	6	151186814	151423023	236209	locus924	-1.80585	-0.024692	0.0709415	0.0159902	0.0302114	0.0216699	77	81	81	963	1.82415	0.0863836	0.0681292	0.0159902	0.0302114	0.0216699	77	81	81	620
ENSG00000033100.16	CHPF2	7	150929574	150935913	6339	locus1054	-1.40547	-0.0198401	0.159882	0.00991532	0.128389	2.82882e-06	27	34	34	1462	1.82269	0.104011	0.06835	0.00902338	0.128389	2.82882e-06	26	34	34	621
ENSG00000114204.14	SERPINI2	3	167159576	167191920	32344	locus493	-0.42392	-0.00576738	0.671624	0.0170966	0.11869	2.78921e-06	13	13	13	3194	-1.81976	-0.0854039	0.0687958	0.0170966	0.11869	2.78921e-06	13	13	13	622
ENSG00000080345.17	RIF1	2	152266415	152338685	72270	locus298	2.37536	0.0349215	0.0175319	0.0154774	0.243667	2.66605e-12	11	11	11	507	-1.81612	-0.0953718	0.0693517	0.0154774	0.243667	2.66605e-12	11	11	11	623
ENSG00000182648.11	LINC01006	7	156264792	156433229	168437	locus1060	-0.183513	-0.0015439	0.854395	0.053826	0.330922	1.1921e-16	26	32	32	3748	-1.81389	-0.0461742	0.0696948	0.053826	0.330922	1.1921e-16	26	32	32	624
ENSG00000250120.6	PCDHA10	5	140235481	140391931	156450	locus770	-4.2761	-0.0509949	1.90194e-05	0.0215057	0.193593	1.59927e-09	61	75	75	84	1.81368	0.0766959	0.0697276	0.0213454	0.193593	1.59927e-09	60	75	75	625
ENSG00000164106.7	SCRG1	4	174305851	174440295	134444	locus652	1.20638	0.0184905	0.22767	0.0121858	0.391831	2.37638e-20	8	10	10	1740	1.81146	0.0977592	0.0700703	0.0121858	0.391831	2.37638e-20	8	10	10	626
ENSG00000075399.13	VPS9D1	16	89773541	89787306	13765	locus1972	2.08174	0.0439752	0.0373661	0.007419	0.167344	1.25362e-08	14	15	15	681	-1.81122	-0.139376	0.0701064	0.007419	0.167344	1.25362e-08	14	15	15	627
ENSG00000030582.17	GRN	17	42422669	42430474	7805	locus2015	-3.11038	-0.0574825	0.00186845	0.00814729	0.151153	2.73328e-07	23	25	25	226	1.81083	0.111849	0.0701665	0.00814729	0.151153	2.73328e-07	23	25	25	628
ENSG00000111696.11	NT5DC3	12	104166087	104235012	68925	locus1611	-0.121405	-0.00213585	0.90337	0.0058534	0.0842455	0.000179383	11	11	11	3900	-1.81038	-0.137884	0.0702372	0.0058534	0.0842455	0.000179383	11	11	11	629
ENSG00000204420.8	MPIG6B	6	3034009	3037375	3366	locus810	4.4705	0.0222076	7.8037e-06	0.112463	0.19576	3.4315e-09	55	58	58	74	-1.80623	-0.0885384	0.0708829	0.0176982	0.19576	3.4315e-09	7	58	58	630
ENSG00000095777.14	MYO3A	10	26223157	26501461	278304	locus1325	0.210675	0.00349485	0.833141	0.0160767	0.138238	6.92302e-07	20	21	21	3686	-1.80538	-0.0917828	0.0710158	0.0160767	0.138238	6.92302e-07	20	21	21	631
ENSG00000167700.8	MFSD3	8	145734418	145736611	2193	locus1186	0.856314	0.0476876	0.391824	0.00089379	0.0474217	0.00513724	13	14	14	2315	-1.80468	-0.357491	0.0711243	0.00089379	0.0474217	0.00513724	13	14	14	632
ENSG00000100373.9	UPK3A	22	45680829	45691755	10926	locus2344	0.422695	0.00256675	0.672518	0.0687294	0.20124	1.22099e-09	10	12	12	3198	-1.80414	-0.0408401	0.0712087	0.0687294	0.20124	1.22099e-09	10	12	12	633
ENSG00000117226.11	GBP3	1	89472359	89488549	16190	locus76	1.89395	0.00777631	0.0582318	0.176155	0.588377	8.34148e-37	20	21	21	877	-1.80332	-0.0263675	0.0713386	0.176155	0.588377	8.34148e-37	20	21	21	634
ENSG00000143507.17	DUSP10	1	221874761	221915518	40757	locus162	-1.06173	-0.129605	0.288358	0.000123502	0.0300462	0.0258302	4	5	5	1962	1.80323	0.920453	0.0713525	0.000123502	0.0300462	0.0258302	4	5	5	635
ENSG00000198721.12	ECI2	6	4115926	4135831	19905	locus810	-0.907844	-0.0111108	0.36396	0.0241251	0.326882	2.03417e-16	43	43	43	2226	1.8032	0.0782052	0.0713567	0.0241251	0.326882	2.03417e-16	43	43	43	636
ENSG00000119125.16	GDA	9	74729510	74867140	137630	locus1238	0.758886	0.0214155	0.44792	0.00405598	0.0434386	0.00701497	16	17	17	2491	1.80313	0.174209	0.0713682	0.00405598	0.0434386	0.00701497	16	17	17	637
ENSG00000165633.12	VSTM4	10	50222280	50323567	101287	locus1343	0.389836	0.0159102	0.696658	0.00157613	0.0455144	0.00442511	7	7	7	3276	1.80288	0.261	0.0714067	0.00157613	0.0455144	0.00442511	7	7	7	638
ENSG00000243667.6	WDR92	2	68356936	68384659	27723	locus247	3.09395	0.072004	0.00197508	0.00553088	0.0930729	6.40752e-05	11	11	11	230	1.80241	0.154112	0.0714803	0.00553088	0.0930729	6.40752e-05	11	11	11	639
ENSG00000166478.9	ZNF143	11	9482511	9550071	67560	locus1429	0.468529	0.0100235	0.639407	0.00707791	0.0467381	0.00614983	15	15	15	3082	1.80225	0.132671	0.0715065	0.00707791	0.0467381	0.00614983	15	15	15	640
ENSG00000160695.14	VPS11	11	118938528	118952682	14154	locus1513	0.708278	0.0038367	0.478773	0.102766	0.436461	1.29243e-23	43	45	45	2596	1.80015	0.0347961	0.0718368	0.102766	0.436461	1.29243e-23	43	45	45	641
ENSG00000278053.4	DDX52	17	35969789	36003475	33686	locus2010	1.51172	0.0194419	0.130605	0.0193349	0.106304	9.54834e-06	25	28	28	1312	-1.80002	-0.0837053	0.0718572	0.0183812	0.106304	9.54834e-06	23	28	28	642
ENSG00000167984.17	NLRC3	16	3589035	3627404	38369	locus1895	-0.747613	-0.00372882	0.454694	0.127146	0.367186	8.67211e-20	39	39	39	2519	-1.79935	-0.0309114	0.0719633	0.127146	0.367186	8.67211e-20	39	39	39	643
ENSG00000057252.12	SOAT1	1	179262848	179327814	64966	locus127	-1.15046	-0.0643735	0.249953	0.000884412	0.0414143	0.00815307	12	14	14	1817	-1.79799	-0.358621	0.0721782	0.000884412	0.0414143	0.00815307	12	14	14	644
ENSG00000106400.11	ZNHIT1	7	100861445	100867471	6026	locus1021	-0.434177	-0.0277865	0.66416	0.000718125	0.039906	0.0102052	1	1	1	3172	-1.7967	-0.395754	0.0723835	0.000718125	0.039906	0.0102052	1	1	1	645
ENSG00000105289.14	TJP3	19	3708381	3750811	42430	locus2135	0.501906	0.0110078	0.615734	0.0081032	0.0685163	0.000735499	4	5	5	3017	-1.79612	-0.123679	0.0724747	0.0081032	0.0685163	0.000735499	4	5	5	646
ENSG00000117519.15	CNN3	1	95362504	95392779	30275	locus80	0.893275	0.0311301	0.37171	0.00270184	0.0774515	0.000310359	29	29	29	2256	-1.79292	-0.204945	0.0729865	0.002684	0.0774515	0.000310359	28	29	29	647
ENSG00000086619.13	ERO1B	1	236378400	236445258	66858	locus175	2.61719	0.0212511	0.00886562	0.0462971	0.221697	4.43014e-11	24	25	25	382	-1.79218	-0.052397	0.0731047	0.0462971	0.221697	4.43014e-11	24	25	25	648
ENSG00000160392.13	C19orf47	19	40825459	40854424	28965	locus2170	-0.455201	-0.0128619	0.648965	0.00356307	0.087305	0.00012586	11	14	14	3120	1.79109	0.178045	0.0732785	0.00356307	0.087305	0.00012586	11	14	14	649
ENSG00000100003.17	SEC14L2	22	30793006	30821291	28285	locus2324	-2.12376	-0.065644	0.0336902	0.00292392	0.0585171	0.0014127	75	75	75	650	1.79085	0.200541	0.0733174	0.00292278	0.0585171	0.0014127	74	75	75	650
ENSG00000205268.10	PDE7A	8	66626568	66754299	127731	locus1123	-2.84015	-0.0704224	0.0045093	0.00644384	0.0547306	0.00253411	7	7	7	301	1.79075	0.160323	0.0733327	0.00644384	0.0547306	0.00253411	7	7	7	651
ENSG00000179639.10	FCER1A	1	159259503	159278014	18511	locus110	0.29661	0.00520481	0.766764	0.00905763	0.0664134	0.000933412	13	13	13	3471	-1.78907	-0.110997	0.0736043	0.00905763	0.0664134	0.000933412	13	13	13	652
ENSG00000093167.17	LRRFIP2	3	37094116	37217851	123735	locus404	-0.64558	-0.00982972	0.518551	0.0110969	0.103499	1.64975e-05	36	38	38	2715	1.78825	0.0971084	0.0737355	0.0110627	0.103499	1.64975e-05	35	38	38	653
ENSG00000132793.11	LPIN3	20	39969460	39989222	19762	locus2238	2.68584	0.0560796	0.00723473	0.0065731	0.128005	1.636e-06	6	6	6	358	-1.78676	-0.136353	0.0739755	0.0065731	0.128005	1.636e-06	6	6	6	654
ENSG00000124523.15	SIRT5	6	13574760	13615390	40630	locus819	-1.52073	-0.0161994	0.128328	0.027373	0.107503	1.86133e-05	68	71	71	1295	1.78611	0.0646396	0.0740808	0.027373	0.107503	1.86133e-05	68	71	71	655
ENSG00000076604.14	TRAF4	17	27071028	27077974	6946	locus2002	4.85483	0.190853	1.2049e-06	0.00198084	0.0644415	0.00106638	6	6	6	57	-1.78608	-0.30553	0.0740867	0.00117487	0.0644415	0.00106638	5	6	6	656
ENSG00000163389.10	POGLUT1	3	119187809	119213554	25745	locus459	-0.248911	-0.0022837	0.80343	0.0373118	0.262655	9.54659e-13	17	18	18	3590	1.78562	0.0583885	0.0741616	0.0373118	0.262655	9.54659e-13	17	18	18	657
ENSG00000166947.11	EPB42	15	43489425	43513216	23791	locus1825	-0.0278347	-0.00198399	0.977794	0.0163078	0.0330175	0.0215324	7	7	7	4113	-1.78495	-0.0874047	0.0742692	0.0163078	0.0330175	0.0215324	7	7	7	658
ENSG00000070614.14	NDST1	5	149877340	149937773	60433	locus776	-0.00140358	-0.00143469	0.99888	0.00871351	0.0769303	0.000341788	34	34	34	4170	1.7848	0.128181	0.074294	0.00845345	0.0769303	0.000341788	32	34	34	659
ENSG00000146856.14	AGBL3	7	134671258	134820530	149272	locus1044	0.146879	0.00412663	0.883227	0.00626209	0.0613675	0.000812467	4	4	4	3842	-1.78423	-0.133993	0.0743858	0.00626209	0.0613675	0.000812467	4	4	4	660
ENSG00000165863.16	C10orf82	10	118421722	118429793	8071	locus1400	-0.396503	-0.00593826	0.691734	0.0165707	0.0273269	0.0317716	25	27	27	3259	1.7835	0.0808977	0.0745055	0.0165707	0.0273269	0.0317716	25	27	27	661
ENSG00000214530.8	STARD10	11	72465773	72504750	38977	locus1473	-0.13162	-0.00108402	0.895285	0.0437404	0.362016	1.61136e-18	37	41	41	3869	1.78331	0.0542405	0.0745358	0.0437404	0.362016	1.61136e-18	37	41	41	662
ENSG00000156253.6	RWDD2B	21	30376704	30391670	14966	locus2285	3.03525	0.0167814	0.00240333	0.0889734	0.459587	6.15275e-25	16	16	16	245	-1.78298	-0.0387423	0.0745892	0.0692605	0.459587	6.15275e-25	15	16	16	663
ENSG00000235271.5	LINC01422	22	27299254	27316573	17319	locus2321	-1.19419	-0.0183582	0.232404	0.0142745	0.111251	6.44604e-06	10	10	10	1755	1.78242	0.0969091	0.0746801	0.0142745	0.111251	6.44604e-06	10	10	10	664
ENSG00000256269.7	HMBS	11	118955586	118964259	8673	locus1513	0.0419164	0.000824893	0.966565	0.0172556	0.0906165	7.56263e-05	25	26	26	4078	-1.7822	-0.0832786	0.0747166	0.0172556	0.0906165	7.56263e-05	25	26	26	665
ENSG00000125166.12	GOT2	16	58741034	58768220	27186	locus1939	-0.796272	-0.0251063	0.425874	0.00291801	0.042188	0.00716577	29	30	30	2412	-1.78137	-0.199149	0.0748516	0.00291801	0.042188	0.00716577	29	30	30	666
ENSG00000235366.2	LINC01055	13	46255333	46275319	19986	locus1662	1.03514	0.0212624	0.300603	0.00775909	0.0240652	0.0492934	20	22	22	2009	-1.77729	-0.186349	0.0755206	0.00468086	0.0240652	0.0492934	15	22	22	667
ENSG00000178935.5	ZNF552	19	58318449	58326281	7832	locus2195	-1.29544	-0.0154413	0.195168	0.0215014	0.0889626	0.000109039	26	29	29	1624	1.77726	0.07329	0.0755247	0.0215014	0.0889626	0.000109039	26	29	29	668
ENSG00000179133.12	C10orf67	10	23490844	23633726	142882	locus1323	-1.37582	-0.0204253	0.168879	0.013943	0.0739727	0.000279382	30	30	30	1512	-1.77639	-0.0911234	0.0756679	0.013943	0.0739727	0.000279382	30	30	30	669
ENSG00000188171.15	ZNF626	19	20802744	20844377	41633	locus2152	-1.35368	-0.0106761	0.175839	0.0435006	0.126636	1.77398e-06	55	61	61	1538	-1.77487	-0.0494171	0.0759186	0.0433797	0.126636	1.77398e-06	54	61	61	670
ENSG00000163293.11	NIPAL1	4	48018788	48042190	23402	locus559	2.49781	0.0479676	0.0124964	0.00829226	0.120251	4.91723e-06	28	30	30	442	-1.77437	-0.122009	0.0760017	0.00829226	0.120251	4.91723e-06	28	30	30	671
ENSG00000161955.16	TNFSF13	17	7461608	7464925	3317	locus1983	-1.41956	-0.0281977	0.155734	0.00758976	0.076166	0.00040563	41	43	43	1445	-1.77312	-0.12164	0.0762096	0.00758976	0.076166	0.00040563	41	43	43	672
ENSG00000183828.14	NUDT14	14	105639275	105647649	8374	locus1794	-2.16715	-0.0153043	0.0302235	0.0574836	0.45723	3.96629e-26	36	42	42	625	1.77283	0.0446659	0.0762563	0.0574836	0.45723	3.96629e-26	36	42	42	673
ENSG00000179630.10	LACC1	13	44453313	44468068	14755	locus1661	2.2736	0.021306	0.02299	0.0337413	0.124931	1.82832e-06	56	57	57	558	-1.77026	-0.0534281	0.0766841	0.0337413	0.124931	1.82832e-06	56	57	57	674
ENSG00000198089.15	SFI1	22	31892124	32014537	122413	locus2325	2.51167	0.0304433	0.0120161	0.0165546	0.217972	7.49468e-11	43	44	44	433	-1.76972	-0.0787099	0.0767746	0.0165546	0.217972	7.49468e-11	43	44	44	675
ENSG00000228570.7	NUTM2E	10	81586494	81610634	24140	locus1370	0.791616	0.00751427	0.428584	0.0403675	0.438008	3.08569e-24	54	60	60	2422	-1.76926	-0.0531046	0.0768504	0.0403675	0.438008	3.08569e-24	54	60	60	676
ENSG00000137288.9	UQCC2	6	33664540	33679477	14937	locus846	0.781363	0.0297717	0.434589	0.00240642	0.0305215	0.026336	9	9	9	2442	-1.7686	-0.245834	0.0769599	0.00236052	0.0305215	0.026336	5	9	9	677
ENSG00000173852.14	DPY19L1	7	34968492	35077653	109161	locus973	-1.62779	-0.0549903	0.10357	0.00267687	0.109477	1.5878e-05	31	34	34	1180	1.76819	0.21656	0.0770284	0.00267687	0.109477	1.5878e-05	31	34	34	678
ENSG00000140400.16	MAN2C1	15	75648132	75660968	12836	locus1857	0.260992	0.00264653	0.794099	0.025471	0.286092	2.64719e-14	12	12	12	3568	1.7656	0.0624855	0.0774628	0.025471	0.286092	2.64719e-14	12	12	12	679
ENSG00000145214.13	DGKQ	4	952674	967357	14683	locus521	-1.73459	-0.0572835	0.0828128	0.00260307	0.0614248	0.0015744	32	34	34	1037	1.76508	0.20812	0.0775512	0.00260307	0.0614248	0.0015744	32	34	34	680
ENSG00000147955.16	SIGMAR1	9	34634718	34637823	3105	locus1228	-0.458137	-0.00408481	0.646854	0.00782146	0.0521234	0.0034956	28	28	28	3112	-1.76055	-0.1365	0.0783142	0.00782146	0.0521234	0.0034956	28	28	28	681
ENSG00000204421.2	LY6G6C	6	3196041	3199140	3099	locus810	5.08097	0.0425786	3.75512e-07	0.0336177	0.0523375	0.00343202	54	58	58	50	-1.75543	-0.337374	0.0791858	0.00116648	0.0523375	0.00343202	2	58	58	682
ENSG00000148834.12	GSTO1	10	106013951	106027222	13271	locus1391	1.91137	0.0207009	0.0559565	0.0228121	0.0577765	0.00121123	55	55	55	858	-1.75519	-0.0694674	0.0792274	0.0223927	0.0577765	0.00121123	53	55	55	683
ENSG00000172687.13	ZNF738	19	21541801	21571384	29583	locus2154	-1.99594	-0.0198314	0.0459404	0.0297746	0.18301	4.35683e-09	34	34	34	774	-1.75469	-0.0615783	0.0793119	0.0297746	0.18301	4.35683e-09	34	34	34	684
ENSG00000135506.15	OS9	12	58087737	58115340	27603	locus1575	2.32139	0.045695	0.0202661	0.00746419	0.0535092	0.00329341	18	21	21	531	-1.75444	-0.121465	0.0793545	0.00746419	0.0535092	0.00329341	18	21	21	685
ENSG00000156973.13	PDE6D	2	232597134	232646037	48903	locus357	-1.88746	-0.0323567	0.0590984	0.00884972	0.054116	0.0020042	24	25	25	883	1.75242	0.102365	0.0797016	0.00884972	0.054116	0.0020042	24	25	25	686
ENSG00000136770.10	DNAJC1	10	22045476	22292659	247183	locus1323	-0.509209	-0.0239078	0.610606	0.00340839	0.0297265	0.0276181	24	24	24	3002	1.75176	0.183657	0.0798151	0.00340839	0.0297265	0.0276181	24	24	24	687
ENSG00000106526.10	ACTR3C	7	149578448	150020634	442186	locus1053	0.0696745	0.00139796	0.944453	0.0328599	0.134258	1.46703e-06	54	57	57	4023	-1.75038	-0.0601364	0.0800532	0.0326421	0.134258	1.46703e-06	53	57	57	688
ENSG00000102978.12	POLR2C	16	57496590	57505921	9331	locus1937	0.319767	0.00739809	0.749145	0.00788905	0.0686222	0.0006641	22	22	22	3417	-1.74682	-0.129566	0.0806687	0.00788905	0.0686222	0.0006641	22	22	22	689
ENSG00000235098.8	ANKRD65	1	1353799	1356824	3025	locus2	1.10448	0.00753358	0.269387	0.0610608	0.303629	6.88701e-15	53	64	64	1896	-1.74528	-0.0397835	0.0809359	0.0610608	0.303629	6.88701e-15	53	64	64	690
ENSG00000260804.3	LINC01963	2	217081611	217084915	3304	locus344	-1.26791	-0.0162198	0.20483	0.0204736	0.16841	2.08896e-08	13	15	15	1663	1.74517	0.0803418	0.0809545	0.0204736	0.16841	2.08896e-08	13	15	15	691
ENSG00000177432.6	NAP1L5	4	89617063	89618980	1917	locus591	0.566126	0.028751	0.571308	0.00117574	0.0263396	0.0369161	7	7	7	2891	-1.74477	-0.294255	0.0810246	0.00117574	0.0263396	0.0369161	7	7	7	692
ENSG00000204967.10	PCDHA4	5	140186652	140391931	205279	locus770	-4.18936	-0.0541124	2.79744e-05	0.0196887	0.10549	2.03029e-05	41	45	45	88	1.74394	0.0893845	0.0811699	0.0196887	0.10549	2.03029e-05	41	45	45	693
ENSG00000158092.6	NCK1	3	136581049	136670448	89399	locus472	-0.367282	-0.0101028	0.713409	0.00373574	0.0881557	0.000122436	2	2	2	3312	-1.74134	-0.158892	0.0816231	0.00373574	0.0881557	0.000122436	2	2	2	694
ENSG00000104231.10	ZFAND1	8	82613565	82633539	19974	locus1136	0.833478	0.0112589	0.404575	0.0133806	0.0871633	0.000128225	29	30	30	2353	-1.74069	-0.0906922	0.0817382	0.0130376	0.0871633	0.000128225	28	30	30	695
ENSG00000196655.11	TRAPPC4	11	118889475	118894844	5369	locus1512	-1.44975	-0.0114548	0.147128	0.0482555	0.375266	5.29143e-19	10	10	10	1397	1.73956	0.0478557	0.081937	0.0482555	0.375266	5.29143e-19	10	10	10	696
ENSG00000150627.15	WDR17	4	176986991	177103966	116975	locus654	-1.12776	-0.0336051	0.25942	0.0030214	0.0476522	0.00464315	27	28	28	1854	-1.73875	-0.197068	0.0820787	0.0030214	0.0476522	0.00464315	27	28	28	697
ENSG00000247982.6	LINC00926	15	57592562	57599967	7405	locus1840	0.942955	0.0132372	0.345704	0.0166454	0.144421	3.23645e-07	16	17	17	2172	1.73868	0.0843575	0.0820918	0.0166454	0.144421	3.23645e-07	16	17	17	698
ENSG00000264247.1	LINC00909	18	72259009	72265071	6062	locus2123	0.694198	0.00874587	0.487558	0.0192389	0.204095	4.40842e-10	9	9	9	2627	-1.73741	-0.0815741	0.082315	0.0192389	0.204095	4.40842e-10	9	9	9	699
ENSG00000141655.16	TNFRSF11A	18	59992542	60058518	65976	locus2110	-1.06894	-0.017727	0.285099	0.0109259	0.0308212	0.022675	26	28	28	1948	-1.73732	-0.107938	0.082331	0.0100378	0.0308212	0.022675	25	28	28	700
ENSG00000150455.13	TIRAP	11	126152981	126164828	11847	locus1518	0.357117	0.00748723	0.721004	0.00805174	0.111961	9.68275e-06	11	11	11	3334	-1.73561	-0.118477	0.0826323	0.00805174	0.111961	9.68275e-06	11	11	11	701
ENSG00000146587.17	RBAK	7	5085490	5109117	23627	locus947	-2.4515	-0.0227952	0.0142264	0.0303813	0.108367	1.92908e-05	36	38	38	469	1.73511	0.0558911	0.082721	0.0303813	0.108367	1.92908e-05	36	38	38	702
ENSG00000176105.13	YES1	18	721587	812243	90656	locus2055	0.0325089	0.00063485	0.974066	0.0041963	0.0806486	0.000213938	49	50	50	4101	-1.734	-0.16161	0.0829178	0.00401966	0.0806486	0.000213938	45	50	50	703
ENSG00000013293.5	SLC7A14	3	170177336	170303864	126528	locus495	-2.61725	-0.0907059	0.00886419	0.00259352	0.0622044	0.00143903	22	22	22	381	1.73375	0.2084	0.0829633	0.00259352	0.0622044	0.00143903	22	22	22	704
ENSG00000151743.10	AMN1	12	31824070	31882108	58038	locus1555	0.574178	0.0110648	0.565847	0.00691421	0.0433047	0.00782883	33	33	33	2871	-1.73261	-0.1366	0.0831646	0.00657723	0.0433047	0.00782883	32	33	33	705
ENSG00000214872.8	SMTNL1	11	57305067	57317745	12678	locus1464	0.832825	0.0046752	0.404943	0.0828395	0.346851	7.51384e-18	41	43	43	2354	-1.73257	-0.036813	0.0831714	0.0828395	0.346851	7.51384e-18	41	43	43	706
ENSG00000160999.10	SH2B2	7	101928431	101962178	33747	locus1022	-0.94254	-0.00898378	0.345916	0.0370316	0.159209	2.9401e-09	74	78	78	2174	1.73067	0.055909	0.0835098	0.0370316	0.159209	2.9401e-09	74	78	78	707
ENSG00000150403.17	TMCO3	13	114145335	114204544	59209	locus1720	2.29117	0.0311063	0.0219537	0.0185901	0.121671	5.18765e-06	53	59	59	549	-1.73036	-0.0832823	0.0835658	0.0186162	0.121671	5.18765e-06	52	59	59	708
ENSG00000146700.8	SSC4D	7	76018653	76039014	20361	locus1003	1.0888	0.0233311	0.276244	0.00675458	0.109533	1.70567e-05	39	44	44	1915	-1.72999	-0.148365	0.0836315	0.00505262	0.109533	1.70567e-05	29	44	44	709
ENSG00000106263.17	EIF3B	7	2393720	2420377	26657	locus943	-2.92452	-0.0509552	0.00344991	0.00857222	0.0618994	0.00125833	32	33	33	270	1.72964	0.0964156	0.0836955	0.00857222	0.0618994	0.00125833	32	33	33	710
ENSG00000141084.10	RANBP10	16	67756972	67840463	83491	locus1945	0.395102	0.00997102	0.692768	0.00484009	0.0947586	5.74382e-05	9	9	9	3261	1.72887	0.167004	0.0838318	0.00484009	0.0947586	5.74382e-05	9	9	9	711
ENSG00000128563.13	PRKRIP1	7	102036809	102067113	30304	locus1022	-0.0150875	0.000522107	0.987962	0.031595	0.206861	7.35179e-10	70	71	71	4145	1.72879	0.0605784	0.0838462	0.0313942	0.206861	7.35179e-10	69	71	71	712
ENSG00000124767.6	GLO1	6	38643700	38670921	27221	locus849	2.02954	0.0345992	0.042403	0.00954797	0.161598	5.12992e-08	31	33	33	737	-1.72836	-0.103646	0.0839232	0.00954797	0.161598	5.12992e-08	31	33	33	713
ENSG00000166965.12	RCCD1	15	91498105	91506355	8250	locus1875	1.95543	0.0111691	0.0505319	0.0935157	0.27465	1.94152e-13	73	83	83	802	-1.72531	-0.0351594	0.0844724	0.0935157	0.27465	1.94152e-13	73	83	83	714
ENSG00000120318.15	ARAP3	5	141032968	141061797	28829	locus771	1.12804	0.02361	0.259301	0.00710413	0.0360126	0.0159043	11	13	13	1853	-1.72402	-0.135745	0.0847035	0.00710413	0.0360126	0.0159043	11	13	13	715
ENSG00000206535.7	LNP1	3	100120382	100175163	54781	locus443	1.63672	0.0500686	0.101689	0.00257061	0.159917	7.60363e-08	7	7	7	1172	1.72399	0.188653	0.0847092	0.00257061	0.159917	7.60363e-08	7	7	7	716
ENSG00000155066.15	PROM2	2	95940196	95957050	16854	locus263	0.0217801	-0.00110259	0.982623	0.0158951	0.0911655	9.35643e-05	11	11	11	4127	1.72368	0.0815146	0.084766	0.0158951	0.0911655	9.35643e-05	11	11	11	717
ENSG00000182601.6	HS3ST4	16	25703279	26149006	445727	locus1923	1.05957	0.0208576	0.289339	0.00751024	0.0692639	0.000539243	27	28	28	1969	-1.72348	-0.125843	0.0848009	0.00751024	0.0692639	0.000539243	27	28	28	718
ENSG00000179115.10	FARSA	19	13033292	13044525	11233	locus2145	0.122588	0.00208298	0.902434	0.00201864	0.0715433	0.000582499	14	15	15	3898	-1.72318	-0.241728	0.0848568	0.00201864	0.0715433	0.000582499	14	15	15	719
ENSG00000164253.13	WDR41	5	76726757	76788141	61384	locus725	-0.00635278	8.12504e-05	0.994931	0.081833	0.251967	2.67894e-12	72	80	80	4162	1.72249	0.0359505	0.0849805	0.0818328	0.251967	2.67894e-12	71	80	80	720
ENSG00000242715.7	CCDC169	13	36796140	36871951	75811	locus1655	0.166509	0.00187049	0.867756	0.023649	0.166262	5.4077e-08	14	14	14	3794	1.72079	0.0698592	0.0852888	0.023649	0.166262	5.4077e-08	14	14	14	721
ENSG00000176845.12	METRNL	17	81037484	81052867	15383	locus2053	-0.497014	-0.00882269	0.619179	0.00972431	0.0739358	0.000478462	51	53	53	3030	1.72031	0.108392	0.0853757	0.00948558	0.0739358	0.000478462	50	53	53	722
ENSG00000103351.12	CLUAP1	16	3551003	3589048	38045	locus1895	1.74912	0.00909715	0.0802701	0.121894	0.432112	3.33229e-23	20	22	22	1025	1.71997	0.0304075	0.0854383	0.121462	0.432112	3.33229e-23	19	22	22	723
ENSG00000196352.14	CD55	1	207495022	207534311	39289	locus152	-1.27466	-0.0318515	0.202429	0.00462043	0.0415293	0.00917871	25	25	25	1656	1.71863	0.181845	0.0856818	0.00359576	0.0415293	0.00917871	20	25	25	724
ENSG00000245680.9	ZNF585B	19	37672480	37701438	28958	locus2168	1.35225	0.0168301	0.176295	0.0176012	0.120938	3.14495e-06	22	24	24	1539	-1.71721	-0.0749356	0.0859413	0.0176012	0.120938	3.14495e-06	22	24	24	725
ENSG00000138399.17	FASTKD1	2	170385017	170430431	45414	locus311	-0.957487	-0.00782668	0.338322	0.0389217	0.276051	1.75604e-13	32	32	32	2140	-1.71602	-0.0573338	0.086159	0.0334997	0.276051	1.75604e-13	31	32	32	726
ENSG00000108349.16	CASC3	17	38296789	38328424	31635	locus2011	-0.251389	-0.00760545	0.801514	0.00406275	0.0794008	0.000162425	23	24	24	3583	-1.71555	-0.160725	0.0862444	0.00392805	0.0794008	0.000162425	22	24	24	727
ENSG00000151665.12	PIGF	2	46808075	46844180	36105	locus231	-0.557333	-0.00491822	0.5773	0.0319126	0.0305066	0.02051	78	79	79	2902	1.7146	0.0641625	0.0864193	0.026988	0.0305066	0.02051	75	79	79	728
ENSG00000180089.5	TMEM86B	19	55738005	55740131	2126	locus2191	0.666382	0.0118348	0.505167	0.00971856	0.14381	2.12675e-07	5	5	5	2669	-1.71334	-0.104654	0.0866504	0.00971856	0.14381	2.12675e-07	5	5	5	729
ENSG00000141577.13	CEP131	17	79163395	79196765	33370	locus2051	-0.731496	-0.028045	0.464476	0.00249071	0.0747482	0.000437132	7	9	9	2546	1.71321	0.21899	0.0866735	0.00249071	0.0747482	0.000437132	7	9	9	730
ENSG00000140386.12	SCAPER	15	76640244	77197681	557437	locus1858	0.628816	0.00778294	0.52947	0.0218122	0.14452	4.71385e-07	36	37	37	2750	1.71177	0.0727623	0.0869393	0.0218122	0.14452	4.71385e-07	36	37	37	731
ENSG00000052749.13	RRP12	10	99116113	99161097	44984	locus1387	-3.04587	-0.0368818	0.00232006	0.0204559	0.365374	1.22577e-19	51	52	52	241	-1.71128	-0.0733319	0.0870286	0.0204559	0.365374	1.22577e-19	51	52	52	732
ENSG00000178209.14	PLEC	8	144989320	145050913	61593	locus1186	-0.714611	-0.0162059	0.47485	0.00569312	0.0887675	8.95448e-05	5	5	5	2586	1.70976	0.140025	0.0873095	0.00569312	0.0887675	8.95448e-05	5	5	5	733
ENSG00000185158.12	LRRC37B	17	30334401	30380506	46105	locus2004	-1.70264	-0.030881	0.0886364	0.0079117	0.0843897	0.000146326	2	4	4	1073	1.70911	0.105416	0.0874299	0.0079117	0.0843897	0.000146326	2	4	4	734
ENSG00000165626.16	BEND7	10	13483087	13571014	87927	locus1315	1.26188	0.0550965	0.206992	0.00159325	0.0932957	7.05991e-05	18	19	19	1673	1.7079	0.257555	0.0876548	0.00159325	0.0932957	7.05991e-05	18	19	19	735
ENSG00000166529.14	ZSCAN21	7	99647396	99662663	15267	locus1020	-0.093316	-0.00281958	0.925653	0.00387126	0.100162	2.84726e-05	4	5	5	3978	1.70751	0.184009	0.0877265	0.00387126	0.100162	2.84726e-05	4	5	5	736
ENSG00000278214.1	LINC02139	16	85170755	85183049	12294	locus1965	2.32037	0.0219776	0.0203207	0.0378352	0.0671694	0.000662978	34	40	40	533	-1.70731	-0.0556615	0.0877647	0.0360932	0.0671694	0.000662978	33	40	40	737
ENSG00000130584.10	ZBTB46	20	62375022	62462617	87595	locus2265	-0.455393	-0.00955394	0.648826	0.0070627	0.0760898	0.000236871	6	6	6	3119	1.70662	0.126151	0.0878926	0.0070627	0.0760898	0.000236871	6	6	6	738
ENSG00000072756.16	TRNT1	3	3168623	3195119	26496	locus373	-2.1937	-0.0260754	0.0282569	0.018432	0.126144	2.79839e-06	21	25	25	603	1.70592	0.0722763	0.0880225	0.018432	0.126144	2.79839e-06	21	25	25	739
ENSG00000265369.3	PCAT18	18	24267584	24283602	16018	locus2077	2.53244	0.0350872	0.0113272	0.0113475	0.0324252	0.0218649	35	35	35	422	-1.70495	-0.0866493	0.0882033	0.0113475	0.0324252	0.0218649	35	35	35	740
ENSG00000101204.16	CHRNA4	20	61974574	61992701	18127	locus2264	-0.0209302	-0.00203175	0.983301	0.0257125	0.161101	4.96282e-08	19	20	20	4129	1.70343	0.0675223	0.0884871	0.0257125	0.161101	4.96282e-08	19	20	20	741
ENSG00000144647.5	POMGNT2	3	43120725	43147571	26846	locus408	-0.404691	-0.021095	0.685705	0.00113746	0.180841	1.29367e-08	3	5	5	3239	1.70136	0.310776	0.0888756	0.00113746	0.180841	1.29367e-08	3	5	5	742
ENSG00000109079.9	TNFAIP1	17	26662786	26674035	11249	locus2002	-3.33869	-0.0818917	0.000841738	0.00992713	0.0713991	0.000284874	11	12	12	182	1.70023	0.160593	0.0890881	0.00833778	0.0713991	0.000284874	10	12	12	743
ENSG00000134873.9	CLDN10	13	96085852	96232010	146158	locus1704	-1.8554	-0.114053	0.063539	0.000802196	0.0578815	0.00185573	8	10	10	906	1.69898	0.376876	0.0893226	0.000802196	0.0578815	0.00185573	8	10	10	744
ENSG00000139899.10	CBLN3	14	24895750	24898874	3124	locus1727	2.05065	0.0122589	0.0403015	0.0732727	0.12157	1.38255e-06	79	80	80	717	-1.69835	-0.0395606	0.089441	0.0732727	0.12157	1.38255e-06	79	80	80	745
ENSG00000135940.6	COX5B	2	98262524	98264846	2322	locus263	1.75354	0.273842	0.0795096	0.00018835	0.0597959	0.0017499	6	9	9	1016	-1.69835	-0.768561	0.0894419	0.00018835	0.0597959	0.0017499	6	9	9	746
ENSG00000204709.4	LINC01556	6	430294	431049	755	locus807	2.26511	0.032187	0.0235057	0.0172751	0.0806345	0.000219028	13	16	16	566	-1.69823	-0.334039	0.0894639	0.000459953	0.0806345	0.000219028	6	16	16	747
ENSG00000169398.19	PTK2	8	141667998	142012178	344180	locus1185	-1.69325	-0.0449416	0.0904076	0.00462781	0.164933	1.58221e-08	22	27	27	1082	-1.69802	-0.159325	0.0895039	0.00462781	0.164933	1.58221e-08	22	27	27	748
ENSG00000166140.17	ZFYVE19	15	41099286	41107282	7996	locus1822	-3.6878	-0.0484856	0.000226198	0.017114	0.0915356	8.82688e-05	38	44	44	129	1.69771	0.0845263	0.0895629	0.016103	0.0915356	8.82688e-05	37	44	44	749
ENSG00000169860.6	P2RY1	3	152552919	152559228	6309	locus483	-0.489037	-0.0102815	0.624816	0.00643552	0.0281379	0.034212	38	40	40	3049	1.6975	0.126922	0.0896031	0.00642893	0.0281379	0.034212	36	40	40	750
ENSG00000100395.14	L3MBTL2	22	41601315	41627275	25960	locus2338	-2.53671	-0.0300045	0.0111899	0.0254289	0.169506	2.1735e-08	51	56	56	420	1.69723	0.0617027	0.0896533	0.0254289	0.169506	2.1735e-08	51	56	56	751
ENSG00000119723.16	COQ6	14	74417004	74430373	13369	locus1768	-1.24579	-0.0215409	0.21284	0.0116401	0.0246995	0.0476854	31	36	36	1695	-1.69669	-0.0959282	0.0897549	0.0116401	0.0246995	0.0476854	31	36	36	752
ENSG00000051523.10	CYBA	16	88709696	88717461	7765	locus1970	1.46986	0.0238764	0.1416	0.0119711	0.236937	1.0464e-11	4	4	4	1376	-1.69379	-0.10234	0.0903051	0.0119711	0.236937	1.0464e-11	4	4	4	753
ENSG00000214193.10	SH3D21	1	36771968	36786948	14980	locus34	0.547049	0.00938229	0.584345	0.0138044	0.176789	1.64827e-08	21	25	25	2921	-1.69329	-0.0944254	0.0904002	0.0138044	0.176789	1.64827e-08	21	25	25	754
ENSG00000185043.10	CIB1	15	90773476	90808991	35515	locus1874	-0.27296	-0.00766787	0.784884	0.00347368	0.107111	1.00498e-05	12	12	12	3538	1.69184	0.162074	0.0906767	0.00347368	0.107111	1.00498e-05	12	12	12	755
ENSG00000159314.11	ARHGAP27	17	43471273	43510236	38963	locus2016	-4.97282	-0.102692	6.59846e-07	0.00796023	0.119306	2.80123e-06	25	31	31	52	-1.6904	-0.289888	0.0909507	0.00130352	0.119306	2.80123e-06	11	31	31	756
ENSG00000111554.14	MDM1	12	68688345	68726194	37849	locus1584	0.496556	0.0100531	0.619502	0.00949578	0.0312558	0.0246718	58	61	61	3034	-1.68975	-0.115431	0.0910767	0.0092595	0.0312558	0.0246718	56	61	61	757
ENSG00000162692.10	VCAM1	1	101185195	101204601	19406	locus84	0.435529	0.0100406	0.663178	0.00617614	0.0302169	0.0259551	29	33	33	3168	1.6895	0.13451	0.0911227	0.00617614	0.0302169	0.0259551	29	33	33	758
ENSG00000182308.6	DCAF4L1	4	41983772	41988478	4706	locus555	-1.5884	-0.0348442	0.112195	0.00591801	0.0435206	0.00672037	11	11	11	1222	-1.6894	-0.125526	0.0911431	0.00591801	0.0435206	0.00672037	11	11	11	759
ENSG00000251655.6	PRB1	12	11504754	11548500	43746	locus1538	1.50379	0.0227468	0.132636	0.0150505	0.192412	2.17829e-09	39	48	48	1322	-1.68717	-0.0894985	0.0915712	0.0150505	0.192412	2.17829e-09	39	48	48	760
ENSG00000149403.12	GRIK4	11	120382456	120859615	477159	locus1514	1.84407	0.0952192	0.0651733	0.00127208	0.0446475	0.00658519	12	15	15	927	-1.68557	-0.378708	0.091879	0.000769091	0.0446475	0.00658519	11	15	15	761
ENSG00000111775.2	COX6A1	12	120875915	120878533	2618	locus1625	2.41327	0.0947251	0.0158099	0.00215533	0.0839945	0.000126741	11	12	12	489	1.68506	0.290334	0.0919761	0.00131183	0.0839945	0.000126741	10	12	12	762
ENSG00000127054.20	INTS11	1	1246964	1260067	13103	locus2	-0.285855	-0.00356938	0.774989	0.00917214	0.0695702	0.000484524	33	37	37	3497	1.68308	0.0948576	0.0923589	0.00893535	0.0695702	0.000484524	32	37	37	763
ENSG00000134569.9	LRP4	11	46878267	46940101	61834	locus1457	1.59667	0.0639274	0.110338	0.0021407	0.0790814	0.000291354	10	10	10	1214	1.68299	0.23783	0.092378	0.0021407	0.0790814	0.000291354	10	10	10	764
ENSG00000100647.7	SUSD6	14	70078312	70181861	103549	locus1764	1.90027	0.0302491	0.0573979	0.0107493	0.027043	0.03838	70	71	71	871	-1.68228	-0.0926126	0.0925142	0.0107493	0.027043	0.03838	70	71	71	765
ENSG00000108219.14	TSPAN14	10	82214065	82282386	68321	locus1371	-1.09336	-0.0194331	0.274237	0.0088811	0.0862033	0.000162828	16	18	18	1907	1.68199	0.103035	0.0925699	0.0088811	0.0862033	0.000162828	16	18	18	766
ENSG00000103550.13	KNOP1	16	19713258	19729549	16291	locus1918	2.91199	0.0121499	0.00359136	0.197365	0.44875	7.74436e-27	33	33	33	276	-1.68164	-0.0258047	0.0926381	0.197365	0.44875	7.74436e-27	33	33	33	767
ENSG00000175893.11	ZDHHC21	9	14611068	14693430	82362	locus1208	-1.57689	-0.022085	0.11482	0.0141692	0.0497324	0.00409195	22	25	25	1234	-1.68128	-0.0867922	0.0927081	0.0141692	0.0497324	0.00409195	22	25	25	768
ENSG00000196313.11	POM121	7	72349927	72421998	72071	locus1002	-0.760405	-0.0204935	0.447013	0.00630005	0.100405	3.85553e-05	14	14	14	2488	-1.67652	-0.119637	0.0936355	0.00630005	0.100405	3.85553e-05	14	14	14	769
ENSG00000132740.8	IGHMBP2	11	68671358	68708069	36711	locus1470	1.58818	0.0124139	0.112246	0.0523109	0.327727	7.80312e-17	39	39	39	1223	-1.67557	-0.0461137	0.0938226	0.0523109	0.327727	7.80312e-17	39	39	39	770
ENSG00000188738.14	FSIP2	2	186603530	186698017	94487	locus323	-1.92519	-0.0224144	0.0542056	0.023486	0.0353884	0.0158956	26	28	28	842	1.67498	0.0671861	0.0939389	0.0233628	0.0353884	0.0158956	25	28	28	771
ENSG00000105171.9	POP4	19	30097189	30108142	10953	locus2160	0.371694	0.00369866	0.710121	0.0208977	0.0300228	0.0283269	48	48	48	3305	-1.67463	-0.0684476	0.0940063	0.0208977	0.0300228	0.0283269	48	48	48	772
ENSG00000012660.13	ELOVL5	6	53132195	53213977	81782	locus860	0.670789	0.00531293	0.502355	0.0258607	0.219122	1.1837e-10	83	84	84	2660	-1.67438	-0.0611368	0.0940564	0.0258607	0.219122	1.1837e-10	83	84	84	773
ENSG00000133958.13	UNC79	14	93799527	94174222	374695	locus1784	-0.319501	-0.0210003	0.749346	0.000665182	0.0443188	0.00682658	2	2	2	3419	1.6729	0.39876	0.0943477	0.000665182	0.0443188	0.00682658	2	2	2	774
ENSG00000258986.6	TMEM179	14	105057200	105071109	13909	locus1793	1.68959	0.0203692	0.0911057	0.0233618	0.08055	0.000201027	78	89	89	1085	1.67264	0.0605348	0.0943984	0.0233618	0.08055	0.000201027	78	89	89	775
ENSG00000134061.5	CD180	5	66475441	66492627	17186	locus719	-0.983303	-0.0194043	0.325458	0.0111015	0.0421712	0.00749868	37	40	40	2090	-1.67249	-0.0913437	0.0944284	0.0111015	0.0421712	0.00749868	37	40	40	776
ENSG00000102606.17	ARHGEF7	13	111766965	111958081	191116	locus1719	-0.783239	-0.00960378	0.433487	0.0184265	0.332411	5.01332e-17	31	35	35	2439	-1.67188	-0.081798	0.0945479	0.0184265	0.332411	5.01332e-17	31	35	35	777
ENSG00000102967.11	DHODH	16	72042642	72061558	18916	locus1947	-2.84591	-0.0171959	0.0044285	0.0850574	0.256606	2.21115e-12	26	30	30	299	-1.66855	-0.0378543	0.0952069	0.0850574	0.256606	2.21115e-12	26	30	30	778
ENSG00000188234.13	AGAP4	10	46321039	46349325	28286	locus1340	1.74124	0.0857564	0.0816411	0.000947229	0.544545	4.54147e-32	7	16	16	1031	-1.6681	-0.294434	0.0952956	0.000947229	0.544545	4.54147e-32	7	16	16	779
ENSG00000063854.12	HAGH	16	1857630	1876826	19196	locus1894	0.502416	0.00650985	0.615375	0.0147286	0.32915	1.12898e-16	16	17	17	3016	1.66786	0.0842194	0.0953434	0.0147286	0.32915	1.12898e-16	16	17	17	780
ENSG00000155275.18	TRMT44	4	8442503	8478282	35779	locus528	2.38225	0.0225745	0.0172071	0.0300395	0.173073	2.20293e-08	30	33	33	502	-1.66774	-0.0554917	0.0953664	0.0300395	0.173073	2.20293e-08	30	33	33	781
ENSG00000023191.16	RNH1	11	494514	507242	12728	locus1419	1.90606	0.0454417	0.0566424	0.0053372	0.0388376	0.0115622	16	17	17	867	-1.66626	-0.145071	0.0956621	0.0053372	0.0388376	0.0115622	16	17	17	782
ENSG00000074219.13	TEAD2	19	49843852	49865673	21821	locus2180	-0.355676	-0.00667487	0.722083	0.00803572	0.122298	4.16545e-06	21	23	23	3336	1.66525	0.116044	0.095863	0.00803572	0.122298	4.16545e-06	21	23	23	783
ENSG00000177156.10	TALDO1	11	747463	765012	17549	locus1419	-2.54802	-0.108168	0.0108337	0.00168407	0.0496996	0.00309402	36	39	39	414	1.66416	0.264089	0.0960814	0.00168407	0.0496996	0.00309402	36	39	39	784
ENSG00000092203.13	TOX4	14	21945353	21967314	21961	locus1724	-0.115795	-0.00166612	0.907815	0.0130938	0.172905	1.28583e-08	42	43	43	3919	-1.66314	-0.0873025	0.0962835	0.0130938	0.172905	1.28583e-08	42	43	43	785
ENSG00000152219.4	ARL14EP	11	30344650	30359770	15120	locus1445	1.92055	0.0431367	0.0547881	0.0063189	0.191687	3.97798e-09	15	15	15	847	-1.66304	-0.133668	0.0963035	0.0063189	0.191687	3.97798e-09	15	15	15	786
ENSG00000102802.9	MEDAG	13	31480407	31499709	19302	locus1652	-1.67939	-0.0111876	0.093076	0.0654526	0.043869	0.00635224	73	74	74	1107	1.66255	0.0391171	0.0964016	0.0654526	0.043869	0.00635224	73	74	74	787
ENSG00000204052.4	LRRC73	6	43474705	43478084	3379	locus853	0.917408	0.0314506	0.358929	0.0024289	0.0271175	0.0363568	25	25	25	2214	-1.66069	-0.203125	0.0967749	0.0024289	0.0271175	0.0363568	25	25	25	788
ENSG00000182698.11	RESP18	2	220192129	220197899	5770	locus347	-0.102684	-0.000388953	0.918214	0.142357	0.490079	3.2287e-31	36	38	38	3954	-1.66067	-0.0263521	0.0967803	0.142357	0.490079	3.2287e-31	36	38	38	789
ENSG00000101290.13	CDS2	20	5107653	5178533	70880	locus2205	1.64074	0.0176953	0.100852	0.0252699	0.336156	6.60797e-17	27	31	31	1164	-1.65965	-0.0632226	0.0969856	0.0252699	0.336156	6.60797e-17	27	31	31	790
ENSG00000134077.15	THUMPD3	3	9404737	9428475	23738	locus380	-2.55528	-0.0268212	0.0106101	0.0340664	0.267594	7.51491e-14	27	28	28	412	1.65954	0.0634814	0.0970074	0.0340664	0.267594	7.51491e-14	27	28	28	791
ENSG00000187676.7	B3GLCT	13	31774111	31906411	132300	locus1652	1.68774	0.0541008	0.0914612	0.0027391	0.0554591	0.00231826	16	18	18	1088	-1.65858	-0.19517	0.0971995	0.0027391	0.0554591	0.00231826	16	18	18	792
ENSG00000166260.10	COX11	17	53029264	53046015	16751	locus2025	-0.0539512	-0.00118121	0.956974	0.0249531	0.344145	5.7358e-17	39	43	43	4053	1.65831	0.0685577	0.097255	0.0249531	0.344145	5.7358e-17	39	43	43	793
ENSG00000175772.10	LINC01106	2	111132685	111142113	9428	locus273	-2.41719	-0.0599314	0.0156407	0.00264308	0.0381342	0.0104391	10	10	10	485	1.65778	0.185223	0.0973611	0.00264308	0.0381342	0.0104391	10	10	10	794
ENSG00000105404.10	RABAC1	19	42460835	42463473	2638	locus2172	0.614855	0.0335443	0.538651	0.001107	0.0452155	0.00469696	4	4	4	2781	1.65755	0.535279	0.0974075	0.000316319	0.0452155	0.00469696	3	4	4	795
ENSG00000197774.12	EME2	16	1823228	1826239	3011	locus1894	-1.09567	-0.0114457	0.273224	0.0265382	0.290504	4.66643e-14	9	10	10	1906	1.65603	0.0614045	0.0977166	0.0265382	0.290504	4.66643e-14	9	10	10	796
ENSG00000115368.9	WDR75	2	190306158	190340288	34130	locus325	-1.88447	-0.0247371	0.0595016	0.0166465	0.109031	1.04355e-05	62	62	62	884	1.65455	0.0757509	0.0980165	0.0166465	0.109031	1.04355e-05	62	62	62	797
ENSG00000162004.16	CCDC78	16	772581	776880	4299	locus1892	1.49864	0.0590913	0.133968	0.00204092	0.160027	1.07614e-07	3	6	6	1331	-1.65364	-0.222782	0.0982013	0.00204092	0.160027	1.07614e-07	3	6	6	798
ENSG00000149809.14	TM7SF2	11	64879325	64883707	4382	locus1468	-0.284715	-0.00233532	0.775863	0.0190669	0.0276957	0.0310457	53	54	54	3506	-1.65321	-0.0668708	0.098289	0.0190617	0.0276957	0.0310457	52	54	54	799
ENSG00000176834.13	VSIG10	12	118501397	118541816	40419	locus1622	-1.75225	-0.0329134	0.0797302	0.00930215	0.0553185	0.00252652	34	36	36	1021	1.6531	0.10742	0.0983095	0.00930215	0.0553185	0.00252652	34	36	36	800
ENSG00000108784.9	NAGLU	17	40688258	40696466	8208	locus2014	2.84578	0.0720609	0.00443025	0.00466278	0.0512916	0.00306612	19	20	20	300	1.65258	0.144005	0.0984156	0.00466278	0.0512916	0.00306612	19	20	20	801
ENSG00000125821.11	DTD1	20	18568697	18747288	178591	locus2221	-1.48465	-0.0333064	0.137635	0.00734773	0.125075	2.4646e-06	19	21	21	1358	1.6521	0.126828	0.0985133	0.00734773	0.125075	2.4646e-06	19	21	21	802
ENSG00000166997.7	CNPY4	7	99717256	99723128	5872	locus1020	0.955881	0.0219909	0.339132	0.00572552	0.111041	1.37345e-05	28	31	31	2144	1.65121	0.125439	0.0986965	0.00572552	0.111041	1.37345e-05	28	31	31	803
ENSG00000153721.18	CNKSR3	6	154708648	154831819	123171	locus926	1.22056	0.0420649	0.222253	0.00240777	0.0436594	0.00702379	6	6	6	1726	-1.65108	-0.204356	0.0987229	0.00240777	0.0436594	0.00702379	6	6	6	804
ENSG00000117335.19	CD46	1	207925382	207968861	43479	locus152	2.5375	0.0283976	0.0111646	0.0245458	0.267484	4.50057e-13	46	47	47	419	-1.64938	-0.0664774	0.0990705	0.0245458	0.267484	4.50057e-13	46	47	47	805
ENSG00000141580.15	WDR45B	17	80572437	80606320	33883	locus2052	1.07244	0.0291299	0.283522	0.00520275	0.104152	3.04912e-05	16	17	17	1941	-1.64896	-0.139966	0.0991554	0.00520275	0.104152	3.04912e-05	16	17	17	806
ENSG00000143384.12	MCL1	1	150547026	150552214	5188	locus103	-1.28172	-0.0483166	0.19994	0.00172592	0.0337184	0.0203174	8	9	9	1645	1.64814	0.233036	0.099323	0.00172592	0.0337184	0.0203174	8	9	9	807
ENSG00000185338.4	SOCS1	16	11348273	11350039	1766	locus1908	0.496978	0.0103753	0.619205	0.00690261	0.106223	2.07782e-05	18	22	22	3031	1.64716	0.130079	0.0995247	0.00611405	0.106223	2.07782e-05	17	22	22	808
ENSG00000188895.11	MSL1	17	38278223	38293170	14947	locus2011	-0.235618	-0.00327758	0.813729	0.0247958	0.157679	4.99772e-08	50	56	56	3624	1.64474	0.0631603	0.100024	0.0247958	0.157679	4.99772e-08	50	56	56	809
ENSG00000101004.14	NINL	20	25433332	25566167	132835	locus2228	0.957746	0.0144585	0.338191	0.0126289	0.119115	5.28708e-06	8	8	8	2138	-1.64454	-0.0872365	0.100065	0.0126289	0.119115	5.28708e-06	8	8	8	810
ENSG00000143761.15	ARF1	1	228270360	228286913	16553	locus167	-0.0650612	-0.00663037	0.948125	0.00121003	0.0308293	0.0235049	19	19	19	4031	1.64369	0.287214	0.10024	0.00121003	0.0308293	0.0235049	19	19	19	811
ENSG00000189366.9	ALG1L	3	125648114	125709380	61266	locus464	1.96986	0.00974829	0.048854	0.118828	0.342354	9.49693e-18	42	42	42	789	-1.64309	-0.0291288	0.100364	0.118828	0.342354	9.49693e-18	42	42	42	812
ENSG00000071246.10	VASH1	14	77227810	77249358	21548	locus1770	-0.310253	-0.00626951	0.756368	0.00425538	0.0994209	4.77867e-05	35	35	35	3441	-1.64267	-0.151526	0.10045	0.00425205	0.0994209	4.77867e-05	34	35	35	813
ENSG00000116199.11	FAM20B	1	178994938	179045709	50771	locus127	-0.543091	-0.0082895	0.587067	0.0162309	0.235828	1.1528e-11	49	49	49	2931	-1.64239	-0.0777193	0.100508	0.0162309	0.235828	1.1528e-11	49	49	49	814
ENSG00000136197.12	C7orf25	7	42948871	42951689	2818	locus979	-0.0435668	0.000501429	0.96525	0.0237839	0.151665	1.1236e-07	44	45	45	4076	1.64205	0.0627414	0.10058	0.0237839	0.151665	1.1236e-07	44	45	45	815
ENSG00000150201.14	FXYD4	10	43867083	43871783	4700	locus1339	0.661992	0.012828	0.507976	0.00816925	0.0859949	0.000118976	5	5	5	2681	1.64034	0.114056	0.100934	0.00816925	0.0859949	0.000118976	5	5	5	816
ENSG00000197958.12	RPL12	9	130209952	130213685	3733	locus1292	-0.223108	-0.00218756	0.823451	0.0184869	0.329813	2.47593e-16	36	37	37	3656	1.64023	0.0746804	0.100958	0.0184869	0.329813	2.47593e-16	36	37	37	817
ENSG00000095906.16	NUBP2	16	1832960	1839187	6227	locus1894	1.63615	0.0488405	0.101807	0.00317873	0.106289	1.85225e-05	10	10	10	1175	-1.63982	-0.173978	0.101043	0.00317873	0.106289	1.85225e-05	10	10	10	818
ENSG00000037474.14	NSUN2	5	6599351	6633157	33806	locus676	2.45181	0.0118235	0.0142138	0.135074	0.518798	1.45728e-30	22	25	25	468	-1.63942	-0.0278216	0.101126	0.135074	0.518798	1.45728e-30	22	25	25	819
ENSG00000027001.9	MIPEP	13	24304327	24463539	159212	locus1644	0.837411	0.00568361	0.402362	0.0458127	0.187958	2.59103e-09	44	46	46	2347	1.6387	0.04715	0.101275	0.0458127	0.187958	2.59103e-09	44	46	46	820
ENSG00000180376.16	CCDC66	3	56591183	56655848	64665	locus414	2.43744	0.019254	0.0147917	0.0506884	0.332946	5.18774e-17	38	40	40	474	1.63867	0.0464927	0.101281	0.0506884	0.332946	5.18774e-17	38	40	40	821
ENSG00000124116.18	WFDC3	20	44402851	44420522	17671	locus2242	1.77789	0.00770847	0.0754211	0.142909	0.50725	9.0965e-29	22	22	22	997	1.63765	0.0250347	0.101495	0.142909	0.50725	9.0965e-29	22	22	22	822
ENSG00000151773.12	CCDC122	13	44410488	44453876	43388	locus1661	2.67579	0.0538221	0.0074553	0.00723838	0.0870553	0.000130306	24	25	25	362	-1.63753	-0.114849	0.101521	0.00723838	0.0870553	0.000130306	24	25	25	823
ENSG00000148384.12	INPP5E	9	139323072	139334297	11225	locus1301	-0.201197	-0.00140836	0.840545	0.0445321	0.276625	1.79729e-13	32	38	38	3707	-1.63686	-0.048885	0.101659	0.0445321	0.276625	1.79729e-13	32	38	38	824
ENSG00000138061.11	CYP1B1	2	38294652	38303293	8641	locus221	-0.763863	-0.00878001	0.444949	0.0183666	0.0256511	0.0433898	37	41	41	2482	1.63676	0.0728457	0.10168	0.0183666	0.0256511	0.0433898	37	41	41	825
ENSG00000141295.13	SCRN2	17	45915057	45918639	3582	locus2019	-3.5891	-0.0301181	0.000331821	0.043768	0.24053	1.55115e-11	61	64	64	140	1.63673	0.0527037	0.101687	0.043768	0.24053	1.55115e-11	61	64	64	826
ENSG00000178449.8	COX14	12	50506018	50514236	8218	locus1570	-0.291834	-0.0114582	0.770414	0.00243556	0.0313159	0.0251604	19	21	21	3482	1.63648	0.198455	0.101739	0.00243556	0.0313159	0.0251604	19	21	21	827
ENSG00000197375.12	SLC22A5	5	131705400	131731306	25906	locus765	-0.471116	-0.0131257	0.637558	0.00593162	0.044038	0.00803407	40	40	40	3077	-1.63574	-0.116436	0.101894	0.00593162	0.044038	0.00803407	40	40	40	828
ENSG00000065154.11	OAT	10	126085871	126107545	21674	locus1407	-0.158512	-0.00798996	0.874053	0.00109673	0.0668779	0.000841634	5	5	5	3813	1.6345	0.292088	0.102154	0.00109673	0.0668779	0.000841634	5	5	5	829
ENSG00000241106.6	HLA-DOB	6	4225069	4229309	4240	locus810	0.576637	0.00251746	0.564185	0.146299	0.451096	3.3125e-24	33	35	35	2866	1.63356	0.0253796	0.102352	0.141962	0.451096	3.3125e-24	29	35	35	830
ENSG00000172954.13	LCLAT1	2	30670111	30867091	196980	locus214	0.00806582	0.000161658	0.993564	0.0157455	0.11459	2.26475e-06	22	22	22	4157	1.63237	0.0812479	0.102601	0.0157455	0.11459	2.26475e-06	22	22	22	831
ENSG00000160194.17	NDUFV3	21	44313418	44333409	19991	locus2301	2.05404	0.0141275	0.0399719	0.0623149	0.411533	1.23804e-22	47	51	51	714	-1.63088	-0.0387801	0.102916	0.0623149	0.411533	1.23804e-22	47	51	51	832
ENSG00000176732.6	PFN4	2	24337678	24346204	8526	locus209	-0.21783	-0.00323072	0.827561	0.0158819	0.143713	2.58813e-07	39	39	39	3666	-1.62906	-0.0775831	0.103301	0.0158819	0.143713	2.58813e-07	39	39	39	833
ENSG00000103154.9	NECAB2	16	84001848	84036381	34533	locus1963	0.389642	0.0093996	0.696801	0.0064106	0.0309862	0.0226207	64	73	73	3277	1.62687	0.123329	0.103765	0.0064106	0.0309862	0.0226207	64	73	73	834
ENSG00000164308.16	ERAP2	5	96211642	96255420	43778	locus737	-3.87459	-0.0108	0.000106804	0.372102	0.68735	3.14785e-50	54	60	60	114	1.62513	0.0165677	0.104135	0.35411	0.68735	3.14785e-50	50	60	60	835
ENSG00000064995.16	TAF11	6	34845238	34855819	10581	locus847	-2.86325	-0.0723582	0.00419316	0.00499803	0.0374873	0.0136374	20	20	20	293	1.62258	0.147467	0.104679	0.00499803	0.0374873	0.0136374	20	20	20	836
ENSG00000136932.13	TRMO	9	100659137	100684782	25645	locus1262	0.0971901	0.000302869	0.922575	0.0782243	0.537124	1.20142e-31	58	63	63	3962	-1.62241	-0.037187	0.104716	0.0777849	0.537124	1.20142e-31	57	63	63	837
ENSG00000186446.11	ZNF501	3	44771097	44778575	7478	locus408	2.34733	0.0282346	0.0189084	0.020076	0.0545874	0.00273181	24	24	24	520	1.62023	0.0673084	0.105184	0.020076	0.0545874	0.00273181	24	24	24	838
ENSG00000242616.3	GNG10	9	114423884	114432506	8622	locus1278	0.289084	0.00204157	0.772517	0.0582067	0.459997	2.04613e-26	49	54	54	3490	1.61899	0.0427681	0.105449	0.0582067	0.459997	2.04613e-26	49	54	54	839
ENSG00000081665.13	ZNF506	19	19903519	19932559	29040	locus2151	-0.764873	-0.00637789	0.444347	0.0407794	0.205211	5.38568e-10	18	18	18	2479	-1.61871	-0.0501755	0.10551	0.0407794	0.205211	5.38568e-10	18	18	18	840
ENSG00000080573.6	COL5A3	19	10070236	10121180	50944	locus2143	0.74204	0.00826058	0.458063	0.0255577	0.352279	1.54732e-17	8	9	9	2526	-1.61846	-0.0645167	0.105563	0.0255577	0.352279	1.54732e-17	8	9	9	841
ENSG00000122507.20	BBS9	7	33169151	33675379	506228	locus972	0.641379	0.0100083	0.521277	0.0113534	0.142479	5.65876e-07	22	25	25	2724	-1.6167	-0.0925992	0.105943	0.0113534	0.142479	5.65876e-07	22	25	25	842
ENSG00000119977.20	TCTN3	10	97423152	97453900	30748	locus1386	-2.16281	-0.0441597	0.0305561	0.00754507	0.104907	2.9607e-05	48	52	52	629	1.61658	0.122189	0.105969	0.00716922	0.104907	2.9607e-05	47	52	52	843
ENSG00000090565.15	RAB11FIP3	16	475648	573011	97363	locus1891	-0.85317	-0.0259918	0.393565	0.00382073	0.0925402	6.61352e-05	19	20	20	2321	1.61635	0.165578	0.106019	0.00382073	0.0925402	6.61352e-05	19	20	20	844
ENSG00000106049.8	HIBADH	7	27565060	27702502	137442	locus967	0.631396	0.0173385	0.527782	0.00449336	0.0698935	0.000746689	52	54	54	2746	1.61583	0.14754	0.106132	0.00449336	0.0698935	0.000746689	52	54	54	845
ENSG00000198937.8	CCDC167	6	37450713	37467669	16956	locus849	0.397301	0.00600779	0.691146	0.013111	0.276412	4.37723e-14	21	21	21	3256	1.61541	0.0845037	0.106223	0.013111	0.276412	4.37723e-14	21	21	21	846
ENSG00000172890.11	NADSYN1	11	71164248	71212862	48614	locus1472	-0.867278	-0.0311744	0.385789	0.0023257	0.14677	4.51227e-07	14	15	15	2300	1.61534	0.201705	0.106237	0.0023257	0.14677	4.51227e-07	14	15	15	847
ENSG00000166148.3	AVPR1A	12	63536538	63544981	8443	locus1579	-1.90946	-0.0182322	0.0562031	0.0374847	0.0395693	0.00918977	32	33	33	864	1.61528	0.0546323	0.106251	0.0374847	0.0395693	0.00918977	32	33	33	848
ENSG00000107165.12	TYRP1	9	12693384	12710285	16901	locus1206	1.34655	0.0094365	0.178124	0.0644912	0.134423	6.78746e-07	33	35	35	1549	-1.61413	-0.0423053	0.1065	0.0564039	0.134423	6.78746e-07	32	35	35	849
ENSG00000155542.11	SETD9	5	56205422	56224726	19304	locus712	-1.50827	-0.00783193	0.131486	0.0953695	0.399149	8.26216e-22	70	70	70	1315	-1.61335	-0.0287692	0.106668	0.0953695	0.399149	8.26216e-22	70	70	70	850
ENSG00000181381.13	DDX60L	4	169277885	169401665	123780	locus648	-1.0483	-0.0293398	0.2945	0.00480774	0.0407818	0.0110242	20	20	20	1981	1.6124	0.14854	0.106874	0.00480774	0.0407818	0.0110242	20	20	20	851
ENSG00000090263.15	MRPS33	7	140702409	140714752	12343	locus1047	1.68145	0.0238685	0.092675	0.0148475	0.114666	1.18341e-05	54	56	56	1103	-1.60894	-0.080465	0.107629	0.0148475	0.114666	1.18341e-05	54	56	56	852
ENSG00000178252.17	WDR6	3	49044823	49053386	8563	locus411	3.0282	0.0532253	0.00246019	0.00891355	0.0746019	0.000366572	29	30	30	248	-1.60787	-0.116974	0.107863	0.00882438	0.0746019	0.000366572	28	30	30	853
ENSG00000221988.12	PPT2	6	3591972	3602133	10161	locus810	-0.795766	-0.0286192	0.426168	0.00233919	0.0273949	0.0369836	3	3	3	2413	1.60545	0.366256	0.108396	0.000547074	0.0273949	0.0369836	1	3	3	854
ENSG00000129244.8	ATP1B2	17	7549944	7561089	11145	locus1983	-1.92202	-0.0586938	0.0546032	0.00347687	0.0784022	0.000344284	16	16	16	845	1.6037	0.176026	0.108779	0.00347687	0.0784022	0.000344284	16	16	16	855
ENSG00000106013.14	ANKRD7	7	117864757	117882784	18027	locus1032	2.72959	0.0348161	0.00634128	0.0189389	0.0718458	0.000603907	23	24	24	341	-1.60195	-0.0711393	0.109166	0.0189389	0.0718458	0.000603907	23	24	24	856
ENSG00000070882.12	OSBPL3	7	24836155	24932240	96085	locus965	-0.983011	-0.0105883	0.325602	0.0281084	0.188949	2.71426e-09	25	26	26	2091	1.60076	0.0617827	0.109429	0.0281084	0.188949	2.71426e-09	25	26	26	857
ENSG00000121691.4	CAT	11	34460480	34493607	33127	locus1448	-1.24224	-0.0158108	0.214149	0.017012	0.214392	2.1632e-10	20	21	21	1701	1.59824	0.0729626	0.109991	0.017012	0.214392	2.1632e-10	20	21	21	858
ENSG00000167434.9	CA4	17	58227333	58256382	29049	locus2029	0.414562	0.00721598	0.678462	0.000309667	0.0394647	0.0102948	7	9	9	3219	-1.5975	-0.431738	0.110154	0.000309667	0.0394647	0.0102948	7	9	9	859
ENSG00000104687.12	GSR	8	30535579	30585516	49937	locus1103	-0.348252	-0.00666108	0.727651	0.0108121	0.0833943	0.000209798	18	19	19	3361	1.59704	0.108103	0.110256	0.0108121	0.0833943	0.000209798	18	19	19	860
ENSG00000109180.14	OCIAD1	4	48833059	48863834	30775	locus560	-0.889721	-0.0362828	0.373616	0.00200308	0.0836661	0.000159381	33	33	33	2260	1.59686	0.230378	0.110297	0.00197058	0.0836661	0.000159381	32	33	33	861
ENSG00000008517.16	IL32	16	3115403	3119531	4128	locus1895	1.91153	0.0262377	0.0559363	0.0225041	0.153975	1.16524e-07	15	15	15	857	-1.59602	-0.0714129	0.110485	0.0225041	0.153975	1.16524e-07	15	15	15	862
ENSG00000197969.11	VPS13A	9	79792449	80036453	244004	locus1242	-1.33818	-0.0352124	0.180837	0.00395816	0.0855103	0.000135909	17	20	20	1571	1.59481	0.147821	0.110755	0.00395816	0.0855103	0.000135909	17	20	20	863
ENSG00000183826.16	BTBD9	6	38136226	38607705	471479	locus849	-0.721845	-0.0145347	0.47039	0.00846885	0.262501	1.95238e-12	36	39	39	2575	1.59462	0.110036	0.110796	0.00846885	0.262501	1.95238e-12	36	39	39	864
ENSG00000263753.6	LINC00667	18	5238098	5246505	8407	locus2063	3.12055	0.0228534	0.00180516	0.0591639	0.263673	1.28812e-12	40	44	44	223	-1.59375	-0.0415836	0.110992	0.0591639	0.263673	1.28812e-12	40	44	44	865
ENSG00000159110.19	IFNAR2	21	34602242	34637968	35726	locus2289	-1.63653	-0.0382967	0.101728	0.00522011	0.0420452	0.00614857	18	21	21	1173	1.59155	0.138241	0.111486	0.00522011	0.0420452	0.00614857	18	21	21	866
ENSG00000001460.17	STPG1	1	24683488	24741587	58099	locus25	-1.92769	-0.0226705	0.053894	0.0206414	0.258636	2.40323e-12	18	19	19	838	1.58975	0.0658325	0.111891	0.0206414	0.258636	2.40323e-12	18	19	19	867
ENSG00000164683.16	HEY1	8	80676244	80680098	3854	locus1135	2.29199	0.146115	0.0219064	0.000864512	0.0354381	0.016923	3	3	3	548	-1.58963	-0.341648	0.111917	0.000864512	0.0354381	0.016923	3	3	3	868
ENSG00000213689.11	TREX1	3	48507228	48509044	1816	locus410	-0.550328	-0.0116467	0.582094	0.00666014	0.113349	1.07582e-05	31	32	32	2914	-1.58776	-0.123988	0.112341	0.00666014	0.113349	1.07582e-05	31	32	32	869
ENSG00000042286.14	AIFM2	10	71872022	71892690	20668	locus1364	2.46849	0.0428108	0.0135683	0.00959345	0.110273	1.27923e-05	3	3	3	457	-1.58574	-0.0958429	0.112798	0.00959345	0.110273	1.27923e-05	3	3	3	870
ENSG00000183426.16	NPIPA1	16	15031299	15045911	14612	locus1914	-3.21255	-0.0136103	0.00131564	0.182454	0.532025	1.91099e-32	37	40	40	200	-1.58525	-0.0230963	0.112909	0.182454	0.532025	1.91099e-32	37	40	40	871
ENSG00000160948.13	VPS28	8	145648983	145653946	4963	locus1186	0.575771	0.00903212	0.56477	0.0142905	0.244408	5.48109e-12	7	7	7	2867	-1.585	-0.0973246	0.112967	0.0142905	0.244408	5.48109e-12	7	7	7	872
ENSG00000251015.1	SLC25A30-AS1	13	45992296	45994506	2210	locus1662	0.20545	0.00307933	0.837221	0.0120034	0.0468805	0.0041341	16	17	17	3698	-1.58488	-0.0886319	0.112993	0.0120034	0.0468805	0.0041341	16	17	17	873
ENSG00000160055.19	TMEM234	1	32680077	32687972	7895	locus31	1.82826	0.0340056	0.0675112	0.0142718	0.151647	2.09672e-07	38	38	38	938	-1.5847	-0.10867	0.113035	0.0142718	0.151647	2.09672e-07	38	38	38	874
ENSG00000169371.13	SNUPN	15	75890423	75918719	28296	locus1857	-1.32162	-0.0120314	0.186295	0.0354935	0.19027	3.09734e-09	22	22	22	1587	1.58445	0.0531829	0.113091	0.0354935	0.19027	3.09734e-09	22	22	22	875
ENSG00000152061.23	RABGAP1L	1	174128657	174964445	835788	locus123	-1.01833	-0.0345075	0.308519	0.0036402	0.103897	2.42347e-05	69	73	73	2036	1.58396	0.156145	0.113204	0.00362214	0.103897	2.42347e-05	68	73	73	876
ENSG00000140323.5	DISP2	15	40650419	40670820	20401	locus1822	-5.17996	-0.0395374	2.21939e-07	0.0512631	0.363784	3.91898e-20	33	35	35	45	1.58395	0.044642	0.113206	0.0512631	0.363784	3.91898e-20	33	35	35	877
ENSG00000174099.10	MSRB3	12	65672462	65860687	188225	locus1581	-1.26584	-0.0423419	0.205571	0.00303181	0.0252961	0.0381266	62	64	64	1665	1.58374	0.186876	0.113252	0.00303181	0.0252961	0.0381266	62	64	64	878
ENSG00000106009.15	BRAT1	7	2577443	2595158	17715	locus944	0.612876	0.0273306	0.539958	0.00207093	0.0446467	0.00711309	7	8	8	2788	-1.58322	-0.263482	0.11337	0.00207093	0.0446467	0.00711309	7	8	8	879
ENSG00000100024.14	UPB1	22	24891299	24924358	33059	locus2317	-0.681799	-0.00749733	0.495366	0.0239182	0.275736	3.44322e-13	11	16	16	2645	-1.58224	-0.0618831	0.113595	0.0239182	0.275736	3.44322e-13	11	16	16	880
ENSG00000223501.8	VPS52	6	4450267	4471978	21711	locus811	0.394815	0.00894477	0.692979	0.00421618	0.0840898	0.000108025	11	11	11	3262	-1.58125	-6.09838	0.113821	2.27457e-06	0.0840898	0.000108025	3	11	11	881
ENSG00000177380.13	PPFIA3	19	49622800	49654280	31480	locus2180	0.270445	0.00966385	0.786818	0.000851094	0.0597849	0.00183202	15	16	16	3544	-1.58094	-0.294773	0.113891	0.000851094	0.0597849	0.00183202	15	16	16	882
ENSG00000173894.10	CBX2	17	77751946	77761782	9836	locus2050	1.28102	0.0151865	0.200187	0.0241244	0.0459207	0.00639442	35	39	39	1647	-1.58031	-0.0653534	0.114036	0.0241244	0.0459207	0.00639442	35	39	39	883
ENSG00000134545.13	KLRC1	12	10594862	10607284	12422	locus1538	-1.14597	-0.00469515	0.251808	0.146916	0.3467	3.16391e-17	23	23	23	1824	1.57969	0.0224779	0.114177	0.146916	0.3467	3.16391e-17	23	23	23	884
ENSG00000101236.16	RNF24	20	3907960	3996205	88245	locus2203	-3.01676	-0.0360944	0.00255495	0.0218859	0.208687	4.18424e-10	14	15	15	250	1.57954	0.067148	0.114213	0.0218859	0.208687	4.18424e-10	14	15	15	885
ENSG00000172350.9	ABCG4	11	119019761	119033362	13601	locus1513	-1.32623	-0.0534796	0.184765	0.00194917	0.0815403	0.000192826	7	7	7	1582	-1.5792	-0.214665	0.11429	0.00194917	0.0815403	0.000192826	7	7	7	886
ENSG00000129194.7	SOX15	17	7491495	7493412	1917	locus1983	1.12344	0.0312385	0.261252	0.00408418	0.0838766	0.000127878	5	5	5	1868	-1.57773	-0.150487	0.114628	0.00408418	0.0838766	0.000127878	5	5	5	887
ENSG00000172500.12	FIBP	11	65651210	65655942	4732	locus1468	-1.37899	-0.0410912	0.167897	0.00345459	0.0425045	0.00878595	8	8	8	1507	-1.57616	-0.156655	0.114988	0.00345459	0.0425045	0.00878595	8	8	8	888
ENSG00000245937.7	LINC01184	5	127276131	127418867	142736	locus763	1.19895	0.0120623	0.230549	0.0276142	0.302328	5.60232e-15	40	41	41	1748	-1.57431	-0.057574	0.115416	0.0276142	0.302328	5.60232e-15	40	41	41	889
ENSG00000135587.8	SMPD2	6	109761926	109765122	3196	locus899	1.14124	0.0231015	0.253772	0.0068953	0.0601931	0.00114912	25	25	25	1828	1.57421	0.111478	0.11544	0.0068953	0.0601931	0.00114912	25	25	25	890
ENSG00000108823.15	SGCA	17	48243365	48253289	9924	locus2021	-0.650167	-0.00380104	0.515584	0.0975409	0.340858	5.52129e-17	13	13	13	2704	1.57317	0.0319165	0.11568	0.0975409	0.340858	5.52129e-17	13	13	13	891
ENSG00000103549.21	RNF40	16	30772932	30787628	14696	locus1928	-0.0703345	-0.00114245	0.943927	0.00865651	0.13203	1.97781e-06	6	7	7	4022	-1.57299	-0.10368	0.115721	0.00865651	0.13203	1.97781e-06	6	7	7	892
ENSG00000197785.13	ATAD3A	1	1447541	1470065	22524	locus2	0.974303	0.0116229	0.329906	0.0183046	0.123099	2.25715e-06	39	44	44	2104	-1.57027	-0.0714812	0.116352	0.0183046	0.123099	2.25715e-06	39	44	44	893
ENSG00000127419.16	TMEM175	4	926174	952443	26269	locus521	0.260052	0.000445882	0.794824	0.00906809	0.0286067	0.0263674	24	26	26	3573	1.56886	0.104921	0.116681	0.00834372	0.0286067	0.0263674	22	26	26	894
ENSG00000131558.14	EXOC4	7	132937833	133750513	812680	locus1043	1.13354	0.0099314	0.256986	0.0252258	0.0722886	0.000518246	45	47	47	1845	-1.56877	-0.054497	0.116702	0.0252258	0.0722886	0.000518246	45	47	47	895
ENSG00000179954.15	SSC5D	19	55999802	56030466	30664	locus2192	-2.60552	-0.0388377	0.0091735	0.0133168	0.0279771	0.0322995	31	34	34	390	1.5681	0.0846546	0.116859	0.0125662	0.0279771	0.0322995	30	34	34	896
ENSG00000118997.13	DNAH7	2	196602426	196933561	331135	locus329	0.26544	0.00311952	0.790671	0.0212553	0.304219	9.06885e-15	27	31	31	3556	-1.56804	-0.0633406	0.116873	0.0212553	0.304219	9.06885e-15	27	31	31	897
ENSG00000198046.11	ZNF667	19	56950692	56988770	38078	locus2194	-0.0362915	-0.000599659	0.97105	0.00289184	0.107088	1.33869e-05	11	11	11	4089	1.56802	0.149484	0.116875	0.00289184	0.107088	1.33869e-05	11	11	11	898
ENSG00000108852.14	MPP2	17	41952726	41987079	34353	locus2015	2.06552	0.0254068	0.0388737	0.0168142	0.0749621	0.000441836	34	37	37	700	-1.56696	-0.0690881	0.117124	0.0165651	0.0749621	0.000441836	33	37	37	899
ENSG00000144161.12	ZC3H8	2	112969106	113012619	43513	locus274	-1.54438	-0.0353862	0.122496	0.00600432	0.0444641	0.00764111	28	32	32	1274	-1.56559	-0.126952	0.117444	0.00600432	0.0444641	0.00764111	28	32	32	900
ENSG00000173338.12	KCNK7	11	65360306	65363271	2965	locus1468	0.322397	0.00766699	0.747152	0.00853724	0.0621049	0.00132197	6	7	7	3413	1.56553	0.120743	0.11746	0.00853724	0.0621049	0.00132197	6	7	7	901
ENSG00000127399.14	LRRC61	7	150006587	150035245	28658	locus1053	-2.49958	-0.0118204	0.0124341	0.142238	0.435963	9.17585e-24	49	54	54	440	-1.56358	-0.0257257	0.117916	0.142238	0.435963	9.17585e-24	49	54	54	902
ENSG00000131351.14	HAUS8	19	17160570	17186343	25773	locus2148	0.190257	0.00240281	0.849108	0.0219595	0.0593693	0.00144117	19	23	23	3734	-1.56336	-0.0654359	0.117967	0.0219595	0.0593693	0.00144117	19	23	23	903
ENSG00000164008.14	C1orf50	1	43232919	43245161	12242	locus39	-0.423984	-0.00318763	0.671578	0.056379	0.382268	4.15062e-20	21	22	22	3193	1.56185	0.0420589	0.118324	0.056379	0.382268	4.15062e-20	21	22	22	904
ENSG00000141698.16	NT5C3B	17	39981333	39992523	11190	locus2013	-2.8814	-0.0719468	0.00395919	0.00521862	0.234405	3.18273e-11	30	30	30	288	1.56017	0.134634	0.11872	0.00521862	0.234405	3.18273e-11	30	30	30	905
ENSG00000032444.15	PNPLA6	19	7599049	7626649	27600	locus2140	-0.956644	-0.0529459	0.338747	0.00103064	0.107335	1.82931e-05	3	3	3	2142	1.56012	0.30314	0.118733	0.00103064	0.107335	1.82931e-05	3	3	3	906
ENSG00000174177.12	CTU2	16	88772910	88781804	8894	locus1970	-1.01141	-0.0161066	0.311818	0.0128863	0.187837	7.8648e-09	12	13	13	2046	1.55794	0.0885781	0.119247	0.0128863	0.187837	7.8648e-09	12	13	13	907
ENSG00000133678.13	TMEM254	10	81838401	81852307	13906	locus1370	-0.502968	-0.0103928	0.614987	0.00679893	0.128835	1.24991e-06	7	7	7	3015	1.55539	0.114406	0.119852	0.00679893	0.128835	1.24991e-06	7	7	7	908
ENSG00000204764.13	RANBP17	5	170289021	170727019	437998	locus796	-1.64554	-0.012499	0.0998579	0.0506797	0.246839	7.19486e-12	120	131	131	1157	-1.55502	-0.0426117	0.119941	0.0506797	0.246839	7.19486e-12	120	131	131	909
ENSG00000204267.13	TAP2	6	4246805	4263744	16939	locus810	-0.663012	-0.00623755	0.507323	0.0379613	0.261487	8.70317e-13	29	32	32	2680	-1.55339	-0.0639624	0.120331	0.0211412	0.261487	8.70317e-13	14	32	32	910
ENSG00000130921.7	C12orf65	12	123717982	123742507	24525	locus1626	-3.25742	-0.0209382	0.00112429	0.0709983	0.0835864	0.000154541	71	72	72	193	1.55286	0.0300903	0.120457	0.0707606	0.0835864	0.000154541	70	72	72	911
ENSG00000269713.7	NBPF9	1	144614958	144830407	215449	locus101	3.95174	0.152193	7.75862e-05	0.00358407	0.304692	9.74751e-16	5	25	25	106	-1.55253	-0.189387	0.120536	0.00358407	0.304692	9.74751e-16	5	25	25	912
ENSG00000181016.9	LSMEM1	7	112121045	112131117	10072	locus1030	-1.81081	-0.0170817	0.0701709	0.0271237	0.114683	2.34837e-06	49	49	49	959	-1.55217	-0.0567146	0.120621	0.0274231	0.114683	2.34837e-06	48	49	49	913
ENSG00000095261.13	PSMD5	9	123578331	123605200	26869	locus1287	1.39115	0.010021	0.164181	0.051682	0.0991357	4.60519e-05	91	95	95	1484	1.55155	0.0400666	0.120769	0.0516818	0.0991357	4.60519e-05	90	95	95	914
ENSG00000147571.4	CRH	8	67088610	67090699	2089	locus1123	-2.61183	-0.0715811	0.00900582	0.00379158	0.0370318	0.0144825	12	12	12	387	1.55127	0.169618	0.120837	0.00379158	0.0370318	0.0144825	12	12	12	915
ENSG00000112118.18	MCM3	6	52128812	52149540	20728	locus860	0.449048	0.00609799	0.653397	0.0254641	0.144523	7.47747e-08	20	20	20	3135	-1.54935	-0.0613164	0.121297	0.0254641	0.144523	7.47747e-08	20	20	20	916
ENSG00000082556.10	OPRK1	8	54138275	54164257	25982	locus1115	-2.7212	-0.117251	0.0065046	0.00177534	0.0337663	0.0172991	18	18	18	347	1.54805	0.229313	0.121611	0.00177534	0.0337663	0.0172991	18	18	18	917
ENSG00000102763.17	VWA8	13	42140970	42535245	394275	locus1660	-1.42182	-0.0290756	0.155079	0.00654729	0.0291242	0.0287467	11	11	11	1440	-1.54741	-0.116492	0.121765	0.00654729	0.0291242	0.0287467	11	11	11	918
ENSG00000258701.1	LINC00638	14	105287537	105290055	2518	locus1793	0.730395	0.00590585	0.465149	0.0532727	0.182487	6.26765e-09	38	45	45	2551	1.54656	0.0338568	0.121969	0.0532727	0.182487	6.26765e-09	38	45	45	919
ENSG00000158055.15	GRHL3	1	24645846	24690970	45124	locus25	1.69885	0.0260264	0.0893476	0.0149999	0.0462959	0.00567461	41	41	41	1076	-1.5452	-0.0815295	0.122297	0.0149999	0.0462959	0.00567461	41	41	41	920
ENSG00000144648.15	ACKR2	3	42850936	42908778	57842	locus408	0.61419	0.0147852	0.53909	0.00519104	0.0563684	0.00142078	7	8	8	2785	-1.54427	-0.131893	0.122523	0.00519104	0.0563684	0.00142078	7	8	8	921
ENSG00000170802.15	FOXN2	2	48541437	48606434	64997	locus233	-1.75336	-0.0207158	0.0795409	0.022569	0.367504	2.24154e-20	15	15	15	1017	-1.54425	-0.0646577	0.122527	0.022569	0.367504	2.24154e-20	15	15	15	922
ENSG00000122548.5	KIAA0087	7	26572739	26578444	5705	locus967	-1.07708	-0.0132723	0.281445	0.0168898	0.0492661	0.00441543	17	18	18	1932	-1.54301	-0.0693677	0.122827	0.0168898	0.0492661	0.00441543	17	18	18	923
ENSG00000164896.19	FASTK	7	150773707	150777970	4263	locus1054	-1.22449	-0.0303432	0.220769	0.00520254	0.108842	1.27637e-05	13	13	13	1719	1.54258	0.138928	0.122933	0.00516767	0.108842	1.27637e-05	12	13	13	924
ENSG00000162971.10	TYW5	2	200793635	200820214	26579	locus332	3.7713	0.0321022	0.000162401	0.0481063	0.267231	5.75633e-13	16	18	18	122	-1.54242	-0.0466886	0.122971	0.0481063	0.267231	5.75633e-13	16	18	18	925
ENSG00000114850.6	SSR3	3	156257341	156272989	15648	locus486	0.846754	0.0331043	0.397132	0.0019266	0.0981414	4.06384e-05	4	4	4	2333	-1.54176	-0.203899	0.123131	0.0019266	0.0981414	4.06384e-05	4	4	4	926
ENSG00000178950.16	GAK	4	843064	926104	83040	locus521	1.28447	0.0295992	0.198977	0.0060237	0.0443098	0.00711027	23	26	26	1640	-1.54087	-0.117913	0.123348	0.0060237	0.0443098	0.00711027	23	26	26	927
ENSG00000213639.9	PPP1CB	2	28974613	29025806	51193	locus212	-2.17475	-0.0261155	0.0296489	0.0211986	0.112695	1.8876e-06	68	72	72	617	-1.54061	-0.066147	0.123412	0.0211986	0.112695	1.8876e-06	68	72	72	928
ENSG00000159322.17	ADPGK	15	73043634	73076099	32465	locus1855	1.672	0.0447171	0.0945247	0.0040634	0.0580886	0.00168212	6	6	6	1118	1.54018	0.144733	0.123517	0.0040634	0.0580886	0.00168212	6	6	6	929
ENSG00000143322.19	ABL2	1	179068464	179198812	130348	locus127	-2.19025	-0.041237	0.028506	0.00838415	0.208157	2.98216e-10	22	24	24	606	1.53972	0.102885	0.123628	0.00838415	0.208157	2.98216e-10	22	24	24	930
ENSG00000203780.10	FANK1	10	127585103	127698161	113058	locus1408	-0.901336	-0.0398872	0.36741	0.00181288	0.0236282	0.0479722	9	10	10	2241	-1.53962	-0.228368	0.123654	0.00181288	0.0236282	0.0479722	9	10	10	931
ENSG00000161904.11	LEMD2	6	33738989	33756907	17918	locus846	1.21782	0.0212457	0.223292	0.0104105	0.146828	3.15412e-07	43	49	49	1728	-1.53916	-0.105887	0.123765	0.00920509	0.146828	3.15412e-07	34	49	49	932
ENSG00000122484.8	RPAP2	1	92764615	92867613	102998	locus77	-0.81708	-0.0273215	0.413883	0.00231217	0.0411584	0.00835816	10	10	10	2384	-1.53905	-0.178994	0.123793	0.00231217	0.0411584	0.00835816	10	10	10	933
ENSG00000136943.10	CTSV	9	99791958	99801925	9967	locus1262	-0.552143	-0.0215374	0.580851	0.00198973	0.03362	0.0194251	26	30	30	2912	1.53871	0.216029	0.123875	0.00198973	0.03362	0.0194251	26	30	30	934
ENSG00000138095.18	LRPPRC	2	44113362	44223128	109766	locus229	-2.55949	-0.038352	0.0104825	0.0127345	0.348134	3.06417e-17	10	11	11	409	1.5381	0.0822489	0.124025	0.0127345	0.348134	3.06417e-17	10	11	11	935
ENSG00000216937.13	CCDC7	10	32735067	33171792	436725	locus1332	1.30066	0.0338433	0.193373	0.00375654	0.0434462	0.00684449	10	10	10	1616	-1.53753	-0.142246	0.124163	0.00375654	0.0434462	0.00684449	10	10	10	936
ENSG00000136247.14	ZDHHC4	7	6617084	6629005	11921	locus948	1.4157	0.0440137	0.156862	0.00337466	0.0286819	0.0301332	8	8	8	1451	1.53738	0.171859	0.1242	0.00337466	0.0286819	0.0301332	8	8	8	937
ENSG00000137070.17	IL11RA	9	34652181	34661898	9717	locus1228	0.750951	0.010805	0.452682	0.0151688	0.0851573	6.51042e-05	67	69	69	2515	-1.53716	-0.0794631	0.124254	0.0151688	0.0851573	6.51042e-05	67	69	69	938
ENSG00000204634.12	TBC1D8	2	101623689	101767909	144220	locus266	1.63629	0.016183	0.10178	0.0313391	0.115768	6.75255e-06	38	40	40	1174	1.53678	0.0480547	0.124346	0.0313391	0.115768	6.75255e-06	38	40	40	939
ENSG00000111215.11	PRR4	12	10998447	11002074	3627	locus1538	-1.95304	-0.0136077	0.0508151	0.0544271	0.302652	2.89997e-15	44	45	45	804	1.53664	0.0372278	0.124382	0.0544271	0.302652	2.89997e-15	44	45	45	940
ENSG00000107816.17	LZTS2	10	102756827	102767587	10760	locus1390	0.402838	0.0139952	0.687067	0.00310368	0.0594504	0.00163183	14	15	15	3248	1.5364	0.168213	0.124441	0.00310368	0.0594504	0.00163183	14	15	15	941
ENSG00000157978.11	LDLRAP1	1	25870096	25895377	25281	locus26	0.0585724	0.000424414	0.953293	0.0466834	0.453624	7.65703e-25	58	61	61	4045	1.5362	0.0441159	0.124489	0.0466834	0.453624	7.65703e-25	58	61	61	942
ENSG00000161921.14	CXCL16	17	4636827	4643223	6396	locus1979	-0.750503	-0.028152	0.452952	0.00228321	0.0850128	0.000144523	5	5	5	2516	1.53583	0.19773	0.12458	0.00228321	0.0850128	0.000144523	5	5	5	943
ENSG00000204977.9	TRIM13	13	50571177	50592603	21426	locus1666	-0.283087	-0.00469494	0.77711	0.0177151	0.238499	2.76477e-11	50	51	51	3510	-1.5357	-0.0582697	0.124612	0.0177151	0.238499	2.76477e-11	50	51	51	944
ENSG00000113396.12	SLC27A6	5	128300819	128369335	68516	locus763	0.894179	0.00615141	0.371226	0.0858185	0.264232	1.15328e-12	50	51	51	2254	-1.53495	-0.0355882	0.124796	0.0858185	0.264232	1.15328e-12	50	51	51	945
ENSG00000197858.10	GPAA1	8	145137536	145141119	3583	locus1186	-3.23425	-0.0474333	0.00121961	0.0122115	0.0559823	0.00207167	38	43	43	199	1.53455	0.0788493	0.124894	0.0113462	0.0559823	0.00207167	37	43	43	946
ENSG00000099810.18	MTAP	9	21802634	21867080	64446	locus1217	1.94685	0.0335644	0.0515531	0.0105624	0.162315	6.54761e-08	32	46	46	811	-1.53395	-0.0950425	0.125043	0.0105624	0.162315	6.54761e-08	32	46	46	947
ENSG00000132383.11	RPA1	17	1733298	1803376	70078	locus1976	2.68645	0.0470714	0.00722161	0.0101137	0.0668748	0.000918451	9	9	9	357	-1.53015	-0.101373	0.125978	0.0101137	0.0668748	0.000918451	9	9	9	948
ENSG00000196172.9	ZNF681	19	23921996	23941693	19697	locus2156	-1.10619	-0.013885	0.268644	0.0178835	0.0684856	0.000564317	22	25	25	1894	1.53005	0.0641051	0.126004	0.0178835	0.0684856	0.000564317	22	25	25	949
ENSG00000184967.6	NOC4L	12	132629001	132637013	8012	locus1637	-1.05699	-0.0134104	0.290518	0.0149745	0.0636978	0.00100274	28	32	32	1973	1.52779	0.0687315	0.126564	0.0149745	0.0636978	0.00100274	28	32	32	950
ENSG00000050327.14	ARHGEF5	7	144052494	144077725	25231	locus1049	0.032167	0.000549998	0.974339	0.0229418	0.141868	6.02771e-07	23	25	25	4102	1.52751	0.0592278	0.126634	0.0229418	0.141868	6.02771e-07	23	25	25	951
ENSG00000176974.19	SHMT1	17	18231173	18266877	35704	locus1996	1.70155	0.0480376	0.0888405	0.00386052	0.126952	1.26272e-06	14	19	19	1074	1.52684	0.152813	0.1268	0.00386052	0.126952	1.26272e-06	14	19	19	952
ENSG00000107731.12	UNC5B	10	72972326	73062619	90293	locus1365	-1.3696	-0.0214161	0.170811	0.010867	0.0526534	0.00277297	69	71	71	1524	1.52563	0.0829149	0.127103	0.010867	0.0526534	0.00277297	69	71	71	953
ENSG00000140955.10	ADAD2	16	84224762	84230772	6010	locus1963	-0.494014	-0.00215738	0.621296	0.199826	0.473595	5.21527e-26	40	44	44	3040	-1.52544	-0.0224144	0.12715	0.195884	0.473595	5.21527e-26	39	44	44	954
ENSG00000180535.3	BHLHA15	7	97840750	97844769	4019	locus1019	1.93518	0.0138555	0.0529678	0.0609136	0.189697	1.5047e-09	19	20	20	828	-1.5239	-0.0427991	0.127534	0.0499984	0.189697	1.5047e-09	18	20	20	955
ENSG00000170037.13	CNTROB	17	7835398	7853237	17839	locus1984	-2.45216	-0.0717371	0.0142002	0.00300753	0.0398352	0.0110572	8	9	9	467	1.52371	0.158694	0.127582	0.00300753	0.0398352	0.0110572	8	9	9	956
ENSG00000150893.10	FREM2	13	39261213	39461267	200054	locus1658	-1.61291	-0.00718004	0.106765	0.145093	0.356909	6.29777e-18	57	57	57	1200	1.52339	0.0239832	0.12766	0.145093	0.356909	6.29777e-18	57	57	57	957
ENSG00000185155.11	MIXL1	1	226411364	226414761	3397	locus165	-1.39142	-0.0210389	0.164098	0.0128204	0.0694638	0.000700196	15	15	15	1483	1.52284	0.0815946	0.127799	0.0126869	0.0694638	0.000700196	14	15	15	958
ENSG00000148386.9	LCN9	9	138555167	138557755	2588	locus1300	-2.21923	-0.0169325	0.0264711	0.054936	0.0613817	0.00103054	34	40	40	591	1.52222	0.0396858	0.127953	0.054936	0.0613817	0.00103054	34	40	40	959
ENSG00000126698.10	DNAJC8	1	28526789	28559540	32751	locus28	1.30596	0.0517072	0.191566	0.00157593	0.0382477	0.0130678	23	23	23	1608	1.52219	0.225776	0.127962	0.00153156	0.0382477	0.0130678	21	23	23	960
ENSG00000108582.11	CPD	17	28705944	28797007	91063	locus2003	-4.9151	-0.124294	8.87359e-07	0.00502951	0.0526352	0.00320841	15	15	15	55	1.52169	0.136626	0.128086	0.00502951	0.0526352	0.00320841	15	15	15	961
ENSG00000112992.16	NNT	5	43602776	43707498	104722	locus704	-1.90314	-0.0432023	0.0570217	0.00543795	0.0667959	0.000738563	30	30	30	869	1.52119	0.134188	0.128212	0.00543795	0.0667959	0.000738563	30	30	30	962
ENSG00000088298.12	EDEM2	20	33703166	33735139	31973	locus2231	-3.18302	-0.0455905	0.00145749	0.0161397	0.091235	9.27492e-05	24	24	24	208	1.51785	0.0733999	0.129051	0.0161397	0.091235	9.27492e-05	24	24	24	963
ENSG00000160326.13	SLC2A6	9	136336215	136344221	8006	locus1297	1.02985	0.0274192	0.303081	0.00446843	0.0291969	0.0263401	11	12	12	2016	-1.5177	-0.135884	0.129089	0.00446843	0.0291969	0.0263401	11	12	12	964
ENSG00000161243.8	FBXO27	19	39514662	39523189	8527	locus2169	-1.02589	-0.0106154	0.304945	0.0266712	0.242881	3.8086e-12	36	36	36	2025	-1.51746	-0.0569158	0.12915	0.0266712	0.242881	3.8086e-12	36	36	36	965
ENSG00000214160.9	ALG3	3	183960116	183967313	7197	locus505	-1.02701	-0.0263724	0.304416	0.00408308	0.0653575	0.000676322	5	6	6	2022	-1.5146	-0.137665	0.129875	0.00408308	0.0653575	0.000676322	5	6	6	966
ENSG00000249484.8	LINC01470	5	151998524	152351909	353385	locus778	3.82059	0.0616111	0.000133135	0.01092	0.064182	0.00107143	34	34	34	120	1.51441	0.0875421	0.129921	0.01092	0.064182	0.00107143	34	34	34	967
ENSG00000064687.12	ABCA7	19	1040105	1065570	25465	locus2131	1.23445	0.0296346	0.217037	0.00467562	0.0727122	0.000525023	4	4	4	1711	-1.5144	-0.127008	0.129924	0.00467562	0.0727122	0.000525023	4	4	4	968
ENSG00000140474.12	ULK3	15	75128458	75135497	7039	locus1856	3.21115	0.188027	0.00132204	0.000998761	0.0353874	0.015562	12	13	13	201	-1.51437	-0.308956	0.129931	0.000998761	0.0353874	0.015562	12	13	13	969
ENSG00000163138.18	PACRGL	4	20697904	20754523	56619	locus537	2.08395	0.00995452	0.0371652	0.142004	0.299734	1.87873e-16	57	59	59	679	-1.51353	-0.0256377	0.130145	0.142244	0.299734	1.87873e-16	56	59	59	970
ENSG00000148842.17	CNNM2	10	104678050	104849979	171929	locus1391	0.59732	0.0113954	0.550294	0.00651387	0.0655293	0.000806555	20	20	20	2813	-1.51278	-0.111036	0.130334	0.00651387	0.0655293	0.000806555	20	20	20	971
ENSG00000178691.10	SUZ12	17	30264025	30328057	64032	locus2004	1.50338	0.0428886	0.13274	0.002959	0.0498745	0.00246741	36	38	38	1324	-1.51276	-0.150421	0.130341	0.002959	0.0498745	0.00246741	36	38	38	972
ENSG00000026652.13	AGPAT4	6	161551001	161695093	144092	locus933	-0.834868	-0.0457645	0.403792	0.00104631	0.0408222	0.00975992	5	5	5	2351	1.51229	0.296195	0.130461	0.00104631	0.0408222	0.00975992	5	5	5	973
ENSG00000135698.9	MPHOSPH6	16	82181766	82203829	22063	locus1960	1.65744	0.0333236	0.0974306	0.00700653	0.112556	5.80241e-06	15	17	17	1137	-1.51225	-0.104187	0.13047	0.00700653	0.112556	5.80241e-06	15	17	17	974
ENSG00000069431.11	ABCC9	12	21950323	22094360	144037	locus1546	0.395676	0.00750579	0.692344	0.0120921	0.0988345	2.92688e-05	46	49	49	3260	-1.51167	-0.0894184	0.130619	0.0120921	0.0988345	2.92688e-05	46	49	49	975
ENSG00000232859.9	LYRM9	17	26205383	26220391	15008	locus2001	-0.880461	-0.00778059	0.37861	0.0394555	0.435397	3.09681e-23	12	12	12	2276	-1.5103	-0.0492943	0.130967	0.0394555	0.435397	3.09681e-23	12	12	12	976
ENSG00000141076.17	UTP4	16	69166498	69202937	36439	locus1946	2.88251	0.0335589	0.00394522	0.0265675	0.324368	8.59632e-18	13	13	13	286	-1.51018	-0.0678419	0.130997	0.0265675	0.324368	8.59632e-18	13	13	13	977
ENSG00000112130.16	RNF8	6	37321758	37362510	40752	locus849	1.2624	0.0229659	0.206803	0.00921904	0.15256	1.32615e-07	9	11	11	1671	1.50949	0.0945666	0.131173	0.00921904	0.15256	1.32615e-07	9	11	11	978
ENSG00000180902.17	D2HGDH	2	242674044	242708226	34182	locus368	1.35136	0.0107498	0.176579	0.0431822	0.384832	2.53449e-21	28	34	34	1541	-1.5087	-0.0436397	0.131376	0.0431823	0.384832	2.53449e-21	27	34	34	979
ENSG00000136111.12	TBC1D4	13	75857638	76056305	198667	locus1686	-0.752895	-0.0609639	0.451513	0.000419468	0.0306626	0.0246221	3	5	5	2510	1.50587	0.435942	0.132101	0.000419468	0.0306626	0.0246221	3	5	5	980
ENSG00000109686.17	SH3D19	4	152041432	152246757	205325	locus632	-4.32127	-0.0904692	1.55137e-05	0.00751237	0.0743679	0.000343152	36	36	36	83	1.50489	0.108126	0.132352	0.00751237	0.0743679	0.000343152	36	36	36	981
ENSG00000250565.6	ATP6V1E2	2	46738985	46769716	30731	locus231	1.39751	0.0054674	0.16226	0.171047	0.224258	1.09575e-10	129	135	135	1476	-1.50447	-0.0205345	0.13246	0.167738	0.224258	1.09575e-10	128	135	135	982
ENSG00000187260.15	WDR86	7	151078211	151107798	29587	locus1054	-0.170596	-0.00393763	0.864542	0.00447406	0.0293389	0.0283698	16	17	17	3781	1.50366	0.128554	0.132669	0.00447406	0.0293389	0.0283698	16	17	17	983
ENSG00000182149.20	IST1	16	71928310	71964540	36230	locus1947	-3.07998	-0.101256	0.00207014	0.00255381	0.0397126	0.00792143	28	28	28	233	-1.50258	-0.180667	0.132946	0.00255381	0.0397126	0.00792143	28	28	28	984
ENSG00000141040.14	ZNF287	17	16450267	16472518	22251	locus1995	0.0775157	0.00227106	0.938213	0.00926475	0.0240419	0.04613	24	25	25	4001	-1.50203	-0.0932793	0.133089	0.00926475	0.0240419	0.04613	24	25	25	985
ENSG00000085741.12	WNT11	11	75897368	75917546	20178	locus1474	-1.41238	-0.0115722	0.157839	0.0482388	0.151839	1.40925e-07	26	29	29	1453	1.50196	0.0422702	0.133108	0.0482388	0.151839	1.40925e-07	26	29	29	986
ENSG00000053501.12	USE1	19	17326165	17330638	4473	locus2148	-0.458293	-0.0211302	0.646742	0.00152782	0.0757125	0.000406441	3	3	3	3109	1.50143	0.244489	0.133244	0.00152782	0.0757125	0.000406441	3	3	3	987
ENSG00000162623.15	TYW3	1	75198835	75232360	33525	locus63	2.60283	0.0383689	0.00924565	0.0124724	0.140408	6.3715e-07	11	14	14	391	1.50018	0.0777018	0.133568	0.0124724	0.140408	6.3715e-07	11	14	14	988
ENSG00000167232.13	ZNF91	19	23540497	23578273	37776	locus2156	0.499883	0.0141392	0.617158	0.0037245	0.0286346	0.0292688	19	20	20	3024	-1.49947	-0.141005	0.133751	0.0037245	0.0286346	0.0292688	19	20	20	989
ENSG00000205181.5	LINC00654	20	5476712	5485242	8530	locus2206	-0.710768	-0.00431256	0.477228	0.06449	0.131672	1.88761e-06	50	53	53	2592	1.4988	0.0348896	0.133925	0.06449	0.131672	1.88761e-06	50	53	53	990
ENSG00000230453.9	ANKRD18B	9	33524248	33575440	51192	locus1228	-1.31751	-0.0197104	0.187669	0.0132322	0.0355521	0.0159899	19	22	22	1593	1.49817	0.0780068	0.134089	0.0132322	0.0355521	0.0159899	19	22	22	991
ENSG00000107821.14	KAZALD1	10	102821745	102827888	6143	locus1390	-0.300706	-0.00927962	0.763639	0.00457701	0.0341257	0.0180724	8	8	8	3460	1.49653	0.156567	0.134515	0.00457701	0.0341257	0.0180724	8	8	8	992
ENSG00000225174.1	OSTM1-AS1	6	108444836	108480599	35763	locus899	-0.410091	-0.00584577	0.681739	0.00509397	0.0259689	0.0415004	20	21	21	3230	-1.49631	-0.130534	0.134573	0.00509397	0.0259689	0.0415004	20	21	21	993
ENSG00000242247.10	ARFGAP3	22	43192508	43253279	60771	locus2340	-1.64714	-0.0297041	0.0995291	0.00829949	0.124633	2.11989e-06	30	37	37	1154	-1.49372	-0.0963815	0.135248	0.00808519	0.124633	2.11989e-06	29	37	37	994
ENSG00000152760.9	TCTEX1D1	1	67218141	67244730	26589	locus58	1.43156	0.0220701	0.15227	0.0129389	0.0685727	0.000794616	52	54	54	1422	-1.49361	-0.0853088	0.135278	0.0124844	0.0685727	0.000794616	51	54	54	995
ENSG00000133460.19	SLC2A11	22	24199120	24228499	29379	locus2316	-0.631278	-0.00919763	0.527859	0.0196058	0.258185	9.51981e-13	13	14	14	2747	1.49355	0.067759	0.135294	0.0196058	0.258185	9.51981e-13	13	14	14	996
ENSG00000165995.18	CACNB2	10	18429352	18832486	403134	locus1320	-0.829798	-0.0435583	0.406653	0.00105813	0.0356196	0.0167527	7	8	8	2359	-1.49346	-0.282885	0.135317	0.00105813	0.0356196	0.0167527	7	8	8	997
ENSG00000127948.15	POR	7	75544472	75616173	71701	locus1003	-0.549814	-0.0057861	0.582447	0.0196866	0.0483601	0.00533756	41	42	42	2915	1.48963	0.0520454	0.136321	0.0196866	0.0483601	0.00533756	41	42	42	998
ENSG00000129158.10	SERGEF	11	17809595	18034594	224999	locus1435	0.852313	0.00995114	0.394041	0.0191624	0.10903	4.94462e-06	66	67	67	2322	-1.4895	-0.0629143	0.136356	0.0191624	0.10903	4.94462e-06	66	67	67	999
ENSG00000125409.12	TEKT3	17	15207128	15244914	37786	locus1994	-0.726067	-0.0109581	0.467798	0.0130118	0.0940994	7.96174e-05	23	27	27	2563	1.48902	0.0766028	0.136483	0.0130147	0.0940994	7.96174e-05	22	27	27	1000
ENSG00000140382.14	HMG20A	15	77712992	77777946	64954	locus1858	-0.419018	-0.00995024	0.675203	0.00405167	0.083222	0.000199003	5	5	5	3209	-1.48515	-0.15869	0.137505	0.00405167	0.083222	0.000199003	5	5	5	1001
ENSG00000008838.19	MED24	17	38175356	38210661	35305	locus2011	0.0490951	0.000603648	0.960844	0.0190255	0.0645062	0.00101432	35	38	38	4070	-1.48439	-0.0729412	0.137705	0.0190255	0.0645062	0.00101432	35	38	38	1002
ENSG00000142632.16	ARHGEF19	1	16524348	16539147	14799	locus17	-0.0745181	-0.00101388	0.940598	0.014675	0.201268	1.22446e-09	5	5	5	4014	-1.48352	-0.0739729	0.137936	0.014675	0.201268	1.22446e-09	5	5	5	1003
ENSG00000153495.10	TEX29	13	111968531	111996594	28063	locus1719	-0.716294	-0.00365574	0.47381	0.114732	0.221734	1.89674e-10	67	69	69	2582	1.48318	0.0259706	0.138026	0.114732	0.221734	1.89674e-10	67	69	69	1004
ENSG00000167094.15	TTC16	9	130478357	130493869	15512	locus1292	1.86334	0.0318322	0.0624142	0.010015	0.0368607	0.0140941	47	47	47	899	1.4829	0.0891687	0.138101	0.010015	0.0368607	0.0140941	47	47	47	1005
ENSG00000125630.15	POLR1B	2	113299612	113337395	37783	locus274	-0.0517016	-0.000244545	0.958766	0.105297	0.37427	1.54012e-20	10	10	10	4061	-1.4813	-0.0290355	0.138528	0.105297	0.37427	1.54012e-20	10	10	10	1006
ENSG00000167720.12	SRR	17	2207236	2228558	21322	locus1976	0.488928	0.0035412	0.624893	0.043562	0.23899	2.2685e-11	13	14	14	3050	-1.48101	-0.0421825	0.138605	0.0423163	0.23899	2.2685e-11	12	14	14	1007
ENSG00000142233.11	NTN5	19	49164663	49176274	11611	locus2179	-0.462452	-0.00380854	0.643757	0.0321411	0.140185	8.81736e-07	44	47	47	3103	1.48069	0.0471575	0.13869	0.0321411	0.140185	8.81736e-07	44	47	47	1008
ENSG00000197345.12	MRPL21	11	68658745	68671300	12555	locus1470	-1.04454	-0.00429453	0.296235	0.178362	0.56936	1.88686e-35	112	117	117	1990	1.47784	0.0216385	0.13945	0.178362	0.56936	1.88686e-35	112	117	117	1009
ENSG00000160224.16	AIRE	21	45705758	45718531	12773	locus2303	2.12149	0.0275628	0.0338808	0.0205951	0.0636111	0.00131885	25	25	25	653	-1.47627	-0.0642754	0.139872	0.0205951	0.0636111	0.00131885	25	25	25	1010
ENSG00000131778.18	CHD1L	1	146644325	146767443	123118	locus102	-1.82734	-0.0214882	0.0676484	0.0276306	0.261997	6.43354e-13	27	28	28	939	1.47603	0.0593515	0.139937	0.0276306	0.261997	6.43354e-13	27	28	28	1011
ENSG00000156381.8	ANKRD9	14	102968104	102976113	8009	locus1792	2.26109	0.0324035	0.0237535	0.0134643	0.307485	5.09371e-15	34	37	37	568	-1.47596	-0.0787419	0.139954	0.0134643	0.307485	5.09371e-15	34	37	37	1012
ENSG00000134202.10	GSTM3	1	110276553	110283660	7107	locus92	-0.832065	-0.00391973	0.405372	0.130843	0.558603	8.6902e-34	22	23	23	2357	1.4734	0.0250552	0.140642	0.130843	0.558603	8.6902e-34	22	23	23	1013
ENSG00000196247.11	ZNF107	7	64126460	64171960	45500	locus992	0.281619	0.00446583	0.778236	0.0108595	0.0244376	0.0452686	27	29	29	3517	1.47334	0.0904424	0.14066	0.0105424	0.0244376	0.0452686	26	29	29	1014
ENSG00000170085.17	SIMC1	5	175665361	175772994	107633	locus801	-0.894571	-0.0132922	0.371017	0.013392	0.186474	6.84044e-09	15	18	18	2253	1.47311	0.0797299	0.140721	0.013392	0.186474	6.84044e-09	15	18	18	1015
ENSG00000186594.14	MIR22HG	17	1614797	1619566	4769	locus1976	-1.50989	-0.0209139	0.13107	0.0128802	0.0328525	0.0215795	23	23	23	1314	1.47197	0.0715769	0.14103	0.0128802	0.0328525	0.0215795	23	23	23	1016
ENSG00000238078.1	LINC01352	1	221002596	221005770	3174	locus161	-2.01361	-0.00960513	0.0440508	0.125345	0.234888	1.65388e-11	54	57	57	755	1.4719	0.023885	0.141048	0.125119	0.234888	1.65388e-11	53	57	57	1017
ENSG00000140575.12	IQGAP1	15	90931473	91045471	113998	locus1874	-2.39627	-0.0260761	0.0165628	0.0252445	0.363507	6.83069e-19	9	9	9	496	1.47152	0.0581014	0.14115	0.0252445	0.363507	6.83069e-19	9	9	9	1018
ENSG00000144043.11	TEX261	2	71213071	71222003	8932	locus249	0.772899	0.0151271	0.439582	0.00626939	0.130062	2.18404e-06	16	16	16	2459	1.46818	0.109854	0.142055	0.00626939	0.130062	2.18404e-06	16	16	16	1019
ENSG00000125787.11	GNRH2	20	3024267	3026393	2126	locus2201	-1.24371	-0.0172411	0.213608	0.0190256	0.15349	1.34111e-07	20	21	21	1698	1.46738	0.0699409	0.142273	0.0190256	0.15349	1.34111e-07	20	21	21	1020
ENSG00000021488.12	SLC7A9	19	33321417	33360673	39256	locus2163	0.590001	0.00278918	0.55519	0.122058	0.464498	3.13507e-25	39	39	39	2828	1.46717	0.0265843	0.142331	0.122058	0.464498	3.13507e-25	39	39	39	1021
ENSG00000136824.18	SMC2	9	106856540	106903700	47160	locus1270	-0.447577	-0.00225322	0.654458	0.111564	0.451594	5.14211e-25	60	63	63	3139	-1.46577	-0.0266975	0.14271	0.111564	0.451594	5.14211e-25	60	63	63	1022
ENSG00000070047.11	PHRF1	11	576469	612222	35753	locus1419	-0.00263393	-0.000769066	0.997898	0.00501976	0.10723	2.15812e-05	14	15	15	4169	-1.46576	-0.12492	0.142714	0.00501976	0.10723	2.15812e-05	14	15	15	1023
ENSG00000165985.9	C1QL3	10	16555733	16563878	8145	locus1319	-0.282445	-0.00306491	0.777602	0.0422108	0.0894296	0.000100558	22	24	24	3512	-1.46481	-0.0458833	0.142972	0.0422108	0.0894296	0.000100558	22	24	24	1024
ENSG00000128694.11	OSGEPL1	2	190611385	190627924	16539	locus325	-0.15949	-0.00462909	0.873283	0.00649295	0.0305547	0.0257866	25	25	25	3809	1.46294	0.105609	0.143484	0.00649295	0.0305547	0.0257866	25	25	25	1025
ENSG00000196388.8	INCA1	17	4891424	4900905	9481	locus1980	1.84368	0.0149896	0.0652291	0.0457011	0.0783402	0.000250616	61	64	64	928	-1.46289	-0.0437085	0.143499	0.0450113	0.0783402	0.000250616	60	64	64	1026
ENSG00000133398.3	MED10	5	6371986	6378660	6674	locus676	-0.692987	-0.0122994	0.488318	0.00921832	0.0897912	9.33094e-05	44	44	44	2628	1.46237	0.0964203	0.143641	0.00921832	0.0897912	9.33094e-05	44	44	44	1027
ENSG00000132612.15	VPS4A	16	69345252	69360842	15590	locus1946	-2.03188	-0.0328335	0.0421654	0.0117832	0.170834	2.85663e-08	20	20	20	730	1.46225	0.0823428	0.143672	0.0117832	0.170834	2.85663e-08	20	20	20	1028
ENSG00000215252.11	GOLGA8B	15	34817295	34875852	58557	locus1814	0.952094	0.00678782	0.341049	0.0578578	0.11577	1.06269e-05	99	121	121	2152	-1.46161	-0.0363142	0.143847	0.0578578	0.11577	1.06269e-05	99	121	121	1029
ENSG00000091640.7	SPAG7	17	4862520	4871112	8592	locus1980	1.18052	0.0261974	0.237794	0.00637371	0.112126	5.85775e-06	22	22	22	1778	-1.46161	-0.108892	0.143848	0.00637371	0.112126	5.85775e-06	22	22	22	1030
ENSG00000232645.5	LINC01431	20	23337230	23338764	1534	locus2225	-0.453922	-0.00563809	0.649885	0.0237601	0.0912434	9.0426e-05	45	49	49	3123	1.45721	0.0556702	0.145059	0.0237601	0.0912434	9.0426e-05	45	49	49	1031
ENSG00000143819.12	EPHX1	1	225997825	226033262	35437	locus164	-1.07504	-0.024213	0.282355	0.00565347	0.0949585	7.10595e-05	48	49	49	1940	-1.45705	-0.123111	0.145103	0.00565347	0.0949585	7.10595e-05	48	49	49	1032
ENSG00000103168.16	TAF1C	16	84211452	84220676	9224	locus1963	-1.02948	-0.00584499	0.303252	0.0881741	0.413825	4.05773e-22	75	81	81	2019	-1.45594	-0.0333646	0.14541	0.088174	0.413825	4.05773e-22	74	81	81	1033
ENSG00000181798.2	LINC00471	2	232373136	232379050	5914	locus357	1.73318	0.0102252	0.083064	0.0767218	0.140009	7.03212e-07	40	42	42	1041	1.45579	0.0333499	0.145451	0.0744301	0.140009	7.03212e-07	39	42	42	1034
ENSG00000100197.20	CYP2D6	22	42522500	42526812	4312	locus2338	6.64056	0.0540998	3.12489e-11	0.0402085	0.387443	9.98332e-20	6	7	7	13	-1.45464	-0.0422179	0.145769	0.0402085	0.387443	9.98332e-20	6	7	7	1035
ENSG00000141837.19	CACNA1A	19	13317255	13617293	300038	locus2145	-0.69298	-0.0352351	0.488322	0.00145376	0.0292693	0.0298493	7	7	7	2629	1.45456	0.242668	0.145791	0.00145376	0.0292693	0.0298493	7	7	7	1036
ENSG00000067365.14	METTL22	16	8715554	8743496	27942	locus1904	-0.511483	-0.00534359	0.609013	0.0462544	0.0929425	9.02432e-05	58	66	66	2997	1.45354	0.0460919	0.146075	0.0462544	0.0929425	9.02432e-05	58	66	66	1037
ENSG00000142188.16	TMEM50B	21	34804792	34852316	47524	locus2289	-0.397115	-0.00489697	0.691283	0.0189676	0.281969	4.08684e-14	14	18	18	3257	-1.45252	-0.0625298	0.146356	0.0189676	0.281969	4.08684e-14	14	18	18	1038
ENSG00000148143.12	ZNF462	9	109625446	109775915	150469	locus1272	-0.420215	-0.0069574	0.674328	0.0166122	0.104478	2.80977e-05	40	40	40	3206	1.45159	0.0692543	0.146616	0.0166122	0.104478	2.80977e-05	40	40	40	1039
ENSG00000078070.12	MCCC1	3	182733005	182817375	84370	locus503	-1.28145	-0.0100955	0.200035	0.0604505	0.210471	5.05878e-10	62	65	65	1646	-1.45128	-0.0386376	0.146702	0.0604505	0.210471	5.05878e-10	62	65	65	1040
ENSG00000132970.12	WASF3	13	27131819	27263085	131266	locus1647	0.0184064	-0.000849397	0.985315	0.0077598	0.164809	8.03454e-08	29	29	29	4139	-1.45122	-0.101814	0.146719	0.0077598	0.164809	8.03454e-08	29	29	29	1041
ENSG00000105483.17	CARD8	19	48706404	48759203	52799	locus2179	2.15987	0.0498678	0.0307824	0.00614906	0.117915	5.03918e-06	22	23	23	631	-1.45117	-0.11905	0.146734	0.00614906	0.117915	5.03918e-06	22	23	23	1042
ENSG00000076258.9	FMO4	1	171283321	171311223	27902	locus122	-1.60235	-0.0312454	0.109078	0.00766386	0.0372376	0.0118565	10	10	10	1207	1.45107	0.115647	0.146759	0.00544958	0.0372376	0.0118565	9	10	10	1043
ENSG00000122481.16	RWDD3	1	95699710	95712781	13071	locus80	0.656641	0.00359969	0.511412	0.0752952	0.25775	1.90714e-12	93	98	98	2694	1.45033	0.0356798	0.146967	0.0718237	0.25775	1.90714e-12	92	98	98	1044
ENSG00000179632.9	MAF1	8	145159363	145162514	3151	locus1186	2.82138	0.0730665	0.00478173	0.00400213	0.0655165	0.00082208	22	23	23	313	-1.44882	-0.13394	0.147387	0.0038615	0.0655165	0.00082208	21	23	23	1045
ENSG00000144746.6	ARL6IP5	3	69134087	69155243	21156	locus424	0.323347	0.00602739	0.746432	0.00890959	0.276762	1.75234e-13	35	37	37	3410	-1.44867	-0.092386	0.147429	0.00890959	0.276762	1.75234e-13	35	37	37	1046
ENSG00000141959.16	PFKL	21	45719935	45747256	27321	locus2303	0.702578	0.0108852	0.482319	0.0160953	0.146851	2.11308e-07	37	40	40	2612	-1.44626	-0.0746212	0.148105	0.0158457	0.146851	2.11308e-07	36	40	40	1047
ENSG00000188878.19	FBF1	17	73905654	73934313	28659	locus2043	1.69065	0.0136949	0.090904	0.0417439	0.299425	3.11101e-15	15	16	16	1083	-1.44611	-0.0404642	0.148146	0.0417439	0.299425	3.11101e-15	15	16	16	1048
ENSG00000085644.13	ZNF213	16	3185029	3192805	7776	locus1895	1.04	0.021292	0.298341	0.00673855	0.0902038	5.205e-05	4	4	4	1998	-1.44469	-0.105224	0.148546	0.00673855	0.0902038	5.205e-05	4	4	4	1049
ENSG00000132821.11	VSTM2L	20	36531528	36573747	42219	locus2234	-0.820653	-0.0115686	0.411844	0.0209679	0.0384132	0.0124602	80	87	87	2378	-1.44416	-0.0570326	0.148694	0.0209679	0.0384132	0.0124602	80	87	87	1050
ENSG00000100814.17	CCNB1IP1	14	20779526	20801471	21945	locus1722	2.84868	0.0152764	0.00439016	0.106672	0.261294	1.45221e-13	35	38	38	298	-1.44338	-0.0267215	0.148915	0.106672	0.261294	1.45221e-13	35	38	38	1051
ENSG00000221995.5	TIAF1	17	27400538	27402627	2089	locus2002	1.62113	0.018846	0.10499	0.0216846	0.187479	7.10823e-09	40	40	40	1193	1.44324	0.0536142	0.148953	0.0216846	0.187479	7.10823e-09	40	40	40	1052
ENSG00000198931.10	APRT	16	88875746	88878336	2590	locus1970	0.624205	0.0288385	0.532493	0.00186735	0.0353641	0.0116751	7	8	8	2760	-1.44323	-0.189534	0.148957	0.00186735	0.0353641	0.0116751	7	8	8	1053
ENSG00000173210.19	ABLIM3	5	148521055	148640105	119050	locus776	0.237205	0.00211002	0.812498	0.035472	0.0659889	0.000637248	61	63	63	3619	1.44222	0.0485788	0.149241	0.035472	0.0659889	0.000637248	61	63	63	1054
ENSG00000110888.17	CAPRIN2	12	30862486	30907885	45399	locus1554	1.42755	0.0263099	0.153421	0.00948395	0.115069	2.2442e-06	74	74	74	1429	-1.4418	-0.0915053	0.14936	0.00948395	0.115069	2.2442e-06	74	74	74	1055
ENSG00000232504.4	ST3GAL5-AS1	2	86116402	86119375	2973	locus259	2.44528	0.0303673	0.014474	0.0162689	0.102033	2.09e-05	18	18	18	471	-1.44106	-0.067081	0.149567	0.0141525	0.102033	2.09e-05	16	18	18	1056
ENSG00000116922.14	C1orf109	1	38147241	38157914	10673	locus34	0.714687	0.0111165	0.474803	0.015381	0.115246	4.5536e-06	16	17	17	2585	-1.44073	-0.0740147	0.149662	0.015381	0.115246	4.5536e-06	16	17	17	1057
ENSG00000232956.8	SNHG15	7	45022621	45026295	3674	locus980	-2.6397	-0.037087	0.00829802	0.0160063	0.0767585	0.000369029	42	42	42	368	-1.43965	-0.0676557	0.149967	0.0160063	0.0767585	0.000369029	42	42	42	1058
ENSG00000167711.13	SERPINF2	17	1646164	1658559	12395	locus1976	-1.02597	-0.00667834	0.304904	0.069424	0.30485	3.0244e-15	22	23	23	2024	-1.43886	-0.0352547	0.150189	0.069424	0.30485	3.0244e-15	22	23	23	1059
ENSG00000049245.12	VAMP3	1	7831355	7841492	10137	locus11	-0.387363	-0.012273	0.698487	0.00376856	0.117086	5.55592e-06	25	26	26	3286	1.43824	0.14662	0.150366	0.00376856	0.117086	5.55592e-06	25	26	26	1060
ENSG00000112706.11	IMPG1	6	76630830	76782395	151565	locus877	0.656847	0.0079654	0.511279	0.0228075	0.192164	5.0757e-09	42	43	43	2692	1.43815	0.0571851	0.150392	0.0228075	0.192164	5.0757e-09	42	43	43	1061
ENSG00000228049.7	POLR2J2	7	102277194	102312182	34988	locus1022	0.222769	0.00122582	0.823715	0.134732	0.465571	6.39682e-27	19	21	21	3657	-1.43733	-0.0265975	0.150625	0.134732	0.465571	6.39682e-27	19	21	21	1062
ENSG00000166900.15	STX3	11	59522848	59573351	50503	locus1465	0.932543	0.0200438	0.351056	0.00641428	0.0527924	0.00291607	26	26	26	2185	-1.43691	-0.112593	0.150744	0.00641428	0.0527924	0.00291607	26	26	26	1063
ENSG00000230487.7	PSMG3-AS1	7	1609708	1629261	19553	locus943	-0.753052	-0.00694592	0.451419	0.0332765	0.163837	4.00068e-08	36	37	37	2509	1.43517	0.049083	0.151238	0.0332765	0.163837	4.00068e-08	36	37	37	1064
ENSG00000144741.17	SLC25A26	3	66271167	66429351	158184	locus423	1.2076	0.00753648	0.2272	0.0801971	0.391048	1.65418e-20	62	64	64	1739	-1.43473	-0.0295488	0.151363	0.0801971	0.391048	1.65418e-20	62	64	64	1065
ENSG00000132600.16	PRMT7	16	68344921	68392487	47566	locus1945	-0.511796	-0.00317726	0.608794	0.0364867	0.218929	1.81956e-10	61	65	65	2995	1.43464	0.0476177	0.151389	0.0363885	0.218929	1.81956e-10	60	65	65	1066
ENSG00000137841.11	PLCB2	15	40580109	40600136	20027	locus1822	0.300809	0.0108584	0.76356	0.00156325	0.0278797	0.0346037	7	7	7	3459	-1.4336	-0.23579	0.151687	0.00156325	0.0278797	0.0346037	7	7	7	1067
ENSG00000117601.13	SERPINC1	1	173872656	173886465	13809	locus123	2.93023	0.0278584	0.00338713	0.0296762	0.119077	4.33347e-06	39	40	40	267	-1.4325	-0.0495961	0.152	0.0296762	0.119077	4.33347e-06	39	40	40	1068
ENSG00000197483.9	ZNF628	19	55987983	55995854	7871	locus2192	-2.05399	-0.0234608	0.039977	0.0216592	0.0839911	0.000193136	60	67	67	715	1.43243	0.0580555	0.15202	0.0216592	0.0839911	0.000193136	60	67	67	1069
ENSG00000170214.3	ADRA1B	5	159343488	159400019	56531	locus787	-2.36582	-0.0272149	0.0179904	0.0219436	0.0331326	0.0179526	50	53	53	514	1.43095	0.0584757	0.152445	0.0219436	0.0331326	0.0179526	50	53	53	1070
ENSG00000177692.11	DNAJC28	21	34860361	34864030	3669	locus2289	-0.82101	-0.0124693	0.411641	0.0121953	0.025161	0.0369539	16	16	16	2376	-1.42993	-0.0687122	0.152737	0.0121953	0.025161	0.0369539	16	16	16	1071
ENSG00000167468.16	GPX4	19	1103992	1106778	2786	locus2132	0.178426	0.0124033	0.858388	0.000666482	0.0333001	0.0181357	2	2	2	3763	-1.42986	-0.348356	0.152757	0.000666482	0.0333001	0.0181357	2	2	2	1072
ENSG00000239332.5	LINC01119	2	47055002	47086145	31143	locus232	-1.76309	-0.0270708	0.0778848	0.0115089	0.0772948	0.00021372	22	22	22	1008	1.42964	0.0762162	0.152822	0.0115089	0.0772948	0.00021372	22	22	22	1073
ENSG00000197782.14	ZNF780A	19	40575058	40596850	21792	locus2170	0.631753	0.0103626	0.527548	0.00811306	0.0317163	0.0210051	21	22	22	2745	-1.42604	-0.0910846	0.153858	0.00777438	0.0317163	0.0210051	20	22	22	1074
ENSG00000183760.10	ACP7	19	39575007	39602132	27125	locus2169	-0.0281237	-0.00031057	0.977563	0.0593631	0.231614	5.80795e-11	47	51	51	4111	-1.42416	-0.035347	0.154399	0.058881	0.231614	5.80795e-11	46	51	51	1075
ENSG00000162994.15	CLHC1	2	55399685	55459699	60014	locus238	-0.403049	-0.00418184	0.686912	0.0298864	0.214525	3.06392e-11	22	22	22	3246	-1.42386	-0.0507722	0.154487	0.0298864	0.214525	3.06392e-11	22	22	22	1076
ENSG00000138771.14	SHROOM3	4	77356381	77704405	348024	locus582	-0.0207766	-0.000597423	0.983424	0.00356208	0.0596112	0.00149993	13	16	16	4130	-1.42242	-0.150829	0.154904	0.00356208	0.0596112	0.00149993	13	16	16	1077
ENSG00000163382.11	NAXE	1	156561567	156564091	2524	locus108	-0.345915	-0.00389915	0.729407	0.0264941	0.165592	2.08682e-08	24	26	26	3366	-1.42171	-0.0522091	0.155112	0.0264941	0.165592	2.08682e-08	24	26	26	1078
ENSG00000171793.13	CTPS1	1	41445367	41478237	32870	locus38	1.00754	0.0180327	0.313675	0.00962997	0.0332878	0.0176234	42	42	42	2054	-1.41877	-0.0842219	0.155965	0.00962997	0.0332878	0.0176234	42	42	42	1079
ENSG00000124374.8	PAIP2B	2	71409867	71454233	44366	locus249	-3.43412	-0.0842224	0.000594474	0.00457851	0.0645488	0.00120815	26	26	26	166	1.41862	0.12598	0.15601	0.00457851	0.0645488	0.00120815	26	26	26	1080
ENSG00000006715.15	VPS41	7	38762573	38948791	186218	locus976	1.28065	0.0176163	0.200316	0.018314	0.108837	1.51917e-05	43	47	47	1650	-1.41813	-0.0612676	0.156153	0.018314	0.108837	1.51917e-05	43	47	47	1081
ENSG00000164828.17	SUN1	7	856279	914571	58292	locus942	-1.52132	-0.0459413	0.128179	0.00352357	0.0349413	0.0178334	29	29	29	1293	1.41794	0.143217	0.156207	0.00352357	0.0349413	0.0178334	29	29	29	1082
ENSG00000232677.6	LINC00665	19	36803962	36822620	18658	locus2167	2.83186	0.0181281	0.0046278	0.0688463	0.36019	1.13087e-18	42	46	46	308	-1.41774	-0.0306481	0.156266	0.0688463	0.36019	1.13087e-18	42	46	46	1083
ENSG00000124459.11	ZNF45	19	44416775	44439434	22659	locus2173	0.58998	0.010057	0.555204	0.00822085	0.0593562	0.00159445	34	35	35	2829	-1.41712	-0.093034	0.156449	0.00822085	0.0593562	0.00159445	34	35	35	1084
ENSG00000160200.17	CBS	21	44473300	44496971	23671	locus2301	0.0787104	0.000221176	0.937263	0.169039	0.379783	5.21004e-20	41	43	43	3996	1.4167	0.0207836	0.156571	0.169039	0.379783	5.21004e-20	41	43	43	1085
ENSG00000063322.13	MED29	19	39882017	39891281	9264	locus2170	1.6519	0.0399197	0.0985548	0.00533514	0.0584682	0.00176657	33	35	35	1144	1.41598	0.129081	0.156782	0.00474904	0.0584682	0.00176657	32	35	35	1086
ENSG00000138621.11	PPCDC	15	75315930	75343067	27137	locus1856	-0.961481	-0.0231344	0.33631	0.00382224	0.0596869	0.00173016	16	16	16	2131	1.41501	0.106229	0.157066	0.00382224	0.0596869	0.00173016	16	16	16	1087
ENSG00000118804.8	STBD1	4	77227178	77232283	5105	locus582	-0.11614	-0.000780433	0.907542	0.0374821	0.349311	3.45835e-18	35	35	35	3918	1.41338	0.0481865	0.157544	0.0374821	0.349311	3.45835e-18	35	35	35	1088
ENSG00000181896.11	ZNF101	19	19778961	19794315	15354	locus2150	0.463626	0.0068793	0.642916	0.0139657	0.118606	4.71159e-06	9	9	9	3100	-1.41311	-0.0729264	0.157623	0.0139657	0.118606	4.71159e-06	9	9	9	1089
ENSG00000063761.15	ADCK1	14	78266451	78401357	134906	locus1771	0.0307042	0.00208833	0.975505	0.0226997	0.0392473	0.00834917	51	53	53	4106	1.41251	0.0565196	0.157799	0.0226997	0.0392473	0.00834917	51	53	53	1090
ENSG00000186409.14	CCDC30	1	42921777	43122861	201084	locus39	0.185554	0.00309233	0.852795	0.0110435	0.0253109	0.0444506	75	84	84	3744	-1.41208	-0.0749331	0.157926	0.0110435	0.0253109	0.0444506	75	84	84	1091
ENSG00000183020.13	AP2A2	11	925808	1012245	86437	locus1419	-2.76084	-0.0479624	0.00576537	0.0096034	0.131484	1.70635e-06	38	39	39	332	1.41198	0.085455	0.157957	0.0096034	0.131484	1.70635e-06	38	39	39	1092
ENSG00000136816.15	TOR1B	9	132565421	132573568	8147	locus1293	-1.02389	-0.00741818	0.305886	0.0483273	0.221717	1.65414e-10	25	25	25	2031	1.41155	0.0369034	0.158083	0.0440716	0.221717	1.65414e-10	24	25	25	1093
ENSG00000042493.15	CAPG	2	85621870	85641197	19327	locus259	-2.85924	-0.0273278	0.00424658	0.0321516	0.343223	6.79978e-17	40	40	40	294	1.41115	0.0460109	0.158202	0.0321516	0.343223	6.79978e-17	40	40	40	1094
ENSG00000280670.2	CCDC163	1	45959537	45965745	6208	locus41	-0.854139	-0.00363735	0.393028	0.153665	0.484148	6.59864e-28	33	33	33	2319	-1.40905	-0.0214817	0.158821	0.153665	0.484148	6.59864e-28	33	33	33	1095
ENSG00000138722.9	MMRN1	4	90800661	90875761	75100	locus592	0.903186	0.00639912	0.366427	0.0402575	0.198928	1.02932e-09	33	35	35	2235	-1.40824	-0.0366484	0.15906	0.0402575	0.198928	1.02932e-09	33	35	35	1096
ENSG00000101413.11	RPRD1B	20	36662147	36720766	58619	locus2234	0.154313	0.00344489	0.877363	0.00618877	0.055498	0.0024485	46	46	46	3825	1.40719	0.107125	0.15937	0.00618877	0.055498	0.0024485	46	46	46	1097
ENSG00000184454.6	NCMAP	1	24882577	24935818	53241	locus25	0.280432	0.00338391	0.779146	0.0177823	0.180104	1.35647e-08	7	7	7	3521	1.40635	0.0622783	0.159619	0.0177823	0.180104	1.35647e-08	7	7	7	1098
ENSG00000104738.16	MCM4	8	48873500	48890719	17219	locus1112	-1.27356	-0.0172604	0.202821	0.0175431	0.352953	5.67683e-18	11	11	11	1658	-1.40535	-0.0644148	0.159917	0.0175431	0.352953	5.67683e-18	11	11	11	1099
ENSG00000141665.11	FBXO15	18	71740602	71815069	74467	locus2122	1.51789	0.0234807	0.129042	0.0121131	0.0964682	4.47566e-05	47	49	49	1302	-1.40494	-0.0834006	0.16004	0.0120645	0.0964682	4.47566e-05	46	49	49	1100
ENSG00000180871.7	CXCR2	2	218990016	219001974	11958	locus346	-1.47033	-0.034443	0.141473	0.00733112	0.0343173	0.0187626	10	10	10	1374	1.40229	0.117245	0.160827	0.00733112	0.0343173	0.0187626	10	10	10	1101
ENSG00000137033.11	IL33	9	6215148	6257983	42835	locus1196	-1.6745	-0.0304109	0.0940322	0.00934863	0.174026	2.75471e-08	18	19	19	1115	1.40219	0.101558	0.16086	0.00934863	0.174026	2.75471e-08	18	19	19	1102
ENSG00000249709.7	ZNF564	19	12636186	12662296	26110	locus2145	0.290995	0.00457212	0.771055	0.0088383	0.118025	7.32383e-06	13	13	13	3484	1.40196	0.0930079	0.160927	0.0088383	0.118025	7.32383e-06	13	13	13	1103
ENSG00000113013.12	HSPA9	5	137889446	137911090	21644	locus769	1.3465	0.0269899	0.178141	0.00897989	0.0887862	0.000101032	20	22	22	1550	1.39987	0.0761189	0.161554	0.00897989	0.0887862	0.000101032	20	22	22	1104
ENSG00000243708.10	PLA2G4B	15	42131010	42140346	9336	locus1823	-2.25903	-0.0395526	0.0238813	0.010423	0.129556	2.20643e-06	36	37	37	570	1.3991	0.082788	0.161782	0.00893027	0.129556	2.20643e-06	34	37	37	1105
ENSG00000042317.16	SPATA7	14	88851987	88904804	52817	locus1781	0.440777	0.00179833	0.659375	0.184165	0.535977	6.6801e-33	201	209	209	3153	1.39696	0.0212217	0.162426	0.180117	0.535977	6.6801e-33	199	209	209	1106
ENSG00000079332.14	SAR1A	10	71907044	71930270	23226	locus1364	-1.9968	-0.0337878	0.0458471	0.0102012	0.211244	3.28833e-10	9	9	9	773	1.39609	0.0821878	0.162689	0.0102012	0.211244	3.28833e-10	9	9	9	1107
ENSG00000173917.10	HOXB2	17	46620016	46622393	2377	locus2019	-2.27224	-0.0373334	0.0230723	0.011978	0.0313869	0.0260572	34	35	35	559	1.39603	0.0820128	0.162706	0.011978	0.0313869	0.0260572	34	35	35	1108
ENSG00000106404.13	CLDN15	7	100875372	100882101	6729	locus1021	-2.13539	-0.0324739	0.0327288	0.015586	0.125332	1.10996e-06	21	22	22	643	1.39588	0.0739522	0.16275	0.015586	0.125332	1.10996e-06	21	22	22	1109
ENSG00000049860.13	HEXB	5	73935847	74017113	81266	locus723	2.11414	0.0302619	0.0345035	0.0122881	0.183987	3.25839e-09	35	38	38	658	-1.39582	-0.0833785	0.16277	0.0104082	0.183987	3.25839e-09	34	38	38	1110
ENSG00000182809.10	CRIP2	14	105939281	105946499	7218	locus1794	0.373483	0.0112388	0.708789	0.00342257	0.0790335	0.000259913	5	7	7	3302	-1.39486	-0.146029	0.163058	0.00342257	0.0790335	0.000259913	5	7	7	1111
ENSG00000178750.2	STX19	3	93733208	93747441	14233	locus439	-3.61353	-0.0266881	0.000302057	0.0521238	0.0382722	0.0108512	23	25	25	136	-1.39459	-0.0371806	0.163139	0.0521238	0.0382722	0.0108512	23	25	25	1112
ENSG00000100346.17	CACNA1I	22	39966757	40085740	118983	locus2336	-0.375437	-0.0346455	0.707335	0.000496215	0.0266292	0.0399044	6	6	6	3300	1.39437	0.461784	0.163207	0.000496215	0.0266292	0.0399044	6	6	6	1113
ENSG00000039139.9	DNAH5	5	13690437	13944797	254360	locus683	0.772968	0.0164612	0.439541	0.00724242	0.0371177	0.0138823	29	33	33	2458	1.39335	0.0998213	0.163515	0.00724242	0.0371177	0.0138823	29	33	33	1114
ENSG00000134253.9	TRIM45	1	117653681	117664371	10690	locus98	0.128161	0.00376185	0.898022	0.00375104	0.0738249	0.000430447	9	9	9	3884	1.39321	0.138201	0.163557	0.00375104	0.0738249	0.000430447	9	9	9	1115
ENSG00000156990.14	RPUSD3	3	9879486	9885743	6257	locus380	0.858379	0.024828	0.390683	0.00400537	0.213496	1.89041e-10	6	6	6	2313	-1.39212	-0.152241	0.163886	0.00400537	0.213496	1.89041e-10	6	6	6	1116
ENSG00000162585.16	FAAP20	1	2115898	2139172	23274	locus2	0.114596	0.00041322	0.908766	0.0150051	0.119616	6.46054e-06	36	40	40	3922	1.39193	0.0682158	0.163944	0.0150051	0.119616	6.46054e-06	36	40	40	1117
ENSG00000170899.10	GSTA4	6	52842750	52860082	17332	locus860	0.0191213	0.00719401	0.984744	0.00216944	0.0363937	0.0135052	24	25	25	4136	1.3912	0.174972	0.164166	0.00216944	0.0363937	0.0135052	24	25	25	1118
ENSG00000149541.9	B3GAT3	11	62382767	62389458	6691	locus1467	-0.932495	-0.0510208	0.351081	0.000980411	0.0242535	0.0454685	3	3	3	2186	-1.38927	-0.277278	0.164751	0.000980411	0.0242535	0.0454685	3	3	3	1119
ENSG00000196208.13	GREB1	2	11674170	11782914	108744	locus200	-0.238461	-0.00115714	0.811523	0.0511007	0.167723	4.83607e-08	29	31	31	3613	1.3887	0.0360801	0.164924	0.0511007	0.167723	4.83607e-08	29	31	31	1120
ENSG00000204147.9	ASAH2B	10	52499695	52519012	19317	locus1345	-3.08727	-0.0742805	0.00202003	0.00451301	0.107217	1.96202e-05	17	18	18	232	1.38821	0.121488	0.165072	0.00451301	0.107217	1.96202e-05	17	18	18	1121
ENSG00000058453.16	CROCC	1	17248425	17299455	51030	locus18	-0.259569	-0.00912883	0.795197	0.00402196	0.0360679	0.0155777	14	16	16	3575	1.38774	0.137441	0.165218	0.00402196	0.0360679	0.0155777	14	16	16	1122
ENSG00000124508.16	BTN2A2	6	26383335	26395100	11765	locus829	0.000691453	-0.000136658	0.999448	0.0797278	0.301488	4.76561e-15	49	49	49	4173	1.38741	0.0295239	0.165316	0.0797278	0.301488	4.76561e-15	49	49	49	1123
ENSG00000081237.18	PTPRC	1	198608097	198726605	118508	locus145	0.641516	0.0186831	0.521188	0.00224866	0.0302281	0.0258506	19	19	19	2722	-1.38695	-0.173566	0.165458	0.00224866	0.0302281	0.0258506	19	19	19	1124
ENSG00000103494.12	RPGRIP1L	16	53632064	53737771	105707	locus1933	0.193752	0.00707596	0.84637	0.00386841	0.0464562	0.00580385	38	39	39	3722	-1.38491	-0.125963	0.16608	0.00386841	0.0464562	0.00580385	38	39	39	1125
ENSG00000164080.13	RAD54L2	3	51572734	51702676	129942	locus411	-0.378935	-0.01265	0.704736	0.00348399	0.0521476	0.00386021	32	32	32	3295	1.38491	0.137809	0.166081	0.00343171	0.0521476	0.00386021	31	32	32	1126
ENSG00000167653.4	PSCA	8	143751714	143764143	12429	locus1186	0.771207	0.00418506	0.440584	0.112417	0.0696963	0.00066997	71	75	75	2462	1.38477	0.0270804	0.166124	0.111395	0.0696963	0.00066997	70	75	75	1127
ENSG00000158825.5	CDA	1	20915589	20945396	29807	locus22	2.16719	0.029176	0.0302202	0.0138153	0.154189	2.30044e-07	29	32	32	624	-1.38402	-0.0682889	0.166354	0.0134764	0.154189	2.30044e-07	28	32	32	1128
ENSG00000185585.19	OLFML2A	9	127539411	127577159	37748	locus1290	-0.22616	-0.00278206	0.821077	0.0198219	0.107611	1.76216e-05	72	76	76	3648	-1.38194	-0.0673404	0.16699	0.0149111	0.107611	1.76216e-05	71	76	76	1129
ENSG00000186198.3	SLC51B	15	65337724	65345735	8011	locus1849	-0.2001	-0.00534278	0.841402	0.00418668	0.0773666	0.000264866	3	3	3	3711	-1.38177	-0.130119	0.167041	0.00418668	0.0773666	0.000264866	3	3	3	1130
ENSG00000134287.9	ARF3	12	49329505	49351270	21765	locus1569	2.61683	0.142348	0.00887513	0.00100898	0.0674153	0.000767147	28	31	31	383	1.38174	0.291086	0.16705	0.00100898	0.0674153	0.000767147	28	31	31	1131
ENSG00000167325.14	RRM1	11	4115914	4160155	44241	locus1423	-0.418727	-0.00611226	0.675416	0.014652	0.0950007	4.47847e-05	22	25	25	3210	1.38162	0.0692533	0.167087	0.014652	0.0950007	4.47847e-05	22	25	25	1132
ENSG00000233901.5	LINC01503	9	132099201	132109756	10555	locus1293	1.14173	0.0192399	0.253568	0.00987835	0.0858068	0.000130274	15	19	19	1825	-1.3812	-0.0855802	0.167218	0.00987835	0.0858068	0.000130274	15	19	19	1133
ENSG00000198853.11	RUSC2	9	35490107	35561891	71784	locus1229	-1.4247	-0.075418	0.154245	0.000899782	0.0582272	0.0019176	12	12	12	1435	1.38031	0.267637	0.167493	0.000899782	0.0582272	0.0019176	12	12	12	1134
ENSG00000165684.4	SNAPC4	9	139270020	139292889	22869	locus1301	2.7355	0.0468116	0.0062286	0.0115709	0.0866387	0.000137902	73	75	75	338	-1.38024	-0.0861736	0.167514	0.0115709	0.0866387	0.000137902	73	75	75	1135
ENSG00000173226.16	IQCB1	3	121488607	121553926	65319	locus461	-1.91571	-0.00856967	0.0554019	0.149745	0.460001	2.68362e-25	40	45	45	851	1.37954	0.0220571	0.167728	0.149745	0.460001	2.68362e-25	40	45	45	1136
ENSG00000122547.10	EEPD1	7	36192862	36341147	148285	locus974	-1.50155	-0.0117685	0.133215	0.046724	0.183897	3.32372e-09	92	96	96	1326	1.37944	0.0430344	0.16776	0.046724	0.183897	3.32372e-09	92	96	96	1137
ENSG00000102882.11	MAPK3	16	30125425	30134630	9205	locus1928	-0.58482	-0.0158408	0.558669	0.00251646	0.0717005	0.000551932	18	19	19	2846	1.37938	0.198478	0.167776	0.00192658	0.0717005	0.000551932	17	19	19	1138
ENSG00000196531.10	NACA	12	57106210	57119083	12873	locus1574	-1.48911	-0.0457827	0.136459	0.00356795	0.12841	9.67063e-07	21	24	24	1353	1.37901	0.15244	0.167892	0.00356795	0.12841	9.67063e-07	21	24	24	1139
ENSG00000138964.16	PARVG	22	44568835	44604349	35514	locus2342	2.4242	0.127194	0.0153423	0.00104136	0.120192	6.28517e-06	2	2	2	481	-1.37875	-0.2636	0.167973	0.00104136	0.120192	6.28517e-06	2	2	2	1140
ENSG00000156299.13	TIAM1	21	32490735	32931400	440665	locus2287	-1.06159	-0.0209611	0.288422	0.00645342	0.0244393	0.0479432	34	36	36	1963	1.37693	0.109661	0.168533	0.00645342	0.0244393	0.0479432	34	36	36	1141
ENSG00000162194.12	LBHD1	11	62430288	62439255	8967	locus1467	-0.947661	-0.0135841	0.343302	0.0143521	0.143522	3.96488e-07	4	4	4	2168	-1.3767	-0.0718182	0.168605	0.0143521	0.143522	3.96488e-07	4	4	4	1142
ENSG00000164610.8	RP9	7	33134409	33149016	14607	locus971	-0.312783	-0.00312897	0.754446	0.0354415	0.248362	1.01539e-11	20	21	21	3435	-1.37658	-0.0474663	0.168641	0.0354415	0.248362	1.01539e-11	20	21	21	1143
ENSG00000174227.15	PIGG	4	492988	533983	40995	locus520	1.02965	0.0304863	0.303172	0.00399888	0.0956196	3.63691e-05	4	4	4	2017	-1.37655	-0.140402	0.16865	0.00399888	0.0956196	3.63691e-05	4	4	4	1144
ENSG00000100271.16	TTLL1	22	43435522	43485434	49912	locus2340	-0.803141	-0.0229539	0.421893	0.00331463	0.0956024	4.64063e-05	10	11	11	2406	1.37537	0.139166	0.169017	0.00331463	0.0956024	4.64063e-05	10	11	11	1145
ENSG00000204033.9	LRIT2	10	85980248	85985345	5097	locus1376	-0.072444	-0.000315222	0.942249	0.0148587	0.140033	8.36091e-07	35	36	36	4017	-1.37519	-0.076921	0.169073	0.0148587	0.140033	8.36091e-07	35	36	36	1146
ENSG00000213930.11	GALT	9	34646671	34651032	4361	locus1228	0.13441	0.00231669	0.893079	0.011619	0.076286	0.000314083	23	25	25	3866	1.37466	0.0759511	0.169238	0.011619	0.076286	0.000314083	23	25	25	1147
ENSG00000112110.9	MRPL18	6	160210843	160219461	8618	locus932	0.658824	0.0166085	0.510009	0.00582818	0.0266324	0.0353151	15	15	15	2685	-1.37331	-0.107259	0.169656	0.00582818	0.0266324	0.0353151	15	15	15	1148
ENSG00000103811.15	CTSH	15	79213400	79237388	23988	locus1860	-0.410888	-0.00413934	0.681155	0.0191253	0.0582501	0.00163044	33	35	35	3229	1.37145	0.0579963	0.170234	0.0191253	0.0582501	0.00163044	33	35	35	1149
ENSG00000115275.11	MOGS	2	74688183	74692509	4326	locus252	-1.64059	-0.0208676	0.100883	0.0175984	0.118634	3.64035e-06	23	24	24	1165	1.36953	0.0618533	0.170833	0.0175984	0.118634	3.64035e-06	23	24	24	1150
ENSG00000187699.10	C2orf88	2	191002502	191068210	65708	locus326	0.0971274	0.00333205	0.922625	0.00362245	0.0321664	0.0239036	5	5	5	3963	1.36919	0.149833	0.17094	0.00362245	0.0321664	0.0239036	5	5	5	1151
ENSG00000269416.5	LINC01224	19	23582035	23598876	16841	locus2156	0.634057	0.00329992	0.526043	0.118508	0.424149	2.41876e-22	23	23	23	2736	-1.36864	-0.0254809	0.171111	0.118508	0.424149	2.41876e-22	23	23	23	1152
ENSG00000125741.4	OPA3	19	46030684	46088060	57376	locus2175	-0.25619	-0.00549704	0.797804	0.00681779	0.0409718	0.00919605	15	15	15	3577	-1.36513	-0.108628	0.172211	0.00681779	0.0409718	0.00919605	15	15	15	1153
ENSG00000132932.16	ATP8A2	13	25946111	26599989	653878	locus1647	0.764346	0.0509418	0.444661	0.000711622	0.0508197	0.00362964	8	8	8	2481	-1.36419	-0.311512	0.172507	0.000711622	0.0508197	0.00362964	8	8	8	1154
ENSG00000139190.16	VAMP1	12	6571403	6579843	8440	locus1534	-1.56147	-0.0198311	0.118412	0.0188918	0.229366	7.23728e-11	25	25	25	1252	1.36395	0.0602514	0.172582	0.0188918	0.229366	7.23728e-11	25	25	25	1155
ENSG00000152926.14	ZNF117	7	64432153	64451414	19261	locus993	-0.961332	-0.00886594	0.336385	0.039291	0.229705	4.22962e-11	42	42	42	2133	-1.36334	-0.0424524	0.172775	0.039291	0.229705	4.22962e-11	42	42	42	1156
ENSG00000112619.7	PRPH2	6	42664335	42690335	26000	locus853	1.40712	0.00705349	0.159393	0.109639	0.336906	6.87354e-17	25	26	26	1460	-1.36324	-0.0253506	0.172806	0.109639	0.336906	6.87354e-17	25	26	26	1157
ENSG00000125912.10	NCLN	19	3185927	3209573	23646	locus2134	-1.23205	-0.0210033	0.217931	0.011795	0.25218	5.57503e-12	9	9	9	1713	1.36229	0.0799693	0.173107	0.011795	0.25218	5.57503e-12	9	9	9	1158
ENSG00000053702.14	NRIP2	12	2934513	2944201	9688	locus1531	-0.150842	-0.00223144	0.880101	0.0152833	0.254992	3.39678e-12	3	3	3	3837	1.36198	0.0734247	0.173205	0.0152833	0.254992	3.39678e-12	3	3	3	1159
ENSG00000139433.9	GLTP	12	110288749	110318346	29597	locus1616	1.12141	0.0203087	0.262114	0.00954137	0.259972	1.48966e-12	10	11	11	1874	-1.36069	-0.0865166	0.173612	0.00954137	0.259972	1.48966e-12	10	11	11	1160
ENSG00000100987.14	VSX1	20	25051515	25062777	11262	locus2228	1.6883	0.0165753	0.0913537	0.0315522	0.23233	5.58633e-11	9	9	9	1087	-1.35953	-0.0461728	0.173979	0.0315522	0.23233	5.58633e-11	9	9	9	1161
ENSG00000128185.9	DGCR6L	22	20301760	20307583	5823	locus2312	0.447294	0.0335587	0.654662	0.000557959	0.0803052	0.000169861	2	3	3	3141	1.35922	0.347387	0.174077	0.000557959	0.0803052	0.000169861	2	3	3	1162
ENSG00000128309.16	MPST	22	37415782	37425855	10073	locus2333	1.48095	0.0454678	0.138619	0.00373938	0.08689	0.000110034	5	5	5	1360	1.35912	0.146503	0.174107	0.00373938	0.08689	0.000110034	5	5	5	1163
ENSG00000178201.4	VN1R1	19	57966541	57968107	1566	locus2195	-0.974748	-0.0103523	0.329685	0.0256976	0.156069	1.19908e-07	38	45	45	2102	1.35844	0.0500354	0.174323	0.0251078	0.156069	1.19908e-07	35	45	45	1164
ENSG00000141560.14	FN3KRP	17	80674581	80685889	11308	locus2052	-1.29424	-0.00918472	0.195584	0.0634555	0.398086	9.39894e-21	32	33	33	1625	-1.35762	-0.0313219	0.174583	0.0634555	0.398086	9.39894e-21	32	33	33	1165
ENSG00000137073.21	UBAP2	9	33921690	34049197	127507	locus1228	-0.347581	-0.00256867	0.728155	0.0321596	0.101922	2.68121e-05	31	31	31	3364	-1.35679	-0.0533683	0.174847	0.0321596	0.101922	2.68121e-05	31	31	31	1166
ENSG00000126457.21	PRMT1	19	50180527	50191704	11177	locus2181	1.11774	0.0281214	0.263677	0.00355075	0.146865	3.92967e-07	11	11	11	1876	-1.35675	-0.131789	0.174861	0.00355075	0.146865	3.92967e-07	11	11	11	1167
ENSG00000154342.5	WNT3A	1	228194698	228248972	54274	locus167	2.35565	0.0166819	0.0184905	0.0608231	0.280681	9.3812e-14	37	39	39	515	-1.35433	-0.0331457	0.17563	0.0608231	0.280681	9.3812e-14	37	39	39	1168
ENSG00000174080.10	CTSF	11	66330934	66336077	5143	locus1468	2.5983	0.0294258	0.00936854	0.0235033	0.25562	2.91843e-12	32	32	32	393	-1.35422	-0.0547348	0.175667	0.0235033	0.25562	2.91843e-12	32	32	32	1169
ENSG00000153066.12	TXNDC11	16	11772940	11836713	63773	locus1910	-0.62301	-0.00904998	0.533278	0.0154449	0.0457505	0.00595919	30	31	31	2765	-1.35366	-0.0729463	0.175845	0.0143253	0.0457505	0.00595919	29	31	31	1170
ENSG00000103248.18	MTHFSD	16	86563791	86588841	25050	locus1967	-0.62509	-0.0126049	0.531912	0.00723292	0.145309	3.37501e-07	12	12	12	2758	1.35246	0.0963524	0.176228	0.00723292	0.145309	3.37501e-07	12	12	12	1171
ENSG00000154889.16	MPPE1	18	11882620	11908316	25696	locus2071	-1.64357	-0.00918245	0.100264	0.112288	0.252318	2.36818e-12	86	98	98	1162	1.35236	0.0275424	0.176262	0.111503	0.252318	2.36818e-12	83	98	98	1172
ENSG00000185666.14	SYN3	22	32903806	33454367	550561	locus2327	2.00513	0.0335451	0.0449496	0.0104029	0.0634583	0.00112975	53	54	54	766	-1.35215	-0.0833959	0.176326	0.0104029	0.0634583	0.00112975	53	54	54	1173
ENSG00000133069.15	TMCC2	1	205197073	205242471	45398	locus150	-1.2209	-0.0397001	0.222124	0.00265179	0.118225	5.38654e-06	17	20	20	1725	1.35147	0.157676	0.176545	0.00265179	0.118225	5.38654e-06	17	20	20	1174
ENSG00000142937.11	RPS8	1	45241211	45244451	3240	locus41	0.235693	0.00540619	0.813671	0.0132587	0.106894	2.16145e-05	62	65	65	3622	-1.35017	-0.0736492	0.176963	0.0127349	0.106894	2.16145e-05	61	65	65	1175
ENSG00000154478.3	GPR26	10	125425870	125456913	31043	locus1406	-3.01629	-0.0334912	0.00255886	0.0266271	0.0297792	0.0297677	63	66	66	251	1.34997	0.054965	0.177024	0.0263829	0.0297792	0.0297677	62	66	66	1176
ENSG00000197134.11	ZNF257	19	22235285	22274264	38979	locus2155	-0.549686	-0.0035841	0.582535	0.0847631	0.215543	2.70887e-10	23	23	23	2916	1.3487	0.0281703	0.177435	0.0835159	0.215543	2.70887e-10	22	23	23	1177
ENSG00000281186.1	LINC00706	10	6816264	6821142	4878	locus1310	-0.58616	-0.0132493	0.557768	0.00541002	0.0522653	0.00341568	8	8	8	2839	1.34797	0.103461	0.177669	0.00541002	0.0522653	0.00341568	8	8	8	1178
ENSG00000161653.10	NAGS	17	42081989	42086436	4447	locus2015	1.26124	0.0225668	0.207223	0.00968437	0.0661218	0.000837378	11	11	11	1674	1.34766	0.0842722	0.177768	0.00968437	0.0661218	0.000837378	11	11	11	1179
ENSG00000092871.16	RFFL	17	33333008	33416245	83237	locus2007	0.22089	0.0065349	0.825178	0.00331914	0.0285204	0.0319769	20	21	21	3661	1.34688	0.133666	0.17802	0.00331914	0.0285204	0.0319769	20	21	21	1180
ENSG00000113716.12	HMGXB3	5	149380301	149432691	52390	locus776	0.523308	0.00885736	0.60076	0.0156019	0.042664	0.00771621	62	68	68	2962	-1.34572	-0.0645613	0.178392	0.0155088	0.042664	0.00771621	61	68	68	1181
ENSG00000171045.14	TSNARE1	8	143293440	143484543	191103	locus1185	1.03434	0.00925893	0.300979	0.029304	0.0916753	0.000101859	50	51	51	2011	-1.34487	-0.0502474	0.178668	0.029304	0.0916753	0.000101859	50	51	51	1182
ENSG00000054965.10	FAM168A	11	73111531	73309157	197626	locus1473	0.486177	0.0191334	0.626842	0.0025235	0.0261122	0.0412737	8	8	8	3053	1.34435	0.163691	0.178834	0.0025235	0.0261122	0.0412737	8	8	8	1183
ENSG00000005059.15	MCUB	4	110481401	110609875	128474	locus606	1.00886	0.0527322	0.313041	0.00110732	0.0342703	0.0172807	1	1	1	2053	-1.34394	-0.241957	0.178969	0.00110732	0.0342703	0.0172807	1	1	1	1184
ENSG00000177868.11	SVBP	1	43272722	43283068	10346	locus39	0.416627	0.00232093	0.676951	0.100179	0.335609	1.03444e-16	43	44	44	3215	-1.34362	-0.0330971	0.17907	0.0681645	0.335609	1.03444e-16	42	44	44	1185
ENSG00000165898.13	ISCA2	14	74960467	74963809	3342	locus1768	2.22692	0.0753278	0.0259523	0.00227035	0.0384433	0.0127076	4	4	4	586	1.34202	0.171177	0.179589	0.00227035	0.0384433	0.0127076	4	4	4	1186
ENSG00000137185.11	ZSCAN9	6	28193052	28201264	8212	locus830	1.17368	0.0486462	0.240522	0.00187418	0.0333974	0.0212388	47	49	49	1787	1.3418	0.228828	0.179661	0.00146737	0.0333974	0.0212388	39	49	49	1187
ENSG00000152670.18	DDX4	5	55033844	55112974	79130	locus710	-0.209109	-0.00261923	0.834363	0.017721	0.0854994	0.000166159	24	31	31	3691	-1.34154	-0.0648998	0.179745	0.017721	0.0854994	0.000166159	24	31	31	1188
ENSG00000147679.11	UTP23	8	117778762	117786921	8159	locus1161	-0.317194	-0.00703988	0.751096	0.00471641	0.0477985	0.00552404	15	15	15	3426	-1.34133	-0.119117	0.179814	0.00471641	0.0477985	0.00552404	15	15	15	1189
ENSG00000160075.11	SSU72	1	1477052	1510243	33191	locus2	-0.827266	-0.0124115	0.408086	0.0124865	0.232548	4.03357e-11	32	34	34	2365	1.34034	0.0715235	0.180136	0.0124865	0.232548	4.03357e-11	32	34	34	1190
ENSG00000107651.12	SEC23IP	10	121652241	121704168	51927	locus1402	-1.1257	-0.0224753	0.260292	0.00676809	0.0634036	0.00128462	23	23	23	1860	-1.33884	-0.0893818	0.180623	0.00676809	0.0634036	0.00128462	23	23	23	1191
ENSG00000204152.10	TIMM23B	10	51371378	51734610	363232	locus1344	0.496695	0.00557039	0.619404	0.0281935	0.125319	8.69899e-07	18	19	19	3033	1.33825	0.0507706	0.180816	0.0281935	0.125319	8.69899e-07	18	19	19	1192
ENSG00000115935.17	WIPF1	2	175424301	175547641	123340	locus314	-2.9953	-0.0462402	0.00274171	0.0127813	0.259721	1.71283e-12	28	29	29	255	1.33718	0.0733054	0.181165	0.0127813	0.259721	1.71283e-12	28	29	29	1193
ENSG00000174799.10	CEP135	4	56815110	56899527	84417	locus562	-1.341	-0.0206087	0.179922	0.0131617	0.0300348	0.0278856	63	65	65	1563	1.33642	0.0599416	0.181412	0.0131617	0.0300348	0.0278856	63	65	65	1194
ENSG00000182223.7	ZAR1	4	48492268	48496406	4138	locus560	0.388276	0.00286937	0.697812	0.0486328	0.0877943	8.32045e-05	73	76	76	3284	-1.33568	-0.0353901	0.181654	0.0486328	0.0877943	8.32045e-05	73	76	76	1195
ENSG00000213760.10	ATP6V1G2	6	2843025	2845324	2299	locus809	-1.94283	-0.061168	0.0520368	0.00323481	0.0506311	0.0038479	43	49	49	816	1.33499	0.425807	0.18188	0.000334291	0.0506311	0.0038479	9	49	49	1196
ENSG00000052723.11	SIKE1	1	115312104	115323306	11202	locus96	-1.19154	-0.0374259	0.233441	0.00268044	0.0708655	0.000547865	14	14	14	1760	1.33478	0.154362	0.181948	0.00268044	0.0708655	0.000547865	14	14	14	1197
ENSG00000129595.12	EPB41L4A	5	111478136	111754974	276838	locus748	0.211421	0.00242852	0.832559	0.0512164	0.0411627	0.0103296	77	79	79	3681	1.33462	0.0323357	0.182	0.0512164	0.0411627	0.0103296	77	79	79	1198
ENSG00000163444.11	TMEM183A	1	202976494	202993976	17482	locus149	-0.193058	-0.00708956	0.846914	0.00349622	0.181184	1.53035e-08	27	29	29	3724	1.3346	0.142874	0.182008	0.00349622	0.181184	1.53035e-08	27	29	29	1199
ENSG00000182636.5	NDN	15	23930546	23932452	1906	locus1799	-1.38557	-0.095339	0.165879	0.000688868	0.0301776	0.0262112	11	12	12	1494	1.33405	0.305654	0.182188	0.000688868	0.0301776	0.0262112	11	12	12	1200
ENSG00000099917.17	MED15	22	20861896	20941906	80010	locus2312	2.88799	0.0348731	0.00387718	0.0224548	0.147943	1.99107e-07	35	38	38	284	-1.33334	-0.0581858	0.182421	0.0224548	0.147943	1.99107e-07	35	38	38	1201
ENSG00000167491.17	GATAD2A	19	19496651	19619741	123090	locus2150	0.486633	0.0243125	0.626518	0.00173625	0.0344988	0.0182678	11	14	14	3052	1.33332	0.197264	0.182428	0.00173625	0.0344988	0.0182678	11	14	14	1202
ENSG00000142973.13	CYP4B1	1	47264717	47285085	20368	locus42	-1.64928	-0.0303074	0.0990904	0.00573089	0.0363161	0.0152076	12	12	12	1150	1.33316	0.0847674	0.182479	0.00573089	0.0363161	0.0152076	12	12	12	1203
ENSG00000131055.4	COX4I2	20	30225714	30232802	7088	locus2229	0.404197	0.00869898	0.686068	0.00727026	0.112642	1.43189e-05	12	13	13	3242	-1.33275	-0.092632	0.182614	0.00727026	0.112642	1.43189e-05	12	13	13	1204
ENSG00000128524.4	ATP6V1F	7	128502909	128505901	2992	locus1039	-0.40255	-0.0294457	0.687279	0.00150842	0.0250882	0.0449049	25	28	28	3249	-1.33221	-0.182705	0.182792	0.00150842	0.0250882	0.0449049	25	28	28	1205
ENSG00000126775.8	ATG14	14	55833108	55878548	45440	locus1753	1.38041	0.0247945	0.16746	0.0101672	0.146403	4.09612e-07	19	20	20	1503	1.33075	0.0875831	0.183273	0.0101672	0.146403	4.09612e-07	19	20	20	1206
ENSG00000103855.17	CD276	15	73976621	74006859	30238	locus1855	0.695012	0.0144211	0.487048	0.00621215	0.0532616	0.00322118	10	10	10	2625	-1.33066	-0.0975504	0.183302	0.00621215	0.0532616	0.00322118	10	10	10	1207
ENSG00000108587.15	GOSR1	17	28804425	28854610	50185	locus2003	5.45647	0.0464976	4.8569e-08	0.0436014	0.228191	1.37793e-11	77	82	82	37	-1.33014	-0.0368047	0.183471	0.0436014	0.228191	1.37793e-11	77	82	82	1208
ENSG00000137802.13	MAPKBP1	15	42066681	42120053	53372	locus1823	-0.873542	-0.0345604	0.382367	0.00164403	0.0866513	0.000116544	6	8	8	2291	1.32921	0.188088	0.183778	0.00164403	0.0866513	0.000116544	6	8	8	1209
ENSG00000184983.9	NDUFA6	22	42481529	42486776	5247	locus2338	-1.96178	-0.0189936	0.0497882	0.0431039	0.39054	6.91156e-21	40	42	42	799	-1.32918	-0.0509354	0.183789	0.0431039	0.39054	6.91156e-21	40	42	42	1210
ENSG00000071539.13	TRIP13	5	892998	918235	25237	locus668	-0.235326	-0.00592429	0.813956	0.00695392	0.0476605	0.00525487	8	10	10	3625	1.3287	0.10028	0.183947	0.00695392	0.0476605	0.00525487	8	10	10	1211
ENSG00000176894.9	PXMP2	12	133264172	133281571	17399	locus1638	0.949029	0.0441887	0.342606	0.00144354	0.0341332	0.0177023	5	5	5	2159	-1.32858	-0.224843	0.183987	0.00144354	0.0341332	0.0177023	5	5	5	1212
ENSG00000168661.14	ZNF30	19	35417806	35436076	18270	locus2166	1.5333	0.0298718	0.125201	0.00782419	0.125992	2.07163e-06	12	12	12	1286	-1.32793	-0.0895618	0.184203	0.00782419	0.125992	2.07163e-06	12	12	12	1213
ENSG00000157601.13	MX1	21	42792484	42831141	38657	locus2300	0.333021	0.00576727	0.739118	0.0130858	0.0358101	0.0169747	13	14	14	3391	-1.32637	-0.0720684	0.184717	0.0130858	0.0358101	0.0169747	13	14	14	1214
ENSG00000150347.14	ARID5B	10	63661457	63856703	195246	locus1356	0.0932275	0.00321199	0.925723	0.00244495	0.0428924	0.00572519	4	4	4	3979	-1.32537	-0.160627	0.18505	0.00244495	0.0428924	0.00572519	4	4	4	1215
ENSG00000115594.11	IL1R1	2	102721063	102796334	75271	locus267	-2.75443	-0.0943269	0.00587947	0.003162	0.0982534	2.5006e-05	21	22	22	334	1.3253	0.152795	0.185072	0.003162	0.0982534	2.5006e-05	21	22	22	1216
ENSG00000265241.6	RBM8A	1	145507608	145513535	5927	locus102	0.567773	0.0343657	0.570189	0.000765956	0.145157	2.07945e-07	2	10	10	2886	-1.32378	-0.301701	0.185577	0.000765956	0.145157	2.07945e-07	2	10	10	1217
ENSG00000141569.10	TRIM65	17	73885043	73893032	7989	locus2043	2.07579	0.0291924	0.0379132	0.0147632	0.212829	3.65122e-10	21	21	21	692	-1.32366	-0.0631388	0.185614	0.0147632	0.212829	3.65122e-10	21	21	21	1218
ENSG00000223768.1	LINC00205	21	46707966	46717269	9303	locus2304	1.32504	0.00541623	0.185159	0.180848	0.50725	1.75667e-29	32	32	32	1583	-1.32283	-0.0191397	0.185891	0.180848	0.50725	1.75667e-29	32	32	32	1219
ENSG00000087157.18	PGS1	17	76374729	76420740	46011	locus2047	-1.1669	-0.0168205	0.243251	0.0169711	0.150372	3.21867e-07	25	30	30	1800	1.32152	0.0682063	0.186327	0.0169711	0.150372	3.21867e-07	25	30	30	1220
ENSG00000128699.13	ORMDL1	2	190628584	190649065	20481	locus325	1.34786	0.0100491	0.177703	0.0519066	0.242183	8.7846e-12	61	63	63	1547	-1.32142	-0.0341972	0.186362	0.0519066	0.242183	8.7846e-12	61	63	63	1221
ENSG00000236354.1	LINC00437	13	39106136	39260812	154676	locus1658	-1.08122	-0.00726965	0.279597	0.0663322	0.19148	9.73426e-10	32	32	32	1929	1.32051	0.0310994	0.186664	0.0663322	0.19148	9.73426e-10	32	32	32	1222
ENSG00000101096.19	NFATC2	20	50003499	50179378	175879	locus2249	-0.442715	-0.0145237	0.657972	0.00371386	0.0652933	0.00103965	9	9	9	3149	1.31928	0.132864	0.187075	0.00371386	0.0652933	0.00103965	9	9	9	1223
ENSG00000213057.5	C1orf220	1	178511930	178518024	6094	locus126	-0.0368164	-0.00217836	0.970631	0.00122279	0.0280411	0.0345692	5	5	5	4088	-1.31858	-0.257482	0.187311	0.00122279	0.0280411	0.0345692	5	5	5	1224
ENSG00000228065.10	LINC01515	10	67331182	67526299	195117	locus1360	-1.94112	-0.0222363	0.0522439	0.0176485	0.0782427	0.000256492	22	25	25	818	1.31797	0.0564139	0.187513	0.0176485	0.0782427	0.000256492	22	25	25	1225
ENSG00000196209.12	SIRPB2	20	1455233	1472066	16833	locus2200	3.06429	0.030951	0.00218185	0.0257851	0.269195	6.30916e-14	56	59	59	237	-1.31773	-0.0494339	0.187596	0.0257851	0.269195	6.30916e-14	56	59	59	1226
ENSG00000181409.11	AATK	17	79091095	79140021	48926	locus2051	-1.37916	-0.0467082	0.167847	0.00282987	0.0454868	0.00717882	27	28	28	1506	-1.31708	-0.145659	0.187813	0.00282987	0.0454868	0.00717882	27	28	28	1227
ENSG00000177234.7	LINC01561	10	122357460	122359635	2175	locus1403	1.12472	0.0249087	0.260706	0.00710502	0.0706826	0.000655059	19	21	21	1866	-1.31674	-0.103096	0.187925	0.00644643	0.0706826	0.000655059	18	21	21	1228
ENSG00000171368.11	TPPP	5	659976	693467	33491	locus668	0.338462	0.00522319	0.735015	0.0125979	0.160603	9.66254e-08	42	50	50	3378	1.31672	0.0704669	0.187933	0.0125979	0.160603	9.66254e-08	42	50	50	1229
ENSG00000119698.11	PPP4R4	14	94640658	94746071	105413	locus1785	0.924915	0.0239855	0.35501	0.00326263	0.100426	3.23165e-05	47	51	51	2198	1.31646	0.136986	0.188021	0.00326263	0.100426	3.23165e-05	47	51	51	1230
ENSG00000105287.12	PRKD2	19	47177572	47220384	42812	locus2176	-1.28374	-0.0114854	0.199231	0.0312979	0.153818	7.15464e-08	46	47	47	1642	1.31578	0.0482046	0.188248	0.0312979	0.153818	7.15464e-08	46	47	47	1231
ENSG00000089335.20	ZNF302	19	35168543	35177302	8759	locus2165	-0.755893	-0.00472883	0.449713	0.0670163	0.283999	1.49742e-14	66	69	69	2501	-1.31558	-0.033243	0.188314	0.0668122	0.283999	1.49742e-14	65	69	69	1232
ENSG00000136891.13	TEX10	9	103064365	103115224	50859	locus1264	-0.941822	-0.0177484	0.346284	0.0114783	0.0757777	0.000411519	26	27	27	2176	-1.31518	-0.0734588	0.188449	0.0114783	0.0757777	0.000411519	26	27	27	1233
ENSG00000115825.9	PRKD3	2	37477645	37551976	74331	locus221	-1.18744	-0.0230032	0.235054	0.00751725	0.211296	2.99946e-10	39	42	42	1770	1.31498	0.0923534	0.188518	0.00751725	0.211296	2.99946e-10	39	42	42	1234
ENSG00000100263.13	RHBDD3	22	29655840	29664152	8312	locus2323	-1.80205	-0.0741982	0.0715378	0.00172384	0.127118	3.02169e-06	10	11	11	967	-1.31457	-0.194283	0.188654	0.00172384	0.127118	3.02169e-06	10	11	11	1235
ENSG00000187630.15	DHRS4L2	14	24439082	24475617	36535	locus1727	0.186976	0.00283479	0.851679	0.01033	0.179504	1.01336e-08	31	32	32	3740	1.31276	0.0792554	0.189263	0.01033	0.179504	1.01336e-08	31	32	32	1236
ENSG00000116717.11	GADD45A	1	68150883	68154017	3134	locus59	0.548662	0.00989258	0.583238	0.00971707	0.0360019	0.0164274	28	29	29	2919	-1.31264	-0.0531524	0.189304	0.00971707	0.0360019	0.0164274	28	29	29	1237
ENSG00000184492.6	FOXD4L1	2	114256660	114258727	2067	locus274	1.49854	0.0223928	0.133992	0.0145148	0.280616	1.87994e-13	20	24	24	1332	-1.31262	-0.0706154	0.189311	0.0145148	0.280616	1.87994e-13	20	24	24	1238
ENSG00000134160.13	TRPM1	15	31361593	31393928	32335	locus1810	1.39748	0.0130855	0.162269	0.0364648	0.363986	3.85203e-18	12	14	14	1477	-1.31238	-0.0435461	0.189392	0.0364648	0.363986	3.85203e-18	12	14	14	1239
ENSG00000120370.12	GORAB	1	170501306	170522975	21669	locus121	-1.67773	-0.0187059	0.0933992	0.0297817	0.218647	2.09652e-10	24	24	24	1108	1.31096	0.054549	0.189872	0.0283373	0.218647	2.09652e-10	23	24	24	1240
ENSG00000169918.9	OTUD7A	15	31767600	32162876	395276	locus1810	-0.12329	-0.00185122	0.901878	0.0513441	0.152019	2.8225e-07	114	117	117	3897	-1.30945	-0.0344232	0.190382	0.0513441	0.152019	2.8225e-07	114	117	117	1241
ENSG00000152382.5	TADA1	1	166825748	166845501	19753	locus116	-0.0437297	0.000151262	0.96512	0.00560515	0.0369381	0.0124358	19	20	20	4075	-1.30929	-0.114913	0.190436	0.00560515	0.0369381	0.0124358	19	20	20	1242
ENSG00000196263.7	ZNF471	19	57019223	57041577	22354	locus2194	0.96152	0.0272512	0.336291	0.00344744	0.0949744	5.68803e-05	15	17	17	2130	-1.30924	-0.131748	0.190454	0.00344744	0.0949744	5.68803e-05	15	17	17	1243
ENSG00000101605.12	MYOM1	18	3066804	3219966	153162	locus2059	-0.0993304	-0.00192533	0.920876	0.0052552	0.0262262	0.0376841	15	15	15	3956	1.30868	0.105505	0.190644	0.0052552	0.0262262	0.0376841	15	15	15	1244
ENSG00000112874.9	NUDT12	5	102884555	102898490	13935	locus742	2.92209	0.123889	0.00347694	0.00129154	0.070619	0.000712685	6	7	7	273	-1.30854	-0.196578	0.19069	0.00129154	0.070619	0.000712685	6	7	7	1245
ENSG00000080608.9	PUM3	9	2804154	2844095	39941	locus1191	0.758871	0.0109638	0.44793	0.0150693	0.0371028	0.0131486	32	36	36	2492	-1.30778	-0.0697878	0.190949	0.0150693	0.0371028	0.0131486	32	36	36	1246
ENSG00000167377.17	ZNF23	16	71481502	71496150	14648	locus1947	-2.31865	-0.0374144	0.020414	0.0118345	0.0432623	0.00778376	26	29	29	535	-1.30766	-0.0756053	0.190988	0.0118345	0.0432623	0.00778376	26	29	29	1247
ENSG00000173638.18	SLC19A1	21	46932478	46982939	50461	locus2305	-2.2462	-0.0503805	0.0246909	0.00761811	0.198341	2.04394e-09	2	2	2	577	1.30507	0.100685	0.191868	0.00761811	0.198341	2.04394e-09	2	2	2	1248
ENSG00000169246.16	NPIPB3	16	21413449	21436699	23250	locus1920	1.79585	0.017152	0.0725186	0.0348764	0.0239967	0.0436447	31	33	33	979	-1.30437	-0.0493147	0.192108	0.0348922	0.0239967	0.0436447	29	33	33	1249
ENSG00000026559.13	KCNG1	20	49620192	49639644	19452	locus2248	1.96226	0.0811122	0.0497327	0.00172572	0.0807906	0.000149211	4	4	4	797	1.30391	0.185981	0.192264	0.00172572	0.0807906	0.000149211	4	4	4	1250
ENSG00000127947.15	PTPN12	7	77166611	77269386	102775	locus1005	1.63411	0.0303437	0.102236	0.00795167	0.067967	0.000640325	33	34	34	1177	1.30195	0.0860455	0.192932	0.00795167	0.067967	0.000640325	33	34	34	1251
ENSG00000167995.15	BEST1	11	61717822	61732987	15165	locus1466	0.854309	0.0236641	0.392934	0.00465921	0.0320483	0.017398	12	13	13	2317	1.30194	0.121563	0.192936	0.00465921	0.0320483	0.017398	12	13	13	1252
ENSG00000129667.12	RHBDF2	17	74466974	74497509	30535	locus2044	1.49833	0.0627572	0.134048	0.0015807	0.0711723	0.000356136	20	23	23	1333	-1.30131	-0.189129	0.193154	0.00154603	0.0711723	0.000356136	19	23	23	1253
ENSG00000132471.11	WBP2	17	73841779	73852517	10738	locus2043	1.04121	0.0162514	0.29778	0.0134358	0.093346	7.33551e-05	38	39	39	1995	-1.30096	-0.0773412	0.193271	0.0134358	0.093346	7.33551e-05	38	39	39	1254
ENSG00000175166.16	PSMD2	3	184017028	184026838	9810	locus505	0.475935	0.0118958	0.63412	0.00565903	0.127207	1.15948e-06	5	5	5	3071	1.29987	0.112392	0.193647	0.00565903	0.127207	1.15948e-06	5	5	5	1255
ENSG00000159917.15	ZNF235	19	44790500	44809178	18678	locus2173	0.501544	0.00986857	0.615989	0.00822703	0.0957104	4.77506e-05	17	17	17	3021	-1.29957	-0.0885403	0.193748	0.00822703	0.0957104	4.77506e-05	17	17	17	1256
ENSG00000119844.15	AFTPH	2	64751438	64820138	68700	locus244	-0.121837	-0.00199015	0.903028	0.00489883	0.0362632	0.0147135	23	26	26	3899	-1.2987	-0.117086	0.194047	0.00489883	0.0362632	0.0147135	23	26	26	1257
ENSG00000175567.8	UCP2	11	73685716	73694247	8531	locus1473	0.179513	0.00185231	0.857535	0.0280861	0.199988	1.08078e-09	11	13	13	3759	-1.29767	-0.0449867	0.194401	0.0280861	0.199988	1.08078e-09	11	13	13	1258
ENSG00000086544.2	ITPKC	19	41223016	41246765	23749	locus2170	0.846506	0.0325368	0.397271	0.00182188	0.0908664	0.000101903	6	7	7	2334	-1.29714	-0.173087	0.194584	0.00182188	0.0908664	0.000101903	6	7	7	1259
ENSG00000124191.17	TOX2	20	42543491	42698254	154763	locus2241	2.55111	0.0186763	0.0107379	0.0536674	0.094745	7.07469e-05	36	36	36	413	-1.29707	-0.0309406	0.194606	0.0536674	0.094745	7.07469e-05	36	36	36	1260
ENSG00000231768.1	LINC01354	1	234663636	234667525	3889	locus174	-2.20145	-0.0506584	0.0277041	0.00580469	0.0720067	0.000530677	14	14	14	601	1.29681	0.107613	0.194695	0.00580469	0.0720067	0.000530677	14	14	14	1261
ENSG00000213625.8	LEPROT	1	65886350	65901690	15340	locus57	-0.241623	-0.00222485	0.809073	0.0291987	0.482318	4.4499e-27	20	23	23	3608	1.29496	0.0438482	0.195333	0.0291987	0.482318	4.4499e-27	20	23	23	1262
ENSG00000089060.11	SLC8B1	12	113736570	113772973	36403	locus1617	-0.95108	-0.0340566	0.341564	0.00448883	0.145704	2.67232e-07	22	23	23	2154	1.29448	0.127797	0.195498	0.00412779	0.145704	2.67232e-07	21	23	23	1263
ENSG00000183250.11	LINC01547	21	46353198	46359828	6630	locus2304	-0.508932	-0.0035016	0.6108	0.0735075	0.193168	4.00175e-09	41	44	44	3004	1.29437	0.0297456	0.195537	0.0730172	0.193168	4.00175e-09	40	44	44	1264
ENSG00000135074.15	ADAM19	5	156904311	157002783	98472	locus784	0.311744	0.00592883	0.755235	0.00802076	0.0524241	0.00355317	22	22	22	3439	-1.29433	-0.0883687	0.195552	0.00802076	0.0524241	0.00355317	22	22	22	1265
ENSG00000196502.11	SULT1A1	16	28616907	28634907	18000	locus1926	7.62987	0.0778815	2.34997e-14	0.0287585	0.102592	3.37246e-05	33	37	37	9	1.2938	0.0470416	0.195736	0.0287585	0.102592	3.37246e-05	33	37	37	1266
ENSG00000105135.15	ILVBL	19	15225797	15236597	10800	locus2146	1.08565	0.0151574	0.277635	0.0162214	0.11891	5.85791e-06	56	63	63	1924	-1.29285	-0.0602576	0.196063	0.0162214	0.11891	5.85791e-06	56	63	63	1267
ENSG00000177984.6	LCN15	9	139654085	139658970	4885	locus1301	-1.44085	-0.0107027	0.149627	0.0649359	0.379901	1.86339e-19	11	12	12	1407	1.29264	0.0311726	0.196137	0.0649359	0.379901	1.86339e-19	11	12	12	1268
ENSG00000125304.8	TM9SF2	13	100153725	100216302	62577	locus1707	2.18693	0.0481105	0.0287477	0.00568962	0.0907329	7.94308e-05	20	21	21	611	-1.29262	-0.106872	0.196143	0.00568962	0.0907329	7.94308e-05	20	21	21	1269
ENSG00000172236.16	TPSAB1	16	1290705	1292555	1850	locus1893	-0.019437	-0.00137798	0.984493	0.0119272	0.0954707	4.46263e-05	11	12	12	4134	1.2919	0.0777216	0.19639	0.0119272	0.0954707	4.46263e-05	11	12	12	1270
ENSG00000119321.8	FKBP15	9	115923285	115983557	60272	locus1280	-0.858681	-0.00957994	0.390516	0.0239142	0.105017	1.64357e-05	73	80	80	2311	1.29136	0.0505965	0.196579	0.0232147	0.105017	1.64357e-05	70	80	80	1271
ENSG00000169976.6	SF3B5	6	144416020	144416710	690	locus919	-1.1406	-0.0636705	0.254038	0.000917748	0.0244406	0.0489588	5	5	5	1831	-1.29067	-0.256393	0.196819	0.000917748	0.0244406	0.0489588	5	5	5	1272
ENSG00000184293.7	CLECL1	12	9868455	9885895	17440	locus1537	1.00905	0.00613177	0.312953	0.0808488	0.211294	3.86089e-10	48	48	48	2051	-1.29066	-0.028094	0.196821	0.0808488	0.211294	3.86089e-10	48	48	48	1273
ENSG00000215915.9	ATAD3C	1	1385068	1405542	20474	locus2	1.00311	0.00894671	0.315807	0.0309603	0.288051	3.46535e-14	14	19	19	2060	-1.29063	-0.0460815	0.196831	0.0309603	0.288051	3.46535e-14	14	19	19	1274
ENSG00000139890.9	REM2	14	23352430	23356887	4457	locus1726	-0.0342742	-6.36879e-05	0.972659	0.0091651	0.0382916	0.0125397	22	26	26	4097	1.29061	0.0885836	0.19684	0.0091651	0.0382916	0.0125397	22	26	26	1275
ENSG00000108846.15	ABCC3	17	48712241	48769614	57373	locus2021	1.64561	0.0178595	0.0998437	0.0266888	0.0807608	0.000208934	30	31	31	1156	-1.29046	-0.0475442	0.196892	0.0264347	0.0807608	0.000208934	26	31	31	1276
ENSG00000196365.11	LONP1	19	5691844	5720463	28619	locus2137	-0.722894	-0.00941295	0.469745	0.0166891	0.180618	7.48383e-09	6	6	6	2572	-1.28898	-0.0583435	0.197406	0.0166891	0.180618	7.48383e-09	6	6	6	1277
ENSG00000213214.4	ARHGEF35	7	143883175	143892972	9797	locus1049	1.30892	0.00926188	0.190561	0.050933	0.101687	2.95373e-05	24	27	27	1605	1.28888	0.0396493	0.197439	0.0391572	0.101687	2.95373e-05	23	27	27	1278
ENSG00000213967.10	ZNF726	19	24097687	24127516	29829	locus2157	-0.739941	-0.00817415	0.459336	0.0186452	0.0268619	0.0377794	9	10	10	2529	1.28813	0.0499312	0.1977	0.0186452	0.0268619	0.0377794	9	10	10	1279
ENSG00000113209.8	PCDHB5	5	140514787	140518197	3410	locus770	1.92139	0.0519724	0.0546826	0.00416415	0.0328293	0.0223318	7	10	10	846	-1.28454	-0.118249	0.198953	0.00416415	0.0328293	0.0223318	7	10	10	1280
ENSG00000185829.17	ARL17A	17	44586046	44657088	71042	locus2017	-6.10336	-0.0259827	1.03861e-09	0.185422	0.399362	1.64074e-20	60	70	70	18	-1.28426	-0.0500898	0.199051	0.0268554	0.399362	1.64074e-20	38	70	70	1281
ENSG00000138759.18	FRAS1	4	78978476	79465423	486947	locus583	-1.54926	-0.0305007	0.12132	0.00728229	0.0339205	0.0186584	48	49	49	1266	1.28288	0.0939228	0.199532	0.00728229	0.0339205	0.0186584	48	49	49	1282
ENSG00000136104.19	RNASEH2B	13	51483813	51544596	60783	locus1667	-0.683229	-0.00616208	0.494462	0.0409804	0.447256	1.23093e-24	9	12	12	2641	1.28237	0.0409387	0.199712	0.0409804	0.447256	1.23093e-24	9	12	12	1283
ENSG00000176155.18	CCDC57	17	80059345	80170718	111373	locus2052	-1.94708	-0.0256705	0.0515248	0.0167435	0.211826	4.30273e-10	74	78	78	810	-1.28196	-0.0583313	0.199856	0.0167435	0.211826	4.30273e-10	74	78	78	1284
ENSG00000163453.11	IGFBP7	4	57896938	57976551	79613	locus563	-2.02914	-0.0361336	0.0424441	0.00945945	0.183538	9.76788e-09	17	19	19	738	1.28158	0.0890675	0.199992	0.00945945	0.183538	9.76788e-09	17	19	19	1285
ENSG00000177627.9	C12orf54	12	48876280	48890307	14027	locus1568	-0.112099	-0.00129414	0.910745	0.0509366	0.0876619	0.000132728	39	39	39	3931	-1.28104	-0.0356988	0.200178	0.0509366	0.0876619	0.000132728	39	39	39	1286
ENSG00000146648.17	EGFR	7	55086709	55279321	192612	locus989	0.835714	0.0144126	0.403316	0.0129684	0.0789673	0.000326011	62	63	63	2350	1.28092	0.0746099	0.200222	0.0126909	0.0789673	0.000326011	59	63	63	1287
ENSG00000167644.11	C19orf33	19	38794890	38795646	756	locus2168	0.45704	0.00235092	0.647643	0.100509	0.249254	2.37127e-12	54	54	54	3115	1.28081	0.024982	0.200259	0.100999	0.249254	2.37127e-12	53	54	54	1288
ENSG00000110628.13	SLC22A18	11	2920920	2946476	25556	locus1422	-0.873989	-0.0156899	0.382124	0.00899719	0.0376764	0.0136222	18	18	18	2289	-1.27982	-0.0854078	0.200608	0.00899719	0.0376764	0.0136222	18	18	18	1289
ENSG00000136811.16	ODF2	9	131217463	131263571	46108	locus1292	0.633023	0.00933407	0.526719	0.0177988	0.117856	4.32038e-06	64	70	70	2741	-1.27943	-0.0668994	0.200747	0.017738	0.117856	4.32038e-06	63	70	70	1290
ENSG00000164292.12	RHOBTB3	5	95067039	95132065	65026	locus736	1.33163	0.0281843	0.182981	0.00604091	0.0329162	0.0176879	51	54	54	1578	-1.27934	-0.0928466	0.200779	0.00604091	0.0329162	0.0176879	51	54	54	1291
ENSG00000001629.9	ANKIB1	7	91875287	92030697	155410	locus1015	-0.277967	-0.0332671	0.781037	0.000207926	0.0271812	0.0333691	16	18	18	3525	-1.27848	-0.548528	0.201081	0.000196098	0.0271812	0.0333691	15	18	18	1292
ENSG00000164307.12	ERAP1	5	96096513	96143892	47379	locus737	1.67531	0.00871586	0.0938743	0.122807	0.485331	7.45619e-28	33	35	35	1110	1.27808	0.0227859	0.20122	0.122807	0.485331	7.45619e-28	33	35	35	1293
ENSG00000182586.8	LINC00334	21	46654254	46678645	24391	locus2304	-0.747215	-0.00795257	0.454934	0.0372688	0.0278901	0.0320996	27	29	29	2520	-1.27777	-0.0397597	0.201332	0.0372688	0.0278901	0.0320996	27	29	29	1294
ENSG00000175826.11	CTDNEP1	17	7146910	7155297	8387	locus1983	-1.37397	-0.0538251	0.169452	0.00189131	0.1222	4.72635e-06	13	13	13	1517	-1.27741	-0.176104	0.201457	0.00189131	0.1222	4.72635e-06	13	13	13	1295
ENSG00000099282.9	TSPAN15	10	71211222	71267425	56203	locus1364	0.724446	0.0108453	0.468792	0.013139	0.26666	2.07679e-13	12	12	12	2568	-1.27598	-0.0676026	0.201964	0.013139	0.26666	2.07679e-13	12	12	12	1296
ENSG00000145863.10	GABRA6	5	161112726	161129598	16872	locus788	2.42109	0.0558013	0.015474	0.00551589	0.0224924	0.0476566	16	17	17	483	1.27483	0.102631	0.202371	0.00551589	0.0224924	0.0476566	16	17	17	1297
ENSG00000138400.12	MDH1B	2	207602488	207630052	27564	locus336	-1.87633	-0.0203556	0.0606095	0.0272033	0.273724	3.85704e-13	36	38	38	892	-1.27444	-0.0438331	0.202509	0.0272033	0.273724	3.85704e-13	36	38	38	1298
ENSG00000134809.8	TIMM10	11	57295936	57298227	2291	locus1464	3.48561	0.0262058	0.000491022	0.054134	0.371801	3.34559e-19	61	63	63	157	-1.27284	-0.0334256	0.203073	0.054134	0.371801	3.34559e-19	61	63	63	1299
ENSG00000221947.7	XKR9	8	71581573	71648177	66604	locus1126	-3.70228	-0.0165268	0.000213668	0.151533	0.449663	5.13833e-24	48	56	56	126	1.27223	0.0202265	0.203292	0.151533	0.449663	5.13833e-24	48	56	56	1300
ENSG00000154305.16	MIA3	1	222791443	222841354	49911	locus162	1.56647	0.0529084	0.117239	0.00271582	0.139091	1.27199e-07	12	12	12	1248	-1.27007	-0.15655	0.204061	0.00271085	0.139091	1.27199e-07	11	12	12	1301
ENSG00000243480.7	AMY2A	1	104159953	104168402	8449	locus87	-0.2542	-0.00410528	0.799341	0.00693993	0.0604079	0.0013801	16	16	16	3580	-1.2697	-0.0986106	0.20419	0.00691871	0.0604079	0.0013801	15	16	16	1302
ENSG00000143786.7	CNIH3	1	224622341	224928251	305910	locus164	2.43857	0.0853748	0.0147456	0.0020135	0.0571905	0.00126859	4	4	4	473	-1.26936	-0.168839	0.204314	0.0020135	0.0571905	0.00126859	4	4	4	1303
ENSG00000165055.15	METTL2B	7	128116801	128146656	29855	locus1039	-1.54673	-0.00771143	0.121928	0.105016	0.276225	3.75515e-13	83	84	84	1268	1.2679	0.0219959	0.204834	0.105016	0.276225	3.75515e-13	83	84	84	1304
ENSG00000103479.15	RBL2	16	53468382	53525560	57178	locus1933	-5.85067	-0.0543869	4.89608e-09	0.0374589	0.409918	3.46797e-23	51	55	55	25	1.26724	0.040638	0.205068	0.0374041	0.409918	3.46797e-23	49	55	55	1305
ENSG00000182986.12	ZNF320	19	53362743	53400947	38204	locus2186	0.623587	0.0048218	0.532899	0.0572192	0.384629	6.29047e-20	30	32	32	2762	-1.26722	-0.0343803	0.205076	0.0572192	0.384629	6.29047e-20	30	32	32	1306
ENSG00000090487.10	SPG21	15	65255362	65282252	26890	locus1849	0.941196	0.00740031	0.346604	0.0504287	0.367163	1.28264e-18	6	8	8	2177	-1.26709	-0.035409	0.205123	0.0504287	0.367163	1.28264e-18	6	8	8	1307
ENSG00000034677.12	RNF19A	8	101269294	101348432	79138	locus1148	2.35071	0.0748199	0.0187376	0.00228062	0.0693494	0.000574625	30	30	30	517	-1.26615	-0.143294	0.205459	0.00228062	0.0693494	0.000574625	30	30	30	1308
ENSG00000197734.8	C14orf178	14	78227110	78236085	8975	locus1771	-3.28526	-0.0414902	0.0010189	0.021392	0.0933964	8.05092e-05	15	15	15	186	-1.26496	-0.0518516	0.205885	0.021392	0.0933964	8.05092e-05	15	15	15	1309
ENSG00000183060.15	LYSMD4	15	100267605	100273649	6044	locus1887	-0.701259	-0.00447237	0.483141	0.0959777	0.319664	1.11045e-15	85	92	92	2615	1.26439	0.026024	0.20609	0.0966348	0.319664	1.11045e-15	84	92	92	1310
ENSG00000137713.15	PPP2R1B	11	111597636	111637113	39477	locus1506	0.284254	0.00281341	0.776216	0.0323297	0.240435	1.46911e-11	29	32	32	3507	1.26426	0.0450736	0.206136	0.0323297	0.240435	1.46911e-11	29	32	32	1311
ENSG00000180822.11	PSMG4	6	3259180	3268283	9103	locus810	-0.319469	-0.0034236	0.749371	0.0181349	0.264922	5.26674e-13	19	19	19	3420	1.26363	0.0507179	0.206365	0.0181349	0.264922	5.26674e-13	19	19	19	1312
ENSG00000092439.13	TRPM7	15	50849355	50978994	129639	locus1831	-2.47343	-0.0984276	0.0133821	0.00237073	0.0541779	0.00235344	25	27	27	452	-1.26073	-0.121586	0.207406	0.00237073	0.0541779	0.00235344	25	27	27	1313
ENSG00000101197.12	BIRC7	20	61867256	61871847	4591	locus2264	1.98806	0.0335842	0.0468055	0.01164	0.0333936	0.0201492	33	35	35	779	-1.26058	-0.0730312	0.20746	0.01164	0.0333936	0.0201492	33	35	35	1314
ENSG00000180398.11	MCFD2	2	47129008	47168994	39986	locus232	-0.505632	-0.00371857	0.613115	0.0456083	0.461954	1.57501e-25	19	19	19	3013	1.25916	0.036471	0.207974	0.0456083	0.461954	1.57501e-25	19	19	19	1315
ENSG00000144559.10	TAMM41	3	11831915	11888359	56444	locus382	-2.17107	-0.033966	0.0299256	0.0121504	0.219451	1.54556e-10	33	36	36	620	1.25881	0.0723789	0.208098	0.0121504	0.219451	1.54556e-10	33	36	36	1316
ENSG00000119414.11	PPP6C	9	127908851	127952218	43367	locus1290	0.0674853	0.00103127	0.946195	0.0126128	0.143782	5.90408e-07	19	19	19	4026	-1.25879	-0.0786358	0.208107	0.0101717	0.143782	5.90408e-07	18	19	19	1317
ENSG00000154252.11	GAL3ST2	2	242716236	242743702	27466	locus368	-1.42521	-0.0128008	0.154095	0.0386725	0.150549	1.39684e-07	16	16	16	1433	1.25819	0.0393299	0.208324	0.0386725	0.150549	1.39684e-07	16	16	16	1318
ENSG00000244625.5	MIATNB	22	27068805	27176856	108051	locus2320	0.899759	0.00713623	0.368249	0.0488102	0.126763	1.64618e-06	50	53	53	2246	-1.25784	-0.0343008	0.208451	0.0488102	0.126763	1.64618e-06	50	53	53	1319
ENSG00000136270.13	TBRG4	7	45139698	45151346	11648	locus980	1.08779	0.0218169	0.276686	0.00786959	0.0748237	0.000447566	34	36	36	1917	-1.25691	-0.0945118	0.208785	0.00786959	0.0748237	0.000447566	34	36	36	1320
ENSG00000197915.5	HRNR	1	152184551	152196669	12118	locus104	-1.62684	-0.00854436	0.103771	0.105369	0.26924	7.16154e-13	26	27	27	1184	-1.2565	-0.024495	0.208935	0.105369	0.26924	7.16154e-13	26	27	27	1321
ENSG00000099999.14	RNF215	22	30774809	30783400	8591	locus2324	-2.80244	-0.037532	0.00507183	0.0161332	0.0699173	0.000693882	36	37	37	316	1.25562	0.0549309	0.209253	0.0161332	0.0699173	0.000693882	36	37	37	1322
ENSG00000034239.10	EFCAB1	8	49623347	49647827	24480	locus1113	0.53686	0.00519197	0.591364	0.0410303	0.320689	4.10404e-16	48	50	50	2941	1.25509	0.0360376	0.209447	0.0410303	0.320689	4.10404e-16	48	50	50	1323
ENSG00000213221.4	DNLZ	9	139253934	139258196	4262	locus1301	-1.93176	-0.0126832	0.0533896	0.0910729	0.477666	2.4433e-30	30	32	32	830	1.25381	0.0279651	0.209913	0.0901708	0.477666	2.4433e-30	29	32	32	1324
ENSG00000188986.6	NELFB	9	140149778	140167993	18215	locus1301	1.07883	0.0235747	0.280664	0.00680773	0.174164	1.06617e-08	4	5	5	1931	1.25363	0.0851841	0.209978	0.00680773	0.174164	1.06617e-08	4	5	5	1325
ENSG00000273033.2	LINC02035	3	122605359	122611263	5904	locus461	-1.50095	-0.0165964	0.13337	0.0256706	0.0903473	7.73395e-05	40	41	41	1327	-1.25362	-0.0515424	0.209979	0.0249418	0.0903473	7.73395e-05	39	41	41	1326
ENSG00000268751.1	SCGB1B2P	19	35067637	35167936	100299	locus2165	1.68276	0.0181769	0.0924225	0.0195154	0.0975198	4.36397e-05	55	55	55	1101	-1.2533	-0.0536353	0.210095	0.0195154	0.0975198	4.36397e-05	55	55	55	1327
ENSG00000167768.4	KRT1	12	53068519	53074191	5672	locus1572	-1.04213	-0.0131701	0.297349	0.0221529	0.0703307	0.000431942	13	13	13	1994	1.25326	0.0509348	0.21011	0.0221529	0.0703307	0.000431942	13	13	13	1328
ENSG00000278311.4	GGNBP2	17	34900767	34946276	45509	locus2009	4.10045	0.106679	4.12349e-05	0.00456088	0.0949286	6.84534e-05	27	30	30	93	-1.25236	-0.116167	0.210441	0.00449972	0.0949286	6.84534e-05	25	30	30	1329
ENSG00000144857.14	BOC	3	112930403	113006305	75902	locus455	-0.570928	-0.0183286	0.568049	0.00267794	0.0759857	0.000424021	14	14	14	2877	1.252	0.136052	0.210569	0.00267794	0.0759857	0.000424021	14	14	14	1330
ENSG00000169592.14	INO80E	16	30007561	30017112	9551	locus1928	-0.283305	-0.00487193	0.776943	0.0102893	0.137064	9.49113e-07	28	32	32	3508	1.252	0.0761222	0.210571	0.0102893	0.137064	9.49113e-07	28	32	32	1331
ENSG00000182177.13	ASB18	2	237102094	237172988	70894	locus362	3.06437	0.0373675	0.0021813	0.0191386	0.120462	5.71822e-06	14	16	16	236	1.25179	0.0556507	0.210645	0.0191386	0.120462	5.71822e-06	14	16	16	1332
ENSG00000182218.9	HHIPL1	14	100070874	100136675	65801	locus1790	0.514667	0.00872316	0.606786	0.0108281	0.126615	1.51104e-06	37	38	38	2987	1.25161	0.0681073	0.210713	0.0108281	0.126615	1.51104e-06	37	38	38	1333
ENSG00000151746.13	BICD1	12	32259780	32536567	276787	locus1556	-0.265396	-0.00348077	0.790704	0.0238247	0.0668985	0.000854661	38	38	38	3557	-1.24955	-0.0472313	0.211464	0.0238247	0.0668985	0.000854661	38	38	38	1334
ENSG00000083544.13	TDRD3	13	60970590	61148013	177423	locus1673	-2.15464	-0.0340323	0.0311898	0.0114706	0.0628918	0.00118251	42	42	42	633	-1.24951	-0.0673592	0.21148	0.0114706	0.0628918	0.00118251	42	42	42	1335
ENSG00000089041.16	P2RX7	12	121570678	121625835	55157	locus1625	1.27618	0.0289859	0.201893	0.00782991	0.145348	3.71489e-07	41	42	42	1653	-1.24704	-0.0902314	0.212384	0.00756985	0.145348	3.71489e-07	39	42	42	1336
ENSG00000143147.14	GPR161	1	168048779	168106905	58126	locus117	0.775824	0.0147444	0.437853	0.00890604	0.0329706	0.0155295	34	36	36	2455	-1.24529	-0.0827656	0.213023	0.00890604	0.0329706	0.0155295	34	36	36	1337
ENSG00000186184.16	POLR1D	13	28194879	28241548	46669	locus1648	1.16904	0.0319721	0.242388	0.00339899	0.0444092	0.0066566	15	16	16	1797	1.24448	0.121885	0.213321	0.00339272	0.0444092	0.0066566	14	16	16	1338
ENSG00000106080.10	FKBP14	7	30050202	30066318	16116	locus969	-2.02803	-0.0377557	0.0425574	0.00909285	0.0593063	0.00097249	18	18	18	739	1.24441	0.0870473	0.213348	0.00803676	0.0593063	0.00097249	17	18	18	1339
ENSG00000180801.13	ARSJ	4	114821439	114900803	79364	locus607	1.7311	0.0445837	0.0834341	0.0051056	0.0240819	0.0499181	8	8	8	1043	-1.24016	-0.113429	0.214916	0.0051056	0.0240819	0.0499181	8	8	8	1340
ENSG00000137364.4	TPMT	6	18128544	18155400	26856	locus822	0.120883	0.000934943	0.903784	0.0245726	0.14659	3.76846e-07	38	38	38	3904	1.23972	0.0468239	0.21508	0.0245726	0.14659	3.76846e-07	38	38	38	1341
ENSG00000143921.6	ABCG8	2	44066109	44110127	44018	locus229	-0.792589	-0.0177705	0.428017	0.00770776	0.0679785	0.000894078	10	10	10	2419	-1.23864	-0.0937697	0.215479	0.00770776	0.0679785	0.000894078	10	10	10	1342
ENSG00000151914.19	DST	6	56322793	56819628	496835	locus863	-0.0686182	0.00040495	0.945294	0.00623861	0.0330854	0.0210778	18	19	19	4025	-1.23825	-0.0813494	0.215625	0.00623861	0.0330854	0.0210778	18	19	19	1343
ENSG00000196072.11	BLOC1S2	10	102033034	102046469	13435	locus1389	3.84767	0.0431796	0.000119245	0.0294639	0.362134	5.94452e-20	21	21	21	117	-1.23718	-0.0499984	0.21602	0.0294639	0.362134	5.94452e-20	21	21	21	1344
ENSG00000204070.9	SYS1	20	43991795	44005437	13642	locus2242	0.426559	0.00552403	0.669701	0.00860455	0.0668818	0.000461553	38	39	39	3187	1.23713	0.0834072	0.216037	0.00860455	0.0668818	0.000461553	38	39	39	1345
ENSG00000197165.10	SULT1A2	16	28603263	28608391	5128	locus1926	-8.79629	-0.051217	1.41417e-18	0.0935839	0.268411	9.63233e-14	22	25	25	6	-1.23709	-0.0250889	0.216055	0.0935839	0.268411	9.63233e-14	22	25	25	1346
ENSG00000007516.13	BAIAP3	16	1383645	1399440	15795	locus1893	-0.599073	-0.00471167	0.549125	0.0675051	0.287554	3.75923e-14	26	29	29	2808	-1.23677	-0.0279404	0.216174	0.0675051	0.287554	3.75923e-14	26	29	29	1347
ENSG00000105738.10	SIPA1L3	19	38397847	38699008	301161	locus2168	2.9334	0.0708692	0.00335269	0.00555193	0.0609215	0.00155211	38	40	40	266	-1.23612	-0.104853	0.216416	0.00555193	0.0609215	0.00155211	38	40	40	1348
ENSG00000175449.13	RFESD	5	94982480	94993786	11306	locus736	-0.902408	-0.012747	0.36684	0.0142728	0.0614849	0.00145549	21	22	22	2237	-1.23593	-0.0610736	0.216484	0.0142728	0.0614849	0.00145549	21	22	22	1349
ENSG00000197912.14	SPG7	16	89574810	89604129	29319	locus1971	-1.86708	-0.0355013	0.0618903	0.00843069	0.0500885	0.00431818	26	27	27	897	1.23588	0.0785444	0.216504	0.00843069	0.0500885	0.00431818	26	27	27	1350
ENSG00000183336.8	BOLA2	16	29464908	29466285	1377	locus1927	-0.593591	-0.00912281	0.552786	0.0139716	0.0628265	0.00146788	11	12	12	2817	1.23567	0.0632695	0.216583	0.0139716	0.0628265	0.00146788	11	12	12	1351
ENSG00000180834.7	MAP6D1	3	183533712	183543365	9653	locus504	0.56103	0.013033	0.574777	0.00449207	0.073511	0.000477265	29	30	30	2898	-1.23436	-0.108356	0.21707	0.00449207	0.073511	0.000477265	29	30	30	1352
ENSG00000143498.17	TAF1A	1	222731243	222763275	32032	locus162	-2.21379	-0.0492308	0.0268433	0.00679685	0.0424996	0.00797069	8	8	8	595	1.23405	0.10077	0.217184	0.00679685	0.0424996	0.00797069	8	8	8	1353
ENSG00000259511.2	UBE2Q2L	15	84841186	84850971	9785	locus1865	-0.971315	-0.0145504	0.331391	0.0138673	0.0515057	0.00346742	6	7	7	2109	1.23329	0.0593415	0.217468	0.0138673	0.0515057	0.00346742	6	7	7	1354
ENSG00000114547.9	ROPN1B	3	125688020	125702296	14276	locus464	1.44759	0.0115452	0.147733	0.048246	0.410722	3.85506e-22	23	25	25	1399	-1.23235	-0.0434899	0.21782	0.030343	0.410722	3.85506e-22	22	25	25	1355
ENSG00000138381.9	ASNSD1	2	190526124	190535557	9433	locus325	-1.08654	-0.00807885	0.277242	0.0521351	0.421558	1.08107e-22	19	19	19	1921	1.23118	0.0323515	0.218256	0.0521351	0.421558	1.08107e-22	19	19	19	1356
ENSG00000198169.8	ZNF251	8	145946293	145980916	34623	locus1186	-1.35163	-0.0427923	0.176493	0.00417815	0.0278245	0.0329373	31	33	33	1540	1.23084	0.125912	0.218381	0.00417815	0.0278245	0.0329373	31	33	33	1357
ENSG00000155906.16	RMND1	6	151725896	151773316	47420	locus924	-1.04009	-0.0147629	0.2983	0.013217	0.0971241	3.84163e-05	37	39	39	1997	1.23023	0.0654927	0.21861	0.013217	0.0971241	3.84163e-05	37	39	39	1358
ENSG00000197124.11	ZNF682	19	20115226	20150314	35088	locus2151	-0.775841	-0.00978942	0.437843	0.0204782	0.249285	3.98193e-12	17	17	17	2454	-1.2296	-0.0566467	0.218847	0.0204782	0.249285	3.98193e-12	17	17	17	1359
ENSG00000092094.10	OSGEP	14	20914560	20922971	8411	locus1723	-0.837715	-0.0058379	0.402191	0.0654661	0.617288	6.1595e-42	16	20	20	2346	1.22901	0.0299161	0.21907	0.0654661	0.617288	6.1595e-42	16	20	20	1360
ENSG00000105889.14	STEAP1B	7	22459062	22539901	80839	locus963	-1.12496	-0.00728941	0.260605	0.0883096	0.313138	2.68181e-15	62	70	70	1864	-1.22867	-0.0256658	0.219197	0.0883096	0.313138	2.68181e-15	62	70	70	1361
ENSG00000171303.6	KCNK3	2	26915589	26956287	40698	locus211	-0.303889	-0.00345702	0.761213	0.0290233	0.152981	1.77244e-07	32	33	33	3456	1.22855	0.0448219	0.219242	0.0290233	0.152981	1.77244e-07	32	33	33	1362
ENSG00000177685.16	CRACR2B	11	827918	831986	4068	locus1419	0.583745	0.0123608	0.559392	0.00533065	0.0409295	0.0102014	10	10	10	2848	-1.22612	-0.0820542	0.220155	0.00533065	0.0409295	0.0102014	10	10	10	1363
ENSG00000183914.14	DNAH2	17	7621061	7647219	26158	locus1983	-0.520656	-0.0368445	0.602606	0.000502668	0.0282746	0.0311089	7	7	7	2966	-1.22482	-0.312554	0.220644	0.000502668	0.0282746	0.0311089	7	7	7	1364
ENSG00000105088.8	OLFM2	19	9964393	10024477	60084	locus2142	-1.86144	-0.0284169	0.0626821	0.0122722	0.0245233	0.0494728	65	68	68	901	1.22399	0.0638716	0.220957	0.0122722	0.0245233	0.0494728	65	68	68	1365
ENSG00000243244.5	STON1	2	48757292	48825652	68360	locus233	2.52671	0.0132944	0.0115137	0.107141	0.487295	5.43254e-27	64	67	67	426	1.22393	0.0253381	0.220979	0.106967	0.487295	5.43254e-27	63	67	67	1366
ENSG00000120647.9	CCDC77	12	498512	551806	53294	locus1527	-1.47977	-0.0094868	0.138934	0.0815202	0.309773	3.46379e-15	20	20	20	1364	1.22338	0.0288848	0.221188	0.0815202	0.309773	3.46379e-15	20	20	20	1367
ENSG00000162896.5	PIGR	1	207101866	207119811	17945	locus152	1.16544	0.00932803	0.24384	0.0527166	0.0270235	0.0352086	72	74	74	1803	-1.22335	-0.0362318	0.221197	0.0524652	0.0270235	0.0352086	71	74	74	1368
ENSG00000171596.6	NMUR1	2	232387897	232395156	7259	locus357	1.25155	0.0130169	0.210735	0.0259954	0.0776695	0.000181462	22	22	22	1689	1.22284	0.0439356	0.221389	0.0259954	0.0776695	0.000181462	22	22	22	1369
ENSG00000163623.9	NKX6-1	4	85413137	85420445	7308	locus589	-0.26949	-0.00486527	0.787552	0.0100287	0.103015	2.06552e-05	29	30	30	3545	1.22278	0.0800238	0.221414	0.0100287	0.103015	2.06552e-05	29	30	30	1370
ENSG00000110871.14	COQ5	12	120941081	120966961	25880	locus1625	2.29683	0.0377201	0.0216284	0.00972923	0.132971	1.32686e-06	28	28	28	544	-1.22205	-0.0702004	0.221688	0.00972923	0.132971	1.32686e-06	28	28	28	1371
ENSG00000127220.5	ABHD8	19	17402939	17414234	11295	locus2148	2.14885	0.0488844	0.0316464	0.00569268	0.0466251	0.00528401	38	39	39	635	-1.2216	-0.0985467	0.221859	0.0054729	0.0466251	0.00528401	37	39	39	1372
ENSG00000170074.19	FAM153A	5	177138050	177210426	72376	locus802	0.291893	0.0133676	0.770369	0.0035478	0.545917	1.73285e-33	25	27	27	3481	-1.22002	-0.155459	0.222458	0.00328156	0.545917	1.73285e-33	24	27	27	1373
ENSG00000182551.13	ADI1	2	3501136	3523302	22166	locus192	-0.449993	-0.00577612	0.652715	0.0218032	0.355267	4.40713e-18	42	43	43	3132	1.21969	0.0517519	0.222584	0.0218032	0.355267	4.40713e-18	42	43	43	1374
ENSG00000186567.12	CEACAM19	19	45174723	45187627	12904	locus2174	0.734375	0.00584184	0.46272	0.0447257	0.20521	3.76618e-10	39	41	41	2539	-1.21932	-0.0326336	0.222723	0.0447257	0.20521	3.76618e-10	39	41	41	1375
ENSG00000172171.10	TEFM	17	29226003	29233256	7253	locus2003	-1.22094	-0.0108142	0.222109	0.0445458	0.142108	5.09227e-07	38	39	39	1724	-1.21832	-0.0339153	0.223104	0.0445458	0.142108	5.09227e-07	38	39	39	1376
ENSG00000162753.11	SLC9C2	1	173469598	173572211	102613	locus123	3.32751	0.0501721	0.000876248	0.011743	0.140233	7.54701e-07	3	3	3	183	-1.21687	-0.0669169	0.223655	0.011743	0.140233	7.54701e-07	3	3	3	1377
ENSG00000084652.15	TXLNA	1	32645275	32663886	18611	locus31	-2.80991	-0.0643518	0.00495551	0.00721136	0.0399706	0.0113552	65	65	65	315	1.21668	0.11954	0.223725	0.00721136	0.0399706	0.0113552	65	65	65	1378
ENSG00000131844.15	MCCC2	5	70883166	70954533	71367	locus721	-1.53416	-0.0288331	0.124991	0.00814755	0.120084	1.74751e-06	16	18	18	1283	1.2161	0.0741966	0.223947	0.00814755	0.120084	1.74751e-06	16	18	18	1379
ENSG00000157214.13	STEAP2	7	89841053	89866997	25944	locus1014	-0.628554	-0.00980194	0.529641	0.0143088	0.276272	8.31057e-14	28	32	32	2751	1.21572	0.0667046	0.22409	0.0143088	0.276272	8.31057e-14	28	32	32	1380
ENSG00000213780.10	GTF2H4	6	2388058	2393958	5900	locus809	0.953275	0.0113703	0.340451	0.026615	0.0281499	0.032883	73	79	79	2151	1.21548	0.450417	0.224183	0.000196369	0.0281499	0.032883	5	79	79	1381
ENSG00000137824.15	RMDN3	15	41028081	41047534	19453	locus1822	-1.51529	-0.0419928	0.129699	0.00377313	0.110145	1.50061e-05	19	19	19	1309	-1.21329	-0.125978	0.22502	0.00374525	0.110145	1.50061e-05	18	19	19	1382
ENSG00000076554.15	TPD52	8	80946980	81083799	136819	locus1135	-1.63689	-0.0470375	0.101653	0.00335398	0.0360779	0.0157017	66	67	67	1171	1.21322	0.126616	0.225045	0.00335398	0.0360779	0.0157017	66	67	67	1383
ENSG00000215712.10	TMEM242	6	157710056	157744551	34495	locus929	3.1356	0.0493902	0.00171502	0.0148187	0.190986	1.51374e-09	32	33	33	218	1.21294	0.0555804	0.225153	0.0148187	0.190986	1.51374e-09	32	33	33	1384
ENSG00000109854.13	HTATIP2	11	20385230	20405329	20099	locus1437	1.54441	0.0132852	0.12249	0.0413274	0.293798	2.58228e-14	22	23	23	1273	-1.21205	-0.0368115	0.225494	0.0413274	0.293798	2.58228e-14	22	23	23	1385
ENSG00000234928.1	LINC01659	22	23775750	23777258	1508	locus2316	-1.73555	-0.020656	0.0826434	0.0228419	0.113083	3.88102e-06	12	13	13	1035	1.21117	0.0504582	0.225829	0.0228419	0.113083	3.88102e-06	12	13	13	1386
ENSG00000169242.11	EFNA1	1	155100351	155107375	7024	locus107	-1.28458	-0.0324174	0.198938	0.00474146	0.0920861	7.137e-05	27	29	29	1639	1.21113	0.103197	0.225847	0.00474146	0.0920861	7.137e-05	27	29	29	1387
ENSG00000152932.7	RAB3C	5	57877978	58155221	277243	locus713	-1.81026	-0.0432269	0.0702556	0.00595942	0.0257017	0.0400095	99	105	105	960	1.20928	0.0959687	0.226556	0.00586611	0.0257017	0.0400095	98	105	105	1388
ENSG00000151575.14	TEX9	15	56536170	56728145	191975	locus1839	1.15646	0.0386413	0.247495	0.00323923	0.0557706	0.00146602	12	12	12	1812	-1.20846	-0.146043	0.22687	0.00323923	0.0557706	0.00146602	12	12	12	1389
ENSG00000125450.10	NUP85	17	73201530	73231854	30324	locus2043	-0.770444	-0.00555061	0.441037	0.0708344	0.429769	4.15242e-24	19	20	20	2464	1.20729	0.0291292	0.227321	0.0708344	0.429769	4.15242e-24	19	20	20	1390
ENSG00000136875.12	PRPF4	9	116037937	116055185	17248	locus1280	-2.18364	-0.014367	0.0289886	0.0708252	0.111713	1.31597e-05	101	102	102	615	1.20726	0.0263102	0.22733	0.0707132	0.111713	1.31597e-05	100	102	102	1391
ENSG00000240707.2	LINC01168	10	134779037	134790001	10964	locus1416	-0.353197	-0.00356234	0.723941	0.0250021	0.178704	1.22355e-08	26	28	28	3344	-1.20679	-0.0487598	0.227513	0.0251448	0.178704	1.22355e-08	25	28	28	1392
ENSG00000076003.4	MCM6	2	136597195	136634013	36818	locus288	1.31251	0.016292	0.189349	0.0204459	0.0738264	0.000490782	30	31	31	1601	-1.20649	-0.0449993	0.227627	0.0204459	0.0738264	0.000490782	30	31	31	1393
ENSG00000237667.5	LINC01115	2	779836	864112	84276	locus189	1.86425	0.0338172	0.062286	0.00878389	0.0523148	0.00352041	16	17	17	898	-1.2062	-0.0792995	0.22774	0.00878389	0.0523148	0.00352041	16	17	17	1394
ENSG00000145113.21	MUC4	3	195473637	195538844	65207	locus517	-0.931061	-0.00651503	0.351822	0.0877747	0.21685	1.08529e-10	66	72	72	2189	1.20476	0.0267475	0.228296	0.0877747	0.21685	1.08529e-10	66	72	72	1395
ENSG00000170100.13	ZNF778	16	89284110	89303544	19434	locus1971	-2.29617	-0.0211524	0.0216662	0.0456784	0.0241619	0.0359096	15	17	17	545	1.20344	0.0328376	0.228806	0.0456784	0.0241619	0.0359096	15	17	17	1396
ENSG00000267855.5	NDUFA7	19	8373486	8386297	12811	locus2140	-0.828029	-0.0127597	0.407654	0.0149276	0.0686969	0.00074398	76	80	80	2362	1.20335	0.067093	0.228841	0.014919	0.0686969	0.00074398	75	80	80	1397
ENSG00000133313.14	CNDP2	18	72163597	72190689	27092	locus2123	-1.07703	-0.00846497	0.281467	0.0493065	0.315721	1.69954e-15	42	46	46	1933	1.2028	0.0351521	0.229054	0.0484288	0.315721	1.69954e-15	41	46	46	1398
ENSG00000237541.3	HLA-DQA2	6	4166325	4172133	5808	locus810	-2.49001	-0.0119346	0.0127739	0.134746	0.438278	1.00444e-23	36	42	42	445	-1.20278	-0.0804314	0.229063	0.00962769	0.438278	1.00444e-23	7	42	42	1399
ENSG00000084072.16	PPIE	1	40204516	40229586	25070	locus37	2.4655	0.0145769	0.0136822	0.0937121	0.478602	7.81134e-27	23	24	24	458	-1.20124	-0.0254891	0.229656	0.0937121	0.478602	7.81134e-27	23	24	24	1400
ENSG00000126217.20	MCF2L	13	113623527	113754056	130529	locus1720	-1.57581	-0.0187687	0.115069	0.0211911	0.25652	1.0874e-12	5	5	5	1237	1.20124	0.0512979	0.229659	0.0211911	0.25652	1.0874e-12	5	5	5	1401
ENSG00000236922.9	LINC01378	4	118349553	118610258	260705	locus610	2.05226	0.0314117	0.0401448	0.0142482	0.128639	2.59259e-06	23	23	23	716	-1.19685	-0.0656204	0.231363	0.0142482	0.128639	2.59259e-06	23	23	23	1402
ENSG00000100068.11	LRP5L	22	25747384	25801375	53991	locus2318	1.36687	0.00885494	0.171665	0.0880659	0.126719	2.75863e-06	106	111	111	1526	-1.19594	-0.0278033	0.231721	0.0863226	0.126719	2.75863e-06	103	111	111	1403
ENSG00000184465.15	WDR27	6	169857302	170102159	244857	locus941	3.25037	0.0670981	0.00115254	0.00678629	0.0730235	0.000398973	23	26	26	196	1.1942	0.0820841	0.232399	0.00678629	0.0730235	0.000398973	23	26	26	1404
ENSG00000203880.11	PCMTD2	20	62887047	62907579	20532	locus2265	0.895848	0.008305	0.370334	0.0371103	0.115735	7.94286e-06	45	50	50	2251	-1.1942	-0.0364809	0.232399	0.0371103	0.115735	7.94286e-06	45	50	50	1405
ENSG00000103051.18	COG4	16	70514469	70557457	42988	locus1946	-1.44642	-0.0407357	0.148059	0.00416856	0.107746	2.13924e-05	3	3	3	1401	1.1924	0.111835	0.233103	0.00416856	0.107746	2.13924e-05	3	3	3	1406
ENSG00000161204.11	ABCF3	3	183903862	183911795	7933	locus505	0.294486	0.00508748	0.768387	0.0210474	0.11288	3.58975e-06	22	22	22	3476	-1.19182	-0.0448548	0.23333	0.0210474	0.11288	3.58975e-06	22	22	22	1407
ENSG00000197008.9	ZNF138	7	64254805	64321201	66396	locus993	-0.957387	-0.00674515	0.338372	0.0560248	0.372572	1.03776e-19	36	42	42	2141	-1.19078	-0.0295804	0.233741	0.0560248	0.372572	1.03776e-19	36	42	42	1408
ENSG00000168476.11	REEP4	8	21995532	21999420	3888	locus1095	-0.171129	-0.00185019	0.864122	0.00653087	0.0421515	0.00953747	35	37	37	3780	-1.18996	-0.0902363	0.234063	0.00653087	0.0421515	0.00953747	35	37	37	1409
ENSG00000129038.15	LOXL1	15	74218802	74244477	25675	locus1855	-0.609258	-0.0174826	0.542353	0.0041649	0.0350162	0.0169921	9	9	9	2795	1.18992	0.11143	0.234078	0.0041649	0.0350162	0.0169921	9	9	9	1410
ENSG00000095383.19	TBC1D2	9	100961293	101017931	56638	locus1263	1.79636	0.0200897	0.072438	0.0273894	0.368429	1.3474e-19	24	25	25	978	-1.18943	-0.0476667	0.234271	0.0273894	0.368429	1.3474e-19	24	25	25	1411
ENSG00000242252.1	BGLAP	1	156211974	156213108	1134	locus107	1.67468	0.0191827	0.0939971	0.0257864	0.0856724	0.000161752	42	45	45	1114	1.18929	0.0475354	0.234325	0.0256995	0.0856724	0.000161752	41	45	45	1412
ENSG00000056558.10	TRAF1	9	123664670	123691451	26781	locus1287	-0.1101	-0.000969376	0.91233	0.0256154	0.32879	6.58582e-17	43	46	46	3936	-1.18926	-0.0437857	0.234339	0.0256154	0.32879	6.58582e-17	43	46	46	1413
ENSG00000213676.10	ATF6B	6	3462868	3475851	12983	locus810	-1.63804	-0.0327663	0.101413	0.00779709	0.0724706	0.000465003	25	26	26	1170	-1.18924	-0.237151	0.234346	0.00117621	0.0724706	0.000465003	6	26	26	1414
ENSG00000113805.8	CNTN3	3	74311719	74570291	258572	locus428	0.730273	0.0140851	0.465223	0.00840025	0.0526113	0.00309746	72	84	84	2552	1.18866	0.0841475	0.234575	0.00840025	0.0526113	0.00309746	72	84	84	1415
ENSG00000176531.10	PHLDB3	19	43979254	44008985	29731	locus2173	-1.49233	-0.0123718	0.135611	0.0503142	0.306272	5.56293e-15	29	29	29	1346	-1.1884	-0.0345161	0.234675	0.0503142	0.306272	5.56293e-15	29	29	29	1416
ENSG00000188818.12	ZDHHC11	5	795719	851101	55382	locus668	-0.00859499	-0.00104953	0.993142	0.0323635	0.0529847	0.0026851	38	47	47	4156	-1.18755	-0.0386465	0.235011	0.0323635	0.0529847	0.0026851	38	47	47	1417
ENSG00000125414.18	MYH2	17	10424464	10452975	28511	locus1987	2.22729	0.02666	0.0259277	0.0222338	0.0333655	0.0164772	23	25	25	585	-1.18751	-0.0466045	0.235025	0.0222338	0.0333655	0.0164772	23	25	25	1418
ENSG00000135930.13	EIF4E2	2	233415296	233448355	33059	locus358	-0.0596251	-0.00490112	0.952454	0.00451733	0.0519344	0.0037087	23	24	24	4042	-1.18728	-0.115383	0.235118	0.00451733	0.0519344	0.0037087	23	24	24	1419
ENSG00000116353.15	MECR	1	29519168	29557446	38278	locus29	0.112653	0.00339538	0.910306	0.00393076	0.0298845	0.0269623	23	23	23	3929	1.1872	0.122881	0.235148	0.00393076	0.0298845	0.0269623	23	23	23	1420
ENSG00000273136.6	NBPF26	1	148002925	148346791	343866	locus103	-0.949759	-0.0260299	0.342235	0.00330665	0.566368	1.60451e-34	7	13	13	2158	1.18654	0.121413	0.235411	0.00330665	0.566368	1.60451e-34	7	13	13	1421
ENSG00000163682.15	RPL9	4	39455744	39460568	4824	locus553	-0.308155	-0.00180749	0.757964	0.0827117	0.513925	1.51478e-30	11	11	11	3447	1.18646	0.0240439	0.235442	0.0827117	0.513925	1.51478e-30	11	11	11	1422
ENSG00000174348.13	PODN	1	53527884	53551166	23282	locus45	1.37802	0.0296825	0.168196	0.00996428	0.0613456	0.00140986	65	66	66	1510	-1.18608	-0.0686804	0.235592	0.00996428	0.0613456	0.00140986	65	66	66	1423
ENSG00000133731.9	IMPA1	8	82569150	82598589	29439	locus1136	-2.11771	-0.0564661	0.0342	0.00380592	0.0813599	0.00022277	7	7	7	654	1.18495	0.112468	0.236039	0.00380592	0.0813599	0.00022277	7	7	7	1424
ENSG00000164818.15	DNAAF5	7	766335	826112	59777	locus942	1.65343	0.0304984	0.0982441	0.00863835	0.0834941	0.000200194	25	25	25	1143	-1.18354	-0.0722824	0.236596	0.00863835	0.0834941	0.000200194	25	25	25	1425
ENSG00000165271.16	NOL6	9	33461350	33473941	12591	locus1228	0.742452	0.00562445	0.457813	0.0516741	0.150224	1.09137e-07	66	68	68	2525	-1.18353	-0.0332352	0.236597	0.0516682	0.150224	1.09137e-07	65	68	68	1426
ENSG00000104823.8	ECH1	19	39306061	39322434	16373	locus2168	1.33275	0.0387359	0.182612	0.00387891	0.0639885	0.00115497	64	66	66	1577	-1.18278	-0.113938	0.236896	0.00387891	0.0639885	0.00115497	64	66	66	1427
ENSG00000157315.4	TMED6	16	69377155	69385689	8534	locus1946	0.159009	0.00361157	0.873662	0.00643497	0.0556297	0.00255171	2	2	2	3811	1.18244	0.092223	0.237031	0.00643497	0.0556297	0.00255171	2	2	2	1428
ENSG00000116032.5	GRIN3B	19	1000417	1009731	9314	locus2131	-1.96555	-0.0469473	0.0493501	0.00586056	0.0294708	0.0290153	20	24	24	792	-1.18235	-0.0864536	0.237068	0.00586056	0.0294708	0.0290153	20	24	24	1429
ENSG00000183066.14	WBP2NL	22	42394791	42424477	29686	locus2338	-6.53311	-0.0904009	6.44191e-11	0.0160163	0.0676791	0.000354453	29	32	32	15	1.18233	0.0541803	0.237075	0.0160163	0.0676791	0.000354453	29	32	32	1430
ENSG00000073921.17	PICALM	11	85668218	85780902	112684	locus1483	0.12125	0.00346131	0.903493	0.00951718	0.0451216	0.00702491	67	68	68	3901	1.17897	0.0712263	0.238411	0.00951718	0.0451216	0.00702491	67	68	68	1431
ENSG00000116741.7	RGS2	1	192778168	192781405	3237	locus138	1.82114	0.0528133	0.0685849	0.00307002	0.0290088	0.0307504	11	12	12	947	-1.17806	-0.122894	0.238773	0.00307002	0.0290088	0.0307504	11	12	12	1432
ENSG00000138757.14	G3BP2	4	76567952	76598667	30715	locus581	-1.65796	-0.0834767	0.0973261	0.00120956	0.0315103	0.0174992	42	46	46	1136	1.17799	0.18818	0.238799	0.00120956	0.0315103	0.0174992	42	46	46	1433
ENSG00000196683.10	TOMM7	7	22852592	22862468	9876	locus964	0.935168	0.0128642	0.349702	0.0196711	0.330115	1.04712e-16	8	8	8	2181	1.17763	0.052286	0.238944	0.0196711	0.330115	1.04712e-16	8	8	8	1434
ENSG00000116983.12	HPCAL4	1	40144319	40157157	12838	locus37	-2.16085	-0.0470769	0.0307072	0.00620952	0.195713	2.621e-09	14	14	14	630	-1.17736	-0.0955874	0.239053	0.00589044	0.195713	2.621e-09	13	14	14	1435
ENSG00000231861.2	OR5K2	3	98216524	98217475	951	locus442	2.0226	0.0197934	0.0431148	0.0284013	0.0792401	0.000328749	15	15	15	746	-1.17698	-0.0407954	0.239203	0.0284013	0.0792401	0.000328749	15	15	15	1436
ENSG00000261126.7	RBFADN	18	77827255	77839206	11951	locus2129	1.95171	0.00839453	0.0509732	0.159922	0.56331	1.03011e-34	46	48	48	805	1.17691	0.0186016	0.239231	0.156689	0.56331	1.03011e-34	45	48	48	1437
ENSG00000130348.11	QRSL1	6	107077452	107116292	38840	locus898	-2.01518	-0.0110541	0.0438859	0.109818	0.471118	1.10859e-25	18	18	18	751	1.1767	0.0234054	0.239315	0.106291	0.471118	1.10859e-25	17	18	18	1438
ENSG00000105146.12	AURKC	19	57742390	57746916	4526	locus2194	0.155591	0.00373768	0.876355	0.0035134	0.0746996	0.000246883	7	12	12	3820	1.17475	0.114317	0.240096	0.0035134	0.0746996	0.000246883	7	12	12	1439
ENSG00000170043.11	TRAPPC1	17	7833662	7835317	1655	locus1984	-1.72229	-0.0847892	0.0850175	0.0011155	0.0316574	0.024672	7	7	7	1049	1.17335	0.201166	0.240655	0.0011155	0.0316574	0.024672	7	7	7	1440
ENSG00000104892.16	KLC3	19	45844007	45854777	10770	locus2175	-1.69404	-0.0107124	0.0902576	0.0777016	0.252307	4.08763e-12	33	34	34	1079	-1.17263	-0.0251587	0.240943	0.0777016	0.252307	4.08763e-12	33	34	34	1441
ENSG00000254852.8	NPIPA2	16	14805545	14820185	14640	locus1914	1.53356	0.0221201	0.125139	0.0147712	0.0301193	0.0285911	19	25	25	1284	1.17238	0.0632514	0.241044	0.0147712	0.0301193	0.0285911	19	25	25	1442
ENSG00000242110.7	AMACR	5	33986269	34008155	21886	locus699	-0.212246	-0.00103646	0.831915	0.120081	0.60027	2.33348e-38	24	26	26	3680	1.17236	0.0190262	0.241051	0.120081	0.60027	2.33348e-38	24	26	26	1443
ENSG00000183323.12	CCDC125	5	68576001	68628628	52627	locus720	-0.391419	-0.00691941	0.695487	0.0129689	0.0733213	0.000533558	25	25	25	3270	1.17227	0.0575307	0.241088	0.0129689	0.0733213	0.000533558	25	25	25	1444
ENSG00000163913.11	IFT122	3	129158878	129239350	80472	locus467	-0.832472	-0.011761	0.405142	0.0149547	0.106754	2.40167e-05	30	30	30	2355	1.17191	0.0587701	0.241235	0.0149547	0.106754	2.40167e-05	30	30	30	1445
ENSG00000130726.11	TRIM28	19	59055430	59062082	6652	locus2196	0.456655	0.0772792	0.647919	0.000106227	0.0821315	0.000159445	5	6	6	3116	1.17126	0.659486	0.241495	0.000106227	0.0821315	0.000159445	5	6	6	1446
ENSG00000119782.13	FKBP1B	2	24272610	24286550	13940	locus209	2.37063	0.0371602	0.017758	0.0110442	0.0256031	0.0447383	56	57	57	510	-1.17079	-0.0668574	0.241685	0.0110442	0.0256031	0.0447383	56	57	57	1447
ENSG00000179409.10	GEMIN4	17	647660	655504	7844	locus1974	-1.3747	-0.0123734	0.169224	0.0405755	0.0627996	0.000866058	43	45	45	1516	1.17075	0.038529	0.241701	0.0405755	0.0627996	0.000866058	43	45	45	1448
ENSG00000253485.2	PCDHGA5	5	140743897	140892546	148649	locus771	2.00629	0.015223	0.0448248	0.0606814	0.039319	0.0116432	81	91	91	763	1.17065	0.0304266	0.241739	0.0606814	0.039319	0.0116432	81	91	91	1449
ENSG00000169689.14	CENPX	17	79976578	79980754	4176	locus2052	1.14007	0.0145536	0.254259	0.015218	0.192601	3.94946e-09	14	15	15	1834	1.17057	0.0519883	0.241773	0.015218	0.192601	3.94946e-09	14	15	15	1450
ENSG00000135318.11	NT5E	6	86159301	86205509	46208	locus884	1.24566	0.0206012	0.21289	0.00872632	0.142811	5.15433e-07	52	52	52	1696	-1.17016	-0.0732509	0.241935	0.00872632	0.142811	5.15433e-07	52	52	52	1451
ENSG00000127463.13	EMC1	1	19542154	19578018	35864	locus20	-0.615197	-0.00413905	0.538425	0.0663335	0.290112	1.70737e-14	20	23	23	2779	1.16965	0.0285287	0.24214	0.0663335	0.290112	1.70737e-14	20	23	23	1452
ENSG00000230876.6	LINC00486	2	33050499	33162270	111771	locus216	-1.58704	-0.0211214	0.112503	0.0145527	0.026998	0.0389335	35	38	38	1224	1.16953	0.0555311	0.24219	0.0145527	0.026998	0.0389335	35	38	38	1453
ENSG00000085063.14	CD59	11	33724555	33758025	33470	locus1447	2.62507	0.0903658	0.00866322	0.00272166	0.0981992	3.67652e-05	8	8	8	373	-1.16944	-0.144301	0.242227	0.00272166	0.0981992	3.67652e-05	8	8	8	1454
ENSG00000182405.5	PGBD4	15	34394283	34400887	6604	locus1814	2.00016	0.0495354	0.0454831	0.00509943	0.0368099	0.0151474	14	14	14	769	-1.16932	-0.103564	0.242277	0.00509943	0.0368099	0.0151474	14	14	14	1455
ENSG00000070785.16	EIF2B3	1	45316193	45452394	136201	locus41	1.08735	0.0411124	0.276883	0.00213791	0.0319095	0.0240869	9	9	9	1918	1.16923	0.16854	0.242312	0.00213791	0.0319095	0.0240869	9	9	9	1456
ENSG00000101251.11	SEL1L2	20	13830043	13975979	145936	locus2216	0.644572	0.00523318	0.519204	0.0501149	0.107545	1.78633e-05	32	34	34	2717	-1.16908	-0.0326123	0.24237	0.0501149	0.107545	1.78633e-05	32	34	34	1457
ENSG00000141252.19	VPS53	17	411907	618079	206172	locus1974	-0.124441	-0.00144261	0.900966	0.034237	0.303467	1.17812e-15	37	41	41	3892	-1.16719	-0.0414211	0.243135	0.034237	0.303467	1.17812e-15	37	41	41	1458
ENSG00000136546.13	SCN7A	2	167260082	167350759	90677	locus309	1.61699	0.0101117	0.105881	0.0717472	0.142629	7.08966e-07	83	85	85	1198	1.16593	0.0285526	0.243641	0.0715399	0.142629	7.08966e-07	77	85	85	1459
ENSG00000230438.6	SERPINB9P1	6	2854890	2876744	21854	locus809	0.799176	0.00316368	0.424188	0.203799	0.554419	2.48291e-33	9	12	12	2409	1.16501	0.0154045	0.244015	0.203799	0.554419	2.48291e-33	9	12	12	1460
ENSG00000115946.7	PNO1	2	68384961	68403370	18409	locus247	1.43209	0.0218988	0.152119	0.0113248	0.0477954	0.00510143	20	22	22	1420	-1.16325	-0.0597221	0.244729	0.0113248	0.0477954	0.00510143	20	22	22	1461
ENSG00000126778.8	SIX1	14	61110150	61116195	6045	locus1757	2.58346	0.0194317	0.0097816	0.0447303	0.0979181	5.35124e-05	53	58	58	398	-1.16181	-0.0301326	0.245312	0.0447303	0.0979181	5.35124e-05	53	58	58	1462
ENSG00000099956.18	SMARCB1	22	24129152	24180196	51044	locus2316	-0.415633	-0.0148997	0.677679	0.00228484	0.0499025	0.00364564	10	11	11	3218	1.1614	0.151139	0.245479	0.00228484	0.0499025	0.00364564	10	11	11	1463
ENSG00000110900.14	TSPAN11	12	31079681	31149534	69853	locus1555	0.340242	0.002186	0.733674	0.0804958	0.371769	5.82889e-19	16	16	16	3375	-1.16132	-0.0266523	0.245511	0.0804958	0.371769	5.82889e-19	16	16	16	1464
ENSG00000101213.6	PTK6	20	62159353	62168729	9376	locus2265	-0.308076	-0.00144667	0.758025	0.0440848	0.308298	2.2349e-15	31	35	35	3449	1.15968	0.0312038	0.246177	0.0440848	0.308298	2.2349e-15	31	35	35	1465
ENSG00000254531.1	FLJ20021	4	102268933	102270040	1107	locus601	1.44443	0.0194487	0.148617	0.0186841	0.251358	1.63555e-12	35	36	36	1405	1.15962	0.0623537	0.246204	0.0149843	0.251358	1.63555e-12	34	36	36	1466
ENSG00000171469.10	ZNF561	19	9718005	9731908	13903	locus2142	0.998798	0.0114431	0.317893	0.0321881	0.268063	4.09222e-13	34	34	34	2068	1.15949	0.0426647	0.246255	0.0321881	0.268063	4.09222e-13	34	34	34	1467
ENSG00000120733.13	KDM3B	5	137688373	137772716	84343	locus769	-1.4936	-0.0157986	0.135281	0.0272618	0.0665243	0.00071742	63	67	67	1342	-1.15923	-0.0439635	0.246362	0.0272618	0.0665243	0.00071742	63	67	67	1468
ENSG00000119878.5	CRIPT	2	46844353	46857315	12962	locus231	-0.600537	-0.00751407	0.548148	0.0187526	0.291493	1.43075e-14	7	9	9	2807	1.15864	0.0512621	0.246604	0.0187526	0.291493	1.43075e-14	7	9	9	1469
ENSG00000127993.15	RBM48	7	92158108	92169795	11687	locus1015	1.38324	0.038189	0.16659	0.0046914	0.0338922	0.017145	14	14	14	1498	-1.15797	-0.129198	0.246875	0.0046914	0.0338922	0.017145	14	14	14	1470
ENSG00000143256.4	PFDN2	1	161070350	161087827	17477	locus111	1.7841	0.0588095	0.0744079	0.00290584	0.0278627	0.0359669	24	25	25	987	-1.15705	-0.139306	0.247252	0.00290584	0.0278627	0.0359669	24	25	25	1471
ENSG00000185519.8	FAM131C	1	16384263	16400146	15883	locus17	-1.23539	-0.0183252	0.216685	0.0156885	0.0962282	5.10039e-05	9	9	9	1709	1.15688	0.0582428	0.24732	0.0156885	0.0962282	5.10039e-05	9	9	9	1472
ENSG00000100336.17	APOL4	22	36585175	36600879	15704	locus2332	-0.571723	-0.0123652	0.56751	0.00634291	0.0979836	4.2187e-05	6	7	7	2875	1.15661	0.079675	0.247431	0.00618741	0.0979836	4.2187e-05	5	7	7	1473
ENSG00000228696.8	ARL17B	17	44351549	44439153	87604	locus2017	4.74251	0.0171877	2.11089e-06	0.192995	0.401899	5.76316e-21	44	51	51	63	-1.15628	-0.0162142	0.247568	0.14431	0.401899	5.76316e-21	27	51	51	1474
ENSG00000041802.10	LSG1	3	194361520	194392920	31400	locus515	-2.13317	-0.00951032	0.0329108	0.152396	0.443885	2.37551e-24	27	27	27	645	1.15584	0.0177972	0.247749	0.152396	0.443885	2.37551e-24	27	27	27	1475
ENSG00000173715.15	C11orf80	11	66512206	66610987	98781	locus1468	-0.359266	-0.00540151	0.719396	0.0127562	0.0992641	2.57613e-05	22	26	26	3328	1.15421	0.0628576	0.248416	0.0127186	0.0992641	2.57613e-05	21	26	26	1476
ENSG00000168958.19	MFF	2	228189966	228222549	32583	locus353	1.4187	0.017743	0.155986	0.021245	0.170854	8.7871e-09	20	21	21	1446	-1.15254	-0.0490775	0.2491	0.021245	0.170854	8.7871e-09	20	21	21	1477
ENSG00000165695.9	AK8	9	135600964	135754433	153469	locus1297	-1.65595	-0.015531	0.0977309	0.031257	0.310953	1.16464e-15	22	23	23	1139	1.15196	0.0399169	0.249338	0.031257	0.310953	1.16464e-15	22	23	23	1478
ENSG00000241878.11	PISD	22	32014478	32058550	44072	locus2325	1.06071	0.0185579	0.28882	0.0093995	0.128205	2.69236e-06	27	27	27	1967	1.15074	0.0724375	0.249838	0.0093995	0.128205	2.69236e-06	27	27	27	1479
ENSG00000101161.7	PRPF6	20	62612484	62664453	51969	locus2265	3.25579	0.0711604	0.00113077	0.00571224	0.0298723	0.0286406	30	33	33	194	-1.15007	-0.0972556	0.250116	0.00571224	0.0298723	0.0286406	30	33	33	1480
ENSG00000143194.12	MAEL	1	166944818	166991449	46631	locus116	-0.300332	-0.00376662	0.763924	0.024014	0.192583	3.19886e-09	13	15	15	3461	1.1487	0.0454483	0.25068	0.024014	0.192583	3.19886e-09	13	15	15	1481
ENSG00000126522.16	ASL	7	65540805	65558560	17755	locus994	-0.284769	-0.00445458	0.775821	0.0079191	0.0350581	0.0179374	11	12	12	3505	1.14848	0.0733307	0.250769	0.0079191	0.0350581	0.0179374	11	12	12	1482
ENSG00000139624.12	CERS5	12	50523088	50561316	38228	locus1570	-2.00746	-0.0164756	0.0447006	0.0441259	0.326799	2.92661e-16	41	43	43	761	-1.14843	-0.0328514	0.250793	0.0441259	0.326799	2.92661e-16	41	43	43	1483
ENSG00000254333.1	NDST1-AS1	5	149855078	149865555	10477	locus776	-0.973241	-0.00457013	0.330433	0.130579	0.295338	1.01403e-14	17	18	18	2108	1.14805	0.0190201	0.250948	0.130579	0.295338	1.01403e-14	17	18	18	1484
ENSG00000175170.14	FAM182B	20	25744088	25776744	32656	locus2228	0.182586	0.000322073	0.855123	0.153738	0.368892	5.07865e-19	37	39	39	3753	-1.14737	-0.016	0.251229	0.153738	0.368892	5.07865e-19	37	39	39	1485
ENSG00000090686.15	USP48	1	22004790	22109642	104852	locus22	0.61051	0.0230069	0.541524	0.00215328	0.0522551	0.00341771	17	17	17	2792	-1.14725	-0.143212	0.251279	0.00215328	0.0522551	0.00341771	17	17	17	1486
ENSG00000236502.1	SIX3-AS1	2	45167292	45169017	1725	locus229	1.25887	0.0263268	0.208076	0.00682293	0.21384	2.77308e-10	15	17	17	1680	1.14679	0.0897634	0.251469	0.00682293	0.21384	2.77308e-10	15	17	17	1487
ENSG00000103932.11	RPAP1	15	41809374	41836455	27081	locus1823	2.18401	0.0163283	0.0289612	0.0542788	0.340098	1.16916e-17	14	14	14	614	-1.1458	-0.0296914	0.251877	0.0542788	0.340098	1.16916e-17	14	14	14	1488
ENSG00000159445.12	THEM4	1	151843342	151881987	38645	locus104	-1.19224	-0.0213765	0.233169	0.0107065	0.0486499	0.00456264	35	36	36	1758	1.14496	0.0742736	0.252224	0.0107065	0.0486499	0.00456264	35	36	36	1489
ENSG00000187783.11	TMEM72	10	45406763	45432458	25695	locus1340	1.91571	0.0315343	0.055402	0.0136124	0.0826243	0.000214634	16	20	20	852	-1.14465	-0.0620797	0.252356	0.0136124	0.0826243	0.000214634	16	20	20	1490
ENSG00000140459.17	CYP11A1	15	74630102	74659987	29885	locus1856	0.126352	0.00159249	0.899453	0.0084029	0.072759	0.000343563	24	25	25	3886	-1.14447	-0.0767573	0.252428	0.0084029	0.072759	0.000343563	24	25	25	1491
ENSG00000176909.11	MAMSTR	19	49215981	49222982	7001	locus2179	0.815394	0.0105351	0.414847	0.0189605	0.0937341	4.70455e-05	18	20	20	2388	1.14421	0.0511144	0.252538	0.0189605	0.0937341	4.70455e-05	18	20	20	1492
ENSG00000009830.11	POMT2	14	77741298	77787226	45928	locus1771	1.06285	0.0319586	0.287848	0.00326784	0.0440728	0.00675462	16	17	17	1959	-1.14399	-0.122817	0.252629	0.00326784	0.0440728	0.00675462	16	17	17	1493
ENSG00000168811.6	IL12A	3	159706621	159713806	7185	locus488	-0.0510996	-0.00133826	0.959246	0.00409164	0.0460684	0.00632542	5	5	5	4068	1.14306	0.109185	0.253013	0.00409164	0.0460684	0.00632542	5	5	5	1494
ENSG00000171246.5	NPTX1	17	78440633	78450407	9774	locus2050	-1.10831	-0.0306385	0.267729	0.00380085	0.0433176	0.00802953	29	29	29	1889	-1.14238	-0.119097	0.253295	0.00380085	0.0433176	0.00802953	29	29	29	1495
ENSG00000156787.16	TBC1D31	8	124084946	124177413	92467	locus1165	-0.425666	-0.00402841	0.670351	0.0313201	0.241212	3.2185e-12	45	46	46	3188	-1.14176	-0.0403268	0.253554	0.0307989	0.241212	3.2185e-12	43	46	46	1496
ENSG00000106603.18	COA1	7	43648055	43769122	121067	locus979	-2.23032	-0.0600689	0.0257265	0.00422527	0.10691	1.47233e-05	28	30	30	584	-1.14164	-0.114312	0.253602	0.00422527	0.10691	1.47233e-05	28	30	30	1497
ENSG00000114841.17	DNAH1	3	52350334	52434508	84174	locus412	0.264109	0.0139549	0.791696	0.00112197	0.0565581	0.00241105	4	4	4	3561	1.14085	0.223312	0.253932	0.00112197	0.0565581	0.00241105	4	4	4	1498
ENSG00000109917.10	ZPR1	11	116644515	116658739	14224	locus1511	-3.11272	-0.0336456	0.00185373	0.02691	0.0626407	0.00118251	39	39	39	225	1.14052	0.0500453	0.25407	0.02691	0.0626407	0.00118251	39	39	39	1499
ENSG00000160796.16	NBEAL2	3	47021155	47051191	30036	locus410	-1.55838	-0.034493	0.119143	0.00647672	0.0942439	6.48353e-05	18	20	20	1254	-1.14025	-0.0754452	0.254183	0.00647672	0.0942439	6.48353e-05	18	20	20	1500
ENSG00000078246.16	TULP3	12	3000056	3050301	50245	locus1531	-2.83818	-0.0206083	0.0045371	0.0605187	0.422787	3.63938e-23	37	38	38	304	1.14021	0.0293821	0.2542	0.0605187	0.422787	3.63938e-23	37	38	38	1501
ENSG00000101166.15	PRELID3B	20	57608199	57617841	9642	locus2259	0.28196	0.020546	0.777974	0.000614698	0.0365799	0.0143854	1	1	1	3515	1.13977	0.280757	0.254384	0.000614698	0.0365799	0.0143854	1	1	1	1502
ENSG00000198648.10	STK39	2	168810531	169104105	293574	locus310	-1.68527	-0.0804522	0.0919369	0.00138111	0.0361704	0.0136433	12	13	13	1095	-1.13877	-0.190237	0.254798	0.00138111	0.0361704	0.0136433	12	13	13	1503
ENSG00000144485.10	HES6	2	239146907	239148679	1772	locus364	1.03892	0.0109519	0.29884	0.0300104	0.128543	1.72839e-06	36	37	37	1999	-1.13779	-0.0498098	0.255207	0.0223165	0.128543	1.72839e-06	35	37	37	1504
ENSG00000160352.15	ZNF714	19	21264952	21307883	42931	locus2153	1.80057	0.0203893	0.0717708	0.0251522	0.0575011	0.00160176	31	36	36	970	-1.13754	-0.0439071	0.255312	0.0251522	0.0575011	0.00160176	31	36	36	1505
ENSG00000114491.13	UMPS	3	124449212	124468119	18907	locus463	-0.151003	-0.00136421	0.879974	0.0290698	0.124518	3.4668e-06	42	44	44	3836	1.13749	0.045529	0.255336	0.0290698	0.124518	3.4668e-06	42	44	44	1506
ENSG00000167766.18	ZNF83	19	53115617	53193834	78217	locus2186	-1.84107	-0.013785	0.0656107	0.0543475	0.239983	1.40243e-11	22	28	28	930	1.13727	0.0294492	0.255426	0.0543475	0.239983	1.40243e-11	22	28	28	1507
ENSG00000161011.19	SQSTM1	5	179247904	179265077	17173	locus805	0.136483	0.00499657	0.891439	0.00682864	0.027591	0.0365818	22	25	25	3858	1.13686	0.0735356	0.255598	0.00682864	0.027591	0.0365818	22	25	25	1508
ENSG00000226237.1	GAS1RR	9	89563612	89616948	53336	locus1252	-1.14075	-0.00501248	0.253973	0.151734	0.19323	9.21282e-10	115	124	124	1830	1.13661	0.0177227	0.2557	0.149501	0.19323	9.21282e-10	112	124	124	1509
ENSG00000005801.16	ZNF195	11	3379156	3400452	21296	locus1422	0.760979	0.00732358	0.44667	0.0227816	0.0803421	0.000247835	51	59	59	2487	-1.13626	-0.0426816	0.255849	0.0224979	0.0803421	0.000247835	50	59	59	1510
ENSG00000067836.12	ROGDI	16	4846962	4852951	5989	locus1897	-3.61659	-0.0324551	0.000298514	0.0383004	0.446976	3.09792e-25	52	59	59	135	1.13624	0.0333615	0.255855	0.0383004	0.446976	3.09792e-25	52	59	59	1511
ENSG00000172057.9	ORMDL3	17	38077295	38083854	6559	locus2011	-0.90231	-0.0464454	0.366892	0.00131201	0.0262122	0.040242	5	5	5	2238	-1.13536	-0.106006	0.256226	0.00131201	0.0262122	0.040242	5	5	5	1512
ENSG00000146535.13	GNA12	7	2767740	2883942	116202	locus944	-0.0396382	-0.000743565	0.968382	0.00379538	0.151316	2.76422e-07	15	15	15	4081	-1.13471	-0.109484	0.256497	0.00379538	0.151316	2.76422e-07	15	15	15	1513
ENSG00000159961.1	OR3A3	17	3323861	3324827	966	locus1977	0.319367	0.00796458	0.749448	0.00408232	0.0429333	0.00807898	4	4	4	3421	-1.1345	-0.101778	0.256585	0.00408232	0.0429333	0.00807898	4	4	4	1514
ENSG00000112294.12	ALDH5A1	6	24495196	24537435	42239	locus827	1.02518	0.0343509	0.30528	0.00246749	0.0262439	0.0338815	16	17	17	2026	-1.1337	-0.135878	0.25692	0.00246749	0.0262439	0.0338815	16	17	17	1515
ENSG00000186732.13	MPPED1	22	43808019	43903728	95709	locus2341	0.0988283	0.000507783	0.921275	0.0533731	0.121866	3.94018e-06	93	96	96	3958	-1.13347	-0.0332609	0.257019	0.0533731	0.121866	3.94018e-06	93	96	96	1516
ENSG00000110811.19	P3H3	12	6937571	6949011	11440	locus1535	-1.82465	-0.0626782	0.0680532	0.00237432	0.0512788	0.00310267	16	16	16	941	1.13258	0.139312	0.257391	0.00237432	0.0512788	0.00310267	16	16	16	1517
ENSG00000148948.7	LRRC4C	11	40135750	40314680	178930	locus1451	-0.539695	-0.0258572	0.589407	0.00249175	0.0236825	0.0499351	45	45	45	2936	1.13095	0.142894	0.258074	0.00249175	0.0236825	0.0499351	45	45	45	1518
ENSG00000153044.9	CENPH	5	68485409	68506184	20775	locus720	1.59924	0.0140723	0.109768	0.0410682	0.127365	2.55191e-06	37	41	41	1210	-1.1296	-0.0353526	0.258646	0.0410682	0.127365	2.55191e-06	37	41	41	1519
ENSG00000075035.9	WSCD2	12	108523064	108644313	121249	locus1615	-0.418725	-0.00765609	0.675417	0.00664479	0.180821	4.4061e-09	40	42	42	3211	-1.12925	-0.0918732	0.258792	0.00634878	0.180821	4.4061e-09	39	42	42	1520
ENSG00000124380.10	SNRNP27	2	70121087	70132368	11281	locus248	3.95772	0.0558629	7.56694e-05	0.0148394	0.130391	8.69484e-07	29	31	31	105	-1.12868	-0.0558912	0.259034	0.0148394	0.130391	8.69484e-07	29	31	31	1521
ENSG00000188199.10	NUTM2B	10	81462982	81472513	9531	locus1370	-1.09805	-0.0134654	0.272182	0.023133	0.162114	5.9128e-08	31	33	33	1904	-1.12848	-0.0436908	0.259119	0.023133	0.162114	5.9128e-08	31	33	33	1522
ENSG00000254880.1	PKNOX2-AS1	11	125028356	125034505	6149	locus1517	-1.89793	-0.0717555	0.0577059	0.00210429	0.02454	0.0452312	2	2	2	874	1.12776	0.150542	0.259423	0.00210429	0.02454	0.0452312	2	2	2	1523
ENSG00000226508.1	LINC01918	2	105760570	105761882	1312	locus269	3.20826	0.0722525	0.00133542	0.00634589	0.0252341	0.0440447	6	6	6	204	1.1273	0.0924371	0.259615	0.00634589	0.0252341	0.0440447	6	6	6	1524
ENSG00000129673.9	AANAT	17	74449432	74466199	16767	locus2044	1.54246	0.0172667	0.122962	0.0237539	0.127146	3.12707e-06	24	26	26	1275	-1.1265	-0.0467343	0.259955	0.0237539	0.127146	3.12707e-06	24	26	26	1525
ENSG00000168488.18	ATXN2L	16	28834368	28848558	14190	locus1926	-0.533489	-0.0252379	0.593695	0.00163209	0.0337094	0.0192953	24	24	24	2949	1.12605	0.188663	0.260143	0.00134414	0.0337094	0.0192953	23	24	24	1526
ENSG00000143398.19	PIP5K1A	1	151171027	151222007	50980	locus103	-0.903625	-0.00860312	0.366194	0.0303241	0.0919147	9.41022e-05	72	74	74	2234	1.12556	0.0391357	0.260354	0.027955	0.0919147	9.41022e-05	70	74	74	1527
ENSG00000143199.17	ADCY10	1	167778622	167883372	104750	locus117	1.9252	0.0201593	0.0542041	0.0272286	0.120638	6.53884e-06	29	29	29	841	-1.12333	-0.0395391	0.261296	0.0272286	0.120638	6.53884e-06	29	29	29	1528
ENSG00000185163.9	DDX51	12	132621139	132628864	7725	locus1637	0.356941	0.00740384	0.721136	0.00797481	0.161648	4.61809e-08	27	32	32	3335	1.1228	0.0788637	0.261522	0.00797481	0.161648	4.61809e-08	27	32	32	1529
ENSG00000106459.14	NRF1	7	129251560	129396916	145356	locus1040	-0.656175	-0.0156097	0.511712	0.00397679	0.0291423	0.0315351	14	14	14	2696	-1.1209	-0.103923	0.26233	0.00397679	0.0291423	0.0315351	14	14	14	1530
ENSG00000164880.15	INTS1	7	1509912	1544025	34113	locus943	1.10827	0.00608054	0.267743	0.088997	0.380678	3.15462e-21	48	53	53	1891	1.12077	0.0240306	0.262386	0.0813814	0.380678	3.15462e-21	47	53	53	1531
ENSG00000172785.18	CBWD1	9	120836	179056	58220	locus1187	0.0525657	0.000657027	0.958078	0.0677868	0.2595	2.64934e-13	35	40	40	4059	-1.12048	-0.0274703	0.262507	0.0677868	0.2595	2.64934e-13	35	40	40	1532
ENSG00000219626.8	FAM228B	2	24299702	24392507	92805	locus209	0.11978	0.000787139	0.904658	0.131838	0.234218	7.84464e-13	124	125	125	3908	-1.12046	-0.0178264	0.262518	0.131429	0.234218	7.84464e-13	123	125	125	1533
ENSG00000184956.15	MUC6	11	1012822	1036718	23896	locus1419	1.85423	0.0210668	0.0637056	0.0235545	0.0689577	0.000585986	47	47	47	907	-1.11973	-0.0455443	0.262831	0.0235545	0.0689577	0.000585986	47	47	47	1534
ENSG00000196616.13	ADH1B	4	100226127	100242558	16431	locus599	-0.576849	-0.00803922	0.564041	0.0232333	0.162552	3.20205e-08	37	38	38	2865	1.11906	0.0572089	0.263116	0.0232333	0.162552	3.20205e-08	37	38	38	1535
ENSG00000050426.15	LETMD1	12	51442109	51462737	20628	locus1570	-1.46549	-0.0522813	0.142788	0.00205906	0.0612256	0.00113601	12	12	12	1380	1.11683	0.138164	0.264067	0.00205906	0.0612256	0.00113601	12	12	12	1536
ENSG00000163608.14	NEPRO	3	112721291	112738518	17227	locus455	-1.16219	-0.0425904	0.245159	0.00169107	0.0356741	0.015738	2	2	2	1807	1.11669	0.137081	0.264127	0.00169107	0.0356741	0.015738	2	2	2	1537
ENSG00000164031.16	DNAJB14	4	100817406	100867775	50369	locus600	0.0836408	-8.68676e-05	0.933342	0.00436571	0.0351173	0.017732	43	43	43	3992	-1.11655	-0.100254	0.264186	0.00436571	0.0351173	0.017732	43	43	43	1538
ENSG00000171772.15	SYCE1	10	135367403	135381779	14376	locus1417	0.816735	0.0128081	0.41408	0.0107566	0.101523	3.09628e-05	34	35	35	2386	1.116	0.0658759	0.264421	0.00886399	0.101523	3.09628e-05	33	35	35	1539
ENSG00000136783.9	NIPSNAP3A	9	107509963	107522401	12438	locus1270	0.361082	0.00278317	0.718038	0.0515894	0.177012	1.02109e-08	103	112	112	3322	1.11572	0.031339	0.264543	0.0515894	0.177012	1.02109e-08	103	112	112	1540
ENSG00000151694.12	ADAM17	2	9628614	9695959	67345	locus197	-0.23135	-0.00242886	0.817043	0.0244933	0.143232	1.52775e-07	39	42	42	3637	1.11473	0.0451774	0.264965	0.0244933	0.143232	1.52775e-07	39	42	42	1541
ENSG00000115602.16	IL1RL1	2	102928022	102968497	40475	locus267	-1.05727	-0.00687981	0.290388	0.0764311	0.518493	4.29115e-30	60	68	68	1972	-1.11405	-0.0244142	0.265259	0.0762807	0.518493	4.29115e-30	58	68	68	1542
ENSG00000185414.19	MRPL30	2	99797646	99816024	18378	locus264	1.37528	0.0217933	0.169044	0.0094584	0.0795841	0.000295166	44	47	47	1515	1.11315	0.0795496	0.265645	0.0094584	0.0795841	0.000295166	44	47	47	1543
ENSG00000168038.10	ULK4	3	41288089	42003595	715506	locus407	1.81566	0.0115556	0.0694227	0.0895736	0.229927	2.47787e-11	132	139	139	953	-1.11264	-0.0222585	0.265861	0.0890819	0.229927	2.47787e-11	131	139	139	1544
ENSG00000131379.9	C3orf20	3	14716647	14814543	97896	locus385	0.966702	0.00616609	0.333693	0.0930317	0.1841	7.61214e-09	36	36	36	2120	1.1119	0.0228666	0.266182	0.0930317	0.1841	7.61214e-09	36	36	36	1545
ENSG00000120910.14	PPP3CC	8	22298482	22398657	100175	locus1095	-1.96569	-0.0431383	0.0493344	0.00588426	0.128053	1.61907e-06	10	13	13	791	1.11058	0.0863286	0.26675	0.00588426	0.128053	1.61907e-06	10	13	13	1546
ENSG00000102452.15	NALCN	13	101706127	102068859	362732	locus1708	1.54642	0.0625599	0.122003	0.00190121	0.0341046	0.0191878	9	9	9	1269	-1.10857	-0.155506	0.267616	0.00190121	0.0341046	0.0191878	9	9	9	1547
ENSG00000174695.9	TMEM167A	5	82348664	82373213	24549	locus729	1.083	0.0140296	0.278809	0.0166964	0.155572	1.05934e-07	44	48	48	1926	1.10825	0.0598708	0.267754	0.0166964	0.155572	1.05934e-07	44	48	48	1548
ENSG00000062038.13	CDH3	16	68679212	68734195	54983	locus1946	0.611616	0.0130891	0.540792	0.0068623	0.0713251	0.000557463	12	13	13	2791	1.10824	0.0810011	0.267757	0.0068623	0.0713251	0.000557463	12	13	13	1549
ENSG00000139187.9	KLRG1	12	9102639	9163340	60701	locus1537	1.47011	0.0104929	0.141532	0.0665177	0.268653	2.82916e-13	55	64	64	1375	-1.10821	-0.0268136	0.267771	0.0665177	0.268653	2.82916e-13	55	64	64	1550
ENSG00000168505.6	GBX2	2	237073878	237077029	3151	locus362	2.03232	0.0198579	0.0421216	0.0320181	0.0747863	0.000455939	28	30	30	729	1.10802	0.0387904	0.267852	0.0320181	0.0747863	0.000455939	28	30	30	1551
ENSG00000174165.7	ZDHHC24	11	66288095	66313519	25424	locus1468	-2.59654	-0.0221482	0.00941678	0.041468	0.241952	1.79819e-11	30	31	31	395	1.10774	0.0329803	0.267974	0.041468	0.241952	1.79819e-11	30	31	31	1552
ENSG00000114770.16	ABCC5	3	183637723	183735672	97949	locus504	-1.53703	-0.0262853	0.124287	0.00915413	0.188797	6.35993e-09	49	52	52	1279	1.10772	0.069024	0.267983	0.00915413	0.188797	6.35993e-09	49	52	52	1553
ENSG00000114251.14	WNT5A	3	55499742	55521334	21592	locus413	-1.05501	-0.0118745	0.291419	0.0226912	0.117346	6.00446e-06	40	43	43	1974	1.10749	0.0440795	0.268083	0.0226912	0.117346	6.00446e-06	40	43	43	1554
ENSG00000115468.11	EFHD1	2	233470766	233547491	76725	locus358	1.19698	0.0566234	0.231314	0.00197749	0.0484407	0.00519138	12	13	13	1751	-1.10745	-0.155127	0.268101	0.00197749	0.0484407	0.00519138	12	13	13	1555
ENSG00000156239.11	N6AMT1	21	30244512	30257695	13183	locus2285	0.366235	0.00747054	0.71419	0.00931079	0.124272	3.15385e-06	38	42	42	3313	1.1073	0.0639406	0.268164	0.00931079	0.124272	3.15385e-06	38	42	42	1556
ENSG00000101342.9	TLDC2	20	35504523	35522634	18111	locus2233	0.70106	0.020399	0.483266	0.00791042	0.0818838	0.000184419	18	20	20	2616	-1.10657	-0.0763389	0.268478	0.00791042	0.0818838	0.000184419	18	20	20	1557
ENSG00000165495.15	PKNOX2	11	125034646	125303285	268639	locus1517	0.117748	0.000413773	0.906267	0.0176034	0.0783679	0.00023937	40	40	40	3915	1.10628	0.0519911	0.268607	0.0176034	0.0783679	0.00023937	40	40	40	1558
ENSG00000181915.4	ADO	10	64564479	64568239	3760	locus1357	1.36101	0.0230995	0.173511	0.0133396	0.0392116	0.0124063	119	124	124	1531	1.10626	0.0673065	0.268616	0.0129613	0.0392116	0.0124063	117	124	124	1559
ENSG00000145451.12	GLRA3	4	175558070	175750398	192328	locus653	-1.08167	-0.0271259	0.279398	0.00464638	0.0459882	0.00558258	24	24	24	1927	-1.10581	-0.103345	0.26881	0.00464638	0.0459882	0.00558258	24	24	24	1560
ENSG00000151806.13	GUF1	4	44680436	44702945	22509	locus557	1.66405	0.00909353	0.0961019	0.110778	0.531128	5.91542e-31	90	91	91	1129	1.10504	0.0219938	0.26914	0.110778	0.531128	5.91542e-31	90	91	91	1561
ENSG00000105443.13	CYTH2	19	48972464	48985571	13107	locus2179	1.7128	0.0212077	0.0867488	0.0229394	0.118307	7.40001e-06	25	29	29	1063	-1.10496	-0.0432448	0.269179	0.0228965	0.118307	7.40001e-06	24	29	29	1562
ENSG00000140995.16	DEF8	16	90015138	90034468	19330	locus1972	-1.28723	-0.0165196	0.198013	0.0149681	0.150179	1.33758e-07	13	13	13	1634	1.10439	0.0599179	0.269424	0.0149681	0.150179	1.33758e-07	13	13	13	1563
ENSG00000138696.10	BMPR1B	4	95679105	96079594	400489	locus595	-0.338292	-0.0146703	0.735143	0.00256421	0.0663305	0.000855088	18	19	19	3380	-1.10302	-0.121732	0.270019	0.00256421	0.0663305	0.000855088	18	19	19	1564
ENSG00000171931.12	FBXW10	17	18647366	18682662	35296	locus1997	-3.07791	-0.0606823	0.00208457	0.00805299	0.0543147	0.00265831	12	13	13	234	1.10097	0.0786209	0.27091	0.00805299	0.0543147	0.00265831	12	13	13	1565
ENSG00000145198.14	VWA5B2	3	183948140	183960117	11977	locus505	1.12269	0.0171485	0.261571	0.0114926	0.0753632	0.000292519	13	14	14	1869	1.10072	0.0622858	0.271018	0.0114926	0.0753632	0.000292519	13	14	14	1566
ENSG00000149499.11	EML3	11	62369689	62380247	10558	locus1467	-2.07606	-0.159211	0.0378887	0.000542701	0.0356046	0.0151947	5	5	5	691	-1.10033	-0.293494	0.271187	0.000542701	0.0356046	0.0151947	5	5	5	1567
ENSG00000023892.10	DEF6	6	35265594	35289548	23954	locus847	1.12163	0.0340731	0.262021	0.00395291	0.111516	1.06152e-05	10	10	10	1872	-1.10018	-0.120313	0.271253	0.00395291	0.111516	1.06152e-05	10	10	10	1568
ENSG00000167608.11	TMC4	19	54663845	54676854	13009	locus2189	3.55119	0.0301755	0.000383496	0.0448883	0.341532	4.87876e-17	11	14	14	145	-1.10003	-0.0335156	0.271318	0.0448883	0.341532	4.87876e-17	11	14	14	1569
ENSG00000145431.10	PDGFC	4	157681605	157892951	211346	locus635	1.75236	0.0305182	0.0797125	0.00989019	0.0557725	0.00269869	50	53	53	1020	-1.09979	-0.0697892	0.271425	0.00989019	0.0557725	0.00269869	50	53	53	1570
ENSG00000185436.11	IFNLR1	1	24480661	24513779	33118	locus24	0.413824	0.00912337	0.679003	0.00532313	0.102979	3.07402e-05	11	11	11	3223	1.09901	0.0871478	0.271766	0.00532313	0.102979	3.07402e-05	11	11	11	1571
ENSG00000115155.16	OTOF	2	26680070	26781624	101554	locus210	1.37214	0.0199867	0.17002	0.0142457	0.0854624	0.000163839	35	38	38	1519	-1.09899	-0.062043	0.271774	0.0142457	0.0854624	0.000163839	35	38	38	1572
ENSG00000162496.8	DHRS3	1	12627938	12678216	50278	locus15	-1.45099	-0.0505952	0.146783	0.00173972	0.0266675	0.0354153	13	13	13	1394	1.09823	0.126231	0.272103	0.00173972	0.0266675	0.0354153	13	13	13	1573
ENSG00000174915.11	PTDSS2	11	448267	491400	43133	locus1419	0.00602849	-0.000385108	0.99519	0.00800084	0.028233	0.0335795	19	23	23	4163	-1.09766	-0.0789968	0.272354	0.00800084	0.028233	0.0335795	19	23	23	1574
ENSG00000166341.7	DCHS1	11	6642560	6677040	34480	locus1426	1.71406	0.0293285	0.0865184	0.00881434	0.0997924	2.66865e-05	19	23	23	1059	1.09761	0.0636937	0.272373	0.00881434	0.0997924	2.66865e-05	19	23	23	1575
ENSG00000187905.10	LRRC74B	22	21400234	21418457	18223	locus2313	0.695381	0.00784653	0.486816	0.0270108	0.268901	6.67509e-13	8	8	8	2624	1.09602	0.0395196	0.273069	0.0270108	0.268901	6.67509e-13	8	8	8	1576
ENSG00000277494.1	GPIHBP1	8	144295092	144299044	3952	locus1186	-0.308797	-0.00196352	0.757476	0.034164	0.117208	6.67609e-06	22	24	24	3443	1.09588	0.0328896	0.27313	0.0341027	0.117208	6.67609e-06	21	24	24	1577
ENSG00000169519.20	METTL15	11	28129934	28355054	225120	locus1443	1.96228	0.0420964	0.0497304	0.00719803	0.0975673	3.85394e-05	13	13	13	796	-1.09569	-0.0818494	0.273213	0.00719803	0.0975673	3.85394e-05	13	13	13	1578
ENSG00000120306.9	CYSTM1	5	139554772	139623374	68602	locus770	3.69671	0.0734652	0.000218414	0.00926306	0.147008	1.2507e-07	36	38	38	128	-1.09379	-0.0773369	0.274048	0.00926306	0.147008	1.2507e-07	36	38	38	1579
ENSG00000151062.14	CACNA2D4	12	1901128	2027818	126690	locus1529	0.362649	0.00330505	0.716867	0.0348883	0.21601	6.22398e-11	10	11	11	3317	1.09329	0.0352058	0.274265	0.0348883	0.21601	6.22398e-11	10	11	11	1580
ENSG00000131459.12	GFPT2	5	179727697	179780336	52639	locus805	-0.730923	-0.0124429	0.464826	0.00990113	0.0572052	0.00239272	19	19	19	2548	-1.09287	-0.0660697	0.274453	0.00990113	0.0572052	0.00239272	19	19	19	1581
ENSG00000148935.10	GAS2	11	22688156	22834601	146445	locus1438	1.1693	0.0175282	0.242281	0.0192894	0.110353	9.79291e-06	39	43	43	1796	-1.09262	-0.0498604	0.274561	0.0192894	0.110353	9.79291e-06	39	43	43	1582
ENSG00000173517.10	PEAK1	15	77400500	77712446	311946	locus1858	-1.41959	-0.0342176	0.155727	0.00389763	0.112821	1.24447e-05	16	17	17	1444	1.09247	0.0918654	0.274628	0.00389763	0.112821	1.24447e-05	16	17	17	1583
ENSG00000085721.12	RRN3	16	15153878	15188192	34314	locus1914	1.48666	0.0325317	0.137104	0.00745471	0.11268	8.17676e-06	4	5	5	1357	-1.09227	-0.0792373	0.274712	0.00745471	0.11268	8.17676e-06	4	5	5	1584
ENSG00000234840.1	LINC01239	9	22646198	22824212	178014	locus1217	-1.99443	-0.0176964	0.0461047	0.0354325	0.10038	3.58528e-05	24	26	26	776	1.09176	0.0322479	0.274937	0.0354325	0.10038	3.58528e-05	24	26	26	1585
ENSG00000180628.14	PCGF5	10	92922768	93044088	121320	locus1383	-0.834756	-0.0662066	0.403855	0.000726199	0.0416456	0.00843734	41	42	42	2352	1.09007	0.289869	0.275682	0.000726199	0.0416456	0.00843734	41	42	42	1586
ENSG00000115129.13	TP53I3	2	24300302	24308085	7783	locus209	1.77763	0.0387782	0.0754642	0.0062159	0.126123	2.75592e-06	3	3	3	998	-1.08684	-0.0829304	0.277107	0.0062159	0.126123	2.75592e-06	3	3	3	1587
ENSG00000214022.11	REPIN1	7	150065184	150071128	5944	locus1053	-2.1085	-0.0408685	0.0349875	0.00842254	0.162748	8.64128e-08	16	16	16	662	-1.08647	-0.0740609	0.277272	0.00842254	0.162748	8.64128e-08	16	16	16	1588
ENSG00000221890.3	NPTXR	22	39214456	39240033	25577	locus2335	-1.11713	-0.0168121	0.26394	0.00981666	0.025699	0.0438004	31	32	32	1879	1.08592	0.099124	0.277513	0.00981666	0.025699	0.0438004	31	32	32	1589
ENSG00000141642.8	ELAC1	18	48494409	48514491	20082	locus2098	0.360143	0.00450766	0.71874	0.00865138	0.0310838	0.0259063	29	32	32	3324	-1.08587	-0.0671122	0.277536	0.00855278	0.0310838	0.0259063	28	32	32	1590
ENSG00000105696.8	TMEM59L	19	18723679	18731849	8170	locus2150	2.05659	0.142936	0.0397253	0.000588321	0.0458314	0.00469355	3	3	3	713	-1.08459	-0.266082	0.278105	0.000588321	0.0458314	0.00469355	3	3	3	1591
ENSG00000164398.12	ACSL6	5	131285666	131347761	62095	locus765	1.43258	0.024752	0.151978	0.0103521	0.0955021	4.48585e-05	21	22	22	1418	1.08418	0.0649703	0.278284	0.0103521	0.0955021	4.48585e-05	21	22	22	1592
ENSG00000168140.4	VASN	16	4421848	4433539	11691	locus1896	1.87272	0.0259409	0.0611071	0.0159804	0.0452527	0.00596151	52	57	57	894	-1.08376	-0.0539872	0.278469	0.0159804	0.0452527	0.00596151	52	57	57	1593
ENSG00000167136.6	ENDOG	9	131580778	131584955	4177	locus1293	-0.345683	-0.00609575	0.729581	0.00748737	0.121748	4.9173e-06	6	6	6	3367	1.08351	0.0693627	0.278581	0.00748737	0.121748	4.9173e-06	6	6	6	1594
ENSG00000176194.17	CIDEA	18	12254359	12277594	23235	locus2071	0.819265	0.0187662	0.412635	0.00673143	0.100958	4.27578e-05	18	21	21	2381	-1.08326	-0.089324	0.278692	0.00673143	0.100958	4.27578e-05	18	21	21	1595
ENSG00000173041.11	ZNF680	7	63980255	64023449	43194	locus992	-0.621521	-0.00593047	0.534257	0.0282132	0.164877	4.06958e-08	48	50	50	2767	-1.08294	-0.0393157	0.278836	0.0282132	0.164877	4.06958e-08	48	50	50	1596
ENSG00000010810.17	FYN	6	111981534	112194655	213121	locus901	0.697047	0.0198729	0.485774	0.0038727	0.0821685	0.000218139	35	36	36	2622	1.08267	0.113337	0.278956	0.0038727	0.0821685	0.000218139	35	36	36	1597
ENSG00000111728.10	ST8SIA1	12	22346324	22487648	141324	locus1547	-0.296513	-0.00438418	0.766838	0.0135312	0.117947	5.1896e-06	63	65	65	3472	1.08232	0.0477179	0.279109	0.0129241	0.117947	5.1896e-06	62	65	65	1598
ENSG00000148824.18	MTG1	10	135207660	135236024	28364	locus1417	0.353349	0.0018771	0.723827	0.108802	0.441298	5.08579e-24	9	9	9	3343	-1.08231	-0.0198752	0.279116	0.108802	0.441298	5.08579e-24	9	9	9	1599
ENSG00000135299.16	ANKRD6	6	90142870	90343535	200665	locus887	-2.09431	-0.0211016	0.0362322	0.0294188	0.0723439	0.000495668	55	58	58	670	1.08219	0.0400386	0.279166	0.0294188	0.0723439	0.000495668	55	58	58	1600
ENSG00000198075.9	SULT1C4	2	108994409	109005445	11036	locus272	-2.11168	-0.0589242	0.0347136	0.00431027	0.112689	1.3695e-05	17	20	20	660	1.08175	0.0916608	0.279366	0.00431027	0.112689	1.3695e-05	17	20	20	1601
ENSG00000180767.9	CHST13	3	126242997	126262134	19137	locus466	1.20983	0.0253386	0.226343	0.00922301	0.0345706	0.0156016	5	5	5	1736	-1.08167	-0.0803316	0.279399	0.00922301	0.0345706	0.0156016	5	5	5	1602
ENSG00000176920.11	FUT2	19	49199227	49209208	9981	locus2179	2.91797	0.0206334	0.00352316	0.0646363	0.207567	6.59606e-10	81	91	91	275	-1.0811	-0.024856	0.279654	0.0621451	0.207567	6.59606e-10	80	91	91	1603
ENSG00000144362.11	PHOSPHO2	2	170550963	170558218	7255	locus311	-1.53644	-0.01398	0.124431	0.035357	0.266876	6.30211e-13	16	16	16	1280	1.08059	0.0357629	0.27988	0.035357	0.266876	6.30211e-13	16	16	16	1604
ENSG00000170092.14	SPDYE5	7	75122946	75133628	10682	locus1003	-2.83609	-0.0646636	0.00456695	0.00631986	0.0342772	0.0190553	12	13	13	306	-1.0805	-0.0715091	0.27992	0.00631986	0.0342772	0.0190553	12	13	13	1605
ENSG00000144843.11	ADPRH	3	119298338	119308792	10454	locus459	1.53629	0.0108653	0.124468	0.0709565	0.137529	1.08814e-06	148	149	149	1281	-1.08046	-0.0314075	0.279939	0.0709565	0.137529	1.08814e-06	148	149	149	1606
ENSG00000058091.16	CDK14	7	90225634	90839905	614271	locus1014	0.528617	0.0191796	0.597071	0.00247642	0.0464734	0.00548039	12	13	13	2956	1.07963	0.131683	0.280305	0.00247642	0.0464734	0.00548039	12	13	13	1607
ENSG00000225742.5	LINC02036	3	193920804	193967942	47138	locus515	2.03053	0.0181103	0.0423028	0.0369947	0.116315	6.96841e-06	9	10	10	732	-1.07956	-0.0321563	0.280336	0.0369947	0.116315	6.96841e-06	9	10	10	1608
ENSG00000196653.11	ZNF502	3	44754134	44765323	11189	locus408	2.57278	0.0330488	0.0100886	0.0183611	0.162899	6.14199e-08	19	20	20	403	1.07954	0.0469251	0.280347	0.0183611	0.162899	6.14199e-08	19	20	20	1609
ENSG00000107758.15	PPP3CB	10	75196185	75255782	59597	locus1366	1.91108	0.0995833	0.055994	0.000872662	0.0742384	0.000273436	19	20	20	860	-1.07911	-0.167522	0.28054	0.000872662	0.0742384	0.000273436	19	20	20	1610
ENSG00000159063.12	ALG8	11	77811987	77850699	38712	locus1475	-0.0780134	-0.00073429	0.937817	0.0443483	0.277525	1.08104e-13	78	83	83	3999	1.07852	0.0289181	0.280801	0.0443483	0.277525	1.08104e-13	78	83	83	1611
ENSG00000180914.10	OXTR	3	8792094	8811300	19206	locus379	-0.135268	-0.00203417	0.8924	0.0671978	0.342779	2.6199e-17	20	20	20	3863	-1.07795	-0.0239439	0.281055	0.0671978	0.342779	2.6199e-17	20	20	20	1612
ENSG00000198892.6	SHISA4	1	201857796	201861715	3919	locus148	-1.49763	-0.0193204	0.13423	0.0165293	0.179147	5.9018e-09	28	28	28	1334	1.07718	0.0479642	0.281401	0.0165293	0.179147	5.9018e-09	28	28	28	1613
ENSG00000262772.1	LINC01977	17	77797250	77801503	4253	locus2050	-1.2264	-0.0770166	0.220048	0.000724515	0.0755035	0.000335182	2	3	3	1715	1.07629	0.23727	0.281796	0.000724515	0.0755035	0.000335182	2	3	3	1614
ENSG00000105875.13	WDR91	7	134868590	134896278	27688	locus1044	0.501296	0.0151623	0.616163	0.00336442	0.0742852	0.000434596	5	5	5	3022	1.07582	0.111857	0.282009	0.00336442	0.0742852	0.000434596	5	5	5	1615
ENSG00000283597.2	FAM169B	15	98980390	99057565	77175	locus1885	0.968042	0.0189695	0.333023	0.00712081	0.105984	1.88469e-05	10	10	10	2116	1.07504	0.0769167	0.282357	0.00712081	0.105984	1.88469e-05	10	10	10	1616
ENSG00000188039.13	NWD1	19	16830657	16928763	98106	locus2148	1.57125	0.0139829	0.116124	0.0377222	0.270116	7.60038e-13	29	33	33	1241	-1.07491	-0.0317098	0.282413	0.0377222	0.270116	7.60038e-13	29	33	33	1617
ENSG00000160310.17	PRMT2	21	48055506	48085036	29530	locus2306	1.07114	0.0111445	0.284106	0.0170414	0.0687552	0.000167374	23	24	24	1944	-1.07397	-0.0446305	0.282838	0.0170414	0.0687552	0.000167374	23	24	24	1618
ENSG00000239389.7	PCDHA13	5	140261708	140391931	130223	locus770	4.03178	0.0260498	5.53552e-05	0.0747006	0.357994	3.58664e-18	74	82	82	100	-1.07395	-0.0284067	0.282847	0.0560667	0.357994	3.58664e-18	67	82	82	1619
ENSG00000205143.2	ARID3C	9	34621045	34629052	8007	locus1228	1.12568	0.00966253	0.260301	0.043761	0.218276	2.42431e-10	9	9	9	1861	-1.07388	-0.0339349	0.282877	0.0433324	0.218276	2.42431e-10	8	9	9	1620
ENSG00000173258.12	ZNF483	9	114287458	114340397	52939	locus1278	-2.26885	-0.018522	0.0232775	0.0414036	0.0584197	0.0014942	46	47	47	561	1.07387	0.026658	0.282882	0.0414036	0.0584197	0.0014942	46	47	47	1621
ENSG00000254901.7	BORCS8	19	19287715	19302961	15246	locus2150	-1.68075	-0.0295336	0.0928115	0.00959283	0.0937118	5.50737e-05	43	43	43	1105	-1.07373	-0.0644452	0.282943	0.00959283	0.0937118	5.50737e-05	43	43	43	1622
ENSG00000272143.1	FGF14-AS2	13	103046927	103048055	1128	locus1709	-0.684113	-0.00667487	0.493904	0.0266705	0.195291	8.08123e-10	28	31	31	2640	1.07366	0.038202	0.282976	0.0266705	0.195291	8.08123e-10	28	31	31	1623
ENSG00000070950.9	RAD18	3	8918758	9005156	86398	locus379	-2.42723	-0.0396127	0.0152147	0.0108611	0.125236	1.8193e-06	12	13	13	479	1.07332	0.062962	0.283129	0.0108611	0.125236	1.8193e-06	12	13	13	1624
ENSG00000198832.10	SELENOM	22	31500762	31503554	2792	locus2324	0.538778	0.0121766	0.59004	0.00322101	0.11457	6.56925e-06	27	29	29	2938	-1.07322	-0.111237	0.283174	0.00322101	0.11457	6.56925e-06	27	29	29	1625
ENSG00000104885.17	DOT1L	19	2163931	2232577	68646	locus2133	-0.359107	-0.00763608	0.719515	0.00444829	0.116859	5.48888e-06	9	10	10	3329	1.07276	0.0871175	0.283379	0.00444829	0.116859	5.48888e-06	9	10	10	1626
ENSG00000118322.12	ATP10B	5	159990126	160279218	289092	locus787	-0.359298	-0.00277118	0.719372	0.042872	0.352693	4.06415e-18	25	26	26	3327	1.07251	0.0316161	0.283493	0.042872	0.352693	4.06415e-18	25	26	26	1627
ENSG00000168306.12	ACOX2	3	58490862	58522917	32055	locus415	1.78587	0.0618173	0.0741201	0.00266194	0.0459419	0.00617229	22	23	23	986	-1.07209	-0.128004	0.283679	0.00266194	0.0459419	0.00617229	22	23	23	1628
ENSG00000078725.12	BRINP1	9	121928906	122131713	202807	locus1286	-0.0953181	-0.000938294	0.924062	0.00844207	0.0272557	0.0372407	57	58	58	3970	1.07191	0.0738832	0.283763	0.00793828	0.0272557	0.0372407	55	58	58	1629
ENSG00000100564.8	PIGH	14	68056022	68067018	10996	locus1763	2.07333	0.0184986	0.0381416	0.0399839	0.202585	7.02739e-10	48	50	50	694	-1.07151	-0.0320701	0.28394	0.0399839	0.202585	7.02739e-10	48	50	50	1630
ENSG00000241563.3	CORT	1	10510087	10512055	1968	locus13	1.08651	0.0310387	0.277253	0.00361237	0.0308259	0.0269397	15	16	16	1922	1.07031	0.100644	0.284478	0.00361237	0.0308259	0.0269397	15	16	16	1631
ENSG00000262874.1	C19orf84	19	51891542	51893845	2303	locus2183	0.716387	0.00278252	0.473753	0.184182	0.304343	1.75511e-15	97	101	101	2581	-1.06933	-0.0155555	0.284923	0.184182	0.304343	1.75511e-15	97	101	101	1632
ENSG00000256980.4	KHDC1L	6	73933266	73935219	1953	locus875	0.768228	0.00999526	0.442352	0.0174335	0.0352996	0.0165269	66	69	69	2471	-1.06886	-0.0519897	0.285132	0.0174335	0.0352996	0.0165269	66	69	69	1633
ENSG00000099800.7	TIMM13	19	2425622	2427584	1962	locus2133	1.17123	0.022945	0.241507	0.00752362	0.243546	3.91598e-12	7	10	10	1790	1.06857	0.0752728	0.285263	0.00752362	0.243546	3.91598e-12	7	10	10	1634
ENSG00000039068.18	CDH1	16	68771194	68869439	98245	locus1946	0.905992	0.0105005	0.36494	0.0227595	0.17472	1.37233e-08	34	34	34	2228	1.0685	0.0473456	0.285296	0.0227595	0.17472	1.37233e-08	34	34	34	1635
ENSG00000123219.12	CENPK	5	64812118	64858995	46877	locus717	2.01371	0.0334495	0.0440397	0.00998105	0.122163	2.53686e-06	4	5	5	754	-1.06831	-0.0627237	0.285381	0.00998105	0.122163	2.53686e-06	4	5	5	1636
ENSG00000118004.17	COLEC11	2	3642421	3692234	49813	locus192	-0.522659	-0.00223408	0.601212	0.132413	0.24146	6.32271e-12	36	37	37	2963	1.06808	0.0170806	0.285483	0.132413	0.24146	6.32271e-12	36	37	37	1637
ENSG00000008394.12	MGST1	12	16500578	16530126	29548	locus1543	2.08101	0.0368233	0.037433	0.0104505	0.103091	2.02886e-05	39	41	41	684	-1.06766	-0.0662477	0.285675	0.0104505	0.103091	2.02886e-05	39	41	41	1638
ENSG00000111364.15	DDX55	12	124086645	124105490	18845	locus1626	0.601708	0.00333714	0.547369	0.0557142	0.258622	1.31308e-12	20	21	21	2805	-1.06739	-0.0256774	0.285796	0.0557142	0.258622	1.31308e-12	20	21	21	1639
ENSG00000166199.12	ALKBH3	11	43902380	43941824	39444	locus1455	2.0594	0.0156303	0.0394557	0.057038	0.172934	3.0043e-08	68	71	71	705	-1.06733	-0.0290364	0.285824	0.057038	0.172934	3.0043e-08	68	71	71	1640
ENSG00000163285.7	GABRG1	4	46037785	46126071	88286	locus558	-1.66137	-0.0758344	0.0966393	0.00144813	0.0372477	0.0149414	18	18	18	1133	-1.06723	-0.162283	0.285866	0.00144813	0.0372477	0.0149414	18	18	18	1641
ENSG00000105750.14	ZNF85	19	21106056	21133503	27447	locus2153	0.525348	0.00609008	0.599341	0.0243071	0.120207	3.72243e-06	89	93	93	2960	-1.06713	-0.0418119	0.285911	0.0243071	0.120207	3.72243e-06	89	93	93	1642
ENSG00000007541.16	PIGQ	16	619967	634138	14171	locus1892	-0.575547	-0.00641582	0.564922	0.0267886	0.294229	2.91307e-15	39	43	43	2868	-1.06697	-0.0420222	0.285986	0.0267886	0.294229	2.91307e-15	39	43	43	1643
ENSG00000167562.12	ZNF701	19	53073539	53090427	16888	locus2185	-0.249001	-0.00199665	0.80336	0.028727	0.0294961	0.0229174	36	37	37	3589	-1.06659	-0.039117	0.286159	0.028727	0.0294961	0.0229174	36	37	37	1644
ENSG00000114796.15	KLHL24	3	183353410	183402304	48894	locus504	0.942624	0.019909	0.345873	0.00610205	0.179865	1.18709e-08	12	12	12	2173	-1.06623	-0.0810926	0.286319	0.00610205	0.179865	1.18709e-08	12	12	12	1645
ENSG00000037042.8	TUBG2	17	40811301	40819024	7723	locus2014	2.88189	0.0360225	0.00395294	0.0208721	0.233014	4.58145e-11	22	22	22	287	1.06619	0.04661	0.286339	0.0208721	0.233014	4.58145e-11	22	22	22	1646
ENSG00000122417.15	ODF2L	1	86812506	86862025	49519	locus74	0.640296	0.00766108	0.52198	0.0285356	0.120516	5.81523e-06	72	78	78	2727	1.06531	0.0392911	0.286735	0.0285356	0.120516	5.81523e-06	72	78	78	1647
ENSG00000188404.8	SELL	1	169659807	169680761	20954	locus120	0.285492	0.00505682	0.775267	0.00939636	0.11143	8.2776e-06	10	11	11	3502	-1.06488	-0.0684007	0.286932	0.00939636	0.11143	8.2776e-06	10	11	11	1648
ENSG00000169598.15	DFFB	1	3773830	3801993	28163	locus5	-0.701268	-0.00629277	0.483136	0.0427745	0.248638	4.89778e-12	66	68	68	2614	1.06412	0.0342479	0.287274	0.0427745	0.248638	4.89778e-12	66	68	68	1649
ENSG00000113971.19	NPHP3	3	132399452	132441253	41801	locus470	-1.17335	-0.00843297	0.240654	0.0555543	0.410182	1.11907e-21	9	10	10	1788	1.06198	0.0251902	0.288243	0.0555543	0.410182	1.11907e-21	9	10	10	1650
ENSG00000100036.12	SLC35E4	22	31031767	31065006	33239	locus2324	-0.156498	-0.00181624	0.875641	0.0193172	0.139875	6.46019e-07	30	36	36	3817	-1.06091	-0.0424026	0.28873	0.0193172	0.139875	6.46019e-07	30	36	36	1651
ENSG00000064309.14	CDON	11	125826715	125933187	106472	locus1517	1.42265	0.0296757	0.154839	0.00699115	0.110326	6.84769e-06	3	4	4	1438	-1.06054	-0.0782558	0.288898	0.00699115	0.110326	6.84769e-06	3	4	4	1652
ENSG00000205937.11	RNPS1	16	2303120	2318127	15007	locus1895	-0.819817	-0.0442618	0.41232	0.00106764	0.033624	0.0188798	4	4	4	2379	-1.06051	-0.195411	0.288913	0.00106764	0.033624	0.0188798	4	4	4	1653
ENSG00000240038.6	AMY2B	1	104097265	104122156	24891	locus87	1.74491	0.0675242	0.081	0.00227639	0.0278574	0.0334783	18	19	19	1028	-1.06042	-0.133226	0.288955	0.00227639	0.0278574	0.0334783	18	19	19	1654
ENSG00000198160.14	MIER1	1	67390577	67454302	63725	locus58	1.92329	0.0360073	0.0544435	0.00834657	0.0672594	0.0006836	37	38	38	844	-1.0598	-0.0693746	0.289234	0.00834657	0.0672594	0.0006836	37	38	38	1655
ENSG00000168778.11	TCTN2	12	124155659	124192944	37285	locus1626	-1.49425	-0.0192613	0.135111	0.0202604	0.238297	7.55998e-12	45	48	48	1341	1.05901	0.0408369	0.289597	0.0197931	0.238297	7.55998e-12	44	48	48	1656
ENSG00000184007.18	PTP4A2	1	32372021	32403969	31948	locus31	-0.0338472	-0.00149854	0.972999	0.00254591	0.102313	1.76899e-05	21	23	23	4098	1.05865	0.112889	0.289761	0.0025402	0.102313	1.76899e-05	20	23	23	1657
ENSG00000150556.16	LYPD6B	2	149894980	150071772	176792	locus297	-1.04979	-0.00479843	0.293813	0.118193	0.044888	0.00666086	99	100	100	1980	1.05852	0.0165295	0.289817	0.114984	0.044888	0.00666086	97	100	100	1658
ENSG00000151692.14	RNF144A	2	7057542	7216498	158956	locus195	-0.572688	-0.0371191	0.566856	0.000731733	0.0666898	0.000963567	3	3	3	2873	-1.05845	-0.234248	0.28985	0.000731733	0.0666898	0.000963567	3	3	3	1659
ENSG00000143768.12	LEFTY2	1	226124297	226129192	4895	locus164	-0.514207	-0.00488323	0.607107	0.0318138	0.10095	3.71336e-05	20	20	20	2989	1.05834	0.0348498	0.289902	0.0318138	0.10095	3.71336e-05	20	20	20	1660
ENSG00000112031.15	MTRF1L	6	153308496	153323844	15348	locus925	1.59823	0.00932734	0.109992	0.0792919	0.367613	1.4959e-19	21	22	22	1212	-1.05832	-0.0220561	0.289909	0.0792919	0.367613	1.4959e-19	21	22	22	1661
ENSG00000261824.6	LINC00662	19	28281400	28284848	3448	locus2157	-0.193807	-0.00288823	0.846327	0.00886426	0.0476436	0.00495567	59	59	59	3721	-1.05751	-0.0749131	0.29028	0.00886426	0.0476436	0.00495567	59	59	59	1662
ENSG00000225194.2	LINC00092	9	98782013	98784093	2080	locus1261	-0.0045539	-0.00465406	0.996367	0.00113267	0.0252824	0.0448965	9	9	9	4166	-1.05741	-0.212599	0.290325	0.00113267	0.0252824	0.0448965	9	9	9	1663
ENSG00000268043.7	NBPF12	1	146373856	146467639	93783	locus102	-0.829439	-0.0250366	0.406856	0.00449733	0.0322874	0.022476	31	39	39	2361	1.05721	0.108636	0.290414	0.00449733	0.0322874	0.022476	31	39	39	1664
ENSG00000148690.11	FRA10AC1	10	95427639	95462716	35077	locus1385	-2.06716	-0.0163164	0.038719	0.0552844	0.229501	1.05775e-11	67	75	75	698	-1.05684	-0.0310919	0.290583	0.0552844	0.229501	1.05775e-11	67	75	75	1665
ENSG00000149084.12	HSD17B12	11	43702287	43878162	175875	locus1455	1.26052	0.0068084	0.207483	0.0994622	0.553577	1.33231e-34	28	28	28	1676	-1.05656	-0.0201657	0.290711	0.0994622	0.553577	1.33231e-34	28	28	28	1666
ENSG00000151388.10	ADAMTS12	5	33523639	33892095	368456	locus698	0.569668	0.00532254	0.568903	0.0336079	0.114265	5.73279e-06	41	44	44	2878	1.0564	0.0324385	0.290784	0.0336079	0.114265	5.73279e-06	41	44	44	1667
ENSG00000137804.12	NUSAP1	15	41625078	41673244	48166	locus1823	1.41151	0.00696837	0.158094	0.11922	0.479341	9.01848e-27	36	37	37	1454	-1.05582	-0.0183025	0.29105	0.11922	0.479341	9.01848e-27	36	37	37	1668
ENSG00000142583.17	SLC2A5	1	9095164	9132318	37154	locus12	0.126077	0.00252954	0.899671	0.00412617	0.10903	1.59464e-05	10	11	11	3887	-1.05555	-0.0970976	0.291176	0.00412617	0.10903	1.59464e-05	10	11	11	1669
ENSG00000178764.7	ZHX2	8	123793893	123986750	192857	locus1165	0.287049	0.0109071	0.774075	0.000614994	0.0988503	3.70905e-05	16	18	18	3493	1.05536	0.266865	0.291263	0.000614994	0.0988503	3.70905e-05	16	18	18	1670
ENSG00000253641.5	LINCR-0001	8	10332074	10339484	7410	locus1082	-2.05807	-0.0175172	0.039583	0.0417795	0.175146	2.59587e-08	32	33	33	709	-1.05408	-0.033508	0.291847	0.0416895	0.175146	2.59587e-08	29	33	33	1671
ENSG00000189292.15	ALKAL2	2	279557	288091	8534	locus189	0.864844	0.0217813	0.387124	0.00560264	0.0283041	0.0281423	16	17	17	2303	1.05297	0.0920911	0.292353	0.00560264	0.0283041	0.0281423	16	17	17	1672
ENSG00000067221.13	STOML1	15	74271266	74284636	13370	locus1855	0.265862	0.0174672	0.790345	0.000783908	0.0245956	0.0382984	17	19	19	3555	1.05267	0.215344	0.29249	0.000783908	0.0245956	0.0382984	17	19	19	1673
ENSG00000099942.12	CRKL	22	21271694	21308035	36341	locus2313	-1.38522	-0.0423102	0.165984	0.00316525	0.0419802	0.00916749	31	35	35	1496	1.05192	0.107679	0.292838	0.00316525	0.0419802	0.00916749	31	35	35	1674
ENSG00000215595.1	C20orf202	20	1184097	1188923	4826	locus2199	0.588111	0.00823645	0.556458	0.0278533	0.0353345	0.0117575	29	33	33	2834	-1.05172	-0.0502544	0.292928	0.0278533	0.0353345	0.0117575	29	33	33	1675
ENSG00000278535.4	DHRS11	17	34948308	34957233	8925	locus2009	-5.85666	-0.0494426	4.72272e-09	0.0433286	0.252678	1.50808e-12	21	22	22	24	1.05117	0.0316819	0.293183	0.0433286	0.252678	1.50808e-12	21	22	22	1676
ENSG00000162366.7	PDZK1IP1	1	47649253	47655708	6455	locus42	-1.30116	-0.00866048	0.193203	0.0641794	0.3187	8.27737e-17	26	26	26	1613	1.05091	0.026085	0.293301	0.0641794	0.3187	8.27737e-17	26	26	26	1677
ENSG00000173535.13	TNFRSF10C	8	22960433	22974958	14525	locus1096	-1.61834	-0.00819877	0.105589	0.121075	0.470764	7.88573e-26	15	16	16	1196	1.05071	0.0202339	0.293391	0.121075	0.470764	7.88573e-26	15	16	16	1678
ENSG00000110717.12	NDUFS8	11	67798147	67804111	5964	locus1469	-1.23762	-0.0252224	0.215858	0.00780428	0.22611	1.05891e-10	8	8	8	1707	1.05019	0.0744108	0.293632	0.00780428	0.22611	1.05891e-10	8	8	8	1679
ENSG00000240053.8	LY6G5B	6	3148347	3149847	1500	locus810	1.43901	0.0215628	0.150147	0.0131457	0.133434	9.33008e-07	42	42	42	1410	1.05008	0.778122	0.293681	6.54811e-05	0.133434	9.33008e-07	3	42	42	1680
ENSG00000204427.11	ABHD16A	6	2985538	3001919	16381	locus810	-0.00958284	-0.000387254	0.992354	0.00988901	0.0530407	0.00314697	45	48	48	4154	1.04997	0.209815	0.293731	0.000609358	0.0530407	0.00314697	3	48	48	1681
ENSG00000124164.15	VAPB	20	56964284	57026156	61872	locus2258	1.15707	0.0165033	0.247245	0.0138782	0.329602	2.08436e-16	41	46	46	1811	-1.04992	-0.058928	0.293753	0.0137812	0.329602	2.08436e-16	40	46	46	1682
ENSG00000171695.10	LKAAEAR1	20	62714732	62715712	980	locus2265	1.30592	0.0215268	0.191578	0.0119511	0.0526126	0.00326605	14	15	15	1609	-1.0498	-0.0649764	0.293809	0.0119511	0.0526126	0.00326605	14	15	15	1683
ENSG00000164440.14	TXLNB	6	139561198	139613135	51937	locus917	-1.54825	-0.0210113	0.121563	0.0144176	0.0538195	0.00174345	22	22	22	1267	1.04958	0.0504333	0.293912	0.0144176	0.0538195	0.00174345	22	22	22	1684
ENSG00000214402.6	LCNL1	9	139877444	139880210	2766	locus1301	0.144348	0.00145389	0.885226	0.0240991	0.166638	5.20912e-09	9	10	10	3846	1.04935	0.0347879	0.294015	0.0240991	0.166638	5.20912e-09	9	10	10	1685
ENSG00000154328.15	NEIL2	8	11627218	11644854	17636	locus1084	-1.66882	-0.0146055	0.0951521	0.041111	0.190004	3.27516e-09	46	46	46	1123	-1.04919	-0.032217	0.29409	0.041111	0.190004	3.27516e-09	46	46	46	1686
ENSG00000147439.12	BIN3	8	22477945	22526634	48689	locus1095	-0.981379	-0.0103128	0.326406	0.0286584	0.154159	1.10162e-07	19	19	19	2093	1.04916	0.0389107	0.294106	0.0286584	0.154159	1.10162e-07	19	19	19	1687
ENSG00000225791.6	TRAM2-AS1	6	52441999	52448791	6792	locus860	-0.0912302	-0.00382869	0.92731	0.00134584	0.034267	0.0188009	5	5	5	3985	-1.04847	-0.172708	0.294424	0.00134584	0.034267	0.0188009	5	5	5	1688
ENSG00000197217.12	ENTPD4	8	23286664	23315244	28580	locus1096	-0.757029	-0.0163691	0.449033	0.00600933	0.0551755	0.0019505	27	27	27	2499	1.04781	0.0778348	0.294727	0.00600933	0.0551755	0.0019505	27	27	27	1689
ENSG00000065809.13	FAM107B	10	14560555	14816896	256341	locus1317	-0.989533	-0.0285643	0.322402	0.00562595	0.14745	3.80301e-07	22	25	25	2081	-1.04738	-0.0829089	0.294922	0.00443301	0.14745	3.80301e-07	21	25	25	1690
ENSG00000156521.13	TYSND1	10	71897736	71906456	8720	locus1364	-1.07152	-0.018747	0.283934	0.0102801	0.0588267	0.00138055	38	41	41	1943	1.04737	0.0630974	0.294928	0.0102801	0.0588267	0.00138055	38	41	41	1691
ENSG00000138777.19	PPA2	4	106290233	106395227	104994	locus603	-2.10988	-0.0226943	0.0348688	0.0275975	0.226412	1.12765e-10	44	44	44	661	-1.04688	-0.0407204	0.295155	0.0275975	0.226412	1.12765e-10	44	44	44	1692
ENSG00000160961.11	ZNF333	19	14800859	14844554	43695	locus2146	0.231509	0.00415294	0.816919	0.00781362	0.164748	5.92325e-08	15	16	16	3635	1.04667	0.0682526	0.295252	0.00781362	0.164748	5.92325e-08	15	16	16	1693
ENSG00000175084.11	DES	2	220283098	220291456	8358	locus347	-0.735021	-0.00543546	0.462327	0.0505718	0.0779167	0.000351867	31	34	34	2536	-1.04547	-0.0256275	0.295807	0.0459349	0.0779167	0.000351867	28	34	34	1694
ENSG00000150667.6	FSIP1	15	39892231	40075042	182811	locus1821	1.78124	0.0223484	0.0748736	0.0190343	0.0411132	0.00937113	38	42	42	990	-1.04505	-0.0478273	0.295998	0.0190343	0.0411132	0.00937113	38	42	42	1695
ENSG00000127152.17	BCL11B	14	99635624	99738534	102910	locus1789	0.910101	0.0472784	0.362769	0.0009691	0.0391992	0.00886292	28	28	28	2224	-1.04366	-0.2012	0.296644	0.0009691	0.0391992	0.00886292	27	28	28	1696
ENSG00000113048.16	MRPS27	5	71515229	71616067	100838	locus721	1.03191	0.0180088	0.302115	0.00862558	0.104627	1.91896e-05	12	14	14	2015	-1.0427	-0.0636315	0.297086	0.00862558	0.104627	1.91896e-05	12	14	14	1697
ENSG00000104818.14	CGB2	19	49535146	49536495	1349	locus2180	-1.13907	-0.0119776	0.254674	0.0373062	0.30253	4.18849e-15	6	7	7	1837	1.04128	0.0327108	0.297746	0.0373062	0.30253	4.18849e-15	6	7	7	1698
ENSG00000122034.14	GTF3A	13	27998755	28009960	11205	locus1648	-0.0327602	-0.00138569	0.973866	0.00397993	0.0455572	0.00610774	12	12	12	4100	-1.03904	-0.0968872	0.298784	0.00397993	0.0455572	0.00610774	12	12	12	1699
ENSG00000241233.3	KRTAP5-8	11	71249070	71250255	1185	locus1472	-0.279276	-0.00553024	0.780033	0.00751676	0.0694082	0.000596565	12	12	12	3524	1.03896	0.0710979	0.298823	0.00751676	0.0694082	0.000596565	12	12	12	1700
ENSG00000136881.11	BAAT	9	104122698	104147288	24590	locus1266	0.0753087	0.00134187	0.939969	0.0605867	0.181389	6.77891e-09	71	74	74	4012	1.03781	0.0254225	0.299358	0.0605867	0.181389	6.77891e-09	71	74	74	1701
ENSG00000182327.7	GLTPD2	17	4692258	4693884	1626	locus1980	0.389968	0.00356465	0.69656	0.0427371	0.0255921	0.0389668	55	63	63	3275	1.03646	0.0316067	0.299986	0.0373455	0.0255921	0.0389668	53	63	63	1702
ENSG00000204583.9	LRCOL1	12	133179736	133187168	7432	locus1638	-0.130838	-0.00160348	0.895904	0.0160632	0.0385347	0.0105738	4	12	12	3872	-1.03639	-0.0506943	0.30002	0.0160632	0.0385347	0.0105738	4	12	12	1703
ENSG00000106511.5	MEOX2	7	15650836	15726308	75472	locus958	-1.24083	-0.0113473	0.21467	0.0296174	0.0798676	0.000273224	36	37	37	1703	-1.03627	-0.0358559	0.300077	0.0296174	0.0798676	0.000273224	36	37	37	1704
ENSG00000248712.7	CCDC153	11	119060346	119066551	6205	locus1513	0.57963	0.0191559	0.562164	0.00281128	0.0374129	0.0130588	9	9	9	2854	1.03605	0.114848	0.30018	0.00281128	0.0374129	0.0130588	9	9	9	1705
ENSG00000138346.14	DNA2	10	70173820	70231878	58058	locus1363	1.41139	0.0101129	0.15813	0.0649312	0.309298	1.52443e-15	40	40	40	1455	-1.03595	-0.0247438	0.300226	0.0649312	0.309298	1.52443e-15	40	40	40	1706
ENSG00000110013.12	SIAE	11	124503008	124543635	40627	locus1517	-2.0846	-0.0223683	0.0371056	0.0216938	0.130234	2.62302e-06	37	38	38	678	1.03473	0.0396797	0.300797	0.0216938	0.130234	2.62302e-06	37	38	38	1707
ENSG00000261587.2	TMEM249	8	145576885	145579269	2384	locus1186	0.0999296	-0.000130198	0.9204	0.0229999	0.0420786	0.00804458	33	38	38	3955	1.03397	0.0423272	0.30115	0.0229999	0.0420786	0.00804458	33	38	38	1708
ENSG00000162174.12	ASRGL1	11	62104919	62160884	55965	locus1467	-2.32303	-0.0591665	0.0201775	0.00490003	0.0910694	8.74628e-05	34	34	34	529	1.03387	0.0906608	0.301198	0.00490003	0.0910694	8.74628e-05	34	34	34	1709
ENSG00000233927.4	RPS28	19	8386379	8388224	1845	locus2140	-0.68715	-0.0107521	0.491989	0.0141788	0.312581	7.61325e-16	13	13	13	2636	-1.03349	-0.0551867	0.301375	0.0141788	0.312581	7.61325e-16	13	13	13	1710
ENSG00000167895.14	TMC8	17	76126851	76139049	12198	locus2047	1.43285	0.0267265	0.1519	0.00804597	0.119102	4.43294e-06	8	8	8	1417	-1.03345	-0.0658067	0.301392	0.00804597	0.119102	4.43294e-06	8	8	8	1711
ENSG00000165233.17	CARD19	9	95858498	95875565	17067	locus1260	-0.164752	-0.00784645	0.869139	0.00158398	0.0446958	0.00655262	8	8	8	3799	1.0328	0.167334	0.301698	0.00154611	0.0446958	0.00655262	7	8	8	1712
ENSG00000213937.3	CLDN9	16	3062923	3064506	1583	locus1895	-2.28518	-0.0248507	0.0223023	0.0270078	0.162251	8.48958e-08	30	33	33	552	1.03052	0.0401196	0.302766	0.0268886	0.162251	8.48958e-08	29	33	33	1713
ENSG00000163932.13	PRKCD	3	53195224	53226733	31509	locus412	1.92854	0.225295	0.0537879	0.000239176	0.0348579	0.01837	9	9	9	835	1.02974	0.393792	0.303131	0.000239176	0.0348579	0.01837	9	9	9	1714
ENSG00000162032.15	SPSB3	16	1826712	1832572	5860	locus1894	-1.39806	-0.0299794	0.162095	0.00762222	0.064975	0.00116907	17	18	18	1474	-1.02932	-0.0679996	0.303329	0.00762222	0.064975	0.00116907	17	18	18	1715
ENSG00000143387.12	CTSK	1	150768683	150780736	12053	locus103	-1.55184	-0.0219996	0.1207	0.0154955	0.0242019	0.0437093	27	27	27	1264	1.02917	0.048267	0.303399	0.0153877	0.0242019	0.0437093	26	27	27	1716
ENSG00000105808.17	RASA4	7	102220092	102257205	37113	locus1022	-0.934462	-0.0126792	0.350065	0.015178	0.0615708	0.00134226	5	5	5	2182	1.02849	0.0497052	0.303719	0.015178	0.0615708	0.00134226	5	5	5	1717
ENSG00000122008.15	POLK	5	74807574	74901644	94070	locus723	2.20924	0.0589654	0.0271581	0.00416475	0.0441272	0.00768771	23	23	23	598	1.02743	0.0851723	0.304216	0.00416475	0.0441272	0.00768771	23	23	23	1718
ENSG00000244486.8	SCARF2	22	20778873	20792112	13239	locus2312	-0.779675	-0.0102512	0.435582	0.01588	0.0693995	0.000745849	33	36	36	2447	1.0273	0.0469062	0.30428	0.01588	0.0693995	0.000745849	33	36	36	1719
ENSG00000037757.13	MRI1	19	13875335	13885096	9761	locus2145	-2.05964	-0.0110502	0.0394331	0.105063	0.349193	1.47859e-17	32	34	34	704	1.02476	0.0188093	0.305475	0.105063	0.349193	1.47859e-17	32	34	34	1720
ENSG00000125864.13	BFSP1	20	17474549	17549865	75316	locus2220	-1.90627	-0.0323602	0.0566151	0.00906939	0.0787626	0.000244647	34	39	39	866	1.02467	0.0648417	0.305521	0.00906939	0.0787626	0.000244647	34	39	39	1721
ENSG00000187609.15	EXD3	9	140201347	140317614	116267	locus1301	-0.579389	-0.0160122	0.562327	0.00641143	0.110355	1.29708e-05	9	10	10	2856	1.0245	0.0905773	0.305599	0.00641143	0.110355	1.29708e-05	9	10	10	1722
ENSG00000134917.9	ADAMTS8	11	130274817	130298504	23687	locus1522	-0.707576	-0.00631052	0.479209	0.0325421	0.281339	1.35078e-13	58	65	65	2597	1.02436	0.0409662	0.305664	0.0325421	0.281339	1.35078e-13	58	65	65	1723
ENSG00000112855.14	HARS2	5	140071039	140078890	7851	locus770	-2.45974	-0.0469671	0.0139037	0.00833163	0.0648247	0.00109475	51	59	59	461	1.02354	0.0715984	0.30605	0.00833163	0.0648247	0.00109475	51	59	59	1724
ENSG00000131899.10	LLGL1	17	18128948	18148188	19240	locus1996	-1.81692	-0.0314825	0.0692298	0.0108263	0.220476	9.01231e-11	19	19	19	951	-1.02339	-0.0640588	0.306124	0.0106722	0.220476	9.01231e-11	18	19	19	1725
ENSG00000219481.10	NBPF1	1	16888817	16940059	51242	locus17	-0.10295	0.00232998	0.918003	0.0445235	0.202555	5.51754e-10	70	82	82	3953	1.02279	0.0190926	0.306407	0.0438296	0.202555	5.51754e-10	69	82	82	1726
ENSG00000254999.3	BRK1	3	10157358	10168874	11516	locus380	-1.47491	-0.0362113	0.140237	0.00603079	0.0792065	0.000277424	43	43	43	1368	-1.022	-0.0670792	0.306779	0.00587683	0.0792065	0.000277424	40	43	43	1727
ENSG00000078081.7	LAMP3	3	182840002	182880522	40520	locus503	0.228879	0.00346211	0.818963	0.0207236	0.0836708	0.000159199	18	20	20	3643	-1.02153	-0.0362825	0.307005	0.0207236	0.0836708	0.000159199	18	20	20	1728
ENSG00000183291.15	SELENOF	1	87328127	87380260	52133	locus74	2.58329	0.0316213	0.00978619	0.0215144	0.316456	1.82699e-15	28	29	29	399	-1.02098	-0.0454243	0.307262	0.0215144	0.316456	1.82699e-15	28	29	29	1729
ENSG00000146707.14	POMZP3	7	76239302	76256620	17318	locus1003	-0.00779887	-6.30775e-05	0.993777	0.310716	0.53687	4.54392e-32	51	54	54	4159	1.02087	0.0116172	0.307318	0.309735	0.53687	4.54392e-32	42	54	54	1730
ENSG00000166166.12	TRMT61A	14	103995532	104003410	7878	locus1792	0.313461	0.00592799	0.753931	0.0113802	0.0395749	0.0114437	68	75	75	3434	-1.02055	-0.0606626	0.307469	0.0113802	0.0395749	0.0114437	68	75	75	1731
ENSG00000111802.13	TDP2	6	24650206	24667127	16921	locus827	-3.94672	-0.113371	7.923e-05	0.00312305	0.0806386	0.000189959	4	6	6	109	1.02007	0.10382	0.307696	0.00312305	0.0806386	0.000189959	4	6	6	1732
ENSG00000090432.6	MUL1	1	20825940	20834644	8704	locus22	-1.07594	-0.00646295	0.281953	0.0695858	0.314491	2.00128e-15	67	71	71	1936	1.01878	0.0232273	0.308305	0.0694147	0.314491	2.00128e-15	66	71	71	1733
ENSG00000197555.9	SIPA1L1	14	71787192	72207926	420734	locus1765	0.063512	0.00678726	0.949359	0.0003569	0.052285	0.00345825	10	10	10	4034	-1.01855	-0.325137	0.308417	0.0003569	0.052285	0.00345825	10	10	10	1734
ENSG00000006453.13	BAIAP2L1	7	97920961	98030402	109441	locus1019	-0.51285	-0.00672101	0.608056	0.0158594	0.110054	1.57945e-05	44	45	45	2993	1.01794	0.0502678	0.308706	0.0158594	0.110054	1.57945e-05	44	45	45	1735
ENSG00000185561.9	TLCD2	17	1606109	1613671	7562	locus1976	1.66386	0.0262093	0.0961409	0.0136313	0.0618761	0.000895889	20	20	20	1130	1.01723	0.0583024	0.309042	0.0129394	0.0618761	0.000895889	19	20	20	1736
ENSG00000050748.17	MAPK9	5	179660142	179719083	58941	locus805	1.03667	0.0364364	0.299887	0.00249284	0.0260786	0.0386798	62	72	72	2007	-1.01625	-0.125172	0.309511	0.00225239	0.0260786	0.0386798	61	72	72	1737
ENSG00000170222.11	ADPRM	17	10600910	10614875	13965	locus1988	-1.76188	-0.0173549	0.0780898	0.0292922	0.142002	6.60412e-07	63	69	69	1009	1.01595	0.0325738	0.309652	0.0292922	0.142002	6.60412e-07	63	69	69	1738
ENSG00000182902.13	SLC25A18	22	18043197	18073761	30564	locus2309	0.290361	0.00932144	0.77154	0.00330642	0.0506608	0.00419584	32	34	34	3485	-1.01439	-0.11557	0.310394	0.00330642	0.0506608	0.00419584	32	34	34	1739
ENSG00000196793.13	ZNF239	10	44051792	44070066	18274	locus1339	0.816781	0.0149608	0.414054	0.00980149	0.06422	0.00118213	43	43	43	2385	1.01433	0.0615884	0.310425	0.00980149	0.06422	0.00118213	43	43	43	1740
ENSG00000014824.13	SLC30A9	4	41992546	42092478	99932	locus555	-2.03099	-0.0476804	0.0422565	0.00509618	0.113149	1.14902e-05	11	11	11	731	-1.01424	-0.0858402	0.310467	0.00509618	0.113149	1.14902e-05	11	11	11	1741
ENSG00000165379.13	LRFN5	14	42076058	42373752	297694	locus1741	-1.29825	-0.0247422	0.194202	0.00841592	0.0626493	0.00148565	25	28	28	1619	1.01407	0.0646268	0.310549	0.00841592	0.0626493	0.00148565	25	28	28	1742
ENSG00000134014.16	ELP3	8	27947748	28048669	100921	locus1102	1.64463	0.0131224	0.100047	0.0458557	0.35663	7.24811e-18	46	47	47	1160	-1.01366	-0.0288856	0.310744	0.0458557	0.35663	7.24811e-18	46	47	47	1743
ENSG00000100593.17	ISM2	14	77940737	77965159	24422	locus1771	1.1788	0.01627	0.238477	0.0154757	0.186747	5.04499e-09	23	27	27	1779	-1.01365	-0.0520456	0.310749	0.0143192	0.186747	5.04499e-09	22	27	27	1744
ENSG00000154928.16	EPHB1	3	134514101	134979307	465206	locus472	2.1002	0.0472543	0.0357112	0.00601843	0.169359	5.18049e-08	40	43	43	666	-1.01312	-0.0871048	0.311002	0.00599036	0.169359	5.18049e-08	38	43	43	1745
ENSG00000167280.16	ENGASE	17	77070905	77084681	13776	locus2048	1.25969	0.0241383	0.207781	0.00675377	0.0887613	0.000126952	5	5	5	1677	-1.01302	-0.0769178	0.311052	0.00675377	0.0887613	0.000126952	5	5	5	1746
ENSG00000091490.10	SEL1L3	4	25749054	25865188	116134	locus541	-0.807639	-0.0103154	0.419298	0.0206831	0.213249	8.15528e-11	18	19	19	2401	1.01293	0.0433568	0.311092	0.0206831	0.213249	8.15528e-11	18	19	19	1747
ENSG00000112306.7	RPS12	6	133135707	133138703	2996	locus913	0.111019	0.00166901	0.911601	0.0116274	0.0799601	0.000137676	76	79	79	3933	-1.01178	-0.0559293	0.311644	0.0114817	0.0799601	0.000137676	74	79	79	1748
ENSG00000088832.16	FKBP1A	20	1349620	1373816	24196	locus2199	-0.469364	-0.0120704	0.638809	0.00594711	0.0651233	0.00110659	48	57	57	3080	-1.0107	-0.0707309	0.31216	0.00594711	0.0651233	0.00110659	48	57	57	1749
ENSG00000198912.10	C1orf174	1	3805696	3816836	11140	locus5	-0.432587	-0.00295606	0.665315	0.0426898	0.162785	3.40022e-08	46	50	50	3176	-1.01008	-0.0284844	0.312458	0.0426898	0.162785	3.40022e-08	46	50	50	1750
ENSG00000001561.6	ENPP4	6	46097725	46114424	16699	locus855	4.08128	0.142299	4.47888e-05	0.00246517	0.0688397	0.000729955	18	18	18	95	-1.00982	-0.128357	0.312582	0.00246517	0.0688397	0.000729955	18	18	18	1751
ENSG00000175497.16	DPP10	2	115200217	116603328	1403111	locus275	0.823004	0.00796715	0.410506	0.0274162	0.176323	1.03111e-08	19	21	21	2371	-1.00953	-0.0407593	0.31272	0.0274162	0.176323	1.03111e-08	19	21	21	1752
ENSG00000160867.14	FGFR4	5	176513915	176525145	11230	locus802	-0.35564	-0.00193861	0.72211	0.0858226	0.293462	2.7709e-14	76	79	79	3337	-1.00937	-0.0215915	0.312795	0.0854389	0.293462	2.7709e-14	75	79	79	1753
ENSG00000110660.14	SLC35F2	11	107661716	107729513	67797	locus1504	-0.429739	-0.0053875	0.667385	0.0194112	0.364622	9.76419e-19	7	10	10	3181	-1.00926	-0.0443303	0.312851	0.0194112	0.364622	9.76419e-19	7	10	10	1754
ENSG00000138496.16	PARP9	3	122246770	122283631	36861	locus461	1.42108	0.0317012	0.155295	0.00541644	0.0553229	0.00180604	32	32	32	1442	-1.00877	-0.0833348	0.313085	0.00541644	0.0553229	0.00180604	32	32	32	1755
ENSG00000141519.14	CCDC40	17	78010440	78074412	63972	locus2050	0.0204006	-0.000110685	0.983724	0.028146	0.336189	7.30433e-17	24	27	27	4131	1.00836	0.0360261	0.31328	0.028146	0.336189	7.30433e-17	24	27	27	1756
ENSG00000114124.2	GRK7	3	141482249	141538194	55945	locus475	-1.78847	-0.0267989	0.0737009	0.0148342	0.11757	2.5667e-06	2	2	2	984	1.00802	0.0514886	0.313445	0.0148342	0.11757	2.5667e-06	2	2	2	1757
ENSG00000177710.5	SLC35G5	8	11188520	11189869	1349	locus1083	1.71446	0.0173176	0.0864444	0.0302165	0.0609449	0.00156389	24	24	24	1058	-1.00686	-0.0359695	0.314003	0.0302165	0.0609449	0.00156389	24	24	24	1758
ENSG00000148672.8	GLUD1	10	88809958	88854600	44642	locus1379	2.01325	0.104489	0.0440885	0.00122763	0.0238047	0.0489227	8	8	8	756	-1.00681	-0.18856	0.314027	0.00122763	0.0238047	0.0489227	8	8	8	1759
ENSG00000156172.5	C8orf37	8	96257140	96281429	24289	locus1145	0.877055	0.010532	0.380457	0.0183852	0.192787	4.18242e-09	33	34	34	2282	-1.00662	-0.0429062	0.314118	0.0183852	0.192787	4.18242e-09	33	34	34	1760
ENSG00000026297.15	RNASET2	6	167335600	167370038	34438	locus939	0.601532	0.0083163	0.547486	0.0191409	0.0905849	6.7762e-05	50	56	56	2806	-1.0065	-0.0508098	0.314177	0.0190084	0.0905849	6.7762e-05	49	56	56	1761
ENSG00000121101.15	TEX14	17	56634038	56769406	135368	locus2028	2.0569	0.0192428	0.0396962	0.0345512	0.100332	2.98698e-05	49	51	51	711	-1.00623	-0.0361758	0.314304	0.0345512	0.100332	2.98698e-05	49	51	51	1762
ENSG00000137200.12	CMTR1	6	37400996	37449284	48288	locus849	0.60642	0.011816	0.544236	0.00769239	0.0457849	0.00667056	17	17	17	2798	1.00622	0.0720042	0.314309	0.00769239	0.0457849	0.00667056	17	17	17	1763
ENSG00000139684.13	ESD	13	47345390	47371296	25906	locus1664	0.10302	0.00486961	0.917947	0.00170474	0.0587823	0.00206229	9	9	9	3951	1.00543	0.142812	0.314689	0.00170474	0.0587823	0.00206229	9	9	9	1764
ENSG00000113360.16	DROSHA	5	31400600	31532200	131600	locus697	2.91116	0.0724599	0.0036009	0.00449102	0.162265	8.01822e-08	13	15	15	277	-1.00517	-0.0865322	0.314816	0.00449102	0.162265	8.01822e-08	13	15	15	1765
ENSG00000227533.5	SLC2A1-AS1	1	43424719	43449029	24310	locus40	2.6807	0.00950945	0.00734676	0.2315	0.41011	1.26377e-21	64	67	67	360	-1.0044	-0.0133995	0.315187	0.23225	0.41011	1.26377e-21	63	67	67	1766
ENSG00000155755.18	TMEM237	2	202484908	202508226	23318	locus333	-0.577773	-0.0222831	0.563417	0.00248406	0.0456968	0.00656375	11	12	12	2862	1.00379	0.135471	0.315481	0.00225399	0.0456968	0.00656375	10	12	12	1767
ENSG00000189298.13	ZKSCAN3	6	28317723	28336949	19226	locus830	0.874911	0.00805217	0.381622	0.025945	0.0266815	0.0377767	41	43	43	2286	1.00289	0.0755224	0.315912	0.00759826	0.0266815	0.0377767	21	43	43	1768
ENSG00000178425.13	NT5DC1	6	116422015	116570660	148645	locus903	0.205485	0.00420356	0.837193	0.00487916	0.0860161	0.000149593	20	20	20	3697	1.00252	0.0926538	0.316095	0.00487916	0.0860161	0.000149593	20	20	20	1769
ENSG00000178700.7	DHFR2	3	93776765	93781760	4995	locus439	4.05985	0.0816967	4.91042e-05	0.00700207	0.0525448	0.00323096	20	20	20	97	1.00175	0.0706207	0.316464	0.00700207	0.0525448	0.00323096	20	20	20	1770
ENSG00000022556.15	NLRP2	19	55476651	55512505	35854	locus2191	1.13212	0.00752245	0.257585	0.0742897	0.318834	7.50239e-16	18	19	19	1849	-1.00092	-0.0229858	0.316866	0.0742897	0.318834	7.50239e-16	18	19	19	1771
ENSG00000161055.3	SCGB3A1	5	180017104	180018499	1395	locus806	0.858645	0.00531099	0.390537	0.0660438	0.17061	3.85292e-08	58	67	67	2312	-1.00033	-0.0241903	0.317152	0.0657458	0.17061	3.85292e-08	57	67	67	1772
ENSG00000100266.18	PACSIN2	22	43265771	43411182	145411	locus2340	0.552922	0.0490813	0.580317	0.0003409	0.0862071	0.000135046	5	6	6	2909	-0.99968	-0.310322	0.317465	0.0003409	0.0862071	0.000135046	5	6	6	1773
ENSG00000224939.1	LINC00184	1	234765056	234770526	5470	locus174	-1.4016	-0.0129425	0.161035	0.0349842	0.143231	2.66998e-07	11	11	11	1468	0.997302	0.033349	0.318618	0.0349842	0.143231	2.66998e-07	11	11	11	1774
ENSG00000159579.13	RSPRY1	16	57220240	57274381	54141	locus1937	-0.37976	-0.00767721	0.704124	0.00822185	0.0346701	0.0166419	26	26	26	3292	-0.997199	-0.0652857	0.318668	0.00822185	0.0346701	0.0166419	26	26	26	1775
ENSG00000197016.11	ZNF470	19	57078836	57094262	15426	locus2194	1.26237	0.0201688	0.206817	0.0136028	0.175203	1.84413e-08	30	30	30	1672	-0.997152	-0.0575814	0.318691	0.0136028	0.175203	1.84413e-08	30	30	30	1776
ENSG00000164530.13	PI16	6	36916038	36932613	16575	locus849	0.653805	0.00618324	0.513237	0.0334416	0.127572	2.91814e-06	43	44	44	2699	-0.994698	-0.0347803	0.319883	0.0334416	0.127572	2.91814e-06	43	44	44	1777
ENSG00000145217.13	SLC26A1	4	972860	987192	14332	locus521	-0.857335	-0.00903892	0.39126	0.0259778	0.258769	1.11786e-12	7	8	8	2314	0.994216	0.036115	0.320118	0.0259778	0.258769	1.11786e-12	7	8	8	1778
ENSG00000115956.9	PLEK	2	68592413	68624585	32172	locus247	-0.755588	-0.00800804	0.449896	0.0188117	0.0752364	0.00035022	47	48	48	2502	-0.993533	-0.054866	0.32045	0.0126017	0.0752364	0.00035022	45	48	48	1779
ENSG00000144231.10	POLR2D	2	128601126	128615729	14603	locus283	0.98407	0.00970777	0.325081	0.0321132	0.194903	2.8116e-09	59	63	63	2088	-0.993456	-0.0314066	0.320488	0.0321132	0.194903	2.8116e-09	59	63	63	1780
ENSG00000123485.11	HJURP	2	234745346	234763212	17866	locus360	-0.315323	-0.00417883	0.752517	0.0230649	0.0720823	0.000536044	36	37	37	3433	0.992753	0.0456684	0.32083	0.0227405	0.0720823	0.000536044	35	37	37	1781
ENSG00000169914.5	OTUD3	1	20208887	20239437	30550	locus21	0.516606	0.00305305	0.605431	0.0716181	0.318493	6.14518e-18	103	104	104	2979	-0.992318	-0.0200075	0.321042	0.0716181	0.318493	6.14518e-18	103	104	104	1782
ENSG00000178343.4	SHISA3	4	42399504	42404504	5000	locus555	0.351688	0.00375545	0.725072	0.0238468	0.113462	7.04868e-06	19	22	22	3348	0.991292	0.0394906	0.321543	0.0238468	0.113462	7.04868e-06	19	22	22	1783
ENSG00000104774.12	MAN2B1	19	12757321	12777591	20270	locus2145	1.7768	0.0491474	0.0756008	0.00536449	0.0876986	0.000127578	14	15	15	999	0.991216	0.0837624	0.32158	0.0053645	0.0876986	0.000127578	13	15	15	1784
ENSG00000007392.16	LUC7L	16	238967	279481	40514	locus1891	0.166619	0.00526339	0.86767	0.00785001	0.0501821	0.00444133	26	29	29	3792	0.99121	0.0714145	0.321583	0.00785001	0.0501821	0.00444133	26	29	29	1785
ENSG00000173950.15	XXYLT1	3	194789012	194991888	202876	locus517	-0.286016	-0.00302755	0.774866	0.025585	0.130863	1.80878e-06	9	9	9	3496	0.991108	0.0379136	0.321633	0.025585	0.130863	1.80878e-06	9	9	9	1786
ENSG00000184517.11	ZFP1	16	75182421	75206132	23711	locus1950	-1.07551	-0.0100368	0.282145	0.0303879	0.314801	3.28929e-16	10	11	11	1937	-0.990647	-0.0373723	0.321858	0.0303879	0.314801	3.28929e-16	10	11	11	1787
ENSG00000240563.1	L1TD1	1	62660520	62678000	17480	locus55	0.112846	0.000892114	0.910153	0.076556	0.147846	2.30647e-07	41	42	42	3928	0.99059	0.022297	0.321886	0.0748055	0.147846	2.30647e-07	34	42	42	1788
ENSG00000138036.18	DYNC2LI1	2	44001177	44037149	35972	locus228	-1.29112	-0.0268738	0.196662	0.00375048	0.0820688	0.000119659	10	10	10	1628	0.990508	0.0778121	0.321926	0.00375048	0.0820688	0.000119659	10	10	10	1789
ENSG00000169752.16	NRG4	15	76233276	76304765	71489	locus1857	-0.169686	-0.00107469	0.865257	0.0686113	0.374263	9.76463e-20	23	25	25	3783	0.98996	0.0214078	0.322194	0.0686113	0.374263	9.76463e-20	23	25	25	1790
ENSG00000137731.13	FXYD2	11	117690771	117698804	8033	locus1512	-1.0688	-0.0204617	0.285158	0.00746221	0.0249205	0.039038	10	10	10	1949	-0.989088	-0.0599988	0.32262	0.00733805	0.0249205	0.039038	9	10	10	1791
ENSG00000133687.15	TMTC1	12	29653745	29937692	283947	locus1553	-1.23808	-0.0644185	0.215686	0.0011692	0.0615031	0.00161762	12	14	14	1706	0.988567	0.182205	0.322875	0.0011692	0.0615031	0.00161762	12	14	14	1792
ENSG00000121310.16	ECHDC2	1	53361581	53387446	25865	locus45	0.625892	0.0371522	0.531386	0.00218582	0.026715	0.0368099	23	23	23	2756	-0.988186	-0.18971	0.323062	0.00218582	0.026715	0.0368099	23	23	23	1793
ENSG00000163002.12	NUP35	2	183982217	184026412	44195	locus321	-0.123953	-0.00223506	0.901352	0.00912957	0.08344	0.00012554	22	22	22	3894	0.988172	0.0668947	0.323068	0.00912957	0.08344	0.00012554	22	22	22	1794
ENSG00000164929.16	BAALC	8	104152952	104242533	89581	locus1152	1.94379	0.0379448	0.0519206	0.00726329	0.193065	3.11665e-09	17	17	17	815	0.986367	0.0680563	0.323953	0.00726329	0.193065	3.11665e-09	17	17	17	1795
ENSG00000127364.3	TAS2R4	7	141476473	141481491	5018	locus1048	-1.8234	-0.0122105	0.0682428	0.0650697	0.405139	2.63124e-22	28	37	37	943	-0.985085	-0.0252236	0.324582	0.0650697	0.405139	2.63124e-22	28	37	37	1796
ENSG00000167081.16	PBX3	9	128509651	128729655	220004	locus1290	-1.71106	-0.0274191	0.0870697	0.00883116	0.0249798	0.0391455	46	48	48	1067	-0.985015	-0.0714919	0.324617	0.00867496	0.0249798	0.0391455	45	48	48	1797
ENSG00000136870.10	ZNF189	9	104161135	104172942	11807	locus1266	1.40564	0.061707	0.159831	0.00174419	0.0810021	0.000229835	10	11	11	1461	-0.984781	-0.236235	0.324732	0.000710852	0.0810021	0.000229835	9	11	11	1798
ENSG00000254081.1	LINC01299	8	66439242	66474901	35659	locus1123	4.7754	0.0336706	1.79351e-06	0.0580653	0.320293	1.93817e-16	85	90	90	60	0.983423	0.02209	0.325399	0.0580653	0.320293	1.93817e-16	85	90	90	1799
ENSG00000146918.19	NCAPG2	7	158423860	158497495	73635	locus1062	0.690101	0.0179055	0.490131	0.00445722	0.0857122	0.000133493	3	3	3	2633	-0.982819	-0.0901375	0.325696	0.00445722	0.0857122	0.000133493	3	3	3	1800
ENSG00000189129.13	PLAC9	10	81891416	81905112	13696	locus1371	-0.190767	-0.00272	0.848708	0.011909	0.0699085	0.000684756	32	34	34	3732	-0.981798	-0.0586887	0.3262	0.011723	0.0699085	0.000684756	31	34	34	1801
ENSG00000175894.14	TSPEAR	21	45917775	46131487	213712	locus2303	-1.29817	-0.0464109	0.19423	0.00250273	0.049755	0.00435815	3	3	3	1620	-0.980912	-0.117264	0.326636	0.00250273	0.049755	0.00435815	3	3	3	1802
ENSG00000179057.13	IGSF22	11	18725858	18747735	21877	locus1435	0.190431	0.00845514	0.848972	0.00163488	0.130879	1.53688e-06	2	4	4	3733	0.97974	0.151288	0.327215	0.00163488	0.130879	1.53688e-06	2	4	4	1803
ENSG00000121335.11	PRB2	12	11544473	11548501	4028	locus1538	-0.312518	-0.00398479	0.754647	0.00804065	0.224439	7.68673e-11	16	26	26	3437	-0.979535	-0.0736007	0.327316	0.00804065	0.224439	7.68673e-11	16	26	26	1804
ENSG00000111731.12	C2CD5	12	22601479	22697480	96001	locus1547	-0.614894	-0.0166145	0.538625	0.00302598	0.0298775	0.0293678	87	89	89	2780	-0.979495	-0.089358	0.327335	0.00302598	0.0298775	0.0293678	87	89	89	1805
ENSG00000162066.14	AMDHD2	16	2570371	2581418	11047	locus1895	-2.45771	-0.065571	0.0139824	0.00531355	0.0749713	0.00038736	6	6	6	464	0.979256	0.0854361	0.327454	0.00531355	0.0749713	0.00038736	6	6	6	1806
ENSG00000186523.14	FAM86B1	8	12039614	12051638	12024	locus1085	-1.00209	-0.0132552	0.316302	0.0157193	0.0861829	0.000163098	6	9	9	2062	-0.978814	-0.0468803	0.327672	0.0157193	0.0861829	0.000163098	6	9	9	1807
ENSG00000043514.15	TRIT1	1	40303781	40349176	45395	locus37	2.53757	0.0198325	0.0111626	0.0485367	0.237273	5.73061e-12	67	67	67	418	-0.977866	-0.0285128	0.328141	0.0445458	0.237273	5.73061e-12	65	67	67	1808
ENSG00000186468.12	RPS23	5	81569138	81574173	5035	locus728	4.0061	0.0259627	6.17308e-05	0.06924	0.471652	4.30092e-26	38	39	39	102	-0.977775	-0.022713	0.328186	0.06924	0.471652	4.30092e-26	38	39	39	1809
ENSG00000137275.13	RIPK1	6	3064200	3115421	51221	locus810	-0.0381151	-0.000875006	0.969596	0.00615416	0.167838	5.19458e-08	44	49	49	4083	0.977687	0.0758074	0.328229	0.00615416	0.167838	5.19458e-08	44	49	49	1810
ENSG00000137764.19	MAP2K5	15	67835040	68099452	264412	locus1851	0.955657	0.03242	0.339246	0.00266636	0.0669058	0.000735357	6	6	6	2145	-0.976831	-0.111209	0.328653	0.00266636	0.0669058	0.000735357	6	6	6	1811
ENSG00000256124.5	LINC01152	17	70026794	70037438	10644	locus2039	-0.546372	-0.0175568	0.58481	0.00322651	0.0407789	0.00904147	5	5	5	2922	-0.976354	-0.14736	0.328889	0.00178557	0.0407789	0.00904147	4	5	5	1812
ENSG00000110911.14	SLC11A2	12	51373566	51422025	48459	locus1570	-1.36652	-0.0600938	0.171776	0.0012473	0.0533521	0.00247269	30	30	30	1527	0.976304	0.151357	0.328914	0.0012473	0.0533521	0.00247269	30	30	30	1813
ENSG00000242866.9	STRC	15	43891760	43910998	19238	locus1825	2.82591	0.0195852	0.00471464	0.0639328	0.285052	3.80685e-14	29	30	30	310	-0.976136	-0.0224287	0.328997	0.0639328	0.285052	3.80685e-14	29	30	30	1814
ENSG00000204149.10	AGAP6	10	51748077	51770276	22199	locus1344	-1.67518	-0.0543784	0.0938986	0.00315889	0.0783199	0.000283871	7	8	8	1111	-0.975986	-0.110326	0.329072	0.00315889	0.0783199	0.000283871	7	8	8	1815
ENSG00000065308.4	TRAM2	6	52362205	52441858	79653	locus860	1.4336	0.0896594	0.151687	0.000667956	0.0577398	0.00218461	7	7	7	1416	-0.975369	-0.194634	0.329377	0.000667956	0.0577398	0.00218461	7	7	7	1816
ENSG00000180638.17	SLC47A2	17	19581627	19622292	40665	locus1997	1.51967	0.0631551	0.128593	0.00164279	0.0502289	0.00450751	5	8	8	1296	-0.974213	-0.140011	0.329951	0.00164279	0.0502289	0.00450751	5	8	8	1817
ENSG00000167186.10	COQ7	16	19078935	19091417	12482	locus1918	0.135912	0.00263466	0.891891	0.0123003	0.0826701	0.000234993	24	28	28	3860	0.973482	0.0467007	0.330314	0.0123003	0.0826701	0.000234993	24	28	28	1818
ENSG00000124237.5	C20orf85	20	56725957	56736206	10249	locus2258	-2.08116	-0.102457	0.0374189	0.00109834	0.0237595	0.0472551	12	13	13	683	0.972951	0.142014	0.330578	0.00109834	0.0237595	0.0472551	12	13	13	1819
ENSG00000239961.2	LILRA4	19	54844455	54850433	5978	locus2190	0.348084	0.00509321	0.727777	0.0171398	0.105541	2.43574e-05	10	11	11	3362	0.972885	0.129833	0.33061	0.00226635	0.105541	2.43574e-05	8	11	11	1820
ENSG00000166974.12	MAPRE2	18	32556891	32723432	166541	locus2084	0.128969	0.00290594	0.897382	0.0132512	0.0308095	0.0253893	50	53	53	3880	-0.971831	-0.055602	0.331134	0.0132512	0.0308095	0.0253893	50	53	53	1821
ENSG00000250786.1	SNHG18	5	9546311	9550409	4098	locus679	2.15974	0.0159094	0.030793	0.0572159	0.348081	2.56998e-17	31	34	34	632	-0.971532	-0.0254443	0.331283	0.0572159	0.348081	2.56998e-17	31	34	34	1822
ENSG00000182919.14	C11orf54	11	93474837	93497915	23078	locus1492	-0.26087	-0.00188381	0.794193	0.0383011	0.423789	1.77396e-22	47	53	53	3569	-0.968745	-0.0305283	0.332673	0.0383011	0.423789	1.77396e-22	47	53	53	1823
ENSG00000134490.13	TMEM241	18	20875978	21017933	141955	locus2074	1.93303	0.058349	0.0532319	0.00282293	0.0644574	0.00112415	24	26	26	829	0.967886	0.133501	0.333101	0.00181221	0.0644574	0.00112415	22	26	26	1824
ENSG00000070808.15	CAMK2A	5	149599053	149669693	70640	locus776	-0.125806	-0.00561251	0.899886	0.00130612	0.0664103	0.000963581	13	13	13	3888	-0.9677	-0.161107	0.333194	0.00130612	0.0664103	0.000963581	13	13	13	1825
ENSG00000110944.8	IL23A	12	56732667	56734194	1527	locus1573	-0.225948	-0.0021461	0.821242	0.0922133	0.0764941	0.000147906	62	66	66	3649	0.967239	0.0219182	0.333425	0.0882559	0.0764941	0.000147906	58	66	66	1826
ENSG00000133302.12	SLF1	5	93954373	94033326	78953	locus736	0.192929	0.00186851	0.847014	0.0121863	0.052257	0.00364517	52	54	54	3726	0.966615	0.0556836	0.333737	0.0120764	0.052257	0.00364517	51	54	54	1827
ENSG00000104228.12	TRIM35	8	27142402	27168789	26387	locus1100	0.924762	0.0173449	0.355089	0.00879675	0.083415	0.000140842	11	11	11	2199	0.966332	0.0639574	0.333878	0.00879675	0.083415	0.000140842	11	11	11	1828
ENSG00000167981.5	ZNF597	16	3482413	3493504	11091	locus1895	-0.200469	-0.00439506	0.841114	0.00790377	0.0584737	0.00168285	22	22	22	3710	-0.965777	-0.065962	0.334156	0.00790377	0.0584737	0.00168285	22	22	22	1829
ENSG00000241258.6	CRCP	7	65579804	65619553	39749	locus995	1.4378	0.0168237	0.150492	0.0217665	0.112397	1.15846e-05	11	12	12	1411	0.965412	0.0438118	0.334339	0.0217665	0.112397	1.15846e-05	11	12	12	1830
ENSG00000179546.4	HTR1D	1	23518387	23543995	25608	locus24	1.42775	0.0398651	0.153363	0.00417929	0.0799755	0.000287224	26	26	26	1428	-0.965165	-0.0995013	0.334462	0.00417929	0.0799755	0.000287224	26	26	26	1831
ENSG00000101307.15	SIRPB1	20	1542030	1600655	58625	locus2200	-2.62556	-0.00896045	0.00865064	0.284226	0.641911	1.33857e-44	46	53	53	372	0.964639	0.0115693	0.334726	0.284226	0.641911	1.33857e-44	46	53	53	1832
ENSG00000196187.11	TMEM63A	1	226033237	226070080	36843	locus164	0.498522	0.0211835	0.618116	0.00178256	0.029374	0.0267932	7	7	7	3026	-0.962435	-0.146182	0.335831	0.00178256	0.029374	0.0267932	7	7	7	1833
ENSG00000137500.9	CCDC90B	11	82970134	82997450	27316	locus1480	-0.632628	-0.012735	0.526976	0.00635064	0.157669	1.23284e-07	18	20	20	2744	0.962405	0.0675826	0.335846	0.00635064	0.157669	1.23284e-07	18	20	20	1834
ENSG00000198755.10	RPL10A	6	35436177	35438557	2380	locus847	-0.614197	-0.034012	0.539085	0.000751847	0.0541638	0.00190186	4	5	5	2784	0.962387	0.185718	0.335855	0.000751847	0.0541638	0.00190186	4	5	5	1835
ENSG00000115380.19	EFEMP1	2	56093101	56150917	57816	locus238	-0.812732	-0.0084111	0.416371	0.0244087	0.15161	2.10682e-07	73	77	77	2393	-0.962223	-0.0279678	0.335938	0.0224952	0.15161	2.10682e-07	72	77	77	1836
ENSG00000125885.13	MCM8	20	5931297	5979617	48320	locus2206	0.967544	0.0118733	0.333272	0.0225782	0.159232	7.0441e-08	25	27	27	2117	-0.961884	-0.0422963	0.336108	0.0225782	0.159232	7.0441e-08	25	27	27	1837
ENSG00000162779.21	AXDND1	1	179335105	179523870	188765	locus127	0.362225	0.00582839	0.717184	0.0101076	0.039564	0.0120788	15	15	15	3320	0.961455	0.0589347	0.336324	0.0101076	0.039564	0.0120788	15	15	15	1838
ENSG00000075239.13	ACAT1	11	107992293	108018328	26035	locus1504	-2.82179	-0.0454094	0.00477566	0.0110721	0.121034	3.85619e-06	20	20	20	311	0.961292	0.055323	0.336405	0.0110721	0.121034	3.85619e-06	20	20	20	1839
ENSG00000261210.7	CLEC19A	16	19297052	19322269	25217	locus1918	-0.439342	-0.00372939	0.660413	0.0480215	0.0867015	0.000156653	54	59	59	3159	0.961098	0.0272815	0.336503	0.0480215	0.0867015	0.000156653	54	59	59	1840
ENSG00000118017.3	A4GNT	3	137842554	137851232	8678	locus473	-2.26463	-0.0227224	0.0235353	0.0346504	0.095802	4.79317e-05	65	67	67	567	-0.961028	-0.0251383	0.336538	0.0346504	0.095802	4.79317e-05	65	67	67	1841
ENSG00000073060.15	SCARB1	12	125261402	125348410	87008	locus1627	-0.678529	-0.00521533	0.497437	0.0261857	0.0588141	0.00186817	48	53	53	2650	-0.96093	-0.0388929	0.336587	0.0261857	0.0588141	0.00186817	48	53	53	1842
ENSG00000110492.15	MDK	11	46402333	46405387	3054	locus1457	1.8356	0.0748725	0.0664174	0.00217222	0.0271811	0.0315405	4	4	4	936	-0.960902	-0.149275	0.336601	0.00217222	0.0271811	0.0315405	4	4	4	1843
ENSG00000212127.5	TAS2R14	12	11090852	11091806	954	locus1538	-0.875679	-0.00830096	0.381205	0.0302522	0.352425	2.13969e-18	100	102	102	2285	0.960572	0.0331779	0.336767	0.0288196	0.352425	2.13969e-18	94	102	102	1844
ENSG00000145782.12	ATG12	5	115163896	115177262	13366	locus752	-0.680481	-0.0127318	0.4962	0.00879418	0.147005	2.02456e-08	10	10	10	2648	-0.959682	-0.0665904	0.337215	0.00879418	0.147005	2.02456e-08	10	10	10	1845
ENSG00000115350.11	POLE4	2	75185769	75197255	11486	locus252	0.0164746	0.00573048	0.986856	0.00377621	0.0398646	0.0100706	15	15	15	4142	0.958833	0.087959	0.337643	0.00377621	0.0398646	0.0100706	15	15	15	1846
ENSG00000160282.13	FTCD	21	47556175	47575493	19318	locus2306	1.91309	0.0140074	0.055736	0.0632397	0.378523	7.35556e-20	16	16	16	856	-0.958686	-0.0244527	0.337717	0.0632397	0.378523	7.35556e-20	16	16	16	1847
ENSG00000138071.13	ACTR2	2	65454828	65498387	43559	locus245	0.883142	0.0424909	0.37716	0.00103371	0.0227781	0.0499454	17	19	19	2271	0.957746	0.191709	0.338191	0.00103371	0.0227781	0.0499454	17	19	19	1848
ENSG00000156136.9	DCK	4	71859365	71896629	37264	locus577	-0.105856	-0.00958189	0.915697	0.000976301	0.0303289	0.0278257	12	12	12	3947	-0.957566	-0.192064	0.338281	0.000976301	0.0303289	0.0278257	12	12	12	1849
ENSG00000125246.15	CLYBL	13	100258943	100561698	302755	locus1707	-0.223479	-0.0038541	0.823162	0.00814314	0.0483807	0.00541466	18	21	21	3654	-0.956723	-0.058273	0.338707	0.00814314	0.0483807	0.00541466	18	21	21	1850
ENSG00000164197.11	RNF180	5	63461669	63668696	207027	locus716	-0.580555	-0.0173327	0.56154	0.00355192	0.0340793	0.0166126	39	43	43	2852	0.956685	0.112814	0.338726	0.00355192	0.0340793	0.0166126	39	43	43	1851
ENSG00000168291.12	PDHB	3	58413356	58419579	6223	locus415	1.44601	0.0397324	0.148173	0.00399962	0.0396279	0.0103322	39	42	42	1403	0.956346	0.0930728	0.338897	0.00399962	0.0396279	0.0103322	39	42	42	1852
ENSG00000170606.14	HSPA4	5	132387704	132442141	54437	locus766	1.08151	0.0204267	0.279472	0.00753205	0.0837602	0.000162196	18	18	18	1928	-0.956091	-0.0629026	0.339026	0.00753205	0.0837602	0.000162196	18	18	18	1853
ENSG00000185745.9	IFIT1	10	91152302	91166244	13942	locus1381	0.0513264	0.000989052	0.959065	0.00642655	0.0269909	0.0331164	10	10	10	4065	-0.955498	-0.0692641	0.339326	0.00642655	0.0269909	0.0331164	10	10	10	1854
ENSG00000136014.11	USP44	12	95910335	95945252	34917	locus1605	-1.25432	-0.0146429	0.209727	0.0192896	0.107615	1.65022e-05	18	18	18	1686	-0.955189	-0.0428296	0.339482	0.0192896	0.107615	1.65022e-05	18	18	18	1855
ENSG00000223802.7	CERS1	19	18979353	19006967	27614	locus2150	-0.215733	-0.00416068	0.829196	0.0064448	0.121166	4.79971e-06	15	16	16	3671	-0.954951	-0.0734197	0.339602	0.0064448	0.121166	4.79971e-06	15	16	16	1856
ENSG00000108786.10	HSD17B1	17	40704940	40707232	2292	locus2014	1.71366	0.0266381	0.0865915	0.0147031	0.0884946	0.000107926	29	33	33	1060	-0.95469	-0.0653983	0.339734	0.0147031	0.0884946	0.000107926	29	33	33	1857
ENSG00000070759.16	TESK2	1	45809554	45956835	147281	locus41	2.96902	0.033074	0.00298747	0.0194695	0.193369	2.44909e-09	27	27	27	260	0.9546	0.0381031	0.33978	0.0194695	0.193369	2.44909e-09	27	27	27	1858
ENSG00000153933.9	DGKE	17	54911511	54946928	35417	locus2027	-1.97786	-0.0601723	0.0479445	0.00303288	0.0464763	0.00584777	38	38	38	784	0.953902	0.118655	0.340133	0.00247955	0.0464763	0.00584777	36	38	38	1859
ENSG00000092020.10	PPP2R3C	14	35554673	35591749	37076	locus1735	-1.0154	-0.016508	0.309913	0.0130624	0.087642	0.000134947	34	34	34	2042	-0.9521	-0.0575603	0.341046	0.0130624	0.087642	0.000134947	34	34	34	1860
ENSG00000100577.18	GSTZ1	14	77787378	77797940	10562	locus1771	1.224	0.0127519	0.220952	0.0235864	0.112381	5.58348e-06	41	41	41	1720	-0.951698	-0.0397419	0.34125	0.0234407	0.112381	5.58348e-06	40	41	41	1861
ENSG00000165494.11	PCF11	11	82868172	82898493	30321	locus1480	-0.108517	-0.00148593	0.913585	0.00208487	0.030924	0.0258422	6	7	7	3938	-0.950911	-0.117849	0.341649	0.00208487	0.030924	0.0258422	6	7	7	1862
ENSG00000100341.11	PNPLA5	22	44275557	44287893	12336	locus2341	1.71593	0.0255505	0.0861752	0.0142058	0.135628	1.02963e-06	51	54	54	1054	-0.950397	-0.0505931	0.34191	0.0142058	0.135628	1.02963e-06	51	54	54	1863
ENSG00000156427.7	FGF18	5	170846650	170884630	37980	locus796	-0.922404	-0.0127382	0.356318	0.0178852	0.0371859	0.0151477	10	10	10	2204	0.950396	0.0447585	0.341911	0.0178852	0.0371859	0.0151477	10	10	10	1864
ENSG00000166268.10	MYRFL	12	70219006	70352877	133871	locus1586	-0.201552	-0.000779874	0.840267	0.208691	0.525389	1.30045e-31	47	47	47	3704	0.948896	0.0134095	0.342674	0.208691	0.525389	1.30045e-31	47	47	47	1865
ENSG00000177425.10	PAWR	12	79978658	80084744	106086	locus1595	-2.89933	-0.0601186	0.00373957	0.00617253	0.0331091	0.0203843	21	21	21	280	0.948229	0.0639759	0.343013	0.00617253	0.0331091	0.0203843	21	21	21	1866
ENSG00000214279.13	SCART1	10	135267431	135282687	15256	locus1417	-0.284785	-0.00484826	0.775809	0.0104389	0.131161	2.09904e-06	8	8	8	3504	0.948033	0.0559014	0.343113	0.0104389	0.131161	2.09904e-06	8	8	8	1867
ENSG00000162836.11	ACP6	1	147114028	147142646	28618	locus102	0.00667064	1.21099e-05	0.994678	0.142129	0.511853	1.1617e-29	16	18	18	4161	0.947955	0.0161048	0.343152	0.142129	0.511853	1.1617e-29	16	18	18	1868
ENSG00000196236.12	XPNPEP3	22	41253151	41328819	75668	locus2337	-0.72511	-0.00919976	0.468385	0.00598815	0.0326736	0.0198123	19	20	20	2567	0.94719	0.0629512	0.343542	0.00598815	0.0326736	0.0198123	19	20	20	1869
ENSG00000089351.14	GRAMD1A	19	35485630	35517373	31743	locus2166	-1.66681	-0.02911	0.0955526	0.0106042	0.0869492	0.000129547	31	32	32	1125	0.946255	0.0556566	0.344019	0.0106042	0.0869492	0.000129547	31	32	32	1870
ENSG00000008226.19	DLEC1	3	38080698	38165503	84805	locus405	-0.214824	-0.00338631	0.829905	0.00901571	0.0879864	9.76235e-05	42	43	43	3674	0.945905	0.0611192	0.344197	0.00901571	0.0879864	9.76235e-05	42	43	43	1871
ENSG00000075826.16	SEC31B	10	102246403	102279618	33215	locus1390	2.38196	0.0477371	0.017221	0.00532042	0.106071	1.37416e-05	56	57	57	503	-0.945162	-0.074177	0.344576	0.00532042	0.106071	1.37416e-05	56	57	57	1872
ENSG00000103404.14	USP31	16	23072727	23160591	87864	locus1920	1.14155	0.0261253	0.253642	0.00603756	0.126035	1.85405e-06	15	16	16	1827	-0.944711	-0.0786991	0.344806	0.00603756	0.126035	1.85405e-06	15	16	16	1873
ENSG00000174307.6	PHLDA3	1	201433405	201438316	4911	locus148	1.8529	0.0298662	0.0638971	0.0130505	0.181913	3.89924e-09	27	30	30	909	-0.944393	-0.0460755	0.344969	0.0130505	0.181913	3.89924e-09	27	30	30	1874
ENSG00000169629.11	RGPD8	2	113125945	113191222	65277	locus274	1.1416	0.00784968	0.253622	0.0689382	0.410429	1.52197e-21	28	29	29	1826	0.944341	0.022882	0.344996	0.0689382	0.410429	1.52197e-21	28	29	29	1875
ENSG00000122729.18	ACO1	9	32384640	32454766	70126	locus1227	-0.851164	-0.0114928	0.394678	0.017724	0.161342	1.4964e-08	18	19	19	2324	0.941838	0.0448028	0.346276	0.017724	0.161342	1.4964e-08	18	19	19	1876
ENSG00000237232.7	ZNF295-AS1	21	43429302	43445029	15727	locus2301	0.445926	0.0126969	0.655651	0.00394406	0.232297	2.80079e-11	10	12	12	3144	0.941701	0.128669	0.346346	0.00198203	0.232297	2.80079e-11	9	12	12	1877
ENSG00000142185.16	TRPM2	21	45773483	45862964	89481	locus2303	-0.455589	-0.00313372	0.648686	0.0723815	0.518403	1.65308e-30	36	37	37	3117	0.941329	0.022882	0.346536	0.0723815	0.518403	1.65308e-30	36	37	37	1878
ENSG00000130332.14	LSM7	19	2321519	2328585	7066	locus2133	1.24194	0.0322991	0.214257	0.00412566	0.0476896	0.00448434	3	4	4	1702	-0.941299	-0.0851502	0.346552	0.00412566	0.0476896	0.00448434	3	4	4	1879
ENSG00000234224.2	TMEM229A	7	123670974	123673121	2147	locus1035	0.46653	0.00335643	0.640836	0.0530901	0.283088	4.54445e-14	38	38	38	3089	-0.940331	-0.02773	0.347048	0.0494823	0.283088	4.54445e-14	37	38	38	1880
ENSG00000242268.2	LINC02082	3	168619732	168639781	20049	locus494	2.25246	0.0368424	0.0242935	0.0106272	0.0756159	0.000394168	18	18	18	574	0.93915	0.058727	0.347654	0.0106272	0.0756159	0.000394168	18	18	18	1881
ENSG00000116704.7	SLC35D1	1	67465032	67519831	54799	locus58	-0.2009	-0.0019802	0.840777	0.0197881	0.0494784	0.00448709	106	108	108	3708	0.938926	0.0357365	0.347769	0.0197881	0.0494784	0.00448709	106	108	108	1882
ENSG00000115266.11	APC2	19	1450119	1473243	23124	locus2132	-1.92915	-0.0208004	0.0537128	0.0260739	0.311076	2.47876e-15	2	3	3	832	-0.937916	-0.0337038	0.348288	0.0260739	0.311076	2.47876e-15	2	3	3	1883
ENSG00000123146.19	ADGRE5	19	14491955	14519537	27582	locus2146	-0.617667	-0.00804385	0.536795	0.0202132	0.123458	1.35536e-06	70	77	77	2773	0.937646	0.0433271	0.348427	0.0189232	0.123458	1.35536e-06	68	77	77	1884
ENSG00000151239.13	TWF1	12	44187525	44200120	12595	locus1564	0.209506	0.00267164	0.834053	0.00581044	0.0408758	0.00879302	39	40	40	3689	-0.937137	-0.0879118	0.348688	0.00581044	0.0408758	0.00879302	39	40	40	1885
ENSG00000133627.17	ACTR3B	7	152456833	152552464	95631	locus1056	0.992108	0.056928	0.321145	0.000945738	0.0410281	0.00907886	10	11	11	2076	-0.937079	-0.220085	0.348718	0.000715301	0.0410281	0.00907886	9	11	11	1886
ENSG00000181754.6	AMIGO1	1	110046799	110052349	5550	locus92	4.3481	0.0880563	1.37323e-05	0.00784666	0.140715	8.81386e-07	33	37	37	81	-0.936726	-0.0649807	0.348899	0.00766663	0.140715	8.81386e-07	32	37	37	1887
ENSG00000078699.21	CBFA2T2	20	32077901	32237836	159935	locus2231	-1.65099	-0.0392632	0.09874	0.00578452	0.103991	3.02239e-05	20	23	23	1147	0.936198	0.0780233	0.349171	0.00578452	0.103991	3.02239e-05	20	23	23	1888
ENSG00000129493.14	HEATR5A	14	31760993	31889756	128763	locus1732	-0.234955	-0.0118435	0.814243	0.00131661	0.0344342	0.0168584	32	32	32	3626	-0.936177	-0.154736	0.349182	0.00131661	0.0344342	0.0168584	32	32	32	1889
ENSG00000180881.19	CAPS2	12	75669758	75784681	114923	locus1591	-1.76119	-0.040198	0.078207	0.0059315	0.0858239	0.000143079	28	30	30	1010	0.936022	0.072166	0.349262	0.0059315	0.0858239	0.000143079	28	30	30	1890
ENSG00000168569.7	TMEM223	11	62557442	62559478	2036	locus1467	2.14558	0.0331953	0.0319062	0.0139375	0.175935	1.8202e-08	30	30	30	638	0.934175	0.0503575	0.350213	0.0139375	0.175935	1.8202e-08	30	30	30	1891
ENSG00000110975.8	SYT10	12	33527172	33592754	65582	locus1558	0.267758	0.00422073	0.788886	0.012049	0.0893313	5.8372e-05	37	38	38	3550	-0.934086	-0.0644112	0.350259	0.00816941	0.0893313	5.8372e-05	36	38	38	1892
ENSG00000160439.15	RDH13	19	55555683	55580888	25205	locus2191	0.187958	0.000182005	0.850909	0.0246411	0.0765856	0.000378614	31	36	36	3738	-0.933907	-0.0350808	0.350352	0.0227461	0.0765856	0.000378614	30	36	36	1893
ENSG00000104324.15	CPQ	8	97657469	98155729	498260	locus1147	0.777964	0.0128749	0.43659	0.00830607	0.04617	0.00660882	71	76	76	2448	-0.93319	-0.0609039	0.350722	0.00830607	0.04617	0.00660882	71	76	76	1894
ENSG00000226995.7	LINC00658	20	5412602	5426394	13792	locus2206	0.297683	0.00238521	0.765945	0.051556	0.149583	2.01861e-07	19	22	22	3464	-0.93211	-0.0247049	0.35128	0.051556	0.149583	2.01861e-07	19	22	22	1895
ENSG00000203697.11	CAPN8	1	223714978	223853403	138425	locus163	0.506837	0.00425986	0.612269	0.0397374	0.101178	3.57826e-05	33	34	34	3010	0.931664	0.0284888	0.35151	0.0397374	0.101178	3.57826e-05	33	34	34	1896
ENSG00000151208.16	DLG5	10	79550548	79686513	135965	locus1368	0.677712	0.0101549	0.497955	0.0134362	0.0924823	7.08981e-05	59	61	61	2651	0.931066	0.0421935	0.351819	0.0134362	0.0924823	7.08981e-05	59	61	61	1897
ENSG00000185811.16	IKZF1	7	50343659	50472798	129139	locus984	0.789482	0.0178488	0.42983	0.00620491	0.0374329	0.0136467	32	33	33	2428	0.930083	0.06723	0.352328	0.00620491	0.0374329	0.0136467	32	33	33	1898
ENSG00000129103.17	SUMF2	7	56131978	56148365	16387	locus990	0.413759	0.00562424	0.679051	0.0164178	0.0697987	0.000658894	41	49	49	3224	-0.929806	-0.0499585	0.352471	0.0164178	0.0697987	0.000658894	41	49	49	1899
ENSG00000136143.14	SUCLA2	13	48516790	48575409	58619	locus1665	-0.350025	-0.00864664	0.72632	0.00530009	0.07794	0.000155863	19	19	19	3352	-0.929788	-0.0742003	0.352481	0.00530009	0.07794	0.000155863	19	19	19	1900
ENSG00000134201.10	GSTM5	1	110254872	110260890	6018	locus92	-0.955217	-0.00611394	0.339468	0.0731262	0.383688	4.68655e-20	51	55	55	2146	0.929473	0.0206663	0.352644	0.0731262	0.383688	4.68655e-20	51	55	55	1901
ENSG00000129484.13	PARP2	14	20811793	20826063	14270	locus1722	-1.69022	-0.0456041	0.0909851	0.00419714	0.0747006	0.000442776	19	19	19	1084	0.929272	0.0926993	0.352748	0.00419714	0.0747006	0.000442776	19	19	19	1902
ENSG00000184206.11	GOLGA6L4	15	84904524	84914110	9586	locus1865	-2.21448	-0.01174	0.0267961	0.103055	0.229068	1.36417e-11	39	44	44	593	-0.929088	-0.0172421	0.352843	0.103055	0.229068	1.36417e-11	39	44	44	1903
ENSG00000223865.10	HLA-DPB1	6	4501306	4515019	13713	locus811	-1.9273	-0.0265738	0.0539423	0.0186795	0.127313	2.45699e-06	30	33	33	839	-0.928739	-0.0376288	0.353024	0.00493671	0.127313	2.45699e-06	11	33	33	1904
ENSG00000154479.12	CCDC173	2	170501934	170550915	48981	locus311	-0.861894	-0.0141529	0.388746	0.0141217	0.0294307	0.0239624	25	26	26	2305	-0.928099	-0.0422598	0.353356	0.0141217	0.0294307	0.0239624	25	26	26	1905
ENSG00000158296.13	SLC13A3	20	45186466	45313124	126658	locus2243	-1.27589	-0.0192491	0.201994	0.0150918	0.0714644	0.0005961	29	29	29	1654	0.926868	0.053135	0.353995	0.0150918	0.0714644	0.0005961	29	29	29	1906
ENSG00000166405.14	RIC3	11	8114511	8190572	76061	locus1428	0.663809	0.00894938	0.506813	0.0127521	0.0534556	0.00292048	52	57	57	2677	-0.926343	-0.0451571	0.354268	0.0124135	0.0534556	0.00292048	50	57	57	1907
ENSG00000222014.5	RAB6C	2	130737238	130740311	3073	locus285	-0.281887	-0.00186572	0.778031	0.0709537	0.463819	1.21406e-25	43	47	47	3516	0.92577	0.0189107	0.354566	0.0709537	0.463819	1.21406e-25	43	47	47	1908
ENSG00000188185.11	LINC00265	7	39773166	39834222	61056	locus977	0.703746	0.0351752	0.481591	0.00136811	0.0287656	0.0301075	26	30	30	2606	0.925192	0.153672	0.354866	0.00136811	0.0287656	0.0301075	26	30	30	1909
ENSG00000170425.3	ADORA2B	17	15848230	15879210	30980	locus1994	-2.37504	-0.108488	0.0175469	0.00143396	0.0247884	0.0424285	17	17	17	508	-0.925135	-0.150235	0.354896	0.00143396	0.0247884	0.0424285	17	17	17	1910
ENSG00000152492.13	CCDC50	3	191047182	191116448	69266	locus512	1.58614	0.0543364	0.112707	0.00267296	0.0756276	0.000342521	19	20	20	1225	-0.92337	-0.110371	0.355814	0.00267296	0.0756276	0.000342521	19	20	20	1911
ENSG00000196876.15	SCN8A	12	51985016	52206648	221632	locus1571	-0.51779	-0.0190356	0.604605	0.00166644	0.0271462	0.0376505	37	40	40	2972	0.923365	0.140036	0.355817	0.00166644	0.0271462	0.0376505	37	40	40	1912
ENSG00000196151.10	WDSUB1	2	160092309	160143214	50905	locus305	-0.720882	-0.00378196	0.470982	0.0993931	0.369632	3.67318e-19	50	52	52	2576	-0.922088	-0.0176047	0.356482	0.0993931	0.369632	3.67318e-19	50	52	52	1913
ENSG00000133661.15	SFTPD	10	81697495	81708861	11366	locus1370	0.568042	0.00234101	0.570006	0.134699	0.323251	5.13248e-16	88	98	98	2883	-0.921778	-0.0152603	0.356644	0.134699	0.323251	5.13248e-16	88	98	98	1914
ENSG00000115816.14	CEBPZ	2	37428755	37458739	29984	locus221	-0.152933	-0.00361917	0.878451	0.00542301	0.141917	6.72547e-07	7	10	10	3833	0.921346	0.0763888	0.35687	0.00542301	0.141917	6.72547e-07	7	10	10	1915
ENSG00000196357.11	ZNF565	19	36673186	36736830	63644	locus2167	-0.0942139	-0.00169165	0.924939	0.0135253	0.137017	5.95539e-07	9	11	11	3975	-0.9204	-0.0494467	0.357364	0.0135253	0.137017	5.95539e-07	9	11	11	1916
ENSG00000104731.13	KLHDC4	16	87741417	87799592	58175	locus1969	-0.515622	-0.00755824	0.606119	0.0136244	0.0508863	0.00428411	17	19	19	2982	0.920142	0.0464488	0.357499	0.0136244	0.0508863	0.00428411	17	19	19	1917
ENSG00000128536.15	CDHR3	7	105603709	105676878	73169	locus1025	2.02066	0.0267139	0.0433153	0.0145134	0.0494822	0.00387899	54	56	56	748	0.919926	0.0467169	0.357611	0.0131539	0.0494822	0.00387899	52	56	56	1918
ENSG00000181061.13	HIGD1A	3	42824399	42846027	21628	locus408	-1.04771	-0.0152139	0.294773	0.0155545	0.356703	4.21432e-18	7	7	7	1985	0.919351	0.0468391	0.357912	0.0155545	0.356703	4.21432e-18	7	7	7	1919
ENSG00000173113.6	TRMT112	11	64083931	64086068	2137	locus1468	-0.520217	-0.00993196	0.602913	0.0088739	0.0478981	0.00464184	30	30	30	2968	0.919335	0.0643177	0.35792	0.00745607	0.0478981	0.00464184	29	30	30	1920
ENSG00000203999.8	LINC01270	20	48909256	48931456	22200	locus2247	1.10744	0.0147935	0.268104	0.0143338	0.0971992	3.16019e-05	22	24	24	1892	0.919202	0.0457905	0.35799	0.0135013	0.0971992	3.16019e-05	20	24	24	1921
ENSG00000185803.8	SLC52A2	8	145582211	145584932	2721	locus1186	-2.0298	-0.0558817	0.0423774	0.00454046	0.0598352	0.0015456	15	17	17	734	-0.919072	-0.0829346	0.358058	0.00454046	0.0598352	0.0015456	15	17	17	1922
ENSG00000149243.15	KLHL35	11	75133437	75141674	8237	locus1474	0.564565	0.020231	0.57237	0.00158272	0.0365405	0.0105478	6	6	6	2895	0.918756	0.138273	0.358223	0.00158272	0.0365405	0.0105478	6	6	6	1923
ENSG00000163281.11	GNPDA2	4	44703811	44728651	24840	locus557	-1.49243	-0.0124354	0.135587	0.0525946	0.308367	2.68659e-15	48	48	48	1345	-0.918084	-0.0247528	0.358575	0.0525946	0.308367	2.68659e-15	48	48	48	1924
ENSG00000163430.11	FSTL1	3	120111139	120169839	58700	locus459	0.333261	0.0149721	0.738937	0.0013418	0.0911121	9.94948e-05	2	2	2	3390	0.917699	0.146719	0.358776	0.0013418	0.0911121	9.94948e-05	2	2	2	1925
ENSG00000175161.13	CADM2	3	85553765	86123579	569814	locus436	3.4068	0.0791311	0.000657284	0.00556616	0.0588397	0.00200611	48	49	49	169	0.917561	0.0828329	0.358849	0.00411199	0.0588397	0.00200611	45	49	49	1926
ENSG00000136448.11	NMT1	17	43138684	43186382	47698	locus2015	-0.918063	-0.0155078	0.358586	0.00970525	0.181256	1.04816e-08	4	5	5	2212	-0.917554	-0.053623	0.358853	0.00970525	0.181256	1.04816e-08	4	5	5	1927
ENSG00000145936.8	KCNMB1	5	169801674	169816371	14697	locus796	0.171243	0.00191336	0.864033	0.0325238	0.0414041	0.00943768	40	43	43	3777	0.916953	0.0285919	0.359167	0.0325238	0.0414041	0.00943768	40	43	43	1928
ENSG00000243701.5	DUBR	3	106959538	107045811	86273	locus450	-0.888719	-0.021615	0.374154	0.00511333	0.0732038	0.000474782	7	7	7	2263	-0.916945	-0.078484	0.359171	0.00511333	0.0732038	0.000474782	7	7	7	1929
ENSG00000109743.10	BST1	4	15704687	15734410	29723	locus533	-0.0922052	-0.00176412	0.926535	0.044428	0.112218	1.21351e-05	70	70	70	3982	-0.916915	-0.0259314	0.359187	0.044428	0.112218	1.21351e-05	70	70	70	1930
ENSG00000082438.15	COBLL1	2	165514440	165698586	184146	locus308	0.79028	0.0416382	0.429364	0.00100849	0.0459497	0.00609877	25	27	27	2425	-0.916623	-0.167134	0.35934	0.00100849	0.0459497	0.00609877	25	27	27	1931
ENSG00000220161.4	LINC02076	17	18314472	18317702	3230	locus1996	-5.37122	-0.110684	7.82037e-08	0.0069459	0.0351095	0.0184069	15	19	19	40	-0.914994	-0.0695165	0.360195	0.0069459	0.0351095	0.0184069	15	19	19	1932
ENSG00000179772.7	FOXS1	20	30432105	30433407	1302	locus2229	-2.26675	-0.0853094	0.0234057	0.00236053	0.0569286	0.00227252	3	3	3	563	0.914617	0.122449	0.360393	0.00236053	0.0569286	0.00227252	3	3	3	1933
ENSG00000172780.16	RAB43	3	128806411	128840993	34582	locus467	0.0945729	-0.00137867	0.924654	0.00928393	0.0509327	0.00383837	52	52	52	3972	0.91431	0.0955375	0.360554	0.00928393	0.0509327	0.00383837	52	52	52	1934
ENSG00000145506.13	NKD2	5	1008916	1039058	30142	locus668	-0.305355	-0.00581623	0.760096	0.00686282	0.0865454	0.000154918	21	25	25	3453	-0.912083	-0.0675218	0.361725	0.00686282	0.0865454	0.000154918	21	25	25	1935
ENSG00000197043.13	ANXA6	5	150480266	150537340	57074	locus777	-0.274141	-0.00421594	0.783977	0.0115672	0.143903	5.76663e-07	85	96	96	3533	-0.91124	-0.0513615	0.362169	0.0115051	0.143903	5.76663e-07	84	96	96	1936
ENSG00000162881.6	OXER1	2	42989638	42991401	1763	locus227	-1.5043	-0.0325447	0.132503	0.00606147	0.0364462	0.0144697	24	25	25	1321	0.911022	0.0788757	0.362284	0.00473196	0.0364462	0.0144697	23	25	25	1937
ENSG00000272047.1	GTF2H5	6	158589381	158620376	30995	locus930	-0.370568	-0.0066815	0.710959	0.00735125	0.0983909	2.52377e-05	42	43	43	3307	0.910177	0.0718152	0.362729	0.00649419	0.0983909	2.52377e-05	41	43	43	1938
ENSG00000185658.13	BRWD1	21	40556101	40685558	129457	locus2296	-0.18039	-0.0101259	0.856846	0.000998437	0.0305193	0.0242299	11	11	11	3757	0.910105	0.168714	0.362767	0.000998437	0.0305193	0.0242299	11	11	11	1939
ENSG00000171109.18	MFN1	3	179065496	179112724	47228	locus501	-0.178827	-0.00321135	0.858074	0.0131019	0.145442	5.86297e-07	27	27	27	3762	0.909202	0.0483877	0.363243	0.0131019	0.145442	5.86297e-07	27	27	27	1940
ENSG00000067167.7	TRAM1	8	71485452	71520651	35199	locus1126	-0.0908949	-0.00783092	0.927576	0.000481989	0.0299828	0.0280744	9	9	9	3986	-0.908708	-0.272975	0.363505	0.000481989	0.0299828	0.0280744	9	9	9	1941
ENSG00000166436.15	TRIM66	11	8633586	8680433	46847	locus1428	-0.451259	-0.00796568	0.651803	0.00861813	0.197649	9.261e-10	14	15	15	3129	0.908301	0.0583758	0.363719	0.00861813	0.197649	9.261e-10	14	15	15	1942
ENSG00000101306.10	MYLK2	20	30407158	30422487	15329	locus2229	-0.791366	-0.00708203	0.428731	0.0339048	0.151396	2.73757e-07	42	43	43	2423	0.906961	0.0288638	0.364428	0.0339048	0.151396	2.73757e-07	42	43	43	1943
ENSG00000180785.8	OR51E1	11	4665211	4676716	11505	locus1423	-0.0371005	-0.000997588	0.970405	0.00296009	0.0514717	0.00339092	3	3	3	4085	0.906854	0.110876	0.364484	0.00296009	0.0514717	0.00339092	3	3	3	1944
ENSG00000248508.6	SRP14-AS1	15	40331511	40359710	28199	locus1821	0.166514	0.00178188	0.867752	0.0224705	0.333355	2.99792e-18	10	10	10	3793	0.90668	0.0359241	0.364576	0.0224705	0.333355	2.99792e-18	10	10	10	1945
ENSG00000119383.19	PTPA	9	131873228	131911225	37997	locus1293	-0.333593	-0.0129642	0.738687	0.00422151	0.0480887	0.00491022	14	17	17	3389	0.906445	0.101951	0.3647	0.00422151	0.0480887	0.00491022	14	17	17	1946
ENSG00000178741.11	COX5A	15	75212132	75230414	18282	locus1856	-0.451295	-0.0109246	0.651777	0.00509388	0.0515699	0.00373623	62	64	64	3128	-0.906288	-0.0719486	0.364784	0.00499909	0.0515699	0.00373623	61	64	64	1947
ENSG00000134453.15	RBM17	10	6130996	6159410	28414	locus1309	-0.174538	-0.00828673	0.861443	0.000878595	0.04558	0.00639193	6	6	6	3770	0.905335	0.175039	0.365288	0.000878595	0.04558	0.00639193	6	6	6	1948
ENSG00000011275.18	RNF216	7	5659677	5821294	161617	locus948	0.798202	0.0150459	0.424753	0.00871325	0.0891511	0.00010305	7	7	7	2411	-0.904977	-0.0586151	0.365478	0.00871325	0.0891511	0.00010305	7	7	7	1949
ENSG00000113734.17	BNIP1	5	172571533	172591390	19857	locus799	-0.240974	-0.00216731	0.809575	0.0316361	0.185767	7.65811e-09	15	16	16	3609	-0.903086	-0.0335858	0.36648	0.030913	0.185767	7.65811e-09	14	16	16	1950
ENSG00000179855.5	GIPC3	19	3585475	3593539	8064	locus2135	-0.875797	-0.0146524	0.381141	0.00950614	0.0564485	0.00247356	10	11	11	2284	0.902856	0.0527201	0.366602	0.00950614	0.0564485	0.00247356	10	11	11	1951
ENSG00000145736.14	GTF2H2	5	70330950	70363497	32547	locus720	0.431365	0.00919559	0.666203	0.00837572	0.288863	1.38279e-14	3	7	7	3179	-0.902719	-0.064529	0.366675	0.0081182	0.288863	1.38279e-14	2	7	7	1952
ENSG00000085433.15	WDR47	1	109512835	109584850	72015	locus92	0.312103	0.00719873	0.754962	0.00264728	0.0509948	0.00384311	49	49	49	3438	0.902413	0.111511	0.366837	0.00264728	0.0509948	0.00384311	49	49	49	1953
ENSG00000132122.11	SPATA6	1	48761043	48937880	176837	locus43	-0.145598	-0.000885973	0.884239	0.01005	0.0722224	0.000537217	45	48	48	3843	-0.900824	-0.055007	0.367682	0.01005	0.0722224	0.000537217	45	48	48	1954
ENSG00000177697.17	CD151	11	832951	838835	5884	locus1419	-2.80233	-0.0209073	0.00507355	0.0605294	0.424611	2.11607e-23	6	6	6	317	0.900062	0.0226862	0.368087	0.0605294	0.424611	2.11607e-23	6	6	6	1955
ENSG00000134897.13	BIVM	13	103451468	103493883	42415	locus1710	0.25394	0.00137344	0.799542	0.0108728	0.0256069	0.0398716	42	47	47	3581	-0.899416	-0.0404268	0.368431	0.0108728	0.0256069	0.0398716	42	47	47	1956
ENSG00000185860.13	CCDC190	1	162824086	162838605	14519	locus112	-0.0304982	-0.000437147	0.97567	0.0208024	0.0875554	4.15227e-05	32	32	32	4108	0.89901	0.0379631	0.368647	0.0208024	0.0875554	4.15227e-05	32	32	32	1957
ENSG00000159423.16	ALDH4A1	1	19197923	19229293	31370	locus20	0.349938	0.00772002	0.726386	0.00662879	0.114187	6.23928e-06	9	9	9	3354	-0.898702	-0.0668335	0.368811	0.00662879	0.114187	6.23928e-06	9	9	9	1958
ENSG00000170291.14	ELP5	17	7155055	7163259	8204	locus1983	2.06728	0.0235237	0.0387081	0.023588	0.0849651	0.000115508	60	61	61	697	0.89737	0.0252446	0.369521	0.023588	0.0849651	0.000115508	60	61	61	1959
ENSG00000110074.10	FOXRED1	11	126139048	126148021	8973	locus1518	-0.248184	-0.00180758	0.803992	0.0591441	0.385723	6.66396e-20	30	30	30	3594	0.896932	0.0241244	0.369755	0.0591441	0.385723	6.66396e-20	30	30	30	1960
ENSG00000136883.13	KIF12	9	116853917	116861337	7420	locus1281	1.16733	0.0405071	0.243076	0.00294535	0.0828108	5.35415e-05	3	4	4	1799	0.896822	0.111964	0.369814	0.00294535	0.0828108	5.35415e-05	3	4	4	1961
ENSG00000111639.7	MRPL51	12	6601051	6602428	1377	locus1534	2.39274	0.114504	0.0167229	0.00120369	0.030823	0.0268289	12	12	12	498	-0.89646	-0.178018	0.370007	0.00109383	0.030823	0.0268289	11	12	12	1962
ENSG00000065559.14	MAP2K4	17	11924193	12047143	122950	locus1989	1.64595	0.152942	0.0997738	0.000375342	0.0369504	0.0137039	16	18	18	1155	-0.895797	-0.254819	0.370361	0.000375342	0.0369504	0.0137039	16	18	18	1963
ENSG00000112053.13	SLC26A8	6	35911292	35992418	81126	locus848	0.881747	0.0332157	0.377914	0.00229521	0.0625643	0.00120755	10	13	13	2273	-0.895581	-0.119825	0.370477	0.00229521	0.0625643	0.00120755	10	13	13	1964
ENSG00000196335.12	STK31	7	23749837	23872130	122293	locus964	1.7565	0.0222387	0.0790034	0.0199527	0.172554	1.12439e-08	20	21	21	1014	0.895462	0.0386037	0.37054	0.0193092	0.172554	1.12439e-08	19	21	21	1965
ENSG00000118514.13	ALDH8A1	6	135238530	135271239	32709	locus914	-0.753858	-0.00266063	0.450935	0.168749	0.508257	3.09696e-29	111	124	124	2505	0.89542	0.0122279	0.370562	0.168311	0.508257	3.09696e-29	110	124	124	1966
ENSG00000159339.13	PADI4	1	17634691	17690499	55808	locus18	-0.681821	-0.0194224	0.495352	0.00534345	0.026183	0.0388898	14	14	14	2644	0.894875	0.0820237	0.370854	0.00534345	0.026183	0.0388898	14	14	14	1967
ENSG00000153406.13	NMRAL1	16	4511680	4526338	14658	locus1896	-1.08065	-0.0118475	0.279851	0.0259429	0.248098	4.45368e-12	57	59	59	1930	-0.892087	-0.0325242	0.372346	0.0259429	0.248098	4.45368e-12	57	59	59	1968
ENSG00000153037.13	SRP19	5	112196983	112234068	37085	locus749	-0.563984	-0.0256536	0.572765	0.00173341	0.0575057	0.00221936	15	18	18	2896	0.891176	0.140765	0.372835	0.00173341	0.0575057	0.00221936	15	18	18	1969
ENSG00000275066.4	SYNRG	17	35874909	35969466	94557	locus2010	0.49944	0.00862494	0.617469	0.0143984	0.0305132	0.0260194	36	38	38	3025	-0.890438	-0.0503533	0.373231	0.0143984	0.0305132	0.0260194	36	38	38	1970
ENSG00000237310.1	GS1-124K5.4	7	65958618	65960461	1843	locus995	-2.27712	-0.01807	0.0227791	0.0427463	0.277782	1.09253e-13	96	107	107	556	0.890386	0.0249291	0.373258	0.0424138	0.277782	1.09253e-13	95	107	107	1971
ENSG00000172346.14	CSDC2	22	41957013	41972670	15657	locus2338	-0.738189	-0.00978949	0.460399	0.00681619	0.0968013	4.32109e-05	21	21	21	2531	0.889761	0.055737	0.373594	0.00681619	0.0968013	4.32109e-05	21	21	21	1972
ENSG00000172867.3	KRT2	12	53038341	53045995	7654	locus1572	-0.914216	-0.0137557	0.360603	0.015235	0.106788	2.21907e-05	10	10	10	2219	0.889682	0.0423948	0.373637	0.015235	0.106788	2.21907e-05	10	10	10	1973
ENSG00000163931.15	TKT	3	53258722	53290130	31408	locus412	-3.00503	-0.0731044	0.00265553	0.00575071	0.1323	6.69699e-07	22	23	23	252	0.889567	0.0803162	0.373698	0.00575071	0.1323	6.69699e-07	22	23	23	1974
ENSG00000205927.4	OLIG2	21	34398242	34401491	3249	locus2289	1.58855	0.0484611	0.112162	0.0036296	0.0303725	0.02812	20	21	21	1220	-0.889433	-0.0927571	0.37377	0.0036296	0.0303725	0.02812	20	21	21	1975
ENSG00000138135.6	CH25H	10	90965385	90967074	1689	locus1381	-1.49198	-0.0284265	0.135704	0.00769408	0.0989362	4.81665e-05	18	18	18	1347	0.889408	0.0668188	0.373784	0.00769408	0.0989362	4.81665e-05	18	18	18	1976
ENSG00000007933.12	FMO3	1	171060045	171086959	26914	locus122	-0.134479	-0.000897701	0.893024	0.0257288	0.043444	0.00674993	74	77	77	3865	0.887556	0.032316	0.37478	0.0257288	0.043444	0.00674993	74	77	77	1977
ENSG00000143252.14	SDHC	1	161284170	161345130	60960	locus111	1.19254	0.038402	0.233049	0.00289293	0.0887135	7.82836e-05	50	50	50	1757	-0.886037	-0.120225	0.375597	0.00289293	0.0887135	7.82836e-05	50	50	50	1978
ENSG00000129292.20	PHF20L1	8	133787603	133861052	73449	locus1177	1.49079	0.0622805	0.136017	0.00170613	0.0494087	0.00450185	7	7	7	1349	-0.885029	-0.12398	0.376141	0.00170613	0.0494087	0.00450185	7	7	7	1979
ENSG00000144355.14	DLX1	2	172950234	172954401	4167	locus313	-0.665918	-0.0166118	0.505463	0.00434236	0.045079	0.0063165	6	8	8	2672	-0.884722	-0.0773068	0.376307	0.0041002	0.045079	0.0063165	4	8	8	1980
ENSG00000257335.8	MGAM	7	141695678	141806547	110869	locus1048	2.1862	0.0190094	0.0288012	0.0401771	0.265709	1.44386e-13	45	50	50	613	0.884203	0.0271419	0.376587	0.0401771	0.265709	1.44386e-13	45	50	50	1981
ENSG00000174136.11	RGMB	5	98104335	98132198	27863	locus739	1.25324	0.0166901	0.210118	0.0186632	0.1664	6.7077e-08	19	20	20	1687	-0.884087	-0.039061	0.376649	0.0186632	0.1664	6.7077e-08	19	20	20	1982
ENSG00000146007.10	ZMAT2	5	140080031	140086271	6240	locus770	-5.48761	-0.149846	4.07402e-08	0.00428155	0.0878258	7.36885e-05	54	63	63	33	0.883722	0.0834176	0.376846	0.00428155	0.0878258	7.36885e-05	54	63	63	1983
ENSG00000075651.15	PLD1	3	171318193	171528273	210080	locus496	-2.57058	-0.0748096	0.0101529	0.00376857	0.0266085	0.0394084	38	40	40	405	0.883594	0.103043	0.376916	0.0034095	0.0266085	0.0394084	37	40	40	1984
ENSG00000256806.5	C17orf100	17	6555081	6556795	1714	locus1981	1.6228	0.0198245	0.104633	0.0182933	0.185228	1.72211e-09	27	30	30	1191	0.883503	0.0385354	0.376965	0.0177223	0.185228	1.72211e-09	26	30	30	1985
ENSG00000158717.10	RNF166	16	88762908	88772816	9908	locus1970	-1.39657	-0.0159111	0.162542	0.0280213	0.0638148	0.00116958	47	48	48	1478	0.883163	0.0330492	0.377148	0.0275849	0.0638148	0.00116958	46	48	48	1986
ENSG00000140522.11	RLBP1	15	89753099	89764810	11711	locus1873	-2.08545	-0.0211638	0.0370284	0.0279032	0.0442942	0.00693931	53	59	59	676	0.882184	0.032848	0.377677	0.0278155	0.0442942	0.00693931	51	59	59	1987
ENSG00000213096.10	ZNF254	19	24216206	24312769	96563	locus2157	0.267076	0.00469925	0.78941	0.00849403	0.0805601	0.000214509	21	21	21	3551	-0.882113	-0.056503	0.377716	0.00849403	0.0805601	0.000214509	21	21	21	1988
ENSG00000258839.3	MC1R	16	89985269	89987380	2111	locus1972	0.145533	0.00199454	0.88429	0.018477	0.18678	5.20996e-09	62	62	62	3844	-0.880734	-0.043608	0.378462	0.018477	0.18678	5.20996e-09	62	62	62	1989
ENSG00000166923.10	GREM1	15	33010204	33037307	27103	locus1811	1.88046	0.0250426	0.0600457	0.0160925	0.200656	7.55571e-10	15	15	15	887	-0.880334	-0.041518	0.378679	0.0160925	0.200656	7.55571e-10	15	15	15	1990
ENSG00000154803.12	FLCN	17	17115526	17140482	24956	locus1995	1.01319	0.0101264	0.310971	0.030208	0.257205	1.40144e-13	15	17	17	2044	0.879421	0.0312417	0.379173	0.030208	0.257205	1.40144e-13	15	17	17	1991
ENSG00000185290.3	NUPR2	7	56182373	56184110	1737	locus990	0.291085	0.0011562	0.770986	0.116364	0.467869	2.52988e-26	46	49	49	3483	0.87843	0.0153407	0.379711	0.116364	0.467869	2.52988e-26	46	49	49	1992
ENSG00000196218.12	RYR1	19	38924330	39078204	153874	locus2168	-0.248879	-0.00291124	0.803455	0.0481403	0.224265	2.17786e-11	49	49	49	3591	0.878163	0.0270475	0.379855	0.0480533	0.224265	2.17786e-11	48	49	49	1993
ENSG00000080839.11	RBL1	20	35624754	35724400	99646	locus2233	-2.08949	-0.0317523	0.0366639	0.0126303	0.0238053	0.0408711	16	16	16	674	0.877032	0.0503279	0.380469	0.0126303	0.0238053	0.0408711	16	16	16	1994
ENSG00000234906.9	APOC2	19	45449307	45452822	3515	locus2175	-1.93811	-0.0125926	0.05261	0.0652048	0.353387	1.67602e-19	16	17	17	824	0.875941	0.0209653	0.381062	0.0594277	0.353387	1.67602e-19	15	17	17	1995
ENSG00000111907.20	TPD52L1	6	125474918	125585552	110634	locus910	-0.919304	-0.0185292	0.357937	0.00700838	0.0383353	0.00977066	21	22	22	2211	0.875643	0.0599371	0.381224	0.00700838	0.0383353	0.00977066	21	22	22	1996
ENSG00000105486.13	LIG1	19	48618701	48673860	55159	locus2178	1.33429	0.0375335	0.182108	0.00348299	0.114053	8.18119e-06	17	21	21	1573	-0.875637	-0.0836049	0.381227	0.00348299	0.114053	8.18119e-06	17	21	21	1997
ENSG00000152223.12	EPG5	18	43427573	43547295	119722	locus2093	0.238809	0.0060352	0.811254	0.00396623	0.126617	2.79507e-06	11	12	12	3611	-0.875215	-0.0831779	0.381457	0.00396623	0.126617	2.79507e-06	11	12	12	1998
ENSG00000182087.12	TMEM259	19	1009651	1021122	11471	locus2131	-1.51158	-0.0166519	0.130641	0.0365858	0.220647	4.89937e-11	49	56	56	1313	0.874936	0.0362636	0.381609	0.0365462	0.220647	4.89937e-11	48	56	56	1999
ENSG00000001626.14	CFTR	7	117120078	117308718	188640	locus1032	0.98469	0.0176063	0.324776	0.00946596	0.112292	1.08011e-05	22	23	23	2087	-0.873425	-0.060426	0.382431	0.00946596	0.112292	1.08011e-05	22	23	23	2000
ENSG00000110080.18	ST3GAL4	11	126225580	126284533	58953	locus1518	-1.67575	-0.0126348	0.093788	0.0507929	0.064402	0.000925443	141	146	146	1109	0.872915	0.0213479	0.38271	0.0507929	0.064402	0.000925443	141	146	146	2001
ENSG00000145757.15	SPATA9	5	94994019	95067806	73787	locus736	0.330549	0.00439581	0.740985	0.0155691	0.126018	1.6624e-06	8	8	8	3394	-0.872896	-0.0406896	0.38272	0.0155691	0.126018	1.6624e-06	8	8	8	2002
ENSG00000134042.12	MRO	18	48321499	48351750	30251	locus2098	0.689549	0.0142675	0.490478	0.00838012	0.0451771	0.00719259	43	47	47	2635	0.872404	0.0548644	0.382988	0.00838012	0.0451771	0.00719259	43	47	47	2003
ENSG00000133028.10	SCO1	17	10575790	10600850	25060	locus1988	-2.34484	-0.0357576	0.0190353	0.0149795	0.168547	4.83229e-08	28	34	34	522	0.872281	0.0527301	0.383055	0.0135619	0.168547	4.83229e-08	27	34	34	2004
ENSG00000165983.14	PTER	10	16478941	16555744	76803	locus1319	0.330527	0.0063077	0.741002	0.00883252	0.0714039	0.000564733	9	13	13	3395	-0.871523	-0.0558821	0.383469	0.00883252	0.0714039	0.000564733	9	13	13	2005
ENSG00000143740.14	SNAP47	1	227915868	227968932	53064	locus166	1.37916	0.0357067	0.167844	0.00404226	0.110274	1.45557e-05	42	44	44	1505	-0.871386	-0.0795847	0.383543	0.00404226	0.110274	1.45557e-05	42	44	44	2006
ENSG00000087191.12	PSMC5	17	61904790	61909379	4589	locus2031	2.40718	0.0638729	0.0160761	0.00452867	0.0848174	0.000146397	14	14	14	492	0.871357	0.0831573	0.383559	0.00452867	0.0848174	0.000146397	14	14	14	2007
ENSG00000127838.13	PNKD	2	219135241	219211516	76275	locus346	-1.19181	-0.0150664	0.233335	0.0197011	0.103942	2.26045e-05	73	78	78	1759	-0.871288	-0.0366165	0.383597	0.0197011	0.103942	2.26045e-05	73	78	78	2008
ENSG00000120539.14	MASTL	10	27444280	27476882	32602	locus1326	-0.180834	-0.00218895	0.856498	0.0284699	0.244239	1.9162e-12	26	29	29	3756	0.871206	0.0300492	0.383642	0.0284699	0.244239	1.9162e-12	26	29	29	2009
ENSG00000164989.16	CCDC171	9	15553040	15974035	420995	locus1209	3.76068	0.0390165	0.000169452	0.0250669	0.348474	9.23656e-18	26	34	34	123	-0.870373	-0.0317081	0.384097	0.0250669	0.348474	9.23656e-18	26	34	34	2010
ENSG00000167088.10	SNRPD1	18	19192274	19213481	21207	locus2074	1.277	0.0448586	0.201603	0.00228038	0.0467202	0.00585575	12	14	14	1651	0.869971	0.111883	0.384316	0.00228038	0.0467202	0.00585575	12	14	14	2011
ENSG00000084207.15	GSTP1	11	67351282	67354124	2842	locus1469	0.276253	0.00756209	0.782354	0.00363651	0.122011	3.54801e-06	12	13	13	3531	-0.869732	-0.0980707	0.384447	0.00363651	0.122011	3.54801e-06	12	13	13	2012
ENSG00000081154.11	PCNP	3	101292937	101313310	20373	locus444	-0.581275	-0.0117479	0.561055	0.00883888	0.0301288	0.0265474	46	49	49	2851	0.86764	0.0627761	0.385591	0.00879978	0.0301288	0.0265474	45	49	49	2013
ENSG00000160949.16	TONSL	8	145654157	145669823	15666	locus1186	0.947982	0.0162067	0.343138	0.0230482	0.102342	1.21159e-05	30	31	31	2166	0.867587	0.0329047	0.38562	0.0230482	0.102342	1.21159e-05	30	31	31	2014
ENSG00000169122.11	FAM110B	8	58907081	59061343	154262	locus1118	-1.70509	-0.025438	0.0881778	0.0168006	0.0526748	0.00244235	80	83	83	1070	0.866075	0.0398944	0.386449	0.015292	0.0526748	0.00244235	78	83	83	2015
ENSG00000166347.18	CYB5A	18	71918080	71959198	41118	locus2123	1.80672	0.0181867	0.0708065	0.0310676	0.182492	9.14979e-09	48	52	52	962	-0.865721	-0.0306168	0.386643	0.0310676	0.182492	9.14979e-09	48	52	52	2016
ENSG00000197054.11	ZNF763	19	12075854	12091431	15577	locus2144	0.734022	0.0121396	0.462935	0.0104127	0.063947	0.00115869	18	18	18	2542	-0.865497	-0.049021	0.386766	0.0104127	0.063947	0.00115869	18	18	18	2017
ENSG00000115109.13	EPB41L5	2	120770652	120936695	166043	locus278	0.921862	0.0589111	0.3566	0.000734101	0.0310086	0.019972	3	3	3	2206	-0.865431	-0.187841	0.386802	0.000734101	0.0310086	0.019972	3	3	3	2018
ENSG00000055211.12	GINM1	6	149887510	149912880	25370	locus922	-0.260529	-0.00835798	0.794455	0.00280822	0.0422113	0.00765898	42	49	49	3570	0.865272	0.105166	0.38689	0.00268675	0.0422113	0.00765898	40	49	49	2019
ENSG00000185972.5	CCIN	9	36169384	36171331	1947	locus1229	1.70344	0.01769	0.0884849	0.0337846	0.0337345	0.0200055	51	53	53	1072	-0.864705	-0.0271785	0.387201	0.0337846	0.0337345	0.0200055	51	53	53	2020
ENSG00000174059.16	CD34	1	208054316	208084470	30154	locus152	0.827062	0.0367107	0.408202	0.00169297	0.0363885	0.0155848	16	16	16	2366	0.864427	0.0906867	0.387353	0.00169297	0.0363885	0.0155848	16	16	16	2021
ENSG00000171865.9	RNASEH1	2	3579402	3605923	26521	locus192	-1.07635	-0.0151993	0.281772	0.0115935	0.0317688	0.0240508	39	41	41	1935	-0.864142	-0.0401524	0.38751	0.0115935	0.0317688	0.0240508	39	41	41	2022
ENSG00000105650.21	PDE4C	19	18318770	18359010	40240	locus2149	3.05546	0.0314568	0.00224717	0.0286407	0.0513609	0.00379388	49	54	54	239	0.864109	0.034162	0.387528	0.0286407	0.0513609	0.00379388	49	54	54	2023
ENSG00000169203.16	NPIPB12	16	30234194	30257176	22982	locus1928	-0.215314	-0.0042757	0.829523	0.0070157	0.0801975	0.000214788	6	6	6	3672	-0.862812	-0.0666556	0.388241	0.0070157	0.0801975	0.000214788	6	6	6	2024
ENSG00000077585.13	GPR137B	1	236305838	236372207	66369	locus175	-1.18166	-0.0129965	0.237342	0.0236527	0.203812	3.88525e-10	79	82	82	1775	0.862772	0.0389031	0.388263	0.0236527	0.203812	3.88525e-10	79	82	82	2025
ENSG00000107643.15	MAPK8	10	49514681	49647402	132721	locus1342	1.93844	0.0278686	0.0525698	0.0133672	0.0328127	0.0159336	37	44	44	822	-0.862671	-0.0433052	0.388318	0.0133672	0.0328127	0.0159336	37	44	44	2026
ENSG00000173848.18	NET1	10	5454519	5501019	46500	locus1309	1.25621	0.116973	0.209039	0.000472237	0.025736	0.0435594	2	2	2	1681	-0.861849	-0.252876	0.38877	0.000472237	0.025736	0.0435594	2	2	2	2027
ENSG00000085982.13	USP40	2	234384171	234475428	91257	locus359	-0.354236	-0.00503264	0.723162	0.0122741	0.184331	6.69076e-09	28	32	32	3341	-0.861819	-0.0833968	0.388787	0.0044466	0.184331	6.69076e-09	27	32	32	2028
ENSG00000204248.10	COL11A2	6	4411775	4441552	29777	locus811	-0.42799	-0.00698515	0.668658	0.00918018	0.113423	1.05279e-05	37	37	37	3182	0.860469	0.742484	0.389531	4.4096e-05	0.113423	1.05279e-05	4	37	37	2029
ENSG00000101191.16	DIDO1	20	61509089	61569304	60215	locus2264	0.836868	0.0168398	0.402667	0.00764082	0.155772	8.9497e-08	10	10	10	2348	0.858831	0.0638599	0.390434	0.00764082	0.155772	8.9497e-08	10	10	10	2030
ENSG00000172322.13	CLEC12A	12	10103866	10138194	34328	locus1537	-0.853459	-0.0111774	0.393405	0.0154507	0.13341	1.48569e-06	4	5	5	2320	0.858559	0.0422323	0.390584	0.0154507	0.13341	1.48569e-06	4	5	5	2031
ENSG00000232229.5	LINC00865	10	91589249	91600618	11369	locus1381	-1.35856	-0.00533255	0.174285	0.151592	0.509735	1.00909e-30	27	27	27	1534	0.856024	0.0112932	0.391984	0.151592	0.509735	1.00909e-30	27	27	27	2032
ENSG00000128340.14	RAC2	22	37621309	37640309	19000	locus2334	1.17132	0.0412969	0.24147	0.00259173	0.0767267	0.000372407	7	7	7	1789	0.855564	0.0905124	0.392239	0.00243816	0.0767267	0.000372407	6	7	7	2033
ENSG00000082126.17	MPP4	2	202509596	202563367	53771	locus333	0.728774	0.0186278	0.46614	0.00508409	0.0243721	0.0441159	9	11	11	2557	-0.855393	-0.0775152	0.392333	0.00484172	0.0243721	0.0441159	8	11	11	2034
ENSG00000204138.12	PHACTR4	1	28696250	28826876	130626	locus28	2.77737	0.0342568	0.00548011	0.0187192	0.218682	5.20768e-11	70	74	74	328	0.855265	0.0367529	0.392404	0.0186512	0.218682	5.20768e-11	69	74	74	2035
ENSG00000148110.15	MFSD14B	9	97136850	97223319	86469	locus1260	1.0105	0.0220939	0.312256	0.00713713	0.159337	1.26316e-07	25	32	32	2049	0.85515	0.0621436	0.392468	0.00705604	0.159337	1.26316e-07	23	32	32	2036
ENSG00000227467.3	LINC01537	11	72281699	72284266	2567	locus1473	2.07819	0.0185317	0.0376916	0.0399532	0.198622	3.38758e-10	10	10	10	686	0.854018	0.0265548	0.393095	0.0399532	0.198622	3.38758e-10	10	10	10	2037
ENSG00000048462.10	TNFRSF17	16	12059066	12061925	2859	locus1910	0.736583	0.00396386	0.461376	0.113332	0.262247	1.32618e-12	54	61	61	2534	-0.853734	-0.0153472	0.393252	0.113256	0.262247	1.32618e-12	53	61	61	2038
ENSG00000151376.16	ME3	11	86152149	86383678	231529	locus1483	0.729908	0.0353553	0.465446	0.00148217	0.0342927	0.0195144	56	57	57	2554	-0.853458	-0.142314	0.393406	0.00148217	0.0342927	0.0195144	56	57	57	2039
ENSG00000163596.16	ICA1L	2	203637873	203736489	98616	locus334	-3.14679	-0.098988	0.00165073	0.00285215	0.0464395	0.00624901	41	44	44	216	0.852852	0.0902004	0.393741	0.00285215	0.0464395	0.00624901	41	44	44	2040
ENSG00000182253.14	SYNM	15	99645285	99675798	30513	locus1886	0.177681	0.00255319	0.858973	0.0141751	0.111279	1.24057e-05	40	42	42	3764	-0.852741	-0.0456382	0.393803	0.0128961	0.111279	1.24057e-05	38	42	42	2041
ENSG00000123685.8	BATF3	1	212859758	212873182	13424	locus155	1.34552	0.014547	0.178457	0.0227506	0.132152	1.68153e-06	44	44	44	1554	-0.852503	-0.0339021	0.393935	0.0227506	0.132152	1.68153e-06	44	44	44	2042
ENSG00000196792.11	STRN3	14	31363009	31495585	132576	locus1732	0.282157	0.00474823	0.777823	0.0137819	0.135498	7.55153e-07	19	21	21	3514	0.852287	0.0135565	0.394055	0.0137819	0.135498	7.55153e-07	19	21	21	2043
ENSG00000206077.10	ZDHHC11B	5	710469	784844	74375	locus668	0.711904	0.00709242	0.476524	0.0311135	0.111695	6.00695e-06	47	57	57	2591	-0.852198	-0.0304489	0.394104	0.0307628	0.111695	6.00695e-06	46	57	57	2044
ENSG00000055483.19	USP36	17	76783462	76836896	53434	locus2048	-1.73311	-0.0141123	0.0830758	0.042954	0.367922	6.27232e-19	14	14	14	1042	-0.852156	-0.0232267	0.394127	0.042954	0.367922	6.27232e-19	14	14	14	2045
ENSG00000142102.15	PGGHG	11	289125	296107	6982	locus1418	0.751391	0.00542272	0.452417	0.0545243	0.497832	4.06682e-28	18	20	20	2514	0.851572	0.0219725	0.394452	0.0545243	0.497832	4.06682e-28	18	20	20	2046
ENSG00000258647.5	LINC00930	15	93111047	93115493	4446	locus1878	-0.185148	-0.00249632	0.853113	0.0222809	0.0524838	0.00267442	35	42	42	3745	0.850824	0.0385238	0.394867	0.0222809	0.0524838	0.00267442	35	42	42	2047
ENSG00000234177.5	LINC01114	2	105363094	105374177	11083	locus269	-0.917194	-0.0167891	0.359041	0.00813622	0.1205	2.57783e-06	27	34	34	2215	-0.850816	-0.0554367	0.394872	0.00813622	0.1205	2.57783e-06	27	34	34	2048
ENSG00000196704.11	AMZ2	17	66202269	66253305	51036	locus2034	0.904696	0.0338705	0.365626	0.00217125	0.0264367	0.0370814	3	3	3	2231	-0.850721	-0.113705	0.394924	0.00217125	0.0264367	0.0370814	3	3	3	2049
ENSG00000136925.14	TSTD2	9	100362361	100395650	33289	locus1262	0.0605317	0.00229802	0.951732	0.00989482	0.0286833	0.0318917	45	45	45	4039	0.849278	0.0496494	0.395727	0.00978853	0.0286833	0.0318917	44	45	45	2050
ENSG00000185838.13	GNB1L	22	19770745	19842397	71652	locus2311	-2.35164	-0.0208327	0.0186909	0.036472	0.255852	3.97843e-12	37	42	42	516	-0.849273	-0.0308144	0.395729	0.036472	0.255852	3.97843e-12	37	42	42	2051
ENSG00000124613.8	ZNF391	6	27342413	27371686	29273	locus830	1.10049	0.00864828	0.271118	0.0494834	0.302199	8.73307e-15	66	66	66	1901	-0.848519	-0.0247751	0.396149	0.0477324	0.302199	8.73307e-15	65	66	66	2052
ENSG00000145777.14	TSLP	5	110405777	110413722	7945	locus747	0.40148	0.00203692	0.688067	0.0717994	0.282871	2.76592e-14	20	24	24	3250	-0.848449	-0.0184778	0.396188	0.0663838	0.282871	2.76592e-14	19	24	24	2053
ENSG00000119632.3	IFI27L2	14	94594117	94595941	1824	locus1785	-0.59074	-0.0110248	0.554695	0.00706134	0.150762	2.8043e-07	25	26	26	2826	0.846984	0.0613322	0.397004	0.00706134	0.150762	2.8043e-07	25	26	26	2054
ENSG00000100385.13	IL2RB	22	37521882	37545956	24074	locus2333	-1.53706	-0.0211823	0.124279	0.0159111	0.120866	2.66084e-06	12	12	12	1278	0.844599	0.0431025	0.398335	0.0159111	0.120866	2.66084e-06	12	12	12	2055
ENSG00000182362.13	YBEY	21	47706255	47717665	11410	locus2306	0.757747	0.00327986	0.448603	0.159099	0.494729	1.64519e-28	29	30	30	2496	-0.843463	-0.0139817	0.39897	0.159099	0.494729	1.64519e-28	29	30	30	2056
ENSG00000262246.5	CORO7	16	4404542	4466597	62055	locus1896	2.42256	0.0573239	0.0154115	0.00549667	0.195348	1.30181e-09	28	30	30	482	-0.843242	-0.0720829	0.399093	0.00539242	0.195348	1.30181e-09	26	30	30	2057
ENSG00000172113.8	NME6	3	48333806	48343175	9369	locus410	0.398617	0.00906306	0.690175	0.00493265	0.0713682	0.000661827	35	36	36	3253	0.842084	0.072801	0.399741	0.00493265	0.0713682	0.000661827	35	36	36	2058
ENSG00000205464.11	ATP6AP1L	5	81574468	81615751	41283	locus728	-3.42675	-0.0197898	0.000610862	0.0795824	0.501775	3.67916e-29	45	49	49	167	0.84201	0.0174938	0.399782	0.0795824	0.501775	3.67916e-29	45	49	49	2059
ENSG00000121413.12	ZSCAN18	19	58595208	58629793	34585	locus2196	0.447498	0.00461397	0.654516	0.0271769	0.251032	3.95554e-12	18	18	18	3140	0.838153	0.0298739	0.401945	0.0271769	0.251032	3.95554e-12	18	18	18	2060
ENSG00000135108.14	FBXO21	12	117579795	117628275	48480	locus1621	-0.294172	-0.00588096	0.768626	0.00405443	0.0292535	0.0303268	28	32	32	3478	0.838093	0.0650539	0.401978	0.00405443	0.0292535	0.0303268	28	32	32	2061
ENSG00000104714.13	ERICH1	8	564745	681224	116479	locus1065	0.679751	0.00742772	0.496662	0.0251512	0.0980056	3.7514e-05	33	36	36	2649	-0.838053	-0.0322559	0.402001	0.0249714	0.0980056	3.7514e-05	32	36	36	2062
ENSG00000125863.18	MKKS	20	10381656	10414870	33214	locus2211	-0.957681	-0.0483379	0.338224	0.00128884	0.0557522	0.00213202	10	10	10	2139	0.837721	0.159886	0.402188	0.00128884	0.0557522	0.00213202	10	10	10	2063
ENSG00000184898.6	RBM43	2	152104453	152118377	13924	locus298	1.62539	0.0496999	0.10408	0.00316027	0.0580433	0.00222345	4	5	5	1187	-0.83763	-0.0892924	0.402238	0.00316027	0.0580433	0.00222345	4	5	5	2064
ENSG00000151632.17	AKR1C2	10	5029967	5060225	30258	locus1308	-0.501689	-0.00346209	0.615886	0.1034	0.235246	1.51867e-11	55	56	56	3019	-0.836915	-0.016264	0.40264	0.103212	0.235246	1.51867e-11	54	56	56	2065
ENSG00000081087.14	OSTM1	6	108362612	108395945	33333	locus899	1.05402	0.0246955	0.291872	0.00530109	0.0830958	0.000212989	17	17	17	1975	-0.8365	-0.0700699	0.402874	0.00530109	0.0830958	0.000212989	17	17	17	2066
ENSG00000281721.1	LINC01080	13	80585211	80600798	15587	locus1690	0.420466	0.00323947	0.674145	0.0458566	0.264294	9.3289e-13	8	8	8	3204	0.836348	0.0231228	0.402959	0.0458566	0.264294	9.3289e-13	8	8	8	2067
ENSG00000162769.12	FLVCR1	1	213031616	213072705	41089	locus155	-1.22241	-0.00957639	0.221552	0.0463043	0.221457	1.42454e-10	115	120	120	1723	0.835623	0.0242603	0.403367	0.0463043	0.221457	1.42454e-10	115	120	120	2068
ENSG00000142599.17	RERE	1	8412463	8877699	465236	locus11	-1.82212	-0.0240601	0.0684369	0.0187972	0.149425	2.34542e-07	15	15	15	945	0.835574	0.0389724	0.403395	0.0187972	0.149425	2.34542e-07	15	15	15	2069
ENSG00000154945.6	ANKRD40	17	48770558	48785275	14717	locus2021	-0.99347	-0.0340638	0.320481	0.00240756	0.0440099	0.00749574	40	41	41	2075	0.835457	0.100791	0.40346	0.00240756	0.0440099	0.00749574	40	41	41	2070
ENSG00000089234.15	BRAP	12	112079949	112123760	43811	locus1616	1.12547	0.0308805	0.260392	0.00403784	0.0720732	0.000489968	3	3	3	1863	0.834986	0.0787471	0.403726	0.00403784	0.0720732	0.000489968	3	3	3	2071
ENSG00000079156.16	OSBPL6	2	179059238	179267620	208382	locus317	-1.87685	-0.0140987	0.0605393	0.0555325	0.325447	1.85523e-16	32	32	32	891	0.834942	0.0230944	0.403751	0.043123	0.325447	1.85523e-16	31	32	32	2072
ENSG00000151364.16	KCTD14	11	77726760	77757237	30477	locus1475	0.695923	0.00896524	0.486477	0.0199133	0.0295284	0.0283484	24	25	25	2623	-0.834852	-0.0344613	0.403801	0.0185125	0.0295284	0.0283484	23	25	25	2073
ENSG00000160299.16	PCNT	21	47744069	47865682	121613	locus2306	-0.439861	-0.00771077	0.660038	0.0134695	0.147	4.24931e-07	39	41	41	3156	0.834477	0.0434121	0.404012	0.0134695	0.147	4.24931e-07	39	41	41	2074
ENSG00000114331.13	ACAP2	3	194995473	195163749	168276	locus517	0.308516	0.0019614	0.75769	0.0548041	0.321851	7.53953e-16	71	77	77	3445	-0.834407	-0.020715	0.404052	0.0530444	0.321851	7.53953e-16	69	77	77	2075
ENSG00000270629.5	NBPF14	1	148250248	148346756	96508	locus103	-0.789355	-0.017491	0.429904	0.00315603	0.0338798	0.0163562	18	21	21	2429	-0.833893	-0.0903563	0.404341	0.00315603	0.0338798	0.0163562	18	21	21	2076
ENSG00000187954.12	CYHR1	8	145675313	145690875	15562	locus1186	-5.89111	-0.179977	3.83599e-09	0.00284714	0.06444	0.00111322	7	8	8	22	-0.833725	-0.091891	0.404436	0.00284714	0.06444	0.00111322	7	8	8	2077
ENSG00000142252.10	GEMIN7	19	45578884	45594776	15892	locus2175	0.673306	0.00912126	0.500753	0.0158696	0.14387	3.06729e-07	9	9	9	2658	0.833674	0.0435142	0.404465	0.0158696	0.14387	3.06729e-07	9	9	9	2078
ENSG00000068654.15	POLR1A	2	86247338	86333009	85671	locus259	-1.05217	-0.0112786	0.292722	0.0199158	0.208603	6.30651e-10	63	64	64	1976	0.833346	0.0319866	0.404649	0.0199158	0.208603	6.30651e-10	63	64	64	2079
ENSG00000002933.7	TMEM176A	7	150497856	150502206	4350	locus1054	-0.650883	-0.0143603	0.515122	0.00637124	0.160866	8.33534e-08	15	16	16	2703	0.832326	0.0691022	0.405225	0.00637124	0.160866	8.33534e-08	15	16	16	2080
ENSG00000148604.13	RGR	10	86004808	86019716	14908	locus1376	-0.224069	-0.00170617	0.822704	0.0542078	0.308034	3.17069e-15	21	21	21	3652	-0.83195	-0.021221	0.405437	0.0542078	0.308034	3.17069e-15	21	21	21	2081
ENSG00000198039.11	ZNF273	7	64342890	64391359	48469	locus993	0.365812	0.00563966	0.714505	0.00993837	0.270413	6.87181e-13	10	12	12	3314	0.831522	0.0474709	0.405679	0.00993837	0.270413	6.87181e-13	10	12	12	2082
ENSG00000167523.13	SPATA33	16	89724475	89737680	13205	locus1972	1.02458	0.0310352	0.305563	0.00305027	0.0658315	0.000795284	5	6	6	2028	-0.83011	-0.0907882	0.406476	0.00305027	0.0658315	0.000795284	5	6	6	2083
ENSG00000170624.13	SGCD	5	155754173	156194798	440625	locus783	-0.619648	-0.00706146	0.53549	0.026551	0.12175	4.06089e-06	15	15	15	2771	0.829565	0.0319499	0.406785	0.026551	0.12175	4.06089e-06	15	15	15	2084
ENSG00000204514.9	ZNF814	19	58380748	58400405	19657	locus2195	0.534554	0.00994943	0.592958	0.00954517	0.218439	9.06803e-11	11	14	14	2946	-0.829348	-0.0476811	0.406908	0.00954517	0.218439	9.06803e-11	11	14	14	2085
ENSG00000100612.13	DHRS7	14	60610837	60636582	25745	locus1757	-0.444351	-0.0104508	0.656789	0.00527599	0.0615293	0.00140939	24	24	24	3148	-0.82844	-0.0721532	0.407421	0.00527599	0.0615293	0.00140939	24	24	24	2086
ENSG00000188511.12	C22orf34	22	49808173	50051167	242994	locus2352	0.320865	0.00403444	0.748313	0.0180136	0.190023	5.30047e-09	15	15	15	3415	-0.827698	-0.0376485	0.407842	0.0180136	0.190023	5.30047e-09	15	15	15	2087
ENSG00000005156.11	LIG3	17	33307530	33336762	29232	locus2007	-1.78995	-0.0126918	0.0734624	0.0600393	0.377611	2.69828e-19	17	18	18	983	0.826922	0.0200469	0.408281	0.0600393	0.377611	2.69828e-19	17	18	18	2088
ENSG00000125648.14	SLC25A23	19	6440074	6459803	19729	locus2138	0.565965	0.00723763	0.571417	0.0137842	0.0541	0.00213218	86	96	96	2892	-0.82692	-0.0372441	0.408282	0.0133093	0.0541	0.00213218	73	96	96	2089
ENSG00000182150.15	ERCC6L2	9	98637972	98803374	165402	locus1261	-0.426655	-0.00586481	0.66963	0.01318	0.112919	1.24073e-05	28	29	29	3186	0.826634	0.0419852	0.408445	0.01318	0.112919	1.24073e-05	28	29	29	2090
ENSG00000117450.13	PRDX1	1	45976706	45988562	11856	locus41	3.49271	0.0825687	0.000478145	0.00458088	0.0872065	0.000122661	4	4	4	156	-0.825303	-0.0709411	0.4092	0.00458088	0.0872065	0.000122661	4	4	4	2091
ENSG00000213413.2	PVRIG	7	99816870	99819111	2241	locus1020	2.09399	0.0160948	0.0362612	0.0557715	0.318845	5.58229e-16	41	44	44	671	-0.825245	-0.0220462	0.409232	0.0557715	0.318845	5.58229e-16	41	44	44	2092
ENSG00000184925.11	LCN12	9	139846724	139849949	3225	locus1301	-0.627583	-0.00828463	0.530277	0.0169065	0.292425	8.77659e-15	17	18	18	2752	0.824754	0.0374402	0.409511	0.0169065	0.292425	8.77659e-15	17	18	18	2093
ENSG00000226067.6	LINC00623	1	149575481	149619134	43653	locus103	-1.27288	-0.0509581	0.20306	0.00233719	0.145199	4.93935e-07	1	4	4	1660	0.824358	0.108829	0.409736	0.00233719	0.145199	4.93935e-07	1	4	4	2094
ENSG00000088926.13	F11	4	187187342	187210835	23493	locus664	0.950041	0.00632317	0.342092	0.075729	0.295646	1.80848e-16	12	12	12	2157	-0.824273	-0.019619	0.409785	0.075729	0.295646	1.80848e-16	12	12	12	2095
ENSG00000122574.10	WIPF3	7	29846169	29956682	110513	locus969	-1.85001	-0.0759244	0.0643125	0.00167493	0.0415682	0.0084141	29	29	29	912	0.824246	0.114762	0.4098	0.00167493	0.0415682	0.0084141	29	29	29	2096
ENSG00000167182.13	SP2	17	45973601	46006323	32722	locus2019	0.597764	0.0245149	0.549997	0.00241353	0.0636524	0.00106643	11	12	12	2810	-0.822913	-0.0998704	0.410557	0.00241353	0.0636524	0.00106643	11	12	12	2097
ENSG00000114805.16	PLCH1	3	155197669	155462860	265191	locus485	0.0116561	-0.00102518	0.9907	0.0246861	0.0778062	0.000267161	50	50	50	4151	-0.82231	-0.0340913	0.4109	0.0177625	0.0778062	0.000267161	49	50	50	2098
ENSG00000119682.16	AREL1	14	75127958	75179783	51825	locus1768	0.978466	0.0355279	0.327844	0.00210856	0.0864089	0.000149282	21	21	21	2098	0.822184	0.101816	0.410972	0.00210856	0.0864089	0.000149282	21	21	21	2099
ENSG00000107679.14	PLEKHA1	10	124134223	124202116	67893	locus1405	-0.705118	-0.0199386	0.480737	0.00461997	0.0257023	0.0409895	48	48	48	2603	0.8221	0.0680682	0.41102	0.00461997	0.0257023	0.0409895	48	48	48	2100
ENSG00000186660.14	ZFP91	11	58346535	58389023	42488	locus1464	2.49988	0.0941862	0.0124234	0.00241115	0.0743993	0.000469034	21	21	21	439	-0.821701	-0.117231	0.411247	0.00241115	0.0743993	0.000469034	21	21	21	2101
ENSG00000120693.13	SMAD9	13	37418967	37494375	75408	locus1656	0.455054	0.00287208	0.64907	0.0678456	0.109659	1.68892e-05	69	70	70	3121	0.821415	0.0192609	0.41141	0.0678456	0.109659	1.68892e-05	69	70	70	2102
ENSG00000153485.5	TMEM251	14	93651318	93654808	3490	locus1784	0.315928	0.0192056	0.752057	0.000917134	0.0308173	0.0241123	1	1	1	3430	-0.821279	-0.179181	0.411487	0.000917134	0.0308173	0.0241123	1	1	1	2103
ENSG00000256087.6	ZNF432	19	52534630	52552091	17461	locus2184	1.30114	0.0492314	0.193211	0.00231927	0.0262015	0.0392514	13	14	14	1614	0.820842	0.110835	0.411736	0.00231927	0.0262015	0.0392514	13	14	14	2104
ENSG00000108821.13	COL1A1	17	48261461	48278992	17531	locus2021	-0.642606	-0.01449	0.520479	0.00484148	0.0293365	0.0309404	11	13	13	2720	0.819962	0.061262	0.412238	0.00484148	0.0293365	0.0309404	11	13	13	2105
ENSG00000101444.12	AHCY	20	32868070	32899608	31538	locus2231	-2.69099	-0.0617442	0.00712412	0.00572945	0.029166	0.0315133	23	24	24	355	-0.819688	-0.0734073	0.412394	0.00571101	0.029166	0.0315133	22	24	24	2106
ENSG00000116198.12	CEP104	1	3728650	3773775	45125	locus5	-1.34736	-0.0309793	0.177866	0.00506959	0.0887281	0.000110086	13	13	13	1548	-0.819572	-0.0681789	0.41246	0.00506959	0.0887281	0.000110086	13	13	13	2107
ENSG00000115687.13	PASK	2	242045513	242089394	43881	locus368	1.26478	0.011403	0.205949	0.025493	0.0967454	6.01545e-05	70	73	73	1667	-0.818752	-0.0267124	0.412928	0.025493	0.0967454	6.01545e-05	70	73	73	2108
ENSG00000196235.13	SUPT5H	19	39936185	39967308	31123	locus2170	0.75368	0.0120866	0.451042	0.0102877	0.0824189	0.000210126	51	56	56	2506	0.81849	0.0492542	0.413077	0.0102877	0.0824189	0.000210126	51	56	56	2109
ENSG00000197646.7	PDCD1LG2	9	5510530	5571282	60752	locus1195	0.388459	0.00399074	0.697676	0.0331277	0.0953457	5.15273e-05	20	20	20	3283	0.818157	0.0285041	0.413267	0.0331277	0.0953457	5.15273e-05	20	20	20	2110
ENSG00000136682.14	CBWD2	2	114195267	114253781	58514	locus274	2.09434	0.107443	0.0362294	0.00129728	0.132439	8.28348e-07	1	5	5	669	-0.816936	-0.157874	0.413965	0.00129728	0.132439	8.28348e-07	1	5	5	2111
ENSG00000198860.11	TSEN15	1	184020863	184066619	45756	locus132	-0.394532	-0.0103828	0.693188	0.00468024	0.103003	1.14814e-05	13	14	14	3263	-0.816876	-0.0764597	0.413999	0.00468024	0.103003	1.14814e-05	13	14	14	2112
ENSG00000144119.3	C1QL2	2	119913818	119916327	2509	locus278	-0.466021	-0.0149032	0.6412	0.00169702	0.0306364	0.0227279	6	6	6	3092	0.816762	0.13226	0.414064	0.00169702	0.0306364	0.0227279	6	6	6	2113
ENSG00000174953.13	DHX36	3	153990334	154042276	51942	locus484	0.884827	0.0519458	0.37625	0.000872787	0.06191	0.00139607	14	15	15	2266	0.816351	0.165663	0.414299	0.000872787	0.06191	0.00139607	14	15	15	2114
ENSG00000124713.5	GNMT	6	42928491	42931618	3127	locus853	-3.54563	-0.0191683	0.000391677	0.105637	0.474192	5.11009e-28	21	23	23	146	0.816127	0.0158071	0.414428	0.105637	0.474192	5.11009e-28	21	23	23	2115
ENSG00000084636.17	COL16A1	1	32117864	32169618	51754	locus31	0.65545	0.00530913	0.512178	0.0473284	0.27536	2.15823e-13	32	34	34	2697	0.815172	0.024529	0.414974	0.0452927	0.27536	2.15823e-13	30	34	34	2116
ENSG00000237248.4	LINC00987	12	9392598	9415473	22875	locus1537	-0.249352	-0.00608282	0.803088	0.00511778	0.0827586	0.000197497	17	19	19	3587	-0.814631	-0.0687139	0.415284	0.00511778	0.0827586	0.000197497	17	19	19	2117
ENSG00000166987.14	MBD6	12	57916606	57923931	7325	locus1575	-0.376995	-0.0130043	0.706177	0.0031976	0.0367768	0.0134312	24	24	24	3297	0.814254	0.0928004	0.415499	0.0031976	0.0367768	0.0134312	24	24	24	2118
ENSG00000183166.10	CALN1	7	71244475	71802376	557901	locus1001	2.62217	0.0934047	0.00873715	0.00264752	0.0665704	0.00104299	41	45	45	377	0.812612	0.0918584	0.41644	0.00264752	0.0665704	0.00104299	41	45	45	2119
ENSG00000183172.8	SMDT1	22	42475694	42480288	4594	locus2338	0.0771163	0.0019208	0.938531	0.00754595	0.170725	1.60732e-08	38	40	40	4006	-0.812535	-0.0599072	0.416485	0.00754595	0.170725	1.60732e-08	38	40	40	2120
ENSG00000118690.12	ARMC2	6	109169618	109295675	126057	locus899	0.867871	0.0159741	0.385465	0.0087145	0.132008	1.23047e-06	44	46	46	2299	-0.812405	-0.0504415	0.416559	0.0087145	0.132008	1.23047e-06	44	46	46	2121
ENSG00000137513.9	NARS2	11	78147006	78285909	138903	locus1476	-0.850163	-0.0147761	0.395235	0.00990233	0.0756466	0.000259694	19	20	20	2325	0.81216	0.0485881	0.4167	0.00990233	0.0756466	0.000259694	19	20	20	2122
ENSG00000182134.15	TDRKH	1	151744043	151762976	18933	locus103	2.92297	0.0305454	0.00346713	0.0288461	0.190609	4.81594e-09	31	31	31	272	-0.812092	-0.0290764	0.416739	0.0288461	0.190609	4.81594e-09	31	31	31	2123
ENSG00000116221.15	MRPL37	1	54665839	54691162	25323	locus46	0.342489	0.00589153	0.731983	0.0122473	0.179209	1.79573e-08	25	26	26	3370	0.811678	0.0511775	0.416977	0.0122473	0.179209	1.79573e-08	25	26	26	2124
ENSG00000100997.18	ABHD12	20	25275378	25371471	96093	locus2228	-0.408991	-0.00853998	0.682547	0.00653826	0.118113	7.74353e-06	50	54	54	3233	-0.810655	-0.0622924	0.417564	0.00653826	0.118113	7.74353e-06	50	54	54	2125
ENSG00000123552.17	USP45	6	99880181	99963299	83118	locus892	-1.18812	-0.0138898	0.234785	0.0209662	0.0631761	0.00108819	59	61	61	1767	0.810647	0.0309191	0.417568	0.0208537	0.0631761	0.00108819	58	61	61	2126
ENSG00000139508.14	SLC46A3	13	29274217	29293150	18933	locus1650	0.0833901	0.00163935	0.933541	0.00431691	0.043169	0.00824729	18	19	19	3993	0.810518	0.08427	0.417643	0.00431691	0.043169	0.00824729	18	19	19	2127
ENSG00000144285.17	SCN1A	2	166841150	167005671	164521	locus308	-3.49947	-0.0835591	0.000466189	0.00479741	0.0394797	0.0112494	27	28	28	155	0.81033	0.0677103	0.417751	0.00479741	0.0394797	0.0112494	27	28	28	2128
ENSG00000229694.6	LINC00484	9	93881343	93945044	63701	locus1258	0.741896	0.00233898	0.45815	0.34208	0.146143	3.73284e-07	191	195	195	2528	-0.809317	-0.00859879	0.418333	0.342498	0.146143	3.73284e-07	190	195	195	2129
ENSG00000139344.7	AMDHD1	12	96337108	96362498	25390	locus1605	0.062262	0.00113487	0.950354	0.0144848	0.0785459	0.000304557	62	62	62	4036	-0.808306	-0.0389479	0.418915	0.0144848	0.0785459	0.000304557	62	62	62	2130
ENSG00000198791.11	CNOT7	8	17082474	17104366	21892	locus1090	2.04677	0.0277779	0.0406807	0.0142645	0.14257	4.34442e-07	39	42	42	719	-0.808229	-0.0396282	0.418959	0.014203	0.14257	4.34442e-07	38	42	42	2131
ENSG00000228741.2	SPATA13	13	24553940	24881206	327266	locus1645	-0.0245441	-0.000296014	0.980419	0.0153409	0.121563	6.06427e-06	14	17	17	4123	0.807832	0.0445781	0.419187	0.0153409	0.121563	6.06427e-06	14	17	17	2132
ENSG00000143416.20	SELENBP1	1	151336779	151345181	8402	locus103	-0.352079	-0.00820499	0.724779	0.00663649	0.169616	5.08713e-08	4	4	4	3347	-0.807401	-0.075054	0.419435	0.00450939	0.169616	5.08713e-08	3	4	4	2133
ENSG00000140521.12	POLG	15	89859556	89878055	18499	locus1873	-2.62579	-0.0493682	0.00864473	0.00804882	0.0762695	0.000261289	26	32	32	371	0.807212	0.054841	0.419544	0.00804882	0.0762695	0.000261289	26	32	32	2134
ENSG00000141391.13	PRELID3A	18	12407927	12432233	24306	locus2071	-0.854192	-0.0112673	0.392999	0.0191837	0.112249	5.22704e-06	20	20	20	2318	0.806908	0.0339794	0.41972	0.0191837	0.112249	5.22704e-06	20	20	20	2135
ENSG00000090316.15	MAEA	4	1283678	1333925	50247	locus521	-0.475363	-0.0194148	0.634528	0.00186978	0.07063	0.000702658	8	11	11	3073	0.80647	0.114566	0.419972	0.00186978	0.07063	0.000702658	8	11	11	2136
ENSG00000188921.13	HACD4	9	20999507	21031639	32132	locus1216	-0.967448	-0.00967171	0.33332	0.0239493	0.0753292	0.000370983	34	37	37	2118	0.806157	0.0288773	0.420152	0.0239493	0.0753292	0.000370983	34	37	37	2137
ENSG00000123124.13	WWP1	8	87354775	87480732	125957	locus1139	3.62181	0.0642316	0.000292551	0.0102134	0.0624741	0.00121155	57	62	62	133	-0.805759	-0.0541061	0.420382	0.0101086	0.0624741	0.00121155	56	62	62	2138
ENSG00000119729.11	RHOQ	2	46769628	46811827	42199	locus231	0.65841	0.029482	0.510275	0.00175825	0.0488861	0.00433423	7	7	7	2686	0.805214	0.11605	0.420696	0.00175825	0.0488861	0.00433423	7	7	7	2139
ENSG00000197568.13	HHLA3	1	70820493	70833705	13212	locus61	0.243258	0.00174063	0.807805	0.0308184	0.195782	1.13184e-09	52	52	52	3604	0.80519	0.0285709	0.42071	0.0307836	0.195782	1.13184e-09	51	52	52	2140
ENSG00000214562.14	NUTM2D	10	89117500	89130452	12952	locus1379	1.38128	0.0311048	0.167192	0.00611937	0.118423	6.88221e-06	17	21	21	1500	-0.804077	-0.0648572	0.421352	0.00599753	0.118423	6.88221e-06	16	21	21	2141
ENSG00000145725.19	PPIP5K2	5	102456004	102548500	92496	locus741	-2.94474	-0.0645457	0.00323226	0.00527759	0.0653795	0.00082433	51	51	51	263	-0.80364	-0.068284	0.421605	0.00523971	0.0653795	0.00082433	50	51	51	2142
ENSG00000204956.5	PCDHGA1	5	140710251	140892546	182295	locus771	-1.25151	-0.0107521	0.210747	0.0539409	0.155865	4.49591e-08	62	63	63	1690	-0.803453	-0.0200773	0.421713	0.0540258	0.155865	4.49591e-08	61	63	63	2143
ENSG00000028277.21	POU2F2	19	42590274	42636598	46324	locus2172	1.5154	0.0485051	0.129671	0.00293247	0.0275767	0.0355894	28	28	28	1307	-0.803423	-0.0897459	0.42173	0.00293247	0.0275767	0.0355894	28	28	28	2144
ENSG00000139220.16	PPFIA2	12	81651753	82153129	501376	locus1596	-0.919453	-0.0147744	0.357859	0.0134314	0.0838869	0.00017544	62	69	69	2210	0.802781	0.0437705	0.422102	0.0134314	0.0838869	0.00017544	62	69	69	2145
ENSG00000096696.13	DSP	6	7541903	7586947	45044	locus814	0.407466	0.00748204	0.683666	0.0113244	0.115916	8.95006e-06	27	28	28	3236	0.802605	0.0409987	0.422203	0.0113244	0.115916	8.95006e-06	27	28	28	2146
ENSG00000077616.10	NAALAD2	11	89867830	89926062	58232	locus1488	-0.433515	-0.00731441	0.66464	0.0108035	0.133849	1.26119e-06	9	9	9	3175	-0.800582	-0.0463153	0.423374	0.0108035	0.133849	1.26119e-06	9	9	9	2147
ENSG00000143578.15	CREB3L4	1	153940377	153946834	6457	locus106	-3.54184	-0.0764759	0.000397353	0.00641682	0.0920704	7.83652e-05	36	37	37	149	0.800397	0.0631513	0.423481	0.00601282	0.0920704	7.83652e-05	35	37	37	2148
ENSG00000121570.12	DPPA4	3	109044987	109056419	11432	locus452	0.102954	0.00013311	0.918	0.0912972	0.235564	1.91364e-11	87	93	93	3952	-0.798734	-0.0157113	0.424445	0.0912972	0.235564	1.91364e-11	87	93	93	2149
ENSG00000240875.5	LINC00886	3	156465131	156534851	69720	locus486	1.49525	0.0220126	0.134849	0.014037	0.046638	0.00376808	27	28	28	1340	-0.798718	-0.0407424	0.424454	0.0136719	0.046638	0.00376808	25	28	28	2150
ENSG00000118579.12	MED28	4	17616263	17635726	19463	locus535	1.88966	0.0369362	0.0588031	0.00899166	0.138769	7.00135e-07	35	42	42	880	-0.798419	-0.0496156	0.424627	0.00899166	0.138769	7.00135e-07	35	42	42	2151
ENSG00000169515.5	CCDC8	19	46913585	46916821	3236	locus2176	-1.82416	-0.023739	0.0681281	0.0147676	0.207144	5.78243e-10	12	12	12	942	0.797135	0.0361192	0.425373	0.0147676	0.207144	5.78243e-10	12	12	12	2152
ENSG00000080031.9	PTPRH	19	55692614	55720869	28255	locus2191	0.691851	0.0139117	0.489031	0.0063027	0.0978123	1.209e-05	2	2	2	2632	-0.796462	-0.0504299	0.425764	0.0063027	0.0978123	1.209e-05	2	2	2	2153
ENSG00000213347.10	MXD3	5	176732499	176738899	6400	locus802	0.416987	0.005078	0.676688	0.0320772	0.176768	2.53122e-08	25	27	27	3213	-0.796203	-0.0269859	0.425914	0.0320772	0.176768	2.53122e-08	25	27	27	2154
ENSG00000187860.10	CCDC157	22	30752612	30774662	22050	locus2324	-1.34964	-0.0291847	0.177132	0.00626046	0.0532299	0.00333062	24	25	25	1544	0.795734	0.069232	0.426187	0.00626046	0.0532299	0.00333062	24	25	25	2155
ENSG00000121289.17	CEP89	19	33366830	33462864	96034	locus2163	0.641349	0.00926902	0.521296	0.0133988	0.0400146	0.0100276	45	45	45	2725	-0.795428	-0.0435039	0.426364	0.0133988	0.0400146	0.0100276	45	45	45	2156
ENSG00000012061.15	ERCC1	19	45910591	45954805	44214	locus2175	-1.68286	-0.0290697	0.0924024	0.0090604	0.0972551	5.35984e-05	19	19	19	1099	-0.794839	-0.0513595	0.426707	0.0090604	0.0972551	5.35984e-05	19	19	19	2157
ENSG00000177990.11	DPY19L2	12	63952692	64062273	109581	locus1580	1.51903	0.031306	0.128754	0.00634344	0.155506	7.25797e-08	8	9	9	1300	-0.794405	-0.0751646	0.42696	0.00415968	0.155506	7.25797e-08	7	9	9	2158
ENSG00000263627.1	PPP4R1-AS1	18	9614804	9619361	4557	locus2068	1.96255	0.0088656	0.049699	0.146272	0.344913	2.81211e-17	8	10	10	795	-0.794212	-0.0121569	0.427072	0.146272	0.344913	2.81211e-17	8	10	10	2159
ENSG00000131037.14	EPS8L1	19	55587236	55599291	12055	locus2191	1.11555	0.0207179	0.264617	0.00910391	0.0516077	0.00363059	12	14	14	1882	-0.793937	-0.0537399	0.427232	0.00910391	0.0516077	0.00363059	12	14	14	2160
ENSG00000151689.12	INPP1	2	191208314	191236391	28077	locus326	-0.265155	-0.0028092	0.79089	0.0328403	0.141079	1.97345e-07	65	67	67	3558	0.793649	0.0272695	0.4274	0.0328403	0.141079	1.97345e-07	65	67	67	2161
ENSG00000197251.3	LINC00336	6	33553882	33561115	7233	locus846	-1.51796	-0.0147231	0.129023	0.0325591	0.156521	1.5151e-07	7	7	7	1301	0.793048	0.0271167	0.42775	0.0325591	0.156521	1.5151e-07	7	7	7	2162
ENSG00000270806.1	C17orf50	17	34087905	34092098	4193	locus2008	1.0174	0.00607214	0.308963	0.0804522	0.30086	1.32823e-15	10	11	11	2037	-0.792176	-0.0174381	0.428258	0.0804522	0.30086	1.32823e-15	10	11	11	2163
ENSG00000134020.7	PEBP4	8	22570764	22798590	227826	locus1096	-0.168687	-0.00152222	0.866043	0.0371908	0.221426	1.17645e-10	68	71	71	3787	0.792142	0.0257604	0.428278	0.0371908	0.221426	1.17645e-10	68	71	71	2164
ENSG00000071794.15	HLTF	3	148747849	148804320	56471	locus480	-0.720372	-0.012355	0.471296	0.0101108	0.164237	6.9521e-08	26	28	28	2578	0.791525	0.0507578	0.428638	0.0101108	0.164237	6.9521e-08	26	28	28	2165
ENSG00000108592.16	FTSJ3	17	61896792	61905023	8231	locus2031	2.61161	0.0171247	0.00901165	0.0709817	0.408175	4.98378e-22	64	67	67	388	0.790818	0.0180772	0.42905	0.0707331	0.408175	4.98378e-22	63	67	67	2166
ENSG00000168582.4	CRYGA	2	209025463	209028313	2850	locus338	-1.99571	-0.0164294	0.0459659	0.0509947	0.0965617	5.84107e-05	31	32	32	775	-0.790709	-0.0194892	0.429114	0.0509947	0.0965617	5.84107e-05	31	32	32	2167
ENSG00000109339.19	MAPK10	4	86931586	87374348	442762	locus589	-1.70581	-0.027298	0.088044	0.0126267	0.186404	1.93564e-09	32	32	32	1069	0.790159	0.0424806	0.429435	0.0126267	0.186404	1.93564e-09	32	32	32	2168
ENSG00000174891.12	RSRC1	3	157827877	158263519	435642	locus487	-0.923937	-0.0293329	0.355519	0.00308901	0.0241254	0.0477269	29	30	30	2202	-0.787701	-0.0799323	0.430872	0.00308901	0.0241254	0.0477269	29	30	30	2169
ENSG00000180279.6	LINC01869	19	51320936	51322134	1198	locus2182	-1.1704	-0.00686436	0.24184	0.081118	0.340041	1.63582e-17	23	27	27	1791	0.786298	0.0164122	0.431693	0.081118	0.340041	1.63582e-17	23	27	27	2170
ENSG00000100033.16	PRODH	22	18900293	18924066	23773	locus2310	0.898672	0.00889901	0.368827	0.0221474	0.0905397	7.46835e-05	49	58	58	2248	-0.785562	-0.0244467	0.432124	0.0219896	0.0905397	7.46835e-05	48	58	58	2171
ENSG00000197599.12	CCDC154	16	1484388	1494490	10102	locus1893	0.162408	0.000930377	0.870985	0.0706365	0.372041	3.42912e-19	10	10	10	3804	0.78504	0.0185258	0.43243	0.0706365	0.372041	3.42912e-19	10	10	10	2172
ENSG00000183340.6	JRKL	11	96123176	96126725	3549	locus1494	1.29199	0.00722648	0.196361	0.0930762	0.0575055	0.00225028	199	205	205	1627	-0.784194	-0.0160189	0.432927	0.0930762	0.0575055	0.00225028	199	205	205	2173
ENSG00000158864.12	NDUFS2	1	161167206	161184184	16978	locus111	1.35941	0.0189877	0.174016	0.0147736	0.153505	2.46265e-07	56	60	60	1533	-0.783355	-0.0362084	0.433419	0.0147593	0.153505	2.46265e-07	53	60	60	2174
ENSG00000099968.17	BCL2L13	22	18121349	18213621	92272	locus2309	0.213671	0.00483756	0.830804	0.00762988	0.0848092	0.000156982	14	15	15	3677	-0.783237	-0.0570901	0.433488	0.00762988	0.0848092	0.000156982	14	15	15	2175
ENSG00000128739.21	SNRPN	15	25200133	25223870	23737	locus1802	-0.994523	-0.0781267	0.319968	0.000550447	0.0878094	0.000121761	7	7	7	2074	-0.782462	-0.216784	0.433943	0.000550447	0.0878094	0.000121761	7	7	7	2176
ENSG00000203710.10	CR1	1	207669501	207815110	145609	locus152	-1.19094	-0.00722212	0.233676	0.0733452	0.347355	4.16954e-18	61	63	63	1761	0.782087	0.0177441	0.434164	0.0733452	0.347355	4.16954e-18	61	63	63	2177
ENSG00000260910.1	LINC00565	13	114629486	114631964	2478	locus1720	1.62609	0.0365895	0.10393	0.00642238	0.0530899	0.0034121	8	8	8	1186	-0.781709	-0.0613989	0.434386	0.00642238	0.0530899	0.0034121	8	8	8	2178
ENSG00000133863.7	TEX15	8	30689059	30770524	81465	locus1103	-3.65919	-0.0512914	0.000253016	0.0153162	0.0956553	6.83412e-05	23	23	23	132	-0.781497	-0.0383501	0.43451	0.0153162	0.0956553	6.83412e-05	23	23	23	2179
ENSG00000054219.10	LY75	2	160659866	160761267	101401	locus305	-0.544147	-0.00480471	0.58634	0.0394332	0.229955	5.02366e-11	30	31	31	2927	-0.781176	-0.0240931	0.434699	0.0365529	0.229955	5.02366e-11	29	31	31	2180
ENSG00000123453.17	SARDH	9	136528683	136605077	76394	locus1298	-0.869448	-0.00877324	0.384602	0.0339678	0.246455	3.09812e-13	65	69	69	2298	-0.780885	-0.0261406	0.43487	0.0339678	0.246455	3.09812e-13	65	69	69	2181
ENSG00000176658.16	MYO1D	17	30921219	31204142	282923	locus2005	1.99836	0.0718089	0.0456779	0.00242425	0.0453291	0.00592593	23	23	23	771	-0.780221	-0.097285	0.435261	0.00242425	0.0453291	0.00592593	23	23	23	2182
ENSG00000109794.13	FAM149A	4	187025857	187096444	70587	locus663	-1.06558	-0.00456276	0.286612	0.170101	0.430656	6.97477e-23	161	167	167	1954	0.779957	0.0124213	0.435416	0.169669	0.430656	6.97477e-23	159	167	167	2183
ENSG00000163958.13	ZDHHC19	3	195924322	195938271	13949	locus518	0.759603	0.0077204	0.447492	0.0274814	0.0351156	0.0161338	34	41	41	2489	-0.779766	-0.025822	0.435529	0.0274814	0.0351156	0.0161338	34	41	41	2184
ENSG00000251632.1	LINC02172	4	138466884	138524584	57700	locus624	0.318688	0.0041115	0.749963	0.0257694	0.0418544	0.00819468	40	41	41	3423	0.779018	0.0275133	0.435969	0.0257694	0.0418544	0.00819468	40	41	41	2185
ENSG00000169062.14	UPF3A	13	115047075	115071291	24216	locus1720	-0.423515	-0.00297406	0.671919	0.0601443	0.138608	2.63166e-07	32	32	32	3195	0.778804	0.0179591	0.436095	0.0601443	0.138608	2.63166e-07	32	32	32	2186
ENSG00000237190.3	CDKN2AIPNL	5	133737755	133747572	9817	locus767	0.243217	0.0135502	0.807837	0.00228257	0.133103	9.12033e-07	6	7	7	3605	-0.778425	-0.128181	0.436319	0.00221238	0.133103	9.12033e-07	5	7	7	2187
ENSG00000100300.17	TSPO	22	43547564	43559248	11684	locus2340	0.927082	0.0482858	0.353884	0.00148574	0.077843	0.000288592	36	36	36	2196	0.778055	0.0985045	0.436536	0.00148574	0.077843	0.000288592	36	36	36	2188
ENSG00000160072.19	ATAD3B	1	1407144	1433228	26084	locus2	0.999249	0.00918884	0.317674	0.0268031	0.0293553	0.011846	12	13	13	2067	0.777725	0.0330683	0.436731	0.0268031	0.0293553	0.011846	12	13	13	2189
ENSG00000170915.8	PAQR8	6	52226948	52272575	45627	locus860	0.142038	0.00271566	0.88705	0.0140079	0.229087	7.07376e-11	18	18	18	3855	-0.777258	-0.0436437	0.437006	0.0140079	0.229087	7.07376e-11	18	18	18	2190
ENSG00000179820.15	MYADM	19	54368881	54379689	10808	locus2189	0.154724	0.00436101	0.877039	0.00246792	0.0757393	0.000439676	15	19	19	3822	-0.776526	-0.0773558	0.437439	0.00246792	0.0757393	0.000439676	15	19	19	2191
ENSG00000145287.10	PLAC8	4	84011207	84035882	24675	locus588	-0.184133	-0.00177188	0.853909	0.0309539	0.195004	4.216e-10	30	32	32	3746	-0.776044	-0.0301922	0.437723	0.0309539	0.195004	4.216e-10	30	32	32	2192
ENSG00000124702.17	KLHDC3	6	42981986	42989031	7045	locus853	0.274053	0.00832516	0.784044	0.0032776	0.0906981	0.000100981	25	26	26	3534	0.775793	0.0673893	0.437871	0.0032776	0.0906981	0.000100981	25	26	26	2193
ENSG00000187486.5	KCNJ11	11	17406795	17410893	4098	locus1435	-0.961413	-0.0270644	0.336345	0.00355856	0.0797142	0.000214118	5	5	5	2132	-0.775774	-0.0868586	0.437883	0.00355856	0.0797142	0.000214118	5	5	5	2194
ENSG00000204231.10	RXRB	6	4393583	4400853	7270	locus811	1.40081	0.0276453	0.161271	0.00819534	0.0428412	0.00861185	34	35	35	1470	0.775345	0.0783219	0.438136	0.00553173	0.0428412	0.00861185	26	35	35	2195
ENSG00000106392.10	C1GALT1	7	7222174	7288246	66072	locus950	0.826013	0.00719588	0.408797	0.0447942	0.372062	1.54065e-19	17	18	18	2368	-0.775235	-0.0242271	0.438201	0.0447942	0.372062	1.54065e-19	17	18	18	2196
ENSG00000188372.14	ZP3	7	76026838	76071386	44548	locus1003	-1.16971	-0.00609506	0.24212	0.127952	0.359537	2.91919e-18	62	67	67	1794	-0.77386	-0.0150842	0.439013	0.127321	0.359537	2.91919e-18	53	67	67	2197
ENSG00000103852.12	TTC23	15	99676527	99791430	114903	locus1886	-1.64478	-0.0247911	0.100016	0.0124606	0.158773	9.59369e-08	43	49	49	1159	0.773764	0.0410757	0.439071	0.0123853	0.158773	9.59369e-08	42	49	49	2198
ENSG00000114988.11	LMAN2L	2	97371666	97405829	34163	locus263	0.317493	0.00581157	0.75087	0.00911919	0.0968028	3.71138e-05	25	28	28	3425	-0.773592	-0.0533237	0.439172	0.00911919	0.0968028	3.71138e-05	25	28	28	2199
ENSG00000001461.16	NIPAL3	1	24739976	24799473	59497	locus25	0.204477	0.00516942	0.837981	0.00415184	0.0307265	0.0260686	26	29	29	3701	-0.772791	-0.0921262	0.439646	0.00392808	0.0307265	0.0260686	25	29	29	2200
ENSG00000144468.16	RHBDD1	2	227664874	227863923	199049	locus353	-0.94888	-0.0380408	0.342682	0.00199935	0.117952	5.02969e-06	15	24	24	2160	0.772761	0.108113	0.439664	0.00199935	0.117952	5.02969e-06	15	24	24	2201
ENSG00000115761.15	NOL10	2	10710891	10830113	119222	locus198	-0.110693	-0.00262862	0.91186	0.00528967	0.110799	4.32798e-06	5	5	5	3935	0.772717	0.0656449	0.43969	0.00528967	0.110799	4.32798e-06	5	5	5	2202
ENSG00000058600.15	POLR3E	16	22308695	22346424	37729	locus1920	0.723712	0.0229647	0.469242	0.00324794	0.0309435	0.0266676	6	7	7	2570	-0.771861	-0.0861446	0.440197	0.00324794	0.0309435	0.0266676	6	7	7	2203
ENSG00000104728.15	ARHGEF10	8	1772091	1906807	134716	locus1067	0.153956	0.0011812	0.877644	0.0116259	0.139865	5.67101e-07	40	40	40	3827	-0.771555	-0.0377215	0.440378	0.0116259	0.139865	5.67101e-07	40	40	40	2204
ENSG00000005882.11	PDK2	17	48172714	48189516	16802	locus2021	-1.47202	-0.020278	0.141015	0.0136619	0.031336	0.0212102	32	33	33	1372	0.77026	0.031138	0.441146	0.0136619	0.031336	0.0212102	32	33	33	2205
ENSG00000104960.15	PTOV1	19	50353961	50364001	10040	locus2181	-1.41793	-0.0267633	0.156212	0.0101942	0.0325421	0.0224334	42	46	46	1448	0.770251	0.0484728	0.441151	0.00993449	0.0325421	0.0224334	40	46	46	2206
ENSG00000087237.10	CETP	16	56995861	57017757	21896	locus1937	-1.55518	-0.0224169	0.119904	0.0147812	0.0454664	0.0062034	25	25	25	1260	0.769634	0.0374101	0.441517	0.0147812	0.0454664	0.0062034	25	25	25	2207
ENSG00000276085.1	CCL3L3	17	34623841	34625731	1890	locus2009	1.64933	0.0123938	0.0990802	0.049047	0.145982	4.11193e-07	42	49	49	1149	-0.769595	-0.0146357	0.44154	0.049047	0.145982	4.11193e-07	42	49	49	2208
ENSG00000186298.11	PPP1CC	12	111157484	111180696	23212	locus1616	2.67774	0.0767997	0.00741217	0.00402532	0.0620539	0.00152977	18	18	18	361	0.769096	0.0752685	0.441836	0.00402532	0.0620539	0.00152977	18	18	18	2209
ENSG00000204351.11	SKIV2L	6	3436707	3447283	10576	locus810	0.217338	0.000729958	0.827945	0.0645472	0.37558	2.62677e-19	59	62	62	3668	-0.768838	-0.0435332	0.44199	0.0137375	0.37558	2.62677e-19	20	62	62	2210
ENSG00000067182.7	TNFRSF1A	12	6437937	6451242	13305	locus1534	-0.0941648	-0.00910052	0.924978	0.000803214	0.0630038	0.00138843	8	10	10	3977	0.768672	0.179756	0.442088	0.000803214	0.0630038	0.00138843	8	10	10	2211
ENSG00000137860.11	SLC28A2	15	45544431	45570044	25613	locus1826	0.195032	0.00694158	0.845368	0.00551024	0.0464326	0.00628081	21	24	24	3718	-0.768138	-0.0778705	0.442405	0.00551024	0.0464326	0.00628081	21	24	24	2212
ENSG00000216490.3	IFI30	19	18284622	18288927	4305	locus2149	0.351181	0.00623539	0.725452	0.00355722	0.0630206	0.00103506	22	25	25	3350	0.767676	0.0984858	0.44268	0.00355722	0.0630206	0.00103506	22	25	25	2213
ENSG00000135476.11	ESPL1	12	53662082	53687421	25339	locus1572	0.880675	0.00354438	0.378494	0.19474	0.41928	4.93079e-22	24	25	25	2275	-0.767622	-0.0107237	0.442712	0.19474	0.41928	4.93079e-22	24	25	25	2214
ENSG00000138161.13	CUZD1	10	124591673	124605373	13700	locus1405	-2.36635	-0.0168066	0.0179646	0.0645186	0.200978	1.18565e-09	53	58	58	512	0.767384	0.0224121	0.442853	0.0645186	0.200978	1.18565e-09	53	58	58	2215
ENSG00000189269.12	DRICH1	22	23950638	23974508	23870	locus2316	-1.04011	-0.0061751	0.29829	0.0666881	0.281659	4.93962e-14	8	9	9	1996	-0.766816	-0.0164661	0.443191	0.0666881	0.281659	4.93962e-14	8	9	9	2216
ENSG00000120322.3	PCDHB8	5	140557370	140560120	2750	locus770	2.20317	0.0130245	0.0275828	0.078588	0.373845	2.30014e-19	21	23	23	600	-0.766132	-0.0157969	0.443598	0.078588	0.373845	2.30014e-19	21	23	23	2217
ENSG00000133835.14	HSD17B4	5	118788191	118878027	89836	locus755	-0.290164	-0.0163574	0.771691	0.00103829	0.0612438	0.00164856	9	9	9	3487	0.765953	0.170207	0.443704	0.00103829	0.0612438	0.00164856	9	9	9	2218
ENSG00000164733.20	CTSB	8	11700033	11725596	25563	locus1084	2.16493	0.0231946	0.0303929	0.0238675	0.194061	2.63522e-09	19	23	23	626	-0.765819	-0.027624	0.443784	0.023704	0.194061	2.63522e-09	18	23	23	2219
ENSG00000124440.15	HIF3A	19	46800298	46846690	46392	locus2176	-1.66165	-0.0801317	0.096582	0.00127512	0.0415074	0.00970327	9	9	9	1132	0.765568	0.135371	0.443934	0.00127512	0.0415074	0.00970327	9	9	9	2220
ENSG00000134697.12	GNL2	1	38032412	38061586	29174	locus34	-2.62234	-0.0365834	0.00873285	0.0151526	0.142909	6.13303e-07	43	47	47	376	0.764333	0.0394345	0.444669	0.0151526	0.142909	6.13303e-07	43	47	47	2221
ENSG00000185880.12	TRIM69	15	45028725	45060025	31300	locus1826	-1.04273	-0.00757842	0.297071	0.058739	0.214012	1.50498e-10	52	52	52	1993	0.764237	0.0191483	0.444726	0.0583185	0.214012	1.50498e-10	51	52	52	2222
ENSG00000124588.19	NQO2	6	3000049	3020110	20061	locus810	1.62	0.00624258	0.105232	0.229603	0.454666	1.05572e-24	103	105	105	1195	-0.763911	-0.011946	0.44492	0.228248	0.454666	1.05572e-24	102	105	105	2223
ENSG00000198952.8	SMG5	1	156219014	156261289	42275	locus107	0.338203	0.00820341	0.73521	0.00798772	0.158518	1.13832e-07	43	44	44	3382	0.762918	0.0494679	0.445512	0.00798772	0.158518	1.13832e-07	43	44	44	2224
ENSG00000087884.14	AAMDC	11	77532159	77611831	79672	locus1475	0.567656	0.0100899	0.570269	0.00666116	0.0644757	0.000998251	38	38	38	2887	0.762772	0.0581283	0.445599	0.00663868	0.0644757	0.000998251	18	38	38	2225
ENSG00000185187.12	SIGIRR	11	405715	417397	11682	locus1419	-0.034786	-2.85947e-05	0.97225	0.0550551	0.327336	2.34728e-16	48	51	51	4093	0.762232	0.0182459	0.445922	0.0550551	0.327336	2.34728e-16	48	51	51	2226
ENSG00000112599.8	GUCA1B	6	42151021	42162694	11673	locus853	1.48863	0.0111177	0.136585	0.0580475	0.348012	1.92406e-17	30	34	34	1354	-0.761547	-0.0201705	0.44633	0.0580475	0.348012	1.92406e-17	30	34	34	2227
ENSG00000215217.6	C5orf49	5	7830490	7851246	20756	locus677	0.940274	0.0477074	0.347077	0.00102556	0.0277017	0.0317077	7	7	7	2179	0.761482	0.14091	0.446369	0.00102556	0.0277017	0.0317077	7	7	7	2228
ENSG00000122696.13	SLC25A51	9	37877571	37904350	26779	locus1231	-0.0193922	3.1528e-05	0.984528	0.208968	0.527964	5.42462e-31	96	101	101	4135	-0.761211	-0.00970729	0.446531	0.208968	0.527964	5.42462e-31	96	101	101	2229
ENSG00000136169.16	SETDB2	13	50018409	50069139	50730	locus1666	-2.12441	-0.039214	0.0336357	0.00874566	0.0580374	0.0019048	16	16	16	649	0.75959	0.0506901	0.4475	0.00874566	0.0580374	0.0019048	16	16	16	2230
ENSG00000185904.11	LINC00839	10	42970938	42990785	19847	locus1337	0.597881	0.00531825	0.549919	0.0335789	0.104514	2.40087e-05	28	36	36	2809	-0.759236	-0.0237328	0.447711	0.0335789	0.104514	2.40087e-05	28	36	36	2231
ENSG00000175197.11	DDIT3	12	57910370	57914300	3930	locus1575	2.07729	0.019267	0.0377747	0.0359676	0.0735738	0.000527065	94	95	95	689	-0.759002	-0.0221465	0.447851	0.0359676	0.0735738	0.000527065	94	95	95	2232
ENSG00000162998.4	FRZB	2	183698001	183731365	33364	locus321	0.686947	0.00573831	0.492116	0.0491332	0.0266416	0.0363882	131	133	133	2638	-0.758032	-0.0210025	0.448432	0.0488789	0.0266416	0.0363882	130	133	133	2233
ENSG00000164404.8	GDF9	5	132196873	132202576	5703	locus766	2.48828	0.0233757	0.0128364	0.0345141	0.182179	9.09158e-09	39	43	43	447	-0.757888	-0.0244131	0.448518	0.0345141	0.182179	9.09158e-09	39	43	43	2234
ENSG00000011590.13	ZBTB32	19	36195459	36207940	12481	locus2167	2.87155	0.0306073	0.0040846	0.0229245	0.075901	0.000248306	11	12	12	291	0.757679	0.0286397	0.448643	0.0229245	0.075901	0.000248306	11	12	12	2235
ENSG00000179698.13	WDR97	8	145162641	145173220	10579	locus1186	2.92338	0.0661845	0.00346255	0.00559389	0.461279	2.86978e-26	9	10	10	271	-0.757587	-0.0559723	0.448698	0.00559389	0.461279	2.86978e-26	9	10	10	2236
ENSG00000112308.12	C6orf62	6	24705089	24719382	14293	locus827	-1.29825	-0.0498205	0.1942	0.00281966	0.0876899	8.56191e-05	11	12	12	1618	0.756925	0.125474	0.449095	0.00281966	0.0876899	8.56191e-05	11	12	12	2237
ENSG00000106853.18	PTGR1	9	114312001	114362135	50134	locus1278	0.459981	0.00579986	0.64553	0.0184541	0.0872637	8.32221e-05	16	16	16	3105	0.756562	0.0274736	0.449312	0.0184541	0.0872637	8.32221e-05	16	16	16	2238
ENSG00000150594.6	ADRA2A	10	112836786	112840662	3876	locus1396	-0.46397	-0.00597249	0.642669	0.0220833	0.137767	1.0116e-06	38	38	38	3097	0.756549	0.0302958	0.44932	0.0220833	0.137767	1.0116e-06	38	38	38	2239
ENSG00000148600.14	CDHR1	10	85954292	85979376	25084	locus1376	-0.481868	-0.00525114	0.6299	0.0242966	0.250135	2.74017e-12	80	81	81	3061	-0.756526	-0.0316672	0.449334	0.0242966	0.250135	2.74017e-12	80	81	81	2240
ENSG00000154227.13	CERS3	15	100940599	101084888	144289	locus1888	0.666586	0.00497702	0.505036	0.0592444	0.249208	2.6258e-12	7	7	7	2668	-0.756178	-0.0199178	0.449542	0.0592444	0.249208	2.6258e-12	7	7	7	2241
ENSG00000178078.11	STAP2	19	4324039	4338824	14785	locus2135	1.19759	0.00596124	0.231078	0.109938	0.306342	7.28576e-15	50	55	55	1750	-0.752976	-0.0145984	0.451464	0.109938	0.306342	7.28576e-15	50	55	55	2242
ENSG00000064545.14	TMEM161A	19	19229977	19249287	19310	locus2150	1.34575	0.0402368	0.178382	0.00157902	0.0286193	0.0298039	2	2	2	1553	0.752533	0.0875566	0.45173	0.00157902	0.0286193	0.0298039	2	2	2	2243
ENSG00000063438.16	AHRR	5	321828	438397	116569	locus668	-0.285641	-0.0027674	0.775153	0.0356094	0.124157	3.23761e-06	30	37	37	3500	-0.752493	-0.0319784	0.451754	0.0356094	0.124157	3.23761e-06	30	37	37	2244
ENSG00000167272.10	POP5	12	121016566	121019205	2639	locus1625	0.213721	0.00541691	0.830764	0.00703751	0.0614235	0.00142956	45	45	45	3676	0.752335	0.0571276	0.45185	0.00637966	0.0614235	0.00142956	43	45	45	2245
ENSG00000100243.20	CYB5R3	22	43013845	43045398	31553	locus2339	-0.904963	-0.0231787	0.365485	0.00470503	0.119475	5.7391e-06	16	16	16	2230	-0.752298	-0.0677552	0.451872	0.00470503	0.119475	5.7391e-06	16	16	16	2246
ENSG00000183688.4	RFLNB	17	289770	295731	5961	locus1973	0.483817	0.00295194	0.628516	0.0755076	0.204579	9.16015e-10	78	88	88	3058	-0.752183	-0.0186254	0.451941	0.0736442	0.204579	9.16015e-10	77	88	88	2247
ENSG00000091157.13	WDR7	18	54318589	54697023	378434	locus2104	-0.0258256	-0.00188643	0.979396	0.00184866	0.0582357	0.00193563	26	28	28	4118	0.751824	0.111173	0.452157	0.00184866	0.0582357	0.00193563	26	28	28	2248
ENSG00000163162.8	RNF149	2	101892062	101925163	33101	locus266	-2.73239	-0.0312266	0.00628773	0.0221157	0.231759	3.32452e-11	45	47	47	339	-0.751823	-0.036064	0.452157	0.0221157	0.231759	3.32452e-11	45	47	47	2249
ENSG00000100504.16	PYGL	14	51371934	51411201	39267	locus1749	0.264516	0.00655422	0.791383	0.00665989	0.0734257	0.000488221	43	43	43	3559	-0.75132	-0.0570924	0.45246	0.00665989	0.0734257	0.000488221	43	43	43	2250
ENSG00000274512.5	TBC1D3L	17	34581084	34808058	226974	locus2009	1.48074	0.00629445	0.138676	0.176404	0.397175	1.66141e-20	33	37	37	1361	0.751134	0.0109026	0.452572	0.176404	0.397175	1.66141e-20	33	37	37	2251
ENSG00000142512.14	SIGLEC10	19	51913273	51920896	7623	locus2183	-0.457993	-0.0316227	0.646958	0.000771332	0.0473484	0.00493807	9	9	9	3114	-0.751113	-0.18745	0.452585	0.000625256	0.0473484	0.00493807	8	9	9	2252
ENSG00000147419.17	CCDC25	8	27590832	27630157	39325	locus1101	-1.18316	-0.00818922	0.236745	0.057852	0.348321	5.4086e-18	142	148	148	1773	0.750886	0.0218368	0.452721	0.0572269	0.348321	5.4086e-18	139	148	148	2253
ENSG00000132199.18	ENOSF1	18	670319	712664	42345	locus2055	0.164752	0.00304621	0.869139	0.0185759	0.15651	1.51775e-07	53	56	56	3800	-0.750861	-0.03318	0.452736	0.0185759	0.15651	1.51775e-07	53	56	56	2254
ENSG00000137177.19	KIF13A	6	17759413	17987866	228453	locus822	1.18956	0.0524344	0.23422	0.00153582	0.0301382	0.0262779	23	23	23	1764	0.750795	0.0943796	0.452776	0.00153582	0.0301382	0.0262779	23	23	23	2255
ENSG00000185149.5	NPY2R	4	156094874	156138228	43354	locus634	2.24776	0.0100943	0.0245917	0.15577	0.480041	1.6068e-27	19	19	19	576	-0.750544	-0.0119641	0.452927	0.15577	0.480041	1.6068e-27	19	19	19	2256
ENSG00000151948.11	GLT1D1	12	129338022	129469511	131489	locus1632	-1.42323	-0.0817469	0.15467	0.0010108	0.0331667	0.0208822	23	27	27	1436	0.750335	0.148097	0.453053	0.0010108	0.0331667	0.0208822	23	27	27	2257
ENSG00000101574.14	METTL4	18	2537528	2571504	33976	locus2058	-1.45687	-0.0273382	0.145152	0.00904363	0.0779956	0.000121589	8	10	10	1386	0.749811	0.0504455	0.453369	0.00904363	0.0779956	0.000121589	8	10	10	2258
ENSG00000099994.10	SUSD2	22	24577454	24585074	7620	locus2317	-0.946224	-0.0112065	0.344034	0.0277783	0.125498	1.71799e-06	52	53	53	2169	-0.748937	-0.0333742	0.453895	0.0255872	0.125498	1.71799e-06	51	53	53	2259
ENSG00000124193.14	SRSF6	20	42086535	42092883	6348	locus2240	1.91034	0.0318789	0.0560898	0.0108693	0.10449	2.41198e-05	61	62	62	862	-0.748818	-0.0412519	0.453967	0.0107052	0.10449	2.41198e-05	60	62	62	2260
ENSG00000103642.11	LACTB	15	63414059	63434260	20201	locus1847	-0.119019	-0.00128662	0.90526	0.0349662	0.201463	1.64912e-09	32	33	33	3910	-0.748541	-0.0253538	0.454134	0.0349662	0.201463	1.64912e-09	32	33	33	2261
ENSG00000120217.13	CD274	9	5450502	5470567	20065	locus1195	0.54249	0.00668253	0.587481	0.0233505	0.0796371	0.000309072	30	32	32	2933	-0.748405	-0.0305234	0.454216	0.0233505	0.0796371	0.000309072	30	32	32	2262
ENSG00000122674.11	CCZ1	7	5938363	5966181	27818	locus948	-2.48483	-0.00845849	0.0129614	0.225072	0.500062	9.00957e-29	52	62	62	448	0.748349	0.00815213	0.454249	0.225072	0.500062	9.00957e-29	52	62	62	2263
ENSG00000089737.16	DDX24	14	94514632	94547548	32916	locus1785	0.774491	0.03583	0.438641	0.00143974	0.0275429	0.0319087	17	18	18	2456	-0.74811	-0.105522	0.454394	0.00143974	0.0275429	0.0319087	17	18	18	2264
ENSG00000204186.7	ZDBF2	2	207139386	207179150	39764	locus336	0.0217445	0.00156162	0.982652	0.00156643	0.118001	7.14804e-06	19	20	20	4128	0.748026	0.110937	0.454445	0.00156643	0.118001	7.14804e-06	19	20	20	2265
ENSG00000178222.12	RNF212	4	1050038	1107352	57314	locus521	0.821443	0.0118302	0.411394	0.0144161	0.0677833	0.000676675	49	50	50	2375	-0.747768	-0.036434	0.4546	0.0144161	0.0677833	0.000676675	49	50	50	2266
ENSG00000163110.14	PDLIM5	4	95373007	95589378	216371	locus594	-1.58452	-0.0430544	0.113076	0.00414477	0.172669	2.27414e-08	38	40	40	1226	0.746877	0.0704424	0.455138	0.00414429	0.172669	2.27414e-08	37	40	40	2267
ENSG00000104375.15	STK3	8	99466860	99954838	487978	locus1148	-0.0919749	-0.00471243	0.926718	0.00124454	0.0323177	0.0227529	16	16	16	3983	-0.746836	-0.136989	0.455162	0.00123268	0.0323177	0.0227529	15	16	16	2268
ENSG00000004700.15	RECQL	12	21621843	21654603	32760	locus1546	-0.02515	-5.45258e-05	0.979935	0.00488733	0.0501884	0.00442435	8	10	10	4121	0.746423	0.0655687	0.455412	0.00488733	0.0501884	0.00442435	8	10	10	2269
ENSG00000032219.18	ARID4A	14	58765272	58840591	75319	locus1756	1.84438	0.0923294	0.0651285	0.00106403	0.0244383	0.0476778	5	7	7	926	0.746262	0.180729	0.455509	0.00106403	0.0244383	0.0476778	5	7	7	2270
ENSG00000204520.12	MICA	6	2661933	2676636	14703	locus809	-0.734593	-0.00415015	0.462587	0.107	0.489564	1.24029e-27	29	33	33	2537	-0.745568	-0.286011	0.455928	0.000210408	0.489564	1.24029e-27	2	33	33	2271
ENSG00000215018.9	COL28A1	7	7397505	7575504	177999	locus950	0.185828	0.000676692	0.85258	0.0535747	0.356127	1.21622e-18	44	44	44	3743	0.745238	0.0201157	0.456128	0.0535747	0.356127	1.21622e-18	44	44	44	2272
ENSG00000170242.17	USP47	11	11863518	11983434	119916	locus1431	1.17795	0.0242536	0.238816	0.00689029	0.0289609	0.0305191	55	61	61	1783	-0.744519	-0.0457102	0.456563	0.00688859	0.0289609	0.0305191	54	61	61	2273
ENSG00000100483.13	VCPKMT	14	50575354	50583290	7936	locus1749	-0.477522	-0.0236676	0.632991	0.00146833	0.0531711	0.00311912	13	13	13	3067	-0.74448	-0.104956	0.456586	0.00146833	0.0531711	0.00311912	13	13	13	2274
ENSG00000124562.9	SNRPC	6	34724870	34741634	16764	locus847	2.47153	0.0335313	0.0134537	0.0135336	0.187969	7.52283e-09	17	18	18	454	-0.744299	-0.0391417	0.456695	0.0135336	0.187969	7.52283e-09	17	18	18	2275
ENSG00000105185.11	PDCD5	19	33072095	33078359	6264	locus2163	0.981906	0.0148017	0.326146	0.019143	0.226026	7.0204e-12	17	19	19	2092	-0.744278	-0.037719	0.456708	0.0166104	0.226026	7.0204e-12	16	19	19	2276
ENSG00000135744.7	AGT	1	230838269	230881329	43060	locus169	-0.115002	-0.00156307	0.908444	0.0331253	0.313632	9.33465e-16	51	55	55	3921	-0.744253	-0.0241813	0.456724	0.0331253	0.313632	9.33465e-16	51	55	55	2277
ENSG00000197563.10	PIGN	18	59708396	59854289	145893	locus2110	0.633818	0.00626444	0.526199	0.0389903	0.261801	4.26746e-13	39	40	40	2739	0.74405	0.0233185	0.456846	0.0389903	0.261801	4.26746e-13	39	40	40	2278
ENSG00000164118.12	CEP44	4	175205054	175254531	49477	locus653	1.94569	0.0330989	0.0516919	0.0115586	0.0557685	0.0021185	53	55	55	814	-0.743907	-0.0448834	0.456933	0.0115586	0.0557685	0.0021185	53	55	55	2279
ENSG00000136205.16	TNS3	7	47314751	47621709	306958	locus982	-1.37568	-0.0213536	0.168922	0.0131086	0.0536227	0.00305041	87	91	91	1513	-0.742986	-0.036541	0.45749	0.0131086	0.0536227	0.00305041	87	91	91	2280
ENSG00000180992.6	MRPL14	6	44081190	44095228	14038	locus854	-1.37846	-0.0327553	0.168061	0.00568346	0.0841519	0.000194613	11	11	11	1508	0.742927	0.0663825	0.457526	0.00568346	0.0841519	0.000194613	11	11	11	2281
ENSG00000198909.7	MAP3K3	17	61699776	61773665	73889	locus2031	3.70162	0.051647	0.000214231	0.0157116	0.0243408	0.0469975	54	55	55	127	-0.742163	-0.0372321	0.457989	0.0157116	0.0243408	0.0469975	54	55	55	2282
ENSG00000163131.10	CTSS	1	150702663	150738254	35591	locus103	-0.624797	-0.0111607	0.532104	0.0076213	0.0926511	6.84935e-05	19	19	19	2759	0.741904	0.0522223	0.458145	0.0076213	0.0926511	6.84935e-05	19	19	19	2283
ENSG00000186654.20	PRR5	22	45064426	45133561	69135	locus2343	-0.177642	-0.00806978	0.859004	0.00137503	0.0667567	0.000911011	7	7	7	3765	-0.741593	-0.122954	0.458334	0.00137503	0.0667567	0.000911011	7	7	7	2284
ENSG00000072864.14	NDE1	16	15737238	15820208	82970	locus1914	2.94152	0.0393621	0.00326609	0.0193857	0.282254	2.46886e-14	13	13	13	264	0.741299	0.0333846	0.458512	0.0193857	0.282254	2.46886e-14	13	13	13	2285
ENSG00000145002.12	FAM86B2	8	12040627	12051642	11015	locus1085	-0.329582	-0.0125905	0.741716	0.00322117	0.065391	0.000980296	5	10	10	3397	-0.741297	-0.0680615	0.458513	0.00322117	0.065391	0.000980296	5	10	10	2286
ENSG00000163820.14	FYCO1	3	45959394	46037316	77922	locus409	0.285802	0.0108371	0.77503	0.00200299	0.0329151	0.0198605	20	21	21	3498	-0.74119	-0.104402	0.458578	0.00200299	0.0329151	0.0198605	20	21	21	2287
ENSG00000100413.16	POLR3H	22	41921805	41940610	18805	locus2338	0.341577	0.013637	0.732669	0.00484277	0.179513	1.21639e-08	13	14	14	3372	0.740821	0.0533027	0.458802	0.00484277	0.179513	1.21639e-08	13	14	14	2288
ENSG00000157036.12	EXOG	3	38537762	38567796	30034	locus405	-0.88408	-0.00754931	0.376653	0.0443095	0.148884	3.58083e-07	40	40	40	2269	-0.740507	-0.0238266	0.458992	0.0443095	0.148884	3.58083e-07	40	40	40	2289
ENSG00000100376.11	FAM118A	22	45704840	45737836	32996	locus2344	-1.38606	-0.00507663	0.165729	0.208224	0.53278	6.58595e-33	45	47	47	1492	0.740205	0.00953646	0.459176	0.208224	0.53278	6.58595e-33	45	47	47	2290
ENSG00000226091.7	LINC00937	12	8509559	8543348	33789	locus1536	1.65119	0.00951726	0.0987	0.109695	0.401676	5.67504e-21	16	26	26	1146	-0.738873	-0.0168988	0.459984	0.105661	0.401676	5.67504e-21	15	26	26	2291
ENSG00000101654.17	RNMT	18	13726671	13764555	37884	locus2072	-0.732936	-0.0312739	0.463598	0.00172607	0.0488423	0.00472555	22	24	24	2545	0.738637	0.105923	0.460127	0.00172607	0.0488423	0.00472555	22	24	24	2292
ENSG00000025423.11	HSD17B6	12	57157107	57181574	24467	locus1574	0.038664	0.000817866	0.969158	0.00815338	0.155229	4.92002e-08	3	3	3	4082	0.737725	0.0518449	0.460682	0.00815338	0.155229	4.92002e-08	3	3	3	2293
ENSG00000248265.1	FLJ12825	12	54452037	54516018	63981	locus1573	1.26363	0.0162428	0.206362	0.0158003	0.0650332	0.000869713	5	5	5	1670	0.735824	0.034309	0.461838	0.0158003	0.0650332	0.000869713	5	5	5	2294
ENSG00000149596.6	JPH2	20	42735229	42815828	80599	locus2241	-0.623215	-0.0112538	0.533143	0.00864595	0.0667584	0.000879871	7	7	7	2764	0.735569	0.0475213	0.461993	0.00864595	0.0667584	0.000879871	7	7	7	2295
ENSG00000131127.13	ZNF141	4	331602	378657	47055	locus520	0.120368	0.00253421	0.904192	0.0106019	0.0677487	0.000878246	102	104	104	3907	0.733898	0.0379118	0.463011	0.0106019	0.0677487	0.000878246	102	104	104	2296
ENSG00000225877.1	PSG8-AS1	19	43326014	43331030	5016	locus2172	-0.661507	-0.014106	0.508288	0.00799488	0.0610481	0.00131438	28	29	29	2682	-0.732354	-0.0569141	0.463952	0.00799488	0.0610481	0.00131438	28	29	29	2297
ENSG00000129347.19	KRI1	19	10663760	10676686	12926	locus2143	-0.801808	-0.00777037	0.422664	0.0350065	0.315034	1.08187e-15	25	26	26	2408	-0.728772	-0.0216551	0.466141	0.0350065	0.315034	1.08187e-15	25	26	26	2298
ENSG00000146857.3	STRA8	7	134916730	134943415	26685	locus1044	0.619815	0.0069838	0.53538	0.0213483	0.0713797	0.000446992	6	6	6	2769	0.728739	0.0278527	0.466162	0.0213483	0.0713797	0.000446992	6	6	6	2299
ENSG00000185339.8	TCN2	22	31003160	31023258	20098	locus2324	0.508988	0.00911076	0.610761	0.0140025	0.0931147	7.86689e-05	73	74	74	3003	-0.728659	-0.0368586	0.46621	0.0140025	0.0931147	7.86689e-05	73	74	74	2300
ENSG00000160161.9	CILP2	19	19649073	19657468	8395	locus2150	-0.943509	-0.0112955	0.345421	0.0209872	0.0950336	1.57961e-05	22	22	22	2171	-0.728571	-0.0314664	0.466264	0.0209872	0.0950336	1.57961e-05	22	22	22	2301
ENSG00000170430.9	MGMT	10	131265504	131569247	303743	locus1413	-0.990284	-0.00730128	0.322035	0.0633517	0.421451	8.22915e-23	45	46	46	2078	0.728415	0.0196711	0.466359	0.0633517	0.421451	8.22915e-23	45	46	46	2302
ENSG00000109576.13	AADAT	4	170981372	171011538	30166	locus650	2.79911	0.0715802	0.00512438	0.00499036	0.0451005	0.00662098	18	19	19	320	-0.728281	-0.080831	0.466442	0.00499036	0.0451005	0.00662098	18	19	19	2303
ENSG00000100744.14	GSKIP	14	96829788	96853627	23839	locus1787	0.0530976	-0.0031542	0.957654	0.000967314	0.0972359	4.40067e-05	12	12	12	4055	-0.72694	-0.144357	0.467263	0.000967314	0.0972359	4.40067e-05	12	12	12	2304
ENSG00000197343.10	ZNF655	7	99156044	99174077	18033	locus1020	2.17206	0.0691882	0.0298513	0.00332799	0.0386918	0.0119829	27	29	29	619	0.725865	0.0822258	0.467921	0.00318377	0.0386918	0.0119829	26	29	29	2305
ENSG00000088682.13	COQ9	16	57481390	57495182	13792	locus1937	-0.0928484	-0.000293459	0.926024	0.0232704	0.120559	5.61821e-06	87	91	91	3980	0.725276	0.0255658	0.468283	0.0232704	0.120559	5.61821e-06	87	91	91	2306
ENSG00000204438.10	GPANK1	6	2959803	2964865	5062	locus810	2.41593	0.0788739	0.0156949	0.00281474	0.0577299	0.00211	13	15	15	486	0.725084	0.416077	0.4684	0.000106935	0.0577299	0.00211	1	15	15	2307
ENSG00000115756.12	HPCAL1	2	10443029	10567729	124700	locus198	-1.56111	-0.0245104	0.118497	0.0129041	0.094251	4.81044e-05	33	34	34	1253	0.724618	0.0399015	0.468687	0.0129041	0.094251	4.81044e-05	33	34	34	2308
ENSG00000144895.11	EIF2A	3	150264464	150303803	39339	locus481	-1.88056	-0.0123195	0.0600313	0.061992	0.478011	1.07226e-26	31	34	34	886	0.724229	0.0174048	0.468925	0.061992	0.478011	1.07226e-26	31	34	34	2309
ENSG00000072609.17	CHFR	12	133408941	133464191	55250	locus1638	-1.49632	-0.0210285	0.13457	0.0189967	0.0276461	0.034743	30	37	37	1337	0.724088	0.0399258	0.469012	0.0189967	0.0276461	0.034743	30	37	37	2310
ENSG00000135778.11	NTPCR	1	233086356	233119628	33272	locus172	0.612264	0.00480642	0.540363	0.0530598	0.404694	5.70323e-21	34	35	35	2789	0.723983	0.0208405	0.469076	0.0530598	0.404694	5.70323e-21	34	35	35	2311
ENSG00000254997.3	KRTAP5-9	11	71259465	71260654	1189	locus1472	-0.765634	-0.00553254	0.443894	0.0523913	0.284807	1.86121e-14	21	25	25	2477	-0.721862	-0.0180038	0.47038	0.0523913	0.284807	1.86121e-14	21	25	25	2312
ENSG00000111666.10	CHPT1	12	102091417	102122852	31435	locus1609	-0.619737	-0.00673596	0.535431	0.0264677	0.209117	6.39327e-10	78	80	80	2770	0.721356	0.0285958	0.47069	0.0264677	0.209117	6.39327e-10	78	80	80	2313
ENSG00000126858.16	RHOT1	17	30469472	30552790	83318	locus2004	0.183178	0.00912103	0.854658	0.00113525	0.0295924	0.0286025	2	2	2	3750	-0.721136	-0.15074	0.470826	0.00113525	0.0295924	0.0286025	2	2	2	2314
ENSG00000007171.16	NOS2	17	26083791	26127555	43764	locus2001	1.02602	0.00454754	0.304883	0.17527	0.522621	3.04077e-30	49	50	50	2023	0.721051	0.00984805	0.470878	0.17527	0.522621	3.04077e-30	49	50	50	2315
ENSG00000094963.13	FMO2	1	171154346	171181822	27476	locus122	-1.51312	-0.0155824	0.13025	0.0407801	0.162773	3.2232e-08	35	35	35	1310	0.720806	0.0289941	0.471029	0.0407801	0.162773	3.2232e-08	35	35	35	2316
ENSG00000170271.10	FAXDC2	5	154198051	154230163	32112	locus781	-0.169219	-0.0115356	0.865625	0.000514606	0.0250868	0.0411437	1	1	1	3785	0.720788	0.1738	0.47104	0.000514606	0.0250868	0.0411437	1	1	1	2317
ENSG00000283051.1	LINC01668	21	44197928	44200104	2176	locus2301	-0.40029	-0.00346341	0.688943	0.0506821	0.23152	4.40625e-11	21	21	21	3252	0.720691	0.0197753	0.4711	0.0506821	0.23152	4.40625e-11	21	21	21	2318
ENSG00000235597.1	LINC01102	2	105050804	105129215	78411	locus269	-0.585931	-0.0272325	0.557922	0.00164504	0.0789323	0.000317067	3	3	3	2841	-0.720489	-0.107776	0.471224	0.00164504	0.0789323	0.000317067	3	3	3	2319
ENSG00000011376.9	LARS2	3	45430067	45590899	160832	locus409	-0.352099	-0.00246268	0.724764	0.0849363	0.404835	2.3063e-21	59	61	61	3346	0.720195	0.0153965	0.471405	0.0849363	0.404835	2.3063e-21	59	61	61	2320
ENSG00000162139.9	NEU3	11	74699688	74721952	22264	locus1474	1.12677	0.0108449	0.259839	0.0323361	0.118431	1.83154e-06	82	83	83	1857	0.719599	0.0259408	0.471772	0.0323361	0.118431	1.83154e-06	82	83	83	2321
ENSG00000160233.7	LRRC3	21	45875392	45882079	6687	locus2303	-0.490314	-0.00460823	0.623912	0.0243348	0.102644	3.08689e-05	43	47	47	3046	0.719382	0.0220145	0.471905	0.0241726	0.102644	3.08689e-05	41	47	47	2322
ENSG00000174514.12	MFSD4A	1	205538141	205572046	33905	locus151	0.950101	0.0171026	0.342061	0.00819191	0.0900588	5.90864e-05	22	28	28	2155	-0.71934	-0.0491658	0.471932	0.00819191	0.0900588	5.90864e-05	22	28	28	2323
ENSG00000183617.4	MRPL54	19	3762679	3767563	4884	locus2135	1.22292	0.0350093	0.221361	0.00368293	0.0376498	0.0135933	18	23	23	1722	-0.717962	-0.0785045	0.472781	0.00368293	0.0376498	0.0135933	18	23	23	2324
ENSG00000115306.15	SPTBN1	2	54683463	54898583	215120	locus238	-1.13923	-0.0178469	0.254607	0.0128064	0.0731092	0.000487263	41	42	42	1836	0.717914	0.0444126	0.47281	0.0128064	0.0731092	0.000487263	41	42	42	2325
ENSG00000197928.10	ZNF677	19	53738633	53758126	19493	locus2187	1.26379	0.0107407	0.206305	0.0439124	0.0518873	0.00323878	75	87	87	1668	-0.717329	-0.0206667	0.473171	0.0439124	0.0518873	0.00323878	75	87	87	2326
ENSG00000166035.10	LIPC	15	58724189	58862043	137854	locus1842	1.85862	0.0204583	0.0630815	0.026793	0.0255847	0.0411501	32	37	37	902	-0.717089	-0.0279631	0.473319	0.026793	0.0255847	0.0411501	32	37	37	2327
ENSG00000213809.8	KLRK1	12	10524951	10542640	17689	locus1538	0.209335	0.00442407	0.834187	0.00581839	0.0770586	0.00027699	5	5	5	3690	-0.716097	-0.0498661	0.473932	0.00581839	0.0770586	0.00027699	5	5	5	2328
ENSG00000153898.12	MCOLN2	1	85391265	85462796	71531	locus72	0.872549	0.00576191	0.382909	0.0655347	0.310848	1.18146e-16	50	54	54	2292	-0.71551	-0.0172555	0.474294	0.0592656	0.310848	1.18146e-16	48	54	54	2329
ENSG00000152214.12	RIT2	18	40323182	40695657	372475	locus2091	-0.736992	-0.0106178	0.461127	0.0107247	0.12404	2.85759e-06	53	53	53	2533	-0.715074	-0.0394454	0.474563	0.0107247	0.12404	2.85759e-06	53	53	53	2330
ENSG00000204991.10	SPIRE2	16	89894882	89937727	42845	locus1972	2.18838	0.0685523	0.0286421	0.00270357	0.0729118	0.000447207	5	6	6	607	-0.714657	-0.0801723	0.474821	0.00270357	0.0729118	0.000447207	5	6	6	2331
ENSG00000164695.4	CHMP4C	8	82644682	82671748	27066	locus1136	-0.505722	-0.00739608	0.613052	0.0116874	0.139847	9.57462e-07	14	15	15	3011	-0.714402	-0.0359366	0.474979	0.0116874	0.139847	9.57462e-07	14	15	15	2332
ENSG00000077463.14	SIRT6	19	4174105	4182560	8455	locus2135	-2.40974	-0.0159899	0.0159641	0.0645602	0.370359	1.22411e-18	25	25	25	491	0.71257	0.0165174	0.476112	0.0645602	0.370359	1.22411e-18	25	25	25	2333
ENSG00000141956.13	PRDM15	21	43218384	43299453	81069	locus2300	0.0170954	0.000651013	0.986361	0.040845	0.177904	1.52462e-08	34	41	41	4141	0.712281	0.0246786	0.476291	0.040845	0.177904	1.52462e-08	34	41	41	2334
ENSG00000172613.7	RAD9A	11	67159456	67165881	6425	locus1469	-1.14026	-0.0222633	0.254179	0.00776833	0.0953651	5.82233e-05	3	3	3	1832	-0.712086	-0.0482215	0.476412	0.00776833	0.0953651	5.82233e-05	3	3	3	2335
ENSG00000151470.12	C4orf33	4	130014866	130037791	22925	locus617	-2.77955	-0.0191435	0.00544345	0.0636956	0.282547	6.28556e-14	62	63	63	326	-0.711505	-0.0169045	0.476771	0.0636956	0.282547	6.28556e-14	62	63	63	2336
ENSG00000134627.11	PIWIL4	11	94300533	94354587	54054	locus1492	-0.920534	-0.0171591	0.357294	0.0120042	0.0708036	0.000663628	22	23	23	2207	0.71122	0.0486607	0.476948	0.0120042	0.0708036	0.000663628	22	23	23	2337
ENSG00000143164.15	DCAF6	1	167905476	168045081	139605	locus117	-0.202043	-0.00892017	0.839883	0.00237941	0.026391	0.0371769	26	31	31	3703	-0.711002	-0.0979935	0.477083	0.00237941	0.026391	0.0371769	26	31	31	2338
ENSG00000198093.10	ZNF649	19	52392487	52408270	15783	locus2184	0.763141	0.00663096	0.445379	0.041583	0.229253	8.35907e-11	62	67	67	2484	0.709739	0.0204099	0.477866	0.041583	0.229253	8.35907e-11	62	67	67	2339
ENSG00000126266.3	FFAR1	19	35842444	35843367	923	locus2166	-1.34546	-0.01539	0.178478	0.0229403	0.150646	1.4163e-07	17	18	18	1555	0.709242	0.0285317	0.478174	0.0229403	0.150646	1.4163e-07	17	18	18	2340
ENSG00000163586.9	FABP1	2	88422507	88427581	5074	locus260	0.645433	0.00263004	0.518647	0.176059	0.370557	4.91363e-19	25	30	30	2716	-0.708938	-0.00999019	0.478363	0.176059	0.370557	4.91363e-19	25	30	30	2341
ENSG00000182481.8	KPNA2	17	66031850	66042970	11120	locus2034	0.466296	0.0046737	0.641004	0.0228717	0.0665345	0.000895756	64	68	68	3090	0.708818	0.0286961	0.478438	0.0229056	0.0665345	0.000895756	63	68	68	2342
ENSG00000134058.11	CDK7	5	68530621	68573257	42636	locus720	0.153806	0.0080472	0.877762	0.00326227	0.0743341	0.000428923	14	17	17	3829	0.708687	0.0733634	0.478519	0.00326227	0.0743341	0.000428923	14	17	17	2343
ENSG00000136444.9	RSAD1	17	48556160	48563341	7181	locus2021	2.55839	0.0438885	0.0105159	0.011104	0.155249	1.11518e-07	15	17	17	410	-0.708301	-0.0437204	0.478758	0.011104	0.155249	1.11518e-07	15	17	17	2344
ENSG00000165832.5	TRUB1	10	116697953	116737435	39482	locus1398	-0.478214	-0.0134954	0.632498	0.00236783	0.0554617	0.00251059	35	36	36	3066	-0.707263	-0.0884712	0.479403	0.00219031	0.0554617	0.00251059	34	36	36	2345
ENSG00000215305.9	VPS16	20	2821342	2847378	26036	locus2201	0.615776	0.0104854	0.538042	0.0122864	0.0946158	6.17639e-05	22	24	24	2777	-0.707048	-0.039688	0.479537	0.0122864	0.0946158	6.17639e-05	22	24	24	2346
ENSG00000161048.11	NAPEPLD	7	102740022	102789546	49524	locus1022	1.33278	0.0348772	0.182603	0.00448707	0.0778327	0.000334919	23	25	25	1576	0.70618	0.0606203	0.480076	0.00448707	0.0778327	0.000334919	23	25	25	2347
ENSG00000156218.12	ADAMTSL3	15	84322874	84708593	385719	locus1865	-2.04812	-0.0646324	0.0405485	0.00294415	0.04065	0.00966816	12	13	13	718	0.705352	0.0745042	0.480591	0.00294415	0.04065	0.00966816	12	13	13	2348
ENSG00000160469.16	BRSK1	19	55795364	55823903	28539	locus2192	0.400977	0.0348578	0.688437	0.000472308	0.0805332	0.000254838	5	6	6	3251	0.704587	0.210642	0.481067	0.000472308	0.0805332	0.000254838	5	6	6	2349
ENSG00000146151.12	HMGCLL1	6	55299170	55444012	144842	locus862	0.585885	0.0219362	0.557953	0.00232839	0.0788751	0.000213527	14	14	14	2842	0.704262	0.0916742	0.48127	0.00232839	0.0788751	0.000213527	14	14	14	2350
ENSG00000111077.17	TNS2	12	53440774	53458156	17382	locus1572	-0.468776	-0.0129557	0.63923	0.00368221	0.208035	3.65868e-10	2	3	3	3081	0.704074	0.0686251	0.481387	0.00368221	0.208035	3.65868e-10	2	3	3	2351
ENSG00000002016.17	RAD52	12	1020901	1099207	78306	locus1528	-1.8777	-0.0274438	0.060422	0.0125164	0.125247	3.03725e-06	28	29	29	889	0.703547	0.0397021	0.481715	0.0125164	0.125247	3.03725e-06	28	29	29	2352
ENSG00000160191.17	PDE9A	21	44073730	44195618	121888	locus2301	1.13046	0.0466157	0.258283	0.00197389	0.0316279	0.0243318	2	2	2	1852	0.703063	0.0971954	0.482016	0.00197389	0.0316279	0.0243318	2	2	2	2353
ENSG00000187664.8	HAPLN4	19	19365564	19373613	8049	locus2150	-1.97415	-0.0558598	0.0483653	0.00377289	0.0445853	0.00695144	8	8	8	787	-0.702984	-0.0726529	0.482066	0.00377289	0.0445853	0.00695144	8	8	8	2354
ENSG00000168036.16	CTNNB1	3	41240995	41281934	40939	locus407	2.68903	0.110056	0.00716593	0.00187088	0.0525524	0.00304822	9	12	12	356	-0.702897	-0.10422	0.48212	0.00187088	0.0525524	0.00304822	9	12	12	2355
ENSG00000205669.2	ACOT6	14	74077648	74086592	8944	locus1767	-1.25038	-0.00636431	0.21116	0.13799	0.217601	1.52867e-10	77	82	82	1691	0.702705	0.0124815	0.482239	0.13799	0.217601	1.52867e-10	77	82	82	2356
ENSG00000087299.11	L2HGDH	14	50709151	50778947	69796	locus1749	0.963195	0.0253393	0.33545	0.0046362	0.0448517	0.00707581	18	19	19	2127	0.702377	0.0553628	0.482444	0.0046362	0.0448517	0.00707581	18	19	19	2357
ENSG00000197417.7	SHPK	17	3511533	3539544	28011	locus1978	-0.358879	-0.00177805	0.719685	0.115681	0.374747	1.6854e-19	36	37	37	3330	-0.702359	-0.0128215	0.482456	0.115681	0.374747	1.6854e-19	36	37	37	2358
ENSG00000119574.12	ZBTB45	19	59024896	59053079	28183	locus2196	1.83689	0.0420606	0.0662257	0.00695311	0.0407839	0.00888254	12	13	13	933	-0.701067	-0.0496212	0.483261	0.00695311	0.0407839	0.00888254	12	13	13	2359
ENSG00000134748.12	PRPF38A	1	52870273	52886507	16234	locus44	2.42989	0.0588589	0.0151032	0.00537492	0.041019	0.00845826	35	35	35	477	-0.699948	-0.0771505	0.48396	0.00537492	0.041019	0.00845826	35	35	35	2360
ENSG00000157833.12	GAREM2	2	26395956	26412532	16576	locus210	-0.0370382	-0.00226587	0.970455	0.000523091	0.0306712	0.0275352	9	10	10	4087	-0.698944	-0.185478	0.484587	0.000523091	0.0306712	0.0275352	9	10	10	2361
ENSG00000168214.20	RBPJ	4	26165079	26436752	271673	locus541	1.91906	0.076325	0.0549774	0.00198477	0.0332984	0.0217394	15	15	15	850	-0.698072	-0.100563	0.485132	0.00198477	0.0332984	0.0217394	15	15	15	2362
ENSG00000139915.18	MDGA2	14	47527819	47812449	284630	locus1746	2.33845	0.0591322	0.0193637	0.00423963	0.0811812	0.000172437	8	10	10	523	-0.697568	-0.0620587	0.485448	0.00423963	0.0811812	0.000172437	8	10	10	2363
ENSG00000197181.11	PIWIL2	8	22132828	22215080	82252	locus1095	-0.990252	-0.00702935	0.322051	0.0593045	0.139575	6.61193e-07	23	23	23	2079	0.697408	0.0183723	0.485548	0.0489459	0.139575	6.61193e-07	20	23	23	2364
ENSG00000129646.14	QRICH2	17	74270129	74303761	33632	locus2044	1.11699	0.0142251	0.264	0.0180127	0.0359749	0.0148177	56	60	60	1880	0.697093	0.0338629	0.485745	0.0177338	0.0359749	0.0148177	55	60	60	2365
ENSG00000109047.7	RCVRN	17	9799636	9808588	8952	locus1987	-0.605679	-0.00181667	0.544728	0.295488	0.604366	1.85185e-39	46	49	49	2799	-0.696934	-0.00773752	0.485844	0.295602	0.604366	1.85185e-39	45	49	49	2366
ENSG00000087903.12	RFX2	19	5993174	6110511	117337	locus2138	1.12547	0.0679365	0.260391	0.000920028	0.0591928	0.00131652	8	8	8	1862	-0.696658	-0.146902	0.486017	0.000920028	0.0591928	0.00131652	8	8	8	2367
ENSG00000174780.15	SRP72	4	57333782	57369847	36065	locus562	-1.52532	-0.0279986	0.12718	0.00703577	0.17967	1.32324e-08	12	12	12	1289	-0.696177	-0.0440562	0.486318	0.00703577	0.17967	1.32324e-08	12	12	12	2368
ENSG00000164344.15	KLKB1	4	187148660	187179625	30965	locus664	-0.505678	-0.00853494	0.613083	0.0103949	0.137138	6.86485e-07	17	17	17	3012	0.693637	0.0402088	0.48791	0.0103949	0.137138	6.86485e-07	17	17	17	2369
ENSG00000256463.8	SALL3	18	76740274	76758969	18695	locus2128	-1.59876	-0.0601144	0.109873	0.00196953	0.027432	0.0352245	23	24	24	1211	-0.692816	-0.0973962	0.488425	0.00196953	0.027432	0.0352245	23	24	24	2370
ENSG00000181404.15	WASHC1	9	14512	29739	15227	locus1187	0.664105	0.00618224	0.506623	0.0385543	0.203693	6.58864e-10	38	40	40	2676	-0.692358	-0.023168	0.488713	0.0385543	0.203693	6.58864e-10	38	40	40	2371
ENSG00000125895.5	TMEM74B	20	1161213	1166564	5351	locus2199	-1.55277	-0.0387218	0.120478	0.00585698	0.138249	1.0937e-06	14	15	15	1263	-0.692348	-0.0654889	0.488719	0.00585698	0.138249	1.0937e-06	14	15	15	2372
ENSG00000273125.1	LINC01990	3	107149776	107182759	32983	locus450	0.999976	0.00792948	0.317322	0.0471162	0.301904	2.86794e-15	18	18	18	2065	-0.692346	-0.0189542	0.48872	0.0471162	0.301904	2.86794e-15	18	18	18	2373
ENSG00000185730.7	ZNF696	8	144373586	144382120	8534	locus1186	2.20098	0.0324313	0.0277376	0.0164501	0.0530464	0.00245709	16	16	16	602	-0.691954	-0.0407897	0.488966	0.0164501	0.0530464	0.00245709	16	16	16	2374
ENSG00000204525.16	HLA-C	6	2749780	2753168	3388	locus809	2.56028	0.0165356	0.0104589	0.0891766	0.433922	3.71067e-23	67	70	70	408	-0.69094	-0.0507274	0.489603	0.000732809	0.433922	3.71067e-23	8	70	70	2375
ENSG00000163249.11	CCNYL1	2	208576263	208620896	44633	locus337	2.0781	0.0595767	0.0377002	0.0035962	0.0257123	0.0407307	9	9	9	687	-0.689998	-0.0827764	0.490195	0.00315391	0.0257123	0.0407307	8	9	9	2376
ENSG00000123159.15	GIPC1	19	14588570	14606961	18391	locus2146	-0.432032	-0.0117788	0.665718	0.00410256	0.0510092	0.00418819	18	19	19	3178	0.689693	0.04919	0.490388	0.00410256	0.0510092	0.00418819	18	19	19	2377
ENSG00000267508.5	ZNF285	19	44886476	44905774	19298	locus2174	-0.171315	-0.00723332	0.863976	0.00206332	0.0429635	0.00833199	6	6	6	3776	0.689588	0.092043	0.490453	0.00206332	0.0429635	0.00833199	6	6	6	2378
ENSG00000183527.11	PSMG1	21	40546694	40555377	8683	locus2296	-3.28857	-0.060194	0.00100698	0.00757934	0.143463	2.255e-07	12	12	12	185	0.689295	0.0446363	0.490638	0.00757934	0.143463	2.255e-07	12	12	12	2379
ENSG00000227888.4	FAM66A	8	12219527	12268510	48983	locus1085	-2.07176	-0.0117863	0.0382881	0.0940968	0.282233	8.60528e-14	25	30	30	695	0.689097	0.0139419	0.490762	0.0940968	0.282233	8.60528e-14	25	30	30	2380
ENSG00000177042.14	TMEM80	11	695815	705028	9213	locus1419	-1.88822	-0.00780024	0.0589966	0.180987	0.472344	1.44112e-28	27	27	27	882	0.68835	0.00983796	0.491232	0.180987	0.472344	1.44112e-28	27	27	27	2381
ENSG00000172409.5	CLP1	11	57425215	57429337	4122	locus1464	2.08916	0.0381969	0.0366936	0.00801411	0.0319986	0.0225627	8	8	8	675	-0.688295	-0.0531731	0.491267	0.00801411	0.0319986	0.0225627	8	8	8	2382
ENSG00000123975.4	CKS2	9	91926109	91931618	5509	locus1256	1.91127	0.0206552	0.0559697	0.0247434	0.212142	3.76071e-10	2	2	2	859	0.688185	0.0262321	0.491336	0.0247434	0.212142	3.76071e-10	2	2	2	2383
ENSG00000187068.2	C3orf70	3	184794625	184870848	76223	locus505	-0.435064	-0.00962754	0.663516	0.00644503	0.0460349	0.00674778	44	47	47	3169	0.687757	0.0511874	0.491606	0.00644503	0.0460349	0.00674778	44	47	47	2384
ENSG00000186051.6	TAL2	9	108424737	108425403	666	locus1271	1.76044	0.0239113	0.0783335	0.0159226	0.0423243	0.00731196	31	31	31	1013	-0.687471	-0.0282138	0.491786	0.0159226	0.0423243	0.00731196	31	31	31	2385
ENSG00000151360.9	ALLC	2	3705789	3750260	44471	locus192	-0.277899	-0.00176978	0.78109	0.120379	0.263414	1.1338e-12	75	76	76	3526	0.687262	0.0129413	0.491917	0.120379	0.263414	1.1338e-12	75	76	76	2386
ENSG00000075711.20	DLG1	3	196769430	197026192	256762	locus519	-0.316796	-0.0225109	0.751398	0.00057064	0.028968	0.0271898	1	1	1	3429	-0.686484	-0.164557	0.492408	0.00057064	0.028968	0.0271898	1	1	1	2387
ENSG00000162461.7	SLC25A34	1	16062752	16067887	5135	locus17	-0.358354	-0.0040825	0.720078	0.023659	0.207286	4.50295e-10	7	7	7	3332	-0.68625	-0.026589	0.492555	0.023659	0.207286	4.50295e-10	7	7	7	2388
ENSG00000125337.16	KIF25	6	168418552	168445769	27217	locus939	0.349177	0.00326145	0.726956	0.0387811	0.10276	1.50657e-05	26	28	28	3357	0.686118	0.0213851	0.492639	0.0387811	0.10276	1.50657e-05	26	28	28	2389
ENSG00000104112.8	SCG3	15	51973549	52013223	39674	locus1832	-5.31326	-0.0584003	1.0768e-07	0.0271102	0.20403	7.36598e-10	16	16	16	41	0.685085	0.0277289	0.49329	0.0271102	0.20403	7.36598e-10	16	16	16	2390
ENSG00000101138.11	CSTF1	20	54967700	54981418	13718	locus2255	-0.0195946	0.00181214	0.984367	0.00334641	0.0515086	0.00403841	5	5	5	4133	0.684953	0.0667148	0.493373	0.00334641	0.0515086	0.00403841	5	5	5	2391
ENSG00000174652.17	ZNF266	19	9523101	9546254	23153	locus2142	2.03046	0.0121024	0.0423095	0.0860776	0.52468	2.09746e-31	18	24	24	733	0.683548	0.0144018	0.494261	0.0860776	0.52468	2.09746e-31	18	24	24	2392
ENSG00000108733.9	PEX12	17	33901813	33905590	3777	locus2008	1.38058	0.0263488	0.167407	0.0088697	0.085445	0.000143543	24	28	28	1502	0.683153	0.0414363	0.49451	0.0088697	0.085445	0.000143543	24	28	28	2393
ENSG00000122085.16	MTERF4	2	242011582	242041702	30120	locus368	-0.813866	-0.00814706	0.415722	0.030304	0.137962	3.56099e-07	24	25	25	2390	-0.683139	-0.0229339	0.494519	0.030304	0.137962	3.56099e-07	24	25	25	2394
ENSG00000203722.7	RAET1G	6	150238013	150244257	6244	locus922	0.905701	0.00813789	0.365094	0.0367437	0.232391	3.07271e-11	32	35	35	2229	-0.683122	-0.0218197	0.49453	0.0367437	0.232391	3.07271e-11	32	35	35	2395
ENSG00000083457.11	ITGAE	17	3617921	3704482	86561	locus1978	2.02307	0.0664897	0.0430662	0.00258993	0.0721233	0.000324744	9	10	10	745	-0.683064	-0.0800637	0.494566	0.00258993	0.0721233	0.000324744	9	10	10	2396
ENSG00000136100.12	VPS36	13	52986740	53024769	38029	locus1667	0.213904	0.00371832	0.830622	0.0104028	0.0901501	9.5641e-05	22	23	23	3675	0.68291	0.0431057	0.494664	0.0104028	0.0901501	9.5641e-05	22	23	23	2397
ENSG00000197841.14	ZNF181	19	35225147	35236283	11136	locus2165	0.734404	0.00684732	0.462702	0.0459035	0.267504	4.72561e-14	89	95	95	2538	-0.682712	-0.0190166	0.494789	0.0459035	0.267504	4.72561e-14	89	95	95	2398
ENSG00000249158.6	PCDHA11	5	140248541	140391931	143390	locus770	3.15549	0.0488702	0.0016023	0.0134944	0.0326427	0.0179921	27	28	28	215	-0.682287	-0.0373952	0.495057	0.0134944	0.0326427	0.0179921	27	28	28	2399
ENSG00000172006.11	ZNF554	19	2819865	2836733	16868	locus2134	-1.75324	-0.0324663	0.0795604	0.0103068	0.0252366	0.0417575	43	46	46	1018	-0.681942	-0.0406426	0.495276	0.0103068	0.0252366	0.0417575	43	46	46	2400
ENSG00000271952.1	LINC01954	2	11018392	11025244	6852	locus199	-1.67106	-0.0147687	0.0947106	0.0429165	0.273237	1.47896e-13	24	26	26	1122	-0.681633	-0.0182777	0.495471	0.0429165	0.273237	1.47896e-13	24	26	26	2401
ENSG00000168917.8	SLC35G2	3	136537860	136574735	36875	locus472	-0.624123	-0.0113445	0.532547	0.00969833	0.124591	2.50813e-06	27	27	27	2761	-0.681631	-0.0709827	0.495472	0.00342571	0.124591	2.50813e-06	24	27	27	2402
ENSG00000173801.16	JUP	17	39910858	39943020	32162	locus2013	0.389493	0.00558333	0.696912	0.0165955	0.158529	1.14932e-07	47	49	49	3278	-0.681368	-0.0312012	0.495639	0.0165955	0.158529	1.14932e-07	47	49	49	2403
ENSG00000100228.12	RAB36	22	23487510	23507830	20320	locus2315	1.91985	0.0330193	0.0548769	0.0106358	0.0818797	0.000227185	31	42	42	848	0.680962	0.047705	0.495895	0.0106358	0.0818797	0.000227185	31	42	42	2404
ENSG00000058729.10	RIOK2	5	96496570	96518951	22381	locus737	0.668573	0.00773032	0.503768	0.00996174	0.0285355	0.0322261	31	31	31	2663	-0.680849	-0.0589387	0.495967	0.00990477	0.0285355	0.0322261	30	31	31	2405
ENSG00000180777.13	ANKRD30B	18	14748170	14854258	106088	locus2073	0.573496	0.00822589	0.566309	0.0139234	0.037371	0.012489	25	31	31	2872	-0.680298	-0.0351375	0.496316	0.0139234	0.037371	0.012489	25	31	31	2406
ENSG00000250490.1	LINC02145	5	6310553	6337405	26852	locus676	0.969703	0.00599967	0.332195	0.0819225	0.334569	1.80189e-18	34	34	34	2111	-0.679683	-0.015441	0.496705	0.0819225	0.334569	1.80189e-18	34	34	34	2407
ENSG00000111671.9	SPSB2	12	6980099	6982467	2368	locus1535	-2.13486	-0.0106869	0.0327722	0.114383	0.499801	3.39789e-29	17	17	17	644	0.679551	0.0119492	0.496789	0.114383	0.499801	3.39789e-29	17	17	17	2408
ENSG00000277149.4	TYW1B	7	72039497	72298779	259282	locus1002	-4.25328	-0.0150739	2.10664e-05	0.259135	0.461055	4.93811e-25	42	43	43	85	-0.678763	-0.00847218	0.497288	0.258627	0.461055	4.93811e-25	41	43	43	2409
ENSG00000272690.5	LINC02018	3	75484458	75561328	76870	locus429	0.819275	0.0120631	0.412629	0.0186759	0.130828	2.11938e-06	4	8	8	2380	-0.678063	-0.0336791	0.497732	0.0186759	0.130828	2.11938e-06	4	8	8	2410
ENSG00000165555.9	NOXRED1	14	77860364	77889399	29035	locus1771	0.238383	0.00259283	0.811584	0.0314109	0.144718	6.08147e-07	28	28	28	3614	0.677805	0.0242915	0.497895	0.0314109	0.144718	6.08147e-07	28	28	28	2411
ENSG00000112378.11	PERP	6	138409641	138428556	18915	locus916	-0.899896	-0.0161518	0.368176	0.0111159	0.0471096	0.0036741	40	43	43	2245	0.677586	0.0423276	0.498034	0.0111159	0.0471096	0.0036741	40	43	43	2412
ENSG00000095485.16	CWF19L1	10	101992054	102027395	35341	locus1389	5.64454	0.0339776	1.65625e-08	0.0801802	0.461977	2.5149e-25	17	20	20	28	-0.677306	-0.0165487	0.498212	0.0607645	0.461977	2.5149e-25	14	20	20	2413
ENSG00000143258.15	USP21	1	161129289	161135509	6220	locus111	0.256168	0.00413044	0.797821	0.00855883	0.0301014	0.0243943	38	40	40	3578	-0.677256	-0.0656174	0.498244	0.00612391	0.0301014	0.0243943	37	40	40	2414
ENSG00000176809.10	LRRC37A3	17	62850251	62915609	65358	locus2032	-0.289848	-0.0117382	0.771932	0.00157944	0.122779	3.15839e-06	5	6	6	3488	0.676667	0.078187	0.498617	0.00157944	0.122779	3.15839e-06	5	6	6	2415
ENSG00000164045.11	CDC25A	3	48198635	48229907	31272	locus410	-0.917102	-0.0109044	0.359089	0.020271	0.0498506	0.00435355	34	36	36	2216	-0.676168	-0.0286356	0.498934	0.020271	0.0498506	0.00435355	34	36	36	2416
ENSG00000260220.6	CCDC187	9	139141818	139166855	25037	locus1301	-0.427214	-0.00930247	0.669224	0.00704215	0.0285396	0.0299803	10	12	12	3184	-0.675691	-0.0491171	0.499237	0.00704215	0.0285396	0.0299803	10	12	12	2417
ENSG00000057294.14	PKP2	12	32943690	33049711	106021	locus1557	-1.22003	-0.0162083	0.222453	0.0155485	0.0730824	0.00049824	25	26	26	1727	0.675513	0.0337112	0.49935	0.0155485	0.0730824	0.00049824	25	26	26	2418
ENSG00000197360.9	ZNF98	19	22573820	22605148	31328	locus2155	-0.0490823	-0.000371259	0.960854	0.0225427	0.142391	5.84758e-07	109	112	112	4071	0.67453	0.0282169	0.499975	0.0225427	0.142391	5.84758e-07	109	112	112	2419
ENSG00000177683.13	THAP5	7	108202587	108210212	7625	locus1027	0.435657	0.00385497	0.663086	0.039655	0.318905	1.10015e-15	13	13	13	3167	-0.674197	-0.0217257	0.500186	0.0379645	0.318905	1.10015e-15	12	13	13	2420
ENSG00000122741.15	DCAF10	9	37800550	37867665	67115	locus1231	0.526917	0.00691173	0.598251	0.0271126	0.169046	2.68463e-08	43	49	49	2958	-0.673646	-0.0294006	0.500536	0.0271126	0.169046	2.68463e-08	43	49	49	2421
ENSG00000067533.5	RRP15	1	218458634	218511325	52691	locus159	1.61322	0.00791768	0.106697	0.129071	0.382647	2.56988e-19	120	120	120	1199	-0.673214	-0.0137204	0.500811	0.127616	0.382647	2.56988e-19	118	120	120	2422
ENSG00000170745.11	KCNS3	2	18059113	18114225	55112	locus204	0.311415	0.00442886	0.755485	0.0171587	0.0395481	0.0104448	61	66	66	3440	-0.672751	-0.0320555	0.501106	0.0171587	0.0395481	0.0104448	61	66	66	2423
ENSG00000163959.9	SLC51A	3	195943404	195960298	16894	locus518	1.97537	0.0287299	0.0482267	0.0160049	0.108066	2.13133e-05	8	8	8	785	0.672707	0.0345119	0.501134	0.0160049	0.108066	2.13133e-05	8	8	8	2424
ENSG00000180104.15	EXOC3	5	443290	467404	24114	locus668	-0.341879	-0.00400248	0.732442	0.0187192	0.151394	1.39293e-07	14	17	17	3371	-0.672227	-0.0252872	0.501439	0.0187192	0.151394	1.39293e-07	14	17	17	2425
ENSG00000148200.16	NR6A1	9	127279553	127533590	254037	locus1290	0.211196	0.00318238	0.832734	0.0293371	0.0502422	0.004266	66	69	69	3683	0.671458	0.0181121	0.501929	0.0277171	0.0502422	0.004266	65	69	69	2426
ENSG00000073050.11	XRCC1	19	44047462	44079679	32217	locus2173	-3.13342	-0.0615843	0.00172784	0.0076032	0.124891	4.2915e-06	5	5	5	220	-0.671452	-0.0486927	0.501932	0.0076032	0.124891	4.2915e-06	5	5	5	2427
ENSG00000204176.13	SYT15	10	46955444	46970489	15045	locus1341	1.85552	0.0537939	0.0635219	0.00498019	0.0976037	4.76132e-05	11	33	33	905	0.671358	0.0612248	0.501992	0.00498019	0.0976037	4.76132e-05	11	33	33	2428
ENSG00000163879.10	DNALI1	1	38022540	38032458	9918	locus34	3.86166	0.12543	0.000112618	0.00285976	0.0626141	0.000763323	10	10	10	115	0.671344	0.0889613	0.502001	0.00285976	0.0626141	0.000763323	10	10	10	2429
ENSG00000141503.15	MINK1	17	4736634	4801356	64722	locus1980	0.281166	0.0128494	0.778583	0.00154812	0.0486626	0.00417372	13	13	13	3519	-0.670604	-0.111071	0.502473	0.00154812	0.0486626	0.00417372	13	13	13	2430
ENSG00000178404.9	CEP295NL	17	76886660	76899283	12623	locus2048	0.626949	0.00215262	0.530693	0.27782	0.0826135	0.000191376	175	190	190	2754	-0.669501	-0.00687256	0.503176	0.27782	0.0826135	0.000191376	175	190	190	2431
ENSG00000133789.14	SWAP70	11	9685623	9774539	88916	locus1429	0.285553	0.0101138	0.77522	0.00236938	0.121115	4.26578e-06	10	11	11	3501	-0.669457	-0.0873384	0.503204	0.00236938	0.121115	4.26578e-06	10	11	11	2432
ENSG00000158805.11	ZNF276	16	89787409	89807332	19923	locus1972	-1.29686	-0.0284708	0.194678	0.00702674	0.0834681	0.000125141	44	45	45	1621	0.669223	0.0614949	0.503353	0.00702674	0.0834681	0.000125141	44	45	45	2433
ENSG00000175643.8	RMI2	16	11439294	11445620	6326	locus1908	1.23636	0.0101247	0.216325	0.0518449	0.519841	7.98583e-32	28	30	30	1708	0.668906	0.0190057	0.503555	0.0518449	0.519841	7.98583e-32	28	30	30	2434
ENSG00000187527.10	ATP13A5	3	192992577	193096542	103965	locus514	-0.596722	-0.0147491	0.550693	0.00703296	0.0247286	0.0451564	16	19	19	2814	-0.668448	-0.0502287	0.503848	0.00703296	0.0247286	0.0451564	16	19	19	2435
ENSG00000188687.17	SLC4A5	2	74443368	74570543	127175	locus252	-2.43071	-0.0473827	0.0150693	0.0101326	0.0861783	0.000117653	15	16	16	476	0.668139	0.0407619	0.504045	0.0101326	0.0861783	0.000117653	15	16	16	2436
ENSG00000088992.17	TESC	12	117476727	117537251	60524	locus1621	-1.43111	-0.0843764	0.152399	0.000825237	0.0993907	3.65265e-05	9	11	11	1423	-0.668041	-0.131601	0.504107	0.000825237	0.0993907	3.65265e-05	9	11	11	2437
ENSG00000143107.8	FNDC7	1	109255529	109285367	29838	locus92	0.153628	0.00302166	0.877903	0.00701353	0.0711834	0.00063798	14	15	15	3830	-0.668026	-0.0468078	0.504117	0.00701353	0.0711834	0.00063798	14	15	15	2438
ENSG00000267014.5	LINC01532	19	29493461	29504862	11401	locus2160	0.911202	0.0148513	0.362189	0.0115935	0.0538257	0.00179857	40	44	44	2222	0.667954	0.0359403	0.504163	0.0115935	0.0538257	0.00179857	40	44	44	2439
ENSG00000174226.8	SNX31	8	101585116	101661893	76777	locus1149	1.48175	0.00714865	0.138406	0.138872	0.410916	3.04605e-22	42	48	48	1359	-0.667696	-0.010293	0.504327	0.138872	0.410916	3.04605e-22	42	48	48	2440
ENSG00000143067.4	ZNF697	1	120161999	120190889	28890	locus100	-0.309551	-0.00200795	0.756902	0.0196216	0.0471828	0.00542539	31	35	35	3442	0.666075	0.0295343	0.505363	0.0188148	0.0471828	0.00542539	30	35	35	2441
ENSG00000163875.15	MEAF6	1	37955560	37980367	24807	locus34	2.47991	0.115631	0.0131417	0.00131975	0.0338172	0.0189926	10	10	10	450	-0.66545	-0.0877808	0.505762	0.00131975	0.0338172	0.0189926	10	10	10	2442
ENSG00000120008.15	WDR11	10	122610873	122669036	58163	locus1403	-0.20563	-0.0017813	0.83708	0.0779175	0.27876	1.61978e-13	162	166	166	3696	-0.665308	-0.0141157	0.505854	0.071046	0.27876	1.61978e-13	156	166	166	2443
ENSG00000139278.9	GLIPR1	12	75874534	75897641	23107	locus1591	0.701475	0.0131023	0.483007	0.0105206	0.0282322	0.0306883	29	32	32	2613	0.664862	0.0362541	0.506139	0.0105206	0.0282322	0.0306883	29	32	32	2444
ENSG00000143183.16	TMCO1	1	165693527	165738159	44632	locus115	-1.12391	-0.0770132	0.261051	0.00059377	0.0284064	0.0313661	15	15	15	1867	0.664643	0.161597	0.506279	0.00059377	0.0284064	0.0313661	15	15	15	2445
ENSG00000089177.18	KIF16B	20	16252748	16554093	301345	locus2219	1.95837	0.0490142	0.0501861	0.00421526	0.0586812	0.00148704	22	24	24	800	-0.664515	-0.0504738	0.506361	0.00421526	0.0586812	0.00148704	22	24	24	2446
ENSG00000135972.8	MRPS9	2	105654526	105716418	61892	locus269	-0.307819	-0.00647193	0.75822	0.00984726	0.117438	7.34123e-06	40	41	41	3452	-0.664513	-0.0409161	0.506362	0.00983787	0.117438	7.34123e-06	39	41	41	2447
ENSG00000117477.12	CCDC181	1	169364107	169429907	65800	locus119	-0.261193	-0.00482288	0.793943	0.00642497	0.0405246	0.0103505	31	33	33	3567	-0.663937	-0.0576045	0.50673	0.00642497	0.0405246	0.0103505	31	33	33	2448
ENSG00000018699.11	TTC27	2	32853116	33046118	193002	locus216	-0.388888	-0.00263716	0.697359	0.0542691	0.358445	7.74757e-20	26	26	26	3281	0.663905	0.0162837	0.506751	0.0542691	0.358445	7.74757e-20	26	26	26	2449
ENSG00000127666.9	TICAM1	19	4815943	4831724	15781	locus2136	-0.210824	-0.00690267	0.833024	0.00287076	0.0471495	0.00514426	13	13	13	3684	0.662647	0.103487	0.507556	0.0016682	0.0471495	0.00514426	12	13	13	2450
ENSG00000057019.15	DCBLD2	3	98514784	98620539	105755	locus443	0.768464	0.0108851	0.442211	0.0150265	0.043563	0.00647043	49	51	51	2470	-0.662317	-0.0411601	0.507768	0.0150265	0.043563	0.00647043	49	51	51	2451
ENSG00000181392.14	SYNE4	19	36494208	36499715	5507	locus2167	-0.328863	-0.00504689	0.742259	0.013443	0.0666636	0.000649345	16	19	19	3399	0.662266	0.0334864	0.507801	0.013443	0.0666636	0.000649345	16	19	19	2452
ENSG00000158683.7	PKD1L1	7	47814211	47988063	173852	locus982	0.791674	0.0113014	0.428551	0.0147771	0.0361168	0.0125665	24	26	26	2421	-0.661456	-0.0330469	0.50832	0.0147771	0.0361168	0.0125665	24	26	26	2453
ENSG00000139178.10	C1RL	12	7247149	7261810	14661	locus1535	1.62163	0.0666013	0.104883	0.00236639	0.0412375	0.0101213	9	9	9	1192	-0.660653	-0.114159	0.508835	0.00236639	0.0412375	0.0101213	9	9	9	2454
ENSG00000188674.10	C2orf80	2	209030070	209054754	24684	locus338	1.1645	0.0244524	0.244222	0.00939868	0.21972	1.37928e-10	33	33	33	1804	-0.659593	-0.0522055	0.509515	0.00939868	0.21972	1.37928e-10	33	33	33	2455
ENSG00000101412.12	E2F1	20	32263282	32274191	10909	locus2231	0.359987	0.00460266	0.718856	0.0260929	0.13436	1.56126e-06	26	27	27	3325	-0.659027	-0.0281897	0.509879	0.0260929	0.13436	1.56126e-06	26	27	27	2456
ENSG00000187288.10	CIDEC	3	9908393	9921938	13545	locus380	-1.34403	-0.00859846	0.178937	0.0690309	0.215566	1.14484e-10	9	10	10	1557	-0.658922	-0.0149212	0.509946	0.0690309	0.215566	1.14484e-10	9	10	10	2457
ENSG00000100034.13	PPM1F	22	22273797	22307220	33423	locus2314	-0.402905	-0.00975165	0.687018	0.00528309	0.109143	1.2925e-05	5	7	7	3247	-0.658741	-0.0593392	0.510062	0.00528309	0.109143	1.2925e-05	5	7	7	2458
ENSG00000244752.2	CRYBB2	22	25615605	25627836	12231	locus2318	1.52107	0.0354543	0.128242	0.00555881	0.0422404	0.00946962	6	7	7	1294	-0.658621	-0.0568099	0.510139	0.00555881	0.0422404	0.00946962	6	7	7	2459
ENSG00000167077.12	MEI1	22	42095506	42195458	99952	locus2338	-2.78826	-0.0549255	0.00529921	0.00740566	0.0393379	0.0114158	8	8	8	323	0.655228	0.0394147	0.512321	0.00740566	0.0393379	0.0114158	8	8	8	2460
ENSG00000261787.1	TCF24	8	67858735	67874826	16091	locus1124	0.299012	0.00508564	0.764931	0.00632994	0.0834907	0.000149236	21	22	22	3463	0.654477	0.043801	0.512804	0.00632994	0.0834907	0.000149236	21	22	22	2461
ENSG00000177370.4	TIMM22	17	900368	906911	6543	locus1975	-2.02698	-0.0485056	0.0426644	0.00568086	0.123091	3.79191e-06	9	10	10	742	0.654244	0.0518052	0.512955	0.00568086	0.123091	3.79191e-06	9	10	10	2462
ENSG00000196689.11	TRPV1	17	3468739	3512705	43966	locus1978	-0.211217	-0.00519831	0.832718	0.00599473	0.130701	1.77469e-06	4	4	4	3682	0.653292	0.0515523	0.513568	0.00599473	0.130701	1.77469e-06	4	4	4	2463
ENSG00000224177.6	LINC00570	2	11534106	11543203	9097	locus199	-2.6721	-0.0759253	0.00753771	0.00389346	0.0257428	0.0425364	8	9	9	363	0.652863	0.090774	0.513844	0.00217987	0.0257428	0.0425364	7	9	9	2464
ENSG00000269893.6	SNHG8	4	119199916	119200978	1062	locus610	1.64393	0.03027	0.10019	0.00754283	0.125923	3.86859e-06	27	30	30	1161	0.652234	0.0473657	0.51425	0.00754283	0.125923	3.86859e-06	27	30	30	2465
ENSG00000146828.17	SLC12A9	7	100424490	100464634	40144	locus1020	-0.550509	-0.00727315	0.581971	0.013159	0.0320137	0.0220493	41	42	42	2913	-0.651498	-0.0347519	0.514725	0.0128572	0.0320137	0.0220493	40	42	42	2466
ENSG00000109534.16	GAR1	4	110736665	110745893	9228	locus606	-1.62777	-0.0170448	0.103575	0.0258675	0.16363	1.86367e-08	71	73	73	1181	-0.651476	-0.0273011	0.514739	0.0258675	0.16363	1.86367e-08	71	73	73	2467
ENSG00000198633.10	ZNF534	19	52932400	52955562	23162	locus2185	-0.683127	-0.00429149	0.494527	0.0777469	0.30966	5.35292e-15	56	60	60	2642	0.650951	0.0137532	0.515078	0.0777469	0.30966	5.35292e-15	56	60	60	2468
ENSG00000205085.10	FAM71F2	7	128312319	128327926	15607	locus1039	1.01232	0.0158697	0.311385	0.0107497	0.0314565	0.0246373	18	20	20	2045	0.650663	0.0340945	0.515264	0.0107497	0.0314565	0.0246373	18	20	20	2469
ENSG00000114021.11	NIT2	3	100053600	100080479	26879	locus443	3.54304	0.111416	0.000395545	0.00287681	0.103819	1.63831e-05	17	17	17	148	0.650576	0.083734	0.51532	0.0020428	0.103819	1.63831e-05	16	17	17	2470
ENSG00000247157.6	LINC01252	12	11700963	11717335	16372	locus1539	-0.113887	-0.00261976	0.909327	0.0134883	0.094604	6.32178e-05	40	42	42	3924	-0.650413	-0.0328433	0.515426	0.0134883	0.094604	6.32178e-05	40	42	42	2471
ENSG00000010626.14	LRRC23	12	7013985	7023393	9408	locus1535	-1.8129	-0.0186024	0.0698466	0.0266675	0.264297	5.98679e-13	33	33	33	957	0.64971	0.0236179	0.51588	0.0264832	0.264297	5.98679e-13	32	33	33	2472
ENSG00000259218.5	LINC00928	15	90048160	90067265	19105	locus1873	-0.264295	-0.00270659	0.791552	0.0511936	0.0756139	0.000273467	45	53	53	3560	-0.649454	-0.0171495	0.516045	0.0511936	0.0756139	0.000273467	45	53	53	2473
ENSG00000154781.15	CCDC174	3	14693252	14714166	20914	locus385	-1.79709	-0.0126689	0.0723213	0.0596538	0.313794	1.46782e-16	12	12	12	976	-0.649025	-0.0161684	0.516322	0.0596538	0.313794	1.46782e-16	12	12	12	2474
ENSG00000105058.11	FAM32A	19	16296220	16302857	6637	locus2148	-0.391644	-0.0335955	0.695322	0.000471679	0.0417111	0.00791236	9	10	10	3269	0.648866	0.193077	0.516425	0.000471679	0.0417111	0.00791236	9	10	10	2475
ENSG00000058085.14	LAMC2	1	183155398	183214262	58864	locus131	3.1848	0.0581336	0.00144854	0.00858961	0.149866	1.8113e-07	12	13	13	207	-0.648212	-0.0424831	0.516848	0.00858961	0.149866	1.8113e-07	12	13	13	2476
ENSG00000127249.14	ATP13A4	3	193116755	193272684	155929	locus514	-0.884174	-0.0128784	0.376602	0.0109579	0.138483	5.33672e-07	39	41	41	2268	0.648005	0.0362885	0.516981	0.0109579	0.138483	5.33672e-07	39	41	41	2477
ENSG00000188610.12	FAM72B	1	120839004	120855681	16677	locus101	-0.46526	-0.012088	0.641745	0.00761949	0.0233398	0.049085	1	3	3	3093	0.64774	0.0511324	0.517153	0.00761949	0.0233398	0.049085	1	3	3	2478
ENSG00000123545.5	NDUFAF4	6	97337190	97345767	8577	locus891	-0.625119	-0.010329	0.531893	0.0101065	0.250337	1.94311e-12	45	45	45	2757	0.647343	0.0404677	0.51741	0.0101065	0.250337	1.94311e-12	45	45	45	2479
ENSG00000114200.9	BCHE	3	165490691	165555211	64520	locus492	1.44184	0.0102177	0.149348	0.0236401	0.0680076	0.000413919	30	31	31	1406	-0.646286	-0.0208755	0.518094	0.0236401	0.0680076	0.000413919	30	31	31	2480
ENSG00000162078.11	ZG16B	16	2880172	2882285	2113	locus1895	0.183459	0.00275948	0.854438	0.0189712	0.0388257	0.0126714	19	22	22	3749	0.645997	0.0260073	0.518281	0.0189712	0.0388257	0.0126714	19	22	22	2481
ENSG00000244482.10	LILRA6	19	54740465	54746639	6174	locus2190	-0.0331361	-0.00075289	0.973566	0.00583393	0.134091	1.19909e-06	11	14	14	4099	-0.645699	-0.051184	0.518474	0.00583393	0.134091	1.19909e-06	11	14	14	2482
ENSG00000122515.14	ZMIZ2	7	44788164	44809479	21315	locus979	-5.12469	-0.0918264	2.98022e-07	0.0102915	0.202537	9.3129e-10	15	16	16	46	0.645341	0.0413123	0.518706	0.0102915	0.202537	9.3129e-10	15	16	16	2483
ENSG00000181523.12	SGSH	17	78183074	78194132	11058	locus2050	0.315806	0.00658705	0.752149	0.013718	0.028329	0.0332945	32	35	35	3431	0.644973	0.0246591	0.518945	0.013718	0.028329	0.0332945	32	35	35	2484
ENSG00000123064.12	DDX54	12	113594977	113623283	28306	locus1617	1.05092	0.0203445	0.293296	0.0113102	0.0259829	0.0405934	79	82	82	1978	-0.644066	-0.0365964	0.519533	0.0112917	0.0259829	0.0405934	78	82	82	2485
ENSG00000197355.10	UAP1L1	9	139971968	139978990	7022	locus1301	-1.06554	-0.0285871	0.286631	0.00291603	0.0243455	0.0480395	18	19	19	1955	0.643824	0.0618178	0.51969	0.00291603	0.0243455	0.0480395	18	19	19	2486
ENSG00000130768.14	SMPDL3B	1	28261510	28285663	24153	locus28	1.4543	0.0223129	0.145864	0.0111137	0.0384351	0.0127867	12	13	13	1391	-0.643499	-0.0347952	0.5199	0.0111137	0.0384351	0.0127867	12	13	13	2487
ENSG00000113532.12	ST8SIA4	5	100142636	100238986	96350	locus740	0.236098	0.00389438	0.813356	0.0157932	0.0724637	0.000350747	41	44	44	3621	-0.643292	-0.0318817	0.520035	0.0146862	0.0724637	0.000350747	39	44	44	2488
ENSG00000177082.12	WDR73	15	85182515	85197514	14999	locus1865	-2.11397	-0.0251392	0.0345176	0.0202713	0.0714347	0.000324176	13	13	13	659	0.643039	0.0263561	0.520199	0.0202713	0.0714347	0.000324176	13	13	13	2489
ENSG00000204536.13	CCHCR1	6	2492151	2507931	15780	locus809	3.24125	0.0990154	0.00119007	0.0033388	0.0246718	0.0399351	15	16	16	197	-0.643017	-0.354729	0.520213	0.000150396	0.0246718	0.0399351	2	16	16	2490
ENSG00000241852.9	C8orf58	8	22457113	22461662	4549	locus1095	0.357629	0.005371	0.720621	0.00747737	0.140869	7.13588e-07	12	12	12	3333	0.641695	0.0464741	0.521071	0.00747737	0.140869	7.13588e-07	12	12	12	2491
ENSG00000214113.10	LYRM4	6	5068560	5261183	192623	locus812	2.15362	0.0317292	0.0312703	0.0149531	0.0666141	0.000863948	44	44	44	634	-0.641466	-0.0309558	0.52122	0.0149531	0.0666141	0.000863948	44	44	44	2492
ENSG00000165733.7	BMS1	10	43278242	43330385	52143	locus1338	0.513667	0.00782234	0.607485	0.0105094	0.025845	0.0397547	11	12	12	2990	-0.641443	-0.0356364	0.521235	0.0105094	0.025845	0.0397547	11	12	12	2493
ENSG00000130433.7	CACNG6	19	54494402	54515920	21518	locus2189	0.864217	0.028582	0.387469	0.00259126	0.0270237	0.0336649	2	2	2	2304	0.640828	0.0707196	0.521635	0.00259126	0.0270237	0.0336649	2	2	2	2494
ENSG00000175985.9	PLEKHD1	14	69951444	69998268	46824	locus1764	1.10347	0.0323819	0.269825	0.00333783	0.0749755	0.000452257	7	7	7	1898	-0.640823	-0.0733044	0.521638	0.00333783	0.0749755	0.000452257	7	7	7	2495
ENSG00000105793.15	GTPBP10	7	89976029	90020767	44738	locus1014	-1.32902	-0.0145108	0.183843	0.0233275	0.0824692	0.000159469	31	33	33	1579	0.640714	0.0268246	0.521708	0.0233275	0.0824692	0.000159469	31	33	33	2496
ENSG00000085999.11	RAD54L	1	46713359	46744145	30786	locus41	0.247749	0.00523224	0.804328	0.00820832	0.115239	6.50674e-06	7	7	7	3596	0.640464	0.0410102	0.521871	0.00820832	0.115239	6.50674e-06	7	7	7	2497
ENSG00000130695.14	CEP85	1	26560690	26605299	44609	locus26	-0.276808	-0.00574721	0.781928	0.00810758	0.124314	3.10268e-06	10	10	10	3530	0.64016	0.0472367	0.522068	0.00810758	0.124314	3.10268e-06	10	10	10	2498
ENSG00000151468.10	CCDC3	10	12938624	13141989	203365	locus1315	-0.97554	-0.0119317	0.329293	0.0203649	0.125974	3.519e-06	28	28	28	2101	-0.64015	-0.0318763	0.522075	0.0203649	0.125974	3.519e-06	28	28	28	2499
ENSG00000136810.12	TXN	9	113006089	113018787	12698	locus1276	1.25449	0.0308253	0.209663	0.00474386	0.0369411	0.0146428	40	43	43	1684	-0.639961	-0.0599161	0.522198	0.00474386	0.0369411	0.0146428	40	43	43	2500
ENSG00000101752.11	MIB1	18	19320752	19450912	130160	locus2074	1.60215	0.0254787	0.109123	0.0104447	0.159967	9.22818e-08	14	15	15	1208	0.639773	0.0378694	0.52232	0.0104447	0.159967	9.22818e-08	14	15	15	2501
ENSG00000100604.12	CHGA	14	93389494	93401630	12136	locus1784	-1.79762	-0.076811	0.072238	0.0018874	0.0895865	7.40658e-05	6	6	6	974	0.639691	0.0899666	0.522374	0.0018874	0.0895865	7.40658e-05	6	6	6	2502
ENSG00000100191.5	SLC5A4	22	32614450	32651334	36884	locus2326	-0.771509	-0.00707053	0.440405	0.0318426	0.107807	9.31571e-06	39	40	40	2461	0.639045	0.0216555	0.522793	0.0318426	0.107807	9.31571e-06	39	40	40	2503
ENSG00000164144.15	ARFIP1	4	153701105	153833509	132404	locus633	-0.520456	-0.00934104	0.602746	0.00816787	0.100225	3.24344e-05	33	39	39	2967	0.638555	0.038884	0.523113	0.00816787	0.100225	3.24344e-05	33	39	39	2504
ENSG00000014164.6	ZC3H3	8	144519828	144623617	103789	locus1186	-2.09209	-0.128023	0.0364304	0.000888795	0.0295544	0.0288538	24	28	28	673	-0.638018	-0.151209	0.523462	0.000731653	0.0295544	0.0288538	23	28	28	2505
ENSG00000120725.12	SIL1	5	138282412	138534057	251645	locus770	0.095104	0.00133839	0.924232	0.0542751	0.0487798	0.00511181	105	107	107	3971	-0.637047	-0.0162797	0.524094	0.0542751	0.0487798	0.00511181	105	107	107	2506
ENSG00000122591.11	FAM126A	7	22973850	23053749	79899	locus964	1.62485	0.0303758	0.104194	0.0082886	0.125306	1.9738e-06	24	25	25	1189	-0.635554	-0.0446555	0.525067	0.0082886	0.125306	1.9738e-06	24	25	25	2507
ENSG00000086506.2	HBQ1	16	230457	231178	721	locus1891	-2.00775	-0.0228733	0.0446696	0.0214715	0.0971747	4.052e-05	17	22	22	760	-0.635496	-0.0303192	0.525105	0.0214715	0.0971747	4.052e-05	17	22	22	2508
ENSG00000152229.18	PSTPIP2	18	43563501	43652226	88725	locus2093	-0.0268195	-0.00203098	0.978604	0.00990137	0.0306881	0.0219946	21	21	21	4117	-0.635451	-0.0365451	0.525134	0.00990137	0.0306881	0.0219946	21	21	21	2509
ENSG00000124275.14	MTRR	5	7869260	7901226	31966	locus678	1.60558	0.0125381	0.108367	0.0408177	0.291064	1.57605e-14	36	38	38	1204	-0.63492	-0.022336	0.52548	0.0408177	0.291064	1.57605e-14	36	38	38	2510
ENSG00000214309.4	MBLAC1	7	99724589	99726116	1527	locus1020	0.513652	0.00761736	0.607495	0.0169624	0.098532	1.72609e-05	7	7	7	2991	0.63466	0.0270037	0.52565	0.0169624	0.098532	1.72609e-05	7	7	7	2511
ENSG00000104804.7	TULP2	19	49384223	49402001	17778	locus2179	-1.26057	-0.0102581	0.207465	0.0399091	0.0843869	0.000174653	44	46	46	1675	0.634585	0.0191832	0.525699	0.0395257	0.0843869	0.000174653	43	46	46	2512
ENSG00000204954.9	C12orf73	12	104343971	104350993	7022	locus1611	-1.45925	-0.0200382	0.144496	0.016622	0.213286	3.43162e-10	23	23	23	1384	0.634189	0.0303689	0.525958	0.016622	0.213286	3.43162e-10	23	23	23	2513
ENSG00000127022.14	CANX	5	179125427	179158639	33212	locus804	0.891257	0.00971525	0.372792	0.0262959	0.290571	4.07275e-14	26	26	26	2258	0.634173	0.0262257	0.525968	0.0230412	0.290571	4.07275e-14	25	26	26	2514
ENSG00000128268.11	MGAT3	22	39853016	39888199	35183	locus2336	6.44468	0.0828045	1.15845e-10	0.016476	0.165091	5.00366e-08	25	28	28	16	-0.633873	-0.0283122	0.526163	0.016476	0.165091	5.00366e-08	25	28	28	2515
ENSG00000122678.16	POLM	7	44111660	44122139	10479	locus979	0.103882	0.00106306	0.917263	0.0196235	0.110601	9.00512e-06	22	22	22	3949	-0.63339	-0.0271898	0.526479	0.0196235	0.110601	9.00512e-06	22	22	22	2516
ENSG00000165417.11	GTF2A1	14	81641795	81687734	45939	locus1774	1.53622	0.0408762	0.124485	0.00508431	0.0252399	0.0433116	24	25	25	1282	0.633348	0.0544527	0.526506	0.00508431	0.0252399	0.0433116	24	25	25	2517
ENSG00000103174.11	NAGPA	16	5074844	5083936	9092	locus1897	3.18661	0.247446	0.00143953	0.000509189	0.0699004	0.000582245	5	7	7	206	0.633301	0.169723	0.526537	0.000509189	0.0699004	0.000582245	5	7	7	2518
ENSG00000157379.13	DHRS1	14	24759803	24768986	9183	locus1727	0.0815649	-0.000149815	0.934993	0.0637036	0.418754	4.65842e-22	35	39	39	3995	-0.6332	-0.0175364	0.526603	0.0637036	0.418754	4.65842e-22	35	39	39	2519
ENSG00000179862.6	CITED4	1	41326725	41328035	1310	locus38	-2.33192	-0.0306697	0.019705	0.0139642	0.116405	8.54914e-06	31	33	33	526	-0.633127	-0.0371229	0.526651	0.0139642	0.116405	8.54914e-06	31	33	33	2520
ENSG00000181036.13	FCRL6	1	159770301	159786047	15746	locus110	0.0528759	-0.000462835	0.957831	0.0236155	0.0679952	0.000841764	45	47	47	4058	-0.632113	-0.0227951	0.527313	0.0236155	0.0679952	0.000841764	45	47	47	2521
ENSG00000169715.14	MT1E	16	56659692	56661024	1332	locus1936	-0.195047	-0.0060647	0.845356	0.00317792	0.0248676	0.0468605	8	9	9	3717	0.631025	0.0664105	0.528024	0.00317792	0.0248676	0.0468605	8	9	9	2522
ENSG00000111725.10	PRKAB1	12	120105937	120119424	13487	locus1625	-0.548614	-0.0115313	0.58327	0.00743995	0.0270489	0.0370983	41	43	43	2920	0.631008	0.0489264	0.528035	0.00743995	0.0270489	0.0370983	41	43	43	2523
ENSG00000105143.12	SLC1A6	19	15060844	15121455	60611	locus2146	0.271724	0.00307404	0.785835	0.0129563	0.223554	3.22096e-11	54	61	61	3542	0.629886	0.0363555	0.528769	0.0129563	0.223554	3.22096e-11	54	61	61	2524
ENSG00000173480.10	ZNF417	19	58417141	58427960	10819	locus2195	-0.146947	-0.00241927	0.883174	0.0102307	0.0692444	0.000752898	23	27	27	3841	0.629491	0.0367439	0.529028	0.0102307	0.0692444	0.000752898	23	27	27	2525
ENSG00000132470.13	ITGB4	17	73717538	73753899	36361	locus2043	-0.210512	-0.00615524	0.833268	0.00275073	0.10601	2.05207e-05	18	19	19	3687	0.628739	0.08403	0.52952	0.0020643	0.10601	2.05207e-05	16	19	19	2526
ENSG00000123643.12	SLC36A1	5	150827163	150871940	44777	locus777	0.77697	0.00728847	0.437176	0.0347623	0.0810722	0.000227129	83	87	87	2452	-0.628476	-0.0187863	0.529692	0.0338836	0.0810722	0.000227129	82	87	87	2527
ENSG00000198515.13	CNGA1	4	47937993	48018698	80705	locus559	-0.337959	-0.00151772	0.735394	0.140115	0.314773	9.64932e-16	119	122	122	3385	0.628096	0.00973968	0.529941	0.13278	0.314773	9.64932e-16	118	122	122	2528
ENSG00000128422.15	KRT17	17	39775693	39780827	5134	locus2013	-1.45506	-0.00990417	0.145654	0.0543362	0.0778095	0.000292561	39	39	39	1389	0.627804	0.0104728	0.530133	0.0543362	0.0778095	0.000292561	39	39	39	2529
ENSG00000157873.17	TNFRSF14	1	2487803	2497061	9258	locus3	-0.471254	-0.0167434	0.637459	0.00336709	0.0610298	0.00158375	9	10	10	3076	0.627685	0.071155	0.530211	0.00336709	0.0610298	0.00158375	9	10	10	2530
ENSG00000159069.13	FBXW5	9	139834886	139839190	4304	locus1301	-1.98679	-0.049889	0.0469461	0.00457188	0.0583855	0.00175531	30	30	30	780	0.62713	0.0575782	0.530574	0.00457188	0.0583855	0.00175531	30	30	30	2531
ENSG00000070756.15	PABPC1	8	101715143	101734316	19173	locus1149	0.703253	0.0111008	0.481898	0.016706	0.0521463	0.00316779	62	64	64	2610	0.627029	0.0283347	0.53064	0.016706	0.0521463	0.00316779	62	64	64	2532
ENSG00000070985.13	TRPM5	11	2425745	2444275	18530	locus1422	1.08598	0.0108571	0.277488	0.028323	0.0255657	0.0443537	27	27	27	1923	-0.626186	-0.0225596	0.531193	0.028323	0.0255657	0.0443537	27	27	27	2533
ENSG00000173809.17	TDRD12	19	33210672	33320485	109813	locus2163	0.923847	0.0129708	0.355566	0.0127403	0.119318	7.3742e-06	49	49	49	2203	0.625587	0.0335784	0.531586	0.0127403	0.119318	7.3742e-06	49	49	49	2534
ENSG00000100304.12	TTLL12	22	43562627	43583140	20513	locus2340	1.39829	0.0189924	0.162026	0.0193399	0.0768699	0.000391374	29	31	31	1473	-0.62098	-0.0283178	0.534613	0.0193399	0.0768699	0.000391374	29	31	31	2535
ENSG00000127084.17	FGD3	9	95709804	95798515	88711	locus1259	0.51302	0.00477544	0.607937	0.0235429	0.170618	3.19288e-08	48	48	48	2992	0.620929	0.023638	0.534646	0.0235429	0.170618	3.19288e-08	48	48	48	2536
ENSG00000228623.5	ZNF883	9	115759399	115774472	15073	locus1280	-0.749818	-0.0678549	0.453364	0.000299191	0.0982356	3.74247e-05	3	5	5	2517	0.620801	0.194391	0.534731	0.000299191	0.0982356	3.74247e-05	3	5	5	2537
ENSG00000152749.7	GPR180	13	95254110	95286915	32805	locus1703	-0.807834	-0.00689902	0.419186	0.0325457	0.106995	2.0053e-05	71	77	77	2399	0.619942	0.0192644	0.535296	0.0319667	0.106995	2.0053e-05	70	77	77	2538
ENSG00000226124.6	FTCDNL1	2	200625258	200715896	90638	locus332	2.37961	0.0119473	0.0173309	0.145071	0.417422	7.89996e-22	44	46	46	505	-0.619846	-0.0100765	0.535359	0.145071	0.417422	7.89996e-22	44	46	46	2539
ENSG00000105497.7	ZNF175	19	52074535	52095763	21228	locus2183	0.568426	0.00781876	0.569746	0.0150334	0.171289	4.4529e-08	44	45	45	2882	-0.619626	-0.0313531	0.535504	0.0150334	0.171289	4.4529e-08	44	45	45	2540
ENSG00000178573.6	MAF	16	79627734	79634634	6900	locus1958	0.307836	0.00626979	0.758207	0.00498589	0.0381897	0.0127149	29	29	29	3451	0.619502	0.0527107	0.535586	0.00498589	0.0381897	0.0127149	29	29	29	2541
ENSG00000175548.8	ALG10B	12	38710575	38723523	12948	locus1559	-0.789736	-0.0126822	0.429682	0.0122568	0.140202	2.2511e-07	22	22	22	2427	0.618852	0.0402807	0.536014	0.00996746	0.140202	2.2511e-07	20	22	22	2542
ENSG00000168748.13	CA7	16	66878316	66888049	9733	locus1945	1.32664	0.0313671	0.184628	0.00262833	0.0280459	0.0281226	7	7	7	1581	-0.617541	-0.0417679	0.536878	0.00262833	0.0280459	0.0281226	7	7	7	2543
ENSG00000108423.14	TUBD1	17	57936840	57970306	33466	locus2029	-1.53336	-0.02147	0.125188	0.0182007	0.0346031	0.0186429	19	20	20	1285	0.617473	0.0292832	0.536923	0.0182007	0.0346031	0.0186429	19	20	20	2544
ENSG00000143994.13	ABHD1	2	27346682	27353680	6998	locus211	1.90983	0.0485906	0.0561553	0.00471716	0.0697966	0.000687596	5	5	5	863	-0.617393	-0.0539294	0.536975	0.00471716	0.0697966	0.000687596	5	5	5	2545
ENSG00000153060.7	TEKT5	16	10721358	10788787	67429	locus1908	-0.331377	-0.00294931	0.74036	0.0545943	0.0569409	0.00201035	45	48	48	3393	-0.617316	-0.0184445	0.537026	0.0545943	0.0569409	0.00201035	45	48	48	2546
ENSG00000134815.18	DHX34	19	47852571	47885961	33390	locus2177	-1.53716	-0.0345887	0.124253	0.00620646	0.150357	1.5141e-07	8	10	10	1277	-0.617278	-0.0488955	0.537051	0.00620646	0.150357	1.5141e-07	8	10	10	2547
ENSG00000261794.1	GOLGA8H	15	30896232	30910029	13797	locus1809	-1.29052	-0.0104738	0.196871	0.0441783	0.064107	0.000992203	23	24	24	1629	0.617032	0.0180847	0.537214	0.0441783	0.064107	0.000992203	23	24	24	2548
ENSG00000177752.14	YIPF7	4	44624353	44653658	29305	locus557	1.02486	0.00838847	0.305431	0.0427474	0.0586674	0.00184937	52	59	59	2027	-0.6169	-0.0204087	0.5373	0.0427474	0.0586674	0.00184937	52	59	59	2549
ENSG00000221838.9	AP4M1	7	99699265	99706647	7382	locus1020	2.01734	0.0483923	0.0436601	0.00562256	0.133928	1.20413e-06	11	11	11	750	-0.615873	-0.0521178	0.537978	0.00562256	0.133928	1.20413e-06	11	11	11	2550
ENSG00000137074.18	APTX	9	32972613	33025118	52505	locus1227	-1.55797	-0.0158429	0.11924	0.0282858	0.0810223	0.000173362	58	65	65	1256	-0.61541	-0.0164157	0.538284	0.0264522	0.0810223	0.000173362	57	65	65	2551
ENSG00000108468.14	CBX1	17	46147420	46178840	31420	locus2019	-0.0774064	-0.00236125	0.9383	0.0160324	0.0386331	0.0124689	62	64	64	4003	0.615255	0.0341025	0.538386	0.0160324	0.0386331	0.0124689	62	64	64	2552
ENSG00000044524.10	EPHA3	3	89156770	89531284	374514	locus439	-2.36665	-0.0956388	0.0179498	0.00206804	0.0276699	0.0345669	5	5	5	511	0.615198	0.0883233	0.538424	0.00206804	0.0276699	0.0345669	5	5	5	2553
ENSG00000066923.17	STAG3	7	99775346	99812010	36664	locus1020	2.02964	0.0180358	0.0423927	0.0433822	0.288598	4.31705e-15	65	70	70	736	-0.614422	-0.0208353	0.538937	0.0433822	0.288598	4.31705e-15	65	70	70	2554
ENSG00000166135.13	HIF1AN	10	102295699	102319752	24053	locus1390	-3.12933	-0.0549042	0.00175207	0.00906679	0.0514514	0.00393573	60	60	60	221	0.613911	0.0448577	0.539274	0.00906679	0.0514514	0.00393573	60	60	60	2555
ENSG00000151917.17	BEND6	6	56819904	56892142	72238	locus863	0.466765	0.00460509	0.640668	0.0292963	0.344068	8.27913e-18	32	32	32	3088	-0.613443	-0.0203869	0.539584	0.0292963	0.344068	8.27913e-18	32	32	32	2556
ENSG00000152465.17	NMT2	10	15147768	15210692	62924	locus1317	1.15038	0.0123528	0.249989	0.0294381	0.199295	3.84907e-10	36	40	40	1818	0.613258	0.0236122	0.539706	0.0294381	0.199295	3.84907e-10	36	40	40	2557
ENSG00000166435.15	XRRA1	11	74551954	74660136	108182	locus1474	1.47421	0.00441992	0.140425	0.32308	0.654453	1.12505e-44	31	31	31	1370	0.612805	0.00623334	0.540005	0.322401	0.654453	1.12505e-44	30	31	31	2558
ENSG00000185022.11	MAFF	22	38597938	38612517	14579	locus2335	2.48976	0.0603252	0.012783	0.00485284	0.0329258	0.0226179	33	37	37	446	-0.61255	-0.0504358	0.540174	0.00483638	0.0329258	0.0226179	24	37	37	2559
ENSG00000189007.15	ADAT2	6	143743968	143771832	27864	locus919	-3.10469	-0.0723732	0.0019048	0.00556534	0.0269286	0.03713	21	24	24	227	-0.611889	-0.0573736	0.540611	0.00556534	0.0269286	0.03713	21	24	24	2560
ENSG00000051009.10	FAM160A2	11	6232574	6255866	23292	locus1426	-0.516759	-0.00461245	0.605324	0.0357698	0.03517	0.016564	74	79	79	2978	0.611314	0.0209952	0.540992	0.0357698	0.03517	0.016564	74	79	79	2561
ENSG00000135637.13	CCDC142	2	74699958	74710125	10167	locus252	-2.98816	-0.056661	0.00280666	0.00891485	0.0477812	0.00510606	22	23	23	257	0.611313	0.036449	0.540992	0.00842595	0.0477812	0.00510606	21	23	23	2562
ENSG00000166582.9	CENPV	17	16245850	16256783	10933	locus1994	-2.23299	-0.0116444	0.0255493	0.108525	0.429983	6.13325e-25	35	35	35	581	-0.611013	-0.0119127	0.541191	0.107824	0.429983	6.13325e-25	34	35	35	2563
ENSG00000127995.16	CASD1	7	94139120	94186328	47208	locus1016	0.649242	0.00903369	0.516182	0.0167559	0.303036	5.60133e-15	24	24	24	2709	-0.611008	-0.0303095	0.541194	0.0167559	0.303036	5.60133e-15	24	24	24	2564
ENSG00000139192.11	TAPBPL	12	6560839	6571488	10649	locus1534	-0.821786	-0.0048694	0.411198	0.0677997	0.392793	3.40901e-21	34	34	34	2374	-0.610973	-0.0129798	0.541217	0.0677997	0.392793	3.40901e-21	34	34	34	2565
ENSG00000160218.12	TRAPPC10	21	45432189	45526432	94243	locus2302	0.393079	0.00512979	0.694261	0.0136019	0.113596	1.24077e-05	74	77	77	3265	0.610372	0.0275365	0.541615	0.0136019	0.113596	1.24077e-05	74	77	77	2566
ENSG00000073605.18	GSDMB	17	38060847	38074903	14056	locus2011	-2.85804	-0.0546794	0.00426263	0.00888629	0.0471952	0.00588652	37	41	41	295	-0.609965	-0.0232124	0.541885	0.00888629	0.0471952	0.00588652	37	41	41	2567
ENSG00000099308.10	MAST3	19	18208587	18262496	53909	locus2149	-0.202271	-0.00482466	0.839705	0.00364306	0.0427967	0.00833051	33	35	35	3702	0.609764	0.0581705	0.542018	0.0035806	0.0427967	0.00833051	32	35	35	2568
ENSG00000146243.13	IRAK1BP1	6	79577267	79612819	35552	locus879	-4.25258	-0.0654929	2.11323e-05	0.0115822	0.118057	5.02105e-06	33	38	38	86	0.608886	0.0343041	0.5426	0.0115822	0.118057	5.02105e-06	33	38	38	2569
ENSG00000139675.11	HNRNPA1L2	13	53191659	53217921	26262	locus1667	-0.646983	-0.00716632	0.517643	0.0248296	0.12	5.59663e-06	25	26	26	2714	-0.608822	-0.0234018	0.542642	0.0248296	0.12	5.59663e-06	25	26	26	2570
ENSG00000116005.11	PCYOX1	2	70485268	70508317	23049	locus248	-0.587729	-0.00708366	0.556714	0.0139311	0.0905007	6.69119e-05	54	55	55	2835	0.607445	0.0399411	0.543555	0.0139311	0.0905007	6.69119e-05	54	55	55	2571
ENSG00000149218.4	ENDOD1	11	94823009	94865809	42800	locus1493	0.757814	0.0274143	0.448562	0.00198616	0.0527865	0.00290961	16	17	17	2495	0.607438	0.0782969	0.54356	0.00198616	0.0527865	0.00290961	16	17	17	2572
ENSG00000125734.15	GPR108	19	6729924	6737633	7709	locus2139	-0.928185	-0.0088385	0.353312	0.0346997	0.366589	1.3538e-18	16	19	19	2192	0.607204	0.0192869	0.543716	0.0346585	0.366589	1.3538e-18	15	19	19	2573
ENSG00000125618.16	PAX8	2	113973573	114036498	62925	locus274	-1.28609	-0.00676057	0.198413	0.101409	0.333167	8.35253e-17	38	42	42	1635	0.606525	0.0118156	0.544166	0.101409	0.333167	8.35253e-17	38	42	42	2574
ENSG00000065665.20	SEC61A2	10	12171639	12211957	40318	locus1314	-0.24236	-0.00380105	0.808501	0.0134128	0.301376	8.70705e-15	28	33	33	3606	0.606412	0.0294487	0.544241	0.0134128	0.301376	8.70705e-15	28	33	33	2575
ENSG00000185864.16	NPIPB4	16	21845903	21869077	23174	locus1920	-0.404033	-0.00652206	0.686188	0.0165843	0.125108	3.447e-06	54	61	61	3244	-0.602319	-0.0270367	0.546962	0.0165843	0.125108	3.447e-06	54	61	61	2576
ENSG00000177000.10	MTHFR	1	11845780	11866021	20241	locus14	-0.0762757	-0.00156763	0.9392	0.00848434	0.0909406	8.10098e-05	10	11	11	4010	-0.601044	-0.0606623	0.547811	0.00349404	0.0909406	8.10098e-05	9	11	11	2577
ENSG00000161999.11	JMJD8	16	731669	734334	2665	locus1892	-2.71446	-0.062072	0.00663848	0.00657184	0.050532	0.00435391	8	11	11	351	-0.600593	-0.0576536	0.548111	0.00657184	0.050532	0.00435391	8	11	11	2578
ENSG00000172244.8	C5orf34	5	43486810	43515250	28440	locus704	2.75299	0.0665037	0.00590543	0.0045008	0.0916565	0.000100823	11	12	12	336	0.600535	0.051446	0.54815	0.0045008	0.0916565	0.000100823	11	12	12	2579
ENSG00000238121.5	LINC00426	13	30914402	30948051	33649	locus1651	0.960829	0.00964312	0.336638	0.0257862	0.102882	2.25611e-05	30	34	34	2134	0.600473	0.0238927	0.548191	0.0257862	0.102882	2.25611e-05	30	34	34	2580
ENSG00000144959.9	NCEH1	3	172348038	172428857	80819	locus496	-1.19949	-0.0558638	0.230339	0.00114251	0.028769	0.0317528	24	26	26	1747	0.600184	0.0941001	0.548384	0.00114251	0.028769	0.0317528	24	26	26	2581
ENSG00000156171.14	DRAM2	1	111659791	111682838	23047	locus93	-1.26643	-0.0125266	0.205361	0.0278704	0.329342	9.75497e-17	11	12	12	1664	0.599457	0.0211675	0.548868	0.0278704	0.329342	9.75497e-17	11	12	12	2582
ENSG00000108515.17	ENO3	17	4853846	4860424	6578	locus1980	1.49675	0.0145503	0.13446	0.0246883	0.130003	1.34832e-06	24	24	24	1335	-0.598805	-0.0222894	0.549303	0.0229772	0.130003	1.34832e-06	23	24	24	2583
ENSG00000109072.13	VTN	17	26694304	26697328	3024	locus2002	-0.404427	-0.00649124	0.685898	0.0106077	0.135289	4.13613e-07	23	25	25	3240	-0.598495	-0.0335034	0.54951	0.0106077	0.135289	4.13613e-07	23	25	25	2584
ENSG00000163655.15	GMPS	3	155588438	155661809	73371	locus485	0.0825154	0.000693527	0.934237	0.00906741	0.0266384	0.0383408	36	38	38	3994	-0.598468	-0.0376555	0.549528	0.00906741	0.0266384	0.0383408	36	38	38	2585
ENSG00000173267.13	SNCG	10	88715515	88723015	7500	locus1379	-2.02535	-0.0245372	0.0428311	0.0208031	0.144603	1.56768e-07	46	50	50	743	0.598458	0.0236966	0.549534	0.0208031	0.144603	1.56768e-07	46	50	50	2586
ENSG00000100276.9	RASL10A	22	29708921	29711686	2765	locus2323	0.109829	0.000857894	0.912545	0.0210054	0.14924	1.8763e-07	15	16	16	3937	0.597669	0.0181839	0.550061	0.0210054	0.14924	1.8763e-07	15	16	16	2587
ENSG00000086504.15	MRPL28	16	416968	420538	3570	locus1891	1.22463	0.0206487	0.220716	0.0117404	0.231229	1.09573e-11	28	44	44	1718	0.59532	0.0326002	0.55163	0.0117404	0.231229	1.09573e-11	28	44	44	2588
ENSG00000130669.17	PAK4	19	39616425	39673456	57031	locus2169	-1.66554	-0.016681	0.0958048	0.0261031	0.234303	3.7595e-11	45	47	47	1127	0.59498	0.0201607	0.551857	0.0255812	0.234303	3.7595e-11	44	47	47	2589
ENSG00000231826.5	LINC01819	2	43254991	43266682	11691	locus227	-1.27112	-0.0325203	0.203687	0.00570732	0.0289906	0.029736	9	9	9	1661	-0.593493	-0.0537231	0.552851	0.00570732	0.0289906	0.029736	9	9	9	2590
ENSG00000127472.10	PLA2G5	1	20396686	20418404	21718	locus21	-0.243879	-0.00456414	0.807324	0.00944632	0.167242	1.28766e-08	15	15	15	3600	0.593327	0.0383235	0.552963	0.00944632	0.167242	1.28766e-08	15	15	15	2591
ENSG00000174945.13	AMZ1	7	2727835	2804772	76937	locus944	1.01986	0.00630552	0.307796	0.0944019	0.1424	5.24396e-07	100	103	103	2034	-0.592634	-0.015255	0.553426	0.0840805	0.1424	5.24396e-07	97	103	103	2592
ENSG00000058804.11	NDC1	1	54231155	54303969	72814	locus46	-0.704397	-0.0235199	0.481186	0.00631758	0.0575559	0.00210338	42	42	42	2605	-0.591922	-0.0487606	0.553903	0.00631758	0.0575559	0.00210338	42	42	42	2593
ENSG00000163040.14	CCDC74A	2	132285247	132291239	5992	locus286	-0.238197	-0.00393387	0.811728	0.00737255	0.0411004	0.00965946	26	35	35	3615	-0.591829	-0.0451508	0.553965	0.00737255	0.0411004	0.00965946	26	35	35	2594
ENSG00000105270.14	CLIP3	19	36505561	36523775	18214	locus2167	0.005321	0.000411771	0.995754	0.00072492	0.072306	0.000568512	5	5	5	4164	-0.591601	-0.135703	0.554118	0.00072492	0.072306	0.000568512	5	5	5	2595
ENSG00000131196.17	NFATC1	18	77155929	77289323	133394	locus2129	-1.3812	-0.0410146	0.167217	0.00418651	0.0857697	0.000161081	19	19	19	1501	-0.591209	-0.0600338	0.55438	0.00352098	0.0857697	0.000161081	18	19	19	2596
ENSG00000135956.8	TMEM127	2	96914251	96931735	17484	locus263	-1.59287	-0.0529283	0.11119	0.00288702	0.0358453	0.0144839	6	6	6	1218	-0.5912	-0.0657324	0.554387	0.00288702	0.0358453	0.0144839	6	6	6	2597
ENSG00000166682.10	TMPRSS5	11	113558267	113577095	18828	locus1508	-2.02099	-0.0154935	0.0432806	0.0506558	0.320227	5.65392e-16	5	5	5	747	0.591114	0.0158872	0.554444	0.0506558	0.320227	5.65392e-16	5	5	5	2598
ENSG00000155087.3	ODF1	8	103563816	103573246	9430	locus1150	0.15809	0.00154927	0.874385	0.0120782	0.112182	1.14605e-05	12	13	13	3816	0.590938	0.0354649	0.554562	0.0120782	0.112182	1.14605e-05	12	13	13	2599
ENSG00000130714.15	POMT1	9	134378304	134399186	20882	locus1295	-0.0180874	0.00075664	0.985569	0.0163287	0.193823	2.59896e-09	14	16	16	4140	0.590665	0.024384	0.554745	0.0163287	0.193823	2.59896e-09	14	16	16	2600
ENSG00000173230.15	GOLGB1	3	121382045	121468614	86569	locus461	2.26641	0.0559291	0.0234261	0.00460399	0.0383929	0.0124778	14	15	15	564	0.590549	0.0651318	0.554823	0.00460399	0.0383929	0.0124778	14	15	15	2601
ENSG00000214226.8	C17orf67	17	54869273	54911281	42008	locus2027	-0.0581787	-0.000579176	0.953606	0.0224763	0.128552	2.75184e-06	42	42	42	4046	0.589415	0.0245089	0.555583	0.0220197	0.128552	2.75184e-06	41	42	42	2602
ENSG00000188677.14	PARVB	22	44395090	44565112	170022	locus2342	0.163633	0.00311925	0.87002	0.0065441	0.170859	4.71737e-08	25	28	28	3802	-0.589226	-0.0442659	0.55571	0.0065441	0.170859	4.71737e-08	25	28	28	2603
ENSG00000163479.13	SSR2	1	155978838	155990742	11904	locus107	-1.17873	-0.0419105	0.238505	0.00216515	0.142271	6.97265e-07	4	6	6	1780	-0.589107	-0.0733642	0.55579	0.00216515	0.142271	6.97265e-07	4	6	6	2604
ENSG00000198691.11	ABCA4	1	94458389	94586704	128315	locus79	-1.02421	-0.00969407	0.305735	0.0237561	0.0312284	0.0252963	26	31	31	2030	-0.588401	-0.0279423	0.556263	0.0237561	0.0312284	0.0252963	26	31	31	2605
ENSG00000099330.8	OCEL1	19	17337034	17340028	2994	locus2148	1.57304	0.0105405	0.11571	0.0748043	0.262656	4.20873e-13	45	49	49	1239	-0.587306	-0.0151099	0.556998	0.0748043	0.262656	4.20873e-13	45	49	49	2606
ENSG00000136908.17	DPM2	9	130697377	130700133	2756	locus1292	-0.84776	-0.00980473	0.396572	0.019037	0.254488	1.80403e-12	19	19	19	2331	-0.586993	-0.0248129	0.557208	0.019037	0.254488	1.80403e-12	19	19	19	2607
ENSG00000198732.10	SMOC1	14	70346132	70499083	152951	locus1764	0.27973	0.0145314	0.779685	0.00131095	0.0917994	8.78813e-05	3	3	3	3523	-0.586205	-0.0988005	0.557737	0.00131095	0.0917994	8.78813e-05	3	3	3	2608
ENSG00000136235.15	GPNMB	7	23286393	23314727	28334	locus964	-1.06793	-0.00698974	0.285553	0.0669769	0.364088	9.69466e-19	18	22	22	1950	0.58516	0.0138252	0.55844	0.0669769	0.364088	9.69466e-19	18	22	22	2609
ENSG00000138468.15	SENP7	3	101043048	101232056	189008	locus444	1.34387	0.0543521	0.178991	0.00151097	0.0242617	0.0490075	9	9	9	1558	-0.585148	-0.0886164	0.558448	0.00151097	0.0242617	0.0490075	9	9	9	2610
ENSG00000088035.15	ALG6	1	63833297	63904223	70926	locus56	-0.467168	-0.00512768	0.640379	0.0350063	0.0429067	0.00490722	94	98	98	3086	-0.584963	-0.0188319	0.558573	0.0350063	0.0429067	0.00490722	94	98	98	2611
ENSG00000188906.14	LRRK2	12	40618798	40763086	144288	locus1560	1.3896	0.0242539	0.164651	0.00904044	0.0526361	0.00187313	15	16	16	1487	-0.584295	-0.0369961	0.559022	0.00904044	0.0526361	0.00187313	15	16	16	2612
ENSG00000103710.10	RASL12	15	65345674	65369005	23331	locus1849	-1.23924	-0.0189343	0.215255	0.017688	0.13441	1.70302e-06	34	37	37	1704	0.584194	0.028599	0.55909	0.017688	0.13441	1.70302e-06	34	37	37	2613
ENSG00000119718.10	EIF2B2	14	75469623	75479069	9446	locus1768	-0.948772	-0.0163921	0.342737	0.0114808	0.175696	2.34953e-08	20	24	24	2161	0.584152	0.0356529	0.559118	0.0114808	0.175696	2.34953e-08	20	24	24	2614
ENSG00000129474.15	AJUBA	14	23440385	23451760	11375	locus1726	-0.415646	-0.00452143	0.677669	0.0228984	0.0447309	0.00678079	47	55	55	3217	-0.584027	-0.0203197	0.559202	0.0228984	0.0447309	0.00678079	47	55	55	2615
ENSG00000176390.11	CRLF3	17	29109701	29151778	42077	locus2003	-2.97936	-0.05188	0.00288851	0.0117181	0.0556107	0.00267884	31	35	35	259	-0.583943	-0.031177	0.559258	0.0117181	0.0556107	0.00267884	31	35	35	2616
ENSG00000236700.5	LINC01010	6	134758853	134825158	66305	locus914	-0.345486	-0.00484831	0.729729	0.0122376	0.0704792	0.000575669	18	18	18	3368	-0.583916	-0.0291177	0.559277	0.0122376	0.0704792	0.000575669	18	18	18	2617
ENSG00000123179.13	EBPL	13	50234809	50265622	30813	locus1666	-1.9799	-0.0144425	0.0477151	0.0675978	0.36477	1.92423e-19	49	53	53	782	0.583902	0.0164211	0.559286	0.0670836	0.36477	1.92423e-19	46	53	53	2618
ENSG00000006555.10	TTC22	1	55245385	55266996	21611	locus47	-0.579213	-0.0218067	0.562445	0.0027119	0.0380444	0.0126087	10	10	10	2857	0.583692	0.0800016	0.559428	0.0027119	0.0380444	0.0126087	10	10	10	2619
ENSG00000125124.11	BBS2	16	56504314	56553936	49622	locus1936	-1.5499	-0.0341756	0.121165	0.00715231	0.0861948	0.000170191	25	25	25	1265	0.583572	0.0471759	0.559508	0.00715231	0.0861948	0.000170191	25	25	25	2620
ENSG00000186854.10	TRABD2A	2	85048790	85108208	59418	locus258	0.190801	0.00575065	0.848681	0.00453805	0.0456661	0.00676953	9	9	9	3731	-0.583333	-0.0641481	0.559669	0.00453805	0.0456661	0.00676953	9	9	9	2621
ENSG00000115604.10	IL18R1	2	102972255	103015236	42981	locus267	-1.79643	-0.01144	0.0724264	0.0729444	0.604051	1.60737e-39	21	27	27	977	-0.582802	-0.0131687	0.560027	0.0729444	0.604051	1.60737e-39	21	27	27	2622
ENSG00000175463.11	TBC1D10C	11	67171383	67177561	6178	locus1469	-0.485997	-0.00900877	0.626969	0.00982447	0.0478002	0.00325522	41	42	42	3054	-0.582588	-0.0309717	0.56017	0.00982447	0.0478002	0.00325522	41	42	42	2623
ENSG00000217930.7	PAM16	16	4390251	4401322	11071	locus1896	0.827733	0.0404625	0.407822	0.00170284	0.0393558	0.00893502	5	6	6	2364	-0.582182	-0.103603	0.560444	0.00170284	0.0393558	0.00893502	5	6	6	2624
ENSG00000138744.14	NAAA	4	76831807	76862166	30359	locus581	0.391142	0.000657794	0.695692	0.0629044	0.349314	1.51527e-17	102	109	109	3271	0.580557	0.0175668	0.561539	0.0629044	0.349314	1.51527e-17	102	109	109	2625
ENSG00000115107.19	STEAP3	2	119981409	120023227	41818	locus278	-0.467856	-0.00522944	0.639888	0.00694272	0.0583479	0.00195744	14	15	15	3084	-0.580006	-0.0415118	0.561911	0.00694272	0.0583479	0.00195744	14	15	15	2626
ENSG00000124098.9	FAM210B	20	54934029	54943718	9689	locus2255	-0.282294	-0.00294597	0.777718	0.0249069	0.154186	1.17572e-07	34	35	35	3513	0.579615	0.0243559	0.562174	0.0247561	0.154186	1.17572e-07	33	35	35	2627
ENSG00000122694.15	GLIPR2	9	36136532	36163910	27378	locus1229	0.271957	0.00671151	0.785655	0.00558352	0.0266205	0.0370319	35	38	38	3541	0.579527	0.0393256	0.562234	0.00558352	0.0266205	0.0370319	35	38	38	2628
ENSG00000075073.14	TACR2	10	71163658	71176674	13016	locus1364	0.777071	0.019256	0.437117	0.00487173	0.103259	2.43047e-05	9	11	11	2450	-0.579508	-0.0521373	0.562247	0.00487173	0.103259	2.43047e-05	9	11	11	2629
ENSG00000132155.11	RAF1	3	12625099	12705616	80517	locus382	3.59772	0.112254	0.000321013	0.00308375	0.0646731	0.00121543	20	21	21	137	-0.579287	-0.0592448	0.562396	0.00308375	0.0646731	0.00121543	20	21	21	2630
ENSG00000123892.11	RAB38	11	87846418	87908611	62193	locus1486	1.93751	0.0380398	0.0526825	0.0074058	0.0247296	0.0437172	11	13	13	826	-0.578864	-0.0409763	0.562681	0.0074058	0.0247296	0.0437172	11	13	13	2631
ENSG00000205837.7	LINC00487	2	6869299	6910442	41143	locus195	-1.00351	-0.00710577	0.315614	0.0652162	0.270116	4.58347e-13	33	36	36	2059	-0.578051	-0.0127543	0.56323	0.0652162	0.270116	4.58347e-13	33	36	36	2632
ENSG00000185352.8	HS6ST3	13	96742360	97491816	749456	locus1704	-0.297177	-0.0135808	0.766331	0.00122373	0.0260855	0.0402997	36	37	37	3467	-0.576599	-0.0944352	0.56421	0.00122373	0.0260855	0.0402997	36	37	37	2633
ENSG00000112379.8	ARFGEF3	6	138483075	138665800	182725	locus916	0.167332	0.00866657	0.867109	0.000915424	0.0275252	0.0363983	8	9	9	3788	-0.574778	-0.129414	0.565441	0.000915424	0.0275252	0.0363983	8	9	9	2634
ENSG00000169727.12	GPS1	17	80009773	80015940	6167	locus2052	-0.459918	-0.0201196	0.645575	0.00134606	0.0565349	0.00240487	4	4	4	3106	0.574504	0.0974589	0.565627	0.00134606	0.0565349	0.00240487	4	4	4	2635
ENSG00000127952.16	STYXL1	7	75625654	75677321	51667	locus1003	-1.42834	-0.0115578	0.153193	0.0477655	0.238952	1.88212e-11	20	20	20	1427	0.574273	0.0124935	0.565783	0.0477655	0.238952	1.88212e-11	20	20	20	2636
ENSG00000214026.10	MRPL23	11	1968561	1977829	9268	locus1421	-1.65686	-0.00901324	0.0975487	0.114145	0.257558	1.65249e-12	74	82	82	1138	0.573923	0.0101305	0.56602	0.114145	0.257558	1.65249e-12	74	82	82	2637
ENSG00000087301.8	TXNDC16	14	52897307	53019301	121994	locus1751	0.933603	0.0100403	0.350509	0.0251157	0.15672	5.98022e-08	72	75	75	2183	0.573826	0.0225171	0.566086	0.0247395	0.15672	5.98022e-08	71	75	75	2638
ENSG00000146830.9	GIGYF1	7	100277129	100291873	14744	locus1020	-0.187559	-0.00207033	0.851222	0.0112699	0.118717	6.77086e-06	39	40	40	3739	-0.57363	-0.0369095	0.566218	0.0112699	0.118717	6.77086e-06	39	40	40	2639
ENSG00000154217.14	PITPNC1	17	65373396	65693372	319976	locus2034	-2.49902	-0.0510074	0.0124537	0.00751052	0.0253622	0.0353278	61	63	63	441	0.573547	0.0411879	0.566274	0.00751052	0.0253622	0.0353278	61	63	63	2640
ENSG00000171119.2	NRTN	19	5805077	5828335	23258	locus2138	0.438769	0.00369617	0.660829	0.0456722	0.107001	1.54099e-05	51	55	55	3161	-0.572847	-0.019764	0.566748	0.0456722	0.107001	1.54099e-05	51	55	55	2641
ENSG00000104518.10	GSDMD	8	144635556	144645231	9675	locus1186	-1.49662	-0.0165191	0.134492	0.0271693	0.293022	1.37639e-14	21	21	21	1336	-0.572613	-0.0222447	0.566907	0.0271693	0.293022	1.37639e-14	21	21	21	2642
ENSG00000223685.5	LINC00571	13	38624953	38717369	92416	locus1657	1.73076	0.0122298	0.0834938	0.0635475	0.159108	1.5524e-07	25	25	25	1044	-0.572573	-0.0160073	0.566934	0.0523331	0.159108	1.5524e-07	24	25	25	2643
ENSG00000189190.9	ZNF600	19	53267436	53290044	22608	locus2186	-0.490692	-0.00654678	0.623644	0.0211233	0.0985652	5.09377e-05	29	34	34	3044	-0.572432	-0.0233996	0.567029	0.0211233	0.0985652	5.09377e-05	29	34	34	2644
ENSG00000158161.15	EYA3	1	28296854	28415148	118294	locus28	-0.111755	-0.000394096	0.911018	0.0105198	0.0966285	4.70761e-05	13	13	13	3932	-0.571392	-0.0323422	0.567734	0.0105198	0.0966285	4.70761e-05	13	13	13	2645
ENSG00000245060.6	LINC00847	5	180257956	180262726	4770	locus806	-0.43728	-0.0196674	0.661908	0.00355757	0.0455242	0.0070311	12	12	12	3163	0.569944	0.0734618	0.568716	0.00355757	0.0455242	0.0070311	12	12	12	2646
ENSG00000147576.15	ADHFE1	8	67344738	67381141	36403	locus1124	-2.23312	-0.0163655	0.0255408	0.0562695	0.515037	1.09264e-32	33	35	35	580	-0.56939	-0.0147392	0.569091	0.05219	0.515037	1.09264e-32	32	35	35	2647
ENSG00000250506.7	CDK3	17	73996986	74002080	5094	locus2043	0.0890857	0.00125816	0.929014	0.0846276	0.478647	3.39212e-27	15	16	16	3987	-0.569019	-0.0126573	0.569343	0.0844896	0.478647	3.39212e-27	14	16	16	2648
ENSG00000085465.12	OVGP1	1	111956940	111970357	13417	locus94	0.324035	0.00620066	0.745912	0.00620753	0.107859	1.6923e-05	17	17	17	3407	0.56868	0.0455834	0.569573	0.00590251	0.107859	1.6923e-05	16	17	17	2649
ENSG00000135763.9	URB2	1	229761962	229795947	33985	locus168	-0.0667388	-0.00267894	0.94679	0.0135661	0.0237214	0.0490582	42	43	43	4028	0.568449	0.0320305	0.56973	0.0135661	0.0237214	0.0490582	42	43	43	2650
ENSG00000184110.14	EIF3C	16	28699878	28747050	47172	locus1926	-6.5475	-0.0666141	5.85091e-11	0.0320233	0.0272969	0.03212	49	51	51	14	0.568037	0.0194951	0.57001	0.030176	0.0272969	0.03212	48	51	51	2651
ENSG00000111237.18	VPS29	12	110928889	110939916	11027	locus1616	2.25266	0.0346628	0.0242804	0.0132387	0.0644861	0.00112973	63	65	65	573	0.567486	0.0246342	0.570384	0.0132387	0.0644861	0.00112973	63	65	65	2652
ENSG00000107147.12	KCNT1	9	138594030	138687348	93318	locus1300	0.280688	0.0076265	0.77895	0.00434028	0.174581	1.48321e-08	10	11	11	3520	-0.567436	-0.0541164	0.570418	0.00434028	0.174581	1.48321e-08	10	11	11	2653
ENSG00000148296.6	SURF6	9	136195611	136203025	7414	locus1297	0.476371	0.00462476	0.63381	0.0192291	0.181884	4.23132e-09	42	46	46	3070	-0.567272	-0.0211249	0.57053	0.0192291	0.181884	4.23132e-09	42	46	46	2654
ENSG00000006607.13	FARP2	2	242295699	242434256	138557	locus368	0.144608	0.00260024	0.88502	0.0108767	0.102066	2.83241e-05	29	29	29	3845	-0.56639	-0.0333999	0.571129	0.0108767	0.102066	2.83241e-05	29	29	29	2655
ENSG00000180921.6	FAM83H	8	144806102	144815949	9847	locus1186	-0.301657	-0.0112794	0.762914	0.00297992	0.092369	6.12684e-05	5	6	6	3457	0.565807	0.0637442	0.571525	0.00297992	0.092369	6.12684e-05	5	6	6	2656
ENSG00000100359.20	SGSM3	22	40766597	40806293	39696	locus2337	1.13306	0.0325686	0.257187	0.00270664	0.0772321	0.000348788	4	5	5	1846	-0.565706	-0.0904892	0.571594	0.00126893	0.0772321	0.000348788	3	5	5	2657
ENSG00000148334.14	PTGES2	9	130882971	130890741	7770	locus1292	1.47722	0.0363072	0.139617	0.00298436	0.0337073	0.0181601	38	39	39	1366	0.565668	0.100589	0.571619	0.00287603	0.0337073	0.0181601	37	39	39	2658
ENSG00000165140.9	FBP1	9	97365419	97402545	37126	locus1260	0.449135	0.00709191	0.653334	0.0108921	0.160487	1.08259e-07	33	35	35	3133	-0.565056	-0.0310439	0.572036	0.0108921	0.160487	1.08259e-07	33	35	35	2659
ENSG00000267072.2	NAGPA-AS1	16	5083702	5092972	9270	locus1897	-1.16169	-0.00880787	0.245361	0.0473499	0.17849	1.79604e-08	50	54	54	1808	-0.564475	-0.0171126	0.572431	0.0473499	0.17849	1.79604e-08	50	54	54	2660
ENSG00000148288.11	GBGT1	9	136028334	136039301	10967	locus1297	-0.452589	-0.00865581	0.650845	0.00567871	0.215237	2.04446e-10	35	41	41	3126	0.563069	0.0372529	0.573388	0.00567871	0.215237	2.04446e-10	35	41	41	2661
ENSG00000100097.11	LGALS1	22	38071642	38075809	4167	locus2334	-2.17616	-0.0767317	0.029543	0.00219834	0.123709	2.45346e-06	9	9	9	616	0.563019	0.06781	0.573422	0.00219834	0.123709	2.45346e-06	9	9	9	2662
ENSG00000142856.16	ITGB3BP	1	63906440	63988944	82504	locus56	0.144206	0.000433061	0.885338	0.303333	0.674755	7.63665e-48	12	12	12	3847	0.562768	0.00607693	0.573593	0.303333	0.674755	7.63665e-48	12	12	12	2663
ENSG00000245694.9	CRNDE	16	54952776	54963101	10325	locus1935	1.5153	0.0137438	0.129695	0.042287	0.195363	2.65547e-09	51	53	53	1308	0.562495	0.0162985	0.573779	0.042287	0.195363	2.65547e-09	51	53	53	2664
ENSG00000071051.13	NCK2	2	106361368	106510728	149360	locus270	2.51199	0.110647	0.0120053	0.00163817	0.0310523	0.0268966	8	8	8	432	-0.562154	-0.0875667	0.574011	0.00163817	0.0310523	0.0268966	8	8	8	2665
ENSG00000176927.15	EFCAB5	17	28268651	28435470	166819	locus2003	-2.63086	-0.0348182	0.00851686	0.0169957	0.0275072	0.0360082	21	21	21	370	-0.561593	-0.0244183	0.574394	0.0169957	0.0275072	0.0360082	21	21	21	2666
ENSG00000081377.16	CDC14B	9	99262394	99382125	119731	locus1262	-4.09629	-0.107342	4.19821e-05	0.00349792	0.118769	6.96929e-06	28	28	28	94	-0.560861	-0.0510328	0.574892	0.00349792	0.118769	6.96929e-06	28	28	28	2667
ENSG00000225975.6	LINC01534	19	37176340	37178351	2011	locus2167	2.47287	0.0548275	0.0134035	0.00626983	0.0445751	0.00645967	38	38	38	453	-0.560662	-0.0450423	0.575028	0.00626983	0.0445751	0.00645967	38	38	38	2668
ENSG00000166349.9	RAG1	11	36531902	36601310	69408	locus1450	0.224634	0.00179199	0.822264	0.0338729	0.0254666	0.0422188	73	79	79	3650	0.560276	0.0199501	0.575291	0.0338729	0.0254666	0.0422188	73	79	79	2669
ENSG00000105479.15	CCDC114	19	48799718	48825228	25510	locus2179	1.10529	0.0247987	0.269036	0.00559034	0.0743302	0.000407151	12	12	12	1895	0.558467	0.0475516	0.576525	0.00559034	0.0743302	0.000407151	12	12	12	2670
ENSG00000228672.3	PROB1	5	138726280	138730793	4513	locus770	-2.69839	-0.08449	0.00696754	0.00258814	0.0711367	0.000631222	7	8	8	354	-0.558245	-0.0610076	0.576677	0.00258814	0.0711367	0.000631222	7	8	8	2671
ENSG00000185156.5	MFSD6L	17	8700427	8702683	2256	locus1984	-0.641849	-0.00805672	0.520971	0.0156324	0.0279969	0.0326152	27	27	27	2721	-0.557395	-0.0261686	0.577257	0.0156324	0.0279969	0.0326152	27	27	27	2672
ENSG00000107959.15	PITRM1	10	3179918	3215033	35115	locus1307	1.08798	0.0074682	0.276606	0.0635382	0.295013	2.33863e-14	45	49	49	1916	-0.556932	-0.0132739	0.577574	0.0635382	0.295013	2.33863e-14	45	49	49	2673
ENSG00000180953.11	ST20	15	80191183	80216094	24911	locus1862	0.0769739	0.000350018	0.938644	0.103341	0.321488	5.35906e-16	34	34	34	4007	-0.55619	-0.0106191	0.578081	0.103341	0.321488	5.35906e-16	34	34	34	2674
ENSG00000149656.8	LINC00266-1	20	62921737	62934707	12970	locus2265	-2.56378	-0.0239255	0.010354	0.0272297	0.132037	2.94805e-07	11	11	11	406	0.55582	0.0185555	0.578334	0.0272297	0.132037	2.94805e-07	11	11	11	2675
ENSG00000109771.15	LRP2BP	4	186285026	186318441	33415	locus663	-0.780806	-0.0216002	0.434917	0.00390756	0.0326444	0.01953	10	10	10	2444	0.555679	0.0493785	0.57843	0.00390756	0.0326444	0.01953	10	10	10	2676
ENSG00000099256.18	PRTFDC1	10	25137542	25241535	103993	locus1324	0.804807	0.0123998	0.420931	0.0114143	0.215779	1.5782e-10	72	77	77	2404	-0.554596	-0.0392508	0.579171	0.0114143	0.215779	1.5782e-10	72	77	77	2677
ENSG00000226516.7	FAM138B	2	114334958	114336429	1471	locus274	0.51504	0.00333912	0.606525	0.101406	0.291716	3.47366e-14	95	101	101	2984	0.554043	0.00998882	0.579549	0.101406	0.291716	3.47366e-14	95	101	101	2678
ENSG00000163428.3	LRRC58	3	120043355	120068201	24846	locus459	-0.812445	-0.0253468	0.416536	0.00425771	0.0833963	0.000215126	44	45	45	2394	0.553997	0.0546444	0.579581	0.00413202	0.0833963	0.000215126	43	45	45	2679
ENSG00000165934.12	CPSF2	14	92588312	92638489	50177	locus1783	0.845952	0.0522719	0.39758	0.000656867	0.0853811	0.000150015	4	5	5	2335	0.553875	0.119891	0.579665	0.000656867	0.0853811	0.000150015	4	5	5	2680
ENSG00000161970.12	RPL26	17	8280833	8286511	5678	locus1984	2.49178	0.0281926	0.0127104	0.0195464	0.044696	0.00740531	97	102	102	444	-0.553575	-0.0194662	0.57987	0.0191781	0.044696	0.00740531	96	102	102	2681
ENSG00000137310.11	TCF19	6	2461301	2466929	5628	locus809	1.92859	0.026503	0.0537821	0.0144653	0.110506	1.18931e-05	17	17	17	834	-0.553178	-0.183114	0.580142	0.000155452	0.110506	1.18931e-05	2	17	17	2682
ENSG00000114030.12	KPNA1	3	122140749	122233786	93037	locus461	-2.04267	-0.0176513	0.0410848	0.0407295	0.14793	1.6039e-07	91	92	92	721	0.551724	0.0166234	0.581137	0.0399853	0.14793	1.6039e-07	88	92	92	2683
ENSG00000090238.11	YPEL3	16	30103634	30107534	3900	locus1928	0.448746	0.00873619	0.653615	0.0068363	0.0545346	0.00274582	34	37	37	3136	-0.551508	-0.0379827	0.581286	0.0068363	0.0545346	0.00274582	34	37	37	2684
ENSG00000131626.16	PPFIA1	11	70116795	70230502	113707	locus1471	1.20434	0.0351039	0.228459	0.00333108	0.110575	1.66141e-05	9	10	10	1742	-0.550463	-0.0588954	0.582002	0.00333108	0.110575	1.66141e-05	9	10	10	2685
ENSG00000168434.12	COG7	16	23399813	23464510	64697	locus1921	-0.175015	-0.00304859	0.861068	0.00682105	0.0744908	0.000458005	20	20	20	3767	0.550321	0.0364495	0.582099	0.00682105	0.0744908	0.000458005	20	20	20	2686
ENSG00000177084.16	POLE	12	133200347	133263928	63581	locus1638	1.84843	0.0109645	0.0645398	0.0854982	0.355843	1.37756e-18	28	30	30	917	0.55011	0.0114876	0.582244	0.0854982	0.355843	1.37756e-18	28	30	30	2687
ENSG00000177707.10	NECTIN3	3	110790662	110913016	122354	locus453	-1.20042	-0.00965952	0.229977	0.0448546	0.136869	5.39236e-07	61	62	62	1745	0.549921	0.0146285	0.582373	0.0448532	0.136869	5.39236e-07	60	62	62	2688
ENSG00000143486.15	EIF2D	1	206764974	206785904	20930	locus152	0.245949	0.00518784	0.805722	0.00513586	0.0385851	0.0132052	14	15	15	3597	-0.549739	-0.0473412	0.582498	0.00513586	0.0385851	0.0132052	14	15	15	2689
ENSG00000112981.4	NME5	5	137450863	137475117	24254	locus769	-1.93794	-0.0207487	0.0526306	0.0121991	0.137593	9.37508e-08	34	34	34	825	-0.549555	-0.0247363	0.582625	0.0121991	0.137593	9.37508e-08	34	34	34	2690
ENSG00000197977.3	ELOVL2	6	10980992	11044538	63546	locus816	-0.636657	-0.0159624	0.524348	0.00494797	0.0916518	8.16612e-05	25	26	26	2731	0.549308	0.0486795	0.582794	0.00494797	0.0916518	8.16612e-05	25	26	26	2691
ENSG00000165409.16	TSHR	14	81421964	81612650	190686	locus1774	1.10953	0.0177544	0.2672	0.0106347	0.118039	6.03273e-06	10	11	11	1887	0.549178	0.0304933	0.582883	0.0106347	0.118039	6.03273e-06	10	11	11	2692
ENSG00000079101.16	CLUL1	18	596987	650293	53306	locus2055	-0.20126	-0.0020642	0.840495	0.0300743	0.0961588	4.72087e-05	32	34	34	3706	0.547881	0.0192001	0.583774	0.0300743	0.0961588	4.72087e-05	32	34	34	2693
ENSG00000157322.17	CLEC18A	16	69984607	69997889	13282	locus1946	0.808846	0.00444923	0.418604	0.101013	0.381943	9.9435e-20	19	21	21	2397	0.547532	0.0103681	0.584013	0.101013	0.381943	9.9435e-20	19	21	21	2694
ENSG00000129151.8	BBOX1	11	27062361	27149356	86995	locus1443	0.256893	0.0131391	0.797261	0.000956409	0.0618625	0.00148697	33	34	34	3576	-0.547278	-0.120061	0.584188	0.000956409	0.0618625	0.00148697	33	34	34	2695
ENSG00000171722.12	SPATA46	1	162342992	162346644	3652	locus112	-1.51292	-0.0364852	0.1303	0.00534808	0.030106	0.0263922	5	5	5	1311	0.547056	0.0466395	0.58434	0.00534808	0.030106	0.0263922	5	5	5	2696
ENSG00000107104.18	KANK1	9	470290	746106	275816	locus1188	0.617513	0.0074142	0.536896	0.0166866	0.17121	1.92588e-08	72	77	77	2774	-0.546931	-0.0315533	0.584426	0.0155104	0.17121	1.92588e-08	68	77	77	2697
ENSG00000167553.15	TUBA1C	12	49621801	49668383	46582	locus1569	2.52763	0.0263071	0.0114836	0.0300297	0.179334	1.79943e-08	31	35	35	425	0.546629	0.0199298	0.584633	0.0300297	0.179334	1.79943e-08	31	35	35	2698
ENSG00000178971.13	CTC1	17	8128132	8151374	23242	locus1984	-1.02235	-0.0297094	0.306615	0.00342075	0.0842485	0.000113154	8	10	10	2032	-0.546522	-0.0704428	0.584707	0.00342075	0.0842485	0.000113154	8	10	10	2699
ENSG00000183207.13	RUVBL2	19	49496704	49519252	22548	locus2180	0.591523	0.00714311	0.55417	0.0284973	0.279807	6.63622e-15	30	30	30	2822	0.546034	0.0208458	0.585042	0.0284973	0.279807	6.63622e-15	30	30	30	2700
ENSG00000235049.1	LINC00940	12	2038367	2045742	7375	locus1529	-0.0545117	-0.000511862	0.956527	0.0400977	0.362134	3.9347e-18	17	17	17	4052	0.545565	0.016014	0.585365	0.0399454	0.362134	3.9347e-18	16	17	17	2701
ENSG00000156113.22	KCNMA1	10	78644640	79397566	752926	locus1368	0.266694	0.0107888	0.789705	0.00121732	0.0339731	0.0189923	19	22	22	3554	-0.54553	-0.0940716	0.585389	0.00121732	0.0339731	0.0189923	19	22	22	2702
ENSG00000204909.7	SPINK9	5	147715121	147719414	4293	locus776	1.16671	0.00799519	0.243326	0.0715331	0.243516	1.55509e-11	57	59	59	1801	0.544781	0.0132331	0.585904	0.0715331	0.243516	1.55509e-11	57	59	59	2703
ENSG00000103657.13	HERC1	15	63900816	64126147	225331	locus1847	-0.019014	-0.001389	0.98483	0.00325755	0.0817123	0.0002514	17	17	17	4137	0.544735	0.0763588	0.585936	0.00325755	0.0817123	0.0002514	17	17	17	2704
ENSG00000186532.11	SMYD4	17	1682778	1733196	50418	locus1976	0.48531	0.00311724	0.627456	0.0818808	0.231499	1.91114e-11	48	51	51	3056	-0.544687	-0.012391	0.585969	0.0815794	0.231499	1.91114e-11	47	51	51	2705
ENSG00000103226.17	NOMO3	16	16326384	16388668	62284	locus1916	-0.182605	-0.00134031	0.855108	0.0728135	0.242752	1.01096e-11	12	15	15	3752	0.544284	0.0126688	0.586246	0.0728135	0.242752	1.01096e-11	12	15	15	2706
ENSG00000241945.7	PWP2	21	45527279	45551063	23784	locus2302	0.273539	0.000805675	0.784439	0.248986	0.519203	3.84878e-31	49	53	53	3536	0.544085	0.00584347	0.586383	0.248624	0.519203	3.84878e-31	48	53	53	2707
ENSG00000213977.7	TAX1BP3	17	3566186	3571973	5787	locus1978	1.13613	0.0325379	0.255903	0.00364155	0.05803	0.0019445	9	9	9	1841	-0.544072	-0.050429	0.586392	0.00364155	0.05803	0.0019445	9	9	9	2708
ENSG00000177462.6	OR2T8	1	248084319	248085258	939	locus187	-0.517617	-0.00382609	0.604725	0.068934	0.139287	9.43252e-07	77	80	80	2974	-0.543196	-0.0128976	0.586995	0.0668523	0.139287	9.43252e-07	76	80	80	2709
ENSG00000182165.17	TP53TG1	7	86954663	86974808	20145	locus1012	0.614411	0.039525	0.538944	0.00111227	0.0309896	0.0260651	15	15	15	2782	-0.542579	-0.10282	0.58742	0.00111227	0.0309896	0.0260651	15	15	15	2710
ENSG00000183476.12	SH2D7	15	78384926	78396393	11467	locus1859	1.82169	0.0161001	0.0685016	0.0353014	0.115994	5.33653e-06	15	15	15	946	-0.542341	-0.0160936	0.587583	0.0353014	0.115994	5.33653e-06	15	15	15	2711
ENSG00000173805.15	HAP1	17	39873990	39890895	16905	locus2013	0.746277	0.0132206	0.4555	0.00916754	0.0794069	0.000299696	7	7	7	2521	-0.54206	-0.0314034	0.587777	0.00916754	0.0794069	0.000299696	7	7	7	2712
ENSG00000258289.8	CHURC1	14	65381078	65402084	21006	locus1761	0.120451	0.000980009	0.904126	0.0511696	0.498747	4.94105e-28	38	39	39	3906	0.54205	0.0150859	0.587784	0.0481229	0.498747	4.94105e-28	37	39	39	2713
ENSG00000173262.11	SLC2A14	12	7965109	8043792	78683	locus1536	0.110979	0.00104025	0.911633	0.0986693	0.136936	9.63775e-07	44	45	45	3934	0.541414	0.0116545	0.588222	0.0986693	0.136936	9.63775e-07	44	45	45	2714
ENSG00000181240.13	SLC25A41	19	6426047	6433774	7727	locus2138	-1.06283	-0.00504828	0.287859	0.178503	0.579082	2.88993e-37	25	28	28	1960	-0.540118	-0.00724209	0.589115	0.178503	0.579082	2.88993e-37	25	28	28	2715
ENSG00000144199.11	FAHD2B	2	97749319	97760619	11300	locus263	0.69275	0.015599	0.488467	0.00649389	0.0818377	0.000240881	19	23	23	2630	-0.539718	-0.0597971	0.589392	0.00649389	0.0818377	0.000240881	19	23	23	2716
ENSG00000160294.10	MCM3AP	21	47655046	47705525	50479	locus2306	-1.58144	-0.0168705	0.113776	0.0254511	0.203007	4.21003e-10	24	25	25	1229	0.539577	0.0182378	0.589489	0.0250915	0.203007	4.21003e-10	23	25	25	2717
ENSG00000144488.14	ESPNL	2	239008980	239041928	32948	locus363	-1.45233	-0.00706546	0.146409	0.138717	0.316017	9.9274e-16	33	34	34	1392	-0.539151	-0.00903413	0.589782	0.138717	0.316017	9.9274e-16	33	34	34	2718
ENSG00000196867.7	ZFP28	19	57050316	57068176	17860	locus2194	-0.413943	-0.0024836	0.678916	0.0821096	0.064298	0.000893908	122	129	129	3222	-0.53895	-0.010995	0.589921	0.0800877	0.064298	0.000893908	118	129	129	2719
ENSG00000136108.14	CKAP2	13	53029494	53050766	21272	locus1667	0.0231569	0.000147043	0.981525	0.0388253	0.285562	1.33194e-13	22	22	22	4124	-0.538851	-0.0164219	0.58999	0.0388253	0.285562	1.33194e-13	22	22	22	2720
ENSG00000163634.11	THOC7	3	63819545	63849599	30054	locus420	2.61868	0.0305315	0.008827	0.0233345	0.176958	6.72216e-09	93	97	97	378	-0.538183	-0.0235024	0.590451	0.0233345	0.176958	6.72216e-09	93	97	97	2721
ENSG00000164620.8	RELL2	5	141016516	141020631	4115	locus771	-0.120558	-0.00335151	0.904041	0.00791137	0.121251	5.76544e-06	38	42	42	3905	-0.538082	-0.0392946	0.590521	0.00714763	0.121251	5.76544e-06	37	42	42	2722
ENSG00000174373.16	RALGAPA1	14	36007561	36278501	270940	locus1735	0.785189	0.0143766	0.432343	0.00804903	0.0890187	8.73901e-05	53	54	54	2435	-0.537784	-0.0394501	0.590726	0.00804903	0.0890187	8.73901e-05	53	54	54	2723
ENSG00000183876.8	ARSI	5	149675905	149682468	6563	locus776	-1.21695	-0.0531653	0.223622	0.00157403	0.031148	0.0222977	4	4	4	1729	0.537313	0.084044	0.591051	0.00157403	0.031148	0.0222977	4	4	4	2724
ENSG00000267454.5	ZNF582-AS1	19	56905044	56910544	5500	locus2194	-0.319239	-0.00362945	0.749545	0.0229317	0.216133	1.5131e-10	12	14	14	3422	-0.536965	-0.0244148	0.591292	0.0183778	0.216133	1.5131e-10	10	14	14	2725
ENSG00000070031.3	SCT	11	626308	627181	873	locus1419	-0.565435	-0.00686797	0.571778	0.0317395	0.152178	9.32113e-08	12	12	12	2893	-0.536565	-0.0192978	0.591568	0.0256067	0.152178	9.32113e-08	11	12	12	2726
ENSG00000165609.12	NUDT5	10	12207326	12238143	30817	locus1314	0.297509	0.00389845	0.766078	0.0179684	0.173537	2.36874e-08	21	25	25	3466	-0.53621	-0.0225765	0.591813	0.0179684	0.173537	2.36874e-08	21	25	25	2727
ENSG00000197943.9	PLCG2	16	81812895	81996290	183395	locus1960	-1.94874	-0.00843061	0.0513262	0.156878	0.41892	1.04064e-21	30	32	32	809	0.535465	0.00779462	0.592329	0.153951	0.41892	1.04064e-21	28	32	32	2728
ENSG00000166800.9	LDHAL6A	11	18477402	18501148	23746	locus1435	-0.206418	-0.00267919	0.836464	0.032096	0.13429	1.0699e-06	27	29	29	3693	0.535078	0.0222243	0.592596	0.032096	0.13429	1.0699e-06	27	29	29	2729
ENSG00000122863.5	CHST3	10	73724152	73773314	49162	locus1366	1.3801	0.0415787	0.167555	0.00269732	0.0623654	0.000797623	11	12	12	1504	-0.534454	-0.0596325	0.593027	0.00269732	0.0623654	0.000797623	11	12	12	2730
ENSG00000188611.14	ASAH2	10	51944620	52011276	66656	locus1344	-1.16802	-0.00612312	0.242797	0.102118	0.489194	1.24035e-27	45	48	48	1798	0.534316	0.0100106	0.593123	0.102118	0.489194	1.24035e-27	45	48	48	2731
ENSG00000248144.5	ADH1C	4	100257653	100273903	16250	locus599	1.56347	0.00969066	0.117941	0.0814685	0.0413557	0.0100976	92	92	92	1249	-0.534301	-0.0117334	0.593133	0.0809232	0.0413557	0.0100976	90	92	92	2732
ENSG00000106771.12	TMEM245	9	111777414	111882227	104813	locus1274	-1.36837	-0.0288236	0.171197	0.00691712	0.166333	2.86337e-08	16	16	16	1525	0.534041	0.0410235	0.593313	0.00691712	0.166333	2.86337e-08	16	16	16	2733
ENSG00000171806.11	METTL18	1	169761669	169764048	2379	locus120	0.281463	0.00358177	0.778356	0.0110669	0.0827198	0.000184413	64	64	64	3518	0.533691	0.0275541	0.593555	0.0110669	0.0827198	0.000184413	64	64	64	2734
ENSG00000225973.3	PIGBOS1	15	55609381	55611321	1940	locus1838	-0.609684	-0.0109345	0.542071	0.00857367	0.0581565	0.00132243	8	9	9	2794	0.533448	0.0333148	0.593723	0.00857367	0.0581565	0.00132243	8	9	9	2735
ENSG00000162882.14	HAAO	2	42994228	43019723	25495	locus227	-1.44603	-0.0127865	0.148169	0.039554	0.215406	3.42549e-10	26	27	27	1402	0.531975	0.0227217	0.594743	0.0203519	0.215406	3.42549e-10	25	27	27	2736
ENSG00000100348.9	TXN2	22	36863092	36877687	14595	locus2332	-0.0777128	-0.00211268	0.938056	0.00218971	0.0644523	0.000862681	8	8	8	4000	-0.531808	-0.0634148	0.594859	0.00218971	0.0644523	0.000862681	8	8	8	2737
ENSG00000134779.14	TPGS2	18	34359987	34409179	49192	locus2085	0.987219	0.00875268	0.323535	0.037448	0.227689	8.15688e-11	25	26	26	2083	0.531359	0.018263	0.59517	0.037448	0.227689	8.15688e-11	25	26	26	2738
ENSG00000126247.10	CAPNS1	19	36630967	36641255	10288	locus2167	-1.51933	-0.0358108	0.12868	0.00590857	0.0329957	0.0168471	22	24	24	1298	0.530767	0.0475921	0.59558	0.00590857	0.0329957	0.0168471	22	24	24	2739
ENSG00000186340.14	THBS2	6	169615879	169653941	38062	locus941	1.33691	0.0181727	0.181253	0.0203615	0.145375	3.66868e-07	75	79	79	1572	-0.530728	-0.0267289	0.595607	0.0203615	0.145375	3.66868e-07	75	79	79	2740
ENSG00000154719.13	MRPL39	21	26957967	26979793	21826	locus2281	0.0990358	0.000941051	0.92111	0.00685348	0.0451313	0.00653584	27	28	28	3957	-0.530519	-0.0327438	0.595752	0.00685348	0.0451313	0.00653584	27	28	28	2741
ENSG00000204172.12	AGAP9	10	48215723	48237508	21785	locus1342	-0.57127	-0.00641918	0.567817	0.0259308	0.322386	1.00272e-16	8	22	22	2876	-0.530279	-0.0216636	0.595918	0.0259308	0.322386	1.00272e-16	8	22	22	2742
ENSG00000139537.10	CCDC65	12	49297915	49315359	17444	locus1569	1.40532	0.0357756	0.159925	0.0045278	0.114704	9.06179e-06	25	29	29	1463	0.530116	0.0529412	0.596032	0.0045278	0.114704	9.06179e-06	25	29	29	2743
ENSG00000267065.2	LINC02080	17	74795125	74803184	8059	locus2044	-0.577647	-0.0043366	0.563503	0.0611372	0.170462	2.29467e-08	27	30	30	2864	-0.529836	-0.0123886	0.596225	0.0611372	0.170462	2.29467e-08	27	30	30	2744
ENSG00000072840.12	EVC	4	5712927	5816032	103105	locus525	-0.212606	-0.00288983	0.831634	0.00876204	0.0342812	0.0176611	43	45	45	3679	0.529523	0.0248499	0.596443	0.00876204	0.0342812	0.0176611	43	45	45	2745
ENSG00000128218.7	VPREB3	22	24094929	24096612	1683	locus2316	0.277662	0.00241223	0.781272	0.0594093	0.263085	1.1386e-12	9	9	9	3527	-0.52943	-0.0150711	0.596507	0.0594093	0.263085	1.1386e-12	9	9	9	2746
ENSG00000205212.3	CCDC144NL	17	20766707	20799476	32769	locus1999	2.27889	0.0137436	0.0226735	0.0922416	0.182338	7.53521e-09	31	35	35	554	0.528655	0.0106968	0.597045	0.0922416	0.182338	7.53521e-09	31	35	35	2747
ENSG00000111405.8	ENDOU	12	48103517	48119273	15756	locus1567	-0.507277	-0.0177664	0.611961	0.00254952	0.0360193	0.0150705	13	13	13	3009	-0.528351	-0.0662891	0.597255	0.00254952	0.0360193	0.0150705	13	13	13	2748
ENSG00000150867.13	PIP4K2A	10	22823782	23003507	179725	locus1323	-2.17313	-0.0411182	0.0297705	0.00913115	0.199335	2.39444e-10	24	24	24	618	0.527411	0.0417978	0.597908	0.00913115	0.199335	2.39444e-10	24	24	24	2749
ENSG00000186204.14	CYP4F12	19	15783896	15807984	24088	locus2147	-0.392091	-0.00445782	0.694991	0.0305839	0.166548	6.59534e-08	52	53	53	3268	0.527191	0.0176516	0.598061	0.0304641	0.166548	6.59534e-08	51	53	53	2750
ENSG00000163576.17	EFHB	3	19920965	19988475	67510	locus389	0.0121983	-0.000519335	0.990267	0.0312943	0.483907	9.18297e-28	24	29	29	4150	0.527058	0.0152739	0.598153	0.0312943	0.483907	9.18297e-28	24	29	29	2751
ENSG00000170627.10	GTSF1	12	54849740	54867386	17646	locus1573	0.50767	0.00281429	0.611685	0.0384641	0.0329038	0.0117587	32	34	34	3008	-0.526999	-0.00763371	0.598194	0.0384641	0.0329038	0.0117587	32	34	34	2752
ENSG00000275874.1	PICSAR	21	46419121	46424642	5521	locus2304	-0.859134	-0.0183536	0.390267	0.00587767	0.0260487	0.0412132	10	11	11	2309	-0.526016	-0.0478301	0.598877	0.00587767	0.0260487	0.0412132	10	11	11	2753
ENSG00000006042.11	TMEM98	17	31255170	31271333	16163	locus2005	-0.517619	-0.0200151	0.604724	0.00168935	0.0419135	0.00891229	3	3	3	2973	0.525708	0.0688522	0.599091	0.00168935	0.0419135	0.00891229	3	3	3	2754
ENSG00000175581.13	MRPL48	11	73498918	73576178	77260	locus1473	-1.83616	-0.044225	0.0663337	0.00517877	0.0986173	2.44352e-05	12	13	13	935	-0.525383	-0.0420028	0.599317	0.00517877	0.0986173	2.44352e-05	12	13	13	2755
ENSG00000138363.14	ATIC	2	216176781	216214487	37706	locus343	-0.23065	-0.00345848	0.817587	0.0227435	0.236075	4.19593e-11	14	15	15	3640	-0.525007	-0.0199242	0.599578	0.0227435	0.236075	4.19593e-11	14	15	15	2756
ENSG00000157240.3	FZD1	7	90893747	90900641	6894	locus1014	-0.753101	-0.0135525	0.451389	0.00957096	0.0796066	0.00024087	11	12	12	2508	-0.524118	-0.0297626	0.600197	0.00957096	0.0796066	0.00024087	11	12	12	2757
ENSG00000125247.15	TMTC4	13	101255880	101327049	71169	locus1707	0.820743	0.0126998	0.411793	0.0133563	0.101835	2.68471e-05	55	57	57	2377	0.524082	0.0256222	0.600221	0.0133563	0.101835	2.68471e-05	55	57	57	2758
ENSG00000214941.7	ZSWIM7	17	15879874	15903018	23144	locus1994	-1.83952	-0.0171348	0.0658393	0.032691	0.320094	1.96005e-16	8	9	9	932	-0.523949	-0.0171563	0.600314	0.032691	0.320094	1.96005e-16	8	9	9	2759
ENSG00000150687.11	PRSS23	11	86502112	86522273	20161	locus1483	-0.052341	-0.00277177	0.958257	0.0129355	0.0795886	0.000256502	28	29	29	4060	-0.523655	-0.0287651	0.600518	0.0129355	0.0795886	0.000256502	28	29	29	2760
ENSG00000064726.9	BTBD1	15	83685180	83736004	50824	locus1864	-1.69992	-0.0299465	0.0891453	0.00867842	0.0806732	0.000207039	24	28	28	1075	-0.52292	-0.0393992	0.60103	0.00867842	0.0806732	0.000207039	24	28	28	2761
ENSG00000142089.15	IFITM3	11	319675	320860	1185	locus1418	-0.0312678	-0.00123122	0.975056	0.00251833	0.229553	4.00969e-11	3	7	7	4104	-0.522754	-0.0689191	0.601145	0.00251833	0.229553	4.00969e-11	3	7	7	2762
ENSG00000176406.22	RIMS2	8	104512837	105268322	755485	locus1152	0.0571347	0.00444878	0.954438	0.000801555	0.0433941	0.0081547	2	2	2	4047	-0.522584	-0.108554	0.601264	0.000801555	0.0433941	0.0081547	2	2	2	2763
ENSG00000155034.18	FBXL18	7	5494055	5553440	59385	locus948	-1.85192	-0.0393395	0.0640369	0.00882244	0.110494	1.59862e-05	40	40	40	910	0.520516	0.0412253	0.602704	0.00882244	0.110494	1.59862e-05	40	40	40	2764
ENSG00000143158.10	MPC2	1	167885912	167906310	20398	locus117	-1.27575	-0.0448387	0.202043	0.00241993	0.0707491	0.000555216	28	28	28	1655	0.520395	0.0488327	0.602788	0.00241993	0.0707491	0.000555216	28	28	28	2765
ENSG00000251287.8	ALG1L2	3	129800673	129817233	16560	locus467	0.279992	0.00495155	0.779484	0.0158864	0.0558016	0.00260072	22	24	24	3522	0.520237	0.0219446	0.602898	0.0158864	0.0558016	0.00260072	22	24	24	2766
ENSG00000135597.18	REPS1	6	139224631	139309390	84759	locus916	0.994721	0.0200186	0.319872	0.00948583	0.0929265	8.59686e-05	12	13	13	2071	0.519967	0.0294936	0.603086	0.00948583	0.0929265	8.59686e-05	12	13	13	2767
ENSG00000169299.13	PGM2	4	37828307	37864558	36251	locus551	-1.44975	-0.0104929	0.147127	0.0617334	0.316671	3.40031e-16	75	78	78	1396	0.519206	0.0139158	0.603617	0.0617334	0.316671	3.40031e-16	75	78	78	2768
ENSG00000172086.7	KRCC1	2	88326723	88355302	28579	locus260	0.659767	0.0149271	0.509404	0.00674033	0.0542227	0.00271802	24	30	30	2683	-0.518711	-0.042724	0.603962	0.00674033	0.0542227	0.00271802	24	30	30	2769
ENSG00000152642.10	GPD1L	3	32148111	32210200	62089	locus400	1.3442	0.0371448	0.178884	0.00296224	0.0691371	0.00065535	4	4	4	1556	-0.518553	-0.0478708	0.604072	0.00296224	0.0691371	0.00065535	4	4	4	2770
ENSG00000164010.13	ERMAP	1	43282792	43310662	27870	locus39	-0.4727	-0.00420441	0.636427	0.0414912	0.261581	9.38907e-13	18	18	18	3075	0.517819	0.016608	0.604585	0.0406562	0.261581	9.38907e-13	17	18	18	2771
ENSG00000182534.13	MXRA7	17	74668632	74707047	38415	locus2044	-0.514886	-0.00417698	0.606633	0.0397783	0.493333	2.60139e-27	16	19	19	2985	0.517067	0.0146961	0.605109	0.0397474	0.493333	2.60139e-27	15	19	19	2772
ENSG00000184635.14	ZNF93	19	20011754	20046384	34630	locus2151	-0.552757	-0.00694858	0.58043	0.0176307	0.209574	4.69819e-10	22	22	22	2910	-0.516051	-0.0237808	0.605819	0.0176307	0.209574	4.69819e-10	22	22	22	2773
ENSG00000170667.14	RASA4B	7	102120423	102158224	37801	locus1022	-0.160468	-0.000310673	0.872512	0.0862665	0.0418156	0.00939838	59	61	61	3807	-0.515851	-0.0114358	0.605958	0.0780257	0.0418156	0.00939838	58	61	61	2774
ENSG00000198677.10	TTC37	5	94799597	94890681	91084	locus736	-1.44576	-0.014292	0.148245	0.0314312	0.274177	1.1169e-13	28	28	28	1404	0.51578	0.0168234	0.606008	0.0314312	0.274177	1.1169e-13	28	28	28	2775
ENSG00000158321.15	AUTS2	7	69063460	69759225	695765	locus999	-1.67501	-0.0226376	0.0939327	0.0153674	0.111479	1.01359e-05	31	32	32	1112	-0.515373	-0.0263649	0.606292	0.0123794	0.111479	1.01359e-05	29	32	32	2776
ENSG00000175155.8	YPEL2	17	57409015	57479090	70075	locus2028	1.58418	0.0254909	0.113153	0.0122685	0.0681665	0.000758413	36	38	38	1227	-0.514629	-0.031296	0.606813	0.0122685	0.0681665	0.000758413	36	38	38	2777
ENSG00000134668.12	SPOCD1	1	32256022	32281652	25630	locus31	1.48766	0.0128403	0.13684	0.0375254	0.0808725	0.000160004	67	68	68	1355	0.514544	0.0188075	0.606872	0.0369748	0.0808725	0.000160004	66	68	68	2778
ENSG00000149089.12	APIP	11	34903842	34937926	34084	locus1448	0.159476	0.000689456	0.873294	0.185218	0.615697	1.21957e-41	53	55	55	3810	-0.514191	-0.00775218	0.607119	0.175681	0.615697	1.21957e-41	51	55	55	2779
ENSG00000240972.1	MIF	22	24236569	24237410	841	locus2316	-1.80192	-0.0280268	0.0715578	0.0120288	0.106043	2.4097e-05	17	18	18	968	-0.513813	-0.0296413	0.607383	0.0120288	0.106043	2.4097e-05	17	18	18	2780
ENSG00000123416.15	TUBA1B	12	49521564	49525178	3614	locus1569	-3.35754	-0.108248	0.000786388	0.00313072	0.0462387	0.00586279	22	25	25	179	0.513789	0.0586193	0.6074	0.00313072	0.0462387	0.00586279	22	25	25	2781
ENSG00000143774.16	GUK1	1	228327784	228336655	8871	locus167	-0.947703	-0.0429426	0.343281	0.00111905	0.028124	0.033943	6	8	8	2167	0.513073	0.0884322	0.6079	0.00111905	0.028124	0.033943	6	8	8	2782
ENSG00000172661.17	WASHC2C	10	46222490	46288412	65922	locus1340	2.05853	0.0163326	0.0395394	0.0438689	0.102771	2.4658e-05	36	40	40	708	0.512759	0.0145851	0.60812	0.0438689	0.102771	2.4658e-05	36	40	40	2783
ENSG00000167799.9	NUDT8	11	67395408	67397408	2000	locus1469	-1.22335	-0.033855	0.221196	0.00434791	0.0427108	0.00789647	16	16	16	1721	0.512638	0.0563796	0.608205	0.00307303	0.0427108	0.00789647	14	16	16	2784
ENSG00000169385.2	RNASE2	14	21423645	21424595	950	locus1724	0.594473	0.0101475	0.552196	0.0105414	0.0481383	0.00538247	26	29	29	2816	-0.51223	-0.034843	0.60849	0.0105414	0.0481383	0.00538247	26	29	29	2785
ENSG00000167535.7	CACNB3	12	49208262	49222724	14462	locus1569	-2.72008	-0.0573215	0.00652652	0.0079789	0.225833	1.26528e-10	13	13	13	348	-0.512191	-0.0371636	0.608518	0.0079789	0.225833	1.26528e-10	13	13	13	2786
ENSG00000005471.15	ABCB4	7	87031011	87104996	73985	locus1012	0.205846	0.00218995	0.836911	0.0354815	0.171563	1.50354e-08	15	15	15	3695	-0.511239	-0.0167717	0.609184	0.0354815	0.171563	1.50354e-08	15	15	15	2787
ENSG00000130706.12	ADRM1	20	60877951	60883918	5967	locus2262	1.03573	0.0636819	0.300329	0.000765062	0.0621417	0.00135293	5	5	5	2008	-0.510908	-0.110186	0.609416	0.000765062	0.0621417	0.00135293	5	5	5	2788
ENSG00000182450.12	KCNK4	11	64058773	64067503	8730	locus1468	-2.7267	-0.101098	0.00639702	0.00208895	0.0281032	0.0315859	10	12	12	344	0.510368	0.0686034	0.609794	0.00208895	0.0281032	0.0315859	10	12	12	2789
ENSG00000138303.17	ASCC1	10	73855789	73976892	121103	locus1366	1.59626	0.0298772	0.110432	0.00764163	0.0885781	0.000122289	39	40	40	1215	0.510165	0.0370588	0.609936	0.00764163	0.0885781	0.000122289	39	40	40	2790
ENSG00000172992.11	DCAKD	17	43100705	43138497	37792	locus2015	-2.23579	-0.114083	0.0253658	0.00116742	0.0728018	0.000354296	10	12	12	578	0.50925	0.100722	0.610577	0.000926181	0.0728018	0.000354296	8	12	12	2791
ENSG00000206127.10	GOLGA8O	15	32734114	32747835	13721	locus1811	0.296734	0.00141105	0.76667	0.12504	0.0961489	5.54934e-05	72	75	75	3470	-0.508579	-0.0078576	0.611047	0.117594	0.0961489	5.54934e-05	71	75	75	2792
ENSG00000156711.16	MAPK13	6	36098289	36112298	14009	locus848	-0.247811	-0.00276067	0.804281	0.0235945	0.270914	1.3089e-13	55	62	62	3595	-0.507025	-0.0221563	0.612137	0.0235945	0.270914	1.3089e-13	55	62	62	2793
ENSG00000140506.16	LMAN1L	15	75105175	75118095	12920	locus1856	1.60307	0.0276305	0.10892	0.0135078	0.0326352	0.0171324	9	9	9	1206	-0.505897	-0.0249664	0.612929	0.0135078	0.0326352	0.0171324	9	9	9	2794
ENSG00000106066.14	CPVL	7	29034253	29234883	200630	locus969	2.83494	0.0260846	0.00458343	0.0350204	0.258271	1.20888e-12	38	38	38	307	-0.505544	-0.01486	0.613177	0.0349098	0.258271	1.20888e-12	37	38	38	2795
ENSG00000184743.12	ATL3	11	63391558	63439446	47888	locus1468	-0.910396	-0.0250351	0.362614	0.00370828	0.028953	0.0299519	23	24	24	2223	-0.504435	-0.0646377	0.613956	0.00370828	0.028953	0.0299519	23	24	24	2796
ENSG00000111664.10	GNB3	12	6950088	6956557	6469	locus1535	0.745862	0.0087178	0.455751	0.0213683	0.290022	3.89761e-14	4	4	4	2523	-0.504103	-0.0209659	0.614189	0.0213683	0.290022	3.89761e-14	4	4	4	2797
ENSG00000255529.7	POLR2M	15	57998718	58009755	11037	locus1841	0.525139	0.00953759	0.599487	0.00838371	0.225596	8.33823e-11	10	11	11	2961	0.503545	0.0345433	0.614581	0.00838371	0.225596	8.33823e-11	10	11	11	2798
ENSG00000213614.9	HEXA	15	72633264	72668355	35091	locus1855	-1.17411	-0.0310593	0.240349	0.00599154	0.0824295	0.000236497	8	8	8	1786	-0.503316	-0.0130088	0.614742	0.00599154	0.0824295	0.000236497	8	8	8	2799
ENSG00000164904.17	ALDH7A1	5	125877532	125930911	53379	locus762	-0.390154	-0.0141099	0.696423	0.00376841	0.04017	0.0100574	23	25	25	3273	-0.503054	-0.0521778	0.614927	0.00376841	0.04017	0.0100574	23	25	25	2800
ENSG00000105072.8	C19orf44	19	16607204	16632163	24959	locus2148	-0.795644	-0.00857397	0.426239	0.0268268	0.296605	2.24149e-14	19	19	19	2415	0.502896	0.0183188	0.615037	0.0268268	0.296605	2.24149e-14	19	19	19	2801
ENSG00000178226.10	PRSS36	16	31150246	31161387	11141	locus1928	-0.603276	-0.00497209	0.546325	0.0468905	0.322927	7.28664e-17	4	4	4	2801	-0.502793	-0.0144651	0.61511	0.0468905	0.322927	7.28664e-17	4	4	4	2802
ENSG00000152422.15	XRCC4	5	82373227	82649579	276352	locus729	1.7128	0.0128171	0.0867501	0.0552693	0.217362	7.43565e-11	52	63	63	1064	0.498604	0.0139407	0.618058	0.0552693	0.217362	7.43565e-11	52	63	63	2803
ENSG00000126602.10	TRAP1	16	3708037	3767525	59488	locus1895	-1.04564	-0.0228444	0.295728	0.00543216	0.106064	2.12462e-05	5	7	7	1987	-0.498172	-0.0379544	0.618363	0.00543216	0.106064	2.12462e-05	5	7	7	2804
ENSG00000100083.18	GGA1	22	38004480	38029571	25091	locus2334	-0.726192	-0.0231058	0.467721	0.00396724	0.0349834	0.0161159	14	15	15	2561	-0.49751	-0.0459875	0.618829	0.00388594	0.0349834	0.0161159	13	15	15	2805
ENSG00000186976.14	EFCAB6	22	43924657	44208185	283528	locus2341	-1.12712	-0.0194454	0.259691	0.0126794	0.127914	3.19765e-06	31	33	33	1856	0.497489	0.0340354	0.618844	0.0125744	0.127914	3.19765e-06	29	33	33	2806
ENSG00000143149.12	ALDH9A1	1	165631448	165667900	36452	locus115	-1.31723	-0.0278031	0.187762	0.0066528	0.0285176	0.0312195	24	24	24	1594	-0.497128	-0.0227039	0.619099	0.0066528	0.0285176	0.0312195	24	24	24	2807
ENSG00000130943.6	PKDREJ	22	46651559	46659240	7681	locus2346	-0.595341	-0.00569759	0.551615	0.0597996	0.0737515	0.000338384	63	67	67	2815	-0.49666	-0.00937386	0.619429	0.0597996	0.0737515	0.000338384	63	67	67	2808
ENSG00000131944.9	FAAP24	19	33463147	33469130	5983	locus2163	1.06368	0.00980127	0.287473	0.0389117	0.126265	2.25882e-06	22	23	23	1958	-0.496641	-0.0147827	0.619442	0.0389117	0.126265	2.25882e-06	22	23	23	2809
ENSG00000106624.10	AEBP1	7	44143943	44154159	10216	locus979	1.05892	0.0141781	0.289635	0.0168624	0.128421	2.52323e-06	23	23	23	1970	-0.496593	-0.0224558	0.619476	0.0168624	0.128421	2.52323e-06	23	23	23	2810
ENSG00000080845.17	DLGAP4	20	34894260	35157038	262778	locus2233	3.44051	0.140657	0.000580611	0.00179025	0.0978968	4.71861e-05	22	23	23	165	-0.496371	-0.0620731	0.619633	0.00179025	0.0978968	4.71861e-05	22	23	23	2811
ENSG00000175395.15	ZNF25	10	38238500	38265575	27075	locus1336	-0.403519	-0.0111745	0.686566	0.0072478	0.16802	5.53117e-08	122	123	123	3245	0.496226	0.0377579	0.619735	0.00698951	0.16802	5.53117e-08	119	123	123	2812
ENSG00000152778.8	IFIT5	10	91174324	91180754	6430	locus1381	-0.0784353	-0.00121113	0.937482	0.0142207	0.165697	2.64223e-08	14	14	14	3997	-0.4959	-0.0237538	0.619965	0.0142207	0.165697	2.64223e-08	14	14	14	2813
ENSG00000267795.5	SMIM22	16	4838397	4846492	8095	locus1897	2.58319	0.0201911	0.00978904	0.0514311	0.191535	2.82204e-09	28	34	34	400	-0.495739	-0.014669	0.620079	0.0514311	0.191535	2.82204e-09	28	34	34	2814
ENSG00000185523.6	SPATA45	1	213003484	213020991	17507	locus155	1.11359	0.0281568	0.265457	0.00426813	0.0310514	0.0216148	5	6	6	1884	0.495629	0.040474	0.620156	0.00426813	0.0310514	0.0216148	5	6	6	2815
ENSG00000156384.14	SFR1	10	105879923	105886141	6218	locus1391	1.85763	0.0448212	0.0632221	0.00502421	0.0294122	0.0286257	18	18	18	904	0.495589	0.0422608	0.620185	0.00502421	0.0294122	0.0286257	18	18	18	2816
ENSG00000144824.20	PHLDB2	3	111451342	111695364	244022	locus454	-0.301077	-0.0079903	0.763356	0.00611551	0.0393558	0.010718	70	72	72	3458	0.49432	0.0350679	0.62108	0.00588788	0.0393558	0.010718	69	72	72	2817
ENSG00000133739.15	LRRCC1	8	86019472	86058314	38842	locus1138	3.59498	0.0336085	0.000324417	0.0375175	0.322103	5.89928e-16	58	60	60	138	0.493082	0.0170536	0.621955	0.0366314	0.322103	5.89928e-16	57	60	60	2818
ENSG00000049283.17	EPN3	17	48610095	48621111	11016	locus2021	-1.19467	-0.020259	0.232215	0.00744678	0.0312953	0.0218769	13	14	14	1754	0.492642	0.0295493	0.622266	0.00744678	0.0312953	0.0218769	13	14	14	2819
ENSG00000183513.8	COA5	2	99215776	99224975	9199	locus264	0.451104	0.00833602	0.651915	0.00742446	0.0721873	0.000596171	29	29	29	3131	-0.492598	-0.0276303	0.622296	0.00742446	0.0721873	0.000596171	29	29	29	2820
ENSG00000138767.12	CNOT6L	4	78634540	78741423	106883	locus583	2.60188	0.0617033	0.00927135	0.0051372	0.0991944	3.23388e-05	30	30	30	392	-0.492507	-0.0429416	0.622361	0.0051372	0.0991944	3.23388e-05	30	30	30	2821
ENSG00000155508.13	CNOT8	5	154237808	154256352	18544	locus781	0.874374	0.00937746	0.381915	0.026022	0.210335	6.24111e-10	137	143	143	2287	-0.492482	-0.0178527	0.622379	0.026022	0.210335	6.24111e-10	137	143	143	2822
ENSG00000147573.16	TRIM55	8	67039363	67087718	48355	locus1123	0.424032	0.00760231	0.671543	0.00791157	0.0798791	0.000230885	7	7	7	3192	-0.492367	-0.0396111	0.62246	0.00773976	0.0798791	0.000230885	6	7	7	2823
ENSG00000175287.18	PHYHD1	9	131683260	131704317	21057	locus1293	-0.108495	-0.00192	0.913603	0.0103087	0.257147	2.53314e-13	22	24	24	3939	-0.492129	-0.0302495	0.622628	0.0103087	0.257147	2.53314e-13	22	24	24	2824
ENSG00000183647.10	ZNF530	19	58111252	58124089	12837	locus2195	0.978347	0.0142239	0.327903	0.0172042	0.0926066	8.47672e-05	41	42	42	2099	-0.491788	-0.030038	0.622869	0.0172042	0.0926066	8.47672e-05	41	42	42	2825
ENSG00000057608.16	GDI2	10	5807185	5855512	48327	locus1309	1.79736	0.0436442	0.0722791	0.00558681	0.0974301	5.14059e-05	9	9	9	975	-0.491608	-0.0416066	0.622997	0.00558681	0.0974301	5.14059e-05	9	9	9	2826
ENSG00000104361.9	NIPAL2	8	99202053	99306463	104410	locus1148	-2.32032	-0.0191137	0.0203234	0.046069	0.118628	2.1637e-06	60	61	61	534	0.491341	0.0150478	0.623185	0.046069	0.118628	2.1637e-06	60	61	61	2827
ENSG00000182704.7	TSKU	11	76493356	76509198	15842	locus1475	-1.79146	-0.0369553	0.0732187	0.00661539	0.0648548	0.000962804	34	37	37	982	-0.491217	-0.0389201	0.623273	0.00623306	0.0648548	0.000962804	33	37	37	2828
ENSG00000186716.20	BCR	22	23522695	23660224	137529	locus2315	1.31266	0.011151	0.189298	0.0457491	0.372797	4.7064e-19	49	59	59	1599	-0.491191	-0.0148686	0.623291	0.0457491	0.372797	4.7064e-19	49	59	59	2829
ENSG00000124532.14	MRS2	6	24403135	24426422	23287	locus827	-1.04551	-0.0109817	0.295785	0.0349956	0.187324	6.91311e-09	40	44	44	1988	-0.491175	-0.0133127	0.623303	0.0347912	0.187324	6.91311e-09	39	44	44	2830
ENSG00000124422.11	USP22	17	20902908	20946324	43416	locus1999	-0.766012	-0.0169108	0.443669	0.00604773	0.0515279	0.00393869	19	20	20	2476	0.489798	0.0397693	0.624277	0.00604773	0.0515279	0.00393869	19	20	20	2831
ENSG00000187764.11	SEMA4D	9	91975701	92110571	134870	locus1256	-0.231651	-0.00452709	0.816809	0.00774918	0.209339	5.51892e-10	17	17	17	3634	0.488861	0.035003	0.62494	0.00774918	0.209339	5.51892e-10	17	17	17	2832
ENSG00000171435.13	KSR2	12	117890816	118406795	515979	locus1622	0.532827	0.0204103	0.594153	0.00306835	0.0802816	0.000293679	40	42	42	2951	-0.488603	-0.0638824	0.625123	0.00306835	0.0802816	0.000293679	40	42	42	2833
ENSG00000113494.16	PRLR	5	35055806	35230589	174783	locus699	2.01021	0.0280327	0.044409	0.0161045	0.234479	3.51875e-11	17	18	18	759	-0.488416	-0.0236626	0.625256	0.0161045	0.234479	3.51875e-11	17	18	18	2834
ENSG00000151657.11	KIN	10	7792924	7829956	37032	locus1311	-0.673542	-0.0181089	0.500602	0.00427409	0.046872	0.00368552	4	4	4	2657	0.487516	0.0447884	0.625893	0.00427409	0.046872	0.00368552	4	4	4	2835
ENSG00000167840.13	ZNF232	17	5009028	5026411	17383	locus1980	-0.125174	-0.00109133	0.900386	0.0313055	0.0751359	0.00025619	22	23	23	3890	-0.487387	-0.0174061	0.625984	0.0313055	0.0751359	0.00025619	22	23	23	2836
ENSG00000120160.10	EQTN	9	27284653	27297148	12495	locus1221	1.92535	0.032185	0.0541853	0.0099718	0.063906	0.000940506	2	2	2	840	-0.487124	-0.0292272	0.62617	0.0099718	0.063906	0.000940506	2	2	2	2837
ENSG00000105607.12	GCDH	19	13001942	13010813	8871	locus2145	0.130902	0.000822351	0.895853	0.0620761	0.48084	1.01743e-26	9	9	9	3871	0.486763	0.0125505	0.626426	0.0603897	0.48084	1.01743e-26	8	9	9	2838
ENSG00000116406.18	EDEM3	1	184659371	184723992	64621	locus132	3.48124	0.0720132	0.000499102	0.00759365	0.0527817	0.00312968	26	26	26	159	0.486007	0.0388385	0.626962	0.00759365	0.0527817	0.00312968	26	26	26	2839
ENSG00000123610.4	TNFAIP6	2	152214105	152236560	22455	locus298	1.05107	0.00627854	0.293224	0.0748219	0.13725	5.44902e-07	68	70	70	1977	0.485005	0.0131189	0.627673	0.0748219	0.13725	5.44902e-07	68	70	70	2840
ENSG00000131941.7	RHPN2	19	33469497	33555794	86297	locus2163	1.09316	0.0205173	0.274324	0.0083561	0.137976	7.09515e-07	11	11	11	1908	-0.484109	-0.0342247	0.628308	0.0083561	0.137976	7.09515e-07	11	11	11	2841
ENSG00000231887.6	PRH1	12	11033563	11324210	290647	locus1538	-0.0160006	-0.000220994	0.987234	0.139349	0.340373	1.53544e-17	28	30	30	4143	0.483018	0.0077567	0.629083	0.139349	0.340373	1.53544e-17	28	30	30	2842
ENSG00000168040.4	FADD	11	70049401	70053492	4091	locus1471	-0.215015	-0.00580057	0.829756	0.00453208	0.0253979	0.0376861	5	5	5	3673	-0.482544	-0.0423248	0.62942	0.00453208	0.0253979	0.0376861	5	5	5	2843
ENSG00000162688.16	AGL	1	100315916	100389576	73660	locus84	-0.705036	-0.012463	0.480788	0.00925531	0.093235	8.0408e-05	24	24	24	2604	0.482389	0.0324155	0.62953	0.00915794	0.093235	8.0408e-05	23	24	24	2844
ENSG00000136514.2	RTP4	3	187086172	187089864	3692	locus507	1.25925	0.0337546	0.207938	0.00489572	0.0389312	0.0128495	22	22	22	1679	-0.482117	-0.0504628	0.629723	0.00461668	0.0389312	0.0128495	21	22	22	2845
ENSG00000101310.14	SEC23B	20	18488125	18542059	53934	locus2221	-0.424211	-0.00448866	0.671412	0.02323	0.193961	3.3613e-09	19	21	21	3190	0.480827	0.0207812	0.63064	0.0202612	0.193961	3.3613e-09	18	21	21	2846
ENSG00000164930.11	FZD6	8	104310721	104345094	34373	locus1152	-0.974247	-0.0286888	0.329934	0.00290203	0.0578204	0.00216545	13	13	13	2105	-0.480741	-0.0846741	0.630701	0.00290203	0.0578204	0.00216545	13	13	13	2847
ENSG00000102786.14	INTS6	13	51935712	52027172	91460	locus1667	-0.00951529	-0.000557928	0.992408	0.000745679	0.024592	0.043168	4	4	4	4155	0.480708	0.105104	0.630724	0.000745679	0.024592	0.043168	4	4	4	2848
ENSG00000205279.8	CTXN3	5	126984712	126994322	9610	locus763	-0.897091	-0.00639803	0.36967	0.0477278	0.0363241	0.0145715	80	80	80	2249	-0.480386	-0.0167947	0.630953	0.047556	0.0363241	0.0145715	79	80	80	2849
ENSG00000164219.9	PGGT1B	5	114539710	114598574	58864	locus752	-0.269245	-0.00971585	0.787741	0.00183606	0.0828728	0.000231176	4	4	4	3546	0.480303	0.0614654	0.631012	0.00183606	0.0828728	0.000231176	4	4	4	2850
ENSG00000273036.2	FAM95C	9	38540563	38545369	4806	locus1231	-0.59116	-0.0151246	0.554413	0.00425446	0.0645812	0.00101737	11	12	12	2825	0.479579	0.0391261	0.631527	0.00425446	0.0645812	0.00101737	11	12	12	2851
ENSG00000225206.8	MIR137HG	1	98453555	98515249	61694	locus82	5.01995	0.090334	5.16842e-07	0.00975059	0.136798	8.76336e-07	27	27	27	51	0.478743	0.0278994	0.632122	0.00975059	0.136798	8.76336e-07	27	27	27	2852
ENSG00000143224.17	PPOX	1	161136215	161141010	4795	locus111	-2.11424	-0.0271414	0.0344944	0.0180448	0.113249	8.64847e-06	41	43	43	657	0.478426	0.0236657	0.632347	0.0180448	0.113249	8.64847e-06	41	43	43	2853
ENSG00000137563.11	GGH	8	63927637	63951365	23728	locus1121	-0.0360007	-0.000642405	0.971282	0.018652	0.182878	1.21832e-08	27	29	29	4090	-0.478319	-0.0230417	0.632423	0.018652	0.182878	1.21832e-08	27	29	29	2854
ENSG00000102996.4	MMP15	16	58059657	58080804	21147	locus1938	-0.422314	-0.018589	0.672796	0.001426	0.0746636	0.000450142	2	2	2	3199	0.478317	0.0739872	0.632425	0.001426	0.0746636	0.000450142	2	2	2	2855
ENSG00000232112.3	TMA7	3	48481666	48485616	3950	locus410	0.359306	0.00655221	0.719366	0.00994318	0.148482	3.838e-07	32	34	34	3326	0.478162	0.0276327	0.632535	0.00994318	0.148482	3.838e-07	32	34	34	2856
ENSG00000119231.10	SENP5	3	196594726	196661584	66858	locus519	0.817961	0.0261149	0.413379	0.00286261	0.0302676	0.0277539	7	8	8	2382	0.478137	0.0570456	0.632553	0.00286261	0.0302676	0.0277539	7	8	8	2857
ENSG00000137124.7	ALDH1B1	9	38392698	38398657	5959	locus1231	-1.72221	-0.0145442	0.0850317	0.0490917	0.100124	3.8253e-05	44	47	47	1050	0.477895	0.0143772	0.632725	0.0490917	0.100124	3.8253e-05	44	47	47	2858
ENSG00000117222.13	RBBP5	1	205055269	205091106	35837	locus150	0.715412	0.0294219	0.474354	0.00171304	0.0358095	0.014876	4	5	5	2583	0.476129	0.0732874	0.633982	0.00171304	0.0358095	0.014876	4	5	5	2859
ENSG00000130312.6	MRPL34	19	17413673	17417652	3979	locus2148	-0.0707667	-0.000765323	0.943583	0.0250068	0.431406	4.73651e-24	8	9	9	4021	-0.476036	-0.0191523	0.634049	0.0250068	0.431406	4.73651e-24	8	9	9	2860
ENSG00000147316.12	MCPH1	8	6264112	6304940	40828	locus1078	-0.831705	-0.0142241	0.405576	0.011873	0.0882315	0.000118902	18	18	18	2358	-0.475995	-0.0299695	0.634078	0.011873	0.0882315	0.000118902	18	18	18	2861
ENSG00000166750.9	SLFN5	17	33570090	33600673	30583	locus2007	-0.237477	-0.00184115	0.812286	0.0568455	0.386403	8.14596e-21	18	19	19	3617	0.475595	0.0307424	0.634363	0.00971646	0.386403	8.14596e-21	16	19	19	2862
ENSG00000151690.14	MFSD6	2	191272301	191367040	94739	locus326	1.28376	0.0266306	0.199225	0.00730157	0.169094	3.63975e-08	43	43	43	1641	-0.475152	-0.03305	0.634679	0.00730157	0.169094	3.63975e-08	43	43	43	2863
ENSG00000161217.11	PCYT1A	3	195961238	196014597	53359	locus518	-0.70632	-0.0090063	0.479989	0.0158104	0.0582022	0.00192375	42	45	45	2599	-0.474731	-0.0225469	0.634979	0.0158104	0.0582022	0.00192375	42	45	45	2864
ENSG00000176386.8	CDC26	9	116029271	116037852	8581	locus1280	1.31257	0.0150849	0.189328	0.0223634	0.187133	2.93331e-09	28	29	29	1600	-0.474583	-0.0194176	0.635084	0.0223634	0.187133	2.93331e-09	28	29	29	2865
ENSG00000158710.14	TAGLN2	1	159887900	159895297	7397	locus110	-0.316949	-0.0182634	0.751283	0.000520113	0.073334	0.000301734	5	5	5	3427	-0.474358	-0.116624	0.635245	0.000520113	0.073334	0.000301734	5	5	5	2866
ENSG00000140043.11	PTGR2	14	74318533	74352429	33896	locus1768	0.268687	0.00212746	0.788171	0.0471419	0.365167	1.27647e-18	34	34	34	3547	-0.474315	-0.0124108	0.635275	0.0471419	0.365167	1.27647e-18	34	34	34	2867
ENSG00000214087.8	ARL16	17	79648194	79650954	2760	locus2051	-1.78722	-0.00998684	0.0739025	0.102562	0.467695	7.17458e-26	39	39	39	985	0.473801	0.00917773	0.635642	0.102562	0.467695	7.17458e-26	39	39	39	2868
ENSG00000143412.9	ANXA9	1	150954767	150968109	13342	locus103	0.860347	0.0288006	0.389598	0.00407397	0.0568456	0.00147557	5	6	6	2308	-0.47206	-0.0485237	0.636884	0.00407397	0.0568456	0.00147557	5	6	6	2869
ENSG00000107611.14	CUBN	10	16865964	17171810	305846	locus1319	0.899031	0.0125002	0.368636	0.0130504	0.116846	6.10053e-06	31	31	31	2247	-0.471904	-0.0239434	0.636995	0.0117235	0.116846	6.10053e-06	29	31	31	2870
ENSG00000164347.17	GFM2	5	74017030	74062942	45912	locus723	-0.170058	-0.00852727	0.864965	0.00211349	0.0532348	0.00306385	13	13	13	3782	0.471892	0.0652448	0.637004	0.00211349	0.0532348	0.00306385	13	13	13	2871
ENSG00000101639.18	CEP192	18	12991360	13125035	133675	locus2072	5.21115	0.024081	1.87676e-07	0.140336	0.59884	1.86569e-39	21	24	24	43	-0.471735	-0.00775002	0.637116	0.140336	0.59884	1.86569e-39	21	24	24	2872
ENSG00000069275.12	NUCKS1	1	205681949	205719310	37361	locus151	0.449051	0.0104578	0.653395	0.00548884	0.0392033	0.0115716	22	26	26	3134	-0.471712	-0.0403435	0.637132	0.00548884	0.0392033	0.0115716	22	26	26	2873
ENSG00000168803.14	ADAL	15	43622869	43646767	23898	locus1825	-2.09499	-0.0108145	0.0361721	0.106932	0.467015	3.5061e-26	32	32	32	668	-0.471354	-0.00912624	0.637388	0.106932	0.467015	3.5061e-26	32	32	32	2874
ENSG00000272989.1	LINC02012	3	197232132	197236532	4400	locus519	0.358379	0.00177685	0.72006	0.0676574	0.247661	1.01929e-11	48	48	48	3331	0.47125	0.0133043	0.637462	0.0652557	0.247661	1.01929e-11	47	48	48	2875
ENSG00000213699.8	SLC35F6	2	26987151	27004099	16948	locus211	-2.03423	-0.0479823	0.0419287	0.00594114	0.0944521	6.59656e-05	25	29	29	726	-0.470975	-0.0371819	0.637659	0.00594114	0.0944521	6.59656e-05	25	29	29	2876
ENSG00000101577.9	LPIN2	18	2916997	3013142	96145	locus2059	-0.56117	-0.0134101	0.574681	0.00614985	0.0686208	0.000801962	31	31	31	2897	0.470936	0.0453207	0.637686	0.00464545	0.0686208	0.000801962	29	31	31	2877
ENSG00000196724.12	ZNF418	19	58433249	58446770	13521	locus2195	-0.324138	-0.00488994	0.745834	0.0120319	0.0525662	0.003161	29	30	30	3406	0.470213	0.0246564	0.638203	0.0120319	0.0525662	0.003161	29	30	30	2878
ENSG00000115998.7	C2orf42	2	70377016	70418151	41135	locus248	0.78512	0.0099389	0.432383	0.0192997	0.0717064	0.000447338	25	26	26	2436	0.469713	0.0207572	0.63856	0.0192997	0.0717064	0.000447338	25	26	26	2879
ENSG00000275395.4	FCGBP	19	40353962	40440533	86571	locus2170	-0.544015	-0.00708786	0.586431	0.0237133	0.179165	1.33801e-08	46	47	47	2928	0.469483	0.0177722	0.638724	0.0237133	0.179165	1.33801e-08	46	47	47	2880
ENSG00000167900.11	TK1	17	76170159	76183285	13126	locus2047	-0.535329	-0.0075872	0.592423	0.0251976	0.150284	1.20834e-07	6	6	6	2944	-0.469422	-0.0207045	0.638768	0.0251976	0.150284	1.20834e-07	6	6	6	2881
ENSG00000013810.18	TACC3	4	1723247	1746897	23650	locus522	-0.827774	-0.0120503	0.407798	0.0206351	0.0292161	0.0269824	35	35	35	2363	0.469143	0.0247095	0.638968	0.0206353	0.0292161	0.0269824	34	35	35	2882
ENSG00000168032.8	ENTPD3	3	40428674	40470235	41561	locus406	0.615358	0.0152392	0.538318	0.0055803	0.210109	3.37816e-10	28	29	29	2778	0.469138	0.0418011	0.638971	0.00501329	0.210109	3.37816e-10	27	29	29	2883
ENSG00000243056.1	EIF4EBP3	5	139927246	139929160	1914	locus770	-1.34586	-0.0924192	0.178347	0.000588401	0.0259378	0.0404479	7	7	7	1552	0.469125	0.116007	0.63898	0.000588401	0.0259378	0.0404479	7	7	7	2884
ENSG00000117153.15	KLHL12	1	202860248	202897727	37479	locus149	1.827	0.027938	0.0677001	0.0129126	0.0804951	0.000166976	18	21	21	940	-0.46844	-0.0310673	0.63947	0.0129126	0.0804951	0.000166976	18	21	21	2885
ENSG00000115271.10	GCA	2	163175272	163219618	44346	locus306	0.962786	0.0323067	0.335655	0.00566936	0.0381084	0.0107326	32	32	32	2128	0.468131	0.018708	0.639691	0.00566936	0.0381084	0.0107326	32	32	32	2886
ENSG00000164211.12	STARD4	5	110831731	110848295	16564	locus748	-0.0856782	-0.00155098	0.931722	0.00710436	0.0617593	0.00151084	39	40	40	3990	0.467416	0.0410027	0.640202	0.00518815	0.0617593	0.00151084	37	40	40	2887
ENSG00000157168.18	NRG1	8	32453343	32631562	178219	locus1105	-0.768656	-0.00539195	0.442098	0.0558616	0.137859	9.64092e-07	61	62	62	2468	-0.466889	-0.0108015	0.640579	0.0558616	0.137859	9.64092e-07	61	62	62	2888
ENSG00000167123.18	CERCAM	9	131181438	131199630	18192	locus1292	-0.382291	-0.0221029	0.702245	0.00127779	0.0384678	0.0127917	12	12	12	3291	-0.466628	-0.101732	0.640766	0.0012706	0.0384678	0.0127917	11	12	12	2889
ENSG00000129351.17	ILF3	19	10764936	10803095	38159	locus2143	0.326459	0.0156488	0.744077	0.00141306	0.026475	0.0325186	4	4	4	3402	-0.465955	-0.0788742	0.641248	0.00141306	0.026475	0.0325186	4	4	4	2890
ENSG00000093000.18	NUP50	22	45559805	45583898	24093	locus2344	2.83854	0.0446087	0.00453201	0.0115486	0.159881	7.06948e-08	15	17	17	303	-0.465715	-0.0265336	0.64142	0.0115486	0.159881	7.06948e-08	15	17	17	2891
ENSG00000048544.5	MRPS10	6	42174544	42185599	11055	locus853	1.03344	0.013369	0.3014	0.0144908	0.110269	1.17043e-05	27	31	31	2013	-0.465524	-0.0247723	0.641556	0.0144908	0.110269	1.17043e-05	27	31	31	2892
ENSG00000171067.10	C11orf24	11	68028805	68039441	10636	locus1469	0.953937	0.0496775	0.340116	0.00117104	0.0399865	0.0110361	14	14	14	2149	0.465223	0.10179	0.641772	0.00117104	0.0399865	0.0110361	14	14	14	2893
ENSG00000197935.6	ZNF311	6	481363	492198	10835	locus807	-1.19088	-0.0137573	0.233699	0.0217973	0.0324942	0.0230252	42	48	48	1762	-0.46497	-0.0609848	0.641953	0.00219247	0.0324942	0.0230252	11	48	48	2894
ENSG00000141524.15	TMC6	17	76103477	76124836	21359	locus2047	0.382411	0.0143635	0.702156	0.0023097	0.0509776	0.00366762	14	15	15	3290	0.464796	0.0537422	0.642077	0.0023097	0.0509776	0.00366762	14	15	15	2895
ENSG00000142694.6	EVA1B	1	36787630	36789755	2125	locus34	0.945878	0.0229002	0.344211	0.00540288	0.0269943	0.0360527	32	34	34	2170	-0.463597	-0.0273642	0.642937	0.00540288	0.0269943	0.0360527	32	34	34	2896
ENSG00000196584.2	XRCC2	7	152341861	152373226	31365	locus1055	-1.77857	-0.0232963	0.0753107	0.016773	0.0947457	3.93363e-05	7	9	9	994	0.463568	0.0223025	0.642957	0.016773	0.0947457	3.93363e-05	7	9	9	2897
ENSG00000179134.15	SAMD4B	19	39833060	39875526	42466	locus2170	1.45557	0.0296936	0.14551	0.00702949	0.0488958	0.00501939	32	32	32	1387	0.463188	0.0391541	0.643229	0.00702949	0.0488958	0.00501939	32	32	32	2898
ENSG00000047579.19	DTNBP1	6	15523038	15663289	140251	locus820	0.327002	0.00257342	0.743666	0.015895	0.224201	9.94559e-11	29	31	31	3401	0.462704	0.026249	0.643577	0.015895	0.224201	9.94559e-11	29	31	31	2899
ENSG00000213077.5	FAM106A	17	18427879	18430160	2281	locus1996	-0.766613	-0.0603723	0.443312	0.000388733	0.155684	1.33386e-07	8	12	12	2475	0.46247	0.172569	0.643745	0.000388733	0.155684	1.33386e-07	8	12	12	2900
ENSG00000112486.15	CCR6	6	167525294	167552629	27335	locus939	0.790061	0.00941675	0.429492	0.0146533	0.0935555	7.6486e-05	49	52	52	2426	0.462152	0.0261766	0.643972	0.0146533	0.0935555	7.6486e-05	49	52	52	2901
ENSG00000172081.13	MOB3A	19	2071034	2096325	25291	locus2133	0.0514618	0.0001246	0.958958	0.00372986	0.0850542	0.000126506	20	22	22	4063	-0.461994	-0.0529904	0.644085	0.00372986	0.0850542	0.000126506	20	22	22	2902
ENSG00000261340.1	LINC01616	11	30001667	30003940	2273	locus1444	2.44345	0.0624901	0.0145475	0.00476994	0.087717	0.000143985	37	37	37	472	-0.461704	-0.0443845	0.644294	0.00476994	0.087717	0.000143985	37	37	37	2903
ENSG00000168615.11	ADAM9	8	38854491	38962779	108288	locus1108	1.21593	0.0252402	0.224011	0.00667529	0.0372749	0.0136259	25	26	26	1730	-0.461466	-0.0216868	0.644464	0.00667529	0.0372749	0.0136259	25	26	26	2904
ENSG00000039650.11	PNKP	19	50364460	50370833	6373	locus2181	1.25584	0.0119606	0.209174	0.0316264	0.222253	1.6156e-10	19	19	19	1683	-0.461202	-0.0157907	0.644653	0.0316264	0.222253	1.6156e-10	19	19	19	2905
ENSG00000197362.14	ZNF786	7	148766732	148787810	21078	locus1053	1.67125	0.0142803	0.094672	0.0414351	0.248737	7.29779e-13	46	49	49	1121	0.461188	0.0149259	0.644664	0.0414351	0.248737	7.29779e-13	46	49	49	2906
ENSG00000142794.18	NBPF3	1	21766629	21811393	44764	locus22	1.03887	0.00532337	0.298863	0.106767	0.500822	2.34693e-29	27	31	31	2000	-0.460962	-0.00838093	0.644826	0.106767	0.500822	2.34693e-29	27	31	31	2907
ENSG00000114861.18	FOXP1	3	71003860	71353922	350062	locus426	0.79453	0.019571	0.426887	0.00487703	0.0482537	0.00488699	25	26	26	2417	-0.460807	-0.0436541	0.644937	0.00397724	0.0482537	0.00488699	24	26	26	2908
ENSG00000171634.16	BPTF	17	65821618	65980494	158876	locus2034	1.24253	0.0337035	0.21404	0.0036091	0.129169	5.59798e-07	4	4	4	1700	0.45988	0.0454079	0.645603	0.0036091	0.129169	5.59798e-07	4	4	4	2909
ENSG00000145358.6	DDIT4L	4	101107026	101111625	4599	locus600	-1.52517	-0.0450842	0.127216	0.00325739	0.0837374	0.000114795	12	12	12	1290	0.459488	0.0463943	0.645883	0.00325739	0.0837374	0.000114795	12	12	12	2910
ENSG00000108064.10	TFAM	10	60144902	60158990	14088	locus1354	1.36364	0.0200465	0.172682	0.0155772	0.187104	4.78028e-09	29	30	30	1530	0.459013	0.0281942	0.646225	0.0155772	0.187104	4.78028e-09	29	30	30	2911
ENSG00000162595.5	DIRAS3	1	68511570	68517314	5744	locus59	-3.20367	-0.126934	0.00135687	0.00209946	0.0619433	0.00124613	5	5	5	205	0.458998	0.0633796	0.646236	0.00209946	0.0619433	0.00124613	5	5	5	2912
ENSG00000119446.13	RBM18	9	124999900	125027119	27219	locus1288	-0.161648	-0.00257667	0.871583	0.00302312	0.0378067	0.00805535	13	13	13	3805	-0.458956	-0.0429397	0.646265	0.00302312	0.0378067	0.00805535	13	13	13	2913
ENSG00000188295.14	ZNF669	1	247263263	247267674	4411	locus186	-0.0140786	-0.000228156	0.988767	0.0659706	0.287619	4.83569e-15	34	38	38	4147	-0.458591	-0.0121405	0.646528	0.056964	0.287619	4.83569e-15	33	38	38	2914
ENSG00000163354.14	DCST2	1	154991002	155006257	15255	locus107	-1.0046	-0.00812838	0.315088	0.0508964	0.133264	1.83256e-06	77	79	79	2057	-0.458396	-0.0141077	0.646668	0.0508964	0.133264	1.83256e-06	77	79	79	2915
ENSG00000164366.3	CCDC127	5	196982	218268	21286	locus668	1.13541	0.0176242	0.256204	0.013969	0.0622818	0.00132305	17	18	18	1843	-0.458044	-0.0244537	0.646921	0.013969	0.0622818	0.00132305	17	18	18	2916
ENSG00000012223.12	LTF	3	46477495	46526724	49229	locus409	1.5451	0.0207529	0.122321	0.0164934	0.0921803	7.60725e-05	4	4	4	1271	-0.457828	-0.0214762	0.647076	0.0164934	0.0921803	7.60725e-05	4	4	4	2917
ENSG00000261390.5	MAFTRR	16	79755208	79804429	49221	locus1958	-0.452098	-0.00313468	0.651199	0.0627967	0.174377	2.10014e-08	22	24	24	3127	0.457068	0.0107367	0.647622	0.0627967	0.174377	2.10014e-08	22	24	24	2918
ENSG00000184923.12	NUTM2A	10	88985204	88994733	9529	locus1379	-0.664242	-0.00752403	0.506536	0.0185402	0.332928	1.23675e-16	36	43	43	2675	0.457044	0.0198893	0.64764	0.0185402	0.332928	1.23675e-16	36	43	43	2919
ENSG00000104341.16	LAPTM4B	8	98788015	98865241	77226	locus1147	-0.545157	-0.0137832	0.585646	0.00449395	0.101893	3.15987e-05	15	17	17	2925	0.456053	0.0373506	0.648352	0.00449395	0.101893	3.15987e-05	15	17	17	2920
ENSG00000111581.9	NUP107	12	69080757	69139589	58832	locus1585	1.00236	0.0111451	0.31617	0.0210093	0.169261	1.96399e-08	51	53	53	2061	-0.455624	-0.0168493	0.64866	0.0210093	0.169261	1.96399e-08	51	53	53	2921
ENSG00000184182.18	UBE2F	2	238875586	238951423	75837	locus363	2.37916	0.0442458	0.0173519	0.00948466	0.111182	1.22061e-05	22	22	22	506	0.455597	0.0295667	0.64868	0.00948466	0.111182	1.22061e-05	22	22	22	2922
ENSG00000183549.10	ACSM5	16	20420855	20452658	31803	locus1919	0.888726	0.0147124	0.374151	0.0126391	0.0572918	0.00241312	21	22	22	2262	0.455484	0.0316517	0.648761	0.0126391	0.0572918	0.00241312	21	22	22	2923
ENSG00000088930.7	XRN2	20	21283968	21370463	86495	locus2223	-3.01689	-0.05238	0.00255386	0.0130091	0.134453	1.16754e-06	25	25	25	249	-0.454705	-0.0227387	0.649321	0.0130091	0.134453	1.16754e-06	25	25	25	2924
ENSG00000101052.12	IFT52	20	42219576	42275939	56363	locus2241	-1.89121	-0.023853	0.0585968	0.0184309	0.200486	1.81031e-10	21	21	21	879	-0.454445	-0.0178094	0.649508	0.0184309	0.200486	1.81031e-10	21	21	21	2925
ENSG00000166938.12	DIS3L	15	66585646	66626236	40590	locus1850	-0.0591998	0.000425285	0.952793	0.0451306	0.159309	2.55075e-08	53	57	57	4044	0.45383	0.0132447	0.649951	0.0451306	0.159309	2.55075e-08	53	57	57	2926
ENSG00000137103.16	TMEM8B	9	35829224	35865512	36288	locus1229	3.17419	0.0183498	0.00150257	0.0869752	0.264978	1.0984e-12	66	67	67	212	-0.453464	-0.00914211	0.650215	0.0869752	0.264978	1.0984e-12	66	67	67	2927
ENSG00000179583.18	CIITA	16	10971058	11030250	59192	locus1908	-0.994546	-0.0140899	0.319957	0.0146424	0.0660933	0.00108532	40	44	44	2073	-0.453338	-0.0193707	0.650306	0.0146424	0.0660933	0.00108532	40	44	44	2928
ENSG00000131711.14	MAP1B	5	71403301	71505390	102089	locus721	-1.73847	-0.0263673	0.0821278	0.0128629	0.0791022	0.000127197	24	26	26	1033	0.452216	0.028484	0.651114	0.00749057	0.0791022	0.000127197	23	26	26	2929
ENSG00000178295.14	GEN1	2	17935135	17970213	35078	locus204	-0.193743	-0.00198715	0.846377	0.0359268	0.192746	1.97576e-09	38	40	40	3723	-0.451469	-0.0162135	0.651652	0.0359268	0.192746	1.97576e-09	38	40	40	2930
ENSG00000150051.13	MKX	10	27961802	28034748	72946	locus1327	0.245246	0.00615497	0.806266	0.00317095	0.0408486	0.00984608	20	21	21	3598	0.451191	0.0593079	0.651852	0.00317095	0.0408486	0.00984608	20	21	21	2931
ENSG00000189157.13	FAM47E	4	77135192	77204936	69744	locus582	-1.18651	-0.00800965	0.235419	0.0745823	0.455274	1.70775e-26	45	48	48	1772	-0.449313	-0.00896861	0.653206	0.0745823	0.455274	1.70775e-26	45	48	48	2932
ENSG00000055732.12	MCOLN3	1	85483764	85514223	30459	locus72	-0.140854	-0.000548429	0.887986	0.162198	0.391697	1.3035e-20	38	41	41	3857	-0.449059	-0.00740123	0.653389	0.157255	0.391697	1.3035e-20	37	41	41	2933
ENSG00000133103.16	COG6	13	40229798	40365803	136005	locus1659	0.882269	0.0116634	0.377631	0.0136208	0.147782	3.25891e-07	39	43	43	2272	-0.448597	-0.0202688	0.653722	0.0136208	0.147782	3.25891e-07	39	43	43	2934
ENSG00000121933.18	TMIGD3	1	112025969	112106625	80656	locus94	0.377633	0.0123013	0.705703	0.00184565	0.0299708	0.026583	2	2	2	3296	0.448573	0.0518811	0.65374	0.00184565	0.0299708	0.026583	2	2	2	2935
ENSG00000146433.8	TMEM181	6	158957671	159056461	98790	locus930	-0.745914	-0.0320686	0.455719	0.00155413	0.0602879	0.0013436	13	13	13	2522	0.448376	0.0771809	0.653882	0.00143733	0.0602879	0.0013436	12	13	13	2936
ENSG00000060491.16	OGFR	20	61436186	61445352	9166	locus2264	0.172365	0.0020414	0.863151	0.0250745	0.106202	1.0897e-05	33	36	36	3774	-0.44837	-0.0177384	0.653886	0.0250745	0.106202	1.0897e-05	33	36	36	2937
ENSG00000099940.11	SNAP29	22	21213294	21245501	32207	locus2313	1.11767	0.00956412	0.263707	0.0399183	0.237504	2.05212e-11	64	64	64	1877	0.448311	0.0134021	0.653929	0.0399183	0.237504	2.05212e-11	64	64	64	2938
ENSG00000214491.8	SEC14L6	22	30918774	30942669	23895	locus2324	-0.0529462	-0.000679615	0.957775	0.0460893	0.3224	1.02502e-15	17	18	18	4056	0.448296	0.0141449	0.65394	0.0460893	0.3224	1.02502e-15	17	18	18	2939
ENSG00000112039.3	FANCE	6	35420114	35434879	14765	locus847	2.41432	0.0679402	0.0157647	0.00331669	0.0583954	0.00188022	5	5	5	488	-0.448241	-0.0432732	0.653979	0.00331669	0.0583954	0.00188022	5	5	5	2940
ENSG00000250056.5	LINC01018	5	6582248	6588613	6365	locus676	1.18822	0.0197239	0.234748	0.0113028	0.0339708	0.0184945	27	28	28	1766	0.447559	0.0260152	0.654471	0.0113028	0.0339708	0.0184945	27	28	28	2941
ENSG00000116977.18	LGALS8	1	236681513	236716279	34766	locus176	1.79798	0.0547295	0.0721798	0.00433211	0.0229792	0.0468262	27	27	27	973	0.447357	0.0507575	0.654617	0.00433211	0.0229792	0.0468262	27	27	27	2942
ENSG00000149922.10	TBX6	16	30097114	30103245	6131	locus1928	-0.759411	-0.00994353	0.447607	0.0200883	0.25454	3.18454e-12	18	19	19	2490	0.447095	0.0241781	0.654806	0.0200883	0.25454	3.18454e-12	18	19	19	2943
ENSG00000116675.15	DNAJC6	1	65730376	65881552	151176	locus57	0.21333	0.0197984	0.83107	0.000340523	0.0293189	0.0317747	11	13	13	3678	0.446592	0.133812	0.65517	0.000340523	0.0293189	0.0317747	11	13	13	2944
ENSG00000088808.16	PPP1R13B	14	104199532	104313912	114380	locus1792	3.91943	0.181205	8.8758e-05	0.00147394	0.0431586	0.00737896	3	3	3	111	-0.445898	-0.0743745	0.655671	0.00147394	0.0431586	0.00737896	3	3	3	2945
ENSG00000204397.7	CARD16	11	104912052	104916062	4010	locus1502	-0.5818	-0.00633966	0.560701	0.0110673	0.0390806	0.0117106	38	40	40	2850	-0.445786	-0.0243915	0.655752	0.0110673	0.0390806	0.0117106	38	40	40	2946
ENSG00000203666.12	EFCAB2	1	245133630	245288530	154900	locus184	0.63059	0.00317242	0.528308	0.133386	0.512188	4.82381e-30	92	98	98	2748	-0.445243	-0.00815209	0.656144	0.130614	0.512188	4.82381e-30	91	98	98	2947
ENSG00000136044.11	APPL2	12	105567074	105630008	62934	locus1611	1.79366	0.129908	0.0728672	0.000593453	0.0641451	0.0011564	10	12	12	980	0.445073	0.113815	0.656267	0.000593453	0.0641451	0.0011564	10	12	12	2948
ENSG00000020922.12	MRE11	11	94148735	94227010	78275	locus1492	-1.72866	-0.0132922	0.0838699	0.0503942	0.330533	2.7553e-16	71	72	72	1046	-0.44476	-0.0126751	0.656493	0.0503942	0.330533	2.7553e-16	71	72	72	2949
ENSG00000171503.11	ETFDH	4	159593447	159630775	37328	locus636	0.351498	0.00633085	0.725215	0.0111484	0.119081	4.88221e-06	29	31	31	3349	0.444357	0.0239954	0.656784	0.0111484	0.119081	4.88221e-06	29	31	31	2950
ENSG00000141314.12	RHBDL3	17	30592850	30651678	58828	locus2004	-2.00459	-0.0285557	0.0450068	0.0145343	0.135792	9.83269e-07	20	24	24	768	0.443997	0.0202547	0.657044	0.0145343	0.135792	9.83269e-07	20	24	24	2951
ENSG00000168772.10	CXXC4	4	105389466	105416051	26585	locus603	1.49914	0.0376928	0.133836	0.006602	0.0442274	0.00698385	22	23	23	1330	0.443029	0.0298781	0.657745	0.006602	0.0442274	0.00698385	22	23	23	2952
ENSG00000063046.17	EIF4B	12	53400239	53435999	35760	locus1572	-1.57681	-0.0190252	0.114838	0.0237863	0.122144	5.17089e-06	75	76	76	1235	0.442916	0.0141657	0.657826	0.0237863	0.122144	5.17089e-06	75	76	76	2953
ENSG00000163141.18	BNIPL	1	151009061	151020196	11135	locus103	-0.392877	-0.00808537	0.694411	0.01891	0.0566499	0.00209529	18	19	19	3266	-0.440605	-0.0151312	0.659499	0.01891	0.0566499	0.00209529	18	19	19	2954
ENSG00000125107.17	CNOT1	16	58553854	58663730	109876	locus1939	-0.994684	-0.0668863	0.31989	0.000664406	0.0263712	0.0355459	3	4	4	2072	0.440349	0.109655	0.659684	0.000664406	0.0263712	0.0355459	3	4	4	2955
ENSG00000163964.14	PIGX	3	196439247	196462876	23629	locus519	-0.0187662	-0.00160167	0.985028	0.0329733	0.0770665	0.000375748	59	67	67	4138	0.440049	0.0160871	0.659902	0.0327659	0.0770665	0.000375748	58	67	67	2956
ENSG00000135951.14	TSGA10	2	99613723	99771405	157682	locus264	2.43193	0.0426982	0.0150185	0.00999468	0.125571	1.59291e-06	19	20	20	475	0.439594	0.0291157	0.660231	0.00867685	0.125571	1.59291e-06	18	20	20	2957
ENSG00000170464.9	DNAJC18	5	138745891	138775214	29323	locus770	2.80161	0.0830692	0.00508484	0.00290833	0.0740712	0.000462204	2	2	2	318	0.43885	0.0454482	0.660771	0.00290833	0.0740712	0.000462204	2	2	2	2958
ENSG00000162604.12	TM2D1	1	62146718	62191095	44377	locus55	0.955089	0.0366554	0.339533	0.00195041	0.0242679	0.0489189	5	7	7	2147	-0.43817	-0.0564997	0.661263	0.00195041	0.0242679	0.0489189	5	7	7	2959
ENSG00000134255.13	CEPT1	1	111682004	111727726	45722	locus93	0.0532601	0.00225723	0.957525	0.00972091	0.0293522	0.02424	61	61	61	4054	0.43778	0.0213034	0.661546	0.00972091	0.0293522	0.02424	61	61	61	2960
ENSG00000124357.12	NAGK	2	71295425	71306938	11513	locus249	0.107014	0.00205894	0.914778	0.0260182	0.0272566	0.0342498	61	61	61	3942	-0.437368	-0.0177048	0.661845	0.0260012	0.0272566	0.0342498	60	61	61	2961
ENSG00000215114.8	UBXN2B	8	59323919	59364060	40141	locus1118	0.180114	0.00176098	0.857063	0.011991	0.0783438	0.00031341	45	46	46	3758	-0.437111	-0.0203527	0.662031	0.011991	0.0783438	0.00031341	45	46	46	2962
ENSG00000237440.8	ZNF737	19	20720797	20748587	27790	locus2152	0.260439	0.00562217	0.794525	0.0115089	0.0635157	0.00100726	39	41	41	3571	0.436769	0.0192254	0.662279	0.0115089	0.0635157	0.00100726	39	41	41	2963
ENSG00000186193.8	SAPCD2	9	139956578	139965009	8431	locus1301	-2.71802	-0.0631407	0.0065673	0.00563109	0.054759	0.00247372	14	16	16	350	-0.435356	-0.0298732	0.663304	0.00563109	0.054759	0.00247372	14	16	16	2964
ENSG00000160284.14	SPATC1L	21	47581073	47604373	23300	locus2306	2.02743	0.017962	0.0426186	0.0356139	0.186755	5.60926e-09	25	28	28	741	-0.435158	-0.0147501	0.663448	0.0356139	0.186755	5.60926e-09	25	28	28	2965
ENSG00000138030.12	KHK	2	27309639	27323630	13991	locus211	1.80282	0.0578885	0.0714164	0.00278942	0.116968	8.46607e-06	11	14	14	966	0.434743	0.0507186	0.663749	0.00277357	0.116968	8.46607e-06	10	14	14	2966
ENSG00000152240.12	HAUS1	18	43684350	43708299	23949	locus2093	1.08935	0.0179407	0.275998	0.0142884	0.0350099	0.0171537	13	13	13	1913	0.433822	0.0236088	0.664417	0.0142884	0.0350099	0.0171537	13	13	13	2967
ENSG00000263001.5	GTF2I	7	74072043	74175022	102979	locus1003	-3.34707	-0.0598523	0.000816693	0.0115391	0.161979	3.88774e-08	11	12	12	180	0.433513	0.0257332	0.664642	0.0114536	0.161979	3.88774e-08	10	12	12	2968
ENSG00000258700.5	LINC00871	14	46533361	46971104	437743	locus1745	-0.0415049	-0.000260546	0.966893	0.0129655	0.0443653	0.00670041	85	87	87	4079	0.432667	0.0230622	0.665257	0.0129655	0.0443653	0.00670041	85	87	87	2969
ENSG00000163394.5	CCKAR	4	26483017	26492106	9089	locus542	-1.40359	-0.0135433	0.16044	0.0271609	0.0853316	0.000146671	18	20	20	1465	0.432624	0.0136824	0.665288	0.0271609	0.0853316	0.000146671	18	20	20	2970
ENSG00000169733.11	RFNG	17	80005777	80009687	3910	locus2052	0.0954739	0.00146585	0.923938	0.00697784	0.13822	7.5696e-07	18	19	19	3969	-0.432554	-0.0288098	0.665339	0.00697784	0.13822	7.5696e-07	18	19	19	2971
ENSG00000162600.11	OMA1	1	58946390	59012398	66008	locus51	0.597592	0.0114161	0.550112	0.00799624	0.135468	1.56244e-06	33	33	33	2811	0.432516	0.0319452	0.665367	0.00799624	0.135468	1.56244e-06	33	33	33	2972
ENSG00000171791.12	BCL2	18	60985186	60987002	1816	locus2111	0.727364	0.0228763	0.467003	0.00260164	0.0334218	0.0194284	46	47	47	2559	0.432374	0.0671621	0.66547	0.00260164	0.0334218	0.0194284	46	47	47	2973
ENSG00000243566.6	UPK3B	7	76139739	76157199	17460	locus1003	-1.28598	-0.0101515	0.198451	0.0538464	0.229931	1.52115e-11	9	9	9	1636	0.432216	0.0112314	0.665585	0.0538464	0.229931	1.52115e-11	9	9	9	2974
ENSG00000275491.1	LINC01730	20	3789140	3793081	3941	locus2203	-0.21783	-0.000838838	0.827561	0.181882	0.5684	7.37035e-35	45	50	50	3667	0.432113	0.00582875	0.665659	0.178931	0.5684	7.37035e-35	44	50	50	2975
ENSG00000083535.15	PIBF1	13	73356270	73590597	234327	locus1684	0.151159	0.00187679	0.87985	0.0214963	0.201519	2.89223e-10	15	15	15	3835	-0.432108	-0.0200908	0.665663	0.0214963	0.201519	2.89223e-10	15	15	15	2976
ENSG00000171903.16	CYP4F11	19	16023179	16045676	22497	locus2147	0.568824	0.0136171	0.569476	0.00586095	0.0463331	0.00571393	25	25	25	2881	-0.431932	-0.035403	0.665791	0.00586095	0.0463331	0.00571393	25	25	25	2977
ENSG00000196700.8	ZNF512B	20	62588056	62601283	13227	locus2265	-1.40273	-0.0769868	0.160698	0.00113735	0.0917471	9.50685e-05	3	3	3	1467	-0.431318	-0.0831029	0.666237	0.00113735	0.0917471	9.50685e-05	3	3	3	2978
ENSG00000117625.13	RCOR3	1	211432618	211489725	57107	locus154	-2.23197	-0.0345891	0.0256171	0.013368	0.034984	0.0175069	47	48	48	582	0.431287	0.0246344	0.66626	0.013368	0.034984	0.0175069	47	48	48	2979
ENSG00000222041.10	CYTOR	2	87754945	87821037	66092	locus260	0.0444233	0.00892018	0.964567	6.77842e-05	0.30568	5.77189e-15	2	4	4	4073	0.430604	0.306189	0.666756	6.77842e-05	0.30568	5.77189e-15	2	4	4	2980
ENSG00000090273.13	NUDC	1	27248233	27273362	25129	locus27	0.90718	0.0196626	0.364311	0.00761318	0.0237723	0.0454048	39	40	40	2227	-0.430597	-0.0291346	0.666762	0.00761318	0.0237723	0.0454048	39	40	40	2981
ENSG00000115561.15	CHMP3	2	86730552	86790566	60014	locus260	0.35551	0.00862488	0.722208	0.00823831	0.240465	1.78875e-11	44	44	44	3338	0.429437	0.0277461	0.667605	0.00823831	0.240465	1.78875e-11	44	44	44	2982
ENSG00000155085.15	AK9	6	109814058	110012415	198357	locus899	-1.31356	-0.0084027	0.188993	0.0809961	0.277572	4.0164e-14	114	116	116	1598	-0.428997	-0.00765458	0.667926	0.0793827	0.277572	4.0164e-14	113	116	116	2983
ENSG00000173988.12	LRRC63	13	46786062	46851250	65188	locus1663	-0.569138	-0.0129181	0.569263	0.00566401	0.049778	0.00442808	14	16	16	2880	0.428727	0.0352662	0.668122	0.00566401	0.049778	0.00442808	14	16	16	2984
ENSG00000108469.14	RECQL5	17	73622933	73663234	40301	locus2043	-0.17757	-0.00202574	0.859061	0.00674114	0.0509232	0.00376841	20	23	23	3766	-0.428031	-0.0309138	0.668629	0.00674114	0.0509232	0.00376841	20	23	23	2985
ENSG00000042429.11	MED17	11	93517447	93548129	30682	locus1492	1.03733	0.00786883	0.299582	0.0417172	0.167385	4.58516e-08	29	30	30	2004	-0.428003	-0.00929109	0.668649	0.0417172	0.167385	4.58516e-08	29	30	30	2986
ENSG00000100749.7	VRK1	14	97263718	97347946	84228	locus1787	-0.9195	-0.0139823	0.357834	0.0157487	0.179052	1.73347e-08	54	60	60	2209	-0.427505	-0.018824	0.669011	0.0157487	0.179052	1.73347e-08	54	60	60	2987
ENSG00000183386.9	FHL3	1	38462441	38471186	8745	locus36	0.113031	0.001253	0.910006	0.0564673	0.0436766	0.00802665	177	187	187	3927	0.427382	0.00906525	0.669101	0.0564673	0.0436766	0.00802665	177	187	187	2988
ENSG00000198453.12	ZNF568	19	37407233	37443636	36403	locus2167	-0.189793	-0.00222837	0.849472	0.016901	0.0961007	3.55462e-05	20	20	20	3736	0.427169	0.0226483	0.669256	0.016901	0.0961007	3.55462e-05	20	20	20	2989
ENSG00000189350.12	TOGARAM2	2	29204163	29275096	70933	locus212	1.63829	0.0141903	0.101361	0.0384051	0.265898	5.42277e-13	33	33	33	1169	-0.426496	-0.0113938	0.669746	0.0384051	0.265898	5.42277e-13	33	33	33	2990
ENSG00000175054.14	ATR	3	142168076	142297575	129499	locus475	0.0616857	0.0021078	0.950813	0.00479277	0.0425693	0.00888102	25	26	26	4037	-0.426338	-0.035457	0.669862	0.00479277	0.0425693	0.00888102	25	26	26	2991
ENSG00000148798.10	INA	10	105036894	105050103	13209	locus1391	3.53831	0.254313	0.000402698	0.000488081	0.0845036	0.000178971	21	24	24	150	0.42633	0.136691	0.669868	0.000488081	0.0845036	0.000178971	21	24	24	2992
ENSG00000164609.9	SLU7	5	159828647	159846088	17441	locus787	-0.259828	-0.0117326	0.794997	0.00167345	0.117234	7.37997e-06	7	7	7	3574	0.426184	0.0615985	0.669974	0.00167345	0.117234	7.37997e-06	7	7	7	2993
ENSG00000124587.13	PEX6	6	42931605	42946919	15314	locus853	2.03393	0.0138355	0.0419587	0.0639587	0.533912	5.28682e-33	13	15	15	727	0.425723	0.0102989	0.67031	0.063957	0.533912	5.28682e-33	12	15	15	2994
ENSG00000164494.11	PDSS2	6	107473766	107780768	307002	locus898	0.241716	0.00118604	0.809	0.0228171	0.0791371	0.000315064	48	52	52	3607	-0.425647	-0.0146805	0.670365	0.0228171	0.0791371	0.000315064	48	52	52	2995
ENSG00000162398.11	LEXM	1	55271735	55307937	36202	locus47	-0.341232	-0.00377933	0.732929	0.0172213	0.0904659	9.17157e-05	47	48	48	3373	0.42557	0.0191499	0.670421	0.0172213	0.0904659	9.17157e-05	47	48	48	2996
ENSG00000179965.11	ZNF771	16	30418926	30430730	11804	locus1928	-1.00126	-0.0577705	0.316702	0.000859679	0.0306609	0.0223826	4	4	4	2064	0.425404	0.0856028	0.670542	0.000859679	0.0306609	0.0223826	4	4	4	2997
ENSG00000168116.13	KIAA1586	6	56911329	56920037	8708	locus863	1.90129	0.0261685	0.0572643	0.0159691	0.0801893	0.000233148	41	41	41	870	-0.424815	-0.026405	0.670971	0.0159691	0.0801893	0.000233148	41	41	41	2998
ENSG00000181220.15	ZNF746	7	149169786	149194900	25114	locus1053	2.33035	0.0350343	0.0197875	0.0121296	0.0617269	0.00147223	24	24	24	527	-0.424482	-0.0203576	0.671215	0.0121296	0.0617269	0.00147223	24	24	24	2999
ENSG00000257017.8	HP	16	72088403	72094954	6551	locus1947	-1.03487	-0.0123379	0.300729	0.0199833	0.0781054	0.000340344	10	10	10	2010	-0.423612	-0.0189222	0.671849	0.0199833	0.0781054	0.000340344	10	10	10	3000
ENSG00000140986.7	RPL3L	16	1993974	2004690	10716	locus1894	-1.1544	-0.0397496	0.248337	0.00277172	0.0274743	0.0349277	2	5	5	1814	0.423279	0.0513531	0.672092	0.00277172	0.0274743	0.0349277	2	5	5	3001
ENSG00000071994.10	PDCD2	6	170884382	170893725	9343	locus941	-0.953751	-0.0354488	0.34021	0.00272344	0.0410054	0.00951734	14	15	15	2150	-0.420232	-0.0483015	0.674316	0.00272344	0.0410054	0.00951734	14	15	15	3002
ENSG00000167792.11	NDUFV1	11	67374406	67380025	5619	locus1469	-0.208653	-0.00575382	0.834719	0.0040833	0.125034	3.44271e-06	17	17	17	3692	0.419486	0.0413305	0.674861	0.0040833	0.125034	3.44271e-06	17	17	17	3003
ENSG00000115364.13	MRPL19	2	75873908	75889332	15424	locus252	0.128578	0.00067623	0.897692	0.0812642	0.414877	1.46773e-22	33	34	34	3881	-0.419165	-0.00863385	0.675095	0.0812642	0.414877	1.46773e-22	33	34	34	3004
ENSG00000171703.16	TCEA2	20	62688324	62703700	15376	locus2265	-1.4002	-0.104811	0.161452	0.000709889	0.0291136	0.0259083	18	20	20	1471	-0.419105	-0.0961738	0.675139	0.000709889	0.0291136	0.0259083	18	20	20	3005
ENSG00000204257.14	HLA-DMA	6	4203380	4207863	4483	locus810	1.81703	0.0388121	0.0692118	0.00506139	0.139865	5.82441e-07	13	14	14	950	-0.418765	-0.0945353	0.675388	0.000774738	0.139865	5.82441e-07	8	14	14	3006
ENSG00000139324.11	TMTC3	12	88536083	88593664	57581	locus1601	-0.434082	-0.00453258	0.664229	0.0273916	0.0479063	0.00504838	81	85	85	3174	-0.418195	-0.0102942	0.675805	0.0273916	0.0479063	0.00504838	81	85	85	3007
ENSG00000105355.8	PLIN3	19	4838352	4867679	29327	locus2136	1.2561	0.0182998	0.209079	0.0164199	0.0760357	0.000353719	46	50	50	1682	-0.417934	-0.0238289	0.675995	0.0164199	0.0760357	0.000353719	46	50	50	3008
ENSG00000206562.11	METTL6	3	15451266	15469054	17788	locus386	-0.554941	-0.00997183	0.578935	0.018858	0.126052	2.05272e-06	47	48	48	2907	0.417486	0.0200731	0.676323	0.018858	0.126052	2.05272e-06	47	48	48	3009
ENSG00000074276.10	CDHR2	5	175969511	176022769	53258	locus801	-1.03767	-0.0103666	0.299423	0.0334027	0.240776	1.40144e-11	13	14	14	2002	0.417309	0.0143532	0.676453	0.0334027	0.240776	1.40144e-11	13	14	14	3010
ENSG00000165650.11	PDZD8	10	119036784	119134951	98167	locus1400	0.297648	0.00652196	0.765972	0.00633771	0.144631	5.47623e-07	8	9	9	3465	0.416752	0.0318462	0.676859	0.00633771	0.144631	5.47623e-07	8	9	9	3011
ENSG00000112763.15	BTN2A1	6	26458182	26476850	18668	locus829	3.00172	0.0392955	0.00268458	0.0182384	0.0824893	0.000242858	37	38	38	254	-0.416684	-0.0212363	0.67691	0.0182384	0.0824893	0.000242858	37	38	38	3012
ENSG00000031691.6	CENPQ	6	49431082	49460820	29738	locus857	2.01032	0.0232437	0.0443973	0.0213486	0.188845	7.36692e-09	61	70	70	758	0.416477	0.018041	0.677061	0.0197156	0.188845	7.36692e-09	59	70	70	3013
ENSG00000078668.13	VDAC3	8	42249278	42263455	14177	locus1111	-0.192139	-0.0187187	0.847633	0.000471223	0.0428025	0.00723917	9	9	9	3729	-0.415841	-0.144611	0.677526	0.000471223	0.0428025	0.00723917	9	9	9	3014
ENSG00000100591.7	AHSA1	14	77924209	77935815	11606	locus1771	-0.124625	-0.00703234	0.900821	0.00126493	0.0728919	0.00049713	14	14	14	3891	0.415495	0.0825484	0.67778	0.00126493	0.0728919	0.00049713	14	14	14	3015
ENSG00000185201.16	IFITM2	11	308106	309410	1304	locus1418	-0.728087	-0.00699443	0.46656	0.021406	0.238219	2.96468e-11	38	42	42	2558	-0.414606	-0.0170607	0.67843	0.0211948	0.238219	2.96468e-11	37	42	42	3016
ENSG00000144028.14	SNRNP200	2	96940075	96971284	31209	locus263	-0.195475	-0.00265625	0.845021	0.014165	0.118551	6.37782e-06	16	19	19	3716	0.412633	0.0242073	0.679875	0.0139384	0.118551	6.37782e-06	15	19	19	3017
ENSG00000188000.3	OR7D2	19	9296269	9299494	3225	locus2142	-0.237227	-0.0014657	0.812481	0.0796325	0.115195	7.66488e-06	32	32	32	3618	-0.411827	-0.00984594	0.680466	0.0786875	0.115195	7.66488e-06	31	32	32	3018
ENSG00000137409.19	MTCH1	6	36935910	36954327	18417	locus849	0.51074	0.0151163	0.609533	0.00495509	0.0653927	0.000925554	58	58	58	2998	-0.411578	-0.0520314	0.680649	0.00495509	0.0653927	0.000925554	58	58	58	3019
ENSG00000118762.7	PKD2	4	88928786	88998929	70143	locus590	-0.566264	-0.0120041	0.571214	0.00602626	0.126949	1.4957e-06	19	20	20	2890	0.411444	0.0328799	0.680747	0.00544771	0.126949	1.4957e-06	17	20	20	3020
ENSG00000117834.12	SLC5A9	1	48688387	48714310	25923	locus43	0.948611	0.00905098	0.342818	0.0299766	0.158597	6.71e-08	17	19	19	2162	0.411224	0.0140085	0.680908	0.0299766	0.158597	6.71e-08	17	19	19	3021
ENSG00000180875.4	GREM2	1	240652872	240775455	122583	locus179	0.929266	0.00616086	0.352751	0.0639441	0.0894427	0.00010715	247	270	270	2190	-0.410677	-0.012569	0.681309	0.0611981	0.0894427	0.00010715	238	270	270	3022
ENSG00000259577.1	CERNA1	15	52472222	52498076	25854	locus1832	1.29317	0.0172593	0.195952	0.0191957	0.198766	7.92743e-10	23	23	23	1626	-0.410572	-0.0210007	0.681387	0.0191957	0.198766	7.92743e-10	23	23	23	3023
ENSG00000141255.12	SPATA22	17	3343305	3417146	73841	locus1977	-0.719067	-0.00654145	0.472099	0.0365949	0.111307	9.45941e-06	18	22	22	2579	0.410171	0.0132874	0.68168	0.0365949	0.111307	9.45941e-06	18	22	22	3024
ENSG00000253731.2	PCDHGA6	5	140753457	140892540	139083	locus771	1.43924	0.0121151	0.150083	0.0413732	0.098244	5.36345e-05	46	47	47	1409	-0.409122	-0.0106416	0.68245	0.0413732	0.098244	5.36345e-05	46	47	47	3025
ENSG00000256043.2	CTSO	4	156845269	156875018	29749	locus635	0.117575	0.00329482	0.906404	0.00589289	0.197725	1.63344e-09	7	8	8	3916	0.408717	0.0327137	0.682748	0.00589289	0.197725	1.63344e-09	7	8	8	3026
ENSG00000129422.14	MTUS1	8	17501302	17555246	53944	locus1090	0.338446	0.00463173	0.735027	0.0143794	0.178749	8.27356e-09	43	45	45	3379	0.408692	0.0210816	0.682765	0.0143794	0.178749	8.27356e-09	43	45	45	3027
ENSG00000137877.9	SPTBN5	15	42140343	42186251	45908	locus1823	-0.00778284	0.000216837	0.99379	0.0696654	0.271804	2.27542e-13	25	27	27	4160	0.408034	0.00967169	0.683249	0.0696654	0.271804	2.27542e-13	25	27	27	3028
ENSG00000168765.16	GSTM4	1	110198720	110208119	9399	locus92	-4.4548	-0.0446083	8.39717e-06	0.0301105	0.183275	6.87275e-09	31	31	31	76	0.407857	0.012664	0.683379	0.0301105	0.183275	6.87275e-09	31	31	31	3029
ENSG00000197766.7	CFD	19	859663	863641	3978	locus2131	-1.81337	-0.287613	0.0697753	0.00012227	0.167299	5.71188e-08	2	3	3	955	0.40783	0.189296	0.683398	0.00012227	0.167299	5.71188e-08	2	3	3	3030
ENSG00000163918.10	RFC4	3	186507681	186524484	16803	locus506	0.769051	0.0123552	0.441863	0.0157407	0.0998536	4.29903e-05	53	53	53	2466	-0.407181	-0.0259269	0.683875	0.0157407	0.0998536	4.29903e-05	53	53	53	3031
ENSG00000144115.16	THNSL2	2	88469813	88486156	16343	locus260	-0.836857	-0.00281661	0.402673	0.260935	0.658702	4.22442e-45	31	32	32	2349	-0.406582	-0.004822	0.684315	0.260935	0.658702	4.22442e-45	31	32	32	3032
ENSG00000135248.15	FAM71F1	7	128349114	128371795	22681	locus1039	1.68465	0.0269209	0.0920565	0.0108652	0.0374063	0.0130086	6	6	6	1096	0.406398	0.023356	0.68445	0.0108652	0.0374063	0.0130086	6	6	6	3033
ENSG00000104497.13	SNX16	8	82711817	82754521	42704	locus1136	0.412156	0.00465032	0.680225	0.0316202	0.237403	3.47732e-12	72	75	75	3225	-0.405589	-0.0148336	0.685044	0.0316202	0.237403	3.47732e-12	72	75	75	3034
ENSG00000228340.5	MIR646HG	20	58713547	58897314	183767	locus2260	1.27038	0.0143337	0.203948	0.0196937	0.0696338	0.000749665	28	32	32	1662	-0.405461	-0.0142968	0.685139	0.0168467	0.0696338	0.000749665	27	32	32	3035
ENSG00000011295.15	TTC19	17	15903137	15932718	29581	locus1994	2.34969	0.0450453	0.018789	0.00804303	0.227744	5.44013e-11	24	26	26	519	0.404781	0.0265094	0.685638	0.00804303	0.227744	5.44013e-11	24	26	26	3036
ENSG00000075420.12	FNDC3B	3	171757367	172119459	362092	locus496	-1.04796	-0.0351736	0.294658	0.00275084	0.0896012	6.47561e-05	9	11	11	1982	0.404681	0.0478123	0.685712	0.00275084	0.0896012	6.47561e-05	9	11	11	3037
ENSG00000115486.11	GGCX	2	85771842	85788616	16774	locus259	-0.774491	-0.00907677	0.438641	0.0208487	0.118109	4.79817e-06	22	24	24	2457	-0.404213	-0.0146665	0.686056	0.0208487	0.118109	4.79817e-06	22	24	24	3038
ENSG00000165699.13	TSC1	9	135766735	135820003	53268	locus1297	-3.9476	-0.0943942	7.89375e-05	0.00535134	0.0924927	5.96609e-05	14	14	14	108	-0.404196	-0.0347013	0.686069	0.00535134	0.0924927	5.96609e-05	14	14	14	3039
ENSG00000079263.18	SP140	2	231090444	231177930	87486	locus356	-0.602398	-0.00735163	0.546909	0.0213684	0.0854967	0.000139395	67	69	69	2804	-0.403782	-0.0198546	0.686373	0.0213684	0.0854967	0.000139395	67	69	69	3040
ENSG00000010438.16	PRSS3	9	33750463	33799229	48766	locus1228	-0.179418	-0.00232806	0.857609	0.0358944	0.278356	6.14288e-14	34	39	39	3760	0.403386	0.015092	0.686664	0.0358944	0.278356	6.14288e-14	34	39	39	3041
ENSG00000132854.18	KANK4	1	62701836	62785105	83269	locus55	1.0969	0.0231126	0.272687	0.00607999	0.0448	0.00719157	10	11	11	1905	0.403196	0.0237623	0.686804	0.00607999	0.0448	0.00719157	10	11	11	3042
ENSG00000167747.13	C19orf48	19	51300949	51308110	7161	locus2182	-0.73383	-0.0139974	0.463052	0.00894673	0.150071	3.01564e-07	56	60	60	2543	-0.403141	-0.0286787	0.686845	0.00894673	0.150071	3.01564e-07	56	60	60	3043
ENSG00000204947.8	ZNF425	7	148799876	148823416	23540	locus1053	1.14082	0.00793694	0.253944	0.0516368	0.0596211	0.00150841	36	36	36	1829	-0.402201	-0.0118246	0.687536	0.0481223	0.0596211	0.00150841	35	36	36	3044
ENSG00000138356.13	AOX1	2	201450736	201536217	85481	locus332	0.0742918	0.00057352	0.940778	0.0109834	0.0285583	0.0297053	14	14	14	4015	-0.401867	-0.0211307	0.687782	0.0109834	0.0285583	0.0297053	14	14	14	3045
ENSG00000006744.18	ELAC2	17	12894928	12921381	26453	locus1989	1.38331	0.0118032	0.166571	0.049298	0.35266	4.6258e-18	38	43	43	1497	-0.401279	-0.0131583	0.688214	0.049298	0.35266	4.6258e-18	38	43	43	3046
ENSG00000108001.13	EBF3	10	131633496	131762538	129042	locus1413	0.901414	0.00985961	0.367368	0.0226003	0.0614156	0.000957285	20	23	23	2240	-0.40049	-0.0154045	0.688795	0.0226003	0.0614156	0.000957285	20	23	23	3047
ENSG00000129451.11	KLK10	19	51515999	51523431	7432	locus2183	-0.542079	-0.00511318	0.587764	0.0299641	0.0889589	6.43939e-05	15	15	15	2934	0.399872	0.013578	0.68925	0.0299641	0.0889589	6.43939e-05	15	15	15	3048
ENSG00000203778.7	FAM229B	6	112408793	112423993	15200	locus901	0.201388	0.002576	0.840395	0.00803325	0.147783	2.63157e-07	10	11	11	3705	-0.399589	-0.0208628	0.68946	0.00803325	0.147783	2.63157e-07	10	11	11	3049
ENSG00000146530.11	VWDE	7	12370510	12443567	73057	locus955	2.10599	0.0172263	0.0352048	0.0432762	0.417377	1.17793e-21	37	44	44	664	-0.399426	-0.0118246	0.689579	0.0432762	0.417377	1.17793e-21	37	44	44	3050
ENSG00000204278.12	TMEM235	17	76227373	76237068	9695	locus2047	0.526919	0.00845689	0.59825	0.0138563	0.12432	1.96299e-06	38	40	40	2957	-0.399409	-0.0182862	0.689592	0.0138563	0.12432	1.96299e-06	38	40	40	3051
ENSG00000104852.14	SNRNP70	19	49588707	49611861	23154	locus2180	-2.33597	-0.2464	0.0194929	0.000279582	0.0405532	0.00698177	6	7	7	524	0.399303	0.145842	0.68967	0.000279582	0.0405532	0.00698177	6	7	7	3052
ENSG00000146409.10	SLC18B1	6	133090508	133119776	29268	locus913	-1.1001	-0.0615383	0.271287	0.000790342	0.0372704	0.0145035	25	25	25	1902	0.399179	0.0677284	0.689761	0.000790342	0.0372704	0.0145035	25	25	25	3053
ENSG00000236963.6	LINC01141	1	20686293	20755287	68994	locus21	1.64524	0.0200701	0.0999212	0.0190235	0.0245727	0.0463481	72	76	76	1158	-0.398899	-0.0156992	0.689968	0.0190235	0.0245727	0.0463481	72	76	76	3054
ENSG00000198885.9	ITPRIPL1	2	96991952	96996245	4293	locus263	-0.803072	-0.0103149	0.421933	0.018777	0.0977621	3.24684e-05	18	21	21	2407	-0.398589	-0.0180971	0.690196	0.0187321	0.0977621	3.24684e-05	17	21	21	3055
ENSG00000087338.4	GMCL1	2	70056791	70108516	51725	locus248	0.782426	0.015393	0.433965	0.00706306	0.0375149	0.0129548	14	15	15	2441	0.398552	0.0269485	0.690223	0.00706306	0.0375149	0.0129548	14	15	15	3056
ENSG00000112697.15	TMEM30A	6	75962640	75994508	31868	locus877	-0.0927888	-0.00265292	0.926071	0.00475576	0.122493	3.64605e-06	48	48	48	3981	0.398159	0.0380485	0.690513	0.00475576	0.122493	3.64605e-06	48	48	48	3057
ENSG00000204290.10	BTNL2	6	3703951	3717767	13816	locus810	2.58049	0.0173233	0.00986609	0.0709626	0.0936108	5.62704e-05	48	52	52	401	-0.397873	-0.0165715	0.690724	0.0155424	0.0936108	5.62704e-05	14	52	52	3058
ENSG00000104946.12	TBC1D17	19	50380958	50392007	11049	locus2181	-1.4364	-0.0771593	0.150888	0.000970247	0.0394213	0.0102296	6	6	6	1414	0.39786	0.0700503	0.690734	0.000970247	0.0394213	0.0102296	6	6	6	3059
ENSG00000196844.8	PATE2	11	125646008	125648723	2715	locus1517	2.83803	0.0574256	0.00453934	0.00614443	0.0271265	0.03532	18	19	19	305	-0.397724	-0.0282661	0.690834	0.00614443	0.0271265	0.03532	18	19	19	3060
ENSG00000169570.9	DTWD2	5	118171768	118324242	152474	locus755	-1.0677	-0.0179476	0.285654	0.0112117	0.132784	1.67639e-06	9	10	10	1951	-0.397704	-0.0260289	0.690849	0.0112117	0.132784	1.67639e-06	9	10	10	3061
ENSG00000198252.11	STYX	14	53196883	53241705	44822	locus1751	0.516393	0.0276929	0.60558	0.00087492	0.0488248	0.00471102	24	26	26	2980	-0.397644	-0.0755905	0.690893	0.00087492	0.0488248	0.00471102	24	26	26	3062
ENSG00000205809.9	KLRC2	12	10583205	10588592	5387	locus1538	-0.0768843	-0.000354717	0.938716	0.1303	0.391646	4.22247e-20	35	35	35	4008	-0.39761	-0.00601658	0.690918	0.1303	0.391646	4.22247e-20	35	35	35	3063
ENSG00000144867.11	SRPRB	3	133502866	133540336	37470	locus471	0.226694	0.00467662	0.820661	0.0100838	0.0456909	0.00634058	34	35	35	3646	-0.397565	-0.0230974	0.690951	0.00922926	0.0456909	0.00634058	32	35	35	3064
ENSG00000118181.10	RPS25	11	118886427	118889053	2626	locus1512	0.134347	0.00272946	0.893128	0.00517003	0.127307	3.07274e-06	16	16	16	3867	-0.397472	-0.0336718	0.69102	0.00517003	0.127307	3.07274e-06	16	16	16	3065
ENSG00000223572.9	CKMT1A	15	43984983	43991420	6437	locus1825	-0.566438	-0.0144711	0.571096	0.00706794	0.0775214	0.000261835	19	19	19	2889	-0.39718	-0.0328055	0.691235	0.00706794	0.0775214	0.000261835	19	19	19	3066
ENSG00000038002.8	AGA	4	178351927	178363657	11730	locus656	0.30866	0.0022414	0.757581	0.0495726	0.363298	2.57757e-18	7	7	7	3444	-0.397167	-0.0104749	0.691245	0.0495726	0.363298	2.57757e-18	7	7	7	3067
ENSG00000106804.7	C5	9	123714613	123837143	122530	locus1287	-0.185871	-0.00193686	0.852546	0.0156855	0.166736	1.96539e-08	20	24	24	3742	-0.396862	-0.0220645	0.691469	0.0129028	0.166736	1.96539e-08	19	24	24	3068
ENSG00000218510.6	LINC00339	1	22351683	22357717	6034	locus22	2.83971	0.0137389	0.00451546	0.117244	0.332968	1.08042e-17	16	16	16	302	-0.396837	-0.0065408	0.691487	0.117244	0.332968	1.08042e-17	16	16	16	3069
ENSG00000140830.8	TXNL4B	16	72118755	72128277	9522	locus1947	-1.50049	-0.0108471	0.133487	0.0514931	0.167072	5.03397e-08	28	28	28	1328	-0.396536	-0.0120344	0.69171	0.0514931	0.167072	5.03397e-08	28	28	28	3070
ENSG00000104412.7	EMC2	8	109455811	109501417	45606	locus1156	-0.521669	-0.0101753	0.601901	0.00848461	0.158396	8.29922e-08	39	39	39	2964	-0.396415	-0.0241521	0.691799	0.00848461	0.158396	8.29922e-08	39	39	39	3071
ENSG00000140545.14	MFGE8	15	89441913	89456610	14697	locus1872	1.17676	0.0316305	0.23929	0.00405753	0.0723548	0.00051242	7	7	7	1784	-0.394725	-0.038322	0.693046	0.00405753	0.0723548	0.00051242	7	7	7	3072
ENSG00000112339.14	HBS1L	6	135281516	135375960	94444	locus914	0.355503	0.00184965	0.722213	0.0613394	0.342895	1.242e-17	112	123	123	3339	0.394687	0.010495	0.693074	0.0610264	0.342895	1.242e-17	111	123	123	3073
ENSG00000167645.16	YIF1B	19	38794197	38806587	12390	locus2168	-0.964522	-0.0317625	0.334784	0.0029794	0.0251724	0.0428822	3	3	3	2123	-0.394198	-0.043744	0.693435	0.0029794	0.0251724	0.0428822	3	3	3	3074
ENSG00000223496.2	EXOSC6	16	70280681	70285843	5162	locus1946	0.0407911	0.000288961	0.967462	0.0633582	0.564125	1.17009e-35	12	12	12	4080	0.39363	0.00938029	0.693854	0.0633582	0.564125	1.17009e-35	12	12	12	3075
ENSG00000136319.11	TTC5	14	20754385	20774110	19725	locus1722	0.414528	0.00784281	0.678487	0.00971654	0.0463544	0.00529764	23	25	25	3220	-0.393424	-0.0267203	0.694006	0.00955951	0.0463544	0.00529764	21	25	25	3076
ENSG00000130413.15	STK33	11	8413416	8615775	202359	locus1428	-1.32432	-0.0415983	0.185396	0.00282565	0.0314699	0.0223245	14	14	14	1584	-0.393311	-0.0462512	0.694089	0.00282565	0.0314699	0.0223245	14	14	14	3077
ENSG00000154640.14	BTG3	21	18965970	18985219	19249	locus2272	1.36376	0.098911	0.172644	0.000616967	0.0243681	0.0474538	2	2	2	1529	0.392525	0.0961144	0.69467	0.000616967	0.0243681	0.0474538	2	2	2	3078
ENSG00000135541.20	AHI1	6	135604670	135818878	214208	locus914	-1.66674	-0.0113219	0.0955662	0.07197	0.453481	1.48384e-25	102	107	107	1126	0.39216	0.00834572	0.69494	0.071825	0.453481	1.48384e-25	101	107	107	3079
ENSG00000164048.13	ZNF589	3	48282593	48312479	29886	locus410	-1.72101	-0.0207926	0.0852483	0.0194623	0.184867	7.6524e-09	14	15	15	1051	0.39157	0.0176392	0.695376	0.0194623	0.184867	7.6524e-09	14	15	15	3080
ENSG00000122025.14	FLT3	13	28577410	28674713	97303	locus1649	-0.795653	-0.00502471	0.426234	0.0915702	0.201602	4.3368e-10	56	56	56	2414	0.391429	0.00829511	0.69548	0.0896833	0.201602	4.3368e-10	55	56	56	3081
ENSG00000135773.12	CAPN9	1	230883133	230937734	54601	locus169	0.464672	0.00545486	0.642166	0.0236414	0.271617	5.65494e-13	9	10	10	3096	0.390861	0.0160083	0.6959	0.0236414	0.271617	5.65494e-13	9	10	10	3082
ENSG00000047346.12	FAM214A	15	52873517	53002012	128495	locus1833	-0.814378	-0.0197341	0.415429	0.0053894	0.095232	6.61421e-05	9	9	9	2389	0.390525	0.0341062	0.696148	0.0053894	0.095232	6.61421e-05	9	9	9	3083
ENSG00000164303.10	ENPP6	4	185009858	185139026	129168	locus661	-0.629378	-0.00579975	0.529101	0.021178	0.0671457	0.000883705	32	33	33	2749	-0.388991	-0.0185027	0.697283	0.021035	0.0671457	0.000883705	31	33	33	3084
ENSG00000121350.15	PYROXD1	12	21590588	21624182	33594	locus1546	-0.147711	-0.00285314	0.882571	0.0130045	0.0608489	0.00166234	92	97	97	3840	-0.388947	-0.0192754	0.697315	0.0128566	0.0608489	0.00166234	91	97	97	3085
ENSG00000150477.14	KIAA1328	18	34409089	34812103	403014	locus2085	0.680971	0.00595613	0.49589	0.0261274	0.0701137	0.000692211	65	65	65	2647	-0.388907	-0.0142252	0.697345	0.0261274	0.0701137	0.000692211	65	65	65	3086
ENSG00000102547.18	CAB39L	13	49882785	49975678	92893	locus1665	1.38973	0.00942896	0.164611	0.0450166	0.260102	2.32894e-12	111	119	119	1486	0.388757	0.0184491	0.697456	0.0448047	0.260102	2.32894e-12	110	119	119	3087
ENSG00000176022.4	B3GALT6	1	1167616	1170420	2804	locus2	-0.495345	-0.00960517	0.620357	0.0131883	0.0962731	6.26922e-05	26	28	28	3037	-0.388591	-0.0113228	0.697579	0.0131883	0.0962731	6.26922e-05	26	28	28	3088
ENSG00000130717.12	UCK1	9	134399182	134406662	7480	locus1295	-2.08023	-0.104321	0.0375044	0.00135667	0.182858	1.05044e-08	6	8	8	685	-0.38832	-0.0706411	0.697779	0.00135667	0.182858	1.05044e-08	6	8	8	3089
ENSG00000263528.7	IKBKE	1	206643818	206670222	26404	locus151	0.286121	0.00377782	0.774785	0.0503958	0.0479922	0.0050762	89	102	102	3495	-0.387394	-0.00924776	0.698464	0.0503958	0.0479922	0.0050762	89	102	102	3090
ENSG00000204740.10	MALRD1	10	19337729	20023407	685678	locus1321	-0.199765	-0.00131028	0.841665	0.0620729	0.233301	2.93175e-11	48	53	53	3712	-0.387349	-0.0114625	0.698498	0.0620729	0.233301	2.93175e-11	48	53	53	3091
ENSG00000184601.10	C14orf180	14	105046100	105056852	10752	locus1793	1.79194	0.0209539	0.0731422	0.0246595	0.0972328	3.54682e-05	40	41	41	981	-0.3869	-0.012969	0.69883	0.0246595	0.0972328	3.54682e-05	40	41	41	3092
ENSG00000069493.14	CLEC2D	12	9822308	9852148	29840	locus1537	-0.250348	-0.00258205	0.802319	0.0376905	0.198825	1.4263e-09	126	129	129	3585	-0.386021	-0.0111136	0.699481	0.0376905	0.198825	1.4263e-09	126	129	129	3093
ENSG00000173272.15	MZT2A	2	132241532	132249970	8438	locus286	0.807689	0.00969218	0.41927	0.0250626	0.226878	6.88505e-11	28	35	35	2400	-0.385121	-0.0151808	0.700148	0.0250626	0.226878	6.88505e-11	28	35	35	3094
ENSG00000251575.2	C5orf64-AS1	5	61028616	61031525	2909	locus715	-2.21807	-0.0246357	0.02655	0.0272374	0.0649655	0.00111008	42	45	45	592	-0.384672	-0.0216293	0.70048	0.0271881	0.0649655	0.00111008	41	45	45	3095
ENSG00000269190.5	FBXO17	19	39432040	39466382	34342	locus2169	-0.658164	-0.00618439	0.510433	0.0316675	0.171043	2.89823e-08	20	21	21	2689	-0.383775	-0.0146587	0.701146	0.0316675	0.171043	2.89823e-08	20	21	21	3096
ENSG00000178307.9	TMEM11	17	21101266	21117474	16208	locus1999	-0.0872919	-0.0045747	0.93044	0.00336934	0.0243778	0.0468877	20	25	25	3989	0.382645	0.0433473	0.701983	0.00336934	0.0243778	0.0468877	20	25	25	3097
ENSG00000214293.8	APTR	7	77286976	77325582	38606	locus1005	-0.713198	-0.00524161	0.475723	0.0508487	0.192192	3.3084e-09	50	50	50	2590	-0.382246	-0.0104246	0.702279	0.0508487	0.192192	3.3084e-09	50	50	50	3098
ENSG00000016391.10	CHDH	3	53846361	53880446	34085	locus412	0.58753	0.0165679	0.556848	0.00359222	0.0699524	0.000239287	5	6	6	2837	0.381639	0.0374079	0.702729	0.00359222	0.0699524	0.000239287	5	6	6	3099
ENSG00000234444.9	ZNF736	7	63774338	63817012	42674	locus992	0.66367	0.00374031	0.506902	0.0566921	0.0947398	4.19435e-05	74	84	84	2679	0.380578	0.0123772	0.703516	0.0566921	0.0947398	4.19435e-05	74	84	84	3100
ENSG00000186088.15	GSAP	7	76940067	77045666	105599	locus1004	2.02387	0.0181566	0.0429831	0.0362048	0.18068	6.25914e-09	37	39	39	744	-0.380141	-0.0108962	0.703841	0.0362048	0.18068	6.25914e-09	37	39	39	3101
ENSG00000203965.12	EFCAB7	1	63989195	64038364	49169	locus56	0.867192	0.0116013	0.385837	0.0181312	0.113051	5.87027e-06	118	118	118	2301	0.37968	0.0154945	0.704183	0.0176166	0.113051	5.87027e-06	117	118	118	3102
ENSG00000137267.5	TUBB2A	6	3153900	3157778	3878	locus810	0.32207	0.00536913	0.7474	0.00935263	0.131944	1.75783e-06	21	21	21	3414	-0.378403	-0.0188689	0.705131	0.00935263	0.131944	1.75783e-06	21	21	21	3103
ENSG00000078674.17	PCM1	8	17780365	17887457	107092	locus1091	2.13911	0.0254065	0.0324268	0.0180641	0.276919	2.1769e-13	11	13	13	642	0.377266	0.0136939	0.705976	0.0180641	0.276919	2.1769e-13	11	13	13	3104
ENSG00000166664.13	CHRFAM7A	15	30652768	30685743	32975	locus1809	0.118203	2.43545e-05	0.905907	0.236817	0.297099	2.14659e-14	96	104	104	3914	-0.376807	-0.00468962	0.706317	0.236817	0.297099	2.14659e-14	96	104	104	3105
ENSG00000111321.10	LTBR	12	6484325	6500732	16407	locus1534	-1.62676	-0.020196	0.103787	0.0207614	0.333487	7.68219e-17	14	15	15	1185	0.376743	0.0160231	0.706364	0.0207614	0.333487	7.68219e-17	14	15	15	3106
ENSG00000148843.13	PDCD11	10	105156382	105206051	49669	locus1391	-2.29484	-0.0346491	0.0217422	0.0202107	0.0934654	5.01214e-05	34	35	35	546	-0.375402	-0.00777031	0.707361	0.0202107	0.0934654	5.01214e-05	34	35	35	3107
ENSG00000119227.7	PIGZ	3	196673226	196695704	22478	locus519	1.62696	0.00848539	0.103747	0.11471	0.566897	8.3942e-35	32	35	35	1183	-0.375304	-0.00685495	0.707435	0.11471	0.566897	8.3942e-35	32	35	35	3108
ENSG00000183044.11	ABAT	16	8768473	8878426	109953	locus1904	-0.900207	-0.0173092	0.36801	0.00705686	0.0753378	0.000304542	30	32	32	2244	-0.374949	-0.0269317	0.707699	0.00705686	0.0753378	0.000304542	30	32	32	3109
ENSG00000112357.12	PEX7	6	137143729	137235072	91343	locus915	1.69381	0.0279533	0.0903011	0.0118462	0.168808	1.53628e-08	11	11	11	1081	0.374926	0.0238876	0.707715	0.0118462	0.168808	1.53628e-08	11	11	11	3110
ENSG00000112852.6	PCDHB2	5	140474198	140478285	4087	locus770	2.62291	0.0891756	0.00871829	0.00271309	0.0527362	0.00360636	9	11	11	375	-0.374846	-0.0455442	0.707775	0.00271309	0.0527362	0.00360636	9	11	11	3111
ENSG00000188573.7	FBLL1	5	167956309	167957639	1330	locus795	-1.4083	-0.021419	0.159042	0.0123587	0.293913	5.37899e-15	12	12	12	1459	-0.37441	-0.0213785	0.7081	0.0123587	0.293913	5.37899e-15	12	12	12	3112
ENSG00000145979.17	TBC1D7	6	13305183	13328815	23632	locus818	1.79918	0.00892017	0.0719899	0.12299	0.303434	1.77937e-15	81	85	85	972	-0.373772	-0.00590347	0.708574	0.12299	0.303434	1.77937e-15	81	85	85	3113
ENSG00000128271.21	ADORA2A	22	24819564	24838328	18764	locus2317	0.169495	0.00623102	0.865407	0.00195184	0.0419019	0.00995657	17	17	17	3784	0.373686	0.0570113	0.708638	0.00195184	0.0419019	0.00995657	17	17	17	3114
ENSG00000174125.7	TLR1	4	38797875	38806412	8537	locus552	0.482877	0.00474449	0.629183	0.0265376	0.0685364	0.000817329	55	57	57	3059	0.37338	0.0151758	0.708865	0.0265376	0.0685364	0.000817329	55	57	57	3115
ENSG00000135898.9	GPR55	2	231772042	231789957	17915	locus357	-1.00149	-0.0150969	0.31659	0.014077	0.243265	1.24806e-11	40	43	43	2063	-0.37326	-0.0185155	0.708955	0.014077	0.243265	1.24806e-11	40	43	43	3116
ENSG00000115523.16	GNLY	2	85921480	85925975	4495	locus259	-0.588931	-0.00456572	0.555908	0.0559769	0.192523	1.26661e-09	27	30	30	2831	-0.373231	-0.00954632	0.708976	0.0559769	0.192523	1.26661e-09	27	30	30	3117
ENSG00000010270.13	STARD3NL	7	38217846	38270270	52424	locus976	0.974191	0.0377183	0.329962	0.00188729	0.0926896	6.31053e-05	17	17	17	2106	-0.372826	-0.0607892	0.709278	0.00126825	0.0926896	6.31053e-05	16	17	17	3118
ENSG00000180979.9	LRRC57	15	42830026	42840991	10965	locus1824	-0.181579	-0.00280669	0.855913	0.0110693	0.0660645	0.000936447	13	13	13	3754	0.372641	0.0227045	0.709416	0.0110693	0.0660645	0.000936447	13	13	13	3119
ENSG00000015592.16	STMN4	8	27092824	27115921	23097	locus1100	0.586043	0.00309806	0.557847	0.106286	0.482457	7.43613e-27	59	62	62	2840	0.37247	0.00696081	0.709543	0.105923	0.482457	7.43613e-27	58	62	62	3120
ENSG00000163492.14	CCDC141	2	179694483	179914864	220381	locus317	1.18897	0.0289507	0.23445	0.00423651	0.0859653	0.000153009	5	5	5	1765	-0.372449	-0.0297947	0.709559	0.00423651	0.0859653	0.000153009	5	5	5	3121
ENSG00000173705.8	SUSD5	3	33191534	33260302	68768	locus401	1.96811	0.0259442	0.049055	0.0152926	0.0384982	0.0133316	34	34	34	790	-0.372282	-0.0178634	0.709683	0.0152926	0.0384982	0.0133316	34	34	34	3122
ENSG00000120071.13	KANSL1	17	44107281	44302733	195452	locus2017	-5.86534	-0.0756518	4.48214e-09	0.0188202	0.212191	2.41763e-10	31	36	36	23	0.372023	0.0294216	0.709876	0.00596101	0.212191	2.41763e-10	16	36	36	3123
ENSG00000101255.10	TRIB3	20	361272	378203	16931	locus2198	0.266714	0.00163313	0.789689	0.0860616	0.324445	3.78351e-16	37	37	37	3553	-0.371633	-0.00673834	0.710166	0.0860616	0.324445	3.78351e-16	37	37	37	3124
ENSG00000002919.14	SNX11	17	46184894	46200963	16069	locus2019	0.533279	0.00774609	0.593841	0.014349	0.17151	1.02821e-08	21	21	21	2950	-0.371489	-0.0203178	0.710273	0.0121577	0.17151	1.02821e-08	19	21	21	3125
ENSG00000131773.13	KHDRBS3	8	136469698	136659852	190154	locus1180	-0.13058	-0.000305258	0.896108	0.0422645	0.032049	0.0226684	135	139	139	3874	-0.371115	-0.010745	0.710552	0.0422645	0.032049	0.0226684	135	139	139	3126
ENSG00000166946.13	CCNDBP1	15	43477600	43489375	11775	locus1825	-1.33865	-0.016283	0.180684	0.0164125	0.0655632	0.00102632	73	73	73	1570	-0.370541	-0.0166362	0.710979	0.0164125	0.0655632	0.00102632	73	73	73	3127
ENSG00000154957.13	ZNF18	17	11880755	11900827	20072	locus1989	-1.12593	-0.031303	0.260194	0.00379789	0.0265035	0.0377912	6	7	7	1859	-0.370534	-0.0344238	0.710985	0.00379789	0.0265035	0.0377912	6	7	7	3128
ENSG00000008283.15	CYB561	17	61509664	61523667	14003	locus2031	-1.63606	-0.018648	0.101827	0.0274871	0.515399	9.25836e-30	24	28	28	1176	0.370376	0.0147166	0.711102	0.0274871	0.515399	9.25836e-30	24	28	28	3129
ENSG00000112335.14	SNX3	6	108532426	108582244	49818	locus899	-1.42905	-0.0322342	0.15299	0.00653263	0.0462131	0.00669434	74	75	75	1425	0.369399	0.0215372	0.71183	0.00653263	0.0462131	0.00669434	74	75	75	3130
ENSG00000168026.18	TTC21A	3	39149151	39180394	31243	locus406	0.891622	0.0263679	0.372595	0.00321161	0.066037	0.000840927	16	17	17	2257	-0.369035	-0.0395718	0.712101	0.00321161	0.066037	0.000840927	16	17	17	3131
ENSG00000263956.6	NBPF11	1	147574427	147624560	50133	locus103	-0.440096	-0.00268215	0.659868	0.0590435	0.155169	2.30707e-07	46	54	54	3155	0.368838	0.00830764	0.712249	0.0590435	0.155169	2.30707e-07	46	54	54	3132
ENSG00000037280.15	FLT4	5	180028505	180076600	48095	locus806	0.885168	0.00379775	0.376066	0.15312	0.402589	4.26299e-21	50	52	52	2265	-0.368644	-0.00618803	0.712393	0.151665	0.402589	4.26299e-21	47	52	52	3133
ENSG00000109775.10	UFSP2	4	186320693	186347139	26446	locus663	0.692274	0.00371907	0.488765	0.112148	0.464634	2.75526e-25	8	8	8	2631	-0.368443	-0.00709974	0.712543	0.112148	0.464634	2.75526e-25	8	8	8	3134
ENSG00000108244.16	KRT23	17	39078951	39093898	14947	locus2012	2.07621	0.022837	0.0378747	0.0256276	0.0907129	0.000105968	20	20	20	690	-0.368341	-0.0116335	0.712619	0.0256276	0.0907129	0.000105968	20	20	20	3135
ENSG00000162302.12	RPS6KA4	11	64126633	64139687	13054	locus1468	1.68092	0.0390328	0.092779	0.00525976	0.0263945	0.0386413	25	27	27	1104	-0.367665	-0.0473083	0.713123	0.00525976	0.0263945	0.0386413	25	27	27	3136
ENSG00000239713.8	APOBEC3G	22	39473009	39483748	10739	locus2336	1.37167	0.0127681	0.170166	0.0288974	0.244834	5.18428e-12	20	21	21	1521	0.367543	0.0114024	0.713214	0.0288974	0.244834	5.18428e-12	20	21	21	3137
ENSG00000166548.15	TK2	16	66541905	66584315	42410	locus1945	2.26078	0.0487938	0.023773	0.00624474	0.044996	0.00723365	22	22	22	569	-0.367229	-0.0168844	0.713448	0.00624474	0.044996	0.00723365	22	22	22	3138
ENSG00000167384.10	ZNF180	19	44978663	45004574	25911	locus2174	0.234076	0.00226352	0.814926	0.0894071	0.195679	1.08061e-09	78	81	81	3628	0.367189	0.00671649	0.713478	0.0890398	0.195679	1.08061e-09	76	81	81	3139
ENSG00000108465.14	CDK5RAP3	17	46047893	46059152	11259	locus2019	1.37216	0.0189528	0.170014	0.013592	0.253965	2.74021e-12	9	9	9	1518	0.366493	0.0178895	0.713997	0.013592	0.253965	2.74021e-12	9	9	9	3140
ENSG00000103653.16	CSK	15	75074420	75095538	21118	locus1856	-1.68938	-0.0487687	0.0911467	0.00349989	0.0384851	0.0107535	28	30	30	1086	0.36598	0.0388999	0.71438	0.00349989	0.0384851	0.0107535	28	30	30	3141
ENSG00000117280.12	RAB29	1	205737113	205744610	7497	locus151	-0.734062	-0.018437	0.462911	0.00540526	0.131204	1.9717e-06	28	28	28	2541	-0.36533	-0.0268248	0.714865	0.00517317	0.131204	1.9717e-06	27	28	28	3142
ENSG00000136492.8	BRIP1	17	59756499	59940889	184390	locus2030	1.50575	0.0189613	0.132131	0.0155332	0.134417	1.60717e-06	33	35	35	1320	0.36524	0.00930186	0.714932	0.0155332	0.134417	1.60717e-06	33	35	35	3143
ENSG00000164251.4	F2RL1	5	76114854	76131140	16286	locus725	-0.752762	-0.0144095	0.451593	0.00827934	0.0505678	0.00280836	14	16	16	2511	-0.36496	-0.0164685	0.715141	0.00827934	0.0505678	0.00280836	14	16	16	3144
ENSG00000134443.9	GRP	18	56887389	56898002	10613	locus2107	-1.47216	-0.0197786	0.140978	0.0149721	0.0289912	0.0316916	17	17	17	1371	0.36496	0.0182167	0.715141	0.0149721	0.0289912	0.0316916	17	17	17	3145
ENSG00000205611.4	LINC01597	20	29513583	29521213	7630	locus2229	0.480821	0.00703927	0.630644	0.0150234	0.167047	3.82217e-08	22	36	36	3063	0.363669	0.0194789	0.716105	0.014163	0.167047	3.82217e-08	21	36	36	3146
ENSG00000187642.9	PERM1	1	910577	917473	6896	locus1	2.93598	0.0569777	0.00332495	0.00844436	0.0418133	0.00900571	7	7	7	265	0.363343	0.02536	0.716349	0.00844436	0.0418133	0.00900571	7	7	7	3147
ENSG00000152292.16	SH2D6	2	85646053	85664152	18099	locus259	0.488854	0.00165384	0.624945	0.0687426	0.052661	0.0025447	144	147	147	3051	-0.361867	-0.00634289	0.717452	0.0687426	0.052661	0.0025447	144	147	147	3148
ENSG00000237166.1	LINC01792	2	201577027	201599900	22873	locus333	-0.940992	-0.0251224	0.346709	0.00451324	0.0294493	0.029506	17	17	17	2178	0.361864	0.0371316	0.717454	0.00451324	0.0294493	0.029506	17	17	17	3149
ENSG00000184470.20	TXNRD2	22	19863044	19929341	66297	locus2311	0.349764	0.0039991	0.726516	0.0111474	0.0469845	0.00485748	35	37	37	3355	0.361849	0.00949087	0.717465	0.0111474	0.0469845	0.00485748	35	37	37	3150
ENSG00000151338.18	MIPOL1	14	37667141	38021566	354425	locus1737	0.371575	0.0144941	0.710209	0.00215947	0.0357675	0.0169822	31	34	34	3306	0.361763	0.0500801	0.717529	0.00215947	0.0357675	0.0169822	31	34	34	3151
ENSG00000136297.14	MMD2	7	4931875	4998818	66943	locus947	0.556027	0.0688471	0.578193	0.000197135	0.107288	1.70736e-05	3	5	5	2906	-0.361326	-0.159213	0.717856	0.000197135	0.107288	1.70736e-05	3	5	5	3152
ENSG00000024862.17	CCDC28A	6	139094905	139114456	19551	locus916	0.466158	0.00877853	0.641103	0.00867006	0.0962925	5.8606e-05	34	36	36	3091	0.360829	0.0274999	0.718228	0.00867006	0.0962925	5.8606e-05	34	36	36	3153
ENSG00000068097.14	HEATR6	17	58118368	58156282	37914	locus2029	-2.72704	-0.0284661	0.00639062	0.0338782	0.195648	1.29077e-09	8	8	8	343	-0.360622	-0.0134315	0.718382	0.0338782	0.195648	1.29077e-09	8	8	8	3154
ENSG00000119673.14	ACOT2	14	74034323	74042362	8039	locus1767	0.744849	0.0067746	0.456363	0.0516296	0.239142	1.18699e-11	28	30	30	2524	-0.360589	-0.00932159	0.718407	0.0516296	0.239142	1.18699e-11	28	30	30	3155
ENSG00000137218.10	FRS3	6	41737913	41747638	9725	locus852	0.392447	0.00964934	0.694728	0.00615429	0.133262	5.90343e-07	8	8	8	3267	0.360581	0.0291195	0.718413	0.00615429	0.133262	5.90343e-07	8	8	8	3156
ENSG00000105971.14	CAV2	7	116139791	116148595	8804	locus1031	-1.10407	-0.0434849	0.269562	0.00197541	0.0256118	0.0422042	3	4	4	1897	-0.360159	-0.0443899	0.718729	0.00197541	0.0256118	0.0422042	3	4	4	3157
ENSG00000124678.17	TCP11	6	35085848	35109187	23339	locus847	-0.676876	-0.00406687	0.498485	0.0783683	0.0296095	0.0274529	75	77	77	2653	-0.359806	-0.00911237	0.718992	0.0783683	0.0296095	0.0274529	75	77	77	3158
ENSG00000166770.10	ZNF667-AS1	19	56989242	57006805	17563	locus2194	-0.292017	-0.00200898	0.770273	0.0527973	0.328704	5.38199e-17	45	48	48	3480	-0.359625	-0.0105182	0.719127	0.0527973	0.328704	5.38199e-17	45	48	48	3159
ENSG00000171773.2	NXNL1	19	17566233	17571735	5502	locus2148	-0.973403	-0.0140202	0.330353	0.0146728	0.0689279	0.000607803	6	7	7	2107	-0.357416	-0.0183855	0.72078	0.0146728	0.0689279	0.000607803	6	7	7	3160
ENSG00000034693.14	PEX3	6	143771941	143811751	39810	locus919	1.9418	0.021411	0.0521608	0.0256293	0.0425715	0.0080702	42	42	42	817	-0.355557	-0.0164009	0.722172	0.0216215	0.0425715	0.0080702	40	42	42	3161
ENSG00000134291.11	TMEM106C	12	48357329	48362661	5332	locus1568	0.865492	0.0395815	0.386769	0.00172002	0.0357175	0.0153068	3	3	3	2302	0.355125	0.0464847	0.722496	0.00172002	0.0357175	0.0153068	3	3	3	3162
ENSG00000125755.18	SYMPK	19	46318667	46366405	47738	locus2175	0.656651	0.00753477	0.511405	0.0179598	0.165278	2.52995e-08	71	76	76	2693	-0.354931	-0.0163467	0.722642	0.0179598	0.165278	2.52995e-08	71	76	76	3163
ENSG00000188690.12	UROS	10	127473550	127511837	38287	locus1408	-3.1779	-0.0230984	0.00148345	0.060691	0.559156	7.88704e-34	52	57	57	211	-0.354928	-0.00921448	0.722643	0.060691	0.559156	7.88704e-34	52	57	57	3164
ENSG00000164615.4	CAMLG	5	134074237	134087843	13606	locus767	1.51639	0.00994725	0.12942	0.0723169	0.495102	4.28754e-29	29	30	30	1305	-0.35406	-0.00749192	0.723294	0.0723169	0.495102	4.28754e-29	29	30	30	3165
ENSG00000270164.1	LINC01480	19	42041859	42043266	1407	locus2172	0.231367	0.00341994	0.817029	0.0197087	0.0446342	0.00658385	44	45	45	3636	0.353679	0.00848066	0.723579	0.0194196	0.0446342	0.00658385	42	45	45	3166
ENSG00000167670.15	CHAF1A	19	4402636	4443394	40758	locus2136	2.04261	0.0183897	0.0410911	0.0390482	0.269995	1.35699e-13	7	7	7	722	-0.353323	-0.0112456	0.723846	0.0390482	0.269995	1.35699e-13	7	7	7	3167
ENSG00000178921.13	PFAS	17	8152606	8173804	21198	locus1984	-2.30538	-0.0425241	0.0211455	0.00863215	0.0993727	3.66817e-05	21	21	21	540	-0.353184	-0.0234895	0.72395	0.00863215	0.0993727	3.66817e-05	21	21	21	3168
ENSG00000168066.20	SF1	11	64532077	64546014	13937	locus1468	1.87033	0.037788	0.0614383	0.0058909	0.0307455	0.0262783	14	16	16	895	0.353096	0.0505685	0.724017	0.0058909	0.0307455	0.0262783	14	16	16	3169
ENSG00000166262.15	FAM227B	15	49619166	49913015	293849	locus1830	0.275888	0.00511413	0.782634	0.00919928	0.059018	0.00204472	25	25	25	3532	-0.352913	-0.0240907	0.724154	0.00824895	0.059018	0.00204472	24	25	25	3170
ENSG00000196381.10	ZNF781	19	38158652	38183216	24564	locus2168	-0.056096	-0.000628733	0.955265	0.0129474	0.0857215	0.000138423	32	35	35	4049	0.351707	0.0236542	0.725058	0.0129474	0.0857215	0.000138423	32	35	35	3171
ENSG00000261150.2	EPPK1	8	144939497	144952635	13138	locus1186	-2.29252	-0.120686	0.0218757	0.00118351	0.0255988	0.0422333	4	4	4	547	-0.351482	-0.0631193	0.725227	0.00118351	0.0255988	0.0422333	4	4	4	3172
ENSG00000185298.12	CCDC137	17	79633766	79640927	7161	locus2051	2.04089	0.0428779	0.0412622	0.00684731	0.10692	1.25606e-05	20	20	20	724	-0.350368	-0.0224082	0.726063	0.00684731	0.10692	1.25606e-05	20	20	20	3173
ENSG00000163798.13	SLC4A1AP	2	27886337	27917847	31510	locus211	2.79307	0.0693623	0.00522104	0.00567377	0.0465331	0.00491788	34	34	34	321	0.350297	0.0222528	0.726116	0.00567377	0.0465331	0.00491788	34	34	34	3174
ENSG00000160323.18	ADAMTS13	9	136279456	136324508	45052	locus1297	1.50649	0.021428	0.131942	0.0151627	0.132125	1.61314e-06	10	14	14	1317	0.348645	0.0157102	0.727356	0.0151627	0.132125	1.61314e-06	10	14	14	3175
ENSG00000176393.10	RNPEP	1	201951775	201975271	23496	locus148	2.25794	0.0825748	0.0239497	0.00189605	0.0701415	0.000449725	1	1	1	571	-0.348567	-0.0426584	0.727415	0.00189605	0.0701415	0.000449725	1	1	1	3176
ENSG00000231437.3	LINC01750	1	112533157	112541463	8306	locus94	-0.0942608	-0.000878279	0.924902	0.0370718	0.302702	7.26011e-16	6	6	6	3974	0.348265	0.0114063	0.727641	0.0370718	0.302702	7.26011e-16	6	6	6	3177
ENSG00000145029.13	NICN1	3	49459765	49466757	6992	locus411	-0.587688	-0.00715745	0.556742	0.0167326	0.104493	2.22289e-05	33	36	36	2836	0.347468	0.0173916	0.728239	0.0167326	0.104493	2.22289e-05	33	36	36	3178
ENSG00000171217.5	CLDN20	6	155585146	155597682	12536	locus927	3.36523	0.0307974	0.000764795	0.0384602	0.05977	0.00170878	23	25	25	177	0.346938	0.0103129	0.728638	0.0384602	0.05977	0.00170878	23	25	25	3179
ENSG00000143631.10	FLG	1	152274640	152297715	23075	locus104	1.10941	0.00726102	0.267252	0.0652824	0.151451	1.73153e-07	49	52	52	1888	0.346677	0.0101916	0.728834	0.0647829	0.151451	1.73153e-07	48	52	52	3180
ENSG00000259905.5	PWRN1	15	24803303	24832926	29623	locus1800	0.228212	0.00166307	0.819482	0.0718191	0.269868	2.96821e-13	65	74	74	3644	0.346148	0.00747723	0.729232	0.0718191	0.269868	2.96821e-13	65	74	74	3181
ENSG00000136802.11	LRRC8A	9	131644411	131680317	35906	locus1293	-0.165397	-0.00895843	0.868632	0.000944499	0.039796	0.00875842	6	6	6	3797	0.346076	0.0681743	0.729285	0.000944499	0.039796	0.00875842	6	6	6	3182
ENSG00000162458.12	FBLIM1	1	16083132	16113084	29952	locus17	-0.578582	-0.0145316	0.562871	0.00517515	0.0267486	0.0354731	17	17	17	2859	0.345875	0.0310095	0.729437	0.00513549	0.0267486	0.0354731	16	17	17	3183
ENSG00000206538.8	VGLL3	3	86987122	87040299	53177	locus437	-0.106416	-0.000737653	0.915252	0.0300389	0.140203	5.65233e-07	24	24	24	3945	0.345679	0.0115627	0.729584	0.0300389	0.140203	5.65233e-07	24	24	24	3184
ENSG00000189143.9	CLDN4	7	73245325	73247019	1694	locus1002	-0.650107	-0.00550198	0.515623	0.0423402	0.200603	9.9274e-10	8	8	8	2705	0.345445	0.0102365	0.72976	0.0423402	0.200603	9.9274e-10	8	8	8	3185
ENSG00000182566.13	CLEC4G	19	7793842	7797057	3215	locus2140	-1.7387	-0.0175078	0.0820883	0.0265358	0.148078	1.4205e-07	27	28	28	1032	-0.345266	-0.013264	0.729895	0.02224	0.148078	1.4205e-07	26	28	28	3186
ENSG00000228789.6	HCG22	6	2335935	2342365	6430	locus809	2.05802	0.017523	0.0395887	0.0408318	0.278996	3.82852e-14	10	12	12	710	0.344603	0.236038	0.730393	4.87702e-05	0.278996	3.82852e-14	1	12	12	3187
ENSG00000154258.16	ABCA9	17	66970628	67057068	86440	locus2036	0.0347183	0.00133014	0.972304	0.00195835	0.046276	0.00585125	3	3	3	4094	-0.344547	-0.0479344	0.730435	0.00195835	0.046276	0.00585125	3	3	3	3188
ENSG00000203663.3	OR2L2	1	248201473	248202607	1134	locus187	0.556582	0.00485833	0.577813	0.037866	0.150171	3.11821e-07	38	41	41	2905	0.344185	0.0117839	0.730707	0.037866	0.150171	3.11821e-07	38	41	41	3189
ENSG00000231507.1	LINC01353	1	203256279	203257924	1645	locus149	1.87828	0.0162805	0.0603435	0.0427038	0.0277621	0.0341147	42	44	44	888	-0.344079	-0.0135482	0.730787	0.036519	0.0277621	0.0341147	40	44	44	3190
ENSG00000139629.15	GALNT6	12	51745035	51785190	40155	locus1571	0.123366	0.00154831	0.901817	0.0340027	0.239073	2.22666e-11	56	57	57	3896	0.343888	0.00937605	0.730931	0.0334974	0.239073	2.22666e-11	54	57	57	3191
ENSG00000170906.15	NDUFA3	19	54606162	54610875	4713	locus2189	-0.113061	-0.00268257	0.909982	0.0109366	0.261469	4.2505e-13	6	6	6	3926	0.343519	0.023621	0.731208	0.0109366	0.261469	4.2505e-13	6	6	6	3192
ENSG00000165105.9	RASEF	9	85594504	85678057	83553	locus1248	0.262654	0.00327348	0.792817	0.0118651	0.0329623	0.0191607	33	33	33	3564	0.343213	0.0181156	0.731439	0.0118651	0.0329623	0.0191607	33	33	33	3193
ENSG00000139155.8	SLCO1C1	12	20848265	20906320	58055	locus1545	-0.954328	-0.013137	0.339918	0.0175192	0.0794391	0.000295696	53	54	54	2148	0.343135	0.0143979	0.731497	0.0175192	0.0794391	0.000295696	53	54	54	3194
ENSG00000084234.16	APLP2	11	129939788	130014700	74912	locus1522	0.373994	0.01361	0.708409	0.00247071	0.0354621	0.0161594	7	7	7	3301	-0.342142	-0.0435262	0.732244	0.00242047	0.0354621	0.0161594	6	7	7	3195
ENSG00000164690.7	SHH	7	155592673	155605157	12484	locus1060	1.75126	0.044974	0.0799008	0.00388235	0.0439757	0.0074354	21	23	23	1024	-0.341292	-0.0283157	0.732883	0.00388235	0.0439757	0.0074354	21	23	23	3196
ENSG00000089063.14	TMEM230	20	5049027	5093733	44706	locus2205	0.18133	0.0021711	0.856108	0.0139562	0.194907	2.74795e-09	21	25	25	3755	0.341266	0.0178395	0.732903	0.0123247	0.194907	2.74795e-09	20	25	25	3197
ENSG00000127870.16	RNF6	13	26706252	26796508	90256	locus1647	0.043135	0.00293766	0.965594	0.00300775	0.0600655	0.00142153	42	42	42	4077	-0.341208	-0.0392206	0.732947	0.00300775	0.0600655	0.00142153	42	42	42	3198
ENSG00000129355.6	CDKN2D	19	10677135	10679655	2520	locus2143	0.439469	0.0232131	0.660322	0.00153107	0.0493225	0.00472793	19	20	20	3158	-0.341192	-0.0544751	0.732959	0.00153107	0.0493225	0.00472793	19	20	20	3199
ENSG00000128829.11	EIF2AK4	15	40226315	40327792	101477	locus1821	-1.2897	-0.0258017	0.197154	0.00749183	0.133153	1.17571e-06	6	6	6	1630	0.340918	0.0183384	0.733166	0.00749183	0.133153	1.17571e-06	6	6	6	3200
ENSG00000085832.16	EPS15	1	51819934	51984938	165004	locus44	0.448106	0.0159274	0.654077	0.00340199	0.0503847	0.00348454	21	22	22	3138	-0.340815	-0.0321257	0.733243	0.00340199	0.0503847	0.00348454	21	22	22	3201
ENSG00000164654.15	MIOS	7	7606514	7648775	42261	locus950	0.822112	0.00665298	0.411013	0.0374746	0.0921984	7.959e-05	48	53	53	2373	0.340657	0.00825205	0.733362	0.0374746	0.0921984	7.959e-05	48	53	53	3202
ENSG00000136059.14	VILL	3	38029468	38048676	19208	locus404	-0.186106	-0.00122992	0.852362	0.0690729	0.442529	1.21408e-24	15	16	16	3741	0.34027	0.00855401	0.733653	0.0490609	0.442529	1.21408e-24	14	16	16	3203
ENSG00000184939.15	ZFP90	16	68573115	68609975	36860	locus1946	0.709922	0.0108616	0.477753	0.0177583	0.0506693	0.00402779	35	37	37	2594	-0.339253	-0.02616	0.734419	0.0177583	0.0506693	0.00402779	35	37	37	3204
ENSG00000152910.18	CNTNAP4	16	76311298	76594652	283354	locus1952	-0.446115	-0.00514462	0.655514	0.0217924	0.206531	1.18064e-10	14	14	14	3142	-0.339152	-0.0131584	0.734496	0.0217924	0.206531	1.18064e-10	14	14	14	3205
ENSG00000171219.8	CDC42BPG	11	64590523	64612125	21602	locus1468	1.17006	0.0174348	0.241979	0.013433	0.0520158	0.00324343	17	17	17	1792	-0.338731	-0.0189095	0.734812	0.013433	0.0520158	0.00324343	17	17	17	3206
ENSG00000113272.13	THG1L	5	157158427	157168457	10030	locus784	0.165921	0.00332346	0.868219	0.00861684	0.037424	0.00990609	15	17	17	3796	0.33842	0.0316692	0.735047	0.00861684	0.037424	0.00990609	15	17	17	3207
ENSG00000132406.11	TMEM128	4	4237268	4249969	12701	locus523	-0.26679	-0.00266901	0.789631	0.0334313	0.290026	5.73976e-14	28	31	31	3552	0.338079	0.0116648	0.735304	0.0334313	0.290026	5.73976e-14	28	31	31	3208
ENSG00000168081.8	PNOC	8	28174784	28200868	26084	locus1102	-0.77	-0.0193371	0.4413	0.00329062	0.0435275	0.00666898	9	10	10	2465	-0.337803	-0.0335716	0.735512	0.00329062	0.0435275	0.00666898	9	10	10	3209
ENSG00000140265.12	ZSCAN29	15	43650373	43663241	12868	locus1825	2.16921	0.025422	0.0300671	0.0232026	0.130226	1.67497e-06	68	69	69	621	-0.337796	-0.0179228	0.735517	0.0211565	0.130226	1.67497e-06	67	69	69	3210
ENSG00000196569.11	LAMA2	6	129204282	129837710	633428	locus911	0.0629996	-3.22793e-06	0.949767	0.0136279	0.134308	1.0008e-06	14	14	14	4035	-0.337402	-0.0202303	0.735814	0.0130862	0.134308	1.0008e-06	13	14	14	3211
ENSG00000096063.15	SRPK1	6	35800810	35888957	88147	locus848	-0.3891	-0.00427371	0.697202	0.0191029	0.137691	9.44897e-07	35	35	35	3279	-0.337286	-0.0110804	0.735901	0.0191029	0.137691	9.44897e-07	35	35	35	3212
ENSG00000182324.6	KCNJ14	19	48958830	48970237	11407	locus2179	-0.343342	-0.00999172	0.731341	0.00804587	0.0288517	0.0321658	32	33	33	3369	-0.337097	-0.0297355	0.736043	0.00774336	0.0288517	0.0321658	30	33	33	3213
ENSG00000225783.6	MIAT	22	27053445	27072440	18995	locus2320	-0.591799	-0.00445385	0.553985	0.0382626	0.0420776	0.00901255	100	106	106	2821	0.337013	0.0108485	0.736107	0.0382626	0.0420776	0.00901255	100	106	106	3214
ENSG00000146386.7	ABRACL	6	139349881	139364439	14558	locus916	-0.722528	-0.0145677	0.46997	0.00670419	0.0631147	0.00115984	59	63	63	2574	-0.336647	-0.0255507	0.736383	0.00663018	0.0631147	0.00115984	58	63	63	3215
ENSG00000226363.3	HAGLROS	2	177042893	177043737	844	locus315	0.855811	0.0120686	0.392102	0.0138238	0.0427615	0.00854658	21	24	24	2316	-0.336464	-0.0173655	0.736521	0.0138238	0.0427615	0.00854658	21	24	24	3216
ENSG00000171843.15	MLLT3	9	20341666	20622498	280832	locus1216	0.179288	0.0035059	0.857712	0.00520668	0.0322281	0.021595	33	35	35	3761	0.334447	0.0311142	0.738043	0.00520668	0.0322281	0.021595	33	35	35	3217
ENSG00000101158.13	NELFCD	20	57556310	57570168	13858	locus2259	0.84871	0.0149816	0.396043	0.00949038	0.164761	7.25953e-08	12	12	12	2326	-0.334387	-0.0220324	0.738088	0.00949038	0.164761	7.25953e-08	12	12	12	3218
ENSG00000167264.17	DUS2	16	68057186	68113222	56036	locus1945	-0.709799	-0.00959101	0.477829	0.0156323	0.0738282	0.00046729	17	17	17	2595	0.334169	0.0159707	0.738252	0.0156323	0.0738282	0.00046729	17	17	17	3219
ENSG00000006071.12	ABCC8	11	17414044	17498392	84348	locus1435	-2.12942	-0.0228583	0.0332199	0.023475	0.0462884	0.00620272	49	50	50	648	-0.333116	-0.0136439	0.739047	0.023475	0.0462884	0.00620272	49	50	50	3220
ENSG00000104979.8	C19orf53	19	13885269	13889586	4317	locus2145	1.18721	0.0156946	0.235146	0.0162434	0.283711	5.60098e-14	16	16	16	1771	-0.332734	-0.0154064	0.739335	0.0162434	0.283711	5.60098e-14	16	16	16	3221
ENSG00000167191.11	GPRC5B	16	19868012	19896170	28158	locus1918	-0.938979	-0.0160488	0.347742	0.0108451	0.0241705	0.0452368	104	111	111	2180	-0.332706	-0.0121409	0.739356	0.010715	0.0241705	0.0452368	98	111	111	3222
ENSG00000159461.14	AMFR	16	56395363	56459457	64094	locus1936	-0.113993	-0.0025338	0.909243	0.00534992	0.109218	9.0119e-06	9	9	9	3923	0.332339	0.0290552	0.739633	0.00534992	0.109218	9.0119e-06	9	9	9	3223
ENSG00000138119.16	MYOF	10	95066185	95242091	175906	locus1385	-0.221249	-0.00657409	0.824898	0.0106296	0.0775066	0.000276841	39	40	40	3660	0.332164	0.0128931	0.739766	0.0105617	0.0775066	0.000276841	37	40	40	3224
ENSG00000150316.11	CWC15	11	94695786	94706776	10990	locus1493	0.17122	0.00444008	0.864051	0.0106733	0.102979	3.10581e-05	24	24	24	3778	0.331928	0.0180288	0.739944	0.0106462	0.102979	3.10581e-05	23	24	24	3225
ENSG00000058799.14	YIPF1	1	54317405	54355470	38065	locus46	2.31551	0.0632485	0.0205852	0.00414204	0.0282641	0.0313586	39	39	39	537	-0.331927	-0.0316201	0.739944	0.00414204	0.0282641	0.0313586	39	39	39	3226
ENSG00000120805.13	ARL1	12	101786897	101801598	14701	locus1608	-0.676966	-0.0161258	0.498427	0.00510576	0.0685623	0.000795361	38	38	38	2652	-0.331811	-0.0302404	0.740032	0.00510576	0.0685623	0.000795361	38	38	38	3227
ENSG00000181322.13	NME9	3	137980277	138048693	68416	locus473	-3.03869	-0.0422426	0.00237613	0.015697	0.139156	9.04738e-07	23	25	25	243	0.3318	0.0204547	0.74004	0.015697	0.139156	9.04738e-07	23	25	25	3228
ENSG00000172766.18	NAA16	13	41885402	41951166	65764	locus1660	0.453699	0.00366956	0.650046	0.0217129	0.0230981	0.0467437	94	99	99	3124	0.328769	0.021931	0.742331	0.0217184	0.0230981	0.0467437	92	99	99	3229
ENSG00000187790.10	FANCM	14	45605132	45670093	64961	locus1744	-0.514466	-0.00887092	0.606926	0.0114203	0.145489	3.27778e-07	27	27	27	2988	0.328751	0.0204211	0.742344	0.0111109	0.145489	3.27778e-07	26	27	27	3230
ENSG00000138750.14	NUP54	4	77035811	77069668	33857	locus581	0.354624	0.00258667	0.722872	0.0595603	0.331688	2.10603e-16	95	96	96	3340	-0.328281	-0.00882075	0.742699	0.0595603	0.331688	2.10603e-16	95	96	96	3231
ENSG00000213523.10	SRA1	5	139929651	139937678	8027	locus770	1.39206	0.0183224	0.163904	0.017839	0.146042	3.88361e-07	34	38	38	1481	-0.327948	-0.0163737	0.742951	0.0147092	0.146042	3.88361e-07	33	38	38	3232
ENSG00000101224.17	CDC25B	20	3767418	3786768	19350	locus2203	-0.174623	-0.00443056	0.861376	0.0104355	0.0277687	0.0342086	26	26	26	3769	-0.327321	-0.0184753	0.743425	0.0104355	0.0277687	0.0342086	26	26	26	3233
ENSG00000007038.10	PRSS21	16	2867237	2871718	4481	locus1895	-0.206121	-0.00284589	0.836696	0.0184768	0.0533286	0.00204058	11	11	11	3694	-0.32624	-0.0149452	0.744243	0.0184768	0.0533286	0.00204058	11	11	11	3234
ENSG00000006611.15	USH1C	11	17515446	17565963	50517	locus1435	-0.394324	-0.00705045	0.693342	0.0107411	0.0255405	0.0431495	28	29	29	3264	-0.326184	-0.0212056	0.744285	0.0107411	0.0255405	0.0431495	28	29	29	3235
ENSG00000101365.20	IDH3B	20	2639040	2644862	5822	locus2201	0.323428	0.00941877	0.746371	0.00301754	0.0696388	0.000565185	10	11	11	3409	0.326071	0.038977	0.744371	0.00301754	0.0696388	0.000565185	10	11	11	3236
ENSG00000137831.14	UACA	15	70946892	71055897	109005	locus1854	0.672751	0.0206088	0.501106	0.00308151	0.0570191	0.00215949	57	57	57	2659	0.325896	0.0417311	0.744503	0.00308151	0.0570191	0.00215949	57	57	57	3237
ENSG00000132744.7	ACY3	11	67410025	67418201	8176	locus1469	0.650099	0.00850858	0.515628	0.0163718	0.0960426	6.20964e-05	20	21	21	2706	0.32575	0.0166946	0.744614	0.0163718	0.0960426	6.20964e-05	20	21	21	3238
ENSG00000163121.9	NEURL3	2	97163379	97173846	10467	locus263	-1.24976	-0.0135639	0.211387	0.0245378	0.0847301	8.80407e-05	18	24	24	1692	-0.325641	-0.016489	0.744696	0.0245378	0.0847301	8.80407e-05	18	24	24	3239
ENSG00000183150.7	GPR19	12	12813823	12849117	35294	locus1540	0.334954	0.00590577	0.73766	0.00700652	0.10621	2.60518e-05	9	9	9	3388	-0.324259	-0.0274421	0.745742	0.00700652	0.10621	2.60518e-05	9	9	9	3240
ENSG00000204571.6	KRTAP5-11	11	71292900	71293921	1021	locus1472	0.986465	0.0132264	0.323905	0.0178528	0.112713	1.23264e-05	16	17	17	2084	-0.324203	-0.0148712	0.745784	0.0178528	0.112713	1.23264e-05	16	17	17	3241
ENSG00000240771.6	ARHGEF25	12	58003898	58011028	7130	locus1575	-0.463918	-0.0147429	0.642706	0.00290358	0.0295294	0.0265555	12	12	12	3098	-0.323721	-0.034154	0.74615	0.00290358	0.0295294	0.0265555	12	12	12	3242
ENSG00000164825.3	DEFB1	8	6728113	6735458	7345	locus1079	1.38531	0.00722313	0.165958	0.11136	0.0478513	0.00515186	69	78	78	1495	0.323446	0.00754685	0.746357	0.0976214	0.0478513	0.00515186	67	78	78	3243
ENSG00000231439.4	WASIR2	16	72915	75112	2197	locus1891	-0.948507	-0.00536594	0.342871	0.120036	0.304942	4.99867e-15	37	43	43	2163	0.323429	0.00627579	0.74637	0.120036	0.304942	4.99867e-15	37	43	43	3244
ENSG00000158109.14	TPRG1L	1	3541578	3546691	5113	locus4	0.777007	0.0162847	0.437154	0.00714826	0.150484	2.47597e-07	17	18	18	2451	-0.323105	-0.0297594	0.746616	0.00714826	0.150484	2.47597e-07	17	18	18	3245
ENSG00000134463.14	ECHDC3	10	11784380	11806069	21689	locus1313	-0.54392	-0.00299876	0.586496	0.123529	0.371579	5.48286e-19	28	29	29	2929	0.322776	0.00682547	0.746865	0.123529	0.371579	5.48286e-19	28	29	29	3246
ENSG00000254415.3	SIGLEC14	19	52145813	52150072	4259	locus2183	-1.93815	-0.0165764	0.0526049	0.0500598	0.0879031	3.69288e-05	32	33	33	823	0.322612	0.0101353	0.746989	0.0500598	0.0879031	3.69288e-05	32	33	33	3247
ENSG00000114744.8	COMMD2	3	149456256	149470286	14030	locus480	0.424561	0.00417053	0.671157	0.0343817	0.302189	1.50004e-14	16	16	16	3189	-0.322062	-0.0112611	0.747406	0.0343817	0.302189	1.50004e-14	16	16	16	3248
ENSG00000130748.6	TMEM160	19	47549166	47551882	2716	locus2177	1.46592	0.0122216	0.142669	0.0604728	0.151139	2.314e-07	101	103	103	1379	-0.321613	-0.00768358	0.747746	0.0586998	0.151139	2.314e-07	100	103	103	3249
ENSG00000173193.13	PARP14	3	122399685	122449687	50002	locus461	-0.044249	-0.00214836	0.964706	0.00605706	0.0664451	0.000819914	16	16	16	4074	0.321229	0.0273161	0.748037	0.00605706	0.0664451	0.000819914	16	16	16	3250
ENSG00000128311.13	TST	22	37406899	37416224	9325	locus2333	1.50242	0.0306862	0.132987	0.00801424	0.0845206	0.000145333	37	38	38	1325	-0.321146	-0.0225926	0.7481	0.00801424	0.0845206	0.000145333	37	38	38	3251
ENSG00000059122.16	FLYWCH1	16	2961931	3001209	39278	locus1895	-0.57848	-0.00243537	0.56294	0.197588	0.630748	6.39082e-42	12	14	14	2860	0.320819	0.00456941	0.748348	0.197588	0.630748	6.39082e-42	12	14	14	3252
ENSG00000104972.15	LILRB1	19	55128383	55148981	20598	locus2190	0.029253	0.000580669	0.976663	0.000992884	0.0340136	0.013808	2	2	2	4110	0.319286	0.0746636	0.74951	0.000992884	0.0340136	0.013808	2	2	2	3253
ENSG00000175322.11	ZNF519	18	14071119	14132434	61315	locus2072	0.491896	0.0116535	0.622793	0.00543617	0.208711	6.73508e-10	4	5	5	3043	-0.318854	-0.0269394	0.749838	0.00543617	0.208711	6.73508e-10	4	5	5	3254
ENSG00000102699.5	PARP4	13	24995068	25086916	91848	locus1645	0.725157	0.0278337	0.468356	0.00338461	0.023929	0.0492127	35	35	35	2566	0.318598	0.0404857	0.750032	0.00338461	0.023929	0.0492127	35	35	35	3255
ENSG00000177025.3	C19orf18	19	58469804	58485902	16098	locus2195	-0.210796	-0.00231891	0.833046	0.0324957	0.201361	4.27192e-10	47	53	53	3685	-0.318384	-0.00857367	0.750194	0.0324957	0.201361	4.27192e-10	47	53	53	3256
ENSG00000135899.17	SP110	2	231029901	231090351	60450	locus356	0.235677	0.00788965	0.813684	0.0028253	0.0693563	0.000363161	15	15	15	3623	-0.317241	-0.0371259	0.751061	0.0028253	0.0693563	0.000363161	15	15	15	3257
ENSG00000196275.13	GTF2IRD2	7	74210482	74267872	57390	locus1003	-3.42233	-0.0245588	0.00062088	0.070601	0.508087	2.21564e-29	10	12	12	168	0.316547	0.00789434	0.751588	0.070601	0.508087	2.21564e-29	10	12	12	3258
ENSG00000105136.20	ZNF419	19	57999117	58007466	8349	locus2195	0.224632	0.0029053	0.822266	0.0187623	0.172655	2.13792e-08	35	41	41	3651	0.316468	0.0166329	0.751647	0.0155019	0.172655	2.13792e-08	33	41	41	3259
ENSG00000113621.14	TXNDC15	5	134209459	134237323	27864	locus767	1.10686	0.01055	0.268356	0.0292398	0.266029	9.77475e-13	38	42	42	1893	0.316379	0.010986	0.751715	0.0244987	0.266029	9.77475e-13	37	42	42	3260
ENSG00000170113.15	NIPA1	15	23043278	23086843	43565	locus1798	-1.16977	-0.227211	0.242093	0.000113991	0.156057	1.49904e-07	2	7	7	1793	0.316243	0.226498	0.751818	0.000113991	0.156057	1.49904e-07	2	7	7	3261
ENSG00000136457.9	CHAD	17	48541856	48546241	4385	locus2021	-1.27619	-0.0133575	0.20189	0.0285661	0.326489	3.53027e-16	25	27	27	1652	0.316203	0.0119061	0.751849	0.0285387	0.326489	3.53027e-16	24	27	27	3262
ENSG00000130803.14	ZNF317	19	9251072	9274089	23017	locus2142	1.28086	0.016689	0.200244	0.0197051	0.0876643	0.000147859	22	22	22	1649	0.315581	0.0161191	0.752321	0.0197051	0.0876643	0.000147859	22	22	22	3263
ENSG00000141127.14	PRPSAP2	17	18759611	18834599	74988	locus1997	1.04732	0.0122706	0.294951	0.0225257	0.298909	5.1959e-15	17	21	21	1986	-0.315191	-0.0131428	0.752616	0.0225257	0.298909	5.1959e-15	17	21	21	3264
ENSG00000205744.9	DENND1C	19	6467217	6481798	14581	locus2138	-0.732985	-0.0132738	0.463568	0.00953904	0.0454436	0.00677411	18	18	18	2544	-0.314834	-0.0240693	0.752888	0.00953904	0.0454436	0.00677411	18	18	18	3265
ENSG00000198754.5	OXCT2	1	40235194	40237020	1826	locus37	-0.154526	-0.000999029	0.877195	0.0830675	0.0588813	0.00163916	82	82	82	3823	0.314697	0.00640286	0.752991	0.0830675	0.0588813	0.00163916	82	82	82	3266
ENSG00000133704.9	IPO8	12	30781921	30848803	66882	locus1554	3.3707	0.0366073	0.000749771	0.0252237	0.277486	1.1474e-13	55	58	58	176	-0.314659	-0.00891753	0.75302	0.0252237	0.277486	1.1474e-13	55	58	58	3267
ENSG00000099219.13	ERMP1	9	5784571	5833117	48546	locus1195	1.04783	0.0192175	0.294719	0.0108955	0.0890352	6.1479e-05	14	17	17	1984	-0.314466	-0.00664393	0.753167	0.0108955	0.0890352	6.1479e-05	14	17	17	3268
ENSG00000160325.14	CACFD1	9	136325099	136335970	10871	locus1297	1.7532	0.0701362	0.079568	0.00196643	0.0260109	0.0405751	10	11	11	1019	0.314343	0.0436829	0.753261	0.00196643	0.0260109	0.0405751	10	11	11	3269
ENSG00000116771.5	AGMAT	1	15898193	15911546	13353	locus17	2.1322	0.0271628	0.0329904	0.0188911	0.166632	3.87013e-08	20	20	20	647	-0.313725	-0.0144082	0.75373	0.0188911	0.166632	3.87013e-08	20	20	20	3270
ENSG00000105447.12	GRWD1	19	48949239	48960279	11040	locus2179	1.76112	0.0496077	0.0782188	0.00430256	0.0267661	0.0328743	10	10	10	1011	-0.312798	-0.0286597	0.754434	0.00430256	0.0267661	0.0328743	10	10	10	3271
ENSG00000127311.9	HELB	12	66696324	66737423	41099	locus1582	-1.84641	-0.0236643	0.0648322	0.0192724	0.0778627	0.000302889	27	28	28	921	0.3124	0.0140204	0.754736	0.0192724	0.0778627	0.000302889	27	28	28	3272
ENSG00000198848.12	CES1	16	55836763	55867008	30245	locus1936	-0.783759	-0.00726717	0.433181	0.0333492	0.106971	7.37254e-06	20	22	22	2438	0.312179	0.00875974	0.754905	0.0324216	0.106971	7.37254e-06	19	22	22	3273
ENSG00000170703.15	TTLL6	17	46839595	46894591	54996	locus2020	3.35761	0.049781	0.000786188	0.0137987	0.128128	2.75954e-06	31	35	35	178	0.311884	0.0141524	0.755129	0.0137987	0.128128	2.75954e-06	31	35	35	3274
ENSG00000065060.16	UHRF1BP1	6	34759859	34845291	85432	locus847	-2.57825	-0.0312108	0.00993023	0.0176186	0.177067	1.75309e-08	11	11	11	402	0.311581	0.0131926	0.755359	0.0176186	0.177067	1.75309e-08	11	11	11	3275
ENSG00000144791.9	LIMD1	3	45636242	45727832	91590	locus409	-0.737457	-0.00641461	0.460844	0.0349727	0.212558	2.08189e-10	12	12	12	2532	-0.311031	-0.011243	0.755777	0.0349727	0.212558	2.08189e-10	12	12	12	3276
ENSG00000170632.13	ARMC10	7	102715327	102740210	24883	locus1022	0.388951	0.00534481	0.697312	0.0236883	0.187796	6.52579e-09	32	34	34	3280	0.310777	0.0136816	0.75597	0.0234419	0.187796	6.52579e-09	31	34	34	3277
ENSG00000100225.17	FBXO7	22	32870797	32894816	24019	locus2327	-0.948423	-0.0197949	0.342914	0.00631206	0.0862928	0.000166841	44	49	49	2165	0.310729	0.0153203	0.756007	0.00631206	0.0862928	0.000166841	44	49	49	3278
ENSG00000169213.6	RAB3B	1	52373627	52456372	82745	locus44	1.13429	0.0232622	0.256675	0.0073003	0.112675	9.83885e-06	22	22	22	1844	0.310625	0.0252185	0.756086	0.0073003	0.112675	9.83885e-06	22	22	22	3279
ENSG00000176148.15	TCP11L1	11	33061117	33095095	33978	locus1446	-0.307979	-0.00723492	0.758099	0.00569477	0.108638	1.94363e-05	15	18	18	3450	-0.310383	-0.025429	0.75627	0.00569477	0.108638	1.94363e-05	15	18	18	3280
ENSG00000196993.8	NPIPB9	16	28763755	28784144	20389	locus1926	8.7821	0.071099	1.60447e-18	0.0499713	0.163423	5.16004e-08	23	23	23	7	0.309491	0.00908194	0.756948	0.0499713	0.163423	5.16004e-08	23	23	23	3281
ENSG00000205309.13	NT5M	17	17206686	17250977	44291	locus1995	-1.21041	-0.0331033	0.226122	0.0028018	0.0261001	0.0392506	13	13	13	1734	0.309094	0.0254219	0.75725	0.0028018	0.0261001	0.0392506	13	13	13	3282
ENSG00000144021.2	CIAO1	2	96931962	96939900	7938	locus263	-1.94602	-0.0527947	0.0516525	0.00418195	0.0423699	0.0093288	11	13	13	812	-0.308924	-0.0321805	0.757379	0.00395485	0.0423699	0.0093288	10	13	13	3283
ENSG00000099977.13	DDT	22	24313559	24322019	8460	locus2316	-1.92835	-0.0551079	0.0538112	0.00380406	0.0668339	0.000990142	24	25	25	836	0.30889	0.0331682	0.757405	0.00380406	0.0668339	0.000990142	24	25	25	3284
ENSG00000111254.7	AKAP3	12	4724673	4758213	33540	locus1533	0.942469	0.00958306	0.345952	0.0273096	0.289629	2.66148e-14	12	13	13	2175	-0.308743	-0.0111756	0.757517	0.0273096	0.289629	2.66148e-14	12	13	13	3285
ENSG00000163291.14	PAQR3	4	79833031	79860592	27561	locus584	0.549095	0.00847509	0.58294	0.0153362	0.326402	2.72665e-16	19	22	22	2918	0.308631	0.013344	0.757603	0.0153362	0.326402	2.72665e-16	19	22	22	3286
ENSG00000115685.14	PPP1R7	2	242088987	242123065	34078	locus368	0.28925	0.107327	0.77239	4.61566e-05	0.0296232	0.0298479	2	2	2	3489	0.308457	0.217215	0.757735	4.61566e-05	0.0296232	0.0298479	2	2	2	3287
ENSG00000112796.9	ENPP5	6	46126918	46138747	11829	locus855	3.29173	0.0398806	0.000995717	0.0212603	0.207471	3.90637e-10	71	78	78	184	-0.308438	-0.0144167	0.757749	0.0212603	0.207471	3.90637e-10	71	78	78	3288
ENSG00000120685.19	PROSER1	13	39584001	39612226	28225	locus1658	0.71395	0.0128816	0.475258	0.00954596	0.0909504	6.56578e-05	20	21	21	2589	0.308046	0.0187788	0.758048	0.00954596	0.0909504	6.56578e-05	20	21	21	3289
ENSG00000130270.16	ATP8B3	19	1782073	1812275	30202	locus2132	2.50286	0.0387115	0.0123193	0.0125231	0.0371028	0.0123199	16	18	18	437	0.308022	0.0166746	0.758066	0.0125231	0.0371028	0.0123199	16	18	18	3290
ENSG00000249859.9	PVT1	8	128806778	129113499	306721	locus1171	0.412103	0.0045265	0.680264	0.0258987	0.113269	6.29666e-06	28	31	31	3226	0.307861	0.00714658	0.758188	0.0258987	0.113269	6.29666e-06	28	31	31	3291
ENSG00000135686.12	KLHL36	16	84682116	84701292	19176	locus1964	0.234171	0.0023929	0.814852	0.0299398	0.211339	2.75627e-10	45	49	49	3627	0.307848	0.0132347	0.758198	0.0239668	0.211339	2.75627e-10	44	49	49	3292
ENSG00000003056.7	M6PR	12	9092956	9102357	9401	locus1537	-0.621166	-0.0128252	0.534491	0.00650613	0.059247	0.00171806	43	46	46	2768	-0.306859	-0.0266016	0.758951	0.00650613	0.059247	0.00171806	43	46	46	3293
ENSG00000148942.14	SLC5A12	11	26688567	26743607	55040	locus1442	0.515305	0.0074255	0.60634	0.0199046	0.35915	2.41334e-18	43	44	44	2983	0.306811	0.0168689	0.758987	0.0199046	0.35915	2.41334e-18	43	44	44	3294
ENSG00000131042.14	LILRB2	19	54777674	54785033	7359	locus2190	0.94843	0.0347117	0.34291	0.00235062	0.0406804	0.00871441	5	5	5	2164	0.306798	0.0377558	0.758997	0.00235062	0.0406804	0.00871441	5	5	5	3295
ENSG00000130764.9	LRRC47	1	3695122	3713062	17940	locus5	0.50989	0.0120217	0.610129	0.00572951	0.118045	2.34592e-06	31	33	33	3000	-0.306336	-0.0238313	0.759349	0.00553369	0.118045	2.34592e-06	30	33	33	3296
ENSG00000242516.1	LINC00960	3	75721431	75728454	7023	locus429	0.543748	0.0115129	0.586615	0.00467699	0.282947	3.75264e-14	16	35	35	2930	0.305908	0.0387999	0.759675	0.00467699	0.282947	3.75264e-14	16	35	35	3297
ENSG00000023041.11	ZDHHC6	10	114184170	114207330	23160	locus1397	1.30865	0.0120928	0.190652	0.0321073	0.100398	3.99669e-05	80	86	86	1606	-0.305634	-0.0121478	0.759884	0.0321073	0.100398	3.99669e-05	80	86	86	3298
ENSG00000132294.14	EFR3A	8	132916339	133025886	109547	locus1176	0.927295	0.011017	0.353773	0.020535	0.127675	2.29941e-06	58	58	58	2194	-0.305324	-0.015381	0.76012	0.020535	0.127675	2.29941e-06	58	58	58	3299
ENSG00000163945.15	UVSSA	4	1340995	1381837	40842	locus521	0.0511965	0.000122235	0.959169	0.0284091	0.249199	6.65111e-12	46	52	52	4067	-0.305089	-0.0101897	0.760299	0.0284091	0.249199	6.65111e-12	46	52	52	3300
ENSG00000183569.17	SERHL2	22	42949961	42970388	20427	locus2339	0.388493	0.00474606	0.697651	0.0195299	0.0835101	0.000162221	6	6	6	3282	-0.304679	-0.0132105	0.76061	0.0195299	0.0835101	0.000162221	6	6	6	3301
ENSG00000213462.4	ERV3-1	7	64450733	64467065	16332	locus993	-0.605563	-0.00261207	0.544805	0.173774	0.387209	2.02312e-21	40	42	42	2800	-0.304315	-0.00453365	0.760888	0.173774	0.387209	2.02312e-21	40	42	42	3302
ENSG00000187546.13	AGMO	7	15239941	15601640	361699	locus958	0.535426	0.00845568	0.592355	0.0133471	0.0991892	2.62979e-05	15	16	16	2943	0.303041	0.014396	0.761858	0.0133471	0.0991892	2.62979e-05	15	16	16	3303
ENSG00000118492.16	ADGB	6	146920107	147136597	216490	locus920	-0.976251	-0.022045	0.32894	0.00664176	0.0734137	0.000397793	18	19	19	2100	-0.301872	-0.0191015	0.762749	0.00664176	0.0734137	0.000397793	18	19	19	3304
ENSG00000183691.4	NOG	17	54671059	54672972	1913	locus2027	1.1815	0.0548096	0.237405	0.000937274	0.0243566	0.0462486	5	5	5	1776	-0.300841	-0.0571354	0.763536	0.000937274	0.0243566	0.0462486	5	5	5	3305
ENSG00000075131.9	TIPIN	15	66628528	66649023	20495	locus1850	-2.89616	-0.021799	0.00377756	0.0502847	0.231132	5.83321e-11	37	37	37	282	0.300157	0.00786674	0.764058	0.0502847	0.231132	5.83321e-11	37	37	37	3306
ENSG00000169169.14	CPT1C	19	50194104	50216988	22884	locus2181	-0.419328	-0.0262248	0.674977	0.000781815	0.17472	2.54319e-08	7	8	8	3208	0.299214	0.0656567	0.764777	0.000781815	0.17472	2.54319e-08	7	8	8	3307
ENSG00000198793.12	MTOR	1	11166591	11322608	156017	locus13	-1.04339	-0.0131897	0.29677	0.0190268	0.036999	0.0124913	40	43	43	1991	0.298999	0.0149574	0.764941	0.0190268	0.036999	0.0124913	40	43	43	3308
ENSG00000188162.10	OTOG	11	17568805	17667591	98786	locus1435	-0.658178	-0.0128092	0.510424	0.011	0.0497458	0.00385391	11	12	12	2688	0.298855	0.0225547	0.76505	0.011	0.0497458	0.00385391	11	12	12	3309
ENSG00000121361.3	KCNJ8	12	21917888	21927640	9752	locus1546	-0.641464	-0.0410374	0.521221	0.000756221	0.0371117	0.0128439	1	1	1	2723	0.297915	0.0642566	0.765768	0.000756221	0.0371117	0.0128439	1	1	1	3310
ENSG00000101751.10	POLI	18	51795848	51847636	51788	locus2101	-1.65593	-0.0155035	0.0977361	0.0325934	0.313478	9.33571e-16	91	95	95	1140	-0.29771	-0.011115	0.765925	0.0325534	0.313478	9.33571e-16	90	95	95	3311
ENSG00000145675.14	PIK3R1	5	67511583	67597649	86066	locus720	1.89834	0.0512378	0.0576518	0.00358668	0.0529136	0.00358774	16	16	16	873	-0.297554	-0.0244294	0.766044	0.00358668	0.0529136	0.00358774	16	16	16	3312
ENSG00000205853.10	RFPL3S	22	32755892	32767251	11359	locus2326	0.35315	0.00264577	0.723976	0.0741078	0.237106	9.49223e-13	76	80	80	3345	0.297449	0.00528711	0.766124	0.0741078	0.237106	9.49223e-13	76	80	80	3313
ENSG00000160360.12	GPSM1	9	139221994	139254053	32059	locus1301	-1.32211	-0.144519	0.186132	0.000304641	0.0252613	0.044835	7	8	8	1585	0.297292	0.121971	0.766244	0.000304641	0.0252613	0.044835	7	8	8	3314
ENSG00000110768.11	GTF2H1	11	18343815	18388590	44775	locus1435	2.30958	0.0213055	0.0209116	0.0286021	0.257283	1.92367e-12	51	53	53	539	-0.296615	-0.010943	0.76676	0.0286021	0.257283	1.92367e-12	51	53	53	3315
ENSG00000221953.5	C1orf229	1	247273456	247275719	2263	locus186	-0.476381	-0.003674	0.633803	0.0443894	0.257226	1.87682e-12	25	27	27	3069	0.295842	0.00827785	0.767351	0.0443894	0.257226	1.87682e-12	25	27	27	3316
ENSG00000111665.11	CDCA3	12	6953961	6960450	6489	locus1535	1.11698	0.0113024	0.264004	0.030088	0.221868	4.73264e-11	21	22	22	1881	-0.295439	-0.0104422	0.767659	0.030088	0.221868	4.73264e-11	21	22	22	3317
ENSG00000164081.12	TEX264	3	51705190	51738339	33149	locus411	-0.792526	-0.00691157	0.428054	0.0143057	0.189214	5.17507e-09	62	62	62	2420	-0.294838	-0.0296028	0.768117	0.0143057	0.189214	5.17507e-09	62	62	62	3318
ENSG00000171877.20	FRMD5	15	44162961	44487469	324508	locus1825	-2.4691	-0.0412535	0.0135453	0.00961505	0.149554	3.19892e-07	28	29	29	456	-0.294768	-0.0211172	0.768171	0.00961505	0.149554	3.19892e-07	28	29	29	3319
ENSG00000033178.12	UBA6	4	68478370	68566873	88503	locus574	2.05937	0.0539003	0.0394586	0.00467087	0.0871754	8.69298e-05	42	44	44	706	-0.294045	-0.027531	0.768723	0.00467087	0.0871754	8.69298e-05	42	44	44	3320
ENSG00000184227.7	ACOT1	14	74003846	74010500	6654	locus1767	-2.01215	-0.010123	0.0442039	0.111407	0.258177	8.39027e-13	27	28	28	757	0.292633	0.0059488	0.769803	0.111407	0.258177	8.39027e-13	27	28	28	3321
ENSG00000145882.10	PCYOX1L	5	148737608	148749216	11608	locus776	-0.587301	-0.0105798	0.557001	0.0106609	0.188794	4.61557e-09	29	30	30	2838	-0.292505	-0.0157664	0.769901	0.0106609	0.188794	4.61557e-09	29	30	30	3322
ENSG00000066777.8	ARFGEF1	8	68109892	68256016	146124	locus1124	-2.63503	-0.0577504	0.00841288	0.00529439	0.0425745	0.00709812	18	19	19	369	-0.292207	-0.0228521	0.770129	0.00529439	0.0425745	0.00709812	18	19	19	3323
ENSG00000188997.7	KCTD21	11	77882294	77899672	17378	locus1475	0.223178	0.00209442	0.823397	0.0558467	0.428112	4.76115e-23	68	73	73	3655	0.291806	0.00786308	0.770435	0.054245	0.428112	4.76115e-23	67	73	73	3324
ENSG00000122912.14	SLC25A16	10	70237754	70287280	49526	locus1363	-1.3557	-0.0104295	0.175196	0.0545529	0.243731	1.27512e-12	24	24	24	1537	0.291632	0.00735902	0.770568	0.0545529	0.243731	1.27512e-12	24	24	24	3325
ENSG00000004866.20	ST7	7	116593554	116870230	276676	locus1032	-1.30962	-0.0313582	0.190326	0.00518773	0.0424906	0.00663412	18	19	19	1603	0.290809	0.0274764	0.771197	0.00518773	0.0424906	0.00663412	18	19	19	3326
ENSG00000165102.14	HGSNAT	8	42995606	43057997	62391	locus1112	-2.01469	-0.0262255	0.0439375	0.0191081	0.0388585	0.0125121	63	65	65	752	0.290554	0.00583005	0.771392	0.0190205	0.0388585	0.0125121	62	65	65	3327
ENSG00000105668.7	UPK1A	19	36157417	36169387	11970	locus2167	2.85187	0.0275402	0.00434634	0.0287269	0.0299143	0.028058	36	37	37	297	0.290236	0.00700269	0.771636	0.0287269	0.0299143	0.028058	36	37	37	3328
ENSG00000159228.12	CBR1	21	37442321	37445462	3141	locus2292	-0.468158	-0.00294724	0.639672	0.0359206	0.313365	7.6324e-16	81	86	86	3083	-0.289764	-0.0107924	0.771997	0.0359206	0.313365	7.6324e-16	81	86	86	3329
ENSG00000161249.20	DMKN	19	35988121	36004551	16430	locus2166	-0.653732	-0.0198715	0.513284	0.00343587	0.0633108	0.0009608	7	7	7	2700	-0.289295	-0.0305411	0.772356	0.00343587	0.0633108	0.0009608	7	7	7	3330
ENSG00000084628.9	NKAIN1	1	31652591	31712734	60143	locus30	1.1394	0.00616563	0.254535	0.107865	0.547643	1.30907e-32	13	13	13	1835	-0.289279	-0.00593558	0.772368	0.101441	0.547643	1.30907e-32	12	13	13	3331
ENSG00000257949.6	TEN1	17	73975320	73996667	21347	locus2043	-0.702836	-0.0038768	0.482158	0.114025	0.454517	1.05398e-24	37	39	39	2611	0.289201	0.00684737	0.772427	0.114025	0.454517	1.05398e-24	37	39	39	3332
ENSG00000137142.4	IGFBPL1	9	38406524	38424451	17927	locus1231	1.84493	0.0502863	0.0650481	0.00436556	0.0867098	0.000104054	16	17	17	925	0.289035	0.0251746	0.772555	0.00428816	0.0867098	0.000104054	15	17	17	3333
ENSG00000144134.18	RABL2A	2	114384842	114400968	16126	locus274	-0.104986	-0.00429205	0.916387	0.00446014	0.118365	3.185e-06	13	17	17	3948	-0.289013	-0.110443	0.772572	0.000313258	0.118365	3.185e-06	12	17	17	3334
ENSG00000096654.15	ZNF184	6	27371785	27440884	69099	locus830	3.88841	0.0727695	0.000100902	0.00919369	0.0701036	0.000553657	11	12	12	112	0.288746	0.0173076	0.772776	0.00919369	0.0701036	0.000553657	11	12	12	3335
ENSG00000198182.12	ZNF607	19	38187271	38210662	23391	locus2168	0.495044	0.00531106	0.620569	0.0211693	0.0791653	0.000270244	79	80	80	3038	0.288608	0.0100664	0.772881	0.0211687	0.0791653	0.000270244	77	80	80	3336
ENSG00000175137.10	SH3BP5L	1	249104644	249120114	15470	locus188	-0.526038	-0.010906	0.598862	0.00864374	0.147958	3.2129e-07	12	12	12	2959	-0.288399	-0.0205892	0.773041	0.00864374	0.147958	3.2129e-07	12	12	12	3337
ENSG00000140905.10	GCSH	16	81115549	81130000	14451	locus1959	-0.614401	-0.0153675	0.53895	0.00592428	0.161366	3.91175e-08	12	13	13	2783	0.2871	0.0245899	0.774036	0.00592428	0.161366	3.91175e-08	12	13	13	3338
ENSG00000264364.2	DYNLL2	17	56160779	56172903	12124	locus2028	-0.729549	-0.0389813	0.465666	0.0010118	0.0752339	0.000437417	2	2	2	2555	0.286071	0.0558355	0.774823	0.0010118	0.0752339	0.000437417	2	2	2	3339
ENSG00000187624.8	C17orf97	17	260115	264457	4342	locus1973	0.322424	0.00241078	0.747131	0.0392742	0.323406	4.83533e-16	12	13	13	3412	-0.285753	-0.0079983	0.775067	0.0392742	0.323406	4.83533e-16	12	13	13	3340
ENSG00000126790.11	L3HYPDH	14	59939323	59951126	11803	locus1757	-1.33979	-0.00992389	0.180312	0.0482155	0.280201	1.56572e-13	38	44	44	1565	0.285439	0.00832764	0.775308	0.0482155	0.280201	1.56572e-13	38	44	44	3341
ENSG00000163882.9	POLR2H	3	184079501	184086383	6882	locus505	0.0963715	0.000907165	0.923225	0.033735	0.0258285	0.040293	76	85	85	3966	-0.284911	-0.0101719	0.775712	0.033735	0.0258285	0.040293	76	85	85	3342
ENSG00000120875.8	DUSP4	8	29190580	29208201	17621	locus1102	-1.75148	-0.0177871	0.0798637	0.0283062	0.0222679	0.0465872	52	57	57	1023	0.284102	0.0170868	0.776332	0.0277378	0.0222679	0.0465872	51	57	57	3343
ENSG00000159788.18	RGS12	4	3315873	3441640	125767	locus522	0.89466	0.0139074	0.370969	0.0120001	0.0920753	8.90477e-05	22	28	28	2252	0.283832	0.0141504	0.776539	0.0120001	0.0920753	8.90477e-05	22	28	28	3344
ENSG00000143036.16	SLC44A3	1	95285912	95360802	74890	locus80	-1.01873	-0.00898146	0.308331	0.0389872	0.377942	9.50156e-20	63	65	65	2035	0.28379	0.00918937	0.776572	0.0389872	0.377942	9.50156e-20	63	65	65	3345
ENSG00000138326.18	RPS24	10	79793620	79816564	22944	locus1369	-0.698145	-0.028045	0.485086	0.00126259	0.0564625	0.00219466	17	18	18	2618	0.283415	0.0357695	0.776858	0.00125498	0.0564625	0.00219466	16	18	18	3346
ENSG00000137274.12	BPHL	6	3118944	3153809	34865	locus810	0.714015	0.00502724	0.475218	0.0591502	0.259769	2.23641e-12	27	29	29	2588	0.28328	0.00604755	0.776963	0.0591502	0.259769	2.23641e-12	27	29	29	3347
ENSG00000213020.9	ZNF611	19	53206065	53238307	32242	locus2186	-0.652574	-0.0174658	0.514031	0.00396223	0.1034	3.15644e-05	13	13	13	2702	0.283218	0.0233982	0.77701	0.00396223	0.1034	3.15644e-05	13	13	13	3348
ENSG00000109270.12	LAMTOR3	4	100799494	100815703	16209	locus600	0.161149	0.00376867	0.871976	0.00597043	0.100045	2.1655e-05	5	5	5	3806	0.28299	0.0229018	0.777184	0.00597043	0.100045	2.1655e-05	5	5	5	3349
ENSG00000078618.21	NRDC	1	52254865	52344609	89744	locus44	0.564949	0.0080041	0.572109	0.0202317	0.10496	1.2712e-05	25	25	25	2894	-0.282813	-0.0191554	0.77732	0.0202317	0.10496	1.2712e-05	25	25	25	3350
ENSG00000097046.12	CDC7	1	91966403	91991321	24918	locus77	0.261964	0.00172181	0.793349	0.024979	0.0845481	0.000173738	55	57	57	3566	0.28276	0.0120278	0.777361	0.0248114	0.0845481	0.000173738	54	57	57	3351
ENSG00000237940.3	LINC01238	2	242912833	242919427	6594	locus368	-0.569553	-0.00496483	0.568981	0.0553592	0.208298	5.32115e-10	26	27	27	2879	0.282759	0.00746534	0.777361	0.0501113	0.208298	5.32115e-10	25	27	27	3352
ENSG00000196932.11	TMEM26	10	63166399	63213139	46740	locus1356	-0.226996	-0.00182947	0.820426	0.0534539	0.134891	3.90742e-07	25	25	25	3645	-0.282336	-0.00529549	0.777686	0.0534539	0.134891	3.90742e-07	25	25	25	3353
ENSG00000140848.16	CPNE2	16	57126494	57182281	55787	locus1937	-1.42755	-0.024859	0.153423	0.0138204	0.0711101	0.000605443	27	27	27	1430	0.282224	0.0168477	0.777772	0.0138204	0.0711101	0.000605443	27	27	27	3354
ENSG00000146453.12	PNLDC1	6	160221280	160241736	20456	locus932	0.87086	0.0130344	0.383831	0.0135978	0.170082	1.34742e-08	14	16	16	2294	-0.281667	-0.0146979	0.778199	0.0135978	0.170082	1.34742e-08	14	16	16	3355
ENSG00000100290.2	BIK	22	43506755	43525718	18963	locus2340	-1.55391	-0.016076	0.120207	0.02803	0.0524704	0.00338277	21	25	25	1261	0.281653	0.00846707	0.77821	0.02803	0.0524704	0.00338277	21	25	25	3356
ENSG00000148337.20	CIZ1	9	130928343	130966501	38158	locus1292	-0.741992	-0.0133854	0.458092	0.0144334	0.0704545	0.00064189	43	45	45	2527	0.281057	0.0223524	0.778667	0.0130829	0.0704545	0.00064189	40	45	45	3357
ENSG00000129480.12	DTD2	14	31915242	31926712	11470	locus1732	-0.591372	-0.00731331	0.554271	0.0143025	0.21017	3.82683e-10	11	11	11	2823	-0.280855	-0.0127046	0.778822	0.0143025	0.21017	3.82683e-10	11	11	11	3358
ENSG00000212694.8	LINC01089	12	122233172	122240852	7680	locus1626	1.91479	0.0209585	0.0555194	0.0275211	0.184532	4.30923e-09	30	34	34	854	0.280553	0.00770627	0.779053	0.0275211	0.184532	4.30923e-09	30	34	34	3359
ENSG00000163378.13	EOGT	3	69024375	69062835	38460	locus424	-0.931366	-0.0201237	0.351664	0.00818268	0.0930902	7.10611e-05	25	27	27	2188	0.280226	0.0305462	0.779304	0.00818268	0.0930902	7.10611e-05	25	27	27	3360
ENSG00000120860.10	WASHC3	12	102406617	102455902	49285	locus1609	-0.843389	-0.0198621	0.399011	0.00622498	0.0406762	0.0101217	10	10	10	2338	-0.280221	-0.0209351	0.779308	0.00622498	0.0406762	0.0101217	10	10	10	3361
ENSG00000198821.10	CD247	1	167399876	167487766	87890	locus117	0.870102	0.0202931	0.384245	0.0054201	0.0470223	0.00515826	8	8	8	2296	-0.279148	-0.0203037	0.780131	0.0054201	0.0470223	0.00515826	8	8	8	3362
ENSG00000164088.17	PPM1M	3	52279774	52284615	4841	locus412	0.166922	0.00333299	0.867432	0.0180946	0.202067	1.42607e-09	17	18	18	3791	-0.279074	-0.0132905	0.780188	0.0180946	0.202067	1.42607e-09	17	18	18	3363
ENSG00000186283.13	TOR3A	1	179051204	179065129	13925	locus127	-1.18056	-0.0178395	0.237778	0.0136043	0.0942645	5.41055e-05	16	18	18	1777	-0.278836	-0.016808	0.780371	0.0136043	0.0942645	5.41055e-05	16	18	18	3364
ENSG00000160963.13	COL26A1	7	101006100	101202304	196204	locus1021	1.85344	0.0194422	0.0638196	0.026912	0.266453	2.90389e-13	37	40	40	908	0.278513	0.0104446	0.780619	0.026912	0.266453	2.90389e-13	37	40	40	3365
ENSG00000171160.17	MORN4	10	99374309	99393913	19604	locus1387	1.07526	0.0123565	0.282258	0.0231396	0.28209	5.97582e-15	76	76	76	1939	0.277713	0.0113245	0.781233	0.0231395	0.28209	5.97582e-15	75	76	76	3366
ENSG00000180530.10	NRIP1	21	16333555	16437321	103766	locus2270	0.574934	0.00617545	0.565336	0.0321183	0.0640277	0.00100254	64	73	73	2870	-0.277405	-0.0124899	0.781469	0.0309162	0.0640277	0.00100254	63	73	73	3367
ENSG00000105246.5	EBI3	19	4229519	4237524	8005	locus2135	-1.27301	-0.0214277	0.203014	0.0128413	0.0540504	0.00319442	50	51	51	1659	0.276933	0.0135715	0.781832	0.0128413	0.0540504	0.00319442	50	51	51	3368
ENSG00000151327.12	FAM177A1	14	35514112	35552589	38477	locus1735	-1.01093	-0.0134546	0.312052	0.0159686	0.195306	7.59763e-10	58	60	60	2048	-0.276605	-0.0115144	0.782083	0.0159686	0.195306	7.59763e-10	58	60	60	3369
ENSG00000129204.16	USP6	17	5019326	5078286	58960	locus1980	-0.251314	-0.00274844	0.801572	0.0328646	0.135911	1.00869e-06	7	7	7	3584	-0.275936	-0.00828678	0.782598	0.0328646	0.135911	1.00869e-06	7	7	7	3370
ENSG00000197712.11	FAM114A1	4	38869426	38947360	77934	locus552	1.07239	0.0212326	0.283543	0.00751683	0.106293	1.99125e-05	18	20	20	1942	-0.275029	-0.0168472	0.783294	0.00751683	0.106293	1.99125e-05	18	20	20	3371
ENSG00000205307.11	SAP25	7	100169851	100171523	1672	locus1020	1.1275	0.0244845	0.25953	0.00840073	0.172157	2.82885e-08	9	9	9	1855	0.274915	0.0215873	0.783382	0.00840073	0.172157	2.82885e-08	9	9	9	3372
ENSG00000170509.11	HSD17B13	4	88224946	88244034	19088	locus590	1.05004	0.00719874	0.293698	0.0580292	0.23138	4.14774e-11	42	44	44	1979	0.274745	0.00626809	0.783512	0.0580292	0.23138	4.14774e-11	42	44	44	3373
ENSG00000128039.10	SRD5A3	4	56212408	56239266	26858	locus562	-1.49267	-0.0157331	0.135523	0.0315679	0.138766	9.43879e-07	47	47	47	1344	0.274174	0.00801615	0.783951	0.0315679	0.138766	9.43879e-07	47	47	47	3374
ENSG00000091542.8	ALKBH5	17	18087141	18113267	26126	locus1996	3.92978	0.0792167	8.50233e-05	0.00697773	0.115215	8.59924e-06	8	9	9	110	0.273994	0.019517	0.78409	0.00697773	0.115215	8.59924e-06	8	9	9	3375
ENSG00000103197.16	TSC2	16	2097985	2139491	41506	locus1894	-0.219724	-0.00661129	0.826086	0.00785148	0.0569568	0.00216091	24	27	27	3664	0.27344	0.0177221	0.784515	0.00785148	0.0569568	0.00216091	24	27	27	3376
ENSG00000063978.15	RNF4	4	2470832	2517583	46751	locus522	1.89235	0.0260789	0.0584439	0.0140374	0.0796794	0.000238461	53	62	62	878	0.272716	0.0129352	0.785072	0.0139827	0.0796794	0.000238461	51	62	62	3377
ENSG00000169087.10	HSPBAP1	3	122458845	122512678	53833	locus461	0.66375	0.0115816	0.506851	0.00809096	0.0646427	0.00101622	27	27	27	2678	-0.272575	-0.0167899	0.78518	0.00809096	0.0646427	0.00101622	27	27	27	3378
ENSG00000006831.9	ADIPOR2	12	1800235	1897839	97604	locus1529	0.112618	0.00889855	0.910333	0.000452303	0.0295605	0.0283293	5	5	5	3930	-0.27245	-0.0657334	0.785276	0.000452303	0.0295605	0.0283293	5	5	5	3379
ENSG00000124743.5	KLHL31	6	53512713	53530554	17841	locus861	-0.757859	-0.00948781	0.448535	0.0198193	0.026493	0.0378166	63	68	68	2494	-0.2723	-0.00815652	0.785391	0.0198193	0.026493	0.0378166	63	68	68	3380
ENSG00000164176.12	EDIL3	5	83236372	83680698	444326	locus730	0.0251645	0.00185121	0.979924	0.000490237	0.0785888	0.000260098	1	1	1	4120	0.272245	0.0671341	0.785434	0.000490237	0.0785888	0.000260098	1	1	1	3381
ENSG00000243795.1	LINC02044	3	112861196	112886578	25382	locus455	0.786735	0.00605268	0.431437	0.0546878	0.194346	2.88679e-09	22	22	22	2433	-0.271885	-0.00768442	0.78571	0.048841	0.194346	2.88679e-09	20	22	22	3382
ENSG00000057593.13	F7	13	113760104	113774999	14895	locus1720	-2.56294	-0.0260497	0.0103791	0.0337079	0.108997	1.84362e-05	40	44	44	407	0.271441	0.00992043	0.786052	0.0337079	0.108997	1.84362e-05	40	44	44	3383
ENSG00000221866.9	PLXNA4	7	132068251	132261229	192978	locus1043	-1.16425	-0.0597656	0.244321	0.00134074	0.126654	3.72958e-06	10	12	12	1805	-0.271009	-0.0244598	0.786384	0.00134074	0.126654	3.72958e-06	10	12	12	3384
ENSG00000164823.9	OSGIN2	8	90914095	90940095	26000	locus1142	1.80167	0.0237561	0.0715979	0.0180175	0.0829057	0.000218667	23	25	25	969	-0.270868	-0.0110277	0.786492	0.0180175	0.0829057	0.000218667	23	25	25	3385
ENSG00000152766.5	ANKRD22	10	90579652	90611601	31949	locus1380	0.0514327	0.00197475	0.958981	0.00196024	0.0784944	0.000241331	1	1	1	4064	-0.270768	-0.0375299	0.78657	0.00196024	0.0784944	0.000241331	1	1	1	3386
ENSG00000053372.4	MRTO4	1	19578298	19586622	8324	locus20	-0.36277	-0.0041451	0.716777	0.0197021	0.192566	8.90221e-10	71	72	72	3316	-0.270627	-0.0121916	0.786678	0.0150467	0.192566	8.90221e-10	70	72	72	3387
ENSG00000124302.12	CHST8	19	34112858	34264411	151553	locus2165	-2.22261	-0.0224116	0.0262418	0.0245153	0.188466	6.26576e-09	12	12	12	588	0.270099	0.00862086	0.787084	0.0245153	0.188466	6.26576e-09	12	12	12	3388
ENSG00000088448.14	ANKRD10	13	111530886	111567416	36530	locus1719	0.421648	0.0106676	0.673282	0.00584089	0.0326333	0.0214938	42	46	46	3201	0.269554	0.0106664	0.787503	0.00550041	0.0326333	0.0214938	40	46	46	3389
ENSG00000186020.12	ZNF529	19	37034514	37096159	61645	locus2167	1.34914	0.0326134	0.177292	0.00504736	0.10377	2.67643e-05	20	21	21	1545	0.269223	0.0239527	0.787758	0.00504736	0.10377	2.67643e-05	20	21	21	3390
ENSG00000241316.6	SUCLG2-AS1	3	67705120	67998136	293016	locus424	0.841345	0.014491	0.400155	0.0100251	0.0996531	2.96625e-05	14	18	18	2343	0.268991	0.0164038	0.787936	0.0100251	0.0996531	2.96625e-05	14	18	18	3391
ENSG00000132518.6	GUCY2D	17	7905932	7923660	17728	locus1984	-0.174921	-0.000968825	0.861142	0.0506426	0.0268904	0.0380839	48	49	49	3768	-0.268587	-0.0109502	0.788248	0.0506426	0.0268904	0.0380839	48	49	49	3392
ENSG00000162434.11	JAK1	1	65298911	65533429	234518	locus57	1.77089	0.0394301	0.0765791	0.00683181	0.0573381	0.0020156	42	48	48	1001	0.268169	0.0203875	0.788569	0.00683181	0.0573381	0.0020156	42	48	48	3393
ENSG00000131069.19	ACSS2	20	33462765	33515769	53004	locus2231	3.18236	0.040491	0.0014608	0.0222035	0.242817	4.04059e-12	47	51	51	210	0.268156	0.00262358	0.788579	0.0222035	0.242817	4.04059e-12	47	51	51	3394
ENSG00000124249.6	KCNK15	20	43374505	43380954	6449	locus2242	1.67132	0.0259692	0.0946594	0.0125711	0.0539202	0.00282213	48	50	50	1120	0.268055	0.00715117	0.788657	0.0125711	0.0539202	0.00282213	48	50	50	3395
ENSG00000214946.14	TBC1D26	17	15635590	15648098	12508	locus1994	-0.427989	-0.00300854	0.668659	0.0532271	0.367114	1.10889e-18	47	52	52	3183	0.267192	0.00642243	0.789322	0.0532271	0.367114	1.10889e-18	47	52	52	3396
ENSG00000107625.12	DDX50	10	70661070	70706603	45533	locus1363	0.243262	0.00406233	0.807802	0.00878711	0.0902593	8.68272e-05	9	9	9	3603	0.267178	0.0205667	0.789332	0.00878711	0.0902593	8.68272e-05	9	9	9	3397
ENSG00000265203.1	RBP3	10	48381480	48390999	9519	locus1342	-0.445483	-0.0446108	0.655971	0.000233746	0.054932	0.00173742	1	9	9	3147	0.266912	0.0924395	0.789537	0.000233746	0.054932	0.00173742	1	9	9	3398
ENSG00000164796.17	CSMD3	8	113235157	114389381	1154224	locus1158	0.135925	0.00580662	0.891881	0.00213997	0.0307552	0.0264425	20	20	20	3859	-0.266879	-0.0159792	0.789563	0.00213997	0.0307552	0.0264425	20	20	20	3399
ENSG00000198429.9	ZNF69	19	11998596	12025371	26775	locus2144	1.23531	0.00583099	0.216716	0.108439	0.122726	5.33757e-06	108	109	109	1710	-0.266873	-0.0064252	0.789567	0.108439	0.122726	5.33757e-06	108	109	109	3400
ENSG00000090054.13	SPTLC1	9	94793428	94877695	84267	locus1259	0.188086	0.00823021	0.850809	0.00213684	0.0353084	0.0164042	12	12	12	3737	-0.266736	-0.0356529	0.789672	0.00213684	0.0353084	0.0164042	12	12	12	3401
ENSG00000244411.3	KRTAP5-7	11	71238312	71239715	1403	locus1472	1.06737	0.00779766	0.285807	0.0545567	0.13199	2.14297e-06	63	65	65	1952	-0.265742	-0.00668415	0.790438	0.0545567	0.13199	2.14297e-06	63	65	65	3402
ENSG00000164252.12	AGGF1	5	76326228	76361058	34830	locus725	0.964409	0.0209935	0.334841	0.00759164	0.0668855	0.000956951	35	40	40	2124	-0.265313	-0.0170178	0.790769	0.00759164	0.0668855	0.000956951	35	40	40	3403
ENSG00000182858.13	ALG12	22	50293876	50312086	18210	locus2352	0.154984	0.000634525	0.876834	0.0440529	0.161235	6.72003e-08	51	59	59	3821	0.265031	0.00620747	0.790986	0.0438868	0.161235	6.72003e-08	50	59	59	3404
ENSG00000091140.13	DLD	7	107531551	107561643	30092	locus1027	-0.475934	-0.00683638	0.634121	0.0149254	0.241282	8.38433e-12	15	15	15	3072	0.26468	0.0145391	0.791256	0.012326	0.241282	8.38433e-12	14	15	15	3405
ENSG00000108187.15	PBLD	10	70042416	70092685	50269	locus1363	-1.96501	-0.0182884	0.0494125	0.0392804	0.322278	3.41378e-16	14	14	14	793	0.264348	0.008814	0.791512	0.0392804	0.322278	3.41378e-16	14	14	14	3406
ENSG00000185950.8	IRS2	13	110405041	110438930	33889	locus1718	-1.57022	-0.0185143	0.116363	0.0213822	0.0232684	0.0485017	90	95	95	1242	-0.263495	-0.0143103	0.792169	0.0203032	0.0232684	0.0485017	87	95	95	3407
ENSG00000015475.18	BID	22	18216905	18257431	40526	locus2309	-0.44828	-0.0084633	0.653951	0.0077755	0.139587	8.1338e-07	17	21	21	3137	0.263192	0.00798406	0.792403	0.0077755	0.139587	8.1338e-07	17	21	21	3408
ENSG00000121690.10	DEPDC7	11	33037423	33055128	17705	locus1446	0.379341	0.0108414	0.704435	0.00631335	0.0240651	0.0478403	34	34	34	3293	0.262975	0.0182348	0.79257	0.00631335	0.0240651	0.0478403	34	34	34	3409
ENSG00000180817.11	PPA1	10	71962590	71993185	30595	locus1364	-1.03364	-0.029512	0.301306	0.00362909	0.132397	1.96955e-06	10	10	10	2012	0.262051	0.0256903	0.793282	0.00362909	0.132397	1.96955e-06	10	10	10	3410
ENSG00000237651.6	C2orf74	2	61372202	61391964	19762	locus242	1.69831	0.0159627	0.0894501	0.0350532	0.483481	2.33357e-27	17	22	22	1077	-0.261858	-0.00881749	0.793431	0.0350532	0.483481	2.33357e-27	17	22	22	3411
ENSG00000044459.14	CNTLN	9	17135037	17503921	368884	locus1211	0.218299	0.00183234	0.827196	0.0230213	0.143172	5.3341e-07	39	39	39	3665	0.261831	0.00836541	0.793451	0.0230213	0.143172	5.3341e-07	39	39	39	3412
ENSG00000103199.13	ZNF500	16	4798239	4817163	18924	locus1897	2.29948	0.0238502	0.0214776	0.0314698	0.203194	1.08247e-09	38	41	41	543	0.261274	0.0117756	0.793881	0.0294443	0.203194	1.08247e-09	37	41	41	3413
ENSG00000112562.18	SMOC2	6	168841863	169068672	226809	locus940	0.0356491	-0.00019246	0.971562	0.0243608	0.0822042	0.000215784	37	37	37	4091	-0.261178	-0.00966447	0.793956	0.023737	0.0822042	0.000215784	36	37	37	3414
ENSG00000182263.13	FIGN	2	164459121	164592518	133397	locus307	-0.552238	-0.0186652	0.580785	0.00249237	0.0570756	0.002106	13	13	13	2911	0.261021	0.0257035	0.794076	0.00249237	0.0570756	0.002106	13	13	13	3415
ENSG00000242372.6	EIF6	20	33866720	33872575	5855	locus2231	-1.43994	-0.0771893	0.149885	0.00109651	0.0351491	0.0180527	7	7	7	1408	0.260573	0.0565405	0.794422	0.000557526	0.0351491	0.0180527	5	7	7	3416
ENSG00000162039.14	MEIOB	16	1883986	1922165	38179	locus1894	1.95074	0.0113031	0.0510881	0.0931977	0.243094	1.39541e-11	42	49	49	807	0.260439	0.00611216	0.794525	0.0931977	0.243094	1.39541e-11	42	49	49	3417
ENSG00000198231.12	DDX42	17	61851529	61896677	45148	locus2031	-4.05422	-0.0461428	5.03016e-05	0.022644	0.120703	5.69533e-06	47	47	47	98	0.25995	0.0100182	0.794902	0.022644	0.120703	5.69533e-06	47	47	47	3418
ENSG00000123091.4	RNF11	1	51701944	51739119	37175	locus44	-0.590169	-0.0164743	0.555077	0.00387652	0.0239276	0.048413	57	57	57	2827	0.259394	0.0454338	0.795331	0.00387652	0.0239276	0.048413	57	57	57	3419
ENSG00000147813.15	NAPRT	8	144656954	144660500	3546	locus1186	1.18779	0.00425023	0.234915	0.217499	0.52422	7.71406e-34	38	42	42	1769	-0.25932	-0.00352639	0.795388	0.217499	0.52422	7.71406e-34	38	42	42	3420
ENSG00000196378.11	ZNF34	8	145997608	146012730	15122	locus1186	0.133591	0.0019191	0.893726	0.0161704	0.100648	3.15125e-05	13	15	15	3868	-0.259152	-0.0144807	0.795518	0.0142229	0.100648	3.15125e-05	12	15	15	3421
ENSG00000068724.15	TTC7A	2	47143004	47303262	160258	locus232	1.7817	0.0242595	0.0747987	0.0155892	0.0798762	0.000279426	42	46	46	988	-0.258542	-0.0149619	0.795989	0.0154617	0.0798762	0.000279426	41	46	46	3422
ENSG00000119715.14	ESRRB	14	76837613	76968180	130567	locus1770	-0.535058	-0.00462758	0.59261	0.0445864	0.0814876	0.000228842	54	54	54	2945	-0.258522	-0.00823291	0.796004	0.0445864	0.0814876	0.000228842	54	54	54	3423
ENSG00000197937.12	ZNF347	19	53638187	53662306	24119	locus2187	-1.30624	-0.0133506	0.191472	0.0409076	0.133735	1.06299e-06	78	90	90	1607	-0.258476	-0.00553648	0.796039	0.0408565	0.133735	1.06299e-06	77	90	90	3424
ENSG00000166401.14	SERPINB8	18	61637314	61687013	49699	locus2112	-0.289063	-0.00419502	0.772533	0.0147227	0.025326	0.043276	45	47	47	3491	-0.258424	-0.0161989	0.79608	0.0147227	0.025326	0.043276	45	47	47	3425
ENSG00000196693.14	ZNF33B	10	43069630	43134018	64388	locus1337	-0.418132	-0.00369163	0.675851	0.0494883	0.166186	4.79928e-08	64	71	71	3212	0.258269	0.00958629	0.796199	0.0494883	0.166186	4.79928e-08	64	71	71	3426
ENSG00000104626.14	ERI1	8	8860406	8957613	97207	locus1081	-0.635332	-0.00792924	0.525212	0.0195135	0.154877	2.27682e-07	22	23	23	2733	0.257976	0.00973941	0.796426	0.0195135	0.154877	2.27682e-07	22	23	23	3427
ENSG00000105669.13	COPE	19	19010322	19030196	19874	locus2150	0.421395	0.012279	0.673467	0.00337529	0.0893624	3.90673e-05	11	12	12	3202	0.257787	0.0275499	0.796571	0.00337529	0.0893624	3.90673e-05	11	12	12	3428
ENSG00000185404.16	SP140L	2	231191885	231268447	76562	locus356	0.73064	0.0153747	0.464999	0.00654904	0.114094	1.19474e-05	23	23	23	2550	0.256852	0.0196711	0.797293	0.00654904	0.114094	1.19474e-05	23	23	23	3429
ENSG00000175538.10	KCNE3	11	74165885	74178594	12709	locus1474	-0.585038	-0.00630461	0.558522	0.0181525	0.0956603	6.65327e-05	25	26	26	2845	-0.256795	-0.0171979	0.797337	0.0181525	0.0956603	6.65327e-05	25	26	26	3430
ENSG00000174567.7	GOLT1A	1	204167290	204183116	15826	locus150	-1.38909	-0.0221564	0.164806	0.0133874	0.114569	1.12211e-05	35	37	37	1488	-0.256763	-0.0186589	0.797361	0.0133874	0.114569	1.12211e-05	35	37	37	3431
ENSG00000267060.5	PTGES3L	17	41120119	41132097	11978	locus2014	2.16764	0.046576	0.0301859	0.00669113	0.0850794	0.000176075	25	27	27	623	-0.256273	-0.0205137	0.79774	0.00669113	0.0850794	0.000176075	25	27	27	3432
ENSG00000122642.10	FKBP9	7	32997015	33046543	49528	locus971	-4.74497	-0.130443	2.08533e-06	0.00435857	0.0760965	0.00016499	40	41	41	62	-0.256008	-0.0295499	0.797945	0.00435857	0.0760965	0.00016499	40	41	41	3433
ENSG00000010030.13	ETV7	6	36321865	36355446	33581	locus848	1.21075	0.0105589	0.225991	0.038205	0.113707	1.01068e-05	25	25	25	1733	0.255904	0.00741462	0.798025	0.038205	0.113707	1.01068e-05	25	25	25	3434
ENSG00000116783.14	TNNI3K	1	74701070	75010110	309040	locus63	0.131056	0.00106041	0.895731	0.0345174	0.193798	3.10162e-09	81	88	88	3870	0.255687	0.00786204	0.798193	0.0345174	0.193798	3.10162e-09	81	88	88	3435
ENSG00000128928.8	IVD	15	40697995	40728146	30151	locus1822	-0.423198	-0.00343014	0.672151	0.0274793	0.224137	9.52507e-11	44	45	45	3197	-0.255437	-0.00846907	0.798386	0.0273454	0.224137	9.52507e-11	43	45	45	3436
ENSG00000100908.13	EMC9	14	24608173	24610800	2627	locus1727	-3.45358	-0.0660279	0.000553189	0.00848683	0.104422	2.25601e-05	24	25	25	164	0.254091	0.0154479	0.799425	0.00848683	0.104422	2.25601e-05	24	25	25	3437
ENSG00000151893.14	CACUL1	10	120435922	120514482	78560	locus1401	0.676851	0.0101354	0.4985	0.0112026	0.135531	1.50533e-06	34	36	36	2654	0.253893	0.0136863	0.799578	0.0112026	0.135531	1.50533e-06	34	36	36	3438
ENSG00000149474.13	KAT14	20	18118506	18169016	50510	locus2221	0.285687	0.00549925	0.775118	0.00922637	0.070987	0.000436384	13	13	13	3499	0.253803	0.0136948	0.799648	0.00922637	0.070987	0.000436384	13	13	13	3439
ENSG00000165480.15	SKA3	13	21727733	21750691	22958	locus1641	-1.12473	-0.0114305	0.260705	0.0280653	0.0552556	0.00261514	23	25	25	1865	0.253748	0.00332144	0.799691	0.0280653	0.0552556	0.00261514	23	25	25	3440
ENSG00000186529.15	CYP4F3	19	15751706	15773635	21929	locus2147	-0.496868	-0.00274766	0.619282	0.110668	0.274799	1.54149e-13	64	65	65	3032	0.253693	0.00452324	0.799733	0.110668	0.274799	1.54149e-13	64	65	65	3441
ENSG00000108963.17	DPH1	17	1933446	1947192	13746	locus1976	0.320828	0.00813623	0.748341	0.00418284	0.0712656	0.000659034	16	17	17	3416	0.253529	0.0248708	0.799859	0.00418284	0.0712656	0.000659034	16	17	17	3442
ENSG00000144026.11	ZNF514	2	95810744	95825593	14849	locus263	-0.808511	-0.00252685	0.418797	0.216754	0.406873	2.15984e-22	44	48	48	2398	0.253278	0.00392015	0.800053	0.216846	0.406873	2.15984e-22	43	48	48	3443
ENSG00000141198.14	TOM1L1	17	52978051	53039328	61277	locus2025	0.580261	0.0103645	0.561739	0.0122985	0.134259	1.16264e-06	32	33	33	2853	-0.253143	-0.015434	0.800158	0.0122985	0.134259	1.16264e-06	32	33	33	3444
ENSG00000185532.15	PRKG1	10	53806515	54058110	251595	locus1347	1.95129	0.0217134	0.0510229	0.0251889	0.240425	5.197e-12	31	32	32	806	-0.252621	-0.010529	0.800561	0.0251889	0.240425	5.197e-12	31	32	32	3445
ENSG00000144847.12	IGSF11	3	118619403	118864867	245464	locus459	1.32884	0.0157543	0.183902	0.0247512	0.0684303	0.000795903	60	61	61	1580	0.252457	0.0105823	0.800688	0.0247512	0.0684303	0.000795903	60	61	61	3446
ENSG00000204653.9	ASPDH	19	51014859	51017941	3082	locus2182	2.02976	0.0243226	0.0423813	0.0190387	0.165938	4.02173e-08	20	21	21	735	-0.252445	-0.00830359	0.800697	0.0190387	0.165938	4.02173e-08	20	21	21	3447
ENSG00000167994.11	RAB3IL1	11	61664772	61687756	22984	locus1466	0.244654	0.00264547	0.806724	0.00952597	0.0712221	0.000512126	33	39	39	3599	-0.252075	-0.0117994	0.800983	0.00952597	0.0712221	0.000512126	33	39	39	3448
ENSG00000164684.13	ZNF704	8	81540685	81787016	246331	locus1136	-1.11918	-0.037389	0.263065	0.00266799	0.0475227	0.00505727	16	16	16	1875	0.251538	0.0217864	0.801398	0.00266799	0.0475227	0.00505727	16	16	16	3449
ENSG00000116874.11	WARS2	1	119573838	119683295	109457	locus99	-0.263798	-0.00130396	0.791936	0.0810311	0.355023	3.36236e-18	12	13	13	3562	-0.25085	-0.00548139	0.80193	0.0810311	0.355023	3.36236e-18	12	13	13	3450
ENSG00000119943.12	PYROXD2	10	100143324	100174939	31615	locus1388	-0.643663	-0.00518201	0.519794	0.0491827	0.25408	2.65304e-12	63	65	65	2719	-0.250833	-0.00795603	0.801943	0.0491827	0.25408	2.65304e-12	63	65	65	3451
ENSG00000108384.14	RAD51C	17	56769962	56812972	43010	locus2028	-2.41752	-0.0333929	0.0156269	0.0165254	0.0935412	6.33642e-05	33	33	33	484	0.25078	0.0100905	0.801985	0.0165254	0.0935412	6.33642e-05	33	33	33	3452
ENSG00000165215.6	CLDN3	7	73183326	73184600	1274	locus1002	0.961731	0.0127263	0.336185	0.0149736	0.0590548	0.00152629	31	34	34	2129	0.250372	0.0151848	0.802299	0.0149736	0.0590548	0.00152629	31	34	34	3453
ENSG00000170448.11	NFXL1	4	47849249	47916684	67435	locus559	0.277062	0.00465312	0.781732	0.00539136	0.123502	1.64226e-06	19	21	21	3529	0.25022	0.0437288	0.802417	0.00527995	0.123502	1.64226e-06	18	21	21	3454
ENSG00000104980.7	TIMM44	19	7991602	8008551	16949	locus2140	-1.4231	-0.0136817	0.154708	0.0283034	0.106879	2.24832e-06	28	29	29	1437	-0.24995	-0.00641807	0.802626	0.0283034	0.106879	2.24832e-06	28	29	29	3455
ENSG00000205209.7	SCGB2B2	19	35081529	35085490	3961	locus2165	0.348081	0.000672814	0.72778	0.0212892	0.0290041	0.0315075	41	41	41	3363	0.249924	0.0136078	0.802646	0.0212892	0.0290041	0.0315075	41	41	41	3456
ENSG00000141293.15	SKAP1	17	46210803	46507576	296773	locus2019	1.57792	0.0162236	0.114583	0.03323	0.0327482	0.0222939	57	60	60	1233	-0.249841	-0.00154631	0.80271	0.03323	0.0327482	0.0222939	57	60	60	3457
ENSG00000136144.11	RCBTB1	13	50106081	50159694	53613	locus1666	1.81394	0.0341675	0.0696869	0.00803366	0.123922	4.31057e-06	24	29	29	954	-0.249831	-0.0198377	0.802718	0.00803366	0.123922	4.31057e-06	24	29	29	3458
ENSG00000134548.9	SPX	12	21679229	21685881	6652	locus1546	0.883439	0.0157723	0.376999	0.00870091	0.0452934	0.00684742	16	17	17	2270	0.249815	0.0188195	0.80273	0.00870091	0.0452934	0.00684742	16	17	17	3459
ENSG00000112818.9	MEP1A	6	46761125	46807515	46390	locus856	1.56715	0.0375028	0.11708	0.00487007	0.0237663	0.0465812	9	9	9	1247	-0.248625	-0.0247321	0.803651	0.00487007	0.0237663	0.0465812	9	9	9	3460
ENSG00000149231.11	CCDC82	11	96085928	96123083	37155	locus1494	0.839189	0.00445957	0.401363	0.110889	0.62658	8.6051e-42	20	20	20	2345	0.248255	0.00445963	0.803937	0.110889	0.62658	8.6051e-42	20	20	20	3461
ENSG00000103671.9	TRIP4	15	64680034	64747502	67468	locus1848	1.73496	0.01858	0.0827485	0.0272152	0.196009	1.85291e-10	51	52	52	1036	0.247591	0.0089274	0.804451	0.0272152	0.196009	1.85291e-10	51	52	52	3462
ENSG00000162148.10	PPP1R32	11	61248591	61258400	9809	locus1466	0.220093	0.00517695	0.825799	0.00399846	0.0637298	0.00119074	13	13	13	3663	-0.246826	-0.0263168	0.805043	0.00399846	0.0637298	0.00119074	13	13	13	3463
ENSG00000101190.12	TCFL5	20	61472356	61493174	20818	locus2264	2.00478	0.0236309	0.0449865	0.0217345	0.209818	3.07771e-10	19	19	19	767	-0.246638	-0.0105506	0.805188	0.0217345	0.209818	3.07771e-10	19	19	19	3464
ENSG00000111450.13	STX2	12	131274144	131323795	49651	locus1635	-0.337514	-0.0149034	0.735729	0.00159604	0.0430532	0.00815608	19	19	19	3386	0.245414	0.0360524	0.806136	0.00155685	0.0430532	0.00815608	18	19	19	3465
ENSG00000156931.15	VPS8	3	184529930	184770402	240472	locus505	-1.48034	-0.00972803	0.138781	0.0656029	0.28161	6.41376e-15	8	8	8	1362	0.245263	0.00593677	0.806253	0.0656029	0.28161	6.41376e-15	8	8	8	3466
ENSG00000140743.7	CDR2	16	22357256	22385940	28684	locus1920	0.634032	0.0217812	0.52606	0.00254683	0.0275441	0.0284888	41	41	41	2737	-0.24519	-0.030556	0.80631	0.00254683	0.0275441	0.0284888	41	41	41	3467
ENSG00000170954.11	ZNF415	19	53611131	53636173	25042	locus2187	-0.703446	-0.00583946	0.481778	0.0435003	0.0254657	0.0389637	66	74	74	2608	-0.245173	-0.00718084	0.806323	0.0435003	0.0254657	0.0389637	66	74	74	3468
ENSG00000115718.17	PROC	2	128176002	128186818	10816	locus283	2.57071	0.0322785	0.0101489	0.0200843	0.145504	4.91001e-07	12	12	12	404	0.244593	0.00852458	0.806772	0.0200843	0.145504	4.91001e-07	12	12	12	3469
ENSG00000156642.16	NPTN	15	73852354	73925730	73376	locus1855	1.56814	0.102416	0.116848	0.000691498	0.0338033	0.0189265	20	20	20	1246	-0.244524	-0.0421594	0.806825	0.000691498	0.0338033	0.0189265	20	20	20	3470
ENSG00000154040.20	CABYR	18	21719025	21741564	22539	locus2075	1.77101	0.0359242	0.0765597	0.00699248	0.0299886	0.0283626	9	9	9	1000	0.244015	0.0163265	0.807219	0.00699248	0.0299886	0.0283626	9	9	9	3471
ENSG00000171051.8	FPR1	19	52248424	52255131	6707	locus2184	0.55946	0.0102065	0.575848	0.00931725	0.124607	1.02265e-06	100	101	101	2900	-0.243855	-0.0149399	0.807343	0.00931725	0.124607	1.02265e-06	100	101	101	3472
ENSG00000007174.17	DNAH9	17	11786218	11873065	86847	locus1989	0.886272	0.0302038	0.375471	0.00304743	0.0294057	0.0261383	22	26	26	2264	0.243427	0.0201954	0.807675	0.00304743	0.0294057	0.0261383	22	26	26	3473
ENSG00000276070.4	CCL4L2	17	34538464	34540274	1810	locus2009	1.22481	0.00967396	0.220647	0.0514931	0.175929	4.19198e-09	31	35	35	1717	-0.242794	-0.00507255	0.808165	0.0514931	0.175929	4.19198e-09	31	35	35	3474
ENSG00000143575.14	HAX1	1	154245104	154248351	3247	locus106	-0.958925	-0.445543	0.337596	1.52946e-05	0.0377075	0.012881	1	2	2	2136	0.242231	0.394285	0.808601	1.52946e-05	0.0377075	0.012881	1	2	2	3475
ENSG00000014216.15	CAPN1	11	64948843	64979477	30634	locus1468	-0.232342	-0.00545275	0.816273	0.00167556	0.0908289	6.04511e-05	5	5	5	3629	0.241601	0.0486294	0.809089	0.00167556	0.0908289	6.04511e-05	5	5	5	3476
ENSG00000204572.9	KRTAP5-10	11	71276608	71277780	1172	locus1472	-0.771028	-0.00605992	0.44069	0.0434872	0.246467	7.12105e-12	18	18	18	2463	-0.241268	-0.00638264	0.809348	0.0434872	0.246467	7.12105e-12	18	18	18	3477
ENSG00000139197.10	PEX5	12	7341808	7371169	29361	locus1535	-0.585536	-0.00521631	0.558187	0.0397176	0.431957	2.81194e-23	44	47	47	2844	-0.241185	-0.00897123	0.809412	0.0311254	0.431957	2.81194e-23	43	47	47	3478
ENSG00000196139.13	AKR1C3	10	5090957	5149878	58921	locus1308	-0.900894	-0.0429147	0.367645	0.00139849	0.0421427	0.00808995	7	8	8	2242	0.240444	0.0402416	0.809986	0.00139849	0.0421427	0.00808995	7	8	8	3479
ENSG00000065609.14	SNAP91	6	84262604	84419127	156523	locus883	-0.603263	-0.0339305	0.546334	0.00108551	0.0338458	0.0205033	36	37	37	2802	0.240026	0.0411172	0.81031	0.00108551	0.0338458	0.0205033	36	37	37	3480
ENSG00000107338.9	SHB	9	37915894	38069224	153330	locus1231	1.50623	0.0318921	0.132009	0.00741366	0.0479454	0.00497592	23	26	26	1318	0.239709	0.0193595	0.810556	0.00741366	0.0479454	0.00497592	23	26	26	3481
ENSG00000006459.10	KDM7A	7	139784545	139876783	92238	locus1047	-0.497578	-0.00740778	0.618781	0.0113754	0.118808	5.90502e-06	13	13	13	3029	-0.238517	-0.0145269	0.81148	0.0103591	0.118808	5.90502e-06	11	13	13	3482
ENSG00000154845.15	PPP4R1	18	9546791	9614557	67766	locus2068	1.30458	0.034613	0.192037	0.00414727	0.109332	1.96988e-05	14	14	14	1610	0.238427	0.0221341	0.81155	0.00414727	0.109332	1.96988e-05	14	14	14	3483
ENSG00000242612.6	DECR2	16	451884	462482	10598	locus1891	-0.354016	-0.00252752	0.723327	0.065343	0.287181	5.18923e-15	11	11	11	3342	-0.238403	-0.00590592	0.811569	0.065343	0.287181	5.18923e-15	11	11	11	3484
ENSG00000113273.15	ARSB	5	78073036	78281133	208097	locus726	2.11584	0.022745	0.0343587	0.0282951	0.196919	6.30011e-10	37	40	40	655	-0.238314	-0.00873665	0.811637	0.0282951	0.196919	6.30011e-10	37	40	40	3485
ENSG00000174529.7	TMEM81	1	205052256	205053588	1332	locus150	0.0321077	0.000863767	0.974386	0.0123547	0.122014	2.15013e-06	41	43	43	4103	0.238204	0.0256859	0.811723	0.0122578	0.122014	2.15013e-06	40	43	43	3486
ENSG00000140465.13	CYP1A1	15	75011882	75017869	5987	locus1856	2.4583	0.0199349	0.0139598	0.0449727	0.0687944	0.000506397	48	49	49	463	-0.238146	-0.00516344	0.811768	0.0449727	0.0687944	0.000506397	48	49	49	3487
ENSG00000235314.1	LINC00957	7	44078647	44083895	5248	locus979	0.463295	0.00791255	0.643153	0.0111609	0.170963	2.32022e-08	24	26	26	3101	-0.23767	-0.0153067	0.812137	0.0111609	0.170963	2.32022e-08	24	26	26	3488
ENSG00000140398.13	NEIL1	15	75639379	75649456	10077	locus1857	0.462986	0.0112572	0.643375	0.00748053	0.0330713	0.0208456	34	36	36	3102	0.23725	0.0258674	0.812463	0.00748053	0.0330713	0.0208456	34	36	36	3489
ENSG00000170027.6	YWHAG	7	75956115	75988308	32193	locus1003	-0.0987479	-0.0044581	0.921338	0.00101898	0.0693484	0.000595349	25	27	27	3959	0.237182	0.049203	0.812515	0.000958954	0.0693484	0.000595349	23	27	27	3490
ENSG00000147676.13	MAL2	8	120220601	120257913	37312	locus1163	-1.57251	-0.0857814	0.115831	0.00104013	0.109556	8.62742e-06	6	6	6	1240	0.236649	0.0466678	0.812929	0.00104013	0.109556	8.62742e-06	6	6	6	3491
ENSG00000232653.8	GOLGA8N	15	32885656	32899511	13855	locus1811	-1.07658	-0.00956056	0.28167	0.0313954	0.232647	3.08733e-11	9	9	9	1934	0.236074	0.00660176	0.813375	0.0313954	0.232647	3.08733e-11	9	9	9	3492
ENSG00000183571.10	PGPEP1L	15	99511457	99551021	39564	locus1886	0.43692	0.00192154	0.662169	0.178889	0.416271	3.03881e-22	35	39	39	3164	-0.236013	-0.00347563	0.813423	0.178912	0.416271	3.03881e-22	34	39	39	3493
ENSG00000198951.11	NAGA	22	42454337	42466846	12509	locus2338	-3.1343	-0.0562488	0.00172264	0.00816323	0.178603	4.08823e-09	44	47	47	219	-0.235925	-0.0199484	0.813491	0.00816323	0.178603	4.08823e-09	44	47	47	3494
ENSG00000144182.16	LIPT1	2	99771429	99779600	8171	locus264	0.843097	0.00718249	0.399174	0.0454694	0.278494	1.25736e-13	35	38	38	2339	0.235672	0.00670935	0.813687	0.0454694	0.278494	1.25736e-13	35	38	38	3495
ENSG00000188089.13	PLA2G4E	15	42273779	42342901	69122	locus1824	-1.02876	-0.0112546	0.303591	0.0266124	0.158342	8.15689e-08	16	16	16	2020	0.23527	0.0102969	0.813999	0.0229234	0.158342	8.15689e-08	15	16	16	3496
ENSG00000197020.10	ZNF100	19	21905572	21950381	44809	locus2154	0.689729	0.00670074	0.490365	0.0309591	0.358865	1.93285e-18	19	20	20	2634	0.234744	0.00843218	0.814408	0.0303062	0.358865	1.93285e-18	18	20	20	3497
ENSG00000107742.12	SPOCK2	10	73818791	73848790	29999	locus1366	0.191991	0.00196027	0.847749	0.0233289	0.0659637	0.00108325	83	85	85	3730	-0.234421	-0.0118831	0.814658	0.0218464	0.0659637	0.00108325	80	85	85	3498
ENSG00000197535.14	MYO5A	15	52599480	52821247	221767	locus1833	-0.0377248	0.00113693	0.969907	0.00109936	0.0410433	0.00963516	11	12	12	4084	0.234213	0.0407045	0.814819	0.00106215	0.0410433	0.00963516	10	12	12	3499
ENSG00000242485.5	MRPL20	1	1337288	1342673	5385	locus2	1.68724	0.0468534	0.0915564	0.004726	0.100397	2.94159e-05	5	5	5	1090	0.233996	0.0225873	0.814988	0.004726	0.100397	2.94159e-05	5	5	5	3500
ENSG00000157193.15	LRP8	1	53708040	53793742	85702	locus45	2.46271	0.083865	0.0137892	0.00223707	0.0597689	0.00158536	22	23	23	459	-0.233858	-0.0305986	0.815096	0.00223707	0.0597689	0.00158536	22	23	23	3501
ENSG00000136379.11	ABHD17C	15	80987650	81047962	60312	locus1863	0.106886	0.00316012	0.914879	0.00505334	0.0537872	0.00276793	12	12	12	3944	-0.233754	-0.0200879	0.815176	0.00505334	0.0537872	0.00276793	12	12	12	3502
ENSG00000106261.16	ZKSCAN1	7	99613174	99642997	29823	locus1020	-0.649702	-0.0183471	0.515885	0.00370139	0.0539693	0.00244239	11	14	14	2707	-0.233488	-0.0436917	0.815383	0.00370139	0.0539693	0.00244239	11	14	14	3503
ENSG00000106077.18	ABHD11	7	73150424	73153197	2773	locus1002	0.0148405	0.00042155	0.988159	0.002382	0.0647053	0.0008217	6	7	7	4146	-0.233051	-0.0281531	0.815722	0.002382	0.0647053	0.0008217	6	7	7	3504
ENSG00000101670.11	LIPG	18	47088426	47125554	37128	locus2096	1.60565	0.0197761	0.108351	0.0200248	0.0328816	0.0189231	32	35	35	1203	0.23305	0.0112469	0.815723	0.0200248	0.0328816	0.0189231	32	35	35	3505
ENSG00000146733.13	PSPH	7	56078756	56119137	40381	locus990	1.13294	0.00936287	0.257239	0.0367792	0.225402	7.97384e-11	24	25	25	1847	-0.232441	-0.00569763	0.816196	0.0367792	0.225402	7.97384e-11	24	25	25	3506
ENSG00000197363.9	ZNF517	8	146024297	146038427	14130	locus1186	0.514699	0.00569558	0.606763	0.0388991	0.160514	5.54205e-08	36	39	39	2986	0.231154	0.00798491	0.817195	0.0377835	0.160514	5.54205e-08	35	39	39	3507
ENSG00000085998.13	POMGNT1	1	46654352	46685977	31625	locus41	-0.994795	-0.0192691	0.319836	0.00801987	0.0494915	0.00358602	12	12	12	2070	-0.231154	-0.0188669	0.817195	0.00801987	0.0494915	0.00358602	12	12	12	3508
ENSG00000165929.12	TC2N	14	92246089	92333880	87791	locus1783	-0.163661	-0.00109447	0.869998	0.0286394	0.155599	1.98014e-07	36	39	39	3801	0.230569	0.00632506	0.817649	0.0207732	0.155599	1.98014e-07	34	39	39	3509
ENSG00000023909.9	GCLM	1	94350755	94375154	24399	locus78	0.398402	0.00862431	0.690334	0.00705698	0.063245	0.000969616	36	36	36	3254	-0.229893	-0.0161577	0.818175	0.00705698	0.063245	0.000969616	36	36	36	3510
ENSG00000171298.12	GAA	17	78075379	78093680	18301	locus2050	0.813088	0.0133741	0.416168	0.0119198	0.141615	4.5611e-07	8	9	9	2392	0.229529	0.0123	0.818458	0.0119198	0.141615	4.5611e-07	8	9	9	3511
ENSG00000198130.15	HIBCH	2	191068645	191184552	115907	locus326	-0.826258	-0.00946758	0.408658	0.0218696	0.324006	4.50019e-16	23	24	24	2367	0.229395	0.00981875	0.818562	0.0218696	0.324006	4.50019e-16	23	24	24	3512
ENSG00000091536.16	MYO15A	17	18012069	18083114	71045	locus1996	1.68664	0.0221511	0.0916717	0.0169637	0.0277491	0.0332957	39	41	41	1091	0.228766	0.0119855	0.819051	0.0169637	0.0277491	0.0332957	39	41	41	3513
ENSG00000108590.10	MED31	17	6546630	6554925	8295	locus1981	-0.784411	-0.0113152	0.432799	0.0143039	0.209356	6.34094e-10	20	25	25	2437	0.228402	0.0118594	0.819334	0.0143039	0.209356	6.34094e-10	20	25	25	3514
ENSG00000159733.13	ZFYVE28	4	2271323	2420372	149049	locus522	4.50872	0.0749445	6.52211e-06	0.00894344	0.0299929	0.0223372	76	82	82	72	0.228333	0.0197767	0.819387	0.00894344	0.0299929	0.0223372	76	82	82	3515
ENSG00000162378.12	ZYG11B	1	53192124	53293008	100884	locus45	-0.458726	-0.0110689	0.646431	0.00440287	0.0759346	0.000376302	22	24	24	3108	0.228081	0.0186166	0.819583	0.00395513	0.0759346	0.000376302	20	24	24	3516
ENSG00000181817.5	LSM10	1	36859036	36863509	4473	locus34	1.55814	0.0191419	0.1192	0.0243087	0.0887512	0.000100373	80	85	85	1255	-0.227388	-0.0100461	0.820122	0.0243087	0.0887512	0.000100373	80	85	85	3517
ENSG00000035115.21	SH3YL1	2	218135	264866	46731	locus189	0.667143	0.0120168	0.504681	0.0103466	0.085364	0.000175749	36	38	38	2666	-0.227387	-0.0172409	0.820123	0.0103466	0.085364	0.000175749	36	38	38	3518
ENSG00000141012.12	GALNS	16	88880141	88923355	43214	locus1970	0.501026	0.0106191	0.616353	0.00584067	0.0356484	0.0159241	16	17	17	3023	0.22726	0.0180292	0.820222	0.00584067	0.0356484	0.0159241	16	17	17	3519
ENSG00000079337.15	RAPGEF3	12	48128145	48152663	24518	locus1567	-0.666162	-0.0120628	0.505307	0.011785	0.187273	6.04165e-09	37	39	39	2671	0.227096	0.0134199	0.820349	0.011785	0.187273	6.04165e-09	37	39	39	3520
ENSG00000188672.17	RHCE	1	25688739	25747405	58666	locus26	1.77808	0.00905041	0.0753904	0.111981	0.400799	9.79059e-21	15	16	16	996	-0.22696	-0.00412655	0.820455	0.111981	0.400799	9.79059e-21	15	16	16	3521
ENSG00000198105.13	ZNF248	10	38047465	38147012	99547	locus1336	0.666177	0.00848371	0.505298	0.0132868	0.0638692	0.0010517	43	45	45	2670	-0.22667	-0.00987132	0.82068	0.0126453	0.0638692	0.0010517	42	45	45	3522
ENSG00000162873.14	KLHDC8A	1	205305192	205326218	21026	locus150	-2.08539	-0.0381245	0.0370338	0.00967552	0.0682839	0.000869604	32	34	34	677	0.226627	0.0112091	0.820713	0.00967552	0.0682839	0.000869604	32	34	34	3523
ENSG00000272138.1	LINC01607	8	80680376	80715077	34701	locus1135	-0.339865	-0.00170602	0.733958	0.108416	0.298692	1.96235e-14	48	49	49	3376	-0.226039	-0.00418536	0.821171	0.107212	0.298692	1.96235e-14	46	49	49	3524
ENSG00000251372.5	LINC00499	4	139230864	139345498	114634	locus625	0.858881	0.00385018	0.390406	0.175662	0.607881	1.17442e-38	19	23	23	2310	0.226019	0.00333113	0.821186	0.175662	0.607881	1.17442e-38	19	23	23	3525
ENSG00000110917.7	MLEC	12	121124951	121139662	14711	locus1625	1.31587	0.0190528	0.188217	0.0156309	0.0433299	0.00747912	48	48	48	1595	0.226007	0.0146618	0.821196	0.0156303	0.0433299	0.00747912	47	48	48	3526
ENSG00000165935.9	SMCO2	12	27619742	27655118	35376	locus1552	0.121189	0.00131558	0.903542	0.0186771	0.0543732	0.0030562	9	9	9	3902	-0.225416	-0.0122567	0.821656	0.0186771	0.0543732	0.0030562	9	9	9	3527
ENSG00000167555.13	ZNF528	19	52901101	52921654	20553	locus2185	-0.273766	-0.00176814	0.784265	0.0754351	0.387253	3.61337e-21	24	24	24	3535	-0.224631	-0.00532825	0.822267	0.0754351	0.387253	3.61337e-21	24	24	24	3528
ENSG00000129562.10	DAD1	14	23033806	23058130	24324	locus1726	1.21324	0.0241366	0.22504	0.00653516	0.190402	4.06068e-09	12	12	12	1732	-0.22455	-0.0179186	0.82233	0.00653516	0.190402	4.06068e-09	12	12	12	3529
ENSG00000084734.8	GCKR	2	27719705	27746550	26845	locus211	1.64046	0.0248168	0.100909	0.0132776	0.0423598	0.00880085	11	11	11	1166	0.224057	0.00792665	0.822713	0.0132776	0.0423598	0.00880085	11	11	11	3530
ENSG00000136425.12	CIB2	15	78396947	78423877	26930	locus1859	0.664752	0.00476035	0.506209	0.0509711	0.318485	1.58244e-15	24	25	25	2673	0.223993	0.00584829	0.822763	0.0509711	0.318485	1.58244e-15	24	25	25	3531
ENSG00000145781.8	COMMD10	5	115420721	115628984	208263	locus752	-0.00482152	0.000512029	0.996153	0.0550895	0.158686	1.14902e-07	123	131	131	4165	0.223642	0.00700709	0.823036	0.054167	0.158686	1.14902e-07	121	131	131	3532
ENSG00000241644.2	INMT	7	30791750	30797218	5468	locus970	0.390011	0.00278257	0.696528	0.0672983	0.0392189	0.0104649	57	61	61	3274	-0.223355	-0.00268428	0.823259	0.0631948	0.0392189	0.0104649	56	61	61	3533
ENSG00000078124.11	ACER3	11	76571961	76737841	165880	locus1475	-0.243669	-0.00541056	0.807487	0.00373203	0.0682512	0.000278799	21	22	22	3601	0.223307	0.0213587	0.823297	0.00373203	0.0682512	0.000278799	21	22	22	3534
ENSG00000134108.12	ARL8B	3	5163976	5222596	58620	locus375	-0.271221	-0.0156673	0.786221	0.00103255	0.0315473	0.0215345	8	8	8	3543	-0.22315	-0.0388234	0.823419	0.00103255	0.0315473	0.0215345	8	8	8	3535
ENSG00000162543.5	UBXN10	1	20512588	20522543	9955	locus21	-0.554119	-0.012379	0.579497	0.00727148	0.0276822	0.032697	27	31	31	2908	0.223102	0.0144128	0.823456	0.00727148	0.0276822	0.032697	27	31	31	3536
ENSG00000158882.14	TOMM40L	1	161195728	161200536	4808	locus111	-2.50468	-0.0869118	0.0122563	0.00324649	0.0316691	0.0239037	9	10	10	435	0.222803	0.0277741	0.823689	0.00279436	0.0316691	0.0239037	8	10	10	3537
ENSG00000187048.12	CYP4A11	1	47394859	47407148	12289	locus42	0.52016	0.0110434	0.602952	0.00766236	0.0610425	0.00156842	12	13	13	2969	0.222798	0.0163907	0.823693	0.00766236	0.0610425	0.00156842	12	13	13	3538
ENSG00000130540.13	SULT4A1	22	44220388	44258393	38005	locus2341	2.70305	0.161396	0.00687054	0.00111653	0.133765	5.26007e-07	32	32	32	352	-0.222504	-0.0475116	0.823921	0.00111653	0.133765	5.26007e-07	32	32	32	3539
ENSG00000153113.23	CAST	5	95997740	96110385	112645	locus737	1.36991	0.01505	0.170714	0.0270704	0.302368	2.03123e-15	29	30	30	1523	-0.222421	-0.00882445	0.823986	0.0270704	0.302368	2.03123e-15	29	30	30	3540
ENSG00000198663.16	C6orf89	6	36839619	36896740	57121	locus849	0.167146	0.00570701	0.867255	0.00275623	0.0901193	0.000117136	6	6	6	3789	-0.222383	-0.0269801	0.824016	0.00275623	0.0901193	0.000117136	6	6	6	3541
ENSG00000129467.13	ADCY4	14	24787564	24804277	16713	locus1727	0.588766	0.0102326	0.556018	0.0119706	0.112517	1.28258e-05	18	19	19	2833	0.221952	0.00649124	0.824351	0.0119706	0.112517	1.28258e-05	18	19	19	3542
ENSG00000100614.17	PPM1A	14	60712467	60765805	53338	locus1757	-1.9998	-0.0537318	0.0455216	0.00450232	0.0831201	0.000130082	14	14	14	770	-0.221595	-0.0198498	0.824629	0.00450232	0.0831201	0.000130082	14	14	14	3543
ENSG00000152689.17	RASGRP3	2	33661414	33789798	128384	locus217	-0.588838	-0.0228169	0.55597	0.00294462	0.0277581	0.0332602	15	15	15	2832	0.221291	0.0431297	0.824866	0.00289654	0.0277581	0.0332602	13	15	15	3544
ENSG00000170439.6	METTL7B	12	56075519	56078394	2875	locus1573	-0.980414	-0.0242918	0.326882	0.00502266	0.0676577	0.000675457	5	5	5	2094	-0.221171	-0.0192331	0.824959	0.00502266	0.0676577	0.000675457	5	5	5	3545
ENSG00000066583.11	ISOC1	5	128430441	128449719	19278	locus763	-0.156308	-0.00919898	0.87579	0.000798394	0.0269598	0.0347726	10	11	11	3818	-0.221142	-0.0474093	0.824982	0.000798394	0.0269598	0.0347726	10	11	11	3546
ENSG00000110042.7	DTX4	11	58938902	58976060	37158	locus1465	1.78076	0.0380736	0.0749524	0.00634911	0.0774329	0.000165215	23	24	24	991	-0.221117	-0.0207366	0.825001	0.00634911	0.0774329	0.000165215	23	24	24	3547
ENSG00000164338.9	UTP15	5	72861567	72879205	17638	locus722	-1.59789	-0.0375218	0.110066	0.00487166	0.121711	5.4842e-06	21	23	23	1213	-0.221066	-0.0186439	0.825041	0.00487166	0.121711	5.4842e-06	21	23	23	3548
ENSG00000116688.16	MFN2	1	12040237	12073572	33335	locus14	0.375821	0.00457223	0.70705	0.0146916	0.0938266	5.47885e-05	59	65	65	3299	-0.220672	-0.0129163	0.825348	0.0143986	0.0938266	5.47885e-05	57	65	65	3549
ENSG00000083845.8	RPS5	19	58898635	58906171	7536	locus2196	1.1527	0.0575796	0.249032	0.00115509	0.0559051	0.00216906	6	6	6	1816	-0.220559	-0.0427921	0.825436	0.00115509	0.0559051	0.00216906	6	6	6	3550
ENSG00000115239.21	ASB3	2	53897116	54014090	116974	locus237	1.74845	0.0312851	0.0803862	0.00908766	0.0233017	0.0481447	46	48	48	1026	0.220335	0.00941291	0.82561	0.00908766	0.0233017	0.0481447	46	48	48	3551
ENSG00000140025.15	EFCAB11	14	90261013	90421074	160061	locus1782	-0.158195	-0.00208071	0.874303	0.0185314	0.116743	5.18502e-06	40	41	41	3814	0.219945	0.00966248	0.825914	0.0185314	0.116743	5.18502e-06	40	41	41	3552
ENSG00000124788.17	ATXN1	6	16299342	16761721	462379	locus821	2.01448	0.0489141	0.0439587	0.00457261	0.0397625	0.0114579	47	49	49	753	-0.219798	-0.0113051	0.826029	0.00457261	0.0397625	0.0114579	47	49	49	3553
ENSG00000175265.17	GOLGA8A	15	34671269	34730009	58740	locus1814	-0.567915	-0.0178625	0.570092	0.00270007	0.0260948	0.0412143	16	22	22	2885	-0.21958	-0.0335711	0.826198	0.00270007	0.0260948	0.0412143	16	22	22	3554
ENSG00000197580.11	BCO2	11	112046234	112089669	43435	locus1507	0.308102	0.00172709	0.758005	0.0357721	0.270491	5.75727e-13	51	55	55	3448	-0.219392	-0.00511341	0.826345	0.0357865	0.270491	5.75727e-13	50	55	55	3555
ENSG00000026103.21	FAS	10	90750554	90776816	26262	locus1381	-1.51557	-0.00775252	0.129628	0.10844	0.496144	3.11171e-29	72	76	76	1306	-0.218105	-0.0023775	0.827347	0.108207	0.496144	3.11171e-29	69	76	76	3556
ENSG00000167965.17	MLST8	16	2255454	2259454	4000	locus1894	-0.633694	-0.00761088	0.526281	0.0203546	0.281125	3.30858e-14	17	19	19	2740	0.217571	0.00928055	0.827764	0.0203546	0.281125	3.30858e-14	17	19	19	3557
ENSG00000085978.21	ATG16L1	2	234160216	234204320	44104	locus359	-0.970018	-0.0260753	0.332038	0.00454964	0.126177	3.53376e-06	35	39	39	2110	-0.217458	-0.0216047	0.827851	0.00454964	0.126177	3.53376e-06	35	39	39	3558
ENSG00000162869.15	PPP1R21	2	48667907	48742531	74624	locus233	-0.764415	-0.0077612	0.44462	0.0321341	0.20113	7.66072e-10	38	42	42	2480	-0.217094	-0.00806515	0.828135	0.0321341	0.20113	7.66072e-10	38	42	42	3559
ENSG00000230156.2	LINC00443	13	107306227	107324528	18301	locus1714	0.776451	0.00436171	0.437483	0.0965087	0.368267	3.97941e-19	8	8	8	2453	0.21696	0.00422185	0.82824	0.0965087	0.368267	3.97941e-19	8	8	8	3560
ENSG00000055950.16	MRPL43	10	102737576	102747254	9678	locus1390	-0.758627	-0.0058883	0.448076	0.0381133	0.187236	2.02122e-09	93	95	95	2493	0.216815	0.00977882	0.828352	0.038012	0.187236	2.02122e-09	89	95	95	3561
ENSG00000242441.7	GTF2A1L	2	48844918	48906751	61833	locus233	-1.31846	-0.0131316	0.18735	0.0293952	0.130561	7.22138e-07	3	3	3	1591	0.216083	0.00768035	0.828923	0.0293952	0.130561	7.22138e-07	3	3	3	3562
ENSG00000267272.5	LINC01140	1	87595447	87634886	39439	locus74	-1.09008	-0.0270614	0.275678	0.00484704	0.112301	1.17138e-05	7	7	7	1911	-0.216033	-0.0203475	0.828962	0.00484704	0.112301	1.17138e-05	7	7	7	3563
ENSG00000204287.13	HLA-DRA	6	3749723	3754890	5167	locus810	0.876694	0.0253252	0.380653	0.00332631	0.0688848	0.000614983	30	36	36	2283	0.215368	0.0315042	0.82948	0.000539893	0.0688848	0.000614983	7	36	36	3564
ENSG00000148814.17	LRRC27	10	134145696	134195012	49316	locus1416	0.890328	0.0114501	0.37329	0.0149334	0.183998	5.16915e-09	24	26	26	2259	-0.214702	-0.0114247	0.829999	0.0149334	0.183998	5.16915e-09	24	26	26	3565
ENSG00000167103.11	PIP5KL1	9	130683159	130693056	9897	locus1292	1.00504	0.0123181	0.314879	0.0211085	0.14107	1.81931e-07	14	15	15	2056	-0.214243	-0.00592739	0.830357	0.0211085	0.14107	1.81931e-07	14	15	15	3566
ENSG00000126246.9	IGFLR1	19	36229702	36233353	3651	locus2167	-0.422312	-0.0154334	0.672797	0.00312348	0.0764869	0.000381752	13	15	15	3200	-0.213777	-0.019217	0.830721	0.00312348	0.0764869	0.000381752	13	15	15	3567
ENSG00000182685.7	BRICD5	16	2259253	2261069	1816	locus1894	1.63393	0.0278113	0.102274	0.00974318	0.194756	1.86874e-09	10	12	12	1178	-0.212567	-0.0146758	0.831665	0.00974318	0.194756	1.86874e-09	10	12	12	3568
ENSG00000009954.10	BAZ1B	7	72854736	72936623	81887	locus1002	-0.544559	-0.0103635	0.586057	0.00249521	0.0353369	0.0159131	7	7	7	2926	0.212527	0.0242741	0.831696	0.00249521	0.0353369	0.0159131	7	7	7	3569
ENSG00000149292.16	TTC12	11	113185304	113244018	58714	locus1508	-3.03894	-0.0149966	0.00237411	0.122747	0.474074	2.39316e-26	29	31	31	242	-0.212401	-0.00335427	0.831794	0.122747	0.474074	2.39316e-26	29	31	31	3570
ENSG00000121406.8	ZNF549	19	58038692	58052244	13552	locus2195	-1.34103	-0.0388421	0.179911	0.0036907	0.0448197	0.00685767	10	10	10	1562	0.212226	0.0274163	0.831931	0.0036907	0.0448197	0.00685767	10	10	10	3571
ENSG00000122432.17	SPATA1	1	84972068	85022178	50110	locus72	0.485879	0.00366806	0.627053	0.0441349	0.134224	6.23707e-07	9	9	9	3055	0.210878	0.00582558	0.832983	0.0441349	0.134224	6.23707e-07	9	9	9	3572
ENSG00000111886.10	GABRR2	6	89964185	90025018	60833	locus887	-0.024704	-0.000568396	0.980291	0.014536	0.030883	0.0230446	23	25	25	4122	0.210749	0.00967736	0.833083	0.014536	0.030883	0.0230446	23	25	25	3573
ENSG00000057468.6	MSH4	1	76262566	76378926	116360	locus64	0.118365	0.000337641	0.905778	0.0451359	0.205843	9.50342e-10	36	37	37	3913	-0.21065	-0.00497541	0.83316	0.0416665	0.205843	9.50342e-10	35	37	37	3574
ENSG00000183908.5	LRRC55	11	56949426	56959190	9764	locus1464	-0.57963	-0.00977662	0.562164	0.0120493	0.0339147	0.0191231	29	32	32	2855	-0.210343	-0.012669	0.8334	0.0120493	0.0339147	0.0191231	29	32	32	3575
ENSG00000136051.13	WASHC4	12	105501508	105562906	61398	locus1611	0.809385	0.0129617	0.418294	0.0137609	0.131866	8.99966e-07	104	104	104	2396	-0.209761	-0.0119569	0.833854	0.0137609	0.131866	8.99966e-07	104	104	104	3576
ENSG00000255198.4	SNHG9	16	2014996	2015505	509	locus1894	0.664368	0.0398165	0.506455	0.00089441	0.0906317	8.99813e-05	5	7	7	2674	0.209601	0.0429608	0.833979	0.00089441	0.0906317	8.99813e-05	5	7	7	3577
ENSG00000006194.9	ZNF263	16	3333490	3341459	7969	locus1895	0.29994	0.00433042	0.764223	0.0154836	0.0801081	0.00011536	29	32	32	3462	-0.20902	-0.0126282	0.834432	0.0154836	0.0801081	0.00011536	29	32	32	3578
ENSG00000163046.15	ANKRD30BL	2	132905166	133015606	110440	locus286	0.12418	0.00157991	0.901173	0.0215078	0.405599	1.63768e-22	20	28	28	3893	0.208886	0.00919231	0.834537	0.0215078	0.405599	1.63768e-22	20	28	28	3579
ENSG00000185105.5	MYADML2	17	79897520	79905109	7589	locus2052	0.540049	0.0204124	0.589163	0.00265469	0.0233008	0.0471931	10	10	10	2935	0.208421	0.0232543	0.8349	0.00265469	0.0233008	0.0471931	10	10	10	3580
ENSG00000107521.18	HPS1	10	100175954	100206720	30766	locus1388	-0.686978	-0.0084196	0.492096	0.0206958	0.141414	7.69241e-07	41	43	43	2637	-0.207784	-0.011797	0.835397	0.0206958	0.141414	7.69241e-07	41	43	43	3581
ENSG00000186153.16	WWOX	16	78133550	78312616	179066	locus1955	2.03662	0.0234605	0.0416885	0.0221806	0.108395	2.05909e-05	62	67	67	725	0.20765	0.020294	0.835502	0.0186944	0.108395	2.05909e-05	60	67	67	3582
ENSG00000137411.16	VARS2	6	2176096	2188360	12264	locus809	-1.993	-0.0149418	0.0462612	0.0592153	0.438405	7.41317e-24	51	53	53	777	-0.207497	-0.121098	0.835622	0.000106532	0.438405	7.41317e-24	2	53	53	3583
ENSG00000166788.9	SAAL1	11	18101838	18127629	25791	locus1435	0.071034	0.000393031	0.943371	0.0615291	0.269606	1.00033e-13	26	29	29	4019	0.207435	0.00525762	0.83567	0.0615291	0.269606	1.00033e-13	26	29	29	3584
ENSG00000159231.5	CBR3	21	37507376	37518860	11484	locus2292	-0.372656	-0.00477852	0.709405	0.0281463	0.0592363	0.00186749	48	49	49	3303	-0.207352	-0.00403968	0.835735	0.0281463	0.0592363	0.00186749	48	49	49	3585
ENSG00000134882.15	UBAC2	13	99853107	100038757	185650	locus1706	0.531825	0.0310921	0.594847	0.000856051	0.0272917	0.0358707	2	2	2	2954	0.206913	0.0422181	0.836078	0.000856051	0.0272917	0.0358707	2	2	2	3586
ENSG00000053900.10	ANAPC4	4	25378884	25420120	41236	locus541	-2.2205	-0.0324092	0.0263845	0.0129612	0.209472	5.92515e-10	29	31	31	590	-0.206758	-0.0113519	0.836199	0.0129612	0.209472	5.92515e-10	29	31	31	3587
ENSG00000170191.4	NANP	20	25593570	25604650	11080	locus2228	-0.923972	-0.0137978	0.355501	0.0148148	0.0331986	0.0173099	15	15	15	2201	0.206626	0.0126828	0.836302	0.0148148	0.0331986	0.0173099	15	15	15	3588
ENSG00000189181.4	OR14I1	1	248844669	248845605	936	locus188	-0.416771	-0.0156886	0.676846	0.00239126	0.056024	0.0023656	8	10	10	3214	-0.206376	-0.0282796	0.836497	0.00239126	0.056024	0.0023656	8	10	10	3589
ENSG00000179256.2	SMCO3	12	14957583	14967116	9533	locus1542	-2.35068	-0.0263677	0.0187393	0.0292969	0.120404	5.01075e-06	23	23	23	518	0.206042	0.00819431	0.836758	0.0292969	0.120404	5.01075e-06	23	23	23	3590
ENSG00000240344.8	PPIL3	2	201735629	201753800	18171	locus333	-1.43026	-0.00617116	0.152641	0.161568	0.512668	3.4827e-29	29	29	29	1424	0.205934	0.00305093	0.836842	0.161568	0.512668	3.4827e-29	29	29	29	3591
ENSG00000158411.11	MITD1	2	99785725	99797524	11799	locus264	-1.99826	-0.0432282	0.0456889	0.00701936	0.0451781	0.00560704	36	40	40	772	-0.205919	-0.0126874	0.836854	0.00701936	0.0451781	0.00560704	36	40	40	3592
ENSG00000011454.16	RABGAP1	9	125703298	125867144	163846	locus1289	-1.91934	-0.0363393	0.0549412	0.00704529	0.111639	1.46319e-05	12	12	12	849	-0.20576	-0.0139243	0.836978	0.00704529	0.111639	1.46319e-05	12	12	12	3593
ENSG00000153157.12	SYCP2L	6	10887284	10974541	87257	locus816	0.533769	0.00629119	0.593502	0.0256555	0.174622	3.1436e-08	31	36	36	2948	0.205362	0.00341636	0.83729	0.0256555	0.174622	3.1436e-08	31	36	36	3594
ENSG00000278619.4	MRM1	17	34958011	34965400	7389	locus2009	-3.18264	-0.049159	0.00145937	0.0124587	0.0358325	0.0145714	10	13	13	209	-0.204239	-0.0114353	0.838167	0.00794386	0.0358325	0.0145714	9	13	13	3595
ENSG00000184949.15	FAM227A	22	38974122	39052397	78275	locus2335	0.880337	0.0244934	0.378677	0.00366958	0.133973	8.35112e-07	6	6	6	2277	-0.203836	-0.0203534	0.838482	0.00366958	0.133973	8.35112e-07	6	6	6	3596
ENSG00000160213.6	CSTB	21	45193830	45196189	2359	locus2302	0.232007	0.00797352	0.816533	0.00318572	0.0693617	0.000662281	20	22	22	3632	0.203351	0.0138809	0.83886	0.00244412	0.0693617	0.000662281	19	22	22	3597
ENSG00000179889.18	PDXDC1	16	15068819	15233267	164448	locus1914	-1.53756	-0.0249174	0.124156	0.0128086	0.109993	1.04468e-05	8	9	9	1276	-0.20321	-0.0120127	0.838971	0.0128086	0.109993	1.04468e-05	8	9	9	3598
ENSG00000173145.11	NOC3L	10	96092982	96122696	29714	locus1386	-0.489121	-0.0107647	0.624756	0.00787099	0.0747789	0.000293664	18	18	18	3048	-0.202926	-0.015646	0.839193	0.00782513	0.0747789	0.000293664	17	18	18	3599
ENSG00000125485.17	DDX31	9	135468383	135545788	77405	locus1297	0.686598	0.00612922	0.492336	0.0360027	0.273814	1.23211e-13	29	30	30	2639	0.202736	0.00634863	0.839342	0.0360027	0.273814	1.23211e-13	29	30	30	3600
ENSG00000172602.9	RND1	12	49250927	49259653	8726	locus1569	-1.43237	-0.0424162	0.152038	0.00560417	0.0238668	0.043099	20	20	20	1419	-0.201297	-0.00142584	0.840467	0.00560417	0.0238668	0.043099	20	20	20	3601
ENSG00000104883.7	PEX11G	19	7541760	7554286	12526	locus2140	0.0780382	0.00436192	0.937798	0.00130553	0.0522884	0.00312354	3	4	4	3998	0.201153	0.0336593	0.840579	0.00130553	0.0522884	0.00312354	3	4	4	3602
ENSG00000088356.5	PDRG1	20	30532139	30539849	7710	locus2229	-1.10828	-0.0323764	0.267739	0.00294325	0.0262811	0.0407142	9	9	9	1890	0.200971	0.0260889	0.840722	0.00294325	0.0262811	0.0407142	9	9	9	3603
ENSG00000147588.6	PMP2	8	82352562	82359674	7112	locus1136	-1.00923	-0.0249032	0.312865	0.00490559	0.0453256	0.00603601	19	19	19	2050	0.20097	0.0200171	0.840722	0.00490559	0.0453256	0.00603601	19	19	19	3604
ENSG00000223704.1	LINC01422	22	27299254	27316573	17319	locus2321	-3.2527	-0.0321125	0.00114314	0.0316493	0.0800039	0.000245778	48	56	56	195	0.200844	0.00373516	0.84082	0.0316493	0.0800039	0.000245778	48	56	56	3605
ENSG00000188732.10	FAM221A	7	23719817	23742269	22452	locus964	2.05869	0.00856327	0.0395239	0.177387	0.443859	4.20754e-24	55	59	59	707	0.200806	0.00319697	0.840851	0.177294	0.443859	4.20754e-24	54	59	59	3606
ENSG00000145375.7	SPATA5	4	123844232	124240587	396355	locus614	-1.36015	-0.0251697	0.173781	0.00816691	0.132023	2.17188e-06	7	7	7	1532	0.199463	0.0174259	0.841901	0.00816691	0.132023	2.17188e-06	7	7	7	3607
ENSG00000159111.12	MRPL10	17	45900637	45908907	8270	locus2019	1.08937	0.0164226	0.275989	0.012018	0.17693	1.77397e-08	9	9	9	1912	0.19908	0.00694387	0.8422	0.012018	0.17693	1.77397e-08	9	9	9	3608
ENSG00000145692.14	BHMT	5	78407631	78428111	20480	locus726	0.682445	0.00658226	0.494958	0.0339398	0.140223	8.14789e-07	13	15	15	2643	0.198925	0.00758072	0.842321	0.0281549	0.140223	8.14789e-07	12	15	15	3609
ENSG00000073008.14	PVR	19	45147209	45169428	22219	locus2174	-0.254549	-0.00761826	0.799071	0.00428235	0.0272057	0.034483	22	22	22	3579	-0.198788	-0.0139799	0.842429	0.00428235	0.0272057	0.034483	22	22	22	3610
ENSG00000117868.15	ESYT2	7	158523687	158622200	98513	locus1062	0.272453	0.00690624	0.785274	0.00527239	0.0261902	0.0412079	23	25	25	3540	0.198497	0.0150829	0.842656	0.00522424	0.0261902	0.0412079	22	25	25	3611
ENSG00000144320.13	LNPK	2	176788609	176867548	78939	locus315	-1.18804	-0.0130719	0.234818	0.024013	0.164386	6.1597e-08	41	43	43	1768	0.198054	0.00811021	0.843003	0.024013	0.164386	6.1597e-08	41	43	43	3612
ENSG00000176472.10	ZNF575	19	44037339	44040239	2900	locus2173	0.42335	0.00890874	0.67204	0.00964981	0.0275361	0.0359812	26	27	27	3196	0.197435	0.00540187	0.843487	0.00959025	0.0275361	0.0359812	25	27	27	3613
ENSG00000120324.8	PCDHB10	5	140571925	140575220	3295	locus770	-1.27367	-0.0180895	0.202779	0.011332	0.0251348	0.038939	43	44	44	1657	0.197396	0.00651987	0.843518	0.0110032	0.0251348	0.038939	42	44	44	3614
ENSG00000140650.11	PMM2	16	8891695	8943182	51487	locus1904	-1.3881	-0.0295916	0.165106	0.00803893	0.0336753	0.0190857	15	17	17	1489	-0.196846	-0.0197844	0.843948	0.00803893	0.0336753	0.0190857	15	17	17	3615
ENSG00000254986.7	DPP3	11	66247904	66277128	29224	locus1468	-2.29992	-0.0467504	0.0214525	0.00695728	0.0340159	0.0153793	58	60	60	542	-0.196797	-0.0114543	0.843986	0.00645687	0.0340159	0.0153793	57	60	60	3616
ENSG00000131876.16	SNRPA1	15	101821714	101835453	13739	locus1889	-2.37211	-0.0624173	0.0176871	0.0043881	0.0615119	0.00161113	22	24	24	509	-0.196049	-0.0148806	0.844572	0.0043881	0.0615119	0.00161113	22	24	24	3617
ENSG00000093183.13	SEC22C	3	42589460	42642570	53110	locus408	-1.19545	-0.0116516	0.231912	0.0371494	0.245792	1.06406e-11	28	28	28	1753	-0.195876	-0.00607519	0.844707	0.0371494	0.245792	1.06406e-11	28	28	28	3618
ENSG00000196878.14	LAMB3	1	209788214	209825770	37556	locus153	0.634644	0.0091349	0.52566	0.0159225	0.0662925	0.000858962	94	96	96	2735	-0.195586	-0.00930893	0.844934	0.0159225	0.0662925	0.000858962	94	96	96	3619
ENSG00000134874.17	DZIP1	13	96230455	96296960	66505	locus1704	2.87912	0.0433257	0.00398787	0.0129277	0.0251573	0.0445731	82	84	84	290	-0.195502	-0.0111101	0.845	0.0129277	0.0251573	0.0445731	82	84	84	3620
ENSG00000157895.11	C12orf43	12	121438288	121454290	16002	locus1625	1.2895	0.0237082	0.197225	0.00949956	0.136171	1.44556e-06	27	28	28	1631	0.194932	0.0124157	0.845446	0.00949956	0.136171	1.44556e-06	27	28	28	3621
ENSG00000168393.12	DTYMK	2	242615161	242626230	11069	locus368	0.578679	0.0111699	0.562806	0.00656254	0.0479157	0.00500661	24	25	25	2858	0.194769	0.0116443	0.845574	0.00638644	0.0479157	0.00500661	23	25	25	3622
ENSG00000108556.7	CHRNE	17	4801065	4806393	5328	locus1980	0.0557326	0.000177016	0.955555	0.0352478	0.216545	3.27124e-10	62	62	62	4050	-0.193122	-0.00618299	0.846864	0.0352478	0.216545	3.27124e-10	62	62	62	3623
ENSG00000188385.11	JAKMIP3	10	133879449	133998362	118913	locus1416	-0.666668	-0.00287073	0.504984	0.131328	0.392065	1.477e-20	78	82	82	2667	0.192716	0.0021564	0.847181	0.131328	0.392065	1.477e-20	78	82	82	3624
ENSG00000198874.12	TYW1	7	66461791	66704501	242710	locus996	-1.41551	-0.00670335	0.15692	0.121481	0.476084	1.63143e-26	50	56	56	1452	0.191528	0.00329354	0.848112	0.121481	0.476084	1.63143e-26	50	56	56	3625
ENSG00000006625.17	GGCT	7	30536236	30544457	8221	locus970	-0.697927	-0.00622463	0.485223	0.0295618	0.255969	4.15877e-12	42	42	42	2619	0.191465	0.00776334	0.848161	0.0295618	0.255969	4.15877e-12	42	42	42	3626
ENSG00000161265.14	U2AF1L4	19	36233364	36236319	2955	locus2167	2.39657	0.0199893	0.0165491	0.0355433	0.243345	1.21541e-11	39	43	43	495	0.190812	0.00501874	0.848673	0.0355433	0.243345	1.21541e-11	39	43	43	3627
ENSG00000165730.14	STOX1	10	70587287	70655211	67924	locus1363	-0.829702	-0.0142723	0.406707	0.00968428	0.0418285	0.0097315	56	58	58	2360	-0.190617	-0.0198672	0.848826	0.00968428	0.0418285	0.0097315	56	58	58	3628
ENSG00000221923.8	ZNF880	19	52873175	52889046	15871	locus2185	-0.43594	-0.00177866	0.66288	0.182082	0.647729	4.49577e-45	16	18	18	3165	-0.190397	-0.00266507	0.848998	0.182082	0.647729	4.49577e-45	16	18	18	3629
ENSG00000238243.3	OR2W3	1	248058888	248059833	945	locus187	-0.714341	-0.0106336	0.475016	0.0142551	0.115044	8.60656e-06	20	20	20	2587	0.190104	0.013905	0.849228	0.0129448	0.115044	8.60656e-06	19	20	20	3630
ENSG00000250486.3	FAM218A	4	165878099	165880283	2184	locus646	0.782581	0.00670962	0.433873	0.0483136	0.170285	2.82201e-08	25	26	26	2440	0.189949	0.00203569	0.849349	0.0475242	0.170285	2.82201e-08	24	26	26	3631
ENSG00000141349.8	G6PC3	17	42148040	42153712	5672	locus2015	-0.376629	-0.0105681	0.706449	0.00272754	0.155295	1.27234e-07	6	8	8	3298	-0.189892	-0.0277497	0.849393	0.00272754	0.155295	1.27234e-07	6	8	8	3632
ENSG00000111615.13	KRR1	12	75884642	75905389	20747	locus1591	0.113749	0.00143321	0.909437	0.0173282	0.202668	3.61278e-10	18	18	18	3925	-0.189695	-0.00888762	0.849548	0.0173282	0.202668	3.61278e-10	18	18	18	3633
ENSG00000131697.17	NPHP4	1	5922870	6052485	129615	locus8	-0.754613	-0.00578079	0.450481	0.0492285	0.153534	1.68242e-07	161	163	163	2504	-0.189118	-0.00386085	0.850001	0.0492285	0.153534	1.68242e-07	161	163	163	3634
ENSG00000182674.5	KCNB2	8	73449459	73850584	401125	locus1129	-0.507974	-0.00893511	0.611471	0.00578661	0.0238884	0.0467537	76	81	81	3007	0.188591	0.0159225	0.850414	0.00578661	0.0238884	0.0467537	76	81	81	3635
ENSG00000087076.8	HSD17B14	19	49316274	49339748	23474	locus2179	0.360369	0.00447205	0.718571	0.015206	0.185554	3.94e-09	5	5	5	3323	-0.188525	-0.00770212	0.850465	0.015206	0.185554	3.94e-09	5	5	5	3636
ENSG00000269343.6	ZNF587B	19	58341666	58357606	15940	locus2195	-0.362537	-0.00340947	0.71695	0.0133849	0.0590574	0.0011424	19	23	23	3318	-0.187468	-0.0118038	0.851293	0.0133849	0.0590574	0.0011424	19	23	23	3637
ENSG00000198168.8	SVIP	11	22840472	22851347	10875	locus1438	0.723887	0.22842	0.469135	2.91128e-05	0.0702637	0.000686776	1	2	2	2569	-0.187019	-0.208592	0.851646	2.91128e-05	0.0702637	0.000686776	1	2	2	3638
ENSG00000151923.17	TIAL1	10	121332977	121356541	23564	locus1402	0.0644413	0.00211768	0.948619	0.00356382	0.0479311	0.00393817	11	12	12	4033	0.18616	0.0184836	0.85232	0.00356382	0.0479311	0.00393817	11	12	12	3639
ENSG00000196372.12	ASB13	10	5680829	5708558	27729	locus1309	-0.458234	-0.00495423	0.646784	0.0283105	0.0549994	0.00256659	126	134	134	3111	0.18595	0.00704034	0.852484	0.0282991	0.0549994	0.00256659	125	134	134	3640
ENSG00000225383.7	SFTA1P	10	10826401	10836877	10476	locus1313	2.3117	0.0224347	0.020794	0.0327724	0.172751	2.60539e-08	27	29	29	538	-0.185828	-0.00715611	0.85258	0.0327724	0.172751	2.60539e-08	27	29	29	3641
ENSG00000099954.18	CECR2	22	17840838	18037856	197018	locus2309	-0.196062	-0.00151316	0.844562	0.00718578	0.0603049	0.00164223	17	20	20	3715	0.185814	0.0108093	0.852591	0.00718578	0.0603049	0.00164223	17	20	20	3642
ENSG00000171763.18	SPATA5L1	15	45694533	45713613	19080	locus1826	-0.370561	-0.00384847	0.710965	0.0321708	0.120695	3.0868e-06	31	33	33	3308	0.185808	0.00509874	0.852595	0.0321708	0.120695	3.0868e-06	31	33	33	3643
ENSG00000181396.12	OGFOD3	17	80347085	80376462	29377	locus2052	-0.959869	-0.00953158	0.337121	0.0298406	0.22684	1.20084e-11	21	21	21	2135	0.185726	0.00793847	0.852659	0.0298406	0.22684	1.20084e-11	21	21	21	3644
ENSG00000106100.10	NOD1	7	30464142	30518482	54340	locus970	-0.927247	-0.0200116	0.353798	0.00681643	0.102896	3.28546e-05	14	15	15	2195	0.18558	0.0133673	0.852774	0.00681643	0.102896	3.28546e-05	14	15	15	3645
ENSG00000118420.16	UBE3D	6	83602108	83775560	173452	locus882	-0.0502556	-0.0005627	0.959919	0.0356868	0.230614	2.85311e-11	28	28	28	4069	0.18547	0.00591959	0.85286	0.0356868	0.230614	2.85311e-11	28	28	28	3646
ENSG00000107614.21	TRDMT1	10	17179334	17243671	64337	locus1319	0.794887	0.0127	0.426679	0.0118413	0.0818391	0.000161796	36	37	37	2416	0.185173	0.0103445	0.853094	0.0118413	0.0818391	0.000161796	36	37	37	3647
ENSG00000214694.10	ARHGEF33	2	39117015	39202593	85578	locus222	1.71907	0.110559	0.0856018	0.000811386	0.0537936	0.00256111	7	7	7	1053	-0.18516	-0.0380807	0.853104	0.000811386	0.0537936	0.00256111	7	7	7	3648
ENSG00000068383.18	INPP5A	10	134351290	134596984	245694	locus1416	0.644195	0.0132241	0.519449	0.00679036	0.0973536	5.73015e-05	86	92	92	2718	-0.185067	-0.00456346	0.853177	0.0064187	0.0973536	5.73015e-05	84	92	92	3649
ENSG00000146477.5	SLC22A3	6	160769409	160873605	104196	locus932	-0.209992	-0.00252366	0.833674	0.0245322	0.205808	3.84393e-10	52	54	54	3688	0.184528	0.00784789	0.853599	0.0222716	0.205808	3.84393e-10	51	54	54	3650
ENSG00000172986.12	GXYLT2	3	72937196	73026066	88870	locus427	-0.635221	-0.00438089	0.525284	0.0621878	0.25848	2.4064e-12	43	45	45	2734	0.183539	0.00407547	0.854375	0.0621878	0.25848	2.4064e-12	43	45	45	3651
ENSG00000160818.16	GPATCH4	1	156564099	156571279	7180	locus108	-0.476712	-0.00472054	0.633567	0.0301565	0.0581621	0.00185727	99	103	103	3068	0.183414	0.00418414	0.854473	0.0301565	0.0581621	0.00185727	99	103	103	3652
ENSG00000078142.12	PIK3C3	18	39535198	39667793	132595	locus2090	-1.87438	-0.04659	0.0608781	0.00431486	0.0945748	6.42419e-05	12	13	13	893	0.182932	0.0171221	0.854851	0.00430162	0.0945748	6.42419e-05	11	13	13	3653
ENSG00000244607.5	CCDC13	3	42747247	42814745	67498	locus408	-0.659627	-0.0179688	0.509493	0.00333195	0.0403592	0.0110081	24	25	25	2684	0.182357	0.0368371	0.855303	0.00296341	0.0403592	0.0110081	23	25	25	3654
ENSG00000154079.5	SDHAF4	6	71276632	71299268	22636	locus873	-1.67973	-0.0400126	0.0930094	0.00469619	0.055122	0.00209617	22	22	22	1106	0.181931	0.0178078	0.855637	0.00469619	0.055122	0.00209617	22	22	22	3655
ENSG00000157823.16	AP3S2	15	90373830	90437226	63396	locus1873	0.0269969	0.000224621	0.978462	0.0255957	0.212309	2.31458e-10	24	26	26	4116	0.181547	0.00628643	0.855938	0.0255957	0.212309	2.31458e-10	24	26	26	3656
ENSG00000114735.9	HEMK1	3	50606952	50633597	26645	locus411	-0.350299	-0.00265253	0.726114	0.00948292	0.0770041	0.000195544	109	109	109	3351	-0.181538	0.00288655	0.855946	0.00948292	0.0770041	0.000195544	109	109	109	3657
ENSG00000146574.15	CCZ1B	7	6838569	6865906	27337	locus948	1.85096	0.00642887	0.0641751	0.236326	0.517871	4.7532e-30	37	41	41	911	-0.18135	-0.00179437	0.856093	0.23593	0.517871	4.7532e-30	36	41	41	3658
ENSG00000173699.15	SPATA3	2	231860838	231871999	11161	locus357	0.0201952	0.000195641	0.983888	0.0360878	0.248686	3.51337e-12	11	11	11	4132	-0.181263	-0.00600529	0.856161	0.0360878	0.248686	3.51337e-12	11	11	11	3659
ENSG00000171421.12	MRPL36	5	1798498	1799951	1453	locus670	0.762489	0.0197463	0.445768	0.00454709	0.0656262	0.000881739	25	26	26	2485	0.181182	0.0160414	0.856225	0.00446975	0.0656262	0.000881739	24	26	26	3660
ENSG00000187815.9	ZFP69	1	40942961	40962015	19054	locus38	-0.729927	-0.00654604	0.465435	0.0368283	0.168388	4.0961e-08	33	34	34	2553	0.181067	0.00716169	0.856315	0.0368066	0.168388	4.0961e-08	32	34	34	3661
ENSG00000229921.6	KIF25-AS1	6	168394866	168397757	2891	locus939	1.1477	0.00714856	0.251091	0.0749635	0.2026	1.23751e-09	30	32	32	1820	-0.180918	-0.00308729	0.856432	0.0749635	0.2026	1.23751e-09	30	32	32	3662
ENSG00000141456.14	PELP1	17	4573069	4607432	34363	locus1979	-0.414113	-0.0155389	0.678791	0.00203172	0.0282906	0.033564	11	11	11	3221	0.180809	0.023191	0.856517	0.00203172	0.0282906	0.033564	11	11	11	3663
ENSG00000231500.6	RPS18	6	4713621	4718062	4441	locus811	-1.13129	-0.017575	0.257931	0.0140997	0.13981	4.67785e-07	49	55	55	1851	0.180771	0.00675655	0.856547	0.00815128	0.13981	4.67785e-07	16	55	55	3664
ENSG00000166669.13	ATF7IP2	16	10479917	10577495	97578	locus1908	-0.60704	-0.00888079	0.543824	0.0139841	0.095929	6.32952e-05	24	27	27	2797	-0.180295	-0.0118528	0.856921	0.0139841	0.095929	6.32952e-05	24	27	27	3665
ENSG00000117640.17	MTFR1L	1	26146396	26159433	13037	locus26	-1.20109	-0.0159727	0.229717	0.0125368	0.125651	1.81018e-06	16	17	17	1744	0.180228	0.00984712	0.856973	0.0125368	0.125651	1.81018e-06	16	17	17	3666
ENSG00000241058.3	NSUN6	10	18834489	18948167	113678	locus1320	1.89669	0.0196151	0.0578693	0.0250984	0.276037	1.64052e-13	19	21	21	875	-0.179832	-0.00660851	0.857284	0.0250984	0.276037	1.64052e-13	19	21	21	3667
ENSG00000005981.12	ASB4	7	95115254	95169545	54291	locus1016	-0.084993	-0.000410453	0.932267	0.0100555	0.0420814	0.00950682	20	20	20	3991	0.179544	0.0117647	0.857511	0.0100555	0.0420814	0.00950682	20	20	20	3668
ENSG00000156574.9	NODAL	10	72191691	72207704	16013	locus1364	0.780435	0.00665518	0.435135	0.0398147	0.257318	1.61124e-12	13	13	13	2446	-0.179241	-0.00482179	0.857748	0.0398147	0.257318	1.61124e-12	13	13	13	3669
ENSG00000224924.6	LINC00320	21	22114907	22175426	60519	locus2276	-0.787393	-0.011777	0.431052	0.0173426	0.215956	3.00682e-10	29	30	30	2431	-0.179132	-0.0129927	0.857834	0.0173426	0.215956	3.00682e-10	29	30	30	3670
ENSG00000160305.17	DIP2A	21	47878861	47991139	112278	locus2306	-0.384625	-0.00482494	0.700515	0.0143234	0.0301899	0.027184	46	47	47	3288	-0.179001	-0.0162192	0.857937	0.0140531	0.0301899	0.027184	45	47	47	3671
ENSG00000158887.15	MPZ	1	161274524	161279758	5234	locus111	-0.336284	-0.0100392	0.736657	0.00310416	0.032938	0.0185948	6	6	6	3387	-0.177999	-0.0207784	0.858723	0.00310416	0.032938	0.0185948	6	6	6	3672
ENSG00000101353.14	MROH8	20	35729571	35807951	78380	locus2233	0.47861	0.0137083	0.632216	0.00635069	0.0297189	0.0284441	24	26	26	3065	-0.177652	-0.0263954	0.858996	0.00635069	0.0297189	0.0284441	24	26	26	3673
ENSG00000103355.13	PRSS33	16	2833953	2837916	3963	locus1895	-0.248743	-0.00343207	0.80356	0.0188391	0.135004	1.45519e-06	3	3	3	3592	-0.177251	-0.00837085	0.859311	0.0188391	0.135004	1.45519e-06	3	3	3	3674
ENSG00000197142.10	ACSL5	10	114133873	114188134	54261	locus1397	-0.681652	-0.0151747	0.495459	0.00116129	0.0402135	0.00998155	5	5	5	2646	-0.177141	-0.0476248	0.859398	0.00116129	0.0402135	0.00998155	5	5	5	3675
ENSG00000275700.4	AATF	17	35306253	35414171	107918	locus2009	-0.798514	-0.00729235	0.424572	0.0154062	0.200006	1.22444e-09	32	36	36	2410	-0.176914	-0.0118702	0.859576	0.0154062	0.200006	1.22444e-09	32	36	36	3676
ENSG00000127554.12	GFER	16	2034193	2037750	3557	locus1894	-0.304887	-0.00290471	0.760452	0.0284327	0.221775	1.0845e-10	15	17	17	3454	0.176508	0.00529166	0.859895	0.0284327	0.221775	1.0845e-10	15	17	17	3677
ENSG00000159674.11	SPON2	4	1160720	1202750	42030	locus521	0.464868	0.00702756	0.642026	0.011942	0.114479	5.72229e-06	36	38	38	3095	-0.176079	-0.0200469	0.860232	0.011942	0.114479	5.72229e-06	36	38	38	3678
ENSG00000180537.12	RNF182	6	13924676	13980240	55564	locus819	4.0191	0.0842762	5.84202e-05	0.00704952	0.13919	4.33641e-07	9	12	12	101	0.175693	0.0132644	0.860535	0.00704952	0.13919	4.33641e-07	9	12	12	3679
ENSG00000269364.1	LINC01233	19	22715427	22716296	869	locus2155	0.409052	0.00760664	0.682501	0.0121227	0.0423369	0.00919329	11	12	12	3232	-0.175631	-0.0141985	0.860584	0.0121227	0.0423369	0.00919329	11	12	12	3680
ENSG00000105419.17	MEIS3	19	47906374	47925490	19116	locus2177	1.65463	0.0279959	0.0979988	0.0112703	0.0738124	0.000454189	12	12	12	1141	0.17547	0.00991188	0.86071	0.0112703	0.0738124	0.000454189	12	12	12	3681
ENSG00000175221.14	MED16	19	867962	893187	25225	locus2131	-0.861398	-0.028326	0.389019	0.00201513	0.0276842	0.0351168	10	10	10	2307	0.175322	0.0246531	0.860827	0.00201513	0.0276842	0.0351168	10	10	10	3682
ENSG00000085491.15	SLC25A24	1	108676664	108742965	66301	locus91	0.217013	0.00292128	0.828198	0.0160883	0.126694	3.20518e-06	14	15	15	3669	-0.175139	-0.00789862	0.86097	0.0160883	0.126694	3.20518e-06	14	15	15	3683
ENSG00000221955.10	SLC12A8	3	124801487	124931592	130105	locus464	-1.66319	-0.0223191	0.0962747	0.0188104	0.202383	9.50346e-10	62	64	64	1131	0.175088	0.0125499	0.86101	0.0188104	0.202383	9.50346e-10	62	64	64	3684
ENSG00000173992.8	CCS	11	66360655	66373490	12835	locus1468	-1.32119	-0.0311892	0.186438	0.00548198	0.0761088	0.000314523	15	15	15	1589	0.174149	0.01274	0.861748	0.00548198	0.0761088	0.000314523	15	15	15	3685
ENSG00000277462.1	ZNF670	1	247197938	247242113	44175	locus186	-0.66823	-0.00392445	0.503987	0.0807674	0.183931	8.21181e-09	44	45	45	2665	0.17409	0.00430825	0.861795	0.0789607	0.183931	8.21181e-09	43	45	45	3686
ENSG00000235770.5	LINC00607	2	216476285	216708259	231974	locus344	0.53215	0.00795246	0.594622	0.0181467	0.0629248	0.00120896	18	18	18	2953	0.173803	0.00936076	0.86202	0.0181467	0.0629248	0.00120896	18	18	18	3687
ENSG00000128040.10	SPINK2	4	57676025	57688035	12010	locus563	-2.05665	-0.0259531	0.0397201	0.0241533	0.0472375	0.00568761	15	18	18	712	0.173699	0.0115829	0.862102	0.0241533	0.0472375	0.00568761	15	18	18	3688
ENSG00000134285.10	FKBP11	12	49315749	49319275	3526	locus1569	0.985132	0.0156352	0.324559	0.0139075	0.221832	6.81522e-11	32	36	36	2085	-0.173688	-0.00648713	0.86211	0.0139075	0.221832	6.81522e-11	32	36	36	3689
ENSG00000125877.12	ITPA	20	3190143	3208095	17952	locus2202	-0.362525	-0.00444871	0.71696	0.0169015	0.189099	6.19326e-09	8	8	8	3319	0.173253	0.00764927	0.862453	0.0169015	0.189099	6.19326e-09	8	8	8	3690
ENSG00000107736.19	CDH23	10	73156676	73575704	419028	locus1365	-0.535994	-0.00841355	0.591963	0.0190087	0.172809	2.34648e-08	9	10	10	2942	-0.172936	-0.00891842	0.862702	0.0190087	0.172809	2.34648e-08	9	10	10	3691
ENSG00000159337.6	PLA2G4D	15	42359206	42386760	27554	locus1824	-0.647615	-0.0122304	0.517234	0.00792355	0.0354751	0.0159178	11	11	11	2713	0.172768	0.013617	0.862833	0.00488247	0.0354751	0.0159178	10	11	11	3692
ENSG00000172123.12	SLFN12	17	33737940	33760193	22253	locus2008	-1.72913	-0.039114	0.0837864	0.0063598	0.0402992	0.0105172	11	14	14	1045	0.172535	0.00579787	0.863017	0.0063598	0.0402992	0.0105172	11	14	14	3693
ENSG00000105576.15	TNPO2	19	12810014	12834746	24732	locus2145	-1.48972	-0.0347738	0.136299	0.00564076	0.139493	6.31299e-07	12	12	12	1352	0.172209	0.0169931	0.863273	0.00564076	0.139493	6.31299e-07	12	12	12	3694
ENSG00000158714.10	SLAMF8	1	159796662	159807282	10620	locus110	1.3337	0.0233073	0.182302	0.0110324	0.0254487	0.0424273	38	40	40	1574	-0.172192	-0.0054516	0.863287	0.0110324	0.0254487	0.0424273	38	40	40	3695
ENSG00000143110.11	C1orf162	1	112016605	112021134	4529	locus94	-1.60384	-0.024172	0.10875	0.0112224	0.0830122	0.000166305	70	72	72	1205	-0.17219	-0.017304	0.863288	0.0112224	0.0830122	0.000166305	70	72	72	3696
ENSG00000163320.10	CGGBP1	3	88101099	88199016	97917	locus438	0.55731	0.0208444	0.577316	0.00221075	0.0657525	0.000870568	3	3	3	2903	-0.171939	-0.0228896	0.863485	0.00221075	0.0657525	0.000870568	3	3	3	3697
ENSG00000152154.10	TMEM178A	2	39892637	39945103	52466	locus222	0.512381	0.0114351	0.608384	0.00625487	0.0724716	0.000525824	23	23	23	2994	-0.17174	-0.0099375	0.863642	0.00625487	0.0724716	0.000525824	23	23	23	3698
ENSG00000196312.12	MFSD14C	9	99705194	99775964	70770	locus1262	0.231668	0.00322437	0.816796	0.0112646	0.169946	4.68682e-09	53	56	56	3633	-0.171014	-0.00876811	0.864213	0.0111297	0.169946	4.68682e-09	52	56	56	3699
ENSG00000151655.18	ITIH2	10	7745278	7791483	46205	locus1311	-1.35581	-0.0366301	0.175158	0.00396569	0.0400385	0.0111815	8	8	8	1536	0.17091	0.0167962	0.864294	0.00396569	0.0400385	0.0111815	8	8	8	3700
ENSG00000160111.12	CPAMD8	19	17003761	17137620	133859	locus2148	-0.442051	-0.00708259	0.658452	0.0129002	0.0271948	0.0350303	27	32	32	3151	-0.17078	-0.00812545	0.864397	0.0129002	0.0271948	0.0350303	27	32	32	3701
ENSG00000087365.15	SF3B2	11	65819834	65836779	16945	locus1468	-0.653514	-0.0108328	0.513425	0.00967358	0.173098	1.31786e-08	9	9	9	2701	0.170726	0.0107265	0.864439	0.00929859	0.173098	1.31786e-08	8	9	9	3702
ENSG00000236882.7	LINC01554	5	95187935	95195836	7901	locus736	0.921881	0.00831308	0.356591	0.0376827	0.110687	1.26229e-05	52	56	56	2205	-0.170572	-0.00455271	0.86456	0.0376827	0.110687	1.26229e-05	52	56	56	3703
ENSG00000007062.11	PROM1	4	15969850	16085646	115796	locus534	1.6875	0.0155482	0.0915069	0.0274342	0.131183	1.64564e-06	62	62	62	1089	-0.170408	-0.00520709	0.864689	0.0274342	0.131183	1.64564e-06	62	62	62	3704
ENSG00000187715.13	KBTBD12	3	127634074	127706520	72446	locus467	0.17122	0.00327869	0.864051	0.0189455	0.135569	5.33141e-07	29	29	29	3779	-0.170396	-0.00843943	0.864699	0.0186914	0.135569	5.33141e-07	28	29	29	3705
ENSG00000152457.17	DCLRE1C	10	14939562	14996431	56869	locus1317	-0.654716	-0.00625605	0.512651	0.025419	0.109365	9.26523e-06	50	50	50	2698	-0.169899	-0.00697729	0.86509	0.0250636	0.109365	9.26523e-06	49	50	50	3706
ENSG00000125845.6	BMP2	20	6748332	6760893	12561	locus2207	1.76501	0.0615642	0.0775623	0.00213731	0.0345559	0.0187541	7	7	7	1006	0.169674	0.0216236	0.865267	0.00213731	0.0345559	0.0187541	7	7	7	3707
ENSG00000238266.1	LINC00707	10	6821559	6884868	63309	locus1310	-0.0771775	-0.00123672	0.938482	0.0548411	0.0373328	0.0132583	60	63	63	4005	0.169367	0.00982815	0.865508	0.051559	0.0373328	0.0132583	58	63	63	3708
ENSG00000071967.11	CYBRD1	2	172378742	172414639	35897	locus313	-1.37011	-0.0121183	0.170653	0.0358611	0.329495	2.41945e-17	55	56	56	1522	0.168975	0.00657952	0.865817	0.0358611	0.329495	2.41945e-17	55	56	56	3709
ENSG00000259129.5	LINC00648	14	48234155	48264217	30062	locus1746	1.66511	0.0150969	0.0958918	0.0390467	0.102054	3.86436e-05	30	30	30	1128	0.168928	0.0034984	0.865854	0.0390467	0.102054	3.86436e-05	30	30	30	3710
ENSG00000183798.4	EMILIN3	20	39988602	39995458	6856	locus2238	-0.250307	-0.00167435	0.80235	0.0547229	0.150019	2.20611e-07	55	56	56	3586	-0.168627	-0.00632436	0.86609	0.0547229	0.150019	2.20611e-07	55	56	56	3711
ENSG00000138448.11	ITGAV	2	187454782	187545628	90846	locus324	-0.983452	-0.0118737	0.325385	0.0212779	0.215306	1.9212e-10	51	51	51	2089	0.168367	0.00741258	0.866295	0.0212736	0.215306	1.9212e-10	48	51	51	3712
ENSG00000152409.8	JMY	5	78531953	78623034	91081	locus726	1.17828	0.0182451	0.238685	0.0127854	0.0809857	0.00024064	45	48	48	1782	-0.16834	-0.01209	0.866316	0.0126811	0.0809857	0.00024064	44	48	48	3713
ENSG00000040531.14	CTNS	17	3539761	3566397	26636	locus1978	0.223709	0.00999606	0.822984	0.00681635	0.0819118	0.000208464	16	18	18	3653	0.168242	0.00899138	0.866393	0.00650428	0.0819118	0.000208464	15	18	18	3714
ENSG00000271303.1	SRXN1	20	627267	633844	6577	locus2198	-2.12354	-0.0170046	0.0337084	0.0477206	0.0529485	0.00343759	97	104	104	651	0.167738	0.0039638	0.86679	0.0477206	0.0529485	0.00343759	97	104	104	3715
ENSG00000146540.14	C7orf50	7	1036622	1177893	141271	locus942	0.0104457	0.000229952	0.991666	0.0239229	0.223079	1.40446e-10	40	43	43	4153	-0.167521	-0.00307143	0.86696	0.0239229	0.223079	1.40446e-10	40	43	43	3716
ENSG00000110455.13	ACCS	11	44087819	44105786	17967	locus1456	-1.72044	-0.00955423	0.0853534	0.102668	0.406821	3.28739e-21	55	55	55	1052	0.167485	0.00468618	0.866988	0.102398	0.406821	3.28739e-21	54	55	55	3717
ENSG00000160223.16	ICOSLG	21	45642877	45660826	17949	locus2303	0.96567	0.00579633	0.334209	0.0720395	0.11846	6.94845e-06	33	35	35	2121	0.167421	0.00667794	0.867039	0.0719687	0.11846	6.94845e-06	29	35	35	3718
ENSG00000126267.8	COX6B1	19	36139224	36149684	10460	locus2167	-3.66442	-0.119441	0.000247902	0.00246332	0.121319	3.16187e-06	6	6	6	130	-0.167302	-0.0190555	0.867132	0.00246332	0.121319	3.16187e-06	6	6	6	3719
ENSG00000166796.11	LDHC	11	18433864	18473609	39745	locus1435	0.852086	0.00327614	0.394166	0.208305	0.468387	4.46993e-27	29	31	31	2323	0.167161	0.00291236	0.867244	0.208305	0.468387	4.46993e-27	29	31	31	3720
ENSG00000133059.16	DSTYK	1	205111632	205180830	69198	locus150	0.192435	0.00370586	0.847401	0.00902319	0.0816737	0.000231978	37	38	38	3727	-0.167153	-0.0115476	0.867249	0.00902319	0.0816737	0.000231978	37	38	38	3721
ENSG00000176749.8	CDK5R1	17	30814010	30818271	4261	locus2004	-1.40901	-0.0799366	0.158831	0.00097478	0.0370104	0.0147559	26	26	26	1458	0.167032	0.0301819	0.867345	0.00097478	0.0370104	0.0147559	26	26	26	3722
ENSG00000135124.14	P2RX4	12	121647931	121671909	23978	locus1625	-2.18703	-0.0298724	0.0287401	0.0155083	0.0689743	0.000593994	28	29	29	610	-0.166954	-0.0136667	0.867406	0.0155083	0.0689743	0.000593994	28	29	29	3723
ENSG00000170276.5	HSPB2	11	111783457	111784817	1360	locus1506	0.575356	0.0128259	0.56505	0.00607851	0.087959	0.000133947	20	22	22	2869	-0.166581	-0.031744	0.8677	0.00607851	0.087959	0.000133947	20	22	22	3724
ENSG00000071894.16	CPSF1	8	145618445	145634719	16274	locus1186	2.50067	0.0108919	0.012396	0.171882	0.549719	1.1577e-32	23	24	24	438	0.166527	0.00259939	0.867742	0.171882	0.549719	1.1577e-32	23	24	24	3725
ENSG00000132953.16	XPO4	13	21351467	21476913	125446	locus1640	-4.1968	-0.105137	2.7071e-05	0.00474166	0.0602712	0.00152195	12	15	15	87	-0.166121	-0.0150974	0.868062	0.00474166	0.0602712	0.00152195	12	15	15	3726
ENSG00000204310.12	AGPAT1	6	3450729	3460626	9897	locus810	-1.91037	-0.0432468	0.056085	0.00636022	0.025892	0.040061	38	40	40	861	0.16595	-0.0275802	0.868196	0.000143504	0.025892	0.040061	6	40	40	3727
ENSG00000163106.10	HPGDS	4	95219685	95263987	44302	locus594	-1.63906	-0.0373446	0.101202	0.00554657	0.114128	8.74893e-06	25	30	30	1167	-0.165701	-0.0225296	0.868392	0.00554657	0.114128	8.74893e-06	25	30	30	3728
ENSG00000164002.11	EXO5	1	40974390	40981722	7332	locus38	3.26142	0.0659509	0.00110856	0.00664845	0.0668459	0.000797394	21	22	22	191	0.164963	0.00601499	0.868973	0.00664845	0.0668459	0.000797394	21	22	22	3729
ENSG00000176945.16	MUC20	3	195447752	195460424	12672	locus517	-1.48688	-0.00756888	0.137046	0.146955	0.321256	3.38271e-17	57	64	64	1356	0.164676	0.00342035	0.869199	0.146955	0.321256	3.38271e-17	57	64	64	3730
ENSG00000178802.17	MPI	15	75182382	75194560	12178	locus1856	3.61947	0.0314578	0.000295204	0.0405623	0.266891	6.73748e-13	43	48	48	134	0.164042	0.00543489	0.869698	0.0405623	0.266891	6.73748e-13	43	48	48	3731
ENSG00000188629.11	ZNF177	19	9473688	9493293	19605	locus2142	-1.72824	-0.0274066	0.083946	0.013523	0.0664971	0.000647265	1	1	1	1047	0.163447	0.00882461	0.870167	0.013523	0.0664971	0.000647265	1	1	1	3732
ENSG00000241935.8	HOGA1	10	99344101	99372555	28454	locus1387	-1.8627	-0.031485	0.0625044	0.0141615	0.109237	1.36982e-05	19	22	22	900	0.163264	0.00797842	0.87031	0.0141615	0.109237	1.36982e-05	19	22	22	3733
ENSG00000213246.6	SUPT4H1	17	56422538	56429562	7024	locus2028	-0.143335	-0.0120776	0.886026	0.00268606	0.0280339	0.0347003	16	16	16	3849	-0.162885	-0.0298237	0.870609	0.00268606	0.0280339	0.0347003	16	16	16	3734
ENSG00000047662.4	FAM184B	4	17630928	17783244	152316	locus535	2.18641	0.0498486	0.0287858	0.00647314	0.0558626	0.00239075	19	20	20	612	0.162706	0.0109076	0.87075	0.00581535	0.0558626	0.00239075	18	20	20	3735
ENSG00000183354.11	KIAA2026	9	5919021	6008482	89461	locus1195	1.97895	0.0477878	0.0478221	0.00494751	0.0783828	0.000345644	21	22	22	783	0.162321	0.0232055	0.871053	0.00494751	0.0783828	0.000345644	21	22	22	3736
ENSG00000155254.12	MARVELD1	10	99473486	99477907	4421	locus1387	0.893847	0.0230705	0.371404	0.0045081	0.0352368	0.0141424	21	23	23	2255	0.162195	0.00262121	0.871153	0.0045081	0.0352368	0.0141424	21	23	23	3737
ENSG00000136371.10	MTHFS	15	80135888	80189627	53739	locus1862	-0.571969	-0.00600693	0.567343	0.0241689	0.178187	1.11075e-08	36	37	37	2874	0.161894	0.00593944	0.871389	0.0241689	0.178187	1.11075e-08	36	37	37	3738
ENSG00000132837.14	DMGDH	5	78293386	78365497	72111	locus726	1.04788	0.00910278	0.294692	0.0358599	0.210791	3.14173e-10	44	48	48	1983	0.161069	0.00650188	0.872039	0.0358599	0.210791	3.14173e-10	44	48	48	3739
ENSG00000198203.9	SULT1C2	2	108905350	108926371	21021	locus272	2.42712	0.00984731	0.015219	0.16613	0.435878	3.13875e-23	26	27	27	480	-0.160505	-0.00194978	0.872483	0.16613	0.435878	3.13875e-23	26	27	27	3740
ENSG00000108799.12	EZH1	17	40852292	40897058	44766	locus2014	-1.93952	-0.0970271	0.0524383	0.0012643	0.0324943	0.0225141	8	8	8	821	-0.160231	-0.0269748	0.872699	0.0012643	0.0324943	0.0225141	8	8	8	3741
ENSG00000116830.11	TTF2	1	117602947	117650075	47128	locus98	1.81273	0.012109	0.0698741	0.0559906	0.348183	5.3202e-18	40	40	40	958	-0.160045	0.000401696	0.872846	0.0553184	0.348183	5.3202e-18	39	40	40	3742
ENSG00000081760.16	AACS	12	125549980	125627862	77882	locus1628	0.238809	0.00266334	0.811254	0.0174817	0.102296	3.40839e-05	28	29	29	3612	-0.159886	-0.0039235	0.872971	0.0174817	0.102296	3.40839e-05	28	29	29	3743
ENSG00000169118.17	CSNK1G1	15	64457723	64648372	190649	locus1848	2.04628	0.0729223	0.0407293	0.00272761	0.0248568	0.0466891	28	28	28	720	-0.159666	-0.0281781	0.873144	0.00123887	0.0248568	0.0466891	27	28	28	3744
ENSG00000176473.13	WDR25	14	100842752	100996640	153888	locus1790	-1.20035	-0.00885908	0.230003	0.0606666	0.247124	9.10664e-12	78	85	85	1746	0.159541	0.00717468	0.873243	0.0606321	0.247124	9.10664e-12	77	85	85	3745
ENSG00000183281.14	PLGLB1	2	88047611	88059235	11624	locus260	2.10677	0.0153788	0.0351378	0.0610093	0.24743	1.00903e-11	78	94	94	663	0.158953	0.00162169	0.873706	0.0577826	0.24743	1.00903e-11	72	94	94	3746
ENSG00000198551.9	ZNF627	19	11708297	11729976	21679	locus2144	0.429764	0.00597012	0.667367	0.0175133	0.229323	4.66928e-11	17	18	18	3180	-0.158814	-0.00767677	0.873816	0.0148861	0.229323	4.66928e-11	16	18	18	3747
ENSG00000152527.13	PLEKHH2	2	43864398	43995126	130728	locus228	-1.0386	-0.0103404	0.298993	0.0319019	0.139653	4.54636e-07	53	57	57	2001	0.158749	0.0055573	0.873867	0.0314565	0.139653	4.54636e-07	51	57	57	3748
ENSG00000162722.8	TRIM58	1	248020488	248043438	22950	locus187	-1.55608	-0.0238041	0.119689	0.0158293	0.0521808	0.00350516	18	18	18	1258	0.156549	0.00764581	0.875601	0.0158293	0.0521808	0.00350516	18	18	18	3749
ENSG00000171759.9	PAH	12	103230666	103352219	121553	locus1610	-1.35115	-0.00747991	0.176646	0.101726	0.217758	3.12691e-10	83	84	84	1543	-0.155914	-0.00256815	0.876101	0.101726	0.217758	3.12691e-10	83	84	84	3750
ENSG00000100023.18	PPIL2	22	22020300	22054304	34004	locus2314	0.445724	0.00556684	0.655797	0.0141475	0.116372	5.87322e-06	34	36	36	3146	-0.155579	-0.00934719	0.876365	0.0141475	0.116372	5.87322e-06	34	36	36	3751
ENSG00000182512.4	GLRX5	14	96001386	96011051	9665	locus1786	-0.912759	-0.0342942	0.361369	0.00239717	0.0347168	0.0140577	10	10	10	2221	0.154931	0.0157959	0.876876	0.00239717	0.0347168	0.0140577	10	10	10	3752
ENSG00000142675.17	CNKSR1	1	26503981	26516375	12394	locus26	-0.916559	-0.00476845	0.359374	0.135005	0.486701	5.10435e-27	42	44	44	2217	0.154562	0.00427854	0.877166	0.0663148	0.486701	5.10435e-27	41	44	44	3753
ENSG00000226903.1	LINC00354	13	112547691	112555490	7799	locus1719	0.16511	0.00157408	0.868857	0.0338559	0.195393	2.37002e-09	8	8	8	3798	-0.153778	-0.00533636	0.877785	0.0338559	0.195393	2.37002e-09	8	8	8	3754
ENSG00000179046.8	TRIML2	4	189012425	189030757	18332	locus665	0.617489	0.00514639	0.536912	0.0416908	0.08686	0.000142949	45	46	46	2775	-0.153585	-0.0054731	0.877937	0.0416908	0.08686	0.000142949	45	46	46	3755
ENSG00000134363.11	FST	5	52776458	52782964	6506	locus709	1.05975	0.0135615	0.289259	0.0167046	0.0990547	3.0576e-05	4	4	4	1968	0.153567	0.00704561	0.877951	0.0167046	0.0990547	3.0576e-05	4	4	4	3756
ENSG00000124299.13	PEPD	19	33877855	34012697	134842	locus2164	-0.158961	-0.00110242	0.8737	0.0363022	0.33108	1.94737e-16	40	43	43	3812	-0.153123	-0.00476563	0.878301	0.0363022	0.33108	1.94737e-16	40	43	43	3757
ENSG00000011105.12	TSPAN9	12	3186520	3395730	209210	locus1531	0.75536	0.00840254	0.450033	0.0233919	0.146254	3.8845e-07	29	29	29	2503	-0.152831	-0.00580512	0.878531	0.0233919	0.146254	3.8845e-07	29	29	29	3758
ENSG00000177239.14	MAN1B1	9	139981436	140003635	22199	locus1301	3.57755	0.0698178	0.000346824	0.00835116	0.0451756	0.00678271	22	22	22	141	-0.152816	-0.019349	0.878543	0.00835116	0.0451756	0.00678271	22	22	22	3759
ENSG00000128482.15	RNF112	17	19314544	19320589	6045	locus1997	-1.04323	-0.0299715	0.296844	0.00343202	0.0275695	0.030801	26	28	28	1992	-0.15255	-0.0103517	0.878753	0.00343202	0.0275695	0.030801	26	28	28	3760
ENSG00000236609.3	ZNF853	7	6655240	6663921	8681	locus948	1.941	0.0936734	0.0522579	0.00100189	0.0536152	0.00309875	5	5	5	819	0.152516	0.0526456	0.87878	0.00100189	0.0536152	0.00309875	5	5	5	3761
ENSG00000250584.2	LINC01511	5	1363696	1380188	16492	locus669	0.00798254	6.34094e-05	0.993631	0.00620183	0.040595	0.00871059	7	7	7	4158	0.151922	0.0108359	0.879248	0.00620183	0.040595	0.00871059	7	7	7	3762
ENSG00000138376.10	BARD1	2	215590369	215674407	84038	locus343	1.84956	0.0465348	0.0643771	0.00535134	0.0834887	0.000103164	9	9	9	914	0.150303	0.0138402	0.880526	0.00535134	0.0834887	0.000103164	9	9	9	3763
ENSG00000100528.11	CNIH1	14	54890278	54908092	17814	locus1752	0.221508	0.00269721	0.824697	0.0120038	0.0626532	0.0013409	34	37	37	3659	-0.147756	-0.0049936	0.882536	0.0120038	0.0626532	0.0013409	34	37	37	3764
ENSG00000104064.16	GABPB1	15	50567585	50647395	79810	locus1831	0.262534	0.0120977	0.79291	0.00263632	0.0416242	0.00876929	15	17	17	3565	0.147133	0.00746173	0.883027	0.00263632	0.0416242	0.00876929	15	17	17	3765
ENSG00000276234.4	TADA2A	17	35766976	35839830	72854	locus2010	3.58976	0.0392635	0.000330984	0.0263707	0.0765002	0.000315027	36	38	38	139	-0.146766	-0.00771471	0.883317	0.0140537	0.0765002	0.000315027	31	38	38	3766
ENSG00000146205.13	ANO7	2	242128091	242165390	37299	locus368	-1.06113	-0.00781846	0.288629	0.0627225	0.178484	3.36978e-09	41	44	44	1966	-0.146698	-0.00322954	0.88337	0.0627225	0.178484	3.36978e-09	41	44	44	3767
ENSG00000128944.13	KNSTRN	15	40674921	40686489	11568	locus1822	2.09328	0.00741111	0.036324	0.215598	0.571847	2.17436e-35	50	50	50	672	0.146646	0.00191773	0.883412	0.215598	0.571847	2.17436e-35	50	50	50	3768
ENSG00000215440.11	NPEPL1	20	57264186	57290900	26714	locus2258	-1.11743	-0.0214324	0.26381	0.00788109	0.0958389	3.57324e-05	15	15	15	1878	-0.146571	-0.0103833	0.88347	0.00788109	0.0958389	3.57324e-05	15	15	15	3769
ENSG00000130653.15	PNPLA7	9	140354403	140444854	90451	locus1301	-0.0943958	-0.00128691	0.924795	0.0639395	0.335982	1.41451e-17	35	37	37	3973	0.146468	0.0040819	0.883552	0.0639395	0.335982	1.41451e-17	35	37	37	3770
ENSG00000205810.8	KLRC3	12	10564913	10573194	8281	locus1538	-0.609972	-0.00826909	0.54188	0.014804	0.0891253	8.8368e-05	6	7	7	2793	-0.146145	-0.00717336	0.883807	0.014804	0.0891253	8.8368e-05	6	7	7	3771
ENSG00000092295.11	TGM1	14	24718319	24732383	14064	locus1727	0.408113	0.00222907	0.68319	0.0582031	0.179031	1.30367e-08	57	58	58	3235	0.145802	0.00757871	0.884078	0.0582031	0.179031	1.30367e-08	57	58	58	3772
ENSG00000171302.16	CANT1	17	76987797	77005846	18049	locus2048	-0.130752	-0.00101382	0.895972	0.020246	0.0299228	0.0283016	64	71	71	3873	0.145211	-0.00233396	0.884544	0.020246	0.0299228	0.0283016	64	71	71	3773
ENSG00000164935.6	DCSTAMP	8	105352023	105368917	16894	locus1152	-1.15736	-0.0390021	0.247127	0.00266826	0.0317256	0.0224511	4	4	4	1810	0.144887	0.0172849	0.8848	0.00266826	0.0317256	0.0224511	4	4	4	3774
ENSG00000088888.17	MAVS	20	3827445	3856770	29325	locus2203	1.84583	0.0558003	0.0649162	0.00348068	0.0352962	0.0175459	15	15	15	923	-0.144758	-0.0172877	0.884902	0.00348068	0.0352962	0.0175459	15	15	15	3775
ENSG00000239642.5	MEIKIN	5	131142683	131281356	138673	locus765	-1.17851	-0.0122139	0.238592	0.0297433	0.0632017	0.000986538	21	21	21	1781	-0.143696	-0.00457507	0.885741	0.0297433	0.0632017	0.000986538	21	21	21	3776
ENSG00000009950.15	MLXIPL	7	73007531	73038852	31321	locus1002	0.153304	0.00352746	0.878159	0.00754996	0.147295	3.56939e-07	5	5	5	3831	-0.142376	-0.00989975	0.886783	0.00754996	0.147295	3.56939e-07	5	5	5	3777
ENSG00000164758.7	MED30	8	118532951	118552501	19550	locus1161	0.411357	0.00502905	0.680811	0.025125	0.0228712	0.0455849	45	48	48	3228	0.142326	0.00542944	0.886823	0.025125	0.0228712	0.0455849	45	48	48	3778
ENSG00000083099.10	LYRM2	6	90341942	90348466	6524	locus887	0.917417	0.00491569	0.358924	0.107732	0.481498	3.50769e-27	50	54	54	2213	-0.141788	-0.00270365	0.887248	0.107732	0.481498	3.50769e-27	50	54	54	3779
ENSG00000135540.11	NHSL1	6	138743180	138893706	150526	locus916	-0.338219	-0.00862	0.735198	0.00234483	0.0452652	0.0071287	43	46	46	3381	-0.141432	-0.0311664	0.887528	0.00234483	0.0452652	0.0071287	43	46	46	3780
ENSG00000227124.8	ZNF717	3	75779111	75834700	55589	locus429	-0.0774251	-0.00248132	0.938285	0.00946282	0.128865	1.27273e-06	24	41	41	4002	-0.141263	-0.0254059	0.887662	0.0086259	0.128865	1.27273e-06	23	41	41	3781
ENSG00000103148.15	NPRL3	16	135384	188672	53288	locus1891	-1.25945	-0.00950217	0.207866	0.0629906	0.407276	4.88112e-21	16	20	20	1678	0.140336	0.00296573	0.888395	0.0629906	0.407276	4.88112e-21	16	20	20	3782
ENSG00000161905.12	ALOX15	17	4534213	4544973	10760	locus1979	-0.172632	-0.00279321	0.86294	0.0139039	0.19127	3.40958e-09	21	22	22	3773	0.14005	0.00709618	0.88862	0.0139039	0.19127	3.40958e-09	21	22	22	3783
ENSG00000163866.8	SMIM12	1	35315962	35325350	9388	locus33	-1.39142	-0.154103	0.164097	0.000294715	0.0249294	0.047006	1	1	1	1482	0.13988	0.0537654	0.888755	0.000294715	0.0249294	0.047006	1	1	1	3784
ENSG00000255837.1	TAS2R20	12	11148560	11150903	2343	locus1538	-0.262656	-0.00424197	0.792815	0.0149352	0.070072	0.000544134	19	21	21	3563	0.139681	0.0122587	0.888912	0.0149352	0.070072	0.000544134	19	21	21	3785
ENSG00000185269.11	NOTUM	17	79910382	79919063	8681	locus2052	-1.08539	-0.0185031	0.277748	0.0113712	0.117258	4.03823e-06	6	6	6	1925	-0.139532	-0.0079115	0.88903	0.0113712	0.117258	4.03823e-06	6	6	6	3786
ENSG00000118197.13	DDX59	1	200609932	200639035	29103	locus146	-1.39841	-0.0229612	0.161989	0.0107391	0.222739	1.29687e-10	11	14	14	1472	0.139381	-0.000433393	0.889149	0.0107391	0.222739	1.29687e-10	11	14	14	3787
ENSG00000171943.11	SRGAP2C	1	121107151	121134735	27584	locus101	-1.30067	-0.112161	0.193373	0.000416309	0.0428175	0.00854646	2	9	9	1615	0.139337	0.0797568	0.889184	0.000416309	0.0428175	0.00854646	2	9	9	3788
ENSG00000119471.14	HSDL2	9	115142188	115234685	92497	locus1279	-1.1375	-0.103483	0.255329	0.000411743	0.0598855	0.00159534	3	3	3	1838	-0.138533	-0.0445972	0.889819	0.000411743	0.0598855	0.00159534	3	3	3	3789
ENSG00000142494.13	SLC47A1	17	19437166	19482347	45181	locus1997	2.14498	0.0207047	0.0319544	0.0357008	0.161511	8.13617e-08	35	38	38	640	-0.138304	-0.00284366	0.89	0.0357008	0.161511	8.13617e-08	35	38	38	3790
ENSG00000142207.6	URB1	21	33683328	33765321	81993	locus2288	-0.459507	-0.00270831	0.64587	0.0526654	0.17648	3.21365e-09	75	77	77	3107	0.137808	0.00120576	0.890392	0.0523519	0.17648	3.21365e-09	74	77	77	3791
ENSG00000066382.16	MPPED2	11	30405641	30607900	202259	locus1445	1.39066	0.027623	0.164328	0.00680785	0.161351	4.66926e-08	32	33	33	1485	-0.137489	-0.00929719	0.890644	0.00680785	0.161351	4.66926e-08	32	33	33	3792
ENSG00000165806.19	CASP7	10	115438920	115490668	51748	locus1397	-0.498185	-0.00516043	0.618353	0.0250042	0.259336	6.59466e-13	54	57	57	3028	-0.136998	-0.00593843	0.891032	0.0250042	0.259336	6.59466e-13	54	57	57	3793
ENSG00000215845.10	TSTD1	1	161007421	161008754	1333	locus111	-0.226518	-0.00359761	0.820799	0.012145	0.215702	1.12061e-10	32	33	33	3647	-0.136832	-0.0102519	0.891164	0.012145	0.215702	1.12061e-10	32	33	33	3794
ENSG00000152669.8	CCNO	5	54526980	54529545	2565	locus710	-0.509685	-0.00370589	0.610272	0.0476102	0.320664	4.09771e-16	16	16	16	3001	0.136809	0.0034756	0.891182	0.0476102	0.320664	4.09771e-16	16	16	16	3795
ENSG00000261701.6	HPR	16	72097124	72111145	14021	locus1947	-3.40661	-0.0180036	0.000657753	0.106477	0.408666	1.43564e-23	17	19	19	170	-0.136482	-0.00260925	0.89144	0.106477	0.408666	1.43564e-23	17	19	19	3796
ENSG00000278023.5	RDM1	17	34245084	34257777	12693	locus2008	-0.48503	-0.00511922	0.627655	0.0226879	0.128424	2.03504e-06	22	22	22	3057	-0.135995	-0.0056875	0.891825	0.0226879	0.128424	2.03504e-06	22	22	22	3797
ENSG00000164300.16	SERINC5	5	79407047	79551867	144820	locus727	1.73419	0.0313878	0.0828836	0.0102156	0.0564797	0.00213292	41	44	44	1039	-0.135555	-0.0119089	0.892173	0.0102156	0.0564797	0.00213292	41	44	44	3798
ENSG00000142606.15	MMEL1	1	2522078	2564455	42377	locus3	-0.452865	-0.00749049	0.650646	0.0116309	0.0926923	3.85501e-05	11	11	11	3125	-0.135172	-0.00806288	0.892476	0.0116309	0.0926923	3.85501e-05	11	11	11	3799
ENSG00000204843.12	DCTN1	2	74588281	74618993	30712	locus252	-0.963385	-0.0731575	0.335354	0.00063521	0.045278	0.00661731	4	5	5	2126	-0.135019	-0.0335654	0.892597	0.00063521	0.045278	0.00661731	4	5	5	3800
ENSG00000127241.16	MASP1	3	186935069	187009525	74456	locus507	-1.5885	-0.0163933	0.112174	0.0320349	0.0284661	0.0340547	56	57	57	1221	-0.134575	-0.000231676	0.892948	0.0320349	0.0284661	0.0340547	56	57	57	3801
ENSG00000205571.13	SMN2	5	70220767	70248842	28075	locus720	-0.135537	-0.000257291	0.892187	0.109944	0.12401	2.56751e-06	28	32	32	3862	0.134538	-0.00106449	0.892977	0.109944	0.12401	2.56751e-06	28	32	32	3802
ENSG00000083123.14	BCKDHB	6	80816326	81055987	239661	locus881	-0.325615	-0.00766443	0.744716	0.00405775	0.0619571	0.00152509	50	55	55	3404	0.134533	0.00983943	0.892981	0.00380664	0.0619571	0.00152509	48	55	55	3803
ENSG00000115084.13	SLC35F5	2	114464285	114514219	49934	locus274	0.816485	0.0264274	0.414223	0.00269168	0.0316921	0.0194784	7	7	7	2387	0.134522	0.0154658	0.89299	0.00269168	0.0316921	0.0194784	7	7	7	3804
ENSG00000178187.7	ZNF454	5	178368198	178393434	25236	locus803	-1.84867	-0.0104318	0.0645053	0.0992521	0.364249	8.39017e-19	29	30	30	915	-0.133875	-0.00374174	0.893501	0.0992521	0.364249	8.39017e-19	29	30	30	3805
ENSG00000161551.14	ZNF577	19	52307694	52391204	83510	locus2184	0.232228	0.00229666	0.816361	0.0328963	0.151716	1.97202e-07	58	62	62	3630	0.133262	0.00327707	0.893986	0.0328698	0.151716	1.97202e-07	57	62	62	3806
ENSG00000185559.13	DLK1	14	101193228	101204561	11333	locus1790	-1.78134	-0.01203	0.0748573	0.0577713	0.0555306	0.00265673	71	78	78	989	-0.132623	-0.0052977	0.894492	0.0577713	0.0555306	0.00265673	71	78	78	3807
ENSG00000157911.9	PEX10	1	2335412	2345266	9854	locus3	-0.902249	-0.0369498	0.366924	0.00176893	0.0322396	0.0217936	2	2	2	2239	0.132389	0.0190788	0.894676	0.00176893	0.0322396	0.0217936	2	2	2	3808
ENSG00000103316.10	CRYM	16	21269841	21314383	44542	locus1920	0.142957	0.00408537	0.886324	0.00651578	0.106567	5.30296e-06	8	8	8	3851	-0.132366	-0.0106409	0.894695	0.00651578	0.106567	5.30296e-06	8	8	8	3809
ENSG00000118849.9	RARRES1	3	158414680	158450246	35566	locus487	-0.268351	-0.00391824	0.788429	0.0136022	0.030326	0.0270188	20	22	22	3548	0.132269	0.00832996	0.894772	0.0136022	0.030326	0.0270188	20	22	22	3810
ENSG00000180481.10	GLIPR1L2	12	75784868	75826468	41600	locus1591	0.509902	0.0020858	0.61012	0.20615	0.52666	1.98506e-35	63	68	68	2999	0.131918	0.00162188	0.895049	0.204069	0.52666	1.98506e-35	62	68	68	3811
ENSG00000133740.10	E2F5	8	86089388	86126753	37365	locus1138	2.16285	0.0301244	0.0305526	0.0161234	0.0381037	0.0122194	23	23	23	628	-0.131913	-0.00474709	0.895053	0.0161234	0.0381037	0.0122194	23	23	23	3812
ENSG00000137857.17	DUOX1	15	45422191	45457772	35581	locus1826	-1.42852	-0.0166011	0.153143	0.0235554	0.057275	0.00193197	53	58	58	1426	0.131471	0.0085913	0.895403	0.021818	0.057275	0.00193197	51	58	58	3813
ENSG00000167671.11	UBXN6	19	4445002	4457791	12789	locus2136	1.69396	0.0355094	0.0902733	0.00582377	0.144006	4.03173e-07	33	33	33	1080	0.131465	0.00748079	0.895408	0.00582377	0.144006	4.03173e-07	33	33	33	3814
ENSG00000122375.11	OPN4	10	88414303	88426216	11913	locus1378	1.71197	0.00848282	0.0869022	0.125493	0.344486	2.02167e-18	54	55	55	1066	0.130861	0.00371258	0.895885	0.125493	0.344486	2.02167e-18	54	55	55	3815
ENSG00000008083.13	JARID2	6	15246299	15522273	275974	locus820	-0.056107	-0.000727292	0.955257	0.0074892	0.0743463	0.000451726	15	16	16	4048	-0.13055	-0.0104708	0.896131	0.0074892	0.0743463	0.000451726	15	16	16	3816
ENSG00000138772.12	ANXA3	4	79472923	79531599	58676	locus584	0.204852	0.0013465	0.837688	0.0121697	0.0247757	0.0448718	52	53	53	3700	0.130354	0.00899048	0.896286	0.0121697	0.0247757	0.0448718	52	53	53	3817
ENSG00000231453.1	LINC01305	2	175190754	175195370	4616	locus314	-0.848137	-0.0133271	0.396362	0.0137888	0.0244174	0.0434357	66	68	68	2329	-0.129643	-0.0056623	0.896849	0.0137888	0.0244174	0.0434357	66	68	68	3818
ENSG00000118939.17	UCHL3	13	76123615	76180156	56541	locus1686	-1.31823	-0.0136905	0.187425	0.0379921	0.355928	3.16813e-18	34	34	34	1592	-0.129546	-0.00330403	0.896925	0.0379156	0.355928	3.16813e-18	33	34	34	3819
ENSG00000204792.2	LINC01291	2	75136257	75165545	29288	locus252	1.41612	0.00586544	0.156739	0.202211	0.526573	9.90955e-31	12	13	13	1450	-0.129304	-0.00186411	0.897117	0.202211	0.526573	9.90955e-31	12	13	13	3820
ENSG00000183248.11	PRR36	19	7933604	7939275	5671	locus2140	-1.58199	-0.0722456	0.113651	0.00132476	0.0471535	0.00590561	6	9	9	1228	0.12906	0.0210905	0.89731	0.00132476	0.0471535	0.00590561	6	9	9	3821
ENSG00000153208.16	MERTK	2	112656183	112787135	130952	locus273	1.02771	0.0080894	0.304085	0.03507	0.306802	8.27403e-16	40	40	40	2021	0.128973	0.00537846	0.897379	0.03507	0.306802	8.27403e-16	40	40	40	3822
ENSG00000138182.14	KIF20B	10	91461346	91534691	73345	locus1381	-0.296932	-0.00591679	0.766519	0.0155808	0.139311	9.19231e-07	60	62	62	3468	0.127897	0.0113517	0.89823	0.0155808	0.139311	9.19231e-07	60	62	62	3823
ENSG00000234465.10	PINLYP	19	44080951	44086256	5305	locus2173	-0.00121932	0.000237746	0.999027	0.0413474	0.178927	1.23673e-08	45	48	48	4172	-0.127488	0.00250377	0.898554	0.0413474	0.178927	1.23673e-08	45	48	48	3824
ENSG00000132781.17	MUTYH	1	45794913	45806142	11229	locus41	-2.00615	-0.0514637	0.0448401	0.00468851	0.0522194	0.00302607	32	33	33	764	-0.127429	-0.00663058	0.898601	0.00468851	0.0522194	0.00302607	32	33	33	3825
ENSG00000186453.12	FAM228A	2	24397921	24414567	16646	locus209	-1.15849	-0.0325263	0.246663	0.00347182	0.0703985	0.00069753	3	3	3	1809	-0.127362	-0.0126306	0.898654	0.00347182	0.0703985	0.00069753	3	3	3	3826
ENSG00000163629.12	PTPN13	4	87515467	87736328	220861	locus589	-0.167069	-0.00168355	0.867316	0.0304408	0.245117	5.0875e-12	32	32	32	3790	-0.12698	-0.00369221	0.898957	0.0304408	0.245117	5.0875e-12	32	32	32	3827
ENSG00000083444.16	PLOD1	1	11994773	12035594	40821	locus14	-0.545172	-0.0101787	0.585635	0.0122627	0.0926619	8.20771e-05	46	50	50	2924	-0.126334	-0.00697662	0.899468	0.0122627	0.0926619	8.20771e-05	46	50	50	3828
ENSG00000249242.7	TMEM150C	4	83404328	83483406	79078	locus587	0.633823	0.00607216	0.526196	0.0286415	0.122212	4.69009e-06	55	67	67	2738	0.126073	0.00848102	0.899674	0.0285853	0.122212	4.69009e-06	54	67	67	3829
ENSG00000117748.9	RPA2	1	28218035	28241308	23273	locus28	-1.595	-0.00887567	0.110713	0.105998	0.382937	5.25454e-22	35	38	38	1216	-0.125509	-0.00305417	0.90012	0.106333	0.382937	5.25454e-22	33	38	38	3830
ENSG00000188227.12	ZNF793	19	37997840	38034235	36395	locus2168	-0.470354	-0.00704835	0.638102	0.0183487	0.0621284	0.00128489	44	44	44	3079	0.125467	0.00493033	0.900154	0.0183487	0.0621284	0.00128489	44	44	44	3831
ENSG00000177565.16	TBL1XR1	3	176737131	176915270	178139	locus500	-1.42112	-0.0347499	0.155281	0.00547733	0.0389608	0.0114167	6	6	6	1441	-0.125237	-0.00806819	0.900336	0.00547733	0.0389608	0.0114167	6	6	6	3832
ENSG00000198756.10	COLGALT2	1	183898795	184006862	108067	locus132	-0.748411	-0.00771173	0.454213	0.0313575	0.313203	2.48435e-15	45	46	46	2518	-0.125017	-0.00440457	0.90051	0.0311519	0.313203	2.48435e-15	43	46	46	3833
ENSG00000152952.11	PLOD2	3	145787227	145879282	92055	locus478	0.764888	0.0251355	0.444338	0.00356471	0.153735	2.08884e-07	20	23	23	2478	0.124356	0.0119653	0.901033	0.00356471	0.153735	2.08884e-07	20	23	23	3834
ENSG00000184497.12	TMEM255B	13	114462198	114519968	57770	locus1720	-0.638169	-0.00513658	0.523363	0.0444591	0.18771	4.12905e-09	20	20	20	2729	-0.124219	-0.00355007	0.901142	0.0429801	0.18771	4.12905e-09	19	20	20	3835
ENSG00000166823.5	MESP1	15	90293097	90294540	1443	locus1873	0.260259	0.00647185	0.794664	0.00355053	0.0362329	0.0110234	24	25	25	3572	0.123922	0.0183566	0.901377	0.00351246	0.0362329	0.0110234	23	25	25	3836
ENSG00000081985.10	IL12RB2	1	67773555	67864405	90850	locus59	-0.404918	-0.00504429	0.685538	0.0138922	0.0325912	0.0211812	20	20	20	3238	0.123587	0.000544338	0.901642	0.0138922	0.0325912	0.0211812	20	20	20	3837
ENSG00000136897.7	MRPL50	9	104149914	104160900	10986	locus1266	0.273538	0.00330464	0.78444	0.016464	0.0437496	0.00758976	87	89	89	3537	0.12328	0.00525544	0.901886	0.0152621	0.0437496	0.00758976	85	89	89	3838
ENSG00000178904.18	DPY19L3	19	32896675	32976796	80121	locus2163	2.90821	0.0354794	0.00363509	0.0210959	0.110637	1.55663e-05	21	22	22	278	-0.122951	-0.0048354	0.902146	0.0210959	0.110637	1.55663e-05	21	22	22	3839
ENSG00000197705.9	KLHL14	18	30252635	30352986	100351	locus2082	0.0031426	-0.000364661	0.997493	0.0982898	0.322264	6.39342e-17	11	12	12	4167	-0.122902	-0.00189854	0.902184	0.0982898	0.322264	6.39342e-17	11	12	12	3840
ENSG00000148450.12	MSRB2	10	23384507	23410942	26435	locus1323	1.43763	0.0255818	0.15054	0.0108471	0.0421788	0.00921597	68	68	68	1412	-0.122191	-0.00406464	0.902748	0.0108471	0.0421788	0.00921597	68	68	68	3841
ENSG00000129187.14	DCTD	4	183811243	183838630	27387	locus660	-0.49289	-0.0145216	0.62209	0.00344991	0.0358729	0.0145117	13	14	14	3041	0.121886	0.00813256	0.902989	0.00344991	0.0358729	0.0145117	13	14	14	3842
ENSG00000272274.1	LINC00551	13	107270157	107284006	13849	locus1714	0.288608	0.00284701	0.772881	0.0294252	0.0804305	0.000252802	9	9	9	3492	0.121725	0.00411279	0.903117	0.0294252	0.0804305	0.000252802	9	9	9	3843
ENSG00000177212.3	OR2T33	1	248436153	248437116	963	locus187	-1.38187	-0.015989	0.167012	0.025051	0.0907594	0.000102915	20	22	22	1499	-0.121296	-0.00452331	0.903456	0.025051	0.0907594	0.000102915	20	22	22	3844
ENSG00000196418.12	ZNF124	1	247285276	247335319	50043	locus186	0.926804	0.00612951	0.354028	0.0667805	0.252871	2.90067e-12	8	8	8	2197	0.120908	0.00275043	0.903764	0.0667805	0.252871	2.90067e-12	8	8	8	3845
ENSG00000203326.11	ZNF525	19	53868957	53889841	20884	locus2187	-0.956169	-0.0131894	0.338987	0.0175511	0.113079	9.46455e-06	11	12	12	2143	0.120328	0.00493676	0.904223	0.0175511	0.113079	9.46455e-06	11	12	12	3846
ENSG00000167034.9	NKX3-1	8	23536209	23540451	4242	locus1096	-0.143995	-0.00540683	0.885505	0.00197788	0.0387716	0.0126428	5	5	5	3848	-0.120006	-0.0143384	0.904478	0.00197788	0.0387716	0.0126428	5	5	5	3847
ENSG00000120341.18	SEC16B	1	177897923	177953438	55515	locus126	1.84845	0.0242614	0.0645375	0.0155455	0.0260494	0.0413615	29	30	30	916	0.119436	0.0102232	0.90493	0.0155455	0.0260494	0.0413615	29	30	30	3848
ENSG00000263874.2	LINC00672	17	37081420	37085637	4217	locus2010	-0.730713	-0.0132994	0.464955	0.00843628	0.117871	7.34372e-06	43	45	45	2549	-0.119236	-0.0153223	0.905089	0.00843628	0.117871	7.34372e-06	43	45	45	3849
ENSG00000157343.8	ARMC12	6	35704808	35716856	12048	locus848	-0.415763	-0.00524806	0.677583	0.00651791	0.0799456	0.000208432	40	42	42	3216	0.118977	0.0152627	0.905294	0.00651791	0.0799456	0.000208432	40	42	42	3850
ENSG00000125871.13	MGME1	20	17949585	17971765	22180	locus2221	0.627434	0.0107319	0.530375	0.0113337	0.0681879	0.000658847	30	33	33	2753	-0.118732	-0.00855214	0.905488	0.0113337	0.0681879	0.000658847	30	33	33	3851
ENSG00000076344.15	RGS11	16	318305	325944	7639	locus1891	2.6493	0.081625	0.00806587	0.0042203	0.13891	8.99367e-07	23	29	29	365	-0.118299	-0.0355426	0.905831	0.0042203	0.13891	8.99367e-07	23	29	29	3852
ENSG00000198547.8	C20orf203	20	31219426	31261743	42317	locus2230	2.95077	0.0220983	0.00316987	0.0497715	0.350162	1.21805e-17	12	12	12	262	-0.118287	-0.00342453	0.905841	0.0497715	0.350162	1.21805e-17	12	12	12	3853
ENSG00000132434.9	LANCL2	7	55433029	55501430	68401	locus989	-1.47746	-0.0417219	0.139553	0.00396552	0.0334482	0.0166673	28	31	31	1365	-0.118225	-0.0118641	0.90589	0.00396552	0.0334482	0.0166673	28	31	31	3854
ENSG00000067057.16	PFKP	10	3146800	3178997	32197	locus1307	-1.34839	-0.0174537	0.177535	0.0202695	0.0954102	5.65811e-05	88	93	93	1546	-0.118165	-0.00266183	0.905937	0.0201773	0.0954102	5.65811e-05	87	93	93	3855
ENSG00000261617.1	LINC02177	16	9449444	9501950	52506	locus1905	0.931426	0.0176829	0.351633	0.00794715	0.106136	1.35513e-05	15	15	15	2187	-0.117603	-0.0211957	0.906382	0.00794715	0.106136	1.35513e-05	15	15	15	3856
ENSG00000142347.16	MYO1F	19	8585671	8642326	56655	locus2140	-1.01651	-0.0204565	0.309388	0.011939	0.0279497	0.0297492	62	65	65	2040	-0.117357	-0.00380316	0.906577	0.0118425	0.0279497	0.0297492	61	65	65	3857
ENSG00000122477.12	LRRC39	1	100614003	100643829	29826	locus84	0.612901	0.00896897	0.539942	0.0169386	0.142045	3.50125e-07	47	49	49	2787	-0.117293	-0.00592403	0.906628	0.0168758	0.142045	3.50125e-07	45	49	49	3858
ENSG00000141994.15	DUS3L	19	5785152	5791174	6022	locus2138	0.0883888	0.000706203	0.929568	0.0480522	0.39997	6.79277e-21	16	16	16	3988	-0.117242	-0.00294814	0.906668	0.0480522	0.39997	6.79277e-21	16	16	16	3859
ENSG00000197479.6	PCDHB11	5	140579199	140583352	4153	locus770	0.294424	0.00262594	0.768434	0.0188478	0.0243256	0.0398552	18	19	19	3477	0.115702	0.00445059	0.907889	0.0188478	0.0243256	0.0398552	18	19	19	3860
ENSG00000169302.14	STK32A	5	146614588	146767418	152830	locus775	0.458251	0.00610399	0.646772	0.0127883	0.114682	8.16293e-06	7	7	7	3110	0.115349	0.0072812	0.908168	0.0127883	0.114682	8.16293e-06	7	7	7	3861
ENSG00000105258.8	POLR2I	19	36604610	36605777	1167	locus2167	0.903956	0.0235971	0.366018	0.00446051	0.12288	2.14689e-06	14	14	14	2233	0.115017	0.0109382	0.908432	0.00446051	0.12288	2.14689e-06	14	14	14	3862
ENSG00000087116.14	ADAMTS2	5	178537853	178772462	234609	locus804	-0.472882	-0.00170427	0.636297	0.114508	0.042124	0.00766774	76	79	79	3074	-0.114709	-0.00195342	0.908676	0.113853	0.042124	0.00766774	75	79	79	3863
ENSG00000172260.14	NEGR1	1	71861625	72748222	886597	locus62	6.99567	0.270976	2.63985e-12	0.0019899	0.114031	7.1541e-06	21	21	21	12	0.114661	0.014505	0.908714	0.0019899	0.114031	7.1541e-06	21	21	21	3864
ENSG00000131669.9	NINJ1	9	95883777	95896533	12756	locus1260	3.34342	0.139527	0.000827523	0.00160005	0.0780332	0.00032549	4	4	4	181	-0.113539	-0.0168003	0.909603	0.00160005	0.0780332	0.00032549	4	4	4	3865
ENSG00000143850.13	PLEKHA6	1	204187980	204329057	141077	locus150	0.726275	0.0132519	0.46767	0.0101616	0.130968	1.57578e-06	30	30	30	2560	0.113213	0.00915605	0.909861	0.0101616	0.130968	1.57578e-06	30	30	30	3866
ENSG00000198042.10	MAK16	8	33342699	33358780	16081	locus1105	-0.398128	-0.00529299	0.690536	0.00604561	0.0308402	0.0271278	49	52	52	3255	0.11311	0.00570715	0.909943	0.00604561	0.0308402	0.0271278	49	52	52	3867
ENSG00000120158.11	RCL1	9	4792833	4861077	68244	locus1194	0.43947	0.0113274	0.660321	0.00514139	0.0380474	0.0123605	17	17	17	3157	0.113056	0.00771723	0.909986	0.00514139	0.0380474	0.0123605	17	17	17	3868
ENSG00000116539.12	ASH1L	1	155305058	155532594	227536	locus107	-0.0549358	-0.00303002	0.95619	0.00917498	0.0252327	0.0376886	61	63	63	4051	-0.11293	-0.00352189	0.910086	0.00899396	0.0252327	0.0376886	59	63	63	3869
ENSG00000091409.14	ITGA6	2	173292063	173371186	79123	locus313	-0.532408	-0.00937288	0.594444	0.0108922	0.0370086	0.0152232	57	59	59	2952	0.112639	0.0128785	0.910317	0.0100096	0.0370086	0.0152232	56	59	59	3870
ENSG00000186272.12	ZNF17	19	57922528	57933307	10779	locus2194	0.162469	0.00228292	0.870937	0.0551339	0.0558119	0.00266167	39	45	45	3803	0.112026	-0.000941617	0.910803	0.0551339	0.0558119	0.00266167	39	45	45	3871
ENSG00000083807.9	SLC27A5	19	59009699	59023432	13733	locus2196	0.00291517	-0.00205204	0.997674	0.0121821	0.217994	2.75804e-10	20	21	21	4168	0.111845	0.00239988	0.910946	0.0121821	0.217994	2.75804e-10	20	21	21	3872
ENSG00000141101.12	NOB1	16	69775756	69788871	13115	locus1946	-0.466999	-0.0114394	0.640501	0.00524261	0.152558	8.82803e-08	11	11	11	3087	-0.111811	-0.000370073	0.910973	0.00524261	0.152558	8.82803e-08	11	11	11	3873
ENSG00000160193.11	WDR4	21	44263189	44299693	36504	locus2301	-0.924312	-0.0157823	0.355324	0.0066754	0.0275017	0.0345886	22	22	22	2200	0.111179	-0.0041118	0.911475	0.0066754	0.0275017	0.0345886	22	22	22	3874
ENSG00000065268.10	WDR18	19	982927	994556	11629	locus2131	0.0657636	0.000319002	0.947566	0.102154	0.480018	6.75729e-27	23	25	25	4030	0.110748	0.00252365	0.911816	0.102154	0.480018	6.75729e-27	23	25	25	3875
ENSG00000185988.11	PLK5	19	1524075	1536045	11970	locus2132	0.129914	0.00207235	0.896634	0.0571804	0.188755	7.28782e-09	60	72	72	3877	0.110626	0.00445858	0.911913	0.0572395	0.188755	7.28782e-09	59	72	72	3876
ENSG00000106638.15	TBL2	7	72981867	72992909	11042	locus1002	-2.52509	-0.0717351	0.0115668	0.00334024	0.0399606	0.0093377	3	3	3	427	0.109742	0.0102642	0.912614	0.00334024	0.0399606	0.0093377	3	3	3	3877
ENSG00000147408.14	CSGALNACT1	8	19261671	19460056	198385	locus1092	-0.592802	-0.0032264	0.553314	0.0909229	0.381554	7.81148e-20	86	89	89	2819	0.109606	0.00171272	0.912721	0.0908191	0.381554	7.81148e-20	84	89	89	3878
ENSG00000253807.5	LINC01170	5	123395486	123774213	378727	locus760	1.26377	0.023056	0.206313	0.00899536	0.0514012	0.00359811	28	32	32	1669	-0.109601	-0.00594102	0.912726	0.00894128	0.0514012	0.00359811	27	32	32	3879
ENSG00000171798.17	KNDC1	10	134973722	135039916	66194	locus1417	1.34343	0.0510865	0.179133	0.00204611	0.0802243	0.000178197	4	4	4	1559	0.109523	0.0164648	0.912788	0.00204611	0.0802243	0.000178197	4	4	4	3880
ENSG00000169006.6	NTSR2	2	11798303	11810321	12018	locus200	0.979502	0.0177747	0.327332	0.00843282	0.113214	5.39736e-06	22	22	22	2096	0.109471	0.00103009	0.912829	0.00843282	0.113214	5.39736e-06	22	22	22	3881
ENSG00000114686.8	MRPL3	3	131181055	131221815	40760	locus468	1.33938	0.0361768	0.180447	0.0031411	0.0269755	0.036865	16	16	16	1567	-0.109394	-0.0178585	0.91289	0.0031411	0.0269755	0.036865	16	16	16	3882
ENSG00000134539.16	KLRD1	12	10391559	10469850	78291	locus1537	-1.13635	-0.0193143	0.255809	0.0112183	0.0377573	0.0140474	21	21	21	1840	0.109036	0.00561944	0.913174	0.0112183	0.0377573	0.0140474	21	21	21	3883
ENSG00000188133.5	TMEM215	9	32783537	32789199	5662	locus1227	0.367673	0.00200619	0.713117	0.0914245	0.21248	1.03966e-10	30	31	31	3311	-0.108771	-0.00160562	0.913384	0.0913693	0.21248	1.03966e-10	29	31	31	3884
ENSG00000073331.17	ALPK1	4	113218498	113363764	145266	locus607	2.2139	0.0409623	0.0268357	0.00928976	0.0911863	7.90745e-05	7	7	7	594	-0.10844	-0.0122705	0.913647	0.00928976	0.0911863	7.90745e-05	7	7	7	3885
ENSG00000168397.16	ATG4B	2	242577107	242613271	36164	locus368	-1.02424	-0.0221031	0.305723	0.00596675	0.0371581	0.0139521	28	29	29	2029	-0.108332	-0.00985678	0.913733	0.00596675	0.0371581	0.0139521	28	29	29	3886
ENSG00000161692.17	DBF4B	17	42786032	42829632	43600	locus2015	1.71267	0.0087686	0.086774	0.128866	0.448192	7.34653e-25	25	29	29	1065	-0.107789	-0.00166502	0.914163	0.128735	0.448192	7.34653e-25	22	29	29	3887
ENSG00000166484.19	MAPK7	17	19281033	19286857	5824	locus1997	-0.726083	-0.0148845	0.467788	0.00855516	0.0237598	0.0475845	22	22	22	2562	0.106978	0.0102065	0.914806	0.00855516	0.0237598	0.0475845	22	22	22	3888
ENSG00000225880.5	LINC00115	1	761585	762902	1317	locus1	0.149465	0.00193119	0.881187	0.0301346	0.220575	5.99592e-11	5	6	6	3839	0.106976	0.00482751	0.914808	0.0301346	0.220575	5.99592e-11	5	6	6	3889
ENSG00000050393.11	MCUR1	6	13786780	13814792	28012	locus819	2.68554	0.0345987	0.00724135	0.0183215	0.225461	5.47726e-12	11	11	11	359	0.106453	0.00134782	0.915223	0.012783	0.225461	5.47726e-12	10	11	11	3890
ENSG00000155393.12	HEATR3	16	50099880	50141183	41303	locus1931	-0.490465	-0.00281126	0.623805	0.0868412	0.440029	3.21185e-23	28	28	28	3045	-0.106349	-0.00216171	0.915306	0.0868412	0.440029	3.21185e-23	28	28	28	3891
ENSG00000227345.8	PARG	10	51026324	51371371	345047	locus1344	-2.02788	-0.0321868	0.0425727	0.0126787	0.0264281	0.0387955	51	56	56	740	0.105635	0.0047872	0.915872	0.0126787	0.0264281	0.0387955	51	56	56	3892
ENSG00000137806.8	NDUFAF1	15	41679550	41694694	15144	locus1823	0.458046	0.00444615	0.646919	0.0461233	0.256508	2.39772e-13	42	43	43	3113	0.105518	0.00126527	0.915965	0.0461233	0.256508	2.39772e-13	42	43	43	3893
ENSG00000117174.10	ZNHIT6	1	86115099	86174116	59017	locus73	-0.5168	-0.00695778	0.605296	0.0144899	0.121047	5.98872e-06	41	43	43	2977	0.105483	0.00796861	0.915992	0.0136057	0.121047	5.98872e-06	40	43	43	3894
ENSG00000185271.7	KLHL33	14	20894010	20904325	10315	locus1723	-0.519575	-0.00309859	0.60336	0.0915214	0.1312	1.69241e-06	121	145	145	2971	-0.104041	-0.00263337	0.917136	0.0915214	0.1312	1.69241e-06	121	145	145	3895
ENSG00000105792.19	CFAP69	7	89874487	89940377	65890	locus1014	1.16949	0.0385852	0.242205	0.00256465	0.032803	0.0226678	18	20	20	1795	-0.103866	-0.0186258	0.917275	0.00256465	0.032803	0.0226678	18	20	20	3896
ENSG00000196458.10	ZNF605	12	133494891	133532892	38001	locus1638	-0.294509	-0.00556963	0.768369	0.00810882	0.205024	6.61531e-10	16	30	30	3475	0.10327	0.00655499	0.917748	0.00810882	0.205024	6.61531e-10	16	30	30	3897
ENSG00000122512.14	PMS2	7	6010555	6048737	38182	locus948	-0.591262	-0.00682754	0.554345	0.0216577	0.127499	2.63504e-06	43	47	47	2824	0.103006	0.00503278	0.917958	0.0216583	0.127499	2.63504e-06	42	47	47	3898
ENSG00000183831.6	ANKRD45	1	173577474	173638990	61516	locus123	-2.54093	-0.0557856	0.0110557	0.00526547	0.0383463	0.0114244	22	22	22	415	-0.102284	-0.0208822	0.918532	0.00499707	0.0383463	0.0114244	21	22	22	3899
ENSG00000160959.7	LRRC14	8	145743375	145750556	7181	locus1186	-1.54616	-0.0481997	0.122067	0.00350048	0.0423522	0.0081999	4	5	5	1270	0.102121	0.0111199	0.91866	0.00350048	0.0423522	0.0081999	4	5	5	3900
ENSG00000185823.3	NPAP1	15	24920921	24928539	7618	locus1800	0.0594357	0.00124698	0.952605	0.0138648	0.0496165	0.00394788	62	68	68	4043	-0.101734	-0.00469587	0.918968	0.0138648	0.0496165	0.00394788	62	68	68	3901
ENSG00000075856.11	SART3	12	108915990	108954949	38959	locus1615	0.618413	0.00942374	0.536303	0.0155181	0.0626203	0.001298	44	44	44	2772	0.1017	0.00299406	0.918995	0.0154351	0.0626203	0.001298	43	44	44	3902
ENSG00000114166.7	KAT2B	3	20081937	20195896	113959	locus389	1.29561	0.0351006	0.195109	0.00429953	0.0453242	0.00695159	40	43	43	1623	0.101566	0.00710064	0.919101	0.00429953	0.0453242	0.00695159	40	43	43	3903
ENSG00000204371.11	EHMT2	6	3162290	3180236	17946	locus810	-3.94791	-0.0772881	7.88351e-05	0.00866378	0.168817	4.68399e-08	11	11	11	107	0.101205	0.0370692	0.919388	0.000365896	0.168817	4.68399e-08	1	11	11	3904
ENSG00000037637.10	FBXO42	1	16573334	16678975	105641	locus17	1.06142	0.0164133	0.288497	0.0121469	0.190888	4.59123e-09	23	27	27	1965	-0.101014	-0.00194199	0.91954	0.0121469	0.190888	4.59123e-09	23	27	27	3905
ENSG00000128266.8	GNAZ	22	23412704	23467219	54515	locus2315	-2.45386	-0.0356321	0.0141333	0.0139659	0.0812881	0.000155012	39	44	44	466	-0.100198	-0.0052962	0.920187	0.0139659	0.0812881	0.000155012	39	44	44	3906
ENSG00000236790.5	LINC00299	2	8147900	8468549	320649	locus196	1.51953	0.0483341	0.128629	0.00314895	0.0618213	0.00130931	10	11	11	1297	0.099525	0.010004	0.920721	0.00314895	0.0618213	0.00130931	10	11	11	3907
ENSG00000075975.15	MKRN2	3	12598512	12625210	26698	locus382	1.67442	0.020254	0.0940474	0.0236194	0.180457	1.09393e-08	12	12	12	1116	-0.0994744	-0.0052279	0.920762	0.0236194	0.180457	1.09393e-08	12	12	12	3908
ENSG00000174007.7	CEP19	3	196433147	196439121	5974	locus519	-0.22218	-0.00671049	0.824174	0.00331003	0.0631593	0.00114558	6	6	6	3658	-0.0990208	-0.0105939	0.921122	0.00331003	0.0631593	0.00114558	6	6	6	3909
ENSG00000066735.14	KIF26A	14	104605059	104647235	42176	locus1792	-2.9294	-0.0460244	0.00339617	0.0118076	0.0428149	0.00538293	41	44	44	268	0.0982269	0.00874028	0.921752	0.0118076	0.0428149	0.00538293	41	44	44	3910
ENSG00000069974.15	RAB27A	15	55495164	55582011	86847	locus1838	-0.0225261	-0.000387386	0.982028	0.00993958	0.0531686	0.00275343	35	36	36	4126	0.0979064	0.00518225	0.922007	0.00993958	0.0531686	0.00275343	35	36	36	3911
ENSG00000162642.13	C1orf52	1	85715635	85725345	9710	locus72	0.465005	0.0259187	0.641928	0.00106499	0.053232	0.00258128	9	10	10	3094	-0.0974178	-0.0186903	0.922395	0.00106499	0.053232	0.00258128	9	10	10	3912
ENSG00000125656.8	CLPP	19	6361541	6370253	8712	locus2138	1.76085	0.051554	0.0782636	0.00358835	0.0552409	0.00188737	22	22	22	1012	0.0974133	0.0120515	0.922398	0.00358835	0.0552409	0.00188737	22	22	22	3913
ENSG00000257906.1	LINC02156	12	47808790	47813962	5172	locus1567	-0.196259	-0.00176343	0.844408	0.0455419	0.191085	4.92987e-09	15	15	15	3714	-0.0967661	-0.00280378	0.922912	0.0455419	0.191085	4.92987e-09	15	15	15	3914
ENSG00000160188.9	RSPH1	21	43892596	43916334	23738	locus2301	2.33258	0.0505753	0.0196701	0.00650209	0.221312	4.87571e-11	29	32	32	525	0.0962481	-0.000127663	0.923323	0.00650209	0.221312	4.87571e-11	29	32	32	3915
ENSG00000095539.15	SEMA4G	10	102732285	102745373	13088	locus1390	2.59785	0.0186237	0.00938104	0.0529915	0.0586441	0.00170894	71	74	74	394	0.0958146	0.00325537	0.923668	0.0529915	0.0586441	0.00170894	71	74	74	3916
ENSG00000144749.13	LRIG1	3	66429220	66551545	122325	locus423	0.0275098	0.000242672	0.978053	0.00512301	0.0529791	0.00309022	26	29	29	4114	-0.0956191	-0.00715573	0.923823	0.00512301	0.0529791	0.00309022	26	29	29	3917
ENSG00000165948.10	IFI27L1	14	94547655	94569055	21400	locus1785	0.0294267	-0.00033295	0.976524	0.0183687	0.0945641	4.81367e-05	25	29	29	4109	0.0954817	0.00499018	0.923932	0.0183687	0.0945641	4.81367e-05	25	29	29	3918
ENSG00000105372.6	RPS19	19	42364324	42376993	12669	locus2172	0.556685	0.0148291	0.577743	0.00284772	0.067255	0.00088012	25	31	31	2904	-0.0946671	-0.0198928	0.924579	0.00284772	0.067255	0.00088012	25	31	31	3919
ENSG00000197696.9	NMB	15	85198362	85201430	3068	locus1865	-1.66125	-0.0209098	0.0966635	0.0187385	0.146053	2.05587e-07	29	30	30	1134	0.0946441	0.00400819	0.924598	0.0187385	0.146053	2.05587e-07	29	30	30	3920
ENSG00000108107.14	RPL28	19	55897299	55914710	17411	locus2192	0.0446711	0.000557209	0.964369	0.0123649	0.211453	5.07409e-10	53	57	57	4072	0.0936657	0.00719136	0.925375	0.0123649	0.211453	5.07409e-10	53	57	57	3921
ENSG00000067208.14	EVI5	1	92974252	93257967	283715	locus77	-0.844961	-0.00772041	0.398133	0.0373489	0.12693	2.11751e-06	134	134	134	2336	-0.0933825	0.00236248	0.9256	0.0369945	0.12693	2.11751e-06	133	134	134	3922
ENSG00000104918.7	RETN	19	7733934	7735341	1407	locus2140	-1.39752	-0.0176824	0.162256	0.0191772	0.0308093	0.0215091	48	55	55	1475	0.0933433	0.0044318	0.925631	0.0191772	0.0308093	0.0215091	48	55	55	3923
ENSG00000172167.7	MTBP	8	121457658	121535876	78218	locus1163	-0.33807	-0.00299098	0.735311	0.0358749	0.27485	2.07215e-13	66	66	66	3384	-0.0933026	-0.00314107	0.925663	0.0358749	0.27485	2.07215e-13	66	66	66	3924
ENSG00000100099.20	HPS4	22	26839074	26879829	40755	locus2320	-2.77028	-0.0358005	0.00560084	0.0181375	0.181185	4.11732e-09	21	21	21	331	-0.0932358	-0.00495098	0.925716	0.0181375	0.181185	4.11732e-09	21	21	21	3925
ENSG00000151725.11	CENPU	4	185615240	185655250	40010	locus662	0.283121	0.00153527	0.777084	0.100032	0.163849	7.05842e-08	56	56	56	3509	-0.0931876	-0.00230741	0.925754	0.095335	0.163849	7.05842e-08	55	56	56	3926
ENSG00000160973.7	FOXH1	8	145698794	145701232	2438	locus1186	-1.8774	-0.0274102	0.0604633	0.0123844	0.0595037	0.00170553	7	7	7	890	0.0928297	0.000750572	0.926039	0.0123844	0.0595037	0.00170553	7	7	7	3927
ENSG00000143369.14	ECM1	1	150480584	150486265	5681	locus103	0.405101	0.00778691	0.685403	0.0143214	0.0785976	0.000317727	10	11	11	3237	-0.092342	-0.00509678	0.926426	0.0143214	0.0785976	0.000317727	10	11	11	3928
ENSG00000118961.14	LDAH	2	20883773	21022890	139117	locus207	-1.33939	-0.00745098	0.180444	0.110545	0.386024	7.37472e-21	61	64	64	1566	0.0920009	0.00161397	0.926697	0.111065	0.386024	7.37472e-21	60	64	64	3929
ENSG00000161281.10	COX7A1	19	36641823	36643349	1526	locus2167	-0.412009	-0.003112	0.680333	0.0393316	0.181392	9.99831e-09	38	41	41	3227	-0.0907715	-0.00369112	0.927674	0.0393316	0.181392	9.99831e-09	38	41	41	3930
ENSG00000164946.19	FREM1	9	14737150	14910993	173843	locus1209	0.622004	0.00566363	0.533939	0.0360544	0.137213	1.08247e-06	28	29	29	2766	-0.0899121	-0.00280582	0.928357	0.0360544	0.137213	1.08247e-06	28	29	29	3931
ENSG00000232903.2	LINC01166	10	134757470	134778793	21323	locus1416	-0.193	-0.00255494	0.846959	0.00881032	0.0426776	0.00778847	11	11	11	3725	0.0898812	0.00393646	0.928382	0.00881032	0.0426776	0.00778847	11	11	11	3932
ENSG00000070731.10	ST6GALNAC2	17	74561458	74581942	20484	locus2044	0.216344	0.00475063	0.828719	0.006606	0.0782803	0.00029881	17	17	17	3670	-0.0889917	-0.00505868	0.929089	0.006606	0.0782803	0.00029881	17	17	17	3933
ENSG00000107020.9	PLGRKT	9	5357970	5437925	79955	locus1195	0.365025	0.00689397	0.715093	0.00865342	0.133263	1.24684e-06	15	15	15	3315	0.0887706	0.00730367	0.929264	0.00518118	0.133263	1.24684e-06	14	15	15	3934
ENSG00000183850.13	ZNF730	19	23299826	23330023	30197	locus2156	0.230524	0.00239114	0.817685	0.0341634	0.0872029	0.000106876	40	42	42	3641	0.0886077	0.00240563	0.929394	0.0341634	0.0872029	0.000106876	40	42	42	3935
ENSG00000180185.11	FAHD1	16	1877224	1890203	12979	locus1894	-2.14537	-0.0115761	0.031923	0.10941	0.562499	6.92637e-35	70	72	72	639	0.087651	0.00161037	0.930154	0.10941	0.562499	6.92637e-35	70	72	72	3936
ENSG00000134324.11	LPIN1	2	11817669	11967533	149864	locus200	-0.566527	-0.00475342	0.571036	0.0451363	0.292429	4.56603e-14	21	23	23	2888	-0.0867702	-0.00266723	0.930854	0.0451363	0.292429	4.56603e-14	21	23	23	3937
ENSG00000122218.14	COPA	1	160258383	160313040	54657	locus110	1.46201	0.0183797	0.14374	0.0224692	0.241214	2.41013e-12	36	38	38	1383	-0.08631	-0.00976979	0.93122	0.0224692	0.241214	2.41013e-12	36	38	38	3938
ENSG00000221882.2	OR3A2	17	3181183	3182268	1085	locus1977	1.20822	0.0696918	0.226963	0.000946767	0.0530386	0.00274433	5	8	8	1738	0.0861743	0.0180863	0.931328	0.000946767	0.0530386	0.00274433	5	8	8	3939
ENSG00000161798.6	AQP5	12	50355654	50359465	3811	locus1570	0.129229	0.00183308	0.897176	0.07724	0.350097	1.19757e-17	13	13	13	3878	0.086103	0.000843335	0.931385	0.07724	0.350097	1.19757e-17	13	13	13	3940
ENSG00000163637.12	PRICKLE2	3	64077911	64253849	175938	locus420	2.39397	0.0910737	0.0166669	0.00219439	0.0244048	0.0453474	9	12	12	497	0.0855142	0.0180093	0.931853	0.00219439	0.0244048	0.0453474	9	12	12	3941
ENSG00000145194.17	ECE2	3	183993809	184010819	17010	locus505	0.0765133	0.0015585	0.939011	0.01177	0.212149	4.54529e-10	8	9	9	4009	0.0852048	0.00524568	0.932099	0.01177	0.212149	4.54529e-10	8	9	9	3942
ENSG00000267107.6	PCAT19	19	41960074	42006559	46485	locus2172	-0.707323	-0.0228031	0.479366	0.00272918	0.0862111	7.6257e-05	4	4	4	2598	0.0848335	0.0161146	0.932394	0.00101303	0.0862111	7.6257e-05	3	4	4	3943
ENSG00000168411.13	RFWD3	16	74655296	74700775	45479	locus1949	0.0967343	0.000665217	0.922937	0.036888	0.18266	5.78727e-09	21	22	22	3965	0.084813	0.00279643	0.93241	0.0342258	0.18266	5.78727e-09	20	22	22	3944
ENSG00000105605.7	CACNG7	19	54412531	54447204	34673	locus2189	-0.59756	-0.0181856	0.550133	0.00431485	0.0391872	0.0124148	14	15	15	2812	0.0847439	0.00980424	0.932465	0.00431485	0.0391872	0.0124148	14	15	15	3945
ENSG00000227051.6	C14orf132	14	96505660	96560308	54648	locus1787	-0.312586	-0.00462296	0.754595	0.0121478	0.0379822	0.0131373	32	33	33	3436	-0.0840827	-0.00566352	0.932991	0.0121478	0.0379822	0.0131373	32	33	33	3946
ENSG00000166896.7	ATP23	12	58335349	58352931	17582	locus1575	4.9659	0.0220379	6.83848e-07	0.148082	0.562445	1.03266e-33	18	18	18	53	0.0840167	0.00130075	0.933043	0.148082	0.562445	1.03266e-33	18	18	18	3947
ENSG00000167525.13	PROCA1	17	27030214	27038906	8692	locus2002	-0.248196	-0.00383633	0.803982	0.0122869	0.132257	1.31854e-06	20	20	20	3593	-0.0839128	-0.00283237	0.933126	0.0122869	0.132257	1.31854e-06	20	20	20	3948
ENSG00000224877.3	NDUFAF8	17	79213117	79215110	1993	locus2051	1.06413	0.0349539	0.28727	0.00308325	0.0439589	0.00742334	23	23	23	1956	-0.0837924	-0.0147237	0.933221	0.00308325	0.0439589	0.00742334	23	23	23	3949
ENSG00000163950.12	SLBP	4	1694457	1714046	19589	locus522	1.67197	0.0441461	0.0945301	0.00312966	0.0373674	0.0110065	16	16	16	1119	-0.0834896	-0.00798043	0.933462	0.00312966	0.0373674	0.0110065	16	16	16	3950
ENSG00000140598.13	EFL1	15	82422560	82555104	132544	locus1864	0.648353	0.00974869	0.516757	0.0152893	0.0685878	0.000834837	48	48	48	2711	0.0832815	0.00543644	0.933628	0.0150601	0.0685878	0.000834837	47	48	48	3951
ENSG00000149600.11	COMMD7	20	31290502	31331273	40771	locus2230	-2.72502	-0.0388369	0.00642975	0.0147654	0.120985	3.30456e-06	42	43	43	345	0.0831338	-0.00148236	0.933745	0.0147654	0.120985	3.30456e-06	42	43	43	3952
ENSG00000170275.14	CRTAP	3	33155505	33189265	33760	locus401	-1.23057	-0.0176337	0.218483	0.0148762	0.152235	5.56946e-08	26	27	27	1714	-0.082977	-0.00340265	0.93387	0.00851938	0.152235	5.56946e-08	25	27	27	3953
ENSG00000174775.16	HRAS	11	532241	535576	3335	locus1419	0.638176	0.0169628	0.523359	0.00395667	0.0870577	0.000103886	6	6	6	2728	0.0828833	0.0102297	0.933944	0.00395667	0.0870577	0.000103886	6	6	6	3954
ENSG00000137414.5	FAM8A1	6	17600532	17611946	11414	locus822	-1.33309	-0.0243727	0.182503	0.00903435	0.11244	7.02044e-06	19	20	20	1575	0.0827218	0.00624783	0.934073	0.00903435	0.11244	7.02044e-06	19	20	20	3955
ENSG00000153207.14	AHCTF1	1	247002399	247095250	92851	locus186	0.529732	0.010938	0.596298	0.00922488	0.0251565	0.0413015	44	44	44	2955	-0.082652	-0.011894	0.934128	0.00922488	0.0251565	0.0413015	44	44	44	3956
ENSG00000122390.17	NAA60	16	3493610	3536963	43353	locus1895	-0.134779	-0.00556685	0.892786	0.00311534	0.0383914	0.013537	14	14	14	3864	0.0817351	0.00623397	0.934857	0.00311534	0.0383914	0.013537	14	14	14	3957
ENSG00000116663.10	FBXO6	1	11724256	11734409	10153	locus13	0.915449	0.0106542	0.359956	0.0244822	0.0295558	0.0280361	64	66	66	2218	0.080971	0.00251452	0.935465	0.0244753	0.0295558	0.0280361	63	66	66	3958
ENSG00000183628.12	DGCR6	22	18893832	18899601	5769	locus2310	1.0156	0.0169573	0.30982	0.0182802	0.0787691	0.000199493	9	9	9	2041	0.0809674	0.00547603	0.935468	0.0182802	0.0787691	0.000199493	9	9	9	3959
ENSG00000090971.4	NAT14	19	55996554	55998933	2379	locus2192	-0.585881	-0.0150161	0.557955	0.00171052	0.0986902	3.87111e-05	13	15	15	2843	-0.0808646	-0.0598176	0.93555	0.00171052	0.0986902	3.87111e-05	13	15	15	3960
ENSG00000127804.12	METTL16	17	2319347	2415182	95835	locus1976	-1.71534	-0.0567244	0.0862823	0.00253836	0.0933652	4.46552e-05	5	5	5	1055	-0.0806936	-0.0100049	0.935686	0.00253836	0.0933652	4.46552e-05	5	5	5	3961
ENSG00000106341.10	PPP1R17	7	31726630	31748069	21439	locus971	1.43568	0.0112565	0.151092	0.0402498	0.0831691	0.000147807	16	19	19	1415	-0.0806396	-0.00404242	0.935729	0.0391698	0.0831691	0.000147807	15	19	19	3962
ENSG00000184232.8	OAF	11	120081739	120101043	19304	locus1513	-0.632755	-0.0237967	0.526894	0.00229628	0.0432828	0.00808925	6	8	8	2742	-0.0806334	-0.0132486	0.935733	0.00229628	0.0432828	0.00808925	6	8	8	3963
ENSG00000215866.7	LINC01356	1	113362790	113393265	30475	locus95	-0.0980097	-0.00255206	0.921925	0.00439072	0.0474564	0.00376557	2	2	2	3960	0.080591	0.00795304	0.935767	0.00439072	0.0474564	0.00376557	2	2	2	3964
ENSG00000175183.9	CSRP2	12	77252488	77272799	20311	locus1593	0.786314	0.00271204	0.431683	0.158198	0.334882	2.26387e-16	120	125	125	2434	0.080381	0.00278724	0.935934	0.158198	0.334882	2.26387e-16	120	125	125	3965
ENSG00000103876.11	FAH	15	80445130	80479291	34161	locus1862	0.766834	0.0493937	0.44318	0.000661927	0.0225962	0.0425881	6	7	7	2474	0.0801306	0.0205413	0.936133	0.000661927	0.0225962	0.0425881	6	7	7	3966
ENSG00000166261.10	ZNF202	11	123594622	123612368	17746	locus1516	-1.23831	-0.0134428	0.215601	0.028252	0.104115	1.89146e-05	47	49	49	1705	0.0794817	0.00389188	0.93665	0.028252	0.104115	1.89146e-05	47	49	49	3967
ENSG00000166819.11	PLIN1	15	90207600	90222598	14998	locus1873	0.149848	0.00459439	0.880885	0.00283298	0.0811428	0.000254648	15	17	17	3838	-0.0793372	-0.0114957	0.936764	0.00283298	0.0811428	0.000254648	15	17	17	3968
ENSG00000181894.14	ZNF329	19	58637616	58662156	24540	locus2196	1.37821	0.0171367	0.168138	0.0167784	0.0917857	4.83154e-05	41	43	43	1509	-0.0792949	-0.00326959	0.936798	0.0166444	0.0917857	4.83154e-05	40	43	43	3969
ENSG00000182118.7	FAM89A	1	231154703	231176000	21297	locus169	-0.825984	-0.0058256	0.408813	0.0640183	0.321027	4.59546e-16	25	28	28	2369	0.078163	0.00147074	0.937698	0.0640183	0.321027	4.59546e-16	25	28	28	3970
ENSG00000197857.13	ZNF44	19	12382624	12405714	23090	locus2144	-0.420278	-0.0066341	0.674282	0.0106034	0.034646	0.0163617	48	50	50	3205	0.0772742	0.00412335	0.938405	0.0106034	0.034646	0.0163617	48	50	50	3971
ENSG00000129951.18	PLPPR3	19	812487	821955	9468	locus2131	0.817687	0.0203382	0.413536	0.0037904	0.0633282	0.00122958	13	17	17	2383	-0.0769486	0.00447535	0.938664	0.0037904	0.0633282	0.00122958	13	17	17	3972
ENSG00000188269.8	OR7A5	19	14937054	14945997	8943	locus2146	-0.152756	-0.00322348	0.878591	0.00948757	0.0382536	0.0104884	12	14	14	3834	-0.0768965	-0.00151432	0.938706	0.00948757	0.0382536	0.0104884	12	14	14	3973
ENSG00000139211.6	AMIGO2	12	47469489	47473734	4245	locus1566	-1.77902	-0.0252314	0.0752357	0.0176053	0.127706	1.31956e-06	39	41	41	993	-0.0767315	-0.00428248	0.938837	0.0176053	0.127706	1.31956e-06	39	41	41	3974
ENSG00000251396.6	LINC01301	8	61314729	61326377	11648	locus1119	1.22571	0.00913427	0.220307	0.0517781	0.259869	1.87683e-12	36	44	44	1716	0.0767197	0.00292633	0.938847	0.0517781	0.259869	1.87683e-12	36	44	44	3975
ENSG00000151366.12	NDUFC2	11	77779342	77790908	11566	locus1475	0.593085	0.0132997	0.553124	0.00491162	0.0268113	0.0380347	25	25	25	2818	-0.0766548	-0.00798161	0.938898	0.00491162	0.0268113	0.0380347	25	25	25	3976
ENSG00000239704.10	CDRT4	17	15339331	15370935	31604	locus1994	0.454374	0.00368131	0.649559	0.0558277	0.413263	1.81646e-22	36	41	41	3122	0.0758867	0.000590661	0.939509	0.0547001	0.413263	1.81646e-22	35	41	41	3977
ENSG00000185324.21	CDK10	16	89753096	89762762	9666	locus1972	-2.86599	-0.055912	0.00415704	0.0081974	0.137992	2.16188e-07	8	8	8	292	-0.0757249	-0.012266	0.939638	0.0081974	0.137992	2.16188e-07	8	8	8	3978
ENSG00000152931.7	PART1	5	59783539	59843484	59945	locus714	-1.28589	-0.0147233	0.198482	0.0233102	0.0545947	0.0027813	67	71	71	1637	0.0752697	0.00620882	0.94	0.0190349	0.0545947	0.0027813	65	71	71	3979
ENSG00000198719.8	DLL1	6	170591293	170600166	8873	locus941	1.73429	0.0641975	0.0828668	0.00248897	0.0361151	0.0165131	15	15	15	1038	0.0750278	0.00870817	0.940193	0.00248897	0.0361151	0.0165131	15	15	15	3980
ENSG00000006282.20	SPATA20	17	48624449	48633213	8764	locus2021	-0.471073	-0.00450542	0.637588	0.0446567	0.591664	2.35644e-38	16	17	17	3078	-0.0749157	-0.000189655	0.940282	0.0446567	0.591664	2.35644e-38	16	17	17	3981
ENSG00000143437.20	ARNT	1	150782189	150849075	66886	locus103	-1.13611	-0.017529	0.25591	0.0134282	0.215288	4.55187e-11	33	34	34	1842	-0.0748314	-0.00819032	0.940349	0.0116495	0.215288	4.55187e-11	32	34	34	3982
ENSG00000169884.13	WNT10B	12	49359122	49365518	6396	locus1569	-1.10059	-0.0480602	0.271074	0.00214811	0.0923175	6.54915e-05	3	4	4	1900	-0.0746448	-0.00844039	0.940497	0.00214811	0.0923175	6.54915e-05	3	4	4	3983
ENSG00000171621.13	SPSB1	1	9352952	9429590	76638	locus12	1.43204	0.0207047	0.152132	0.0138941	0.0385384	0.0125896	32	34	34	1421	-0.073678	-0.00265511	0.941267	0.0138941	0.0385384	0.0125896	32	34	34	3984
ENSG00000133433.10	GSTT2B	22	24299600	24303393	3793	locus2316	1.26514	0.00472752	0.20582	0.221575	0.583666	8.25239e-38	50	53	53	1666	0.0735633	0.000849626	0.941358	0.221575	0.583666	8.25239e-38	50	53	53	3985
ENSG00000170889.13	RPS9	19	54704725	54711515	6790	locus2190	0.847316	0.0126507	0.396819	0.0140073	0.302708	5.46356e-15	55	67	67	2332	0.0730241	0.00375493	0.941787	0.0140073	0.302708	5.46356e-15	55	67	67	3986
ENSG00000275074.1	NUDT18	8	21964388	21966932	2544	locus1095	0.991587	0.0133683	0.321399	0.016472	0.210484	2.36465e-10	13	14	14	2077	0.0729052	0.00254052	0.941882	0.016472	0.210484	2.36465e-10	13	14	14	3987
ENSG00000154721.14	JAM2	21	27011569	27089874	78305	locus2281	-0.73097	-0.0130463	0.464797	0.00804773	0.0231715	0.0492141	52	54	54	2547	-0.0727754	-0.00440963	0.941985	0.00804773	0.0231715	0.0492141	52	54	54	3988
ENSG00000197497.10	ZNF665	19	53665676	53696611	30935	locus2187	0.907955	0.0223658	0.363902	0.00453713	0.0594828	0.00183672	5	5	5	2225	-0.0720306	-0.00644408	0.942578	0.00453713	0.0594828	0.00183672	5	5	5	3989
ENSG00000133466.13	C1QTNF6	22	37576205	37595463	19258	locus2334	-0.0708515	-0.000181394	0.943516	0.0516254	0.317319	1.21332e-15	28	28	28	4020	-0.0717617	-0.002814	0.942792	0.0516254	0.317319	1.21332e-15	28	28	28	3990
ENSG00000141562.17	NARF	17	80416073	80448413	32340	locus2052	-2.7536	-0.0238527	0.00589446	0.0377086	0.178851	8.52129e-09	31	33	33	335	-0.0712467	-0.00118033	0.943201	0.0370022	0.178851	8.52129e-09	29	33	33	3991
ENSG00000138029.13	HADHB	2	26467615	26513333	45718	locus210	-0.722745	-0.0146938	0.469837	0.0060593	0.147524	2.43184e-07	13	13	13	2573	0.0701722	0.00246199	0.944057	0.0060593	0.147524	2.43184e-07	13	13	13	3992
ENSG00000140284.10	SLC27A2	15	50474392	50528589	54197	locus1831	-0.171843	-0.00240095	0.863561	0.0121284	0.0269847	0.0396834	29	30	30	3775	0.0701373	0.00932576	0.944084	0.0120965	0.0269847	0.0396834	28	30	30	3993
ENSG00000178623.11	GPR35	2	241544846	241570670	25824	locus367	0.0613528	0.000562654	0.951078	0.059557	0.0499925	0.00414292	94	99	99	4038	0.0696826	0.000775223	0.944446	0.059557	0.0499925	0.00414292	94	99	99	3994
ENSG00000165434.7	PGM2L1	11	74041360	74109478	68118	locus1473	-0.739318	-0.0385856	0.459714	0.000780802	0.100112	4.18854e-05	1	1	1	2530	-0.0691242	-0.0115554	0.944891	0.000780802	0.100112	4.18854e-05	1	1	1	3995
ENSG00000131969.14	ABHD12B	14	51338770	51371688	32918	locus1749	-0.318212	-0.00671776	0.750324	0.00718359	0.138804	7.17378e-07	13	13	13	3424	-0.0690625	-0.00548864	0.94494	0.00718359	0.138804	7.17378e-07	13	13	13	3996
ENSG00000162851.7	TFB2M	1	246703862	246729563	25701	locus185	1.65457	0.0229919	0.0980123	0.0144146	0.0673613	0.000938979	41	41	41	1142	-0.0689211	-0.0016004	0.945052	0.0144146	0.0673613	0.000938979	41	41	41	3997
ENSG00000163754.17	GYG1	3	148709326	148749562	40236	locus480	-0.578034	-0.0110085	0.563241	0.00956128	0.0479476	0.00496284	46	49	49	2861	0.0687454	0.0163623	0.945192	0.00956128	0.0479476	0.00496284	46	49	49	3998
ENSG00000162729.13	IGSF8	1	160061128	160068618	7490	locus110	1.00903	0.0215676	0.312962	0.00747741	0.087575	0.000120615	47	49	49	2052	0.0686206	0.00239462	0.945292	0.00747741	0.087575	0.000120615	47	49	49	3999
ENSG00000085117.11	CD82	11	44587212	44641908	54696	locus1456	-2.36586	-0.0296422	0.0179883	0.0191444	0.106818	1.87003e-05	36	38	38	513	-0.0685746	-0.0031199	0.945328	0.0191444	0.106818	1.87003e-05	36	38	38	4000
ENSG00000167842.15	MIS12	17	5389693	5394130	4437	locus1980	-2.28468	-0.0236757	0.0223318	0.030426	0.169229	3.69743e-08	36	37	37	553	0.0670477	0.00349462	0.946544	0.030426	0.169229	3.69743e-08	36	37	37	4001
ENSG00000127951.6	FGL2	7	76822685	76829136	6451	locus1004	2.32275	0.0801357	0.0201928	0.00248492	0.0435154	0.00813764	12	13	13	530	-0.0668917	-0.0107057	0.946668	0.00248492	0.0435154	0.00813764	12	13	13	4002
ENSG00000078967.12	UBE2D4	7	43966034	43995735	29701	locus979	1.03765	0.034077	0.299434	0.00285752	0.0378573	0.0122943	15	15	15	2003	0.0666593	0.0208763	0.946853	0.0027736	0.0378573	0.0122943	14	15	15	4003
ENSG00000165502.6	RPL36AL	14	50085247	50087344	2097	locus1749	-1.81833	-0.0158102	0.0690138	0.0382436	0.367848	7.475e-19	36	38	38	948	-0.0665876	-0.00215819	0.94691	0.0382436	0.367848	7.475e-19	36	38	38	4004
ENSG00000129128.12	SPCS3	4	177241116	177253396	12280	locus654	2.77784	0.0982328	0.00547223	0.00228107	0.047371	0.00546987	14	14	14	327	-0.066411	-0.00262792	0.947051	0.00228107	0.047371	0.00546987	14	14	14	4005
ENSG00000116885.18	OSCP1	1	36883506	36916086	32580	locus34	1.7148	0.042528	0.0863817	0.00493593	0.166395	6.3204e-08	9	9	9	1057	0.0662208	0.0059118	0.947202	0.00493593	0.166395	6.3204e-08	9	9	9	4006
ENSG00000005884.17	ITGA3	17	48133473	48167845	34372	locus2021	1.58095	0.037953	0.11389	0.00373689	0.0275961	0.0328288	8	8	8	1231	0.0651761	0.00579429	0.948034	0.00373689	0.0275961	0.0328288	8	8	8	4007
ENSG00000184277.12	TM2D3	15	102173179	102192594	19415	locus1890	0.584679	0.0149328	0.558764	0.00401291	0.0841895	0.000121771	6	7	7	2847	0.0644252	0.00512239	0.948632	0.00401291	0.0841895	0.000121771	6	7	7	4008
ENSG00000078237.6	TIGAR	12	4430378	4469190	38812	locus1532	-0.501677	-0.00742197	0.615895	0.0165977	0.0452113	0.00635691	24	25	25	3020	-0.0640388	-0.00314139	0.948939	0.014433	0.0452113	0.00635691	21	25	25	4009
ENSG00000104899.7	AMH	19	2249321	2252072	2751	locus2133	-0.804467	-0.00555967	0.421127	0.051839	0.341639	2.29688e-17	8	8	8	2405	0.0638456	0.00192606	0.949093	0.051839	0.341639	2.29688e-17	8	8	8	4010
ENSG00000204060.6	FOXO6	1	41827105	41849262	22157	locus38	-5.20678	-0.135373	1.92144e-07	0.00373784	0.0343186	0.0185689	28	28	28	44	0.063828	0.00589905	0.949107	0.00373784	0.0343186	0.0185689	28	28	28	4011
ENSG00000183287.13	CCBE1	18	57098170	57364655	266485	locus2107	0.494014	0.00235902	0.621296	0.140512	0.257521	1.18155e-12	86	93	93	3039	0.0630797	0.000760893	0.949703	0.139772	0.257521	1.18155e-12	84	93	93	4012
ENSG00000176953.12	NFATC2IP	16	28962317	28977767	15450	locus1926	-8.13962	-0.177959	3.96536e-16	0.00673189	0.0515434	0.00227445	11	12	12	8	-0.0627211	-0.00641062	0.949989	0.00673189	0.0515434	0.00227445	11	12	12	4013
ENSG00000145868.16	FBXO38	5	147763497	147822399	58902	locus776	-0.0370848	-0.00204665	0.970417	0.00407785	0.0467892	0.00492542	56	58	58	4086	0.0625426	0.00773534	0.950131	0.00407785	0.0467892	0.00492542	56	58	58	4014
ENSG00000118298.10	CA14	1	150230168	150237478	7310	locus103	0.119636	0.00716166	0.904772	0.0145118	0.168348	4.53518e-08	26	31	31	3909	-0.062096	-0.00400549	0.950486	0.0145118	0.168348	4.53518e-08	26	31	31	4015
ENSG00000100350.14	FOXRED2	22	36883238	36903087	19849	locus2332	0.1532	0.000958312	0.878241	0.0583122	0.198997	1.02624e-10	111	118	118	3832	-0.0615253	-0.00176357	0.950941	0.0583122	0.198997	1.02624e-10	111	118	118	4016
ENSG00000261615.6	LINC01858	19	23237624	23244067	6443	locus2156	-0.788462	-0.0102833	0.430426	0.0185056	0.0391669	0.0098734	12	12	12	2430	0.0612651	0.00346775	0.951148	0.0185056	0.0391669	0.0098734	12	12	12	4017
ENSG00000281332.1	LINC00997	7	32797897	32802536	4639	locus971	-0.649463	-0.0130713	0.516039	0.00782076	0.0450899	0.00705453	20	22	22	2708	0.0609258	0.0054064	0.951418	0.00782076	0.0450899	0.00705453	20	22	22	4018
ENSG00000188321.13	ZNF559	19	9434854	9456574	21720	locus2142	-1.74668	-0.00956821	0.0806935	0.113234	0.430679	3.00667e-23	32	33	33	1027	-0.0608712	-0.00130467	0.951462	0.113234	0.430679	3.00667e-23	32	33	33	4019
ENSG00000131730.15	CKMT2	5	80529138	80562217	33079	locus728	-1.09957	-0.016445	0.27152	0.0127769	0.115708	7.68764e-06	28	29	29	1903	0.0607683	0.00340493	0.951544	0.0126545	0.115708	7.68764e-06	27	29	29	4020
ENSG00000124570.17	SERPINB6	6	2948392	2972027	23635	locus810	-0.64883	-0.0569009	0.516448	0.000309758	0.0334737	0.0206752	5	5	5	2710	0.0602451	0.0182699	0.95196	0.000309758	0.0334737	0.0206752	5	5	5	4021
ENSG00000131871.14	SELENOS	15	101811013	101817690	6677	locus1889	-0.632753	-0.0161513	0.526895	0.00652088	0.0746181	0.000341286	39	41	41	2743	0.0602417	0.00944926	0.951963	0.00652088	0.0746181	0.000341286	39	41	41	4022
ENSG00000133816.13	MICAL2	11	12132136	12285331	153195	locus1432	2.16492	0.108269	0.0303936	0.00134916	0.036181	0.0159694	6	6	6	627	-0.060034	-0.0112685	0.952129	0.00134916	0.036181	0.0159694	6	6	6	4023
ENSG00000187010.19	RHD	1	25598976	25656936	57960	locus26	-1.50683	-0.00768133	0.131853	0.108405	0.440918	1.82308e-23	85	88	88	1316	0.0582125	0.000570265	0.953579	0.10719	0.440918	1.82308e-23	83	88	88	4024
ENSG00000145192.12	AHSG	3	186330848	186339107	8259	locus506	-1.42002	-0.0277461	0.155601	0.00759324	0.0429339	0.00827172	13	14	14	1443	0.0573164	0.00379729	0.954293	0.00718291	0.0429339	0.00827172	12	14	14	4025
ENSG00000142156.14	COL6A1	21	47401683	47424962	23279	locus2305	-0.107169	-0.000360064	0.914655	0.0409667	0.180082	5.71539e-09	55	57	57	3941	0.0573112	-0.00424272	0.954297	0.0409667	0.180082	5.71539e-09	55	57	57	4026
ENSG00000181938.13	GINS3	16	58426374	58440051	13677	locus1938	-0.106942	-0.00373102	0.914835	0.00327239	0.0945402	6.33472e-05	3	3	3	3943	0.0569902	0.00694189	0.954553	0.00327239	0.0945402	6.33472e-05	3	3	3	4027
ENSG00000119431.9	HDHD3	9	116135695	116139266	3571	locus1280	0.877158	0.00615688	0.380401	0.0791192	0.0370568	0.0149867	122	127	127	2281	-0.0550098	-0.00558284	0.956131	0.0791192	0.0370568	0.0149867	122	127	127	4028
ENSG00000172340.14	SUCLG2	3	67410883	67705038	294155	locus424	-0.999462	-0.0182992	0.317571	0.00952873	0.174853	2.67357e-08	23	24	24	2066	-0.0549504	-0.00299822	0.956178	0.00952873	0.174853	2.67357e-08	23	24	24	4029
ENSG00000119537.15	KDSR	18	60994958	61034439	39481	locus2111	-1.97219	-0.0707592	0.0485882	0.0021507	0.0304573	0.0265915	20	21	21	788	-0.0539906	-0.0184636	0.956943	0.0021507	0.0304573	0.0265915	20	21	21	4030
ENSG00000214021.15	TTLL3	3	9851598	9878049	26451	locus380	-1.47987	-0.0396833	0.138909	0.00431232	0.0407138	0.00997712	15	15	15	1363	-0.0512985	-0.00507322	0.959088	0.00431232	0.0407138	0.00997712	15	15	15	4031
ENSG00000107779.13	BMPR1A	10	88516375	88687726	171351	locus1379	-1.28352	-0.0391627	0.199311	0.00390854	0.11374	1.08219e-05	12	15	15	1644	0.0511118	0.00516497	0.959236	0.00390854	0.11374	1.08219e-05	12	15	15	4032
ENSG00000138107.12	ACTR1A	10	104238985	104262469	23484	locus1391	-2.82172	-0.0336949	0.00477666	0.0180322	0.182909	6.52058e-09	28	29	29	312	0.0505616	0.00103716	0.959675	0.0180322	0.182909	6.52058e-09	28	29	29	4033
ENSG00000125637.15	PSD4	2	113931547	113966968	35421	locus274	1.50349	0.0552058	0.132712	0.00213026	0.0613908	0.00155711	13	13	13	1323	-0.0504223	-0.00617237	0.959786	0.00213026	0.0613908	0.00155711	13	13	13	4034
ENSG00000214376.5	VSTM5	11	93551398	93583784	32386	locus1492	-0.968949	-0.0154211	0.332571	0.0134524	0.0350085	0.0178486	33	36	36	2114	-0.0501241	-0.000943717	0.960023	0.0134524	0.0350085	0.0178486	33	36	36	4035
ENSG00000172375.12	C2CD2L	11	118977459	118989254	11795	locus1513	0.200728	0.00787377	0.840912	0.00155728	0.0561265	0.00208634	15	15	15	3709	0.049101	0.0115097	0.960839	0.00155728	0.0561265	0.00208634	15	15	15	4036
ENSG00000119689.14	DLST	14	75348618	75370445	21827	locus1768	-0.434151	-0.00736491	0.664179	0.00377473	0.0449761	0.00733924	13	14	14	3173	0.0490346	0.00897355	0.960892	0.00377473	0.0449761	0.00733924	13	14	14	4037
ENSG00000170248.13	PDCD6IP	3	33840062	33911199	71137	locus401	0.15811	0.00545454	0.87437	0.00224007	0.0504726	0.00401983	14	14	14	3815	-0.0489605	-0.00687919	0.960951	0.00224007	0.0504726	0.00401983	14	14	14	4038
ENSG00000122971.8	ACADS	12	121163628	121177811	14183	locus1625	-3.0363	-0.104514	0.00239498	0.00240248	0.0763987	0.000206528	20	20	20	244	0.0482908	0.00656377	0.961485	0.00240248	0.0763987	0.000206528	20	20	20	4039
ENSG00000147592.8	LACTB2	8	71549500	71581420	31920	locus1126	-1.84214	-0.0229015	0.0654542	0.0241199	0.127388	2.51463e-06	41	45	45	929	0.0477467	0.00322697	0.961918	0.0241199	0.127388	2.51463e-06	41	45	45	4040
ENSG00000246223.8	LINC01550	14	98391946	98444461	52515	locus1788	2.788	0.0503577	0.00530346	0.010155	0.135109	1.14851e-06	6	6	6	324	-0.0471617	-0.00311511	0.962384	0.010155	0.135109	1.14851e-06	6	6	6	4041
ENSG00000175390.13	EIF3F	11	8008883	8023396	14513	locus1428	0.421388	0.00535437	0.673472	0.0175161	0.265444	5.29858e-13	25	28	28	3203	-0.0470835	-0.00284719	0.962447	0.0175161	0.265444	5.29858e-13	25	28	28	4042
ENSG00000213793.5	ZNF888	19	53407667	53426681	19014	locus2186	-0.545231	-0.00697897	0.585595	0.0208367	0.113358	8.12425e-06	20	24	24	2923	-0.0470114	0.000127432	0.962504	0.0208266	0.113358	8.12425e-06	19	24	24	4043
ENSG00000256537.4	SMIM10L1	12	11323792	11328615	4823	locus1538	-0.396963	-0.00469552	0.691395	0.0150618	0.234849	3.63963e-11	34	38	38	3258	-0.0469737	-0.00439451	0.962534	0.0150618	0.234849	3.63963e-11	34	38	38	4044
ENSG00000281404.1	LINC01176	7	30430500	30443670	13170	locus970	-1.04462	-0.0122047	0.296201	0.02161	0.0669177	0.000857773	27	30	30	1989	0.0460918	0.00392927	0.963237	0.02161	0.0669177	0.000857773	27	30	30	4045
ENSG00000120915.13	EPHX2	8	27348659	27403081	54422	locus1100	-0.10357	-0.00223568	0.917511	0.00730614	0.199605	1.79592e-09	27	28	28	3950	-0.045008	-0.00369938	0.964101	0.00710573	0.199605	1.79592e-09	26	28	28	4046
ENSG00000115963.13	RND3	2	151324706	151344209	19503	locus298	0.17287	0.00411717	0.862754	0.00900853	0.0548372	0.00280711	22	23	23	3772	0.0436989	0.0067373	0.965144	0.00900853	0.0548372	0.00280711	22	23	23	4047
ENSG00000145826.8	LECT2	5	135282592	135290672	8080	locus768	1.90439	0.0495087	0.0568596	0.00410368	0.0363285	0.0157242	5	6	6	868	0.0428281	0.00448457	0.965839	0.00410368	0.0363285	0.0157242	5	6	6	4048
ENSG00000164122.8	ASB5	4	177134825	177190373	55548	locus654	-0.348356	-0.00174904	0.727573	0.126785	0.30842	1.88408e-15	23	24	24	3360	-0.0417387	-0.0008868	0.966707	0.126785	0.30842	1.88408e-15	23	24	24	4049
ENSG00000108639.7	SYNGR2	17	76164625	76169045	4420	locus2047	-0.43858	-0.00988486	0.660966	0.00532895	0.0501619	0.00431822	46	49	49	3162	-0.0415986	-0.00348535	0.966819	0.00532895	0.0501619	0.00431822	46	49	49	4050
ENSG00000117480.15	FAAH	1	46859988	46879517	19529	locus41	-0.843854	-0.00913777	0.398751	0.0244726	0.291243	4.03137e-14	29	29	29	2337	0.0410302	-0.000634061	0.967272	0.0244726	0.291243	4.03137e-14	29	29	29	4051
ENSG00000112167.9	SAYSD1	6	39071838	39082962	11124	locus851	0.323742	0.00379726	0.746134	0.014192	0.0969501	5.34063e-05	20	21	21	3408	-0.0407187	0.000505554	0.96752	0.014192	0.0969501	5.34063e-05	20	21	21	4052
ENSG00000188312.13	CENPP	9	95088234	95382809	294575	locus1259	-1.2091	-0.00638794	0.226623	0.105882	0.499176	1.75795e-28	37	37	37	1737	0.0404388	0.000717062	0.967743	0.105882	0.499176	1.75795e-28	37	37	37	4053
ENSG00000154319.14	FAM167A	8	11278986	11324262	45276	locus1084	0.705545	0.00504291	0.480471	0.0596481	0.21137	5.29891e-10	105	112	112	2601	0.0403638	0.000917679	0.967803	0.058289	0.21137	5.29891e-10	104	112	112	4054
ENSG00000137494.13	ANKRD42	11	82904753	82967141	62388	locus1480	0.46075	0.00951665	0.644978	0.00763387	0.0580267	0.0021962	52	52	52	3104	-0.0399904	0.00126354	0.968101	0.00763387	0.0580267	0.0021962	52	52	52	4055
ENSG00000167526.13	RPL13	16	89627064	89633237	6173	locus1972	0.489589	0.00999282	0.624425	0.00674746	0.167795	3.15738e-08	16	17	17	3047	0.0395943	-0.000269749	0.968417	0.00674746	0.167795	3.15738e-08	16	17	17	4056
ENSG00000173581.7	CCDC106	19	56158765	56164526	5761	locus2192	0.65781	0.0311674	0.51066	0.00183741	0.0331085	0.0193718	19	19	19	2690	-0.0392473	0.000598014	0.968693	0.00164735	0.0331085	0.0193718	16	19	19	4057
ENSG00000178952.10	TUFM	16	28853731	28857669	3938	locus1926	-9.96336	-0.223656	2.20481e-23	0.00635688	0.155012	1.24034e-07	33	33	33	2	0.0384878	0.00230077	0.969299	0.00635688	0.155012	1.24034e-07	33	33	33	4058
ENSG00000162552.14	WNT4	1	22443805	22469590	25785	locus22	-0.491953	-0.00486941	0.622752	0.0198393	0.0291857	0.0309757	57	59	59	3042	-0.0384763	-2.4145e-05	0.969308	0.0196414	0.0291857	0.0309757	56	59	59	4059
ENSG00000196284.15	SUPT3H	6	44776793	45345601	568808	locus854	-0.0128425	-0.000700353	0.989753	0.0677901	0.152193	1.18686e-07	31	32	32	4149	0.0384712	0.00134652	0.969312	0.0677901	0.152193	1.18686e-07	31	32	32	4060
ENSG00000174032.16	SLC25A30	13	45967453	45992590	25137	locus1662	0.128469	0.00303323	0.897778	0.0129676	0.0240443	0.0482044	45	46	46	3882	0.0384009	-0.00176604	0.969368	0.0129676	0.0240443	0.0482044	45	46	46	4061
ENSG00000134775.15	FHOD3	18	33877675	34360183	482508	locus2085	-0.166315	-0.00102871	0.867909	0.0445412	0.105509	1.9087e-05	68	71	71	3795	0.0369325	0.00142697	0.970539	0.0445412	0.105509	1.9087e-05	68	71	71	4062
ENSG00000166928.10	MS4A14	11	60163486	60185228	21742	locus1466	0.896411	0.00819259	0.370033	0.0407361	0.252928	2.71691e-12	40	40	40	2250	0.0367859	0.00412752	0.970656	0.0380157	0.252928	2.71691e-12	39	40	40	4063
ENSG00000214063.10	TSPAN4	11	842823	867116	24293	locus1419	-0.537515	-0.0122565	0.590912	0.00640345	0.0673476	0.000833979	18	19	19	2940	-0.0367368	-0.00647835	0.970695	0.00640345	0.0673476	0.000833979	18	19	19	4064
ENSG00000028203.17	VEZT	12	95611521	95696566	85045	locus1604	-0.189886	-0.00309434	0.849398	0.0111385	0.0322092	0.0227351	42	42	42	3735	0.036069	0.00396439	0.971227	0.0111385	0.0322092	0.0227351	42	42	42	4065
ENSG00000120669.15	SOHLH2	13	36742353	36788693	46340	locus1655	-0.192343	-0.00086497	0.847473	0.195924	0.553784	2.06433e-33	112	126	126	3728	0.0351723	0.00133936	0.971942	0.195924	0.553784	2.06433e-33	112	126	126	4066
ENSG00000242259.8	C22orf39	22	19428409	19435234	6825	locus2311	0.969382	0.028573	0.332355	0.00314674	0.0982438	4.59394e-05	21	22	22	2112	0.0347062	0.00385268	0.972314	0.00314674	0.0982438	4.59394e-05	21	22	22	4067
ENSG00000178852.15	EFCAB13	17	45401320	45518677	117357	locus2018	-2.41488	-0.0173584	0.0157403	0.0691816	0.156084	1.30382e-07	51	54	54	487	0.0336063	-0.000768408	0.973191	0.0683487	0.156084	1.30382e-07	50	54	54	4068
ENSG00000102710.19	SUPT20H	13	37583450	37633850	50400	locus1656	1.30921	0.0207194	0.190464	0.0139959	0.0917634	9.13055e-05	62	63	63	1604	-0.0333461	-0.00443619	0.973399	0.0139959	0.0917634	9.13055e-05	62	63	63	4069
ENSG00000197245.5	FAM110D	1	26485569	26490453	4884	locus26	-1.12604	-0.0155659	0.260147	0.0170723	0.179025	1.81988e-08	11	12	12	1858	0.0330855	0.00142201	0.973606	0.0170723	0.179025	1.81988e-08	11	12	12	4070
ENSG00000103356.15	EARS2	16	23532074	23568671	36597	locus1921	-0.763406	-0.00750661	0.445221	0.0323749	0.193021	2.42648e-09	37	37	37	2483	0.0329842	0.000650049	0.973687	0.0323749	0.193021	2.42648e-09	37	37	37	4071
ENSG00000132313.14	MRPL35	2	86426555	86440917	14362	locus259	0.435921	0.00997093	0.662894	0.0033837	0.0690209	0.000667418	36	37	37	3166	-0.0327325	0.010474	0.973888	0.00321736	0.0690209	0.000667418	35	37	37	4072
ENSG00000104442.9	ARMC1	8	66514690	66546452	31762	locus1123	-4.41145	-0.0448219	1.02682e-05	0.0281534	0.22974	1.76267e-11	54	55	55	78	0.0323718	-0.000957965	0.974176	0.0281534	0.22974	1.76267e-11	54	55	55	4073
ENSG00000164346.9	NSA2	5	74063073	74075938	12865	locus723	-0.861592	-0.00375519	0.388912	0.154183	0.64841	6.26568e-45	22	22	22	2306	0.0320529	0.00046887	0.97443	0.154183	0.64841	6.26568e-45	22	22	22	4074
ENSG00000137203.10	TFAP2A	6	10396909	10420293	23384	locus816	0.348394	0.0028532	0.727544	0.0550711	0.115527	9.13314e-06	46	50	50	3359	0.0319599	8.97602e-05	0.974504	0.0468087	0.115527	9.13314e-06	39	50	50	4075
ENSG00000136982.5	DSCC1	8	120846215	120868134	21919	locus1163	0.36198	0.00248365	0.717367	0.0531988	0.313936	5.77476e-16	9	9	9	3321	0.0319537	0.000985231	0.974509	0.0531988	0.313936	5.77476e-16	9	9	9	4076
ENSG00000182103.4	FAM181B	11	82440981	82444906	3925	locus1479	1.37624	0.0311411	0.168749	0.00640352	0.0393064	0.0118002	30	32	32	1511	0.0319412	-0.0066957	0.974519	0.00640352	0.0393064	0.0118002	30	32	32	4077
ENSG00000101443.17	WFDC2	20	44098392	44110172	11780	locus2242	-0.786746	-0.0214142	0.43143	0.00356293	0.052113	0.00357322	26	26	26	2432	0.0317138	-0.000990921	0.9747	0.00356293	0.052113	0.00357322	26	26	26	4078
ENSG00000204237.4	OXLD1	17	79632065	79633635	1570	locus2051	-1.34208	-0.0241746	0.17957	0.00915563	0.0264739	0.036481	27	27	27	1560	0.0307424	0.00147102	0.975475	0.00915563	0.0264739	0.036481	27	27	27	4079
ENSG00000080166.15	DCT	13	95089064	95201660	112596	locus1703	-0.929121	-0.0107382	0.352826	0.0208655	0.0779656	0.000276825	46	46	46	2191	0.0303562	-0.00432084	0.975783	0.0208655	0.0779656	0.000276825	46	46	46	4080
ENSG00000214046.8	SMIM7	19	16756958	16770955	13997	locus2148	-1.8673	-0.0262942	0.061859	0.0139351	0.212489	2.53653e-10	18	20	20	896	-0.0303292	-0.000608948	0.975805	0.0139351	0.212489	2.53653e-10	18	20	20	4081
ENSG00000183010.16	PYCR1	17	79890261	79895204	4943	locus2052	-0.498291	-0.0169363	0.618279	0.00223492	0.0610552	0.00159446	9	9	9	3027	-0.0303236	-0.0123684	0.975809	0.00223492	0.0610552	0.00159446	9	9	9	4082
ENSG00000259823.5	LYPD8	1	248902716	248903151	435	locus188	-0.69846	-0.016036	0.48489	0.00644516	0.212073	4.83302e-10	8	13	13	2617	-0.0302711	-0.00287958	0.975851	0.00644516	0.212073	4.83302e-10	8	13	13	4083
ENSG00000187012.10	LINC00207	22	44965219	44968329	3110	locus2343	0.194221	0.00661252	0.846003	0.00386633	0.0259553	0.0397625	2	2	2	3719	0.0293744	0.000176325	0.976566	0.00386633	0.0259553	0.0397625	2	2	2	4084
ENSG00000213471.9	TTLL13P	15	90792763	90802320	9557	locus1874	1.3137	0.00998166	0.188947	0.0557098	0.0372672	0.0136697	55	61	61	1597	0.0292675	0.000196164	0.976651	0.0557098	0.0372672	0.0136697	55	61	61	4085
ENSG00000148290.9	SURF1	9	136218613	136223363	4750	locus1297	1.09168	0.00675969	0.274976	0.083814	0.424642	6.69314e-24	58	68	68	1910	-0.0282915	-0.000770117	0.97743	0.0839326	0.424642	6.69314e-24	57	68	68	4086
ENSG00000149599.15	DUSP15	20	30435439	30458467	23028	locus2229	1.4959	0.023661	0.13468	0.0139438	0.073809	0.000495475	20	22	22	1338	-0.0278659	0.000243924	0.977769	0.0139438	0.073809	0.000495475	20	22	22	4087
ENSG00000157259.6	GATAD1	7	92076795	92089389	12594	locus1015	0.0155251	-0.001646	0.987613	0.00704351	0.0469655	0.00567826	27	27	27	4144	0.0276836	0.0032192	0.977914	0.00704351	0.0469655	0.00567826	27	27	27	4088
ENSG00000225978.3	HAR1A	20	61732643	61735738	3095	locus2264	-0.877812	-0.00990928	0.380046	0.0230007	0.310194	2.35142e-16	21	23	23	2280	-0.0275189	-0.00178552	0.978046	0.0230007	0.310194	2.35142e-16	21	23	23	4089
ENSG00000248905.8	FMN1	15	33441984	33486915	44931	locus1812	0.72549	0.00653159	0.468151	0.0386537	0.134027	2.76246e-09	6	6	6	2564	0.02745	0.00194158	0.978101	0.0386537	0.134027	2.76246e-09	6	6	6	4090
ENSG00000113742.12	CPEB4	5	173315351	173388983	73632	locus799	-0.0598417	-0.00287154	0.952282	0.00138308	0.0499158	0.00433938	7	9	9	4041	-0.0266196	-0.00636387	0.978763	0.00138308	0.0499158	0.00433938	7	9	9	4091
ENSG00000198336.9	MYL4	17	45286427	45301045	14618	locus2018	0.984855	0.0357541	0.324695	0.00271892	0.0249623	0.0443904	1	1	1	2086	0.0263625	0.00285673	0.978968	0.00271892	0.0249623	0.0443904	1	1	1	4092
ENSG00000156414.18	TDRD9	14	104394792	104519004	124212	locus1792	-1.02961	-0.0128261	0.303193	0.0203907	0.127196	3.26557e-06	54	55	55	2018	-0.0263102	0.00144727	0.97901	0.0203907	0.127196	3.26557e-06	54	55	55	4093
ENSG00000149488.12	TMC2	20	2517218	2624226	107008	locus2201	-0.232084	-0.00280077	0.816473	0.0330182	0.0973523	2.65878e-05	42	49	49	3631	0.025912	0.00181769	0.979328	0.0330182	0.0973523	2.65878e-05	42	49	49	4094
ENSG00000132394.10	EEFSEC	3	127872323	128127489	255166	locus467	-1.57408	-0.0314724	0.115468	0.00720859	0.0511986	0.0030543	22	23	23	1238	0.0257894	0.00157089	0.979425	0.00720859	0.0511986	0.0030543	22	23	23	4095
ENSG00000160803.7	UBQLN4	1	156005089	156023589	18500	locus107	-0.408768	-0.00859332	0.68271	0.0057455	0.216833	5.11947e-11	12	14	14	3234	-0.0254152	-0.00135437	0.979724	0.0057455	0.216833	5.11947e-11	12	14	14	4096
ENSG00000198478.7	SH3BGRL2	6	80341045	80413372	72327	locus880	-1.15312	-0.00526754	0.248863	0.0729026	0.0450852	0.00646117	156	158	158	1815	-0.025408	-0.00206446	0.97973	0.0725177	0.0450852	0.00646117	151	158	158	4097
ENSG00000168758.10	SEMA4C	2	97525454	97535817	10363	locus263	0.348756	0.0407282	0.727272	0.000276507	0.0399175	0.0114009	6	7	7	3358	0.0244658	0.0206238	0.980481	0.000224678	0.0399175	0.0114009	5	7	7	4098
ENSG00000164167.10	LSM6	4	147096869	147112687	15818	locus630	-3.08851	-0.0406106	0.00201164	0.0180211	0.140093	7.47277e-07	27	27	27	231	-0.0239591	-0.00271132	0.980885	0.0167894	0.140093	7.47277e-07	24	27	27	4099
ENSG00000213903.8	LTB4R	14	24780707	24787242	6535	locus1727	0.142632	0.00213703	0.886581	0.0151726	0.104406	1.80386e-05	55	55	55	3852	0.0236659	0.00335239	0.981119	0.0134565	0.104406	1.80386e-05	54	55	55	4100
ENSG00000119913.4	TECTB	10	114043157	114064796	21639	locus1397	1.51767	0.0126984	0.129099	0.0594055	0.262674	1.48367e-12	18	19	19	1303	0.023298	0.000711084	0.981413	0.0594055	0.262674	1.48367e-12	18	19	19	4101
ENSG00000168491.9	CCDC110	4	186366337	186392887	26550	locus663	0.670706	0.0162921	0.502408	0.00414306	0.0350434	0.0145994	4	6	6	2661	0.0229505	0.00591258	0.98169	0.00414306	0.0350434	0.0145994	4	6	6	4102
ENSG00000170382.11	LRRN2	1	204586297	204654866	68569	locus150	0.446069	0.0137689	0.655547	0.0027302	0.0334748	0.0211988	13	13	13	3143	0.0229465	0.000767771	0.981693	0.0027302	0.0334748	0.0211988	13	13	13	4103
ENSG00000182993.3	C12orf60	12	14956603	14977349	20746	locus1542	0.636276	0.00480905	0.524597	0.0524801	0.364266	2.48962e-18	6	8	8	2732	0.0227513	0.000581035	0.981849	0.0524801	0.364266	2.48962e-18	6	8	8	4104
ENSG00000148339.12	SLC25A25	9	130830478	130871537	41059	locus1292	0.871609	0.0523936	0.383422	0.00078195	0.0412216	0.0079656	3	3	3	2293	-0.022599	-0.00457132	0.98197	0.00078195	0.0412216	0.0079656	3	3	3	4105
ENSG00000161981.10	SNRNP25	16	103827	107669	3842	locus1891	-0.559083	-0.00762365	0.576105	0.0210088	0.244045	8.61135e-12	27	29	29	2901	0.0219594	-0.000579392	0.98248	0.0210088	0.244045	8.61135e-12	27	29	29	4106
ENSG00000169679.14	BUB1	2	111395104	111435640	40536	locus273	-0.710538	-0.0104359	0.477371	0.0129713	0.0483034	0.00528575	10	12	12	2593	0.0218822	-0.00360189	0.982542	0.0118406	0.0483034	0.00528575	7	12	12	4107
ENSG00000138131.3	LOXL4	10	100007447	100027951	20504	locus1388	1.57642	0.0165573	0.114929	0.0297837	0.0397145	0.0105477	65	70	70	1236	0.0214305	-0.00028413	0.982902	0.0297837	0.0397145	0.0105477	65	70	70	4108
ENSG00000176623.11	RMDN1	8	87484577	87526586	42009	locus1139	-1.71343	-0.0210849	0.0866343	0.0181679	0.317432	1.76843e-15	33	33	33	1061	0.0210406	0.000897629	0.983213	0.0181679	0.317432	1.76843e-15	33	33	33	4109
ENSG00000266714.6	MYO15B	17	73584138	73622927	38789	locus2043	0.0941822	0.00255525	0.924964	0.00596238	0.122672	4.28452e-06	19	19	19	3976	-0.0207385	0.00457421	0.983454	0.00596238	0.122672	4.28452e-06	19	19	19	4110
ENSG00000143376.12	SNX27	1	151584525	151671556	87031	locus103	2.54051	0.0347236	0.011069	0.0160224	0.223215	1.04453e-10	44	45	45	416	-0.0203287	-0.00107368	0.983781	0.0160224	0.223215	1.04453e-10	44	45	45	4111
ENSG00000171316.11	CHD7	8	61591298	61780586	189288	locus1119	0.963834	0.0691719	0.335129	0.000587053	0.0365259	0.0151028	2	2	2	2125	-0.0199656	0.0134353	0.984071	0.000587053	0.0365259	0.0151028	2	2	2	4112
ENSG00000164039.14	BDH2	4	103998748	104020991	22243	locus602	-0.290348	-0.00454249	0.77155	0.0126657	0.189699	3.98992e-09	34	37	37	3486	-0.0191589	-0.00197434	0.984714	0.0126657	0.189699	3.98992e-09	34	37	37	4113
ENSG00000134207.14	SYT6	1	114631913	114696491	64578	locus96	-3.20898	-0.0668162	0.00133207	0.0078055	0.199253	1.87186e-09	17	18	18	203	-0.0190436	-0.00121378	0.984806	0.0078055	0.199253	1.87186e-09	17	18	18	4114
ENSG00000178796.12	RIIAD1	1	151693997	151702281	8284	locus103	-1.47517	-0.0160107	0.140167	0.0273746	0.178078	8.21646e-09	25	25	25	1367	0.0189063	-0.00142888	0.984916	0.0273746	0.178078	8.21646e-09	25	25	25	4115
ENSG00000114757.18	PEX5L	3	179512746	179754725	241979	locus502	0.648241	0.0132911	0.516829	0.00363974	0.0869759	8.5217e-05	20	20	20	2712	-0.018745	0.0109983	0.985045	0.00363974	0.0869759	8.5217e-05	20	20	20	4116
ENSG00000172878.13	METAP1D	2	172864859	172947157	82298	locus313	-0.0599208	-0.00168249	0.952219	0.00402735	0.0368971	0.0150315	9	9	9	4040	-0.0187209	-0.00103934	0.985064	0.00402735	0.0368971	0.0150315	9	9	9	4117
ENSG00000145284.11	SCD5	4	83550691	83719949	169258	locus587	-0.767543	-0.0145225	0.442758	0.00729652	0.0326846	0.0203832	27	28	28	2472	0.0174858	0.00199699	0.986049	0.00729652	0.0326846	0.0203832	27	28	28	4118
ENSG00000151748.14	SAV1	14	51100297	51135024	34727	locus1749	0.616577	0.0235218	0.537514	0.00214998	0.0288461	0.0330537	15	16	16	2776	-0.0172866	0.00289687	0.986208	0.00214998	0.0288461	0.0330537	15	16	16	4119
ENSG00000106153.12	CHCHD2	7	56169254	56174323	5069	locus990	-1.42557	-0.0175045	0.153994	0.0190727	0.143376	5.78049e-07	44	47	47	1432	0.0161835	-2.39172e-05	0.987088	0.0190727	0.143376	5.78049e-07	44	47	47	4120
ENSG00000106686.16	SPATA6L	9	4598315	4666480	68165	locus1194	-0.517588	-0.00734553	0.604746	0.015792	0.0315335	0.0207014	26	28	28	2975	-0.0161096	0.000155807	0.987147	0.015792	0.0315335	0.0207014	26	28	28	4121
ENSG00000261247.1	GOLGA8T	15	30427253	30437770	10517	locus1809	0.154311	0.0022474	0.877365	0.036727	0.0231381	0.0493333	73	76	76	3826	-0.0159824	-0.0021793	0.987248	0.036727	0.0231381	0.0493333	73	76	76	4122
ENSG00000148408.12	CACNA1B	9	140772233	141019069	246836	locus1301	-0.390416	-0.00871177	0.696229	0.00861781	0.105043	1.88238e-05	25	26	26	3272	0.0158088	0.00174378	0.987387	0.00861781	0.105043	1.88238e-05	25	26	26	4123
ENSG00000131781.12	FMO5	1	146655883	146697230	41347	locus102	0.869926	0.0109045	0.384341	0.0170216	0.0782338	0.000271798	17	18	18	2297	0.0156143	-0.00113538	0.987542	0.0170216	0.0782338	0.000271798	17	18	18	4124
ENSG00000188554.13	NBR1	17	41322425	41363707	41282	locus2014	-0.296892	-0.00752101	0.766549	0.00430565	0.0439477	0.00776141	29	29	29	3469	0.0147353	0.00696345	0.988243	0.00430565	0.0439477	0.00776141	29	29	29	4125
ENSG00000161267.11	BDH1	3	197236653	197300194	63541	locus519	0.542622	0.00703931	0.58739	0.0193017	0.166279	6.92391e-08	50	54	54	2932	-0.0141024	-0.0116038	0.988748	0.0193017	0.166279	6.92391e-08	50	54	54	4126
ENSG00000168439.16	STIP1	11	63952743	63972020	19277	locus1468	1.08921	0.0418641	0.276061	0.0021334	0.0554521	0.00258693	16	17	17	1914	0.0139595	-0.0172919	0.988862	0.0021334	0.0554521	0.00258693	16	17	17	4127
ENSG00000116991.10	SIPA1L2	1	232533711	232766242	232531	locus171	1.45209	0.0303185	0.146476	0.00761492	0.0306285	0.0232169	52	54	54	1393	-0.0138047	-0.00314241	0.988986	0.00761492	0.0306285	0.0232169	52	54	54	4128
ENSG00000109063.14	MYH3	17	10531848	10560626	28778	locus1987	-1.33899	-0.0358222	0.180573	0.00477143	0.0738111	0.000485331	11	13	13	1568	-0.0135561	-0.000335767	0.989184	0.00477143	0.0738111	0.000485331	11	13	13	4129
ENSG00000271425.7	NBPF10	1	145293370	146467743	1174373	locus102	0.441779	0.0435771	0.658649	0.000192118	0.355338	6.94272e-18	5	20	20	3152	-0.0129728	-0.0966646	0.98965	0.000192118	0.355338	6.94272e-18	5	20	20	4130
ENSG00000174600.13	CMKLR1	12	108681822	108733088	51266	locus1615	-0.873742	-0.0171183	0.382259	0.00887069	0.0477092	0.00495185	20	21	21	2290	-0.0123143	0.00214811	0.990175	0.00887069	0.0477092	0.00495185	20	21	21	4131
ENSG00000131023.12	LATS1	6	149979288	150039237	59949	locus922	-0.123868	-0.00356891	0.90142	0.00195293	0.0367767	0.0147806	40	44	44	3895	-0.012228	-0.00339057	0.990244	0.00152265	0.0367767	0.0147806	39	44	44	4132
ENSG00000164111.14	ANXA5	4	122589100	122618135	29035	locus613	0.48164	0.00364065	0.630062	0.0543594	0.550346	2.96652e-33	37	37	37	3062	0.0115359	-0.000114755	0.990796	0.0543594	0.550346	2.96652e-33	37	37	37	4133
ENSG00000101181.17	MTG2	20	60758083	60778624	20541	locus2262	-0.239557	-0.00276425	0.810674	0.0302588	0.0301074	0.0255933	36	37	37	3610	0.0111774	-0.000794365	0.991082	0.0297589	0.0301074	0.0255933	35	37	37	4134
ENSG00000138688.15	KIAA1109	4	123073485	123283907	210422	locus613	-1.6829	-0.0222485	0.092395	0.0147711	0.171821	3.38579e-08	22	23	23	1098	0.0109025	0.00150496	0.991301	0.0147711	0.171821	3.38579e-08	22	23	23	4135
ENSG00000168894.9	RNF181	2	85822867	85824831	1964	locus259	-1.67261	-0.0502291	0.0944044	0.00333397	0.024669	0.0416022	14	14	14	1117	0.0104671	0.00772094	0.991649	0.00333397	0.024669	0.0416022	14	14	14	4136
ENSG00000102886.14	GDPD3	16	30116130	30124858	8728	locus1928	-0.780538	-0.0125922	0.435074	0.0129328	0.156988	4.3764e-08	8	8	8	2445	-0.0101038	-0.00126523	0.991938	0.0129328	0.156988	4.3764e-08	8	8	8	4137
ENSG00000169826.7	CSGALNACT2	10	43633892	43680754	46862	locus1339	-1.84508	-0.00968836	0.0650265	0.119102	0.52865	8.93872e-32	22	22	22	924	0.0100695	0.000193063	0.991966	0.111663	0.52865	8.93872e-32	21	22	22	4138
ENSG00000064652.10	SNX24	5	122181143	122344907	163764	locus758	-0.0912909	-0.00269451	0.927261	0.0118281	0.147841	2.99389e-07	27	29	29	3984	0.00943661	0.0142391	0.992471	0.0118281	0.147841	2.99389e-07	27	29	29	4139
ENSG00000145337.4	PYURF	4	89442149	89444927	2778	locus591	0.848303	0.0115878	0.396269	0.0125141	0.0329855	0.0191329	16	16	16	2328	0.00894657	-0.007063	0.992862	0.0125141	0.0329855	0.0191329	16	16	16	4140
ENSG00000162714.12	ZNF496	1	247460716	247495169	34453	locus186	-0.0714476	-0.000265862	0.943042	0.033241	0.12299	2.93936e-06	40	42	42	4018	0.00822437	-0.00588646	0.993438	0.032761	0.12299	2.93936e-06	38	42	42	4141
ENSG00000196071.4	OR2L13	1	248100330	248264224	163894	locus187	1.2324	0.0135001	0.217801	0.0239102	0.209284	4.58484e-10	24	26	26	1712	-0.00798257	-0.00259607	0.993631	0.0239102	0.209284	4.58484e-10	24	26	26	4142
ENSG00000181135.15	ZNF707	8	144766648	144777555	10907	locus1186	-0.879986	-0.0121929	0.378867	0.0162705	0.0988329	4.05938e-05	12	13	13	2278	-0.00756939	-0.00149813	0.993961	0.0162705	0.0988329	4.05938e-05	12	13	13	4143
ENSG00000135912.10	TTLL4	2	219575557	219620138	44581	locus346	-1.69713	-0.153301	0.0896725	0.000377673	0.0312522	0.0257325	8	12	12	1078	0.00680124	-0.0379454	0.994573	0.000297767	0.0312522	0.0257325	4	12	12	4144
ENSG00000249931.4	GOLGA8K	15	32681785	32695493	13708	locus1811	0.282984	0.00683842	0.777189	0.00518305	0.0683268	0.000821583	3	3	3	3511	-0.00641935	-0.00133931	0.994878	0.00518305	0.0683268	0.000821583	3	3	3	4145
ENSG00000281005.1	LINC00921	16	3313767	3317566	3799	locus1895	-0.790487	-0.0144359	0.429243	0.00842052	0.141242	6.87085e-07	4	5	5	2424	0.00634336	0.000420253	0.994939	0.00842052	0.141242	6.87085e-07	4	5	5	4146
ENSG00000060749.14	QSER1	11	32914356	33001814	87458	locus1446	-1.63201	-0.0401316	0.102677	0.00495583	0.0903401	8.85871e-05	53	55	55	1179	0.00617604	-0.000748604	0.995072	0.00495583	0.0903401	8.85871e-05	53	55	55	4147
ENSG00000032742.17	IFT88	13	21141295	21265583	124288	locus1640	-0.1304	-0.00129596	0.89625	0.0182673	0.168527	1.59849e-08	43	44	44	3876	-0.00490431	-0.000431062	0.996087	0.0182673	0.168527	1.59849e-08	43	44	44	4148
ENSG00000243335.9	KCTD7	7	66093867	66108216	14349	locus995	0.848653	0.0144824	0.396074	0.00957957	0.071983	0.000450852	57	64	64	2327	-0.00473148	0.000925155	0.996225	0.00652561	0.071983	0.000450852	55	64	64	4149
ENSG00000152348.15	ATG10	5	81267841	81551952	284111	locus728	-2.18784	-0.012355	0.028681	0.0996393	0.256553	1.85405e-12	35	37	37	608	0.00429193	0.00100086	0.996576	0.0996393	0.256553	1.85405e-12	35	37	37	4150
ENSG00000066136.20	NFYC	1	41157375	41237275	79900	locus38	-0.205173	-0.00668291	0.837437	0.00323019	0.024992	0.0454536	11	11	11	3699	-0.00362639	-0.00220071	0.997107	0.00323019	0.024992	0.0454536	11	11	11	4151
ENSG00000133983.14	COX16	14	70791797	70826400	34603	locus1764	-1.18176	-0.0193185	0.237299	0.0112316	0.14561	4.69945e-07	23	24	24	1774	0.00340766	0.00130947	0.997281	0.0112316	0.14561	4.69945e-07	23	24	24	4152
ENSG00000141504.11	SAT2	17	7529551	7531194	1643	locus1983	2.40125	0.158405	0.016339	0.000677458	0.0262079	0.0402959	3	4	4	494	-0.00323468	-0.00119018	0.997419	0.000677458	0.0262079	0.0402959	3	4	4	4153
ENSG00000181619.11	GPR135	14	59927476	59932098	4622	locus1757	-2.61659	-0.0209107	0.00888122	0.0391492	0.128432	2.57569e-06	87	92	92	384	0.00211141	-3.52266e-05	0.998315	0.0391492	0.128432	2.57569e-06	87	92	92	4154
ENSG00000162383.11	SLC1A7	1	53552854	53608310	55456	locus45	-0.889568	-0.00424173	0.373698	0.146484	0.457461	3.56568e-27	51	54	54	2261	0.00201178	0.000418998	0.998395	0.146484	0.457461	3.56568e-27	51	54	54	4155
ENSG00000189171.14	S100A13	1	153591274	153606837	15563	locus106	-0.752504	-0.0133223	0.451748	0.011219	0.327133	3.82791e-17	26	28	28	2512	0.00170945	-1.18625e-05	0.998636	0.011219	0.327133	3.82791e-17	26	28	28	4156
ENSG00000119888.10	EPCAM	2	47596449	47614159	17710	locus232	-0.95872	-0.0280737	0.3377	0.00289114	0.115449	6.58949e-06	3	3	3	2137	0.00117294	0.000122137	0.999064	0.00289114	0.115449	6.58949e-06	3	3	3	4157
ENSG00000141854.9	MISP3	19	14183597	14185874	2277	locus2146	0.445814	0.00419322	0.655731	0.043761	0.361229	5.77962e-19	9	9	9	3145	-0.000556852	0.000328711	0.999556	0.0336734	0.361229	5.77962e-19	8	9	9	4158
ENSG00000101460.12	MAP1LC3A	20	33134647	33148149	13502	locus2231	1.55593	0.0444122	0.119725	0.0037832	0.129863	1.37748e-06	56	63	63	1259	-0.000404723	-0.000141853	0.999677	0.0037832	0.129863	1.37748e-06	56	63	63	4159
ENSG00000115339.13	GALNT3	2	166604097	166650757	46660	locus308	-2.53794	-0.0369138	0.0111508	0.015369	0.047006	0.00374724	35	39	39	417	-0.000339565	0.00227168	0.999729	0.015369	0.047006	0.00374724	35	39	39	4160
ENSG00000131845.14	ZNF304	19	57862638	57871265	8627	locus2194	0.182715	0.00052202	0.855021	0.0408974	0.28134	4.77191e-14	31	34	34	3751	-0.000287531	0.00279129	0.999771	0.0408974	0.28134	4.77191e-14	31	34	34	4161
ENSG00000234127.8	TRIM26	6	1445146	1474104	28958	locus808	5.45899	0.745084	4.78861e-08	0.000159575	0.0373759	0.0145702	5	5	5	36	NA	NA	NA	NA	NA	NA	NA	NA	NA	NA
ENSG00000270604.5	HCG17	6	30201815	30293911	92096	locus833	-3.7777	-0.0292736	0.000158285	0.0535547	0.163959	1.24468e-08	34	34	34	121	NA	NA	NA	NA	NA	NA	NA	NA	NA	NA
ENSG00000204435.13	CSNK2B	6	2919235	2923427	4192	locus810	2.52299	0.138332	0.0116363	0.001023	0.0503819	0.00409173	5	5	5	428	NA	NA	NA	NA	NA	NA	NA	NA	NA	NA
ENSG00000228022.5	HCG20	6	2028383	2054115	25732	locus809	-2.26556	-0.0301457	0.0234785	0.0187916	0.101646	3.62115e-05	14	14	14	565	NA	NA	NA	NA	NA	NA	NA	NA	NA	NA
ENSG00000281831.1	HCP5B	6	29839671	29841560	1889	locus833	1.49541	0.00765161	0.134807	0.142334	0.422461	3.27854e-22	56	74	74	1339	NA	NA	NA	NA	NA	NA	NA	NA	NA	NA
ENSG00000204428.12	LY6G5C	6	2930040	2933731	3691	locus810	0.96901	0.00462202	0.33254	0.124986	0.503065	2.27014e-32	14	14	14	2113	NA	NA	NA	NA	NA	NA	NA	NA	NA	NA
ENSG00000204681.10	GABBR1	6	1088823	1119770	30947	locus808	0.832395	0.0189369	0.405186	0.00593604	0.101809	3.92288e-05	53	55	55	2356	NA	NA	NA	NA	NA	NA	NA	NA	NA	NA
ENSG00000204644.9	ZFP57	6	1158970	1167766	8796	locus808	-0.495505	-0.0137322	0.620244	0.00872759	0.0480166	0.00485193	65	68	68	3036	NA	NA	NA	NA	NA	NA	NA	NA	NA	NA
ENSG00000204560.9	DHX16	6	1953167	1973134	19967	locus809	0.174245	0.00882033	0.861673	0.00601362	0.06928	0.000702948	57	60	60	3771	NA	NA	NA	NA	NA	NA	NA	NA	NA	NA
ENSG00000137404.14	NRM	6	1967471	1970843	3372	locus809	0.115271	0.00513017	0.908231	0.00218436	0.0386461	0.0119042	5	8	8	3920	NA	NA	NA	NA	NA	NA	NA	NA	NA	NA
ENSG00000206344.7	HCG27	6	2547502	2553759	6257	locus809	0.09604	0.000289193	0.923489	0.0889888	0.316798	1.27376e-15	44	48	48	3967	NA	NA	NA	NA	NA	NA	NA	NA	NA	NA
ENSG00000204618.8	RNF39	6	1336635	1342221	5586	locus808	-0.0279933	-0.000168263	0.977667	0.0449871	0.170967	1.02154e-08	114	117	117	4112	NA	NA	NA	NA	NA	NA	NA	NA	NA	NA
ENSG00000204657.3	OR2H2	6	858885	859948	1063	locus808	0.0230004	0.00164398	0.98165	0.0346245	0.0629308	0.00127613	37	39	39	4125	NA	NA	NA	NA	NA	NA	NA	NA	NA	NA

### Sheet: TableS10d -Cerebellum
Supplementary Table 10d. Results of S-PrediXcan transcriptomic wide analysis based on GTEx8 brain tissues Note: all columns with x suffixes denote results for General Cognitive Ability and all columns with a suffixes denote results for Non-Cognitive Skills pred_perf_r2: (cross-validated) R2 of tissue model's correlation to gene's measured transcriptome (prediction performance); pred_perf_pval: pval of tissue model's correlation to gene's measured transcriptome (prediction performance); n_snps_used: number of snps from GWAS that got used in S-PrediXcan analysis; n_snps_in_cov: number of snps in the covariance matrix; n_snps_in_model: number of snps in the model; var_g: variance of the gene expression, calculated as W' * G * W (where W is the vector of SNP weights in a gene's model, W' is its transpose, and G is the covariance matrix) Annotation: Cerebellum
ensGENE	GENEid	CHR	START	END	KBSPAN	ldsegment	zscore.x	effect_size.x	pvalue.x	var_g.x	pred_perf_r2.x	pred_perf_pval.x	n_snps_used.x	n_snps_in_cov.x	n_snps_in_model.x	gene.rank.x	zscore.y	effect_size.y	pvalue.y	var_g.y	pred_perf_r2.y	pred_perf_pval.y	n_snps_used.y	n_snps_in_cov.y	n_snps_in_model.y	gene.rank.y
ENSG00000109919.9	MTCH2	11	47638857	47664206	25349	locus1457	-6.19778	-0.1597	5.7264e-10	0.00397129	0.0641357	0.000630943	11	11	11	23	6.32545	0.58191	2.52499e-10	0.00397129	0.0641357	0.000630943	11	11	11	1
ENSG00000114904.12	NEK4	3	52742464	52804965	62501	locus412	-7.13331	-0.141118	9.79809e-13	0.00736689	0.0878336	4.96612e-05	10	11	11	12	5.87712	0.40548	4.17477e-09	0.00736689	0.0878336	4.96612e-05	10	11	11	2
ENSG00000213619.9	NDUFS3	11	47600625	47606114	5489	locus1457	-5.92017	-0.125101	3.21615e-09	0.00626349	0.0672185	0.000401966	7	8	8	36	5.51263	0.416226	3.53516e-08	0.00626349	0.0672185	0.000401966	7	8	8	3
ENSG00000112655.15	PTK7	6	43044051	43129453	85402	locus853	4.84745	0.0849007	1.25058e-06	0.00859785	0.0336367	0.0145535	12	13	13	76	-5.30611	-0.377364	1.11986e-07	0.00859785	0.0336367	0.0145535	12	13	13	4
ENSG00000100314.3	CABP7	22	30115991	30127820	11829	locus2323	1.62373	0.00988091	0.104433	0.0711522	0.402662	8.21842e-23	57	65	65	1555	-5.26206	-0.115056	1.42446e-07	0.0709831	0.402662	8.21842e-23	55	65	65	5
ENSG00000196666.4	FAM180B	11	47608202	47610746	2544	locus1457	-6.28248	-0.0636914	3.33218e-10	0.0262033	0.0987978	1.1981e-05	18	18	18	21	5.18985	0.188165	2.10463e-07	0.0262033	0.0987978	1.1981e-05	18	18	18	6
ENSG00000176209.11	SMIM19	8	42396290	42410338	14048	locus1111	0.519371	0.00806037	0.603502	0.0125973	0.213816	2.23004e-11	16	20	20	4155	-5.18929	-0.286942	2.11099e-07	0.0125973	0.213816	2.23004e-11	16	20	20	7
ENSG00000163938.16	GNL3	3	52719935	52728510	8575	locus412	-7.5255	-0.0510041	5.25172e-14	0.0572827	0.30898	7.73375e-17	59	62	62	9	5.13238	0.124866	2.86095e-07	0.0572827	0.30898	7.73375e-17	59	62	62	8
ENSG00000272514.5	CFAP206	6	88117689	88174183	56494	locus885	0.604377	0.00969371	0.545593	0.0108	0.0922365	2.85434e-05	16	16	16	3905	-5.01819	-0.299958	5.21619e-07	0.0108	0.0922365	2.85434e-05	16	16	16	9
ENSG00000168237.17	GLYCTK	3	52321843	52329273	7430	locus412	-5.97528	-0.0668718	2.29701e-09	0.0220098	0.21837	1.19654e-11	15	18	18	33	4.99123	0.196666	5.99957e-07	0.0220098	0.21837	1.19654e-11	15	18	18	10
ENSG00000233276.3	GPX1	3	49394603	49396033	1430	locus411	-5.27719	-0.0633704	1.31178e-07	0.0236034	0.180036	1.04568e-09	42	42	42	54	-4.96376	-0.20578	6.91422e-07	0.0236034	0.180036	1.04568e-09	42	42	42	11
ENSG00000143951.15	WDPCP	2	63346693	63815611	468918	locus243	-4.68635	-0.130741	2.78121e-06	0.00404073	0.0446546	0.00414549	9	9	9	88	4.92197	0.497531	8.56795e-07	0.00404073	0.0446546	0.00414549	9	9	9	12
ENSG00000198948.11	MFAP3L	4	170907752	170947546	39794	locus650	0.0781595	0.00123657	0.937701	0.00619297	0.0669244	0.000389794	9	9	9	5516	-4.85056	-0.372917	1.23111e-06	0.00619297	0.0669244	0.000389794	9	9	9	13
ENSG00000112667.12	DNPH1	6	43193366	43197219	3853	locus853	-5.11639	-0.123839	3.11432e-07	0.00480975	0.0715874	0.000228724	9	9	9	59	4.8431	0.470534	1.27831e-06	0.00480975	0.0715874	0.000228724	9	9	9	14
ENSG00000105926.15	MPP6	7	24613070	24733812	120742	locus965	-0.757094	-0.0324816	0.448993	0.00166061	0.0252829	0.0276709	18	28	28	3487	-4.78017	-0.743064	1.75144e-06	0.00166061	0.0252829	0.0276709	18	28	28	15
ENSG00000214706.10	IFRD2	3	50325162	50329860	4698	locus411	0.804035	0.0131108	0.421377	0.0119432	0.062634	0.000623661	14	14	14	3362	4.69073	0.264816	2.72232e-06	0.0119432	0.062634	0.000623661	14	14	14	16
ENSG00000111850.10	SMIM8	6	88032305	88052046	19741	locus885	0.599475	0.0044027	0.548856	0.0529689	0.303712	1.76927e-17	36	37	37	3918	-4.66199	-0.125472	3.1316e-06	0.0529689	0.303712	1.76927e-17	36	37	37	17
ENSG00000035499.12	DEPDC1B	5	59892738	59995993	103255	locus714	4.2143	0.0339179	2.50549e-05	0.0474079	0.0499709	0.0025886	23	25	25	131	4.64863	0.1323	3.34143e-06	0.0474079	0.0499709	0.0025886	23	25	25	18
ENSG00000124570.17	SERPINB6	6	2948392	2972027	23635	locus810	1.61607	0.0127791	0.106079	0.0478597	0.28714	1.93887e-15	70	74	74	1569	-4.63472	-0.13132	3.57421e-06	0.0477947	0.28714	1.93887e-15	69	74	74	19
ENSG00000172247.3	C1QTNF4	11	47611218	47615963	4745	locus1457	6.26845	0.13034	3.64663e-10	0.00656563	0.0961921	2.04719e-05	3	3	3	22	-4.59906	-0.341904	4.24403e-06	0.00656563	0.0961921	2.04719e-05	3	3	3	20
ENSG00000226979.8	LTA	6	2833511	2835738	2227	locus809	-1.31391	-0.0225031	0.188877	0.0112709	0.097303	2.01706e-05	10	11	11	2133	-4.58251	-0.386638	4.59424e-06	0.00473411	0.097303	2.01706e-05	4	11	11	21
ENSG00000090975.12	PITPNM2	12	123468026	123635637	167611	locus1626	-4.51573	-0.0572823	6.30995e-06	0.0179259	0.102899	9.77958e-06	22	22	22	100	-4.5158	-0.207081	6.30779e-06	0.0179259	0.102899	9.77958e-06	22	22	22	22
ENSG00000152404.15	CWF19L2	11	107197070	107328572	131502	locus1503	0.705445	0.00658895	0.480533	0.0405222	0.177602	1.83038e-09	55	57	57	3623	-4.48031	-0.144588	7.4534e-06	0.0396952	0.177602	1.83038e-09	54	57	57	23
ENSG00000173531.15	MST1	3	49721379	49726196	4817	locus411	5.68301	0.0454732	1.32343e-08	0.0465274	0.0713056	0.000232379	37	40	40	43	4.42086	0.130484	9.83094e-06	0.0465274	0.0713056	0.000232379	37	40	40	24
ENSG00000111300.9	NAA25	12	112464492	112546587	82095	locus1616	-3.37264	-0.0276538	0.000744508	0.0407646	0.33905	2.49723e-19	39	39	39	264	4.35364	0.129032	1.33898e-05	0.0407646	0.33905	2.49723e-19	39	39	39	25
ENSG00000181220.15	ZNF746	7	149169786	149194900	25114	locus1053	-2.92032	-0.0599939	0.00349677	0.00714437	0.0861226	5.79501e-05	12	12	12	397	4.28303	0.321243	1.84368e-05	0.00714437	0.0861226	5.79501e-05	12	12	12	26
ENSG00000085382.11	HACE1	6	105175968	105307794	131826	locus896	1.52688	0.0119775	0.126791	0.0468339	0.387832	5.96388e-22	31	37	37	1726	-4.26699	-0.118684	1.98132e-05	0.0468339	0.387832	5.96388e-22	31	37	37	27
ENSG00000183570.16	PCBP3	21	47063638	47362364	298726	locus2305	-1.84864	-0.0172419	0.0645091	0.0319355	0.157771	2.69914e-08	59	60	60	1248	4.25468	0.147088	2.09352e-05	0.0293284	0.157771	2.69914e-08	58	60	60	28
ENSG00000100330.15	MTMR3	22	30279157	30426857	147700	locus2323	0.768068	0.0103632	0.442447	0.0160278	0.201525	6.63626e-11	5	5	5	3462	-4.22285	-0.199901	2.41234e-05	0.0160278	0.201525	6.63626e-11	5	5	5	29
ENSG00000111875.7	ASF1A	6	119215315	119230335	15020	locus905	0.539856	0.0184056	0.589296	0.00281495	0.0419586	0.00449222	6	6	6	4087	4.21123	0.493757	2.53988e-05	0.00281495	0.0419586	0.00449222	6	6	6	30
ENSG00000137338.5	PGBD1	6	28249313	28270326	21013	locus830	4.15969	0.0719388	3.18684e-05	0.0109054	0.112399	3.77553e-06	21	21	21	139	-4.17478	-0.288273	2.98269e-05	0.0105508	0.112399	3.77553e-06	20	21	21	31
ENSG00000132507.17	EIF5A	17	7210317	7215782	5465	locus1983	-0.889345	-0.00714707	0.373818	0.0470409	0.321532	1.9627e-17	23	24	24	3117	4.15649	0.122727	3.23181e-05	0.0470409	0.321532	1.9627e-17	23	24	24	32
ENSG00000186792.16	HYAL3	3	50330262	50336836	6574	locus411	0.0357524	0.00021939	0.97148	0.0834403	0.428978	1.66903e-25	10	10	10	5662	4.14979	0.0871735	3.32776e-05	0.0834403	0.428978	1.66903e-25	10	10	10	33
ENSG00000164967.9	RPP25L	9	34610491	34612094	1603	locus1228	3.49567	0.16798	0.000472865	0.00137919	0.0551926	0.00158791	15	16	16	230	-4.14198	-0.718769	3.44314e-05	0.00137919	0.0551926	0.00158791	15	16	16	34
ENSG00000213927.3	CCL27	9	34661886	34662654	768	locus1228	2.4967	0.0297361	0.0125354	0.0201004	0.0936406	2.14406e-05	19	19	19	622	-4.13546	-0.186703	3.54243e-05	0.0191434	0.0936406	2.14406e-05	18	19	19	35
ENSG00000198522.13	GPN1	2	27851916	27874378	22462	locus211	-3.22087	-0.0777255	0.00127802	0.00551364	0.0398851	0.00399153	8	8	8	306	4.13096	0.352242	3.61245e-05	0.00551364	0.0398851	0.00399153	8	8	8	36
ENSG00000115840.13	SLC25A12	2	172639914	172750816	110902	locus313	-0.301307	-0.00470459	0.76318	0.0180808	0.253207	2.26502e-13	25	25	25	4805	4.12744	0.191855	3.6683e-05	0.0180808	0.253207	2.26502e-13	25	25	25	37
ENSG00000174827.13	PDZK1	1	145727665	145764206	36541	locus102	0.962592	1.03742	0.335752	2.74076e-06	0.0482805	0.00315348	1	9	9	2931	-4.10573	-16.3485	4.03042e-05	2.74076e-06	0.0482805	0.00315348	1	9	9	38
ENSG00000196369.10	SRGAP2B	1	121107151	121134588	27437	locus101	0.962592	0.41232	0.335752	1.73504e-05	0.0482379	0.00261675	1	10	10	2930	-4.10573	-6.49769	4.03042e-05	1.73504e-05	0.0482379	0.00261675	1	10	10	39
ENSG00000164068.15	RNF123	3	49726989	49758962	31973	locus411	-10.0698	-0.0935073	7.50963e-24	0.0364277	0.274778	1.45823e-16	66	70	70	2	-4.04702	-0.133975	5.18747e-05	0.0361055	0.274778	1.45823e-16	64	70	70	40
ENSG00000248333.8	CDK11B	1	1570602	1655769	85167	locus2	1.18092	0.154853	0.237633	0.000184514	0.0900797	2.56758e-05	4	9	9	2406	-4.03326	-1.83916	5.50085e-05	0.000184514	0.0900797	2.56758e-05	4	9	9	41
ENSG00000165915.13	SLC39A13	11	47428826	47438051	9225	locus1457	-3.22255	-0.0483331	0.00127055	0.0115895	0.100314	1.25276e-05	47	49	49	305	4.02841	0.240966	5.61557e-05	0.00971879	0.100314	1.25276e-05	45	49	49	42
ENSG00000197062.11	ZSCAN26	6	28234787	28246000	11213	locus830	-3.4368	-0.0241853	0.000588633	0.0651467	0.403873	9.76574e-24	24	24	24	244	4.02244	0.109037	5.7599e-05	0.0629716	0.403873	9.76574e-24	23	24	24	43
ENSG00000170175.10	CHRNB1	17	7348379	7361029	12650	locus1983	0.952931	0.0142613	0.340625	0.0115378	0.137346	2.99039e-07	7	7	7	2959	4.02038	0.221934	5.81048e-05	0.0115378	0.137346	2.99039e-07	7	7	7	44
ENSG00000055955.15	ITIH4	3	52847005	52864717	17712	locus412	4.68776	0.0200079	2.76206e-06	0.153549	0.451413	7.01769e-27	33	33	33	87	-3.95886	-0.0587388	7.53076e-05	0.153549	0.451413	7.01769e-27	33	33	33	45
ENSG00000092036.18	HAUS4	14	23415436	23426351	10915	locus1726	-2.28698	-0.0102598	0.022197	0.139027	0.513638	6.64536e-33	20	21	21	765	-3.95664	-0.0636779	7.60103e-05	0.136779	0.513638	6.64536e-33	19	21	21	46
ENSG00000157064.10	NMNAT2	1	183217371	183387515	170144	locus131	-3.70372	-0.167429	0.000212458	0.0015315	0.0359173	0.0115996	11	11	11	187	3.95536	0.633972	7.64198e-05	0.0015315	0.0359173	0.0115996	11	11	11	47
ENSG00000184445.11	KNTC1	12	123011795	123110943	99148	locus1626	1.91136	0.0298789	0.055958	0.0104616	0.0294723	0.0185071	16	16	16	1160	-3.94587	-0.23062	7.95114e-05	0.0104616	0.0294723	0.0185071	16	16	16	48
ENSG00000149557.12	FEZ1	11	125312776	125366161	53385	locus1517	-3.53925	-0.0316514	0.000401264	0.0378924	0.255239	7.65931e-14	76	77	77	221	3.91616	0.122508	8.99694e-05	0.0379886	0.255239	7.65931e-14	75	77	77	49
ENSG00000214652.5	ZNF727	7	63505811	63545717	39906	locus992	3.60385	0.0321491	0.000313543	0.0384158	0.132845	4.2153e-07	55	58	58	212	-3.91368	-0.122018	9.08992e-05	0.0384158	0.132845	4.2153e-07	55	58	58	50
ENSG00000009844.15	VTA1	6	142468399	142545821	77422	locus918	-0.610293	-0.0156112	0.541668	0.00486615	0.0659407	0.000552639	53	54	54	3899	3.87959	0.31501	0.000104635	0.00486615	0.0659407	0.000552639	53	54	54	51
ENSG00000170634.12	ACYP2	2	54198249	54532435	334186	locus237	3.47105	0.0464796	0.000518437	0.0164636	0.185428	1.14763e-09	14	15	15	234	-3.87551	-0.18222	0.000106401	0.0164636	0.185428	1.14763e-09	14	15	15	52
ENSG00000173540.12	GMPPB	3	49757348	49761384	4036	locus411	-4.78017	-0.0255638	1.7515e-06	0.114759	0.520799	7.95612e-34	40	41	41	83	-3.84835	-0.0794327	0.000118916	0.101781	0.520799	7.95612e-34	38	41	41	53
ENSG00000171574.17	ZNF584	19	58920015	58929692	9677	locus2196	4.41258	0.0378953	1.02147e-05	0.0381529	0.245408	7.40782e-13	28	28	28	112	-3.82186	-0.119653	0.000132447	0.0381529	0.245408	7.40782e-13	28	28	28	54
ENSG00000196542.8	SPTSSB	3	161062579	161090738	28159	locus488	0.454293	0.00745906	0.649618	0.0106892	0.105854	4.07344e-06	22	23	23	4362	3.809	0.222522	0.00013953	0.0106892	0.105854	4.07344e-06	22	23	23	55
ENSG00000198131.13	ZNF544	19	58740046	58788858	48812	locus2196	0.903199	0.00886961	0.36642	0.0295586	0.299784	2.19489e-16	11	15	15	3081	-3.77885	-0.132173	0.000157552	0.0295586	0.299784	2.19489e-16	11	15	15	56
ENSG00000204516.9	MICB	6	2461711	2772598	310887	locus809	2.01582	0.00499159	0.0438185	0.441912	0.705403	1.07512e-58	66	68	68	1031	-3.7736	-0.0401127	0.000160911	0.323351	0.705403	1.07512e-58	22	68	68	57
ENSG00000229694.6	LINC00484	9	93881343	93945044	63701	locus1258	2.546	0.00869184	0.0108966	0.229792	0.194319	2.09983e-10	141	150	150	587	-3.76643	-0.0488729	0.000165599	0.229792	0.194319	2.09983e-10	141	150	150	58
ENSG00000100461.17	RBM23	14	23362412	23388358	25946	locus1726	1.78863	0.0110934	0.0736745	0.0727657	0.42097	2.15821e-24	15	15	15	1324	3.76289	0.0827508	0.000167959	0.0727657	0.42097	2.15821e-24	15	15	15	59
ENSG00000197157.10	SND1	7	127292247	127732645	440398	locus1038	-7.62874	-0.231434	2.37063e-14	0.0031984	0.0449629	0.00430617	8	9	9	7	3.74859	0.406505	0.000177832	0.0031984	0.0449629	0.00430617	8	9	9	60
ENSG00000077063.10	CTTNBP2	7	117350705	117513495	162790	locus1032	-1.47474	-0.0410922	0.140283	0.00359461	0.0534768	0.00175052	20	25	25	1821	3.7339	0.368254	0.000188538	0.00359461	0.0534768	0.00175052	20	25	25	61
ENSG00000260230.2	FRRS1L	9	111892572	111929529	36957	locus1274	1.49151	0.0291112	0.135829	0.00732615	0.0410936	0.00671413	47	48	48	1789	3.73182	0.263919	0.0001901	0.00729903	0.0410936	0.00671413	46	48	48	62
ENSG00000203872.6	C6orf163	6	88054530	88075181	20651	locus885	-0.223454	-0.000412609	0.823182	0.0740268	0.169084	3.06228e-09	74	75	75	5059	3.72983	0.0856412	0.00019161	0.0740268	0.169084	3.06228e-09	74	75	75	63
ENSG00000087494.15	PTHLH	12	28111016	28125666	14650	locus1552	1.58072	0.019498	0.113942	0.0217254	0.0345917	0.0131872	62	64	64	1636	-3.72686	-0.152794	0.000193881	0.0217254	0.0345917	0.0131872	62	64	64	64
ENSG00000186635.14	ARAP1	11	72396113	72463434	67321	locus1473	2.60915	0.0437297	0.00907683	0.0107224	0.137071	2.51485e-07	17	18	18	548	3.71533	0.221535	0.000202938	0.0107224	0.137071	2.51485e-07	17	18	18	65
ENSG00000077380.15	DYNC1I2	2	172543978	172606668	62690	locus313	-0.119031	-0.00161535	0.905251	0.0294997	0.189279	4.40532e-10	42	44	44	5379	-3.68411	-0.131905	0.000229501	0.0294997	0.189279	4.40532e-10	42	44	44	66
ENSG00000108641.14	B9D1	17	19238009	19281226	43217	locus1997	-0.37766	-0.00685389	0.705683	0.00742351	0.0645817	0.000436215	15	17	17	4571	-3.68017	-0.250922	0.00023308	0.00742351	0.0645817	0.000436215	15	17	17	67
ENSG00000172500.12	FIBP	11	65651210	65655942	4732	locus1468	-1.02358	-0.0237222	0.306032	0.00608439	0.0318757	0.016142	27	27	27	2777	-3.65547	-0.29444	0.000256708	0.00608439	0.0318757	0.016142	27	27	27	68
ENSG00000076685.18	NT5C2	10	104847773	104953063	105290	locus1391	-0.888581	-0.0119612	0.374228	0.0149217	0.0875229	6.33146e-05	15	15	15	3119	3.65287	0.186486	0.000259321	0.0149217	0.0875229	6.33146e-05	15	15	15	69
ENSG00000171798.17	KNDC1	10	134973722	135039916	66194	locus1417	1.57192	0.0141366	0.115969	0.03879	0.156934	1.13896e-08	38	45	45	1647	-3.63363	-0.109443	0.000279462	0.03879	0.156934	1.13896e-08	38	45	45	70
ENSG00000115539.13	PDCL3	2	101179454	101193201	13747	locus265	0.0158962	0.000115095	0.987317	0.0103704	0.0947187	2.56801e-05	43	44	44	5724	-3.61781	-0.216736	0.000297103	0.0103704	0.0947187	2.56801e-05	43	44	44	71
ENSG00000108840.15	HDAC5	17	42154120	42201009	46889	locus2015	-0.536228	-0.0270249	0.591801	0.00110923	0.0265185	0.0259004	7	8	8	4097	3.61433	0.647555	0.000301129	0.00110923	0.0265185	0.0259004	7	8	8	72
ENSG00000118596.11	SLC16A7	12	59989809	60183621	193812	locus1576	0.0850082	0.00162077	0.932255	0.00738031	0.102526	7.61938e-06	13	13	13	5489	-3.60931	-0.278147	0.000307013	0.00738031	0.102526	7.61938e-06	13	13	13	73
ENSG00000164088.17	PPM1M	3	52279774	52284615	4841	locus412	-5.95147	-0.0356611	2.65748e-09	0.0818081	0.300013	1.4271e-16	65	67	67	35	3.60271	0.0751286	0.000314917	0.0786785	0.300013	1.4271e-16	63	67	67	74
ENSG00000116396.14	KCNC4	1	110752935	110776666	23731	locus93	1.2524	0.0172264	0.210425	0.0150285	0.176765	9.79962e-10	15	18	18	2256	3.58841	0.217528	0.000332698	0.00995865	0.176765	9.79962e-10	14	18	18	75
ENSG00000164414.17	SLC35A1	6	88182642	88222057	39415	locus885	-0.941297	-0.0203601	0.346553	0.00773824	0.134507	2.60008e-07	16	16	16	2996	-3.55998	-0.25884	0.000370876	0.00773824	0.134507	2.60008e-07	16	16	16	76
ENSG00000178467.17	P4HTM	3	49027340	49044581	17241	locus411	3.0056	0.0437036	0.00265053	0.0161936	0.146871	3.87927e-08	18	18	18	368	3.54852	0.186655	0.000387398	0.0161936	0.146871	3.87927e-08	18	18	18	77
ENSG00000179562.2	GCC1	7	127220681	127225650	4969	locus1038	4.00297	0.0813626	6.25522e-05	0.00596928	0.0267218	0.026897	14	15	15	153	-3.54549	-0.266017	0.000391882	0.00596928	0.0267218	0.026897	14	15	15	78
ENSG00000114446.4	IFT57	3	107879658	107941271	61613	locus451	0.594962	0.0150914	0.551869	0.00498305	0.0320589	0.0162538	74	74	74	3934	-3.53864	-0.31637	0.000402202	0.00498305	0.0320589	0.0162538	74	74	74	79
ENSG00000174963.17	ZIC4	3	147103834	147124596	20762	locus479	-2.2328	-0.0218749	0.0255621	0.032923	0.142396	1.37373e-07	45	50	50	818	3.53189	0.124948	0.000412603	0.0327761	0.142396	1.37373e-07	44	50	50	80
ENSG00000163933.9	RFT1	3	53122500	53164451	41951	locus412	1.1789	0.00429094	0.238439	0.243963	0.636279	3.19137e-48	53	54	54	2412	3.53095	0.0478443	0.000414069	0.243963	0.636279	3.19137e-48	53	54	54	81
ENSG00000197070.13	ARRDC1	9	140500091	140509812	9721	locus1301	1.97864	0.0122143	0.0478568	0.09255	0.335039	2.12734e-20	48	53	53	1075	-3.52984	-0.0766893	0.000415806	0.09255	0.335039	2.12734e-20	48	53	53	82
ENSG00000185730.7	ZNF696	8	144373586	144382120	8534	locus1186	2.64881	0.0312119	0.00807765	0.020751	0.100756	1.45368e-05	32	32	32	517	-3.51957	-0.1557	0.000432254	0.020751	0.100756	1.45368e-05	32	32	32	83
ENSG00000111325.16	OGFOD2	12	123459272	123464589	5317	locus1626	3.60976	0.235409	0.000306486	0.000777033	0.0244658	0.0341881	2	2	2	207	3.49933	0.77291	0.000466434	0.000777033	0.0244658	0.0341881	2	2	2	84
ENSG00000119326.14	CTNNAL1	9	111704856	111775779	70923	locus1274	-1.14969	-0.0124395	0.250271	0.034546	0.133749	3.173e-07	64	66	66	2480	3.49774	0.120985	0.000469223	0.034546	0.133749	3.173e-07	64	66	66	85
ENSG00000149485.18	FADS1	11	61567100	61584475	17375	locus1466	-3.99488	-0.015811	6.47268e-05	0.186839	0.437477	3.06063e-27	31	31	31	155	3.48688	0.0490094	0.000488696	0.186839	0.437477	3.06063e-27	31	31	31	86
ENSG00000221829.9	FANCG	9	35073835	35079939	6104	locus1229	4.22492	0.0632598	2.39029e-05	0.0139096	0.210179	3.26656e-11	22	26	26	129	-3.47205	-0.178162	0.00051651	0.0139096	0.210179	3.26656e-11	22	26	26	87
ENSG00000090971.4	NAT14	19	55996554	55998933	2379	locus2192	-2.54368	-0.119745	0.0109691	0.00145609	0.10132	8.89128e-06	16	18	18	588	3.45224	0.569699	0.000555945	0.00145609	0.10132	8.89128e-06	16	18	18	88
ENSG00000204301.6	NOTCH4	6	3505440	3534689	29249	locus810	-1.04249	-0.0128329	0.297186	0.0218101	0.12356	1.08291e-06	11	11	11	2723	3.45104	3.77572	0.00055844	3.84944e-05	0.12356	1.08291e-06	1	11	11	89
ENSG00000175550.7	DRAP1	11	65686896	65689034	2138	locus1468	-0.0241871	-0.00547742	0.980703	0.00603477	0.0728297	0.000226723	17	18	18	5700	-3.44607	-0.262075	0.000568811	0.00603477	0.0728297	0.000226723	17	18	18	90
ENSG00000249471.7	ZNF324B	19	58962988	58969200	6212	locus2196	4.49082	0.0393326	7.09501e-06	0.0357675	0.137358	2.85327e-07	43	45	45	103	-3.44356	-0.110138	0.000574103	0.0357675	0.137358	2.85327e-07	43	45	45	91
ENSG00000214435.7	AS3MT	10	104629226	104661655	32429	locus1391	-1.87358	-0.00739395	0.0609886	0.213283	0.447797	4.41214e-27	31	31	31	1216	3.44328	0.0459292	0.000574707	0.213283	0.447797	4.41214e-27	31	31	31	92
ENSG00000197457.9	STMN3	20	62271057	62284963	13906	locus2265	-0.336522	-0.00443226	0.736477	0.0202465	0.183241	1.17595e-09	30	33	33	4702	3.44181	0.153521	0.000577838	0.0202465	0.183241	1.17595e-09	30	33	33	93
ENSG00000118473.21	SGIP1	1	66999043	67216822	217779	locus58	0.480449	0.00790198	0.630908	0.011484	0.120779	1.67977e-06	34	35	35	4281	-3.4399	-0.19819	0.000581922	0.0114696	0.120779	1.67977e-06	32	35	35	94
ENSG00000137106.17	GRHPR	9	37422692	37436987	14295	locus1230	-1.36529	-0.0101735	0.172162	0.0517044	0.3627	1.65681e-20	23	25	25	2027	3.43621	0.0898081	0.000589913	0.0517044	0.3627	1.65681e-20	23	25	25	95
ENSG00000106013.14	ANKRD7	7	117864757	117882784	18027	locus1032	2.41941	0.0229366	0.0155456	0.0352093	0.0696923	0.000353896	38	40	40	673	-3.42848	-0.120121	0.00060698	0.0350705	0.0696923	0.000353896	36	40	40	96
ENSG00000160124.9	CCDC58	3	122078437	122102078	23641	locus461	0.547143	0.00665639	0.584281	0.0287963	0.159432	1.36573e-08	17	17	17	4070	-3.42278	-0.118468	0.000619835	0.0287963	0.159432	1.36573e-08	17	17	17	97
ENSG00000170540.14	ARL6IP1	16	18802990	18812871	9881	locus1918	-1.72458	-0.0377129	0.0846027	0.00776153	0.138635	4.60213e-08	17	21	21	1400	3.41851	0.250739	0.000629647	0.00776153	0.138635	4.60213e-08	17	21	21	98
ENSG00000278129.1	ZNF8	19	58790320	58814157	23837	locus2196	1.75402	0.0172369	0.079427	0.0318942	0.15898	1.91808e-08	17	18	18	1364	-3.41055	-0.126835	0.000648317	0.0274272	0.15898	1.91808e-08	15	18	18	99
ENSG00000087269.15	NOP14	4	2939663	2965133	25470	locus522	-1.75255	-0.0210216	0.0796797	0.0226102	0.0817092	9.74111e-05	30	36	36	1365	-3.39239	-0.14004	0.000692866	0.0226102	0.0817092	9.74111e-05	30	36	36	100
ENSG00000169684.13	CHRNA5	15	78857861	78887611	29750	locus1860	2.53361	0.0205619	0.0112894	0.0486476	0.199614	2.24007e-10	37	38	38	591	-3.38276	-0.100411	0.000717626	0.0486476	0.199614	2.24007e-10	37	38	38	101
ENSG00000173715.15	C11orf80	11	66512206	66610987	98781	locus1468	1.33056	0.0122781	0.183332	0.0366761	0.124254	7.84818e-07	12	12	12	2093	3.37951	0.109817	0.000726161	0.0366761	0.124254	7.84818e-07	12	12	12	102
ENSG00000173064.12	HECTD4	12	112597998	112820235	222237	locus1616	1.51361	0.0682847	0.130125	0.00135084	0.0711367	0.000286116	10	10	10	1755	-3.3792	-0.56169	0.000726958	0.00135084	0.0711367	0.000286116	10	10	10	103
ENSG00000141013.16	GAS8	16	90086036	90111379	25343	locus1972	1.93445	0.00837192	0.053058	0.150666	0.325253	5.65747e-18	32	33	33	1132	-3.37365	-0.0509218	0.000741789	0.150666	0.325253	5.65747e-18	32	33	33	104
ENSG00000132698.14	RAB25	1	156030950	156040295	9345	locus107	-1.52625	-0.0240183	0.126949	0.0155676	0.044022	0.00420038	16	16	16	1728	-3.35123	-0.202112	0.000804547	0.0155676	0.044022	0.00420038	16	16	16	105
ENSG00000174720.15	LARP7	4	113558119	113578748	20629	locus607	-3.46463	-0.0442001	0.000530952	0.0173285	0.0937768	2.41942e-05	17	20	20	235	3.34757	0.153031	0.000815224	0.0173285	0.0937768	2.41942e-05	17	20	20	106
ENSG00000086598.10	TMED2	12	124069098	124083129	14031	locus1626	-0.829201	-0.035977	0.406991	0.00154429	0.0887351	4.65728e-05	5	5	5	3282	3.34749	0.524673	0.000815477	0.00154429	0.0887351	4.65728e-05	5	5	5	107
ENSG00000114742.13	WDR48	3	39093506	39138155	44649	locus406	1.44373	0.0232937	0.148814	0.0107199	0.0528393	0.00155251	26	27	27	1872	-3.34239	-0.187114	0.000830606	0.0107199	0.0528393	0.00155251	26	27	27	108
ENSG00000213047.12	DENND1B	1	197473878	197744610	270732	locus144	1.40119	0.0460153	0.161159	0.00315126	0.0371041	0.00908096	12	13	13	1952	3.32899	0.389177	0.000871614	0.00315126	0.0371041	0.00908096	12	13	13	109
ENSG00000220205.8	VAMP2	17	8062466	8066266	3800	locus1984	-4.40541	-0.0442784	1.05585e-05	0.0317565	0.254015	1.31369e-13	15	16	16	113	3.32197	0.313737	0.00089384	0.00433227	0.254015	1.31369e-13	13	16	16	110
ENSG00000101246.19	ARFRP1	20	62329994	62339365	9371	locus2265	2.19992	0.0563357	0.0278126	0.0048906	0.0827568	8.98794e-05	13	14	14	847	-3.3114	-0.29873	0.000928316	0.0048906	0.0827568	8.98794e-05	13	14	14	111
ENSG00000000460.16	C1orf112	1	169764180	169823220	59040	locus120	2.13211	0.0103241	0.0329978	0.125723	0.504098	2.93482e-32	190	192	192	913	-3.30988	-0.0580143	0.000933361	0.125723	0.504098	2.93482e-32	190	192	192	112
ENSG00000122483.17	CCDC18	1	93646272	93744287	98015	locus78	2.34355	0.0298848	0.0191013	0.0189214	0.0812668	6.53531e-05	39	44	44	732	3.30895	0.148377	0.000936452	0.0189214	0.0812668	6.53531e-05	39	44	44	113
ENSG00000108389.9	MTMR4	17	56566897	56595241	28344	locus2028	-7.99403	-0.302335	1.30595e-15	0.00203002	0.0662049	0.000493748	12	14	14	6	3.2769	0.447332	0.00104953	0.00203002	0.0662049	0.000493748	12	14	14	114
ENSG00000177311.11	ZBTB38	3	141043027	141168632	125605	locus475	-0.3291	-0.0114767	0.74208	0.00316419	0.0894025	2.90117e-05	11	11	11	4723	3.27424	0.355592	0.00105948	0.00316419	0.0894025	2.90117e-05	11	11	11	115
ENSG00000116783.14	TNNI3K	1	74701070	75010110	309040	locus63	-1.12801	-0.00891262	0.259317	0.0454549	0.266956	4.39213e-14	49	52	52	2521	-3.26594	-0.0908247	0.00109102	0.0454549	0.266956	4.39213e-14	49	52	52	116
ENSG00000138175.8	ARL3	10	104433487	104474154	40667	locus1391	1.79739	0.0144171	0.0722737	0.0444012	0.147057	6.98982e-08	62	62	62	1318	-3.26452	-0.0933553	0.00109651	0.0444012	0.147057	6.98982e-08	62	62	62	117
ENSG00000198502.5	HLA-DRB5	6	32485129	32498064	12935	locus842	0.0457774	0.000108207	0.963488	0.143911	0.534799	1.14977e-35	26	29	29	5632	3.26309	0.160332	0.00110204	0.0151687	0.534799	1.14977e-35	9	29	29	118
ENSG00000133958.13	UNC79	14	93799527	94174222	374695	locus1784	-1.09406	-0.0169409	0.273927	0.0112246	0.100244	9.19589e-06	41	47	47	2593	3.26291	0.183313	0.00110275	0.0112246	0.100244	9.19589e-06	41	47	47	119
ENSG00000122359.17	ANXA11	10	81910644	81965564	54920	locus1371	-2.12344	-0.00888235	0.0337173	0.161332	0.0665607	0.000373912	139	147	147	919	3.26102	0.0509281	0.00111012	0.161332	0.0665607	0.000373912	139	147	147	120
ENSG00000177917.10	ARL6IP6	2	153574161	153618899	44738	locus300	-1.16544	-0.0120831	0.243841	0.0263041	0.0597907	0.000907953	39	40	40	2445	3.23216	0.121073	0.00122859	0.0262027	0.0597907	0.000907953	38	40	40	121
ENSG00000152556.15	PFKM	12	48499035	48540187	41152	locus1568	0.671525	0.00648555	0.501886	0.0265265	0.21699	8.37806e-12	30	30	30	3724	3.22567	0.115153	0.00125678	0.0265265	0.21699	8.37806e-12	30	30	30	122
ENSG00000125520.13	SLC2A4RG	20	62371128	62375403	4275	locus2265	0.963092	0.0310812	0.335501	0.00323181	0.0717991	0.000159432	11	12	12	2927	-3.21954	-0.38534	0.00128396	0.00323181	0.0717991	0.000159432	11	12	12	123
ENSG00000165916.8	PSMC3	11	47440325	47447990	7665	locus1457	-3.33772	-0.0695145	0.000844695	0.00662165	0.141321	1.82834e-07	6	6	6	274	3.21952	0.237428	0.00128404	0.00662165	0.141321	1.82834e-07	6	6	6	124
ENSG00000125388.19	GRK4	4	2965297	3042487	77190	locus522	-2.82303	-0.0160554	0.00475721	0.102742	0.455713	2.16708e-27	37	46	46	431	-3.21682	-0.0650332	0.0012962	0.102742	0.455713	2.16708e-27	37	46	46	125
ENSG00000178149.16	DALRD3	3	49052920	49058504	5584	locus411	0.686056	0.00719296	0.492678	0.0333619	0.191329	2.73617e-10	44	44	44	3673	3.2159	0.115231	0.00130037	0.0333619	0.191329	2.73617e-10	44	44	44	126
ENSG00000168216.10	LMBRD1	6	70383901	70506902	123001	locus873	1.65435	0.0263471	0.0980569	0.0116416	0.172209	4.22626e-09	19	19	19	1512	-3.20055	-0.176654	0.00137165	0.0116416	0.172209	4.22626e-09	19	19	19	127
ENSG00000120725.12	SIL1	5	138282412	138534057	251645	locus770	-0.723022	-0.0109321	0.469666	0.0134256	0.107785	4.91832e-06	23	23	23	3580	3.19653	0.179277	0.0013909	0.0134256	0.107785	4.91832e-06	23	23	23	128
ENSG00000138600.9	SPPL2A	15	50994464	51057903	63439	locus1831	4.96315	0.055188	6.93577e-07	0.0243698	0.163563	1.25739e-08	31	32	32	70	-3.19386	-0.127887	0.00140384	0.0243698	0.163563	1.25739e-08	31	32	32	129
ENSG00000143156.13	NME7	1	169101767	169337201	235434	locus119	0.697407	0.0112238	0.485548	0.0119137	0.0847926	4.02932e-05	20	20	20	3641	3.1833	0.172733	0.00145609	0.0118535	0.0847926	4.02932e-05	19	20	20	130
ENSG00000145020.15	AMT	3	49454210	49459906	5696	locus411	1.22256	0.00666384	0.221496	0.13468	0.485768	1.97309e-30	71	71	71	2312	3.17526	0.0579716	0.00149705	0.13468	0.485768	1.97309e-30	71	71	71	131
ENSG00000120251.18	GRIA2	4	158141271	158287226	145955	locus636	1.78647	0.0690202	0.0740226	0.00209536	0.0643962	0.000641226	7	7	7	1330	-3.17442	-0.437037	0.00150136	0.00209536	0.0643962	0.000641226	7	7	7	132
ENSG00000183955.12	KMT5A	12	123868678	123893900	25222	locus1626	-5.33739	-0.0518678	9.42942e-08	0.0295093	0.211209	5.84054e-11	7	7	7	49	-3.16313	-0.107436	0.00156081	0.0295093	0.211209	5.84054e-11	7	7	7	133
ENSG00000141458.12	NPC1	18	21111405	21166470	55065	locus2074	2.73076	0.020526	0.00631892	0.0560528	0.215393	4.08119e-11	49	51	51	480	3.16087	0.0806846	0.001573	0.0556343	0.215393	4.08119e-11	48	51	51	134
ENSG00000149179.13	C11orf49	11	46958311	47185935	227624	locus1457	4.79223	0.0644984	1.64939e-06	0.0164867	0.103574	1.0974e-05	70	71	71	81	-3.15901	-0.150859	0.00158308	0.0164736	0.103574	1.0974e-05	69	71	71	135
ENSG00000077943.7	ITGA8	10	15555947	15762334	206387	locus1318	-2.96028	-0.0445724	0.00307358	0.0156937	0.0611915	0.000596707	17	18	18	385	3.14838	0.165749	0.00164178	0.0156937	0.0611915	0.000596707	17	18	18	136
ENSG00000089022.13	MAPKAPK5	12	112280031	112340026	59995	locus1616	1.52804	0.0152263	0.126502	0.0213964	0.127741	5.72089e-07	109	109	109	1724	-3.14757	-0.122069	0.00164635	0.0213251	0.127741	5.72089e-07	108	109	109	137
ENSG00000146070.16	PLA2G7	6	46672052	46703430	31378	locus856	1.85182	0.0117881	0.0640522	0.0753518	0.316919	6.1314e-17	12	13	13	1243	-3.14742	-0.071556	0.00164716	0.0753518	0.316919	6.1314e-17	12	13	13	138
ENSG00000153291.15	SLC25A27	6	46620651	46645927	25276	locus856	1.99452	0.00940779	0.0460952	0.12842	0.538237	3.12486e-35	56	61	61	1055	-3.14417	-0.0526521	0.00166559	0.128562	0.538237	3.12486e-35	55	61	61	139
ENSG00000133884.9	DPF2	11	65101322	65121733	20411	locus1468	1.47984	0.0451922	0.138916	0.00341785	0.07071	0.000282413	7	7	7	1813	-3.14246	-0.397459	0.00167532	0.00341785	0.07071	0.000282413	7	7	7	140
ENSG00000213077.5	FAM106A	17	18427879	18430160	2281	locus1996	-0.361215	-0.557059	0.717938	1.17762e-06	0.481931	4.21848e-30	1	5	5	4620	3.14195	17.5335	0.00167824	1.17762e-06	0.481931	4.21848e-30	1	5	5	141
ENSG00000198315.10	ZKSCAN8	6	28109660	28127238	17578	locus830	-4.39061	-0.116522	1.13034e-05	0.00457953	0.0464215	0.00245882	14	14	14	114	3.14185	0.325051	0.00167887	0.00457953	0.0464215	0.00245882	14	14	14	142
ENSG00000221968.8	FADS3	11	61640997	61659017	18020	locus1466	-3.8036	-0.0517958	0.000142606	0.0159584	0.171887	6.23671e-09	6	6	6	180	3.13597	0.151599	0.00171286	0.0159584	0.171887	6.23671e-09	6	6	6	143
ENSG00000148399.12	DPH7	9	140448895	140473377	24482	locus1301	-2.62935	-0.0348102	0.00855491	0.0192122	0.234531	3.31854e-12	20	21	21	533	3.13003	0.147143	0.00174787	0.0192122	0.234531	3.31854e-12	20	21	21	144
ENSG00000153989.7	NUS1	6	117996631	118031886	35255	locus904	-1.83752	-0.0331222	0.0661328	0.00791454	0.0540206	0.00156698	34	34	34	1272	3.12996	0.19936	0.00174833	0.00791454	0.0540206	0.00156698	34	34	34	145
ENSG00000174672.15	BRSK2	11	1411163	1483919	72756	locus1420	2.13869	0.071908	0.0324606	0.00273093	0.0250165	0.0349654	33	34	34	905	-3.12692	-0.399655	0.00176651	0.00231873	0.0250165	0.0349654	32	34	34	146
ENSG00000180113.15	TDRD6	6	46648004	46672056	24052	locus856	-1.74676	-0.0106667	0.0806786	0.074266	0.477853	4.93269e-30	26	31	31	1375	3.12142	0.068357	0.00179979	0.074266	0.477853	4.93269e-30	26	31	31	147
ENSG00000007080.10	CCDC124	19	18043823	18054794	10971	locus2149	1.47158	0.0297371	0.141134	0.00677841	0.0570051	0.00119999	12	15	15	1825	-3.11447	-0.233684	0.00184278	0.00677841	0.0570051	0.00119999	12	15	15	148
ENSG00000137077.7	CCL21	9	34709001	34710133	1132	locus1228	2.65957	0.0434023	0.00782396	0.0105661	0.02196	0.0480959	21	21	21	515	-3.10304	-0.183426	0.00191545	0.0105661	0.02196	0.0480959	21	21	21	149
ENSG00000250156.3	LINC02060	5	87704798	87734907	30109	locus733	0.524019	0.00565813	0.600265	0.0249405	0.0348704	0.0109238	60	60	60	4139	3.09485	0.115956	0.00196912	0.0249405	0.0348704	0.0109238	60	60	60	150
ENSG00000088808.16	PPP1R13B	14	104199532	104313912	114380	locus1792	-0.0398136	0.000151809	0.968242	0.0107089	0.0240098	0.0382916	20	20	20	5650	-3.09128	-0.186382	0.00199294	0.0107089	0.0240098	0.0382916	20	20	20	151
ENSG00000118689.14	FOXO3	6	108881027	109005977	124950	locus899	-6.04184	-0.227531	1.5237e-09	0.00235222	0.107681	7.05955e-06	10	11	11	29	3.08756	0.40255	0.00201809	0.00235222	0.107681	7.05955e-06	10	11	11	152
ENSG00000138942.15	RNF185	22	31556167	31603005	46838	locus2325	-3.35887	-0.0419728	0.000782611	0.0176047	0.186617	5.37121e-10	9	10	10	267	3.07567	0.137904	0.00210033	0.0176047	0.186617	5.37121e-10	9	10	10	153
ENSG00000151726.13	ACSL1	4	185676748	185747122	70374	locus662	1.58923	0.0369096	0.112008	0.00480188	0.0559913	0.00136945	4	4	4	1623	-3.07014	-0.28011	0.00213955	0.00480188	0.0559913	0.00136945	4	4	4	154
ENSG00000010319.6	SEMA3G	3	52467050	52479119	12069	locus412	-4.59503	-0.0678181	4.32681e-06	0.0122205	0.0524561	0.00191724	22	22	22	95	3.06898	0.165867	0.00214792	0.0122205	0.0524561	0.00191724	22	22	22	155
ENSG00000108219.14	TSPAN14	10	82214065	82282386	68321	locus1371	2.97404	0.141552	0.00293907	0.00137396	0.100252	1.04688e-05	25	36	36	381	-3.06224	-0.520905	0.00219689	0.00137396	0.100252	1.04688e-05	25	36	36	156
ENSG00000185513.14	L3MBTL1	20	42136336	42179594	43258	locus2240	0.954243	0.0150634	0.339961	0.013456	0.0881351	5.42905e-05	37	38	38	2952	-3.05815	-0.170504	0.00222706	0.0128216	0.0881351	5.42905e-05	36	38	38	157
ENSG00000023516.8	AKAP11	13	42846287	42897397	51110	locus1660	0.132789	0.00130819	0.89436	0.0267861	0.401953	6.0277e-23	21	24	24	5330	-3.05402	-0.114793	0.00225794	0.0267861	0.401953	6.0277e-23	21	24	24	158
ENSG00000173621.8	LRFN4	11	66624534	66627946	3412	locus1468	0.11329	0.00250742	0.909801	0.00789182	0.0965489	1.14039e-05	18	19	19	5399	3.04614	0.21454	0.00231803	0.00789182	0.0965489	1.14039e-05	18	19	19	159
ENSG00000119711.12	ALDH6A1	14	74523549	74551156	27607	locus1768	0.373472	0.0117092	0.708797	0.00329817	0.148212	5.63823e-08	48	50	50	4583	3.04216	0.341688	0.00234884	0.00329817	0.148212	5.63823e-08	48	50	50	160
ENSG00000198218.10	QRICH1	3	49067139	49131806	64667	locus411	-2.61611	-0.0313261	0.00889377	0.0235447	0.246073	4.26169e-13	32	32	32	544	-3.03273	-0.131366	0.00242349	0.0235447	0.246073	4.26169e-13	32	32	32	161
ENSG00000164627.17	KIF6	6	39297765	39693184	395419	locus851	-3.18606	-0.0644109	0.00144223	0.00864195	0.0820719	5.0906e-05	9	9	9	315	3.0266	0.229444	0.00247319	0.00864195	0.0820719	5.0906e-05	9	9	9	162
ENSG00000136878.12	USP20	9	132597695	132644117	46422	locus1293	-2.20772	-0.0148359	0.027264	0.0712573	0.390386	1.49049e-23	89	95	95	839	3.0197	0.072326	0.00253025	0.0676066	0.390386	1.49049e-23	87	95	95	163
ENSG00000008838.19	MED24	17	38175356	38210661	35305	locus2011	0.458649	0.0091258	0.646486	0.00729181	0.0939882	2.15753e-05	10	11	11	4346	-3.019	-0.210856	0.00253614	0.00729181	0.0939882	2.15753e-05	10	11	11	164
ENSG00000085514.15	PILRA	7	99971109	99997716	26607	locus1020	-2.32394	-0.00842176	0.0201289	0.240848	0.637983	3.21476e-49	28	29	29	740	-3.017	-0.0394217	0.00255287	0.240848	0.637983	3.21476e-49	28	29	29	165
ENSG00000197226.12	TBC1D9B	5	179289070	179334897	45827	locus805	-0.699924	-0.0216263	0.483975	0.00260526	0.0267938	0.0266462	10	11	11	3636	3.01654	0.334147	0.0025568	0.00260526	0.0267938	0.0266462	10	11	11	166
ENSG00000243678.11	NME2	17	49242896	49249105	6209	locus2022	-2.5574	-0.102727	0.0105456	0.00206168	0.0413262	0.00557773	13	15	15	578	3.0125	0.416513	0.0025911	0.00206168	0.0413262	0.00557773	13	15	15	167
ENSG00000168356.11	SCN11A	3	38887254	39093435	206181	locus406	0.489237	0.00410478	0.624674	0.0441667	0.0530595	0.00166283	54	56	56	4249	-2.99813	-0.0851848	0.00271642	0.0441667	0.0530595	0.00166283	54	56	56	168
ENSG00000163935.13	SFMBT1	3	52937588	53080089	142501	locus412	1.26834	0.0108779	0.204675	0.0338957	0.115498	1.02393e-06	41	43	43	2225	-2.99215	-0.101104	0.00277024	0.0338957	0.115498	1.02393e-06	41	43	43	169
ENSG00000155100.10	OTUD6B	8	92082571	92099323	16752	locus1142	1.13448	0.0335948	0.256592	0.00348646	0.043284	0.00547879	5	5	5	2510	2.98986	0.312055	0.00279104	0.00348646	0.043284	0.00547879	5	5	5	170
ENSG00000176715.15	ACSF3	16	89160259	89222641	62382	locus1971	0.105903	0.00115069	0.91566	0.0424537	0.278816	6.24388e-15	15	15	15	5433	-2.98622	-0.0896698	0.00282453	0.0424537	0.278816	6.24388e-15	15	15	15	171
ENSG00000095321.16	CRAT	9	131857072	131873072	16000	locus1293	-4.62506	-0.0491164	3.74482e-06	0.0291795	0.178292	2.46473e-10	67	72	72	92	2.98216	0.116053	0.00286223	0.0291795	0.178292	2.46473e-10	67	72	72	172
ENSG00000172817.3	CYP7B1	8	65499131	65711294	212163	locus1122	0.240248	0.00524167	0.810138	0.0059274	0.036775	0.0101612	8	8	8	5004	-2.97434	-0.234944	0.00293618	0.0059274	0.036775	0.0101612	8	8	8	173
ENSG00000121716.20	PILRB	7	99955625	99965454	9829	locus1020	-2.40831	-0.0101871	0.0160266	0.177705	0.714669	1.5072e-60	19	20	20	685	-2.96926	-0.0452709	0.00298518	0.177705	0.714669	1.5072e-60	19	20	20	174
ENSG00000170854.17	RIOX2	3	97660660	97691295	30635	locus442	1.32165	0.0505841	0.186285	0.00244515	0.0449313	0.00435861	2	2	2	2116	-2.96641	-0.403557	0.00301298	0.00244515	0.0449313	0.00435861	2	2	2	175
ENSG00000115085.13	ZAP70	2	98330038	98356323	26285	locus263	0.0660312	0.000292629	0.947353	0.311501	0.55368	1.7339e-36	32	32	32	5563	2.96611	0.0346633	0.00301594	0.311501	0.55368	1.7339e-36	32	32	32	176
ENSG00000232104.3	RFX3-AS1	9	3668085	3691756	23671	locus1192	0.259818	0.00589642	0.795004	0.00677317	0.0332475	0.0135601	13	13	13	4942	-2.96495	-0.191453	0.00302729	0.00677317	0.0332475	0.0135601	13	13	13	177
ENSG00000128482.15	RNF112	17	19314544	19320589	6045	locus1997	1.02839	0.0347546	0.303765	0.00226857	0.0829308	6.22572e-05	8	12	12	2761	2.95901	0.362843	0.00308624	0.00226857	0.0829308	6.22572e-05	8	12	12	178
ENSG00000175575.12	PAAF1	11	73588043	73642157	54114	locus1473	-3.45241	-0.0602025	0.000555607	0.00923645	0.151975	2.23174e-08	11	11	11	239	2.95813	0.174071	0.00309507	0.00923645	0.151975	2.23174e-08	11	11	11	179
ENSG00000185808.13	PIGP	21	38437663	38445458	7795	locus2294	-1.45074	-0.007322	0.146853	0.109074	0.402871	2.62629e-23	43	49	49	1858	2.95116	0.066684	0.00316581	0.0714486	0.402871	2.62629e-23	41	49	49	180
ENSG00000177182.10	CLVS1	8	62200528	62414188	213660	locus1120	-3.0246	-0.0269444	0.00248966	0.0321188	0.145276	9.57735e-08	64	73	73	361	2.94955	0.0947475	0.00318238	0.0321188	0.145276	9.57735e-08	64	73	73	181
ENSG00000162613.16	FUBP1	1	78409739	78444756	35017	locus66	0.470091	0.0205469	0.63829	0.0018171	0.0823737	7.87373e-05	3	3	3	4316	2.94477	0.474556	0.00323198	0.0018171	0.0823737	7.87373e-05	3	3	3	182
ENSG00000011132.11	APBA3	19	3750769	3761690	10921	locus2135	4.04482	0.0825893	5.23642e-05	0.00837697	0.0213327	0.0489073	16	19	19	149	-2.94414	-0.203887	0.0032385	0.00837697	0.0213327	0.0489073	16	19	19	183
ENSG00000115947.13	ORC4	2	148687965	148779173	91208	locus296	-1.49191	-0.0386794	0.135722	0.00456249	0.0338533	0.0123374	9	9	9	1787	-2.94352	-0.260072	0.00324498	0.00456249	0.0338533	0.0123374	9	9	9	184
ENSG00000056736.9	IL17RB	3	53880594	53899821	19227	locus412	-0.63002	-0.00344468	0.528682	0.0974852	0.324086	1.06144e-17	19	20	20	3840	2.93665	0.0569388	0.00331777	0.0974852	0.324086	1.06144e-17	19	20	20	185
ENSG00000166143.9	PPP1R14D	15	41107648	41120906	13258	locus1822	-2.9252	-0.0383008	0.0034423	0.0168587	0.04178	0.00473507	12	12	12	395	2.93321	0.139394	0.00335479	0.0168587	0.04178	0.00473507	12	12	12	186
ENSG00000135913.10	USP37	2	219314973	219433074	118101	locus346	0.934446	0.00686805	0.350074	0.0527446	0.447125	1.64474e-27	29	33	33	3015	2.92078	0.0762749	0.00349158	0.0527446	0.447125	1.64474e-27	29	33	33	187
ENSG00000119636.15	BBOF1	14	74486051	74532795	46744	locus1768	-1.58844	-0.0168566	0.112187	0.028675	0.161749	1.19691e-08	27	27	27	1628	-2.92073	-0.109309	0.00349209	0.028675	0.161749	1.19691e-08	27	27	27	188
ENSG00000170852.10	KBTBD2	7	32907783	32931372	23589	locus971	0.755187	0.00828344	0.450137	0.0234194	0.15993	1.56012e-08	34	34	34	3491	-2.91692	-0.116164	0.00353505	0.0234194	0.15993	1.56012e-08	34	34	34	189
ENSG00000172638.12	EFEMP2	11	65633911	65640271	6360	locus1468	-0.27047	-0.00159405	0.786799	0.0622456	0.31235	6.96392e-17	52	53	53	4897	-2.9154	-0.0698997	0.00355229	0.0620835	0.31235	6.96392e-17	51	53	53	190
ENSG00000163161.12	ERCC3	2	128014865	128051720	36855	locus283	0.236365	0.00122401	0.813149	0.0879239	0.428094	6.68994e-26	20	21	21	5016	-2.91429	-0.0583749	0.00356502	0.0879239	0.428094	6.68994e-26	20	21	21	191
ENSG00000127578.6	WFIKKN1	16	680984	684117	3133	locus1892	0.838518	0.00411209	0.40174	0.148172	0.459752	1.36902e-28	63	73	73	3250	2.90132	0.0466987	0.00371591	0.148051	0.459752	1.36902e-28	62	73	73	192
ENSG00000204642.13	HLA-F	6	991650	1153113	161463	locus808	-5.5313	-0.0410362	3.17864e-08	0.0605311	0.422096	1.75389e-25	49	68	68	47	-2.90082	-1.38172	0.00372191	0.000148242	0.422096	1.75389e-25	1	68	68	193
ENSG00000204618.8	RNF39	6	1336635	1342221	5586	locus808	-0.716835	-0.00460434	0.473476	0.0848825	0.356742	2.42757e-20	74	79	79	3600	-2.90082	-0.487192	0.00372191	0.00119237	0.356742	2.42757e-20	1	79	79	194
ENSG00000040341.17	STAU2	8	74332603	74659162	326559	locus1129	-0.685657	-0.0110985	0.492929	0.0164972	0.220709	6.51548e-12	55	55	55	3677	-2.89606	-0.152097	0.00377885	0.0164972	0.220709	6.51548e-12	55	55	55	195
ENSG00000170100.13	ZNF778	16	89284110	89303544	19434	locus1971	-1.92202	-0.0125348	0.0546034	0.0712135	0.345146	3.05314e-19	40	46	46	1147	2.89601	0.067675	0.00377942	0.0712135	0.345146	3.05314e-19	40	46	46	196
ENSG00000058668.14	ATP2B4	1	203595914	203713209	117295	locus149	-0.67591	-0.0107062	0.499098	0.0155144	0.0842551	6.96162e-05	15	15	15	3707	2.89571	0.147801	0.00378304	0.0155144	0.0842551	6.96162e-05	15	15	15	197
ENSG00000163827.12	LRRC2	3	46556877	46607792	50915	locus409	-1.17535	-0.0101796	0.239853	0.0373281	0.279875	5.89035e-15	13	14	14	2425	2.89149	0.0881353	0.00383417	0.0373281	0.279875	5.89035e-15	13	14	14	198
ENSG00000166275.15	BORCS7	10	104614015	104624718	10703	locus1391	-1.14543	-0.00666769	0.252029	0.0901472	0.367215	1.41301e-20	28	28	28	2492	2.87831	0.0582917	0.00399812	0.0901472	0.367215	1.41301e-20	28	28	28	199
ENSG00000197728.9	RPS26	12	56435701	56438481	2780	locus1573	6.36601	0.0257141	1.94011e-10	0.178022	0.703083	9.95813e-59	21	26	26	18	2.87428	0.0415592	0.00404944	0.177932	0.703083	9.95813e-59	19	26	26	200
ENSG00000117500.12	TMED5	1	93615298	93645970	30672	locus78	1.68986	0.0334284	0.091054	0.00866494	0.0808844	0.000121369	95	95	95	1455	2.87229	0.191044	0.00407505	0.00866494	0.0808844	0.000121369	95	95	95	201
ENSG00000113811.10	SELENOK	3	53918445	53925886	7441	locus412	-0.665002	-0.017194	0.506049	0.00427489	0.0674851	0.000416786	9	9	9	3742	2.86622	0.260259	0.00415409	0.00427489	0.0674851	0.000416786	9	9	9	202
ENSG00000109736.14	MFSD10	4	2932287	2936586	4299	locus522	-2.22008	-0.079227	0.0264135	0.0025593	0.0373712	0.00920805	6	6	6	827	-2.86575	-0.361766	0.00416022	0.0025593	0.0373712	0.00920805	6	6	6	203
ENSG00000237541.3	HLA-DQA2	6	4166325	4172133	5808	locus810	-1.83927	-0.0108564	0.0658748	0.0886315	0.358927	7.78294e-20	55	64	64	1265	-2.86165	-0.212776	0.00421437	0.00679403	0.358927	7.78294e-20	16	64	64	204
ENSG00000178209.14	PLEC	8	144989320	145050913	61593	locus1186	-2.01898	-0.0158816	0.0434897	0.050056	0.31799	1.41441e-17	12	12	12	1023	2.86003	0.0786431	0.00423602	0.050056	0.31799	1.41441e-17	12	12	12	205
ENSG00000115464.14	USP34	2	61414597	61698222	283625	locus242	1.5088	0.0460575	0.131351	0.00389969	0.0365574	0.0105474	21	21	21	1761	-2.85845	-0.283977	0.0042572	0.00389969	0.0365574	0.0105474	21	21	21	206
ENSG00000070718.11	AP3M2	8	42010463	42028701	18238	locus1111	-1.82671	-0.0237698	0.067743	0.0174554	0.160174	1.29009e-08	23	25	25	1284	2.85821	0.133706	0.0042604	0.0174554	0.160174	1.29009e-08	23	25	25	207
ENSG00000004534.14	RBM6	3	49977582	50114682	137100	locus411	8.82207	0.0436557	1.12361e-18	0.122945	0.563072	9.31772e-38	44	45	45	4	2.85672	0.0524736	0.00428041	0.114315	0.563072	9.31772e-38	43	45	45	208
ENSG00000156261.12	CCT8	21	30428642	30446118	17476	locus2285	1.2959	0.0525988	0.195009	0.00195059	0.0585127	0.00105024	3	3	3	2169	2.84756	0.396182	0.00440565	0.00195059	0.0585127	0.00105024	3	3	3	209
ENSG00000104093.13	DMXL2	15	51739987	51914968	174981	locus1832	0.736969	0.0230794	0.461141	0.00196197	0.0230215	0.0400825	47	47	47	3542	-2.84055	-0.383641	0.00450353	0.00196197	0.0230215	0.0400825	47	47	47	210
ENSG00000175029.16	CTBP2	10	126672885	126716640	43755	locus1407	-0.224355	-0.00550755	0.822481	0.00778272	0.0436787	0.00464573	16	17	17	5054	2.84019	0.204278	0.00450866	0.00778272	0.0436787	0.00464573	16	17	17	211
ENSG00000113269.13	RNF130	5	179382066	179498759	116693	locus805	-0.228595	-0.00615599	0.819184	0.00246037	0.0691299	0.000235937	12	14	14	5042	2.83889	0.320472	0.00452706	0.00246037	0.0691299	0.000235937	12	14	14	212
ENSG00000198276.15	UCKL1	20	62571181	62587769	16588	locus2265	-0.838974	-0.0367746	0.401484	0.00141559	0.0557388	0.00130359	11	11	11	3248	2.83854	0.443143	0.00453198	0.00141559	0.0557388	0.00130359	11	11	11	213
ENSG00000165272.14	AQP3	9	33441159	33447591	6432	locus1228	0.0810395	0.000173165	0.935411	0.159524	0.343702	2.89643e-19	78	82	82	5506	2.83049	0.0416208	0.0046477	0.159316	0.343702	2.89643e-19	77	82	82	214
ENSG00000136827.11	TOR1A	9	132575220	132586415	11195	locus1293	1.82859	0.0088318	0.0674613	0.133698	0.465518	3.61526e-29	22	22	22	1282	-2.82933	-0.0515852	0.00466462	0.110702	0.465518	3.61526e-29	21	22	22	215
ENSG00000077312.8	SNRPA	19	41257107	41271294	14187	locus2170	-1.99439	-0.0407797	0.0461096	0.00672261	0.0824244	0.000100858	23	23	23	1057	2.82662	0.201351	0.00470426	0.00672261	0.0824244	0.000100858	23	23	23	216
ENSG00000137601.16	NEK1	4	170313959	170533734	219775	locus649	-0.96821	-0.0121997	0.33294	0.0219995	0.209661	2.70641e-11	38	39	39	2914	2.819	0.134053	0.00481741	0.0219995	0.209661	2.70641e-11	38	39	39	217
ENSG00000127914.16	AKAP9	7	91570175	91739987	169812	locus1015	-0.0503981	-0.0018594	0.959805	0.00205204	0.0733767	0.000266932	25	27	27	5610	-2.81434	-0.372542	0.00488776	0.00205204	0.0733767	0.000266932	25	27	27	218
ENSG00000168913.6	ENHO	9	34521040	34522988	1948	locus1228	-1.07707	-0.0285491	0.28145	0.00396024	0.0657033	0.000469911	3	3	3	2634	2.80836	0.261196	0.00497941	0.00396024	0.0657033	0.000469911	3	3	3	219
ENSG00000157106.16	SMG1	16	18816181	18937730	121549	locus1918	-0.958534	-0.0289931	0.337794	0.00364383	0.105998	6.76389e-06	8	9	9	2945	2.79916	0.299391	0.00512357	0.00364383	0.105998	6.76389e-06	8	9	9	220
ENSG00000132305.20	IMMT	2	86371054	86422893	51839	locus259	-3.69017	-0.0451146	0.000224101	0.0173843	0.152389	3.05874e-08	15	15	15	190	2.79615	0.120463	0.00517153	0.0173843	0.152389	3.05874e-08	15	15	15	221
ENSG00000103653.16	CSK	15	75074420	75095538	21118	locus1856	1.31345	0.0208896	0.189032	0.0108959	0.0246607	0.0337022	24	25	25	2134	2.79374	0.167995	0.00521027	0.0108959	0.0246607	0.0337022	24	25	25	222
ENSG00000112038.17	OPRM1	6	154360374	154568001	207627	locus926	-3.12875	-0.0238726	0.00175552	0.0507499	0.150205	6.98598e-08	51	53	53	330	2.78986	0.0731875	0.00527312	0.0506686	0.150205	6.98598e-08	50	53	53	223
ENSG00000151773.12	CCDC122	13	44410488	44453876	43388	locus1661	4.8256	0.031216	1.39584e-06	0.0711529	0.230218	1.90954e-12	48	53	53	79	-2.78852	-0.0647393	0.005295	0.0694836	0.230218	1.90954e-12	47	53	53	224
ENSG00000171428.13	NAT1	8	18027975	18081198	53223	locus1091	2.76702	0.0303719	0.00565705	0.0227688	0.0796258	0.000122849	14	14	14	462	-2.78627	-0.116926	0.00533189	0.0227688	0.0796258	0.000122849	14	14	14	225
ENSG00000137872.16	SEMA6D	15	48009701	48066425	56724	locus1829	-2.10429	-0.0396424	0.0353533	0.0086416	0.126124	6.22754e-07	36	36	36	940	-2.78166	-0.187173	0.00540815	0.0086416	0.126124	6.22754e-07	36	36	36	226
ENSG00000129933.20	MAU2	19	19431637	19469563	37926	locus2150	1.22094	0.030615	0.222107	0.00421848	0.0575783	0.00111323	33	34	34	2318	2.77816	0.282696	0.00546681	0.00421848	0.0575783	0.00111323	33	34	34	227
ENSG00000187987.9	ZSCAN23	6	28400431	28411268	10837	locus830	2.22	0.0133822	0.0264185	0.0838834	0.368026	7.86217e-21	52	52	52	828	-2.77771	-0.074569	0.00547441	0.055353	0.368026	7.86217e-21	35	52	52	228
ENSG00000132330.16	SCLY	2	238969641	239008054	38413	locus363	1.29	0.0132642	0.197052	0.0300668	0.256395	1.68189e-13	73	73	73	2182	-2.77437	-0.105558	0.0055308	0.0300668	0.256395	1.68189e-13	73	73	73	229
ENSG00000185909.14	KLHDC8B	3	49209030	49213919	4889	locus411	1.37463	0.0330499	0.169245	0.00582293	0.072402	0.000160512	10	10	10	2001	-2.77247	-0.236945	0.00556319	0.00582293	0.072402	0.000160512	10	10	10	230
ENSG00000196912.12	ANKRD36B	2	98121260	98206428	85168	locus263	-0.741473	-0.00818522	0.458407	0.0256847	0.467242	1.22123e-28	7	12	12	3528	2.77011	0.107463	0.00560371	0.0256847	0.467242	1.22123e-28	7	12	12	231
ENSG00000128973.12	CLN6	15	68499329	68522066	22737	locus1851	-2.44057	-0.0411023	0.014664	0.010683	0.11926	2.09319e-06	10	10	10	661	2.76762	0.16556	0.00564674	0.010683	0.11926	2.09319e-06	10	10	10	232
ENSG00000166140.17	ZFYVE19	15	41099286	41107282	7996	locus1822	-2.20941	-0.0194951	0.0271459	0.0403195	0.305463	3.01114e-18	9	14	14	837	2.76508	0.086398	0.00569095	0.0403195	0.305463	3.01114e-18	9	14	14	233
ENSG00000162910.18	MRPL55	1	228294379	228297013	2634	locus167	-2.45741	-0.0618416	0.0139943	0.00482484	0.100266	9.23779e-06	8	8	8	650	2.76356	0.24999	0.00571743	0.00482484	0.100266	9.23779e-06	8	8	8	234
ENSG00000186111.9	PIP5K1C	19	3630180	3700466	70286	locus2135	-1.71794	-0.0312647	0.0858077	0.0142322	0.137245	2.71044e-07	9	11	11	1410	2.76125	0.175527	0.00575805	0.0142322	0.137245	2.71044e-07	9	11	11	235
ENSG00000111642.14	CHD4	12	6679247	6716545	37298	locus1534	-0.181004	-0.0025177	0.856364	0.00616438	0.0710567	0.000332564	10	11	11	5177	-2.76	-0.209297	0.00578014	0.00616438	0.0710567	0.000332564	10	11	11	236
ENSG00000100395.14	L3MBTL2	22	41601315	41627275	25960	locus2338	-4.84732	-0.128089	1.2514e-06	0.0037289	0.0618369	0.000636192	2	2	2	77	2.75978	0.261275	0.00578403	0.0037289	0.0618369	0.000636192	2	2	2	237
