## Supplementary Tables for "Dissecting Biological Pathways of Psychopathology using Cognitive Genomics": Supplementary_Table10.xlsx (part 3 of 3)

### Sheet: TableS10d -Cerebellum (continued)
Supplementary Table 10d. Results of S-PrediXcan transcriptomic wide analysis based on GTEx8 brain tissues Note: all columns with x suffixes denote results for General Cognitive Ability and all columns with a suffixes denote results for Non-Cognitive Skills pred_perf_r2: (cross-validated) R2 of tissue model's correlation to gene's measured transcriptome (prediction performance); pred_perf_pval: pval of tissue model's correlation to gene's measured transcriptome (prediction performance); n_snps_used: number of snps from GWAS that got used in S-PrediXcan analysis; n_snps_in_cov: number of snps in the covariance matrix; n_snps_in_model: number of snps in the model; var_g: variance of the gene expression, calculated as W' * G * W (where W is the vector of SNP weights in a gene's model, W' is its transpose, and G is the covariance matrix) Annotation: Cerebellum
ENSG00000054282.15	SDCCAG8	1	243419306	243663394	244088	locus182	-2.36004	-0.023116	0.0182728	0.0313631	0.167881	7.11738e-09	17	18	18	722	-2.75381	-0.0944856	0.00589062	0.0313631	0.167881	7.11738e-09	17	18	18	238
ENSG00000239732.3	TLR9	3	52255095	52260179	5084	locus412	-0.306595	-0.00216786	0.759151	0.0434734	0.135524	2.92182e-07	45	47	47	4786	2.75005	0.0818344	0.0059586	0.0434734	0.135524	2.92182e-07	45	47	47	239
ENSG00000159708.17	LRRC36	16	67360717	67419107	58390	locus1945	0.0042272	0.000476871	0.996627	0.00357716	0.0690081	0.00034603	10	10	10	5762	-2.74773	-0.331214	0.00600086	0.00357716	0.0690081	0.00034603	10	10	10	240
ENSG00000136152.14	COG3	13	46039073	46110836	71763	locus1662	1.63079	0.023324	0.102935	0.0124236	0.163972	4.38686e-09	14	15	15	1544	-2.74631	-0.135886	0.00602698	0.0124236	0.163972	4.38686e-09	14	15	15	241
ENSG00000144354.13	CDCA7	2	174219599	174233721	14122	locus314	-0.53993	-0.0117441	0.589246	0.00707821	0.0589147	0.00101609	13	16	16	4085	-2.73974	-0.209288	0.00614881	0.00707821	0.0589147	0.00101609	13	16	16	242
ENSG00000028203.17	VEZT	12	95611521	95696566	85045	locus1604	-1.71794	-0.0243629	0.085808	0.0160955	0.1391	1.64812e-07	41	41	41	1411	2.7352	0.139457	0.00623416	0.0160955	0.1391	1.64812e-07	41	41	41	243
ENSG00000004142.11	POLDIP2	17	26673653	26684612	10959	locus2002	1.58469	0.0321301	0.113038	0.00792828	0.176878	2.45192e-09	8	8	8	1630	-2.73369	-0.194639	0.00626284	0.00792828	0.176878	2.45192e-09	8	8	8	244
ENSG00000146909.7	NOM1	7	156742405	156765870	23465	locus1060	-1.05772	-0.00713428	0.290183	0.0733265	0.389463	4.86551e-22	20	22	22	2683	2.72949	0.0627229	0.00634317	0.0733265	0.389463	4.86551e-22	20	22	22	245
ENSG00000213996.12	TM6SF2	19	19375175	19384110	8935	locus2150	-2.01424	-0.0168255	0.0439841	0.0390501	0.233175	4.16747e-12	49	52	52	1033	-2.72933	-0.0827628	0.00634632	0.0390501	0.233175	4.16747e-12	49	52	52	246
ENSG00000164199.16	ADGRV1	5	89854613	90460254	605641	locus734	1.24188	0.0137723	0.21428	0.0254049	0.214316	2.79524e-11	31	34	34	2274	-2.72359	-0.109288	0.00645766	0.0254049	0.214316	2.79524e-11	31	34	34	247
ENSG00000172171.10	TEFM	17	29226003	29233256	7253	locus2003	0.14619	0.00145036	0.883771	0.0268218	0.103345	8.57335e-06	42	42	42	5292	-2.72031	-0.102099	0.006522	0.0268218	0.103345	8.57335e-06	42	42	42	248
ENSG00000125458.6	NT5C	17	73126319	73127890	1571	locus2043	1.46732	0.0923126	0.142288	0.000747458	0.0326007	0.0158176	6	6	6	1837	-2.71969	-0.608229	0.0065344	0.000747458	0.0326007	0.0158176	6	6	6	249
ENSG00000172803.17	SNX32	11	65601433	65621172	19739	locus1468	-1.47234	-0.00606555	0.140929	0.151989	0.414443	1.48868e-24	25	25	25	1824	-2.71883	-0.0408568	0.00655139	0.14877	0.414443	1.48868e-24	23	25	25	250
ENSG00000124145.6	SDC4	20	43953928	43977064	23136	locus2242	-2.1233	-0.0326079	0.0337285	0.0120083	0.286396	2.36208e-15	13	14	14	920	2.71766	0.146964	0.00657451	0.0120083	0.286396	2.36208e-15	13	14	14	251
ENSG00000162819.11	BROX	1	222885894	222908538	22644	locus162	3.31027	0.0513958	0.000932074	0.0110094	0.12585	7.67172e-07	26	28	28	280	-2.71641	-0.177975	0.00659938	0.0110094	0.12585	7.67172e-07	26	28	28	252
ENSG00000177963.14	RIC8A	11	207510	215175	7665	locus1418	-1.23252	-0.0208767	0.217755	0.0101698	0.0923924	2.30368e-05	11	11	11	2291	2.71524	0.159033	0.00662283	0.0101698	0.0923924	2.30368e-05	11	11	11	253
ENSG00000078967.12	UBE2D4	7	43966034	43995735	29701	locus979	-1.31426	-0.0293944	0.188758	0.00623974	0.0392411	0.00682139	44	45	45	2132	2.71421	0.216243	0.00664346	0.00623974	0.0392411	0.00682139	44	45	45	254
ENSG00000136280.15	CCM2	7	45039344	45116052	76708	locus980	0.552007	0.00890519	0.580943	0.00984329	0.111073	2.57984e-06	10	11	11	4058	-2.71047	-0.162168	0.00671888	0.00984329	0.111073	2.57984e-06	10	11	11	255
ENSG00000120903.12	CHRNA2	8	27317272	27336778	19506	locus1100	-1.84919	-0.00752583	0.0644308	0.163692	0.510434	5.21541e-33	51	53	53	1246	2.70607	0.0392303	0.00680849	0.163692	0.510434	5.21541e-33	51	53	53	256
ENSG00000116161.17	CACYBP	1	174968570	174981163	12593	locus123	0.164101	0.00832415	0.869651	0.0013764	0.0356059	0.0111183	30	32	32	5231	2.70597	0.43715	0.00681042	0.0013764	0.0356059	0.0111183	30	32	32	257
ENSG00000166839.16	ANKDD1A	15	65204100	65251033	46933	locus1849	-2.50738	-0.0288931	0.0121631	0.0265623	0.156974	2.71474e-08	20	21	21	615	2.70547	0.107717	0.00682088	0.0265623	0.156974	2.71474e-08	20	21	21	258
ENSG00000115526.10	CHST10	2	101008321	101034130	25809	locus265	6.50996	0.0802867	7.51722e-11	0.0229633	0.244004	4.92981e-13	16	17	17	15	2.70273	0.115858	0.00687724	0.0229633	0.244004	4.92981e-13	16	17	17	259
ENSG00000205015.1	LINC02138	16	89232790	89235555	2765	locus1971	1.06605	0.00421676	0.286401	0.235107	0.387884	7.51177e-23	84	90	90	2660	-2.70239	-0.0367097	0.00688435	0.235107	0.387884	7.51177e-23	84	90	90	260
ENSG00000205078.5	SYCE1L	16	77233304	77247112	13808	locus1953	-2.92359	-0.0278474	0.00346021	0.0305358	0.153385	4.48471e-08	24	26	26	396	2.70216	0.0932871	0.00688906	0.0305219	0.153385	4.48471e-08	23	26	26	261
ENSG00000111729.13	CLEC4A	12	8276227	8291203	14976	locus1536	0.542769	0.00906997	0.587289	0.0107476	0.0546666	0.00169065	8	9	9	4079	2.70075	0.153984	0.00691825	0.0107476	0.0546666	0.00169065	8	9	9	262
ENSG00000102781.13	KATNAL1	13	30776766	30881688	104922	locus1651	0.186992	0.00124259	0.851667	0.0482794	0.272797	2.5455e-14	20	22	22	5163	-2.69989	-0.0752521	0.00693619	0.0482794	0.272797	2.5455e-14	20	22	22	263
ENSG00000107201.9	DDX58	9	32455299	32526194	70895	locus1227	0.125967	0.00294353	0.899758	0.00563589	0.0433402	0.00536193	10	10	10	5355	2.69904	0.23506	0.00695388	0.00508274	0.0433402	0.00536193	8	10	10	264
ENSG00000083812.11	ZNF324	19	58978446	58986803	8357	locus2196	-4.25496	-0.0538769	2.0909e-05	0.0189315	0.0828636	7.56861e-05	39	40	40	125	2.6896	0.116239	0.00715386	0.0189315	0.0828636	7.56861e-05	39	40	40	265
ENSG00000131165.14	CHMP1A	16	89710843	89724116	13273	locus1972	-1.39047	-0.00936926	0.164386	0.0588023	0.166814	6.17047e-09	31	32	32	1973	2.68705	0.0669256	0.00720868	0.0588023	0.166814	6.17047e-09	31	32	32	266
ENSG00000023171.16	GRAMD1B	11	123380623	123498497	117874	locus1516	0.254811	0.00490194	0.798869	0.00884849	0.0839237	6.62201e-05	30	33	33	4959	-2.68625	-0.182114	0.00722585	0.00884849	0.0839237	6.62201e-05	30	33	33	267
ENSG00000104872.10	PIH1D1	19	49949554	49955071	5517	locus2181	2.75447	0.054482	0.00587868	0.00699566	0.04788	0.00164373	21	23	23	469	-2.67824	-0.206394	0.00740107	0.00590677	0.04788	0.00164373	20	23	23	268
ENSG00000206344.7	HCG27	6	2547502	2553759	6257	locus809	0.1914	0.00137739	0.848212	0.0747654	0.382925	8.32688e-22	73	77	77	5154	-2.67752	-0.316536	0.0074169	0.00230335	0.382925	8.32688e-22	4	77	77	269
ENSG00000115267.5	IFIH1	2	163123583	163175194	51611	locus306	-2.53046	-0.0440346	0.0113913	0.0125066	0.0264669	0.0305097	22	25	25	597	2.67284	0.146016	0.0075212	0.0124801	0.0264669	0.0305097	21	25	25	270
ENSG00000174483.19	BBS1	11	66278105	66301069	22964	locus1468	-1.85759	-0.0342593	0.0632276	0.0105781	0.073784	0.000232918	22	24	24	1239	2.66735	0.150137	0.00764512	0.0100174	0.073784	0.000232918	21	24	24	271
ENSG00000134461.15	ANKRD16	10	5903578	5931856	28278	locus1309	-1.882	-0.0294778	0.0598361	0.0121778	0.0321845	0.013706	29	30	30	1200	2.66469	0.147908	0.00770604	0.0121778	0.0321845	0.013706	29	30	30	272
ENSG00000027847.13	B4GALT7	5	177027132	177037331	10199	locus802	2.28193	0.0325291	0.0224933	0.0158184	0.206345	3.88545e-11	12	12	12	768	2.66377	0.128811	0.00772708	0.0158184	0.206345	3.88545e-11	12	12	12	273
ENSG00000147650.11	LRP12	8	105501459	105601252	99793	locus1153	0.333632	0.00626011	0.738657	0.0128787	0.0918682	2.17504e-05	29	31	31	4712	2.66254	0.15643	0.00775544	0.0128787	0.0918682	2.17504e-05	29	31	31	274
ENSG00000081138.13	CDH7	18	63418247	63557572	139325	locus2114	1.15555	0.0128852	0.247864	0.0220155	0.0221795	0.0482257	55	59	59	2466	-2.65736	-0.104659	0.00787548	0.0220155	0.0221795	0.0482257	55	59	59	275
ENSG00000179344.16	HLA-DQB1	6	4072510	4080111	7601	locus810	0.760206	0.0033345	0.447131	0.152387	0.513082	1.28989e-33	21	23	23	3479	2.65572	0.0423006	0.00791397	0.132841	0.513082	1.28989e-33	6	23	23	276
ENSG00000168427.8	KLHL30	2	239047308	239061586	14278	locus363	3.77544	0.0170518	0.000159726	0.165049	0.344223	5.93455e-20	58	66	66	183	-2.65326	-0.0423319	0.00797176	0.165049	0.344223	5.93455e-20	58	66	66	277
ENSG00000206530.10	CFAP44	3	113005776	113160340	154564	locus455	-1.14015	-0.0117645	0.254222	0.0246241	0.0439564	0.00415624	57	63	63	2500	2.6506	0.106621	0.00803485	0.0246241	0.0439564	0.00415624	57	63	63	278
ENSG00000196497.16	IPO4	14	24649424	24658124	8700	locus1727	-0.216532	-0.00395403	0.828573	0.0101921	0.0415627	0.00592978	19	22	22	5075	2.65007	0.16802	0.00804759	0.0101921	0.0415627	0.00592978	19	22	22	279
ENSG00000189306.10	RRP7A	22	42904349	42915802	11453	locus2339	1.56633	0.0341706	0.117272	0.00845972	0.133746	2.38327e-07	1	1	1	1655	2.64755	0.189242	0.00810781	0.00845972	0.133746	2.38327e-07	1	1	1	280
ENSG00000168092.13	PAFAH1B2	11	117015002	117048889	33887	locus1511	0.100216	0.00303748	0.920173	0.00871299	0.159399	5.99304e-09	10	10	10	5449	-2.6472	-0.163571	0.00811616	0.00871299	0.159399	5.99304e-09	10	10	10	281
ENSG00000239672.7	NME1	17	49230919	49239529	8610	locus2022	2.14622	0.0185702	0.0318553	0.0386368	0.546626	1.04591e-35	32	34	34	898	-2.64569	-0.0827406	0.00815243	0.038349	0.546626	1.04591e-35	30	34	34	282
ENSG00000126231.13	PROZ	13	113812961	113826700	13739	locus1720	0.151284	0.000724238	0.879752	0.131671	0.360574	3.25302e-20	22	24	24	5280	-2.64551	-0.048386	0.00815667	0.131671	0.360574	3.25302e-20	22	24	24	283
ENSG00000103723.12	AP3B2	15	83328032	83378660	50628	locus1864	5.82379	0.0574171	5.75285e-09	0.0327144	0.293724	2.85183e-16	16	16	16	39	-2.64471	-0.0935787	0.0081762	0.0327144	0.293724	2.85183e-16	16	16	16	284
ENSG00000184232.8	OAF	11	120081739	120101043	19304	locus1513	2.55627	0.0831655	0.01058	0.00289512	0.0428812	0.00491935	4	5	5	579	-2.64181	-0.30848	0.00824634	0.00289512	0.0428812	0.00491935	4	5	5	285
ENSG00000130193.7	THEM6	8	143808640	143818345	9705	locus1186	1.92751	0.0124529	0.0539167	0.0773697	0.490615	3.02635e-30	15	17	17	1141	2.63954	0.0607094	0.00830179	0.0773697	0.490615	3.02635e-30	15	17	17	286
ENSG00000176340.3	COX8A	11	63742091	63744015	1924	locus1468	-0.499831	-0.0186744	0.617194	0.00216482	0.0271416	0.0265242	10	10	10	4208	-2.63749	-0.345584	0.00835219	0.00216482	0.0271416	0.0265242	10	10	10	287
ENSG00000016602.9	CLCA4	1	87012760	87046432	33672	locus74	-1.43745	-0.0318051	0.150591	0.0075563	0.0240968	0.033056	16	20	20	1886	2.63717	0.188919	0.00836001	0.0075563	0.0240968	0.033056	16	20	20	288
ENSG00000168792.4	ABHD15	17	27887564	27894055	6491	locus2003	-1.22126	-0.0185212	0.221988	0.0135487	0.125042	1.03426e-06	9	10	10	2317	2.63044	0.138907	0.0085274	0.0135487	0.125042	1.03426e-06	9	10	10	289
ENSG00000103047.7	TANGO6	16	68877433	69119085	241652	locus1946	-0.0699522	-0.00175917	0.944232	0.00533505	0.030619	0.0157226	17	17	17	5549	-2.62756	-0.279493	0.00859995	0.00533505	0.030619	0.0157226	17	17	17	290
ENSG00000163590.13	PPM1L	3	160474018	160796689	322671	locus488	1.61237	0.0223853	0.106881	0.0165302	0.126977	8.46497e-07	32	32	32	1578	-2.6252	-0.137411	0.00865988	0.0157263	0.126977	8.46497e-07	30	32	32	291
ENSG00000156381.8	ANKRD9	14	102968104	102976113	8009	locus1792	2.97957	0.034355	0.0028865	0.0208721	0.114529	2.74435e-06	12	12	12	378	-2.62186	-0.111967	0.00874511	0.0208721	0.114529	2.74435e-06	12	12	12	292
ENSG00000164889.13	SLC4A2	7	150755286	150773614	18328	locus1054	0.116779	0.00454029	0.907035	0.00146869	0.107967	6.99177e-06	5	6	6	5387	2.62147	0.391604	0.00875522	0.00146869	0.107967	6.99177e-06	5	6	6	293
ENSG00000196126.11	HLA-DRB1	6	3850430	3993164	142734	locus810	1.31523	0.00805664	0.188434	0.0786964	0.372704	1.04436e-20	56	62	62	2128	2.62117	0.143982	0.00876273	0.0110926	0.372704	1.04436e-20	22	62	62	294
ENSG00000204390.9	HSPA1L	6	3062982	3068647	5665	locus810	0.476412	0.00866832	0.633781	0.010289	0.123407	1.32594e-06	20	21	21	4296	2.62109	3.33838	0.00876496	2.78394e-05	0.123407	1.32594e-06	1	21	21	295
ENSG00000177685.16	CRACR2B	11	827918	831986	4068	locus1419	0.709866	0.00790129	0.477787	0.0265882	0.11355	1.7284e-06	17	18	18	3613	-2.61931	-0.107604	0.00881068	0.0265882	0.11355	1.7284e-06	17	18	18	296
ENSG00000226029.1	LINC01772	1	16787442	16794976	7534	locus17	-0.573967	-0.00458164	0.56599	0.0497774	0.260206	1.28614e-13	19	21	21	3991	2.61742	0.0720555	0.00885968	0.0497774	0.260206	1.28614e-13	19	21	21	297
ENSG00000008256.15	CYTH3	7	6201410	6312255	110845	locus948	-2.62125	-0.0712994	0.00876071	0.00306071	0.0281702	0.0240293	10	14	14	537	2.61663	0.267838	0.00888024	0.00306071	0.0281702	0.0240293	10	14	14	298
ENSG00000225706.1	PTPRD-AS1	9	8858017	8861727	3710	locus1199	0.161846	0.00108001	0.871427	0.106296	0.405027	2.21372e-23	10	11	11	5239	2.60976	0.0493353	0.00906056	0.106296	0.405027	2.21372e-23	10	11	11	299
ENSG00000168028.13	RPSA	3	39448210	39454032	5822	locus406	-0.833355	-0.00805512	0.404644	0.0335312	0.292491	5.00265e-17	36	36	36	3267	2.60792	0.0889329	0.00910931	0.0335312	0.292491	5.00265e-17	36	36	36	300
ENSG00000089220.4	PEBP1	12	118573928	118583389	9461	locus1622	-0.360226	-0.00353791	0.718678	0.0297346	0.246926	2.87162e-13	19	19	19	4623	-2.60758	-0.0912337	0.00911851	0.0297346	0.246926	2.87162e-13	19	19	19	301
ENSG00000168827.14	GFM1	3	158362315	158413370	51055	locus487	-0.997063	-0.00445822	0.318734	0.131921	0.63607	9.7724e-49	132	136	136	2841	2.60539	0.0427246	0.00917689	0.127356	0.63607	9.7724e-49	131	136	136	302
ENSG00000101493.10	ZNF516	18	74069636	74207198	137562	locus2125	-1.5287	-0.0160442	0.12634	0.0287622	0.0565446	0.00114127	65	68	68	1722	2.59925	0.0921965	0.00934271	0.0287622	0.0565446	0.00114127	65	68	68	303
ENSG00000161618.9	ALDH16A1	19	49956481	49974307	17826	locus2181	-3.12522	-0.0156159	0.00177674	0.115039	0.467353	3.1135e-28	16	16	16	332	2.59605	0.045267	0.0094302	0.115039	0.467353	3.1135e-28	16	16	16	304
ENSG00000167208.14	SNX20	16	50700210	50715223	15013	locus1932	-0.750741	-0.0104925	0.452808	0.0130886	0.0313819	0.0117359	2	2	2	3503	2.5957	0.130446	0.00943982	0.0130886	0.0313819	0.0117359	2	2	2	305
ENSG00000172461.10	FUT9	6	96463849	96663488	199639	locus890	1.00036	0.00935824	0.317138	0.0272474	0.224631	3.55973e-12	51	51	51	2836	-2.59487	-0.0897257	0.00946271	0.0261018	0.224631	3.55973e-12	50	51	51	306
ENSG00000131849.11	ZNF132	19	58944180	58951520	7340	locus2196	2.2224	0.0459431	0.0262566	0.00755551	0.0809908	8.36017e-05	15	15	15	825	-2.59425	-0.181664	0.00947962	0.00755551	0.0809908	8.36017e-05	15	15	15	307
ENSG00000189298.13	ZKSCAN3	6	28317723	28336949	19226	locus830	-0.638238	-0.00648474	0.523319	0.0279942	0.0678471	0.000342287	19	19	19	3819	2.59401	0.12123	0.00948628	0.0216854	0.0678471	0.000342287	16	19	19	308
ENSG00000187144.11	SPATA21	1	16722175	16763919	41744	locus17	-0.717786	-0.00735676	0.472889	0.0287784	0.125612	8.66996e-07	38	41	41	3595	2.5926	0.0936971	0.00952534	0.0287784	0.125612	8.66996e-07	38	41	41	309
ENSG00000135845.9	PIGC	1	172410596	172413209	2613	locus122	1.13001	0.0188117	0.258472	0.010508	0.0923696	3.12823e-05	11	11	11	2517	-2.5926	-0.154176	0.00952545	0.010508	0.0923696	3.12823e-05	11	11	11	310
ENSG00000182670.13	TTC3	21	38445483	38575419	129936	locus2294	1.09258	0.00778855	0.274578	0.0594134	0.389729	2.36518e-23	55	60	60	2597	-2.58834	-0.0836145	0.00964408	0.0349823	0.389729	2.36518e-23	53	60	60	311
ENSG00000099381.17	SETD1A	16	30969074	30995983	26909	locus1928	1.80771	0.0788802	0.0706521	0.00168152	0.0524446	0.00173055	18	18	18	1301	-2.58701	-0.399503	0.00968135	0.00168152	0.0524446	0.00173055	18	18	18	312
ENSG00000064932.15	SBNO2	19	1107636	1174267	66631	locus2132	0.816739	0.0205041	0.414078	0.00699914	0.0598107	0.00099149	11	15	15	3321	-2.58644	-0.171886	0.00969724	0.00699914	0.0598107	0.00099149	11	15	15	313
ENSG00000188659.9	SAXO2	15	82555158	82577267	22109	locus1864	-0.905483	-0.00416789	0.36521	0.165735	0.551811	5.72854e-37	28	29	29	3075	2.57014	0.0398374	0.0101658	0.165735	0.551811	5.72854e-37	28	29	29	314
ENSG00000129167.9	TPH1	11	18039101	18067816	28715	locus1435	1.18013	0.0126893	0.237948	0.0277849	0.0908583	3.51407e-05	39	41	41	2409	-2.56987	-0.092968	0.0101738	0.0277849	0.0908583	3.51407e-05	39	41	41	315
ENSG00000109832.13	DDX25	11	125773222	125798738	25516	locus1517	0.733876	0.0170159	0.463024	0.00546953	0.0505678	0.00231122	22	22	22	3553	-2.5692	-0.214345	0.0101934	0.00546953	0.0505678	0.00231122	22	22	22	316
ENSG00000188818.12	ZDHHC11	5	795719	851101	55382	locus668	1.37378	0.0152153	0.16951	0.0220253	0.168818	4.44197e-09	29	39	39	2006	-2.56906	-0.103113	0.0101976	0.0220253	0.168818	4.44197e-09	29	39	39	317
ENSG00000165449.11	SLC16A9	10	61410521	61469837	59316	locus1355	-1.16225	-0.00430657	0.245136	0.218662	0.598654	4.6409e-45	35	38	38	2454	2.5609	0.0327692	0.0104402	0.218662	0.598654	4.6409e-45	35	38	38	318
ENSG00000087085.13	ACHE	7	100487614	100494614	7000	locus1020	1.04216	0.0285057	0.297338	0.00502984	0.0399794	0.00680614	34	39	39	2725	-2.5596	-0.238744	0.0104792	0.00502984	0.0399794	0.00680614	34	39	39	319
ENSG00000115524.15	SF3B1	2	198254508	198299752	45244	locus331	2.98786	0.10886	0.0028094	0.00230768	0.0662339	0.000517657	17	17	17	373	-2.55816	-0.347131	0.0105227	0.00230768	0.0662339	0.000517657	17	17	17	320
ENSG00000133661.15	SFTPD	10	81697495	81708861	11366	locus1370	2.4699	0.0208612	0.0135152	0.0393261	0.208989	3.13392e-11	16	18	18	641	-2.55812	-0.0764314	0.010524	0.0393261	0.208989	3.13392e-11	16	18	18	321
ENSG00000185340.15	GAS2L1	22	29703012	29708776	5764	locus2323	0.942467	0.00668618	0.345954	0.0602669	0.451903	3.73437e-27	17	17	17	2992	2.55727	0.0622673	0.0105498	0.0602669	0.451903	3.73437e-27	17	17	17	322
ENSG00000100865.14	CINP	14	102814618	102829253	14635	locus1792	-3.36767	-0.0794184	0.000758072	0.00523425	0.0542853	0.00171234	29	29	29	265	2.55664	0.218724	0.0105689	0.00523425	0.0542853	0.00171234	29	29	29	323
ENSG00000016391.10	CHDH	3	53846361	53880446	34085	locus412	-0.0761471	-0.000819868	0.939302	0.0669457	0.229299	5.07091e-12	44	45	45	5527	2.55129	0.0599975	0.0107324	0.0669457	0.229299	5.07091e-12	44	45	45	324
ENSG00000148481.13	MINDY3	10	15820167	15902532	82365	locus1318	-2.83069	-0.124626	0.00464484	0.00164328	0.0273949	0.028374	17	17	17	428	2.55115	0.403657	0.0107368	0.00164328	0.0273949	0.028374	17	17	17	325
ENSG00000130517.13	PGPEP1	19	18451407	18480760	29353	locus2149	-5.10779	-0.046123	3.25946e-07	0.0368886	0.260064	1.17087e-13	18	18	18	60	2.55073	0.0798701	0.0107499	0.0368886	0.260064	1.17087e-13	18	18	18	326
ENSG00000163956.10	LRPAP1	4	3505338	3534149	28811	locus522	1.89423	0.0188484	0.0581948	0.0300647	0.357665	1.67826e-20	43	48	48	1185	-2.54833	-0.0857385	0.0108241	0.0296205	0.357665	1.67826e-20	41	48	48	327
ENSG00000145979.17	TBC1D7	6	13305183	13328815	23632	locus818	1.5192	0.00715058	0.128712	0.139268	0.278249	1.08385e-14	70	73	73	1742	-2.54824	-0.0433794	0.0108267	0.139268	0.278249	1.08385e-14	70	73	73	328
ENSG00000144792.9	ZNF660	3	44626455	44641185	14730	locus408	-1.35975	-0.00599116	0.17391	0.156296	0.549912	1.80873e-37	59	59	59	2035	2.54548	0.0458047	0.0109126	0.155816	0.549912	1.80873e-37	58	59	59	329
ENSG00000130522.5	JUND	19	18390503	18392432	1929	locus2149	1.0959	0.804759	0.273121	5.83192e-06	0.0515777	0.00198803	1	2	2	2591	-2.54544	-6.44236	0.0109139	5.83192e-06	0.0515777	0.00198803	1	2	2	330
ENSG00000123191.14	ATP7B	13	52506805	52585630	78825	locus1667	-0.0978238	-0.000463695	0.922072	0.0597694	0.22133	1.72731e-12	32	33	33	5454	-2.5412	-0.062726	0.0110472	0.0597694	0.22133	1.72731e-12	32	33	33	331
ENSG00000204152.10	TIMM23B	10	51371378	51734610	363232	locus1344	-1.16785	-0.0257373	0.242868	0.0067362	0.105746	8.22944e-06	27	28	28	2441	2.53624	0.19009	0.011205	0.0067362	0.105746	8.22944e-06	27	28	28	332
ENSG00000226935.6	LINC00161	21	29911639	29912677	1038	locus2285	1.11432	0.0142219	0.26514	0.0179953	0.0272925	0.0275088	22	23	23	2546	-2.53577	-0.114125	0.0112201	0.0179953	0.0272925	0.0275088	22	23	23	333
ENSG00000144488.14	ESPNL	2	239008980	239041928	32948	locus363	3.6663	0.0155386	0.000246083	0.187564	0.502253	5.03076e-32	53	62	62	192	-2.53545	-0.0382756	0.0112303	0.187564	0.502253	5.03076e-32	53	62	62	334
ENSG00000168653.10	NDUFS5	1	39491966	39500308	8342	locus36	-0.47699	-0.00295803	0.633369	0.0772936	0.44036	4.33948e-27	37	41	41	4290	2.53304	0.056758	0.0113078	0.0772936	0.44036	4.33948e-27	37	41	41	335
ENSG00000101213.6	PTK6	20	62159353	62168729	9376	locus2265	-0.949301	-0.00652569	0.342468	0.0575059	0.182633	1.03388e-09	77	86	86	2968	2.53208	0.0625841	0.0113389	0.0577659	0.182633	1.03388e-09	76	86	86	336
ENSG00000180921.6	FAM83H	8	144806102	144815949	9847	locus1186	-2.27093	-0.0197184	0.023151	0.0472364	0.503463	1.71971e-31	39	40	40	780	2.53172	0.0817007	0.0113505	0.0455999	0.503463	1.71971e-31	37	40	40	337
ENSG00000139531.12	SUOX	12	56391059	56399309	8250	locus1573	-5.58903	-0.077727	2.28342e-08	0.0154599	0.518981	6.99566e-33	18	24	24	45	-2.52652	-0.125324	0.01152	0.0154599	0.518981	6.99566e-33	18	24	24	338
ENSG00000198198.15	SZT2	1	43855569	43919918	64349	locus40	-1.81834	-0.0355486	0.0690128	0.00786266	0.12187	1.43143e-06	13	13	13	1291	-2.52512	-0.172622	0.0115657	0.00785859	0.12187	1.43143e-06	11	13	13	339
ENSG00000135185.11	TMEM243	7	86825477	86849903	24426	locus1012	0.363885	0.00630819	0.715944	0.0111705	0.0343028	0.013414	31	32	32	4608	-2.52449	-0.144682	0.0115867	0.0106209	0.0343028	0.013414	30	32	32	340
ENSG00000175220.11	ARHGAP1	11	46698630	46722169	23539	locus1457	2.07017	0.0461277	0.0384364	0.00491918	0.0296414	0.0204009	21	22	22	968	-2.52137	-0.209702	0.0116898	0.00491918	0.0296414	0.0204009	21	22	22	341
ENSG00000173933.19	RBM4	11	66406173	66435850	29677	locus1468	0.705976	0.0436062	0.480203	0.000759101	0.03991	0.00648336	2	2	2	3619	2.52065	0.535975	0.0117137	0.000759101	0.03991	0.00648336	2	2	2	342
ENSG00000145029.13	NICN1	3	49459765	49466757	6992	locus411	1.49564	0.0384722	0.134748	0.00489759	0.102811	1.06468e-05	27	27	27	1782	2.52037	0.23511	0.011723	0.00489759	0.102811	1.06468e-05	27	27	27	343
ENSG00000182087.12	TMEM259	19	1009651	1021122	11471	locus2131	-2.57511	-0.0451464	0.0100207	0.0122846	0.27383	2.15707e-14	18	24	24	564	2.51835	0.158735	0.0117908	0.0122846	0.27383	2.15707e-14	18	24	24	344
ENSG00000054118.13	THRAP3	1	36690043	36770957	80914	locus34	1.55965	0.0525669	0.118842	0.00301905	0.0314218	0.0161259	8	8	8	1667	-2.51745	-0.292234	0.0118208	0.00301905	0.0314218	0.0161259	8	8	8	345
ENSG00000162402.13	USP24	1	55532031	55681037	149006	locus48	-1.40985	-0.0293234	0.158583	0.00691271	0.0829823	2.28955e-05	17	17	17	1933	2.51385	0.177037	0.0119421	0.00691271	0.0829823	2.28955e-05	17	17	17	346
ENSG00000197562.9	RAB40C	16	639356	679273	39917	locus1892	1.66417	0.0678928	0.0960777	0.00199683	0.0970522	1.83574e-05	13	14	14	1493	2.50975	0.349968	0.0120816	0.00199683	0.0970522	1.83574e-05	13	14	14	347
ENSG00000158234.12	FAIM	3	138327612	138352213	24601	locus473	-2.75719	-0.0570524	0.00583013	0.00700558	0.0759944	0.000107159	18	21	21	468	2.50723	0.184527	0.0121681	0.00700558	0.0759944	0.000107159	18	21	21	348
ENSG00000185088.13	RPS27L	15	63440447	63449676	9229	locus1847	0.0162161	5.28162e-05	0.987062	0.00543279	0.0540358	0.00134545	15	15	15	5723	-2.50493	-0.233541	0.0122475	0.00543279	0.0540358	0.00134545	15	15	15	349
ENSG00000070476.14	ZXDC	3	126156443	126194734	38291	locus465	-1.46454	-0.00861679	0.143047	0.084326	0.392255	2.21874e-23	39	41	41	1841	2.50043	0.0549199	0.0124043	0.084326	0.392255	2.21874e-23	39	41	41	350
ENSG00000167964.12	RAB26	16	2198144	2204162	6018	locus1894	-0.272375	-0.00562319	0.785334	0.00665246	0.0952858	2.15656e-05	22	28	28	4894	2.49638	0.184559	0.012547	0.00665246	0.0952858	2.15656e-05	22	28	28	351
ENSG00000107902.13	LHPP	10	126150391	126302710	152319	locus1407	-0.126773	-0.00337581	0.89912	0.00828007	0.0577811	0.00115865	33	38	38	5351	-2.49242	-0.170762	0.0126875	0.00828007	0.0577811	0.00115865	33	38	38	352
ENSG00000242852.6	ZNF709	19	12571997	12595630	23633	locus2145	-3.00758	-0.036406	0.00263339	0.022536	0.171408	4.47092e-09	7	7	7	367	2.4916	0.107085	0.0127169	0.022536	0.171408	4.47092e-09	7	7	7	353
ENSG00000181789.14	COPG1	3	128968448	128996616	28168	locus467	-0.395346	-0.00806637	0.692588	0.00727369	0.0233067	0.0414384	37	38	38	4519	2.49141	0.18402	0.0127237	0.00727369	0.0233067	0.0414384	37	38	38	354
ENSG00000224051.6	CPTP	1	1260181	1264276	4095	locus2	-2.05165	-0.0511895	0.0402035	0.00389805	0.0290966	0.0201388	9	11	11	988	2.48931	0.203259	0.0127993	0.00389805	0.0290966	0.0201388	9	11	11	355
ENSG00000183423.11	LRIT3	4	110769262	110793471	24209	locus606	-2.38162	-0.0209729	0.0172365	0.0390295	0.170029	5.89424e-09	33	36	36	706	2.48675	0.0761737	0.0128918	0.0390295	0.170029	5.89424e-09	33	36	36	356
ENSG00000182628.12	SKA2	17	57187217	57232547	45330	locus2028	-2.28122	-0.070439	0.0225354	0.00324898	0.0522512	0.00169963	27	27	27	769	2.48603	0.2666	0.0129177	0.00324898	0.0522512	0.00169963	27	27	27	357
ENSG00000170915.8	PAQR8	6	52226948	52272575	45627	locus860	0.678415	0.00801597	0.497508	0.0203714	0.276717	5.24022e-15	22	22	22	3697	-2.48185	-0.107995	0.0130704	0.0203714	0.276717	5.24022e-15	22	22	22	358
ENSG00000197177.15	ADGRA1	10	134901427	134945179	43752	locus1417	0.923003	0.00542671	0.356006	0.0823786	0.115804	2.64105e-06	91	95	95	3035	-2.47807	-0.0522677	0.0132096	0.0823786	0.115804	2.64105e-06	91	95	95	359
ENSG00000180855.15	ZNF443	19	12540519	12551835	11316	locus2145	4.44797	0.198669	8.66865e-06	0.00162655	0.0245235	0.0374724	11	11	11	107	-2.47797	-0.395893	0.0132132	0.00162655	0.0245235	0.0374724	11	11	11	360
ENSG00000204381.11	LAYN	11	111411004	111432470	21466	locus1506	0.153297	0.00275285	0.878164	0.0148894	0.0962138	1.94398e-05	31	33	33	5270	-2.47662	-0.117482	0.0132632	0.0148894	0.0962138	1.94398e-05	31	33	33	361
ENSG00000175727.13	MLXIP	12	122516661	122631889	115228	locus1626	0.509555	0.0137003	0.610363	0.00555371	0.0550699	0.00130919	24	24	24	4185	-2.47516	-0.20618	0.0133178	0.00555371	0.0550699	0.00130919	24	24	24	362
ENSG00000180104.15	EXOC3	5	443290	467404	24114	locus668	0.531472	0.00473042	0.595092	0.0609758	0.297817	6.2459e-16	44	55	55	4121	-2.47346	-0.0629045	0.013381	0.0609758	0.297817	6.2459e-16	44	55	55	363
ENSG00000146007.10	ZMAT2	5	140080031	140086271	6240	locus770	-5.76157	-0.112935	8.33335e-09	0.00794739	0.0907259	2.76392e-05	41	45	45	42	2.47188	0.170284	0.0134406	0.00794739	0.0907259	2.76392e-05	41	45	45	364
ENSG00000177234.7	LINC01561	10	122357460	122359635	2175	locus1403	-0.388639	-0.00145414	0.697543	0.209724	0.643182	2.66732e-48	19	25	25	4536	2.46852	0.0333439	0.0135672	0.203405	0.643182	2.66732e-48	18	25	25	365
ENSG00000165379.13	LRFN5	14	42076058	42373752	297694	locus1741	-0.385477	-0.00216898	0.699884	0.0928835	0.307291	1.27589e-17	51	53	53	4546	-2.46766	-0.0508312	0.0136001	0.0928835	0.307291	1.27589e-17	51	53	53	366
ENSG00000146109.4	ABT1	6	26597180	26600967	3787	locus829	-6.42113	-0.290642	1.35265e-10	0.0015631	0.0253437	0.0316351	15	15	15	17	2.46386	0.411489	0.013745	0.0015631	0.0253437	0.0316351	15	15	15	367
ENSG00000185627.17	PSMD13	11	236975	252984	16009	locus1418	0.0436788	0.000265931	0.96516	0.0923125	0.398661	1.80565e-23	25	25	25	5640	2.46114	0.0482425	0.0138495	0.0923125	0.398661	1.80565e-23	25	25	25	368
ENSG00000140451.12	PIF1	15	65107830	65117846	10016	locus1849	1.79319	0.0113627	0.0729418	0.0722814	0.26848	2.54448e-14	11	12	12	1319	-2.4592	-0.0537297	0.0139245	0.0722814	0.26848	2.54448e-14	11	12	12	369
ENSG00000184428.12	TOP1MT	8	144391496	144442147	50651	locus1186	-2.62088	-0.0300874	0.0087702	0.022045	0.137067	1.71035e-07	17	17	17	538	2.45011	0.103728	0.0142812	0.022045	0.137067	1.71035e-07	17	17	17	370
ENSG00000100731.15	PCNX1	14	71374175	71582099	207924	locus1765	0.227317	0.00292787	0.820178	0.0163284	0.326363	7.01884e-18	26	29	29	5049	-2.44807	-0.120156	0.0143623	0.0145787	0.326363	7.01884e-18	24	29	29	371
ENSG00000070886.11	EPHA8	1	22889981	22930088	40107	locus23	-1.04911	-0.0246879	0.294129	0.00557649	0.10578	5.06679e-06	25	30	30	2708	2.44592	0.205765	0.0144484	0.00557649	0.10578	5.06679e-06	25	30	30	372
ENSG00000100403.11	ZC3H7B	22	41697528	41756151	58623	locus2338	-2.63611	-0.0508444	0.00838614	0.00731764	0.0732921	0.000257688	34	36	36	529	2.44355	0.169772	0.0145435	0.00731764	0.0732921	0.000257688	34	36	36	373
ENSG00000160695.14	VPS11	11	118938528	118952682	14154	locus1513	-0.0969417	-0.0013509	0.922773	0.0229229	0.314615	2.36753e-17	11	14	14	5455	2.44196	0.0975498	0.0146079	0.0229229	0.314615	2.36753e-17	11	14	14	374
ENSG00000171608.15	PIK3CD	1	9711788	9789172	77384	locus12	-0.0992694	-0.000601688	0.920924	0.0374193	0.0440522	0.00480068	58	62	62	5452	2.44165	0.0795283	0.0146204	0.0366293	0.0440522	0.00480068	57	62	62	375
ENSG00000179218.13	CALR	19	13049422	13055303	5881	locus2145	-0.494403	-0.0204291	0.621022	0.00178843	0.0707787	0.000342202	4	4	4	4230	2.44108	0.344868	0.0146435	0.00178843	0.0707787	0.000342202	4	4	4	376
ENSG00000156398.12	SFXN2	10	104474392	104503249	28857	locus1391	-0.58971	-0.00579376	0.555385	0.0463617	0.181713	3.47268e-10	35	36	36	3948	-2.44002	-0.0725147	0.0146864	0.0463617	0.181713	3.47268e-10	35	36	36	377
ENSG00000075073.14	TACR2	10	71163658	71176674	13016	locus1364	-1.9838	-0.0353377	0.0472784	0.00912769	0.0363724	0.00838652	16	16	16	1067	2.43956	0.159287	0.0147054	0.00912769	0.0363724	0.00838652	16	16	16	378
ENSG00000171103.10	TRMT61B	2	29072687	29093175	20488	locus212	2.02127	0.0313302	0.0432518	0.0125155	0.0732015	0.000249744	36	40	40	1019	2.4359	0.135972	0.0148546	0.0125148	0.0732015	0.000249744	35	40	40	379
ENSG00000150403.17	TMCO3	13	114145335	114204544	59209	locus1720	2.66628	0.0107083	0.00766948	0.199709	0.39492	1.84988e-22	73	79	79	511	-2.435	-0.0338077	0.0148917	0.199703	0.39492	1.84988e-22	72	79	79	380
ENSG00000122687.17	MRM2	7	2273829	2281840	8011	locus943	1.14551	0.007071	0.251998	0.076747	0.352628	8.65159e-20	45	47	47	2490	-2.43194	-0.0537948	0.0150183	0.076747	0.352628	8.65159e-20	45	47	47	381
ENSG00000154930.14	ACSS1	20	24986865	25013342	26477	locus2227	-2.23678	-0.0209554	0.0253006	0.0376135	0.180101	6.14858e-10	38	40	40	815	2.4273	0.0807109	0.0152116	0.0376135	0.180101	6.14858e-10	38	40	40	382
ENSG00000164919.10	COX6C	8	100890092	100905935	15843	locus1148	-1.84347	-0.0486982	0.0652605	0.00390771	0.0505722	0.001638	17	17	17	1257	2.42575	0.228388	0.0152767	0.00390771	0.0505722	0.001638	17	17	17	383
ENSG00000257218.5	GATC	12	120884246	120901551	17305	locus1625	-1.88738	-0.0211356	0.0591096	0.025757	0.190503	6.47401e-10	18	18	18	1196	2.42298	0.100064	0.0153939	0.0226515	0.190503	6.47401e-10	17	18	18	384
ENSG00000095397.13	WHRN	9	117164359	117267753	103394	locus1281	2.06203	0.00774156	0.0392049	0.175768	0.355796	4.33857e-20	54	57	57	972	-2.42103	-0.0320114	0.0154766	0.175768	0.355796	4.33857e-20	54	57	57	385
ENSG00000179071.4	CCDC89	11	85394890	85397238	2348	locus1483	-1.67307	-0.0252184	0.0943145	0.0135158	0.0574246	0.00120655	29	30	30	1480	2.41826	0.124962	0.0155948	0.0135158	0.0574246	0.00120655	29	30	30	386
ENSG00000232629.8	HLA-DQB2	6	4006438	4013876	7438	locus810	-1.22026	-0.00968767	0.222366	0.0480863	0.218845	3.61479e-12	31	38	38	2319	-2.41816	-0.126979	0.0155992	0.0118206	0.218845	3.61479e-12	5	38	38	387
ENSG00000070444.14	MNT	17	2287366	2304354	16988	locus1976	0.409829	0.011048	0.681931	0.00504569	0.0567349	0.00138453	11	12	12	4477	2.41619	0.229679	0.0156837	0.00504569	0.0567349	0.00138453	11	12	12	388
ENSG00000106460.18	TMEM106B	7	12250919	12282993	32074	locus955	0.800073	0.0425651	0.423668	0.00095063	0.0601721	0.000630705	11	12	12	3373	-2.41531	-0.47196	0.0157218	0.00095063	0.0601721	0.000630705	11	12	12	389
ENSG00000108094.14	CUL2	10	35297478	35379542	82064	locus1333	-3.01523	-0.0519104	0.00256785	0.00923178	0.0447808	0.0038844	34	34	34	366	2.4152	0.139009	0.0157264	0.00923178	0.0447808	0.0038844	34	34	34	390
ENSG00000084652.15	TXLNA	1	32645275	32663886	18611	locus31	-3.92743	-0.0564377	8.5857e-05	0.0175061	0.138754	2.56137e-07	36	36	36	163	2.41371	0.13975	0.0157912	0.0175061	0.138754	2.56137e-07	36	36	36	391
ENSG00000139793.18	MBNL2	13	97794087	98046374	252287	locus1705	-1.13052	-0.269664	0.258259	4.77302e-05	0.027594	0.0257365	1	2	2	2515	2.41352	2.05259	0.0157991	4.77302e-05	0.027594	0.0257365	1	2	2	392
ENSG00000052344.15	PRSS8	16	31142753	31147048	4295	locus1928	-0.930014	-0.0128129	0.352364	0.0156327	0.106962	6.19491e-06	4	4	4	3023	2.41289	0.116321	0.0158267	0.0156327	0.106962	6.19491e-06	4	4	4	393
ENSG00000186470.13	BTN3A2	6	26365386	26378548	13162	locus829	-4.91876	-0.023069	8.70963e-07	0.174483	0.472947	4.18115e-29	60	63	63	73	2.41279	0.0385073	0.015831	0.174483	0.472947	4.18115e-29	60	63	63	394
ENSG00000139719.9	VPS33A	12	122714110	122751041	36931	locus1626	3.61301	0.0510141	0.000302663	0.0139051	0.0956501	5.79361e-06	12	13	13	205	-2.41229	-0.124079	0.0158528	0.0139051	0.0956501	5.79361e-06	12	13	13	395
ENSG00000115183.14	TANC1	2	159825145	160089170	264025	locus305	2.02118	0.0109997	0.0432615	0.0865911	0.29286	9.24699e-17	82	83	83	1020	-2.40941	-0.0469359	0.0159781	0.0849329	0.29286	9.24699e-17	81	83	83	396
ENSG00000196381.10	ZNF781	19	38158652	38183216	24564	locus2168	-1.94064	-0.0311833	0.0523017	0.01079	0.128937	5.31683e-07	39	40	40	1122	2.40937	0.139212	0.0159802	0.0104298	0.128937	5.31683e-07	38	40	40	397
ENSG00000189339.11	SLC35E2B	1	1592938	1624234	31296	locus2	-1.29384	-0.0150808	0.195722	0.0243014	0.0450154	0.00453978	10	14	14	2174	-2.40618	-0.0896297	0.0161201	0.0243014	0.0450154	0.00453978	10	14	14	398
ENSG00000241186.9	TDGF1	3	46616024	46623947	7923	locus409	1.49527	0.00958094	0.134844	0.0752642	0.357177	5.69151e-20	6	6	6	1783	-2.40525	-0.0528426	0.0161615	0.0752642	0.357177	5.69151e-20	6	6	6	399
ENSG00000223865.10	HLA-DPB1	6	4501306	4515019	13713	locus811	-4.12732	-0.0438525	3.67008e-05	0.0259336	0.146415	8.4318e-08	70	81	81	141	2.40373	0.342447	0.0162286	0.00257996	0.146415	8.4318e-08	14	81	81	400
ENSG00000106400.11	ZNHIT1	7	100861445	100867471	6026	locus1021	0.678253	0.00823673	0.497611	0.0255857	0.257739	1.80247e-13	19	21	21	3698	-2.40323	-0.0948876	0.0162509	0.0255857	0.257739	1.80247e-13	19	21	21	401
ENSG00000141580.15	WDR45B	17	80572437	80606320	33883	locus2052	1.83754	0.0174743	0.06613	0.0353691	0.202591	6.01019e-11	22	22	22	1271	-2.40277	-0.077008	0.0162716	0.0353691	0.202591	6.01019e-11	22	22	22	402
ENSG00000139921.12	TMX1	14	51706964	51724372	17408	locus1749	-2.32361	-0.02815	0.0201461	0.020009	0.107119	6.13054e-06	46	47	47	741	2.39965	0.105605	0.0164106	0.019186	0.107119	6.13054e-06	45	47	47	403
ENSG00000136444.9	RSAD1	17	48556160	48563341	7181	locus2021	1.53627	0.0192197	0.124473	0.0176363	0.185285	2.78189e-10	41	41	41	1705	-2.39916	-0.108814	0.0164329	0.0176363	0.185285	2.78189e-10	41	41	41	404
ENSG00000213967.10	ZNF726	19	24097687	24127516	29829	locus2157	-0.745006	-0.00486692	0.456268	0.0610181	0.285888	4.10646e-15	24	24	24	3518	2.39873	0.0526089	0.0164522	0.0610181	0.285888	4.10646e-15	24	24	24	405
ENSG00000103811.15	CTSH	15	79213400	79237388	23988	locus1860	-1.77236	-0.028271	0.0763341	0.0117543	0.0835041	9.26427e-05	26	29	29	1347	2.39862	0.13628	0.0164568	0.0117543	0.0835041	9.26427e-05	26	29	29	406
ENSG00000135744.7	AGT	1	230838269	230881329	43060	locus169	0.690138	0.00361023	0.490108	0.101589	0.424973	1.15752e-25	13	13	13	3661	-2.39825	-0.0447368	0.0164736	0.101589	0.424973	1.15752e-25	13	13	13	407
ENSG00000203805.10	PLPP4	10	122216738	122351577	134839	locus1403	-0.364993	-0.00130809	0.715117	0.226892	0.638625	1.50565e-50	15	18	18	4605	2.39736	0.0307655	0.0165139	0.226892	0.638625	1.50565e-50	15	18	18	408
ENSG00000115556.13	PLCD4	2	219472621	219501898	29277	locus346	1.57168	0.0118979	0.116024	0.0484042	0.146506	1.18272e-07	48	51	51	1649	2.3973	0.0652009	0.0165165	0.0484042	0.146506	1.18272e-07	48	51	51	409
ENSG00000168090.9	COPS6	7	99686591	99689810	3219	locus1020	0.345008	0.0105597	0.730088	0.00395878	0.0234076	0.0392121	26	26	26	4677	2.39275	0.219674	0.0167227	0.00395878	0.0234076	0.0392121	26	26	26	410
ENSG00000106268.15	NUDT1	7	2281856	2290780	8924	locus943	-0.64658	-0.00623648	0.517904	0.0301317	0.0532	0.00202607	54	56	56	3790	2.39222	0.0832567	0.0167469	0.0301317	0.0532	0.00202607	54	56	56	411
ENSG00000100445.17	SDR39U1	14	24908971	24912111	3140	locus1728	-2.21026	-0.0492381	0.0270869	0.00471418	0.0988234	1.64169e-05	14	14	14	836	2.3888	0.185608	0.0169036	0.00471418	0.0988234	1.64169e-05	14	14	14	412
ENSG00000161664.6	ASB16	17	42248071	42256452	8381	locus2015	0.265672	0.00478542	0.790492	0.00586462	0.0421451	0.00606209	15	16	16	4919	2.388	0.191062	0.0169405	0.00586462	0.0421451	0.00606209	15	16	16	413
ENSG00000278662.4	GOLGA6L10	15	82632349	83018198	385849	locus1864	-4.74162	-0.0137929	2.1202e-06	0.361413	0.533362	3.43911e-35	66	69	69	85	2.38782	0.0248446	0.0169486	0.361413	0.533362	3.43911e-35	66	69	69	414
ENSG00000073792.15	IGF2BP2	3	185360917	185542830	181913	locus506	2.60128	0.041302	0.00928763	0.0118928	0.0267998	0.0290179	23	24	24	551	-2.38625	-0.132292	0.017021	0.0118928	0.0267998	0.0290179	23	24	24	415
ENSG00000116473.14	RAP1A	1	112084630	112259317	174687	locus94	3.42368	0.0755322	0.000617791	0.00546372	0.15474	3.25476e-08	23	27	27	249	2.38596	0.192017	0.0170345	0.00546372	0.15474	3.25476e-08	23	27	27	416
ENSG00000204257.14	HLA-DMA	6	4203380	4207863	4483	locus810	1.89709	0.00875559	0.0578158	0.107108	0.28424	2.42105e-16	24	27	27	1178	-2.38451	-0.333378	0.017102	0.001953	0.28424	2.42105e-16	6	27	27	417
ENSG00000167526.13	RPL13	16	89627064	89633237	6173	locus1972	-3.04021	-0.119266	0.00236409	0.00224808	0.0436736	0.00482572	2	2	2	357	2.38349	0.306816	0.0171492	0.00224808	0.0436736	0.00482572	2	2	2	418
ENSG00000091844.7	RGS17	6	153325593	153452417	126824	locus925	0.548804	0.00731288	0.58314	0.0154811	0.0954458	2.45819e-05	30	33	33	4064	2.38337	0.123384	0.0171548	0.0155512	0.0954458	2.45819e-05	29	33	33	419
ENSG00000178252.17	WDR6	3	49044823	49053386	8563	locus411	1.65746	0.0153187	0.0974269	0.0442075	0.40412	3.66875e-23	32	34	34	1504	-2.38264	-0.0742295	0.0171888	0.0442075	0.40412	3.66875e-23	32	34	34	420
ENSG00000105186.15	ANKRD27	19	33087911	33166086	78175	locus2163	-2.2724	-0.0137118	0.0230626	0.0796993	0.245626	2.54477e-14	82	84	84	779	2.37914	0.0527302	0.0173529	0.0796993	0.245626	2.54477e-14	82	84	84	421
ENSG00000128656.13	CHN1	2	175663536	175870109	206573	locus315	0.867714	0.00481278	0.385551	0.104109	0.394749	1.51089e-23	48	53	53	3168	-2.37823	-0.0464932	0.0173958	0.104109	0.394749	1.51089e-23	48	53	53	422
ENSG00000157335.20	CLEC18C	16	70207689	70220798	13109	locus1946	1.30133	0.0114084	0.193145	0.0355357	0.118782	1.96826e-06	40	43	43	2151	-2.37685	-0.0756996	0.0174612	0.0355357	0.118782	1.96826e-06	40	43	43	423
ENSG00000148700.14	ADD3	10	111756130	111895323	139193	locus1395	2.56294	0.0128082	0.0103791	0.118358	0.436249	6.74185e-27	42	42	42	572	2.37683	0.0425895	0.0174623	0.118358	0.436249	6.74185e-27	42	42	42	424
ENSG00000121101.15	TEX14	17	56634038	56769406	135368	locus2028	5.90626	0.0468345	3.49961e-09	0.0440864	0.118203	9.7536e-07	30	34	34	37	-2.37666	-0.0682408	0.0174701	0.0440864	0.118203	9.7536e-07	30	34	34	425
ENSG00000253910.2	PCDHGB2	5	140739702	140892546	152844	locus771	0.277709	0.00105553	0.781236	0.0391524	0.135971	1.58836e-07	57	59	59	4881	-2.37551	-0.0731476	0.0175247	0.0391524	0.135971	1.58836e-07	57	59	59	426
ENSG00000130023.15	ERMARD	6	170151717	170181696	29979	locus941	-1.3769	-0.0272265	0.168543	0.00858362	0.0774143	0.000170482	32	35	35	1999	-2.37524	-0.16436	0.0175373	0.00858362	0.0774143	0.000170482	32	35	35	427
ENSG00000228716.6	DHFR	5	79922044	79950802	28758	locus727	1.64659	0.00598718	0.0996422	0.208651	0.58804	1.21853e-42	44	46	46	1518	2.37511	0.0321752	0.0175438	0.208132	0.58804	1.21853e-42	43	46	46	428
ENSG00000013573.16	DDX11	12	31226793	31257733	30940	locus1555	3.00141	0.0132174	0.00268732	0.154196	0.710997	2.09218e-60	10	13	13	370	-2.37493	-0.0371042	0.0175524	0.154196	0.710997	2.09218e-60	10	13	13	429
ENSG00000254087.7	LYN	8	56792393	56926728	134335	locus1116	1.89144	0.0199659	0.058566	0.0269848	0.1311	4.03762e-07	27	28	28	1192	-2.3734	-0.087075	0.0176253	0.0269848	0.1311	4.03762e-07	27	28	28	430
ENSG00000128591.15	FLNC	7	128470459	128499326	28867	locus1039	-0.378319	-0.0154933	0.705193	0.00171732	0.0311971	0.0185862	3	3	3	4568	2.37139	0.339009	0.0177214	0.00171732	0.0311971	0.0185862	3	3	3	431
ENSG00000256269.7	HMBS	11	118955586	118964259	8673	locus1513	-0.880353	-0.0079347	0.378668	0.0354453	0.220341	8.22191e-12	16	17	17	3148	-2.36867	-0.0771286	0.0178523	0.0354453	0.220341	8.22191e-12	16	17	17	432
ENSG00000163528.12	CHCHD4	3	14153576	14166370	12794	locus384	1.41301	0.0621203	0.157652	0.00150372	0.0608305	0.000875915	13	18	18	1928	-2.36651	-0.368088	0.0179566	0.00150372	0.0608305	0.000875915	13	18	18	433
ENSG00000204991.10	SPIRE2	16	89894882	89937727	42845	locus1972	1.33469	0.0174062	0.181979	0.0167345	0.22011	4.89257e-12	26	32	32	2087	-2.36572	-0.112903	0.0179953	0.0167345	0.22011	4.89257e-12	26	32	32	434
ENSG00000117305.14	HMGCL	1	24128366	24151949	23583	locus24	-1.83979	-0.0202985	0.0657995	0.0217224	0.132165	5.3044e-07	46	49	49	1262	2.36357	0.0923492	0.0180996	0.0217224	0.132165	5.3044e-07	46	49	49	435
ENSG00000213722.8	DDAH2	6	2988446	2991670	3224	locus810	-1.46331	-0.0168727	0.143381	0.0204684	0.262402	1.1054e-13	37	39	39	1845	2.36324	0.477964	0.0181157	0.000938984	0.262402	1.1054e-13	4	39	39	436
ENSG00000116698.21	SMG7	1	183441633	183523326	81693	locus131	-3.42793	-0.0693411	0.000608195	0.00695035	0.0560598	0.0012508	59	63	63	246	2.36092	0.171197	0.0182295	0.0068186	0.0560598	0.0012508	57	63	63	437
ENSG00000166037.10	CEP57	11	95523624	95565857	42233	locus1494	4.78658	0.222747	1.69646e-06	0.00146603	0.028746	0.023583	8	8	8	82	2.36055	0.390469	0.0182477	0.00146603	0.028746	0.023583	8	8	8	438
ENSG00000180210.14	F2	11	46740762	46761056	20294	locus1457	1.1675	0.00744834	0.24301	0.0962892	0.11496	8.014e-07	69	70	70	2442	-2.35904	-0.0464612	0.0183222	0.0962535	0.11496	8.014e-07	68	70	70	439
ENSG00000181027.10	FKRP	19	47249313	47261832	12519	locus2176	-1.21102	-0.0169093	0.225887	0.0133581	0.0926039	2.7956e-05	13	13	13	2337	2.35876	0.117643	0.018336	0.0133581	0.0926039	2.7956e-05	13	13	13	440
ENSG00000163207.6	IVL	1	152881020	152884362	3342	locus105	-2.29713	-0.0171087	0.0216111	0.054204	0.0328696	0.0159521	40	43	43	756	2.35848	0.0595593	0.0183498	0.054204	0.0328696	0.0159521	40	43	43	441
ENSG00000139842.14	CUL4A	13	113862506	113921422	58916	locus1720	0.220063	0.00962697	0.825822	0.00182979	0.0284587	0.0220847	9	9	9	5067	-2.35818	-0.369868	0.0183649	0.00182979	0.0284587	0.0220847	9	9	9	442
ENSG00000003249.13	DBNDD1	16	90071278	90086298	15020	locus1972	-0.980695	-0.0304408	0.326743	0.00303645	0.0601745	0.000767649	7	7	7	2887	2.357	0.278118	0.0184233	0.00303645	0.0601745	0.000767649	7	7	7	443
ENSG00000169609.13	C15orf40	15	83657714	83680391	22677	locus1864	-4.00136	-0.0197402	6.29806e-05	0.119182	0.500839	3.28987e-31	52	54	54	154	2.35545	0.0411117	0.0185005	0.119182	0.500839	3.28987e-31	52	54	54	444
ENSG00000185477.4	GPRIN3	4	90157533	90228951	71418	locus592	1.12939	0.0140829	0.258732	0.0205043	0.24609	1.68163e-13	29	30	30	2519	-2.35388	-0.101325	0.0185786	0.0205043	0.24609	1.68163e-13	29	30	30	445
ENSG00000121310.16	ECHDC2	1	53361581	53387446	25865	locus45	1.42602	0.0108421	0.153862	0.030619	0.23799	1.24862e-12	62	64	64	1914	-2.35222	-0.0846208	0.0186619	0.0255014	0.23799	1.24862e-12	61	64	64	446
ENSG00000224389.8	C4B	6	3243623	3264249	20626	locus810	3.60345	0.0403999	0.000314023	0.0220701	0.129886	5.84277e-07	19	20	20	213	-2.35182	-0.199818	0.0186819	0.00529723	0.129886	5.84277e-07	3	20	20	447
ENSG00000111790.13	FGFR1OP2	12	27091402	27119581	28179	locus1551	1.25709	0.0204748	0.208721	0.00535369	0.0415462	0.00646428	44	45	45	2246	-2.34885	-0.139203	0.0188314	0.00535369	0.0415462	0.00646428	44	45	45	448
ENSG00000173065.13	FAM222B	17	27082997	27169808	86811	locus2002	-4.54772	-0.0590816	5.42299e-06	0.0179235	0.0278314	0.0234186	31	31	31	98	2.34699	0.112276	0.0189257	0.0170735	0.0278314	0.0234186	30	31	31	449
ENSG00000106686.16	SPATA6L	9	4598315	4666480	68165	locus1194	-1.6302	-0.0125866	0.10306	0.0496629	0.150743	4.51066e-08	63	70	70	1545	2.34596	0.0665754	0.0189783	0.0496629	0.150743	4.51066e-08	63	70	70	450
ENSG00000143314.12	MRPL24	1	156707094	156710880	3786	locus108	-1.22823	-0.0277389	0.219361	0.00589426	0.0268764	0.0253436	28	29	29	2300	2.3438	0.188728	0.0190886	0.00589426	0.0268764	0.0253436	28	29	29	451
ENSG00000204305.13	AGER	6	3463485	3466840	3355	locus810	0.676958	0.0399338	0.498433	0.000665578	0.0252016	0.0334789	3	3	3	3701	-2.34284	-4.55856	0.0191377	1.19661e-05	0.0252016	0.0334789	1	3	3	452
ENSG00000189366.9	ALG1L	3	125648114	125709380	61266	locus464	3.15432	0.0109687	0.00160873	0.237616	0.444063	2.4056e-27	59	61	61	322	-2.34178	-0.0282894	0.0191919	0.23722	0.444063	2.4056e-27	58	61	61	453
ENSG00000103510.19	KAT8	16	31128984	31142680	13696	locus1928	0.84576	0.00567975	0.397687	0.0683803	0.364348	6.99199e-21	50	52	52	3228	-2.34086	-0.0507275	0.0192395	0.0683803	0.364348	6.99199e-21	50	52	52	454
ENSG00000172725.13	CORO1B	11	67202980	67210947	7967	locus1469	0.378327	0.00373004	0.705188	0.0285183	0.221406	8.65938e-12	16	16	16	4567	-2.34062	-0.0856858	0.0192519	0.0285183	0.221406	8.65938e-12	16	16	16	455
ENSG00000119969.14	HELLS	10	96305523	96361856	56333	locus1386	-0.404886	-0.00552835	0.685561	0.0163041	0.158405	2.17798e-08	27	29	29	4494	-2.3405	-0.110833	0.0192581	0.0163041	0.158405	2.17798e-08	27	29	29	456
ENSG00000204231.10	RXRB	6	4393583	4400853	7270	locus811	-2.87911	-0.0274906	0.00398795	0.030716	0.300853	5.20292e-16	45	48	48	411	-2.33927	-0.257132	0.0193212	0.00274412	0.300853	5.20292e-16	11	48	48	457
ENSG00000140403.12	DNAJA4	15	78556486	78574538	18052	locus1859	-0.777207	-0.0119907	0.437036	0.0116235	0.0614607	0.000821351	39	45	45	3438	2.33893	0.13083	0.0193389	0.0116235	0.0614607	0.000821351	39	45	45	458
ENSG00000152128.13	TMEM163	2	135213329	135476570	263241	locus288	1.17805	0.0169059	0.238776	0.014619	0.176495	1.00524e-09	44	45	45	2415	-2.33273	-0.11653	0.0196625	0.014619	0.176495	1.00524e-09	44	45	45	459
ENSG00000127337.6	YEATS4	12	69753489	69784650	31161	locus1585	1.47546	0.00872969	0.140088	0.0899466	0.551039	1.57237e-36	69	70	70	1819	-2.33131	-0.0472287	0.0197369	0.0899466	0.551039	1.57237e-36	69	70	70	460
ENSG00000186642.15	PDE2A	11	72287184	72385466	98282	locus1473	1.59578	0.00934265	0.110537	0.0888072	0.247454	3.44558e-14	26	31	31	1605	2.33108	0.049302	0.0197492	0.0888072	0.247454	3.44558e-14	26	31	31	461
ENSG00000177302.14	TOP3A	17	18174742	18218308	43566	locus1996	-1.37085	-0.00931976	0.170422	0.0700098	0.383636	1.07149e-21	19	21	21	2013	-2.32929	-0.056262	0.0198439	0.0700098	0.383636	1.07149e-21	19	21	21	462
ENSG00000111860.13	CEP85L	6	118781934	119031238	249304	locus904	-3.46378	-0.0308162	0.000532638	0.038274	0.20905	2.31762e-11	42	42	42	236	2.32922	0.0739616	0.0198474	0.038274	0.20905	2.31762e-11	42	42	42	463
ENSG00000175262.14	C1orf127	1	11006529	11042094	35565	locus13	0.973148	0.00442171	0.33048	0.135983	0.467101	3.55695e-29	8	8	8	2902	-2.32144	-0.0363463	0.0202629	0.135983	0.467101	3.55695e-29	8	8	8	464
ENSG00000188493.14	C19orf54	19	41246765	41256382	9617	locus2170	2.20408	0.0181076	0.0275186	0.0375091	0.255701	2.17744e-13	11	12	12	843	-2.32095	-0.0688929	0.0202894	0.0375091	0.255701	2.17744e-13	11	12	12	465
ENSG00000124535.15	WRNIP1	6	2765626	2787186	21560	locus809	-1.25006	-0.0261858	0.211278	0.00680909	0.0375058	0.00748942	14	14	14	2260	2.31733	0.168472	0.0204858	0.00680909	0.0375058	0.00748942	14	14	14	466
ENSG00000267673.6	FDX2	19	10420720	10426691	5971	locus2143	-0.0215452	-0.00235474	0.982811	0.00990149	0.120194	1.50842e-06	14	15	15	5706	-2.31657	-0.13323	0.0205273	0.00990149	0.120194	1.50842e-06	14	15	15	467
ENSG00000106948.16	AKNA	9	117098406	117156685	58279	locus1281	1.09782	0.0141599	0.272281	0.0170893	0.0955402	2.31452e-05	36	36	36	2585	-2.31634	-0.110109	0.0205397	0.0170893	0.0955402	2.31452e-05	36	36	36	468
ENSG00000101407.12	TTI1	20	36611422	36661858	50436	locus2234	-0.680406	-0.00691681	0.496248	0.0216818	0.0317186	0.0166911	33	34	34	3690	2.31349	0.0938159	0.0206955	0.0216818	0.0317186	0.0166911	33	34	34	469
ENSG00000171130.17	ATP6V0E2	7	149570056	149577801	7745	locus1053	0.603281	0.00747683	0.546322	0.0222558	0.417508	2.44731e-25	17	20	20	3908	-2.31338	-0.10137	0.0207019	0.0222558	0.417508	2.44731e-25	17	20	20	470
ENSG00000155368.16	DBI	2	120124552	120130136	5584	locus278	0.665765	0.0178076	0.505561	0.00616531	0.0609758	0.000910835	17	18	18	3738	-2.31322	-0.188632	0.0207107	0.00616531	0.0609758	0.000910835	17	18	18	471
ENSG00000110448.10	CD5	11	60861434	60895323	33889	locus1466	-3.23967	-0.0174671	0.00119666	0.107075	0.36082	6.0777e-20	31	36	36	301	2.31259	0.0446785	0.0207451	0.107075	0.36082	6.0777e-20	31	36	36	472
ENSG00000197863.8	ZNF790	19	37309223	37341689	32466	locus2167	-2.86479	-0.0703025	0.00417288	0.00461829	0.0253371	0.0313154	6	7	7	417	2.31112	0.204572	0.0208261	0.00461829	0.0253371	0.0313154	6	7	7	473
ENSG00000244041.7	LINC01011	6	2988200	2991405	3205	locus810	1.61362	0.0146177	0.10661	0.0392416	0.174476	3.85885e-09	22	22	22	1573	-2.31054	-0.0750056	0.0208583	0.0392416	0.174476	3.85885e-09	22	22	22	474
ENSG00000158113.12	LRRC43	12	122652265	122688018	35753	locus1626	1.57989	0.0185894	0.114133	0.0211921	0.0872399	4.89205e-05	19	20	20	1638	-2.30878	-0.0958184	0.0209558	0.0211921	0.0872399	4.89205e-05	19	20	20	475
ENSG00000163131.10	CTSS	1	150702663	150738254	35591	locus103	-0.858186	-0.00500581	0.39079	0.0879414	0.31813	4.22866e-18	40	44	44	3193	2.30827	0.0482672	0.0209843	0.0846691	0.31813	4.22866e-18	39	44	44	476
ENSG00000196388.8	INCA1	17	4891424	4900905	9481	locus1980	2.7011	0.087532	0.00691101	0.00279832	0.0234068	0.0411812	5	5	5	494	-2.30619	-0.265196	0.0210999	0.00279832	0.0234068	0.0411812	5	5	5	477
ENSG00000162994.15	CLHC1	2	55399685	55459699	60014	locus238	0.178778	0.00177362	0.858112	0.0250986	0.114279	2.38857e-06	26	27	27	5183	-2.30327	-0.0853111	0.0212637	0.0238496	0.114279	2.38857e-06	23	27	27	478
ENSG00000169371.13	SNUPN	15	75890423	75918719	28296	locus1857	-0.310861	-0.00178596	0.755907	0.0930504	0.381366	1.24971e-21	75	76	76	4776	2.29854	0.0493788	0.0215311	0.0930504	0.381366	1.24971e-21	75	76	76	479
ENSG00000181291.6	TMEM132E	17	32906600	32966337	59737	locus2007	-0.778077	-0.00739589	0.436523	0.0296252	0.181677	8.55348e-10	13	17	17	3437	-2.29777	-0.0778581	0.0215748	0.0296252	0.181677	8.55348e-10	13	17	17	480
ENSG00000163885.11	CFAP100	3	126113751	126155399	41648	locus465	-1.00079	-0.0108333	0.316931	0.029135	0.124187	7.73486e-07	6	6	6	2833	2.29656	0.0865484	0.0216439	0.029135	0.124187	7.73486e-07	6	6	6	481
ENSG00000014824.13	SLC30A9	4	41992546	42092478	99932	locus555	-0.0301582	0.000639065	0.975941	0.00439406	0.0967244	1.87176e-05	36	37	37	5677	-2.29597	-0.209351	0.0216774	0.00439406	0.0967244	1.87176e-05	36	37	37	482
ENSG00000196670.13	ZFP62	5	180274611	180288276	13665	locus806	-3.22976	-0.0590663	0.00123896	0.00963091	0.186613	1.01027e-09	10	11	11	304	2.2958	0.145219	0.0216872	0.00963091	0.186613	1.01027e-09	10	11	11	483
ENSG00000164078.12	MST1R	3	49924435	49941306	16871	locus411	-9.80288	-0.0567648	1.09423e-22	0.0920847	0.303962	8.87906e-17	67	68	68	3	-2.29322	-0.0474286	0.0218352	0.0920847	0.303962	8.87906e-17	67	68	68	484
ENSG00000162576.16	MXRA8	1	1288068	1298921	10853	locus2	1.75701	0.0674238	0.0789153	0.0013824	0.0267821	0.0255666	9	9	9	1363	-2.29075	-0.29275	0.0219776	0.0013824	0.0267821	0.0255666	9	9	9	485
ENSG00000165271.16	NOL6	9	33461350	33473941	12591	locus1228	2.2916	0.0146892	0.0219287	0.0734407	0.326839	1.1206e-18	65	67	67	761	-2.29028	-0.0525951	0.0220052	0.0724112	0.326839	1.1206e-18	64	67	67	486
ENSG00000242671.1	LINC02010	3	146639709	146643005	3296	locus478	-0.138621	-0.00554337	0.88975	0.00481027	0.0239286	0.0352207	10	10	10	5317	-2.28076	-0.18881	0.0225624	0.00481027	0.0239286	0.0352207	10	10	10	487
ENSG00000185917.13	SETD4	21	37406838	37432824	25986	locus2292	-1.22245	-0.0254201	0.221538	0.00562383	0.0305534	0.0196509	27	28	28	2313	2.27853	0.174236	0.0226953	0.00562383	0.0305534	0.0196509	27	28	28	488
ENSG00000136816.15	TOR1B	9	132565421	132573568	8147	locus1293	-1.05595	-0.010052	0.290992	0.0384518	0.147834	6.03058e-08	60	62	62	2686	2.27213	0.0732858	0.0230784	0.0384753	0.147834	6.03058e-08	58	62	62	489
ENSG00000165688.11	PMPCA	9	139305024	139318213	13189	locus1301	-1.81202	-0.133995	0.0699834	0.00059953	0.0479299	0.00304861	2	2	2	1295	2.27158	0.618702	0.0231117	0.00059953	0.0479299	0.00304861	2	2	2	490
ENSG00000102572.14	STK24	13	99097438	99229361	131923	locus1706	-2.12357	-0.0626512	0.0337061	0.00349408	0.157502	2.32164e-08	10	11	11	918	-2.27128	-0.239728	0.0231302	0.00349408	0.157502	2.32164e-08	10	11	11	491
ENSG00000159210.9	SNF8	17	47006677	47022204	15527	locus2020	-2.94246	-0.0359487	0.00325618	0.0185491	0.0944735	2.09089e-05	34	36	36	388	-2.26961	-0.0999923	0.0232311	0.0185491	0.0944735	2.09089e-05	34	36	36	492
ENSG00000279727.1	LINC02033	3	36862040	36863991	1951	locus404	0.721116	0.0200581	0.470838	0.00370826	0.0312932	0.0173432	6	7	7	3587	-2.2679	-0.220625	0.0233352	0.00370826	0.0312932	0.0173432	6	7	7	493
ENSG00000127054.20	INTS11	1	1246964	1260067	13103	locus2	-1.9181	-0.0193813	0.0550984	0.0211984	0.262399	1.32354e-14	9	9	9	1154	2.26582	0.0744831	0.0234625	0.0211984	0.262399	1.32354e-14	9	9	9	494
ENSG00000144834.13	TAGLN3	3	111717585	111732735	15150	locus454	0.645846	0.0135265	0.518379	0.00649569	0.0649148	0.000543955	27	28	28	3791	-2.26476	-0.171159	0.0235273	0.00649569	0.0649148	0.000543955	27	28	28	495
ENSG00000007341.18	ST7L	1	113066135	113161763	95628	locus95	-0.693787	-0.0113506	0.487816	0.0118003	0.109384	3.59417e-06	26	28	28	3649	2.26286	0.128294	0.0236442	0.0118003	0.109384	3.59417e-06	26	28	28	496
ENSG00000204267.13	TAP2	6	4246805	4263744	16939	locus810	-0.279722	-0.00173973	0.779691	0.109937	0.232922	3.2843e-12	44	45	45	4873	-2.26252	-0.0514586	0.0236651	0.0708114	0.232922	3.2843e-12	26	45	45	497
ENSG00000124784.8	RIOK1	6	7390040	7418270	28230	locus814	-0.7827	-0.0150375	0.433803	0.00755932	0.0759089	0.000105359	18	20	20	3422	2.26214	0.154394	0.0236886	0.00755932	0.0759089	0.000105359	18	20	20	498
ENSG00000074410.13	CA12	15	63613576	63674045	60469	locus1847	0.336028	0.0033267	0.73685	0.0354062	0.221668	7.83812e-12	21	21	21	4705	-2.26206	-0.0762703	0.0236937	0.0354062	0.221668	7.83812e-12	21	21	21	499
ENSG00000228696.8	ARL17B	17	44351549	44439153	87604	locus2017	1.54899	0.00380629	0.121383	0.38217	0.400245	9.26788e-23	103	114	114	1687	-2.26113	-0.0353999	0.0237514	0.137052	0.400245	9.26788e-23	67	114	114	500
ENSG00000139178.10	C1RL	12	7247149	7261810	14661	locus1535	-1.59171	-0.0303063	0.11145	0.00810847	0.0730114	0.000200618	8	8	8	1618	-2.25685	-0.157428	0.0240172	0.00810847	0.0730114	0.000200618	8	8	8	501
ENSG00000101413.11	RPRD1B	20	36662147	36720766	58619	locus2234	-0.06799	-0.000756682	0.945794	0.0267069	0.173797	3.71904e-09	30	31	31	5560	2.25633	0.081604	0.0240499	0.0267069	0.173797	3.71904e-09	30	31	31	502
ENSG00000026950.16	BTN3A1	6	26402502	26415436	12934	locus829	0.520087	0.00783827	0.603003	0.0113187	0.0748624	0.000176281	24	24	24	4151	2.25606	0.1292	0.0240667	0.0113187	0.0748624	0.000176281	24	24	24	503
ENSG00000184465.15	WDR27	6	169857302	170102159	244857	locus941	2.61877	0.0300678	0.00882474	0.0246393	0.13954	1.38372e-07	9	9	9	540	2.25437	0.0919139	0.0241731	0.0246393	0.13954	1.38372e-07	9	9	9	504
ENSG00000136856.17	SLC2A8	9	130159416	130170170	10754	locus1292	0.278934	0.00250163	0.780295	0.0621571	0.381353	5.49857e-23	22	23	23	4878	-2.25326	-0.0550057	0.0242428	0.0621571	0.381353	5.49857e-23	22	23	23	505
ENSG00000233396.7	LINC01719	1	145376205	145382404	6199	locus102	0.955116	0.0790494	0.339519	0.000488991	0.11858	2.13588e-06	3	33	33	2951	-2.25227	-0.678585	0.0243049	0.000488991	0.11858	2.13588e-06	3	33	33	506
ENSG00000127399.14	LRRC61	7	150006587	150035245	28658	locus1053	-1.33221	-0.00413692	0.182791	0.322943	0.537344	4.1838e-35	59	61	61	2091	-2.25189	-0.0242199	0.024329	0.322943	0.537344	4.1838e-35	59	61	61	507
ENSG00000099341.11	PSMD8	19	38865210	38874464	9254	locus2168	-0.940581	-0.0291704	0.346919	0.00300649	0.0430474	0.00521896	14	14	14	2998	2.24916	0.256336	0.0245026	0.00300649	0.0430474	0.00521896	14	14	14	508
ENSG00000140368.12	PSTPIP1	15	77287020	77329816	42796	locus1858	2.09332	0.0267282	0.0363205	0.0213581	0.0217266	0.0489521	38	39	39	949	2.24659	0.102128	0.024666	0.0213581	0.0217266	0.0489521	38	39	39	509
ENSG00000068745.14	IP6K2	3	48725435	48754711	29276	locus411	-3.17826	-0.0248422	0.00148161	0.0525099	0.273314	5.71063e-15	27	28	28	319	-2.24564	-0.0605817	0.0247269	0.0525099	0.273314	5.71063e-15	27	28	28	510
ENSG00000074964.16	ARHGEF10L	1	17907047	18024370	117323	locus19	-2.10984	-0.0218688	0.0348724	0.0288212	0.237131	6.55336e-13	35	36	36	935	2.24259	0.0834783	0.0249235	0.0288212	0.237131	6.55336e-13	35	36	36	511
ENSG00000119431.9	HDHD3	9	116135695	116139266	3571	locus1280	-0.532659	-0.00981328	0.59427	0.0094396	0.117629	1.93078e-06	5	6	6	4116	2.24138	0.14636	0.0250012	0.0094396	0.117629	1.93078e-06	5	6	6	512
ENSG00000055950.16	MRPL43	10	102737576	102747254	9678	locus1390	0.326986	0.00493872	0.743678	0.0108805	0.16656	9.35096e-09	29	31	31	4735	2.23917	0.126897	0.0251447	0.0108805	0.16656	9.35096e-09	29	31	31	513
ENSG00000141668.9	CBLN2	18	70203915	70211577	7662	locus2120	-2.98689	-0.0314384	0.0028183	0.0267907	0.0872753	5.16987e-05	74	78	78	374	2.23863	0.0814669	0.0251799	0.0267907	0.0872753	5.16987e-05	74	78	78	514
ENSG00000136932.13	TRMO	9	100659137	100684782	25645	locus1262	1.01384	0.00666565	0.310659	0.0693194	0.357755	1.95992e-20	38	40	40	2799	-2.23839	-0.0533049	0.0251956	0.0693194	0.357755	1.95992e-20	38	40	40	515
ENSG00000188976.10	NOC2L	1	879582	894636	15054	locus1	-0.200148	-0.0104607	0.841365	0.001012	0.0643347	0.00055647	4	4	4	5130	-2.23497	-0.413269	0.0254196	0.001012	0.0643347	0.00055647	4	4	4	516
ENSG00000182154.7	MRPL41	9	140446330	140447007	677	locus1301	2.13296	0.0175501	0.0329277	0.0475101	0.265651	4.20443e-14	25	27	27	912	-2.23272	-0.064175	0.0255673	0.0475101	0.265651	4.20443e-14	25	27	27	517
ENSG00000204531.17	POU5F1	6	2514036	2520401	6365	locus809	-0.257877	-0.00118271	0.796502	0.139358	0.239506	2.07139e-12	78	81	81	4950	-2.23269	-0.85822	0.0255692	0.000212807	0.239506	2.07139e-12	7	81	81	518
ENSG00000164818.15	DNAAF5	7	766335	826112	59777	locus942	0.303548	0.00103474	0.761472	0.286735	0.643225	4.71794e-48	28	29	29	4798	-2.23161	-0.0260694	0.0256405	0.286735	0.643225	4.71794e-48	28	29	29	519
ENSG00000198467.13	TPM2	9	35681989	35690053	8064	locus1229	2.30762	0.00804782	0.0210204	0.26533	0.589556	4.36811e-46	34	38	38	749	-2.23147	-0.0280276	0.0256498	0.264998	0.589556	4.36811e-46	31	38	38	520
ENSG00000159899.14	NPR2	9	35791587	35809728	18141	locus1229	0.653456	0.0160628	0.513463	0.0043191	0.0287748	0.0228204	12	12	12	3774	-2.23068	-0.196147	0.0257023	0.0043191	0.0287748	0.0228204	12	12	12	521
ENSG00000175893.11	ZDHHC21	9	14611068	14693430	82362	locus1208	-1.97321	-0.0405347	0.048472	0.00667414	0.0931458	3.00911e-05	30	31	31	1083	-2.2299	-0.163378	0.025754	0.00667414	0.0931458	3.00911e-05	30	31	31	522
ENSG00000123200.16	ZC3H13	13	46528599	46626881	98282	locus1663	2.17852	0.0684255	0.0293674	0.00276103	0.0246522	0.0316453	9	9	9	871	-2.22901	-0.253462	0.0258135	0.00276103	0.0246522	0.0316453	9	9	9	523
ENSG00000086619.13	ERO1B	1	236378400	236445258	66858	locus175	2.77148	0.0671029	0.00558024	0.00540488	0.124171	1.03282e-06	31	39	39	459	-2.22762	-0.193365	0.0259058	0.00540488	0.124171	1.03282e-06	31	39	39	524
ENSG00000119383.19	PTPA	9	131873228	131911225	37997	locus1293	-3.41939	-0.036425	0.000627612	0.0316789	0.217745	3.86484e-12	51	55	55	252	2.22447	0.083823	0.0261172	0.0316789	0.217745	3.86484e-12	51	55	55	525
ENSG00000213639.9	PPP1CB	2	28974613	29025806	51193	locus212	-2.42586	-0.0943706	0.0152723	0.00200011	0.0582385	0.00113362	10	11	11	669	-2.22313	-0.304891	0.0262069	0.00200011	0.0582385	0.00113362	10	11	11	526
ENSG00000115825.9	PRKD3	2	37477645	37551976	74331	locus221	-1.25945	-0.0259054	0.207868	0.00694289	0.100471	5.85816e-06	34	34	34	2239	2.22215	0.167344	0.0262734	0.00694289	0.100471	5.85816e-06	34	34	34	527
ENSG00000158955.10	WNT9B	17	44928948	44964102	35154	locus2018	-0.263667	-0.00685609	0.792037	0.00733839	0.0292641	0.0228045	14	15	15	4928	2.22194	0.151216	0.0262875	0.00733791	0.0292641	0.0228045	13	15	15	528
ENSG00000130724.8	CHMP2A	19	59062932	59066472	3540	locus2196	2.34885	0.0474869	0.0188313	0.00705861	0.0759265	0.000144853	24	26	26	729	-2.22174	-0.153439	0.0263006	0.00705861	0.0759265	0.000144853	24	26	26	529
ENSG00000143183.16	TMCO1	1	165693527	165738159	44632	locus115	0.10581	0.000807572	0.915733	0.00938268	0.0907673	2.30307e-05	24	24	24	5434	-2.22059	-0.140316	0.0263785	0.00938268	0.0907673	2.30307e-05	24	24	24	530
ENSG00000214078.12	CPNE1	20	34213965	34252822	38857	locus2232	-4.50262	-0.0335641	6.71214e-06	0.0548696	0.322135	1.56825e-18	49	51	51	101	2.2198	0.0554788	0.0264322	0.0548696	0.322135	1.56825e-18	49	51	51	531
ENSG00000097021.19	ACOT7	1	6324331	6453827	129496	locus9	1.37733	0.0320202	0.168411	0.00575433	0.062327	0.00040657	27	27	27	1998	-2.2198	-0.171143	0.0264324	0.00575433	0.062327	0.00040657	27	27	27	532
ENSG00000111877.17	MCM9	6	119134618	119256324	121706	locus905	1.91843	0.0152442	0.0550564	0.047774	0.151115	6.50086e-08	30	31	31	1153	2.2192	0.063945	0.0264731	0.047774	0.151115	6.50086e-08	30	31	31	533
ENSG00000116199.11	FAM20B	1	178994938	179045709	50771	locus127	0.54156	0.00931045	0.588122	0.00955651	0.177436	2.50646e-09	12	12	12	4082	-2.21907	-0.14114	0.0264821	0.00955651	0.177436	2.50646e-09	12	12	12	534
ENSG00000115548.16	KDM3A	2	86668493	86719839	51346	locus260	2.04953	0.0278849	0.0404104	0.0149644	0.0691871	0.000293031	17	21	21	992	-2.21888	-0.105032	0.0264948	0.0149644	0.0691871	0.000293031	17	21	21	535
ENSG00000197885.10	NKIRAS1	3	23931443	23988053	56610	locus394	-5.89492	-0.135492	3.74872e-09	0.00553213	0.118331	1.46791e-06	33	36	36	38	2.21887	0.186321	0.0264958	0.00553213	0.118331	1.46791e-06	33	36	36	536
ENSG00000108091.10	CCDC6	10	61548505	61666314	117809	locus1355	1.22599	0.014145	0.220203	0.0186257	0.116816	1.48321e-06	26	26	26	2307	2.21874	0.102313	0.0265041	0.0186257	0.116816	1.48321e-06	26	26	26	537
ENSG00000085721.12	RRN3	16	15153878	15188192	34314	locus1914	-2.51387	-0.0230769	0.0119413	0.0340023	0.235089	1.049e-12	7	7	7	612	-2.21425	-0.0716484	0.0268117	0.0340023	0.235089	1.049e-12	7	7	7	538
ENSG00000006607.13	FARP2	2	242295699	242434256	138557	locus368	-1.48668	-0.0086136	0.137099	0.0990856	0.448314	3.3536e-27	21	21	21	1801	-2.21198	-0.0438433	0.0269678	0.0990856	0.448314	3.3536e-27	21	21	21	539
ENSG00000107263.18	RAPGEF1	9	134452161	134615463	163302	locus1295	-1.75865	-0.0256929	0.0786375	0.0163022	0.111097	4.30289e-06	20	21	21	1361	2.21164	0.107943	0.0269915	0.0163022	0.111097	4.30289e-06	20	21	21	540
ENSG00000277142.1	LINC00235	16	576846	577407	561	locus1891	1.08649	0.0284132	0.277261	0.00472063	0.0380571	0.00884306	8	9	9	2611	-2.21088	-0.202808	0.0270441	0.00472063	0.0380571	0.00884306	8	9	9	541
ENSG00000204977.9	TRIM13	13	50571177	50592603	21426	locus1666	-0.109098	-0.00226371	0.913125	0.0206761	0.12684	3.2678e-07	30	30	30	5418	-2.20778	-0.0865658	0.0272599	0.0206761	0.12684	3.2678e-07	30	30	30	542
ENSG00000185294.6	SPPL2C	17	943106	945293	2187	locus1975	-5.54088	-0.0436965	3.00954e-08	0.0589418	0.276386	1.67002e-15	19	22	22	46	-2.20765	-0.135096	0.0272684	0.0113249	0.276386	1.67002e-15	11	22	22	543
ENSG00000166126.10	AMN	14	103388999	103397179	8180	locus1792	-0.516499	-0.00444265	0.605506	0.0341347	0.0768009	0.00018078	21	22	22	4162	-2.20466	-0.0800131	0.0274779	0.0341347	0.0768009	0.00018078	21	22	22	544
ENSG00000101017.13	CD40	20	44746952	44758494	11542	locus2242	1.37977	0.0121133	0.167656	0.0402706	0.184236	1.52774e-09	16	17	17	1996	2.20453	0.0698152	0.0274873	0.0402706	0.184236	1.52774e-09	16	17	17	545
ENSG00000116183.10	PAPPA2	1	176432310	176814737	382427	locus125	-1.13969	-0.0163755	0.254416	0.0153707	0.10493	9.81031e-06	24	25	25	2502	2.20302	0.10882	0.0275932	0.0153707	0.10493	9.81031e-06	24	25	25	546
ENSG00000179111.8	HES7	17	8023910	8027424	3514	locus1984	-1.89222	-0.0322369	0.0584623	0.00777412	0.128458	5.40431e-07	4	4	4	1189	-2.20196	-0.133978	0.0276683	0.00777412	0.128458	5.40431e-07	4	4	4	547
ENSG00000185519.8	FAM131C	1	16384263	16400146	15883	locus17	1.6647	0.0113165	0.0959727	0.0695602	0.173015	1.95939e-09	53	58	58	1492	-2.20088	-0.0516122	0.0277444	0.0681916	0.173015	1.95939e-09	49	58	58	548
ENSG00000013810.18	TACC3	4	1723247	1746897	23650	locus522	-0.972932	-0.00706095	0.330587	0.056629	0.306206	4.11263e-17	27	28	28	2904	-2.2004	-0.0590046	0.0277783	0.056629	0.306206	4.11263e-17	27	28	28	549
ENSG00000231742.5	LINC01273	20	48789106	48793208	4102	locus2247	1.11593	0.0171589	0.264452	0.0148676	0.119648	1.81785e-06	10	10	10	2543	-2.19991	-0.115466	0.0278131	0.0148676	0.119648	1.81785e-06	10	10	10	550
ENSG00000198818.9	SFT2D1	6	166733215	166756033	22818	locus938	0.0904705	0.00308092	0.927913	0.00983497	0.0421008	0.00594786	41	41	41	5473	2.19945	0.126925	0.0278462	0.00983497	0.0421008	0.00594786	41	41	41	551
ENSG00000185250.15	PPIL6	6	109711417	109762374	50957	locus899	0.883474	0.0106793	0.37698	0.0181578	0.104276	8.45299e-06	18	18	18	3139	2.19864	0.101317	0.0279037	0.0181578	0.104276	8.45299e-06	18	18	18	552
ENSG00000204138.12	PHACTR4	1	28696250	28826876	130626	locus28	3.1178	0.0242267	0.00182208	0.0456212	0.21915	6.55176e-12	40	43	43	335	2.19563	0.0594629	0.0281188	0.0456212	0.21915	6.55176e-12	40	43	43	553
ENSG00000227533.5	SLC2A1-AS1	1	43424719	43449029	24310	locus40	1.63774	0.00914854	0.101476	0.0855626	0.273947	3.96693e-15	35	37	37	1533	-2.19545	-0.044096	0.0281314	0.0855626	0.273947	3.96693e-15	35	37	37	554
ENSG00000167196.13	FBXO22	15	76196218	76234852	38634	locus1857	-1.35478	-0.0134352	0.175489	0.0394571	0.137557	6.51823e-09	86	90	90	2045	2.18755	0.0918449	0.028702	0.0394571	0.137557	6.51823e-09	86	90	90	555
ENSG00000216937.13	CCDC7	10	32735067	33171792	436725	locus1332	2.58771	0.0198396	0.00966158	0.0467119	0.262902	1.92583e-14	96	98	98	559	-2.18729	-0.0576748	0.0287215	0.0467119	0.262902	1.92583e-14	96	98	98	556
ENSG00000120675.5	DNAJC15	13	43597721	43688349	90628	locus1661	2.49078	0.00979759	0.0127461	0.205223	0.579936	3.16603e-40	27	28	28	624	-2.18644	-0.0297948	0.0287836	0.205223	0.579936	3.16603e-40	27	28	28	557
ENSG00000142733.14	MAP3K6	1	27681674	27693452	11778	locus27	2.55757	0.025338	0.0105406	0.0280495	0.0611829	0.000857279	54	55	55	577	-2.18597	-0.0694619	0.0288181	0.0280495	0.0611829	0.000857279	54	55	55	558
ENSG00000109063.14	MYH3	17	10531848	10560626	28778	locus1987	-2.04885	-0.0302869	0.0404773	0.0158001	0.0943727	1.91307e-05	40	44	44	993	2.18579	0.114387	0.0288311	0.0153568	0.0943727	1.91307e-05	39	44	44	559
ENSG00000105866.13	SP4	7	21467700	21554440	86740	locus962	-3.2848	-1.44026	0.00102055	1.6603e-05	0.0303336	0.0161785	4	6	6	289	2.18374	2.9949	0.0289814	1.6603e-05	0.0303336	0.0161785	4	6	6	560
ENSG00000039139.9	DNAH5	5	13690437	13944797	254360	locus683	-1.0888	-0.00767095	0.276241	0.060861	0.168241	4.90925e-09	49	50	50	2603	2.18142	0.0603252	0.0291527	0.0475709	0.168241	4.90925e-09	47	50	50	561
ENSG00000169744.12	LDB2	4	16752472	16900268	147796	locus535	-0.934544	-0.0244579	0.350023	0.00420949	0.0993376	1.56111e-05	3	3	3	3013	2.1813	0.192673	0.029161	0.00420949	0.0993376	1.56111e-05	3	3	3	562
ENSG00000138035.14	PNPT1	2	55861195	55920979	59784	locus238	0.643637	0.00887172	0.519811	0.00974545	0.0331498	0.0140119	37	37	37	3802	-2.17847	-0.151757	0.0293711	0.00885425	0.0331498	0.0140119	36	37	37	563
ENSG00000084092.6	NOA1	4	57829515	57843772	14257	locus563	-0.370965	-0.00606357	0.710664	0.0198224	0.0835127	8.37459e-05	35	36	36	4591	-2.17843	-0.0910752	0.0293737	0.0198224	0.0835127	8.37459e-05	35	36	36	564
ENSG00000168993.14	CPLX1	4	778744	819917	41173	locus521	-1.73071	-0.0233272	0.083504	0.013889	0.0515645	0.0020664	26	27	27	1392	-2.17489	-0.111922	0.0296385	0.013889	0.0515645	0.0020664	26	27	27	565
ENSG00000139890.9	REM2	14	23352430	23356887	4457	locus1726	0.883434	0.00905042	0.377002	0.0250461	0.0341487	0.0123475	29	31	31	3140	2.17221	0.0798079	0.0298398	0.0250461	0.0341487	0.0123475	29	31	31	566
ENSG00000146223.14	RPL7L1	6	42847353	42857672	10319	locus853	0.409331	0.00558977	0.682297	0.0159637	0.10355	7.15895e-06	28	35	35	4481	-2.17072	-0.0959596	0.029952	0.0159637	0.10355	7.15895e-06	28	35	35	567
ENSG00000149506.11	ZP1	11	60635014	60643164	8150	locus1466	2.16164	0.0157025	0.030646	0.0577015	0.179344	2.78132e-09	36	39	39	885	-2.17029	-0.0549261	0.0299848	0.0577015	0.179344	2.78132e-09	36	39	39	568
ENSG00000177191.2	B3GNT8	19	41931263	41934635	3372	locus2172	-1.37406	-0.00833245	0.169424	0.0757807	0.272573	1.87734e-14	18	22	22	2004	-2.16998	-0.0464289	0.0300081	0.0757807	0.272573	1.87734e-14	18	22	22	569
ENSG00000106688.11	SLC1A1	9	4490467	4587469	97002	locus1193	0.846558	0.00748123	0.397241	0.039832	0.0782029	0.000120445	44	46	46	3225	-2.16979	-0.0692624	0.0300226	0.0373341	0.0782029	0.000120445	42	46	46	570
ENSG00000197724.10	PHF2	9	96338865	96441869	103004	locus1260	-1.03307	-0.0269807	0.30157	0.0037615	0.106612	6.74648e-06	29	30	30	2752	-2.16971	-0.218545	0.0300289	0.0037615	0.106612	6.74648e-06	29	30	30	571
ENSG00000143382.14	ADAMTSL4	1	150521883	150533412	11529	locus103	-2.2391	-0.0228773	0.0251492	0.0270159	0.069842	0.00033293	61	66	66	813	2.1692	0.0747183	0.0300675	0.0269719	0.069842	0.00033293	60	66	66	572
ENSG00000032444.15	PNPLA6	19	7599049	7626649	27600	locus2140	-0.0594627	-0.00167104	0.952584	0.00303693	0.0548993	0.00140695	7	8	8	5583	2.16789	0.395659	0.0301669	0.00113995	0.0548993	0.00140695	6	8	8	573
ENSG00000134779.14	TPGS2	18	34359987	34409179	49192	locus2085	-1.12436	-0.00945221	0.260862	0.0366951	0.255045	3.32933e-14	10	10	10	2527	2.16786	0.0657829	0.0301693	0.0366951	0.255045	3.32933e-14	10	10	10	574
ENSG00000231852.6	CYP21A2	6	3306167	3342129	35962	locus810	1.76619	0.00692644	0.0773633	0.210329	0.433442	1.29651e-26	63	69	69	1354	-2.16445	-0.105563	0.0304302	0.0169964	0.433442	1.29651e-26	6	69	69	575
ENSG00000198939.7	ZFP2	5	178322913	178360212	37299	locus803	3.09656	0.062792	0.00195782	0.00674645	0.044745	0.00433509	36	39	39	342	-2.163	-0.165344	0.0305412	0.00674645	0.044745	0.00433509	36	39	39	576
ENSG00000100034.13	PPM1F	22	22273797	22307220	33423	locus2314	0.390533	0.00151441	0.696143	0.21102	0.560504	3.31221e-38	51	55	55	4533	-2.15994	-0.0277036	0.0307772	0.210618	0.560504	3.31221e-38	50	55	55	577
ENSG00000142156.14	COL6A1	21	47401683	47424962	23279	locus2305	-0.231607	-0.00123	0.816843	0.0868789	0.340038	4.80467e-19	20	20	20	5031	-2.15811	-0.0411801	0.0309194	0.0868389	0.340038	4.80467e-19	16	20	20	578
ENSG00000137101.12	CD72	9	35609978	35618410	8432	locus1229	-0.515467	-0.0034294	0.606227	0.0703809	0.278035	7.34308e-15	39	40	40	4165	-2.15699	-0.0487765	0.0310064	0.0703809	0.278035	7.34308e-15	39	40	40	579
ENSG00000170322.14	NFRKB	11	129733530	129765473	31943	locus1521	0.237844	0.00226423	0.812002	0.0374871	0.325228	8.94702e-18	16	17	17	5009	-2.15606	-0.0681431	0.0310788	0.0374871	0.325228	8.94702e-18	16	17	17	580
ENSG00000152061.23	RABGAP1L	1	174128657	174964445	835788	locus123	-0.457647	-0.00982308	0.647206	0.00599675	0.0597207	0.000995461	50	54	54	4348	2.15344	0.164549	0.0312838	0.00594977	0.0597207	0.000995461	49	54	54	581
ENSG00000139351.14	SYCP3	12	102122425	102133250	10825	locus1609	1.11237	0.0156295	0.265979	0.0162668	0.108887	4.63167e-06	20	21	21	2548	-2.15063	-0.109852	0.0315051	0.0162668	0.108887	4.63167e-06	20	21	21	582
ENSG00000101265.15	RASSF2	20	4760668	4804254	43586	locus2205	1.21339	0.0173404	0.224982	0.0155862	0.147609	5.57118e-08	32	34	34	2333	-2.14975	-0.101914	0.0315752	0.0155862	0.147609	5.57118e-08	32	34	34	583
ENSG00000147642.16	SYBU	8	110586207	110703829	117622	locus1156	1.4845	0.0128777	0.137675	0.034904	0.195283	1.94227e-10	38	41	41	1805	-2.14968	-0.0689516	0.0315806	0.034904	0.195283	1.94227e-10	38	41	41	584
ENSG00000132436.11	FIGNL1	7	50505017	50518104	13087	locus984	-3.18602	-0.0143999	0.00144246	0.145655	0.538555	9.01151e-36	43	45	45	316	2.14944	0.0348435	0.0315994	0.145655	0.538555	9.01151e-36	43	45	45	585
ENSG00000144485.10	HES6	2	239146907	239148679	1772	locus364	1.51999	0.00730541	0.128513	0.130529	0.504596	1.08679e-32	35	35	35	1741	-2.1492	-0.0443149	0.0316182	0.092039	0.504596	1.08679e-32	34	35	35	586
ENSG00000141252.19	VPS53	17	411907	618079	206172	locus1974	-0.0701557	-0.000391522	0.94407	0.127661	0.379862	4.24553e-22	41	42	42	5548	-2.1479	-0.037403	0.0317216	0.127661	0.379862	4.24553e-22	41	42	42	587
ENSG00000079257.7	LXN	3	158384202	158390437	6235	locus487	1.19734	0.00780026	0.231174	0.0670969	0.24877	5.21997e-13	68	74	74	2362	-2.14591	-0.0487417	0.0318799	0.0654461	0.24877	5.21997e-13	67	74	74	588
ENSG00000075399.13	VPS9D1	16	89773541	89787306	13765	locus1972	1.80643	0.0598477	0.0708518	0.00287838	0.0539465	0.00147642	11	11	11	1304	-2.14552	-0.252919	0.0319111	0.00284185	0.0539465	0.00147642	10	11	11	589
ENSG00000014138.8	POLA2	11	65029432	65066156	36724	locus1468	2.0764	0.0257526	0.0378566	0.0183418	0.134938	1.06098e-07	27	27	27	963	-2.14528	-0.0941446	0.0319302	0.0183418	0.134938	1.06098e-07	27	27	27	590
ENSG00000117407.16	ARTN	1	44398991	44402912	3921	locus40	-3.60526	-0.0182025	0.000311844	0.126617	0.414997	3.45043e-24	30	30	30	210	-2.14495	-0.037948	0.031957	0.126617	0.414997	3.45043e-24	30	30	30	591
ENSG00000131459.12	GFPT2	5	179727697	179780336	52639	locus805	-1.64857	-0.0142553	0.099236	0.0444306	0.247043	4.3688e-13	49	51	51	1516	2.14472	0.0662183	0.0319752	0.0444306	0.247043	4.3688e-13	49	51	51	592
ENSG00000139746.15	RBM26	13	79893002	79980390	87388	locus1689	-2.17978	-0.0371549	0.0292738	0.0113006	0.155422	3.88008e-08	29	30	30	868	2.14403	0.127081	0.0320308	0.0113006	0.155422	3.88008e-08	29	30	30	593
ENSG00000128791.11	TWSG1	18	9334770	9402418	67648	locus2067	-0.146014	-0.0042912	0.88391	0.00373052	0.0290012	0.0202793	15	15	15	5293	-2.14383	-0.22267	0.0320465	0.00373052	0.0290012	0.0202793	15	15	15	594
ENSG00000089335.20	ZNF302	19	35168543	35177302	8759	locus2165	1.05211	0.0054432	0.292751	0.117804	0.44176	3.48866e-27	49	54	54	2698	-2.14245	-0.038835	0.032157	0.117804	0.44176	3.48866e-27	49	54	54	595
ENSG00000106511.5	MEOX2	7	15650836	15726308	75472	locus958	0.55944	0.00761679	0.575862	0.0227604	0.104539	3.626e-06	34	34	34	4038	-2.141	-0.0859276	0.0322738	0.0227604	0.104539	3.626e-06	34	34	34	596
ENSG00000182648.11	LINC01006	7	156264792	156433229	168437	locus1060	0.463578	0.0017445	0.64295	0.175084	0.50256	1.59592e-31	48	50	50	4334	-2.13835	-0.0308041	0.0324883	0.175084	0.50256	1.59592e-31	48	50	50	597
ENSG00000130762.14	ARHGEF16	1	3371228	3397677	26449	locus4	2.47659	0.0204517	0.0132643	0.0408483	0.189919	5.14581e-10	25	32	32	635	-2.13784	-0.07043	0.0325298	0.0408483	0.189919	5.14581e-10	25	32	32	598
ENSG00000179630.10	LACC1	13	44453313	44468068	14755	locus1661	3.35994	0.0225355	0.000779606	0.0660396	0.223502	1.46998e-12	38	42	42	266	-2.1363	-0.0492252	0.032655	0.0660396	0.223502	1.46998e-12	38	42	42	599
ENSG00000011347.9	SYT7	11	61281185	61348548	67363	locus1466	2.02629	0.0408186	0.0427353	0.00856871	0.145184	1.09368e-07	14	14	14	1014	-2.1345	-0.159627	0.032802	0.00712184	0.145184	1.09368e-07	13	14	14	600
ENSG00000105552.14	BCAT2	19	49298320	49314286	15966	locus2179	2.40572	0.0295385	0.0161407	0.0210476	0.0991493	1.51926e-05	71	79	79	686	-2.13421	-0.0946791	0.0328259	0.0205423	0.0991493	1.51926e-05	69	79	79	601
ENSG00000148408.12	CACNA1B	9	140772233	141019069	246836	locus1301	-1.52882	-0.0125832	0.126309	0.0468722	0.398832	9.5335e-23	21	22	22	1721	2.13305	0.062579	0.0329208	0.0468722	0.398832	9.5335e-23	21	22	22	602
ENSG00000148396.18	SEC16A	9	139334547	139378211	43664	locus1301	2.41881	0.0805467	0.0155715	0.00313358	0.0566111	0.00136631	8	8	8	674	-2.13237	-0.261847	0.0329763	0.00313358	0.0566111	0.00136631	8	8	8	603
ENSG00000179950.13	PUF60	8	144898513	144911485	12972	locus1186	-1.58895	-0.101674	0.112072	0.000751198	0.043888	0.00488576	13	13	13	1625	2.13068	0.462531	0.0331155	0.000751198	0.043888	0.00488576	13	13	13	604
ENSG00000106772.17	PRUNE2	9	79226291	79521030	294739	locus1242	1.39933	0.0173086	0.161716	0.0172701	0.278882	7.13712e-16	22	27	27	1955	-2.1301	-0.0943553	0.0331631	0.0172701	0.278882	7.13712e-16	22	27	27	605
ENSG00000100393.12	EP300	22	41488595	41576081	87486	locus2338	-0.93722	-0.0173801	0.348645	0.0105228	0.0898844	3.31925e-05	21	22	22	3005	2.13007	0.148048	0.0331661	0.00785208	0.0898844	3.31925e-05	17	22	22	606
ENSG00000175787.16	ZNF169	9	97021547	97064111	42564	locus1260	-0.917962	-0.0101986	0.358639	0.0251498	0.24118	2.60378e-13	28	28	28	3048	-2.12962	-0.0827106	0.0332028	0.0251498	0.24118	2.60378e-13	28	28	28	607
ENSG00000141577.13	CEP131	17	79163395	79196765	33370	locus2051	-1.46308	-0.0621979	0.143447	0.00163503	0.0397806	0.0072321	6	7	7	1847	2.12932	0.319443	0.0332281	0.00163503	0.0397806	0.0072321	6	7	7	608
ENSG00000226686.7	LINC01535	19	37742786	37756437	13651	locus2168	2.35857	0.00966037	0.0183456	0.151931	0.399288	1.76036e-23	29	30	30	723	-2.12808	-0.0301775	0.0333303	0.151931	0.399288	1.76036e-23	29	30	30	609
ENSG00000125818.17	PSMF1	20	1093871	1152890	59019	locus2199	-1.99694	-0.05993	0.045832	0.00332647	0.0553654	0.0011877	8	9	9	1054	2.12786	0.212449	0.0333491	0.00332647	0.0553654	0.0011877	8	9	9	610
ENSG00000126456.15	IRF3	19	50162825	50169132	6307	locus2181	3.94692	0.0798096	7.91618e-05	0.0068524	0.134123	2.6893e-07	8	8	8	159	-2.1261	-0.147437	0.0334945	0.0068524	0.134123	2.6893e-07	8	8	8	611
ENSG00000180422.3	LINC00304	16	89225627	89230083	4456	locus1971	0.380452	0.00175338	0.70361	0.181803	0.401364	4.89155e-23	57	62	62	4559	-2.12295	-0.0315151	0.0337584	0.181803	0.401364	4.89155e-23	57	62	62	612
ENSG00000043514.15	TRIT1	1	40303781	40349176	45395	locus37	1.86518	0.015668	0.0621564	0.0464736	0.205741	1.33031e-10	54	54	54	1228	-2.12106	-0.0652469	0.0339164	0.0424501	0.205741	1.33031e-10	51	54	54	613
ENSG00000178537.9	SLC25A20	3	48894358	48936315	41957	locus411	3.88709	0.112764	0.000101453	0.00374148	0.022055	0.047545	18	20	20	167	2.11967	0.213051	0.0340335	0.00374148	0.022055	0.047545	18	20	20	614
ENSG00000226363.3	HAGLROS	2	177042893	177043737	844	locus315	2.60562	0.0426053	0.0091707	0.0112062	0.0249105	0.0351532	14	14	14	550	-2.11935	-0.123271	0.0340609	0.0112062	0.0249105	0.0351532	14	14	14	615
ENSG00000086205.16	FOLH1	11	49166643	49230154	63511	locus1459	0.997412	0.0306977	0.318564	0.00338947	0.100423	1.45581e-05	10	11	11	2840	-2.11887	-0.245992	0.0341017	0.00338947	0.100423	1.45581e-05	10	11	11	616
ENSG00000254226.5	LINC01933	5	151338458	151650010	311552	locus778	0.971506	0.0141292	0.331297	0.0182972	0.0563119	0.00115371	33	33	33	2906	2.11875	0.0981703	0.0341112	0.0182972	0.0563119	0.00115371	33	33	33	617
ENSG00000117481.10	NSUN4	1	46805848	46830824	24976	locus41	0.900691	0.00990171	0.367752	0.0293906	0.210391	4.1866e-11	53	57	57	3089	-2.11829	-0.0805955	0.0341508	0.0293906	0.210391	4.1866e-11	53	57	57	618
ENSG00000147677.10	EIF3H	8	117654369	117768062	113693	locus1161	-2.26627	-0.0380183	0.0234347	0.00972405	0.0771318	0.00016148	20	20	20	786	2.11599	0.135083	0.0343459	0.00972405	0.0771318	0.00016148	20	20	20	619
ENSG00000134759.13	ELP2	18	33709861	33760520	50659	locus2084	1.19171	0.0234108	0.233374	0.00771013	0.0605395	0.000670248	16	17	17	2379	2.11381	0.141937	0.0345316	0.00771013	0.0605395	0.000670248	16	17	17	620
ENSG00000155066.15	PROM2	2	95940196	95957050	16854	locus263	0.163464	-0.00163559	0.870153	0.0635855	0.165432	7.66265e-09	19	20	20	5234	2.11291	0.0494731	0.0346084	0.0645868	0.165432	7.66265e-09	18	20	20	621
ENSG00000114735.9	HEMK1	3	50606952	50633597	26645	locus411	-1.93772	-0.0435694	0.0526569	0.00728137	0.0382871	0.00815399	56	56	56	1124	2.11171	0.177087	0.0347116	0.00728137	0.0382871	0.00815399	56	56	56	622
ENSG00000161904.11	LEMD2	6	33738989	33756907	17918	locus846	1.00068	0.0136117	0.31698	0.0169999	0.320146	2.58953e-18	29	34	34	2834	-2.1112	-0.102353	0.0347549	0.0169462	0.320146	2.58953e-18	28	34	34	623
ENSG00000160886.13	LY6K	8	143781528	143786545	5017	locus1186	2.72607	0.0238224	0.00640939	0.0417032	0.12246	1.18303e-06	31	38	38	482	2.11076	0.0668957	0.0347927	0.0417032	0.12246	1.18303e-06	31	38	38	624
ENSG00000188981.10	MSANTD1	4	3246095	3258340	12245	locus522	-3.04279	-0.0424843	0.00234395	0.0141961	0.148735	7.31221e-08	13	14	14	356	-2.11067	-0.104703	0.0348006	0.0141961	0.148735	7.31221e-08	13	14	14	625
ENSG00000143418.19	CERS2	1	150937648	150947479	9831	locus103	-0.24179	-0.0018942	0.808943	0.0503591	0.355588	1.00205e-19	11	12	12	4997	2.1093	0.0586992	0.034919	0.0503591	0.355588	1.00205e-19	11	12	12	626
ENSG00000092020.10	PPP2R3C	14	35554673	35591749	37076	locus1735	2.03223	0.037291	0.0421304	0.00850101	0.0685132	0.00040216	28	31	31	1008	-2.10442	-0.146456	0.0353419	0.00850101	0.0685132	0.00040216	28	31	31	627
ENSG00000205143.2	ARID3C	9	34621045	34629052	8007	locus1228	1.83629	0.0196147	0.0663146	0.0288844	0.110013	2.4694e-06	15	18	18	1275	-2.10373	-0.0924273	0.0354024	0.0213571	0.110013	2.4694e-06	14	18	18	628
ENSG00000176956.12	LY6H	8	144239332	144242071	2739	locus1186	-0.0250222	-0.000320777	0.980037	0.0784479	0.176328	3.03174e-09	58	65	65	5694	2.10246	0.0449503	0.0355126	0.0784479	0.176328	3.03174e-09	58	65	65	629
ENSG00000204147.9	ASAH2B	10	52499695	52519012	19317	locus1345	-3.64114	-0.0194036	0.000271436	0.0981816	0.417017	1.21921e-24	12	12	12	195	2.09706	0.0394314	0.0359887	0.0981816	0.417017	1.21921e-24	12	12	12	630
ENSG00000135828.11	RNASEL	1	182542768	182558391	15623	locus131	-1.09707	-0.00560924	0.27261	0.120547	0.454307	1.15331e-27	7	7	7	2589	2.09668	0.0375132	0.0360217	0.120547	0.454307	1.15331e-27	7	7	7	631
ENSG00000178882.14	RFLNA	12	124773709	124800570	26861	locus1627	0.691152	0.0260282	0.48947	0.00127286	0.0213517	0.0482501	6	7	7	3656	-2.09507	-0.312614	0.0361651	0.00127286	0.0213517	0.0482501	6	7	7	632
ENSG00000105982.16	RNF32	7	156433440	156469820	36380	locus1060	0.345465	0.00553715	0.729745	0.00997439	0.173754	5.71351e-09	20	23	23	4672	-2.09318	-0.133825	0.0363328	0.00997439	0.173754	5.71351e-09	20	23	23	633
ENSG00000162148.10	PPP1R32	11	61248591	61258400	9809	locus1466	2.79896	0.0271974	0.00512672	0.0293035	0.040397	0.00650192	41	48	48	447	-2.09242	-0.0747424	0.0364007	0.0293035	0.040397	0.00650192	41	48	48	634
ENSG00000011523.13	CEP68	2	65283549	65314138	30589	locus245	-1.81593	-0.034009	0.0693817	0.00803946	0.0409559	0.00599564	58	59	59	1293	2.09123	0.136333	0.0365076	0.00803946	0.0409559	0.00599564	58	59	59	635
ENSG00000175544.13	CABP4	11	67219873	67229223	9350	locus1469	-0.323958	-0.00513472	0.74597	0.0150687	0.111203	3.40339e-06	9	10	10	4740	2.09039	0.106373	0.0365825	0.0150687	0.111203	3.40339e-06	9	10	10	636
ENSG00000064703.11	DDX20	1	112298522	112310622	12100	locus94	-2.08043	-0.0492015	0.0374857	0.004809	0.0413783	0.00645602	20	21	21	957	-2.09016	-0.179981	0.0366035	0.004809	0.0413783	0.00645602	20	21	21	637
ENSG00000172058.15	SERF1A	5	69321077	69338940	17863	locus720	1.90577	0.00746133	0.0566803	0.286272	0.518142	1.19979e-33	16	17	17	1168	-2.0885	-0.0290252	0.0367526	0.228263	0.518142	1.19979e-33	15	17	17	638
ENSG00000110107.8	PRPF19	11	60658019	60674057	16038	locus1466	0.465021	0.00914337	0.641917	0.0206402	0.156888	1.46457e-08	85	89	89	4331	-2.08689	-0.0883191	0.0368978	0.0205681	0.156888	1.46457e-08	84	89	89	639
ENSG00000155511.17	GRIA1	5	152870083	153193429	323346	locus780	0.345175	0.0112458	0.729963	0.00103085	0.0304519	0.0175973	14	14	14	4674	-2.08551	-0.314887	0.0370228	0.00103085	0.0304519	0.0175973	14	14	14	640
ENSG00000111364.15	DDX55	12	124086645	124105490	18845	locus1626	1.13347	0.00786437	0.257018	0.0555596	0.27339	2.52548e-15	53	60	60	2512	-2.08433	-0.0528629	0.0371297	0.0555596	0.27339	2.52548e-15	53	60	60	641
ENSG00000113441.15	LNPEP	5	96271783	96373216	101433	locus737	2.13943	0.0320671	0.0324007	0.0125998	0.0838817	7.48233e-05	35	36	36	903	-2.08427	-0.113999	0.0371359	0.0109848	0.0838817	7.48233e-05	33	36	36	642
ENSG00000167272.10	POP5	12	121016566	121019205	2639	locus1625	-0.058424	-0.000247533	0.953411	0.0100249	0.0873459	4.909e-05	31	32	32	5586	2.08356	0.142917	0.0372005	0.00814797	0.0873459	4.909e-05	28	32	32	643
ENSG00000104343.19	UBE2W	8	74692330	74791097	98767	locus1129	-0.416069	-0.00527039	0.67736	0.0265868	0.187241	2.42634e-10	46	47	47	4461	-2.083	-0.085328	0.0372514	0.0264762	0.187241	2.42634e-10	45	47	47	644
ENSG00000142632.16	ARHGEF19	1	16524348	16539147	14799	locus17	0.383157	0.00214273	0.701603	0.138402	0.309616	1.12794e-16	65	69	69	4553	-2.08052	-0.0338086	0.0374782	0.13861	0.309616	1.12794e-16	62	69	69	645
ENSG00000096872.15	IFT74	9	26946987	27066132	119145	locus1221	-1.3558	-0.00817634	0.175164	0.0393149	0.146328	4.11553e-08	23	24	24	2041	2.07945	0.0456409	0.0375764	0.0393149	0.146328	4.11553e-08	23	24	24	646
ENSG00000170049.9	KCNAB3	17	7825176	7832753	7577	locus1984	-2.55456	-0.0114155	0.0106323	0.131302	0.430549	6.88125e-26	28	28	28	580	2.07887	0.0330502	0.0376295	0.131302	0.430549	6.88125e-26	28	28	28	647
ENSG00000139726.10	DENR	12	123237370	123255611	18241	locus1626	-2.39594	-0.0487496	0.0165778	0.00629993	0.0774736	0.000168598	22	22	22	694	-2.07826	-0.14764	0.037685	0.00629993	0.0774736	0.000168598	22	22	22	648
ENSG00000184313.19	MROH7	1	55107412	55175940	68528	locus47	1.89929	0.0356452	0.0575266	0.00843663	0.0889564	4.32802e-05	6	7	7	1175	-2.07731	-0.137794	0.0377726	0.00843663	0.0889564	4.32802e-05	6	7	7	649
ENSG00000259439.2	LINC01833	2	45148218	45166338	18120	locus229	-1.18085	-0.0130805	0.237663	0.0248882	0.0912353	3.43154e-05	24	26	26	2407	-2.07724	-0.0817846	0.0377794	0.0248882	0.0912353	3.43154e-05	24	26	26	650
ENSG00000146828.17	SLC12A9	7	100424490	100464634	40144	locus1020	-1.02008	-0.00707023	0.307688	0.0447849	0.300941	1.62613e-16	72	73	73	2785	-2.07685	-0.0605909	0.0378151	0.0450096	0.300941	1.62613e-16	71	73	73	651
ENSG00000104763.18	ASAH1	8	17913500	17942470	28970	locus1091	0.684147	0.00414359	0.493882	0.0582513	0.300244	6.07715e-16	73	76	76	3680	-2.07577	-0.051012	0.0379154	0.0581503	0.300244	6.07715e-16	72	76	76	652
ENSG00000143811.18	PYCR2	1	226107576	226112040	4464	locus164	1.64691	0.0394367	0.0995776	0.00519234	0.154362	3.81719e-08	13	13	13	1517	-2.07558	-0.176947	0.0379328	0.00519234	0.154362	3.81719e-08	13	13	13	653
ENSG00000162076.12	FLYWCH2	16	2933195	2949383	16188	locus1895	0.351881	0.00651154	0.724928	0.0127384	0.0487894	0.00280054	27	34	34	4649	-2.07488	-0.103177	0.0379977	0.0127384	0.0487894	0.00280054	27	34	34	654
ENSG00000100804.18	PSMB5	14	23495059	23504429	9370	locus1726	-1.79971	-0.016016	0.0719065	0.0348023	0.282814	2.50561e-15	29	30	30	1312	-2.07405	-0.0611533	0.0380751	0.0347622	0.282814	2.50561e-15	28	30	30	655
ENSG00000186907.7	RTN4RL2	11	57228000	57245007	17007	locus1464	0.298288	0.00159768	0.765483	0.142839	0.371748	1.73833e-21	39	40	40	4817	2.07314	0.0349675	0.0381596	0.142839	0.371748	1.73833e-21	39	40	40	656
ENSG00000141279.15	NPEPPS	17	45600298	45700642	100344	locus2018	1.67759	0.0503302	0.0934275	0.00351652	0.0946313	9.7911e-06	21	22	22	1472	-2.07293	-0.209077	0.0381792	0.00351648	0.0946313	9.7911e-06	20	22	22	657
ENSG00000115884.10	SDC1	2	20400557	20425194	24637	locus207	-1.54058	-0.0444596	0.12342	0.00401165	0.0836645	8.55924e-05	15	15	15	1694	2.07207	0.215991	0.0382585	0.00401165	0.0836645	8.55924e-05	15	15	15	658
ENSG00000213888.3	LINC01521	22	31742744	31747141	4397	locus2325	1.02933	0.0273157	0.303324	0.00429885	0.0825353	8.92365e-05	5	5	5	2758	-2.07125	-0.192789	0.0383356	0.00429885	0.0825353	8.92365e-05	5	5	5	659
ENSG00000102606.17	ARHGEF7	13	111766965	111958081	191116	locus1719	-0.296492	-0.00220967	0.766854	0.0470154	0.408347	6.63677e-24	35	36	36	4824	-2.07109	-0.059908	0.0383502	0.0470154	0.408347	6.63677e-24	35	36	36	660
ENSG00000160117.14	ANKLE1	19	17392709	17398455	5746	locus2148	2.68026	0.0576745	0.00735641	0.00674022	0.0796977	7.04282e-05	11	12	12	504	-2.0706	-0.160018	0.0383959	0.00674022	0.0796977	7.04282e-05	11	12	12	661
ENSG00000184144.11	CNTN2	1	205012076	205047417	35341	locus150	-1.62534	-0.0179129	0.10409	0.023146	0.241891	1.30844e-12	27	29	29	1553	-2.07037	-0.0810134	0.0384178	0.023146	0.241891	1.30844e-12	27	29	29	662
ENSG00000108001.13	EBF3	10	131633496	131762538	129042	locus1413	0.220704	0.00196533	0.825323	0.0487633	0.191005	4.55814e-10	59	65	65	5064	2.06995	0.0593253	0.0384574	0.0480916	0.191005	4.55814e-10	58	65	65	663
ENSG00000130332.14	LSM7	19	2321519	2328585	7066	locus2133	-1.41871	-0.0323224	0.155983	0.0064409	0.272529	1.98503e-15	2	4	4	1924	-2.06854	-0.158222	0.0385893	0.0064409	0.272529	1.98503e-15	2	4	4	664
ENSG00000163501.6	IHH	2	219919145	219925643	6498	locus347	2.43418	0.0195265	0.0149256	0.0509979	0.193056	3.09936e-10	17	17	17	663	-2.06726	-0.0597129	0.0387095	0.0509979	0.193056	3.09936e-10	17	17	17	665
ENSG00000108515.17	ENO3	17	4853846	4860424	6578	locus1980	1.97593	0.0119745	0.0481629	0.0794092	0.228172	7.14544e-12	18	19	19	1079	-2.0638	-0.0451617	0.0390367	0.0794092	0.228172	7.14544e-12	18	19	19	666
ENSG00000099365.10	STX1B	16	31000576	31021959	21383	locus1928	2.0954	0.0609417	0.0361354	0.00370564	0.0802285	0.000109348	36	37	37	947	-2.06151	-0.20741	0.0392548	0.00370564	0.0802285	0.000109348	36	37	37	667
ENSG00000070159.13	PTPN3	9	112137979	112260587	122608	locus1275	-0.832202	-0.00901647	0.405295	0.0237225	0.0857572	6.67994e-05	58	61	61	3272	-2.06112	-0.0771458	0.0392918	0.0237225	0.0857572	6.67994e-05	58	61	61	668
ENSG00000145604.15	SKP2	5	36152212	36184421	32209	locus700	2.23736	0.0359074	0.0252631	0.0117456	0.0878841	4.37083e-05	24	24	24	814	-2.05915	-0.118837	0.0394795	0.0117456	0.0878841	4.37083e-05	24	24	24	669
ENSG00000251221.1	LINC01337	5	79904439	79918343	13904	locus727	1.2899	0.0114823	0.197084	0.036673	0.0787637	0.000124544	35	35	35	2184	2.0564	0.0675331	0.0397441	0.036673	0.0787637	0.000124544	35	35	35	670
ENSG00000105483.17	CARD8	19	48706404	48759203	52799	locus2179	1.38187	0.0209299	0.167013	0.0142119	0.0731226	0.000130694	25	26	26	1992	-2.05352	-0.106515	0.0400225	0.0142119	0.0731226	0.000130694	25	26	26	671
ENSG00000149735.6	GPHA2	11	64701942	64703365	1423	locus1468	-1.84099	-0.0166326	0.0656236	0.0316049	0.0462827	0.00377656	46	46	46	1260	2.05244	0.073005	0.0401266	0.0316049	0.0462827	0.00377656	46	46	46	672
ENSG00000144290.16	SLC4A10	2	162480844	162841786	360942	locus306	0.117906	2.66347e-05	0.906142	0.00745239	0.0325246	0.0137685	44	45	45	5384	2.05072	0.143957	0.0402941	0.00738653	0.0325246	0.0137685	43	45	45	673
ENSG00000182704.7	TSKU	11	76493356	76509198	15842	locus1475	-2.01585	-0.0186477	0.0438159	0.0383594	0.16902	2.83069e-09	15	17	17	1030	-2.04992	-0.0669698	0.0403723	0.0383594	0.16902	2.83069e-09	15	17	17	674
ENSG00000149656.8	LINC00266-1	20	62921737	62934707	12970	locus2265	1.3051	0.0177261	0.191858	0.0147083	0.0887878	3.43539e-05	3	3	3	2143	2.04967	0.0847697	0.0403965	0.0147083	0.0887878	3.43539e-05	3	3	3	675
ENSG00000135968.20	GCC2	2	109065661	109125871	60210	locus272	2.23662	0.014875	0.0253109	0.0711857	0.244165	4.19371e-13	43	45	45	816	-2.04885	-0.0461512	0.0404766	0.0711857	0.244165	4.19371e-13	43	45	45	676
ENSG00000073711.10	PPP2R3A	3	135684569	135866736	182167	locus472	-4.30347	-0.033387	1.68142e-05	0.0476648	0.0613504	0.00072194	99	102	102	119	2.04456	0.0559605	0.0408985	0.0470995	0.0613504	0.00072194	98	102	102	677
ENSG00000151779.12	NBAS	2	15307039	15701458	394419	locus202	1.68124	0.0145946	0.0927166	0.0351171	0.147852	5.61334e-08	86	87	87	1466	2.04436	0.0623893	0.0409181	0.0351171	0.147852	5.61334e-08	86	87	87	678
ENSG00000256771.3	ZNF253	19	19976690	20005483	28793	locus2151	0.256241	0.00253276	0.797765	0.0295634	0.263959	1.7949e-14	24	26	26	4956	2.04414	0.0738611	0.0409394	0.0295634	0.263959	1.7949e-14	24	26	26	679
ENSG00000001631.15	KRIT1	7	91828282	91875414	47132	locus1015	0.439939	0.00603852	0.659981	0.0172417	0.100461	9.47316e-06	33	38	38	4393	-2.04319	-0.0938026	0.0410333	0.0172417	0.100461	9.47316e-06	33	38	38	680
ENSG00000167972.13	ABCA3	16	2325881	2390729	64848	locus1895	-0.61622	-0.00969061	0.537749	0.0121396	0.145847	5.9384e-08	21	23	23	3878	-2.04296	-0.112348	0.0410564	0.0121387	0.145847	5.9384e-08	20	23	23	681
ENSG00000155229.20	MMS19	10	99218080	99258551	40471	locus1387	0.742414	0.0142876	0.457836	0.00881804	0.0429955	0.00425709	67	69	69	3525	2.04203	0.132115	0.0411489	0.00881804	0.0429955	0.00425709	67	69	69	682
ENSG00000176681.14	LRRC37A	17	44372496	44415160	42664	locus2017	-1.7804	-0.00727028	0.0750102	0.241318	0.589641	5.56642e-42	34	39	39	1337	-2.04012	-0.110079	0.0413388	0.0125835	0.589641	5.56642e-42	10	39	39	683
ENSG00000198792.12	TMEM184B	22	38615297	38669016	53719	locus2335	0.838888	0.0437503	0.401532	0.00103014	0.0494117	0.00256498	4	4	4	3249	2.03706	0.391116	0.0416439	0.00103014	0.0494117	0.00256498	4	4	4	684
ENSG00000213171.2	LINGO4	1	151772739	151777895	5156	locus103	2.35157	0.0175285	0.0186944	0.059084	0.153267	6.5026e-09	64	67	67	726	-2.03689	-0.053459	0.041661	0.059084	0.153267	6.5026e-09	64	67	67	685
ENSG00000262585.1	LINC01979	17	77889050	77900524	11474	locus2050	-0.48496	-0.00483134	0.627704	0.0231133	0.0985527	1.60508e-05	27	31	31	4261	2.03682	0.0846925	0.0416679	0.0222842	0.0985527	1.60508e-05	26	31	31	686
ENSG00000111906.17	HDDC2	6	125596495	125623113	26618	locus910	0.0229555	-0.0002402	0.981686	0.00938282	0.0491159	0.00271203	59	63	63	5702	-2.0358	-0.127355	0.0417703	0.00938282	0.0491159	0.00271203	59	63	63	687
ENSG00000171303.6	KCNK3	2	26915589	26956287	40698	locus211	1.60212	0.0276173	0.10913	0.0128392	0.0466938	0.00345551	38	40	40	1593	-2.03579	-0.119882	0.0417712	0.0128392	0.0466938	0.00345551	38	40	40	688
ENSG00000105664.10	COMP	19	18893582	18902114	8532	locus2150	-1.27382	-0.00634051	0.202727	0.118069	0.17121	2.70805e-09	33	36	36	2211	2.03317	0.0366218	0.0420358	0.118069	0.17121	2.70805e-09	33	36	36	689
ENSG00000136044.11	APPL2	12	105567074	105630008	62934	locus1611	-0.14885	-0.00182209	0.881672	0.0395768	0.21226	2.67783e-11	31	32	32	5289	-2.03135	-0.0638085	0.0422195	0.0395768	0.21226	2.67783e-11	31	32	32	690
ENSG00000163959.9	SLC51A	3	195943404	195960298	16894	locus518	2.20524	0.0132287	0.0274373	0.0911467	0.156718	1.65054e-08	42	47	47	841	2.03041	0.041744	0.0423147	0.0904063	0.156718	1.65054e-08	40	47	47	691
ENSG00000163138.18	PACRGL	4	20697904	20754523	56619	locus537	2.51969	0.0254225	0.0117457	0.0303684	0.204558	8.86547e-11	20	20	20	609	-2.03036	-0.0749657	0.0423198	0.0303684	0.204558	8.86547e-11	20	20	20	692
ENSG00000117226.11	GBP3	1	89472359	89488549	16190	locus76	1.34244	0.00490523	0.179454	0.193627	0.537789	2.49971e-35	66	69	69	2066	-2.02849	-0.0274196	0.0425105	0.193627	0.537789	2.49971e-35	66	69	69	693
ENSG00000206262.8	FOXL2NB	3	138666058	138672832	6774	locus474	4.28325	0.173246	1.84183e-05	0.00180398	0.0257986	0.0289931	3	3	3	122	-2.028	-0.284391	0.0425599	0.00180398	0.0257986	0.0289931	3	3	3	694
ENSG00000255408.3	PCDHA3	5	140180641	140391931	211290	locus770	4.45011	0.0470978	8.58266e-06	0.0266349	0.0651895	0.000553221	32	38	38	105	-2.02766	-0.0765488	0.0425945	0.0266349	0.0651895	0.000553221	32	38	38	695
ENSG00000096433.10	ITPR3	6	33589098	33664339	75241	locus846	-0.215288	-0.0029488	0.829543	0.00644899	0.0268486	0.0264113	13	13	13	5079	-2.02746	-0.225798	0.042615	0.0036511	0.0268486	0.0264113	11	13	13	696
ENSG00000164323.12	CFAP97	4	186080818	186125154	44336	locus663	1.80726	0.0181875	0.0707219	0.0299196	0.174222	2.60165e-09	37	39	39	1302	-2.02669	-0.073549	0.0426941	0.0292935	0.174222	2.60165e-09	36	39	39	697
ENSG00000177885.13	GRB2	17	73314156	73401790	87634	locus2043	-0.0474022	-0.00236014	0.962193	0.00118484	0.0469591	0.00250379	3	3	3	5623	-2.02636	-0.376753	0.0427276	0.00118484	0.0469591	0.00250379	3	3	3	698
ENSG00000134198.9	TSPAN2	1	115590632	115632124	41492	locus96	-0.830139	-0.0032776	0.40646	0.188053	0.459233	4.42074e-28	10	10	10	3280	2.02539	0.0282808	0.0428268	0.188053	0.459233	4.42074e-28	10	10	10	699
ENSG00000240875.5	LINC00886	3	156465131	156534851	69720	locus486	2.29778	0.0142525	0.0215743	0.082945	0.24203	6.18485e-13	57	60	60	755	-2.02534	-0.0430853	0.042832	0.0760366	0.24203	6.18485e-13	55	60	60	700
ENSG00000104341.16	LAPTM4B	8	98788015	98865241	77226	locus1147	1.20661	0.0150722	0.227582	0.0200789	0.219385	4.1053e-12	12	12	12	2348	-2.02501	-0.0914895	0.0428668	0.0200789	0.219385	4.1053e-12	12	12	12	701
ENSG00000100433.15	KCNK10	14	88646451	88793256	146805	locus1781	0.00860655	0.00012193	0.993133	0.0167747	0.12603	1.04614e-06	5	6	6	5742	-2.02484	-0.0877814	0.0428837	0.0167747	0.12603	1.04614e-06	5	6	6	702
ENSG00000254004.6	ZNF260	19	37001588	37019173	17585	locus2167	3.5065	0.0647424	0.000454044	0.00802432	0.0735718	0.000206217	28	28	28	228	-2.0235	-0.131117	0.0430216	0.00802432	0.0735718	0.000206217	28	28	28	703
ENSG00000169756.16	LIMS1	2	109150126	109303702	153576	locus272	2.17183	0.044462	0.0298681	0.00681073	0.153173	3.85878e-08	30	33	33	874	-2.02104	-0.145004	0.0432757	0.00681073	0.153173	3.85878e-08	30	33	33	704
ENSG00000196704.11	AMZ2	17	66202269	66253305	51036	locus2034	0.810611	0.00899159	0.417589	0.0254264	0.1564	3.2268e-08	33	35	35	3345	-2.02078	-0.0817757	0.0433028	0.0254264	0.1564	3.2268e-08	33	35	35	705
ENSG00000144231.10	POLR2D	2	128601126	128615729	14603	locus283	-0.567553	-0.00692136	0.570339	0.0206215	0.316899	1.69657e-17	53	55	55	4007	-2.0198	-0.0855549	0.0434046	0.0206215	0.316899	1.69657e-17	53	55	55	706
ENSG00000123080.10	CDKN2C	1	51434366	51440306	5940	locus44	0.958742	0.0183362	0.337689	0.00855823	0.0637734	0.000614448	21	21	21	2944	-2.01907	-0.151242	0.0434799	0.00766731	0.0637734	0.000614448	20	21	21	707
ENSG00000105202.8	FBL	19	40325097	40337019	11922	locus2170	3.10048	0.12122	0.00193208	0.00198568	0.0279311	0.0243427	6	6	6	341	-2.01601	-0.281015	0.0437993	0.00198568	0.0279311	0.0243427	6	6	6	708
ENSG00000106258.13	CYP3A5	7	99245816	99277619	31803	locus1020	-2.38204	-0.0442486	0.0172169	0.0114893	0.0288123	0.0225448	21	21	21	704	2.01489	0.147458	0.043916	0.0114683	0.0288123	0.0225448	20	21	21	709
ENSG00000148948.7	LRRC4C	11	40135750	40314680	178930	locus1451	0.13799	0.00170099	0.890248	0.00828255	0.11033	4.55657e-06	30	31	31	5318	-2.01453	-0.130515	0.0439541	0.00828255	0.11033	4.55657e-06	30	31	31	710
ENSG00000125775.14	SDCBP2	20	1290554	1309783	19229	locus2199	0.553514	0.00234053	0.579911	0.0540992	0.0261028	0.0317197	88	97	97	4054	-2.01424	-0.051626	0.0439844	0.0540992	0.0261028	0.0317197	88	97	97	711
ENSG00000134490.13	TMEM241	18	20875978	21017933	141955	locus2074	0.119176	0.000827762	0.905136	0.0319104	0.0554657	0.00156359	35	36	36	5378	2.01374	0.0672731	0.044037	0.0319104	0.0554657	0.00156359	35	36	36	712
ENSG00000261652.2	C15orf65	15	55700692	55710994	10302	locus1838	-0.558393	-0.00763337	0.576576	0.0168141	0.0749503	0.000186077	24	26	26	4039	2.01273	0.089373	0.0441427	0.0168141	0.0749503	0.000186077	24	26	26	713
ENSG00000184389.9	A3GALT2	1	33772366	33786699	14333	locus31	0.856251	0.00462231	0.391859	0.113811	0.309177	1.45958e-17	25	25	25	3200	-2.01155	-0.0382413	0.0442673	0.113811	0.309177	1.45958e-17	25	25	25	714
ENSG00000240053.8	LY6G5B	6	3148347	3149847	1500	locus810	1.06972	0.00995029	0.284747	0.0289835	0.326735	4.77444e-18	29	29	29	2652	-2.01089	-0.711162	0.0443368	0.000284814	0.326735	4.77444e-18	3	29	29	715
ENSG00000243646.9	IL10RB	21	34638671	34669526	30855	locus2289	-0.662301	-0.00203673	0.507779	0.363234	0.630716	2.02659e-46	62	64	64	3753	-2.01071	-0.0201335	0.0443557	0.363234	0.630716	2.02659e-46	62	64	64	716
ENSG00000158480.10	SPATA2	20	48519928	48532066	12138	locus2246	-0.16825	-0.000432773	0.866387	0.00598085	0.0560485	0.00127514	14	14	14	5220	2.01041	0.170724	0.0443881	0.00598085	0.0560485	0.00127514	14	14	14	717
ENSG00000109066.13	TMEM104	17	72772637	72835922	63285	locus2043	-3.88006	-0.0471014	0.000104429	0.0196922	0.185457	2.54122e-10	15	16	16	168	2.0102	0.0851943	0.0444098	0.0196922	0.185457	2.54122e-10	15	16	16	718
ENSG00000070759.16	TESK2	1	45809554	45956835	147281	locus41	1.59952	0.0167365	0.109704	0.0281626	0.0471775	0.00332271	47	49	49	1599	2.00875	0.0651063	0.0445634	0.0285858	0.0471775	0.00332271	46	49	49	719
ENSG00000172717.15	FAM71D	14	67656156	67695274	39118	locus1762	0.896144	0.0184959	0.370176	0.00753729	0.0353927	0.0104308	5	5	5	3098	2.00738	0.153228	0.044709	0.00753729	0.0353927	0.0104308	5	5	5	720
ENSG00000115561.15	CHMP3	2	86730552	86790566	60014	locus260	-1.19091	-0.0435975	0.23369	0.00209317	0.0680271	0.000414344	22	24	24	2385	2.00683	0.248741	0.0447676	0.00209317	0.0680271	0.000414344	22	24	24	721
ENSG00000132740.8	IGHMBP2	11	68671358	68708069	36711	locus1470	2.03462	0.0161321	0.0418896	0.0509991	0.354921	8.91985e-20	40	43	43	1005	-2.0066	-0.0552053	0.0447919	0.0509991	0.354921	8.91985e-20	40	43	43	722
ENSG00000258701.1	LINC00638	14	105287537	105290055	2518	locus1793	0.0323216	0.000330641	0.974216	0.021905	0.156284	2.57625e-08	9	9	9	5673	1.99929	0.0746015	0.0455773	0.021905	0.156284	2.57625e-08	9	9	9	723
ENSG00000111679.16	PTPN6	12	7055739	7070479	14740	locus1535	0.892208	0.0137141	0.372281	0.010496	0.064103	0.000427918	5	7	7	3110	-1.99714	-0.112843	0.0458105	0.010496	0.064103	0.000427918	5	7	7	724
ENSG00000249915.7	PDCD6	5	271735	315089	43354	locus668	0.866406	0.0088674	0.386268	0.026858	0.341895	1.15303e-18	39	48	48	3172	-1.99459	-0.0713405	0.0460877	0.026858	0.341895	1.15303e-18	39	48	48	725
ENSG00000036530.8	CYP46A1	14	100150634	100193638	43004	locus1790	-0.70147	-0.00475921	0.48301	0.0570055	0.361154	5.63625e-20	8	8	8	3632	1.99447	0.0497397	0.0461006	0.0570055	0.361154	5.63625e-20	8	8	8	726
ENSG00000168958.19	MFF	2	228189966	228222549	32583	locus353	1.11598	0.0114886	0.26443	0.0264005	0.346962	4.57597e-19	13	13	13	2542	-1.99376	-0.074769	0.0461786	0.0264005	0.346962	4.57597e-19	13	13	13	727
ENSG00000188738.14	FSIP2	2	186603530	186698017	94487	locus323	-1.03514	-0.0278212	0.300604	0.00312687	0.0213625	0.0489011	7	7	7	2746	1.99372	0.194092	0.0461823	0.00312687	0.0213625	0.0489011	7	7	7	728
ENSG00000000457.13	SCYL3	1	169818771	169863037	44266	locus120	1.17758	0.0111823	0.238965	0.0298334	0.140414	7.89993e-08	54	56	56	2418	-1.99356	-0.0689674	0.0461996	0.0298334	0.140414	7.89993e-08	54	56	56	729
ENSG00000227676.3	LINC01068	13	80140861	80145581	4720	locus1689	2.88502	0.0167085	0.00391387	0.0938679	0.365002	3.18006e-20	33	34	34	409	-1.99113	-0.0410832	0.0464665	0.0938679	0.365002	3.18006e-20	33	34	34	730
ENSG00000120899.17	PTK2B	8	27168994	27316903	147909	locus1100	1.84236	0.0241186	0.0654218	0.0134599	0.168849	8.65015e-09	17	18	18	1258	-1.99071	-0.0944227	0.0465128	0.0134599	0.168849	8.65015e-09	17	18	18	731
ENSG00000265763.3	ZNF488	10	48355068	48373866	18798	locus1342	1.03229	0.0259164	0.301937	0.00487903	0.265095	5.83799e-14	6	37	37	2753	-1.98952	-0.179564	0.0466438	0.00487903	0.265095	5.83799e-14	6	37	37	732
ENSG00000268751.1	SCGB1B2P	19	35067637	35167936	100299	locus2165	0.664599	0.00869862	0.506307	0.0188633	0.0720096	0.000180095	33	34	34	3744	-1.98895	-0.091387	0.0467065	0.0186388	0.0720096	0.000180095	32	34	34	733
ENSG00000169738.7	DCXR	17	79993733	79995573	1840	locus2052	-0.528037	-0.00584409	0.597474	0.0291763	0.253213	3.59933e-13	33	33	33	4129	-1.9887	-0.0733852	0.046734	0.0291763	0.253213	3.59933e-13	33	33	33	734
ENSG00000077348.8	EXOSC5	19	41892278	41903264	10986	locus2172	-1.53792	-0.014375	0.124069	0.033143	0.236629	2.53971e-12	25	30	30	1702	-1.98371	-0.0641851	0.0472877	0.033143	0.236629	2.53971e-12	25	30	30	735
ENSG00000064933.17	PMS1	2	190648810	190742355	93545	locus325	1.27768	0.0183386	0.201364	0.0179244	0.0321855	0.0147145	64	65	65	2205	-1.98368	-0.0913316	0.0472917	0.0178134	0.0321855	0.0147145	63	65	65	736
ENSG00000167653.4	PSCA	8	143751714	143764143	12429	locus1186	3.35308	0.0466997	0.000799184	0.016726	0.0892937	4.21454e-05	12	12	12	270	1.98292	0.0973371	0.047376	0.016726	0.0892937	4.21454e-05	12	12	12	737
ENSG00000109180.14	OCIAD1	4	48833059	48863834	30775	locus560	-2.24913	-0.0739033	0.0245044	0.00293416	0.0314673	0.0159804	39	40	40	808	1.98266	0.224351	0.0474057	0.00293416	0.0314673	0.0159804	39	40	40	738
ENSG00000196236.12	XPNPEP3	22	41253151	41328819	75668	locus2337	0.568156	0.006384	0.569929	0.0274466	0.145853	9.39742e-08	21	22	22	4006	1.97994	0.0804999	0.0477098	0.0263512	0.145853	9.39742e-08	20	22	22	739
ENSG00000167646.13	DNAAF3	19	55670028	55678090	8062	locus2191	-0.295089	-0.00214804	0.767926	0.0674411	0.183094	1.07928e-09	9	12	12	4828	1.97991	0.0454816	0.047714	0.0674411	0.183094	1.07928e-09	9	12	12	740
ENSG00000128534.7	LSM8	7	117824217	117844089	19872	locus1032	-3.12429	-0.0251745	0.00178234	0.0489494	0.255802	1.39847e-13	26	26	26	333	1.97707	0.0557701	0.0480342	0.0489494	0.255802	1.39847e-13	26	26	26	741
ENSG00000052749.13	RRP12	10	99116113	99161097	44984	locus1387	-2.72371	-0.0306626	0.00645526	0.023014	0.23725	2.15231e-12	12	13	13	483	-1.97661	-0.0790035	0.048086	0.023014	0.23725	2.15231e-12	12	13	13	742
ENSG00000087206.16	UIMC1	5	176332005	176433795	101790	locus802	1.10862	0.016836	0.267593	0.0148648	0.0598991	0.000633484	48	51	51	2559	-1.97643	-0.103103	0.0481057	0.014782	0.0598991	0.000633484	47	51	51	743
ENSG00000124786.9	SLC35B3	6	8411667	8435778	24111	locus814	-0.370859	-0.00909351	0.710743	0.004613	0.0671157	0.000479246	22	22	22	4592	1.97567	0.170242	0.0481922	0.004613	0.0671157	0.000479246	22	22	22	744
ENSG00000113657.12	DPYSL3	5	146770370	146889631	119261	locus775	-1.3907	-0.0408846	0.164316	0.00378042	0.0599618	0.000869231	18	18	18	1972	1.97412	0.200714	0.0483678	0.00378042	0.0599618	0.000869231	18	18	18	745
ENSG00000166946.13	CCNDBP1	15	43477600	43489375	11775	locus1825	0.259145	0.00827218	0.795523	0.00347581	0.0573912	0.00104413	8	8	8	4944	-1.97395	-0.217599	0.0483876	0.00347581	0.0573912	0.00104413	8	8	8	746
ENSG00000142694.6	EVA1B	1	36787630	36789755	2125	locus34	1.22187	0.0127867	0.221755	0.0276181	0.100169	1.30345e-05	47	50	50	2314	-1.9734	-0.0723906	0.0484502	0.0276181	0.100169	1.30345e-05	47	50	50	747
ENSG00000179862.6	CITED4	1	41326725	41328035	1310	locus38	-0.666395	-0.0254061	0.505159	0.00204885	0.0226084	0.0461364	9	9	9	3737	1.97224	0.324031	0.0485827	0.00122457	0.0226084	0.0461364	8	9	9	748
ENSG00000147676.13	MAL2	8	120220601	120257913	37312	locus1163	1.42921	0.00681061	0.152945	0.123116	0.441798	3.98729e-27	62	66	66	1907	1.97089	0.0339873	0.0487367	0.122923	0.441798	3.98729e-27	60	66	66	749
ENSG00000180376.16	CCDC66	3	56591183	56655848	64665	locus414	2.86699	0.0247498	0.00414401	0.0411922	0.265181	5.61411e-14	17	18	18	415	1.97068	0.0614796	0.0487605	0.0411922	0.265181	5.61411e-14	17	18	18	750
ENSG00000136238.17	RAC1	7	6414157	6443598	29441	locus948	-1.56031	-0.0142522	0.118686	0.0282301	0.199972	2.08058e-10	33	35	35	1663	1.96968	0.069713	0.0488745	0.0282301	0.199972	2.08058e-10	33	35	35	751
ENSG00000100997.18	ABHD12	20	25275378	25371471	96093	locus2228	1.08522	0.00901665	0.277823	0.0459753	0.270887	2.96408e-14	72	75	75	2614	-1.96919	-0.0555479	0.0489317	0.0459753	0.270887	2.96408e-14	72	75	75	752
ENSG00000090857.13	PDPR	16	70147528	70196440	48912	locus1946	-0.471642	-0.00356027	0.637183	0.0579611	0.106908	8.24319e-06	29	33	33	4311	1.96861	0.0501128	0.0489978	0.0579611	0.106908	8.24319e-06	29	33	33	753
ENSG00000143847.15	PPFIA4	1	202995618	203047864	52246	locus149	0.27946	0.00521076	0.779892	0.0072792	0.177295	8.78444e-10	20	21	21	4874	-1.96861	-0.142488	0.0489979	0.00701745	0.177295	8.78444e-10	19	21	21	754
ENSG00000123815.11	COQ8B	19	41197434	41222791	25357	locus2170	1.55114	0.0353281	0.120869	0.00569585	0.0870154	3.73344e-05	6	6	6	1680	-1.96718	-0.15762	0.0491626	0.00569585	0.0870154	3.73344e-05	6	6	6	755
ENSG00000107140.15	TESK1	9	35605258	35610030	4772	locus1229	-0.279313	-0.00351259	0.780005	0.0235729	0.23499	2.01241e-12	23	25	25	4875	-1.9666	-0.0781956	0.0492289	0.0235729	0.23499	2.01241e-12	23	25	25	756
ENSG00000204316.12	MRPL38	17	73894724	73900965	6241	locus2043	-2.01216	-0.0995112	0.0442026	0.00125566	0.0287917	0.0229383	3	3	3	1036	1.96582	0.336958	0.0493192	0.00125566	0.0287917	0.0229383	3	3	3	757
ENSG00000140400.16	MAN2C1	15	75648132	75660968	12836	locus1857	0.149287	0.00126119	0.881327	0.0244178	0.283858	4.88522e-15	26	27	27	5287	1.96501	0.0740364	0.0494126	0.0244178	0.283858	4.88522e-15	26	27	27	758
ENSG00000144580.13	CNOT9	2	219433561	219461799	28238	locus346	-1.52165	-0.0393855	0.128096	0.00410444	0.0839059	6.47723e-05	11	12	12	1739	-1.96439	-0.183616	0.0494851	0.00410444	0.0839059	6.47723e-05	11	12	12	759
ENSG00000077522.12	ACTN2	1	236849753	236927927	78174	locus176	0.486752	0.00854476	0.626434	0.00906176	0.0618021	0.000488209	15	15	15	4256	-1.96384	-0.12232	0.0495484	0.00906176	0.0618021	0.000488209	15	15	15	760
ENSG00000160948.13	VPS28	8	145648983	145653946	4963	locus1186	0.20302	0.00182451	0.83912	0.0525964	0.259028	8.47656e-15	15	15	15	5120	-1.96259	-0.0593168	0.0496938	0.0525964	0.259028	8.47656e-15	15	15	15	761
ENSG00000164535.14	DAGLB	7	6448746	6487643	38897	locus948	-0.516474	-0.00327733	0.605524	0.107281	0.238042	1.56893e-12	60	64	64	4164	1.96228	0.0439932	0.04973	0.0819922	0.238042	1.56893e-12	58	64	64	762
ENSG00000138768.14	USO1	4	76649705	76735442	85737	locus581	-0.288279	-0.00461152	0.773133	0.0114678	0.11518	2.6998e-06	60	62	62	4847	1.95955	0.104554	0.050049	0.0114678	0.11518	2.6998e-06	60	62	62	763
ENSG00000182230.11	FAM153B	5	175490057	175554145	64088	locus801	-0.477393	-0.00688532	0.633082	0.0148395	0.0916767	3.48028e-05	32	34	34	4289	1.95896	0.101352	0.050118	0.0148395	0.0916767	3.48028e-05	32	34	34	764
ENSG00000100024.14	UPB1	22	24891299	24924358	33059	locus2317	-0.654701	-0.00488639	0.51266	0.0600976	0.266787	2.53759e-14	33	39	39	3771	-1.95863	-0.0521712	0.0501559	0.0600976	0.266787	2.53759e-14	33	39	39	765
ENSG00000162869.15	PPP1R21	2	48667907	48742531	74624	locus233	2.14653	0.0192379	0.0318305	0.0414536	0.0163481	0.0498998	57	62	62	896	-1.9573	-0.0589941	0.0503126	0.0414536	0.0163481	0.0498998	57	62	62	766
ENSG00000123106.10	CCDC91	12	28343388	28703099	359711	locus1552	-0.741545	-0.011117	0.458363	0.0141204	0.036114	0.00971765	36	40	40	3527	1.95685	0.0996376	0.0503654	0.0141204	0.036114	0.00971765	36	40	40	767
ENSG00000186908.14	ZDHHC17	12	77157894	77247476	89582	locus1593	1.10477	0.026454	0.26926	0.00578971	0.125561	8.7751e-07	8	8	8	2570	-1.95673	-0.158079	0.0503788	0.00578971	0.125561	8.7751e-07	8	8	8	768
ENSG00000143442.21	POGZ	1	151375199	151431970	56771	locus103	-0.299559	-0.00428988	0.764514	0.0195303	0.198118	2.51042e-10	25	25	25	4811	-1.95612	-0.104674	0.0504505	0.0195303	0.198118	2.51042e-10	25	25	25	769
ENSG00000183688.4	RFLNB	17	289770	295731	5961	locus1973	0.30843	0.00125997	0.757755	0.138584	0.26326	8.08061e-14	61	69	69	4782	-1.95592	-0.0328235	0.0504751	0.13707	0.26326	8.08061e-14	60	69	69	770
ENSG00000147894.14	C9orf72	9	27546543	27573864	27321	locus1222	-0.476628	-0.00259683	0.633627	0.0861773	0.417315	8.64113e-25	17	18	18	4293	-1.95429	-0.0407618	0.0506668	0.0861773	0.417315	8.64113e-25	17	18	18	771
ENSG00000169957.9	ZNF768	16	30535325	30537887	2562	locus1928	0.0743014	0.00335206	0.940771	0.0015407	0.0445357	0.00335198	3	3	3	5531	-1.95287	-0.328815	0.0508347	0.0015407	0.0445357	0.00335198	3	3	3	772
ENSG00000166225.8	FRS2	12	69864167	69973571	109404	locus1586	-0.379156	-0.00551912	0.704572	0.0159826	0.0210602	0.0490186	45	45	45	4564	-1.95183	-0.0877765	0.0509583	0.0159826	0.0210602	0.0490186	45	45	45	773
ENSG00000164180.13	TMEM161B	5	87484132	87564696	80564	locus733	-0.689617	-0.00686556	0.490435	0.0204015	0.128438	2.14435e-07	72	76	76	3662	-1.95166	-0.0840782	0.0509781	0.0204015	0.128438	2.14435e-07	72	76	76	774
ENSG00000118997.13	DNAH7	2	196602426	196933561	331135	locus329	0.45454	0.00860687	0.64944	0.00722874	0.0284943	0.0234367	28	29	29	4361	-1.95153	-0.132393	0.0509941	0.00722874	0.0284943	0.0234367	28	29	29	775
ENSG00000157637.12	SLC38A10	17	79218610	79269107	50497	locus2051	0.335815	0.00206696	0.737011	0.0648193	0.314451	1.5534e-17	25	27	27	4706	-1.95042	-0.0490405	0.0511256	0.0645972	0.314451	1.5534e-17	24	27	27	776
ENSG00000140284.10	SLC27A2	15	50474392	50528589	54197	locus1831	2.03965	0.011688	0.0413848	0.0907276	0.0595539	0.00100494	64	66	66	1002	-1.95	-0.0410497	0.0511764	0.0907276	0.0595539	0.00100494	64	66	66	777
ENSG00000133243.8	BTBD2	19	1985446	2015713	30267	locus2133	2.55342	0.0674913	0.0106672	0.00393817	0.107605	5.24559e-06	2	2	2	581	1.94923	0.179478	0.0512677	0.00393817	0.107605	5.24559e-06	2	2	2	778
ENSG00000159842.14	ABR	17	906758	1133016	226258	locus1975	0.830325	0.0379455	0.406355	0.00149821	0.0276125	0.0270758	12	12	12	3279	1.94784	0.308482	0.0514338	0.00149821	0.0276125	0.0270758	12	12	12	779
ENSG00000140009.18	ESR2	14	64693424	64805331	111907	locus1760	0.32124	0.00364859	0.748028	0.04256	0.080352	0.000123981	54	56	56	4749	-1.94729	-0.0594987	0.0515004	0.04256	0.080352	0.000123981	54	56	56	780
ENSG00000172687.13	ZNF738	19	21541801	21571384	29583	locus2154	-1.40951	-0.0103887	0.158685	0.0534387	0.307055	2.55031e-16	76	89	89	1934	-1.94692	-0.0498105	0.0515447	0.0534343	0.307055	2.55031e-16	75	89	89	781
ENSG00000198839.9	ZNF277	7	111846749	111983989	137240	locus1030	-0.203253	-0.00221952	0.838937	0.0458933	0.030921	0.0172277	81	83	83	5118	1.94663	0.0529357	0.051579	0.0458933	0.030921	0.0172277	81	83	83	782
ENSG00000156299.13	TIAM1	21	32490735	32931400	440665	locus2287	1.15205	0.0255345	0.249302	0.0059076	0.148916	2.45173e-08	13	14	14	2473	-1.9458	-0.172698	0.0516784	0.0059076	0.148916	2.45173e-08	13	14	14	783
ENSG00000013306.15	SLC25A39	17	42396992	42402238	5246	locus2015	-2.4289	-0.0139672	0.0151446	0.0869489	0.415145	7.40485e-24	59	62	62	668	1.94579	0.037423	0.0516801	0.0869489	0.415145	7.40485e-24	59	62	62	784
ENSG00000135437.9	RDH5	12	56114176	56118526	4350	locus1573	1.13813	0.0122196	0.255065	0.0317242	0.316325	3.98102e-17	9	11	11	2506	-1.94325	-0.0742523	0.0519854	0.0317242	0.316325	3.98102e-17	9	11	11	785
ENSG00000065135.10	GNAI3	1	110091236	110142815	51579	locus92	0.229602	0.00157857	0.818401	0.0228847	0.0687704	0.000313525	66	72	72	5037	-1.94256	-0.0775601	0.0520696	0.0228847	0.0687704	0.000313525	66	72	72	786
ENSG00000156042.17	CFAP70	10	75013520	75118622	105102	locus1366	-1.08049	-0.0113663	0.279922	0.0294242	0.130854	6.15221e-07	133	134	134	2629	1.94165	0.0625838	0.0521796	0.0294242	0.130854	6.15221e-07	133	134	134	787
ENSG00000264364.2	DYNLL2	17	56160779	56172903	12124	locus2028	1.19965	0.0238989	0.230276	0.00609631	0.12131	1.44255e-06	29	30	30	2357	1.94095	0.14035	0.0522641	0.00609631	0.12131	1.44255e-06	29	30	30	788
ENSG00000182272.11	B4GALNT4	11	369498	382117	12619	locus1419	2.37305	0.0697043	0.0176418	0.00474699	0.0995369	9.05747e-06	4	4	4	713	-1.94068	-0.181342	0.0522966	0.00474699	0.0995369	9.05747e-06	4	4	4	789
ENSG00000168026.18	TTC21A	3	39149151	39180394	31243	locus406	-0.407448	-0.00358032	0.683679	0.0372823	0.147724	4.42812e-08	38	38	38	4487	-1.94013	-0.0550948	0.0523641	0.0372823	0.147724	4.42812e-08	38	38	38	790
ENSG00000168291.12	PDHB	3	58413356	58419579	6223	locus415	1.62074	0.024823	0.105074	0.0121414	0.174997	2.29535e-09	46	48	48	1561	1.93965	0.106308	0.0524219	0.0121332	0.174997	2.29535e-09	45	48	48	791
ENSG00000214872.8	SMTNL1	11	57305067	57317745	12678	locus1464	1.96509	0.00969845	0.0494043	0.127413	0.451595	5.45839e-27	18	19	19	1092	-1.93751	-0.0344212	0.0526836	0.127413	0.451595	5.45839e-27	18	19	19	792
ENSG00000136111.12	TBC1D4	13	75857638	76056305	198667	locus1686	-1.93545	-0.0155767	0.0529345	0.0473826	0.329393	2.56062e-18	31	33	33	1129	1.93658	0.0556475	0.0527971	0.0473826	0.329393	2.56062e-18	31	33	33	793
ENSG00000205572.9	SERF1B	5	69321077	69338940	17863	locus720	-1.22819	-0.00717462	0.219377	0.129928	0.0660936	0.000446522	26	28	28	2301	1.93633	0.0344769	0.0528279	0.134271	0.0660936	0.000446522	25	28	28	794
ENSG00000140983.13	RHOT2	16	718082	724174	6092	locus1892	1.14995	0.0285395	0.250166	0.00447408	0.0640954	0.000333944	16	17	17	2477	1.93547	0.173227	0.0529322	0.00447408	0.0640954	0.000333944	16	17	17	795
ENSG00000140044.12	JDP2	14	75894426	75940810	46384	locus1769	1.02581	0.0139631	0.304982	0.0159398	0.0868045	5.26696e-05	21	24	24	2769	-1.93408	-0.100283	0.0531027	0.0152116	0.0868045	5.26696e-05	20	24	24	796
ENSG00000119787.13	ATL2	2	38521098	38605726	84628	locus221	1.46758	0.0469988	0.142218	0.00317335	0.0207226	0.0492553	14	16	16	1835	-1.93155	-0.221297	0.0534152	0.00317335	0.0207226	0.0492553	14	16	16	797
ENSG00000100154.14	TTC28	22	28374001	29075853	701852	locus2322	-1.21721	-0.00993207	0.223524	0.0466605	0.213413	3.90584e-11	58	59	59	2324	-1.93024	-0.0571525	0.0535775	0.0449486	0.213413	3.90584e-11	57	59	59	798
ENSG00000177082.12	WDR73	15	85182515	85197514	14999	locus1865	0.725102	0.00614344	0.468389	0.0514795	0.0279041	0.0250397	50	51	51	3573	-1.92832	-0.0522905	0.0538151	0.0501774	0.0279041	0.0250397	49	51	51	799
ENSG00000163468.14	CCT3	1	156278751	156308206	29455	locus107	-0.493088	-0.00429884	0.62195	0.0437908	0.326645	8.98365e-18	54	55	55	4233	-1.92814	-0.0622188	0.0538377	0.0437908	0.326645	8.98365e-18	54	55	55	800
ENSG00000144120.12	TMEM177	2	120436776	120481193	44417	locus278	1.60623	0.00707005	0.108224	0.133783	0.392445	6.91361e-23	45	50	50	1588	1.92685	0.0298473	0.0539983	0.133783	0.392445	6.91361e-23	45	50	50	801
ENSG00000079246.15	XRCC5	2	216974070	217071016	96946	locus344	-0.111234	-0.000958575	0.911431	0.036832	0.177359	1.79861e-09	77	80	80	5409	-1.92653	-0.0592648	0.0540382	0.0366485	0.177359	1.79861e-09	76	80	80	802
ENSG00000243667.6	WDR92	2	68356936	68384659	27723	locus247	2.51216	0.02945	0.0119994	0.0246149	0.163144	7.35993e-09	17	17	17	614	1.926	0.0748935	0.0541042	0.0246149	0.163144	7.35993e-09	17	17	17	803
ENSG00000113812.13	ACTR8	3	53901093	53916179	15086	locus412	0.633201	0.00688048	0.526602	0.0277924	0.236208	5.95529e-13	22	25	25	3832	-1.9258	-0.0745895	0.0541296	0.0277924	0.236208	5.95529e-13	22	25	25	804
ENSG00000267339.5	LINC00906	19	29456037	29460055	4018	locus2160	1.7799	0.0343757	0.075092	0.00837613	0.0451468	0.00394027	11	15	15	1338	-1.92524	-0.132846	0.0541993	0.00837613	0.0451468	0.00394027	11	15	15	805
ENSG00000234719.8	NPIPB2	16	12021121	12058295	37174	locus1910	-2.10669	-0.00743245	0.0351446	0.235184	0.581937	7.99605e-41	18	19	19	938	-1.92431	-0.0238014	0.0543157	0.235184	0.581937	7.99605e-41	18	19	19	806
ENSG00000186994.11	KANK3	19	8387467	8408146	20679	locus2140	-1.27043	-0.0112792	0.203932	0.0407924	0.276217	6.80359e-15	39	40	40	2218	1.92398	0.0627253	0.0543571	0.0407924	0.276217	6.80359e-15	39	40	40	807
ENSG00000175315.2	CST6	11	65779478	65780976	1498	locus1468	-0.487919	-0.00175712	0.625607	0.114337	0.204955	1.35252e-10	43	45	45	4252	1.92343	0.0343045	0.0544257	0.114337	0.204955	1.35252e-10	43	45	45	808
ENSG00000187961.13	KLHL17	1	895963	901099	5136	locus1	-1.32152	-0.0204062	0.186327	0.0121752	0.137803	1.8394e-07	16	18	18	2117	1.92319	0.100292	0.0544556	0.0109983	0.137803	1.8394e-07	15	18	18	809
ENSG00000141759.14	TXNL4A	18	77730812	77793936	63124	locus2129	2.10563	0.0575525	0.0352365	0.00417546	0.136504	2.75059e-07	4	4	4	939	1.9229	0.189763	0.0544922	0.00417546	0.136504	2.75059e-07	4	4	4	810
ENSG00000188992.11	LIPI	21	15481134	15583276	102142	locus2269	-2.01438	-0.0238384	0.0439696	0.0215284	0.0583158	0.000691441	21	25	25	1032	1.92201	0.0799096	0.0546051	0.0215284	0.0583158	0.000691441	21	25	25	811
ENSG00000186487.17	MYT1L	2	1792884	2335047	542163	locus191	1.09803	0.0350297	0.272193	0.00303931	0.0303432	0.0190307	11	11	11	2584	-1.92093	-0.216142	0.0547408	0.00303931	0.0303432	0.0190307	11	11	11	812
ENSG00000281406.1	BLACAT1	1	205404013	205425214	21201	locus150	-0.824338	-0.00936341	0.409748	0.0260484	0.164773	1.53353e-08	11	12	12	3300	1.91902	0.0758565	0.0549819	0.0260484	0.164773	1.53353e-08	11	12	12	813
ENSG00000169856.8	ONECUT1	15	53047250	53082533	35283	locus1834	-1.19366	-0.00820534	0.23261	0.0595969	0.139816	1.47631e-07	13	13	13	2375	-1.91899	-0.051477	0.0549851	0.0595969	0.139816	1.47631e-07	13	13	13	814
ENSG00000129990.14	SYT5	19	55682563	55691657	9094	locus2191	-0.111418	-0.000913444	0.911285	0.0247258	0.242015	7.33211e-13	13	14	14	5408	1.91679	0.0728485	0.0552646	0.0247258	0.242015	7.33211e-13	13	14	14	815
ENSG00000250312.6	ZNF718	4	53192	196095	142903	locus520	2.48006	0.00977971	0.013136	0.204461	0.545862	4.35921e-37	27	30	30	632	-1.91596	-0.0311437	0.0553705	0.148746	0.545862	4.35921e-37	22	30	30	816
ENSG00000130758.7	MAP3K10	19	40697332	40721482	24150	locus2170	-0.14488	-0.00430416	0.884806	0.00370339	0.0816308	8.41479e-05	5	5	5	5299	-1.91346	-0.189668	0.0556887	0.00370339	0.0816308	8.41479e-05	5	5	5	817
ENSG00000197381.15	ADARB1	21	46494492	46646478	151986	locus2304	-0.828517	-0.00690339	0.407378	0.0402893	0.22651	4.79328e-12	48	50	50	3284	-1.91213	-0.0581949	0.0558591	0.0402893	0.22651	4.79328e-12	48	50	50	818
ENSG00000234745.10	HLA-B	6	2701431	2704745	3314	locus809	-0.670423	-0.00422906	0.502588	0.0915318	0.28446	2.56857e-15	99	106	106	3727	-1.91154	-0.204696	0.0559353	0.00325768	0.28446	2.56857e-15	16	106	106	819
ENSG00000245532.7	NEAT1	11	65190268	65213009	22741	locus1468	-1.02717	-0.00654932	0.304342	0.0720729	0.396029	6.80755e-23	7	7	7	2765	1.91141	0.0446864	0.0559524	0.0720729	0.396029	6.80755e-23	7	7	7	820
ENSG00000143369.14	ECM1	1	150480584	150486265	5681	locus103	-0.919831	-0.00788424	0.357661	0.0446193	0.324702	8.7504e-18	20	20	20	3042	-1.91114	-0.0627326	0.0559867	0.0446193	0.324702	8.7504e-18	20	20	20	821
ENSG00000002016.17	RAD52	12	1020901	1099207	78306	locus1528	-1.83232	-0.0146343	0.0669035	0.0424006	0.202877	7.88509e-11	38	45	45	1279	1.91061	0.0557597	0.0560547	0.0424006	0.202877	7.88509e-11	38	45	45	822
ENSG00000151914.19	DST	6	56322793	56819628	496835	locus863	-0.766148	-0.0133436	0.443588	0.00645562	0.053632	0.00164714	24	25	25	3469	-1.90743	-0.129178	0.0564648	0.00645562	0.053632	0.00164714	24	25	25	823
ENSG00000169752.16	NRG4	15	76233276	76304765	71489	locus1857	-1.14974	-0.00413502	0.250249	0.258775	0.569494	1.39211e-39	74	76	76	2479	1.90573	0.0257124	0.0566858	0.258775	0.569494	1.39211e-39	74	76	76	824
ENSG00000135698.9	MPHOSPH6	16	82181766	82203829	22063	locus1960	1.88483	0.0142573	0.0594524	0.0501646	0.258706	3.86613e-14	44	52	52	1197	-1.90552	-0.0527511	0.056712	0.0501646	0.258706	3.86613e-14	44	52	52	825
ENSG00000134996.11	OSTF1	9	77703429	77762181	58752	locus1240	0.0841266	0.00243471	0.932956	0.00532589	0.0688314	0.000359653	20	23	23	5495	-1.9052	-0.163805	0.0567537	0.00532589	0.0688314	0.000359653	20	23	23	826
ENSG00000183309.11	ZNF623	8	144718188	144735900	17712	locus1186	-2.53298	-0.0167893	0.0113097	0.0799849	0.22547	1.57715e-12	41	46	46	593	1.90495	0.0421806	0.0567863	0.0799849	0.22547	1.57715e-12	41	46	46	827
ENSG00000134245.17	WNT2B	1	113009162	113063910	54748	locus95	0.142575	0.00183351	0.886626	0.0277623	0.171483	3.22582e-09	51	52	52	5304	-1.90373	-0.069773	0.0569459	0.0277623	0.171483	3.22582e-09	51	52	52	828
ENSG00000260804.3	LINC01963	2	217081611	217084915	3304	locus344	-1.76919	-0.010776	0.0768629	0.0879528	0.226383	2.05794e-12	81	83	83	1349	1.90327	0.0372188	0.0570055	0.0879528	0.226383	2.05794e-12	81	83	83	829
ENSG00000166965.12	RCCD1	15	91498105	91506355	8250	locus1875	2.04994	0.0142135	0.0403705	0.0709643	0.314524	1.14819e-17	10	10	10	989	-1.90169	-0.0464127	0.0572114	0.0709643	0.314524	1.14819e-17	10	10	10	830
ENSG00000196476.11	C20orf96	20	251503	271419	19916	locus2198	1.8771	0.00868034	0.0605042	0.133808	0.412509	5.57469e-25	66	70	70	1206	-1.90049	-0.0293432	0.0573688	0.133808	0.412509	5.57469e-25	66	70	70	831
ENSG00000058085.14	LAMC2	1	183155398	183214262	58864	locus131	4.14719	0.0243633	3.36587e-05	0.0820781	0.285232	3.03863e-16	31	32	32	140	-1.8997	-0.0411203	0.0574725	0.0820781	0.285232	3.03863e-16	31	32	32	832
ENSG00000145241.10	CENPC	4	68334479	68411221	76742	locus573	0.987618	0.0116582	0.32334	0.0197402	0.123646	8.13912e-07	39	42	42	2868	1.89877	0.0928613	0.0575944	0.0197402	0.123646	8.13912e-07	39	42	42	833
ENSG00000143740.14	SNAP47	1	227915868	227968932	53064	locus166	1.80257	0.0397594	0.071455	0.00555016	0.0299511	0.0190734	23	23	23	1309	-1.89841	-0.133	0.0576416	0.00555016	0.0299511	0.0190734	23	23	23	834
ENSG00000198890.7	PRMT6	1	107599295	107601916	2621	locus91	1.03789	0.0145817	0.299323	0.01329	0.148616	8.37847e-08	30	32	32	2740	1.8978	0.0930716	0.0577227	0.01329	0.148616	8.37847e-08	30	32	32	835
ENSG00000163155.11	LYSMD1	1	151132223	151138378	6155	locus103	-0.384018	-0.00370179	0.700965	0.0347203	0.23258	1.96642e-12	19	20	20	4550	-1.89769	-0.0660949	0.0577373	0.0347203	0.23258	1.96642e-12	19	20	20	836
ENSG00000137720.7	C11orf1	11	111750264	111756699	6435	locus1506	-0.0336472	-0.000595996	0.973159	0.0143606	0.0674961	0.000376016	21	21	21	5667	-1.89712	-0.0978267	0.0578123	0.0143606	0.0674961	0.000376016	21	21	21	837
ENSG00000144711.13	IQSEC1	3	12938541	13324757	386216	locus383	-0.345424	-0.00257449	0.729776	0.0543639	0.214055	2.14598e-12	61	63	63	4673	1.89539	0.0497876	0.0580412	0.0543639	0.214055	2.14598e-12	61	63	63	838
ENSG00000101638.13	ST8SIA5	18	44247783	44337016	89233	locus2094	0.705238	0.0044792	0.480662	0.0384416	0.196641	3.15071e-11	51	52	52	3625	1.89487	0.0531819	0.0581102	0.0384416	0.196641	3.15071e-11	51	52	52	839
ENSG00000137815.14	RTF1	15	41709301	41775761	66460	locus1823	2.35083	0.0867081	0.0187316	0.00281589	0.0550298	0.00159739	13	15	15	727	-1.89129	-0.233204	0.058585	0.00279393	0.0550298	0.00159739	12	15	15	840
ENSG00000204970.9	PCDHA1	5	140165724	140391931	226207	locus770	5.31812	0.0535448	1.04847e-07	0.033396	0.246241	4.95913e-13	52	59	59	51	-1.8903	-0.0679387	0.0587181	0.033396	0.246241	4.95913e-13	52	59	59	841
ENSG00000132793.11	LPIN3	20	39969460	39989222	19762	locus2238	3.21652	0.062624	0.00129756	0.00750081	0.0597666	0.000545803	11	11	11	308	-1.88961	-0.142689	0.0588103	0.00734535	0.0597666	0.000545803	10	11	11	842
ENSG00000091127.13	PUS7	7	105096949	105162718	65769	locus1024	2.08235	0.0259955	0.0373106	0.0183085	0.154851	2.19003e-08	41	43	43	955	-1.88907	-0.0812443	0.0588819	0.0183085	0.154851	2.19003e-08	41	43	43	843
ENSG00000113504.20	SLC12A7	5	1050498	1112178	61680	locus668	-1.32941	-0.0592145	0.183711	0.00155446	0.0251292	0.0296476	3	3	3	2098	1.88898	0.293141	0.0588938	0.00155446	0.0251292	0.0296476	3	3	3	844
ENSG00000131094.3	C1QL1	17	43037060	43045671	8611	locus2015	1.19456	0.0149977	0.23226	0.0137257	0.0803629	0.000125147	38	42	42	2372	-1.88883	-0.103812	0.0589149	0.0120283	0.0803629	0.000125147	32	42	42	845
ENSG00000247982.6	LINC00926	15	57592562	57599967	7405	locus1840	0.164619	0.000805981	0.869244	0.129273	0.386902	3.47252e-23	21	23	23	5228	1.88838	0.0330201	0.0589752	0.129273	0.386902	3.47252e-23	21	23	23	846
ENSG00000174606.13	ANGEL2	1	213165523	213189217	23694	locus155	-1.46789	-0.0266356	0.142133	0.00895505	0.188389	4.63322e-10	11	12	12	1834	-1.88733	-0.123826	0.0591157	0.00895505	0.188389	4.63322e-10	11	12	12	847
ENSG00000146701.11	MDH2	7	75677423	75696826	19403	locus1003	-0.898163	-0.023515	0.369099	0.00364928	0.05385	0.00171726	14	14	14	3094	1.88684	0.171925	0.059182	0.00364928	0.05385	0.00171726	14	14	14	848
ENSG00000179912.20	R3HDM2	12	57647546	57824826	177280	locus1575	0.462447	0.0145483	0.643761	0.00254693	0.033835	0.0140944	7	9	9	4339	1.88629	0.24125	0.0592557	0.00254693	0.033835	0.0140944	7	9	9	849
ENSG00000106665.15	CLIP2	7	73703736	73820265	116529	locus1002	0.870468	0.0220873	0.384045	0.00429381	0.0800634	9.90494e-05	15	16	16	3163	1.88625	0.184143	0.0592608	0.00429381	0.0800634	9.90494e-05	15	16	16	850
ENSG00000089597.16	GANAB	11	62392297	62414198	21901	locus1467	-2.13639	-0.0350392	0.032648	0.0134644	0.129909	3.36657e-07	17	19	19	906	-1.88565	-0.100768	0.0593416	0.0113187	0.129909	3.36657e-07	16	19	19	851
ENSG00000161509.13	GRIN2C	17	72838161	72856008	17847	locus2043	-2.27628	-0.0740798	0.0228293	0.0030641	0.0361848	0.010276	11	11	11	775	1.88546	0.210085	0.0593683	0.0030641	0.0361848	0.010276	11	11	11	852
ENSG00000166347.18	CYB5A	18	71918080	71959198	41118	locus2123	-1.00339	-0.00518166	0.315672	0.118216	0.33627	8.64506e-19	66	69	69	2824	1.88533	0.0351815	0.0593853	0.118216	0.33627	8.64506e-19	66	69	69	853
ENSG00000015676.17	NUDCD3	7	44418717	44530257	111540	locus979	2.52768	0.0199487	0.0114818	0.0484844	0.3367	9.52064e-19	94	94	94	603	1.88519	0.0574756	0.0594043	0.0440257	0.3367	9.52064e-19	93	94	94	854
ENSG00000222033.1	LINC01124	2	171568948	171571077	2129	locus312	-0.559483	-0.0123898	0.575832	0.00890485	0.0268156	0.0277437	10	10	10	4036	1.88515	0.125682	0.0594101	0.00890485	0.0268156	0.0277437	10	10	10	855
ENSG00000171219.8	CDC42BPG	11	64590523	64612125	21602	locus1468	-1.90477	-0.0234997	0.0568095	0.019952	0.184001	1.5741e-09	23	24	24	1169	1.88372	0.0757063	0.0596035	0.019952	0.184001	1.5741e-09	23	24	24	856
ENSG00000103160.11	HSDL1	16	84155743	84178800	23057	locus1963	-1.66863	-0.032136	0.0951909	0.00736819	0.129175	4.29484e-07	7	7	7	1487	-1.88358	-0.126114	0.0596224	0.00736819	0.129175	4.29484e-07	7	7	7	857
ENSG00000100359.20	SGSM3	22	40766597	40806293	39696	locus2337	3.18527	0.0400149	0.0014462	0.0170682	0.223194	1.4557e-11	25	25	25	317	-1.88326	-0.0932298	0.0596647	0.0170682	0.223194	1.4557e-11	25	25	25	858
ENSG00000185043.10	CIB1	15	90773476	90808991	35515	locus1874	-0.0643924	-0.000607329	0.948658	0.0376252	0.378242	3.58061e-22	25	25	25	5565	1.88294	0.0619192	0.059708	0.0327904	0.378242	3.58061e-22	23	25	25	859
ENSG00000149260.15	CAPN5	11	76778017	76837198	59181	locus1475	-0.611415	-0.00451956	0.540925	0.0537883	0.117541	2.38608e-06	73	74	74	3895	-1.88244	-0.0496328	0.0597767	0.0537883	0.117541	2.38608e-06	73	74	74	860
ENSG00000141258.12	SGSM2	17	2240794	2284348	43554	locus1976	0.890831	0.0126977	0.37302	0.0139977	0.163108	7.35387e-09	19	22	22	3113	-1.88149	-0.0941188	0.0599047	0.0139977	0.163108	7.35387e-09	19	22	22	861
ENSG00000151327.12	FAM177A1	14	35514112	35552589	38477	locus1735	-0.77468	-0.0128103	0.438529	0.0114464	0.0644339	0.000513995	27	27	27	3446	-1.8811	-0.109838	0.0599576	0.0114464	0.0644339	0.000513995	27	27	27	862
ENSG00000162430.16	SELENON	1	26126683	26144712	18029	locus26	0.262336	0.00355232	0.793063	0.00926756	0.116358	3.02473e-06	21	24	24	4933	1.88061	0.117157	0.0600248	0.00926756	0.116358	3.02473e-06	21	24	24	863
ENSG00000213672.7	NCKIPSD	3	48711277	48723348	12071	locus411	-1.96456	-0.019254	0.049465	0.0373689	0.339047	6.49099e-19	16	16	16	1093	1.8797	0.0639957	0.0601495	0.0373689	0.339047	6.49099e-19	16	16	16	864
ENSG00000049247.13	UTS2	1	7907671	7913551	5880	locus11	-0.170826	-0.000772281	0.864361	0.124511	0.198081	1.10897e-10	49	53	53	5212	-1.87939	-0.0335716	0.0601917	0.122287	0.198081	1.10897e-10	48	53	53	865
ENSG00000248360.7	LINC00504	4	14472089	14889793	417704	locus533	-2.18631	-0.0506647	0.0287928	0.00445671	0.0755988	0.000143379	11	12	12	863	1.87688	0.156066	0.0605348	0.00430651	0.0755988	0.000143379	10	12	12	866
ENSG00000173960.13	UBXN2A	2	24163332	24227779	64447	locus209	0.771992	0.0102898	0.440119	0.0180674	0.0616416	0.000787554	31	32	32	3452	-1.87673	-0.0863676	0.0605544	0.0180674	0.0616416	0.000787554	31	32	32	867
ENSG00000108242.12	CYP2C18	10	96443485	96495947	52462	locus1386	-0.644645	-0.00949737	0.519157	0.0132662	0.051217	0.00191953	35	38	38	3796	-1.87669	-0.100545	0.0605605	0.0132662	0.051217	0.00191953	35	38	38	868
ENSG00000114933.15	INO80D	2	206858444	206950898	92454	locus336	0.539894	0.0076298	0.58927	0.00785905	0.0693534	0.000340434	49	52	52	4086	1.87654	0.127682	0.0605814	0.00785905	0.0693534	0.000340434	49	52	52	869
ENSG00000152784.15	PRDM8	4	81106423	81125482	19059	locus585	0.70527	0.0147778	0.480642	0.00713943	0.0898069	4.06101e-05	5	6	6	3624	1.87501	0.136781	0.0607909	0.00713943	0.0898069	4.06101e-05	5	6	6	870
ENSG00000167693.16	NXN	17	702552	767351	64799	locus1974	-0.852653	-0.0118117	0.393852	0.0173897	0.0274695	0.0276478	35	41	41	3212	-1.87438	-0.0948139	0.0608779	0.0173897	0.0274695	0.0276478	35	41	41	871
ENSG00000164649.19	CDCA7L	7	21940516	21985517	45001	locus963	0.374444	0.00194931	0.708074	0.100371	0.100729	8.18706e-06	61	63	63	4581	1.87365	0.0346521	0.0609788	0.100371	0.100729	8.18706e-06	61	63	63	872
ENSG00000204219.9	TCEA3	1	23707401	23751241	43840	locus24	0.819859	0.00857985	0.412296	0.0241248	0.126977	8.23357e-07	26	26	26	3313	-1.87192	-0.0716611	0.0612174	0.0241248	0.126977	8.23357e-07	26	26	26	873
ENSG00000160796.16	NBEAL2	3	47021155	47051191	30036	locus410	0.203268	0.00240243	0.838926	0.0306995	0.169606	2.60267e-09	43	46	46	5117	-1.87177	-0.0684654	0.0612384	0.0306995	0.169606	2.60267e-09	43	46	46	874
ENSG00000154945.6	ANKRD40	17	48770558	48785275	14717	locus2021	-0.594553	-0.0044673	0.552142	0.0427638	0.163996	1.22077e-08	82	88	88	3936	1.87107	0.0506172	0.0613348	0.0427638	0.163996	1.22077e-08	82	88	88	875
ENSG00000181798.2	LINC00471	2	232373136	232379050	5914	locus357	0.612771	0.00271791	0.540028	0.111639	0.299872	2.68554e-16	28	30	30	3892	1.87097	0.0331834	0.0613498	0.111639	0.299872	2.68554e-16	28	30	30	876
ENSG00000214050.7	FBXO16	8	28285925	28347835	61910	locus1102	-1.27827	-0.019474	0.201156	0.0103623	0.0866838	5.72633e-05	32	34	34	2204	1.87061	0.110833	0.0613988	0.0103623	0.0866838	5.72633e-05	32	34	34	877
ENSG00000157978.11	LDLRAP1	1	25870096	25895377	25281	locus26	0.244274	0.0024226	0.807019	0.0294326	0.332819	2.61659e-18	14	14	14	4988	1.8701	0.0667555	0.0614694	0.0294326	0.332819	2.61659e-18	14	14	14	878
ENSG00000114529.12	C3orf52	3	111805181	111837073	31892	locus454	-0.753352	-0.00316091	0.451239	0.188243	0.436632	1.0225e-26	17	17	17	3494	1.86994	0.0382026	0.0614924	0.0941612	0.436632	1.0225e-26	16	17	17	879
ENSG00000122515.14	ZMIZ2	7	44788164	44809479	21315	locus979	-2.84604	-0.0568002	0.00442663	0.00820635	0.139752	1.26482e-07	38	41	41	421	1.86834	0.125483	0.0617141	0.00820635	0.139752	1.26482e-07	38	41	41	880
ENSG00000134184.12	GSTM1	1	110230438	110236367	5929	locus92	-1.77444	-0.00456843	0.07599	0.293257	0.219381	1.93723e-11	125	131	131	1346	1.86722	0.0205637	0.0618708	0.293257	0.219381	1.93723e-11	125	131	131	881
ENSG00000177943.13	MAMDC4	9	139746797	139755251	8454	locus1301	-2.04728	-0.0406325	0.0406305	0.00728959	0.129568	4.27007e-07	7	7	7	996	1.867	0.134448	0.0619012	0.00728959	0.129568	4.27007e-07	7	7	7	882
ENSG00000204588.5	LINC01123	2	111133764	111142102	8338	locus273	3.28992	0.0163594	0.00100216	0.106933	0.239124	1.80628e-12	67	71	71	288	-1.86571	-0.0381958	0.0620825	0.104592	0.239124	1.80628e-12	63	71	71	883
ENSG00000163141.18	BNIPL	1	151009061	151020196	11135	locus103	-1.92206	-0.0293628	0.0545985	0.0149348	0.119782	2.04571e-06	12	12	12	1146	-1.8653	-0.101816	0.0621389	0.0149348	0.119782	2.04571e-06	12	12	12	884
ENSG00000100813.14	ACIN1	14	23527773	23564823	37050	locus1726	-0.73461	-0.0194864	0.462577	0.00728291	0.114977	3.0868e-06	29	32	32	3548	1.86425	0.130568	0.0622859	0.00728291	0.114977	3.0868e-06	29	32	32	885
ENSG00000100601.9	ALKBH1	14	78138746	78174366	35620	locus1771	-3.29641	-0.0501833	0.000979291	0.011892	0.0957392	2.28083e-05	12	12	12	285	1.86355	0.09836	0.0623854	0.011892	0.0957392	2.28083e-05	12	12	12	886
ENSG00000214562.14	NUTM2D	10	89117500	89130452	12952	locus1379	1.62194	0.0225996	0.104817	0.011764	0.0818008	0.000104175	29	32	32	1557	-1.86281	-0.105646	0.0624891	0.0110777	0.0818008	0.000104175	28	32	32	887
ENSG00000100038.19	TOP3B	22	22311396	22337184	25788	locus2314	0.184258	0.000883606	0.853811	0.0878103	0.196438	1.99332e-10	49	63	63	5171	-1.86134	-0.0333003	0.0626963	0.085207	0.196438	1.99332e-10	48	63	63	888
ENSG00000105519.15	CAPS	19	5914264	5916222	1958	locus2138	-0.202597	-0.00179102	0.83945	0.0302484	0.150493	3.3251e-08	20	20	20	5122	1.86047	0.0613339	0.0628196	0.0302484	0.150493	3.3251e-08	20	20	20	889
ENSG00000113593.11	PPWD1	5	64859065	64883370	24305	locus717	-1.26974	-0.0160099	0.204177	0.0182867	0.182123	1.60171e-09	30	30	30	2220	1.85764	0.0841062	0.0632208	0.0182867	0.182123	1.60171e-09	30	30	30	890
ENSG00000138621.11	PPCDC	15	75315930	75343067	27137	locus1856	-1.08587	-0.00739472	0.277535	0.0616914	0.156935	3.02161e-08	39	41	41	2612	1.85733	0.0450619	0.063264	0.0616914	0.156935	3.02161e-08	39	41	41	891
ENSG00000158825.5	CDA	1	20915589	20945396	29807	locus22	0.933423	0.0207802	0.350602	0.00495559	0.0764851	0.000170211	12	13	13	3017	-1.85615	-0.154329	0.0634327	0.00495559	0.0764851	0.000170211	12	13	13	892
ENSG00000140299.11	BNIP2	15	59951344	59981519	30175	locus1843	0.467407	0.00603047	0.640209	0.0159065	0.21232	3.07699e-11	27	30	30	4322	-1.85561	-0.0907874	0.0635096	0.0159065	0.21232	3.07699e-11	27	30	30	893
ENSG00000149743.13	TRPT1	11	63991270	63993726	2456	locus1468	-1.97185	-0.0255056	0.0486264	0.0171129	0.189349	7.65548e-10	49	49	49	1085	1.85457	0.0866053	0.0636573	0.0171129	0.189349	7.65548e-10	49	49	49	894
ENSG00000008438.4	PGLYRP1	19	46522412	46526311	3899	locus2176	-1.49157	-0.0272173	0.135811	0.00960829	0.0472627	0.00348139	48	49	49	1788	1.85348	0.106697	0.0638142	0.00960829	0.0472627	0.00348139	48	49	49	895
ENSG00000149547.14	EI24	11	125439372	125454578	15206	locus1517	1.80584	0.0560208	0.0709429	0.00351761	0.050915	0.00244189	8	8	8	1305	-1.85299	-0.195013	0.0638837	0.00351761	0.050915	0.00244189	8	8	8	896
ENSG00000108852.14	MPP2	17	41952726	41987079	34353	locus2015	2.07154	0.0198371	0.0383082	0.0288428	0.11601	2.19463e-06	28	30	30	966	-1.85248	-0.0602851	0.0639564	0.0281193	0.11601	2.19463e-06	27	30	30	897
ENSG00000089091.16	DZANK1	20	18364010	18447829	83819	locus2221	-0.805742	-0.00831432	0.420391	0.0344883	0.116721	2.17756e-06	17	17	17	3356	1.85236	0.067026	0.0639737	0.0344883	0.116721	2.17756e-06	17	17	17	898
ENSG00000273136.6	NBPF26	1	148002925	148346791	343866	locus103	-0.202938	-0.0157651	0.839183	0.000496227	0.506889	3.25932e-34	1	5	5	5121	1.85169	0.493932	0.0640705	0.000496227	0.506889	3.25932e-34	1	5	5	899
ENSG00000173848.18	NET1	10	5454519	5501019	46500	locus1309	-1.48298	-0.00935562	0.13808	0.0562508	0.206662	4.80315e-12	15	16	16	1806	1.85014	0.0369118	0.0642938	0.0562508	0.206662	4.80315e-12	15	16	16	900
ENSG00000132849.19	PATJ	1	62208151	62629587	421436	locus55	-0.781	-0.00476567	0.434802	0.077253	0.117935	6.9932e-07	70	70	70	3427	1.84913	0.0379121	0.0644391	0.0758696	0.117935	6.9932e-07	68	70	70	901
ENSG00000100362.12	PVALB	22	37196746	37215543	18797	locus2333	1.21507	0.057834	0.224339	0.00126003	0.0953433	1.83814e-05	6	6	6	2330	-1.84826	-0.328544	0.0645648	0.00126003	0.0953433	1.83814e-05	6	6	6	902
ENSG00000064726.9	BTBD1	15	83685180	83736004	50824	locus1864	-0.237555	-0.00434869	0.812226	0.00683886	0.0706382	0.000182039	16	18	18	5010	-1.8459	-0.140099	0.0649063	0.00683886	0.0706382	0.000182039	16	18	18	903
ENSG00000160401.14	CFAP157	9	130469266	130478281	9015	locus1292	-1.74115	-0.0136447	0.0816578	0.0503808	0.0343083	0.0122833	47	53	53	1384	-1.84576	-0.0492763	0.0649272	0.0503808	0.0343083	0.0122833	47	53	53	904
ENSG00000163069.12	SGCB	4	52886871	52904465	17594	locus560	2.56831	0.0390711	0.0102196	0.0122223	0.17005	2.30085e-09	34	34	34	569	-1.84561	-0.104559	0.0649486	0.0122223	0.17005	2.30085e-09	34	34	34	905
ENSG00000138769.10	CDKL2	4	76501705	76555712	54007	locus581	2.24932	0.0349076	0.024492	0.013804	0.145205	8.64736e-08	9	10	10	807	-1.84557	-0.0994088	0.0649553	0.013804	0.145205	8.64736e-08	9	10	10	906
ENSG00000100612.13	DHRS7	14	60610837	60636582	25745	locus1757	3.84219	0.070181	0.000121941	0.00881075	0.0291953	0.0207113	30	30	30	173	-1.84545	-0.120716	0.0649718	0.00881075	0.0291953	0.0207113	30	30	30	907
ENSG00000100335.13	MIEF1	22	39896104	39914139	18035	locus2336	-2.11305	-0.0266897	0.0345962	0.0190503	0.0819622	7.98713e-05	53	54	54	931	1.84242	0.0838441	0.065413	0.0190503	0.0819622	7.98713e-05	53	54	54	908
ENSG00000215712.10	TMEM242	6	157710056	157744551	34495	locus929	3.03141	0.032232	0.00243412	0.0311241	0.305759	1.67426e-16	10	10	10	359	1.8422	0.0639314	0.0654454	0.0311241	0.305759	1.67426e-16	10	10	10	909
ENSG00000166233.14	ARIH1	15	72766670	72895328	128658	locus1855	0.481911	0.0173374	0.629869	0.00184896	0.0445175	0.00365995	7	7	7	4275	-1.84156	-0.228121	0.0655394	0.00184896	0.0445175	0.00365995	7	7	7	910
ENSG00000112514.15	CUTA	6	4864464	4866130	1666	locus811	0.963522	0.0261642	0.335286	0.00327997	0.0281601	0.0248098	21	22	22	2925	-1.84037	-0.219611	0.065714	0.00272721	0.0281601	0.0248098	11	22	22	911
ENSG00000100276.9	RASL10A	22	29708921	29711686	2765	locus2323	0.311659	0.00312023	0.7553	0.0313441	0.178119	5.95712e-10	13	14	14	4773	1.84028	0.0636487	0.0657266	0.0313441	0.178119	5.95712e-10	13	14	14	912
ENSG00000163050.16	COQ8A	1	227127994	227175245	47251	locus166	1.38031	0.0140588	0.16749	0.0309569	0.309834	1.63849e-17	34	34	34	1994	-1.83846	-0.0703244	0.0659951	0.0309569	0.309834	1.63849e-17	34	34	34	913
ENSG00000186340.14	THBS2	6	169615879	169653941	38062	locus941	1.18868	0.0214835	0.234565	0.00863499	0.0263791	0.0266776	31	32	32	2390	-1.83816	-0.119037	0.0660394	0.00863499	0.0263791	0.0266776	31	32	32	914
ENSG00000175087.9	PDIK1L	1	26437655	26452039	14384	locus26	1.01076	0.0322255	0.312133	0.00290463	0.0312227	0.0169674	28	28	28	2807	-1.83756	-0.204066	0.0661269	0.00290463	0.0312227	0.0169674	28	28	28	915
ENSG00000141480.17	ARRB2	17	4613926	4624792	10866	locus1979	-1.21003	-0.0196018	0.226266	0.0122	0.0421304	0.0057291	69	72	72	2339	1.83699	0.100664	0.0662113	0.0119468	0.0421304	0.0057291	68	72	72	916
ENSG00000163931.15	TKT	3	53258722	53290130	31408	locus412	-2.16583	-0.0327769	0.0303242	0.0145748	0.114763	2.29348e-06	38	39	39	879	1.83693	0.0971622	0.0662203	0.0145748	0.114763	2.29348e-06	38	39	39	917
ENSG00000008130.15	NADK	1	1682670	1711470	28800	locus2	1.70142	0.0230609	0.0888645	0.0173332	0.114198	1.86165e-06	28	31	31	1437	-1.83402	-0.0846665	0.0666509	0.0173332	0.114198	1.86165e-06	28	31	31	918
ENSG00000064115.10	TM7SF3	12	27124515	27167317	42802	locus1551	0.917215	0.0149854	0.35903	0.0104182	0.0808886	0.00011923	42	43	43	3050	1.83367	0.100381	0.0667028	0.0104182	0.0808886	0.00011923	42	43	43	919
ENSG00000100360.14	IFT27	22	37154254	37172163	17909	locus2333	-0.563942	-0.0129831	0.572794	0.0077525	0.0961805	2.3387e-05	17	18	18	4018	-1.83264	-0.136854	0.0668557	0.00766052	0.0961805	2.3387e-05	16	18	18	920
ENSG00000141084.10	RANBP10	16	67756972	67840463	83491	locus1945	0.1006	0.00087859	0.919868	0.0317854	0.256885	5.05074e-14	36	36	36	5448	1.83137	0.071093	0.0670451	0.0317854	0.256885	5.05074e-14	36	36	36	921
ENSG00000228789.6	HCG22	6	2335935	2342365	6430	locus809	-2.85157	-0.0238456	0.00435034	0.0475479	0.062906	0.000615537	79	85	85	418	-1.83117	-0.139467	0.0670754	0.00497017	0.062906	0.000615537	9	85	85	922
ENSG00000112280.15	COL9A1	6	70925828	71012787	86959	locus873	-2.12435	-0.0305688	0.0336405	0.0144979	0.0564664	0.000731384	61	62	62	916	1.82911	0.0904338	0.0673828	0.0144979	0.0564664	0.000731384	61	62	62	923
ENSG00000204463.12	BAG6	6	2892375	2906056	13681	locus810	-2.45944	-0.017952	0.0139156	0.0631712	0.355054	4.63686e-20	39	41	41	647	1.82905	0.177056	0.0673919	0.0044594	0.355054	4.63686e-20	5	41	41	924
ENSG00000162738.5	VANGL2	1	160370353	160398460	28107	locus110	1.9926	0.00931292	0.0463058	0.133063	0.476298	2.2555e-29	24	26	26	1060	-1.82901	-0.0324201	0.0673988	0.116088	0.476298	2.2555e-29	23	26	26	925
ENSG00000157933.9	SKI	1	2159757	2241652	81895	locus2	0.00560658	0.000659622	0.995527	0.00729154	0.0601696	0.000899371	14	15	15	5753	1.82851	0.14263	0.0674734	0.00729154	0.0601696	0.000899371	14	15	15	926
ENSG00000090273.13	NUDC	1	27248233	27273362	25129	locus27	3.2312	0.0472256	0.00123272	0.013869	0.0439195	0.00465124	61	61	61	303	-1.82641	-0.0896891	0.0677887	0.013869	0.0439195	0.00465124	61	61	61	927
ENSG00000197978.9	GOLGA6L9	15	82804768	83108111	303343	locus1864	3.48358	0.016662	0.000494763	0.134581	0.354336	2.78784e-20	29	29	29	233	-1.82592	-0.0313861	0.0678626	0.134581	0.354336	2.78784e-20	29	29	29	928
ENSG00000173175.14	ADCY5	3	123001142	123167937	166795	locus462	-1.72524	-0.0225278	0.0844837	0.0189598	0.0818907	8.68023e-05	45	52	52	1399	1.82541	0.0819047	0.0679395	0.0189598	0.0818907	8.68023e-05	45	52	52	929
ENSG00000124191.17	TOX2	20	42543491	42698254	154763	locus2241	0.759291	0.00347191	0.447678	0.12917	0.318023	1.4272e-17	122	122	122	3483	-1.82529	-0.030434	0.0679576	0.128862	0.318023	1.4272e-17	121	122	122	930
ENSG00000117586.10	TNFSF4	1	173152869	173176470	23601	locus123	2.49088	0.0491293	0.0127428	0.00763724	0.0330486	0.0136648	16	18	18	623	-1.82499	-0.132164	0.0680018	0.00763724	0.0330486	0.0136648	16	18	18	931
ENSG00000103671.9	TRIP4	15	64680034	64747502	67468	locus1848	3.61085	0.104213	0.00030519	0.00435096	0.0869678	4.23295e-05	13	13	13	206	-1.82434	-0.177026	0.0681008	0.00435096	0.0869678	4.23295e-05	13	13	13	932
ENSG00000196981.3	WDR5B	3	122130692	122134909	4217	locus461	-1.26132	-0.0240481	0.207195	0.00883507	0.208146	4.71437e-11	12	15	15	2233	-1.82391	-0.123432	0.0681653	0.00883507	0.208146	4.71437e-11	12	15	15	933
ENSG00000162377.5	COA7	1	53150120	53164019	13899	locus45	0.336829	0.00445105	0.736246	0.0184875	0.275681	1.64343e-14	18	19	19	4700	1.82284	0.0841711	0.0683284	0.0184875	0.275681	1.64343e-14	18	19	19	934
ENSG00000101442.9	ACTR5	20	37377102	37401162	24060	locus2235	-0.234844	-0.00339922	0.81433	0.0120261	0.0284232	0.0228537	38	38	38	5021	1.82276	0.0990376	0.0683404	0.0115442	0.0284232	0.0228537	36	38	38	935
ENSG00000145736.14	GTF2H2	5	70330950	70363497	32547	locus720	1.63649	0.0226112	0.101737	0.0209825	0.27783	2.54805e-15	13	18	18	1536	-1.82207	-0.0948252	0.0684438	0.0155082	0.27783	2.54805e-15	12	18	18	936
ENSG00000127472.10	PLA2G5	1	20396686	20418404	21718	locus21	-1.22935	-0.0101012	0.218941	0.0431864	0.224802	9.87198e-12	27	28	28	2298	1.82188	0.0555946	0.0684732	0.0431864	0.224802	9.87198e-12	27	28	28	937
ENSG00000157578.13	LCA5L	21	40777653	40817704	40051	locus2296	2.68185	0.00895226	0.00732157	0.256561	0.598729	2.89304e-42	29	30	30	503	-1.82173	-0.0225841	0.0684961	0.240309	0.598729	2.89304e-42	28	30	30	938
ENSG00000127452.8	FBXL12	19	9920945	9929755	8810	locus2142	-0.161268	-0.00181625	0.871882	0.0163206	0.0314489	0.0176368	66	68	68	5243	-1.82129	-0.0884237	0.0685635	0.0163206	0.0314489	0.0176368	66	68	68	939
ENSG00000173818.16	ENDOV	17	78388966	78411884	22918	locus2050	-0.0624405	-0.000310876	0.950212	0.0253748	0.137707	1.75713e-07	31	33	33	5572	1.82082	0.0730435	0.0686336	0.0253748	0.137707	1.75713e-07	31	33	33	940
ENSG00000103375.10	AQP8	16	25228267	25240253	11986	locus1922	-1.60996	-0.0271187	0.107406	0.0116458	0.0575212	0.00119949	17	17	17	1581	1.8204	0.10253	0.068698	0.0116458	0.0575212	0.00119949	17	17	17	941
ENSG00000180336.17	MEIOC	17	42733835	42753169	19334	locus2015	1.36626	0.0138356	0.171856	0.0331482	0.16885	4.77461e-09	23	27	27	2023	1.81994	0.0641774	0.0687676	0.0323869	0.16885	4.77461e-09	22	27	27	942
ENSG00000177990.11	DPY19L2	12	63952692	64062273	109581	locus1580	2.06395	0.0151366	0.0390227	0.047419	0.357007	2.32417e-20	25	26	26	970	-1.81985	-0.0574855	0.0687825	0.0334606	0.357007	2.32417e-20	24	26	26	943
ENSG00000105499.13	PLA2G4C	19	48551099	48614109	63010	locus2178	-1.91034	-0.0128927	0.0560888	0.0663647	0.194707	3.7186e-11	70	74	74	1161	1.81786	0.0446205	0.0690857	0.0662367	0.194707	3.7186e-11	68	74	74	944
ENSG00000005486.16	RHBDD2	7	75508309	75518244	9935	locus1003	1.54221	0.0212036	0.123022	0.0165938	0.0909319	4.03444e-05	61	62	62	1693	1.81749	0.08136	0.0691427	0.0165938	0.0909319	4.03444e-05	61	62	62	945
ENSG00000184672.11	RALYL	8	85095021	85834078	739057	locus1138	1.30761	0.0387093	0.191007	0.00400726	0.0269317	0.0278084	34	35	35	2142	-1.81608	-0.187744	0.0693583	0.00400726	0.0269317	0.0278084	34	35	35	946
ENSG00000241106.6	HLA-DOB	6	4225069	4229309	4240	locus810	0.450394	0.00151733	0.652426	0.269562	0.631971	3.25197e-47	57	62	62	4374	1.81534	0.0247785	0.0694718	0.192375	0.631971	3.25197e-47	46	62	62	947
ENSG00000166548.15	TK2	16	66541905	66584315	42410	locus1945	2.64783	0.0747687	0.00810104	0.00302362	0.0282906	0.018582	15	15	15	518	-1.81332	-0.170682	0.0697824	0.00266485	0.0282906	0.018582	14	15	15	948
ENSG00000141569.10	TRIM65	17	73885043	73893032	7989	locus2043	1.90646	0.0135883	0.05659	0.0619803	0.406266	9.20937e-24	5	5	5	1167	-1.8129	-0.044691	0.0698466	0.0619803	0.406266	9.20937e-24	5	5	5	949
ENSG00000254470.2	AP5B1	11	65541368	65548447	7079	locus1468	-0.457925	-0.0189839	0.647006	0.00159288	0.0460182	0.00370053	13	13	13	4347	1.81073	0.288335	0.0701834	0.00152767	0.0460182	0.00370053	12	13	13	950
ENSG00000065457.10	ADAT1	16	75630765	75657179	26414	locus1951	2.13467	0.0165797	0.0327878	0.0468348	0.309437	2.6464e-17	21	23	23	908	-1.81032	-0.0498249	0.0702466	0.0468348	0.309437	2.6464e-17	21	23	23	951
ENSG00000187535.13	IFT140	16	1560427	1662073	101646	locus1894	0.532157	0.00549532	0.594617	0.025072	0.258207	1.60209e-13	24	27	27	4118	1.80896	0.0691811	0.0704568	0.025072	0.258207	1.60209e-13	24	27	27	952
ENSG00000265808.3	SEC22B	1	145096407	145122048	25641	locus102	0.527025	0.0145644	0.598176	0.00844027	0.151534	2.27004e-08	3	8	8	4132	1.8087	0.154692	0.0704975	0.00844027	0.151534	2.27004e-08	3	8	8	953
ENSG00000134265.12	NAPG	18	10526023	10552760	26737	locus2069	-0.792703	-0.00597474	0.427951	0.0555533	0.64518	9.5424e-49	24	34	34	3394	1.80849	0.0490891	0.0705301	0.0509481	0.64518	9.5424e-49	23	34	34	954
ENSG00000153982.10	GDPD1	17	57297871	57353330	55459	locus2028	1.30362	0.0574644	0.192362	0.00164677	0.0239231	0.036062	6	6	6	2147	-1.80719	-0.269366	0.0707323	0.00164677	0.0239231	0.036062	6	6	6	955
ENSG00000255374.3	TAS2R43	12	11243885	11244912	1027	locus1538	1.78742	0.00664162	0.0738704	0.21475	0.528748	4.99187e-34	65	67	67	1327	-1.80649	-0.0236237	0.0708416	0.209011	0.528748	4.99187e-34	59	67	67	956
ENSG00000170275.14	CRTAP	3	33155505	33189265	33760	locus401	-1.77794	-0.0202756	0.075413	0.0219839	0.0585169	0.000907742	42	46	46	1340	1.8057	0.107068	0.0709654	0.0108093	0.0585169	0.000907742	41	46	46	957
ENSG00000124783.12	SSR1	6	7281375	7313432	32057	locus813	1.46485	0.0276906	0.142963	0.00696731	0.0444691	0.00429092	18	20	20	1839	-1.80405	-0.11718	0.0712231	0.00696731	0.0444691	0.00429092	18	20	20	958
ENSG00000185838.13	GNB1L	22	19770745	19842397	71652	locus2311	-1.21652	-0.0079789	0.223786	0.0584503	0.162098	6.07554e-09	56	58	58	2326	-1.80362	-0.0497778	0.0712903	0.0569953	0.162098	6.07554e-09	55	58	58	959
ENSG00000181016.9	LSMEM1	7	112121045	112131117	10072	locus1030	-2.76588	-0.0274875	0.00567692	0.0260049	0.202495	1.3672e-10	24	24	24	463	-1.80093	-0.0610163	0.071714	0.0260049	0.202495	1.3672e-10	24	24	24	960
ENSG00000145777.14	TSLP	5	110405777	110413722	7945	locus747	1.0537	0.00776739	0.292021	0.0479913	0.264441	2.06641e-14	30	33	33	2691	-1.80003	-0.0478696	0.0718553	0.0479913	0.264441	2.06641e-14	30	33	33	961
ENSG00000100116.16	GCAT	22	38203911	38213183	9272	locus2334	4.6146	0.0647297	3.93853e-06	0.0149309	0.0949266	1.83695e-05	34	37	37	93	-1.79982	-0.088089	0.0718887	0.0149309	0.0949266	1.83695e-05	34	37	37	962
ENSG00000146833.15	TRIM4	7	99488025	99517153	29128	locus1020	2.3316	0.0269185	0.0197215	0.023682	0.18149	5.4004e-10	27	32	32	737	1.79959	0.0717781	0.0719248	0.023682	0.18149	5.4004e-10	27	32	32	963
ENSG00000078618.21	NRDC	1	52254865	52344609	89744	locus44	1.59926	0.00913459	0.109763	0.126761	0.292468	2.95797e-18	47	48	48	1600	-1.7992	-0.0348304	0.0719877	0.126763	0.292468	2.95797e-18	46	48	48	964
ENSG00000114491.13	UMPS	3	124449212	124468119	18907	locus463	1.34805	0.0136688	0.177643	0.0249441	0.0773145	0.000124817	27	28	28	2058	1.79909	0.0685479	0.0720039	0.0249441	0.0773145	0.000124817	27	28	28	965
ENSG00000106603.18	COA1	7	43648055	43769122	121067	locus979	-0.431189	-0.0027107	0.666331	0.074632	0.364749	3.31288e-20	107	109	109	4415	-1.79894	-0.0414429	0.0720276	0.074632	0.364749	3.31288e-20	107	109	109	966
ENSG00000153060.7	TEKT5	16	10721358	10788787	67429	locus1908	0.16092	0.0014835	0.872157	0.0387948	0.111564	4.63979e-06	22	22	22	5245	-1.7988	-0.0544827	0.0720509	0.0387948	0.111564	4.63979e-06	22	22	22	967
ENSG00000188878.19	FBF1	17	73905654	73934313	28659	locus2043	1.6806	0.0229813	0.0928411	0.0163626	0.146888	6.14998e-08	9	10	10	1467	-1.79786	-0.0850796	0.0721996	0.0163626	0.146888	6.14998e-08	9	10	10	968
ENSG00000123240.16	OPTN	10	13142081	13180276	38195	locus1315	-0.320952	-0.0172185	0.748247	0.00106326	0.0241588	0.0372477	8	8	8	4751	-1.79545	-0.341567	0.0725824	0.00106326	0.0241588	0.0372477	8	8	8	969
ENSG00000164946.19	FREM1	9	14737150	14910993	173843	locus1209	-1.79161	-0.0132532	0.0731947	0.0493541	0.175275	2.21968e-09	54	56	56	1321	-1.79427	-0.0541475	0.0727695	0.0440218	0.175275	2.21968e-09	53	56	56	970
ENSG00000182698.11	RESP18	2	220192129	220197899	5770	locus347	-0.0471764	0.000118898	0.962373	0.0200207	0.0368115	0.00841187	19	19	19	5625	-1.79378	-0.068468	0.0728483	0.0198024	0.0368115	0.00841187	18	19	19	971
ENSG00000180479.13	ZNF571	19	38055154	38085693	30539	locus2168	-2.19003	-0.0385413	0.0285223	0.00817177	0.0449001	0.00357403	8	9	9	859	1.79318	0.112673	0.0729435	0.00817177	0.0449001	0.00357403	8	9	9	972
ENSG00000171368.11	TPPP	5	659976	693467	33491	locus668	0.0150481	0.000671481	0.987994	0.0422535	0.433463	9.31225e-27	52	61	61	5728	1.7903	0.0530223	0.0734062	0.0422535	0.433463	9.31225e-27	52	61	61	973
ENSG00000172840.6	PDP2	16	66914417	66925002	10585	locus1945	-1.04244	-0.0130668	0.297207	0.0177237	0.0402083	0.00667849	44	47	47	2724	-1.78962	-0.0882281	0.0735142	0.0177237	0.0402083	0.00667849	44	47	47	974
ENSG00000172530.20	BANP	16	87982843	88110922	128079	locus1969	-2.27844	-0.0956637	0.0227001	0.00172359	0.0235683	0.033934	4	6	6	774	1.78955	0.242202	0.0735264	0.00172359	0.0235683	0.033934	4	6	6	975
ENSG00000182870.12	GALNT9	12	132680916	132690573	9657	locus1637	0.282477	0.00774079	0.777578	0.00365998	0.0372309	0.00930588	9	11	11	4867	1.78925	0.175063	0.073575	0.00365998	0.0372309	0.00930588	9	11	11	976
ENSG00000177409.11	SAMD9L	7	92759368	92777698	18330	locus1015	1.42284	0.0128167	0.154782	0.0249699	0.139467	2.10246e-07	38	39	39	1919	-1.78905	-0.0716476	0.0736061	0.0249699	0.139467	2.10246e-07	38	39	39	977
ENSG00000050820.16	BCAR1	16	75262078	75301905	39827	locus1950	1.22998	0.03834	0.218703	0.00265545	0.0479152	0.00325389	11	12	12	2295	-1.78809	-0.197846	0.0737612	0.00265545	0.0479152	0.00325389	11	12	12	978
ENSG00000136146.14	MED4	13	48649863	48669277	19414	locus1665	-0.774925	-0.0184216	0.438384	0.00856338	0.0978652	1.29567e-05	59	60	60	3445	1.78636	0.141672	0.0740409	0.00852159	0.0978652	1.29567e-05	58	60	60	979
ENSG00000157240.3	FZD1	7	90893747	90900641	6894	locus1014	-0.918699	-0.0131004	0.358253	0.015819	0.03451	0.012236	23	25	25	3047	1.78616	0.091025	0.0740735	0.015819	0.03451	0.012236	23	25	25	980
ENSG00000148219.16	ASTN2	9	119187503	119449542	262039	locus1283	-1.21002	-0.00594303	0.226271	0.144346	0.517046	1.24384e-32	62	64	64	2340	1.78575	0.0310965	0.0741401	0.144346	0.517046	1.24384e-32	62	64	64	981
ENSG00000109576.13	AADAT	4	170981372	171011538	30166	locus650	2.7182	0.033028	0.00656379	0.0179844	0.102243	1.07345e-05	33	33	33	487	-1.78466	-0.0871306	0.0743158	0.0179844	0.102243	1.07345e-05	33	33	33	982
ENSG00000204764.13	RANBP17	5	170289021	170727019	437998	locus796	-1.85015	-0.0442211	0.0642913	0.00528205	0.0427248	0.00587684	81	86	86	1244	-1.78316	-0.149589	0.0745603	0.00528205	0.0427248	0.00587684	81	86	86	983
ENSG00000235641.4	LINC00484	9	93881343	93945044	63701	locus1258	-0.418611	-0.00405068	0.675501	0.0571848	0.155636	1.69437e-08	55	56	56	4449	-1.78302	-0.0440025	0.0745823	0.0571848	0.155636	1.69437e-08	55	56	56	984
ENSG00000164253.13	WDR41	5	76726757	76788141	61384	locus725	-1.33052	-0.00909982	0.183347	0.0665375	0.348846	4.53707e-19	36	38	38	2094	1.78274	0.0424661	0.0746281	0.0665375	0.348846	4.53707e-19	36	38	38	985
ENSG00000230525.5	LINC01799	2	67131567	67198598	67031	locus246	1.52498	0.0202583	0.127263	0.0151482	0.0459203	0.00381704	17	18	18	1736	-1.78258	-0.0806126	0.0746551	0.0151482	0.0459203	0.00381704	17	18	18	986
ENSG00000137185.11	ZSCAN9	6	28193052	28201264	8212	locus830	6.15342	0.0729447	7.58312e-10	0.0204659	0.144048	8.55412e-08	71	73	73	26	-1.78182	-0.174921	0.074779	0.00513669	0.144048	8.55412e-08	28	73	73	987
ENSG00000168487.17	BMP1	8	22022884	22069839	46955	locus1095	-1.0442	-0.0106151	0.296394	0.0301234	0.0780262	0.000133382	64	67	67	2720	1.78181	0.0617699	0.0747803	0.0301234	0.0780262	0.000133382	64	67	67	988
ENSG00000123992.18	DNPEP	2	220236764	220264729	27965	locus347	0.896344	0.00475551	0.370069	0.0675834	0.154379	7.60596e-09	43	45	45	3097	-1.78175	-0.0454382	0.0747902	0.0674532	0.154379	7.60596e-09	42	45	45	989
ENSG00000151468.10	CCDC3	10	12938624	13141989	203365	locus1315	-2.25407	-0.026719	0.0241918	0.0206633	0.0799178	0.000115228	17	17	17	800	1.78147	0.073379	0.0748364	0.0206633	0.0799178	0.000115228	17	17	17	990
ENSG00000157036.12	EXOG	3	38537762	38567796	30034	locus405	0.0734572	0.000609664	0.941442	0.0503901	0.190946	3.28311e-10	36	36	36	5538	-1.77879	-0.0531294	0.075274	0.0503901	0.190946	3.28311e-10	36	36	36	991
ENSG00000072182.12	ASIC4	2	220379203	220403494	24291	locus347	-3.03258	-0.0669604	0.00242474	0.00590467	0.0730781	0.000233448	2	2	2	358	1.77802	0.14464	0.0754006	0.00590467	0.0730781	0.000233448	2	2	2	992
ENSG00000119688.20	ABCD4	14	74751971	74769637	17666	locus1768	-1.8411	-0.0341667	0.0656063	0.00976146	0.175864	3.90934e-09	23	26	26	1259	-1.77751	-0.150613	0.0754838	0.00535257	0.175864	3.90934e-09	20	26	26	993
ENSG00000205707.10	ETFRF1	12	25348170	25358077	9907	locus1550	0.361753	0.00520141	0.717537	0.0143574	0.109901	3.91894e-06	33	34	34	4618	1.77616	0.093672	0.0757069	0.0143574	0.109901	3.91894e-06	33	34	34	994
ENSG00000250067.11	YJEFN3	19	19639719	19648390	8671	locus2150	0.690287	0.00691324	0.490014	0.0278942	0.224443	6.81282e-12	49	61	61	3660	1.77557	0.0769214	0.075804	0.0278942	0.224443	6.81282e-12	49	61	61	995
ENSG00000198563.13	DDX39B	6	2828807	2840585	11778	locus809	-2.80226	-0.0492207	0.00507467	0.00725855	0.092936	2.52743e-05	16	17	17	444	-1.77253	-0.143011	0.0763074	0.00459648	0.092936	2.52743e-05	8	17	17	996
ENSG00000068976.13	PYGM	11	64513860	64528187	14327	locus1468	-1.05519	-0.0110363	0.291338	0.0262892	0.132197	3.68979e-07	34	36	36	2687	-1.77154	-0.0700748	0.0764709	0.0262892	0.132197	3.68979e-07	34	36	36	997
ENSG00000131037.14	EPS8L1	19	55587236	55599291	12055	locus2191	0.21752	0.00119691	0.827803	0.0779341	0.0522613	0.0022579	58	63	63	5073	-1.77111	-0.0396159	0.0765423	0.0734776	0.0522613	0.0022579	55	63	63	998
ENSG00000188732.10	FAM221A	7	23719817	23742269	22452	locus964	-0.460765	-0.00723301	0.644967	0.0128588	0.136057	1.95098e-07	3	3	3	4342	-1.77103	-0.100341	0.0765559	0.0128588	0.136057	1.95098e-07	3	3	3	999
ENSG00000164308.16	ERAP2	5	96211642	96255420	43778	locus737	-4.29314	-0.0139614	1.76162e-05	0.271597	0.620462	3.47312e-45	37	39	39	120	1.77091	0.0226203	0.0765756	0.22575	0.620462	3.47312e-45	32	39	39	1000
ENSG00000196547.14	MAN2A2	15	91445611	91465809	20198	locus1875	-0.755185	-0.00925355	0.450138	0.0221649	0.371442	3.8442e-21	15	15	15	3492	1.77022	0.0771546	0.0766899	0.0221649	0.371442	3.8442e-21	15	15	15	1001
ENSG00000162407.8	PLPP3	1	56960432	57045236	84804	locus49	-0.249963	-0.00753404	0.802616	0.00429901	0.0625771	0.00068122	53	56	56	4970	-1.76906	-0.135694	0.0768833	0.00429901	0.0625771	0.00068122	53	56	56	1002
ENSG00000205045.8	SLFN12L	17	33801941	33864880	62939	locus2008	0.410884	0.0115032	0.681157	0.00378072	0.0240599	0.0364382	1	1	1	4475	1.76872	0.169998	0.0769411	0.00378072	0.0240599	0.0364382	1	1	1	1003
ENSG00000145990.10	GFOD1	6	13469500	13487869	18369	locus819	1.40113	0.00952482	0.161176	0.0771104	0.430971	1.63015e-25	28	29	29	1953	1.76851	0.0424606	0.0769757	0.0771104	0.430971	1.63015e-25	28	29	29	1004
ENSG00000079785.14	DDX1	2	15731991	15771225	39234	locus203	-1.02224	-0.0164669	0.306669	0.00862468	0.0237257	0.0396243	88	91	91	2781	1.7682	0.113934	0.0770267	0.00862468	0.0237257	0.0396243	88	91	91	1005
ENSG00000189227.5	C15orf61	15	67813468	67822483	9015	locus1851	0.950917	0.00861639	0.341647	0.0358306	0.216851	1.06242e-11	41	41	41	2964	-1.76715	-0.0570258	0.0772032	0.0358306	0.216851	1.06242e-11	41	41	41	1006
ENSG00000152582.13	SPEF2	5	35617964	35671678	53714	locus699	1.16689	0.0100599	0.243256	0.0412409	0.163318	1.239e-08	93	101	101	2443	-1.76703	-0.0538675	0.0772239	0.0412409	0.163318	1.239e-08	93	101	101	1007
ENSG00000166450.12	PRTG	15	55903741	56035350	131609	locus1839	0.165483	0.00606936	0.868564	0.00182856	0.0665338	0.000390118	6	6	6	5227	1.76669	0.253399	0.07728	0.00182856	0.0665338	0.000390118	6	6	6	1008
ENSG00000164978.17	NUDT2	9	34329503	34343711	14208	locus1228	0.318033	0.00136619	0.75046	0.151377	0.480259	2.64567e-29	29	29	29	4757	-1.76525	-0.0271163	0.077522	0.151377	0.480259	2.64567e-29	29	29	29	1009
ENSG00000226761.3	TAS2R46	12	11213963	11214893	930	locus1538	1.73482	0.00780997	0.0827726	0.147424	0.296004	6.75173e-16	63	65	65	1387	-1.76483	-0.0282288	0.0775928	0.139589	0.296004	6.75173e-16	57	65	65	1010
ENSG00000163206.5	SMCP	1	152850797	152857523	6726	locus105	-1.71332	-0.00612512	0.0866532	0.216033	0.408295	1.16711e-23	34	39	39	1420	1.76468	0.0222676	0.0776182	0.216033	0.408295	1.16711e-23	34	39	39	1011
ENSG00000018236.14	CNTN1	12	41086240	41466217	379977	locus1561	1.23335	0.0169464	0.217444	0.0199155	0.305628	5.218e-18	23	23	23	2287	-1.76326	-0.0831934	0.0778574	0.0199155	0.305628	5.218e-18	23	23	23	1012
ENSG00000198393.7	ZNF26	12	133562952	133603688	40736	locus1638	-0.977822	-0.033635	0.328162	0.00309827	0.058897	0.00110978	31	35	35	2892	1.76307	0.198847	0.0778887	0.00309827	0.058897	0.00110978	31	35	35	1013
ENSG00000119723.16	COQ6	14	74417004	74430373	13369	locus1768	-0.495609	-0.00472861	0.62017	0.03245	0.185237	1.05118e-09	30	33	33	4223	-1.76291	-0.0595387	0.0779152	0.032188	0.185237	1.05118e-09	29	33	33	1014
ENSG00000197084.5	LCE1C	1	152777307	152779127	1820	locus105	-1.66024	-0.016528	0.0968668	0.03008	0.0675137	0.000455293	11	11	11	1498	1.76269	0.0611341	0.0779521	0.03008	0.0675137	0.000455293	11	11	11	1015
ENSG00000155666.11	KDM8	16	27214846	27233089	18243	locus1925	-0.521122	-0.0183392	0.602282	0.0024367	0.0290947	0.0194318	9	9	9	4148	-1.7625	-0.213575	0.0779847	0.0024367	0.0290947	0.0194318	9	9	9	1016
ENSG00000164197.11	RNF180	5	63461669	63668696	207027	locus716	-2.56839	-0.0402247	0.0102173	0.0120963	0.0561232	0.00152796	16	19	19	568	1.76197	0.0986266	0.0780739	0.0120963	0.0561232	0.00152796	16	19	19	1017
ENSG00000159231.5	CBR3	21	37507376	37518860	11484	locus2292	0.845607	0.00773294	0.397772	0.0379613	0.128908	5.08909e-07	65	70	70	3229	-1.76094	-0.0568782	0.0782483	0.0379613	0.128908	5.08909e-07	65	70	70	1018
ENSG00000100147.13	CCDC134	22	42196682	42228168	31486	locus2338	-1.90745	-0.062363	0.0564619	0.00365415	0.0351212	0.0127303	15	19	19	1165	1.76028	0.192113	0.0783609	0.00365415	0.0351212	0.0127303	15	19	19	1019
ENSG00000065621.14	GSTO2	10	106028941	106064708	35767	locus1391	-1.85252	-0.00751697	0.0639512	0.184044	0.430959	1.24289e-26	23	23	23	1242	-1.7593	-0.0251039	0.0785258	0.184044	0.430959	1.24289e-26	23	23	23	1020
ENSG00000169598.15	DFFB	1	3773830	3801993	28163	locus5	-0.50826	-0.00275506	0.611271	0.116312	0.50039	2.16939e-33	17	17	17	4187	1.75901	0.0310402	0.0785758	0.116312	0.50039	2.16939e-33	17	17	17	1021
ENSG00000113522.13	RAD50	5	131892668	131982039	89371	locus766	1.29906	0.017675	0.193925	0.0149565	0.134108	3.38537e-07	17	18	18	2160	-1.75869	-0.0847836	0.0786301	0.0149565	0.134108	3.38537e-07	17	18	18	1022
ENSG00000139116.18	KIF21A	12	39687029	39836922	149893	locus1559	-1.1769	-0.0346626	0.239235	0.00357003	0.0568392	0.00124196	42	42	42	2420	1.75863	0.192611	0.0786402	0.00356781	0.0568392	0.00124196	41	42	42	1023
ENSG00000180998.11	GPR137C	14	53019553	53104431	84878	locus1751	0.820109	0.0205318	0.412154	0.0070835	0.117164	2.73581e-06	8	8	8	3311	-1.75803	-0.143821	0.078743	0.0070835	0.117164	2.73581e-06	8	8	8	1024
ENSG00000100325.14	ASCC2	22	30184600	30234263	49663	locus2323	-0.510511	-0.00624686	0.609694	0.0174459	0.146513	9.68981e-08	36	39	39	4184	-1.75754	-0.079672	0.0788263	0.0154522	0.146513	9.68981e-08	35	39	39	1025
ENSG00000162989.4	KCNJ3	2	155555092	155714864	159772	locus302	1.21196	0.0096603	0.225527	0.0565154	0.389604	1.48123e-22	49	54	54	2335	-1.7572	-0.0488945	0.078883	0.0565154	0.389604	1.48123e-22	49	54	54	1026
ENSG00000019144.18	PHLDB1	11	118477150	118528738	51588	locus1512	-0.734951	-0.00530868	0.462369	0.0405344	0.345505	4.06922e-19	23	24	24	3547	1.75691	0.0508897	0.0789334	0.0405344	0.345505	4.06922e-19	23	24	24	1027
ENSG00000088881.20	EBF4	20	2673425	2740754	67329	locus2201	-0.983196	-0.0265053	0.325511	0.00500139	0.0629614	0.000641683	11	13	13	2880	1.75592	0.163895	0.0791013	0.00500139	0.0629614	0.000641683	11	13	13	1028
ENSG00000237765.6	FAM200B	4	15683449	15692070	8621	locus533	1.62463	0.0159106	0.104241	0.0329117	0.228425	3.93236e-12	63	63	63	1554	1.75591	0.0607401	0.0791043	0.032433	0.228425	3.93236e-12	61	63	63	1029
ENSG00000213918.10	DNASE1	16	3702939	3708096	5157	locus1895	0.361877	0.00441937	0.717444	0.0103574	0.0957863	1.4942e-05	15	15	15	4616	1.75541	0.111516	0.0791897	0.0103574	0.0957863	1.4942e-05	15	15	15	1030
ENSG00000244731.7	C4A	6	3243623	3264249	20626	locus810	-0.815099	-0.00283268	0.415016	0.198199	0.464336	4.95291e-28	58	61	61	3328	1.75285	0.115896	0.0796282	0.0104902	0.464336	4.95291e-28	8	61	61	1031
ENSG00000164099.3	PRSS12	4	119201192	119274158	72966	locus610	-1.11188	-0.00763753	0.266188	0.0630714	0.179393	1.72256e-09	37	41	41	2551	-1.75245	-0.0423183	0.0796957	0.0630714	0.179393	1.72256e-09	37	41	41	1032
ENSG00000110514.19	MADD	11	47290738	47351582	60844	locus1457	-5.08671	-0.0630919	3.64337e-07	0.0179577	0.238539	1.88431e-12	54	54	54	62	1.7522	0.0781902	0.07974	0.0179577	0.238539	1.88431e-12	54	54	54	1033
ENSG00000132872.11	SYT4	18	40847856	40857455	9599	locus2091	0.714586	0.0188702	0.474865	0.00350872	0.0305191	0.0197856	56	56	56	3604	-1.75211	-0.172745	0.0797553	0.00350872	0.0305191	0.0197856	56	56	56	1034
ENSG00000170037.13	CNTROB	17	7835398	7853237	17839	locus1984	-2.38199	-0.0429663	0.0172194	0.00793329	0.109619	3.5977e-06	15	15	15	705	1.75192	0.112718	0.0797875	0.00793329	0.109619	3.5977e-06	15	15	15	1035
ENSG00000162909.17	CAPN2	1	223889294	223963720	74426	locus163	0.0740203	0.000987317	0.940994	0.0095352	0.0397647	0.0067328	19	21	21	5534	1.75039	0.117718	0.0800518	0.0095352	0.0397647	0.0067328	19	21	21	1036
ENSG00000131018.22	SYNE1	6	152442821	152958497	515676	locus925	-1.35513	-0.0278855	0.175377	0.00589228	0.026024	0.0264995	46	48	48	2044	1.74878	0.135838	0.0803293	0.00586977	0.026024	0.0264995	45	48	48	1037
ENSG00000016402.13	IL20RA	6	137321107	137366317	45210	locus915	-0.599764	-0.0208292	0.548663	0.00319838	0.0771984	0.000162192	17	18	18	3914	1.7485	0.210855	0.0803779	0.00319838	0.0771984	0.000162192	17	18	18	1038
ENSG00000184647.10	PRSS55	8	10383041	10411676	28635	locus1082	-1.02142	-0.00479343	0.307057	0.148809	0.418769	3.25384e-24	15	16	16	2782	1.74662	0.0283069	0.0807033	0.148809	0.418769	3.25384e-24	15	16	16	1039
ENSG00000111696.11	NT5DC3	12	104166087	104235012	68925	locus1611	0.482235	0.00562096	0.629639	0.0248902	0.0954925	1.76608e-05	64	67	67	4273	-1.74515	-0.0684083	0.0809584	0.0247675	0.0954925	1.76608e-05	63	67	67	1040
ENSG00000137500.9	CCDC90B	11	82970134	82997450	27316	locus1480	-1.26732	-0.0100503	0.205039	0.0459038	0.305082	1.15946e-16	30	32	32	2226	1.74512	0.0500281	0.0809633	0.0459038	0.305082	1.15946e-16	30	32	32	1041
ENSG00000184434.7	LRRC19	9	26993134	27005670	12536	locus1221	-0.698088	-0.00957218	0.485122	0.0125742	0.0789497	9.11085e-05	9	9	9	3638	1.74464	0.083111	0.0810484	0.0125742	0.0789497	9.11085e-05	9	9	9	1042
ENSG00000148384.12	INPP5E	9	139323072	139334297	11225	locus1301	-0.0341138	-0.000180193	0.972786	0.017165	0.284751	1.49624e-16	9	10	10	5666	-1.74298	-0.0827561	0.0813375	0.017165	0.284751	1.49624e-16	9	10	10	1043
ENSG00000206535.7	LNP1	3	100120382	100175163	54781	locus443	1.72089	0.0203205	0.085271	0.0183009	0.172293	5.06755e-09	24	24	24	1407	1.7429	0.0737519	0.0813505	0.0183009	0.172293	5.06755e-09	24	24	24	1044
ENSG00000145016.15	RUBCN	3	197395737	197476570	80833	locus519	-2.73276	-0.186754	0.00628064	0.000606485	0.0493216	0.00229234	6	7	7	479	1.74267	0.399208	0.0813905	0.000606485	0.0493216	0.00229234	6	7	7	1045
ENSG00000144229.11	THSD7B	2	137523114	138435288	912174	locus289	-1.67041	-0.00984763	0.0948388	0.0958866	0.20573	7.84654e-11	52	56	56	1483	1.74169	0.0321242	0.0815626	0.0958866	0.20573	7.84654e-11	52	56	56	1046
ENSG00000169962.4	TAS1R3	1	1266659	1270694	4035	locus2	-1.26881	-0.0168177	0.204507	0.0126507	0.101224	1.02445e-05	10	10	10	2224	1.7416	0.0759969	0.0815789	0.0126507	0.101224	1.02445e-05	10	10	10	1047
ENSG00000177238.13	TRIM72	16	31225439	31242858	17419	locus1928	-1.1088	-0.0155862	0.267514	0.016749	0.135143	1.13576e-07	6	6	6	2558	1.73873	0.0857078	0.0820823	0.016749	0.135143	1.13576e-07	6	6	6	1048
ENSG00000139714.12	MORN3	12	122086647	122110550	23903	locus1626	1.48904	0.0120184	0.136477	0.0554779	0.220112	1.0097e-11	37	38	38	1793	-1.73821	-0.0571081	0.0821744	0.0554738	0.220112	1.0097e-11	36	38	38	1049
ENSG00000129946.10	SHC2	19	416582	460996	44414	locus2130	0.57821	0.00333577	0.563122	0.07697	0.148962	8.27549e-08	45	51	51	3984	-1.73734	-0.0380364	0.0823268	0.07697	0.148962	8.27549e-08	45	51	51	1050
ENSG00000102967.11	DHODH	16	72042642	72061558	18916	locus1947	-0.331142	-0.00426178	0.740537	0.0297125	0.184169	1.47247e-09	10	10	10	4718	-1.73678	-0.0658307	0.0824267	0.0297125	0.184169	1.47247e-09	10	10	10	1051
ENSG00000166411.13	IDH3A	15	78441703	78464283	22580	locus1859	-1.99765	-0.0170257	0.0457545	0.0354023	0.0220177	0.0478007	148	159	159	1053	1.73651	0.0465283	0.0824735	0.0354023	0.0220177	0.0478007	148	159	159	1052
ENSG00000120156.20	TEK	9	27109138	27230176	121038	locus1221	1.53912	0.00803907	0.123774	0.0938922	0.314691	3.06465e-17	22	22	22	1698	-1.73445	-0.0298298	0.082838	0.0915355	0.314691	3.06465e-17	21	22	22	1053
ENSG00000104043.14	ATP8B4	15	50150434	50411430	260996	locus1831	0.0604788	-0.000232018	0.951774	0.0590264	0.0689396	0.00016515	46	46	46	5579	-1.73396	-0.041045	0.0829248	0.0590264	0.0689396	0.00016515	46	46	46	1054
ENSG00000160183.13	TMPRSS3	21	43791945	43816161	24216	locus2301	-0.659915	-0.0101908	0.509308	0.0141151	0.0528893	0.00198385	49	52	52	3761	1.73252	0.0954041	0.0831817	0.0128818	0.0528893	0.00198385	48	52	52	1055
ENSG00000204963.5	PCDHA7	5	140213853	140391931	178078	locus770	-3.2371	-0.0877103	0.0012075	0.00411265	0.0591203	0.000970801	6	7	7	302	1.73247	0.166384	0.0831897	0.00411265	0.0591203	0.000970801	6	7	7	1056
ENSG00000164106.7	SCRG1	4	174305851	174440295	134444	locus652	-0.239496	-0.00361803	0.810721	0.0126808	0.178455	1.70803e-09	41	46	46	5005	1.73237	0.0934544	0.0832085	0.0126808	0.178455	1.70803e-09	41	46	46	1057
ENSG00000109684.14	CLNK	4	10488018	10686392	198374	locus529	-4.87164	-0.0242531	1.10678e-06	0.108761	0.239317	1.60143e-13	66	68	68	75	1.73144	0.0313569	0.0833735	0.108761	0.239317	1.60143e-13	66	68	68	1058
ENSG00000134202.10	GSTM3	1	110276553	110283660	7107	locus92	-0.919796	-0.00371095	0.357679	0.180752	0.623147	3.64717e-45	9	11	11	3043	1.73137	0.0246269	0.0833853	0.180752	0.623147	3.64717e-45	9	11	11	1059
ENSG00000103111.14	MON1B	16	77225086	77236295	11209	locus1953	-1.71624	-0.016612	0.0861178	0.0314974	0.195491	1.16184e-10	12	12	12	1415	1.73101	0.0593615	0.0834496	0.0314974	0.195491	1.16184e-10	12	12	12	1060
ENSG00000090612.20	ZNF268	12	133758080	133791418	33338	locus1638	2.18959	0.0242157	0.0285539	0.0275559	0.148514	7.1601e-08	31	32	32	860	-1.73071	-0.0674921	0.0835041	0.0275559	0.148514	7.1601e-08	31	32	32	1061
ENSG00000114857.17	NKTR	3	42642177	42690227	48050	locus408	-0.594472	-0.0270053	0.552197	0.00163772	0.0454813	0.00420934	13	13	13	3937	1.73068	0.276893	0.0835083	0.00163772	0.0454813	0.00420934	13	13	13	1062
ENSG00000178665.14	ZNF713	7	55955148	56009918	54770	locus990	-1.57232	-0.0103435	0.115877	0.0709271	0.387011	1.75499e-22	34	35	35	1646	1.72891	0.0411179	0.0838247	0.0709271	0.387011	1.75499e-22	34	35	35	1063
ENSG00000100228.12	RAB36	22	23487510	23507830	20320	locus2315	0.177889	0.00308299	0.85881	0.0120456	0.167594	9.63143e-09	17	20	20	5188	1.72872	0.0999228	0.08386	0.0120456	0.167594	9.63143e-09	17	20	20	1064
ENSG00000140807.6	NKD1	16	50582306	50683160	100854	locus1931	0.120711	0.000807529	0.90392	0.0580262	0.140998	8.76759e-08	73	75	75	5374	1.72754	0.0432393	0.084071	0.0580262	0.140998	8.76759e-08	73	75	75	1065
ENSG00000267795.5	SMIM22	16	4838397	4846492	8095	locus1897	3.33093	0.0135641	0.000865556	0.180196	0.549987	1.21993e-36	9	9	9	276	-1.72743	-0.0252235	0.0840898	0.180196	0.549987	1.21993e-36	9	9	9	1066
ENSG00000115290.9	GRB14	2	165348926	165477992	129066	locus308	-0.996548	-0.0110739	0.318984	0.0241101	0.0352943	0.0101408	30	30	30	2843	-1.72714	-0.0644339	0.0841433	0.0241101	0.0352943	0.0101408	30	30	30	1067
ENSG00000197345.12	MRPL21	11	68658745	68671300	12555	locus1470	-1.76933	-0.00568043	0.076838	0.316899	0.675525	2.84364e-54	37	39	39	1348	1.72594	0.0196436	0.0843581	0.316899	0.675525	2.84364e-54	37	39	39	1068
ENSG00000176390.11	CRLF3	17	29109701	29151778	42077	locus2003	-0.163805	-0.00111718	0.869885	0.0733659	0.280908	3.32249e-15	67	70	70	5232	-1.72577	-0.0405741	0.0843883	0.0733659	0.280908	3.32249e-15	67	70	70	1069
ENSG00000118246.13	FASTKD2	2	207630111	207660911	30800	locus336	-1.59313	-0.0599439	0.111131	0.00194018	0.0673993	0.000389529	2	3	3	1613	-1.72563	-0.228161	0.0844133	0.00194018	0.0673993	0.000389529	2	3	3	1070
ENSG00000163125.15	RPRD2	1	150336586	150449041	112455	locus103	0.779841	0.0159132	0.435484	0.00634967	0.057734	0.000975715	43	46	46	3430	-1.72462	-0.127679	0.084596	0.00634967	0.057734	0.000975715	43	46	46	1071
ENSG00000129521.13	EGLN3	14	34393432	34420280	26848	locus1734	1.22515	0.0393461	0.220518	0.00304589	0.0385528	0.0080874	6	6	6	2308	-1.72348	-0.183244	0.084801	0.00304589	0.0385528	0.0080874	6	6	6	1072
ENSG00000226476.3	LINC01748	1	60981387	61088357	106970	locus53	0.48397	0.00745147	0.628407	0.0137098	0.0997691	1.56326e-05	28	28	28	4266	1.72293	0.0893914	0.0849005	0.0137098	0.0997691	1.56326e-05	28	28	28	1073
ENSG00000132958.17	TPTE2	13	19997018	20135714	138696	locus1639	1.0595	0.0243629	0.289372	0.0059731	0.0231192	0.0396195	14	17	17	2676	1.72285	0.143177	0.0849165	0.0059731	0.0231192	0.0396195	14	17	17	1074
ENSG00000137824.15	RMDN3	15	41028081	41047534	19453	locus1822	-2.15071	-0.0304194	0.0314991	0.0141195	0.0882562	3.98969e-05	7	8	8	895	1.72186	0.090729	0.085095	0.0141195	0.0882562	3.98969e-05	7	8	8	1075
ENSG00000183336.8	BOLA2	16	29464908	29466285	1377	locus1927	-0.601247	-0.00507657	0.547675	0.0320252	0.0941473	2.55926e-05	15	17	17	3912	1.72087	0.0591786	0.0852751	0.0320252	0.0941473	2.55926e-05	15	17	17	1076
ENSG00000204308.7	RNF5	6	3489005	3491394	2389	locus810	0.151842	0.00124131	0.879312	0.0666983	0.225378	7.32812e-12	80	82	82	5276	1.72051	0.308408	0.0853394	0.000875999	0.225378	7.32812e-12	2	82	82	1077
ENSG00000268654.1	MIMT1	19	57352269	57359924	7655	locus2194	1.29875	0.02297	0.19403	0.00570996	0.0689844	0.000272589	1	1	1	2162	-1.72043	-0.143177	0.0853552	0.00570996	0.0689844	0.000272589	1	1	1	1078
ENSG00000158805.11	ZNF276	16	89787409	89807332	19923	locus1972	-2.71464	-0.0243586	0.00663479	0.0409721	0.168957	3.10871e-09	58	60	60	489	1.71608	0.0563682	0.0861471	0.0409279	0.168957	3.10871e-09	57	60	60	1079
ENSG00000178297.12	TMPRSS9	19	2385262	2426259	40997	locus2133	-0.517988	-0.00475518	0.604467	0.0503697	0.114997	1.48884e-06	14	15	15	4159	-1.71428	-0.0476698	0.0864768	0.0503697	0.114997	1.48884e-06	14	15	15	1080
ENSG00000151276.23	MAGI1	3	65344946	66024593	679647	locus422	-0.203353	-0.00424389	0.838859	0.00815154	0.160081	2.03433e-08	9	9	9	5115	1.71401	0.132158	0.0865267	0.00815154	0.160081	2.03433e-08	9	9	9	1081
ENSG00000171530.13	TBCA	5	76986993	77072185	85192	locus725	-1.2327	-0.0212112	0.217686	0.0106627	0.0751156	0.000161557	10	10	10	2290	-1.7125	-0.112411	0.0868055	0.00852217	0.0751156	0.000161557	9	10	10	1082
ENSG00000178038.16	ALS2CL	3	46710484	46735169	24685	locus410	0.248127	0.00141824	0.804036	0.0871042	0.344768	1.45453e-19	18	18	18	4974	1.71221	0.0351971	0.086858	0.0871042	0.344768	1.45453e-19	18	18	18	1083
ENSG00000247077.6	PGAM5	12	133287427	133299318	11891	locus1638	1.62353	0.0438992	0.104476	0.00376969	0.0664239	0.000453859	8	9	9	1556	-1.71147	-0.157707	0.0869948	0.00376969	0.0664239	0.000453859	8	9	9	1084
ENSG00000167333.12	TRIM68	11	4619901	4629461	9560	locus1423	-0.348025	-0.00111801	0.727822	0.177595	0.401871	2.0884e-23	110	118	118	4661	1.71105	0.0247549	0.0870718	0.175531	0.401871	2.0884e-23	109	118	118	1085
ENSG00000163661.3	PTX3	3	157154638	157161421	6783	locus486	0.923035	0.0133376	0.355989	0.0143322	0.142764	1.17739e-07	20	27	27	3034	-1.70885	-0.085732	0.0874786	0.0143322	0.142764	1.17739e-07	20	27	27	1086
ENSG00000198156.10	NPIPB6	16	28353838	28374181	20343	locus1926	-8.4992	-0.253999	1.90895e-17	0.00396552	0.0509611	0.00235994	5	5	5	5	1.70826	0.169629	0.0875883	0.00396552	0.0509611	0.00235994	5	5	5	1087
ENSG00000145888.10	GLRA1	5	151202073	151304412	102339	locus778	0.787734	0.00428716	0.430852	0.10878	0.156391	3.37323e-08	123	126	126	3406	1.70803	0.0331095	0.0876312	0.103522	0.156391	3.37323e-08	121	126	126	1088
ENSG00000213523.10	SRA1	5	139929651	139937678	8027	locus770	4.41899	0.129883	9.91619e-06	0.00369112	0.0529062	0.00194515	13	14	14	111	-1.70756	-0.167849	0.0877175	0.00369112	0.0529062	0.00194515	13	14	14	1089
ENSG00000132692.18	BCAN	1	156611908	156629320	17412	locus108	-0.320095	-0.0205907	0.748896	0.000919103	0.0236806	0.0404632	2	2	2	4754	-1.7069	-0.406994	0.0878406	0.000919103	0.0236806	0.0404632	2	2	2	1090
ENSG00000171729.13	TMEM51	1	15479027	15546974	67947	locus17	1.08441	0.0153586	0.278184	0.015678	0.0409706	0.00629174	37	39	39	2617	-1.70487	-0.0874818	0.0882195	0.015678	0.0409706	0.00629174	37	39	39	1091
ENSG00000161542.16	PRPSAP1	17	74305558	74349997	44439	locus2044	-1.41419	-0.00809201	0.157305	0.0986392	0.549261	7.37772e-37	47	49	49	1927	1.7043	0.0345828	0.0883248	0.0986392	0.549261	7.37772e-37	47	49	49	1092
ENSG00000275052.4	PPP4R3B	2	55774427	55844757	70330	locus238	1.07634	0.0267932	0.281776	0.00492202	0.0713365	0.000267448	27	27	27	2636	-1.70403	-0.142584	0.088376	0.00492202	0.0713365	0.000267448	27	27	27	1093
ENSG00000196189.12	SEMA4A	1	156119734	156147542	27808	locus107	0.362161	0.00263136	0.717232	0.0287592	0.0648325	0.000498868	49	51	51	4613	-1.70392	-0.0590467	0.0883953	0.0287592	0.0648325	0.000498868	49	51	51	1094
ENSG00000226763.4	SRRM5	19	44116239	44118650	2411	locus2173	-3.02411	-0.0438069	0.00249363	0.0153169	0.029614	0.0199312	34	37	37	362	1.70341	0.0832564	0.0884911	0.0151077	0.029614	0.0199312	33	37	37	1095
ENSG00000104613.11	INTS10	8	19674659	19709594	34935	locus1093	-1.26101	-0.00964543	0.207307	0.0537838	0.359494	6.58366e-20	11	11	11	2235	-1.70302	-0.0458452	0.0885646	0.0537838	0.359494	6.58366e-20	11	11	11	1096
ENSG00000214293.8	APTR	7	77286976	77325582	38606	locus1005	0.163568	0.000761276	0.870072	0.147658	0.410294	2.97992e-24	48	50	50	5233	-1.70261	-0.0269206	0.088641	0.147358	0.410294	2.97992e-24	47	50	50	1097
ENSG00000133612.18	AGAP3	7	150782953	150841521	58568	locus1054	-0.873016	-0.0194042	0.382654	0.00603636	0.125778	7.43772e-07	10	10	10	3160	-1.70133	-0.125762	0.0888802	0.00603636	0.125778	7.43772e-07	10	10	10	1098
ENSG00000263464.2	PPIAL4C	1	144363461	144364246	785	locus101	-1.55773	-0.030823	0.119296	0.00560763	0.0325141	0.0157319	12	22	22	1668	1.69862	0.135647	0.0893909	0.00560763	0.0325141	0.0157319	12	22	22	1099
ENSG00000233922.2	LINC01694	21	47013567	47022970	9403	locus2305	0.229415	0.00380615	0.818546	0.0139218	0.0562428	0.00104889	12	13	13	5038	1.69847	0.0863825	0.089419	0.0139218	0.0562428	0.00104889	12	13	13	1100
ENSG00000132432.13	SEC61G	7	54819939	54826939	7000	locus989	0.851241	0.00664126	0.394635	0.0501622	0.233974	6.25162e-13	51	54	54	3214	-1.69831	-0.0512514	0.0894499	0.0496486	0.233974	6.25162e-13	49	54	54	1101
ENSG00000205882.8	DEFB134	8	11850685	11858261	7576	locus1085	-1.86673	-0.0153541	0.0619387	0.0441692	0.179053	1.54446e-09	10	11	11	1226	1.69771	0.0510525	0.0895624	0.0441692	0.179053	1.54446e-09	10	11	11	1102
ENSG00000136205.16	TNS3	7	47314751	47621709	306958	locus982	-2.0072	-0.0258826	0.0447288	0.0179395	0.109036	4.02391e-06	67	72	72	1042	1.69769	0.0828697	0.0895658	0.0163843	0.109036	4.02391e-06	64	72	72	1103
ENSG00000136824.18	SMC2	9	106856540	106903700	47160	locus1270	-0.398482	-0.00172592	0.690275	0.154997	0.63937	5.35267e-49	25	27	27	4512	-1.69753	-0.0261003	0.0895966	0.154997	0.63937	5.35267e-49	25	27	27	1104
ENSG00000152910.18	CNTNAP4	16	76311298	76594652	283354	locus1952	-3.64106	-0.102046	0.000271513	0.00389019	0.0521395	0.00218195	17	20	20	196	1.6973	0.172709	0.0896405	0.00389019	0.0521395	0.00218195	17	20	20	1105
ENSG00000168228.14	ZCCHC4	4	25314395	25372005	57610	locus541	-0.178067	-0.00596607	0.85867	0.00280079	0.0537264	0.00168012	6	6	6	5187	-1.69723	-0.205348	0.0896533	0.00280079	0.0537264	0.00168012	6	6	6	1106
ENSG00000053328.8	METTL24	6	110565097	110651261	86164	locus899	0.336038	0.0023828	0.736842	0.0658502	0.197024	1.9768e-10	17	18	18	4704	-1.69689	-0.0390945	0.0897166	0.0658502	0.197024	1.9768e-10	17	18	18	1107
ENSG00000183092.16	BEGAIN	14	101003483	101053754	50271	locus1790	0.533818	0.0105996	0.593468	0.0077085	0.21448	2.93814e-11	6	7	7	4108	1.69685	0.117714	0.0897254	0.0077085	0.21448	2.93814e-11	6	7	7	1108
ENSG00000180535.3	BHLHA15	7	97840750	97844769	4019	locus1019	1.9217	0.0568015	0.054644	0.00328866	0.0429551	0.00545304	8	10	10	1148	-1.69684	-0.181337	0.0897261	0.00328866	0.0429551	0.00545304	8	10	10	1109
ENSG00000146856.14	AGBL3	7	134671258	134820530	149272	locus1044	0.531401	0.00491861	0.595141	0.0325613	0.13945	1.52336e-07	16	16	16	4122	-1.69628	-0.0572868	0.0898338	0.0325613	0.13945	1.52336e-07	16	16	16	1110
ENSG00000134545.13	KLRC1	12	10594862	10607284	12422	locus1538	-1.19893	-0.0054841	0.230556	0.120286	0.343341	1.23497e-19	18	18	18	2359	1.69619	0.0268417	0.0898497	0.120286	0.343341	1.23497e-19	18	18	18	1111
ENSG00000130287.13	NCAN	19	19322766	19363042	40276	locus2150	-0.739771	-0.00944649	0.459439	0.0188984	0.119774	1.45126e-06	4	4	4	3535	1.69428	0.0831429	0.0902114	0.0188984	0.119774	1.45126e-06	4	4	4	1112
ENSG00000089916.17	GPATCH2L	14	76618264	76680686	62422	locus1770	-2.47623	-0.0503184	0.0132778	0.00769179	0.073188	0.000220505	36	37	37	637	1.69245	0.126741	0.0905598	0.00769179	0.073188	0.000220505	36	37	37	1113
ENSG00000162601.9	MYSM1	1	59120415	59165734	45319	locus51	1.21566	0.0179795	0.224114	0.0157852	0.174067	1.64916e-09	54	54	54	2329	1.69189	0.0924895	0.0906671	0.0134444	0.174067	1.64916e-09	53	54	54	1114
ENSG00000181625.17	SLX1B	16	29465821	29469545	3724	locus1927	0.151606	0.00117449	0.879498	0.0914485	0.123672	5.10893e-07	28	33	33	5279	-1.69155	-0.0359453	0.0907311	0.0900707	0.123672	5.10893e-07	27	33	33	1115
ENSG00000171488.14	LRRC8C	1	90098678	90185090	86412	locus76	-0.409738	-0.00437571	0.681998	0.0283589	0.0400511	0.00748732	102	105	105	4478	-1.6907	-0.0611319	0.0908943	0.0246668	0.0400511	0.00748732	92	105	105	1116
ENSG00000134070.4	IRAK2	3	10206602	10285429	78827	locus380	-1.53868	-0.0780921	0.123882	0.00114641	0.0834674	6.6426e-05	3	4	4	1699	-1.69063	-0.303368	0.0909075	0.00114641	0.0834674	6.6426e-05	3	4	4	1117
ENSG00000163389.10	POGLUT1	3	119187809	119213554	25745	locus459	-0.293219	-0.00141648	0.769355	0.154521	0.469726	4.72216e-30	28	28	28	4833	1.68992	0.0291495	0.0910427	0.154521	0.469726	4.72216e-30	28	28	28	1118
ENSG00000103942.12	HOMER2	15	83517735	83621472	103737	locus1864	-3.40369	-0.0665169	0.000664827	0.00795291	0.0851139	1.97882e-05	7	7	7	258	1.68934	0.115537	0.0911545	0.00795291	0.0851139	1.97882e-05	7	7	7	1119
ENSG00000101290.13	CDS2	20	5107653	5178533	70880	locus2205	1.24105	0.0298958	0.214586	0.00500727	0.346547	3.46898e-20	9	13	13	2275	-1.68748	-0.145298	0.0915118	0.00500727	0.346547	3.46898e-20	9	13	13	1120
ENSG00000178425.13	NT5DC1	6	116422015	116570660	148645	locus903	0.54155	0.00902121	0.588129	0.0206055	0.0765236	0.00014593	42	44	44	4083	1.68693	0.0682019	0.0916171	0.0206055	0.0765236	0.00014593	42	44	44	1121
ENSG00000164733.20	CTSB	8	11700033	11725596	25563	locus1084	0.63353	0.00773448	0.526388	0.0205374	0.154873	7.17723e-09	13	14	14	3828	-1.68501	-0.06831	0.0919869	0.0205374	0.154873	7.17723e-09	13	14	14	1122
ENSG00000144909.7	OSBPL11	3	125247701	125314341	66640	locus464	3.48843	0.0581513	0.000485872	0.0113206	0.0325316	0.0159679	23	25	25	231	-1.68434	-0.0940973	0.0921155	0.0113206	0.0325316	0.0159679	23	25	25	1123
ENSG00000149256.15	TENM4	11	78363873	79152074	788201	locus1476	0.818981	0.0329133	0.412797	0.00208303	0.0384007	0.00835331	6	6	6	3315	-1.68256	-0.233783	0.0924609	0.00208303	0.0384007	0.00835331	6	6	6	1124
ENSG00000100991.11	TRPC4AP	20	33590206	33680618	90412	locus2231	0.481808	0.00895589	0.629942	0.0116245	0.0934567	2.43827e-05	39	39	39	4276	-1.68044	-0.0930125	0.0928719	0.0116245	0.0934567	2.43827e-05	39	39	39	1125
ENSG00000125834.12	STK35	20	2082472	2129198	46726	locus2201	2.00377	0.0164096	0.0450947	0.0437814	0.0824489	9.91298e-05	95	102	102	1047	-1.67909	-0.0493241	0.0931352	0.0437814	0.0824489	9.91298e-05	95	102	102	1126
ENSG00000087087.18	SRRT	7	100472724	100486285	13561	locus1020	0.874114	0.0468357	0.382056	0.00107569	0.047377	0.00234185	3	3	3	3157	-1.6759	-0.316912	0.0937573	0.00107569	0.047377	0.00234185	3	3	3	1127
ENSG00000092529.23	CAPN3	15	42651697	42704515	52818	locus1824	-2.04732	-0.0274455	0.0406266	0.0181284	0.147567	9.78744e-08	54	54	54	995	1.67557	0.080636	0.0938224	0.0181284	0.147567	9.78744e-08	54	54	54	1128
ENSG00000133805.15	AMPD3	11	10471867	10529126	57259	locus1430	-0.0808823	-0.00107477	0.935536	0.0396966	0.0913562	2.66393e-05	60	64	64	5507	1.67519	0.0515821	0.0938975	0.0396829	0.0913562	2.66393e-05	58	64	64	1129
ENSG00000166828.2	SCNN1G	16	23194065	23228204	34139	locus1920	2.79987	0.0118443	0.00511238	0.157913	0.386592	4.15477e-22	46	51	51	446	-1.67457	-0.0240009	0.0940177	0.157913	0.386592	4.15477e-22	46	51	51	1130
ENSG00000128298.16	BAIAP2L2	22	38480907	38506691	25784	locus2335	1.64447	0.0353012	0.100079	0.00850944	0.0254189	0.0334288	37	38	38	1519	-1.67426	-0.119279	0.0940793	0.00850944	0.0254189	0.0334288	37	38	38	1131
ENSG00000106785.14	TRIM14	9	100846634	100881504	34870	locus1262	1.32839	0.00740346	0.18405	0.116864	0.0833128	8.35526e-05	118	118	118	2104	-1.67378	-0.0309623	0.094173	0.116864	0.0833128	8.35526e-05	118	118	118	1132
ENSG00000131844.15	MCCC2	5	70883166	70954533	71367	locus721	-2.8144	-0.0168317	0.0048869	0.0802952	0.532009	9.0277e-36	52	57	57	435	1.6723	0.0356026	0.0944651	0.0802952	0.532009	9.0277e-36	52	57	57	1133
ENSG00000102452.15	NALCN	13	101706127	102068859	362732	locus1708	-1.1969	-0.0209791	0.231346	0.0107258	0.127338	9.13608e-07	12	12	12	2364	1.6721	0.102248	0.0945047	0.0107258	0.127338	9.13608e-07	12	12	12	1134
ENSG00000250486.3	FAM218A	4	165878099	165880283	2184	locus646	0.198276	0.00195204	0.842829	0.045927	0.181179	9.58543e-10	84	86	86	5134	1.67166	0.0426682	0.0945919	0.045927	0.181179	9.58543e-10	84	86	86	1135
ENSG00000113119.12	TMCO6	5	140019011	140024993	5982	locus770	-5.17133	-0.0389394	2.32437e-07	0.0578502	0.316049	4.94369e-18	20	21	21	56	1.67021	0.0462599	0.0948771	0.0529613	0.316049	4.94369e-18	19	21	21	1136
ENSG00000238083.7	LRRC37A2	17	44590075	44633014	42939	locus2017	-4.09886	-0.0183307	4.15191e-05	0.181754	0.652047	1.39928e-50	174	231	231	143	-1.67015	-0.0793664	0.0948888	0.0199194	0.652047	1.39928e-50	49	231	231	1137
ENSG00000144668.11	ITGA9	3	37493631	37864998	371367	locus404	-0.817332	-0.00462231	0.413739	0.096536	0.328106	6.51335e-18	45	47	47	3319	1.66981	0.032357	0.0949575	0.096536	0.328106	6.51335e-18	45	47	47	1138
ENSG00000261587.2	TMEM249	8	145576885	145579269	2384	locus1186	1.39537	0.013839	0.162905	0.0269728	0.117354	2.20491e-06	41	45	45	1965	-1.66973	-0.0581668	0.0949729	0.0269728	0.117354	2.20491e-06	41	45	45	1139
ENSG00000184887.13	BTBD6	14	105714869	105717430	2561	locus1794	0.833487	0.0142679	0.40457	0.0105057	0.0968341	5.67274e-06	15	16	16	3266	-1.6696	-0.098851	0.0949977	0.0105057	0.0968341	5.67274e-06	15	16	16	1140
ENSG00000095203.14	EPB41L4B	9	112002006	112083244	81238	locus1275	-1.28703	-0.00853564	0.198085	0.0277379	0.0538518	0.00179792	62	63	63	2192	-1.66933	-0.0689832	0.0950511	0.0275963	0.0538518	0.00179792	61	63	63	1141
ENSG00000178075.19	GRAMD1C	3	113557634	113666021	108387	locus456	0.681208	0.0132108	0.49574	0.00778389	0.151466	3.35006e-08	3	3	3	3686	-1.66899	-0.117186	0.0951194	0.00778389	0.151466	3.35006e-08	3	3	3	1142
ENSG00000170802.15	FOXN2	2	48541437	48606434	64997	locus233	-1.83696	-0.00800124	0.0662155	0.166982	0.562665	1.96854e-39	27	27	27	1274	-1.66844	-0.0259257	0.0952289	0.166982	0.562665	1.96854e-39	27	27	27	1143
ENSG00000080823.22	MOK	14	102690777	102771501	80724	locus1792	-1.64084	-0.0301581	0.10083	0.00927308	0.0384726	0.00887694	25	25	25	1525	-1.66755	-0.103252	0.095405	0.00926038	0.0384726	0.00887694	22	25	25	1144
ENSG00000101542.9	CDH20	18	59000662	59223010	222348	locus2109	1.42558	0.0194423	0.15399	0.0184587	0.157328	2.11062e-08	41	43	43	1915	1.66601	0.0761215	0.0957111	0.0184587	0.157328	2.11062e-08	41	43	43	1145
ENSG00000120645.11	IQSEC3	12	175932	287621	111689	locus1527	-0.356409	-0.00539889	0.721534	0.013791	0.0977485	1.81507e-05	20	22	22	4632	-1.66566	-0.0882823	0.0957817	0.013791	0.0977485	1.81507e-05	20	22	22	1146
ENSG00000153885.14	KCTD15	19	34287774	34306666	18892	locus2165	-1.44264	-0.0139904	0.149121	0.0310653	0.389883	1.74282e-22	15	19	19	1873	1.66561	0.0549737	0.0957908	0.0310653	0.389883	1.74282e-22	15	19	19	1147
ENSG00000090565.15	RAB11FIP3	16	475648	573011	97363	locus1891	0.545824	0.0166691	0.585187	0.00269953	0.0245365	0.034263	10	13	13	4072	-1.66551	-0.177964	0.0958118	0.00269953	0.0245365	0.034263	10	13	13	1148
ENSG00000128274.15	A4GALT	22	43088117	43117307	29190	locus2339	-0.39535	-0.00988822	0.692585	0.00289662	0.0298546	0.0210231	26	26	26	4518	1.66542	0.178236	0.0958288	0.00288668	0.0298546	0.0210231	25	26	26	1149
ENSG00000063438.16	AHRR	5	321828	438397	116569	locus668	0.264243	0.00244647	0.791592	0.029953	0.0830497	6.72528e-05	18	18	18	4924	-1.66521	-0.0584955	0.0958714	0.029953	0.0830497	6.72528e-05	18	18	18	1150
ENSG00000135205.14	CCDC146	7	76751931	76924521	172590	locus1004	1.08689	0.013803	0.277088	0.0177764	0.064951	0.000342441	20	23	23	2610	-1.66364	-0.0753868	0.0961837	0.0177764	0.064951	0.000342441	20	23	23	1151
ENSG00000100994.11	PYGB	20	25228720	25278648	49928	locus2228	-1.05516	-0.0183352	0.291354	0.00928891	0.164675	1.33233e-08	6	7	7	2689	1.66341	0.102414	0.0962307	0.00928891	0.164675	1.33233e-08	6	7	7	1152
ENSG00000081026.18	MAGI3	1	113933136	114228545	295409	locus95	3.13481	0.0372104	0.00171964	0.0201484	0.167384	1.02828e-08	60	61	61	329	-1.66101	-0.0731086	0.0967111	0.0201481	0.167384	1.02828e-08	56	61	61	1153
ENSG00000162971.10	TYW5	2	200793635	200820214	26579	locus332	4.11433	0.0506807	3.88312e-05	0.0222317	0.149697	5.74007e-08	17	18	18	142	-1.66063	-0.0696561	0.0967876	0.0222317	0.149697	5.74007e-08	17	18	18	1154
ENSG00000156052.10	GNAQ	9	80331023	80646727	315704	locus1242	-2.56889	-0.0280236	0.0102025	0.024989	0.250049	2.60896e-13	23	23	23	567	1.65976	0.0643792	0.0969631	0.024989	0.250049	2.60896e-13	23	23	23	1155
ENSG00000166012.16	TAF1D	11	93463359	93474703	11344	locus1492	0.346053	0.00961931	0.729303	0.00442451	0.0511207	0.00215779	15	18	18	4670	-1.65812	-0.152875	0.0972933	0.0043791	0.0511207	0.00215779	14	18	18	1156
ENSG00000136048.13	DRAM1	12	102271357	102317390	46033	locus1609	-0.941418	-0.0472823	0.346491	0.000966614	0.0776769	0.000140404	6	6	6	2995	1.65739	0.316134	0.097441	0.000966614	0.0776769	0.000140404	6	6	6	1157
ENSG00000073861.2	TBX21	17	45810601	45823488	12887	locus2018	1.10727	0.0227739	0.268176	0.00793801	0.0353416	0.011617	12	14	14	2564	-1.65634	-0.12313	0.0976534	0.00793801	0.0353416	0.011617	12	14	14	1158
ENSG00000156219.16	ART3	4	76932342	77033939	101597	locus581	-0.220113	-0.00156789	0.825783	0.0512135	0.220258	1.5029e-11	34	36	36	5066	1.65611	0.0464307	0.0976992	0.0448045	0.220258	1.5029e-11	33	36	36	1159
ENSG00000124116.18	WFDC3	20	44402851	44420522	17671	locus2242	1.65384	0.00727137	0.0981606	0.144781	0.364854	8.87391e-21	21	21	21	1513	1.65557	0.0258392	0.0978083	0.144781	0.364854	8.87391e-21	21	21	21	1160
ENSG00000161395.13	PGAP3	17	37827374	37844323	16949	locus2011	-0.296522	-0.00920534	0.766831	0.00639141	0.0310217	0.0184193	31	31	31	4823	-1.65341	-0.131333	0.0982477	0.00639141	0.0310217	0.0184193	31	31	31	1161
ENSG00000048462.10	TNFRSF17	16	12059066	12061925	2859	locus1910	-1.94831	-0.0235594	0.0513778	0.0196379	0.0654363	0.000510547	19	22	22	1114	-1.651	-0.0699989	0.0987379	0.0196379	0.0654363	0.000510547	19	22	22	1162
ENSG00000183571.10	PGPEP1L	15	99511457	99551021	39564	locus1886	-2.09313	-0.0131087	0.0363378	0.0873518	0.111009	4.57631e-06	55	57	57	950	1.65018	0.0356342	0.0989063	0.0858992	0.111009	4.57631e-06	53	57	57	1163
ENSG00000103550.13	KNOP1	16	19713258	19729549	16291	locus1918	2.86488	0.0105139	0.00417168	0.225437	0.530952	1.85638e-34	51	51	51	416	-1.64902	-0.0227613	0.0991435	0.223737	0.530952	1.85638e-34	50	51	51	1164
ENSG00000183605.16	SFXN4	10	120900278	120925226	24948	locus1401	1.68415	0.00603214	0.0921527	0.23188	0.611238	1.76205e-43	22	23	23	1460	-1.64876	-0.0208537	0.0991971	0.232052	0.611238	1.76205e-43	19	23	23	1165
ENSG00000204175.5	GPRIN2	10	46992020	47007881	15861	locus1341	4.24497	0.249409	2.18625e-05	0.000843534	0.112574	1.56852e-06	5	25	25	126	-1.64826	-0.328511	0.0992984	0.000843534	0.112574	1.56852e-06	5	25	25	1166
ENSG00000249306.5	LINC01411	5	173763356	173954142	190786	locus800	0.917098	0.0180504	0.359091	0.00691795	0.075575	0.000135649	7	7	7	3051	-1.64823	-0.114646	0.0993052	0.00691795	0.075575	0.000135649	7	7	7	1167
ENSG00000196776.14	CD47	3	107761937	107809878	47941	locus451	1.8642	0.0798286	0.062294	0.00181087	0.0408502	0.00666584	11	12	12	1230	1.64821	0.248768	0.0993098	0.00181087	0.0408502	0.00666584	11	12	12	1168
ENSG00000162004.16	CCDC78	16	772581	776880	4299	locus1892	1.32396	0.010273	0.185517	0.0510561	0.488084	2.67183e-30	5	6	6	2111	-1.64805	-0.0438657	0.0993423	0.0510561	0.488084	2.67183e-30	5	6	6	1169
ENSG00000254505.9	CHMP4A	14	24678820	24682694	3874	locus1727	1.61047	0.0544127	0.107295	0.00310483	0.0339638	0.0142087	10	10	10	1580	-1.648	-0.189712	0.099353	0.00310483	0.0339638	0.0142087	10	10	10	1170
ENSG00000152219.4	ARL14EP	11	30344650	30359770	15120	locus1445	1.50233	0.00864485	0.133012	0.0919587	0.514192	5.15028e-35	44	46	46	1773	-1.64755	-0.0340654	0.0994456	0.0919011	0.514192	5.15028e-35	43	46	46	1171
ENSG00000182022.17	CHST15	10	125767183	125853114	85931	locus1406	-2.27905	-0.0629268	0.0226641	0.00422089	0.0435125	0.00380519	9	9	9	772	1.64743	0.181147	0.0994699	0.00319928	0.0435125	0.00380519	8	9	9	1172
ENSG00000002919.14	SNX11	17	46184894	46200963	16069	locus2019	-2.19918	-0.0217934	0.0278648	0.0316372	0.134603	3.62636e-07	78	80	80	849	1.64696	0.0592476	0.0995655	0.0302486	0.134603	3.62636e-07	76	80	80	1173
ENSG00000198721.12	ECI2	6	4115926	4135831	19905	locus810	-0.373248	-0.00361961	0.708964	0.042689	0.299609	1.5584e-16	59	63	63	4584	1.64693	0.0515373	0.0995717	0.042689	0.299609	1.5584e-16	59	63	63	1174
ENSG00000121769.7	FABP3	1	31838099	31846135	8036	locus30	0.0482297	0.000130648	0.961533	0.0723116	0.367664	7.80524e-21	58	63	63	5620	1.6463	0.0364196	0.0997026	0.0721631	0.367664	7.80524e-21	56	63	63	1175
ENSG00000137074.18	APTX	9	32972613	33025118	52505	locus1227	-2.23207	-0.0153171	0.02561	0.0635217	0.265189	2.14762e-14	24	25	25	819	-1.64629	-0.0393734	0.0997033	0.0635217	0.265189	2.14762e-14	24	25	25	1176
ENSG00000116985.11	BMP8B	1	40222853	40254537	31684	locus37	1.93388	0.0134087	0.0531281	0.0651212	0.232127	2.9756e-12	49	51	51	1133	-1.64591	-0.0414471	0.0997828	0.0651212	0.232127	2.9756e-12	49	51	51	1177
ENSG00000227877.6	MRLN	10	61496449	61513213	16764	locus1355	-1.56599	-0.0160462	0.11735	0.0286098	0.25072	2.58066e-13	12	12	12	1656	1.64551	0.0602485	0.0998644	0.0286098	0.25072	2.58066e-13	12	12	12	1178
ENSG00000197165.10	SULT1A2	16	28603263	28608391	5128	locus1926	-4.55527	-0.0288552	5.23185e-06	0.0806372	0.101623	1.0613e-05	31	33	33	96	-1.64452	-0.0389404	0.100069	0.0782675	0.101623	1.0613e-05	30	33	33	1179
ENSG00000187024.13	PTRH1	9	130475941	130477955	2014	locus1292	-3.37317	-0.0508154	0.000743083	0.0137509	0.206136	4.91981e-11	3	5	5	263	-1.64402	-0.0887015	0.100172	0.0137509	0.206136	4.91981e-11	3	5	5	1180
ENSG00000186283.13	TOR3A	1	179051204	179065129	13925	locus127	0.821088	0.0133217	0.411596	0.00985791	0.0941836	3.00804e-05	8	8	8	3307	-1.64344	-0.0958444	0.100292	0.00985791	0.0941836	3.00804e-05	8	8	8	1181
ENSG00000100599.15	RIN3	14	92980124	93155339	175215	locus1783	1.7133	0.0179943	0.0866572	0.0300459	0.212205	3.32971e-11	33	34	34	1421	1.64115	0.056274	0.100766	0.0300459	0.212205	3.32971e-11	33	34	34	1182
ENSG00000131591.17	C1orf159	1	1017202	1051469	34267	locus1	0.341515	0.0041563	0.732716	0.0250329	0.255834	1.64437e-13	9	10	10	4685	1.64086	0.0650394	0.100827	0.0250329	0.255834	1.64437e-13	9	10	10	1183
ENSG00000137992.14	DBT	1	100652474	100715390	62916	locus84	1.84512	0.0253405	0.0650196	0.0128109	0.123606	6.66553e-07	43	46	46	1253	-1.64078	-0.08559	0.100844	0.0122003	0.123606	6.66553e-07	42	46	46	1184
ENSG00000141076.17	UTP4	16	69166498	69202937	36439	locus1946	2.69176	0.0188375	0.00710763	0.0784279	0.281422	2.0817e-15	21	23	23	499	-1.63956	-0.0455902	0.101097	0.0784279	0.281422	2.0817e-15	21	23	23	1185
ENSG00000243244.5	STON1	2	48757292	48825652	68360	locus233	0.421971	0.00614362	0.673046	0.0165025	0.0664581	0.000464048	69	69	69	4436	-1.63783	-0.0768611	0.101457	0.0164561	0.0664581	0.000464048	68	69	69	1186
ENSG00000089693.10	MLF2	12	6857161	6862307	5146	locus1534	0.382117	0.0120478	0.702375	0.00446886	0.0647818	0.000558573	20	22	22	4557	-1.63727	-0.154028	0.101575	0.00446886	0.0647818	0.000558573	20	22	22	1187
ENSG00000185988.11	PLK5	19	1524075	1536045	11970	locus2132	0.814229	0.00472735	0.415514	0.0815971	0.33459	2.4849e-18	25	27	27	3330	-1.63609	-0.0355937	0.10182	0.0766676	0.33459	2.4849e-18	24	27	27	1188
ENSG00000097046.12	CDC7	1	91966403	91991321	24918	locus77	0.741256	0.00418169	0.458538	0.0889598	0.537133	2.9878e-35	65	67	67	3529	-1.63595	-0.0388873	0.10185	0.0653626	0.537133	2.9878e-35	63	67	67	1189
ENSG00000226742.3	HSBP1L1	18	77724642	77730822	6180	locus2129	0.589403	0.0107987	0.555591	0.00489232	0.0236954	0.0409393	18	18	18	3950	-1.63415	-0.114461	0.102227	0.00489232	0.0236954	0.0409393	18	18	18	1190
ENSG00000101198.14	NKAIN4	20	61872135	61885815	13680	locus2264	2.25226	0.020894	0.0243058	0.0417777	0.420443	2.03918e-25	18	18	18	801	-1.63312	-0.0544845	0.102445	0.0417777	0.420443	2.03918e-25	18	18	18	1191
ENSG00000197375.12	SLC22A5	5	131705400	131731306	25906	locus765	1.06275	0.0151865	0.287894	0.01382	0.101398	9.98279e-06	70	75	75	2667	-1.6321	-0.0765059	0.102659	0.01382	0.101398	9.98279e-06	70	75	75	1192
ENSG00000138083.4	SIX3	2	45168840	45173210	4370	locus229	2.16824	0.0360872	0.0301406	0.0119921	0.0426489	0.00533158	9	9	9	875	-1.63143	-0.0910893	0.102801	0.0119921	0.0426489	0.00533158	9	9	9	1193
ENSG00000158623.14	COPG2	7	130146079	130353588	207509	locus1041	0.171273	0.00193968	0.864009	0.0398493	0.286823	3.8837e-15	25	29	29	5210	1.63103	0.053141	0.102885	0.0398493	0.286823	3.8837e-15	25	29	29	1194
ENSG00000133313.14	CNDP2	18	72163597	72190689	27092	locus2123	-1.39649	-0.00888354	0.162568	0.0694227	0.48587	8.4253e-30	22	23	23	1963	1.63094	0.038981	0.102903	0.0694227	0.48587	8.4253e-30	22	23	23	1195
ENSG00000161921.14	CXCL16	17	4636827	4643223	6396	locus1979	-0.128025	-0.00197603	0.898129	0.0166911	0.05738	0.000890264	36	38	38	5347	1.63073	0.077545	0.102947	0.0166911	0.05738	0.000890264	36	38	38	1196
ENSG00000105641.3	SLC5A5	19	17982753	18005983	23230	locus2149	-0.222769	-0.00412567	0.823716	0.00784854	0.0309978	0.0118474	7	7	7	5063	-1.63069	-0.107799	0.102956	0.00784854	0.0309978	0.0118474	7	7	7	1197
ENSG00000106733.20	NMRK1	9	77675492	77703071	27579	locus1240	-0.841961	-0.00454057	0.39981	0.115681	0.622985	1.85843e-47	35	37	37	3237	1.6291	0.0275348	0.103292	0.115681	0.622985	1.85843e-47	35	37	37	1198
ENSG00000166105.15	GLB1L3	11	134146272	134189458	43186	locus1526	-0.738448	-0.0041491	0.460242	0.099198	0.331431	7.4806e-19	23	23	23	3540	-1.62691	-0.0306751	0.103755	0.099198	0.331431	7.4806e-19	23	23	23	1199
ENSG00000148143.12	ZNF462	9	109625446	109775915	150469	locus1272	-0.320171	-0.00688353	0.748838	0.00799027	0.0625269	0.000625178	22	22	22	4753	1.6257	0.107952	0.104014	0.00799027	0.0625269	0.000625178	22	22	22	1200
ENSG00000157800.17	SLC37A3	7	140033551	140098350	64799	locus1047	0.0269752	0.000569676	0.97848	0.0450254	0.0766449	0.000148774	99	103	103	5689	1.62541	0.0456231	0.104075	0.0439204	0.0766449	0.000148774	98	103	103	1201
ENSG00000204514.9	ZNF814	19	58380748	58400405	19657	locus2195	0.914645	0.0147293	0.360378	0.0106835	0.143608	1.27445e-07	10	13	13	3063	-1.62514	-0.0929878	0.104132	0.0106835	0.143608	1.27445e-07	10	13	13	1202
ENSG00000197768.10	STPG3	9	140145712	140147935	2223	locus1301	-1.87341	-0.0270756	0.0610112	0.0132831	0.0823753	7.83434e-05	7	7	7	1217	-1.62457	-0.0730669	0.104254	0.0132831	0.0823753	7.83434e-05	7	7	7	1203
ENSG00000187824.8	TMEM220	17	10614452	10633646	19194	locus1988	2.71572	0.014545	0.00661312	0.117633	0.386597	1.27213e-21	73	77	77	488	-1.62407	-0.0303895	0.104361	0.117633	0.386597	1.27213e-21	73	77	77	1204
ENSG00000178776.4	C5orf46	5	147272284	147286101	13817	locus775	1.34124	0.0101413	0.179844	0.0620068	0.199067	2.42469e-10	22	22	22	2069	-1.6221	-0.0435005	0.104782	0.0620068	0.199067	2.42469e-10	22	22	22	1205
ENSG00000130653.15	PNPLA7	9	140354403	140444854	90451	locus1301	0.606672	0.005539	0.544068	0.0481	0.23798	1.68497e-12	28	32	32	3903	-1.62108	-0.0516874	0.105001	0.0481	0.23798	1.68497e-12	28	32	32	1206
ENSG00000106012.17	IQCE	7	2598605	2654368	55763	locus944	0.303534	0.00334246	0.761483	0.0269925	0.055289	0.00141292	52	52	52	4799	-1.62094	-0.0676649	0.10503	0.0269373	0.055289	0.00141292	51	52	52	1207
ENSG00000054654.16	SYNE2	14	64319721	64693167	373446	locus1760	0.357371	0.00500207	0.720814	0.0154437	0.130232	3.46315e-07	35	36	36	4631	1.62046	0.0797554	0.105133	0.0154437	0.130232	3.46315e-07	35	36	36	1208
ENSG00000166974.12	MAPRE2	18	32556891	32723432	166541	locus2084	0.27856	0.00673071	0.780583	0.00549879	0.164971	8.22775e-09	5	5	5	4879	-1.61989	-0.120239	0.105256	0.00549879	0.164971	8.22775e-09	5	5	5	1209
ENSG00000037474.14	NSUN2	5	6599351	6633157	33806	locus676	2.66389	0.00985147	0.0077243	0.218213	0.670095	2.14168e-54	37	40	40	514	-1.61969	-0.0209719	0.1053	0.218213	0.670095	2.14168e-54	37	40	40	1210
ENSG00000139428.11	MMAB	12	109991519	110011309	19790	locus1615	-0.275713	-0.00298562	0.782769	0.0305921	0.215365	1.28818e-11	16	16	16	4885	1.61936	0.0594705	0.105371	0.0305921	0.215365	1.28818e-11	16	16	16	1211
ENSG00000178445.9	GLDC	9	6532466	6645729	113263	locus1196	-0.453263	-0.00674733	0.650359	0.0133482	0.0857093	5.979e-05	4	4	4	4368	1.61822	0.0848121	0.105614	0.0133482	0.0857093	5.979e-05	4	4	4	1212
ENSG00000116260.16	QSOX1	1	180124003	180173165	49162	locus128	-1.80232	-0.0140723	0.0714945	0.0439276	0.369045	6.78855e-21	17	19	19	1310	1.61806	0.0452523	0.105649	0.0439276	0.369045	6.78855e-21	17	19	19	1213
ENSG00000138399.17	FASTKD1	2	170385017	170430431	45414	locus311	-1.00987	-0.0120321	0.312559	0.0172096	0.153236	8.78663e-10	13	13	13	2809	-1.6176	-0.0752345	0.105749	0.0172096	0.153236	8.78663e-10	13	13	13	1214
ENSG00000109771.15	LRP2BP	4	186285026	186318441	33415	locus663	-1.64386	-0.0153946	0.100206	0.0221355	0.109019	5.06592e-06	29	31	31	1522	1.61657	0.0510911	0.105971	0.0221355	0.109019	5.06592e-06	29	31	31	1215
ENSG00000013288.8	MAN2B2	4	6576915	6625075	48160	locus526	-1.12367	-0.0152351	0.261153	0.0165599	0.11888	2.1584e-06	70	74	74	2529	1.61595	0.0739169	0.106106	0.0163894	0.11888	2.1584e-06	68	74	74	1216
ENSG00000176155.18	CCDC57	17	80059345	80170718	111373	locus2052	-2.01593	-0.00835204	0.0438077	0.169311	0.561342	7.40307e-38	90	97	97	1029	-1.61584	-0.0241767	0.106129	0.169311	0.561342	7.40307e-38	90	97	97	1217
ENSG00000120451.10	SNX19	11	130736144	130786374	50230	locus1522	-1.69406	-0.00688867	0.0902546	0.211619	0.50004	3.0581e-32	56	60	60	1451	1.61552	0.0228565	0.106198	0.211619	0.50004	3.0581e-32	56	60	60	1218
ENSG00000170448.11	NFXL1	4	47849249	47916684	67435	locus559	-1.32224	-0.0325978	0.186089	0.00653092	0.283153	1.76865e-18	72	74	74	2115	1.61454	0.136181	0.106409	0.00653092	0.283153	1.76865e-18	72	74	74	1219
ENSG00000134575.9	ACP2	11	47260852	47270398	9546	locus1457	-3.58842	-0.0516879	0.000332684	0.0136737	0.219491	2.082e-11	9	9	9	216	1.61407	0.0826383	0.106513	0.0136737	0.219491	2.082e-11	9	9	9	1220
ENSG00000103145.10	HCFC1R1	16	3072620	3074287	1667	locus1895	-0.804151	-0.0306572	0.42131	0.0019384	0.0371839	0.00923364	4	4	4	3361	1.61406	0.220308	0.106513	0.0019384	0.0371839	0.00923364	4	4	4	1221
ENSG00000114988.11	LMAN2L	2	97371666	97405829	34163	locus263	1.94333	0.0365897	0.0519768	0.00826094	0.0412496	0.00563134	24	27	27	1118	-1.61371	-0.104181	0.106589	0.00826094	0.0412496	0.00563134	24	27	27	1222
ENSG00000120314.18	WDR55	5	140044383	140050553	6170	locus770	-6.13	-0.0821361	8.7881e-10	0.0185315	0.141567	1.00429e-07	32	33	33	27	1.61307	0.0730871	0.106729	0.0185315	0.141567	1.00429e-07	32	33	33	1223
ENSG00000164008.14	C1orf50	1	43232919	43245161	12242	locus39	-0.49898	-0.00224345	0.617793	0.169766	0.432945	1.02718e-26	34	34	34	4212	1.6123	0.0248214	0.106897	0.169153	0.432945	1.02718e-26	33	34	34	1224
ENSG00000123415.15	SMUG1	12	54574141	54582778	8637	locus1573	0.17344	0.00764071	0.862306	0.00149164	0.0308629	0.0185083	4	5	5	5202	1.61202	0.250115	0.106958	0.00149164	0.0308629	0.0185083	4	5	5	1225
ENSG00000167637.16	ZNF283	19	44331472	44356169	24697	locus2173	0.187881	0.00149721	0.85097	0.0206714	0.170143	4.43358e-09	24	29	29	5160	-1.6119	-0.0644539	0.106983	0.0206714	0.170143	4.43358e-09	24	29	29	1226
ENSG00000089041.16	P2RX7	12	121570678	121625835	55157	locus1625	-2.02142	-0.0287796	0.0432367	0.0146118	0.143484	1.64933e-07	19	20	20	1018	1.61185	0.084871	0.106995	0.0137642	0.143484	1.64933e-07	18	20	20	1227
ENSG00000010292.12	NCAPD2	12	6603267	6641121	37854	locus1534	-1.24951	-0.0129322	0.211478	0.0298367	0.227241	2.22337e-12	25	25	25	2263	1.61136	0.0566988	0.107102	0.0298367	0.227241	2.22337e-12	25	25	25	1228
ENSG00000156011.16	PSD3	8	18384812	18666377	281565	locus1091	2.63932	0.0235312	0.00830715	0.0339126	0.306965	2.06264e-18	20	21	21	524	-1.61087	-0.0514411	0.107208	0.0333905	0.306965	2.06264e-18	19	21	21	1229
ENSG00000115419.12	GLS	2	191745546	191830270	84724	locus326	1.39652	0.0245357	0.162557	0.006278	0.0366458	0.0103533	31	32	32	1962	-1.61082	-0.0905128	0.10722	0.006278	0.0366458	0.0103533	31	32	32	1230
ENSG00000143633.12	C1orf131	1	231359510	231376921	17411	locus170	1.78662	0.0199147	0.0739996	0.0234645	0.0938373	3.16598e-05	45	47	47	1329	-1.60912	-0.0645177	0.10759	0.0234645	0.0938373	3.16598e-05	45	47	47	1231
ENSG00000204920.10	ZNF155	19	44488321	44502477	14156	locus2173	0.156801	0.00116669	0.875402	0.0602718	0.182648	1.10892e-09	69	74	74	5262	1.6083	0.0421962	0.107769	0.0558154	0.182648	1.10892e-09	67	74	74	1232
ENSG00000250514.1	LINC02125	16	76668894	76692375	23481	locus1952	0.52102	0.0120912	0.602353	0.00570344	0.0485695	0.00278045	2	2	2	4149	-1.60823	-0.134355	0.107785	0.00570344	0.0485695	0.00278045	2	2	2	1233
ENSG00000171714.10	ANO5	11	22214630	22304903	90273	locus1438	1.14024	0.00778766	0.254187	0.0602765	0.301796	4.19435e-16	64	66	66	2499	-1.60771	-0.039042	0.107899	0.0602765	0.301796	4.19435e-16	64	66	66	1234
ENSG00000122512.14	PMS2	7	6010555	6048737	38182	locus948	0.0804383	0.00060813	0.935889	0.0784879	0.383982	2.65372e-23	28	29	29	5509	1.60544	0.0359998	0.108396	0.0784879	0.383982	2.65372e-23	28	29	29	1235
ENSG00000133895.14	MEN1	11	64570985	64578766	7781	locus1468	0.537308	0.0111129	0.591055	0.00773834	0.134555	3.15332e-07	17	17	17	4089	1.60539	0.136224	0.108408	0.00773834	0.134555	3.15332e-07	17	17	17	1236
ENSG00000006128.11	TAC1	7	97361397	97369784	8387	locus1019	1.60023	0.0112426	0.109549	0.0599784	0.216516	2.84504e-11	33	36	36	1598	-1.60421	-0.0397283	0.108669	0.0599784	0.216516	2.84504e-11	33	36	36	1237
ENSG00000067365.14	METTL22	16	8715554	8743496	27942	locus1904	-1.6188	-0.00677962	0.105491	0.199128	0.467089	4.38619e-29	55	61	61	1563	1.60321	0.0244044	0.108888	0.199128	0.467089	4.38619e-29	55	61	61	1238
ENSG00000154222.14	CC2D1B	1	52816264	52831877	15613	locus44	0.676159	0.0066056	0.49894	0.03171	0.218063	1.08274e-11	26	28	28	3704	1.60174	0.0526313	0.109212	0.03171	0.218063	1.08274e-11	26	28	28	1239
ENSG00000165695.9	AK8	9	135600964	135754433	153469	locus1297	-2.25906	-0.0186657	0.0238798	0.0464529	0.112366	3.42123e-06	36	40	40	793	1.60157	0.0520262	0.10925	0.0464529	0.112366	3.42123e-06	36	40	40	1240
ENSG00000101353.14	MROH8	20	35729571	35807951	78380	locus2233	0.57917	0.0059821	0.562474	0.0285908	0.18386	1.38305e-09	23	25	25	3981	-1.60152	-0.0560998	0.109261	0.0285908	0.18386	1.38305e-09	23	25	25	1241
ENSG00000171262.11	FAM98B	15	38746327	38779911	33584	locus1819	0.681311	0.011731	0.495674	0.0111212	0.160536	2.26883e-08	12	12	12	3685	-1.60114	-0.094857	0.109346	0.0111212	0.160536	2.26883e-08	12	12	12	1242
ENSG00000248098.11	BCKDHA	19	41903722	41930907	27185	locus2172	0.204919	0.00574312	0.837635	0.00403521	0.0845594	7.77686e-05	5	5	5	5111	1.60052	0.231689	0.109484	0.00192073	0.0845594	7.77686e-05	4	5	5	1243
ENSG00000133460.19	SLC2A11	22	24199120	24228499	29379	locus2316	-0.855203	-0.00661049	0.392439	0.0414111	0.213379	1.40463e-11	53	56	56	3205	1.59975	0.0444655	0.109654	0.0414111	0.213379	1.40463e-11	53	56	56	1244
ENSG00000162688.16	AGL	1	100315916	100389576	73660	locus84	0.175704	0.000779628	0.860526	0.0101026	0.0490006	0.0023879	44	45	45	5198	-1.59941	-0.0821863	0.109729	0.0101026	0.0490006	0.0023879	44	45	45	1245
ENSG00000176927.15	EFCAB5	17	28268651	28435470	166819	locus2003	-4.23791	-0.0349833	2.25614e-05	0.042304	0.257054	2.29281e-13	64	68	68	127	1.5993	0.0467972	0.109755	0.042304	0.257054	2.29281e-13	64	68	68	1246
ENSG00000078142.12	PIK3C3	18	39535198	39667793	132595	locus2090	-1.92033	-0.0452708	0.0548162	0.00511125	0.12101	1.13321e-06	10	11	11	1152	1.59801	0.13155	0.110041	0.00511125	0.12101	1.13321e-06	10	11	11	1247
ENSG00000085871.8	MGST2	4	140586921	140661899	74978	locus627	2.17616	0.016725	0.0295435	0.038316	0.0981578	1.74989e-05	46	50	50	872	-1.59695	-0.0527308	0.110276	0.038316	0.0981578	1.74989e-05	46	50	50	1248
ENSG00000158806.13	NPM2	8	21881644	21894408	12764	locus1095	-1.5259	-0.0206393	0.127034	0.0196088	0.138553	2.35479e-07	38	40	40	1730	1.59551	0.07066	0.110597	0.0196088	0.138553	2.35479e-07	38	40	40	1249
ENSG00000153563.15	CD8A	2	87011727	87035519	23792	locus260	-1.2871	-0.00915325	0.198059	0.0557279	0.168893	8.87691e-09	45	46	46	2191	1.59505	0.0398711	0.110702	0.0557279	0.168893	8.87691e-09	45	46	46	1250
ENSG00000105516.10	DBP	19	49133286	49140636	7350	locus2179	2.05312	0.0413922	0.0400611	0.00695767	0.0231193	0.0406389	20	20	20	987	-1.59473	-0.102247	0.110774	0.00695767	0.0231193	0.0406389	20	20	20	1251
ENSG00000128422.15	KRT17	17	39775693	39780827	5134	locus2013	0.63226	0.0055306	0.527217	0.0455825	0.247481	1.62803e-13	4	4	4	3835	-1.59398	-0.0466886	0.110941	0.0455825	0.247481	1.62803e-13	4	4	4	1252
ENSG00000153339.13	TRAPPC8	18	29409161	29523091	113930	locus2081	-1.57112	-0.0287597	0.116154	0.00917057	0.149499	7.49762e-08	30	31	31	1650	1.59396	0.120278	0.110944	0.00678978	0.149499	7.49762e-08	29	31	31	1253
ENSG00000154162.14	CDH12	5	21750784	22853453	1102669	locus691	1.03807	0.00678372	0.299236	0.0742401	0.230541	4.87115e-12	45	47	47	2737	-1.59278	-0.0371912	0.111209	0.0742401	0.230541	4.87115e-12	45	47	47	1254
ENSG00000271605.5	MILR1	17	62461568	62470123	8555	locus2032	-1.7451	-0.0214888	0.0809679	0.0167584	0.0485494	0.00313644	17	17	17	1378	1.59227	0.0718102	0.111324	0.0167584	0.0485494	0.00313644	17	17	17	1255
ENSG00000145217.13	SLC26A1	4	972860	987192	14332	locus521	-1.59077	-0.00757117	0.11166	0.13111	0.50384	1.35802e-31	41	43	43	1619	1.59201	0.0268027	0.111383	0.130881	0.50384	1.35802e-31	40	43	43	1256
ENSG00000112874.9	NUDT12	5	102884555	102898490	13935	locus742	2.16361	0.0340708	0.0304946	0.0128103	0.148486	5.51331e-08	5	6	6	883	-1.59168	-0.0802097	0.111457	0.0128103	0.148486	5.51331e-08	5	6	6	1257
ENSG00000167588.12	GPD1	12	50497790	50505095	7305	locus1570	2.06062	0.0488656	0.039339	0.00617038	0.0578847	0.00107248	42	43	43	975	-1.59125	-0.126516	0.111554	0.00617038	0.0578847	0.00107248	42	43	43	1258
ENSG00000102554.13	KLF5	13	73629113	73651680	22567	locus1684	0.206792	0.00204271	0.836172	0.0315843	0.106002	6.6692e-06	8	8	8	5102	-1.59115	-0.0570808	0.111575	0.0315843	0.106002	6.6692e-06	8	8	8	1259
ENSG00000140943.16	MBTPS1	16	84087368	84150547	63179	locus1963	-0.245084	-0.00241909	0.806391	0.0269783	0.14965	5.70927e-08	32	33	33	4986	-1.5899	-0.0578161	0.111856	0.0269783	0.14965	5.70927e-08	32	33	33	1260
ENSG00000158747.13	NBL1	1	19969722	19984949	15227	locus20	0.962635	0.012649	0.335731	0.0170181	0.200917	1.26554e-10	10	11	11	2929	-1.5897	-0.0747794	0.111901	0.0170181	0.200917	1.26554e-10	10	11	11	1261
ENSG00000103197.16	TSC2	16	2097985	2139491	41506	locus1894	0.561035	0.0183292	0.574774	0.00283153	0.065755	0.000538876	9	10	10	4031	-1.58872	-0.174969	0.112124	0.00283153	0.065755	0.000538876	9	10	10	1262
ENSG00000158711.13	ELK4	1	205577070	205601139	24069	locus151	2.0176	0.0706318	0.0436326	0.00255123	0.104905	8.27899e-06	2	2	2	1024	-1.58743	-0.209041	0.112414	0.00255123	0.104905	8.27899e-06	2	2	2	1263
ENSG00000155111.14	CDK19	6	110931180	111137058	205878	locus900	1.53941	0.0310538	0.123704	0.0067795	0.0629893	0.000509025	21	21	21	1697	1.58743	0.116454	0.112415	0.0067795	0.0629893	0.000509025	21	21	21	1264
ENSG00000034239.10	EFCAB1	8	49623347	49647827	24480	locus1113	0.195421	0.00124942	0.845064	0.0717833	0.346668	1.06212e-19	5	6	6	5145	1.58712	0.0373442	0.112485	0.0647387	0.346668	1.06212e-19	4	6	6	1265
ENSG00000116288.12	PARK7	1	8021770	8045565	23795	locus11	-1.7607	-0.0750875	0.0782891	0.00176723	0.0784862	0.000151725	3	3	3	1357	1.58693	0.237325	0.112529	0.00176723	0.0784862	0.000151725	3	3	3	1266
ENSG00000072609.17	CHFR	12	133408941	133464191	55250	locus1638	-1.50862	-0.0127818	0.131397	0.0479779	0.263136	1.52244e-14	37	44	44	1762	1.58692	0.0444154	0.11253	0.0479779	0.263136	1.52244e-14	37	44	44	1267
ENSG00000122481.16	RWDD3	1	95699710	95712781	13071	locus80	-0.010543	-0.000136219	0.991588	0.134288	0.502476	2.13128e-31	31	32	32	5738	1.5869	0.0267398	0.112536	0.134288	0.502476	2.13128e-31	31	32	32	1268
ENSG00000048740.18	CELF2	10	10838801	11378672	539871	locus1313	-1.55106	-0.0216771	0.120887	0.0130437	0.0594035	0.00100251	25	26	26	1681	1.58666	0.0800144	0.11259	0.0130437	0.0594035	0.00100251	25	26	26	1269
ENSG00000120647.9	CCDC77	12	498512	551806	53294	locus1527	-2.30798	-0.0186919	0.0210005	0.0416577	0.128615	7.00801e-07	52	55	55	748	1.58555	0.0453752	0.112841	0.0416577	0.128615	7.00801e-07	52	55	55	1270
ENSG00000175348.10	TMEM9B	11	8968747	8986558	17811	locus1428	-0.62928	-0.0136526	0.529166	0.00747647	0.117435	2.20168e-06	22	23	23	3841	-1.58442	-0.113829	0.113098	0.0073398	0.117435	2.20168e-06	21	23	23	1271
ENSG00000041988.15	THAP3	1	6685209	6695646	10437	locus9	-2.01669	-0.0531413	0.0437283	0.0044123	0.0269211	0.0252892	15	17	17	1028	1.58377	0.152726	0.113247	0.0044123	0.0269211	0.0252892	15	17	17	1272
ENSG00000148824.18	MTG1	10	135207660	135236024	28364	locus1417	0.723607	0.0036622	0.469307	0.118584	0.342599	6.88272e-19	59	66	66	3579	-1.58293	-0.027893	0.113437	0.118584	0.342599	6.88272e-19	59	66	66	1273
ENSG00000124767.6	GLO1	6	38643700	38670921	27221	locus849	1.73842	0.0325033	0.0821368	0.00812882	0.148668	3.17428e-08	20	21	21	1385	-1.58292	-0.10459	0.113439	0.00812882	0.148668	3.17428e-08	20	21	21	1274
ENSG00000120925.15	RNF170	8	42704779	42751748	46969	locus1112	0.00199062	-0.000408044	0.998412	0.00446918	0.0465026	0.00336915	11	13	13	5774	1.58221	0.149435	0.113602	0.00446918	0.0465026	0.00336915	11	13	13	1275
ENSG00000163093.11	BBS5	2	170336003	170363165	27162	locus311	0.471457	0.0277319	0.637314	0.000918065	0.0317167	0.0176515	7	10	10	4313	-1.58126	-0.302394	0.113819	0.000918065	0.0317167	0.0176515	7	10	10	1276
ENSG00000136943.10	CTSV	9	99791958	99801925	9967	locus1262	-2.04588	-0.017383	0.0407677	0.0425633	0.0889186	4.40282e-05	40	42	42	998	1.58089	0.0486879	0.113903	0.0425633	0.0889186	4.40282e-05	40	42	42	1277
ENSG00000102854.15	MSLN	16	810733	818862	8129	locus1892	-2.1031	-0.00870696	0.0354568	0.178158	0.248665	3.83125e-13	55	68	68	942	1.58056	0.0259984	0.113978	0.144968	0.248665	3.83125e-13	54	68	68	1278
ENSG00000198951.11	NAGA	22	42454337	42466846	12509	locus2338	-6.31958	-0.0336779	2.62271e-10	0.101797	0.48996	1.28217e-30	46	51	51	19	1.57987	0.029889	0.114136	0.101797	0.48996	1.28217e-30	46	51	51	1279
ENSG00000185829.17	ARL17A	17	44586046	44657088	71042	locus2017	-5.97885	-0.0246313	2.24721e-09	0.203857	0.566117	1.49193e-38	30	34	34	32	-1.57938	-0.0368464	0.11425	0.0777506	0.566117	1.49193e-38	17	34	34	1280
ENSG00000259803.6	SLC22A31	16	89262168	89268086	5918	locus1971	-1.07487	-0.0137457	0.282434	0.0198749	0.160404	1.59868e-08	49	51	51	2638	1.57928	0.075759	0.114272	0.0157425	0.160404	1.59868e-08	46	51	51	1281
ENSG00000165072.9	MAMDC2	9	72658496	72841888	183392	locus1235	1.38612	0.011899	0.165709	0.0406084	0.149725	4.90454e-08	34	38	38	1983	-1.5783	-0.0465917	0.114496	0.0406084	0.149725	4.90454e-08	34	38	38	1282
ENSG00000133065.10	SLC41A1	1	205758222	205782326	24104	locus151	-2.25837	-0.0316795	0.0239223	0.016598	0.0670183	0.000458526	37	42	42	795	1.57764	0.0804372	0.114647	0.0164352	0.0670183	0.000458526	36	42	42	1283
ENSG00000166428.12	PLD4	14	105391215	105404122	12907	locus1793	1.2954	0.0260587	0.195183	0.00892462	0.0333594	0.0125216	16	20	20	2171	-1.57726	-0.113159	0.114736	0.00892462	0.0333594	0.0125216	16	20	20	1284
ENSG00000124380.10	SNRNP27	2	70121087	70132368	11281	locus248	4.30376	0.085924	1.67925e-05	0.00796236	0.0837337	7.11988e-05	10	11	11	118	-1.57652	-0.110832	0.114906	0.00796236	0.0837337	7.11988e-05	10	11	11	1285
ENSG00000059573.8	ALDH18A1	10	97365699	97416468	50769	locus1386	-2.26666	-0.0200111	0.0234112	0.0414459	0.256778	5.06038e-14	19	19	19	784	1.57628	0.0497234	0.114961	0.0414459	0.256778	5.06038e-14	19	19	19	1286
ENSG00000114978.17	MOB1A	2	74379654	74406006	26352	locus252	2.3808	0.0356171	0.0172751	0.014358	0.231389	3.80902e-12	8	8	8	708	-1.57613	-0.0834247	0.114996	0.014358	0.231389	3.80902e-12	8	8	8	1287
ENSG00000165643.10	SOHLH1	9	138585254	138591327	6073	locus1300	-1.32716	-0.0126171	0.184457	0.0444198	0.0822356	9.77132e-05	48	59	59	2109	1.57604	0.0486952	0.115018	0.0406902	0.0822356	9.77132e-05	47	59	59	1288
ENSG00000145907.14	G3BP1	5	151151514	151192346	40832	locus778	0.49352	0.00983297	0.621645	0.010393	0.178395	3.12492e-09	34	40	40	4232	1.57595	0.0962184	0.115037	0.010393	0.178395	3.12492e-09	34	40	40	1289
ENSG00000196502.11	SULT1A1	16	28616907	28634907	18000	locus1926	7.54129	0.0708737	4.65355e-14	0.0372549	0.0916479	2.0976e-05	37	40	40	8	1.57594	0.0516961	0.11504	0.0372549	0.0916479	2.0976e-05	37	40	40	1290
ENSG00000109586.11	GALNT7	4	174089961	174245118	155157	locus652	-0.808208	-0.0107123	0.418971	0.0218141	0.191941	2.03386e-10	26	26	26	3348	1.57431	0.0700282	0.115416	0.0218141	0.191941	2.03386e-10	26	26	26	1291
ENSG00000107736.19	CDH23	10	73156676	73575704	419028	locus1365	2.28914	0.0235504	0.0220714	0.0293556	0.173128	1.39444e-09	70	75	75	764	-1.57374	-0.0580965	0.115548	0.0292168	0.173128	1.39444e-09	69	75	75	1292
ENSG00000100416.12	TRMU	22	46731610	46753237	21627	locus2346	-1.17481	-0.012799	0.240072	0.0251098	0.0377112	0.00964746	49	56	56	2428	1.57246	0.0637365	0.115844	0.0251098	0.0377112	0.00964746	49	56	56	1293
ENSG00000158125.9	XDH	2	31557186	31637608	80422	locus215	-4.72133	-0.0645574	2.3431e-06	0.0162328	0.0510523	0.0024545	28	28	28	86	1.57115	0.0751276	0.116147	0.016152	0.0510523	0.0024545	27	28	28	1294
ENSG00000124104.18	SNX21	20	44462437	44471915	9478	locus2242	-2.44446	-0.0205463	0.014507	0.0444979	0.333335	7.37007e-19	30	32	32	659	-1.57084	-0.045487	0.11622	0.0444979	0.333335	7.37007e-19	30	32	32	1295
ENSG00000198825.12	INPP5F	10	121485561	121588659	103098	locus1402	-0.113594	-0.00190755	0.909559	0.0125318	0.0679829	0.000305414	47	50	50	5398	1.57059	0.084641	0.116279	0.0125318	0.0679829	0.000305414	47	50	50	1296
ENSG00000168936.10	TMEM129	4	1717678	1723084	5406	locus522	-0.22337	-0.00269413	0.823247	0.0459354	0.381058	1.78849e-21	40	43	43	5060	-1.57023	-0.0464865	0.11636	0.0459354	0.381058	1.78849e-21	40	43	43	1297
ENSG00000177098.8	SCN4B	11	118004091	118023538	19447	locus1512	0.990676	0.0373491	0.321844	0.00156547	0.10469	9.87993e-06	8	9	9	2858	-1.56968	-0.205819	0.116489	0.00156547	0.10469	9.87993e-06	8	9	9	1298
ENSG00000198171.12	DDRGK1	20	3170995	3185328	14333	locus2202	0.252767	0.00433326	0.800448	0.00460491	0.0258646	0.0299178	27	28	28	4962	1.56787	0.140044	0.116912	0.00460491	0.0258646	0.0299178	27	28	28	1299
ENSG00000221983.7	UBA52	19	18682539	18688270	5731	locus2150	-3.6131	-0.146608	0.000302552	0.00220283	0.022919	0.043093	19	21	21	204	1.56707	0.227429	0.117098	0.00220283	0.022919	0.043093	19	21	21	1300
ENSG00000163634.11	THOC7	3	63819545	63849599	30054	locus420	3.10901	0.0538047	0.00187716	0.0103294	0.143335	3.60482e-08	18	19	19	338	-1.56677	-0.0959879	0.117169	0.0103294	0.143335	3.60482e-08	18	19	19	1301
ENSG00000174886.12	NDUFA11	19	5891286	5903801	12515	locus2138	-0.532417	-0.0111894	0.594437	0.00643753	0.0556714	0.00139336	16	16	16	4117	1.56601	0.109517	0.117345	0.00643753	0.0556714	0.00139336	16	16	16	1302
ENSG00000118733.16	OLFM3	1	102268122	102462790	194668	locus86	0.323459	0.004977	0.746348	0.0163834	0.0621624	0.00074501	94	100	100	4743	1.56537	0.0745992	0.117496	0.0163834	0.0621624	0.00074501	94	100	100	1303
ENSG00000214402.6	LCNL1	9	139877444	139880210	2766	locus1301	-0.00414259	-0.000283037	0.996695	0.0278951	0.114474	1.76056e-06	14	16	16	5764	1.56516	0.0534612	0.117545	0.0278951	0.114474	1.76056e-06	14	16	16	1304
ENSG00000085274.15	MYNN	3	169491183	169507504	16321	locus494	1.4351	0.0580656	0.151259	0.00124829	0.038527	0.0073217	9	10	10	1894	-1.56386	-0.251398	0.11785	0.00124829	0.038527	0.0073217	9	10	10	1305
ENSG00000101004.14	NINL	20	25433332	25566167	132835	locus2228	0.790746	0.00509697	0.429092	0.0741787	0.301162	2.29752e-16	54	62	62	3400	-1.56317	-0.0364195	0.118013	0.0741787	0.301162	2.29752e-16	54	62	62	1306
ENSG00000173210.19	ABLIM3	5	148521055	148640105	119050	locus776	0.830759	0.00471275	0.40611	0.0756309	0.404037	2.14234e-24	18	19	19	3276	1.56285	0.0346439	0.118088	0.0756309	0.404037	2.14234e-24	18	19	19	1307
ENSG00000115073.7	ACTR1B	2	98272401	98280507	8106	locus263	-2.23928	-0.0125101	0.025138	0.0805318	0.427267	4.68442e-26	29	31	31	812	-1.56257	-0.0317921	0.118155	0.0805318	0.427267	4.68442e-26	29	31	31	1308
ENSG00000091140.13	DLD	7	107531551	107561643	30092	locus1027	0.134215	0.0024603	0.893233	0.0120064	0.0457787	0.00254384	45	46	46	5324	1.55981	0.0861888	0.118804	0.0120064	0.0457787	0.00254384	45	46	46	1309
ENSG00000130856.15	ZNF236	18	74534512	74684855	150343	locus2125	-0.97753	-0.0268058	0.328307	0.00402319	0.0842365	4.53719e-05	7	7	7	2893	-1.55931	-0.153189	0.118923	0.00402319	0.0842365	4.53719e-05	7	7	7	1310
ENSG00000179954.15	SSC5D	19	55999802	56030466	30664	locus2192	-2.64309	-0.0161213	0.00821523	0.0782261	0.433763	1.24702e-26	11	14	14	521	1.55566	0.0325242	0.119789	0.0771031	0.433763	1.24702e-26	10	14	14	1311
ENSG00000172270.18	BSG	19	571282	583493	12211	locus2130	-2.43364	-0.0524168	0.0149479	0.00857904	0.0561516	0.00147337	19	24	24	664	1.55562	0.117624	0.119797	0.00857904	0.0561516	0.00147337	19	24	24	1312
ENSG00000157017.15	GHRL	3	10327352	10334631	7279	locus380	-1.96606	-0.0163235	0.0492915	0.0453303	0.168523	6.65023e-09	24	25	25	1090	-1.55477	-0.0460079	0.120001	0.0453303	0.168523	6.65023e-09	24	25	25	1313
ENSG00000134262.12	AP4B1	1	114436816	114447650	10834	locus95	-1.84813	-0.0225762	0.0645838	0.0196149	0.233655	1.14006e-12	9	9	9	1250	1.55305	0.0704222	0.120412	0.0196149	0.233655	1.14006e-12	9	9	9	1314
ENSG00000117640.17	MTFR1L	1	26146396	26159433	13037	locus26	-0.536147	-0.0112612	0.591857	0.0064825	0.160767	1.46653e-08	13	14	14	4098	-1.5529	-0.114699	0.120446	0.0064825	0.160767	1.46653e-08	13	14	14	1315
ENSG00000197935.6	ZNF311	6	481363	492198	10835	locus807	-0.309086	-0.00216165	0.757256	0.0638819	0.0556947	0.00152962	56	67	67	4780	1.5524	0.105792	0.120566	0.00726243	0.0556947	0.00152962	6	67	67	1316
ENSG00000129910.7	CDH15	16	89238155	89261900	23745	locus1971	1.62715	0.0134131	0.103705	0.0416523	0.187193	9.19069e-10	88	95	95	1548	-1.55238	-0.0488515	0.120572	0.0407458	0.187193	9.19069e-10	87	95	95	1317
ENSG00000114204.14	SERPINI2	3	167159576	167191920	32344	locus493	0.615036	0.010199	0.538531	0.00970972	0.120356	1.54099e-06	15	17	17	3884	-1.55187	-0.0943327	0.120693	0.00970972	0.120356	1.54099e-06	15	17	17	1318
ENSG00000156170.12	NDUFAF6	8	95907995	96089041	181046	locus1145	1.699	0.0164272	0.0893187	0.0315948	0.260178	3.28907e-14	13	14	14	1442	-1.55097	-0.0537368	0.120909	0.0315948	0.260178	3.28907e-14	13	14	14	1319
ENSG00000089006.16	SNX5	20	17922243	17949437	27194	locus2221	0.261466	0.00284197	0.793733	0.0192822	0.129278	6.01176e-07	22	22	22	4938	-1.54892	-0.0658123	0.121401	0.0192822	0.129278	6.01176e-07	22	22	22	1320
ENSG00000008988.9	RPS20	8	56979853	56987065	7212	locus1116	-0.0192697	0.000120976	0.984626	0.025581	0.145451	3.08624e-08	56	57	57	5714	-1.54809	-0.0625252	0.121601	0.025581	0.145451	3.08624e-08	56	57	57	1321
ENSG00000224843.6	LINC00240	6	26924771	26991753	66982	locus830	2.05993	0.0246154	0.0394055	0.0271231	0.0493302	0.00287558	33	33	33	976	1.54774	0.0433398	0.121686	0.0271231	0.0493302	0.00287558	33	33	33	1322
ENSG00000205937.11	RNPS1	16	2303120	2318127	15007	locus1895	-0.400159	-0.00296461	0.689039	0.0535081	0.383213	7.26227e-23	7	7	7	4506	-1.54726	-0.0400783	0.121801	0.0535081	0.383213	7.26227e-23	7	7	7	1323
ENSG00000102924.11	CBLN1	16	49311828	49315749	3921	locus1931	-2.02896	-0.119481	0.0424626	0.000794936	0.0511938	0.00226489	8	9	9	1012	1.54647	0.313101	0.121991	0.000794936	0.0511938	0.00226489	8	9	9	1324
ENSG00000174106.2	LEMD3	12	65563362	65642135	78773	locus1581	-1.00223	-0.00849269	0.316235	0.0409678	0.332331	1.77437e-18	28	28	28	2826	1.54563	0.0460257	0.122195	0.0409678	0.332331	1.77437e-18	28	28	28	1325
ENSG00000169860.6	P2RY1	3	152552919	152559228	6309	locus483	1.89557	0.0215952	0.0580174	0.020629	0.112512	2.43228e-06	44	44	44	1182	-1.54554	-0.0637055	0.122216	0.020629	0.112512	2.43228e-06	44	44	44	1326
ENSG00000219481.10	NBPF1	1	16888817	16940059	51242	locus17	1.03826	0.0217142	0.29915	0.00879537	0.129112	5.2623e-07	38	43	43	2736	1.54486	0.103758	0.12238	0.00879537	0.129112	5.2623e-07	38	43	43	1327
ENSG00000253972.5	MAL2	8	120220601	120257913	37312	locus1163	1.67595	0.0185407	0.093748	0.0229796	0.0452272	0.00370676	30	32	32	1477	1.54419	0.0622444	0.122542	0.0228187	0.0452272	0.00370676	28	32	32	1328
ENSG00000164081.12	TEX264	3	51705190	51738339	33149	locus411	-0.781187	-0.02021	0.434692	0.00481324	0.114138	9.61835e-07	4	4	4	3426	-1.54346	-0.147339	0.12272	0.00481324	0.114138	9.61835e-07	4	4	4	1329
ENSG00000263753.6	LINC00667	18	5238098	5246505	8407	locus2063	3.82114	0.0346645	0.000132837	0.0391163	0.181632	5.53231e-10	41	43	43	176	-1.54323	-0.0500774	0.122776	0.0391163	0.181632	5.53231e-10	41	43	43	1330
ENSG00000158158.11	CNNM4	2	97426638	97477610	50972	locus263	0.438074	0.014599	0.661333	0.0028238	0.0667382	0.000461817	9	11	11	4399	-1.54274	-0.185467	0.122894	0.0028238	0.0667382	0.000461817	9	11	11	1331
ENSG00000133083.14	DCLK1	13	36342788	36706076	363288	locus1655	0.676145	0.0121585	0.498949	0.00930975	0.0254923	0.0297336	42	44	44	3705	-1.5417	-0.0997558	0.123146	0.00930975	0.0254923	0.0297336	42	44	44	1332
ENSG00000148600.14	CDHR1	10	85954292	85979376	25084	locus1376	-0.799549	-0.0120809	0.423972	0.01388	0.0320014	0.0172207	23	23	23	3376	-1.54153	-0.0854671	0.123187	0.01388	0.0320014	0.0172207	23	23	23	1333
ENSG00000235098.8	ANKRD65	1	1353799	1356824	3025	locus2	1.59241	0.00654609	0.111292	0.13155	0.527144	7.8142e-35	17	20	20	1616	-1.54122	-0.0210508	0.123263	0.13155	0.527144	7.8142e-35	17	20	20	1334
ENSG00000170430.9	MGMT	10	131265504	131569247	303743	locus1413	-1.32943	-0.00812309	0.183706	0.0883962	0.33072	1.35882e-18	37	41	41	2097	1.541	0.0334803	0.123316	0.0883962	0.33072	1.35882e-18	37	41	41	1335
ENSG00000152760.9	TCTEX1D1	1	67218141	67244730	26589	locus58	2.19281	0.0182112	0.028321	0.0387169	0.265741	6.31761e-15	52	55	55	857	-1.54017	-0.0445249	0.12352	0.0369756	0.265741	6.31761e-15	51	55	55	1336
ENSG00000143434.15	SEMA6C	1	151104162	151119107	14945	locus103	0.139812	0.000522925	0.888809	0.0544719	0.403644	8.14308e-24	24	24	24	5310	-1.53911	-0.0427002	0.123777	0.0544719	0.403644	8.14308e-24	24	24	24	1337
ENSG00000126934.13	MAP2K2	19	4090319	4124119	33800	locus2135	-0.740934	-0.0114187	0.458733	0.0162925	0.15635	1.63917e-08	42	46	46	3531	-1.53879	-0.0744614	0.123856	0.0162925	0.15635	1.63917e-08	42	46	46	1338
ENSG00000127948.15	POR	7	75544472	75616173	71701	locus1003	0.250801	0.00370276	0.801968	0.0240876	0.251422	1.07759e-13	36	40	40	4966	1.53819	0.0610405	0.124002	0.0240876	0.251422	1.07759e-13	36	40	40	1339
ENSG00000165609.12	NUDT5	10	12207326	12238143	30817	locus1314	0.954029	0.0175718	0.340069	0.0109378	0.0531111	0.00176609	40	46	46	2954	-1.5381	-0.0997179	0.124024	0.0109363	0.0531111	0.00176609	39	46	46	1340
ENSG00000245680.9	ZNF585B	19	37672480	37701438	28958	locus2168	0.995032	0.0110128	0.319721	0.0255032	0.137444	1.91454e-07	59	65	65	2847	-1.53809	-0.0563007	0.124028	0.0254955	0.137444	1.91454e-07	57	65	65	1341
ENSG00000070413.19	DGCR2	22	19023794	19109967	86173	locus2310	-0.887629	-0.0177642	0.37474	0.00652447	0.0283888	0.0213548	41	44	44	3123	-1.5366	-0.105017	0.124392	0.00652447	0.0283888	0.0213548	41	44	44	1342
ENSG00000149599.15	DUSP15	20	30435439	30458467	23028	locus2229	1.95407	0.237935	0.0506928	0.000211812	0.026859	0.0294097	2	3	3	1107	-1.53462	-0.651854	0.124878	0.000211812	0.026859	0.0294097	2	3	3	1343
ENSG00000084453.16	SLCO1A2	12	21417533	21548371	130838	locus1545	1.71649	0.0162764	0.086073	0.0313509	0.196722	1.51951e-10	36	38	38	1414	-1.53334	-0.0533998	0.125192	0.0313509	0.196722	1.51951e-10	36	38	38	1344
ENSG00000144036.15	EXOC6B	2	72403112	73053162	650050	locus250	0.105425	0.00210917	0.916039	0.0183001	0.0379901	0.00908894	47	47	47	5437	-1.53294	-0.0712011	0.12529	0.0179589	0.0379901	0.00908894	46	47	47	1345
ENSG00000115993.12	TRAK2	2	202241929	202316181	74252	locus333	-0.274617	-0.0133509	0.78361	0.00143107	0.0278652	0.0263959	9	10	10	4888	-1.53006	-0.246068	0.126001	0.00143107	0.0278652	0.0263959	9	10	10	1346
ENSG00000030110.12	BAK1	6	33540328	33548053	7725	locus846	0.0107278	-7.38446e-05	0.991441	0.00370709	0.0929859	2.86341e-05	12	13	13	5737	-1.52997	-0.157545	0.126024	0.00370709	0.0929859	2.86341e-05	12	13	13	1347
ENSG00000117335.19	CD46	1	207925382	207968861	43479	locus152	2.29007	0.00869494	0.0220173	0.201918	0.626063	5.72417e-49	72	74	74	763	-1.52963	-0.0211451	0.126109	0.201918	0.626063	5.72417e-49	72	74	74	1348
ENSG00000234840.1	LINC01239	9	22646198	22824212	178014	locus1217	-2.56526	-0.0464309	0.0103099	0.00919102	0.080157	9.46029e-05	9	11	11	570	1.52854	0.0984012	0.12638	0.00919102	0.080157	9.46029e-05	9	11	11	1349
ENSG00000215788.9	TNFRSF25	1	6520845	6526233	5388	locus9	0.745481	0.0213371	0.455981	0.00315356	0.0818829	6.55732e-05	7	7	7	3517	-1.5279	-0.153105	0.126537	0.00315356	0.0818829	6.55732e-05	7	7	7	1350
ENSG00000143603.18	KCNN3	1	154669933	154842757	172824	locus107	0.262694	0.00581703	0.792786	0.00441601	0.061757	0.000333665	34	39	39	4931	-1.52677	-0.134437	0.126817	0.00441601	0.061757	0.000333665	34	39	39	1351
ENSG00000165490.12	DDIAS	11	82612777	82645699	32922	locus1479	1.59024	0.0144038	0.111782	0.0319921	0.0940405	1.89971e-05	23	26	26	1621	1.52662	0.0548634	0.126855	0.0319921	0.0940405	1.89971e-05	23	26	26	1352
ENSG00000186063.12	AIDA	1	222841354	222885833	44479	locus162	-1.39338	-0.0220242	0.163506	0.0119116	0.161413	2.00431e-08	39	39	39	1969	1.52609	0.0893773	0.126987	0.0119116	0.161413	2.00431e-08	39	39	39	1353
ENSG00000151240.16	DIP2C	10	320140	735608	415468	locus1302	2.41192	0.0254358	0.0158689	0.0264241	0.231811	2.99846e-12	20	22	22	681	-1.52589	-0.0584071	0.127037	0.0264241	0.231811	2.99846e-12	20	22	22	1354
ENSG00000143499.13	SMYD2	1	214454501	214510474	55973	locus156	0.675945	0.0069016	0.499075	0.0285509	0.210866	6.62191e-11	25	25	25	3706	1.52589	0.0551483	0.127038	0.0285509	0.210866	6.62191e-11	25	25	25	1355
ENSG00000143502.14	SUSD4	1	223394174	223537518	143344	locus162	-0.521857	-0.00961228	0.60177	0.00982312	0.0502133	0.00201792	26	26	26	4143	1.52425	0.0922419	0.127447	0.00982312	0.0502133	0.00201792	26	26	26	1356
ENSG00000168014.16	C2CD3	11	73723762	73882047	158285	locus1473	-2.52967	-0.0260289	0.011417	0.0248672	0.110615	3.95151e-06	26	27	27	599	1.52394	0.0549104	0.127525	0.0248672	0.110615	3.95151e-06	26	27	27	1357
ENSG00000114021.11	NIT2	3	100053600	100080479	26879	locus443	2.16053	0.0132543	0.0307319	0.0605864	0.133265	3.27965e-07	89	90	90	887	1.52317	0.0377195	0.127716	0.0595623	0.133265	3.27965e-07	88	90	90	1358
ENSG00000121039.9	RDH10	8	74206836	74237516	30680	locus1129	-0.8851	-0.0370145	0.376103	0.00210426	0.0265337	0.0267157	6	6	6	3133	1.52307	0.213768	0.127741	0.00210426	0.0265337	0.0267157	6	6	6	1359
ENSG00000131773.13	KHDRBS3	8	136469698	136659852	190154	locus1180	0.598819	0.00958484	0.549294	0.0166506	0.110466	4.38416e-06	21	22	22	3922	-1.52247	-0.0798581	0.127891	0.0166506	0.110466	4.38416e-06	21	22	22	1360
ENSG00000153391.15	INO80C	18	33048296	33077924	29628	locus2084	1.74661	0.0126095	0.0807059	0.0617638	0.328996	5.00758e-19	35	39	39	1376	-1.52138	-0.0392675	0.128164	0.0617638	0.328996	5.00758e-19	35	39	39	1361
ENSG00000261824.6	LINC00662	19	28281400	28284848	3448	locus2157	-1.23837	-0.0132917	0.215581	0.0260656	0.0724085	0.00024974	39	44	44	2280	1.5213	0.0593084	0.128183	0.0257073	0.0724085	0.00024974	37	44	44	1362
ENSG00000273033.2	LINC02035	3	122605359	122611263	5904	locus461	0.105658	0.000625961	0.915854	0.0516723	0.247198	6.59632e-13	21	24	24	5435	-1.5212	-0.0434129	0.128209	0.0516723	0.247198	6.59632e-13	21	24	24	1363
ENSG00000237232.7	ZNF295-AS1	21	43429302	43445029	15727	locus2301	1.68431	0.0344211	0.0921214	0.00568469	0.436223	1.20478e-27	17	19	19	1459	-1.51896	-0.110275	0.128773	0.00568469	0.436223	1.20478e-27	17	19	19	1364
ENSG00000156017.12	CARNMT1	9	77595709	77643346	47637	locus1240	0.0582851	0.000388237	0.953522	0.0845962	0.454955	5.10005e-28	27	29	29	5587	-1.5189	-0.0320992	0.128787	0.0824188	0.454955	5.10005e-28	26	29	29	1365
ENSG00000140575.12	IQGAP1	15	90931473	91045471	113998	locus1874	-2.0766	-0.0121242	0.0378386	0.0919211	0.394504	2.31776e-22	55	56	56	962	1.51853	0.0332322	0.128881	0.0854284	0.394504	2.31776e-22	52	56	56	1366
ENSG00000183977.13	PP2D1	3	20021452	20053756	32304	locus389	0.960442	0.0086575	0.336833	0.038412	0.0715002	0.000202114	59	63	63	2936	-1.51833	-0.0460591	0.128931	0.038412	0.0715002	0.000202114	59	63	63	1367
ENSG00000080573.6	COL5A3	19	10070236	10121180	50944	locus2143	0.8806	0.0107161	0.378534	0.0203722	0.25584	8.74972e-14	6	7	7	3147	-1.51744	-0.0659725	0.129155	0.0203722	0.25584	8.74972e-14	6	7	7	1368
ENSG00000164181.13	ELOVL7	5	60047615	60140101	92486	locus714	-0.773489	-0.0187077	0.439233	0.0047529	0.100498	1.23328e-05	14	16	16	3449	1.51671	0.125239	0.129341	0.0047529	0.100498	1.23328e-05	14	16	16	1369
ENSG00000165837.11	ERICH6B	13	46115428	46189874	74446	locus1662	1.2424	0.0124537	0.214091	0.0260166	0.0904121	3.8091e-05	40	44	44	2272	-1.51578	-0.0534238	0.129576	0.0260166	0.0904121	3.8091e-05	40	44	44	1370
ENSG00000120533.12	ENY2	8	110346575	110358183	11608	locus1156	-1.12254	-0.030949	0.261635	0.00430606	0.0696375	0.000377576	16	16	16	2531	-1.51552	-0.144362	0.129641	0.00430606	0.0696375	0.000377576	16	16	16	1371
ENSG00000074657.13	ZNF532	18	56530155	56653712	123557	locus2106	0.382848	0.0129762	0.701832	0.00219291	0.0223459	0.0470748	16	16	16	4554	1.51511	0.201665	0.129745	0.00207896	0.0223459	0.0470748	15	16	16	1372
ENSG00000070778.12	PTPN21	14	88932121	89021351	89230	locus1781	-0.761746	-0.00787957	0.446212	0.030382	0.121511	9.55808e-07	54	58	58	3476	-1.51436	-0.0560729	0.129934	0.030382	0.121511	9.55808e-07	54	58	58	1373
ENSG00000160867.14	FGFR4	5	176513915	176525145	11230	locus802	-0.894353	-0.00441782	0.371133	0.128351	0.468124	9.12114e-29	67	71	71	3104	-1.51347	-0.0255274	0.130159	0.128351	0.468124	9.12114e-29	67	71	71	1374
ENSG00000188986.6	NELFB	9	140149778	140167993	18215	locus1301	1.02412	0.0364285	0.30578	0.00269074	0.0713175	0.000172576	4	4	4	2776	1.51236	0.166199	0.130442	0.00269074	0.0713175	0.000172576	4	4	4	1375
ENSG00000138386.16	NAB1	2	191513620	191557492	43872	locus326	1.75896	0.0309641	0.0785851	0.0105968	0.115407	2.43145e-06	26	27	27	1360	1.51203	0.0911444	0.130526	0.0105968	0.115407	2.43145e-06	26	27	27	1376
ENSG00000164296.6	TIGD6	5	149372681	149380217	7536	locus776	0.0878757	0.000777646	0.929975	0.014269	0.0640931	0.000623505	9	9	9	5479	1.51198	0.0751105	0.130539	0.014269	0.0640931	0.000623505	9	9	9	1377
ENSG00000258839.3	MC1R	16	89985269	89987380	2111	locus1972	0.35581	0.00529429	0.721983	0.0252433	0.129873	6.29815e-07	42	49	49	4635	-1.51143	-0.0639846	0.130678	0.0252433	0.129873	6.29815e-07	42	49	49	1378
ENSG00000134697.12	GNL2	1	38032412	38061586	29174	locus34	-0.255764	-0.00195588	0.798133	0.0401915	0.21092	1.31727e-11	39	42	42	4958	-1.51117	-0.0485764	0.130746	0.0401915	0.21092	1.31727e-11	39	42	42	1379
ENSG00000132199.18	ENOSF1	18	670319	712664	42345	locus2055	-0.801681	-0.0122779	0.422737	0.0122864	0.153606	1.00013e-08	20	21	21	3367	1.51073	0.0813337	0.130858	0.0122864	0.153606	1.00013e-08	20	21	21	1380
ENSG00000203727.3	SAMD5	6	147829825	147891157	61332	locus920	1.43097	0.0129382	0.152438	0.0331739	0.129542	5.74992e-07	31	31	31	1905	-1.5096	-0.049415	0.131144	0.0319848	0.129542	5.74992e-07	30	31	31	1381
ENSG00000166923.10	GREM1	15	33010204	33037307	27103	locus1811	-1.20614	-0.0284921	0.227762	0.00647125	0.0590167	0.00109582	8	8	8	2349	1.50949	0.12295	0.131175	0.00647125	0.0590167	0.00109582	8	8	8	1382
ENSG00000231768.1	LINC01354	1	234663636	234667525	3889	locus174	-1.83828	-0.0350372	0.066021	0.0092106	0.0279388	0.0238276	22	22	22	1268	1.50873	0.100687	0.131368	0.0092106	0.0279388	0.0238276	22	22	22	1383
ENSG00000179832.17	MROH1	8	145202918	145316829	113911	locus1186	-0.169098	-0.00456162	0.86572	0.00319338	0.0592633	0.000962984	9	11	11	5216	1.5086	0.178763	0.131401	0.00275029	0.0592633	0.000962984	8	11	11	1384
ENSG00000125703.14	ATG4C	1	63249802	63331185	81383	locus55	-2.39567	-0.0269985	0.0165899	0.024893	0.197702	2.28218e-10	43	43	43	695	1.50835	0.0707255	0.131464	0.0182924	0.197702	2.28218e-10	42	43	43	1385
ENSG00000104738.16	MCM4	8	48873500	48890719	17219	locus1112	-1.42725	-0.0169949	0.153509	0.0258433	0.179261	1.58334e-09	17	19	19	1911	-1.50506	-0.0563819	0.132309	0.0258433	0.179261	1.58334e-09	17	19	19	1386
ENSG00000082258.12	CCNT2	2	135676391	135716911	40520	locus288	-1.50556	-0.0197879	0.13218	0.0179705	0.161645	1.51084e-08	33	35	35	1771	1.50466	0.0654399	0.132411	0.0179242	0.161645	1.51084e-08	32	35	35	1387
ENSG00000142661.18	MYOM3	1	24382530	24438625	56095	locus24	-0.426296	-0.00313014	0.669892	0.0537024	0.178773	1.24172e-09	15	15	15	4426	-1.50315	-0.0366616	0.1328	0.0537024	0.178773	1.24172e-09	15	15	15	1388
ENSG00000110169.10	HPX	11	6452278	6462217	9939	locus1426	0.705675	0.00382135	0.48039	0.092088	0.131685	5.20862e-07	110	116	116	3622	-1.50279	-0.031554	0.132893	0.0837041	0.131685	5.20862e-07	109	116	116	1389
ENSG00000160200.17	CBS	21	44473300	44496971	23671	locus2301	0.37607	0.00148396	0.706865	0.205507	0.416946	1.02467e-24	52	56	56	4575	1.50182	0.0196441	0.133145	0.205507	0.416946	1.02467e-24	52	56	56	1390
ENSG00000118849.9	RARRES1	3	158414680	158450246	35566	locus487	0.555975	0.00196999	0.578228	0.218661	0.157975	3.1826e-08	112	117	117	4047	-1.50114	-0.0187197	0.13332	0.218661	0.157975	3.1826e-08	112	117	117	1391
ENSG00000204179.10	PTPN20	10	48737041	48827966	90925	locus1342	1.12083	0.0131207	0.26236	0.0212903	0.0744596	0.000199242	15	47	47	2536	-1.50092	-0.0553167	0.133377	0.0212903	0.0744596	0.000199242	15	47	47	1392
ENSG00000124532.14	MRS2	6	24403135	24426422	23287	locus827	1.78795	0.0365759	0.0737833	0.007354	0.11203	2.11825e-06	9	9	9	1326	-1.50001	-0.102298	0.133611	0.007354	0.11203	2.11825e-06	9	9	9	1393
ENSG00000118193.11	KIF14	1	200520627	200589879	69252	locus146	0.0489862	0.00132091	0.96093	0.0570757	0.117101	1.97793e-06	54	56	56	5616	-1.49824	-0.0409498	0.13407	0.0570757	0.117101	1.97793e-06	54	56	56	1394
ENSG00000280670.2	CCDC163	1	45959537	45965745	6208	locus41	-0.912127	-0.00252816	0.361702	0.359475	0.694299	1.77323e-57	31	32	32	3068	-1.49766	-0.0149907	0.134221	0.359475	0.694299	1.77323e-57	31	32	32	1395
ENSG00000197980.12	LEKR1	3	156544095	156763918	219823	locus486	-0.622632	-0.00367142	0.533527	0.0798174	0.1602	2.09466e-08	39	40	40	3859	-1.49734	-0.0326886	0.134306	0.0798174	0.1602	2.09466e-08	39	40	40	1396
ENSG00000157214.13	STEAP2	7	89841053	89866997	25944	locus1014	-0.674171	-0.00183297	0.500203	0.32786	0.649206	7.11272e-50	202	208	208	3715	1.4973	0.0166162	0.134316	0.32786	0.649206	7.11272e-50	202	208	208	1397
ENSG00000172322.13	CLEC12A	12	10103866	10138194	34328	locus1537	-1.72993	-0.0296839	0.0836425	0.00956257	0.077146	0.000165977	15	18	18	1393	1.49722	0.0914992	0.134336	0.00956257	0.077146	0.000165977	15	18	18	1398
ENSG00000196428.12	TSC22D2	3	150126084	150184207	58123	locus481	1.33479	0.0191041	0.181946	0.0102623	0.139211	1.88097e-07	54	54	54	2086	-1.49651	-0.0827245	0.134522	0.0102623	0.139211	1.88097e-07	54	54	54	1399
ENSG00000250254.1	PTTG2	4	37962018	37962748	730	locus552	-0.30206	-0.00238689	0.762606	0.0268839	0.0582816	0.00117426	48	53	53	4801	-1.49635	-0.0525157	0.134563	0.0268839	0.0582816	0.00117426	48	53	53	1400
ENSG00000114648.11	KLHL18	3	47324433	47388306	63873	locus410	-0.204643	-0.00475415	0.837851	0.0234991	0.104291	9.67987e-06	54	59	59	5112	1.49632	0.0614811	0.13457	0.0234991	0.104291	9.67987e-06	54	59	59	1401
ENSG00000132406.11	TMEM128	4	4237268	4249969	12701	locus523	1.76463	0.0235804	0.0776263	0.02046	0.149585	7.68591e-08	38	47	47	1355	-1.49571	-0.0649402	0.13473	0.02046	0.149585	7.68591e-08	38	47	47	1402
ENSG00000078487.17	ZCWPW1	7	99998438	100026326	27888	locus1020	-1.82992	-0.0142151	0.0672622	0.0498284	0.175718	3.71858e-09	71	74	74	1281	-1.49487	-0.0371138	0.134947	0.0498284	0.175718	3.71858e-09	71	74	74	1403
ENSG00000103742.11	IGDCC4	15	65673822	65715285	41463	locus1849	-3.35122	-0.0356793	0.00080456	0.0253829	0.117402	8.73896e-07	34	36	36	271	-1.49465	-0.0589499	0.135007	0.0253829	0.117402	8.73896e-07	34	36	36	1404
ENSG00000211456.10	SACM1L	3	45730887	45786901	56014	locus409	0.124284	-0.00062922	0.90109	0.0132691	0.0232514	0.0426462	63	68	68	5365	1.49458	0.0814099	0.135023	0.0127073	0.0232514	0.0426462	62	68	68	1405
ENSG00000136950.13	ARPC5L	9	127624408	127640012	15604	locus1290	0.811693	0.00967318	0.416968	0.0237477	0.331257	3.09042e-18	13	18	18	3341	1.49397	0.0634916	0.135184	0.0237477	0.331257	3.09042e-18	13	18	18	1406
ENSG00000145365.10	TIFA	4	113195692	113207060	11368	locus607	0.973087	0.0103705	0.33051	0.0257824	0.272453	2.01166e-14	27	30	30	2903	1.49385	0.0618324	0.135216	0.0200516	0.272453	2.01166e-14	26	30	30	1407
ENSG00000101203.16	COL20A1	20	61924537	61966203	41666	locus2264	-0.590014	-0.0188173	0.555181	0.00390526	0.0405545	0.00485067	14	16	16	3946	1.49379	0.155226	0.135231	0.00390526	0.0405545	0.00485067	14	16	16	1408
ENSG00000122678.16	POLM	7	44111660	44122139	10479	locus979	1.48137	0.0160502	0.138508	0.0238555	0.210937	5.56029e-11	59	59	59	1808	-1.4937	-0.0546657	0.135253	0.0238555	0.210937	5.56029e-11	59	59	59	1409
ENSG00000163607.15	GTPBP8	3	112709830	112720816	10986	locus455	1.55649	0.0278097	0.119592	0.00943523	0.047599	0.00343556	15	15	15	1669	-1.49338	-0.100725	0.135337	0.00943523	0.047599	0.00343556	15	15	15	1410
ENSG00000177981.10	ASB8	12	48541571	48551298	9727	locus1568	-0.523136	-0.00492157	0.600879	0.0297094	0.244603	7.51736e-13	39	40	40	4141	-1.49334	-0.0517621	0.135347	0.0297094	0.244603	7.51736e-13	39	40	40	1411
ENSG00000242616.3	GNG10	9	114423884	114432506	8622	locus1278	0.708301	0.00462642	0.478758	0.0740998	0.31984	1.23343e-17	29	31	31	3615	1.49322	0.0350391	0.13538	0.0740998	0.31984	1.23343e-17	29	31	31	1412
ENSG00000163545.8	NUAK2	1	205271190	205290873	19683	locus150	-2.04322	-0.0268147	0.0410311	0.0193142	0.103943	6.94218e-06	32	37	37	1001	1.49244	0.0659262	0.135585	0.0193142	0.103943	6.94218e-06	32	37	37	1413
ENSG00000140941.12	MAP1LC3B	16	87425941	87438380	12439	locus1969	3.97379	0.0692212	7.07382e-05	0.0104003	0.19006	1.65139e-10	16	18	18	157	1.4916	0.109213	0.135803	0.00757824	0.19006	1.65139e-10	15	18	18	1414
ENSG00000128849.10	CGNL1	15	57668702	57842915	174213	locus1841	-1.4828	-0.0212418	0.138128	0.0179828	0.0258743	0.0328674	59	66	66	1807	1.49098	0.068072	0.135966	0.0179828	0.0258743	0.0328674	59	66	66	1415
ENSG00000175166.16	PSMD2	3	184017028	184026838	9810	locus505	0.583922	0.0172296	0.559273	0.0034721	0.151018	4.43551e-08	6	6	6	3969	1.48985	0.16177	0.136264	0.0034721	0.151018	4.43551e-08	6	6	6	1416
ENSG00000146054.17	TRIM7	5	180620923	180632196	11273	locus806	1.42645	0.00808115	0.153738	0.0883989	0.356824	1.1756e-19	30	31	31	1913	-1.48955	-0.0300502	0.136341	0.0883989	0.356824	1.1756e-19	30	31	31	1417
ENSG00000115423.18	DNAH6	2	84743621	85046713	303092	locus258	-2.21437	-0.0084519	0.0268034	0.181961	0.460399	4.86993e-28	26	27	27	833	1.48876	0.0196594	0.136551	0.181961	0.460399	4.86993e-28	26	27	27	1418
ENSG00000125633.10	CCDC93	2	118673056	118771646	98590	locus277	-4.17809	-0.0310916	2.93969e-05	0.0559657	0.193654	2.30307e-10	74	76	76	135	1.48863	0.0530006	0.136585	0.0329812	0.193654	2.30307e-10	70	76	76	1419
ENSG00000174891.12	RSRC1	3	157827877	158263519	435642	locus487	-1.08144	-0.0136564	0.279503	0.0145122	0.132026	1.80881e-07	36	36	36	2625	-1.48766	-0.0754969	0.136841	0.0145122	0.132026	1.80881e-07	36	36	36	1420
ENSG00000147573.16	TRIM55	8	67039363	67087718	48355	locus1123	-0.593574	-0.00729825	0.552797	0.0169046	0.0438818	0.00344407	66	66	66	3939	1.48665	0.068326	0.137108	0.0169046	0.0438818	0.00344407	66	66	66	1421
ENSG00000143776.18	CDC42BPA	1	227177558	227506193	328635	locus166	-1.06905	-0.0107299	0.285045	0.0270741	0.128777	3.50221e-07	73	73	73	2653	-1.48612	-0.0478098	0.137248	0.0270741	0.128777	3.50221e-07	73	73	73	1422
ENSG00000162817.6	C1orf115	1	220863704	220872495	8791	locus161	0.395459	0.00524567	0.692504	0.0167222	0.0252451	0.031979	18	18	18	4516	-1.48558	-0.0704089	0.137389	0.0167222	0.0252451	0.031979	18	18	18	1423
ENSG00000160321.14	ZNF208	19	22122567	22193745	71178	locus2155	0.464876	0.00800818	0.64202	0.0143766	0.110656	4.44138e-06	45	54	54	4332	1.4855	0.0789056	0.137411	0.0143766	0.110656	4.44138e-06	44	54	54	1424
ENSG00000075711.20	DLG1	3	196769430	197026192	256762	locus519	-2.52901	-0.0161819	0.0114383	0.0744258	0.412756	5.79729e-24	54	60	60	601	1.48507	0.0354026	0.137526	0.0719872	0.412756	5.79729e-24	53	60	60	1425
ENSG00000168071.21	CCDC88B	11	64107675	64125006	17331	locus1468	-1.39869	-0.00547965	0.161905	0.15745	0.50455	6.75969e-32	31	33	33	1957	-1.48257	-0.0206504	0.138188	0.15745	0.50455	6.75969e-32	31	33	33	1426
ENSG00000112186.11	CAP2	6	17393735	17558023	164288	locus822	1.28245	0.0221982	0.199686	0.0104808	0.064292	0.000542408	35	38	38	2197	-1.48253	-0.0816524	0.138199	0.0104808	0.064292	0.000542408	35	38	38	1427
ENSG00000145715.14	RASA1	5	86563699	86687733	124034	locus733	1.83188	0.0373108	0.066969	0.00770308	0.0444109	0.00416896	42	44	44	1280	-1.48162	-0.11487	0.138441	0.00770308	0.0444109	0.00416896	42	44	44	1428
ENSG00000197776.7	KLHDC1	14	50159837	50219864	60027	locus1749	-0.241158	-0.00202191	0.809433	0.0546188	0.131629	3.3574e-07	73	79	79	4999	1.48113	0.0372348	0.138572	0.0546188	0.131629	3.3574e-07	73	79	79	1429
ENSG00000095917.13	TPSD1	16	1306069	1309009	2940	locus1893	-1.34571	-0.0120768	0.178396	0.0392921	0.325934	1.28508e-17	20	22	22	2061	1.48077	0.0455744	0.138667	0.0392921	0.325934	1.28508e-17	20	22	22	1430
ENSG00000115109.13	EPB41L5	2	120770652	120936695	166043	locus278	1.60387	0.0111167	0.108744	0.0592167	0.355646	6.11493e-20	28	28	28	1590	-1.48054	-0.0372106	0.13873	0.0575411	0.355646	6.11493e-20	27	28	28	1431
ENSG00000063322.13	MED29	19	39882017	39891281	9264	locus2170	1.07247	0.0257305	0.283507	0.00628773	0.0737842	0.000210853	23	25	25	2644	1.48016	0.109855	0.13883	0.00586462	0.0737842	0.000210853	21	25	25	1432
ENSG00000151690.14	MFSD6	2	191272301	191367040	94739	locus326	0.457014	0.00447824	0.647661	0.0331781	0.312324	2.89031e-17	10	10	10	4350	1.48013	0.0517493	0.138837	0.0331781	0.312324	2.89031e-17	10	10	10	1433
ENSG00000115368.9	WDR75	2	190306158	190340288	34130	locus325	-1.7592	-0.0147566	0.0785437	0.043718	0.318606	1.40068e-17	82	82	82	1359	1.48013	0.0433339	0.138838	0.043718	0.318606	1.40068e-17	82	82	82	1434
ENSG00000245848.2	CEBPA	19	33790839	33793470	2631	locus2164	1.08175	0.0381185	0.279362	0.00220996	0.0261206	0.0310819	4	4	4	2623	-1.48013	-0.174515	0.138838	0.00220996	0.0261206	0.0310819	4	4	4	1435
ENSG00000174990.4	CA5A	16	87915154	87970135	54981	locus1969	-1.96526	-0.0211679	0.0493844	0.0268266	0.082246	4.24333e-05	21	25	25	1091	1.47973	0.0546568	0.138944	0.0263185	0.082246	4.24333e-05	20	25	25	1436
ENSG00000053900.10	ANAPC4	4	25378884	25420120	41236	locus541	-0.0848963	-0.00100783	0.932344	0.0334391	0.195616	1.73279e-10	38	44	44	5490	-1.47918	-0.0525641	0.139093	0.0334391	0.195616	1.73279e-10	38	44	44	1437
ENSG00000204348.9	DXO	6	3447347	3449671	2324	locus810	2.21139	0.0384669	0.0270091	0.0114139	0.0606897	0.000722414	44	47	47	834	-1.47915	-0.132184	0.139101	0.00368882	0.0606897	0.000722414	18	47	47	1438
ENSG00000136240.9	KDELR2	7	6500719	6523783	23064	locus948	1.46124	0.0153527	0.143951	0.0267501	0.18579	8.01389e-10	10	11	11	1850	-1.4787	-0.0535964	0.139221	0.0267501	0.18579	8.01389e-10	10	11	11	1439
ENSG00000171497.4	PPID	4	159630278	159644548	14270	locus636	-1.30467	-0.0122271	0.192005	0.0266157	0.10501	8.83852e-06	42	45	45	2145	1.47856	0.0501787	0.139259	0.0266157	0.10501	8.83852e-06	42	45	45	1440
ENSG00000132970.12	WASF3	13	27131819	27263085	131266	locus1647	-0.43507	-0.00342823	0.663512	0.0386158	0.303846	6.19567e-17	68	71	71	4405	-1.47844	-0.0480768	0.139289	0.0385889	0.303846	6.19567e-17	67	71	71	1441
ENSG00000185164.14	NOMO2	16	18511181	18573434	62253	locus1918	1.21454	0.0250535	0.22454	0.00847742	0.025433	0.0343642	41	49	49	2332	-1.47819	-0.0999165	0.139356	0.00847742	0.025433	0.0343642	41	49	49	1442
ENSG00000164896.19	FASTK	7	150773707	150777970	4263	locus1054	-1.12968	-0.0255551	0.258611	0.00603105	0.125971	8.48845e-07	6	7	7	2518	1.47683	0.120381	0.139722	0.00603105	0.125971	8.48845e-07	6	7	7	1443
ENSG00000163576.17	EFHB	3	19920965	19988475	67510	locus389	-1.26355	-0.00536685	0.20639	0.133403	0.574634	5.27498e-40	72	78	78	2230	1.47659	0.0243363	0.139784	0.133966	0.574634	5.27498e-40	71	78	78	1444
ENSG00000115041.12	KCNIP3	2	95963094	96051825	88731	locus263	0.283781	0.00426318	0.776579	0.0128818	0.108734	4.37066e-06	17	17	17	4863	-1.4765	-0.0823678	0.139809	0.0128818	0.108734	4.37066e-06	17	17	17	1445
ENSG00000164031.16	DNAJB14	4	100817406	100867775	50369	locus600	-0.724203	-0.0185032	0.468941	0.00445409	0.0888057	2.75075e-05	12	12	12	3577	-1.47582	-0.137901	0.139992	0.00445409	0.0888057	2.75075e-05	12	12	12	1446
ENSG00000143036.16	SLC44A3	1	95285912	95360802	74890	locus80	1.10956	0.00358137	0.26719	0.248108	0.562436	5.50001e-40	16	16	16	2557	-1.47571	-0.0174758	0.140021	0.248108	0.562436	5.50001e-40	16	16	16	1447
ENSG00000004864.13	SLC25A13	7	95749531	95951459	201928	locus1018	-0.266162	-0.00227757	0.790114	0.0433177	0.245672	1.52848e-13	31	33	33	4917	-1.47563	-0.0493729	0.140042	0.0433177	0.245672	1.52848e-13	31	33	33	1448
ENSG00000198912.10	C1orf174	1	3805696	3816836	11140	locus5	-0.528032	-0.00269536	0.597477	0.100015	0.328089	3.94345e-18	26	26	26	4130	-1.4751	-0.0280324	0.140185	0.100015	0.328089	3.94345e-18	26	26	26	1449
ENSG00000146414.15	SHPRH	6	146205944	146285494	79550	locus919	-0.5021	-0.0195297	0.615597	0.00166803	0.030791	0.0177034	11	11	11	4202	-1.47422	-0.20577	0.140422	0.00166803	0.030791	0.0177034	11	11	11	1450
ENSG00000105088.8	OLFM2	19	9964393	10024477	60084	locus2142	-0.46602	-0.00850772	0.641201	0.00878544	0.109762	3.75876e-06	8	9	9	4328	1.47281	0.0992284	0.140802	0.00878544	0.109762	3.75876e-06	8	9	9	1451
ENSG00000182871.14	COL18A1	21	46825079	46933634	108555	locus2305	0.197549	0.00160177	0.843398	0.10575	0.138134	1.62209e-07	82	85	85	5137	1.47194	0.0283986	0.141037	0.10223	0.138134	1.62209e-07	80	85	85	1452
ENSG00000141298.17	SSH2	17	27952956	28257246	304290	locus2003	-4.16891	-0.110292	3.06066e-05	0.00401216	0.0376535	0.00797318	24	26	26	136	1.47172	0.136234	0.141097	0.00401216	0.0376535	0.00797318	24	26	26	1453
ENSG00000174013.7	FBXO45	3	196295530	196315930	20400	locus518	-1.61514	-0.0218429	0.106281	0.0234453	0.367428	2.24902e-20	13	13	13	1571	1.47166	0.0605502	0.141113	0.0234453	0.367428	2.24902e-20	13	13	13	1454
ENSG00000117448.13	AKR1A1	1	46016454	46035723	19269	locus41	2.8786	0.0353624	0.00399441	0.0164875	0.086668	3.95561e-05	13	13	13	412	1.46957	0.0668709	0.141678	0.0164875	0.086668	3.95561e-05	13	13	13	1455
ENSG00000135424.15	ITGA7	12	56078353	56106192	27839	locus1573	1.02579	0.015149	0.304992	0.0140631	0.0738784	0.000227881	32	33	33	2770	1.46948	0.0751287	0.141703	0.0146015	0.0738784	0.000227881	31	33	33	1456
ENSG00000146457.14	WTAP	6	160148148	160177351	29203	locus932	-0.711309	-0.0140005	0.476893	0.0117412	0.0854072	6.55211e-05	18	18	18	3610	1.46831	0.0853478	0.142019	0.0117412	0.0854072	6.55211e-05	18	18	18	1457
ENSG00000136783.9	NIPSNAP3A	9	107509963	107522401	12438	locus1270	0.51322	0.00392195	0.607797	0.0538871	0.397817	1.74725e-22	24	28	28	4174	1.46772	0.0409098	0.142181	0.0538871	0.397817	1.74725e-22	24	28	28	1458
ENSG00000155592.15	ZKSCAN2	16	25247321	25269166	21845	locus1922	2.52968	0.0663026	0.0114165	0.00465349	0.0316092	0.0171589	16	17	17	598	-1.46628	-0.13306	0.142573	0.00465349	0.0316092	0.0171589	16	17	17	1459
ENSG00000182749.5	PAQR7	1	26187974	26202199	14225	locus26	-0.0878998	-0.00188484	0.929956	0.00458223	0.0791918	0.000141608	13	15	15	5478	1.46586	0.128166	0.142687	0.00458223	0.0791918	0.000141608	13	15	15	1460
ENSG00000101412.12	E2F1	20	32263282	32274191	10909	locus2231	0.125997	0.00293483	0.899734	0.0105418	0.0540111	0.00185001	25	26	26	5354	-1.46585	-0.0808888	0.142689	0.0105418	0.0540111	0.00185001	25	26	26	1461
ENSG00000143067.4	ZNF697	1	120161999	120190889	28890	locus100	-1.55082	-0.013942	0.120944	0.0385499	0.208622	7.90953e-11	23	24	24	1682	1.46512	0.0501908	0.142887	0.0385499	0.208622	7.90953e-11	23	24	24	1462
ENSG00000166091.19	CMTM5	14	23846254	23848981	2727	locus1727	-0.209227	-0.00213891	0.834271	0.00542128	0.0371145	0.00774522	18	21	21	5091	-1.46502	-0.108799	0.142915	0.00542128	0.0371145	0.00774522	18	21	21	1463
ENSG00000140519.12	RHCG	15	90014639	90039814	25175	locus1873	0.0821255	0.00181296	0.934547	0.00919094	0.0351512	0.01239	7	8	8	5500	1.46494	0.0912181	0.142938	0.00919094	0.0351512	0.01239	7	8	8	1464
ENSG00000183891.5	TTC32	2	20096391	20101744	5353	locus207	-0.378653	-0.00537953	0.704945	0.015895	0.190059	3.32412e-10	18	18	18	4565	1.46442	0.0680574	0.14308	0.015895	0.190059	3.32412e-10	18	18	18	1465
ENSG00000101158.13	NELFCD	20	57556310	57570168	13858	locus2259	0.205891	0.00137176	0.836876	0.0379285	0.0970953	1.7331e-05	28	28	28	5108	-1.46387	-0.046255	0.14323	0.0379285	0.0970953	1.7331e-05	28	28	28	1466
ENSG00000021488.12	SLC7A9	19	33321417	33360673	39256	locus2163	0.468706	0.00201255	0.63928	0.149543	0.523221	1.75488e-34	47	48	48	4319	1.46343	0.0238197	0.14335	0.149543	0.523221	1.75488e-34	47	48	48	1467
ENSG00000064835.10	POU1F1	3	87308553	87325734	17181	locus437	1.27295	0.0193601	0.203037	0.0139819	0.0364139	0.0107079	22	25	25	2213	-1.46293	-0.074257	0.143488	0.0139819	0.0364139	0.0107079	22	25	25	1468
ENSG00000179284.5	DAND5	19	13080431	13085567	5136	locus2145	0.827583	0.00993201	0.407907	0.0245433	0.174348	4.71106e-09	1	1	1	3285	1.46219	0.0549136	0.143689	0.0245433	0.174348	4.71106e-09	1	1	1	1469
ENSG00000168646.12	AXIN2	17	63524682	63557766	33084	locus2032	-1.84511	-0.0866881	0.0650208	0.00207989	0.034326	0.0121813	8	9	9	1254	1.46175	0.241027	0.143809	0.00207989	0.034326	0.0121813	8	9	9	1470
ENSG00000010282.14	HHATL	3	42734154	42744290	10136	locus408	1.20942	0.0116368	0.226501	0.0342941	0.274178	1.8822e-14	60	63	63	2343	-1.46108	-0.0502875	0.143994	0.0327662	0.274178	1.8822e-14	59	63	63	1471
ENSG00000154240.16	CEP112	17	63631654	64188251	556597	locus2032	0.188573	0.00378161	0.850427	0.00500675	0.0288053	0.0224764	17	19	19	5158	-1.45995	-0.12589	0.144305	0.00494562	0.0288053	0.0224764	16	19	19	1472
ENSG00000141068.13	KSR1	17	25783473	25953461	169988	locus2001	-0.985767	-0.00588401	0.324248	0.0859402	0.404769	2.08393e-23	36	37	37	2872	-1.45973	-0.0320016	0.144365	0.0859402	0.404769	2.08393e-23	36	37	37	1473
ENSG00000136986.9	DERL1	8	124025403	124054663	29260	locus1165	-0.511117	-0.0196394	0.609269	0.00323867	0.106652	7.47624e-06	5	5	5	4180	1.45874	0.181115	0.144637	0.00323867	0.106652	7.47624e-06	5	5	5	1474
ENSG00000177868.11	SVBP	1	43272722	43283068	10346	locus39	0.261722	0.00148867	0.793536	0.104004	0.323196	4.53746e-18	28	29	29	4936	-1.45844	-0.0344274	0.144719	0.0709563	0.323196	4.53746e-18	27	29	29	1475
ENSG00000180914.10	OXTR	3	8792094	8811300	19206	locus379	1.72283	0.0786086	0.0849194	0.0013593	0.0449986	0.00409596	3	3	3	1402	-1.45701	-0.234334	0.145115	0.0013593	0.0449986	0.00409596	3	3	3	1476
ENSG00000204420.8	MPIG6B	6	3034009	3037375	3366	locus810	-0.808194	-0.0129438	0.418979	0.0119885	0.0292794	0.0197233	21	21	21	3349	-1.45588	-0.496929	0.145425	0.000365017	0.0292794	0.0197233	4	21	21	1477
ENSG00000138629.15	UBL7	15	74738317	74753529	15212	locus1856	0.843905	0.0138879	0.398722	0.0107866	0.0942666	2.14817e-05	13	13	13	3232	-1.45586	-0.0856362	0.145431	0.0107866	0.0942666	2.14817e-05	13	13	13	1478
ENSG00000241399.6	CD302	2	160625138	160654766	29628	locus305	1.25286	0.0135351	0.210257	0.0208895	0.0546392	0.00161842	59	64	64	2255	-1.45475	-0.0610966	0.145738	0.0208895	0.0546392	0.00161842	59	64	64	1479
ENSG00000144671.10	SLC22A14	3	38323784	38360066	36282	locus405	0.027582	0.000431293	0.977996	0.0251172	0.0708698	0.000236825	15	15	15	5686	-1.45463	-0.0516106	0.145772	0.0251172	0.0708698	0.000236825	15	15	15	1480
ENSG00000006016.10	CRLF1	19	18704046	18717609	13563	locus2150	-1.0717	-0.00727227	0.283855	0.0694766	0.206613	3.53278e-11	40	45	45	2647	1.45441	0.0333706	0.145831	0.0686359	0.206613	3.53278e-11	39	45	45	1481
ENSG00000151883.17	PARP8	5	49961764	50142353	180589	locus706	-0.00222324	0.000681354	0.998226	0.0152874	0.128082	5.98593e-07	43	51	51	5772	1.45434	0.0697752	0.145853	0.015175	0.128082	5.98593e-07	42	51	51	1482
ENSG00000064651.13	SLC12A2	5	127419457	127525369	105912	locus763	0.534298	0.00874872	0.593135	0.0122433	0.102534	7.21985e-06	17	18	18	4105	-1.45433	-0.0823392	0.145854	0.0122433	0.102534	7.21985e-06	17	18	18	1483
ENSG00000158006.13	PAFAH2	1	26286257	26324554	38297	locus26	-0.981615	-0.00663927	0.326289	0.0673366	0.184625	7.87603e-10	31	32	32	2886	1.45345	0.0339439	0.1461	0.0673366	0.184625	7.87603e-10	31	32	32	1484
ENSG00000171873.7	ADRA1D	20	4201276	4229934	28658	locus2204	-1.80507	-0.0516445	0.071063	0.00365679	0.0272585	0.027372	8	8	8	1306	1.45323	0.144281	0.146159	0.00365679	0.0272585	0.027372	8	8	8	1485
ENSG00000010803.16	SCMH1	1	41492873	41707978	215105	locus38	3.59048	0.0787001	0.00033007	0.00571211	0.0264017	0.0288165	89	90	90	215	-1.45253	-0.131933	0.146355	0.00571211	0.0264017	0.0288165	89	90	90	1486
ENSG00000087303.17	NID2	14	52471526	52535777	64251	locus1750	-2.32677	-0.0713757	0.0199775	0.00308866	0.0293679	0.0201309	6	6	6	738	1.45129	0.161285	0.146698	0.00308866	0.0293679	0.0201309	6	6	6	1487
ENSG00000154262.12	ABCA6	17	67074842	67138036	63194	locus2036	2.80932	0.0499714	0.00496469	0.0103789	0.0627156	0.000684891	37	37	37	437	-1.45054	-0.0934355	0.146908	0.00944648	0.0627156	0.000684891	35	37	37	1488
ENSG00000204536.13	CCHCR1	6	2492151	2507931	15780	locus809	2.46394	0.0107054	0.013742	0.142626	0.398397	1.14034e-22	57	66	66	645	-1.45028	-0.141669	0.146979	0.00360504	0.398397	1.14034e-22	10	66	66	1489
ENSG00000213221.4	DNLZ	9	139253934	139258196	4262	locus1301	-2.25713	-0.0139776	0.0240001	0.0763125	0.266126	2.90766e-14	43	52	52	797	1.45018	0.0313454	0.147008	0.0763125	0.266126	2.90766e-14	43	52	52	1490
ENSG00000185187.12	SIGIRR	11	405715	417397	11682	locus1419	-0.833032	-0.0165084	0.404827	0.00974894	0.0925749	3.67632e-05	19	20	20	3270	1.45016	0.0927781	0.147014	0.00974894	0.0925749	3.67632e-05	19	20	20	1491
ENSG00000056558.10	TRAF1	9	123664670	123691451	26781	locus1287	0.700338	0.00388734	0.483717	0.104538	0.393734	3.40174e-22	66	66	66	3634	-1.44942	-0.0263908	0.147219	0.104538	0.393734	3.40174e-22	66	66	66	1492
ENSG00000095066.11	HOOK2	19	12873816	12886366	12550	locus2145	2.48003	0.0365334	0.0131372	0.0137714	0.107015	6.1515e-06	29	31	31	633	-1.44889	-0.0791209	0.147369	0.0131793	0.107015	6.1515e-06	28	31	31	1493
ENSG00000028310.17	BRD9	5	863855	892916	29061	locus668	-0.688552	-0.0134499	0.491106	0.00619694	0.0280845	0.0242873	14	15	15	3666	1.4468	0.101057	0.147954	0.00619694	0.0280845	0.0242873	14	15	15	1494
ENSG00000104365.13	IKBKB	8	42128819	42189977	61158	locus1111	-1.17015	-0.0225096	0.24194	0.00762816	0.091394	3.79247e-05	21	22	22	2438	-1.44664	-0.107178	0.147998	0.00762816	0.091394	3.79247e-05	21	22	22	1495
ENSG00000115568.15	ZNF142	2	219498051	219524346	26295	locus346	-1.959	-0.0168556	0.0501133	0.0400384	0.0480114	0.00329347	89	93	93	1101	-1.44648	-0.0401838	0.148043	0.0395652	0.0480114	0.00329347	87	93	93	1496
ENSG00000073670.13	ADAM11	17	42836355	42859214	22859	locus2015	0.921638	0.021797	0.356717	0.00544276	0.058992	0.000693166	17	19	19	3039	-1.44578	-0.116703	0.148239	0.00544276	0.058992	0.000693166	17	19	19	1497
ENSG00000131737.5	KRT34	17	39533920	39538636	4716	locus2012	-1.00219	-0.00584809	0.316252	0.0681895	0.132814	3.83728e-07	52	53	53	2827	1.44535	0.030859	0.148359	0.0681895	0.132814	3.83728e-07	52	53	53	1498
ENSG00000198937.8	CCDC167	6	37450713	37467669	16956	locus849	0.52412	0.0132818	0.600195	0.00417816	0.0640504	0.00056913	13	13	13	4138	1.44515	0.130119	0.148417	0.00417816	0.0640504	0.00056913	13	13	13	1499
ENSG00000099834.18	CDHR5	11	616564	624955	8391	locus1419	-2.19575	-0.0319809	0.0281095	0.0145896	0.134286	1.97692e-07	9	9	9	853	1.44497	0.0757092	0.148466	0.0145896	0.134286	1.97692e-07	9	9	9	1500
ENSG00000101216.10	GMEB2	20	62218957	62258454	39497	locus2265	1.19209	0.00713414	0.233228	0.0839278	0.407496	2.09136e-23	61	67	67	2378	1.44453	0.0304238	0.148589	0.0839278	0.407496	2.09136e-23	61	67	67	1501
ENSG00000186862.17	PDZD7	10	102767435	102790886	23451	locus1390	-1.56006	-0.0061017	0.118747	0.16582	0.367075	2.76433e-20	112	121	121	1666	1.44367	0.0228502	0.148831	0.16582	0.367075	2.76433e-20	112	121	121	1502
ENSG00000089847.12	ANKRD24	19	4183350	4224811	41461	locus2135	-3.05383	-0.0426479	0.00225943	0.0151598	0.155191	2.23296e-08	15	15	15	352	1.44335	0.0715779	0.148922	0.0151598	0.155191	2.23296e-08	15	15	15	1503
ENSG00000275023.4	MLLT6	17	36861525	36886033	24508	locus2010	1.52563	0.0776547	0.127103	0.00102893	0.0641968	0.000628304	2	3	3	1732	-1.44304	-0.267254	0.149009	0.00102893	0.0641968	0.000628304	2	3	3	1504
ENSG00000186868.15	MAPT	17	43971747	44105699	133952	locus2017	1.23338	0.0262823	0.217436	0.0116782	0.0833787	7.01348e-05	27	33	33	2286	1.44282	0.172665	0.149072	0.00282942	0.0833787	7.01348e-05	14	33	33	1505
ENSG00000183597.15	TANGO2	22	20004522	20054687	50165	locus2312	-0.673216	-0.00522808	0.50081	0.0526238	0.169113	4.36954e-09	68	72	72	3719	1.44173	0.0384181	0.149379	0.0526238	0.169113	4.36954e-09	68	72	72	1506
ENSG00000187097.12	ENTPD5	14	74422031	74485991	63960	locus1768	0.418395	0.00247727	0.675658	0.0959171	0.435365	3.24944e-26	55	57	57	4450	-1.44047	-0.0289311	0.149735	0.0959171	0.435365	3.24944e-26	55	57	57	1507
ENSG00000274386.5	TMEM269	1	43250702	43266489	15787	locus39	0.533975	0.006217	0.593359	0.0242015	0.169745	5.17355e-09	17	17	17	4107	-1.4401	-0.0736563	0.149838	0.0150869	0.169745	5.17355e-09	16	17	17	1508
ENSG00000119616.11	FCF1	14	75179846	75205323	25477	locus1768	0.0465711	-0.00111503	0.962855	0.0239381	0.0275594	0.0257318	34	36	36	5629	-1.43963	-0.0456152	0.149973	0.0239381	0.0275594	0.0257318	34	36	36	1509
ENSG00000196642.18	RABL6	9	139702399	139735639	33240	locus1301	-1.67651	-0.0502976	0.0936377	0.00309583	0.0970583	1.72764e-05	11	12	12	1475	1.43675	0.155534	0.15079	0.00309583	0.0970583	1.72764e-05	11	12	12	1510
ENSG00000136169.16	SETDB2	13	50018409	50069139	50730	locus1666	0.76625	0.00889685	0.443527	0.0281898	0.132492	3.67644e-07	38	40	40	3468	1.43639	0.045901	0.150891	0.0281898	0.132492	3.67644e-07	38	40	40	1511
ENSG00000122417.15	ODF2L	1	86812506	86862025	49519	locus74	-0.524905	-0.00344086	0.599649	0.0694831	0.346706	5.48943e-19	42	46	46	4137	1.43612	0.0344313	0.150969	0.0694831	0.346706	5.48943e-19	42	46	46	1512
ENSG00000174950.10	CD164L2	1	27705665	27709823	4158	locus27	1.07711	0.00529218	0.281431	0.100147	0.273612	3.45471e-15	43	43	43	2633	-1.43495	-0.021295	0.151301	0.100147	0.273612	3.45471e-15	43	43	43	1513
ENSG00000106459.14	NRF1	7	129251560	129396916	145356	locus1040	0.296602	0.0171329	0.76677	0.000710233	0.022488	0.0411435	3	3	3	4821	-1.43478	-0.328385	0.151349	0.000710233	0.022488	0.0411435	3	3	3	1514
ENSG00000168081.8	PNOC	8	28174784	28200868	26084	locus1102	-0.374616	-0.00339546	0.707946	0.0427939	0.150464	4.4184e-08	62	66	66	4580	-1.43354	-0.0426436	0.151704	0.0427939	0.150464	4.4184e-08	62	66	66	1515
ENSG00000175920.16	DOK7	4	3465032	3503209	38177	locus522	0.0856814	0.000331599	0.93172	0.186837	0.414382	3.11112e-24	68	80	80	5485	-1.43222	-0.0206166	0.152082	0.186837	0.414382	3.11112e-24	68	80	80	1516
ENSG00000151692.14	RNF144A	2	7057542	7216498	158956	locus195	-1.19022	-0.016653	0.233958	0.015298	0.307375	9.67352e-17	14	16	16	2387	-1.43114	-0.0724234	0.152389	0.015298	0.307375	9.67352e-17	14	16	16	1517
ENSG00000188611.14	ASAH2	10	51944620	52011276	66656	locus1344	-2.36495	-0.0109651	0.0180323	0.135505	0.445223	1.93117e-27	27	33	33	718	1.43024	0.0235251	0.152648	0.135505	0.445223	1.93117e-27	27	33	33	1518
ENSG00000027001.9	MIPEP	13	24304327	24463539	159212	locus1644	1.6315	0.00858166	0.102785	0.0981948	0.341762	9.53807e-21	13	13	13	1543	1.42979	0.0272396	0.152776	0.0981948	0.341762	9.53807e-21	13	13	13	1519
ENSG00000070961.15	ATP2B1	12	89981825	90103143	121318	locus1602	-0.808121	-0.021852	0.419021	0.00585514	0.0380589	0.00886644	32	35	35	3350	-1.42918	-0.117743	0.152953	0.00578319	0.0380589	0.00886644	30	35	35	1520
ENSG00000251381.7	LINC00958	11	13001080	13011095	10015	locus1432	-0.513864	-0.0068028	0.607347	0.0167266	0.0762803	0.000172545	10	10	10	4170	-1.42893	-0.0660737	0.153024	0.0163374	0.0762803	0.000172545	9	10	10	1521
ENSG00000186895.2	FGF3	11	69624735	69634184	9449	locus1471	-1.10638	-0.00768157	0.268562	0.0670073	0.254744	1.25969e-13	22	22	22	2567	-1.42883	-0.033027	0.153053	0.0670073	0.254744	1.25969e-13	22	22	22	1522
ENSG00000204001.9	LCN8	9	139648839	139652995	4156	locus1301	-0.900836	-0.00298018	0.367675	0.257359	0.54318	2.14541e-37	21	21	21	3087	1.42776	0.0168331	0.15336	0.257359	0.54318	2.14541e-37	21	21	21	1523
ENSG00000092094.10	OSGEP	14	20914560	20922971	8411	locus1723	-0.826126	-0.00488942	0.408733	0.08326	0.56919	6.24438e-39	14	15	15	3295	1.42733	0.0297475	0.153486	0.08326	0.56919	6.24438e-39	14	15	15	1524
ENSG00000156253.6	RWDD2B	21	30376704	30391670	14966	locus2285	3.25303	0.0153016	0.0011418	0.11424	0.492384	2.38929e-31	22	22	22	299	-1.42714	-0.0263494	0.153539	0.0899414	0.492384	2.38929e-31	21	22	22	1525
ENSG00000100412.15	ACO2	22	41865120	41924978	59858	locus2338	-1.35575	-0.016847	0.175179	0.0141304	0.0251177	0.0346541	32	34	34	2042	1.42677	0.0682515	0.153645	0.0141304	0.0251177	0.0346541	32	34	34	1526
ENSG00000205978.5	NYNRIN	14	24868208	24888489	20281	locus1727	0.544706	0.00764805	0.585956	0.0157191	0.0969463	6.76151e-06	87	92	92	4076	-1.42496	-0.0664637	0.154168	0.0157191	0.0969463	6.76151e-06	87	92	92	1527
ENSG00000180611.6	MB21D2	3	192514604	192635645	121041	locus513	-2.89478	-0.0585335	0.00379418	0.00739806	0.039831	0.00733923	28	30	30	401	1.42348	0.0985846	0.154596	0.00739806	0.039831	0.00733923	28	30	30	1528
ENSG00000105750.14	ZNF85	19	21106056	21133503	27447	locus2153	0.00181024	0.000237669	0.998556	0.117725	0.237172	8.81083e-13	61	69	69	5779	-1.42329	-0.0254492	0.154652	0.117725	0.237172	8.81083e-13	61	69	69	1529
ENSG00000106392.10	C1GALT1	7	7222174	7288246	66072	locus950	1.10223	0.00898823	0.270362	0.0468866	0.426118	4.493e-25	17	19	19	2577	-1.42279	-0.0412621	0.154797	0.0468866	0.426118	4.493e-25	17	19	19	1530
ENSG00000105612.8	DNASE2	19	12986022	12992263	6241	locus2145	-0.49428	-0.00479917	0.621108	0.0332197	0.152603	2.32326e-08	25	26	26	4231	-1.42186	-0.0537187	0.155068	0.0332197	0.152603	2.32326e-08	25	26	26	1531
ENSG00000169203.16	NPIPB12	16	30234194	30257176	22982	locus1928	0.482559	0.00720218	0.629409	0.0163535	0.0880638	4.22067e-05	15	16	16	4271	-1.42135	-0.0721557	0.155216	0.0163535	0.0880638	4.22067e-05	15	16	16	1532
ENSG00000038210.12	PI4K2B	4	25235654	25280826	45172	locus541	-0.247573	-0.00161138	0.804465	0.0597086	0.324597	1.36623e-17	21	24	24	4976	-1.4208	-0.0383083	0.155375	0.0597086	0.324597	1.36623e-17	21	24	24	1533
ENSG00000094963.13	FMO2	1	171154346	171181822	27476	locus122	-1.59311	-0.0240839	0.111136	0.0150701	0.10168	1.07667e-05	44	45	45	1614	1.41999	0.0758675	0.155611	0.0150701	0.10168	1.07667e-05	44	45	45	1534
ENSG00000108375.12	RNF43	17	56429860	56494895	65035	locus2028	-0.633287	-0.018153	0.526546	0.00420667	0.113657	2.18246e-06	7	8	8	3831	-1.41989	-0.133112	0.155639	0.00420667	0.113657	2.18246e-06	7	8	8	1535
ENSG00000129437.9	KLK14	19	51580750	51587467	6717	locus2183	1.65987	0.0183501	0.0969402	0.0241358	0.122481	7.67356e-07	17	17	17	1500	-1.41923	-0.055527	0.155833	0.0241358	0.122481	7.67356e-07	17	17	17	1536
ENSG00000189045.13	ANKDD1B	5	74907277	74967671	60394	locus723	-1.40221	-0.0140458	0.160851	0.0282726	0.0634084	0.000605966	11	11	11	1951	-1.41886	-0.050789	0.155941	0.0282726	0.0634084	0.000605966	11	11	11	1537
ENSG00000157045.8	NTAN1	16	15131709	15149936	18227	locus1914	-4.27849	-0.0666218	1.88168e-05	0.0109843	0.0903957	2.76796e-05	9	11	11	123	-1.4171	-0.0752997	0.156455	0.0109843	0.0903957	2.76796e-05	9	11	11	1538
ENSG00000164929.16	BAALC	8	104152952	104242533	89581	locus1152	-0.307878	-0.00598354	0.758175	0.00852702	0.0964243	1.41328e-05	34	37	37	4784	1.41689	0.0948444	0.156515	0.00852702	0.0964243	1.41328e-05	34	37	37	1539
ENSG00000005187.11	ACSM3	16	20775335	20808903	33568	locus1919	0.759427	0.00947643	0.447597	0.0250273	0.0334482	0.0121337	21	23	23	3482	-1.41638	-0.0568168	0.156664	0.0250273	0.0334482	0.0121337	21	23	23	1540
ENSG00000049130.14	KITLG	12	88886569	88974250	87681	locus1602	-0.623154	-0.0213735	0.533183	0.00190184	0.0558123	0.000928594	7	7	7	3855	1.41529	0.174644	0.156984	0.00190184	0.0558123	0.000928594	7	7	7	1541
ENSG00000186814.13	ZSCAN30	18	32831021	32870209	39188	locus2084	0.121076	0.00152839	0.903631	0.017065	0.0828222	7.91916e-05	33	33	33	5371	1.41446	0.0650465	0.157227	0.017065	0.0828222	7.91916e-05	33	33	33	1542
ENSG00000182379.9	NXPH4	12	57610576	57620232	9656	locus1575	2.02531	0.0164361	0.0428356	0.0401927	0.0999465	1.49125e-05	36	38	38	1015	-1.41408	-0.0431461	0.157337	0.0401927	0.0999465	1.49125e-05	36	38	38	1543
ENSG00000129347.19	KRI1	19	10663760	10676686	12926	locus2143	0.439175	0.00210818	0.660535	0.105311	0.403951	1.27739e-23	34	35	35	4397	-1.41382	-0.0264774	0.157415	0.105311	0.403951	1.27739e-23	34	35	35	1544
ENSG00000142207.6	URB1	21	33683328	33765321	81993	locus2288	0.170202	0.00317706	0.864851	0.0135765	0.127854	8.26143e-07	16	16	16	5214	1.41379	0.0735779	0.157424	0.0135131	0.127854	8.26143e-07	15	16	16	1545
ENSG00000138095.18	LRPPRC	2	44113362	44223128	109766	locus229	-1.48006	-0.0275021	0.138856	0.00861169	0.267409	2.29909e-14	28	30	30	1811	1.41277	0.0938181	0.157724	0.00861169	0.267409	2.29909e-14	28	30	30	1546
ENSG00000116171.17	SCP2	1	53392947	53517370	124423	locus45	-0.201283	-0.00581178	0.840477	0.00565069	0.0382167	0.00848704	19	19	19	5127	-1.41233	-0.112841	0.157854	0.0056327	0.0382167	0.00848704	18	19	19	1547
ENSG00000197362.14	ZNF786	7	148766732	148787810	21078	locus1053	1.05204	0.00673662	0.29278	0.0689848	0.384653	4.04543e-22	46	52	52	2699	1.41165	0.0313553	0.158053	0.0689848	0.384653	4.04543e-22	46	52	52	1548
ENSG00000176046.8	NUPR1	16	28544028	28550295	6267	locus1926	-6.18448	-0.0600265	6.23073e-10	0.0332578	0.087249	3.77386e-05	39	41	41	24	-1.41155	-0.0533919	0.158083	0.0330525	0.087249	3.77386e-05	38	41	41	1549
ENSG00000146755.10	TRIM50	7	72726531	72742085	15554	locus1002	3.42477	0.0239801	0.000615317	0.0578643	0.107821	6.87242e-06	24	26	26	248	-1.41117	-0.0330872	0.158196	0.0578643	0.107821	6.87242e-06	24	26	26	1550
ENSG00000213413.2	PVRIG	7	99816870	99819111	2241	locus1020	2.17934	0.0186496	0.0293067	0.0434279	0.269943	6.92502e-15	38	42	42	869	-1.41036	-0.0431054	0.158434	0.0432293	0.269943	6.92502e-15	37	42	42	1551
ENSG00000133119.12	RFC3	13	34392205	34540695	148490	locus1653	0.265573	0.00627433	0.790568	0.00348303	0.0310927	0.0177036	12	14	14	4920	-1.40995	-0.138216	0.158554	0.00348303	0.0310927	0.0177036	12	14	14	1552
ENSG00000180233.10	ZNRF2	7	30324212	30407305	83093	locus970	1.11197	0.0166721	0.26615	0.0131883	0.11109	4.32384e-06	14	16	16	2550	-1.40973	-0.0696373	0.15862	0.0131883	0.11109	4.32384e-06	14	16	16	1553
ENSG00000114859.15	CLCN2	3	184063972	184079393	15421	locus505	-2.2199	-0.0282483	0.0264257	0.0199093	0.0724698	0.000282233	70	72	72	829	1.40906	0.064098	0.158819	0.0199093	0.0724698	0.000282233	70	72	72	1554
ENSG00000183066.14	WBP2NL	22	42394791	42424477	29686	locus2338	-5.28673	-0.0343669	1.24522e-07	0.0758977	0.156894	1.32306e-08	58	62	62	53	1.40864	0.0330859	0.158942	0.0758977	0.156894	1.32306e-08	58	62	62	1555
ENSG00000159915.12	ZNF233	19	44764032	44779470	15438	locus2173	-0.962531	-0.0159232	0.335783	0.0103609	0.075242	0.000162155	17	18	18	2932	1.40805	0.0857788	0.159116	0.0103609	0.075242	0.000162155	17	18	18	1556
ENSG00000205129.8	C4orf47	4	186350487	186370982	20495	locus663	-0.423284	-0.0044939	0.672088	0.0280869	0.0909569	2.62602e-05	29	39	39	4430	1.40744	0.0544254	0.159296	0.0280869	0.0909569	2.62602e-05	29	39	39	1557
ENSG00000104723.20	TUSC3	8	15397595	15624158	226563	locus1089	2.88929	0.0537074	0.00386115	0.00944985	0.113596	2.38389e-06	16	16	16	405	-1.40689	-0.0938261	0.159459	0.00944985	0.113596	2.38389e-06	16	16	16	1558
ENSG00000140382.14	HMG20A	15	77712992	77777946	64954	locus1858	0.119234	0.00273313	0.90509	0.00723188	0.137321	2.17509e-07	11	11	11	5377	-1.40681	-0.105299	0.159483	0.00723188	0.137321	2.17509e-07	11	11	11	1559
ENSG00000174405.13	LIG4	13	108859790	108870697	10907	locus1716	-0.617388	-0.0107344	0.536979	0.00644205	0.117097	1.42654e-06	19	19	19	3874	-1.40589	-0.095305	0.159758	0.00644205	0.117097	1.42654e-06	19	19	19	1560
ENSG00000185532.15	PRKG1	10	53806515	54058110	251595	locus1347	3.04923	0.0466955	0.00229432	0.0131078	0.0829365	8.21519e-05	30	33	33	353	-1.40519	-0.0756782	0.159964	0.0131078	0.0829365	8.21519e-05	30	33	33	1561
ENSG00000152926.14	ZNF117	7	64432153	64451414	19261	locus993	-0.329644	-0.00249126	0.741669	0.0660361	0.280514	1.40429e-15	76	78	78	4721	-1.40466	-0.0340801	0.160124	0.0660361	0.280514	1.40429e-15	76	78	78	1562
ENSG00000174928.15	C3orf33	3	155480400	155524076	43676	locus485	-0.675253	-0.00667965	0.499515	0.0367323	0.086195	4.61375e-05	35	36	36	3709	1.40428	0.0478155	0.160236	0.0367323	0.086195	4.61375e-05	35	36	36	1563
ENSG00000197818.11	SLC9A8	20	48429249	48508779	79530	locus2246	-3.62603	-0.0295745	0.000287813	0.0458428	0.255056	2.6327e-13	86	92	92	200	1.40423	0.0428604	0.16025	0.0458428	0.255056	2.6327e-13	86	92	92	1564
ENSG00000108439.9	PNPO	17	46018936	46026674	7738	locus2019	3.81551	0.0330642	0.000135905	0.04046	0.200317	1.80647e-10	56	57	57	178	-1.40363	-0.0437625	0.160429	0.04046	0.200317	1.80647e-10	56	57	57	1565
ENSG00000137154.12	RPS6	9	19375715	19380234	4519	locus1214	-0.741094	-0.0174512	0.458637	0.00930927	0.0814837	5.61909e-05	28	30	30	3530	1.40293	0.0967651	0.160639	0.00930927	0.0814837	5.61909e-05	28	30	30	1566
ENSG00000163904.12	SENP2	3	185304082	185351339	47257	locus506	-2.53221	-0.0404565	0.0113347	0.0126838	0.113301	3.56762e-06	19	20	20	594	1.40283	0.0809845	0.160666	0.0126838	0.113301	3.56762e-06	19	20	20	1567
ENSG00000215186.6	GOLGA6B	15	72947037	72959738	12701	locus1855	1.46411	0.00981882	0.143164	0.0844324	0.0804685	6.36425e-05	37	37	37	1844	-1.4025	-0.0389897	0.160766	0.0844324	0.0804685	6.36425e-05	37	37	37	1568
ENSG00000213218.10	CSH2	17	61949371	61951089	1718	locus2031	-1.67889	-0.00654009	0.0931744	0.19391	0.446434	6.59311e-27	68	75	75	1470	-1.40223	-0.0195319	0.160846	0.19391	0.446434	6.59311e-27	68	75	75	1569
ENSG00000058404.19	CAMK2B	7	44256748	44365230	108482	locus979	0.479122	0.0172814	0.631852	0.00222878	0.0574931	0.000910216	14	16	16	4287	1.40178	0.178957	0.160981	0.00222878	0.0574931	0.000910216	14	16	16	1570
ENSG00000162627.16	SNX7	1	99127276	99226056	98780	locus83	-0.784185	-0.00761229	0.432931	0.038072	0.0470603	0.00235063	150	153	153	3419	-1.4001	-0.0409817	0.161482	0.038072	0.0470603	0.00235063	150	153	153	1571
ENSG00000170209.4	ANKK1	11	113258500	113271138	12638	locus1508	0.72063	0.00483031	0.471137	0.0581984	0.22867	5.25963e-13	7	7	7	3589	-1.39982	-0.0324039	0.161566	0.0581984	0.22867	5.25963e-13	7	7	7	1572
ENSG00000196329.11	GIMAP5	7	150434435	150440737	6302	locus1053	-0.125561	-0.00178009	0.900079	0.00573926	0.0589672	0.00105877	36	37	37	5358	1.39904	0.111398	0.161801	0.00573926	0.0589672	0.00105877	36	37	37	1573
ENSG00000149591.16	TAGLN	11	117070009	117078181	8172	locus1511	0.0421151	0.0021337	0.966407	0.0103901	0.0567348	0.00133015	21	21	21	5644	-1.39856	-0.123019	0.161944	0.0036495	0.0567348	0.00133015	20	21	21	1574
ENSG00000103121.8	CMC2	16	81000344	81040490	40146	locus1959	0.272561	0.00793746	0.785191	0.00385605	0.0689935	0.000309584	9	9	9	4892	-1.39771	-0.141744	0.1622	0.00385605	0.0689935	0.000309584	9	9	9	1575
ENSG00000100243.20	CYB5R3	22	43013845	43045398	31553	locus2339	-0.399146	-0.00762808	0.689785	0.00836854	0.159987	2.52184e-08	22	23	23	4509	-1.39725	-0.0924685	0.16234	0.00836854	0.159987	2.52184e-08	22	23	23	1576
ENSG00000041353.9	RAB27B	18	52385087	52562747	177660	locus2102	1.2972	0.0188308	0.194564	0.0163061	0.0254079	0.0320631	45	49	49	2166	1.39714	0.0625108	0.162372	0.0155158	0.0254079	0.0320631	44	49	49	1577
ENSG00000142677.3	IL22RA1	1	24446260	24469630	23370	locus24	-0.286306	-0.00111855	0.774644	0.193891	0.467816	2.56668e-28	11	12	12	4853	-1.39709	-0.017418	0.162385	0.193891	0.467816	2.56668e-28	11	12	12	1578
ENSG00000183484.11	GPR132	14	105515731	105531767	16036	locus1794	-1.12602	-0.0190369	0.260156	0.0118469	0.0281726	0.0212365	19	19	19	2524	1.39675	0.0829569	0.16249	0.0114596	0.0281726	0.0212365	18	19	19	1579
ENSG00000121897.14	LIAS	4	39460675	39481126	20451	locus553	1.13842	0.0207347	0.254943	0.00955849	0.10113	1.41329e-05	26	30	30	2505	-1.39652	-0.0889733	0.162557	0.00955849	0.10113	1.41329e-05	26	30	30	1580
ENSG00000112619.7	PRPH2	6	42664335	42690335	26000	locus853	1.00131	0.00463211	0.316677	0.123911	0.527057	1.34268e-35	21	24	24	2830	-1.39525	-0.0236945	0.162939	0.123911	0.527057	1.34268e-35	21	24	24	1581
ENSG00000175868.13	CALCB	11	15095138	15100183	5045	locus1434	-0.0613584	-0.00026938	0.951074	0.0563311	0.119955	1.52338e-06	33	37	37	5576	-1.39444	-0.0357615	0.163185	0.0563311	0.119955	1.52338e-06	33	37	37	1582
ENSG00000168395.15	ING5	2	242626434	242661222	34788	locus368	1.4632	0.0348093	0.143413	0.0058725	0.106817	5.36639e-06	12	14	14	1846	-1.39413	-0.11806	0.163278	0.0058725	0.106817	5.36639e-06	12	14	14	1583
ENSG00000173805.15	HAP1	17	39873990	39890895	16905	locus2013	1.24972	0.0312818	0.2114	0.00516778	0.0304293	0.0166605	9	9	9	2261	-1.39335	-0.124461	0.163514	0.00516778	0.0304293	0.0166605	9	9	9	1584
ENSG00000105372.6	RPS19	19	42364324	42376993	12669	locus2172	0.00538062	-0.000502966	0.995707	0.000883543	0.0268838	0.0242149	8	9	9	5755	1.39149	0.290995	0.164076	0.000883543	0.0268838	0.0242149	8	9	9	1585
ENSG00000129028.8	THAP10	15	71173680	71184772	11092	locus1854	-1.49215	-0.0433663	0.135661	0.00440726	0.0935851	2.88221e-05	7	7	7	1786	1.3913	0.142242	0.164136	0.00440726	0.0935851	2.88221e-05	7	7	7	1586
ENSG00000158428.3	CATIP	2	219221579	219232817	11238	locus346	-2.6897	-0.035555	0.00715168	0.0181551	0.0359529	0.0108817	12	12	12	500	1.39127	0.063862	0.164142	0.0181551	0.0359529	0.0108817	12	12	12	1587
ENSG00000187790.10	FANCM	14	45605132	45670093	64961	locus1744	1.28902	0.0132108	0.197391	0.0299012	0.143043	9.44277e-08	75	76	76	2187	1.3912	0.0480365	0.164165	0.0299012	0.143043	9.44277e-08	75	76	76	1588
ENSG00000125814.17	NAPB	20	23355155	23402156	47001	locus2225	1.70247	0.112275	0.0886665	0.000646616	0.0693202	0.000226534	1	1	1	1435	1.39051	0.3288	0.164375	0.000646616	0.0693202	0.000226534	1	1	1	1589
ENSG00000028839.9	TBPL1	6	134274361	134311568	37207	locus914	-1.63795	-0.0557607	0.101433	0.00229938	0.0670377	0.000495004	19	21	21	1532	1.38987	0.187331	0.164567	0.00206859	0.0670377	0.000495004	18	21	21	1590
ENSG00000132563.15	REEP2	5	137774745	137782654	7909	locus769	1.27487	0.0668506	0.202356	0.0008861	0.0774873	0.000156445	5	6	6	2208	1.3896	0.286188	0.16465	0.0008861	0.0774873	0.000156445	5	6	6	1591
ENSG00000146352.12	CLVS2	6	123317379	123394070	76691	locus908	0.77493	0.0369074	0.438381	0.00131435	0.111819	1.7029e-06	11	11	11	3444	-1.38924	-0.232456	0.16476	0.00126118	0.111819	1.7029e-06	10	11	11	1592
ENSG00000169398.19	PTK2	8	141667998	142012178	344180	locus1185	-1.97794	-0.0208465	0.047935	0.027653	0.292486	1.04054e-15	62	68	68	1076	-1.38753	-0.0516215	0.165282	0.027653	0.292486	1.04054e-15	62	68	68	1593
ENSG00000120322.3	PCDHB8	5	140557370	140560120	2750	locus770	-0.234657	-0.00286668	0.814475	0.020843	0.0737838	0.000154731	22	23	23	5022	1.38749	0.0575466	0.165293	0.020843	0.0737838	0.000154731	22	23	23	1594
ENSG00000224924.6	LINC00320	21	22114907	22175426	60519	locus2276	-1.02512	-0.0142606	0.305308	0.0170158	0.0821878	7.97725e-05	25	26	26	2771	1.38661	0.0639795	0.165561	0.0170158	0.0821878	7.97725e-05	25	26	26	1595
ENSG00000168297.15	PXK	3	58318616	58411854	93238	locus415	1.34206	0.0110143	0.179576	0.0412017	0.274545	7.54042e-16	46	49	49	2067	1.38606	0.0410375	0.16573	0.0412017	0.274545	7.54042e-16	46	49	49	1596
ENSG00000111912.19	NCOA7	6	126102260	126253180	150920	locus910	0.490821	0.0106083	0.623553	0.0161653	0.0301945	0.0209828	139	142	142	4240	1.38563	0.0578643	0.165859	0.0160831	0.0301945	0.0209828	138	142	142	1597
ENSG00000145354.9	CISD2	4	103790148	103813963	23815	locus602	-0.779472	-0.0137051	0.435702	0.00957822	0.192448	2.20204e-10	41	41	41	3431	-1.38559	-0.0861937	0.165873	0.00957822	0.192448	2.20204e-10	41	41	41	1598
ENSG00000101654.17	RNMT	18	13726671	13764555	37884	locus2072	0.640515	0.00694246	0.521838	0.035369	0.204405	1.24775e-10	34	36	36	3809	1.38546	0.043664	0.165913	0.035369	0.204405	1.24775e-10	34	36	36	1599
ENSG00000119314.15	PTBP3	9	114979994	115095944	115950	locus1279	3.53411	0.0479144	0.000409144	0.0167077	0.200779	8.66467e-11	64	65	65	224	-1.38516	-0.066629	0.166004	0.0167077	0.200779	8.66467e-11	64	65	65	1600
ENSG00000224957.5	LINC01266	3	633787	887698	253911	locus369	2.74348	0.0186936	0.00607911	0.0655697	0.231209	2.41286e-12	47	51	51	473	-1.3835	-0.0352302	0.166513	0.0655697	0.231209	2.41286e-12	47	51	51	1601
ENSG00000260388.2	LINC00562	13	48504287	48506757	2470	locus1665	-1.14547	-0.0220358	0.252016	0.0119687	0.0827471	8.29185e-05	50	50	50	2491	1.3833	0.0955747	0.166573	0.0115093	0.0827471	8.29185e-05	49	50	50	1602
ENSG00000171617.13	ENC1	5	73923230	73937249	14019	locus723	2.80165	0.0452518	0.00508427	0.0129887	0.0530232	0.00198696	30	38	38	445	-1.3832	-0.0786669	0.166602	0.0122794	0.0530232	0.00198696	29	38	38	1603
ENSG00000078140.13	UBE2K	4	39699755	39784410	84655	locus553	-0.19205	-0.00949564	0.847703	0.0023938	0.023997	0.0390093	40	43	43	5153	1.38312	0.181835	0.166627	0.0023938	0.023997	0.0390093	40	43	43	1604
ENSG00000119632.3	IFI27L2	14	94594117	94595941	1824	locus1785	-0.100104	-0.00278612	0.920262	0.0122043	0.112664	3.75262e-06	23	24	24	5450	1.38298	0.0806968	0.16667	0.0122043	0.112664	3.75262e-06	23	24	24	1605
ENSG00000106617.13	PRKAG2	7	151253200	151329704	76504	locus1054	-1.7448	-0.0270533	0.0810191	0.0120415	0.0859816	5.03005e-05	9	11	11	1379	1.38298	0.0776164	0.166671	0.0120415	0.0859816	5.03005e-05	9	11	11	1606
ENSG00000155016.17	CYP2U1	4	108852704	108874617	21913	locus605	0.263821	0.00249774	0.791918	0.0451508	0.141984	1.51022e-07	77	78	78	4927	-1.38297	-0.0363477	0.166673	0.0451508	0.141984	1.51022e-07	77	78	78	1607
ENSG00000181315.10	ZNF322	6	26634610	26659980	25370	locus829	1.36607	0.0100511	0.171916	0.0594087	0.431608	1.39798e-25	30	37	37	2024	1.38259	0.0319132	0.166791	0.0532291	0.431608	1.39798e-25	29	37	37	1608
ENSG00000235478.4	LINC01664	22	17602484	17612994	10510	locus2309	1.09678	0.0119784	0.27274	0.0254501	0.111593	4.427e-06	20	23	23	2590	-1.38165	-0.0535093	0.16708	0.0254501	0.111593	4.427e-06	20	23	23	1609
ENSG00000125505.16	MBOAT7	19	54677105	54693733	16628	locus2189	-2.38212	-0.0250317	0.0172132	0.0267897	0.0737288	0.000227964	68	79	79	702	1.38083	0.0520736	0.167331	0.0267897	0.0737288	0.000227964	68	79	79	1610
ENSG00000233056.2	ERVH48-1	21	44337360	44345708	8348	locus2301	-1.14601	-0.00813909	0.25179	0.0514225	0.182794	8.23085e-10	58	59	59	2486	1.38083	0.0361921	0.167332	0.0500146	0.182794	8.23085e-10	56	59	59	1611
ENSG00000100033.16	PRODH	22	18900293	18924066	23773	locus2310	0.464299	0.00767162	0.642434	0.00912685	0.0709066	0.000319287	33	36	36	4333	-1.37907	-0.0847596	0.167873	0.00912685	0.0709066	0.000319287	33	36	36	1612
ENSG00000143799.12	PARP1	1	226548391	226595794	47403	locus165	3.17949	0.0419616	0.00147533	0.0169968	0.16934	7.95436e-09	24	25	25	318	-1.37903	-0.0647861	0.167885	0.0169968	0.16934	7.95436e-09	24	25	25	1613
ENSG00000167720.12	SRR	17	2207236	2228558	21322	locus1976	0.491093	0.00230844	0.623361	0.124511	0.496058	7.90995e-32	7	7	7	4238	-1.37896	-0.0245939	0.167907	0.106676	0.496058	7.90995e-32	6	7	7	1614
ENSG00000152767.16	FARP1	13	98794842	99107426	312584	locus1706	-0.977903	-0.0118026	0.328122	0.019543	0.143958	1.02306e-07	48	53	53	2891	-1.37806	-0.058963	0.168186	0.019543	0.143958	1.02306e-07	48	53	53	1615
ENSG00000197147.13	LRRC8B	1	89990387	90063420	73033	locus76	0.462967	0.00301661	0.643388	0.0522454	0.183748	4.73083e-10	83	85	85	4337	1.37763	0.0372964	0.168317	0.0522454	0.183748	4.73083e-10	83	85	85	1616
ENSG00000204969.6	PCDHA2	5	140174436	140391931	217495	locus770	4.37975	0.0492688	1.18817e-05	0.0259586	0.224384	7.78888e-12	36	43	43	115	-1.37761	-0.0557255	0.168325	0.0253255	0.224384	7.78888e-12	35	43	43	1617
ENSG00000107611.14	CUBN	10	16865964	17171810	305846	locus1319	0.913894	0.00658873	0.360773	0.0583436	0.252594	1.08247e-13	12	15	15	3065	-1.3771	-0.0349536	0.16848	0.0583436	0.252594	1.08247e-13	12	15	15	1618
ENSG00000182263.13	FIGN	2	164459121	164592518	133397	locus307	0.724571	0.0281983	0.468715	0.00189118	0.023127	0.0435355	21	21	21	3576	-1.3766	-0.206179	0.168637	0.00189118	0.023127	0.0435355	21	21	21	1619
ENSG00000198860.11	TSEN15	1	184020863	184066619	45756	locus132	-0.528364	-0.00578293	0.597247	0.0200407	0.135759	2.51532e-07	30	30	30	4128	-1.37628	-0.0647719	0.168735	0.0200407	0.135759	2.51532e-07	30	30	30	1620
ENSG00000109466.13	KLHL2	4	166128712	166244299	115587	locus646	0.293483	0.00278194	0.769153	0.0135703	0.0593232	0.000960903	55	57	57	4832	-1.3762	-0.0705314	0.168761	0.0135703	0.0593232	0.000960903	55	57	57	1621
ENSG00000167523.13	SPATA33	16	89724475	89737680	13205	locus1972	2.03554	0.0278709	0.0417969	0.0168082	0.105689	3.53948e-06	18	19	19	1003	-1.37604	-0.061986	0.168809	0.0168082	0.105689	3.53948e-06	18	19	19	1622
ENSG00000011021.21	CLCN6	1	11866152	11903201	37049	locus14	0.825454	0.00690942	0.409114	0.037964	0.144728	8.10245e-08	42	44	44	3296	-1.37595	-0.0410365	0.168838	0.037964	0.144728	8.10245e-08	42	44	44	1623
ENSG00000181852.17	RNF41	12	56595962	56615706	19744	locus1573	1.78419	0.0483561	0.0743936	0.00439599	0.0483506	0.00331095	30	33	33	1333	-1.37565	-0.140067	0.16893	0.0043126	0.0483506	0.00331095	29	33	33	1624
ENSG00000136159.3	NUDT15	13	48611702	48626878	15176	locus1665	1.40533	0.0165015	0.159924	0.0285457	0.1602	1.40407e-08	52	53	53	1945	-1.37535	-0.0641024	0.169022	0.0285457	0.1602	1.40407e-08	52	53	53	1625
ENSG00000129007.14	CALML4	15	68483042	68498448	15406	locus1851	-1.66134	-0.012379	0.0966449	0.0518058	0.062599	0.000523955	81	82	82	1496	1.37442	0.0373458	0.169312	0.0511296	0.062599	0.000523955	80	82	82	1626
ENSG00000064687.12	ABCA7	19	1040105	1065570	25465	locus2131	1.55294	0.0132205	0.120438	0.0407671	0.284061	3.66715e-15	16	18	18	1677	-1.3735	-0.0400406	0.169598	0.0407671	0.284061	3.66715e-15	16	18	18	1627
ENSG00000156564.8	LRFN2	6	40359329	40555103	195774	locus852	0.485419	0.00275497	0.627379	0.10795	0.379491	2.33034e-21	49	53	53	4259	-1.37277	-0.0267153	0.169822	0.105987	0.379491	2.33034e-21	48	53	53	1628
ENSG00000170074.19	FAM153A	5	177138050	177210426	72376	locus802	-0.691758	-0.00615402	0.489089	0.0332345	0.450199	1.7135e-27	47	52	52	3653	1.37182	0.0457443	0.17012	0.0246117	0.450199	1.7135e-27	44	52	52	1629
ENSG00000196365.11	LONP1	19	5691844	5720463	28619	locus2137	-0.966185	-0.00522609	0.333951	0.0984254	0.449197	1.19098e-26	30	35	35	2918	-1.3716	-0.0286533	0.170188	0.0841771	0.449197	1.19098e-26	29	35	35	1630
ENSG00000186790.5	FOXE3	1	47881956	47883724	1768	locus42	1.32759	0.011487	0.184313	0.0419115	0.228833	6.332e-12	11	13	13	2105	-1.37139	-0.0408588	0.170255	0.0419115	0.228833	6.332e-12	11	13	13	1631
ENSG00000103549.21	RNF40	16	30772932	30787628	14696	locus1928	-0.0625378	-0.00139426	0.950135	0.0065298	0.129114	7.86356e-07	9	9	9	5571	-1.3713	-0.107148	0.170283	0.0065298	0.129114	7.86356e-07	9	9	9	1632
ENSG00000180900.18	SCRIB	8	144873094	144897943	24849	locus1186	-0.888945	-0.0310582	0.374033	0.00379251	0.0847334	8.11251e-05	14	14	14	3118	1.37117	0.154378	0.170321	0.00379251	0.0847334	8.11251e-05	14	14	14	1633
ENSG00000100413.16	POLR3H	22	41921805	41940610	18805	locus2338	-1.92795	-0.0181523	0.0538613	0.0290222	0.265247	2.52443e-14	78	81	81	1140	1.36937	0.0458949	0.170883	0.0290222	0.265247	2.52443e-14	78	81	81	1634
ENSG00000169629.11	RGPD8	2	113125945	113191222	65277	locus274	1.26336	0.00432617	0.206461	0.280024	0.604575	1.19071e-44	22	23	23	2231	1.36814	0.0166588	0.171267	0.280024	0.604575	1.19071e-44	22	23	23	1635
ENSG00000071246.10	VASH1	14	77227810	77249358	21548	locus1770	2.23541	0.0527649	0.0253906	0.00472696	0.0836698	7.38403e-05	8	8	8	817	-1.36636	-0.116517	0.171826	0.00472696	0.0836698	7.38403e-05	8	8	8	1636
ENSG00000164930.11	FZD6	8	104310721	104345094	34373	locus1152	-0.953572	-0.00710555	0.3403	0.0576769	0.190479	4.83726e-10	83	86	86	2957	1.36605	0.0384821	0.171922	0.0478352	0.190479	4.83726e-10	79	86	86	1637
ENSG00000093183.13	SEC22C	3	42589460	42642570	53110	locus408	-1.69776	-0.0330552	0.089553	0.00785337	0.097723	1.49777e-05	27	27	27	1447	1.36596	0.103789	0.171952	0.00722058	0.097723	1.49777e-05	26	27	27	1638
ENSG00000181004.9	BBS12	4	123653856	123666098	12242	locus614	-1.53002	-0.0147171	0.126011	0.0331412	0.172269	5.22233e-09	21	22	22	1719	-1.36526	-0.0467886	0.17217	0.0331412	0.172269	5.22233e-09	21	22	22	1639
ENSG00000125630.15	POLR1B	2	113299612	113337395	37783	locus274	-0.0742393	-0.000468731	0.94082	0.094141	0.39339	1.54834e-22	13	13	13	5532	-1.3647	-0.0320652	0.172347	0.094141	0.39339	1.54834e-22	13	13	13	1640
ENSG00000165997.4	ARL5B	10	18948359	18970568	22209	locus1320	-0.582887	-0.0239513	0.559969	0.00188186	0.0222499	0.0422502	16	17	17	3973	1.36458	0.207199	0.172386	0.00188186	0.0222499	0.0422502	16	17	17	1641
ENSG00000196911.10	KPNA5	6	117002373	117063030	60657	locus903	-1.56144	-0.021119	0.118419	0.0147553	0.160345	5.76383e-09	28	31	31	1662	1.36399	0.0667982	0.172569	0.0147553	0.160345	5.76383e-09	28	31	31	1642
ENSG00000119820.10	YIPF4	2	32502972	32541663	38691	locus216	-2.55843	-0.0549419	0.0105147	0.00515094	0.0435911	0.0050519	19	19	19	576	1.36381	0.103818	0.172626	0.00509753	0.0435911	0.0050519	18	19	19	1643
ENSG00000135124.14	P2RX4	12	121647931	121671909	23978	locus1625	-1.03841	-0.00430601	0.29908	0.139868	0.429022	1.47823e-25	95	96	96	2735	1.36236	0.0190789	0.173084	0.139868	0.429022	1.47823e-25	95	96	96	1644
ENSG00000104381.12	GDAP1	8	75262637	75401107	138470	locus1130	0.727583	0.105809	0.466869	0.000126907	0.0343526	0.0122721	13	16	16	3567	-1.36167	-0.716535	0.173303	0.000117216	0.0343526	0.0122721	12	16	16	1645
ENSG00000137942.16	FNBP1L	1	93913674	94020218	106544	locus78	-0.268888	-0.0043249	0.788016	0.0138253	0.0534773	0.00183881	23	24	24	4905	1.36144	0.0843077	0.173373	0.0138253	0.0534773	0.00183881	23	24	24	1646
ENSG00000185561.9	TLCD2	17	1606109	1613671	7562	locus1976	-0.67177	-0.00881213	0.50173	0.0170538	0.0811937	0.000109499	31	36	36	3722	1.36112	0.0674299	0.173476	0.0170538	0.0811937	0.000109499	31	36	36	1647
ENSG00000197958.12	RPL12	9	130209952	130213685	3733	locus1292	-0.453358	-0.00287883	0.650291	0.0478323	0.389335	3.4159e-23	52	56	56	4367	1.36058	0.0391373	0.173646	0.0478323	0.389335	3.4159e-23	52	56	56	1648
ENSG00000251369.8	ZNF550	19	58053205	58071231	18026	locus2195	-2.02019	-0.0472952	0.0433638	0.00531637	0.058174	0.000709392	13	15	15	1021	1.36058	0.131987	0.173647	0.00382288	0.058174	0.000709392	12	15	15	1649
ENSG00000115677.16	HDLBP	2	242166678	242255257	88579	locus368	-1.53345	-0.018386	0.125166	0.0220133	0.255517	2.55554e-13	38	40	40	1714	-1.35972	-0.0580233	0.173919	0.0220133	0.255517	2.55554e-13	38	40	40	1650
ENSG00000127463.13	EMC1	1	19542154	19578018	35864	locus20	-0.824515	-0.0117134	0.409647	0.013613	0.400283	6.24198e-23	23	29	29	3298	1.35951	0.0688225	0.173986	0.013613	0.400283	6.24198e-23	23	29	29	1651
ENSG00000053501.12	USE1	19	17326165	17330638	4473	locus2148	0.20147	0.00366911	0.840331	0.0104955	0.105632	5.96628e-06	15	17	17	5125	1.35841	0.0836802	0.174334	0.0104955	0.105632	5.96628e-06	15	17	17	1652
ENSG00000087077.13	TRIP6	7	100465008	100471076	6068	locus1020	0.900718	0.0231487	0.367739	0.00478707	0.104549	8.88527e-06	36	38	38	3088	-1.3584	-0.116421	0.174338	0.00478586	0.104549	8.88527e-06	35	38	38	1653
ENSG00000184271.16	POU6F1	12	51595466	51611846	16380	locus1571	-1.09936	-0.0178389	0.271611	0.00998546	0.100061	1.43274e-05	6	6	6	2579	1.35833	0.0779404	0.174359	0.00998546	0.100061	1.43274e-05	6	6	6	1654
ENSG00000198040.10	ZNF84	12	133613871	133639890	26019	locus1638	-1.26234	-0.0302895	0.206826	0.00760558	0.0692904	0.000372639	7	20	20	2232	1.3578	0.101109	0.174526	0.00760558	0.0692904	0.000372639	7	20	20	1655
ENSG00000073910.19	FRY	13	32605910	32873262	267352	locus1652	-0.168938	-0.00245248	0.865845	0.00835948	0.0423408	0.00537137	49	50	50	5218	1.35771	0.0948754	0.174557	0.00835948	0.0423408	0.00537137	49	50	50	1656
ENSG00000188163.7	FAM166A	9	140138051	140142203	4152	locus1301	-1.32661	-0.0219553	0.184637	0.0130757	0.0796644	0.000121775	5	5	5	2110	-1.3566	-0.0708801	0.17491	0.0130757	0.0796644	0.000121775	5	5	5	1657
ENSG00000178752.15	ERFE	2	239067610	239077531	9921	locus363	0.0574641	0.00100185	0.954176	0.0127757	0.0959218	1.65049e-05	17	17	17	5590	-1.35637	-0.0757444	0.174981	0.0127757	0.0959218	1.65049e-05	17	17	17	1658
ENSG00000140463.13	BBS4	15	72978519	73030817	52298	locus1855	-0.499368	-0.004169	0.61752	0.0385499	0.248458	3.3805e-13	61	63	63	4211	-1.35466	-0.0502601	0.175526	0.0382738	0.248458	3.3805e-13	60	63	63	1659
ENSG00000138448.11	ITGAV	2	187454782	187545628	90846	locus324	-2.39977	-0.0355038	0.0164055	0.010899	0.0879377	2.87552e-05	20	20	20	691	1.35371	0.0717407	0.17583	0.010899	0.0879377	2.87552e-05	20	20	20	1660
ENSG00000121297.6	TSHZ3	19	31640781	31840342	199561	locus2162	3.82492	0.0925353	0.000130815	0.00582192	0.0440699	0.00489017	13	17	17	175	-1.35292	-0.118495	0.176081	0.00582192	0.0440699	0.00489017	13	17	17	1661
ENSG00000205022.9	PABPN1L	16	88929741	88936560	6819	locus1970	-0.0889478	-0.00228805	0.929123	0.00589459	0.0245809	0.0322614	11	12	12	5476	1.35213	0.111567	0.176333	0.00589459	0.0245809	0.0322614	11	12	12	1662
ENSG00000197142.10	ACSL5	10	114133873	114188134	54261	locus1397	-2.78493	-0.0540588	0.00535385	0.00759358	0.0600337	0.000905372	17	20	20	454	1.35207	0.0957129	0.176354	0.00759358	0.0600337	0.000905372	17	20	20	1663
ENSG00000106591.3	MRPL32	7	42971974	42977453	5479	locus979	0.0174586	0.00156939	0.986071	0.0325515	0.0820537	5.57051e-05	60	62	62	5719	1.35186	0.0474543	0.176419	0.0311522	0.0820537	5.57051e-05	59	62	62	1664
ENSG00000176040.13	TMPRSS7	3	111758464	111800116	41652	locus454	-0.482814	-0.00166371	0.629228	0.293168	0.52906	2.66385e-35	37	37	37	4270	1.35173	0.0228017	0.176461	0.14123	0.52906	2.66385e-35	36	37	37	1665
ENSG00000165821.11	SALL2	14	21989230	22005255	16025	locus1724	-2.38964	-0.0658988	0.0168649	0.00433845	0.0248003	0.0365119	29	33	33	700	1.35116	0.122732	0.176645	0.00433845	0.0248003	0.0365119	29	33	33	1666
ENSG00000072736.18	NFATC3	16	68119272	68263162	143890	locus1945	-2.89029	-0.0442704	0.00384892	0.0126076	0.0792025	0.000116647	13	14	14	404	-1.35048	-0.0735201	0.176861	0.0126076	0.0792025	0.000116647	13	14	14	1667
ENSG00000204525.16	HLA-C	6	2749780	2753168	3388	locus809	3.41819	0.0159075	0.000630395	0.145333	0.497594	4.92347e-32	32	37	37	253	1.34971	0.365867	0.17711	0.000503609	0.497594	4.92347e-32	2	37	37	1668
ENSG00000110871.14	COQ5	12	120941081	120966961	25880	locus1625	2.25036	0.0159879	0.0244259	0.0508884	0.279141	8.8972e-15	29	29	29	805	-1.34954	-0.0352009	0.177164	0.0508884	0.279141	8.8972e-15	29	29	29	1669
ENSG00000148734.7	NPFFR1	10	72007084	72043760	36676	locus1364	-1.6596	-0.0107511	0.0969948	0.0721796	0.226698	6.76666e-13	98	103	103	1501	1.34946	0.0308431	0.177191	0.0721796	0.226698	6.76666e-13	98	103	103	1670
ENSG00000055483.19	USP36	17	76783462	76836896	53434	locus2048	-1.57704	-0.00989541	0.114787	0.0814582	0.472295	1.26063e-28	9	9	9	1642	-1.34928	-0.0292302	0.177248	0.0814582	0.472295	1.26063e-28	9	9	9	1671
ENSG00000172830.12	SSH3	11	67071000	67080063	9063	locus1469	0.69169	0.00416461	0.489132	0.031671	0.24291	1.41537e-13	26	26	26	3654	-1.34861	-0.0410852	0.177462	0.031671	0.24291	1.41537e-13	26	26	26	1672
ENSG00000180071.19	ANKRD18A	9	38571360	38620593	49233	locus1231	-0.61676	-0.0145456	0.537393	0.00583141	0.375623	2.31608e-21	12	15	15	3877	-1.3482	-0.10929	0.177595	0.00583141	0.375623	2.31608e-21	12	15	15	1673
ENSG00000213246.6	SUPT4H1	17	56422538	56429562	7024	locus2028	-2.79856	-0.0262556	0.00513318	0.0364586	0.166112	6.13682e-09	31	31	31	448	-1.34775	-0.0456484	0.17774	0.0364586	0.166112	6.13682e-09	31	31	31	1674
ENSG00000139668.8	WDFY2	13	52158597	52341845	183248	locus1667	0.0271606	-6.24777e-05	0.978332	0.0237803	0.174677	2.04795e-09	39	41	41	5688	1.34676	0.0525488	0.178057	0.0237803	0.174677	2.04795e-09	39	41	41	1675
ENSG00000151729.10	SLC25A4	4	186064419	186071536	7117	locus663	-0.756956	-0.0341274	0.449076	0.00123492	0.0376171	0.00984025	16	18	18	3488	1.34592	0.242004	0.17833	0.00123492	0.0376171	0.00984025	16	18	18	1676
ENSG00000164751.14	PEX2	8	77892493	77913280	20787	locus1131	-0.840903	-0.0171257	0.400402	0.00809512	0.0846473	3.24377e-05	9	9	9	3239	-1.34582	-0.0965331	0.178361	0.00809512	0.0846473	3.24377e-05	9	9	9	1677
ENSG00000159445.12	THEM4	1	151843342	151881987	38645	locus104	-2.07901	-0.0249679	0.0376169	0.0235909	0.219362	1.21259e-11	71	75	75	959	1.34529	0.0581456	0.178531	0.0235909	0.219362	1.21259e-11	71	75	75	1678
ENSG00000213462.4	ERV3-1	7	64450733	64467065	16332	locus993	-0.22041	-0.00143655	0.825552	0.092948	0.282513	7.16393e-15	41	42	42	5065	-1.34518	-0.027304	0.178568	0.092948	0.282513	7.16393e-15	41	42	42	1679
ENSG00000141698.16	NT5C3B	17	39981333	39992523	11190	locus2013	-2.20797	-0.0225676	0.0272466	0.0292367	0.15125	5.58238e-08	35	36	36	838	1.34505	0.0462597	0.178611	0.0292367	0.15125	5.58238e-08	35	36	36	1680
ENSG00000166261.10	ZNF202	11	123594622	123612368	17746	locus1516	-1.13425	-0.0160277	0.256691	0.0167214	0.188952	8.41882e-10	32	34	34	2511	-1.34465	-0.0659704	0.178737	0.0167214	0.188952	8.41882e-10	32	34	34	1681
ENSG00000137877.9	SPTBN5	15	42140343	42186251	45908	locus1823	0.298302	0.00141404	0.765473	0.196438	0.507159	1.99058e-32	14	14	14	4816	-1.34414	-0.0189409	0.178904	0.196438	0.507159	1.99058e-32	14	14	14	1682
ENSG00000180822.11	PSMG4	6	3259180	3268283	9103	locus810	-0.3313	-0.0037078	0.740418	0.0188276	0.225278	5.93106e-12	21	21	21	4717	1.34266	0.0576672	0.179381	0.0188276	0.225278	5.93106e-12	21	21	21	1683
ENSG00000172728.15	FUT10	8	33228343	33330664	102321	locus1105	-0.0323189	-0.000420894	0.974218	0.0138389	0.136678	2.27e-07	18	18	18	5674	-1.34114	-0.0723307	0.179876	0.0138389	0.136678	2.27e-07	18	18	18	1684
ENSG00000172340.14	SUCLG2	3	67410883	67705038	294155	locus424	0.239466	0.00898866	0.810744	0.00298827	0.056624	0.0012762	21	21	21	5006	1.34065	0.136642	0.180034	0.00298827	0.056624	0.0012762	21	21	21	1685
ENSG00000119778.14	ATAD2B	2	23971533	24149993	178460	locus209	-0.162513	-0.00446151	0.870902	0.00328672	0.0445365	0.00471734	23	23	23	5236	-1.34028	-0.144253	0.180153	0.00328672	0.0445365	0.00471734	23	23	23	1686
ENSG00000163728.10	TTC14	3	180319950	180336116	16166	locus502	-0.130209	-0.00188506	0.896401	0.00292555	0.0593531	0.000804978	17	17	17	5340	-1.33951	-0.146345	0.180406	0.00292555	0.0593531	0.000804978	17	17	17	1687
ENSG00000134215.15	VAV3	1	108113782	108507802	394020	locus91	0.476664	0.0135672	0.633602	0.00369912	0.0229097	0.041875	16	18	18	4292	1.3391	0.142029	0.180537	0.00369912	0.0229097	0.041875	16	18	18	1688
ENSG00000178105.9	DDX10	11	108535795	108811653	275858	locus1505	-0.228982	-0.00948591	0.818883	0.00173602	0.0257858	0.0315507	12	13	13	5041	1.33772	0.195511	0.180989	0.00173602	0.0257858	0.0315507	12	13	13	1689
ENSG00000272259.5	LINC01749	20	61640734	61716423	75689	locus2264	-0.940781	-0.00356777	0.346817	0.246514	0.408459	3.93726e-26	24	26	26	2997	-1.33753	-0.0174463	0.181051	0.246514	0.408459	3.93726e-26	24	26	26	1690
ENSG00000172771.11	EFCAB12	3	129120163	129147479	27316	locus467	0.949117	0.00710382	0.342561	0.0570497	0.0835352	3.98993e-05	51	54	54	2970	-1.33728	-0.0320643	0.18113	0.0570497	0.0835352	3.98993e-05	51	54	54	1691
ENSG00000198478.7	SH3BGRL2	6	80341045	80413372	72327	locus880	-0.520212	-0.00732697	0.602916	0.0122929	0.0367044	0.00899912	27	29	29	4150	1.33671	0.0710916	0.181317	0.0122929	0.0367044	0.00899912	27	29	29	1692
ENSG00000162194.12	LBHD1	11	62430288	62439255	8967	locus1467	-0.839611	-0.00416352	0.401127	0.125091	0.417877	1.61708e-25	14	14	14	3245	-1.33646	-0.0241172	0.181398	0.125091	0.417877	1.61708e-25	14	14	14	1693
ENSG00000006007.11	GDE1	16	19513014	19533420	20406	locus1918	1.55051	0.0241609	0.12102	0.0119944	0.101589	9.63604e-06	34	34	34	1683	-1.33615	-0.07332	0.181501	0.0119944	0.101589	9.63604e-06	34	34	34	1694
ENSG00000140682.18	TGFB1I1	16	31483472	31489279	5807	locus1929	-2.29607	-0.0110702	0.0216718	0.13644	0.382408	7.60407e-22	45	51	51	757	1.336	0.022509	0.181551	0.13644	0.382408	7.60407e-22	45	51	51	1695
ENSG00000162849.15	KIF26B	1	245318286	245872734	554448	locus184	-0.0249575	-0.000582503	0.980089	0.00367741	0.0710385	0.000329844	3	4	4	5696	1.33568	0.140663	0.181654	0.00367741	0.0710385	0.000329844	3	4	4	1696
ENSG00000139826.5	ABHD13	13	108870739	108886591	15852	locus1716	0.691086	0.0124537	0.489512	0.0105428	0.0309339	0.0193493	51	53	53	3657	-1.33381	-0.0876403	0.182267	0.0104734	0.0309339	0.0193493	50	53	53	1697
ENSG00000083642.18	PDS5B	13	33160588	33352157	191569	locus1653	-1.30396	-0.0254023	0.192247	0.00672263	0.100303	1.46203e-05	51	56	56	2146	1.33353	0.0963767	0.182358	0.00672263	0.100303	1.46203e-05	51	56	56	1698
ENSG00000143641.9	GALNT2	1	230193535	230417868	224333	locus168	-0.988851	-0.0175894	0.322736	0.00964574	0.187198	8.83427e-10	49	57	57	2863	1.33312	0.0831207	0.182491	0.00961738	0.187198	8.83427e-10	44	57	57	1699
ENSG00000084072.16	PPIE	1	40204516	40229586	25070	locus37	2.26262	0.0114123	0.0236592	0.121526	0.380489	4.829e-24	23	24	24	791	-1.3315	-0.0238716	0.183024	0.121526	0.380489	4.829e-24	23	24	24	1700
ENSG00000116678.19	LEPR	1	65886350	66107242	220892	locus57	-2.70589	-0.0615231	0.00681222	0.00550875	0.0541506	0.000989896	26	27	27	493	1.33076	0.116432	0.183268	0.00461177	0.0541506	0.000989896	24	27	27	1701
ENSG00000116221.15	MRPL37	1	54665839	54691162	25323	locus46	-0.412491	-0.00411658	0.67998	0.0393049	0.279068	8.70698e-15	24	26	26	4469	1.33055	0.0457373	0.183336	0.0391307	0.279068	8.70698e-15	23	26	26	1702
ENSG00000168806.7	LCMT2	15	43615846	43622771	6925	locus1825	0.821518	0.00693533	0.411351	0.0484245	0.164675	1.19255e-08	37	37	37	3305	-1.3299	-0.0408146	0.183552	0.0484245	0.164675	1.19255e-08	37	37	37	1703
ENSG00000106080.10	FKBP14	7	30050202	30066318	16116	locus969	1.31672	0.0110197	0.187933	0.0461578	0.0967674	1.86399e-05	89	90	90	2124	-1.32882	-0.0383917	0.183906	0.0461578	0.0967674	1.86399e-05	89	90	90	1704
ENSG00000248677.1	LINC02102	5	6686437	6707824	21387	locus676	-0.794405	-0.0150746	0.42696	0.00837664	0.0267119	0.0282333	28	28	28	3390	1.32786	0.0875853	0.184223	0.00837664	0.0267119	0.0282333	28	28	28	1705
ENSG00000187783.11	TMEM72	10	45406763	45432458	25695	locus1340	2.46636	0.0497375	0.0136493	0.00863781	0.0480338	0.00282906	18	21	21	644	-1.32561	-0.0891161	0.184967	0.00863781	0.0480338	0.00282906	18	21	21	1706
ENSG00000147874.10	HAUS6	9	19053138	19102902	49764	locus1213	0.123464	0.00254327	0.90174	0.00666521	0.125596	9.26494e-07	8	10	10	5368	1.32549	0.103009	0.185008	0.00666521	0.125596	9.26494e-07	8	10	10	1707
ENSG00000160439.15	RDH13	19	55555683	55580888	25205	locus2191	0.995162	0.00952974	0.319657	0.0266999	0.0538585	0.00144663	34	37	37	2845	-1.3251	-0.0493876	0.185139	0.0257991	0.0538585	0.00144663	32	37	37	1708
ENSG00000124226.10	RNF114	20	48552933	48570422	17489	locus2246	-1.21217	-0.00941251	0.225448	0.04046	0.282856	3.95836e-15	27	28	28	2334	1.325	0.036472	0.185171	0.04046	0.282856	3.95836e-15	27	28	28	1709
ENSG00000163485.16	ADORA1	1	203096853	203136533	39680	locus149	0.559451	0.0038547	0.575854	0.0439509	0.117096	1.89842e-06	54	59	59	4037	-1.32486	-0.0409638	0.185218	0.0435306	0.117096	1.89842e-06	53	59	59	1710
ENSG00000008196.12	TFAP2B	6	50786583	50815332	28749	locus859	0.192712	0.00992427	0.847184	0.0039335	0.0235282	0.0408872	31	31	31	5151	-1.32403	-0.139283	0.185491	0.0039335	0.0235282	0.0408872	31	31	31	1711
ENSG00000114544.16	SLC41A3	3	125725199	125820363	95164	locus464	1.98359	0.0198404	0.0473021	0.0311541	0.0938254	3.15895e-05	62	64	64	1068	-1.32361	-0.0401879	0.185632	0.0311541	0.0938254	3.15895e-05	62	64	64	1712
ENSG00000148935.10	GAS2	11	22688156	22834601	146445	locus1438	1.27244	0.0236545	0.203216	0.00924018	0.0631237	0.000584554	11	12	12	2215	-1.32359	-0.0846924	0.185639	0.00924018	0.0631237	0.000584554	11	12	12	1713
ENSG00000100767.15	PAPLN	14	73704213	73741330	37117	locus1767	0.476441	0.00932307	0.63376	0.00639078	0.0237338	0.0381934	23	25	25	4295	1.32334	0.10199	0.185722	0.00639078	0.0237338	0.0381934	23	25	25	1714
ENSG00000164241.13	C5orf63	5	126378249	126409184	30935	locus762	-3.70326	-0.0283983	0.00021285	0.0497415	0.162306	1.11015e-08	56	63	63	188	1.32313	0.036242	0.185791	0.0497415	0.162306	1.11015e-08	56	63	63	1715
ENSG00000152409.8	JMY	5	78531953	78623034	91081	locus726	-0.416476	-0.0207481	0.677062	0.001168	0.0465521	0.00320065	12	15	15	4459	1.32291	0.372785	0.185864	0.000485995	0.0465521	0.00320065	11	15	15	1716
ENSG00000115935.17	WIPF1	2	175424301	175547641	123340	locus314	-1.6687	-0.0186833	0.0951772	0.0255209	0.168827	7.71605e-09	55	58	58	1486	1.32291	0.052812	0.185867	0.0255209	0.168827	7.71605e-09	55	58	58	1717
ENSG00000140876.11	NUDT7	16	77756388	77776157	19769	locus1955	-0.706066	-0.00468196	0.480147	0.0651053	0.139913	1.70886e-07	70	71	71	3618	1.32268	0.0326926	0.18594	0.0651053	0.139913	1.70886e-07	70	71	71	1718
ENSG00000159579.13	RSPRY1	16	57220240	57274381	54141	locus1937	1.01891	0.0133154	0.308245	0.0156875	0.0758944	0.000130938	33	33	33	2789	-1.32176	-0.0551376	0.186249	0.0155781	0.0758944	0.000130938	32	33	33	1719
ENSG00000152284.4	TCF7L1	2	85360514	85537510	176996	locus259	-3.04422	-0.0230021	0.00233286	0.0501091	0.223506	1.49346e-11	29	33	33	355	1.32071	0.0347122	0.186599	0.0501091	0.223506	1.49346e-11	29	33	33	1720
ENSG00000076513.16	ANKRD13A	12	110437234	110477568	40334	locus1616	-1.46924	-0.0282559	0.141769	0.00857141	0.0763433	0.000143018	26	26	26	1831	1.31833	0.0949307	0.187394	0.00857141	0.0763433	0.000143018	26	26	26	1721
ENSG00000103496.14	STX4	16	31044415	31051488	7073	locus1928	2.09638	0.0357402	0.0360489	0.0136884	0.069993	0.000246987	31	31	31	946	-1.31557	-0.0779445	0.188319	0.0136884	0.069993	0.000246987	31	31	31	1722
ENSG00000110628.13	SLC22A18	11	2920920	2946476	25556	locus1422	0.13887	0.00204095	0.889553	0.0226955	0.0697613	0.000336108	32	34	34	5315	-1.31516	-0.0545892	0.188455	0.0226955	0.0697613	0.000336108	32	34	34	1723
ENSG00000173145.11	NOC3L	10	96092982	96122696	29714	locus1386	0.00511193	-0.000885739	0.995921	0.0101721	0.0815518	8.24979e-05	15	15	15	5758	-1.31466	-0.0858842	0.188626	0.00886082	0.0815518	8.24979e-05	14	15	15	1724
ENSG00000228049.7	POLR2J2	7	102277194	102312182	34988	locus1022	0.650746	0.00350466	0.515211	0.110718	0.28752	2.39975e-15	18	19	19	3778	-1.3135	-0.0267776	0.189016	0.110718	0.28752	2.39975e-15	18	19	19	1725
ENSG00000162437.14	RAVER2	1	65210655	65298914	88259	locus57	-2.95728	-0.0474601	0.00310365	0.0128393	0.0959684	2.45159e-05	26	27	27	386	1.31334	0.0718051	0.189068	0.0128393	0.0959684	2.45159e-05	26	27	27	1726
ENSG00000125875.13	TBC1D20	20	416123	443177	27054	locus2198	-1.95702	-0.0125861	0.0503448	0.0773594	0.42678	4.43425e-26	9	10	10	1105	1.31306	0.0288685	0.189164	0.0773594	0.42678	4.43425e-26	9	10	10	1727
ENSG00000111775.2	COX6A1	12	120875915	120878533	2618	locus1625	2.80356	0.0712987	0.00505416	0.00492817	0.102817	8.92302e-06	6	6	6	443	1.31249	0.117438	0.189354	0.00492817	0.102817	8.92302e-06	6	6	6	1728
ENSG00000184220.11	CMSS1	3	99536705	99900576	363871	locus443	-1.03792	-0.0267733	0.299309	0.00416825	0.0385711	0.00656049	15	15	15	2738	-1.31243	-0.121402	0.189374	0.00416825	0.0385711	0.00656049	15	15	15	1729
ENSG00000265241.6	RBM8A	1	145507608	145513535	5927	locus102	0.561496	0.0623736	0.57446	0.000233277	0.101587	4.1772e-06	2	9	9	4029	-1.31222	-0.551669	0.189445	0.000233277	0.101587	4.1772e-06	2	9	9	1730
ENSG00000175866.15	BAIAP2	17	79008950	79091234	82284	locus2051	0.385424	0.00788648	0.699923	0.00631015	0.075457	0.0002024	15	16	16	4547	-1.31188	-0.104132	0.189561	0.00631015	0.075457	0.0002024	15	16	16	1731
ENSG00000149084.12	HSD17B12	11	43702287	43878162	175875	locus1455	1.59839	0.00916953	0.109957	0.0789332	0.413892	8.41458e-24	63	64	64	1602	-1.31158	-0.0255018	0.189663	0.0789332	0.413892	8.41458e-24	63	64	64	1732
ENSG00000164332.7	UBLCP1	5	158690297	158713042	22745	locus786	-0.332407	-0.0140356	0.739582	0.00213316	0.0810642	9.3836e-05	8	8	8	4715	-1.31112	-0.177821	0.189817	0.00213316	0.0810642	9.3836e-05	8	8	8	1733
ENSG00000175215.10	CTDSP2	12	58213709	58240512	26803	locus1575	1.83624	0.0578864	0.066322	0.00310284	0.0441724	0.00438227	17	17	17	1276	1.3107	0.164068	0.189961	0.00310284	0.0441724	0.00438227	17	17	17	1734
ENSG00000204962.5	PCDHA8	5	140220771	140391931	171160	locus770	-4.9562	-0.071449	7.18866e-07	0.0156308	0.119305	1.51877e-06	22	29	29	72	1.31019	0.0673266	0.190132	0.0156308	0.119305	1.51877e-06	22	29	29	1735
ENSG00000135002.11	RFK	9	79000441	79009342	8901	locus1242	-0.94273	-0.0259852	0.345819	0.00498129	0.0258384	0.0316755	22	23	23	2990	1.30998	0.118413	0.190204	0.00498129	0.0258384	0.0316755	22	23	23	1736
ENSG00000183291.15	SELENOF	1	87328127	87380260	52133	locus74	3.06288	0.0488677	0.0021922	0.0140097	0.234844	2.61427e-12	43	43	43	349	-1.30947	-0.0746377	0.190375	0.0140097	0.234844	2.61427e-12	43	43	43	1737
ENSG00000122035.6	RASL11A	13	27844966	27849325	4359	locus1648	0.840083	0.0154938	0.400862	0.0101618	0.036985	0.0103534	56	57	57	3243	-1.30908	-0.0856114	0.190506	0.0101618	0.036985	0.0103534	56	57	57	1738
ENSG00000277494.1	GPIHBP1	8	144295092	144299044	3952	locus1186	-0.771442	-0.00827252	0.440445	0.0258516	0.164915	2.63762e-09	11	12	12	3455	1.30788	0.0484326	0.190914	0.0258516	0.164915	2.63762e-09	11	12	12	1739
ENSG00000169733.11	RFNG	17	80005777	80009687	3910	locus2052	-0.144516	-0.00183847	0.885093	0.0199033	0.290108	6.492e-16	6	6	6	5301	1.30775	0.0523793	0.190959	0.0199033	0.290108	6.492e-16	6	6	6	1740
ENSG00000130226.16	DPP6	7	154002243	154685995	683752	locus1058	-0.916235	-0.00847247	0.359544	0.0380732	0.142566	9.07559e-08	26	29	29	3054	1.30729	0.0407699	0.191116	0.0380732	0.142566	9.07559e-08	26	29	29	1741
ENSG00000112787.12	FBRSL1	12	133066736	133161773	95037	locus1638	1.60889	0.0175215	0.10764	0.0281614	0.126256	6.31785e-07	50	57	57	1583	-1.30711	-0.0544633	0.191174	0.0268317	0.126256	6.31785e-07	49	57	57	1742
ENSG00000131732.11	ZCCHC9	5	80597405	80609116	11711	locus728	-0.00990433	-0.00114038	0.992098	0.0143936	0.0619553	0.00077506	32	32	32	5739	-1.307	-0.0694952	0.191214	0.0143936	0.0619553	0.00077506	32	32	32	1743
ENSG00000108823.15	SGCA	17	48243365	48253289	9924	locus2021	-0.628033	-0.00269282	0.529983	0.190182	0.538141	3.33239e-36	8	8	8	3842	1.30673	0.0193518	0.191304	0.190182	0.538141	3.33239e-36	8	8	8	1744
ENSG00000186952.14	TMEM232	5	109755196	110062372	307176	locus747	1.93767	0.0184518	0.0526636	0.0332008	0.153387	4.5402e-08	17	18	18	1125	-1.30662	-0.0424405	0.191341	0.0332008	0.153387	4.5402e-08	17	18	18	1745
ENSG00000136840.18	ST6GALNAC4	9	130670164	130679320	9156	locus1292	-1.226	-0.0196855	0.2202	0.015555	0.0357749	0.0104782	36	36	36	2306	1.30608	0.0713233	0.191526	0.015555	0.0357749	0.0104782	36	36	36	1746
ENSG00000263874.2	LINC00672	17	37081420	37085637	4217	locus2010	1.72629	0.0120578	0.084295	0.0603924	0.283553	4.67938e-15	10	10	10	1398	1.30568	0.0318974	0.191663	0.0602842	0.283553	4.67938e-15	9	10	10	1747
ENSG00000088002.11	SULT2B1	19	49055428	49102680	47252	locus2179	-0.0691095	-0.00180532	0.944902	0.0274196	0.136327	3.15292e-07	28	32	32	5555	-1.30498	-0.0428004	0.191901	0.0266373	0.136327	3.15292e-07	27	32	32	1748
ENSG00000187741.14	FANCA	16	89803956	89883055	79099	locus1972	-1.87482	-0.0144612	0.060818	0.04561	0.165454	1.0069e-08	52	54	54	1213	1.30492	0.033242	0.191919	0.04561	0.165454	1.0069e-08	52	54	54	1749
ENSG00000040531.14	CTNS	17	3539761	3566397	26636	locus1978	-1.96738	-0.0202442	0.0491396	0.0285477	0.216571	1.34143e-11	22	24	24	1088	1.30468	0.0457418	0.192001	0.0285477	0.216571	1.34143e-11	22	24	24	1750
ENSG00000188803.14	SHISA6	17	11144529	11467380	322851	locus1988	0.0560099	0.00160103	0.955334	0.010761	0.0358764	0.0110854	50	54	54	5596	-1.30383	-0.084911	0.192292	0.0107623	0.0358764	0.0110854	49	54	54	1751
ENSG00000145863.10	GABRA6	5	161112726	161129598	16872	locus788	-0.649174	-0.00471122	0.516226	0.0522918	0.39643	7.06085e-23	51	56	56	3783	1.30365	0.0337668	0.192352	0.0522918	0.39643	7.06085e-23	51	56	56	1752
ENSG00000204889.10	KRT40	17	39133966	39143387	9421	locus2012	-0.105618	-0.000570587	0.915885	0.0780612	0.176157	2.49006e-09	17	17	17	5436	1.3028	0.0272126	0.192644	0.0780612	0.176157	2.49006e-09	17	17	17	1753
ENSG00000185963.13	BICD2	9	95473644	95527115	53471	locus1259	-0.701834	-0.015408	0.482783	0.00499352	0.0809038	9.20303e-05	43	44	44	3631	1.30259	0.116996	0.192716	0.00437529	0.0809038	9.20303e-05	42	44	44	1754
ENSG00000181778.4	TMEM252	9	71151497	71155799	4302	locus1234	-0.536344	-0.00984216	0.591721	0.0129856	0.101256	1.10069e-05	32	41	41	4096	1.30171	0.0758303	0.193015	0.0129856	0.101256	1.10069e-05	32	41	41	1755
ENSG00000232859.9	LYRM9	17	26205383	26220391	15008	locus2001	-1.10333	-0.00603449	0.269882	0.0948568	0.439837	3.20196e-26	49	49	49	2575	-1.30168	-0.0252577	0.193027	0.0948568	0.439837	3.20196e-26	49	49	49	1756
ENSG00000163864.15	NMNAT3	3	139279024	139396892	117868	locus474	0.866425	0.00739909	0.386257	0.0303518	0.0724903	0.000250759	58	58	58	3171	-1.3016	-0.0442117	0.193054	0.0303518	0.0724903	0.000250759	58	58	58	1757
ENSG00000169689.14	CENPX	17	79976578	79980754	4176	locus2052	1.10372	0.00996106	0.269715	0.0322704	0.185276	1.00575e-09	16	17	17	2574	1.29942	0.0454375	0.193801	0.0322704	0.185276	1.00575e-09	16	17	17	1758
ENSG00000063046.17	EIF4B	12	53400239	53435999	35760	locus1572	1.02599	0.0103859	0.304896	0.0321685	0.201035	2.4155e-10	190	200	200	2768	-1.29916	-0.0462308	0.193888	0.0321685	0.201035	2.4155e-10	190	200	200	1759
ENSG00000264247.1	LINC00909	18	72259009	72265071	6062	locus2123	1.37434	0.0203876	0.169337	0.0139497	0.108028	5.70809e-06	33	35	35	2003	-1.29896	-0.0695856	0.193958	0.0139497	0.108028	5.70809e-06	33	35	35	1760
ENSG00000164144.15	ARFIP1	4	153701105	153833509	132404	locus633	-0.314192	-0.00546855	0.753375	0.00920916	0.0761777	0.000126703	20	23	23	4766	1.29831	0.080234	0.194179	0.00920916	0.0761777	0.000126703	20	23	23	1761
ENSG00000142102.15	PGGHG	11	289125	296107	6982	locus1418	0.187536	0.000389282	0.851241	0.130961	0.56712	4.84508e-40	56	62	62	5161	1.29803	0.0232918	0.194276	0.126546	0.56712	4.84508e-40	54	62	62	1762
ENSG00000154447.14	SH3RF1	4	170015409	170192107	176698	locus649	-1.89586	-0.0575861	0.0579792	0.00429365	0.125895	6.44863e-07	3	3	3	1181	1.298	0.120075	0.194287	0.00429365	0.125895	6.44863e-07	3	3	3	1763
ENSG00000242372.6	EIF6	20	33866720	33872575	5855	locus2231	-1.37232	-0.0292682	0.169964	0.00727401	0.0711717	0.000297479	14	14	14	2010	-1.29717	-0.0984547	0.194572	0.00727401	0.0711717	0.000297479	14	14	14	1764
ENSG00000166912.16	MTMR10	15	31231143	31283831	52688	locus1809	-2.39565	-0.0661729	0.016591	0.0039156	0.0245032	0.0355842	20	21	21	696	1.29682	0.130781	0.194692	0.00392153	0.0245032	0.0355842	19	21	21	1765
ENSG00000101191.16	DIDO1	20	61509089	61569304	60215	locus2264	0.0584431	0.00224489	0.953396	0.00986749	0.196353	8.60604e-11	37	37	37	5585	1.29642	0.0810217	0.194831	0.00986749	0.196353	8.60604e-11	37	37	37	1766
ENSG00000116729.13	WLS	1	68564141	68698229	134088	locus59	2.39857	0.0878435	0.0164593	0.00200956	0.0696276	0.000376886	23	27	27	692	1.29634	0.171845	0.194859	0.00200956	0.0696276	0.000376886	23	27	27	1767
ENSG00000221890.3	NPTXR	22	39214456	39240033	25577	locus2335	-3.69039	-0.121457	0.000223908	0.00286097	0.026924	0.0261845	3	3	3	189	-1.29615	-0.157266	0.194923	0.00286097	0.026924	0.0261845	3	3	3	1768
ENSG00000163430.11	FSTL1	3	120111139	120169839	58700	locus459	0.280799	0.0074061	0.778865	0.00414316	0.0595575	0.00101089	31	34	34	4870	1.29603	0.144077	0.194965	0.00287365	0.0595575	0.00101089	29	34	34	1769
ENSG00000136014.11	USP44	12	95910335	95945252	34917	locus1605	-0.543211	-0.00258303	0.586985	0.0643762	0.157776	1.96591e-08	85	86	86	4078	1.29579	0.0307167	0.195048	0.0629605	0.157776	1.96591e-08	84	86	86	1770
ENSG00000149679.11	CABLES2	20	60963685	60982339	18654	locus2262	1.71284	0.0132156	0.086742	0.0485931	0.44194	5.6511e-26	47	48	48	1423	-1.29572	-0.034569	0.195072	0.0485931	0.44194	5.6511e-26	47	48	48	1771
ENSG00000157895.11	C12orf43	12	121438288	121454290	16002	locus1625	0.473944	0.00583101	0.63554	0.0236047	0.181632	1.23201e-09	39	41	41	4307	1.29536	0.0508994	0.195197	0.0236047	0.181632	1.23201e-09	39	41	41	1772
ENSG00000081721.11	DUSP12	1	161719575	161727028	7453	locus111	-2.11682	-0.0233162	0.0342748	0.0235523	0.0289433	0.0227478	82	88	88	927	1.29524	0.0503234	0.195236	0.0235523	0.0289433	0.0227478	82	88	88	1773
ENSG00000177058.11	SLC38A9	5	54921672	55008163	86491	locus710	0.599252	0.00449278	0.549005	0.0676625	0.248657	1.48996e-13	92	95	95	3920	1.2952	0.0276845	0.195251	0.0676625	0.248657	1.48996e-13	92	95	95	1774
ENSG00000182362.13	YBEY	21	47706255	47717665	11410	locus2306	1.89395	0.00797343	0.0582319	0.164597	0.391311	1.5666e-22	43	49	49	1186	-1.29493	-0.0201628	0.195343	0.164597	0.391311	1.5666e-22	43	49	49	1775
ENSG00000140386.12	SCAPER	15	76640244	77197681	557437	locus1858	2.26027	0.0215905	0.0238048	0.031364	0.267352	7.81985e-15	21	21	21	792	1.29483	0.0442422	0.195377	0.031364	0.267352	7.81985e-15	21	21	21	1776
ENSG00000144959.9	NCEH1	3	172348038	172428857	80819	locus496	0.161314	0.00234509	0.871846	0.014156	0.181719	1.23204e-09	12	12	12	5242	1.29467	0.0688779	0.195433	0.014156	0.181719	1.23204e-09	12	12	12	1777
ENSG00000122694.15	GLIPR2	9	36136532	36163910	27378	locus1229	-0.396312	-0.00186486	0.691875	0.124569	0.309529	6.40364e-17	56	57	57	4515	1.29463	0.021664	0.195449	0.124569	0.309529	6.40364e-17	56	57	57	1778
ENSG00000240038.6	AMY2B	1	104097265	104122156	24891	locus87	2.37972	0.0479069	0.0173257	0.00844056	0.0895152	4.43235e-05	54	54	54	709	-1.29452	-0.0765808	0.195486	0.00844056	0.0895152	4.43235e-05	53	54	54	1779
ENSG00000142233.11	NTN5	19	49164663	49176274	11611	locus2179	0.945892	0.0082995	0.344204	0.0366348	0.0978736	8.03038e-06	37	42	42	2980	1.29447	0.0401314	0.195504	0.0366348	0.0978736	8.03038e-06	37	42	42	1780
ENSG00000153495.10	TEX29	13	111968531	111996594	28063	locus1719	-0.621131	-0.00642538	0.534514	0.0289773	0.0850634	7.99155e-05	28	29	29	3865	-1.29397	-0.0494082	0.195676	0.0289773	0.0850634	7.99155e-05	28	29	29	1781
ENSG00000231861.2	OR5K2	3	98216524	98217475	951	locus442	1.87538	0.0113374	0.0607398	0.0816295	0.265019	4.57296e-14	21	23	23	1210	-1.29364	-0.0275533	0.19579	0.0816295	0.265019	4.57296e-14	21	23	23	1782
ENSG00000134830.5	C5AR2	19	47835431	47850586	15155	locus2177	-1.86157	-0.0422051	0.0626636	0.0065259	0.0217189	0.0495395	7	11	11	1234	1.2933	0.105098	0.195908	0.0065259	0.0217189	0.0495395	7	11	11	1783
ENSG00000149177.12	PTPRJ	11	48002110	48192391	190281	locus1458	1.38625	0.022063	0.165671	0.0154342	0.0861219	4.50334e-05	29	29	29	1981	-1.29264	-0.0788503	0.196135	0.0154342	0.0861219	4.50334e-05	29	29	29	1784
ENSG00000115461.4	IGFBP5	2	217536827	217560272	23445	locus345	-1.25909	-0.0104844	0.207999	0.0350383	0.0375711	0.00882074	74	75	75	2241	1.29263	0.0384546	0.196138	0.0350383	0.0375711	0.00882074	74	75	75	1785
ENSG00000183760.10	ACP7	19	39575007	39602132	27125	locus2169	-1.40855	-0.0267904	0.158967	0.00856326	0.109299	3.20694e-06	19	20	20	1937	-1.29234	-0.0852319	0.196241	0.00856326	0.109299	3.20694e-06	19	20	20	1786
ENSG00000108771.12	DHX58	17	40253428	40264732	11304	locus2014	0.974762	0.0239231	0.329678	0.00529926	0.0449408	0.00396894	9	9	9	2900	1.29074	0.122274	0.196793	0.00529926	0.0449408	0.00396894	9	9	9	1787
ENSG00000183323.12	CCDC125	5	68576001	68628628	52627	locus720	-1.16215	-0.0132425	0.245176	0.0240069	0.0825137	7.31322e-05	17	17	17	2455	1.2892	0.0514388	0.197329	0.0240069	0.0825137	7.31322e-05	17	17	17	1788
ENSG00000107819.13	SFXN3	10	102790990	102800998	10008	locus1390	0.136587	0.00194114	0.891357	0.0233144	0.225429	3.48461e-12	30	30	30	5320	1.28905	0.0618902	0.197381	0.0205303	0.225429	3.48461e-12	29	30	30	1789
ENSG00000142188.16	TMEM50B	21	34804792	34852316	47524	locus2289	-0.261597	-0.000972061	0.793632	0.211637	0.676115	5.09165e-53	40	43	43	4937	-1.28875	-0.0164241	0.197485	0.211637	0.676115	5.09165e-53	40	43	43	1790
ENSG00000196683.10	TOMM7	7	22852592	22862468	9876	locus964	1.0834	0.0074239	0.278629	0.0658925	0.436354	2.62242e-26	15	15	15	2618	1.28839	0.0315145	0.197611	0.0658925	0.436354	2.62242e-26	15	15	15	1791
ENSG00000174080.10	CTSF	11	66330934	66336077	5143	locus1468	1.62589	0.0221718	0.103974	0.0190833	0.169434	4.01187e-09	67	67	67	1551	-1.28816	-0.0622347	0.19769	0.0190833	0.169434	4.01187e-09	67	67	67	1792
ENSG00000081985.10	IL12RB2	1	67773555	67864405	90850	locus59	-2.43213	-0.0270161	0.0150105	0.0251982	0.0525776	0.00194809	43	47	47	665	-1.28773	-0.048879	0.19784	0.0251982	0.0525776	0.00194809	43	47	47	1793
ENSG00000169994.18	MYO7B	2	128293377	128395303	101926	locus283	-0.894237	-0.00827648	0.371195	0.0280482	0.0942167	1.50124e-05	63	64	64	3105	-1.28626	-0.0471994	0.198353	0.0215385	0.0942167	1.50124e-05	61	64	64	1794
ENSG00000197415.11	VEPH1	3	156977531	157221205	243674	locus486	0.336684	0.00359838	0.736355	0.0285279	0.251258	2.62222e-13	22	28	28	4701	-1.28616	-0.0459724	0.198386	0.0285279	0.251258	2.62222e-13	22	28	28	1795
ENSG00000185339.8	TCN2	22	31003160	31023258	20098	locus2324	-0.455688	-0.0068898	0.648614	0.00931022	0.104586	5.96295e-06	37	37	37	4354	-1.28581	-0.0874591	0.198509	0.00931022	0.104586	5.96295e-06	37	37	37	1796
ENSG00000100983.9	GSS	20	33516235	33543830	27595	locus2231	0.984831	0.0228545	0.324707	0.00670758	0.0394589	0.00649756	16	17	17	2875	1.2857	0.0953016	0.198548	0.00670758	0.0394589	0.00649756	16	17	17	1797
ENSG00000072210.18	ALDH3A2	17	19551462	19580909	29447	locus1997	-1.92129	-0.0232786	0.0546946	0.0183035	0.131508	4.8619e-07	26	26	26	1149	1.28508	0.0544834	0.198764	0.0183035	0.131508	4.8619e-07	26	26	26	1798
ENSG00000197054.11	ZNF763	19	12075854	12091431	15577	locus2144	0.346356	0.00324753	0.729075	0.0286914	0.109444	4.71898e-06	49	50	50	4668	-1.28492	-0.0441983	0.19882	0.0286914	0.109444	4.71898e-06	49	50	50	1799
ENSG00000128536.15	CDHR3	7	105603709	105676878	73169	locus1025	-1.22977	-0.0162494	0.218785	0.0166323	0.0465414	0.00385457	19	20	20	2297	1.2847	0.0562476	0.198897	0.0166323	0.0465414	0.00385457	19	20	20	1800
ENSG00000103168.16	TAF1C	16	84211452	84220676	9224	locus1963	-1.06098	-0.00494123	0.288699	0.141325	0.572857	1.43883e-41	86	92	92	2672	-1.2847	-0.022695	0.198898	0.141325	0.572857	1.43883e-41	86	92	92	1801
ENSG00000123179.13	EBPL	13	50234809	50265622	30813	locus1666	-2.36326	-0.0103365	0.0181148	0.169097	0.524912	7.72401e-35	32	36	36	719	1.28365	0.0188811	0.199264	0.169097	0.524912	7.72401e-35	32	36	36	1802
ENSG00000163807.5	KIAA1143	3	44790235	44803111	12876	locus408	-2.50046	-0.0415021	0.0124033	0.0104813	0.237097	2.70325e-12	25	28	28	620	1.28344	0.0803875	0.199339	0.00968715	0.237097	2.70325e-12	24	28	28	1803
ENSG00000134160.13	TRPM1	15	31361593	31393928	32335	locus1810	0.869954	0.00521624	0.384326	0.0784874	0.347413	1.97327e-19	39	41	41	3164	-1.28259	-0.028073	0.199637	0.0752462	0.347413	1.97327e-19	38	41	41	1804
ENSG00000107554.16	DNMBP	10	101635333	101769704	134371	locus1389	2.64292	0.0179744	0.00821949	0.0605818	0.169883	3.59611e-09	35	36	36	522	-1.28254	-0.0304642	0.199653	0.0602127	0.169883	3.59611e-09	34	36	36	1805
ENSG00000171469.10	ZNF561	19	9718005	9731908	13903	locus2142	1.00868	0.0145214	0.313128	0.0176939	0.171919	2.3872e-09	40	40	40	2812	1.2822	0.059101	0.199774	0.0176939	0.171919	2.3872e-09	40	40	40	1806
ENSG00000170290.3	SLN	11	107578105	107582782	4677	locus1504	-2.48808	-0.026454	0.0128434	0.0283802	0.119056	1.03438e-06	17	17	17	625	1.28197	0.0471426	0.199854	0.0283802	0.119056	1.03438e-06	17	17	17	1807
ENSG00000132141.13	CCT6B	17	33254880	33288479	33599	locus2007	-1.87568	-0.0219519	0.0606992	0.0234655	0.194986	4.21985e-10	51	54	54	1208	1.28168	0.0513652	0.199955	0.0234655	0.194986	4.21985e-10	51	54	54	1808
ENSG00000161010.14	MRNIP	5	179264275	179285817	21542	locus805	0.0687815	0.000228512	0.945164	0.0223999	0.266874	1.49824e-14	17	20	20	5557	1.2814	0.0501588	0.200055	0.0223999	0.266874	1.49824e-14	17	20	20	1809
ENSG00000149499.11	EML3	11	62369689	62380247	10558	locus1467	-1.59306	-0.0205347	0.111147	0.0169675	0.0741123	0.000223335	49	53	53	1615	1.28085	0.0585131	0.200245	0.0158799	0.0741123	0.000223335	48	53	53	1810
ENSG00000197969.11	VPS13A	9	79792449	80036453	244004	locus1242	-1.3312	-0.0210498	0.183125	0.0126281	0.1293	4.57768e-07	50	53	53	2092	1.28073	0.066741	0.200288	0.0126281	0.1293	4.57768e-07	50	53	53	1811
ENSG00000146242.8	TPBG	6	83072699	83077133	4434	locus882	0.855161	0.0195932	0.392462	0.00642263	0.0394703	0.00702584	9	9	9	3206	1.28068	0.0913343	0.200307	0.00642263	0.0394703	0.00702584	9	9	9	1812
ENSG00000101439.8	CST3	20	23607342	23618592	11250	locus2226	-1.32931	-0.0303597	0.183744	0.00553814	0.0296003	0.0199422	24	24	24	2099	1.28029	0.1021	0.200443	0.00553814	0.0296003	0.0199422	24	24	24	1813
ENSG00000161551.14	ZNF577	19	52307694	52391204	83510	locus2184	-0.0940073	-0.000966686	0.925103	0.0234561	0.127882	5.61126e-07	21	21	21	5462	1.28014	0.0467868	0.200496	0.0234561	0.127882	5.61126e-07	21	21	21	1814
ENSG00000135870.11	RC3H1	1	173900221	173991495	91274	locus123	-4.8965	-0.284456	9.75573e-07	0.00084265	0.0307759	0.0172449	7	7	7	74	1.27997	0.267988	0.200554	0.00084265	0.0307759	0.0172449	7	7	7	1815
ENSG00000164654.15	MIOS	7	7606514	7648775	42261	locus950	-0.0692655	-0.000586428	0.944778	0.0136257	0.0208881	0.0497503	27	27	27	5553	1.27975	0.0624851	0.200634	0.0136257	0.0208881	0.0497503	27	27	27	1816
ENSG00000110888.17	CAPRIN2	12	30862486	30907885	45399	locus1554	1.19026	0.0178532	0.233945	0.0138692	0.165761	1.15423e-09	3	3	3	2386	-1.27879	-0.0663264	0.20097	0.0138692	0.165761	1.15423e-09	3	3	3	1817
ENSG00000092200.12	RPGRIP1	14	21748241	21819460	71219	locus1724	0.346704	0.00436754	0.728813	0.017937	0.103245	8.01702e-06	12	14	14	4666	-1.27857	-0.0601998	0.201049	0.017937	0.103245	8.01702e-06	12	14	14	1818
ENSG00000113240.12	CLK4	5	178029664	178054051	24387	locus803	-0.0778647	-0.00140335	0.937936	0.00281917	0.0306703	0.0167761	14	15	15	5518	1.27849	0.145564	0.201077	0.00281917	0.0306703	0.0167761	14	15	15	1819
ENSG00000212124.2	TAS2R19	12	11174217	11175219	1002	locus1538	-1.83558	-0.025264	0.0664192	0.0128544	0.0463507	0.00343202	7	7	7	1278	1.27824	0.0628502	0.201165	0.0128544	0.0463507	0.00343202	7	7	7	1820
ENSG00000152954.11	NRSN1	6	24126442	24147758	21316	locus827	-1.27256	-0.00818485	0.203176	0.0731709	0.279795	1.48606e-15	31	31	31	2214	1.27647	0.0310751	0.201791	0.0731709	0.279795	1.48606e-15	31	31	31	1821
ENSG00000269713.7	NBPF9	1	144614958	144830407	215449	locus101	-1.07743	-0.394211	0.281289	1.84338e-05	0.310434	7.62389e-17	1	19	19	2631	1.27569	1.75741	0.202065	1.84338e-05	0.310434	7.62389e-17	1	19	19	1822
ENSG00000126217.20	MCF2L	13	113623527	113754056	130529	locus1720	-0.686451	-0.0162821	0.492429	0.00575423	0.21425	1.18982e-11	9	12	12	3672	1.2749	0.15298	0.202343	0.00575423	0.21425	1.18982e-11	9	12	12	1823
ENSG00000250510.7	GPR162	12	6930986	6936585	5599	locus1535	-0.0939863	0.00017444	0.92512	0.0162701	0.158194	1.75508e-08	27	29	29	5463	-1.27406	-0.0623901	0.20264	0.0162701	0.158194	1.75508e-08	27	29	29	1824
ENSG00000177150.12	FAM210A	18	13663345	13726557	63212	locus2072	-2.45366	-0.0507036	0.0141411	0.00571461	0.0424552	0.00545924	16	16	16	651	1.27336	0.0951084	0.20289	0.00571461	0.0424552	0.00545924	16	16	16	1825
ENSG00000165113.12	GKAP1	9	86354335	86432752	78417	locus1249	4.49475	0.0645873	6.96504e-06	0.0149571	0.128344	6.16e-07	75	85	85	102	-1.27306	-0.0629714	0.202997	0.0149571	0.128344	6.16e-07	75	85	85	1826
ENSG00000152076.18	CCDC74B	2	130896859	130902685	5826	locus285	0.160001	0.00183636	0.872881	0.059891	0.210675	4.88125e-11	45	52	52	5248	1.2728	0.0330908	0.203089	0.059891	0.210675	4.88125e-11	45	52	52	1827
ENSG00000141429.13	GALNT1	18	33160885	33291798	130913	locus2084	2.12047	0.0679189	0.033966	0.00289345	0.0265875	0.0278668	36	36	36	924	-1.2719	-0.147754	0.20341	0.00289345	0.0265875	0.0278668	36	36	36	1828
ENSG00000109501.13	WFS1	4	6271576	6304992	33416	locus526	0.329354	0.00198171	0.741888	0.0877959	0.507454	7.47984e-32	19	24	24	4722	-1.27135	-0.0257285	0.203604	0.0877959	0.507454	7.47984e-32	19	24	24	1829
ENSG00000172469.15	MANEA	6	96025410	96057328	31918	locus890	-0.53071	-0.00375762	0.59562	0.0474462	0.258051	1.13153e-13	79	81	81	4125	1.27115	0.0347621	0.203676	0.0474462	0.258051	1.13153e-13	79	81	81	1830
ENSG00000222014.5	RAB6C	2	130737238	130740311	3073	locus285	0.240253	0.00226285	0.810134	0.0259154	0.141792	3.73876e-08	12	13	13	5003	1.27059	0.0493953	0.203876	0.0259154	0.141792	3.73876e-08	12	13	13	1831
ENSG00000132109.9	TRIM21	11	4406126	4414932	8806	locus1423	-1.2161	-0.0256635	0.223948	0.00682626	0.058957	0.00102779	16	17	17	2328	1.27052	0.0937699	0.2039	0.00682626	0.058957	0.00102779	16	17	17	1832
ENSG00000103253.17	HAGHL	16	777105	779715	2610	locus1892	2.31746	0.0401606	0.0204789	0.0105664	0.162594	1.41153e-08	7	7	7	744	-1.27013	-0.0754891	0.204039	0.0105664	0.162594	1.41153e-08	7	7	7	1833
ENSG00000170293.8	CMTM8	3	32280170	32411817	131647	locus400	-0.0567048	0.000880231	0.95478	0.00390274	0.0332765	0.0121168	6	6	6	5593	1.27006	0.124532	0.204062	0.00390274	0.0332765	0.0121168	6	6	6	1834
ENSG00000023892.10	DEF6	6	35265594	35289548	23954	locus847	1.65601	0.0264684	0.0977205	0.0138035	0.0693896	0.000319459	20	20	20	1509	-1.26752	-0.075172	0.204969	0.0138035	0.0693896	0.000319459	20	20	20	1835
ENSG00000183386.9	FHL3	1	38462441	38471186	8745	locus36	-2.10391	-0.0225099	0.0353862	0.0286819	0.0309266	0.0177361	46	47	47	941	1.2675	0.0489325	0.204977	0.0286819	0.0309266	0.0177361	46	47	47	1836
ENSG00000042317.16	SPATA7	14	88851987	88904804	52817	locus1781	1.48773	0.00860028	0.136821	0.0942212	0.458378	1.85343e-28	18	19	19	1799	1.26741	0.0277156	0.205009	0.0942212	0.458378	1.85343e-28	18	19	19	1837
ENSG00000263353.3	PPIAL4A	1	144363586	144364246	660	locus101	-0.766084	-0.0250599	0.443626	0.00734778	0.144876	1.41005e-07	27	38	38	3471	1.267	0.116519	0.205155	0.00734778	0.144876	1.41005e-07	27	38	38	1838
ENSG00000197013.9	ZNF429	19	21688403	21723469	35066	locus2154	0.526435	0.00249935	0.598586	0.153499	0.513157	6.79893e-33	22	24	24	4134	1.26694	0.0208036	0.205178	0.153499	0.513157	6.79893e-33	22	24	24	1839
ENSG00000128595.16	CALU	7	128379412	128413454	34042	locus1039	-3.8632	-0.0954291	0.000111911	0.00456735	0.12501	7.37379e-07	21	24	24	172	-1.26685	-0.112442	0.20521	0.00456735	0.12501	7.37379e-07	21	24	24	1840
ENSG00000178386.12	ZNF223	19	44556188	44572152	15964	locus2173	-1.05959	-0.0114868	0.289331	0.0248727	0.222369	5.03529e-12	13	13	13	2675	1.26605	0.0481061	0.205495	0.0248727	0.222369	5.03529e-12	13	13	13	1841
ENSG00000171786.5	NHLH1	1	160336860	160342636	5776	locus110	1.5453	0.0165267	0.122275	0.0252167	0.114526	2.15979e-06	15	16	16	1690	-1.26597	-0.0484033	0.205523	0.0252167	0.114526	2.15979e-06	15	16	16	1842
ENSG00000261126.7	RBFADN	18	77827255	77839206	11951	locus2129	1.8275	0.00576167	0.0676246	0.299343	0.578164	2.25206e-42	51	52	52	1283	1.26571	0.0145831	0.205619	0.291172	0.578164	2.25206e-42	50	52	52	1843
ENSG00000163170.11	BOLA3	2	74362526	74375039	12513	locus252	-2.05555	-0.0192377	0.0398262	0.0361356	0.192321	2.5609e-10	16	17	17	984	1.26513	0.0422918	0.205826	0.0361356	0.192321	2.5609e-10	16	17	17	1844
ENSG00000138468.15	SENP7	3	101043048	101232056	189008	locus444	2.19491	0.122999	0.0281702	0.00102653	0.0733262	0.000186695	2	2	2	855	-1.26496	-0.248684	0.205884	0.00102653	0.0733262	0.000186695	2	2	2	1845
ENSG00000188895.11	MSL1	17	38278223	38293170	14947	locus2011	0.608724	0.00499001	0.542707	0.0429496	0.201677	1.13445e-10	37	38	38	3901	1.26431	0.031217	0.206117	0.0429496	0.201677	1.13445e-10	37	38	38	1846
ENSG00000104804.7	TULP2	19	49384223	49402001	17778	locus2179	-1.09832	-0.0105319	0.272063	0.0265588	0.0990685	1.37322e-05	14	14	14	2582	1.26417	0.0438361	0.206168	0.0265588	0.0990685	1.37322e-05	14	14	14	1847
ENSG00000188827.10	SLX4	16	3631183	3661607	30424	locus1895	-1.36996	-0.0114378	0.170699	0.0439403	0.299766	2.4066e-16	46	49	49	2015	-1.26358	-0.039375	0.206382	0.0439403	0.299766	2.4066e-16	46	49	49	1848
ENSG00000088205.12	DDX18	2	118572266	118589953	17687	locus277	0.750464	0.0228259	0.452975	0.00344562	0.101857	3.94457e-06	14	17	17	3504	-1.26298	-0.129427	0.206596	0.00344562	0.101857	3.94457e-06	14	17	17	1849
ENSG00000248265.1	FLJ12825	12	54452037	54516018	63981	locus1573	0.311946	0.000971869	0.755082	0.0868212	0.0691454	0.000285109	61	66	66	4771	1.26133	0.036533	0.207189	0.0582159	0.0691454	0.000285109	58	66	66	1850
ENSG00000167984.17	NLRC3	16	3589035	3627404	38369	locus1895	-1.83717	-0.00787446	0.0661841	0.178762	0.495527	1.12028e-30	28	29	29	1273	-1.26119	-0.0196087	0.207239	0.178762	0.495527	1.12028e-30	28	29	29	1851
ENSG00000091157.13	WDR7	18	54318589	54697023	378434	locus2104	-2.19586	-0.0444533	0.0281021	0.0104166	0.156365	3.09086e-08	43	43	43	852	1.26116	0.0837794	0.207251	0.0104166	0.156365	3.09086e-08	43	43	43	1852
ENSG00000203667.9	COX20	1	244998607	245008365	9758	locus184	0.185009	0.00523724	0.853222	0.00455759	0.0718523	0.000275909	10	13	13	5169	1.2611	0.123793	0.207272	0.00455759	0.0718523	0.000275909	10	13	13	1853
ENSG00000188761.11	BCL2L15	1	114419437	114430203	10766	locus95	-0.697282	-0.0113079	0.485626	0.0110802	0.073363	0.000204248	14	15	15	3642	1.26099	0.0728997	0.207312	0.0110802	0.073363	0.000204248	14	15	15	1854
ENSG00000111247.14	RAD51AP1	12	4648055	4669213	21158	locus1532	0.74886	0.0139437	0.453942	0.0116972	0.0302911	0.0180126	12	12	12	3509	-1.26016	-0.0708426	0.207612	0.0116972	0.0302911	0.0180126	12	12	12	1855
ENSG00000271425.7	NBPF10	1	145293370	146467743	1174373	locus102	0.536789	0.131128	0.591413	4.61032e-05	0.277699	1.11378e-14	1	13	13	4093	-1.25906	-1.17441	0.208008	4.61032e-05	0.277699	1.11378e-14	1	13	13	1856
ENSG00000170577.7	SIX2	2	45232320	45236591	4271	locus230	-0.179668	-0.00210952	0.857413	0.0145576	0.0287984	0.0242739	7	7	7	5178	1.25821	0.0628743	0.208316	0.0145576	0.0287984	0.0242739	7	7	7	1857
ENSG00000152689.17	RASGRP3	2	33661414	33789798	128384	locus217	2.37705	0.0353713	0.0174516	0.0138241	0.11786	7.1402e-07	14	14	14	712	-1.25803	-0.0634996	0.208382	0.0138241	0.11786	7.1402e-07	14	14	14	1858
ENSG00000173992.8	CCS	11	66360655	66373490	12835	locus1468	0.184918	0.00963734	0.853294	0.0035645	0.053408	0.00168197	18	18	18	5170	1.25683	0.161592	0.208816	0.0035645	0.053408	0.00168197	18	18	18	1859
ENSG00000135248.15	FAM71F1	7	128349114	128371795	22681	locus1039	1.68342	0.0157	0.0922938	0.0326053	0.0469952	0.00358379	31	32	32	1464	1.25339	0.0412372	0.210063	0.0326053	0.0469952	0.00358379	31	32	32	1860
ENSG00000088888.17	MAVS	20	3827445	3856770	29325	locus2203	2.47438	0.0228148	0.0133467	0.0346304	0.261658	1.10778e-13	20	21	21	639	-1.2532	-0.0400948	0.210131	0.0346304	0.261658	1.10778e-13	20	21	21	1861
ENSG00000136930.12	PSMB7	9	127115743	127177721	61978	locus1290	-1.22701	-0.0464867	0.21982	0.00239503	0.125134	1.03956e-06	4	6	6	2304	1.25313	0.170383	0.210158	0.00239503	0.125134	1.03956e-06	4	6	6	1862
ENSG00000023839.10	ABCC2	10	101542396	101612351	69955	locus1389	-3.04693	-0.0380832	0.0023119	0.0194562	0.0767988	0.000102212	60	62	62	354	1.25178	0.0546718	0.210651	0.0194562	0.0767988	0.000102212	60	62	62	1863
ENSG00000102893.15	PHKB	16	47495209	47735434	240225	locus1929	0.569349	0.0218363	0.569119	0.00679274	0.0240958	0.0367012	4	4	4	4004	-1.24999	-0.118698	0.211302	0.00679274	0.0240958	0.0367012	4	4	4	1864
ENSG00000184486.9	POU3F2	6	99282449	99287334	4885	locus892	6.3094	0.153068	2.80128e-10	0.00465673	0.0928964	1.7269e-05	8	8	8	20	-1.24973	-0.109611	0.211399	0.00465673	0.0928964	1.7269e-05	8	8	8	1865
ENSG00000160993.3	ALKBH4	7	102096689	102105310	8621	locus1022	-0.898888	-0.0216308	0.368713	0.00368735	0.0295704	0.0196753	6	6	6	3091	-1.24911	-0.138254	0.211624	0.00368735	0.0295704	0.0196753	6	6	6	1866
ENSG00000174721.9	FGFBP3	10	93666340	93669243	2903	locus1383	-1.9936	-0.0478637	0.0461962	0.00659589	0.0482934	0.00273577	12	12	12	1059	1.24894	0.0983748	0.211687	0.00659589	0.0482934	0.00273577	12	12	12	1867
ENSG00000100324.13	TAB1	22	39795784	39833135	37351	locus2336	6.05895	0.1042	1.3701e-09	0.0101458	0.144411	1.30846e-07	25	25	25	28	-1.24879	-0.0868822	0.211742	0.00750096	0.144411	1.30846e-07	22	25	25	1868
ENSG00000101230.5	ISM1	20	13201920	13281298	79378	locus2215	0.179627	0.00293694	0.857446	0.0114242	0.0950473	2.21265e-05	8	8	8	5180	-1.24853	-0.0716708	0.211839	0.0114242	0.0950473	2.21265e-05	8	8	8	1869
ENSG00000013374.15	NUB1	7	151038897	151075532	36635	locus1054	0.783539	0.00707593	0.433311	0.0439581	0.0229405	0.0445521	67	74	74	3421	-1.24696	-0.0400841	0.212414	0.0439245	0.0229405	0.0445521	66	74	74	1870
ENSG00000169515.5	CCDC8	19	46913585	46916821	3236	locus2176	-1.32732	-0.0281555	0.184403	0.00701349	0.0807715	7.69952e-05	10	11	11	2107	1.2469	0.0929395	0.212433	0.00701349	0.0807715	7.69952e-05	10	11	11	1871
ENSG00000008517.16	IL32	16	3115403	3119531	4128	locus1895	1.67578	0.0236013	0.0937815	0.0221109	0.0929951	1.05628e-05	16	19	19	1478	-1.24671	-0.057208	0.212504	0.0221109	0.0929951	1.05628e-05	16	19	19	1872
ENSG00000172986.12	GXYLT2	3	72937196	73026066	88870	locus427	-1.13567	-0.0150344	0.256096	0.0239828	0.0292219	0.0209025	40	41	41	2507	1.24559	0.0516086	0.212914	0.0239828	0.0292219	0.0209025	40	41	41	1873
ENSG00000149300.9	C11orf52	11	111789636	111797595	7959	locus1506	-1.46935	-0.00909632	0.141739	0.0651341	0.0928561	1.25844e-05	86	90	90	1830	-1.24544	-0.031794	0.212971	0.0651341	0.0928561	1.25844e-05	86	90	90	1874
ENSG00000215845.10	TSTD1	1	161007421	161008754	1333	locus111	-1.51766	-0.00531972	0.1291	0.242786	0.449943	3.03504e-27	52	56	56	1746	1.24534	0.0162306	0.213006	0.242786	0.449943	3.03504e-27	52	56	56	1875
ENSG00000176909.11	MAMSTR	19	49215981	49222982	7001	locus2179	-0.262516	-0.00809462	0.792924	0.00347985	0.0425982	0.00587438	20	24	24	4932	-1.24476	-0.125624	0.213221	0.00347985	0.0425982	0.00587438	20	24	24	1876
ENSG00000091622.15	PITPNM3	17	6354582	6459875	105293	locus1981	0.173164	0.00298068	0.862522	0.0138849	0.120163	1.65597e-06	32	35	35	5204	1.24432	0.0675964	0.213381	0.0138552	0.120163	1.65597e-06	31	35	35	1877
ENSG00000254531.1	FLJ20021	4	102268933	102270040	1107	locus601	0.227457	0.00446101	0.820069	0.0103801	0.0220626	0.0472937	10	10	10	5047	1.24424	0.0728579	0.213412	0.0103801	0.0220626	0.0472937	10	10	10	1878
ENSG00000174177.12	CTU2	16	88772910	88781804	8894	locus1970	-0.128601	-0.000981913	0.897673	0.0637315	0.365362	8.15944e-21	27	31	31	5346	1.24417	0.0313678	0.213436	0.0637315	0.365362	8.15944e-21	27	31	31	1879
ENSG00000107798.17	LIPA	10	90973325	91011796	38471	locus1381	-0.0708652	-0.00016807	0.943505	0.0330533	0.119853	1.21487e-06	38	38	38	5547	-1.24413	-0.0432829	0.213453	0.0330331	0.119853	1.21487e-06	36	38	38	1880
ENSG00000130540.13	SULT4A1	22	44220388	44258393	38005	locus2341	0.705877	0.00868827	0.480265	0.0220043	0.193087	2.78004e-10	84	95	95	3621	1.24403	0.0519248	0.21349	0.0220043	0.193087	2.78004e-10	84	95	95	1881
ENSG00000127955.15	GNAI1	7	79764146	79855496	91350	locus1007	1.40336	0.0474689	0.16051	0.00272206	0.0636644	0.000591993	17	18	18	1948	-1.24397	-0.146787	0.213512	0.00272206	0.0636644	0.000591993	17	18	18	1882
ENSG00000131697.17	NPHP4	1	5922870	6052485	129615	locus8	0.375276	0.00415386	0.707455	0.0438964	0.303985	2.59888e-16	21	22	22	4578	-1.24383	-0.0347614	0.213562	0.0438964	0.303985	2.59888e-16	21	22	22	1883
ENSG00000171811.13	CFAP46	10	134621895	134756074	134179	locus1416	1.28719	0.00621373	0.198029	0.120698	0.221624	5.28649e-12	60	63	63	2190	-1.24346	-0.0205204	0.213699	0.120698	0.221624	5.28649e-12	60	63	63	1884
ENSG00000171861.10	MRM3	17	685592	695749	10157	locus1974	0.660517	0.00957954	0.508922	0.0137037	0.0790677	0.000126517	27	29	29	3759	-1.24334	-0.0687113	0.213744	0.0137037	0.0790677	0.000126517	27	29	29	1885
ENSG00000197016.11	ZNF470	19	57078836	57094262	15426	locus2194	1.67213	0.0340862	0.0944987	0.00713176	0.0932907	1.76703e-05	5	5	5	1482	-1.24328	-0.124157	0.213764	0.00372645	0.0932907	1.76703e-05	4	5	5	1886
ENSG00000214842.5	RAD51AP2	2	17691850	17711681	19831	locus204	3.21762	0.0351128	0.00129257	0.0269833	0.0810477	7.20611e-05	25	26	26	307	-1.24301	-0.0480241	0.213865	0.0269833	0.0810477	7.20611e-05	25	26	26	1887
ENSG00000130717.12	UCK1	9	134399182	134406662	7480	locus1295	-0.535706	-0.0142628	0.592162	0.00374675	0.0385223	0.00827833	10	10	10	4101	-1.24218	-0.11024	0.21417	0.00374675	0.0385223	0.00827833	10	10	10	1888
ENSG00000114948.12	ADAM23	2	207308255	207485851	177596	locus336	1.96411	0.0538705	0.0495171	0.00443741	0.0650682	0.000595353	25	26	26	1094	-1.24212	-0.129863	0.214193	0.00443741	0.0650682	0.000595353	25	26	26	1889
ENSG00000103091.14	WDR59	16	74905259	75019021	113762	locus1950	1.19537	0.0119441	0.231944	0.0286968	0.233684	5.25193e-13	36	38	38	2370	1.24117	0.0585339	0.214543	0.0171772	0.233684	5.25193e-13	35	38	38	1890
ENSG00000157193.15	LRP8	1	53708040	53793742	85702	locus45	2.26422	0.0433064	0.0235609	0.00725191	0.0922112	2.52488e-05	8	8	8	790	1.23906	0.0878549	0.215322	0.00725191	0.0922112	2.52488e-05	8	8	8	1891
ENSG00000109062.11	SLC9A3R1	17	72744766	72765491	20725	locus2043	-0.668444	-0.00565716	0.50385	0.0470814	0.359345	2.03229e-20	14	14	14	3732	1.2386	0.0354884	0.215495	0.0470814	0.359345	2.03229e-20	14	14	14	1892
ENSG00000125826.20	RBCK1	20	388693	412781	24088	locus2198	0.677577	0.00826258	0.49804	0.00922456	0.0853837	6.73979e-05	20	21	21	3699	-1.23848	-0.0772482	0.21554	0.00922456	0.0853837	6.73979e-05	20	21	21	1893
ENSG00000083828.15	ZNF586	19	58281019	58291984	10965	locus2195	-1.12253	-0.0132685	0.261638	0.0212466	0.260332	3.3153e-15	10	11	11	2532	1.23804	0.0514204	0.215701	0.0212466	0.260332	3.3153e-15	10	11	11	1894
ENSG00000063854.12	HAGH	16	1857630	1876826	19196	locus1894	0.992744	0.00548053	0.320835	0.0691201	0.436283	1.02757e-27	42	48	48	2852	1.23738	0.0276631	0.215946	0.0691201	0.436283	1.02757e-27	42	48	48	1895
ENSG00000006744.18	ELAC2	17	12894928	12921381	26453	locus1989	1.46484	0.0162108	0.142964	0.0257166	0.418931	2.99997e-24	15	16	16	1840	-1.23544	-0.047499	0.216667	0.0257166	0.418931	2.99997e-24	15	16	16	1896
ENSG00000172007.5	RAB33B	4	140375274	140397763	22489	locus626	0.691386	0.0105967	0.489323	0.0167068	0.063451	0.000562354	55	58	58	3655	-1.2347	-0.0659252	0.216941	0.0146172	0.063451	0.000562354	54	58	58	1897
ENSG00000115129.13	TP53I3	2	24300302	24308085	7783	locus209	1.25776	0.0284752	0.20848	0.00476901	0.0613935	0.0006672	36	36	36	2243	-1.23329	-0.0993784	0.217468	0.00476901	0.0613935	0.0006672	36	36	36	1898
ENSG00000162461.7	SLC25A34	1	16062752	16067887	5135	locus17	-0.0962082	-0.000405555	0.923355	0.16911	0.521914	8.81271e-35	34	38	38	5457	-1.23303	-0.0191553	0.217564	0.16911	0.521914	8.81271e-35	34	38	38	1899
ENSG00000115649.15	CNPPD1	2	220036618	220042878	6260	locus347	1.95134	0.0193166	0.0510171	0.0320689	0.169656	1.79754e-09	30	31	31	1110	-1.23279	-0.0424086	0.217655	0.0320689	0.169656	1.79754e-09	30	31	31	1900
ENSG00000196387.9	ZNF140	12	133656788	133684258	27470	locus1638	2.54938	0.0299047	0.0107914	0.0225072	0.0641773	0.000409226	30	32	32	583	-1.23167	-0.0530943	0.218074	0.0225072	0.0641773	0.000409226	30	32	32	1901
ENSG00000002933.7	TMEM176A	7	150497856	150502206	4350	locus1054	-0.503376	-0.00374429	0.6147	0.0526165	0.282295	6.51733e-15	65	75	75	4199	1.23142	0.0321163	0.218166	0.0526165	0.282295	6.51733e-15	65	75	75	1902
ENSG00000140479.16	PCSK6	15	101923928	102029910	105982	locus1890	0.751444	0.0191804	0.452385	0.00678527	0.0515257	0.00169164	27	31	31	3499	-1.23033	-0.101776	0.218575	0.00655715	0.0515257	0.00169164	26	31	31	1903
ENSG00000169926.10	KLF13	15	31619037	31727868	108831	locus1810	-0.105944	-0.00183696	0.915626	0.0296396	0.221063	1.23966e-11	62	68	68	5432	-1.23026	-0.0451798	0.218599	0.0296396	0.221063	1.23966e-11	62	68	68	1904
ENSG00000178150.9	ZNF114	19	48773337	48790865	17528	locus2179	0.168148	0.00378613	0.866467	0.00678645	0.0240299	0.0374025	7	8	8	5222	1.22997	0.090986	0.21871	0.00678645	0.0240299	0.0374025	7	8	8	1905
ENSG00000204967.10	PCDHA4	5	140186652	140391931	205279	locus770	-1.27514	-0.00955471	0.202259	0.0652328	0.0517959	0.00179949	72	72	72	2207	1.22981	0.0281046	0.218767	0.0647426	0.0517959	0.00179949	71	72	72	1906
ENSG00000075303.12	SLC25A40	7	87462882	87505675	42793	locus1012	2.6389	0.0670111	0.00831765	0.00523921	0.0272639	0.0279836	18	18	18	525	-1.22965	-0.1119	0.218829	0.00523921	0.0272639	0.0279836	18	18	18	1907
ENSG00000068028.17	RASSF1	3	50367216	50378367	11151	locus411	-5.02192	-0.084009	5.11583e-07	0.0103513	0.0411063	0.0062229	34	34	34	65	1.22883	0.0822841	0.219135	0.0103513	0.0411063	0.0062229	34	34	34	1908
ENSG00000134291.11	TMEM106C	12	48357329	48362661	5332	locus1568	0.830937	0.0149129	0.406009	0.0123874	0.0962049	2.16683e-05	17	18	18	3275	-1.22876	-0.0704165	0.21916	0.0123874	0.0962049	2.16683e-05	17	18	18	1909
ENSG00000168159.11	RNF187	1	228675082	228683889	8807	locus167	0.322103	0.00913253	0.747374	0.00317689	0.0645344	0.000436971	13	13	13	4746	-1.22756	-0.13185	0.219611	0.00317689	0.0645344	0.000436971	13	13	13	1910
ENSG00000255198.4	SNHG9	16	2014996	2015505	509	locus1894	1.49912	0.0306684	0.133843	0.00689681	0.140561	1.26006e-07	14	16	16	1777	-1.22744	-0.0877943	0.219658	0.00689681	0.140561	1.26006e-07	14	16	16	1911
ENSG00000112249.13	ASCC3	6	100956070	101329205	373135	locus893	-0.258128	-0.00298213	0.796308	0.010325	0.0505934	0.0018193	29	31	31	4948	1.22742	0.0685266	0.219665	0.00993685	0.0505934	0.0018193	28	31	31	1912
ENSG00000184908.17	CLCNKB	1	16370276	16383803	13527	locus17	-1.0075	-0.00597895	0.313697	0.105977	0.160455	1.26369e-08	42	42	42	2815	1.22738	0.0228253	0.219678	0.105977	0.160455	1.26369e-08	42	42	42	1913
ENSG00000145287.10	PLAC8	4	84011207	84035882	24675	locus588	-0.397316	-0.00413723	0.691135	0.0294358	0.145378	8.08764e-08	22	24	24	4513	-1.22732	-0.0470024	0.219703	0.0294358	0.145378	8.08764e-08	22	24	24	1914
ENSG00000116898.11	MRPS15	1	36921318	36929985	8667	locus34	-0.311275	-0.0112736	0.755591	0.0017851	0.0350471	0.0120977	17	18	18	4774	1.22699	0.185784	0.219827	0.0017851	0.0350471	0.0120977	17	18	18	1915
ENSG00000099219.13	ERMP1	9	5784571	5833117	48546	locus1195	0.422121	0.0105169	0.672937	0.0064045	0.0648806	0.000406763	9	10	10	4435	-1.22647	-0.08181	0.220021	0.0064045	0.0648806	0.000406763	9	10	10	1916
ENSG00000087008.15	ACOX3	4	8368008	8442450	74442	locus528	-1.63915	-0.0105471	0.101182	0.0707574	0.262098	2.31102e-14	40	44	44	1529	1.22641	0.0273877	0.220043	0.0707574	0.262098	2.31102e-14	40	44	44	1917
ENSG00000018699.11	TTC27	2	32853116	33046118	193002	locus216	-0.30555	-0.0053988	0.759947	0.0104348	0.0261022	0.0299953	9	9	9	4792	1.22593	0.0686722	0.220224	0.0104348	0.0261022	0.0299953	9	9	9	1918
ENSG00000007171.16	NOS2	17	26083791	26127555	43764	locus2001	1.28612	0.00615744	0.198401	0.125331	0.525507	1.16689e-35	35	35	35	2193	1.22591	0.0215292	0.220233	0.125331	0.525507	1.16689e-35	35	35	35	1919
ENSG00000050748.17	MAPK9	5	179660142	179719083	58941	locus805	-0.544287	-0.0153578	0.586244	0.00291152	0.0381871	0.00827223	28	30	30	4077	-1.22587	-0.137992	0.220246	0.00291152	0.0381871	0.00827223	28	30	30	1920
ENSG00000160271.14	RALGDS	9	135973108	136024597	51489	locus1297	2.42571	0.0243647	0.0152784	0.0326758	0.271552	6.0026e-15	11	14	14	670	-1.22397	-0.0423983	0.220965	0.0326758	0.271552	6.0026e-15	11	14	14	1921
ENSG00000100321.14	SYNGR1	22	39745995	39781580	35585	locus2336	5.08706	0.0943694	3.63664e-07	0.00848554	0.135022	2.85854e-07	17	17	17	61	-1.22339	-0.078818	0.221183	0.00848554	0.135022	2.85854e-07	17	17	17	1922
ENSG00000118495.18	PLAGL1	6	144261436	144385736	124300	locus919	-0.16727	-0.00190602	0.867157	0.0180084	0.0256472	0.0245951	15	16	16	5223	-1.22321	-0.0629657	0.221252	0.0180084	0.0256472	0.0245951	15	16	16	1923
ENSG00000196470.11	SIAH1	16	48394446	48419324	24878	locus1930	-0.923663	-0.0354282	0.355662	0.00188094	0.0563161	0.00133043	1	1	1	3032	1.22318	0.162553	0.221261	0.00188094	0.0563161	0.00133043	1	1	1	1924
ENSG00000104825.16	NFKBIB	19	39390305	39399529	9224	locus2169	1.96224	0.0469358	0.0497346	0.00467529	0.0803604	0.00010883	6	7	7	1096	1.22302	0.106857	0.221321	0.00467529	0.0803604	0.00010883	6	7	7	1925
ENSG00000050327.14	ARHGEF5	7	144052494	144077725	25231	locus1049	0.20704	0.00361739	0.835979	0.0246924	0.0846969	6.86418e-05	45	46	46	5100	1.22293	0.0439887	0.221354	0.0246924	0.0846969	6.86418e-05	45	46	46	1926
ENSG00000138356.13	AOX1	2	201450736	201536217	85481	locus332	-0.0692653	-0.00115607	0.944778	0.00815872	0.0363684	0.0111987	29	29	29	5554	-1.2217	-0.0834414	0.22182	0.00815872	0.0363684	0.0111987	29	29	29	1927
ENSG00000161640.15	SIGLEC11	19	50452242	50464429	12187	locus2181	-0.95277	-0.00973582	0.340707	0.029843	0.14045	1.45142e-07	19	20	20	2960	1.22096	0.045055	0.222099	0.029843	0.14045	1.45142e-07	19	20	20	1928
ENSG00000127124.14	HIVEP3	1	42312859	42501605	188746	locus39	0.711444	0.00640551	0.476809	0.0376063	0.260921	6.9647e-14	20	21	21	3609	-1.22011	-0.0376975	0.222421	0.0376063	0.260921	6.9647e-14	20	21	21	1929
ENSG00000091129.19	NRCAM	7	107788093	108097164	309071	locus1027	-0.648865	-0.00605667	0.516425	0.0338773	0.189619	4.27491e-10	39	40	40	3785	-1.21977	-0.0368592	0.222553	0.0338773	0.189619	4.27491e-10	39	40	40	1930
ENSG00000183696.13	UPP1	7	48128199	48148330	20131	locus982	-1.29993	-0.0078208	0.193624	0.0831577	0.386093	8.07004e-22	27	28	28	2157	-1.21951	-0.027097	0.22265	0.0831577	0.386093	8.07004e-22	27	28	28	1931
ENSG00000160678.11	S100A1	1	153600909	153604515	3606	locus106	-2.22116	-0.0283758	0.0263403	0.0197275	0.0774462	0.000153743	24	25	25	826	1.21932	0.0559044	0.222722	0.0197275	0.0774462	0.000153743	24	25	25	1932
ENSG00000197568.13	HHLA3	1	70820493	70833705	13212	locus61	2.04468	0.0201992	0.0408861	0.0312187	0.186166	2.71137e-10	62	62	62	999	1.21929	0.0427825	0.222733	0.0312187	0.186166	2.71137e-10	62	62	62	1933
ENSG00000172354.9	GNB2	7	100271362	100276792	5430	locus1020	-0.544849	-0.0109302	0.585858	0.00876757	0.128545	7.37255e-07	26	26	26	4074	1.21913	0.0811637	0.222796	0.00870187	0.128545	7.37255e-07	25	26	26	1934
ENSG00000198355.4	PIM3	22	50354419	50357720	3301	locus2352	1.00053	0.0113344	0.317055	0.0220718	0.159414	1.75533e-08	27	30	30	2835	-1.21785	-0.0484238	0.22328	0.021906	0.159414	1.75533e-08	26	30	30	1935
ENSG00000152672.7	CLEC4F	2	71035775	71047731	11956	locus249	-0.384612	-0.00745229	0.700525	0.00981383	0.0720959	0.000257106	9	9	9	4549	1.21735	0.0773051	0.223472	0.00981383	0.0720959	0.000257106	9	9	9	1936
ENSG00000127526.14	SLC35E1	19	16660647	16683226	22579	locus2148	2.3111	0.0511623	0.0208274	0.00537368	0.0748532	0.000149037	9	10	10	747	1.21492	0.0909533	0.224398	0.00537368	0.0748532	0.000149037	9	10	10	1937
ENSG00000160097.16	FNDC5	1	33327868	33338085	10217	locus31	-1.23341	-0.0208868	0.217423	0.0149536	0.0265065	0.0299124	40	40	40	2285	1.21486	0.0831375	0.224421	0.0134868	0.0265065	0.0299124	39	40	40	1938
ENSG00000066923.17	STAG3	7	99775346	99812010	36664	locus1020	2.40264	0.015572	0.0162773	0.0744325	0.463929	5.7624e-29	41	42	42	689	-1.21467	-0.0282078	0.224491	0.0741708	0.463929	5.7624e-29	40	42	42	1939
ENSG00000021355.12	SERPINB1	6	2832565	2842097	9532	locus809	-1.38275	-0.0113094	0.166742	0.0474965	0.097218	1.71513e-05	62	69	69	1990	1.21258	0.0338793	0.225292	0.0474965	0.097218	1.71513e-05	62	69	69	1940
ENSG00000023041.11	ZDHHC6	10	114184170	114207330	23160	locus1397	3.0019	0.0495198	0.00268298	0.0103856	0.0706243	0.00028955	13	13	13	369	-1.21243	-0.0741697	0.225348	0.0103856	0.0706243	0.00028955	13	13	13	1941
ENSG00000177731.15	FLII	17	18148130	18162336	14206	locus1996	-2.14186	-0.118969	0.0322047	0.00109767	0.0729633	0.000243185	6	6	6	900	-1.21173	-0.229561	0.225615	0.00109767	0.0729633	0.000243185	6	6	6	1942
ENSG00000100197.20	CYP2D6	22	42522500	42526812	4312	locus2338	5.77698	0.0230906	7.60524e-09	0.194611	0.495692	2.98439e-33	38	39	39	41	-1.21076	-0.0172769	0.225988	0.194611	0.495692	2.98439e-33	38	39	39	1943
ENSG00000142937.11	RPS8	1	45241211	45244451	3240	locus41	-0.358985	-0.00484634	0.719606	0.0219709	0.193579	4.24376e-10	21	21	21	4629	-1.21024	-0.0619876	0.226187	0.0219709	0.193579	4.24376e-10	21	21	21	1944
ENSG00000183576.12	SETD3	14	99864084	99947196	83112	locus1789	-0.170697	-0.00731558	0.864462	0.00164325	0.032502	0.0165153	6	6	6	5213	-1.20968	-0.185373	0.2264	0.00164325	0.032502	0.0165153	6	6	6	1945
ENSG00000161036.12	LRWD1	7	102105329	102113615	8286	locus1022	0.729009	0.00395044	0.465996	0.0850537	0.459112	8.86888e-28	13	14	14	3563	-1.20921	-0.0232654	0.226583	0.0850537	0.459112	8.86888e-28	13	14	14	1946
ENSG00000137714.2	FDX1	11	110300671	110335608	34937	locus1505	-0.300082	-0.00322101	0.764115	0.0188195	0.180779	1.44061e-09	32	38	38	4809	-1.20875	-0.0545929	0.22676	0.0188195	0.180779	1.44061e-09	32	38	38	1947
ENSG00000196655.11	TRAPPC4	11	118889475	118894844	5369	locus1512	-1.18076	-0.00945063	0.237699	0.0479332	0.349194	1.03001e-19	19	19	19	2408	1.20869	0.0340267	0.22678	0.0479332	0.349194	1.03001e-19	19	19	19	1948
ENSG00000123219.12	CENPK	5	64812118	64858995	46877	locus717	1.86503	0.0224766	0.0621769	0.019768	0.100873	1.32022e-05	31	36	36	1229	-1.20833	-0.0520286	0.226921	0.019768	0.100873	1.32022e-05	31	36	36	1949
ENSG00000160323.18	ADAMTS13	9	136279456	136324508	45052	locus1297	1.95129	0.0127044	0.0510224	0.0689576	0.295465	5.80905e-16	35	37	37	1111	-1.20825	-0.0270636	0.22695	0.0685201	0.295465	5.80905e-16	34	37	37	1950
ENSG00000100373.9	UPK3A	22	45680829	45691755	10926	locus2344	0.361522	0.00363945	0.717709	0.0323644	0.100827	1.19992e-05	23	23	23	4619	-1.20778	-0.0446015	0.227132	0.0323644	0.100827	1.19992e-05	23	23	23	1951
ENSG00000154537.4	FAM27C	9	44990235	44991492	1257	locus1232	-1.10778	-0.116129	0.267959	0.000315763	0.0247501	0.0368372	4	10	10	2561	1.2074	0.429062	0.227279	0.000315763	0.0247501	0.0368372	4	10	10	1952
ENSG00000137845.14	ADAM10	15	58881007	59041906	160899	locus1842	-0.786749	-0.0152698	0.431429	0.00838608	0.0460184	0.00345687	10	12	12	3408	1.20573	0.0827217	0.227923	0.00838608	0.0460184	0.00345687	10	12	12	1953
ENSG00000130427.2	EPO	7	100318090	100321323	3233	locus1020	-0.612379	-0.00456679	0.540287	0.053506	0.0284642	0.0239336	62	64	64	3893	-1.2053	-0.0304115	0.228087	0.053506	0.0284642	0.0239336	62	64	64	1954
ENSG00000224914.3	LINC00863	10	89102492	89117059	14567	locus1379	0.168276	0.00360944	0.866366	0.0110806	0.0548165	0.00139026	16	18	18	5219	-1.20511	-0.0924773	0.228159	0.0109374	0.0548165	0.00139026	15	18	18	1955
ENSG00000101079.20	NDRG3	20	35280173	35374493	94320	locus2233	0.505902	0.030187	0.612926	0.000784315	0.0405473	0.00669594	10	10	10	4192	-1.20463	-0.248986	0.228347	0.000784315	0.0405473	0.00669594	10	10	10	1956
ENSG00000139433.9	GLTP	12	110288749	110318346	29597	locus1616	0.314663	0.00353876	0.753018	0.0282755	0.244407	3.88739e-13	12	14	14	4765	-1.20397	-0.044621	0.228601	0.0282755	0.244407	3.88739e-13	12	14	14	1957
ENSG00000089163.4	SIRT4	12	120729582	120751051	21469	locus1625	2.1185	0.0664394	0.0341323	0.00321348	0.0240931	0.029985	7	7	7	925	1.2038	0.138766	0.228666	0.00321348	0.0240931	0.029985	7	7	7	1958
ENSG00000111254.7	AKAP3	12	4724673	4758213	33540	locus1533	0.662072	0.0034463	0.507925	0.126019	0.339799	1.07733e-18	35	37	37	3754	-1.20368	-0.0217222	0.228713	0.126019	0.339799	1.07733e-18	35	37	37	1959
ENSG00000116906.11	GNPAT	1	231376957	231413719	36762	locus170	-1.36268	-0.0172641	0.172984	0.0220308	0.278012	1.93565e-15	25	27	27	2031	1.20323	0.0538904	0.228889	0.0220308	0.278012	1.93565e-15	25	27	27	1960
ENSG00000125450.10	NUP85	17	73201530	73231854	30324	locus2043	-0.855994	-0.00367203	0.392001	0.179721	0.682085	1.52582e-54	23	25	25	3202	1.20277	0.0184349	0.229064	0.179721	0.682085	1.52582e-54	23	25	25	1961
ENSG00000152944.8	MED21	12	27175454	27183606	8152	locus1551	1.92925	0.0657602	0.0536994	0.00284525	0.0272211	0.0265569	14	15	15	1137	-1.20275	-0.137923	0.229072	0.00284525	0.0272211	0.0265569	14	15	15	1962
ENSG00000213123.10	TCTEX1D2	3	196018089	196045111	27022	locus518	-2.05828	-0.051235	0.0395635	0.00461285	0.0462189	0.00387454	10	11	11	980	-1.20234	-0.10696	0.229232	0.00461285	0.0462189	0.00387454	10	11	11	1963
ENSG00000133028.10	SCO1	17	10575790	10600850	25060	locus1988	-2.42062	-0.0584013	0.0154939	0.00599829	0.0719543	0.000244494	8	8	8	672	1.20051	0.10789	0.229942	0.00599829	0.0719543	0.000244494	8	8	8	1964
ENSG00000114654.7	EFCC1	3	128720146	128759585	39439	locus467	-1.70802	-0.0134044	0.0876328	0.0490877	0.296165	5.13351e-17	11	11	11	1430	1.20014	0.0322787	0.230084	0.0490877	0.296165	5.13351e-17	11	11	11	1965
ENSG00000164754.14	RAD21	8	117858172	117887015	28843	locus1161	-1.57399	-0.152753	0.11549	0.000279832	0.0244678	0.0352336	12	18	18	1645	-1.20012	-0.541123	0.230092	0.000279832	0.0244678	0.0352336	12	18	18	1966
ENSG00000108433.16	GOSR2	17	45000525	45044366	43841	locus2018	-1.38503	-0.033824	0.166042	0.00506257	0.038018	0.00760158	11	12	12	1986	-1.19973	-0.102481	0.230245	0.00506257	0.038018	0.00760158	11	12	12	1967
ENSG00000178919.8	FOXE1	9	100615507	100618999	3492	locus1262	-0.0546505	-0.0018766	0.956417	0.0070266	0.050254	0.00249807	18	19	19	5602	1.19869	0.089457	0.230647	0.0070266	0.050254	0.00249807	18	19	19	1968
ENSG00000198646.13	NCOA6	20	33302577	33413454	110877	locus2231	-0.56861	-0.00815899	0.569621	0.0100261	0.134828	3.67197e-07	25	25	25	4005	1.19832	0.0741269	0.230794	0.0100261	0.134828	3.67197e-07	25	25	25	1969
ENSG00000083807.9	SLC27A5	19	59009699	59023432	13733	locus2196	1.00122	0.00935648	0.316718	0.0247032	0.0987927	1.36436e-05	26	27	27	2831	-1.19823	-0.0466302	0.230826	0.0247032	0.0987927	1.36436e-05	26	27	27	1970
ENSG00000114115.9	RBP1	3	139236279	139258584	22305	locus474	1.60096	0.0185559	0.109386	0.0230624	0.148802	3.72827e-08	63	69	69	1597	-1.19801	-0.0493298	0.230915	0.0230624	0.148802	3.72827e-08	63	69	69	1971
ENSG00000023228.13	NDUFS1	2	206979540	207024168	44628	locus336	0.0520117	0.00152292	0.958519	0.0118612	0.200201	1.62914e-10	38	40	40	5608	-1.19685	-0.0675106	0.231366	0.0118612	0.200201	1.62914e-10	38	40	40	1972
ENSG00000235407.1	CYMP-AS1	1	111030301	111032880	2579	locus93	1.31331	0.0477809	0.189077	0.00253557	0.0241132	0.0385766	11	15	15	2135	1.19666	0.151887	0.231438	0.00253557	0.0241132	0.0385766	11	15	15	1973
ENSG00000213977.7	TAX1BP3	17	3566186	3571973	5787	locus1978	0.31706	0.00624084	0.751198	0.00928875	0.128356	4.20502e-07	20	25	25	4759	-1.1948	-0.0718504	0.232167	0.00928875	0.128356	4.20502e-07	20	25	25	1974
ENSG00000073050.11	XRCC1	19	44047462	44079679	32217	locus2173	0.0915915	0.00202733	0.927023	0.00758139	0.103916	8.54844e-06	6	7	7	5468	-1.19351	-0.0965774	0.23267	0.00758139	0.103916	8.54844e-06	6	7	7	1975
ENSG00000156414.18	TDRD9	14	104394792	104519004	124212	locus1792	-1.08499	-0.00641721	0.277927	0.0915072	0.184212	8.44459e-10	44	46	46	2616	1.19278	0.0241456	0.232956	0.0915072	0.184212	8.44459e-10	44	46	46	1976
ENSG00000140511.11	HAPLN3	15	89420524	89438775	18251	locus1872	-1.35181	-0.0147268	0.176436	0.0242613	0.11806	1.42148e-06	23	24	24	2051	1.19267	0.046192	0.233001	0.0242613	0.11806	1.42148e-06	23	24	24	1977
ENSG00000183077.15	AFMID	17	76183397	76203782	20385	locus2047	-1.11908	-0.0219702	0.263104	0.00931344	0.028749	0.0234725	11	12	12	2538	1.19261	0.0680819	0.233024	0.00931344	0.028749	0.0234725	11	12	12	1978
ENSG00000103351.12	CLUAP1	16	3551003	3589048	38045	locus1895	1.32021	0.00769273	0.186765	0.103346	0.310768	3.4077e-17	26	29	29	2118	1.19225	0.0240151	0.233161	0.103346	0.310768	3.4077e-17	26	29	29	1979
ENSG00000088986.10	DYNLL1	12	120907644	120936296	28652	locus1625	-2.67124	-0.0589937	0.00755719	0.00595572	0.0348928	0.0119913	48	49	49	508	-1.19219	-0.0895034	0.233185	0.00559428	0.0348928	0.0119913	46	49	49	1980
ENSG00000114744.8	COMMD2	3	149456256	149470286	14030	locus480	0.688279	0.00781226	0.491277	0.0328833	0.239444	2.55263e-13	45	48	48	3667	-1.192	-0.041752	0.23326	0.0328833	0.239444	2.55263e-13	45	48	48	1981
ENSG00000135972.8	MRPS9	2	105654526	105716418	61892	locus269	0.00431022	0.000116314	0.996561	0.0384556	0.17263	1.60319e-09	57	58	58	5761	-1.19194	-0.0353349	0.233284	0.0384556	0.17263	1.60319e-09	57	58	58	1982
ENSG00000104432.13	IL7	8	79645006	79717758	72752	locus1133	2.80837	0.0108397	0.00497932	0.181185	0.521815	3.91151e-33	50	50	50	439	-1.19176	-0.016204	0.233355	0.181185	0.521815	3.91151e-33	50	50	50	1983
ENSG00000154080.13	CHST9	18	24486444	24765272	278828	locus2077	2.54705	0.0168928	0.0108637	0.0815875	0.277608	3.10035e-15	33	35	35	586	-1.19163	-0.0294762	0.233407	0.0815875	0.277608	3.10035e-15	33	35	35	1984
ENSG00000167916.4	KRT24	17	38854242	38860004	5762	locus2012	2.48138	0.021404	0.0130874	0.0383365	0.108893	5.76994e-06	35	35	35	629	1.19154	0.0368815	0.233441	0.0383365	0.108893	5.76994e-06	35	35	35	1985
ENSG00000167191.11	GPRC5B	16	19868012	19896170	28158	locus1918	-1.86099	-0.0640505	0.0627449	0.00280729	0.0881936	3.88891e-05	33	35	35	1236	1.19024	0.151692	0.233951	0.00280729	0.0881936	3.88891e-05	33	35	35	1986
ENSG00000134987.11	WDR36	5	110428045	110466200	38155	locus747	1.04637	0.00980053	0.295392	0.0415661	0.235239	7.68764e-13	19	20	20	2714	-1.19016	-0.0387611	0.233984	0.0415661	0.235239	7.68764e-13	19	20	20	1987
ENSG00000164904.17	ALDH7A1	5	125877532	125930911	53379	locus762	0.891879	0.0108341	0.372458	0.0278052	0.0491791	0.00243479	82	91	91	3111	-1.18984	-0.042944	0.234111	0.027796	0.0491791	0.00243479	81	91	91	1988
ENSG00000167528.12	ZNF641	12	48728369	48744702	16333	locus1568	-0.920045	-0.0449145	0.357549	0.00127526	0.0227091	0.0454508	8	11	11	3041	-1.18928	-0.201023	0.234331	0.00127526	0.0227091	0.0454508	8	11	11	1989
ENSG00000110900.14	TSPAN11	12	31079681	31149534	69853	locus1555	0.159513	0.000579731	0.873265	0.232783	0.576194	1.27767e-39	88	89	89	5249	-1.18887	-0.0151559	0.234492	0.232783	0.576194	1.27767e-39	88	89	89	1990
ENSG00000171109.18	MFN1	3	179065496	179112724	47228	locus501	-0.142583	-0.00104081	0.88662	0.0503252	0.453577	2.38087e-27	21	24	24	5303	1.18784	0.0312107	0.234896	0.0503252	0.453577	2.38087e-27	21	24	24	1991
ENSG00000143590.13	EFNA3	1	155051312	155060014	8702	locus107	0.0670654	0.00257889	0.94653	0.00231395	0.0258395	0.032093	5	5	5	5561	1.18775	0.153757	0.23493	0.00231395	0.0258395	0.032093	5	5	5	1992
ENSG00000187049.9	TMEM216	11	61159831	61166335	6504	locus1466	1.12415	0.0375347	0.26095	0.00232019	0.0262308	0.0307628	8	8	8	2528	-1.1863	-0.150825	0.235504	0.00232019	0.0262308	0.0307628	8	8	8	1993
ENSG00000269416.5	LINC01224	19	23582035	23598876	16841	locus2156	0.23684	0.000830787	0.812781	0.25242	0.574743	1.24967e-39	50	55	55	5014	-1.18603	-0.0150155	0.235611	0.25242	0.574743	1.24967e-39	50	55	55	1994
ENSG00000103264.17	FBXO31	16	87360592	87425727	65135	locus1969	4.305	0.106164	1.66984e-05	0.0052305	0.309513	7.83776e-17	22	28	28	117	1.18479	0.103453	0.236102	0.0052305	0.309513	7.83776e-17	22	28	28	1995
ENSG00000187902.11	SHISA7	19	55940104	55954230	14126	locus2192	-2.67316	-0.0218582	0.00751408	0.0432404	0.0936178	3.17093e-05	35	39	39	507	1.18403	0.0364992	0.236401	0.0404466	0.0936178	3.17093e-05	34	39	39	1996
ENSG00000182253.14	SYNM	15	99645285	99675798	30513	locus1886	0.454256	0.00574347	0.649644	0.0175981	0.299564	1.59985e-16	12	12	12	4363	-1.18333	-0.0540254	0.236677	0.0175981	0.299564	1.59985e-16	12	12	12	1997
ENSG00000158062.20	UBXN11	1	26608772	26644756	35984	locus26	1.00489	0.0144254	0.314952	0.0140621	0.106104	6.87575e-06	26	27	27	2822	-1.18292	-0.0604411	0.236843	0.0140621	0.106104	6.87575e-06	26	27	27	1998
ENSG00000241328.1	LINC02070	3	86531092	86546146	15054	locus436	0.350295	0.00151412	0.726117	0.148646	0.475165	7.11387e-29	39	40	40	4652	1.1826	0.0186828	0.236968	0.148646	0.475165	7.11387e-29	39	40	40	1999
ENSG00000256806.5	C17orf100	17	6555081	6556795	1714	locus1981	0.272453	0.00141606	0.785274	0.178927	0.45831	1.79496e-27	71	73	73	4893	1.18147	0.016515	0.237415	0.178927	0.45831	1.79496e-27	71	73	73	2000
ENSG00000168393.12	DTYMK	2	242615161	242626230	11069	locus368	0.510911	0.00601886	0.609414	0.0198301	0.169764	7.92451e-09	29	31	31	4183	1.18145	0.055185	0.237424	0.0185889	0.169764	7.92451e-09	28	31	31	2001
ENSG00000153560.11	UBP1	3	33429828	33481897	52069	locus401	0.0458328	0.000308146	0.963444	0.120584	0.490459	3.78973e-30	24	24	24	5631	1.18098	0.0195462	0.237613	0.120584	0.490459	3.78973e-30	24	24	24	2002
ENSG00000044524.10	EPHA3	3	89156770	89531284	374514	locus439	3.79003	0.0509356	0.000150627	0.0191487	0.140997	1.49897e-07	50	55	55	182	-1.18057	-0.0550282	0.237772	0.0191487	0.140997	1.49897e-07	50	55	55	2003
ENSG00000072818.11	ACAP1	17	7239847	7254796	14949	locus1983	-0.435261	-0.00525026	0.663373	0.0180387	0.0618134	0.000686298	14	14	14	4404	1.18045	0.0499111	0.237822	0.0180387	0.0618134	0.000686298	14	14	14	2004
ENSG00000198162.12	MAN1A2	1	117910070	118071492	161422	locus98	1.34201	0.054204	0.179592	0.00171518	0.0627945	0.000757802	17	17	17	2068	-1.17897	-0.170327	0.238409	0.00167249	0.0627945	0.000757802	16	17	17	2005
ENSG00000107951.14	MTPAP	10	30598729	30638207	39478	locus1330	0.934592	0.0171118	0.349999	0.00804125	0.0289186	0.0220391	29	30	30	3012	-1.17893	-0.0751941	0.238428	0.00804125	0.0289186	0.0220391	29	30	30	2006
ENSG00000278535.4	DHRS11	17	34948308	34957233	8925	locus2009	-6.03695	-0.0558638	1.57051e-09	0.0371592	0.37263	1.42558e-21	24	28	28	31	1.17853	0.0397303	0.238586	0.0371592	0.37263	1.42558e-21	24	28	28	2007
ENSG00000132383.11	RPA1	17	1733298	1803376	70078	locus1976	3.2598	0.0554873	0.0011149	0.0103167	0.148527	7.82588e-08	20	23	23	298	-1.1782	-0.0726778	0.238717	0.0103167	0.148527	7.82588e-08	20	23	23	2008
ENSG00000126775.8	ATG14	14	55833108	55878548	45440	locus1753	1.62673	0.0128277	0.103794	0.0484455	0.200761	3.12373e-11	59	60	60	1549	1.1773	0.0325709	0.239078	0.0484455	0.200761	3.12373e-11	59	60	60	2009
ENSG00000139168.7	ZCRB1	12	42705887	42719896	14009	locus1562	-1.29841	-0.0304164	0.194145	0.00564332	0.0869347	6.26772e-05	24	25	25	2164	-1.1763	-0.0990964	0.239474	0.00564332	0.0869347	6.26772e-05	24	25	25	2010
ENSG00000171596.6	NMUR1	2	232387897	232395156	7259	locus357	-0.922635	-0.00445959	0.356198	0.127254	0.34385	3.15724e-19	25	25	25	3037	1.17617	0.0201478	0.239525	0.127254	0.34385	3.15724e-19	25	25	25	2011
ENSG00000100003.17	SEC14L2	22	30793006	30821291	28285	locus2324	1.2081	0.0679817	0.22701	0.000906278	0.0281966	0.0207211	29	29	29	2346	-1.17581	-0.230206	0.239671	0.000906278	0.0281966	0.0207211	28	29	29	2012
ENSG00000183114.7	FAM43B	1	20879065	20881513	2448	locus22	1.71872	0.00904042	0.0856649	0.104346	0.152981	3.12964e-08	84	86	86	1409	-1.17551	-0.0208928	0.239791	0.0978605	0.152981	3.12964e-08	81	86	86	2013
ENSG00000148356.13	LRSAM1	9	130213764	130265780	52016	locus1292	-0.268218	-0.0040754	0.788532	0.0346101	0.241949	3.07223e-13	48	50	50	4911	-1.17503	-0.0419162	0.239983	0.0322524	0.241949	3.07223e-13	47	50	50	2014
ENSG00000115274.14	INO80B	2	74682213	74685071	2858	locus252	3.0656	0.0529455	0.00217231	0.00914456	0.0603403	0.000762331	28	28	28	348	-1.17422	-0.0736941	0.240307	0.00914456	0.0603403	0.000762331	28	28	28	2015
ENSG00000171163.15	ZNF692	1	249144206	249153284	9078	locus188	-1.04128	-0.020201	0.297746	0.0105312	0.0478292	0.00285046	52	55	55	2726	1.1733	0.0733175	0.240675	0.0104772	0.0478292	0.00285046	51	55	55	2016
ENSG00000138074.14	SLC5A6	2	27422454	27435175	12721	locus211	-0.680051	-0.0131009	0.496472	0.00939912	0.0496338	0.0024963	9	9	9	3692	1.17312	0.0717099	0.240746	0.00939912	0.0496338	0.0024963	9	9	9	2017
ENSG00000160404.17	TOR2A	9	130493802	130497573	3771	locus1292	3.38038	0.0476058	0.000723866	0.0155304	0.178832	2.20647e-09	11	11	11	261	1.17294	0.0625452	0.240818	0.0155304	0.178832	2.20647e-09	11	11	11	2018
ENSG00000214309.4	MBLAC1	7	99724589	99726116	1527	locus1020	-0.028217	0.000683708	0.977489	0.024752	0.0979528	1.67293e-05	28	30	30	5683	1.17264	0.0470234	0.24094	0.024752	0.0979528	1.67293e-05	28	30	30	2019
ENSG00000198039.11	ZNF273	7	64342890	64391359	48469	locus993	-0.942963	-0.00787173	0.3457	0.0382193	0.100699	1.07193e-05	70	79	79	2988	1.17185	0.036313	0.241257	0.0382193	0.100699	1.07193e-05	70	79	79	2020
ENSG00000166938.12	DIS3L	15	66585646	66626236	40590	locus1850	-0.680691	-0.00378296	0.496067	0.0836736	0.404842	2.41889e-24	15	16	16	3689	1.17117	0.0265689	0.24153	0.0837366	0.404842	2.41889e-24	14	16	16	2021
ENSG00000145040.3	UCN2	3	48599150	48601214	2064	locus411	-1.51148	-0.0154262	0.130667	0.0350773	0.0570269	0.00102239	13	14	14	1758	1.17111	0.0416269	0.241554	0.0350773	0.0570269	0.00102239	13	14	14	2022
ENSG00000225362.8	CT62	15	71402582	71407843	5261	locus1854	-1.22005	-0.0331405	0.222448	0.00640558	0.0486609	0.00212006	11	12	12	2321	1.17056	0.129417	0.241775	0.00640558	0.0486609	0.00212006	11	12	12	2023
ENSG00000106351.12	AGFG2	7	100136825	100165843	29018	locus1020	-0.345124	-0.00201492	0.730001	0.0693602	0.255721	4.92945e-14	68	72	72	4675	-1.17042	-0.0303888	0.241832	0.0693602	0.255721	4.92945e-14	68	72	72	2024
ENSG00000120328.6	PCDHB12	5	140588290	140592143	3853	locus770	-0.0798411	-0.000272583	0.936364	0.0319585	0.111951	4.58531e-06	21	23	23	5511	-1.16968	-0.0409252	0.242131	0.0319585	0.111951	4.58531e-06	21	23	23	2025
ENSG00000206077.10	ZDHHC11B	5	710469	784844	74375	locus668	0.121179	0.00141703	0.903549	0.0297113	0.0548515	0.00127872	35	45	45	5370	-1.16955	-0.0390645	0.242183	0.0297113	0.0548515	0.00127872	35	45	45	2026
ENSG00000169914.5	OTUD3	1	20208887	20239437	30550	locus21	0.735812	0.00434709	0.461845	0.0800404	0.257746	3.02617e-16	24	24	24	3545	-1.16859	-0.0268052	0.242568	0.0792078	0.257746	3.02617e-16	22	24	24	2027
ENSG00000169635.9	HIC2	22	21771659	21805750	34091	locus2313	-0.726434	-0.00847521	0.467573	0.0151065	0.0320308	0.0169571	43	47	47	3569	1.1682	0.0418416	0.242726	0.0151065	0.0320308	0.0169571	43	47	47	2028
ENSG00000154277.12	UCHL1	4	41258944	41270472	11528	locus555	-1.25942	-0.0107828	0.207879	0.0412607	0.12837	7.04169e-07	40	42	42	2240	1.16781	0.0338104	0.242882	0.0412607	0.12837	7.04169e-07	40	42	42	2029
ENSG00000166199.12	ALKBH3	11	43902380	43941824	39444	locus1455	1.06855	0.0178793	0.285272	0.0115455	0.120362	1.73009e-06	25	26	26	2655	-1.16774	-0.0699178	0.24291	0.0115455	0.120362	1.73009e-06	25	26	26	2030
ENSG00000183255.11	PTTG1IP	21	46269499	46293818	24319	locus2304	-0.972052	-0.0221672	0.331025	0.00394953	0.146792	8.47867e-08	13	14	14	2905	1.16765	0.0952019	0.242946	0.00394953	0.146792	8.47867e-08	13	14	14	2031
ENSG00000173950.15	XXYLT1	3	194789012	194991888	202876	locus517	-0.832917	-0.00805835	0.404892	0.0353086	0.056941	0.00133893	21	21	21	3271	1.16691	0.0393673	0.243248	0.0353086	0.056941	0.00133893	21	21	21	2032
ENSG00000182566.13	CLEC4G	19	7793842	7797057	3215	locus2140	-1.43514	-0.0132341	0.151247	0.0334315	0.0610875	0.000544484	19	20	20	1893	-1.16591	-0.036751	0.243649	0.0334315	0.0610875	0.000544484	19	20	20	2033
ENSG00000116106.11	EPHA4	2	222282746	222438922	156176	locus349	-3.09364	-0.0444131	0.00197718	0.0142552	0.0770788	0.000134597	35	39	39	343	1.16458	0.0604145	0.244188	0.0142552	0.0770788	0.000134597	35	39	39	2034
ENSG00000168591.15	TMUB2	17	42264318	42269297	4979	locus2015	0.0414188	0.000120065	0.966962	0.018337	0.0465197	0.00367576	38	41	41	5646	1.16449	0.0541178	0.244224	0.018337	0.0465197	0.00367576	38	41	41	2035
ENSG00000188186.10	LAMTOR4	7	99746540	99751826	5286	locus1020	0.134049	0.00169672	0.893364	0.0545997	0.406009	7.75035e-24	24	25	25	5325	1.16428	0.0308341	0.24431	0.0545997	0.406009	7.75035e-24	24	25	25	2036
ENSG00000079156.16	OSBPL6	2	179059238	179267620	208382	locus317	-0.0558935	-0.00309706	0.955427	0.021975	0.0409183	0.00542279	47	49	49	5597	1.16355	0.0490676	0.244605	0.021975	0.0409183	0.00542279	47	49	49	2037
ENSG00000179165.10	PXT1	6	36358328	36410631	52303	locus848	0.831042	0.0123993	0.40595	0.0124519	0.0794068	0.000112985	19	19	19	3274	-1.16263	-0.0610421	0.24498	0.0121799	0.0794068	0.000112985	18	19	19	2038
ENSG00000116285.12	ERRFI1	1	8071786	8086369	14583	locus11	1.58381	0.0686928	0.113237	0.00185634	0.0219943	0.048783	8	8	8	1632	-1.16198	-0.169281	0.245243	0.00185634	0.0219943	0.048783	8	8	8	2039
ENSG00000104953.19	TLE6	19	2977561	2995177	17616	locus2134	-0.956607	-0.0160226	0.338766	0.00942323	0.0811798	8.57788e-05	10	10	10	2948	-1.16184	-0.068409	0.2453	0.00942323	0.0811798	8.57788e-05	10	10	10	2040
ENSG00000088179.8	PTPN4	2	120517497	120742474	224977	locus278	1.35554	0.0302855	0.175245	0.00515668	0.151708	3.83635e-08	23	23	23	2043	-1.16181	-0.0933223	0.245312	0.00515668	0.151708	3.83635e-08	23	23	23	2041
ENSG00000076003.4	MCM6	2	136597195	136634013	36818	locus288	-0.0144847	-0.00111543	0.988443	0.0142622	0.12295	6.87892e-07	13	13	13	5729	1.16174	0.0608745	0.245341	0.0142622	0.12295	6.87892e-07	13	13	13	2042
ENSG00000111981.4	ULBP1	6	150285078	150294851	9773	locus922	0.440261	0.00172989	0.659748	0.221366	0.365471	8.0794e-21	143	146	146	4392	1.16121	0.0164057	0.245555	0.221366	0.365471	8.0794e-21	143	146	146	2043
ENSG00000223768.1	LINC00205	21	46707966	46717269	9303	locus2304	1.16516	0.00670192	0.243955	0.0925322	0.415292	6.41627e-25	19	19	19	2447	-1.16032	-0.0230494	0.245918	0.0925322	0.415292	6.41627e-25	19	19	19	2044
ENSG00000148604.13	RGR	10	86004808	86019716	14908	locus1376	0.130321	0.000837189	0.896313	0.144885	0.427039	3.30001e-25	57	59	59	5339	-1.16025	-0.0178531	0.245946	0.144782	0.427039	3.30001e-25	56	59	59	2045
ENSG00000197134.11	ZNF257	19	22235285	22274264	38979	locus2155	0.089191	0.000379187	0.92893	0.194812	0.37134	8.63446e-22	57	62	62	5475	1.15907	0.0166391	0.246429	0.194812	0.37134	8.63446e-22	57	62	62	2046
ENSG00000188313.12	PLSCR1	3	146232966	146262394	29428	locus478	1.65677	0.0378727	0.0975657	0.00586482	0.121214	1.18312e-06	3	3	3	1508	-1.15885	-0.0941721	0.246516	0.00586482	0.121214	1.18312e-06	3	3	3	2047
ENSG00000121289.17	CEP89	19	33366830	33462864	96034	locus2163	0.592696	0.00918122	0.553384	0.0129782	0.0869142	4.27035e-05	18	18	18	3941	1.15837	0.0646583	0.246711	0.0129782	0.0869142	4.27035e-05	18	18	18	2048
ENSG00000171703.16	TCEA2	20	62688324	62703700	15376	locus2265	-2.16566	-0.0335719	0.0303371	0.0140345	0.125156	9.06339e-07	22	22	22	880	-1.15751	-0.0608424	0.247065	0.0140345	0.125156	9.06339e-07	22	22	22	2049
ENSG00000137310.11	TCF19	6	2461301	2466929	5628	locus809	1.19578	0.00516434	0.231782	0.169895	0.415458	4.59857e-24	62	67	67	2367	-1.15748	-0.106614	0.247075	0.00333852	0.415458	4.59857e-24	17	67	67	2050
ENSG00000165416.14	SUGT1	13	53226970	53275043	48073	locus1667	-0.624688	-0.0547712	0.532176	0.000418566	0.0245114	0.0377191	4	5	5	3850	-1.15718	-0.353058	0.247198	0.000418566	0.0245114	0.0377191	4	5	5	2051
ENSG00000185624.14	P4HB	17	79801041	79818411	17370	locus2052	0.301332	0.002208	0.763161	0.0614078	0.181958	1.29843e-09	47	50	50	4804	-1.15717	-0.0290131	0.247203	0.0614078	0.181958	1.29843e-09	47	50	50	2052
ENSG00000241163.7	LINC00877	3	72084669	72149606	64937	locus427	1.52883	0.028997	0.126307	0.00896765	0.0506129	0.00200972	8	8	8	1720	1.15678	0.0733977	0.247364	0.00896765	0.0506129	0.00200972	8	8	8	2053
ENSG00000165556.9	CDX2	13	28535054	28543505	8451	locus1649	-0.474377	-0.00749584	0.635231	0.0122418	0.151608	2.84134e-08	9	10	10	4305	1.15629	0.0656339	0.247562	0.0122418	0.151608	2.84134e-08	9	10	10	2054
ENSG00000103316.10	CRYM	16	21269841	21314383	44542	locus1920	0.551059	0.018242	0.581594	0.00352593	0.0707811	0.00026248	17	17	17	4060	-1.15613	-0.135723	0.247629	0.00352593	0.0707811	0.00026248	17	17	17	2055
ENSG00000104412.7	EMC2	8	109455811	109501417	45606	locus1156	-1.59484	-0.0173186	0.110749	0.0257099	0.29187	2.84455e-16	30	33	33	1609	-1.15505	-0.0436037	0.248071	0.0257099	0.29187	2.84455e-16	30	33	33	2056
ENSG00000178821.12	TMEM52	1	1849029	1850718	1689	locus2	-0.630181	-0.0152402	0.528576	0.00501802	0.0498809	0.00253595	7	7	7	3839	1.15485	0.102383	0.248153	0.00501802	0.0498809	0.00253595	7	7	7	2057
ENSG00000197312.11	DDI2	1	15943952	15995539	51587	locus17	0.134806	0.000989037	0.892765	0.0475081	0.266399	1.92368e-14	21	23	23	5322	-1.15451	-0.0317592	0.24829	0.0475081	0.266399	1.92368e-14	21	23	23	2058
ENSG00000171517.5	LPAR3	1	85277284	85358889	81605	locus72	-0.24895	-0.0019592	0.803399	0.0240249	0.0509154	0.00223855	39	41	41	4972	-1.15443	-0.0467101	0.248324	0.0221319	0.0509154	0.00223855	38	41	41	2059
ENSG00000168300.13	PCMTD1	8	52730134	52811746	81612	locus1114	-1.33561	-0.010104	0.181677	0.0537823	0.442136	2.08985e-26	103	105	105	2082	1.15442	0.0314873	0.248327	0.0529381	0.442136	2.08985e-26	99	105	105	2060
ENSG00000183044.11	ABAT	16	8768473	8878426	109953	locus1904	-2.09969	-0.0241329	0.0357557	0.0219562	0.0478932	0.00312158	76	88	88	945	1.15426	0.0458175	0.248392	0.0219562	0.0478932	0.00312158	76	88	88	2061
ENSG00000137070.17	IL11RA	9	34652181	34661898	9717	locus1228	-0.119707	-0.000986067	0.904715	0.0362797	0.213414	5.96915e-12	29	30	30	5375	-1.15423	-0.0351533	0.248407	0.0362797	0.213414	5.96915e-12	29	30	30	2062
ENSG00000064607.16	SUGP2	19	19101701	19144653	42952	locus2150	-3.42775	-0.0446903	0.000608609	0.0183966	0.123251	9.85579e-07	59	61	61	247	1.15344	0.0618577	0.248731	0.0183966	0.123251	9.85579e-07	59	61	61	2063
ENSG00000230487.7	PSMG3-AS1	7	1609708	1629261	19553	locus943	-0.149031	-0.00103697	0.881529	0.0777688	0.254636	2.58557e-13	42	45	45	5288	-1.15313	-0.0235823	0.248858	0.0777688	0.254636	2.58557e-13	42	45	45	2064
ENSG00000163157.14	TMOD4	1	151142462	151148457	5995	locus103	1.9162	0.0174624	0.0553394	0.038514	0.0524781	0.00198289	69	70	70	1157	-1.15211	-0.0390577	0.249277	0.038514	0.0524781	0.00198289	69	70	70	2065
ENSG00000172992.11	DCAKD	17	43100705	43138497	37792	locus2015	-0.820567	-0.00849439	0.411893	0.053153	0.376837	2.93438e-22	63	72	72	3309	1.1518	0.0349898	0.249404	0.0494789	0.376837	2.93438e-22	51	72	72	2066
ENSG00000142920.16	AZIN2	1	33546753	33589093	42340	locus31	-0.149725	-0.00140775	0.880982	0.0157222	0.119646	1.41639e-06	25	25	25	5286	-1.15159	-0.0522215	0.249488	0.0157222	0.119646	1.41639e-06	25	25	25	2067
ENSG00000196914.8	ARHGEF12	11	120207121	120360646	153525	locus1514	1.94268	0.0289875	0.0520548	0.015274	0.157228	3.61344e-08	63	67	67	1120	1.15086	0.0559287	0.249791	0.015274	0.157228	3.61344e-08	63	67	67	2068
ENSG00000259673.5	IQCH-AS1	15	67695948	67814182	118234	locus1851	-0.795365	-0.00673109	0.426401	0.0402412	0.0906755	3.70814e-05	57	57	57	3387	1.15052	0.032145	0.249929	0.0402412	0.0906755	3.70814e-05	57	57	57	2069
ENSG00000099866.14	MADCAM1	19	496485	505343	8858	locus2130	-0.933728	-0.0119594	0.350444	0.0174817	0.166316	6.04341e-09	5	7	7	3016	1.15044	0.0462542	0.249961	0.0174817	0.166316	6.04341e-09	5	7	7	2070
ENSG00000156194.17	PPEF2	4	76781019	76823605	42586	locus581	0.926099	0.00731808	0.354395	0.0466426	0.266706	2.77089e-14	13	13	13	3029	-1.15012	-0.034559	0.250095	0.0466426	0.266706	2.77089e-14	13	13	13	2071
ENSG00000186523.14	FAM86B1	8	12039614	12051638	12024	locus1085	-0.755127	-0.0081787	0.450173	0.0311662	0.0542705	0.00125245	60	63	63	3493	-1.14912	-0.0468188	0.250505	0.0283672	0.0542705	0.00125245	55	63	63	2072
ENSG00000028137.18	TNFRSF1B	1	12227047	12269277	42230	locus15	-0.409722	-0.0163566	0.68201	0.00209074	0.0386123	0.00612856	8	8	8	4479	1.14872	0.156346	0.250672	0.00209074	0.0386123	0.00612856	8	8	8	2073
ENSG00000263956.6	NBPF11	1	147574427	147624560	50133	locus103	-0.202402	-0.001616	0.839603	0.0486163	0.143196	1.35424e-07	24	24	24	5124	-1.14862	-0.0332344	0.250713	0.0486163	0.143196	1.35424e-07	24	24	24	2074
ENSG00000170734.11	POLH	6	43543921	43588260	44339	locus853	0.327273	0.0140627	0.743461	0.00251253	0.079189	0.000121556	8	8	8	4731	-1.1479	-0.182229	0.251009	0.00251253	0.079189	0.000121556	8	8	8	2075
ENSG00000249808.2	LINC01377	5	3177948	3181346	3398	locus672	0.60044	0.00498279	0.548213	0.0490569	0.136718	1.46825e-07	61	70	70	3913	-1.14787	-0.0337535	0.251024	0.0482927	0.136718	1.46825e-07	60	70	70	2076
ENSG00000173599.13	PC	11	66615890	66725854	109964	locus1468	0.275909	0.00364357	0.782618	0.0208848	0.120396	1.42874e-06	32	33	33	4884	1.14776	0.0490135	0.251066	0.0208848	0.120396	1.42874e-06	32	33	33	2077
ENSG00000177370.4	TIMM22	17	900368	906911	6543	locus1975	-1.01589	-0.00929885	0.309683	0.03732	0.105949	3.76972e-06	58	65	65	2795	1.14748	0.0379678	0.251185	0.03732	0.105949	3.76972e-06	58	65	65	2078
ENSG00000170801.9	HTRA3	4	8271480	8308825	37345	locus528	-0.0540683	-0.000916074	0.956881	0.0189604	0.114403	3.37579e-06	20	22	22	5604	1.14695	0.0537054	0.251402	0.0189604	0.114403	3.37579e-06	20	22	22	2079
ENSG00000165934.12	CPSF2	14	92588312	92638489	50177	locus1783	1.86198	0.018996	0.0626059	0.0251546	0.16804	4.88185e-09	28	29	29	1231	1.14689	0.0424794	0.251425	0.0251546	0.16804	4.88185e-09	28	29	29	2080
ENSG00000281186.1	LINC00706	10	6816264	6821142	4878	locus1310	-1.00158	-0.0172804	0.316545	0.0100166	0.115664	2.61544e-06	19	19	19	2829	1.14654	0.070777	0.25157	0.0100166	0.115664	2.61544e-06	19	19	19	2081
ENSG00000151148.13	UBE3B	12	109915438	109974507	59069	locus1615	1.22421	0.0168601	0.220872	0.0170604	0.0634485	0.000628062	16	16	16	2310	-1.14636	-0.0564309	0.251646	0.0170604	0.0634485	0.000628062	16	16	16	2082
ENSG00000119599.16	DCAF4	14	73393171	73428775	35604	locus1767	-2.35041	-0.0115435	0.0187527	0.118524	0.318562	3.13778e-17	31	31	31	728	1.14613	0.0212648	0.25174	0.118524	0.318562	3.13778e-17	31	31	31	2083
ENSG00000180245.4	RRH	4	110749127	110766097	16970	locus606	-1.9455	-0.0144606	0.0517148	0.0508438	0.292538	9.87108e-16	21	25	25	1116	1.14572	0.0311194	0.251913	0.0508438	0.292538	9.87108e-16	21	25	25	2084
ENSG00000107719.8	PALD1	10	72238522	72328206	89684	locus1364	-1.04008	-0.00772149	0.298303	0.0576102	0.112403	1.24585e-06	61	61	61	2728	1.14496	0.0280741	0.252227	0.0576102	0.112403	1.24585e-06	61	61	61	2085
ENSG00000114805.16	PLCH1	3	155197669	155462860	265191	locus485	0.72209	0.0210561	0.470239	0.00533241	0.0556456	0.00107489	18	18	18	3582	-1.14486	-0.105933	0.252268	0.00533241	0.0556456	0.00107489	18	18	18	2086
ENSG00000163053.10	SLC16A14	2	230899697	230933640	33943	locus356	0.427309	0.00508784	0.669154	0.0180806	0.101866	1.10851e-05	40	42	42	4423	-1.14435	-0.052834	0.252478	0.0180806	0.101866	1.10851e-05	40	42	42	2087
ENSG00000004766.15	VPS50	7	92861652	92990435	128783	locus1015	0.360923	0.0034363	0.718157	0.0105515	0.0454747	0.00287684	31	33	33	4622	-1.14246	-0.0671612	0.253264	0.0105515	0.0454747	0.00287684	31	33	33	2088
ENSG00000154719.13	MRPL39	21	26957967	26979793	21826	locus2281	-0.328311	-0.00533874	0.742677	0.0108593	0.0221082	0.0483294	37	37	37	4727	-1.14185	-0.0685853	0.253517	0.0108593	0.0221082	0.0483294	37	37	37	2089
ENSG00000186017.14	ZNF566	19	36936020	36980463	44443	locus2167	0.588373	0.0101758	0.556282	0.00888565	0.0666835	0.000476769	36	36	36	3957	1.1413	0.0722618	0.253747	0.00884676	0.0666835	0.000476769	35	36	36	2090
ENSG00000196313.11	POM121	7	72349927	72421998	72071	locus1002	-1.71326	-0.0130245	0.0866647	0.0511182	0.25124	2.45416e-13	56	59	59	1422	-1.14124	-0.0331486	0.253768	0.0498346	0.25124	2.45416e-13	54	59	59	2091
ENSG00000160999.10	SH2B2	7	101928431	101962178	33747	locus1022	-0.767389	-0.0258706	0.442851	0.0027864	0.10462	3.41443e-06	3	4	4	3465	1.14121	0.135273	0.253784	0.0027864	0.10462	3.41443e-06	3	4	4	2092
ENSG00000133069.15	TMCC2	1	205197073	205242471	45398	locus150	-0.885685	-0.0152534	0.375787	0.0102892	0.170057	4.05595e-09	25	29	29	3132	1.14105	0.0716341	0.253848	0.0102892	0.170057	4.05595e-09	25	29	29	2093
ENSG00000163738.18	MTHFD2L	4	75023824	75168814	144990	locus578	1.81701	0.036373	0.0692152	0.00716735	0.131534	4.97574e-07	11	12	12	1292	-1.14086	-0.0926762	0.253929	0.00716735	0.131534	4.97574e-07	11	12	12	2094
ENSG00000146587.17	RBAK	7	5085490	5109117	23627	locus947	-0.692021	-0.00992301	0.488924	0.0108183	0.0846538	4.70311e-05	13	15	15	3652	1.14069	0.0651219	0.253997	0.0108183	0.0846538	4.70311e-05	13	15	15	2095
ENSG00000144362.11	PHOSPHO2	2	170550963	170558218	7255	locus311	-1.46251	-0.0208903	0.143601	0.0132664	0.147047	1.12843e-07	14	14	14	1848	1.13839	0.0581525	0.254957	0.0132664	0.147047	1.12843e-07	14	14	14	2096
ENSG00000134809.8	TIMM10	11	57295936	57298227	2291	locus1464	1.43792	0.0138097	0.150458	0.035028	0.0877782	4.71491e-05	26	29	29	1883	-1.13838	-0.043473	0.254961	0.035028	0.0877782	4.71491e-05	26	29	29	2097
ENSG00000119703.13	ZC2HC1C	14	75536343	75546691	10348	locus1768	-1.45146	-0.0351296	0.14665	0.00555147	0.0263734	0.0307717	13	16	16	1857	1.13742	0.0967833	0.255362	0.00555147	0.0263734	0.0307717	13	16	16	2098
ENSG00000189350.12	TOGARAM2	2	29204163	29275096	70933	locus212	0.689347	0.0167971	0.490605	0.00571821	0.107749	5.95121e-06	10	10	10	3663	-1.13713	-0.0906998	0.255484	0.00571821	0.107749	5.95121e-06	10	10	10	2099
ENSG00000163382.11	NAXE	1	156561567	156564091	2524	locus108	-0.614172	-0.00488145	0.539102	0.0482676	0.329786	4.57407e-18	27	27	27	3887	-1.13702	-0.0305037	0.25553	0.0482676	0.329786	4.57407e-18	27	27	27	2100
ENSG00000174348.13	PODN	1	53527884	53551166	23282	locus45	-1.39513	-0.0149955	0.162976	0.0224025	0.0407303	0.00557802	125	126	126	1967	1.13701	0.0470627	0.255532	0.0223646	0.0407303	0.00557802	124	126	126	2101
ENSG00000197653.15	DNAH10	12	124246847	124420261	173414	locus1626	1.29032	0.02363	0.19694	0.00642498	0.0223381	0.0448768	18	18	18	2181	-1.13691	-0.0732995	0.255575	0.00642498	0.0223381	0.0448768	18	18	18	2102
ENSG00000086232.12	EIF2AK1	7	6061877	6098860	36983	locus948	1.21486	0.0153921	0.224418	0.0190818	0.138979	1.08648e-07	23	24	24	2331	1.1368	0.0516677	0.255623	0.0190818	0.138979	1.08648e-07	23	24	24	2103
ENSG00000152359.14	POC5	5	74969948	75013262	43314	locus723	1.06221	0.0108756	0.28814	0.0338505	0.228144	5.3191e-12	15	17	17	2668	1.13674	0.0386591	0.255646	0.0331585	0.228144	5.3191e-12	13	17	17	2104
ENSG00000005108.15	THSD7A	7	11409991	11871824	461833	locus955	-2.50278	-0.055739	0.0123222	0.00617479	0.0760226	0.00019631	26	26	26	618	-1.13626	-0.0900127	0.255847	0.00617479	0.0760226	0.00019631	26	26	26	2105
ENSG00000121892.14	PDS5A	4	39824482	39979531	155049	locus553	0.379971	0.011015	0.703967	0.00323378	0.137099	2.17185e-07	12	13	13	4561	1.13437	0.118344	0.25664	0.00323378	0.137099	2.17185e-07	12	13	13	2106
ENSG00000136436.14	CALCOCO2	17	46908396	46942607	34211	locus2020	-1.5362	-0.0120865	0.124489	0.0439871	0.358262	2.57459e-20	57	58	58	1706	-1.1343	-0.0284694	0.25667	0.0439871	0.358262	2.57459e-20	57	58	58	2107
ENSG00000164574.15	GALNT10	5	153570292	153800543	230251	locus781	-0.621236	-0.00827094	0.534445	0.0141374	0.10956	4.60431e-06	28	30	30	3864	-1.13423	-0.056456	0.256699	0.0141374	0.10956	4.60431e-06	28	30	30	2108
ENSG00000136750.11	GAD2	10	26505235	26593491	88256	locus1325	-0.818696	-0.0232114	0.41296	0.00315982	0.0338293	0.0140006	25	26	26	3317	-1.1339	-0.132704	0.256836	0.00315982	0.0338293	0.0140006	25	26	26	2109
ENSG00000153558.13	FBXL2	3	33318933	33464190	145257	locus401	0.625262	0.00629925	0.531799	0.0274657	0.0301775	0.020722	53	55	55	3848	1.13307	0.0428815	0.257186	0.0274657	0.0301775	0.020722	53	55	55	2110
ENSG00000012779.10	ALOX5	10	45869613	45941567	71954	locus1340	2.26665	0.0111913	0.0234117	0.116784	0.306652	8.92069e-17	90	101	101	785	-1.13217	-0.0200651	0.257562	0.116784	0.306652	8.92069e-17	90	101	101	2111
ENSG00000122008.15	POLK	5	74807574	74901644	94070	locus723	1.48986	0.0413465	0.136262	0.00433235	0.0399238	0.0069029	49	52	52	1792	1.13217	0.101335	0.257563	0.00407268	0.0399238	0.0069029	48	52	52	2112
ENSG00000227051.6	C14orf132	14	96505660	96560308	54648	locus1787	0.611656	0.0151334	0.540765	0.00494081	0.0380167	0.00791588	17	17	17	3894	-1.13203	-0.102094	0.257621	0.00494081	0.0380167	0.00791588	17	17	17	2113
ENSG00000183207.13	RUVBL2	19	49496704	49519252	22548	locus2180	-0.474445	-0.00418755	0.635182	0.0253199	0.1264	2.57534e-07	64	70	70	4304	1.13164	0.0449161	0.257784	0.0253199	0.1264	2.57534e-07	64	70	70	2114
ENSG00000021826.14	CPS1	2	211342408	211543831	201423	locus340	-1.31249	-0.0121274	0.189354	0.0355771	0.137776	2.85748e-07	31	33	33	2136	-1.13132	-0.0383284	0.257919	0.0355771	0.137776	2.85748e-07	31	33	33	2115
ENSG00000100401.19	RANGAP1	22	41640782	41698373	57591	locus2338	-2.67111	-0.0360665	0.00756014	0.0159544	0.139161	1.75357e-07	22	23	23	509	1.13105	0.0566446	0.258036	0.0141542	0.139161	1.75357e-07	19	23	23	2116
ENSG00000170703.15	TTLL6	17	46839595	46894591	54996	locus2020	-0.416805	-0.00284094	0.676821	0.0503412	0.194626	1.6911e-10	17	21	21	4455	-1.13095	-0.0275764	0.258078	0.0503412	0.194626	1.6911e-10	17	21	21	2117
ENSG00000125337.16	KIF25	6	168418552	168445769	27217	locus939	0.960192	0.00228148	0.336958	0.499536	0.380407	8.16897e-22	178	191	191	2938	-1.13071	-0.00868778	0.258176	0.497223	0.380407	8.16897e-22	174	191	191	2118
ENSG00000110074.10	FOXRED1	11	126139048	126148021	8973	locus1518	-0.0562598	-0.000263735	0.955135	0.182852	0.635863	1.41123e-47	25	25	25	5594	1.13063	0.0173241	0.258213	0.182852	0.635863	1.41123e-47	25	25	25	2119
ENSG00000038295.7	TLL1	4	166794388	167025609	231221	locus647	-0.471437	-0.0105761	0.637329	0.00792004	0.061815	0.000601193	17	17	17	4314	1.13037	0.0808516	0.25832	0.00792004	0.061815	0.000601193	17	17	17	2120
ENSG00000112584.13	FAM120B	6	170599790	170716159	116369	locus941	1.00546	0.00841137	0.314675	0.0494514	0.274016	1.43751e-14	10	10	10	2821	1.13022	0.0318437	0.258385	0.0494514	0.274016	1.43751e-14	10	10	10	2121
ENSG00000162729.13	IGSF8	1	160061128	160068618	7490	locus110	1.75717	0.0136503	0.0788894	0.0531375	0.438947	5.36826e-26	9	9	9	1362	1.1297	0.0309778	0.258602	0.0531375	0.438947	5.36826e-26	9	9	9	2122
ENSG00000137135.17	ARHGEF39	9	35659339	35665192	5853	locus1229	0.582724	0.00387355	0.560079	0.0586963	0.324118	1.44865e-17	13	15	15	3974	1.12969	0.0279306	0.258607	0.0586963	0.324118	1.44865e-17	13	15	15	2123
ENSG00000149658.17	YTHDF1	20	61826781	61847483	20702	locus2264	1.48844	0.0545595	0.136636	0.00276307	0.0356265	0.0117387	6	6	6	1796	-1.1294	-0.144812	0.258729	0.00276307	0.0356265	0.0117387	6	6	6	2124
ENSG00000178974.9	FBXO34	14	55738138	55820329	82191	locus1753	1.86193	0.0644406	0.0626124	0.0026868	0.10078	1.48432e-05	6	7	7	1233	1.12893	0.139155	0.258928	0.0026868	0.10078	1.48432e-05	6	7	7	2125
ENSG00000172766.18	NAA16	13	41885402	41951166	65764	locus1660	-0.0856255	-0.00160959	0.931764	0.00620297	0.121669	1.57898e-06	10	10	10	5486	-1.12747	-0.0859414	0.259545	0.00620297	0.121669	1.57898e-06	10	10	10	2126
ENSG00000225830.12	ERCC6	10	50642926	50747167	104241	locus1343	-0.562973	-0.00617114	0.573453	0.0236739	0.0855835	7.54943e-05	76	80	80	4020	1.12745	0.0449288	0.259552	0.0235331	0.0855835	7.54943e-05	75	80	80	2127
ENSG00000140553.17	UNC45A	15	91473409	91497323	23914	locus1875	-0.218691	-0.00284107	0.82689	0.0290748	0.216205	2.07152e-11	32	33	33	5069	1.12741	0.0440109	0.259568	0.0290748	0.216205	2.07152e-11	32	33	33	2128
ENSG00000104332.11	SFRP1	8	41119480	41166992	47512	locus1110	-1.06487	-0.0105806	0.286936	0.0334919	0.0604492	0.000818834	73	74	74	2662	1.12731	0.0391527	0.259612	0.0334919	0.0604492	0.000818834	73	74	74	2129
ENSG00000123689.5	G0S2	1	209848756	209849735	979	locus153	-0.570867	-0.00379164	0.56809	0.0588227	0.23694	2.38482e-12	57	59	59	3998	1.12726	0.0262793	0.259631	0.0588227	0.23694	2.38482e-12	57	59	59	2130
ENSG00000204092.2	LINC00951	6	40312083	40323745	11662	locus851	0.29929	0.00227287	0.764719	0.0705613	0.375879	3.6478e-21	27	30	30	4813	-1.12703	-0.0260269	0.259732	0.0705613	0.375879	3.6478e-21	27	30	30	2131
ENSG00000127080.9	IPPK	9	95375464	95432413	56949	locus1259	-0.99742	-0.0168409	0.31856	0.0123565	0.165667	1.0079e-08	32	36	36	2839	-1.12643	-0.0681338	0.259986	0.0104917	0.165667	1.0079e-08	28	36	36	2132
ENSG00000087076.8	HSD17B14	19	49316274	49339748	23474	locus2179	-0.589617	-0.0334903	0.555447	0.000777277	0.144516	1.22745e-07	9	11	11	3949	1.12616	0.232819	0.260097	0.000777277	0.144516	1.22745e-07	9	11	11	2133
ENSG00000180089.5	TMEM86B	19	55738005	55740131	2126	locus2191	-0.345638	-0.00387867	0.729615	0.0239788	0.170752	5.70788e-09	14	15	15	4671	-1.12575	-0.0425056	0.260272	0.0239788	0.170752	5.70788e-09	14	15	15	2134
ENSG00000211455.7	STK38L	12	27397218	27478890	81672	locus1551	1.7846	0.0267945	0.0743268	0.0150704	0.0806586	0.000108399	62	62	62	1332	1.12504	0.0601362	0.260574	0.0150704	0.0806586	0.000108399	62	62	62	2135
ENSG00000184601.10	C14orf180	14	105046100	105056852	10752	locus1793	1.40082	0.019622	0.161269	0.0154892	0.082371	9.36462e-05	5	5	5	1954	1.12369	0.0584964	0.261143	0.0154892	0.082371	9.36462e-05	5	5	5	2136
ENSG00000197566.9	ZNF624	17	16524047	16557164	33117	locus1995	1.23326	0.015662	0.217479	0.0175	0.0757511	0.000106284	10	12	12	2288	1.12307	0.0572234	0.261408	0.0175	0.0757511	0.000106284	10	12	12	2137
ENSG00000203908.3	KHDC3L	6	74072380	74073894	1514	locus875	0.987279	0.00798037	0.323506	0.0407619	0.0975123	1.62878e-05	48	48	48	2869	1.12237	0.0390045	0.261703	0.0407619	0.0975123	1.62878e-05	48	48	48	2138
ENSG00000086848.14	ALG9	11	111652918	111742305	89387	locus1506	-1.24624	-0.0190243	0.212678	0.0131884	0.0265407	0.0300662	85	93	93	2267	1.12229	0.0586996	0.261741	0.0131884	0.0265407	0.0300662	85	93	93	2139
ENSG00000213139.7	CRYGS	3	186256231	186262169	5938	locus506	-0.962369	-0.015929	0.335864	0.0103994	0.0982176	8.16923e-06	31	31	31	2933	1.12216	0.0690076	0.261793	0.0103994	0.0982176	8.16923e-06	31	31	31	2140
ENSG00000123349.13	PFDN5	12	53689234	53693235	4001	locus1572	0.352889	0.00643659	0.724172	0.0110635	0.065528	0.000449879	58	62	62	4645	-1.12196	-0.0686493	0.261879	0.0108243	0.065528	0.000449879	57	62	62	2141
ENSG00000143322.19	ABL2	1	179068464	179198812	130348	locus127	-1.21166	-0.0200295	0.225644	0.01115	0.171503	2.88932e-09	9	10	10	2336	1.12014	0.0667381	0.262654	0.0108129	0.171503	2.88932e-09	8	10	10	2142
ENSG00000182986.12	ZNF320	19	53362743	53400947	38204	locus2186	0.490263	0.00252104	0.623948	0.125741	0.527745	1.78253e-35	6	6	6	4245	-1.11958	-0.0199305	0.262892	0.125741	0.527745	1.78253e-35	6	6	6	2143
ENSG00000104765.15	BNIP3L	8	26240569	26270643	30074	locus1099	-1.31776	-0.0198526	0.187584	0.0105539	0.0372464	0.00631626	54	55	55	2122	-1.11894	-0.067706	0.263166	0.0105539	0.0372464	0.00631626	54	55	55	2144
ENSG00000174498.13	IGDCC3	15	65619464	65670340	50876	locus1849	-2.01957	-0.0165585	0.0434281	0.0427462	0.278573	9.76392e-15	36	38	38	1022	1.11854	0.0338886	0.263336	0.0427462	0.278573	9.76392e-15	36	38	38	2145
ENSG00000133398.3	MED10	5	6371986	6378660	6674	locus676	-0.402	-0.00281143	0.687684	0.0602491	0.32381	7.21698e-18	11	11	11	4502	1.1185	0.029007	0.263353	0.0602491	0.32381	7.21698e-18	11	11	11	2146
ENSG00000181045.14	SLC26A11	17	78194225	78227299	33074	locus2050	-0.316242	-0.00432102	0.751819	0.0201993	0.0312649	0.018309	37	38	38	4763	1.11773	0.0523834	0.263682	0.0186796	0.0312649	0.018309	35	38	38	2147
ENSG00000129226.13	CD68	17	7482955	7485429	2474	locus1983	0.781967	0.0155394	0.434234	0.00705523	0.0540301	0.00156945	9	10	10	3424	-1.11736	-0.0777487	0.263841	0.00705523	0.0540301	0.00156945	9	10	10	2148
ENSG00000159658.10	EFCAB14	1	47140830	47184786	43956	locus42	-1.96114	-0.0379472	0.0498627	0.00903363	0.0549616	0.00134479	50	51	51	1097	1.1171	0.0899501	0.263951	0.00903363	0.0549616	0.00134479	50	51	51	2149
ENSG00000176723.9	ZNF843	16	31446758	31454481	7723	locus1929	-0.500599	-0.00207275	0.616653	0.167936	0.246679	4.77237e-13	44	47	47	4205	1.11629	0.0160932	0.264299	0.167453	0.246679	4.77237e-13	43	47	47	2150
ENSG00000062582.13	MRPS24	7	43906156	43909116	2960	locus979	0.934467	0.0142038	0.350063	0.00572611	0.0229227	0.0418787	15	15	15	3014	-1.11615	-0.103945	0.264357	0.00572611	0.0229227	0.0418787	15	15	15	2151
ENSG00000148296.6	SURF6	9	136195611	136203025	7414	locus1297	0.291604	0.00122209	0.77059	0.06656	0.374995	4.70238e-21	19	21	21	4836	-1.11502	-0.0234839	0.264844	0.06656	0.374995	4.70238e-21	19	21	21	2152
ENSG00000102910.13	LONP2	16	48278210	48396914	118704	locus1930	-0.824462	-0.00538157	0.409677	0.0673824	0.429991	4.87667e-26	3	3	3	3299	1.11467	0.0249907	0.264992	0.0673824	0.429991	4.87667e-26	3	3	3	2153
ENSG00000271086.5	NAMA	9	102117621	102137539	19918	locus1264	1.03965	0.00499327	0.298502	0.131674	0.115489	1.81403e-06	153	159	159	2731	-1.1137	-0.0197785	0.265407	0.11898	0.115489	1.81403e-06	145	159	159	2154
ENSG00000117595.10	IRF6	1	209958967	209979520	20553	locus153	2.00743	0.00780279	0.0447034	0.204981	0.430674	5.25307e-27	79	84	84	1041	-1.1133	-0.0156219	0.265579	0.204981	0.430674	5.25307e-27	79	84	84	2155
ENSG00000156234.7	CXCL13	4	78432906	78532988	100082	locus583	1.90289	0.037483	0.0570546	0.00791507	0.0692914	0.000275919	7	8	8	1172	-1.11252	-0.0770768	0.265916	0.00791507	0.0692914	0.000275919	7	8	8	2156
ENSG00000188282.12	RUFY4	2	218899656	218955304	55648	locus346	-0.717499	-0.0100794	0.473066	0.011247	0.0243103	0.0346787	31	34	34	3598	1.11243	0.0575399	0.265953	0.011247	0.0243103	0.0346787	31	34	34	2157
ENSG00000239389.7	PCDHA13	5	140261708	140391931	130223	locus770	2.62269	0.0152611	0.00872384	0.0905312	0.376798	5.95101e-21	36	39	39	535	-1.11193	-0.0287634	0.26617	0.0572977	0.376798	5.95101e-21	30	39	39	2158
ENSG00000063761.15	ADCK1	14	78266451	78401357	134906	locus1771	0.627311	0.0034059	0.530455	0.0997895	0.430837	2.26388e-25	35	36	36	3844	1.11188	0.0212375	0.266188	0.0997895	0.430837	2.26388e-25	35	36	36	2159
ENSG00000107742.12	SPOCK2	10	73818791	73848790	29999	locus1366	1.28248	0.0192169	0.199674	0.0135268	0.301035	2.32086e-16	6	6	6	2196	-1.11129	-0.0600216	0.266442	0.0135268	0.301035	2.32086e-16	6	6	6	2160
ENSG00000160310.17	PRMT2	21	48055506	48085036	29530	locus2306	2.11207	0.0381329	0.0346804	0.00891345	0.0343527	0.0132089	18	20	20	933	-1.1112	-0.0701036	0.26648	0.00891345	0.0343527	0.0132089	18	20	20	2161
ENSG00000188779.10	SKOR1	15	68117846	68126920	9074	locus1851	-0.79312	-0.0157126	0.427708	0.00831132	0.144372	8.06656e-08	26	26	26	3392	1.11076	0.0788138	0.26667	0.00831132	0.144372	8.06656e-08	26	26	26	2162
ENSG00000165055.15	METTL2B	7	128116801	128146656	29855	locus1039	0.233188	0.00182314	0.815616	0.0511909	0.264719	1.78675e-14	33	36	36	5026	-1.11069	-0.0301099	0.266703	0.0511909	0.264719	1.78675e-14	33	36	36	2163
ENSG00000183655.12	KLHL25	15	86302558	86338156	35598	locus1866	-0.939624	-0.00586789	0.34741	0.078626	0.0934971	1.67668e-05	103	109	109	2999	-1.11051	-0.0247708	0.26678	0.0776008	0.0934971	1.67668e-05	102	109	109	2164
ENSG00000101204.16	CHRNA4	20	61974574	61992701	18127	locus2264	-0.435638	-0.00277606	0.6631	0.0605279	0.373699	4.17829e-21	94	99	99	4403	1.11043	0.028212	0.266814	0.0605279	0.373699	4.17829e-21	94	99	99	2165
ENSG00000007376.7	RPUSD1	16	834973	838381	3408	locus1892	-0.664523	-0.0102035	0.506356	0.0160558	0.0225521	0.0434367	35	46	46	3745	1.11013	0.0541218	0.266944	0.0160558	0.0225521	0.0434367	35	46	46	2166
ENSG00000164221.12	CCDC112	5	114602886	114632351	29465	locus752	1.04659	0.0541435	0.29529	0.00120401	0.117911	2.28335e-06	3	4	4	2712	1.11012	0.206756	0.266948	0.00120401	0.117911	2.28335e-06	3	4	4	2167
ENSG00000159674.11	SPON2	4	1160720	1202750	42030	locus521	-0.313486	-0.00671432	0.753911	0.0069652	0.068105	0.000354183	7	7	7	4767	1.10991	0.0852571	0.267039	0.0069652	0.068105	0.000354183	7	7	7	2168
ENSG00000186047.9	DLEU7	13	51285161	51418075	132914	locus1667	-0.992043	-0.00856052	0.321177	0.0451549	0.177008	2.28081e-09	38	39	39	2853	1.10984	0.0306767	0.267068	0.0447028	0.177008	2.28081e-09	37	39	39	2169
ENSG00000163808.16	KIF15	3	44803285	44894748	91463	locus408	1.43835	0.0245846	0.150335	0.0115116	0.0664263	0.000514062	34	37	37	1882	-1.10983	-0.0653476	0.267073	0.0115116	0.0664263	0.000514062	34	37	37	2170
ENSG00000113048.16	MRPS27	5	71515229	71616067	100838	locus721	1.19648	0.0110429	0.23151	0.032044	0.300121	4.57503e-16	11	13	13	2365	-1.10911	-0.0364341	0.267384	0.032044	0.300121	4.57503e-16	11	13	13	2171
ENSG00000267014.5	LINC01532	19	29493461	29504862	11401	locus2160	0.0717666	0.0012334	0.942788	0.0124889	0.163271	1.57318e-08	14	15	15	5544	1.10866	0.057145	0.267578	0.0124889	0.163271	1.57318e-08	14	15	15	2172
ENSG00000125827.8	TMX4	20	7957992	8000408	42416	locus2208	0.915148	0.0134464	0.360114	0.0161976	0.263606	5.07456e-14	35	35	35	3058	-1.10852	-0.0547352	0.267638	0.0161928	0.263606	5.07456e-14	34	35	35	2173
ENSG00000185303.16	SFTPA2	10	81315607	81320163	4556	locus1370	0.102048	0.000360331	0.918718	0.0133606	0.0273493	0.0271543	18	22	22	5444	-1.10828	-0.0587993	0.267743	0.0133606	0.0273493	0.0271543	18	22	22	2174
ENSG00000167702.11	KIFC2	8	145691719	145699585	7866	locus1186	-1.78815	-0.0276993	0.0737516	0.0122452	0.0563572	0.00109843	25	28	28	1325	1.10822	0.069561	0.267767	0.0115496	0.0563572	0.00109843	24	28	28	2175
ENSG00000167183.2	PRR15L	17	46029333	46035249	5916	locus2019	-0.324916	-0.00426533	0.745244	0.0242793	0.0804292	8.82683e-05	11	11	11	4738	1.10762	0.0423631	0.268025	0.0242793	0.0804292	8.82683e-05	11	11	11	2176
ENSG00000249846.6	LINC02021	3	129830549	129839412	8863	locus467	0.621575	0.00625468	0.534222	0.0290941	0.0627273	0.000617716	59	60	60	3863	1.10744	0.0404698	0.268105	0.0290393	0.0627273	0.000617716	58	60	60	2177
ENSG00000139180.10	NDUFA9	12	4758279	4803483	45204	locus1533	0.356401	0.01199	0.72154	0.00319312	0.0594319	0.000920838	8	9	9	4633	1.10731	0.129179	0.268162	0.00319312	0.0594319	0.000920838	8	9	9	2178
ENSG00000204252.13	HLA-DOA	6	4416455	4421865	5410	locus811	0.532747	0.00152293	0.594208	0.280383	0.45025	1.20489e-28	102	109	109	4115	-1.10705	-0.0174275	0.268271	0.147015	0.45025	1.20489e-28	33	109	109	2179
ENSG00000142961.14	MOB3C	1	47073386	47082563	9177	locus42	-0.834305	-0.0122122	0.404109	0.0146531	0.110384	4.91314e-06	32	33	33	3263	1.10663	0.0560408	0.268455	0.0143467	0.110384	4.91314e-06	31	33	33	2180
ENSG00000110811.19	P3H3	12	6937571	6949011	11440	locus1535	-1.3506	-0.0178727	0.176825	0.0188899	0.196461	9.41267e-11	20	21	21	2055	1.10624	0.0505333	0.268621	0.0188899	0.196461	9.41267e-11	20	21	21	2181
ENSG00000127586.16	CHTF18	16	838619	848074	9455	locus1892	-0.734088	-0.00702882	0.462895	0.0286314	0.237383	1.82176e-12	52	68	68	3552	1.10591	0.0434328	0.268765	0.0286314	0.237383	1.82176e-12	52	68	68	2182
ENSG00000180398.11	MCFD2	2	47129008	47168994	39986	locus232	-0.884972	-0.00438754	0.376172	0.13966	0.659882	5.53588e-52	35	35	35	3136	1.10556	0.0200291	0.268917	0.13966	0.659882	5.53588e-52	35	35	35	2183
ENSG00000129355.6	CDKN2D	19	10677135	10679655	2520	locus2143	-0.5472	-0.00964474	0.584241	0.00859813	0.104362	7.52599e-06	25	25	25	4069	-1.10547	-0.0706692	0.268958	0.00859813	0.104362	7.52599e-06	25	25	25	2184
ENSG00000118894.14	EEF2KMT	16	5134300	5147821	13521	locus1898	-0.766441	-0.0244029	0.443414	0.00388911	0.0266689	0.0292507	3	4	4	3467	1.10409	0.119857	0.269554	0.00388911	0.0266689	0.0292507	3	4	4	2185
ENSG00000214140.10	PRCD	17	74523667	74541458	17791	locus2044	0.185604	0.00171154	0.852755	0.0131459	0.119672	1.28115e-06	19	20	20	5168	1.10384	0.0584134	0.269662	0.0131459	0.119672	1.28115e-06	19	20	20	2186
ENSG00000172780.16	RAB43	3	128806411	128840993	34582	locus467	-0.991763	-0.0123034	0.321313	0.0211051	0.0734729	0.000149272	52	54	54	2854	1.10323	0.0675992	0.269926	0.0211051	0.0734729	0.000149272	52	54	54	2187
ENSG00000179886.5	TIGD5	8	144680000	144685394	5394	locus1186	-0.177341	-0.0036442	0.859241	0.00927395	0.0978949	1.75377e-05	24	26	26	5190	-1.10323	-0.0704397	0.269926	0.00927395	0.0978949	1.75377e-05	24	26	26	2188
ENSG00000110925.6	CSRNP2	12	51454987	51477379	22392	locus1570	1.30968	0.00958768	0.190303	0.0470927	0.408528	2.42214e-24	13	13	13	2139	-1.10274	-0.0287414	0.270141	0.0470927	0.408528	2.42214e-24	13	13	13	2189
ENSG00000197841.14	ZNF181	19	35225147	35236283	11136	locus2165	0.826218	0.00901675	0.408681	0.0210274	0.221793	6.33349e-12	17	18	18	3294	-1.10246	-0.0428359	0.270262	0.0210274	0.221793	6.33349e-12	17	18	18	2190
ENSG00000127325.18	BEST3	12	70037287	70093196	55909	locus1586	0.46613	0.0070424	0.641123	0.0190758	0.0634247	0.000661131	45	50	50	4327	1.10219	0.0452901	0.270381	0.0190758	0.0634247	0.000661131	45	50	50	2191
ENSG00000142166.12	IFNAR1	21	34696699	34732170	35471	locus2289	-1.24348	-0.0153595	0.21369	0.0191982	0.203297	1.09478e-10	49	50	50	2269	1.10194	0.0469276	0.270489	0.0191982	0.203297	1.09478e-10	49	50	50	2192
ENSG00000175048.16	ZDHHC14	6	157802221	158099188	296967	locus929	0.0603675	0.00177224	0.951863	0.00976618	0.0757854	0.00017719	24	24	24	5581	-1.10144	-0.0696401	0.270704	0.00977068	0.0757854	0.00017719	23	24	24	2193
ENSG00000116791.13	CRYZ	1	75171171	75199092	27921	locus63	2.36649	0.0132588	0.0179576	0.0817707	0.317882	1.23213e-18	28	29	29	717	1.10141	0.023331	0.270718	0.0817707	0.317882	1.23213e-18	28	29	29	2194
ENSG00000058729.10	RIOK2	5	96496570	96518951	22381	locus737	0.556329	0.00961443	0.577986	0.0108706	0.0812977	0.000112506	22	23	23	4046	-1.10031	-0.0676291	0.271195	0.0107742	0.0812977	0.000112506	21	23	23	2195
ENSG00000198046.11	ZNF667	19	56950692	56988770	38078	locus2194	1.03163	0.0114134	0.302244	0.0218399	0.12487	1.06686e-06	31	32	32	2756	1.10002	0.0483569	0.271321	0.0213343	0.12487	1.06686e-06	30	32	32	2196
ENSG00000197905.8	TEAD4	12	3068562	3149842	81280	locus1531	0.339732	0.0076053	0.734058	0.00696127	0.0887423	3.88303e-05	10	11	11	4691	-1.1	-0.0848598	0.271332	0.00696127	0.0887423	3.88303e-05	10	11	11	2197
ENSG00000117601.13	SERPINC1	1	173872656	173886465	13809	locus123	2.73597	0.03509	0.00621966	0.0167672	0.0711793	0.000267795	12	12	12	477	-1.09978	-0.051051	0.271429	0.0167672	0.0711793	0.000267795	12	12	12	2198
ENSG00000095383.19	TBC1D2	9	100961293	101017931	56638	locus1263	0.963575	0.0043012	0.335259	0.158358	0.557152	1.41738e-38	50	52	52	2924	-1.09901	-0.0174735	0.271764	0.158358	0.557152	1.41738e-38	50	52	52	2199
ENSG00000133597.10	ADCK2	7	140372744	140394910	22166	locus1047	-0.622712	-0.0106968	0.533474	0.0115135	0.0716349	0.00029033	14	14	14	3858	-1.09887	-0.0685306	0.271824	0.0115135	0.0716349	0.00029033	14	14	14	2200
ENSG00000152402.10	GUCY1A2	11	106544744	106889202	344458	locus1503	0.207241	0.000841655	0.835821	0.0221698	0.0692258	0.000365814	54	54	54	5099	1.09865	0.0410633	0.27192	0.0221698	0.0692258	0.000365814	54	54	54	2201
ENSG00000124713.5	GNMT	6	42928491	42931618	3127	locus853	-2.79374	-0.0323841	0.00521027	0.0222108	0.210346	3.68354e-11	9	11	11	450	1.09857	0.0463892	0.271957	0.0222108	0.210346	3.68354e-11	9	11	11	2202
ENSG00000119878.5	CRIPT	2	46844353	46857315	12962	locus231	-1.01765	-0.0112905	0.308845	0.0234318	0.129175	3.29049e-07	12	13	13	2793	1.09756	0.0438273	0.272396	0.0234318	0.129175	3.29049e-07	12	13	13	2203
ENSG00000173193.13	PARP14	3	122399685	122449687	50002	locus461	-0.674207	-0.00608503	0.50018	0.0546306	0.14187	1.80119e-07	107	114	114	3713	-1.09736	-0.024023	0.272485	0.0546306	0.14187	1.80119e-07	107	114	114	2204
ENSG00000198833.6	UBE2J1	6	90036343	90062441	26098	locus887	-0.268097	-0.00973488	0.788625	0.00207802	0.0333636	0.0149149	5	5	5	4912	-1.09696	-0.150915	0.272658	0.00207802	0.0333636	0.0149149	5	5	5	2205
ENSG00000183317.16	EPHA10	1	38225944	38230824	4880	locus35	1.72237	0.024389	0.085002	0.0146413	0.0886706	3.79108e-05	20	23	23	1403	1.09693	0.055646	0.272673	0.0146413	0.0886706	3.79108e-05	20	23	23	2206
ENSG00000164385.8	LINC01600	6	2622146	2634837	12691	locus809	-1.3917	-0.0168284	0.164012	0.0231116	0.0219518	0.0445122	27	29	29	1971	-1.09693	-0.0436957	0.272674	0.0231116	0.0219518	0.0445122	27	29	29	2207
ENSG00000204947.8	ZNF425	7	148799876	148823416	23540	locus1053	0.617355	0.0065138	0.537001	0.0312806	0.194942	4.852e-10	38	39	39	3875	1.09576	0.0354725	0.273182	0.0312806	0.194942	4.852e-10	38	39	39	2208
ENSG00000160284.14	SPATC1L	21	47581073	47604373	23300	locus2306	2.61828	0.011513	0.00883751	0.15274	0.448134	1.17914e-26	24	26	26	541	-1.09463	-0.0170583	0.27368	0.152513	0.448134	1.17914e-26	23	26	26	2209
ENSG00000166340.15	TPP1	11	6634000	6640653	6653	locus1426	-2.80894	-0.122029	0.00497048	0.00150758	0.0536477	0.001544	5	5	5	438	1.09411	0.169141	0.273907	0.00150758	0.0536477	0.001544	5	5	5	2210
ENSG00000138771.14	SHROOM3	4	77356381	77704405	348024	locus582	-0.422325	-0.00204483	0.672788	0.13175	0.461528	1.12269e-28	32	34	34	4432	1.09354	0.0192123	0.274158	0.13175	0.461528	1.12269e-28	32	34	34	2211
ENSG00000163945.15	UVSSA	4	1340995	1381837	40842	locus521	0.675006	0.0037896	0.499672	0.0812604	0.293064	1.08503e-15	84	90	90	3710	-1.0935	-0.0229466	0.274176	0.080697	0.293064	1.08503e-15	83	90	90	2212
ENSG00000142168.14	SOD1	21	33032005	33041243	9238	locus2287	-0.365459	-0.0165026	0.714769	0.00112467	0.0249471	0.035202	6	6	6	4604	1.09343	0.2196	0.274203	0.00112467	0.0249471	0.035202	6	6	6	2213
ENSG00000196814.14	MVB12B	9	129089107	129269319	180212	locus1291	-1.03483	-0.0505292	0.300749	0.00161287	0.0428616	0.00519957	18	20	20	2747	1.0933	0.190387	0.274263	0.00161287	0.0428616	0.00519957	18	20	20	2214
ENSG00000143387.12	CTSK	1	150768683	150780736	12053	locus103	-0.454776	-0.0024702	0.64927	0.109733	0.475163	4.50819e-29	15	16	16	4360	1.09306	0.0230469	0.274368	0.0894324	0.475163	4.50819e-29	14	16	16	2215
ENSG00000261390.5	MAFTRR	16	79755208	79804429	49221	locus1958	-0.702498	-0.00575482	0.482369	0.0476402	0.152255	4.4446e-08	22	22	22	3629	1.09301	0.0313941	0.274388	0.0476402	0.152255	4.4446e-08	22	22	22	2216
ENSG00000051523.10	CYBA	16	88709696	88717461	7765	locus1970	-0.38862	-0.00504803	0.697557	0.019566	0.100058	1.37906e-05	34	34	34	4537	-1.09224	-0.054799	0.274727	0.0191456	0.100058	1.37906e-05	33	34	34	2217
ENSG00000154710.16	RABGEF1	7	66119553	66276448	156895	locus995	2.53351	0.0510604	0.0112926	0.0075756	0.0868992	5.31694e-05	17	21	21	592	-1.09218	-0.0788396	0.274753	0.0075756	0.0868992	5.31694e-05	17	21	21	2218
ENSG00000146063.19	TRIM41	5	180650280	180662808	12528	locus806	2.36801	0.0347588	0.0178841	0.0147752	0.107194	7.24376e-06	29	31	31	714	-1.09182	-0.0602807	0.274911	0.0146602	0.107194	7.24376e-06	28	31	31	2219
ENSG00000137764.19	MAP2K5	15	67835040	68099452	264412	locus1851	-0.131257	-0.00121677	0.895572	0.0218264	0.0669683	0.000456152	46	48	48	5334	-1.09161	-0.0452194	0.275003	0.0218264	0.0669683	0.000456152	46	48	48	2220
ENSG00000086015.20	MAST2	1	46269278	46501796	232518	locus41	0.0640055	-0.00131248	0.948966	0.00606089	0.0310883	0.0174843	11	11	11	5566	-1.09132	-0.0888341	0.275132	0.00481974	0.0310883	0.0174843	10	11	11	2221
ENSG00000206113.10	CFAP99	4	2420681	2464690	44009	locus522	-4.26238	-0.0609604	2.02257e-05	0.0140086	0.104789	4.70317e-06	9	9	9	124	1.09014	0.0667421	0.275653	0.00819733	0.104789	4.70317e-06	8	9	9	2222
ENSG00000151304.5	SRFBP1	5	121297669	121364328	66659	locus757	-1.06003	-0.0198005	0.28913	0.00973876	0.0331027	0.0147128	18	20	20	2673	1.08983	0.071363	0.27579	0.00973876	0.0331027	0.0147128	18	20	20	2223
ENSG00000126432.13	PRDX5	11	64085592	64089283	3691	locus1468	3.46161	0.0969828	0.000536946	0.00381943	0.0540215	0.00179181	10	11	11	237	-1.08952	-0.107067	0.275925	0.00381943	0.0540215	0.00179181	10	11	11	2224
ENSG00000165929.12	TC2N	14	92246089	92333880	87791	locus1783	-0.815475	-0.00569165	0.414801	0.0537622	0.180986	1.86317e-09	40	40	40	3326	1.0893	0.0279894	0.276022	0.0485622	0.180986	1.86317e-09	34	40	40	2225
ENSG00000157219.3	HTR5A	7	154862033	154879102	17069	locus1058	1.47063	0.0226631	0.141392	0.0121293	0.0945225	2.11695e-05	19	19	19	1828	-1.08902	-0.060073	0.276146	0.0121293	0.0945225	2.11695e-05	19	19	19	2226
ENSG00000250958.1	LINC00492	5	101917071	101953291	36220	locus741	1.50843	0.0254036	0.131445	0.00964021	0.0341372	0.0125233	23	25	25	1763	1.08845	0.0778771	0.276398	0.00964021	0.0341372	0.0125233	23	25	25	2227
ENSG00000158987.20	RAPGEF6	5	130759613	130970922	211309	locus765	1.67955	0.0419089	0.0930454	0.00564084	0.0208385	0.0469889	20	23	23	1468	1.08826	0.0829183	0.276479	0.00564084	0.0208385	0.0469889	20	23	23	2228
ENSG00000038427.15	VCAN	5	82767492	82878122	110630	locus730	-0.718994	-0.00664164	0.472145	0.0379297	0.260767	1.92401e-14	9	10	10	3593	1.08715	0.0344842	0.276971	0.0379297	0.260767	1.92401e-14	9	10	10	2229
ENSG00000185475.10	TMEM179B	11	62554873	62557872	2999	locus1467	-1.05176	-0.0229585	0.292909	0.00678785	0.0454329	0.00363659	6	6	6	2700	-1.08695	-0.0800513	0.277059	0.00678785	0.0454329	0.00363659	6	6	6	2230
ENSG00000184967.6	NOC4L	12	132629001	132637013	8012	locus1637	-0.826615	-0.00672384	0.408455	0.0480181	0.0852705	6.35127e-05	57	72	72	3292	1.08632	0.0296749	0.277336	0.0480181	0.0852705	6.35127e-05	57	72	72	2231
ENSG00000183793.13	NPIPA5	16	15457480	15472151	14671	locus1914	2.53049	0.00962419	0.0113904	0.218454	0.453417	2.87094e-27	76	82	82	596	1.08609	0.0142341	0.27744	0.218454	0.453417	2.87094e-27	76	82	82	2232
ENSG00000214193.10	SH3D21	1	36771968	36786948	14980	locus34	0.490658	0.0140986	0.623669	0.00355918	0.10516	9.26841e-06	7	7	7	4241	-1.0852	-0.115279	0.277831	0.00355918	0.10516	9.26841e-06	7	7	7	2233
ENSG00000225697.12	SLC26A6	3	48663155	48672894	9739	locus411	1.80948	0.0350802	0.0703766	0.0124331	0.0450176	0.00453719	36	36	36	1300	-1.08471	-0.067947	0.27805	0.0124331	0.0450176	0.00453719	36	36	36	2234
ENSG00000148690.11	FRA10AC1	10	95427639	95462716	35077	locus1385	-2.20008	-0.0169922	0.027801	0.0580683	0.256535	1.5308e-13	34	36	36	846	-1.08466	-0.0281537	0.278071	0.0580683	0.256535	1.5308e-13	34	36	36	2235
ENSG00000166762.16	CATSPER2	15	43920700	43941042	20342	locus1825	-2.36218	-0.0244418	0.0181678	0.0292696	0.130859	1.89778e-07	8	8	8	721	1.08348	0.0395238	0.278596	0.0292696	0.130859	1.89778e-07	8	8	8	2236
ENSG00000124641.15	MED20	6	41873091	41888877	15786	locus852	1.25774	0.0122178	0.208487	0.0326168	0.165473	9.76612e-09	24	27	27	2244	-1.08341	-0.0370972	0.278625	0.0326168	0.165473	9.76612e-09	24	27	27	2237
ENSG00000197467.13	COL13A1	10	71561661	71718900	157239	locus1364	0.375608	0.00216945	0.707209	0.0942599	0.411924	1.36287e-23	20	22	22	4577	-1.08304	-0.0212019	0.278791	0.0942599	0.411924	1.36287e-23	20	22	22	2238
ENSG00000186350.9	RXRA	9	137218300	137332431	114131	locus1299	-0.869659	-0.0196565	0.384487	0.00572119	0.0426824	0.00536824	36	37	37	3166	-1.08299	-0.0846612	0.278811	0.00572119	0.0426824	0.00536824	36	37	37	2239
ENSG00000180801.13	ARSJ	4	114821439	114900803	79364	locus607	0.311765	0.00391761	0.755219	0.0368652	0.138326	1.67215e-07	38	39	39	4772	-1.08259	-0.038058	0.278989	0.0354374	0.138326	1.67215e-07	37	39	39	2240
ENSG00000105486.13	LIG1	19	48618701	48673860	55159	locus2178	1.02231	0.0124772	0.306634	0.0216555	0.143086	6.4537e-08	12	13	13	2779	-1.08223	-0.0469696	0.279151	0.0216555	0.143086	6.4537e-08	12	13	13	2241
ENSG00000128699.13	ORMDL1	2	190628584	190649065	20481	locus325	0.9862	0.00778095	0.324035	0.0449552	0.266749	9.19219e-15	26	27	27	2871	-1.08208	-0.0296249	0.279218	0.0449552	0.266749	9.19219e-15	26	27	27	2242
ENSG00000138495.6	COX17	3	119382823	119396253	13430	locus459	-0.498045	-0.00509476	0.618452	0.0176846	0.0277532	0.0245388	39	39	39	4213	-1.08146	-0.0516246	0.279491	0.0176846	0.0277532	0.0245388	39	39	39	2243
ENSG00000119285.10	HEATR1	1	236712304	236767816	55512	locus176	-1.16466	-0.0095569	0.244159	0.031886	0.231088	1.37088e-12	65	69	69	2448	-1.08145	-0.0413135	0.279497	0.031886	0.231088	1.37088e-12	65	69	69	2244
ENSG00000169136.10	ATF5	19	50431958	50437193	5235	locus2181	0.476213	0.00641174	0.633923	0.0207688	0.0641453	0.000439925	12	13	13	4298	1.08121	0.0567291	0.279606	0.0138449	0.0641453	0.000439925	11	13	13	2245
ENSG00000132329.10	RAMP1	2	238768265	238820748	52483	locus363	0.634954	0.0211028	0.525459	0.00323739	0.125213	4.19157e-07	13	13	13	3825	-1.08083	-0.114658	0.279771	0.00323739	0.125213	4.19157e-07	13	13	13	2246
ENSG00000214279.13	SCART1	10	135267431	135282687	15256	locus1417	-0.499509	-0.00350491	0.617421	0.061692	0.200726	2.31321e-11	19	19	19	4210	1.08037	0.0251062	0.279976	0.061692	0.200726	2.31321e-11	19	19	19	2247
ENSG00000149269.9	PAK1	11	77033061	77185139	152078	locus1475	-0.627853	-0.0139507	0.5301	0.00711826	0.133982	3.15025e-07	2	2	2	3843	-1.08031	-0.0799386	0.280004	0.00711826	0.133982	3.15025e-07	2	2	2	2248
ENSG00000163006.11	CCDC138	2	109403205	109501933	98728	locus272	-0.770933	-0.00566729	0.440747	0.0509064	0.0881496	4.72928e-05	77	78	78	3457	1.0803	0.0298324	0.280009	0.0509064	0.0881496	4.72928e-05	77	78	78	2249
ENSG00000072135.12	PTPN18	2	131113628	131132978	19350	locus285	0.592046	0.0282533	0.55382	0.00136324	0.0442686	0.00465965	9	10	10	3944	1.07979	0.176927	0.280234	0.00136324	0.0442686	0.00465965	9	10	10	2250
ENSG00000099204.18	ABLIM1	10	116190870	116528063	337193	locus1398	2.27338	0.0473107	0.0230036	0.00656547	0.0796979	0.000127504	19	20	20	778	-1.07976	-0.080406	0.280249	0.00656547	0.0796979	0.000127504	19	20	20	2251
ENSG00000162526.6	TSSK3	1	32828139	32829910	1771	locus31	-0.236811	-0.00237535	0.812804	0.0128763	0.188174	7.32175e-10	10	10	10	5015	-1.07865	-0.0561565	0.280742	0.0128763	0.188174	7.32175e-10	10	10	10	2252
ENSG00000077463.14	SIRT6	19	4174105	4182560	8455	locus2135	-2.46104	-0.0152641	0.0138535	0.0666013	0.424246	1.67715e-25	16	16	16	646	1.07823	0.0234855	0.28093	0.0666013	0.424246	1.67715e-25	16	16	16	2253
ENSG00000099331.13	MYO9B	19	17186586	17324095	137509	locus2148	0.637329	0.00944239	0.523911	0.0164653	0.123437	1.17088e-06	24	25	25	3821	1.07806	0.0512606	0.281008	0.0164653	0.123437	1.17088e-06	24	25	25	2254
ENSG00000107551.20	RASSF4	10	45455249	45491338	36089	locus1340	-0.534085	-0.0102041	0.593283	0.0078667	0.0791334	5.02863e-05	12	12	12	4106	1.07791	0.0786031	0.281076	0.0078667	0.0791334	5.02863e-05	12	12	12	2255
ENSG00000127947.15	PTPN12	7	77166611	77269386	102775	locus1005	1.25606	0.0183118	0.209096	0.0131577	0.155629	4.06975e-08	15	18	18	2250	1.07643	0.0600938	0.281734	0.0121344	0.155629	4.06975e-08	14	18	18	2256
ENSG00000148832.15	PAOX	10	135192765	135205198	12433	locus1417	0.626155	0.00970518	0.531213	0.0106893	0.0261629	0.0276088	21	21	21	3846	-1.07523	-0.0391073	0.282273	0.0106893	0.0261629	0.0276088	21	21	21	2257
ENSG00000155085.15	AK9	6	109814058	110012415	198357	locus899	-0.719358	-0.00557705	0.47192	0.0462596	0.262219	6.2866e-14	10	11	11	3590	-1.07436	-0.029558	0.282662	0.0462596	0.262219	6.2866e-14	10	11	11	2258
ENSG00000124523.15	SIRT5	6	13574760	13615390	40630	locus819	-0.982998	-0.00570202	0.325608	0.0907211	0.351192	4.61216e-20	30	31	31	2882	1.0742	0.021062	0.282733	0.0907211	0.351192	4.61216e-20	30	31	31	2259
ENSG00000166311.9	SMPD1	11	6411703	6416226	4523	locus1426	-1.55468	-0.0195179	0.120023	0.0213154	0.199672	1.62967e-10	63	69	69	1673	1.07292	0.0465221	0.283307	0.0213154	0.199672	1.62967e-10	63	69	69	2260
ENSG00000172795.15	DCP2	5	112312494	112357892	45398	locus749	2.59826	0.0694225	0.00936973	0.00461552	0.161788	2.10296e-08	15	17	17	553	1.07274	0.101617	0.283386	0.00461552	0.161788	2.10296e-08	15	17	17	2261
ENSG00000118514.13	ALDH8A1	6	135238530	135271239	32709	locus914	-0.869716	-0.003575	0.384456	0.196685	0.61235	7.63524e-45	64	74	74	3165	1.07247	0.0171593	0.283509	0.163638	0.61235	7.63524e-45	63	74	74	2262
ENSG00000183128.7	CALHM3	10	105232560	105238997	6437	locus1391	-1.01343	-0.013619	0.310857	0.0147739	0.0286699	0.0207798	4	4	4	2800	-1.07244	-0.0603181	0.283524	0.0147739	0.0286699	0.0207798	4	4	4	2263
ENSG00000173535.13	TNFRSF10C	8	22960433	22974958	14525	locus1096	-1.59548	-0.0269459	0.110605	0.0127222	0.110331	4.6321e-06	7	7	7	1607	1.07238	0.0690645	0.283549	0.0127222	0.110331	4.6321e-06	7	7	7	2264
ENSG00000122477.12	LRRC39	1	100614003	100643829	29826	locus84	1.29821	0.00952574	0.194215	0.0598986	0.153397	8.66514e-09	24	25	25	2165	-1.07219	-0.0257236	0.283633	0.0598986	0.153397	8.66514e-09	24	25	25	2265
ENSG00000140497.16	SCAMP2	15	75136070	75165706	29636	locus1856	1.74997	0.0361988	0.080124	0.0073173	0.106952	5.46459e-06	38	41	41	1367	1.07189	0.0798871	0.283769	0.00699436	0.106952	5.46459e-06	37	41	41	2266
ENSG00000159200.17	RCAN1	21	35888739	35987412	98673	locus2290	-0.255878	-0.00272385	0.798045	0.027222	0.0618512	0.000585509	48	51	51	4957	1.06988	0.0420669	0.284675	0.027222	0.0618512	0.000585509	48	51	51	2267
ENSG00000185745.9	IFIT1	10	91152302	91166244	13942	locus1381	0.029818	0.000222224	0.976212	0.0359731	0.182516	6.4766e-10	32	32	32	5679	-1.0698	-0.0347331	0.284709	0.0359731	0.182516	6.4766e-10	32	32	32	2268
ENSG00000166262.15	FAM227B	15	49619166	49913015	293849	locus1830	1.26924	0.0229554	0.204355	0.00920928	0.0373984	0.0101192	15	15	15	2223	-1.06836	-0.0668258	0.285357	0.00920928	0.0373984	0.0101192	15	15	15	2269
ENSG00000125820.5	NKX2-2	20	21491659	21494702	3043	locus2223	-0.16699	-0.000510362	0.867378	0.0104491	0.0444144	0.00438083	30	30	30	5224	-1.06746	-0.0690462	0.285764	0.00837021	0.0444144	0.00438083	27	30	30	2270
ENSG00000132334.16	PTPRE	10	129705366	129884119	178753	locus1411	1.96067	0.0235055	0.0499179	0.0218103	0.0375549	0.00879519	34	34	34	1099	-1.0674	-0.0459902	0.285791	0.0218103	0.0375549	0.00879519	34	34	34	2271
ENSG00000120217.13	CD274	9	5450502	5470567	20065	locus1195	1.03739	0.00613025	0.299556	0.089214	0.214089	1.78269e-11	22	23	23	2741	-1.067	-0.0213391	0.285973	0.089214	0.214089	1.78269e-11	22	23	23	2272
ENSG00000197822.10	OCLN	5	68788373	68853931	65558	locus720	0.615089	0.00732402	0.538496	0.0333997	0.12572	8.88627e-07	43	47	47	3883	1.06684	0.0339485	0.286043	0.0328548	0.12572	8.88627e-07	42	47	47	2273
ENSG00000158856.17	DMTN	8	21906441	21940036	33595	locus1095	0.452638	0.00547447	0.650809	0.00852935	0.0568495	0.00131492	36	38	38	4370	-1.06683	-0.0713755	0.286047	0.00825182	0.0568495	0.00131492	33	38	38	2274
ENSG00000154309.8	DISP1	1	222988380	223179337	190957	locus162	-0.343834	-0.00343618	0.730971	0.048515	0.082932	7.72142e-05	37	40	40	4680	1.06683	0.0350373	0.286048	0.0484695	0.082932	7.72142e-05	36	40	40	2275
ENSG00000248905.8	FMN1	15	33441984	33486915	44931	locus1812	1.15108	0.016239	0.249701	0.0223629	0.0456713	0.00357485	28	28	28	2475	-1.0664	-0.0486577	0.286245	0.0223629	0.0456713	0.00357485	28	28	28	2276
ENSG00000230438.6	SERPINB9P1	6	2854890	2876744	21854	locus809	1.3991	0.00521824	0.161784	0.22518	0.602549	2.65033e-44	19	21	21	1956	1.06587	0.0138994	0.286483	0.22518	0.602549	2.65033e-44	19	21	21	2277
ENSG00000006652.13	IFRD1	7	112063198	112117258	54060	locus1030	-0.0718236	-0.000242834	0.942742	0.0425503	0.172949	2.47797e-09	48	49	49	5543	1.06542	0.0330582	0.286688	0.0425503	0.172949	2.47797e-09	48	49	49	2278
ENSG00000188385.11	JAKMIP3	10	133879449	133998362	118913	locus1416	0.419574	0.00190128	0.674796	0.177243	0.549511	9.12862e-37	55	57	57	4446	-1.06479	-0.0164928	0.286971	0.177243	0.549511	9.12862e-37	55	57	57	2279
ENSG00000154146.12	NRGN	11	124609837	124617106	7269	locus1517	-1.95191	-0.0144125	0.0509495	0.0552749	0.0864523	7.03239e-05	63	65	65	1109	1.0647	0.0253747	0.287011	0.0552749	0.0864523	7.03239e-05	63	65	65	2280
ENSG00000237190.3	CDKN2AIPNL	5	133737755	133747572	9817	locus767	1.03899	0.0185836	0.298807	0.0104132	0.0465903	0.00259175	26	27	27	2733	-1.06425	-0.0704736	0.287215	0.0104132	0.0465903	0.00259175	26	27	27	2281
ENSG00000239642.5	MEIKIN	5	131142683	131281356	138673	locus765	-3.0177	-0.0217416	0.00254698	0.0576186	0.161558	1.68046e-08	70	73	73	365	1.06381	0.0261367	0.287413	0.0576186	0.161558	1.68046e-08	70	73	73	2282
ENSG00000168917.8	SLC35G2	3	136537860	136574735	36875	locus472	1.22792	0.0182533	0.219476	0.0149341	0.0769755	0.00014002	50	50	50	2302	1.06336	0.0526163	0.287617	0.0149341	0.0769755	0.00014002	50	50	50	2283
ENSG00000171940.13	ZNF217	20	52183609	52210378	26769	locus2252	1.39753	0.0155822	0.162253	0.0189442	0.0293435	0.0191581	39	42	42	1960	-1.06317	-0.0348485	0.287706	0.0189442	0.0293435	0.0191581	39	42	42	2284
ENSG00000196268.11	ZNF493	19	21579934	21610378	30444	locus2154	2.1956	0.0178538	0.0281206	0.0483743	0.385749	2.04825e-22	22	31	31	854	1.06269	0.0312105	0.287921	0.0483743	0.385749	2.04825e-22	22	31	31	2285
ENSG00000131013.3	PPIL4	6	149825630	149867179	41549	locus922	0.774356	0.0122221	0.43872	0.0116125	0.168528	4.41766e-09	14	14	14	3448	1.06201	0.0606512	0.288232	0.0116125	0.168528	4.41766e-09	14	14	14	2286
ENSG00000196793.13	ZNF239	10	44051792	44070066	18274	locus1339	-0.00565271	-0.000595851	0.99549	0.0212816	0.187343	6.09328e-10	16	16	16	5752	1.06138	0.0410267	0.288518	0.0212816	0.187343	6.09328e-10	16	16	16	2287
ENSG00000099949.18	LZTR1	22	21336585	21353320	16735	locus2313	0.827016	0.0161432	0.408228	0.006254	0.0750534	0.000170962	28	30	30	3288	1.06083	0.0797419	0.288767	0.006254	0.0750534	0.000170962	28	30	30	2288
ENSG00000175287.18	PHYHD1	9	131683260	131704317	21057	locus1293	1.43386	0.0135513	0.151612	0.0286029	0.0654736	0.000468291	66	76	76	1898	-1.05936	-0.0349978	0.289434	0.0283221	0.0654736	0.000468291	64	76	76	2289
ENSG00000163354.14	DCST2	1	154991002	155006257	15255	locus107	-0.380313	-0.00205702	0.703713	0.112048	0.395354	9.99203e-23	27	28	28	4560	-1.059	-0.0197295	0.289602	0.112048	0.395354	9.99203e-23	27	28	28	2290
ENSG00000034533.11	ASTE1	3	130732716	130745698	12982	locus468	-0.455625	-0.0117627	0.64866	0.00440812	0.024335	0.034777	30	31	31	4355	1.05854	0.10452	0.289809	0.00440812	0.024335	0.034777	30	31	31	2291
ENSG00000136144.11	RCBTB1	13	50106081	50159694	53613	locus1666	0.039366	0.00319324	0.968599	0.00806758	0.140148	1.83377e-07	21	25	25	5652	-1.05837	-0.0666704	0.289885	0.00806758	0.140148	1.83377e-07	21	25	25	2292
ENSG00000160218.12	TRAPPC10	21	45432189	45526432	94243	locus2302	0.490919	0.0180764	0.623484	0.00256583	0.0443873	0.00430733	14	14	14	4239	-1.05797	-0.133152	0.290067	0.00256583	0.0443873	0.00430733	14	14	14	2293
ENSG00000136448.11	NMT1	17	43138684	43186382	47698	locus2015	1.30194	0.0396344	0.192938	0.00545737	0.143895	1.01616e-07	15	22	22	2149	-1.05785	-0.111871	0.290126	0.00346107	0.143895	1.01616e-07	10	22	22	2294
ENSG00000118873.15	RAB3GAP2	1	220321634	220445795	124161	locus161	-0.984118	-0.0125288	0.325058	0.015209	0.122065	1.5436e-06	51	55	55	2876	-1.05749	-0.0476243	0.29029	0.0151438	0.122065	1.5436e-06	50	55	55	2295
ENSG00000105204.13	DYRK1B	19	40315986	40324873	8887	locus2170	1.31078	0.0217857	0.189932	0.0103053	0.173475	5.14491e-09	39	41	41	2137	-1.05719	-0.0628804	0.290425	0.0102603	0.173475	5.14491e-09	38	41	41	2296
ENSG00000129235.10	TXNDC17	17	6544379	6547861	3482	locus1981	1.1074	0.0353627	0.268119	0.00270846	0.0319734	0.0153647	3	3	3	2563	-1.05508	-0.11686	0.291391	0.00270846	0.0319734	0.0153647	3	3	3	2297
ENSG00000006432.15	MAP3K9	14	71189242	71276230	86988	locus1765	-0.894978	-0.0146061	0.370799	0.011487	0.088613	1.68035e-05	22	23	23	3101	1.05456	0.0626959	0.291627	0.011487	0.088613	1.68035e-05	22	23	23	2298
ENSG00000106086.18	PLEKHA8	7	30068027	30170098	102071	locus969	-2.24538	-0.0289636	0.0247439	0.0176853	0.177126	2.04018e-09	40	40	40	809	1.05439	0.0478227	0.291706	0.0176853	0.177126	2.04018e-09	40	40	40	2299
ENSG00000134115.12	CNTN6	3	1134707	1445901	311194	locus370	0.370052	0.00230909	0.711344	0.0175763	0.0816595	7.78802e-05	32	34	34	4595	-1.05418	-0.0437487	0.291802	0.0175763	0.0816595	7.78802e-05	32	34	34	2300
ENSG00000121318.2	TAS2R10	12	10977944	10978868	924	locus1538	-0.987946	-0.00600475	0.323179	0.0831134	0.0660973	0.000516956	75	78	78	2867	1.05414	0.0221701	0.291817	0.0831134	0.0660973	0.000516956	75	78	78	2301
ENSG00000104687.12	GSR	8	30535579	30585516	49937	locus1103	-0.16278	-0.000929106	0.870691	0.0823342	0.312642	5.70809e-17	22	23	23	5235	1.05408	0.0239376	0.291846	0.0823342	0.312642	5.70809e-17	22	23	23	2302
ENSG00000090316.15	MAEA	4	1283678	1333925	50247	locus521	-1.61519	-0.0129169	0.10627	0.0434744	0.337939	2.55537e-18	35	39	39	1570	1.05403	0.031742	0.29187	0.0391254	0.337939	2.55537e-18	34	39	39	2303
ENSG00000132600.16	PRMT7	16	68344921	68392487	47566	locus1945	0.922956	0.00599468	0.35603	0.0636496	0.316082	4.84963e-18	54	57	57	3036	1.05299	0.0244352	0.292345	0.0636496	0.316082	4.84963e-18	54	57	57	2304
ENSG00000176974.19	SHMT1	17	18231173	18266877	35704	locus1996	-0.00203232	0.000604488	0.998378	0.0106526	0.360238	1.30416e-20	26	31	31	5773	-1.05224	-0.0629177	0.29269	0.0106526	0.360238	1.30416e-20	26	31	31	2305
ENSG00000100139.13	MICALL1	22	38302303	38338829	36526	locus2334	3.58794	0.0955697	0.000333302	0.00425498	0.0579108	0.00099696	12	14	14	217	-1.0518	-0.0986436	0.292892	0.00425498	0.0579108	0.00099696	12	14	14	2306
ENSG00000005249.12	PRKAR2B	7	106685149	106802256	117107	locus1026	-0.48953	-0.00994469	0.624467	0.00947962	0.0937575	3.09039e-05	31	31	31	4248	-1.05171	-0.0685024	0.292934	0.00947962	0.0937575	3.09039e-05	31	31	31	2307
ENSG00000163684.11	RPP14	3	58291971	58305920	13949	locus415	1.40558	0.0108354	0.159849	0.047329	0.148368	6.86397e-08	65	66	66	1944	1.05128	0.0305961	0.293132	0.047329	0.148368	6.86397e-08	65	66	66	2308
ENSG00000214513.3	NOTO	2	73429701	73439641	9940	locus251	-0.300457	-0.00144923	0.763828	0.10955	0.236475	3.19429e-12	19	19	19	4807	-1.0507	-0.0190298	0.293398	0.10955	0.236475	3.19429e-12	19	19	19	2309
ENSG00000134533.6	RERG	12	15260716	15374351	113635	locus1542	-0.788602	-0.00583148	0.430345	0.0497185	0.119338	1.50852e-06	41	41	41	3404	1.05027	0.0301454	0.293594	0.0497185	0.119338	1.50852e-06	41	41	41	2310
ENSG00000103126.14	AXIN1	16	337439	402723	65284	locus1891	-3.61757	-0.164504	0.000297384	0.00154583	0.0225668	0.0448761	9	9	9	202	1.04998	0.171232	0.293727	0.00154583	0.0225668	0.0448761	9	9	9	2311
ENSG00000101052.12	IFT52	20	42219576	42275939	56363	locus2241	-0.532969	-0.00602158	0.594055	0.0374867	0.160586	1.67925e-08	59	65	65	4114	-1.04949	-0.0341461	0.293954	0.0374867	0.160586	1.67925e-08	59	65	65	2312
ENSG00000281392.1	LINC00506	3	87138429	87206219	67790	locus437	1.27998	0.0132518	0.200552	0.0312846	0.100236	1.35722e-05	60	60	60	2201	1.04921	0.0389658	0.29408	0.0312846	0.100236	1.35722e-05	60	60	60	2313
ENSG00000249158.6	PCDHA11	5	140248541	140391931	143390	locus770	3.81614	0.230265	0.000135556	0.000948885	0.165109	1.3876e-08	12	16	16	177	-1.04919	-0.22438	0.29409	0.000948885	0.165109	1.3876e-08	12	16	16	2314
ENSG00000066654.13	THUMPD1	16	20744985	20753140	8155	locus1919	0.809489	0.0214375	0.418234	0.00486209	0.0981282	1.05612e-05	10	10	10	3346	-1.04862	-0.097541	0.294353	0.00486209	0.0981282	1.05612e-05	10	10	10	2315
ENSG00000085733.15	CTTN	11	70244611	70282690	38079	locus1471	-1.90903	-0.0209765	0.0562578	0.0230679	0.199786	1.12487e-10	33	34	34	1164	1.04844	0.0405931	0.294437	0.0230679	0.199786	1.12487e-10	33	34	34	2316
ENSG00000151835.14	SACS	13	23902969	24007841	104872	locus1644	-0.188079	-0.00185985	0.850815	0.0596515	0.174857	4.40838e-10	40	41	41	5159	-1.04839	-0.0250043	0.294459	0.0593744	0.174857	4.40838e-10	39	41	41	2317
ENSG00000064652.10	SNX24	5	122181143	122344907	163764	locus758	-0.573114	-0.0114435	0.566568	0.00816261	0.0321311	0.0145505	11	11	11	3995	1.04793	0.0797182	0.294673	0.00816261	0.0321311	0.0145505	11	11	11	2318
ENSG00000152242.10	C18orf25	18	43753987	43846955	92968	locus2093	0.53714	0.00679486	0.591171	0.0142067	0.0495042	0.00267844	27	27	27	4092	1.04791	0.0527729	0.29468	0.0140349	0.0495042	0.00267844	26	27	27	2319
ENSG00000124613.8	ZNF391	6	27342413	27371686	29273	locus830	0.78592	0.00425849	0.431914	0.0996549	0.381833	2.77022e-22	64	64	64	3410	-1.04683	-0.0202689	0.295176	0.0959387	0.381833	2.77022e-22	63	64	64	2320
ENSG00000157259.6	GATAD1	7	92076795	92089389	12594	locus1015	-1.48892	-0.0155983	0.136508	0.027086	0.17944	2.34877e-09	32	32	32	1794	1.0468	0.0366436	0.295191	0.027086	0.17944	2.34877e-09	32	32	32	2321
ENSG00000111802.13	TDP2	6	24650206	24667127	16921	locus827	-2.8815	-0.0974994	0.00395784	0.00254288	0.0199008	0.0468421	13	13	13	410	1.04664	0.133951	0.295266	0.00254288	0.0199008	0.0468421	13	13	13	2322
ENSG00000185522.8	LMNTD2	11	554849	560738	5889	locus1419	-0.351294	-0.00554262	0.725368	0.0155411	0.0695401	0.000345594	32	34	34	4650	1.0466	0.0496836	0.295282	0.0155411	0.0695401	0.000345594	32	34	34	2323
ENSG00000142046.14	TMEM91	19	41869851	41889987	20136	locus2172	0.234983	0.00500884	0.814222	0.0160316	0.107146	7.36526e-06	48	53	53	5020	1.04629	0.0467835	0.295426	0.0160316	0.107146	7.36526e-06	48	53	53	2324
ENSG00000138615.5	CILP	15	65487097	65503811	16714	locus1849	2.73488	0.0560123	0.00624034	0.00753374	0.0644145	0.000504191	15	16	16	478	-1.046	-0.0786252	0.295563	0.00753374	0.0644145	0.000504191	15	16	16	2325
ENSG00000164398.12	ACSL6	5	131285666	131347761	62095	locus765	1.93712	0.0138401	0.0527305	0.0617558	0.331658	3.71301e-18	38	39	39	1126	1.04542	0.0267276	0.295831	0.0617558	0.331658	3.71301e-18	38	39	39	2326
ENSG00000005206.16	SPPL2B	19	2328682	2355093	26411	locus2133	0.215262	0.0176182	0.829563	0.000644463	0.0861482	5.25714e-05	8	9	9	5080	1.04532	0.251409	0.295876	0.000644463	0.0861482	5.25714e-05	8	9	9	2327
ENSG00000263155.5	MYZAP	15	57884101	57977562	93461	locus1841	0.506643	0.0106494	0.612405	0.00760337	0.149272	6.96423e-08	10	12	12	4191	1.04321	0.0778578	0.296849	0.00760337	0.149272	6.96423e-08	10	12	12	2328
ENSG00000167468.16	GPX4	19	1103992	1106778	2786	locus2132	0.288459	0.00331805	0.772995	0.0255641	0.232511	3.07413e-12	13	15	15	4845	-1.04278	-0.0418686	0.297051	0.0255641	0.232511	3.07413e-12	13	15	15	2329
ENSG00000138722.9	MMRN1	4	90800661	90875761	75100	locus592	1.13278	0.00990939	0.257307	0.0262222	0.0767506	0.000161058	9	9	9	2513	-1.04228	-0.0278282	0.297281	0.0262222	0.0767506	0.000161058	9	9	9	2330
ENSG00000227888.4	FAM66A	8	12219527	12268510	48983	locus1085	-1.80388	-0.00972616	0.0712509	0.104829	0.222547	7.2737e-12	24	31	31	1307	1.04203	0.0206716	0.297397	0.0965395	0.222547	7.2737e-12	22	31	31	2331
ENSG00000180902.17	D2HGDH	2	242674044	242708226	34182	locus368	0.931083	0.0108247	0.351811	0.0226084	0.418013	1.49162e-26	17	19	19	3020	-1.04121	-0.0406237	0.29778	0.0226084	0.418013	1.49162e-26	17	19	19	2332
ENSG00000180543.4	TSPYL5	8	98285715	98290156	4441	locus1147	0.20662	0.00247343	0.836306	0.0218937	0.10605	4.97355e-06	11	13	13	5103	1.04058	0.0452769	0.298071	0.0197698	0.10605	4.97355e-06	10	13	13	2333
ENSG00000115750.16	TAF1B	2	9983570	10074546	90976	locus197	0.490619	0.00327623	0.623696	0.101603	0.23095	5.79771e-12	68	76	76	4242	1.03948	0.018646	0.298583	0.101603	0.23095	5.79771e-12	68	76	76	2334
ENSG00000102882.11	MAPK3	16	30125425	30134630	9205	locus1928	-0.778426	-0.0148275	0.436318	0.00794721	0.0580625	0.00118176	18	19	19	3435	1.03938	0.0674314	0.298628	0.00792032	0.0580625	0.00118176	17	19	19	2335
ENSG00000048392.11	RRM2B	8	103216729	103251189	34460	locus1150	-0.0767976	-0.00254803	0.938785	0.00444812	0.0285868	0.0199839	22	22	22	5523	1.03907	0.0958999	0.298772	0.00434065	0.0285868	0.0199839	21	22	22	2336
ENSG00000115944.14	COX7A2L	2	42562698	42588357	25659	locus226	0.0820998	0.00109637	0.934567	0.0042336	0.0833689	4.65155e-05	13	14	14	5501	1.03819	0.166963	0.299183	0.00160732	0.0833689	4.65155e-05	12	14	14	2337
ENSG00000182141.10	ZNF708	19	21473961	21512241	38280	locus2154	0.990644	0.00956007	0.321859	0.0326414	0.215196	1.84083e-11	36	39	39	2859	1.03812	0.0367926	0.299213	0.0326414	0.215196	1.84083e-11	36	39	39	2338
ENSG00000105255.10	FSD1	19	4304590	4323843	19253	locus2135	-0.11159	-0.00287949	0.911149	0.00942768	0.113623	3.44766e-06	32	33	33	5406	-1.03768	-0.0668237	0.29942	0.00942768	0.113623	3.44766e-06	32	33	33	2339
ENSG00000242441.7	GTF2A1L	2	48844918	48906751	61833	locus233	-1.82464	-0.00572562	0.0680561	0.308304	0.404065	1.92142e-23	108	114	114	1287	-1.03767	-0.0111567	0.299421	0.294237	0.404065	1.92142e-23	107	114	114	2340
ENSG00000198420.9	TCAF1	7	143548467	143599269	50802	locus1049	0.172069	0.00262694	0.863383	0.0141693	0.113978	3.78754e-06	48	52	52	5207	-1.03756	-0.0564621	0.299475	0.0138171	0.113978	3.78754e-06	45	52	52	2341
ENSG00000163913.11	IFT122	3	129158878	129239350	80472	locus467	-0.566295	-0.00410108	0.571194	0.0581781	0.278609	6.21268e-15	34	38	38	4014	1.03705	0.0259637	0.299712	0.0581781	0.278609	6.21268e-15	34	38	38	2342
ENSG00000253598.1	SLC10A5	8	82605865	82607293	1428	locus1136	0.0453371	0.000313868	0.963839	0.0205404	0.0898792	3.02151e-05	47	47	47	5635	-1.03551	-0.0449281	0.30043	0.0205404	0.0898792	3.02151e-05	47	47	47	2343
ENSG00000160072.19	ATAD3B	1	1407144	1433228	26084	locus2	0.674172	0.00652329	0.500202	0.0333706	0.0815504	3.25622e-05	23	25	25	3714	1.0355	0.03525	0.300437	0.0333706	0.0815504	3.25622e-05	23	25	25	2344
ENSG00000255529.7	POLR2M	15	57998718	58009755	11037	locus1841	0.467911	0.00609638	0.639848	0.0240822	0.200043	1.54548e-10	26	26	26	4320	1.03541	0.0402172	0.300477	0.0240822	0.200043	1.54548e-10	26	26	26	2345
ENSG00000089057.14	SLC23A2	20	4833003	4990959	157956	locus2205	-0.401986	-0.0869037	0.687694	8.57478e-05	0.122213	7.23835e-07	1	2	2	4504	-1.03531	-0.718299	0.300523	8.57478e-05	0.122213	7.23835e-07	1	2	2	2346
ENSG00000163075.12	CFAP221	2	120302024	120414237	112213	locus278	-1.76393	-0.0496236	0.077743	0.00509217	0.0394626	0.00695196	12	12	12	1356	1.03527	0.0921509	0.300542	0.00509217	0.0394626	0.00695196	12	12	12	2347
ENSG00000092203.13	TOX4	14	21945353	21967314	21961	locus1724	-0.284743	-0.0153578	0.775841	0.00109258	0.0224817	0.0430913	12	12	12	4858	-1.035	-0.185074	0.300668	0.00109258	0.0224817	0.0430913	12	12	12	2348
ENSG00000236609.3	ZNF853	7	6655240	6663921	8681	locus948	-1.16289	-0.0197213	0.244874	0.0122939	0.0529539	0.00166453	26	29	29	2453	1.03469	0.0742302	0.300815	0.0106962	0.0529539	0.00166453	25	29	29	2349
ENSG00000164597.13	COG5	7	106841816	107204365	362549	locus1026	1.41575	0.0462511	0.15685	0.00291078	0.0281149	0.0223335	19	22	22	1925	-1.0338	-0.124129	0.30123	0.00291078	0.0281149	0.0223335	19	22	22	2350
ENSG00000055118.14	KCNH2	7	150642048	150675409	33361	locus1054	1.1306	0.0112439	0.258226	0.0317104	0.325021	5.4589e-18	29	31	31	2514	-1.03369	-0.037225	0.30128	0.0288966	0.325021	5.4589e-18	28	31	31	2351
ENSG00000151715.7	TMEM45B	11	129685742	129729898	44156	locus1521	-0.348922	-0.0147683	0.727148	0.00153266	0.022748	0.0429055	7	7	7	4658	1.03346	0.156593	0.30139	0.00153266	0.022748	0.0429055	7	7	7	2352
ENSG00000176659.7	C20orf197	20	58630979	58648008	17029	locus2260	0.440704	0.0027419	0.659428	0.0859265	0.389257	1.37927e-22	8	9	9	4389	-1.03344	-0.0228863	0.3014	0.0859265	0.389257	1.37927e-22	8	9	9	2353
ENSG00000091073.19	DTX2	7	76090971	76135312	44341	locus1003	-0.736549	-0.00582906	0.461397	0.0339788	0.0681149	0.000406497	51	56	56	3543	1.0333	0.033325	0.301464	0.0339788	0.0681149	0.000406497	51	56	56	2354
ENSG00000151360.9	ALLC	2	3705789	3750260	44471	locus192	0.300307	0.00235674	0.763943	0.055804	0.185854	8.99967e-10	14	14	14	4808	1.03329	0.0275579	0.301468	0.055804	0.185854	8.99967e-10	14	14	14	2355
ENSG00000186716.20	BCR	22	23522695	23660224	137529	locus2315	0.970238	0.00461428	0.331928	0.133887	0.499325	9.70054e-32	56	62	62	2909	-1.03309	-0.0162618	0.301561	0.130716	0.499325	9.70054e-32	53	62	62	2356
ENSG00000144228.8	SPOPL	2	139259339	139331117	71778	locus290	2.18416	0.269302	0.0289507	0.000208764	0.0254995	0.0323146	19	21	21	864	-1.03305	-0.42428	0.301582	0.000208764	0.0254995	0.0323146	19	21	21	2357
ENSG00000158683.7	PKD1L1	7	47814211	47988063	173852	locus982	0.537243	0.00266514	0.591099	0.122768	0.344858	6.29106e-19	47	51	51	4090	-1.03245	-0.0186303	0.301863	0.122768	0.344858	6.29106e-19	47	51	51	2358
ENSG00000176014.12	TUBB6	18	12308057	12329824	21767	locus2071	0.473062	0.00348656	0.636169	0.0548613	0.361213	9.53513e-21	33	38	38	4310	-1.03243	-0.0265224	0.301872	0.0548613	0.361213	9.53513e-21	33	38	38	2359
ENSG00000283992.1	LYNX1	8	143852619	143859288	6669	locus1186	-2.75397	-0.0400679	0.00588775	0.0160473	0.0956672	1.98024e-05	22	22	22	470	-1.03147	-0.0512756	0.302323	0.0160473	0.0956672	1.98024e-05	22	22	22	2360
ENSG00000265485.5	LINC01915	18	22208145	22242162	34017	locus2075	-2.36656	-0.0183173	0.0179541	0.040954	0.161068	5.11071e-09	22	23	23	716	1.03088	0.0275431	0.302599	0.040954	0.161068	5.11071e-09	22	23	23	2361
ENSG00000204540.10	PSORS1C1	6	2378394	2403713	25319	locus809	-0.0681161	-0.000839798	0.945693	0.050092	0.0431695	0.00555009	49	55	55	5559	1.03029	0.0490675	0.302872	0.0249985	0.0431695	0.00555009	24	55	55	2362
ENSG00000130684.13	ZNF337	20	25653830	25677489	23659	locus2228	-0.634931	-0.00606951	0.525474	0.0299614	0.165324	4.14033e-09	69	71	71	3826	1.02993	0.0327175	0.303042	0.0289197	0.165324	4.14033e-09	68	71	71	2363
ENSG00000091262.15	ABCC6	16	16243421	16317351	73930	locus1916	0.596919	0.01149	0.550561	0.00742796	0.0315333	0.0157279	9	10	10	3928	-1.02987	-0.0717594	0.303069	0.00742796	0.0315333	0.0157279	9	10	10	2364
ENSG00000011485.14	PPP5C	19	46850343	46894232	43889	locus2176	-0.949195	-0.0180745	0.342522	0.00735265	0.0269706	0.0284656	58	58	58	2969	1.02944	0.0728707	0.303273	0.00735265	0.0269706	0.0284656	58	58	58	2365
ENSG00000107831.12	FGF8	10	103529865	103540126	10261	locus1390	1.01525	0.0266425	0.309984	0.00497655	0.0373088	0.00954009	13	17	17	2796	-1.02935	-0.0903148	0.303317	0.00497655	0.0373088	0.00954009	13	17	17	2366
ENSG00000074219.13	TEAD2	19	49843852	49865673	21821	locus2180	0.152883	0.00260992	0.878491	0.00544984	0.0885859	4.0591e-05	17	17	17	5275	1.02847	0.0937724	0.30373	0.00544984	0.0885859	4.0591e-05	17	17	17	2367
ENSG00000184619.3	KRBA2	17	8262140	8280022	17882	locus1984	0.246758	0.00267556	0.805096	0.0278284	0.14096	9.7921e-08	24	25	25	4979	1.02833	0.0406225	0.303797	0.0278284	0.14096	9.7921e-08	24	25	25	2368
ENSG00000177108.5	ZDHHC22	14	77597612	77608134	10522	locus1771	1.65498	0.0236411	0.0979285	0.0164233	0.0885973	4.97873e-05	39	41	41	1511	-1.02828	-0.0521542	0.303817	0.0164233	0.0885973	4.97873e-05	39	41	41	2369
ENSG00000165269.12	AQP7	9	33383190	33402566	19376	locus1228	1.97679	0.0174769	0.0480658	0.0408533	0.212319	2.0995e-11	20	22	22	1078	1.02701	0.0328985	0.304415	0.0408533	0.212319	2.0995e-11	20	22	22	2370
ENSG00000137727.12	ARHGAP20	11	110447766	110583912	136146	locus1505	1.92894	0.0276283	0.0537382	0.0164207	0.0860956	5.68524e-05	52	53	53	1139	-1.02568	-0.0581791	0.305042	0.0164207	0.0860956	5.68524e-05	52	53	53	2371
ENSG00000177432.6	NAP1L5	4	89617063	89618980	1917	locus591	-1.23238	-0.0215816	0.217807	0.00999546	0.142522	1.68759e-07	32	35	35	2292	1.02558	0.0685656	0.30509	0.00999546	0.142522	1.68759e-07	32	35	35	2372
ENSG00000154767.14	XPC	3	14186647	14220172	33525	locus384	-0.544727	-0.00880416	0.585941	0.0116314	0.145505	9.82056e-08	9	10	10	4075	1.02554	0.0585721	0.305111	0.0116314	0.145505	9.82056e-08	9	10	10	2373
ENSG00000187068.2	C3orf70	3	184794625	184870848	76223	locus505	1.477	0.0226414	0.139676	0.0101192	0.124146	7.51668e-07	24	25	25	1817	1.02483	0.0557442	0.305446	0.0101192	0.124146	7.51668e-07	24	25	25	2374
ENSG00000139174.11	PRICKLE1	12	42850558	42983548	132990	locus1562	-0.118432	-0.00217569	0.905725	0.0219729	0.102001	1.15202e-05	27	27	27	5383	1.02481	0.0471918	0.305452	0.0219729	0.102001	1.15202e-05	27	27	27	2375
ENSG00000064201.15	TSPAN32	11	2323242	2339434	16192	locus1421	-1.32724	-0.0116823	0.18443	0.0445743	0.0805728	0.000117399	36	39	39	2108	1.02297	0.0283708	0.306323	0.0445743	0.0805728	0.000117399	36	39	39	2376
ENSG00000169184.5	MN1	22	28144264	28197744	53480	locus2322	0.327502	0.0183148	0.743288	0.00158524	0.0527831	0.00203204	11	11	11	4729	-1.02295	-0.18357	0.306332	0.00158524	0.0527831	0.00203204	11	11	11	2377
ENSG00000103202.12	NME4	16	446728	450754	4026	locus1891	0.892781	0.0153308	0.371975	0.00973686	0.176739	1.94467e-09	24	26	26	3108	-1.02284	-0.0627376	0.306383	0.00973686	0.176739	1.94467e-09	24	26	26	2378
ENSG00000152256.13	PDK1	2	173420100	173490351	70251	locus313	0.633134	0.00508283	0.526646	0.0354748	0.141807	7.15863e-08	33	34	34	3833	-1.02282	-0.0341988	0.306393	0.0354748	0.141807	7.15863e-08	33	34	34	2379
ENSG00000125409.12	TEKT3	17	15207128	15244914	37786	locus1994	0.118572	0.000859696	0.905614	0.0892436	0.399635	1.52149e-23	51	56	56	5381	1.02276	0.0357418	0.306419	0.0296622	0.399635	1.52149e-23	49	56	56	2380
ENSG00000149136.8	SSRP1	11	57093462	57103366	9904	locus1464	-0.523749	-0.00619568	0.600453	0.034023	0.145814	6.51956e-08	110	113	113	4140	1.02226	0.0373825	0.306657	0.0339974	0.145814	6.51956e-08	109	113	113	2381
ENSG00000136861.17	CDK5RAP2	9	123151146	123342448	191302	locus1287	-0.642195	-0.00623983	0.520747	0.0322114	0.136645	2.32521e-07	55	56	56	3804	1.02142	0.0357062	0.307058	0.0322114	0.136645	2.32521e-07	55	56	56	2382
ENSG00000204577.11	LILRB3	19	54720146	54746631	26485	locus2190	-2.11215	-0.0302863	0.0346736	0.0144992	0.10561	4.10935e-06	8	10	10	932	1.02125	0.0538423	0.307134	0.0144992	0.10561	4.10935e-06	8	10	10	2383
ENSG00000160712.12	IL6R	1	154377818	154441926	64108	locus106	1.84657	0.0349488	0.064809	0.0084176	0.0335065	0.0143408	35	36	36	1251	-1.02059	-0.0717981	0.307449	0.0084176	0.0335065	0.0143408	35	36	36	2384
ENSG00000040199.18	PHLPP2	16	71678828	71758604	79776	locus1947	-4.449	-0.0611735	8.62693e-06	0.0166804	0.171063	5.99144e-09	60	62	62	106	1.02056	0.0471571	0.307464	0.0166804	0.171063	5.99144e-09	60	62	62	2385
ENSG00000175711.8	B3GNTL1	17	80900024	80964873	64849	locus2052	0.938024	0.00801443	0.348232	0.0452112	0.176732	1.1705e-09	19	20	20	3002	1.02035	0.0289271	0.307561	0.0452112	0.176732	1.1705e-09	19	20	20	2386
ENSG00000164096.12	C4orf3	4	120217573	120225600	8027	locus611	-0.910369	-0.0280002	0.362628	0.00301447	0.0389253	0.00782766	11	11	11	3073	-1.01929	-0.111031	0.308065	0.00301447	0.0389253	0.00782766	11	11	11	2387
ENSG00000141378.14	PTRH2	17	57774666	57784959	10293	locus2029	-0.779349	-0.0195415	0.435774	0.0075873	0.0415461	0.00617048	5	5	5	3432	-1.01914	-0.0767278	0.308137	0.0075873	0.0415461	0.00617048	5	5	5	2388
ENSG00000072958.8	AP1M1	19	16308721	16356714	47993	locus2148	1.51529	0.0201783	0.1297	0.0175943	0.183571	9.14634e-10	11	12	12	1749	1.01815	0.0484078	0.308607	0.0175943	0.183571	9.14634e-10	11	12	12	2389
ENSG00000204936.9	CD177	19	43857837	43867324	9487	locus2172	-1.1763	-0.0162227	0.239474	0.0179117	0.0681304	0.000341038	27	29	29	2424	-1.01786	-0.0451444	0.308745	0.0179117	0.0681304	0.000341038	27	29	29	2390
ENSG00000144891.17	AGTR1	3	148415657	148460790	45133	locus480	2.38138	0.0278732	0.0172478	0.0233059	0.100386	8.3669e-06	21	21	21	707	-1.01774	-0.0404864	0.308801	0.0233059	0.100386	8.3669e-06	21	21	21	2391
ENSG00000119714.10	GPR68	14	91698875	91720224	21349	locus1782	1.16447	0.0172328	0.244234	0.0141049	0.0790788	0.000145317	17	17	17	2449	-1.01572	-0.0533826	0.309762	0.0141049	0.0790788	0.000145317	17	17	17	2392
ENSG00000059769.19	DNAJC25	9	114393613	114416625	23012	locus1278	-1.48009	-0.0180296	0.138848	0.0180347	0.0439157	0.00460665	81	84	84	1810	1.01571	0.0471439	0.309765	0.0176778	0.0439157	0.00460665	80	84	84	2393
ENSG00000232046.6	LINC01798	2	66801161	66922720	121559	locus246	0.721937	0.0111978	0.470333	0.0124092	0.0233835	0.0406115	23	25	25	3583	-1.01521	-0.057214	0.310004	0.0124092	0.0233835	0.0406115	23	25	25	2394
ENSG00000163811.11	WDR43	2	29117532	29171085	53553	locus212	-0.268855	-0.00559233	0.788041	0.00582551	0.0677632	0.000429742	10	10	10	4906	-1.0151	-0.0792929	0.310056	0.00582551	0.0677632	0.000429742	10	10	10	2395
ENSG00000173226.16	IQCB1	3	121488607	121553926	65319	locus461	-1.87012	-0.00959111	0.0614671	0.114806	0.389661	2.07221e-23	66	72	72	1221	1.01459	0.0182682	0.310302	0.114282	0.389661	2.07221e-23	64	72	72	2396
ENSG00000139508.14	SLC46A3	13	29274217	29293150	18933	locus1650	0.505437	0.00375534	0.613252	0.0566587	0.437396	5.62834e-26	23	24	24	4195	1.01414	0.0274423	0.310518	0.0566587	0.437396	5.62834e-26	23	24	24	2397
ENSG00000112852.6	PCDHB2	5	140474198	140478285	4087	locus770	-0.0547643	-0.000687707	0.956326	0.0431163	0.0920519	3.38064e-05	30	30	30	5601	1.01396	0.0276949	0.310602	0.0431163	0.0920519	3.38064e-05	30	30	30	2398
ENSG00000178607.15	ERN1	17	62116501	62207504	91003	locus2032	1.68407	0.012681	0.0921688	0.0545837	0.185753	6.44191e-11	27	28	28	1461	-1.01388	-0.0261785	0.310641	0.0545837	0.185753	6.44191e-11	27	28	28	2399
ENSG00000120093.11	HOXB3	17	46626231	46667603	41372	locus2019	-2.26426	-0.0169371	0.0235581	0.0603875	0.181647	1.62448e-09	12	13	13	789	1.01382	0.0269809	0.31067	0.0603875	0.181647	1.62448e-09	12	13	13	2400
ENSG00000116786.11	PLEKHM2	1	16010814	16061264	50450	locus17	-0.0327279	-0.000237214	0.973892	0.0446243	0.28503	1.12879e-15	52	53	53	5671	-1.0137	-0.0312014	0.310725	0.0446243	0.28503	1.12879e-15	52	53	53	2401
ENSG00000058091.16	CDK14	7	90225634	90839905	614271	locus1014	-0.421057	-0.00409743	0.673714	0.0182438	0.194356	2.39345e-10	65	67	67	4441	-1.01322	-0.0490491	0.310957	0.0182438	0.194356	2.39345e-10	65	67	67	2402
ENSG00000163682.15	RPL9	4	39455744	39460568	4824	locus553	0.0368133	0.000115208	0.970634	0.156584	0.573869	2.03483e-39	6	6	6	5660	1.01184	0.0157994	0.311616	0.156584	0.573869	2.03483e-39	6	6	6	2403
ENSG00000182359.14	KBTBD3	11	105921824	105948465	26641	locus1502	-1.19851	-0.0139996	0.230717	0.0179169	0.0853595	5.45506e-05	45	47	47	2361	1.01096	0.0521604	0.312035	0.0162666	0.0853595	5.45506e-05	43	47	47	2404
ENSG00000165914.14	TTC7B	14	90990907	91282774	291867	locus1782	0.0636201	0.00114275	0.949273	0.0855552	0.35909	2.07204e-21	50	52	52	5567	1.01091	0.0225393	0.312058	0.0736418	0.35909	2.07204e-21	49	52	52	2405
ENSG00000137033.11	IL33	9	6215148	6257983	42835	locus1196	-0.687027	-0.0104949	0.492066	0.0142291	0.200822	1.44292e-10	14	14	14	3671	1.01023	0.0583878	0.312384	0.0142291	0.200822	1.44292e-10	14	14	14	2406
ENSG00000090487.10	SPG21	15	65255362	65282252	26890	locus1849	0.578659	0.00605264	0.562819	0.0312282	0.224863	5.99798e-12	11	12	12	3983	-1.00914	-0.0375851	0.312908	0.0312282	0.224863	5.99798e-12	11	12	12	2407
ENSG00000115977.18	AAK1	2	69685128	69870871	185743	locus248	-0.0852717	-0.00387967	0.932045	0.00403844	0.0605105	0.000866822	22	22	22	5487	1.00903	0.103764	0.312962	0.00403844	0.0605105	0.000866822	22	22	22	2408
ENSG00000129003.15	VPS13C	15	62144589	62352646	208057	locus1846	2.02903	0.0905588	0.0424549	0.00143679	0.0448883	0.00332908	13	16	16	1011	1.00874	0.159474	0.313098	0.00143679	0.0448883	0.00332908	13	16	16	2409
ENSG00000158552.12	ZFAND2B	2	220071505	220074373	2868	locus347	2.46919	0.0339526	0.0135421	0.0170097	0.196982	3.16757e-10	26	30	30	642	-1.00854	-0.0486411	0.313198	0.0170097	0.196982	3.16757e-10	26	30	30	2410
ENSG00000275004.3	ZNF280B	22	22838770	22863060	24290	locus2314	0.241804	0.00392112	0.808932	0.0132786	0.0406283	0.00665413	52	61	61	4996	-1.00822	-0.0526672	0.31335	0.013113	0.0406283	0.00665413	51	61	61	2411
ENSG00000172661.17	WASHC2C	10	46222490	46288412	65922	locus1340	3.27378	0.0279456	0.00106121	0.0397304	0.11769	1.98654e-06	74	86	86	293	-1.00815	-0.0282965	0.313381	0.0393238	0.11769	1.98654e-06	73	86	86	2412
ENSG00000064601.16	CTSA	20	44518782	44527458	8676	locus2242	2.87648	0.0264894	0.00402136	0.037631	0.224259	2.14008e-12	13	14	14	413	1.00792	0.0328062	0.313495	0.037631	0.224259	2.14008e-12	13	14	14	2413
ENSG00000142765.17	SYTL1	1	27668512	27680423	11911	locus27	-1.89543	-0.0132145	0.0580354	0.0725376	0.169271	6.70991e-09	99	103	103	1183	-1.00723	-0.0204662	0.313823	0.0723394	0.169271	6.70991e-09	98	103	103	2414
ENSG00000134318.13	ROCK2	2	11319884	11485563	165679	locus199	1.10496	0.0101528	0.269176	0.0398686	0.268176	5.29841e-14	67	68	68	2569	-1.00721	-0.0309466	0.313832	0.0398686	0.268176	5.29841e-14	67	68	68	2415
ENSG00000157322.17	CLEC18A	16	69984607	69997889	13282	locus1946	0.916851	0.004906	0.35922	0.111664	0.306097	1.67586e-16	24	25	25	3053	1.00713	0.0188641	0.313872	0.111664	0.306097	1.67586e-16	24	25	25	2416
ENSG00000224877.3	NDUFAF8	17	79213117	79215110	1993	locus2051	1.43286	0.0233075	0.151899	0.01206	0.0462266	0.00401475	20	21	21	1899	-1.00648	-0.0552345	0.314183	0.01206	0.0462266	0.00401475	20	21	21	2417
ENSG00000172264.16	MACROD2	20	15177485	16033841	856356	locus2218	0.583886	0.00704826	0.559297	0.0181367	0.0474418	0.00334488	103	111	111	3970	1.00585	0.0428514	0.314488	0.0181399	0.0474418	0.00334488	102	111	111	2418
ENSG00000197124.11	ZNF682	19	20115226	20150314	35088	locus2151	-0.42727	-0.00516165	0.669183	0.0216466	0.140982	1.8568e-07	32	39	39	4424	-1.0054	-0.0469593	0.314706	0.0216466	0.140982	1.8568e-07	32	39	39	2419
ENSG00000140323.5	DISP2	15	40650419	40670820	20401	locus1822	-1.1108	-0.0222427	0.266653	0.00602075	0.0708583	0.000323756	33	35	35	2555	1.00483	0.0809595	0.314981	0.00602075	0.0708583	0.000323756	33	35	35	2420
ENSG00000139631.18	CSAD	12	53551446	53574709	23263	locus1572	1.8449	0.0497415	0.0650521	0.00458024	0.0858905	5.6025e-05	21	23	23	1255	1.00416	0.0951675	0.315303	0.00458024	0.0858905	5.6025e-05	21	23	23	2421
ENSG00000104497.13	SNX16	8	82711817	82754521	42704	locus1136	-0.196199	-0.00258022	0.844455	0.0331935	0.205729	7.72371e-11	51	61	61	5141	-1.00401	-0.0336996	0.315375	0.0331935	0.205729	7.72371e-11	51	61	61	2422
ENSG00000094880.10	CDC23	5	137523338	137549012	25674	locus769	0.0487163	0.00113817	0.961145	0.00736591	0.12455	5.19752e-07	11	11	11	5617	1.00392	0.06829	0.315416	0.00736591	0.12455	5.19752e-07	11	11	11	2423
ENSG00000189129.13	PLAC9	10	81891416	81905112	13696	locus1371	-0.598435	-0.00507732	0.54955	0.0449819	0.201546	1.9265e-10	44	50	50	3924	1.00378	0.0316759	0.315487	0.0449819	0.201546	1.9265e-10	44	50	50	2424
ENSG00000141562.17	NARF	17	80416073	80448413	32340	locus2052	-1.03323	-0.0104105	0.301498	0.0273276	0.237254	2.49437e-12	15	16	16	2751	-1.00319	-0.036272	0.31577	0.0273276	0.237254	2.49437e-12	15	16	16	2425
ENSG00000167291.15	TBC1D16	17	77906141	78009671	103530	locus2050	1.27878	0.00751273	0.200974	0.0840137	0.153542	3.69677e-08	98	112	112	2202	-1.00313	-0.0215417	0.3158	0.0840137	0.153542	3.69677e-08	98	112	112	2426
ENSG00000139192.11	TAPBPL	12	6560839	6571488	10649	locus1534	-0.859017	-0.00778273	0.390331	0.0349781	0.137914	2.13666e-07	53	58	58	3187	-1.00295	-0.0310716	0.315887	0.0349781	0.137914	2.13666e-07	53	58	58	2427
ENSG00000079215.13	SLC1A3	5	36606456	36688436	81980	locus700	-1.69789	-0.0424575	0.0895278	0.00432034	0.0536637	0.00188376	53	55	55	1446	1.00258	0.0812969	0.316066	0.00432034	0.0536637	0.00188376	53	55	55	2428
ENSG00000177599.12	ZNF491	19	11909337	11919317	9980	locus2144	0.40617	0.0226761	0.684618	0.00160122	0.0487278	0.00314402	10	11	11	4489	-1.00212	-0.165546	0.316284	0.00160122	0.0487278	0.00314402	10	11	11	2429
ENSG00000165730.14	STOX1	10	70587287	70655211	67924	locus1363	-0.25724	-0.00169013	0.796993	0.0566469	0.256751	1.4332e-13	54	55	55	4954	1.00146	0.0273923	0.316605	0.0566469	0.256751	1.4332e-13	54	55	55	2430
ENSG00000182983.14	ZNF662	3	42947633	42960826	13193	locus408	-1.44881	-0.0520891	0.14739	0.00239435	0.022309	0.0471852	6	6	6	1863	1.00106	0.122398	0.316799	0.00239435	0.022309	0.0471852	6	6	6	2431
ENSG00000130768.14	SMPDL3B	1	28261510	28285663	24153	locus28	1.25771	0.00875493	0.208497	0.0576275	0.289311	1.86568e-15	16	18	18	2245	-1.00101	-0.0249471	0.316821	0.0572018	0.289311	1.86568e-15	15	18	18	2432
ENSG00000144597.13	EAF1	3	15469104	15484120	15016	locus386	0.68097	0.00291897	0.495891	0.175084	0.511917	7.25621e-33	29	30	30	3688	-1.00055	-0.015556	0.317043	0.175084	0.511917	7.25621e-33	29	30	30	2433
ENSG00000079332.14	SAR1A	10	71907044	71930270	23226	locus1364	-1.95301	-0.0213024	0.0508185	0.0258731	0.19227	3.31212e-10	60	64	64	1108	0.999945	0.0390753	0.317337	0.0258731	0.19227	3.31212e-10	60	64	64	2434
ENSG00000068654.15	POLR1A	2	86247338	86333009	85671	locus259	-1.01239	-0.00690371	0.311352	0.047191	0.392051	2.58157e-22	32	33	33	2804	0.999933	0.0243042	0.317343	0.047191	0.392051	2.58157e-22	32	33	33	2435
ENSG00000196284.15	SUPT3H	6	44776793	45345601	568808	locus854	-0.377201	-0.00188502	0.706024	0.109717	0.382481	1.91033e-21	23	23	23	4573	0.999468	0.0174835	0.317568	0.109717	0.382481	1.91033e-21	23	23	23	2436
ENSG00000158008.9	EXTL1	1	26348265	26362954	14689	locus26	0.731631	0.00595714	0.464394	0.0447212	0.168008	1.06224e-08	26	26	26	3560	-0.99909	-0.0289584	0.317751	0.0441149	0.168008	1.06224e-08	25	26	26	2437
ENSG00000140545.14	MFGE8	15	89441913	89456610	14697	locus1872	-0.56264	-0.0077545	0.57368	0.00796501	0.0423637	0.00585488	35	36	36	4022	0.998889	0.0557253	0.317848	0.00796501	0.0423637	0.00585488	35	36	36	2438
ENSG00000231817.7	LINC01198	13	47029338	47040911	11573	locus1664	0.684053	0.00238699	0.493942	0.209453	0.529284	1.56223e-36	46	51	51	3681	-0.998567	-0.0121131	0.318004	0.209453	0.529284	1.56223e-36	46	51	51	2439
ENSG00000136828.18	RALGPS1	9	129677060	129985445	308385	locus1292	2.88633	0.0448138	0.00389768	0.0105976	0.16748	7.69913e-09	11	11	11	407	0.998091	0.0547969	0.318235	0.0105976	0.16748	7.69913e-09	11	11	11	2440
ENSG00000171314.8	PGAM1	10	99185947	99193201	7254	locus1387	-2.56316	-0.0374275	0.0103725	0.0109952	0.165607	6.6813e-09	10	10	10	571	0.997542	0.0531902	0.318502	0.0110154	0.165607	6.6813e-09	9	10	10	2441
ENSG00000101752.11	MIB1	18	19320752	19450912	130160	locus2074	1.86196	0.0573858	0.062609	0.0028666	0.0954409	1.82599e-05	4	4	4	1232	0.997198	0.107982	0.318669	0.0028666	0.0954409	1.82599e-05	4	4	4	2442
ENSG00000274419.6	TBC1D3D	17	36337710	36348609	10899	locus2010	-2.2956	-0.0160085	0.0216986	0.0674191	0.227381	4.22013e-12	10	10	10	759	0.997171	0.0242184	0.318681	0.0674191	0.227381	4.22013e-12	10	10	10	2443
ENSG00000159788.18	RGS12	4	3315873	3441640	125767	locus522	2.16278	0.0127393	0.0305583	0.0854554	0.298026	5.49123e-16	39	46	46	884	0.996692	0.0203787	0.318914	0.0854554	0.298026	5.49123e-16	39	46	46	2444
ENSG00000214063.10	TSPAN4	11	842823	867116	24293	locus1419	1.5113	0.0176686	0.130713	0.0210298	0.124866	5.62529e-07	12	12	12	1759	0.996688	0.0456095	0.318916	0.0210298	0.124866	5.62529e-07	12	12	12	2445
ENSG00000197580.11	BCO2	11	112046234	112089669	43435	locus1507	-0.185729	-0.00133848	0.852657	0.0493743	0.119144	1.47744e-06	39	43	43	5167	-0.99661	-0.0283351	0.318954	0.0446829	0.119144	1.47744e-06	38	43	43	2446
ENSG00000084207.15	GSTP1	11	67351282	67354124	2842	locus1469	0.147288	0.00251425	0.882904	0.0101305	0.189079	2.92073e-10	9	10	10	5291	-0.996327	-0.0606396	0.319091	0.0101305	0.189079	2.92073e-10	9	10	10	2447
ENSG00000197959.13	DNM3	1	171810637	172387603	576966	locus122	0.0686738	0.000425288	0.945249	0.0285107	0.39953	5.7527e-23	17	17	17	5558	0.996022	0.0364583	0.319239	0.0285107	0.39953	5.7527e-23	17	17	17	2448
ENSG00000136051.13	WASHC4	12	105501508	105562906	61398	locus1611	-1.18286	-0.0115629	0.236863	0.0303101	0.22076	3.1675e-12	44	46	46	2402	-0.99597	-0.0351765	0.319265	0.0303101	0.22076	3.1675e-12	44	46	46	2449
ENSG00000166816.13	LDHD	16	75145761	75150678	4917	locus1950	0.198666	0.00428507	0.842524	0.00198323	0.0279644	0.0251129	7	8	8	5133	0.99372	0.133343	0.320359	0.00198323	0.0279644	0.0251129	7	8	8	2450
ENSG00000197619.13	ZNF615	19	52494586	52511483	16897	locus2184	-0.0226703	-0.0016688	0.981913	0.00400886	0.0343498	0.0132327	20	21	21	5704	0.993248	0.0889531	0.320589	0.00400886	0.0343498	0.0132327	20	21	21	2451
ENSG00000139190.16	VAMP1	12	6571403	6579843	8440	locus1534	0.653567	0.00223446	0.513391	0.203339	0.547915	2.06314e-36	44	44	44	3773	0.993086	0.025478	0.320668	0.0569537	0.547915	2.06314e-36	42	44	44	2452
ENSG00000138759.18	FRAS1	4	78978476	79465423	486947	locus583	0.929728	0.0171194	0.352512	0.00903826	0.0332787	0.0151071	10	10	10	3024	-0.99297	-0.0546539	0.320725	0.00903826	0.0332787	0.0151071	10	10	10	2453
ENSG00000157570.11	TSPAN18	11	44748511	44953974	205463	locus1456	-0.496472	-0.00413957	0.619561	0.0432609	0.239768	4.63529e-13	7	7	7	4218	-0.992843	-0.029153	0.320787	0.0432609	0.239768	4.63529e-13	7	7	7	2454
ENSG00000090432.6	MUL1	1	20825940	20834644	8704	locus22	0.165824	0.00048279	0.868296	0.0489666	0.0655383	0.000483688	90	92	92	5225	-0.992614	-0.0258738	0.320898	0.0482349	0.0655383	0.000483688	87	92	92	2455
ENSG00000152223.12	EPG5	18	43427573	43547295	119722	locus2093	2.21072	0.0407847	0.0270555	0.00784869	0.151716	5.58647e-08	42	44	44	835	-0.992374	-0.0644825	0.321015	0.00784869	0.151716	5.58647e-08	42	44	44	2456
ENSG00000126461.14	SCAF1	19	50145465	50161899	16434	locus2181	0.495059	0.00824849	0.620559	0.0115416	0.0389326	0.00732909	56	61	61	4227	0.992253	0.0534598	0.321074	0.0115416	0.0389326	0.00732909	56	61	61	2457
ENSG00000169715.14	MT1E	16	56659692	56661024	1332	locus1936	-0.363254	-0.00674483	0.716415	0.00850879	0.110361	5.07181e-06	13	13	13	4611	0.991841	0.0645741	0.321275	0.00850879	0.110361	5.07181e-06	13	13	13	2458
ENSG00000115816.14	CEBPZ	2	37428755	37458739	29984	locus221	-1.2606	-0.0298469	0.207452	0.00545498	0.056749	0.00143607	17	18	18	2238	0.990805	0.0818357	0.321781	0.00545498	0.056749	0.00143607	17	18	18	2459
ENSG00000172260.14	NEGR1	1	71861625	72748222	886597	locus62	0.778595	0.015255	0.436218	0.00938678	0.0217132	0.0483337	42	43	43	3434	0.990659	0.0632747	0.321852	0.00936923	0.0217132	0.0483337	40	43	43	2460
ENSG00000145348.16	TBCK	4	106962755	107237840	275085	locus604	-1.00889	-0.0249262	0.313027	0.00500222	0.0744093	0.000206577	10	11	11	2811	-0.990246	-0.0860664	0.322054	0.00500222	0.0744093	0.000206577	10	11	11	2461
ENSG00000091656.15	ZFHX4	8	77593481	77779517	186036	locus1131	-0.258487	-0.00151095	0.796031	0.124765	0.160641	1.91373e-08	128	129	129	4946	0.989898	0.0178027	0.322224	0.123215	0.160641	1.91373e-08	127	129	129	2462
ENSG00000065154.11	OAT	10	126085871	126107545	21674	locus1407	1.47	0.021326	0.14156	0.0152045	0.12365	9.26649e-07	11	12	12	1829	-0.988825	-0.0505851	0.322749	0.0152045	0.12365	9.26649e-07	11	12	12	2463
ENSG00000105784.15	RUNDC3B	7	87257713	87461611	203898	locus1012	-2.98263	-0.0928095	0.00285781	0.00404686	0.0807157	9.37966e-05	9	10	10	376	0.988804	0.110422	0.322759	0.00404686	0.0807157	9.37966e-05	9	10	10	2464
ENSG00000151470.12	C4orf33	4	130014866	130037791	22925	locus617	1.2584	0.0132728	0.208247	0.0278527	0.232112	1.99948e-12	32	33	33	2242	0.988189	0.0359481	0.32306	0.0278527	0.232112	1.99948e-12	32	33	33	2465
ENSG00000103932.11	RPAP1	15	41809374	41836455	27081	locus1823	1.53764	0.00935318	0.124138	0.0866629	0.267104	3.98699e-14	27	28	28	1703	-0.987435	-0.0210972	0.32343	0.0866629	0.267104	3.98699e-14	27	28	28	2466
ENSG00000242110.7	AMACR	5	33986269	34008155	21886	locus699	-0.305633	-0.00108052	0.759884	0.204536	0.664409	2.77233e-51	22	24	24	4791	0.987423	0.0131187	0.323435	0.204536	0.664409	2.77233e-51	22	24	24	2467
ENSG00000125652.7	ALKBH7	19	6372804	6375261	2457	locus2138	0.979279	0.0225052	0.327442	0.00643969	0.0633938	0.000458664	11	11	11	2889	-0.987269	-0.0776365	0.323511	0.00643969	0.0633938	0.000458664	11	11	11	2468
ENSG00000003509.15	NDUFAF7	2	37458773	37498508	39735	locus221	0.323766	0.00329564	0.746115	0.0280221	0.150643	3.43814e-08	14	16	16	4741	-0.986641	-0.036611	0.323819	0.0272816	0.150643	3.43814e-08	13	16	16	2469
ENSG00000099769.5	IGFALS	16	1840413	1844909	4496	locus1894	0.153001	0.000897531	0.878397	0.105672	0.221889	9.21034e-12	42	46	46	5272	-0.98618	-0.0183833	0.324045	0.105672	0.221889	9.21034e-12	42	46	46	2470
ENSG00000070018.8	LRP6	12	12268960	12419978	151018	locus1539	1.60319	0.0117159	0.108894	0.0541135	0.114469	2.85251e-06	77	82	82	1591	-0.985889	-0.0204891	0.324188	0.0541135	0.114469	2.85251e-06	77	82	82	2471
ENSG00000011083.8	SLC6A7	5	149569624	149590626	21002	locus776	0.585193	0.00441539	0.558418	0.0639648	0.269348	2.07224e-14	30	32	32	3966	-0.985714	-0.0250397	0.324274	0.0639648	0.269348	2.07224e-14	30	32	32	2472
ENSG00000167264.17	DUS2	16	68057186	68113222	56036	locus1945	-1.98611	-0.0424121	0.0470213	0.00739404	0.043578	0.00386335	21	21	21	1064	-0.985615	-0.0770049	0.324322	0.00728853	0.043578	0.00386335	20	21	21	2473
ENSG00000173482.16	PTPRM	18	7567313	8406854	839541	locus2066	1.97589	0.0433849	0.0481674	0.00664739	0.16109	1.08836e-08	12	13	13	1080	-0.985189	-0.0762263	0.324531	0.00664739	0.16109	1.08836e-08	12	13	13	2474
ENSG00000167136.6	ENDOG	9	131580778	131584955	4177	locus1293	-0.150632	-0.00192176	0.880266	0.0174348	0.146644	7.77901e-08	16	16	16	5282	0.984953	0.0433355	0.324647	0.0174348	0.146644	7.77901e-08	16	16	16	2475
ENSG00000221838.9	AP4M1	7	99699265	99706647	7382	locus1020	0.567288	0.0086895	0.570519	0.0157432	0.212018	5.5077e-12	11	14	14	4011	0.984727	0.0547867	0.324758	0.0157432	0.212018	5.5077e-12	11	14	14	2476
ENSG00000071794.15	HLTF	3	148747849	148804320	56471	locus480	1.0032	0.0104347	0.315763	0.0264489	0.371969	4.45077e-21	19	21	21	2825	-0.984657	-0.0401	0.324793	0.0264489	0.371969	4.45077e-21	19	21	21	2477
ENSG00000176225.13	RTTN	18	67670288	67872923	202635	locus2118	0.124745	0.00228073	0.900725	0.00899379	0.0782289	0.000148137	45	48	48	5361	0.983442	0.0644931	0.32539	0.00899379	0.0782289	0.000148137	45	48	48	2478
ENSG00000273036.2	FAM95C	9	38540563	38545369	4806	locus1231	-1.74252	-0.0407659	0.0814177	0.00555798	0.330784	2.50068e-18	13	18	18	1381	-0.983262	-0.0856295	0.325478	0.00555798	0.330784	2.50068e-18	13	18	18	2479
ENSG00000130844.16	ZNF331	19	54024267	54083523	59256	locus2188	-0.118539	-0.000829282	0.90564	0.0627925	0.190268	5.98836e-10	15	17	17	5382	0.982508	0.0262097	0.32585	0.0627925	0.190268	5.98836e-10	15	17	17	2480
ENSG00000124588.19	NQO2	6	3000049	3020110	20061	locus810	2.20543	0.0135543	0.0274236	0.0819457	0.3197	1.52956e-17	32	34	34	840	-0.982207	-0.0219016	0.325998	0.0819457	0.3197	1.52956e-17	32	34	34	2481
ENSG00000108883.12	EFTUD2	17	42927315	42976813	49498	locus2015	-0.751977	-0.0334954	0.452065	0.00158562	0.0342441	0.013621	7	8	8	3497	-0.982169	-0.15305	0.326017	0.00158562	0.0342441	0.013621	7	8	8	2482
ENSG00000166135.13	HIF1AN	10	102295699	102319752	24053	locus1390	0.771119	0.0100316	0.440637	0.0188245	0.0419594	0.00552466	65	67	67	3456	-0.98194	-0.0408918	0.326129	0.0188245	0.0419594	0.00552466	65	67	67	2483
ENSG00000196177.12	ACADSB	10	124768521	124817831	49310	locus1405	-0.223989	-0.0026413	0.822766	0.0105874	0.06589	0.000396587	96	100	100	5056	0.981183	0.059663	0.326502	0.0105874	0.06589	0.000396587	96	100	100	2484
ENSG00000158864.12	NDUFS2	1	161167206	161184184	16978	locus111	0.186335	0.00194649	0.852182	0.0186063	0.168642	6.1975e-09	37	39	39	5165	-0.980441	-0.03844	0.326868	0.0186063	0.168642	6.1975e-09	37	39	39	2485
ENSG00000007545.15	CRAMP1	16	1662360	1727909	65549	locus1894	1.73292	0.0331705	0.0831095	0.00652894	0.108583	4.14051e-06	12	13	13	1388	-0.979952	-0.0686854	0.32711	0.00652894	0.108583	4.14051e-06	12	13	13	2486
ENSG00000120910.14	PPP3CC	8	22298482	22398657	100175	locus1095	-1.84541	-0.0258033	0.0649786	0.0143601	0.122073	1.16252e-06	17	19	19	1252	0.979679	0.0490714	0.327244	0.0143601	0.122073	1.16252e-06	17	19	19	2487
ENSG00000119943.12	PYROXD2	10	100143324	100174939	31615	locus1388	0.720666	0.00717174	0.471115	0.0406291	0.126378	5.5441e-07	66	67	67	3588	-0.97953	-0.0356927	0.327318	0.0388617	0.126378	5.5441e-07	65	67	67	2488
ENSG00000184840.11	TMED9	5	177019203	177024243	5040	locus802	-2.31837	-0.0526201	0.0204294	0.00536654	0.112154	2.16765e-06	5	5	5	743	-0.97911	-0.077392	0.327526	0.00536654	0.112154	2.16765e-06	5	5	5	2489
ENSG00000166402.8	TUB	11	8060179	8127654	67475	locus1428	-0.721891	-0.00764407	0.470362	0.0264842	0.105177	7.81544e-06	73	82	82	3584	0.978915	0.0388113	0.327622	0.0239854	0.105177	7.81544e-06	72	82	82	2490
ENSG00000138744.14	NAAA	4	76831807	76862166	30359	locus581	-0.722255	-0.0035847	0.470138	0.0914574	0.250022	3.33481e-13	138	147	147	3581	0.977777	0.0199209	0.328185	0.0914574	0.250022	3.33481e-13	138	147	147	2491
ENSG00000131771.13	PPP1R1B	17	37783204	37792877	9673	locus2011	-1.25698	-0.0559448	0.20876	0.00198012	0.0536223	0.00180538	6	6	6	2248	-0.976673	-0.142438	0.328731	0.00198012	0.0536223	0.00180538	6	6	6	2492
ENSG00000122966.15	CIT	12	120123595	120315124	191529	locus1625	2.13635	0.0197003	0.0326506	0.0321744	0.0280107	0.0256056	36	36	36	907	-0.976263	-0.0311848	0.328934	0.0321744	0.0280107	0.0256056	36	36	36	2493
ENSG00000139737.21	SLAIN1	13	78271821	78338364	66543	locus1688	0.880818	0.0175343	0.378416	0.00751927	0.0268187	0.0269331	45	46	46	3145	0.976091	0.0705328	0.329019	0.00751927	0.0268187	0.0269331	45	46	46	2494
ENSG00000184517.11	ZFP1	16	75182421	75206132	23711	locus1950	-1.15347	-0.0117836	0.248716	0.0289997	0.282503	2.85454e-15	25	26	26	2470	-0.974783	-0.0406776	0.329668	0.0289997	0.282503	2.85454e-15	25	26	26	2495
ENSG00000182963.9	GJC1	17	42875815	42908179	32364	locus2015	0.622869	0.00439841	0.53337	0.0616794	0.313386	3.93024e-17	20	20	20	3856	0.974739	0.0245358	0.32969	0.0616794	0.313386	3.93024e-17	20	20	20	2496
ENSG00000181523.12	SGSH	17	78183074	78194132	11058	locus2050	-1.39542	-0.0159327	0.16289	0.0257552	0.114363	2.67205e-06	42	44	44	1964	0.974304	0.0405342	0.329906	0.018117	0.114363	2.67205e-06	39	44	44	2497
ENSG00000163875.15	MEAF6	1	37955560	37980367	24807	locus34	1.73498	0.0566191	0.0827437	0.00321092	0.0800137	0.000101131	41	44	44	1386	0.974097	0.10611	0.330008	0.00321092	0.0800137	0.000101131	41	44	44	2498
ENSG00000189067.12	LITAF	16	11641577	11681322	39745	locus1910	0.513704	0.00689765	0.607459	0.0170863	0.223745	1.08076e-11	21	22	22	4172	0.973884	0.0549114	0.330114	0.0115994	0.223745	1.08076e-11	20	22	22	2499
ENSG00000118900.14	UBN1	16	4897481	4932402	34921	locus1897	-0.26657	-0.00382923	0.7898	0.0158976	0.0576419	0.00114459	55	58	58	4916	0.973427	0.0541217	0.330341	0.015291	0.0576419	0.00114459	54	58	58	2500
ENSG00000205659.10	LIN52	14	74551658	74668196	116538	locus1768	-1.06566	-0.00846301	0.286578	0.0434312	0.205534	6.12718e-11	22	22	22	2661	-0.973379	-0.0284452	0.330365	0.0434312	0.205534	6.12718e-11	22	22	22	2501
ENSG00000060491.16	OGFR	20	61436186	61445352	9166	locus2264	1.25597	0.0215624	0.209127	0.0116206	0.141689	8.54326e-08	5	6	6	2251	-0.973288	-0.0586857	0.33041	0.0116206	0.141689	8.54326e-08	5	6	6	2502
ENSG00000091640.7	SPAG7	17	4862520	4871112	8592	locus1980	1.05269	0.00876638	0.292482	0.0541617	0.197147	3.36298e-12	19	19	19	2695	-0.972932	-0.0269953	0.330587	0.0541617	0.197147	3.36298e-12	19	19	19	2503
ENSG00000110013.12	SIAE	11	124503008	124543635	40627	locus1517	-0.942659	-0.0445677	0.345855	0.0011847	0.0621022	0.000793098	6	6	6	2991	0.97274	0.161302	0.330683	0.0011847	0.0621022	0.000793098	6	6	6	2504
ENSG00000092439.13	TRPM7	15	50849355	50978994	129639	locus1831	3.34513	0.0580242	0.000822437	0.00904846	0.117509	2.11073e-06	19	19	19	273	-0.971941	-0.0669686	0.33108	0.00904846	0.117509	2.11073e-06	19	19	19	2505
ENSG00000160285.14	LSS	21	47608359	47648738	40379	locus2306	-0.227439	-0.00104406	0.820082	0.0464425	0.182094	1.65681e-09	34	39	39	5048	0.971787	0.0279758	0.331157	0.0464425	0.182094	1.65681e-09	34	39	39	2506
ENSG00000130475.14	FCHO1	19	17858552	17899370	40818	locus2148	-1.92528	-0.0121143	0.0541949	0.0745343	0.253384	1.09344e-13	60	70	70	1144	0.971704	0.0212693	0.331198	0.0742995	0.253384	1.09344e-13	59	70	70	2507
ENSG00000139291.13	TMEM19	12	72079861	72098827	18966	locus1588	0.353934	0.00832593	0.723388	0.00884674	0.0256954	0.0324915	60	63	63	4642	-0.971569	-0.062919	0.331265	0.00884674	0.0256954	0.0324915	60	63	63	2508
ENSG00000136521.12	NDUFB5	3	179322581	179345435	22854	locus501	0.303956	0.00638441	0.761162	0.00764526	0.0516266	0.00159161	41	42	42	4797	-0.9714	-0.0642496	0.331349	0.00764526	0.0516266	0.00159161	41	42	42	2509
ENSG00000266714.6	MYO15B	17	73584138	73622927	38789	locus2043	-0.81182	-0.00372662	0.416895	0.102241	0.0407653	0.00592714	82	86	86	3340	0.971324	0.0165833	0.331387	0.102241	0.0407653	0.00592714	82	86	86	2510
ENSG00000117593.9	DARS2	1	173793810	173827684	33874	locus123	-0.878894	-0.00473616	0.379459	0.0866538	0.200364	6.42259e-11	53	55	55	3150	-0.971254	-0.0195452	0.331422	0.0866538	0.200364	6.42259e-11	53	55	55	2511
ENSG00000244607.5	CCDC13	3	42747247	42814745	67498	locus408	0.246208	0.0033357	0.805521	0.0278863	0.154932	4.32074e-08	23	24	24	4982	-0.97125	-0.037091	0.331424	0.0278863	0.154932	4.32074e-08	23	24	24	2512
ENSG00000170954.11	ZNF415	19	53611131	53636173	25042	locus2187	0.732783	0.0118747	0.463691	0.0114153	0.0423023	0.00585569	14	16	16	3555	0.97117	0.0522622	0.331464	0.0114153	0.0423023	0.00585569	14	16	16	2513
ENSG00000060558.3	GNA15	19	3136030	3163747	27717	locus2134	-1.89467	-0.00765787	0.0581357	0.195557	0.401631	2.94599e-24	16	16	16	1184	0.970484	0.0133889	0.331805	0.195557	0.401631	2.94599e-24	16	16	16	2514
ENSG00000147679.11	UTP23	8	117778762	117786921	8159	locus1161	-2.14092	-0.0200806	0.0322808	0.0306524	0.165285	3.35838e-09	45	48	48	902	-0.970187	-0.0283364	0.331953	0.0306524	0.165285	3.35838e-09	45	48	48	2515
ENSG00000081014.10	AP4E1	15	51200879	51298092	97213	locus1831	-2.1985	-0.0341985	0.0279135	0.0135626	0.1124	3.94158e-06	41	42	42	850	-0.969941	-0.0490147	0.332076	0.0135626	0.1124	3.94158e-06	41	42	42	2516
ENSG00000183665.5	TRMT12	8	125463060	125465266	2206	locus1167	1.15348	0.0429847	0.248712	0.00241569	0.0476221	0.0029834	11	11	11	2469	0.969483	0.122755	0.332304	0.00241569	0.0476221	0.0029834	11	11	11	2517
ENSG00000113141.17	IK	5	140027413	140042065	14652	locus770	-3.75499	-0.0677463	0.000173346	0.00925462	0.0456165	0.00413983	26	26	26	184	0.969428	0.057351	0.332332	0.00925462	0.0456165	0.00413983	26	26	26	2518
ENSG00000005379.15	TSPOAP1	17	56378591	56406156	27565	locus2028	0.253721	0.00198857	0.799711	0.0621755	0.434003	3.9832e-26	38	39	39	4961	-0.969251	-0.0228078	0.33242	0.0621755	0.434003	3.9832e-26	38	39	39	2519
ENSG00000110660.14	SLC35F2	11	107661716	107729513	67797	locus1504	-0.336872	-0.00805497	0.736213	0.00521523	0.111552	4.72852e-06	8	11	11	4699	-0.967909	-0.0819559	0.33309	0.00521523	0.111552	4.72852e-06	8	11	11	2520
ENSG00000159461.14	AMFR	16	56395363	56459457	64094	locus1936	-1.27868	-0.0428703	0.201011	0.00285608	0.0218895	0.0479301	8	8	8	2203	0.967881	0.113684	0.333104	0.00285608	0.0218895	0.0479301	8	8	8	2521
ENSG00000070495.14	JMJD6	17	74708917	74722688	13771	locus2044	0.418784	0.0141837	0.675374	0.00255366	0.0595909	0.000941514	15	16	16	4448	0.967749	0.0982338	0.33317	0.00255366	0.0595909	0.000941514	15	16	16	2522
ENSG00000113302.4	IL12B	5	158741787	158757495	15708	locus786	-1.17944	-0.0236766	0.238224	0.00807935	0.0457001	0.0040132	12	12	12	2411	-0.967609	-0.0656077	0.33324	0.00807935	0.0457001	0.0040132	12	12	12	2523
ENSG00000145247.11	OCIAD2	4	48887035	48908791	21756	locus560	-1.87362	-0.0139427	0.0609834	0.0507233	0.0721534	0.000267608	41	49	49	1215	0.967472	0.0230225	0.333308	0.0507233	0.0721534	0.000267608	41	49	49	2524
ENSG00000263627.1	PPP4R1-AS1	18	9614804	9619361	4557	locus2068	1.6925	0.0121645	0.0905501	0.0692174	0.230675	4.8049e-12	34	35	35	1452	-0.967284	-0.0232412	0.333402	0.0692174	0.230675	4.8049e-12	34	35	35	2525
ENSG00000168778.11	TCTN2	12	124155659	124192944	37285	locus1626	-0.966684	-0.00954985	0.333702	0.0259981	0.228461	4.14876e-12	32	35	35	2917	0.966986	0.0291532	0.333551	0.0259981	0.228461	4.14876e-12	32	35	35	2526
ENSG00000196247.11	ZNF107	7	64126460	64171960	45500	locus992	-0.357868	-0.00830982	0.720442	0.00582232	0.0672529	0.000413468	17	18	18	4630	0.964807	0.0707484	0.334641	0.00582232	0.0672529	0.000413468	17	18	18	2527
ENSG00000107643.15	MAPK8	10	49514681	49647402	132721	locus1342	-0.235297	-0.00279923	0.813978	0.0479097	0.160679	1.50062e-08	75	84	84	5019	0.964791	0.0235081	0.334649	0.046338	0.160679	1.50062e-08	73	84	84	2528
ENSG00000115687.13	PASK	2	242045513	242089394	43881	locus368	1.97302	0.0190194	0.0484934	0.0285868	0.194662	4.49471e-10	33	34	34	1084	-0.964481	-0.0344996	0.334805	0.0284432	0.194662	4.49471e-10	32	34	34	2529
ENSG00000155275.18	TRMT44	4	8442503	8478282	35779	locus528	0.982261	0.0103439	0.325971	0.0260675	0.242248	8.01744e-13	13	13	13	2885	-0.964479	-0.0352019	0.334806	0.0260675	0.242248	8.01744e-13	13	13	13	2530
ENSG00000163633.10	C4orf36	4	87797357	87813575	16218	locus589	-0.0696144	-0.00145831	0.944501	0.0243646	0.0323487	0.0147421	26	26	26	5550	0.963814	0.0397273	0.335139	0.0243646	0.0323487	0.0147421	26	26	26	2531
ENSG00000180043.11	FAM71E2	19	55866275	55874628	8353	locus2192	0.417418	0.00289631	0.676372	0.075793	0.200872	6.21496e-11	21	21	21	4453	0.963623	0.0216677	0.335235	0.075793	0.200872	6.21496e-11	21	21	21	2532
ENSG00000134201.10	GSTM5	1	110254872	110260890	6018	locus92	-1.67726	-0.00842351	0.0934912	0.11496	0.442512	5.01069e-27	17	18	18	1473	0.963261	0.0167399	0.335416	0.11496	0.442512	5.01069e-27	17	18	18	2533
ENSG00000104611.11	SH2D4A	8	19171080	19253729	82649	locus1092	0.372785	0.00270485	0.709308	0.0696336	0.191059	6.41627e-10	54	57	57	4587	-0.963257	-0.0210338	0.335419	0.0696336	0.191059	6.41627e-10	54	57	57	2534
ENSG00000154227.13	CERS3	15	100940599	101084888	144289	locus1888	0.108428	0.000742459	0.913657	0.188468	0.354701	1.40131e-20	36	38	38	5421	-0.962824	-0.0138185	0.335636	0.185979	0.354701	1.40131e-20	35	38	38	2535
ENSG00000155252.13	PI4K2A	10	99400442	99436189	35747	locus1387	0.161471	0.000884457	0.871722	0.0111331	0.0301328	0.0208505	19	19	19	5241	-0.962791	-0.0533243	0.335652	0.0111331	0.0301328	0.0208505	19	19	19	2536
ENSG00000111670.14	GNPTAB	12	102139276	102224737	85461	locus1609	-1.43997	-0.0119333	0.149875	0.0506243	0.106518	5.15508e-06	116	122	122	1877	0.962715	0.0263366	0.335691	0.0486168	0.106518	5.15508e-06	114	122	122	2537
ENSG00000227057.9	WDR46	6	4690694	4700830	10136	locus811	-2.16589	-0.031078	0.03032	0.0167955	0.0498123	0.00234212	32	34	34	878	-0.962654	-0.123438	0.335721	0.00274267	0.0498123	0.00234212	7	34	34	2538
ENSG00000029534.19	ANK1	8	41510743	41655140	144397	locus1110	-0.504065	-0.00702405	0.614215	0.0134857	0.101719	8.07354e-06	15	15	15	4196	0.962391	0.0537296	0.335853	0.0134857	0.101719	8.07354e-06	15	15	15	2539
ENSG00000153132.12	CLGN	4	141309606	141348815	39209	locus627	-0.0243026	-0.000903999	0.980611	0.0098796	0.127972	6.06822e-07	13	13	13	5699	-0.961246	-0.0691776	0.336429	0.0098796	0.127972	6.06822e-07	13	13	13	2540
ENSG00000135596.17	MICAL1	6	109765265	109787171	21906	locus899	0.162094	0.00559035	0.871231	0.0127436	0.072998	0.000236768	45	46	46	5238	-0.960967	-0.0693724	0.336569	0.0127436	0.072998	0.000236768	45	46	46	2541
ENSG00000189114.6	BLOC1S3	19	45682041	45685058	3017	locus2175	-1.21823	-0.0181959	0.223138	0.0146076	0.0280454	0.0264841	35	37	37	2323	-0.960963	-0.0511418	0.336571	0.0146076	0.0280454	0.0264841	35	37	37	2542
ENSG00000174953.13	DHX36	3	153990334	154042276	51942	locus484	-1.538	-0.0138701	0.124049	0.0287399	0.244962	8.34477e-14	87	90	90	1701	0.960877	0.0317368	0.336614	0.0287399	0.244962	8.34477e-14	87	90	90	2543
ENSG00000151348.13	EXT2	11	44117227	44273531	156304	locus1456	-0.113052	-0.00123926	0.90999	0.0683641	0.183122	4.40835e-10	69	75	75	5401	0.960875	0.0242532	0.336615	0.0683641	0.183122	4.40835e-10	69	75	75	2544
ENSG00000158941.16	CCAR2	8	22462269	22479027	16758	locus1095	-1.92708	-0.0248976	0.0539694	0.0182502	0.165412	1.32281e-08	35	37	37	1142	0.960289	0.0444127	0.33691	0.0173497	0.165412	1.32281e-08	34	37	37	2545
ENSG00000152465.17	NMT2	10	15147768	15210692	62924	locus1317	1.0991	0.0156413	0.271724	0.0159723	0.310419	3.18815e-17	18	21	21	2580	0.959893	0.0484164	0.337109	0.0159723	0.310419	3.18815e-17	18	21	21	2546
ENSG00000100485.11	SOS2	14	50583849	50698296	114447	locus1749	-0.117735	-0.00143882	0.906278	0.0199422	0.20472	5.79606e-11	15	17	17	5386	-0.959524	-0.0492937	0.337295	0.0199422	0.20472	5.79606e-11	15	17	17	2547
ENSG00000151552.11	QDPR	4	17488015	17513857	25842	locus535	-0.430901	-0.00860058	0.66654	0.00589701	0.0217313	0.0422496	26	27	27	4417	0.959128	0.0880306	0.337494	0.00589701	0.0217313	0.0422496	26	27	27	2548
ENSG00000171045.14	TSNARE1	8	143293440	143484543	191103	locus1185	0.254662	0.000840223	0.798984	0.10103	0.327591	5.34122e-19	19	19	19	4960	-0.958895	-0.0182028	0.337612	0.10103	0.327591	5.34122e-19	19	19	19	2549
ENSG00000079337.15	RAPGEF3	12	48128145	48152663	24518	locus1567	-0.045324	-0.000178245	0.963849	0.0238993	0.325336	1.59542e-17	12	12	12	5636	0.958389	0.0371755	0.337867	0.0238993	0.325336	1.59542e-17	12	12	12	2550
ENSG00000103310.10	ZP2	16	21208772	21225831	17059	locus1919	0.803216	0.00707274	0.42185	0.0382917	0.256826	2.68377e-14	17	17	17	3364	-0.958379	-0.0296883	0.337872	0.0382917	0.256826	2.68377e-14	17	17	17	2551
ENSG00000184925.11	LCN12	9	139846724	139849949	3225	locus1301	-1.30082	-0.0120691	0.193321	0.0413267	0.089857	4.24548e-05	59	63	63	2154	0.958284	0.0281165	0.33792	0.0413267	0.089857	4.24548e-05	59	63	63	2552
ENSG00000089685.14	BIRC5	17	76210333	76221716	11383	locus2047	0.77153	0.00382915	0.440393	0.147779	0.114494	2.70662e-06	73	79	79	3454	-0.958002	-0.0167227	0.338061	0.147779	0.114494	2.70662e-06	73	79	79	2553
ENSG00000235711.4	ANKRD34C	15	79575063	79590581	15518	locus1861	0.896573	0.0197855	0.369947	0.00579856	0.0365256	0.0107078	26	29	29	3095	0.957313	0.0802943	0.338409	0.00579856	0.0365256	0.0107078	26	29	29	2554
ENSG00000256574.6	OR13A1	10	45798099	45811056	12957	locus1340	2.6924	0.0292203	0.00709399	0.0238382	0.115083	1.99707e-06	33	34	34	497	-0.957134	-0.0357454	0.3385	0.0238382	0.115083	1.99707e-06	33	34	34	2555
ENSG00000111801.15	BTN3A3	6	26440731	26453643	12912	locus829	4.46779	0.0289975	7.90305e-06	0.0743335	0.17804	1.94382e-09	43	47	47	104	0.956579	0.0191888	0.33878	0.0723764	0.17804	1.94382e-09	42	47	47	2556
ENSG00000166228.8	PCBD1	10	72642037	72648322	6285	locus1365	-1.16531	-0.0199971	0.243895	0.00876352	0.0905552	3.51586e-05	22	23	23	2446	-0.956019	-0.0663327	0.339063	0.00876352	0.0905552	3.51586e-05	22	23	23	2557
ENSG00000126246.9	IGFLR1	19	36229702	36233353	3651	locus2167	2.48493	0.0258862	0.0129575	0.027488	0.0434776	0.00487467	29	32	32	628	0.955706	0.0324685	0.339221	0.027488	0.0434776	0.00487467	29	32	32	2558
ENSG00000063660.8	GPC1	2	241375079	241407493	32414	locus367	0.553382	0.00360489	0.580002	0.0594884	0.224748	2.74645e-12	44	44	44	4055	-0.953625	-0.0244185	0.340274	0.0594884	0.224748	2.74645e-12	44	44	44	2559
ENSG00000162222.13	TTC9C	11	62495544	62506108	10564	locus1467	-0.0373325	0.000760698	0.97022	0.092822	0.18416	1.19173e-09	46	47	47	5658	0.95354	0.0196676	0.340317	0.092822	0.18416	1.19173e-09	46	47	47	2560
ENSG00000105383.14	CD33	19	51728335	51743271	14936	locus2183	-0.268706	-0.00357193	0.788156	0.0209781	0.0816311	8.48896e-05	29	30	30	4909	-0.953513	-0.0382561	0.34033	0.0209781	0.0816311	8.48896e-05	29	30	30	2561
ENSG00000088387.18	DOCK9	13	99445682	99738948	293266	locus1706	-0.895656	-0.0107915	0.370437	0.0295004	0.174602	9.73828e-10	71	73	73	3100	-0.953187	-0.0348429	0.340495	0.0295004	0.174602	9.73828e-10	71	73	73	2562
ENSG00000067533.5	RRP15	1	218458634	218511325	52691	locus159	-1.7753	-0.0631526	0.0758476	0.00179904	0.0252478	0.0318875	22	23	23	1344	0.953181	0.120064	0.340499	0.00179904	0.0252478	0.0318875	22	23	23	2563
ENSG00000150681.9	RGS18	1	192127591	192154945	27354	locus137	-1.69751	-0.0298348	0.0896011	0.00809661	0.0239847	0.0389755	33	33	33	1449	0.951346	0.0605991	0.341429	0.00809661	0.0239847	0.0389755	33	33	33	2564
ENSG00000204839.8	MROH6	8	144648362	144654942	6580	locus1186	1.24007	0.00676949	0.214951	0.114145	0.504402	5.31208e-32	31	33	33	2277	-0.951207	-0.0183598	0.3415	0.114145	0.504402	5.31208e-32	31	33	33	2565
ENSG00000011638.10	TMEM159	16	21169994	21191937	21943	locus1919	-1.66012	-0.0446625	0.0968904	0.00428967	0.0791162	6.41235e-05	14	18	18	1499	0.951172	0.0910998	0.341517	0.00428967	0.0791162	6.41235e-05	14	18	18	2566
ENSG00000196072.11	BLOC1S2	10	102033034	102046469	13435	locus1389	5.22988	0.0470062	1.69624e-07	0.0338076	0.143332	3.95144e-08	83	91	91	55	-0.950958	-0.0298411	0.341625	0.0337296	0.143332	3.95144e-08	82	91	91	2567
ENSG00000167792.11	NDUFV1	11	67374406	67380025	5619	locus1469	-0.433056	-0.00612295	0.664974	0.0136854	0.236654	5.97441e-13	44	45	45	4408	0.950875	0.049753	0.341668	0.0136854	0.236654	5.97441e-13	44	45	45	2568
ENSG00000250506.7	CDK3	17	73996986	74002080	5094	locus2043	-0.132562	-0.000439945	0.894539	0.31029	0.5882	2.91193e-43	81	86	86	5331	-0.949894	-0.0103256	0.342166	0.309689	0.5882	2.91193e-43	80	86	86	2569
ENSG00000183773.15	AIFM3	22	21319459	21335647	16188	locus2313	-0.911733	-0.0650257	0.36191	0.000864108	0.0252252	0.0350123	1	1	1	3069	0.949859	0.215529	0.342184	0.000864108	0.0252252	0.0350123	1	1	1	2570
ENSG00000078177.13	N4BP2	4	40058469	40159872	101403	locus553	-0.789506	-0.0126872	0.429817	0.0113851	0.0594766	0.000596764	15	15	15	3402	-0.949352	-0.0577963	0.342442	0.0113851	0.0594766	0.000596764	15	15	15	2571
ENSG00000184492.6	FOXD4L1	2	114256660	114258727	2067	locus274	1.25198	0.0143458	0.210577	0.0201722	0.392301	5.34003e-23	18	27	27	2257	-0.949091	-0.0424134	0.342574	0.0201722	0.392301	5.34003e-23	18	27	27	2572
ENSG00000104450.12	SPAG1	8	101170265	101254132	83867	locus1148	0.0844025	0.000683489	0.932736	0.0665352	0.294308	9.66885e-16	34	35	35	5493	0.948944	0.0229046	0.342649	0.0665352	0.294308	9.66885e-16	34	35	35	2573
ENSG00000143554.13	SLC27A3	1	153747882	153752636	4754	locus106	3.26184	0.0714552	0.0011069	0.00635971	0.0452197	0.00403016	25	25	25	297	-0.948781	-0.0744768	0.342732	0.00635971	0.0452197	0.00403016	25	25	25	2574
ENSG00000130299.16	GTPBP3	19	17445790	17453540	7750	locus2148	-2.27929	-0.0363655	0.0226498	0.0119146	0.0632301	0.000679955	36	39	39	771	0.947127	0.0538877	0.343574	0.0119146	0.0632301	0.000679955	36	39	39	2575
ENSG00000124194.16	GDAP1L1	20	42875738	42909557	33819	locus2241	-0.809049	-0.0310636	0.418487	0.00232392	0.0559655	0.00124095	10	10	10	3347	0.946883	0.123786	0.343699	0.00232392	0.0559655	0.00124095	10	10	10	2576
ENSG00000185864.16	NPIPB4	16	21845903	21869077	23174	locus1920	-0.80543	-0.00467411	0.420571	0.0648599	0.0679037	0.000390671	60	72	72	3358	-0.946526	-0.0234537	0.34388	0.0567149	0.0679037	0.000390671	58	72	72	2577
ENSG00000103642.11	LACTB	15	63414059	63434260	20201	locus1847	-0.514997	-0.0136063	0.606555	0.00427343	0.0227446	0.041236	5	5	5	4167	-0.946208	-0.0886602	0.344043	0.00427343	0.0227446	0.041236	5	5	5	2578
ENSG00000112031.15	MTRF1L	6	153308496	153323844	15348	locus925	1.67809	0.00703696	0.0933299	0.161092	0.532425	3.909e-35	14	14	14	1471	-0.94556	-0.0141619	0.344373	0.161092	0.532425	3.909e-35	14	14	14	2579
ENSG00000171302.16	CANT1	17	76987797	77005846	18049	locus2048	-0.266999	-0.00329366	0.78947	0.0195475	0.0218842	0.0462178	38	41	41	4915	0.945132	0.0450874	0.344592	0.0195475	0.0218842	0.0462178	38	41	41	2580
ENSG00000059691.11	GATB	4	152591660	152682159	90499	locus632	5.96709	0.0455112	2.41515e-09	0.0566095	0.316246	1.01454e-17	18	18	18	34	-0.944985	-0.0256348	0.344667	0.0566095	0.316246	1.01454e-17	18	18	18	2581
ENSG00000122218.14	COPA	1	160258383	160313040	54657	locus110	2.44738	0.0429267	0.01439	0.0105689	0.196332	2.42964e-10	22	28	28	655	-0.944388	-0.0586932	0.344972	0.0105689	0.196332	2.42964e-10	22	28	28	2582
ENSG00000131069.19	ACSS2	20	33462765	33515769	53004	locus2231	2.56162	0.0251316	0.0104185	0.0320675	0.193325	3.05096e-10	43	47	47	574	0.944333	0.0337545	0.345	0.0315442	0.193325	3.05096e-10	42	47	47	2583
ENSG00000167280.16	ENGASE	17	77070905	77084681	13776	locus2048	0.476892	0.00747705	0.633439	0.0143476	0.0543424	0.0015593	48	53	53	4291	-0.94408	-0.049205	0.345129	0.0143476	0.0543424	0.0015593	48	53	53	2584
ENSG00000160049.11	DFFA	1	10516578	10532586	16008	locus13	-0.00507517	0.00141144	0.995951	0.00605672	0.0804928	0.00011689	14	15	15	5759	0.944057	0.0730959	0.345141	0.00605672	0.0804928	0.00011689	14	15	15	2585
ENSG00000185432.11	METTL7A	12	51318797	51326290	7493	locus1570	-0.687418	-0.047014	0.491819	0.000584752	0.0419344	0.00538841	11	11	11	3670	-0.943944	-0.233363	0.345198	0.000584752	0.0419344	0.00538841	11	11	11	2586
ENSG00000169220.17	RGS14	5	176784924	176799597	14673	locus802	0.252035	0.00150582	0.801014	0.0902157	0.315264	4.65657e-17	15	15	15	4963	-0.943653	-0.0193778	0.345347	0.0902157	0.315264	4.65657e-17	15	15	15	2587
ENSG00000167360.4	OR51Q1	11	5443340	5444436	1096	locus1424	-0.371175	-0.00395757	0.710507	0.0258153	0.0472345	0.00290464	53	56	56	4590	0.943484	0.0360234	0.345434	0.0258153	0.0472345	0.00290464	53	56	56	2588
ENSG00000109794.13	FAM149A	4	187025857	187096444	70587	locus663	-1.19145	-0.00682171	0.233477	0.0978789	0.410766	1.61765e-23	35	37	37	2381	0.943321	0.0194431	0.345517	0.0978789	0.410766	1.61765e-23	35	37	37	2589
ENSG00000101773.18	RBBP8	18	20513290	20606449	93159	locus2074	-1.91552	-0.0367673	0.055426	0.0076801	0.05856	0.000580668	30	31	31	1158	0.941864	0.0649792	0.346262	0.0076801	0.05856	0.000580668	30	31	31	2590
ENSG00000242220.6	TCP10L	21	33946031	33957833	11802	locus2288	1.13869	0.0153832	0.254834	0.0170511	0.0940527	1.86168e-05	42	42	42	2504	-0.941562	-0.044888	0.346417	0.0170511	0.0940527	1.86168e-05	42	42	42	2591
ENSG00000175984.14	DENND2C	1	115125470	115212670	87200	locus96	-1.7295	-0.0150763	0.0837204	0.034846	0.118384	8.7119e-07	32	33	33	1395	0.940908	0.034539	0.346752	0.021604	0.118384	8.7119e-07	31	33	33	2592
ENSG00000013725.14	CD6	11	60739151	60787848	48697	locus1466	-1.76724	-0.00797731	0.0771885	0.146745	0.388818	5.15562e-22	23	23	23	1352	0.940583	0.0148968	0.346919	0.146745	0.388818	5.15562e-22	23	23	23	2593
ENSG00000235357.1	LINC01621	6	80513299	80521963	8664	locus880	-0.497087	-0.00550767	0.619128	0.0284018	0.0329663	0.0142584	58	61	61	4215	0.940286	0.0322692	0.347071	0.0284018	0.0329663	0.0142584	58	61	61	2594
ENSG00000179774.8	ATOH7	10	69990351	69991870	1519	locus1363	2.61598	0.0386268	0.00889723	0.0152824	0.0575858	0.00120947	15	15	15	545	-0.939853	-0.0473208	0.347293	0.0152824	0.0575858	0.00120947	15	15	15	2595
ENSG00000154889.16	MPPE1	18	11882620	11908316	25696	locus2071	0.740815	0.00305866	0.458806	0.165687	0.54089	5.45287e-37	27	28	28	3532	-0.939625	-0.0133219	0.34741	0.165687	0.54089	5.45287e-37	27	28	28	2596
ENSG00000141527.16	CARD14	17	78143828	78183130	39302	locus2050	-0.943845	-0.0105025	0.345249	0.0279721	0.0571436	0.000722895	32	32	32	2984	0.939508	0.0290142	0.34747	0.0265571	0.0571436	0.000722895	31	32	32	2597
ENSG00000101307.15	SIRPB1	20	1542030	1600655	58625	locus2200	-2.44708	-0.0075386	0.0144017	0.316837	0.644605	3.65364e-50	41	43	43	656	0.938553	0.0100917	0.34796	0.316837	0.644605	3.65364e-50	41	43	43	2598
ENSG00000100528.11	CNIH1	14	54890278	54908092	17814	locus1752	0.328741	0.00320233	0.742352	0.0332801	0.31523	7.94085e-17	34	34	34	4725	-0.937964	-0.0330659	0.348263	0.0332801	0.31523	7.94085e-17	34	34	34	2599
ENSG00000152778.8	IFIT5	10	91174324	91180754	6430	locus1381	0.177057	0.00271076	0.859464	0.0140094	0.174838	2.18375e-09	14	15	15	5193	-0.937125	-0.048696	0.348694	0.0140094	0.174838	2.18375e-09	14	15	15	2600
ENSG00000053372.4	MRTO4	1	19578298	19586622	8324	locus20	-1.10473	-0.0133349	0.269275	0.019949	0.0667455	0.000347733	36	36	36	2571	0.936688	0.0446792	0.348919	0.0177582	0.0667455	0.000347733	35	36	36	2601
ENSG00000116922.14	C1orf109	1	38147241	38157914	10673	locus34	0.800696	0.020823	0.423308	0.00546189	0.0846377	2.43711e-05	4	4	4	3371	-0.936687	-0.0836656	0.34892	0.00546189	0.0846377	2.43711e-05	4	4	4	2602
ENSG00000115956.9	PLEK	2	68592413	68624585	32172	locus247	2.62565	0.0525236	0.0086483	0.0063385	0.0544723	0.00141494	7	8	8	534	-0.936435	-0.0676272	0.349049	0.0063385	0.0544723	0.00141494	7	8	8	2603
ENSG00000196743.8	GM2A	5	150632745	150650000	17255	locus777	0.598615	0.00485003	0.54943	0.0545024	0.0401089	0.00670708	92	97	97	3923	-0.936299	-0.0247297	0.349119	0.0521217	0.0401089	0.00670708	82	97	97	2604
ENSG00000182208.13	MOB2	11	1490686	1508009	17323	locus1420	-1.14465	-0.0168787	0.252355	0.016609	0.0487843	0.00307622	68	69	69	2494	-0.93597	-0.0387523	0.349289	0.016609	0.0487843	0.00307622	68	69	69	2605
ENSG00000130348.11	QRSL1	6	107077452	107116292	38840	locus898	-1.93447	-0.0101194	0.0530558	0.113473	0.450615	2.9611e-27	14	14	14	1131	0.935935	0.0177143	0.349306	0.113473	0.450615	2.9611e-27	14	14	14	2606
ENSG00000184787.18	UBE2G2	21	46188494	46221735	33241	locus2304	-0.963036	-0.0146024	0.335529	0.0158797	0.15795	1.25734e-08	10	11	11	2928	-0.935182	-0.0541683	0.349695	0.0158797	0.15795	1.25734e-08	10	11	11	2607
ENSG00000169592.14	INO80E	16	30007561	30017112	9551	locus1928	-0.19882	-0.00193988	0.842403	0.0162968	0.183653	7.70649e-10	26	30	30	5132	0.934711	0.0503311	0.349937	0.0162968	0.183653	7.70649e-10	26	30	30	2608
ENSG00000118939.17	UCHL3	13	76123615	76180156	56541	locus1686	-0.661152	-0.0120392	0.508515	0.0119316	0.0509729	0.0023637	36	37	37	3758	-0.934327	-0.0550574	0.350135	0.0119316	0.0509729	0.0023637	36	37	37	2609
ENSG00000163281.11	GNPDA2	4	44703811	44728651	24840	locus557	-1.30133	-0.01049	0.193146	0.0484113	0.293103	2.4949e-16	93	93	93	2152	-0.934172	-0.0261942	0.350215	0.0484113	0.293103	2.4949e-16	93	93	93	2610
ENSG00000015133.18	CCDC88C	14	91737666	91884164	146498	locus1782	-0.797122	-0.00498939	0.42538	0.0680054	0.106534	3.16864e-06	98	102	102	3382	-0.933908	-0.0209326	0.350351	0.0680054	0.106534	3.16864e-06	98	102	102	2611
ENSG00000151247.12	EIF4E	4	99792834	99851788	58954	locus599	-2.16545	-0.0810727	0.0303529	0.00232833	0.113927	2.51142e-06	15	16	16	881	0.933802	0.128315	0.350406	0.00226834	0.113927	2.51142e-06	14	16	16	2612
ENSG00000157168.18	NRG1	8	32453343	32631562	178219	locus1105	-0.531578	-0.0077911	0.595019	0.0154733	0.131323	5.66118e-07	34	35	35	4120	0.932741	0.0484715	0.350954	0.01546	0.131323	5.66118e-07	33	35	35	2613
ENSG00000160741.16	CRTC2	1	153920151	153931088	10937	locus106	3.42132	0.124612	0.000623177	0.00224611	0.0617025	0.000753221	9	9	9	250	-0.932065	-0.117374	0.351303	0.00224611	0.0617025	0.000753221	9	9	9	2614
ENSG00000157510.13	AFAP1L1	5	148651421	148723198	71777	locus776	-0.640586	-0.00383433	0.521792	0.0894909	0.32726	4.46828e-18	7	7	7	3808	-0.931947	-0.0194167	0.351364	0.0894909	0.32726	4.46828e-18	7	7	7	2615
ENSG00000251632.1	LINC02172	4	138466884	138524584	57700	locus624	-1.16858	-0.011937	0.242573	0.0274118	0.0211578	0.0496031	39	39	39	2440	0.93188	0.0344539	0.351398	0.0274118	0.0211578	0.0496031	39	39	39	2616
ENSG00000174136.11	RGMB	5	98104335	98132198	27863	locus739	1.28991	0.0122561	0.197082	0.031394	0.115943	5.06992e-07	30	31	31	2183	-0.930745	-0.0312039	0.351986	0.031394	0.115943	5.06992e-07	30	31	31	2617
ENSG00000164609.9	SLU7	5	159828647	159846088	17441	locus787	1.01773	0.0114098	0.308805	0.0201616	0.0575201	0.000842488	63	73	73	2792	-0.930649	-0.035586	0.352035	0.0201616	0.0575201	0.000842488	63	73	73	2618
ENSG00000149541.9	B3GAT3	11	62382767	62389458	6691	locus1467	-1.14597	-0.0192795	0.251807	0.0110667	0.0752907	0.000132083	33	35	35	2487	-0.929869	-0.0501486	0.352439	0.0110667	0.0752907	0.000132083	33	35	35	2619
ENSG00000188191.14	PRKAR1B	7	588833	767313	178480	locus942	0.341852	0.00391577	0.732462	0.012648	0.146097	1.28145e-07	17	19	19	4683	-0.92895	-0.0496152	0.352915	0.012648	0.146097	1.28145e-07	17	19	19	2620
ENSG00000088448.14	ANKRD10	13	111530886	111567416	36530	locus1719	-0.291282	-0.00493413	0.770835	0.00720392	0.102241	1.048e-05	18	18	18	4837	0.927934	0.070835	0.353442	0.00720392	0.102241	1.048e-05	18	18	18	2621
ENSG00000150510.16	FAM124A	13	51796533	51858372	61839	locus1667	-0.0157606	-0.000521495	0.987425	0.010511	0.130925	3.93193e-07	4	4	4	5726	-0.927263	-0.050232	0.35379	0.010511	0.130925	3.93193e-07	4	4	4	2622
ENSG00000163466.15	ARPC2	2	219081911	219119071	37160	locus346	0.564859	0.00930568	0.57217	0.0101552	0.12255	6.46147e-07	25	28	28	4017	0.927135	0.0578755	0.353856	0.0101552	0.12255	6.46147e-07	25	28	28	2623
ENSG00000169519.20	METTL15	11	28129934	28355054	225120	locus1443	0.480438	0.00559238	0.630916	0.0220366	0.121707	6.85565e-07	30	30	30	4282	-0.927058	-0.0391937	0.353896	0.0220366	0.121707	6.85565e-07	30	30	30	2624
ENSG00000186889.9	TMEM17	2	62727353	62733330	5977	locus243	-0.140351	-0.000618142	0.888383	0.0136678	0.0838594	8.68612e-05	10	10	10	5308	0.926969	0.04625	0.353943	0.0136678	0.0838594	8.68612e-05	10	10	10	2625
ENSG00000115266.11	APC2	19	1450119	1473243	23124	locus2132	-1.95888	-0.0115619	0.0501272	0.0917693	0.452266	5.18654e-27	11	11	11	1102	-0.926692	-0.0181538	0.354087	0.0912728	0.452266	5.18654e-27	10	11	11	2626
ENSG00000185304.14	RGPD2	2	87140934	87239861	98927	locus260	0.285244	0.00616691	0.775457	0.00550913	0.0362178	0.00996965	8	9	9	4856	-0.926688	-0.0823846	0.354089	0.00550913	0.0362178	0.00996965	8	9	9	2627
ENSG00000051620.10	HEBP2	6	138725359	138743334	17975	locus916	-0.27796	-0.00172325	0.781043	0.0657706	0.323013	5.09282e-18	49	50	50	4880	0.92572	0.0241095	0.354591	0.0657706	0.323013	5.09282e-18	49	50	50	2628
ENSG00000146250.6	PRSS35	6	84222252	84235421	13169	locus883	0.150753	0.00157677	0.88017	0.0355831	0.0261625	0.0294328	56	59	59	5281	0.925699	0.028439	0.354602	0.0355831	0.0261625	0.0294328	56	59	59	2629
ENSG00000170921.15	TANC2	17	61043595	61505062	461467	locus2031	3.43687	0.0628189	0.000588472	0.010014	0.0900681	2.41658e-05	13	13	13	243	-0.925556	-0.0686113	0.354677	0.010014	0.0900681	2.41658e-05	13	13	13	2630
ENSG00000117519.15	CNN3	1	95362504	95392779	30275	locus80	1.06466	0.0102589	0.28703	0.0265989	0.26599	1.87741e-14	22	24	24	2664	-0.924396	-0.0308777	0.35528	0.0265989	0.26599	1.87741e-14	22	24	24	2631
ENSG00000104783.11	KCNN4	19	44270684	44285125	14441	locus2173	-0.0842142	-0.000772164	0.932886	0.0411	0.112069	3.11306e-06	40	44	44	5494	0.924166	0.0288783	0.3554	0.0411	0.112069	3.11306e-06	40	44	44	2632
ENSG00000165084.15	C8orf34	8	69242607	69731258	488651	locus1125	-0.308377	-0.00417	0.757796	0.031883	0.0727377	0.000235972	50	53	53	4783	0.923747	0.0319778	0.355618	0.031883	0.0727377	0.000235972	50	53	53	2633
ENSG00000116138.12	DNAJC16	1	15853307	15898228	44921	locus17	1.67555	0.0318112	0.0938266	0.00846922	0.133138	3.29642e-07	30	32	32	1479	-0.923358	-0.0648784	0.355821	0.00793064	0.133138	3.29642e-07	28	32	32	2634
ENSG00000172878.13	METAP1D	2	172864859	172947157	82298	locus313	0.838011	0.00864835	0.402025	0.0288512	0.0325929	0.0165354	42	43	43	3252	-0.923243	-0.0346542	0.35588	0.0288512	0.0325929	0.0165354	42	43	43	2635
ENSG00000144199.11	FAHD2B	2	97749319	97760619	11300	locus263	0.22811	0.00260115	0.819561	0.0219161	0.130472	8.33116e-08	50	55	55	5044	-0.922638	-0.0427484	0.356196	0.0219161	0.130472	8.33116e-08	50	55	55	2636
ENSG00000181029.8	TRAPPC5	19	7745718	7752589	6871	locus2140	0.837742	0.00890495	0.402175	0.0277816	0.135874	6.49354e-08	9	9	9	3253	-0.92246	-0.0348424	0.356289	0.0277816	0.135874	6.49354e-08	9	9	9	2637
ENSG00000125912.10	NCLN	19	3185927	3209573	23646	locus2134	-1.01611	-0.0145513	0.309578	0.014812	0.175072	1.86453e-09	11	11	11	2794	0.921918	0.0459718	0.356572	0.014812	0.175072	1.86453e-09	11	11	11	2638
ENSG00000136267.13	DGKB	7	14215605	14881075	665470	locus957	1.71106	0.00932852	0.0870691	0.0763972	0.171273	6.49332e-09	107	109	109	1425	-0.921724	-0.0197252	0.356673	0.0763972	0.171273	6.49332e-09	107	109	109	2639
ENSG00000218739.9	CEBPZOS	2	37423638	37443336	19698	locus221	-0.0923353	-0.00145363	0.926432	0.123518	0.129184	5.94673e-07	102	106	106	5466	0.921353	0.0166427	0.356866	0.119337	0.129184	5.94673e-07	99	106	106	2640
ENSG00000143515.16	ATP8B2	1	154298000	154323780	25780	locus106	-1.08823	-0.0235351	0.276492	0.00745762	0.0545307	0.00144735	24	26	26	2606	0.921312	0.0651402	0.356887	0.00745762	0.0545307	0.00144735	24	26	26	2641
ENSG00000103479.15	RBL2	16	53468382	53525560	57178	locus1933	-6.66356	-0.034396	2.67265e-11	0.121622	0.628644	1.3646e-46	26	30	30	13	0.921013	0.0170463	0.357044	0.121622	0.628644	1.3646e-46	26	30	30	2642
ENSG00000225783.6	MIAT	22	27053445	27072440	18995	locus2320	-0.599547	-0.0060305	0.548808	0.0268234	0.0975606	1.86299e-05	35	35	35	3915	0.92093	0.0346342	0.357087	0.0268234	0.0975606	1.86299e-05	35	35	35	2643
ENSG00000151694.12	ADAM17	2	9628614	9695959	67345	locus197	0.124915	0.00226396	0.90059	0.0112099	0.109389	2.63056e-06	15	18	18	5359	0.920826	0.0562898	0.357141	0.0112099	0.109389	2.63056e-06	15	18	18	2644
ENSG00000110047.17	EHD1	11	64619113	64647165	28052	locus1468	-1.43538	-0.0248203	0.151178	0.00887799	0.0281656	0.0242387	26	30	30	1891	-0.920813	-0.0635702	0.357148	0.00887799	0.0281656	0.0242387	26	30	30	2645
ENSG00000076706.16	MCAM	11	119179239	119187840	8601	locus1513	-1.72134	-0.0227694	0.0851894	0.0203825	0.244653	1.39997e-13	7	7	7	1406	-0.920372	-0.0435591	0.357378	0.0203825	0.244653	1.39997e-13	7	7	7	2646
ENSG00000198417.6	MT1F	16	56691854	56693215	1361	locus1936	-0.643936	-0.00810712	0.519617	0.0246264	0.0634349	0.000512453	57	58	58	3801	0.919437	0.038387	0.357867	0.0246264	0.0634349	0.000512453	57	58	58	2647
ENSG00000245556.2	SCAMP1-AS1	5	77654587	77656365	1778	locus726	0.596295	0.00931495	0.550978	0.00917943	0.0254495	0.0332841	26	26	26	3930	-0.918976	-0.0583672	0.358108	0.00917943	0.0254495	0.0332841	26	26	26	2648
ENSG00000134014.16	ELP3	8	27947748	28048669	100921	locus1102	1.98713	0.0149318	0.0469079	0.0549391	0.312925	2.17746e-17	34	36	36	1063	-0.918749	-0.0243629	0.358227	0.0549391	0.312925	2.17746e-17	34	36	36	2649
ENSG00000204571.6	KRTAP5-11	11	71292900	71293921	1021	locus1472	1.33603	0.0120213	0.181541	0.0367267	0.0219044	0.0490905	45	53	53	2079	-0.918738	-0.0326528	0.358232	0.0367267	0.0219044	0.0490905	45	53	53	2650
ENSG00000105287.12	PRKD2	19	47177572	47220384	42812	locus2176	1.49599	0.0239506	0.134655	0.0123207	0.0988848	1.60675e-05	34	36	36	1781	-0.918708	-0.0480447	0.358249	0.0123207	0.0988848	1.60675e-05	34	36	36	2651
ENSG00000100290.2	BIK	22	43506755	43525718	18963	locus2340	-1.53378	-0.0257815	0.125083	0.00977381	0.0556231	0.00142772	5	5	5	1713	0.918572	0.0549702	0.35832	0.00977381	0.0556231	0.00142772	5	5	5	2652
ENSG00000141959.16	PFKL	21	45719935	45747256	27321	locus2303	-0.588019	-0.00788564	0.55652	0.0212775	0.160064	2.13162e-08	24	24	24	3960	-0.918417	-0.040277	0.3584	0.0212775	0.160064	2.13162e-08	24	24	24	2653
ENSG00000234465.10	PINLYP	19	44080951	44086256	5305	locus2173	-0.349945	-0.00222687	0.72638	0.0995573	0.358615	1.77936e-20	36	38	38	4654	0.918231	0.0211748	0.358498	0.0995573	0.358615	1.77936e-20	36	38	38	2654
ENSG00000206561.12	COLQ	3	15491639	15563213	71574	locus386	0.213327	0.001282	0.831072	0.0969837	0.332786	2.50992e-18	40	46	46	5087	-0.918059	-0.0196002	0.358588	0.0969837	0.332786	2.50992e-18	40	46	46	2655
ENSG00000167515.10	TRAPPC2L	16	88922627	88929094	6467	locus1970	0.126747	0.00110597	0.89914	0.0432852	0.364944	2.3551e-21	12	13	13	5352	-0.917734	-0.0268035	0.358758	0.0432636	0.364944	2.3551e-21	11	13	13	2656
ENSG00000196458.10	ZNF605	12	133494891	133532892	38001	locus1638	0.676687	0.0136985	0.498604	0.0059173	0.331192	4.34883e-18	21	32	32	3702	-0.917469	-0.0728459	0.358897	0.0059173	0.331192	4.34883e-18	21	32	32	2657
ENSG00000060656.19	PTPRU	1	29563033	29653312	90279	locus29	-0.901875	-0.00730917	0.367123	0.0480933	0.317865	3.29453e-17	17	19	19	3084	-0.917469	-0.0229043	0.358897	0.0480933	0.317865	3.29453e-17	17	19	19	2658
ENSG00000186567.12	CEACAM19	19	45174723	45187627	12904	locus2174	0.912153	0.00598149	0.361688	0.092156	0.241163	3.78429e-13	74	76	76	3067	-0.916924	-0.0186176	0.359182	0.092156	0.241163	3.78429e-13	74	76	76	2659
ENSG00000198246.7	SLC29A3	10	73079009	73123147	44138	locus1365	1.10468	0.0244502	0.269298	0.0077199	0.103513	8.50283e-06	16	18	18	2572	-0.916423	-0.0736062	0.359445	0.00731248	0.103513	8.50283e-06	15	18	18	2660
ENSG00000101180.15	HRH3	20	60790015	60795334	5319	locus2262	0.0363053	0.00300655	0.971039	0.00613279	0.0877643	4.02547e-05	6	6	6	5661	-0.915849	-0.0750871	0.359746	0.00575053	0.0877643	4.02547e-05	5	6	6	2661
ENSG00000146733.13	PSPH	7	56078756	56119137	40381	locus990	0.463236	0.00313091	0.643195	0.0527426	0.231485	3.73133e-12	43	45	45	4336	0.915629	0.0210907	0.359862	0.0527426	0.231485	3.73133e-12	43	45	45	2662
ENSG00000188770.9	OPTC	1	203463280	203478077	14797	locus149	-1.83916	-0.0278865	0.0658919	0.0154789	0.0309441	0.0166649	17	17	17	1266	0.91555	0.0476572	0.359903	0.0154789	0.0309441	0.0166649	17	17	17	2663
ENSG00000221886.3	ZBED8	5	159820154	159827104	6950	locus787	0.0422763	0.000718622	0.966278	0.00321535	0.0524015	0.00166618	11	12	12	5643	0.915544	0.102877	0.359906	0.00321535	0.0524015	0.00166618	11	12	12	2664
ENSG00000169972.11	PUSL1	1	1243959	1247057	3098	locus2	-2.79472	-0.0245065	0.0051944	0.0464937	0.0663311	0.0005013	85	98	98	449	0.915382	0.0259804	0.359991	0.0445418	0.0663311	0.0005013	83	98	98	2665
ENSG00000138777.19	PPA2	4	106290233	106395227	104994	locus603	-2.63728	-0.0453383	0.00835739	0.00971902	0.129209	4.4962e-07	27	27	27	526	-0.915312	-0.054861	0.360028	0.00971902	0.129209	4.4962e-07	27	27	27	2666
ENSG00000042286.14	AIFM2	10	71872022	71892690	20668	locus1364	1.19926	0.00426492	0.230425	0.220816	0.479571	8.38342e-30	61	61	61	2358	-0.914926	-0.0121528	0.360231	0.220473	0.479571	8.38342e-30	60	61	61	2667
ENSG00000159212.12	CLIC6	21	36041292	36090521	49229	locus2290	-0.156734	-0.00193628	0.875455	0.0293724	0.127006	8.30389e-07	17	17	17	5263	0.914578	0.0375712	0.360413	0.0293724	0.127006	8.30389e-07	17	17	17	2668
ENSG00000127663.14	KDM4B	19	4969123	5153608	184485	locus2136	-1.21621	-0.0286514	0.223905	0.0067848	0.0821443	9.69633e-05	19	19	19	2327	-0.914465	-0.0545344	0.360472	0.0067848	0.0821443	9.69633e-05	19	19	19	2669
ENSG00000237310.1	GS1-124K5.4	7	65958618	65960461	1843	locus995	-2.15209	-0.0158525	0.0313905	0.0516437	0.324737	1.7223e-17	23	29	29	893	0.914204	0.0241018	0.36061	0.0516437	0.324737	1.7223e-17	23	29	29	2670
ENSG00000112977.15	DAP	5	10679341	10761346	82005	locus681	-0.225705	-0.00262257	0.821431	0.026491	0.306127	1.81472e-16	23	23	23	5051	-0.913798	-0.0334634	0.360823	0.026491	0.306127	1.81472e-16	23	23	23	2671
ENSG00000075340.22	ADD2	2	70883915	70995332	111417	locus249	2.24225	0.0704285	0.0249451	0.00372696	0.0291523	0.0222387	24	25	25	810	-0.913	-0.0991554	0.361243	0.00372696	0.0291523	0.0222387	24	25	25	2672
ENSG00000147804.9	SLC39A4	8	145637797	145642228	4431	locus1186	2.53562	0.0214609	0.0112247	0.0441511	0.252465	3.61274e-13	26	28	28	589	-0.912748	-0.0298688	0.361375	0.0441511	0.252465	3.61274e-13	26	28	28	2673
ENSG00000122025.14	FLT3	13	28577410	28674713	97303	locus1649	-0.876504	-0.00301592	0.380756	0.269168	0.648582	1.28834e-50	32	33	33	3153	0.912573	0.0112379	0.361467	0.269168	0.648582	1.28834e-50	32	33	33	2674
ENSG00000135902.9	CHRND	2	233390869	233401375	10506	locus358	0.193455	0.0013029	0.846602	0.0679701	0.193968	4.18723e-10	16	16	16	5150	-0.912241	-0.0199798	0.361642	0.0679701	0.193968	4.18723e-10	16	16	16	2675
ENSG00000206579.8	XKR4	8	56014587	56454613	440026	locus1116	0.429391	0.0112028	0.667639	0.00496127	0.0320117	0.0169949	23	25	25	4419	0.912228	0.0788346	0.361649	0.00496127	0.0320117	0.0169949	23	25	25	2676
ENSG00000123329.17	ARHGAP9	12	57866051	57882607	16556	locus1575	0.63452	0.00693106	0.525741	0.0255515	0.161971	1.50241e-08	13	14	14	3827	0.912221	0.0338372	0.361652	0.0255515	0.161971	1.50241e-08	13	14	14	2677
ENSG00000176438.12	SYNE3	14	95873603	95982987	109384	locus1786	0.943788	0.00705532	0.345278	0.062511	0.247991	2.20557e-13	50	54	54	2985	-0.911857	-0.0242165	0.361844	0.062511	0.247991	2.20557e-13	50	54	54	2678
ENSG00000141560.14	FN3KRP	17	80674581	80685889	11308	locus2052	-1.90393	-0.00822403	0.056919	0.162961	0.254595	1.32834e-13	96	98	98	1171	-0.911537	-0.0108928	0.362013	0.163662	0.254595	1.32834e-13	95	98	98	2679
ENSG00000172935.8	MRGPRF	11	68771861	68780850	8989	locus1470	0.652903	0.0103439	0.513819	0.0142516	0.0409127	0.00552443	44	47	47	3775	-0.911378	-0.0471361	0.362096	0.014005	0.0409127	0.00552443	42	47	47	2680
ENSG00000111218.11	PRMT8	12	3600368	3703138	102770	locus1532	0.974915	0.0150735	0.329602	0.0120155	0.198973	9.01511e-11	19	19	19	2899	-0.91102	-0.0492243	0.362285	0.0120155	0.198973	9.01511e-11	19	19	19	2681
ENSG00000240972.1	MIF	22	24236569	24237410	841	locus2316	-2.72816	-0.0297748	0.00636883	0.0269935	0.111253	4.10263e-06	64	72	72	481	0.910671	0.0363901	0.362469	0.0269935	0.111253	4.10263e-06	64	72	72	2682
ENSG00000172938.3	MRGPRD	11	68747489	68748455	966	locus1470	-1.01829	-0.00405462	0.308542	0.226861	0.478005	8.86027e-30	57	59	59	2790	0.910032	0.0132439	0.362806	0.226861	0.478005	8.86027e-30	57	59	59	2683
ENSG00000155542.11	SETD9	5	56205422	56224726	19304	locus712	-1.07486	-0.00429107	0.282439	0.173944	0.363919	2.35961e-20	36	38	38	2639	-0.910012	-0.0124825	0.362816	0.173741	0.363919	2.35961e-20	35	38	38	2684
ENSG00000123453.17	SARDH	9	136528683	136605077	76394	locus1298	-0.700358	-0.0102348	0.483704	0.0137752	0.18668	8.4825e-10	15	16	16	3633	-0.909724	-0.0528654	0.362968	0.012512	0.18668	8.4825e-10	13	16	16	2685
ENSG00000135905.18	DOCK10	2	225629806	225811766	181960	locus351	2.52098	0.0605507	0.0117029	0.00584966	0.0218795	0.0472938	25	25	25	607	0.909331	0.0818544	0.363175	0.00584966	0.0218795	0.0472938	25	25	25	2686
ENSG00000173171.14	MTX1	1	155178489	155183630	5141	locus107	0.615844	0.0143334	0.537998	0.00621657	0.022519	0.0468226	7	7	7	3882	-0.909165	-0.0766044	0.363263	0.00621657	0.022519	0.0468226	7	7	7	2687
ENSG00000197043.13	ANXA6	5	150480266	150537340	57074	locus777	0.65983	0.0139111	0.509363	0.00738517	0.10575	6.75375e-06	8	9	9	3762	-0.908812	-0.0681207	0.363449	0.00738517	0.10575	6.75375e-06	8	9	9	2688
ENSG00000172716.16	SLFN11	17	33677326	33700640	23314	locus2008	0.834882	0.0126958	0.403784	0.013461	0.0367687	0.00988655	18	18	18	3261	-0.9087	-0.0473212	0.363508	0.013461	0.0367687	0.00988655	18	18	18	2689
ENSG00000243284.1	VSIG8	1	159824105	159832447	8342	locus110	-0.763106	-0.0071091	0.4454	0.0312392	0.150265	3.72939e-08	24	24	24	3473	0.908477	0.029648	0.363626	0.0312392	0.150265	3.72939e-08	24	24	24	2690
ENSG00000171246.5	NPTX1	17	78440633	78450407	9774	locus2050	0.490301	0.00584769	0.623921	0.0261032	0.274182	3.83922e-15	18	18	18	4244	-0.90814	-0.0345919	0.363804	0.0261032	0.274182	3.83922e-15	18	18	18	2691
ENSG00000110274.15	CEP164	11	117192493	117283982	91489	locus1512	-0.257299	-0.00162303	0.796948	0.0757474	0.421424	4.91822e-26	12	12	12	4953	-0.908022	-0.0200864	0.363866	0.0757474	0.421424	4.91822e-26	12	12	12	2692
ENSG00000073008.14	PVR	19	45147209	45169428	22219	locus2174	-0.949451	-0.0161973	0.342392	0.0112901	0.0864333	3.96952e-05	15	15	15	2967	-0.906434	-0.0518955	0.364706	0.0112901	0.0864333	3.96952e-05	15	15	15	2693
ENSG00000142039.3	CCDC97	19	41816076	41830778	14702	locus2171	0.287166	0.00321198	0.773986	0.00986393	0.086149	6.00418e-05	30	32	32	4851	0.906426	0.085267	0.36471	0.0050307	0.086149	6.00418e-05	29	32	32	2694
ENSG00000186529.15	CYP4F3	19	15751706	15773635	21929	locus2147	-1.7319	-0.0104144	0.083292	0.0849441	0.0758535	0.000162121	58	59	59	1391	0.906217	0.0157726	0.364821	0.0846803	0.0758535	0.000162121	57	59	59	2695
ENSG00000041802.10	LSG1	3	194361520	194392920	31400	locus515	-2.01147	-0.00656393	0.0442754	0.287251	0.67152	3.58005e-54	20	22	22	1038	0.905269	0.0101445	0.365323	0.287251	0.67152	3.58005e-54	20	22	22	2696
ENSG00000160336.14	ZNF761	19	53935236	53961515	26279	locus2188	0.417052	0.00723225	0.67664	0.0191641	0.222051	6.57419e-12	13	18	18	4454	-0.904975	-0.0494881	0.365479	0.0191641	0.222051	6.57419e-12	13	18	18	2697
ENSG00000128918.14	ALDH1A2	15	58245621	58358121	112500	locus1841	1.39222	0.0210815	0.163857	0.0135472	0.0327271	0.01575	24	27	27	1970	0.90482	0.034791	0.365561	0.0135472	0.0327271	0.01575	24	27	27	2698
ENSG00000267041.5	ZNF850	19	37234379	37263716	29337	locus2167	-0.474751	-0.00510734	0.634964	0.0447926	0.0822388	8.02258e-05	96	102	102	4303	0.904543	0.0246858	0.365707	0.0447926	0.0822388	8.02258e-05	96	102	102	2699
ENSG00000164331.9	ANKRA2	5	72848015	72861464	13449	locus722	-0.658355	-0.00653229	0.51031	0.0205257	0.0968527	1.96774e-05	69	75	75	3764	0.904438	0.0397977	0.365763	0.0205257	0.0968527	1.96774e-05	69	75	75	2700
ENSG00000132819.16	RBM38	20	55966451	55984386	17935	locus2256	-1.40771	-0.0235664	0.159218	0.0106512	0.172315	4.99187e-09	11	11	11	1939	0.904404	0.052523	0.365781	0.0106512	0.172315	4.99187e-09	11	11	11	2701
ENSG00000169169.14	CPT1C	19	50194104	50216988	22884	locus2181	-1.93541	-0.0417587	0.0529405	0.00617633	0.165017	7.21798e-09	16	17	17	1130	0.904304	0.0686129	0.365834	0.00617633	0.165017	7.21798e-09	16	17	17	2702
ENSG00000115255.10	REEP6	19	1491179	1497926	6747	locus2132	-0.0762159	-0.00108564	0.939247	0.0156413	0.0597666	0.000959394	18	20	20	5526	-0.904228	-0.0418535	0.365875	0.0156413	0.0597666	0.000959394	18	20	20	2703
ENSG00000185049.14	NELFA	4	1984450	2010701	26251	locus522	-1.36345	-0.0283071	0.172739	0.00670591	0.0648128	0.000530705	22	23	23	2030	-0.90271	-0.0652801	0.36668	0.00665495	0.0648128	0.000530705	21	23	23	2704
ENSG00000183463.5	URAD	13	28551853	28562830	10977	locus1649	-0.952563	-0.00533526	0.340812	0.0920049	0.267688	2.82485e-14	42	44	44	2961	0.902704	0.0188712	0.366683	0.0881509	0.267688	2.82485e-14	41	44	44	2705
ENSG00000145730.20	PAM	5	102090486	102366808	276322	locus741	2.54876	0.0211294	0.0108106	0.0379329	0.278309	6.6564e-17	25	26	26	585	0.902622	0.0271786	0.366726	0.0379329	0.278309	6.6564e-17	25	26	26	2706
ENSG00000130589.16	HELZ2	20	62189438	62205592	16154	locus2265	-1.17689	-0.0359159	0.23924	0.00343144	0.0410174	0.00656966	13	13	13	2421	0.901636	0.087574	0.36725	0.00343144	0.0410174	0.00656966	13	13	13	2707
ENSG00000215866.7	LINC01356	1	113362790	113393265	30475	locus95	-0.797913	-0.00547238	0.424921	0.0645037	0.101934	4.62086e-06	48	50	50	3380	-0.901143	-0.0216781	0.367512	0.0645037	0.101934	4.62086e-06	48	50	50	2708
ENSG00000119509.12	INVS	9	102861466	103064457	202991	locus1264	2.13888	0.0242755	0.0324456	0.0230166	0.0713946	0.000285833	46	50	50	904	-0.90059	-0.033992	0.367806	0.0228331	0.0713946	0.000285833	45	50	50	2709
ENSG00000130304.16	SLC27A1	19	17581332	17616977	35645	locus2148	2.40307	0.0214506	0.0162583	0.039587	0.301536	5.31607e-17	13	14	14	688	-0.899256	-0.0276568	0.368516	0.039587	0.301536	5.31607e-17	13	14	14	2710
ENSG00000143512.12	HHIPL2	1	222695606	222721446	25840	locus162	0.24903	0.0029633	0.803338	0.025512	0.0793525	0.000138664	8	8	8	4971	0.898616	0.0305999	0.368857	0.025512	0.0793525	0.000138664	8	8	8	2711
ENSG00000164211.12	STARD4	5	110831731	110848295	16564	locus748	0.846602	0.0195366	0.397217	0.00731278	0.0425583	0.0050529	19	20	20	3224	-0.898507	-0.0628397	0.368915	0.00731278	0.0425583	0.0050529	19	20	20	2712
ENSG00000198168.8	SVIP	11	22840472	22851347	10875	locus1438	1.54791	0.0301772	0.121644	0.00795706	0.149218	8.02421e-08	17	21	21	1689	-0.898069	-0.064444	0.369149	0.00795706	0.149218	8.02421e-08	17	21	21	2713
ENSG00000170745.11	KCNS3	2	18059113	18114225	55112	locus204	1.51579	0.0211302	0.129572	0.0158331	0.0272777	0.0223183	43	43	43	1748	-0.898046	-0.0428622	0.369161	0.0158331	0.0272777	0.0223183	43	43	43	2714
ENSG00000099804.8	CDC34	19	531759	542087	10328	locus2130	0.322485	0.00601312	0.747085	0.00915212	0.176282	1.16696e-09	12	15	15	4744	0.897049	0.0533813	0.369693	0.00915212	0.176282	1.16696e-09	12	15	15	2715
ENSG00000183840.6	GPR39	2	133174377	133404155	229778	locus287	-0.260223	-0.00240924	0.794692	0.0407423	0.124123	8.26102e-07	56	60	60	4941	-0.897011	-0.0316719	0.369713	0.0340259	0.124123	8.26102e-07	55	60	60	2716
ENSG00000157379.13	DHRS1	14	24759803	24768986	9183	locus1727	0.734294	0.00442953	0.46277	0.0786947	0.205666	1.26017e-10	57	63	63	3551	-0.89684	-0.0214204	0.369804	0.0794822	0.205666	1.26017e-10	56	63	63	2717
ENSG00000261150.2	EPPK1	8	144939497	144952635	13138	locus1186	0.549253	0.00439201	0.582832	0.0503347	0.157962	7.08231e-09	26	28	28	4061	0.896787	0.0227709	0.369833	0.0503347	0.157962	7.08231e-09	26	28	28	2718
ENSG00000243629.1	LINC00880	3	156799455	156840791	41336	locus486	-1.35407	-0.00804384	0.175714	0.0974441	0.184957	1.13447e-09	42	43	43	2047	0.896729	0.0183837	0.369864	0.0974441	0.184957	1.13447e-09	42	43	43	2719
ENSG00000135778.11	NTPCR	1	233086356	233119628	33272	locus172	0.532111	0.00285612	0.594649	0.110652	0.503589	2.7071e-32	25	28	28	4119	0.896453	0.0180478	0.370011	0.110652	0.503589	2.7071e-32	25	28	28	2720
ENSG00000145868.16	FBXO38	5	147763497	147822399	58902	locus776	-0.429403	-0.00698862	0.66763	0.01087	0.106158	7.57278e-06	41	44	44	4418	-0.896096	-0.0539693	0.370201	0.01087	0.106158	7.57278e-06	41	44	44	2721
ENSG00000182118.7	FAM89A	1	231154703	231176000	21297	locus169	-0.664668	-0.00555308	0.506263	0.026622	0.208191	3.16088e-11	28	29	29	3743	-0.896071	-0.0392348	0.370215	0.026622	0.208191	3.16088e-11	28	29	29	2722
ENSG00000130340.15	SNX9	6	158244277	158366109	121832	locus930	1.56925	0.0208522	0.11659	0.0165141	0.0456365	0.00358012	22	24	24	1652	-0.895946	-0.0396384	0.370282	0.0165141	0.0456365	0.00358012	22	24	24	2723
ENSG00000111834.12	RSPH4A	6	116937641	116954148	16507	locus903	-1.56361	-0.0224477	0.117909	0.0197967	0.0625207	0.000548577	73	75	75	1660	0.895677	0.0464925	0.370425	0.0197967	0.0625207	0.000548577	73	75	75	2724
ENSG00000172922.8	RNASEH2C	11	65485143	65488269	3126	locus1468	-0.224951	-0.0034229	0.822017	0.0131495	0.17466	3.87596e-09	36	39	39	5053	-0.895102	-0.0497907	0.370733	0.0131495	0.17466	3.87596e-09	36	39	39	2725
ENSG00000117013.14	KCNQ4	1	41249458	41306124	56666	locus38	-0.452879	-0.00505962	0.650636	0.0176019	0.0626199	0.000682214	15	15	15	4369	0.895049	0.0492253	0.370761	0.0176019	0.0626199	0.000682214	15	15	15	2726
ENSG00000164796.17	CSMD3	8	113235157	114389381	1154224	locus1158	1.14513	0.00880127	0.252155	0.0604045	0.151172	6.79937e-08	47	47	47	2493	-0.894864	-0.023114	0.37086	0.0604045	0.151172	6.79937e-08	47	47	47	2727
ENSG00000136059.14	VILL	3	38029468	38048676	19208	locus404	0.5312	0.0048933	0.59528	0.0336755	0.133195	4.10238e-07	28	28	28	4123	-0.894507	-0.0306585	0.371051	0.0293705	0.133195	4.10238e-07	27	28	28	2728
ENSG00000204344.14	STK19	6	3318795	3329068	10273	locus810	2.15249	0.0151603	0.0313585	0.0578549	0.266654	2.98879e-14	56	61	61	892	-0.894452	-0.0799917	0.37108	0.00376324	0.266654	2.98879e-14	24	61	61	2729
ENSG00000118004.17	COLEC11	2	3642421	3692234	49813	locus192	0.108394	0.000655958	0.913683	0.156528	0.376969	1.06361e-21	30	30	30	5422	0.894153	0.0138385	0.37124	0.156528	0.376969	1.06361e-21	30	30	30	2730
ENSG00000197646.7	PDCD1LG2	9	5510530	5571282	60752	locus1195	0.73872	0.0061301	0.460077	0.0478903	0.155749	1.90022e-08	15	15	15	3539	0.894008	0.0265382	0.371318	0.0478903	0.155749	1.90022e-08	15	15	15	2731
ENSG00000100364.18	KIAA0930	22	45588124	45636775	48651	locus2344	0.59562	0.00710129	0.551429	0.0217134	0.193581	3.87043e-10	35	39	39	3931	0.893847	0.0340165	0.371404	0.0217134	0.193581	3.87043e-10	35	39	39	2732
ENSG00000171649.11	ZIK1	19	58095512	58105258	9746	locus2195	-0.644753	-0.0146546	0.519087	0.00598525	0.0302517	0.0197957	12	13	13	3795	0.89357	0.0744178	0.371552	0.00598525	0.0302517	0.0197957	12	13	13	2733
ENSG00000090539.15	CHRD	3	184098097	184108526	10429	locus505	-1.44466	-0.0151264	0.148553	0.0297779	0.186338	2.86127e-10	28	30	30	1869	0.893245	0.0334791	0.371726	0.0297779	0.186338	2.86127e-10	28	30	30	2734
ENSG00000230778.1	ANKRD63	15	40570572	40574787	4215	locus1822	-1.61649	-0.0152732	0.105988	0.0338343	0.0609133	0.000945816	47	53	53	1567	0.892872	0.0312213	0.371925	0.0338343	0.0609133	0.000945816	47	53	53	2735
ENSG00000108556.7	CHRNE	17	4801065	4806393	5328	locus1980	0.314995	0.00426908	0.752765	0.0284374	0.0917454	3.19795e-05	27	28	28	4764	-0.892836	-0.0338015	0.371945	0.0284374	0.0917454	3.19795e-05	27	28	28	2736
ENSG00000134864.10	GGACT	13	101182417	101241046	58629	locus1707	-2.04712	-0.0228005	0.0406461	0.027171	0.0609541	0.000605635	30	30	30	997	0.892606	0.0373161	0.372068	0.027171	0.0609541	0.000605635	30	30	30	2737
ENSG00000024048.10	UBR2	6	42531759	42661243	129484	locus853	0.155977	0.001926	0.876051	0.0158237	0.265697	1.44153e-14	18	18	18	5266	0.892554	0.0415742	0.372096	0.0158237	0.265697	1.44153e-14	18	18	18	2738
ENSG00000159692.15	CTBP1	4	1205232	1244143	38911	locus521	0.109392	0.0023793	0.912892	0.0107282	0.0993145	1.56001e-05	39	42	42	5416	-0.891897	-0.050158	0.372448	0.0107559	0.0993145	1.56001e-05	38	42	42	2739
ENSG00000159882.12	ZNF230	19	44507108	44518076	10968	locus2173	0.0449814	-0.000141043	0.964122	0.0106115	0.0612842	0.000891938	16	16	16	5637	-0.890131	-0.0514166	0.373395	0.0106115	0.0612842	0.000891938	16	16	16	2740
ENSG00000130714.15	POMT1	9	134378304	134399186	20882	locus1295	0.0780424	0.00112195	0.937794	0.0473536	0.383189	1.58906e-21	30	33	33	5517	0.889995	0.0216118	0.373469	0.0473536	0.383189	1.58906e-21	30	33	33	2741
ENSG00000205581.10	HMGN1	21	40714240	40721014	6774	locus2296	-0.613143	-0.00630521	0.539782	0.0169568	0.0855695	6.41478e-05	20	22	22	3890	0.889969	0.0391603	0.373483	0.0169568	0.0855695	6.41478e-05	20	22	22	2742
ENSG00000148842.17	CNNM2	10	104678050	104849979	171929	locus1391	-0.17323	-0.00709539	0.862471	0.00532867	0.0509495	0.00168484	23	23	23	5203	-0.889513	-0.0705262	0.373728	0.00532867	0.0509495	0.00168484	23	23	23	2743
ENSG00000179588.8	ZFPM1	16	88519687	88603439	83752	locus1970	-0.347783	-0.00647653	0.728003	0.0109701	0.0571579	0.00137079	40	44	44	4664	0.889049	0.0534851	0.373977	0.0108507	0.0571579	0.00137079	38	44	44	2744
ENSG00000168350.7	DEGS2	14	100610293	100625982	15689	locus1790	0.107781	0.00169367	0.91417	0.017535	0.14856	3.72818e-08	29	35	35	5423	-0.888688	-0.0429351	0.374171	0.017535	0.14856	3.72818e-08	29	35	35	2745
ENSG00000126464.13	PRR12	19	50094438	50129696	35258	locus2181	3.86338	0.0329449	0.000111828	0.0482576	0.333798	1.12199e-18	31	33	33	171	-0.888467	-0.0273957	0.374289	0.0482576	0.333798	1.12199e-18	31	33	33	2746
ENSG00000132906.17	CASP9	1	15817895	15851285	33390	locus17	1.54988	0.0145178	0.121171	0.0330084	0.237754	1.3101e-12	37	39	39	1686	-0.888402	-0.0316911	0.374324	0.0286974	0.237754	1.3101e-12	35	39	39	2747
ENSG00000115355.15	CCDC88A	2	55514977	55646992	132015	locus238	0.0500673	0.000509892	0.960069	0.0244386	0.0976377	3.93507e-06	6	6	6	5612	-0.888016	-0.0285623	0.374532	0.0244386	0.0976377	3.93507e-06	6	6	6	2748
ENSG00000065615.13	CYB5R4	6	84569407	84677142	107735	locus883	1.66656	0.0178804	0.0956024	0.0224829	0.0529753	0.00202037	54	55	55	1489	-0.888004	-0.0345149	0.374539	0.0224829	0.0529753	0.00202037	54	55	55	2749
ENSG00000112701.17	SENP6	6	76311595	76427997	116402	locus877	-4.08678	-0.138924	4.37393e-05	0.00258259	0.0563731	0.00142173	19	19	19	145	0.887519	0.106196	0.3748	0.00258259	0.0563731	0.00142173	19	19	19	2750
ENSG00000166800.9	LDHAL6A	11	18477402	18501148	23746	locus1435	-1.14713	-0.00765172	0.251327	0.0713196	0.158071	9.24932e-10	15	16	16	2485	0.887492	0.0205151	0.374814	0.0713196	0.158071	9.24932e-10	15	16	16	2751
ENSG00000164306.10	PRIMPOL	4	185570891	185616105	45214	locus662	-0.393767	-0.00704199	0.693753	0.010324	0.138683	1.39768e-07	3	3	3	4524	-0.88732	-0.0558197	0.374907	0.010324	0.138683	1.39768e-07	3	3	3	2752
ENSG00000139675.11	HNRNPA1L2	13	53191659	53217921	26262	locus1667	-0.396607	-0.00275046	0.691658	0.0659993	0.39096	1.13734e-22	16	18	18	4514	-0.886713	-0.021128	0.375233	0.0659993	0.39096	1.13734e-22	16	18	18	2753
ENSG00000137494.13	ANKRD42	11	82904753	82967141	62388	locus1480	0.586247	0.00338141	0.55771	0.099905	0.317966	3.19819e-17	52	54	54	3964	-0.885123	-0.0166928	0.37609	0.0994705	0.317966	3.19819e-17	51	54	54	2754
ENSG00000150893.10	FREM2	13	39261213	39461267	200054	locus1658	-0.811475	-0.0068951	0.417093	0.0393047	0.252104	8.03635e-14	4	4	4	3342	0.884984	0.027116	0.376165	0.0393047	0.252104	8.03635e-14	4	4	4	2755
ENSG00000257108.1	NHLRC4	16	617004	619495	2491	locus1892	-1.18352	-0.0303744	0.236604	0.00515114	0.058372	0.00112354	9	9	9	2400	0.884226	0.0767935	0.376574	0.00515114	0.058372	0.00112354	9	9	9	2756
ENSG00000171853.15	TRAPPC12	2	3383445	3483342	99897	locus192	0.911177	0.0116973	0.362202	0.0203967	0.158352	3.27059e-08	55	60	60	3071	-0.884163	-0.0373614	0.376608	0.0203967	0.158352	3.27059e-08	55	60	60	2757
ENSG00000171055.14	FEZ2	2	36779403	36825311	45908	locus220	-0.416595	-0.00193723	0.676974	0.151985	0.426134	2.7046e-25	29	34	34	4458	0.883726	0.0139647	0.376844	0.151985	0.426134	2.7046e-25	29	34	34	2758
ENSG00000137876.9	RSL24D1	15	55473003	55489139	16136	locus1838	-0.407992	-0.0114414	0.68328	0.00416795	0.0599978	0.000447386	9	10	10	4485	0.882891	0.0926872	0.377295	0.00416795	0.0599978	0.000447386	9	10	10	2759
ENSG00000006042.11	TMEM98	17	31255170	31271333	16163	locus2005	-0.346568	-0.00155073	0.728916	0.113237	0.289383	4.5131e-16	73	75	75	4667	0.88269	0.0164536	0.377404	0.105948	0.289383	4.5131e-16	71	75	75	2760
ENSG00000181163.13	NPM1	5	170814119	170837888	23769	locus796	-1.65558	-0.0654031	0.0978067	0.00165694	0.0274473	0.0261425	8	8	8	1510	0.881941	0.120147	0.377809	0.00165694	0.0274473	0.0261425	8	8	8	2761
ENSG00000154099.17	DNAAF1	16	84178912	84211524	32612	locus1963	0.0249671	0.00103522	0.980081	0.00995383	0.0591137	0.000862571	25	27	27	5695	-0.881334	-0.0535354	0.378137	0.00995383	0.0591137	0.000862571	25	27	27	2762
ENSG00000165912.15	PACSIN3	11	47199072	47207985	8913	locus1457	-1.25702	-0.0125926	0.208745	0.0297199	0.206973	6.54246e-11	22	22	22	2247	0.881091	0.0312347	0.378269	0.0297199	0.206973	6.54246e-11	22	22	22	2763
ENSG00000178342.4	KCNG2	18	77623667	77659816	36149	locus2129	-1.15732	-0.274581	0.247142	5.52387e-05	0.0250451	0.0312575	1	2	2	2462	-0.881085	-0.742344	0.378272	5.52387e-05	0.0250451	0.0312575	1	2	2	2764
ENSG00000132010.15	ZNF20	19	12242167	12251165	8998	locus2144	-0.00184516	0.000477227	0.998528	0.0302048	0.079128	0.000136512	103	108	108	5778	-0.88099	-0.0342923	0.378323	0.0302048	0.079128	0.000136512	103	108	108	2765
ENSG00000044090.8	CUL7	6	43005354	43021589	16235	locus853	-1.61319	-0.0208036	0.106703	0.0146293	0.0885278	2.1921e-05	26	28	28	1575	0.880141	0.0507324	0.378783	0.0146293	0.0885278	2.1921e-05	26	28	28	2766
ENSG00000249487.6	LINC01586	15	89128801	89148341	19540	locus1872	0.785547	0.00799517	0.432133	0.0259552	0.0519019	0.00219642	21	21	21	3413	-0.880068	-0.0327362	0.378823	0.0259552	0.0519019	0.00219642	21	21	21	2767
ENSG00000162341.16	TPCN2	11	68816399	68858065	41666	locus1470	-1.14188	-0.0101406	0.253504	0.0366808	0.159745	2.05427e-08	49	52	52	2496	-0.879906	-0.0301103	0.37891	0.0355184	0.159745	2.05427e-08	48	52	52	2768
ENSG00000135452.9	TSPAN31	12	58138821	58144002	5181	locus1575	3.9158	0.0479146	9.01063e-05	0.0202959	0.0715997	0.000170625	37	37	37	164	0.879577	0.0390576	0.379089	0.0202959	0.0715997	0.000170625	37	37	37	2769
ENSG00000233927.4	RPS28	19	8386379	8388224	1845	locus2140	-1.08707	-0.0075854	0.277004	0.0654381	0.418499	1.13837e-24	36	40	40	2608	-0.879268	-0.0209922	0.379256	0.0654381	0.418499	1.13837e-24	36	40	40	2770
ENSG00000159921.14	GNE	9	36214438	36276975	62537	locus1229	0.296929	0.0116043	0.766521	0.00203346	0.0294576	0.0212011	22	22	22	4820	-0.878655	-0.125142	0.379589	0.00203346	0.0294576	0.0212011	22	22	22	2771
ENSG00000177453.7	NIM1K	5	43192326	43280952	88626	locus704	-2.66446	-0.072965	0.00771123	0.0039247	0.033692	0.0146137	2	2	2	513	-0.877827	-0.0874026	0.380038	0.0039247	0.033692	0.0146137	2	2	2	2772
ENSG00000104442.9	ARMC1	8	66514690	66546452	31762	locus1123	-3.29244	-0.0489717	0.000993215	0.0135114	0.106025	5.36901e-06	44	45	45	286	0.877572	0.0384572	0.380176	0.0135114	0.106025	5.36901e-06	44	45	45	2773
ENSG00000151893.14	CACUL1	10	120435922	120514482	78560	locus1401	1.49406	0.0178574	0.13516	0.0194849	0.168412	3.33792e-09	12	13	13	1785	0.876434	0.0376706	0.380794	0.0194849	0.168412	3.33792e-09	12	13	13	2774
ENSG00000070614.14	NDST1	5	149877340	149937773	60433	locus776	0.439707	0.0150686	0.66015	0.00283104	0.0267979	0.0283122	12	12	12	4395	0.875755	0.0985444	0.381163	0.00283104	0.0267979	0.0283122	12	12	12	2775
ENSG00000163541.11	SUCLG1	2	84650651	84686404	35753	locus258	-0.016231	-7.84744e-05	0.98705	0.0653389	0.187065	8.30147e-10	148	153	153	5722	0.875552	0.0222514	0.381274	0.0653389	0.187065	8.30147e-10	148	153	153	2776
ENSG00000124126.13	PREX1	20	47240789	47444536	203747	locus2245	1.9356	0.056904	0.0529171	0.00295419	0.104134	3.23924e-06	27	31	31	1128	0.875534	0.0997	0.381283	0.00295419	0.104134	3.23924e-06	27	31	31	2777
ENSG00000175497.16	DPP10	2	115200217	116603328	1403111	locus275	0.495505	0.00989223	0.620244	0.0105794	0.0980391	9.00824e-06	17	18	18	4225	0.875445	0.0629686	0.381332	0.0105794	0.0980391	9.00824e-06	17	18	18	2778
ENSG00000274286.1	ADRA2B	2	96778623	96782310	3687	locus263	-0.155141	-0.000862924	0.87671	0.0940926	0.311397	6.09748e-17	5	5	5	5267	0.87507	0.0162888	0.381536	0.0940926	0.311397	6.09748e-17	5	5	5	2779
ENSG00000101115.12	SALL4	20	50398869	50419060	20191	locus2249	0.753227	0.00467831	0.451313	0.106586	0.22639	8.61582e-12	69	72	72	3495	-0.874888	-0.0170171	0.381635	0.103334	0.22639	8.61582e-12	68	72	72	2780
ENSG00000144857.14	BOC	3	112930403	113006305	75902	locus455	1.03791	0.00506621	0.299311	0.122685	0.259364	8.15914e-14	42	42	42	2739	-0.87439	-0.0152466	0.381906	0.122685	0.259364	8.15914e-14	42	42	42	2781
ENSG00000197540.7	GZMM	19	544052	549922	5870	locus2130	-1.35082	-0.0121655	0.176752	0.0423406	0.240071	3.00571e-13	13	15	15	2053	0.874355	0.0255598	0.381925	0.0423406	0.240071	3.00571e-13	13	15	15	2782
ENSG00000127418.14	FGFRL1	4	1005413	1020686	15273	locus521	0.64456	0.00754378	0.519212	0.0291589	0.0987559	1.84304e-05	37	38	38	3797	-0.874098	-0.0326327	0.382065	0.0291589	0.0987559	1.84304e-05	37	38	38	2783
ENSG00000111077.17	TNS2	12	53440774	53458156	17382	locus1572	-0.547931	-0.00389169	0.583739	0.0624095	0.626941	1.37032e-45	23	26	26	4067	0.874063	0.0224696	0.382084	0.0624095	0.626941	1.37032e-45	23	26	26	2784
ENSG00000177984.6	LCN15	9	139654085	139658970	4885	locus1301	-0.884901	-0.0179641	0.37621	0.00772661	0.0449723	0.00419999	13	13	13	3137	0.873525	0.0581359	0.382377	0.00772661	0.0449723	0.00419999	13	13	13	2785
ENSG00000108465.14	CDK5RAP3	17	46047893	46059152	11259	locus2019	-0.769349	-0.00630321	0.441686	0.0422173	0.198343	3.1493e-11	19	19	19	3460	0.872144	0.0254489	0.38313	0.0422173	0.198343	3.1493e-11	19	19	19	2786
ENSG00000140521.12	POLG	15	89859556	89878055	18499	locus1873	-2.36319	-0.0485738	0.0181183	0.00675338	0.163955	6.27559e-09	20	25	25	720	0.871783	0.0636664	0.383327	0.00675338	0.163955	6.27559e-09	20	25	25	2787
ENSG00000154122.12	ANKH	5	14704908	14871887	166979	locus683	0.795148	0.0183864	0.426527	0.0063505	0.040138	0.00698473	22	24	24	3389	-0.871772	-0.0670316	0.383333	0.0063505	0.040138	0.00698473	22	24	24	2788
ENSG00000125434.10	SLC25A35	17	8191080	8198718	7638	locus1984	2.39745	0.0309767	0.0165099	0.0202196	0.0391781	0.0065282	41	41	41	693	-0.871656	-0.0431027	0.383396	0.0202196	0.0391781	0.0065282	41	41	41	2789
ENSG00000159352.15	PSMD4	1	151227209	151239954	12745	locus103	0.94352	0.0151647	0.345415	0.0108995	0.058519	0.00100527	31	32	32	2986	-0.871549	-0.0480407	0.383454	0.0111568	0.058519	0.00100527	30	32	32	2790
ENSG00000157693.14	TMEM268	9	117373570	117408698	35128	locus1282	1.47662	0.0142316	0.139777	0.0272482	0.0756451	9.6978e-05	46	47	47	1818	-0.870803	-0.0285859	0.383862	0.0272482	0.0756451	9.6978e-05	46	47	47	2791
ENSG00000130177.14	CDC16	13	115000319	115038201	37882	locus1720	1.12242	0.012103	0.261684	0.0254559	0.25738	6.1029e-14	33	33	33	2533	-0.870741	-0.0326217	0.383895	0.0254559	0.25738	6.1029e-14	33	33	33	2792
ENSG00000198642.6	KLHL9	9	21329663	21335403	5740	locus1216	-0.176212	-0.00547379	0.860127	0.00398893	0.0779518	0.000132756	11	11	11	5195	-0.87043	-0.0839403	0.384065	0.00398893	0.0779518	0.000132756	11	11	11	2793
ENSG00000168418.7	KCNG4	16	84254740	84273356	18616	locus1963	-1.16001	-0.0163254	0.246046	0.0161618	0.134059	1.29315e-07	23	25	25	2459	-0.869477	-0.0442157	0.384586	0.0161618	0.134059	1.29315e-07	23	25	25	2794
ENSG00000123096.11	SSPN	12	26348268	26387708	39440	locus1551	0.321927	0.0128338	0.747508	0.00201247	0.0454682	0.00430131	15	16	16	4747	-0.868053	-0.121866	0.385365	0.00201247	0.0454682	0.00430131	15	16	16	2795
ENSG00000139436.20	GIT2	12	110367608	110434173	66565	locus1616	0.218436	0.00580215	0.827089	0.0092954	0.0774006	0.000106989	40	40	40	5070	0.867614	0.0555996	0.385606	0.0092954	0.0774006	0.000106989	40	40	40	2796
ENSG00000007516.13	BAIAP3	16	1383645	1399440	15795	locus1893	-0.953153	-0.00746965	0.340513	0.0355108	0.16064	1.51081e-08	8	8	8	2958	-0.867399	-0.0242647	0.385724	0.0355108	0.16064	1.51081e-08	8	8	8	2797
ENSG00000121481.10	RNF2	1	185014689	185071735	57046	locus132	0.0769739	0.00148714	0.938644	0.00196653	0.0361744	0.0105168	5	6	6	5522	-0.867257	-0.113209	0.385801	0.00196653	0.0361744	0.0105168	5	6	6	2798
ENSG00000161328.10	LRRC56	11	537526	554912	17386	locus1419	0.889777	0.00763131	0.373585	0.0334357	0.130078	3.96942e-07	26	27	27	3116	-0.867231	-0.0169775	0.385815	0.0334357	0.130078	3.96942e-07	26	27	27	2799
ENSG00000137802.13	MAPKBP1	15	42066681	42120053	53372	locus1823	0.891878	0.0182402	0.372458	0.00849268	0.154381	2.8907e-08	15	15	15	3112	-0.866998	-0.0619558	0.385943	0.00833286	0.154381	2.8907e-08	13	15	15	2800
ENSG00000141556.20	TBCD	17	80709940	80903790	193850	locus2052	0.850591	0.016848	0.394997	0.00914323	0.143099	1.36357e-07	12	16	16	3215	0.866739	0.0564947	0.386085	0.00914323	0.143099	1.36357e-07	12	16	16	2801
ENSG00000145996.11	CDKAL1	6	20534687	21232634	697947	locus824	1.65725	0.0218278	0.0974682	0.0194419	0.0478464	0.0031185	21	21	21	1505	-0.866553	-0.0407815	0.386187	0.0192795	0.0478464	0.0031185	20	21	21	2802
ENSG00000188199.10	NUTM2B	10	81462982	81472513	9531	locus1370	-0.0550211	-0.00113193	0.956122	0.0323707	0.331187	2.55054e-18	23	29	29	5600	0.866444	0.0324692	0.386246	0.0323707	0.331187	2.55054e-18	23	29	29	2803
ENSG00000128487.16	SPECC1	17	19912671	20222339	309668	locus1998	-0.0850464	-0.00200298	0.932224	0.0290688	0.110888	3.45005e-06	68	76	76	5488	-0.866262	-0.0300036	0.386346	0.0290688	0.110888	3.45005e-06	68	76	76	2804
ENSG00000125148.6	MT2A	16	56642495	56643409	914	locus1936	1.05516	0.0494338	0.291353	0.00139287	0.034121	0.013047	8	9	9	2688	-0.865692	-0.126358	0.386659	0.00139287	0.034121	0.013047	8	9	9	2805
ENSG00000143198.12	MGST3	1	165600470	165625372	24902	locus115	0.113933	0.000243203	0.909291	0.0258183	0.113335	1.68168e-06	65	67	67	5397	0.865556	0.0386381	0.386734	0.0256222	0.113335	1.68168e-06	64	67	67	2806
ENSG00000143147.14	GPR161	1	168048779	168106905	58126	locus117	2.31188	0.0716806	0.0207841	0.00282524	0.0346021	0.0126167	26	27	27	746	-0.865237	-0.0837041	0.386909	0.00282524	0.0346021	0.0126167	26	27	27	2807
ENSG00000183513.8	COA5	2	99215776	99224975	9199	locus264	0.349002	0.0063066	0.727088	0.00941507	0.131976	4.23375e-07	25	25	25	4657	-0.864954	-0.0552657	0.387064	0.00941507	0.131976	4.23375e-07	25	25	25	2808
ENSG00000188921.13	HACD4	9	20999507	21031639	32132	locus1216	0.428659	0.00303753	0.668172	0.0339768	0.0246232	0.0352772	57	57	57	4421	-0.864874	-0.0302622	0.387108	0.0318804	0.0246232	0.0352772	56	57	57	2809
ENSG00000174775.16	HRAS	11	532241	535576	3335	locus1419	0.817219	0.0125286	0.413803	0.0137634	0.185089	7.09622e-10	19	21	21	3320	-0.864804	-0.0480494	0.387147	0.0137634	0.185089	7.09622e-10	19	21	21	2810
ENSG00000183850.13	ZNF730	19	23299826	23330023	30197	locus2156	-0.147644	-0.000600586	0.882624	0.175577	0.439054	7.53597e-27	19	21	21	5290	0.864518	0.0124898	0.387303	0.175577	0.439054	7.53597e-27	19	21	21	2811
ENSG00000176273.14	SLC35G1	10	95653734	95669586	15852	locus1385	-0.38334	-0.00402979	0.701467	0.03584	0.0539687	0.00140372	67	72	72	4552	0.864382	0.0273941	0.387378	0.03584	0.0539687	0.00140372	67	72	72	2812
ENSG00000177000.10	MTHFR	1	11845780	11866021	20241	locus14	0.00838624	5.84412e-05	0.993309	0.0570847	0.355859	1.49102e-19	15	15	15	5743	-0.864014	-0.0309919	0.38758	0.0262533	0.355859	1.49102e-19	14	15	15	2813
ENSG00000119715.14	ESRRB	14	76837613	76968180	130567	locus1770	0.0195038	-0.000519851	0.984439	0.0204381	0.0357994	0.00808173	51	57	57	5712	-0.863991	-0.0374653	0.387593	0.0198976	0.0357994	0.00808173	50	57	57	2814
ENSG00000131979.18	GCH1	14	55308723	55369542	60819	locus1753	0.394532	0.00385154	0.693189	0.0395106	0.245954	6.11815e-13	44	46	46	4522	-0.863917	-0.0288233	0.387634	0.0395106	0.245954	6.11815e-13	44	46	46	2815
ENSG00000072121.15	ZFYVE26	14	68213238	68283307	70069	locus1763	-0.661964	-0.0186014	0.507994	0.00405471	0.0313692	0.0187265	22	23	23	3755	0.863905	0.0855832	0.38764	0.00341647	0.0313692	0.0187265	21	23	23	2816
ENSG00000198382.8	UVRAG	11	75526254	75855276	329022	locus1474	-0.455257	-0.02751	0.648925	0.00137227	0.0224385	0.0461505	16	16	16	4358	0.86219	0.17206	0.388583	0.00137227	0.0224385	0.0461505	16	16	16	2817
ENSG00000150967.17	ABCB9	12	123405494	123451010	45516	locus1626	1.52842	0.0488984	0.126409	0.00362721	0.0233462	0.0418892	19	20	20	1723	-0.861834	-0.0990449	0.388779	0.00362721	0.0233462	0.0418892	19	20	20	2818
ENSG00000242574.8	HLA-DMB	6	4189397	4195789	6392	locus810	1.1303	0.00975388	0.258349	0.0279335	0.132629	1.60535e-07	34	37	37	2516	-0.861663	-0.2032	0.388873	0.000646103	0.132629	1.60535e-07	5	37	37	2819
ENSG00000187764.11	SEMA4D	9	91975701	92110571	134870	locus1256	1.28216	0.032063	0.199787	0.00442864	0.0619119	0.000706826	22	23	23	2198	-0.861447	-0.0761095	0.388992	0.00442864	0.0619119	0.000706826	22	23	23	2820
ENSG00000113971.19	NPHP3	3	132399452	132441253	41801	locus470	-0.990087	-0.00447157	0.322132	0.135198	0.50827	4.78512e-33	41	41	41	2860	0.8609	0.0126276	0.389293	0.135198	0.50827	4.78512e-33	41	41	41	2821
ENSG00000166743.9	ACSM1	16	20634558	20709110	74552	locus1919	-0.886443	-0.00513709	0.375379	0.0882983	0.21694	1.25529e-11	85	93	93	3129	0.86082	0.0180296	0.389337	0.0876649	0.21694	1.25529e-11	79	93	93	2822
ENSG00000109534.16	GAR1	4	110736665	110745893	9228	locus606	-1.12327	-0.0172529	0.261323	0.0112301	0.124556	6.70764e-07	24	25	25	2530	0.860165	0.0482329	0.389698	0.0112301	0.124556	6.70764e-07	24	25	25	2823
ENSG00000125812.15	GZF1	20	23342818	23353698	10880	locus2225	-1.56025	-0.0262094	0.1187	0.0121505	0.0716679	0.000236072	33	34	34	1664	-0.85975	-0.0444136	0.389927	0.0121505	0.0716679	0.000236072	33	34	34	2824
ENSG00000182636.5	NDN	15	23930546	23932452	1906	locus1799	1.06806	0.0143797	0.285493	0.0164594	0.0944961	1.13648e-05	30	40	40	2656	-0.859689	-0.0393955	0.389961	0.0164594	0.0944961	1.13648e-05	30	40	40	2825
ENSG00000160961.11	ZNF333	19	14800859	14844554	43695	locus2146	0.794028	0.00720929	0.427179	0.0382913	0.203738	1.2931e-10	40	41	41	3391	-0.858792	-0.0261731	0.390455	0.0382913	0.203738	1.2931e-10	40	41	41	2826
ENSG00000177752.14	YIPF7	4	44624353	44653658	29305	locus557	1.50747	0.0174155	0.131691	0.0242076	0.0941988	1.42367e-05	11	12	12	1766	-0.858401	-0.0345866	0.390671	0.0242076	0.0941988	1.42367e-05	11	12	12	2827
ENSG00000164167.10	LSM6	4	147096869	147112687	15818	locus630	-2.68835	-0.0322936	0.00718052	0.0211772	0.13558	2.26743e-07	15	15	15	501	0.858329	0.0431816	0.390711	0.0148384	0.13558	2.26743e-07	11	15	15	2828
ENSG00000136449.13	MYCBPAP	17	48585799	48608862	23063	locus2021	1.61934	0.022751	0.105375	0.0160687	0.0694493	0.000356949	19	21	21	1562	-0.857941	-0.0474576	0.390925	0.0160334	0.0694493	0.000356949	18	21	21	2829
ENSG00000138379.4	MSTN	2	190920425	190927455	7030	locus326	0.431716	0.00554563	0.665948	0.0118123	0.0582273	0.000833732	16	16	16	4412	-0.857838	-0.0419846	0.390982	0.0118123	0.0582273	0.000833732	16	16	16	2830
ENSG00000165526.8	RPUSD4	11	126071988	126081587	9599	locus1518	-0.610144	-0.0100573	0.541766	0.0111596	0.0873429	4.8305e-05	21	21	21	3900	-0.857808	-0.0462406	0.390998	0.0111596	0.0873429	4.8305e-05	21	21	21	2831
ENSG00000086544.2	ITPKC	19	41223016	41246765	23749	locus2170	0.618508	0.007114	0.53624	0.0195921	0.0594347	0.00107327	28	33	33	3872	-0.857752	-0.0353861	0.391029	0.0195921	0.0594347	0.00107327	28	33	33	2832
ENSG00000123643.12	SLC36A1	5	150827163	150871940	44777	locus777	-0.0987141	-0.000594742	0.921365	0.13063	0.473054	6.09249e-30	92	97	97	5453	0.857388	0.0146831	0.391231	0.129904	0.473054	6.09249e-30	91	97	97	2833
ENSG00000104228.12	TRIM35	8	27142402	27168789	26387	locus1100	1.6163	0.0145657	0.106029	0.0388499	0.148426	2.10502e-08	31	31	31	1568	0.857231	0.0272032	0.391317	0.0388499	0.148426	2.10502e-08	31	31	31	2834
ENSG00000175467.14	SART1	11	65729204	65747608	18404	locus1468	0.0495795	0.00156647	0.960458	0.0042477	0.0827831	8.66737e-05	25	25	25	5613	0.857203	0.0795932	0.391333	0.0042477	0.0827831	8.66737e-05	25	25	25	2835
ENSG00000111224.13	PARP11	12	3918026	3982614	64588	locus1532	-1.71599	-0.0195684	0.0861644	0.0212237	0.176742	1.87203e-09	14	14	14	1417	0.856256	0.0370045	0.391856	0.0212237	0.176742	1.87203e-09	14	14	14	2836
ENSG00000198663.16	C6orf89	6	36839619	36896740	57121	locus849	-1.87191	-0.0234309	0.0612197	0.0172043	0.0817867	8.08055e-05	36	36	36	1218	0.856201	0.0369702	0.391887	0.01703	0.0817867	8.08055e-05	35	36	36	2837
ENSG00000105738.10	SIPA1L3	19	38397847	38699008	301161	locus2168	-3.05398	-0.0867326	0.0022583	0.00356843	0.109504	3.21334e-06	4	5	5	351	0.856032	0.0874391	0.39198	0.00356843	0.109504	3.21334e-06	4	5	5	2838
ENSG00000242516.1	LINC00960	3	75721431	75728454	7023	locus429	0.379825	0.0577774	0.704075	0.000128644	0.0716883	0.000268968	1	7	7	4562	0.855857	0.460502	0.392077	0.000128644	0.0716883	0.000268968	1	7	7	2839
ENSG00000165233.17	CARD19	9	95858498	95875565	17067	locus1260	-0.1076	-0.000632639	0.914313	0.0591081	0.220453	7.4288e-12	25	25	25	5426	0.855242	0.0213222	0.392417	0.0591081	0.220453	7.4288e-12	25	25	25	2840
ENSG00000162739.13	SLAMF6	1	160454825	160493045	38220	locus110	-0.186853	-0.00411093	0.851776	0.00542248	0.0379458	0.00860703	2	2	2	5164	0.854618	0.0672711	0.392763	0.00542248	0.0379458	0.00860703	2	2	2	2841
ENSG00000006062.14	MAP3K14	17	43340485	43394386	53901	locus2016	-0.27902	-0.00442754	0.780229	0.0124525	0.0384069	0.0076035	26	29	29	4877	-0.854512	-0.0544239	0.392821	0.00858321	0.0384069	0.0076035	14	29	29	2842
ENSG00000135441.7	BLOC1S1	12	56109817	56113491	3674	locus1573	-1.3455	-0.0208609	0.178464	0.0148777	0.147473	8.79169e-08	45	45	45	2062	0.85375	0.058454	0.393243	0.0119462	0.147473	8.79169e-08	43	45	45	2843
ENSG00000070540.12	WIPI1	17	66417421	66453665	36244	locus2035	2.47565	0.0244534	0.0132992	0.0338341	0.24129	1.91982e-13	16	17	17	638	-0.852763	-0.0301593	0.393791	0.0337969	0.24129	1.91982e-13	15	17	17	2844
ENSG00000235750.9	KIAA0040	1	175126121	175162123	36002	locus123	-1.81566	-0.0449672	0.0694222	0.00591079	0.0246381	0.0367908	14	15	15	1294	-0.852242	-0.0796579	0.39408	0.00591079	0.0246381	0.0367908	14	15	15	2845
ENSG00000179698.13	WDR97	8	145162641	145173220	10579	locus1186	2.25541	0.0260475	0.0241077	0.023487	0.492543	1.88166e-32	20	23	23	798	-0.852093	-0.0358934	0.394162	0.0211493	0.492543	1.88166e-32	18	23	23	2846
ENSG00000102871.15	TRADD	16	67188088	67193812	5724	locus1945	-1.03981	-0.0112456	0.298429	0.0283274	0.130322	6.39564e-07	35	36	36	2729	0.850676	0.0326984	0.394949	0.0283274	0.130322	6.39564e-07	35	36	36	2847
ENSG00000151287.16	TEX30	13	103418237	103426136	7899	locus1710	-0.237316	-0.00241462	0.812412	0.0374388	0.0277412	0.0267816	97	97	97	5012	0.850496	0.0218216	0.395049	0.0374388	0.0277412	0.0267816	97	97	97	2848
ENSG00000131351.14	HAUS8	19	17160570	17186343	25773	locus2148	0.0529394	0.00181024	0.95778	0.00251762	0.03146	0.0155526	8	9	9	5606	-0.850404	-0.0961513	0.395101	0.00251762	0.03146	0.0155526	8	9	9	2849
ENSG00000103034.14	NDRG4	16	58534046	58547523	13477	locus1939	-1.61233	-0.0144491	0.106891	0.0364206	0.222131	1.13573e-11	59	61	61	1579	-0.850213	-0.0297731	0.395207	0.0359283	0.222131	1.13573e-11	58	61	61	2850
ENSG00000188171.15	ZNF626	19	20802744	20844377	41633	locus2152	-0.195768	-0.0013874	0.844792	0.0549069	0.265741	5.7999e-15	37	40	40	5143	-0.849686	-0.0206866	0.3955	0.0549069	0.265741	5.7999e-15	37	40	40	2851
ENSG00000131023.12	LATS1	6	149979288	150039237	59949	locus922	0.193749	0.00301707	0.846373	0.0122145	0.176689	2.58389e-09	51	57	57	5148	-0.849131	-0.0474637	0.395808	0.0122145	0.176689	2.58389e-09	51	57	57	2852
ENSG00000186479.4	RGS7BP	5	63871476	63908121	36645	locus717	-1.98778	-0.174588	0.0468357	0.000421833	0.0830482	8.03136e-05	4	5	5	1062	0.849051	0.355861	0.395853	0.000233763	0.0830482	8.03136e-05	3	5	5	2853
ENSG00000175395.15	ZNF25	10	38238500	38265575	27075	locus1336	-0.517994	-0.0182737	0.604462	0.00422902	0.110305	5.05893e-06	128	131	131	4158	0.848941	0.0832727	0.395914	0.00412918	0.110305	5.05893e-06	124	131	131	2854
ENSG00000164111.14	ANXA5	4	122589100	122618135	29035	locus613	1.07347	0.00551411	0.283062	0.111812	0.53429	1.61293e-35	53	53	53	2640	-0.84861	-0.0159005	0.396098	0.111812	0.53429	1.61293e-35	53	53	53	2855
ENSG00000268658.5	LINC00664	19	21666516	21686040	19524	locus2154	-1.43957	-0.0174638	0.14999	0.0215623	0.0790176	0.000135837	18	21	21	1880	0.848594	0.0373912	0.396107	0.0215623	0.0790176	0.000135837	18	21	21	2856
ENSG00000010379.15	SLC6A13	12	329786	372039	42253	locus1527	-1.3712	-0.0162607	0.170312	0.0190646	0.0361904	0.0106497	33	35	35	2012	0.848563	0.0352981	0.396125	0.0190646	0.0361904	0.0106497	33	35	35	2857
ENSG00000227124.8	ZNF717	3	75779111	75834700	55589	locus429	0.0798	-0.000785206	0.936396	0.00250262	0.126517	7.2516e-07	49	59	59	5512	0.848217	0.127159	0.396317	0.00250262	0.126517	7.2516e-07	49	59	59	2858
ENSG00000073331.17	ALPK1	4	113218498	113363764	145266	locus607	-0.107727	-0.00251062	0.914212	0.00616193	0.0337926	0.0129582	30	33	33	5425	0.848203	0.0742443	0.396325	0.00616193	0.0337926	0.0129582	30	33	33	2859
ENSG00000164924.17	YWHAZ	8	101928750	101965610	36860	locus1149	-1.00028	-0.00815659	0.317176	0.0401709	0.40905	2.62535e-24	55	57	57	2837	0.847993	0.0242341	0.396442	0.0401709	0.40905	2.62535e-24	55	57	57	2860
ENSG00000187550.8	SBK2	19	56039977	56048500	8523	locus2192	1.3829	0.0216699	0.166695	0.0132321	0.115029	2.91543e-06	7	7	7	1989	-0.847943	-0.0440096	0.39647	0.0132321	0.115029	2.91543e-06	7	7	7	2861
ENSG00000134815.18	DHX34	19	47852571	47885961	33390	locus2177	-1.36801	-0.00758811	0.17131	0.0921263	0.400663	2.38034e-23	24	25	25	2018	-0.84786	-0.0160228	0.396516	0.0921263	0.400663	2.38034e-23	24	25	25	2862
ENSG00000047056.14	WDR37	10	1102324	1178312	75988	locus1303	0.642315	0.0216366	0.520669	0.00354957	0.0255965	0.0314708	9	9	9	3803	-0.847341	-0.0986402	0.396805	0.00354957	0.0255965	0.0314708	9	9	9	2863
ENSG00000169045.17	HNRNPH1	5	179041180	179061785	20605	locus804	0.991454	0.0132345	0.321464	0.017921	0.0915244	3.57688e-05	70	76	76	2857	-0.847334	-0.0423693	0.396809	0.017921	0.0915244	3.57688e-05	70	76	76	2864
ENSG00000166268.10	MYRFL	12	70219006	70352877	133871	locus1586	-0.173817	-0.000830104	0.86201	0.116726	0.414076	5.04039e-24	25	27	27	5201	0.847281	0.0148202	0.396838	0.116485	0.414076	5.04039e-24	24	27	27	2865
ENSG00000119689.14	DLST	14	75348618	75370445	21827	locus1768	2.52325	0.0626563	0.0116276	0.00542831	0.0545827	0.00156017	14	14	14	606	-0.847181	-0.0738437	0.396894	0.00542831	0.0545827	0.00156017	14	14	14	2866
ENSG00000169885.9	CALML6	1	1846698	1848735	2037	locus2	1.57178	0.0360089	0.116003	0.00487896	0.0697919	0.000306264	10	10	10	1648	0.845859	0.0582999	0.397632	0.00487896	0.0697919	0.000306264	10	10	10	2867
ENSG00000112981.4	NME5	5	137450863	137475117	24254	locus769	-2.41196	-0.0442236	0.0158668	0.00667216	0.0780269	7.33435e-05	4	4	4	680	-0.845365	-0.0558299	0.397907	0.00667216	0.0780269	7.33435e-05	4	4	4	2868
ENSG00000212127.5	TAS2R14	12	11090852	11091806	954	locus1538	-1.20123	-0.00576371	0.229663	0.124038	0.480447	3.87337e-30	90	94	94	2355	0.845331	0.0147066	0.397926	0.117649	0.480447	3.87337e-30	84	94	94	2869
ENSG00000122386.10	ZNF205	16	3162579	3170518	7939	locus1895	-0.348888	-0.0126218	0.727173	0.00193181	0.029558	0.0211903	14	17	17	4659	0.844856	0.116002	0.398191	0.00185733	0.029558	0.0211903	13	17	17	2870
ENSG00000165868.13	HSPA12A	10	118430702	118609233	178531	locus1400	-0.618853	-0.00323054	0.536013	0.0726902	0.108549	3.62531e-06	116	126	126	3870	-0.844677	-0.0208521	0.398291	0.0693048	0.108549	3.62531e-06	114	126	126	2871
ENSG00000116857.16	TMEM9	1	201103898	201140710	36812	locus147	-0.227913	-0.00971569	0.819714	0.0042134	0.0394764	0.00720387	8	10	10	5045	-0.844316	-0.0834691	0.398493	0.0042134	0.0394764	0.00720387	8	10	10	2872
ENSG00000164307.12	ERAP1	5	96096513	96143892	47379	locus737	-0.277331	-0.0020629	0.781526	0.0501093	0.189542	3.51374e-10	48	50	50	4883	0.842363	0.0227479	0.399585	0.0501093	0.189542	3.51374e-10	48	50	50	2873
ENSG00000204397.7	CARD16	11	104912052	104916062	4010	locus1502	2.58805	0.0393125	0.00965206	0.0164323	0.149054	6.06058e-08	7	7	7	558	0.841548	0.0451702	0.400041	0.0164323	0.149054	6.06058e-08	7	7	7	2874
ENSG00000164054.15	SHISA5	3	48509207	48514567	5360	locus410	-3.83565	-0.051235	0.00012523	0.0162772	0.147959	7.04049e-08	44	45	45	174	-0.840396	-0.0287262	0.400686	0.0162772	0.147959	7.04049e-08	44	45	45	2875
ENSG00000131669.9	NINJ1	9	95883777	95896533	12756	locus1260	2.66707	0.0143745	0.00765148	0.106645	0.413181	7.38259e-24	53	54	54	510	-0.839101	-0.0162548	0.401412	0.102622	0.413181	7.38259e-24	51	54	54	2876
ENSG00000161638.10	ITGA5	12	54789044	54813050	24006	locus1573	0.535888	0.0141994	0.592036	0.00638827	0.0578505	0.00102889	41	43	43	4100	-0.839015	-0.0706694	0.401461	0.00638827	0.0578505	0.00102889	41	43	43	2877
ENSG00000168116.13	KIAA1586	6	56911329	56920037	8708	locus863	0.3704	0.00479937	0.711085	0.0187016	0.154321	8.1388e-09	21	21	21	4594	-0.838857	-0.0380858	0.40155	0.0187016	0.154321	8.1388e-09	21	21	21	2878
ENSG00000162927.13	PUS10	2	61167360	61245390	78030	locus242	-2.27061	-0.0372006	0.0231708	0.010261	0.0547718	0.00142172	8	8	8	781	-0.838728	-0.0515213	0.401622	0.010261	0.0547718	0.00142172	8	8	8	2879
ENSG00000117385.15	P3H1	1	43212044	43232699	20655	locus39	0.77193	0.0185447	0.440156	0.0056487	0.0429788	0.00492431	14	15	15	3453	0.83867	0.0688506	0.401654	0.0056487	0.0429788	0.00492431	14	15	15	2880
ENSG00000100124.14	ANKRD54	22	38226861	38245325	18464	locus2334	4.07184	0.195636	4.66439e-05	0.00128392	0.0343194	0.00920113	1	1	1	147	-0.838487	-0.141443	0.401757	0.00128392	0.0343194	0.00920113	1	1	1	2881
ENSG00000111886.10	GABRR2	6	89964185	90025018	60833	locus887	0.857289	0.0152107	0.391285	0.010143	0.0622371	0.000710976	31	33	33	3197	0.838135	0.0517233	0.401955	0.010143	0.0622371	0.000710976	31	33	33	2882
ENSG00000136630.12	HLX	1	221052784	221058400	5616	locus161	-1.21028	-0.0130748	0.226173	0.0273448	0.143121	1.08192e-07	19	19	19	2338	0.836736	0.0312483	0.402741	0.0273448	0.143121	1.08192e-07	19	19	19	2883
ENSG00000091164.12	TXNL1	18	54264439	54305823	41384	locus2104	-1.53486	-0.0172438	0.124818	0.032205	0.148495	5.37767e-08	44	44	44	1710	0.836688	0.0291164	0.402768	0.032205	0.148495	5.37767e-08	44	44	44	2884
ENSG00000165076.13	PRSS37	7	141536077	141541285	5208	locus1048	2.06695	0.0169883	0.0387393	0.0435367	0.157539	2.67838e-08	21	28	28	969	0.83646	0.0248531	0.402896	0.0435367	0.157539	2.67838e-08	21	28	28	2885
ENSG00000241316.6	SUCLG2-AS1	3	67705120	67998136	293016	locus424	0.79152	0.0120333	0.428641	0.0135252	0.10733	6.76056e-06	36	43	43	3399	0.835841	0.0451993	0.403244	0.0135252	0.10733	6.76056e-06	36	43	43	2886
ENSG00000150054.18	MPP7	10	28339922	28591993	252071	locus1327	-0.471523	-0.00172951	0.637267	0.240713	0.502461	2.14051e-31	74	76	76	4312	-0.835745	-0.0150071	0.403298	0.0980017	0.502461	2.14051e-31	73	76	76	2887
ENSG00000197548.12	ATG7	3	11314082	11606126	292044	locus382	2.18862	0.0643542	0.0286245	0.00340596	0.041759	0.00644023	8	8	8	862	0.834911	0.0867146	0.403768	0.00340596	0.041759	0.00644023	8	8	8	2888
ENSG00000183426.16	NPIPA1	16	15031299	15045911	14612	locus1914	-3.5321	-0.0136935	0.00041228	0.212536	0.39192	2.81914e-22	55	60	60	225	-0.834708	-0.010834	0.403882	0.212536	0.39192	2.81914e-22	55	60	60	2889
ENSG00000143458.11	GABPB2	1	151043236	151098018	54782	locus103	-1.33035	-0.0190995	0.183403	0.0158231	0.121718	1.12759e-06	70	70	70	2095	-0.834146	-0.0435936	0.404199	0.0158231	0.121718	1.12759e-06	70	70	70	2890
ENSG00000176894.9	PXMP2	12	133264172	133281571	17399	locus1638	1.03347	0.0118363	0.301383	0.0214615	0.0932627	2.33531e-05	19	26	26	2749	-0.833787	-0.0353627	0.404401	0.0214615	0.0932627	2.33531e-05	19	26	26	2891
ENSG00000144035.3	NAT8	2	73867849	73869549	1700	locus251	-5.80879	-0.0300726	6.29251e-09	0.101209	0.249366	6.28156e-14	32	33	33	40	0.833155	0.0157187	0.404757	0.101209	0.249366	6.28156e-14	32	33	33	2892
ENSG00000185904.11	LINC00839	10	42970938	42990785	19847	locus1337	0.329892	0.00387931	0.741481	0.0205624	0.117847	1.64913e-06	18	21	21	4720	-0.833074	-0.0337769	0.404803	0.0205624	0.117847	1.64913e-06	18	21	21	2893
ENSG00000125734.15	GPR108	19	6729924	6737633	7709	locus2139	-0.917296	-0.00373043	0.358987	0.19635	0.575989	6.27474e-39	58	62	62	3049	0.832748	0.0113711	0.404987	0.19635	0.575989	6.27474e-39	58	62	62	2894
ENSG00000255150.2	EID3	12	104697516	104698982	1466	locus1611	-0.305846	-0.00326478	0.759722	0.0191388	0.14383	9.40718e-08	47	51	51	4789	0.832498	0.0329976	0.405128	0.0190685	0.14383	9.40718e-08	46	51	51	2895
ENSG00000170122.5	FOXD4	9	116230	118417	2187	locus1187	0.482043	0.00998049	0.629775	0.00550413	0.0928431	3.3695e-05	14	15	15	4274	-0.831917	-0.0608251	0.405456	0.00550413	0.0928431	3.3695e-05	14	15	15	2896
ENSG00000111843.13	TMEM14C	6	10723147	10731362	8215	locus816	-0.195154	-0.00395329	0.845272	0.00724864	0.0399634	0.00649836	13	15	15	5146	-0.83188	-0.0562716	0.405477	0.00724864	0.0399634	0.00649836	13	15	15	2897
ENSG00000243709.1	LEFTY1	1	226073981	226076846	2865	locus164	0.355447	0.00180627	0.722255	0.0875459	0.234769	2.69292e-12	32	33	33	4637	0.831826	0.0149058	0.405507	0.0875459	0.234769	2.69292e-12	32	33	33	2898
ENSG00000187260.15	WDR86	7	151078211	151107798	29587	locus1054	0.455214	0.00747702	0.648955	0.0168362	0.0525394	0.00201013	19	19	19	4359	-0.830985	-0.0416557	0.405982	0.0168362	0.0525394	0.00201013	19	19	19	2899
ENSG00000146802.12	TMEM168	7	112402431	112430448	28017	locus1030	-1.1099	-0.0218922	0.267041	0.00639775	0.0591087	0.000991544	30	31	31	2556	0.830149	0.0650497	0.406454	0.00639775	0.0591087	0.000991544	30	31	31	2900
ENSG00000109610.5	SOD3	4	24797194	24802464	5270	locus540	-2.58657	-0.0665488	0.00969363	0.00449279	0.047541	0.00313403	13	13	13	560	0.829778	0.0767389	0.406664	0.00449279	0.047541	0.00313403	13	13	13	2901
ENSG00000122873.11	CISD1	10	60028921	60049345	20424	locus1354	-0.970374	-0.0273512	0.33186	0.00322508	0.033472	0.0128253	17	18	18	2908	0.829498	0.0789573	0.406823	0.00322508	0.033472	0.0128253	17	18	18	2902
ENSG00000072682.18	P4HA2	5	131525839	131563546	37707	locus765	-0.420512	-0.00663073	0.674111	0.0114454	0.096784	7.65722e-06	9	10	10	4444	-0.829072	-0.0466107	0.407064	0.0114454	0.096784	7.65722e-06	9	10	10	2903
ENSG00000066322.14	ELOVL1	1	43829067	43833745	4678	locus40	-1.17246	-0.0337113	0.241013	0.0033181	0.0662123	0.000483726	27	27	27	2434	0.828852	0.0848324	0.407188	0.0033181	0.0662123	0.000483726	27	27	27	2904
ENSG00000251518.1	LINC02110	5	37948592	37951156	2564	locus701	1.83964	0.012247	0.065821	0.0679546	0.0922707	3.17398e-05	77	84	84	1263	0.828798	0.0209404	0.407219	0.0679546	0.0922707	3.17398e-05	77	84	84	2905
ENSG00000011260.13	UTP18	17	49337906	49375292	37386	locus2022	-0.799968	-0.0132847	0.423729	0.0141523	0.0895612	4.6051e-05	32	34	34	3375	-0.828723	-0.0543285	0.407261	0.0110902	0.0895612	4.6051e-05	31	34	34	2906
ENSG00000203722.7	RAET1G	6	150238013	150244257	6244	locus922	1.19696	0.00379918	0.231324	0.295618	0.534818	8.61099e-35	75	81	81	2363	-0.828557	-0.00916152	0.407355	0.295618	0.534818	8.61099e-35	75	81	81	2907
ENSG00000150722.10	PPP1R1C	2	182850579	182996111	145532	locus321	0.343325	0.00204098	0.731354	0.0790005	0.304345	2.19256e-16	36	38	38	4681	0.827826	0.0202244	0.407769	0.0790005	0.304345	2.19256e-16	36	38	38	2908
ENSG00000184677.16	ZBTB40	1	22778343	22857650	79307	locus23	0.814	0.0150841	0.415645	0.00764251	0.0479954	0.00326805	14	15	15	3332	-0.827471	-0.0587849	0.40797	0.00764251	0.0479954	0.00326805	14	15	15	2909
ENSG00000197253.13	TPSB2	16	1278335	1280185	1850	locus1893	1.56341	0.0144684	0.117955	0.0329775	0.0463143	0.00304373	16	18	18	1661	-0.827402	-0.0280503	0.408009	0.0329775	0.0463143	0.00304373	16	18	18	2910
ENSG00000205362.11	MT1A	16	56672577	56673999	1422	locus1936	1.08207	0.0163701	0.279222	0.0138815	0.0369216	0.0082055	29	31	31	2622	0.826673	0.0496263	0.408422	0.0138815	0.0369216	0.0082055	29	31	31	2911
ENSG00000002549.12	LAP3	4	17578820	17609593	30773	locus535	-1.45441	-0.0235092	0.145834	0.0125435	0.135001	3.59836e-07	14	17	17	1853	-0.826527	-0.0459414	0.408505	0.0125435	0.135001	3.59836e-07	14	17	17	2912
ENSG00000214711.9	CAPN14	2	31395921	31456823	60902	locus215	0.11079	0.000628591	0.911783	0.0713611	0.0925505	3.19092e-05	36	38	38	5412	-0.825772	-0.0195815	0.408934	0.0713611	0.0925505	3.19092e-05	36	38	38	2913
ENSG00000127564.16	PKMYT1	16	3022808	3030447	7639	locus1895	-2.07586	-0.0230379	0.037907	0.0237981	0.15539	3.771e-08	18	21	21	964	0.825617	0.0299033	0.409022	0.0237981	0.15539	3.771e-08	18	21	21	2914
ENSG00000080031.9	PTPRH	19	55692614	55720869	28255	locus2191	1.1884	0.0168078	0.234676	0.0161727	0.108167	5.16005e-06	8	10	10	2392	-0.824784	-0.0360899	0.409494	0.0161727	0.108167	5.16005e-06	8	10	10	2915
ENSG00000175538.10	KCNE3	11	74165885	74178594	12709	locus1474	0.175724	0.00169585	0.860511	0.0200717	0.0611761	0.000772707	55	57	57	5197	-0.82455	-0.0337073	0.409627	0.0200717	0.0611761	0.000772707	55	57	57	2916
ENSG00000158604.14	TMED4	7	44617493	44621830	4337	locus979	4.16181	0.0710304	3.15732e-05	0.0105912	0.124854	8.85092e-07	30	30	30	138	-0.824373	-0.0519948	0.409727	0.0105912	0.124854	8.85092e-07	30	30	30	2917
ENSG00000057468.6	MSH4	1	76262566	76378926	116360	locus64	0.332324	0.00150157	0.739645	0.162166	0.285426	3.34306e-15	176	185	185	4716	0.824232	0.0135952	0.409808	0.161577	0.285426	3.34306e-15	175	185	185	2918
ENSG00000276409.4	CCL14	17	34310324	34313765	3441	locus2008	1.22017	0.0392965	0.222402	0.00234405	0.0329549	0.0152023	16	17	17	2320	-0.824188	-0.0936934	0.409833	0.00234405	0.0329549	0.0152023	16	17	17	2919
ENSG00000204256.12	BRD2	6	4367138	4430055	62917	locus811	-0.456136	-0.0101416	0.648292	0.00783728	0.205189	5.05333e-11	10	11	11	4353	-0.824168	-0.125681	0.409844	0.0014927	0.205189	5.05333e-11	4	11	11	2920
ENSG00000173212.4	MAB21L3	1	116654375	116677861	23486	locus97	-0.0716667	-0.000162179	0.942867	0.0837719	0.190805	6.71902e-10	26	26	26	5545	0.824064	0.0170735	0.409903	0.0837719	0.190805	6.71902e-10	26	26	26	2921
ENSG00000184381.18	PLA2G6	22	38507501	38577837	70336	locus2335	-2.70679	-0.0389757	0.00679381	0.015056	0.0346372	0.0111588	46	49	49	492	0.823605	0.0460565	0.410164	0.015056	0.0346372	0.0111588	46	49	49	2922
ENSG00000256870.2	SLC5A8	12	101549274	101604016	54742	locus1608	-0.484944	-0.00354837	0.627716	0.059898	0.0351158	0.0117137	72	75	75	4262	0.823529	0.0219593	0.410207	0.0596148	0.0351158	0.0117137	71	75	75	2923
ENSG00000185105.5	MYADML2	17	79897520	79905109	7589	locus2052	0.112632	0.000905611	0.910323	0.0410817	0.340563	5.55701e-20	8	9	9	5404	-0.822618	-0.0234658	0.410725	0.0410817	0.340563	5.55701e-20	8	9	9	2924
ENSG00000105185.11	PDCD5	19	33072095	33078359	6264	locus2163	-0.533723	-0.0110488	0.593533	0.00862475	0.0498008	0.00279342	35	38	38	4109	-0.821876	-0.051264	0.411147	0.00862475	0.0498008	0.00279342	35	38	38	2925
ENSG00000025156.12	HSF2	6	122720695	122754264	33569	locus907	-0.0384919	-0.00107433	0.969296	0.0120681	0.069103	0.000259669	25	26	26	5655	-0.821544	-0.0435885	0.411336	0.0115755	0.069103	0.000259669	24	26	26	2926
ENSG00000164403.14	SHROOM1	5	132157832	132166339	8507	locus766	-1.18394	-0.0119281	0.236438	0.0272825	0.041797	0.00540592	63	64	64	2398	0.821331	0.0308826	0.411458	0.0272825	0.041797	0.00540592	63	64	64	2927
ENSG00000198182.12	ZNF607	19	38187271	38210662	23391	locus2168	2.0903	0.0207342	0.0365908	0.0271282	0.147681	5.75569e-08	8	9	9	951	-0.820798	-0.0297641	0.411761	0.0271282	0.147681	5.75569e-08	8	9	9	2928
ENSG00000166405.14	RIC3	11	8114511	8190572	76061	locus1428	0.570113	0.00389778	0.568601	0.0497486	0.416846	9.93576e-25	13	13	13	4001	-0.819559	-0.0209223	0.412468	0.0487521	0.416846	9.93576e-25	12	13	13	2929
ENSG00000196526.10	AFAP1	4	7760439	7941653	181214	locus527	1.7064	0.0162891	0.0879344	0.0338086	0.151685	2.97913e-08	23	26	26	1431	0.819501	0.0280299	0.412501	0.0338086	0.151685	2.97913e-08	23	26	26	2930
ENSG00000114841.17	DNAH1	3	52350334	52434508	84174	locus412	0.35998	0.00294364	0.718862	0.0458237	0.353061	1.61424e-19	14	14	14	4624	0.819433	0.0249809	0.412539	0.0458237	0.353061	1.61424e-19	14	14	14	2931
ENSG00000120784.15	ZFP30	19	38121909	38147162	25253	locus2168	0.530578	0.00725181	0.595711	0.0151746	0.0551364	0.00125487	47	48	48	4126	0.819417	0.0403275	0.412548	0.0150641	0.0551364	0.00125487	46	48	48	2932
ENSG00000143252.14	SDHC	1	161284170	161345130	60960	locus111	1.67892	0.0140296	0.0931676	0.0400523	0.0364377	0.0105799	85	93	93	1469	-0.818984	-0.0235301	0.412795	0.038632	0.0364377	0.0105799	82	93	93	2933
ENSG00000187135.7	VSTM2B	19	30016324	30055458	39134	locus2160	-1.40239	-0.00513734	0.160799	0.28255	0.510654	4.73823e-32	103	109	109	1950	0.818684	0.00944992	0.412967	0.28255	0.510654	4.73823e-32	103	109	109	2934
ENSG00000069974.15	RAB27A	15	55495164	55582011	86847	locus1838	1.07011	0.0116066	0.284572	0.0255428	0.0910104	2.87618e-05	33	34	34	2651	-0.818015	-0.0311696	0.413349	0.0254483	0.0910104	2.87618e-05	32	34	34	2935
ENSG00000143450.16	OAZ3	1	151735444	151743806	8362	locus103	1.3401	0.0138999	0.180213	0.0272234	0.176757	3.12942e-09	23	23	23	2074	0.818005	0.0359845	0.413355	0.0272234	0.176757	3.12942e-09	23	23	23	2936
ENSG00000131015.4	ULBP2	6	150263149	150270368	7219	locus922	0.306668	0.00145385	0.759096	0.140421	0.248381	2.49277e-13	105	109	109	4785	0.817778	0.015192	0.413484	0.140421	0.248381	2.49277e-13	105	109	109	2937
ENSG00000069943.9	PIGB	15	55611419	55647846	36427	locus1838	-0.110068	-0.00283277	0.912355	0.00388739	0.0568612	0.00134917	7	7	7	5415	-0.817732	-0.0943696	0.41351	0.00388739	0.0568612	0.00134917	7	7	7	2938
ENSG00000118096.7	IFT46	11	118415242	118436791	21549	locus1512	-0.927461	-0.00980931	0.353687	0.0380579	0.162114	5.46963e-09	39	39	39	3027	-0.817722	-0.0259774	0.413516	0.0380579	0.162114	5.46963e-09	39	39	39	2939
ENSG00000145113.21	MUC4	3	195473637	195538844	65207	locus517	0.602447	0.00245041	0.546877	0.172552	0.384821	1.28292e-21	49	55	55	3910	0.816893	0.0131726	0.41399	0.15903	0.384821	1.28292e-21	48	55	55	2940
ENSG00000189362.11	NEMP2	2	191369063	191399448	30385	locus326	0.0918192	-0.000556784	0.926842	0.0130798	0.0309803	0.0163523	47	49	49	5467	-0.816644	-0.0384615	0.414132	0.0129952	0.0309803	0.0163523	46	49	49	2941
ENSG00000079101.16	CLUL1	18	596987	650293	53306	locus2055	0.197767	0.000914301	0.843227	0.108116	0.278731	1.67932e-15	37	40	40	5136	0.816385	0.0141458	0.41428	0.108116	0.278731	1.67932e-15	37	40	40	2942
ENSG00000101342.9	TLDC2	20	35504523	35522634	18111	locus2233	-2.82858	-0.0342989	0.00467545	0.0196137	0.0404395	0.00566019	14	14	14	429	0.816344	0.0348663	0.414304	0.0196137	0.0404395	0.00566019	14	14	14	2943
ENSG00000178996.13	SNX18	5	53813588	53842416	28828	locus710	-0.469265	-0.00735327	0.63888	0.0113016	0.160398	2.31255e-08	18	20	20	4318	-0.816156	-0.0447779	0.414411	0.0113016	0.160398	2.31255e-08	18	20	20	2944
ENSG00000175662.17	TOM1L2	17	17746825	17875714	128889	locus1996	4.42918	0.14884	9.45911e-06	0.00278325	0.039341	0.00683677	8	8	8	110	-0.815768	-0.0924888	0.414633	0.00278325	0.039341	0.00683677	8	8	8	2945
ENSG00000183060.15	LYSMD4	15	100267605	100273649	6044	locus1887	-0.967189	-0.0061979	0.333449	0.0880852	0.502371	4.46385e-32	18	21	21	2916	0.815368	0.0187987	0.414862	0.0880852	0.502371	4.46385e-32	18	21	21	2946
ENSG00000143416.20	SELENBP1	1	151336779	151345181	8402	locus103	-0.915466	-0.0123884	0.359947	0.0173188	0.263183	6.39534e-14	21	22	22	3055	-0.815162	-0.0458561	0.41498	0.0138856	0.263183	6.39534e-14	19	22	22	2947
ENSG00000099308.10	MAST3	19	18208587	18262496	53909	locus2149	0.561293	0.0378505	0.574598	0.000681076	0.0328968	0.0150245	4	4	4	4030	0.815136	0.214595	0.414994	0.000648058	0.0328968	0.0150245	3	4	4	2948
ENSG00000214491.8	SEC14L6	22	30918774	30942669	23895	locus2324	-0.267481	-0.000954694	0.789098	0.114065	0.293026	7.71002e-16	45	45	45	4913	-0.815097	-0.0150335	0.415017	0.113395	0.293026	7.71002e-16	44	45	45	2949
ENSG00000111358.13	GTF2H3	12	124118285	124147151	28866	locus1626	0.0212087	-0.000712733	0.983079	0.0210383	0.13833	2.49887e-07	44	47	47	5707	-0.81464	-0.0314026	0.415278	0.0210421	0.13833	2.49887e-07	43	47	47	2950
ENSG00000183281.14	PLGLB1	2	88047611	88059235	11624	locus260	0.95149	0.00673996	0.341356	0.0462411	0.312356	6.86313e-17	69	92	92	2962	-0.813992	-0.0272416	0.41565	0.0462411	0.312356	6.86313e-17	69	92	92	2951
ENSG00000103044.10	HAS3	16	69140124	69152619	12495	locus1946	-1.02874	-0.0527684	0.303602	0.00113591	0.0370447	0.00889973	3	3	3	2759	0.813591	0.146668	0.415879	0.00113591	0.0370447	0.00889973	3	3	3	2952
ENSG00000110756.17	HPS5	11	18300216	18343721	43505	locus1435	-2.5963	-0.0429482	0.00942334	0.0103542	0.128978	6.42323e-07	11	15	15	555	0.812745	0.0481655	0.416364	0.0103542	0.128978	6.42323e-07	11	15	15	2953
ENSG00000064989.12	CALCRL	2	188206691	188312979	106288	locus324	0.282547	0.00323024	0.777524	0.011211	0.0755237	0.000155652	35	36	36	4866	-0.812446	-0.0528112	0.416536	0.011211	0.0755237	0.000155652	35	36	36	2954
ENSG00000165474.5	GJB2	13	20761608	20767077	5469	locus1640	0.317297	0.0041258	0.751019	0.0139691	0.0971534	1.56983e-05	15	16	16	4758	-0.812445	-0.0382295	0.416536	0.0139691	0.0971534	1.56983e-05	15	16	16	2955
ENSG00000204084.12	INPP5B	1	38326368	38412729	86361	locus35	2.53108	0.0129462	0.0113711	0.114398	0.497934	1.09603e-31	21	23	23	595	0.812149	0.0149879	0.416706	0.114398	0.497934	1.09603e-31	21	23	23	2956
ENSG00000142002.16	DPP9	19	4675238	4723854	48616	locus2136	0.522849	0.00990967	0.601079	0.00866169	0.187686	7.10747e-10	2	2	2	4142	-0.811689	-0.0544606	0.41697	0.00866169	0.187686	7.10747e-10	2	2	2	2957
ENSG00000228570.7	NUTM2E	10	81586494	81610634	24140	locus1370	0.526746	0.0085205	0.59837	0.0156608	0.471429	3.89175e-29	1	5	5	4133	-0.811294	-0.0423019	0.417197	0.0156608	0.471429	3.89175e-29	1	5	5	2958
ENSG00000142530.10	FAM71E1	19	50970044	50980105	10061	locus2182	-2.25512	-0.0389122	0.0241259	0.0113234	0.0448448	0.00346948	19	19	19	799	-0.810999	-0.0478883	0.417367	0.00984263	0.0448448	0.00346948	18	19	19	2959
ENSG00000168234.12	TTC39C	18	21693290	21715564	22274	locus2075	2.7416	0.018198	0.00611405	0.0650617	0.17478	1.80842e-09	25	27	27	475	-0.810988	-0.0187407	0.417373	0.0650617	0.17478	1.80842e-09	25	27	27	2960
ENSG00000147592.8	LACTB2	8	71549500	71581420	31920	locus1126	-3.34862	-0.0624707	0.000812163	0.00912486	0.0457178	0.00356414	24	25	25	272	0.81095	0.0648945	0.417394	0.00912486	0.0457178	0.00356414	24	25	25	2961
ENSG00000164543.5	STK17A	7	43622706	43666978	44272	locus979	1.03197	0.0120988	0.302085	0.0188604	0.197506	2.49764e-10	33	33	33	2754	0.810676	0.0356256	0.417552	0.0188604	0.197506	2.49764e-10	33	33	33	2962
ENSG00000128610.11	FEZF1	7	121941356	121944804	3448	locus1034	-0.112833	-0.000286696	0.910163	0.0127496	0.0774978	0.000147139	7	8	8	5403	0.810629	0.0424208	0.417579	0.0127496	0.0774978	0.000147139	7	8	8	2963
ENSG00000153157.12	SYCP2L	6	10887284	10974541	87257	locus816	-0.105248	-0.000679447	0.916179	0.103427	0.219238	4.50964e-12	54	57	57	5438	-0.809767	-0.0159761	0.418074	0.103427	0.219238	4.50964e-12	54	57	57	2964
ENSG00000221995.5	TIAF1	17	27400538	27402627	2089	locus2002	2.05659	0.0114803	0.0397256	0.0876528	0.35789	1.62678e-20	45	47	47	983	0.809067	0.019215	0.418477	0.0876528	0.35789	1.62678e-20	45	47	47	2965
ENSG00000162642.13	C1orf52	1	85715635	85725345	9710	locus72	-0.976454	-0.0127255	0.32884	0.0182434	0.0427116	0.00519296	45	46	46	2897	0.807726	0.0368249	0.419249	0.0182434	0.0427116	0.00519296	45	46	46	2966
ENSG00000135823.13	STX6	1	180941849	180992257	50408	locus129	-0.639242	-0.00836738	0.522666	0.0184297	0.021129	0.0490249	60	62	62	3813	0.807665	0.032191	0.419283	0.0183062	0.021129	0.0490249	59	62	62	2967
ENSG00000121742.16	GJB6	13	20796100	20806534	10434	locus1640	0.116525	0.000921273	0.907237	0.0271519	0.185108	4.89018e-10	14	15	15	5388	-0.807383	-0.0272952	0.419446	0.0271519	0.185108	4.89018e-10	14	15	15	2968
ENSG00000047188.15	YTHDC2	5	112849390	112930981	81591	locus750	2.01737	0.0260065	0.0436571	0.0187166	0.317349	1.99326e-17	19	23	23	1026	-0.807182	-0.0369528	0.419562	0.0187166	0.317349	1.99326e-17	19	23	23	2969
ENSG00000244752.2	CRYBB2	22	25615605	25627836	12231	locus2318	-1.77803	-0.0203046	0.075399	0.0256907	0.138501	2.51568e-07	16	16	16	1339	-0.806756	-0.0366125	0.419807	0.0256907	0.138501	2.51568e-07	16	16	16	2970
ENSG00000174579.3	MSL2	3	135867758	135915177	47419	locus472	1.83825	0.150684	0.0660255	0.000564587	0.0262561	0.0315522	7	7	7	1270	-0.806241	-0.256193	0.420104	0.000564587	0.0262561	0.0315522	7	7	7	2971
ENSG00000164347.17	GFM2	5	74017030	74062942	45912	locus723	-0.176314	-0.00326075	0.860047	0.0182612	0.0487794	0.00221749	65	70	70	5194	-0.806163	-0.0310974	0.420149	0.0176969	0.0487794	0.00221749	64	70	70	2972
ENSG00000213999.15	MEF2B	19	19256375	19281072	24697	locus2150	0.0344241	-0.000674038	0.972539	0.0604056	0.22992	2.34502e-12	56	57	57	5665	0.806122	0.0180186	0.420173	0.0604056	0.22992	2.34502e-12	56	57	57	2973
ENSG00000251247.10	ZNF345	19	37341787	37384120	42333	locus2167	0.687926	0.00436882	0.491499	0.052401	0.108425	4.18734e-06	123	133	133	3669	-0.805901	-0.0189675	0.4203	0.052401	0.108425	4.18734e-06	123	133	133	2974
ENSG00000104886.11	PLEKHJ1	19	2229950	2236328	6378	locus2133	-0.392064	-0.00897259	0.695011	0.00496902	0.0371857	0.00783077	8	8	8	4528	0.805315	0.0605805	0.420638	0.00496902	0.0371857	0.00783077	8	8	8	2975
ENSG00000164849.9	GPR146	7	1084181	1098897	14716	locus942	-0.248663	-0.0015788	0.803621	0.0629479	0.128227	5.15377e-07	31	33	33	4973	0.804928	0.0201273	0.420861	0.0637242	0.128227	5.15377e-07	30	33	33	2976
ENSG00000197894.10	ADH5	4	99992129	100009939	17810	locus599	-0.417498	-0.00593837	0.676314	0.0150845	0.195161	2.02454e-10	40	42	42	4452	-0.804771	-0.0460834	0.420952	0.0150845	0.195161	2.02454e-10	40	42	42	2977
ENSG00000116690.12	PRG4	1	186265404	186283697	18293	locus133	0.157747	0.00232294	0.874656	0.0143344	0.0540407	0.00122805	16	16	16	5257	-0.80474	-0.0411405	0.42097	0.0143344	0.0540407	0.00122805	16	16	16	2978
ENSG00000205212.3	CCDC144NL	17	20766707	20799476	32769	locus1999	2.03477	0.0124005	0.0418744	0.080799	0.122217	9.76807e-07	21	28	28	1004	0.80455	0.0169341	0.42108	0.080799	0.122217	9.76807e-07	21	28	28	2979
ENSG00000133740.10	E2F5	8	86089388	86126753	37365	locus1138	3.59156	0.0974381	0.000328699	0.0043197	0.0805239	8.0786e-05	16	16	16	214	0.804422	0.0797214	0.421153	0.0043197	0.0805239	8.0786e-05	16	16	16	2980
ENSG00000166313.18	APBB1	11	6416354	6440683	24329	locus1426	-1.64326	-0.0548739	0.10033	0.0024312	0.0513939	0.00207651	55	56	56	1523	0.804407	0.071261	0.421162	0.0024312	0.0513939	0.00207651	55	56	56	2981
ENSG00000132604.10	TERF2	16	69389469	69419910	30441	locus1946	-0.133905	-0.00408911	0.893478	0.0118353	0.0336569	0.014019	35	38	38	5327	0.804351	0.0594397	0.421194	0.0118353	0.0336569	0.014019	35	38	38	2982
ENSG00000184949.15	FAM227A	22	38974122	39052397	78275	locus2335	0.956655	0.00996508	0.338741	0.028009	0.115513	2.57243e-06	37	37	37	2947	-0.804195	-0.0296733	0.421284	0.0279305	0.115513	2.57243e-06	36	37	37	2983
ENSG00000157212.18	PAXIP1	7	154735399	154794834	59435	locus1058	2.61613	0.0483203	0.00889333	0.00819067	0.0433249	0.00486776	28	29	29	543	-0.803998	-0.0538227	0.421398	0.00819067	0.0433249	0.00486776	28	29	29	2984
ENSG00000119203.13	CPSF3	2	9563665	9613239	49574	locus197	0.987134	0.0196451	0.323577	0.00848577	0.0383183	0.00826857	22	25	25	2870	-0.803532	-0.0561467	0.421667	0.00848577	0.0383183	0.00826857	22	25	25	2985
ENSG00000105538.9	RASIP1	19	49223841	49243867	20026	locus2179	0.5694	0.00366385	0.569085	0.0728642	0.0698248	0.000283689	141	151	151	4003	-0.803378	-0.020997	0.421757	0.070613	0.0698248	0.000283689	138	151	151	2986
ENSG00000136010.13	ALDH1L2	12	105413567	105478236	64669	locus1611	0.993096	0.00918194	0.320663	0.0311903	0.107017	5.40311e-06	64	64	64	2851	0.802802	0.0317194	0.422089	0.031183	0.107017	5.40311e-06	63	64	64	2987
ENSG00000100106.19	TRIOBP	22	38093054	38172563	79509	locus2334	1.44955	0.0194486	0.147184	0.0143222	0.144634	1.15803e-07	20	21	21	1860	-0.802413	-0.0412938	0.422314	0.0143222	0.144634	1.15803e-07	20	21	21	2988
ENSG00000108828.15	VAT1	17	41166623	41174402	7779	locus2014	1.04275	0.0121676	0.297064	0.0207595	0.19742	6.37403e-11	69	73	73	2722	0.802334	0.0363212	0.42236	0.0207595	0.19742	6.37403e-11	69	73	73	2989
ENSG00000185507.19	IRF7	11	612554	615950	3396	locus1419	0.211753	0.00229571	0.8323	0.0473125	0.176713	1.54776e-09	48	52	52	5089	-0.801939	-0.0251644	0.422588	0.0464585	0.176713	1.54776e-09	47	52	52	2990
ENSG00000109519.12	GRPEL1	4	7060621	7069791	9170	locus526	1.55004	0.0121972	0.121132	0.0434874	0.255617	8.16663e-14	26	29	29	1685	-0.801046	-0.0220425	0.423105	0.0434407	0.255617	8.16663e-14	25	29	29	2991
ENSG00000165806.19	CASP7	10	115438920	115490668	51748	locus1397	0.325397	0.00546079	0.74488	0.0107013	0.0515155	0.00225245	70	74	74	4736	-0.80045	-0.0477487	0.42345	0.0107013	0.0515155	0.00225245	70	74	74	2992
ENSG00000214530.8	STARD10	11	72465773	72504750	38977	locus1473	0.361826	0.00281714	0.717482	0.0396033	0.258451	4.11204e-14	69	72	72	4617	0.799764	0.0252406	0.423847	0.0396033	0.258451	4.11204e-14	69	72	72	2993
ENSG00000249437.7	NAIP	5	70263992	70321166	57174	locus720	1.22131	0.0149354	0.221968	0.0246777	0.0505418	0.00231016	24	26	26	2316	-0.799709	-0.0343576	0.423879	0.0185432	0.0505418	0.00231016	23	26	26	2994
ENSG00000152464.14	RPP38	10	15139178	15146256	7078	locus1317	1.47902	0.0185122	0.139135	0.0223547	0.0834405	8.20785e-05	56	59	59	1815	-0.799208	-0.0343574	0.42417	0.0223547	0.0834405	8.20785e-05	56	59	59	2995
ENSG00000105618.13	PRPF31	19	54619133	54635144	16011	locus2189	1.51834	0.0818397	0.128929	0.00200606	0.0324024	0.0160397	6	6	6	1744	0.797943	0.0769999	0.424904	0.00200606	0.0324024	0.0160397	6	6	6	2996
ENSG00000076554.15	TPD52	8	80946980	81083799	136819	locus1135	0.855128	0.0388924	0.39248	0.00151359	0.0231267	0.0419664	16	18	18	3207	-0.797665	-0.113896	0.425065	0.00151359	0.0231267	0.0419664	16	18	18	2997
ENSG00000039560.13	RAI14	5	34656432	34832717	176285	locus699	-1.78311	-0.00968261	0.0745677	0.114218	0.327404	2.16579e-18	37	40	40	1334	0.797492	0.0147301	0.425165	0.114218	0.327404	2.16579e-18	37	40	40	2998
ENSG00000146707.14	POMZP3	7	76239302	76256620	17318	locus1003	0.461704	0.00163635	0.644293	0.253854	0.563515	4.56523e-40	23	25	25	4340	0.797099	0.0101902	0.425394	0.253854	0.563515	4.56523e-40	23	25	25	2999
ENSG00000134802.17	SLC43A3	11	57174426	57195053	20627	locus1464	1.26928	0.00909995	0.20434	0.0637919	0.177115	8.55781e-10	36	36	36	2222	0.796875	0.0223126	0.425524	0.0637919	0.177115	8.55781e-10	36	36	36	3000
ENSG00000165219.21	GAPVD1	9	128024104	128129486	105382	locus1290	-1.08321	-0.0127201	0.278717	0.0193826	0.20882	5.19715e-11	36	37	37	2620	-0.796471	-0.0327186	0.425758	0.0193826	0.20882	5.19715e-11	36	37	37	3001
ENSG00000113638.13	TTC33	5	40711677	40756063	44386	locus702	-1.11573	-0.0181315	0.264539	0.0114921	0.0352286	0.0122995	57	64	64	2545	0.796455	0.0423241	0.425768	0.0114921	0.0352286	0.0122995	57	64	64	3002
ENSG00000144118.13	RALB	2	121010427	121052286	41859	locus278	-0.857135	-0.0168489	0.391371	0.0100459	0.10125	1.09206e-05	16	17	17	3198	-0.79571	-0.0489478	0.4262	0.0100459	0.10125	1.09206e-05	16	17	17	3003
ENSG00000226091.7	LINC00937	12	8509559	8543348	33789	locus1536	0.823264	0.00573726	0.410358	0.0812412	0.343408	2.18472e-19	51	62	62	3304	-0.795432	-0.0202022	0.426362	0.0784154	0.343408	2.18472e-19	50	62	62	3004
ENSG00000281189.1	GHET1	7	148684618	148686516	1898	locus1053	0.652266	0.00878706	0.514229	0.0139788	0.058795	0.000995149	9	9	9	3776	-0.795242	-0.0404299	0.426473	0.0139788	0.058795	0.000995149	9	9	9	3005
ENSG00000108448.20	TRIM16L	17	18601310	18639425	38115	locus1997	1.29912	0.0130844	0.193903	0.028365	0.106786	8.36751e-06	17	17	17	2159	0.794815	0.0264186	0.426721	0.028365	0.106786	8.36751e-06	17	17	17	3006
ENSG00000108590.10	MED31	17	6546630	6554925	8295	locus1981	-0.0601835	-0.000644774	0.952009	0.0216769	0.139081	2.18495e-07	19	21	21	5582	0.794704	0.0345177	0.426786	0.0216769	0.139081	2.18495e-07	19	21	21	3007
ENSG00000177352.9	CCDC71	3	49199967	49203764	3797	locus411	3.50943	0.0297812	0.00044906	0.040354	0.275353	4.14186e-15	27	28	28	227	-0.794498	-0.0283634	0.426905	0.0396059	0.275353	4.14186e-15	26	28	28	3008
ENSG00000125744.11	RTN2	19	45988552	46000305	11753	locus2175	-2.48118	-0.0397123	0.0130948	0.00993564	0.0351291	0.0111616	14	14	14	631	0.794162	0.0436383	0.427101	0.00993564	0.0351291	0.0111616	14	14	14	3009
ENSG00000136425.12	CIB2	15	78396947	78423877	26930	locus1859	1.43954	0.00796369	0.149998	0.0787763	0.266272	2.28482e-14	69	71	71	1881	0.794131	0.0173696	0.427119	0.0787763	0.266272	2.28482e-14	69	71	71	3010
ENSG00000077454.15	LRCH4	7	100171633	100183752	12119	locus1020	0.473485	0.00408964	0.635867	0.0519792	0.318746	3.91198e-18	34	35	35	4309	-0.79399	-0.0197292	0.427201	0.0519792	0.318746	3.91198e-18	34	35	35	3011
ENSG00000223510.6	CDRT15	17	14138989	14140179	1190	locus1991	0.10115	0.00102053	0.919431	0.0549397	0.19299	4.263e-10	14	15	15	5446	0.793874	0.0214331	0.427269	0.0549397	0.19299	4.263e-10	14	15	15	3012
ENSG00000187922.13	LCN10	9	139632624	139637392	4768	locus1301	-0.826669	-0.00965808	0.408424	0.0199486	0.0719306	0.000279801	29	33	33	3290	0.793832	0.0343377	0.427293	0.0199486	0.0719306	0.000279801	29	33	33	3013
ENSG00000070814.17	TCOF1	5	149737201	149779871	42670	locus776	0.638522	0.0124179	0.523134	0.00670661	0.0704912	0.000272963	17	18	18	3818	-0.793789	-0.0581229	0.427318	0.00670661	0.0704912	0.000272963	17	18	18	3014
ENSG00000229404.5	LINC00858	10	86039735	86054415	14680	locus1376	1.67646	0.0133729	0.0936491	0.0428596	0.0265061	0.0291696	50	52	52	1476	0.793724	0.0266839	0.427356	0.0419406	0.0265061	0.0291696	49	52	52	3015
ENSG00000100503.23	NIN	14	51186480	51297880	111400	locus1749	-0.633301	-0.00544124	0.526537	0.0353661	0.195934	6.92322e-11	27	27	27	3830	0.793601	0.0250873	0.427428	0.0353661	0.195934	6.92322e-11	27	27	27	3016
ENSG00000176473.13	WDR25	14	100842752	100996640	153888	locus1790	0.421713	0.00676582	0.673235	0.0132074	0.136154	1.6764e-07	39	45	45	4439	0.793187	0.0427493	0.427669	0.0132074	0.136154	1.6764e-07	39	45	45	3017
ENSG00000164176.12	EDIL3	5	83236372	83680698	444326	locus730	-1.05255	-0.0427871	0.29255	0.00192871	0.0218042	0.0472797	10	10	10	2696	-0.793114	-0.120006	0.427711	0.00192871	0.0218042	0.0472797	10	10	10	3018
ENSG00000107738.19	VSIR	10	73507313	73533277	25964	locus1365	1.30964	0.0371819	0.190316	0.00472975	0.0463908	0.00342795	20	20	20	2140	-0.793068	-0.0678656	0.427738	0.00472975	0.0463908	0.00342795	20	20	20	3019
ENSG00000261455.1	LINC01003	7	152161208	152162630	1422	locus1055	0.545086	0.00373324	0.585694	0.0787006	0.317797	4.7647e-18	48	52	52	4073	-0.792951	-0.0186675	0.427806	0.0787006	0.317797	4.7647e-18	48	52	52	3020
ENSG00000250799.9	PRODH2	19	36290889	36303747	12858	locus2167	-0.390713	-0.00332804	0.696009	0.0240907	0.0479394	0.00308491	14	18	18	4531	0.792597	0.0323203	0.428013	0.0240907	0.0479394	0.00308491	14	18	18	3021
ENSG00000178078.11	STAP2	19	4324039	4338824	14785	locus2135	1.30124	0.00805104	0.193176	0.0765066	0.220819	7.42807e-12	44	50	50	2153	-0.792324	-0.0172573	0.428172	0.0765066	0.220819	7.42807e-12	44	50	50	3022
ENSG00000112062.10	MAPK14	6	35995453	36079013	83560	locus848	-0.671766	-0.0112814	0.501733	0.00659575	0.0678158	0.000459797	10	10	10	3723	-0.791705	-0.0617265	0.428533	0.00659575	0.0678158	0.000459797	10	10	10	3023
ENSG00000174527.9	MYO1H	12	109826523	109886176	59653	locus1615	0.833193	0.00547634	0.404736	0.0292197	0.0606304	0.000411493	26	26	26	3269	-0.791467	-0.0237794	0.428671	0.0292197	0.0606304	0.000411493	26	26	26	3024
ENSG00000050426.15	LETMD1	12	51442109	51462737	20628	locus1570	1.29234	0.0304327	0.196241	0.00522754	0.113717	2.64843e-06	4	4	4	2176	-0.791456	-0.0652429	0.428678	0.00522754	0.113717	2.64843e-06	4	4	4	3025
ENSG00000066422.4	ZBTB11	3	101367732	101395976	28244	locus444	-0.882271	-0.0342221	0.37763	0.00190649	0.0393563	0.00715087	9	9	9	3141	-0.791236	-0.113194	0.428806	0.00190649	0.0393563	0.00715087	9	9	9	3026
ENSG00000171148.13	TADA3	3	9821647	9834695	13048	locus380	0.338104	0.00521851	0.735284	0.0140186	0.147256	1.05305e-07	30	30	30	4696	0.791078	0.0390768	0.428898	0.0140186	0.147256	1.05305e-07	30	30	30	3027
ENSG00000185989.10	RASA3	13	114747193	114898098	150905	locus1720	-2.47646	-0.0192275	0.0132691	0.0498285	0.168445	4.20493e-09	29	31	31	636	0.790929	0.022236	0.428985	0.0486813	0.168445	4.20493e-09	28	31	31	3028
ENSG00000198756.10	COLGALT2	1	183898795	184006862	108067	locus132	1.03169	0.0101564	0.302215	0.0316767	0.17134	3.27968e-09	51	53	53	2755	-0.790261	-0.025202	0.429375	0.0316767	0.17134	3.27968e-09	51	53	53	3029
ENSG00000104231.10	ZFAND1	8	82613565	82633539	19974	locus1136	0.333847	0.00254782	0.738495	0.0343556	0.205211	6.30704e-11	55	59	59	4711	0.789995	0.0235163	0.42953	0.0343556	0.205211	6.30704e-11	55	59	59	3030
ENSG00000134042.12	MRO	18	48321499	48351750	30251	locus2098	0.0964764	0.00205593	0.923142	0.00845097	0.0552613	0.00156345	31	35	35	5456	0.789432	0.0528407	0.42986	0.00845097	0.0552613	0.00156345	31	35	35	3031
ENSG00000145242.13	EPHA5	4	66185280	66536213	350933	locus571	-1.1179	-0.0198461	0.263608	0.00774762	0.0509366	0.00193971	54	56	56	2539	0.789093	0.0546787	0.430058	0.00774762	0.0509366	0.00193971	54	56	56	3032
ENSG00000131126.18	TEX101	19	43892762	43922767	30005	locus2172	-0.104703	-0.00120877	0.916611	0.0150297	0.0670197	0.000241808	5	5	5	5439	-0.788778	-0.0384313	0.430242	0.0150297	0.0670197	0.000241808	5	5	5	3033
ENSG00000242247.10	ARFGAP3	22	43192508	43253279	60771	locus2340	0.429303	0.0062076	0.667702	0.0407901	0.0383232	0.00844783	87	90	90	4420	0.788608	0.0271983	0.430341	0.0407901	0.0383232	0.00844783	87	90	90	3034
ENSG00000140374.15	ETFA	15	76507693	76603810	96117	locus1858	0.23273	0.00489398	0.815971	0.00896459	0.0417348	0.00586679	31	31	31	5029	-0.787905	-0.0481343	0.430752	0.00896459	0.0417348	0.00586679	31	31	31	3035
ENSG00000167840.13	ZNF232	17	5009028	5026411	17383	locus1980	-0.201426	-0.00370413	0.840365	0.0111815	0.0408679	0.00656464	26	26	26	5126	-0.78782	-0.0447374	0.430802	0.0111815	0.0408679	0.00656464	26	26	26	3036
ENSG00000064309.14	CDON	11	125826715	125933187	106472	locus1517	1.50571	0.00627987	0.132142	0.161931	0.605823	2.5144e-45	61	66	66	1770	-0.787747	-0.0110834	0.430845	0.162169	0.605823	2.5144e-45	60	66	66	3037
ENSG00000070423.17	RNF126	19	647525	663214	15689	locus2130	0.308775	0.0110124	0.757493	0.00247841	0.0716212	0.000290984	6	7	7	4781	0.787369	0.106634	0.431066	0.00247841	0.0716212	0.000290984	6	7	7	3038
ENSG00000132744.7	ACY3	11	67410025	67418201	8176	locus1469	-0.301861	-0.00457355	0.762758	0.0134869	0.0741695	0.000177985	4	4	4	4802	0.787312	0.0413893	0.431099	0.0134869	0.0741695	0.000177985	4	4	4	3039
ENSG00000112096.16	SOD2	6	160100095	160183313	83218	locus932	0.415516	0.0129282	0.677764	0.00225205	0.0298708	0.0176424	8	9	9	4463	-0.787285	-0.0877142	0.431115	0.00225205	0.0298708	0.0176424	8	9	9	3040
ENSG00000031691.6	CENPQ	6	49431082	49460820	29738	locus857	1.74178	0.0238717	0.0815468	0.0150329	0.087511	5.39138e-05	20	21	21	1382	0.7872	0.0463316	0.431165	0.0149606	0.087511	5.39138e-05	19	21	21	3041
ENSG00000108592.16	FTSJ3	17	61896792	61905023	8231	locus2031	2.89111	0.0138923	0.00383879	0.125578	0.545889	3.69576e-37	90	98	98	403	0.786431	0.0133761	0.431615	0.125578	0.545889	3.69576e-37	90	98	98	3042
ENSG00000187905.10	LRRC74B	22	21400234	21418457	18223	locus2313	0.800061	0.00999712	0.423676	0.020521	0.0598764	0.000828229	18	19	19	3374	0.786032	0.034489	0.431849	0.0203261	0.0598764	0.000828229	17	19	19	3043
ENSG00000156384.14	SFR1	10	105879923	105886141	6218	locus1391	0.833224	0.0178948	0.404718	0.00742772	0.0682144	0.000374317	19	19	19	3268	0.785694	0.0608882	0.432047	0.00742772	0.0682144	0.000374317	19	19	19	3044
ENSG00000138449.10	SLC40A1	2	190425315	190445512	20197	locus325	-2.4165	-0.0828842	0.0156705	0.00275639	0.0514021	0.00174878	7	7	7	676	0.783924	0.0951251	0.433085	0.00275639	0.0514021	0.00174878	7	7	7	3045
ENSG00000066230.10	SLC9A3	5	470570	524564	53994	locus668	-0.904422	-0.00679725	0.365771	0.0501747	0.38906	4.44721e-22	44	54	54	3077	0.783279	0.0217649	0.433463	0.0501747	0.38906	4.44721e-22	44	54	54	3046
ENSG00000146067.15	FAM193B	5	176946789	176981564	34775	locus802	-1.17179	-0.0352033	0.241283	0.00371889	0.140855	9.11048e-08	4	8	8	2436	0.783199	0.069867	0.43351	0.00371889	0.140855	9.11048e-08	4	8	8	3047
ENSG00000176472.10	ZNF575	19	44037339	44040239	2900	locus2173	-0.820317	-0.0130101	0.412035	0.0145396	0.0758774	0.00011453	20	21	21	3310	-0.783057	-0.0430312	0.433593	0.0145396	0.0758774	0.00011453	20	21	21	3048
ENSG00000108651.9	UTP6	17	30187922	30228727	40805	locus2004	0.867267	0.0216152	0.385796	0.00385518	0.0270254	0.0273084	9	10	10	3169	-0.782962	-0.0668965	0.433649	0.00385518	0.0270254	0.0273084	9	10	10	3049
ENSG00000134077.15	THUMPD3	3	9404737	9428475	23738	locus380	-2.80604	-0.0640446	0.00501541	0.00712904	0.0385435	0.00695229	19	21	21	441	0.781972	0.0755398	0.434231	0.00712904	0.0385435	0.00695229	19	21	21	3050
ENSG00000135899.17	SP110	2	231029901	231090351	60450	locus356	-0.394885	-0.00598754	0.692928	0.008994	0.106297	3.21128e-06	21	21	21	4521	0.781821	0.0469743	0.43432	0.008994	0.106297	3.21128e-06	21	21	21	3051
ENSG00000277586.2	NEFL	8	24808468	24814126	5658	locus1098	0.663529	0.0116543	0.506992	0.0090234	0.107834	3.20922e-06	15	15	15	3749	-0.781509	-0.0485829	0.434503	0.0090234	0.107834	3.20922e-06	15	15	15	3052
ENSG00000101445.9	PPP1R16B	20	37434339	37551667	117328	locus2235	0.914869	0.0207873	0.36026	0.00706525	0.0634597	0.000421254	19	21	21	3061	-0.781418	-0.0646609	0.434557	0.00706525	0.0634597	0.000421254	19	21	21	3053
ENSG00000164938.13	TP53INP1	8	95938199	95961606	23407	locus1145	-0.289975	-0.00758375	0.771835	0.0049221	0.0437682	0.00402788	14	15	15	4842	0.781417	0.066684	0.434557	0.00491388	0.0437682	0.00402788	13	15	15	3054
ENSG00000164100.8	NDST3	4	118954476	119179789	225313	locus610	-1.53329	-0.0105124	0.125203	0.0633224	0.109778	3.66279e-06	79	81	81	1715	0.780697	0.019987	0.434981	0.0633224	0.109778	3.66279e-06	79	81	81	3055
ENSG00000187664.8	HAPLN4	19	19365564	19373613	8049	locus2150	-1.18214	-0.0346062	0.237151	0.00299014	0.0783899	0.000142441	13	13	13	2403	-0.780338	-0.0837114	0.435192	0.00299014	0.0783899	0.000142441	13	13	13	3056
ENSG00000073350.13	LLGL2	17	73521777	73571290	49513	locus2043	0.923876	0.0229257	0.355551	0.00540181	0.106016	6.56241e-06	7	7	7	3031	-0.779923	-0.0637274	0.435436	0.00540181	0.106016	6.56241e-06	7	7	7	3057
ENSG00000160957.12	RECQL4	8	145736670	145743217	6547	locus1186	-4.06648	-0.039836	4.77281e-05	0.0306883	0.239083	1.88461e-12	34	36	36	148	-0.779642	-0.0266244	0.435601	0.0306883	0.239083	1.88461e-12	34	36	36	3058
ENSG00000243509.4	TNFRSF6B	20	62328004	62330035	2031	locus2265	2.59521	0.0490262	0.00945333	0.00962921	0.136178	2.70646e-07	21	21	21	556	0.779498	0.0453091	0.435687	0.00962921	0.136178	2.70646e-07	21	21	21	3059
ENSG00000112294.12	ALDH5A1	6	24495196	24537435	42239	locus827	0.517945	0.0211377	0.604497	0.00163823	0.0689277	0.000392026	8	11	11	4160	-0.778831	-0.113001	0.436079	0.00163823	0.0689277	0.000392026	8	11	11	3060
ENSG00000171421.12	MRPL36	5	1798498	1799951	1453	locus670	0.828852	0.0144477	0.407188	0.00875865	0.140147	1.04339e-07	13	14	14	3283	0.778718	0.0486825	0.436146	0.00875865	0.140147	1.04339e-07	13	14	14	3061
ENSG00000162836.11	ACP6	1	147114028	147142646	28618	locus102	0.565836	0.00325436	0.571505	0.0905114	0.29121	8.27933e-16	26	27	27	4016	0.778295	0.0159602	0.436395	0.0905114	0.29121	8.27933e-16	26	27	27	3062
ENSG00000126267.8	COX6B1	19	36139224	36149684	10460	locus2167	-3.7191	-0.0309075	0.000199936	0.045572	0.350565	4.95383e-21	28	30	30	186	-0.777772	-0.0227226	0.436704	0.045572	0.350565	4.95383e-21	28	30	30	3063
ENSG00000203910.8	C1orf146	1	92683471	92711370	27899	locus77	1.19114	0.0173846	0.233599	0.0136421	0.0348016	0.0118461	63	64	64	2382	-0.777459	-0.0408985	0.436888	0.0136421	0.0348016	0.0118461	63	64	64	3064
ENSG00000002587.9	HS3ST1	4	11394773	11430518	35745	locus530	-2.80548	-0.0273569	0.00502424	0.0310053	0.158606	9.51895e-09	31	32	32	442	0.777365	0.0292846	0.436943	0.0310053	0.158606	9.51895e-09	31	32	32	3065
ENSG00000136197.12	C7orf25	7	42948871	42951689	2818	locus979	-0.452593	-0.00324052	0.650842	0.0625805	0.250372	2.5803e-13	40	41	41	4371	0.777249	0.0180023	0.437012	0.0625805	0.250372	2.5803e-13	40	41	41	3066
ENSG00000198707.14	CEP290	12	88442792	88535865	93073	locus1601	-0.213657	-0.00145163	0.830814	0.0219531	0.22531	5.38315e-12	60	61	61	5085	0.77522	0.0294076	0.43821	0.0219531	0.22531	5.38315e-12	60	61	61	3067
ENSG00000135541.20	AHI1	6	135604670	135818878	214208	locus914	-1.48653	-0.0074478	0.13714	0.12596	0.559935	6.10934e-38	35	39	39	1802	0.775007	0.0129605	0.438336	0.12596	0.559935	6.10934e-38	35	39	39	3068
ENSG00000111671.9	SPSB2	12	6980099	6982467	2368	locus1535	-1.07094	-0.00689817	0.284195	0.0626607	0.286055	7.04305e-16	23	23	23	2648	0.774881	0.0220241	0.43841	0.0626607	0.286055	7.04305e-16	23	23	23	3069
ENSG00000100376.11	FAM118A	22	45704840	45737836	32996	locus2344	-0.928966	-0.00299097	0.352907	0.276744	0.630231	4.7765e-47	45	47	47	3025	0.774534	0.00851958	0.438615	0.276744	0.630231	4.7765e-47	45	47	47	3070
ENSG00000174611.11	KY	3	134318764	134369864	51100	locus471	1.86838	0.014291	0.0617086	0.0565888	0.21678	8.21659e-12	101	112	112	1224	-0.774394	-0.0191684	0.438698	0.0564453	0.21678	8.21659e-12	99	112	112	3071
ENSG00000198429.9	ZNF69	19	11998596	12025371	26775	locus2144	0.305936	0.00512946	0.759653	0.0138524	0.0450214	0.00396779	26	27	27	4788	0.773935	0.030496	0.43897	0.0138524	0.0450214	0.00396779	26	27	27	3072
ENSG00000159363.17	ATP13A2	1	17312452	17338423	25971	locus18	-0.751099	-0.0115685	0.452593	0.00872647	0.0659715	0.000335266	42	44	44	3502	0.773805	0.0450108	0.439046	0.00872647	0.0659715	0.000335266	42	44	44	3073
ENSG00000163328.13	GPR155	2	175296299	175351816	55517	locus314	1.3049	0.0273953	0.191927	0.00527128	0.0950664	1.91975e-05	14	14	14	2144	0.773744	0.0612232	0.439082	0.00527128	0.0950664	1.91975e-05	14	14	14	3074
ENSG00000173273.15	TNKS	8	9413421	9639856	226435	locus1081	-2.34158	-0.0758207	0.0192022	0.00291843	0.0415258	0.00562535	15	15	15	733	-0.773565	-0.0864031	0.439188	0.00291843	0.0415258	0.00562535	15	15	15	3075
ENSG00000126773.12	PCNX4	14	60558640	60614939	56299	locus1757	0.403325	0.00279045	0.686709	0.0643832	0.296429	3.2436e-17	45	46	46	4499	0.773348	0.0196791	0.439316	0.0643832	0.296429	3.2436e-17	45	46	46	3076
ENSG00000164828.17	SUN1	7	856279	914571	58292	locus942	-1.09842	-0.0160604	0.272022	0.016729	0.119242	1.47596e-06	23	28	28	2581	-0.772584	-0.0325882	0.439768	0.016729	0.119242	1.47596e-06	23	28	28	3077
ENSG00000168906.12	MAT2A	2	85766290	85772404	6114	locus259	1.53526	0.0100555	0.12472	0.0686111	0.220217	1.78775e-11	88	92	92	1709	-0.772407	-0.0167689	0.439874	0.0686111	0.220217	1.78775e-11	88	92	92	3078
ENSG00000184497.12	TMEM255B	13	114462198	114519968	57770	locus1720	0.114919	0.0020463	0.908509	0.00833835	0.0632845	0.000719812	2	2	2	5395	-0.772286	-0.0504405	0.439945	0.00833835	0.0632845	0.000719812	2	2	2	3079
ENSG00000176171.11	BNIP3	10	133781186	133795517	14331	locus1416	-0.5544	-0.00751102	0.579305	0.0125519	0.114552	1.91222e-06	18	19	19	4050	-0.771918	-0.0389182	0.440163	0.0125519	0.114552	1.91222e-06	18	19	19	3080
ENSG00000050393.11	MCUR1	6	13786780	13814792	28012	locus819	3.28385	0.0293718	0.001024	0.0367015	0.288474	7.04789e-16	27	29	29	290	-0.771863	-0.0229113	0.440196	0.0367015	0.288474	7.04789e-16	27	29	29	3081
ENSG00000099991.17	CABIN1	22	24407753	24574596	166843	locus2317	-1.98303	-0.0559761	0.0473646	0.00408148	0.0843197	6.56705e-05	3	3	3	1069	-0.771863	-0.0749736	0.440196	0.00408148	0.0843197	6.56705e-05	3	3	3	3082
ENSG00000120327.6	PCDHB14	5	140601897	140605860	3963	locus770	-1.66899	-0.0151695	0.0951197	0.0325262	0.244567	2.41973e-13	38	42	42	1485	-0.771704	-0.0272639	0.44029	0.0325074	0.244567	2.41973e-13	37	42	42	3083
ENSG00000174233.11	ADCY6	12	49159978	49182872	22894	locus1569	-1.34762	-0.025581	0.177781	0.00866249	0.0237021	0.0398321	34	37	37	2059	-0.771564	-0.0553639	0.440373	0.00866249	0.0237021	0.0398321	34	37	37	3084
ENSG00000243708.10	PLA2G4B	15	42131010	42140346	9336	locus1823	-1.68666	-0.0204309	0.0916695	0.0213036	0.201773	8.87684e-11	19	22	22	1457	0.771365	0.0370596	0.44049	0.015147	0.201773	8.87684e-11	16	22	22	3085
ENSG00000170584.10	NUDCD2	5	162873531	162887108	13577	locus790	0.663804	0.00875867	0.506816	0.0203803	0.0641154	0.000504035	42	43	43	3748	0.771031	0.0364029	0.440689	0.0203803	0.0641154	0.000504035	42	43	43	3086
ENSG00000111859.16	NEDD9	6	11183530	11232915	49385	locus816	-1.43252	-0.0545242	0.151996	0.00231039	0.0324325	0.0163669	11	12	12	1900	0.769766	0.0940318	0.441438	0.00231039	0.0324325	0.0163669	11	12	12	3087
ENSG00000177830.17	CHID1	11	867858	915058	47200	locus1419	-1.41148	-0.0678568	0.158103	0.00138459	0.0225458	0.0442297	5	6	6	1931	0.769603	0.142654	0.441536	0.00138459	0.0225458	0.0442297	5	6	6	3088
ENSG00000129187.14	DCTD	4	183811243	183838630	27387	locus660	-0.592597	-0.00758122	0.553451	0.0115155	0.0506233	0.00251575	15	16	16	3942	0.769601	0.0413729	0.441537	0.0114271	0.0506233	0.00251575	14	16	16	3089
ENSG00000099954.18	CECR2	22	17840838	18037856	197018	locus2309	0.318743	0.00413606	0.749922	0.0186742	0.170486	3.85632e-09	5	5	5	4755	-0.769539	-0.0355628	0.441574	0.0186742	0.170486	3.85632e-09	5	5	5	3090
ENSG00000214688.5	C10orf105	10	73471457	73497607	26150	locus1365	2.25052	0.0917949	0.0244161	0.0018434	0.0265719	0.0291645	3	4	4	804	-0.769405	-0.105496	0.441653	0.0018434	0.0265719	0.0291645	3	4	4	3091
ENSG00000162746.14	FCRLB	1	161691333	161697933	6600	locus111	2.0617	0.0117961	0.0392366	0.105661	0.268478	8.38997e-15	51	51	51	973	-0.768864	-0.015055	0.441974	0.105001	0.268478	8.38997e-15	49	51	51	3092
ENSG00000158815.10	FGF17	8	21900263	21906319	6056	locus1095	-0.739173	-0.0121589	0.459802	0.0136226	0.183887	1.02455e-09	18	19	19	3537	0.768405	0.0394989	0.442247	0.0136226	0.183887	1.02455e-09	18	19	19	3093
ENSG00000204104.11	TRAF3IP1	2	239229158	239309538	80380	locus364	-0.289487	-0.00177943	0.772209	0.0299457	0.102987	1.08276e-05	54	54	54	4843	-0.768275	-0.0293747	0.442324	0.0299457	0.102987	1.08276e-05	54	54	54	3094
ENSG00000118729.11	CASQ2	1	116242641	116311335	68694	locus97	-1.07719	-0.0369254	0.281393	0.00261813	0.0214769	0.0495618	6	7	7	2632	-0.768139	-0.0903861	0.442405	0.00261813	0.0214769	0.0495618	6	7	7	3095
ENSG00000139117.13	CPNE8	12	39046004	39299393	253389	locus1559	-0.812569	-0.0153705	0.416465	0.00548033	0.0340832	0.0116989	22	24	24	3338	0.768064	0.0676529	0.442449	0.00548033	0.0340832	0.0116989	22	24	24	3096
ENSG00000102890.14	ELMO3	16	67233033	67237907	4874	locus1945	-0.525069	-0.00190933	0.599536	0.235236	0.575218	1.98853e-39	23	24	24	4136	-0.767902	-0.00940174	0.442545	0.235236	0.575218	1.98853e-39	23	24	24	3097
ENSG00000204228.3	HSD17B8	6	4629747	4631928	2181	locus811	1.60823	0.0162115	0.107784	0.0267403	0.117757	2.06216e-06	45	51	51	1585	0.767889	0.0665402	0.442553	0.00272094	0.117757	2.06216e-06	16	51	51	3098
ENSG00000139187.9	KLRG1	12	9102639	9163340	60701	locus1537	1.5151	0.00943181	0.129746	0.0823608	0.381263	6.67586e-22	25	26	26	1750	-0.767678	-0.0174263	0.442679	0.0823608	0.381263	6.67586e-22	25	26	26	3099
ENSG00000132953.16	XPO4	13	21351467	21476913	125446	locus1640	-3.97132	-0.0425413	7.14744e-05	0.0249771	0.233373	2.10314e-13	58	60	60	158	-0.767444	-0.0284922	0.442818	0.0236127	0.233373	2.10314e-13	57	60	60	3100
ENSG00000131044.16	TTLL9	20	30458436	30532762	74326	locus2229	-0.498017	-0.00638579	0.618472	0.0209635	0.0710779	0.000291441	15	15	15	4214	0.766594	0.0299084	0.443323	0.0209635	0.0710779	0.000291441	15	15	15	3101
ENSG00000080345.17	RIF1	2	152266415	152338685	72270	locus298	0.886373	0.0130999	0.375416	0.0129499	0.107066	3.5092e-06	44	46	46	3130	-0.766428	-0.0446448	0.443421	0.0129499	0.107066	3.5092e-06	44	46	46	3102
ENSG00000138767.12	CNOT6L	4	78634540	78741423	106883	locus583	2.63702	0.0291651	0.00836389	0.0247537	0.260443	9.26118e-14	49	49	49	527	-0.766306	-0.0315833	0.443494	0.0247537	0.260443	9.26118e-14	49	49	49	3103
ENSG00000156218.12	ADAMTSL3	15	84322874	84708593	385719	locus1865	-2.55985	-0.0199316	0.0104716	0.0496326	0.208594	4.37239e-11	13	13	13	575	0.766183	0.0204615	0.443568	0.0496326	0.208594	4.37239e-11	13	13	13	3104
ENSG00000213463.4	SYNJ2BP	14	70833215	70883807	50592	locus1764	-0.43265	-0.00636247	0.665269	0.0166154	0.0964138	1.57564e-05	21	21	21	4410	-0.766131	-0.0369373	0.443598	0.0166154	0.0964138	1.57564e-05	21	21	21	3105
ENSG00000151364.16	KCTD14	11	77726760	77757237	30477	locus1475	1.55524	0.0439595	0.119888	0.00336099	0.104711	9.3213e-06	13	15	15	1671	-0.765582	-0.0771083	0.443925	0.00336099	0.104711	9.3213e-06	13	15	15	3106
ENSG00000128218.7	VPREB3	22	24094929	24096612	1683	locus2316	0.258282	0.00276677	0.796189	0.0439505	0.109631	5.21904e-06	14	16	16	4947	-0.765019	-0.0241455	0.44426	0.0439505	0.109631	5.21904e-06	14	16	16	3107
ENSG00000170486.10	KRT72	12	52979372	52995247	15875	locus1572	0.283412	0.00496938	0.776861	0.00933632	0.0438438	0.00462333	42	44	44	4864	-0.764735	-0.0610516	0.444429	0.00933632	0.0438438	0.00462333	42	44	44	3108
ENSG00000171806.11	METTL18	1	169761669	169764048	2379	locus120	-0.0248615	-0.00100616	0.980165	0.13583	0.444796	3.10059e-27	94	97	97	5697	0.764647	0.0123285	0.444482	0.13583	0.444796	3.10059e-27	94	97	97	3109
ENSG00000137818.11	RPLP1	15	69745156	69748544	3388	locus1852	3.32734	0.111527	0.000876779	0.0021084	0.0231619	0.0419992	7	7	7	277	0.763835	0.0932899	0.444965	0.0021084	0.0231619	0.0419992	7	7	7	3110
ENSG00000103184.11	SEC14L5	16	5008330	5069158	60828	locus1897	1.24247	0.0322064	0.214065	0.00448875	0.0252558	0.0304644	19	21	21	2271	0.763413	0.0640227	0.445217	0.00448875	0.0252558	0.0304644	19	21	21	3111
ENSG00000142534.6	RPS11	19	49999690	50002965	3275	locus2181	-1.71753	-0.0255258	0.0858828	0.0170242	0.22072	3.38947e-12	21	21	21	1412	0.76286	0.0371401	0.445547	0.0170242	0.22072	3.38947e-12	21	21	21	3112
ENSG00000081087.14	OSTM1	6	108362612	108395945	33333	locus899	0.930954	0.0144083	0.351877	0.0117364	0.216293	1.92597e-11	6	6	6	3021	-0.762806	-0.0418465	0.445579	0.0117364	0.216293	1.92597e-11	6	6	6	3113
ENSG00000166770.10	ZNF667-AS1	19	56989242	57006805	17563	locus2194	-0.432738	-0.00190341	0.665205	0.15947	0.51976	3.39501e-33	19	20	20	4409	0.762518	0.0118903	0.445751	0.15947	0.51976	3.39501e-33	19	20	20	3114
ENSG00000273841.4	TAF9	5	68660569	68665840	5271	locus720	-0.0201231	-0.00289808	0.983945	0.00910707	0.0270824	0.0253845	33	34	34	5710	0.76243	0.0491944	0.445803	0.00910707	0.0270824	0.0253845	33	34	34	3115
ENSG00000173801.16	JUP	17	39910858	39943020	32162	locus2013	-0.885067	-0.0117394	0.376121	0.0178768	0.142731	1.52831e-07	48	51	51	3134	0.762241	0.0366672	0.445916	0.0178768	0.142731	1.52831e-07	48	51	51	3116
ENSG00000171757.15	LRRC34	3	169510790	169530692	19902	locus494	0.124477	0.00206511	0.900938	0.0208813	0.0882495	3.86869e-05	35	38	38	5364	-0.762076	-0.0324868	0.446015	0.0208813	0.0882495	3.86869e-05	35	38	38	3117
ENSG00000134020.7	PEBP4	8	22570764	22798590	227826	locus1096	-0.373842	-0.00252853	0.708522	0.0473576	0.255109	1.90009e-13	43	45	45	4582	0.761813	0.0220277	0.446172	0.047369	0.255109	1.90009e-13	42	45	45	3118
ENSG00000106609.16	TMEM248	7	66386211	66423538	37327	locus995	1.02457	0.0209007	0.305568	0.00689731	0.0240598	0.0366915	33	35	35	2774	-0.761625	-0.0537525	0.446284	0.00689731	0.0240598	0.0366915	33	35	35	3119
ENSG00000124571.17	XPO5	6	43490067	43543812	53745	locus853	0.863363	0.0193096	0.387938	0.00711408	0.0450356	0.0038113	10	11	11	3177	-0.761551	-0.0579113	0.446328	0.00711408	0.0450356	0.0038113	10	11	11	3120
ENSG00000101463.5	SYNDIG1	20	24449834	24647253	197419	locus2227	-0.00621937	0.00210551	0.995038	0.00705489	0.0879321	5.11859e-05	29	32	32	5751	-0.760569	-0.0580864	0.446914	0.00705489	0.0879321	5.11859e-05	29	32	32	3121
ENSG00000123143.12	PKN1	19	14544117	14582671	38554	locus2146	0.475369	0.00719076	0.634524	0.00855791	0.069664	0.000271764	20	21	21	4302	0.760516	0.0433001	0.446946	0.00855791	0.069664	0.000271764	20	21	21	3122
ENSG00000116983.12	HPCAL4	1	40144319	40157157	12838	locus37	1.89652	0.0513518	0.0578911	0.00410027	0.106375	7.3299e-06	8	9	9	1180	0.760319	0.0858666	0.447064	0.00305916	0.106375	7.3299e-06	7	9	9	3123
ENSG00000116127.17	ALMS1	2	73612885	73837046	224161	locus251	-1.60881	-0.0292863	0.107658	0.00697046	0.0568998	0.00133462	32	33	33	1584	-0.759944	-0.0628448	0.447288	0.00697046	0.0568998	0.00133462	32	33	33	3124
ENSG00000246898.1	LINC00920	16	66442426	66444803	2377	locus1945	-0.893591	-0.00782743	0.371541	0.037248	0.0812613	8.43398e-05	27	28	28	3107	0.759772	0.0233132	0.447391	0.037248	0.0812613	8.43398e-05	27	28	28	3125
ENSG00000171943.11	SRGAP2C	1	121107151	121134735	27584	locus101	0.270193	0.00717094	0.787012	0.00969762	0.0911872	3.9034e-05	5	14	14	4898	-0.75913	-0.0522854	0.447775	0.00969762	0.0911872	3.9034e-05	5	14	14	3126
ENSG00000243789.10	JMJD7	15	42120289	42129779	9490	locus1823	-1.5653	-0.038289	0.117513	0.0051887	0.112136	3.89857e-06	22	23	23	1658	0.75881	0.0825902	0.447966	0.00319647	0.112136	3.89857e-06	19	23	23	3127
ENSG00000164694.16	FNDC1	6	159590431	159693140	102709	locus931	-0.757137	-0.00649358	0.448968	0.044963	0.232149	2.53061e-12	27	29	29	3486	0.758722	0.024416	0.448019	0.044963	0.232149	2.53061e-12	27	29	29	3128
ENSG00000184983.9	NDUFA6	22	42481529	42486776	5247	locus2338	-2.88569	-0.0148314	0.00390556	0.121455	0.365643	3.31396e-21	41	42	42	408	-0.758699	-0.0205906	0.448032	0.121455	0.365643	3.31396e-21	41	42	42	3129
ENSG00000181061.13	HIGD1A	3	42824399	42846027	21628	locus408	-0.912604	-0.00816134	0.361451	0.0439121	0.306264	9.17495e-17	24	25	25	3066	0.758511	0.0234512	0.448145	0.0439121	0.306264	9.17495e-17	24	25	25	3130
ENSG00000168140.4	VASN	16	4421848	4433539	11691	locus1896	1.17455	0.0206795	0.240173	0.0100823	0.0819047	7.77288e-05	25	27	27	2430	-0.758193	-0.0455177	0.448335	0.0100823	0.0819047	7.77288e-05	25	27	27	3131
ENSG00000184730.10	APOBR	16	28505963	28510285	4322	locus1926	-7.33822	-0.0915184	2.16447e-13	0.0202588	0.117656	1.55621e-06	6	6	6	11	-0.757975	-0.0340471	0.448466	0.0202588	0.117656	1.55621e-06	6	6	6	3132
ENSG00000111215.11	PRR4	12	10998447	11002074	3627	locus1538	-1.26092	-0.0050272	0.207337	0.184743	0.507509	4.16796e-35	17	17	17	2236	0.757239	0.0104743	0.448907	0.184743	0.507509	4.16796e-35	17	17	17	3133
ENSG00000110395.6	CBL	11	119077048	119178859	101811	locus1513	-2.2009	-0.0220843	0.0277433	0.0330975	0.238401	1.23552e-12	23	23	23	845	-0.757163	-0.0278388	0.448952	0.0330975	0.238401	1.23552e-12	23	23	23	3134
ENSG00000135773.12	CAPN9	1	230883133	230937734	54601	locus169	0.622745	0.00368583	0.533452	0.0870662	0.18168	1.62491e-09	76	78	78	3857	-0.756836	-0.0169509	0.449148	0.0870662	0.18168	1.62491e-09	76	78	78	3135
ENSG00000129484.13	PARP2	14	20811793	20826063	14270	locus1722	-1.65686	-0.0169292	0.0975473	0.0309125	0.318341	9.52051e-18	37	42	42	1507	0.756802	0.0277407	0.449168	0.0309125	0.318341	9.52051e-18	37	42	42	3136
ENSG00000173917.10	HOXB2	17	46620016	46622393	2377	locus2019	-1.70819	-0.00794065	0.0876005	0.159163	0.170208	5.76823e-09	80	80	80	1429	0.75626	0.0121375	0.449493	0.159163	0.170208	5.76823e-09	80	80	80	3137
ENSG00000198015.12	MRPL42	12	93861289	93909990	48701	locus1604	-0.288302	-0.00451545	0.773116	0.0165605	0.152972	2.00823e-08	45	47	47	4846	-0.754934	-0.0347261	0.450289	0.0165605	0.152972	2.00823e-08	45	47	47	3138
ENSG00000110031.12	LPXN	11	58294343	58345712	51369	locus1464	1.51495	0.0363209	0.129786	0.00504591	0.0386271	0.00654435	17	17	17	1752	0.754088	0.0738606	0.450796	0.00503591	0.0386271	0.00654435	16	17	17	3139
ENSG00000133983.14	COX16	14	70791797	70826400	34603	locus1764	-0.0621134	-0.000864759	0.950473	0.010818	0.0487303	0.0021677	10	10	10	5574	-0.753865	-0.0457166	0.450931	0.010818	0.0487303	0.0021677	10	10	10	3140
ENSG00000185666.14	SYN3	22	32903806	33454367	550561	locus2327	-0.760826	-0.00587424	0.446761	0.039276	0.214133	3.42499e-11	100	114	114	3478	-0.753465	-0.0186933	0.451171	0.039276	0.214133	3.42499e-11	100	114	114	3141
ENSG00000099282.9	TSPAN15	10	71211222	71267425	56203	locus1364	0.404463	0.00252024	0.685872	0.0596987	0.140129	1.70704e-07	100	101	101	4495	-0.753284	-0.0165473	0.451279	0.0596987	0.140129	1.70704e-07	100	101	101	3142
ENSG00000018510.13	AGPS	2	178257500	178408562	151062	locus316	-0.802713	-0.0118313	0.42214	0.0133122	0.0919192	2.1806e-05	52	53	53	3366	-0.752812	-0.0438182	0.451563	0.0133122	0.0919192	2.1806e-05	52	53	53	3143
ENSG00000120662.15	MTRF1	13	41790504	41886174	95670	locus1660	0.519429	0.0042498	0.603462	0.0547248	0.24185	5.51621e-13	104	109	109	4154	-0.752767	-0.0176014	0.45159	0.0547248	0.24185	5.51621e-13	104	109	109	3144
ENSG00000154803.12	FLCN	17	17115526	17140482	24956	locus1995	0.672015	0.00271415	0.501574	0.183218	0.640771	4.93573e-50	56	60	60	3721	0.752738	0.0122737	0.451607	0.183141	0.640771	4.93573e-50	55	60	60	3145
ENSG00000143258.15	USP21	1	161129289	161135509	6220	locus111	1.28794	0.0314408	0.197767	0.00486562	0.0357586	0.0102495	16	17	17	2188	0.752567	0.0914487	0.45171	0.00486562	0.0357586	0.0102495	16	17	17	3146
ENSG00000162600.11	OMA1	1	58946390	59012398	66008	locus51	0.841275	0.0121996	0.400194	0.0150786	0.0819357	7.27846e-05	47	49	49	3238	0.752167	0.0378886	0.45195	0.0150786	0.0819357	7.27846e-05	47	49	49	3147
ENSG00000138675.16	FGF5	4	81187741	81212171	24430	locus585	-1.12118	-0.0189345	0.262212	0.0123829	0.0366742	0.00997282	44	44	44	2535	0.751876	0.0336685	0.452125	0.0123829	0.0366742	0.00997282	44	44	44	3148
ENSG00000061492.11	WNT8A	5	137419721	137428054	8333	locus769	-0.983105	-0.0226605	0.325556	0.0056917	0.0267435	0.0277197	10	10	10	2881	-0.751733	-0.0675862	0.452212	0.0056917	0.0267435	0.0277197	10	10	10	3149
ENSG00000232653.8	GOLGA8N	15	32885656	32899511	13855	locus1811	-2.1143	-0.0223132	0.0344897	0.0245314	0.128767	6.86273e-07	17	17	17	930	-0.751316	-0.0313946	0.452463	0.0245314	0.128767	6.86273e-07	17	17	17	3150
ENSG00000281721.1	LINC01080	13	80585211	80600798	15587	locus1690	0.353755	0.00215709	0.723523	0.0717062	0.271377	1.36575e-14	7	7	7	4644	0.751244	0.0165564	0.452506	0.0717062	0.271377	1.36575e-14	7	7	7	3151
ENSG00000154265.15	ABCA5	17	67240451	67323274	82823	locus2036	1.48723	0.0272904	0.136955	0.00957801	0.202657	4.04207e-11	21	23	23	1800	-0.751178	-0.0474142	0.452546	0.00957801	0.202657	4.04207e-11	21	23	23	3152
ENSG00000157426.13	AASDH	4	57204450	57253674	49224	locus562	1.37389	0.0192766	0.169475	0.0132994	0.078807	0.000109838	16	18	18	2005	0.750178	0.0387189	0.453148	0.0132994	0.078807	0.000109838	16	18	18	3153
ENSG00000145214.13	DGKQ	4	952674	967357	14683	locus521	-2.61198	-0.018885	0.00900201	0.0473151	0.224484	7.61491e-12	50	52	52	547	0.749932	0.0152101	0.453296	0.0473045	0.224484	7.61491e-12	49	52	52	3154
ENSG00000176783.14	RUFY1	5	178977554	179037013	59459	locus804	0.418281	0.00646207	0.675741	0.0130551	0.126423	9.51518e-07	10	11	11	4451	-0.74993	-0.039996	0.453297	0.0130551	0.126423	9.51518e-07	10	11	11	3155
ENSG00000125869.9	LAMP5	20	9495004	9511171	16167	locus2210	-0.413001	-0.0129245	0.679606	0.00305317	0.0364174	0.00754591	9	10	10	4467	0.749828	0.0858368	0.453359	0.00305317	0.0364174	0.00754591	9	10	10	3156
ENSG00000163536.12	SERPINI1	3	167453508	167543357	89849	locus493	-2.82474	-0.0199544	0.00473187	0.0553315	0.343707	7.15014e-19	28	28	28	430	-0.749344	-0.0201167	0.45365	0.0553315	0.343707	7.15014e-19	28	28	28	3157
ENSG00000232903.2	LINC01166	10	134757470	134778793	21323	locus1416	-0.573775	-0.00296557	0.56612	0.105554	0.229669	4.49463e-13	39	40	40	3993	-0.749164	-0.0129712	0.453759	0.105544	0.229669	4.49463e-13	38	40	40	3158
ENSG00000182050.13	MGAT4C	12	86349446	87232777	883331	locus1599	-0.259181	-0.0117618	0.795496	0.00144524	0.0286522	0.0214921	4	4	4	4943	-0.748095	-0.112836	0.454403	0.00144524	0.0286522	0.0214921	4	4	4	3159
ENSG00000179580.9	RNF151	16	2016856	2018950	2094	locus1894	0.47383	0.00786311	0.635621	0.0108931	0.0678588	0.000314062	6	6	6	4308	0.74801	0.0437634	0.454454	0.0108931	0.0678588	0.000314062	6	6	6	3160
ENSG00000087157.18	PGS1	17	76374729	76420740	46011	locus2047	-1.47735	-0.0204705	0.139582	0.0153136	0.10644	5.50842e-06	32	33	33	1816	0.746541	0.0388394	0.45534	0.0153136	0.10644	5.50842e-06	32	33	33	3161
ENSG00000167371.17	PRRT2	16	29823513	29827202	3689	locus1928	-1.47363	-0.0206198	0.140582	0.0154075	0.150123	5.74631e-08	14	15	15	1823	0.746184	0.0375208	0.455556	0.0154075	0.150123	5.74631e-08	14	15	15	3162
ENSG00000115486.11	GGCX	2	85771842	85788616	16774	locus259	-0.441144	-0.00194355	0.659109	0.131543	0.499241	4.71474e-33	33	37	37	4388	-0.746176	-0.0123536	0.455561	0.131543	0.499241	4.71474e-33	33	37	37	3163
ENSG00000272602.5	ZNF595	4	53178	88099	34921	locus520	1.46424	0.0185263	0.143129	0.0180604	0.037118	0.00876178	24	24	24	1843	-0.745762	-0.0334664	0.455811	0.0180604	0.037118	0.00876178	24	24	24	3164
ENSG00000147316.12	MCPH1	8	6264112	6304940	40828	locus1078	-2.07868	-0.0134859	0.0376469	0.0652605	0.19694	3.57383e-10	54	57	57	960	0.745723	0.0179937	0.455835	0.0652605	0.19694	3.57383e-10	54	57	57	3165
ENSG00000132182.11	NUP210	3	13357734	13461822	104088	locus383	-0.54675	-0.0042884	0.584551	0.0529446	0.220286	2.50787e-12	105	113	113	4071	0.745622	0.0190895	0.455896	0.0526586	0.220286	2.50787e-12	103	113	113	3166
ENSG00000151806.13	GUF1	4	44680436	44702945	22509	locus557	2.71973	0.0156667	0.00653356	0.0977599	0.41283	3.81408e-24	55	56	56	486	0.745507	0.0145381	0.455965	0.0977599	0.41283	3.81408e-24	55	56	56	3167
ENSG00000105887.10	MTPN	7	135611507	135662107	50600	locus1045	-2.86834	-0.157731	0.00412636	0.000981735	0.0273788	0.0258576	8	9	9	414	-0.745483	-0.147033	0.45598	0.000981735	0.0273788	0.0258576	8	9	9	3168
ENSG00000073605.18	GSDMB	17	38060847	38074903	14056	locus2011	-1.36756	-0.0201607	0.171449	0.0207756	0.157076	7.93249e-10	5	5	5	2020	-0.744983	-0.0401509	0.456282	0.0207756	0.157076	7.93249e-10	5	5	5	3169
ENSG00000138670.17	RASGEF1B	4	82347546	82393061	45515	locus586	0.688241	0.00464637	0.491301	0.0663973	0.148647	7.73488e-08	48	58	58	3668	-0.744336	-0.0172737	0.456673	0.0663973	0.148647	7.73488e-08	48	58	58	3170
ENSG00000171953.15	ATPAF2	17	17921334	17942482	21148	locus1996	0.654812	0.0105007	0.512589	0.00759348	0.0571785	0.00103657	6	6	6	3770	0.744207	0.0450463	0.456751	0.00759348	0.0571785	0.00103657	6	6	6	3171
ENSG00000234177.5	LINC01114	2	105363094	105374177	11083	locus269	0.0824618	0.00415675	0.934279	0.00184791	0.0698471	0.000306883	22	26	26	5499	-0.743248	-0.104412	0.457332	0.00184791	0.0698471	0.000306883	22	26	26	3172
ENSG00000141349.8	G6PC3	17	42148040	42153712	5672	locus2015	-1.3951	-0.0255455	0.162985	0.00826381	0.0722737	0.000105803	24	27	27	1968	-0.743238	-0.0444239	0.457338	0.00826381	0.0722737	0.000105803	24	27	27	3173
ENSG00000107521.18	HPS1	10	100175954	100206720	30766	locus1388	1.29902	0.0139827	0.193937	0.023176	0.18132	1.32724e-09	57	57	57	2161	-0.742258	-0.036013	0.457931	0.023176	0.18132	1.32724e-09	57	57	57	3174
ENSG00000150051.13	MKX	10	27961802	28034748	72946	locus1327	-0.0998866	-0.00191136	0.920434	0.0125043	0.0301706	0.0195333	53	53	53	5451	-0.741913	-0.0299625	0.45814	0.0125043	0.0301706	0.0195333	53	53	53	3175
ENSG00000256087.6	ZNF432	19	52534630	52552091	17461	locus2184	1.5256	0.0155527	0.12711	0.0301196	0.136869	2.15114e-07	54	57	57	1733	0.741615	0.0220042	0.458321	0.0301196	0.136869	2.15114e-07	54	57	57	3176
ENSG00000174844.14	DNAH12	3	57327727	57530071	202344	locus414	-1.19433	-0.014247	0.232347	0.0210512	0.0367789	0.00676171	60	65	65	2373	0.741099	0.0322566	0.458634	0.0210512	0.0367789	0.00676171	60	65	65	3177
ENSG00000139624.12	CERS5	12	50523088	50561316	38228	locus1570	-1.03347	-0.00404977	0.301385	0.221974	0.550957	1.88783e-36	61	62	62	2750	-0.740666	-0.00947147	0.458896	0.221974	0.550957	1.88783e-36	61	62	62	3178
ENSG00000130921.7	C12orf65	12	123717982	123742507	24525	locus1626	3.60765	0.0486537	0.000308984	0.0167338	0.0330409	0.0130585	73	73	73	208	-0.740401	-0.0439657	0.459057	0.0167338	0.0330409	0.0130585	73	73	73	3179
ENSG00000111052.7	LIN7A	12	81186299	81331713	145414	locus1596	-0.364302	-0.00542846	0.715633	0.00710714	0.13278	3.40636e-07	35	35	35	4606	-0.740312	-0.0538923	0.459111	0.00617014	0.13278	3.40636e-07	30	35	35	3180
ENSG00000137274.12	BPHL	6	3118944	3153809	34865	locus810	0.496784	0.00636335	0.619341	0.020561	0.0370648	0.00795371	55	58	58	4216	0.740204	0.0323974	0.459176	0.0201656	0.0370648	0.00795371	54	58	58	3181
ENSG00000111581.9	NUP107	12	69080757	69139589	58832	locus1585	1.23294	0.0120179	0.217598	0.0284265	0.262591	9.05921e-14	29	29	29	2289	-0.739858	-0.0255485	0.459386	0.0284265	0.262591	9.05921e-14	29	29	29	3182
ENSG00000169696.15	ASPSCR1	17	79935504	79975282	39778	locus2052	-2.17859	-0.0464526	0.0293619	0.00691769	0.0814133	9.41283e-05	34	36	36	870	0.739579	0.0545815	0.459555	0.00687287	0.0814133	9.41283e-05	33	36	36	3183
ENSG00000171135.13	JAGN1	3	9932293	9936031	3738	locus380	-0.548925	-0.00743638	0.583057	0.019805	0.0523415	0.0018199	34	36	36	4063	-0.739454	-0.0296562	0.459631	0.019805	0.0523415	0.0018199	34	36	36	3184
ENSG00000204052.4	LRRC73	6	43474705	43478084	3379	locus853	1.06187	0.0483058	0.288295	0.00157566	0.0287776	0.0231741	24	24	24	2669	-0.739376	-0.137428	0.459679	0.00152465	0.0287776	0.0231741	23	24	24	3185
ENSG00000197594.11	ENPP1	6	132129159	132216295	87136	locus913	0.676195	0.00586165	0.498917	0.0381332	0.12848	4.06892e-07	7	7	7	3703	-0.738986	-0.026753	0.459916	0.028226	0.12848	4.06892e-07	6	7	7	3186
ENSG00000150961.14	SEC24D	4	119643977	119757281	113304	locus610	-1.72142	-0.0305955	0.0851752	0.00997192	0.0855654	5.56028e-05	13	16	16	1404	-0.738574	-0.0465708	0.460165	0.00997192	0.0855654	5.56028e-05	13	16	16	3187
ENSG00000170035.15	UBE2E3	2	181845111	181928154	83043	locus320	-1.34037	-0.0144064	0.180124	0.0271032	0.0251755	0.0339623	103	107	107	2072	0.73853	0.032515	0.460192	0.0245909	0.0251755	0.0339623	101	107	107	3188
ENSG00000165300.7	SLITRK5	13	88323625	88331870	8245	locus1696	-0.327427	-0.0037804	0.743345	0.0189482	0.117299	1.32731e-06	23	24	24	4730	-0.738278	-0.0330854	0.460346	0.0189482	0.117299	1.32731e-06	23	24	24	3189
ENSG00000198373.12	WWP2	16	69796234	69975642	179408	locus1946	-1.02797	-0.0368589	0.303965	0.00299153	0.0618447	0.00073591	8	11	11	2763	0.738016	0.0959423	0.460504	0.00299153	0.0618447	0.00073591	8	11	11	3190
ENSG00000023191.16	RNH1	11	494514	507242	12728	locus1419	1.47545	0.0126988	0.140093	0.0407871	0.238692	1.75447e-12	27	30	30	1820	-0.737786	-0.0215587	0.460645	0.0407015	0.238692	1.75447e-12	26	30	30	3191
ENSG00000177692.11	DNAJC28	21	34860361	34864030	3669	locus2289	-1.45206	-0.0506051	0.146485	0.00288869	0.0380008	0.00923598	12	12	12	1856	-0.737532	-0.077139	0.460799	0.00288869	0.0380008	0.00923598	12	12	12	3192
ENSG00000256980.4	KHDC1L	6	73933266	73935219	1953	locus875	0.216201	0.00122033	0.828831	0.0867106	0.272861	2.25062e-14	36	36	36	5076	0.737185	0.0187445	0.46101	0.0867106	0.272861	2.25062e-14	36	36	36	3193
ENSG00000186115.12	CYP4F2	19	15988832	16008884	20052	locus2147	-0.116098	-0.000803737	0.907575	0.0637096	0.20756	1.09095e-10	20	23	23	5393	-0.736604	-0.017275	0.461363	0.0637096	0.20756	1.09095e-10	20	23	23	3194
ENSG00000186153.16	WWOX	16	78133550	78312616	179066	locus1955	0.871557	0.00638079	0.38345	0.0594985	0.18958	2.4943e-10	39	42	42	3161	-0.736527	-0.0192219	0.46141	0.0594985	0.18958	2.4943e-10	39	42	42	3195
ENSG00000082126.17	MPP4	2	202509596	202563367	53771	locus333	1.52797	0.0144428	0.126519	0.0270684	0.102921	1.18994e-05	20	20	20	1725	0.736523	0.0268635	0.461413	0.0270684	0.102921	1.18994e-05	20	20	20	3196
ENSG00000237667.5	LINC01115	2	779836	864112	84276	locus189	1.76875	0.0162673	0.0769358	0.0323678	0.101644	1.05114e-05	23	24	24	1350	-0.736359	-0.0229928	0.461512	0.0323678	0.101644	1.05114e-05	23	24	24	3197
ENSG00000240204.2	SMKR1	7	129142371	129152759	10388	locus1040	-0.914664	-0.00586092	0.360368	0.0872328	0.228219	6.37646e-12	13	13	13	3062	0.735309	0.0164761	0.462151	0.0872328	0.228219	6.37646e-12	13	13	13	3198
ENSG00000174137.12	FAM53A	4	1641607	1686040	44433	locus522	-0.414822	-0.00373026	0.678272	0.0342619	0.0815382	8.11414e-05	47	48	48	4465	-0.735222	-0.0214649	0.462204	0.0323406	0.0815382	8.11414e-05	44	48	48	3199
ENSG00000107159.12	CA9	9	35673924	35681154	7230	locus1229	0.749323	0.00488373	0.453663	0.0723546	0.15504	3.2302e-08	73	77	77	3507	-0.735034	-0.0162412	0.462319	0.0723546	0.15504	3.2302e-08	73	77	77	3200
ENSG00000250056.5	LINC01018	5	6582248	6588613	6365	locus676	-1.37898	-0.0123023	0.167901	0.0309744	0.0804462	3.64353e-05	47	52	52	1997	0.734928	0.0279282	0.462383	0.0309744	0.0804462	3.64353e-05	47	52	52	3201
ENSG00000173457.10	PPP1R14B	11	64011950	64014415	2465	locus1468	-2.47082	-0.0525864	0.0134805	0.00631113	0.102172	4.87052e-06	8	8	8	640	-0.734652	-0.0455674	0.462551	0.00631113	0.102172	4.87052e-06	8	8	8	3202
ENSG00000124205.15	EDN3	20	57875665	57901047	25382	locus2259	0.862549	0.0147815	0.388385	0.0080469	0.0219751	0.0470388	32	33	33	3181	-0.734417	-0.0461683	0.462694	0.0080469	0.0219751	0.0470388	32	33	33	3203
ENSG00000108587.15	GOSR1	17	28804425	28854610	50185	locus2003	5.0183	0.0545278	5.2131e-07	0.0273425	0.241683	6.77528e-13	31	36	36	66	-0.733896	-0.0297508	0.463012	0.0273425	0.241683	6.77528e-13	31	36	36	3204
ENSG00000122335.13	SERAC1	6	158530550	158589294	58744	locus930	1.29417	0.0256174	0.195607	0.00734184	0.0586964	0.00103082	11	11	11	2173	-0.733762	-0.0500771	0.463094	0.00734184	0.0586964	0.00103082	11	11	11	3205
ENSG00000214941.7	ZSWIM7	17	15879874	15903018	23144	locus1994	1.23742	0.00649189	0.215933	0.106836	0.542382	1.69673e-35	44	46	46	2281	0.733448	0.0131558	0.463285	0.106836	0.542382	1.69673e-35	44	46	46	3206
ENSG00000256073.3	URB1-AS1	21	33765441	33766266	825	locus2288	-0.0636148	0.000256016	0.949277	0.0193558	0.0334175	0.0134302	31	32	32	5568	-0.73311	-0.0307383	0.463491	0.0193558	0.0334175	0.0134302	31	32	32	3207
ENSG00000099904.15	ZDHHC8	22	20119326	20135530	16204	locus2312	-0.20327	-0.00907554	0.838924	0.00158334	0.0281694	0.0218899	4	4	4	5116	0.732826	0.117155	0.463665	0.00158334	0.0281694	0.0218899	4	4	4	3208
ENSG00000140832.9	MARVELD3	16	71660086	71675868	15782	locus1947	2.19358	0.00874209	0.0282658	0.163105	0.146649	9.01276e-08	66	71	71	856	0.73251	0.0107322	0.463857	0.164117	0.146649	9.01276e-08	65	71	71	3209
ENSG00000188677.14	PARVB	22	44395090	44565112	170022	locus2342	0.830741	0.0053701	0.40612	0.0732775	0.317919	7.31989e-19	13	13	13	3277	-0.73236	-0.016799	0.463949	0.0732775	0.317919	7.31989e-19	13	13	13	3210
ENSG00000142549.9	IGLON5	19	51815101	51834122	19021	locus2183	-1.23737	-0.0270766	0.21595	0.0053463	0.0254596	0.0274626	9	9	9	2282	-0.732107	-0.0573425	0.464103	0.0053463	0.0254596	0.0274626	9	9	9	3211
ENSG00000115306.15	SPTBN1	2	54683463	54898583	215120	locus238	-0.978168	-0.0126203	0.327991	0.0174502	0.154647	3.10415e-08	24	28	28	2890	-0.731443	-0.0329591	0.464509	0.0174502	0.154647	3.10415e-08	24	28	28	3212
ENSG00000231599.1	LINC01037	1	187412759	187446354	33595	locus133	-1.18126	-0.00901182	0.237498	0.0473669	0.0962081	1.23408e-05	34	36	36	2404	-0.730327	-0.0201849	0.46519	0.046273	0.0962081	1.23408e-05	33	36	36	3213
ENSG00000026652.13	AGPAT4	6	161551001	161695093	144092	locus933	-3.1373	-0.0304964	0.00170511	0.031541	0.116196	1.83971e-06	45	47	47	327	0.730318	0.025503	0.465196	0.031541	0.116196	1.83971e-06	45	47	47	3214
ENSG00000142459.8	EVI5L	19	7895103	7929862	34759	locus2140	1.67676	0.0172743	0.0935887	0.0278468	0.293626	6.94629e-16	60	62	62	1474	0.730134	0.0256165	0.465308	0.0278468	0.293626	6.94629e-16	60	62	62	3215
ENSG00000139725.7	RHOF	12	122215659	122231594	15935	locus1626	1.33571	0.0263997	0.181645	0.00747684	0.0931301	3.42439e-05	15	15	15	2080	0.730088	0.0511136	0.465336	0.00747684	0.0931301	3.42439e-05	15	15	15	3216
ENSG00000131711.14	MAP1B	5	71403301	71505390	102089	locus721	-1.81148	-0.027786	0.0700673	0.0125357	0.201855	3.69455e-11	33	34	34	1298	0.729754	0.0412726	0.465541	0.0110801	0.201855	3.69455e-11	31	34	34	3217
ENSG00000241945.7	PWP2	21	45527279	45551063	23784	locus2302	0.426223	0.00148101	0.669945	0.206905	0.570109	2.86476e-39	18	20	20	4427	0.729735	0.00925878	0.465552	0.206905	0.570109	2.86476e-39	18	20	20	3218
ENSG00000176658.16	MYO1D	17	30921219	31204142	282923	locus2005	0.818074	0.0117378	0.413315	0.0141992	0.047782	0.00283613	28	29	29	3318	0.729279	0.0436888	0.465831	0.0141992	0.047782	0.00283613	28	29	29	3219
ENSG00000132170.19	PPARG	3	12328866	12475842	146976	locus382	3.18617	0.013919	0.00144167	0.159084	0.401077	2.32731e-24	28	28	28	314	-0.729082	-0.0112919	0.465952	0.159084	0.401077	2.32731e-24	28	28	28	3220
ENSG00000129103.17	SUMF2	7	56131978	56148365	16387	locus990	1.94939	0.0207975	0.0512488	0.0298537	0.179203	3.54831e-10	26	27	27	1112	-0.728739	-0.0242787	0.466161	0.0298537	0.179203	3.54831e-10	26	27	27	3221
ENSG00000185290.3	NUPR2	7	56182373	56184110	1737	locus990	0.947239	0.00481585	0.343517	0.103783	0.31862	2.58866e-18	44	53	53	2975	0.728683	0.0122777	0.466196	0.103783	0.31862	2.58866e-18	44	53	53	3222
ENSG00000020426.10	MNAT1	14	61201478	61436682	235204	locus1757	-1.08899	-0.0180238	0.276159	0.0127626	0.0568496	0.00112109	22	23	23	2602	-0.72853	-0.0324048	0.466289	0.0127626	0.0568496	0.00112109	22	23	23	3223
ENSG00000153774.8	CFDP1	16	75327607	75467401	139794	locus1950	0.584512	0.00871928	0.558876	0.00685903	0.162704	1.68984e-08	40	47	47	3968	-0.727552	-0.0441008	0.466888	0.00685903	0.162704	1.68984e-08	40	47	47	3224
ENSG00000001561.6	ENPP4	6	46097725	46114424	16699	locus855	-1.13946	-0.0264518	0.254509	0.00609848	0.0976876	2.08912e-05	36	42	42	2503	0.727329	0.0530319	0.467024	0.00609848	0.0976876	2.08912e-05	36	42	42	3225
ENSG00000166206.14	GABRB3	15	26788698	27018910	230212	locus1805	-0.664188	-0.0170409	0.50657	0.00511899	0.0622062	0.000722746	35	39	39	3746	0.727266	0.0620116	0.467063	0.00511899	0.0622062	0.000722746	35	39	39	3226
ENSG00000109047.7	RCVRN	17	9799636	9808588	8952	locus1987	-1.025	-0.00441848	0.305364	0.157807	0.517301	4.66992e-33	19	20	20	2772	-0.727109	-0.0108279	0.467159	0.157807	0.517301	4.66992e-33	19	20	20	3227
ENSG00000188647.12	PTAR1	9	72324442	72374927	50485	locus1235	1.18501	0.0151895	0.236013	0.0180273	0.157272	2.48662e-08	90	91	91	2395	-0.726931	-0.0311696	0.467268	0.0180273	0.157272	2.48662e-08	90	91	91	3228
ENSG00000134253.9	TRIM45	1	117653681	117664371	10690	locus98	-0.562459	-0.00412249	0.573803	0.053648	0.351955	1.29082e-19	28	30	30	4026	0.726676	0.0189524	0.467424	0.053648	0.351955	1.29082e-19	28	30	30	3229
ENSG00000099330.8	OCEL1	19	17337034	17340028	2994	locus2148	1.69591	0.00776448	0.0899037	0.151897	0.503939	1.13136e-33	23	24	24	1450	-0.726076	-0.0125229	0.467792	0.151897	0.503939	1.13136e-33	23	24	24	3230
ENSG00000197702.11	PARVA	11	12399117	12556903	157786	locus1432	1.10533	0.00824822	0.269016	0.0649364	0.309644	6.00626e-17	35	35	35	2568	0.726052	0.0196468	0.467807	0.0648597	0.309644	6.00626e-17	34	35	35	3231
ENSG00000269893.6	SNHG8	4	119199916	119200978	1062	locus610	-1.07305	-0.0205166	0.283247	0.00814816	0.0665663	0.000483243	19	19	19	2642	0.725866	0.0508633	0.467921	0.00814816	0.0665663	0.000483243	19	19	19	3232
ENSG00000149089.12	APIP	11	34903842	34937926	34084	locus1448	0.49646	0.0014283	0.61957	0.346546	0.644129	5.91293e-49	72	76	76	4219	-0.725212	-0.00730258	0.468322	0.346546	0.644129	5.91293e-49	72	76	76	3233
ENSG00000136478.7	TEX2	17	62224586	62340620	116034	locus2032	2.05835	0.0272734	0.0395566	0.0178574	0.0274062	0.0281984	57	59	59	979	-0.724557	-0.0379949	0.468724	0.0178574	0.0274062	0.0281984	57	59	59	3234
ENSG00000122912.14	SLC25A16	10	70237754	70287280	49526	locus1363	-0.858434	-0.0052875	0.390653	0.0801655	0.27928	1.22581e-16	31	32	32	3191	0.724142	0.0151004	0.468979	0.0801655	0.27928	1.22581e-16	31	32	32	3235
ENSG00000137145.20	DENND4C	9	19230690	19374277	143587	locus1214	0.377689	0.0186595	0.705662	0.00124463	0.055735	0.00127937	2	2	2	4570	-0.723463	-0.124568	0.469396	0.00124463	0.055735	0.00127937	2	2	2	3236
ENSG00000143384.12	MCL1	1	150547026	150552214	5188	locus103	-1.36075	-0.0306165	0.173592	0.00705607	0.0237593	0.0392524	16	17	17	2034	-0.723184	-0.053623	0.469567	0.00705607	0.0237593	0.0392524	16	17	17	3237
ENSG00000151812.14	SLC35F4	14	58030637	58332810	302173	locus1755	2.76108	0.0252042	0.005761	0.034321	0.119672	1.84148e-06	48	53	53	465	-0.722933	-0.0238088	0.469721	0.0343113	0.119672	1.84148e-06	47	53	53	3238
ENSG00000049283.17	EPN3	17	48610095	48621111	11016	locus2021	0.677367	0.00695163	0.498173	0.023155	0.0799725	0.000127065	13	13	13	3700	-0.722189	-0.030863	0.470178	0.023155	0.0799725	0.000127065	13	13	13	3239
ENSG00000011590.13	ZBTB32	19	36195459	36207940	12481	locus2167	3.64999	0.0267731	0.000262249	0.0580746	0.167065	9.34679e-09	15	16	16	194	0.722121	0.0181647	0.47022	0.0580746	0.167065	9.34679e-09	15	16	16	3240
ENSG00000213057.5	C1orf220	1	178511930	178518024	6094	locus126	0.903774	0.00444753	0.366115	0.128289	0.362312	2.42901e-20	106	111	111	3080	-0.722086	-0.0125566	0.470242	0.128289	0.362312	2.42901e-20	106	111	111	3241
ENSG00000167378.8	IRGQ	19	44088518	44100287	11769	locus2173	-3.29126	-0.0441296	0.000997381	0.017711	0.0403493	0.00725024	50	51	51	287	0.721799	0.0339356	0.470418	0.0174721	0.0403493	0.00725024	48	51	51	3242
ENSG00000101577.9	LPIN2	18	2916997	3013142	96145	locus2059	1.17458	0.0143162	0.240162	0.0212662	0.194068	3.26631e-10	37	39	39	2429	-0.72173	-0.0308418	0.47046	0.0199635	0.194068	3.26631e-10	36	39	39	3243
ENSG00000163932.13	PRKCD	3	53195224	53226733	31509	locus412	4.07276	0.135651	4.64593e-05	0.00258916	0.0225801	0.0447358	26	28	28	146	-0.721531	-0.0881005	0.470583	0.00258916	0.0225801	0.0447358	26	28	28	3244
ENSG00000163357.10	DCST1	1	155006281	155023406	17125	locus107	-1.04918	-0.0102298	0.294096	0.0269127	0.140849	1.53078e-07	14	15	15	2706	-0.721373	-0.0262862	0.47068	0.0269003	0.140849	1.53078e-07	13	15	15	3245
ENSG00000229921.6	KIF25-AS1	6	168394866	168397757	2891	locus939	0.111847	0.000462654	0.910945	0.200496	0.489676	1.76156e-31	33	35	35	5405	-0.721088	-0.00955514	0.470855	0.199853	0.489676	1.76156e-31	32	35	35	3246
ENSG00000213015.8	ZNF580	19	56152367	56154836	2469	locus2192	0.138781	0.00488522	0.889623	0.00155034	0.0450255	0.0035613	7	7	7	5316	-0.720881	-0.121718	0.470983	0.00155034	0.0450255	0.0035613	7	7	7	3247
ENSG00000136738.14	STAM	10	17686149	17758821	72672	locus1320	0.393001	0.0106828	0.694319	0.00452148	0.0656519	0.000479642	33	34	34	4525	-0.720854	-0.0562578	0.470999	0.00452148	0.0656519	0.000479642	33	34	34	3248
ENSG00000206190.11	ATP10A	15	25923859	26108349	184490	locus1803	0.0401509	0.00136975	0.967973	0.00263952	0.0305645	0.0198586	11	12	12	5648	-0.720359	-0.0830965	0.471304	0.00263952	0.0305645	0.0198586	11	12	12	3249
ENSG00000100109.16	TFIP11	22	26887205	26908472	21267	locus2320	0.30004	0.00557641	0.764147	0.00887861	0.113367	2.49904e-06	8	12	12	4810	-0.719651	-0.045635	0.47174	0.00887861	0.113367	2.49904e-06	8	12	12	3250
ENSG00000151292.17	CSNK1G3	5	122847792	122952738	104946	locus759	-0.439716	-0.00939195	0.660143	0.00876861	0.0292774	0.0215953	41	45	45	4394	-0.719318	-0.0480951	0.471945	0.00833302	0.0292774	0.0215953	38	45	45	3251
ENSG00000168434.12	COG7	16	23399813	23464510	64697	locus1921	-0.0419833	-0.00162503	0.966512	0.00428174	0.0333476	0.0121876	13	13	13	5645	0.719085	0.0680442	0.472089	0.00428174	0.0333476	0.0121876	13	13	13	3252
ENSG00000064692.18	SNCAIP	5	121647385	121799914	152529	locus758	-0.895876	-0.0097096	0.370319	0.0317014	0.14914	6.20375e-08	72	75	75	3099	0.718369	0.0268813	0.47253	0.0317014	0.14914	6.20375e-08	72	75	75	3253
ENSG00000105146.12	AURKC	19	57742390	57746916	4526	locus2194	0.483265	0.0296361	0.628908	0.000741841	0.340616	1.34052e-19	4	9	9	4268	0.717869	0.156287	0.472838	0.000741841	0.340616	1.34052e-19	4	9	9	3254
ENSG00000132016.11	C19orf57	19	13993160	14016978	23818	locus2146	-3.01848	-0.0223393	0.00254048	0.0597902	0.182684	1.16922e-09	46	47	47	364	0.717772	0.0174912	0.472898	0.0598611	0.182684	1.16922e-09	45	47	47	3255
ENSG00000262686.1	GLIS2-AS1	16	4374648	4378341	3693	locus1896	-0.124563	-0.00352917	0.900869	0.00851232	0.0229153	0.0445089	12	13	13	5363	-0.71696	-0.0623181	0.473399	0.00851232	0.0229153	0.0445089	12	13	13	3256
ENSG00000167711.13	SERPINF2	17	1646164	1658559	12395	locus1976	-1.38782	-0.00691026	0.165191	0.147568	0.394024	1.70668e-22	53	57	57	1978	-0.716422	-0.0127569	0.473731	0.147568	0.394024	1.70668e-22	53	57	57	3257
ENSG00000149295.13	DRD2	11	113280326	113346120	65794	locus1508	0.805443	0.00475613	0.420564	0.0867759	0.166092	6.61651e-09	94	99	99	3357	0.716344	0.0187649	0.473779	0.0858668	0.166092	6.61651e-09	92	99	99	3258
ENSG00000205060.10	SLC35B4	7	133974083	134001682	27599	locus1043	0.269418	0.00416098	0.787608	0.00725739	0.112147	3.99123e-06	53	57	57	4904	0.71543	0.0591038	0.474343	0.00721917	0.112147	3.99123e-06	52	57	57	3259
ENSG00000052841.14	TTC17	11	43380469	43516479	136010	locus1455	0.159431	0.000205234	0.87333	0.0233717	0.0484463	0.00291275	113	116	116	5250	-0.715377	-0.0221391	0.474376	0.023038	0.0484463	0.00291275	112	116	116	3260
ENSG00000188690.12	UROS	10	127473550	127511837	38287	locus1408	-2.51235	-0.0275861	0.011993	0.0266974	0.208164	5.03106e-11	93	104	104	613	-0.715356	-0.0270682	0.474389	0.0260255	0.208164	5.03106e-11	91	104	104	3261
ENSG00000171970.12	ZNF57	19	2900925	2918469	17544	locus2134	-3.35543	-0.0551569	0.000792417	0.012081	0.0339211	0.0136957	38	40	40	268	0.713729	0.0439763	0.475395	0.012081	0.0339211	0.0136957	38	40	40	3262
ENSG00000181894.14	ZNF329	19	58637616	58662156	24540	locus2196	0.27414	0.00639348	0.783977	0.0047605	0.0288789	0.0222402	18	19	19	4889	0.713553	0.0632986	0.475504	0.0047605	0.0288789	0.0222402	18	19	19	3263
ENSG00000175161.13	CADM2	3	85553765	86123579	569814	locus436	-1.10322	-0.0438771	0.269931	0.00193183	0.028218	0.0188815	16	17	17	2576	-0.713304	-0.0956757	0.475657	0.00193183	0.028218	0.0188815	16	17	17	3264
ENSG00000269220.1	LINC00528	22	18260055	18262247	2192	locus2309	0.118599	0.00114984	0.905593	0.0473702	0.216639	2.56107e-11	10	10	10	5380	-0.713112	-0.0199719	0.475776	0.0473702	0.216639	2.56107e-11	10	10	10	3265
ENSG00000123607.14	TTC21B	2	166729871	166810286	80415	locus308	4.55174	0.0523274	5.32034e-06	0.0236849	0.17751	1.49243e-09	42	43	43	97	-0.712721	-0.0290594	0.476018	0.0236849	0.17751	1.49243e-09	42	43	43	3266
ENSG00000175643.8	RMI2	16	11439294	11445620	6326	locus1908	0.898454	0.00601615	0.368943	0.0670163	0.158491	2.72419e-08	44	47	47	3093	0.712407	0.017561	0.476213	0.0670163	0.158491	2.72419e-08	44	47	47	3267
ENSG00000180287.16	PLD5	1	242246287	242687999	441712	locus181	-0.858314	-0.00723835	0.390719	0.0499182	0.148403	1.81989e-08	63	67	67	3192	-0.711982	-0.0200275	0.476476	0.0498207	0.148403	1.81989e-08	62	67	67	3268
ENSG00000141503.15	MINK1	17	4736634	4801356	64722	locus1980	1.14249	0.0294593	0.253252	0.00418495	0.122117	1.07139e-06	22	24	24	2495	-0.711865	-0.0679866	0.476548	0.00418495	0.122117	1.07139e-06	22	24	24	3269
ENSG00000187134.13	AKR1C1	10	5005606	5025474	19868	locus1308	0.73434	0.0039143	0.462742	0.107973	0.357846	7.17902e-20	60	63	63	3550	0.711187	0.0139316	0.476968	0.107973	0.357846	7.17902e-20	60	63	63	3270
ENSG00000164010.13	ERMAP	1	43282792	43310662	27870	locus39	-0.575079	-0.00738956	0.565238	0.0191418	0.150757	1.93604e-08	7	7	7	3989	0.711151	0.0329391	0.476991	0.0191418	0.150757	1.93604e-08	7	7	7	3271
ENSG00000162636.15	FAM102B	1	109102721	109181942	79221	locus92	0.838269	0.00653648	0.40188	0.0354232	0.0277259	0.0238967	107	110	110	3251	0.710677	0.0257625	0.477284	0.0354232	0.0277259	0.0238967	107	110	110	3272
ENSG00000213654.9	GPSM3	6	3419560	3424318	4758	locus810	-0.85753	-0.0105574	0.391152	0.0209495	0.0348806	0.0108654	46	51	51	3195	0.710639	0.182727	0.477308	0.000576225	0.0348806	0.0108654	8	51	51	3273
ENSG00000154485.4	MMP21	10	127455025	127464390	9365	locus1408	0.383848	0.0031486	0.701091	0.0500608	0.107456	3.14165e-06	37	39	39	4551	0.710596	0.0195281	0.477335	0.0500608	0.107456	3.14165e-06	37	39	39	3274
ENSG00000123975.4	CKS2	9	91926109	91931618	5509	locus1256	1.76675	0.0120944	0.0772697	0.0660707	0.334035	3.1067e-18	17	17	17	1353	0.710563	0.0176763	0.477355	0.0660707	0.334035	3.1067e-18	17	17	17	3275
ENSG00000143294.14	PRCC	1	156737326	156770606	33280	locus108	-1.53415	-0.0367802	0.124992	0.00521817	0.0281595	0.0228321	10	11	11	1712	0.710182	0.0575967	0.477591	0.00521817	0.0281595	0.0228321	10	11	11	3276
ENSG00000122971.8	ACADS	12	121163628	121177811	14183	locus1625	-3.43982	-0.0217481	0.000582096	0.0787726	0.470068	1.0642e-28	62	62	62	242	0.71013	0.015798	0.477623	0.0768684	0.470068	1.0642e-28	46	62	62	3277
ENSG00000169418.9	NPR1	1	153651163	153666468	15305	locus106	-0.312269	-0.0100323	0.754836	0.0206965	0.0542318	0.00175401	31	32	32	4769	0.709393	0.038358	0.478081	0.0206965	0.0542318	0.00175401	31	32	32	3278
ENSG00000142185.16	TRPM2	21	45773483	45862964	89481	locus2303	-0.116122	-0.00045911	0.907556	0.160296	0.462049	9.80491e-29	18	18	18	5392	0.709133	0.0109895	0.478242	0.160296	0.462049	9.80491e-29	18	18	18	3279
ENSG00000104714.13	ERICH1	8	564745	681224	116479	locus1065	0.799312	0.00561267	0.424109	0.062511	0.285995	3.82988e-15	33	36	36	3378	-0.709128	-0.0174093	0.478245	0.062511	0.285995	3.82988e-15	33	36	36	3280
ENSG00000166821.8	PEX11A	15	90224765	90233985	9220	locus1873	1.16073	0.0200429	0.245752	0.0100625	0.040933	0.00698455	21	21	21	2457	-0.708465	-0.0451071	0.478656	0.0100625	0.040933	0.00698455	21	21	21	3281
ENSG00000139505.11	MTMR6	13	25820359	25861626	41267	locus1647	-0.091086	-0.00205567	0.927424	0.00561514	0.0543675	0.001341	11	11	11	5470	-0.707466	-0.0622493	0.479277	0.00561514	0.0543675	0.001341	11	11	11	3282
ENSG00000119457.7	SLC46A2	9	115641199	115653156	11957	locus1280	1.27117	0.00608966	0.203667	0.143019	0.401566	6.97948e-23	13	13	13	2217	-0.706827	-0.0116181	0.479674	0.143019	0.401566	6.97948e-23	13	13	13	3283
ENSG00000221947.7	XKR9	8	71581573	71648177	66604	locus1126	-3.08012	-0.0162603	0.00206916	0.11603	0.374819	2.64698e-21	60	70	70	347	0.706605	0.0134137	0.479812	0.11603	0.374819	2.64698e-21	60	70	70	3284
ENSG00000196139.13	AKR1C3	10	5090957	5149878	58921	locus1308	-0.117824	-0.000562217	0.906207	0.0305153	0.103177	6.72433e-06	121	132	132	5385	-0.706504	-0.0272928	0.479875	0.0304459	0.103177	6.72433e-06	120	132	132	3285
ENSG00000214575.9	CPEB1	15	83211950	83317546	105596	locus1864	2.57233	0.0327497	0.0101017	0.0168982	0.0355616	0.0103418	43	50	50	565	-0.706337	-0.0287751	0.479979	0.0168982	0.0355616	0.0103418	43	50	50	3286
ENSG00000158769.17	F11R	1	160965000	160990942	25942	locus111	-0.954019	-0.00459109	0.340074	0.141464	0.425448	5.45732e-25	35	36	36	2955	0.705953	0.011577	0.480217	0.139534	0.425448	5.45732e-25	34	36	36	3287
ENSG00000122643.18	NT5C3A	7	33053724	33102388	48664	locus971	-3.62936	-0.0409748	0.000284128	0.0232712	0.122406	9.07389e-07	59	62	62	197	0.705935	0.0294647	0.480229	0.0232712	0.122406	9.07389e-07	59	62	62	3288
ENSG00000164344.15	KLKB1	4	187148660	187179625	30965	locus664	-0.206553	-0.00145728	0.836359	0.283315	0.307851	1.33823e-16	130	138	138	5105	0.705886	0.0103127	0.480259	0.282441	0.307851	1.33823e-16	129	138	138	3289
ENSG00000198925.10	ATG9A	2	220084101	220094358	10257	locus347	2.08812	0.0346757	0.0367872	0.0112072	0.212201	4.68095e-11	14	14	14	952	-0.705695	-0.0422618	0.480378	0.0112072	0.212201	4.68095e-11	14	14	14	3290
ENSG00000181036.13	FCRL6	1	159770301	159786047	15746	locus110	-1.1634	-0.00883423	0.244665	0.0453953	0.216304	2.72889e-11	7	7	7	2452	-0.705422	-0.017702	0.480547	0.0453953	0.216304	2.72889e-11	7	7	7	3291
ENSG00000254081.1	LINC01299	8	66439242	66474901	35659	locus1123	5.13686	0.0357008	2.79363e-07	0.0614897	0.275617	1.92831e-14	56	58	58	58	0.704573	0.0164629	0.481076	0.0614897	0.275617	1.92831e-14	56	58	58	3292
ENSG00000185015.7	CA13	8	86157686	86196302	38616	locus1138	-3.31103	-0.0164304	0.000929535	0.136089	0.368038	7.22471e-21	32	32	32	279	-0.704377	-0.0128296	0.481198	0.136089	0.368038	7.22471e-21	32	32	32	3293
ENSG00000005801.16	ZNF195	11	3379156	3400452	21296	locus1422	0.390611	0.00276389	0.696085	0.0292395	0.386316	2.67017e-22	24	25	25	4532	-0.704217	-0.021609	0.481298	0.0292395	0.386316	2.67017e-22	24	25	25	3294
ENSG00000081665.13	ZNF506	19	19903519	19932559	29040	locus2151	0.348084	0.0083682	0.727777	0.0044717	0.0607374	0.000685952	17	18	18	4660	-0.704156	-0.0715962	0.481335	0.00445382	0.0607374	0.000685952	16	18	18	3295
ENSG00000187954.12	CYHR1	8	145675313	145690875	15562	locus1186	-6.15365	-0.181885	7.57204e-10	0.00307355	0.102361	3.58976e-06	7	8	8	25	-0.703292	-0.0854375	0.481874	0.00227718	0.102361	3.58976e-06	6	8	8	3296
ENSG00000125843.10	AP5S1	20	3801193	3809485	8292	locus2203	-0.411647	-0.00396422	0.680598	0.0206721	0.0892416	3.85283e-05	24	24	24	4471	0.703287	0.0295316	0.481877	0.0206721	0.0892416	3.85283e-05	24	24	24	3297
ENSG00000104885.17	DOT1L	19	2163931	2232577	68646	locus2133	-0.36344	-0.00299166	0.716277	0.029481	0.189219	6.72376e-10	36	45	45	4610	0.702743	0.0199353	0.482216	0.029481	0.189219	6.72376e-10	36	45	45	3298
ENSG00000142669.14	SH3BGRL3	1	26606576	26608013	1437	locus26	1.31813	0.0373924	0.187459	0.00364992	0.0271175	0.028479	34	35	35	2120	0.702143	0.0680199	0.48259	0.00364992	0.0271175	0.028479	34	35	35	3299
ENSG00000243989.8	ACY1	3	52017550	52023213	5663	locus411	2.35159	0.0426698	0.0186934	0.00620822	0.040941	0.00704812	13	13	13	725	-0.701163	-0.00425307	0.483201	0.00620822	0.040941	0.00704812	13	13	13	3300
ENSG00000103502.13	CDIPT	16	29869677	29874547	4870	locus1928	-0.52753	-0.00331855	0.597826	0.0525287	0.243606	2.02862e-13	55	60	60	4131	0.700978	0.0184799	0.483317	0.0524873	0.243606	2.02862e-13	54	60	60	3301
ENSG00000135862.5	LAMC1	1	182992554	183114727	122173	locus131	-0.672267	-0.0036877	0.501414	0.103428	0.434204	1.47247e-25	84	96	96	3720	-0.700954	-0.0131269	0.483332	0.102759	0.434204	1.47247e-25	83	96	96	3302
ENSG00000076650.6	GPATCH1	19	33571785	33621318	49533	locus2163	-1.47417	-0.0298172	0.140436	0.00717841	0.054814	0.00125053	10	12	12	1822	-0.699763	-0.0521649	0.484075	0.00717841	0.054814	0.00125053	10	12	12	3303
ENSG00000159063.12	ALG8	11	77811987	77850699	38712	locus1475	1.32737	0.00885155	0.184387	0.0592477	0.355475	4.02084e-20	8	10	10	2106	-0.699334	-0.0166581	0.484343	0.0592477	0.355475	4.02084e-20	8	10	10	3304
ENSG00000159387.7	IRX6	16	55358114	55364668	6554	locus1935	-0.111135	-0.00157607	0.911509	0.0217992	0.0219243	0.0423521	20	21	21	5410	0.698603	0.0299562	0.4848	0.0217992	0.0219243	0.0423521	20	21	21	3305
ENSG00000099800.7	TIMM13	19	2425622	2427584	1962	locus2133	1.20673	0.0231024	0.227535	0.00787902	0.0602739	0.000708329	9	11	11	2347	0.69834	0.0478501	0.484964	0.00787902	0.0602739	0.000708329	9	11	11	3306
ENSG00000254685.6	FPGT	1	74663925	74674386	10461	locus63	-2.02264	-0.0163757	0.0431107	0.0475901	0.185193	1.08568e-09	113	117	117	1017	-0.697878	-0.0159065	0.485254	0.0475901	0.185193	1.08568e-09	113	117	117	3307
ENSG00000175106.16	TVP23C	17	15405577	15466945	61368	locus1994	0.585973	0.0051803	0.557894	0.0429248	0.122	1.21059e-06	21	22	22	3965	0.696951	0.0272989	0.485833	0.0207505	0.122	1.21059e-06	19	22	22	3308
ENSG00000141664.9	ZCCHC2	18	60190257	60253962	63705	locus2110	-0.480418	-0.00841433	0.63093	0.00792727	0.0269932	0.0263567	22	22	22	4283	-0.696898	-0.0499361	0.485866	0.00792727	0.0269932	0.0263567	22	22	22	3309
ENSG00000136718.9	IMP4	2	131100469	131105539	5070	locus285	-0.853702	-0.012857	0.39327	0.0120915	0.142623	5.46928e-08	8	8	8	3209	-0.696748	-0.0371123	0.48596	0.0120915	0.142623	5.46928e-08	8	8	8	3310
ENSG00000138764.14	CCNG2	4	78078359	78091213	12854	locus582	2.99305	0.0221728	0.00276202	0.0561193	0.150898	4.63269e-08	135	140	140	372	-0.696084	-0.0186512	0.486376	0.0561193	0.150898	4.63269e-08	133	140	140	3311
ENSG00000204237.4	OXLD1	17	79632065	79633635	1570	locus2051	-1.00085	-0.0162731	0.3169	0.0114948	0.217167	2.38776e-11	12	12	12	2832	-0.695378	-0.0345583	0.486818	0.0114948	0.217167	2.38776e-11	12	12	12	3312
ENSG00000198087.7	CD2AP	6	47445524	47594996	149472	locus856	1.20249	0.0240428	0.229172	0.0101646	0.0990661	1.83842e-05	14	15	15	2353	0.695278	0.0403185	0.486881	0.0101646	0.0990661	1.83842e-05	14	15	15	3313
ENSG00000254997.3	KRTAP5-9	11	71259465	71260654	1189	locus1472	-0.697941	-0.00471487	0.485214	0.0409621	0.153066	3.41326e-08	28	29	29	3639	0.695067	0.0189266	0.487013	0.0409621	0.153066	3.41326e-08	28	29	29	3314
ENSG00000133687.15	TMTC1	12	29653745	29937692	283947	locus1553	-1.32895	-0.0326798	0.183866	0.00502862	0.0925112	2.39514e-05	10	10	10	2102	0.695015	0.0641725	0.487046	0.00502862	0.0925112	2.39514e-05	10	10	10	3315
ENSG00000168803.14	ADAL	15	43622869	43646767	23898	locus1825	-1.86993	-0.00843616	0.0614935	0.138285	0.432505	3.40772e-25	16	16	16	1222	-0.694407	-0.0117893	0.487427	0.135283	0.432505	3.40772e-25	15	16	16	3316
ENSG00000118242.15	MREG	2	216807306	216898819	91513	locus344	-1.06795	-0.024077	0.285542	0.00558633	0.0663792	0.000407173	8	9	9	2657	0.694368	0.0543727	0.487451	0.00558633	0.0663792	0.000407173	8	9	9	3317
ENSG00000175265.17	GOLGA8A	15	34671269	34730009	58740	locus1814	1.22829	0.00699149	0.219338	0.0839212	0.244869	7.79752e-13	105	122	122	2299	-0.694003	-0.0152252	0.487681	0.0839212	0.244869	7.79752e-13	105	122	122	3318
ENSG00000189091.12	SF3B3	16	70557718	70611571	53853	locus1946	-1.81005	-0.0241935	0.0702885	0.0162544	0.247842	6.53282e-13	25	27	27	1299	0.693775	0.0331334	0.487823	0.0162544	0.247842	6.53282e-13	25	27	27	3319
ENSG00000131323.14	TRAF3	14	103243785	103377837	134052	locus1792	-3.68861	-0.0433403	0.000225483	0.0205951	0.0364486	0.0108087	46	48	48	191	0.693693	0.0289131	0.487875	0.0205951	0.0364486	0.0108087	46	48	48	3320
ENSG00000177025.3	C19orf18	19	58469804	58485902	16098	locus2195	1.05873	0.0114301	0.289722	0.0306725	0.0239767	0.0376231	38	41	41	2679	-0.693378	-0.0278572	0.488073	0.0306725	0.0239767	0.0376231	38	41	41	3321
ENSG00000275342.4	PRAG1	8	8175257	8243949	68692	locus1080	-0.0723587	-0.00132048	0.942316	0.0434283	0.28075	3.7461e-15	38	40	40	5542	0.691115	0.0230701	0.489494	0.0354893	0.28075	3.7461e-15	37	40	40	3322
ENSG00000061273.17	HDAC7	12	48176506	48213686	37180	locus1567	1.94325	0.0415634	0.051986	0.00612123	0.05851	0.00108976	31	33	33	1119	0.690928	0.0510867	0.489611	0.00612123	0.05851	0.00108976	31	33	33	3323
ENSG00000182173.12	TSEN54	17	73512608	73520816	8208	locus2043	-1.29487	-0.0368559	0.195364	0.00535269	0.036196	0.00852451	10	11	11	2172	-0.690737	-0.0498206	0.489731	0.00535269	0.036196	0.00852451	10	11	11	3324
ENSG00000237440.8	ZNF737	19	20720797	20748587	27790	locus2152	-1.36256	-0.0115737	0.173022	0.043706	0.0886662	3.77024e-05	100	110	110	2032	0.690214	0.0154517	0.490059	0.0416804	0.0886662	3.77024e-05	97	110	110	3325
ENSG00000170581.13	STAT2	12	56735381	56753891	18510	locus1573	0.0354516	-0.00045732	0.97172	0.0197559	0.217087	2.22997e-11	27	27	27	5663	0.690111	0.0368211	0.490124	0.0199934	0.217087	2.22997e-11	26	27	27	3326
ENSG00000189157.13	FAM47E	4	77135192	77204936	69744	locus582	-0.858453	-0.00491173	0.390642	0.107082	0.458906	7.1395e-28	23	26	26	3190	-0.689568	-0.0133122	0.490466	0.107082	0.458906	7.1395e-28	23	26	26	3327
ENSG00000151725.11	CENPU	4	185615240	185655250	40010	locus662	-0.139183	-0.000893054	0.889306	0.0185614	0.0356387	0.0113328	16	16	16	5314	0.688318	0.0313697	0.491252	0.0185614	0.0356387	0.0113328	16	16	16	3328
ENSG00000089009.15	RPL6	12	112842992	112856639	13647	locus1616	0.521319	0.0254191	0.602144	0.00160718	0.0207328	0.0490713	6	6	6	4144	0.688271	0.111297	0.491282	0.00160718	0.0207328	0.0490713	6	6	6	3329
ENSG00000151458.11	ANKRD50	4	125585202	125633887	48685	locus614	-1.63317	-0.0207011	0.102433	0.0185489	0.0880635	5.71838e-05	50	50	50	1540	0.688075	0.0347003	0.491406	0.0185489	0.0880635	5.71838e-05	50	50	50	3330
ENSG00000205710.3	C17orf107	17	4802830	4806229	3399	locus1980	1.25424	0.00840506	0.209755	0.0587104	0.212105	1.79011e-11	52	54	54	2252	-0.687772	-0.0134511	0.491597	0.0587104	0.212105	1.79011e-11	52	54	54	3331
ENSG00000106605.10	BLVRA	7	43798271	43846941	48670	locus979	0.791615	0.0047308	0.428585	0.0795229	0.250605	2.58371e-13	47	47	47	3397	-0.687385	-0.0155009	0.49184	0.0795229	0.250605	2.58371e-13	47	47	47	3332
ENSG00000270332.1	SMC2-AS1	9	106842304	106854755	12451	locus1270	0.479321	0.00624489	0.631711	0.0182251	0.124009	1.22443e-06	11	11	11	4286	0.68693	0.0259624	0.492127	0.0182251	0.124009	1.22443e-06	11	11	11	3333
ENSG00000163406.10	SLC15A2	3	121613247	121663035	49788	locus461	-0.0477643	-0.000302827	0.961904	0.092538	0.550762	9.65872e-37	36	44	44	5622	-0.686392	-0.0140732	0.492466	0.092538	0.550762	9.65872e-37	36	44	44	3334
ENSG00000256537.4	SMIM10L1	12	11323792	11328615	4823	locus1538	-0.927751	-0.00689343	0.353537	0.0482021	0.237976	1.37597e-12	62	69	69	3026	-0.686377	-0.0214719	0.492475	0.0482021	0.237976	1.37597e-12	62	69	69	3335
ENSG00000104691.14	UBXN8	8	30601680	30624520	22840	locus1103	-0.495227	-0.00588917	0.62044	0.0193602	0.129627	5.16752e-07	19	20	20	4226	0.686055	0.0311818	0.492678	0.0193602	0.129627	5.16752e-07	19	20	20	3336
ENSG00000214595.11	EML6	2	54952148	55199156	247008	locus238	-1.52574	-0.0185879	0.127075	0.0308286	0.0829088	6.85038e-05	38	41	41	1731	0.685798	0.0389109	0.49284	0.0308131	0.0829088	6.85038e-05	37	41	41	3337
ENSG00000120071.13	KANSL1	17	44107281	44302733	195452	locus2017	-3.49706	-0.0292588	0.000470414	0.0499597	0.285642	4.33786e-15	35	44	44	229	0.685708	0.0247628	0.492897	0.0266582	0.285642	4.33786e-15	21	44	44	3338
ENSG00000129450.8	SIGLEC9	19	51628136	51639520	11384	locus2183	-0.0688763	-0.000652035	0.945088	0.148223	0.269481	1.08457e-14	84	89	89	5556	0.685348	0.0154899	0.493125	0.0967723	0.269481	1.08457e-14	82	89	89	3339
ENSG00000267272.5	LINC01140	1	87595447	87634886	39439	locus74	-0.214625	-0.00145093	0.830059	0.0737308	0.250989	5.43758e-14	8	8	8	5081	0.684814	0.0160997	0.493461	0.0737308	0.250989	5.43758e-14	8	8	8	3340
ENSG00000160298.17	C21orf58	21	47721043	47743813	22770	locus2306	-0.00475803	-3.12391e-05	0.996204	0.0354641	0.214724	5.10545e-13	15	18	18	5760	0.683825	0.0225618	0.494086	0.0354641	0.214724	5.10545e-13	15	18	18	3341
ENSG00000188610.12	FAM72B	1	120839004	120855681	16677	locus101	-0.567507	-0.00643882	0.57037	0.0351673	0.117691	2.24508e-06	2	5	5	4008	0.683187	0.0244271	0.494489	0.0351673	0.117691	2.24508e-06	2	5	5	3342
ENSG00000133067.17	LGR6	1	202163117	202288889	125772	locus148	-0.386124	-0.00950196	0.699405	0.0060076	0.0224445	0.0463359	33	35	35	4543	-0.683098	-0.043365	0.494545	0.00596548	0.0224445	0.0463359	32	35	35	3343
ENSG00000147853.16	AK3	9	4709555	4742043	32488	locus1194	-0.693955	-0.00786378	0.48771	0.0205009	0.134499	3.13996e-07	25	25	25	3648	-0.682642	-0.0312235	0.494833	0.0196749	0.134499	3.13996e-07	24	25	25	3344
ENSG00000183527.11	PSMG1	21	40546694	40555377	8683	locus2296	-3.86892	-0.135526	0.00010932	0.0021764	0.0339904	0.0129266	15	16	16	170	0.68264	0.0841908	0.494834	0.0021764	0.0339904	0.0129266	15	16	16	3345
ENSG00000089063.14	TMEM230	20	5049027	5093733	44706	locus2205	0.169592	0.00274666	0.865331	0.00539058	0.0778024	0.000144107	24	28	28	5215	0.682635	0.0586456	0.494837	0.00495947	0.0778024	0.000144107	23	28	28	3346
ENSG00000070081.15	NUCB2	11	17298285	17353758	55473	locus1435	-0.976713	-0.0196114	0.328711	0.0091635	0.253832	2.01083e-14	32	39	39	2896	0.682505	0.0452687	0.494919	0.0091635	0.253832	2.01083e-14	32	39	39	3347
ENSG00000142252.10	GEMIN7	19	45578884	45594776	15892	locus2175	-1.02633	-0.00917691	0.304737	0.0359024	0.081344	6.95383e-05	81	84	84	2767	0.681881	0.0207556	0.495314	0.0359024	0.081344	6.95383e-05	81	84	84	3348
ENSG00000164972.12	C9orf24	9	34379017	34397808	18791	locus1228	-0.58923	-0.00319375	0.555707	0.0818361	0.265857	1.74323e-14	64	64	64	3951	0.681585	0.0153024	0.495502	0.0818361	0.265857	1.74323e-14	64	64	64	3349
ENSG00000144895.11	EIF2A	3	150264464	150303803	39339	locus481	-2.25895	-0.0114229	0.0238865	0.118369	0.58263	2.08738e-40	22	23	23	794	0.681568	0.0128142	0.495512	0.118369	0.58263	2.08738e-40	22	23	23	3350
ENSG00000034510.5	TMSB10	2	85132779	85133795	1016	locus258	-0.580183	-0.00898637	0.561791	0.0151545	0.129539	4.12054e-07	32	36	36	3979	0.681435	0.0321004	0.495596	0.0151545	0.129539	4.12054e-07	32	36	36	3351
ENSG00000156502.13	SUPV3L1	10	70939989	70968849	28860	locus1363	-1.45388	-0.0561912	0.145979	0.00186498	0.0216492	0.0473803	15	16	16	1854	0.68121	0.0896503	0.495739	0.00186498	0.0216492	0.0473803	15	16	16	3352
ENSG00000144320.13	LNPK	2	176788609	176867548	78939	locus315	-0.208657	-0.00593334	0.834716	0.00243262	0.0257315	0.0293571	10	11	11	5093	0.680693	0.0821553	0.496066	0.00243262	0.0257315	0.0293571	10	11	11	3353
ENSG00000007402.11	CACNA2D2	3	50400043	50541675	141632	locus411	2.33242	0.0646382	0.0196785	0.00341189	0.0326594	0.0135221	36	36	36	736	0.680624	0.0581455	0.49611	0.00341189	0.0326594	0.0135221	36	36	36	3354
ENSG00000145431.10	PDGFC	4	157681605	157892951	211346	locus635	-1.27429	-0.0148432	0.202561	0.025043	0.0320006	0.0147151	92	96	96	2209	-0.680309	-0.0331946	0.496309	0.025043	0.0320006	0.0147151	92	96	96	3355
ENSG00000120008.15	WDR11	10	122610873	122669036	58163	locus1403	-0.762807	-0.00409889	0.445578	0.112241	0.478067	2.69295e-30	72	75	75	3475	0.680162	0.012896	0.496402	0.0917769	0.478067	2.69295e-30	66	75	75	3356
ENSG00000158411.11	MITD1	2	99785725	99797524	11799	locus264	-2.9857	-0.0443706	0.00282931	0.0150153	0.0776369	0.000105309	35	38	38	375	-0.679071	-0.023922	0.497093	0.0150153	0.0776369	0.000105309	35	38	38	3357
ENSG00000101751.10	POLI	18	51795848	51847636	51788	locus2101	-0.588816	-0.00358354	0.555984	0.0770139	0.460598	8.46853e-29	40	44	44	3953	-0.678792	-0.0145543	0.49727	0.0770139	0.460598	8.46853e-29	40	44	44	3358
ENSG00000166159.10	LRTM2	12	1929432	1945918	16486	locus1529	1.87172	0.0415728	0.0612447	0.00643013	0.0251744	0.0337065	18	18	18	1219	-0.678456	-0.0417732	0.497483	0.0057532	0.0251744	0.0337065	17	18	18	3359
ENSG00000087470.17	DNM1L	12	32832133	32898584	66451	locus1557	-1.63968	-0.0594735	0.101072	0.00255357	0.0593557	0.000910164	9	9	9	1527	-0.678151	-0.0800898	0.497676	0.00255357	0.0593557	0.000910164	9	9	9	3360
ENSG00000173327.7	MAP3K11	11	65365227	65381692	16465	locus1468	0.601827	0.00980212	0.547289	0.011269	0.0682947	0.000391125	19	19	19	3911	-0.677911	-0.03671	0.497828	0.011269	0.0682947	0.000391125	19	19	19	3361
ENSG00000115841.19	RMDN2	2	38152429	38294281	141852	locus221	-0.873512	-0.010201	0.382384	0.0215252	0.164287	8.53997e-09	15	16	16	3159	0.677835	0.0281886	0.497877	0.0215252	0.164287	8.53997e-09	15	16	16	3362
ENSG00000189269.12	DRICH1	22	23950638	23974508	23870	locus2316	-1.32012	-0.00484213	0.186795	0.196507	0.467054	2.41218e-28	33	34	34	2119	-0.677683	-0.00808988	0.497973	0.196507	0.467054	2.41218e-28	33	34	34	3363
ENSG00000089486.16	CDIP1	16	4560670	4588774	28104	locus1896	-2.22457	-0.0107108	0.0261101	0.1285	0.566081	1.88842e-38	13	13	13	824	0.677568	0.0114295	0.498046	0.1285	0.566081	1.88842e-38	13	13	13	3364
ENSG00000215915.9	ATAD3C	1	1385068	1405542	20474	locus2	1.64111	0.0121672	0.100775	0.0539456	0.149394	7.25149e-08	55	60	60	1524	-0.677123	-0.0169258	0.498328	0.0539456	0.149394	7.25149e-08	55	60	60	3365
ENSG00000166435.15	XRRA1	11	74551954	74660136	108182	locus1474	1.44463	0.00404605	0.148561	0.376828	0.693693	3.82377e-56	18	18	18	1870	0.67711	0.00665927	0.498336	0.376828	0.693693	3.82377e-56	18	18	18	3366
ENSG00000157851.16	DPYSL5	2	27070999	27173219	102220	locus211	-2.43428	-0.0281575	0.0149214	0.0207522	0.13854	1.55271e-07	41	43	43	662	-0.677054	-0.0292186	0.498372	0.0207522	0.13854	1.55271e-07	41	43	43	3367
ENSG00000110665.11	C11orf21	11	2316859	2324370	7511	locus1421	0.116193	0.00064182	0.907499	0.0739554	0.0362803	0.00878306	52	54	54	5391	-0.676583	-0.0146169	0.498671	0.0739554	0.0362803	0.00878306	52	54	54	3368
ENSG00000137103.16	TMEM8B	9	35829224	35865512	36288	locus1229	2.38207	0.0315168	0.0172155	0.0189967	0.255461	1.46982e-13	11	11	11	703	0.676504	0.0329933	0.498721	0.0189172	0.255461	1.46982e-13	10	11	11	3369
ENSG00000176148.15	TCP11L1	11	33061117	33095095	33978	locus1446	0.827145	0.0231019	0.408155	0.00446534	0.0905757	4.13927e-05	20	22	22	3287	-0.676445	-0.0642212	0.498758	0.00446534	0.0905757	4.13927e-05	20	22	22	3370
ENSG00000110880.10	CORO1C	12	109038884	109125294	86410	locus1615	-1.84057	-0.0249812	0.0656849	0.0164162	0.118368	1.93593e-06	30	31	31	1261	-0.676403	-0.0332072	0.498785	0.0164162	0.118368	1.93593e-06	30	31	31	3371
ENSG00000234224.2	TMEM229A	7	123670974	123673121	2147	locus1035	3.98048	0.0692697	6.8775e-05	0.0117011	0.0399355	0.00528499	22	22	22	156	-0.675931	-0.0496572	0.499085	0.0117011	0.0399355	0.00528499	22	22	22	3372
ENSG00000164880.15	INTS1	7	1509912	1544025	34113	locus943	1.19857	0.00591619	0.230695	0.126493	0.556492	2.26226e-37	31	34	34	2360	0.675627	0.0120141	0.499277	0.118921	0.556492	2.26226e-37	30	34	34	3373
ENSG00000126216.13	TUBGCP3	13	113139324	113242467	103143	locus1719	-0.445685	-0.0155397	0.655825	0.00226013	0.0528081	0.00137528	6	6	6	4381	-0.675465	-0.0847587	0.499381	0.00226013	0.0528081	0.00137528	6	6	6	3374
ENSG00000185689.15	C6orf201	6	4079442	4131185	51743	locus810	2.20421	0.018484	0.0275094	0.0495805	0.297903	4.55848e-16	22	22	22	842	-0.675154	-0.020665	0.499578	0.0495805	0.297903	4.55848e-16	22	22	22	3375
ENSG00000231824.3	AKAIN1	18	5142909	5197256	54347	locus2062	-1.09724	-0.0159527	0.272538	0.0144713	0.171705	5.6003e-09	23	26	26	2588	0.674901	0.0349376	0.499739	0.0144713	0.171705	5.6003e-09	23	26	26	3376
ENSG00000001626.14	CFTR	7	117120078	117308718	188640	locus1032	1.63755	0.0479269	0.101516	0.00313618	0.0292818	0.0211789	2	2	2	1534	0.67477	0.0686853	0.499822	0.00313618	0.0292818	0.0211789	2	2	2	3377
ENSG00000162623.15	TYW3	1	75198835	75232360	33525	locus63	1.52439	0.0150891	0.127411	0.0300482	0.216427	2.08445e-11	60	62	62	1737	0.674533	0.0227381	0.499972	0.0300482	0.216427	2.08445e-11	60	62	62	3378
ENSG00000185324.21	CDK10	16	89753096	89762762	9666	locus1972	-3.1138	-0.0153655	0.00184697	0.127189	0.46501	2.01512e-29	34	34	34	337	-0.674385	-0.0135296	0.500067	0.127189	0.46501	2.01512e-29	34	34	34	3379
ENSG00000037042.8	TUBG2	17	40811301	40819024	7723	locus2014	3.0803	0.079488	0.00206791	0.00511267	0.155267	2.89856e-08	21	24	24	346	0.673344	0.0619199	0.500728	0.00511267	0.155267	2.89856e-08	21	24	24	3380
ENSG00000037757.13	MRI1	19	13875335	13885096	9761	locus2145	-1.43145	-0.0153008	0.152302	0.0307346	0.0948476	2.43748e-05	11	11	11	1903	0.672849	0.0239689	0.501043	0.0307346	0.0948476	2.43748e-05	11	11	11	3381
ENSG00000134369.15	NAV1	1	201617449	201796102	178653	locus148	0.967909	0.0217615	0.33309	0.00796552	0.0657886	0.000559462	38	40	40	2915	-0.672709	-0.0411201	0.501132	0.00796552	0.0657886	0.000559462	38	40	40	3382
ENSG00000197816.13	CCDC180	9	100069940	100141033	71093	locus1262	0.557605	0.00372614	0.577114	0.0678805	0.2718	7.67305e-15	63	64	64	4041	-0.672549	-0.0171667	0.501234	0.0626286	0.2718	7.67305e-15	62	64	64	3383
ENSG00000082438.15	COBLL1	2	165514440	165698586	184146	locus308	-0.223207	-0.00532174	0.823375	0.00878354	0.0349513	0.0117704	22	24	24	5061	-0.671605	-0.0412542	0.501835	0.00878354	0.0349513	0.0117704	22	24	24	3384
ENSG00000129116.17	PALLD	4	169753245	169849590	96345	locus649	1.09808	0.0109763	0.272169	0.0311395	0.0670361	0.000450022	27	27	27	2583	-0.670253	-0.0224598	0.502696	0.0311395	0.0670361	0.000450022	27	27	27	3385
ENSG00000168394.10	TAP1	6	4243758	4252254	8496	locus810	1.54008	0.0168795	0.123542	0.02321	0.040637	0.00673349	63	68	68	1696	-0.669954	-0.0455213	0.502887	0.00971876	0.040637	0.00673349	20	68	68	3386
ENSG00000154174.7	TOMM70	3	100082274	100119933	37659	locus443	-2.05493	-0.0375823	0.0398861	0.00745318	0.0698642	0.000262497	45	45	45	985	-0.669864	-0.0493482	0.502944	0.00715776	0.0698642	0.000262497	44	45	45	3387
ENSG00000166508.17	MCM7	7	99690350	99699020	8670	locus1020	0.433791	0.0103953	0.66444	0.00644689	0.0871582	4.33798e-05	9	10	10	4407	0.668422	0.0454381	0.503864	0.00644689	0.0871582	4.33798e-05	9	10	10	3388
ENSG00000116406.18	EDEM3	1	184659371	184723992	64621	locus132	3.53542	0.0775508	0.000407127	0.00689145	0.043888	0.00425902	25	26	26	223	0.668265	0.0568956	0.503965	0.00689145	0.043888	0.00425902	25	26	26	3389
ENSG00000128596.16	CCDC136	7	128431491	128462184	30693	locus1039	-0.575493	-0.00380555	0.564958	0.0734294	0.284393	2.51428e-15	42	42	42	3988	0.668176	0.0147881	0.504021	0.0734294	0.284393	2.51428e-15	42	42	42	3390
ENSG00000127249.14	ATP13A4	3	193116755	193272684	155929	locus514	-0.626343	-0.0164052	0.53109	0.00360052	0.0721022	0.000250133	27	31	31	3845	0.668107	0.0694964	0.504065	0.00360052	0.0721022	0.000250133	27	31	31	3391
ENSG00000038945.14	MSR1	8	15965386	16050300	84914	locus1089	0.110987	0.000830127	0.911627	0.0238496	0.0358417	0.0112297	41	46	46	5411	-0.668039	-0.0256094	0.504109	0.0238496	0.0358417	0.0112297	41	46	46	3392
ENSG00000148843.13	PDCD11	10	105156382	105206051	49669	locus1391	-1.8968	-0.0181902	0.057854	0.028822	0.231136	1.51722e-12	34	34	34	1179	-0.667745	-0.0220697	0.504296	0.028822	0.231136	1.51722e-12	34	34	34	3393
ENSG00000055163.19	CYFIP2	5	156693132	156822602	129470	locus784	0.0503407	-0.000616039	0.959851	0.00886319	0.161963	7.9906e-09	93	94	94	5611	0.666557	0.0461128	0.505055	0.00881341	0.161963	7.9906e-09	92	94	94	3394
ENSG00000137463.4	MGARP	4	140187318	140201379	14061	locus626	0.536102	0.0039117	0.591888	0.0508666	0.201394	8.46645e-11	24	24	24	4099	0.666408	0.0169415	0.505151	0.0508666	0.201394	8.46645e-11	24	24	24	3395
ENSG00000105443.13	CYTH2	19	48972464	48985571	13107	locus2179	0.664061	0.00572093	0.506651	0.04232	0.243573	8.67694e-13	23	24	24	3747	-0.666375	-0.0200251	0.505172	0.04232	0.243573	8.67694e-13	23	24	24	3396
ENSG00000105711.11	SCN1B	19	35521373	35531353	9980	locus2166	0.0259984	-0.00176031	0.979259	0.00683242	0.0625278	0.000698132	44	50	50	5691	0.665698	0.0547369	0.505604	0.00683242	0.0625278	0.000698132	44	50	50	3397
ENSG00000137267.5	TUBB2A	6	3153900	3157778	3878	locus810	-0.165773	-0.00139408	0.868336	0.0707021	0.2945	3.41604e-16	64	69	69	5226	-0.665141	-0.0155308	0.50596	0.0707021	0.2945	3.41604e-16	64	69	69	3398
ENSG00000137203.10	TFAP2A	6	10396909	10420293	23384	locus816	0.725744	0.0323872	0.467995	0.00148635	0.0224943	0.0429325	9	9	9	3572	0.664697	0.0939175	0.506244	0.00148635	0.0224943	0.0429325	9	9	9	3399
ENSG00000177683.13	THAP5	7	108202587	108210212	7625	locus1027	-0.306153	-0.00166654	0.759488	0.0942652	0.433225	2.8477e-25	60	63	63	4787	0.664445	0.0120648	0.506405	0.0935318	0.433225	2.8477e-25	59	63	63	3400
ENSG00000260916.7	CCPG1	15	55647420	55700708	53288	locus1838	0.00681684	-0.000547087	0.994561	0.00594675	0.0576654	0.00102192	40	40	40	5748	0.664371	0.0472431	0.506453	0.00594675	0.0576654	0.00102192	40	40	40	3401
ENSG00000061938.16	TNK2	3	195590234	195635422	45188	locus517	0.229198	0.00382059	0.818715	0.0161569	0.0486232	0.00304102	45	48	48	5039	-0.664258	-0.0355155	0.506525	0.0161569	0.0486232	0.00304102	45	48	48	3402
ENSG00000108469.14	RECQL5	17	73622933	73663234	40301	locus2043	0.200164	0.00165063	0.841353	0.0122538	0.0625243	0.000704672	27	30	30	5129	-0.66394	-0.0329436	0.506729	0.0122538	0.0625243	0.000704672	27	30	30	3403
ENSG00000125877.12	ITPA	20	3190143	3208095	17952	locus2202	-0.344761	-0.00249182	0.730274	0.0609923	0.253951	4.42368e-14	79	83	83	4678	0.663526	0.016335	0.506994	0.06047	0.253951	4.42368e-14	78	83	83	3404
ENSG00000135406.13	PRPH	12	49688929	49692467	3538	locus1569	-0.275036	0.00763253	0.783289	0.0193983	0.023826	0.0400816	38	39	39	4886	-0.662933	-0.0287961	0.507374	0.0193983	0.023826	0.0400816	38	39	39	3405
ENSG00000118690.12	ARMC2	6	109169618	109295675	126057	locus899	-0.548448	-0.00401822	0.583384	0.0893115	0.398058	1.54404e-22	94	95	95	4065	-0.662725	-0.0116521	0.507506	0.0893115	0.398058	1.54404e-22	94	95	95	3406
ENSG00000161653.10	NAGS	17	42081989	42086436	4447	locus2015	1.56914	0.0210775	0.116615	0.0156232	0.121556	1.5956e-06	15	15	15	1653	0.66262	0.0299788	0.507574	0.0156232	0.121556	1.5956e-06	15	15	15	3407
ENSG00000103042.8	SLC38A7	16	58699012	58718674	19662	locus1939	1.47958	0.0381366	0.138986	0.00442865	0.0744969	0.000212681	10	11	11	1814	0.66247	0.0567904	0.50767	0.00442865	0.0744969	0.000212681	10	11	11	3408
ENSG00000198892.6	SHISA4	1	201857796	201861715	3919	locus148	-0.0746319	-0.000723643	0.940508	0.025345	0.134744	1.86763e-07	66	69	69	5530	0.662265	0.0212778	0.507801	0.0253167	0.134744	1.86763e-07	65	69	69	3409
ENSG00000161996.18	WDR90	16	699364	717830	18466	locus1892	1.27145	0.0309804	0.203568	0.0049302	0.0535656	0.00145714	10	11	11	2216	0.662145	0.0597335	0.507878	0.0049302	0.0535656	0.00145714	10	11	11	3410
ENSG00000085999.11	RAD54L	1	46713359	46744145	30786	locus41	-0.298113	-0.00186696	0.765617	0.102487	0.243514	3.20951e-13	57	59	59	4818	0.661869	0.0121654	0.508055	0.102487	0.243514	3.20951e-13	57	59	59	3411
ENSG00000246223.8	LINC01550	14	98391946	98444461	52515	locus1788	3.08833	0.0888318	0.00201283	0.00348186	0.0377135	0.00784948	2	2	2	345	0.660843	0.0626186	0.508713	0.00348186	0.0377135	0.00784948	2	2	2	3412
ENSG00000171928.13	TVP23B	17	18684307	18710026	25719	locus1997	-1.96948	-0.0188056	0.0488985	0.0312893	0.27949	9.45597e-15	19	22	22	1087	0.660504	0.0243662	0.50893	0.0312893	0.27949	9.45597e-15	19	22	22	3413
ENSG00000135722.8	FBXL8	16	67193859	67198077	4218	locus1945	0.689289	0.00755441	0.490641	0.0161428	0.0921441	3.74863e-05	32	33	33	3664	-0.660192	-0.027021	0.509131	0.0159894	0.0921441	3.74863e-05	31	33	33	3414
ENSG00000198929.12	NOS1AP	1	162039480	162340265	300785	locus112	-2.66535	-0.0205251	0.00769084	0.0439758	0.272409	2.36891e-14	12	12	12	512	0.659364	0.0175671	0.509662	0.0439758	0.272409	2.36891e-14	12	12	12	3415
ENSG00000197747.8	S100A10	1	151955391	151966335	10944	locus104	-0.731896	-0.00825695	0.464232	0.0241033	0.247872	4.38742e-13	19	19	19	3559	-0.658919	-0.0322766	0.509948	0.0241033	0.247872	4.38742e-13	19	19	19	3416
ENSG00000169919.16	GUSB	7	65425671	65447200	21529	locus994	0.233116	0.00437113	0.815671	0.00459973	0.0405681	0.00617293	17	22	22	5027	0.658863	0.0556821	0.509984	0.00459973	0.0405681	0.00617293	17	22	22	3417
ENSG00000170509.11	HSD17B13	4	88224946	88244034	19088	locus590	0.702086	0.00230751	0.482625	0.272975	0.586112	1.44561e-40	93	95	95	3630	0.658613	0.00884029	0.510144	0.272975	0.586112	1.44561e-40	93	95	95	3418
ENSG00000096696.13	DSP	6	7541903	7586947	45044	locus814	-0.139584	-0.00307987	0.888989	0.0135681	0.0744237	0.000232063	38	41	41	5313	-0.658569	-0.0361682	0.510173	0.0135681	0.0744237	0.000232063	38	41	41	3419
ENSG00000148308.17	GTF3C5	9	135906061	135933890	27829	locus1297	2.61998	0.0261762	0.00879362	0.031102	0.236188	2.83789e-13	25	25	25	539	-0.658333	-0.0239144	0.510324	0.031102	0.236188	2.83789e-13	25	25	25	3420
ENSG00000161981.10	SNRNP25	16	103827	107669	3842	locus1891	0.501932	0.00423211	0.615716	0.0389203	0.225769	2.85728e-12	24	25	25	4203	-0.658217	-0.0230493	0.510399	0.0369854	0.225769	2.85728e-12	23	25	25	3421
ENSG00000130702.15	LAMA5	20	60884120	60942368	58248	locus2262	-0.729431	-0.00539574	0.465738	0.071819	0.122534	1.39857e-06	97	106	106	3562	-0.658009	-0.0120909	0.510532	0.071819	0.122534	1.39857e-06	97	106	106	3422
ENSG00000037637.10	FBXO42	1	16573334	16678975	105641	locus17	1.09478	0.0146626	0.273613	0.0155029	0.177806	1.26793e-09	31	35	35	2592	0.657742	0.0351345	0.510704	0.0155029	0.177806	1.26793e-09	31	35	35	3423
ENSG00000100225.17	FBXO7	22	32870797	32894816	24019	locus2327	-1.5342	-0.0203992	0.12498	0.0167087	0.174765	1.7574e-09	52	55	55	1711	-0.657697	-0.0286065	0.510733	0.0167087	0.174765	1.7574e-09	52	55	55	3424
ENSG00000169174.10	PCSK9	1	55505220	55530525	25305	locus48	0.265107	0.000537346	0.790927	0.173095	0.129562	4.03862e-07	114	116	116	4922	0.657684	0.0119755	0.510742	0.172904	0.129562	4.03862e-07	112	116	116	3425
ENSG00000123360.11	PDE1B	12	54943176	54973023	29847	locus1573	1.28933	0.0207314	0.197284	0.0115869	0.141165	8.32978e-08	10	10	10	2185	-0.657448	-0.0368637	0.510893	0.0115869	0.141165	8.32978e-08	10	10	10	3426
ENSG00000143320.8	CRABP2	1	156669399	156675608	6209	locus108	0.983425	0.011989	0.325398	0.0151627	0.0916183	3.58388e-05	62	63	63	2878	-0.656384	-0.0380975	0.511577	0.0151627	0.0916183	3.58388e-05	62	63	63	3427
ENSG00000215193.12	PEX26	22	18560755	18588162	27407	locus2310	2.2405	0.0685252	0.0250587	0.0030369	0.0617114	0.000691343	3	4	4	811	-0.656228	-0.0725164	0.511678	0.0030369	0.0617114	0.000691343	3	4	4	3428
ENSG00000231133.6	HAR1B	20	61726844	61733671	6827	locus2264	-1.64068	-0.0165317	0.100865	0.0301957	0.173111	4.19936e-09	9	9	9	1526	0.65613	0.0233246	0.511741	0.0301957	0.173111	4.19936e-09	9	9	9	3429
ENSG00000153347.9	FAM81B	5	94727069	94786145	59076	locus736	-1.43493	-0.0170941	0.151306	0.0237742	0.111042	4.12193e-06	12	12	12	1896	0.655914	0.026282	0.511879	0.0237742	0.111042	4.12193e-06	12	12	12	3430
ENSG00000134333.13	LDHA	11	18416109	18429972	13863	locus1435	0.257974	0.00498074	0.796427	0.00815851	0.0590846	0.000912291	7	7	7	4949	0.65588	0.0461107	0.511901	0.00815851	0.0590846	0.000912291	7	7	7	3431
ENSG00000198521.11	ZNF43	19	21987750	22034870	47120	locus2154	1.06141	0.0282389	0.288505	0.00459159	0.044727	0.00420461	20	23	23	2671	0.655569	0.0601969	0.512102	0.00459159	0.044727	0.00420461	20	23	23	3432
ENSG00000100142.14	POLR2F	22	38349669	38437922	88253	locus2334	-1.3703	-0.0260773	0.170592	0.00694747	0.0268422	0.0277248	10	10	10	2014	-0.655537	-0.04511	0.512122	0.00694747	0.0268422	0.0277248	10	10	10	3433
ENSG00000171931.12	FBXW10	17	18647366	18682662	35296	locus1997	-1.0223	-0.00474598	0.306638	0.142787	0.413881	5.24569e-24	22	23	23	2780	0.655248	0.0111435	0.512308	0.142787	0.413881	5.24569e-24	22	23	23	3434
ENSG00000129596.4	CDO1	5	115140429	115152356	11927	locus752	0.0457258	-0.00125723	0.963529	0.00321073	0.100958	1.4311e-05	16	17	17	5633	0.655193	0.0732193	0.512343	0.00321073	0.100958	1.4311e-05	16	17	17	3435
ENSG00000163586.9	FABP1	2	88422507	88427581	5074	locus260	0.799327	0.0199296	0.424101	0.00502665	0.0357479	0.0111366	6	6	6	3377	-0.654928	-0.0568902	0.512514	0.00502665	0.0357479	0.0111366	6	6	6	3436
ENSG00000100678.18	SLC8A3	14	70510933	70655787	144854	locus1764	-2.516	-0.0211473	0.0118694	0.0481849	0.104983	9.86159e-06	89	92	92	611	0.654194	0.0212769	0.512987	0.0481849	0.104983	9.86159e-06	89	92	92	3437
ENSG00000224939.1	LINC00184	1	234765056	234770526	5470	locus174	-0.504008	-0.00200717	0.614256	0.227304	0.408111	5.26154e-25	39	41	41	4197	0.654167	0.00819213	0.513004	0.227304	0.408111	5.26154e-25	39	41	41	3438
ENSG00000128829.11	EIF2AK4	15	40226315	40327792	101477	locus1821	0.394887	0.0113084	0.692926	0.00269022	0.0341882	0.00807957	3	3	3	4520	0.654132	0.0702137	0.513026	0.00269022	0.0341882	0.00807957	3	3	3	3439
ENSG00000172893.15	DHCR7	11	71145456	71159439	13983	locus1472	0.377413	0.00640438	0.705867	0.00750922	0.0762926	0.000183172	10	12	12	4572	-0.653674	-0.0416576	0.513322	0.00750922	0.0762926	0.000183172	10	12	12	3440
ENSG00000204347.3	BTBD17	17	72352555	72358007	5452	locus2042	-0.0317558	-0.00250184	0.974667	0.00128919	0.17369	3.13103e-09	7	10	10	5675	-0.653277	-0.116538	0.513578	0.00128919	0.17369	3.13103e-09	7	10	10	3441
ENSG00000125447.16	GGA3	17	73232693	73258444	25751	locus2043	0.00194034	5.32111e-05	0.998452	0.00349485	0.0689671	0.000342558	11	11	11	5776	0.652471	0.0674106	0.514098	0.00349485	0.0689671	0.000342558	11	11	11	3442
ENSG00000176809.10	LRRC37A3	17	62850251	62915609	65358	locus2032	-2.42973	-0.0423743	0.0151099	0.0100408	0.387229	6.48426e-22	39	42	42	666	0.652225	0.0408964	0.514256	0.0100408	0.387229	6.48426e-22	39	42	42	3443
ENSG00000156958.14	GALK2	15	49447970	49624078	176108	locus1830	2.7814	0.0605627	0.00541257	0.00615856	0.0256914	0.0258077	20	20	20	455	0.652059	0.0509325	0.514363	0.00615856	0.0256914	0.0258077	20	20	20	3444
ENSG00000128581.15	IFT22	7	100954194	100965093	10899	locus1021	0.813357	0.0238007	0.416013	0.00347121	0.0541833	0.00159467	11	13	13	3336	0.651824	0.0871046	0.514515	0.00331091	0.0541833	0.00159467	10	13	13	3445
ENSG00000164749.11	HNF4G	8	76319883	76479061	159178	locus1131	-2.40362	-0.0326163	0.0162335	0.0164284	0.0334583	0.0119479	49	49	49	687	-0.651735	-0.0280907	0.514572	0.016374	0.0334583	0.0119479	48	49	49	3446
ENSG00000172167.7	MTBP	8	121457658	121535876	78218	locus1163	-0.247175	-0.000857003	0.804773	0.211056	0.635323	6.78709e-47	91	91	91	4977	-0.650002	-0.00877325	0.515691	0.211056	0.635323	6.78709e-47	91	91	91	3447
ENSG00000138381.9	ASNSD1	2	190526124	190535557	9433	locus325	-0.840522	-0.00555642	0.400615	0.0604332	0.404596	2.40336e-23	27	27	27	3241	0.649971	0.0146716	0.515711	0.0598398	0.404596	2.40336e-23	25	27	27	3448
ENSG00000100504.16	PYGL	14	51371934	51411201	39267	locus1749	0.114381	-0.00146028	0.908936	0.0519072	0.187568	5.86769e-10	38	39	39	5396	0.649396	0.0258328	0.516082	0.0519072	0.187568	5.86769e-10	38	39	39	3449
ENSG00000035928.15	RFC1	4	39289075	39367982	78907	locus553	2.19186	0.0304502	0.0283893	0.0134024	0.12248	1.46497e-06	30	30	30	858	0.64933	0.0336614	0.516125	0.0134024	0.12248	1.46497e-06	30	30	30	3450
ENSG00000154258.16	ABCA9	17	66970628	67057068	86440	locus2036	-0.588754	-0.0137111	0.556027	0.00707834	0.0311206	0.0188064	17	18	18	3955	-0.648789	-0.0490564	0.516475	0.00707834	0.0311206	0.0188064	17	18	18	3451
ENSG00000105875.13	WDR91	7	134868590	134896278	27688	locus1044	-0.500367	-0.00498859	0.616817	0.0197238	0.0997208	1.72503e-05	58	58	58	4206	-0.647816	-0.0254207	0.517104	0.0192992	0.0997208	1.72503e-05	57	58	58	3452
ENSG00000183072.9	NKX2-5	5	172659111	172662209	3098	locus799	-0.00970686	0.00019802	0.992255	0.07513	0.215503	2.08217e-11	21	23	23	5741	0.645882	0.015169	0.518356	0.07513	0.215503	2.08217e-11	21	23	23	3453
ENSG00000130669.17	PAK4	19	39616425	39673456	57031	locus2169	-2.11599	-0.0225415	0.0343452	0.0238758	0.266417	2.82015e-14	21	25	25	929	0.644468	0.0242519	0.519272	0.0238758	0.266417	2.82015e-14	21	25	25	3454
ENSG00000155256.17	ZFYVE27	10	99496877	99520664	23787	locus1387	1.99848	0.05125	0.0456646	0.00368815	0.0308531	0.0183168	20	21	21	1052	-0.644418	-0.067651	0.519304	0.00273377	0.0308531	0.0183168	19	21	21	3455
ENSG00000112130.16	RNF8	6	37321758	37362510	40752	locus849	1.2395	0.0190572	0.21516	0.0146699	0.142507	7.48729e-08	14	16	16	2278	0.644402	0.0332532	0.519315	0.0146699	0.142507	7.48729e-08	14	16	16	3456
ENSG00000069696.6	DRD4	11	637268	640705	3437	locus1419	-1.2461	-0.0138371	0.212729	0.0251509	0.143652	3.30372e-08	28	29	29	2268	0.644149	0.026606	0.519479	0.0251509	0.143652	3.30372e-08	28	29	29	3457
ENSG00000283051.1	LINC01668	21	44197928	44200104	2176	locus2301	-0.66252	-0.00549798	0.507638	0.043457	0.214841	1.1488e-11	13	13	13	3752	0.644119	0.0181682	0.519498	0.043457	0.214841	1.1488e-11	13	13	13	3458
ENSG00000169248.12	CXCL11	4	76954839	76957223	2384	locus581	0.0828594	0.00154461	0.933963	0.0278979	0.0921252	3.3886e-05	42	42	42	5498	0.643437	0.0144929	0.519941	0.0278979	0.0921252	3.3886e-05	42	42	42	3459
ENSG00000278619.4	MRM1	17	34958011	34965400	7389	locus2009	-1.14118	-0.0184848	0.253794	0.0120771	0.0256452	0.0301234	25	35	35	2497	-0.642739	-0.0342986	0.520394	0.0110679	0.0256452	0.0301234	24	35	35	3460
ENSG00000198547.8	C20orf203	20	31219426	31261743	42317	locus2230	2.15785	0.0123379	0.0309393	0.0937356	0.392176	1.45027e-22	23	25	25	888	-0.642632	-0.0131529	0.520463	0.0937356	0.392176	1.45027e-22	23	25	25	3461
ENSG00000215218.3	UBE2QL1	5	6448971	6496836	47865	locus676	0.246088	0.0011385	0.805614	0.0109908	0.0249804	0.033433	73	76	76	4984	0.642542	0.0473206	0.520521	0.0109908	0.0249804	0.033433	73	76	76	3462
ENSG00000178602.7	OTOS	2	241078442	241080075	1633	locus367	0.475507	0.00600107	0.634425	0.013323	0.0211249	0.0489047	19	19	19	4301	0.642388	0.0291408	0.520621	0.013323	0.0211249	0.0489047	19	19	19	3463
ENSG00000074266.19	EED	11	85955425	85989852	34427	locus1483	1.42137	0.0170455	0.155211	0.0202815	0.269017	4.17898e-14	21	27	27	1921	-0.64206	-0.0274401	0.520834	0.0202815	0.269017	4.17898e-14	21	27	27	3464
ENSG00000188612.11	SUMO2	17	73161680	73179054	17374	locus2043	1.20873	0.0180839	0.226765	0.0117553	0.0811068	0.000106121	38	39	39	2344	0.641682	0.0396864	0.52108	0.0117553	0.0811068	0.000106121	38	39	39	3465
ENSG00000232229.5	LINC00865	10	91589249	91600618	11369	locus1381	-1.44882	-0.00479132	0.147387	0.208025	0.453924	5.32803e-28	13	13	13	1862	0.641549	0.00685962	0.521166	0.208025	0.453924	5.32803e-28	13	13	13	3466
ENSG00000275491.1	LINC01730	20	3789140	3793081	3941	locus2203	-0.661579	-0.00202202	0.508241	0.289357	0.666885	2.83296e-52	13	13	13	3756	0.641358	0.00691745	0.52129	0.289357	0.666885	2.83296e-52	13	13	13	3467
ENSG00000242173.8	ARHGDIG	16	330590	333010	2420	locus1891	-1.74559	-0.0354337	0.0808822	0.00699804	0.0911178	2.55828e-05	8	13	13	1377	0.641346	0.0516269	0.521298	0.00699804	0.0911178	2.55828e-05	8	13	13	3468
ENSG00000196653.11	ZNF502	3	44754134	44765323	11189	locus408	4.60815	0.0315815	4.06272e-06	0.0628124	0.307791	3.42381e-17	65	69	69	94	-0.641106	-0.0143789	0.521454	0.0622272	0.307791	3.42381e-17	63	69	69	3469
ENSG00000167384.10	ZNF180	19	44978663	45004574	25911	locus2174	0.800302	0.00886004	0.423536	0.0233872	0.10863	6.60445e-06	33	34	34	3372	0.640848	0.0247059	0.521621	0.022071	0.10863	6.60445e-06	32	34	34	3470
ENSG00000144559.10	TAMM41	3	11831915	11888359	56444	locus382	-1.39532	-0.0076014	0.162918	0.121341	0.50925	1.19187e-32	75	84	84	1966	0.640809	0.0133809	0.521647	0.118081	0.50925	1.19187e-32	72	84	84	3471
ENSG00000160193.11	WDR4	21	44263189	44299693	36504	locus2301	1.42889	0.0176948	0.153035	0.021397	0.0381396	0.00759767	60	61	61	1909	-0.640756	-0.0304924	0.521681	0.0213719	0.0381396	0.00759767	59	61	61	3472
ENSG00000170439.6	METTL7B	12	56075519	56078394	2875	locus1573	1.10708	0.018351	0.268259	0.00646844	0.038693	0.00741726	18	18	18	2566	-0.640706	-0.0388465	0.521714	0.00646844	0.038693	0.00741726	18	18	18	3473
ENSG00000143569.18	UBAP2L	1	154193324	154243986	50662	locus106	-2.07584	-0.0463393	0.0379087	0.0058358	0.0254811	0.0324587	31	34	34	965	0.640191	0.0486912	0.522048	0.0058358	0.0254811	0.0324587	31	34	34	3474
ENSG00000071967.11	CYBRD1	2	172378742	172414639	35897	locus313	-0.53465	-0.00679915	0.592892	0.017361	0.217373	1.67988e-11	60	61	61	4104	-0.64014	-0.029174	0.522082	0.017361	0.217373	1.67988e-11	60	61	61	3475
ENSG00000143768.12	LEFTY2	1	226124297	226129192	4895	locus164	-0.05074	0.0012176	0.959533	0.0374255	0.0763084	0.00013205	32	32	32	5609	0.639482	0.0150235	0.522509	0.0350067	0.0763084	0.00013205	31	32	32	3476
ENSG00000250317.8	SMIM20	4	25915813	25931501	15688	locus541	-1.41301	-0.0224881	0.157654	0.0123117	0.04236	0.00394641	13	13	13	1929	0.639459	0.0388983	0.522524	0.0123117	0.04236	0.00394641	13	13	13	3477
ENSG00000173744.17	AGFG1	2	228336871	228425933	89062	locus353	-1.48852	-0.0173833	0.136614	0.0171708	0.130494	1.99738e-07	29	30	30	1795	0.639393	0.0255084	0.522567	0.0171708	0.130494	1.99738e-07	29	30	30	3478
ENSG00000214226.8	C17orf67	17	54869273	54911281	42008	locus2027	1.88174	0.0240812	0.0598714	0.01889	0.0899449	4.56537e-05	17	17	17	1201	-0.6388	-0.0285356	0.522953	0.01889	0.0899449	4.56537e-05	17	17	17	3479
ENSG00000085832.16	EPS15	1	51819934	51984938	165004	locus44	1.28425	0.01382	0.199054	0.0355272	0.196429	3.12403e-10	35	36	36	2195	-0.63863	-0.0246764	0.523063	0.0355272	0.196429	3.12403e-10	35	36	36	3480
ENSG00000102978.12	POLR2C	16	57496590	57505921	9331	locus1937	-1.18465	-0.00618329	0.236157	0.102162	0.39151	3.98007e-24	35	36	36	2396	-0.638569	-0.0120614	0.523103	0.102162	0.39151	3.98007e-24	35	36	36	3481
ENSG00000223802.7	CERS1	19	18979353	19006967	27614	locus2150	-0.624123	-0.00763025	0.532547	0.0250091	0.185859	8.50835e-10	29	30	30	3852	-0.638361	-0.0228401	0.523239	0.0248863	0.185859	8.50835e-10	28	30	30	3482
ENSG00000107959.15	PITRM1	10	3179918	3215033	35115	locus1307	0.474209	0.0010202	0.635351	0.157899	0.403236	3.28271e-23	68	76	76	4306	-0.63824	-0.00761872	0.523317	0.157598	0.403236	3.28271e-23	67	76	76	3483
ENSG00000116668.12	SWT1	1	185126191	185260913	134722	locus132	-1.81898	-0.0277223	0.0689148	0.0126358	0.0453449	0.00414148	25	25	25	1290	0.637675	0.0340703	0.523685	0.0126358	0.0453449	0.00414148	25	25	25	3484
ENSG00000127903.13	ZNF835	19	57173347	57183125	9778	locus2194	0.588767	0.0150096	0.556018	0.00545515	0.0867934	6.54681e-05	7	7	7	3954	-0.637516	-0.056827	0.523789	0.00545515	0.0867934	6.54681e-05	7	7	7	3485
ENSG00000184990.12	SIVA1	14	105219483	105225991	6508	locus1793	-0.801135	-0.0139738	0.423054	0.0118232	0.108399	4.03358e-06	13	14	14	3369	0.636696	0.0346019	0.524323	0.0118232	0.108399	4.03358e-06	13	14	14	3486
ENSG00000186407.6	CD300E	17	72606023	72619877	13854	locus2042	-0.456649	-0.00452107	0.647924	0.0433372	0.025307	0.0336301	61	66	66	4351	0.636064	0.0194791	0.524735	0.0433372	0.025307	0.0336301	61	66	66	3487
ENSG00000125445.10	MRPS7	17	73257959	73262457	4498	locus2043	-0.145631	-0.00102101	0.884212	0.0685749	0.394287	7.13974e-23	47	47	47	5296	-0.636015	-0.014921	0.524767	0.0685749	0.394287	7.13974e-23	47	47	47	3488
ENSG00000141469.16	SLC14A1	18	43304145	43332485	28340	locus2093	0.283846	0.0183381	0.776528	0.000512714	0.02984	0.0200371	2	2	2	4862	-0.635852	-0.151884	0.524873	0.000512714	0.02984	0.0200371	2	2	2	3489
ENSG00000171903.16	CYP4F11	19	16023179	16045676	22497	locus2147	1.2482	0.0216784	0.211959	0.0099584	0.0980676	1.47332e-05	17	17	17	2265	-0.635769	-0.0393024	0.524927	0.0099584	0.0980676	1.47332e-05	17	17	17	3490
ENSG00000118804.8	STBD1	4	77227178	77232283	5105	locus582	-0.861958	-0.00828329	0.38871	0.0325352	0.121096	1.34251e-06	58	60	60	3184	0.635612	0.0263939	0.525029	0.0325352	0.121096	1.34251e-06	58	60	60	3491
ENSG00000178802.17	MPI	15	75182382	75194560	12178	locus1856	3.28201	0.0614278	0.0010307	0.00904974	0.135224	2.88475e-07	24	27	27	291	0.635494	0.0422357	0.525106	0.0088581	0.135224	2.88475e-07	23	27	27	3492
ENSG00000163703.17	CRELD1	3	9975517	9987090	11573	locus380	0.0113949	4.21862e-05	0.990908	0.00534636	0.0292051	0.0219456	27	29	29	5735	0.635343	0.0489852	0.525205	0.00534636	0.0292051	0.0219456	27	29	29	3493
ENSG00000197168.11	NEK5	13	52607746	52703209	95463	locus1667	-0.462757	-0.00756307	0.643539	0.007817	0.0260548	0.0309572	11	12	12	4338	0.635115	0.0563385	0.525354	0.007817	0.0260548	0.0309572	11	12	12	3494
ENSG00000157837.15	SPPL3	12	121200312	121342161	141849	locus1625	2.61343	0.0220401	0.00896373	0.0417421	0.266632	1.45673e-14	41	44	44	546	0.63508	0.0187542	0.525376	0.0417421	0.266632	1.45673e-14	41	44	44	3495
ENSG00000128039.10	SRD5A3	4	56212408	56239266	26858	locus562	-1.88094	-0.0138883	0.0599806	0.0603858	0.194772	2.7117e-10	66	67	67	1202	0.63423	0.0166123	0.525931	0.0603858	0.194772	2.7117e-10	66	67	67	3496
ENSG00000140471.16	LINS1	15	101107128	101142389	35261	locus1888	1.25301	0.0384691	0.210204	0.00378019	0.0624686	0.000693751	14	14	14	2254	-0.633333	-0.0647853	0.526516	0.00378019	0.0624686	0.000693751	14	14	14	3497
ENSG00000173705.8	SUSD5	3	33191534	33260302	68768	locus401	0.60743	0.00425214	0.543565	0.0579667	0.0958927	1.27942e-05	62	66	66	3902	0.633097	0.0159115	0.52667	0.0579667	0.0958927	1.27942e-05	62	66	66	3498
ENSG00000167601.11	AXL	19	41725127	41767671	42544	locus2171	-0.00811321	0.0019512	0.993527	0.00725557	0.0454555	0.00437129	42	44	44	5745	-0.632742	-0.0424762	0.526902	0.00725141	0.0454555	0.00437129	41	44	44	3499
ENSG00000169567.11	HINT1	5	130494719	130500949	6230	locus765	2.12931	0.0564795	0.0332287	0.00471682	0.116496	1.30235e-06	6	6	6	915	-0.632217	-0.0570377	0.527245	0.00471682	0.116496	1.30235e-06	6	6	6	3500
ENSG00000140254.12	DUOXA1	15	45409563	45422077	12514	locus1826	0.836986	0.00983285	0.402601	0.0214407	0.0688494	0.000296707	52	53	53	3254	-0.632155	-0.0263973	0.527286	0.0214407	0.0688494	0.000296707	52	53	53	3501
ENSG00000078674.17	PCM1	8	17780365	17887457	107092	locus1091	1.96634	0.0125524	0.0492589	0.0686958	0.609508	5.41104e-44	33	37	37	1089	0.63171	0.0147264	0.527576	0.0686958	0.609508	5.41104e-44	33	37	37	3502
ENSG00000234906.9	APOC2	19	45449307	45452822	3515	locus2175	-1.63806	-0.0202386	0.10141	0.0190149	0.100495	6.88981e-06	8	9	9	1531	0.631456	0.0278057	0.527742	0.0187028	0.100495	6.88981e-06	7	9	9	3503
ENSG00000176595.3	KBTBD11	8	1921842	1955102	33260	locus1067	1.05975	0.00365399	0.289258	0.223701	0.58322	6.45666e-41	31	34	34	2674	-0.631327	-0.0076827	0.527827	0.223701	0.58322	6.45666e-41	31	34	34	3504
ENSG00000163001.11	CFAP36	2	55746730	55772216	25486	locus238	-0.405957	-0.00129827	0.684774	0.153847	0.0452911	0.00432852	149	158	158	4490	-0.631211	-0.00739397	0.527902	0.153639	0.0452911	0.00432852	143	158	158	3505
ENSG00000100341.11	PNPLA5	22	44275557	44287893	12336	locus2341	1.90658	0.0287181	0.0565756	0.0130574	0.0265168	0.0273388	20	21	21	1166	-0.630618	-0.0297223	0.52829	0.0130574	0.0265168	0.0273388	20	21	21	3506
ENSG00000072756.16	TRNT1	3	3168623	3195119	26496	locus373	-0.748171	-0.0172217	0.454357	0.00578687	0.0704472	0.000302229	11	11	11	3512	0.630459	0.0540026	0.528395	0.00578687	0.0704472	0.000302229	11	11	11	3507
ENSG00000187607.15	ZNF286A	17	15603065	15624100	21035	locus1994	0.415671	0.00765352	0.677651	0.0104259	0.128594	2.81159e-07	5	8	8	4462	-0.630206	-0.0402235	0.52856	0.0104259	0.128594	2.81159e-07	5	8	8	3508
ENSG00000156603.15	MED19	11	57471181	57479795	8614	locus1464	2.59676	0.0150558	0.00941076	0.0983901	0.182941	1.37643e-09	122	125	125	554	-0.630117	-0.012367	0.528618	0.0983901	0.182941	1.37643e-09	122	125	125	3509
ENSG00000172006.11	ZNF554	19	2819865	2836733	16868	locus2134	-0.294151	-0.0033319	0.768643	0.022081	0.205736	6.92757e-11	29	31	31	4830	0.629508	0.0247138	0.529017	0.022081	0.205736	6.92757e-11	29	31	31	3510
ENSG00000065268.10	WDR18	19	982927	994556	11629	locus2131	0.581818	0.00381699	0.560689	0.0530304	0.248881	2.22431e-13	65	75	75	3976	-0.628833	-0.0147987	0.529458	0.0530304	0.248881	2.22431e-13	65	75	75	3511
ENSG00000158169.12	FANCC	9	97861335	98079991	218656	locus1261	-2.11672	-0.0357654	0.0342839	0.011912	0.149029	2.64421e-08	19	21	21	928	-0.628325	-0.0304458	0.529791	0.0117623	0.149029	2.64421e-08	18	21	21	3512
ENSG00000077782.19	FGFR1	8	38268655	38326352	57697	locus1108	-0.0838766	-0.00112978	0.933155	0.0203771	0.0972684	1.03617e-05	47	47	47	5496	-0.628019	-0.025486	0.529991	0.0203771	0.0972684	1.03617e-05	47	47	47	3513
ENSG00000166888.11	STAT6	12	57489192	57505145	15953	locus1574	-0.032398	-0.00130675	0.974155	0.00277283	0.106646	4.81025e-06	12	13	13	5672	-0.627623	-0.0627235	0.530251	0.00277283	0.106646	4.81025e-06	12	13	13	3514
ENSG00000188215.9	DCUN1D3	16	20866246	20911680	45434	locus1919	-1.71518	-0.0364614	0.0863117	0.00683876	0.129849	5.73414e-07	21	26	26	1418	0.62729	0.0487371	0.530469	0.00683876	0.129849	5.73414e-07	21	26	26	3515
ENSG00000105854.12	PON2	7	95034173	95064384	30211	locus1016	0.408861	0.009627	0.682642	0.00281557	0.0644477	0.000518187	35	35	35	4482	0.626215	0.073434	0.531174	0.00272853	0.0644477	0.000518187	32	35	35	3516
ENSG00000189241.6	TSPYL1	6	116596020	116601093	5073	locus903	0.968334	0.0192623	0.332878	0.00597442	0.0287496	0.0219047	23	23	23	2913	-0.625777	-0.0412969	0.531461	0.00597442	0.0287496	0.0219047	23	23	23	3517
ENSG00000066777.8	ARFGEF1	8	68109892	68256016	146124	locus1124	0.881458	0.0147213	0.37807	0.0114549	0.0296094	0.0214653	73	75	75	3144	-0.625447	-0.0341599	0.531678	0.0114549	0.0296094	0.0214653	73	75	75	3518
ENSG00000167615.16	LENG8	19	54960376	54973196	12820	locus2190	2.76946	0.0454864	0.00561495	0.010131	0.0562272	0.00137845	58	71	71	461	-0.62527	-0.0369968	0.531794	0.0100738	0.0562272	0.00137845	57	71	71	3519
ENSG00000167608.11	TMC4	19	54663845	54676854	13009	locus2189	2.90187	0.0290313	0.00370945	0.0301422	0.251603	9.02009e-14	11	15	15	400	-0.625018	-0.0221173	0.53196	0.0301422	0.251603	9.02009e-14	11	15	15	3520
ENSG00000197557.6	TTC30A	2	178477727	178483470	5743	locus316	-0.761525	-0.0170108	0.446344	0.00614136	0.0383839	0.00751666	52	53	53	3477	-0.624778	-0.0526894	0.532117	0.00606567	0.0383839	0.00751666	51	53	53	3521
ENSG00000172927.7	MYEOV	11	69061621	69064754	3133	locus1470	1.55552	0.0186795	0.119822	0.0203592	0.14931	7.83493e-08	17	17	17	1670	-0.62456	-0.0266942	0.53226	0.0203592	0.14931	7.83493e-08	17	17	17	3522
ENSG00000173262.11	SLC2A14	12	7965109	8043792	78683	locus1536	0.347974	0.00164608	0.72786	0.11586	0.319037	1.38725e-17	26	27	27	4663	0.623895	0.0122067	0.532697	0.11586	0.319037	1.38725e-17	26	27	27	3523
ENSG00000203880.11	PCMTD2	20	62887047	62907579	20532	locus2265	-1.17011	-0.0460924	0.241958	0.00180988	0.0439173	0.00521404	6	7	7	2439	-0.623372	-0.100325	0.53304	0.00180988	0.0439173	0.00521404	6	7	7	3524
ENSG00000171700.13	RGS19	20	62704534	62711317	6783	locus2265	-0.446638	-0.00377078	0.655137	0.040231	0.251974	3.23472e-13	11	11	11	4379	-0.623251	-0.0192677	0.53312	0.040231	0.251974	3.23472e-13	11	11	11	3525
ENSG00000146243.13	IRAK1BP1	6	79577267	79612819	35552	locus879	-4.01389	-0.0279925	5.97253e-05	0.0566415	0.256708	2.19682e-13	75	78	78	151	0.622981	0.0153589	0.533297	0.0566415	0.256708	2.19682e-13	75	78	78	3526
ENSG00000197937.12	ZNF347	19	53638187	53662306	24119	locus2187	-0.723738	-0.00720138	0.469226	0.021904	0.0948693	1.15102e-05	23	30	30	3578	0.622626	0.0236608	0.53353	0.021904	0.0948693	1.15102e-05	23	30	30	3527
ENSG00000066136.20	NFYC	1	41157375	41237275	79900	locus38	0.517511	0.00908698	0.6048	0.00764227	0.0803812	0.000109263	44	44	44	4161	-0.622527	-0.0405124	0.533596	0.00764227	0.0803812	0.000109263	44	44	44	3528
ENSG00000160282.13	FTCD	21	47556175	47575493	19318	locus2306	1.5801	0.00646404	0.114085	0.195638	0.455854	3.82604e-27	41	43	43	1637	-0.622098	-0.0090515	0.533877	0.195638	0.455854	3.82604e-27	41	43	43	3529
ENSG00000172748.13	ZNF596	8	182136	197340	15204	locus1064	0.0227446	0.00143685	0.981854	0.0134016	0.0752949	0.000145634	53	55	55	5703	0.622097	0.0312988	0.533878	0.0134016	0.0752949	0.000145634	53	55	55	3530
ENSG00000100347.14	SAMM50	22	44351321	44392409	41088	locus2342	-0.789944	-0.0109206	0.42956	0.015338	0.040709	0.00642954	23	24	24	3401	0.621227	0.0276899	0.53445	0.015338	0.040709	0.00642954	23	24	24	3531
ENSG00000149262.16	INTS4	11	77589765	77705714	115949	locus1475	-1.46895	-0.0343141	0.141846	0.00553832	0.0613371	0.000642033	6	6	6	1832	-0.620948	-0.0522128	0.534634	0.00553832	0.0613371	0.000642033	6	6	6	3532
ENSG00000129646.14	QRICH2	17	74270129	74303761	33632	locus2044	1.04944	0.0137538	0.293973	0.0175495	0.0979872	1.82036e-05	70	72	72	2705	0.620588	0.0366406	0.534871	0.0163363	0.0979872	1.82036e-05	68	72	72	3533
ENSG00000170374.5	SP7	12	53720359	53738577	18218	locus1572	-0.0444721	-0.000846694	0.964528	0.00730543	0.0467189	0.00292196	15	15	15	5638	0.620564	0.0402123	0.534887	0.00730543	0.0467189	0.00292196	15	15	15	3534
ENSG00000104064.16	GABPB1	15	50567585	50647395	79810	locus1831	1.62777	0.0205112	0.103574	0.0192871	0.215707	2.17042e-11	32	34	34	1547	-0.620223	-0.0260215	0.535111	0.0192871	0.215707	2.17042e-11	32	34	34	3535
ENSG00000014123.9	UFL1	6	96969681	97003151	33470	locus890	0.776414	0.00994527	0.437505	0.0155947	0.124554	8.89152e-07	54	56	56	3439	-0.619951	-0.0322496	0.53529	0.0155947	0.124554	8.89152e-07	54	56	56	3536
ENSG00000177169.9	ULK1	12	132379166	132407695	28529	locus1637	0.690905	0.00760958	0.489625	0.0246224	0.305775	1.83983e-16	22	26	26	3658	0.619257	0.0247719	0.535747	0.0246224	0.305775	1.83983e-16	22	26	26	3537
ENSG00000198837.9	DENND4B	1	153901976	153919194	17218	locus106	-1.19601	-0.0271413	0.231693	0.00252833	0.255084	3.89972e-14	27	30	30	2366	0.618628	0.0600422	0.536161	0.00252833	0.255084	3.89972e-14	27	30	30	3538
ENSG00000143933.16	CALM2	2	47387220	47404075	16855	locus232	1.05344	0.0305509	0.292139	0.00355241	0.105168	8.26101e-06	5	5	5	2694	0.618505	0.0604423	0.536242	0.00355241	0.105168	8.26101e-06	5	5	5	3539
ENSG00000232233.1	LINC02043	3	186528668	186543310	14642	locus506	1.03562	0.0117949	0.30038	0.0267079	0.0511492	0.00144775	32	34	34	2744	-0.618347	-0.0260342	0.536347	0.0266825	0.0511492	0.00144775	31	34	34	3540
ENSG00000025423.11	HSD17B6	12	57157107	57181574	24467	locus1574	0.335812	0.00464389	0.737012	0.0165676	0.122343	5.92437e-07	15	16	16	4707	0.618233	0.0289856	0.536422	0.0165676	0.122343	5.92437e-07	15	16	16	3541
ENSG00000136279.20	DBNL	7	44084300	44109055	24755	locus979	-0.0380319	0.00026977	0.969662	0.0352671	0.236372	2.06548e-12	29	29	29	5656	0.617532	0.0150523	0.536884	0.0352671	0.236372	2.06548e-12	29	29	29	3542
ENSG00000181404.15	WASHC1	9	14512	29739	15227	locus1187	0.770004	0.00902139	0.441298	0.0163962	0.181202	2.02334e-09	31	33	33	3458	-0.617469	-0.0195305	0.536925	0.0163962	0.181202	2.02334e-09	31	33	33	3543
ENSG00000152377.13	SPOCK1	5	136310986	136835015	524029	locus769	-0.267415	-0.00611075	0.789149	0.0103786	0.0572642	0.00125479	50	53	53	4914	-0.616943	-0.0372058	0.537272	0.0103786	0.0572642	0.00125479	50	53	53	3544
ENSG00000186026.6	ZNF284	19	44576311	44593766	17455	locus2173	0.915057	0.00987079	0.360162	0.0240518	0.0698614	0.000374487	17	17	17	3059	-0.616915	-0.0223104	0.53729	0.0240518	0.0698614	0.000374487	17	17	17	3545
ENSG00000272138.1	LINC01607	8	80680376	80715077	34701	locus1135	0.240372	0.00255399	0.810042	0.0328996	0.0939727	2.55776e-05	16	17	17	5002	-0.616861	-0.0204253	0.537327	0.0328996	0.0939727	2.55776e-05	16	17	17	3546
ENSG00000145675.14	PIK3R1	5	67511583	67597649	86066	locus720	1.23351	0.0189402	0.217386	0.00970384	0.0803468	8.15217e-05	23	26	26	2284	-0.616534	-0.0384311	0.537542	0.00970384	0.0803468	8.15217e-05	23	26	26	3547
ENSG00000175311.6	ANKS4B	16	21245019	21265171	20152	locus1920	-0.203077	-0.00270847	0.839075	0.0158344	0.0429837	0.00559377	27	30	30	5119	0.616102	0.0276691	0.537827	0.0158344	0.0429837	0.00559377	27	30	30	3548
ENSG00000077585.13	GPR137B	1	236305838	236372207	66369	locus175	-0.734438	-0.00840039	0.462682	0.0171675	0.188549	3.32818e-10	31	31	31	3549	0.616041	0.0271466	0.537868	0.0171675	0.188549	3.32818e-10	31	31	31	3549
ENSG00000280809.2	LINC00836	10	25940640	26021864	81224	locus1325	-0.836207	-0.0106884	0.403038	0.0294199	0.0961963	2.41592e-05	73	76	76	3258	0.616025	0.0278949	0.537878	0.0294199	0.0961963	2.41592e-05	73	76	76	3550
ENSG00000138382.14	METTL5	2	170668266	170681441	13175	locus311	0.467235	0.00639805	0.640332	0.0131897	0.0710711	0.000170634	16	16	16	4323	-0.6155	-0.035364	0.538225	0.0131897	0.0710711	0.000170634	16	16	16	3551
ENSG00000174652.17	ZNF266	19	9523101	9546254	23153	locus2142	1.98931	0.00824161	0.0466667	0.176855	0.724435	1.09722e-61	18	24	24	1061	0.615409	0.00904133	0.538284	0.176855	0.724435	1.09722e-61	18	24	24	3552
ENSG00000138152.8	BTBD16	10	124030810	124097685	66875	locus1405	2.44632	0.0393653	0.0144324	0.0118545	0.128742	6.45771e-07	20	23	23	658	-0.615298	-0.0372801	0.538358	0.0118545	0.128742	6.45771e-07	20	23	23	3553
ENSG00000120693.13	SMAD9	13	37418967	37494375	75408	locus1656	0.785665	0.00773781	0.432064	0.0312491	0.302718	1.56039e-16	50	52	52	3411	0.615178	0.0213368	0.538437	0.0308524	0.302718	1.56039e-16	49	52	52	3554
ENSG00000261701.6	HPR	16	72097124	72111145	14021	locus1947	-3.13512	-0.0116097	0.00171784	0.21156	0.537945	1.06911e-35	19	26	26	328	-0.615093	-0.00743211	0.538493	0.21156	0.537945	1.06911e-35	19	26	26	3555
ENSG00000100987.14	VSX1	20	25051515	25062777	11262	locus2228	1.32346	0.00588259	0.185684	0.155931	0.530192	1.17521e-35	24	25	25	2114	-0.615079	-0.011018	0.538503	0.122735	0.530192	1.17521e-35	22	25	25	3556
ENSG00000250490.1	LINC02145	5	6310553	6337405	26852	locus676	0.696084	0.0023811	0.486376	0.242077	0.527754	9.24095e-34	56	58	58	3644	-0.615042	-0.00762105	0.538527	0.242077	0.527754	9.24095e-34	56	58	58	3557
ENSG00000099956.18	SMARCB1	22	24129152	24180196	51044	locus2316	-0.767705	-0.00563797	0.442662	0.0577573	0.321696	1.92031e-17	31	32	32	3464	0.61472	0.016366	0.538739	0.0577573	0.321696	1.92031e-17	31	32	32	3558
ENSG00000006025.11	OSBPL7	17	45884737	45899160	14423	locus2019	0.900078	0.0107385	0.368079	0.0207208	0.134506	2.94219e-07	43	44	44	3090	-0.614648	-0.026502	0.538787	0.0207208	0.134506	2.94219e-07	43	44	44	3559
ENSG00000126249.7	PDCD2L	19	34895302	34917072	21770	locus2165	0.559892	0.0200841	0.575553	0.00211857	0.020997	0.0495799	2	2	2	4034	-0.614502	-0.0765247	0.538884	0.00211857	0.020997	0.0495799	2	2	2	3560
ENSG00000187627.14	RGPD1	2	88055478	88285309	229831	locus260	0.65155	0.00492687	0.514691	0.049105	0.114118	2.21312e-06	48	64	64	3777	-0.614357	-0.0156154	0.538979	0.0486528	0.114118	2.21312e-06	47	64	64	3561
ENSG00000178226.10	PRSS36	16	31150246	31161387	11141	locus1928	-0.588998	-0.00218621	0.555863	0.155116	0.354204	1.3294e-19	23	24	24	3952	-0.614213	-0.0100548	0.539074	0.155116	0.354204	1.3294e-19	23	24	24	3562
ENSG00000106853.18	PTGR1	9	114312001	114362135	50134	locus1278	0.881735	0.0111106	0.37792	0.0212085	0.0854701	4.85551e-05	40	41	41	3143	-0.613963	-0.0268353	0.53924	0.0212085	0.0854701	4.85551e-05	40	41	41	3563
ENSG00000196663.15	TECPR2	14	102829277	102968811	139534	locus1792	-1.36848	-0.014571	0.171163	0.0282818	0.0910786	4.23785e-05	39	40	40	2016	0.613735	0.0198579	0.53939	0.0281015	0.0910786	4.23785e-05	38	40	40	3564
ENSG00000100744.14	GSKIP	14	96829788	96853627	23839	locus1787	-3.43307	-0.0846551	0.000596796	0.00511869	0.109411	2.38473e-06	11	12	12	245	0.613666	0.0536223	0.539436	0.00511869	0.109411	2.38473e-06	11	12	12	3565
ENSG00000121577.13	POPDC2	3	119360902	119379436	18534	locus459	-0.318072	-0.00274017	0.75043	0.0435909	0.216912	6.87712e-12	35	36	36	4756	-0.613353	-0.0164513	0.539643	0.0435909	0.216912	6.87712e-12	35	36	36	3566
ENSG00000166788.9	SAAL1	11	18101838	18127629	25791	locus1435	-0.327078	-0.00220846	0.743609	0.0622815	0.227825	2.90956e-12	26	27	27	4733	0.61244	0.0142571	0.540247	0.0622815	0.227825	2.90956e-12	26	27	27	3567
ENSG00000175928.5	LRRN1	3	3841114	3891518	50404	locus374	-2.25217	-0.016582	0.0243117	0.0515215	0.0721939	0.000240517	103	113	113	803	0.611661	0.0207309	0.540762	0.0508721	0.0721939	0.000240517	102	113	113	3568
ENSG00000058453.16	CROCC	1	17248425	17299455	51030	locus18	-0.555791	-0.00569461	0.578354	0.0288867	0.286647	3.21859e-15	9	12	12	4048	0.611486	0.0221055	0.540878	0.0288867	0.286647	3.21859e-15	9	12	12	3569
ENSG00000187123.14	LYPD6	2	150186498	150330659	144161	locus297	-1.68445	-0.0226811	0.0920956	0.0163652	0.0625748	0.000476583	69	69	69	1458	-0.611382	-0.0296017	0.540947	0.0163652	0.0625748	0.000476583	69	69	69	3570
ENSG00000180155.19	LYNX1	8	143852619	143859288	6669	locus1186	0.485766	0.00729436	0.627133	0.01899	0.139015	1.59836e-07	42	44	44	4257	-0.611181	-0.0276599	0.54108	0.01899	0.139015	1.59836e-07	42	44	44	3571
ENSG00000196263.7	ZNF471	19	57019223	57041577	22354	locus2194	0.421289	0.00988224	0.673544	0.00563488	0.0838583	6.19152e-05	16	16	16	4440	-0.610906	-0.0505828	0.541262	0.00563488	0.0838583	6.19152e-05	16	16	16	3572
ENSG00000143924.18	EML4	2	42396492	42559688	163196	locus226	-1.04848	-0.0181175	0.294419	0.00708455	0.104289	1.10722e-05	32	33	33	2709	-0.610067	-0.05097	0.541817	0.00679813	0.104289	1.10722e-05	31	33	33	3573
ENSG00000272690.5	LINC02018	3	75484458	75561328	76870	locus429	0.168183	0.00123744	0.866439	0.103443	0.166165	2.6986e-09	36	47	47	5221	-0.609922	-0.0116914	0.541913	0.10211	0.166165	2.6986e-09	35	47	47	3574
ENSG00000099940.11	SNAP29	22	21213294	21245501	32207	locus2313	0.756946	0.0201739	0.449082	0.00406648	0.0234136	0.0346299	31	31	31	3489	0.609891	0.0567234	0.541934	0.00406648	0.0234136	0.0346299	31	31	31	3575
ENSG00000178104.19	PDE4DIP	1	144851423	144932032	80609	locus101	-0.815796	-0.0662246	0.414617	0.000378618	0.0719393	0.000160037	5	13	13	3324	0.609858	0.179089	0.541956	0.000378618	0.0719393	0.000160037	5	13	13	3576
ENSG00000022556.15	NLRP2	19	55476651	55512505	35854	locus2191	0.938913	0.00725622	0.347775	0.0573263	0.162532	7.16786e-09	9	11	11	3000	-0.609782	-0.0158259	0.542006	0.0573263	0.162532	7.16786e-09	9	11	11	3577
ENSG00000167325.14	RRM1	11	4115914	4160155	44241	locus1423	0.129149	0.00137762	0.89724	0.0224011	0.253622	8.85837e-15	21	28	28	5343	0.60966	0.0254016	0.542087	0.0224011	0.253622	8.85837e-15	21	28	28	3578
ENSG00000171603.16	CLSTN1	1	9789078	9884584	95506	locus12	-0.784767	-0.0148203	0.43259	0.00959498	0.0760718	0.000172704	43	45	45	3418	0.609658	0.0396234	0.542088	0.00959498	0.0760718	0.000172704	43	45	45	3579
ENSG00000100266.18	PACSIN2	22	43265771	43411182	145411	locus2340	-1.38724	-0.0334978	0.16537	0.00547212	0.036718	0.009865	25	26	26	1979	-0.609658	-0.048238	0.542088	0.00547212	0.036718	0.009865	25	26	26	3580
ENSG00000139211.6	AMIGO2	12	47469489	47473734	4245	locus1566	1.38558	0.020119	0.165876	0.0168754	0.0548447	0.00102452	19	19	19	1985	0.609656	0.0295516	0.54209	0.0147937	0.0548447	0.00102452	18	19	19	3581
ENSG00000177595.17	PIDD1	11	799183	805231	6048	locus1419	-1.8387	-0.0094494	0.0659597	0.119969	0.495305	1.26072e-31	13	14	14	1267	-0.609575	-0.0126303	0.542143	0.0883349	0.495305	1.26072e-31	12	14	14	3582
ENSG00000181513.14	ACBD4	17	43209985	43221543	11558	locus2015	-0.705931	-0.00644189	0.480231	0.0298756	0.233614	1.95061e-12	24	25	25	3620	-0.609442	-0.0256236	0.542232	0.0229786	0.233614	1.95061e-12	18	25	25	3583
ENSG00000090530.9	P3H2	3	189674516	189840226	165710	locus510	0.015835	-6.11028e-05	0.987366	0.0166709	0.0477354	0.0033668	36	36	36	5725	-0.609278	-0.0231154	0.54234	0.0166709	0.0477354	0.0033668	36	36	36	3584
ENSG00000150455.13	TIRAP	11	126152981	126164828	11847	locus1518	-0.242879	-0.00124478	0.808099	0.0692484	0.0416211	0.00485784	98	102	102	4992	0.608893	0.0150852	0.542596	0.0692484	0.0416211	0.00485784	98	102	102	3585
ENSG00000257008.6	GPR142	17	72363644	72368739	5095	locus2042	0.675893	0.0120036	0.499109	0.00866942	0.548949	3.37869e-36	17	18	18	3708	0.608614	0.0400796	0.54278	0.00866942	0.548949	3.37869e-36	17	18	18	3586
ENSG00000116198.12	CEP104	1	3728650	3773775	45125	locus5	1.02132	0.0168306	0.307103	0.00949436	0.132717	1.52931e-07	13	14	14	2783	0.608273	0.0361247	0.543007	0.00949436	0.132717	1.52931e-07	13	14	14	3587
ENSG00000005884.17	ITGA3	17	48133473	48167845	34372	locus2021	3.26785	0.0506498	0.00108367	0.0135319	0.0741649	0.000175285	33	33	33	295	-0.608226	-0.0315445	0.543038	0.0135319	0.0741649	0.000175285	33	33	33	3588
ENSG00000141519.14	CCDC40	17	78010440	78074412	63972	locus2050	0.28681	0.00112453	0.774258	0.22314	0.563488	4.61771e-38	21	24	24	4852	0.608171	0.00740273	0.543074	0.22314	0.563488	4.61771e-38	21	24	24	3589
ENSG00000163584.17	RPL22L1	3	170582664	170587984	5320	locus495	1.31501	0.0135241	0.188506	0.0316187	0.0504025	0.00266332	52	53	53	2130	0.607754	0.0226687	0.543351	0.0316187	0.0504025	0.00266332	52	53	53	3590
ENSG00000107164.15	FUBP3	9	133454963	133513739	58776	locus1294	-1.9238	-0.0281373	0.0543799	0.0143862	0.0374818	0.00809666	30	30	30	1145	0.607564	0.0358977	0.543477	0.0143862	0.0374818	0.00809666	30	30	30	3591
ENSG00000132000.11	PODNL1	19	14041999	14064204	22205	locus2146	-1.382	-0.0164194	0.166971	0.0229661	0.03011	0.0181037	24	27	27	1991	0.607236	0.0269633	0.543694	0.0229661	0.03011	0.0181037	24	27	27	3592
ENSG00000166928.10	MS4A14	11	60163486	60185228	21742	locus1466	2.01294	0.0194537	0.0441208	0.0346677	0.0980273	2.00781e-05	26	27	27	1035	-0.607092	-0.0210278	0.54379	0.0346677	0.0980273	2.00781e-05	26	27	27	3593
ENSG00000108479.11	GALK1	17	73747549	73761273	13724	locus2043	1.24084	0.0190815	0.214665	0.0135101	0.0245082	0.0362057	28	28	28	2276	0.607056	0.0226325	0.543814	0.0135101	0.0245082	0.0362057	28	28	28	3594
ENSG00000054690.13	PLEKHH1	14	68000006	68056329	56323	locus1763	0.214603	0.00361844	0.830077	0.0164611	0.23656	1.77441e-13	12	14	14	5082	-0.606966	-0.0300279	0.543874	0.0164611	0.23656	1.77441e-13	12	14	14	3595
ENSG00000148082.9	SHC3	9	91620685	91793733	173048	locus1256	0.649026	0.0208112	0.516322	0.0025693	0.0346346	0.0126028	15	16	16	3784	0.60692	0.0778544	0.543904	0.0025693	0.0346346	0.0126028	15	16	16	3596
ENSG00000205464.11	ATP6AP1L	5	81574468	81615751	41283	locus728	-2.84995	-0.0093871	0.00437265	0.244589	0.59481	5.04533e-42	58	63	63	419	0.606672	0.00727949	0.544068	0.244589	0.59481	5.04533e-42	58	63	63	3597
ENSG00000213973.8	ZNF99	19	22934984	22966953	31969	locus2156	-0.44972	-0.00436227	0.652913	0.026812	0.0582809	0.000977407	52	54	54	4376	-0.606525	-0.0245778	0.544166	0.026812	0.0582809	0.000977407	52	54	54	3598
ENSG00000184564.8	SLITRK6	13	86366925	86373554	6629	locus1694	0.503877	0.00193396	0.614348	0.21122	0.48509	7.90001e-31	84	89	89	4198	-0.606515	-0.0110251	0.544173	0.125222	0.48509	7.90001e-31	81	89	89	3599
ENSG00000106638.15	TBL2	7	72981867	72992909	11042	locus1002	-2.35588	-0.0246877	0.0184789	0.0256932	0.123506	8.85626e-07	37	40	40	724	-0.606419	-0.0269829	0.544237	0.0256932	0.123506	8.85626e-07	37	40	40	3600
ENSG00000225190.10	PLEKHM1	17	128327	183155	54828	locus1973	6.0389	0.0264482	1.5517e-09	0.194258	0.542311	6.36832e-38	34	41	41	30	0.606278	0.0714059	0.54433	0.00260622	0.542311	6.36832e-38	9	41	41	3601
ENSG00000104112.8	SCG3	15	51973549	52013223	39674	locus1832	-5.15538	-0.0442561	2.53117e-07	0.0474281	0.36097	1.3571e-20	21	21	21	57	0.605709	0.0192004	0.544708	0.0467125	0.36097	1.3571e-20	20	21	21	3602
ENSG00000167900.11	TK1	17	76170159	76183285	13126	locus2047	-0.570552	-0.00587529	0.568303	0.0369631	0.138664	8.09081e-08	10	12	12	3999	-0.60504	-0.0200665	0.545153	0.0369631	0.138664	8.09081e-08	10	12	12	3603
ENSG00000225973.3	PIGBOS1	15	55609381	55611321	1940	locus1838	-0.554206	-0.00927161	0.579438	0.0095699	0.0636354	0.000299909	12	12	12	4052	0.604742	0.0363884	0.54535	0.0095699	0.0636354	0.000299909	12	12	12	3604
ENSG00000113594.9	LIFR	5	38474769	38595507	120738	locus701	-0.407675	-0.00685847	0.683512	0.00752866	0.105057	8.7933e-06	79	84	84	4486	-0.604674	-0.0441349	0.545395	0.00624328	0.105057	8.7933e-06	77	84	84	3605
ENSG00000183087.14	GAS6	13	114523521	114567049	43528	locus1720	-0.19568	-0.00563432	0.84486	0.00376741	0.022333	0.0440164	7	7	7	5144	0.604485	0.0615799	0.545521	0.00376741	0.022333	0.0440164	7	7	7	3606
ENSG00000107614.21	TRDMT1	10	17179334	17243671	64337	locus1319	-1.1884	-0.0114819	0.234676	0.0344788	0.293678	2.32688e-16	32	32	32	2391	0.604401	0.0251566	0.545577	0.0279128	0.293678	2.32688e-16	31	32	32	3607
ENSG00000107518.16	ATRNL1	10	116853123	116931125	78002	locus1398	0.717276	0.0234321	0.473204	0.00391582	0.0985165	7.81527e-06	26	26	26	3599	-0.604027	-0.0601591	0.545825	0.00391582	0.0985165	7.81527e-06	26	26	26	3608
ENSG00000149925.17	ALDOA	16	30075599	30081741	6142	locus1928	0.0494105	0.000620348	0.960592	0.0010592	0.0226016	0.0385309	3	3	3	5614	-0.603684	-0.118121	0.546054	0.0010592	0.0226016	0.0385309	3	3	3	3609
ENSG00000143674.10	MAP3K21	1	233463469	233520894	57425	locus172	1.38925	0.0265038	0.164758	0.00847266	0.0679445	0.000355135	13	13	13	1974	-0.603528	-0.0403573	0.546157	0.00847266	0.0679445	0.000355135	13	13	13	3610
ENSG00000197563.10	PIGN	18	59708396	59854289	145893	locus2110	0.241711	0.00395167	0.809004	0.011324	0.125138	1.11194e-06	42	42	42	4998	0.60287	0.0352694	0.546595	0.011324	0.125138	1.11194e-06	42	42	42	3611
ENSG00000188295.14	ZNF669	1	247263263	247267674	4411	locus186	-1.1499	-0.015265	0.250183	0.0160814	0.152375	3.64675e-08	49	52	52	2478	0.602839	0.028436	0.546616	0.0160814	0.152375	3.64675e-08	49	52	52	3612
ENSG00000181827.14	RFX7	15	56379477	56537280	157803	locus1839	-0.295433	-0.00930062	0.767663	0.00797216	0.0259877	0.0297276	12	13	13	4827	0.602826	0.0460968	0.546625	0.00797216	0.0259877	0.0297276	12	13	13	3613
ENSG00000161204.11	ABCF3	3	183903862	183911795	7933	locus505	0.316861	0.00359746	0.751349	0.0117257	0.130054	2.49388e-07	11	12	12	4760	-0.602066	-0.0296408	0.54713	0.0117257	0.130054	2.49388e-07	11	12	12	3614
ENSG00000197114.11	ZGPAT	20	62338793	62367494	28701	locus2265	0.562622	0.0223106	0.573692	0.00193301	0.0842652	6.27139e-05	11	11	11	4023	-0.602028	-0.087951	0.547155	0.00193301	0.0842652	6.27139e-05	11	11	11	3615
ENSG00000198821.10	CD247	1	167399876	167487766	87890	locus117	1.14838	0.0166518	0.250812	0.0158738	0.0917141	2.29264e-05	19	20	20	2482	-0.601074	-0.0313512	0.547791	0.0158738	0.0917141	2.29264e-05	19	20	20	3616
ENSG00000141391.13	PRELID3A	18	12407927	12432233	24306	locus2071	-1.44123	-0.0177879	0.14952	0.0195342	0.22039	1.18408e-11	4	5	5	1875	0.601012	0.0250574	0.547832	0.0195342	0.22039	1.18408e-11	4	5	5	3617
ENSG00000182134.15	TDRKH	1	151744043	151762976	18933	locus103	2.93696	0.0292097	0.00331451	0.029868	0.330245	2.15e-18	33	34	34	392	-0.600999	-0.0219974	0.54784	0.029868	0.330245	2.15e-18	33	34	34	3618
ENSG00000188487.11	INSC	11	15133969	15268756	134787	locus1434	1.01251	0.00729763	0.311296	0.0639485	0.0985242	1.42971e-05	26	28	28	2803	0.600799	0.016501	0.547974	0.0639485	0.0985242	1.42971e-05	26	28	28	3619
ENSG00000262246.5	CORO7	16	4404542	4466597	62055	locus1896	1.79096	0.0373501	0.0732998	0.00721418	0.0626035	0.000663156	30	32	32	1322	-0.600711	-0.0449995	0.548032	0.00721418	0.0626035	0.000663156	30	32	32	3620
ENSG00000177646.18	ACAD9	3	128598332	128631957	33625	locus467	2.23036	0.0178728	0.0257238	0.0486949	0.123518	6.61774e-08	53	54	54	820	-0.600598	-0.0139922	0.548107	0.0486949	0.123518	6.61774e-08	53	54	54	3621
ENSG00000116032.5	GRIN3B	19	1000417	1009731	9314	locus2131	-0.885052	-0.00517534	0.376129	0.0850714	0.294102	1.26343e-15	25	30	30	3135	0.599733	0.0120405	0.548684	0.0850714	0.294102	1.26343e-15	25	30	30	3622
ENSG00000184206.11	GOLGA6L4	15	84904524	84914110	9586	locus1865	-2.58213	-0.0200577	0.00981939	0.0475795	0.126581	7.95407e-07	21	23	23	562	-0.599673	-0.0175526	0.548724	0.0475795	0.126581	7.95407e-07	21	23	23	3623
ENSG00000135999.11	EPC2	2	149402319	149545138	142819	locus297	0.697796	0.0683789	0.485305	0.000362043	0.0456894	0.0037409	1	1	1	3640	-0.599653	-0.201929	0.548738	0.000362043	0.0456894	0.0037409	1	1	1	3624
ENSG00000152127.8	MGAT5	2	134877505	135212192	334687	locus288	1.19348	0.0251166	0.232683	0.00801205	0.0859855	7.20924e-05	53	54	54	2376	-0.599357	-0.0514758	0.548935	0.00801205	0.0859855	7.20924e-05	53	54	54	3625
ENSG00000135045.6	C9orf40	9	77561498	77567828	6330	locus1240	-0.0782674	-0.00118579	0.937615	0.031728	0.0276748	0.0262478	38	39	39	5515	-0.598759	-0.024175	0.549334	0.031728	0.0276748	0.0262478	38	39	39	3626
ENSG00000266472.5	MRPS21	1	150266261	150281414	15153	locus103	-1.38099	-0.0207561	0.167282	0.0162537	0.156486	3.08791e-08	7	9	9	1993	-0.598745	-0.0273581	0.549343	0.0162537	0.156486	3.08791e-08	7	9	9	3627
ENSG00000176022.4	B3GALT6	1	1167616	1170420	2804	locus2	-1.88386	-0.0212712	0.0595834	0.0301977	0.378694	4.0118e-21	13	13	13	1198	0.598551	0.0242024	0.549472	0.0301977	0.378694	4.0118e-21	13	13	13	3628
ENSG00000180817.11	PPA1	10	71962590	71993185	30595	locus1364	-0.291257	-0.00332788	0.770855	0.0145224	0.0507808	0.00242614	62	65	65	4838	0.598278	0.0273162	0.549655	0.0145224	0.0507808	0.00242614	62	65	65	3629
ENSG00000254852.8	NPIPA2	16	14805545	14820185	14640	locus1914	-0.177172	-0.00164964	0.859373	0.017073	0.15121	3.39843e-08	26	30	30	5192	0.598223	0.0323009	0.549691	0.017073	0.15121	3.39843e-08	26	30	30	3630
ENSG00000132394.10	EEFSEC	3	127872323	128127489	255166	locus467	-0.142462	-0.00102981	0.886715	0.0213681	0.0432289	0.00458408	76	79	79	5305	-0.597921	-0.0232203	0.549893	0.0213681	0.0432289	0.00458408	76	79	79	3631
ENSG00000138757.14	G3BP2	4	76567952	76598667	30715	locus581	-2.11043	-0.134818	0.0348214	0.000753214	0.0770378	0.000123431	8	8	8	934	0.597878	0.135306	0.549922	0.000753214	0.0770378	0.000123431	8	8	8	3632
ENSG00000133818.13	RRAS2	11	14299465	14386052	86587	locus1433	1.60406	0.030982	0.1087	0.00750046	0.0614519	0.000677657	27	27	27	1589	-0.59784	-0.0456589	0.549947	0.00588432	0.0614519	0.000677657	24	27	27	3633
ENSG00000186468.12	RPS23	5	81569138	81574173	5035	locus728	3.13871	0.0135163	0.00169694	0.150542	0.618163	1.88639e-44	18	19	19	326	-0.597128	-0.00923972	0.550422	0.150542	0.618163	1.88639e-44	18	19	19	3634
ENSG00000182446.13	NPLOC4	17	79523912	79604138	80226	locus2051	-1.33408	-0.0108492	0.182178	0.0434985	0.157818	9.15443e-09	27	28	28	2089	0.597068	0.019034	0.550462	0.0434985	0.157818	9.15443e-09	27	28	28	3635
ENSG00000155760.2	FZD7	2	202899309	202903160	3851	locus334	-0.569582	-0.00781112	0.568961	0.0227855	0.042326	0.00545734	69	70	70	4002	-0.596523	-0.0202335	0.550826	0.0227855	0.042326	0.00545734	69	70	70	3636
ENSG00000140675.12	SLC5A2	16	31494443	31502090	7647	locus1929	-2.30738	-0.0212444	0.0210335	0.0373667	0.106827	8.13021e-06	14	14	14	750	0.596323	0.0211543	0.55096	0.0373667	0.106827	8.13021e-06	14	14	14	3637
ENSG00000164631.18	ZNF12	7	6728064	6746578	18514	locus948	2.20101	0.0382866	0.0277354	0.0103836	0.108833	3.77894e-06	35	35	35	844	0.59622	0.0337622	0.551028	0.0103532	0.108833	3.77894e-06	34	35	35	3638
ENSG00000151365.2	THRSP	11	77774906	77779397	4491	locus1475	1.08121	0.00724331	0.279605	0.0648454	0.251979	2.1128e-13	34	37	37	2627	-0.596146	-0.0133114	0.551078	0.0648454	0.251979	2.1128e-13	34	37	37	3639
ENSG00000006282.20	SPATA20	17	48624449	48633213	8764	locus2021	0.116197	0.00138335	0.907496	0.0283342	0.376319	1.19392e-21	26	29	29	5390	-0.595886	-0.0223615	0.551251	0.0283342	0.376319	1.19392e-21	26	29	29	3640
ENSG00000240694.8	PNMA2	8	26362218	26371388	9170	locus1099	-0.40444	-0.00157817	0.685889	0.19524	0.539794	4.46228e-35	39	40	40	4496	-0.595601	-0.00881783	0.551442	0.19524	0.539794	4.46228e-35	39	40	40	3641
ENSG00000232268.5	OR52I1	11	4615268	4616243	975	locus1423	0.0740086	0.000509419	0.941004	0.0475598	0.0424281	0.00590412	54	59	59	5535	-0.595566	-0.0170866	0.551465	0.0475598	0.0424281	0.00590412	54	59	59	3642
ENSG00000109189.12	USP46	4	53457126	53525468	68342	locus561	-0.120801	-0.00646453	0.903849	0.00103377	0.0708695	0.00028737	17	22	22	5373	0.595562	0.109794	0.551468	0.00103377	0.0708695	0.00028737	17	22	22	3643
ENSG00000175764.14	TTLL11	9	124577952	124855587	277635	locus1287	0.98862	0.0206312	0.322849	0.00806822	0.0695836	0.000293939	29	30	30	2865	0.595327	0.0409652	0.551625	0.00806822	0.0695836	0.000293939	29	30	30	3644
ENSG00000170458.13	CD14	5	140011312	140013286	1974	locus770	-0.650648	-0.0102476	0.515274	0.010805	0.113409	1.99433e-06	8	8	8	3779	0.594869	0.0338328	0.551931	0.010805	0.113409	1.99433e-06	8	8	8	3645
ENSG00000167011.8	NAT16	7	100813776	100823574	9798	locus1021	0.511502	0.0139691	0.608999	0.00423205	0.0262199	0.0279128	2	2	2	4178	0.594813	0.0552814	0.551969	0.00423205	0.0262199	0.0279128	2	2	2	3646
ENSG00000179772.7	FOXS1	20	30432105	30433407	1302	locus2229	-2.14172	-0.102467	0.0322164	0.00144496	0.0257885	0.0312003	1	1	1	901	0.594118	0.101549	0.552433	0.00144496	0.0257885	0.0312003	1	1	1	3647
ENSG00000188825.13	LINC00910	17	41447212	41466266	19054	locus2014	0.896377	0.00776811	0.370052	0.0319568	0.107262	7.02329e-06	40	40	40	3096	0.593845	0.0218511	0.552616	0.0317776	0.107262	7.02329e-06	37	40	40	3648
ENSG00000178750.2	STX19	3	93733208	93747441	14233	locus439	-2.71208	-0.0326119	0.00668633	0.0196058	0.0291868	0.0224698	14	14	14	491	-0.593667	-0.0270419	0.552735	0.0196058	0.0291868	0.0224698	14	14	14	3649
ENSG00000178980.14	SELENOW	19	48281959	48287939	5980	locus2177	-0.617463	-0.00935346	0.53693	0.0144007	0.0628292	0.000670487	45	48	48	3873	0.591661	0.0304613	0.554078	0.0144007	0.0628292	0.000670487	45	48	48	3650
ENSG00000177483.11	RBM44	2	238707421	238751448	44027	locus363	-0.914524	-0.00772811	0.360441	0.039027	0.115063	2.961e-06	26	27	27	3064	-0.591352	-0.0167644	0.554285	0.039027	0.115063	2.961e-06	26	27	27	3651
ENSG00000104774.12	MAN2B1	19	12757321	12777591	20270	locus2145	1.71881	0.0284539	0.0856489	0.0122513	0.0979063	1.64468e-05	8	9	9	1408	-0.590361	-0.0342525	0.554948	0.0122513	0.0979063	1.64468e-05	8	9	9	3652
ENSG00000154914.16	USP43	17	9548833	9633003	84170	locus1986	0.966062	0.00818141	0.334013	0.0435763	0.044691	0.003798	53	62	62	2919	0.589884	0.0180334	0.555268	0.0429836	0.044691	0.003798	51	62	62	3653
ENSG00000117533.14	VAMP4	1	171669302	171711205	41903	locus122	-0.36848	-0.0116118	0.712515	0.00536761	0.123664	1.06917e-06	32	32	32	4598	-0.589468	-0.0402172	0.555547	0.00536761	0.123664	1.06917e-06	32	32	32	3654
ENSG00000188352.12	FOCAD	9	20658307	20995954	337647	locus1216	0.0589943	0.000450821	0.952957	0.0181186	0.102571	8.61539e-06	34	36	36	5584	0.588705	0.0247751	0.556059	0.0181186	0.102571	8.61539e-06	34	36	36	3655
ENSG00000136881.11	BAAT	9	104122698	104147288	24590	locus1266	1.66691	0.00951269	0.0955328	0.0776575	0.196725	1.01006e-10	53	54	54	1488	-0.588241	-0.0105061	0.55637	0.0776575	0.196725	1.01006e-10	53	54	54	3656
ENSG00000184160.7	ADRA2C	4	3768111	3770253	2142	locus523	-0.644443	-0.00507726	0.519288	0.0634659	0.174363	3.19491e-09	41	47	47	3798	-0.586871	-0.0138348	0.55729	0.0634659	0.174363	3.19491e-09	41	47	47	3657
ENSG00000267107.6	PCAT19	19	41960074	42006559	46485	locus2172	-0.874723	-0.0173538	0.381725	0.00674507	0.0513573	0.00118411	12	13	13	3156	0.586816	0.0437163	0.557327	0.00674507	0.0513573	0.00118411	12	13	13	3658
ENSG00000063127.15	SLC6A16	19	49792894	49828448	35554	locus2180	-0.045588	-9.89042e-05	0.963639	0.0123422	0.0486921	0.00322416	18	19	19	5634	-0.586356	-0.0335834	0.557636	0.0123422	0.0486921	0.00322416	18	19	19	3659
ENSG00000128789.20	PSMG2	18	12658737	12725741	67004	locus2071	-1.00598	-0.0228875	0.314427	0.00542788	0.0460894	0.003693	28	29	29	2818	0.586053	0.0480714	0.55784	0.00542788	0.0460894	0.003693	28	29	29	3660
ENSG00000164713.9	BRI3	7	97910997	97922275	11278	locus1019	-1.21956	-0.0355429	0.222634	0.00376007	0.091907	3.54796e-05	8	11	11	2322	-0.584727	-0.0607097	0.558731	0.00376007	0.091907	3.54796e-05	8	11	11	3661
ENSG00000077238.13	IL4R	16	27325294	27376099	50805	locus1925	0.245275	0.0109919	0.806243	0.00169832	0.0483543	0.00330312	4	5	5	4985	0.584514	0.0947266	0.558875	0.00169832	0.0483543	0.00330312	4	5	5	3662
ENSG00000150457.8	LATS2	13	21547175	21635725	88550	locus1640	-0.61049	-0.00458985	0.541538	0.0517515	0.169312	1.03295e-09	59	65	65	3898	0.584321	0.0159682	0.559004	0.0517515	0.169312	1.03295e-09	59	65	65	3663
ENSG00000162621.6	LRRC53	1	74935059	74978295	43236	locus63	0.137752	0.000827777	0.890437	0.116554	0.313752	1.38028e-17	101	107	107	5319	0.583864	0.0105144	0.559312	0.116554	0.313752	1.38028e-17	101	107	107	3664
ENSG00000137806.8	NDUFAF1	15	41679550	41694694	15144	locus1823	-0.680352	-0.00477171	0.496282	0.061016	0.282479	2.78617e-15	24	24	24	3691	0.583267	0.0143364	0.559714	0.061016	0.282479	2.78617e-15	24	24	24	3665
ENSG00000162383.11	SLC1A7	1	53552854	53608310	55456	locus45	-0.712	-0.00296859	0.476465	0.221363	0.506219	6.51763e-32	46	48	48	3607	-0.583126	-0.00758615	0.559808	0.220462	0.506219	6.51763e-32	44	48	48	3666
ENSG00000119227.7	PIGZ	3	196673226	196695704	22478	locus519	1.86115	0.0124031	0.0627233	0.0681269	0.453641	6.21488e-27	12	13	13	1235	-0.582776	-0.0135394	0.560044	0.0681269	0.453641	6.21488e-27	12	13	13	3667
ENSG00000142544.6	CTU1	19	51600862	51611666	10804	locus2183	1.79751	0.0292654	0.072255	0.0108583	0.17052	4.66604e-09	7	9	9	1317	-0.582443	-0.0336209	0.560268	0.0102644	0.17052	4.66604e-09	6	9	9	3668
ENSG00000108064.10	TFAM	10	60144902	60158990	14088	locus1354	1.06714	0.0145573	0.285909	0.0165899	0.247133	2.49576e-13	19	19	19	2658	0.582245	0.0289925	0.560402	0.0165899	0.247133	2.49576e-13	19	19	19	3669
ENSG00000241258.6	CRCP	7	65579804	65619553	39749	locus995	0.850355	0.0148443	0.395128	0.0142044	0.12052	1.79622e-06	20	20	20	3216	0.582082	0.0314729	0.560512	0.0142044	0.12052	1.79622e-06	20	20	20	3670
ENSG00000151353.14	TMEM18	2	663877	677406	13529	locus189	0.668335	0.00824127	0.50392	0.021082	0.0477583	0.00315253	31	31	31	3734	-0.581921	-0.0284707	0.56062	0.0209473	0.0477583	0.00315253	30	31	31	3671
ENSG00000033011.11	ALG1	16	5121843	5137380	15537	locus1898	-1.79752	-0.0201916	0.0722534	0.0243754	0.151468	5.82444e-08	24	24	24	1316	0.581783	0.0221908	0.560713	0.0243754	0.151468	5.82444e-08	24	24	24	3672
ENSG00000164879.6	CA3	8	86351087	86361267	10180	locus1138	1.98013	0.0195587	0.0476887	0.0331722	0.0867842	5.74984e-05	44	45	45	1074	0.581747	0.0205136	0.560737	0.0311499	0.0867842	5.74984e-05	43	45	45	3673
ENSG00000087299.11	L2HGDH	14	50709151	50778947	69796	locus1749	1.5143	0.0125969	0.12995	0.0463044	0.202201	4.06908e-11	61	63	63	1754	0.58135	0.0188562	0.561005	0.0463044	0.202201	4.06908e-11	61	63	63	3674
ENSG00000134962.6	KLB	4	39408549	39453153	44604	locus553	-0.700326	-0.00345212	0.483724	0.115394	0.363684	2.72008e-22	16	16	16	3635	-0.581114	-0.010542	0.561164	0.115394	0.363684	2.72008e-22	16	16	16	3675
ENSG00000174938.14	SEZ6L2	16	29882479	29910871	28392	locus1928	-1.25691	-0.0488812	0.208788	0.00193781	0.0744326	0.000188491	17	17	17	2249	0.581051	0.0820023	0.561206	0.00193781	0.0744326	0.000188491	17	17	17	3676
ENSG00000006576.16	PHTF2	7	77428089	77586821	158732	locus1005	-0.644967	-0.0185018	0.518948	0.00297015	0.050048	0.00264838	21	21	21	3794	-0.580984	-0.0455855	0.561251	0.00297015	0.050048	0.00264838	21	21	21	3677
ENSG00000198963.10	RORB	9	77112250	77308089	195839	locus1240	0.500034	0.0177845	0.617051	0.00295562	0.0355978	0.0104432	18	22	22	4207	0.580628	0.085252	0.561491	0.00151779	0.0355978	0.0104432	14	22	22	3678
ENSG00000151657.11	KIN	10	7792924	7829956	37032	locus1311	-0.811047	-0.00932712	0.417339	0.0230818	0.252211	1.09527e-13	6	7	7	3344	0.580266	0.0226118	0.561736	0.0230818	0.252211	1.09527e-13	6	7	7	3679
ENSG00000204128.5	C2orf72	2	231902237	231914432	12195	locus357	0.293076	0.00426296	0.769464	0.0136701	0.0955638	1.68033e-05	36	36	36	4834	0.580056	0.0314203	0.561877	0.0123623	0.0955638	1.68033e-05	34	36	36	3680
ENSG00000227588.2	CNTN4-AS2	3	2152092	2185925	33833	locus371	0.298879	0.00378634	0.765032	0.0389158	0.0333184	0.014271	39	44	44	4815	0.579801	0.0147106	0.562049	0.0379183	0.0333184	0.014271	38	44	44	3681
ENSG00000172081.13	MOB3A	19	2071034	2096325	25291	locus2133	-0.17837	-0.00408678	0.858432	0.00295737	0.0267125	0.0284145	16	17	17	5186	0.578395	0.0626408	0.562998	0.00295737	0.0267125	0.0284145	16	17	17	3682
ENSG00000120837.7	NFYB	12	104510863	104531988	21125	locus1611	-3.19181	-0.032895	0.00141384	0.0316384	0.137329	1.80542e-07	68	70	70	311	0.577707	0.0271205	0.563462	0.0316384	0.137329	1.80542e-07	68	70	70	3683
ENSG00000178950.16	GAK	4	843064	926104	83040	locus521	0.659964	0.00732425	0.509277	0.0196957	0.106696	4.62535e-06	75	77	77	3760	-0.577619	-0.0231695	0.563521	0.0196957	0.106696	4.62535e-06	75	77	77	3684
ENSG00000129480.12	DTD2	14	31915242	31926712	11470	locus1732	-0.119691	0.00014475	0.904728	0.016439	0.0469919	0.0030233	44	45	45	5376	0.577572	0.027925	0.563553	0.016439	0.0469919	0.0030233	44	45	45	3685
ENSG00000184432.9	COPB2	3	139076248	139108489	32241	locus474	-0.290289	-0.0148625	0.771595	0.0013011	0.0389463	0.00700113	14	14	14	4841	0.577379	0.103678	0.563683	0.0013011	0.0389463	0.00700113	14	14	14	3686
ENSG00000172828.12	CES3	16	66995168	67009052	13884	locus1945	-1.27425	-0.00878535	0.202573	0.0649554	0.309491	1.09725e-16	16	17	17	2210	0.577332	0.0127591	0.563715	0.0649554	0.309491	1.09725e-16	16	17	17	3687
ENSG00000138686.9	BBS7	4	122745483	122791629	46146	locus613	0.327074	0.00634858	0.743612	0.0100938	0.185012	1.29414e-09	27	32	32	4734	0.577133	0.0351664	0.56385	0.010069	0.185012	1.29414e-09	26	32	32	3688
ENSG00000136235.15	GPNMB	7	23286393	23314727	28334	locus964	-1.17352	-0.00971344	0.240589	0.0427902	0.213318	4.33479e-11	38	39	39	2433	0.576941	0.0173004	0.56398	0.0427902	0.213318	4.33479e-11	38	39	39	3689
ENSG00000151366.12	NDUFC2	11	77779342	77790908	11566	locus1475	1.05788	0.00772834	0.290112	0.051069	0.328523	2.20832e-18	31	36	36	2681	-0.576876	-0.0152664	0.564023	0.051069	0.328523	2.20832e-18	31	36	36	3690
ENSG00000106624.10	AEBP1	7	44143943	44154159	10216	locus979	1.08739	0.0133556	0.276865	0.0189372	0.175274	2.53903e-09	17	17	17	2607	-0.576393	-0.0247253	0.564349	0.0189372	0.175274	2.53903e-09	17	17	17	3691
ENSG00000105668.7	UPK1A	19	36157417	36169387	11970	locus2167	4.02955	0.0147653	5.58836e-05	0.233345	0.602603	1.48102e-42	13	14	14	150	0.57581	0.00750365	0.564744	0.233345	0.602603	1.48102e-42	13	14	14	3692
ENSG00000134247.9	PTGFRN	1	117452537	117532974	80437	locus98	1.5708	0.0162648	0.116229	0.0269726	0.138552	1.67673e-07	26	27	27	1651	-0.575172	-0.0191087	0.565175	0.0269726	0.138552	1.67673e-07	26	27	27	3693
ENSG00000124459.11	ZNF45	19	44416775	44439434	22659	locus2173	0.152924	0.00227769	0.878459	0.0156428	0.150328	3.44251e-08	28	29	29	5274	-0.574798	-0.0268941	0.565428	0.0156428	0.150328	3.44251e-08	28	29	29	3694
ENSG00000166582.9	CENPV	17	16245850	16256783	10933	locus1994	-2.53391	-0.0226122	0.0112798	0.0365695	0.27724	1.54014e-14	6	6	6	590	-0.574631	-0.0180277	0.565541	0.0365695	0.27724	1.54014e-14	6	6	6	3695
ENSG00000156990.14	RPUSD3	3	9879486	9885743	6257	locus380	0.678977	0.00601649	0.497152	0.0482801	0.284905	5.6311e-15	40	43	43	3693	-0.574626	-0.0238148	0.565545	0.0482801	0.284905	5.6311e-15	40	43	43	3696
ENSG00000277149.4	TYW1B	7	72039497	72298779	259282	locus1002	-3.37702	-0.0171789	0.00073275	0.120654	0.295839	8.84519e-16	26	26	26	262	-0.574289	-0.0103133	0.565772	0.120654	0.295839	8.84519e-16	26	26	26	3697
ENSG00000174485.15	DENND4A	15	65951460	66084631	133171	locus1849	3.41569	0.0558485	0.000636201	0.0109641	0.0677695	0.000365939	36	38	38	254	0.57394	0.0303196	0.566008	0.0109641	0.0677695	0.000365939	36	38	38	3698
ENSG00000103415.11	HMOX2	16	4524703	4560348	35645	locus1896	-2.34658	-0.0884908	0.0189468	0.00208721	0.0679826	0.000363066	10	11	11	731	0.573671	0.075661	0.56619	0.00208721	0.0679826	0.000363066	10	11	11	3699
ENSG00000124587.13	PEX6	6	42931605	42946919	15314	locus853	1.07295	0.0105466	0.283293	0.0290773	0.226775	2.08171e-12	30	33	33	2643	0.573357	0.0204739	0.566403	0.0290773	0.226775	2.08171e-12	30	33	33	3700
ENSG00000178177.15	LCORL	4	17842821	18023498	180677	locus535	-2.83551	-0.0552333	0.00457528	0.00730604	0.0567204	0.00141467	24	27	27	426	-0.573335	-0.0253049	0.566418	0.00730604	0.0567204	0.00141467	24	27	27	3701
ENSG00000140326.12	CDAN1	15	43015741	43029326	13585	locus1824	0.309494	0.00445639	0.756946	0.0145309	0.149243	6.82456e-08	26	27	27	4779	0.573156	0.0290409	0.566539	0.0145309	0.149243	6.82456e-08	26	27	27	3702
ENSG00000128245.14	YWHAH	22	32340520	32353590	13070	locus2326	-0.845368	-0.088018	0.397906	0.000319465	0.0252949	0.0338709	6	7	7	3230	-0.572282	-0.20987	0.567131	0.000319465	0.0252949	0.0338709	6	7	7	3703
ENSG00000125089.16	SH3TC1	4	8201016	8242830	41814	locus528	0.0191259	-0.00295997	0.984741	0.0198672	0.0677656	0.000434892	37	38	38	5715	-0.571981	-0.0135277	0.567335	0.0198672	0.0677656	0.000434892	37	38	38	3704
ENSG00000175826.11	CTDNEP1	17	7146910	7155297	8387	locus1983	-1.33767	-0.0346558	0.181003	0.00437071	0.0280696	0.0249031	15	16	16	2076	-0.571631	-0.0394858	0.567572	0.00437071	0.0280696	0.0249031	15	16	16	3705
ENSG00000204961.6	PCDHA9	5	140227966	140391931	163965	locus770	3.19682	0.017058	0.0013895	0.101366	0.467683	5.69813e-29	59	62	62	310	-0.571566	-0.0152656	0.567616	0.0713605	0.467683	5.69813e-29	52	62	62	3706
ENSG00000137478.14	FCHSD2	11	72547789	72853363	305574	locus1473	-0.140945	-0.00190486	0.887913	0.0314143	0.0637851	0.000554644	50	53	53	5307	-0.571526	-0.0165966	0.567643	0.0314143	0.0637851	0.000554644	50	53	53	3707
ENSG00000064763.10	FAR2	12	29302210	29488549	186339	locus1553	-0.706941	-0.00372116	0.479603	0.0947694	0.368947	1.14369e-20	24	24	24	3616	0.571284	0.0103407	0.567807	0.0947694	0.368947	1.14369e-20	24	24	24	3708
ENSG00000109133.12	TMEM33	4	41937445	41962820	25375	locus555	0.988764	0.0242693	0.322779	0.00583969	0.053261	0.00158603	26	26	26	2864	0.570978	0.0465051	0.568015	0.00583969	0.053261	0.00158603	26	26	26	3709
ENSG00000010219.13	DYRK4	12	4699237	4723054	23817	locus1533	-0.37285	-0.00395502	0.70926	0.0253131	0.259539	8.793e-14	12	13	13	4586	0.569343	0.0211049	0.569123	0.0253131	0.259539	8.793e-14	12	13	13	3710
ENSG00000113312.10	TTC1	5	159436106	159492552	56446	locus787	1.4198	0.0152211	0.155666	0.0302891	0.0774306	0.000146689	80	86	86	1922	-0.569336	-0.0204336	0.569128	0.0302891	0.0774306	0.000146689	80	86	86	3711
ENSG00000121064.12	SCPEP1	17	55055491	55084129	28638	locus2027	1.71093	0.0243904	0.0870946	0.0167377	0.0917167	2.72631e-05	9	10	10	1426	-0.56925	-0.0296815	0.569187	0.0167377	0.0917167	2.72631e-05	9	10	10	3712
ENSG00000114405.10	C3orf14	3	62304696	62321888	17192	locus418	0.621708	0.0321484	0.534134	0.00115565	0.0888711	4.03074e-05	5	6	6	3862	-0.568875	-0.105506	0.569441	0.00115565	0.0888711	4.03074e-05	5	6	6	3713
ENSG00000164244.20	PRRC1	5	126853331	126890777	37446	locus762	1.57921	0.0390015	0.114287	0.0047356	0.0708685	0.00030419	20	21	21	1639	-0.568579	-0.0513182	0.569642	0.0047356	0.0708685	0.00030419	20	21	21	3714
ENSG00000162365.11	CYP4A22	1	47603112	47615399	12287	locus42	-0.599517	-0.00480911	0.548828	0.0443621	0.0674812	0.000473081	65	69	69	3916	0.568561	0.0170009	0.569654	0.0443621	0.0674812	0.000473081	65	69	69	3715
ENSG00000115602.16	IL1RL1	2	102928022	102968497	40475	locus267	-1.92918	-0.0189106	0.0537082	0.0338565	0.304692	1.3258e-16	23	29	29	1138	-0.567967	-0.019484	0.570058	0.0338565	0.304692	1.3258e-16	23	29	29	3716
ENSG00000105321.12	CCDC9	19	47759781	47775210	15429	locus2177	0.840605	0.0173112	0.400569	0.00752844	0.146508	9.28622e-08	15	17	17	3240	-0.56784	-0.0406357	0.570144	0.00752844	0.146508	9.28622e-08	15	17	17	3717
ENSG00000127863.15	TNFRSF19	13	24144508	24250244	105736	locus1644	-0.231109	-0.00235483	0.81723	0.0200153	0.0824574	9.19424e-05	51	57	57	5033	-0.567268	-0.025041	0.570532	0.0199212	0.0824574	9.19424e-05	50	57	57	3718
ENSG00000117114.19	ADGRL2	1	81771876	82459616	687740	locus69	0.240815	0.00316565	0.809698	0.0165074	0.045619	0.00379577	33	34	34	5000	-0.567214	-0.026548	0.570569	0.0165074	0.045619	0.00379577	33	34	34	3719
ENSG00000204262.11	COL5A2	2	189896623	190044487	147864	locus325	0.812197	0.00947731	0.416678	0.0186181	0.0378082	0.0075745	31	32	32	3339	-0.567021	-0.0238337	0.5707	0.0186181	0.0378082	0.0075745	31	32	32	3720
ENSG00000158296.13	SLC13A3	20	45186466	45313124	126658	locus2243	-0.624095	-0.00223154	0.532565	0.232648	0.551074	1.79006e-36	25	25	25	3853	0.566845	0.00678382	0.57082	0.232648	0.551074	1.79006e-36	25	25	25	3721
ENSG00000149418.10	ST14	11	130029676	130080257	50581	locus1522	1.15929	0.0153387	0.246337	0.0166668	0.116689	2.16396e-06	33	35	35	2460	-0.566435	-0.0245477	0.571098	0.0158979	0.116689	2.16396e-06	32	35	35	3722
ENSG00000113209.8	PCDHB5	5	140514787	140518197	3410	locus770	-0.120906	-0.000827154	0.903766	0.0414908	0.0301455	0.0200464	53	58	58	5372	-0.56635	-0.0219856	0.571156	0.0414908	0.0301455	0.0200464	53	58	58	3723
ENSG00000143162.7	CREG1	1	167510250	167522999	12749	locus117	-1.23164	-0.0220961	0.218083	0.00990664	0.109179	5.80539e-06	35	37	37	2293	0.566216	0.0365157	0.571247	0.00990664	0.109179	5.80539e-06	35	37	37	3724
ENSG00000153406.13	NMRAL1	16	4511680	4526338	14658	locus1896	-2.45286	-0.00764515	0.0141727	0.296099	0.622464	2.43041e-45	70	75	75	653	0.566038	0.00594097	0.571368	0.296099	0.622464	2.43041e-45	70	75	75	3725
ENSG00000142396.10	ERVK3-1	19	58816739	58827023	10284	locus2196	-0.945234	-0.0137296	0.344539	0.0156933	0.118526	1.06527e-06	13	14	14	2982	0.566002	0.0298195	0.571392	0.0156933	0.118526	1.06527e-06	13	14	14	3726
ENSG00000013583.8	HEBP1	12	13127803	13153199	25396	locus1540	-0.749952	-0.00991223	0.453283	0.0167782	0.0221803	0.0434073	30	31	31	3505	0.565845	0.0322157	0.571499	0.0167782	0.0221803	0.0434073	30	31	31	3727
ENSG00000196693.14	ZNF33B	10	43069630	43134018	64388	locus1337	-2.12092	-0.0263768	0.0339281	0.017892	0.0981942	1.98404e-05	57	61	61	923	0.565249	0.026054	0.571905	0.017892	0.0981942	1.98404e-05	57	61	61	3728
ENSG00000185028.3	LRRC14B	5	191609	196449	4840	locus668	1.28146	0.0266309	0.200031	0.0068553	0.0207636	0.0494615	7	7	7	2199	-0.565196	-0.0373636	0.57194	0.0068553	0.0207636	0.0494615	7	7	7	3729
ENSG00000120889.12	TNFRSF10B	8	22877648	22926544	48896	locus1096	0.945988	0.0169542	0.344155	0.0123644	0.0418304	0.00582393	52	52	52	2979	-0.564956	-0.0381929	0.572104	0.0119989	0.0418304	0.00582393	51	52	52	3730
ENSG00000173267.13	SNCG	10	88715515	88723015	7500	locus1379	-0.125846	-0.00441434	0.899854	0.00254412	0.100647	1.3791e-05	6	6	6	5356	-0.564802	-0.0603212	0.572208	0.00254412	0.100647	1.3791e-05	6	6	6	3731
ENSG00000112561.17	TFEB	6	41651715	41703961	52246	locus852	0.519658	0.00368896	0.603302	0.0603283	0.351243	1.29245e-19	18	18	18	4153	-0.564699	-0.0149584	0.572279	0.0603283	0.351243	1.29245e-19	18	18	18	3732
ENSG00000115257.15	PCSK4	19	1481426	1490449	9023	locus2132	-1.76859	-0.0241244	0.0769625	0.0148276	0.220443	2.0029e-12	13	23	23	1351	-0.564305	-0.0267985	0.572547	0.014826	0.220443	2.0029e-12	12	23	23	3733
ENSG00000139629.15	GALNT6	12	51745035	51785190	40155	locus1571	-0.573704	-0.00722622	0.566168	0.016366	0.199629	1.09333e-10	24	24	24	3994	0.564213	0.0251286	0.572609	0.016366	0.199629	1.09333e-10	24	24	24	3734
ENSG00000228223.2	HCG11	6	26521933	26527612	5679	locus829	-3.8752	-0.0633291	0.000106539	0.0120545	0.0335421	0.0147798	31	32	32	169	-0.564048	-0.0224296	0.572722	0.0120545	0.0335421	0.0147798	31	32	32	3735
ENSG00000162572.20	SCNN1D	1	1215815	1227409	11594	locus2	-0.824252	-0.0144751	0.409796	0.0152069	0.0437737	0.00515854	24	25	25	3301	0.563985	0.025936	0.572764	0.0152069	0.0437737	0.00515854	24	25	25	3736
ENSG00000154781.15	CCDC174	3	14693252	14714166	20914	locus385	-1.35066	-0.00770629	0.176805	0.0884735	0.232875	1.76842e-12	49	49	49	2054	-0.563921	-0.0121519	0.572808	0.0884735	0.232875	1.76842e-12	49	49	49	3737
ENSG00000124193.14	SRSF6	20	42086535	42092883	6348	locus2240	-1.50604	-0.0346348	0.132056	0.00478607	0.0265839	0.0275282	35	37	37	1769	0.563671	0.0467455	0.572978	0.00478607	0.0265839	0.0275282	35	37	37	3738
ENSG00000152253.8	SPC25	2	169727400	169746940	19540	locus311	0.887558	0.00617905	0.374778	0.0599482	0.150852	4.0378e-08	45	46	46	3126	-0.563555	-0.0137066	0.573057	0.0599482	0.150852	4.0378e-08	45	46	46	3739
ENSG00000138346.14	DNA2	10	70173820	70231878	58058	locus1363	0.729703	0.00280498	0.465571	0.215324	0.572777	1.81683e-42	20	20	20	3561	-0.5634	-0.00708527	0.573162	0.215324	0.572777	1.81683e-42	20	20	20	3740
ENSG00000171824.13	EXOSC10	1	11126675	11159926	33251	locus13	-1.37319	-0.0104752	0.169695	0.0517028	0.345981	9.58725e-20	26	27	27	2007	-0.563349	-0.0160101	0.573197	0.0488411	0.345981	9.58725e-20	25	27	27	3741
ENSG00000150627.15	WDR17	4	176986991	177103966	116975	locus654	-0.985236	-0.0221357	0.324508	0.00710553	0.0946521	2.38936e-05	21	24	24	2873	0.562625	0.0426524	0.57369	0.00710553	0.0946521	2.38936e-05	21	24	24	3742
ENSG00000187048.12	CYP4A11	1	47394859	47407148	12289	locus42	1.04532	0.0157548	0.295873	0.012945	0.0408891	0.00545554	9	9	9	2717	-0.562047	-0.0302827	0.574084	0.012945	0.0408891	0.00545554	9	9	9	3743
ENSG00000196363.9	WDR5	9	137000320	137025090	24770	locus1299	-1.05759	-0.0143528	0.290241	0.0199927	0.27069	2.23324e-14	11	12	12	2684	-0.561665	-0.0272043	0.574344	0.0199927	0.27069	2.23324e-14	11	12	12	3744
ENSG00000187566.5	NHLRC1	6	18120670	18122908	2238	locus822	-0.392553	-0.00518538	0.69465	0.0127845	0.139349	1.92346e-07	16	16	16	4526	0.561619	0.0322538	0.574375	0.0127845	0.139349	1.92346e-07	16	16	16	3745
ENSG00000153561.12	RMND5A	2	86947413	87005164	57751	locus260	-1.53806	-0.0463502	0.124034	0.00257018	0.0219139	0.048758	27	34	34	1700	-0.561505	-0.0707215	0.574453	0.00257018	0.0219139	0.048758	27	34	34	3746
ENSG00000242715.7	CCDC169	13	36796140	36871951	75811	locus1655	0.392256	0.00465268	0.694869	0.0224734	0.0855254	6.19092e-05	78	91	91	4527	0.561498	0.0237396	0.574458	0.0224734	0.0855254	6.19092e-05	78	91	91	3747
ENSG00000084764.10	MAPRE3	2	27193504	27250087	56583	locus211	-2.45226	-0.0560824	0.014196	0.00500185	0.0625809	0.000771295	14	15	15	654	0.561416	0.0470394	0.574514	0.00500185	0.0625809	0.000771295	14	15	15	3748
ENSG00000145824.12	CXCL14	5	134906370	134914681	8311	locus768	-0.460517	-0.00621856	0.645145	0.0146773	0.0829472	8.83408e-05	23	23	23	4343	0.560978	0.0285633	0.574813	0.0119707	0.0829472	8.83408e-05	21	23	23	3749
ENSG00000120254.15	MTHFD1L	6	151186814	151423023	236209	locus924	0.304047	0.00305274	0.761092	0.0154583	0.149676	7.69939e-08	39	40	40	4796	0.56086	0.0310037	0.574893	0.0154583	0.149676	7.69939e-08	39	40	40	3750
ENSG00000100372.14	SLC25A17	22	41165633	41215403	49770	locus2337	0.840441	0.0281764	0.400661	0.00223178	0.0227419	0.0412547	13	13	13	3242	0.560553	0.0718492	0.575102	0.00223178	0.0227419	0.0412547	13	13	13	3751
ENSG00000137804.12	NUSAP1	15	41625078	41673244	48166	locus1823	0.869598	0.00491931	0.38452	0.0899493	0.232987	1.93805e-12	18	19	19	3167	-0.560199	-0.0110648	0.575344	0.0899493	0.232987	1.93805e-12	18	19	19	3752
ENSG00000166529.14	ZSCAN21	7	99647396	99662663	15267	locus1020	2.0142	0.0132662	0.0439886	0.0662975	0.237996	4.98775e-13	33	38	38	1034	0.560109	0.0122449	0.575405	0.0662975	0.237996	4.98775e-13	33	38	38	3753
ENSG00000230124.6	ACBD6	1	180257364	180471712	214348	locus128	0.11644	0.00134274	0.907304	0.0382635	0.188784	1.36806e-11	48	51	51	5389	-0.559373	-0.0163022	0.575907	0.0382635	0.188784	1.36806e-11	48	51	51	3754
ENSG00000124608.4	AARS2	6	44266467	44281084	14617	locus854	-2.03033	-0.0367427	0.0423232	0.00805352	0.024939	0.0350148	32	32	32	1010	-0.559097	-0.0459843	0.576096	0.00805352	0.024939	0.0350148	32	32	32	3755
ENSG00000177807.8	KCNJ10	1	160007256	160039950	32694	locus110	-1.71618	-0.0590116	0.0861292	0.00256121	0.0394506	0.00804894	28	29	29	1416	0.559069	0.0674129	0.576115	0.00256121	0.0394506	0.00804894	28	29	29	3756
ENSG00000163788.13	SNRK	3	43328003	43392634	64631	locus408	-2.51966	-0.0539642	0.0117467	0.00586796	0.076484	0.000113275	20	20	20	610	0.558845	0.0442057	0.576267	0.00586796	0.076484	0.000113275	20	20	20	3757
ENSG00000138050.14	THUMPD2	2	39963199	40006416	43217	locus222	0.803036	0.0210497	0.421954	0.00518359	0.0260962	0.0278078	31	32	32	3365	-0.55869	-0.0526307	0.576373	0.00492349	0.0260962	0.0278078	30	32	32	3758
ENSG00000162878.12	PKDCC	2	42275160	42285656	10496	locus226	1.09341	0.00741611	0.274212	0.0537048	0.196304	1.54497e-10	37	38	38	2594	-0.558531	-0.013525	0.576482	0.0535128	0.196304	1.54497e-10	36	38	38	3759
ENSG00000150867.13	PIP4K2A	10	22823782	23003507	179725	locus1323	-3.24633	-0.0723195	0.00116904	0.00571775	0.0886685	5.47947e-05	22	23	23	300	0.557975	0.0466203	0.576861	0.00571775	0.0886685	5.47947e-05	22	23	23	3760
ENSG00000070669.16	ASNS	7	97480988	97557753	76765	locus1019	2.41584	0.0304716	0.0156991	0.0200487	0.096221	1.8441e-05	51	55	55	677	-0.557731	-0.0235413	0.577028	0.0200487	0.096221	1.8441e-05	51	55	55	3761
ENSG00000164236.11	ANKRD33B	5	10564181	10657928	93747	locus680	-0.250651	-0.00256913	0.802084	0.0201323	0.0229461	0.0410781	36	37	37	4967	0.557242	0.027723	0.577362	0.0201323	0.0229461	0.0410781	36	37	37	3762
ENSG00000136371.10	MTHFS	15	80135888	80189627	53739	locus1862	0.29792	0.00176782	0.765764	0.125815	0.11106	3.90442e-06	131	138	138	4819	-0.557176	-0.0109415	0.577407	0.125815	0.11106	3.90442e-06	131	138	138	3763
ENSG00000167037.18	SGSM1	22	25202177	25323545	121368	locus2317	1.58205	0.00862004	0.113639	0.0970314	0.230114	1.76465e-12	85	90	90	1634	0.556854	0.0122825	0.577627	0.0970314	0.230114	1.76465e-12	85	90	90	3764
ENSG00000198774.4	RASSF9	12	86194480	86230187	35707	locus1599	-1.94393	-0.0308247	0.0519042	0.0122499	0.0249769	0.0315866	19	19	19	1117	0.556289	0.0336796	0.578013	0.0122499	0.0249769	0.0315866	19	19	19	3765
ENSG00000197261.11	C6orf141	6	49518380	49529626	11246	locus858	-1.00584	-0.00496949	0.314495	0.148953	0.317896	2.39821e-17	8	9	9	2820	0.55622	0.00894677	0.578061	0.148953	0.317896	2.39821e-17	8	9	9	3766
ENSG00000159263.15	SIM2	21	38071414	38122218	50804	locus2293	-0.847065	-0.00726072	0.396959	0.0363805	0.142928	2.41609e-08	35	36	36	3223	-0.556215	-0.0154716	0.578064	0.0363805	0.142928	2.41609e-08	35	36	36	3767
ENSG00000104490.17	NCALD	8	102698769	102803197	104428	locus1149	1.43133	0.0167029	0.152335	0.024146	0.115196	2.60174e-06	26	27	27	1904	-0.556201	-0.0235282	0.578073	0.024146	0.115196	2.60174e-06	26	27	27	3768
ENSG00000009413.15	REV3L	6	111620233	111804918	184685	locus901	0.20659	0.00264004	0.83633	0.016699	0.143919	8.12009e-08	42	44	44	5104	-0.556157	-0.0255606	0.578104	0.016699	0.143919	8.12009e-08	42	44	44	3769
ENSG00000070366.13	SMG6	17	1963136	2207079	243943	locus1976	0.106538	0.00532157	0.915156	0.00145554	0.0461288	0.00412113	6	6	6	5430	0.555912	0.0848797	0.578271	0.00145554	0.0461288	0.00412113	6	6	6	3770
ENSG00000186318.16	BACE1	11	117156401	117186972	30571	locus1512	-0.577862	-0.0121392	0.563358	0.00849364	0.0348466	0.0115432	34	38	38	3985	-0.555756	-0.0316989	0.578378	0.00849364	0.0348466	0.0115432	34	38	38	3771
ENSG00000133114.17	GPALPP1	13	45563672	45611804	48132	locus1662	-0.799072	-0.0461382	0.424248	0.001542	0.0277566	0.0253653	31	31	31	3379	0.555489	0.0850232	0.57856	0.001542	0.0277566	0.0253653	31	31	31	3772
ENSG00000137857.17	DUOX1	15	45422191	45457772	35581	locus1826	0.618609	0.00371299	0.536174	0.0796197	0.316201	2.12029e-17	21	23	23	3871	-0.555237	-0.0121521	0.578732	0.0796197	0.316201	2.12029e-17	21	23	23	3773
ENSG00000183549.10	ACSM5	16	20420855	20452658	31803	locus1919	0.79542	0.0149228	0.426369	0.00880843	0.025145	0.0329463	17	18	18	3385	0.554667	0.0327006	0.579122	0.00880843	0.025145	0.0329463	17	18	18	3774
ENSG00000162585.16	FAAP20	1	2115898	2139172	23274	locus2	0.484383	0.00448365	0.628114	0.0391391	0.250532	4.44246e-13	46	46	46	4264	-0.554127	-0.0197694	0.579492	0.0391391	0.250532	4.44246e-13	46	46	46	3775
ENSG00000100577.18	GSTZ1	14	77787378	77797940	10562	locus1771	0.785496	0.00680071	0.432163	0.0392067	0.242592	6.78129e-13	14	14	14	3415	-0.554001	-0.0172359	0.579578	0.0392067	0.242592	6.78129e-13	14	14	14	3776
ENSG00000254901.7	BORCS8	19	19287715	19302961	15246	locus2150	-1.39746	-0.0268723	0.162274	0.00784673	0.12497	9.32013e-07	8	8	8	1961	0.553388	0.0377514	0.579998	0.00784673	0.12497	9.32013e-07	8	8	8	3777
ENSG00000197586.12	ENTPD6	20	25176305	25208711	32406	locus2228	0.485376	0.00305818	0.627409	0.0809452	0.41356	1.32813e-24	63	64	64	4260	0.553318	0.0115972	0.580045	0.0807083	0.41356	1.32813e-24	62	64	64	3778
ENSG00000100023.18	PPIL2	22	22020300	22054304	34004	locus2314	-0.125691	-0.00231512	0.899977	0.0209134	0.196412	1.85562e-10	50	52	52	5357	0.552803	0.0238119	0.580398	0.0209134	0.196412	1.85562e-10	50	52	52	3779
ENSG00000157540.19	DYRK1A	21	38738374	38898659	160285	locus2294	-1.08173	-0.0142982	0.279373	0.0166374	0.0278438	0.0255281	47	49	49	2624	0.552536	0.0265149	0.580581	0.0166374	0.0278438	0.0255281	47	49	49	3780
ENSG00000170889.13	RPS9	19	54704725	54711515	6790	locus2190	1.51623	0.0114769	0.129462	0.0496467	0.504903	6.5753e-32	16	22	22	1747	-0.55249	-0.014676	0.580613	0.0496467	0.504903	6.5753e-32	16	22	22	3781
ENSG00000072134.15	EPN2	17	19140689	19240028	99339	locus1997	-0.945264	-0.0158914	0.344524	0.00804828	0.0480577	0.00248288	29	30	30	2981	0.552176	0.040223	0.580828	0.00804828	0.0480577	0.00248288	29	30	30	3782
ENSG00000181333.11	HEPHL1	11	93754519	93847374	92855	locus1492	1.01299	0.0048983	0.311067	0.126007	0.301633	2.44425e-16	27	28	28	2801	-0.552147	-0.00971683	0.580847	0.126007	0.301633	2.44425e-16	27	28	28	3783
ENSG00000122642.10	FKBP9	7	32997015	33046543	49528	locus971	-0.0275549	-0.000468976	0.978017	0.020245	0.177625	2.36912e-09	6	6	6	5687	0.552129	0.0245642	0.58086	0.020245	0.177625	2.36912e-09	6	6	6	3784
ENSG00000197322.3	C17orf102	17	32901141	32906388	5247	locus2007	-0.879097	-0.0442217	0.379349	0.00145218	0.0287692	0.0222263	2	2	2	3149	0.551934	0.095452	0.580994	0.00145218	0.0287692	0.0222263	2	2	2	3785
ENSG00000197191.4	CYSRT1	9	140119625	140120767	1142	locus1301	-0.00228572	-0.00157404	0.998176	0.0383981	0.0414141	0.00621953	43	50	50	5771	0.551856	0.0205549	0.581047	0.0383981	0.0414141	0.00621953	43	50	50	3786
ENSG00000151233.10	GXYLT1	12	42475647	42538676	63029	locus1562	-0.535532	-0.0147169	0.592282	0.00438069	0.0812213	6.24246e-05	8	8	8	4102	-0.551537	-0.0548019	0.581265	0.00438069	0.0812213	6.24246e-05	8	8	8	3787
ENSG00000185414.19	MRPL30	2	99797646	99816024	18378	locus264	1.63934	0.0293842	0.101142	0.00883717	0.165253	7.627e-09	37	38	38	1528	0.5514	0.0348084	0.581359	0.00883717	0.165253	7.627e-09	37	38	38	3788
ENSG00000241878.11	PISD	22	32014478	32058550	44072	locus2325	1.88074	0.0120285	0.0600074	0.0668852	0.270817	2.88874e-15	47	47	47	1204	-0.550873	-0.0122841	0.581721	0.0668852	0.270817	2.88874e-15	47	47	47	3789
ENSG00000175782.9	SLC35E3	12	69139955	69175248	35293	locus1585	-1.1741	-0.0183755	0.240356	0.0109977	0.134095	4.36763e-07	13	13	13	2432	0.550705	0.0298334	0.581836	0.0109977	0.134095	4.36763e-07	13	13	13	3790
ENSG00000100075.9	SLC25A1	22	19163087	19166376	3289	locus2311	-0.513548	-0.0210732	0.607568	0.00173794	0.0334135	0.0103824	4	4	4	4173	-0.550528	-0.0796367	0.581957	0.00173794	0.0334135	0.0103824	4	4	4	3791
ENSG00000159958.6	TNFRSF13C	22	42318035	42322810	4775	locus2338	1.16025	0.00473426	0.245949	0.144279	0.420018	4.40731e-25	36	38	38	2458	0.550053	0.00877992	0.582283	0.144279	0.420018	4.40731e-25	36	38	38	3792
ENSG00000177697.17	CD151	11	832951	838835	5884	locus1419	-2.5262	-0.0208315	0.0115304	0.0460527	0.277884	7.90674e-15	7	7	7	604	0.549722	0.0152397	0.58251	0.0460527	0.277884	7.90674e-15	7	7	7	3793
ENSG00000197050.10	ZNF420	19	37569123	37621268	52145	locus2168	-0.991461	-0.0390013	0.321461	0.00213904	0.0287878	0.0229763	11	12	12	2856	-0.549467	-0.0628843	0.582685	0.00213904	0.0287878	0.0229763	11	12	12	3794
ENSG00000243566.6	UPK3B	7	76139739	76157199	17460	locus1003	-2.00446	-0.0145783	0.0450205	0.0605479	0.174639	1.9618e-09	28	35	35	1046	-0.548773	-0.0155842	0.583161	0.0600204	0.174639	1.9618e-09	27	35	35	3795
ENSG00000152056.16	AP1S3	2	224620042	224702299	82257	locus351	0.781989	0.00983786	0.434221	0.0233262	0.0893517	4.71493e-05	33	34	34	3423	-0.548598	-0.0300912	0.583281	0.022148	0.0893517	4.71493e-05	32	34	34	3796
ENSG00000132879.13	FBXO44	1	11714463	11723384	8921	locus13	-0.269945	-0.00614368	0.787202	0.00800744	0.104041	9.81242e-06	27	30	30	4900	-0.548579	-0.0385903	0.583295	0.00800744	0.104041	9.81242e-06	27	30	30	3797
ENSG00000123545.5	NDUFAF4	6	97337190	97345767	8577	locus891	-0.625558	-0.0106132	0.531605	0.0106724	0.240424	1.56736e-12	23	23	23	3847	0.548577	0.0328951	0.583296	0.0106724	0.240424	1.56736e-12	23	23	23	3798
ENSG00000133703.11	KRAS	12	25358179	25403863	45684	locus1550	-0.769862	-0.0157373	0.441382	0.00402526	0.0297108	0.0216145	38	38	38	3459	-0.548147	-0.0539698	0.583591	0.00402526	0.0297108	0.0216145	38	38	38	3799
ENSG00000231738.10	TSPAN19	12	85408095	85430055	21960	locus1599	-0.888482	-0.0185937	0.374282	0.00641819	0.0363352	0.0105415	9	10	10	3120	-0.547951	-0.0417181	0.583725	0.00641819	0.0363352	0.0105415	9	10	10	3800
ENSG00000257949.6	TEN1	17	73975320	73996667	21347	locus2043	-0.139787	-0.000463582	0.888828	0.286156	0.514539	1.36702e-33	30	30	30	5311	-0.547528	-0.0062232	0.584016	0.286156	0.514539	1.36702e-33	30	30	30	3801
ENSG00000174915.11	PTDSS2	11	448267	491400	43133	locus1419	0.696235	0.00481243	0.486282	0.0626326	0.285804	6.86614e-16	27	29	29	3643	0.547456	0.014846	0.584065	0.0617861	0.285804	6.86614e-16	26	29	29	3802
ENSG00000228265.5	RALY-AS1	20	32580293	32582173	1880	locus2231	2.78125	0.0483209	0.00541493	0.0111068	0.034945	0.0118541	13	15	15	456	-0.547441	-0.0339537	0.584076	0.0111068	0.034945	0.0118541	13	15	15	3803
ENSG00000121957.12	GPSM2	1	109419606	109477166	57560	locus92	-0.0484339	-0.00265092	0.96137	0.0122903	0.0315263	0.0183908	27	29	29	5619	0.54719	0.037878	0.584248	0.0122903	0.0315263	0.0183908	27	29	29	3804
ENSG00000138794.9	CASP6	4	110609783	110624601	14818	locus606	-0.826654	-0.00793375	0.408433	0.0295935	0.198224	1.7989e-10	24	25	25	3291	-0.547036	-0.0191535	0.584354	0.0295935	0.198224	1.7989e-10	24	25	25	3805
ENSG00000268043.7	NBPF12	1	146373856	146467639	93783	locus102	0.208832	0.00624033	0.83458	0.0111583	0.0588115	0.000961462	26	37	37	5092	0.54695	0.0285801	0.584413	0.0111583	0.0588115	0.000961462	26	37	37	3806
ENSG00000178187.7	ZNF454	5	178368198	178393434	25236	locus803	-1.5018	-0.0089073	0.13315	0.0926326	0.397526	3.26845e-23	7	7	7	1774	-0.546647	-0.0115899	0.584621	0.0926326	0.397526	3.26845e-23	7	7	7	3807
ENSG00000105662.15	CRTC1	19	18794489	18893143	98654	locus2150	0.484136	0.00734816	0.62829	0.00797851	0.118807	1.55591e-06	12	13	13	4265	-0.546459	-0.0332068	0.584751	0.00734783	0.118807	1.55591e-06	11	13	13	3808
ENSG00000154928.16	EPHB1	3	134514101	134979307	465206	locus472	0.814683	0.0149768	0.415254	0.00847285	0.0773744	0.000156279	11	11	11	3329	-0.545639	-0.0380628	0.585314	0.00847285	0.0773744	0.000156279	11	11	11	3809
ENSG00000281649.1	EBLN3P	9	37079892	37090398	10506	locus1230	-0.60378	-0.0111463	0.54599	0.0135539	0.0340526	0.0128197	49	52	52	3907	0.545296	0.0325642	0.58555	0.0135539	0.0340526	0.0128197	49	52	52	3810
ENSG00000075826.16	SEC31B	10	102246403	102279618	33215	locus1390	2.26509	0.0173308	0.0235073	0.0420705	0.351947	5.79083e-20	50	50	50	788	-0.545012	-0.0156282	0.585746	0.0420705	0.351947	5.79083e-20	50	50	50	3811
ENSG00000136485.14	DCAF7	17	61627837	61671628	43791	locus2031	4.2043	0.11475	2.61892e-05	0.00388491	0.0216557	0.0496949	46	47	47	132	-0.544358	-0.0487374	0.586195	0.00388491	0.0216557	0.0496949	46	47	47	3812
ENSG00000174780.15	SRP72	4	57333782	57369847	36065	locus562	0.313107	0.00287125	0.754199	0.0171542	0.191065	8.66161e-11	43	43	43	4768	0.544145	0.0272392	0.586341	0.0171542	0.191065	8.66161e-11	43	43	43	3813
ENSG00000119231.10	SENP5	3	196594726	196661584	66858	locus519	0.281021	0.00578704	0.778694	0.00772293	0.0935865	1.49834e-05	10	11	11	4869	-0.544121	-0.0400155	0.586358	0.00772293	0.0935865	1.49834e-05	10	11	11	3814
ENSG00000156521.13	TYSND1	10	71897736	71906456	8720	locus1364	-0.144099	-0.00260817	0.885422	0.00927465	0.0957673	1.21833e-05	10	10	10	5302	0.543244	0.0332568	0.586962	0.00927465	0.0957673	1.21833e-05	10	10	10	3815
ENSG00000065833.8	ME1	6	83920120	84140770	220650	locus883	-1.71177	-0.0287162	0.0869397	0.0115847	0.0756956	0.000194654	8	8	8	1424	0.542106	0.0317434	0.587746	0.0115847	0.0756956	0.000194654	8	8	8	3816
ENSG00000149292.16	TTC12	11	113185304	113244018	58714	locus1508	-2.37853	-0.010387	0.017382	0.149629	0.567168	1.34044e-38	30	33	33	710	-0.541871	-0.00824927	0.587908	0.149629	0.567168	1.34044e-38	30	33	33	3817
ENSG00000124299.13	PEPD	19	33877855	34012697	134842	locus2164	0.0276414	-2.19843e-05	0.977948	0.0226806	0.244434	4.30249e-13	22	25	25	5684	-0.541492	-0.0212524	0.588169	0.0226806	0.244434	4.30249e-13	22	25	25	3818
ENSG00000100218.11	RSPH14	22	23401592	23484177	82585	locus2315	-1.69206	-0.0251595	0.0906345	0.0138287	0.10015	1.13921e-05	11	13	13	1454	-0.541337	-0.0285755	0.588276	0.0138287	0.10015	1.13921e-05	11	13	13	3819
ENSG00000136270.13	TBRG4	7	45139698	45151346	11648	locus980	0.145231	0.00185928	0.884528	0.00881426	0.0624452	0.0007064	26	27	27	5297	-0.541059	-0.0293582	0.588467	0.00881426	0.0624452	0.0007064	26	27	27	3820
ENSG00000140968.10	IRF8	16	85932767	85956211	23444	locus1966	0.316514	0.0121389	0.751613	0.00268963	0.0370259	0.00822259	7	7	7	4762	-0.540842	-0.0639352	0.588616	0.00268963	0.0370259	0.00822259	7	7	7	3821
ENSG00000167851.13	CD300A	17	72462511	72480937	18426	locus2042	-0.888188	-0.00717831	0.37444	0.0470754	0.0580421	0.000694933	42	47	47	3121	0.539571	0.0174154	0.589493	0.0470754	0.0580421	0.000694933	42	47	47	3822
ENSG00000189077.10	TMEM120A	7	75616148	75623913	7765	locus1003	-1.88884	-0.0587271	0.0589132	0.00274225	0.0245327	0.0369632	14	15	15	1195	-0.539357	-0.0673479	0.589641	0.00274225	0.0245327	0.0369632	14	15	15	3823
ENSG00000165684.4	SNAPC4	9	139270020	139292889	22869	locus1301	2.07153	0.0281285	0.0383097	0.0175537	0.0990172	4.61248e-06	22	23	23	967	-0.53913	-0.0294598	0.589797	0.0175537	0.0990172	4.61248e-06	22	23	23	3824
ENSG00000245694.9	CRNDE	16	54952776	54963101	10325	locus1935	1.42423	0.0597954	0.154381	0.00170875	0.0672337	0.000421399	8	8	8	1918	0.538798	0.0783623	0.590026	0.00170875	0.0672337	0.000421399	8	8	8	3825
ENSG00000170248.13	PDCD6IP	3	33840062	33911199	71137	locus401	-1.0578	-0.00672338	0.290148	0.0707356	0.426091	2.86506e-27	57	58	58	2682	-0.538622	-0.0125715	0.590148	0.0707356	0.426091	2.86506e-27	57	58	58	3826
ENSG00000075420.12	FNDC3B	3	171757367	172119459	362092	locus496	-1.69952	-0.0136852	0.0892212	0.0400012	0.138523	2.8067e-07	91	93	93	1441	0.538429	0.0146341	0.590281	0.0400012	0.138523	2.8067e-07	91	93	93	3827
ENSG00000163064.6	EN1	2	119599746	119605224	5478	locus278	1.15302	0.011257	0.248903	0.0330073	0.16169	1.46106e-08	7	7	7	2471	-0.538344	-0.0185834	0.59034	0.0330073	0.16169	1.46106e-08	7	7	7	3828
ENSG00000198160.14	MIER1	1	67390577	67454302	63725	locus58	1.32847	0.0242381	0.184023	0.00900501	0.0641439	0.000667683	64	65	65	2103	-0.538321	-0.0479371	0.590355	0.00900501	0.0641439	0.000667683	64	65	65	3829
ENSG00000157873.17	TNFRSF14	1	2487803	2497061	9258	locus3	0.149785	0.000540164	0.880934	0.118747	0.311916	8.85859e-17	74	80	80	5285	0.53783	0.00865553	0.590694	0.118747	0.311916	8.85859e-17	74	80	80	3830
ENSG00000138658.15	ZGRF1	4	113460488	113558151	97663	locus607	-0.382282	-0.00545806	0.702252	0.0145026	0.144097	9.70184e-08	23	24	24	4555	0.537704	0.0217919	0.590781	0.0145026	0.144097	9.70184e-08	23	24	24	3831
ENSG00000143631.10	FLG	1	152274640	152297715	23075	locus104	2.25766	0.0135659	0.0239667	0.0902156	0.23451	1.98665e-12	8	9	9	796	-0.537497	-0.0119218	0.590924	0.0902156	0.23451	1.98665e-12	8	9	9	3832
ENSG00000237441.9	RGL2	6	4703244	4710979	7735	locus811	-1.37454	-0.0196246	0.169273	0.0156549	0.0233035	0.0406233	55	57	57	2002	0.537474	0.0331082	0.59094	0.00930996	0.0233035	0.0406233	37	57	57	3833
ENSG00000088053.11	GP6	19	55525074	55549632	24558	locus2191	-0.495967	-0.00339587	0.619917	0.0537633	0.236571	2.21922e-12	23	24	24	4222	0.537447	0.0145363	0.590959	0.0537633	0.236571	2.21922e-12	23	24	24	3834
ENSG00000197363.9	ZNF517	8	146024297	146038427	14130	locus1186	-0.226087	-0.00436266	0.821134	0.00904072	0.210575	5.38246e-11	7	11	11	5050	-0.537434	-0.034977	0.590968	0.00904072	0.210575	5.38246e-11	7	11	11	3835
ENSG00000003056.7	M6PR	12	9092956	9102357	9401	locus1537	-0.536543	-0.0106299	0.591583	0.0110821	0.0970032	2.07975e-05	53	60	60	4094	0.537276	0.0367715	0.591077	0.0110821	0.0970032	2.07975e-05	53	60	60	3836
ENSG00000102780.16	DGKH	13	42614171	42817033	202862	locus1660	-0.0053038	-0.000126168	0.995768	0.00525803	0.0607633	0.000807124	13	13	13	5756	0.537121	0.0454312	0.591184	0.00525803	0.0607633	0.000807124	13	13	13	3837
ENSG00000171772.15	SYCE1	10	135367403	135381779	14376	locus1417	1.2304	0.0150049	0.218548	0.0205533	0.133008	3.39029e-07	18	20	20	2294	0.536921	0.0235982	0.591322	0.0205533	0.133008	3.39029e-07	18	20	20	3838
ENSG00000161905.12	ALOX15	17	4534213	4544973	10760	locus1979	0.348018	0.00167614	0.727826	0.166645	0.343842	8.30608e-19	60	63	63	4662	-0.536784	-0.00724237	0.591417	0.166645	0.343842	8.30608e-19	60	63	63	3839
ENSG00000121068.13	TBX2	17	59477203	59486827	9624	locus2030	-1.05223	-0.0182066	0.292696	0.0103961	0.125984	8.51555e-07	4	5	5	2697	0.536425	0.0335999	0.591665	0.0103961	0.125984	8.51555e-07	4	5	5	3840
ENSG00000167487.11	KLHL26	19	18747837	18782530	34693	locus2150	0.911103	0.0131387	0.362241	0.0132245	0.159517	1.58752e-08	19	21	21	3072	-0.536106	-0.025771	0.591885	0.0132245	0.159517	1.58752e-08	19	21	21	3841
ENSG00000125107.17	CNOT1	16	58553854	58663730	109876	locus1939	1.26508	0.0552303	0.205844	0.00208377	0.105947	6.11443e-06	5	5	5	2229	-0.536075	-0.0866565	0.591907	0.00208377	0.105947	6.11443e-06	5	5	5	3842
ENSG00000128191.15	DGCR8	22	20067754	20099401	31647	locus2312	-0.489067	-0.0116078	0.624795	0.00440749	0.067537	0.000424236	26	27	27	4250	0.535512	0.0450369	0.592296	0.00440749	0.067537	0.000424236	26	27	27	3843
ENSG00000186891.13	TNFRSF18	1	1138887	1141972	3085	locus2	-1.89928	-0.0449915	0.0575282	0.00700431	0.0713359	0.000285579	3	5	5	1176	0.535394	0.0461016	0.592377	0.00700431	0.0713359	0.000285579	3	5	5	3844
ENSG00000139644.12	TMBIM6	12	50135339	50158717	23378	locus1569	0.613158	0.0356022	0.539772	0.000861015	0.0240275	0.038006	11	11	11	3889	0.535238	0.10933	0.592486	0.000861015	0.0240275	0.038006	11	11	11	3845
ENSG00000105656.12	ELL	19	18553472	18632880	79408	locus2150	-1.17654	-0.0210085	0.239379	0.00946077	0.11365	3.33797e-06	33	38	38	2422	-0.534841	-0.0364132	0.59276	0.00946077	0.11365	3.33797e-06	33	38	38	3846
ENSG00000174373.16	RALGAPA1	14	36007561	36278501	270940	locus1735	1.27365	0.00951027	0.202788	0.0396773	0.264181	4.25272e-15	53	54	54	2212	0.534778	0.0167367	0.592803	0.0396773	0.264181	4.25272e-15	53	54	54	3847
ENSG00000051596.9	THOC3	5	175386533	175395318	8785	locus801	-1.98562	-0.0338458	0.047076	0.0113519	0.329202	1.83333e-18	31	35	35	1065	0.534667	0.0342278	0.59288	0.0113519	0.329202	1.83333e-18	31	35	35	3848
ENSG00000164619.8	BMPER	7	33944526	34196039	251513	locus972	-0.00832344	-0.000571018	0.993359	0.0194097	0.0468075	0.00229695	14	15	15	5744	0.534511	0.020183	0.592988	0.0194097	0.0468075	0.00229695	14	15	15	3849
ENSG00000276070.4	CCL4L2	17	34538464	34540274	1810	locus2009	0.982662	0.00601769	0.325774	0.0831088	0.213408	1.55258e-11	35	36	36	2883	-0.533825	-0.0101312	0.593463	0.0831088	0.213408	1.55258e-11	35	36	36	3850
ENSG00000239704.10	CDRT4	17	15339331	15370935	31604	locus1994	0.542724	0.00325463	0.58732	0.0854308	0.506829	6.56588e-33	40	42	42	4080	0.532874	0.0117417	0.594121	0.0700629	0.506829	6.56588e-33	38	42	42	3851
ENSG00000186854.10	TRABD2A	2	85048790	85108208	59418	locus258	-1.55131	-0.018249	0.120827	0.0239049	0.076076	0.000164123	26	29	29	1678	0.532806	0.0188408	0.594168	0.0239049	0.076076	0.000164123	26	29	29	3852
ENSG00000180481.10	GLIPR1L2	12	75784868	75826468	41600	locus1591	0.491223	0.00240091	0.623269	0.149549	0.528563	4.95073e-34	69	77	77	4236	0.53274	0.00823098	0.594214	0.149549	0.528563	4.95073e-34	69	77	77	3853
ENSG00000132313.14	MRPL35	2	86426555	86440917	14362	locus259	2.00592	0.0132904	0.0448652	0.0528868	0.26	8.50527e-14	60	62	62	1043	-0.532244	-0.010487	0.594557	0.0523788	0.26	8.50527e-14	58	62	62	3854
ENSG00000166128.12	RAB8B	15	63481804	63559973	78169	locus1847	0.19703	0.00464735	0.843804	0.00508631	0.0744627	0.000220768	13	14	14	5140	0.532187	0.0521132	0.594597	0.00508631	0.0744627	0.000220768	13	14	14	3855
ENSG00000167088.10	SNRPD1	18	19192274	19213481	21207	locus2074	1.67001	0.024903	0.0949169	0.0169304	0.084645	6.65377e-05	34	36	36	1484	0.53217	0.0216528	0.594609	0.0169304	0.084645	6.65377e-05	34	36	36	3856
ENSG00000160710.15	ADAR	1	154554533	154600473	45940	locus107	2.41177	0.0675519	0.0158751	0.00394748	0.0268818	0.0257278	28	31	31	682	-0.532044	-0.0492432	0.594695	0.00394748	0.0268818	0.0257278	28	31	31	3857
ENSG00000177042.14	TMEM80	11	695815	705028	9213	locus1419	-1.61751	-0.0068108	0.105768	0.170908	0.506543	3.39199e-32	21	21	21	1565	0.531841	0.00767909	0.594836	0.170908	0.506543	3.39199e-32	21	21	21	3858
ENSG00000147457.13	CHMP7	8	23101149	23119512	18363	locus1096	1.74826	0.0119275	0.0804191	0.0730446	0.165984	1.11053e-08	50	51	51	1371	-0.531632	-0.013207	0.594981	0.0730446	0.165984	1.11053e-08	50	51	51	3859
ENSG00000174226.8	SNX31	8	101585116	101661893	76777	locus1149	1.66413	0.00754941	0.0960871	0.157466	0.428688	7.77939e-25	88	94	94	1494	0.531245	0.00818146	0.595249	0.157466	0.428688	7.77939e-25	88	94	94	3860
ENSG00000152292.16	SH2D6	2	85646053	85664152	18099	locus259	3.27885	0.0117859	0.00104232	0.222154	0.559023	4.07872e-37	25	25	25	292	-0.531103	-0.00658145	0.595347	0.222154	0.559023	4.07872e-37	25	25	25	3861
ENSG00000163611.11	SPICE1	3	113161564	113234003	72439	locus455	1.48825	0.0157637	0.136686	0.0284638	0.0965146	2.14344e-05	58	64	64	1797	-0.530417	-0.0233864	0.595823	0.0284638	0.0965146	2.14344e-05	58	64	64	3862
ENSG00000234883.5	MIR155HG	21	26934456	26947480	13024	locus2281	1.80649	0.034398	0.0708412	0.00646021	0.0326401	0.0124487	15	15	15	1303	-0.529756	-0.0348905	0.596281	0.00646021	0.0326401	0.0124487	15	15	15	3863
ENSG00000196123.12	KIAA0895L	16	67209501	67217866	8365	locus1945	-1.411	-0.0162765	0.158245	0.0179133	0.275129	1.95214e-15	19	19	19	1932	-0.529571	-0.0218636	0.59641	0.0179133	0.275129	1.95214e-15	19	19	19	3864
ENSG00000105409.16	ATP1A3	19	42470733	42498382	27649	locus2172	-1.01968	-0.0433803	0.307878	0.00214372	0.0609208	0.000468472	1	1	1	2787	0.529482	0.0709411	0.596471	0.00214372	0.0609208	0.000468472	1	1	1	3865
ENSG00000198914.3	POU3F3	2	105470572	105475031	4459	locus269	1.3436	0.0275914	0.179078	0.00670139	0.0786158	0.000132934	19	19	19	2065	0.528355	0.0408642	0.597253	0.00670139	0.0786158	0.000132934	19	19	19	3866
ENSG00000146830.9	GIGYF1	7	100277129	100291873	14744	locus1020	-1.2505	-0.0268103	0.211117	0.00598644	0.0956993	1.81112e-05	14	14	14	2259	-0.527508	-0.0390951	0.597841	0.00598644	0.0956993	1.81112e-05	14	14	14	3867
ENSG00000094796.4	KRT31	17	39549972	39553860	3888	locus2012	-0.465385	-0.00270975	0.641656	0.0926916	0.259664	8.41188e-14	57	59	59	4329	0.527408	0.0116074	0.59791	0.091571	0.259664	8.41188e-14	56	59	59	3868
ENSG00000125503.12	PPP1R12C	19	55602285	55629005	26720	locus2191	-0.197251	-0.00219994	0.843631	0.0131781	0.0592491	0.000771603	30	32	32	5139	-0.527372	-0.0254207	0.597935	0.0131781	0.0592491	0.000771603	30	32	32	3869
ENSG00000136875.12	PRPF4	9	116037937	116055185	17248	locus1280	-1.53591	-0.032647	0.124561	0.00594152	0.0608541	0.000671731	10	10	10	1707	0.526919	0.0440686	0.59825	0.00594152	0.0608541	0.000671731	10	10	10	3870
ENSG00000182325.10	FBXL6	8	145579090	145582132	3042	locus1186	-2.75959	-0.0864916	0.00578748	0.00329298	0.10049	1.2165e-05	5	5	5	466	0.526823	0.0573399	0.598316	0.00329298	0.10049	1.2165e-05	5	5	5	3871
ENSG00000067182.7	TNFRSF1A	12	6437937	6451242	13305	locus1534	2.27893	0.0938134	0.0226715	0.00168009	0.0545659	0.0015472	14	14	14	773	0.525631	0.161156	0.599145	0.00168009	0.0545659	0.0015472	14	14	14	3872
ENSG00000198018.6	ENTPD7	10	101419265	101470998	51733	locus1389	-1.92997	-0.0128086	0.0536105	0.0675732	0.126975	5.94468e-07	49	52	52	1136	0.525538	0.0127058	0.599209	0.0675732	0.126975	5.94468e-07	49	52	52	3873
ENSG00000170266.15	GLB1	3	33038099	33138722	100623	locus401	-1.4534	-0.00902686	0.146114	0.0710459	0.306872	1.27746e-16	25	25	25	1855	-0.52553	-0.0138561	0.599215	0.0604213	0.306872	1.27746e-16	24	25	25	3874
ENSG00000160471.12	COX6B2	19	55861072	55866087	5015	locus2192	0.6441	0.00299608	0.51951	0.163053	0.127998	4.78838e-07	82	91	91	3800	-0.525005	-0.00766356	0.59958	0.163046	0.127998	4.78838e-07	80	91	91	3875
ENSG00000221946.7	FXYD7	19	35634158	35645205	11047	locus2166	-1.20147	-0.0202395	0.229567	0.0105327	0.125331	7.31824e-07	4	4	4	2354	0.52439	0.0303929	0.600007	0.0105327	0.125331	7.31824e-07	4	4	4	3876
ENSG00000177301.14	KCNA2	1	111136201	111174062	37861	locus93	-3.12657	-0.0938145	0.00176859	0.00322327	0.0568883	0.00130507	13	14	14	331	0.524109	0.0545706	0.600202	0.00313279	0.0568883	0.00130507	12	14	14	3877
ENSG00000163162.8	RNF149	2	101892062	101925163	33101	locus266	-1.40255	-0.0218012	0.16075	0.0125748	0.110728	4.54437e-06	12	13	13	1949	0.523872	0.0287381	0.600367	0.0125748	0.110728	4.54437e-06	12	13	13	3878
ENSG00000272674.3	PCDHB16	5	140561264	140565796	4532	locus770	-2.71456	-0.0273781	0.00663636	0.0301768	0.136763	2.4511e-07	33	37	37	490	0.523214	0.018687	0.600825	0.0301768	0.136763	2.4511e-07	33	37	37	3879
ENSG00000067596.10	DHX8	17	41561342	41622167	60825	locus2014	1.37245	0.0155702	0.169925	0.0209742	0.08293	7.42636e-05	53	56	56	2009	0.522962	0.0162538	0.601001	0.0209742	0.08293	7.42636e-05	53	56	56	3880
ENSG00000125885.13	MCM8	20	5931297	5979617	48320	locus2206	0.717604	0.00544667	0.473001	0.0524123	0.352727	1.56264e-20	55	56	56	3596	-0.522811	-0.014603	0.601106	0.0524123	0.352727	1.56264e-20	55	56	56	3881
ENSG00000155026.16	RSPH10B	7	6793739	6838396	44657	locus948	-0.133533	-0.000572881	0.893772	0.0231245	0.0767735	0.000116344	16	20	20	5328	0.522778	0.0202747	0.601129	0.0231245	0.0767735	0.000116344	16	20	20	3882
ENSG00000141646.13	SMAD4	18	48556582	48611411	54829	locus2098	1.57465	0.0766627	0.115336	0.00121726	0.0272174	0.018712	43	46	46	1644	0.521667	0.0908816	0.601902	0.00121726	0.0272174	0.018712	43	46	46	3883
ENSG00000100426.6	ZBED4	22	50247491	50283728	36237	locus2352	-0.435704	-0.00415419	0.663052	0.0306705	0.129477	4.81442e-07	59	65	65	4402	-0.521488	-0.0166727	0.602027	0.0306705	0.129477	4.81442e-07	59	65	65	3884
ENSG00000164024.11	METAP1	4	99916871	99983960	67089	locus599	-1.34503	-0.00880144	0.178617	0.0687255	0.276698	8.39531e-15	67	68	68	2064	0.521246	0.0112944	0.602195	0.0671222	0.276698	8.39531e-15	66	68	68	3885
ENSG00000187980.6	PLA2G2C	1	20489547	20513011	23464	locus21	0.0552114	-0.000146263	0.95597	0.0502706	0.0727584	0.000244374	39	42	42	5599	-0.520514	-0.0157362	0.602705	0.0502706	0.0727584	0.000244374	39	42	42	3886
ENSG00000064225.12	ST3GAL6	3	98451079	98514689	63610	locus443	0.349846	0.00464145	0.726454	0.0223529	0.115603	3.10327e-06	68	68	68	4656	-0.520265	-0.0203457	0.602879	0.0223529	0.115603	3.10327e-06	68	68	68	3887
ENSG00000111731.12	C2CD5	12	22601479	22697480	96001	locus1547	-0.934841	-0.0453034	0.34987	0.000959856	0.0307632	0.0185342	63	63	63	3010	-0.520152	-0.0905642	0.602958	0.000959856	0.0307632	0.0185342	63	63	63	3888
ENSG00000166263.13	STXBP4	17	53046125	53250993	204868	locus2025	-1.2516	-0.0277544	0.210715	0.00984717	0.0455081	0.00308582	34	36	36	2258	0.519895	0.0313753	0.603137	0.00984717	0.0455081	0.00308582	34	36	36	3889
ENSG00000184277.12	TM2D3	15	102173179	102192594	19415	locus1890	0.533663	0.00480708	0.593575	0.0401759	0.279849	2.56108e-15	12	13	13	4110	0.519554	0.0163278	0.603375	0.0401759	0.279849	2.56108e-15	12	13	13	3890
ENSG00000165948.10	IFI27L1	14	94547655	94569055	21400	locus1785	0.0407604	0.00048038	0.967487	0.0180368	0.239437	6.51606e-13	24	26	26	5647	-0.519292	-0.0233018	0.603557	0.0180368	0.239437	6.51606e-13	24	26	26	3891
ENSG00000109762.15	SNX25	4	186125390	186285125	159735	locus663	0.304407	0.00545855	0.760818	0.0095298	0.0645093	0.00050245	41	42	42	4795	0.51924	0.0320204	0.603594	0.0095298	0.0645093	0.00050245	41	42	42	3892
ENSG00000111665.11	CDCA3	12	6953961	6960450	6489	locus1535	1.44812	0.00458258	0.147585	0.314225	0.682698	2.6485e-55	31	31	31	1864	-0.518972	-0.00615508	0.60378	0.314225	0.682698	2.6485e-55	31	31	31	3893
ENSG00000144182.16	LIPT1	2	99771429	99779600	8171	locus264	1.727	0.0120381	0.0841683	0.0627852	0.286477	8.25254e-16	32	36	36	1397	0.518913	0.0131504	0.603822	0.0582564	0.286477	8.25254e-16	31	36	36	3894
ENSG00000087301.8	TXNDC16	14	52897307	53019301	121994	locus1751	1.1568	0.012899	0.247355	0.0285879	0.24098	1.07629e-12	32	33	33	2463	-0.518558	-0.0179598	0.604069	0.0285879	0.24098	1.07629e-12	32	33	33	3895
ENSG00000050438.16	SLC4A8	12	51785100	51909547	124447	locus1571	1.59551	0.034501	0.110599	0.00453299	0.0511364	0.00205647	23	23	23	1606	0.518524	0.0500523	0.604093	0.00453299	0.0511364	0.00205647	23	23	23	3896
ENSG00000011243.17	AKAP8L	19	15490860	15529799	38939	locus2146	-0.0954384	0.00349327	0.923967	0.00131512	0.0292975	0.0228377	3	3	3	5459	0.518362	0.0536702	0.604206	0.00131512	0.0292975	0.0228377	3	3	3	3897
ENSG00000031081.10	ARHGAP31	3	119013229	119139561	126332	locus459	0.783685	0.0273609	0.433225	0.0020768	0.0302071	0.0195464	13	13	13	3420	-0.518275	-0.0622911	0.604266	0.0020768	0.0302071	0.0195464	13	13	13	3898
ENSG00000104147.8	OIP5	15	41601465	41624819	23354	locus1823	0.57584	0.00491896	0.564723	0.0401326	0.0918295	2.67338e-05	22	25	25	3987	-0.517901	-0.0153626	0.604527	0.0401326	0.0918295	2.67338e-05	22	25	25	3899
ENSG00000173852.14	DPY19L1	7	34968492	35077653	109161	locus973	-1.85585	-0.0179919	0.0634749	0.0351932	0.105966	7.2513e-06	36	36	36	1240	0.517898	0.0172703	0.604529	0.0338922	0.105966	7.2513e-06	35	36	36	3900
ENSG00000237412.6	PRSS56	2	233385097	233390425	5328	locus358	0.17438	0.000991805	0.861567	0.129156	0.215221	2.4136e-11	44	47	47	5200	-0.517614	-0.00787929	0.604728	0.129156	0.215221	2.4136e-11	44	47	47	3901
ENSG00000183762.12	KREMEN1	22	29469022	29564321	95299	locus2323	-0.0310327	0.00228665	0.975243	0.0205493	0.0409165	0.00625176	119	120	120	5676	0.517491	0.0233759	0.604813	0.0202602	0.0409165	0.00625176	117	120	120	3902
ENSG00000141837.19	CACNA1A	19	13317255	13617293	300038	locus2145	-0.26218	-0.0052246	0.793183	0.0119455	0.0433144	0.00503678	21	26	26	4935	0.517279	0.0302243	0.604961	0.0119455	0.0433144	0.00503678	21	26	26	3903
ENSG00000160949.16	TONSL	8	145654157	145669823	15666	locus1186	3.41104	0.0372858	0.000647159	0.0256042	0.178458	1.66322e-09	21	22	22	255	-0.517201	-0.0196908	0.605016	0.0256042	0.178458	1.66322e-09	21	22	22	3904
ENSG00000164825.3	DEFB1	8	6728113	6735458	7345	locus1079	-0.161483	-0.000950328	0.871713	0.101585	0.270719	1.37998e-14	40	44	44	5240	0.517083	0.00993155	0.605098	0.101585	0.270719	1.37998e-14	40	44	44	3905
ENSG00000105245.9	NUMBL	19	41171811	41196556	24745	locus2170	0.93595	0.0121495	0.349299	0.0161453	0.144285	1.00532e-07	22	23	23	3007	-0.51692	-0.0235377	0.605212	0.0161453	0.144285	1.00532e-07	22	23	23	3906
ENSG00000120337.8	TNFSF18	1	173008341	173020081	11740	locus123	0.478567	0.00689359	0.632247	0.0148357	0.08915	2.87447e-05	4	4	4	4288	-0.516616	-0.026716	0.605424	0.0148357	0.08915	2.87447e-05	4	4	4	3907
ENSG00000146350.13	TBC1D32	6	121400639	121655875	255236	locus906	1.12466	0.0185917	0.260734	0.0104717	0.0689215	0.000315952	14	14	14	2526	0.516499	0.0311118	0.605506	0.01047	0.0689215	0.000315952	13	14	14	3908
ENSG00000137218.10	FRS3	6	41737913	41747638	9725	locus852	0.171113	0.0014276	0.864135	0.043786	0.372511	1.11309e-20	20	20	20	5211	0.516267	0.0169288	0.605668	0.043786	0.372511	1.11309e-20	20	20	20	3909
ENSG00000114125.13	RNF7	3	141457139	141466402	9263	locus475	-0.28515	-0.00294528	0.775529	0.0202197	0.11848	2.14882e-06	52	54	54	4857	0.516218	0.0258417	0.605702	0.0202197	0.11848	2.14882e-06	52	54	54	3910
ENSG00000168490.13	PHYHIP	8	22077215	22089865	12650	locus1095	-0.0571553	-0.000637683	0.954421	0.0293826	0.292007	2.9592e-16	8	9	9	5591	0.516051	0.0211845	0.605819	0.0293826	0.292007	2.9592e-16	8	9	9	3911
ENSG00000114331.13	ACAP2	3	194995473	195163749	168276	locus517	1.48775	0.0308651	0.136817	0.00676321	0.0734549	0.000242137	27	28	28	1798	-0.515581	-0.0344024	0.606147	0.00559276	0.0734549	0.000242137	26	28	28	3912
ENSG00000108406.9	DHX40	17	57642970	57685704	42734	locus2029	-0.919178	-0.0160582	0.358003	0.00841614	0.0549134	0.00129343	11	11	11	3046	0.515448	0.0412667	0.60624	0.00550272	0.0549134	0.00129343	9	11	11	3913
ENSG00000140443.13	IGF1R	15	99191767	99507759	315992	locus1886	-0.829543	-0.00778501	0.406797	0.0413613	0.438294	9.88177e-26	12	14	14	3281	0.515204	0.0156695	0.60641	0.0413613	0.438294	9.88177e-26	12	14	14	3914
ENSG00000021762.19	OSBPL5	11	3108336	3186540	78204	locus1422	0.355007	0.00221715	0.722585	0.0766392	0.311217	1.2038e-16	33	36	36	4641	0.51511	0.0119303	0.606476	0.0766392	0.311217	1.2038e-16	33	36	36	3915
ENSG00000054267.21	ARID4B	1	235330216	235491494	161278	locus174	-1.23869	-0.0360718	0.215459	0.00335521	0.0457649	0.00424964	18	19	19	2279	-0.515048	-0.0605716	0.60652	0.00335521	0.0457649	0.00424964	18	19	19	3916
ENSG00000108786.10	HSD17B1	17	40704940	40707232	2292	locus2014	2.64623	0.0249237	0.00813941	0.0380357	0.302106	1.39459e-16	16	17	17	520	-0.514745	-0.0185315	0.606731	0.0376795	0.302106	1.39459e-16	15	17	17	3917
ENSG00000142794.18	NBPF3	1	21766629	21811393	44764	locus22	1.14111	0.00413047	0.253822	0.231688	0.624831	2.75199e-46	37	41	41	2498	-0.514634	-0.00677699	0.606809	0.231688	0.624831	2.75199e-46	37	41	41	3918
ENSG00000117569.18	PTBP2	1	97187339	97289295	101956	locus81	0.875583	0.0503453	0.381257	0.000972173	0.0386301	0.00895817	23	26	26	3154	0.514445	0.10506	0.606941	0.000972173	0.0386301	0.00895817	23	26	26	3919
ENSG00000215187.10	FAM166B	9	35561827	35563875	2048	locus1229	1.08701	0.0155852	0.277032	0.0153686	0.0653262	0.00054091	9	10	10	2609	0.514423	0.02664	0.606956	0.0153686	0.0653262	0.00054091	9	10	10	3920
ENSG00000156642.16	NPTN	15	73852354	73925730	73376	locus1855	1.70335	0.0347238	0.0885021	0.00735263	0.0715178	0.000274073	46	47	47	1434	-0.514274	-0.0304168	0.607061	0.00735263	0.0715178	0.000274073	46	47	47	3921
ENSG00000162929.13	KIAA1841	2	61293005	61365167	72162	locus242	-1.69842	-0.0330534	0.0894278	0.00870364	0.040962	0.0058889	14	14	14	1444	-0.514257	-0.0345886	0.607073	0.00870364	0.040962	0.0058889	14	14	14	3922
ENSG00000141456.14	PELP1	17	4573069	4607432	34363	locus1979	-1.20975	-0.0428833	0.226373	0.00303491	0.0385535	0.00786782	24	26	26	2341	0.514231	0.0569555	0.60709	0.0029358	0.0385535	0.00786782	23	26	26	3923
ENSG00000164366.3	CCDC127	5	196982	218268	21286	locus668	0.574282	0.00273231	0.565777	0.145597	0.493019	7.9523e-31	27	29	29	3990	0.514144	0.00839235	0.607151	0.145597	0.493019	7.9523e-31	27	29	29	3924
ENSG00000270806.1	C17orf50	17	34087905	34092098	4193	locus2008	1.05361	0.00378578	0.292063	0.218758	0.499215	8.86215e-33	25	26	26	2692	-0.513635	-0.00711193	0.607507	0.218758	0.499215	8.86215e-33	25	26	26	3925
ENSG00000100604.12	CHGA	14	93389494	93401630	12136	locus1784	0.849877	0.00583779	0.395393	0.0596583	0.107915	5.25974e-06	58	59	59	3218	-0.513182	-0.012307	0.607824	0.0594094	0.107915	5.25974e-06	57	59	59	3926
ENSG00000175170.14	FAM182B	20	25744088	25776744	32656	locus2228	-0.29064	-0.00147833	0.771326	0.208126	0.444306	2.58339e-26	90	91	91	4840	-0.513154	-0.00678387	0.607843	0.206036	0.444306	2.58339e-26	88	91	91	3927
ENSG00000148290.9	SURF1	9	136218613	136223363	4750	locus1297	1.2962	0.00518691	0.194908	0.172196	0.476183	4.98803e-31	50	54	54	2167	0.512884	0.0081806	0.608033	0.172196	0.476183	4.98803e-31	50	54	54	3928
ENSG00000010626.14	LRRC23	12	7013985	7023393	9408	locus1535	-2.05987	-0.0103085	0.0394105	0.119603	0.456772	1.1742e-27	13	13	13	978	0.512864	0.00897783	0.608046	0.119603	0.456772	1.1742e-27	13	13	13	3929
ENSG00000173641.17	HSPB7	1	16340523	16346089	5566	locus17	-0.78082	-0.00398119	0.434908	0.147367	0.157581	2.89973e-08	80	86	86	3428	0.512451	0.00883363	0.608335	0.146081	0.157581	2.89973e-08	79	86	86	3930
ENSG00000138376.10	BARD1	2	215590369	215674407	84038	locus343	2.16764	0.028736	0.0301862	0.0163156	0.0769595	0.000133183	20	21	21	876	-0.51212	-0.0201502	0.608567	0.0163156	0.0769595	0.000133183	20	21	21	3931
ENSG00000223572.9	CKMT1A	15	43984983	43991420	6437	locus1825	-0.309528	-0.00580081	0.75692	0.00689113	0.0223638	0.0435506	30	30	30	4778	0.512047	0.0346177	0.608618	0.00689113	0.0223638	0.0435506	30	30	30	3932
ENSG00000115946.7	PNO1	2	68384961	68403370	18409	locus247	0.890754	0.00912887	0.373061	0.0298168	0.087174	3.78017e-05	38	38	38	3114	-0.51163	-0.0174917	0.60891	0.0260039	0.087174	3.78017e-05	37	38	38	3933
ENSG00000144026.11	ZNF514	2	95810744	95825593	14849	locus263	-0.553718	-0.00139315	0.579772	0.33358	0.416113	4.4277e-24	77	77	77	4053	0.510074	0.00556611	0.609999	0.334296	0.416113	4.4277e-24	76	77	77	3934
ENSG00000129951.18	PLPPR3	19	812487	821955	9468	locus2131	0.0650263	0.000376739	0.948153	0.0147779	0.0692392	0.000373353	11	15	15	5564	-0.509885	-0.0238388	0.610132	0.0147779	0.0692392	0.000373353	11	15	15	3935
ENSG00000163702.18	IL17RC	3	9958757	9975305	16548	locus380	-1.68355	-0.00999629	0.0922686	0.0857822	0.470705	1.29761e-28	39	43	43	1462	0.509857	0.0116733	0.610152	0.0826163	0.470705	1.29761e-28	38	43	43	3936
ENSG00000135318.11	NT5E	6	86159301	86205509	46208	locus884	0.745501	0.0115577	0.455969	0.0110658	0.0628344	0.000709363	33	34	34	3516	0.509096	0.0280764	0.610685	0.0110658	0.0628344	0.000709363	33	34	34	3937
ENSG00000137731.13	FXYD2	11	117690771	117698804	8033	locus1512	0.418931	0.00176657	0.675267	0.172151	0.299389	2.83209e-16	122	125	125	4447	0.508739	0.00894048	0.610935	0.172151	0.299389	2.83209e-16	121	125	125	3938
ENSG00000157992.12	KRTCAP3	2	27665232	27669348	4116	locus211	-0.353854	-0.00605035	0.723448	0.0121167	0.0348392	0.0113505	32	33	33	4643	-0.508702	-0.0289411	0.610961	0.0121167	0.0348392	0.0113505	32	33	33	3939
ENSG00000150551.10	LYPD1	2	133400858	133429099	28241	locus287	-0.821096	-0.0140134	0.411592	0.0118263	0.0656653	0.000304405	25	26	26	3306	-0.508587	-0.0274051	0.611042	0.0118263	0.0656653	0.000304405	25	26	26	3940
ENSG00000135709.12	KIAA0513	16	85061356	85127828	66472	locus1964	-0.01528	-0.000761039	0.987809	0.0169195	0.061627	0.00058157	27	28	28	5727	0.508406	0.0241205	0.611169	0.0169195	0.061627	0.00058157	27	28	28	3941
ENSG00000148357.16	HMCN2	9	133028038	133309510	281472	locus1294	-0.942442	-0.0109997	0.345966	0.0227479	0.0813985	9.0762e-05	9	10	10	2993	0.508142	0.0204657	0.611354	0.0227479	0.0813985	9.0762e-05	9	10	10	3942
ENSG00000196312.12	MFSD14C	9	99705194	99775964	70770	locus1262	1.49666	0.0124322	0.134481	0.0402918	0.0992195	6.48819e-06	48	51	51	1780	-0.508087	-0.0145018	0.611393	0.0402918	0.0992195	6.48819e-06	48	51	51	3943
ENSG00000119650.12	IFT43	14	76452095	76550416	98321	locus1769	1.01021	0.0266897	0.312393	0.00399348	0.0266555	0.0297021	18	20	20	2808	-0.50808	-0.049376	0.611397	0.00399348	0.0266555	0.0297021	18	20	20	3944
ENSG00000181031.15	RPH3AL	17	62179	202633	140454	locus1973	0.61408	0.009833	0.539163	0.0150566	0.079016	9.68273e-05	6	6	6	3888	-0.507929	-0.0242033	0.611503	0.0150566	0.079016	9.68273e-05	6	6	6	3945
ENSG00000103148.15	NPRL3	16	135384	188672	53288	locus1891	-0.961035	-0.00766872	0.336535	0.054673	0.352789	1.4714e-19	19	20	20	2935	-0.507282	-0.0128799	0.611957	0.054673	0.352789	1.4714e-19	19	20	20	3946
ENSG00000161243.8	FBXO27	19	39514662	39523189	8527	locus2169	-1.00967	-0.00534693	0.312655	0.110839	0.536175	4.039e-36	39	43	43	2810	0.507167	0.00942895	0.612038	0.11037	0.536175	4.039e-36	38	43	43	3947
ENSG00000151655.18	ITIH2	10	7745278	7791483	46205	locus1311	1.44784	0.0151435	0.147663	0.0307434	0.116711	2.65665e-06	26	27	27	1865	0.507149	0.0170845	0.61205	0.0307434	0.116711	2.65665e-06	26	27	27	3948
ENSG00000157150.4	TIMP4	3	12194567	12200412	5845	locus382	-3.19032	-0.148492	0.00142114	0.00139009	0.0250759	0.0339286	6	6	6	312	-0.506911	-0.05465	0.612217	0.00139009	0.0250759	0.0339286	6	6	6	3949
ENSG00000165661.16	QSOX2	9	139098182	139137658	39476	locus1301	-0.785575	-0.015029	0.432117	0.00849116	0.224914	1.75225e-12	7	9	9	3412	0.506868	0.0336343	0.612247	0.00849116	0.224914	1.75225e-12	7	9	9	3950
ENSG00000168101.14	NUDT16L1	16	4743693	4745860	2167	locus1897	-1.90949	-0.0329047	0.0561989	0.00974861	0.174445	3.63274e-09	9	10	10	1163	-0.506423	-0.0309533	0.61256	0.00974861	0.174445	3.63274e-09	9	10	10	3951
ENSG00000107745.17	MICU1	10	74127083	74385949	258866	locus1366	1.2425	0.0236356	0.214052	0.00825617	0.0255183	0.0324259	25	26	26	2270	0.506169	0.0347662	0.612738	0.00812467	0.0255183	0.0324259	24	26	26	3952
ENSG00000198952.8	SMG5	1	156219014	156261289	42275	locus107	1.09106	0.015093	0.275245	0.0164145	0.137779	1.6407e-07	44	47	47	2600	-0.506034	-0.0259611	0.612833	0.0164145	0.137779	1.6407e-07	44	47	47	3953
ENSG00000138834.12	MAPK8IP3	16	1756195	1820350	64155	locus1894	0.467198	0.00591005	0.640358	0.0090346	0.0855277	5.99749e-05	48	52	52	4324	-0.505858	-0.0270779	0.612956	0.0090346	0.0855277	5.99749e-05	48	52	52	3954
ENSG00000174227.15	PIGG	4	492988	533983	40995	locus520	0.00672017	0.000298571	0.994638	0.0158076	0.0998326	4.87777e-06	21	21	21	5749	-0.505526	-0.0293389	0.61319	0.0144126	0.0998326	4.87777e-06	20	21	21	3955
ENSG00000144134.18	RABL2A	2	114384842	114400968	16126	locus274	-0.959206	-0.00877777	0.337455	0.0386107	0.160002	4.58242e-09	42	50	50	2942	0.505132	0.0240702	0.613466	0.0221446	0.160002	4.58242e-09	41	50	50	3956
ENSG00000007944.14	MYLIP	6	16129316	16148478	19162	locus821	-1.1764	-0.0185721	0.239433	0.0108662	0.102832	1.04249e-05	16	16	16	2423	-0.505077	-0.0301637	0.613505	0.0108662	0.102832	1.04249e-05	16	16	16	3957
ENSG00000138182.14	KIF20B	10	91461346	91534691	73345	locus1381	1.83826	0.0345654	0.0660247	0.00810415	0.131376	5.10742e-07	55	56	56	1269	-0.504679	-0.0337696	0.613784	0.00810415	0.131376	5.10742e-07	55	56	56	3958
ENSG00000069188.16	SDK2	17	71330522	71640584	310062	locus2041	0.128669	0.00159857	0.89762	0.0212636	0.195118	2.7224e-10	13	14	14	5344	0.504671	0.0227858	0.61379	0.0212415	0.195118	2.7224e-10	12	14	14	3959
ENSG00000124493.13	GRM4	6	33986419	34123399	136980	locus847	1.89197	0.0245544	0.0584949	0.0167554	0.221982	1.47209e-11	13	13	13	1191	0.504281	0.02405	0.614064	0.0163294	0.221982	1.47209e-11	11	13	13	3960
ENSG00000159314.11	ARHGAP27	17	43471273	43510236	38963	locus2016	0.942788	0.00572652	0.345789	0.147617	0.343655	3.74963e-19	34	34	34	2989	-0.504213	-0.0202274	0.614111	0.0255417	0.343655	3.74963e-19	9	34	34	3961
ENSG00000104938.16	CLEC4M	19	7828128	7834491	6363	locus2140	0.751409	0.00728038	0.452406	0.0361967	0.235266	1.98618e-13	19	20	20	3500	0.50398	0.0171793	0.614275	0.0361967	0.235266	1.98618e-13	19	20	20	3962
ENSG00000213471.9	TTLL13P	15	90792763	90802320	9557	locus1874	1.40694	0.00811494	0.159445	0.0933225	0.328594	4.70263e-18	15	15	15	1940	-0.503878	-0.0101894	0.614347	0.0933225	0.328594	4.70263e-18	15	15	15	3963
ENSG00000164989.16	CCDC171	9	15553040	15974035	420995	locus1209	3.52626	0.0278706	0.000421476	0.042223	0.428257	2.09056e-25	11	14	14	226	-0.503592	-0.0140038	0.614548	0.042223	0.428257	2.09056e-25	11	14	14	3964
ENSG00000008294.20	SPAG9	17	49039534	49198229	158695	locus2022	1.37199	0.0313746	0.170067	0.0050291	0.10346	7.51348e-06	14	14	14	2011	-0.502991	-0.0391012	0.614971	0.0050291	0.10346	7.51348e-06	14	14	14	3965
ENSG00000198515.13	CNGA1	4	47937993	48018698	80705	locus559	0.243659	0.0030613	0.807495	0.021493	0.0238565	0.037489	50	51	51	4990	0.502379	0.0219533	0.615401	0.021493	0.0238565	0.037489	50	51	51	3966
ENSG00000141504.11	SAT2	17	7529551	7531194	1643	locus1983	2.11805	0.0237614	0.034171	0.0241963	0.428176	2.90661e-26	25	28	28	926	-0.501581	-0.0201184	0.615962	0.0241963	0.428176	2.90661e-26	25	28	28	3967
ENSG00000188185.11	LINC00265	7	39773166	39834222	61056	locus977	-1.60114	-0.0570192	0.109346	0.00268938	0.0426017	0.00592135	7	8	8	1596	-0.501431	-0.0628195	0.616068	0.00268938	0.0426017	0.00592135	7	8	8	3968
ENSG00000229246.1	LINC00377	13	81592525	81618577	26052	locus1690	0.59948	0.0032562	0.548853	0.122151	0.366076	9.89688e-21	54	55	55	3917	-0.501346	-0.00969653	0.616127	0.122151	0.366076	9.89688e-21	54	55	55	3969
ENSG00000203663.3	OR2L2	1	248201473	248202607	1134	locus187	0.476263	0.00464123	0.633887	0.0404589	0.136537	8.15051e-08	15	18	18	4297	0.500278	0.0145135	0.61688	0.0395483	0.136537	8.15051e-08	13	18	18	3970
ENSG00000133739.15	LRRCC1	8	86019472	86058314	38842	locus1138	4.44714	0.0422367	8.70226e-06	0.0325991	0.102348	7.26975e-06	46	47	47	108	-0.500156	-0.0149813	0.616965	0.0325991	0.102348	7.26975e-06	46	47	47	3971
ENSG00000115459.17	ELMOD3	2	85581891	85618871	36980	locus259	-0.335069	-0.00870081	0.737573	0.00629334	0.0349758	0.0101347	6	6	6	4710	-0.500075	-0.0405159	0.617022	0.00629334	0.0349758	0.0101347	6	6	6	3972
ENSG00000101144.12	BMP7	20	55743808	55841697	97889	locus2256	-0.839198	-0.0301515	0.401358	0.00229028	0.0317034	0.0169341	6	8	8	3247	-0.499748	-0.063528	0.617253	0.00229028	0.0317034	0.0169341	6	8	8	3973
ENSG00000108349.16	CASC3	17	38296789	38328424	31635	locus2011	1.01975	0.0319289	0.307846	0.00302979	0.0636425	0.00048266	2	2	2	2786	-0.499655	-0.0553563	0.617318	0.00302979	0.0636425	0.00048266	2	2	2	3974
ENSG00000140263.13	SORD	15	45315392	45369383	53991	locus1826	-0.673331	-0.0123961	0.500737	0.00682681	0.035663	0.0107218	14	16	16	3718	-0.499324	-0.0257985	0.617551	0.00682681	0.035663	0.0107218	14	16	16	3975
ENSG00000078814.15	MYH7B	20	33543670	33590240	46570	locus2231	2.83239	0.0216494	0.00462009	0.0585292	0.233503	1.4857e-12	55	55	55	427	-0.49874	-0.0129129	0.617963	0.0585292	0.233503	1.4857e-12	55	55	55	3976
ENSG00000185940.10	KRTAP5-5	11	1651032	1652159	1127	locus1420	-1.55035	-0.00494784	0.121056	0.294076	0.481702	3.39787e-30	56	64	64	1684	-0.498276	-0.00565891	0.61829	0.293987	0.481702	3.39787e-30	55	64	64	3977
ENSG00000165244.6	ZNF367	9	99148224	99180652	32428	locus1262	0.284266	0.00470287	0.776207	0.00967857	0.0353782	0.012091	46	46	46	4860	0.498258	0.0276531	0.618302	0.00967857	0.0353782	0.012091	46	46	46	3978
ENSG00000121350.15	PYROXD1	12	21590588	21624182	33594	locus1546	-0.795498	-0.00805007	0.426324	0.0301811	0.216458	1.3149e-11	67	73	73	3384	-0.498173	-0.0171124	0.618362	0.0301811	0.216458	1.3149e-11	67	73	73	3979
ENSG00000181409.11	AATK	17	79091095	79140021	48926	locus2051	-0.173161	-0.00443548	0.862525	0.00713553	0.136412	2.16972e-07	43	43	43	5205	-0.497982	-0.033922	0.618496	0.00713553	0.136412	2.16972e-07	43	43	43	3980
ENSG00000128310.2	GALR3	22	38219388	38221492	2104	locus2334	-2.29785	-0.0360046	0.0215704	0.0123965	0.0540232	0.00157771	20	21	21	754	0.497703	0.0288976	0.618693	0.0123965	0.0540232	0.00157771	20	21	21	3981
ENSG00000108830.9	RND2	17	41177247	41184058	6811	locus2014	-0.647218	-0.010373	0.517491	0.0105907	0.148791	1.01177e-08	42	43	43	3787	-0.497679	-0.0297143	0.61871	0.00965555	0.148791	1.01177e-08	39	43	43	3982
ENSG00000184792.15	OSBP2	22	31089768	31303811	214043	locus2324	-5.38476	-0.252854	7.25412e-08	0.0012517	0.0362569	0.0109309	10	10	10	48	0.497337	0.0854518	0.618951	0.0012517	0.0362569	0.0109309	10	10	10	3983
ENSG00000162373.12	BEND5	1	49193194	49242641	49447	locus43	0.431356	0.00822055	0.66621	0.0106936	0.10149	8.88884e-06	13	13	13	4414	-0.496958	-0.0322309	0.619218	0.0106936	0.10149	8.88884e-06	13	13	13	3984
ENSG00000174939.10	ASPHD1	16	29911808	29917377	5569	locus1928	-3.12223	-0.0831922	0.00179485	0.00456811	0.0526112	0.00188559	12	12	12	334	0.496068	0.0449854	0.619846	0.00456811	0.0526112	0.00188559	12	12	12	3985
ENSG00000141485.16	SLC13A5	17	6588038	6616688	28650	locus1982	0.012571	-0.0002083	0.98997	0.0470385	0.249466	2.61975e-13	60	67	67	5734	-0.495974	-0.017428	0.619913	0.0470385	0.249466	2.61975e-13	60	67	67	3986
ENSG00000164300.16	SERINC5	5	79407047	79551867	144820	locus727	0.583113	0.0183322	0.559818	0.00361639	0.0287902	0.0243645	15	17	17	3972	0.495926	0.0517374	0.619946	0.00361639	0.0287902	0.0243645	15	17	17	3987
ENSG00000017797.12	RALBP1	18	9475510	9538111	62601	locus2068	0.682525	0.0163507	0.494907	0.00452857	0.0863878	6.60138e-05	17	17	17	3684	-0.495596	-0.0326308	0.620179	0.00452857	0.0863878	6.60138e-05	17	17	17	3988
ENSG00000104805.15	NUCB1	19	49403568	49426629	23061	locus2179	0.639182	0.00820522	0.522705	0.0209568	0.0687724	0.000258395	53	58	58	3815	-0.495339	-0.0184567	0.620361	0.0204897	0.0687724	0.000258395	50	58	58	3989
ENSG00000126777.17	KTN1	14	56046924	56151302	104378	locus1753	-0.776111	-0.0106763	0.437683	0.0145364	0.151841	4.62853e-08	20	20	20	3440	-0.494967	-0.0240154	0.620624	0.0145364	0.151841	4.62853e-08	20	20	20	3990
ENSG00000159733.13	ZFYVE28	4	2271323	2420372	149049	locus522	0.505857	0.00587698	0.612957	0.0225428	0.150341	5.82297e-08	40	41	41	4193	0.49485	0.0229909	0.620706	0.0183564	0.150341	5.82297e-08	38	41	41	3991
ENSG00000181619.11	GPR135	14	59927476	59932098	4622	locus1757	-1.59212	-0.00956143	0.111359	0.0832771	0.22569	7.77397e-12	58	60	60	1617	-0.494308	-0.0107801	0.621089	0.0832771	0.22569	7.77397e-12	58	60	60	3992
ENSG00000125901.5	MRPS26	20	3026697	3028896	2199	locus2201	-1.40516	-0.0258356	0.159974	0.00903067	0.0327461	0.0140359	29	31	31	1946	-0.493555	-0.0585331	0.62162	0.00903067	0.0327461	0.0140359	29	31	31	3993
ENSG00000197497.10	ZNF665	19	53665676	53696611	30935	locus2187	0.630682	0.0121425	0.528248	0.00823086	0.0352558	0.0108566	4	5	5	3838	-0.493398	-0.0331529	0.621732	0.00823086	0.0352558	0.0108566	4	5	5	3994
ENSG00000130305.16	NSUN5	7	72716512	72722864	6352	locus1002	-0.725015	-0.0167858	0.468443	0.00722162	0.151915	3.08915e-08	7	7	7	3575	-0.49296	-0.0330199	0.622041	0.00722162	0.151915	3.08915e-08	7	7	7	3995
ENSG00000049860.13	HEXB	5	73935847	74017113	81266	locus723	1.34025	0.0253508	0.180163	0.0083143	0.0438829	0.00477759	20	22	22	2073	-0.491433	-0.0357562	0.62312	0.0083143	0.0438829	0.00477759	20	22	22	3996
ENSG00000277258.4	PCGF2	17	36890150	36904589	14439	locus2010	0.43116	0.00305548	0.666352	0.0752814	0.378052	1.40745e-21	21	21	21	4416	0.491173	0.0118748	0.623304	0.0752814	0.378052	1.40745e-21	21	21	21	3997
ENSG00000102904.14	TSNAXIP1	16	67840791	67861971	21180	locus1945	-2.96825	-0.131806	0.00299499	0.00152618	0.0709722	0.000216615	4	5	5	383	-0.491082	-0.0795464	0.623369	0.00152618	0.0709722	0.000216615	4	5	5	3998
ENSG00000083535.15	PIBF1	13	73356270	73590597	234327	locus1684	0.391442	0.00328714	0.69547	0.0386813	0.193676	3.2627e-11	42	44	44	4530	-0.49083	-0.0185129	0.623547	0.0386813	0.193676	3.2627e-11	42	44	44	3999
ENSG00000159871.14	LYPD5	19	44300078	44324808	24730	locus2173	1.16603	0.00843005	0.243602	0.0539416	0.475798	6.14389e-30	5	6	6	2444	-0.490716	-0.0125129	0.623627	0.0539416	0.475798	6.14389e-30	5	6	6	4000
ENSG00000168301.12	KCTD6	3	58477822	58488081	10259	locus415	0.271905	0.00447701	0.785695	0.0128038	0.0630488	0.000583903	35	37	37	4895	-0.490353	-0.024403	0.623884	0.0126861	0.0630488	0.000583903	34	37	37	4001
ENSG00000203778.7	FAM229B	6	112408793	112423993	15200	locus901	0.748647	0.00535084	0.45407	0.0542004	0.234621	3.15022e-12	28	29	29	3510	-0.490319	-0.0114966	0.623908	0.0465905	0.234621	3.15022e-12	27	29	29	4002
ENSG00000226995.7	LINC00658	20	5412602	5426394	13792	locus2206	-0.132219	-0.000487063	0.894811	0.0921323	0.18867	1.3878e-10	32	34	34	5332	-0.489671	-0.00962159	0.624367	0.0921323	0.18867	1.3878e-10	32	34	34	4003
ENSG00000166750.9	SLFN5	17	33570090	33600673	30583	locus2007	-0.133965	-0.00234427	0.89343	0.0101851	0.0946538	2.93029e-05	15	15	15	5326	0.489629	0.0289771	0.624397	0.0101851	0.0946538	2.93029e-05	15	15	15	4004
ENSG00000150433.9	TMEM218	11	124964284	124981522	17238	locus1517	-0.959316	-0.0139285	0.3374	0.0149209	0.168079	9.56486e-09	2	2	2	2941	0.489326	0.0251467	0.624611	0.0149209	0.168079	9.56486e-09	2	2	2	4005
ENSG00000239388.8	ASB14	3	57302369	57326713	24344	locus414	0.5963	0.00543995	0.550975	0.0294553	0.0778979	6.79672e-05	26	26	26	3929	-0.48905	-0.0178606	0.624806	0.0294553	0.0778979	6.79672e-05	26	26	26	4006
ENSG00000136868.10	SLC31A1	9	115983823	116026772	42949	locus1280	-0.743409	-0.00845711	0.457234	0.0152058	0.0386053	0.00671012	66	66	66	3524	-0.488948	-0.0211989	0.624879	0.0150168	0.0386053	0.00671012	65	66	66	4007
ENSG00000178343.4	SHISA3	4	42399504	42404504	5000	locus555	0.842911	0.024596	0.399278	0.00341977	0.0454568	0.0043508	5	6	6	3235	0.488741	0.0503859	0.625025	0.00341977	0.0454568	0.0043508	5	6	6	4008
ENSG00000151376.16	ME3	11	86152149	86383678	231529	locus1483	-0.441604	-0.00424772	0.658776	0.0415612	0.0280238	0.0246409	88	92	92	4386	0.487729	0.017363	0.625741	0.0415612	0.0280238	0.0246409	88	92	92	4009
ENSG00000139547.7	RDH16	12	57345214	57353158	7944	locus1574	-0.531153	-0.00639058	0.595313	0.0168724	0.0981835	9.95136e-06	15	15	15	4124	0.487061	0.0196844	0.626215	0.0168724	0.0981835	9.95136e-06	15	15	15	4010
ENSG00000156574.9	NODAL	10	72191691	72207704	16013	locus1364	-0.669232	-0.00990949	0.503347	0.0148536	0.111312	3.44125e-06	15	15	15	3730	0.486864	0.0247379	0.626355	0.0148536	0.111312	3.44125e-06	15	15	15	4011
ENSG00000235570.1	LINC00533	6	138229	144420	6191	locus807	1.7172	0.018135	0.0859428	0.0278664	0.0340077	0.0126167	26	26	26	1413	-0.486813	-0.0830493	0.626391	0.00311713	0.0340077	0.0126167	10	26	26	4012
ENSG00000101546.12	RBFA	18	77794433	77810648	16215	locus2129	-1.69245	-0.0164857	0.090561	0.0311194	0.219116	1.42861e-11	21	21	21	1453	-0.486567	-0.017594	0.626565	0.0307153	0.219116	1.42861e-11	20	21	21	4013
ENSG00000198089.15	SFI1	22	31892124	32014537	122413	locus2325	1.65718	0.00809308	0.0974837	0.104183	0.401197	1.80811e-23	52	53	53	1506	0.486489	0.00959936	0.62662	0.104183	0.401197	1.80811e-23	52	53	53	4014
ENSG00000149582.15	TMEM25	11	118401906	118418001	16095	locus1512	-0.268844	-0.0047067	0.78805	0.00750932	0.122048	1.10933e-06	38	39	39	4907	-0.486443	-0.0309284	0.626653	0.00750932	0.122048	1.10933e-06	38	39	39	4015
ENSG00000204520.12	MICA	6	2661933	2676636	14703	locus809	1.87411	0.00953992	0.0609146	0.118375	0.238973	1.66667e-13	95	101	101	1214	-0.485866	-0.0899093	0.627062	0.00129315	0.238973	1.66667e-13	12	101	101	4016
ENSG00000197879.14	MYO1C	17	1367479	1395980	28501	locus1975	-2.14527	-0.0154413	0.0319316	0.0559648	0.057552	0.00113084	86	90	90	899	0.485837	0.0114358	0.627083	0.0558613	0.057552	0.00113084	85	90	90	4017
ENSG00000170464.9	DNAJC18	5	138745891	138775214	29323	locus770	2.81625	0.0593783	0.00485873	0.00588625	0.0321113	0.0158906	7	7	7	434	0.485801	0.0357732	0.627109	0.00588625	0.0321113	0.0158906	7	7	7	4018
ENSG00000145780.7	FEM1C	5	114856605	114880472	23867	locus752	-0.66703	-0.0152647	0.504753	0.00591653	0.0832134	6.93762e-05	16	18	18	3735	-0.485708	-0.0377506	0.627174	0.00591653	0.0832134	6.93762e-05	16	18	18	4019
ENSG00000072364.12	AFF4	5	132211086	132299326	88240	locus766	-2.1068	-0.031377	0.0351348	0.0121643	0.193939	3.57881e-10	45	49	49	937	-0.485234	-0.028613	0.62751	0.0121643	0.193939	3.57881e-10	45	49	49	4020
ENSG00000146918.19	NCAPG2	7	158423860	158497495	73635	locus1062	0.277447	0.00471038	0.781437	0.0101811	0.104272	6.62248e-06	3	3	3	4882	-0.485081	-0.0290452	0.627619	0.0101811	0.104272	6.62248e-06	3	3	3	4021
ENSG00000135631.16	RAB11FIP5	2	73300509	73340076	39567	locus251	-4.83862	-0.213829	1.30747e-06	0.00144158	0.0351699	0.00990865	13	15	15	78	0.484708	0.0771495	0.627883	0.00144158	0.0351699	0.00990865	13	15	15	4022
ENSG00000140990.14	NDUFB10	16	2009538	2011976	2438	locus1894	1.93091	0.0228473	0.0534946	0.0196693	0.0518405	0.00221872	57	62	62	1135	0.484383	0.0202046	0.628114	0.0196693	0.0518405	0.00221872	57	62	62	4023
ENSG00000072786.12	STK10	5	171469082	171615228	146146	locus797	0.359443	0.00319711	0.719264	0.037511	0.23797	7.87191e-13	39	41	41	4626	0.484286	0.0179257	0.628183	0.0372994	0.23797	7.87191e-13	37	41	41	4024
ENSG00000074590.13	NUAK1	12	106457124	106533811	76687	locus1613	0.959569	0.00722805	0.337272	0.0492814	0.381756	2.17058e-21	26	27	27	2940	0.483617	0.0128884	0.628657	0.0492814	0.381756	2.17058e-21	26	27	27	4025
ENSG00000147439.12	BIN3	8	22477945	22526634	48689	locus1095	0.214317	0.00273228	0.8303	0.0280954	0.0307447	0.0179467	34	34	34	5083	0.483571	0.0123307	0.62869	0.0280954	0.0307447	0.0179467	34	34	34	4026
ENSG00000278318.4	ZNF229	19	44930422	44952766	22344	locus2174	1.86968	0.0127516	0.061528	0.0663342	0.0650038	0.000513253	62	65	65	1223	0.483536	0.0115268	0.628715	0.0663342	0.0650038	0.000513253	62	65	65	4027
ENSG00000253710.2	ALG11	13	52586533	52607736	21203	locus1667	-1.19111	-0.0124805	0.233609	0.0250786	0.105696	8.11204e-06	34	34	34	2384	0.482953	0.017938	0.629129	0.0250786	0.105696	8.11204e-06	34	34	34	4028
ENSG00000118407.14	FILIP1	6	76001574	76203516	201942	locus877	-3.32235	-0.0381821	0.000892634	0.0217365	0.179778	2.41855e-09	9	9	9	278	0.48276	0.0195537	0.629266	0.0217365	0.179778	2.41855e-09	9	9	9	4029
ENSG00000151092.16	NGLY1	3	25760434	25831530	71096	locus395	1.80385	0.0661836	0.0712555	0.00236167	0.0824565	8.77584e-05	13	17	17	1308	0.482627	0.0594323	0.629361	0.00236167	0.0824565	8.77584e-05	13	17	17	4030
ENSG00000133816.13	MICAL2	11	12132136	12285331	153195	locus1432	-0.154185	-0.0016538	0.877464	0.0535603	0.456414	1.7421e-27	34	35	35	5268	0.482177	0.0159573	0.62968	0.0535603	0.456414	1.7421e-27	34	35	35	4031
ENSG00000159128.14	IFNGR2	21	34775201	34809828	34627	locus2289	0.51534	0.00344076	0.606315	0.065623	0.305126	2.45786e-16	17	18	18	4166	0.481913	0.00909058	0.629868	0.065623	0.305126	2.45786e-16	17	18	18	4032
ENSG00000155621.14	C9orf85	9	74526554	74588371	61817	locus1237	-0.678668	-0.0229678	0.497348	0.00272946	0.0665395	0.000341567	2	2	2	3695	0.481867	0.0526382	0.629901	0.00272946	0.0665395	0.000341567	2	2	2	4033
ENSG00000232987.1	LINC01219	11	2012325	2014699	2374	locus1421	0.179057	0.0010175	0.857893	0.0983648	0.159732	2.32915e-08	71	73	73	5182	0.481712	0.0130803	0.63001	0.0983648	0.159732	2.32915e-08	71	73	73	4034
ENSG00000186469.8	GNG2	14	52327329	52436513	109184	locus1750	1.1079	0.0301912	0.267905	0.00374469	0.104764	3.10754e-06	7	11	11	2560	-0.481681	-0.0464489	0.630033	0.00374469	0.104764	3.10754e-06	7	11	11	4035
ENSG00000179256.2	SMCO3	12	14957583	14967116	9533	locus1542	-0.883605	-0.00808732	0.376909	0.0426681	0.0374787	0.00936797	51	53	53	3138	0.481504	0.0183779	0.630159	0.0426681	0.0374787	0.00936797	51	53	53	4036
ENSG00000065802.11	ASB1	2	239335567	239360891	25324	locus364	0.224209	0.00274692	0.822595	0.0181074	0.094459	1.97371e-05	40	43	43	5055	-0.481412	-0.0235126	0.630224	0.0176857	0.094459	1.97371e-05	39	43	43	4037
ENSG00000079739.15	PGM1	1	64059081	64125916	66835	locus56	0.126642	0.00150163	0.899224	0.0178847	0.0433989	0.00397842	62	70	70	5353	-0.48138	-0.0205655	0.630246	0.0178847	0.0433989	0.00397842	62	70	70	4038
ENSG00000242265.5	PEG10	7	94285636	94299006	13370	locus1016	-0.265767	-0.00326363	0.790418	0.00637848	0.0907118	3.75768e-05	56	61	61	4918	0.481267	0.0432394	0.630326	0.00637848	0.0907118	3.75768e-05	56	61	61	4039
ENSG00000099849.14	RASSF7	11	560969	564025	3056	locus1419	-0.052287	-0.00245388	0.9583	0.00609472	0.12305	1.13505e-06	11	12	12	5607	0.481096	0.0416515	0.630448	0.00609472	0.12305	1.13505e-06	11	12	12	4040
ENSG00000101608.12	MYL12A	18	3247479	3256235	8756	locus2059	0.378586	0.00850132	0.704995	0.00820228	0.0760681	0.000154254	16	16	16	4566	-0.480285	-0.0287112	0.631024	0.00820228	0.0760681	0.000154254	16	16	16	4041
ENSG00000137275.13	RIPK1	6	3064200	3115421	51221	locus810	-0.823374	-0.00474081	0.410296	0.0823726	0.407048	7.26574e-24	50	51	51	3303	-0.480084	-0.0121689	0.631168	0.0824744	0.407048	7.26574e-24	49	51	51	4042
ENSG00000140319.10	SRP14	15	40327890	40331403	3513	locus1821	-2.8887	-0.086865	0.00386839	0.00278491	0.0290167	0.0221873	8	9	9	406	0.479982	0.0537579	0.63124	0.00278491	0.0290167	0.0221873	8	9	9	4043
ENSG00000173821.19	RNF213	17	78234650	78372589	137939	locus2050	-0.100862	-0.000961371	0.91966	0.0646061	0.106912	8.47052e-06	50	53	53	5447	-0.479714	-0.0112729	0.631431	0.0644456	0.106912	8.47052e-06	48	53	53	4044
ENSG00000223496.2	EXOSC6	16	70280681	70285843	5162	locus1946	-0.185744	-0.000762973	0.852645	0.18382	0.628112	3.8582e-46	14	17	17	5166	0.479284	0.00698751	0.631737	0.18382	0.628112	3.8582e-46	14	17	17	4045
ENSG00000203697.11	CAPN8	1	223714978	223853403	138425	locus163	0.99596	0.00401729	0.31927	0.181458	0.327378	5.113e-19	29	33	33	2844	0.478881	0.00578239	0.632023	0.181458	0.327378	5.113e-19	29	33	33	4046
ENSG00000129451.11	KLK10	19	51515999	51523431	7432	locus2183	-1.48626	-0.00797263	0.13721	0.104257	0.298448	4.79479e-16	26	29	29	1803	0.478651	0.00775131	0.632187	0.104257	0.298448	4.79479e-16	26	29	29	4047
ENSG00000171724.2	VAT1L	16	77822460	78014004	191544	locus1955	-0.182227	-0.00336159	0.855404	0.00778799	0.130369	5.62339e-07	16	16	16	5176	-0.477797	-0.0271245	0.632795	0.00778799	0.130369	5.62339e-07	16	16	16	4048
ENSG00000136104.19	RNASEH2B	13	51483813	51544596	60783	locus1667	-1.61264	-0.0192551	0.106823	0.0206463	0.0588261	0.00104069	39	40	40	1577	0.477537	0.0205655	0.632979	0.0206463	0.0588261	0.00104069	39	40	40	4049
ENSG00000137860.11	SLC28A2	15	45544431	45570044	25613	locus1826	-0.305229	-0.00281947	0.760192	0.0547054	0.181428	2.63685e-10	33	38	38	4793	-0.477444	-0.0123564	0.633046	0.0537852	0.181428	2.63685e-10	32	38	38	4050
ENSG00000171298.12	GAA	17	78075379	78093680	18301	locus2050	0.774531	0.00372084	0.438617	0.118751	0.454773	1.74903e-27	28	32	32	3447	0.477014	0.0084853	0.633352	0.118751	0.454773	1.74903e-27	28	32	32	4051
ENSG00000143643.12	TTC13	1	231041988	231114607	72619	locus169	-0.861346	-0.0173483	0.389047	0.00728167	0.0594462	0.000850915	39	39	39	3186	0.476987	0.032908	0.633371	0.00728167	0.0594462	0.000850915	39	39	39	4052
ENSG00000127081.13	ZNF484	9	95606463	95640320	33857	locus1259	0.024007	0.0007974	0.980847	0.0249473	0.167905	6.3348e-09	42	42	42	5701	0.47687	0.0175227	0.633455	0.0249473	0.167905	6.3348e-09	42	42	42	4053
ENSG00000172594.12	SMPDL3A	6	123110193	123130864	20671	locus908	0.996722	0.00678241	0.318899	0.0624902	0.242435	1.72927e-13	36	36	36	2842	-0.476461	-0.0104479	0.633746	0.0624902	0.242435	1.72927e-13	36	36	36	4054
ENSG00000142208.15	AKT1	14	105235685	105262085	26400	locus1793	-1.22721	-0.0177504	0.219743	0.0157882	0.155669	2.1292e-08	8	8	8	2303	0.476391	0.0247024	0.633796	0.0157882	0.155669	2.1292e-08	8	8	8	4055
ENSG00000213420.7	GPC2	7	99767228	99775004	7776	locus1020	-0.892435	-0.00594215	0.37216	0.0600591	0.289965	1.35914e-15	15	15	15	3109	0.475588	0.01152	0.634368	0.0600591	0.289965	1.35914e-15	15	15	15	4056
ENSG00000232956.8	SNHG15	7	45022621	45026295	3674	locus980	-1.52607	-0.0425635	0.126992	0.00401523	0.0216943	0.036777	10	10	10	1729	-0.474603	-0.0496156	0.63507	0.00401523	0.0216943	0.036777	10	10	10	4057
ENSG00000059804.15	SLC2A3	12	8071825	8088783	16958	locus1536	0.30486	0.0027247	0.760473	0.022619	0.0327193	0.0149789	36	41	41	4794	-0.474203	-0.014858	0.635355	0.022619	0.0327193	0.0149789	36	41	41	4058
ENSG00000145723.16	GIN1	5	102421703	102455842	34139	locus741	2.39047	0.0531963	0.016827	0.00550384	0.102503	1.07005e-05	10	12	12	699	0.473831	0.0383302	0.63562	0.00550384	0.102503	1.07005e-05	10	12	12	4059
ENSG00000149273.14	RPS3	11	75110561	75133345	22784	locus1474	0.533539	0.0096173	0.593661	0.0093133	0.172198	4.78806e-09	5	5	5	4111	-0.473767	-0.0308151	0.635666	0.0093133	0.172198	4.78806e-09	5	5	5	4060
ENSG00000101190.12	TCFL5	20	61472356	61493174	20818	locus2264	1.74951	0.0151401	0.0802031	0.0335429	0.215978	2.59166e-11	9	9	9	1370	-0.472715	-0.0144473	0.636417	0.0335429	0.215978	2.59166e-11	9	9	9	4061
ENSG00000082293.12	COL19A1	6	70576447	70922170	345723	locus873	0.487022	0.0136658	0.626243	0.00394648	0.0613581	0.000700781	8	9	9	4254	-0.472646	-0.0465065	0.636466	0.00394648	0.0613581	0.000700781	8	9	9	4062
ENSG00000140092.14	FBLN5	14	92335754	92414038	78284	locus1783	-0.693744	-0.0210548	0.487843	0.00338257	0.0251738	0.0330524	19	19	19	3650	-0.472496	-0.0500746	0.636573	0.00338257	0.0251738	0.0330524	19	19	19	4063
ENSG00000151640.12	DPYSL4	10	134000451	134019263	18812	locus1416	-1.60672	-0.00789267	0.108116	0.125122	0.448516	1.14892e-27	38	40	40	1587	0.472157	0.00715827	0.636815	0.125122	0.448516	1.14892e-27	38	40	40	4064
ENSG00000141255.12	SPATA22	17	3343305	3417146	73841	locus1977	1.15435	0.0296676	0.248355	0.0044603	0.0341089	0.0111628	8	8	8	2467	-0.472105	-0.0446932	0.636852	0.0044603	0.0341089	0.0111628	8	8	8	4065
ENSG00000106829.18	TLE4	9	82186687	82341796	155109	locus1244	-1.30081	-0.0544295	0.193322	0.00181151	0.0226353	0.0455115	3	3	3	2155	0.472024	0.06861	0.636909	0.00181151	0.0226353	0.0455115	3	3	3	4066
ENSG00000169242.11	EFNA1	1	155100351	155107375	7024	locus107	0.330407	0.00535714	0.741093	0.0124702	0.17552	2.66722e-09	28	30	30	4719	0.470864	0.0325816	0.637738	0.011254	0.17552	2.66722e-09	27	30	30	4067
ENSG00000166024.13	R3HCC1L	10	99894380	100004654	110274	locus1388	1.70204	0.0175969	0.0887477	0.0227157	0.0450127	0.00343373	38	43	43	1436	-0.470641	-0.0157835	0.637897	0.0225654	0.0450127	0.00343373	37	43	43	4068
ENSG00000133247.13	KMT5C	19	55851243	55859489	8246	locus2192	-0.00354418	0.000482575	0.997172	0.022738	0.237189	6.09692e-13	14	16	16	5766	-0.470381	-0.0201046	0.638082	0.022738	0.237189	6.09692e-13	14	16	16	4069
ENSG00000243795.1	LINC02044	3	112861196	112886578	25382	locus455	0.955296	0.00564435	0.339428	0.0856491	0.213942	1.79766e-11	40	42	42	2950	-0.470324	-0.0101732	0.638124	0.0856491	0.213942	1.79766e-11	40	42	42	4070
ENSG00000167207.11	NOD2	16	50727516	50766984	39468	locus1932	0.2642	0.00529568	0.791626	0.00920996	0.0280779	0.0249795	7	7	7	4926	0.470321	0.0264885	0.638126	0.00870361	0.0280779	0.0249795	6	7	7	4071
ENSG00000131899.10	LLGL1	17	18128948	18148188	19240	locus1996	-0.41616	-0.00611261	0.677293	0.0153366	0.125936	4.65337e-07	33	38	38	4460	-0.469855	-0.0244086	0.638458	0.0153366	0.125936	4.65337e-07	33	38	38	4072
ENSG00000089225.19	TBX5	12	114791734	114846247	54513	locus1618	-0.561979	-0.00692214	0.57413	0.0208584	0.0646546	0.000528497	19	19	19	4027	-0.468464	-0.023228	0.639453	0.0171561	0.0646546	0.000528497	18	19	19	4073
ENSG00000121775.17	TMEM39B	1	32537631	32568467	30836	locus31	-2.63433	-0.0468818	0.00843033	0.00939076	0.0712521	0.000237362	50	50	50	530	-0.468192	-0.0249265	0.639647	0.00939076	0.0712521	0.000237362	50	50	50	4074
ENSG00000104883.7	PEX11G	19	7541760	7554286	12526	locus2140	0.217795	0.00448575	0.827589	0.00765999	0.0532971	0.00179486	17	17	17	5071	0.467948	0.0324535	0.639822	0.00765999	0.0532971	0.00179486	17	17	17	4075
ENSG00000258735.1	LINC00637	14	104314057	104324386	10329	locus1792	-1.48057	-0.013116	0.138721	0.0379134	0.0492303	0.00246106	49	50	50	1809	-0.467013	-0.0154182	0.64049	0.0379134	0.0492303	0.00246106	49	50	50	4076
ENSG00000280789.1	PAGR1	16	29827472	29833810	6338	locus1928	-1.1274	-0.0294674	0.259574	0.00402732	0.0425647	0.00440834	11	11	11	2522	0.467009	0.0446809	0.640493	0.00402732	0.0425647	0.00440834	11	11	11	4077
ENSG00000137875.4	BCL2L10	15	52401465	52404972	3507	locus1832	-3.39297	-0.0325885	0.000691389	0.0298254	0.0472469	0.00353385	48	48	48	259	0.466415	-0.00290202	0.640919	0.0225312	0.0472469	0.00353385	47	48	48	4078
ENSG00000118412.12	CASP8AP2	6	90539598	90584155	44557	locus887	-0.422279	-0.00906919	0.672821	0.00808286	0.0300536	0.0190317	42	43	43	4433	-0.46618	-0.0276568	0.641086	0.00808286	0.0300536	0.0190317	42	43	43	4079
ENSG00000123472.12	ATPAF1	1	47098410	47134115	35705	locus42	1.236	0.0244517	0.216459	0.00869324	0.140541	1.57644e-07	17	18	18	2283	-0.465929	-0.0316074	0.641266	0.00869324	0.140541	1.57644e-07	17	18	18	4080
ENSG00000182923.16	CEP63	3	134204565	134293855	89290	locus471	-1.72896	-0.042938	0.0838166	0.00522969	0.0301639	0.0175908	16	16	16	1396	0.465614	0.0626282	0.641492	0.00522969	0.0301639	0.0175908	16	16	16	4081
ENSG00000125648.14	SLC25A23	19	6440074	6459803	19729	locus2138	-1.19404	-0.0254942	0.232463	0.00790239	0.099602	1.33092e-05	4	4	4	2374	-0.465502	-0.0297755	0.641572	0.00790239	0.099602	1.33092e-05	4	4	4	4082
ENSG00000142082.14	SIRT3	11	215029	236931	21902	locus1418	0.337271	0.00211726	0.735912	0.0413178	0.0980809	1.81154e-05	49	50	50	4698	0.465314	0.0177566	0.641707	0.0413178	0.0980809	1.81154e-05	49	50	50	4083
ENSG00000136100.12	VPS36	13	52986740	53024769	38029	locus1667	1.87544	0.0643521	0.0607324	0.00263002	0.0968594	2.08769e-05	17	17	17	1209	0.465133	0.0566821	0.641836	0.00263002	0.0968594	2.08769e-05	17	17	17	4084
ENSG00000136883.13	KIF12	9	116853917	116861337	7420	locus1281	-0.89858	-0.00509692	0.368877	0.102105	0.455868	1.21737e-27	14	17	17	3092	0.46492	0.00981116	0.641989	0.102105	0.455868	1.21737e-27	14	17	17	4085
ENSG00000170412.16	GPRC5C	17	72428226	72447797	19571	locus2042	-0.171505	-0.00282485	0.863827	0.0139128	0.247238	5.0313e-13	34	35	35	5209	-0.464833	-0.0274486	0.642051	0.0137975	0.247238	5.0313e-13	30	35	35	4086
ENSG00000117682.16	DHDDS	1	26758772	26797795	39023	locus26	0.597423	0.00798297	0.550225	0.0177388	0.173769	3.82234e-09	33	34	34	3927	0.464444	0.0182479	0.64233	0.0177388	0.173769	3.82234e-09	33	34	34	4087
ENSG00000168032.8	ENTPD3	3	40428674	40470235	41561	locus406	0.91123	0.0111502	0.362174	0.0229233	0.114928	3.17258e-06	11	11	11	3070	-0.464145	-0.0195436	0.642544	0.0229233	0.114928	3.17258e-06	11	11	11	4088
ENSG00000104899.7	AMH	19	2249321	2252072	2751	locus2133	-1.05892	-0.00400451	0.289635	0.159924	0.41424	1.38818e-24	42	51	51	2678	0.463412	0.00607745	0.643069	0.159088	0.41424	1.38818e-24	41	51	51	4089
ENSG00000174007.7	CEP19	3	196433147	196439121	5974	locus519	0.102581	0.00269171	0.918295	0.0126594	0.0775654	0.000117726	16	20	20	5442	0.463279	0.0272252	0.643164	0.0126594	0.0775654	0.000117726	16	20	20	4090
ENSG00000273899.4	NOL12	22	38082349	38089481	7132	locus2334	-1.22977	-0.0126388	0.218784	0.0224803	0.0752513	0.000173463	78	85	85	2296	-0.462713	-0.0166537	0.64357	0.0224803	0.0752513	0.000173463	78	85	85	4091
ENSG00000185787.14	MORF4L1	15	79165231	79190481	25250	locus1860	1.07574	0.0279347	0.282042	0.00434847	0.02397	0.0345408	50	52	52	2637	0.462502	0.0425356	0.643721	0.00434847	0.02397	0.0345408	50	52	52	4092
ENSG00000168807.16	SNTB2	16	69221049	69342955	121906	locus1946	0.34012	0.0031391	0.733766	0.022035	0.10568	7.29796e-06	30	31	31	4689	-0.462072	-0.0138043	0.64403	0.022035	0.10568	7.29796e-06	30	31	31	4093
ENSG00000103037.11	SETD6	16	58549420	58557746	8326	locus1939	0.36309	0.00225664	0.716538	0.0919903	0.504417	3.43694e-32	75	77	77	4612	0.461871	0.00890477	0.644174	0.0913828	0.504417	3.43694e-32	74	77	77	4094
ENSG00000109705.7	NKX3-2	4	13542453	13546132	3679	locus532	-0.0335657	-0.000403391	0.973223	0.0150328	0.0649686	0.000365114	17	17	17	5668	-0.461692	-0.0234163	0.644302	0.0150328	0.0649686	0.000365114	17	17	17	4095
ENSG00000178623.11	GPR35	2	241544846	241570670	25824	locus367	0.751148	0.013584	0.452564	0.00714247	0.107027	7.57078e-06	3	4	4	3501	-0.460898	-0.0322134	0.644871	0.00714247	0.107027	7.57078e-06	3	4	4	4096
ENSG00000198754.5	OXCT2	1	40235194	40237020	1826	locus37	0.260863	0.00234341	0.794198	0.0655857	0.189226	3.20608e-10	46	49	49	4940	-0.460633	-0.0119242	0.645062	0.0655857	0.189226	3.20608e-10	46	49	49	4097
ENSG00000126215.13	XRCC3	14	104163953	104181788	17835	locus1792	2.77256	0.0270284	0.00556171	0.0303015	0.110232	3.53131e-06	36	36	36	457	0.460559	0.0136938	0.645115	0.0303015	0.110232	3.53131e-06	36	36	36	4098
ENSG00000125378.15	BMP4	14	54416454	54423609	7155	locus1752	0.129187	0.000733049	0.89721	0.0987531	0.250431	3.95921e-14	34	34	34	5342	0.46051	0.00887954	0.64515	0.0987531	0.250431	3.95921e-14	34	34	34	4099
ENSG00000186806.5	VSIG10L	19	51834789	51845378	10589	locus2183	-0.537207	-0.00481818	0.591125	0.0416831	0.203635	1.20829e-10	8	8	8	4091	0.459843	0.0145651	0.645629	0.0416831	0.203635	1.20829e-10	8	8	8	4100
ENSG00000139343.10	SNRPF	12	96252729	96260831	8102	locus1605	-1.17728	-0.0184358	0.239085	0.011406	0.0436047	0.00383378	30	30	30	2419	0.459776	0.020127	0.645677	0.011406	0.0436047	0.00383378	30	30	30	4101
ENSG00000115091.11	ACTR3	2	114647665	114720173	72508	locus274	-0.673975	-0.00791778	0.500327	0.0189894	0.107818	6.08342e-06	92	99	99	3717	0.45944	0.0193773	0.645918	0.0189894	0.107818	6.08342e-06	92	99	99	4102
ENSG00000134548.9	SPX	12	21679229	21685881	6652	locus1546	0.655327	0.00631654	0.512257	0.0177072	0.0246342	0.0371115	63	64	64	3769	0.459377	0.0269599	0.645963	0.0177072	0.0246342	0.0371115	63	64	64	4103
ENSG00000197302.10	ZNF720	16	31724549	31772886	48337	locus1929	0.726093	0.0111058	0.467782	0.0141002	0.0641511	0.000512374	68	70	70	3570	0.459341	0.0238686	0.645989	0.0141002	0.0641511	0.000512374	68	70	70	4104
ENSG00000145388.14	METTL14	4	119606546	119636585	30039	locus610	1.40679	0.0234642	0.159488	0.0107046	0.124988	1.00325e-06	70	73	73	1941	0.458932	0.0243954	0.646283	0.0107046	0.124988	1.00325e-06	70	73	73	4105
ENSG00000163508.12	EOMES	3	27757439	27764206	6767	locus397	1.43971	0.0221208	0.149948	0.0143189	0.0535158	0.00175022	54	58	58	1878	-0.458923	-0.0262014	0.64629	0.0141687	0.0535158	0.00175022	53	58	58	4106
ENSG00000132359.14	RAP1GAP2	17	2680051	2941035	260984	locus1977	-0.969248	-0.00855516	0.332421	0.038691	0.0633657	0.000680825	79	85	85	2911	0.458908	0.0178939	0.6463	0.038691	0.0633657	0.000680825	79	85	85	4107
ENSG00000165995.18	CACNB2	10	18429352	18832486	403134	locus1320	2.25223	0.0277839	0.0243078	0.0189719	0.0544524	0.00171564	18	18	18	802	-0.458626	-0.0215657	0.646502	0.0189719	0.0544524	0.00171564	18	18	18	4108
ENSG00000079841.18	RIMS1	6	72596405	73112845	516440	locus874	-0.212525	-0.00344184	0.831697	0.0106456	0.0824048	0.000101717	36	36	36	5088	-0.458004	-0.0286457	0.64695	0.0106456	0.0824048	0.000101717	36	36	36	4109
ENSG00000256124.5	LINC01152	17	70026794	70037438	10644	locus2039	-1.40476	-0.021606	0.160093	0.0118048	0.0829615	9.06109e-05	12	12	12	1947	0.456352	0.0359644	0.648137	0.00577223	0.0829615	9.06109e-05	11	12	12	4110
ENSG00000124275.14	MTRR	5	7869260	7901226	31966	locus678	1.49135	0.0190055	0.135868	0.018416	0.0826988	1.60971e-05	37	40	40	1790	-0.456157	-0.0231829	0.648277	0.018416	0.0826988	1.60971e-05	37	40	40	4111
ENSG00000160392.13	C19orf47	19	40825459	40854424	28965	locus2170	-0.678965	-0.00982931	0.49716	0.0143951	0.0940621	1.80161e-05	23	25	25	3694	0.456138	0.0285728	0.648291	0.0143951	0.0940621	1.80161e-05	23	25	25	4112
ENSG00000111237.18	VPS29	12	110928889	110939916	11027	locus1616	1.65822	0.0366667	0.0972724	0.00655123	0.0737313	0.000178885	8	8	8	1503	0.455905	0.0342509	0.648459	0.00655123	0.0737313	0.000178885	8	8	8	4113
ENSG00000136319.11	TTC5	14	20754385	20774110	19725	locus1722	0.650286	0.0137127	0.515508	0.00771562	0.043946	0.00507571	22	29	29	3781	0.455395	0.0242634	0.648825	0.00771562	0.043946	0.00507571	22	29	29	4114
ENSG00000218510.6	LINC00339	1	22351683	22357717	6034	locus22	3.30834	0.013801	0.000938503	0.164236	0.524385	7.06798e-35	21	21	21	282	-0.45487	-0.00651044	0.649203	0.164236	0.524385	7.06798e-35	21	21	21	4115
ENSG00000069998.12	HDHD5	22	17618409	17646177	27768	locus2309	-0.0803419	-0.00105214	0.935965	0.0485051	0.22914	6.70775e-12	40	43	43	5510	0.454744	0.0159853	0.649293	0.0384609	0.22914	6.70775e-12	39	43	43	4116
ENSG00000225511.6	LINC00475	9	94903748	94921890	18142	locus1259	-0.815248	-0.0072013	0.41493	0.0393463	0.167394	6.04438e-09	77	79	79	3327	0.454708	0.0148888	0.649319	0.0393463	0.167394	6.04438e-09	77	79	79	4117
ENSG00000103852.12	TTC23	15	99676527	99791430	114903	locus1886	-1.08828	-0.00709242	0.276472	0.0684585	0.292129	1.07209e-16	17	17	17	2605	0.454692	0.0101579	0.649331	0.0684585	0.292129	1.07209e-16	17	17	17	4118
ENSG00000178809.11	TRIM73	7	75024902	75034896	9994	locus1003	-0.570547	-0.00505749	0.568307	0.0431393	0.088235	4.98403e-05	27	28	28	4000	0.454666	0.0133055	0.649349	0.0431393	0.088235	4.98403e-05	27	28	28	4119
ENSG00000122548.5	KIAA0087	7	26572739	26578444	5705	locus967	-0.510919	-0.00272228	0.609408	0.117396	0.458238	5.00565e-29	47	51	51	4182	-0.454372	-0.00788838	0.649561	0.116592	0.458238	5.00565e-29	46	51	51	4120
ENSG00000136143.14	SUCLA2	13	48516790	48575409	58619	locus1665	-1.50728	-0.0380286	0.131739	0.00551734	0.163263	6.98302e-09	11	11	11	1767	0.453767	0.0370612	0.649996	0.00551734	0.163263	6.98302e-09	11	11	11	4121
ENSG00000164338.9	UTP15	5	72861567	72879205	17638	locus722	-1.42903	-0.0133938	0.152997	0.0345725	0.0816248	7.56006e-05	79	82	82	1908	0.453504	0.015842	0.650186	0.0345725	0.0816248	7.56006e-05	79	82	82	4122
ENSG00000029725.16	RABEP1	17	5185578	5289659	104081	locus1980	1.15679	0.013898	0.247358	0.0211321	0.140047	1.75256e-07	54	57	57	2464	-0.453322	-0.018856	0.650317	0.0211321	0.140047	1.75256e-07	54	57	57	4123
ENSG00000120539.14	MASTL	10	27444280	27476882	32602	locus1326	-0.328478	-0.00146334	0.74255	0.163289	0.506077	6.32539e-32	98	107	107	4726	0.453312	0.00652854	0.650324	0.159234	0.506077	6.32539e-32	97	107	107	4124
ENSG00000144285.17	SCN1A	2	166841150	167005671	164521	locus308	-3.18635	-0.0456892	0.00144081	0.0142546	0.0749078	0.000186252	14	14	14	313	0.453147	0.0213034	0.650443	0.0142546	0.0749078	0.000186252	14	14	14	4125
ENSG00000184995.7	IFNE	9	21480838	21482312	1474	locus1216	-0.819896	-0.00704107	0.412276	0.0399282	0.111604	4.50722e-06	21	21	21	3312	0.452929	0.0172804	0.6506	0.0399282	0.111604	4.50722e-06	21	21	21	4126
ENSG00000065243.19	PKN2	1	89149826	89301938	152112	locus75	-0.256512	-0.0171813	0.797556	0.000710461	0.036428	0.0100538	9	9	9	4955	0.452889	0.11094	0.650628	0.000710461	0.036428	0.0100538	9	9	9	4127
ENSG00000110435.11	PDHX	11	34937676	35017675	79999	locus1448	0.19751	0.0029142	0.843428	0.0115357	0.114996	2.3374e-06	27	27	27	5138	-0.452855	-0.0268207	0.650653	0.0115357	0.114996	2.3374e-06	27	27	27	4128
ENSG00000186666.5	BCDIN3D	12	50229825	50236889	7064	locus1570	1.31542	0.00927477	0.18837	0.0565158	0.0842988	6.58794e-05	66	70	70	2127	0.452249	0.0104032	0.651089	0.0565158	0.0842988	6.58794e-05	66	70	70	4129
ENSG00000161180.10	CCDC116	22	21987048	21991618	4570	locus2314	-1.03565	-0.00667395	0.300367	0.0619712	0.276112	1.17767e-14	29	29	29	2743	0.451966	0.0106428	0.651293	0.0619712	0.276112	1.17767e-14	29	29	29	4130
ENSG00000120057.4	SFRP5	10	99526507	99531756	5249	locus1387	3.20466	0.0726865	0.00135222	0.00495516	0.0365161	0.00903358	7	7	7	309	-0.451484	-0.0394745	0.65164	0.00495516	0.0365161	0.00903358	7	7	7	4131
ENSG00000147813.15	NAPRT	8	144656954	144660500	3546	locus1186	1.74683	0.00644851	0.0806667	0.248384	0.609232	6.94508e-44	11	12	12	1373	-0.451345	-0.00608073	0.651741	0.248384	0.609232	6.94508e-44	11	12	12	4132
ENSG00000148484.17	RSU1	10	16632616	16859453	226837	locus1319	0.107077	0.000807956	0.914728	0.0453152	0.235812	2.78594e-12	29	29	29	5429	0.451267	0.016522	0.651797	0.0311013	0.235812	2.78594e-12	28	29	29	4133
ENSG00000180279.6	LINC01869	19	51320936	51322134	1198	locus2182	-0.951011	-0.00511797	0.341599	0.100195	0.353042	8.25278e-20	8	11	11	2963	0.451165	0.00858722	0.65187	0.100195	0.353042	8.25278e-20	8	11	11	4134
ENSG00000267454.5	ZNF582-AS1	19	56905044	56910544	5500	locus2194	-0.238581	-0.00106594	0.81143	0.138459	0.390562	1.27795e-22	25	28	28	5008	-0.450885	-0.00947927	0.652073	0.0860514	0.390562	1.27795e-22	22	28	28	4135
ENSG00000101255.10	TRIB3	20	361272	378203	16931	locus2198	0.391561	0.0053478	0.695383	0.0183248	0.0891257	2.98228e-05	7	9	9	4529	-0.450397	-0.0199289	0.652424	0.0183248	0.0891257	2.98228e-05	7	9	9	4136
ENSG00000204099.11	NEU4	2	242750287	242758739	8452	locus368	-0.349864	-0.00395365	0.726441	0.026758	0.17107	3.16756e-09	10	11	11	4655	0.450287	0.0172693	0.652503	0.026758	0.17107	3.16756e-09	10	11	11	4137
ENSG00000204149.10	AGAP6	10	51748077	51770276	22199	locus1344	-2.02279	-0.0417722	0.043095	0.00750788	0.0501764	0.00259565	24	24	24	1016	-0.449693	-0.0341862	0.652932	0.00739552	0.0501764	0.00259565	23	24	24	4138
ENSG00000112053.13	SLC26A8	6	35911292	35992418	81126	locus848	1.12233	0.00791844	0.261722	0.0612429	0.274166	7.71743e-15	21	23	23	2534	-0.449245	-0.013005	0.653255	0.0612429	0.274166	7.71743e-15	21	23	23	4139
ENSG00000115271.10	GCA	2	163175272	163219618	44346	locus306	1.11321	0.00621654	0.265619	0.0853576	0.392534	1.11168e-23	6	6	6	2547	-0.449113	-0.00920746	0.65335	0.0853576	0.392534	1.11168e-23	6	6	6	4140
ENSG00000168661.14	ZNF30	19	35417806	35436076	18270	locus2166	0.505508	0.00299495	0.613202	0.0818385	0.344509	3.70169e-19	57	62	62	4194	-0.448419	-0.00891289	0.653851	0.0818385	0.344509	3.70169e-19	57	62	62	4141
ENSG00000100271.16	TTLL1	22	43435522	43485434	49912	locus2340	-0.401998	-0.00414128	0.687685	0.029389	0.214257	4.10433e-11	49	50	50	4503	-0.448208	-0.0146053	0.654003	0.029389	0.214257	4.10433e-11	49	50	50	4142
ENSG00000167670.15	CHAF1A	19	4402636	4443394	40758	locus2136	2.67339	0.0111142	0.00750898	0.162918	0.420915	1.95854e-24	54	56	56	506	-0.44812	-0.00671671	0.654066	0.162918	0.420915	1.95854e-24	54	56	56	4143
ENSG00000005007.12	UPF1	19	18942767	18979039	36272	locus2150	0.852771	0.0146192	0.393786	0.00913309	0.0935123	2.06446e-05	14	14	14	3211	-0.447432	-0.0226826	0.654563	0.00913309	0.0935123	2.06446e-05	14	14	14	4144
ENSG00000189190.9	ZNF600	19	53267436	53290044	22608	locus2186	-0.830545	-0.00580768	0.406231	0.0550687	0.460239	1.97634e-28	26	29	29	3278	0.447258	0.0112873	0.654689	0.0550687	0.460239	1.97634e-28	26	29	29	4145
ENSG00000151208.16	DLG5	10	79550548	79686513	135965	locus1368	1.70509	0.00911563	0.088178	0.11033	0.471676	1.03694e-29	78	80	80	1433	-0.445467	-0.00898647	0.655982	0.101656	0.471676	1.03694e-29	76	80	80	4146
ENSG00000167460.14	TPM4	19	16178347	16213812	35465	locus2147	-1.04838	-0.0293447	0.294461	0.0029578	0.0356432	0.00983302	2	2	2	2710	-0.445404	-0.0399618	0.656028	0.0029578	0.0356432	0.00983302	2	2	2	4147
ENSG00000214087.8	ARL16	17	79648194	79650954	2760	locus2051	-1.66076	-0.00829252	0.096762	0.111943	0.403698	1.57741e-23	27	30	30	1497	0.44511	0.00777324	0.65624	0.111943	0.403698	1.57741e-23	27	30	30	4148
ENSG00000173638.18	SLC19A1	21	46932478	46982939	50461	locus2305	-1.0465	-0.0107391	0.295328	0.0314596	0.0545297	0.00178164	32	34	34	2713	0.444607	0.0193654	0.656604	0.0314596	0.0545297	0.00178164	32	34	34	4149
ENSG00000106804.7	C5	9	123714613	123837143	122530	locus1287	-0.457235	-0.0117008	0.647502	0.00326692	0.035147	0.0119588	20	21	21	4349	-0.444478	-0.0443423	0.656697	0.00326692	0.035147	0.0119588	20	21	21	4150
ENSG00000187231.13	SESTD1	2	179966404	180129559	163155	locus317	1.44968	0.0131423	0.147147	0.0335879	0.117793	1.39628e-06	91	92	92	1859	-0.444377	-0.0174814	0.65677	0.0335879	0.117793	1.39628e-06	91	92	92	4151
ENSG00000196372.12	ASB13	10	5680829	5708558	27729	locus1309	-0.189994	-0.00167623	0.849314	0.0180756	0.178675	2.83929e-09	50	52	52	5155	0.444221	0.0146282	0.656883	0.0180756	0.178675	2.83929e-09	50	52	52	4152
ENSG00000105617.3	LENG1	19	54658898	54663459	4561	locus2189	1.31778	0.0216017	0.187578	0.0123756	0.022962	0.0409109	28	35	35	2121	-0.444122	-0.0290195	0.656955	0.0123756	0.022962	0.0409109	28	35	35	4153
ENSG00000156162.16	DPY19L4	8	95732127	95806063	73936	locus1144	-2.59836	-0.037828	0.00936693	0.0128355	0.0962208	2.07294e-05	39	47	47	552	0.444114	0.0227187	0.65696	0.0128355	0.0962208	2.07294e-05	39	47	47	4154
ENSG00000146469.12	VIP	6	153071931	153080895	8964	locus925	-0.150049	-0.00241686	0.880726	0.0137659	0.0481928	0.00227754	11	11	11	5284	0.443342	0.0286512	0.657518	0.0105906	0.0481928	0.00227754	10	11	11	4155
ENSG00000143869.6	GDF7	2	20866903	20879001	12098	locus207	1.48544	0.0145595	0.137426	0.0332556	0.0324874	0.0140013	30	31	31	1804	-0.442888	-0.0139468	0.657847	0.0332556	0.0324874	0.0140013	30	31	31	4156
ENSG00000080854.14	IGSF9B	11	133766335	133826863	60528	locus1526	0.901785	0.010058	0.367171	0.0334328	0.200419	9.01722e-11	64	67	67	3085	0.442775	0.0137144	0.657929	0.0334328	0.200419	9.01722e-11	64	67	67	4157
ENSG00000185608.8	MRPL40	22	19419424	19423601	4177	locus2311	-1.0647	-0.0149172	0.287012	0.0179376	0.12736	6.98278e-07	25	26	26	2663	-0.44244	-0.0160972	0.658171	0.0179376	0.12736	6.98278e-07	25	26	26	4158
ENSG00000125863.18	MKKS	20	10381656	10414870	33214	locus2211	-0.855611	-0.0144632	0.392213	0.0101215	0.155915	3.98579e-08	41	41	41	3204	-0.442334	-0.0276134	0.658247	0.0101215	0.155915	3.98579e-08	41	41	41	4159
ENSG00000280798.1	LINC00294	11	33097695	33101000	3305	locus1446	0.980167	0.0174286	0.327004	0.00944131	0.0766058	0.000117002	18	18	18	2888	-0.44216	-0.0222875	0.658374	0.00944131	0.0766058	0.000117002	18	18	18	4160
ENSG00000196172.9	ZNF681	19	23921996	23941693	19697	locus2156	0.0634637	-0.000330827	0.949397	0.055436	0.182978	8.76428e-10	53	56	56	5569	0.442058	0.010434	0.658447	0.055436	0.182978	8.76428e-10	53	56	56	4161
ENSG00000166851.14	PLK1	16	23690209	23701688	11479	locus1921	-0.811137	-0.00713371	0.417287	0.0423327	0.174387	2.08815e-09	59	63	63	3343	-0.441936	-0.0121189	0.658536	0.0423327	0.174387	2.08815e-09	59	63	63	4162
ENSG00000176945.16	MUC20	3	195447752	195460424	12672	locus517	-0.567474	-0.00262337	0.570392	0.284548	0.458831	1.74438e-27	131	151	151	4009	0.441549	0.0057322	0.658816	0.284535	0.458831	1.74438e-27	130	151	151	4163
ENSG00000276399.1	FLJ36000	17	21904061	21913070	9009	locus2000	0.206437	0.00105034	0.83645	0.108982	0.2511	4.05321e-13	14	15	15	5106	0.440434	0.00723053	0.659623	0.110843	0.2511	4.05321e-13	13	15	15	4164
ENSG00000136810.12	TXN	9	113006089	113018787	12698	locus1276	0.481435	0.00425076	0.630207	0.0300225	0.0994366	8.36764e-06	35	37	37	4279	0.439088	0.0170995	0.660598	0.0292754	0.0994366	8.36764e-06	34	37	37	4165
ENSG00000129991.12	TNNI3	19	55663135	55669100	5965	locus2191	0.160141	0.00147957	0.87277	0.0274663	0.0269345	0.0284427	40	46	46	5247	-0.438959	-0.0130354	0.660691	0.0274663	0.0269345	0.0284427	40	46	46	4166
ENSG00000145088.8	EAF2	3	121554026	121605373	51347	locus461	-1.06324	-0.0150003	0.287671	0.0160626	0.0701455	0.000258633	26	26	26	2665	0.438272	0.0216443	0.661189	0.0158606	0.0701455	0.000258633	25	26	26	4167
ENSG00000154252.11	GAL3ST2	2	242716236	242743702	27466	locus368	-1.61879	-0.0264526	0.105492	0.0121615	0.0460561	0.00329708	10	14	14	1564	0.438178	0.026755	0.661257	0.0121615	0.0460561	0.00329708	10	14	14	4168
ENSG00000152642.10	GPD1L	3	32148111	32210200	62089	locus400	-0.160159	-0.00403077	0.872756	0.00390757	0.0474104	0.00272126	9	9	9	5246	-0.437982	-0.03058	0.661399	0.00390757	0.0474104	0.00272126	9	9	9	4169
ENSG00000168621.14	GDNF	5	37812778	37840143	27365	locus700	0.56294	0.00569088	0.573476	0.0345993	0.0692249	0.000258839	36	37	37	4021	-0.437981	-0.0154945	0.6614	0.0345993	0.0692249	0.000258839	36	37	37	4170
ENSG00000023902.13	PLEKHO1	1	150121623	150132260	10637	locus103	2.56269	0.0230579	0.0103866	0.0380601	0.176515	2.70564e-09	44	47	47	573	-0.437586	-0.0130973	0.661686	0.0380601	0.176515	2.70564e-09	44	47	47	4171
ENSG00000120860.10	WASHC3	12	102406617	102455902	49285	locus1609	3.61674	0.118885	0.000298336	0.00265294	0.0862683	4.35427e-05	13	14	14	203	-0.437218	-0.0512364	0.661953	0.00265294	0.0862683	4.35427e-05	13	14	14	4172
ENSG00000169946.13	ZFPM2	8	106330665	106816767	486102	locus1153	0.466703	0.0119396	0.640712	0.00576767	0.120216	1.5908e-06	14	14	14	4325	0.436464	0.0368947	0.6625	0.00576767	0.120216	1.5908e-06	14	14	14	4173
ENSG00000105497.7	ZNF175	19	52074535	52095763	21228	locus2183	0.735296	0.00817742	0.462159	0.0225679	0.231336	3.34206e-12	10	10	10	3546	-0.436239	-0.0175292	0.662663	0.0225679	0.231336	3.34206e-12	10	10	10	4174
ENSG00000115523.16	GNLY	2	85921480	85925975	4495	locus259	-0.299555	-0.00269773	0.764516	0.0381282	0.168047	5.9652e-09	39	43	43	4812	-0.436155	-0.0123875	0.662725	0.0381282	0.168047	5.9652e-09	39	43	43	4175
ENSG00000112812.15	PRSS16	6	27215479	27224399	8920	locus830	5.33563	0.0250595	9.52138e-08	0.134852	0.261137	4.33949e-14	63	64	64	50	-0.435602	-0.00658296	0.663126	0.134852	0.261137	4.33949e-14	63	64	64	4176
ENSG00000177875.4	CCDC184	12	48577426	48579709	2283	locus1568	1.89295	0.0994364	0.0583646	0.000956476	0.022451	0.0455927	5	6	6	1187	-0.435423	-0.0815927	0.663256	0.000956476	0.022451	0.0455927	5	6	6	4177
ENSG00000141905.17	NFIC	19	3359627	3469215	109588	locus2135	-3.27033	-0.0661164	0.00107423	0.00843937	0.0215854	0.04861	27	33	33	294	0.435229	0.0294371	0.663396	0.00843937	0.0215854	0.04861	27	33	33	4178
ENSG00000151466.11	SCLT1	4	129805147	130014694	209547	locus617	2.72249	0.0357702	0.00647923	0.016953	0.042348	0.00529213	66	67	67	484	0.43519	0.0182723	0.663424	0.016953	0.042348	0.00529213	66	67	67	4179
ENSG00000166963.12	MAP1A	15	43809805	43823809	14004	locus1825	3.60386	0.0641333	0.000313521	0.00865578	0.0398515	0.00388456	26	26	26	211	0.434609	0.029486	0.663846	0.00865578	0.0398515	0.00388456	26	26	26	4180
ENSG00000087365.15	SF3B2	11	65819834	65836779	16945	locus1468	-0.359805	-0.00202221	0.718993	0.0810148	0.420868	2.52616e-24	9	10	10	4625	0.43439	0.0085233	0.664005	0.0810148	0.420868	2.52616e-24	9	10	10	4181
ENSG00000139437.17	TCHP	12	110338078	110355874	17796	locus1616	1.02338	0.0103666	0.306128	0.0273045	0.0397479	0.00740505	39	41	41	2778	0.433142	0.0129478	0.664912	0.0273045	0.0397479	0.00740505	39	41	41	4182
ENSG00000105325.13	FZR1	19	3506308	3538332	32024	locus2135	-0.0934276	-0.000864552	0.925564	0.0442686	0.364889	3.71521e-20	28	31	31	5464	-0.432635	-0.0138558	0.66528	0.0442686	0.364889	3.71521e-20	28	31	31	4183
ENSG00000188227.12	ZNF793	19	37997840	38034235	36395	locus2168	1.28907	0.0205273	0.197374	0.0126089	0.0730239	0.000239192	34	36	36	2186	0.432474	0.0221487	0.665397	0.0126089	0.0730239	0.000239192	34	36	36	4184
ENSG00000197712.11	FAM114A1	4	38869426	38947360	77934	locus552	1.31435	0.00670703	0.188729	0.123518	0.137174	1.80787e-07	98	100	100	2131	-0.432457	-0.00745436	0.665409	0.123518	0.137174	1.80787e-07	98	100	100	4185
ENSG00000156689.6	GLYATL2	11	58601539	58612177	10638	locus1465	-1.26112	-0.0166035	0.207265	0.0204457	0.022324	0.0467943	62	63	63	2234	0.432187	0.0180502	0.665605	0.0204457	0.022324	0.0467943	62	63	63	4186
ENSG00000149474.13	KAT14	20	18118506	18169016	50510	locus2221	0.329025	0.00784646	0.742137	0.00464595	0.0944003	1.82339e-05	12	13	13	4724	-0.432104	-0.0370153	0.665666	0.00464595	0.0944003	1.82339e-05	12	13	13	4187
ENSG00000072042.12	RDH11	14	68143518	68162481	18963	locus1763	1.04814	0.0137973	0.294576	0.0196974	0.0745077	0.000182736	24	24	24	2711	0.431887	0.016061	0.665824	0.0179821	0.0745077	0.000182736	22	24	24	4188
ENSG00000108826.15	MRPL27	17	48445227	48450545	5318	locus2021	-0.849438	-0.00799679	0.395637	0.035946	0.307915	8.51712e-17	35	35	35	3221	0.431834	0.0151253	0.665862	0.0358109	0.307915	8.51712e-17	34	35	35	4189
ENSG00000117477.12	CCDC181	1	169364107	169429907	65800	locus119	1.46429	0.00739983	0.143115	0.115243	0.349442	2.06923e-19	51	54	54	1842	-0.431654	-0.00764147	0.665993	0.115243	0.349442	2.06923e-19	51	54	54	4190
ENSG00000084463.7	WBP11	12	14937515	14956412	18897	locus1542	-3.17646	-0.0443907	0.00149082	0.0155508	0.0282349	0.0240169	59	62	62	320	0.431032	0.0175102	0.666445	0.0155508	0.0282349	0.0240169	59	62	62	4191
ENSG00000064012.21	CASP8	2	202098165	202152434	54269	locus333	-1.59413	-0.00586119	0.110907	0.22041	0.367754	1.77669e-20	48	49	49	1610	0.430927	0.00548417	0.666521	0.219838	0.367754	1.77669e-20	47	49	49	4192
ENSG00000158865.12	SLC5A11	16	24857183	24922949	65766	locus1922	3.90985	0.0548886	9.23546e-05	0.013466	0.1002	1.23918e-05	37	39	39	165	0.430837	0.0193528	0.666587	0.013466	0.1002	1.23918e-05	37	39	39	4193
ENSG00000145782.12	ATG12	5	115163896	115177262	13366	locus752	-1.05715	-0.0150512	0.290443	0.016399	0.214389	1.85234e-12	13	14	14	2685	-0.430399	-0.0215836	0.666906	0.016399	0.214389	1.85234e-12	13	14	14	4194
ENSG00000171790.15	SLFNL1	1	41481268	41487427	6159	locus38	-0.674994	-0.0107907	0.49968	0.0283603	0.174699	2.92257e-09	14	15	15	3711	-0.430275	-0.0157937	0.666995	0.0283603	0.174699	2.92257e-09	14	15	15	4195
ENSG00000253719.3	ATXN7L3B	12	74931614	74939210	7596	locus1590	-0.56346	-0.0113347	0.573122	0.00682329	0.132643	4.70199e-07	22	23	23	4019	-0.430074	-0.0298831	0.667142	0.00682329	0.132643	4.70199e-07	22	23	23	4196
ENSG00000272047.1	GTF2H5	6	158589381	158620376	30995	locus930	-0.411271	-0.00314539	0.680874	0.0409412	0.174721	3.43006e-09	58	62	62	4473	-0.429524	-0.0133116	0.667542	0.0409412	0.174721	3.43006e-09	58	62	62	4197
ENSG00000089048.14	ESF1	20	13694968	13765579	70611	locus2216	-2.96738	-0.0874943	0.00300349	0.00306678	0.0238657	0.0383195	17	18	18	384	0.428149	0.0458988	0.668543	0.00306678	0.0238657	0.0383195	17	18	18	4198
ENSG00000104731.13	KLHDC4	16	87741417	87799592	58175	locus1969	-0.0185864	9.79154e-05	0.985171	0.11433	0.398782	5.32671e-23	40	42	42	5716	0.428079	0.00695397	0.668593	0.11433	0.398782	5.32671e-23	40	42	42	4199
ENSG00000038382.18	TRIO	5	14143450	14510313	366863	locus683	-0.287217	-0.00654438	0.773946	0.0042559	0.0728852	0.000270264	15	15	15	4850	-0.427893	-0.0295288	0.668729	0.0042559	0.0728852	0.000270264	15	15	15	4200
ENSG00000131378.13	RFTN1	3	16357351	16555206	197855	locus386	1.64875	0.0149032	0.0991996	0.0365313	0.283836	4.79919e-16	14	16	16	1515	-0.427325	-0.0136277	0.669143	0.0365313	0.283836	4.79919e-16	14	16	16	4201
ENSG00000241058.3	NSUN6	10	18834489	18948167	113678	locus1320	1.32895	0.00815784	0.183863	0.0762252	0.383444	1.06248e-21	42	43	43	2101	0.427319	0.00934826	0.669147	0.0762252	0.383444	1.06248e-21	42	43	43	4202
ENSG00000197008.9	ZNF138	7	64254805	64321201	66396	locus993	-2.64242	-0.0198314	0.00823163	0.0549406	0.134254	2.03194e-07	110	122	122	523	0.4269	0.00926358	0.669452	0.054763	0.134254	2.03194e-07	109	122	122	4203
ENSG00000204278.12	TMEM235	17	76227373	76237068	9695	locus2047	-2.74271	-0.0180961	0.00609347	0.0706872	0.0751559	0.000154733	140	154	154	474	0.426854	0.0114348	0.669486	0.0704158	0.0751559	0.000154733	138	154	154	4204
ENSG00000248099.3	INSL3	19	17927320	17932328	5008	locus2148	-1.51822	-0.0157253	0.128958	0.0280456	0.222784	9.81468e-12	2	2	2	1745	0.426638	0.0152138	0.669643	0.0280456	0.222784	9.81468e-12	2	2	2	4205
ENSG00000196151.10	WDSUB1	2	160092309	160143214	50905	locus305	-1.08139	-0.0071289	0.279523	0.0736693	0.372766	8.63203e-21	20	20	20	2626	-0.426567	-0.00990505	0.669695	0.0736693	0.372766	8.63203e-21	20	20	20	4206
ENSG00000130255.12	RPL36	19	5690305	5691886	1581	locus2137	-1.78299	-0.0176983	0.0745887	0.0373217	0.0753732	0.000166487	89	93	93	1335	0.426207	0.015862	0.669957	0.035755	0.0753732	0.000166487	88	93	93	4207
ENSG00000154642.10	C21orf91	21	19161290	19191673	30383	locus2273	-1.50177	-0.0144193	0.133157	0.0335034	0.190784	5.02174e-10	19	20	20	1775	0.426124	0.013777	0.670017	0.0335034	0.190784	5.02174e-10	19	20	20	4208
ENSG00000105193.8	RPS16	19	39923776	39926589	2813	locus2170	1.20333	0.025979	0.228848	0.00680932	0.0626435	0.000644516	31	31	31	2352	0.425891	0.0282368	0.670187	0.00680932	0.0626435	0.000644516	31	31	31	4209
ENSG00000057704.12	TMCC3	12	94960897	95044333	83436	locus1604	0.0293929	0.00262712	0.976551	0.0244894	0.134606	4.29315e-07	60	65	65	5680	0.425296	0.0137286	0.670621	0.0215086	0.134606	4.29315e-07	58	65	65	4210
ENSG00000146281.5	PM20D2	6	89855773	89875284	19511	locus887	0.593074	0.00733832	0.553132	0.0185516	0.129839	4.01879e-07	37	40	40	3940	0.424929	0.0242447	0.670889	0.0185516	0.129839	4.01879e-07	37	40	40	4211
ENSG00000165646.11	SLC18A2	10	119000624	119038941	38317	locus1400	1.02842	0.024448	0.303753	0.00595161	0.036115	0.00999761	7	7	7	2760	-0.424841	-0.0360295	0.670952	0.00595161	0.036115	0.00999761	7	7	7	4212
ENSG00000140848.16	CPNE2	16	57126494	57182281	55787	locus1937	0.638825	0.00936264	0.522937	0.0125023	0.0409118	0.00678584	39	39	39	3817	0.42432	0.0220321	0.671333	0.0125023	0.0409118	0.00678584	39	39	39	4213
ENSG00000101298.13	SNPH	20	1246937	1289971	43034	locus2199	0.795357	0.00501303	0.426406	0.06563	0.115547	2.22367e-06	108	119	119	3388	-0.424034	-0.014379	0.671541	0.06563	0.115547	2.22367e-06	108	119	119	4214
ENSG00000164107.8	HAND2	4	174447241	174451380	4139	locus652	-1.7296	-0.0110655	0.083702	0.0744329	0.133371	2.20304e-07	47	54	54	1394	-0.423976	-0.0102935	0.671583	0.0744329	0.133371	2.20304e-07	47	54	54	4215
ENSG00000145349.16	CAMK2D	4	114372187	114683083	310896	locus607	-0.374869	-0.00872864	0.707758	0.00679707	0.0707486	0.000272236	34	39	39	4579	0.423878	0.0256545	0.671654	0.00679707	0.0707486	0.000272236	34	39	39	4216
ENSG00000143028.8	SYPL2	1	110009167	110024756	15589	locus92	6.52206	0.0372939	6.93479e-11	0.100679	0.287559	1.8443e-15	44	47	47	14	0.423238	0.00825218	0.672122	0.100679	0.287559	1.8443e-15	44	47	47	4217
ENSG00000136040.8	PLXNC1	12	94542352	94701451	159099	locus1604	0.573047	0.00482287	0.566613	0.0471391	0.110084	4.65149e-06	79	80	80	3996	-0.422642	-0.0112659	0.672556	0.0471391	0.110084	4.65149e-06	79	80	80	4218
ENSG00000170425.3	ADORA2B	17	15848230	15879210	30980	locus1994	-1.92124	-0.0462333	0.0547015	0.00503434	0.027711	0.0251455	18	19	19	1150	-0.422187	-0.0384359	0.672888	0.00371517	0.027711	0.0251455	17	19	19	4219
ENSG00000165655.16	ZNF503	10	77039483	77161652	122169	locus1367	-2.40945	-0.0191659	0.0159767	0.0408504	0.185571	3.29672e-10	22	23	23	683	-0.421681	-0.0110542	0.673258	0.0408504	0.185571	3.29672e-10	22	23	23	4220
ENSG00000137411.16	VARS2	6	2176096	2188360	12264	locus809	-1.94882	-0.00864895	0.0513173	0.122922	0.485989	1.54633e-30	79	83	83	1113	0.421292	0.113884	0.673542	0.000569916	0.485989	1.54633e-30	4	83	83	4221
ENSG00000170027.6	YWHAG	7	75956115	75988308	32193	locus1003	-0.983292	-0.0482217	0.325464	0.00133007	0.0822585	6.54236e-05	8	10	10	2879	-0.421205	-0.0688791	0.673605	0.00133007	0.0822585	6.54236e-05	8	10	10	4222
ENSG00000154743.17	TSEN2	3	12525978	12581123	55145	locus382	4.1641	0.0387285	3.12587e-05	0.0364226	0.137171	1.72271e-07	26	28	28	137	-0.420754	-0.0127403	0.673934	0.0364226	0.137171	1.72271e-07	26	28	28	4223
ENSG00000196961.12	AP2A1	19	50270257	50310371	40114	locus2181	2.45827	0.0404237	0.0139607	0.0118457	0.129625	3.45335e-07	21	24	24	648	-0.420694	-0.02582	0.673979	0.0118457	0.129625	3.45335e-07	21	24	24	4224
ENSG00000168070.11	MAJIN	11	64705701	64739580	33879	locus1468	0.046997	0.00159595	0.962516	0.0135566	0.0319227	0.0148676	15	18	18	5626	-0.420072	-0.0256173	0.674433	0.0135566	0.0319227	0.0148676	15	18	18	4225
ENSG00000135632.11	SMYD5	2	73441372	73454349	12977	locus251	0.387648	0.0109282	0.698276	0.00202721	0.0226614	0.0450634	12	13	13	4539	0.420014	0.0628108	0.674475	0.00177612	0.0226614	0.0450634	11	13	13	4226
ENSG00000111713.2	GYS2	12	21689040	21757781	68741	locus1546	-0.112883	-0.0017352	0.910124	0.0184903	0.118531	1.49358e-06	30	31	31	5402	-0.419985	-0.0192297	0.674497	0.0184903	0.118531	1.49358e-06	30	31	31	4227
ENSG00000187726.8	DNAJB13	11	73662070	73681326	19256	locus1473	1.08087	0.00828803	0.279755	0.0410885	0.0387818	0.00805483	50	51	51	2628	0.41978	0.0117618	0.674646	0.0394396	0.0387818	0.00805483	49	51	51	4228
ENSG00000125656.8	CLPP	19	6361541	6370253	8712	locus2138	0.327673	0.00303497	0.743159	0.0116925	0.0231934	0.0358977	25	28	28	4728	0.419619	0.0185789	0.674764	0.0116925	0.0231934	0.0358977	25	28	28	4229
ENSG00000103199.13	ZNF500	16	4798239	4817163	18924	locus1897	2.94037	0.0171788	0.00327817	0.0833508	0.421217	1.12805e-24	82	91	91	389	0.419215	0.0115782	0.675059	0.0833508	0.421217	1.12805e-24	82	91	91	4230
ENSG00000147854.16	UHRF2	9	6413150	6507051	93901	locus1196	-2.30456	-0.0658684	0.0211914	0.00372192	0.0487133	0.00251418	36	37	37	752	-0.419126	-0.0611577	0.675124	0.00372192	0.0487133	0.00251418	36	37	37	4231
ENSG00000066697.14	MSANTD3	9	103189424	103214016	24592	locus1264	-0.0162578	-1.90062e-05	0.987029	0.00961555	0.0348569	0.011215	18	19	19	5721	-0.418828	-0.0254155	0.675342	0.00961555	0.0348569	0.011215	18	19	19	4232
ENSG00000128253.13	RFPL2	22	32586421	32600836	14415	locus2326	0.356234	0.00828165	0.721665	0.00343458	0.0748242	0.000207837	8	12	12	4634	-0.418666	-0.0271476	0.675461	0.00343458	0.0748242	0.000207837	8	12	12	4233
ENSG00000198400.11	NTRK1	1	156785541	156851642	66101	locus108	0.0630286	0.000790052	0.949744	0.028425	0.0237682	0.0376056	62	64	64	5570	0.418389	0.0133473	0.675662	0.028425	0.0237682	0.0376056	62	64	64	4234
ENSG00000142583.17	SLC2A5	1	9095164	9132318	37154	locus12	-0.500669	-0.00553216	0.616604	0.0269208	0.0320151	0.0169192	33	35	35	4204	-0.417973	-0.0174357	0.675967	0.0267437	0.0320151	0.0169192	32	35	35	4235
ENSG00000148229.12	POLE3	9	116169518	116173029	3511	locus1281	1.51912	0.0170928	0.128733	0.0218796	0.0407913	0.00576908	113	116	116	1743	-0.417652	-0.0186284	0.676202	0.0201152	0.0407913	0.00576908	111	116	116	4236
ENSG00000107874.10	CUEDC2	10	104183005	104192331	9326	locus1390	-6.47673	-0.172163	9.37314e-11	0.0041781	0.0997861	9.58228e-06	22	26	26	16	-0.417215	-0.0393007	0.676521	0.0041781	0.0997861	9.58228e-06	22	26	26	4237
ENSG00000157326.18	DHRS4	14	24422978	24438488	15510	locus1727	1.20026	0.00786542	0.230038	0.0759279	0.134215	1.69587e-07	49	52	52	2356	-0.416134	-0.0100281	0.677312	0.0759279	0.134215	1.69587e-07	49	52	52	4238
ENSG00000122085.16	MTERF4	2	242011582	242041702	30120	locus368	-0.622134	-0.00343744	0.533854	0.0962867	0.543963	5.93335e-37	17	18	18	3860	-0.41602	-0.00860118	0.677396	0.0962867	0.543963	5.93335e-37	17	18	18	4239
ENSG00000161798.6	AQP5	12	50355654	50359465	3811	locus1570	0.025278	0.000484407	0.979833	0.0349314	0.167496	1.04793e-08	13	15	15	5693	0.415878	0.0136858	0.677499	0.028017	0.167496	1.04793e-08	12	15	15	4240
ENSG00000185803.8	SLC52A2	8	145582211	145584932	2721	locus1186	-2.69188	-0.102802	0.007105	0.00217079	0.023247	0.0398914	6	7	7	498	-0.415712	-0.0555664	0.677621	0.00217079	0.023247	0.0398914	6	7	7	4241
ENSG00000188629.11	ZNF177	19	9473688	9493293	19605	locus2142	-2.08377	-0.00863767	0.0371812	0.194604	0.359615	7.354e-20	74	78	78	953	-0.415709	-0.00535049	0.677623	0.190339	0.359615	7.354e-20	70	78	78	4242
ENSG00000132792.18	CTNNBL1	20	36322356	36500531	178175	locus2234	-2.52936	-0.025188	0.0114272	0.0294271	0.172722	7.04657e-10	31	31	31	600	0.415693	0.0134813	0.677635	0.0294271	0.172722	7.04657e-10	31	31	31	4243
ENSG00000213689.11	TREX1	3	48507228	48509044	1816	locus410	-0.502829	-0.00469739	0.615085	0.0356062	0.270831	1.55742e-14	22	23	23	4200	0.415603	0.0133102	0.677701	0.0356062	0.270831	1.55742e-14	22	23	23	4244
ENSG00000124749.16	COL21A1	6	55921387	55956460	35073	locus862	-0.298922	-0.00105825	0.765	0.114661	0.400367	5.15341e-24	6	8	8	4814	0.415411	0.00668293	0.677841	0.114661	0.400367	5.15341e-24	6	8	8	4245
ENSG00000161980.5	POLR3K	16	96406	103608	7202	locus1891	0.0819672	0.00194337	0.934673	0.0126107	0.0396055	0.00668208	20	24	24	5502	0.415124	0.0140615	0.678051	0.0120595	0.0396055	0.00668208	19	24	24	4246
ENSG00000117174.10	ZNHIT6	1	86115099	86174116	59017	locus73	-1.01174	-0.0136875	0.31166	0.0167398	0.106463	3.89618e-06	45	49	49	2805	0.414729	0.0198926	0.67834	0.0167398	0.106463	3.89618e-06	45	49	49	4247
ENSG00000112308.12	C6orf62	6	24705089	24719382	14293	locus827	-1.39817	-0.0127178	0.162063	0.0374409	0.341797	3.01379e-19	15	15	15	1958	0.414241	0.0149495	0.678697	0.0374409	0.341797	3.01379e-19	15	15	15	4248
ENSG00000189171.14	S100A13	1	153591274	153606837	15563	locus106	-1.05389	-0.0136758	0.291935	0.0208443	0.148192	8.0703e-08	6	6	6	2690	-0.413802	-0.0187267	0.679019	0.0208443	0.148192	8.0703e-08	6	6	6	4249
ENSG00000125459.14	MSTO1	1	155579960	155584758	4798	locus107	-1.11231	-0.0103899	0.266004	0.0353213	0.261825	3.1466e-14	15	15	15	2549	0.413683	0.0131565	0.679106	0.0353213	0.261825	3.1466e-14	15	15	15	4250
ENSG00000235049.1	LINC00940	12	2038367	2045742	7375	locus1529	-0.749697	-0.00773479	0.453437	0.0276065	0.114852	1.71663e-06	31	33	33	3506	-0.413419	-0.0186419	0.6793	0.0276065	0.114852	1.71663e-06	31	33	33	4251
ENSG00000203356.2	LINC01562	1	51660766	51700768	40002	locus44	0.164265	-0.000400953	0.869523	0.0570098	0.0600388	0.000912291	108	108	108	5230	-0.411905	-0.00745423	0.680409	0.0553767	0.0600388	0.000912291	106	108	108	4252
ENSG00000144736.13	SHQ1	3	72798427	72897596	99169	locus427	-0.322165	-0.00125063	0.747327	0.0436181	0.0230614	0.0438253	104	109	109	4745	0.411873	0.00934317	0.680433	0.0436181	0.0230614	0.0438253	104	109	109	4253
ENSG00000156256.14	USP16	21	30396937	30426807	29870	locus2285	-2.89145	-0.0331539	0.00383464	0.0183943	0.18501	1.92744e-10	29	29	29	402	0.411667	0.0175061	0.680583	0.0183943	0.18501	1.92744e-10	29	29	29	4254
ENSG00000134780.9	DAGLA	11	61447862	61514473	66611	locus1466	-1.36828	-0.0127485	0.171225	0.0542628	0.302754	1.51011e-17	22	22	22	2017	-0.411548	-0.0118698	0.680671	0.0542628	0.302754	1.51011e-17	22	22	22	4255
ENSG00000153029.14	MR1	1	181002522	181031074	28552	locus129	0.389238	0.0113139	0.6971	0.00376602	0.0244192	0.0331016	23	26	26	4535	-0.4115	-0.0420246	0.680706	0.00376602	0.0244192	0.0331016	23	26	26	4256
ENSG00000095587.8	TLL2	10	98124364	98273683	149319	locus1387	-0.460045	-0.00308057	0.645484	0.0505192	0.0312173	0.0164884	50	51	51	4345	-0.411345	-0.0114558	0.68082	0.0505192	0.0312173	0.0164884	50	51	51	4257
ENSG00000176476.8	SGF29	16	28565240	28603111	37871	locus1926	-4.96268	-0.0599822	6.95253e-07	0.0230812	0.0641712	0.000639319	56	60	60	71	0.411197	0.0103616	0.680928	0.0229297	0.0641712	0.000639319	55	60	60	4258
ENSG00000165506.14	DNAAF2	14	50091891	50101962	10071	locus1749	-0.50669	-0.00485364	0.612372	0.0468023	0.0536827	0.00186406	42	44	44	4190	0.411183	0.0151907	0.680938	0.0468023	0.0536827	0.00186406	42	44	44	4259
ENSG00000128944.13	KNSTRN	15	40674921	40686489	11568	locus1822	1.47148	0.00472758	0.141162	0.25658	0.487371	3.43138e-32	42	45	45	1826	0.410897	0.0050353	0.681148	0.25658	0.487371	3.43138e-32	42	45	45	4260
ENSG00000263001.5	GTF2I	7	74072043	74175022	102979	locus1003	-3.33289	-0.0573051	0.000859502	0.0135824	0.26275	1.24973e-14	4	5	5	275	0.410771	0.0245229	0.681241	0.0135824	0.26275	1.24973e-14	4	5	5	4261
ENSG00000139880.19	CDH24	14	23516269	23526747	10478	locus1726	0.250181	0.0022868	0.802447	0.045071	0.0625576	0.000614031	74	76	76	4969	-0.41074	-0.0124169	0.681263	0.0449725	0.0625576	0.000614031	73	76	76	4262
ENSG00000108187.15	PBLD	10	70042416	70092685	50269	locus1363	-2.28255	-0.0331064	0.0224569	0.0166045	0.112067	4.25236e-06	18	18	18	766	0.410629	0.0209943	0.681345	0.0166045	0.112067	4.25236e-06	18	18	18	4263
ENSG00000091490.10	SEL1L3	4	25749054	25865188	116134	locus541	1.2215	0.0165568	0.221897	0.0149501	0.217712	1.86362e-11	13	16	16	2315	-0.410318	-0.0193659	0.681573	0.0149501	0.217712	1.86362e-11	13	16	16	4264
ENSG00000119950.20	MXI1	10	111967362	112047123	79761	locus1395	-2.52064	-0.0533431	0.0117141	0.00509647	0.0416275	0.00497552	9	10	10	608	0.410202	0.0210396	0.681658	0.00509647	0.0416275	0.00497552	9	10	10	4265
ENSG00000175221.14	MED16	19	867962	893187	25225	locus2131	0.843099	0.0100027	0.399173	0.021722	0.173862	1.65095e-09	12	13	13	3234	-0.409854	-0.0169848	0.681913	0.021722	0.173862	1.65095e-09	12	13	13	4266
ENSG00000138778.11	CENPE	4	104026967	104119500	92533	locus602	-0.440299	-0.00341141	0.65972	0.0998492	0.151058	4.26125e-08	76	77	77	4391	0.409808	0.00711746	0.681947	0.0998492	0.151058	4.26125e-08	76	77	77	4267
ENSG00000145439.11	CBR4	4	169908741	169931406	22665	locus649	-0.0875588	-0.00244698	0.930227	0.003938	0.0499511	0.00252028	4	4	4	5480	0.409681	0.0393966	0.68204	0.003938	0.0499511	0.00252028	4	4	4	4268
ENSG00000232237.3	ASCL5	1	201083080	201084500	1420	locus147	-1.5327	-0.00808616	0.125349	0.0917834	0.245317	4.228e-13	12	13	13	1717	0.409199	0.00751305	0.682394	0.0895329	0.245317	4.228e-13	11	13	13	4269
ENSG00000115275.11	MOGS	2	74688183	74692509	4326	locus252	-0.335566	-0.00275523	0.737198	0.0335359	0.224149	9.56596e-12	39	40	40	4709	0.408007	0.0129261	0.683269	0.033302	0.224149	9.56596e-12	37	40	40	4270
ENSG00000170324.20	FRMPD2	10	49364605	49482739	118134	locus1342	0.178641	0.00168519	0.85822	0.0244595	0.228088	4.27363e-12	32	35	35	5184	0.407838	0.0162291	0.683393	0.0244595	0.228088	4.27363e-12	32	35	35	4271
ENSG00000075043.18	KCNQ2	20	62031560	62104008	72448	locus2264	-0.732705	-0.0143012	0.463738	0.00962155	0.111749	2.12795e-06	33	34	34	3556	0.407729	0.027858	0.683473	0.00962155	0.111749	2.12795e-06	33	34	34	4272
ENSG00000063180.8	CA11	19	49141202	49149444	8242	locus2179	2.48119	0.0630998	0.0130945	0.00404736	0.0349974	0.0105549	31	38	38	630	-0.407175	-0.0389878	0.683879	0.00404736	0.0349974	0.0105549	31	38	38	4273
ENSG00000173272.15	MZT2A	2	132241532	132249970	8438	locus286	0.714781	0.00542823	0.474745	0.0622188	0.394708	3.00431e-23	29	34	34	3602	-0.407139	-0.0110235	0.683906	0.0622188	0.394708	3.00431e-23	29	34	34	4274
ENSG00000121057.12	AKAP1	17	55162606	55198705	36099	locus2027	0.416741	0.0082075	0.676868	0.00842498	0.0519505	0.00209696	11	12	12	4456	0.407139	0.0271428	0.683906	0.00842498	0.0519505	0.00209696	11	12	12	4275
ENSG00000162753.11	SLC9C2	1	173469598	173572211	102613	locus123	3.11716	0.0376267	0.00182603	0.0197449	0.0424349	0.00576411	27	28	28	336	-0.40698	-0.0142782	0.684023	0.0197449	0.0424349	0.00576411	27	28	28	4276
ENSG00000128626.11	MRPS12	19	39421583	39423808	2225	locus2169	0.264228	0.00500568	0.791604	0.00805289	0.0239734	0.0381486	50	54	54	4925	0.406821	0.0287097	0.684139	0.00763665	0.0239734	0.0381486	48	54	54	4277
ENSG00000204653.9	ASPDH	19	51014859	51017941	3082	locus2182	2.17981	0.0245628	0.0292718	0.0219034	0.130003	1.93529e-07	24	25	25	867	-0.406724	-0.0163872	0.684211	0.0219034	0.130003	1.93529e-07	24	25	25	4278
ENSG00000065518.7	NDUFB4	3	120315182	120321354	6172	locus459	1.38436	0.0343024	0.166249	0.00574019	0.0297237	0.0220223	51	51	51	1988	-0.40574	-0.0352988	0.684933	0.00574019	0.0297237	0.0220223	51	51	51	4279
ENSG00000116489.12	CAPZA1	1	113162453	113214236	51783	locus95	0.0929229	0.00122297	0.925965	0.00505095	0.0396444	0.00746814	37	37	37	5465	0.404667	0.0287713	0.685722	0.00505095	0.0396444	0.00746814	37	37	37	4280
ENSG00000072864.14	NDE1	16	15737238	15820208	82970	locus1914	2.00478	0.0155442	0.0449867	0.0563891	0.238525	1.73959e-13	24	26	26	1044	0.404581	0.0114262	0.685786	0.0563891	0.238525	1.73959e-13	24	26	26	4281
ENSG00000136378.14	ADAMTS7	15	79051548	79103806	52258	locus1860	0.69527	0.0092659	0.486886	0.0151902	0.0756574	9.31678e-05	43	44	44	3646	0.403694	0.0187415	0.686438	0.0151902	0.0756574	9.31678e-05	43	44	44	4282
ENSG00000110887.7	DAO	12	109273867	109294819	20952	locus1615	-0.864477	-0.024712	0.387326	0.00398612	0.0685527	0.000367109	12	12	12	3174	0.403575	0.0419106	0.686525	0.00398612	0.0685527	0.000367109	12	12	12	4283
ENSG00000113272.13	THG1L	5	157158427	157168457	10030	locus784	-1.24711	-0.0119812	0.212357	0.0361753	0.0895114	3.47355e-05	19	22	22	2266	0.403206	0.0141956	0.686796	0.0361753	0.0895114	3.47355e-05	19	22	22	4284
ENSG00000111728.10	ST8SIA1	12	22346324	22487648	141324	locus1547	1.5897	0.00915837	0.111904	0.0766842	0.187854	4.09602e-10	139	147	147	1622	-0.403179	-0.00946615	0.686817	0.0766842	0.187854	4.09602e-10	139	147	147	4285
ENSG00000145147.19	SLIT2	4	20253527	20622184	368657	locus537	0.386653	0.00421612	0.699013	0.0200439	0.0243359	0.0376692	28	28	28	4540	-0.402548	-0.0160163	0.687281	0.0200439	0.0243359	0.0376692	28	28	28	4286
ENSG00000172059.10	KLF11	2	10183676	10194963	11287	locus197	-1.05083	-0.00864159	0.293335	0.0595946	0.047664	0.0031624	131	136	136	2701	0.402307	0.012952	0.687458	0.058434	0.047664	0.0031624	129	136	136	4287
ENSG00000177425.10	PAWR	12	79978658	80084744	106086	locus1595	-0.732386	-0.00894635	0.463933	0.0095138	0.0597817	0.00082175	27	34	34	3557	0.402055	0.0200511	0.687643	0.0095138	0.0597817	0.00082175	27	34	34	4288
ENSG00000259577.1	CERNA1	15	52472222	52498076	25854	locus1832	0.81289	0.00848398	0.416281	0.0324643	0.0875045	4.15967e-05	35	35	35	3337	0.401643	0.0112712	0.687947	0.0319844	0.0875045	4.15967e-05	34	35	35	4289
ENSG00000158669.11	GPAT4	8	41435718	41482520	46802	locus1110	-1.19218	-0.0197803	0.233191	0.0104469	0.0274899	0.0261158	68	68	68	2377	0.401532	0.0173803	0.688029	0.0104469	0.0274899	0.0261158	68	68	68	4290
ENSG00000163291.14	PAQR3	4	79833031	79860592	27561	locus584	0.934772	0.0173945	0.349906	0.00860309	0.124894	2.39683e-07	17	18	18	3011	0.401481	0.0307219	0.688066	0.00860309	0.124894	2.39683e-07	17	18	18	4291
ENSG00000231500.6	RPS18	6	4713621	4718062	4441	locus811	-1.29111	-0.0175601	0.196665	0.0172591	0.0907663	2.35111e-05	15	17	17	2179	-0.401387	-0.0387726	0.688135	0.00555671	0.0907663	2.35111e-05	9	17	17	4292
ENSG00000126790.11	L3HYPDH	14	59939323	59951126	11803	locus1757	-1.84821	-0.0103162	0.0645713	0.0921938	0.373216	1.02557e-22	78	81	81	1249	-0.401007	-0.00861685	0.688415	0.0921938	0.373216	1.02557e-22	77	81	81	4293
ENSG00000106355.9	LSM5	7	32524949	32534895	9946	locus971	-2.15208	-0.0306806	0.0313909	0.0160606	0.0810337	7.59469e-05	50	50	50	894	0.400509	0.0197217	0.688782	0.0160606	0.0810337	7.59469e-05	50	50	50	4294
ENSG00000167766.18	ZNF83	19	53115617	53193834	78217	locus2186	-0.807227	-0.00436236	0.419536	0.122476	0.317803	2.04261e-17	59	66	66	3351	-0.4005	-0.00722138	0.688788	0.122476	0.317803	2.04261e-17	59	66	66	4295
ENSG00000143437.20	ARNT	1	150782189	150849075	66886	locus103	-1.15156	-0.0108042	0.2495	0.0336039	0.235338	2.32626e-12	44	44	44	2474	0.400445	0.0137346	0.688829	0.030366	0.235338	2.32626e-12	43	44	44	4296
ENSG00000169490.16	TM2D2	8	38846326	38854028	7702	locus1108	-0.34148	-0.00563609	0.732742	0.0113048	0.160341	7.61029e-09	10	11	11	4686	0.400274	0.022792	0.688955	0.0113048	0.160341	7.61029e-09	10	11	11	4297
ENSG00000128928.8	IVD	15	40697995	40728146	30151	locus1822	-1.86647	-0.0134408	0.0619752	0.0536963	0.341746	9.71576e-20	34	34	34	1227	-0.399823	-0.0108035	0.689287	0.0536963	0.341746	9.71576e-20	34	34	34	4298
ENSG00000070047.11	PHRF1	11	576469	612222	35753	locus1419	0.205471	0.00426654	0.837204	0.0183324	0.191531	3.81345e-11	11	11	11	5109	-0.399642	-0.0244206	0.68942	0.0183324	0.191531	3.81345e-11	11	11	11	4299
ENSG00000092295.11	TGM1	14	24718319	24732383	14064	locus1727	1.38476	0.00540878	0.166126	0.198916	0.573885	2.3349e-41	83	88	88	1987	-0.399594	-0.00468885	0.689455	0.198916	0.573885	2.3349e-41	83	88	88	4300
ENSG00000111676.14	ATN1	12	7033621	7051484	17863	locus1535	0.661462	0.0097679	0.508316	0.019322	0.166121	4.86735e-09	55	64	64	3757	-0.399527	-0.0190717	0.689505	0.019322	0.166121	4.86735e-09	55	64	64	4301
ENSG00000127022.14	CANX	5	179125427	179158639	33212	locus804	1.32961	0.0176504	0.183646	0.0172251	0.277837	4.82504e-15	19	23	23	2096	0.399507	0.0344972	0.68952	0.00461031	0.277837	4.82504e-15	18	23	23	4302
ENSG00000247516.6	MIR4458HG	5	8457799	8463209	5410	locus678	-0.903971	-0.00684015	0.366011	0.0540376	0.13237	4.07828e-07	53	56	56	3078	0.399383	0.0102319	0.689611	0.0540369	0.13237	4.07828e-07	52	56	56	4303
ENSG00000152527.13	PLEKHH2	2	43864398	43995126	130728	locus228	-1.15388	-0.0142331	0.248551	0.0200529	0.0826362	5.6314e-05	44	46	46	2468	-0.399363	-0.0178876	0.689626	0.0200371	0.0826362	5.6314e-05	43	46	46	4304
ENSG00000164620.8	RELL2	5	141016516	141020631	4115	locus771	-0.557153	-0.027446	0.577423	0.00125528	0.0577735	0.00110855	6	8	8	4042	0.399325	0.0688413	0.689653	0.00102376	0.0577735	0.00110855	5	8	8	4305
ENSG00000166845.13	C18orf54	18	51884275	51908404	24129	locus2101	-0.217298	-0.00275025	0.827976	0.0207915	0.167224	8.01181e-09	30	31	31	5074	-0.399213	-0.0171748	0.689737	0.0195756	0.167224	8.01181e-09	29	31	31	4306
ENSG00000214946.14	TBC1D26	17	15635590	15648098	12508	locus1994	0.202459	0.000926409	0.839558	0.0980179	0.285164	4.34791e-15	27	29	29	5123	0.398835	0.00771667	0.690015	0.0980179	0.285164	4.34791e-15	27	29	29	4307
ENSG00000146674.14	IGFBP3	7	45951843	45960871	9028	locus980	-2.21818	-0.0606365	0.0265428	0.00421917	0.0696276	0.000350734	6	7	7	831	-0.39847	-0.0454657	0.690284	0.00334519	0.0696276	0.000350734	5	7	7	4308
ENSG00000134897.13	BIVM	13	103451468	103493883	42415	locus1710	1.74978	0.032584	0.080156	0.00847787	0.223416	4.34726e-12	14	16	16	1369	-0.398368	-0.0255174	0.690359	0.00847787	0.223416	4.34726e-12	14	16	16	4309
ENSG00000226124.6	FTCDNL1	2	200625258	200715896	90638	locus332	1.81193	0.0142501	0.0699971	0.0603	0.160294	2.29888e-08	51	51	51	1296	-0.397338	-0.0115165	0.691119	0.0603	0.160294	2.29888e-08	51	51	51	4310
ENSG00000198722.14	UNC13B	9	35162005	35405335	243330	locus1229	1.63235	0.0347822	0.102605	0.0063479	0.0384109	0.00837634	25	26	26	1542	-0.396952	-0.0351671	0.691403	0.00632095	0.0384109	0.00837634	24	26	26	4311
ENSG00000177757.2	FAM87B	1	752750	755214	2464	locus1	0.206824	0.00280162	0.836147	0.019963	0.0871316	5.22007e-05	8	8	8	5101	0.396471	0.0172652	0.691758	0.019963	0.0871316	5.22007e-05	8	8	8	4312
ENSG00000235109.7	ZSCAN31	6	28292514	28324048	31534	locus830	-2.69765	-0.0102498	0.00698315	0.207115	0.270927	7.62607e-15	53	53	53	495	0.396243	0.00617304	0.691926	0.140396	0.270927	7.62607e-15	40	53	53	4313
ENSG00000168306.12	ACOX2	3	58490862	58522917	32055	locus415	-0.0480795	-0.000609987	0.961653	0.0625341	0.0271072	0.0288474	104	112	112	5621	0.395899	0.014608	0.692179	0.0519583	0.0271072	0.0288474	101	112	112	4314
ENSG00000116984.12	MTR	1	236958580	237067281	108701	locus176	0.405689	0.0115117	0.684971	0.00336624	0.101182	1.38681e-05	18	21	21	4492	0.395268	0.0408549	0.692645	0.00211482	0.101182	1.38681e-05	16	21	21	4315
ENSG00000134242.15	PTPN22	1	114356432	114414381	57949	locus95	-1.89897	-0.0232947	0.0575683	0.0205511	0.151601	1.98729e-08	19	20	20	1177	0.39486	0.016957	0.692946	0.0205511	0.151601	1.98729e-08	19	20	20	4316
ENSG00000178966.16	RMI1	9	86595273	86618987	23714	locus1249	2.13132	0.0277151	0.0330632	0.0193603	0.207237	6.3363e-11	22	25	25	914	0.394718	0.018541	0.693051	0.0193603	0.207237	6.3363e-11	22	25	25	4317
ENSG00000185880.12	TRIM69	15	45028725	45060025	31300	locus1826	0.0746783	0.000448542	0.940471	0.140634	0.432018	1.2769e-26	45	47	47	5529	0.394064	0.0064769	0.693534	0.140634	0.432018	1.2769e-26	45	47	47	4318
ENSG00000129083.12	COPB1	11	14479048	14521415	42367	locus1433	-1.1117	-0.0215993	0.266267	0.00651908	0.0572069	0.00102913	34	37	37	2552	0.392939	0.0245057	0.694365	0.00651908	0.0572069	0.00102913	34	37	37	4319
ENSG00000113621.14	TXNDC15	5	134209459	134237323	27864	locus767	0.946669	0.00384393	0.343807	0.170107	0.5544	4.71719e-38	22	23	23	2976	0.392798	0.0061815	0.694469	0.129157	0.5544	4.71719e-38	21	23	23	4320
ENSG00000161281.10	COX7A1	19	36641823	36643349	1526	locus2167	0.00169031	8.4453e-05	0.998651	0.071485	0.0274734	0.0248494	81	87	87	5780	0.392492	0.00836652	0.694695	0.071485	0.0274734	0.0248494	81	87	87	4321
ENSG00000165733.7	BMS1	10	43278242	43330385	52143	locus1338	1.29932	0.0130478	0.193834	0.0307205	0.238009	8.52116e-13	34	35	35	2158	-0.391649	-0.0134689	0.695317	0.0307205	0.238009	8.52116e-13	34	35	35	4322
ENSG00000125755.18	SYMPK	19	46318667	46366405	47738	locus2175	1.63297	0.0843758	0.102476	0.00100747	0.0349092	0.012324	5	5	5	1541	0.391505	0.0675145	0.695424	0.00100747	0.0349092	0.012324	5	5	5	4323
ENSG00000145375.7	SPATA5	4	123844232	124240587	396355	locus614	-1.03446	-0.0145136	0.300921	0.0161463	0.0724093	0.000136645	15	15	15	2748	0.39124	0.0213316	0.69562	0.0133394	0.0724093	0.000136645	14	15	15	4324
ENSG00000196950.13	SLC39A10	2	196521681	196602423	80742	locus329	0.511447	0.00215015	0.609038	0.0638263	0.196959	1.98835e-10	152	156	156	4179	0.391224	0.00895725	0.695632	0.0632358	0.196959	1.98835e-10	151	156	156	4325
ENSG00000188687.17	SLC4A5	2	74443368	74570543	127175	locus252	-1.94124	-0.0311686	0.0522292	0.0153934	0.154416	1.77544e-08	4	4	4	1121	0.390978	0.0209542	0.695813	0.0153934	0.154416	1.77544e-08	4	4	4	4326
ENSG00000144847.12	IGSF11	3	118619403	118864867	245464	locus459	-1.08536	-0.02333	0.277761	0.005914	0.0312114	0.0172822	39	40	40	2613	0.390214	0.0337008	0.696379	0.00591399	0.0312114	0.0172822	38	40	40	4327
ENSG00000146038.11	DCDC2	6	24171982	24383520	211538	locus827	-0.640658	-0.0119689	0.521745	0.00899128	0.0357464	0.0115991	19	19	19	3807	0.389285	0.0202943	0.697065	0.00899128	0.0357464	0.0115991	19	19	19	4328
ENSG00000130294.15	KIF1A	2	241653183	241760820	107637	locus367	3.26526	0.0613589	0.00109364	0.00885641	0.104203	9.20704e-06	25	26	26	296	-0.388537	-0.0247429	0.697619	0.00885641	0.104203	9.20704e-06	25	26	26	4329
ENSG00000140839.11	CLEC18B	16	74442528	74456039	13511	locus1949	0.836664	0.00910722	0.402781	0.0270488	0.115179	2.45103e-06	18	20	20	3255	-0.387489	-0.0189874	0.698394	0.0187198	0.115179	2.45103e-06	17	20	20	4330
ENSG00000154102.10	C16orf74	16	85741123	85784702	43579	locus1966	0.496135	0.0075198	0.619799	0.00954015	0.0382386	0.00878415	9	10	10	4220	0.387427	0.0245003	0.69844	0.00954015	0.0382386	0.00878415	9	10	10	4331
ENSG00000182308.6	DCAF4L1	4	41983772	41988478	4706	locus555	-0.511687	-0.00653469	0.60887	0.022317	0.0488398	0.00312653	51	52	52	4177	-0.387169	-0.0185132	0.698631	0.0218726	0.0488398	0.00312653	50	52	52	4332
ENSG00000157856.10	DRC1	2	26624787	26679579	54792	locus210	1.85387	0.0291005	0.0637583	0.012901	0.0758578	0.000163891	12	12	12	1241	-0.387154	-0.0197953	0.698642	0.0123522	0.0758578	0.000163891	11	12	12	4333
ENSG00000198785.4	GRIN3A	9	104331633	104500929	169296	locus1266	1.4905	0.0174305	0.136093	0.0226854	0.0591338	0.00100268	33	36	36	1791	0.386952	0.0175609	0.698792	0.0225084	0.0591338	0.00100268	32	36	36	4334
ENSG00000147408.14	CSGALNACT1	8	19261671	19460056	198385	locus1092	0.509293	0.00437546	0.610547	0.0295247	0.0894836	3.37258e-05	65	71	71	4186	0.386597	0.0125451	0.699054	0.0294927	0.0894836	3.37258e-05	64	71	71	4335
ENSG00000187258.13	NPSR1	7	34697829	34917944	220115	locus972	1.20857	0.00706814	0.226829	0.0874932	0.199099	2.20458e-10	55	56	56	2345	0.386295	0.00628547	0.699278	0.0874932	0.199099	2.20458e-10	55	56	56	4336
ENSG00000042088.13	TDP1	14	90422270	90511108	88838	locus1782	0.00986781	0.000204477	0.992127	0.0354188	0.17628	2.55862e-09	44	45	45	5740	0.385424	0.0144414	0.699924	0.0354188	0.17628	2.55862e-09	44	45	45	4337
ENSG00000163132.6	MSX1	4	4861391	4865660	4269	locus524	-1.18972	-0.224854	0.234155	0.000103603	0.0444527	0.0042215	7	9	9	2388	0.384837	0.260552	0.700358	0.000103603	0.0444527	0.0042215	7	9	9	4338
ENSG00000160191.17	PDE9A	21	44073730	44195618	121888	locus2301	0.7931	0.00639507	0.42772	0.0436999	0.0392505	0.00763522	50	52	52	3393	0.383728	0.0155874	0.70118	0.0436999	0.0392505	0.00763522	50	52	52	4339
ENSG00000197535.14	MYO5A	15	52599480	52821247	221767	locus1833	1.34506	0.00928374	0.178607	0.0631275	0.49301	3.2678e-31	27	29	29	2063	-0.383456	-0.0096285	0.701382	0.0630111	0.49301	3.2678e-31	26	29	29	4340
ENSG00000164048.13	ZNF589	3	48282593	48312479	29886	locus410	-0.863712	-0.00352235	0.387746	0.151173	0.454578	5.34352e-27	20	24	24	3176	-0.382805	-0.00598138	0.701864	0.151173	0.454578	5.34352e-27	20	24	24	4341
ENSG00000197857.13	ZNF44	19	12382624	12405714	23090	locus2144	0.0730892	0.00436239	0.941735	0.000845788	0.0258381	0.0283808	1	1	1	5540	-0.382038	-0.0826757	0.702433	0.000845788	0.0258381	0.0283808	1	1	1	4342
ENSG00000136271.10	DDX56	7	44605015	44614137	9122	locus979	5.06684	0.0765772	4.04474e-07	0.014279	0.0424578	0.0046682	43	45	45	63	0.381674	0.0203564	0.702703	0.014279	0.0424578	0.0046682	43	45	45	4343
ENSG00000185483.11	ROR1	1	64239687	64647179	407492	locus56	-0.131406	-0.00055242	0.895454	0.18055	0.497544	1.61949e-32	51	51	51	5333	-0.381409	-0.00585755	0.7029	0.18055	0.497544	1.61949e-32	51	51	51	4344
ENSG00000075239.13	ACAT1	11	107992293	108018328	26035	locus1504	-0.495591	-0.00841246	0.620183	0.0101358	0.139041	1.82256e-07	20	24	24	4224	0.381297	0.0220545	0.702983	0.0101358	0.139041	1.82256e-07	20	24	24	4345
ENSG00000091317.7	CMTM6	3	32522803	32544344	21541	locus400	-0.850272	-0.00842146	0.395174	0.032577	0.200308	4.47728e-11	13	16	16	3217	0.380968	0.0127878	0.703227	0.032577	0.200308	4.47728e-11	13	16	16	4346
ENSG00000188000.3	OR7D2	19	9296269	9299494	3225	locus2142	0.321084	0.00171918	0.748146	0.0845169	0.134144	2.43538e-07	69	74	74	4750	-0.380806	-0.00875151	0.703347	0.0845169	0.134144	2.43538e-07	69	74	74	4347
ENSG00000049239.12	H6PD	1	9294832	9331394	36562	locus12	-0.228492	-0.000776	0.819264	0.207345	0.476159	7.74769e-30	19	21	21	5043	0.380669	0.00506448	0.703449	0.207345	0.476159	7.74769e-30	19	21	21	4348
ENSG00000106077.18	ABHD11	7	73150424	73153197	2773	locus1002	0.060507	0.00042286	0.951752	0.0346723	0.319938	9.52038e-18	15	15	15	5578	-0.380411	-0.0122943	0.70364	0.0346723	0.319938	9.52038e-18	15	15	15	4349
ENSG00000111817.16	DSE	6	116575333	116766024	190691	locus903	-0.865	-0.0163181	0.387039	0.0137667	0.0278018	0.0268463	47	47	47	3173	0.37984	0.0230784	0.704064	0.0137667	0.0278018	0.0268463	47	47	47	4350
ENSG00000160307.9	S100B	21	48018516	48024995	6479	locus2306	0.925458	0.0173771	0.354728	0.0105612	0.0855671	5.333e-05	13	13	13	3030	0.379746	0.0163171	0.704134	0.0105612	0.0855671	5.333e-05	13	13	13	4351
ENSG00000179242.15	CDH4	20	60074476	60515673	441197	locus2262	-0.989993	-0.0329949	0.322178	0.00484243	0.0451779	0.00420379	14	14	14	2861	-0.379587	-0.0356621	0.704252	0.00484243	0.0451779	0.00420379	14	14	14	4352
ENSG00000138078.15	PREPL	2	44544745	44589001	44256	locus229	-2.38562	-0.0562752	0.0170502	0.00599106	0.173458	2.4785e-09	12	12	12	701	0.379192	0.0340225	0.704546	0.00599106	0.173458	2.4785e-09	12	12	12	4353
ENSG00000153094.22	BCL2L11	2	111878490	111926022	47532	locus273	-1.09264	-0.006016	0.274551	0.0936654	0.328702	6.86859e-18	28	29	29	2596	0.378898	0.00661833	0.704764	0.0936654	0.328702	6.86859e-18	28	29	29	4354
ENSG00000114423.18	CBLB	3	105374304	105588245	213941	locus449	-1.62123	-0.0161721	0.104968	0.0279504	0.171451	3.96742e-09	34	34	34	1560	-0.378613	-0.0142815	0.704975	0.0279504	0.171451	3.96742e-09	34	34	34	4355
ENSG00000154330.12	PGM5	9	70971526	71145977	174451	locus1234	1.49504	0.204938	0.134903	0.00019664	0.137983	2.16491e-07	1	8	8	1784	-0.37821	-0.169422	0.705275	0.00019664	0.137983	2.16491e-07	1	8	8	4356
ENSG00000198026.7	ZNF335	20	44577298	44600842	23544	locus2242	3.79403	0.0966963	0.000148224	0.0049606	0.0635482	0.000704068	21	22	22	181	0.377955	0.0301311	0.705464	0.0049606	0.0635482	0.000704068	21	22	22	4357
ENSG00000078699.21	CBFA2T2	20	32077901	32237836	159935	locus2231	-0.0953115	-0.00222411	0.924067	0.0163935	0.165748	1.60949e-09	24	27	27	5461	0.377239	0.0181822	0.705996	0.0163935	0.165748	1.60949e-09	24	27	27	4358
ENSG00000219626.8	FAM228B	2	24299702	24392507	92805	locus209	0.158155	0.00109503	0.874335	0.06692	0.316758	1.00622e-17	48	48	48	5254	-0.377102	-0.00804037	0.706098	0.06692	0.316758	1.00622e-17	48	48	48	4359
ENSG00000129055.12	ANAPC13	3	134196545	134204865	8320	locus471	-0.916858	-0.00712955	0.359217	0.0543384	0.281624	8.51956e-16	149	163	163	3052	0.376825	0.01199	0.706303	0.0543384	0.281624	8.51956e-16	149	163	163	4360
ENSG00000175581.13	MRPL48	11	73498918	73576178	77260	locus1473	-0.96029	-0.0111107	0.336909	0.0220246	0.210622	4.45817e-11	43	51	51	2937	-0.376662	-0.0152398	0.706425	0.0220246	0.210622	4.45817e-11	43	51	51	4361
ENSG00000204351.11	SKIV2L	6	3436707	3447283	10576	locus810	1.17843	0.00706651	0.238623	0.0619603	0.45529	9.71508e-29	49	51	51	2414	-0.376518	-0.0251094	0.706532	0.00618048	0.45529	9.71508e-29	12	51	51	4362
ENSG00000086504.15	MRPL28	16	416968	420538	3570	locus1891	1.74456	0.0961124	0.0810622	0.00111661	0.0309804	0.0170688	1	2	2	1380	0.376464	0.0728109	0.706572	0.00111661	0.0309804	0.0170688	1	2	2	4363
ENSG00000205302.6	SNX2	5	122110690	122170234	59544	locus758	-0.887801	-0.0212238	0.374648	0.00733714	0.0283284	0.0220597	36	37	37	3122	0.375427	0.0338196	0.707343	0.00733714	0.0283284	0.0220597	36	37	37	4364
ENSG00000117280.12	RAB29	1	205737113	205744610	7497	locus151	-1.87606	-0.0271037	0.0606464	0.0163295	0.217513	1.8619e-11	21	23	23	1207	0.375178	0.0242704	0.707528	0.0163295	0.217513	1.8619e-11	21	23	23	4365
ENSG00000130943.6	PKDREJ	22	46651559	46659240	7681	locus2346	0.813511	0.0074974	0.415925	0.0375144	0.138357	1.21401e-07	13	13	13	3334	-0.375083	-0.0122335	0.707599	0.0375144	0.138357	1.21401e-07	13	13	13	4366
ENSG00000157796.17	WDR19	4	39184148	39287430	103282	locus553	0.420582	0.00267718	0.67406	0.0163184	0.0853692	7.30683e-05	46	49	49	4443	-0.374891	-0.0196138	0.707741	0.0163184	0.0853692	7.30683e-05	46	49	49	4367
ENSG00000101417.11	PXMP4	20	32290564	32308116	17552	locus2231	1.78727	0.026668	0.0738942	0.0149666	0.0752253	0.000151516	21	22	22	1328	-0.374765	-0.0240453	0.707836	0.0149666	0.0752253	0.000151516	21	22	22	4368
ENSG00000055130.15	CUL1	7	148394847	148498202	103355	locus1052	0.200894	0.00451662	0.840782	0.00737724	0.0554648	0.00149259	24	26	26	5128	0.374542	0.0276587	0.708001	0.00737724	0.0554648	0.00149259	24	26	26	4369
ENSG00000120341.18	SEC16B	1	177897923	177953438	55515	locus126	-0.0253112	-0.000784914	0.979807	0.0167409	0.0535782	0.00186104	27	28	28	5692	0.374307	0.0159062	0.708176	0.0167409	0.0535782	0.00186104	27	28	28	4370
ENSG00000138111.14	MFSD13A	10	104221151	104236802	15651	locus1391	-2.98054	-0.0135751	0.00287738	0.144152	0.471817	5.29748e-32	23	25	25	377	0.373843	0.00698826	0.708521	0.144152	0.471817	5.29748e-32	23	25	25	4371
ENSG00000085491.15	SLC25A24	1	108676664	108742965	66301	locus91	-0.281291	-0.000948245	0.778487	0.230637	0.467353	2.39309e-29	58	59	59	4868	0.373797	0.00430908	0.708555	0.230637	0.467353	2.39309e-29	58	59	59	4372
ENSG00000112706.11	IMPG1	6	76630830	76782395	151565	locus877	3.62734	0.0476422	0.000286352	0.0169573	0.0958905	1.30861e-05	41	44	44	198	-0.372754	-0.0173707	0.709332	0.0169573	0.0958905	1.30861e-05	41	44	44	4373
ENSG00000138772.12	ANXA3	4	79472923	79531599	58676	locus584	-0.944063	-0.0296607	0.345137	0.00390977	0.0316825	0.0165561	13	14	14	2983	0.372675	0.0430883	0.70939	0.00390977	0.0316825	0.0165561	13	14	14	4374
ENSG00000104140.6	RHOV	15	41164411	41166432	2021	locus1822	-0.685879	-0.0149208	0.49279	0.0161228	0.0842737	8.59144e-05	17	17	17	3675	-0.372231	-0.0187687	0.709721	0.0161228	0.0842737	8.59144e-05	17	17	17	4375
ENSG00000169955.7	ZNF747	16	30541687	30546291	4604	locus1928	-0.321253	-0.00737832	0.748019	0.00702242	0.0590547	0.00106801	24	27	27	4748	0.371958	0.0253323	0.709924	0.00687249	0.0590547	0.00106801	23	27	27	4376
ENSG00000204174.7	NPY4R	10	47083456	47088320	4864	locus1341	-0.831177	-0.0122483	0.405874	0.0127383	0.0333191	0.0136118	46	68	68	3273	0.371757	0.0175813	0.710073	0.0127383	0.0333191	0.0136118	46	68	68	4377
ENSG00000187189.10	TSPYL4	6	116571130	116575238	4108	locus903	-0.938481	-0.0192476	0.347997	0.0062321	0.109263	5.9149e-06	41	41	41	3001	-0.371599	-0.0331333	0.710192	0.0061675	0.109263	5.9149e-06	40	41	41	4378
ENSG00000232677.6	LINC00665	19	36803962	36822620	18658	locus2167	2.21584	0.013137	0.0267025	0.082433	0.338348	1.35437e-18	32	36	36	832	-0.371491	-0.00767808	0.710272	0.082433	0.338348	1.35437e-18	32	36	36	4379
ENSG00000078246.16	TULP3	12	3000056	3050301	50245	locus1531	-2.48501	-0.0258022	0.0129546	0.0281445	0.155686	2.88145e-08	19	20	20	627	0.371371	0.0134168	0.710361	0.0281445	0.155686	2.88145e-08	19	20	20	4380
ENSG00000075151.20	EIF4G3	1	21132784	21503390	370606	locus22	-0.519204	-0.0116664	0.603618	0.00383709	0.0763505	0.000144225	34	37	37	4156	-0.371303	-0.0436254	0.710412	0.00383476	0.0763505	0.000144225	31	37	37	4381
ENSG00000178852.15	EFCAB13	17	45401320	45518677	117357	locus2018	-1.61346	-0.0194465	0.106644	0.0236831	0.128755	7.80202e-07	28	30	30	1574	-0.370975	-0.011663	0.710656	0.0226714	0.128755	7.80202e-07	27	30	30	4382
ENSG00000081760.16	AACS	12	125549980	125627862	77882	locus1628	1.08237	0.00967874	0.279087	0.0371755	0.164929	5.13033e-09	22	23	23	2621	-0.370752	-0.0125968	0.710822	0.0333018	0.164929	5.13033e-09	20	23	23	4383
ENSG00000177030.16	DEAF1	11	644232	707083	62851	locus1419	-1.58186	-0.0262555	0.113682	0.00958884	0.145453	2.76326e-08	11	11	11	1635	-0.370533	-0.0231196	0.710985	0.00958884	0.145453	2.76326e-08	11	11	11	4384
ENSG00000177873.12	ZNF619	3	40518603	40532540	13937	locus406	-0.483219	-0.0088657	0.62894	0.0133409	0.122856	7.4464e-07	30	32	32	4269	0.370424	0.0236067	0.711067	0.0133409	0.122856	7.4464e-07	30	32	32	4385
ENSG00000140955.10	ADAD2	16	84224762	84230772	6010	locus1963	-1.6989	-0.0213449	0.089338	0.0201033	0.0920055	2.6998e-05	27	29	29	1443	0.370006	0.016496	0.711378	0.0200252	0.0920055	2.6998e-05	26	29	29	4386
ENSG00000101460.12	MAP1LC3A	20	33134647	33148149	13502	locus2231	1.76048	0.0126354	0.0783257	0.059411	0.42631	4.5158e-26	33	33	33	1358	0.369761	0.00990203	0.71156	0.0526683	0.42631	4.5158e-26	30	33	33	4387
ENSG00000146433.8	TMEM181	6	158957671	159056461	98790	locus930	-1.67277	-0.0170152	0.0943718	0.0328641	0.0700615	0.000302321	92	93	93	1481	-0.369424	-0.011383	0.711812	0.0328641	0.0700615	0.000302321	92	93	93	4388
ENSG00000240563.1	L1TD1	1	62660520	62678000	17480	locus55	-1.3235	-0.00596218	0.18567	0.162766	0.365959	1.51851e-20	29	30	30	2113	0.368665	0.00632513	0.712377	0.162766	0.365959	1.51851e-20	29	30	30	4389
ENSG00000137821.11	LRRC49	15	71145577	71342436	196859	locus1854	0.421903	0.00673401	0.673096	0.00413274	0.110244	4.53699e-06	8	8	8	4437	0.368345	0.0441172	0.712616	0.00413274	0.110244	4.53699e-06	8	8	8	4390
ENSG00000206562.11	METTL6	3	15451266	15469054	17788	locus386	-0.588277	-0.00655731	0.556346	0.0287076	0.128664	3.99119e-07	20	21	21	3959	-0.368207	-0.0154869	0.712719	0.0287076	0.128664	3.99119e-07	20	21	21	4391
ENSG00000133433.10	GSTT2B	22	24299600	24303393	3793	locus2316	1.08001	0.00459788	0.280139	0.197958	0.446601	1.18723e-26	35	36	36	2630	-0.36814	-0.00603606	0.712769	0.197958	0.446601	1.18723e-26	35	36	36	4392
ENSG00000004700.15	RECQL	12	21621843	21654603	32760	locus1546	0.598352	0.012127	0.549605	0.00882498	0.127368	3.75938e-07	9	11	11	3925	-0.368074	-0.0269452	0.712818	0.00882498	0.127368	3.75938e-07	9	11	11	4393
ENSG00000144824.20	PHLDB2	3	111451342	111695364	244022	locus454	1.22645	0.02794	0.22003	0.00579511	0.0497608	0.00276612	9	9	9	2305	-0.367991	-0.031188	0.71288	0.00579511	0.0497608	0.00276612	9	9	9	4394
ENSG00000091542.8	ALKBH5	17	18087141	18113267	26126	locus1996	3.94422	0.0825259	8.00616e-05	0.00600631	0.147445	5.65066e-08	7	8	8	160	0.36761	0.0274084	0.713164	0.00600631	0.147445	5.65066e-08	7	8	8	4395
ENSG00000261340.1	LINC01616	11	30001667	30003940	2273	locus1444	-0.285788	-0.00346823	0.77504	0.0191494	0.0349803	0.0100402	34	37	37	4855	-0.3675	-0.0164373	0.713246	0.0181742	0.0349803	0.0100402	33	37	37	4396
ENSG00000213995.11	NAXD	13	111267806	111292342	24536	locus1718	-2.41542	-0.0188641	0.0157171	0.0549649	0.230717	1.77625e-12	44	47	47	678	0.367363	0.00994862	0.713348	0.0549649	0.230717	1.77625e-12	44	47	47	4397
ENSG00000095485.16	CWF19L1	10	101992054	102027395	35341	locus1389	5.04802	0.0458134	4.46401e-07	0.0349444	0.406101	2.46809e-24	10	16	16	64	-0.366595	-0.0124394	0.713921	0.0312358	0.406101	2.46809e-24	9	16	16	4398
ENSG00000013503.9	POLR3B	12	106751525	106903976	152451	locus1613	2.52439	0.0206859	0.0115899	0.0348733	0.0287916	0.0211	77	82	82	605	-0.366578	-0.0069824	0.713933	0.0348733	0.0287916	0.0211	77	82	82	4399
ENSG00000129219.13	PLD2	17	4710446	4726725	16279	locus1980	-0.521258	-0.00446614	0.602187	0.0363713	0.210969	4.58901e-11	105	110	110	4145	0.366457	0.01132	0.714024	0.0363303	0.210969	4.58901e-11	102	110	110	4400
ENSG00000023909.9	GCLM	1	94350755	94375154	24399	locus78	2.83977	0.155714	0.0045146	0.00110742	0.0400146	0.00707316	10	11	11	425	-0.366327	-0.0722078	0.714121	0.00110742	0.0400146	0.00707316	10	11	11	4401
ENSG00000100479.12	POLE2	14	50110269	50155098	44829	locus1749	1.70519	0.0212994	0.0881581	0.0225987	0.0254334	0.0316584	41	42	42	1432	0.366197	0.0143682	0.714218	0.0225987	0.0254334	0.0316584	41	42	42	4402
ENSG00000205837.7	LINC00487	2	6869299	6910442	41143	locus195	-1.43716	-0.0133541	0.150674	0.0313803	0.0834047	8.32149e-05	28	29	29	1887	-0.365982	-0.0104488	0.714379	0.0313803	0.0834047	8.32149e-05	28	29	29	4403
ENSG00000183250.11	LINC01547	21	46353198	46359828	6630	locus2304	0.727565	0.00626745	0.46688	0.0219695	0.044895	0.00450753	34	36	36	3568	0.365862	0.0232445	0.714468	0.0217111	0.044895	0.00450753	33	36	36	4404
ENSG00000181982.18	CCDC149	4	24807738	24981826	174088	locus540	-0.547817	-0.00626437	0.583818	0.0271141	0.114539	3.11345e-06	53	56	56	4068	-0.365839	-0.0197902	0.714485	0.0218329	0.114539	3.11345e-06	52	56	56	4405
ENSG00000198093.10	ZNF649	19	52392487	52408270	15783	locus2184	1.59394	0.0223325	0.11095	0.0149167	0.088382	5.22055e-05	26	26	26	1612	0.365791	0.0165478	0.714521	0.0149167	0.088382	5.22055e-05	26	26	26	4406
ENSG00000146021.14	KLHL3	5	136953188	137071778	118590	locus769	-3.62117	-0.0668191	0.000293275	0.00879206	0.129061	3.56996e-07	21	21	21	201	0.365647	0.0248916	0.714628	0.00879206	0.129061	3.56996e-07	21	21	21	4407
ENSG00000233208.5	LINC00642	14	90921573	90925249	3676	locus1782	-1.33632	-0.0106053	0.181443	0.0482549	0.104188	9.25934e-06	59	63	63	2078	0.365529	0.0141451	0.714717	0.0475991	0.104188	9.25934e-06	58	63	63	4408
ENSG00000198589.10	LRBA	4	151185587	151936879	751292	locus632	-0.560795	-0.010478	0.574937	0.00860266	0.0841442	5.70032e-05	7	7	7	4032	-0.365145	-0.0249029	0.715003	0.00860266	0.0841442	5.70032e-05	7	7	7	4409
ENSG00000237940.3	LINC01238	2	242912833	242919427	6594	locus368	-1.35404	-0.012993	0.175723	0.0382256	0.0532844	0.00160064	33	40	40	2048	-0.364856	-0.0113671	0.715219	0.0382256	0.0532844	0.00160064	33	40	40	4410
ENSG00000124251.10	TP53TG5	20	44001196	44006965	5769	locus2242	-0.521123	-0.0169754	0.602281	0.00404211	0.0235898	0.0357409	14	14	14	4147	0.364816	0.0390946	0.715249	0.00404211	0.0235898	0.0357409	14	14	14	4411
ENSG00000175470.18	PPP2R2D	10	133747954	133773338	25384	locus1416	2.29868	0.0202261	0.0215234	0.0355724	0.264598	2.62218e-14	29	29	29	753	0.36413	0.0113083	0.715761	0.0355724	0.264598	2.62218e-14	29	29	29	4412
ENSG00000126106.13	TMEM53	1	45118918	45140280	21362	locus41	0.81665	0.0148375	0.414128	0.00884191	0.0529795	0.00196076	18	18	18	3323	0.364025	0.0259607	0.71584	0.00884191	0.0529795	0.00196076	18	18	18	4413
ENSG00000196455.7	PIK3R4	3	130397777	130465673	67896	locus468	-2.84166	-0.0628263	0.00448787	0.00658241	0.141841	1.24869e-07	35	35	35	424	0.363349	0.0280043	0.716344	0.00658241	0.141841	1.24869e-07	35	35	35	4414
ENSG00000174004.5	NRROS	3	196366564	196388874	22310	locus518	-0.312124	-0.0022769	0.754946	0.111705	0.31901	1.04578e-17	47	52	52	4770	0.362977	0.0082851	0.716622	0.103238	0.31901	1.04578e-17	46	52	52	4415
ENSG00000205809.9	KLRC2	12	10583205	10588592	5387	locus1538	-0.443003	-0.00211099	0.657763	0.128096	0.323711	1.39911e-17	28	28	28	4383	-0.362687	-0.0059003	0.716839	0.128096	0.323711	1.39911e-17	28	28	28	4416
ENSG00000106018.13	VIPR2	7	158820865	158937649	116784	locus1063	1.29866	0.00817691	0.194061	0.076265	0.0363966	0.0101694	57	61	61	2163	-0.36235	-0.00747705	0.717091	0.076265	0.0363966	0.0101694	57	61	61	4417
ENSG00000154639.18	CXADR	21	18885223	18965897	80674	locus2272	-0.932507	-0.0191552	0.351075	0.00897685	0.057167	0.00129719	44	46	46	3018	-0.362305	-0.0210123	0.717124	0.00897685	0.057167	0.00129719	44	46	46	4418
ENSG00000130175.9	PRKCSH	19	11546077	11561782	15705	locus2144	1.22451	0.0340425	0.22076	0.0047285	0.123969	1.30003e-06	12	12	12	2309	-0.362299	-0.033504	0.717128	0.0047285	0.123969	1.30003e-06	12	12	12	4419
ENSG00000182405.5	PGBD4	15	34394283	34400887	6604	locus1814	1.44937	0.0138272	0.147233	0.0311633	0.145687	6.42594e-08	37	37	37	1861	-0.362118	-0.013017	0.717264	0.0311633	0.145687	6.42594e-08	37	37	37	4420
ENSG00000010539.11	ZNF200	16	3272324	3285158	12834	locus1895	0.127565	0.000643151	0.898493	0.0472409	0.273331	1.1103e-14	35	36	36	5348	0.361809	0.0104706	0.717495	0.0469931	0.273331	1.1103e-14	34	36	36	4421
ENSG00000135951.14	TSGA10	2	99613723	99771405	157682	locus264	1.77488	0.00748909	0.0759181	0.162229	0.326306	3.81561e-18	66	75	75	1345	0.361419	0.00610491	0.717786	0.147519	0.326306	3.81561e-18	64	75	75	4422
ENSG00000171105.13	INSR	19	7112275	7294425	182150	locus2139	0.421899	0.00979032	0.673099	0.0108787	0.0968901	1.90242e-05	18	18	18	4438	-0.360773	-0.0213864	0.718269	0.0108787	0.0968901	1.90242e-05	18	18	18	4423
ENSG00000143727.15	ACP1	2	264868	278282	13414	locus189	0.34172	0.0042503	0.732562	0.0173004	0.0978925	1.70306e-05	38	40	40	4684	-0.360696	-0.0192751	0.718327	0.0173004	0.0978925	1.70306e-05	38	40	40	4424
ENSG00000137513.9	NARS2	11	78147006	78285909	138903	locus1476	-0.901271	-0.00671136	0.367444	0.0670443	0.275254	1.8343e-15	57	61	61	3086	0.360515	0.0107684	0.718462	0.0667626	0.275254	1.8343e-15	55	61	61	4425
ENSG00000166197.16	NOLC1	10	103911932	103923628	11696	locus1390	0.435923	0.0169459	0.662893	0.00225855	0.0595367	0.000919783	16	19	19	4401	0.360322	0.0462586	0.718606	0.00225855	0.0595367	0.000919783	16	19	19	4426
ENSG00000175322.11	ZNF519	18	14071119	14132434	61315	locus2072	0.588298	0.00482689	0.556332	0.0483951	0.400992	8.52796e-25	4	4	4	3958	-0.360008	-0.0104987	0.718841	0.0483951	0.400992	8.52796e-25	4	4	4	4427
ENSG00000281404.1	LINC01176	7	30430500	30443670	13170	locus970	-0.587093	-0.00326634	0.557141	0.123485	0.293607	5.2e-17	56	57	57	3963	-0.359407	-0.00534167	0.71929	0.123485	0.293607	5.2e-17	56	57	57	4428
ENSG00000104897.9	SF3A2	19	2236822	2248654	11832	locus2133	-0.499743	-0.00600553	0.617256	0.0189898	0.0618519	0.000734723	42	51	51	4209	0.358654	0.0166147	0.719854	0.0189898	0.0618519	0.000734723	42	51	51	4429
ENSG00000041357.15	PSMA4	15	78832785	78844754	11969	locus1860	0.261045	0.00763385	0.794058	0.0047582	0.0714841	0.000205573	10	10	10	4939	-0.357304	-0.0369192	0.720865	0.0047582	0.0714841	0.000205573	10	10	10	4430
ENSG00000178201.4	VN1R1	19	57966541	57968107	1566	locus2195	-0.728022	-0.00756757	0.4666	0.0224341	0.140939	2.04324e-07	23	25	25	3565	0.357205	0.0175233	0.720938	0.0134995	0.140939	2.04324e-07	22	25	25	4431
ENSG00000131379.9	C3orf20	3	14716647	14814543	97896	locus385	2.13351	0.0100356	0.0328825	0.136929	0.125791	7.17593e-07	89	89	89	911	0.357084	0.00533298	0.721029	0.136929	0.125791	7.17593e-07	89	89	89	4432
ENSG00000134317.17	GRHL1	2	10091821	10142405	50584	locus197	0.703788	0.00438035	0.481565	0.0988772	0.174708	1.72397e-09	96	97	97	3626	0.356802	0.006756	0.72124	0.0988772	0.174708	1.72397e-09	96	97	97	4433
ENSG00000117480.15	FAAH	1	46859988	46879517	19529	locus41	0.055499	0.000646466	0.955741	0.038222	0.267691	3.60986e-14	44	44	44	5598	-0.356583	-0.0146187	0.721404	0.038222	0.267691	3.60986e-14	44	44	44	4434
ENSG00000109775.10	UFSP2	4	186320693	186347139	26446	locus663	0.763046	0.00533004	0.445436	0.0653219	0.371892	1.72615e-21	28	30	30	3474	-0.356405	-0.0088262	0.721537	0.0652017	0.371892	1.72615e-21	27	30	30	4435
ENSG00000162782.15	TDRD5	1	179560747	179660407	99660	locus127	2.10017	0.00742719	0.0357139	0.255995	0.517088	5.8781e-33	43	46	46	944	-0.35621	-0.00467931	0.721684	0.255995	0.517088	5.8781e-33	43	46	46	4436
ENSG00000101000.5	PROCR	20	33759874	33765165	5291	locus2231	0.494586	0.00467669	0.620892	0.0662933	0.134235	3.06393e-07	30	30	30	4228	0.356057	0.0101183	0.721798	0.0662933	0.134235	3.06393e-07	30	30	30	4437
ENSG00000130312.6	MRPL34	19	17413673	17417652	3979	locus2148	-0.182291	-0.00177512	0.855355	0.0276344	0.294335	8.43371e-16	7	8	8	5175	-0.356	-0.0144634	0.72184	0.0276344	0.294335	8.43371e-16	7	8	8	4438
ENSG00000166682.10	TMPRSS5	11	113558267	113577095	18828	locus1508	-1.53306	-0.0158345	0.125262	0.0295659	0.199176	1.69835e-10	9	9	9	1716	0.355728	0.0130105	0.722044	0.0295659	0.199176	1.69835e-10	9	9	9	4439
ENSG00000237289.9	CKMT1B	15	43885054	43891604	6550	locus1825	-2.02723	-0.0265019	0.0426392	0.0156053	0.0514949	0.00184056	35	35	35	1013	0.355698	0.0156364	0.722067	0.0156053	0.0514949	0.00184056	35	35	35	4440
ENSG00000082781.11	ITGB5	3	124480794	124620258	139464	locus463	2.29191	0.0649719	0.0219111	0.00350235	0.136239	1.33326e-07	14	15	15	760	0.355625	0.0303995	0.722122	0.00350235	0.136239	1.33326e-07	14	15	15	4441
ENSG00000163444.11	TMEM183A	1	202976494	202993976	17482	locus149	0.106433	0.00296488	0.915239	0.0116708	0.109442	5.18155e-06	59	62	62	5431	0.354421	0.0254822	0.723024	0.0116708	0.109442	5.18155e-06	59	62	62	4442
ENSG00000151632.17	AKR1C2	10	5029967	5060225	30258	locus1308	-1.54222	-0.0116091	0.123019	0.0592396	0.226896	4.05488e-12	22	23	23	1692	-0.354376	-0.00933463	0.723057	0.0592396	0.226896	4.05488e-12	22	23	23	4443
ENSG00000118197.13	DDX59	1	200609932	200639035	29103	locus146	-1.12801	-0.00781914	0.259314	0.0627398	0.258606	6.23598e-14	57	59	59	2520	-0.354169	-0.0087162	0.723212	0.0627398	0.258606	6.23598e-14	57	59	59	4444
ENSG00000156711.16	MAPK13	6	36098289	36112298	14009	locus848	0.0862519	0.000232873	0.931266	0.133443	0.579622	3.68332e-41	48	50	50	5484	0.354115	0.00662216	0.723253	0.133443	0.579622	3.68332e-41	48	50	50	4445
ENSG00000230368.2	FAM41C	1	803450	812182	8732	locus1	-0.491099	-0.00532629	0.623356	0.0245705	0.156064	3.98643e-08	9	13	13	4237	0.353986	0.0146678	0.723349	0.0245705	0.156064	3.98643e-08	9	13	13	4446
ENSG00000196867.7	ZFP28	19	57050316	57068176	17860	locus2194	-0.87519	-0.00970192	0.381471	0.0289172	0.185953	1.28185e-09	21	22	22	3155	0.353943	0.0130752	0.723381	0.0289172	0.185953	1.28185e-09	21	22	22	4447
ENSG00000275066.4	SYNRG	17	35874909	35969466	94557	locus2010	3.88794	0.0753296	0.000101098	0.00805091	0.337743	1.42522e-18	18	20	20	166	-0.353848	-0.0211985	0.723453	0.00805091	0.337743	1.42522e-18	18	20	20	4448
ENSG00000126088.13	UROD	1	45477925	45481247	3322	locus41	-0.846495	-0.02646	0.397276	0.00315818	0.0410867	0.00670392	20	20	20	3226	-0.353535	-0.0449066	0.723687	0.00315818	0.0410867	0.00670392	20	20	20	4449
ENSG00000107949.16	BCCIP	10	127512114	127542264	30150	locus1408	-2.26894	-0.0564262	0.0232721	0.00517276	0.0289707	0.0227341	28	31	31	783	-0.353533	-0.0294535	0.723689	0.00517507	0.0289707	0.0227341	27	31	31	4450
ENSG00000139998.14	RAB15	14	65412533	65439054	26521	locus1761	0.760199	0.0104426	0.447136	0.0164059	0.200339	1.07372e-10	15	16	16	3480	-0.353512	-0.0178047	0.723705	0.0164059	0.200339	1.07372e-10	15	16	16	4451
ENSG00000226237.1	GAS1RR	9	89563612	89616948	53336	locus1252	-1.09156	-0.00417572	0.275027	0.192154	0.48466	1.32416e-29	80	81	81	2599	0.352582	0.0048857	0.724402	0.192153	0.48466	1.32416e-29	79	81	81	4452
ENSG00000184227.7	ACOT1	14	74003846	74010500	6654	locus1767	-2.60772	-0.0094298	0.0091147	0.215367	0.313941	3.63527e-17	84	87	87	549	0.352462	0.00388538	0.724492	0.215367	0.313941	3.63527e-17	84	87	87	4453
ENSG00000187257.15	RSBN1L	7	77325775	77412339	86564	locus1005	-1.33521	-0.0260337	0.181808	0.0078181	0.0625975	0.0005659	14	16	16	2084	-0.352349	-0.0247966	0.724577	0.0078181	0.0625975	0.0005659	14	16	16	4454
ENSG00000110367.11	DDX6	11	118618472	118661873	43401	locus1512	1.04918	0.0330858	0.294097	0.00285004	0.0240896	0.0375057	11	12	12	2707	0.352252	0.0409927	0.724649	0.00285004	0.0240896	0.0375057	11	12	12	4455
ENSG00000125821.11	DTD1	20	18568697	18747288	178591	locus2221	-1.33522	-0.0282344	0.181804	0.00747065	0.112022	4.14738e-06	22	23	23	2083	0.351783	0.0281488	0.725001	0.00747065	0.112022	4.14738e-06	22	23	23	4456
ENSG00000127084.17	FGD3	9	95709804	95798515	88711	locus1259	0.881995	0.0099934	0.377779	0.0205168	0.0593166	0.000685824	11	11	11	3142	0.351612	0.0145727	0.72513	0.0205168	0.0593166	0.000685824	11	11	11	4457
ENSG00000169021.5	UQCRFS1	19	29696226	29704058	7832	locus2160	-1.40839	-0.0258	0.159017	0.0102973	0.158511	2.18029e-08	42	44	44	1938	0.351262	0.023989	0.725392	0.0102973	0.158511	2.18029e-08	42	44	44	4458
ENSG00000110455.13	ACCS	11	44087819	44105786	17967	locus1456	-1.49868	-0.00907427	0.133957	0.0768798	0.309632	9.22235e-17	46	49	49	1778	0.351017	0.00717361	0.725576	0.0768798	0.309632	9.22235e-17	46	49	49	4459
ENSG00000119121.21	TRPM6	9	77337410	77502837	165427	locus1240	-1.3799	-0.033958	0.167617	0.00429782	0.0300102	0.0208076	15	17	17	1995	-0.350885	-0.0359922	0.725674	0.00429782	0.0300102	0.0208076	15	17	17	4460
ENSG00000111664.10	GNB3	12	6950088	6956557	6469	locus1535	0.302517	0.0011929	0.762258	0.217927	0.625883	6.7083e-46	93	99	99	4800	-0.35087	-0.00521411	0.725686	0.217345	0.625883	6.7083e-46	92	99	99	4461
ENSG00000085982.13	USP40	2	234384171	234475428	91257	locus359	-0.930251	-0.00516425	0.352241	0.0992944	0.404824	1.44516e-24	135	143	143	3022	0.350708	0.0087757	0.725807	0.0856897	0.404824	1.44516e-24	134	143	143	4462
ENSG00000164142.15	FAM160A1	4	152330327	152591655	261328	locus632	4.98871	0.0263971	6.07832e-07	0.10738	0.506327	7.37522e-33	40	47	47	69	-0.350457	-0.00663365	0.725995	0.10738	0.506327	7.37522e-33	40	47	47	4463
ENSG00000253731.2	PCDHGA6	5	140753457	140892540	139083	locus771	0.922254	0.00823933	0.356396	0.0411519	0.157874	1.16954e-08	28	30	30	3038	0.350075	0.0108171	0.726282	0.0411519	0.157874	1.16954e-08	28	30	30	4464
ENSG00000127366.5	TAS2R5	7	141490016	141491167	1151	locus1048	2.93489	0.0230437	0.0033367	0.0548859	0.220159	2.21691e-11	40	44	44	393	-0.350063	-0.00913331	0.726291	0.0540129	0.220159	2.21691e-11	38	44	44	4465
ENSG00000119725.18	ZNF410	14	74353561	74399224	45663	locus1768	0.0266688	-0.000292571	0.978724	0.079481	0.221538	1.45807e-11	52	57	57	5690	0.349764	0.00773017	0.726516	0.079475	0.221538	1.45807e-11	50	57	57	4466
ENSG00000095713.13	CRTAC1	10	99624756	99790378	165622	locus1388	0.115475	0.000288786	0.908068	0.0181106	0.0711062	0.000308301	36	36	36	5394	-0.349145	-0.0117846	0.72698	0.0181106	0.0711062	0.000308301	36	36	36	4467
ENSG00000135702.14	CHST5	16	75562427	75570006	7579	locus1951	0.894684	0.00713239	0.370956	0.0461504	0.108739	4.8183e-06	57	59	59	3102	-0.349099	-0.00739189	0.727015	0.0461504	0.108739	4.8183e-06	57	59	59	4468
ENSG00000136908.17	DPM2	9	130697377	130700133	2756	locus1292	-0.352168	-0.0127903	0.724712	0.00226046	0.0781936	0.000106955	7	7	7	4648	-0.348893	-0.0469568	0.72717	0.00226046	0.0781936	0.000106955	7	7	7	4469
ENSG00000213853.9	EMP2	16	10622278	10674455	52177	locus1908	-1.06903	-0.0114097	0.285058	0.0262804	0.16329	1.74442e-08	67	75	75	2654	0.348026	0.0127927	0.727821	0.0262804	0.16329	1.74442e-08	67	75	75	4470
ENSG00000184056.14	VPS33B	15	91541645	91565851	24206	locus1875	0.355213	0.00368909	0.72243	0.0139293	0.138505	1.34425e-07	22	23	23	4639	0.347836	0.0167095	0.727963	0.0137101	0.138505	1.34425e-07	21	23	23	4471
ENSG00000047662.4	FAM184B	4	17630928	17783244	152316	locus535	-1.39788	-0.0135032	0.162148	0.0393682	0.182642	1.8526e-09	37	41	41	1959	-0.347688	-0.00789404	0.728075	0.0393682	0.182642	1.8526e-09	37	41	41	4472
ENSG00000135253.13	KCP	7	128516918	128550763	33845	locus1039	-1.70105	-0.0332332	0.0889337	0.00568474	0.0625735	0.000532065	19	20	20	1439	-0.347512	-0.0278401	0.728207	0.00568474	0.0625735	0.000532065	19	20	20	4473
ENSG00000169231.13	THBS3	1	155165378	155177772	12394	locus107	-0.658757	-0.00697843	0.510052	0.0296048	0.204722	8.18788e-11	21	21	21	3763	0.346728	0.0142391	0.728796	0.0296048	0.204722	8.18788e-11	21	21	21	4474
ENSG00000148814.17	LRRC27	10	134145696	134195012	49316	locus1416	1.55429	0.0128033	0.120114	0.0427832	0.196305	4.5582e-11	6	7	7	1676	-0.345718	-0.0105582	0.729555	0.0427832	0.196305	4.5582e-11	6	7	7	4475
ENSG00000105576.15	TNPO2	19	12810014	12834746	24732	locus2145	-1.82575	-0.0834575	0.0678882	0.00150004	0.033638	0.0102004	2	2	2	1285	-0.34482	-0.0537424	0.73023	0.00150004	0.033638	0.0102004	2	2	2	4476
ENSG00000161217.11	PCYT1A	3	195961238	196014597	53359	locus518	-0.133344	-0.00191209	0.893921	0.02279	0.191689	3.70873e-10	7	7	7	5329	0.344587	0.0150142	0.730405	0.02279	0.191689	3.70873e-10	7	7	7	4477
ENSG00000188782.8	CATSPER4	1	26517092	26529455	12363	locus26	-0.535478	-0.0055024	0.59232	0.0404575	0.0420125	0.00568688	17	17	17	4103	-0.344381	-0.0129937	0.73056	0.0270403	0.0420125	0.00568688	16	17	17	4478
ENSG00000272573.5	MUSTN1	3	52867136	52869035	1899	locus412	0.551357	0.00964986	0.581389	0.0144629	0.0353552	0.0101911	31	31	31	4059	-0.344269	-0.0220286	0.730644	0.0144629	0.0353552	0.0101911	31	31	31	4479
ENSG00000197217.12	ENTPD4	8	23286664	23315244	28580	locus1096	-0.450416	-0.00870064	0.65241	0.00779631	0.160346	2.08902e-08	10	11	11	4373	0.34405	0.0225573	0.730809	0.00751573	0.160346	2.08902e-08	9	11	11	4480
ENSG00000157911.9	PEX10	1	2335412	2345266	9854	locus3	-0.200022	-0.00427324	0.841464	0.00819259	0.0396819	0.00695168	23	24	24	5131	0.343345	0.0228401	0.731339	0.00816055	0.0396819	0.00695168	22	24	24	4481
ENSG00000133488.14	SEC14L4	22	30884895	30901682	16787	locus2324	-0.85307	-0.00568192	0.39362	0.0728143	0.0328115	0.00997764	61	62	62	3210	-0.343257	-0.00724719	0.731405	0.0690701	0.0328115	0.00997764	60	62	62	4482
ENSG00000130699.18	TAF4	20	60549853	60640866	91013	locus2262	-0.789447	-0.0118862	0.429851	0.0126969	0.116858	1.70063e-06	27	28	28	3403	0.34323	0.01767	0.731426	0.0126969	0.116858	1.70063e-06	27	28	28	4483
ENSG00000153317.14	ASAP1	8	131064350	131455920	391570	locus1174	0.91525	0.00745165	0.360061	0.0581938	0.198148	1.48957e-10	68	69	69	3057	0.343021	0.00814621	0.731582	0.0581938	0.198148	1.48957e-10	68	69	69	4484
ENSG00000075131.9	TIPIN	15	66628528	66649023	20495	locus1850	-2.47797	-0.0141434	0.0132131	0.0940177	0.27965	2.08552e-15	41	41	41	634	-0.342613	-0.00753889	0.73189	0.0940177	0.27965	2.08552e-15	41	41	41	4485
ENSG00000229676.2	ZNF492	19	22817125	22850473	33348	locus2156	0.565999	0.00498988	0.571394	0.0292248	0.0543669	0.00148429	74	75	75	4015	0.342418	0.0117402	0.732036	0.0292248	0.0543669	0.00148429	74	75	75	4486
ENSG00000089053.12	ANAPC5	12	121746047	121792012	45965	locus1626	-2.07961	-0.0536806	0.0375614	0.00468078	0.308135	9.59461e-17	12	14	14	958	-0.342363	-0.0442497	0.732078	0.00468078	0.308135	9.59461e-17	12	14	14	4487
ENSG00000080007.7	DDX43	6	74104550	74127289	22739	locus875	0.844831	0.00439065	0.398205	0.0452953	0.076571	0.000131827	63	67	67	3231	-0.342347	-0.00944589	0.73209	0.0452953	0.076571	0.000131827	63	67	67	4488
ENSG00000174599.5	TRAM1L1	4	118004709	118006732	2023	locus609	0.923639	0.0108029	0.355674	0.0144769	0.0848009	7.80549e-05	31	31	31	3033	-0.342253	-0.0154542	0.73216	0.013321	0.0848009	7.80549e-05	30	31	31	4489
ENSG00000100815.12	TRIP11	14	92432334	92506403	74069	locus1783	0.102593	0.00215693	0.918286	0.0118122	0.174572	4.42402e-09	56	57	57	5441	0.342145	0.0206088	0.732241	0.0118122	0.174572	4.42402e-09	56	57	57	4490
ENSG00000267508.5	ZNF285	19	44886476	44905774	19298	locus2174	0.983512	0.0151392	0.325355	0.0122822	0.109533	4.94807e-06	21	21	21	2877	0.341597	0.0194329	0.732655	0.0122822	0.109533	4.94807e-06	21	21	21	4491
ENSG00000155792.9	DEPTOR	8	120885894	121063157	177263	locus1163	0.68119	0.00385061	0.495751	0.0831055	0.193365	2.86604e-10	67	68	68	3687	-0.341442	-0.00745078	0.732771	0.0819308	0.193365	2.86604e-10	66	68	68	4492
ENSG00000214113.10	LYRM4	6	5068560	5261183	192623	locus812	2.00939	0.0135339	0.0444957	0.0613149	0.23876	1.30359e-12	27	27	27	1040	0.341301	0.0078286	0.732877	0.0613149	0.23876	1.30359e-12	27	27	27	4493
ENSG00000128185.9	DGCR6L	22	20301760	20307583	5823	locus2312	0.867124	0.0118613	0.385874	0.0138734	0.122648	6.85408e-07	42	47	47	3170	0.340951	0.0218368	0.733141	0.0138734	0.122648	6.85408e-07	42	47	47	4494
ENSG00000160460.15	SPTBN4	19	40972907	41082370	109463	locus2170	-0.982349	-0.0131213	0.325928	0.0190225	0.270965	1.90851e-14	31	33	33	2884	0.340005	0.0135051	0.733853	0.0190225	0.270965	1.90851e-14	31	33	33	4495
ENSG00000144214.9	LYG1	2	99900700	99921238	20538	locus264	-1.55459	-0.0152339	0.120044	0.0266658	0.106851	7.2086e-06	29	30	30	1674	-0.339783	-0.00840093	0.73402	0.0266658	0.106851	7.2086e-06	29	30	30	4496
ENSG00000166170.9	BAG5	14	104022880	104029151	6271	locus1792	4.54017	0.119275	5.62087e-06	0.00385745	0.0397471	0.00764283	20	21	21	99	0.339627	0.0350636	0.734137	0.00385745	0.0397471	0.00764283	20	21	21	4497
ENSG00000088682.13	COQ9	16	57481390	57495182	13792	locus1937	-1.49801	-0.00930935	0.13413	0.0727203	0.370572	6.02789e-21	21	21	21	1779	-0.33947	-0.00761353	0.734256	0.0727203	0.370572	6.02789e-21	21	21	21	4498
ENSG00000133466.13	C1QTNF6	22	37576205	37595463	19258	locus2334	0.107281	0.000887527	0.914566	0.0608505	0.304689	6.8457e-17	23	24	24	5428	-0.339158	-0.00860237	0.734491	0.0608505	0.304689	6.8457e-17	23	24	24	4499
ENSG00000228799.5	LINC01939	2	895901	901137	5236	locus189	1.52013	0.00959592	0.128478	0.0671244	0.113111	2.66614e-06	55	57	57	1740	-0.339044	-0.00803065	0.734577	0.0671244	0.113111	2.66614e-06	55	57	57	4500
ENSG00000152154.10	TMEM178A	2	39892637	39945103	52466	locus222	1.66609	0.0255561	0.0956961	0.0138777	0.156533	1.6016e-08	35	38	38	1490	-0.338706	-0.0152735	0.734831	0.0138777	0.156533	1.6016e-08	35	38	38	4501
ENSG00000119685.19	TTLL5	14	76127588	76421422	293834	locus1769	-1.6362	-0.0136282	0.101797	0.0476946	0.0813181	0.000110784	70	72	72	1537	-0.338347	-0.0092456	0.735102	0.0446468	0.0813181	0.000110784	66	72	72	4502
ENSG00000197417.7	SHPK	17	3511533	3539544	28011	locus1978	-0.83371	-0.00518837	0.404444	0.078881	0.374638	8.99256e-21	11	11	11	3264	-0.338345	-0.0081014	0.735103	0.078881	0.374638	8.99256e-21	11	11	11	4503
ENSG00000179361.17	ARID3B	15	74833517	74890472	56955	locus1856	1.18386	0.0171053	0.236469	0.0183027	0.115578	2.52339e-06	10	11	11	2399	0.338165	0.0190913	0.735239	0.0183027	0.115578	2.52339e-06	10	11	11	4504
ENSG00000130222.10	GADD45G	9	92219926	92221469	1543	locus1256	-0.919551	-0.026489	0.357807	0.00418343	0.0212251	0.049531	21	25	25	3044	0.337929	0.0332442	0.735417	0.00418343	0.0212251	0.049531	21	25	25	4505
ENSG00000160963.13	COL26A1	7	101006100	101202304	196204	locus1021	1.93904	0.00673358	0.052497	0.251463	0.701595	6.41924e-58	42	46	46	1123	0.337912	0.00461878	0.735429	0.250811	0.701595	6.41924e-58	41	46	46	4506
ENSG00000109445.10	ZNF330	4	142142048	142155850	13802	locus628	-0.00198731	-4.25353e-05	0.998414	0.00556027	0.05608	0.000827996	15	15	15	5775	0.337761	0.0276719	0.735543	0.00556027	0.05608	0.000827996	15	15	15	4507
ENSG00000132975.7	GPR12	13	27329338	27334923	5585	locus1648	-0.375734	-0.00365816	0.707114	0.0332627	0.250009	1.26858e-13	23	23	23	4576	0.337543	0.0134597	0.735707	0.0283656	0.250009	1.26858e-13	22	23	23	4508
ENSG00000134283.17	PPHLN1	12	42719968	42842423	122455	locus1562	0.152931	0.00242913	0.878453	0.0131005	0.16582	1.02858e-08	28	29	29	5273	0.337335	0.0178976	0.735864	0.0131005	0.16582	1.02858e-08	28	29	29	4509
ENSG00000138315.12	OIT3	10	74653496	74692794	39298	locus1366	4.18046	0.0769431	2.9092e-05	0.00977689	0.12624	8.01234e-07	4	4	4	134	0.337188	0.021367	0.735975	0.00977689	0.12624	8.01234e-07	4	4	4	4510
ENSG00000197798.8	FAM118B	11	126081618	126132882	51264	locus1518	-1.71041	-0.0388206	0.0871897	0.00537757	0.0266827	0.0290658	17	17	17	1427	0.33714	0.0291908	0.736011	0.00537757	0.0266827	0.0290658	17	17	17	4511
ENSG00000100483.13	VCPKMT	14	50575354	50583290	7936	locus1749	-0.0206675	0.000874281	0.983511	0.0217756	0.241808	6.0075e-13	17	17	17	5708	-0.336713	-0.0149778	0.736333	0.0217756	0.241808	6.0075e-13	17	17	17	4512
ENSG00000196689.11	TRPV1	17	3468739	3512705	43966	locus1978	-0.124566	-0.00334005	0.900867	0.00543775	0.0341752	0.0116285	15	18	18	5362	0.336683	0.0280622	0.736356	0.00543775	0.0341752	0.0116285	15	18	18	4513
ENSG00000198553.8	KCNRG	13	50589579	50595058	5479	locus1666	-0.235893	-0.00261104	0.813516	0.0223451	0.0993115	1.18753e-05	29	29	29	5017	-0.33632	-0.0132944	0.73663	0.0223451	0.0993115	1.18753e-05	29	29	29	4514
ENSG00000115286.19	NDUFS7	19	1383905	1395583	11678	locus2132	0.703326	0.0147164	0.481853	0.00524714	0.0921723	2.5727e-05	11	13	13	3627	0.336189	0.0277414	0.736729	0.00524714	0.0921723	2.5727e-05	11	13	13	4515
ENSG00000198885.9	ITPRIPL1	2	96991952	96996245	4293	locus263	0.51235	0.00201884	0.608406	0.190865	0.538959	1.04918e-35	16	17	17	4175	0.336036	0.00494865	0.736844	0.181268	0.538959	1.04918e-35	15	17	17	4516
ENSG00000178222.12	RNF212	4	1050038	1107352	57314	locus521	-0.0284942	0.000141391	0.977268	0.123482	0.304394	4.79272e-17	56	57	57	5682	0.335636	0.00624838	0.737145	0.121168	0.304394	4.79272e-17	55	57	57	4517
ENSG00000198185.11	ZNF334	20	45128268	45142211	13943	locus2243	-0.386548	-0.00609973	0.699091	0.00678948	0.0535186	0.00118128	23	25	25	4541	-0.335636	-0.0390376	0.737146	0.00678948	0.0535186	0.00118128	23	25	25	4518
ENSG00000172548.14	NIPAL4	5	156887026	156901730	14704	locus784	-0.957983	-0.0355813	0.338071	0.00240344	0.0228339	0.0432317	19	19	19	2946	0.335516	0.042474	0.737236	0.00240344	0.0228339	0.0432317	19	19	19	4519
ENSG00000152669.8	CCNO	5	54526980	54529545	2565	locus710	-0.824746	-0.0137466	0.409516	0.0132456	0.0611286	0.000816964	20	20	20	3297	-0.335445	-0.0262716	0.737289	0.0132456	0.0611286	0.000816964	20	20	20	4520
ENSG00000065665.20	SEC61A2	10	12171639	12211957	40318	locus1314	0.272645	0.00176247	0.785126	0.070879	0.533522	4.53563e-35	34	41	41	4891	0.335255	0.00815797	0.737432	0.0705191	0.533522	4.53563e-35	33	41	41	4521
ENSG00000008283.15	CYB561	17	61509664	61523667	14003	locus2031	-1.90144	-0.0742571	0.0572442	0.0020991	0.0354455	0.0106572	6	7	7	1173	0.334941	0.0454117	0.73767	0.0020991	0.0354455	0.0106572	6	7	7	4522
ENSG00000164124.10	TMEM144	4	159131637	159176565	44928	locus636	-2.39417	-0.0683028	0.0166579	0.00316566	0.0736894	0.000201756	15	15	15	697	0.334888	0.0334169	0.73771	0.00314962	0.0736894	0.000201756	14	15	15	4523
ENSG00000073969.18	NSF	17	44668034	44834828	166794	locus2017	5.63529	0.11729	1.74766e-08	0.00746293	0.105611	3.51998e-06	21	23	23	44	-0.334839	-0.0181566	0.737747	0.00655042	0.105611	3.51998e-06	12	23	23	4524
ENSG00000163629.12	PTPN13	4	87515467	87736328	220861	locus589	-0.332574	-0.0108346	0.739456	0.00274572	0.0632485	0.000479798	49	53	53	4713	0.334695	0.0730033	0.737855	0.000794983	0.0632485	0.000479798	48	53	53	4525
ENSG00000170011.13	MYRIP	3	39850404	40301811	451407	locus406	-0.993178	-0.00890261	0.320623	0.0399406	0.270586	4.70856e-15	15	15	15	2850	-0.334687	-0.0112328	0.737861	0.0399406	0.270586	4.70856e-15	15	15	15	4526
ENSG00000133475.16	GGT2	22	21562261	21632151	69890	locus2313	1.20353	0.0133232	0.228771	0.0174293	0.0450105	0.0045567	9	10	10	2351	0.334436	0.0194256	0.738051	0.0174293	0.0450105	0.0045567	9	10	10	4527
ENSG00000090659.17	CD209	19	7804880	7812420	7540	locus2140	-0.0375773	-0.000462863	0.970025	0.101521	0.330776	1.6647e-18	16	18	18	5657	-0.334285	-0.00611793	0.738165	0.101521	0.330776	1.6647e-18	16	18	18	4528
ENSG00000134330.18	IAH1	2	9614679	9629856	15177	locus197	0.0740827	0.00285277	0.940945	0.0023004	0.0367244	0.0093915	1	1	1	5533	-0.334011	-0.0453568	0.738371	0.0023004	0.0367244	0.0093915	1	1	1	4529
ENSG00000071894.16	CPSF1	8	145618445	145634719	16274	locus1186	2.74383	0.00862661	0.00607272	0.331698	0.709183	8.17575e-59	16	18	18	472	-0.33348	-0.00378715	0.738772	0.331698	0.709183	8.17575e-59	16	18	18	4530
ENSG00000188573.7	FBLL1	5	167956309	167957639	1330	locus795	-1.26935	-0.0104138	0.204317	0.0416216	0.332391	2.1662e-18	20	20	20	2221	-0.333108	-0.0115667	0.739053	0.0416216	0.332391	2.1662e-18	20	20	20	4531
ENSG00000115604.10	IL18R1	2	102972255	103015236	42981	locus267	-2.79343	-0.0170727	0.00521531	0.0888243	0.419284	1.78655e-25	49	54	54	451	-0.333072	-0.00846686	0.73908	0.0888243	0.419284	1.78655e-25	49	54	54	4532
ENSG00000167549.18	CORO6	17	27941773	27948441	6668	locus2003	2.36672	0.0174074	0.0179465	0.0560448	0.141508	1.79002e-07	70	74	74	715	-0.333043	-0.0096386	0.739102	0.0560448	0.141508	1.79002e-07	70	74	74	4533
ENSG00000231439.4	WASIR2	16	72915	75112	2197	locus1891	-0.519839	-0.00215074	0.603176	0.251324	0.469379	5.52946e-29	61	68	68	4152	-0.332646	-0.00381396	0.739402	0.251085	0.469379	5.52946e-29	60	68	68	4534
ENSG00000188312.13	CENPP	9	95088234	95382809	294575	locus1259	-1.36752	-0.00523166	0.171464	0.192208	0.444667	2.09186e-26	34	35	35	2021	0.332048	0.00464609	0.739853	0.192208	0.444667	2.09186e-26	34	35	35	4535
ENSG00000196584.2	XRCC2	7	152341861	152373226	31365	locus1055	-1.73243	-0.00874228	0.0831962	0.101573	0.41484	1.77215e-25	8	8	8	1389	0.331864	0.00578659	0.739992	0.101573	0.41484	1.77215e-25	8	8	8	4536
ENSG00000182601.6	HS3ST4	16	25703279	26149006	445727	locus1923	0.262212	0.00314981	0.793158	0.0239865	0.0814788	6.60874e-05	59	64	64	4934	0.331772	0.0112945	0.740061	0.0239865	0.0814788	6.60874e-05	59	64	64	4537
ENSG00000186648.14	CARMIL3	14	24521217	24538938	17721	locus1727	-1.05899	-0.0162396	0.289603	0.0145046	0.202997	7.3779e-11	21	24	24	2677	0.331113	0.0168004	0.740559	0.0145046	0.202997	7.3779e-11	21	24	24	4538
ENSG00000162385.10	MAGOH	1	53692571	53704190	11619	locus45	-0.725022	-0.0114864	0.468438	0.00860137	0.0601193	0.000940157	37	37	37	3574	0.331093	0.0126252	0.740574	0.00766936	0.0601193	0.000940157	36	37	37	4539
ENSG00000150990.7	DHX37	12	125431371	125473677	42306	locus1628	-0.887589	-0.0110097	0.374762	0.0179599	0.0980128	1.01972e-05	51	53	53	3125	0.330067	0.0125166	0.741349	0.0179599	0.0980128	1.01972e-05	51	53	53	4540
ENSG00000186827.10	TNFRSF4	1	1146719	1149533	2814	locus2	-2.57138	-0.0169464	0.0101293	0.0625499	0.137679	1.94899e-07	37	43	43	566	0.329398	0.00771383	0.741855	0.0625499	0.137679	1.94899e-07	37	43	43	4541
ENSG00000026103.21	FAS	10	90750554	90776816	26262	locus1381	1.43196	0.036222	0.152156	0.00468638	0.0350836	0.010591	15	16	16	1902	-0.32916	-0.0297303	0.742035	0.00468638	0.0350836	0.010591	15	16	16	4542
ENSG00000156931.15	VPS8	3	184529930	184770402	240472	locus505	-0.160989	-0.000957624	0.872102	0.0632376	0.192224	5.65978e-11	59	62	62	5244	0.328331	0.00907738	0.742661	0.0632376	0.192224	5.65978e-11	59	62	62	4543
ENSG00000206127.10	GOLGA8O	15	32734114	32747835	13721	locus1811	-0.273879	-0.000601275	0.784177	0.0611854	0.0980744	6.73973e-06	32	34	34	4890	0.328231	0.00655074	0.742737	0.0611854	0.0980744	6.73973e-06	32	34	34	4544
ENSG00000103876.11	FAH	15	80445130	80479291	34161	locus1862	0.455426	0.00266287	0.648803	0.0995775	0.430579	4.82977e-25	38	39	39	4357	0.328144	0.00626024	0.742803	0.0995775	0.430579	4.82977e-25	38	39	39	4545
ENSG00000150630.3	VEGFC	4	177604688	177714076	109388	locus655	-0.48163	-0.0192465	0.630069	0.00137021	0.0254801	0.0335751	14	14	14	4277	-0.328141	-0.0586057	0.742805	0.00121891	0.0254801	0.0335751	13	14	14	4546
ENSG00000153820.12	SPHKAP	2	228844670	229046403	201733	locus354	0.0386523	0.000177058	0.969168	0.02223	0.168208	4.74978e-09	54	57	57	5654	0.32788	0.0124666	0.743003	0.02223	0.168208	4.74978e-09	54	57	57	4547
ENSG00000133316.15	WDR74	11	62600382	62609281	8899	locus1467	-1.34074	-0.0199717	0.180005	0.0136412	0.141206	2.05846e-07	34	34	34	2071	0.327671	0.0176719	0.74316	0.0136412	0.141206	2.05846e-07	34	34	34	4548
ENSG00000162344.3	FGF19	11	69513005	69518790	5785	locus1471	-1.20499	-0.00804314	0.228207	0.0768584	0.0457274	0.00414569	82	89	89	2350	0.327559	0.00901033	0.743245	0.0768584	0.0457274	0.00414569	82	89	89	4549
ENSG00000230417.11	LINC00856	10	80008381	80012402	4021	locus1369	0.22917	0.00267761	0.818737	0.0252391	0.0692868	0.000303635	82	86	86	5040	0.327484	0.0143463	0.743302	0.0250423	0.0692868	0.000303635	80	86	86	4550
ENSG00000134285.10	FKBP11	12	49315749	49319275	3526	locus1569	2.05802	0.0151802	0.0395884	0.0502766	0.35603	1.48116e-19	22	25	25	981	0.327435	0.00902732	0.743339	0.0502766	0.35603	1.48116e-19	22	25	25	4551
ENSG00000145779.7	TNFAIP8	5	118604453	118735383	130930	locus755	-1.73207	-0.00939784	0.0832617	0.119476	0.321054	2.46378e-18	37	37	37	1390	-0.327431	-0.0075418	0.743342	0.119476	0.321054	2.46378e-18	37	37	37	4552
ENSG00000148225.15	WDR31	9	116075501	116102555	27054	locus1280	-1.14571	-0.0226596	0.251915	0.00906074	0.04839	0.00265545	9	10	10	2488	-0.327374	-0.0185885	0.743385	0.00906074	0.04839	0.00265545	9	10	10	4553
ENSG00000116774.11	OLFML3	1	114522012	114524876	2864	locus96	1.15735	0.0249842	0.247129	0.00790166	0.0576364	0.00126646	9	10	10	2461	0.327253	0.0299332	0.743477	0.00790166	0.0576364	0.00126646	9	10	10	4554
ENSG00000149308.16	NPAT	11	108027941	108093365	65424	locus1504	0.717992	0.020184	0.472762	0.00372455	0.0261096	0.0261026	21	21	21	3594	0.327239	0.0249285	0.743487	0.00372455	0.0261096	0.0261026	21	21	21	4555
ENSG00000163697.16	APBB2	4	40812043	40859209	47166	locus554	-0.409716	-0.00293176	0.682014	0.0539267	0.153177	4.14829e-08	52	54	54	4480	0.325954	0.0105814	0.744459	0.0539267	0.153177	4.14829e-08	52	54	54	4556
ENSG00000147481.14	SNTG1	8	50822355	51709252	886897	locus1113	0.599262	0.00292984	0.548998	0.1267	0.260952	6.47222e-14	69	74	74	3919	0.325585	0.00660692	0.744738	0.1267	0.260952	6.47222e-14	69	74	74	4557
ENSG00000105251.10	SHD	19	4279065	4290719	11654	locus2135	0.20838	0.00185736	0.834932	0.0932462	0.200969	1.78382e-10	49	52	52	5094	-0.325104	-0.00601838	0.745102	0.0932462	0.200969	1.78382e-10	49	52	52	4558
ENSG00000198874.12	TYW1	7	66461791	66704501	242710	locus996	-0.839278	-0.00573756	0.401313	0.0610001	0.19413	4.02023e-10	33	34	34	3246	0.324917	0.00712273	0.745244	0.0610001	0.19413	4.02023e-10	33	34	34	4559
ENSG00000155530.2	LRGUK	7	133812092	133949347	137255	locus1043	-4.63139	-0.0387842	3.63219e-06	0.0423771	0.0275717	0.0257397	42	42	42	91	0.324902	0.00929235	0.745255	0.0423771	0.0275717	0.0257397	42	42	42	4560
ENSG00000182150.15	ERCC6L2	9	98637972	98803374	165402	locus1261	0.683776	0.00680976	0.494116	0.0231603	0.145277	1.11191e-07	40	42	42	3682	0.32472	0.0119276	0.745393	0.0231603	0.145277	1.11191e-07	40	42	42	4561
ENSG00000162434.11	JAK1	1	65298911	65533429	234518	locus57	0.964249	0.0055725	0.334921	0.0749558	0.431955	1.07284e-26	30	31	31	2923	-0.324658	-0.00634205	0.74544	0.0749558	0.431955	1.07284e-26	30	31	31	4562
ENSG00000180776.15	ZDHHC20	13	21946709	22033509	86800	locus1641	1.05066	0.0169127	0.293416	0.0107232	0.0737861	0.000221738	35	39	39	2703	0.324539	0.0174225	0.74553	0.0107482	0.0737861	0.000221738	34	39	39	4563
ENSG00000135597.18	REPS1	6	139224631	139309390	84759	locus916	1.04544	0.00837191	0.29582	0.0592293	0.397926	1.5246e-22	29	31	31	2716	0.323708	0.00734115	0.746159	0.0597345	0.397926	1.5246e-22	28	31	31	4564
ENSG00000197405.7	C5AR1	19	47813117	47825322	12205	locus2177	-0.779157	-0.0211695	0.435887	0.00417548	0.0565388	0.00132503	13	14	14	3433	0.323635	0.0306345	0.746214	0.00417548	0.0565388	0.00132503	13	14	14	4565
ENSG00000255837.1	TAS2R20	12	11148560	11150903	2343	locus1538	-0.300561	-0.00139922	0.763749	0.0823902	0.111839	2.69249e-06	135	145	145	4806	-0.32358	-0.0055119	0.746256	0.0801814	0.111839	2.69249e-06	129	145	145	4566
ENSG00000139651.10	ZNF740	12	53574505	53588926	14421	locus1572	1.11126	0.0235752	0.266457	0.00895197	0.137897	9.38404e-08	14	14	14	2554	-0.3234	-0.0220821	0.746392	0.00895197	0.137897	9.38404e-08	14	14	14	4567
ENSG00000130695.14	CEP85	1	26560690	26605299	44609	locus26	1.09308	0.00754817	0.274357	0.0638129	0.356098	8.05412e-20	38	39	39	2595	-0.323188	-0.0076285	0.746553	0.0638129	0.356098	8.05412e-20	38	39	39	4568
ENSG00000075618.17	FSCN1	7	5632446	5646286	13840	locus948	0.0221061	0.00044027	0.982363	0.0126862	0.0799853	6.57395e-05	12	13	13	5705	-0.322959	-0.0154967	0.746726	0.0126862	0.0799853	6.57395e-05	12	13	13	4569
ENSG00000111321.10	LTBR	12	6484325	6500732	16407	locus1534	-1.63466	-0.0183275	0.102121	0.0288993	0.343333	4.28502e-19	17	18	18	1539	0.322493	0.0117538	0.74708	0.0288993	0.343333	4.28502e-19	17	18	18	4570
ENSG00000248150.1	LINC02150	5	16373469	16441211	67742	locus685	0.644398	0.00543848	0.519317	0.0401751	0.372054	4.49126e-21	17	20	20	3799	0.322314	0.00917018	0.747215	0.0401751	0.372054	4.49126e-21	17	20	20	4571
ENSG00000187742.14	SECISBP2	9	91933414	91974578	41164	locus1256	0.00328863	-0.000646737	0.997376	0.0476476	0.277556	7.8665e-15	83	85	85	5769	0.322125	0.00700654	0.747358	0.0476473	0.277556	7.8665e-15	80	85	85	4572
ENSG00000103249.17	CLCN7	16	1494933	1525085	30152	locus1893	-1.80032	-0.0150179	0.0718101	0.0406085	0.262222	2.99711e-14	56	61	61	1311	0.32197	0.0082223	0.747476	0.0406085	0.262222	2.99711e-14	56	61	61	4573
ENSG00000160294.10	MCM3AP	21	47655046	47705525	50479	locus2306	1.36574	0.0230534	0.172022	0.0115791	0.184751	1.06411e-09	24	25	25	2025	-0.321914	-0.0186517	0.747517	0.0115791	0.184751	1.06411e-09	24	25	25	4574
ENSG00000159905.14	ZNF221	19	44455379	44471861	16482	locus2173	0.943176	0.0119424	0.345591	0.0174977	0.0663475	0.000253164	54	57	57	2987	-0.321467	-0.0138971	0.747856	0.0174977	0.0663475	0.000253164	54	57	57	4575
ENSG00000136717.14	BIN1	2	127805607	127864730	59123	locus283	-0.416668	-0.00305982	0.676921	0.0483267	0.299821	6.05455e-16	30	30	30	4457	0.321358	0.00965982	0.747939	0.0483267	0.299821	6.05455e-16	30	30	30	4576
ENSG00000152904.11	GGPS1	1	235490530	235507844	17314	locus174	-1.42244	-0.0965572	0.154898	0.000703839	0.0267879	0.0276206	3	3	3	1920	0.320957	0.0732471	0.748243	0.000703839	0.0267879	0.0276206	3	3	3	4577
ENSG00000007933.12	FMO3	1	171060045	171086959	26914	locus122	-0.556454	-0.00278793	0.5779	0.125735	0.144129	1.02011e-07	143	149	149	4045	0.320836	0.00518053	0.748334	0.125042	0.144129	1.02011e-07	142	149	149	4578
ENSG00000080644.15	CHRNA3	15	78885394	78913338	27944	locus1860	0.49261	0.00715806	0.622288	0.0121246	0.0786321	8.51236e-05	65	65	65	4234	-0.320829	-0.0191899	0.74834	0.0121246	0.0786321	8.51236e-05	65	65	65	4579
ENSG00000007384.15	RHBDF1	16	108057	122629	14572	locus1891	-0.0830173	-0.000765265	0.933838	0.0292082	0.25914	1.36966e-13	4	4	4	5497	0.320511	0.0112057	0.748581	0.0292082	0.25914	1.36966e-13	4	4	4	4580
ENSG00000168924.14	LETM1	4	1813205	1857883	44678	locus522	0.13045	0.00111117	0.896211	0.0252976	0.0279988	0.0244646	49	54	54	5338	-0.319723	-0.0120639	0.749178	0.0148496	0.0279988	0.0244646	48	54	54	4581
ENSG00000180953.11	ST20	15	80191183	80216094	24911	locus1862	-0.158332	-0.000548566	0.874195	0.25073	0.594135	4.77646e-42	38	39	39	5252	-0.319665	-0.00372501	0.749223	0.25073	0.594135	4.77646e-42	38	39	39	4582
ENSG00000170786.12	SDR16C5	8	57212206	57233335	21129	locus1116	-0.344297	-0.00379906	0.730623	0.017608	0.0553089	0.00107098	18	20	20	4679	0.319629	0.00866234	0.74925	0.017608	0.0553089	0.00107098	18	20	20	4583
ENSG00000143537.13	ADAM15	1	155023791	155035251	11460	locus107	1.33264	0.0112292	0.182651	0.0384535	0.162004	1.77626e-08	40	42	42	2090	0.319552	0.0101196	0.749308	0.0384535	0.162004	1.77626e-08	40	42	42	4584
ENSG00000101782.14	RIOK3	18	21033250	21063104	29854	locus2074	0.0791514	-0.000625745	0.936912	0.0167552	0.0435335	0.00494951	27	30	30	5513	0.318935	0.0227144	0.749776	0.0167552	0.0435335	0.00494951	27	30	30	4585
ENSG00000124164.15	VAPB	20	56964284	57026156	61872	locus2258	0.851301	0.0175305	0.394602	0.00919354	0.178648	1.50205e-09	21	23	23	3213	0.317958	0.0147358	0.750517	0.00919354	0.178648	1.50205e-09	21	23	23	4586
ENSG00000258289.8	CHURC1	14	65381078	65402084	21006	locus1761	0.101473	0.000548092	0.919175	0.105366	0.527915	1.10589e-35	34	35	35	5445	-0.317908	-0.00642583	0.750555	0.0985187	0.527915	1.10589e-35	33	35	35	4587
ENSG00000115904.12	SOS1	2	39208689	39352009	143320	locus222	1.17791	0.0393324	0.238831	0.00286758	0.0514119	0.00230557	9	10	10	2416	0.317659	0.0478249	0.750744	0.00286758	0.0514119	0.00230557	9	10	10	4588
ENSG00000140043.11	PTGR2	14	74318533	74352429	33896	locus1768	-0.211711	-0.00133616	0.832333	0.0679368	0.297564	6.5327e-16	55	61	61	5090	0.316934	0.00711471	0.751294	0.0679368	0.297564	6.5327e-16	55	61	61	4589
ENSG00000115365.11	LANCL1	2	211295972	211341499	45527	locus340	-1.91016	-0.075588	0.0561122	0.00198549	0.154605	2.02684e-08	19	21	21	1162	-0.316761	-0.0394296	0.751425	0.00198549	0.154605	2.02684e-08	19	21	21	4590
ENSG00000114439.18	BBX	3	107241808	107530186	288378	locus450	0.233074	0.00370766	0.815704	0.00629477	0.0838546	7.85735e-05	31	31	31	5028	-0.316261	-0.0297161	0.751804	0.00629477	0.0838546	7.85735e-05	31	31	31	4591
ENSG00000159267.14	HLCS	21	38120926	38362511	241585	locus2293	-0.456303	-0.0036817	0.648172	0.0373469	0.195199	8.31607e-11	28	30	30	4352	-0.316163	-0.00887044	0.751878	0.0373469	0.195199	8.31607e-11	28	30	30	4592
ENSG00000101639.18	CEP192	18	12991360	13125035	133675	locus2072	4.82135	0.04986	1.42589e-06	0.0297288	0.574519	4.29595e-39	19	25	25	80	-0.316111	-0.0136419	0.751919	0.0247324	0.574519	4.29595e-39	18	25	25	4593
ENSG00000139537.10	CCDC65	12	49297915	49315359	17444	locus1569	2.04961	0.00894437	0.0404023	0.153407	0.508318	1.55471e-32	31	37	37	991	0.315781	0.00488888	0.752168	0.153407	0.508318	1.55471e-32	31	37	37	4594
ENSG00000181467.4	RAP2B	3	152880014	152888415	8401	locus483	-0.513938	-0.013148	0.607295	0.00442161	0.0340606	0.0123632	11	11	11	4169	-0.315476	-0.0325362	0.7524	0.00442161	0.0340606	0.0123632	11	11	11	4595
ENSG00000125144.13	MT1G	16	56700641	56701977	1336	locus1936	-0.385801	-0.00908778	0.699644	0.00692537	0.119897	8.08512e-07	8	8	8	4545	0.315277	0.0273187	0.752552	0.00692537	0.119897	8.08512e-07	8	8	8	4596
ENSG00000167671.11	UBXN6	19	4445002	4457791	12789	locus2136	1.98277	0.0228987	0.0473928	0.0176092	0.191165	5.29572e-10	31	33	33	1070	-0.314894	-0.014409	0.752842	0.0176092	0.191165	5.29572e-10	31	33	33	4597
ENSG00000157657.14	ZNF618	9	116638561	116818875	180314	locus1281	-0.836505	-0.00596208	0.402871	0.0600505	0.367324	5.38849e-21	33	37	37	3256	-0.314772	-0.00778656	0.752935	0.0600505	0.367324	5.38849e-21	33	37	37	4598
ENSG00000182903.15	ZNF721	4	433778	492945	59167	locus520	-1.17214	-0.0290857	0.241141	0.00527957	0.0273073	0.0224137	12	14	14	2435	-0.314686	-0.0172178	0.753	0.00527957	0.0273073	0.0224137	12	14	14	4599
ENSG00000188011.5	RTP5	2	242811880	242815975	4095	locus368	-0.0778125	-0.00124721	0.937977	0.0168898	0.0889772	2.38809e-05	4	7	7	5519	-0.314263	-0.0161205	0.753321	0.0168898	0.0889772	2.38809e-05	4	7	7	4600
ENSG00000167461.11	RAB8A	19	16222698	16245044	22346	locus2147	-1.04423	-0.0111503	0.296378	0.0244537	0.155956	2.18014e-08	11	11	11	2719	0.314131	0.011361	0.753421	0.0244537	0.155956	2.18014e-08	11	11	11	4601
ENSG00000083444.16	PLOD1	1	11994773	12035594	40821	locus14	-1.44523	-0.013926	0.148394	0.0436452	0.254114	8.56312e-15	8	10	10	1866	0.313829	0.0106789	0.753651	0.0436452	0.254114	8.56312e-15	8	10	10	4602
ENSG00000139323.13	POC1B	12	89813497	89919824	106327	locus1602	1.38871	0.0359396	0.164921	0.00404094	0.0323341	0.0166719	29	33	33	1977	0.313139	0.0342281	0.754175	0.0030456	0.0323341	0.0166719	28	33	33	4603
ENSG00000118181.10	RPS25	11	118886427	118889053	2626	locus1512	0.288675	0.00653349	0.77283	0.00644413	0.104267	9.44214e-06	1	1	1	4844	-0.313045	-0.0245092	0.754246	0.00644413	0.104267	9.44214e-06	1	1	1	4604
ENSG00000197321.14	SVIL	10	29746266	29923900	177634	locus1329	-1.19514	-0.0458096	0.232031	0.00200713	0.0572398	0.00125291	13	15	15	2371	0.312105	0.0391906	0.754961	0.00200713	0.0572398	0.00125291	13	15	15	4605
ENSG00000204978.2	ERICH4	19	41949060	41950670	1610	locus2172	1.40924	0.0115311	0.158763	0.0374586	0.0579676	0.00111309	32	34	34	1935	-0.312019	-0.00688188	0.755026	0.0374586	0.0579676	0.00111309	32	34	34	4606
ENSG00000100298.15	APOBEC3H	22	39493248	39500072	6824	locus2336	0.862451	0.0248757	0.388439	0.00444548	0.0441175	0.00463468	12	13	13	3182	-0.311781	-0.0379554	0.755207	0.00444548	0.0441175	0.00463468	12	13	13	4607
ENSG00000124562.9	SNRPC	6	34724870	34741634	16764	locus847	2.4088	0.0555507	0.0160052	0.00507343	0.0848394	7.55022e-05	3	4	4	684	-0.311223	-0.0246591	0.755631	0.00507343	0.0848394	7.55022e-05	3	4	4	4608
ENSG00000141994.15	DUS3L	19	5785152	5791174	6022	locus2138	-0.0739372	-7.09741e-05	0.94106	0.0767875	0.355284	2.56419e-20	76	82	82	5536	0.31095	0.00599116	0.755839	0.0767875	0.355284	2.56419e-20	76	82	82	4609
ENSG00000082556.10	OPRK1	8	54138275	54164257	25982	locus1115	0.848444	0.00563064	0.396191	0.0587859	0.122983	8.77008e-07	107	108	108	3222	-0.310328	-0.00850961	0.756312	0.0587752	0.122983	8.77008e-07	106	108	108	4610
ENSG00000152382.5	TADA1	1	166825748	166845501	19753	locus116	-1.09055	-0.016568	0.275471	0.0151096	0.067448	0.000376765	61	64	64	2601	0.310075	0.015125	0.756504	0.0151096	0.067448	0.000376765	61	64	64	4611
ENSG00000167216.16	KATNAL2	18	44497556	44628614	131058	locus2094	1.09737	0.013377	0.272479	0.0239695	0.112639	2.35631e-06	45	46	46	2587	-0.309891	-0.0152446	0.756644	0.0239695	0.112639	2.35631e-06	45	46	46	4612
ENSG00000187634.11	SAMD11	1	859302	879954	20652	locus1	-1.99873	-0.0326586	0.0456373	0.0126057	0.0925402	3.5362e-05	16	18	18	1051	0.309756	0.00883353	0.756747	0.0126057	0.0925402	3.5362e-05	16	18	18	4613
ENSG00000069849.10	ATP1B3	3	141595484	141645390	49906	locus475	2.54902	0.0705575	0.0108027	0.00395899	0.0431005	0.00345815	14	14	14	584	0.309173	0.03451	0.75719	0.00395899	0.0431005	0.00345815	14	14	14	4614
ENSG00000241973.10	PI4KA	22	21061978	21213100	151122	locus2313	-1.35744	-0.0328815	0.174642	0.00518311	0.114507	2.13956e-06	46	50	50	2038	0.309024	0.0235475	0.757303	0.00518311	0.114507	2.13956e-06	46	50	50	4615
ENSG00000231389.7	HLA-DPA1	6	4264796	4280982	16186	locus810	-0.402623	-0.00166605	0.687225	0.204945	0.574399	2.08029e-40	52	55	55	4501	-0.308936	-0.0330085	0.75737	0.000474876	0.574399	2.08029e-40	11	55	55	4616
ENSG00000170502.12	NUDT9	4	88343724	88380607	36883	locus590	2.58396	0.0397429	0.00976718	0.0126169	0.0472438	0.0033724	20	20	20	561	-0.308641	-0.0172961	0.757595	0.0126169	0.0472438	0.0033724	20	20	20	4617
ENSG00000114473.13	IQCG	3	197615945	197686890	70945	locus519	-1.28793	-0.00928201	0.19777	0.0460435	0.135018	2.43612e-07	38	40	40	2189	0.308581	0.00793875	0.75764	0.0460435	0.135018	2.43612e-07	38	40	40	4618
ENSG00000214021.15	TTLL3	3	9851598	9878049	26451	locus380	0.162458	0.00141113	0.870945	0.0232637	0.182731	2.99452e-10	30	30	30	5237	-0.308428	-0.010031	0.757756	0.0232637	0.182731	2.99452e-10	30	30	30	4619
ENSG00000171794.3	UTF1	10	135043720	135045062	1342	locus1417	0.0544557	0.000896129	0.956572	0.045614	0.114974	1.91498e-06	14	15	15	5603	-0.308225	-0.00916805	0.757911	0.045614	0.114974	1.91498e-06	14	15	15	4620
ENSG00000264575.1	LINC00526	18	5236722	5238028	1306	locus2063	-0.946249	-0.0195228	0.344022	0.00721819	0.0443306	0.00505331	8	8	8	2977	0.308038	0.0180089	0.758053	0.00721819	0.0443306	0.00505331	8	8	8	4621
ENSG00000154839.9	SKA1	18	47901415	47920538	19123	locus2098	3.30679	0.0317807	0.000943729	0.0298893	0.189589	5.30564e-10	22	23	23	283	-0.307958	-0.0114005	0.758114	0.0298893	0.189589	5.30564e-10	22	23	23	4622
ENSG00000033178.12	UBA6	4	68478370	68566873	88503	locus574	1.99451	0.019097	0.0460965	0.0324258	0.342146	2.98399e-19	53	53	53	1056	-0.307815	-0.0113112	0.758223	0.0324258	0.342146	2.98399e-19	53	53	53	4623
ENSG00000187624.8	C17orf97	17	260115	264457	4342	locus1973	0.560169	0.00191844	0.575364	0.218018	0.603492	9.22202e-43	6	7	7	4033	-0.307637	-0.00375815	0.758359	0.218018	0.603492	9.22202e-43	6	7	7	4624
ENSG00000135049.15	AGTPBP1	9	88161453	88356944	195491	locus1251	-0.902777	-0.0144064	0.366644	0.0145278	0.0505176	0.00205697	81	82	82	3083	0.306896	0.0163759	0.758922	0.0145278	0.0505176	0.00205697	81	82	82	4625
ENSG00000135835.11	KIAA1614	1	180882032	180920750	38718	locus129	1.01414	0.0193228	0.310515	0.00875173	0.041007	0.00696017	36	39	39	2797	0.306381	0.01953	0.759314	0.00875173	0.041007	0.00696017	36	39	39	4626
ENSG00000164530.13	PI16	6	36916038	36932613	16575	locus849	0.620797	0.00423001	0.534733	0.058205	0.220828	1.41799e-11	17	17	17	3866	-0.306375	-0.00605748	0.759319	0.058205	0.220828	1.41799e-11	17	17	17	4627
ENSG00000099958.14	DERL3	22	24176689	24181193	4504	locus2316	-0.645729	-0.00476907	0.518455	0.0460729	0.120677	1.20228e-06	36	39	39	3792	-0.306223	-0.0101416	0.759435	0.0460729	0.120677	1.20228e-06	36	39	39	4628
ENSG00000170619.9	COMMD5	8	146075560	146078941	3381	locus1186	-0.110214	-0.0017008	0.91224	0.0125449	0.168202	2.13738e-09	4	5	5	5414	0.305913	0.0209899	0.759671	0.00858872	0.168202	2.13738e-09	3	5	5	4629
ENSG00000187959.9	CPSF4L	17	71244587	71258019	13432	locus2041	-0.855886	-0.0177772	0.392061	0.00696305	0.0400836	0.00683919	4	4	4	3203	0.305718	0.0225939	0.75982	0.00696305	0.0400836	0.00683919	4	4	4	4630
ENSG00000048545.13	GUCA1A	6	42123143	42147794	24651	locus853	0.24242	0.00226686	0.808454	0.0296937	0.128609	4.87442e-07	24	28	28	4995	0.304005	0.00962119	0.761124	0.0296937	0.128609	4.87442e-07	24	28	28	4631
ENSG00000113318.9	MSH3	5	79950470	80172634	222164	locus727	-2.97003	-0.0647791	0.00297766	0.00580967	0.12257	4.86445e-07	17	17	17	382	-0.303354	-0.0231147	0.76162	0.00580967	0.12257	4.86445e-07	17	17	17	4632
ENSG00000081059.19	TCF7	5	133450371	133483901	33530	locus767	-0.359196	-0.00233178	0.719449	0.114426	0.299282	8.98437e-18	20	21	21	4628	-0.30305	-0.00546589	0.761852	0.114426	0.299282	8.98437e-18	20	21	21	4633
ENSG00000113749.7	HRH2	5	175085073	175137759	52686	locus801	0.12864	0.00240003	0.897643	0.0229404	0.0486221	0.00287481	47	48	48	5345	0.302706	0.00835319	0.762114	0.0228926	0.0486221	0.00287481	46	48	48	4634
ENSG00000099899.14	TRMT2A	22	20099397	20104749	5352	locus2312	-0.516475	-0.00852545	0.605523	0.014402	0.037386	0.00914851	41	49	49	4163	0.302334	0.0151723	0.762398	0.014402	0.037386	0.00914851	41	49	49	4635
ENSG00000184007.18	PTP4A2	1	32372021	32403969	31948	locus31	2.74762	0.0303368	0.00600292	0.0257387	0.068638	0.000367127	52	52	52	471	-0.302236	-0.0100473	0.762472	0.0257387	0.068638	0.000367127	52	52	52	4636
ENSG00000154845.15	PPP4R1	18	9546791	9614557	67766	locus2068	3.10242	0.0324372	0.00191944	0.025957	0.183385	1.11243e-09	49	52	52	340	-0.30201	-0.0124768	0.762645	0.025957	0.183385	1.11243e-09	49	52	52	4637
ENSG00000103356.15	EARS2	16	23532074	23568671	36597	locus1921	-0.0715566	-0.000852721	0.942955	0.0219101	0.178748	1.65862e-09	18	18	18	5546	0.301077	0.0103937	0.763356	0.0219101	0.178748	1.65862e-09	18	18	18	4638
ENSG00000066185.12	ZMYND12	1	42896000	42921938	25938	locus39	-0.339991	-0.0035132	0.733864	0.0395406	0.128713	6.24848e-07	57	61	61	4690	-0.300948	-0.00880597	0.763454	0.0395205	0.128713	6.24848e-07	56	61	61	4639
ENSG00000267796.7	LIN37	19	36239476	36245420	5944	locus2167	2.45759	0.0389981	0.0139874	0.0115478	0.0759171	0.000151044	58	60	60	649	0.300241	0.020248	0.763993	0.0115478	0.0759171	0.000151044	58	60	60	4640
ENSG00000107679.14	PLEKHA1	10	124134223	124202116	67893	locus1405	-2.44637	-0.0242321	0.0144303	0.0313271	0.215076	3.27722e-11	75	77	77	657	-0.299763	-0.0102073	0.764358	0.0313271	0.215076	3.27722e-11	75	77	77	4641
ENSG00000105479.15	CCDC114	19	48799718	48825228	25510	locus2179	1.09761	0.0102395	0.272376	0.035153	0.256656	9.79536e-15	14	15	15	2586	0.299732	0.00983156	0.764381	0.035153	0.256656	9.79536e-15	14	15	15	4642
ENSG00000168765.16	GSTM4	1	110198720	110208119	9399	locus92	-1.95739	-0.0242843	0.0503013	0.0199499	0.0706177	0.000168557	29	29	29	1104	-0.299463	-0.00916156	0.764587	0.0199499	0.0706177	0.000168557	29	29	29	4643
ENSG00000088035.15	ALG6	1	63833297	63904223	70926	locus56	-0.279042	-0.00229464	0.780213	0.035841	0.225951	6.77016e-13	33	33	33	4876	-0.299397	-0.00974997	0.764637	0.035841	0.225951	6.77016e-13	33	33	33	4644
ENSG00000196290.14	NIF3L1	2	201754049	201768655	14606	locus333	-1.43244	-0.0269747	0.152017	0.00848618	0.108023	3.38851e-06	16	16	16	1901	0.299343	0.0186052	0.764678	0.00835703	0.108023	3.38851e-06	15	16	16	4645
ENSG00000105397.13	TYK2	19	10461208	10491248	30040	locus2143	1.87059	0.028958	0.0614014	0.0122032	0.134048	1.83622e-07	8	8	8	1220	-0.29927	-0.0161435	0.764734	0.0122032	0.134048	1.83622e-07	8	8	8	4646
ENSG00000185272.13	RBM11	21	15588477	15600693	12216	locus2269	-1.16377	-0.0817162	0.244516	0.000614408	0.110224	4.75849e-06	4	6	6	2450	0.298941	0.0706254	0.764985	0.000614408	0.110224	4.75849e-06	4	6	6	4647
ENSG00000177084.16	POLE	12	133200347	133263928	63581	locus1638	1.74677	0.00654011	0.0806765	0.209125	0.674671	1.14775e-52	26	30	30	1374	0.298814	0.00395921	0.765082	0.209125	0.674671	1.14775e-52	26	30	30	4648
ENSG00000066651.18	TRMT11	6	126307575	126400864	93289	locus910	-0.595	-0.00532152	0.551844	0.0367227	0.173334	3.77289e-09	91	93	93	3933	-0.298705	-0.0106345	0.765165	0.0367227	0.173334	3.77289e-09	91	93	93	4649
ENSG00000124787.13	RPP40	6	4994950	5004271	9321	locus811	1.12716	0.0237934	0.259675	0.00654733	0.0283444	0.0162122	17	17	17	2523	0.298463	0.0223842	0.76535	0.00654733	0.0283444	0.0162122	17	17	17	4650
ENSG00000135272.10	MDFIC	7	114562208	114659970	97762	locus1031	0.218886	0.00457748	0.826739	0.00502712	0.0531983	0.00203374	25	26	26	5068	0.298425	0.0294991	0.765379	0.0044959	0.0531983	0.00203374	23	26	26	4651
ENSG00000197614.10	MFAP5	12	8798538	8815422	16884	locus1537	-0.153118	-0.00255431	0.878305	0.0160753	0.0539099	0.00170029	16	21	21	5271	0.298357	0.0153964	0.765431	0.0160753	0.0539099	0.00170029	16	21	21	4652
ENSG00000065882.15	TBC1D1	4	37892704	38140794	248090	locus552	1.12571	0.00955909	0.260288	0.0455743	0.233595	3.0317e-12	97	107	107	2525	0.297996	0.00842514	0.765706	0.0451963	0.233595	3.0317e-12	96	107	107	4653
ENSG00000131507.10	NDFIP1	5	141488343	141534005	45662	locus771	-1.07341	-0.0682215	0.283087	0.000805216	0.0806247	0.000113802	16	16	16	2641	-0.297919	-0.064117	0.765765	0.000805216	0.0806247	0.000113802	16	16	16	4654
ENSG00000158220.13	ESYT3	3	138153457	138200525	47068	locus473	-0.768121	-0.00785288	0.442415	0.0428697	0.141293	1.37285e-07	30	31	31	3461	0.297837	0.0111338	0.765827	0.0428697	0.141293	1.37285e-07	30	31	31	4655
ENSG00000160233.7	LRRC3	21	45875392	45882079	6687	locus2303	0.74841	0.0114522	0.454213	0.0117228	0.0761727	0.000181607	13	13	13	3511	0.297121	0.0109584	0.766374	0.0117228	0.0761727	0.000181607	13	13	13	4656
ENSG00000008018.8	PSMB1	6	170844207	170862395	18188	locus941	0.787937	0.0283111	0.430734	0.00161894	0.11057	5.14016e-06	11	18	18	3405	0.296811	0.0508606	0.766611	0.00161894	0.11057	5.14016e-06	11	18	18	4657
ENSG00000274180.1	NATD1	17	21142183	21156722	14539	locus1999	0.384989	0.00811476	0.700245	0.00537885	0.0804878	8.93731e-05	3	3	3	4548	-0.296647	-0.0263526	0.766736	0.00537885	0.0804878	8.93731e-05	3	3	3	4658
ENSG00000101596.14	SMCHD1	18	2655724	2805015	149291	locus2058	2.69736	0.029121	0.00698908	0.026777	0.307524	5.90935e-17	24	25	25	496	0.296299	0.010231	0.767002	0.026777	0.307524	5.90935e-17	24	25	25	4659
ENSG00000115020.16	PIKFYVE	2	209130978	209223470	92492	locus338	3.44982	0.266837	0.000560964	0.000518877	0.0248855	0.0336626	3	3	3	240	-0.29621	-0.0832007	0.76707	0.000518877	0.0248855	0.0336626	3	3	3	4660
ENSG00000153721.18	CNKSR3	6	154708648	154831819	123171	locus926	-1.45504	-0.0155063	0.145659	0.023929	0.0523783	0.00216331	70	74	74	1852	0.295668	0.0138405	0.767484	0.023929	0.0523783	0.00216331	70	74	74	4661
ENSG00000103494.12	RPGRIP1L	16	53632064	53737771	105707	locus1933	-1.6593	-0.0227142	0.0970544	0.0150276	0.103789	9.08111e-06	50	53	53	1502	-0.29507	-0.0147216	0.76794	0.0150276	0.103789	9.08111e-06	50	53	53	4662
ENSG00000101363.12	MANBAL	20	35918057	35945663	27606	locus2234	-1.54049	-0.111762	0.123442	0.000578012	0.0653097	0.000573295	8	9	9	1695	0.294909	0.0909714	0.768063	0.000578012	0.0653097	0.000573295	8	9	9	4663
ENSG00000185565.11	LSAMP	3	115521220	116164334	643114	locus457	1.18	0.0121234	0.238001	0.023174	0.0754827	0.000108598	71	73	73	2410	0.29467	0.00597418	0.768246	0.0211605	0.0754827	0.000108598	70	73	73	4664
ENSG00000119138.4	KLF9	9	72999512	73029573	30061	locus1235	-0.0776933	-0.0028756	0.938072	0.00216421	0.0446525	0.00457323	3	3	3	5520	-0.294513	-0.0390906	0.768366	0.00216421	0.0446525	0.00457323	3	3	3	4665
ENSG00000004777.18	ARHGAP33	19	36266465	36279724	13259	locus2167	-1.83575	-0.0720987	0.0663943	0.00202314	0.030965	0.0169312	14	16	16	1277	-0.294487	-0.0431513	0.768386	0.00202314	0.030965	0.0169312	14	16	16	4666
ENSG00000168038.10	ULK4	3	41288089	42003595	715506	locus407	1.82285	0.00989914	0.0683255	0.125794	0.373027	4.76351e-21	55	55	55	1288	0.294418	0.00545877	0.768439	0.125794	0.373027	4.76351e-21	55	55	55	4667
ENSG00000137713.15	PPP2R1B	11	111597636	111637113	39477	locus1506	-1.10723	-0.0164953	0.268193	0.0152081	0.0934839	1.64432e-05	20	23	23	2565	-0.294241	-0.0193707	0.768574	0.0152081	0.0934839	1.64432e-05	20	23	23	4668
ENSG00000002834.17	LASP1	17	37026111	37078023	51912	locus2010	-0.439025	-0.00399157	0.660644	0.0469107	0.120399	4.30749e-07	66	71	71	4398	-0.294067	-0.00557551	0.768707	0.0469107	0.120399	4.30749e-07	66	71	71	4669
ENSG00000048991.16	R3HDM1	2	136289053	136482839	193786	locus288	0.59831	0.0255281	0.549633	0.00157551	0.0423722	0.00582447	4	4	4	3926	-0.293474	-0.0387106	0.76916	0.00157551	0.0423722	0.00582447	4	4	4	4670
ENSG00000205632.3	LINC01310	22	49262581	49294198	31617	locus2350	-0.807037	-0.00882305	0.419645	0.0400858	0.168394	3.06518e-09	36	37	37	3353	0.293367	0.0075704	0.769242	0.0400858	0.168394	3.06518e-09	36	37	37	4671
ENSG00000100814.17	CCNB1IP1	14	20779526	20801471	21945	locus1722	1.51229	0.013462	0.13046	0.0383502	0.08328	6.01409e-05	40	43	43	1756	0.293341	0.010596	0.769262	0.037836	0.08328	6.01409e-05	39	43	43	4672
ENSG00000110148.9	CCKBR	11	6281067	6293357	12290	locus1426	-0.230765	-0.00231872	0.817497	0.0255413	0.171994	5.13853e-09	41	44	44	5034	0.29319	0.00646242	0.769377	0.0255413	0.171994	5.13853e-09	41	44	44	4673
ENSG00000087338.4	GMCL1	2	70056791	70108516	51725	locus248	1.68344	0.0299801	0.0922902	0.00978805	0.162851	1.72885e-08	44	49	49	1463	-0.293104	-0.0193098	0.769443	0.00978805	0.162851	1.72885e-08	44	49	49	4674
ENSG00000126804.13	ZBTB1	14	64971487	65000410	28923	locus1760	-1.35351	-0.039089	0.175892	0.00276755	0.0235358	0.0363046	8	8	8	2049	-0.292711	-0.0843608	0.769743	0.00276755	0.0235358	0.0363046	8	8	8	4675
ENSG00000176386.8	CDC26	9	116029271	116037852	8581	locus1280	1.43786	0.00964838	0.150473	0.0596132	0.193195	4.25086e-10	22	22	22	1884	-0.292674	-0.00691192	0.769772	0.0596132	0.193195	4.25086e-10	22	22	22	4676
ENSG00000141401.11	IMPA2	18	11981505	12030876	49371	locus2071	0.818775	0.0118575	0.412915	0.0145631	0.0832902	6.16474e-05	26	27	27	3316	-0.292387	-0.0159686	0.769991	0.0145631	0.0832902	6.16474e-05	26	27	27	4677
ENSG00000214517.9	PPME1	11	73882333	73965748	83415	locus1473	1.31592	0.0223967	0.188202	0.00956916	0.0855744	5.6035e-05	8	9	9	2126	-0.292092	-0.0174651	0.770216	0.00956916	0.0855744	5.6035e-05	8	9	9	4678
ENSG00000125551.18	PLGLB2	2	88047605	88058994	11389	locus260	-2.07823	-0.0166278	0.0376884	0.0430367	0.252389	1.42739e-13	10	15	15	961	0.291911	0.00713134	0.770354	0.0430367	0.252389	1.42739e-13	10	15	15	4679
ENSG00000160305.17	DIP2A	21	47878861	47991139	112278	locus2306	-0.408752	-0.00913794	0.682721	0.00549094	0.0419291	0.00528414	4	4	4	4483	-0.291447	-0.0188146	0.770709	0.00549094	0.0419291	0.00528414	4	4	4	4680
ENSG00000143556.8	S100A7	1	153430219	153433127	2908	locus106	0.0729056	0.00187835	0.941881	0.00497186	0.0249231	0.0330954	11	11	11	5541	0.291203	0.0265486	0.770896	0.00497186	0.0249231	0.0330954	11	11	11	4681
ENSG00000107537.13	PHYH	10	13319795	13342130	22335	locus1315	-0.270148	-0.00283716	0.787046	0.020455	0.105936	6.80058e-06	24	24	24	4899	0.29118	0.0181981	0.770914	0.020455	0.105936	6.80058e-06	24	24	24	4682
ENSG00000114554.11	PLXNA1	3	126707436	126756235	48799	locus466	0.774997	0.0129096	0.438342	0.00936751	0.305147	1.36508e-16	9	10	10	3443	0.291029	0.0178485	0.771029	0.00936751	0.305147	1.36508e-16	9	10	10	4683
ENSG00000100614.17	PPM1A	14	60712467	60765805	53338	locus1757	-0.674985	-0.0149941	0.499686	0.00636393	0.130998	3.0616e-07	20	20	20	3712	0.290838	0.0244317	0.771175	0.00636393	0.130998	3.0616e-07	20	20	20	4684
ENSG00000143797.11	MBOAT2	2	8992819	9143813	150994	locus197	-2.97499	-0.11392	0.00293003	0.00198562	0.0796647	0.00013789	11	11	11	380	0.290823	0.0401225	0.771186	0.00198562	0.0796647	0.00013789	11	11	11	4685
ENSG00000072195.14	SPEG	2	220299564	220358351	58787	locus347	3.48665	0.0427693	0.000489118	0.0188561	0.0218405	0.0414619	51	57	57	232	-0.290812	-0.012359	0.771195	0.0187031	0.0218405	0.0414619	47	57	57	4686
ENSG00000100568.10	VTI1B	14	68113802	68141349	27547	locus1763	-2.15773	-0.0350726	0.0309488	0.0113334	0.159704	2.24368e-08	31	33	33	889	0.290713	0.0210284	0.771271	0.0113334	0.159704	2.24368e-08	31	33	33	4687
ENSG00000186510.11	CLCNKA	1	16348530	16360545	12015	locus17	-0.44295	-0.00282779	0.657802	0.0777838	0.25815	2.52756e-14	24	25	25	4384	-0.29065	-0.0072021	0.771319	0.0777838	0.25815	2.52756e-14	24	25	25	4688
ENSG00000157152.16	SYN2	3	12045861	12233532	187671	locus382	-1.64394	-0.0273589	0.100188	0.0109634	0.123576	1.17957e-06	40	41	41	1520	0.290273	0.015652	0.771608	0.0109634	0.123576	1.17957e-06	40	41	41	4689
ENSG00000145781.8	COMMD10	5	115420721	115628984	208263	locus752	-0.293788	-0.00178658	0.76892	0.0885825	0.182698	7.33188e-10	80	86	86	4831	0.289831	0.00785719	0.771946	0.0885825	0.182698	7.33188e-10	80	86	86	4690
ENSG00000182586.8	LINC00334	21	46654254	46678645	24391	locus2304	-1.43785	-0.0233452	0.150477	0.0118437	0.0802616	8.44594e-05	8	8	8	1885	0.289695	0.0169041	0.77205	0.0118437	0.0802616	8.44594e-05	8	8	8	4691
ENSG00000253819.1	LINC01151	8	123682623	123706345	23722	locus1165	-1.38621	-0.0232914	0.165684	0.0129262	0.0263762	0.0279106	11	12	12	1982	0.289342	0.0282101	0.772319	0.0129262	0.0263762	0.0279106	11	12	12	4692
ENSG00000125846.15	ZNF133	20	18268871	18297640	28769	locus2221	0.109354	0.00279504	0.912922	0.0101171	0.025743	0.0274015	42	43	43	5417	0.288345	0.0150428	0.773083	0.0101171	0.025743	0.0274015	42	43	43	4693
ENSG00000100596.6	SPTLC2	14	77972339	78082980	110641	locus1771	-0.203634	-0.00302306	0.838639	0.00583305	0.0635848	0.000653834	21	23	23	5114	0.288282	0.0258493	0.773131	0.00583305	0.0635848	0.000653834	21	23	23	4694
ENSG00000140279.12	DUOX2	15	45384847	45406370	21523	locus1826	0.969121	0.0150095	0.332485	0.012558	0.0342947	0.0129305	10	11	11	2912	0.287923	0.013978	0.773406	0.012558	0.0342947	0.0129305	10	11	11	4695
ENSG00000121691.4	CAT	11	34460480	34493607	33127	locus1448	-0.795379	-0.0293386	0.426393	0.00228432	0.0565406	0.00145037	20	23	23	3386	0.287789	0.0401793	0.773508	0.00228432	0.0565406	0.00145037	20	23	23	4696
ENSG00000105072.8	C19orf44	19	16607204	16632163	24959	locus2148	-0.594593	-0.00339992	0.552116	0.0836747	0.235172	2.07403e-12	61	68	68	3935	0.28744	0.00576799	0.773776	0.0832704	0.235172	2.07403e-12	60	68	68	4697
ENSG00000114124.2	GRK7	3	141482249	141538194	55945	locus475	-1.46739	-0.00854861	0.142271	0.0900476	0.179923	1.16103e-09	24	25	25	1836	0.287131	0.00393815	0.774012	0.0900476	0.179923	1.16103e-09	24	25	25	4698
ENSG00000128322.6	IGLL1	22	23915312	23922477	7165	locus2316	-1.0451	-0.0105687	0.295976	0.0240016	0.0614925	0.000399976	6	7	7	2718	-0.287033	-0.00987166	0.774087	0.0240016	0.0614925	0.000399976	6	7	7	4699
ENSG00000019505.7	SYT13	11	45261852	45307892	46040	locus1456	-1.38671	-0.0215028	0.16553	0.0138679	0.149825	4.33527e-08	12	15	15	1980	-0.28696	-0.0157777	0.774143	0.0138679	0.149825	4.33527e-08	12	15	15	4700
ENSG00000171476.21	HOPX	4	57514153	57547872	33719	locus563	-0.26977	-0.00539922	0.787337	0.00664491	0.0921371	3.16697e-05	9	9	9	4901	0.286929	0.0212775	0.774167	0.00664491	0.0921371	3.16697e-05	9	9	9	4701
ENSG00000197136.4	PCNX3	11	65383782	65404910	21128	locus1468	-0.612973	-0.00812993	0.539894	0.0154283	0.20648	1.1221e-10	20	21	21	3891	-0.286755	-0.0142721	0.7743	0.0122788	0.20648	1.1221e-10	19	21	21	4702
ENSG00000138029.13	HADHB	2	26467615	26513333	45718	locus210	0.54112	0.00421673	0.588425	0.0549789	0.0789749	0.000124634	174	180	180	4084	0.286062	0.00779588	0.774831	0.0577055	0.0789749	0.000124634	170	180	180	4703
ENSG00000108352.11	RAPGEFL1	17	38333262	38351908	18646	locus2011	-1.50421	-0.0317218	0.132527	0.00872897	0.0225883	0.0438594	29	31	31	1772	-0.286013	-0.0274268	0.774869	0.00872897	0.0225883	0.0438594	29	31	31	4704
ENSG00000115657.12	ABCB6	2	220074493	220083680	9187	locus347	1.43965	0.0361215	0.149966	0.0046892	0.0604807	0.000692232	12	13	13	1879	-0.285646	-0.0279354	0.775149	0.0046892	0.0604807	0.000692232	12	13	13	4705
ENSG00000131558.14	EXOC4	7	132937833	133750513	812680	locus1043	3.62703	0.034783	0.000286703	0.0338149	0.241059	6.30321e-13	45	46	46	199	-0.284756	-0.00779434	0.775831	0.0338149	0.241059	6.30321e-13	45	46	46	4706
ENSG00000100592.15	DAAM1	14	59655384	59838121	182737	locus1757	-2.15445	-0.0616807	0.0312046	0.00337456	0.0572963	0.000935654	5	6	6	891	-0.284205	-0.0288941	0.776253	0.00337456	0.0572963	0.000935654	5	6	6	4707
ENSG00000108578.14	BLMH	17	28575220	28618962	43742	locus2003	-4.64331	-0.252027	3.42878e-06	0.00103638	0.0476205	0.00324697	21	23	23	90	0.283133	0.0560096	0.777075	0.00103638	0.0476205	0.00324697	21	23	23	4708
ENSG00000182372.9	CLN8	8	1711954	1734736	22782	locus1067	-0.420164	-0.00291934	0.674366	0.0525713	0.242135	6.07348e-13	46	49	49	4445	-0.282956	-0.00720725	0.777211	0.0525713	0.242135	6.07348e-13	46	49	49	4709
ENSG00000109270.12	LAMTOR3	4	100799494	100815703	16209	locus600	-0.0867069	-0.00180397	0.930905	0.0192286	0.181962	2.11419e-09	68	69	69	5482	0.282798	0.0231526	0.777331	0.0192286	0.181962	2.11419e-09	68	69	69	4710
ENSG00000010361.13	FUZ	19	50310122	50316549	6427	locus2181	2.30618	0.0538467	0.0211005	0.00596072	0.119004	8.57325e-07	3	4	4	751	-0.282434	-0.0233953	0.777611	0.00596072	0.119004	8.57325e-07	3	4	4	4711
ENSG00000168374.10	ARF4	3	57557089	57583071	25982	locus414	1.85954	0.0450973	0.0629509	0.00505807	0.0733557	0.000133576	26	30	30	1238	-0.282429	-0.0222283	0.777615	0.00505807	0.0733557	0.000133576	26	30	30	4712
ENSG00000149922.10	TBX6	16	30097114	30103245	6131	locus1928	0.23726	0.00214184	0.812455	0.0236195	0.156506	3.31467e-08	48	49	49	5013	-0.282302	-0.00832668	0.777712	0.0236195	0.156506	3.31467e-08	48	49	49	4713
ENSG00000170837.2	GPR27	3	71803005	71805647	2642	locus427	1.50721	0.0135287	0.131758	0.0456328	0.137461	2.47834e-07	65	66	66	1768	-0.281894	-0.00910079	0.778024	0.0430324	0.137461	2.47834e-07	64	66	66	4714
ENSG00000100162.14	CENPM	22	42334724	42343168	8444	locus2338	3.40828	0.0164322	0.000653733	0.117496	0.267062	8.89323e-15	14	15	15	256	0.28186	0.00543771	0.778051	0.117496	0.267062	8.89323e-15	14	15	15	4715
ENSG00000091536.16	MYO15A	17	18012069	18083114	71045	locus1996	4.23532	0.0278374	2.2823e-05	0.0622351	0.339607	4.87081e-19	8	9	9	128	0.281803	0.00643142	0.778095	0.0622351	0.339607	4.87081e-19	8	9	9	4716
ENSG00000105669.13	COPE	19	19010322	19030196	19874	locus2150	0.666639	0.0117296	0.505003	0.00982687	0.177688	8.1772e-10	6	6	6	3736	0.281492	0.0170709	0.778333	0.00982687	0.177688	8.1772e-10	6	6	6	4717
ENSG00000189007.15	ADAT2	6	143743968	143771832	27864	locus919	-3.94154	-0.0571131	8.09586e-05	0.0133799	0.189892	2.28314e-10	37	43	43	161	-0.280985	-0.0142886	0.778722	0.0133799	0.189892	2.28314e-10	37	43	43	4718
ENSG00000014164.6	ZC3H3	8	144519828	144623617	103789	locus1186	-3.35407	-0.0455163	0.000796329	0.0178935	0.161898	4.73138e-09	46	55	55	269	0.280867	0.0147728	0.778812	0.0161975	0.161898	4.73138e-09	44	55	55	4719
ENSG00000180257.13	ZNF816	19	53452639	53466134	13495	locus2186	-0.824153	-0.0134659	0.409852	0.0100139	0.162203	1.69351e-08	7	9	9	3302	0.280643	0.0158346	0.778984	0.0100139	0.162203	1.69351e-08	7	9	9	4720
ENSG00000105520.10	PLPPR2	19	11466107	11476374	10267	locus2144	-0.948305	-0.010062	0.342974	0.018844	0.164365	9.80599e-09	52	56	56	2973	0.280325	0.0108293	0.779228	0.018844	0.164365	9.80599e-09	52	56	56	4721
ENSG00000162433.14	AK4	1	65613231	65697828	84597	locus57	-1.79221	-0.0318548	0.0730987	0.00904259	0.0428822	0.00505407	15	16	16	1320	0.280174	0.0162284	0.779344	0.00904259	0.0428822	0.00505407	15	16	16	4722
ENSG00000108684.14	ASIC2	17	31340105	31620313	280208	locus2005	0.588689	0.00728917	0.55607	0.0180892	0.133032	3.75521e-07	16	17	17	3956	-0.279863	-0.0121051	0.779583	0.0180892	0.133032	3.75521e-07	16	17	17	4723
ENSG00000134909.18	ARHGAP32	11	128834954	129149413	314459	locus1520	0.858824	0.0114842	0.390437	0.0138782	0.125175	8.47059e-07	45	50	50	3188	-0.279595	-0.0168825	0.779788	0.0138782	0.125175	8.47059e-07	45	50	50	4724
ENSG00000115421.12	PAPOLG	2	60983402	61029221	45819	locus242	-2.00089	-0.0496118	0.0454045	0.00507839	0.0593287	0.000795336	13	13	13	1050	-0.279373	-0.0244999	0.779958	0.00507839	0.0593287	0.000795336	13	13	13	4725
ENSG00000115350.11	POLE4	2	75185769	75197255	11486	locus252	0.692625	0.00816435	0.488545	0.0324673	0.168687	3.22412e-09	63	67	67	3651	-0.27937	-0.0128371	0.779961	0.0324673	0.168687	3.22412e-09	63	67	67	4726
ENSG00000167123.18	CERCAM	9	131181438	131199630	18192	locus1292	-1.00608	-0.0357155	0.314377	0.00298822	0.0903671	3.13242e-05	10	10	10	2817	-0.279221	-0.0496523	0.780075	0.00298822	0.0903671	3.13242e-05	10	10	10	4727
ENSG00000167920.8	TMEM99	17	38975396	38992526	17130	locus2012	1.01093	0.0121742	0.312051	0.0238966	0.0902814	3.46819e-05	18	21	21	2806	-0.279107	-0.0118131	0.780163	0.0238966	0.0902814	3.46819e-05	18	21	21	4728
ENSG00000182255.6	KCNA4	11	30031277	30038577	7300	locus1444	0.301761	0.00450432	0.762834	0.0662698	0.10324	7.42723e-06	45	48	48	4803	-0.278907	-0.0114874	0.780316	0.0634407	0.10324	7.42723e-06	44	48	48	4729
ENSG00000213614.9	HEXA	15	72633264	72668355	35091	locus1855	-0.399102	-0.0132206	0.689818	0.00609679	0.0795149	0.000126767	32	34	34	4511	0.278661	0.0325572	0.780505	0.00576809	0.0795149	0.000126767	31	34	34	4730
ENSG00000105889.14	STEAP1B	7	22459062	22539901	80839	locus963	-1.28577	-0.0151075	0.198524	0.0230006	0.078077	8.57551e-05	15	16	16	2194	0.278396	0.0137496	0.780708	0.0230006	0.078077	8.57551e-05	15	16	16	4731
ENSG00000269343.6	ZNF587B	19	58341666	58357606	15940	locus2195	0.43402	0.0326185	0.664274	0.000482873	0.0971073	1.53986e-05	9	12	12	4406	-0.278328	-0.0762809	0.78076	0.000482873	0.0971073	1.53986e-05	9	12	12	4732
ENSG00000140391.14	TSPAN3	15	77333744	77363451	29707	locus1858	1.03629	0.014202	0.300069	0.0227567	0.0860896	4.73713e-05	77	80	80	2742	-0.278131	-0.0175235	0.780912	0.0227567	0.0860896	4.73713e-05	77	80	80	4733
ENSG00000159640.15	ACE	17	61554421	61575734	21313	locus2031	-1.63654	-0.0591377	0.101726	0.00231823	0.0897791	4.38595e-05	6	7	7	1535	-0.277917	-0.0317133	0.781076	0.00231823	0.0897791	4.38595e-05	6	7	7	4734
ENSG00000139636.15	LMBR1L	12	49490922	49504683	13761	locus1569	-2.75772	-0.0526043	0.00582057	0.00818479	0.0911505	3.49364e-05	11	12	12	467	-0.277729	-0.0196192	0.78122	0.00818479	0.0911505	3.49364e-05	11	12	12	4735
ENSG00000172785.18	CBWD1	9	120836	179056	58220	locus1187	-0.0751181	-0.000382743	0.940121	0.0723369	0.182007	8.84633e-10	29	32	32	5528	-0.277686	-0.0064808	0.781253	0.0709926	0.182007	8.84633e-10	28	32	32	4736
ENSG00000141295.13	SCRN2	17	45915057	45918639	3582	locus2019	0.177832	0.000806868	0.858855	0.0564551	0.452154	7.50528e-27	34	34	34	5189	0.277251	0.00966928	0.781587	0.0563474	0.452154	7.50528e-27	33	34	34	4737
ENSG00000248508.6	SRP14-AS1	15	40331511	40359710	28199	locus1821	0.948815	0.00711499	0.342715	0.05374	0.216635	9.15003e-12	42	42	42	2971	0.276952	0.0067154	0.781817	0.05374	0.216635	9.15003e-12	42	42	42	4738
ENSG00000143033.17	MTF2	1	93544791	93604638	59847	locus78	-3.14691	-0.172163	0.00165006	0.00106893	0.026011	0.0288787	3	3	3	324	0.27668	0.0533829	0.782026	0.00106893	0.026011	0.0288787	3	3	3	4739
ENSG00000129317.14	PUS7L	12	44112794	44152593	39799	locus1564	-0.1567	-9.92682e-05	0.875481	0.0263563	0.125991	6.04085e-07	62	63	63	5264	0.275734	0.0104472	0.782753	0.0263563	0.125991	6.04085e-07	62	63	63	4740
ENSG00000099953.9	MMP11	22	24115035	24126503	11468	locus2316	-1.52637	-0.00865231	0.126917	0.0896042	0.213977	2.02472e-11	60	65	65	1727	0.275363	0.00517244	0.783037	0.0896042	0.213977	2.02472e-11	60	65	65	4741
ENSG00000132671.5	SSTR4	20	23015948	23019874	3926	locus2225	2.80743	0.0202436	0.0049939	0.0611362	0.220443	5.29004e-12	31	32	32	440	-0.275224	-0.00707336	0.783144	0.0611362	0.220443	5.29004e-12	31	32	32	4742
ENSG00000186231.16	KLHL32	6	97345958	97562618	216660	locus891	-0.797177	-0.0217632	0.425348	0.00300094	0.0396556	0.00722063	22	22	22	3381	0.275032	0.0289756	0.783292	0.00300094	0.0396556	0.00722063	22	22	22	4743
ENSG00000154263.17	ABCA10	17	67144147	67240989	96842	locus2036	-1.69834	-0.0173318	0.0894442	0.0287571	0.101904	9.9383e-06	63	64	64	1445	0.274934	0.00863752	0.783367	0.0287571	0.101904	9.9383e-06	63	64	64	4744
ENSG00000126602.10	TRAP1	16	3708037	3767525	59488	locus1895	-0.678476	-0.00300024	0.49747	0.120614	0.419769	1.93293e-24	31	32	32	3696	-0.274799	-0.00532839	0.783471	0.120614	0.419769	1.93293e-24	31	32	32	4745
ENSG00000095637.21	SORBS1	10	97071529	97321128	249599	locus1386	-0.0131597	-0.00442967	0.9895	0.00315463	0.058727	0.000850624	20	20	20	5731	-0.27477	-0.0205431	0.783493	0.00315463	0.058727	0.000850624	20	20	20	4746
ENSG00000186448.14	ZNF197	3	44666527	44689963	23436	locus408	1.7476	0.0202513	0.080533	0.0217715	0.15179	3.08324e-08	68	70	70	1372	0.274102	0.0124806	0.784006	0.02129	0.15179	3.08324e-08	66	70	70	4747
ENSG00000137312.14	FLOT1	6	2027792	2042945	15153	locus809	3.42008	0.018261	0.000626035	0.110618	0.269651	2.81135e-15	105	110	110	251	0.27403	0.0492979	0.784062	0.00135794	0.269651	2.81135e-15	8	110	110	4748
ENSG00000205221.12	VIT	2	36923849	36986818	62969	locus220	-0.214026	-0.00374682	0.830526	0.0105199	0.0977851	1.44804e-05	7	8	8	5084	0.274027	0.0150159	0.784064	0.0105199	0.0977851	1.44804e-05	7	8	8	4749
ENSG00000092108.20	SCFD1	14	31091459	31205033	113574	locus1732	-1.30254	-0.0162264	0.192733	0.01799	0.32116	3.30585e-18	64	72	72	2148	0.273635	0.0157083	0.784365	0.01799	0.32116	3.30585e-18	64	72	72	4750
ENSG00000167749.11	KLK4	19	51409607	51413994	4387	locus2183	-0.0814567	-0.000891465	0.935079	0.0394415	0.0460977	0.00338801	27	29	29	5503	-0.273309	-0.00797207	0.784616	0.0394415	0.0460977	0.00338801	27	29	29	4751
ENSG00000110768.11	GTF2H1	11	18343815	18388590	44775	locus1435	2.44067	0.037529	0.0146598	0.0114334	0.207078	4.95048e-11	12	12	12	660	-0.273241	-0.0149816	0.784668	0.0114334	0.207078	4.95048e-11	12	12	12	4752
ENSG00000131791.7	PRKAB2	1	146626684	146644049	17365	locus102	-1.78122	-0.0350699	0.0748765	0.00710544	0.121695	8.16674e-07	8	9	9	1336	0.273228	0.0192201	0.784678	0.00710544	0.121695	8.16674e-07	8	9	9	4753
ENSG00000075429.8	CACNG5	17	64831234	64890868	59634	locus2033	0.759556	0.00747131	0.44752	0.0326142	0.0432417	0.00465428	39	39	39	3481	-0.273168	-0.00996342	0.784724	0.0326142	0.0432417	0.00465428	39	39	39	4754
ENSG00000111752.10	PHC1	12	9067104	9094060	26956	locus1537	-2.05989	-0.0365875	0.0394088	0.00987377	0.108935	6.13134e-06	26	27	27	977	0.273131	0.0179925	0.784752	0.00987377	0.108935	6.13134e-06	26	27	27	4755
ENSG00000171067.10	C11orf24	11	68028805	68039441	10636	locus1469	-1.54849	-0.0304737	0.121504	0.00658617	0.0312023	0.0162314	23	23	23	1688	-0.273	-0.030107	0.784853	0.00658617	0.0312023	0.0162314	23	23	23	4756
ENSG00000137462.6	TLR2	4	154605431	154627412	21981	locus633	2.0951	0.0289601	0.0361621	0.015596	0.102358	9.34263e-06	7	8	8	948	-0.272613	-0.0130585	0.785151	0.015596	0.102358	9.34263e-06	7	8	8	4757
ENSG00000136802.11	LRRC8A	9	131644411	131680317	35906	locus1293	-0.338807	-0.0121776	0.734755	0.00218387	0.0739966	0.000191559	5	5	5	4695	0.272546	0.0277325	0.785202	0.00218387	0.0739966	0.000191559	5	5	5	4758
ENSG00000127870.16	RNF6	13	26706252	26796508	90256	locus1647	-0.748917	-0.0105107	0.453907	0.0150858	0.0453668	0.00444209	88	93	93	3508	0.271902	0.0147805	0.785697	0.0150858	0.0453668	0.00444209	88	93	93	4759
ENSG00000160446.18	ZDHHC12	9	131483151	131486406	3255	locus1293	0.365493	0.0139349	0.714743	0.00635077	0.0348796	0.00771434	21	24	24	4603	-0.271684	-0.0306266	0.785865	0.0063257	0.0348796	0.00771434	20	24	24	4760
ENSG00000183495.13	EP400	12	132434486	132565005	130519	locus1637	0.141327	0.0032149	0.887612	0.00784128	0.101827	9.03907e-06	26	31	31	5306	0.271571	0.0224039	0.785952	0.00784128	0.101827	9.03907e-06	26	31	31	4761
ENSG00000114200.9	BCHE	3	165490691	165555211	64520	locus492	-0.936483	-0.0184506	0.349024	0.00887676	0.0886744	4.98758e-05	52	52	52	3006	-0.271454	-0.0153243	0.786042	0.00887676	0.0886744	4.98758e-05	52	52	52	4762
ENSG00000135372.8	NAT10	11	34127175	34168455	41280	locus1447	-0.508039	-0.00544824	0.611426	0.0235975	0.136936	2.47202e-07	53	58	58	4189	0.271245	0.00775058	0.786202	0.0235975	0.136936	2.47202e-07	53	58	58	4763
ENSG00000175137.10	SH3BP5L	1	249104644	249120114	15470	locus188	-0.0298229	-0.00083424	0.976208	0.00391816	0.0689451	0.000393907	5	6	6	5678	-0.270605	-0.0275467	0.786695	0.00391816	0.0689451	0.000393907	5	6	6	4764
ENSG00000141294.9	LRRC46	17	45909035	45915084	6049	locus2019	1.43085	0.00964337	0.152474	0.0660663	0.3425	7.36234e-20	23	23	23	1906	-0.270466	-0.00702283	0.786801	0.0660663	0.3425	7.36234e-20	23	23	23	4765
ENSG00000129559.12	NEDD8	14	24686062	24701573	15511	locus1727	-0.130733	-0.00319517	0.895987	0.0107641	0.0498232	0.00236035	49	53	53	5337	0.270213	0.00976389	0.786996	0.0104556	0.0498232	0.00236035	48	53	53	4766
ENSG00000066926.10	FECH	18	55211608	55253934	42326	locus2105	1.34967	0.00970578	0.177121	0.050259	0.0588768	0.000971225	63	65	65	2056	0.269762	0.00694466	0.787344	0.0492452	0.0588768	0.000971225	56	65	65	4767
ENSG00000114054.13	PCCB	3	135969166	136049013	79847	locus472	1.52509	0.0209459	0.127236	0.0149774	0.0667915	0.000463683	29	33	33	1735	-0.269757	-0.0111002	0.787347	0.0149774	0.0667915	0.000463683	29	33	33	4768
ENSG00000173409.13	ARV1	1	231114839	231136479	21640	locus169	-0.0291426	0.000448087	0.976751	0.0243189	0.156717	2.83532e-08	34	35	35	5681	-0.269588	-0.0103877	0.787478	0.0243189	0.156717	2.83532e-08	34	35	35	4769
ENSG00000125124.11	BBS2	16	56504314	56553936	49622	locus1936	-0.747093	-0.00668121	0.455007	0.0353828	0.282791	2.50738e-15	38	38	38	3514	0.269406	0.00705236	0.787617	0.0353828	0.282791	2.50738e-15	38	38	38	4770
ENSG00000250786.1	SNHG18	5	9546311	9550409	4098	locus679	1.60133	0.0120449	0.109304	0.0470956	0.146651	9.20284e-08	70	73	73	1595	-0.268716	-0.00704228	0.788148	0.0445295	0.146651	9.20284e-08	69	73	73	4771
ENSG00000164171.10	ITGA2	5	52285181	52390609	105428	locus708	-0.510992	-0.00584181	0.609357	0.0181557	0.104824	7.98616e-06	19	21	21	4181	-0.268675	-0.0124461	0.788179	0.0181613	0.104824	7.98616e-06	18	21	21	4772
ENSG00000175906.4	ARL4D	17	41476360	41478505	2145	locus2014	1.36507	0.0147215	0.17223	0.0229586	0.184807	2.35612e-10	33	35	35	2028	0.268163	0.00902826	0.788574	0.0229586	0.184807	2.35612e-10	33	35	35	4773
ENSG00000130479.10	MAP1S	19	17830288	17845322	15034	locus2148	0.110668	0.00178937	0.91188	0.0121655	0.025372	0.0326799	36	43	43	5413	-0.267909	-0.0139992	0.788769	0.0121655	0.025372	0.0326799	36	43	43	4774
ENSG00000007129.17	CEACAM21	19	42055885	42093197	37312	locus2172	-0.775794	-0.00778385	0.437871	0.0337648	0.211981	2.18595e-11	17	17	17	3442	0.267863	0.0105398	0.788805	0.0337648	0.211981	2.18595e-11	17	17	17	4775
ENSG00000137563.11	GGH	8	63927637	63951365	23728	locus1121	0.385974	0.00299526	0.699516	0.0545393	0.338104	8.13242e-19	37	42	42	4544	-0.26783	-0.00733816	0.78883	0.0545393	0.338104	8.13242e-19	37	42	42	4776
ENSG00000173113.6	TRMT112	11	64083931	64086068	2137	locus1468	0.36204	0.0170192	0.717322	0.00143359	0.0510445	0.00221202	7	7	7	4614	-0.267584	-0.0635195	0.78902	0.000586707	0.0510445	0.00221202	6	7	7	4777
ENSG00000086506.2	HBQ1	16	230457	231178	721	locus1891	-0.187324	-0.000464087	0.851407	0.148836	0.161447	1.31003e-08	56	63	63	5162	0.267437	0.00358732	0.789133	0.148836	0.161447	1.31003e-08	56	63	63	4778
ENSG00000277893.1	SRD5A2	2	31747549	31806007	58458	locus215	2.19639	0.0162918	0.0280638	0.0554648	0.136106	3.08786e-07	42	43	43	851	0.267159	0.00576166	0.789347	0.0553348	0.136106	3.08786e-07	41	43	43	4779
ENSG00000128805.14	ARHGAP22	10	49654078	49701693	47615	locus1342	-0.399937	-0.00284906	0.689203	0.0358798	0.0764807	0.000102691	89	91	91	4507	0.267083	0.00226604	0.789405	0.0358798	0.0764807	0.000102691	89	91	91	4780
ENSG00000169062.14	UPF3A	13	115047075	115071291	24216	locus1720	-0.310773	-0.00353895	0.755973	0.0079658	0.0789704	0.000140215	22	22	22	4777	0.266181	0.0110192	0.7901	0.00782102	0.0789704	0.000140215	21	22	22	4781
ENSG00000140025.15	EFCAB11	14	90261013	90421074	160061	locus1782	0.442345	0.00361385	0.658239	0.0409	0.145734	5.89954e-08	20	21	21	4385	0.265507	0.00927271	0.790619	0.0409	0.145734	5.89954e-08	20	21	21	4782
ENSG00000125741.4	OPA3	19	46030684	46088060	57376	locus2175	0.633306	0.00613257	0.526534	0.033661	0.188489	3.72475e-10	17	17	17	3829	0.265332	0.00848684	0.790754	0.033661	0.188489	3.72475e-10	17	17	17	4783
ENSG00000231274.5	SBK3	19	56052022	56056909	4887	locus2192	0.993866	0.00515353	0.320288	0.112319	0.271982	1.36439e-14	26	30	30	2848	-0.265301	-0.00388198	0.790778	0.112319	0.271982	1.36439e-14	26	30	30	4784
ENSG00000103226.17	NOMO3	16	16326384	16388668	62284	locus1916	0.946045	0.00873128	0.344126	0.038718	0.17077	4.76514e-09	35	37	37	2978	0.264352	0.00929234	0.791509	0.038718	0.17077	4.76514e-09	35	37	37	4785
ENSG00000174165.7	ZDHHC24	11	66288095	66313519	25424	locus1468	-1.31721	-0.0126488	0.18777	0.0358183	0.0895714	1.2955e-05	29	29	29	2123	0.26428	0.0141104	0.791564	0.0358183	0.0895714	1.2955e-05	29	29	29	4786
ENSG00000144591.18	GMPPA	2	220363612	220371711	8099	locus347	4.33921	0.152422	1.42997e-05	0.00257451	0.0475784	0.00354524	20	24	24	116	-0.262972	-0.0280786	0.792572	0.00256895	0.0475784	0.00354524	17	24	24	4787
ENSG00000127364.3	TAS2R4	7	141476473	141481491	5018	locus1048	-2.55255	-0.0124037	0.0106936	0.127954	0.623372	1.77506e-45	32	38	38	582	-0.262619	-0.00394135	0.792844	0.127954	0.623372	1.77506e-45	32	38	38	4788
ENSG00000180834.7	MAP6D1	3	183533712	183543365	9653	locus504	-1.89951	-0.0276716	0.0574975	0.0147171	0.265174	1.66438e-14	33	39	39	1174	0.262531	0.0134412	0.792912	0.0147171	0.265174	1.66438e-14	33	39	39	4789
ENSG00000145687.16	SSBP2	5	80708625	81047072	338447	locus728	0.611321	0.00715162	0.540987	0.014875	0.112596	3.75433e-06	41	43	43	3896	0.262468	0.0145868	0.792961	0.014875	0.112596	3.75433e-06	41	43	43	4790
ENSG00000162769.12	FLVCR1	1	213031616	213072705	41089	locus155	-1.59521	-0.016333	0.110666	0.0248036	0.235281	3.26989e-12	21	21	21	1608	-0.261833	-0.0100227	0.79345	0.0248036	0.235281	3.26989e-12	21	21	21	4791
ENSG00000184956.15	MUC6	11	1012822	1036718	23896	locus1419	1.84929	0.0253013	0.0644164	0.0158504	0.0452424	0.00412597	37	41	41	1245	-0.261505	-0.0111481	0.793703	0.0158064	0.0452424	0.00412597	36	41	41	4792
ENSG00000130635.15	COL5A1	9	137533648	137736688	203040	locus1299	0.764037	0.024862	0.444845	0.00287465	0.0732397	0.000252037	5	5	5	3472	0.261344	0.0301748	0.793827	0.00287465	0.0732397	0.000252037	5	5	5	4793
ENSG00000225978.3	HAR1A	20	61732643	61735738	3095	locus2264	-1.18786	-0.00977331	0.234889	0.0492779	0.29513	9.70416e-16	31	36	36	2393	0.261186	0.00928884	0.793949	0.0492779	0.29513	9.70416e-16	31	36	36	4794
ENSG00000119537.15	KDSR	18	60994958	61034439	39481	locus2111	-0.0764975	-0.00096401	0.939023	0.00905059	0.0419027	0.00535844	43	46	46	5524	0.26092	0.0176532	0.794154	0.00905059	0.0419027	0.00535844	43	46	46	4795
ENSG00000138623.9	SEMA7A	15	74701629	74726299	24670	locus1856	-0.151656	-0.0017236	0.879458	0.0221419	0.0943425	1.89955e-05	15	15	15	5278	-0.260593	-0.00949021	0.794406	0.0221419	0.0943425	1.89955e-05	15	15	15	4796
ENSG00000163257.10	DCAF16	4	17795068	17812380	17312	locus535	0.632889	0.0114726	0.526806	0.0108325	0.0781673	0.000138017	43	45	45	3834	0.260317	0.0146469	0.794619	0.0106789	0.0781673	0.000138017	41	45	45	4797
ENSG00000112855.14	HARS2	5	140071039	140078890	7851	locus770	-2.61683	-0.0707202	0.00887516	0.00494555	0.0753481	0.000179047	31	36	36	542	-0.259735	-0.014463	0.795068	0.00494555	0.0753481	0.000179047	31	36	36	4798
ENSG00000057657.15	PRDM1	6	106534210	106557811	23601	locus897	1.58888	0.021313	0.112087	0.0176536	0.0314429	0.018568	28	29	29	1627	0.259534	0.0119891	0.795223	0.0176536	0.0314429	0.018568	28	29	29	4799
ENSG00000121413.12	ZSCAN18	19	58595208	58629793	34585	locus2196	0.587699	0.00280248	0.556734	0.114657	0.348895	1.04428e-19	55	58	58	3961	0.259459	0.00496694	0.795281	0.114657	0.348895	1.04428e-19	55	58	58	4800
ENSG00000160213.6	CSTB	21	45193830	45196189	2359	locus2302	-1.44409	-0.0143992	0.148715	0.0291414	0.217097	3.30747e-11	26	28	28	1871	0.259454	0.0102839	0.795285	0.0291414	0.217097	3.30747e-11	26	28	28	4801
ENSG00000125966.9	MMP24	20	33814492	33864801	50309	locus2231	1.61494	0.0208639	0.106324	0.0190447	0.177995	1.35409e-09	15	16	16	1572	0.259392	0.0178484	0.795333	0.0190447	0.177995	1.35409e-09	15	16	16	4802
ENSG00000005156.11	LIG3	17	33307530	33336762	29232	locus2007	-1.19112	-0.00699912	0.233608	0.0838614	0.445235	8.87721e-27	30	33	33	2383	0.259384	0.00492064	0.795339	0.0838614	0.445235	8.87721e-27	30	33	33	4803
ENSG00000198791.11	CNOT7	8	17082474	17104366	21892	locus1090	1.48006	0.00993371	0.138857	0.0622738	0.332058	1.84001e-19	62	67	67	1812	-0.258793	-0.00265381	0.795795	0.0622738	0.332058	1.84001e-19	62	67	67	4804
ENSG00000122033.14	MTIF3	13	28009775	28024739	14964	locus1648	0.369256	0.00837363	0.711937	0.00529991	0.0486184	0.00306661	16	17	17	4596	0.258728	0.0201828	0.795845	0.00529991	0.0486184	0.00306661	16	17	17	4805
ENSG00000105323.16	HNRNPUL1	19	41768461	41813692	45231	locus2171	-0.663333	-0.0122991	0.507117	0.00905995	0.137357	2.05216e-07	10	10	10	3750	0.258686	0.0170894	0.795877	0.00905995	0.137357	2.05216e-07	10	10	10	4806
ENSG00000188234.13	AGAP4	10	46321039	46349325	28286	locus1340	0.572087	0.00719959	0.567263	0.0239824	0.553165	1.87148e-36	40	59	59	3997	-0.258513	-0.0124786	0.796011	0.0239824	0.553165	1.87148e-36	40	59	59	4807
ENSG00000007372.21	PAX6	11	31810574	31839509	28935	locus1445	-1.06162	-0.0264185	0.288409	0.00317728	0.0247065	0.0363323	42	50	50	2670	0.258141	-0.0117141	0.796298	0.00317728	0.0247065	0.0363323	42	50	50	4808
ENSG00000197181.11	PIWIL2	8	22132828	22215080	82252	locus1095	-0.405298	-0.00567078	0.685259	0.0157233	0.0881572	5.26153e-05	11	11	11	4493	0.258077	0.0165075	0.796348	0.0122002	0.0881572	5.26153e-05	8	11	11	4809
ENSG00000101224.17	CDC25B	20	3767418	3786768	19350	locus2203	0.208361	0.00209164	0.834947	0.0174223	0.175336	3.83265e-09	37	38	38	5095	-0.257143	-0.012345	0.797069	0.0174223	0.175336	3.83265e-09	37	38	38	4810
ENSG00000167965.17	MLST8	16	2255454	2259454	4000	locus1894	-0.351216	-0.00479306	0.725426	0.0164254	0.371564	9.25258e-21	12	14	14	4651	0.257117	0.0129153	0.797088	0.0164254	0.371564	9.25258e-21	12	14	14	4811
ENSG00000167705.11	RILP	17	1549444	1553160	3716	locus1976	0.744645	0.0225323	0.456486	0.00407632	0.100776	1.42567e-05	8	8	8	3520	-0.25697	-0.0259922	0.797202	0.00407632	0.100776	1.42567e-05	8	8	8	4812
ENSG00000114796.15	KLHL24	3	183353410	183402304	48894	locus504	-0.337336	-0.0114563	0.735863	0.00271968	0.0353094	0.00808534	7	7	7	4697	-0.256616	-0.0313887	0.797475	0.00271968	0.0353094	0.00808534	7	7	7	4813
ENSG00000188372.14	ZP3	7	76026838	76071386	44548	locus1003	-1.60821	-0.005765	0.10779	0.237142	0.566424	5.05405e-39	30	35	35	1586	0.256582	0.00247461	0.797501	0.237142	0.566424	5.05405e-39	30	35	35	4814
ENSG00000147654.14	EBAG9	8	110551928	110578225	26297	locus1156	1.34961	0.0178228	0.177141	0.0167724	0.0852674	4.98608e-05	18	18	18	2057	0.255839	0.0148589	0.798075	0.0167724	0.0852674	4.98608e-05	18	18	18	4815
ENSG00000186399.10	GOLGA8R	15	30692764	30706463	13699	locus1809	-0.246188	-0.00125008	0.805537	0.187352	0.165441	1.24851e-08	80	88	88	4983	0.255818	0.00448017	0.798092	0.187352	0.165441	1.24851e-08	80	88	88	4816
ENSG00000135540.11	NHSL1	6	138743180	138893706	150526	locus916	0.0695175	0.00134261	0.944578	0.0118308	0.109637	4.68883e-06	13	14	14	5552	-0.255333	-0.0143558	0.798466	0.0118308	0.109637	4.68883e-06	13	14	14	4817
ENSG00000203326.11	ZNF525	19	53868957	53889841	20884	locus2187	-0.0206516	6.82716e-05	0.983524	0.039014	0.0635047	0.000558702	52	63	63	5709	-0.255321	-0.00671234	0.798475	0.039014	0.0635047	0.000558702	52	63	63	4818
ENSG00000196792.11	STRN3	14	31363009	31495585	132576	locus1732	-0.592546	-0.018616	0.553485	0.00252777	0.0966582	1.90277e-05	1	1	1	3943	0.254955	0.0275895	0.798758	0.00252777	0.0966582	1.90277e-05	1	1	1	4819
ENSG00000008853.16	RHOBTB2	8	22844763	22877712	32949	locus1096	-1.59033	-0.0206388	0.111761	0.0199511	0.0333248	0.0134044	67	73	73	1620	-0.254721	-0.00845692	0.798939	0.0199511	0.0333248	0.0134044	67	73	73	4820
ENSG00000212694.8	LINC01089	12	122233172	122240852	7680	locus1626	0.894421	0.0163861	0.371096	0.00896191	0.181415	4.09588e-10	8	8	8	3103	-0.254582	-0.0167894	0.799046	0.00896191	0.181415	4.09588e-10	8	8	8	4821
ENSG00000177628.15	GBA	1	155204242	155214418	10176	locus107	-0.566874	-0.00962817	0.5708	0.01381	0.169761	5.23361e-09	32	34	34	4012	-0.254565	-0.0123275	0.799059	0.01381	0.169761	5.23361e-09	32	34	34	4822
ENSG00000081842.17	PCDHA6	5	140207544	140391931	184387	locus770	2.95231	0.507692	0.00315409	9.90765e-05	0.0411106	0.00550638	1	2	2	387	0.254398	0.15607	0.799188	9.90765e-05	0.0411106	0.00550638	1	2	2	4823
ENSG00000142856.16	ITGB3BP	1	63906440	63988944	82504	locus56	0.251601	0.00152059	0.801349	0.0949325	0.355757	4.77827e-20	22	22	22	4964	0.254104	0.00383868	0.799416	0.0949325	0.355757	4.77827e-20	22	22	22	4824
ENSG00000197977.3	ELOVL2	6	10980992	11044538	63546	locus816	0.27172	0.00765771	0.785837	0.00345759	0.0778351	0.000160149	24	30	30	4896	-0.253593	-0.0228738	0.79981	0.00345759	0.0778351	0.000160149	24	30	30	4825
ENSG00000171503.11	ETFDH	4	159593447	159630775	37328	locus636	0.803277	0.00426172	0.421814	0.0978099	0.354721	5.38345e-21	66	70	70	3363	0.253581	0.00497907	0.799819	0.0964809	0.354721	5.38345e-21	64	70	70	4826
ENSG00000196352.14	CD55	1	207495022	207534311	39289	locus152	-1.05815	-0.00814967	0.289985	0.0489725	0.0979557	1.40196e-05	68	71	71	2680	0.253304	0.00530105	0.800034	0.0485636	0.0979557	1.40196e-05	65	71	71	4827
ENSG00000124508.16	BTN2A2	6	26383335	26395100	11765	locus829	1.72142	0.0213949	0.0851754	0.0190777	0.0821921	8.84612e-05	10	10	10	1405	0.253289	0.00951939	0.800045	0.0190777	0.0821921	8.84612e-05	10	10	10	4828
ENSG00000122696.13	SLC25A51	9	37877571	37904350	26779	locus1231	-0.890573	-0.00466536	0.373158	0.100112	0.322329	1.32109e-17	42	44	44	3115	-0.252816	-0.00433304	0.80041	0.100016	0.322329	1.32109e-17	41	44	44	4829
ENSG00000100092.20	SH3BP1	22	38035675	38052124	16449	locus2334	0.876603	0.00983039	0.380703	0.0223334	0.0944355	1.16444e-05	17	18	18	3152	0.252507	0.013336	0.800649	0.0223334	0.0944355	1.16444e-05	17	18	18	4830
ENSG00000131389.16	SLC6A6	3	14444075	14530857	86782	locus385	0.426344	0.0028748	0.669857	0.0526243	0.371119	1.64873e-20	58	60	60	4425	0.252003	0.007023	0.801039	0.0522351	0.371119	1.64873e-20	57	60	60	4831
ENSG00000224758.1	LINC01167	10	134774843	134775741	898	locus1416	-1.44522	-0.00698092	0.148397	0.115052	0.179556	1.01657e-09	48	51	51	1867	-0.250983	-0.0033188	0.801827	0.115051	0.179556	1.01657e-09	47	51	51	4832
ENSG00000162804.13	SNED1	2	241938034	242034983	96949	locus368	2.061	0.0158813	0.0393031	0.0499202	0.123384	1.01062e-06	37	38	38	974	-0.250977	-0.00666173	0.801832	0.0489467	0.123384	1.01062e-06	36	38	38	4833
ENSG00000144191.11	CNGA3	2	98962918	99015064	52146	locus264	-1.75246	-0.0274262	0.0796943	0.0164051	0.0253744	0.0312963	17	17	17	1366	0.250762	0.0139595	0.801998	0.0164051	0.0253744	0.0312963	17	17	17	4834
ENSG00000108176.14	DNAJC12	10	69556426	69597946	41520	locus1362	-1.56018	-0.0616068	0.118717	0.00216429	0.0226346	0.0440481	23	23	23	1665	-0.250573	-0.033819	0.802144	0.00216429	0.0226346	0.0440481	23	23	23	4835
ENSG00000104518.10	GSDMD	8	144635556	144645231	9675	locus1186	-1.21719	-0.0196857	0.223531	0.0109383	0.161995	1.83813e-08	11	11	11	2325	-0.250481	-0.0145936	0.802216	0.0109383	0.161995	1.83813e-08	11	11	11	4836
ENSG00000137054.15	POLR1E	9	37485931	37503694	17763	locus1230	-1.30166	-0.0341626	0.193033	0.00402695	0.0536871	0.000971673	8	8	8	2150	-0.250312	-0.0253324	0.802346	0.00402695	0.0536871	0.000971673	8	8	8	4837
ENSG00000171867.16	PRNP	20	4667101	4682234	15133	locus2204	-0.0844218	-0.00196572	0.932721	0.010489	0.384817	2.69193e-22	53	57	57	5492	0.250294	0.0214981	0.80236	0.010489	0.384817	2.69193e-22	53	57	57	4838
ENSG00000162852.13	CNST	1	246729757	246831897	102140	locus185	0.406283	0.00600931	0.684535	0.0192244	0.171814	3.69084e-09	54	59	59	4488	-0.250249	-0.012361	0.802395	0.0192244	0.171814	3.69084e-09	54	59	59	4839
ENSG00000140465.13	CYP1A1	15	75011882	75017869	5987	locus1856	0.610544	0.00593101	0.541502	0.0358761	0.0488292	0.00267576	62	63	63	3897	-0.249951	-0.00820081	0.802625	0.0358761	0.0488292	0.00267576	62	63	63	4840
ENSG00000185591.9	SP1	12	53773959	53810226	36267	locus1572	0.635203	0.00549161	0.525296	0.0159606	0.13021	4.52496e-07	46	47	47	3824	-0.249947	-0.00571566	0.802628	0.0159606	0.13021	4.52496e-07	46	47	47	4841
ENSG00000122729.18	ACO1	9	32384640	32454766	70126	locus1227	-1.26642	-0.00616125	0.205363	0.124718	0.383452	8.35275e-22	35	35	35	2227	0.249886	0.00417095	0.802675	0.124718	0.383452	8.35275e-22	35	35	35	4842
ENSG00000196754.10	S100A2	1	153533584	153538320	4736	locus106	1.24212	0.00697257	0.214191	0.114223	0.234996	2.96512e-12	23	24	24	2273	0.24988	0.00495536	0.80268	0.114223	0.234996	2.96512e-12	23	24	24	4843
ENSG00000109758.8	HGFAC	4	3443694	3451213	7519	locus522	-0.623814	-0.00388058	0.53275	0.0737561	0.251018	4.04951e-13	41	46	46	3854	-0.249691	-0.00685262	0.802826	0.0737561	0.251018	4.04951e-13	41	46	46	4844
ENSG00000138750.14	NUP54	4	77035811	77069668	33857	locus581	0.669672	0.0138499	0.503067	0.00643425	0.113407	2.8914e-06	43	43	43	3729	0.249664	0.0226032	0.802847	0.00643425	0.113407	2.8914e-06	43	43	43	4845
ENSG00000183020.13	AP2A2	11	925808	1012245	86437	locus1419	0.411552	0.00600249	0.680668	0.0148538	0.119229	2.06513e-06	39	45	45	4472	-0.249584	-0.0125422	0.802909	0.0147016	0.119229	2.06513e-06	38	45	45	4846
ENSG00000270673.1	YTHDF3-AS1	8	64080283	64081001	718	locus1121	-1.29216	-0.0183943	0.196303	0.0167527	0.0683787	0.000434048	29	29	29	2177	-0.249407	-0.00991355	0.803046	0.0167527	0.0683787	0.000434048	29	29	29	4847
ENSG00000105717.13	PBX4	19	19672521	19729496	56975	locus2150	-0.552164	-0.00384702	0.580836	0.0610098	0.0915267	3.43381e-05	35	38	38	4057	-0.249373	-0.00572418	0.803072	0.0610098	0.0915267	3.43381e-05	35	38	38	4848
ENSG00000167100.14	SAMD14	17	48187403	48207524	20121	locus2021	-1.36768	-0.0420305	0.171412	0.00326954	0.0490946	0.00263337	9	12	12	2019	-0.248806	-0.0245985	0.80351	0.00326954	0.0490946	0.00263337	9	12	12	4849
ENSG00000198203.9	SULT1C2	2	108905350	108926371	21021	locus272	1.98066	0.00856973	0.0476291	0.143299	0.407828	1.15349e-23	33	33	33	1073	0.248636	0.00396463	0.803642	0.143299	0.407828	1.15349e-23	33	33	33	4850
ENSG00000262155.1	LINC02175	16	25078207	25080276	2069	locus1922	-0.6689	-0.00572437	0.503559	0.0398064	0.173882	2.98456e-09	38	38	38	3731	0.248468	0.00872766	0.803772	0.0398064	0.173882	2.98456e-09	37	38	38	4851
ENSG00000147576.15	ADHFE1	8	67344738	67381141	36403	locus1124	-2.33871	-0.0155312	0.0193505	0.0774468	0.473019	1.72426e-29	28	31	31	734	-0.248427	-0.0054141	0.803804	0.0774468	0.473019	1.72426e-29	28	31	31	4852
ENSG00000118432.12	CNR1	6	88849584	88877068	27484	locus886	0.145828	0.002792	0.884057	0.00851996	0.0542948	0.0016288	33	34	34	5295	-0.248182	-0.0227422	0.803993	0.00851996	0.0542948	0.0016288	33	34	34	4853
ENSG00000167525.13	PROCA1	17	27030214	27038906	8692	locus2002	-1.30894	-0.00669197	0.190555	0.106024	0.327185	3.60063e-18	73	73	73	2141	0.247654	0.00497938	0.804402	0.106024	0.327185	3.60063e-18	73	73	73	4854
ENSG00000165555.9	NOXRED1	14	77860364	77889399	29035	locus1771	-0.0428476	-0.000778566	0.965823	0.0068449	0.0293885	0.021681	26	26	26	5642	-0.24758	-0.020269	0.80446	0.0068449	0.0293885	0.021681	26	26	26	4855
ENSG00000154096.13	THY1	11	119286185	119295695	9510	locus1513	-2.63666	-0.0282229	0.00837265	0.0285431	0.239926	3.5532e-13	45	48	48	528	0.247476	0.0106965	0.80454	0.0285431	0.239926	3.5532e-13	45	48	48	4856
ENSG00000159023.19	EPB41	1	29213602	29446558	232956	locus29	-2.92547	-0.0330718	0.00343942	0.0221401	0.226349	1.18161e-12	14	14	14	394	-0.247287	-0.0101299	0.804686	0.0221401	0.226349	1.18161e-12	14	14	14	4857
ENSG00000188554.13	NBR1	17	41322425	41363707	41282	locus2014	1.07639	0.0106296	0.281754	0.0331305	0.3542	3.90457e-20	41	43	43	2635	-0.246983	-0.0111234	0.804922	0.0331305	0.3542	3.90457e-20	41	43	43	4858
ENSG00000167395.10	ZNF646	16	31085742	31095517	9775	locus1928	1.36078	0.0333749	0.173583	0.00546388	0.038476	0.0063688	10	13	13	2033	0.246979	0.0258666	0.804924	0.00544491	0.038476	0.0063688	9	13	13	4859
ENSG00000042429.11	MED17	11	93517447	93548129	30682	locus1492	0.0127292	0.000490973	0.989844	0.00204211	0.0287975	0.0209214	3	3	3	5732	0.246916	0.0334064	0.804973	0.00204211	0.0287975	0.0209214	3	3	3	4860
ENSG00000173825.6	TIGD3	11	65122221	65125082	2861	locus1468	0.171705	0.00399304	0.863669	0.0114866	0.150701	7.49332e-08	7	8	8	5208	0.246472	0.012529	0.805317	0.0114866	0.150701	7.49332e-08	7	8	8	4861
ENSG00000196597.11	ZNF782	9	99578552	99616796	38244	locus1262	0.0623194	0.000660935	0.950308	0.00505462	0.0726311	0.000195581	7	7	7	5573	-0.246461	-0.022551	0.805325	0.00505462	0.0726311	0.000195581	7	7	7	4862
ENSG00000089775.11	ZBTB25	14	64915823	64971931	56108	locus1760	0.630788	0.00846249	0.528179	0.016397	0.122416	1.00026e-06	30	31	31	3837	0.2461	0.0190284	0.805605	0.016397	0.122416	1.00026e-06	30	31	31	4863
ENSG00000163870.14	TPRA1	3	127290074	127317074	27000	locus466	-0.0605936	-0.000837439	0.951683	0.0168986	0.489007	1.03132e-30	31	33	33	5577	0.246026	0.0116316	0.805662	0.0168986	0.489007	1.03132e-30	31	33	33	4864
ENSG00000110042.7	DTX4	11	58938902	58976060	37158	locus1465	0.976789	0.0105263	0.328674	0.0299649	0.0923322	1.32318e-05	50	52	52	2895	-0.245908	-0.0111258	0.805754	0.0299649	0.0923322	1.32318e-05	50	52	52	4865
ENSG00000236030.1	LINC01036	1	187061973	187329376	267403	locus133	-1.92099	-0.0114504	0.0547333	0.0784945	0.0773809	0.000162215	88	89	89	1151	-0.245654	-0.00605238	0.80595	0.0743541	0.0773809	0.000162215	87	89	89	4866
ENSG00000144057.15	ST6GAL2	2	107418055	107503565	85510	locus271	1.00779	0.0163643	0.313556	0.0107624	0.0413673	0.00567426	49	49	49	2814	0.24558	0.0181677	0.806008	0.0107624	0.0413673	0.00567426	49	49	49	4867
ENSG00000107779.13	BMPR1A	10	88516375	88687726	171351	locus1379	-1.60155	-0.0349904	0.109255	0.00722678	0.142973	1.42709e-08	16	19	19	1594	0.245513	0.0180432	0.806059	0.00722678	0.142973	1.42709e-08	16	19	19	4868
ENSG00000070371.15	CLTCL1	22	19166985	19279242	112257	locus2311	-0.616165	-0.00466	0.537786	0.0516351	0.167057	6.41483e-09	52	53	53	3879	0.245337	0.00933063	0.806196	0.0516351	0.167057	6.41483e-09	52	53	53	4869
ENSG00000108591.9	DRG2	17	17991261	18011283	20022	locus1996	1.89204	0.0125699	0.0584854	0.0692896	0.372518	5.50946e-21	18	18	18	1190	0.245317	0.00556384	0.806211	0.0692896	0.372518	5.50946e-21	18	18	18	4870
ENSG00000232112.3	TMA7	3	48481666	48485616	3950	locus410	-0.0788689	-0.000481069	0.937137	0.050324	0.293951	9.98734e-17	30	33	33	5514	0.24514	0.00600313	0.806348	0.0494846	0.293951	9.98734e-17	29	33	33	4871
ENSG00000110218.8	PANX1	11	93862006	93915134	53128	locus1492	1.55129	0.0185192	0.120832	0.0208154	0.158635	9.72678e-09	35	37	37	1679	-0.2447	-0.0101238	0.806688	0.0208094	0.158635	9.72678e-09	34	37	37	4872
ENSG00000205364.3	MT1M	16	56666570	56667893	1323	locus1936	-0.0914514	-0.00340858	0.927134	0.00290674	0.0984201	1.79469e-05	6	6	6	5469	0.244054	0.0343767	0.807189	0.00290674	0.0984201	1.79469e-05	6	6	6	4873
ENSG00000197093.10	GAL3ST4	7	99756866	99766240	9374	locus1020	-0.657321	-0.00474292	0.510974	0.0476612	0.140809	1.92552e-07	30	30	30	3766	0.243908	0.00561122	0.807302	0.0476612	0.140809	1.92552e-07	30	30	30	4874
ENSG00000186272.12	ZNF17	19	57922528	57933307	10779	locus2194	0.207492	0.00230287	0.835626	0.03544	0.0663436	0.000312916	40	40	40	5098	-0.243617	-0.00999173	0.807527	0.0215174	0.0663436	0.000312916	38	40	40	4875
ENSG00000145358.6	DDIT4L	4	101107026	101111625	4599	locus600	0.157961	0.00208531	0.874488	0.0109146	0.0868192	6.56114e-05	15	15	15	5255	-0.243362	-0.0128723	0.807725	0.0109146	0.0868192	6.56114e-05	15	15	15	4876
ENSG00000180190.11	TDRP	8	439945	495780	55835	locus1065	0.887079	0.00990817	0.375036	0.0201824	0.0733002	0.000165401	15	16	16	3127	-0.242845	-0.00798681	0.808126	0.0201824	0.0733002	0.000165401	15	16	16	4877
ENSG00000067221.13	STOML1	15	74271266	74284636	13370	locus1855	0.738774	0.00853459	0.460044	0.0209619	0.211528	3.46333e-11	19	19	19	3538	0.24221	0.00764558	0.808618	0.0209619	0.211528	3.46333e-11	19	19	19	4878
ENSG00000215018.9	COL28A1	7	7397505	7575504	177999	locus950	-0.0173411	-0.000195334	0.986165	0.158233	0.497679	6.05094e-31	58	58	58	5720	0.241948	0.00366335	0.808821	0.15789	0.497679	6.05094e-31	57	58	58	4879
ENSG00000225331.1	LINC01678	21	45578655	45579745	1090	locus2302	0.719149	0.00342679	0.472049	0.107937	0.280691	6.98185e-15	27	28	28	3591	0.241828	0.00489209	0.808913	0.108068	0.280691	6.98185e-15	26	28	28	4880
ENSG00000166401.14	SERPINB8	18	61637314	61687013	49699	locus2112	-0.00306003	9.01893e-05	0.997558	0.0237384	0.128258	5.63534e-07	66	71	71	5770	-0.241736	-0.00908259	0.808985	0.0237384	0.128258	5.63534e-07	66	71	71	4881
ENSG00000142065.13	ZFP14	19	36825354	36870103	44749	locus2167	-0.96458	-0.00822725	0.334755	0.0389509	0.242017	8.40575e-13	20	21	21	2922	0.241632	0.0073183	0.809065	0.0389509	0.242017	8.40575e-13	20	21	21	4882
ENSG00000062370.16	ZNF112	19	44830705	44871375	40670	locus2173	1.99384	0.0474182	0.0461694	0.00495346	0.079424	0.000136813	26	27	27	1058	0.241565	0.0195203	0.809117	0.00495346	0.079424	0.000136813	26	27	27	4883
ENSG00000146147.14	MLIP	6	53883713	54131078	247365	locus861	0.580362	0.00245956	0.561671	0.163718	0.577364	5.07231e-40	40	41	41	3978	-0.241415	-0.00375042	0.809233	0.163718	0.577364	5.07231e-40	40	41	41	4884
ENSG00000176928.5	GCNT4	5	74321171	74348383	27212	locus723	-0.647054	-0.0114975	0.517597	0.0135899	0.0450052	0.00303828	22	22	22	3789	0.241087	0.0182313	0.809488	0.0135899	0.0450052	0.00303828	22	22	22	4885
ENSG00000198909.7	MAP3K3	17	61699776	61773665	73889	locus2031	4.99111	0.100313	6.00325e-07	0.00709863	0.074648	0.000197455	37	37	37	68	-0.240497	-0.0174705	0.809945	0.00709863	0.074648	0.000197455	37	37	37	4886
ENSG00000101605.12	MYOM1	18	3066804	3219966	153162	locus2059	-0.595169	-0.00955229	0.55173	0.0118898	0.0688617	0.000380018	19	20	20	3932	-0.240199	-0.0154654	0.810176	0.0118898	0.0688617	0.000380018	19	20	20	4887
ENSG00000069482.6	GAL	11	68452011	68458643	6632	locus1469	-1.37678	-0.0074609	0.16858	0.0824049	0.125592	1.12361e-06	43	43	43	2000	-0.239842	-0.0110309	0.810453	0.0824049	0.125592	1.12361e-06	43	43	43	4888
ENSG00000117153.15	KLHL12	1	202860248	202897727	37479	locus149	0.0772012	0.00121414	0.938463	0.0103415	0.0660303	0.000448218	19	21	21	5521	0.239787	0.0114692	0.810495	0.0103415	0.0660303	0.000448218	19	21	21	4889
ENSG00000153395.9	LPCAT1	5	1461541	1524075	62534	locus669	0.284318	0.00222373	0.776167	0.0402501	0.227075	4.86557e-12	24	26	26	4859	0.239449	0.00810766	0.810758	0.0402501	0.227075	4.86557e-12	24	26	26	4890
ENSG00000263528.7	IKBKE	1	206643818	206670222	26404	locus151	1.0141	0.00971207	0.310537	0.0218949	0.0765408	0.00011353	11	12	12	2798	0.239429	0.0101859	0.810773	0.0218949	0.0765408	0.00011353	11	12	12	4891
ENSG00000110851.11	PRDM4	12	108126647	108154914	28267	locus1614	-3.30966	-0.0956219	0.000934098	0.00345792	0.126532	4.12386e-07	20	24	24	281	0.238947	0.024672	0.811146	0.00315687	0.126532	4.12386e-07	19	24	24	4892
ENSG00000160223.16	ICOSLG	21	45642877	45660826	17949	locus2303	-0.156875	-0.00296612	0.875344	0.0201632	0.0526616	0.00207573	18	19	19	5260	-0.238899	-0.00668461	0.811184	0.0201632	0.0526616	0.00207573	18	19	19	4893
ENSG00000070087.13	PFN2	3	149682691	149688682	5991	locus480	-1.13558	-0.0614443	0.256133	0.000971359	0.0271478	0.0270966	5	5	5	2508	0.238721	0.0428366	0.811322	0.000971359	0.0271478	0.0270966	5	5	5	4894
ENSG00000120253.13	NUP43	6	150045451	150067665	22214	locus922	-0.52575	-0.00389434	0.599062	0.0519619	0.22862	6.12192e-13	81	85	85	4135	-0.238712	-0.00661483	0.811329	0.0519619	0.22862	6.12192e-13	81	85	85	4895
ENSG00000177853.14	ZNF518A	10	97889471	97965047	75576	locus1386	0.603073	0.0100519	0.54646	0.0121416	0.0564957	0.00128566	43	43	43	3909	0.238653	0.00992234	0.811375	0.0121416	0.0564957	0.00128566	43	43	43	4896
ENSG00000171914.16	TLN2	15	62939509	63136829	197320	locus1847	-1.43529	-0.0473967	0.151204	0.00292144	0.118583	1.83358e-06	22	23	23	1892	-0.238509	-0.0146309	0.811486	0.00292144	0.118583	1.83358e-06	22	23	23	4897
ENSG00000143107.8	FNDC7	1	109255529	109285367	29838	locus92	0.567358	0.0106944	0.570471	0.00985203	0.0465357	0.00328272	23	23	23	4010	-0.238312	-0.0198321	0.811639	0.00985203	0.0465357	0.00328272	23	23	23	4898
ENSG00000161091.12	MFSD12	19	3544196	3557584	13388	locus2135	0.0568571	0.000451023	0.954659	0.0367897	0.294781	9.82297e-16	33	35	35	5592	-0.237829	-0.00845272	0.812014	0.0367897	0.294781	9.82297e-16	33	35	35	4899
ENSG00000080166.15	DCT	13	95089064	95201660	112596	locus1703	0.372893	0.00147696	0.709228	0.183939	0.427063	1.05674e-24	87	90	90	4585	-0.23767	-0.00260804	0.812137	0.183939	0.427063	1.05674e-24	87	90	90	4900
ENSG00000239887.4	C1orf226	1	162348630	162356608	7978	locus112	-1.93095	-0.0350762	0.0534896	0.00800453	0.083349	8.01955e-05	17	18	18	1134	0.237434	0.0139843	0.81232	0.00800453	0.083349	8.01955e-05	17	18	18	4901
ENSG00000185433.8	LINC00158	21	26758132	26804013	45881	locus2281	-1.002	-0.00860841	0.316343	0.0428526	0.0671309	0.000441708	91	93	93	2828	0.236943	0.00915133	0.812701	0.0428526	0.0671309	0.000441708	91	93	93	4902
ENSG00000065989.15	PDE4A	19	10527448	10580307	52859	locus2143	0.719029	0.0440532	0.472123	0.000811893	0.0264233	0.03076	2	2	2	3592	0.236927	0.052952	0.812713	0.000811893	0.0264233	0.03076	2	2	2	4903
ENSG00000119718.10	EIF2B2	14	75469623	75479069	9446	locus1768	-1.53251	-0.0316377	0.125396	0.00870428	0.0236028	0.0411209	46	51	51	1718	-0.236586	-0.0133147	0.812978	0.00735191	0.0236028	0.0411209	45	51	51	4904
ENSG00000167595.14	PROSER3	19	36249076	36262068	12992	locus2167	-1.87513	-0.0175487	0.0607746	0.0360857	0.107589	3.37643e-06	37	38	38	1211	-0.236283	-0.00823553	0.813213	0.0360857	0.107589	3.37643e-06	37	38	38	4905
ENSG00000177239.14	MAN1B1	9	139981436	140003635	22199	locus1301	1.59897	0.0115964	0.109827	0.0581094	0.36745	7.05264e-22	33	36	36	1601	-0.236142	-0.00601771	0.813322	0.0581094	0.36745	7.05264e-22	33	36	36	4906
ENSG00000161929.14	SCIMP	17	5112215	5138155	25940	locus1980	-0.598824	-0.00320721	0.54929	0.124942	0.281571	2.22936e-15	22	22	22	3921	-0.236005	-0.00422214	0.813429	0.109892	0.281571	2.22936e-15	21	22	22	4907
ENSG00000278845.4	MRPL45	17	36452988	36479101	26113	locus2010	-2.26543	-0.024946	0.0234864	0.026118	0.198231	4.53096e-11	21	21	21	787	0.235949	0.00901074	0.813472	0.0250518	0.198231	4.53096e-11	20	21	21	4908
ENSG00000165644.10	COMTD1	10	76993398	76995715	2317	locus1367	0.240693	0.00434274	0.809793	0.00969108	0.0342815	0.0132686	16	16	16	5001	-0.235943	-0.0248006	0.813477	0.00969108	0.0342815	0.0132686	16	16	16	4909
ENSG00000151689.12	INPP1	2	191208314	191236391	28077	locus326	0.710049	0.00291623	0.477674	0.183974	0.502546	1.60953e-31	73	74	74	3612	0.235898	0.00325916	0.813511	0.183974	0.502546	1.60953e-31	73	74	74	4910
ENSG00000001167.14	NFYA	6	41040712	41070142	29430	locus852	0.46123	0.00942686	0.644634	0.0109724	0.0885352	4.96658e-05	21	21	21	4341	-0.23582	-0.0145316	0.813573	0.0100728	0.0885352	4.96658e-05	20	21	21	4911
ENSG00000107562.16	CXCL12	10	44865612	44880545	14933	locus1339	-0.339429	-0.00808562	0.734287	0.00648404	0.0413905	0.00649249	12	13	13	4694	-0.235788	-0.0148424	0.813597	0.00648404	0.0413905	0.00649249	12	13	13	4912
ENSG00000114745.13	GORASP1	3	39138089	39149854	11765	locus406	1.11585	0.0419049	0.264488	0.00318987	0.0417321	0.00267048	3	3	3	2544	-0.235748	-0.0265437	0.813628	0.00318987	0.0417321	0.00267048	3	3	3	4913
ENSG00000177192.13	PUS1	12	132413820	132430441	16621	locus1637	0.988886	0.0301807	0.322719	0.00317384	0.0256215	0.0278393	6	7	7	2862	0.235717	0.0254441	0.813652	0.00317384	0.0256215	0.0278393	6	7	7	4914
ENSG00000166452.11	AKIP1	11	8932735	8941626	8891	locus1428	2.65444	0.0392416	0.00794403	0.0126993	0.106127	7.54462e-06	21	22	22	516	0.235057	0.00718282	0.814164	0.0126993	0.106127	7.54462e-06	21	22	22	4915
ENSG00000109689.15	STIM2	4	26862462	27027003	164541	locus542	-1.56475	-0.0179295	0.117642	0.0305131	0.0287236	0.0217837	36	39	39	1659	0.234989	0.0136007	0.814217	0.0305131	0.0287236	0.0217837	36	39	39	4916
ENSG00000026297.15	RNASET2	6	167335600	167370038	34438	locus939	0.536391	0.00273833	0.591688	0.123732	0.395071	6.0396e-24	71	80	80	4095	-0.23488	-0.00466694	0.814302	0.123732	0.395071	6.0396e-24	71	80	80	4917
ENSG00000181396.12	OGFOD3	17	80347085	80376462	29377	locus2052	0.52118	0.00517077	0.602242	0.0231343	0.221207	2.56697e-12	39	41	41	4146	0.234623	0.00871795	0.814501	0.0231343	0.221207	2.56697e-12	39	41	41	4918
ENSG00000149532.15	CPSF7	11	61170200	61197447	27247	locus1466	-0.346073	-0.00367888	0.729288	0.0420363	0.0342253	0.0120923	125	136	136	4669	-0.234184	-0.00925033	0.814842	0.0420363	0.0342253	0.0120923	125	136	136	4919
ENSG00000198945.7	L3MBTL3	6	130339725	130462583	122858	locus911	1.19537	0.00887014	0.231941	0.0510543	0.234549	2.57542e-12	17	17	17	2369	0.234145	0.00771957	0.814872	0.0510543	0.234549	2.57542e-12	17	17	17	4920
ENSG00000158109.14	TPRG1L	1	3541578	3546691	5113	locus4	0.131223	0.00189414	0.895599	0.0199766	0.142902	1.36404e-07	16	16	16	5335	-0.23411	-0.0106084	0.8149	0.0199766	0.142902	1.36404e-07	16	16	16	4921
ENSG00000196091.13	MYBPC1	12	101988748	102079806	91058	locus1609	0.0887302	-0.000301985	0.929296	0.0156417	0.0478945	0.00338346	31	32	32	5477	-0.233862	-0.00879103	0.815092	0.0156417	0.0478945	0.00338346	31	32	32	4922
ENSG00000171863.12	RPS7	2	3622849	3628510	5661	locus192	1.56777	0.0485741	0.116935	0.00273848	0.0698698	0.000257966	5	5	5	1654	-0.233767	-0.0303683	0.815166	0.00273848	0.0698698	0.000257966	5	5	5	4923
ENSG00000142675.17	CNKSR1	1	26503981	26516375	12394	locus26	-0.631264	-0.00278808	0.527868	0.195777	0.608235	5.20547e-44	18	18	18	3836	0.233707	0.00568045	0.815212	0.0640718	0.608235	5.20547e-44	17	18	18	4924
ENSG00000117868.15	ESYT2	7	158523687	158622200	98513	locus1062	0.213639	0.00205684	0.830828	0.030537	0.170384	2.87126e-09	72	73	73	5086	-0.233473	-0.00881015	0.815394	0.030537	0.170384	2.87126e-09	72	73	73	4925
ENSG00000183248.11	PRR36	19	7933604	7939275	5671	locus2140	2.16389	0.0427694	0.0304731	0.0081182	0.0655052	0.000406986	24	25	25	882	0.233455	0.0169023	0.815408	0.0081182	0.0655052	0.000406986	24	25	25	4926
ENSG00000174130.12	TLR6	4	38825328	38858438	33110	locus552	-0.71418	-0.00570236	0.475116	0.0544322	0.221757	1.07026e-11	20	20	20	3605	0.233148	0.00658265	0.815646	0.0544322	0.221757	1.07026e-11	20	20	20	4927
ENSG00000136925.14	TSTD2	9	100362361	100395650	33289	locus1262	-0.908753	-0.0307578	0.363481	0.00250414	0.0700666	0.000344232	14	14	14	3074	0.233098	0.0281717	0.815685	0.00250414	0.0700666	0.000344232	14	14	14	4928
ENSG00000118322.12	ATP10B	5	159990126	160279218	289092	locus787	1.66383	0.0417261	0.0961468	0.00443875	0.0297083	0.0206754	22	22	22	1495	0.232863	0.0343048	0.815867	0.0043443	0.0297083	0.0206754	21	22	22	4929
ENSG00000008394.12	MGST1	12	16500578	16530126	29548	locus1543	-0.814175	-0.0205318	0.415545	0.00471204	0.128128	7.30267e-07	29	30	30	3331	0.232171	0.021792	0.816405	0.00471204	0.128128	7.30267e-07	29	30	30	4930
ENSG00000090006.17	LTBP4	19	41099071	41135725	36654	locus2170	-0.96329	-0.00714996	0.335402	0.0399179	0.130456	3.91088e-07	35	38	38	2926	0.23206	0.00444562	0.816491	0.039883	0.130456	3.91088e-07	34	38	38	4931
ENSG00000189042.13	ZNF567	19	37178513	37212238	33725	locus2167	0.229604	0.0023469	0.818399	0.014559	0.116702	2.5373e-06	23	24	24	5036	-0.231931	-0.00906016	0.816592	0.014559	0.116702	2.5373e-06	23	24	24	4932
ENSG00000185924.6	RTN4RL1	17	1837970	1928628	90658	locus1976	-0.94979	-0.0207562	0.342219	0.00671463	0.0308216	0.016527	13	15	15	2966	-0.231922	-0.0176474	0.816599	0.00671463	0.0308216	0.016527	13	15	15	4933
ENSG00000008277.14	ADAM22	7	87563565	87832204	268639	locus1012	-1.38586	-0.0179082	0.165789	0.0148517	0.0396516	0.00725346	78	78	78	1984	0.231691	0.00489651	0.816778	0.0132917	0.0396516	0.00725346	72	78	78	4934
ENSG00000244486.8	SCARF2	22	20778873	20792112	13239	locus2312	-0.656623	-0.00967223	0.511424	0.00958117	0.0770527	0.000154315	29	29	29	3768	-0.231222	-0.017334	0.817142	0.00958117	0.0770527	0.000154315	29	29	29	4935
ENSG00000274512.5	TBC1D3L	17	34581084	34808058	226974	locus2009	1.62154	0.00892052	0.104903	0.110811	0.370528	9.33201e-22	6	7	7	1558	0.23102	0.0042773	0.817299	0.110811	0.370528	9.33201e-22	6	7	7	4936
ENSG00000008118.9	CAMK1G	1	209757058	209787284	30226	locus153	0.512185	0.00468304	0.608522	0.0289051	0.105345	7.69081e-06	38	39	39	4176	-0.230827	-0.00580085	0.817449	0.0289051	0.105345	7.69081e-06	38	39	39	4937
ENSG00000186020.12	ZNF529	19	37034514	37096159	61645	locus2167	2.18228	0.0403918	0.0290887	0.00792118	0.130339	5.81939e-07	19	20	20	866	-0.230812	-0.0136701	0.81746	0.00792118	0.130339	5.81939e-07	19	20	20	4938
ENSG00000058056.8	USP13	3	179370827	179507189	136362	locus502	-1.6814	-0.0251461	0.0926853	0.0144967	0.0343628	0.0129946	29	29	29	1465	-0.230801	-0.0146178	0.817469	0.0144967	0.0343628	0.0129946	29	29	29	4939
ENSG00000139364.10	TMEM132B	12	125670931	126146915	475984	locus1628	0.274718	0.0026107	0.783533	0.0388036	0.274052	1.7517e-14	19	21	21	4887	-0.230744	-0.00657087	0.817514	0.0388036	0.274052	1.7517e-14	19	21	21	4940
ENSG00000172613.7	RAD9A	11	67159456	67165881	6425	locus1469	-2.50427	-0.025471	0.0122706	0.0274515	0.147564	6.3404e-08	27	29	29	617	-0.230742	-0.0137468	0.817515	0.0274515	0.147564	6.3404e-08	27	29	29	4941
ENSG00000038002.8	AGA	4	178351927	178363657	11730	locus656	0.176127	0.000766635	0.860194	0.124771	0.449072	5.54381e-28	41	42	42	5196	-0.23037	-0.00379654	0.817804	0.124587	0.449072	5.54381e-28	40	42	42	4942
ENSG00000106692.13	FKTN	9	108320410	108403399	82989	locus1271	-1.35912	-0.0416765	0.17411	0.0036894	0.0748303	0.000221771	14	15	15	2036	-0.230194	-0.0314098	0.817941	0.0036894	0.0748303	0.000221771	14	15	15	4943
ENSG00000152936.10	LMNTD1	12	25649250	25801512	152262	locus1550	-0.488528	-0.00450468	0.625176	0.0421748	0.0510382	0.00198626	64	67	67	4251	-0.230084	-0.00593398	0.818026	0.0368953	0.0510382	0.00198626	60	67	67	4944
ENSG00000110318.13	CEP126	11	101785740	101871793	86053	locus1498	-3.14111	-0.04972	0.00168306	0.0116669	0.0853893	6.54132e-05	6	6	6	325	-0.229636	-0.0125862	0.818374	0.0116669	0.0853893	6.54132e-05	6	6	6	4945
ENSG00000233198.3	RNF224	9	140121953	140124092	2139	locus1301	0.257853	0.00448904	0.79652	0.00781298	0.0245592	0.0311348	6	6	6	4951	0.228742	0.0116323	0.81907	0.00781298	0.0245592	0.0311348	6	6	6	4946
ENSG00000141127.14	PRPSAP2	17	18759611	18834599	74988	locus1997	0.965035	0.0053538	0.334527	0.0887739	0.39625	1.38895e-22	76	81	81	2920	0.228727	0.00439326	0.819081	0.0881887	0.39625	1.38895e-22	31	81	81	4947
ENSG00000179314.13	WSCD1	17	5973933	6027747	53814	locus1981	0.518419	0.00324195	0.604166	0.0736775	0.351346	6.48871e-20	49	51	51	4157	0.228655	0.005154	0.819137	0.0732152	0.351346	6.48871e-20	47	51	51	4948
ENSG00000154917.10	RAB6B	3	133543079	133614726	71647	locus471	-0.619856	-0.0137596	0.535353	0.00849968	0.0465015	0.0030487	41	42	42	3867	-0.228579	-0.0138413	0.819196	0.00847168	0.0465015	0.0030487	40	42	42	4949
ENSG00000150201.14	FXYD4	10	43867083	43871783	4700	locus1339	1.58904	0.0243614	0.112052	0.0128967	0.0841553	8.30391e-05	24	24	24	1624	0.2285	0.0152312	0.819258	0.0128967	0.0841553	8.30391e-05	24	24	24	4950
ENSG00000075651.15	PLD1	3	171318193	171528273	210080	locus496	-2.1572	-0.0384497	0.0309901	0.0104613	0.10063	1.36451e-05	26	27	27	890	0.22832	0.0226155	0.819397	0.0104613	0.10063	1.36451e-05	26	27	27	4951
ENSG00000131626.16	PPFIA1	11	70116795	70230502	113707	locus1471	0.905288	0.00490368	0.365313	0.102187	0.467799	9.93213e-30	25	28	28	3076	-0.228277	-0.00441938	0.819431	0.102187	0.467799	9.93213e-30	25	28	28	4952
ENSG00000265203.1	RBP3	10	48381480	48390999	9519	locus1342	-0.283161	-0.00974758	0.777053	0.00185556	0.221555	6.20979e-12	13	34	34	4865	-0.227952	-0.0419252	0.819684	0.00185556	0.221555	6.20979e-12	13	34	34	4953
ENSG00000151917.17	BEND6	6	56819904	56892142	72238	locus863	0.467565	0.00490274	0.640096	0.023318	0.303451	1.24542e-16	30	31	31	4321	-0.227357	-0.00852138	0.820146	0.023318	0.303451	1.24542e-16	30	31	31	4954
ENSG00000079313.13	REXO1	19	1815246	1848482	33236	locus2132	0.513709	0.00612607	0.607455	0.0298986	0.0832623	7.08612e-05	83	96	96	4171	0.227342	0.010954	0.820158	0.0298986	0.0832623	7.08612e-05	83	96	96	4955
ENSG00000134121.9	CHL1	3	238278	451097	212819	locus369	-2.68821	-0.0207525	0.00718355	0.0527124	0.229139	5.46476e-12	19	20	20	502	-0.22722	-0.00613269	0.820252	0.0527124	0.229139	5.46476e-12	19	20	20	4956
ENSG00000185261.14	KIAA0825	5	93640392	93954309	313917	locus736	-0.32726	-0.00274264	0.743471	0.00498133	0.0402482	0.00696428	22	22	22	4732	0.227154	0.0113318	0.820304	0.00498133	0.0402482	0.00696428	22	22	22	4957
ENSG00000152348.15	ATG10	5	81267841	81551952	284111	locus728	-2.81242	-0.00968022	0.00491707	0.281943	0.546084	7.09608e-37	69	73	73	436	0.226865	0.00263081	0.820529	0.281943	0.546084	7.09608e-37	69	73	73	4958
ENSG00000177666.16	PNPLA2	11	818913	825571	6658	locus1419	-0.035153	-0.000477541	0.971958	0.0477471	0.163383	5.25112e-09	51	54	54	5664	-0.225629	-0.0128311	0.82149	0.040221	0.163383	5.25112e-09	49	54	54	4959
ENSG00000125967.16	NECAB3	20	32244892	32262234	17342	locus2231	0.991616	0.0185981	0.321385	0.00877449	0.078809	0.000129833	32	35	35	2855	0.225496	0.0171366	0.821593	0.00877449	0.078809	0.000129833	32	35	35	4960
ENSG00000173480.10	ZNF417	19	58417141	58427960	10819	locus2195	1.17845	0.0256018	0.238619	0.00598693	0.0954147	2.43056e-05	18	20	20	2413	0.225406	0.0171882	0.821664	0.00598693	0.0954147	2.43056e-05	18	20	20	4961
ENSG00000182552.14	RWDD4	4	184560787	184580338	19551	locus661	1.1345	0.0141178	0.256586	0.0265382	0.177239	1.91092e-09	39	42	42	2509	0.225332	0.00715162	0.821721	0.0265382	0.177239	1.91092e-09	39	42	42	4962
ENSG00000281005.1	LINC00921	16	3313767	3317566	3799	locus1895	-0.820741	-0.00547057	0.411794	0.066185	0.394851	1.3458e-22	11	12	12	3308	-0.225138	-0.00566897	0.821872	0.066185	0.394851	1.3458e-22	11	12	12	4963
ENSG00000188175.9	HEPACAM2	7	92817851	92861511	43660	locus1015	1.01255	0.0127184	0.311273	0.0212256	0.061938	0.000739142	21	24	24	2802	0.22469	0.00748836	0.82222	0.0212256	0.061938	0.000739142	21	24	24	4964
ENSG00000132196.13	HSD17B7	1	162760491	162782608	22117	locus112	-1.17504	-0.00932472	0.239978	0.0408495	0.0999311	9.17038e-06	51	51	51	2427	0.224653	0.0058134	0.822249	0.0401366	0.0999311	9.17038e-06	50	51	51	4965
ENSG00000154040.20	CABYR	18	21719025	21741564	22539	locus2075	-0.460483	-0.00237655	0.645169	0.119376	0.406516	8.40013e-24	15	16	16	4344	-0.22438	-0.00409697	0.822461	0.119376	0.406516	8.40013e-24	15	16	16	4966
ENSG00000176410.7	DNAJC30	7	73095247	73097783	2536	locus1002	-0.403174	-0.00622039	0.68682	0.011673	0.0824975	8.45999e-05	41	42	42	4500	0.224222	0.0112162	0.822585	0.011673	0.0824975	8.45999e-05	41	42	42	4967
ENSG00000172671.19	ZFAND4	10	46110948	46168261	57313	locus1340	-1.93597	-0.0167408	0.052872	0.0315575	0.0969962	1.70672e-05	60	70	70	1127	-0.223918	-0.0130672	0.822821	0.0305544	0.0969962	1.70672e-05	59	70	70	4968
ENSG00000205097.6	FRG2	4	190945522	190948411	2889	locus667	-0.00552352	-0.00499859	0.995593	3.85454e-06	0.334345	8.96055e-19	1	6	6	5754	-0.223903	-0.696256	0.822833	3.85454e-06	0.334345	8.96055e-19	1	6	6	4969
ENSG00000146221.9	TCTE1	6	44246470	44265435	18965	locus854	-0.257405	-0.00252598	0.796866	0.0289988	0.298215	7.8465e-16	8	8	8	4952	0.223787	0.00897008	0.822923	0.0289988	0.298215	7.8465e-16	8	8	8	4970
ENSG00000171425.9	ZNF581	19	56155014	56156989	1975	locus2192	0.0111356	0.000203096	0.991115	0.00545025	0.0565797	0.00144947	11	16	16	5736	0.223671	0.0241635	0.823013	0.00545025	0.0565797	0.00144947	11	16	16	4971
ENSG00000125510.15	OPRL1	20	62711434	62731986	20552	locus2265	-2.00124	-0.0185207	0.0453669	0.0365746	0.238565	5.57274e-13	18	18	18	1049	0.223442	0.00655537	0.823191	0.0365746	0.238565	5.57274e-13	18	18	18	4972
ENSG00000241598.5	KRTAP5-4	11	1642187	1643368	1181	locus1420	-0.873675	-0.00700036	0.382295	0.050581	0.0663778	0.000514256	36	40	40	3158	0.223324	0.00647682	0.823283	0.050581	0.0663778	0.000514256	36	40	40	4973
ENSG00000102543.14	CDADC1	13	49822060	49867621	45561	locus1665	0.640237	0.00339094	0.522019	0.107117	0.386238	1.03e-22	29	29	29	3812	0.223186	0.00419618	0.82339	0.107117	0.386238	1.03e-22	29	29	29	4974
ENSG00000203797.9	DDO	6	110709523	110736778	27255	locus900	-0.577135	-0.00788925	0.563848	0.0167131	0.127676	3.99243e-07	17	19	19	3986	-0.223099	-0.0100937	0.823458	0.0167131	0.127676	3.99243e-07	17	19	19	4975
ENSG00000032742.17	IFT88	13	21141295	21265583	124288	locus1640	-0.780233	-0.0080036	0.435254	0.0284512	0.236842	4.26693e-13	34	34	34	3429	0.222999	0.0078986	0.823537	0.0284512	0.236842	4.26693e-13	34	34	34	4976
ENSG00000198920.9	KIAA0753	17	6481466	6544031	62565	locus1981	-2.03336	-0.0210511	0.0420164	0.0280332	0.0844249	4.41408e-05	14	16	16	1006	-0.222982	-0.00502849	0.82355	0.0280332	0.0844249	4.41408e-05	14	16	16	4977
ENSG00000088766.11	CRLS1	20	5986583	6020697	34114	locus2206	0.975333	0.0194937	0.329395	0.00676011	0.0225557	0.046391	42	47	47	2898	-0.222305	-0.00797348	0.824077	0.00676011	0.0225557	0.046391	42	47	47	4978
ENSG00000138162.18	TACC2	10	123872399	124014057	141658	locus1405	-1.35112	-0.0190331	0.176656	0.015966	0.0731524	0.000127053	26	29	29	2052	0.221828	0.00791967	0.824448	0.015966	0.0731524	0.000127053	26	29	29	4979
ENSG00000006071.12	ABCC8	11	17414044	17498392	84348	locus1435	-1.42664	-0.00978053	0.153683	0.0678388	0.335127	2.92894e-18	59	63	63	1912	-0.220962	-0.00599386	0.825122	0.0672064	0.335127	2.92894e-18	58	63	63	4980
ENSG00000076344.15	RGS11	16	318305	325944	7639	locus1891	0.920285	0.0204022	0.357424	0.00638136	0.0491191	0.00260938	16	19	19	3040	0.2206	0.0121179	0.825404	0.00638136	0.0491191	0.00260938	16	19	19	4981
ENSG00000248441.6	LINC01197	15	95822518	95870329	47811	locus1882	0.7855	0.00862789	0.43216	0.0244882	0.0227032	0.0407859	48	50	50	3414	0.219891	0.00785349	0.825956	0.0244882	0.0227032	0.0407859	48	50	50	4982
ENSG00000182541.17	LIMK2	22	31608283	31676066	67783	locus2325	-0.183375	-0.00175877	0.854504	0.014285	0.0392878	0.0076039	40	41	41	5173	0.219067	0.0112942	0.826598	0.014285	0.0392878	0.0076039	40	41	41	4983
ENSG00000114650.18	SCAP	3	47455170	47517431	62261	locus410	0.744679	0.0135698	0.456466	0.0141814	0.0749335	0.000132202	47	52	52	3519	0.218822	-0.0158478	0.826788	0.0141814	0.0749335	0.000132202	47	52	52	4984
ENSG00000148834.12	GSTO1	10	106013951	106027222	13271	locus1391	0.885991	0.0110553	0.375623	0.0200384	0.0239208	0.0375587	34	37	37	3131	0.218502	0.0108843	0.827038	0.0200384	0.0239208	0.0375587	34	37	37	4985
ENSG00000156876.9	SASS6	1	100549125	100598486	49361	locus84	0.0134208	-8.10341e-05	0.989292	0.00638075	0.0430666	0.00498499	54	54	54	5730	-0.217886	-0.00737392	0.827518	0.00638075	0.0430666	0.00498499	54	54	54	4986
ENSG00000120324.8	PCDHB10	5	140571925	140575220	3295	locus770	-1.96093	-0.0154958	0.049887	0.047482	0.156391	4.55315e-09	35	36	36	1098	0.217752	0.00505049	0.827622	0.047482	0.156391	4.55315e-09	35	36	36	4987
ENSG00000137216.18	TMEM63B	6	44094650	44123256	28606	locus854	0.453963	0.00233991	0.649855	0.116479	0.423139	1.92267e-25	112	122	122	4364	0.217743	0.0058438	0.827629	0.11709	0.423139	1.92267e-25	111	122	122	4988
ENSG00000106631.8	MYL7	7	44178462	44180931	2469	locus979	-0.836242	-0.0091552	0.403019	0.0250528	0.0657379	0.000542823	20	20	20	3257	0.216983	0.00851885	0.828221	0.0249249	0.0657379	0.000542823	19	20	20	4989
ENSG00000065060.16	UHRF1BP1	6	34759859	34845291	85432	locus847	-2.34693	-0.0383379	0.018929	0.0100105	0.151589	4.19713e-08	68	71	71	730	0.216717	0.0134117	0.828429	0.00899259	0.151589	4.19713e-08	55	71	71	4990
ENSG00000196208.13	GREB1	2	11674170	11782914	108744	locus200	-0.408239	-0.00856951	0.683098	0.00587312	0.108496	4.19797e-06	8	9	9	4484	0.215928	0.0157475	0.829044	0.00587312	0.108496	4.19797e-06	8	9	9	4991
ENSG00000105258.8	POLR2I	19	36604610	36605777	1167	locus2167	0.23128	0.00772228	0.817098	0.00286647	0.118547	1.8991e-06	22	24	24	5032	0.21573	0.0257696	0.829198	0.00286647	0.118547	1.8991e-06	22	24	24	4992
ENSG00000141965.4	FEM1A	19	4791745	4801285	9540	locus2136	0.483768	0.003367	0.62855	0.0492548	0.0976349	1.28796e-05	58	64	64	4267	-0.215693	-0.00488927	0.829227	0.0492548	0.0976349	1.28796e-05	58	64	64	4993
ENSG00000118162.13	KPTN	19	47978406	47987476	9070	locus2177	-0.395408	-0.00415619	0.692542	0.0380529	0.046709	0.00293078	62	64	64	4517	-0.215146	-0.00649027	0.829653	0.0380529	0.046709	0.00293078	62	64	64	4994
ENSG00000115084.13	SLC35F5	2	114464285	114514219	49934	locus274	1.04971	0.0145879	0.293853	0.0153843	0.12749	7.84448e-07	27	27	27	2704	0.21433	0.0105705	0.83029	0.0153843	0.12749	7.84448e-07	27	27	27	4995
ENSG00000235314.1	LINC00957	7	44078647	44083895	5248	locus979	0.192697	0.000912532	0.847196	0.118993	0.402059	2.41732e-23	43	44	44	5152	-0.21383	-0.00366941	0.83068	0.118993	0.402059	2.41732e-23	43	44	44	4996
ENSG00000075702.16	WDR62	19	36545798	36596010	50212	locus2167	-0.953975	-0.0121547	0.340096	0.02357	0.0526091	0.00202046	60	69	69	2956	0.213373	0.00800098	0.831036	0.02357	0.0526091	0.00202046	60	69	69	4997
ENSG00000187715.13	KBTBD12	3	127634074	127706520	72446	locus467	0.367947	0.00205971	0.712913	0.142277	0.299564	1.094e-16	51	53	53	4599	-0.213352	-0.00329235	0.831053	0.142241	0.299564	1.094e-16	50	53	53	4998
ENSG00000064042.17	LIMCH1	4	41361623	41702061	340438	locus555	-0.153566	-0.00120788	0.877952	0.030405	0.131392	4.90881e-07	34	36	36	5269	-0.212975	-0.00633266	0.831346	0.030405	0.131392	4.90881e-07	34	36	36	4999
ENSG00000213341.10	CHUK	10	101948054	101989367	41313	locus1389	-3.72498	-0.0908169	0.000195333	0.00518169	0.0451172	0.00370481	28	29	29	185	-0.212726	-0.0115724	0.831541	0.00414213	0.0451172	0.00370481	26	29	29	5000
ENSG00000120669.15	SOHLH2	13	36742353	36788693	46340	locus1655	-0.455496	-0.00210516	0.648753	0.124304	0.4465	7.84975e-27	82	96	96	4356	-0.212455	-0.00392139	0.831752	0.124304	0.4465	7.84975e-27	82	96	96	5001
ENSG00000157823.16	AP3S2	15	90373830	90437226	63396	locus1873	0.235658	0.00144081	0.813698	0.0448298	0.193902	2.64311e-10	48	50	50	5018	0.212385	0.00667612	0.831806	0.0448298	0.193902	2.64311e-10	48	50	50	5002
ENSG00000076067.12	RBMS2	12	56915603	56989976	74373	locus1574	-0.262945	-0.00318476	0.792593	0.0165388	0.121699	1.27565e-06	28	32	32	4930	0.211608	0.0106885	0.832413	0.0165388	0.121699	1.27565e-06	28	32	32	5003
ENSG00000088305.18	DNMT3B	20	31350190	31397162	46972	locus2230	-2.57876	-0.0273334	0.00991566	0.0256403	0.187739	8.89061e-10	34	34	34	563	0.211168	0.00867619	0.832757	0.0256403	0.187739	8.89061e-10	34	34	34	5004
ENSG00000137200.12	CMTR1	6	37400996	37449284	48288	locus849	1.51008	0.0374092	0.131023	0.0042086	0.0299779	0.0205397	13	15	15	1760	0.211159	0.0201531	0.832764	0.00270645	0.0299779	0.0205397	12	15	15	5005
ENSG00000141854.9	MISP3	19	14183597	14185874	2277	locus2146	0.0872563	0.00188143	0.930468	0.00830084	0.0999549	1.264e-05	8	8	8	5481	0.210867	0.0197778	0.832991	0.00425417	0.0999549	1.264e-05	7	8	8	5006
ENSG00000166603.4	MC4R	18	58038294	58040008	1714	locus2108	-0.615891	-0.00238758	0.537967	0.211385	0.481305	9.59512e-30	46	47	47	3881	-0.210628	-0.00326592	0.833178	0.210258	0.481305	9.59512e-30	44	47	47	5007
ENSG00000138363.14	ATIC	2	216176781	216214487	37706	locus343	-1.40602	-0.00883755	0.159718	0.0869434	0.335181	1.7515e-18	17	17	17	1943	0.210519	0.0048651	0.833262	0.085361	0.335181	1.7515e-18	16	17	17	5008
ENSG00000188033.9	ZNF490	19	12686914	12721627	34713	locus2145	-2.48538	-0.0677551	0.0129414	0.00439744	0.0765634	0.000146844	8	8	8	626	-0.20998	-0.0190331	0.833683	0.00439744	0.0765634	0.000146844	8	8	8	5009
ENSG00000143630.9	HCN3	1	155247253	155259639	12386	locus107	1.32387	0.0183226	0.185547	0.0184551	0.0640338	0.00054509	38	41	41	2112	0.209806	0.0071157	0.833819	0.0184551	0.0640338	0.00054509	38	41	41	5010
ENSG00000165238.16	WNK2	9	95947211	96082854	135643	locus1260	-2.50011	-0.062551	0.0124156	0.00439302	0.0861156	5.69456e-05	13	14	14	621	0.209782	0.0176187	0.833838	0.00439302	0.0861156	5.69456e-05	13	14	14	5011
ENSG00000110717.12	NDUFS8	11	67798147	67804111	5964	locus1469	-0.463339	-0.00883745	0.643121	0.00795511	0.0981039	1.63137e-05	14	14	14	4335	0.209665	0.0167404	0.833929	0.00795511	0.0981039	1.63137e-05	14	14	14	5012
ENSG00000153551.13	CMTM7	3	32433344	32497020	63676	locus400	-0.414887	-0.00195353	0.678225	0.137244	0.555537	1.13552e-36	20	22	22	4464	-0.209032	-0.00341739	0.834423	0.137244	0.555537	1.13552e-36	20	22	22	5013
ENSG00000010278.12	CD9	12	6309111	6347432	38321	locus1534	-0.0695334	-0.00143741	0.944565	0.00778997	0.0532865	0.0016562	20	21	21	5551	-0.20878	-0.0106318	0.83462	0.00596173	0.0532865	0.0016562	19	21	21	5014
ENSG00000064300.8	NGFR	17	47572654	47592367	19713	locus2020	0.775918	0.00725703	0.437797	0.0310131	0.157447	3.5578e-08	30	31	31	3441	0.208614	0.00865218	0.83475	0.0310131	0.157447	3.5578e-08	30	31	31	5015
ENSG00000132932.16	ATP8A2	13	25946111	26599989	653878	locus1647	0.197788	0.00146091	0.843211	0.0224222	0.109113	6.11993e-06	117	121	121	5135	0.20757	0.0106007	0.835565	0.0218273	0.109113	6.11993e-06	115	121	121	5016
ENSG00000117152.13	RGS4	1	163038395	163046592	8197	locus113	-1.18115	-0.00901427	0.237545	0.0536339	0.183623	1.16808e-09	35	37	37	2405	-0.207222	-0.00394465	0.835837	0.0536339	0.183623	1.16808e-09	35	37	37	5017
ENSG00000119698.11	PPP4R4	14	94640658	94746071	105413	locus1785	0.751807	0.00663807	0.452167	0.0375092	0.0732547	0.000246798	73	76	76	3498	-0.207079	-0.00774207	0.835948	0.0366571	0.0732547	0.000246798	72	76	76	5018
ENSG00000171763.18	SPATA5L1	15	45694533	45713613	19080	locus1826	-0.489797	-0.00530217	0.624278	0.0287535	0.192483	2.84309e-10	46	48	48	4246	-0.20703	-0.00481217	0.835987	0.0287535	0.192483	2.84309e-10	46	48	48	5019
ENSG00000088930.7	XRN2	20	21283968	21370463	86495	locus2223	-2.2736	-0.0426947	0.02299	0.00769256	0.0214429	0.0487254	24	24	24	777	-0.205861	-0.02685	0.8369	0.00769256	0.0214429	0.0487254	24	24	24	5020
ENSG00000141753.6	IGFBP4	17	38599701	38613977	14276	locus2011	-0.839787	-0.00950499	0.401028	0.0213507	0.11416	2.35409e-06	14	14	14	3244	0.20534	0.00495803	0.837306	0.0213507	0.11416	2.35409e-06	14	14	14	5021
ENSG00000106153.12	CHCHD2	7	56169254	56174323	5069	locus990	-1.7151	-0.0317502	0.0863273	0.00929029	0.138796	2.43465e-07	17	18	18	1419	0.205267	0.021328	0.837364	0.00929029	0.138796	2.43465e-07	17	18	18	5022
ENSG00000131941.7	RHPN2	19	33469497	33555794	86297	locus2163	1.77634	0.036045	0.0756766	0.00724667	0.113257	3.86442e-06	4	4	4	1342	-0.205259	-0.0150379	0.83737	0.00724667	0.113257	3.86442e-06	4	4	4	5023
ENSG00000048544.5	MRPS10	6	42174544	42185599	11055	locus853	1.11153	0.0201089	0.266342	0.00910131	0.110896	4.46593e-06	19	20	20	2553	-0.205143	-0.0128183	0.837461	0.00910131	0.110896	4.46593e-06	19	20	20	5024
ENSG00000152433.14	ZNF547	19	57874918	57890933	16015	locus2194	0.54803	0.0102636	0.583671	0.00831541	0.108017	4.71138e-06	22	24	24	4066	-0.204766	-0.00753039	0.837755	0.00831541	0.108017	4.71138e-06	22	24	24	5025
ENSG00000128915.11	ICE2	15	60711807	60771341	59534	locus1845	-0.739565	-0.00948034	0.459564	0.017046	0.163644	7.17807e-09	26	26	26	3536	0.204658	0.00926001	0.837839	0.017046	0.163644	7.17807e-09	26	26	26	5026
ENSG00000106113.18	CRHR2	7	30691558	30739719	48161	locus970	-0.63544	-0.0107015	0.525141	0.00828152	0.0411232	0.00426174	8	8	8	3823	0.203886	0.0121189	0.838442	0.00828152	0.0411232	0.00426174	8	8	8	5027
ENSG00000011105.12	TSPAN9	12	3186520	3395730	209210	locus1531	-0.985206	-0.00852399	0.324523	0.0441439	0.260329	4.61855e-14	32	36	36	2874	0.20388	0.00622522	0.838447	0.0439396	0.260329	4.61855e-14	31	36	36	5028
ENSG00000231107.1	LINC01508	9	93063177	93195771	132594	locus1257	-1.0276	-0.0067003	0.304138	0.0734584	0.255484	5.66761e-14	17	17	17	2764	-0.203813	-0.00430589	0.8385	0.0734584	0.255484	5.66761e-14	17	17	17	5029
ENSG00000054219.10	LY75	2	160659866	160761267	101401	locus305	0.931955	0.00712376	0.35136	0.0487461	0.114284	3.25751e-06	57	60	60	3019	0.203601	-0.00060859	0.838665	0.0487461	0.114284	3.25751e-06	57	60	60	5030
ENSG00000145901.14	TNIP1	5	150409505	150467246	57741	locus777	0.654185	0.00577194	0.512993	0.0439243	0.151923	4.6395e-08	66	71	71	3772	-0.203551	-0.00863768	0.838705	0.0439243	0.151923	4.6395e-08	66	71	71	5031
ENSG00000113734.17	BNIP1	5	172571533	172591390	19857	locus799	-0.28722	-0.00330865	0.773944	0.0247018	0.18935	4.76354e-10	30	33	33	4849	0.203534	0.00853525	0.838718	0.0233127	0.18935	4.76354e-10	29	33	33	5032
ENSG00000181896.11	ZNF101	19	19778961	19794315	15354	locus2150	-0.0763424	-0.0005141	0.939147	0.0656669	0.16278	3.3549e-09	27	29	29	5525	0.203439	0.00570835	0.838792	0.0522927	0.16278	3.3549e-09	25	29	29	5033
ENSG00000136842.13	TMOD1	9	100263461	100364025	100564	locus1262	1.70127	0.00995214	0.0888922	0.0751473	0.333153	1.21845e-18	27	27	27	1438	0.203287	0.00413075	0.83891	0.0751473	0.333153	1.21845e-18	27	27	27	5034
ENSG00000127804.12	METTL16	17	2319347	2415182	95835	locus1976	-1.53715	-0.0209889	0.124256	0.0151883	0.138571	2.35379e-07	6	7	7	1704	0.203126	0.0102077	0.839037	0.0151883	0.138571	2.35379e-07	6	7	7	5035
ENSG00000020922.12	MRE11	11	94148735	94227010	78275	locus1492	-0.772938	-0.00378891	0.439559	0.117922	0.552791	7.02577e-37	45	47	47	3450	-0.202674	-0.00357592	0.83939	0.117922	0.552791	7.02577e-37	45	47	47	5036
ENSG00000164808.16	SPIDR	8	48173529	48648868	475339	locus1112	-1.29555	-0.0738653	0.195131	0.00108371	0.0242368	0.0347267	3	3	3	2170	-0.202601	-0.0581132	0.839447	0.00108371	0.0242368	0.0347267	3	3	3	5037
ENSG00000099977.13	DDT	22	24313559	24322019	8460	locus2316	-1.79769	-0.0108294	0.0722262	0.0902431	0.491807	1.13515e-30	15	16	16	1315	-0.202207	-0.00422013	0.839755	0.0902431	0.491807	1.13515e-30	15	16	16	5038
ENSG00000115107.19	STEAP3	2	119981409	120023227	41818	locus278	-2.05428	-0.0103936	0.0399485	0.110593	0.322861	9.9122e-18	41	42	42	986	-0.201676	-0.00283187	0.84017	0.110593	0.322861	9.9122e-18	41	42	42	5039
ENSG00000047346.12	FAM214A	15	52873517	53002012	128495	locus1833	0.243433	0.00712323	0.80767	0.00333712	0.0418844	0.00449116	16	16	16	4991	-0.201571	-0.0222231	0.840252	0.0032857	0.0418844	0.00449116	15	16	16	5040
ENSG00000197444.9	OGDHL	10	50942686	50970425	27739	locus1344	-2.01711	-0.039412	0.043684	0.00753995	0.11133	1.93232e-06	37	38	38	1027	-0.201328	-0.0113502	0.840442	0.0073847	0.11133	1.93232e-06	36	38	38	5041
ENSG00000236780.5	LINC01829	2	67350488	67442451	91963	locus246	-0.68592	-0.00526429	0.492763	0.056858	0.165873	9.49566e-09	32	36	36	3674	-0.201305	-0.00408534	0.84046	0.056858	0.165873	9.49566e-09	32	36	36	5042
ENSG00000085998.13	POMGNT1	1	46654352	46685977	31625	locus41	-1.81933	-0.0446668	0.0688609	0.00462367	0.0685999	0.000277014	8	8	8	1289	0.200909	0.0135299	0.84077	0.00462367	0.0685999	0.000277014	8	8	8	5043
ENSG00000205084.10	TMEM231	16	75570638	75590150	19512	locus1951	-2.50083	-0.0471838	0.0123903	0.00845431	0.0957364	1.84125e-05	7	9	9	619	-0.200506	-0.0153781	0.841085	0.00845431	0.0957364	1.84125e-05	7	9	9	5044
ENSG00000156171.14	DRAM2	1	111659791	111682838	23047	locus93	-0.5798	-0.00211005	0.562049	0.176949	0.64325	1.60783e-50	55	57	57	3980	-0.200223	-0.0034958	0.841306	0.176949	0.64325	1.60783e-50	55	57	57	5045
[truncated: 6,900,733 more chars]
