## Supplementary Tables for "Dissecting Biological Pathways of Psychopathology using Cognitive Genomics": Supplementary_Table11.xlsx (part 1 of 3)

### Sheet: TableS12a - CogFOCUS
Supplementary Table 12a. FOCUS transcriptomic wide fine-mapping procedures Resuls displayed for all General Cognitive Ability TWAS brain tissue from focusdb Note: cv.R2 = Cross-validation predictive Rsquared; cv.R2.pval = P-value of the Cross-validation; twas_z = Marginal TWAS Z score; twas_z = Marginal TWAS Z score; in_cred_set = Flag indicating whether or not model is included in the credible set; region = Identifier for the genomic region; ldsegmnt = indepedent LD segment
ens_gene_id	mol_name	tissue	ref_name	type	chrom	tx_start	tx_stop	inference	cv.R2	cv.R2.pval	twas_z	pip	in_cred_set	region	ldsegment
ENSG00000127463	EMC1	brain_hippocampus	gtex	protein_coding	1	19542158	19578046	ElasticNet	0.186441	1.50068e-05	-1.32	0.000405	0	1:20469816-1:21736327	locus20
ENSG00000127463	EMC1	brain_frontal_cortex_ba9	gtex	protein_coding	1	19542158	19578046	ElasticNet	0.171126	6.80564e-07	0.889	0.000288	0	1:20469816-1:21736327	locus20
ENSG00000127463	EMC1	brain_hypothalamus	gtex	protein_coding	1	19542158	19578046	ElasticNet	0.223941	5.32234e-05	0.849	0.00028	0	1:20469816-1:21736327	locus20
ENSG00000127463	EMC1	brain_substantia_nigra	gtex	protein_coding	1	19542158	19578046	ElasticNet	-0.0347641	0.100837	0.701	0.000257	0	1:20469816-1:21736327	locus20
ENSG00000053372	MRTO4	brain_hypothalamus	gtex	protein_coding	1	19578033	19586622	ElasticNet	0.0731727	0.123352	0.9	0.00027	0	1:20469816-1:21736327	locus20
ENSG00000053372	MRTO4	brain_cortex	gtex	protein_coding	1	19578033	19586622	ElasticNet	0.172943	0.000331884	0.237	0.00023	0	1:20469816-1:21736327	locus20
ENSG00000053372	MRTO4	brain_caudate_basal_ganglia	gtex	protein_coding	1	19578033	19586622	ElasticNet	0.0326958	0.0553116	0.558	0.000229	0	1:20469816-1:21736327	locus20
ENSG00000270728	RP4-657E11.10	brain_putamen_basal_ganglia	gtex	pseudogene	1	19623574	19624397	ElasticNet	0.0431294	0.0133872	0.712	0.000247	0	1:20469816-1:21736327	locus20
ENSG00000040487	PQLC2	brain_cerebellum	gtex	protein_coding	1	19638820	19655794	ElasticNet	0.109901	0.00799705	-0.463	0.000262	0	1:20469816-1:21736327	locus20
ENSG00000040487	PQLC2	brain_cerebellar_hemisphere	gtex	protein_coding	1	19638820	19655794	ElasticNet	0.0317377	0.00666623	1.73	0.000241	0	1:20469816-1:21736327	locus20
ENSG00000158747	NBL1	brain_cerebellar_hemisphere	gtex	protein_coding	1	19923473	19984549	ElasticNet	0.154645	2.42345e-05	4.3	0.0019	1	1:20469816-1:21736327	locus20
ENSG00000158747	NBL1	brain_cortex	gtex	protein_coding	1	19923473	19984549	ElasticNet	0.145595	0.000968559	1.22	0.000338	0	1:20469816-1:21736327	locus20
ENSG00000158747	NBL1	brain_putamen_basal_ganglia	gtex	protein_coding	1	19923473	19984549	ElasticNet	0.1804	0.00341746	0.34	0.000251	0	1:20469816-1:21736327	locus20
ENSG00000158747	NBL1	brain_nucleus_accumbens_basal_ganglia	gtex	protein_coding	1	19923473	19984549	ElasticNet	0.0958193	0.0115306	-1.3	0.000248	0	1:20469816-1:21736327	locus20
ENSG00000158747	NBL1	brain_cerebellum	gtex	protein_coding	1	19923473	19984549	ElasticNet	0.308939	9.75671e-08	0.19	0.000216	0	1:20469816-1:21736327	locus20
ENSG00000158748	HTR6	brain_dorsolateral_prefrontal_cortex	cmc	protein_coding	1	19991779	20006055	lasso	0.0338468	4.92846e-05	0.281	0.000229	0	1:20469816-1:21736327	locus20
ENSG00000158748	HTR6	brain_anterior_cingulate_cortex_ba24	gtex	protein_coding	1	19991780	20006055	ElasticNet	0.219486	0.0636295	0.249	0.00027	0	1:20469816-1:21736327	locus20
ENSG00000169914	OTUD3	brain_anterior_cingulate_cortex_ba24	gtex	protein_coding	1	20209006	20239438	ElasticNet	0.20331	5.02519e-06	1.43	0.000525	0	1:20469816-1:21736327	locus21
ENSG00000169914	OTUD3	brain_nucleus_accumbens_basal_ganglia	gtex	protein_coding	1	20209006	20239438	ElasticNet	0.379232	6.74182e-12	-2.14	0.000506	0	1:20469816-1:21736327	locus21
ENSG00000169914	OTUD3	brain_caudate_basal_ganglia	gtex	protein_coding	1	20209006	20239438	ElasticNet	0.265252	6.11797e-11	1.47	0.000329	0	1:20469816-1:21736327	locus21
ENSG00000169914	OTUD3	brain_frontal_cortex_ba9	gtex	protein_coding	1	20209006	20239438	ElasticNet	0.219356	0.0299609	-0.933	0.000319	0	1:20469816-1:21736327	locus21
ENSG00000169914	OTUD3	brain_hypothalamus	gtex	protein_coding	1	20209006	20239438	ElasticNet	0.17814	0.000422179	-0.392	0.000267	0	1:20469816-1:21736327	locus21
ENSG00000169914	OTUD3	brain_putamen_basal_ganglia	gtex	protein_coding	1	20209006	20239438	ElasticNet	0.0406808	8.90908e-06	-0.992	0.000248	0	1:20469816-1:21736327	locus21
ENSG00000169914	OTUD3	brain_cerebellum	gtex	protein_coding	1	20209006	20239438	ElasticNet	0.375784	1.22076e-15	0.946	0.000244	0	1:20469816-1:21736327	locus21
ENSG00000169914	OTUD3	brain_cerebellar_hemisphere	gtex	protein_coding	1	20209006	20239438	ElasticNet	0.313339	2.49584e-12	-0.167	0.000231	0	1:20469816-1:21736327	locus21
ENSG00000169914	OTUD3	brain_spinal_cord_cervical_c-1	gtex	protein_coding	1	20209006	20239438	ElasticNet	0.432458	2.76499e-09	0.969	0.000222	0	1:20469816-1:21736327	locus21
ENSG00000169914	OTUD3	brain_amygdala	gtex	protein_coding	1	20209006	20239438	ElasticNet	0.0525675	0.0623614	0.275	0.000218	0	1:20469816-1:21736327	locus21
ENSG00000188257	PLA2G2A	brain_frontal_cortex_ba9	gtex	protein_coding	1	20301925	20306932	ElasticNet	0.0418669	0.371556	-1.27	0.000661	0	1:20469816-1:21736327	locus21
ENSG00000188257	PLA2G2A	brain_hippocampus	gtex	protein_coding	1	20301925	20306932	ElasticNet	-0.00290437	0.133667	-0.288	0.000221	0	1:20469816-1:21736327	locus21
ENSG00000127472	PLA2G5	brain_cerebellum	gtex	protein_coding	1	20354672	20417683	ElasticNet	0.245524	5.23401e-06	1.38	0.000631	0	1:20469816-1:21736327	locus21
ENSG00000127472	PLA2G5	brain_cerebellar_hemisphere	gtex	protein_coding	1	20354672	20417683	ElasticNet	0.1325	0.000221048	0.464	0.000292	0	1:20469816-1:21736327	locus21
ENSG00000127472	PLA2G5	brain_nucleus_accumbens_basal_ganglia	gtex	protein_coding	1	20354672	20417683	ElasticNet	0.0962347	0.0111868	-1.2	0.000278	0	1:20469816-1:21736327	locus21
ENSG00000227066	RP3-340N1.2	brain_hippocampus	gtex	lincRNA	1	20480831	20487061	ElasticNet	0.212458	0.000970169	-0.876	0.000242	0	1:20469816-1:21736327	locus21
ENSG00000227066	RP3-340N1.2	brain_nucleus_accumbens_basal_ganglia	gtex	lincRNA	1	20480831	20487061	ElasticNet	0.153081	0.000123348	-0.869	0.000241	0	1:20469816-1:21736327	locus21
ENSG00000227066	RP3-340N1.2	brain_caudate_basal_ganglia	gtex	lincRNA	1	20480831	20487061	ElasticNet	0.312424	2.34523e-12	-0.855	0.000239	0	1:20469816-1:21736327	locus21
ENSG00000227066	RP3-340N1.2	brain_spinal_cord_cervical_c-1	gtex	lincRNA	1	20480831	20487061	ElasticNet	0.307355	1.52015e-06	-0.855	0.000239	0	1:20469816-1:21736327	locus21
ENSG00000227066	RP3-340N1.2	brain_hypothalamus	gtex	lincRNA	1	20480831	20487061	ElasticNet	0.192356	1.87163e-06	-0.734	0.000229	0	1:20469816-1:21736327	locus21
ENSG00000227066	RP3-340N1.2	brain_amygdala	gtex	lincRNA	1	20480831	20487061	ElasticNet	0.130318	0.00122598	-0.817	0.000228	0	1:20469816-1:21736327	locus21
ENSG00000227066	RP3-340N1.2	brain_substantia_nigra	gtex	lincRNA	1	20480831	20487061	ElasticNet	0.261128	0.000629781	-0.687	0.000227	0	1:20469816-1:21736327	locus21
ENSG00000162543	UBXN10	brain_spinal_cord_cervical_c-1	gtex	protein_coding	1	20512578	20522541	ElasticNet	0.073789	0.183543	1.51	0.000242	0	1:20469816-1:21736327	locus21
ENSG00000158816	VWA5B1	brain_hypothalamus	gtex	protein_coding	1	20617412	20681387	ElasticNet	0.00682643	0.180768	0.184	0.000252	0	1:20469816-1:21736327	locus21
LOC339505	LOC339505	brain_dorsolateral_prefrontal_cortex	cmc	NA	1	20686293	20755287	enet	0.0269927	0.000265714	-2.38	0.000249	0	1:20469816-1:21736327	locus21
ENSG00000162545	CAMK2N1	brain_substantia_nigra	gtex	protein_coding	1	20808884	20812713	ElasticNet	0.131873	0.000542958	-5.66	0.507	1	1:20469816-1:21736327	locus22
ENSG00000162545	CAMK2N1	brain_spinal_cord_cervical_c-1	gtex	protein_coding	1	20808884	20812713	ElasticNet	0.166198	0.0149239	-5.62	0.407	1	1:20469816-1:21736327	locus22
ENSG00000162545	CAMK2N1	brain_caudate_basal_ganglia	gtex	protein_coding	1	20808884	20812713	ElasticNet	0.0807171	0.0852428	-1.96	0.00063	0	1:20469816-1:21736327	locus22
ENSG00000162545	CAMK2N1	brain_cerebellar_hemisphere	gtex	protein_coding	1	20808884	20812713	ElasticNet	0.0536576	0.207074	0.22	0.000247	0	1:20469816-1:21736327	locus22
ENSG00000162545	CAMK2N1	brain_caudate_basal_ganglia	gtex	protein_coding	1	20808884	20812713	ElasticNet	0.0807171	0.0852428	-0.741	0.000328	0	1:21736654-1:23086883	locus22
ENSG00000090432	MUL1	brain_dorsolateral_prefrontal_cortex	cmc	protein_coding	1	20825940	20834674	bslmm	0.207667	8.87781e-25	2.09	0.000404	0	1:20469816-1:21736327	locus22
ENSG00000090432	MUL1	brain_nucleus_accumbens_basal_ganglia	gtex	protein_coding	1	20825943	20834654	ElasticNet	0.214063	0.000618926	-2.67	0.000445	0	1:20469816-1:21736327	locus22
ENSG00000090432	MUL1	brain_anterior_cingulate_cortex_ba24	gtex	protein_coding	1	20825943	20834654	ElasticNet	0.165547	3.68828e-05	-3.27	0.00042	0	1:20469816-1:21736327	locus22
ENSG00000090432	MUL1	brain_putamen_basal_ganglia	gtex	protein_coding	1	20825943	20834654	ElasticNet	0.12694	2.16319e-05	-1.68	0.000289	0	1:20469816-1:21736327	locus22
ENSG00000090432	MUL1	brain_spinal_cord_cervical_c-1	gtex	protein_coding	1	20825943	20834654	ElasticNet	0.172343	0.000264771	-2.26	0.000275	0	1:20469816-1:21736327	locus22
ENSG00000090432	MUL1	brain_amygdala	gtex	protein_coding	1	20825943	20834654	ElasticNet	0.0984729	0.0762038	-2.51	0.000261	0	1:20469816-1:21736327	locus22
ENSG00000090432	MUL1	brain_caudate_basal_ganglia	gtex	protein_coding	1	20825943	20834654	ElasticNet	0.138998	2.43683e-05	-1.36	0.000238	0	1:20469816-1:21736327	locus22
ENSG00000090432	MUL1	brain_frontal_cortex_ba9	gtex	protein_coding	1	20825943	20834654	ElasticNet	0.148367	0.00669882	-1.53	0.000231	0	1:20469816-1:21736327	locus22
ENSG00000090432	MUL1	brain_hippocampus	gtex	protein_coding	1	20825943	20834654	ElasticNet	0.0405538	0.010476	-0.658	0.000221	0	1:20469816-1:21736327	locus22
ENSG00000090432	MUL1	brain_cortex	gtex	protein_coding	1	20825943	20834654	ElasticNet	0.312771	1.03367e-08	-0.459	0.00022	0	1:20469816-1:21736327	locus22
ENSG00000090432	MUL1	brain_caudate_basal_ganglia	gtex	protein_coding	1	20825943	20834654	ElasticNet	0.138998	2.43683e-05	0.58	0.000227	0	1:21736654-1:23086883	locus22
ENSG00000090432	MUL1	brain_cortex	gtex	protein_coding	1	20825943	20834654	ElasticNet	0.312771	1.03367e-08	-0.905	0.000211	0	1:21736654-1:23086883	locus22
ENSG00000183114	FAM43B	brain_cerebellum	gtex	protein_coding	1	20878932	20881512	ElasticNet	0.180237	0.000113205	2.08	0.000494	0	1:20469816-1:21736327	locus22
ENSG00000183114	FAM43B	brain_cerebellum	gtex	protein_coding	1	20878932	20881512	ElasticNet	0.180237	0.000113205	0.167	0.000188	0	1:21736654-1:23086883	locus22
ENSG00000158825	CDA	brain_putamen_basal_ganglia	gtex	protein_coding	1	20915441	20945401	ElasticNet	0.0725917	0.000146778	2.3	0.00044	0	1:20469816-1:21736327	locus22
ENSG00000158825	CDA	brain_anterior_cingulate_cortex_ba24	gtex	protein_coding	1	20915441	20945401	ElasticNet	0.0892106	0.190386	2.6	0.000429	0	1:20469816-1:21736327	locus22
ENSG00000158825	CDA	brain_cerebellum	gtex	protein_coding	1	20915441	20945401	ElasticNet	0.0572425	0.0153132	0.673	0.000363	0	1:20469816-1:21736327	locus22
ENSG00000158825	CDA	brain_cortex	gtex	protein_coding	1	20915441	20945401	ElasticNet	0.110488	0.00344746	1.04	0.000345	0	1:20469816-1:21736327	locus22
ENSG00000158825	CDA	brain_caudate_basal_ganglia	gtex	protein_coding	1	20915441	20945401	ElasticNet	0.0596434	0.00138847	2.24	0.00031	0	1:20469816-1:21736327	locus22
ENSG00000158825	CDA	brain_frontal_cortex_ba9	gtex	protein_coding	1	20915441	20945401	ElasticNet	0.0433698	0.00107614	1.93	0.000307	0	1:20469816-1:21736327	locus22
ENSG00000158825	CDA	brain_nucleus_accumbens_basal_ganglia	gtex	protein_coding	1	20915441	20945401	ElasticNet	0.377426	6.17905e-08	1.16	0.000269	0	1:20469816-1:21736327	locus22
ENSG00000158825	CDA	brain_cerebellar_hemisphere	gtex	protein_coding	1	20915441	20945401	ElasticNet	0.0665071	0.0196756	0.895	0.000262	0	1:20469816-1:21736327	locus22
ENSG00000158825	CDA	brain_cerebellar_hemisphere	gtex	protein_coding	1	20915441	20945401	ElasticNet	0.0665071	0.0196756	1.7	0.000851	0	1:21736654-1:23086883	locus22
ENSG00000158825	CDA	brain_nucleus_accumbens_basal_ganglia	gtex	protein_coding	1	20915441	20945401	ElasticNet	0.377426	6.17905e-08	-0.369	0.000254	0	1:21736654-1:23086883	locus22
ENSG00000158825	CDA	brain_caudate_basal_ganglia	gtex	protein_coding	1	20915441	20945401	ElasticNet	0.0596434	0.00138847	0.207	0.000198	0	1:21736654-1:23086883	locus22
ENSG00000158828	PINK1	brain_dorsolateral_prefrontal_cortex	cmc	protein_coding	1	20959947	20978004	lasso	0.024903	0.000444915	1.48	0.000342	0	1:20469816-1:21736327	locus22
ENSG00000158828	PINK1	brain_frontal_cortex_ba9	gtex	protein_coding	1	20959948	20978004	ElasticNet	0.0623245	0.0067694	-1.89	0.000373	0	1:20469816-1:21736327	locus22
ENSG00000158828	PINK1	brain_cerebellum	gtex	protein_coding	1	20959948	20978004	ElasticNet	0.0720302	0.00700715	1.62	0.000234	0	1:20469816-1:21736327	locus22
ENSG00000158828	PINK1	brain_cerebellum	gtex	protein_coding	1	20959948	20978004	ElasticNet	0.0720302	0.00700715	1.59	0.000526	0	1:21736654-1:23086883	locus22
ENSG00000158828	PINK1	brain_frontal_cortex_ba9	gtex	protein_coding	1	20959948	20978004	ElasticNet	0.0623245	0.0067694	-0.904	0.000303	0	1:21736654-1:23086883	locus22
ENSG00000117245	KIF17	brain_dorsolateral_prefrontal_cortex	cmc	protein_coding	1	20990506	21044317	bslmm	0.207929	8.23653e-25	-1.12	0.000524	0	1:20469816-1:21736327	locus22
ENSG00000117245	KIF17	brain_caudate_basal_ganglia	gtex	protein_coding	1	20990507	21044510	ElasticNet	0.163064	0.0412313	-1.92	0.00161	1	1:20469816-1:21736327	locus22
ENSG00000117245	KIF17	brain_hippocampus	gtex	protein_coding	1	20990507	21044510	ElasticNet	0.0469976	0.00131973	-2.05	0.00118	1	1:20469816-1:21736327	locus22
ENSG00000117245	KIF17	brain_anterior_cingulate_cortex_ba24	gtex	protein_coding	1	20990507	21044510	ElasticNet	0.211242	2.00702e-06	-2.09	0.00114	1	1:20469816-1:21736327	locus22
ENSG00000117245	KIF17	brain_frontal_cortex_ba9	gtex	protein_coding	1	20990507	21044510	ElasticNet	0.0831694	0.00252435	-1.82	0.000704	1	1:20469816-1:21736327	locus22
ENSG00000117245	KIF17	brain_putamen_basal_ganglia	gtex	protein_coding	1	20990507	21044510	ElasticNet	0.201295	2.78255e-06	-1.68	0.00037	0	1:20469816-1:21736327	locus22
ENSG00000117245	KIF17	brain_nucleus_accumbens_basal_ganglia	gtex	protein_coding	1	20990507	21044510	ElasticNet	0.109537	0.00591784	-0.679	0.000265	0	1:20469816-1:21736327	locus22
ENSG00000117245	KIF17	brain_cortex	gtex	protein_coding	1	20990507	21044510	ElasticNet	-0.0166468	0.29173	-0.394	0.000234	0	1:20469816-1:21736327	locus22
ENSG00000117245	KIF17	brain_putamen_basal_ganglia	gtex	protein_coding	1	20990507	21044510	ElasticNet	0.201295	2.78255e-06	-0.978	0.000508	0	1:21736654-1:23086883	locus22
ENSG00000117245	KIF17	brain_cortex	gtex	protein_coding	1	20990507	21044510	ElasticNet	-0.0166468	0.29173	0.573	0.000273	0	1:21736654-1:23086883	locus22
ENSG00000117245	KIF17	brain_anterior_cingulate_cortex_ba24	gtex	protein_coding	1	20990507	21044510	ElasticNet	0.211242	2.00702e-06	-0.508	0.000217	0	1:21736654-1:23086883	locus22
ENSG00000117245	KIF17	brain_caudate_basal_ganglia	gtex	protein_coding	1	20990507	21044510	ElasticNet	0.163064	0.0412313	0.0465	0.000197	0	1:21736654-1:23086883	locus22
ENSG00000117245	KIF17	brain_nucleus_accumbens_basal_ganglia	gtex	protein_coding	1	20990507	21044510	ElasticNet	0.109537	0.00591784	-0.118	0.000187	0	1:21736654-1:23086883	locus22
ENSG00000189410	SH2D5	brain_cerebellar_hemisphere	gtex	protein_coding	1	21046225	21059330	ElasticNet	0.00610989	0.101792	-0.0634	0.000225	0	1:20469816-1:21736327	locus22
ENSG00000127483	HP1BP3	brain_cerebellum	gtex	protein_coding	1	21069154	21113816	ElasticNet	0.00916422	0.119916	-0.478	0.000235	0	1:20469816-1:21736327	locus22
ENSG00000075151	EIF4G3	brain_cortex	gtex	protein_coding	1	21132963	21503377	ElasticNet	0.0278749	0.0607793	-1.14	0.00069	1	1:20469816-1:21736327	locus22
ENSG00000075151	EIF4G3	brain_cortex	gtex	protein_coding	1	21132963	21503377	ElasticNet	0.0278749	0.0607793	-1.29	0.000396	0	1:21736654-1:23086883	locus22
ENSG00000117298	ECE1	brain_dorsolateral_prefrontal_cortex	cmc	protein_coding	1	21543739	21672034	bslmm	0.0333069	5.62683e-05	0.681	0.000333	0	1:20469816-1:21736327	locus22
ENSG00000117298	ECE1	brain_dorsolateral_prefrontal_cortex	cmc	protein_coding	1	21543739	21672034	bslmm	0.0333069	5.62683e-05	-0.587	0.000192	0	1:21736654-1:23086883	locus22
ENSG00000117298	ECE1	brain_substantia_nigra	gtex	protein_coding	1	21543740	21671997	ElasticNet	0.0647185	0.285987	0.646	0.000305	0	1:20469816-1:21736327	locus22
ENSG00000117298	ECE1	brain_substantia_nigra	gtex	protein_coding	1	21543740	21671997	ElasticNet	0.0647185	0.285987	0.816	0.000335	0	1:21736654-1:23086883	locus22
ENSG00000227001	NBPF2P	brain_amygdala	gtex	pseudogene	1	21751118	21754460	ElasticNet	0.0819122	0.0111497	2.91	0.00401	1	1:20469816-1:21736327	locus22
ENSG00000227001	NBPF2P	brain_hippocampus	gtex	pseudogene	1	21751118	21754460	ElasticNet	0.123617	0.015205	1.73	0.00162	1	1:20469816-1:21736327	locus22
ENSG00000227001	NBPF2P	brain_hypothalamus	gtex	pseudogene	1	21751118	21754460	ElasticNet	0.241982	1.77218e-07	1.38	0.000996	1	1:20469816-1:21736327	locus22
ENSG00000227001	NBPF2P	brain_nucleus_accumbens_basal_ganglia	gtex	pseudogene	1	21751118	21754460	ElasticNet	0.286476	4.35257e-06	-3.79	0.000723	1	1:20469816-1:21736327	locus22
ENSG00000227001	NBPF2P	brain_cerebellum	gtex	pseudogene	1	21751118	21754460	ElasticNet	0.401423	4.77119e-14	0.96	0.000449	0	1:20469816-1:21736327	locus22
ENSG00000227001	NBPF2P	brain_anterior_cingulate_cortex_ba24	gtex	pseudogene	1	21751118	21754460	ElasticNet	0.105024	0.301582	0.701	0.00031	0	1:20469816-1:21736327	locus22
ENSG00000227001	NBPF2P	brain_frontal_cortex_ba9	gtex	pseudogene	1	21751118	21754460	ElasticNet	0.300924	3.44312e-09	-2.33	0.000306	0	1:20469816-1:21736327	locus22
ENSG00000227001	NBPF2P	brain_cerebellar_hemisphere	gtex	pseudogene	1	21751118	21754460	ElasticNet	0.412345	5.7433e-13	1.14	0.000279	0	1:20469816-1:21736327	locus22
ENSG00000227001	NBPF2P	brain_putamen_basal_ganglia	gtex	pseudogene	1	21751118	21754460	ElasticNet	0.077441	0.0160917	-1.42	0.000228	0	1:20469816-1:21736327	locus22
ENSG00000227001	NBPF2P	brain_spinal_cord_cervical_c-1	gtex	pseudogene	1	21751118	21754460	ElasticNet	0.0711486	0.0250948	-0.681	0.000221	0	1:20469816-1:21736327	locus22
ENSG00000227001	NBPF2P	brain_caudate_basal_ganglia	gtex	pseudogene	1	21751118	21754460	ElasticNet	0.33907	4.30467e-14	-0.429	0.000215	0	1:20469816-1:21736327	locus22
ENSG00000227001	NBPF2P	brain_cerebellar_hemisphere	gtex	pseudogene	1	21751118	21754460	ElasticNet	0.412345	5.7433e-13	-1.58	0.000879	0	1:21736654-1:23086883	locus22
ENSG00000227001	NBPF2P	brain_hypothalamus	gtex	pseudogene	1	21751118	21754460	ElasticNet	0.241982	1.77218e-07	-1.5	0.000759	0	1:21736654-1:23086883	locus22
ENSG00000227001	NBPF2P	brain_anterior_cingulate_cortex_ba24	gtex	pseudogene	1	21751118	21754460	ElasticNet	0.105024	0.301582	-1.43	0.000604	0	1:21736654-1:23086883	locus22
ENSG00000227001	NBPF2P	brain_putamen_basal_ganglia	gtex	pseudogene	1	21751118	21754460	ElasticNet	0.077441	0.0160917	-1.08	0.000509	0	1:21736654-1:23086883	locus22
ENSG00000227001	NBPF2P	brain_caudate_basal_ganglia	gtex	pseudogene	1	21751118	21754460	ElasticNet	0.33907	4.30467e-14	-1.04	0.000429	0	1:21736654-1:23086883	locus22
ENSG00000227001	NBPF2P	brain_cortex	gtex	pseudogene	1	21751118	21754460	ElasticNet	0.219185	2.60147e-07	-0.952	0.000413	0	1:21736654-1:23086883	locus22
ENSG00000227001	NBPF2P	brain_hippocampus	gtex	pseudogene	1	21751118	21754460	ElasticNet	0.123617	0.015205	-0.978	0.000404	0	1:21736654-1:23086883	locus22
ENSG00000227001	NBPF2P	brain_spinal_cord_cervical_c-1	gtex	pseudogene	1	21751118	21754460	ElasticNet	0.0711486	0.0250948	-1.28	0.000389	0	1:21736654-1:23086883	locus22
ENSG00000227001	NBPF2P	brain_frontal_cortex_ba9	gtex	pseudogene	1	21751118	21754460	ElasticNet	0.300924	3.44312e-09	-0.781	0.000344	0	1:21736654-1:23086883	locus22
ENSG00000227001	NBPF2P	brain_cerebellum	gtex	pseudogene	1	21751118	21754460	ElasticNet	0.401423	4.77119e-14	-0.793	0.000331	0	1:21736654-1:23086883	locus22
ENSG00000227001	NBPF2P	brain_nucleus_accumbens_basal_ganglia	gtex	pseudogene	1	21751118	21754460	ElasticNet	0.286476	4.35257e-06	-0.711	0.000309	0	1:21736654-1:23086883	locus22
ENSG00000227001	NBPF2P	brain_substantia_nigra	gtex	pseudogene	1	21751118	21754460	ElasticNet	0.137435	0.13566	-0.686	0.000256	0	1:21736654-1:23086883	locus22
ENSG00000227001	NBPF2P	brain_amygdala	gtex	pseudogene	1	21751118	21754460	ElasticNet	0.0819122	0.0111497	-0.435	0.000241	0	1:21736654-1:23086883	locus22
ENSG00000187952	HS6ST1P1	brain_spinal_cord_cervical_c-1	gtex	pseudogene	1	21754796	21756030	ElasticNet	0.0853675	0.000265193	0.882	0.000384	0	1:20469816-1:21736327	locus22
ENSG00000187952	HS6ST1P1	brain_spinal_cord_cervical_c-1	gtex	pseudogene	1	21754796	21756030	ElasticNet	0.0853675	0.000265193	1.49	0.000218	0	1:21736654-1:23086883	locus22
ENSG00000142794	NBPF3	brain_dorsolateral_prefrontal_cortex	cmc	protein_coding	1	21766582	21811393	enet	0.607616	1.12301e-93	0.73	0.000303	0	1:21736654-1:23086883	locus22
ENSG00000142794	NBPF3	brain_substantia_nigra	gtex	protein_coding	1	21766621	21811498	ElasticNet	0.489629	9.25504e-09	-0.146	0.000318	0	1:20469816-1:21736327	locus22
ENSG00000142794	NBPF3	brain_amygdala	gtex	protein_coding	1	21766621	21811498	ElasticNet	0.437501	6.18186e-11	2.36	0.000305	0	1:20469816-1:21736327	locus22
ENSG00000142794	NBPF3	brain_cortex	gtex	protein_coding	1	21766621	21811498	ElasticNet	0.629573	4.236e-25	0.914	0.00026	0	1:20469816-1:21736327	locus22
ENSG00000142794	NBPF3	brain_hippocampus	gtex	protein_coding	1	21766621	21811498	ElasticNet	0.469944	1.17332e-12	-1.06	0.000252	0	1:20469816-1:21736327	locus22
ENSG00000142794	NBPF3	brain_putamen_basal_ganglia	gtex	protein_coding	1	21766621	21811498	ElasticNet	0.41111	3.35716e-13	1.29	0.000237	0	1:20469816-1:21736327	locus22
ENSG00000142794	NBPF3	brain_cerebellum	gtex	protein_coding	1	21766621	21811498	ElasticNet	0.589972	1.62093e-20	0.695	0.00022	0	1:20469816-1:21736327	locus22
ENSG00000142794	NBPF3	brain_cerebellar_hemisphere	gtex	protein_coding	1	21766621	21811498	ElasticNet	0.654485	6.09411e-25	0.108	0.000218	0	1:20469816-1:21736327	locus22
ENSG00000142794	NBPF3	brain_cortex	gtex	protein_coding	1	21766621	21811498	ElasticNet	0.629573	4.236e-25	1.18	0.000521	0	1:21736654-1:23086883	locus22
ENSG00000142794	NBPF3	brain_anterior_cingulate_cortex_ba24	gtex	protein_coding	1	21766621	21811498	ElasticNet	0.3838	1.05061e-14	1	0.000406	0	1:21736654-1:23086883	locus22
ENSG00000142794	NBPF3	brain_spinal_cord_cervical_c-1	gtex	protein_coding	1	21766621	21811498	ElasticNet	0.490852	1.73835e-11	0.93	0.000392	0	1:21736654-1:23086883	locus22
ENSG00000142794	NBPF3	brain_cerebellum	gtex	protein_coding	1	21766621	21811498	ElasticNet	0.589972	1.62093e-20	0.893	0.000378	0	1:21736654-1:23086883	locus22
ENSG00000142794	NBPF3	brain_nucleus_accumbens_basal_ganglia	gtex	protein_coding	1	21766621	21811498	ElasticNet	0.617718	7.02166e-23	0.872	0.000366	0	1:21736654-1:23086883	locus22
ENSG00000142794	NBPF3	brain_cerebellar_hemisphere	gtex	protein_coding	1	21766621	21811498	ElasticNet	0.654485	6.09411e-25	0.88	0.000361	0	1:21736654-1:23086883	locus22
ENSG00000142794	NBPF3	brain_amygdala	gtex	protein_coding	1	21766621	21811498	ElasticNet	0.437501	6.18186e-11	0.908	0.00036	0	1:21736654-1:23086883	locus22
ENSG00000142794	NBPF3	brain_frontal_cortex_ba9	gtex	protein_coding	1	21766621	21811498	ElasticNet	0.597739	2.38258e-19	0.82	0.000344	0	1:21736654-1:23086883	locus22
ENSG00000142794	NBPF3	brain_hippocampus	gtex	protein_coding	1	21766621	21811498	ElasticNet	0.469944	1.17332e-12	0.662	0.000339	0	1:21736654-1:23086883	locus22
ENSG00000142794	NBPF3	brain_putamen_basal_ganglia	gtex	protein_coding	1	21766621	21811498	ElasticNet	0.41111	3.35716e-13	0.846	0.000327	0	1:21736654-1:23086883	locus22
ENSG00000142794	NBPF3	brain_hypothalamus	gtex	protein_coding	1	21766621	21811498	ElasticNet	0.50744	5.38374e-16	0.792	0.000307	0	1:21736654-1:23086883	locus22
ENSG00000142794	NBPF3	brain_caudate_basal_ganglia	gtex	protein_coding	1	21766621	21811498	ElasticNet	0.569548	6.57943e-26	0.641	0.00029	0	1:21736654-1:23086883	locus22
ENSG00000142794	NBPF3	brain_substantia_nigra	gtex	protein_coding	1	21766621	21811498	ElasticNet	0.489629	9.25504e-09	0.691	0.00028	0	1:21736654-1:23086883	locus22
ENSG00000162551	ALPL	brain_dorsolateral_prefrontal_cortex	cmc	protein_coding	1	21835857	21904905	enet	0.0158519	0.00423471	0.254	0.000216	0	1:21736654-1:23086883	locus22
ENSG00000090686	USP48	brain_dorsolateral_prefrontal_cortex	cmc	protein_coding	1	22004791	22109688	blup	0.0228706	0.000735422	0.0178	0.000224	0	1:20469816-1:21736327	locus22
ENSG00000090686	USP48	brain_dorsolateral_prefrontal_cortex	cmc	protein_coding	1	22004791	22109688	blup	0.0228706	0.000735422	0.0312	0.000317	0	1:21736654-1:23086883	locus22
ENSG00000187942	LDLRAD2	brain_amygdala	gtex	protein_coding	1	22138758	22151714	ElasticNet	0.0716238	0.0996378	0.493	0.000282	0	1:20469816-1:21736327	locus22
ENSG00000187942	LDLRAD2	brain_amygdala	gtex	protein_coding	1	22138758	22151714	ElasticNet	0.0716238	0.0996378	1.98	0.000307	0	1:21736654-1:23086883	locus22
ENSG00000142798	HSPG2	brain_anterior_cingulate_cortex_ba24	gtex	protein_coding	1	22148738	22263790	ElasticNet	0.0366346	0.0260414	1.22	0.000349	0	1:21736654-1:23086883	locus22
ENSG00000219073	CELA3B	brain_cerebellar_hemisphere	gtex	protein_coding	1	22303514	22325135	ElasticNet	0.0332507	0.0795991	-1.21	0.000343	0	1:21736654-1:23086883	locus22
ENSG00000142789	CELA3A	brain_anterior_cingulate_cortex_ba24	gtex	protein_coding	1	22328149	22339032	ElasticNet	0.108399	0.0147405	1.22	0.000694	1	1:20469816-1:21736327	locus22
ENSG00000142789	CELA3A	brain_anterior_cingulate_cortex_ba24	gtex	protein_coding	1	22328149	22339032	ElasticNet	0.108399	0.0147405	-0.581	0.000226	0	1:21736654-1:23086883	locus22
ENSG00000228397	RP1-224A6.3	brain_spinal_cord_cervical_c-1	gtex	lincRNA	1	22350487	22351461	ElasticNet	0.0676097	0.0182903	-3.34	0.0043	1	1:21736654-1:23086883	locus22
ENSG00000218510	LINC00339	brain_nucleus_accumbens_basal_ganglia	gtex	lincRNA	1	22351681	22357716	ElasticNet	0.48627	1.75637e-17	-1.14	0.000755	1	1:20469816-1:21736327	locus22
ENSG00000218510	LINC00339	brain_hypothalamus	gtex	lincRNA	1	22351681	22357716	ElasticNet	0.0495709	1.01094e-05	1.56	0.000602	0	1:20469816-1:21736327	locus22
ENSG00000218510	LINC00339	brain_caudate_basal_ganglia	gtex	lincRNA	1	22351681	22357716	ElasticNet	0.371088	3.91665e-12	-1.04	0.000381	0	1:20469816-1:21736327	locus22
ENSG00000218510	LINC00339	brain_frontal_cortex_ba9	gtex	lincRNA	1	22351681	22357716	ElasticNet	0.370308	1.87855e-10	-0.83	0.000332	0	1:20469816-1:21736327	locus22
ENSG00000218510	LINC00339	brain_amygdala	gtex	lincRNA	1	22351681	22357716	ElasticNet	0.253437	0.003428	0.823	0.000299	0	1:20469816-1:21736327	locus22
ENSG00000218510	LINC00339	brain_spinal_cord_cervical_c-1	gtex	lincRNA	1	22351681	22357716	ElasticNet	0.110576	0.0316705	0.273	0.000246	0	1:20469816-1:21736327	locus22
ENSG00000218510	LINC00339	brain_cerebellum	gtex	lincRNA	1	22351681	22357716	ElasticNet	0.496654	1.27442e-17	-0.0837	0.000222	0	1:20469816-1:21736327	locus22
ENSG00000218510	LINC00339	brain_anterior_cingulate_cortex_ba24	gtex	lincRNA	1	22351681	22357716	ElasticNet	0.438172	1.40165e-13	3.51	0.00919	1	1:21736654-1:23086883	locus22
ENSG00000218510	LINC00339	brain_cerebellum	gtex	lincRNA	1	22351681	22357716	ElasticNet	0.496654	1.27442e-17	3.36	0.00769	1	1:21736654-1:23086883	locus22
ENSG00000218510	LINC00339	brain_cortex	gtex	lincRNA	1	22351681	22357716	ElasticNet	0.460843	8.3488e-16	3.35	0.00739	1	1:21736654-1:23086883	locus22
ENSG00000218510	LINC00339	brain_spinal_cord_cervical_c-1	gtex	lincRNA	1	22351681	22357716	ElasticNet	0.110576	0.0316705	3.7	0.00572	1	1:21736654-1:23086883	locus22
ENSG00000218510	LINC00339	brain_cerebellar_hemisphere	gtex	lincRNA	1	22351681	22357716	ElasticNet	0.427053	3.94373e-07	3.04	0.00378	1	1:21736654-1:23086883	locus22
ENSG00000218510	LINC00339	brain_caudate_basal_ganglia	gtex	lincRNA	1	22351681	22357716	ElasticNet	0.371088	3.91665e-12	2.98	0.00352	1	1:21736654-1:23086883	locus22
ENSG00000218510	LINC00339	brain_putamen_basal_ganglia	gtex	lincRNA	1	22351681	22357716	ElasticNet	0.369252	1.24374e-09	3.02	0.0026	1	1:21736654-1:23086883	locus22
ENSG00000218510	LINC00339	brain_nucleus_accumbens_basal_ganglia	gtex	lincRNA	1	22351681	22357716	ElasticNet	0.48627	1.75637e-17	2.88	0.00214	0	1:21736654-1:23086883	locus22
ENSG00000218510	LINC00339	brain_amygdala	gtex	lincRNA	1	22351681	22357716	ElasticNet	0.253437	0.003428	3.21	0.00187	0	1:21736654-1:23086883	locus22
ENSG00000218510	LINC00339	brain_hippocampus	gtex	lincRNA	1	22351681	22357716	ElasticNet	0.0492419	0.00545017	2.49	0.00101	0	1:21736654-1:23086883	locus22
ENSG00000218510	LINC00339	brain_frontal_cortex_ba9	gtex	lincRNA	1	22351681	22357716	ElasticNet	0.370308	1.87855e-10	1.8	0.000741	0	1:21736654-1:23086883	locus22
ENSG00000218510	LINC00339	brain_hypothalamus	gtex	lincRNA	1	22351681	22357716	ElasticNet	0.0495709	1.01094e-05	0.555	0.000379	0	1:21736654-1:23086883	locus22
ENSG00000070831	CDC42	brain_caudate_basal_ganglia	gtex	protein_coding	1	22379120	22419437	ElasticNet	0.0706061	0.00153276	-0.822	0.000217	0	1:21736654-1:23086883	locus22
ENSG00000162552	WNT4	brain_anterior_cingulate_cortex_ba24	gtex	protein_coding	1	22443798	22470462	ElasticNet	0.0607653	0.131381	-1.11	0.000415	0	1:20469816-1:21736327	locus22
ENSG00000162552	WNT4	brain_anterior_cingulate_cortex_ba24	gtex	protein_coding	1	22443798	22470462	ElasticNet	0.0607653	0.131381	-0.943	0.000225	0	1:21736654-1:23086883	locus22
ENSG00000184677	ZBTB40	brain_cerebellum	gtex	protein_coding	1	22778344	22857650	ElasticNet	0.0615425	0.00796451	1.47	0.000595	0	1:21736654-1:23086883	locus23
ENSG00000184677	ZBTB40	brain_cerebellar_hemisphere	gtex	protein_coding	1	22778344	22857650	ElasticNet	0.0612924	0.0715246	1.22	0.000309	0	1:21736654-1:23086883	locus23
ENSG00000070886	EPHA8	brain_cortex	gtex	protein_coding	1	22890057	22930087	ElasticNet	0.00259886	0.0181479	-1.12	0.000304	0	1:21736654-1:23086883	locus23
ENSG00000070886	EPHA8	brain_frontal_cortex_ba9	gtex	protein_coding	1	22890057	22930087	ElasticNet	-0.018061	0.0252604	-0.957	0.000252	0	1:21736654-1:23086883	locus23
ENSG00000070886	EPHA8	brain_putamen_basal_ganglia	gtex	protein_coding	1	22890057	22930087	ElasticNet	0.152483	0.002118	-0.649	0.000252	0	1:21736654-1:23086883	locus23
ENSG00000070886	EPHA8	brain_caudate_basal_ganglia	gtex	protein_coding	1	22890057	22930087	ElasticNet	-0.00362857	0.166095	0.239	0.000224	0	1:21736654-1:23086883	locus23
ENSG00000159189	C1QC	brain_spinal_cord_cervical_c-1	gtex	protein_coding	1	22970123	22974603	ElasticNet	-0.0100769	0.00618643	-0.954	0.000236	0	1:21736654-1:23086883	locus23
ENSG00000133216	EPHB2	brain_putamen_basal_ganglia	gtex	protein_coding	1	23037332	23241818	ElasticNet	0.0654937	1.2683e-05	0.944	0.000282	0	1:21736654-1:23086883	locus23
ENSG00000133216	EPHB2	brain_caudate_basal_ganglia	gtex	protein_coding	1	23037332	23241818	ElasticNet	0.266172	2.64453e-06	-0.953	0.000196	0	1:21736654-1:23086883	locus23
ENSG00000272796.1	RP1-74M1.3	brain_caudate_basal_ganglia	gtex	lincRNA	1	23138908	23138908	ElasticNet	0.0473758	0.0129125	-0.194	0.000203	0	1:21736654-1:23086883	locus24
ENSG00000004487	KDM1A	brain_spinal_cord_cervical_c-1	gtex	protein_coding	1	23345941	23410182	ElasticNet	-0.0200433	0.309961	0.6	0.000221	0	1:21736654-1:23086883	locus24
ENSG00000169641	LUZP1	brain_caudate_basal_ganglia	gtex	protein_coding	1	23410516	23504301	ElasticNet	0.0821205	0.000907697	0.0595	0.000217	0	1:21736654-1:23086883	locus24
ENSG00000169641	LUZP1	brain_dorsolateral_prefrontal_cortex	cmc	protein_coding	1	23417682	23504301	enet	0.107856	4.76641e-13	1.32	0.000249	0	1:21736654-1:23086883	locus24
ENSG00000229010	RP5-979D14.1	brain_cerebellum	gtex	pseudogene	1	23466818	23467635	ElasticNet	0.0193424	0.166356	-1.18	0.000244	0	1:21736654-1:23086883	locus24
ENSG00000179546	HTR1D	brain_anterior_cingulate_cortex_ba24	gtex	protein_coding	1	23516993	23521222	ElasticNet	0.0264326	0.100533	1.99	0.00115	0	1:21736654-1:23086883	locus24
ENSG00000179546	HTR1D	brain_nucleus_accumbens_basal_ganglia	gtex	protein_coding	1	23516993	23521222	ElasticNet	0.139549	0.0405785	-1.28	0.000802	0	1:21736654-1:23086883	locus24
ENSG00000179546	HTR1D	brain_frontal_cortex_ba9	gtex	protein_coding	1	23516993	23521222	ElasticNet	0.0853309	0.00938898	-1.28	0.000456	0	1:21736654-1:23086883	locus24
ENSG00000179546	HTR1D	brain_caudate_basal_ganglia	gtex	protein_coding	1	23516993	23521222	ElasticNet	0.0973038	0.0271184	1.32	0.000315	0	1:21736654-1:23086883	locus24
ENSG00000179546	HTR1D	brain_putamen_basal_ganglia	gtex	protein_coding	1	23516993	23521222	ElasticNet	0.0307523	0.155965	-0.663	0.000223	0	1:21736654-1:23086883	locus24
ENSG00000179546	HTR1D	brain_dorsolateral_prefrontal_cortex	cmc	protein_coding	1	23518387	23521222	enet	0.0863069	1.13709e-10	0.101	0.000209	0	1:21736654-1:23086883	locus24
ENSG00000261326	RP5-1057J7.6	brain_cerebellar_hemisphere	gtex	lincRNA	1	23607802	23613245	ElasticNet	0.0649002	0.105425	-0.878	0.000238	0	1:21736654-1:23086883	locus24
ENSG00000249087.3	C1orf213	brain_substantia_nigra	gtex	protein_coding	1	23664797	23664797	ElasticNet	0.0373701	0.104367	1.14	0.000327	0	1:21736654-1:23086883	locus24
ENSG00000125945	ZNF436	brain_cerebellar_hemisphere	gtex	protein_coding	1	23685941	23695935	ElasticNet	0.0532731	0.0384303	-0.196	0.000224	0	1:21736654-1:23086883	locus24
ENSG00000204219	TCEA3	brain_hippocampus	gtex	protein_coding	1	23707554	23751233	ElasticNet	0.205806	0.000560686	-2.51	0.00146	0	1:21736654-1:23086883	locus24
ENSG00000204219	TCEA3	brain_frontal_cortex_ba9	gtex	protein_coding	1	23707554	23751233	ElasticNet	0.249713	7.13603e-07	0.932	0.000729	0	1:21736654-1:23086883	locus24
ENSG00000204219	TCEA3	brain_anterior_cingulate_cortex_ba24	gtex	protein_coding	1	23707554	23751233	ElasticNet	0.164969	0.000187696	-1.41	0.000563	0	1:21736654-1:23086883	locus24
ENSG00000204219	TCEA3	brain_cerebellum	gtex	protein_coding	1	23707554	23751233	ElasticNet	0.15398	0.00311241	-1.76	0.000546	0	1:21736654-1:23086883	locus24
ENSG00000204219	TCEA3	brain_cortex	gtex	protein_coding	1	23707554	23751233	ElasticNet	0.195236	4.28273e-07	-2.1	0.000485	0	1:21736654-1:23086883	locus24
ENSG00000204219	TCEA3	brain_caudate_basal_ganglia	gtex	protein_coding	1	23707554	23751233	ElasticNet	0.145532	0.000970648	0.274	0.000239	0	1:21736654-1:23086883	locus24
ENSG00000204219	TCEA3	brain_nucleus_accumbens_basal_ganglia	gtex	protein_coding	1	23707554	23751233	ElasticNet	0.246931	3.01137e-07	0.39	0.000236	0	1:21736654-1:23086883	locus24
ENSG00000204219	TCEA3	brain_amygdala	gtex	protein_coding	1	23707554	23751233	ElasticNet	0.105735	0.00766778	0.408	0.000201	0	1:21736654-1:23086883	locus24
ENSG00000088280	ASAP3	brain_hypothalamus	gtex	protein_coding	1	23755056	23811061	ElasticNet	0.0664085	0.0781713	1.05	0.000268	0	1:21736654-1:23086883	locus24
ENSG00000197880.4	MDS2	brain_hippocampus	gtex	protein_coding	1	24365512	24365512	ElasticNet	0.0110501	0.0732219	-1.25	0.000447	0	1:21736654-1:23086883	locus24
ENSG00000159023	EPB41	brain_anterior_cingulate_cortex_ba24	gtex	protein_coding	1	29213603	29446553	ElasticNet	0.0397715	0.0243662	2.41	0.0141	1	1:30161881-1:32438515	locus29
ENSG00000159023	EPB41	brain_cerebellar_hemisphere	gtex	protein_coding	1	29213603	29446553	ElasticNet	0.279812	1.14838e-08	-0.24	0.000134	0	1:30161881-1:32438515	locus29
ENSG00000253304	TMEM200B	brain_putamen_basal_ganglia	gtex	protein_coding	1	29445940	29450447	ElasticNet	0.104909	6.49476e-05	0.107	0.000134	0	1:30161881-1:32438515	locus29
ENSG00000116350	SRSF4	brain_cerebellar_hemisphere	gtex	protein_coding	1	29474255	29508499	ElasticNet	0.0894054	0.0097458	0.292	0.000175	0	1:30161881-1:32438515	locus29
ENSG00000116353	MECR	brain_cerebellum	gtex	protein_coding	1	29519385	29557454	ElasticNet	0.0636295	0.00426773	-0.389	0.000138	0	1:30161881-1:32438515	locus29
ENSG00000060656	PTPRU	brain_cerebellum	gtex	protein_coding	1	29563028	29653325	ElasticNet	0.222099	3.50587e-08	-1.83	0.00105	0	1:30161881-1:32438515	locus29
ENSG00000060656	PTPRU	brain_cerebellar_hemisphere	gtex	protein_coding	1	29563028	29653325	ElasticNet	0.101951	0.00206759	0.98	0.000186	0	1:30161881-1:32438515	locus29
ENSG00000060656	PTPRU	brain_anterior_cingulate_cortex_ba24	gtex	protein_coding	1	29563028	29653325	ElasticNet	0.073613	0.0235722	0.552	0.000158	0	1:30161881-1:32438515	locus29
ENSG00000060656	PTPRU	brain_spinal_cord_cervical_c-1	gtex	protein_coding	1	29563028	29653325	ElasticNet	0.181683	2.46756e-05	0.917	0.000145	0	1:30161881-1:32438515	locus29
ENSG00000162510	MATN1	brain_hippocampus	gtex	protein_coding	1	31184124	31196434	ElasticNet	0.000293659	0.303847	0.373	0.000139	0	1:30161881-1:32438515	locus30
ENSG00000223382	RP1-65J11.1	brain_putamen_basal_ganglia	gtex	lincRNA	1	31297075	31307131	ElasticNet	0.233435	0.000216303	-0.902	0.000234	0	1:30161881-1:32438515	locus30
ENSG00000134644	PUM1	brain_hippocampus	gtex	protein_coding	1	31404353	31538838	ElasticNet	0.0633759	0.0629668	-2.78	0.00305	0	1:30161881-1:32438515	locus30
ENSG00000212673.1	AL136115.1	brain_spinal_cord_cervical_c-1	gtex	protein_coding	1	31499221	31499221	ElasticNet	0.0314998	0.137585	-0.4	0.000135	0	1:30161881-1:32438515	locus30
ENSG00000084628	NKAIN1	brain_dorsolateral_prefrontal_cortex	cmc	protein_coding	1	31652591	31712734	bslmm	0.223723	8.55317e-27	0.724	0.000141	0	1:30161881-1:32438515	locus30
ENSG00000084628	NKAIN1	brain_hypothalamus	gtex	protein_coding	1	31652592	31712401	ElasticNet	0.251817	0.00230316	2.23	0.000375	0	1:30161881-1:32438515	locus30
ENSG00000084628	NKAIN1	brain_nucleus_accumbens_basal_ganglia	gtex	protein_coding	1	31652592	31712401	ElasticNet	0.258367	1.72213e-07	1.44	0.000295	0	1:30161881-1:32438515	locus30
ENSG00000084628	NKAIN1	brain_frontal_cortex_ba9	gtex	protein_coding	1	31652592	31712401	ElasticNet	0.132998	0.00014046	1.56	0.000237	0	1:30161881-1:32438515	locus30
ENSG00000084628	NKAIN1	brain_spinal_cord_cervical_c-1	gtex	protein_coding	1	31652592	31712401	ElasticNet	0.274315	5.45223e-06	1.3	0.00022	0	1:30161881-1:32438515	locus30
ENSG00000084628	NKAIN1	brain_cortex	gtex	protein_coding	1	31652592	31712401	ElasticNet	0.255151	0.000566707	1.27	0.00022	0	1:30161881-1:32438515	locus30
ENSG00000084628	NKAIN1	brain_amygdala	gtex	protein_coding	1	31652592	31712401	ElasticNet	0.484972	2.0972e-13	1.35	0.000199	0	1:30161881-1:32438515	locus30
ENSG00000084628	NKAIN1	brain_putamen_basal_ganglia	gtex	protein_coding	1	31652592	31712401	ElasticNet	0.506247	3.82325e-14	1.1	0.000173	0	1:30161881-1:32438515	locus30
ENSG00000084628	NKAIN1	brain_anterior_cingulate_cortex_ba24	gtex	protein_coding	1	31652592	31712401	ElasticNet	0.0897977	0.000622271	1.46	0.000172	0	1:30161881-1:32438515	locus30
ENSG00000084628	NKAIN1	brain_caudate_basal_ganglia	gtex	protein_coding	1	31652592	31712401	ElasticNet	0.588164	5.22228e-27	1.23	0.000172	0	1:30161881-1:32438515	locus30
ENSG00000084628	NKAIN1	brain_hippocampus	gtex	protein_coding	1	31652592	31712401	ElasticNet	0.52652	6.27432e-13	0.292	0.000145	0	1:30161881-1:32438515	locus30
ENSG00000084628	NKAIN1	brain_substantia_nigra	gtex	protein_coding	1	31652592	31712401	ElasticNet	0.437832	8.88397e-08	0.687	0.000142	0	1:30161881-1:32438515	locus30
ENSG00000060688	SNRNP40	brain_dorsolateral_prefrontal_cortex	cmc	protein_coding	1	31732414	31769644	blup	0.0276384	0.000226642	1.7	0.000188	0	1:30161881-1:32438515	locus30
ENSG00000229447	RP11-490K7.4	brain_cerebellar_hemisphere	gtex	pseudogene	1	31736092	31736528	ElasticNet	0.120183	0.00367998	1.91	0.000418	0	1:30161881-1:32438515	locus30
ENSG00000229447	RP11-490K7.4	brain_anterior_cingulate_cortex_ba24	gtex	pseudogene	1	31736092	31736528	ElasticNet	0.0560144	0.171066	0.192	0.000158	0	1:30161881-1:32438515	locus30
ENSG00000121769	FABP3	brain_cerebellar_hemisphere	gtex	protein_coding	1	31838472	31849697	ElasticNet	0.181664	1.03828e-05	1.6	0.000225	0	1:30161881-1:32438515	locus30
ENSG00000121769	FABP3	brain_cerebellum	gtex	protein_coding	1	31838472	31849697	ElasticNet	0.284956	3.29173e-10	-0.578	0.000141	0	1:30161881-1:32438515	locus30
ENSG00000121764	HCRTR1	brain_nucleus_accumbens_basal_ganglia	gtex	protein_coding	1	32083287	32098119	ElasticNet	0.0166028	0.200353	-0.116	0.000152	0	1:30161881-1:32438515	locus31
ENSG00000121764	HCRTR1	brain_cerebellum	gtex	protein_coding	1	32083287	32098119	ElasticNet	0.0796829	0.00408363	0.874	0.000139	0	1:30161881-1:32438515	locus31
ENSG00000162517	PEF1	brain_dorsolateral_prefrontal_cortex	cmc	protein_coding	1	32095462	32110838	lasso	0.0267397	0.000282807	6.56	0.000244	0	1:30161881-1:32438515	locus31
ENSG00000162517	PEF1	brain_frontal_cortex_ba9	gtex	protein_coding	1	32095463	32110497	ElasticNet	-0.0476413	0.102228	2.91	0.000147	0	1:30161881-1:32438515	locus31
ENSG00000084636	COL16A1	brain_dorsolateral_prefrontal_cortex	cmc	protein_coding	1	32117847	32169768	bslmm	0.229623	1.51766e-27	-0.453	0.000216	0	1:30161881-1:32438515	locus31
ENSG00000084636	COL16A1	brain_nucleus_accumbens_basal_ganglia	gtex	protein_coding	1	32117848	32169920	ElasticNet	0.08704	1.55453e-05	1.19	0.000222	0	1:30161881-1:32438515	locus31
ENSG00000084636	COL16A1	brain_cerebellar_hemisphere	gtex	protein_coding	1	32117848	32169920	ElasticNet	-0.00193224	0.318379	-4.17	0.000199	0	1:30161881-1:32438515	locus31
ENSG00000084636	COL16A1	brain_spinal_cord_cervical_c-1	gtex	protein_coding	1	32117848	32169920	ElasticNet	0.117239	0.000101077	1.2	0.000197	0	1:30161881-1:32438515	locus31
ENSG00000084636	COL16A1	brain_frontal_cortex_ba9	gtex	protein_coding	1	32117848	32169920	ElasticNet	0.10666	0.0175493	1.29	0.000196	0	1:30161881-1:32438515	locus31
ENSG00000084636	COL16A1	brain_hippocampus	gtex	protein_coding	1	32117848	32169920	ElasticNet	0.157854	5.87905e-05	1.15	0.000185	0	1:30161881-1:32438515	locus31
ENSG00000084636	COL16A1	brain_amygdala	gtex	protein_coding	1	32117848	32169920	ElasticNet	0.329016	2.76815e-05	-0.0882	0.000184	0	1:30161881-1:32438515	locus31
ENSG00000084636	COL16A1	brain_putamen_basal_ganglia	gtex	protein_coding	1	32117848	32169920	ElasticNet	0.186555	2.7523e-05	0.781	0.000175	0	1:30161881-1:32438515	locus31
ENSG00000084636	COL16A1	brain_cortex	gtex	protein_coding	1	32117848	32169920	ElasticNet	0.194561	1.21881e-06	0.747	0.000148	0	1:30161881-1:32438515	locus31
ENSG00000084636	COL16A1	brain_caudate_basal_ganglia	gtex	protein_coding	1	32117848	32169920	ElasticNet	0.186708	1.78557e-05	0.636	0.000142	0	1:30161881-1:32438515	locus31
ENSG00000084636	COL16A1	brain_hypothalamus	gtex	protein_coding	1	32117848	32169920	ElasticNet	0.0565493	0.111305	1.08	0.000141	0	1:30161881-1:32438515	locus31
ENSG00000084636	COL16A1	brain_anterior_cingulate_cortex_ba24	gtex	protein_coding	1	32117848	32169920	ElasticNet	-0.179302	0.0103234	-0.233	0.000135	0	1:30161881-1:32438515	locus31
ENSG00000121753	BAI2	brain_frontal_cortex_ba9	gtex	protein_coding	1	32192718	32230494	ElasticNet	-0.035411	0.0661964	0.325	0.00014	0	1:30161881-1:32438515	locus31
ENSG00000134668	SPOCD1	brain_anterior_cingulate_cortex_ba24	gtex	protein_coding	1	32256023	32281652	ElasticNet	0.0931328	0.00270484	2.06	0.00476	0	1:30161881-1:32438515	locus31
ENSG00000203620	RP11-84A19.2	brain_nucleus_accumbens_basal_ganglia	gtex	lincRNA	1	32307620	32321169	ElasticNet	0.075636	0.152758	-0.39	0.000137	0	1:30161881-1:32438515	locus31
ENSG00000269967	RP11-84A19.4	brain_cortex	gtex	lincRNA	1	32317514	32387442	ElasticNet	0.0247287	0.0973602	-2.65	0.000153	0	1:30161881-1:32438515	locus31
ENSG00000212673.1	AL136115.1	brain_frontal_cortex_ba9	gtex	protein_coding	1	32344674	32344674	ElasticNet	0.0813171	0.017929	-0.535	0.000137	0	1:30161881-1:32438515	locus31
ENSG00000184007	PTP4A2	brain_nucleus_accumbens_basal_ganglia	gtex	protein_coding	1	32372022	32410457	ElasticNet	0.027464	0.0774	0.563	0.000461	0	1:30161881-1:32438515	locus31
ENSG00000184007	PTP4A2	brain_cerebellum	gtex	protein_coding	1	32372022	32410457	ElasticNet	-0.00161592	0.184118	-0.443	0.000149	0	1:30161881-1:32438515	locus31
ENSG00000228634	RP4-534N18.2	brain_cortex	gtex	lincRNA	1	32398621	32399576	ElasticNet	0.0515002	0.0337753	3.64	0.000334	0	1:30161881-1:32438515	locus31
ENSG00000121774	KHDRBS1	brain_cerebellum	gtex	protein_coding	1	32479430	32526451	ElasticNet	-0.011087	0.0588958	-1.98	0.00113	0	1:30161881-1:32438515	locus31
ENSG00000121774	KHDRBS1	brain_nucleus_accumbens_basal_ganglia	gtex	protein_coding	1	32479430	32526451	ElasticNet	-0.0218775	0.0753907	-3.08	0.000185	0	1:30161881-1:32438515	locus31
ENSG00000121775	TMEM39B	brain_frontal_cortex_ba9	gtex	protein_coding	1	32537632	32568467	ElasticNet	0.119799	0.0834002	-3.44	0.000153	0	1:30161881-1:32438515	locus31
ENSG00000121775	TMEM39B	brain_cerebellum	gtex	protein_coding	1	32537632	32568467	ElasticNet	-0.0235471	0.00333691	0.201	0.000151	0	1:30161881-1:32438515	locus31
ENSG00000220785.3	MTMR9LP	brain_anterior_cingulate_cortex_ba24	gtex	pseudogene	1	3.25408e+07	3.25408e+07	ElasticNet	0.0713931	2.94006e-05	5.09	0.000299	0	1:30161881-1:32438515	locus31
ENSG00000025800	KPNA6	brain_putamen_basal_ganglia	gtex	protein_coding	1	32573639	32642169	ElasticNet	0.0437073	0.0342639	2.12	0.000188	0	1:30161881-1:32438515	locus31
ENSG00000084652	TXLNA	brain_cerebellum	gtex	protein_coding	1	32645287	32663886	ElasticNet	0.0601333	0.007687	0.306	0.000252	0	1:30161881-1:32438515	locus31
ENSG00000084652	TXLNA	brain_cerebellar_hemisphere	gtex	protein_coding	1	32645287	32663886	ElasticNet	0.0556324	0.11333	-0.819	0.000161	0	1:30161881-1:32438515	locus31
ENSG00000084652	TXLNA	brain_dorsolateral_prefrontal_cortex	cmc	protein_coding	1	32645344	32663886	bslmm	0.0285556	0.000180838	0.596	0.00136	0	1:30161881-1:32438515	locus31
ENSG00000220785.3	MTMR9LP	brain_cerebellum	gtex	pseudogene	1	3.2658e+07	3.2658e+07	ElasticNet	0.0596035	7.64976e-05	0.644	0.000194	0	1:30161881-1:32438515	locus31
ENSG00000160050	CCDC28B	brain_spinal_cord_cervical_c-1	gtex	protein_coding	1	32665987	32670988	ElasticNet	0.153699	0.101941	-1.69	0.000145	0	1:30161881-1:32438515	locus31
ENSG00000222046	DCDC2B	brain_hippocampus	gtex	protein_coding	1	32674695	32681797	ElasticNet	-0.0103877	0.198393	0.77	0.00112	0	1:30161881-1:32438515	locus31
ENSG00000222046	DCDC2B	brain_nucleus_accumbens_basal_ganglia	gtex	protein_coding	1	32674695	32681797	ElasticNet	0.0103657	0.153712	-1.28	0.000175	0	1:30161881-1:32438515	locus31
ENSG00000220785.3	MTMR9LP	brain_cerebellar_hemisphere	gtex	pseudogene	1	32677212	32677212	ElasticNet	0.109002	0.0323676	-2.56	0.000158	0	1:30161881-1:32438515	locus31
ENSG00000220785	MTMR9LP	brain_dorsolateral_prefrontal_cortex	cmc	transcribed_unprocessed_pseudogene	1	32697260	32707311	lasso	0.106645	6.50331e-13	1.77	0.000755	0	1:30161881-1:32438515	locus31
ENSG00000220785.3	MTMR9LP	brain_nucleus_accumbens_basal_ganglia	gtex	pseudogene	1	32706791	32706791	ElasticNet	0.065142	0.0266177	2.55	0.000158	0	1:30161881-1:32438515	locus31
ENSG00000175130	MARCKSL1	brain_frontal_cortex_ba9	gtex	protein_coding	1	32799433	32801980	ElasticNet	0.0195687	0.00444306	4.85	0.000258	0	1:30161881-1:32438515	locus31
ENSG00000162526	TSSK3	brain_cortex	gtex	protein_coding	1	32817122	32829913	ElasticNet	0.0654448	0.00868276	-0.772	0.000288	0	1:30161881-1:32438515	locus31
ENSG00000162526	TSSK3	brain_nucleus_accumbens_basal_ganglia	gtex	protein_coding	1	32817122	32829913	ElasticNet	0.0796596	0.0862599	0.642	0.000199	0	1:30161881-1:32438515	locus31
ENSG00000160058	BSDC1	brain_cerebellar_hemisphere	gtex	protein_coding	1	32830704	32860332	ElasticNet	0.0517917	0.0744538	1.39	0.000154	0	1:30161881-1:32438515	locus31
ENSG00000160062	ZBTB8A	brain_substantia_nigra	gtex	protein_coding	1	33005028	33071540	ElasticNet	0.0845409	0.153608	-0.819	0.00014	0	1:30161881-1:32438515	locus31
ENSG00000220785.3	MTMR9LP	brain_spinal_cord_cervical_c-1	gtex	pseudogene	1	33076393	33076393	ElasticNet	0.270524	0.000332997	0.0876	0.000134	0	1:30161881-1:32438515	locus31
ENSG00000162520	SYNC	brain_anterior_cingulate_cortex_ba24	gtex	protein_coding	1	33145507	33169197	ElasticNet	-0.0175543	0.201081	-1.21	0.000196	0	1:30161881-1:32438515	locus31
ENSG00000162520	SYNC	brain_putamen_basal_ganglia	gtex	protein_coding	1	33145507	33169197	ElasticNet	0.113216	0.0666177	-1.37	0.000153	0	1:30161881-1:32438515	locus31
ENSG00000160097	FNDC5	brain_anterior_cingulate_cortex_ba24	gtex	protein_coding	1	33327869	33338083	ElasticNet	0.0488969	0.240977	-0.175	0.000177	0	1:30161881-1:32438515	locus31
ENSG00000121905	HPCA	brain_cortex	gtex	protein_coding	1	33351595	33364042	ElasticNet	-0.00672501	0.194262	0.843	0.000137	0	1:30161881-1:32438515	locus31
ENSG00000168653	NDUFS5	brain_cerebellum	gtex	protein_coding	1	39491990	39500308	ElasticNet	0.280263	7.15159e-12	-0.123	0.000135	0	1:40200894-1:41975176	locus36
ENSG00000168653	NDUFS5	brain_putamen_basal_ganglia	gtex	protein_coding	1	39491990	39500308	ElasticNet	0.119821	0.00998152	0.202	0.000125	0	1:40200894-1:41975176	locus36
ENSG00000183682	BMP8A	brain_hypothalamus	gtex	protein_coding	1	39957318	39991607	ElasticNet	0.167007	0.000612436	-1.63	0.000203	0	1:40200894-1:41975176	locus37
ENSG00000237624	OXCT2P1	brain_cerebellar_hemisphere	gtex	pseudogene	1	39980628	39982162	ElasticNet	0.0126871	0.0493443	-1.89	0.00044	0	1:40200894-1:41975176	locus37
ENSG00000237624	OXCT2P1	brain_hippocampus	gtex	pseudogene	1	39980628	39982162	ElasticNet	0.142288	0.0011902	-0.863	0.000265	0	1:40200894-1:41975176	locus37
ENSG00000237624	OXCT2P1	brain_cortex	gtex	pseudogene	1	39980628	39982162	ElasticNet	0.203175	4.85644e-08	0.837	0.000258	0	1:40200894-1:41975176	locus37
ENSG00000237624	OXCT2P1	brain_nucleus_accumbens_basal_ganglia	gtex	pseudogene	1	39980628	39982162	ElasticNet	0.00729818	0.00566187	-0.952	0.000232	0	1:40200894-1:41975176	locus37
ENSG00000237624	OXCT2P1	brain_caudate_basal_ganglia	gtex	pseudogene	1	39980628	39982162	ElasticNet	0.0432501	0.0216067	-0.12	0.000144	0	1:40200894-1:41975176	locus37
ENSG00000237624	OXCT2P1	brain_anterior_cingulate_cortex_ba24	gtex	pseudogene	1	39980628	39982162	ElasticNet	0.0941911	0.000627028	0.175	0.000135	0	1:40200894-1:41975176	locus37
ENSG00000237624	OXCT2P1	brain_spinal_cord_cervical_c-1	gtex	pseudogene	1	39980628	39982162	ElasticNet	0.0127038	0.000440247	0.335	0.00013	0	1:40200894-1:41975176	locus37
ENSG00000237624	OXCT2P1	brain_cerebellum	gtex	pseudogene	1	39980628	39982162	ElasticNet	0.0705124	0.000190378	-0.101	0.000128	0	1:40200894-1:41975176	locus37
ENSG00000237624	OXCT2P1	brain_frontal_cortex_ba9	gtex	pseudogene	1	39980628	39982162	ElasticNet	0.042097	0.324692	-0.201	0.000123	0	1:40200894-1:41975176	locus37
ENSG00000243970	PPIEL	brain_dorsolateral_prefrontal_cortex	cmc	transcribed_unprocessed_pseudogene	1	39987951	40025370	enet	0.112038	1.62676e-13	0.204	0.000138	0	1:40200894-1:41975176	locus37
ENSG00000243970	PPIEL	brain_cerebellar_hemisphere	gtex	pseudogene	1	39987952	40011859	ElasticNet	0.147035	0.000840698	-0.576	0.000132	0	1:40200894-1:41975176	locus37
ENSG00000090621	PABPC4	brain_nucleus_accumbens_basal_ganglia	gtex	protein_coding	1	40026488	40042462	ElasticNet	-0.0143541	0.0716858	1.85	0.000628	0	1:40200894-1:41975176	locus37
ENSG00000116983	HPCAL4	brain_caudate_basal_ganglia	gtex	protein_coding	1	40144320	40157361	ElasticNet	0.140977	1.48283e-05	-0.0611	0.000129	0	1:40200894-1:41975176	locus37
ENSG00000084072	PPIE	brain_hypothalamus	gtex	protein_coding	1	40157854	40229586	ElasticNet	0.144122	2.62779e-07	2.59	0.00281	0	1:40200894-1:41975176	locus37
ENSG00000084072	PPIE	brain_substantia_nigra	gtex	protein_coding	1	40157854	40229586	ElasticNet	0.203156	0.00118388	2.44	0.000951	0	1:40200894-1:41975176	locus37
ENSG00000084072	PPIE	brain_spinal_cord_cervical_c-1	gtex	protein_coding	1	40157854	40229586	ElasticNet	0.489336	3.91191e-11	2.36	0.000933	0	1:40200894-1:41975176	locus37
ENSG00000084072	PPIE	brain_amygdala	gtex	protein_coding	1	40157854	40229586	ElasticNet	0.260969	7.16954e-06	2.32	0.000805	0	1:40200894-1:41975176	locus37
ENSG00000084072	PPIE	brain_putamen_basal_ganglia	gtex	protein_coding	1	40157854	40229586	ElasticNet	0.38539	1.0445e-12	2.28	0.000747	0	1:40200894-1:41975176	locus37
ENSG00000084072	PPIE	brain_frontal_cortex_ba9	gtex	protein_coding	1	40157854	40229586	ElasticNet	0.0760133	0.0659749	2.24	0.000722	0	1:40200894-1:41975176	locus37
ENSG00000084072	PPIE	brain_caudate_basal_ganglia	gtex	protein_coding	1	40157854	40229586	ElasticNet	0.391753	1.32369e-15	2.18	0.000595	0	1:40200894-1:41975176	locus37
ENSG00000084072	PPIE	brain_cortex	gtex	protein_coding	1	40157854	40229586	ElasticNet	0.274001	7.58062e-10	2.11	0.000557	0	1:40200894-1:41975176	locus37
ENSG00000084072	PPIE	brain_hippocampus	gtex	protein_coding	1	40157854	40229586	ElasticNet	0.549898	3.26498e-13	1.71	0.000356	0	1:40200894-1:41975176	locus37
ENSG00000084072	PPIE	brain_cerebellum	gtex	protein_coding	1	40157854	40229586	ElasticNet	0.355304	4.15707e-12	1.98	0.000356	0	1:40200894-1:41975176	locus37
ENSG00000084072	PPIE	brain_cerebellar_hemisphere	gtex	protein_coding	1	40157854	40229586	ElasticNet	0.268594	2.34578e-08	1.72	0.000312	0	1:40200894-1:41975176	locus37
ENSG00000084072	PPIE	brain_nucleus_accumbens_basal_ganglia	gtex	protein_coding	1	40157854	40229586	ElasticNet	0.377313	3.0077e-11	1.33	0.000283	0	1:40200894-1:41975176	locus37
ENSG00000084072	PPIE	brain_anterior_cingulate_cortex_ba24	gtex	protein_coding	1	40157854	40229586	ElasticNet	0.0504701	0.00162825	1.55	0.00024	0	1:40200894-1:41975176	locus37
ENSG00000225333	RP1-144F13.4	brain_caudate_basal_ganglia	gtex	pseudogene	1	40183700	40184267	ElasticNet	0.0335897	0.0446833	0.578	0.00015	0	1:40200894-1:41975176	locus37
ENSG00000116985	BMP8B	brain_cerebellum	gtex	protein_coding	1	40222854	40254533	ElasticNet	0.129519	1.8254e-05	2.57	0.0014	0	1:40200894-1:41975176	locus37
ENSG00000116985	BMP8B	brain_cortex	gtex	protein_coding	1	40222854	40254533	ElasticNet	0.0233583	0.183368	0.352	0.000203	0	1:40200894-1:41975176	locus37
ENSG00000116985	BMP8B	brain_caudate_basal_ganglia	gtex	protein_coding	1	40222854	40254533	ElasticNet	0.0676717	0.000327582	0.185	0.000146	0	1:40200894-1:41975176	locus37
ENSG00000116985	BMP8B	brain_cerebellar_hemisphere	gtex	protein_coding	1	40222854	40254533	ElasticNet	0.109884	0.00461392	0.723	0.000127	0	1:40200894-1:41975176	locus37
ENSG00000198754	OXCT2	brain_cerebellar_hemisphere	gtex	protein_coding	1	40235195	40237020	ElasticNet	0.116137	0.00235348	-0.316	0.000176	0	1:40200894-1:41975176	locus37
ENSG00000198754	OXCT2	brain_cerebellum	gtex	protein_coding	1	40235195	40237020	ElasticNet	0.160891	9.94234e-07	-0.0234	0.000159	0	1:40200894-1:41975176	locus37
ENSG00000198754	OXCT2	brain_anterior_cingulate_cortex_ba24	gtex	protein_coding	1	40235195	40237020	ElasticNet	0.14436	0.0654218	1.04	0.000153	0	1:40200894-1:41975176	locus37
ENSG00000198754	OXCT2	brain_caudate_basal_ganglia	gtex	protein_coding	1	40235195	40237020	ElasticNet	0.00609605	0.213102	0.195	0.000136	0	1:40200894-1:41975176	locus37
ENSG00000043514	TRIT1	brain_dorsolateral_prefrontal_cortex	cmc	protein_coding	1	40306705	40349177	enet	0.445534	8.01438e-60	1.17	0.000184	0	1:40200894-1:41975176	locus37
ENSG00000043514	TRIT1	brain_caudate_basal_ganglia	gtex	protein_coding	1	40306723	40349183	ElasticNet	0.033246	0.208311	2.73	0.00271	0	1:40200894-1:41975176	locus37
ENSG00000043514	TRIT1	brain_cerebellum	gtex	protein_coding	1	40306723	40349183	ElasticNet	0.160297	0.00479006	2.45	0.00139	0	1:40200894-1:41975176	locus37
ENSG00000043514	TRIT1	brain_cortex	gtex	protein_coding	1	40306723	40349183	ElasticNet	0.191169	0.000844533	2.27	0.000981	0	1:40200894-1:41975176	locus37
ENSG00000043514	TRIT1	brain_nucleus_accumbens_basal_ganglia	gtex	protein_coding	1	40306723	40349183	ElasticNet	0.0997321	8.44728e-05	2.36	0.000769	0	1:40200894-1:41975176	locus37
ENSG00000043514	TRIT1	brain_cerebellar_hemisphere	gtex	protein_coding	1	40306723	40349183	ElasticNet	0.236676	0.000622109	1.71	0.000343	0	1:40200894-1:41975176	locus37
ENSG00000043514	TRIT1	brain_frontal_cortex_ba9	gtex	protein_coding	1	40306723	40349183	ElasticNet	0.136237	0.000327184	0.775	0.000222	0	1:40200894-1:41975176	locus37
ENSG00000043514	TRIT1	brain_putamen_basal_ganglia	gtex	protein_coding	1	40306723	40349183	ElasticNet	0.220341	0.002023	1.21	0.000139	0	1:40200894-1:41975176	locus37
ENSG00000168389	MFSD2A	brain_nucleus_accumbens_basal_ganglia	gtex	protein_coding	1	40420802	40435638	ElasticNet	0.0654112	0.0321234	-0.939	0.000684	0	1:40200894-1:41975176	locus37
ENSG00000131236	CAP1	brain_caudate_basal_ganglia	gtex	protein_coding	1	40505905	40538321	ElasticNet	0.0214621	0.00814679	-1	0.000236	0	1:40200894-1:41975176	locus37
ENSG00000131236	CAP1	brain_cortex	gtex	protein_coding	1	40505905	40538321	ElasticNet	0.0286356	0.0567687	-0.159	0.00015	0	1:40200894-1:41975176	locus37
ENSG00000131238	PPT1	brain_nucleus_accumbens_basal_ganglia	gtex	protein_coding	1	40538379	40563375	ElasticNet	-0.0357536	0.0647227	-2.14	0.00324	1	1:40200894-1:41975176	locus37
ENSG00000131238	PPT1	brain_spinal_cord_cervical_c-1	gtex	protein_coding	1	40538379	40563375	ElasticNet	-0.0117069	0.00509052	0.0178	0.000126	0	1:40200894-1:41975176	locus37
ENSG00000131238	PPT1	brain_dorsolateral_prefrontal_cortex	cmc	protein_coding	1	40538381	40563142	bslmm	0.0184827	0.00218943	1.02	0.00029	0	1:40200894-1:41975176	locus37
ENSG00000226745	RP11-115D7.3	brain_hippocampus	gtex	pseudogene	1	40598436	40599120	ElasticNet	0.00568704	0.0104119	0.75	0.000196	0	1:40200894-1:41975176	locus37
ENSG00000226745	RP11-115D7.3	brain_cortex	gtex	pseudogene	1	40598436	40599120	ElasticNet	0.0845737	0.00286904	-0.0432	0.000132	0	1:40200894-1:41975176	locus37
ENSG00000049089	COL9A2	brain_nucleus_accumbens_basal_ganglia	gtex	protein_coding	1	40766159	40783488	ElasticNet	0.0196607	0.166079	-2.2	0.000643	0	1:40200894-1:41975176	locus37
ENSG00000187815	ZFP69	brain_hypothalamus	gtex	protein_coding	1	40942887	40962015	ElasticNet	0.119618	0.000556447	-1.24	0.000468	0	1:40200894-1:41975176	locus38
ENSG00000187815	ZFP69	brain_hippocampus	gtex	protein_coding	1	40942887	40962015	ElasticNet	0.0604692	0.066643	-1.28	0.000397	0	1:40200894-1:41975176	locus38
ENSG00000187815	ZFP69	brain_anterior_cingulate_cortex_ba24	gtex	protein_coding	1	40942887	40962015	ElasticNet	0.129566	3.38009e-05	-1.07	0.000351	0	1:40200894-1:41975176	locus38
ENSG00000187815	ZFP69	brain_frontal_cortex_ba9	gtex	protein_coding	1	40942887	40962015	ElasticNet	0.122869	2.05494e-06	-1.06	0.000305	0	1:40200894-1:41975176	locus38
ENSG00000187815	ZFP69	brain_nucleus_accumbens_basal_ganglia	gtex	protein_coding	1	40942887	40962015	ElasticNet	0.218963	0.00054919	-1.15	0.000301	0	1:40200894-1:41975176	locus38
ENSG00000187815	ZFP69	brain_amygdala	gtex	protein_coding	1	40942887	40962015	ElasticNet	-0.0385213	0.0836882	0.355	0.000208	0	1:40200894-1:41975176	locus38
ENSG00000187815	ZFP69	brain_cortex	gtex	protein_coding	1	40942887	40962015	ElasticNet	0.170638	8.58645e-06	-0.417	0.000205	0	1:40200894-1:41975176	locus38
ENSG00000187815	ZFP69	brain_substantia_nigra	gtex	protein_coding	1	40942887	40962015	ElasticNet	0.174013	0.00134554	-0.606	0.000175	0	1:40200894-1:41975176	locus38
ENSG00000187815	ZFP69	brain_cerebellar_hemisphere	gtex	protein_coding	1	40942887	40962015	ElasticNet	0.221085	0.000397344	-0.718	0.000162	0	1:40200894-1:41975176	locus38
ENSG00000187815	ZFP69	brain_caudate_basal_ganglia	gtex	protein_coding	1	40942887	40962015	ElasticNet	0.177246	1.68863e-10	-0.134	0.000143	0	1:40200894-1:41975176	locus38
ENSG00000187815	ZFP69	brain_cerebellum	gtex	protein_coding	1	40942887	40962015	ElasticNet	0.283611	1.35878e-07	1.04	0.00014	0	1:40200894-1:41975176	locus38
ENSG00000187815	ZFP69	brain_spinal_cord_cervical_c-1	gtex	protein_coding	1	40942887	40962015	ElasticNet	0.267099	0.0042726	-0.442	0.000127	0	1:40200894-1:41975176	locus38
ENSG00000164002	EXO5	brain_caudate_basal_ganglia	gtex	protein_coding	1	40974413	40982228	ElasticNet	0.106243	0.00535886	-0.584	0.000128	0	1:40200894-1:41975176	locus38
ENSG00000233910	GTF2F2P2	brain_cortex	gtex	pseudogene	1	41059305	41060025	ElasticNet	0.0235209	0.031675	1.46	0.000186	0	1:40200894-1:41975176	locus38
LOC100130557	LOC100130557	brain_dorsolateral_prefrontal_cortex	cmc	NA	1	41154751	41157933	lasso	0.0528102	4.69338e-07	-1.22	0.000166	0	1:40200894-1:41975176	locus38
ENSG00000066136	NFYC	brain_substantia_nigra	gtex	protein_coding	1	41157320	41237275	ElasticNet	0.143929	0.0564719	-3.73	0.000812	0	1:40200894-1:41975176	locus38
ENSG00000066136	NFYC	brain_frontal_cortex_ba9	gtex	protein_coding	1	41157320	41237275	ElasticNet	0.0211122	0.0737981	0.649	0.000143	0	1:40200894-1:41975176	locus38
ENSG00000117013	KCNQ4	brain_anterior_cingulate_cortex_ba24	gtex	protein_coding	1	41249684	41306124	ElasticNet	0.0157974	0.29554	-1.05	0.000437	0	1:40200894-1:41975176	locus38
ENSG00000117013	KCNQ4	brain_cerebellum	gtex	protein_coding	1	41249684	41306124	ElasticNet	0.0917831	0.0133772	0.874	0.000261	0	1:40200894-1:41975176	locus38
ENSG00000117013	KCNQ4	brain_spinal_cord_cervical_c-1	gtex	protein_coding	1	41249684	41306124	ElasticNet	0.388099	1.12172e-06	-0.00455	0.000161	0	1:40200894-1:41975176	locus38
ENSG00000117013	KCNQ4	brain_caudate_basal_ganglia	gtex	protein_coding	1	41249684	41306124	ElasticNet	0.0788268	0.0487455	0.17	0.000134	0	1:40200894-1:41975176	locus38
ENSG00000117013	KCNQ4	brain_cortex	gtex	protein_coding	1	41249684	41306124	ElasticNet	0.0159932	0.210821	0.353	0.000132	0	1:40200894-1:41975176	locus38
ENSG00000171793	CTPS1	brain_spinal_cord_cervical_c-1	gtex	protein_coding	1	41445007	41478235	ElasticNet	0.0157984	0.18941	2.16	0.000524	0	1:40200894-1:41975176	locus38
ENSG00000171790	SLFNL1	brain_cerebellar_hemisphere	gtex	protein_coding	1	41481269	41488909	ElasticNet	0.103408	5.71515e-05	-2.33	0.000604	0	1:40200894-1:41975176	locus38
ENSG00000171790	SLFNL1	brain_cerebellum	gtex	protein_coding	1	41481269	41488909	ElasticNet	0.257011	9.09205e-10	-1.83	0.000405	0	1:40200894-1:41975176	locus38
ENSG00000171790	SLFNL1	brain_amygdala	gtex	protein_coding	1	41481269	41488909	ElasticNet	0.0345118	0.0819314	1.06	0.000306	0	1:40200894-1:41975176	locus38
ENSG00000171790	SLFNL1	brain_caudate_basal_ganglia	gtex	protein_coding	1	41481269	41488909	ElasticNet	0.0767752	0.0503962	-0.837	0.000175	0	1:40200894-1:41975176	locus38
ENSG00000171790	SLFNL1	brain_putamen_basal_ganglia	gtex	protein_coding	1	41481269	41488909	ElasticNet	0.135015	0.000169541	-0.996	0.000161	0	1:40200894-1:41975176	locus38
ENSG00000010803	SCMH1	brain_anterior_cingulate_cortex_ba24	gtex	protein_coding	1	41492872	41707826	ElasticNet	0.0461294	0.0707662	3.39	0.0513	1	1:40200894-1:41975176	locus38
ENSG00000235358.1	RP11-399E6.1	brain_frontal_cortex_ba9	gtex	lincRNA	1	41570112	41570112	ElasticNet	0.0649953	0.00442617	-3.33	0.000252	0	1:40200894-1:41975176	locus38
ENSG00000204060	FOXO6	brain_cerebellar_hemisphere	gtex	protein_coding	1	41827594	41849262	ElasticNet	0.16311	6.37624e-05	-7.02	0.342	1	1:40200894-1:41975176	locus38
ENSG00000204060	FOXO6	brain_cerebellum	gtex	protein_coding	1	41827594	41849262	ElasticNet	0.138084	0.000330627	-5.16	0.000498	0	1:40200894-1:41975176	locus38
ENSG00000127124	HIVEP3	brain_cerebellum	gtex	protein_coding	1	41972036	42501596	ElasticNet	0.237148	3.75177e-08	-1.18	0.000187	0	1:40200894-1:41975176	locus38
ENSG00000198815	FOXJ3	brain_anterior_cingulate_cortex_ba24	gtex	protein_coding	1	42642210	42801548	ElasticNet	-0.0413813	0.0595103	0.718	0.000543	0	1:40200894-1:41975176	locus39
ENSG00000198815	FOXJ3	brain_anterior_cingulate_cortex_ba24	gtex	protein_coding	1	42642210	42801548	ElasticNet	-0.0413813	0.0595103	1.89	0.000113	0	1:43758457-1:44968965	locus39
ENSG00000066185	ZMYND12	brain_frontal_cortex_ba9	gtex	protein_coding	1	42896000	42921938	ElasticNet	0.188425	0.207095	3.8	0.0116	1	1:40200894-1:41975176	locus39
ENSG00000066185	ZMYND12	brain_cortex	gtex	protein_coding	1	42896000	42921938	ElasticNet	-0.0083725	0.014297	3.79	0.00779	1	1:40200894-1:41975176	locus39
ENSG00000066185	ZMYND12	brain_cerebellum	gtex	protein_coding	1	42896000	42921938	ElasticNet	0.215216	1.85766e-05	-3.07	0.00303	0	1:40200894-1:41975176	locus39
ENSG00000066185	ZMYND12	brain_nucleus_accumbens_basal_ganglia	gtex	protein_coding	1	42896000	42921938	ElasticNet	0.167343	1.07491e-05	0.534	0.000454	0	1:40200894-1:41975176	locus39
ENSG00000066185	ZMYND12	brain_cerebellum	gtex	protein_coding	1	42896000	42921938	ElasticNet	0.215216	1.85766e-05	-0.245	9.5e-05	0	1:43758457-1:44968965	locus39
ENSG00000066185	ZMYND12	brain_frontal_cortex_ba9	gtex	protein_coding	1	42896000	42921938	ElasticNet	0.188425	0.207095	0.0703	8.47e-05	0	1:43758457-1:44968965	locus39
ENSG00000186409	CCDC30	brain_cerebellum	gtex	protein_coding	1	42929001	43120335	ElasticNet	0.0239336	0.0490201	-1.42	0.00134	0	1:40200894-1:41975176	locus39
ENSG00000186409	CCDC30	brain_frontal_cortex_ba9	gtex	protein_coding	1	42929001	43120335	ElasticNet	0.0717453	2.15804e-05	-3.9	0.000133	0	1:43758457-1:44968965	locus39
ENSG00000186409	CCDC30	brain_cerebellum	gtex	protein_coding	1	42929001	43120335	ElasticNet	0.0239336	0.0490201	0.0925	8.24e-05	0	1:43758457-1:44968965	locus39
ENSG00000236876	TMSB4XP1	brain_amygdala	gtex	pseudogene	1	42965876	42966067	ElasticNet	-0.0339419	0.344705	-0.551	0.000604	0	1:40200894-1:41975176	locus39
ENSG00000171960	PPIH	brain_substantia_nigra	gtex	protein_coding	1	43124096	43142429	ElasticNet	0.0968348	0.133895	-0.24	0.000347	0	1:43758457-1:44968965	locus39
ENSG00000117385	LEPRE1	brain_frontal_cortex_ba9	gtex	protein_coding	1	43212006	43232755	ElasticNet	0.0683272	0.0366122	-4.95	0.000715	0	1:43758457-1:44968965	locus39
ENSG00000164008	C1orf50	brain_substantia_nigra	gtex	protein_coding	1	43232940	43263968	ElasticNet	0.20518	0.00148973	5.94	0.0194	1	1:43758457-1:44968965	locus39
ENSG00000164008	C1orf50	brain_putamen_basal_ganglia	gtex	protein_coding	1	43232940	43263968	ElasticNet	0.241654	1.23044e-05	5.21	0.00145	0	1:43758457-1:44968965	locus39
ENSG00000164008	C1orf50	brain_cortex	gtex	protein_coding	1	43232940	43263968	ElasticNet	0.372306	2.97545e-13	2.98	0.000499	0	1:43758457-1:44968965	locus39
ENSG00000164008	C1orf50	brain_cerebellum	gtex	protein_coding	1	43232940	43263968	ElasticNet	0.395212	1.98965e-13	2.98	0.000272	0	1:43758457-1:44968965	locus39
ENSG00000164008	C1orf50	brain_nucleus_accumbens_basal_ganglia	gtex	protein_coding	1	43232940	43263968	ElasticNet	0.395053	1.62376e-10	3.82	0.000147	0	1:43758457-1:44968965	locus39
ENSG00000164008	C1orf50	brain_amygdala	gtex	protein_coding	1	43232940	43263968	ElasticNet	0.204787	0.000150764	1.23	0.000139	0	1:43758457-1:44968965	locus39
ENSG00000164008	C1orf50	brain_hypothalamus	gtex	protein_coding	1	43232940	43263968	ElasticNet	0.128529	0.000517497	1.12	0.000114	0	1:43758457-1:44968965	locus39
ENSG00000177868	CCDC23	brain_amygdala	gtex	protein_coding	1	43272723	43282954	ElasticNet	0.11032	0.00174734	4.61	0.00376	0	1:43758457-1:44968965	locus39
ENSG00000177868	CCDC23	brain_nucleus_accumbens_basal_ganglia	gtex	protein_coding	1	43272723	43282954	ElasticNet	0.231946	7.52144e-08	-4.46	0.000313	0	1:43758457-1:44968965	locus39
ENSG00000177868	CCDC23	brain_caudate_basal_ganglia	gtex	protein_coding	1	43272723	43282954	ElasticNet	0.35503	1.30515e-10	1.17	0.000249	0	1:43758457-1:44968965	locus39
ENSG00000177868	CCDC23	brain_spinal_cord_cervical_c-1	gtex	protein_coding	1	43272723	43282954	ElasticNet	0.079991	0.0813769	-3.24	0.000217	0	1:43758457-1:44968965	locus39
ENSG00000177868	CCDC23	brain_substantia_nigra	gtex	protein_coding	1	43272723	43282954	ElasticNet	0.175801	0.000306886	-0.696	0.00015	0	1:43758457-1:44968965	locus39
ENSG00000164010	ERMAP	brain_cerebellum	gtex	protein_coding	1	43282795	43310660	ElasticNet	0.0696994	0.000134719	-5.53	0.00386	0	1:43758457-1:44968965	locus39
ENSG00000164010	ERMAP	brain_amygdala	gtex	protein_coding	1	43282795	43310660	ElasticNet	0.0972823	0.0107826	0.8	0.000425	0	1:43758457-1:44968965	locus39
ENSG00000164010	ERMAP	brain_putamen_basal_ganglia	gtex	protein_coding	1	43282795	43310660	ElasticNet	0.229738	8.14791e-10	-2.24	0.000209	0	1:43758457-1:44968965	locus39
ENSG00000164010	ERMAP	brain_anterior_cingulate_cortex_ba24	gtex	protein_coding	1	43282795	43310660	ElasticNet	0.0843576	0.00330501	1.6	0.000172	0	1:43758457-1:44968965	locus39
ENSG00000164010	ERMAP	brain_caudate_basal_ganglia	gtex	protein_coding	1	43282795	43310660	ElasticNet	0.293828	1.73703e-10	-1.62	0.000111	0	1:43758457-1:44968965	locus39
ENSG00000164010	ERMAP	brain_hippocampus	gtex	protein_coding	1	43282795	43310660	ElasticNet	0.109627	0.0110285	2.29	0.000109	0	1:43758457-1:44968965	locus39
ENSG00000164010	ERMAP	brain_substantia_nigra	gtex	protein_coding	1	43282795	43310660	ElasticNet	0.108554	0.110783	-0.245	9.5e-05	0	1:43758457-1:44968965	locus39
ENSG00000164010	ERMAP	brain_cortex	gtex	protein_coding	1	43282795	43310660	ElasticNet	0.0933982	0.011343	0.0795	8.42e-05	0	1:43758457-1:44968965	locus39
ENSG00000164011	ZNF691	brain_cortex	gtex	protein_coding	1	43312280	43318148	ElasticNet	-0.0243387	0.00071324	0.762	8.84e-05	0	1:43758457-1:44968965	locus39
ENSG00000225099	ATP6V1E1P1	brain_cerebellum	gtex	pseudogene	1	43368903	43369583	ElasticNet	0.0201469	0.153756	-6.03	0.0317	1	1:43758457-1:44968965	locus40
ENSG00000227533	SLC2A1-AS1	brain_cerebellar_hemisphere	gtex	lincRNA	1	43424720	43449029	ElasticNet	0.342327	2.56466e-10	-3.08	0.00163	0	1:43758457-1:44968965	locus40
ENSG00000227533	SLC2A1-AS1	brain_hypothalamus	gtex	lincRNA	1	43424720	43449029	ElasticNet	0.184113	3.07427e-07	-2.85	0.000469	0	1:43758457-1:44968965	locus40
ENSG00000227533	SLC2A1-AS1	brain_spinal_cord_cervical_c-1	gtex	lincRNA	1	43424720	43449029	ElasticNet	-0.176145	0.000220119	2.65	0.00043	0	1:43758457-1:44968965	locus40
ENSG00000227533	SLC2A1-AS1	brain_putamen_basal_ganglia	gtex	lincRNA	1	43424720	43449029	ElasticNet	0.254585	1.08529e-06	-3.15	0.000417	0	1:43758457-1:44968965	locus40
ENSG00000227533	SLC2A1-AS1	brain_cortex	gtex	lincRNA	1	43424720	43449029	ElasticNet	0.194122	0.000506456	1.07	0.000288	0	1:43758457-1:44968965	locus40
ENSG00000227533	SLC2A1-AS1	brain_amygdala	gtex	lincRNA	1	43424720	43449029	ElasticNet	0.115815	0.0332284	3.22	0.000166	0	1:43758457-1:44968965	locus40
ENSG00000227533	SLC2A1-AS1	brain_anterior_cingulate_cortex_ba24	gtex	lincRNA	1	43424720	43449029	ElasticNet	0.361692	4.33463e-08	-2.49	0.000138	0	1:43758457-1:44968965	locus40
ENSG00000227533	SLC2A1-AS1	brain_substantia_nigra	gtex	lincRNA	1	43424720	43449029	ElasticNet	0.27872	2.21971e-05	1.18	0.000134	0	1:43758457-1:44968965	locus40
ENSG00000227533	SLC2A1-AS1	brain_caudate_basal_ganglia	gtex	lincRNA	1	43424720	43449029	ElasticNet	0.376785	1.95312e-16	1.89	0.000113	0	1:43758457-1:44968965	locus40
ENSG00000227533	SLC2A1-AS1	brain_nucleus_accumbens_basal_ganglia	gtex	lincRNA	1	43424720	43449029	ElasticNet	0.304823	2.43883e-07	-0.319	8.43e-05	0	1:43758457-1:44968965	locus40
ENSG00000117395	EBNA1BP2	brain_dorsolateral_prefrontal_cortex	cmc	protein_coding	1	43629844	43736607	bslmm	0.0744891	2.1937e-09	0.0741	0.000127	0	1:43758457-1:44968965	locus40
ENSG00000117395	EBNA1BP2	brain_nucleus_accumbens_basal_ganglia	gtex	protein_coding	1	43629846	43736607	ElasticNet	0.0127031	0.0872772	-0.716	0.000136	0	1:43758457-1:44968965	locus40
ENSG00000243710	WDR65	brain_frontal_cortex_ba9	gtex	protein_coding	1	43637820	43720029	ElasticNet	0.184846	0.247671	0.142	0.000134	0	1:43758457-1:44968965	locus40
WDR65	WDR65	brain_dorsolateral_prefrontal_cortex	cmc	NA	1	43638000	43720029	blup	0.173142	1.42624e-20	-2.98	0.000194	0	1:43758457-1:44968965	locus40
ENSG00000179178	TMEM125	brain_caudate_basal_ganglia	gtex	protein_coding	1	43735665	43739673	ElasticNet	0.0477824	0.00514906	-1.4	0.000115	0	1:43758457-1:44968965	locus40
ENSG00000253313	C1orf210	brain_hippocampus	gtex	protein_coding	1	43747554	43751288	ElasticNet	0.0698834	0.125985	-4.53	0.00019	0	1:43758457-1:44968965	locus40
ENSG00000066056	TIE1	brain_dorsolateral_prefrontal_cortex	cmc	protein_coding	1	43766565	43788781	lasso	0.0467568	2.0772e-06	-2.49	0.000129	0	1:43758457-1:44968965	locus40
ENSG00000066322	ELOVL1	brain_dorsolateral_prefrontal_cortex	cmc	protein_coding	1	43829067	43833745	enet	0.0142954	0.00627375	-3.32	0.000338	0	1:43758457-1:44968965	locus40
ENSG00000159479	MED8	brain_dorsolateral_prefrontal_cortex	cmc	protein_coding	1	43849578	43855483	blup	0.0119938	0.0112742	4.34	0.00105	0	1:43758457-1:44968965	locus40
ENSG00000159479	MED8	brain_caudate_basal_ganglia	gtex	protein_coding	1	43849588	43855479	ElasticNet	0.155507	1.17669e-05	2.86	0.00159	0	1:43758457-1:44968965	locus40
ENSG00000159479	MED8	brain_spinal_cord_cervical_c-1	gtex	protein_coding	1	43849588	43855479	ElasticNet	0.101186	0.130476	3.45	0.00025	0	1:43758457-1:44968965	locus40
ENSG00000159479	MED8	brain_cortex	gtex	protein_coding	1	43849588	43855479	ElasticNet	0.0260836	0.0193149	-1.01	0.000112	0	1:43758457-1:44968965	locus40
ENSG00000178922	HYI	brain_spinal_cord_cervical_c-1	gtex	protein_coding	1	43916824	43919660	ElasticNet	0.193281	2.67758e-05	-4.03	0.00105	0	1:43758457-1:44968965	locus40
ENSG00000178922	HYI	brain_anterior_cingulate_cortex_ba24	gtex	protein_coding	1	43916824	43919660	ElasticNet	0.0629941	0.0534771	-3.48	0.00074	0	1:43758457-1:44968965	locus40
ENSG00000178922	HYI	brain_cerebellar_hemisphere	gtex	protein_coding	1	43916824	43919660	ElasticNet	0.11614	0.000223153	-2.72	0.000302	0	1:43758457-1:44968965	locus40
ENSG00000178922	HYI	brain_cortex	gtex	protein_coding	1	43916824	43919660	ElasticNet	-0.00865758	0.00141382	-2.09	0.000166	0	1:43758457-1:44968965	locus40
ENSG00000142949	PTPRF	brain_spinal_cord_cervical_c-1	gtex	protein_coding	1	43990858	44089343	ElasticNet	0.189689	0.0771588	1.94	0.000327	0	1:43758457-1:44968965	locus40
ENSG00000142949	PTPRF	brain_substantia_nigra	gtex	protein_coding	1	43990858	44089343	ElasticNet	0.0398484	0.0103415	0.169	0.000213	0	1:43758457-1:44968965	locus40
ENSG00000126091	ST3GAL3	brain_anterior_cingulate_cortex_ba24	gtex	protein_coding	1	44171495	44396831	ElasticNet	0.103076	0.0177345	-4.73	0.00729	0	1:43758457-1:44968965	locus40
ENSG00000117407	ARTN	brain_caudate_basal_ganglia	gtex	protein_coding	1	44398992	44402913	ElasticNet	0.108192	0.00456878	-3.79	0.00179	0	1:43758457-1:44968965	locus40
ENSG00000117407	ARTN	brain_hippocampus	gtex	protein_coding	1	44398992	44402913	ElasticNet	0.184589	0.00138145	-0.609	0.00115	0	1:43758457-1:44968965	locus40
ENSG00000117407	ARTN	brain_frontal_cortex_ba9	gtex	protein_coding	1	44398992	44402913	ElasticNet	0.0803023	0.0469431	-0.353	0.000311	0	1:43758457-1:44968965	locus40
ENSG00000117407	ARTN	brain_cerebellar_hemisphere	gtex	protein_coding	1	44398992	44402913	ElasticNet	0.305992	5.51308e-11	-4.19	0.000178	0	1:43758457-1:44968965	locus40
ENSG00000117407	ARTN	brain_cortex	gtex	protein_coding	1	44398992	44402913	ElasticNet	0.0828287	0.000244471	-3.73	0.000166	0	1:43758457-1:44968965	locus40
ENSG00000117407	ARTN	brain_cerebellum	gtex	protein_coding	1	44398992	44402913	ElasticNet	0.340865	2.21147e-12	-3.66	0.000162	0	1:43758457-1:44968965	locus40
ENSG00000117407	ARTN	brain_spinal_cord_cervical_c-1	gtex	protein_coding	1	44398992	44402913	ElasticNet	0.0283703	0.0253296	-2.67	0.00015	0	1:43758457-1:44968965	locus40
ENSG00000117408	IPO13	brain_dorsolateral_prefrontal_cortex	cmc	protein_coding	1	44412477	44433694	enet	0.0250155	0.000432725	1.8	0.000182	0	1:43758457-1:44968965	locus40
ENSG00000117408	IPO13	brain_cerebellar_hemisphere	gtex	protein_coding	1	44412611	44433694	ElasticNet	0.00969312	0.0188241	4.5	0.00612	0	1:43758457-1:44968965	locus40
ENSG00000117410	ATP6V0B	brain_cerebellum	gtex	protein_coding	1	44440159	44443967	ElasticNet	0.0820906	0.117474	-1.73	0.000754	0	1:43758457-1:44968965	locus40
ENSG00000159214	CCDC24	brain_cerebellum	gtex	protein_coding	1	44457031	44462200	ElasticNet	0.0325882	0.169982	3.33	9.84e-05	0	1:43758457-1:44968965	locus40
ENSG00000196517	SLC6A9	brain_cerebellum	gtex	protein_coding	1	44457172	44497139	ElasticNet	-0.0115513	0.0930474	2.82	0.0174	1	1:43758457-1:44968965	locus40
ENSG00000178028	DMAP1	brain_dorsolateral_prefrontal_cortex	cmc	protein_coding	1	44679124	44686351	lasso	0.0895301	5.04723e-11	-0.964	0.000178	0	1:43758457-1:44968965	locus41
ENSG00000178028	DMAP1	brain_cortex	gtex	protein_coding	1	44679127	44686353	ElasticNet	0.0365046	0.00630001	-1.26	0.000237	0	1:43758457-1:44968965	locus41
ENSG00000198520	C1orf228	brain_cortex	gtex	protein_coding	1	45140364	45191263	ElasticNet	0.08654	0.00783111	2.26	0.000882	0	1:43758457-1:44968965	locus41
ENSG00000198520	C1orf228	brain_nucleus_accumbens_basal_ganglia	gtex	protein_coding	1	45140364	45191263	ElasticNet	0.120823	0.247495	2.03	0.000346	0	1:43758457-1:44968965	locus41
ENSG00000198520	C1orf228	brain_caudate_basal_ganglia	gtex	protein_coding	1	45140364	45191263	ElasticNet	0.0979774	0.0262701	1.63	0.000258	0	1:43758457-1:44968965	locus41
ENSG00000198520	C1orf228	brain_amygdala	gtex	protein_coding	1	45140364	45191263	ElasticNet	-0.0288374	0.00140027	0.802	0.000105	0	1:43758457-1:44968965	locus41
ENSG00000198520	C1orf228	brain_putamen_basal_ganglia	gtex	protein_coding	1	45140364	45191263	ElasticNet	0.0670503	0.0432027	-0.919	9.92e-05	0	1:43758457-1:44968965	locus41
ENSG00000142945	KIF2C	brain_dorsolateral_prefrontal_cortex	cmc	protein_coding	1	45205489	45233438	blup	0.0465114	2.20614e-06	-2.47	0.00887	1	1:43758457-1:44968965	locus41
ENSG00000142945	KIF2C	brain_anterior_cingulate_cortex_ba24	gtex	protein_coding	1	45205490	45233439	ElasticNet	0.0584771	0.0764323	-2.2	0.000182	0	1:43758457-1:44968965	locus41
ENSG00000142945	KIF2C	brain_frontal_cortex_ba9	gtex	protein_coding	1	45205490	45233439	ElasticNet	0.0831499	0.010923	0.626	0.000178	0	1:43758457-1:44968965	locus41
ENSG00000142945	KIF2C	brain_nucleus_accumbens_basal_ganglia	gtex	protein_coding	1	45205490	45233439	ElasticNet	0.0607511	0.000494625	-1.35	0.000172	0	1:43758457-1:44968965	locus41
ENSG00000142937	RPS8	brain_frontal_cortex_ba9	gtex	protein_coding	1	45240923	45244451	ElasticNet	-0.0404065	0.0954833	3.14	0.00133	0	1:43758457-1:44968965	locus41
ENSG00000142937	RPS8	brain_cerebellar_hemisphere	gtex	protein_coding	1	45240923	45244451	ElasticNet	0.1498	0.00022166	2.55	0.00038	0	1:43758457-1:44968965	locus41
ENSG00000142937	RPS8	brain_cerebellum	gtex	protein_coding	1	45240923	45244451	ElasticNet	0.111371	6.83222e-06	0.405	8.62e-05	0	1:43758457-1:44968965	locus41
ENSG00000142937	RPS8	brain_hypothalamus	gtex	protein_coding	1	45240923	45244451	ElasticNet	0.135227	0.138896	0.277	8.28e-05	0	1:43758457-1:44968965	locus41
ENSG00000234093	RPS15AP11	brain_putamen_basal_ganglia	gtex	pseudogene	1	45245998	45246387	ElasticNet	0.0310813	0.105597	2.11	0.00229	0	1:43758457-1:44968965	locus41
ENSG00000142959	BEST4	brain_dorsolateral_prefrontal_cortex	cmc	protein_coding	1	45249256	45253426	lasso	0.0596656	8.66658e-08	1.47	8.92e-05	0	1:43758457-1:44968965	locus41
ENSG00000173846	PLK3	brain_putamen_basal_ganglia	gtex	protein_coding	1	45265897	45271662	ElasticNet	0.0426377	0.0988355	2.17	0.00235	0	1:43758457-1:44968965	locus41
ENSG00000222009	BTBD19	brain_anterior_cingulate_cortex_ba24	gtex	protein_coding	1	45274154	45281257	ElasticNet	0.0770944	0.0548728	0.658	0.00011	0	1:43758457-1:44968965	locus41
ENSG00000070785	EIF2B3	brain_cerebellar_hemisphere	gtex	protein_coding	1	45316450	45452282	ElasticNet	0.0680657	3.16534e-06	2.12	0.000811	0	1:43758457-1:44968965	locus41
ENSG00000070785	EIF2B3	brain_frontal_cortex_ba9	gtex	protein_coding	1	45316450	45452282	ElasticNet	0.0535038	0.0142645	1.03	0.000153	0	1:43758457-1:44968965	locus41
ENSG00000070785	EIF2B3	brain_cortex	gtex	protein_coding	1	45316450	45452282	ElasticNet	0.0624683	0.0632815	0.88	0.000116	0	1:43758457-1:44968965	locus41
ENSG00000070785	EIF2B3	brain_caudate_basal_ganglia	gtex	protein_coding	1	45316450	45452282	ElasticNet	0.0475255	0.0321799	0.85	0.000114	0	1:43758457-1:44968965	locus41
ENSG00000126088	UROD	brain_putamen_basal_ganglia	gtex	protein_coding	1	45477819	45481247	ElasticNet	0.0190905	0.00406934	1.26	0.000212	0	1:43758457-1:44968965	locus41
ENSG00000186603	HPDL	brain_caudate_basal_ganglia	gtex	protein_coding	1	45792545	45794347	ElasticNet	0.0429297	0.0579066	1.1	8.13e-05	0	1:43758457-1:44968965	locus41
ENSG00000186603	HPDL	brain_cerebellar_hemisphere	gtex	protein_coding	1	45792545	45794347	ElasticNet	0.0245791	0.32801	-0.154	8.08e-05	0	1:43758457-1:44968965	locus41
ENSG00000132781	MUTYH	brain_nucleus_accumbens_basal_ganglia	gtex	protein_coding	1	45794835	45806142	ElasticNet	0.111421	0.00818342	-1.63	0.00029	0	1:43758457-1:44968965	locus41
ENSG00000132781	MUTYH	brain_hypothalamus	gtex	protein_coding	1	45794835	45806142	ElasticNet	0.0425911	0.0232883	-0.193	8.67e-05	0	1:43758457-1:44968965	locus41
ENSG00000070759	TESK2	brain_caudate_basal_ganglia	gtex	protein_coding	1	45809555	45956872	ElasticNet	0.116261	0.00740223	3.57	0.00347	0	1:43758457-1:44968965	locus41
ENSG00000070759	TESK2	brain_cerebellum	gtex	protein_coding	1	45809555	45956872	ElasticNet	0.0151448	0.155953	-0.0817	7.99e-05	0	1:43758457-1:44968965	locus41
ENSG00000236624.4	CCDC163P	brain_frontal_cortex_ba9	gtex	protein_coding	1	4.59728e+07	4.59728e+07	ElasticNet	0.564059	5.41307e-14	1.18	0.000126	0	1:43758457-1:44968965	locus41
ENSG00000173406	DAB1	brain_cerebellar_hemisphere	gtex	protein_coding	1	57460451	59012406	ElasticNet	0.160286	0.000884523	-1.39	0.000438	0	1:58865399-1:59890409	locus49
ENSG00000173406	DAB1	brain_cerebellum	gtex	protein_coding	1	57460451	59012406	ElasticNet	0.342013	1.76591e-12	-1.19	0.000344	0	1:58865399-1:59890409	locus49
ENSG00000173406	DAB1	brain_hippocampus	gtex	protein_coding	1	57460451	59012406	ElasticNet	0.0730376	0.00039277	-0.365	0.000187	0	1:58865399-1:59890409	locus49
ENSG00000162600	OMA1	brain_amygdala	gtex	protein_coding	1	58881056	59012474	ElasticNet	0.175395	0.00217077	2.07	0.00159	0	1:58865399-1:59890409	locus51
ENSG00000162600	OMA1	brain_cerebellum	gtex	protein_coding	1	58881056	59012474	ElasticNet	0.141472	0.0036568	1.35	0.000412	0	1:58865399-1:59890409	locus51
ENSG00000162600	OMA1	brain_putamen_basal_ganglia	gtex	protein_coding	1	58881056	59012474	ElasticNet	0.131111	8.03054e-05	-0.687	0.000239	0	1:58865399-1:59890409	locus51
ENSG00000162600	OMA1	brain_caudate_basal_ganglia	gtex	protein_coding	1	58881056	59012474	ElasticNet	0.0108771	0.0960403	-0.411	0.000193	0	1:58865399-1:59890409	locus51
ENSG00000162600	OMA1	brain_hypothalamus	gtex	protein_coding	1	58881056	59012474	ElasticNet	0.115769	0.000635854	-0.296	0.000185	0	1:58865399-1:59890409	locus51
ENSG00000162600	OMA1	brain_hippocampus	gtex	protein_coding	1	58881056	59012474	ElasticNet	0.0799437	0.0175512	-0.242	0.000185	0	1:58865399-1:59890409	locus51
ENSG00000162600	OMA1	brain_cortex	gtex	protein_coding	1	58881056	59012474	ElasticNet	0.0831951	0.00652447	0.255	0.000184	0	1:58865399-1:59890409	locus51
ENSG00000162600	OMA1	brain_substantia_nigra	gtex	protein_coding	1	58881056	59012474	ElasticNet	0.123368	0.00536114	0.0148	0.000178	0	1:58865399-1:59890409	locus51
ENSG00000162600	OMA1	brain_spinal_cord_cervical_c-1	gtex	protein_coding	1	58881056	59012474	ElasticNet	0.0747447	0.000546713	-0.116	0.000178	0	1:58865399-1:59890409	locus51
ENSG00000162600	OMA1	brain_dorsolateral_prefrontal_cortex	cmc	protein_coding	1	58946390	59012446	lasso	0.769234	1.34456e-145	0.0536	0.000179	0	1:58865399-1:59890409	locus51
ENSG00000162601	MYSM1	brain_dorsolateral_prefrontal_cortex	cmc	protein_coding	1	59120410	59165747	lasso	0.515612	4.66779e-73	0.97	0.000273	0	1:58865399-1:59890409	locus51
ENSG00000162601	MYSM1	brain_nucleus_accumbens_basal_ganglia	gtex	protein_coding	1	59120411	59165764	ElasticNet	0.150884	0.0111941	2.13	0.00148	0	1:58865399-1:59890409	locus51
ENSG00000162601	MYSM1	brain_hippocampus	gtex	protein_coding	1	59120411	59165764	ElasticNet	0.000469155	0.030155	-0.897	0.000264	0	1:58865399-1:59890409	locus51
ENSG00000232453.1	RP4-794H19.1	brain_spinal_cord_cervical_c-1	gtex	lincRNA	1	59246115	59246115	ElasticNet	0.310378	0.0152047	0.729	0.000223	0	1:58865399-1:59890409	locus51
ENSG00000234807.4	RP4-794H19.2	brain_cerebellum	gtex	lincRNA	1	59404995	59404995	ElasticNet	0.0341724	0.0482778	0.505	0.000201	0	1:58865399-1:59890409	locus52
ENSG00000185839.2	RP4-592A1.2	brain_hippocampus	gtex	pseudogene	1	59569829	59569829	ElasticNet	-0.00172372	0.146786	3.52	0.0611	1	1:58865399-1:59890409	locus52
ENSG00000270457	RP11-467C18.1	brain_putamen_basal_ganglia	gtex	lincRNA	1	59754975	59755312	ElasticNet	0.0579977	0.0703535	-2.09	0.00135	0	1:58865399-1:59890409	locus53
ENSG00000172456	FGGY	brain_cerebellar_hemisphere	gtex	protein_coding	1	59762310	60233347	ElasticNet	0.279367	8.83386e-07	-1.95	0.00107	0	1:58865399-1:59890409	locus53
ENSG00000172456	FGGY	brain_cortex	gtex	protein_coding	1	59762310	60233347	ElasticNet	0.0532404	0.0185758	1.59	0.000719	0	1:58865399-1:59890409	locus53
ENSG00000172456	FGGY	brain_caudate_basal_ganglia	gtex	protein_coding	1	59762310	60233347	ElasticNet	0.0233639	0.00463666	-1.67	0.000667	0	1:58865399-1:59890409	locus53
ENSG00000172456	FGGY	brain_substantia_nigra	gtex	protein_coding	1	59762310	60233347	ElasticNet	-0.109359	0.0270438	-0.778	0.000235	0	1:58865399-1:59890409	locus53
ENSG00000172456	FGGY	brain_hippocampus	gtex	protein_coding	1	59762310	60233347	ElasticNet	0.0984536	0.00701687	-0.556	0.000202	0	1:58865399-1:59890409	locus53
ENSG00000172456	FGGY	brain_spinal_cord_cervical_c-1	gtex	protein_coding	1	59762310	60233347	ElasticNet	0.0312822	0.101154	-0.372	0.000188	0	1:58865399-1:59890409	locus53
ENSG00000172456	FGGY	brain_hypothalamus	gtex	protein_coding	1	59762310	60233347	ElasticNet	0.177589	9.35319e-06	-0.246	0.00018	0	1:58865399-1:59890409	locus53
ENSG00000172456	FGGY	brain_frontal_cortex_ba9	gtex	protein_coding	1	59762310	60233347	ElasticNet	0.224753	0.00482669	-0.019	0.000176	0	1:58865399-1:59890409	locus53
ENSG00000172456	FGGY	brain_dorsolateral_prefrontal_cortex	cmc	protein_coding	1	59762624	60228402	lasso	0.117649	3.81762e-14	1.15	0.00033	0	1:58865399-1:59890409	locus53
ENSG00000231816.1	RP4-782L23.1	brain_hypothalamus	gtex	lincRNA	1	60213519	60213519	ElasticNet	0.0993467	0.00292295	-0.881	0.00027	0	1:58865399-1:59890409	locus53
ENSG00000134709	HOOK1	brain_dorsolateral_prefrontal_cortex	cmc	protein_coding	1	60280462	60342050	blup	0.0348928	3.81285e-05	-1.22	0.000348	0	1:58865399-1:59890409	locus53
ENSG00000134716	CYP2J2	brain_nucleus_accumbens_basal_ganglia	gtex	protein_coding	1	60358980	60392462	ElasticNet	0.0976776	0.00596976	-1.67	0.000628	0	1:58865399-1:59890409	locus53
ENSG00000134716	CYP2J2	brain_cortex	gtex	protein_coding	1	60358980	60392462	ElasticNet	0.103229	0.000361688	1.19	0.000341	0	1:58865399-1:59890409	locus53
ENSG00000134716	CYP2J2	brain_anterior_cingulate_cortex_ba24	gtex	protein_coding	1	60358980	60392462	ElasticNet	0.0657774	0.103404	0.493	0.000203	0	1:58865399-1:59890409	locus53
ENSG00000116704	SLC35D1	brain_cerebellum	gtex	protein_coding	1	67465015	67519782	ElasticNet	0.0819302	0.148226	1.8	0.000962	0	1:68478666-1:69687616	locus58
ENSG00000203963	C1orf141	brain_nucleus_accumbens_basal_ganglia	gtex	protein_coding	1	67557848	67697536	ElasticNet	0.0128792	0.139704	-0.606	0.000219	0	1:68478666-1:69687616	locus58
ENSG00000081985	IL12RB2	brain_caudate_basal_ganglia	gtex	protein_coding	1	67773047	67862583	ElasticNet	0.0350481	0.00523937	-0.8	0.000247	0	1:68478666-1:69687616	locus59
ENSG00000172380	GNG12	brain_anterior_cingulate_cortex_ba24	gtex	protein_coding	1	68167149	68299150	ElasticNet	0.155435	0.0795595	0.306	0.00019	0	1:68478666-1:69687616	locus59
ENSG00000172380	GNG12	brain_putamen_basal_ganglia	gtex	protein_coding	1	68167149	68299150	ElasticNet	-0.0325281	0.0318578	-0.0316	0.000186	0	1:68478666-1:69687616	locus59
ENSG00000162595	DIRAS3	brain_dorsolateral_prefrontal_cortex	cmc	protein_coding	1	68511644	68516481	lasso	0.0243656	0.000508081	0.195	0.000237	0	1:68478666-1:69687616	locus59
ENSG00000162595	DIRAS3	brain_spinal_cord_cervical_c-1	gtex	protein_coding	1	68511645	68517314	ElasticNet	-0.0677324	0.00299635	1.49	0.000488	0	1:68478666-1:69687616	locus59
ENSG00000162595	DIRAS3	brain_hippocampus	gtex	protein_coding	1	68511645	68517314	ElasticNet	0.0511346	0.0364398	0.584	0.000221	0	1:68478666-1:69687616	locus59
ENSG00000116729	WLS	brain_cerebellum	gtex	protein_coding	1	68564142	68698803	ElasticNet	0.0682201	0.0144802	-1.34	0.000465	0	1:68478666-1:69687616	locus59
ENSG00000116745	RPE65	brain_cerebellar_hemisphere	gtex	protein_coding	1	68894505	68915642	ElasticNet	0.0746223	0.0218673	1.88	0.000868	0	1:68478666-1:69687616	locus59
ENSG00000116745	RPE65	brain_putamen_basal_ganglia	gtex	protein_coding	1	68894505	68915642	ElasticNet	-0.0207831	0.0672383	-0.285	0.000226	0	1:68478666-1:69687616	locus59
ENSG00000197568	HHLA3	brain_cerebellum	gtex	protein_coding	1	70820488	70851022	ElasticNet	0.155227	4.97977e-06	2.26	0.00053	0	1:71684831-1:74326484	locus61
ENSG00000197568	HHLA3	brain_amygdala	gtex	protein_coding	1	70820488	70851022	ElasticNet	0.116241	0.251674	0.872	0.00015	0	1:71684831-1:74326484	locus61
ENSG00000050628	PTGER3	brain_dorsolateral_prefrontal_cortex	cmc	protein_coding	1	71318035	71513491	enet	0.536767	1.98147e-77	-1.03	0.000168	0	1:71684831-1:74326484	locus61
ENSG00000050628	PTGER3	brain_cortex	gtex	protein_coding	1	71318036	71513491	ElasticNet	0.357591	4.49325e-12	2.82	0.00103	0	1:71684831-1:74326484	locus61
ENSG00000050628	PTGER3	brain_anterior_cingulate_cortex_ba24	gtex	protein_coding	1	71318036	71513491	ElasticNet	0.121432	0.0704679	-2.02	0.00033	0	1:71684831-1:74326484	locus61
ENSG00000050628	PTGER3	brain_frontal_cortex_ba9	gtex	protein_coding	1	71318036	71513491	ElasticNet	0.36192	1.84859e-07	0.963	0.000119	0	1:71684831-1:74326484	locus61
ENSG00000172260	NEGR1	brain_hippocampus	gtex	protein_coding	1	71861623	72748417	ElasticNet	0.160485	0.00410115	-2.74	0.704	1	1:71684831-1:74326484	locus62
ENSG00000172260	NEGR1	brain_putamen_basal_ganglia	gtex	protein_coding	1	71861623	72748417	ElasticNet	0.158562	0.00736741	4.4	0.00801	0	1:71684831-1:74326484	locus62
ENSG00000233994	GDI2P2	brain_nucleus_accumbens_basal_ganglia	gtex	pseudogene	1	72740235	72740842	ElasticNet	0.0606701	0.0332352	-0.405	0.000109	0	1:71684831-1:74326484	locus62
ENSG00000227207	RPL31P12	brain_cerebellum	gtex	pseudogene	1	72767155	72767512	ElasticNet	0.428994	4.77002e-17	-7.87	0.22	1	1:71684831-1:74326484	locus62
ENSG00000227207	RPL31P12	brain_cerebellar_hemisphere	gtex	pseudogene	1	72767155	72767512	ElasticNet	0.424889	1.27402e-12	-7.23	0.00212	0	1:71684831-1:74326484	locus62
ENSG00000162621.5	LRRC53	brain_cerebellum	gtex	protein_coding	1	74006257	74006257	ElasticNet	0.265191	6.42188e-08	-0.172	0.000146	0	1:71684831-1:74326484	locus62
ENSG00000162620	LRRIQ3	brain_amygdala	gtex	protein_coding	1	74491699	74663871	ElasticNet	0.120927	0.000754965	-3.13	0.0411	1	1:71684831-1:74326484	locus63
ENSG00000162620	LRRIQ3	brain_substantia_nigra	gtex	protein_coding	1	74491699	74663871	ElasticNet	0.166783	2.79215e-06	-0.578	0.000145	0	1:71684831-1:74326484	locus63
ENSG00000162620	LRRIQ3	brain_hippocampus	gtex	protein_coding	1	74491699	74663871	ElasticNet	0.282782	2.09222e-07	-0.258	0.000114	0	1:71684831-1:74326484	locus63
ENSG00000162620	LRRIQ3	brain_spinal_cord_cervical_c-1	gtex	protein_coding	1	74491699	74663871	ElasticNet	0.339071	4.01692e-08	-0.0144	0.00011	0	1:71684831-1:74326484	locus63
ENSG00000254685	FPGT	brain_dorsolateral_prefrontal_cortex	cmc	protein_coding	1	74663895	74674148	enet	0.501643	2.83904e-70	2.47	0.004	0	1:71684831-1:74326484	locus63
ENSG00000259030	FPGT-TNNI3K	brain_dorsolateral_prefrontal_cortex	cmc	protein_coding	1	74663895	75010116	bslmm	0.32607	1.08873e-40	0.671	0.000146	0	1:71684831-1:74326484	locus63
ENSG00000254685	FPGT	brain_cerebellum	gtex	protein_coding	1	74663896	74699770	ElasticNet	0.130552	0.000559876	1.85	0.00118	0	1:71684831-1:74326484	locus63
ENSG00000254685	FPGT	brain_cerebellar_hemisphere	gtex	protein_coding	1	74663896	74699770	ElasticNet	0.025828	0.200316	-1.53	0.000717	0	1:71684831-1:74326484	locus63
ENSG00000254685	FPGT	brain_cortex	gtex	protein_coding	1	74663896	74699770	ElasticNet	0.107438	0.00932739	1.12	0.000134	0	1:71684831-1:74326484	locus63
ENSG00000254685	FPGT	brain_putamen_basal_ganglia	gtex	protein_coding	1	74663896	74699770	ElasticNet	0.0543731	0.029559	0.46	0.000113	0	1:71684831-1:74326484	locus63
ENSG00000116783	TNNI3K	brain_caudate_basal_ganglia	gtex	protein_coding	1	74663919	75009666	ElasticNet	0.211264	1.61865e-07	-1.49	0.000636	0	1:71684831-1:74326484	locus63
ENSG00000116783	TNNI3K	brain_cortex	gtex	protein_coding	1	74663919	75009666	ElasticNet	0.191612	3.09575e-05	-1.2	0.000199	0	1:71684831-1:74326484	locus63
ENSG00000116783	TNNI3K	brain_putamen_basal_ganglia	gtex	protein_coding	1	74663919	75009666	ElasticNet	0.169016	0.00329041	0.946	0.000184	0	1:71684831-1:74326484	locus63
ENSG00000116783	TNNI3K	brain_cerebellar_hemisphere	gtex	protein_coding	1	74663919	75009666	ElasticNet	0.105277	0.00968662	0.947	0.000166	0	1:71684831-1:74326484	locus63
ENSG00000116783	TNNI3K	brain_anterior_cingulate_cortex_ba24	gtex	protein_coding	1	74663919	75009666	ElasticNet	0.21159	1.46971e-05	0.832	0.00015	0	1:71684831-1:74326484	locus63
ENSG00000116783	TNNI3K	brain_cerebellum	gtex	protein_coding	1	74663919	75009666	ElasticNet	0.083992	3.65581e-06	-0.579	0.000129	0	1:71684831-1:74326484	locus63
ENSG00000116783	TNNI3K	brain_hippocampus	gtex	protein_coding	1	74663919	75009666	ElasticNet	0.341938	1.09899e-08	-0.3	0.000122	0	1:71684831-1:74326484	locus63
ENSG00000116783	TNNI3K	brain_hypothalamus	gtex	protein_coding	1	74663919	75009666	ElasticNet	0.186219	1.38759e-05	-0.261	0.000118	0	1:71684831-1:74326484	locus63
ENSG00000116783	TNNI3K	brain_spinal_cord_cervical_c-1	gtex	protein_coding	1	74663919	75009666	ElasticNet	0.211141	0.054051	-0.0277	0.000116	0	1:71684831-1:74326484	locus63
ENSG00000162621.5	LRRC53	brain_cerebellar_hemisphere	gtex	protein_coding	1	7.49348e+07	7.49348e+07	ElasticNet	0.085695	0.198084	-0.695	0.000112	0	1:71684831-1:74326484	locus63
ENSG00000178965	C1orf173	brain_substantia_nigra	gtex	protein_coding	1	75033795	75139422	ElasticNet	-0.0565956	0.158541	0.27	0.000111	0	1:71684831-1:74326484	locus63
ENSG00000272864	RP11-17E13.2	brain_frontal_cortex_ba9	gtex	lincRNA	1	75164453	75165017	ElasticNet	0.377496	5.91769e-09	2.33	0.0017	0	1:71684831-1:74326484	locus63
ENSG00000272864	RP11-17E13.2	brain_putamen_basal_ganglia	gtex	lincRNA	1	75164453	75165017	ElasticNet	0.314796	2.29589e-07	-1.89	0.000813	0	1:71684831-1:74326484	locus63
ENSG00000272864	RP11-17E13.2	brain_hippocampus	gtex	lincRNA	1	75164453	75165017	ElasticNet	0.40289	3.38779e-08	1.15	0.000331	0	1:71684831-1:74326484	locus63
ENSG00000272864	RP11-17E13.2	brain_anterior_cingulate_cortex_ba24	gtex	lincRNA	1	75164453	75165017	ElasticNet	0.481565	8.48804e-15	1.17	0.000215	0	1:71684831-1:74326484	locus63
ENSG00000272864	RP11-17E13.2	brain_caudate_basal_ganglia	gtex	lincRNA	1	75164453	75165017	ElasticNet	0.214663	3.46492e-10	0.831	0.000171	0	1:71684831-1:74326484	locus63
ENSG00000272864	RP11-17E13.2	brain_cerebellar_hemisphere	gtex	lincRNA	1	75164453	75165017	ElasticNet	0.443204	1.90996e-13	0.999	0.000171	0	1:71684831-1:74326484	locus63
ENSG00000272864	RP11-17E13.2	brain_amygdala	gtex	lincRNA	1	75164453	75165017	ElasticNet	0.330435	4.12578e-05	-0.124	0.000115	0	1:71684831-1:74326484	locus63
ENSG00000272864	RP11-17E13.2	brain_cortex	gtex	lincRNA	1	75164453	75165017	ElasticNet	0.264636	1.0394e-10	-0.242	0.00011	0	1:71684831-1:74326484	locus63
ENSG00000116791	CRYZ	brain_caudate_basal_ganglia	gtex	protein_coding	1	75171170	75199092	ElasticNet	0.336995	3.13822e-10	2.24	0.00193	0	1:71684831-1:74326484	locus63
ENSG00000116791	CRYZ	brain_cortex	gtex	protein_coding	1	75171170	75199092	ElasticNet	0.435135	1.08901e-12	0.672	0.000169	0	1:71684831-1:74326484	locus63
ENSG00000116791	CRYZ	brain_frontal_cortex_ba9	gtex	protein_coding	1	75171170	75199092	ElasticNet	0.0617578	7.83323e-07	0.674	0.000154	0	1:71684831-1:74326484	locus63
ENSG00000116791	CRYZ	brain_anterior_cingulate_cortex_ba24	gtex	protein_coding	1	75171170	75199092	ElasticNet	0.148713	0.00997773	0.261	0.000118	0	1:71684831-1:74326484	locus63
ENSG00000116791	CRYZ	brain_nucleus_accumbens_basal_ganglia	gtex	protein_coding	1	75171170	75199092	ElasticNet	0.235304	2.04685e-09	0.26	0.000118	0	1:71684831-1:74326484	locus63
ENSG00000116791	CRYZ	brain_hippocampus	gtex	protein_coding	1	75171170	75199092	ElasticNet	0.107836	0.0074125	-0.0505	0.000117	0	1:71684831-1:74326484	locus63
ENSG00000116791	CRYZ	brain_cerebellar_hemisphere	gtex	protein_coding	1	75171170	75199092	ElasticNet	0.320404	1.77089e-11	0.0505	0.000117	0	1:71684831-1:74326484	locus63
ENSG00000116791	CRYZ	brain_substantia_nigra	gtex	protein_coding	1	75171170	75199092	ElasticNet	0.296028	0.000208369	-0.121	0.000113	0	1:71684831-1:74326484	locus63
ENSG00000116791	CRYZ	brain_putamen_basal_ganglia	gtex	protein_coding	1	75171170	75199092	ElasticNet	0.222644	0.001895	-0.0358	0.00011	0	1:71684831-1:74326484	locus63
ENSG00000116791	CRYZ	brain_amygdala	gtex	protein_coding	1	75171170	75199092	ElasticNet	-0.0689872	0.000929349	-0.183	0.000109	0	1:71684831-1:74326484	locus63
ENSG00000162623	TYW3	brain_putamen_basal_ganglia	gtex	protein_coding	1	75198836	75232362	ElasticNet	0.0273235	0.0527287	-2.22	0.00267	0	1:71684831-1:74326484	locus63
ENSG00000162623	TYW3	brain_caudate_basal_ganglia	gtex	protein_coding	1	75198836	75232362	ElasticNet	0.0187814	0.0232273	-0.911	0.000218	0	1:71684831-1:74326484	locus63
ENSG00000162623	TYW3	brain_anterior_cingulate_cortex_ba24	gtex	protein_coding	1	75198836	75232362	ElasticNet	-0.0799396	0.0618291	0.512	0.000213	0	1:71684831-1:74326484	locus63
ENSG00000162623	TYW3	brain_cortex	gtex	protein_coding	1	75198836	75232362	ElasticNet	0.230579	2.82492e-10	0.107	0.000117	0	1:71684831-1:74326484	locus63
ENSG00000236268	RP11-170N11.1	brain_hypothalamus	gtex	lincRNA	1	83439565	83451891	ElasticNet	0.0624052	0.219059	1.68	0.000529	0	1:83991748-1:84844495	locus70
ENSG00000236268	RP11-170N11.1	brain_frontal_cortex_ba9	gtex	lincRNA	1	83439565	83451891	ElasticNet	0.0586499	0.0354395	0.338	0.000319	0	1:83991748-1:84844495	locus70
ENSG00000236268	RP11-170N11.1	brain_nucleus_accumbens_basal_ganglia	gtex	lincRNA	1	83439565	83451891	ElasticNet	0.0505791	0.0783816	-0.462	0.000272	0	1:83991748-1:84844495	locus70
ENSG00000137941	TTLL7	brain_hippocampus	gtex	protein_coding	1	84330711	84464833	ElasticNet	0.113351	0.130671	1.02	0.00115	0	1:83991748-1:84844495	locus71
ENSG00000271576	RP11-486G15.2	brain_cerebellum	gtex	lincRNA	1	84542014	84543614	ElasticNet	-0.0154827	0.00937278	-1.08	0.000408	0	1:83991748-1:84844495	locus71
ENSG00000203943	SAMD13	brain_hippocampus	gtex	protein_coding	1	84764049	84855640	ElasticNet	0.0233712	0.0408611	1.01	0.000312	0	1:83991748-1:84844495	locus72
ENSG00000117133	RPF1	brain_cortex	gtex	protein_coding	1	84944942	84963473	ElasticNet	0.0579814	0.112837	0.529	0.000235	0	1:83991748-1:84844495	locus72
ENSG00000174021	GNG5	brain_dorsolateral_prefrontal_cortex	cmc	protein_coding	1	84964005	84972262	bslmm	0.0912763	3.24753e-11	0.14	0.000229	0	1:83991748-1:84844495	locus72
ENSG00000240520.1	UOX	brain_amygdala	gtex	pseudogene	1	84998051	84998051	ElasticNet	0.126725	0.00146303	0.726	0.000594	0	1:83991748-1:84844495	locus72
ENSG00000122432.12	SPATA1	brain_hypothalamus	gtex	pseudogene	1	85003568	85003568	ElasticNet	0.072613	0.131815	2.26	0.00158	0	1:83991748-1:84844495	locus72
ENSG00000117151	CTBS	brain_cerebellum	gtex	protein_coding	1	85015289	85040163	ElasticNet	0.109255	0.00101856	-0.735	0.000251	0	1:83991748-1:84844495	locus72
ENSG00000122432.12	SPATA1	brain_nucleus_accumbens_basal_ganglia	gtex	pseudogene	1	8.50155e+07	8.50155e+07	ElasticNet	0.116959	1.98224e-07	-0.025	0.000226	0	1:83991748-1:84844495	locus72
ENSG00000122432.12	SPATA1	brain_putamen_basal_ganglia	gtex	pseudogene	1	85232746	85232746	ElasticNet	-0.0125974	0.0639698	-2.6	0.00722	0	1:83991748-1:84844495	locus72
ENSG00000171517	LPAR3	brain_frontal_cortex_ba9	gtex	protein_coding	1	85277285	85358896	ElasticNet	0.0399282	0.110672	3.82	0.105	1	1:83991748-1:84844495	locus72
ENSG00000153898	MCOLN2	brain_hippocampus	gtex	protein_coding	1	85391268	85462796	ElasticNet	0.15954	0.000278917	-1.33	0.000355	0	1:83991748-1:84844495	locus72
ENSG00000153898	MCOLN2	brain_putamen_basal_ganglia	gtex	protein_coding	1	85391268	85462796	ElasticNet	0.211338	6.2593e-06	1.21	0.000345	0	1:83991748-1:84844495	locus72
ENSG00000153898	MCOLN2	brain_hypothalamus	gtex	protein_coding	1	85391268	85462796	ElasticNet	0.0538857	0.0594086	-0.0815	0.000229	0	1:83991748-1:84844495	locus72
ENSG00000153898	MCOLN2	brain_anterior_cingulate_cortex_ba24	gtex	protein_coding	1	85391268	85462796	ElasticNet	0.175138	0.00104047	-0.0524	0.00022	0	1:83991748-1:84844495	locus72
ENSG00000162643	WDR63	brain_substantia_nigra	gtex	protein_coding	1	85464830	85598821	ElasticNet	-0.103228	0.0388253	1.31	0.000505	0	1:83991748-1:84844495	locus72
ENSG00000122432.12	SPATA1	brain_substantia_nigra	gtex	pseudogene	1	8.54674e+07	8.54674e+07	ElasticNet	0.037494	0.0813285	0.995	0.00043	0	1:83991748-1:84844495	locus72
ENSG00000055732	MCOLN3	brain_caudate_basal_ganglia	gtex	protein_coding	1	85483765	85514182	ElasticNet	0.434343	5.67745e-16	0.947	0.000392	0	1:83991748-1:84844495	locus72
ENSG00000055732	MCOLN3	brain_nucleus_accumbens_basal_ganglia	gtex	protein_coding	1	85483765	85514182	ElasticNet	0.368747	6.59062e-11	-0.157	0.000242	0	1:83991748-1:84844495	locus72
ENSG00000055732	MCOLN3	brain_anterior_cingulate_cortex_ba24	gtex	protein_coding	1	85483765	85514182	ElasticNet	0.166807	9.02737e-06	-0.0667	0.000224	0	1:83991748-1:84844495	locus72
ENSG00000122432.12	SPATA1	brain_frontal_cortex_ba9	gtex	pseudogene	1	85712792	85712792	ElasticNet	0.0713078	0.00114818	-1.01	0.000455	0	1:83991748-1:84844495	locus72
ENSG00000142867	BCL10	brain_cortex	gtex	protein_coding	1	85731931	85742773	ElasticNet	0.0485454	0.103776	1.04	0.000342	0	1:83991748-1:84844495	locus72
ENSG00000153904	DDAH1	brain_cortex	gtex	protein_coding	1	85784164	86043933	ElasticNet	0.0825096	0.000353968	0.44	0.000236	0	1:83991748-1:84844495	locus72
ENSG00000143036	SLC44A3	brain_amygdala	gtex	protein_coding	1	95285898	95360802	ElasticNet	0.21813	0.00042636	-2.86	0.0047	0	1:96151224-1:97885200	locus80
ENSG00000143036	SLC44A3	brain_hippocampus	gtex	protein_coding	1	95285898	95360802	ElasticNet	0.135688	1.46098e-07	4.86	0.00176	0	1:96151224-1:97885200	locus80
ENSG00000143036	SLC44A3	brain_cerebellum	gtex	protein_coding	1	95285898	95360802	ElasticNet	0.308564	6.01704e-15	-3.01	0.000538	0	1:96151224-1:97885200	locus80
ENSG00000143036	SLC44A3	brain_caudate_basal_ganglia	gtex	protein_coding	1	95285898	95360802	ElasticNet	0.378775	4.08437e-09	-0.997	0.000469	0	1:96151224-1:97885200	locus80
ENSG00000143036	SLC44A3	brain_frontal_cortex_ba9	gtex	protein_coding	1	95285898	95360802	ElasticNet	0.234289	4.61036e-07	-0.619	0.00018	0	1:96151224-1:97885200	locus80
ENSG00000117519	CNN3	brain_spinal_cord_cervical_c-1	gtex	protein_coding	1	95362507	95392834	ElasticNet	0.172537	0.00360857	2.09	0.00108	0	1:96151224-1:97885200	locus80
ENSG00000117519	CNN3	brain_frontal_cortex_ba9	gtex	protein_coding	1	95362507	95392834	ElasticNet	0.187105	8.22459e-05	-0.438	0.000184	0	1:96151224-1:97885200	locus80
ENSG00000152078	TMEM56	brain_dorsolateral_prefrontal_cortex	cmc	protein_coding	1	95558072	95663161	bslmm	0.0182954	0.00229434	-5.49	0.00048	0	1:96151224-1:97885200	locus80
ENSG00000122481	RWDD3	brain_anterior_cingulate_cortex_ba24	gtex	protein_coding	1	95699711	95712781	ElasticNet	0.23654	2.69496e-06	-2.6	0.0605	0	1:96151224-1:97885200	locus80
ENSG00000122481	RWDD3	brain_amygdala	gtex	protein_coding	1	95699711	95712781	ElasticNet	0.189238	0.000653275	-2.34	0.0245	0	1:96151224-1:97885200	locus80
ENSG00000122481	RWDD3	brain_substantia_nigra	gtex	protein_coding	1	95699711	95712781	ElasticNet	0.195279	0.00875852	-4.9	0.0016	0	1:96151224-1:97885200	locus80
ENSG00000122481	RWDD3	brain_spinal_cord_cervical_c-1	gtex	protein_coding	1	95699711	95712781	ElasticNet	0.483835	7.43281e-10	1.58	0.000938	0	1:96151224-1:97885200	locus80
ENSG00000122481	RWDD3	brain_nucleus_accumbens_basal_ganglia	gtex	protein_coding	1	95699711	95712781	ElasticNet	0.255825	2.25448e-05	2.68	0.00077	0	1:96151224-1:97885200	locus80
ENSG00000122481	RWDD3	brain_hippocampus	gtex	protein_coding	1	95699711	95712781	ElasticNet	0.332735	1.91198e-07	0.448	0.000189	0	1:96151224-1:97885200	locus80
ENSG00000117569	PTBP2	brain_dorsolateral_prefrontal_cortex	cmc	protein_coding	1	97187174	97280605	lasso	0.0807492	4.5898e-10	-0.419	0.000284	0	1:96151224-1:97885200	locus81
ENSG00000117569	PTBP2	brain_spinal_cord_cervical_c-1	gtex	protein_coding	1	97187221	97289294	ElasticNet	0.198594	0.0202529	0.823	0.000194	0	1:96151224-1:97885200	locus81
ENSG00000117569	PTBP2	brain_spinal_cord_cervical_c-1	gtex	protein_coding	1	97187221	97289294	ElasticNet	0.198594	0.0202529	0.0797	0.000227	0	1:97886171-1:99800604	locus81
ENSG00000228057	SEC63P1	brain_frontal_cortex_ba9	gtex	pseudogene	1	98011257	98012514	ElasticNet	0.00898399	0.0560489	0.211	0.000214	0	1:96151224-1:97885200	locus82
ENSG00000225206	MIR137HG	brain_caudate_basal_ganglia	gtex	lincRNA	1	98453556	98515419	ElasticNet	0.0536929	0.000382675	-3.97	0.188	1	1:96151224-1:97885200	locus82
ENSG00000225206	MIR137HG	brain_amygdala	gtex	lincRNA	1	98453556	98515419	ElasticNet	0.101531	0.000681213	2.05	0.000722	0	1:96151224-1:97885200	locus82
ENSG00000225206	MIR137HG	brain_anterior_cingulate_cortex_ba24	gtex	lincRNA	1	98453556	98515419	ElasticNet	0.0514075	0.00305483	2.8	0.000683	0	1:96151224-1:97885200	locus82
ENSG00000225206	MIR137HG	brain_cortex	gtex	lincRNA	1	98453556	98515419	ElasticNet	0.185505	0.000206874	-0.413	0.000181	0	1:96151224-1:97885200	locus82
ENSG00000225206	MIR137HG	brain_nucleus_accumbens_basal_ganglia	gtex	lincRNA	1	98453556	98515419	ElasticNet	0.0786912	0.000272582	5.44	0.659	1	1:97886171-1:99800604	locus82
ENSG00000225206	MIR137HG	brain_amygdala	gtex	lincRNA	1	98453556	98515419	ElasticNet	0.101531	0.000681213	5.28	0.287	1	1:97886171-1:99800604	locus82
ENSG00000225206	MIR137HG	brain_cortex	gtex	lincRNA	1	98453556	98515419	ElasticNet	0.185505	0.000206874	4.87	0.0413	1	1:97886171-1:99800604	locus82
ENSG00000225206	MIR137HG	brain_anterior_cingulate_cortex_ba24	gtex	lincRNA	1	98453556	98515419	ElasticNet	0.0514075	0.00305483	4.32	0.00395	0	1:97886171-1:99800604	locus82
ENSG00000225206	MIR137HG	brain_caudate_basal_ganglia	gtex	lincRNA	1	98453556	98515419	ElasticNet	0.0536929	0.000382675	2.78	0.000286	0	1:97886171-1:99800604	locus82
ENSG00000117598	LPPR5	brain_cerebellar_hemisphere	gtex	protein_coding	1	99355806	99470588	ElasticNet	0.0107281	0.0620438	1.64	0.00205	0	1:97886171-1:99800604	locus83
ENSG00000117598	LPPR5	brain_cortex	gtex	protein_coding	1	99355806	99470588	ElasticNet	0.0130118	0.112674	1.96	0.00154	0	1:97886171-1:99800604	locus83
ENSG00000117600	LPPR4	brain_amygdala	gtex	protein_coding	1	99729509	99775146	ElasticNet	-0.141521	0.0560528	1.21	0.000372	0	1:97886171-1:99800604	locus83
ENSG00000099260	PALMD	brain_anterior_cingulate_cortex_ba24	gtex	protein_coding	1	100111499	100160097	ElasticNet	0.0582784	0.210807	0.454	0.000233	0	1:97886171-1:99800604	locus84
ENSG00000223656	HMGB3P10	brain_frontal_cortex_ba9	gtex	pseudogene	1	100163798	100164734	ElasticNet	0.00204448	0.140846	-0.353	0.000236	0	1:97886171-1:99800604	locus84
ENSG00000156869	FRRS1	brain_dorsolateral_prefrontal_cortex	cmc	protein_coding	1	100174258	100231349	blup	0.0217407	0.0009731	-2.42	0.00358	0	1:97886171-1:99800604	locus84
ENSG00000162688	AGL	brain_putamen_basal_ganglia	gtex	protein_coding	1	100315640	100389579	ElasticNet	0.00267654	0.0789523	1.57	0.000515	0	1:97886171-1:99800604	locus84
ENSG00000162688	AGL	brain_amygdala	gtex	protein_coding	1	100315640	100389579	ElasticNet	0.0799352	0.0229956	1.43	0.000465	0	1:97886171-1:99800604	locus84
ENSG00000162688	AGL	brain_cerebellum	gtex	protein_coding	1	100315640	100389579	ElasticNet	0.0410317	0.00370302	0.683	0.000248	0	1:97886171-1:99800604	locus84
ENSG00000117620	SLC35A3	brain_cortex	gtex	protein_coding	1	100435345	100492535	ElasticNet	0.0615293	0.00123333	-2.89	0.0524	1	1:97886171-1:99800604	locus84
ENSG00000156875	HIAT1	brain_anterior_cingulate_cortex_ba24	gtex	protein_coding	1	100503653	100548933	ElasticNet	0.0940591	0.000326079	0.539	0.000255	0	1:97886171-1:99800604	locus84
ENSG00000156876	SASS6	brain_nucleus_accumbens_basal_ganglia	gtex	protein_coding	1	100549119	100598511	ElasticNet	0.0749031	0.0317636	-0.211	0.000224	0	1:97886171-1:99800604	locus84
ENSG00000122477	LRRC39	brain_frontal_cortex_ba9	gtex	protein_coding	1	100614409	100643771	ElasticNet	0.057523	0.10907	2.16	0.00291	0	1:97886171-1:99800604	locus84
ENSG00000122477	LRRC39	brain_caudate_basal_ganglia	gtex	protein_coding	1	100614409	100643771	ElasticNet	0.0609098	0.0294555	-0.742	0.000325	0	1:97886171-1:99800604	locus84
ENSG00000122477	LRRC39	brain_cortex	gtex	protein_coding	1	100614409	100643771	ElasticNet	0.10435	0.00219161	-0.278	0.000233	0	1:97886171-1:99800604	locus84
ENSG00000122477	LRRC39	brain_putamen_basal_ganglia	gtex	protein_coding	1	100614409	100643771	ElasticNet	-0.00124557	0.0747058	0.315	0.000231	0	1:97886171-1:99800604	locus84
ENSG00000122477	LRRC39	brain_cerebellar_hemisphere	gtex	protein_coding	1	100614409	100643771	ElasticNet	0.251103	1.41886e-06	0.0332	0.000223	0	1:97886171-1:99800604	locus84
ENSG00000137992	DBT	brain_spinal_cord_cervical_c-1	gtex	protein_coding	1	100652475	100715390	ElasticNet	0.0969387	0.00764907	-1.38	0.000396	0	1:97886171-1:99800604	locus84
ENSG00000137992	DBT	brain_anterior_cingulate_cortex_ba24	gtex	protein_coding	1	100652475	100715390	ElasticNet	0.0415254	0.0231184	-0.438	0.000254	0	1:97886171-1:99800604	locus84
ENSG00000118733	OLFM3	brain_anterior_cingulate_cortex_ba24	gtex	protein_coding	1	102268130	102462586	ElasticNet	0.136762	0.0106681	2.76	0.000269	0	1:102898745-1:103796227	locus86
ENSG00000118733	OLFM3	brain_hypothalamus	gtex	protein_coding	1	102268130	102462586	ElasticNet	-0.106871	0.0205945	-0.563	0.000216	0	1:102898745-1:103796227	locus86
ENSG00000240038	AMY2B	brain_dorsolateral_prefrontal_cortex	cmc	protein_coding	1	104078747	104122149	enet	0.105214	9.38082e-13	-1.91	0.000651	0	1:102898745-1:103796227	locus87
ENSG00000240038	AMY2B	brain_cerebellum	gtex	protein_coding	1	104096437	104122156	ElasticNet	0.0210258	0.237276	3.62	0.000562	0	1:102898745-1:103796227	locus87
ENSG00000240038	AMY2B	brain_anterior_cingulate_cortex_ba24	gtex	protein_coding	1	104096437	104122156	ElasticNet	0.05337	0.100501	0.217	0.000362	0	1:102898745-1:103796227	locus87
ENSG00000240038	AMY2B	brain_cortex	gtex	protein_coding	1	104096437	104122156	ElasticNet	0.216155	5.91949e-05	-1.51	0.000273	0	1:102898745-1:103796227	locus87
ENSG00000243480	AMY2A	brain_amygdala	gtex	protein_coding	1	104159999	104168402	ElasticNet	0.0178956	0.0358428	-0.416	0.000625	0	1:102898745-1:103796227	locus87
ENSG00000243480	AMY2A	brain_cortex	gtex	protein_coding	1	104159999	104168402	ElasticNet	0.0279245	0.00598021	2.35	0.000359	0	1:102898745-1:103796227	locus87
ENSG00000243480	AMY2A	brain_caudate_basal_ganglia	gtex	protein_coding	1	104159999	104168402	ElasticNet	0.0836567	0.0326432	2.02	0.000342	0	1:102898745-1:103796227	locus87
ENSG00000198890	PRMT6	brain_putamen_basal_ganglia	gtex	protein_coding	1	107599267	107601916	ElasticNet	0.06567	0.0571766	-1.1	0.000349	0	1:108409665-1:110303505	locus91
ENSG00000198890	PRMT6	brain_substantia_nigra	gtex	protein_coding	1	107599267	107601916	ElasticNet	0.159473	0.00117864	-0.835	0.000302	0	1:108409665-1:110303505	locus91
ENSG00000198890	PRMT6	brain_hippocampus	gtex	protein_coding	1	107599267	107601916	ElasticNet	0.134437	0.00132266	-1.17	0.000255	0	1:108409665-1:110303505	locus91
ENSG00000198890	PRMT6	brain_spinal_cord_cervical_c-1	gtex	protein_coding	1	107599267	107601916	ElasticNet	0.0982232	0.0116291	0.617	0.000184	0	1:108409665-1:110303505	locus91
ENSG00000198890	PRMT6	brain_anterior_cingulate_cortex_ba24	gtex	protein_coding	1	107599267	107601916	ElasticNet	0.00901622	0.0226567	-0.297	0.000172	0	1:108409665-1:110303505	locus91
ENSG00000224550	RP11-270C12.3	brain_anterior_cingulate_cortex_ba24	gtex	pseudogene	1	108047825	108048070	ElasticNet	0.0329438	0.338786	0.801	0.000417	0	1:108409665-1:110303505	locus91
ENSG00000134215	VAV3	brain_dorsolateral_prefrontal_cortex	cmc	protein_coding	1	108113781	108507545	enet	0.0493527	1.09806e-06	0.618	0.000185	0	1:108409665-1:110303505	locus91
ENSG00000134215	VAV3	brain_hippocampus	gtex	protein_coding	1	108113782	108507766	ElasticNet	0.035156	0.00112002	0.977	0.000413	0	1:108409665-1:110303505	locus91
ENSG00000134215	VAV3	brain_cerebellum	gtex	protein_coding	1	108113782	108507766	ElasticNet	-0.00338222	0.220198	0.376	0.000186	0	1:108409665-1:110303505	locus91
ENSG00000085491	SLC25A24	brain_cerebellar_hemisphere	gtex	protein_coding	1	108676658	108743471	ElasticNet	0.46106	1.40298e-13	-0.275	0.000206	0	1:108409665-1:110303505	locus91
ENSG00000085491	SLC25A24	brain_caudate_basal_ganglia	gtex	protein_coding	1	108676658	108743471	ElasticNet	0.0791452	0.00385703	0.0283	0.000185	0	1:108409665-1:110303505	locus91
ENSG00000085491	SLC25A24	brain_hypothalamus	gtex	protein_coding	1	108676658	108743471	ElasticNet	0.0812822	3.48209e-05	0.105	0.000181	0	1:108409665-1:110303505	locus91
ENSG00000085491	SLC25A24	brain_cerebellum	gtex	protein_coding	1	108676658	108743471	ElasticNet	0.387849	6.45491e-13	0.155	0.000179	0	1:108409665-1:110303505	locus91
ENSG00000085491	SLC25A24	brain_cortex	gtex	protein_coding	1	108676658	108743471	ElasticNet	0.200004	3.26732e-08	0.126	0.000178	0	1:108409665-1:110303505	locus91
ENSG00000085491	SLC25A24	brain_frontal_cortex_ba9	gtex	protein_coding	1	108676658	108743471	ElasticNet	0.10201	0.00178022	0.147	0.000176	0	1:108409665-1:110303505	locus91
ENSG00000085491	SLC25A24	brain_putamen_basal_ganglia	gtex	protein_coding	1	108676658	108743471	ElasticNet	0.137438	0.0129798	0.228	0.000174	0	1:108409665-1:110303505	locus91
ENSG00000085491	SLC25A24	brain_amygdala	gtex	protein_coding	1	108676658	108743471	ElasticNet	0.125815	0.0105861	0.106	0.000174	0	1:108409665-1:110303505	locus91
ENSG00000085491	SLC25A24	brain_nucleus_accumbens_basal_ganglia	gtex	protein_coding	1	108676658	108743471	ElasticNet	0.192522	2.16635e-07	0.545	0.000173	0	1:108409665-1:110303505	locus91
ENSG00000085491	SLC25A24	brain_dorsolateral_prefrontal_cortex	cmc	protein_coding	1	108677343	108742980	enet	0.394718	3.15012e-51	-0.373	0.000247	0	1:108409665-1:110303505	locus91
ENSG00000241361	SLC25A24P1	brain_caudate_basal_ganglia	gtex	pseudogene	1	108815565	108918572	ElasticNet	0.0717906	0.00785144	-1.2	0.000307	0	1:108409665-1:110303505	locus91
ENSG00000162639	HENMT1	brain_caudate_basal_ganglia	gtex	protein_coding	1	109190912	109204148	ElasticNet	0.0645755	0.0632909	0.814	0.000212	0	1:108409665-1:110303505	locus92
ENSG00000162639	HENMT1	brain_frontal_cortex_ba9	gtex	protein_coding	1	109190912	109204148	ElasticNet	0.0441527	0.0976808	0.417	0.000178	0	1:108409665-1:110303505	locus92
ENSG00000134186	PRPF38B	brain_putamen_basal_ganglia	gtex	protein_coding	1	109234945	109244425	ElasticNet	0.0881549	0.100525	0.653	0.000299	0	1:108409665-1:110303505	locus92
ENSG00000134186	PRPF38B	brain_nucleus_accumbens_basal_ganglia	gtex	protein_coding	1	109234945	109244425	ElasticNet	0.012224	0.15868	0.526	0.000175	0	1:108409665-1:110303505	locus92
ENSG00000143107	FNDC7	brain_amygdala	gtex	protein_coding	1	109255279	109285365	ElasticNet	0.132918	0.0609134	-1.55	0.000181	0	1:108409665-1:110303505	locus92
ENSG00000143107	FNDC7	brain_dorsolateral_prefrontal_cortex	cmc	protein_coding	1	109255555	109285367	lasso	0.168343	5.31598e-20	-0.137	0.000173	0	1:108409665-1:110303505	locus92
ENSG00000116266	STXBP3	brain_cerebellum	gtex	protein_coding	1	109289296	109352148	ElasticNet	0.111726	0.0131323	1.66	0.000259	0	1:108409665-1:110303505	locus92
ENSG00000162641	AKNAD1	brain_cortex	gtex	protein_coding	1	109358520	109506106	ElasticNet	0.09113	0.12136	-1.72	0.000376	0	1:108409665-1:110303505	locus92
ENSG00000162641	AKNAD1	brain_caudate_basal_ganglia	gtex	protein_coding	1	109358520	109506106	ElasticNet	0.0532593	0.00334739	-0.75	0.000178	0	1:108409665-1:110303505	locus92
ENSG00000121957	GPSM2	brain_dorsolateral_prefrontal_cortex	cmc	protein_coding	1	109419602	109476957	lasso	0.0835451	2.27656e-10	-1.53	0.000991	1	1:108409665-1:110303505	locus92
ENSG00000121940	CLCC1	brain_dorsolateral_prefrontal_cortex	cmc	protein_coding	1	109472129	109506121	lasso	0.151216	5.49456e-18	-0.986	0.000375	0	1:108409665-1:110303505	locus92
ENSG00000121940	CLCC1	brain_nucleus_accumbens_basal_ganglia	gtex	protein_coding	1	109472130	109506111	ElasticNet	-0.0128184	0.299107	0.888	0.000179	0	1:108409665-1:110303505	locus92
ENSG00000085433	WDR47	brain_substantia_nigra	gtex	protein_coding	1	109512836	109584850	ElasticNet	-0.02714	0.314985	-1.71	0.000639	0	1:108409665-1:110303505	locus92
ENSG00000244716	RP11-20O24.4	brain_cerebellar_hemisphere	gtex	pseudogene	1	109534878	109535489	ElasticNet	-0.139799	0.0841624	0.991	0.000178	0	1:108409665-1:110303505	locus92
ENSG00000197780	TAF13	brain_putamen_basal_ganglia	gtex	protein_coding	1	109605108	109618624	ElasticNet	0.0451637	0.0286518	1.78	0.0011	1	1:108409665-1:110303505	locus92
ENSG00000197780	TAF13	brain_spinal_cord_cervical_c-1	gtex	protein_coding	1	109605108	109618624	ElasticNet	0.133399	0.0495443	-2.34	0.000492	0	1:108409665-1:110303505	locus92
ENSG00000215717	TMEM167B	brain_cortex	gtex	protein_coding	1	109632425	109639556	ElasticNet	0.054241	0.0126729	-1.98	0.000847	1	1:108409665-1:110303505	locus92
ENSG00000215717	TMEM167B	brain_cerebellum	gtex	protein_coding	1	109632425	109639556	ElasticNet	0.131595	3.23318e-05	-2.06	0.000519	0	1:108409665-1:110303505	locus92
ENSG00000215717	TMEM167B	brain_cerebellar_hemisphere	gtex	protein_coding	1	109632425	109639556	ElasticNet	0.0428431	0.0138396	-0.629	0.000187	0	1:108409665-1:110303505	locus92
ENSG00000215717	TMEM167B	brain_dorsolateral_prefrontal_cortex	cmc	protein_coding	1	109633402	109639554	lasso	0.0882022	7.055e-11	-1.3	0.00045	0	1:108409665-1:110303505	locus92
ENSG00000179902	C1orf194	brain_anterior_cingulate_cortex_ba24	gtex	protein_coding	1	109648573	109656479	ElasticNet	0.141522	0.00342837	-3.55	0.00233	1	1:108409665-1:110303505	locus92
ENSG00000179902	C1orf194	brain_cortex	gtex	protein_coding	1	109648573	109656479	ElasticNet	0.057653	0.00369132	-1.25	0.000813	1	1:108409665-1:110303505	locus92
ENSG00000179902	C1orf194	brain_nucleus_accumbens_basal_ganglia	gtex	protein_coding	1	109648573	109656479	ElasticNet	0.082422	0.0123012	-1.69	0.000568	0	1:108409665-1:110303505	locus92
ENSG00000179902	C1orf194	brain_hypothalamus	gtex	protein_coding	1	109648573	109656479	ElasticNet	0.0845487	0.0164567	-1.52	0.00052	0	1:108409665-1:110303505	locus92
ENSG00000179902	C1orf194	brain_caudate_basal_ganglia	gtex	protein_coding	1	109648573	109656479	ElasticNet	0.074976	5.70337e-07	-1.15	0.000375	0	1:108409665-1:110303505	locus92
ENSG00000179902	C1orf194	brain_putamen_basal_ganglia	gtex	protein_coding	1	109648573	109656479	ElasticNet	-0.00393646	0.0800277	1.72	0.000199	0	1:108409665-1:110303505	locus92
ENSG00000116299	KIAA1324	brain_dorsolateral_prefrontal_cortex	cmc	protein_coding	1	109656584	109749403	lasso	0.0661838	1.72854e-08	1.18	0.000285	0	1:108409665-1:110303505	locus92
ENSG00000143126	CELSR2	brain_dorsolateral_prefrontal_cortex	cmc	protein_coding	1	109792640	109818378	lasso	0.0109324	0.0148097	-1.48	0.000185	0	1:108409665-1:110303505	locus92
ENSG00000143126	CELSR2	brain_substantia_nigra	gtex	protein_coding	1	109792641	109818372	ElasticNet	0.0204592	0.30673	2.59	0.00076	1	1:108409665-1:110303505	locus92
ENSG00000143126	CELSR2	brain_cerebellum	gtex	protein_coding	1	109792641	109818372	ElasticNet	0.0617082	0.0119392	0.667	0.000229	0	1:108409665-1:110303505	locus92
ENSG00000134222	PSRC1	brain_dorsolateral_prefrontal_cortex	cmc	protein_coding	1	109822175	109825808	lasso	0.134426	4.7685e-16	-3.75	0.00147	1	1:108409665-1:110303505	locus92
ENSG00000134222	PSRC1	brain_spinal_cord_cervical_c-1	gtex	protein_coding	1	109822178	109825808	ElasticNet	0.374484	4.07222e-09	-5.99	0.00207	1	1:108409665-1:110303505	locus92
ENSG00000134222	PSRC1	brain_substantia_nigra	gtex	protein_coding	1	109822178	109825808	ElasticNet	0.181308	7.64486e-06	-5.89	0.00118	1	1:108409665-1:110303505	locus92
ENSG00000134222	PSRC1	brain_frontal_cortex_ba9	gtex	protein_coding	1	109822178	109825808	ElasticNet	0.124507	0.0186301	-1.51	0.000997	1	1:108409665-1:110303505	locus92
ENSG00000134222	PSRC1	brain_cerebellum	gtex	protein_coding	1	109822178	109825808	ElasticNet	0.0536508	0.011567	-3.12	0.000346	0	1:108409665-1:110303505	locus92
ENSG00000134222	PSRC1	brain_cortex	gtex	protein_coding	1	109822178	109825808	ElasticNet	0.0894223	0.00233611	-0.373	0.000294	0	1:108409665-1:110303505	locus92
ENSG00000134222	PSRC1	brain_hippocampus	gtex	protein_coding	1	109822178	109825808	ElasticNet	0.0498713	0.0104345	-1.51	0.000186	0	1:108409665-1:110303505	locus92
ENSG00000221986	MYBPHL	brain_spinal_cord_cervical_c-1	gtex	protein_coding	1	109834987	109849663	ElasticNet	0.209276	0.000469634	-5.34	0.000763	1	1:108409665-1:110303505	locus92
ENSG00000134243	SORT1	brain_cerebellar_hemisphere	gtex	protein_coding	1	109852192	109940573	ElasticNet	0.0292993	0.202591	-1.12	0.000628	0	1:108409665-1:110303505	locus92
ENSG00000143028	SYPL2	brain_cerebellum	gtex	protein_coding	1	110009180	110024759	ElasticNet	0.258866	5.65922e-09	6.71	0.0348	1	1:108409665-1:110303505	locus92
ENSG00000143028	SYPL2	brain_cerebellar_hemisphere	gtex	protein_coding	1	110009180	110024759	ElasticNet	0.201606	6.58431e-06	6.05	0.00145	1	1:108409665-1:110303505	locus92
ENSG00000143028	SYPL2	brain_cortex	gtex	protein_coding	1	110009180	110024759	ElasticNet	0.079425	0.101288	3.72	0.000269	0	1:108409665-1:110303505	locus92
ENSG00000143028	SYPL2	brain_putamen_basal_ganglia	gtex	protein_coding	1	110009180	110024759	ElasticNet	0.0772941	0.0967608	0.79	0.000179	0	1:108409665-1:110303505	locus92
ENSG00000143028	SYPL2	brain_substantia_nigra	gtex	protein_coding	1	110009180	110024759	ElasticNet	-0.0174797	0.321812	-0.653	0.000173	0	1:108409665-1:110303505	locus92
ENSG00000174151	CYB561D1	brain_cerebellum	gtex	protein_coding	1	110036674	110045554	ElasticNet	0.0634975	0.288808	-0.116	0.000214	0	1:108409665-1:110303505	locus92
ENSG00000181754	AMIGO1	brain_substantia_nigra	gtex	protein_coding	1	110046797	110052360	ElasticNet	0.0645105	0.0950627	5.74	0.00307	1	1:108409665-1:110303505	locus92
ENSG00000181754	AMIGO1	brain_hippocampus	gtex	protein_coding	1	110046797	110052360	ElasticNet	0.0667844	0.0121555	4.39	0.000846	1	1:108409665-1:110303505	locus92
ENSG00000181754	AMIGO1	brain_spinal_cord_cervical_c-1	gtex	protein_coding	1	110046797	110052360	ElasticNet	0.254828	0.000972335	4.11	0.000793	1	1:108409665-1:110303505	locus92
ENSG00000181754	AMIGO1	brain_putamen_basal_ganglia	gtex	protein_coding	1	110046797	110052360	ElasticNet	0.0849095	0.00523101	3.84	0.000466	0	1:108409665-1:110303505	locus92
ENSG00000181754	AMIGO1	brain_amygdala	gtex	protein_coding	1	110046797	110052360	ElasticNet	0.132998	0.000875969	3.27	0.000404	0	1:108409665-1:110303505	locus92
ENSG00000181754	AMIGO1	brain_caudate_basal_ganglia	gtex	protein_coding	1	110046797	110052360	ElasticNet	0.0865952	0.017009	3.41	0.00039	0	1:108409665-1:110303505	locus92
ENSG00000181754	AMIGO1	brain_cortex	gtex	protein_coding	1	110046797	110052360	ElasticNet	0.0192053	0.13069	0.23	0.000315	0	1:108409665-1:110303505	locus92
ENSG00000181754	AMIGO1	brain_hypothalamus	gtex	protein_coding	1	110046797	110052360	ElasticNet	0.056923	0.000595048	0.357	0.000216	0	1:108409665-1:110303505	locus92
ENSG00000156097	GPR61	brain_cerebellum	gtex	protein_coding	1	110082494	110091028	ElasticNet	0.0146541	0.00313017	0.493	0.000201	0	1:108409665-1:110303505	locus92
ENSG00000156097	GPR61	brain_putamen_basal_ganglia	gtex	protein_coding	1	110082494	110091028	ElasticNet	0.0139226	0.108836	-1.02	0.000191	0	1:108409665-1:110303505	locus92
ENSG00000065135	GNAI3	brain_cerebellum	gtex	protein_coding	1	110091233	110136975	ElasticNet	0.112895	0.00201913	-1.68	0.000205	0	1:108409665-1:110303505	locus92
ENSG00000116337	AMPD2	brain_spinal_cord_cervical_c-1	gtex	protein_coding	1	110158726	110174673	ElasticNet	0.0751572	0.00451263	-0.39	0.000186	0	1:108409665-1:110303505	locus92
ENSG00000168765	GSTM4	brain_dorsolateral_prefrontal_cortex	cmc	protein_coding	1	110198697	110208123	lasso	0.239262	8.75372e-29	-4.22	0.00175	1	1:108409665-1:110303505	locus92
ENSG00000213366	GSTM2	brain_dorsolateral_prefrontal_cortex	cmc	protein_coding	1	110198697	110217908	lasso	0.145905	2.27465e-17	0.686	0.000395	0	1:108409665-1:110303505	locus92
ENSG00000168765	GSTM4	brain_hypothalamus	gtex	protein_coding	1	110198703	110208118	ElasticNet	0.106669	0.0177207	-4.33	0.00202	1	1:108409665-1:110303505	locus92
ENSG00000168765	GSTM4	brain_cortex	gtex	protein_coding	1	110198703	110208118	ElasticNet	0.0779586	0.0438939	-4.3	0.00142	1	1:108409665-1:110303505	locus92
ENSG00000168765	GSTM4	brain_caudate_basal_ganglia	gtex	protein_coding	1	110198703	110208118	ElasticNet	0.262488	1.32272e-07	-3.02	0.00125	1	1:108409665-1:110303505	locus92
ENSG00000168765	GSTM4	brain_frontal_cortex_ba9	gtex	protein_coding	1	110198703	110208118	ElasticNet	0.217978	3.573e-06	-4.11	0.00109	1	1:108409665-1:110303505	locus92
ENSG00000168765	GSTM4	brain_spinal_cord_cervical_c-1	gtex	protein_coding	1	110198703	110208118	ElasticNet	0.100298	0.124449	-4.01	0.000775	1	1:108409665-1:110303505	locus92
ENSG00000168765	GSTM4	brain_cerebellar_hemisphere	gtex	protein_coding	1	110198703	110208118	ElasticNet	0.00675374	0.293431	-4.32	0.000716	0	1:108409665-1:110303505	locus92
ENSG00000168765	GSTM4	brain_nucleus_accumbens_basal_ganglia	gtex	protein_coding	1	110198703	110208118	ElasticNet	0.0439461	0.000297425	-3.38	0.000675	0	1:108409665-1:110303505	locus92
ENSG00000168765	GSTM4	brain_putamen_basal_ganglia	gtex	protein_coding	1	110198703	110208118	ElasticNet	0.142354	0.00736998	-3.19	0.00062	0	1:108409665-1:110303505	locus92
ENSG00000213366	GSTM2	brain_caudate_basal_ganglia	gtex	protein_coding	1	110210644	110252171	ElasticNet	0.129578	0.00253561	1.08	0.000628	0	1:108409665-1:110303505	locus92
ENSG00000213366	GSTM2	brain_putamen_basal_ganglia	gtex	protein_coding	1	110210644	110252171	ElasticNet	0.065656	0.00237728	0.931	0.000386	0	1:108409665-1:110303505	locus92
ENSG00000213366	GSTM2	brain_frontal_cortex_ba9	gtex	protein_coding	1	110210644	110252171	ElasticNet	0.09841	0.0454541	-2.27	0.00032	0	1:108409665-1:110303505	locus92
ENSG00000213366	GSTM2	brain_cortex	gtex	protein_coding	1	110210644	110252171	ElasticNet	0.0840522	4.54001e-05	0.557	0.000299	0	1:108409665-1:110303505	locus92
ENSG00000213366	GSTM2	brain_anterior_cingulate_cortex_ba24	gtex	protein_coding	1	110210644	110252171	ElasticNet	0.0792483	0.358072	0.369	0.000238	0	1:108409665-1:110303505	locus92
ENSG00000134184	GSTM1	brain_substantia_nigra	gtex	protein_coding	1	110230436	110251661	ElasticNet	0.0649672	0.0587548	-2.83	0.0049	1	1:108409665-1:110303505	locus92
ENSG00000134184	GSTM1	brain_caudate_basal_ganglia	gtex	protein_coding	1	110230436	110251661	ElasticNet	0.0811204	0.00183839	-0.531	0.00052	0	1:108409665-1:110303505	locus92
ENSG00000134184	GSTM1	brain_cortex	gtex	protein_coding	1	110230436	110251661	ElasticNet	0.182329	8.5763e-05	0.72	0.000279	0	1:108409665-1:110303505	locus92
ENSG00000134184	GSTM1	brain_anterior_cingulate_cortex_ba24	gtex	protein_coding	1	110230436	110251661	ElasticNet	0.21782	5.55135e-06	1.4	0.000267	0	1:108409665-1:110303505	locus92
ENSG00000134184	GSTM1	brain_nucleus_accumbens_basal_ganglia	gtex	protein_coding	1	110230436	110251661	ElasticNet	0.0986273	0.00168073	1.19	0.000265	0	1:108409665-1:110303505	locus92
ENSG00000134184	GSTM1	brain_hippocampus	gtex	protein_coding	1	110230436	110251661	ElasticNet	0.112646	0.0133361	1.13	0.000246	0	1:108409665-1:110303505	locus92
ENSG00000134184	GSTM1	brain_putamen_basal_ganglia	gtex	protein_coding	1	110230436	110251661	ElasticNet	0.150639	0.0011481	1.17	0.000227	0	1:108409665-1:110303505	locus92
ENSG00000134184	GSTM1	brain_cerebellar_hemisphere	gtex	protein_coding	1	110230436	110251661	ElasticNet	0.19504	1.71633e-05	0.493	0.000213	0	1:108409665-1:110303505	locus92
ENSG00000270066.2	SCARNA2	brain_cerebellum	gtex	lincRNA	1	110248494	110248494	ElasticNet	0.00575904	0.0362879	0.515	0.000198	0	1:108409665-1:110303505	locus92
ENSG00000134201	GSTM5	brain_dorsolateral_prefrontal_cortex	cmc	protein_coding	1	110254863	110260890	enet	0.609115	4.74087e-94	-0.115	0.00023	0	1:108409665-1:110303505	locus92
ENSG00000134201	GSTM5	brain_cerebellum	gtex	protein_coding	1	110254864	110318050	ElasticNet	0.419418	1.69975e-14	-1.35	0.00036	0	1:108409665-1:110303505	locus92
ENSG00000134201	GSTM5	brain_amygdala	gtex	protein_coding	1	110254864	110318050	ElasticNet	0.378663	3.37955e-09	-1.24	0.000319	0	1:108409665-1:110303505	locus92
ENSG00000134201	GSTM5	brain_caudate_basal_ganglia	gtex	protein_coding	1	110254864	110318050	ElasticNet	0.40422	3.80511e-14	0.0195	0.000243	0	1:108409665-1:110303505	locus92
ENSG00000134201	GSTM5	brain_cerebellar_hemisphere	gtex	protein_coding	1	110254864	110318050	ElasticNet	0.424312	3.01788e-11	-0.888	0.000239	0	1:108409665-1:110303505	locus92
ENSG00000134201	GSTM5	brain_nucleus_accumbens_basal_ganglia	gtex	protein_coding	1	110254864	110318050	ElasticNet	0.423556	3.56159e-17	-0.975	0.000233	0	1:108409665-1:110303505	locus92
ENSG00000134201	GSTM5	brain_substantia_nigra	gtex	protein_coding	1	110254864	110318050	ElasticNet	0.0913453	5.46856e-05	1	0.000227	0	1:108409665-1:110303505	locus92
ENSG00000134201	GSTM5	brain_cortex	gtex	protein_coding	1	110254864	110318050	ElasticNet	0.392727	4.83892e-13	0.00916	0.000216	0	1:108409665-1:110303505	locus92
ENSG00000134201	GSTM5	brain_frontal_cortex_ba9	gtex	protein_coding	1	110254864	110318050	ElasticNet	0.3436	2.54103e-09	-0.0431	0.000212	0	1:108409665-1:110303505	locus92
ENSG00000134201	GSTM5	brain_hypothalamus	gtex	protein_coding	1	110254864	110318050	ElasticNet	0.27544	8.56702e-09	-0.0296	0.000211	0	1:108409665-1:110303505	locus92
ENSG00000134201	GSTM5	brain_hippocampus	gtex	protein_coding	1	110254864	110318050	ElasticNet	0.425584	1.09483e-09	-0.341	0.000207	0	1:108409665-1:110303505	locus92
ENSG00000134201	GSTM5	brain_putamen_basal_ganglia	gtex	protein_coding	1	110254864	110318050	ElasticNet	0.421436	2.85379e-10	-0.386	0.000199	0	1:108409665-1:110303505	locus92
ENSG00000134201	GSTM5	brain_anterior_cingulate_cortex_ba24	gtex	protein_coding	1	110254864	110318050	ElasticNet	0.413664	1.45414e-12	-0.387	0.000198	0	1:108409665-1:110303505	locus92
ENSG00000134201	GSTM5	brain_spinal_cord_cervical_c-1	gtex	protein_coding	1	110254864	110318050	ElasticNet	0.217126	0.000744779	-0.482	0.000196	0	1:108409665-1:110303505	locus92
ENSG00000134202	GSTM3	brain_dorsolateral_prefrontal_cortex	cmc	protein_coding	1	110276553	110283660	bslmm	0.740941	2.73824e-134	-0.525	0.000341	0	1:108409665-1:110303505	locus92
ENSG00000134202	GSTM3	brain_amygdala	gtex	protein_coding	1	110276554	110284384	ElasticNet	0.327512	2.27371e-09	-0.699	0.000718	1	1:108409665-1:110303505	locus92
ENSG00000134202	GSTM3	brain_spinal_cord_cervical_c-1	gtex	protein_coding	1	110276554	110284384	ElasticNet	0.417076	6.03178e-10	-1.3	0.000716	0	1:108409665-1:110303505	locus92
ENSG00000134202	GSTM3	brain_cerebellum	gtex	protein_coding	1	110276554	110284384	ElasticNet	0.614458	6.27504e-24	-1.24	0.000607	0	1:108409665-1:110303505	locus92
ENSG00000134202	GSTM3	brain_hypothalamus	gtex	protein_coding	1	110276554	110284384	ElasticNet	0.386781	2.18447e-13	-0.908	0.000556	0	1:108409665-1:110303505	locus92
ENSG00000134202	GSTM3	brain_putamen_basal_ganglia	gtex	protein_coding	1	110276554	110284384	ElasticNet	0.415519	7.90019e-14	-0.774	0.00044	0	1:108409665-1:110303505	locus92
ENSG00000134202	GSTM3	brain_nucleus_accumbens_basal_ganglia	gtex	protein_coding	1	110276554	110284384	ElasticNet	0.262712	7.63303e-06	-0.491	0.000329	0	1:108409665-1:110303505	locus92
ENSG00000134202	GSTM3	brain_cerebellar_hemisphere	gtex	protein_coding	1	110276554	110284384	ElasticNet	0.497491	2.34023e-18	-0.343	0.000312	0	1:108409665-1:110303505	locus92
ENSG00000134202	GSTM3	brain_caudate_basal_ganglia	gtex	protein_coding	1	110276554	110284384	ElasticNet	0.40007	1.46797e-19	-0.322	0.000284	0	1:108409665-1:110303505	locus92
ENSG00000134202	GSTM3	brain_frontal_cortex_ba9	gtex	protein_coding	1	110276554	110284384	ElasticNet	0.511098	1.38727e-15	-0.16	0.000263	0	1:108409665-1:110303505	locus92
ENSG00000134202	GSTM3	brain_cortex	gtex	protein_coding	1	110276554	110284384	ElasticNet	0.561085	6.06466e-20	-0.0196	0.000259	0	1:108409665-1:110303505	locus92
ENSG00000134202	GSTM3	brain_hippocampus	gtex	protein_coding	1	110276554	110284384	ElasticNet	0.464641	4.25493e-14	0.484	0.000248	0	1:108409665-1:110303505	locus92
ENSG00000134202	GSTM3	brain_anterior_cingulate_cortex_ba24	gtex	protein_coding	1	110276554	110284384	ElasticNet	0.480426	2.17348e-15	-0.121	0.000247	0	1:108409665-1:110303505	locus92
ENSG00000134202	GSTM3	brain_substantia_nigra	gtex	protein_coding	1	110276554	110284384	ElasticNet	0.292277	5.65751e-05	-0.444	0.000204	0	1:108409665-1:110303505	locus92
ENSG00000168710	AHCYL1	brain_cerebellum	gtex	protein_coding	1	110527308	110566357	ElasticNet	0.0172008	0.103679	3.3	0.000211	0	1:108409665-1:110303505	locus93
ENSG00000197106	SLC6A17	brain_hypothalamus	gtex	protein_coding	1	110693108	110744824	ElasticNet	0.0415167	0.104731	4.74	0.000315	0	1:108409665-1:110303505	locus93
ENSG00000116396	KCNC4	brain_dorsolateral_prefrontal_cortex	cmc	protein_coding	1	110753335	110776674	enet	0.0529387	4.54725e-07	1.29	0.000482	0	1:108409665-1:110303505	locus93
ENSG00000168679	SLC16A4	brain_hippocampus	gtex	protein_coding	1	110905470	110933704	ElasticNet	0.0908014	0.00382838	0.271	0.000193	0	1:108409665-1:110303505	locus93
ENSG00000240194	CYMP	brain_anterior_cingulate_cortex_ba24	gtex	pseudogene	1	111023374	111033899	ElasticNet	0.112095	0.138285	-1.49	0.000348	0	1:108409665-1:110303505	locus93
ENSG00000143631	FLG	brain_nucleus_accumbens_basal_ganglia	gtex	protein_coding	1	152274651	152297679	ElasticNet	0.0772337	0.000564736	1.8	0.000936	0	1:153181362-1:154770403	locus104
ENSG00000143631	FLG	brain_hippocampus	gtex	protein_coding	1	152274651	152297679	ElasticNet	0.0475523	0.0576608	1.79	0.000905	0	1:153181362-1:154770403	locus104
ENSG00000143631	FLG	brain_caudate_basal_ganglia	gtex	protein_coding	1	152274651	152297679	ElasticNet	0.0852868	0.102425	1.31	0.000458	0	1:153181362-1:154770403	locus104
ENSG00000143631	FLG	brain_cerebellum	gtex	protein_coding	1	152274651	152297679	ElasticNet	0.180157	0.000528688	1.33	0.000334	0	1:153181362-1:154770403	locus104
ENSG00000143631	FLG	brain_anterior_cingulate_cortex_ba24	gtex	protein_coding	1	152274651	152297679	ElasticNet	0.172728	0.000559386	0.375	0.000191	0	1:153181362-1:154770403	locus104
ENSG00000143631	FLG	brain_hypothalamus	gtex	protein_coding	1	152274651	152297679	ElasticNet	0.1926	0.00449802	0.0391	0.000189	0	1:153181362-1:154770403	locus104
ENSG00000143536	CRNN	brain_putamen_basal_ganglia	gtex	protein_coding	1	152381719	152386739	ElasticNet	0.000917246	0.0341504	-0.104	0.000188	0	1:153181362-1:154770403	locus104
ENSG00000143536	CRNN	brain_anterior_cingulate_cortex_ba24	gtex	protein_coding	1	152381719	152386739	ElasticNet	0.052915	0.0491023	-0.251	0.000181	0	1:153181362-1:154770403	locus104
ENSG00000186207	LCE5A	brain_frontal_cortex_ba9	gtex	protein_coding	1	152483320	152484653	ElasticNet	0.00609314	0.103573	-2.21	0.000946	0	1:153181362-1:154770403	locus104
ENSG00000186207	LCE5A	brain_putamen_basal_ganglia	gtex	protein_coding	1	152483320	152484653	ElasticNet	0.0327542	0.255558	0.186	0.000171	0	1:153181362-1:154770403	locus104
ENSG00000198854	C1orf68	brain_nucleus_accumbens_basal_ganglia	gtex	protein_coding	1	152691998	152692905	ElasticNet	0.00316851	0.172655	1.44	0.000207	0	1:153181362-1:154770403	locus105
ENSG00000203786	KPRP	brain_caudate_basal_ganglia	gtex	protein_coding	1	152730506	152734529	ElasticNet	0.0970869	0.00901919	0.5	0.000193	0	1:153181362-1:154770403	locus105
ENSG00000186844	LCE1A	brain_spinal_cord_cervical_c-1	gtex	protein_coding	1	152799949	152800573	ElasticNet	-0.0881644	0.047868	-0.181	0.000171	0	1:153181362-1:154770403	locus105
ENSG00000163206	SMCP	brain_cerebellum	gtex	protein_coding	1	152850793	152857523	ElasticNet	0.374967	9.72678e-14	-0.89	0.00024	0	1:153181362-1:154770403	locus105
ENSG00000163206	SMCP	brain_caudate_basal_ganglia	gtex	protein_coding	1	152850793	152857523	ElasticNet	0.00220339	0.160359	0.59	0.000212	0	1:153181362-1:154770403	locus105
ENSG00000163209	SPRR3	brain_anterior_cingulate_cortex_ba24	gtex	protein_coding	1	152974223	152976332	ElasticNet	0.089372	0.0184974	-0.379	0.000201	0	1:153181362-1:154770403	locus105
ENSG00000169469	SPRR1B	brain_hypothalamus	gtex	protein_coding	1	153003678	153005376	ElasticNet	0.0369273	0.292622	0.00572	0.000236	0	1:153181362-1:154770403	locus105
ENSG00000163216	SPRR2D	brain_anterior_cingulate_cortex_ba24	gtex	protein_coding	1	153012201	153014407	ElasticNet	-0.0190111	0.163393	-0.334	0.000177	0	1:153181362-1:154770403	locus105
ENSG00000241794	SPRR2A	brain_amygdala	gtex	protein_coding	1	153028589	153030013	ElasticNet	0.0686405	0.169196	-2.12	0.000497	0	1:153181362-1:154770403	locus105
ENSG00000241794	SPRR2A	brain_putamen_basal_ganglia	gtex	protein_coding	1	153028589	153030013	ElasticNet	0.162155	0.00769471	0.0274	0.000179	0	1:153181362-1:154770403	locus105
ENSG00000203785	SPRR2E	brain_cerebellum	gtex	protein_coding	1	153065611	153078660	ElasticNet	-0.000984967	0.115695	-1.1	0.000189	0	1:153181362-1:154770403	locus105
ENSG00000203785	SPRR2E	brain_hypothalamus	gtex	protein_coding	1	153065611	153078660	ElasticNet	0.00581205	0.0259888	-0.0929	0.000173	0	1:153181362-1:154770403	locus105
ENSG00000159516	SPRR2G	brain_cerebellum	gtex	protein_coding	1	153122058	153123345	ElasticNet	0.00619402	0.173789	1.23	0.000324	0	1:153181362-1:154770403	locus105
ENSG00000163220	S100A9	brain_nucleus_accumbens_basal_ganglia	gtex	protein_coding	1	153330330	153333503	ElasticNet	0.0429954	0.0231973	-2.09	0.00115	1	1:153181362-1:154770403	locus106
ENSG00000143556	S100A7	brain_anterior_cingulate_cortex_ba24	gtex	protein_coding	1	153430220	153433177	ElasticNet	0.109219	0.196295	1.2	0.00111	1	1:153181362-1:154770403	locus106
ENSG00000143556	S100A7	brain_hippocampus	gtex	protein_coding	1	153430220	153433177	ElasticNet	-0.00440482	0.154819	0.386	0.000181	0	1:153181362-1:154770403	locus106
ENSG00000143556	S100A7	brain_cerebellum	gtex	protein_coding	1	153430220	153433177	ElasticNet	0.0639469	0.00143434	0.0613	0.000179	0	1:153181362-1:154770403	locus106
ENSG00000197956	S100A6	brain_frontal_cortex_ba9	gtex	protein_coding	1	153507075	153508720	ElasticNet	-0.0446718	0.00866938	0.657	0.000316	0	1:153181362-1:154770403	locus106
ENSG00000197956	S100A6	brain_putamen_basal_ganglia	gtex	protein_coding	1	153507075	153508720	ElasticNet	0.179756	3.01893e-05	0.0983	0.000192	0	1:153181362-1:154770403	locus106
ENSG00000188015	S100A3	brain_cerebellar_hemisphere	gtex	protein_coding	1	153519805	153521848	ElasticNet	0.025472	0.0988496	0.491	0.000228	0	1:153181362-1:154770403	locus106
ENSG00000188015	S100A3	brain_cerebellum	gtex	protein_coding	1	153519805	153521848	ElasticNet	0.0952037	0.0047114	0.371	0.000226	0	1:153181362-1:154770403	locus106
ENSG00000196754	S100A2	brain_putamen_basal_ganglia	gtex	protein_coding	1	153533584	153540366	ElasticNet	0.068568	0.0352698	-0.0322	0.000303	0	1:153181362-1:154770403	locus106
ENSG00000196754	S100A2	brain_cerebellum	gtex	protein_coding	1	153533584	153540366	ElasticNet	0.20018	1.74276e-06	1.11	0.000202	0	1:153181362-1:154770403	locus106
ENSG00000196754	S100A2	brain_cerebellar_hemisphere	gtex	protein_coding	1	153533584	153540366	ElasticNet	0.3053	5.3189e-09	0.821	0.000191	0	1:153181362-1:154770403	locus106
ENSG00000188643	S100A16	brain_cerebellar_hemisphere	gtex	protein_coding	1	153579362	153585621	ElasticNet	0.386596	2.4643e-13	0.907	0.000216	0	1:153181362-1:154770403	locus106
ENSG00000188643	S100A16	brain_cerebellum	gtex	protein_coding	1	153579362	153585621	ElasticNet	0.453447	1.07659e-18	0.988	0.000214	0	1:153181362-1:154770403	locus106
ENSG00000188643	S100A16	brain_dorsolateral_prefrontal_cortex	cmc	protein_coding	1	153579366	153585514	lasso	0.0287536	0.000172241	0.752	0.00021	0	1:153181362-1:154770403	locus106
ENSG00000189171	S100A13	brain_substantia_nigra	gtex	protein_coding	1	153591263	153606568	ElasticNet	0.359677	1.37302e-06	-2.39	0.000612	0	1:153181362-1:154770403	locus106
ENSG00000189171	S100A13	brain_nucleus_accumbens_basal_ganglia	gtex	protein_coding	1	153591263	153606568	ElasticNet	0.0766856	0.00204588	-0.286	0.000258	0	1:153181362-1:154770403	locus106
ENSG00000189171	S100A13	brain_caudate_basal_ganglia	gtex	protein_coding	1	153591263	153606568	ElasticNet	0.18599	3.79943e-10	-0.529	0.000248	0	1:153181362-1:154770403	locus106
ENSG00000189171	S100A13	brain_cerebellum	gtex	protein_coding	1	153591263	153606568	ElasticNet	0.0664056	0.000130523	-1.13	0.000229	0	1:153181362-1:154770403	locus106
ENSG00000189171	S100A13	brain_amygdala	gtex	protein_coding	1	153591263	153606568	ElasticNet	0.216027	0.00264691	-0.489	0.000222	0	1:153181362-1:154770403	locus106
ENSG00000189171	S100A13	brain_frontal_cortex_ba9	gtex	protein_coding	1	153591263	153606568	ElasticNet	0.268211	4.5038e-07	-0.551	0.00022	0	1:153181362-1:154770403	locus106
ENSG00000189171	S100A13	brain_hippocampus	gtex	protein_coding	1	153591263	153606568	ElasticNet	0.291686	6.49764e-09	-0.548	0.000218	0	1:153181362-1:154770403	locus106
ENSG00000189171	S100A13	brain_cortex	gtex	protein_coding	1	153591263	153606568	ElasticNet	0.406385	1.68292e-12	-0.644	0.000215	0	1:153181362-1:154770403	locus106
ENSG00000189171	S100A13	brain_hypothalamus	gtex	protein_coding	1	153591263	153606568	ElasticNet	0.172743	0.00133354	-0.798	0.000211	0	1:153181362-1:154770403	locus106
ENSG00000189171	S100A13	brain_putamen_basal_ganglia	gtex	protein_coding	1	153591263	153606568	ElasticNet	0.510347	2.71358e-15	-1.03	0.000211	0	1:153181362-1:154770403	locus106
ENSG00000189171	S100A13	brain_anterior_cingulate_cortex_ba24	gtex	protein_coding	1	153591263	153606568	ElasticNet	0.236351	4.63205e-07	-0.734	0.000206	0	1:153181362-1:154770403	locus106
ENSG00000189171	S100A13	brain_dorsolateral_prefrontal_cortex	cmc	protein_coding	1	153591275	153606568	lasso	0.415139	1.36142e-54	-0.63	0.000216	0	1:153181362-1:154770403	locus106
ENSG00000160678	S100A1	brain_cerebellar_hemisphere	gtex	protein_coding	1	153600402	153604513	ElasticNet	0.0969418	0.026454	-2.12	0.000452	0	1:153181362-1:154770403	locus106
ENSG00000160678	S100A1	brain_cerebellum	gtex	protein_coding	1	153600402	153604513	ElasticNet	0.0184903	0.171203	-0.997	0.000222	0	1:153181362-1:154770403	locus106
ENSG00000160678	S100A1	brain_dorsolateral_prefrontal_cortex	cmc	protein_coding	1	153600872	153604513	lasso	0.0554034	2.47892e-07	0.0791	0.000249	0	1:153181362-1:154770403	locus106
ENSG00000160679	CHTOP	brain_dorsolateral_prefrontal_cortex	cmc	protein_coding	1	153606457	153618782	blup	0.0345968	4.10003e-05	1.2	0.000193	0	1:153181362-1:154770403	locus106
ENSG00000143553	SNAPIN	brain_putamen_basal_ganglia	gtex	protein_coding	1	153631130	153634306	ElasticNet	0.00586676	0.158363	-5.08	0.121	1	1:153181362-1:154770403	locus106
ENSG00000143621	ILF2	brain_cerebellum	gtex	protein_coding	1	153634512	153643524	ElasticNet	-0.0206732	0.00914261	-0.891	0.000477	0	1:153181362-1:154770403	locus106
ENSG00000143554	SLC27A3	brain_cerebellum	gtex	protein_coding	1	153746830	153752633	ElasticNet	0.0131249	0.123595	3.16	0.00034	0	1:153181362-1:154770403	locus106
ENSG00000143614	GATAD2B	brain_cerebellar_hemisphere	gtex	protein_coding	1	153777201	153895451	ElasticNet	0.0166672	0.139724	2.89	0.00219	1	1:153181362-1:154770403	locus106
ENSG00000198837	DENND4B	brain_cerebellum	gtex	protein_coding	1	153901977	153919172	ElasticNet	0.188129	1.29001e-05	-2.81	0.00344	1	1:153181362-1:154770403	locus106
ENSG00000198837	DENND4B	brain_caudate_basal_ganglia	gtex	protein_coding	1	153901977	153919172	ElasticNet	0.00338971	0.10809	-1.28	0.000354	0	1:153181362-1:154770403	locus106
ENSG00000160741	CRTC2	brain_cerebellum	gtex	protein_coding	1	153920145	153931101	ElasticNet	0.00928432	0.353435	3.89	0.00105	0	1:153181362-1:154770403	locus106
ENSG00000143578	CREB3L4	brain_spinal_cord_cervical_c-1	gtex	protein_coding	1	153940010	153946839	ElasticNet	-0.00534552	0.292558	-2.42	0.000475	0	1:153181362-1:154770403	locus106
ENSG00000143578	CREB3L4	brain_dorsolateral_prefrontal_cortex	cmc	protein_coding	1	153940314	153946840	blup	0.0407462	9.07498e-06	-3.71	0.000716	0	1:153181362-1:154770403	locus106
ENSG00000143545	RAB13	brain_spinal_cord_cervical_c-1	gtex	protein_coding	1	153954127	153958834	ElasticNet	0.00734464	0.213305	0.221	0.000181	0	1:153181362-1:154770403	locus106
ENSG00000177954	RPS27	brain_nucleus_accumbens_basal_ganglia	gtex	protein_coding	1	153963235	153964626	ElasticNet	0.00559235	0.217666	1.68	0.000191	0	1:153181362-1:154770403	locus106
ENSG00000143552	NUP210L	brain_cerebellar_hemisphere	gtex	protein_coding	1	153965161	154127592	ElasticNet	0.00884823	0.109826	-4.2	0.00268	1	1:153181362-1:154770403	locus106
ENSG00000143552	NUP210L	brain_caudate_basal_ganglia	gtex	protein_coding	1	153965161	154127592	ElasticNet	0.0378036	0.0179994	-3.52	0.000429	0	1:153181362-1:154770403	locus106
ENSG00000143552	NUP210L	brain_hypothalamus	gtex	protein_coding	1	153965161	154127592	ElasticNet	0.0803733	0.0091194	-1.39	0.000211	0	1:153181362-1:154770403	locus106
ENSG00000143552	NUP210L	brain_dorsolateral_prefrontal_cortex	cmc	protein_coding	1	153965167	154127592	bslmm	0.227305	2.99811e-27	-1.19	0.000228	0	1:153181362-1:154770403	locus106
ENSG00000143612	C1orf43	brain_frontal_cortex_ba9	gtex	protein_coding	1	154179182	154193104	ElasticNet	0.0991489	0.0253553	3.49	0.000469	0	1:153181362-1:154770403	locus106
ENSG00000143612	C1orf43	brain_putamen_basal_ganglia	gtex	protein_coding	1	154179182	154193104	ElasticNet	0.027463	0.0459862	1.81	0.000297	0	1:153181362-1:154770403	locus106
ENSG00000143612	C1orf43	brain_hippocampus	gtex	protein_coding	1	154179182	154193104	ElasticNet	-0.0173003	0.26905	0.561	0.000187	0	1:153181362-1:154770403	locus106
ENSG00000143575	HAX1	brain_dorsolateral_prefrontal_cortex	cmc	protein_coding	1	154245038	154248355	bslmm	0.0803322	5.09506e-10	3.97	0.0038	1	1:153181362-1:154770403	locus106
ENSG00000143515	ATP8B2	brain_cerebellum	gtex	protein_coding	1	154298029	154323783	ElasticNet	0.144798	4.26788e-05	-1.34	0.00269	1	1:153181362-1:154770403	locus106
ENSG00000143515	ATP8B2	brain_hippocampus	gtex	protein_coding	1	154298029	154323783	ElasticNet	0.0352329	0.22517	-0.716	0.000289	0	1:153181362-1:154770403	locus106
ENSG00000226855	RP11-350G8.3	brain_hippocampus	gtex	pseudogene	1	154350683	154351565	ElasticNet	0.023485	0.254638	-2.22	0.000228	0	1:153181362-1:154770403	locus106
ENSG00000160712	IL6R	brain_cerebellum	gtex	protein_coding	1	154377669	154441926	ElasticNet	0.0014836	0.349697	-0.516	0.000204	0	1:153181362-1:154770403	locus106
ENSG00000163239	TDRD10	brain_cerebellum	gtex	protein_coding	1	154474695	154520623	ElasticNet	0.0695926	0.000355127	1.22	0.000267	0	1:153181362-1:154770403	locus106
ENSG00000160716	CHRNB2	brain_dorsolateral_prefrontal_cortex	cmc	protein_coding	1	154540256	154552353	enet	0.060045	7.89165e-08	-0.952	0.000513	0	1:153181362-1:154770403	locus106
ENSG00000160716	CHRNB2	brain_cerebellar_hemisphere	gtex	protein_coding	1	154540257	154552502	ElasticNet	0.0153075	0.0564448	0.179	0.00145	1	1:153181362-1:154770403	locus106
ENSG00000160716	CHRNB2	brain_anterior_cingulate_cortex_ba24	gtex	protein_coding	1	154540257	154552502	ElasticNet	0.0830841	0.013025	-0.614	0.000228	0	1:153181362-1:154770403	locus106
ENSG00000160710	ADAR	brain_dorsolateral_prefrontal_cortex	cmc	protein_coding	1	154554533	154600456	lasso	0.127471	2.96132e-15	1.58	0.000655	0	1:153181362-1:154770403	locus107
ENSG00000143603	KCNN3	brain_hippocampus	gtex	protein_coding	1	154669931	154842756	ElasticNet	0.0355343	0.0223225	-0.403	0.000594	0	1:153181362-1:154770403	locus107
ENSG00000143603	KCNN3	brain_substantia_nigra	gtex	protein_coding	1	154669931	154842756	ElasticNet	0.0796069	0.0634304	-1.11	0.000489	0	1:153181362-1:154770403	locus107
ENSG00000143603	KCNN3	brain_cerebellum	gtex	protein_coding	1	154669931	154842756	ElasticNet	0.0974834	0.152971	0.495	0.000336	0	1:153181362-1:154770403	locus107
ENSG00000143603	KCNN3	brain_caudate_basal_ganglia	gtex	protein_coding	1	154669931	154842756	ElasticNet	0.0705725	0.103879	0.3	0.000247	0	1:153181362-1:154770403	locus107
ENSG00000143603	KCNN3	brain_dorsolateral_prefrontal_cortex	cmc	protein_coding	1	154669941	154842754	lasso	0.111806	1.72665e-13	1.07	0.000429	0	1:153181362-1:154770403	locus107
ENSG00000163344	PMVK	brain_caudate_basal_ganglia	gtex	protein_coding	1	154897210	154909467	ElasticNet	0.0298902	0.118079	1.81	0.000365	0	1:153181362-1:154770403	locus107
ENSG00000163346	PBXIP1	brain_amygdala	gtex	protein_coding	1	154916552	154928599	ElasticNet	0.161777	0.0510946	-0.458	0.000187	0	1:153181362-1:154770403	locus107
ENSG00000163348	PYGO2	brain_anterior_cingulate_cortex_ba24	gtex	protein_coding	1	154929502	154936329	ElasticNet	0.0658819	0.048558	1.14	0.000361	0	1:153181362-1:154770403	locus107
ENSG00000160691	SHC1	brain_caudate_basal_ganglia	gtex	protein_coding	1	154934774	154946871	ElasticNet	0.0736192	0.117745	-3.1	0.067	1	1:153181362-1:154770403	locus107
ENSG00000160688	FLAD1	brain_hippocampus	gtex	protein_coding	1	154955814	154965587	ElasticNet	0.0273433	0.0229958	0.688	0.000184	0	1:153181362-1:154770403	locus107
ENSG00000160685	ZBTB7B	brain_dorsolateral_prefrontal_cortex	cmc	protein_coding	1	154975105	154991001	bslmm	0.0216439	0.000996751	1.05	0.00029	0	1:153181362-1:154770403	locus107
ENSG00000163354	DCST2	brain_cerebellar_hemisphere	gtex	protein_coding	1	154990996	155006257	ElasticNet	0.359826	4.45077e-11	-3.62	0.0259	1	1:153181362-1:154770403	locus107
ENSG00000163354	DCST2	brain_cerebellum	gtex	protein_coding	1	154990996	155006257	ElasticNet	0.376891	5.80695e-14	2.64	0.00271	1	1:153181362-1:154770403	locus107
ENSG00000163354	DCST2	brain_putamen_basal_ganglia	gtex	protein_coding	1	154990996	155006257	ElasticNet	0.175485	0.00927401	-2.53	0.00202	1	1:153181362-1:154770403	locus107
ENSG00000163354	DCST2	brain_substantia_nigra	gtex	protein_coding	1	154990996	155006257	ElasticNet	0.0938036	0.021334	-1.87	0.00049	0	1:153181362-1:154770403	locus107
ENSG00000163354	DCST2	brain_nucleus_accumbens_basal_ganglia	gtex	protein_coding	1	154990996	155006257	ElasticNet	0.248504	1.32944e-06	1.66	0.000437	0	1:153181362-1:154770403	locus107
ENSG00000163354	DCST2	brain_caudate_basal_ganglia	gtex	protein_coding	1	154990996	155006257	ElasticNet	0.116728	0.000380888	1.34	0.000372	0	1:153181362-1:154770403	locus107
ENSG00000163354	DCST2	brain_amygdala	gtex	protein_coding	1	154990996	155006257	ElasticNet	0.0109174	0.0109875	1.89	0.000253	0	1:153181362-1:154770403	locus107
ENSG00000163354	DCST2	brain_hippocampus	gtex	protein_coding	1	154990996	155006257	ElasticNet	0.0158526	0.114799	0.207	0.00018	0	1:153181362-1:154770403	locus107
ENSG00000163354	DCST2	brain_frontal_cortex_ba9	gtex	protein_coding	1	154990996	155006257	ElasticNet	0.0521734	0.158484	0.244	0.000176	0	1:153181362-1:154770403	locus107
ENSG00000163357	DCST1	brain_cerebellum	gtex	protein_coding	1	155006300	155023406	ElasticNet	0.0701998	0.000250432	1.12	0.000259	0	1:153181362-1:154770403	locus107
ENSG00000163357	DCST1	brain_cerebellar_hemisphere	gtex	protein_coding	1	155006300	155023406	ElasticNet	0.0206102	0.216893	-0.234	0.000173	0	1:153181362-1:154770403	locus107
ENSG00000143537	ADAM15	brain_spinal_cord_cervical_c-1	gtex	protein_coding	1	155023042	155035252	ElasticNet	0.0270268	0.00811849	2.2	0.000732	0	1:153181362-1:154770403	locus107
ENSG00000143537	ADAM15	brain_anterior_cingulate_cortex_ba24	gtex	protein_coding	1	155023042	155035252	ElasticNet	0.0617001	0.00308123	-1.52	0.000483	0	1:153181362-1:154770403	locus107
ENSG00000143537	ADAM15	brain_putamen_basal_ganglia	gtex	protein_coding	1	155023042	155035252	ElasticNet	0.066909	0.0176554	1.88	0.000318	0	1:153181362-1:154770403	locus107
ENSG00000143537	ADAM15	brain_cerebellar_hemisphere	gtex	protein_coding	1	155023042	155035252	ElasticNet	0.176025	0.00030507	1.44	0.000255	0	1:153181362-1:154770403	locus107
ENSG00000143537	ADAM15	brain_hippocampus	gtex	protein_coding	1	155023042	155035252	ElasticNet	0.167768	0.0351692	-0.433	0.000192	0	1:153181362-1:154770403	locus107
ENSG00000143537	ADAM15	brain_cerebellum	gtex	protein_coding	1	155023042	155035252	ElasticNet	0.0532091	0.000255769	0.825	0.00019	0	1:153181362-1:154770403	locus107
ENSG00000143537	ADAM15	brain_dorsolateral_prefrontal_cortex	cmc	protein_coding	1	155023421	155035252	enet	0.254456	9.07261e-31	1.26	0.000606	0	1:153181362-1:154770403	locus107
ENSG00000169242	EFNA1	brain_substantia_nigra	gtex	protein_coding	1	155099936	155107333	ElasticNet	-0.0385874	0.1015	-1.98	0.000698	0	1:153181362-1:154770403	locus107
ENSG00000169242	EFNA1	brain_cerebellum	gtex	protein_coding	1	155099936	155107333	ElasticNet	0.0506941	0.0401261	-0.796	0.000238	0	1:153181362-1:154770403	locus107
ENSG00000169242	EFNA1	brain_cerebellar_hemisphere	gtex	protein_coding	1	155099936	155107333	ElasticNet	0.111863	0.00232927	0.234	0.000187	0	1:153181362-1:154770403	locus107
ENSG00000169241	SLC50A1	brain_anterior_cingulate_cortex_ba24	gtex	protein_coding	1	155107820	155111329	ElasticNet	0.0299685	0.0785136	2.01	0.000401	0	1:153181362-1:154770403	locus107
ENSG00000179085	DPM3	brain_caudate_basal_ganglia	gtex	protein_coding	1	155112367	155113071	ElasticNet	0.00548253	0.398159	-0.912	0.000198	0	1:153181362-1:154770403	locus107
ENSG00000169231	THBS3	brain_dorsolateral_prefrontal_cortex	cmc	protein_coding	1	155165378	155177772	enet	0.0706964	5.63932e-09	-0.477	0.000173	0	1:153181362-1:154770403	locus107
ENSG00000169231	THBS3	brain_cortex	gtex	protein_coding	1	155165379	155178842	ElasticNet	0.0650692	0.087628	1.93	0.00835	1	1:153181362-1:154770403	locus107
ENSG00000169231	THBS3	brain_cerebellar_hemisphere	gtex	protein_coding	1	155165379	155178842	ElasticNet	0.185613	1.04924e-07	-0.567	0.000451	0	1:153181362-1:154770403	locus107
ENSG00000169231	THBS3	brain_caudate_basal_ganglia	gtex	protein_coding	1	155165379	155178842	ElasticNet	0.0592778	0.000135756	0.864	0.00028	0	1:153181362-1:154770403	locus107
ENSG00000169231	THBS3	brain_amygdala	gtex	protein_coding	1	155165379	155178842	ElasticNet	0.110531	0.000587318	1.15	0.000262	0	1:153181362-1:154770403	locus107
ENSG00000169231	THBS3	brain_putamen_basal_ganglia	gtex	protein_coding	1	155165379	155178842	ElasticNet	0.115593	0.0480568	0.778	0.000251	0	1:153181362-1:154770403	locus107
ENSG00000160766	GBAP1	brain_cerebellum	gtex	pseudogene	1	155183616	155197214	ElasticNet	0.0354117	0.203117	0.975	0.00399	1	1:153181362-1:154770403	locus107
ENSG00000160766	GBAP1	brain_cerebellar_hemisphere	gtex	pseudogene	1	155183616	155197214	ElasticNet	0.0872817	0.024721	1.13	0.00208	1	1:153181362-1:154770403	locus107
ENSG00000160766	GBAP1	brain_cortex	gtex	pseudogene	1	155183616	155197214	ElasticNet	0.0589409	0.000170339	-1.13	0.000755	0	1:153181362-1:154770403	locus107
ENSG00000160766	GBAP1	brain_nucleus_accumbens_basal_ganglia	gtex	pseudogene	1	155183616	155197214	ElasticNet	0.00644229	0.00905348	-1.19	0.000342	0	1:153181362-1:154770403	locus107
ENSG00000160766	GBAP1	brain_caudate_basal_ganglia	gtex	pseudogene	1	155183616	155197214	ElasticNet	0.102218	0.0262916	-0.167	0.000177	0	1:153181362-1:154770403	locus107
ENSG00000160766	GBAP1	brain_dorsolateral_prefrontal_cortex	cmc	transcribed_unprocessed_pseudogene	1	155186647	155208441	blup	0.0315947	8.56709e-05	-1.44	0.000658	0	1:153181362-1:154770403	locus107
ENSG00000236675	MTX1P1	brain_hippocampus	gtex	pseudogene	1	155200766	155204116	ElasticNet	0.0641819	0.00175195	0.978	0.000199	0	1:153181362-1:154770403	locus107
ENSG00000160767	FAM189B	brain_nucleus_accumbens_basal_ganglia	gtex	protein_coding	1	155216996	155225274	ElasticNet	0.00964079	0.225027	-1.05	0.000202	0	1:153181362-1:154770403	locus107
ENSG00000176444	CLK2	brain_hippocampus	gtex	protein_coding	1	155232659	155248282	ElasticNet	0.0757552	0.108346	0.834	0.000202	0	1:153181362-1:154770403	locus107
ENSG00000176444	CLK2	brain_anterior_cingulate_cortex_ba24	gtex	protein_coding	1	155232659	155248282	ElasticNet	0.0298659	0.182359	0.687	0.000194	0	1:153181362-1:154770403	locus107
ENSG00000143627	PKLR	brain_nucleus_accumbens_basal_ganglia	gtex	protein_coding	1	155259630	155271225	ElasticNet	0.0465758	0.0552956	-0.976	0.000204	0	1:153181362-1:154770403	locus107
ENSG00000160752	FDPS	brain_nucleus_accumbens_basal_ganglia	gtex	protein_coding	1	155278539	155290457	ElasticNet	0.0729932	0.204283	-2.5	0.00981	1	1:153181362-1:154770403	locus107
ENSG00000203761	MSTO2P	brain_nucleus_accumbens_basal_ganglia	gtex	pseudogene	1	155581011	155720105	ElasticNet	0.0870062	0.012589	-1.99	0.00113	1	1:153181362-1:154770403	locus107
ENSG00000132676	DAP3	brain_caudate_basal_ganglia	gtex	protein_coding	1	155657751	155708801	ElasticNet	0.0299463	5.38181e-05	0.442	0.000247	0	1:153181362-1:154770403	locus107
ENSG00000135845	PIGC	brain_amygdala	gtex	protein_coding	1	172339329	172413230	ElasticNet	0.114056	0.0249731	0.287	0.000277	0	1:173097989-1:175089768	locus122
ENSG00000135845	PIGC	brain_cerebellum	gtex	protein_coding	1	172339329	172413230	ElasticNet	0.0100282	0.27866	0.645	0.000261	0	1:173097989-1:175089768	locus122
ENSG00000135845	PIGC	brain_cortex	gtex	protein_coding	1	172339329	172413230	ElasticNet	0.088196	0.0543532	-0.41	0.000253	0	1:173097989-1:175089768	locus122
ENSG00000094975	SUCO	brain_cerebellum	gtex	protein_coding	1	172501489	172580971	ElasticNet	0.0862163	0.0362674	1.72	0.000908	0	1:173097989-1:175089768	locus122
ENSG00000094975	SUCO	brain_hypothalamus	gtex	protein_coding	1	172501489	172580971	ElasticNet	0.18996	0.0315802	-2.46	0.000564	0	1:173097989-1:175089768	locus122
ENSG00000094975	SUCO	brain_hippocampus	gtex	protein_coding	1	172501489	172580971	ElasticNet	0.115074	0.0901167	2.69	0.000556	0	1:173097989-1:175089768	locus122
ENSG00000094975	SUCO	brain_cortex	gtex	protein_coding	1	172501489	172580971	ElasticNet	0.0591524	0.00054693	0.183	0.00023	0	1:173097989-1:175089768	locus122
ENSG00000120337	TNFSF18	brain_cerebellum	gtex	protein_coding	1	173009100	173020103	ElasticNet	0.12156	0.000854497	-0.394	0.000418	0	1:173097989-1:175089768	locus123
ENSG00000120337	TNFSF18	brain_cerebellar_hemisphere	gtex	protein_coding	1	173009100	173020103	ElasticNet	0.0949131	0.149756	0.882	0.000396	0	1:173097989-1:175089768	locus123
ENSG00000120337	TNFSF18	brain_hypothalamus	gtex	protein_coding	1	173009100	173020103	ElasticNet	0.0279935	0.0413984	0.42	0.00027	0	1:173097989-1:175089768	locus123
ENSG00000120337	TNFSF18	brain_frontal_cortex_ba9	gtex	protein_coding	1	173009100	173020103	ElasticNet	0.094593	2.74159e-05	0.819	0.00024	0	1:173097989-1:175089768	locus123
ENSG00000120337	TNFSF18	brain_dorsolateral_prefrontal_cortex	cmc	protein_coding	1	173010359	173020103	bslmm	0.221899	1.45638e-26	0.751	0.000237	0	1:173097989-1:175089768	locus123
ENSG00000226375	RP3-395P12.2	brain_cerebellum	gtex	lincRNA	1	173143439	173144642	ElasticNet	0.089661	0.00441202	-0.153	0.000231	0	1:173097989-1:175089768	locus123
ENSG00000117586	TNFSF4	brain_substantia_nigra	gtex	protein_coding	1	173152873	173176452	ElasticNet	0.164499	0.0157387	-0.294	0.000261	0	1:173097989-1:175089768	locus123
ENSG00000117592	PRDX6	brain_substantia_nigra	gtex	protein_coding	1	173446405	173457946	ElasticNet	-0.0163874	0.00916024	-1.42	0.000392	0	1:173097989-1:175089768	locus123
ENSG00000227373.1	RP11-160H22.5	brain_cerebellar_hemisphere	gtex	lincRNA	1	173449036	173449036	ElasticNet	0.0542977	0.0050702	-0.362	0.000301	0	1:173097989-1:175089768	locus123
ENSG00000227373.1	RP11-160H22.5	brain_frontal_cortex_ba9	gtex	lincRNA	1	1.73465e+08	1.73465e+08	ElasticNet	0.138622	0.109449	0.522	0.000234	0	1:173097989-1:175089768	locus123
ENSG00000162753	SLC9C2	brain_hypothalamus	gtex	protein_coding	1	173469603	173572233	ElasticNet	0.093127	0.00594203	5	0.0232	1	1:173097989-1:175089768	locus123
ENSG00000162753	SLC9C2	brain_cortex	gtex	protein_coding	1	173469603	173572233	ElasticNet	0.128344	0.000360689	3.55	0.00449	1	1:173097989-1:175089768	locus123
ENSG00000162753	SLC9C2	brain_hippocampus	gtex	protein_coding	1	173469603	173572233	ElasticNet	0.210318	8.50101e-06	3.73	0.00243	1	1:173097989-1:175089768	locus123
ENSG00000162753	SLC9C2	brain_anterior_cingulate_cortex_ba24	gtex	protein_coding	1	173469603	173572233	ElasticNet	0.00187542	0.019884	3.12	0.00169	1	1:173097989-1:175089768	locus123
ENSG00000162753	SLC9C2	brain_nucleus_accumbens_basal_ganglia	gtex	protein_coding	1	173469603	173572233	ElasticNet	0.0391738	0.0130407	2.99	0.000679	0	1:173097989-1:175089768	locus123
ENSG00000162753	SLC9C2	brain_putamen_basal_ganglia	gtex	protein_coding	1	173469603	173572233	ElasticNet	0.102439	0.00538707	2.7	0.00061	0	1:173097989-1:175089768	locus123
ENSG00000183831	ANKRD45	brain_dorsolateral_prefrontal_cortex	cmc	protein_coding	1	173577474	173639001	bslmm	0.115039	7.49996e-14	-2.79	0.00113	0	1:173097989-1:175089768	locus123
ENSG00000183831	ANKRD45	brain_cortex	gtex	protein_coding	1	173578700	173639001	ElasticNet	0.0721678	0.00339104	-3.15	0.00179	1	1:173097989-1:175089768	locus123
ENSG00000183831	ANKRD45	brain_anterior_cingulate_cortex_ba24	gtex	protein_coding	1	173578700	173639001	ElasticNet	0.0722383	0.00414703	-3.04	0.00178	1	1:173097989-1:175089768	locus123
ENSG00000183831	ANKRD45	brain_amygdala	gtex	protein_coding	1	173578700	173639001	ElasticNet	0.0574171	0.113028	-2.42	0.000469	0	1:173097989-1:175089768	locus123
ENSG00000076321	KLHL20	brain_cerebellar_hemisphere	gtex	protein_coding	1	173684080	173755840	ElasticNet	0.034013	0.286177	1.97	0.000667	0	1:173097989-1:175089768	locus123
ENSG00000117593	DARS2	brain_anterior_cingulate_cortex_ba24	gtex	protein_coding	1	173793641	173827684	ElasticNet	0.0380192	0.0139624	-2.98	0.001	0	1:173097989-1:175089768	locus123
ENSG00000117593	DARS2	brain_spinal_cord_cervical_c-1	gtex	protein_coding	1	173793641	173827684	ElasticNet	0.0278054	0.132669	-3.73	0.000775	0	1:173097989-1:175089768	locus123
ENSG00000117593	DARS2	brain_putamen_basal_ganglia	gtex	protein_coding	1	173793641	173827684	ElasticNet	0.011179	0.00352546	-3.29	0.000451	0	1:173097989-1:175089768	locus123
ENSG00000117593	DARS2	brain_cerebellar_hemisphere	gtex	protein_coding	1	173793641	173827684	ElasticNet	0.0141905	0.20828	-2.67	0.000425	0	1:173097989-1:175089768	locus123
ENSG00000117593	DARS2	brain_caudate_basal_ganglia	gtex	protein_coding	1	173793641	173827684	ElasticNet	0.174249	0.000709851	-1.32	0.000424	0	1:173097989-1:175089768	locus123
ENSG00000117593	DARS2	brain_amygdala	gtex	protein_coding	1	173793641	173827684	ElasticNet	0.111386	0.0528684	-1.02	0.00039	0	1:173097989-1:175089768	locus123
ENSG00000117593	DARS2	brain_hypothalamus	gtex	protein_coding	1	173793641	173827684	ElasticNet	0.0565444	0.0642722	-0.353	0.000363	0	1:173097989-1:175089768	locus123
ENSG00000117593	DARS2	brain_cortex	gtex	protein_coding	1	173793641	173827684	ElasticNet	0.122403	0.000723709	-1.94	0.000326	0	1:173097989-1:175089768	locus123
ENSG00000117593	DARS2	brain_cerebellum	gtex	protein_coding	1	173793641	173827684	ElasticNet	0.0669125	0.00297573	-1.12	0.00025	0	1:173097989-1:175089768	locus123
ENSG00000117593	DARS2	brain_dorsolateral_prefrontal_cortex	cmc	protein_coding	1	173793796	173827682	lasso	0.181114	1.57816e-21	-2.52	0.000342	0	1:173097989-1:175089768	locus123
ENSG00000234741	GAS5	brain_dorsolateral_prefrontal_cortex	cmc	processed_transcript	1	173833038	173837125	enet	0.0594191	9.21029e-08	-0.441	0.000243	0	1:173097989-1:175089768	locus123
ENSG00000117601	SERPINC1	brain_nucleus_accumbens_basal_ganglia	gtex	protein_coding	1	173872947	173886516	ElasticNet	0.0759148	0.0259759	3.76	0.00252	1	1:173097989-1:175089768	locus123
ENSG00000117601	SERPINC1	brain_caudate_basal_ganglia	gtex	protein_coding	1	173872947	173886516	ElasticNet	0.097564	0.00316296	3	0.00113	0	1:173097989-1:175089768	locus123
ENSG00000117601	SERPINC1	brain_hippocampus	gtex	protein_coding	1	173872947	173886516	ElasticNet	0.125444	0.0223517	3.06	0.000864	0	1:173097989-1:175089768	locus123
ENSG00000117601	SERPINC1	brain_hypothalamus	gtex	protein_coding	1	173872947	173886516	ElasticNet	0.0545895	6.95755e-05	2.82	0.000744	0	1:173097989-1:175089768	locus123
ENSG00000117601	SERPINC1	brain_cortex	gtex	protein_coding	1	173872947	173886516	ElasticNet	0.14808	0.000110723	2.91	0.000649	0	1:173097989-1:175089768	locus123
ENSG00000117601	SERPINC1	brain_anterior_cingulate_cortex_ba24	gtex	protein_coding	1	173872947	173886516	ElasticNet	-0.0457689	0.0102704	3.22	0.000577	0	1:173097989-1:175089768	locus123
ENSG00000117601	SERPINC1	brain_cerebellar_hemisphere	gtex	protein_coding	1	173872947	173886516	ElasticNet	0.0619278	0.0534403	2.58	0.000426	0	1:173097989-1:175089768	locus123
ENSG00000117601	SERPINC1	brain_putamen_basal_ganglia	gtex	protein_coding	1	173872947	173886516	ElasticNet	0.03865	0.142687	1.22	0.000321	0	1:173097989-1:175089768	locus123
ENSG00000135870	RC3H1	brain_cerebellum	gtex	protein_coding	1	173900352	173991435	ElasticNet	0.0360997	0.0618244	-3.42	0.000657	0	1:173097989-1:175089768	locus123
ENSG00000152061	RABGAP1L	brain_caudate_basal_ganglia	gtex	protein_coding	1	174128548	174964445	ElasticNet	0.0386475	0.0142221	0.434	0.000496	0	1:173097989-1:175089768	locus123
ENSG00000152061	RABGAP1L	brain_nucleus_accumbens_basal_ganglia	gtex	protein_coding	1	174128548	174964445	ElasticNet	-0.0162207	0.0608376	2.44	0.000339	0	1:173097989-1:175089768	locus123
ENSG00000152061	RABGAP1L	brain_cerebellum	gtex	protein_coding	1	174128548	174964445	ElasticNet	0.080447	0.000551176	-1	0.000324	0	1:173097989-1:175089768	locus123
ENSG00000152061	RABGAP1L	brain_dorsolateral_prefrontal_cortex	cmc	protein_coding	1	174128551	174927327	blup	0.108486	4.05455e-13	5.38	0.154	1	1:173097989-1:175089768	locus123
ENSG00000227373.1	RP11-160H22.5	brain_substantia_nigra	gtex	lincRNA	1	1.74373e+08	1.74373e+08	ElasticNet	0.00534904	0.01361	3.97	0.00909	1	1:173097989-1:175089768	locus123
ENSG00000227373.1	RP11-160H22.5	brain_cortex	gtex	lincRNA	1	174546936	174546936	ElasticNet	0.0220844	0.0073217	3.67	0.00104	0	1:173097989-1:175089768	locus123
ENSG00000120333	MRPS14	brain_dorsolateral_prefrontal_cortex	cmc	protein_coding	1	174982093	174992591	blup	0.0269837	0.000266308	4.59	0.00507	1	1:173097989-1:175089768	locus123
ENSG00000120332	TNN	brain_dorsolateral_prefrontal_cortex	cmc	protein_coding	1	175036993	175117202	lasso	0.369494	3.17692e-47	0.0986	0.000231	0	1:173097989-1:175089768	locus123
ENSG00000120332	TNN	brain_cortex	gtex	protein_coding	1	175036994	175117202	ElasticNet	0.298372	4.2183e-08	-0.261	0.000248	0	1:173097989-1:175089768	locus123
ENSG00000120332	TNN	brain_frontal_cortex_ba9	gtex	protein_coding	1	175036994	175117202	ElasticNet	0.184422	3.58358e-06	0.189	0.000234	0	1:173097989-1:175089768	locus123
ENSG00000235750	KIAA0040	brain_putamen_basal_ganglia	gtex	protein_coding	1	175126123	175162135	ElasticNet	0.199786	6.93917e-05	-0.58	0.000632	0	1:173097989-1:175089768	locus123
ENSG00000235750	KIAA0040	brain_frontal_cortex_ba9	gtex	protein_coding	1	175126123	175162135	ElasticNet	0.124889	0.000181265	-0.475	0.00038	0	1:173097989-1:175089768	locus123
ENSG00000235750	KIAA0040	brain_cerebellum	gtex	protein_coding	1	175126123	175162135	ElasticNet	0.0952643	6.8298e-05	-0.858	0.00037	0	1:173097989-1:175089768	locus123
ENSG00000143207	RFWD2	brain_cortex	gtex	protein_coding	1	175913967	176176629	ElasticNet	0.0907062	0.00905064	3.31	0.000593	0	1:173097989-1:175089768	locus124
ENSG00000116260	QSOX1	brain_spinal_cord_cervical_c-1	gtex	protein_coding	1	180123969	180173165	ElasticNet	0.160432	0.000232633	-1.59	0.000856	0	1:181144537-1:182755356	locus128
ENSG00000116260	QSOX1	brain_substantia_nigra	gtex	protein_coding	1	180123969	180173165	ElasticNet	-0.0428709	0.0229885	1.1	0.000568	0	1:181144537-1:182755356	locus128
ENSG00000121454	LHX4	brain_cerebellum	gtex	protein_coding	1	180199421	180249380	ElasticNet	0.147898	7.14964e-05	1.27	0.000528	0	1:181144537-1:182755356	locus128
ENSG00000135847.5	ACBD6	brain_cerebellum	gtex	protein_coding	1	180238495	180238495	ElasticNet	0.0388775	0.345283	-0.128	0.000224	0	1:181144537-1:182755356	locus128
ENSG00000135847.5	ACBD6	brain_putamen_basal_ganglia	gtex	protein_coding	1	180531082	180531082	ElasticNet	0.14455	0.00651634	1.79	0.000887	0	1:181144537-1:182755356	locus128
ENSG00000135835	KIAA1614	brain_cortex	gtex	protein_coding	1	180882290	180920750	ElasticNet	0.215222	1.25409e-07	0.893	0.00032	0	1:181144537-1:182755356	locus129
ENSG00000135835	KIAA1614	brain_frontal_cortex_ba9	gtex	protein_coding	1	180882290	180920750	ElasticNet	0.0594834	0.0345265	0.789	0.000282	0	1:181144537-1:182755356	locus129
ENSG00000135835	KIAA1614	brain_putamen_basal_ganglia	gtex	protein_coding	1	180882290	180920750	ElasticNet	0.172327	3.99863e-07	0.373	0.000237	0	1:181144537-1:182755356	locus129
ENSG00000135835	KIAA1614	brain_caudate_basal_ganglia	gtex	protein_coding	1	180882290	180920750	ElasticNet	0.0637913	0.144918	-0.0847	0.000219	0	1:181144537-1:182755356	locus129
ENSG00000251520	RP11-46A10.6	brain_caudate_basal_ganglia	gtex	pseudogene	1	180933647	180935045	ElasticNet	0.0361833	0.172929	-1.04	0.000397	0	1:181144537-1:182755356	locus129
ENSG00000135823	STX6	brain_frontal_cortex_ba9	gtex	protein_coding	1	180941861	180992047	ElasticNet	0.00743454	0.167507	3.27	0.0231	1	1:181144537-1:182755356	locus129
ENSG00000135823	STX6	brain_substantia_nigra	gtex	protein_coding	1	180941861	180992047	ElasticNet	0.199594	0.000185438	3.28	0.0138	1	1:181144537-1:182755356	locus129
ENSG00000135823	STX6	brain_putamen_basal_ganglia	gtex	protein_coding	1	180941861	180992047	ElasticNet	0.351234	2.11607e-07	0.771	0.000262	0	1:181144537-1:182755356	locus129
ENSG00000135823	STX6	brain_cerebellum	gtex	protein_coding	1	180941861	180992047	ElasticNet	0.116369	0.0111184	-0.609	0.000239	0	1:181144537-1:182755356	locus129
ENSG00000135823	STX6	brain_caudate_basal_ganglia	gtex	protein_coding	1	180941861	180992047	ElasticNet	0.180645	9.44767e-06	-0.559	0.000238	0	1:181144537-1:182755356	locus129
ENSG00000135823	STX6	brain_hypothalamus	gtex	protein_coding	1	180941861	180992047	ElasticNet	0.0791327	0.0698943	0.186	0.000218	0	1:181144537-1:182755356	locus129
ENSG00000153029	MR1	brain_dorsolateral_prefrontal_cortex	cmc	protein_coding	1	181002560	181031074	bslmm	0.244601	1.77554e-29	-1.49	0.000542	0	1:181144537-1:182755356	locus129
ENSG00000272198.1	RP11-309G3.3	brain_cerebellar_hemisphere	gtex	lincRNA	1	181028733	181028733	ElasticNet	0.260464	2.24947e-07	-2.44	0.00233	0	1:181144537-1:182755356	locus129
ENSG00000198216	CACNA1E	brain_dorsolateral_prefrontal_cortex	cmc	protein_coding	1	181452685	181775921	lasso	0.0134557	0.00776372	-2.32	0.00203	0	1:181144537-1:182755356	locus130
ENSG00000261185.1	RP11-317P15.5	brain_hippocampus	gtex	lincRNA	1	181759252	181759252	ElasticNet	0.0254402	0.0322736	-2.25	0.00544	0	1:181144537-1:182755356	locus130
ENSG00000261185.1	RP11-317P15.5	brain_putamen_basal_ganglia	gtex	lincRNA	1	1.82248e+08	1.82248e+08	ElasticNet	0.0523767	0.0462501	-1.26	0.00047	0	1:181144537-1:182755356	locus130
ENSG00000261185.1	RP11-317P15.5	brain_putamen_basal_ganglia	gtex	lincRNA	1	1.82248e+08	1.82248e+08	ElasticNet	0.0523767	0.0462501	-0.214	0.000255	0	1:182755356-1:184595346	locus130
ENSG00000231684	RP11-416K24.2	brain_hypothalamus	gtex	pseudogene	1	182305136	182305475	ElasticNet	0.0975862	6.38247e-05	1.98	0.00152	0	1:181144537-1:182755356	locus131
ENSG00000231684	RP11-416K24.2	brain_nucleus_accumbens_basal_ganglia	gtex	pseudogene	1	182305136	182305475	ElasticNet	0.072444	0.253837	0.474	0.000231	0	1:181144537-1:182755356	locus131
ENSG00000231684	RP11-416K24.2	brain_hypothalamus	gtex	pseudogene	1	182305136	182305475	ElasticNet	0.0975862	6.38247e-05	-1.52	0.000249	0	1:182755356-1:184595346	locus131
ENSG00000135821	GLUL	brain_substantia_nigra	gtex	protein_coding	1	182350839	182361341	ElasticNet	0.0422436	0.0758499	-0.469	0.000273	0	1:181144537-1:182755356	locus131
ENSG00000203729	LINC00272	brain_cerebellum	gtex	lincRNA	1	182376756	182383950	ElasticNet	0.00270466	0.0989637	-0.18	0.000313	0	1:181144537-1:182755356	locus131
ENSG00000203729	LINC00272	brain_cerebellum	gtex	lincRNA	1	182376756	182383950	ElasticNet	0.00270466	0.0989637	0.711	0.00031	0	1:182755356-1:184595346	locus131
ENSG00000135828	RNASEL	brain_dorsolateral_prefrontal_cortex	cmc	protein_coding	1	182542768	182558394	lasso	0.405152	6.21758e-53	-1.14	0.000832	0	1:181144537-1:182755356	locus131
ENSG00000135828	RNASEL	brain_cortex	gtex	protein_coding	1	182542769	182558391	ElasticNet	0.154128	0.000531664	-1.14	0.00082	0	1:181144537-1:182755356	locus131
ENSG00000135828	RNASEL	brain_cerebellum	gtex	protein_coding	1	182542769	182558391	ElasticNet	0.422445	8.58682e-17	-1.06	0.000699	0	1:181144537-1:182755356	locus131
ENSG00000135828	RNASEL	brain_anterior_cingulate_cortex_ba24	gtex	protein_coding	1	182542769	182558391	ElasticNet	0.172072	0.00131512	-0.788	0.000487	0	1:181144537-1:182755356	locus131
ENSG00000135828	RNASEL	brain_cerebellar_hemisphere	gtex	protein_coding	1	182542769	182558391	ElasticNet	0.525401	3.00671e-14	-0.981	0.000439	0	1:181144537-1:182755356	locus131
ENSG00000135828	RNASEL	brain_frontal_cortex_ba9	gtex	protein_coding	1	182542769	182558391	ElasticNet	0.479946	4.37025e-15	-0.295	0.000295	0	1:181144537-1:182755356	locus131
ENSG00000135828	RNASEL	brain_caudate_basal_ganglia	gtex	protein_coding	1	182542769	182558391	ElasticNet	0.0298248	0.0306025	0.316	0.000226	0	1:181144537-1:182755356	locus131
ENSG00000135828	RNASEL	brain_frontal_cortex_ba9	gtex	protein_coding	1	182542769	182558391	ElasticNet	0.479946	4.37025e-15	-3.6	0.00495	0	1:182755356-1:184595346	locus131
ENSG00000135828	RNASEL	brain_cerebellar_hemisphere	gtex	protein_coding	1	182542769	182558391	ElasticNet	0.525401	3.00671e-14	-0.429	0.000248	0	1:182755356-1:184595346	locus131
ENSG00000135828	RNASEL	brain_caudate_basal_ganglia	gtex	protein_coding	1	182542769	182558391	ElasticNet	0.0298248	0.0306025	0.0912	0.000248	0	1:182755356-1:184595346	locus131
ENSG00000135828	RNASEL	brain_cerebellum	gtex	protein_coding	1	182542769	182558391	ElasticNet	0.422445	8.58682e-17	-0.233	0.000211	0	1:182755356-1:184595346	locus131
ENSG00000143333	RGS16	brain_cerebellar_hemisphere	gtex	protein_coding	1	182567758	182573543	ElasticNet	0.088756	2.85404e-05	-4.36	0.404	1	1:181144537-1:182755356	locus131
ENSG00000143333	RGS16	brain_cerebellar_hemisphere	gtex	protein_coding	1	182567758	182573543	ElasticNet	0.088756	2.85404e-05	-0.53	0.000313	0	1:182755356-1:184595346	locus131
ENSG00000261504	RP11-317P15.4	brain_amygdala	gtex	lincRNA	1	182584389	182585764	ElasticNet	-0.0147495	0.0744989	2.98	0.00911	0	1:181144537-1:182755356	locus131
ENSG00000261504	RP11-317P15.4	brain_cerebellar_hemisphere	gtex	lincRNA	1	182584389	182585764	ElasticNet	0.01036	0.0284531	-2.15	0.000913	0	1:182755356-1:184595346	locus131
ENSG00000261504	RP11-317P15.4	brain_amygdala	gtex	lincRNA	1	182584389	182585764	ElasticNet	-0.0147495	0.0744989	-0.414	0.000224	0	1:182755356-1:184595346	locus131
ENSG00000135824	RGS8	brain_putamen_basal_ganglia	gtex	protein_coding	1	182615239	182653711	ElasticNet	0.0378692	0.0822844	-1.32	0.000472	0	1:181144537-1:182755356	locus131
ENSG00000135824	RGS8	brain_putamen_basal_ganglia	gtex	protein_coding	1	182615239	182653711	ElasticNet	0.0378692	0.0822844	0.839	0.000218	0	1:182755356-1:184595346	locus131
ENSG00000135829	DHX9	brain_nucleus_accumbens_basal_ganglia	gtex	protein_coding	1	182808504	182856886	ElasticNet	0.0226066	0.0172495	1.07	0.000329	0	1:181144537-1:182755356	locus131
ENSG00000135829	DHX9	brain_nucleus_accumbens_basal_ganglia	gtex	protein_coding	1	182808504	182856886	ElasticNet	0.0226066	0.0172495	-1.58	0.00028	0	1:182755356-1:184595346	locus131
ENSG00000135862	LAMC1	brain_cerebellar_hemisphere	gtex	protein_coding	1	182992595	183114727	ElasticNet	0.221181	1.62117e-05	0.565	0.000265	0	1:181144537-1:182755356	locus131
ENSG00000135862	LAMC1	brain_cerebellar_hemisphere	gtex	protein_coding	1	182992595	183114727	ElasticNet	0.221181	1.62117e-05	0.398	0.000251	0	1:182755356-1:184595346	locus131
ENSG00000135862	LAMC1	brain_cerebellum	gtex	protein_coding	1	182992595	183114727	ElasticNet	0.399481	3.0778e-14	-0.455	0.000225	0	1:182755356-1:184595346	locus131
ENSG00000058085	LAMC2	brain_dorsolateral_prefrontal_cortex	cmc	protein_coding	1	183155173	183214262	lasso	0.441209	4.62518e-59	3.46	0.00551	0	1:182755356-1:184595346	locus131
ENSG00000058085	LAMC2	brain_cortex	gtex	protein_coding	1	183155373	183214035	ElasticNet	0.202733	1.09168e-05	3.09	0.0123	1	1:181144537-1:182755356	locus131
ENSG00000058085	LAMC2	brain_frontal_cortex_ba9	gtex	protein_coding	1	183155373	183214035	ElasticNet	0.196807	0.000455199	1.99	0.00505	0	1:181144537-1:182755356	locus131
ENSG00000058085	LAMC2	brain_hypothalamus	gtex	protein_coding	1	183155373	183214035	ElasticNet	0.168167	1.08586e-05	-1.57	0.000571	0	1:181144537-1:182755356	locus131
ENSG00000058085	LAMC2	brain_putamen_basal_ganglia	gtex	protein_coding	1	183155373	183214035	ElasticNet	0.0993173	0.000974145	-0.781	0.00054	0	1:181144537-1:182755356	locus131
ENSG00000058085	LAMC2	brain_amygdala	gtex	protein_coding	1	183155373	183214035	ElasticNet	0.1233	0.00628421	-1.43	0.000479	0	1:181144537-1:182755356	locus131
ENSG00000058085	LAMC2	brain_caudate_basal_ganglia	gtex	protein_coding	1	183155373	183214035	ElasticNet	0.102963	0.000736089	-0.415	0.000259	0	1:181144537-1:182755356	locus131
ENSG00000058085	LAMC2	brain_cerebellum	gtex	protein_coding	1	183155373	183214035	ElasticNet	0.218308	2.13289e-08	0.772	0.000241	0	1:181144537-1:182755356	locus131
ENSG00000058085	LAMC2	brain_anterior_cingulate_cortex_ba24	gtex	protein_coding	1	183155373	183214035	ElasticNet	0.342904	4.11229e-06	-0.0234	0.000222	0	1:181144537-1:182755356	locus131
ENSG00000058085	LAMC2	brain_frontal_cortex_ba9	gtex	protein_coding	1	183155373	183214035	ElasticNet	0.196807	0.000455199	3.73	0.0254	1	1:182755356-1:184595346	locus131
ENSG00000058085	LAMC2	brain_cerebellar_hemisphere	gtex	protein_coding	1	183155373	183214035	ElasticNet	0.325899	6.80607e-09	3.49	0.00912	1	1:182755356-1:184595346	locus131
ENSG00000058085	LAMC2	brain_cortex	gtex	protein_coding	1	183155373	183214035	ElasticNet	0.202733	1.09168e-05	3.29	0.00726	1	1:182755356-1:184595346	locus131
ENSG00000058085	LAMC2	brain_cerebellum	gtex	protein_coding	1	183155373	183214035	ElasticNet	0.218308	2.13289e-08	2.5	0.00192	0	1:182755356-1:184595346	locus131
ENSG00000058085	LAMC2	brain_hypothalamus	gtex	protein_coding	1	183155373	183214035	ElasticNet	0.168167	1.08586e-05	2.79	0.00163	0	1:182755356-1:184595346	locus131
ENSG00000058085	LAMC2	brain_caudate_basal_ganglia	gtex	protein_coding	1	183155373	183214035	ElasticNet	0.102963	0.000736089	2.77	0.00149	0	1:182755356-1:184595346	locus131
ENSG00000058085	LAMC2	brain_amygdala	gtex	protein_coding	1	183155373	183214035	ElasticNet	0.1233	0.00628421	2.68	0.00129	0	1:182755356-1:184595346	locus131
ENSG00000058085	LAMC2	brain_putamen_basal_ganglia	gtex	protein_coding	1	183155373	183214035	ElasticNet	0.0993173	0.000974145	1.29	0.000381	0	1:182755356-1:184595346	locus131
ENSG00000058085	LAMC2	brain_anterior_cingulate_cortex_ba24	gtex	protein_coding	1	183155373	183214035	ElasticNet	0.342904	4.11229e-06	0.283	0.000247	0	1:182755356-1:184595346	locus131
ENSG00000157064	NMNAT2	brain_cortex	gtex	protein_coding	1	183217372	183387737	ElasticNet	0.0927254	0.255838	0.375	0.000235	0	1:181144537-1:182755356	locus131
ENSG00000157064	NMNAT2	brain_frontal_cortex_ba9	gtex	protein_coding	1	183217372	183387737	ElasticNet	0.0702055	0.0354295	-4.82	0.511	1	1:182755356-1:184595346	locus131
ENSG00000157064	NMNAT2	brain_cortex	gtex	protein_coding	1	183217372	183387737	ElasticNet	0.0927254	0.255838	-2.3	0.000569	0	1:182755356-1:184595346	locus131
ENSG00000116698	SMG7	brain_amygdala	gtex	protein_coding	1	183441351	183567381	ElasticNet	0.0538429	0.103314	-1.8	0.000841	0	1:181144537-1:182755356	locus131
ENSG00000116698	SMG7	brain_putamen_basal_ganglia	gtex	protein_coding	1	183441351	183567381	ElasticNet	0.011698	0.0347799	1.72	0.00084	0	1:181144537-1:182755356	locus131
ENSG00000116698	SMG7	brain_caudate_basal_ganglia	gtex	protein_coding	1	183441351	183567381	ElasticNet	0.0200301	0.189142	0.328	0.000231	0	1:181144537-1:182755356	locus131
ENSG00000116698	SMG7	brain_amygdala	gtex	protein_coding	1	183441351	183567381	ElasticNet	0.0538429	0.103314	2.05	0.00342	0	1:182755356-1:184595346	locus131
ENSG00000116698	SMG7	brain_caudate_basal_ganglia	gtex	protein_coding	1	183441351	183567381	ElasticNet	0.0200301	0.189142	-0.495	0.00033	0	1:182755356-1:184595346	locus131
ENSG00000116698	SMG7	brain_putamen_basal_ganglia	gtex	protein_coding	1	183441351	183567381	ElasticNet	0.011698	0.0347799	0.578	0.000239	0	1:182755356-1:184595346	locus131
ENSG00000270009.1	RP1-127C7.6	brain_spinal_cord_cervical_c-1	gtex	lincRNA	1	1.83643e+08	1.83643e+08	ElasticNet	0.229356	4.20071e-07	-0.714	0.000364	0	1:182755356-1:184595346	locus131
ENSG00000270009.1	RP1-127C7.6	brain_caudate_basal_ganglia	gtex	lincRNA	1	183837032	183837032	ElasticNet	0.0488732	0.0888128	-0.917	0.000366	0	1:181144537-1:182755356	locus132
ENSG00000270009.1	RP1-127C7.6	brain_caudate_basal_ganglia	gtex	lincRNA	1	183837032	183837032	ElasticNet	0.0488732	0.0888128	1.18	0.000238	0	1:182755356-1:184595346	locus132
ENSG00000198756	COLGALT2	brain_amygdala	gtex	protein_coding	1	183898796	184006863	ElasticNet	0.0557215	0.376149	-1.03	0.000407	0	1:182755356-1:184595346	locus132
ENSG00000198756	COLGALT2	brain_hypothalamus	gtex	protein_coding	1	183898796	184006863	ElasticNet	0.125849	0.0364616	-0.712	0.000282	0	1:182755356-1:184595346	locus132
ENSG00000198756	COLGALT2	brain_cortex	gtex	protein_coding	1	183898796	184006863	ElasticNet	0.0425142	0.0578423	-0.621	0.000274	0	1:182755356-1:184595346	locus132
ENSG00000198756	COLGALT2	brain_nucleus_accumbens_basal_ganglia	gtex	protein_coding	1	183898796	184006863	ElasticNet	0.214792	1.34024e-05	-0.549	0.000258	0	1:182755356-1:184595346	locus132
ENSG00000198756	COLGALT2	brain_spinal_cord_cervical_c-1	gtex	protein_coding	1	183898796	184006863	ElasticNet	0.070227	0.188747	-0.617	0.000255	0	1:182755356-1:184595346	locus132
ENSG00000198756	COLGALT2	brain_substantia_nigra	gtex	protein_coding	1	183898796	184006863	ElasticNet	0.133328	0.000482207	-0.905	0.000228	0	1:182755356-1:184595346	locus132
ENSG00000198756	COLGALT2	brain_hippocampus	gtex	protein_coding	1	183898796	184006863	ElasticNet	0.217533	3.4876e-05	-0.366	0.000221	0	1:182755356-1:184595346	locus132
ENSG00000198756	COLGALT2	brain_caudate_basal_ganglia	gtex	protein_coding	1	183898796	184006863	ElasticNet	0.2431	5.66846e-09	-0.37	0.000217	0	1:182755356-1:184595346	locus132
ENSG00000198756	COLGALT2	brain_cerebellum	gtex	protein_coding	1	183898796	184006863	ElasticNet	0.116793	4.30539e-05	0.146	0.000196	0	1:182755356-1:184595346	locus132
ENSG00000198756	COLGALT2	brain_putamen_basal_ganglia	gtex	protein_coding	1	183898796	184006863	ElasticNet	0.268609	3.33106e-08	0.586	0.000194	0	1:182755356-1:184595346	locus132
ENSG00000198860	TSEN15	brain_dorsolateral_prefrontal_cortex	cmc	protein_coding	1	184020810	184043344	lasso	0.177202	4.66073e-21	-0.506	0.000259	0	1:182755356-1:184595346	locus132
ENSG00000198860	TSEN15	brain_cerebellum	gtex	protein_coding	1	184020811	184043346	ElasticNet	0.0815216	0.0120974	1.07	0.00025	0	1:182755356-1:184595346	locus132
ENSG00000198860	TSEN15	brain_anterior_cingulate_cortex_ba24	gtex	protein_coding	1	184020811	184043346	ElasticNet	0.0968218	0.0787092	0.875	0.000228	0	1:182755356-1:184595346	locus132
ENSG00000198860	TSEN15	brain_cerebellar_hemisphere	gtex	protein_coding	1	184020811	184043346	ElasticNet	0.231005	1.61508e-06	0.606	0.000217	0	1:182755356-1:184595346	locus132
ENSG00000198860	TSEN15	brain_caudate_basal_ganglia	gtex	protein_coding	1	184020811	184043346	ElasticNet	0.0861301	0.00402158	-0.308	0.000215	0	1:182755356-1:184595346	locus132
ENSG00000198860	TSEN15	brain_frontal_cortex_ba9	gtex	protein_coding	1	184020811	184043346	ElasticNet	0.0576894	0.207212	-0.307	0.000206	0	1:182755356-1:184595346	locus132
ENSG00000198860	TSEN15	brain_nucleus_accumbens_basal_ganglia	gtex	protein_coding	1	184020811	184043346	ElasticNet	0.0977862	0.021521	0.287	0.000192	0	1:182755356-1:184595346	locus132
ENSG00000271387	RP11-382D12.2	brain_hypothalamus	gtex	lincRNA	1	184354887	184355838	ElasticNet	0.0629497	0.218086	-1.3	0.000308	0	1:182755356-1:184595346	locus132
ENSG00000116406	EDEM3	brain_cerebellum	gtex	protein_coding	1	184659365	184724047	ElasticNet	0.0945264	0.000361002	0.501	0.000204	0	1:182755356-1:184595346	locus132
ENSG00000116406	EDEM3	brain_caudate_basal_ganglia	gtex	protein_coding	1	184659365	184724047	ElasticNet	0.0419484	0.066357	-0.16	0.000194	0	1:182755356-1:184595346	locus132
ENSG00000135842	FAM129A	brain_caudate_basal_ganglia	gtex	protein_coding	1	184759858	184943682	ElasticNet	0.0605308	0.0219972	-0.139	0.000191	0	1:182755356-1:184595346	locus132
ENSG00000121481	RNF2	brain_cerebellum	gtex	protein_coding	1	185014496	185071740	ElasticNet	0.0216324	0.011822	1.32	0.000349	0	1:182755356-1:184595346	locus132
ENSG00000116668	SWT1	brain_cerebellum	gtex	protein_coding	1	185126212	185260897	ElasticNet	0.02007	0.263005	-1.11	0.00031	0	1:182755356-1:184595346	locus132
ENSG00000231084	CTA-253N17.1	brain_caudate_basal_ganglia	gtex	pseudogene	1	185140467	185140842	ElasticNet	0.00181835	0.0511362	2.56	0.00604	0	1:182755356-1:184595346	locus132
ENSG00000238061	RP4-635A23.4	brain_hippocampus	gtex	pseudogene	1	185249976	185250948	ElasticNet	0.110169	0.00508309	-1.18	0.000442	0	1:182755356-1:184595346	locus132
ENSG00000116679	IVNS1ABP	brain_nucleus_accumbens_basal_ganglia	gtex	protein_coding	1	185265520	185286461	ElasticNet	0.00912315	0.181605	3	0.0281	1	1:182755356-1:184595346	locus132
ENSG00000116679	IVNS1ABP	brain_cortex	gtex	protein_coding	1	185265520	185286461	ElasticNet	0.00226558	0.201152	-0.212	0.000216	0	1:182755356-1:184595346	locus132
ENSG00000118197	DDX59	brain_cortex	gtex	protein_coding	1	200593024	200639097	ElasticNet	0.257462	3.48745e-13	-0.737	0.000159	0	1:201590706-1:203334734	locus146
ENSG00000118197	DDX59	brain_frontal_cortex_ba9	gtex	protein_coding	1	200593024	200639097	ElasticNet	0.340038	9.23106e-09	-0.127	9.37e-05	0	1:201590706-1:203334734	locus146
ENSG00000260088	RP11-92G12.3	brain_cerebellum	gtex	lincRNA	1	200638635	200663378	ElasticNet	0.477107	5.08272e-18	1.13	0.0002	0	1:201590706-1:203334734	locus146
ENSG00000260088	RP11-92G12.3	brain_anterior_cingulate_cortex_ba24	gtex	lincRNA	1	200638635	200663378	ElasticNet	0.496522	1.12088e-14	-0.461	0.000102	0	1:201590706-1:203334734	locus146
ENSG00000260088	RP11-92G12.3	brain_caudate_basal_ganglia	gtex	lincRNA	1	200638635	200663378	ElasticNet	0.460345	1.46276e-16	-0.527	0.000101	0	1:201590706-1:203334734	locus146
ENSG00000260088	RP11-92G12.3	brain_substantia_nigra	gtex	lincRNA	1	200638635	200663378	ElasticNet	0.182419	9.85241e-08	-0.47	9.1e-05	0	1:201590706-1:203334734	locus146
ENSG00000260088	RP11-92G12.3	brain_frontal_cortex_ba9	gtex	lincRNA	1	200638635	200663378	ElasticNet	0.554679	3.90306e-18	0.0074	9.08e-05	0	1:201590706-1:203334734	locus146
ENSG00000260088	RP11-92G12.3	brain_cortex	gtex	lincRNA	1	200638635	200663378	ElasticNet	0.583495	1.28937e-22	-0.404	9.05e-05	0	1:201590706-1:203334734	locus146
ENSG00000223396.2	RPS10P7	brain_spinal_cord_cervical_c-1	gtex	lincRNA	1	2.00827e+08	2.00827e+08	ElasticNet	-0.0352378	0.098686	2.14	0.000179	0	1:201590706-1:203334734	locus146
ENSG00000170128	GPR25	brain_cerebellar_hemisphere	gtex	protein_coding	1	200842083	200843306	ElasticNet	0.112803	0.000685697	3.33	0.000135	0	1:201590706-1:203334734	locus146
ENSG00000163362	C1orf106	brain_cortex	gtex	protein_coding	1	200860176	200884863	ElasticNet	0.0242772	0.10305	0.852	0.000214	0	1:201590706-1:203334734	locus146
ENSG00000163362	C1orf106	brain_substantia_nigra	gtex	protein_coding	1	200860176	200884863	ElasticNet	0.00542468	0.142463	0.423	9.36e-05	0	1:201590706-1:203334734	locus146
ENSG00000232237	ASCL5	brain_cerebellum	gtex	protein_coding	1	201083081	201096312	ElasticNet	0.190883	3.67516e-05	3.27	0.0357	1	1:201590706-1:203334734	locus147
ENSG00000232237	ASCL5	brain_cerebellar_hemisphere	gtex	protein_coding	1	201083081	201096312	ElasticNet	0.249799	2.16686e-07	0.0372	9.78e-05	0	1:201590706-1:203334734	locus147
ENSG00000116857	TMEM9	brain_dorsolateral_prefrontal_cortex	cmc	protein_coding	1	201103899	201140702	bslmm	0.0706042	5.77014e-09	0.409	9.1e-05	0	1:201590706-1:203334734	locus147
ENSG00000116857	TMEM9	brain_nucleus_accumbens_basal_ganglia	gtex	protein_coding	1	201103900	201140702	ElasticNet	0.130587	0.0532008	-3.24	0.00368	0	1:201590706-1:203334734	locus147
ENSG00000081277	PKP1	brain_dorsolateral_prefrontal_cortex	cmc	protein_coding	1	201252579	201302121	bslmm	0.202811	3.55135e-24	0.725	0.000106	0	1:201590706-1:203334734	locus147
ENSG00000081277	PKP1	brain_substantia_nigra	gtex	protein_coding	1	201252580	201302121	ElasticNet	0.0261261	0.117783	-1.28	0.000972	0	1:201590706-1:203334734	locus147
ENSG00000081277	PKP1	brain_putamen_basal_ganglia	gtex	protein_coding	1	201252580	201302121	ElasticNet	0.101846	0.0411699	-3.79	0.000224	0	1:201590706-1:203334734	locus147
ENSG00000081277	PKP1	brain_hypothalamus	gtex	protein_coding	1	201252580	201302121	ElasticNet	0.114173	0.0586808	-0.481	0.000141	0	1:201590706-1:203334734	locus147
ENSG00000081277	PKP1	brain_anterior_cingulate_cortex_ba24	gtex	protein_coding	1	201252580	201302121	ElasticNet	0.0656685	0.0629831	0.136	0.000115	0	1:201590706-1:203334734	locus147
ENSG00000118194	TNNT2	brain_frontal_cortex_ba9	gtex	protein_coding	1	201328136	201346890	ElasticNet	0.10871	0.0320374	-1.99	0.00069	0	1:201590706-1:203334734	locus147
ENSG00000224818	RP11-134G8.8	brain_hippocampus	gtex	lincRNA	1	201433511	201434274	ElasticNet	0.201641	1.12413e-07	4.12	0.158	1	1:201590706-1:203334734	locus148
ENSG00000224818	RP11-134G8.8	brain_anterior_cingulate_cortex_ba24	gtex	lincRNA	1	201433511	201434274	ElasticNet	0.14032	0.144953	3.77	0.0377	1	1:201590706-1:203334734	locus148
ENSG00000224818	RP11-134G8.8	brain_hypothalamus	gtex	lincRNA	1	201433511	201434274	ElasticNet	0.0601787	0.00146844	-1.08	0.000156	0	1:201590706-1:203334734	locus148
ENSG00000224818	RP11-134G8.8	brain_nucleus_accumbens_basal_ganglia	gtex	lincRNA	1	201433511	201434274	ElasticNet	0.127773	9.29247e-05	-0.264	9.68e-05	0	1:201590706-1:203334734	locus148
ENSG00000174307	PHLDA3	brain_dorsolateral_prefrontal_cortex	cmc	protein_coding	1	201434606	201438299	lasso	0.106255	7.18638e-13	-1.74	0.000125	0	1:201590706-1:203334734	locus148
ENSG00000174307	PHLDA3	brain_frontal_cortex_ba9	gtex	protein_coding	1	201434620	201438365	ElasticNet	-0.00624646	0.0460936	-1.33	0.00033	0	1:201590706-1:203334734	locus148
ENSG00000174307	PHLDA3	brain_cortex	gtex	protein_coding	1	201434620	201438365	ElasticNet	0.0355211	0.071517	-0.153	9.84e-05	0	1:201590706-1:203334734	locus148
ENSG00000174307	PHLDA3	brain_putamen_basal_ganglia	gtex	protein_coding	1	201434620	201438365	ElasticNet	0.0385796	0.0220939	0.106	9.8e-05	0	1:201590706-1:203334734	locus148
ENSG00000223396.2	RPS10P7	brain_frontal_cortex_ba9	gtex	lincRNA	1	201479129	201479129	ElasticNet	0.120697	0.00246137	1.48	0.000326	0	1:201590706-1:203334734	locus148
ENSG00000223396.2	RPS10P7	brain_putamen_basal_ganglia	gtex	lincRNA	1	2.01487e+08	2.01487e+08	ElasticNet	0.037196	0.0734939	-1.79	0.000767	0	1:201590706-1:203334734	locus148
ENSG00000223396	RPS10P7	brain_dorsolateral_prefrontal_cortex	cmc	transcribed_processed_pseudogene	1	201489031	201489720	blup	0.0378581	1.84249e-05	2.82	0.000163	0	1:201590706-1:203334734	locus148
ENSG00000223396.2	RPS10P7	brain_caudate_basal_ganglia	gtex	lincRNA	1	201523953	201523953	ElasticNet	0.052521	0.012611	-3.26	0.00409	0	1:201590706-1:203334734	locus148
ENSG00000134369	NAV1	brain_cortex	gtex	protein_coding	1	201592411	201796102	ElasticNet	-0.0168433	0.144001	-1.46	0.000126	0	1:201590706-1:203334734	locus148
ENSG00000134369	NAV1	brain_cerebellum	gtex	protein_coding	1	201592411	201796102	ElasticNet	-0.0171787	0.25053	0.35	9.09e-05	0	1:201590706-1:203334734	locus148
ENSG00000198700	IPO9	brain_dorsolateral_prefrontal_cortex	cmc	protein_coding	1	201798287	201853422	enet	0.128454	2.28942e-15	2.53	0.00014	0	1:201590706-1:203334734	locus148
ENSG00000198892	SHISA4	brain_dorsolateral_prefrontal_cortex	cmc	protein_coding	1	201857796	201861715	lasso	0.211352	3.08374e-25	-2.4	0.000341	0	1:201590706-1:203334734	locus148
ENSG00000198892	SHISA4	brain_spinal_cord_cervical_c-1	gtex	protein_coding	1	201857808	201861434	ElasticNet	0.00365571	0.000208153	-1.21	0.000387	0	1:201590706-1:203334734	locus148
ENSG00000198892	SHISA4	brain_frontal_cortex_ba9	gtex	protein_coding	1	201857808	201861434	ElasticNet	0.0313313	0.0174219	-0.634	0.000166	0	1:201590706-1:203334734	locus148
ENSG00000198892	SHISA4	brain_nucleus_accumbens_basal_ganglia	gtex	protein_coding	1	201857808	201861434	ElasticNet	0.0433701	0.0575157	-0.152	0.000159	0	1:201590706-1:203334734	locus148
ENSG00000198892	SHISA4	brain_caudate_basal_ganglia	gtex	protein_coding	1	201857808	201861434	ElasticNet	0.105139	0.000299727	-0.553	0.00013	0	1:201590706-1:203334734	locus148
ENSG00000198892	SHISA4	brain_putamen_basal_ganglia	gtex	protein_coding	1	201857808	201861434	ElasticNet	0.14044	0.00363687	0.54	0.000121	0	1:201590706-1:203334734	locus148
ENSG00000198892	SHISA4	brain_hypothalamus	gtex	protein_coding	1	201857808	201861434	ElasticNet	0.0317112	0.00693625	0.963	0.000113	0	1:201590706-1:203334734	locus148
ENSG00000163431	LMOD1	brain_cortex	gtex	protein_coding	1	201865580	201915715	ElasticNet	0.0720131	0.259015	-2.48	0.000416	0	1:201590706-1:203334734	locus148
ENSG00000163431	LMOD1	brain_hippocampus	gtex	protein_coding	1	201865580	201915715	ElasticNet	0.0309298	0.042219	-1.74	0.000202	0	1:201590706-1:203334734	locus148
ENSG00000163431	LMOD1	brain_frontal_cortex_ba9	gtex	protein_coding	1	201865580	201915715	ElasticNet	0.168836	0.000741505	-1.69	0.000151	0	1:201590706-1:203334734	locus148
ENSG00000163431	LMOD1	brain_nucleus_accumbens_basal_ganglia	gtex	protein_coding	1	201865580	201915715	ElasticNet	0.0407729	5.25221e-05	1.87	9.69e-05	0	1:201590706-1:203334734	locus148
ENSG00000163431	LMOD1	brain_dorsolateral_prefrontal_cortex	cmc	protein_coding	1	201865583	201915716	enet	0.0458429	2.5995e-06	-0.357	0.000262	0	1:201590706-1:203334734	locus148
ENSG00000134375	TIMM17A	brain_spinal_cord_cervical_c-1	gtex	protein_coding	1	201924619	201939789	ElasticNet	0.0434649	0.184503	1.52	0.000246	0	1:201590706-1:203334734	locus148
ENSG00000176393	RNPEP	brain_caudate_basal_ganglia	gtex	protein_coding	1	201951500	201975275	ElasticNet	0.127517	0.000129542	0.654	0.000129	0	1:201590706-1:203334734	locus148
ENSG00000143862	ARL8A	brain_amygdala	gtex	protein_coding	1	202102532	202113869	ElasticNet	0.0412236	0.00170162	1.5	0.000184	0	1:201590706-1:203334734	locus148
ENSG00000243323	PTPRVP	brain_putamen_basal_ganglia	gtex	pseudogene	1	202137179	202158583	ElasticNet	0.024598	0.0243284	-2.92	0.0053	0	1:201590706-1:203334734	locus148
ENSG00000133067	LGR6	brain_hypothalamus	gtex	protein_coding	1	202163029	202288909	ElasticNet	0.0757485	0.12241	-0.0892	0.000121	0	1:201590706-1:203334734	locus148
ENSG00000077152	UBE2T	brain_dorsolateral_prefrontal_cortex	cmc	protein_coding	1	202300784	202311094	lasso	0.0978215	6.18164e-12	2.42	0.000243	0	1:201590706-1:203334734	locus148
ENSG00000077152	UBE2T	brain_frontal_cortex_ba9	gtex	protein_coding	1	202300785	202311108	ElasticNet	0.138611	0.000456778	1.95	0.000153	0	1:201590706-1:203334734	locus148
ENSG00000077157	PPP1R12B	brain_putamen_basal_ganglia	gtex	protein_coding	1	202317827	202561834	ElasticNet	0.0983906	0.0018332	-0.551	0.00012	0	1:201590706-1:203334734	locus148
ENSG00000232626	RP11-175B9.2	brain_anterior_cingulate_cortex_ba24	gtex	pseudogene	1	202407524	202409085	ElasticNet	0.0141031	0.00324827	0.869	0.000128	0	1:201590706-1:203334734	locus148
ENSG00000236439	RP11-175B9.3	brain_caudate_basal_ganglia	gtex	pseudogene	1	202440937	202441258	ElasticNet	-0.00208762	0.101115	0.391	9.33e-05	0	1:201590706-1:203334734	locus148
ENSG00000117139	KDM5B	brain_amygdala	gtex	protein_coding	1	202696526	202778598	ElasticNet	0.0429127	0.110832	-0.459	0.000105	0	1:201590706-1:203334734	locus148
ENSG00000214796	RP11-480I12.5	brain_hippocampus	gtex	pseudogene	1	202820956	202830748	ElasticNet	0.0849627	0.0113336	1.66	0.000315	0	1:201590706-1:203334734	locus149
ENSG00000214796	RP11-480I12.5	brain_frontal_cortex_ba9	gtex	pseudogene	1	202820956	202830748	ElasticNet	0.0610199	0.0650846	1.01	0.000137	0	1:201590706-1:203334734	locus149
ENSG00000214796	RP11-480I12.5	brain_putamen_basal_ganglia	gtex	pseudogene	1	202820956	202830748	ElasticNet	0.128057	0.00128439	0.789	0.000122	0	1:201590706-1:203334734	locus149
ENSG00000214796	RP11-480I12.5	brain_cortex	gtex	pseudogene	1	202820956	202830748	ElasticNet	0.19891	1.3547e-07	0.723	0.000118	0	1:201590706-1:203334734	locus149
ENSG00000214796	RP11-480I12.5	brain_cerebellum	gtex	pseudogene	1	202820956	202830748	ElasticNet	0.222013	1.47706e-07	0.822	0.000106	0	1:201590706-1:203334734	locus149
ENSG00000214796	RP11-480I12.5	brain_cerebellar_hemisphere	gtex	pseudogene	1	202820956	202830748	ElasticNet	0.0744422	0.0514617	0.24	9.85e-05	0	1:201590706-1:203334734	locus149
ENSG00000214796	RP11-480I12.5	brain_hypothalamus	gtex	pseudogene	1	202820956	202830748	ElasticNet	0.0125202	0.0116168	0.428	9.42e-05	0	1:201590706-1:203334734	locus149
ENSG00000214796	RP11-480I12.5	brain_anterior_cingulate_cortex_ba24	gtex	pseudogene	1	202820956	202830748	ElasticNet	0.0954966	0.0015677	-0.0643	9.22e-05	0	1:201590706-1:203334734	locus149
ENSG00000234996	RP11-480I12.7	brain_hypothalamus	gtex	lincRNA	1	202830882	202844369	ElasticNet	-0.00547011	0.100993	-0.356	0.000126	0	1:201590706-1:203334734	locus149
ENSG00000183155	RABIF	brain_cerebellar_hemisphere	gtex	protein_coding	1	202848085	202858263	ElasticNet	0.0260992	0.186547	0.617	0.000132	0	1:201590706-1:203334734	locus149
ENSG00000117153	KLHL12	brain_caudate_basal_ganglia	gtex	protein_coding	1	202860228	202897764	ElasticNet	0.158478	0.00111743	2.68	0.000635	0	1:201590706-1:203334734	locus149
ENSG00000230280	HNRNPA1P59	brain_caudate_basal_ganglia	gtex	pseudogene	1	202880940	202881857	ElasticNet	-0.00436958	0.0971084	0.61	0.000117	0	1:201590706-1:203334734	locus149
ENSG00000159346	ADIPOR1	brain_dorsolateral_prefrontal_cortex	cmc	protein_coding	1	202909959	202927700	bslmm	0.0506622	7.9592e-07	-0.339	9.11e-05	0	1:201590706-1:203334734	locus149
ENSG00000159348	CYB5R1	brain_caudate_basal_ganglia	gtex	protein_coding	1	202930997	202936408	ElasticNet	0.0239972	0.00975691	-0.392	9.47e-05	0	1:201590706-1:203334734	locus149
ENSG00000163444	TMEM183A	brain_cerebellar_hemisphere	gtex	protein_coding	1	202976514	202993976	ElasticNet	0.200097	1.71989e-05	-0.873	0.000104	0	1:201590706-1:203334734	locus149
ENSG00000163444	TMEM183A	brain_putamen_basal_ganglia	gtex	protein_coding	1	202976514	202993976	ElasticNet	-0.010576	0.00676333	0.126	9.88e-05	0	1:201590706-1:203334734	locus149
ENSG00000163444	TMEM183A	brain_cortex	gtex	protein_coding	1	202976514	202993976	ElasticNet	0.121767	0.00356275	-0.774	9.31e-05	0	1:201590706-1:203334734	locus149
ENSG00000163444	TMEM183A	brain_cerebellum	gtex	protein_coding	1	202976514	202993976	ElasticNet	0.058424	0.00187538	0.0161	9.22e-05	0	1:201590706-1:203334734	locus149
ENSG00000163444	TMEM183A	brain_frontal_cortex_ba9	gtex	protein_coding	1	202976514	202993976	ElasticNet	0.0767018	0.00263879	0.0213	9.15e-05	0	1:201590706-1:203334734	locus149
ENSG00000163444	TMEM183A	brain_dorsolateral_prefrontal_cortex	cmc	protein_coding	1	202976533	202993197	bslmm	0.0146075	0.00579721	-0.213	9.64e-05	0	1:201590706-1:203334734	locus149
ENSG00000143847	PPFIA4	brain_cerebellum	gtex	protein_coding	1	202995626	203047868	ElasticNet	0.0838	0.000175474	-0.293	0.000127	0	1:201590706-1:203334734	locus149
ENSG00000122180	MYOG	brain_substantia_nigra	gtex	protein_coding	1	203052260	203055164	ElasticNet	-0.0217557	0.0297201	3.23	0.00294	0	1:201590706-1:203334734	locus149
ENSG00000163485	ADORA1	brain_cerebellum	gtex	protein_coding	1	203059782	203136533	ElasticNet	0.0439428	0.128685	-0.489	0.000109	0	1:201590706-1:203334734	locus149
ENSG00000163485	ADORA1	brain_frontal_cortex_ba9	gtex	protein_coding	1	203059782	203136533	ElasticNet	0.0722201	0.0672221	-0.497	9.28e-05	0	1:201590706-1:203334734	locus149
ENSG00000163485	ADORA1	brain_dorsolateral_prefrontal_cortex	cmc	protein_coding	1	203096835	203136533	lasso	0.0230471	0.000703967	0.532	9.21e-05	0	1:201590706-1:203334734	locus149
ENSG00000133048	CHI3L1	brain_frontal_cortex_ba9	gtex	protein_coding	1	203148059	203155877	ElasticNet	0.0429509	0.0440288	0.396	0.00013	0	1:201590706-1:203334734	locus149
ENSG00000133063	CHIT1	brain_cortex	gtex	protein_coding	1	203181955	203242769	ElasticNet	0.138832	0.0012807	0.804	0.000128	0	1:201590706-1:203334734	locus149
ENSG00000133063	CHIT1	brain_anterior_cingulate_cortex_ba24	gtex	protein_coding	1	203181955	203242769	ElasticNet	0.0976458	0.000764621	0.844	0.00011	0	1:201590706-1:203334734	locus149
ENSG00000133063	CHIT1	brain_frontal_cortex_ba9	gtex	protein_coding	1	203181955	203242769	ElasticNet	0.117502	6.38303e-06	0.456	0.000106	0	1:201590706-1:203334734	locus149
ENSG00000133063	CHIT1	brain_dorsolateral_prefrontal_cortex	cmc	protein_coding	1	203181958	203241937	bslmm	0.141855	6.68318e-17	-0.0174	9.26e-05	0	1:201590706-1:203334734	locus149
ENSG00000122176	FMOD	brain_hippocampus	gtex	protein_coding	1	203309756	203320617	ElasticNet	0.112812	0.0788606	1.31	0.000208	0	1:201590706-1:203334734	locus149
ENSG00000122176	FMOD	brain_cortex	gtex	protein_coding	1	203309756	203320617	ElasticNet	0.098147	0.00015886	-0.11	0.000109	0	1:201590706-1:203334734	locus149
ENSG00000122176	FMOD	brain_substantia_nigra	gtex	protein_coding	1	203309756	203320617	ElasticNet	0.08591	0.252765	0.399	9.08e-05	0	1:201590706-1:203334734	locus149
ENSG00000058668	ATP2B4	brain_cerebellum	gtex	protein_coding	1	203595689	203713209	ElasticNet	0.0500564	0.000734582	-1.78	0.000285	0	1:201590706-1:203334734	locus149
ENSG00000257315	ZBED6	brain_hippocampus	gtex	protein_coding	1	203765437	203769686	ElasticNet	0.112024	0.00105907	-0.792	0.000113	0	1:201590706-1:203334734	locus149
ENSG00000257315	ZBED6	brain_cerebellar_hemisphere	gtex	protein_coding	1	203765437	203769686	ElasticNet	0.082292	0.0786241	0.965	0.000109	0	1:201590706-1:203334734	locus149
ENSG00000182004	SNRPE	brain_cortex	gtex	protein_coding	1	203830731	203839678	ElasticNet	0.0839602	9.31341e-06	-0.594	0.000156	0	1:201590706-1:203334734	locus149
ENSG00000182004	SNRPE	brain_anterior_cingulate_cortex_ba24	gtex	protein_coding	1	203830731	203839678	ElasticNet	0.0826303	0.167641	-0.674	0.000147	0	1:201590706-1:203334734	locus149
ENSG00000182004	SNRPE	brain_cerebellar_hemisphere	gtex	protein_coding	1	203830731	203839678	ElasticNet	0.121323	0.0236588	-0.131	9.98e-05	0	1:201590706-1:203334734	locus149
ENSG00000182004	SNRPE	brain_cerebellum	gtex	protein_coding	1	203830731	203839678	ElasticNet	0.204446	1.51524e-08	0.196	9.07e-05	0	1:201590706-1:203334734	locus149
ENSG00000143839	REN	brain_amygdala	gtex	protein_coding	1	204123944	204135465	ElasticNet	0.0440692	0.0181332	1.33	0.000403	0	1:201590706-1:203334734	locus150
ENSG00000143839	REN	brain_substantia_nigra	gtex	protein_coding	1	204123944	204135465	ElasticNet	0.0628475	0.20159	-0.289	9.81e-05	0	1:201590706-1:203334734	locus150
ENSG00000170498	KISS1	brain_nucleus_accumbens_basal_ganglia	gtex	protein_coding	1	204159469	204165614	ElasticNet	0.107535	0.0543952	0.485	9.82e-05	0	1:201590706-1:203334734	locus150
ENSG00000196482	ESRRG	brain_amygdala	gtex	protein_coding	1	216676588	217311097	ElasticNet	0.0554849	0.223171	-0.503	0.000204	0	1:216243848-1:218705513	locus158
ENSG00000092978	GPATCH2	brain_substantia_nigra	gtex	protein_coding	1	217600334	217804424	ElasticNet	0.124426	0.0745988	-0.446	0.000203	0	1:216243848-1:218705513	locus159
ENSG00000162814	SPATA17	brain_caudate_basal_ganglia	gtex	protein_coding	1	217804666	218045038	ElasticNet	0.0235056	0.00810351	-1.97	0.00112	0	1:216243848-1:218705513	locus159
ENSG00000067533	RRP15	brain_dorsolateral_prefrontal_cortex	cmc	protein_coding	1	218458628	218511325	enet	0.519137	8.99373e-74	1.9	0.000935	0	1:216243848-1:218705513	locus159
ENSG00000067533	RRP15	brain_frontal_cortex_ba9	gtex	protein_coding	1	218458629	218511325	ElasticNet	0.177019	1.27076e-08	2.83	0.00693	1	1:216243848-1:218705513	locus159
ENSG00000067533	RRP15	brain_hypothalamus	gtex	protein_coding	1	218458629	218511325	ElasticNet	0.232724	1.03026e-08	2.6	0.00378	0	1:216243848-1:218705513	locus159
ENSG00000067533	RRP15	brain_amygdala	gtex	protein_coding	1	218458629	218511325	ElasticNet	0.0815751	0.00298739	2.52	0.00308	0	1:216243848-1:218705513	locus159
ENSG00000067533	RRP15	brain_hippocampus	gtex	protein_coding	1	218458629	218511325	ElasticNet	0.18955	2.06879e-06	2.4	0.0023	0	1:216243848-1:218705513	locus159
ENSG00000067533	RRP15	brain_putamen_basal_ganglia	gtex	protein_coding	1	218458629	218511325	ElasticNet	0.321713	2.31201e-08	2.01	0.00104	0	1:216243848-1:218705513	locus159
ENSG00000067533	RRP15	brain_caudate_basal_ganglia	gtex	protein_coding	1	218458629	218511325	ElasticNet	0.34287	2.13997e-11	1.88	0.000847	0	1:216243848-1:218705513	locus159
ENSG00000067533	RRP15	brain_cortex	gtex	protein_coding	1	218458629	218511325	ElasticNet	0.114765	0.0110159	1.62	0.000598	0	1:216243848-1:218705513	locus159
ENSG00000067533	RRP15	brain_anterior_cingulate_cortex_ba24	gtex	protein_coding	1	218458629	218511325	ElasticNet	0.0764979	0.000112812	1.59	0.000543	0	1:216243848-1:218705513	locus159
ENSG00000067533	RRP15	brain_substantia_nigra	gtex	protein_coding	1	218458629	218511325	ElasticNet	0.289092	0.000399113	1.43	0.000418	0	1:216243848-1:218705513	locus159
ENSG00000067533	RRP15	brain_nucleus_accumbens_basal_ganglia	gtex	protein_coding	1	218458629	218511325	ElasticNet	0.230885	0.000119296	0.861	0.000282	0	1:216243848-1:218705513	locus159
ENSG00000092969	TGFB2	brain_nucleus_accumbens_basal_ganglia	gtex	protein_coding	1	218519577	218617961	ElasticNet	0.00809876	0.0455436	-1.25	0.000371	0	1:216243848-1:218705513	locus159
ENSG00000092969	TGFB2	brain_frontal_cortex_ba9	gtex	protein_coding	1	218519577	218617961	ElasticNet	0.0693234	0.00681341	-1.07	0.0003	0	1:216243848-1:218705513	locus159
ENSG00000143353	LYPLAL1	brain_caudate_basal_ganglia	gtex	protein_coding	1	219347186	219386207	ElasticNet	0.0930115	0.000666387	0.415	0.0002	0	1:216243848-1:218705513	locus160
ENSG00000236106	AC010729.2	brain_caudate_basal_ganglia	gtex	lincRNA	2	5866581	5870474	ElasticNet	0.120059	0.000164559	-0.49	0.000208	0	2:6836304-2:8422147	locus194
ENSG00000205837	LINC00487	brain_caudate_basal_ganglia	gtex	lincRNA	2	6868309	6910442	ElasticNet	0.217	0.00321734	-1.33	0.000422	0	2:6836304-2:8422147	locus195
ENSG00000205837	LINC00487	brain_anterior_cingulate_cortex_ba24	gtex	lincRNA	2	6868309	6910442	ElasticNet	0.126658	0.150444	-1.19	0.000387	0	2:6836304-2:8422147	locus195
ENSG00000205837	LINC00487	brain_putamen_basal_ganglia	gtex	lincRNA	2	6868309	6910442	ElasticNet	0.256983	1.44059e-08	-0.721	0.00025	0	2:6836304-2:8422147	locus195
ENSG00000205837	LINC00487	brain_hippocampus	gtex	lincRNA	2	6868309	6910442	ElasticNet	0.13912	0.00311726	-0.499	0.000233	0	2:6836304-2:8422147	locus195
ENSG00000205837	LINC00487	brain_nucleus_accumbens_basal_ganglia	gtex	lincRNA	2	6868309	6910442	ElasticNet	0.17743	0.000386923	-0.672	0.000233	0	2:6836304-2:8422147	locus195
ENSG00000205837	LINC00487	brain_frontal_cortex_ba9	gtex	lincRNA	2	6868309	6910442	ElasticNet	0.0801018	0.0311438	-0.559	0.000217	0	2:6836304-2:8422147	locus195
ENSG00000205837	LINC00487	brain_spinal_cord_cervical_c-1	gtex	lincRNA	2	6868309	6910442	ElasticNet	0.127252	0.00202428	-0.521	0.00021	0	2:6836304-2:8422147	locus195
ENSG00000205837	LINC00487	brain_cortex	gtex	lincRNA	2	6868309	6910442	ElasticNet	0.0665403	0.00345915	-0.343	0.000202	0	2:6836304-2:8422147	locus195
ENSG00000205837	LINC00487	brain_substantia_nigra	gtex	lincRNA	2	6868309	6910442	ElasticNet	0.0235669	0.0941184	-0.124	0.000194	0	2:6836304-2:8422147	locus195
ENSG00000134321	RSAD2	brain_putamen_basal_ganglia	gtex	protein_coding	2	7005937	7038370	ElasticNet	-0.00695893	0.309842	-1.13	0.000353	0	2:6836304-2:8422147	locus195
ENSG00000134321	RSAD2	brain_caudate_basal_ganglia	gtex	protein_coding	2	7005937	7038370	ElasticNet	0.0495033	0.293774	0.157	0.000185	0	2:6836304-2:8422147	locus195
ENSG00000271947	RP11-439M11.1	brain_caudate_basal_ganglia	gtex	lincRNA	2	7045855	7046432	ElasticNet	0.325434	5.57799e-11	2.16	0.00179	0	2:6836304-2:8422147	locus195
ENSG00000271947	RP11-439M11.1	brain_putamen_basal_ganglia	gtex	lincRNA	2	7045855	7046432	ElasticNet	0.169365	8.80183e-06	1.85	0.000937	0	2:6836304-2:8422147	locus195
ENSG00000271947	RP11-439M11.1	brain_nucleus_accumbens_basal_ganglia	gtex	lincRNA	2	7045855	7046432	ElasticNet	0.349128	2.89825e-09	1.17	0.000356	0	2:6836304-2:8422147	locus195
ENSG00000271947	RP11-439M11.1	brain_frontal_cortex_ba9	gtex	lincRNA	2	7045855	7046432	ElasticNet	0.0717757	0.0190415	0.741	0.000236	0	2:6836304-2:8422147	locus195
ENSG00000271947	RP11-439M11.1	brain_anterior_cingulate_cortex_ba24	gtex	lincRNA	2	7045855	7046432	ElasticNet	0.152084	0.00174759	0.724	0.000233	0	2:6836304-2:8422147	locus195
ENSG00000271947	RP11-439M11.1	brain_cortex	gtex	lincRNA	2	7045855	7046432	ElasticNet	0.180569	5.03562e-05	0.596	0.000214	0	2:6836304-2:8422147	locus195
ENSG00000271947	RP11-439M11.1	brain_cerebellum	gtex	lincRNA	2	7045855	7046432	ElasticNet	0.258606	0.00678628	0.234	0.000187	0	2:6836304-2:8422147	locus195
ENSG00000151692	RNF144A	brain_cerebellar_hemisphere	gtex	protein_coding	2	7057523	7208417	ElasticNet	0.233871	6.63593e-07	-1.53	0.000587	0	2:6836304-2:8422147	locus195
ENSG00000151692	RNF144A	brain_cerebellum	gtex	protein_coding	2	7057523	7208417	ElasticNet	0.159412	1.38739e-07	-1.09	0.000333	0	2:6836304-2:8422147	locus195
ENSG00000272002	RP11-557L19.1	brain_caudate_basal_ganglia	gtex	lincRNA	2	7401002	7401635	ElasticNet	0.226446	1.00417e-09	1.84	0.000973	0	2:6836304-2:8422147	locus196
ENSG00000272002	RP11-557L19.1	brain_nucleus_accumbens_basal_ganglia	gtex	lincRNA	2	7401002	7401635	ElasticNet	0.126248	1.66648e-05	1.22	0.000386	0	2:6836304-2:8422147	locus196
ENSG00000272002	RP11-557L19.1	brain_putamen_basal_ganglia	gtex	lincRNA	2	7401002	7401635	ElasticNet	-0.0444567	0.153754	0.631	0.000221	0	2:6836304-2:8422147	locus196
ENSG00000272002	RP11-557L19.1	brain_cerebellar_hemisphere	gtex	lincRNA	2	7401002	7401635	ElasticNet	0.135636	0.000269931	0.623	0.000221	0	2:6836304-2:8422147	locus196
ENSG00000272002	RP11-557L19.1	brain_hippocampus	gtex	lincRNA	2	7401002	7401635	ElasticNet	0.0948007	0.00336874	0.21	0.000187	0	2:6836304-2:8422147	locus196
LOC339788	LOC339788	brain_dorsolateral_prefrontal_cortex	cmc	NA	2	8062555	8116977	lasso	0.0485362	1.34191e-06	2.27	0.0025	0	2:6836304-2:8422147	locus196
ENSG00000236790	LINC00299	brain_hypothalamus	gtex	lincRNA	2	8147901	8523751	ElasticNet	0.131493	0.067111	1.94	0.00108	0	2:6836304-2:8422147	locus196
ENSG00000236790	LINC00299	brain_amygdala	gtex	lincRNA	2	8147901	8523751	ElasticNet	0.235535	0.0318033	-1.78	0.000919	0	2:6836304-2:8422147	locus196
ENSG00000236790	LINC00299	brain_cerebellum	gtex	lincRNA	2	8147901	8523751	ElasticNet	0.0385769	0.0109921	0.833	0.000256	0	2:6836304-2:8422147	locus196
ENSG00000236790	LINC00299	brain_cortex	gtex	lincRNA	2	8147901	8523751	ElasticNet	0.174908	0.00036383	-0.35	0.000195	0	2:6836304-2:8422147	locus196
ENSG00000236790	LINC00299	brain_hippocampus	gtex	lincRNA	2	8147901	8523751	ElasticNet	0.222057	0.000211458	0.259	0.000188	0	2:6836304-2:8422147	locus196
ENSG00000134313	KIDINS220	brain_cerebellar_hemisphere	gtex	protein_coding	2	8865408	8977760	ElasticNet	0.049641	0.083545	-0.951	0.000276	0	2:6836304-2:8422147	locus196
ENSG00000134313	KIDINS220	brain_dorsolateral_prefrontal_cortex	cmc	protein_coding	2	8865689	8977755	bslmm	0.0212063	0.00111113	-1.79	0.00077	0	2:6836304-2:8422147	locus196
ENSG00000143797	MBOAT2	brain_putamen_basal_ganglia	gtex	protein_coding	2	8992820	9143942	ElasticNet	0.0759122	0.0853711	-0.0187	0.000183	0	2:6836304-2:8422147	locus197
ENSG00000231200.1	AC068490.2	brain_cortex	gtex	lincRNA	2	2.34212e+07	2.34212e+07	ElasticNet	-0.0232381	0.000858814	1.2	0.000315	0	2:23342019-2:24686630	locus208
ENSG00000119771	KLHL29	brain_substantia_nigra	gtex	protein_coding	2	23608088	23931481	ElasticNet	0.0845468	0.100045	0.4	0.000187	0	2:23342019-2:24686630	locus208
ENSG00000119778	ATAD2B	brain_cerebellum	gtex	protein_coding	2	23971534	24149984	ElasticNet	0.0252868	0.267623	1.09	0.0124	1	2:23342019-2:24686630	locus209
ENSG00000119778	ATAD2B	brain_cerebellar_hemisphere	gtex	protein_coding	2	23971534	24149984	ElasticNet	0.0444022	0.0964401	0.606	0.0087	1	2:23342019-2:24686630	locus209
ENSG00000173960	UBXN2A	brain_dorsolateral_prefrontal_cortex	cmc	protein_coding	2	24150154	24223693	enet	0.235152	2.9673e-28	-0.651	0.00537	1	2:23342019-2:24686630	locus209
ENSG00000173960	UBXN2A	brain_cerebellar_hemisphere	gtex	protein_coding	2	24150155	24227779	ElasticNet	0.105815	0.00262369	-0.916	0.000269	0	2:23342019-2:24686630	locus209
ENSG00000205639	MFSD2B	brain_hypothalamus	gtex	protein_coding	2	24232951	24286191	ElasticNet	0.0164697	0.0244653	-1.08	0.000277	0	2:23342019-2:24686630	locus209
ENSG00000163026	C2orf44	brain_caudate_basal_ganglia	gtex	protein_coding	2	24252210	24272445	ElasticNet	0.0646829	0.068185	-0.312	0.000199	0	2:23342019-2:24686630	locus209
ENSG00000119782	FKBP1B	brain_cerebellar_hemisphere	gtex	protein_coding	2	24272571	24286551	ElasticNet	0.0944637	0.036199	2.42	0.00325	0	2:23342019-2:24686630	locus209
ENSG00000119782	FKBP1B	brain_spinal_cord_cervical_c-1	gtex	protein_coding	2	24272571	24286551	ElasticNet	0.0648721	0.0588812	-1.12	0.000311	0	2:23342019-2:24686630	locus209
ENSG00000115128	SF3B14	brain_nucleus_accumbens_basal_ganglia	gtex	protein_coding	2	24290454	24299313	ElasticNet	0.0150449	0.0604827	-0.769	0.000215	0	2:23342019-2:24686630	locus209
ENSG00000219626	FAM228B	brain_cortex	gtex	protein_coding	2	24299396	24392509	ElasticNet	0.18647	8.991e-05	-1.72	0.212	1	2:23342019-2:24686630	locus209
ENSG00000219626	FAM228B	brain_cerebellum	gtex	protein_coding	2	24299396	24392509	ElasticNet	0.226933	6.32249e-09	-0.637	0.0122	1	2:23342019-2:24686630	locus209
ENSG00000219626	FAM228B	brain_frontal_cortex_ba9	gtex	protein_coding	2	24299396	24392509	ElasticNet	0.0374343	0.0431975	-0.235	0.00759	1	2:23342019-2:24686630	locus209
ENSG00000219626	FAM228B	brain_caudate_basal_ganglia	gtex	protein_coding	2	24299396	24392509	ElasticNet	0.0638092	0.0217386	0.102	0.00539	1	2:23342019-2:24686630	locus209
ENSG00000219626	FAM228B	brain_hypothalamus	gtex	protein_coding	2	24299396	24392509	ElasticNet	0.0642226	8.89465e-06	-0.701	0.00375	1	2:23342019-2:24686630	locus209
ENSG00000219626	FAM228B	brain_cerebellar_hemisphere	gtex	protein_coding	2	24299396	24392509	ElasticNet	0.146512	0.00104684	-0.188	0.00341	0	2:23342019-2:24686630	locus209
ENSG00000219626	FAM228B	brain_nucleus_accumbens_basal_ganglia	gtex	protein_coding	2	24299396	24392509	ElasticNet	0.0172396	0.104417	-0.0817	0.00287	0	2:23342019-2:24686630	locus209
ENSG00000219626	FAM228B	brain_spinal_cord_cervical_c-1	gtex	protein_coding	2	24299396	24392509	ElasticNet	0.24003	6.09276e-06	0.335	0.00224	0	2:23342019-2:24686630	locus209
ENSG00000219626	FAM228B	brain_putamen_basal_ganglia	gtex	protein_coding	2	24299396	24392509	ElasticNet	0.0970072	0.00956966	0.0672	0.00106	0	2:23342019-2:24686630	locus209
ENSG00000219626	FAM228B	brain_hippocampus	gtex	protein_coding	2	24299396	24392509	ElasticNet	0.230219	1.356e-07	0.362	0.000795	0	2:23342019-2:24686630	locus209
ENSG00000219626	FAM228B	brain_amygdala	gtex	protein_coding	2	24299396	24392509	ElasticNet	0.316945	9.70681e-06	0.338	0.000332	0	2:23342019-2:24686630	locus209
ENSG00000115129	TP53I3	brain_dorsolateral_prefrontal_cortex	cmc	protein_coding	2	24300302	24308085	lasso	0.125388	5.10303e-15	0.395	0.00121	0	2:23342019-2:24686630	locus209
ENSG00000115129	TP53I3	brain_cerebellar_hemisphere	gtex	protein_coding	2	24300303	24308731	ElasticNet	0.0337877	0.130122	4.93	0.504	1	2:23342019-2:24686630	locus209
ENSG00000115129	TP53I3	brain_cortex	gtex	protein_coding	2	24300303	24308731	ElasticNet	0.102125	0.0189111	0.57	0.000509	0	2:23342019-2:24686630	locus209
ENSG00000176732	PFN4	brain_caudate_basal_ganglia	gtex	protein_coding	2	24338241	24346347	ElasticNet	-0.00148395	0.233018	3.45	0.0168	1	2:23342019-2:24686630	locus209
ENSG00000186453	FAM228A	brain_substantia_nigra	gtex	protein_coding	2	24397938	24423718	ElasticNet	0.0969419	0.0194234	1.17	0.0236	1	2:23342019-2:24686630	locus209
ENSG00000186453	FAM228A	brain_frontal_cortex_ba9	gtex	protein_coding	2	24397938	24423718	ElasticNet	0.0144283	0.204903	0.742	0.0232	1	2:23342019-2:24686630	locus209
ENSG00000186453	FAM228A	brain_cerebellum	gtex	protein_coding	2	24397938	24423718	ElasticNet	0.085558	0.0675837	0.965	0.0024	0	2:23342019-2:24686630	locus209
ENSG00000186453	FAM228A	brain_putamen_basal_ganglia	gtex	protein_coding	2	24397938	24423718	ElasticNet	0.000527631	0.0893546	-2.13	0.00103	0	2:23342019-2:24686630	locus209
ENSG00000186453	FAM228A	brain_caudate_basal_ganglia	gtex	protein_coding	2	24397938	24423718	ElasticNet	-0.0054894	0.335498	-1.38	0.000615	0	2:23342019-2:24686630	locus209
ENSG00000186453	FAM228A	brain_spinal_cord_cervical_c-1	gtex	protein_coding	2	24397938	24423718	ElasticNet	0.056604	0.0937129	-1.3	0.000498	0	2:23342019-2:24686630	locus209
ENSG00000186453	FAM228A	brain_cortex	gtex	protein_coding	2	24397938	24423718	ElasticNet	0.108933	0.000394281	-0.65	0.000377	0	2:23342019-2:24686630	locus209
ENSG00000198399	ITSN2	brain_caudate_basal_ganglia	gtex	protein_coding	2	24425733	24583583	ElasticNet	0.012073	0.140381	-2.08	0.00127	0	2:23342019-2:24686630	locus209
ENSG00000198399	ITSN2	brain_amygdala	gtex	protein_coding	2	24425733	24583583	ElasticNet	0.052789	0.104344	-1.49	0.000245	0	2:23342019-2:24686630	locus209
ENSG00000084676	NCOA1	brain_caudate_basal_ganglia	gtex	protein_coding	2	24714783	24993571	ElasticNet	0.077307	0.0815702	-4.4	0.0625	1	2:23342019-2:24686630	locus209
ENSG00000184924	PTRHD1	brain_spinal_cord_cervical_c-1	gtex	protein_coding	2	25012603	25016251	ElasticNet	-0.0968128	0.11283	-0.904	0.000217	0	2:23342019-2:24686630	locus209
ENSG00000138092	CENPO	brain_frontal_cortex_ba9	gtex	protein_coding	2	25016005	25045245	ElasticNet	0.157916	0.000333098	-3.37	0.00177	0	2:23342019-2:24686630	locus209
ENSG00000138092	CENPO	brain_dorsolateral_prefrontal_cortex	cmc	protein_coding	2	25016174	25045245	bslmm	0.032403	7.02461e-05	1.51	0.000577	0	2:23342019-2:24686630	locus209
ENSG00000261452.1	RP11-509E16.1	brain_cerebellum	gtex	lincRNA	2	25276232	25276232	ElasticNet	0.0831168	0.15772	0.493	0.000436	0	2:23342019-2:24686630	locus209
ENSG00000229593	SUCLA2P3	brain_cerebellum	gtex	pseudogene	2	25302770	25304558	ElasticNet	-0.000317361	0.274792	-1.62	0.000604	0	2:23342019-2:24686630	locus209
ENSG00000119772	DNMT3A	brain_hippocampus	gtex	protein_coding	2	25455845	25565459	ElasticNet	0.040368	0.294846	1.66	0.00125	0	2:23342019-2:24686630	locus209
ENSG00000138101	DTNB	brain_amygdala	gtex	protein_coding	2	25600067	25896503	ElasticNet	0.0901716	0.00404304	-0.92	0.000263	0	2:23342019-2:24686630	locus210
ENSG00000272048.1	RP11-458N5.1	brain_spinal_cord_cervical_c-1	gtex	lincRNA	2	25740886	25740886	ElasticNet	-0.0308704	0.138999	2.05	0.0018	0	2:23342019-2:24686630	locus210
ENSG00000179061.1	AC012074.1	brain_hippocampus	gtex	pseudogene	2	2.59813e+07	2.59813e+07	ElasticNet	0.133847	0.000187318	-1.47	0.000511	0	2:23342019-2:24686630	locus210
ENSG00000158019	BRE	brain_frontal_cortex_ba9	gtex	protein_coding	2	28112808	28561768	ElasticNet	0.0425511	0.0961639	-1.84	0.000639	0	2:29217896-2:30462979	locus211
ENSG00000270210	RP11-373D23.3	brain_cortex	gtex	lincRNA	2	28648812	28649586	ElasticNet	0.0347591	0.068753	0.409	0.000263	0	2:29217896-2:30462979	locus212
ENSG00000163803	PLB1	brain_substantia_nigra	gtex	protein_coding	2	28680012	28866654	ElasticNet	0.0683123	0.0884217	2.39	0.00201	0	2:29217896-2:30462979	locus212
ENSG00000163803	PLB1	brain_cortex	gtex	protein_coding	2	28680012	28866654	ElasticNet	0.0083241	0.246235	-1.56	0.000684	0	2:29217896-2:30462979	locus212
ENSG00000163803	PLB1	brain_frontal_cortex_ba9	gtex	protein_coding	2	28680012	28866654	ElasticNet	0.150106	0.00546669	0.793	0.000312	0	2:29217896-2:30462979	locus212
ENSG00000163803	PLB1	brain_amygdala	gtex	protein_coding	2	28680012	28866654	ElasticNet	-0.0279557	0.183255	-0.625	0.000295	0	2:29217896-2:30462979	locus212
ENSG00000213639	PPP1CB	brain_putamen_basal_ganglia	gtex	protein_coding	2	28974506	29025806	ElasticNet	0.135121	0.0224987	-1.89	0.00101	0	2:29217896-2:30462979	locus212
ENSG00000213639	PPP1CB	brain_cortex	gtex	protein_coding	2	28974506	29025806	ElasticNet	0.0591207	0.026342	-0.877	0.000302	0	2:29217896-2:30462979	locus212
ENSG00000213639	PPP1CB	brain_caudate_basal_ganglia	gtex	protein_coding	2	28974506	29025806	ElasticNet	0.126568	0.00033215	-0.717	0.000263	0	2:29217896-2:30462979	locus212
ENSG00000213639	PPP1CB	brain_dorsolateral_prefrontal_cortex	cmc	protein_coding	2	28974611	29025806	blup	0.100339	3.25742e-12	-1.24	0.000336	0	2:29217896-2:30462979	locus212
ENSG00000171103	TRMT61B	brain_substantia_nigra	gtex	protein_coding	2	29072687	29093167	ElasticNet	0.121729	0.0149418	-2.75	0.00715	1	2:29217896-2:30462979	locus212
ENSG00000171103	TRMT61B	brain_cortex	gtex	protein_coding	2	29072687	29093167	ElasticNet	0.150788	0.00317361	-2.3	0.00218	1	2:29217896-2:30462979	locus212
ENSG00000171103	TRMT61B	brain_hippocampus	gtex	protein_coding	2	29072687	29093167	ElasticNet	0.0612668	0.0914032	-2.02	0.00152	0	2:29217896-2:30462979	locus212
ENSG00000171103	TRMT61B	brain_caudate_basal_ganglia	gtex	protein_coding	2	29072687	29093167	ElasticNet	0.143033	2.113e-06	0.923	0.000294	0	2:29217896-2:30462979	locus212
ENSG00000171103	TRMT61B	brain_putamen_basal_ganglia	gtex	protein_coding	2	29072687	29093167	ElasticNet	0.0925609	0.000264118	-0.796	0.000284	0	2:29217896-2:30462979	locus212
ENSG00000171103	TRMT61B	brain_cerebellar_hemisphere	gtex	protein_coding	2	29072687	29093167	ElasticNet	0.0714515	1.30682e-06	0.592	0.000239	0	2:29217896-2:30462979	locus212
ENSG00000171103	TRMT61B	brain_hypothalamus	gtex	protein_coding	2	29072687	29093167	ElasticNet	0.085472	0.00360433	-0.199	0.000236	0	2:29217896-2:30462979	locus212
ENSG00000171103	TRMT61B	brain_frontal_cortex_ba9	gtex	protein_coding	2	29072687	29093167	ElasticNet	0.233315	7.60431e-08	0.392	0.00023	0	2:29217896-2:30462979	locus212
ENSG00000171103	TRMT61B	brain_anterior_cingulate_cortex_ba24	gtex	protein_coding	2	29072687	29093167	ElasticNet	0.175516	0.000431034	-0.174	0.000228	0	2:29217896-2:30462979	locus212
ENSG00000171103	TRMT61B	brain_spinal_cord_cervical_c-1	gtex	protein_coding	2	29072687	29093167	ElasticNet	0.188742	0.000313424	-0.19	0.000226	0	2:29217896-2:30462979	locus212
ENSG00000171103	TRMT61B	brain_amygdala	gtex	protein_coding	2	29072687	29093167	ElasticNet	0.0741493	0.0211261	0.174	0.000226	0	2:29217896-2:30462979	locus212
ENSG00000163811	WDR43	brain_cortex	gtex	protein_coding	2	29117509	29171088	ElasticNet	0.157475	0.00415497	-0.564	0.000302	0	2:29217896-2:30462979	locus212
ENSG00000163811	WDR43	brain_putamen_basal_ganglia	gtex	protein_coding	2	29117509	29171088	ElasticNet	0.0310483	0.189249	0.272	0.000233	0	2:29217896-2:30462979	locus212
ENSG00000189350	FAM179A	brain_amygdala	gtex	protein_coding	2	29179477	29284239	ElasticNet	0.0788361	0.0730808	1.78	0.000963	0	2:29217896-2:30462979	locus212
ENSG00000189350	FAM179A	brain_anterior_cingulate_cortex_ba24	gtex	protein_coding	2	29179477	29284239	ElasticNet	0.415366	1.80509e-10	1.62	0.000739	0	2:29217896-2:30462979	locus212
ENSG00000189350	FAM179A	brain_putamen_basal_ganglia	gtex	protein_coding	2	29179477	29284239	ElasticNet	0.253119	2.5007e-06	1.1	0.000369	0	2:29217896-2:30462979	locus212
ENSG00000189350	FAM179A	brain_hippocampus	gtex	protein_coding	2	29179477	29284239	ElasticNet	0.0841534	0.00261884	0.804	0.000268	0	2:29217896-2:30462979	locus212
ENSG00000189350	FAM179A	brain_cortex	gtex	protein_coding	2	29179477	29284239	ElasticNet	0.626449	7.74226e-19	-0.542	0.000255	0	2:29217896-2:30462979	locus212
ENSG00000189350	FAM179A	brain_frontal_cortex_ba9	gtex	protein_coding	2	29179477	29284239	ElasticNet	0.445493	2.97177e-12	-0.0738	0.00023	0	2:29217896-2:30462979	locus212
ENSG00000189350	FAM179A	brain_caudate_basal_ganglia	gtex	protein_coding	2	29179477	29284239	ElasticNet	0.163659	2.60487e-05	-0.241	0.000225	0	2:29217896-2:30462979	locus212
FAM179A	FAM179A	brain_dorsolateral_prefrontal_cortex	cmc	NA	2	29204163	29275096	bslmm	0.642962	6.5178e-103	1.64	0.00112	0	2:29217896-2:30462979	locus212
ENSG00000179270	C2orf71	brain_putamen_basal_ganglia	gtex	protein_coding	2	29283842	29297127	ElasticNet	0.0830258	0.00277851	-1.45	0.000626	0	2:29217896-2:30462979	locus212
ENSG00000179270	C2orf71	brain_spinal_cord_cervical_c-1	gtex	protein_coding	2	29283842	29297127	ElasticNet	0.320333	3.81562e-06	1.66	0.000581	0	2:29217896-2:30462979	locus212
ENSG00000179270	C2orf71	brain_nucleus_accumbens_basal_ganglia	gtex	protein_coding	2	29283842	29297127	ElasticNet	0.212076	5.98959e-06	1.27	0.000385	0	2:29217896-2:30462979	locus212
ENSG00000179270	C2orf71	brain_substantia_nigra	gtex	protein_coding	2	29283842	29297127	ElasticNet	0.038385	0.181675	1.18	0.000362	0	2:29217896-2:30462979	locus212
ENSG00000179270	C2orf71	brain_cortex	gtex	protein_coding	2	29283842	29297127	ElasticNet	0.0754437	0.00316918	0.68	0.000302	0	2:29217896-2:30462979	locus212
ENSG00000179270	C2orf71	brain_caudate_basal_ganglia	gtex	protein_coding	2	29283842	29297127	ElasticNet	0.248768	1.72493e-10	0.944	0.000301	0	2:29217896-2:30462979	locus212
C2orf71	C2orf71	brain_dorsolateral_prefrontal_cortex	cmc	NA	2	29284555	29297127	lasso	0.0170917	0.00310123	0.966	0.000311	0	2:29217896-2:30462979	locus212
ENSG00000171094	ALK	brain_dorsolateral_prefrontal_cortex	cmc	protein_coding	2	29415639	30144477	blup	0.0297518	0.000134745	0.132	0.000226	0	2:29217896-2:30462979	locus212
ENSG00000119801	YPEL5	brain_cerebellar_hemisphere	gtex	protein_coding	2	30369807	30383399	ElasticNet	0.0234322	0.00859801	-0.75	0.000296	0	2:29217896-2:30462979	locus214
ENSG00000213626	LBH	brain_dorsolateral_prefrontal_cortex	cmc	protein_coding	2	30454396	30482899	bslmm	0.0434887	4.6317e-06	-1.41	0.000556	0	2:29217896-2:30462979	locus214
ENSG00000213626	LBH	brain_caudate_basal_ganglia	gtex	protein_coding	2	30454397	30546596	ElasticNet	0.0143548	0.0141317	0.25	0.000226	0	2:29217896-2:30462979	locus214
ENSG00000172954	LCLAT1	brain_caudate_basal_ganglia	gtex	protein_coding	2	30670092	30867091	ElasticNet	0.108764	4.35253e-06	2.35	0.00271	1	2:29217896-2:30462979	locus214
ENSG00000172954	LCLAT1	brain_cortex	gtex	protein_coding	2	30670092	30867091	ElasticNet	0.25246	2.782e-07	2.1	0.00132	0	2:29217896-2:30462979	locus214
ENSG00000172954	LCLAT1	brain_hypothalamus	gtex	protein_coding	2	30670092	30867091	ElasticNet	0.0225809	0.0971945	0.601	0.000271	0	2:29217896-2:30462979	locus214
ENSG00000172954	LCLAT1	brain_hippocampus	gtex	protein_coding	2	30670092	30867091	ElasticNet	0.0226195	0.0386035	-0.409	0.000249	0	2:29217896-2:30462979	locus214
ENSG00000172954	LCLAT1	brain_dorsolateral_prefrontal_cortex	cmc	protein_coding	2	30670122	30867091	bslmm	0.176932	5.02121e-21	-0.00857	0.000221	0	2:29217896-2:30462979	locus214
ENSG00000162949	CAPN13	brain_amygdala	gtex	protein_coding	2	30945637	31043408	ElasticNet	0.14009	0.0959705	0.235	0.000224	0	2:29217896-2:30462979	locus214
ENSG00000158089	GALNT14	brain_spinal_cord_cervical_c-1	gtex	protein_coding	2	31133333	31378068	ElasticNet	0.0513984	0.000380619	-0.0911	0.000222	0	2:29217896-2:30462979	locus215
ENSG00000214711	CAPN14	brain_anterior_cingulate_cortex_ba24	gtex	protein_coding	2	31395924	31456724	ElasticNet	0.0705084	0.0333739	-0.144	0.000223	0	2:29217896-2:30462979	locus215
ENSG00000011566	MAP4K3	brain_cerebellar_hemisphere	gtex	protein_coding	2	39476407	39664453	ElasticNet	0.0507003	0.0036198	-1.99	0.00112	0	2:40281597-2:43309590	locus222
LOC728730	LOC728730	brain_dorsolateral_prefrontal_cortex	cmc	NA	2	39663777	39831216	lasso	0.0898267	4.6832e-11	-0.676	0.000245	0	2:40281597-2:43309590	locus222
ENSG00000152154	TMEM178A	brain_cerebellum	gtex	protein_coding	2	39892122	39945103	ElasticNet	0.161237	4.10069e-05	1.37	0.00114	0	2:40281597-2:43309590	locus222
ENSG00000152154	TMEM178A	brain_cerebellar_hemisphere	gtex	protein_coding	2	39892122	39945103	ElasticNet	0.0951194	0.00156866	1.28	0.000653	0	2:40281597-2:43309590	locus222
ENSG00000152154	TMEM178A	brain_putamen_basal_ganglia	gtex	protein_coding	2	39892122	39945103	ElasticNet	-0.0210776	0.0157618	1.22	0.000493	0	2:40281597-2:43309590	locus222
ENSG00000138050	THUMPD2	brain_hypothalamus	gtex	protein_coding	2	39963200	40006407	ElasticNet	0.123561	0.106018	0.0252	0.000237	0	2:40281597-2:43309590	locus222
ENSG00000236090	LDHAP3	brain_cerebellum	gtex	pseudogene	2	42046887	42047894	ElasticNet	0.060684	0.328923	1.05	0.000261	0	2:40281597-2:43309590	locus225
ENSG00000234362.1	AC104654.2	brain_hypothalamus	gtex	lincRNA	2	4.21354e+07	4.21354e+07	ElasticNet	0.0368171	0.233438	-0.172	0.000242	0	2:40281597-2:43309590	locus226
ENSG00000234362.1	AC104654.2	brain_spinal_cord_cervical_c-1	gtex	lincRNA	2	42150310	42150310	ElasticNet	0.0933841	0.00350591	-0.0935	0.000233	0	2:40281597-2:43309590	locus226
ENSG00000205086	C2orf91	brain_spinal_cord_cervical_c-1	gtex	protein_coding	2	42162508	42181406	ElasticNet	0.250297	7.59221e-05	-0.503	0.000283	0	2:40281597-2:43309590	locus226
ENSG00000162878	PKDCC	brain_dorsolateral_prefrontal_cortex	cmc	protein_coding	2	42275160	42285668	blup	0.0560103	2.13468e-07	-1.13	0.00153	1	2:40281597-2:43309590	locus226
ENSG00000162878	PKDCC	brain_cerebellar_hemisphere	gtex	protein_coding	2	42275160	42285668	ElasticNet	0.0913166	0.00247243	0.882	0.000333	0	2:40281597-2:43309590	locus226
ENSG00000162878	PKDCC	brain_cerebellum	gtex	protein_coding	2	42275160	42285668	ElasticNet	0.244636	4.25409e-08	0.271	0.000292	0	2:40281597-2:43309590	locus226
ENSG00000162878	PKDCC	brain_spinal_cord_cervical_c-1	gtex	protein_coding	2	42275160	42285668	ElasticNet	0.0544247	0.0713424	-0.455	0.000256	0	2:40281597-2:43309590	locus226
ENSG00000143924	EML4	brain_dorsolateral_prefrontal_cortex	cmc	protein_coding	2	42396489	42559688	enet	0.0302849	0.000118193	-1.68	0.00107	0	2:40281597-2:43309590	locus226
ENSG00000143924	EML4	brain_spinal_cord_cervical_c-1	gtex	protein_coding	2	42396490	42559688	ElasticNet	0.0447466	0.25166	0.157	0.00024	0	2:40281597-2:43309590	locus226
ENSG00000115944	COX7A2L	brain_frontal_cortex_ba9	gtex	protein_coding	2	42560686	42652228	ElasticNet	0.0440453	0.0226968	0.16	0.00119	0	2:40281597-2:43309590	locus226
ENSG00000115944	COX7A2L	brain_cortex	gtex	protein_coding	2	42560686	42652228	ElasticNet	0.0605363	0.0261271	0.0843	0.000401	0	2:40281597-2:43309590	locus226
ENSG00000115944	COX7A2L	brain_dorsolateral_prefrontal_cortex	cmc	protein_coding	2	42577644	42596150	lasso	0.159077	6.60814e-19	0.0885	0.000718	0	2:40281597-2:43309590	locus226
ENSG00000057935	MTA3	brain_hypothalamus	gtex	protein_coding	2	42721709	42984087	ElasticNet	0.0714006	0.198273	-0.532	0.000623	0	2:40281597-2:43309590	locus226
ENSG00000162881	OXER1	brain_hypothalamus	gtex	protein_coding	2	42989642	42991401	ElasticNet	0.0857723	0.0650951	-0.028	0.00045	0	2:40281597-2:43309590	locus227
ENSG00000162881	OXER1	brain_caudate_basal_ganglia	gtex	protein_coding	2	42989642	42991401	ElasticNet	0.0151199	0.0328511	-1.68	0.000278	0	2:40281597-2:43309590	locus227
ENSG00000162881	OXER1	brain_nucleus_accumbens_basal_ganglia	gtex	protein_coding	2	42989642	42991401	ElasticNet	0.0271211	0.000349473	-1.51	0.000261	0	2:40281597-2:43309590	locus227
ENSG00000162882	HAAO	brain_nucleus_accumbens_basal_ganglia	gtex	protein_coding	2	42994229	43019733	ElasticNet	0.140718	4.08519e-05	-0.679	0.000468	0	2:40281597-2:43309590	locus227
ENSG00000162882	HAAO	brain_spinal_cord_cervical_c-1	gtex	protein_coding	2	42994229	43019733	ElasticNet	0.319334	0.000239611	-0.574	0.000377	0	2:40281597-2:43309590	locus227
ENSG00000162882	HAAO	brain_caudate_basal_ganglia	gtex	protein_coding	2	42994229	43019733	ElasticNet	0.0934276	0.00507801	-1.8	0.000308	0	2:40281597-2:43309590	locus227
ENSG00000162882	HAAO	brain_hippocampus	gtex	protein_coding	2	42994229	43019733	ElasticNet	0.129095	0.0136412	-0.262	0.000276	0	2:40281597-2:43309590	locus227
ENSG00000162882	HAAO	brain_hypothalamus	gtex	protein_coding	2	42994229	43019733	ElasticNet	0.185672	6.881e-06	-1.14	0.000256	0	2:40281597-2:43309590	locus227
ENSG00000162882	HAAO	brain_substantia_nigra	gtex	protein_coding	2	42994229	43019733	ElasticNet	0.0603526	0.0111161	-1.22	0.00025	0	2:40281597-2:43309590	locus227
ENSG00000162882	HAAO	brain_cerebellum	gtex	protein_coding	2	42994229	43019733	ElasticNet	0.0511568	0.0074272	-1.01	0.000242	0	2:40281597-2:43309590	locus227
ENSG00000226491	FTOP1	brain_hippocampus	gtex	pseudogene	2	43024365	43025852	ElasticNet	0.0428518	0.0362211	-0.243	0.000315	0	2:40281597-2:43309590	locus227
ENSG00000226491	FTOP1	brain_cortex	gtex	pseudogene	2	43024365	43025852	ElasticNet	0.0373142	0.173342	0.296	0.000265	0	2:40281597-2:43309590	locus227
ENSG00000226491	FTOP1	brain_frontal_cortex_ba9	gtex	pseudogene	2	43024365	43025852	ElasticNet	0.158188	0.000685718	0.912	0.000244	0	2:40281597-2:43309590	locus227
ENSG00000231826.1	AC016735.2	brain_cortex	gtex	lincRNA	2	4.32874e+07	4.32874e+07	ElasticNet	0.0215833	0.0120023	0.673	0.000435	0	2:40281597-2:43309590	locus227
ENSG00000231826.1	AC016735.2	brain_caudate_basal_ganglia	gtex	lincRNA	2	43303474	43303474	ElasticNet	0.0705804	0.0889085	-2.01	0.000622	0	2:40281597-2:43309590	locus227
ENSG00000115970	THADA	brain_frontal_cortex_ba9	gtex	protein_coding	2	43393800	43823185	ElasticNet	0.00607777	0.204693	0.594	0.000451	0	2:40281597-2:43309590	locus228
ENSG00000152527	PLEKHH2	brain_putamen_basal_ganglia	gtex	protein_coding	2	43864412	43995126	ElasticNet	-0.00113498	0.164708	-1.99	0.00542	1	2:40281597-2:43309590	locus228
ENSG00000152527	PLEKHH2	brain_amygdala	gtex	protein_coding	2	43864412	43995126	ElasticNet	0.0577473	0.00550689	-1.5	0.000916	0	2:40281597-2:43309590	locus228
ENSG00000152527	PLEKHH2	brain_spinal_cord_cervical_c-1	gtex	protein_coding	2	43864412	43995126	ElasticNet	0.137349	0.0166226	-1.6	0.000868	0	2:40281597-2:43309590	locus228
ENSG00000152527	PLEKHH2	brain_frontal_cortex_ba9	gtex	protein_coding	2	43864412	43995126	ElasticNet	0.0755161	0.0666375	1.29	0.00047	0	2:40281597-2:43309590	locus228
ENSG00000152527	PLEKHH2	brain_cortex	gtex	protein_coding	2	43864412	43995126	ElasticNet	0.123256	0.00185431	0.356	0.000267	0	2:40281597-2:43309590	locus228
ENSG00000152527	PLEKHH2	brain_anterior_cingulate_cortex_ba24	gtex	protein_coding	2	43864412	43995126	ElasticNet	0.241283	0.00110346	0.452	0.000239	0	2:40281597-2:43309590	locus228
ENSG00000152527	PLEKHH2	brain_cerebellum	gtex	protein_coding	2	43864412	43995126	ElasticNet	0.119967	0.00322416	-4.53	0.438	1	2:44313803-2:46482485	locus228
ENSG00000152527	PLEKHH2	brain_amygdala	gtex	protein_coding	2	43864412	43995126	ElasticNet	0.0577473	0.00550689	-3.42	0.00738	1	2:44313803-2:46482485	locus228
ENSG00000152527	PLEKHH2	brain_anterior_cingulate_cortex_ba24	gtex	protein_coding	2	43864412	43995126	ElasticNet	0.241283	0.00110346	1.75	0.000654	0	2:44313803-2:46482485	locus228
ENSG00000152527	PLEKHH2	brain_spinal_cord_cervical_c-1	gtex	protein_coding	2	43864412	43995126	ElasticNet	0.137349	0.0166226	1.83	0.000474	0	2:44313803-2:46482485	locus228
ENSG00000152527	PLEKHH2	brain_frontal_cortex_ba9	gtex	protein_coding	2	43864412	43995126	ElasticNet	0.0755161	0.0666375	0.912	0.00036	0	2:44313803-2:46482485	locus228
ENSG00000152527	PLEKHH2	brain_putamen_basal_ganglia	gtex	protein_coding	2	43864412	43995126	ElasticNet	-0.00113498	0.164708	-1.13	0.000324	0	2:44313803-2:46482485	locus228
ENSG00000152527	PLEKHH2	brain_dorsolateral_prefrontal_cortex	cmc	protein_coding	2	43864438	43995126	bslmm	0.24818	6.05576e-30	0.59	0.000442	0	2:44313803-2:46482485	locus228
ENSG00000143921	ABCG8	brain_anterior_cingulate_cortex_ba24	gtex	protein_coding	2	44066103	44105605	ElasticNet	0.0497176	0.000287829	1.2	0.000339	0	2:40281597-2:43309590	locus229
ENSG00000143921	ABCG8	brain_anterior_cingulate_cortex_ba24	gtex	protein_coding	2	44066103	44105605	ElasticNet	0.0497176	0.000287829	-1.31	0.000309	0	2:44313803-2:46482485	locus229
ENSG00000138095	LRPPRC	brain_dorsolateral_prefrontal_cortex	cmc	protein_coding	2	44113362	44223144	lasso	0.331713	1.62795e-41	0.236	0.00025	0	2:44313803-2:46482485	locus229
ENSG00000138095	LRPPRC	brain_spinal_cord_cervical_c-1	gtex	protein_coding	2	44113647	44223144	ElasticNet	0.190476	0.00409492	1.19	0.000777	0	2:40281597-2:43309590	locus229
ENSG00000138095	LRPPRC	brain_hypothalamus	gtex	protein_coding	2	44113647	44223144	ElasticNet	0.105989	0.0647473	-1.73	0.000709	0	2:40281597-2:43309590	locus229
ENSG00000138095	LRPPRC	brain_substantia_nigra	gtex	protein_coding	2	44113647	44223144	ElasticNet	0.0333675	0.00981695	-1.33	0.000507	0	2:40281597-2:43309590	locus229
ENSG00000138095	LRPPRC	brain_caudate_basal_ganglia	gtex	protein_coding	2	44113647	44223144	ElasticNet	0.232619	2.07035e-09	-0.882	0.00038	0	2:40281597-2:43309590	locus229
ENSG00000138095	LRPPRC	brain_nucleus_accumbens_basal_ganglia	gtex	protein_coding	2	44113647	44223144	ElasticNet	0.25634	1.33026e-08	0.41	0.000258	0	2:40281597-2:43309590	locus229
ENSG00000138095	LRPPRC	brain_hippocampus	gtex	protein_coding	2	44113647	44223144	ElasticNet	0.324386	2.32706e-08	0.444	0.00025	0	2:40281597-2:43309590	locus229
ENSG00000138095	LRPPRC	brain_cerebellar_hemisphere	gtex	protein_coding	2	44113647	44223144	ElasticNet	0.084568	0.00257128	0.653	0.000249	0	2:40281597-2:43309590	locus229
ENSG00000138095	LRPPRC	brain_putamen_basal_ganglia	gtex	protein_coding	2	44113647	44223144	ElasticNet	0.202879	0.000768192	-0.274	0.000234	0	2:40281597-2:43309590	locus229
ENSG00000138095	LRPPRC	brain_hippocampus	gtex	protein_coding	2	44113647	44223144	ElasticNet	0.324386	2.32706e-08	-1.54	0.00143	0	2:44313803-2:46482485	locus229
ENSG00000138095	LRPPRC	brain_cerebellar_hemisphere	gtex	protein_coding	2	44113647	44223144	ElasticNet	0.084568	0.00257128	2.7	0.00118	0	2:44313803-2:46482485	locus229
ENSG00000138095	LRPPRC	brain_anterior_cingulate_cortex_ba24	gtex	protein_coding	2	44113647	44223144	ElasticNet	0.181792	0.00400996	-0.895	0.00113	0	2:44313803-2:46482485	locus229
ENSG00000138095	LRPPRC	brain_frontal_cortex_ba9	gtex	protein_coding	2	44113647	44223144	ElasticNet	0.0851637	0.00030817	0.782	0.000478	0	2:44313803-2:46482485	locus229
ENSG00000138095	LRPPRC	brain_caudate_basal_ganglia	gtex	protein_coding	2	44113647	44223144	ElasticNet	0.232619	2.07035e-09	-0.749	0.000475	0	2:44313803-2:46482485	locus229
ENSG00000138095	LRPPRC	brain_hypothalamus	gtex	protein_coding	2	44113647	44223144	ElasticNet	0.105989	0.0647473	-1.06	0.000398	0	2:44313803-2:46482485	locus229
ENSG00000138095	LRPPRC	brain_cerebellum	gtex	protein_coding	2	44113647	44223144	ElasticNet	0.217243	5.81386e-09	-0.308	0.000321	0	2:44313803-2:46482485	locus229
ENSG00000138095	LRPPRC	brain_spinal_cord_cervical_c-1	gtex	protein_coding	2	44113647	44223144	ElasticNet	0.190476	0.00409492	0.685	0.000302	0	2:44313803-2:46482485	locus229
ENSG00000138095	LRPPRC	brain_amygdala	gtex	protein_coding	2	44113647	44223144	ElasticNet	0.16309	0.0651596	0.194	0.000276	0	2:44313803-2:46482485	locus229
ENSG00000138095	LRPPRC	brain_nucleus_accumbens_basal_ganglia	gtex	protein_coding	2	44113647	44223144	ElasticNet	0.25634	1.33026e-08	-0.0181	0.000267	0	2:44313803-2:46482485	locus229
ENSG00000138078	PREPL	brain_cerebellum	gtex	protein_coding	2	44543420	44589001	ElasticNet	0.0274404	0.0294646	-2.38	0.000639	0	2:44313803-2:46482485	locus229
ENSG00000259439.1	RP11-89K21.1	brain_amygdala	gtex	lincRNA	2	4.49138e+07	4.49138e+07	ElasticNet	0.0345853	0.025565	-1.22	0.000292	0	2:44313803-2:46482485	locus229
ENSG00000259439.1	RP11-89K21.1	brain_putamen_basal_ganglia	gtex	lincRNA	2	45167570	45167570	ElasticNet	-0.00170394	0.377724	0.265	0.000293	0	2:44313803-2:46482485	locus229
ENSG00000138083	SIX3	brain_cerebellar_hemisphere	gtex	protein_coding	2	45168902	45173216	ElasticNet	0.0200453	0.0200514	1.79	0.000813	0	2:44313803-2:46482485	locus229
ENSG00000138083	SIX3	brain_cortex	gtex	protein_coding	2	45168902	45173216	ElasticNet	-0.0162507	0.35332	-0.659	0.000298	0	2:44313803-2:46482485	locus229
ENSG00000225156	AC012354.6	brain_nucleus_accumbens_basal_ganglia	gtex	lincRNA	2	45181803	45195901	ElasticNet	0.13533	4.08057e-05	3.47	0.0903	1	2:44313803-2:46482485	locus229
ENSG00000225156	AC012354.6	brain_caudate_basal_ganglia	gtex	lincRNA	2	45181803	45195901	ElasticNet	0.0971111	0.17389	2.84	0.00744	1	2:44313803-2:46482485	locus229
ENSG00000225156	AC012354.6	brain_cortex	gtex	lincRNA	2	45181803	45195901	ElasticNet	0.170771	0.0046876	0.254	0.000303	0	2:44313803-2:46482485	locus229
ENSG00000170577	SIX2	brain_cerebellum	gtex	protein_coding	2	45232300	45236569	ElasticNet	0.0261978	0.0821584	-0.0732	0.000258	0	2:44313803-2:46482485	locus230
ENSG00000068784	SRBD1	brain_dorsolateral_prefrontal_cortex	cmc	protein_coding	2	45615818	45838433	bslmm	0.0608561	6.45912e-08	0.239	0.000244	0	2:44313803-2:46482485	locus231
ENSG00000116016	EPAS1	brain_spinal_cord_cervical_c-1	gtex	protein_coding	2	46520806	46613836	ElasticNet	-0.0629609	0.0265284	0.535	0.000255	0	2:44313803-2:46482485	locus231
ENSG00000250565	ATP6V1E2	brain_putamen_basal_ganglia	gtex	protein_coding	2	46717889	46769696	ElasticNet	0.187132	0.00744591	-1.27	0.000485	0	2:44313803-2:46482485	locus231
ENSG00000250565	ATP6V1E2	brain_substantia_nigra	gtex	protein_coding	2	46717889	46769696	ElasticNet	0.103365	0.144054	0.448	0.00031	0	2:44313803-2:46482485	locus231
ENSG00000250565	ATP6V1E2	brain_hippocampus	gtex	protein_coding	2	46717889	46769696	ElasticNet	-0.0559168	0.159964	0.554	0.000267	0	2:44313803-2:46482485	locus231
ENSG00000250565	ATP6V1E2	brain_nucleus_accumbens_basal_ganglia	gtex	protein_coding	2	46717889	46769696	ElasticNet	0.151958	0.000365928	0.234	0.000256	0	2:44313803-2:46482485	locus231
ENSG00000250565	ATP6V1E2	brain_cortex	gtex	protein_coding	2	46717889	46769696	ElasticNet	0.166938	9.51307e-07	0.225	0.000255	0	2:44313803-2:46482485	locus231
ENSG00000250565	ATP6V1E2	brain_caudate_basal_ganglia	gtex	protein_coding	2	46717889	46769696	ElasticNet	0.171843	4.03153e-05	-0.158	0.000246	0	2:44313803-2:46482485	locus231
ENSG00000250565	ATP6V1E2	brain_amygdala	gtex	protein_coding	2	46717889	46769696	ElasticNet	-0.0477243	0.039668	-0.277	0.000242	0	2:44313803-2:46482485	locus231
ENSG00000119878	CRIPT	brain_caudate_basal_ganglia	gtex	protein_coding	2	46843555	46852881	ElasticNet	0.164842	9.07785e-05	-0.932	0.000389	0	2:44313803-2:46482485	locus231
ENSG00000119878	CRIPT	brain_cerebellum	gtex	protein_coding	2	46843555	46852881	ElasticNet	0.105798	0.0269498	-0.911	0.000388	0	2:44313803-2:46482485	locus231
ENSG00000119878	CRIPT	brain_amygdala	gtex	protein_coding	2	46843555	46852881	ElasticNet	0.0705138	0.00137603	-0.521	0.00029	0	2:44313803-2:46482485	locus231
ENSG00000119878	CRIPT	brain_cortex	gtex	protein_coding	2	46843555	46852881	ElasticNet	0.303553	6.19357e-07	-0.693	0.000286	0	2:44313803-2:46482485	locus231
ENSG00000119878	CRIPT	brain_cerebellar_hemisphere	gtex	protein_coding	2	46843555	46852881	ElasticNet	0.0374648	0.0467581	0.313	0.000239	0	2:44313803-2:46482485	locus231
ENSG00000171150	SOCS5	brain_dorsolateral_prefrontal_cortex	cmc	protein_coding	2	46926098	46989927	blup	0.021013	0.00116578	0.468	0.000278	0	2:44313803-2:46482485	locus231
ENSG00000239332	AC016722.2	brain_hypothalamus	gtex	protein_coding	2	47043836	47086146	ElasticNet	0.116349	0.00354635	0.889	0.000378	0	2:44313803-2:46482485	locus231
ENSG00000239332	AC016722.2	brain_caudate_basal_ganglia	gtex	protein_coding	2	47043836	47086146	ElasticNet	0.106581	0.00275696	0.185	0.000255	0	2:44313803-2:46482485	locus231
ENSG00000239332	AC016722.2	brain_cortex	gtex	protein_coding	2	47043836	47086146	ElasticNet	0.0823556	0.123702	-0.145	0.000241	0	2:44313803-2:46482485	locus231
ENSG00000239332	AC016722.2	brain_anterior_cingulate_cortex_ba24	gtex	protein_coding	2	47043836	47086146	ElasticNet	0.0196734	0.222718	0.0198	0.000238	0	2:44313803-2:46482485	locus231
ENSG00000180398	MCFD2	brain_frontal_cortex_ba9	gtex	protein_coding	2	47129009	47168994	ElasticNet	0.294128	3.21157e-08	-2.79	0.0139	1	2:44313803-2:46482485	locus232
ENSG00000180398	MCFD2	brain_cerebellar_hemisphere	gtex	protein_coding	2	47129009	47168994	ElasticNet	0.509138	1.71998e-16	-2.46	0.0041	0	2:44313803-2:46482485	locus232
ENSG00000180398	MCFD2	brain_putamen_basal_ganglia	gtex	protein_coding	2	47129009	47168994	ElasticNet	0.192724	1.06467e-06	1.15	0.000574	0	2:44313803-2:46482485	locus232
ENSG00000180398	MCFD2	brain_cortex	gtex	protein_coding	2	47129009	47168994	ElasticNet	0.479771	2.834e-20	-1.06	0.000477	0	2:44313803-2:46482485	locus232
ENSG00000180398	MCFD2	brain_cerebellum	gtex	protein_coding	2	47129009	47168994	ElasticNet	0.436975	6.34611e-17	0.577	0.000299	0	2:44313803-2:46482485	locus232
ENSG00000180398	MCFD2	brain_hypothalamus	gtex	protein_coding	2	47129009	47168994	ElasticNet	0.132706	0.000134354	-0.409	0.000268	0	2:44313803-2:46482485	locus232
ENSG00000180398	MCFD2	brain_nucleus_accumbens_basal_ganglia	gtex	protein_coding	2	47129009	47168994	ElasticNet	0.314768	3.98147e-09	0.164	0.000251	0	2:44313803-2:46482485	locus232
ENSG00000180398	MCFD2	brain_amygdala	gtex	protein_coding	2	47129009	47168994	ElasticNet	0.257134	5.75305e-05	0.0658	0.000242	0	2:44313803-2:46482485	locus232
ENSG00000180398	MCFD2	brain_hippocampus	gtex	protein_coding	2	47129009	47168994	ElasticNet	0.17881	0.000141253	0.0606	0.000237	0	2:44313803-2:46482485	locus232
ENSG00000180398	MCFD2	brain_substantia_nigra	gtex	protein_coding	2	47129009	47168994	ElasticNet	0.109508	0.0614484	0.0161	0.000237	0	2:44313803-2:46482485	locus232
ENSG00000234690	AC073283.4	brain_anterior_cingulate_cortex_ba24	gtex	lincRNA	2	47419544	47572213	ElasticNet	0.0375799	0.0574171	-0.492	0.000253	0	2:44313803-2:46482485	locus232
ENSG00000055813	CCDC85A	brain_putamen_basal_ganglia	gtex	protein_coding	2	56411258	56613308	ElasticNet	0.0150202	0.207617	2.3	0.00338	0	2:57429100-2:58296890	locus239
ENSG00000055813	CCDC85A	brain_cerebellar_hemisphere	gtex	protein_coding	2	56411258	56613308	ElasticNet	0.197961	5.00652e-05	0.338	0.000307	0	2:57429100-2:58296890	locus239
ENSG00000055813	CCDC85A	brain_amygdala	gtex	protein_coding	2	56411258	56613308	ElasticNet	0.060739	0.0513657	0.17	0.000264	0	2:57429100-2:58296890	locus239
ENSG00000028116	VRK2	brain_dorsolateral_prefrontal_cortex	cmc	protein_coding	2	58134785	58387055	bslmm	0.0155279	0.00459497	-2.62	0.00256	0	2:57429100-2:58296890	locus241
ENSG00000028116	VRK2	brain_dorsolateral_prefrontal_cortex	cmc	protein_coding	2	58134785	58387055	bslmm	0.0155279	0.00459497	0.843	0.000242	0	2:58297664-2:60292000	locus241
ENSG00000028116	VRK2	brain_substantia_nigra	gtex	protein_coding	2	58134786	58387055	ElasticNet	0.0670212	0.0943597	-2.24	0.00131	0	2:57429100-2:58296890	locus241
ENSG00000028116	VRK2	brain_substantia_nigra	gtex	protein_coding	2	58134786	58387055	ElasticNet	0.0670212	0.0943597	0.671	0.000213	0	2:58297664-2:60292000	locus241
ENSG00000115392	FANCL	brain_dorsolateral_prefrontal_cortex	cmc	protein_coding	2	58386377	58468515	blup	0.0293777	0.000147725	-4.19	0.428	0	2:57429100-2:58296890	locus241
ENSG00000115392	FANCL	brain_dorsolateral_prefrontal_cortex	cmc	protein_coding	2	58386377	58468515	blup	0.0293777	0.000147725	0.0745	0.000171	0	2:58297664-2:60292000	locus241
ENSG00000233426	EIF3FP3	brain_amygdala	gtex	pseudogene	2	58478575	58479703	ElasticNet	0.0935169	0.00115559	-0.295	0.000208	0	2:57429100-2:58296890	locus241
ENSG00000233426	EIF3FP3	brain_amygdala	gtex	pseudogene	2	58478575	58479703	ElasticNet	0.0935169	0.00115559	-0.736	0.000226	0	2:58297664-2:60292000	locus241
ENSG00000222030	AC007131.1	brain_putamen_basal_ganglia	gtex	lincRNA	2	59444843	59506535	ElasticNet	0.0801654	0.0035617	0.74	0.000223	0	2:58297664-2:60292000	locus241
ENSG00000222030	AC007131.1	brain_putamen_basal_ganglia	gtex	lincRNA	2	59444843	59506535	ElasticNet	0.0801654	0.0035617	0.77	6.34e-05	0	2:60292000-2:62428117	locus241
ENSG00000119866	BCL11A	brain_anterior_cingulate_cortex_ba24	gtex	protein_coding	2	60678302	60780702	ElasticNet	0.00423841	0.0764634	1.35	0.000397	0	2:58297664-2:60292000	locus242
ENSG00000119866	BCL11A	brain_anterior_cingulate_cortex_ba24	gtex	protein_coding	2	60678302	60780702	ElasticNet	0.00423841	0.0764634	-0.353	9.56e-05	0	2:60292000-2:62428117	locus242
ENSG00000228414	AC010733.4	brain_caudate_basal_ganglia	gtex	lincRNA	2	61052267	61108449	ElasticNet	0.0596899	0.220798	-0.571	0.000199	0	2:58297664-2:60292000	locus242
ENSG00000228414	AC010733.4	brain_caudate_basal_ganglia	gtex	lincRNA	2	61052267	61108449	ElasticNet	0.0596899	0.220798	-0.339	6.91e-05	0	2:60292000-2:62428117	locus242
ENSG00000271889.1	RP11-493E12.1	brain_cortex	gtex	lincRNA	2	61157720	61157720	ElasticNet	0.0549105	0.0137174	1.4	5.84e-05	0	2:60292000-2:62428117	locus242
ENSG00000162927	PUS10	brain_amygdala	gtex	protein_coding	2	61167357	61245394	ElasticNet	0.111898	0.00342281	1.06	0.000299	0	2:58297664-2:60292000	locus242
ENSG00000162927	PUS10	brain_amygdala	gtex	protein_coding	2	61167357	61245394	ElasticNet	0.111898	0.00342281	-4.96	0.0721	1	2:60292000-2:62428117	locus242
ENSG00000162927	PUS10	brain_dorsolateral_prefrontal_cortex	cmc	protein_coding	2	61167547	61245365	bslmm	0.158998	6.75125e-19	-3.42	0.000743	0	2:60292000-2:62428117	locus242
ENSG00000271889.1	RP11-493E12.1	brain_cerebellum	gtex	lincRNA	2	61204917	61204917	ElasticNet	0.16323	2.99092e-05	2.22	9.69e-05	0	2:60292000-2:62428117	locus242
ENSG00000162928	PEX13	brain_substantia_nigra	gtex	protein_coding	2	61244360	61279125	ElasticNet	-0.0274041	0.372114	-0.462	0.000165	0	2:60292000-2:62428117	locus242
ENSG00000162928	PEX13	brain_cerebellum	gtex	protein_coding	2	61244360	61279125	ElasticNet	0.0203849	0.291101	1.52	7.99e-05	0	2:60292000-2:62428117	locus242
ENSG00000162929	KIAA1841	brain_putamen_basal_ganglia	gtex	protein_coding	2	61293006	61391960	ElasticNet	0.106976	0.00192334	0.937	0.0002	0	2:60292000-2:62428117	locus242
ENSG00000162929	KIAA1841	brain_nucleus_accumbens_basal_ganglia	gtex	protein_coding	2	61293006	61391960	ElasticNet	0.120192	0.0133456	-2.15	0.000128	0	2:60292000-2:62428117	locus242
ENSG00000162929	KIAA1841	brain_spinal_cord_cervical_c-1	gtex	protein_coding	2	61293006	61391960	ElasticNet	0.0664997	0.0990387	-0.0891	0.000127	0	2:60292000-2:62428117	locus242
ENSG00000162929	KIAA1841	brain_anterior_cingulate_cortex_ba24	gtex	protein_coding	2	61293006	61391960	ElasticNet	0.0391084	0.118455	-1.06	9.45e-05	0	2:60292000-2:62428117	locus242
ENSG00000162929	KIAA1841	brain_caudate_basal_ganglia	gtex	protein_coding	2	61293006	61391960	ElasticNet	0.0407686	0.0307996	0.277	8.96e-05	0	2:60292000-2:62428117	locus242
ENSG00000162929	KIAA1841	brain_cortex	gtex	protein_coding	2	61293006	61391960	ElasticNet	-0.011278	0.0917748	0.258	6.57e-05	0	2:60292000-2:62428117	locus242
ENSG00000162929	KIAA1841	brain_dorsolateral_prefrontal_cortex	cmc	protein_coding	2	61293362	61365169	enet	0.0584241	1.17734e-07	-3.53	0.000553	0	2:60292000-2:62428117	locus242
ENSG00000212978	LOC339803	brain_dorsolateral_prefrontal_cortex	cmc	processed_transcript	2	61368726	61372110	enet	0.0472589	1.8363e-06	2.62	0.000312	0	2:60292000-2:62428117	locus242
ENSG00000237651	C2orf74	brain_dorsolateral_prefrontal_cortex	cmc	protein_coding	2	61372242	61391964	lasso	0.684707	4.47347e-115	1.67	0.00018	0	2:60292000-2:62428117	locus242
AHSA2	AHSA2	brain_dorsolateral_prefrontal_cortex	cmc	NA	2	61404552	61414686	enet	0.407931	2.16064e-53	-2.83	0.000571	0	2:60292000-2:62428117	locus242
ENSG00000173209	AHSA2	brain_caudate_basal_ganglia	gtex	protein_coding	2	61404553	61418338	ElasticNet	0.397741	2.586e-20	-4.68	0.793	1	2:60292000-2:62428117	locus242
ENSG00000173209	AHSA2	brain_amygdala	gtex	protein_coding	2	61404553	61418338	ElasticNet	0.550919	5.69353e-13	0.125	0.709	1	2:60292000-2:62428117	locus242
ENSG00000173209	AHSA2	brain_cerebellar_hemisphere	gtex	protein_coding	2	61404553	61418338	ElasticNet	0.359639	2.96186e-11	-3.92	0.00192	0	2:60292000-2:62428117	locus242
ENSG00000173209	AHSA2	brain_hypothalamus	gtex	protein_coding	2	61404553	61418338	ElasticNet	0.345974	4.58333e-10	-1.63	0.00102	0	2:60292000-2:62428117	locus242
ENSG00000173209	AHSA2	brain_nucleus_accumbens_basal_ganglia	gtex	protein_coding	2	61404553	61418338	ElasticNet	0.479365	4.54757e-14	-2.29	0.00101	0	2:60292000-2:62428117	locus242
ENSG00000173209	AHSA2	brain_cortex	gtex	protein_coding	2	61404553	61418338	ElasticNet	0.507018	9.02869e-19	-0.392	0.000645	0	2:60292000-2:62428117	locus242
ENSG00000173209	AHSA2	brain_substantia_nigra	gtex	protein_coding	2	61404553	61418338	ElasticNet	0.210214	0.0045016	-3.38	0.000383	0	2:60292000-2:62428117	locus242
ENSG00000173209	AHSA2	brain_putamen_basal_ganglia	gtex	protein_coding	2	61404553	61418338	ElasticNet	0.257429	5.85331e-07	-2.69	0.000315	0	2:60292000-2:62428117	locus242
ENSG00000173209	AHSA2	brain_cerebellum	gtex	protein_coding	2	61404553	61418338	ElasticNet	0.557656	2.45752e-23	-2.17	0.000306	0	2:60292000-2:62428117	locus242
ENSG00000173209	AHSA2	brain_hippocampus	gtex	protein_coding	2	61404553	61418338	ElasticNet	0.411207	4.96744e-12	-2.9	0.000287	0	2:60292000-2:62428117	locus242
ENSG00000173209	AHSA2	brain_spinal_cord_cervical_c-1	gtex	protein_coding	2	61404553	61418338	ElasticNet	0.34119	5.4743e-05	-2.67	0.000271	0	2:60292000-2:62428117	locus242
ENSG00000173209	AHSA2	brain_frontal_cortex_ba9	gtex	protein_coding	2	61404553	61418338	ElasticNet	0.591253	1.33911e-15	-2.74	0.000201	0	2:60292000-2:62428117	locus242
ENSG00000173209	AHSA2	brain_anterior_cingulate_cortex_ba24	gtex	protein_coding	2	61404553	61418338	ElasticNet	0.533733	9.15375e-13	-2.25	0.000141	0	2:60292000-2:62428117	locus242
ENSG00000271889.1	RP11-493E12.1	brain_nucleus_accumbens_basal_ganglia	gtex	lincRNA	2	61649464	61649464	ElasticNet	0.0472887	0.092192	0.37	0.000174	0	2:60292000-2:62428117	locus242
ENSG00000082898	XPO1	brain_cerebellum	gtex	protein_coding	2	61704984	61765761	ElasticNet	0.042138	0.0166249	1.55	9.01e-05	0	2:60292000-2:62428117	locus242
ENSG00000082898	XPO1	brain_dorsolateral_prefrontal_cortex	cmc	protein_coding	2	61705068	61765418	bslmm	0.0295204	0.000142633	3.29	0.000603	0	2:60292000-2:62428117	locus242
ENSG00000271889.1	RP11-493E12.1	brain_cerebellar_hemisphere	gtex	lincRNA	2	6.19943e+07	6.19943e+07	ElasticNet	0.162837	0.00613622	1.29	6.96e-05	0	2:60292000-2:62428117	locus242
ENSG00000230702	RP11-681L4.1	brain_substantia_nigra	gtex	pseudogene	2	62083830	62084190	ElasticNet	0.0793137	0.00952987	-4.22	0.00554	0	2:60292000-2:62428117	locus242
ENSG00000230702	RP11-681L4.1	brain_hypothalamus	gtex	pseudogene	2	62083830	62084190	ElasticNet	0.154417	0.00351344	-0.95	7.33e-05	0	2:60292000-2:62428117	locus242
ENSG00000230702	RP11-681L4.1	brain_nucleus_accumbens_basal_ganglia	gtex	pseudogene	2	62083830	62084190	ElasticNet	0.028994	0.226674	0.953	6.34e-05	0	2:60292000-2:62428117	locus242
ENSG00000115484	CCT4	brain_cerebellar_hemisphere	gtex	protein_coding	2	62095224	62115939	ElasticNet	0.0945402	0.0801084	-0.428	6.58e-05	0	2:60292000-2:62428117	locus242
ENSG00000228541	AC093159.1	brain_hypothalamus	gtex	lincRNA	2	62690262	62691205	ElasticNet	-0.0207568	0.158406	-3.35	0.000619	0	2:60292000-2:62428117	locus243
ENSG00000228541	AC093159.1	brain_frontal_cortex_ba9	gtex	lincRNA	2	62690262	62691205	ElasticNet	-0.00752145	0.282925	0.319	5.58e-05	0	2:60292000-2:62428117	locus243
ENSG00000186889	TMEM17	brain_cerebellum	gtex	protein_coding	2	62727356	62739029	ElasticNet	0.0557093	0.00122907	1.77	0.000167	0	2:60292000-2:62428117	locus243
ENSG00000186889	TMEM17	brain_anterior_cingulate_cortex_ba24	gtex	protein_coding	2	62727356	62739029	ElasticNet	0.0334451	0.0402651	-0.505	9.26e-05	0	2:60292000-2:62428117	locus243
ENSG00000186889	TMEM17	brain_cortex	gtex	protein_coding	2	62727356	62739029	ElasticNet	0.108275	0.26056	-0.878	7.27e-05	0	2:60292000-2:62428117	locus243
ENSG00000186889	TMEM17	brain_dorsolateral_prefrontal_cortex	cmc	protein_coding	2	62727761	62762780	bslmm	0.115346	6.92827e-14	0.893	6.22e-05	0	2:60292000-2:62428117	locus243
ENSG00000115504	EHBP1	brain_hippocampus	gtex	protein_coding	2	62900986	63273622	ElasticNet	0.0297641	0.0606676	0.928	6.51e-05	0	2:60292000-2:62428117	locus243
ENSG00000223859.1	AC007403.3	brain_cerebellar_hemisphere	gtex	lincRNA	2	67325858	67325858	ElasticNet	0.0917126	0.0671858	0.806	0.00027	0	2:68010206-2:69139564	locus246
ENSG00000236780	AC078941.1	brain_cortex	gtex	lincRNA	2	67350489	67442451	ElasticNet	0.145568	0.0188361	-1.13	0.00142	0	2:68010206-2:69139564	locus246
ENSG00000236780	AC078941.1	brain_nucleus_accumbens_basal_ganglia	gtex	lincRNA	2	67350489	67442451	ElasticNet	0.00868199	0.0552773	-0.624	0.000263	0	2:68010206-2:69139564	locus246
ENSG00000236780	AC078941.1	brain_cerebellar_hemisphere	gtex	lincRNA	2	67350489	67442451	ElasticNet	0.117381	0.00225268	0.917	0.000239	0	2:68010206-2:69139564	locus246
ENSG00000236780	AC078941.1	brain_cerebellum	gtex	lincRNA	2	67350489	67442451	ElasticNet	0.0645186	0.0354719	0.0924	0.000233	0	2:68010206-2:69139564	locus246
ENSG00000143971	ETAA1	brain_dorsolateral_prefrontal_cortex	cmc	protein_coding	2	67624441	67637533	enet	0.15934	6.15551e-19	1.59	0.00125	0	2:68010206-2:69139564	locus246
ENSG00000197223	C1D	brain_dorsolateral_prefrontal_cortex	cmc	protein_coding	2	68269331	68290159	lasso	0.167207	7.2511e-20	1.75	0.000342	0	2:68010206-2:69139564	locus247
ENSG00000243667	WDR92	brain_dorsolateral_prefrontal_cortex	cmc	protein_coding	2	68350067	68384678	lasso	0.0899864	4.49824e-11	3.06	0.000917	0	2:68010206-2:69139564	locus247
ENSG00000243667	WDR92	brain_cerebellum	gtex	protein_coding	2	68350068	68384692	ElasticNet	0.114239	0.00286553	2.86	0.000806	0	2:68010206-2:69139564	locus247
ENSG00000243667	WDR92	brain_caudate_basal_ganglia	gtex	protein_coding	2	68350068	68384692	ElasticNet	0.0822653	0.0918727	1.77	0.000788	0	2:68010206-2:69139564	locus247
ENSG00000243667	WDR92	brain_anterior_cingulate_cortex_ba24	gtex	protein_coding	2	68350068	68384692	ElasticNet	0.0376759	0.0112407	2.58	0.000407	0	2:68010206-2:69139564	locus247
ENSG00000243667	WDR92	brain_frontal_cortex_ba9	gtex	protein_coding	2	68350068	68384692	ElasticNet	0.093515	0.00640656	1.26	0.000377	0	2:68010206-2:69139564	locus247
ENSG00000243667	WDR92	brain_cortex	gtex	protein_coding	2	68350068	68384692	ElasticNet	0.0443893	0.0175323	0.472	0.000291	0	2:68010206-2:69139564	locus247
ENSG00000115946	PNO1	brain_cerebellar_hemisphere	gtex	protein_coding	2	68384976	68403370	ElasticNet	0.0198078	0.279721	3.87	0.00256	0	2:68010206-2:69139564	locus247
ENSG00000115946	PNO1	brain_caudate_basal_ganglia	gtex	protein_coding	2	68384976	68403370	ElasticNet	0.0144523	0.188063	0.814	0.00121	0	2:68010206-2:69139564	locus247
ENSG00000115946	PNO1	brain_frontal_cortex_ba9	gtex	protein_coding	2	68384976	68403370	ElasticNet	0.0497743	0.149594	1.37	0.000334	0	2:68010206-2:69139564	locus247
ENSG00000115946	PNO1	brain_cortex	gtex	protein_coding	2	68384976	68403370	ElasticNet	0.0383499	0.0103949	2.45	0.000318	0	2:68010206-2:69139564	locus247
ENSG00000115946	PNO1	brain_dorsolateral_prefrontal_cortex	cmc	protein_coding	2	68385004	68403094	blup	0.0366335	2.48786e-05	-0.57	0.000315	0	2:68010206-2:69139564	locus247
ENSG00000221823	PPP3R1	brain_frontal_cortex_ba9	gtex	protein_coding	2	68405989	68483369	ElasticNet	0.0734407	0.00086825	-1.23	0.000264	0	2:68010206-2:69139564	locus247
ENSG00000119865	CNRIP1	brain_dorsolateral_prefrontal_cortex	cmc	protein_coding	2	68511302	68547183	enet	0.0708126	5.47868e-09	1.83	0.000526	0	2:68010206-2:69139564	locus247
ENSG00000115956	PLEK	brain_frontal_cortex_ba9	gtex	protein_coding	2	68592305	68624585	ElasticNet	0.00960818	0.124782	-0.935	0.000256	0	2:68010206-2:69139564	locus247
ENSG00000204923	FBXO48	brain_caudate_basal_ganglia	gtex	protein_coding	2	68686551	68694390	ElasticNet	0.0792873	0.114154	0.227	0.000227	0	2:68010206-2:69139564	locus247
ENSG00000169621	APLF	brain_caudate_basal_ganglia	gtex	protein_coding	2	68694693	68858004	ElasticNet	-0.00507181	0.049166	-0.214	0.00024	0	2:68010206-2:69139564	locus247
ENSG00000163219	ARHGAP25	brain_anterior_cingulate_cortex_ba24	gtex	protein_coding	2	68906733	69053965	ElasticNet	0.0472842	0.000302019	0.445	0.000234	0	2:68010206-2:69139564	locus248
ENSG00000163219	ARHGAP25	brain_cortex	gtex	protein_coding	2	68906733	69053965	ElasticNet	0.11971	0.00166146	0.426	0.000229	0	2:68010206-2:69139564	locus248
ENSG00000163219	ARHGAP25	brain_dorsolateral_prefrontal_cortex	cmc	protein_coding	2	68906745	69043443	bslmm	0.328127	5.45525e-41	0.255	0.000245	0	2:68010206-2:69139564	locus248
ENSG00000188971.4	RP11-427H3.3	brain_amygdala	gtex	lincRNA	2	69142894	69142894	ElasticNet	0.0634035	0.0889025	-1.11	0.000389	0	2:68010206-2:69139564	locus248
ENSG00000169604	ANTXR1	brain_nucleus_accumbens_basal_ganglia	gtex	protein_coding	2	69240310	69476459	ElasticNet	0.0460031	0.129171	-1.45	0.000879	0	2:68010206-2:69139564	locus248
ENSG00000169599	NFU1	brain_hippocampus	gtex	protein_coding	2	69622882	69664760	ElasticNet	0.00157295	0.0648017	-0.608	0.000244	0	2:68010206-2:69139564	locus248
ENSG00000115977	AAK1	brain_frontal_cortex_ba9	gtex	protein_coding	2	69688532	69901481	ElasticNet	-0.00217399	0.0898615	0.806	0.000251	0	2:68010206-2:69139564	locus248
ENSG00000115977	AAK1	brain_substantia_nigra	gtex	protein_coding	2	69688532	69901481	ElasticNet	0.24416	0.0279544	0.588	0.00025	0	2:68010206-2:69139564	locus248
ENSG00000115977	AAK1	brain_substantia_nigra	gtex	protein_coding	2	69688532	69901481	ElasticNet	0.24416	0.0279544	0.865	0.000198	0	2:70756057-2:73174848	locus248
ENSG00000115977	AAK1	brain_frontal_cortex_ba9	gtex	protein_coding	2	69688532	69901481	ElasticNet	-0.00217399	0.0898615	0.22	0.000159	0	2:70756057-2:73174848	locus248
ENSG00000196975	ANXA4	brain_hippocampus	gtex	protein_coding	2	69871557	70053596	ElasticNet	-0.0248188	0.151394	0.544	0.000161	0	2:70756057-2:73174848	locus248
ENSG00000087338	GMCL1	brain_cerebellar_hemisphere	gtex	protein_coding	2	70056774	70108528	ElasticNet	0.0592129	0.201298	0.151	0.000305	0	2:68010206-2:69139564	locus248
ENSG00000087338	GMCL1	brain_cortex	gtex	protein_coding	2	70056774	70108528	ElasticNet	0.159491	0.000595863	-0.665	0.000235	0	2:68010206-2:69139564	locus248
ENSG00000087338	GMCL1	brain_cerebellar_hemisphere	gtex	protein_coding	2	70056774	70108528	ElasticNet	0.0592129	0.201298	0.686	0.000159	0	2:70756057-2:73174848	locus248
ENSG00000124380	SNRNP27	brain_cerebellum	gtex	protein_coding	2	70120692	70132707	ElasticNet	0.0927972	0.00806718	1.6	0.000727	0	2:68010206-2:69139564	locus248
ENSG00000124380	SNRNP27	brain_hippocampus	gtex	protein_coding	2	70120692	70132707	ElasticNet	-0.0708412	0.152976	-0.183	0.000232	0	2:68010206-2:69139564	locus248
ENSG00000124380	SNRNP27	brain_hippocampus	gtex	protein_coding	2	70120692	70132707	ElasticNet	-0.0708412	0.152976	-2	0.00136	0	2:70756057-2:73174848	locus248
ENSG00000124380	SNRNP27	brain_anterior_cingulate_cortex_ba24	gtex	protein_coding	2	70120692	70132707	ElasticNet	0.0193176	0.0432943	-1.58	0.000613	0	2:70756057-2:73174848	locus248
ENSG00000124380	SNRNP27	brain_nucleus_accumbens_basal_ganglia	gtex	protein_coding	2	70120692	70132707	ElasticNet	0.120881	0.00837876	0.0422	0.000193	0	2:70756057-2:73174848	locus248
ENSG00000124380	SNRNP27	brain_cerebellum	gtex	protein_coding	2	70120692	70132707	ElasticNet	0.0927972	0.00806718	-1.04	0.000191	0	2:70756057-2:73174848	locus248
ENSG00000059728	MXD1	brain_amygdala	gtex	protein_coding	2	70124820	70170077	ElasticNet	0.070835	0.116631	0.0205	0.000152	0	2:70756057-2:73174848	locus248
ENSG00000268328.1	AC019206.1	brain_amygdala	gtex	protein_coding	2	70162534	70162534	ElasticNet	0.0451111	0.016669	0.592	0.000302	0	2:68010206-2:69139564	locus248
ENSG00000268328.1	AC019206.1	brain_amygdala	gtex	protein_coding	2	70162534	70162534	ElasticNet	0.0451111	0.016669	0.717	0.000302	0	2:70756057-2:73174848	locus248
ENSG00000244617	ASPRV1	brain_cerebellum	gtex	protein_coding	2	70187226	70189397	ElasticNet	0.0550178	0.0496825	1.78	0.00143	0	2:70756057-2:73174848	locus248
ENSG00000115998	C2orf42	brain_nucleus_accumbens_basal_ganglia	gtex	protein_coding	2	70377012	70475747	ElasticNet	0.05901	0.123318	0.753	0.000156	0	2:70756057-2:73174848	locus248
ENSG00000116005	PCYOX1	brain_hippocampus	gtex	protein_coding	2	70484518	70508323	ElasticNet	0.00563021	0.0727218	-0.89	0.000217	0	2:70756057-2:73174848	locus248
ENSG00000163235	TGFA	brain_amygdala	gtex	protein_coding	2	70674412	70781325	ElasticNet	0.129908	0.0285282	-0.458	0.000157	0	2:70756057-2:73174848	locus248
ENSG00000163235	TGFA	brain_anterior_cingulate_cortex_ba24	gtex	protein_coding	2	70674412	70781325	ElasticNet	0.153198	0.0947434	-0.587	0.00015	0	2:70756057-2:73174848	locus248
ENSG00000163235	TGFA	brain_cortex	gtex	protein_coding	2	70674412	70781325	ElasticNet	0.0933927	0.00177763	-0.427	0.000146	0	2:70756057-2:73174848	locus248
ENSG00000075340	ADD2	brain_putamen_basal_ganglia	gtex	protein_coding	2	70834750	70995357	ElasticNet	0.0421379	0.0345549	-0.389	0.000177	0	2:70756057-2:73174848	locus249
ENSG00000152672	CLEC4F	brain_cortex	gtex	protein_coding	2	71035775	71047732	ElasticNet	0.0621476	0.00527608	-0.839	0.00028	0	2:70756057-2:73174848	locus249
ENSG00000152672	CLEC4F	brain_cerebellar_hemisphere	gtex	protein_coding	2	71035775	71047732	ElasticNet	0.164404	0.000412825	-0.305	0.000193	0	2:70756057-2:73174848	locus249
ENSG00000116039	ATP6V1B1	brain_amygdala	gtex	protein_coding	2	71163012	71192536	ElasticNet	0.131862	0.0742097	-1.27	0.000174	0	2:70756057-2:73174848	locus249
ENSG00000144031	ANKRD53	brain_spinal_cord_cervical_c-1	gtex	protein_coding	2	71205510	71212626	ElasticNet	0.0773647	0.333323	-2.55	0.000306	0	2:70756057-2:73174848	locus249
ENSG00000144031	ANKRD53	brain_caudate_basal_ganglia	gtex	protein_coding	2	71205510	71212626	ElasticNet	0.0715496	0.347922	1.88	0.00025	0	2:70756057-2:73174848	locus249
ENSG00000144043	TEX261	brain_spinal_cord_cervical_c-1	gtex	protein_coding	2	71213068	71222075	ElasticNet	-0.030819	0.00816234	1.74	0.00106	0	2:70756057-2:73174848	locus249
ENSG00000144043	TEX261	brain_amygdala	gtex	protein_coding	2	71213068	71222075	ElasticNet	0.0128267	0.0154106	1.22	0.000459	0	2:70756057-2:73174848	locus249
ENSG00000144043	TEX261	brain_hippocampus	gtex	protein_coding	2	71213068	71222075	ElasticNet	0.102586	0.0783343	-0.635	0.000235	0	2:70756057-2:73174848	locus249
ENSG00000144043	TEX261	brain_caudate_basal_ganglia	gtex	protein_coding	2	71213068	71222075	ElasticNet	0.144073	1.91557e-06	0.235	0.000227	0	2:70756057-2:73174848	locus249
ENSG00000144043	TEX261	brain_nucleus_accumbens_basal_ganglia	gtex	protein_coding	2	71213068	71222075	ElasticNet	0.110693	3.85714e-05	0.745	0.000167	0	2:70756057-2:73174848	locus249
ENSG00000124357	NAGK	brain_cerebellum	gtex	protein_coding	2	71291474	71306935	ElasticNet	0.0639618	0.00190644	-1.77	0.000336	0	2:70756057-2:73174848	locus249
ENSG00000272735	RP11-467P9.1	brain_anterior_cingulate_cortex_ba24	gtex	lincRNA	2	71294649	71295255	ElasticNet	0.0174807	0.0692728	-1.91	0.000177	0	2:70756057-2:73174848	locus249
ENSG00000124370	MCEE	brain_cerebellum	gtex	protein_coding	2	71336814	71357369	ElasticNet	0.0445423	0.0730793	0.793	0.000181	0	2:70756057-2:73174848	locus249
ENSG00000124383	MPHOSPH10	brain_dorsolateral_prefrontal_cortex	cmc	protein_coding	2	71357443	71377232	lasso	0.419471	2.54243e-55	-0.285	0.000157	0	2:70756057-2:73174848	locus249
ENSG00000075292	ZNF638	brain_nucleus_accumbens_basal_ganglia	gtex	protein_coding	2	71503691	71662199	ElasticNet	0.123043	0.00021822	-1.13	0.000444	0	2:70756057-2:73174848	locus249
ENSG00000075292	ZNF638	brain_dorsolateral_prefrontal_cortex	cmc	protein_coding	2	71503722	71651168	bslmm	0.0192808	0.00179406	-5.23	0.00633	1	2:70756057-2:73174848	locus249
ENSG00000003137	CYP26B1	brain_dorsolateral_prefrontal_cortex	cmc	protein_coding	2	72356366	72374991	blup	0.0271077	0.000258293	2.73	0.00452	0	2:70756057-2:73174848	locus250
ENSG00000003137	CYP26B1	brain_hypothalamus	gtex	protein_coding	2	72356367	72375167	ElasticNet	0.110158	0.00629154	-2.89	0.000839	0	2:70756057-2:73174848	locus250
ENSG00000003137	CYP26B1	brain_putamen_basal_ganglia	gtex	protein_coding	2	72356367	72375167	ElasticNet	0.0389923	0.214915	0.619	0.000223	0	2:70756057-2:73174848	locus250
ENSG00000003137	CYP26B1	brain_substantia_nigra	gtex	protein_coding	2	72356367	72375167	ElasticNet	0.104479	0.00369346	-0.155	0.000163	0	2:70756057-2:73174848	locus250
ENSG00000003137	CYP26B1	brain_substantia_nigra	gtex	protein_coding	2	72356367	72375167	ElasticNet	0.104479	0.00369346	-5.82	0.0357	1	2:73174848-2:75630048	locus250
ENSG00000003137	CYP26B1	brain_putamen_basal_ganglia	gtex	protein_coding	2	72356367	72375167	ElasticNet	0.0389923	0.214915	-3.88	0.000579	0	2:73174848-2:75630048	locus250
ENSG00000003137	CYP26B1	brain_hypothalamus	gtex	protein_coding	2	72356367	72375167	ElasticNet	0.110158	0.00629154	-1.89	0.000249	0	2:73174848-2:75630048	locus250
ENSG00000144036	EXOC6B	brain_cerebellum	gtex	protein_coding	2	72403113	73053170	ElasticNet	0.0419888	0.00936885	-2.31	0.00258	0	2:70756057-2:73174848	locus250
ENSG00000144036	EXOC6B	brain_hippocampus	gtex	protein_coding	2	72403113	73053170	ElasticNet	0.0402572	0.19025	0.877	0.000192	0	2:70756057-2:73174848	locus250
ENSG00000144036	EXOC6B	brain_hippocampus	gtex	protein_coding	2	72403113	73053170	ElasticNet	0.0402572	0.19025	5.69	0.00449	1	2:73174848-2:75630048	locus250
ENSG00000144036	EXOC6B	brain_cerebellum	gtex	protein_coding	2	72403113	73053170	ElasticNet	0.0419888	0.00936885	5.16	0.000879	0	2:73174848-2:75630048	locus250
ENSG00000144040	SFXN5	brain_dorsolateral_prefrontal_cortex	cmc	protein_coding	2	73169164	73298965	enet	0.178301	3.43958e-21	-1.38	0.000299	0	2:70756057-2:73174848	locus250
ENSG00000144040	SFXN5	brain_dorsolateral_prefrontal_cortex	cmc	protein_coding	2	73169164	73298965	enet	0.178301	3.43958e-21	-1.67	0.000169	0	2:73174848-2:75630048	locus250
ENSG00000144040	SFXN5	brain_anterior_cingulate_cortex_ba24	gtex	protein_coding	2	73169165	73302747	ElasticNet	0.025667	0.0184972	0.371	0.000163	0	2:70756057-2:73174848	locus250
ENSG00000144040	SFXN5	brain_cerebellum	gtex	protein_coding	2	73169165	73302747	ElasticNet	0.178342	1.13911e-06	0.653	0.000163	0	2:70756057-2:73174848	locus250
ENSG00000144040	SFXN5	brain_anterior_cingulate_cortex_ba24	gtex	protein_coding	2	73169165	73302747	ElasticNet	0.025667	0.0184972	0.0684	0.000357	0	2:73174848-2:75630048	locus250
ENSG00000144040	SFXN5	brain_cerebellum	gtex	protein_coding	2	73169165	73302747	ElasticNet	0.178342	1.13911e-06	0.834	0.000319	0	2:73174848-2:75630048	locus250
ENSG00000135631	RAB11FIP5	brain_hippocampus	gtex	protein_coding	2	73300510	73383849	ElasticNet	0.121727	0.00357989	-0.23	0.000174	0	2:70756057-2:73174848	locus251
ENSG00000135631	RAB11FIP5	brain_hippocampus	gtex	protein_coding	2	73300510	73383849	ElasticNet	0.121727	0.00357989	1.62	0.000379	0	2:73174848-2:75630048	locus251
ENSG00000135631	RAB11FIP5	brain_cerebellum	gtex	protein_coding	2	73300510	73383849	ElasticNet	0.0557696	0.00166252	-2.24	0.000286	0	2:73174848-2:75630048	locus251
ENSG00000204872.2	AC092653.5	brain_hypothalamus	gtex	pseudogene	2	73435387	73435387	ElasticNet	0.0440736	0.00681662	-2.58	0.00266	0	2:70756057-2:73174848	locus251
ENSG00000204872.2	AC092653.5	brain_hypothalamus	gtex	pseudogene	2	73435387	73435387	ElasticNet	0.0440736	0.00681662	-5.1	0.00139	0	2:73174848-2:75630048	locus251
ENSG00000135632	SMYD5	brain_substantia_nigra	gtex	protein_coding	2	73441350	73454365	ElasticNet	0.0626497	0.226217	2.61	0.00343	0	2:70756057-2:73174848	locus251
ENSG00000135632	SMYD5	brain_anterior_cingulate_cortex_ba24	gtex	protein_coding	2	73441350	73454365	ElasticNet	0.0638954	0.0206775	1.24	0.000508	0	2:70756057-2:73174848	locus251
ENSG00000135632	SMYD5	brain_frontal_cortex_ba9	gtex	protein_coding	2	73441350	73454365	ElasticNet	0.106213	0.00312142	1.92	0.000432	0	2:70756057-2:73174848	locus251
ENSG00000135632	SMYD5	brain_cortex	gtex	protein_coding	2	73441350	73454365	ElasticNet	-0.00323772	0.00479117	0.155	0.000151	0	2:70756057-2:73174848	locus251
ENSG00000135632	SMYD5	brain_nucleus_accumbens_basal_ganglia	gtex	protein_coding	2	73441350	73454365	ElasticNet	0.0991298	0.00103303	4	0.000548	0	2:73174848-2:75630048	locus251
ENSG00000135632	SMYD5	brain_substantia_nigra	gtex	protein_coding	2	73441350	73454365	ElasticNet	0.0626497	0.226217	3.61	0.000365	0	2:73174848-2:75630048	locus251
ENSG00000135632	SMYD5	brain_caudate_basal_ganglia	gtex	protein_coding	2	73441350	73454365	ElasticNet	0.038444	0.0322824	2.45	0.00027	0	2:73174848-2:75630048	locus251
ENSG00000135632	SMYD5	brain_frontal_cortex_ba9	gtex	protein_coding	2	73441350	73454365	ElasticNet	0.106213	0.00312142	1.6	0.00024	0	2:73174848-2:75630048	locus251
ENSG00000135632	SMYD5	brain_anterior_cingulate_cortex_ba24	gtex	protein_coding	2	73441350	73454365	ElasticNet	0.0638954	0.0206775	1.67	0.000229	0	2:73174848-2:75630048	locus251
ENSG00000135632	SMYD5	brain_cerebellum	gtex	protein_coding	2	73441350	73454365	ElasticNet	0.0478478	0.000494799	-0.939	0.000226	0	2:73174848-2:75630048	locus251
ENSG00000135632	SMYD5	brain_cortex	gtex	protein_coding	2	73441350	73454365	ElasticNet	-0.00323772	0.00479117	1.97	0.000225	0	2:73174848-2:75630048	locus251
ENSG00000135617	PRADC1	brain_dorsolateral_prefrontal_cortex	cmc	protein_coding	2	73455133	73460356	bslmm	0.0115436	0.0126543	-2.44	0.00127	0	2:70756057-2:73174848	locus251
ENSG00000135617	PRADC1	brain_dorsolateral_prefrontal_cortex	cmc	protein_coding	2	73455133	73460356	bslmm	0.0115436	0.0126543	1.34	0.000178	0	2:73174848-2:75630048	locus251
ENSG00000135617	PRADC1	brain_spinal_cord_cervical_c-1	gtex	protein_coding	2	73455134	73460366	ElasticNet	0.0833772	0.167516	3.88	0.0396	1	2:70756057-2:73174848	locus251
ENSG00000135617	PRADC1	brain_spinal_cord_cervical_c-1	gtex	protein_coding	2	73455134	73460366	ElasticNet	0.0833772	0.167516	0.99	0.00014	0	2:73174848-2:75630048	locus251
ENSG00000135624	CCT7	brain_cerebellar_hemisphere	gtex	protein_coding	2	73460548	73480149	ElasticNet	0.0604043	0.392064	-0.477	0.000177	0	2:70756057-2:73174848	locus251
ENSG00000135624	CCT7	brain_cerebellar_hemisphere	gtex	protein_coding	2	73460548	73480149	ElasticNet	0.0604043	0.392064	-2.2	0.000153	0	2:73174848-2:75630048	locus251
ENSG00000135624	CCT7	brain_dorsolateral_prefrontal_cortex	cmc	protein_coding	2	73461363	73480150	lasso	0.0261325	0.000328478	4.79	0.00088	0	2:73174848-2:75630048	locus251
ENSG00000163013	FBXO41	brain_dorsolateral_prefrontal_cortex	cmc	protein_coding	2	73481809	73496848	blup	0.0294059	0.000146706	-3.28	0.0292	1	2:70756057-2:73174848	locus251
ENSG00000163013	FBXO41	brain_dorsolateral_prefrontal_cortex	cmc	protein_coding	2	73481809	73496848	blup	0.0294059	0.000146706	-6.69	0.0197	1	2:73174848-2:75630048	locus251
ENSG00000116127	ALMS1	brain_dorsolateral_prefrontal_cortex	cmc	protein_coding	2	73612885	73837046	lasso	0.0678254	1.15051e-08	-4.55	0.000427	0	2:73174848-2:75630048	locus251
ENSG00000116127	ALMS1	brain_cortex	gtex	protein_coding	2	73612886	73837920	ElasticNet	0.104917	0.00210688	1.5	0.000328	0	2:70756057-2:73174848	locus251
ENSG00000116127	ALMS1	brain_amygdala	gtex	protein_coding	2	73612886	73837920	ElasticNet	0.165363	0.146021	0.568	0.000165	0	2:70756057-2:73174848	locus251
ENSG00000116127	ALMS1	brain_cortex	gtex	protein_coding	2	73612886	73837920	ElasticNet	0.104917	0.00210688	-0.0261	0.000197	0	2:73174848-2:75630048	locus251
ENSG00000116127	ALMS1	brain_amygdala	gtex	protein_coding	2	73612886	73837920	ElasticNet	0.165363	0.146021	1.84	0.000147	0	2:73174848-2:75630048	locus251
ENSG00000144035	NAT8	brain_dorsolateral_prefrontal_cortex	cmc	protein_coding	2	73867849	73869537	blup	0.133335	6.35568e-16	-5.79	0.093	1	2:73174848-2:75630048	locus251
ENSG00000144035	NAT8	brain_caudate_basal_ganglia	gtex	protein_coding	2	73867959	73869520	ElasticNet	0.00613983	0.390663	1.14	0.000317	0	2:70756057-2:73174848	locus251
ENSG00000144035	NAT8	brain_cortex	gtex	protein_coding	2	73867959	73869520	ElasticNet	0.0719593	0.00325536	-6.45	0.0621	1	2:73174848-2:75630048	locus251
ENSG00000144035	NAT8	brain_cerebellum	gtex	protein_coding	2	73867959	73869520	ElasticNet	0.166412	1.46787e-07	-5.61	0.00721	1	2:73174848-2:75630048	locus251
ENSG00000144035	NAT8	brain_caudate_basal_ganglia	gtex	protein_coding	2	73867959	73869520	ElasticNet	0.00613983	0.390663	-5.53	0.00653	1	2:73174848-2:75630048	locus251
ALMS1P	ALMS1P	brain_dorsolateral_prefrontal_cortex	cmc	NA	2	73872045	73912694	enet	0.229436	1.6034e-27	-5.95	0.032	1	2:73174848-2:75630048	locus251
ENSG00000163016	ALMS1P	brain_caudate_basal_ganglia	gtex	pseudogene	2	73872046	73912703	ElasticNet	0.0681626	0.000995379	-1.04	0.000228	0	2:70756057-2:73174848	locus251
ENSG00000163016	ALMS1P	brain_putamen_basal_ganglia	gtex	pseudogene	2	73872046	73912703	ElasticNet	0.160865	8.05206e-06	-6.18	0.0125	1	2:73174848-2:75630048	locus251
ENSG00000163016	ALMS1P	brain_cerebellum	gtex	pseudogene	2	73872046	73912703	ElasticNet	0.205207	1.49278e-07	-5.28	0.00431	1	2:73174848-2:75630048	locus251
ENSG00000163016	ALMS1P	brain_amygdala	gtex	pseudogene	2	73872046	73912703	ElasticNet	0.0244461	0.00799418	-5.42	0.00405	1	2:73174848-2:75630048	locus251
ENSG00000163016	ALMS1P	brain_cerebellar_hemisphere	gtex	pseudogene	2	73872046	73912703	ElasticNet	0.23164	4.00258e-09	-5.19	0.00136	0	2:73174848-2:75630048	locus251
ENSG00000163016	ALMS1P	brain_substantia_nigra	gtex	pseudogene	2	73872046	73912703	ElasticNet	0.105977	0.0236962	-4.47	0.000821	0	2:73174848-2:75630048	locus251
ENSG00000163016	ALMS1P	brain_frontal_cortex_ba9	gtex	pseudogene	2	73872046	73912703	ElasticNet	0.101861	0.0219361	-3.95	0.000587	0	2:73174848-2:75630048	locus251
ENSG00000163016	ALMS1P	brain_cortex	gtex	pseudogene	2	73872046	73912703	ElasticNet	0.032593	0.0209292	-4.16	0.000297	0	2:73174848-2:75630048	locus251
ENSG00000163016	ALMS1P	brain_caudate_basal_ganglia	gtex	pseudogene	2	73872046	73912703	ElasticNet	0.0681626	0.000995379	-3.51	0.000285	0	2:73174848-2:75630048	locus251
ENSG00000144034	TPRKB	brain_spinal_cord_cervical_c-1	gtex	protein_coding	2	73956231	73964527	ElasticNet	0.158796	0.0711865	-2.61	0.00343	0	2:70756057-2:73174848	locus251
ENSG00000144034	TPRKB	brain_spinal_cord_cervical_c-1	gtex	protein_coding	2	73956231	73964527	ElasticNet	0.158796	0.0711865	-3.48	0.000832	0	2:73174848-2:75630048	locus251
ENSG00000144034	TPRKB	brain_dorsolateral_prefrontal_cortex	cmc	protein_coding	2	73956956	73964517	lasso	0.105068	9.73756e-13	5.49	0.00394	1	2:73174848-2:75630048	locus251
ENSG00000144048	DUSP11	brain_cortex	gtex	protein_coding	2	73989311	74007284	ElasticNet	0.056985	0.0293629	2.88	0.00413	0	2:70756057-2:73174848	locus251
ENSG00000144048	DUSP11	brain_cortex	gtex	protein_coding	2	73989311	74007284	ElasticNet	0.056985	0.0293629	-0.808	0.000154	0	2:73174848-2:75630048	locus251
ENSG00000124356	STAMBP	brain_cortex	gtex	protein_coding	2	74056086	74100786	ElasticNet	0.0177912	0.0985363	1.37	0.000318	0	2:70756057-2:73174848	locus251
ENSG00000124356	STAMBP	brain_cortex	gtex	protein_coding	2	74056086	74100786	ElasticNet	0.0177912	0.0985363	2.36	0.00052	0	2:73174848-2:75630048	locus251
ENSG00000114956	DGUOK	brain_amygdala	gtex	protein_coding	2	74153953	74186088	ElasticNet	0.167967	0.00827062	-0.554	0.00014	0	2:73174848-2:75630048	locus252
ENSG00000187605	TET3	brain_spinal_cord_cervical_c-1	gtex	protein_coding	2	74229840	74335303	ElasticNet	-0.0324976	0.141283	0.703	0.000249	0	2:73174848-2:75630048	locus252
ENSG00000257800	FNBP1P1	brain_putamen_basal_ganglia	gtex	pseudogene	2	74347807	74350345	ElasticNet	0.168558	1.63815e-06	2.42	0.000751	0	2:73174848-2:75630048	locus252
ENSG00000257800	FNBP1P1	brain_frontal_cortex_ba9	gtex	pseudogene	2	74347807	74350345	ElasticNet	0.470574	2.08331e-14	2.12	0.000403	0	2:73174848-2:75630048	locus252
ENSG00000257800	FNBP1P1	brain_caudate_basal_ganglia	gtex	pseudogene	2	74347807	74350345	ElasticNet	0.402015	1.05718e-12	1.79	0.00031	0	2:73174848-2:75630048	locus252
ENSG00000257800	FNBP1P1	brain_nucleus_accumbens_basal_ganglia	gtex	pseudogene	2	74347807	74350345	ElasticNet	0.249545	1.4262e-07	1.73	0.000247	0	2:73174848-2:75630048	locus252
ENSG00000257800	FNBP1P1	brain_cortex	gtex	pseudogene	2	74347807	74350345	ElasticNet	0.415972	8.13935e-15	1.65	0.00024	0	2:73174848-2:75630048	locus252
ENSG00000257800	FNBP1P1	brain_cerebellar_hemisphere	gtex	pseudogene	2	74347807	74350345	ElasticNet	0.252061	1.33549e-07	1.7	0.00023	0	2:73174848-2:75630048	locus252
ENSG00000257800	FNBP1P1	brain_spinal_cord_cervical_c-1	gtex	pseudogene	2	74347807	74350345	ElasticNet	0.160594	0.179426	2.69	0.000185	0	2:73174848-2:75630048	locus252
ENSG00000257800	FNBP1P1	brain_anterior_cingulate_cortex_ba24	gtex	pseudogene	2	74347807	74350345	ElasticNet	0.411485	2.232e-11	1.39	0.000184	0	2:73174848-2:75630048	locus252
ENSG00000257800	FNBP1P1	brain_hypothalamus	gtex	pseudogene	2	74347807	74350345	ElasticNet	0.341562	3.12264e-08	-0.322	0.00018	0	2:73174848-2:75630048	locus252
ENSG00000257800	FNBP1P1	brain_substantia_nigra	gtex	pseudogene	2	74347807	74350345	ElasticNet	0.0335177	0.0139479	1.05	0.000161	0	2:73174848-2:75630048	locus252
ENSG00000257800	FNBP1P1	brain_amygdala	gtex	pseudogene	2	74347807	74350345	ElasticNet	0.325827	5.51915e-08	1.01	0.000156	0	2:73174848-2:75630048	locus252
ENSG00000257800	FNBP1P1	brain_hippocampus	gtex	pseudogene	2	74347807	74350345	ElasticNet	0.118281	1.14952e-06	0.0525	0.000146	0	2:73174848-2:75630048	locus252
ENSG00000257800	FNBP1P1	brain_cerebellum	gtex	pseudogene	2	74347807	74350345	ElasticNet	0.339845	7.96266e-11	0.55	0.000143	0	2:73174848-2:75630048	locus252
ENSG00000217702	MGC10955	brain_cerebellar_hemisphere	gtex	protein_coding	2	74361599	74362521	ElasticNet	0.386519	4.06242e-14	3.34	0.00434	1	2:73174848-2:75630048	locus252
ENSG00000217702	MGC10955	brain_cortex	gtex	protein_coding	2	74361599	74362521	ElasticNet	0.375797	2.65751e-11	3.05	0.00223	1	2:73174848-2:75630048	locus252
ENSG00000217702	MGC10955	brain_caudate_basal_ganglia	gtex	protein_coding	2	74361599	74362521	ElasticNet	0.431412	8.6361e-16	2.94	0.00215	1	2:73174848-2:75630048	locus252
ENSG00000217702	MGC10955	brain_substantia_nigra	gtex	protein_coding	2	74361599	74362521	ElasticNet	0.254457	0.000228158	2.24	0.00178	1	2:73174848-2:75630048	locus252
ENSG00000217702	MGC10955	brain_putamen_basal_ganglia	gtex	protein_coding	2	74361599	74362521	ElasticNet	0.22683	9.86048e-10	2.92	0.00155	0	2:73174848-2:75630048	locus252
ENSG00000217702	MGC10955	brain_amygdala	gtex	protein_coding	2	74361599	74362521	ElasticNet	0.250208	8.64262e-06	2.9	0.00154	0	2:73174848-2:75630048	locus252
ENSG00000217702	MGC10955	brain_anterior_cingulate_cortex_ba24	gtex	protein_coding	2	74361599	74362521	ElasticNet	0.403686	2.12926e-13	2.64	0.00154	0	2:73174848-2:75630048	locus252
ENSG00000217702	MGC10955	brain_frontal_cortex_ba9	gtex	protein_coding	2	74361599	74362521	ElasticNet	0.437457	2.7329e-10	2.81	0.00142	0	2:73174848-2:75630048	locus252
ENSG00000217702	MGC10955	brain_spinal_cord_cervical_c-1	gtex	protein_coding	2	74361599	74362521	ElasticNet	0.193659	2.61203e-06	2.5	0.0014	0	2:73174848-2:75630048	locus252
ENSG00000217702	MGC10955	brain_hypothalamus	gtex	protein_coding	2	74361599	74362521	ElasticNet	0.226546	1.94654e-08	2.7	0.00129	0	2:73174848-2:75630048	locus252
ENSG00000217702	MGC10955	brain_hippocampus	gtex	protein_coding	2	74361599	74362521	ElasticNet	0.434434	5.4471e-11	2.55	0.000802	0	2:73174848-2:75630048	locus252
ENSG00000217702	MGC10955	brain_nucleus_accumbens_basal_ganglia	gtex	protein_coding	2	74361599	74362521	ElasticNet	0.545542	3.19953e-16	2.42	0.000727	0	2:73174848-2:75630048	locus252
ENSG00000217702	MGC10955	brain_cerebellum	gtex	protein_coding	2	74361599	74362521	ElasticNet	0.387957	2.39342e-10	2.09	0.000666	0	2:73174848-2:75630048	locus252
ENSG00000163170	BOLA3	brain_cerebellum	gtex	protein_coding	2	74362525	74375121	ElasticNet	0.0320296	0.000100202	-1.95	0.00115	0	2:73174848-2:75630048	locus252
ENSG00000114978	MOB1A	brain_cerebellum	gtex	protein_coding	2	74379655	74406025	ElasticNet	0.114902	1.29626e-07	2.16	0.00498	1	2:73174848-2:75630048	locus252
ENSG00000114978	MOB1A	brain_cerebellar_hemisphere	gtex	protein_coding	2	74379655	74406025	ElasticNet	0.145618	3.25739e-05	2.01	0.00374	1	2:73174848-2:75630048	locus252
ENSG00000065911	MTHFD2	brain_hippocampus	gtex	protein_coding	2	74425689	74444692	ElasticNet	0.0668901	0.0725082	-2.8	0.000172	0	2:73174848-2:75630048	locus252
ENSG00000188687	SLC4A5	brain_dorsolateral_prefrontal_cortex	cmc	protein_coding	2	74438730	74590554	bslmm	0.111656	1.79501e-13	-1.71	0.000281	0	2:73174848-2:75630048	locus252
ENSG00000188687	SLC4A5	brain_cerebellar_hemisphere	gtex	protein_coding	2	74443369	74570541	ElasticNet	0.0445454	0.00379098	-1.92	0.000365	0	2:73174848-2:75630048	locus252
ENSG00000188687	SLC4A5	brain_cerebellum	gtex	protein_coding	2	74443369	74570541	ElasticNet	0.0990835	1.29077e-06	-1.93	0.000357	0	2:73174848-2:75630048	locus252
ENSG00000188687	SLC4A5	brain_caudate_basal_ganglia	gtex	protein_coding	2	74443369	74570541	ElasticNet	0.0320597	0.140234	-1.64	0.000284	0	2:73174848-2:75630048	locus252
ENSG00000115274	INO80B	brain_hippocampus	gtex	protein_coding	2	74682150	74688011	ElasticNet	0.0382039	0.011185	2.04	0.00403	1	2:73174848-2:75630048	locus252
ENSG00000115274	INO80B	brain_frontal_cortex_ba9	gtex	protein_coding	2	74682150	74688011	ElasticNet	0.0179187	0.117739	-0.55	0.000158	0	2:73174848-2:75630048	locus252
ENSG00000115275	MOGS	brain_cerebellar_hemisphere	gtex	protein_coding	2	74688184	74692537	ElasticNet	0.0355095	0.00647835	-1.5	0.000445	0	2:73174848-2:75630048	locus252
ENSG00000115275	MOGS	brain_cortex	gtex	protein_coding	2	74688184	74692537	ElasticNet	0.203523	2.25864e-05	-1.43	0.000416	0	2:73174848-2:75630048	locus252
ENSG00000115275	MOGS	brain_anterior_cingulate_cortex_ba24	gtex	protein_coding	2	74688184	74692537	ElasticNet	0.0905449	0.00239929	-1.35	0.000245	0	2:73174848-2:75630048	locus252
ENSG00000115275	MOGS	brain_cerebellum	gtex	protein_coding	2	74688184	74692537	ElasticNet	0.161866	8.69984e-05	-0.882	0.000228	0	2:73174848-2:75630048	locus252
ENSG00000115275	MOGS	brain_nucleus_accumbens_basal_ganglia	gtex	protein_coding	2	74688184	74692537	ElasticNet	0.0608781	0.204961	-0.965	0.00017	0	2:73174848-2:75630048	locus252
ENSG00000115275	MOGS	brain_frontal_cortex_ba9	gtex	protein_coding	2	74688184	74692537	ElasticNet	0.110505	0.0175611	0.0625	0.00016	0	2:73174848-2:75630048	locus252
ENSG00000115275	MOGS	brain_caudate_basal_ganglia	gtex	protein_coding	2	74688184	74692537	ElasticNet	0.178577	4.35633e-06	-0.435	0.000151	0	2:73174848-2:75630048	locus252
ENSG00000204822	MRPL53	brain_dorsolateral_prefrontal_cortex	cmc	protein_coding	2	74699084	74699942	enet	0.121866	1.27765e-14	1.3	0.000325	0	2:73174848-2:75630048	locus252
ENSG00000135637	CCDC142	brain_dorsolateral_prefrontal_cortex	cmc	protein_coding	2	74699084	74710357	enet	0.0057452	0.0582087	-0.65	0.000144	0	2:73174848-2:75630048	locus252
ENSG00000135637	CCDC142	brain_hypothalamus	gtex	protein_coding	2	74699113	74710535	ElasticNet	-0.0039979	0.0686986	0.978	0.000283	0	2:73174848-2:75630048	locus252
ENSG00000135637	CCDC142	brain_cerebellum	gtex	protein_coding	2	74699113	74710535	ElasticNet	0.0763278	0.0261046	-0.727	0.00016	0	2:73174848-2:75630048	locus252
ENSG00000115282	TTC31	brain_nucleus_accumbens_basal_ganglia	gtex	protein_coding	2	74710200	74722013	ElasticNet	0.106808	0.135044	0.682	0.00036	0	2:73174848-2:75630048	locus252
ENSG00000115282	TTC31	brain_spinal_cord_cervical_c-1	gtex	protein_coding	2	74710200	74722013	ElasticNet	0.0654265	0.123326	-1.53	0.000202	0	2:73174848-2:75630048	locus252
ENSG00000115282	TTC31	brain_anterior_cingulate_cortex_ba24	gtex	protein_coding	2	74710200	74722013	ElasticNet	0.0415866	0.0338407	0.675	0.000178	0	2:73174848-2:75630048	locus252
ENSG00000115282	TTC31	brain_frontal_cortex_ba9	gtex	protein_coding	2	74710200	74722013	ElasticNet	0.0384362	0.00176061	-0.701	0.000161	0	2:73174848-2:75630048	locus252
ENSG00000115289	PCGF1	brain_cerebellum	gtex	protein_coding	2	74732170	74735707	ElasticNet	0.016606	0.051439	-2.24	0.000535	0	2:73174848-2:75630048	locus252
ENSG00000115307	AUP1	brain_hypothalamus	gtex	protein_coding	2	74753772	74757066	ElasticNet	0.129125	0.00254139	0.64	0.00021	0	2:73174848-2:75630048	locus252
ENSG00000115317	HTRA2	brain_anterior_cingulate_cortex_ba24	gtex	protein_coding	2	74756504	74760472	ElasticNet	-0.0280475	0.0376185	-0.32	0.000149	0	2:73174848-2:75630048	locus252
ENSG00000115325	DOK1	brain_cerebellar_hemisphere	gtex	protein_coding	2	74776153	74784681	ElasticNet	0.0908411	0.154571	1.51	0.000403	0	2:73174848-2:75630048	locus252
ENSG00000115325	DOK1	brain_cortex	gtex	protein_coding	2	74776153	74784681	ElasticNet	0.0133898	0.154057	3.09	0.000293	0	2:73174848-2:75630048	locus252
ENSG00000159374	M1AP	brain_amygdala	gtex	protein_coding	2	74785010	74875465	ElasticNet	0.0974424	0.0382547	-0.514	0.000143	0	2:73174848-2:75630048	locus252
ENSG00000135622	SEMA4F	brain_dorsolateral_prefrontal_cortex	cmc	protein_coding	2	74881354	74910981	blup	0.0109405	0.0147787	-1.71	0.000538	0	2:73174848-2:75630048	locus252
ENSG00000159239.7	C2orf81	brain_anterior_cingulate_cortex_ba24	gtex	protein_coding	2	7.49637e+07	7.49637e+07	ElasticNet	0.0163712	0.148356	-0.539	0.000135	0	2:73174848-2:75630048	locus252
ENSG00000272711	RP11-259N19.1	brain_hippocampus	gtex	lincRNA	2	75059782	75061114	ElasticNet	-0.0431485	0.248062	-0.975	0.000354	0	2:73174848-2:75630048	locus252
ENSG00000159399	HK2	brain_hypothalamus	gtex	protein_coding	2	75061108	75120486	ElasticNet	0.00125996	0.232037	-0.0512	0.000135	0	2:73174848-2:75630048	locus252
ENSG00000159239.7	C2orf81	brain_cerebellar_hemisphere	gtex	protein_coding	2	75102176	75102176	ElasticNet	0.0734056	0.185421	-0.201	0.000136	0	2:73174848-2:75630048	locus252
ENSG00000204792	AC104135.3	brain_anterior_cingulate_cortex_ba24	gtex	lincRNA	2	75145275	75165545	ElasticNet	0.348982	2.30029e-09	1.4	0.000399	0	2:73174848-2:75630048	locus252
ENSG00000204792	AC104135.3	brain_substantia_nigra	gtex	lincRNA	2	75145275	75165545	ElasticNet	0.432855	1.31692e-10	1.6	0.000347	0	2:73174848-2:75630048	locus252
ENSG00000204792	AC104135.3	brain_cortex	gtex	lincRNA	2	75145275	75165545	ElasticNet	0.478945	8.29143e-15	1.54	0.000342	0	2:73174848-2:75630048	locus252
ENSG00000204792	AC104135.3	brain_cerebellum	gtex	lincRNA	2	75145275	75165545	ElasticNet	0.468945	2.36264e-15	1.26	0.00032	0	2:73174848-2:75630048	locus252
ENSG00000204792	AC104135.3	brain_cerebellar_hemisphere	gtex	lincRNA	2	75145275	75165545	ElasticNet	0.493501	9.71912e-15	1.33	0.000314	0	2:73174848-2:75630048	locus252
ENSG00000204792	AC104135.3	brain_hippocampus	gtex	lincRNA	2	75145275	75165545	ElasticNet	0.432874	1.02156e-13	1.44	0.000311	0	2:73174848-2:75630048	locus252
ENSG00000204792	AC104135.3	brain_putamen_basal_ganglia	gtex	lincRNA	2	75145275	75165545	ElasticNet	0.468653	3.24363e-15	1.43	0.000303	0	2:73174848-2:75630048	locus252
ENSG00000204792	AC104135.3	brain_caudate_basal_ganglia	gtex	lincRNA	2	75145275	75165545	ElasticNet	0.4984	1.18836e-17	1.34	0.000286	0	2:73174848-2:75630048	locus252
ENSG00000204792	AC104135.3	brain_nucleus_accumbens_basal_ganglia	gtex	lincRNA	2	75145275	75165545	ElasticNet	0.41803	2.03229e-14	1.22	0.000238	0	2:73174848-2:75630048	locus252
ENSG00000204792	AC104135.3	brain_frontal_cortex_ba9	gtex	lincRNA	2	75145275	75165545	ElasticNet	0.508178	5.18952e-13	1.11	0.00022	0	2:73174848-2:75630048	locus252
ENSG00000204792	AC104135.3	brain_amygdala	gtex	lincRNA	2	75145275	75165545	ElasticNet	0.536648	3.57634e-11	0.951	0.000196	0	2:73174848-2:75630048	locus252
ENSG00000204792	AC104135.3	brain_spinal_cord_cervical_c-1	gtex	lincRNA	2	75145275	75165545	ElasticNet	0.460303	1.48491e-10	0.911	0.000162	0	2:73174848-2:75630048	locus252
ENSG00000204792	AC104135.3	brain_hypothalamus	gtex	lincRNA	2	75145275	75165545	ElasticNet	0.48741	2.41591e-12	0.726	0.000155	0	2:73174848-2:75630048	locus252
ENSG00000236209	AC104135.2	brain_hippocampus	gtex	lincRNA	2	75146682	75151973	ElasticNet	0.251824	2.58955e-08	1.83	0.000591	0	2:73174848-2:75630048	locus252
ENSG00000236209	AC104135.2	brain_hypothalamus	gtex	lincRNA	2	75146682	75151973	ElasticNet	0.365176	6.91562e-09	1.59	0.000416	0	2:73174848-2:75630048	locus252
ENSG00000236209	AC104135.2	brain_cerebellum	gtex	lincRNA	2	75146682	75151973	ElasticNet	0.221944	2.41816e-11	1.58	0.000395	0	2:73174848-2:75630048	locus252
ENSG00000236209	AC104135.2	brain_nucleus_accumbens_basal_ganglia	gtex	lincRNA	2	75146682	75151973	ElasticNet	0.298283	2.24428e-10	1.48	0.000345	0	2:73174848-2:75630048	locus252
ENSG00000236209	AC104135.2	brain_cortex	gtex	lincRNA	2	75146682	75151973	ElasticNet	0.4594	8.94512e-15	1.48	0.00032	0	2:73174848-2:75630048	locus252
ENSG00000236209	AC104135.2	brain_frontal_cortex_ba9	gtex	lincRNA	2	75146682	75151973	ElasticNet	0.320061	6.32924e-09	1.49	0.000313	0	2:73174848-2:75630048	locus252
ENSG00000236209	AC104135.2	brain_cerebellar_hemisphere	gtex	lincRNA	2	75146682	75151973	ElasticNet	0.360612	1.34021e-11	1.48	0.000309	0	2:73174848-2:75630048	locus252
ENSG00000236209	AC104135.2	brain_amygdala	gtex	lincRNA	2	75146682	75151973	ElasticNet	0.363927	1.95418e-09	1.49	0.000296	0	2:73174848-2:75630048	locus252
ENSG00000236209	AC104135.2	brain_caudate_basal_ganglia	gtex	lincRNA	2	75146682	75151973	ElasticNet	0.392358	1.60126e-12	1.36	0.000279	0	2:73174848-2:75630048	locus252
ENSG00000236209	AC104135.2	brain_spinal_cord_cervical_c-1	gtex	lincRNA	2	75146682	75151973	ElasticNet	0.343531	3.21219e-05	1.62	0.000272	0	2:73174848-2:75630048	locus252
ENSG00000236209	AC104135.2	brain_substantia_nigra	gtex	lincRNA	2	75146682	75151973	ElasticNet	0.400559	4.21012e-07	1.25	0.000269	0	2:73174848-2:75630048	locus252
ENSG00000236209	AC104135.2	brain_putamen_basal_ganglia	gtex	lincRNA	2	75146682	75151973	ElasticNet	0.453554	8.97826e-11	1.27	0.000255	0	2:73174848-2:75630048	locus252
ENSG00000236209	AC104135.2	brain_anterior_cingulate_cortex_ba24	gtex	lincRNA	2	75146682	75151973	ElasticNet	0.175109	0.000226904	1.17	0.00023	0	2:73174848-2:75630048	locus252
ENSG00000115350	POLE4	brain_cerebellum	gtex	protein_coding	2	75185619	75197255	ElasticNet	0.0577594	0.0576549	1.43	0.000338	0	2:73174848-2:75630048	locus252
ENSG00000115350	POLE4	brain_amygdala	gtex	protein_coding	2	75185619	75197255	ElasticNet	0.0738393	0.0112901	-1.41	0.000303	0	2:73174848-2:75630048	locus252
ENSG00000115350	POLE4	brain_caudate_basal_ganglia	gtex	protein_coding	2	75185619	75197255	ElasticNet	0.0504638	0.0474665	0.905	0.000165	0	2:73174848-2:75630048	locus252
ENSG00000230836.1	AC104135.4	brain_cerebellum	gtex	lincRNA	2	75190024	75190024	ElasticNet	0.165964	1.18619e-06	1.5	0.000305	0	2:73174848-2:75630048	locus252
ENSG00000230836.1	AC104135.4	brain_caudate_basal_ganglia	gtex	lincRNA	2	75190024	75190024	ElasticNet	0.37023	2.42253e-12	1.04	0.000207	0	2:73174848-2:75630048	locus252
ENSG00000230836.1	AC104135.4	brain_nucleus_accumbens_basal_ganglia	gtex	lincRNA	2	75213581	75213581	ElasticNet	0.197231	8.83333e-09	1.49	0.000312	0	2:73174848-2:75630048	locus252
ENSG00000115353	TACR1	brain_spinal_cord_cervical_c-1	gtex	protein_coding	2	75273590	75426826	ElasticNet	-0.0770179	0.126402	0.894	0.000155	0	2:73174848-2:75630048	locus252
ENSG00000115364	MRPL19	brain_anterior_cingulate_cortex_ba24	gtex	protein_coding	2	75873909	75917977	ElasticNet	0.292154	2.08888e-06	2.11	0.000626	0	2:73174848-2:75630048	locus252
ENSG00000115364	MRPL19	brain_amygdala	gtex	protein_coding	2	75873909	75917977	ElasticNet	0.251568	1.58214e-08	1.4	0.000337	0	2:73174848-2:75630048	locus252
ENSG00000115364	MRPL19	brain_hippocampus	gtex	protein_coding	2	75873909	75917977	ElasticNet	0.357155	3.30314e-09	-0.807	0.000296	0	2:73174848-2:75630048	locus252
ENSG00000115364	MRPL19	brain_caudate_basal_ganglia	gtex	protein_coding	2	75873909	75917977	ElasticNet	0.453769	4.76279e-15	1.45	0.000278	0	2:73174848-2:75630048	locus252
ENSG00000115364	MRPL19	brain_substantia_nigra	gtex	protein_coding	2	75873909	75917977	ElasticNet	0.52066	8.61539e-12	0.739	0.000234	0	2:73174848-2:75630048	locus252
ENSG00000115364	MRPL19	brain_putamen_basal_ganglia	gtex	protein_coding	2	75873909	75917977	ElasticNet	0.444749	2.24846e-11	0.874	0.000208	0	2:73174848-2:75630048	locus252
ENSG00000115364	MRPL19	brain_cerebellum	gtex	protein_coding	2	75873909	75917977	ElasticNet	0.0607756	0.104729	-0.965	0.000174	0	2:73174848-2:75630048	locus252
ENSG00000115364	MRPL19	brain_nucleus_accumbens_basal_ganglia	gtex	protein_coding	2	75873909	75917977	ElasticNet	0.354944	1.14562e-07	-0.169	0.000148	0	2:73174848-2:75630048	locus252
ENSG00000115364	MRPL19	brain_hypothalamus	gtex	protein_coding	2	75873909	75917977	ElasticNet	0.333763	8.75126e-08	0.0644	0.000145	0	2:73174848-2:75630048	locus252
ENSG00000270996	RP11-342K6.4	brain_spinal_cord_cervical_c-1	gtex	lincRNA	2	75946246	75947144	ElasticNet	0.141404	0.222371	-0.11	0.000155	0	2:73174848-2:75630048	locus252
ENSG00000270996	RP11-342K6.4	brain_amygdala	gtex	lincRNA	2	75946246	75947144	ElasticNet	0.262481	0.000473703	-0.148	0.000136	0	2:73174848-2:75630048	locus252
ENSG00000143954	REG3G	brain_caudate_basal_ganglia	gtex	protein_coding	2	79252812	79255631	ElasticNet	0.0898093	7.67465e-05	-0.911	0.000301	0	2:80051572-2:81620841	locus255
ENSG00000143954	REG3G	brain_cerebellar_hemisphere	gtex	protein_coding	2	79252812	79255631	ElasticNet	0.0342627	0.0938006	0.379	0.000191	0	2:80051572-2:81620841	locus255
ENSG00000066032	CTNNA2	brain_caudate_basal_ganglia	gtex	protein_coding	2	79412357	80875905	ElasticNet	0.0583504	0.0637067	-0.446	0.000194	0	2:80051572-2:81620841	locus255
ENSG00000162951	LRRTM1	brain_hypothalamus	gtex	protein_coding	2	80515483	80531874	ElasticNet	0.0438263	0.152375	3.9	0.211	0	2:80051572-2:81620841	locus255
ENSG00000162951	LRRTM1	brain_cerebellar_hemisphere	gtex	protein_coding	2	80515483	80531874	ElasticNet	0.0280611	0.0456622	-1.81	0.00132	0	2:80051572-2:81620841	locus255
ENSG00000163541	SUCLG1	brain_dorsolateral_prefrontal_cortex	cmc	protein_coding	2	84650646	84686586	bslmm	0.0112508	0.0136435	0.556	0.000664	0	2:81620841-2:85140279	locus258
ENSG00000163541	SUCLG1	brain_cerebellum	gtex	protein_coding	2	84650647	84687169	ElasticNet	0.167169	2.0803e-06	0.778	0.000495	0	2:81620841-2:85140279	locus258
ENSG00000163541	SUCLG1	brain_cerebellar_hemisphere	gtex	protein_coding	2	84650647	84687169	ElasticNet	0.243075	1.17751e-08	0.305	0.000321	0	2:81620841-2:85140279	locus258
ENSG00000115423	DNAH6	brain_dorsolateral_prefrontal_cortex	cmc	protein_coding	2	84743578	85046713	bslmm	0.0443208	3.77647e-06	-1.69	0.000844	0	2:81620841-2:85140279	locus258
ENSG00000115423	DNAH6	brain_cerebellar_hemisphere	gtex	protein_coding	2	84743579	85046713	ElasticNet	0.120082	1.43778e-08	-2.71	0.00366	1	2:81620841-2:85140279	locus258
ENSG00000115423	DNAH6	brain_cerebellum	gtex	protein_coding	2	84743579	85046713	ElasticNet	0.472204	8.37324e-20	-1.42	0.000407	0	2:81620841-2:85140279	locus258
ENSG00000115423	DNAH6	brain_amygdala	gtex	protein_coding	2	84743579	85046713	ElasticNet	0.0626635	0.334493	-1.07	0.000306	0	2:81620841-2:85140279	locus258
ENSG00000034510	TMSB10	brain_cerebellar_hemisphere	gtex	protein_coding	2	85132749	85133795	ElasticNet	0.0295813	0.0585749	-0.256	0.000238	0	2:81620841-2:85140279	locus258
ENSG00000176407	KCMF1	brain_cerebellar_hemisphere	gtex	protein_coding	2	85198216	85286595	ElasticNet	0.129992	0.0317946	-2.08	0.000637	0	2:81620841-2:85140279	locus258
ENSG00000152284	TCF7L1	brain_cerebellum	gtex	protein_coding	2	85360533	85537511	ElasticNet	0.123529	5.26918e-07	1.49	0.000477	0	2:81620841-2:85140279	locus259
ENSG00000152284	TCF7L1	brain_cerebellar_hemisphere	gtex	protein_coding	2	85360533	85537511	ElasticNet	0.310518	1.57039e-10	0.565	0.000298	0	2:81620841-2:85140279	locus259
ENSG00000246575	AC093162.5	brain_spinal_cord_cervical_c-1	gtex	pseudogene	2	85542164	85543652	ElasticNet	0.126996	0.0165396	2.06	0.00116	0	2:81620841-2:85140279	locus259
ENSG00000152291	TGOLN2	brain_amygdala	gtex	protein_coding	2	85545147	85555548	ElasticNet	0.0329852	0.00701929	0.41	0.000396	0	2:81620841-2:85140279	locus259
ENSG00000152291	TGOLN2	brain_caudate_basal_ganglia	gtex	protein_coding	2	85545147	85555548	ElasticNet	0.0876201	0.0212593	-0.711	0.000262	0	2:81620841-2:85140279	locus259
ENSG00000042445	RETSAT	brain_dorsolateral_prefrontal_cortex	cmc	protein_coding	2	85569077	85581821	bslmm	0.191021	9.94542e-23	-0.313	0.00025	0	2:81620841-2:85140279	locus259
ENSG00000042445	RETSAT	brain_hypothalamus	gtex	protein_coding	2	85569211	85581743	ElasticNet	0.0677784	0.110784	-2.41	0.0062	1	2:81620841-2:85140279	locus259
ENSG00000042445	RETSAT	brain_hippocampus	gtex	protein_coding	2	85569211	85581743	ElasticNet	0.00271066	0.0400728	-2.73	0.00232	0	2:81620841-2:85140279	locus259
ENSG00000042445	RETSAT	brain_caudate_basal_ganglia	gtex	protein_coding	2	85569211	85581743	ElasticNet	0.121461	0.000161442	-0.482	0.000355	0	2:81620841-2:85140279	locus259
ENSG00000042445	RETSAT	brain_putamen_basal_ganglia	gtex	protein_coding	2	85569211	85581743	ElasticNet	-0.00349628	0.107721	-0.336	0.000258	0	2:81620841-2:85140279	locus259
ENSG00000042493	CAPG	brain_dorsolateral_prefrontal_cortex	cmc	protein_coding	2	85621870	85641197	bslmm	0.118305	3.22112e-14	-2.53	0.00204	0	2:81620841-2:85140279	locus259
ENSG00000042493	CAPG	brain_anterior_cingulate_cortex_ba24	gtex	protein_coding	2	85621871	85645555	ElasticNet	0.0969066	0.0157286	-2.15	0.00138	0	2:81620841-2:85140279	locus259
ENSG00000042493	CAPG	brain_caudate_basal_ganglia	gtex	protein_coding	2	85621871	85645555	ElasticNet	0.212604	0.00621732	-0.61	0.000352	0	2:81620841-2:85140279	locus259
ENSG00000042493	CAPG	brain_cortex	gtex	protein_coding	2	85621871	85645555	ElasticNet	0.167812	9.91821e-06	-0.356	0.000328	0	2:81620841-2:85140279	locus259
ENSG00000042493	CAPG	brain_cerebellar_hemisphere	gtex	protein_coding	2	85621871	85645555	ElasticNet	0.0858522	4.1996e-05	-0.246	0.000299	0	2:81620841-2:85140279	locus259
ENSG00000042493	CAPG	brain_nucleus_accumbens_basal_ganglia	gtex	protein_coding	2	85621871	85645555	ElasticNet	0.146703	3.61575e-05	-0.392	0.000271	0	2:81620841-2:85140279	locus259
ENSG00000152292	SH2D6	brain_cortex	gtex	protein_coding	2	85645844	85664152	ElasticNet	0.0375586	0.0475968	0.826	0.000359	0	2:81620841-2:85140279	locus259
ENSG00000152292	SH2D6	brain_cerebellar_hemisphere	gtex	protein_coding	2	85645844	85664152	ElasticNet	0.482017	4.6549e-14	0.677	0.000309	0	2:81620841-2:85140279	locus259
ENSG00000152292	SH2D6	brain_hypothalamus	gtex	protein_coding	2	85645844	85664152	ElasticNet	-0.0337391	0.206887	-0.0124	0.000253	0	2:81620841-2:85140279	locus259
ENSG00000115486	GGCX	brain_hippocampus	gtex	protein_coding	2	85771846	85788670	ElasticNet	0.227195	0.00151961	-1.4	0.000348	0	2:81620841-2:85140279	locus259
ENSG00000115486	GGCX	brain_nucleus_accumbens_basal_ganglia	gtex	protein_coding	2	85771846	85788670	ElasticNet	0.0886621	0.000681251	-0.84	0.000267	0	2:81620841-2:85140279	locus259
ENSG00000115486	GGCX	brain_hypothalamus	gtex	protein_coding	2	85771846	85788670	ElasticNet	0.0803205	0.033753	0.594	0.000264	0	2:81620841-2:85140279	locus259
ENSG00000168899	VAMP5	brain_cerebellum	gtex	protein_coding	2	85811531	85820535	ElasticNet	0.105316	0.0278079	1.99	0.00456	1	2:81620841-2:85140279	locus259
ENSG00000168899	VAMP5	brain_hypothalamus	gtex	protein_coding	2	85811531	85820535	ElasticNet	0.053458	0.177554	-0.702	0.000301	0	2:81620841-2:85140279	locus259
ENSG00000168883	USP39	brain_nucleus_accumbens_basal_ganglia	gtex	protein_coding	2	85829979	85876403	ElasticNet	0.0605909	0.0917947	-1.94	0.000774	0	2:81620841-2:85140279	locus259
ENSG00000115523	GNLY	brain_cerebellar_hemisphere	gtex	protein_coding	2	85912298	85925977	ElasticNet	0.317469	1.05175e-05	2.05	0.00164	0	2:81620841-2:85140279	locus259
ENSG00000115523	GNLY	brain_caudate_basal_ganglia	gtex	protein_coding	2	85912298	85925977	ElasticNet	0.30168	1.31505e-10	1.52	0.000428	0	2:81620841-2:85140279	locus259
ENSG00000115523	GNLY	brain_amygdala	gtex	protein_coding	2	85912298	85925977	ElasticNet	0.0816594	0.00820354	1.4	0.000367	0	2:81620841-2:85140279	locus259
ENSG00000115523	GNLY	brain_putamen_basal_ganglia	gtex	protein_coding	2	85912298	85925977	ElasticNet	0.0694315	0.0226851	1.23	0.000344	0	2:81620841-2:85140279	locus259
ENSG00000115523	GNLY	brain_substantia_nigra	gtex	protein_coding	2	85912298	85925977	ElasticNet	0.133248	0.000823844	0.236	0.00029	0	2:81620841-2:85140279	locus259
ENSG00000115523	GNLY	brain_nucleus_accumbens_basal_ganglia	gtex	protein_coding	2	85912298	85925977	ElasticNet	0.24604	5.80671e-05	0.196	0.000249	0	2:81620841-2:85140279	locus259
ENSG00000168874	ATOH8	brain_cerebellar_hemisphere	gtex	protein_coding	2	85978467	86015189	ElasticNet	0.0396871	0.0735822	-1.13	0.000349	0	2:81620841-2:85140279	locus259
ENSG00000168874	ATOH8	brain_amygdala	gtex	protein_coding	2	85978467	86015189	ElasticNet	0.147693	6.17372e-05	0.00227	0.000265	0	2:81620841-2:85140279	locus259
ENSG00000115525	ST3GAL5	brain_cerebellum	gtex	protein_coding	2	86066267	86116137	ElasticNet	0.0406529	0.275733	0.84	0.000267	0	2:81620841-2:85140279	locus259
ENSG00000230606.6	AC159540.1	brain_frontal_cortex_ba9	gtex	lincRNA	2	97680241	97680241	ElasticNet	0.556173	1.88119e-16	-0.326	6.92e-05	0	2:98995201-2:101822329	locus263
ENSG00000196912.8	ANKRD36B	brain_frontal_cortex_ba9	gtex	pseudogene	2	98166928	98166928	ElasticNet	0.334717	2.00407e-06	-0.167	8.19e-05	0	2:98995201-2:101822329	locus263
ENSG00000196912.8	ANKRD36B	brain_cerebellum	gtex	pseudogene	2	98200465	98200465	ElasticNet	0.286772	4.74196e-12	-1.8	0.000694	0	2:98995201-2:101822329	locus263
ENSG00000228970	UBTFL6	brain_caudate_basal_ganglia	gtex	pseudogene	2	98253060	98254266	ElasticNet	0.109898	0.000581742	0.277	6.87e-05	0	2:98995201-2:101822329	locus263
ENSG00000196912.8	ANKRD36B	brain_cortex	gtex	pseudogene	2	9.82638e+07	9.82638e+07	ElasticNet	0.108343	0.00159494	-1.69	0.000262	0	2:98995201-2:101822329	locus263
ENSG00000230606.6	AC159540.1	brain_cerebellar_hemisphere	gtex	lincRNA	2	98265491	98265491	ElasticNet	0.429585	1.04582e-15	-1.71	0.000215	0	2:98995201-2:101822329	locus263
ENSG00000230606.6	AC159540.1	brain_hypothalamus	gtex	lincRNA	2	98271946	98271946	ElasticNet	0.46656	1.27842e-16	0.128	7.28e-05	0	2:98995201-2:101822329	locus263
ENSG00000115073	ACTR1B	brain_cortex	gtex	protein_coding	2	98272431	98280570	ElasticNet	0.0871124	0.0257498	-1.27	0.000232	0	2:98995201-2:101822329	locus263
ENSG00000115073	ACTR1B	brain_cerebellum	gtex	protein_coding	2	98272431	98280570	ElasticNet	0.246467	1.33949e-12	0.268	6.94e-05	0	2:98995201-2:101822329	locus263
ENSG00000230606.6	AC159540.1	brain_cortex	gtex	lincRNA	2	98277804	98277804	ElasticNet	0.538492	1.18725e-20	0.408	7.34e-05	0	2:98995201-2:101822329	locus263
ENSG00000115085	ZAP70	brain_cortex	gtex	protein_coding	2	98330023	98356325	ElasticNet	0.0487445	0.00681815	-1.55	0.000323	0	2:98995201-2:101822329	locus263
ENSG00000115085	ZAP70	brain_nucleus_accumbens_basal_ganglia	gtex	protein_coding	2	98330023	98356325	ElasticNet	0.209241	1.17836e-06	-0.84	0.000108	0	2:98995201-2:101822329	locus263
ENSG00000115085	ZAP70	brain_hippocampus	gtex	protein_coding	2	98330023	98356325	ElasticNet	0.180584	1.40686e-05	-0.894	9.89e-05	0	2:98995201-2:101822329	locus263
ENSG00000115085	ZAP70	brain_cerebellar_hemisphere	gtex	protein_coding	2	98330023	98356325	ElasticNet	0.480065	1.74877e-14	0.805	9.47e-05	0	2:98995201-2:101822329	locus263
ENSG00000115085	ZAP70	brain_anterior_cingulate_cortex_ba24	gtex	protein_coding	2	98330023	98356325	ElasticNet	0.0648054	0.0766616	0.805	9.47e-05	0	2:98995201-2:101822329	locus263
ENSG00000075568	TMEM131	brain_spinal_cord_cervical_c-1	gtex	protein_coding	2	98372799	98612388	ElasticNet	-0.073408	0.0214534	0.921	0.000106	0	2:98995201-2:101822329	locus263
ENSG00000230606.6	AC159540.1	brain_anterior_cingulate_cortex_ba24	gtex	lincRNA	2	98375722	98375722	ElasticNet	0.478074	6.05622e-12	0.459	7.79e-05	0	2:98995201-2:101822329	locus263
ENSG00000230606.6	AC159540.1	brain_substantia_nigra	gtex	lincRNA	2	98431795	98431795	ElasticNet	0.245904	2.92241e-07	1.48	0.000363	0	2:98995201-2:101822329	locus263
ENSG00000230606.6	AC159540.1	brain_putamen_basal_ganglia	gtex	lincRNA	2	98631419	98631419	ElasticNet	0.399522	7.04597e-06	-0.226	7.36e-05	0	2:98995201-2:101822329	locus263
ENSG00000196912.8	ANKRD36B	brain_putamen_basal_ganglia	gtex	pseudogene	2	9.89116e+07	9.89116e+07	ElasticNet	0.121834	0.0383496	1.9	0.000817	0	2:98995201-2:101822329	locus264
ENSG00000144191	CNGA3	brain_dorsolateral_prefrontal_cortex	cmc	protein_coding	2	98962617	99015064	bslmm	0.0107971	0.0153356	-1.91	0.000352	0	2:98995201-2:101822329	locus264
ENSG00000040933	INPP4A	brain_cerebellar_hemisphere	gtex	protein_coding	2	99061317	99210853	ElasticNet	0.0568055	0.0240289	0.0958	7.03e-05	0	2:98995201-2:101822329	locus264
ENSG00000183513	COA5	brain_frontal_cortex_ba9	gtex	protein_coding	2	99215773	99224978	ElasticNet	-0.0014835	0.0654243	1.06	0.000262	0	2:98995201-2:101822329	locus264
ENSG00000183513	COA5	brain_cortex	gtex	protein_coding	2	99215773	99224978	ElasticNet	0.212944	0.000905519	1.13	0.000196	0	2:98995201-2:101822329	locus264
ENSG00000183513	COA5	brain_anterior_cingulate_cortex_ba24	gtex	protein_coding	2	99215773	99224978	ElasticNet	0.0131399	0.250698	0.287	8.54e-05	0	2:98995201-2:101822329	locus264
ENSG00000183513	COA5	brain_cerebellum	gtex	protein_coding	2	99215773	99224978	ElasticNet	0.188349	4.70597e-06	-1.42	8.33e-05	0	2:98995201-2:101822329	locus264
ENSG00000183513	COA5	brain_putamen_basal_ganglia	gtex	protein_coding	2	99215773	99224978	ElasticNet	0.0614822	0.0315772	0.103	7.79e-05	0	2:98995201-2:101822329	locus264
ENSG00000183513	COA5	brain_nucleus_accumbens_basal_ganglia	gtex	protein_coding	2	99215773	99224978	ElasticNet	0.0992802	0.0252227	-0.385	6.85e-05	0	2:98995201-2:101822329	locus264
ENSG00000115446	UNC50	brain_dorsolateral_prefrontal_cortex	cmc	protein_coding	2	99225041	99234977	blup	0.099026	4.55062e-12	-1.21	0.000322	0	2:98995201-2:101822329	locus264
ENSG00000115446	UNC50	brain_amygdala	gtex	protein_coding	2	99225042	99234978	ElasticNet	0.065593	0.174503	-0.812	0.000183	0	2:98995201-2:101822329	locus264
ENSG00000071073	MGAT4A	brain_dorsolateral_prefrontal_cortex	cmc	protein_coding	2	99235568	99347589	bslmm	0.0172729	0.00296347	-0.175	7.42e-05	0	2:98995201-2:101822329	locus264
ENSG00000071073	MGAT4A	brain_hypothalamus	gtex	protein_coding	2	99235569	99347589	ElasticNet	-0.0432985	0.00541693	-1.67	0.000412	0	2:98995201-2:101822329	locus264
ENSG00000241962.5	C2orf15	brain_cortex	gtex	protein_coding	2	9.92743e+07	9.92743e+07	ElasticNet	0.0125582	0.0894837	-1.57	0.000347	0	2:98995201-2:101822329	locus264
ENSG00000135951	TSGA10	brain_dorsolateral_prefrontal_cortex	cmc	protein_coding	2	99613723	99771187	lasso	0.0981556	5.67834e-12	1.72	0.000127	0	2:98995201-2:101822329	locus264
ENSG00000135951	TSGA10	brain_cerebellum	gtex	protein_coding	2	99613724	99771427	ElasticNet	0.365622	3.20322e-14	3.25	0.000709	0	2:98995201-2:101822329	locus264
ENSG00000135951	TSGA10	brain_frontal_cortex_ba9	gtex	protein_coding	2	99613724	99771427	ElasticNet	0.0570399	0.0300978	1.73	0.0002	0	2:98995201-2:101822329	locus264
ENSG00000135951	TSGA10	brain_cerebellar_hemisphere	gtex	protein_coding	2	99613724	99771427	ElasticNet	0.349622	2.90712e-10	1.54	0.000103	0	2:98995201-2:101822329	locus264
ENSG00000135951	TSGA10	brain_putamen_basal_ganglia	gtex	protein_coding	2	99613724	99771427	ElasticNet	0.168674	1.08495e-05	1.5	0.0001	0	2:98995201-2:101822329	locus264
ENSG00000135951	TSGA10	brain_amygdala	gtex	protein_coding	2	99613724	99771427	ElasticNet	0.0767861	0.00828566	1.42	9.1e-05	0	2:98995201-2:101822329	locus264
ENSG00000135951	TSGA10	brain_cortex	gtex	protein_coding	2	99613724	99771427	ElasticNet	0.197636	3.3278e-09	1.32	8.46e-05	0	2:98995201-2:101822329	locus264
ENSG00000135951	TSGA10	brain_anterior_cingulate_cortex_ba24	gtex	protein_coding	2	99613724	99771427	ElasticNet	0.246173	6.08254e-06	1.17	7.5e-05	0	2:98995201-2:101822329	locus264
ENSG00000135951	TSGA10	brain_nucleus_accumbens_basal_ganglia	gtex	protein_coding	2	99613724	99771427	ElasticNet	0.106054	0.000146973	0.506	7.2e-05	0	2:98995201-2:101822329	locus264
ENSG00000135951	TSGA10	brain_hypothalamus	gtex	protein_coding	2	99613724	99771427	ElasticNet	0.235145	1.57617e-05	0.36	7.15e-05	0	2:98995201-2:101822329	locus264
ENSG00000231822	AC019097.7	brain_cerebellum	gtex	pseudogene	2	99718481	99719215	ElasticNet	0.195428	1.92551e-09	1.42	8.79e-05	0	2:98995201-2:101822329	locus264
ENSG00000231822	AC019097.7	brain_cerebellar_hemisphere	gtex	pseudogene	2	99718481	99719215	ElasticNet	0.211155	7.43036e-09	0.202	7.18e-05	0	2:98995201-2:101822329	locus264
ENSG00000273045	C2ORF15	brain_anterior_cingulate_cortex_ba24	gtex	protein_coding	2	99757948	99767950	ElasticNet	0.0788857	0.0336433	-0.411	9.21e-05	0	2:98995201-2:101822329	locus264
ENSG00000144182	LIPT1	brain_dorsolateral_prefrontal_cortex	cmc	protein_coding	2	99771417	99779613	bslmm	0.177675	4.08974e-21	0.687	6.8e-05	0	2:98995201-2:101822329	locus264
ENSG00000144182	LIPT1	brain_cerebellar_hemisphere	gtex	protein_coding	2	99771418	99779620	ElasticNet	0.101654	0.00551197	3.99	0.00209	0	2:98995201-2:101822329	locus264
ENSG00000144182	LIPT1	brain_hypothalamus	gtex	protein_coding	2	99771418	99779620	ElasticNet	0.0821314	0.0100975	-1.37	0.000171	0	2:98995201-2:101822329	locus264
ENSG00000144182	LIPT1	brain_amygdala	gtex	protein_coding	2	99771418	99779620	ElasticNet	0.0459964	0.000326287	-1.03	0.000131	0	2:98995201-2:101822329	locus264
ENSG00000144182	LIPT1	brain_frontal_cortex_ba9	gtex	protein_coding	2	99771418	99779620	ElasticNet	0.0352211	0.0220582	2.01	0.000106	0	2:98995201-2:101822329	locus264
ENSG00000144182	LIPT1	brain_cerebellum	gtex	protein_coding	2	99771418	99779620	ElasticNet	0.192166	1.2787e-07	1.59	0.000101	0	2:98995201-2:101822329	locus264
ENSG00000144182	LIPT1	brain_nucleus_accumbens_basal_ganglia	gtex	protein_coding	2	99771418	99779620	ElasticNet	0.0652366	0.0251938	1.46	7.73e-05	0	2:98995201-2:101822329	locus264
ENSG00000144182	LIPT1	brain_anterior_cingulate_cortex_ba24	gtex	protein_coding	2	99771418	99779620	ElasticNet	0.1973	1.17739e-05	0.789	7.47e-05	0	2:98995201-2:101822329	locus264
ENSG00000144182	LIPT1	brain_hippocampus	gtex	protein_coding	2	99771418	99779620	ElasticNet	0.0964201	0.007282	0.613	7.23e-05	0	2:98995201-2:101822329	locus264
ENSG00000144182	LIPT1	brain_putamen_basal_ganglia	gtex	protein_coding	2	99771418	99779620	ElasticNet	0.325321	1.74826e-07	-0.443	6.96e-05	0	2:98995201-2:101822329	locus264
ENSG00000144182	LIPT1	brain_caudate_basal_ganglia	gtex	protein_coding	2	99771418	99779620	ElasticNet	0.244711	3.18251e-08	0.224	6.78e-05	0	2:98995201-2:101822329	locus264
ENSG00000158411	MITD1	brain_amygdala	gtex	protein_coding	2	99777890	99797521	ElasticNet	-0.0329189	0.00715977	-2.65	0.000837	0	2:98995201-2:101822329	locus264
ENSG00000158411	MITD1	brain_cerebellar_hemisphere	gtex	protein_coding	2	99777890	99797521	ElasticNet	0.124348	0.00121826	-0.828	6.83e-05	0	2:98995201-2:101822329	locus264
ENSG00000158411	MITD1	brain_dorsolateral_prefrontal_cortex	cmc	protein_coding	2	99785725	99797492	lasso	0.0344446	4.25605e-05	-0.798	6.81e-05	0	2:98995201-2:101822329	locus264
ENSG00000144214	LYG1	brain_dorsolateral_prefrontal_cortex	cmc	protein_coding	2	99900700	99921218	lasso	0.0337668	5.0262e-05	-0.213	6.95e-05	0	2:98995201-2:101822329	locus264
ENSG00000144214	LYG1	brain_cerebellum	gtex	protein_coding	2	99900701	99921205	ElasticNet	0.135241	3.23794e-05	-2.27	0.00114	0	2:98995201-2:101822329	locus264
ENSG00000144214	LYG1	brain_cerebellar_hemisphere	gtex	protein_coding	2	99900701	99921205	ElasticNet	0.187096	2.8703e-07	-0.991	0.000319	0	2:98995201-2:101822329	locus264
ENSG00000144214	LYG1	brain_cortex	gtex	protein_coding	2	99900701	99921205	ElasticNet	0.080487	0.00578722	-0.4	6.65e-05	0	2:98995201-2:101822329	locus264
ENSG00000115514	TXNDC9	brain_nucleus_accumbens_basal_ganglia	gtex	protein_coding	2	99935445	99957165	ElasticNet	0.0110269	0.134631	-4.78	0.000415	0	2:98995201-2:101822329	locus264
ENSG00000115514	TXNDC9	brain_putamen_basal_ganglia	gtex	protein_coding	2	99935445	99957165	ElasticNet	0.153527	0.00263245	0.162	7.03e-05	0	2:98995201-2:101822329	locus264
ENSG00000158417	EIF5B	brain_hippocampus	gtex	protein_coding	2	99953816	100017789	ElasticNet	0.027088	0.0510041	-0.0906	0.000474	0	2:98995201-2:101822329	locus264
ENSG00000135945	REV1	brain_dorsolateral_prefrontal_cortex	cmc	protein_coding	2	100016937	100106480	lasso	0.0400295	1.08185e-05	-0.901	7.98e-05	0	2:98995201-2:101822329	locus264
ENSG00000135945	REV1	brain_hypothalamus	gtex	protein_coding	2	100016938	100106497	ElasticNet	0.0288501	0.0634489	-2.21	0.000189	0	2:98995201-2:101822329	locus264
ENSG00000135945	REV1	brain_substantia_nigra	gtex	protein_coding	2	100016938	100106497	ElasticNet	-0.0780754	0.144838	2.42	8.89e-05	0	2:98995201-2:101822329	locus264
ENSG00000144218	AFF3	brain_anterior_cingulate_cortex_ba24	gtex	protein_coding	2	100162323	100759201	ElasticNet	0.278704	2.4767e-08	7.07	0.0503	1	2:98995201-2:101822329	locus264
ENSG00000144218	AFF3	brain_frontal_cortex_ba9	gtex	protein_coding	2	100162323	100759201	ElasticNet	0.272393	2.65908e-10	6.72	0.0246	1	2:98995201-2:101822329	locus264
ENSG00000144218	AFF3	brain_cerebellar_hemisphere	gtex	protein_coding	2	100162323	100759201	ElasticNet	0.12977	3.00966e-05	7.28	0.0233	0	2:98995201-2:101822329	locus264
ENSG00000144218	AFF3	brain_cerebellum	gtex	protein_coding	2	100162323	100759201	ElasticNet	0.182693	5.88853e-06	7.55	0.00718	0	2:98995201-2:101822329	locus264
ENSG00000144218	AFF3	brain_cortex	gtex	protein_coding	2	100162323	100759201	ElasticNet	0.18362	1.15576e-07	6.42	0.00418	0	2:98995201-2:101822329	locus264
ENSG00000144218	AFF3	brain_dorsolateral_prefrontal_cortex	cmc	protein_coding	2	100163715	100759037	enet	0.25442	9.17293e-31	7.34	0.108	1	2:98995201-2:101822329	locus264
ENSG00000170500	LONRF2	brain_cerebellar_hemisphere	gtex	protein_coding	2	100889753	100939195	ElasticNet	0.0379397	0.0518598	5.89	0.00233	0	2:98995201-2:101822329	locus265
ENSG00000115526	CHST10	brain_dorsolateral_prefrontal_cortex	cmc	protein_coding	2	101008321	101034130	blup	0.0403213	1.00714e-05	4.84	0.000337	0	2:98995201-2:101822329	locus265
ENSG00000115526	CHST10	brain_anterior_cingulate_cortex_ba24	gtex	protein_coding	2	101008327	101034118	ElasticNet	-0.00306433	0.0904699	8.3	0.714	1	2:98995201-2:101822329	locus265
ENSG00000115526	CHST10	brain_frontal_cortex_ba9	gtex	protein_coding	2	101008327	101034118	ElasticNet	0.086063	0.00114416	7.84	0.289	1	2:98995201-2:101822329	locus265
ENSG00000115526	CHST10	brain_cerebellum	gtex	protein_coding	2	101008327	101034118	ElasticNet	0.148378	2.60337e-08	6.99	0.025	1	2:98995201-2:101822329	locus265
ENSG00000115526	CHST10	brain_cerebellar_hemisphere	gtex	protein_coding	2	101008327	101034118	ElasticNet	0.266024	8.72052e-07	7.17	0.00497	0	2:98995201-2:101822329	locus265
ENSG00000115526	CHST10	brain_amygdala	gtex	protein_coding	2	101008327	101034118	ElasticNet	0.0618754	0.0818284	4.66	0.00125	0	2:98995201-2:101822329	locus265
ENSG00000115526	CHST10	brain_hypothalamus	gtex	protein_coding	2	101008327	101034118	ElasticNet	0.0189297	0.300693	3.95	0.000129	0	2:98995201-2:101822329	locus265
ENSG00000115526	CHST10	brain_nucleus_accumbens_basal_ganglia	gtex	protein_coding	2	101008327	101034118	ElasticNet	0.00681804	0.159073	1.18	7.96e-05	0	2:98995201-2:101822329	locus265
ENSG00000115539	PDCL3	brain_frontal_cortex_ba9	gtex	protein_coding	2	101179152	101193197	ElasticNet	0.0104793	0.0661629	5.03	0.673	1	2:98995201-2:101822329	locus265
ENSG00000170485	NPAS2	brain_frontal_cortex_ba9	gtex	protein_coding	2	101436614	101613291	ElasticNet	0.111242	0.022734	0.533	8.16e-05	0	2:98995201-2:101822329	locus266
ENSG00000170485	NPAS2	brain_substantia_nigra	gtex	protein_coding	2	101436614	101613291	ElasticNet	0.0437408	0.0902538	-0.422	7.26e-05	0	2:98995201-2:101822329	locus266
ENSG00000071082	RPL31	brain_amygdala	gtex	protein_coding	2	101618177	101640494	ElasticNet	0.110621	0.00562715	0.834	8.26e-05	0	2:98995201-2:101822329	locus266
ENSG00000204634	TBC1D8	brain_dorsolateral_prefrontal_cortex	cmc	protein_coding	2	101623689	101767846	blup	0.0851045	1.53866e-10	0.649	0.000126	0	2:98995201-2:101822329	locus266
ENSG00000204634	TBC1D8	brain_cerebellum	gtex	protein_coding	2	101624079	101869328	ElasticNet	0.0451314	0.0833066	1.02	0.000112	0	2:98995201-2:101822329	locus266
ENSG00000204634	TBC1D8	brain_spinal_cord_cervical_c-1	gtex	protein_coding	2	101624079	101869328	ElasticNet	0.0665063	0.00102803	-1.37	0.000106	0	2:98995201-2:101822329	locus266
ENSG00000163162	RNF149	brain_putamen_basal_ganglia	gtex	protein_coding	2	101887681	101925163	ElasticNet	0.109279	0.0802466	1.83	0.00092	0	2:98995201-2:101822329	locus266
ENSG00000163162	RNF149	brain_frontal_cortex_ba9	gtex	protein_coding	2	101887681	101925163	ElasticNet	0.184157	9.67147e-06	1.81	0.000116	0	2:98995201-2:101822329	locus266
ENSG00000163162	RNF149	brain_cortex	gtex	protein_coding	2	101887681	101925163	ElasticNet	0.18305	9.99306e-06	0.226	6.93e-05	0	2:98995201-2:101822329	locus266
ENSG00000163162	RNF149	brain_cerebellar_hemisphere	gtex	protein_coding	2	101887681	101925163	ElasticNet	0.209327	1.37344e-06	0.0963	6.89e-05	0	2:98995201-2:101822329	locus266
ENSG00000175874	CREG2	brain_frontal_cortex_ba9	gtex	protein_coding	2	101962013	102004057	ElasticNet	0.0495991	0.0219081	0.668	0.000119	0	2:98995201-2:101822329	locus266
ENSG00000175874	CREG2	brain_dorsolateral_prefrontal_cortex	cmc	protein_coding	2	101964815	102003965	bslmm	0.118291	3.23253e-14	-3.05	0.00268	0	2:98995201-2:101822329	locus266
ENSG00000196460	RFX8	brain_dorsolateral_prefrontal_cortex	cmc	protein_coding	2	102013822	102091165	lasso	0.0923452	2.47846e-11	0.563	7.05e-05	0	2:98995201-2:101822329	locus266
ENSG00000115598	IL1RL2	brain_caudate_basal_ganglia	gtex	protein_coding	2	102803433	102856462	ElasticNet	0.0851263	0.0142092	1.74	0.000228	0	2:98995201-2:101822329	locus267
ENSG00000115598	IL1RL2	brain_nucleus_accumbens_basal_ganglia	gtex	protein_coding	2	102803433	102856462	ElasticNet	0.143294	0.0107373	0.0892	6.58e-05	0	2:98995201-2:101822329	locus267
ENSG00000175497	DPP10	brain_amygdala	gtex	protein_coding	2	115199876	116603328	ElasticNet	0.0800116	0.289929	-3.61	0.0703	1	2:116772878-2:118367466	locus275
ENSG00000175497	DPP10	brain_hippocampus	gtex	protein_coding	2	115199876	116603328	ElasticNet	0.131488	0.00443177	1.62	0.000979	0	2:116772878-2:118367466	locus275
ENSG00000175497	DPP10	brain_caudate_basal_ganglia	gtex	protein_coding	2	115199876	116603328	ElasticNet	0.119092	0.000232573	-0.51	0.000394	0	2:116772878-2:118367466	locus275
ENSG00000175497	DPP10	brain_nucleus_accumbens_basal_ganglia	gtex	protein_coding	2	115199876	116603328	ElasticNet	-0.0166482	0.0019829	-0.657	0.000244	0	2:116772878-2:118367466	locus275
ENSG00000175497	DPP10	brain_dorsolateral_prefrontal_cortex	cmc	protein_coding	2	115199898	116602326	enet	0.0543302	3.22874e-07	0.694	0.000255	0	2:116772878-2:118367466	locus275
ENSG00000088205	DDX18	brain_cerebellum	gtex	protein_coding	2	118572226	118589955	ElasticNet	0.0354839	0.00911051	0.0973	0.000234	0	2:116772878-2:118367466	locus277
ENSG00000088205	DDX18	brain_cerebellum	gtex	protein_coding	2	118572226	118589955	ElasticNet	0.0354839	0.00911051	-0.699	0.000497	0	2:118367466-2:121303783	locus277
ENSG00000088205	DDX18	brain_dorsolateral_prefrontal_cortex	cmc	protein_coding	2	118572254	118589953	lasso	0.382709	2.65842e-49	1.4	0.000363	0	2:118367466-2:121303783	locus277
ENSG00000236255	AC009404.2	brain_cerebellum	gtex	lincRNA	2	118591513	118599234	ElasticNet	0.101825	0.000626682	-1.79	0.000988	0	2:116772878-2:118367466	locus277
ENSG00000236255	AC009404.2	brain_cerebellar_hemisphere	gtex	lincRNA	2	118591513	118599234	ElasticNet	0.0490474	0.000133326	-1.83	0.000853	0	2:116772878-2:118367466	locus277
ENSG00000236255	AC009404.2	brain_amygdala	gtex	lincRNA	2	118591513	118599234	ElasticNet	0.0352425	0.020116	-1.1	0.000432	0	2:116772878-2:118367466	locus277
ENSG00000236255	AC009404.2	brain_spinal_cord_cervical_c-1	gtex	lincRNA	2	118591513	118599234	ElasticNet	0.059957	0.174954	0.354	0.000257	0	2:116772878-2:118367466	locus277
ENSG00000236255	AC009404.2	brain_cortex	gtex	lincRNA	2	118591513	118599234	ElasticNet	0.073215	0.00339087	0.00134	0.000232	0	2:116772878-2:118367466	locus277
ENSG00000236255	AC009404.2	brain_amygdala	gtex	lincRNA	2	118591513	118599234	ElasticNet	0.0352425	0.020116	2.42	0.000689	0	2:118367466-2:121303783	locus277
ENSG00000236255	AC009404.2	brain_cortex	gtex	lincRNA	2	118591513	118599234	ElasticNet	0.073215	0.00339087	-0.781	0.000677	0	2:118367466-2:121303783	locus277
ENSG00000236255	AC009404.2	brain_putamen_basal_ganglia	gtex	lincRNA	2	118591513	118599234	ElasticNet	0.108858	0.00487721	-0.15	0.000295	0	2:118367466-2:121303783	locus277
ENSG00000236255	AC009404.2	brain_caudate_basal_ganglia	gtex	lincRNA	2	118591513	118599234	ElasticNet	0.061817	0.0650921	-0.12	0.000266	0	2:118367466-2:121303783	locus277
ENSG00000236255	AC009404.2	brain_spinal_cord_cervical_c-1	gtex	lincRNA	2	118591513	118599234	ElasticNet	0.059957	0.174954	-0.489	0.000262	0	2:118367466-2:121303783	locus277
ENSG00000236255	AC009404.2	brain_cerebellum	gtex	lincRNA	2	118591513	118599234	ElasticNet	0.101825	0.000626682	0.247	0.000261	0	2:118367466-2:121303783	locus277
ENSG00000236255	AC009404.2	brain_cerebellar_hemisphere	gtex	lincRNA	2	118591513	118599234	ElasticNet	0.0490474	0.000133326	1.31	0.000242	0	2:118367466-2:121303783	locus277
ENSG00000236255	AC009404.2	brain_frontal_cortex_ba9	gtex	lincRNA	2	118591513	118599234	ElasticNet	-0.00413291	0.103392	0.695	0.000226	0	2:118367466-2:121303783	locus277
ENSG00000125633	CCDC93	brain_dorsolateral_prefrontal_cortex	cmc	protein_coding	2	118673053	118771739	blup	0.0263674	0.000309994	-0.278	0.000237	0	2:116772878-2:118367466	locus277
ENSG00000125633	CCDC93	brain_dorsolateral_prefrontal_cortex	cmc	protein_coding	2	118673053	118771739	blup	0.0263674	0.000309994	-1.24	0.0014	0	2:118367466-2:121303783	locus277
ENSG00000125633	CCDC93	brain_caudate_basal_ganglia	gtex	protein_coding	2	118673054	118771709	ElasticNet	0.0589491	0.199309	1.75	0.00131	0	2:116772878-2:118367466	locus277
ENSG00000125633	CCDC93	brain_cerebellar_hemisphere	gtex	protein_coding	2	118673054	118771709	ElasticNet	0.167183	0.000668813	-0.764	0.000297	0	2:116772878-2:118367466	locus277
ENSG00000125633	CCDC93	brain_cerebellum	gtex	protein_coding	2	118673054	118771709	ElasticNet	0.15969	0.000324561	-0.433	0.000262	0	2:116772878-2:118367466	locus277
ENSG00000125633	CCDC93	brain_putamen_basal_ganglia	gtex	protein_coding	2	118673054	118771709	ElasticNet	0.213416	0.00221161	0.0674	0.000257	0	2:116772878-2:118367466	locus277
ENSG00000125633	CCDC93	brain_cortex	gtex	protein_coding	2	118673054	118771709	ElasticNet	0.0332742	0.033683	-0.0566	0.000227	0	2:116772878-2:118367466	locus277
ENSG00000125633	CCDC93	brain_caudate_basal_ganglia	gtex	protein_coding	2	118673054	118771709	ElasticNet	0.0589491	0.199309	-3.68	0.00648	1	2:118367466-2:121303783	locus277
ENSG00000125633	CCDC93	brain_cerebellum	gtex	protein_coding	2	118673054	118771709	ElasticNet	0.15969	0.000324561	-3.67	0.00233	0	2:118367466-2:121303783	locus277
ENSG00000125633	CCDC93	brain_nucleus_accumbens_basal_ganglia	gtex	protein_coding	2	118673054	118771709	ElasticNet	0.118647	0.00376135	-3.31	0.00165	0	2:118367466-2:121303783	locus277
ENSG00000125633	CCDC93	brain_putamen_basal_ganglia	gtex	protein_coding	2	118673054	118771709	ElasticNet	0.213416	0.00221161	-3.14	0.00164	0	2:118367466-2:121303783	locus277
ENSG00000125633	CCDC93	brain_cortex	gtex	protein_coding	2	118673054	118771709	ElasticNet	0.0332742	0.033683	-1.16	0.000889	0	2:118367466-2:121303783	locus277
ENSG00000125633	CCDC93	brain_cerebellar_hemisphere	gtex	protein_coding	2	118673054	118771709	ElasticNet	0.167183	0.000668813	-0.583	0.000326	0	2:118367466-2:121303783	locus277
ENSG00000226856.1	AC093901.1	brain_putamen_basal_ganglia	gtex	lincRNA	2	118690332	118690332	ElasticNet	0.0830359	0.00172151	-0.0271	0.000291	0	2:118367466-2:121303783	locus277
ENSG00000163064	EN1	brain_cerebellum	gtex	protein_coding	2	119599747	119605254	ElasticNet	0.0730861	0.00060797	-0.199	0.000219	0	2:118367466-2:121303783	locus278
ENSG00000226856.1	AC093901.1	brain_frontal_cortex_ba9	gtex	lincRNA	2	119861575	119861575	ElasticNet	0.0434201	0.00194003	1.47	0.000342	0	2:118367466-2:121303783	locus278
ENSG00000115107	STEAP3	brain_dorsolateral_prefrontal_cortex	cmc	protein_coding	2	119981383	120023227	lasso	0.0575225	1.47049e-07	-2.55	0.00589	1	2:118367466-2:121303783	locus278
ENSG00000115107	STEAP3	brain_cortex	gtex	protein_coding	2	119981384	120023228	ElasticNet	0.00273604	0.0754832	-2.14	0.00247	1	2:118367466-2:121303783	locus278
ENSG00000115107	STEAP3	brain_cerebellum	gtex	protein_coding	2	119981384	120023228	ElasticNet	0.243398	1.04342e-10	-1.65	0.000912	0	2:118367466-2:121303783	locus278
ENSG00000115107	STEAP3	brain_cerebellar_hemisphere	gtex	protein_coding	2	119981384	120023228	ElasticNet	0.249598	2.54399e-07	-1.22	0.000408	0	2:118367466-2:121303783	locus278
ENSG00000115107	STEAP3	brain_anterior_cingulate_cortex_ba24	gtex	protein_coding	2	119981384	120023228	ElasticNet	0.0603112	0.0811405	-0.129	0.000235	0	2:118367466-2:121303783	locus278
ENSG00000186132	C2orf76	brain_hypothalamus	gtex	protein_coding	2	120059801	120124404	ElasticNet	0.00346792	0.0774184	-1.34	0.000354	0	2:118367466-2:121303783	locus278
ENSG00000080293	SCTR	brain_anterior_cingulate_cortex_ba24	gtex	protein_coding	2	120197419	120282070	ElasticNet	0.0648122	0.0115354	-1.79	0.00111	0	2:118367466-2:121303783	locus278
ENSG00000163075	PCDP1	brain_hippocampus	gtex	protein_coding	2	120302008	120419827	ElasticNet	0.115594	0.0702064	1.53	0.00053	0	2:118367466-2:121303783	locus278
ENSG00000144120	TMEM177	brain_cerebellar_hemisphere	gtex	protein_coding	2	120436743	120444083	ElasticNet	0.288589	8.47566e-09	2.22	0.00347	1	2:118367466-2:121303783	locus278
ENSG00000144120	TMEM177	brain_cerebellum	gtex	protein_coding	2	120436743	120444083	ElasticNet	0.299351	3.34485e-12	1.73	0.00122	0	2:118367466-2:121303783	locus278
ENSG00000144120	TMEM177	brain_hypothalamus	gtex	protein_coding	2	120436743	120444083	ElasticNet	0.103683	0.0426467	1.65	0.000815	0	2:118367466-2:121303783	locus278
ENSG00000088179	PTPN4	brain_cerebellar_hemisphere	gtex	protein_coding	2	120517207	120741394	ElasticNet	0.0370181	0.0012002	0.722	0.000287	0	2:118367466-2:121303783	locus278
ENSG00000088179	PTPN4	brain_cerebellum	gtex	protein_coding	2	120517207	120741394	ElasticNet	0.116778	0.0155057	-0.0333	0.000223	0	2:118367466-2:121303783	locus278
ENSG00000115109	EPB41L5	brain_nucleus_accumbens_basal_ganglia	gtex	protein_coding	2	120770581	120936695	ElasticNet	0.197141	4.08039e-05	2.68	0.00837	1	2:118367466-2:121303783	locus278
ENSG00000115109	EPB41L5	brain_cortex	gtex	protein_coding	2	120770581	120936695	ElasticNet	0.0640866	0.00117264	1.29	0.000694	0	2:118367466-2:121303783	locus278
ENSG00000115109	EPB41L5	brain_frontal_cortex_ba9	gtex	protein_coding	2	120770581	120936695	ElasticNet	0.0144758	0.0795661	1.12	0.000502	0	2:118367466-2:121303783	locus278
ENSG00000115109	EPB41L5	brain_cerebellar_hemisphere	gtex	protein_coding	2	120770581	120936695	ElasticNet	0.212881	8.79146e-05	1.24	0.000493	0	2:118367466-2:121303783	locus278
ENSG00000115109	EPB41L5	brain_hippocampus	gtex	protein_coding	2	120770581	120936695	ElasticNet	0.0204825	0.0434916	0.561	0.000338	0	2:118367466-2:121303783	locus278
ENSG00000115109	EPB41L5	brain_cerebellum	gtex	protein_coding	2	120770581	120936695	ElasticNet	0.283056	7.72238e-08	0.573	0.000305	0	2:118367466-2:121303783	locus278
ENSG00000115109	EPB41L5	brain_putamen_basal_ganglia	gtex	protein_coding	2	120770581	120936695	ElasticNet	0.0945232	0.0398173	-0.312	0.000222	0	2:118367466-2:121303783	locus278
ENSG00000115109	EPB41L5	brain_dorsolateral_prefrontal_cortex	cmc	protein_coding	2	120770603	120936697	lasso	0.120553	1.79726e-14	1.29	0.000587	0	2:118367466-2:121303783	locus278
ENSG00000234065	MTND4P26	brain_cortex	gtex	pseudogene	2	120971207	120972565	ElasticNet	-0.000187389	0.0545481	1.51	0.000748	0	2:118367466-2:121303783	locus278
ENSG00000226479	TMEM185B	brain_cortex	gtex	protein_coding	2	120978854	120980984	ElasticNet	0.0319378	0.0340056	1.36	0.000704	0	2:118367466-2:121303783	locus278
ENSG00000144118	RALB	brain_putamen_basal_ganglia	gtex	protein_coding	2	120997640	121052289	ElasticNet	0.093815	0.02798	-2.27	0.00492	1	2:118367466-2:121303783	locus278
ENSG00000144118	RALB	brain_anterior_cingulate_cortex_ba24	gtex	protein_coding	2	120997640	121052289	ElasticNet	0.01954	0.111677	-2.28	0.00423	1	2:118367466-2:121303783	locus278
ENSG00000163083	INHBB	brain_anterior_cingulate_cortex_ba24	gtex	protein_coding	2	121103719	121109384	ElasticNet	0.0777828	0.000678704	-1.13	0.000327	0	2:118367466-2:121303783	locus279
ENSG00000074047	GLI2	brain_cerebellar_hemisphere	gtex	protein_coding	2	121493199	121750229	ElasticNet	0.065998	0.0170087	0.399	0.00022	0	2:118367466-2:121303783	locus279
ENSG00000271709	RP11-297J22.1	brain_substantia_nigra	gtex	lincRNA	2	121623953	121624978	ElasticNet	0.0755492	0.12349	-0.287	0.000246	0	2:118367466-2:121303783	locus279
ENSG00000074054	CLASP1	brain_frontal_cortex_ba9	gtex	protein_coding	2	122095352	122407163	ElasticNet	0.0238205	0.049808	-1.07	0.000352	0	2:118367466-2:121303783	locus279
ENSG00000235651	AC064850.4	brain_cerebellum	gtex	pseudogene	2	136268116	136269513	ElasticNet	0.0317412	0.0314012	1.02	0.000241	0	2:137042794-2:138698117	locus288
ENSG00000144224	UBXN4	brain_hypothalamus	gtex	protein_coding	2	136499189	136542625	ElasticNet	0.00748539	0.0761043	-1.62	0.000255	0	2:137042794-2:138698117	locus288
ENSG00000076003	MCM6	brain_hypothalamus	gtex	protein_coding	2	136597196	136633996	ElasticNet	0.0154483	0.0624941	-3.58	0.00146	0	2:137042794-2:138698117	locus288
ENSG00000076003	MCM6	brain_cerebellum	gtex	protein_coding	2	136597196	136633996	ElasticNet	0.104376	1.52393e-05	-3.32	0.00101	0	2:137042794-2:138698117	locus288
ENSG00000076003	MCM6	brain_caudate_basal_ganglia	gtex	protein_coding	2	136597196	136633996	ElasticNet	0.0629657	0.0405388	1.87	0.000806	0	2:137042794-2:138698117	locus288
ENSG00000076003	MCM6	brain_cortex	gtex	protein_coding	2	136597196	136633996	ElasticNet	0.0767174	2.23448e-05	1.78	0.000437	0	2:137042794-2:138698117	locus288
ENSG00000076003	MCM6	brain_putamen_basal_ganglia	gtex	protein_coding	2	136597196	136633996	ElasticNet	0.0335671	0.113277	-0.729	0.000299	0	2:137042794-2:138698117	locus288
ENSG00000227347	HNRNPKP2	brain_hippocampus	gtex	pseudogene	2	136956684	136958073	ElasticNet	0.0432611	0.00366352	2.63	0.00358	0	2:137042794-2:138698117	locus289
ENSG00000144229	THSD7B	brain_cerebellar_hemisphere	gtex	protein_coding	2	137523115	138435287	ElasticNet	0.132416	2.57708e-05	-2.36	0.000337	0	2:137042794-2:138698117	locus289
ENSG00000144229	THSD7B	brain_putamen_basal_ganglia	gtex	protein_coding	2	137523115	138435287	ElasticNet	0.0143134	0.0397722	1.42	0.000273	0	2:137042794-2:138698117	locus289
ENSG00000144229	THSD7B	brain_cerebellum	gtex	protein_coding	2	137523115	138435287	ElasticNet	0.237617	3.78828e-07	-0.959	0.000243	0	2:137042794-2:138698117	locus289
ENSG00000150540	HNMT	brain_cortex	gtex	protein_coding	2	138721590	138773930	ElasticNet	0.0473602	0.0382117	0.719	0.000284	0	2:137042794-2:138698117	locus290
ENSG00000228043	AC097721.2	brain_hippocampus	gtex	lincRNA	2	139175854	139259268	ElasticNet	0.0650246	0.0503638	-2.14	0.00192	0	2:137042794-2:138698117	locus290
ENSG00000168702	LRP1B	brain_nucleus_accumbens_basal_ganglia	gtex	protein_coding	2	140988992	142889270	ElasticNet	0.0538986	0.131941	-0.44	0.00119	0	2:142518602-2:144518916	locus292
ENSG00000168702	LRP1B	brain_cortex	gtex	protein_coding	2	140988992	142889270	ElasticNet	0.12281	2.75821e-06	1.22	0.000392	0	2:142518602-2:144518916	locus292
ENSG00000168702	LRP1B	brain_putamen_basal_ganglia	gtex	protein_coding	2	140988992	142889270	ElasticNet	0.100245	0.0381381	0.329	0.000348	0	2:142518602-2:144518916	locus292
ENSG00000168702	LRP1B	brain_caudate_basal_ganglia	gtex	protein_coding	2	140988992	142889270	ElasticNet	0.100824	0.00599304	0.505	0.000281	0	2:142518602-2:144518916	locus292
ENSG00000168702	LRP1B	brain_spinal_cord_cervical_c-1	gtex	protein_coding	2	140988992	142889270	ElasticNet	0.010149	0.041105	-0.0134	0.000279	0	2:142518602-2:144518916	locus292
ENSG00000075884	ARHGAP15	brain_nucleus_accumbens_basal_ganglia	gtex	protein_coding	2	143848931	144525921	ElasticNet	-0.00408774	0.0556921	-1.72	0.00107	0	2:142518602-2:144518916	locus294
ENSG00000075884	ARHGAP15	brain_substantia_nigra	gtex	protein_coding	2	143848931	144525921	ElasticNet	0.171138	0.000245826	1.52	0.000867	0	2:142518602-2:144518916	locus294
ENSG00000075884	ARHGAP15	brain_hippocampus	gtex	protein_coding	2	143848931	144525921	ElasticNet	0.0432114	0.260252	0.477	0.000246	0	2:142518602-2:144518916	locus294
ENSG00000169554	ZEB2	brain_frontal_cortex_ba9	gtex	protein_coding	2	145141648	145282147	ElasticNet	-0.0480191	0.00910481	0.643	0.000287	0	2:142518602-2:144518916	locus294
ENSG00000144278	GALNT13	brain_dorsolateral_prefrontal_cortex	cmc	protein_coding	2	154728425	155310489	blup	0.0374034	2.05978e-05	-5.37	0.996	1	2:155391135-2:157560635	locus301
ENSG00000144278	GALNT13	brain_amygdala	gtex	protein_coding	2	154728426	155310361	ElasticNet	0.0515997	0.135644	-3.55	0.0169	0	2:155391135-2:157560635	locus301
ENSG00000144278	GALNT13	brain_cerebellum	gtex	protein_coding	2	154728426	155310361	ElasticNet	0.16929	0.000268655	-0.301	0.000593	0	2:155391135-2:157560635	locus301
ENSG00000144278	GALNT13	brain_cortex	gtex	protein_coding	2	154728426	155310361	ElasticNet	0.0474833	0.187017	1.11	8.71e-05	0	2:155391135-2:157560635	locus301
ENSG00000162989	KCNJ3	brain_cerebellar_hemisphere	gtex	protein_coding	2	155554811	155714863	ElasticNet	0.182683	3.26736e-05	3.47	0.00135	0	2:155391135-2:157560635	locus302
ENSG00000162989	KCNJ3	brain_anterior_cingulate_cortex_ba24	gtex	protein_coding	2	155554811	155714863	ElasticNet	0.119044	5.79365e-05	-1.84	0.000187	0	2:155391135-2:157560635	locus302
ENSG00000162989	KCNJ3	brain_cerebellum	gtex	protein_coding	2	155554811	155714863	ElasticNet	0.298342	8.50082e-13	2.1	0.000123	0	2:155391135-2:157560635	locus302
ENSG00000162989	KCNJ3	brain_nucleus_accumbens_basal_ganglia	gtex	protein_coding	2	155554811	155714863	ElasticNet	0.0231944	0.166441	0.805	6.78e-05	0	2:155391135-2:157560635	locus302
ENSG00000162989	KCNJ3	brain_cortex	gtex	protein_coding	2	155554811	155714863	ElasticNet	0.220542	4.64485e-06	-0.648	6.7e-05	0	2:155391135-2:157560635	locus302
ENSG00000162989	KCNJ3	brain_spinal_cord_cervical_c-1	gtex	protein_coding	2	155554811	155714863	ElasticNet	0.0814844	0.0262807	0.478	6.64e-05	0	2:155391135-2:157560635	locus302
ENSG00000153234	NR4A2	brain_amygdala	gtex	protein_coding	2	157180944	157198860	ElasticNet	0.136885	0.0484657	3.95	0.659	1	2:155391135-2:157560635	locus303
ENSG00000153234	NR4A2	brain_cerebellar_hemisphere	gtex	protein_coding	2	157180944	157198860	ElasticNet	-0.0408135	0.156702	3.68	0.00167	0	2:155391135-2:157560635	locus303
ENSG00000115165	CYTIP	brain_caudate_basal_ganglia	gtex	protein_coding	2	158271131	158345473	ElasticNet	0.0791373	0.0235489	1.91	0.000503	0	2:155391135-2:157560635	locus304
ENSG00000123612	ACVR1C	brain_hypothalamus	gtex	protein_coding	2	158383279	158485517	ElasticNet	-0.0415345	0.0515476	1.81	0.0033	0	2:155391135-2:157560635	locus304
ENSG00000115170	ACVR1	brain_cerebellar_hemisphere	gtex	protein_coding	2	158592958	158732374	ElasticNet	0.147855	0.00117339	0.853	0.000293	0	2:159577307-2:161769655	locus304
ENSG00000115170	ACVR1	brain_cerebellum	gtex	protein_coding	2	158592958	158732374	ElasticNet	0.00517492	0.241047	-0.17	0.000221	0	2:159577307-2:161769655	locus304
ENSG00000007001	UPP2	brain_putamen_basal_ganglia	gtex	protein_coding	2	158733214	158992666	ElasticNet	0.122776	0.00455662	-1.89	0.000962	0	2:159577307-2:161769655	locus304
ENSG00000270557	RP11-546J1.1	brain_nucleus_accumbens_basal_ganglia	gtex	lincRNA	2	158734195	158735077	ElasticNet	0.0185207	0.00150593	0.1	0.000218	0	2:159577307-2:161769655	locus304
ENSG00000153237	CCDC148	brain_dorsolateral_prefrontal_cortex	cmc	protein_coding	2	159027868	159313265	bslmm	0.0822189	3.17545e-10	0.0493	0.000235	0	2:159577307-2:161769655	locus304
ENSG00000144283	PKP4	brain_dorsolateral_prefrontal_cortex	cmc	protein_coding	2	159313475	159537940	bslmm	0.024278	0.000519198	0.353	0.000251	0	2:159577307-2:161769655	locus304
ENSG00000227331	AC005042.2	brain_cerebellar_hemisphere	gtex	pseudogene	2	159404937	159405736	ElasticNet	0.0416069	0.106117	-1.36	0.000488	0	2:159577307-2:161769655	locus304
ENSG00000163331	DAPL1	brain_anterior_cingulate_cortex_ba24	gtex	protein_coding	2	159651829	159719293	ElasticNet	0.0169159	0.0845539	-1.09	0.000384	0	2:159577307-2:161769655	locus305
ENSG00000163331	DAPL1	brain_substantia_nigra	gtex	protein_coding	2	159651829	159719293	ElasticNet	-0.102922	0.138696	-0.684	0.000292	0	2:159577307-2:161769655	locus305
ENSG00000251491	OR7E28P	brain_nucleus_accumbens_basal_ganglia	gtex	pseudogene	2	159718823	159719797	ElasticNet	0.280863	1.14323e-05	-0.653	0.000258	0	2:159577307-2:161769655	locus305
ENSG00000251491	OR7E28P	brain_hypothalamus	gtex	pseudogene	2	159718823	159719797	ElasticNet	0.0502587	0.022492	-0.607	0.000249	0	2:159577307-2:161769655	locus305
ENSG00000251491	OR7E28P	brain_anterior_cingulate_cortex_ba24	gtex	pseudogene	2	159718823	159719797	ElasticNet	-0.0169555	0.223895	-0.435	0.000236	0	2:159577307-2:161769655	locus305
ENSG00000251491	OR7E28P	brain_substantia_nigra	gtex	pseudogene	2	159718823	159719797	ElasticNet	0.109348	0.000136394	-0.333	0.000226	0	2:159577307-2:161769655	locus305
ENSG00000115183	TANC1	brain_cerebellar_hemisphere	gtex	protein_coding	2	159825146	160089170	ElasticNet	0.237261	5.29415e-09	1.97	0.00547	1	2:159577307-2:161769655	locus305
ENSG00000115183	TANC1	brain_cerebellum	gtex	protein_coding	2	159825146	160089170	ElasticNet	0.297797	7.35623e-07	1.3	0.000698	0	2:159577307-2:161769655	locus305
ENSG00000115183	TANC1	brain_amygdala	gtex	protein_coding	2	159825146	160089170	ElasticNet	0.0541711	0.0460499	0.16	0.000281	0	2:159577307-2:161769655	locus305
ENSG00000213189	BTF3L4P2	brain_frontal_cortex_ba9	gtex	pseudogene	2	159860287	159861065	ElasticNet	-0.0452916	0.161337	-1.53	0.000597	0	2:159577307-2:161769655	locus305
ENSG00000196151	WDSUB1	brain_dorsolateral_prefrontal_cortex	cmc	protein_coding	2	160092303	160143236	lasso	0.40869	1.61773e-53	-1.4	0.000578	0	2:159577307-2:161769655	locus305
ENSG00000196151	WDSUB1	brain_putamen_basal_ganglia	gtex	protein_coding	2	160092304	160143310	ElasticNet	0.21142	4.05683e-05	-2.97	0.0196	1	2:159577307-2:161769655	locus305
ENSG00000196151	WDSUB1	brain_nucleus_accumbens_basal_ganglia	gtex	protein_coding	2	160092304	160143310	ElasticNet	0.203457	4.7795e-06	-2.27	0.00369	1	2:159577307-2:161769655	locus305
ENSG00000196151	WDSUB1	brain_frontal_cortex_ba9	gtex	protein_coding	2	160092304	160143310	ElasticNet	0.366653	2.10997e-09	-1.83	0.00126	0	2:159577307-2:161769655	locus305
ENSG00000196151	WDSUB1	brain_cerebellar_hemisphere	gtex	protein_coding	2	160092304	160143310	ElasticNet	0.234344	1.46547e-09	-1.66	0.000905	0	2:159577307-2:161769655	locus305
ENSG00000196151	WDSUB1	brain_anterior_cingulate_cortex_ba24	gtex	protein_coding	2	160092304	160143310	ElasticNet	0.342556	9.43823e-08	-1.65	0.000857	0	2:159577307-2:161769655	locus305
ENSG00000196151	WDSUB1	brain_amygdala	gtex	protein_coding	2	160092304	160143310	ElasticNet	0.191396	0.00460076	-1.67	0.0007	0	2:159577307-2:161769655	locus305
ENSG00000196151	WDSUB1	brain_spinal_cord_cervical_c-1	gtex	protein_coding	2	160092304	160143310	ElasticNet	0.137919	0.000627791	-1.36	0.00056	0	2:159577307-2:161769655	locus305
ENSG00000196151	WDSUB1	brain_substantia_nigra	gtex	protein_coding	2	160092304	160143310	ElasticNet	0.192467	0.0165927	-1.23	0.000427	0	2:159577307-2:161769655	locus305
ENSG00000196151	WDSUB1	brain_hypothalamus	gtex	protein_coding	2	160092304	160143310	ElasticNet	0.256822	2.04734e-06	-1.15	0.000417	0	2:159577307-2:161769655	locus305
ENSG00000196151	WDSUB1	brain_cortex	gtex	protein_coding	2	160092304	160143310	ElasticNet	0.249773	1.95213e-10	-1.14	0.000399	0	2:159577307-2:161769655	locus305
ENSG00000196151	WDSUB1	brain_caudate_basal_ganglia	gtex	protein_coding	2	160092304	160143310	ElasticNet	0.290022	1.274e-06	-1.05	0.000387	0	2:159577307-2:161769655	locus305
ENSG00000196151	WDSUB1	brain_cerebellum	gtex	protein_coding	2	160092304	160143310	ElasticNet	0.35273	3.1331e-15	-0.754	0.000356	0	2:159577307-2:161769655	locus305
ENSG00000196151	WDSUB1	brain_hippocampus	gtex	protein_coding	2	160092304	160143310	ElasticNet	0.181961	0.0001072	-0.51	0.000279	0	2:159577307-2:161769655	locus305
ENSG00000226266.2	AC009961.3	brain_cerebellar_hemisphere	gtex	lincRNA	2	160386341	160386341	ElasticNet	-0.00537962	0.202366	0.116	0.000265	0	2:159577307-2:161769655	locus305
ENSG00000136536	MARCH7	brain_spinal_cord_cervical_c-1	gtex	protein_coding	2	160569000	160627538	ElasticNet	0.121008	0.0186376	0.00223	0.000725	0	2:159577307-2:161769655	locus305
ENSG00000136536	MARCH7	brain_anterior_cingulate_cortex_ba24	gtex	protein_coding	2	160569000	160627538	ElasticNet	0.144213	0.00228831	-0.361	0.000226	0	2:159577307-2:161769655	locus305
ENSG00000241399	CD302	brain_spinal_cord_cervical_c-1	gtex	protein_coding	2	160625364	160654753	ElasticNet	0.0933838	0.104969	1.34	0.000605	0	2:159577307-2:161769655	locus305
ENSG00000241399	CD302	brain_cerebellum	gtex	protein_coding	2	160625364	160654753	ElasticNet	0.0661941	0.0131731	0.947	0.000358	0	2:159577307-2:161769655	locus305
ENSG00000054219	LY75	brain_anterior_cingulate_cortex_ba24	gtex	protein_coding	2	160628362	160761221	ElasticNet	0.271252	1.32268e-06	-0.735	0.000372	0	2:159577307-2:161769655	locus305
ENSG00000054219	LY75	brain_spinal_cord_cervical_c-1	gtex	protein_coding	2	160628362	160761221	ElasticNet	0.0950228	0.00292689	-1.05	0.00037	0	2:159577307-2:161769655	locus305
ENSG00000054219	LY75	brain_putamen_basal_ganglia	gtex	protein_coding	2	160628362	160761221	ElasticNet	0.00272139	0.00752234	0.794	0.000363	0	2:159577307-2:161769655	locus305
ENSG00000054219	LY75	brain_hypothalamus	gtex	protein_coding	2	160628362	160761221	ElasticNet	0.12545	0.00793833	-0.925	0.000345	0	2:159577307-2:161769655	locus305
ENSG00000054219	LY75	brain_amygdala	gtex	protein_coding	2	160628362	160761221	ElasticNet	0.076085	0.0211298	-0.586	0.000295	0	2:159577307-2:161769655	locus305
ENSG00000054219	LY75	brain_caudate_basal_ganglia	gtex	protein_coding	2	160628362	160761221	ElasticNet	0.124765	0.000272744	-0.592	0.000253	0	2:159577307-2:161769655	locus305
ENSG00000054219	LY75	brain_frontal_cortex_ba9	gtex	protein_coding	2	160628362	160761221	ElasticNet	0.239818	3.04796e-06	-0.523	0.000249	0	2:159577307-2:161769655	locus305
ENSG00000054219	LY75	brain_hippocampus	gtex	protein_coding	2	160628362	160761221	ElasticNet	0.0085378	0.0201626	-0.474	0.000247	0	2:159577307-2:161769655	locus305
ENSG00000054219	LY75	brain_cortex	gtex	protein_coding	2	160628362	160761221	ElasticNet	0.0347152	0.248408	-0.49	0.000245	0	2:159577307-2:161769655	locus305
ENSG00000054219	LY75	brain_nucleus_accumbens_basal_ganglia	gtex	protein_coding	2	160628362	160761221	ElasticNet	0.101424	0.00744665	-0.323	0.000239	0	2:159577307-2:161769655	locus305
ENSG00000054219	LY75	brain_cerebellar_hemisphere	gtex	protein_coding	2	160628362	160761221	ElasticNet	0.300809	1.56693e-06	0.276	0.000236	0	2:159577307-2:161769655	locus305
ENSG00000054219	LY75	brain_dorsolateral_prefrontal_cortex	cmc	protein_coding	2	160659867	160761267	enet	0.0702024	6.37612e-09	-0.209	0.000232	0	2:159577307-2:161769655	locus305
ENSG00000153246	PLA2R1	brain_hypothalamus	gtex	protein_coding	2	160788519	160919121	ElasticNet	0.0345486	0.094918	-1.91	0.00169	1	2:159577307-2:161769655	locus305
ENSG00000153246	PLA2R1	brain_nucleus_accumbens_basal_ganglia	gtex	protein_coding	2	160788519	160919121	ElasticNet	0.0302059	0.0939496	0.975	0.00033	0	2:159577307-2:161769655	locus305
ENSG00000153246	PLA2R1	brain_hypothalamus	gtex	protein_coding	2	160788519	160919121	ElasticNet	0.0345486	0.094918	1.06	0.000207	0	2:161770428-2:163502721	locus305
ENSG00000153246	PLA2R1	brain_nucleus_accumbens_basal_ganglia	gtex	protein_coding	2	160788519	160919121	ElasticNet	0.0302059	0.0939496	0.864	0.000177	0	2:161770428-2:163502721	locus305
ENSG00000136560	TANK	brain_caudate_basal_ganglia	gtex	protein_coding	2	161993419	162092732	ElasticNet	0.0377101	0.0710267	3.44	0.0777	1	2:159577307-2:161769655	locus306
ENSG00000136560	TANK	brain_frontal_cortex_ba9	gtex	protein_coding	2	161993419	162092732	ElasticNet	0.0716937	0.0768642	2.04	0.00144	0	2:159577307-2:161769655	locus306
ENSG00000136560	TANK	brain_frontal_cortex_ba9	gtex	protein_coding	2	161993419	162092732	ElasticNet	0.0716937	0.0768642	2.88	0.00186	0	2:161770428-2:163502721	locus306
ENSG00000136560	TANK	brain_caudate_basal_ganglia	gtex	protein_coding	2	161993419	162092732	ElasticNet	0.0377101	0.0710267	-0.891	0.000167	0	2:161770428-2:163502721	locus306
ENSG00000136560	TANK	brain_cerebellar_hemisphere	gtex	protein_coding	2	161993419	162092732	ElasticNet	0.0040324	0.0891669	0.749	0.00016	0	2:161770428-2:163502721	locus306
ENSG00000115233	PSMD14	brain_putamen_basal_ganglia	gtex	protein_coding	2	162164549	162268228	ElasticNet	0.0662972	0.059088	1.35	0.000437	0	2:159577307-2:161769655	locus306
ENSG00000115233	PSMD14	brain_putamen_basal_ganglia	gtex	protein_coding	2	162164549	162268228	ElasticNet	0.0662972	0.059088	-1.75	0.00029	0	2:161770428-2:163502721	locus306
ENSG00000197635	DPP4	brain_dorsolateral_prefrontal_cortex	cmc	protein_coding	2	162848754	162931052	lasso	0.0688683	8.88127e-09	-2.49	0.000458	0	2:161770428-2:163502721	locus306
ENSG00000078098	FAP	brain_dorsolateral_prefrontal_cortex	cmc	protein_coding	2	163027199	163100045	lasso	0.040043	1.07827e-05	0.72	0.000233	0	2:161770428-2:163502721	locus306
ENSG00000115267	IFIH1	brain_caudate_basal_ganglia	gtex	protein_coding	2	163123589	163175213	ElasticNet	0.0137489	0.0759576	-0.63	0.000164	0	2:161770428-2:163502721	locus306
ENSG00000115267	IFIH1	brain_caudate_basal_ganglia	gtex	protein_coding	2	163123589	163175213	ElasticNet	0.0137489	0.0759576	-0.856	0.000178	0	2:163503840-2:164466638	locus306
ENSG00000115271	GCA	brain_cerebellar_hemisphere	gtex	protein_coding	2	163175350	163228105	ElasticNet	0.208931	2.72501e-06	1.42	0.000483	0	2:161770428-2:163502721	locus306
ENSG00000115271	GCA	brain_cerebellum	gtex	protein_coding	2	163175350	163228105	ElasticNet	0.188094	1.44108e-09	0.38	0.00037	0	2:161770428-2:163502721	locus306
ENSG00000115271	GCA	brain_cerebellum	gtex	protein_coding	2	163175350	163228105	ElasticNet	0.188094	1.44108e-09	0.475	0.0153	0	2:163503840-2:164466638	locus306
ENSG00000115271	GCA	brain_cerebellar_hemisphere	gtex	protein_coding	2	163175350	163228105	ElasticNet	0.208931	2.72501e-06	0.413	0.00943	0	2:163503840-2:164466638	locus306
ENSG00000184611	KCNH7	brain_cerebellar_hemisphere	gtex	protein_coding	2	163227917	163695240	ElasticNet	0.323995	7.2475e-09	-0.296	0.000172	0	2:161770428-2:163502721	locus306
ENSG00000184611	KCNH7	brain_cerebellum	gtex	protein_coding	2	163227917	163695240	ElasticNet	0.216614	1.77438e-08	1.17	0.024	0	2:163503840-2:164466638	locus306
ENSG00000184611	KCNH7	brain_cerebellar_hemisphere	gtex	protein_coding	2	163227917	163695240	ElasticNet	0.323995	7.2475e-09	0.177	0.00128	0	2:163503840-2:164466638	locus306
ENSG00000182263	FIGN	brain_hypothalamus	gtex	protein_coding	2	164449906	164592522	ElasticNet	0.127197	0.0961596	-1.27	0.000165	0	2:161770428-2:163502721	locus307
ENSG00000182263	FIGN	brain_cortex	gtex	protein_coding	2	164449906	164592522	ElasticNet	-0.0199631	0.0965118	-5.82	0.269	1	2:163503840-2:164466638	locus307
ENSG00000182263	FIGN	brain_frontal_cortex_ba9	gtex	protein_coding	2	164449906	164592522	ElasticNet	0.0554572	0.186192	-3.45	0.000644	0	2:163503840-2:164466638	locus307
ENSG00000182263	FIGN	brain_hypothalamus	gtex	protein_coding	2	164449906	164592522	ElasticNet	0.127197	0.0961596	-0.929	0.000253	0	2:163503840-2:164466638	locus307
ENSG00000182263	FIGN	brain_cerebellum	gtex	protein_coding	2	164449906	164592522	ElasticNet	0.0912303	0.00271258	0.441	0.000186	0	2:163503840-2:164466638	locus307
ENSG00000182263	FIGN	brain_hypothalamus	gtex	protein_coding	2	164449906	164592522	ElasticNet	0.127197	0.0961596	2.41	0.00363	0	2:165178853-2:167160270	locus307
ENSG00000182263	FIGN	brain_frontal_cortex_ba9	gtex	protein_coding	2	164449906	164592522	ElasticNet	0.0554572	0.186192	-1.46	0.000681	0	2:165178853-2:167160270	locus307
ENSG00000182263	FIGN	brain_cerebellum	gtex	protein_coding	2	164449906	164592522	ElasticNet	0.0912303	0.00271258	1.21	0.000321	0	2:165178853-2:167160270	locus307
ENSG00000182263	FIGN	brain_cortex	gtex	protein_coding	2	164449906	164592522	ElasticNet	-0.0199631	0.0965118	0.382	0.000198	0	2:165178853-2:167160270	locus307
ENSG00000115290	GRB14	brain_caudate_basal_ganglia	gtex	protein_coding	2	165349322	165478358	ElasticNet	0.0490261	0.369015	-3.21	0.0164	0	2:163503840-2:164466638	locus308
ENSG00000115290	GRB14	brain_dorsolateral_prefrontal_cortex	cmc	protein_coding	2	165349322	165478360	blup	0.0162411	0.00383971	-2.52	0.0053	0	2:165178853-2:167160270	locus308
ENSG00000115290	GRB14	brain_spinal_cord_cervical_c-1	gtex	protein_coding	2	165349322	165478358	ElasticNet	0.0482341	0.0644917	-2.13	0.00108	0	2:165178853-2:167160270	locus308
ENSG00000115290	GRB14	brain_caudate_basal_ganglia	gtex	protein_coding	2	165349322	165478358	ElasticNet	0.0490261	0.369015	-1.5	0.000737	0	2:165178853-2:167160270	locus308
ENSG00000082438	COBLL1	brain_caudate_basal_ganglia	gtex	protein_coding	2	165510134	165700189	ElasticNet	0.0418129	0.0013487	-1.48	0.000541	0	2:165178853-2:167160270	locus308
ENSG00000082438	COBLL1	brain_cortex	gtex	protein_coding	2	165510134	165700189	ElasticNet	0.0229759	0.0397438	0.335	0.000189	0	2:165178853-2:167160270	locus308
ENSG00000082438	COBLL1	brain_cerebellum	gtex	protein_coding	2	165510134	165700189	ElasticNet	0.0738629	0.0328927	-0.0452	0.000182	0	2:165178853-2:167160270	locus308
ENSG00000082438	COBLL1	brain_dorsolateral_prefrontal_cortex	cmc	protein_coding	2	165541257	165698678	lasso	0.0261544	0.000326712	1.03	0.00039	0	2:165178853-2:167160270	locus308
ENSG00000169507	SLC38A11	brain_cortex	gtex	protein_coding	2	165752696	165812035	ElasticNet	0.134661	0.0298188	1.5	0.000298	0	2:165178853-2:167160270	locus308
ENSG00000169507	SLC38A11	brain_dorsolateral_prefrontal_cortex	cmc	protein_coding	2	165754708	165812035	bslmm	0.0194501	0.00171989	-0.42	0.000178	0	2:165178853-2:167160270	locus308
ENSG00000136531	SCN2A	brain_hippocampus	gtex	protein_coding	2	166095912	166248818	ElasticNet	0.00920226	0.214869	2.8	0.00137	0	2:165178853-2:167160270	locus308
ENSG00000178662	CSRNP3	brain_cortex	gtex	protein_coding	2	166326157	166545917	ElasticNet	0.0610856	0.0275005	0.708	0.000239	0	2:165178853-2:167160270	locus308
ENSG00000115339	GALNT3	brain_cerebellum	gtex	protein_coding	2	166604101	166651192	ElasticNet	0.555619	4.56949e-19	0.285	0.0295	1	2:165178853-2:167160270	locus308
ENSG00000115339	GALNT3	brain_amygdala	gtex	protein_coding	2	166604101	166651192	ElasticNet	0.0702139	0.139019	1.62	0.00435	0	2:165178853-2:167160270	locus308
ENSG00000115339	GALNT3	brain_cerebellar_hemisphere	gtex	protein_coding	2	166604101	166651192	ElasticNet	0.304718	3.32545e-08	-0.751	0.00352	0	2:165178853-2:167160270	locus308
ENSG00000115339	GALNT3	brain_frontal_cortex_ba9	gtex	protein_coding	2	166604101	166651192	ElasticNet	0.0639346	0.0053781	-0.735	0.002	0	2:165178853-2:167160270	locus308
ENSG00000115339	GALNT3	brain_nucleus_accumbens_basal_ganglia	gtex	protein_coding	2	166604101	166651192	ElasticNet	0.156136	5.26802e-07	-1.75	0.000926	0	2:165178853-2:167160270	locus308
ENSG00000115339	GALNT3	brain_hypothalamus	gtex	protein_coding	2	166604101	166651192	ElasticNet	0.0599937	0.000480324	-2.87	0.000471	0	2:165178853-2:167160270	locus308
ENSG00000115339	GALNT3	brain_cortex	gtex	protein_coding	2	166604101	166651192	ElasticNet	0.0931016	0.0177173	-1.26	0.000448	0	2:165178853-2:167160270	locus308
ENSG00000115339	GALNT3	brain_hippocampus	gtex	protein_coding	2	166604101	166651192	ElasticNet	-0.0280887	0.0867972	-1.62	0.000319	0	2:165178853-2:167160270	locus308
ENSG00000115339	GALNT3	brain_dorsolateral_prefrontal_cortex	cmc	protein_coding	2	166604312	166650803	lasso	0.0697058	7.21348e-09	-0.274	0.0013	0	2:165178853-2:167160270	locus308
ENSG00000229195	AC009495.4	brain_cerebellar_hemisphere	gtex	lincRNA	2	166651367	166702601	ElasticNet	0.120286	0.0157841	0.352	0.00156	0	2:165178853-2:167160270	locus308
ENSG00000232411	AC009495.3	brain_cerebellum	gtex	lincRNA	2	166689558	166695608	ElasticNet	0.182301	1.64609e-06	0.991	0.00434	0	2:165178853-2:167160270	locus308
ENSG00000232411	AC009495.3	brain_cerebellar_hemisphere	gtex	lincRNA	2	166689558	166695608	ElasticNet	0.0132439	0.00137004	0.298	0.00323	0	2:165178853-2:167160270	locus308
ENSG00000123607	TTC21B	brain_cerebellar_hemisphere	gtex	protein_coding	2	166713985	166810353	ElasticNet	0.044189	0.00788302	5.35	0.0574	1	2:165178853-2:167160270	locus308
ENSG00000123607	TTC21B	brain_cerebellum	gtex	protein_coding	2	166713985	166810353	ElasticNet	0.169671	1.14906e-05	4.69	0.00655	0	2:165178853-2:167160270	locus308
ENSG00000123607	TTC21B	brain_cortex	gtex	protein_coding	2	166713985	166810353	ElasticNet	0.110392	0.0168764	3.42	0.00115	0	2:165178853-2:167160270	locus308
ENSG00000144285	SCN1A	brain_caudate_basal_ganglia	gtex	protein_coding	2	166845670	166984523	ElasticNet	0.0386475	0.0158568	-3.1	0.00211	0	2:165178853-2:167160270	locus308
ENSG00000144285	SCN1A	brain_cerebellum	gtex	protein_coding	2	166845670	166984523	ElasticNet	0.038175	0.10245	-2.5	0.00156	0	2:165178853-2:167160270	locus308
ENSG00000144285	SCN1A	brain_nucleus_accumbens_basal_ganglia	gtex	protein_coding	2	166845670	166984523	ElasticNet	0.0787906	0.000121738	-0.75	0.00102	0	2:165178853-2:167160270	locus308
ENSG00000169432	SCN9A	brain_frontal_cortex_ba9	gtex	protein_coding	2	167051695	167232503	ElasticNet	0.0433556	0.0630863	-3.39	0.00732	1	2:165178853-2:167160270	locus308
ENSG00000169432	SCN9A	brain_cortex	gtex	protein_coding	2	167051695	167232503	ElasticNet	0.155043	0.000454026	-0.991	0.000476	0	2:165178853-2:167160270	locus308
ENSG00000169432	SCN9A	brain_dorsolateral_prefrontal_cortex	cmc	protein_coding	2	167051696	167232497	bslmm	0.0757152	1.61572e-09	-1.15	0.000485	0	2:165178853-2:167160270	locus308
ENSG00000136546	SCN7A	brain_dorsolateral_prefrontal_cortex	cmc	protein_coding	2	167260082	167343481	bslmm	0.0472161	1.8557e-06	-2.83	0.00525	0	2:165178853-2:167160270	locus309
ENSG00000136546	SCN7A	brain_substantia_nigra	gtex	protein_coding	2	167260083	167350757	ElasticNet	0.0151431	0.00559092	2.26	0.000425	0	2:165178853-2:167160270	locus309
ENSG00000163093	BBS5	brain_cortex	gtex	protein_coding	2	170335688	170382432	ElasticNet	0.0110125	0.0433456	0.501	0.000286	0	2:171226245-2:173138562	locus311
ENSG00000138399	FASTKD1	brain_nucleus_accumbens_basal_ganglia	gtex	protein_coding	2	170386259	170430385	ElasticNet	0.301326	1.16818e-08	-2.23	0.00231	1	2:171226245-2:173138562	locus311
ENSG00000138399	FASTKD1	brain_cortex	gtex	protein_coding	2	170386259	170430385	ElasticNet	0.155184	4.64275e-05	0.563	0.000298	0	2:171226245-2:173138562	locus311
ENSG00000154479	CCDC173	brain_cerebellar_hemisphere	gtex	protein_coding	2	170501935	170550943	ElasticNet	0.0438937	0.0022152	1.23	0.000485	0	2:171226245-2:173138562	locus311
ENSG00000154479	CCDC173	brain_nucleus_accumbens_basal_ganglia	gtex	protein_coding	2	170501935	170550943	ElasticNet	0.119144	0.000171973	-0.0207	0.000264	0	2:171226245-2:173138562	locus311
ENSG00000144362	PHOSPHO2	brain_putamen_basal_ganglia	gtex	protein_coding	2	170550975	170558218	ElasticNet	0.0599014	0.0794964	1.45	0.000715	0	2:171226245-2:173138562	locus311
ENSG00000144362	PHOSPHO2	brain_substantia_nigra	gtex	protein_coding	2	170550975	170558218	ElasticNet	0.168476	0.253192	-0.471	0.000275	0	2:171226245-2:173138562	locus311
ENSG00000144362	PHOSPHO2	brain_nucleus_accumbens_basal_ganglia	gtex	protein_coding	2	170550975	170558218	ElasticNet	-0.00528734	0.00996617	-0.206	0.000245	0	2:171226245-2:173138562	locus311
ENSG00000144362	PHOSPHO2	brain_anterior_cingulate_cortex_ba24	gtex	protein_coding	2	170550975	170558218	ElasticNet	0.238969	1.16693e-07	-0.437	0.000226	0	2:171226245-2:173138562	locus311
ENSG00000213160	KLHL23	brain_cerebellum	gtex	protein_coding	2	170550998	170633499	ElasticNet	0.199188	9.20983e-08	-0.607	0.000381	0	2:171226245-2:173138562	locus311
ENSG00000213160	KLHL23	brain_cerebellar_hemisphere	gtex	protein_coding	2	170550998	170633499	ElasticNet	0.346232	3.68732e-08	-0.461	0.000252	0	2:171226245-2:173138562	locus311
ENSG00000214369	AC009967.3	brain_hippocampus	gtex	pseudogene	2	170646603	170647395	ElasticNet	-0.028097	0.059305	0.877	0.000314	0	2:171226245-2:173138562	locus311
ENSG00000214369	AC009967.3	brain_cerebellum	gtex	pseudogene	2	170646603	170647395	ElasticNet	0.0366828	0.0131523	-0.138	0.000227	0	2:171226245-2:173138562	locus311
ENSG00000227176	AC092641.2	brain_putamen_basal_ganglia	gtex	pseudogene	2	170933734	170934804	ElasticNet	0.0729972	0.084843	0.291	0.000223	0	2:171226245-2:173138562	locus311
ENSG00000222033.1	AC007405.2	brain_nucleus_accumbens_basal_ganglia	gtex	protein_coding	2	171576422	171576422	ElasticNet	0.0418408	0.00150683	-2.49	0.000473	0	2:171226245-2:173138562	locus312
ENSG00000222033.1	AC007405.2	brain_anterior_cingulate_cortex_ba24	gtex	protein_coding	2	1.71603e+08	1.71603e+08	ElasticNet	0.125333	0.000153167	-3.34	0.000323	0	2:171226245-2:173138562	locus312
ENSG00000128692	EIF2S2P4	brain_cerebellum	gtex	pseudogene	2	171608221	171609562	ElasticNet	0.0125475	0.142042	0.77	0.000334	0	2:171226245-2:173138562	locus312
ENSG00000239467	AC007405.6	brain_frontal_cortex_ba9	gtex	lincRNA	2	171640296	171655481	ElasticNet	0.0915267	0.116873	-4.21	0.00122	0	2:171226245-2:173138562	locus312
ENSG00000239467	AC007405.6	brain_anterior_cingulate_cortex_ba24	gtex	lincRNA	2	171640296	171655481	ElasticNet	0.052222	0.0562127	-3.31	0.000323	0	2:171226245-2:173138562	locus312
ENSG00000239467	AC007405.6	brain_cortex	gtex	lincRNA	2	171640296	171655481	ElasticNet	0.099158	0.0012866	-2.17	0.00025	0	2:171226245-2:173138562	locus312
ENSG00000239467	AC007405.6	brain_caudate_basal_ganglia	gtex	lincRNA	2	171640296	171655481	ElasticNet	0.0148129	0.249574	-0.462	0.000248	0	2:171226245-2:173138562	locus312
ENSG00000239467	AC007405.6	brain_cerebellum	gtex	lincRNA	2	171640296	171655481	ElasticNet	0.0803159	0.0728806	-0.253	0.000224	0	2:171226245-2:173138562	locus312
ENSG00000128683	GAD1	brain_anterior_cingulate_cortex_ba24	gtex	protein_coding	2	171669723	171717661	ElasticNet	0.0934097	0.265823	1.17	0.000289	0	2:171226245-2:173138562	locus312
ENSG00000128683	GAD1	brain_spinal_cord_cervical_c-1	gtex	protein_coding	2	171669723	171717661	ElasticNet	0.088365	0.0472861	0.182	0.000238	0	2:171226245-2:173138562	locus312
ENSG00000115806	GORASP2	brain_hippocampus	gtex	protein_coding	2	171784974	171823639	ElasticNet	0.0654822	0.0160013	-0.857	0.000344	0	2:171226245-2:173138562	locus312
ENSG00000115806	GORASP2	brain_amygdala	gtex	protein_coding	2	171784974	171823639	ElasticNet	0.00889649	0.00392743	0.0579	0.000221	0	2:171226245-2:173138562	locus312
ENSG00000198586	TLK1	brain_spinal_cord_cervical_c-1	gtex	protein_coding	2	171847333	172087824	ElasticNet	0.113931	0.0739104	1.29	0.000479	0	2:171226245-2:173138562	locus312
ENSG00000198586	TLK1	brain_cerebellum	gtex	protein_coding	2	171847333	172087824	ElasticNet	0.0333748	0.0251673	0.799	0.000319	0	2:171226245-2:173138562	locus312
ENSG00000198586	TLK1	brain_cortex	gtex	protein_coding	2	171847333	172087824	ElasticNet	0.0576229	0.0149177	-0.196	0.000225	0	2:171226245-2:173138562	locus312
ENSG00000123600	METTL8	brain_dorsolateral_prefrontal_cortex	cmc	protein_coding	2	172173912	172291312	lasso	0.0589204	1.04164e-07	0.228	0.000227	0	2:171226245-2:173138562	locus313
ENSG00000123600	METTL8	brain_amygdala	gtex	protein_coding	2	172173919	172291312	ElasticNet	0.110169	0.068024	0.648	0.000349	0	2:171226245-2:173138562	locus313
ENSG00000123600	METTL8	brain_spinal_cord_cervical_c-1	gtex	protein_coding	2	172173919	172291312	ElasticNet	-0.0105955	0.343605	0.934	0.000301	0	2:171226245-2:173138562	locus313
ENSG00000115827	DCAF17	brain_dorsolateral_prefrontal_cortex	cmc	protein_coding	2	172290726	172341562	bslmm	0.18615	3.88641e-22	1.01	0.000376	0	2:171226245-2:173138562	locus313
ENSG00000233762	AC007969.5	brain_cerebellar_hemisphere	gtex	pseudogene	2	172373749	172374232	ElasticNet	0.0148031	0.163844	-1.41	0.000737	0	2:171226245-2:173138562	locus313
ENSG00000233762	AC007969.5	brain_cortex	gtex	pseudogene	2	172373749	172374232	ElasticNet	0.0380507	0.0351446	-0.185	0.000247	0	2:171226245-2:173138562	locus313
ENSG00000071967	CYBRD1	brain_dorsolateral_prefrontal_cortex	cmc	protein_coding	2	172378756	172414643	lasso	0.271254	5.21633e-33	-1.61	0.000718	0	2:171226245-2:173138562	locus313
ENSG00000071967	CYBRD1	brain_amygdala	gtex	protein_coding	2	172378757	172414643	ElasticNet	0.285164	0.00186501	-2.46	0.000875	0	2:171226245-2:173138562	locus313
ENSG00000071967	CYBRD1	brain_anterior_cingulate_cortex_ba24	gtex	protein_coding	2	172378757	172414643	ElasticNet	0.0935464	0.101541	-1.61	0.000637	0	2:171226245-2:173138562	locus313
ENSG00000071967	CYBRD1	brain_nucleus_accumbens_basal_ganglia	gtex	protein_coding	2	172378757	172414643	ElasticNet	0.109542	7.73049e-05	-1.37	0.000522	0	2:171226245-2:173138562	locus313
ENSG00000071967	CYBRD1	brain_cerebellum	gtex	protein_coding	2	172378757	172414643	ElasticNet	0.207754	1.8488e-05	-1.38	0.000464	0	2:171226245-2:173138562	locus313
ENSG00000071967	CYBRD1	brain_caudate_basal_ganglia	gtex	protein_coding	2	172378757	172414643	ElasticNet	0.131187	0.000356284	-1.22	0.000427	0	2:171226245-2:173138562	locus313
ENSG00000071967	CYBRD1	brain_cortex	gtex	protein_coding	2	172378757	172414643	ElasticNet	0.084372	0.00014452	-0.887	0.00034	0	2:171226245-2:173138562	locus313
ENSG00000071967	CYBRD1	brain_putamen_basal_ganglia	gtex	protein_coding	2	172378757	172414643	ElasticNet	0.109756	0.00255474	-0.0246	0.000304	0	2:171226245-2:173138562	locus313
ENSG00000071967	CYBRD1	brain_hippocampus	gtex	protein_coding	2	172378757	172414643	ElasticNet	0.183131	0.000973661	-0.852	0.000301	0	2:171226245-2:173138562	locus313
ENSG00000071967	CYBRD1	brain_spinal_cord_cervical_c-1	gtex	protein_coding	2	172378757	172414643	ElasticNet	0.0711547	0.0530816	-0.662	0.000276	0	2:171226245-2:173138562	locus313
ENSG00000071967	CYBRD1	brain_hypothalamus	gtex	protein_coding	2	172378757	172414643	ElasticNet	0.232728	2.98914e-05	-0.628	0.000265	0	2:171226245-2:173138562	locus313
ENSG00000077380	DYNC1I2	brain_cerebellum	gtex	protein_coding	2	172543919	172604930	ElasticNet	0.0847357	0.00160116	0.0869	0.000289	0	2:171226245-2:173138562	locus313
ENSG00000077380	DYNC1I2	brain_cerebellar_hemisphere	gtex	protein_coding	2	172543919	172604930	ElasticNet	0.13937	6.85623e-05	0.0799	0.00025	0	2:171226245-2:173138562	locus313
ENSG00000115840	SLC25A12	brain_nucleus_accumbens_basal_ganglia	gtex	protein_coding	2	172640880	172864766	ElasticNet	-0.0114886	0.0207092	-1.9	0.00246	1	2:171226245-2:173138562	locus313
ENSG00000115840	SLC25A12	brain_cerebellar_hemisphere	gtex	protein_coding	2	172640880	172864766	ElasticNet	-0.0448678	0.103994	-0.277	0.000325	0	2:171226245-2:173138562	locus313
ENSG00000115840	SLC25A12	brain_cerebellum	gtex	protein_coding	2	172640880	172864766	ElasticNet	0.151915	2.46606e-05	-0.292	0.000321	0	2:171226245-2:173138562	locus313
ENSG00000115840	SLC25A12	brain_cortex	gtex	protein_coding	2	172640880	172864766	ElasticNet	0.0415849	0.0216975	0.371	0.000223	0	2:171226245-2:173138562	locus313
ENSG00000172878	METAP1D	brain_cortex	gtex	protein_coding	2	172864490	172947158	ElasticNet	0.111777	0.000329447	-1.1	0.000378	0	2:171226245-2:173138562	locus313
ENSG00000172878	METAP1D	brain_caudate_basal_ganglia	gtex	protein_coding	2	172864490	172947158	ElasticNet	0.00970256	0.0392836	-1.28	0.000286	0	2:171226245-2:173138562	locus313
ENSG00000172878	METAP1D	brain_anterior_cingulate_cortex_ba24	gtex	protein_coding	2	172864490	172947158	ElasticNet	0.0845439	0.00501847	-0.224	0.000226	0	2:171226245-2:173138562	locus313
ENSG00000172878	METAP1D	brain_dorsolateral_prefrontal_cortex	cmc	protein_coding	2	172864803	172945587	lasso	0.0507261	7.83531e-07	0.572	0.000327	0	2:171226245-2:173138562	locus313
ENSG00000091409	ITGA6	brain_dorsolateral_prefrontal_cortex	cmc	protein_coding	2	173292081	173371181	lasso	0.135909	3.22537e-16	1.38	0.000678	0	2:171226245-2:173138562	locus313
ENSG00000091409	ITGA6	brain_caudate_basal_ganglia	gtex	protein_coding	2	173292082	173371181	ElasticNet	0.0756079	0.0177691	2.14	0.00111	0	2:171226245-2:173138562	locus313
ENSG00000152256	PDK1	brain_cerebellum	gtex	protein_coding	2	173420101	173489823	ElasticNet	0.134604	0.00660853	-0.581	0.000242	0	2:171226245-2:173138562	locus313
ENSG00000152256	PDK1	brain_cerebellar_hemisphere	gtex	protein_coding	2	173420101	173489823	ElasticNet	0.133394	0.000320076	0.339	0.00023	0	2:171226245-2:173138562	locus313
ENSG00000091436	MLTK	brain_amygdala	gtex	protein_coding	2	173940163	174132738	ElasticNet	0.0862994	0.0134111	0.944	0.000346	0	2:171226245-2:173138562	locus314
ENSG00000225808	DNAJC19P5	brain_anterior_cingulate_cortex_ba24	gtex	pseudogene	2	178093919	178094234	ElasticNet	0.0109536	0.215852	1.66	0.000686	0	2:178553183-2:181312739	locus316
ENSG00000225808	DNAJC19P5	brain_cerebellar_hemisphere	gtex	pseudogene	2	178093919	178094234	ElasticNet	0.051087	0.109205	-0.929	0.000321	0	2:178553183-2:181312739	locus316
ENSG00000225808	DNAJC19P5	brain_substantia_nigra	gtex	pseudogene	2	178093919	178094234	ElasticNet	0.0909342	0.00176871	-0.551	0.000259	0	2:178553183-2:181312739	locus316
ENSG00000018510	AGPS	brain_cerebellar_hemisphere	gtex	protein_coding	2	178257372	178408564	ElasticNet	0.051799	0.0868129	0.646	0.000264	0	2:178553183-2:181312739	locus316
ENSG00000196659	TTC30B	brain_cerebellum	gtex	protein_coding	2	178413726	178417742	ElasticNet	0.0288077	0.0259554	0.52	0.000243	0	2:178553183-2:181312739	locus316
ENSG00000197557	TTC30A	brain_cerebellum	gtex	protein_coding	2	178477720	178483694	ElasticNet	0.00420256	0.0109281	-1.43	0.000632	0	2:178553183-2:181312739	locus316
ENSG00000197557	TTC30A	brain_caudate_basal_ganglia	gtex	protein_coding	2	178477720	178483694	ElasticNet	0.0524354	0.0113713	-0.791	0.000266	0	2:178553183-2:181312739	locus316
ENSG00000128655	PDE11A	brain_hypothalamus	gtex	protein_coding	2	178487980	178973066	ElasticNet	0.0567325	0.127725	-1.99	0.00192	0	2:178553183-2:181312739	locus316
ENSG00000155636	RBM45	brain_dorsolateral_prefrontal_cortex	cmc	protein_coding	2	178977181	178994382	bslmm	0.000151224	0.301905	0.0192	0.000248	0	2:178553183-2:181312739	locus317
ENSG00000079156	OSBPL6	brain_caudate_basal_ganglia	gtex	protein_coding	2	179059208	179264160	ElasticNet	0.123147	0.0280915	-0.728	0.000288	0	2:178553183-2:181312739	locus317
ENSG00000079156	OSBPL6	brain_anterior_cingulate_cortex_ba24	gtex	protein_coding	2	179059208	179264160	ElasticNet	0.018663	0.0645804	0.357	0.00024	0	2:178553183-2:181312739	locus317
ENSG00000079156	OSBPL6	brain_cortex	gtex	protein_coding	2	179059208	179264160	ElasticNet	0.115619	0.0101702	0.422	0.000235	0	2:178553183-2:181312739	locus317
ENSG00000260931.1	RP11-65L3.1	brain_cerebellum	gtex	lincRNA	2	179080587	179080587	ElasticNet	0.0608049	1.44274e-05	0.288	0.000233	0	2:178553183-2:181312739	locus317
ENSG00000260931.1	RP11-65L3.1	brain_nucleus_accumbens_basal_ganglia	gtex	lincRNA	2	179185692	179185692	ElasticNet	0.275463	3.52145e-05	0.491	0.000275	0	2:178553183-2:181312739	locus317
ENSG00000260931.1	RP11-65L3.1	brain_caudate_basal_ganglia	gtex	lincRNA	2	179192091	179192091	ElasticNet	0.236056	2.67968e-05	-1.31	0.000612	0	2:178553183-2:181312739	locus317
ENSG00000180228	PRKRA	brain_cerebellum	gtex	protein_coding	2	179296141	179316239	ElasticNet	0.0374384	0.0263414	-0.139	0.000233	0	2:178553183-2:181312739	locus317
ENSG00000204311	DFNB59	brain_cerebellar_hemisphere	gtex	protein_coding	2	179316163	179326117	ElasticNet	-0.0198007	0.362428	0.888	0.000329	0	2:178553183-2:181312739	locus317
ENSG00000204311	DFNB59	brain_cortex	gtex	protein_coding	2	179316163	179326117	ElasticNet	0.0351204	0.0495192	0.102	0.000255	0	2:178553183-2:181312739	locus317
ENSG00000155657	TTN	brain_dorsolateral_prefrontal_cortex	cmc	protein_coding	2	179390716	179672150	bslmm	0.217506	5.21899e-26	2.48	0.00305	0	2:178553183-2:181312739	locus317
ENSG00000163492	CCDC141	brain_dorsolateral_prefrontal_cortex	cmc	protein_coding	2	179694483	179914786	lasso	0.0167855	0.00334889	-0.262	0.000252	0	2:178553183-2:181312739	locus317
ENSG00000231541	RPS6P2	brain_cortex	gtex	pseudogene	2	179866483	179867487	ElasticNet	0.12317	0.000182115	-1.52	0.000892	0	2:178553183-2:181312739	locus317
ENSG00000187231	SESTD1	brain_dorsolateral_prefrontal_cortex	cmc	protein_coding	2	179966418	180129350	lasso	0.124324	6.73576e-15	-1.31	0.000441	0	2:178553183-2:181312739	locus317
ENSG00000187231	SESTD1	brain_cerebellum	gtex	protein_coding	2	179966419	180129517	ElasticNet	-0.0168858	0.0416032	1.61	0.000622	0	2:178553183-2:181312739	locus317
ENSG00000187231	SESTD1	brain_cerebellar_hemisphere	gtex	protein_coding	2	179966419	180129517	ElasticNet	-0.0270298	0.101452	1.26	0.000419	0	2:178553183-2:181312739	locus317
ENSG00000226564	FTH1P20	brain_cerebellum	gtex	pseudogene	2	181737594	181738141	ElasticNet	0.0412367	0.0257616	1.08	0.000299	0	2:178553183-2:181312739	locus320
ENSG00000170035	UBE2E3	brain_cerebellum	gtex	protein_coding	2	181831975	181941312	ElasticNet	0.0622638	6.47385e-05	-1.69	0.000382	0	2:178553183-2:181312739	locus320
ENSG00000170035	UBE2E3	brain_caudate_basal_ganglia	gtex	protein_coding	2	181831975	181941312	ElasticNet	0.0374282	0.0210212	0.724	0.000318	0	2:178553183-2:181312739	locus320
ENSG00000170035	UBE2E3	brain_amygdala	gtex	protein_coding	2	181831975	181941312	ElasticNet	0.143779	0.0136588	-0.801	0.000295	0	2:178553183-2:181312739	locus320
ENSG00000188738	FSIP2	brain_dorsolateral_prefrontal_cortex	cmc	protein_coding	2	186603354	186698016	bslmm	0.0487242	1.28137e-06	-1.99	0.00124	0	2:185280173-2:189882065	locus323
ENSG00000259915	RP11-410E4.1	brain_cortex	gtex	lincRNA	2	187219299	187221500	ElasticNet	0.00480314	0.0077931	1.41	0.000473	0	2:185280173-2:189882065	locus324
ENSG00000259915	RP11-410E4.1	brain_putamen_basal_ganglia	gtex	lincRNA	2	187219299	187221500	ElasticNet	0.0630287	3.79808e-06	1.15	0.000375	0	2:185280173-2:189882065	locus324
ENSG00000259915	RP11-410E4.1	brain_substantia_nigra	gtex	lincRNA	2	187219299	187221500	ElasticNet	0.109175	0.153867	1.02	0.000294	0	2:185280173-2:189882065	locus324
ENSG00000259915	RP11-410E4.1	brain_amygdala	gtex	lincRNA	2	187219299	187221500	ElasticNet	0.19051	0.0014448	0.965	0.000284	0	2:185280173-2:189882065	locus324
ENSG00000259915	RP11-410E4.1	brain_nucleus_accumbens_basal_ganglia	gtex	lincRNA	2	187219299	187221500	ElasticNet	0.038797	0.0267092	-0.809	0.000264	0	2:185280173-2:189882065	locus324
ENSG00000259915	RP11-410E4.1	brain_spinal_cord_cervical_c-1	gtex	lincRNA	2	187219299	187221500	ElasticNet	0.0428643	0.00723574	0.811	0.00025	0	2:185280173-2:189882065	locus324
ENSG00000259915	RP11-410E4.1	brain_hypothalamus	gtex	lincRNA	2	187219299	187221500	ElasticNet	0.141185	0.000320604	0.774	0.000244	0	2:185280173-2:189882065	locus324
ENSG00000259915	RP11-410E4.1	brain_caudate_basal_ganglia	gtex	lincRNA	2	187219299	187221500	ElasticNet	0.155734	0.000417425	0.728	0.000244	0	2:185280173-2:189882065	locus324
ENSG00000259915	RP11-410E4.1	brain_frontal_cortex_ba9	gtex	lincRNA	2	187219299	187221500	ElasticNet	0.127594	0.00011414	0.687	0.000233	0	2:185280173-2:189882065	locus324
ENSG00000065548	ZC3H15	brain_amygdala	gtex	protein_coding	2	187350883	187374090	ElasticNet	-0.0126492	0.192663	-1.35	0.000409	0	2:185280173-2:189882065	locus324
ENSG00000138448	ITGAV	brain_dorsolateral_prefrontal_cortex	cmc	protein_coding	2	187454789	187545629	blup	0.172003	1.95041e-20	-2.71	0.00575	1	2:185280173-2:189882065	locus324
ENSG00000138448	ITGAV	brain_cerebellum	gtex	protein_coding	2	187454792	187545628	ElasticNet	0.0175412	0.0110567	-2.24	0.00196	0	2:185280173-2:189882065	locus324
ENSG00000138448	ITGAV	brain_frontal_cortex_ba9	gtex	protein_coding	2	187454792	187545628	ElasticNet	0.00102701	0.0310248	-1.76	0.000844	0	2:185280173-2:189882065	locus324
ENSG00000138448	ITGAV	brain_amygdala	gtex	protein_coding	2	187454792	187545628	ElasticNet	0.0989037	0.0284316	-1.48	0.000495	0	2:185280173-2:189882065	locus324
ENSG00000138448	ITGAV	brain_cerebellar_hemisphere	gtex	protein_coding	2	187454792	187545628	ElasticNet	0.138305	0.000306116	-1.4	0.000434	0	2:185280173-2:189882065	locus324
ENSG00000144369	FAM171B	brain_spinal_cord_cervical_c-1	gtex	protein_coding	2	187558698	187630685	ElasticNet	0.131911	0.00087238	2.55	0.00416	1	2:185280173-2:189882065	locus324
ENSG00000144369	FAM171B	brain_dorsolateral_prefrontal_cortex	cmc	protein_coding	2	187558788	187628512	lasso	0.0135607	0.00755929	0.792	0.000251	0	2:185280173-2:189882065	locus324
ENSG00000163012	ZSWIM2	brain_dorsolateral_prefrontal_cortex	cmc	protein_coding	2	187692206	187713897	enet	0.0668624	1.46093e-08	2.87	0.00886	1	2:185280173-2:189882065	locus324
ENSG00000064989	CALCRL	brain_cerebellum	gtex	protein_coding	2	188207856	188313187	ElasticNet	0.109993	0.000113795	1.53	0.000544	0	2:185280173-2:189882065	locus324
ENSG00000064989	CALCRL	brain_cerebellar_hemisphere	gtex	protein_coding	2	188207856	188313187	ElasticNet	0.0563367	0.033103	0.058	0.000182	0	2:185280173-2:189882065	locus324
ENSG00000003436	TFPI	brain_frontal_cortex_ba9	gtex	protein_coding	2	188328957	188430487	ElasticNet	0.0874676	0.000391267	-0.506	0.000214	0	2:185280173-2:189882065	locus324
ENSG00000204262	COL5A2	brain_dorsolateral_prefrontal_cortex	cmc	protein_coding	2	189896640	190044605	bslmm	0.126082	4.25768e-15	-0.489	0.000201	0	2:185280173-2:189882065	locus325
ENSG00000115368	WDR75	brain_cerebellum	gtex	protein_coding	2	190306159	190340291	ElasticNet	0.109245	1.74902e-07	1.58	0.000659	0	2:185280173-2:189882065	locus325
ENSG00000115368	WDR75	brain_putamen_basal_ganglia	gtex	protein_coding	2	190306159	190340291	ElasticNet	0.0441685	0.00260516	0.525	0.000204	0	2:185280173-2:189882065	locus325
ENSG00000115368	WDR75	brain_cortex	gtex	protein_coding	2	190306159	190340291	ElasticNet	0.25694	1.78377e-05	0.112	0.000181	0	2:185280173-2:189882065	locus325
ENSG00000138449	SLC40A1	brain_nucleus_accumbens_basal_ganglia	gtex	protein_coding	2	190425305	190448484	ElasticNet	0.101838	0.0013255	2.93	0.0106	1	2:185280173-2:189882065	locus325
ENSG00000138449	SLC40A1	brain_frontal_cortex_ba9	gtex	protein_coding	2	190425305	190448484	ElasticNet	0.185282	0.00327787	2.18	0.00172	0	2:185280173-2:189882065	locus325
ENSG00000138449	SLC40A1	brain_cortex	gtex	protein_coding	2	190425305	190448484	ElasticNet	0.0610341	0.0239406	1.35	0.000411	0	2:185280173-2:189882065	locus325
ENSG00000138449	SLC40A1	brain_amygdala	gtex	protein_coding	2	190425305	190448484	ElasticNet	0.0963475	0.0990264	-0.747	0.000238	0	2:185280173-2:189882065	locus325
ENSG00000138449	SLC40A1	brain_anterior_cingulate_cortex_ba24	gtex	protein_coding	2	190425305	190448484	ElasticNet	0.034698	0.0258109	0.0169	0.000184	0	2:185280173-2:189882065	locus325
ENSG00000138381	ASNSD1	brain_substantia_nigra	gtex	protein_coding	2	190526111	190535557	ElasticNet	0.122296	0.000655333	-2.28	0.00218	0	2:185280173-2:189882065	locus325
ENSG00000138381	ASNSD1	brain_amygdala	gtex	protein_coding	2	190526111	190535557	ElasticNet	0.182808	0.000472227	-0.796	0.000254	0	2:185280173-2:189882065	locus325
ENSG00000138381	ASNSD1	brain_hippocampus	gtex	protein_coding	2	190526111	190535557	ElasticNet	0.242453	2.54176e-07	0.614	0.000214	0	2:185280173-2:189882065	locus325
ENSG00000138381	ASNSD1	brain_putamen_basal_ganglia	gtex	protein_coding	2	190526111	190535557	ElasticNet	0.327008	6.86486e-09	0.513	0.000204	0	2:185280173-2:189882065	locus325
ENSG00000138381	ASNSD1	brain_frontal_cortex_ba9	gtex	protein_coding	2	190526111	190535557	ElasticNet	0.359149	7.32809e-09	-0.304	0.000189	0	2:185280173-2:189882065	locus325
ENSG00000138381	ASNSD1	brain_spinal_cord_cervical_c-1	gtex	protein_coding	2	190526111	190535557	ElasticNet	-6.50697e-05	0.0177749	0.282	0.000186	0	2:185280173-2:189882065	locus325
ENSG00000138381	ASNSD1	brain_hypothalamus	gtex	protein_coding	2	190526111	190535557	ElasticNet	0.273775	4.27808e-09	-0.107	0.00018	0	2:185280173-2:189882065	locus325
ENSG00000138381	ASNSD1	brain_cerebellum	gtex	protein_coding	2	190526111	190535557	ElasticNet	0.285472	1.53684e-09	-0.107	0.00018	0	2:185280173-2:189882065	locus325
ENSG00000151687	ANKAR	brain_amygdala	gtex	protein_coding	2	190539016	190625919	ElasticNet	0.173827	0.00944187	1.67	0.000708	0	2:185280173-2:189882065	locus325
ENSG00000151687	ANKAR	brain_spinal_cord_cervical_c-1	gtex	protein_coding	2	190539016	190625919	ElasticNet	0.165715	0.0348856	-0.253	0.000189	0	2:185280173-2:189882065	locus325
ENSG00000128694	OSGEPL1	brain_caudate_basal_ganglia	gtex	protein_coding	2	190611386	190627953	ElasticNet	-0.0169131	0.179169	1.64	0.000648	0	2:185280173-2:189882065	locus325
ENSG00000128699	ORMDL1	brain_cerebellar_hemisphere	gtex	protein_coding	2	190635049	190649097	ElasticNet	0.0305443	8.03338e-05	0.958	0.000291	0	2:185280173-2:189882065	locus325
ENSG00000128699	ORMDL1	brain_cerebellum	gtex	protein_coding	2	190635049	190649097	ElasticNet	0.288457	3.79465e-09	-0.000953	0.000183	0	2:185280173-2:189882065	locus325
ENSG00000144395	CCDC150	brain_spinal_cord_cervical_c-1	gtex	protein_coding	2	197504278	197628214	ElasticNet	0.02721	0.0143889	-0.836	0.000739	0	2:198078110-2:199311125	locus330
ENSG00000144395	CCDC150	brain_cerebellum	gtex	protein_coding	2	197504278	197628214	ElasticNet	0.0615256	0.0095921	0.904	0.000491	0	2:198078110-2:199311125	locus330
ENSG00000187944	C2orf66	brain_anterior_cingulate_cortex_ba24	gtex	protein_coding	2	197669726	197675000	ElasticNet	0.0611983	0.112303	0.7	0.000288	0	2:198078110-2:199311125	locus330
ENSG00000197121	PGAP1	brain_frontal_cortex_ba9	gtex	protein_coding	2	197697728	197792520	ElasticNet	0.0465392	0.106666	2.92	0.000561	0	2:198078110-2:199311125	locus330
ENSG00000197121	PGAP1	brain_putamen_basal_ganglia	gtex	protein_coding	2	197697728	197792520	ElasticNet	0.0288148	0.00756527	1.35	0.000284	0	2:198078110-2:199311125	locus330
ENSG00000065413	ANKRD44	brain_spinal_cord_cervical_c-1	gtex	protein_coding	2	197831741	198175897	ElasticNet	0.0509361	0.0603907	0.507	0.000274	0	2:198078110-2:199311125	locus330
ENSG00000065413	ANKRD44	brain_dorsolateral_prefrontal_cortex	cmc	protein_coding	2	197851385	198175521	enet	0.0787094	7.64761e-10	-2.06	0.00101	0	2:198078110-2:199311125	locus330
ENSG00000115524	SF3B1	brain_caudate_basal_ganglia	gtex	protein_coding	2	198254508	198299815	ElasticNet	0.134557	0.00105293	4.17	0.0127	1	2:198078110-2:199311125	locus331
ENSG00000115524	SF3B1	brain_dorsolateral_prefrontal_cortex	cmc	protein_coding	2	198256697	198299771	enet	0.074026	2.46212e-09	3.07	0.000696	0	2:198078110-2:199311125	locus331
ENSG00000144381	HSPD1	brain_dorsolateral_prefrontal_cortex	cmc	protein_coding	2	198351307	198364998	lasso	0.0928393	2.1872e-11	0.813	0.00128	0	2:198078110-2:199311125	locus331
ENSG00000115540	MOB4	brain_putamen_basal_ganglia	gtex	protein_coding	2	198365137	198415450	ElasticNet	0.0315499	0.10448	1.02	0.000382	0	2:198078110-2:199311125	locus331
ENSG00000115896	PLCL1	brain_dorsolateral_prefrontal_cortex	cmc	protein_coding	2	198669425	199014608	blup	0.0245004	0.000491434	2.24	0.000382	0	2:198078110-2:199311125	locus331
ENSG00000115896	PLCL1	brain_dorsolateral_prefrontal_cortex	cmc	protein_coding	2	198669425	199014608	blup	0.0245004	0.000491434	-1.86	0.000214	0	2:199311125-2:201576135	locus331
ENSG00000236653.1	AC005235.1	brain_cortex	gtex	lincRNA	2	199168113	199168113	ElasticNet	0.0993607	0.000855992	-0.434	0.000431	0	2:198078110-2:199311125	locus331
ENSG00000236653.1	AC005235.1	brain_cortex	gtex	lincRNA	2	199168113	199168113	ElasticNet	0.0993607	0.000855992	3.07	0.0111	0	2:199311125-2:201576135	locus331
ENSG00000119042	SATB2	brain_dorsolateral_prefrontal_cortex	cmc	protein_coding	2	200134222	200335989	lasso	0.00905225	0.0241295	2.13	0.000309	0	2:199311125-2:201576135	locus331
ENSG00000119042	SATB2	brain_frontal_cortex_ba9	gtex	protein_coding	2	200134223	200335989	ElasticNet	0.000458139	0.0026009	-2.95	0.0158	1	2:199311125-2:201576135	locus331
ENSG00000213938	SEPHS1P6	brain_putamen_basal_ganglia	gtex	pseudogene	2	200524274	200525452	ElasticNet	0.076618	0.000374534	-2.32	0.00128	0	2:199311125-2:201576135	locus332
ENSG00000213938	SEPHS1P6	brain_cortex	gtex	pseudogene	2	200524274	200525452	ElasticNet	0.208111	1.56118e-05	-1.44	0.000542	0	2:199311125-2:201576135	locus332
ENSG00000213938	SEPHS1P6	brain_amygdala	gtex	pseudogene	2	200524274	200525452	ElasticNet	0.209632	0.00180357	-0.7	0.000215	0	2:199311125-2:201576135	locus332
ENSG00000213938	SEPHS1P6	brain_caudate_basal_ganglia	gtex	pseudogene	2	200524274	200525452	ElasticNet	0.191604	2.03713e-08	0.172	0.00019	0	2:199311125-2:201576135	locus332
ENSG00000213938	SEPHS1P6	brain_nucleus_accumbens_basal_ganglia	gtex	pseudogene	2	200524274	200525452	ElasticNet	0.0742487	0.006919	-0.424	0.000175	0	2:199311125-2:201576135	locus332
ENSG00000213938	SEPHS1P6	brain_frontal_cortex_ba9	gtex	pseudogene	2	200524274	200525452	ElasticNet	0.0608078	0.00363638	0.165	0.000172	0	2:199311125-2:201576135	locus332
ENSG00000226124.2	FTCDNL1	brain_nucleus_accumbens_basal_ganglia	gtex	protein_coding	2	2.00601e+08	2.00601e+08	ElasticNet	0.450415	3.16964e-14	-0.184	0.000341	0	2:199311125-2:201576135	locus332
ENSG00000226124.2	FTCDNL1	brain_amygdala	gtex	protein_coding	2	2.00621e+08	2.00621e+08	ElasticNet	0.27559	6.58756e-08	0.756	0.000205	0	2:199311125-2:201576135	locus332
ENSG00000226124.2	FTCDNL1	brain_caudate_basal_ganglia	gtex	protein_coding	2	200626678	200626678	ElasticNet	0.412764	2.37791e-17	1.72	0.000255	0	2:199311125-2:201576135	locus332
ENSG00000226124.2	FTCDNL1	brain_spinal_cord_cervical_c-1	gtex	protein_coding	2	200627589	200627589	ElasticNet	0.358591	5.08051e-07	1.02	0.000187	0	2:199311125-2:201576135	locus332
ENSG00000226124.2	FTCDNL1	brain_cortex	gtex	protein_coding	2	200628500	200628500	ElasticNet	0.355528	1.16953e-11	1.01	0.000192	0	2:199311125-2:201576135	locus332
ENSG00000226124.2	FTCDNL1	brain_substantia_nigra	gtex	protein_coding	2	200628500	200628500	ElasticNet	0.277263	3.51641e-07	1.11	0.000189	0	2:199311125-2:201576135	locus332
ENSG00000226124.2	FTCDNL1	brain_cerebellum	gtex	protein_coding	2	2.00655e+08	2.00655e+08	ElasticNet	0.168988	1.61871e-06	2.17	0.000276	0	2:199311125-2:201576135	locus332
ENSG00000226124.2	FTCDNL1	brain_cerebellar_hemisphere	gtex	protein_coding	2	2.00662e+08	2.00662e+08	ElasticNet	0.346023	3.29213e-07	2.47	0.00083	0	2:199311125-2:201576135	locus332
ENSG00000226124.2	FTCDNL1	brain_anterior_cingulate_cortex_ba24	gtex	protein_coding	2	200669108	200669108	ElasticNet	0.290799	3.01864e-09	0.381	0.000501	0	2:199311125-2:201576135	locus332
ENSG00000226124.2	FTCDNL1	brain_hypothalamus	gtex	protein_coding	2	200680999	200680999	ElasticNet	0.254449	1.47194e-07	1.33	0.000194	0	2:199311125-2:201576135	locus332
ENSG00000178074	C2orf69	brain_nucleus_accumbens_basal_ganglia	gtex	protein_coding	2	200775979	200820658	ElasticNet	-0.00251186	0.0618074	0.0275	0.000307	0	2:199311125-2:201576135	locus332
ENSG00000178074	C2orf69	brain_cerebellar_hemisphere	gtex	protein_coding	2	200775979	200820658	ElasticNet	0.0458783	0.0888355	0.346	0.000176	0	2:199311125-2:201576135	locus332
ENSG00000162971	TYW5	brain_dorsolateral_prefrontal_cortex	cmc	protein_coding	2	200793633	200820459	lasso	0.128661	2.16844e-15	4.01	0.0148	1	2:199311125-2:201576135	locus332
ENSG00000162971	TYW5	brain_cerebellar_hemisphere	gtex	protein_coding	2	200794698	200820459	ElasticNet	0.142935	3.2104e-06	4.37	0.0327	1	2:199311125-2:201576135	locus332
ENSG00000162971	TYW5	brain_cerebellum	gtex	protein_coding	2	200794698	200820459	ElasticNet	0.165785	0.000861425	4.32	0.0325	1	2:199311125-2:201576135	locus332
ENSG00000162971	TYW5	brain_caudate_basal_ganglia	gtex	protein_coding	2	200794698	200820459	ElasticNet	0.126009	0.00144096	3.45	0.0021	0	2:199311125-2:201576135	locus332
ENSG00000162971	TYW5	brain_anterior_cingulate_cortex_ba24	gtex	protein_coding	2	200794698	200820459	ElasticNet	0.031313	0.236943	2.93	0.00139	0	2:199311125-2:201576135	locus332
ENSG00000162971	TYW5	brain_substantia_nigra	gtex	protein_coding	2	200794698	200820459	ElasticNet	-0.13775	0.00748562	1.77	0.000976	0	2:199311125-2:201576135	locus332
ENSG00000162971	TYW5	brain_amygdala	gtex	protein_coding	2	200794698	200820459	ElasticNet	0.0681187	0.00143105	2.74	0.000671	0	2:199311125-2:201576135	locus332
ENSG00000162971	TYW5	brain_cortex	gtex	protein_coding	2	200794698	200820459	ElasticNet	0.0579001	0.0250634	2.75	0.000594	0	2:199311125-2:201576135	locus332
ENSG00000162971	TYW5	brain_frontal_cortex_ba9	gtex	protein_coding	2	200794698	200820459	ElasticNet	0.208006	0.000816438	2.84	0.000549	0	2:199311125-2:201576135	locus332
ENSG00000162971	TYW5	brain_putamen_basal_ganglia	gtex	protein_coding	2	200794698	200820459	ElasticNet	0.109645	0.00380927	2.01	0.00027	0	2:199311125-2:201576135	locus332
C2orf47	C2orf47	brain_dorsolateral_prefrontal_cortex	cmc	NA	2	200820039	200828847	blup	0.0157816	0.00431034	3.56	0.00288	0	2:199311125-2:201576135	locus332
ENSG00000226124.2	FTCDNL1	brain_putamen_basal_ganglia	gtex	protein_coding	2	200901769	200901769	ElasticNet	0.495546	5.29318e-13	1.89	0.000246	0	2:199311125-2:201576135	locus332
ENSG00000226124.2	FTCDNL1	brain_hippocampus	gtex	protein_coding	2	200917350	200917350	ElasticNet	0.41265	1.37458e-09	1.37	0.000202	0	2:199311125-2:201576135	locus332
ENSG00000226124.2	FTCDNL1	brain_frontal_cortex_ba9	gtex	protein_coding	2	2.01144e+08	2.01144e+08	ElasticNet	0.373755	1.56658e-09	1.59	0.000219	0	2:199311125-2:201576135	locus332
ENSG00000155729	KCTD18	brain_caudate_basal_ganglia	gtex	protein_coding	2	201353675	201384507	ElasticNet	0.0225768	0.118544	-0.309	0.000233	0	2:199311125-2:201576135	locus332
ENSG00000155729	KCTD18	brain_frontal_cortex_ba9	gtex	protein_coding	2	201353675	201384507	ElasticNet	0.0135701	0.0179432	-0.457	0.000183	0	2:199311125-2:201576135	locus332
ENSG00000163535	SGOL2	brain_nucleus_accumbens_basal_ganglia	gtex	protein_coding	2	201374731	201448505	ElasticNet	0.0867873	0.00359824	1.67	0.000217	0	2:199311125-2:201576135	locus332
SGOL2	SGOL2	brain_dorsolateral_prefrontal_cortex	cmc	NA	2	201390864	201448818	lasso	0.0323313	7.14947e-05	-1.47	0.000631	0	2:199311125-2:201576135	locus332
ENSG00000138356	AOX1	brain_putamen_basal_ganglia	gtex	protein_coding	2	201450591	201541787	ElasticNet	0.02046	0.0328295	1.44	0.000265	0	2:199311125-2:201576135	locus332
ENSG00000260006.1	RP11-469M7.1	brain_frontal_cortex_ba9	gtex	lincRNA	2	2.01455e+08	2.01455e+08	ElasticNet	0.0829444	0.0338804	1.42	0.000292	0	2:199311125-2:201576135	locus332
ENSG00000244301	AOX3P	brain_putamen_basal_ganglia	gtex	pseudogene	2	201542956	201603504	ElasticNet	0.0370606	0.038888	-1.02	0.000258	0	2:199311125-2:201576135	locus332
LOC100507140	LOC100507140	brain_dorsolateral_prefrontal_cortex	cmc	NA	2	201577027	201599900	blup	0.0366176	2.49755e-05	2.89	0.00235	0	2:199311125-2:201576135	locus333
ENSG00000237166	AC007163.3	brain_hypothalamus	gtex	lincRNA	2	201577028	201599900	ElasticNet	0.155854	0.000771547	-2.3	0.00157	0	2:199311125-2:201576135	locus333
ENSG00000082153	BZW1	brain_frontal_cortex_ba9	gtex	protein_coding	2	201675317	201688569	ElasticNet	0.0498043	0.00378547	0.706	0.000259	0	2:199311125-2:201576135	locus333
ENSG00000082153	BZW1	brain_cerebellar_hemisphere	gtex	protein_coding	2	201675317	201688569	ElasticNet	0.0358847	0.126795	0.0346	0.000188	0	2:199311125-2:201576135	locus333
ENSG00000240344	PPIL3	brain_amygdala	gtex	protein_coding	2	201735630	201754026	ElasticNet	0.495099	1.25959e-10	-1.15	0.00165	0	2:199311125-2:201576135	locus333
ENSG00000240344	PPIL3	brain_caudate_basal_ganglia	gtex	protein_coding	2	201735630	201754026	ElasticNet	0.438733	3.69065e-17	-1.5	0.00144	0	2:199311125-2:201576135	locus333
ENSG00000240344	PPIL3	brain_spinal_cord_cervical_c-1	gtex	protein_coding	2	201735630	201754026	ElasticNet	0.471849	1.16622e-10	-1.65	0.00107	0	2:199311125-2:201576135	locus333
ENSG00000240344	PPIL3	brain_putamen_basal_ganglia	gtex	protein_coding	2	201735630	201754026	ElasticNet	0.368278	2.62528e-09	-1.36	0.00103	0	2:199311125-2:201576135	locus333
ENSG00000240344	PPIL3	brain_cerebellum	gtex	protein_coding	2	201735630	201754026	ElasticNet	0.355445	4.87698e-11	2.47	0.000688	0	2:199311125-2:201576135	locus333
ENSG00000240344	PPIL3	brain_cerebellar_hemisphere	gtex	protein_coding	2	201735630	201754026	ElasticNet	0.376102	3.49805e-15	-1.92	0.000476	0	2:199311125-2:201576135	locus333
ENSG00000240344	PPIL3	brain_nucleus_accumbens_basal_ganglia	gtex	protein_coding	2	201735630	201754026	ElasticNet	0.452217	3.88669e-18	1.95	0.000336	0	2:199311125-2:201576135	locus333
ENSG00000240344	PPIL3	brain_hippocampus	gtex	protein_coding	2	201735630	201754026	ElasticNet	0.363704	1.80588e-10	0.509	0.000232	0	2:199311125-2:201576135	locus333
ENSG00000240344	PPIL3	brain_frontal_cortex_ba9	gtex	protein_coding	2	201735630	201754026	ElasticNet	0.457595	1.68072e-14	0.154	0.000218	0	2:199311125-2:201576135	locus333
ENSG00000240344	PPIL3	brain_hypothalamus	gtex	protein_coding	2	201735630	201754026	ElasticNet	0.391483	1.74504e-08	0.361	0.000184	0	2:199311125-2:201576135	locus333
ENSG00000240344	PPIL3	brain_substantia_nigra	gtex	protein_coding	2	201735630	201754026	ElasticNet	0.625293	1.45121e-14	-0.141	0.00018	0	2:199311125-2:201576135	locus333
ENSG00000240344	PPIL3	brain_dorsolateral_prefrontal_cortex	cmc	protein_coding	2	201735678	201753849	enet	0.656319	1.21337e-106	-1.4	0.000212	0	2:199311125-2:201576135	locus333
ENSG00000196290	NIF3L1	brain_nucleus_accumbens_basal_ganglia	gtex	protein_coding	2	201754050	201768655	ElasticNet	-0.0528644	0.189631	-0.0126	0.000179	0	2:199311125-2:201576135	locus333
ENSG00000119013	NDUFB3	brain_hypothalamus	gtex	protein_coding	2	201936156	201950473	ElasticNet	0.00890398	0.0167558	1.46	0.000293	0	2:199311125-2:201576135	locus333
ENSG00000119013	NDUFB3	brain_putamen_basal_ganglia	gtex	protein_coding	2	201936156	201950473	ElasticNet	-0.027684	0.396111	-0.497	0.000232	0	2:199311125-2:201576135	locus333
ENSG00000064012	CASP8	brain_cortex	gtex	protein_coding	2	202098166	202152434	ElasticNet	0.233098	1.74963e-07	2.33	0.013	1	2:199311125-2:201576135	locus333
ENSG00000064012	CASP8	brain_caudate_basal_ganglia	gtex	protein_coding	2	202098166	202152434	ElasticNet	0.0147597	0.0481136	1.98	0.000367	0	2:199311125-2:201576135	locus333
ENSG00000064012	CASP8	brain_cerebellum	gtex	protein_coding	2	202098166	202152434	ElasticNet	0.372899	2.3567e-11	-1.2	0.000224	0	2:199311125-2:201576135	locus333
ENSG00000064012	CASP8	brain_cerebellar_hemisphere	gtex	protein_coding	2	202098166	202152434	ElasticNet	0.466007	1.7254e-15	1.52	0.000197	0	2:199311125-2:201576135	locus333
ENSG00000155749	ALS2CR12	brain_hippocampus	gtex	protein_coding	2	202152994	202222121	ElasticNet	0.0216888	0.00627623	-1.91	0.00063	0	2:199311125-2:201576135	locus333
ENSG00000155749	ALS2CR12	brain_cortex	gtex	protein_coding	2	202152994	202222121	ElasticNet	0.302851	9.376e-08	1.91	0.000606	0	2:199311125-2:201576135	locus333
ENSG00000155749	ALS2CR12	brain_cerebellum	gtex	protein_coding	2	202152994	202222121	ElasticNet	0.243427	8.10985e-11	-1.98	0.000516	0	2:199311125-2:201576135	locus333
ENSG00000155749	ALS2CR12	brain_caudate_basal_ganglia	gtex	protein_coding	2	202152994	202222121	ElasticNet	0.203135	5.92019e-07	0.746	0.000458	0	2:199311125-2:201576135	locus333
ENSG00000155749	ALS2CR12	brain_anterior_cingulate_cortex_ba24	gtex	protein_coding	2	202152994	202222121	ElasticNet	0.179401	1.09237e-07	0.169	0.000224	0	2:199311125-2:201576135	locus333
ENSG00000155749	ALS2CR12	brain_nucleus_accumbens_basal_ganglia	gtex	protein_coding	2	202152994	202222121	ElasticNet	0.223015	2.60094e-10	0.775	0.000203	0	2:199311125-2:201576135	locus333
ENSG00000155749	ALS2CR12	brain_amygdala	gtex	protein_coding	2	202152994	202222121	ElasticNet	0.101231	0.000566403	-0.182	0.000202	0	2:199311125-2:201576135	locus333
ENSG00000155749	ALS2CR12	brain_frontal_cortex_ba9	gtex	protein_coding	2	202152994	202222121	ElasticNet	0.294802	6.84582e-08	-0.999	0.000202	0	2:199311125-2:201576135	locus333
ENSG00000155749	ALS2CR12	brain_putamen_basal_ganglia	gtex	protein_coding	2	202152994	202222121	ElasticNet	0.423928	7.30727e-11	0.079	0.000194	0	2:199311125-2:201576135	locus333
ENSG00000155749	ALS2CR12	brain_hypothalamus	gtex	protein_coding	2	202152994	202222121	ElasticNet	0.0856545	0.00757394	0.524	0.000175	0	2:199311125-2:201576135	locus333
ENSG00000115993	TRAK2	brain_cortex	gtex	protein_coding	2	202241930	202316302	ElasticNet	0.0285446	0.169001	-2.61	0.00136	0	2:199311125-2:201576135	locus333
ENSG00000234842	AC007163.8	brain_caudate_basal_ganglia	gtex	pseudogene	2	202414354	202415030	ElasticNet	-0.00280321	0.0358034	-0.559	0.00018	0	2:199311125-2:201576135	locus333
ENSG00000224299	AC007282.6	brain_hypothalamus	gtex	pseudogene	2	202415247	202415772	ElasticNet	0.0189706	0.0778093	1.9	0.000365	0	2:199311125-2:201576135	locus333
ENSG00000155755	TMEM237	brain_caudate_basal_ganglia	gtex	protein_coding	2	202484907	202508293	ElasticNet	0.0362377	0.0603123	2.28	0.0127	1	2:199311125-2:201576135	locus333
ENSG00000082126	MPP4	brain_cerebellum	gtex	protein_coding	2	202509593	202563417	ElasticNet	0.0561933	0.14601	1.74	0.000359	0	2:199311125-2:201576135	locus333
ENSG00000021826	CPS1	brain_putamen_basal_ganglia	gtex	protein_coding	2	211342406	211543831	ElasticNet	0.0416922	0.0260307	-1.92	0.000996	0	2:212379518-2:214014072	locus340
ENSG00000021826	CPS1	brain_cortex	gtex	protein_coding	2	211342406	211543831	ElasticNet	0.108786	4.1631e-05	1.5	0.000511	0	2:212379518-2:214014072	locus340
ENSG00000021826	CPS1	brain_spinal_cord_cervical_c-1	gtex	protein_coding	2	211342406	211543831	ElasticNet	-0.0120867	0.000550538	-1.14	0.000314	0	2:212379518-2:214014072	locus340
ENSG00000178568	ERBB4	brain_cerebellum	gtex	protein_coding	2	212240446	213403565	ElasticNet	0.12417	0.000479291	-3.41	0.0441	0	2:212379518-2:214014072	locus340
ENSG00000178568	ERBB4	brain_cerebellar_hemisphere	gtex	protein_coding	2	212240446	213403565	ElasticNet	0.0360395	0.0182141	-1.84	0.000807	0	2:212379518-2:214014072	locus340
ENSG00000270659	RP11-105N14.1	brain_frontal_cortex_ba9	gtex	lincRNA	2	214017694	214018383	ElasticNet	0.0152117	0.147841	-2.11	0.00163	0	2:212379518-2:214014072	locus342
ENSG00000270659	RP11-105N14.1	brain_caudate_basal_ganglia	gtex	lincRNA	2	214017694	214018383	ElasticNet	0.0704964	0.000745853	1.32	0.000396	0	2:212379518-2:214014072	locus342
ENSG00000270659	RP11-105N14.1	brain_cerebellar_hemisphere	gtex	lincRNA	2	214017694	214018383	ElasticNet	0.0491774	0.0146729	-0.0998	0.000179	0	2:212379518-2:214014072	locus342
ENSG00000270659	RP11-105N14.1	brain_cerebellum	gtex	lincRNA	2	214017694	214018383	ElasticNet	0.0603141	0.0203791	0.000164	0.000176	0	2:212379518-2:214014072	locus342
ENSG00000144451	SPAG16	brain_spinal_cord_cervical_c-1	gtex	protein_coding	2	214149113	215275225	ElasticNet	0.0660322	0.0677423	-3.19	0.0323	0	2:212379518-2:214014072	locus342
ENSG00000153832	FBXO36	brain_substantia_nigra	gtex	protein_coding	2	230787018	230877825	ElasticNet	0.1871	0.049568	0.976	0.00037	0	2:231843390-2:233549513	locus356
ENSG00000135899	SP110	brain_spinal_cord_cervical_c-1	gtex	protein_coding	2	231032009	231090444	ElasticNet	0.0609665	0.05575	-0.0979	0.000246	0	2:231843390-2:233549513	locus356
ENSG00000079263	SP140	brain_caudate_basal_ganglia	gtex	protein_coding	2	231067826	231223762	ElasticNet	0.0827122	0.01609	-1.75	0.00173	1	2:231843390-2:233549513	locus356
ENSG00000226125	AC098823.3	brain_hippocampus	gtex	lincRNA	2	231555636	231565244	ElasticNet	0.0567765	0.139673	4.05	0.0675	1	2:231843390-2:233549513	locus357
ENSG00000135916	ITM2C	brain_substantia_nigra	gtex	protein_coding	2	231729354	231743963	ElasticNet	0.212263	0.0340616	0.518	0.000701	0	2:231843390-2:233549513	locus357
ENSG00000135916	ITM2C	brain_amygdala	gtex	protein_coding	2	231729354	231743963	ElasticNet	0.0900133	0.0532357	0.411	0.000273	0	2:231843390-2:233549513	locus357
ENSG00000135916	ITM2C	brain_dorsolateral_prefrontal_cortex	cmc	protein_coding	2	231729620	231743963	bslmm	0.0240521	0.000549015	0.149	0.000242	0	2:231843390-2:233549513	locus357
ENSG00000135898	GPR55	brain_cortex	gtex	protein_coding	2	231772033	231825781	ElasticNet	0.28602	5.90467e-10	1.66	0.000996	0	2:231843390-2:233549513	locus357
ENSG00000135898	GPR55	brain_caudate_basal_ganglia	gtex	protein_coding	2	231772033	231825781	ElasticNet	0.0858386	0.000233496	0.667	0.000323	0	2:231843390-2:233549513	locus357
ENSG00000173699	SPATA3	brain_caudate_basal_ganglia	gtex	protein_coding	2	231860836	231889770	ElasticNet	0.170658	0.000307682	2.02	0.000636	0	2:231843390-2:233549513	locus357
ENSG00000173699	SPATA3	brain_hypothalamus	gtex	protein_coding	2	231860836	231889770	ElasticNet	0.382058	1.21905e-08	0.602	0.000293	0	2:231843390-2:233549513	locus357
ENSG00000173699	SPATA3	brain_putamen_basal_ganglia	gtex	protein_coding	2	231860836	231889770	ElasticNet	0.175391	0.00273396	0.567	0.000278	0	2:231843390-2:233549513	locus357
ENSG00000173699	SPATA3	brain_nucleus_accumbens_basal_ganglia	gtex	protein_coding	2	231860836	231889770	ElasticNet	0.10392	0.000574692	-0.683	0.000263	0	2:231843390-2:233549513	locus357
ENSG00000204128	C2orf72	brain_cerebellum	gtex	protein_coding	2	231902205	231914434	ElasticNet	0.0413986	0.0692156	0.227	0.000285	0	2:231843390-2:233549513	locus357
ENSG00000204128	C2orf72	brain_anterior_cingulate_cortex_ba24	gtex	protein_coding	2	231902205	231914434	ElasticNet	-0.027883	0.04678	-0.416	0.000248	0	2:231843390-2:233549513	locus357
ENSG00000204128	C2orf72	brain_dorsolateral_prefrontal_cortex	cmc	protein_coding	2	231902280	231914427	lasso	0.0448041	3.35423e-06	-0.459	0.000309	0	2:231843390-2:233549513	locus357
ENSG00000237039	AC018738.2	brain_putamen_basal_ganglia	gtex	pseudogene	2	232120810	232121019	ElasticNet	0.0370682	0.215578	-1.01	0.0028	1	2:231843390-2:233549513	locus357
ENSG00000156966	B3GNT7	brain_cerebellum	gtex	protein_coding	2	232260254	232265875	ElasticNet	0.0133249	0.176143	-1.81	0.000352	0	2:231843390-2:233549513	locus357
ENSG00000115053	NCL	brain_caudate_basal_ganglia	gtex	protein_coding	2	232318242	232348352	ElasticNet	0.0409438	0.0919588	3.11	0.00307	1	2:231843390-2:233549513	locus357
ENSG00000171596	NMUR1	brain_hypothalamus	gtex	protein_coding	2	232387871	232395206	ElasticNet	0.0523099	0.148266	-2.84	0.00418	1	2:231843390-2:233549513	locus357
ENSG00000171596	NMUR1	brain_cortex	gtex	protein_coding	2	232387871	232395206	ElasticNet	0.0268092	0.0679511	1.64	0.00244	1	2:231843390-2:233549513	locus357
ENSG00000171596	NMUR1	brain_cerebellum	gtex	protein_coding	2	232387871	232395206	ElasticNet	0.261174	1.94904e-08	0.345	0.000642	0	2:231843390-2:233549513	locus357
ENSG00000171596	NMUR1	brain_cerebellar_hemisphere	gtex	protein_coding	2	232387871	232395206	ElasticNet	0.343525	1.7979e-10	-1.48	0.000332	0	2:231843390-2:233549513	locus357
ENSG00000187514	PTMA	brain_amygdala	gtex	protein_coding	2	232571605	232578251	ElasticNet	0.174663	0.0208442	0.233	0.000295	0	2:231843390-2:233549513	locus357
ENSG00000187514	PTMA	brain_cerebellar_hemisphere	gtex	protein_coding	2	232571605	232578251	ElasticNet	0.0397222	0.0015431	-0.723	0.000278	0	2:231843390-2:233549513	locus357
ENSG00000156973	PDE6D	brain_spinal_cord_cervical_c-1	gtex	protein_coding	2	232597135	232650982	ElasticNet	0.112896	0.00755045	-1.07	0.000296	0	2:231843390-2:233549513	locus357
ENSG00000237641	RP11-690I21.1	brain_caudate_basal_ganglia	gtex	pseudogene	2	232654191	232654597	ElasticNet	0.0382729	0.1308	-0.994	0.000315	0	2:231843390-2:233549513	locus357
ENSG00000251485	AC068134.10	brain_spinal_cord_cervical_c-1	gtex	pseudogene	2	233207826	233208613	ElasticNet	0.0977445	0.258864	1	0.000505	0	2:231843390-2:233549513	locus358
ENSG00000171551	ECEL1	brain_nucleus_accumbens_basal_ganglia	gtex	protein_coding	2	233344537	233352538	ElasticNet	0.0374719	0.00328659	-0.956	0.000414	0	2:231843390-2:233549513	locus358
ENSG00000237412	PRSS56	brain_cortex	gtex	protein_coding	2	233385173	233390422	ElasticNet	0.0843352	1.25432e-05	1.26	0.000484	0	2:231843390-2:233549513	locus358
ENSG00000237412	PRSS56	brain_cerebellar_hemisphere	gtex	protein_coding	2	233385173	233390422	ElasticNet	0.202309	9.1591e-06	0.722	0.000313	0	2:231843390-2:233549513	locus358
ENSG00000237412	PRSS56	brain_nucleus_accumbens_basal_ganglia	gtex	protein_coding	2	233385173	233390422	ElasticNet	0.221825	9.46046e-07	0.786	0.000307	0	2:231843390-2:233549513	locus358
ENSG00000237412	PRSS56	brain_anterior_cingulate_cortex_ba24	gtex	protein_coding	2	233385173	233390422	ElasticNet	0.236275	6.84441e-05	0.815	0.000297	0	2:231843390-2:233549513	locus358
ENSG00000237412	PRSS56	brain_cerebellum	gtex	protein_coding	2	233385173	233390422	ElasticNet	0.175446	5.07875e-05	0.264	0.000285	0	2:231843390-2:233549513	locus358
ENSG00000237412	PRSS56	brain_hippocampus	gtex	protein_coding	2	233385173	233390422	ElasticNet	0.0947308	0.00133506	0.569	0.000281	0	2:231843390-2:233549513	locus358
ENSG00000237412	PRSS56	brain_frontal_cortex_ba9	gtex	protein_coding	2	233385173	233390422	ElasticNet	0.0386812	0.0168426	0.626	0.000278	0	2:231843390-2:233549513	locus358
ENSG00000237412	PRSS56	brain_caudate_basal_ganglia	gtex	protein_coding	2	233385173	233390422	ElasticNet	-0.0183062	0.0599286	0.589	0.000264	0	2:231843390-2:233549513	locus358
ENSG00000135902	CHRND	brain_nucleus_accumbens_basal_ganglia	gtex	protein_coding	2	233390703	233401377	ElasticNet	0.0539942	0.00654882	1.01	0.00038	0	2:231843390-2:233549513	locus358
ENSG00000221944	TIGD1	brain_dorsolateral_prefrontal_cortex	cmc	protein_coding	2	233412778	233415283	lasso	0.268654	1.16798e-32	0.347	0.000242	0	2:231843390-2:233549513	locus358
ENSG00000135930	EIF4E2	brain_caudate_basal_ganglia	gtex	protein_coding	2	233414762	233448354	ElasticNet	0.0693105	0.0210047	-1.21	0.000558	0	2:231843390-2:233549513	locus358
ENSG00000135930	EIF4E2	brain_cortex	gtex	protein_coding	2	233414762	233448354	ElasticNet	0.0739706	0.0380244	0.18	0.000237	0	2:231843390-2:233549513	locus358
ENSG00000135930	EIF4E2	brain_putamen_basal_ganglia	gtex	protein_coding	2	233414762	233448354	ElasticNet	0.108304	0.0596181	-0.0281	0.000236	0	2:231843390-2:233549513	locus358
ENSG00000115468	EFHD1	brain_dorsolateral_prefrontal_cortex	cmc	protein_coding	2	233470766	233547491	bslmm	0.0220735	0.000896018	0.191	0.000236	0	2:231843390-2:233549513	locus358
ENSG00000204120	GIGYF2	brain_frontal_cortex_ba9	gtex	protein_coding	2	233562009	233725285	ElasticNet	0.00981066	0.0725715	-0.042	0.000237	0	2:231843390-2:233549513	locus358
ENSG00000204120	GIGYF2	brain_dorsolateral_prefrontal_cortex	cmc	protein_coding	2	233562014	233725289	enet	0.0940634	1.60427e-11	0.198	0.000258	0	2:231843390-2:233549513	locus358
ENSG00000182600	C2orf82	brain_cerebellar_hemisphere	gtex	protein_coding	2	233721980	233743418	ElasticNet	0.145032	2.54831e-05	-1.74	0.000394	0	2:231843390-2:233549513	locus358
ENSG00000182600	C2orf82	brain_cortex	gtex	protein_coding	2	233721980	233743418	ElasticNet	0.254839	1.98106e-07	0.86	0.000392	0	2:231843390-2:233549513	locus358
ENSG00000182600	C2orf82	brain_putamen_basal_ganglia	gtex	protein_coding	2	233721980	233743418	ElasticNet	0.51025	7.21272e-14	0.697	0.000361	0	2:231843390-2:233549513	locus358
ENSG00000182600	C2orf82	brain_hippocampus	gtex	protein_coding	2	233721980	233743418	ElasticNet	0.265365	3.30381e-05	0.433	0.000289	0	2:231843390-2:233549513	locus358
ENSG00000182600	C2orf82	brain_hypothalamus	gtex	protein_coding	2	233721980	233743418	ElasticNet	0.183977	0.00218833	-0.999	0.000266	0	2:231843390-2:233549513	locus358
ENSG00000182600	C2orf82	brain_amygdala	gtex	protein_coding	2	233721980	233743418	ElasticNet	0.307314	8.22062e-09	0.174	0.000263	0	2:231843390-2:233549513	locus358
ENSG00000182600	C2orf82	brain_frontal_cortex_ba9	gtex	protein_coding	2	233721980	233743418	ElasticNet	0.418062	1.96735e-13	-0.452	0.000249	0	2:231843390-2:233549513	locus358
ENSG00000182600	C2orf82	brain_cerebellum	gtex	protein_coding	2	233721980	233743418	ElasticNet	0.2927	3.6889e-09	-0.0387	0.000236	0	2:231843390-2:233549513	locus358
ENSG00000066248	NGEF	brain_hippocampus	gtex	protein_coding	2	233743396	233877982	ElasticNet	0.00803736	0.0412741	1.34	0.000599	0	2:231843390-2:233549513	locus358
ENSG00000130561	SAG	brain_substantia_nigra	gtex	protein_coding	2	234216462	234255701	ElasticNet	-0.128413	0.158307	1.95	0.00127	0	2:231843390-2:233549513	locus359
ENSG00000085982	USP40	brain_spinal_cord_cervical_c-1	gtex	protein_coding	2	234384166	234475428	ElasticNet	0.352437	9.38958e-05	1.57	0.00103	0	2:231843390-2:233549513	locus359
ENSG00000085982	USP40	brain_anterior_cingulate_cortex_ba24	gtex	protein_coding	2	234384166	234475428	ElasticNet	0.215637	2.66003e-07	-1.45	0.000857	0	2:231843390-2:233549513	locus359
ENSG00000085982	USP40	brain_putamen_basal_ganglia	gtex	protein_coding	2	234384166	234475428	ElasticNet	0.00797231	0.272272	-0.514	0.000307	0	2:231843390-2:233549513	locus359
ENSG00000085982	USP40	brain_frontal_cortex_ba9	gtex	protein_coding	2	234384166	234475428	ElasticNet	0.177346	2.17285e-05	-0.321	0.000241	0	2:231843390-2:233549513	locus359
ENSG00000085982	USP40	brain_caudate_basal_ganglia	gtex	protein_coding	2	234384166	234475428	ElasticNet	0.18479	4.22385e-06	-0.265	0.00024	0	2:231843390-2:233549513	locus359
ENSG00000085982	USP40	brain_cerebellar_hemisphere	gtex	protein_coding	2	234384166	234475428	ElasticNet	0.281931	8.84144e-07	-0.0453	0.000235	0	2:231843390-2:233549513	locus359
ENSG00000085982	USP40	brain_cortex	gtex	protein_coding	2	234384166	234475428	ElasticNet	0.242991	3.76107e-07	0.0354	0.000234	0	2:231843390-2:233549513	locus359
ENSG00000196277	GRM7	brain_dorsolateral_prefrontal_cortex	cmc	protein_coding	3	6902801	7783218	enet	0.0270913	0.000259338	-1.62	0.00069	0	3:7083387-3:8648561	locus377
ENSG00000215160.2	OR7E122P	brain_nucleus_accumbens_basal_ganglia	gtex	pseudogene	3	8199045	8199045	ElasticNet	0.0856794	0.0405688	0.531	0.000335	0	3:7083387-3:8648561	locus379
ENSG00000237697.2	LINC00312	brain_frontal_cortex_ba9	gtex	lincRNA	3	8.42377e+06	8.42377e+06	ElasticNet	0.187048	0.05598	-0.483	0.000294	0	3:7083387-3:8648561	locus379
ENSG00000182533	CAV3	brain_hypothalamus	gtex	protein_coding	3	8775486	8883492	ElasticNet	0.0605013	0.0304876	2.36	0.0013	0	3:7083387-3:8648561	locus379
ENSG00000180914	OXTR	brain_amygdala	gtex	protein_coding	3	8792094	8811314	ElasticNet	0.174466	0.0080916	4.32	0.606	1	3:7083387-3:8648561	locus379
ENSG00000180914	OXTR	brain_putamen_basal_ganglia	gtex	protein_coding	3	8792094	8811314	ElasticNet	0.101199	0.00183247	2.8	0.00845	0	3:7083387-3:8648561	locus379
ENSG00000180914	OXTR	brain_caudate_basal_ganglia	gtex	protein_coding	3	8792094	8811314	ElasticNet	0.294568	1.16975e-05	2.85	0.0044	0	3:7083387-3:8648561	locus379
ENSG00000180914	OXTR	brain_frontal_cortex_ba9	gtex	protein_coding	3	8792094	8811314	ElasticNet	0.176994	0.000682561	1.81	0.00292	0	3:7083387-3:8648561	locus379
ENSG00000180914	OXTR	brain_cerebellum	gtex	protein_coding	3	8792094	8811314	ElasticNet	0.053471	0.200746	1.01	0.00058	0	3:7083387-3:8648561	locus379
ENSG00000180914	OXTR	brain_spinal_cord_cervical_c-1	gtex	protein_coding	3	8792094	8811314	ElasticNet	0.0507293	9.16767e-05	1.26	0.000485	0	3:7083387-3:8648561	locus379
ENSG00000180914	OXTR	brain_cortex	gtex	protein_coding	3	8792094	8811314	ElasticNet	0.193425	0.00100028	-0.811	0.000317	0	3:7083387-3:8648561	locus379
ENSG00000180914	OXTR	brain_substantia_nigra	gtex	protein_coding	3	8792094	8811314	ElasticNet	0.144245	0.302138	1.09	0.000315	0	3:7083387-3:8648561	locus379
ENSG00000180914	OXTR	brain_hypothalamus	gtex	protein_coding	3	8792094	8811314	ElasticNet	0.207232	1.15572e-05	-0.838	0.00028	0	3:7083387-3:8648561	locus379
ENSG00000180914	OXTR	brain_anterior_cingulate_cortex_ba24	gtex	protein_coding	3	8792094	8811314	ElasticNet	0.0893592	0.0247425	0.412	0.000258	0	3:7083387-3:8648561	locus379
ENSG00000180914	OXTR	brain_dorsolateral_prefrontal_cortex	cmc	protein_coding	3	8792094	8811300	lasso	0.282644	1.4768e-34	0.166	0.000221	0	3:7083387-3:8648561	locus379
ENSG00000196220	SRGAP3	brain_hypothalamus	gtex	protein_coding	3	9022275	9404737	ElasticNet	0.17407	0.419866	0.167	0.000221	0	3:7083387-3:8648561	locus379
ENSG00000134077	THUMPD3	brain_cerebellar_hemisphere	gtex	protein_coding	3	9404526	9428475	ElasticNet	0.202576	0.000312971	0.933	0.000317	0	3:7083387-3:8648561	locus380
ENSG00000134077	THUMPD3	brain_frontal_cortex_ba9	gtex	protein_coding	3	9404526	9428475	ElasticNet	0.122737	0.0193168	-0.654	0.000238	0	3:7083387-3:8648561	locus380
ENSG00000134077	THUMPD3	brain_spinal_cord_cervical_c-1	gtex	protein_coding	3	9404526	9428475	ElasticNet	-0.0284684	0.0388106	-0.386	0.000226	0	3:7083387-3:8648561	locus380
ENSG00000131370	SH3BP5	brain_amygdala	gtex	protein_coding	3	15296360	15382875	ElasticNet	0.162805	0.0354509	-0.915	0.000312	0	3:16282763-3:17891041	locus386
ENSG00000131370	SH3BP5	brain_hypothalamus	gtex	protein_coding	3	15296360	15382875	ElasticNet	0.0226632	0.0333826	0.139	0.000231	0	3:16282763-3:17891041	locus386
ENSG00000206562	METTL6	brain_hippocampus	gtex	protein_coding	3	15422782	15482073	ElasticNet	0.0536163	0.27782	1.52	0.00105	0	3:16282763-3:17891041	locus386
ENSG00000206562	METTL6	brain_cerebellar_hemisphere	gtex	protein_coding	3	15422782	15482073	ElasticNet	0.0774651	0.00156724	1.25	0.000547	0	3:16282763-3:17891041	locus386
ENSG00000206562	METTL6	brain_nucleus_accumbens_basal_ganglia	gtex	protein_coding	3	15422782	15482073	ElasticNet	0.0474488	0.0065831	1.33	0.000447	0	3:16282763-3:17891041	locus386
ENSG00000206562	METTL6	brain_spinal_cord_cervical_c-1	gtex	protein_coding	3	15422782	15482073	ElasticNet	-0.0365563	0.292015	0.375	0.000252	0	3:16282763-3:17891041	locus386
ENSG00000206562	METTL6	brain_frontal_cortex_ba9	gtex	protein_coding	3	15422782	15482073	ElasticNet	0.116554	0.00103382	-0.353	0.000243	0	3:16282763-3:17891041	locus386
ENSG00000144597	EAF1	brain_caudate_basal_ganglia	gtex	protein_coding	3	15468862	15484120	ElasticNet	0.125658	0.0944382	-1.39	0.000459	0	3:16282763-3:17891041	locus386
ENSG00000144597	EAF1	brain_cerebellar_hemisphere	gtex	protein_coding	3	15468862	15484120	ElasticNet	0.516882	6.19201e-17	0.974	0.000374	0	3:16282763-3:17891041	locus386
ENSG00000144597	EAF1	brain_hypothalamus	gtex	protein_coding	3	15468862	15484120	ElasticNet	0.15602	0.116405	-1.11	0.000343	0	3:16282763-3:17891041	locus386
ENSG00000144597	EAF1	brain_amygdala	gtex	protein_coding	3	15468862	15484120	ElasticNet	0.02339	0.0520438	0.406	0.000227	0	3:16282763-3:17891041	locus386
ENSG00000206561	COLQ	brain_anterior_cingulate_cortex_ba24	gtex	protein_coding	3	15491640	15563258	ElasticNet	0.0676923	0.038712	-1.43	0.000839	0	3:16282763-3:17891041	locus386
ENSG00000169814	BTD	brain_amygdala	gtex	protein_coding	3	15642848	15687329	ElasticNet	0.118399	0.0497757	-2.22	0.00141	0	3:16282763-3:17891041	locus386
ENSG00000270409	RP11-44D5.1	brain_anterior_cingulate_cortex_ba24	gtex	pseudogene	3	15773759	15774977	ElasticNet	0.049523	0.028964	-0.781	0.000288	0	3:16282763-3:17891041	locus386
ENSG00000224728	AC090945.1	brain_caudate_basal_ganglia	gtex	pseudogene	3	15919554	15921078	ElasticNet	0.0469234	0.0178305	-1.95	0.00125	0	3:16282763-3:17891041	locus386
ENSG00000224728	AC090945.1	brain_anterior_cingulate_cortex_ba24	gtex	pseudogene	3	15919554	15921078	ElasticNet	0.0648685	0.000506999	0.832	0.000317	0	3:16282763-3:17891041	locus386
ENSG00000224728	AC090945.1	brain_cerebellar_hemisphere	gtex	pseudogene	3	15919554	15921078	ElasticNet	0.144573	0.000808886	-3.06	0.000279	0	3:16282763-3:17891041	locus386
ENSG00000224728	AC090945.1	brain_cerebellum	gtex	pseudogene	3	15919554	15921078	ElasticNet	0.13838	0.00381823	-0.546	0.000249	0	3:16282763-3:17891041	locus386
ENSG00000131386	GALNT15	brain_cerebellum	gtex	protein_coding	3	16216156	16273499	ElasticNet	0.0226194	0.0481908	-4.32	0.00705	0	3:16282763-3:17891041	locus386
ENSG00000131386	GALNT15	brain_hippocampus	gtex	protein_coding	3	16216156	16273499	ElasticNet	0.229943	0.0617262	1.92	0.000831	0	3:16282763-3:17891041	locus386
ENSG00000131386	GALNT15	brain_spinal_cord_cervical_c-1	gtex	protein_coding	3	16216156	16273499	ElasticNet	0.0700917	0.0464807	-0.537	0.000245	0	3:16282763-3:17891041	locus386
ENSG00000154813	DPH3	brain_hypothalamus	gtex	protein_coding	3	16299485	16306479	ElasticNet	0.0787043	0.00954456	-1.15	0.000221	0	3:16282763-3:17891041	locus386
ENSG00000154814	OXNAD1	brain_dorsolateral_prefrontal_cortex	cmc	protein_coding	3	16306666	16378868	lasso	0.0589436	1.0357e-07	1.34	0.000619	0	3:16282763-3:17891041	locus386
ENSG00000154814	OXNAD1	brain_hippocampus	gtex	protein_coding	3	16306706	16391806	ElasticNet	0.028052	0.0115088	0.741	0.000603	0	3:16282763-3:17891041	locus386
ENSG00000154814	OXNAD1	brain_hypothalamus	gtex	protein_coding	3	16306706	16391806	ElasticNet	0.0402606	0.00970704	0.038	0.000308	0	3:16282763-3:17891041	locus386
ENSG00000131378	RFTN1	brain_cerebellum	gtex	protein_coding	3	16355081	16555533	ElasticNet	0.283257	1.79625e-13	1.01	0.000368	0	3:16282763-3:17891041	locus386
ENSG00000131378	RFTN1	brain_cerebellar_hemisphere	gtex	protein_coding	3	16355081	16555533	ElasticNet	0.0617423	0.00160815	0.765	0.000261	0	3:16282763-3:17891041	locus386
ENSG00000131378	RFTN1	brain_dorsolateral_prefrontal_cortex	cmc	protein_coding	3	16357351	16555222	bslmm	0.0110884	0.0142262	-0.953	0.000264	0	3:16282763-3:17891041	locus386
ENSG00000154822	PLCL2	brain_hippocampus	gtex	protein_coding	3	16844159	17132086	ElasticNet	0.0871153	0.0141787	1.46	0.00029	0	3:16282763-3:17891041	locus387
ENSG00000131374	TBC1D5	brain_hippocampus	gtex	protein_coding	3	17198654	18486309	ElasticNet	0.09517	0.0155937	3.1	0.000595	0	3:16282763-3:17891041	locus387
ENSG00000131374	TBC1D5	brain_substantia_nigra	gtex	protein_coding	3	17198654	18486309	ElasticNet	-0.016292	0.0677685	-0.663	0.000337	0	3:16282763-3:17891041	locus387
ENSG00000131374	TBC1D5	brain_frontal_cortex_ba9	gtex	protein_coding	3	17198654	18486309	ElasticNet	-0.0194558	0.252722	0.952	0.000249	0	3:16282763-3:17891041	locus387
ENSG00000182568	SATB1	brain_anterior_cingulate_cortex_ba24	gtex	protein_coding	3	18386879	18487080	ElasticNet	0.0969045	0.0596326	-0.083	0.000222	0	3:16282763-3:17891041	locus387
ENSG00000182568	SATB1	brain_substantia_nigra	gtex	protein_coding	3	18386879	18487080	ElasticNet	-0.0138811	0.0546039	-0.0866	0.000222	0	3:16282763-3:17891041	locus387
ENSG00000182568	SATB1	brain_cerebellum	gtex	protein_coding	3	18386879	18487080	ElasticNet	0.140713	0.0206196	-0.0803	0.000216	0	3:16282763-3:17891041	locus387
ENSG00000215016	RPL24P7	brain_cerebellum	gtex	pseudogene	3	23175863	23176315	ElasticNet	0.0086393	0.0954849	-1.43	0.000185	0	3:23804865-3:25461007	locus393
ENSG00000182247	UBE2E2	brain_putamen_basal_ganglia	gtex	protein_coding	3	23244511	23633284	ElasticNet	0.210737	0.00525885	0.925	0.00014	0	3:23804865-3:25461007	locus393
ENSG00000170142	UBE2E1	brain_caudate_basal_ganglia	gtex	protein_coding	3	23847394	23932807	ElasticNet	0.0397131	0.283885	1.59	0.000617	0	3:23804865-3:25461007	locus394
ENSG00000170142	UBE2E1	brain_hypothalamus	gtex	protein_coding	3	23847394	23932807	ElasticNet	0.102587	0.0291093	-2.03	0.000314	0	3:23804865-3:25461007	locus394
ENSG00000197885	NKIRAS1	brain_caudate_basal_ganglia	gtex	protein_coding	3	23933151	23988082	ElasticNet	0.0318222	0.0890125	-7.2	0.997	1	3:23804865-3:25461007	locus394
ENSG00000197885	NKIRAS1	brain_cerebellar_hemisphere	gtex	protein_coding	3	23933151	23988082	ElasticNet	0.0618379	0.0405933	-3.89	0.0443	0	3:23804865-3:25461007	locus394
ENSG00000197885	NKIRAS1	brain_frontal_cortex_ba9	gtex	protein_coding	3	23933151	23988082	ElasticNet	0.104544	0.179735	-2.64	0.000155	0	3:23804865-3:25461007	locus394
ENSG00000174748	RPL15	brain_putamen_basal_ganglia	gtex	protein_coding	3	23958036	23965183	ElasticNet	0.00370437	0.0683303	4.06	0.42	0	3:23804865-3:25461007	locus394
ENSG00000151090	THRB	brain_cerebellum	gtex	protein_coding	3	24158651	24536773	ElasticNet	0.0253959	0.27042	3.04	0.00121	0	3:23804865-3:25461007	locus394
ENSG00000151090	THRB	brain_hippocampus	gtex	protein_coding	3	24158651	24536773	ElasticNet	0.107919	0.0262144	0.15	0.000136	0	3:23804865-3:25461007	locus394
ENSG00000077097	TOP2B	brain_dorsolateral_prefrontal_cortex	cmc	protein_coding	3	25639395	25705863	enet	0.0362268	2.74877e-05	0.217	0.000181	0	3:23804865-3:25461007	locus395
ENSG00000151092	NGLY1	brain_hippocampus	gtex	protein_coding	3	25760435	25831530	ElasticNet	0.0502351	0.0719118	0.83	0.000244	0	3:23804865-3:25461007	locus395
ENSG00000151092	NGLY1	brain_cerebellum	gtex	protein_coding	3	25760435	25831530	ElasticNet	0.121605	0.000118921	0.522	0.000177	0	3:23804865-3:25461007	locus395
ENSG00000213871	TAF9BP1	brain_cortex	gtex	pseudogene	3	25796416	25797161	ElasticNet	0.04122	0.0500812	0.61	0.000206	0	3:23804865-3:25461007	locus395
ENSG00000213871	TAF9BP1	brain_cerebellum	gtex	pseudogene	3	25796416	25797161	ElasticNet	0.0191739	0.194647	0.423	0.000168	0	3:23804865-3:25461007	locus395
ENSG00000144681	STAC	brain_cerebellar_hemisphere	gtex	protein_coding	3	36421836	36589499	ElasticNet	0.22556	9.31634e-06	-1.06	0.000296	0	3:35284239-3:36486390	locus403
ENSG00000144681	STAC	brain_cerebellum	gtex	protein_coding	3	36421836	36589499	ElasticNet	0.230101	1.5805e-07	-0.211	0.000218	0	3:35284239-3:36486390	locus403
ENSG00000163673	DCLK3	brain_dorsolateral_prefrontal_cortex	cmc	protein_coding	3	36753912	36781352	bslmm	0.0471523	1.88499e-06	-0.163	0.000218	0	3:35284239-3:36486390	locus404
ENSG00000230067	HSPD1P6	brain_hypothalamus	gtex	pseudogene	3	36808608	36825658	ElasticNet	0.0611771	0.0601833	2.69	0.0174	0	3:35284239-3:36486390	locus404
ENSG00000168016	TRANK1	brain_dorsolateral_prefrontal_cortex	cmc	protein_coding	3	36868307	36986548	blup	0.0336741	5.14183e-05	-1.01	0.000381	0	3:35284239-3:36486390	locus404
ENSG00000168016	TRANK1	brain_cerebellum	gtex	protein_coding	3	36868311	36986548	ElasticNet	0.0612232	0.0518028	-2.56	0.00321	0	3:35284239-3:36486390	locus404
ENSG00000168016	TRANK1	brain_cortex	gtex	protein_coding	3	36868311	36986548	ElasticNet	0.0488999	0.186613	-0.889	0.000278	0	3:35284239-3:36486390	locus404
ENSG00000234073	AC011816.1	brain_nucleus_accumbens_basal_ganglia	gtex	pseudogene	3	36921675	36922220	ElasticNet	0.0140941	0.0123518	0.746	0.000255	0	3:35284239-3:36486390	locus404
ENSG00000272334	RP11-129K12.1	brain_cerebellar_hemisphere	gtex	lincRNA	3	37014608	37015163	ElasticNet	0.0654574	0.217064	-0.892	0.000291	0	3:35284239-3:36486390	locus404
ENSG00000093167	LRRFIP2	brain_hippocampus	gtex	protein_coding	3	37094117	37225180	ElasticNet	0.29084	4.98008e-06	-0.598	0.000287	0	3:35284239-3:36486390	locus404
ENSG00000093167	LRRFIP2	brain_frontal_cortex_ba9	gtex	protein_coding	3	37094117	37225180	ElasticNet	0.0450675	0.0234347	0.439	0.000216	0	3:35284239-3:36486390	locus404
ENSG00000224080	UBE2FP1	brain_nucleus_accumbens_basal_ganglia	gtex	pseudogene	3	37185003	37185449	ElasticNet	0.047609	0.188318	-0.144	0.000256	0	3:35284239-3:36486390	locus404
ENSG00000206549.8	PRSS50	brain_cerebellar_hemisphere	gtex	protein_coding	3	46688498	46688498	ElasticNet	0.169844	2.46089e-05	0.957	9.3e-05	0	3:47727379-3:49316164	locus410
ENSG00000188086	PRSS45	brain_cerebellar_hemisphere	gtex	protein_coding	3	46783582	46854048	ElasticNet	0.239393	6.17313e-07	2.9	0.000482	0	3:47727379-3:49316164	locus410
ENSG00000188086	PRSS45	brain_cerebellum	gtex	protein_coding	3	46783582	46854048	ElasticNet	0.259857	9.56492e-11	0.957	9.3e-05	0	3:47727379-3:49316164	locus410
ENSG00000160796	NBEAL2	brain_cortex	gtex	protein_coding	3	47021173	47051193	ElasticNet	0.15548	3.37125e-06	2.56	0.000367	0	3:47727379-3:49316164	locus410
ENSG00000160796	NBEAL2	brain_anterior_cingulate_cortex_ba24	gtex	protein_coding	3	47021173	47051193	ElasticNet	0.074847	0.00443578	-0.79	0.000175	0	3:47727379-3:49316164	locus410
ENSG00000160796	NBEAL2	brain_cerebellum	gtex	protein_coding	3	47021173	47051193	ElasticNet	0.0932879	0.0153876	1.85	0.00011	0	3:47727379-3:49316164	locus410
ENSG00000160796	NBEAL2	brain_hypothalamus	gtex	protein_coding	3	47021173	47051193	ElasticNet	0.149746	0.00786323	0.516	9.37e-05	0	3:47727379-3:49316164	locus410
ENSG00000088727	KIF9	brain_putamen_basal_ganglia	gtex	protein_coding	3	47269516	47324941	ElasticNet	0.0552317	0.223095	-1.54	9.89e-05	0	3:47727379-3:49316164	locus410
ENSG00000114650	SCAP	brain_dorsolateral_prefrontal_cortex	cmc	protein_coding	3	47455183	47517445	blup	0.16996	3.41544e-20	2.56	0.00213	1	3:47727379-3:49316164	locus410
ENSG00000114650	SCAP	brain_amygdala	gtex	protein_coding	3	47455203	47518616	ElasticNet	0.0327516	0.0362155	-2.43	0.000257	0	3:47727379-3:49316164	locus410
ENSG00000114650	SCAP	brain_nucleus_accumbens_basal_ganglia	gtex	protein_coding	3	47455203	47518616	ElasticNet	0.0524688	0.0257793	-0.302	0.000173	0	3:47727379-3:49316164	locus410
ENSG00000114650	SCAP	brain_cortex	gtex	protein_coding	3	47455203	47518616	ElasticNet	0.124826	0.000114314	1.85	0.00011	0	3:47727379-3:49316164	locus410
ENSG00000114650	SCAP	brain_frontal_cortex_ba9	gtex	protein_coding	3	47455203	47518616	ElasticNet	0.074162	0.00234497	-1.5	0.000101	0	3:47727379-3:49316164	locus410
ENSG00000271161	RP11-708J19.2	brain_cerebellum	gtex	pseudogene	3	47541331	47541897	ElasticNet	0.0128038	0.0793261	1.26	9.77e-05	0	3:47727379-3:49316164	locus410
ENSG00000114646	CSPG5	brain_hypothalamus	gtex	protein_coding	3	47603729	47622282	ElasticNet	0.174847	0.0254299	3.59	0.00065	0	3:47727379-3:49316164	locus410
ENSG00000132153	DHX30	brain_cortex	gtex	protein_coding	3	47844399	47891685	ElasticNet	-0.0286161	0.203968	-0.783	0.000121	0	3:47727379-3:49316164	locus410
ENSG00000132153	DHX30	brain_caudate_basal_ganglia	gtex	protein_coding	3	47844399	47891685	ElasticNet	0.0613915	0.0359145	-0.224	9.58e-05	0	3:47727379-3:49316164	locus410
ENSG00000132153	DHX30	brain_hippocampus	gtex	protein_coding	3	47844399	47891685	ElasticNet	0.109196	0.00681667	0.857	9.45e-05	0	3:47727379-3:49316164	locus410
ENSG00000228638.1	FCF1P2	brain_cerebellar_hemisphere	gtex	pseudogene	3	48194326	48194326	ElasticNet	-0.0137471	0.0637725	0.648	0.000117	0	3:47727379-3:49316164	locus410
ENSG00000164045	CDC25A	brain_cerebellum	gtex	protein_coding	3	48198636	48229892	ElasticNet	0.167773	6.10211e-05	-2.91	0.000277	0	3:47727379-3:49316164	locus410
ENSG00000164045	CDC25A	brain_cerebellar_hemisphere	gtex	protein_coding	3	48198636	48229892	ElasticNet	0.128863	0.000205749	-1.21	0.000144	0	3:47727379-3:49316164	locus410
ENSG00000164045	CDC25A	brain_caudate_basal_ganglia	gtex	protein_coding	3	48198636	48229892	ElasticNet	0.00106637	0.332109	-1.05	0.000137	0	3:47727379-3:49316164	locus410
ENSG00000164045	CDC25A	brain_dorsolateral_prefrontal_cortex	cmc	protein_coding	3	48198667	48229801	lasso	0.0465448	2.18815e-06	-1.11	0.000128	0	3:47727379-3:49316164	locus410
ENSG00000164048	ZNF589	brain_spinal_cord_cervical_c-1	gtex	protein_coding	3	48282590	48340743	ElasticNet	0.0918914	0.00385866	-3.05	0.000579	0	3:47727379-3:49316164	locus410
ENSG00000164048	ZNF589	brain_cerebellum	gtex	protein_coding	3	48282590	48340743	ElasticNet	0.350396	2.80174e-14	-1.05	0.000148	0	3:47727379-3:49316164	locus410
ENSG00000164048	ZNF589	brain_frontal_cortex_ba9	gtex	protein_coding	3	48282590	48340743	ElasticNet	0.199166	1.30787e-05	-1.22	0.000148	0	3:47727379-3:49316164	locus410
ENSG00000164048	ZNF589	brain_putamen_basal_ganglia	gtex	protein_coding	3	48282590	48340743	ElasticNet	0.262387	9.57871e-08	-1.35	0.000136	0	3:47727379-3:49316164	locus410
ENSG00000164048	ZNF589	brain_anterior_cingulate_cortex_ba24	gtex	protein_coding	3	48282590	48340743	ElasticNet	0.162301	0.0014031	-0.57	0.000134	0	3:47727379-3:49316164	locus410
ENSG00000164048	ZNF589	brain_amygdala	gtex	protein_coding	3	48282590	48340743	ElasticNet	0.117357	0.000193386	2.02	0.00013	0	3:47727379-3:49316164	locus410
ENSG00000164048	ZNF589	brain_substantia_nigra	gtex	protein_coding	3	48282590	48340743	ElasticNet	0.155032	0.00039244	-0.606	0.000129	0	3:47727379-3:49316164	locus410
ENSG00000164048	ZNF589	brain_nucleus_accumbens_basal_ganglia	gtex	protein_coding	3	48282590	48340743	ElasticNet	0.0371732	0.014379	-1.05	0.000129	0	3:47727379-3:49316164	locus410
ENSG00000164048	ZNF589	brain_caudate_basal_ganglia	gtex	protein_coding	3	48282590	48340743	ElasticNet	0.113836	0.000999339	-2.64	0.000123	0	3:47727379-3:49316164	locus410
ENSG00000164048	ZNF589	brain_hypothalamus	gtex	protein_coding	3	48282590	48340743	ElasticNet	0.294644	5.82371e-06	-0.78	0.000104	0	3:47727379-3:49316164	locus410
ENSG00000164048	ZNF589	brain_cerebellar_hemisphere	gtex	protein_coding	3	48282590	48340743	ElasticNet	0.199048	2.98256e-07	-0.2	9.72e-05	0	3:47727379-3:49316164	locus410
ENSG00000164048	ZNF589	brain_cortex	gtex	protein_coding	3	48282590	48340743	ElasticNet	0.332542	9.67854e-12	0.277	9.4e-05	0	3:47727379-3:49316164	locus410
ENSG00000164048	ZNF589	brain_hippocampus	gtex	protein_coding	3	48282590	48340743	ElasticNet	0.121456	0.000118496	-0.808	9.36e-05	0	3:47727379-3:49316164	locus410
ENSG00000164048	ZNF589	brain_cerebellar_hemisphere	gtex	protein_coding	3	48282590	48340743	ElasticNet	0.199048	2.98256e-07	5.77	0.000153	0	3:49317338-3:51830565	locus410
ENSG00000164048	ZNF589	brain_dorsolateral_prefrontal_cortex	cmc	protein_coding	3	48282595	48329115	bslmm	0.165113	1.28378e-19	-1.46	0.000151	0	3:47727379-3:49316164	locus410
ENSG00000228638.1	FCF1P2	brain_cerebellum	gtex	pseudogene	3	4.82963e+07	4.82963e+07	ElasticNet	0.0594512	0.000442288	1.65	0.000248	0	3:47727379-3:49316164	locus410
ENSG00000229759	MRPS18AP1	brain_substantia_nigra	gtex	pseudogene	3	48297840	48298428	ElasticNet	0.0647365	0.117339	4.34	0.000594	0	3:47727379-3:49316164	locus410
ENSG00000229759	MRPS18AP1	brain_hypothalamus	gtex	pseudogene	3	48297840	48298428	ElasticNet	0.149161	0.00310732	-4.86	0.000587	0	3:47727379-3:49316164	locus410
ENSG00000229759	MRPS18AP1	brain_cortex	gtex	pseudogene	3	48297840	48298428	ElasticNet	0.299064	3.7853e-10	-2.54	0.000289	0	3:47727379-3:49316164	locus410
ENSG00000229759	MRPS18AP1	brain_anterior_cingulate_cortex_ba24	gtex	pseudogene	3	48297840	48298428	ElasticNet	0.133977	0.00016333	-0.793	0.000154	0	3:47727379-3:49316164	locus410
ENSG00000229759	MRPS18AP1	brain_cerebellum	gtex	pseudogene	3	48297840	48298428	ElasticNet	0.353015	1.57683e-14	-1.06	0.000132	0	3:47727379-3:49316164	locus410
ENSG00000229759	MRPS18AP1	brain_cerebellar_hemisphere	gtex	pseudogene	3	48297840	48298428	ElasticNet	0.304583	1.05457e-09	-0.821	0.000113	0	3:47727379-3:49316164	locus410
ENSG00000229759	MRPS18AP1	brain_hippocampus	gtex	pseudogene	3	48297840	48298428	ElasticNet	-0.0423664	0.000825408	2.15	0.000103	0	3:47727379-3:49316164	locus410
ENSG00000229759	MRPS18AP1	brain_nucleus_accumbens_basal_ganglia	gtex	pseudogene	3	48297840	48298428	ElasticNet	0.252645	3.40571e-07	-0.28	9.53e-05	0	3:47727379-3:49316164	locus410
ENSG00000172113	NME6	brain_hypothalamus	gtex	protein_coding	3	48334754	48343175	ElasticNet	-0.0118674	0.0470982	1.3	0.00035	0	3:47727379-3:49316164	locus410
ENSG00000172113	NME6	brain_cerebellar_hemisphere	gtex	protein_coding	3	48334754	48343175	ElasticNet	0.0807561	0.158254	-0.0207	0.000196	0	3:47727379-3:49316164	locus410
ENSG00000172113	NME6	brain_spinal_cord_cervical_c-1	gtex	protein_coding	3	48334754	48343175	ElasticNet	0.0494819	0.0333959	0.713	0.000112	0	3:47727379-3:49316164	locus410
ENSG00000172113	NME6	brain_cortex	gtex	protein_coding	3	48334754	48343175	ElasticNet	0.0335042	0.000122421	-0.86	0.00011	0	3:47727379-3:49316164	locus410
ENSG00000172113	NME6	brain_frontal_cortex_ba9	gtex	protein_coding	3	48334754	48343175	ElasticNet	0.15182	0.0340212	0.0504	0.000107	0	3:47727379-3:49316164	locus410
ENSG00000172113	NME6	brain_caudate_basal_ganglia	gtex	protein_coding	3	48334754	48343175	ElasticNet	0.0262924	0.0160737	-0.555	9.46e-05	0	3:47727379-3:49316164	locus410
ENSG00000172113	NME6	brain_hypothalamus	gtex	protein_coding	3	48334754	48343175	ElasticNet	-0.0118674	0.0470982	-5.77	0.000153	0	3:49317338-3:51830565	locus410
ENSG00000172113	NME6	brain_spinal_cord_cervical_c-1	gtex	protein_coding	3	48334754	48343175	ElasticNet	0.0494819	0.0333959	-2.77	0.000142	0	3:49317338-3:51830565	locus410
ENSG00000172113	NME6	brain_caudate_basal_ganglia	gtex	protein_coding	3	48334754	48343175	ElasticNet	0.0262924	0.0160737	-4.09	0.000121	0	3:49317338-3:51830565	locus410
ENSG00000172113	NME6	brain_dorsolateral_prefrontal_cortex	cmc	protein_coding	3	48335588	48342886	enet	0.0765368	1.31615e-09	1.06	0.000133	0	3:47727379-3:49316164	locus410
ENSG00000228638.1	FCF1P2	brain_cortex	gtex	pseudogene	3	48343877	48343877	ElasticNet	0.0379919	0.0311347	0.752	0.000109	0	3:47727379-3:49316164	locus410
ENSG00000229453	SPINK8	brain_hippocampus	gtex	protein_coding	3	48348336	48369831	ElasticNet	0.0500903	0.180695	-0.372	0.000101	0	3:47727379-3:49316164	locus410
ENSG00000229453	SPINK8	brain_hippocampus	gtex	protein_coding	3	48348336	48369831	ElasticNet	0.0500903	0.180695	1.97	0.000204	0	3:49317338-3:51830565	locus410
ENSG00000228638.1	FCF1P2	brain_putamen_basal_ganglia	gtex	pseudogene	3	48375685	48375685	ElasticNet	0.0229437	0.255212	1.01	0.0002	0	3:47727379-3:49316164	locus410
ENSG00000228638.1	FCF1P2	brain_putamen_basal_ganglia	gtex	pseudogene	3	48375685	48375685	ElasticNet	0.0229437	0.255212	-5.77	0.000153	0	3:49317338-3:51830565	locus410
ENSG00000164049	FBXW12	brain_dorsolateral_prefrontal_cortex	cmc	protein_coding	3	48413708	48436190	bslmm	0.0256957	0.000365849	-0.504	0.000149	0	3:47727379-3:49316164	locus410
ENSG00000164049	FBXW12	brain_anterior_cingulate_cortex_ba24	gtex	protein_coding	3	48413709	48442666	ElasticNet	0.0990592	0.0118354	-3.13	0.000164	0	3:47727379-3:49316164	locus410
ENSG00000164049	FBXW12	brain_anterior_cingulate_cortex_ba24	gtex	protein_coding	3	48413709	48442666	ElasticNet	0.0990592	0.0118354	10.5	0.0528	1	3:49317338-3:51830565	locus410
ENSG00000232112	TMA7	brain_frontal_cortex_ba9	gtex	protein_coding	3	48481667	48485616	ElasticNet	0.169368	0.000214458	0.108	0.000468	0	3:47727379-3:49316164	locus410
ENSG00000232112	TMA7	brain_cortex	gtex	protein_coding	3	48481667	48485616	ElasticNet	0.12281	7.696e-05	1.29	0.000342	0	3:47727379-3:49316164	locus410
ENSG00000232112	TMA7	brain_hypothalamus	gtex	protein_coding	3	48481667	48485616	ElasticNet	0.0582242	0.0149082	0.605	0.000224	0	3:47727379-3:49316164	locus410
ENSG00000232112	TMA7	brain_caudate_basal_ganglia	gtex	protein_coding	3	48481667	48485616	ElasticNet	0.0149376	0.00898295	0.413	0.000181	0	3:47727379-3:49316164	locus410
ENSG00000232112	TMA7	brain_nucleus_accumbens_basal_ganglia	gtex	protein_coding	3	48481667	48485616	ElasticNet	0.0639209	0.0263241	-0.19	0.000177	0	3:47727379-3:49316164	locus410
ENSG00000232112	TMA7	brain_putamen_basal_ganglia	gtex	protein_coding	3	48481667	48485616	ElasticNet	0.0180721	0.00106691	0.173	0.000169	0	3:47727379-3:49316164	locus410
ENSG00000232112	TMA7	brain_substantia_nigra	gtex	protein_coding	3	48481667	48485616	ElasticNet	0.0415607	0.0949291	-0.25	0.000165	0	3:47727379-3:49316164	locus410
ENSG00000232112	TMA7	brain_cerebellar_hemisphere	gtex	protein_coding	3	48481667	48485616	ElasticNet	0.14792	0.00141197	-0.352	0.000149	0	3:47727379-3:49316164	locus410
ENSG00000232112	TMA7	brain_hippocampus	gtex	protein_coding	3	48481667	48485616	ElasticNet	0.0489789	0.0469907	-0.242	0.000149	0	3:47727379-3:49316164	locus410
ENSG00000232112	TMA7	brain_anterior_cingulate_cortex_ba24	gtex	protein_coding	3	48481667	48485616	ElasticNet	0.16072	0.000411462	-0.536	0.000131	0	3:47727379-3:49316164	locus410
ENSG00000232112	TMA7	brain_cerebellum	gtex	protein_coding	3	48481667	48485616	ElasticNet	0.161936	0.00028011	-0.525	0.000124	0	3:47727379-3:49316164	locus410
ENSG00000232112	TMA7	brain_amygdala	gtex	protein_coding	3	48481667	48485616	ElasticNet	-0.00931404	0.108768	0.736	0.000116	0	3:47727379-3:49316164	locus410
ENSG00000232112	TMA7	brain_amygdala	gtex	protein_coding	3	48481667	48485616	ElasticNet	-0.00931404	0.108768	-10.5	0.0463	1	3:49317338-3:51830565	locus410
ENSG00000232112	TMA7	brain_cerebellum	gtex	protein_coding	3	48481667	48485616	ElasticNet	0.161936	0.00028011	-3.07	0.0062	1	3:49317338-3:51830565	locus410
ENSG00000232112	TMA7	brain_cortex	gtex	protein_coding	3	48481667	48485616	ElasticNet	0.12281	7.696e-05	6	0.000283	0	3:49317338-3:51830565	locus410
ENSG00000232112	TMA7	brain_hypothalamus	gtex	protein_coding	3	48481667	48485616	ElasticNet	0.0582242	0.0149082	1.99	0.000203	0	3:49317338-3:51830565	locus410
ENSG00000232112	TMA7	brain_substantia_nigra	gtex	protein_coding	3	48481667	48485616	ElasticNet	0.0415607	0.0949291	3.82	0.000202	0	3:49317338-3:51830565	locus410
ENSG00000164053	ATRIP	brain_caudate_basal_ganglia	gtex	protein_coding	3	48488114	48507115	ElasticNet	0.0437842	0.00296474	0.194	0.000124	0	3:47727379-3:49316164	locus410
ENSG00000164053	ATRIP	brain_putamen_basal_ganglia	gtex	protein_coding	3	48488114	48507115	ElasticNet	0.110378	0.00656157	0.748	0.000105	0	3:47727379-3:49316164	locus410
ENSG00000164053	ATRIP	brain_nucleus_accumbens_basal_ganglia	gtex	protein_coding	3	48488114	48507115	ElasticNet	-0.0132758	0.209191	0.711	9.55e-05	0	3:47727379-3:49316164	locus410
ENSG00000164053	ATRIP	brain_putamen_basal_ganglia	gtex	protein_coding	3	48488114	48507115	ElasticNet	0.110378	0.00656157	-0.952	8.32e-05	0	3:49317338-3:51830565	locus410
ENSG00000213689	TREX1	brain_dorsolateral_prefrontal_cortex	cmc	protein_coding	3	48501185	48509044	bslmm	0.228117	2.36302e-27	-1.06	0.000159	0	3:47727379-3:49316164	locus410
ENSG00000213689	TREX1	brain_anterior_cingulate_cortex_ba24	gtex	protein_coding	3	48506445	48509044	ElasticNet	0.161924	0.00475539	0.794	0.000189	0	3:47727379-3:49316164	locus410
ENSG00000213689	TREX1	brain_nucleus_accumbens_basal_ganglia	gtex	protein_coding	3	48506445	48509044	ElasticNet	0.00903258	0.046131	-1.37	0.00017	0	3:47727379-3:49316164	locus410
ENSG00000213689	TREX1	brain_frontal_cortex_ba9	gtex	protein_coding	3	48506445	48509044	ElasticNet	0.0866436	0.112808	-1.09	0.000154	0	3:47727379-3:49316164	locus410
ENSG00000213689	TREX1	brain_putamen_basal_ganglia	gtex	protein_coding	3	48506445	48509044	ElasticNet	0.0959601	0.00336397	0.0528	0.000151	0	3:47727379-3:49316164	locus410
ENSG00000213689	TREX1	brain_hypothalamus	gtex	protein_coding	3	48506445	48509044	ElasticNet	0.0936915	0.00172668	-0.374	0.000145	0	3:47727379-3:49316164	locus410
ENSG00000213689	TREX1	brain_amygdala	gtex	protein_coding	3	48506445	48509044	ElasticNet	0.14177	0.1751	-0.486	0.00014	0	3:47727379-3:49316164	locus410
ENSG00000213689	TREX1	brain_cortex	gtex	protein_coding	3	48506445	48509044	ElasticNet	0.276374	2.05342e-09	-1.28	0.000107	0	3:47727379-3:49316164	locus410
ENSG00000213689	TREX1	brain_cerebellum	gtex	protein_coding	3	48506445	48509044	ElasticNet	0.305398	5.57977e-12	-1.8	9.96e-05	0	3:47727379-3:49316164	locus410
ENSG00000213689	TREX1	brain_cerebellar_hemisphere	gtex	protein_coding	3	48506445	48509044	ElasticNet	0.129578	1.00611e-05	-1.44	9.5e-05	0	3:47727379-3:49316164	locus410
ENSG00000213689	TREX1	brain_frontal_cortex_ba9	gtex	protein_coding	3	48506445	48509044	ElasticNet	0.0866436	0.112808	-5.68	0.000352	0	3:49317338-3:51830565	locus410
ENSG00000213689	TREX1	brain_putamen_basal_ganglia	gtex	protein_coding	3	48506445	48509044	ElasticNet	0.0959601	0.00336397	6.87	0.000324	0	3:49317338-3:51830565	locus410
ENSG00000213689	TREX1	brain_cortex	gtex	protein_coding	3	48506445	48509044	ElasticNet	0.276374	2.05342e-09	-5.52	0.00029	0	3:49317338-3:51830565	locus410
ENSG00000213689	TREX1	brain_cerebellum	gtex	protein_coding	3	48506445	48509044	ElasticNet	0.305398	5.57977e-12	-0.764	8.18e-05	0	3:49317338-3:51830565	locus410
ENSG00000213689	TREX1	brain_cerebellar_hemisphere	gtex	protein_coding	3	48506445	48509044	ElasticNet	0.129578	1.00611e-05	0.373	7.83e-05	0	3:49317338-3:51830565	locus410
ENSG00000164054	SHISA5	brain_dorsolateral_prefrontal_cortex	cmc	protein_coding	3	48509196	48542259	lasso	0.0736001	2.73774e-09	-0.37	0.000139	0	3:47727379-3:49316164	locus410
ENSG00000164054	SHISA5	brain_cerebellum	gtex	protein_coding	3	48509197	48542259	ElasticNet	0.125008	0.00158764	-1.22	9.93e-05	0	3:47727379-3:49316164	locus410
ENSG00000164054	SHISA5	brain_cerebellum	gtex	protein_coding	3	48509197	48542259	ElasticNet	0.125008	0.00158764	-6.09	0.000179	0	3:49317338-3:51830565	locus410
ENSG00000114268	PFKFB4	brain_cerebellar_hemisphere	gtex	protein_coding	3	48555117	48599448	ElasticNet	0.0397212	0.00495425	2.75	0.000188	0	3:47727379-3:49316164	locus411
ENSG00000114268	PFKFB4	brain_cortex	gtex	protein_coding	3	48555117	48599448	ElasticNet	0.0241687	0.203987	1.54	9.47e-05	0	3:47727379-3:49316164	locus411
ENSG00000145040	UCN2	brain_substantia_nigra	gtex	protein_coding	3	48599160	48601206	ElasticNet	0.0422119	0.328213	-2.13	0.00013	0	3:47727379-3:49316164	locus411
ENSG00000010256	UQCRC1	brain_cerebellum	gtex	protein_coding	3	48636435	48648409	ElasticNet	0.0632548	0.0435223	-2.02	0.000141	0	3:47727379-3:49316164	locus411
ENSG00000010256	UQCRC1	brain_cerebellum	gtex	protein_coding	3	48636435	48648409	ElasticNet	0.0632548	0.0435223	-0.704	9.38e-05	0	3:49317338-3:51830565	locus411
ENSG00000183396	TMEM89	brain_cerebellar_hemisphere	gtex	protein_coding	3	48658192	48659288	ElasticNet	0.0121187	0.00991499	-1.21	0.000525	0	3:47727379-3:49316164	locus411
ENSG00000225697	SLC26A6	brain_hippocampus	gtex	protein_coding	3	48663156	48672926	ElasticNet	0.0419336	0.0113295	3.97	0.000114	0	3:47727379-3:49316164	locus411
ENSG00000225697	SLC26A6	brain_hippocampus	gtex	protein_coding	3	48663156	48672926	ElasticNet	0.0419336	0.0113295	10.2	0.00772	1	3:49317338-3:51830565	locus411
ENSG00000213672	NCKIPSD	brain_spinal_cord_cervical_c-1	gtex	protein_coding	3	48701364	48723797	ElasticNet	0.121512	7.36617e-06	-3.1	0.00196	1	3:47727379-3:49316164	locus411
ENSG00000213672	NCKIPSD	brain_cerebellum	gtex	protein_coding	3	48701364	48723797	ElasticNet	0.273314	1.35688e-09	-1.96	0.000262	0	3:47727379-3:49316164	locus411
ENSG00000213672	NCKIPSD	brain_anterior_cingulate_cortex_ba24	gtex	protein_coding	3	48701364	48723797	ElasticNet	0.388694	2.80581e-10	-3.03	0.000254	0	3:47727379-3:49316164	locus411
ENSG00000213672	NCKIPSD	brain_amygdala	gtex	protein_coding	3	48701364	48723797	ElasticNet	0.21702	0.000152798	-2.66	0.000237	0	3:47727379-3:49316164	locus411
ENSG00000213672	NCKIPSD	brain_cerebellar_hemisphere	gtex	protein_coding	3	48701364	48723797	ElasticNet	0.30693	5.15035e-08	2.17	0.000147	0	3:47727379-3:49316164	locus411
ENSG00000213672	NCKIPSD	brain_caudate_basal_ganglia	gtex	protein_coding	3	48701364	48723797	ElasticNet	0.263684	1.3662e-09	-1.42	0.000137	0	3:47727379-3:49316164	locus411
ENSG00000213672	NCKIPSD	brain_frontal_cortex_ba9	gtex	protein_coding	3	48701364	48723797	ElasticNet	0.181677	2.89501e-07	-1.8	0.000133	0	3:47727379-3:49316164	locus411
ENSG00000213672	NCKIPSD	brain_hippocampus	gtex	protein_coding	3	48701364	48723797	ElasticNet	0.295327	1.13359e-08	-1.69	0.000125	0	3:47727379-3:49316164	locus411
ENSG00000213672	NCKIPSD	brain_nucleus_accumbens_basal_ganglia	gtex	protein_coding	3	48701364	48723797	ElasticNet	0.226593	8.46606e-05	-1.46	0.000124	0	3:47727379-3:49316164	locus411
ENSG00000213672	NCKIPSD	brain_putamen_basal_ganglia	gtex	protein_coding	3	48701364	48723797	ElasticNet	0.202779	3.21477e-06	-1.75	0.000114	0	3:47727379-3:49316164	locus411
ENSG00000213672	NCKIPSD	brain_cortex	gtex	protein_coding	3	48701364	48723797	ElasticNet	0.214052	2.12419e-07	-1.2	0.000113	0	3:47727379-3:49316164	locus411
ENSG00000213672	NCKIPSD	brain_hypothalamus	gtex	protein_coding	3	48701364	48723797	ElasticNet	0.134128	5.44542e-05	0.62	0.000103	0	3:47727379-3:49316164	locus411
ENSG00000213672	NCKIPSD	brain_substantia_nigra	gtex	protein_coding	3	48701364	48723797	ElasticNet	0.176603	0.00218377	-1.56	9.44e-05	0	3:47727379-3:49316164	locus411
ENSG00000213672	NCKIPSD	brain_putamen_basal_ganglia	gtex	protein_coding	3	48701364	48723797	ElasticNet	0.202779	3.21477e-06	2.73	0.00396	1	3:49317338-3:51830565	locus411
ENSG00000213672	NCKIPSD	brain_cerebellar_hemisphere	gtex	protein_coding	3	48701364	48723797	ElasticNet	0.30693	5.15035e-08	4.43	0.00116	1	3:49317338-3:51830565	locus411
ENSG00000213672	NCKIPSD	brain_spinal_cord_cervical_c-1	gtex	protein_coding	3	48701364	48723797	ElasticNet	0.121512	7.36617e-06	-7.23	0.000412	0	3:49317338-3:51830565	locus411
ENSG00000213672	NCKIPSD	brain_amygdala	gtex	protein_coding	3	48701364	48723797	ElasticNet	0.21702	0.000152798	-1.51	0.000223	0	3:49317338-3:51830565	locus411
ENSG00000213672	NCKIPSD	brain_anterior_cingulate_cortex_ba24	gtex	protein_coding	3	48701364	48723797	ElasticNet	0.388694	2.80581e-10	-5.18	0.000195	0	3:49317338-3:51830565	locus411
ENSG00000213672	NCKIPSD	brain_caudate_basal_ganglia	gtex	protein_coding	3	48701364	48723797	ElasticNet	0.263684	1.3662e-09	-2.18	0.000157	0	3:49317338-3:51830565	locus411
ENSG00000213672	NCKIPSD	brain_hippocampus	gtex	protein_coding	3	48701364	48723797	ElasticNet	0.295327	1.13359e-08	1.1	0.000102	0	3:49317338-3:51830565	locus411
ENSG00000213672	NCKIPSD	brain_substantia_nigra	gtex	protein_coding	3	48701364	48723797	ElasticNet	0.176603	0.00218377	-1.66	9.84e-05	0	3:49317338-3:51830565	locus411
ENSG00000213672	NCKIPSD	brain_dorsolateral_prefrontal_cortex	cmc	protein_coding	3	48711277	48723334	lasso	0.279981	3.41435e-34	-2.02	0.000151	0	3:47727379-3:49316164	locus411
ENSG00000068745	IP6K2	brain_frontal_cortex_ba9	gtex	protein_coding	3	48725436	48777786	ElasticNet	0.206644	0.000729924	-1.75	0.000351	0	3:47727379-3:49316164	locus411
ENSG00000068745	IP6K2	brain_cortex	gtex	protein_coding	3	48725436	48777786	ElasticNet	0.057794	0.0106973	0.466	0.000201	0	3:47727379-3:49316164	locus411
ENSG00000068745	IP6K2	brain_anterior_cingulate_cortex_ba24	gtex	protein_coding	3	48725436	48777786	ElasticNet	0.0501995	0.0159303	0.47	0.000151	0	3:47727379-3:49316164	locus411
ENSG00000068745	IP6K2	brain_cerebellar_hemisphere	gtex	protein_coding	3	48725436	48777786	ElasticNet	0.0166908	0.0302042	-0.727	0.000129	0	3:47727379-3:49316164	locus411
ENSG00000068745	IP6K2	brain_cerebellum	gtex	protein_coding	3	48725436	48777786	ElasticNet	0.173738	4.55309e-06	-1.53	0.000116	0	3:47727379-3:49316164	locus411
ENSG00000068745	IP6K2	brain_caudate_basal_ganglia	gtex	protein_coding	3	48725436	48777786	ElasticNet	0.109805	0.0045085	-0.88	0.000115	0	3:47727379-3:49316164	locus411
ENSG00000068745	IP6K2	brain_hypothalamus	gtex	protein_coding	3	48725436	48777786	ElasticNet	0.192002	3.04822e-07	-1.17	0.000105	0	3:47727379-3:49316164	locus411
ENSG00000068745	IP6K2	brain_cerebellar_hemisphere	gtex	protein_coding	3	48725436	48777786	ElasticNet	0.0166908	0.0302042	-4.23	0.00024	0	3:49317338-3:51830565	locus411
ENSG00000068745	IP6K2	brain_hypothalamus	gtex	protein_coding	3	48725436	48777786	ElasticNet	0.192002	3.04822e-07	1.27	0.000159	0	3:49317338-3:51830565	locus411
ENSG00000068745	IP6K2	brain_frontal_cortex_ba9	gtex	protein_coding	3	48725436	48777786	ElasticNet	0.206644	0.000729924	-6.05	0.000146	0	3:49317338-3:51830565	locus411
ENSG00000068745	IP6K2	brain_caudate_basal_ganglia	gtex	protein_coding	3	48725436	48777786	ElasticNet	0.109805	0.0045085	0.186	0.000141	0	3:49317338-3:51830565	locus411
ENSG00000068745	IP6K2	brain_cortex	gtex	protein_coding	3	48725436	48777786	ElasticNet	0.057794	0.0106973	-0.485	0.000119	0	3:49317338-3:51830565	locus411
ENSG00000068745	IP6K2	brain_cerebellum	gtex	protein_coding	3	48725436	48777786	ElasticNet	0.173738	4.55309e-06	2.16	0.000115	0	3:49317338-3:51830565	locus411
ENSG00000068745	IP6K2	brain_anterior_cingulate_cortex_ba24	gtex	protein_coding	3	48725436	48777786	ElasticNet	0.0501995	0.0159303	2.89	0.000104	0	3:49317338-3:51830565	locus411
ENSG00000221883	ARIH2OS	brain_substantia_nigra	gtex	protein_coding	3	48955221	48956818	ElasticNet	0.110097	0.0420444	1.65	0.000181	0	3:47727379-3:49316164	locus411
ENSG00000221883	ARIH2OS	brain_cortex	gtex	protein_coding	3	48955221	48956818	ElasticNet	0.0230085	0.0279136	0.515	0.000101	0	3:47727379-3:49316164	locus411
ENSG00000221883	ARIH2OS	brain_substantia_nigra	gtex	protein_coding	3	48955221	48956818	ElasticNet	0.110097	0.0420444	6.66	0.0007	0	3:49317338-3:51830565	locus411
ENSG00000221883	ARIH2OS	brain_cortex	gtex	protein_coding	3	48955221	48956818	ElasticNet	0.0230085	0.0279136	-2.84	0.000102	0	3:49317338-3:51830565	locus411
ENSG00000177479	ARIH2	brain_substantia_nigra	gtex	protein_coding	3	48956254	49023815	ElasticNet	0.0021867	0.240815	-2.74	0.00238	1	3:47727379-3:49316164	locus411
ENSG00000177479	ARIH2	brain_amygdala	gtex	protein_coding	3	48956254	49023815	ElasticNet	0.000279909	0.0370974	0.451	0.000394	0	3:47727379-3:49316164	locus411
ENSG00000177479	ARIH2	brain_substantia_nigra	gtex	protein_coding	3	48956254	49023815	ElasticNet	0.0021867	0.240815	-1.33	0.000193	0	3:49317338-3:51830565	locus411
ENSG00000177479	ARIH2	brain_amygdala	gtex	protein_coding	3	48956254	49023815	ElasticNet	0.000279909	0.0370974	2.65	8.76e-05	0	3:49317338-3:51830565	locus411
ENSG00000178467	P4HTM	brain_hippocampus	gtex	protein_coding	3	49027319	49044587	ElasticNet	0.0956612	0.131033	-0.976	0.000167	0	3:47727379-3:49316164	locus411
ENSG00000178467	P4HTM	brain_cerebellum	gtex	protein_coding	3	49027319	49044587	ElasticNet	0.209357	4.68987e-06	2.83	0.000139	0	3:47727379-3:49316164	locus411
ENSG00000178467	P4HTM	brain_cortex	gtex	protein_coding	3	49027319	49044587	ElasticNet	0.0312116	0.0655641	-0.346	0.000114	0	3:47727379-3:49316164	locus411
ENSG00000178467	P4HTM	brain_putamen_basal_ganglia	gtex	protein_coding	3	49027319	49044587	ElasticNet	0.0921519	0.00563154	2.64	0.000104	0	3:47727379-3:49316164	locus411
ENSG00000178467	P4HTM	brain_hippocampus	gtex	protein_coding	3	49027319	49044587	ElasticNet	0.0956612	0.131033	8.02	0.000254	0	3:49317338-3:51830565	locus411
ENSG00000178467	P4HTM	brain_cortex	gtex	protein_coding	3	49027319	49044587	ElasticNet	0.0312116	0.0655641	3.24	0.000179	0	3:49317338-3:51830565	locus411
ENSG00000178467	P4HTM	brain_putamen_basal_ganglia	gtex	protein_coding	3	49027319	49044587	ElasticNet	0.0921519	0.00563154	-3.03	8.31e-05	0	3:49317338-3:51830565	locus411
ENSG00000178467	P4HTM	brain_cerebellum	gtex	protein_coding	3	49027319	49044587	ElasticNet	0.209357	4.68987e-06	2.08	7.98e-05	0	3:49317338-3:51830565	locus411
ENSG00000178467	P4HTM	brain_dorsolateral_prefrontal_cortex	cmc	protein_coding	3	49027340	49044581	blup	0.138328	1.70208e-16	-0.813	0.000106	0	3:47727379-3:49316164	locus411
ENSG00000178467	P4HTM	brain_dorsolateral_prefrontal_cortex	cmc	protein_coding	3	49027340	49044581	blup	0.138328	1.70208e-16	-10.1	0.0149	1	3:49317338-3:51830565	locus411
ENSG00000178252	WDR6	brain_substantia_nigra	gtex	protein_coding	3	49044495	49053386	ElasticNet	-0.0856788	0.175573	1.94	0.000129	0	3:47727379-3:49316164	locus411
ENSG00000178252	WDR6	brain_cerebellum	gtex	protein_coding	3	49044495	49053386	ElasticNet	0.373503	7.90802e-16	-0.822	0.00012	0	3:47727379-3:49316164	locus411
ENSG00000178252	WDR6	brain_hippocampus	gtex	protein_coding	3	49044495	49053386	ElasticNet	0.25058	3.52344e-05	2.1	0.000116	0	3:47727379-3:49316164	locus411
ENSG00000178252	WDR6	brain_cerebellar_hemisphere	gtex	protein_coding	3	49044495	49053386	ElasticNet	0.197187	3.95591e-07	1.82	0.000114	0	3:47727379-3:49316164	locus411
ENSG00000178252	WDR6	brain_putamen_basal_ganglia	gtex	protein_coding	3	49044495	49053386	ElasticNet	0.170012	0.000332415	0.532	0.000106	0	3:47727379-3:49316164	locus411
ENSG00000178252	WDR6	brain_amygdala	gtex	protein_coding	3	49044495	49053386	ElasticNet	0.108867	0.0169195	0.58	0.000106	0	3:47727379-3:49316164	locus411
ENSG00000178252	WDR6	brain_frontal_cortex_ba9	gtex	protein_coding	3	49044495	49053386	ElasticNet	0.142804	0.00260861	0.924	0.000103	0	3:47727379-3:49316164	locus411
ENSG00000178252	WDR6	brain_anterior_cingulate_cortex_ba24	gtex	protein_coding	3	49044495	49053386	ElasticNet	0.0920335	0.00349416	-1.33	0.0001	0	3:47727379-3:49316164	locus411
ENSG00000178252	WDR6	brain_nucleus_accumbens_basal_ganglia	gtex	protein_coding	3	49044495	49053386	ElasticNet	0.190172	0.000607004	0.474	9.63e-05	0	3:47727379-3:49316164	locus411
ENSG00000178252	WDR6	brain_nucleus_accumbens_basal_ganglia	gtex	protein_coding	3	49044495	49053386	ElasticNet	0.190172	0.000607004	0.0189	0.000453	0	3:49317338-3:51830565	locus411
ENSG00000178252	WDR6	brain_cerebellum	gtex	protein_coding	3	49044495	49053386	ElasticNet	0.373503	7.90802e-16	4.44	0.000263	0	3:49317338-3:51830565	locus411
ENSG00000178252	WDR6	brain_amygdala	gtex	protein_coding	3	49044495	49053386	ElasticNet	0.108867	0.0169195	1.57	0.000213	0	3:49317338-3:51830565	locus411
ENSG00000178252	WDR6	brain_putamen_basal_ganglia	gtex	protein_coding	3	49044495	49053386	ElasticNet	0.170012	0.000332415	2.18	0.000157	0	3:49317338-3:51830565	locus411
ENSG00000178252	WDR6	brain_anterior_cingulate_cortex_ba24	gtex	protein_coding	3	49044495	49053386	ElasticNet	0.0920335	0.00349416	0.92	0.000133	0	3:49317338-3:51830565	locus411
ENSG00000178252	WDR6	brain_cerebellar_hemisphere	gtex	protein_coding	3	49044495	49053386	ElasticNet	0.197187	3.95591e-07	-1.87	7.98e-05	0	3:49317338-3:51830565	locus411
ENSG00000178252	WDR6	brain_dorsolateral_prefrontal_cortex	cmc	protein_coding	3	49044636	49053386	lasso	0.253944	1.05969e-30	3.39	0.000133	0	3:47727379-3:49316164	locus411
ENSG00000178149	DALRD3	brain_dorsolateral_prefrontal_cortex	cmc	protein_coding	3	49052920	49058504	lasso	0.0595379	8.94399e-08	-3.76	0.000148	0	3:47727379-3:49316164	locus411
ENSG00000178149	DALRD3	brain_cerebellum	gtex	protein_coding	3	49052921	49059726	ElasticNet	0.149652	0.000190353	1.72	0.000126	0	3:47727379-3:49316164	locus411
ENSG00000178149	DALRD3	brain_cortex	gtex	protein_coding	3	49052921	49059726	ElasticNet	0.0319005	0.182717	1.46	0.000105	0	3:47727379-3:49316164	locus411
ENSG00000178149	DALRD3	brain_cerebellum	gtex	protein_coding	3	49052921	49059726	ElasticNet	0.149652	0.000190353	3.05	0.00539	1	3:49317338-3:51830565	locus411
ENSG00000178149	DALRD3	brain_cortex	gtex	protein_coding	3	49052921	49059726	ElasticNet	0.0319005	0.182717	0.287	0.000146	0	3:49317338-3:51830565	locus411
ENSG00000178035	IMPDH2	brain_hypothalamus	gtex	protein_coding	3	49061758	49066841	ElasticNet	0.128256	0.00188261	2.63	0.000199	0	3:47727379-3:49316164	locus411
ENSG00000198218	QRICH1	brain_cerebellar_hemisphere	gtex	protein_coding	3	49067140	49131796	ElasticNet	0.0899039	0.0446868	0.37	0.000176	0	3:47727379-3:49316164	locus411
ENSG00000198218	QRICH1	brain_cerebellum	gtex	protein_coding	3	49067140	49131796	ElasticNet	0.16776	2.00374e-05	-0.577	0.000105	0	3:47727379-3:49316164	locus411
ENSG00000198218	QRICH1	brain_cerebellar_hemisphere	gtex	protein_coding	3	49067140	49131796	ElasticNet	0.0899039	0.0446868	5.06	0.00312	1	3:49317338-3:51830565	locus411
ENSG00000172053	QARS	brain_hippocampus	gtex	protein_coding	3	49133365	49142553	ElasticNet	0.122436	0.0569922	-2.56	0.000104	0	3:47727379-3:49316164	locus411
ENSG00000172053	QARS	brain_hippocampus	gtex	protein_coding	3	49133365	49142553	ElasticNet	0.122436	0.0569922	1.18	0.000125	0	3:49317338-3:51830565	locus411
ENSG00000172037	LAMB2	brain_hippocampus	gtex	protein_coding	3	49158547	49170551	ElasticNet	0.0734638	0.0594353	1.83	0.000461	0	3:47727379-3:49316164	locus411
ENSG00000172037	LAMB2	brain_hippocampus	gtex	protein_coding	3	49158547	49170551	ElasticNet	0.0734638	0.0594353	-0.98	0.000104	0	3:49317338-3:51830565	locus411
ENSG00000270441	RP11-694I15.7	brain_cerebellum	gtex	pseudogene	3	49177519	49198284	ElasticNet	0.123301	0.00583599	4.65	0.00172	0	3:47727379-3:49316164	locus411
ENSG00000270441	RP11-694I15.7	brain_frontal_cortex_ba9	gtex	pseudogene	3	49177519	49198284	ElasticNet	-0.00176704	0.110323	-0.459	0.000101	0	3:47727379-3:49316164	locus411
ENSG00000270441	RP11-694I15.7	brain_frontal_cortex_ba9	gtex	pseudogene	3	49177519	49198284	ElasticNet	-0.00176704	0.110323	6.51	0.000171	0	3:49317338-3:51830565	locus411
ENSG00000270441	RP11-694I15.7	brain_cerebellum	gtex	pseudogene	3	49177519	49198284	ElasticNet	0.123301	0.00583599	-0.0441	0.000156	0	3:49317338-3:51830565	locus411
ENSG00000177352	CCDC71	brain_cerebellar_hemisphere	gtex	protein_coding	3	49199968	49203754	ElasticNet	0.327962	7.08022e-09	3.59	0.000209	0	3:47727379-3:49316164	locus411
ENSG00000177352	CCDC71	brain_cerebellum	gtex	protein_coding	3	49199968	49203754	ElasticNet	0.258878	1.98849e-09	3.7	0.000136	0	3:47727379-3:49316164	locus411
ENSG00000177352	CCDC71	brain_frontal_cortex_ba9	gtex	protein_coding	3	49199968	49203754	ElasticNet	0.209234	4.51082e-06	1.33	0.000109	0	3:47727379-3:49316164	locus411
ENSG00000177352	CCDC71	brain_hippocampus	gtex	protein_coding	3	49199968	49203754	ElasticNet	0.00927686	0.0541122	1.47	0.000108	0	3:47727379-3:49316164	locus411
ENSG00000177352	CCDC71	brain_caudate_basal_ganglia	gtex	protein_coding	3	49199968	49203754	ElasticNet	0.0411095	0.0245184	1.64	0.000104	0	3:47727379-3:49316164	locus411
ENSG00000177352	CCDC71	brain_nucleus_accumbens_basal_ganglia	gtex	protein_coding	3	49199968	49203754	ElasticNet	0.0861729	0.00125504	1.08	0.000102	0	3:47727379-3:49316164	locus411
ENSG00000177352	CCDC71	brain_cerebellum	gtex	protein_coding	3	49199968	49203754	ElasticNet	0.258878	1.98849e-09	6.66	0.00029	0	3:49317338-3:51830565	locus411
ENSG00000177352	CCDC71	brain_frontal_cortex_ba9	gtex	protein_coding	3	49199968	49203754	ElasticNet	0.209234	4.51082e-06	2.18	0.000157	0	3:49317338-3:51830565	locus411
ENSG00000177352	CCDC71	brain_hippocampus	gtex	protein_coding	3	49199968	49203754	ElasticNet	0.00927686	0.0541122	-4.23	0.000128	0	3:49317338-3:51830565	locus411
ENSG00000177352	CCDC71	brain_caudate_basal_ganglia	gtex	protein_coding	3	49199968	49203754	ElasticNet	0.0411095	0.0245184	2.45	0.000119	0	3:49317338-3:51830565	locus411
ENSG00000177352	CCDC71	brain_cerebellar_hemisphere	gtex	protein_coding	3	49199968	49203754	ElasticNet	0.327962	7.08022e-09	2.16	0.000118	0	3:49317338-3:51830565	locus411
ENSG00000177352	CCDC71	brain_nucleus_accumbens_basal_ganglia	gtex	protein_coding	3	49199968	49203754	ElasticNet	0.0861729	0.00125504	3.07	8.46e-05	0	3:49317338-3:51830565	locus411
ENSG00000185909	KLHDC8B	brain_anterior_cingulate_cortex_ba24	gtex	protein_coding	3	49209044	49213917	ElasticNet	0.0855607	0.0484912	2.88	0.000248	0	3:47727379-3:49316164	locus411
ENSG00000185909	KLHDC8B	brain_substantia_nigra	gtex	protein_coding	3	49209044	49213917	ElasticNet	0.0202012	0.202746	1.77	0.000156	0	3:47727379-3:49316164	locus411
ENSG00000185909	KLHDC8B	brain_substantia_nigra	gtex	protein_coding	3	49209044	49213917	ElasticNet	0.0202012	0.202746	-5.65	0.000429	0	3:49317338-3:51830565	locus411
ENSG00000185909	KLHDC8B	brain_anterior_cingulate_cortex_ba24	gtex	protein_coding	3	49209044	49213917	ElasticNet	0.0855607	0.0484912	9.1	0.000242	0	3:49317338-3:51830565	locus411
ENSG00000173421	CCDC36	brain_frontal_cortex_ba9	gtex	protein_coding	3	49235861	49295537	ElasticNet	-0.0255871	0.0389626	-3.32	0.000334	0	3:47727379-3:49316164	locus411
ENSG00000173421	CCDC36	brain_substantia_nigra	gtex	protein_coding	3	49235861	49295537	ElasticNet	0.0916621	0.231857	-3.36	0.000316	0	3:47727379-3:49316164	locus411
ENSG00000173421	CCDC36	brain_hippocampus	gtex	protein_coding	3	49235861	49295537	ElasticNet	0.0248696	0.037442	-1.01	0.000139	0	3:47727379-3:49316164	locus411
ENSG00000173421	CCDC36	brain_substantia_nigra	gtex	protein_coding	3	49235861	49295537	ElasticNet	0.0916621	0.231857	0.562	0.000181	0	3:49317338-3:51830565	locus411
ENSG00000173421	CCDC36	brain_hippocampus	gtex	protein_coding	3	49235861	49295537	ElasticNet	0.0248696	0.037442	-2.29	0.000169	0	3:49317338-3:51830565	locus411
ENSG00000188315	C3orf62	brain_dorsolateral_prefrontal_cortex	cmc	protein_coding	3	49306029	49314508	bslmm	0.0598554	8.26982e-08	-5.06	0.000555	0	3:47727379-3:49316164	locus411
ENSG00000188315	C3orf62	brain_dorsolateral_prefrontal_cortex	cmc	protein_coding	3	49306029	49314508	bslmm	0.0598554	8.26982e-08	-2.2	0.0033	1	3:49317338-3:51830565	locus411
ENSG00000114316	USP4	brain_nucleus_accumbens_basal_ganglia	gtex	protein_coding	3	49315264	49378145	ElasticNet	0.0364533	0.196189	-1.34	0.000157	0	3:47727379-3:49316164	locus411
ENSG00000114316	USP4	brain_cerebellum	gtex	protein_coding	3	49315264	49378145	ElasticNet	-0.0218722	0.0759134	-2.24	0.000133	0	3:47727379-3:49316164	locus411
ENSG00000114316	USP4	brain_nucleus_accumbens_basal_ganglia	gtex	protein_coding	3	49315264	49378145	ElasticNet	0.0364533	0.196189	11	0.0268	1	3:49317338-3:51830565	locus411
ENSG00000114316	USP4	brain_cerebellum	gtex	protein_coding	3	49315264	49378145	ElasticNet	-0.0218722	0.0759134	0.98	0.000104	0	3:49317338-3:51830565	locus411
ENSG00000233276	GPX1	brain_dorsolateral_prefrontal_cortex	cmc	polymorphic_pseudogene	3	49394608	49395791	blup	0.189953	1.34175e-22	-2.07	0.000133	0	3:47727379-3:49316164	locus411
ENSG00000233276	GPX1	brain_dorsolateral_prefrontal_cortex	cmc	polymorphic_pseudogene	3	49394608	49395791	blup	0.189953	1.34175e-22	-6.22	0.0192	1	3:49317338-3:51830565	locus411
ENSG00000233276	GPX1	brain_cerebellum	gtex	protein_coding	3	49394609	49396033	ElasticNet	0.23002	1.71094e-07	-5.21	0.000682	0	3:47727379-3:49316164	locus411
ENSG00000233276	GPX1	brain_anterior_cingulate_cortex_ba24	gtex	protein_coding	3	49394609	49396033	ElasticNet	0.144701	0.000709885	-4.26	0.000538	0	3:47727379-3:49316164	locus411
ENSG00000233276	GPX1	brain_cortex	gtex	protein_coding	3	49394609	49396033	ElasticNet	0.0854993	0.00180892	-4.86	0.000478	0	3:47727379-3:49316164	locus411
ENSG00000233276	GPX1	brain_frontal_cortex_ba9	gtex	protein_coding	3	49394609	49396033	ElasticNet	0.245482	1.77895e-06	-4.87	0.000375	0	3:47727379-3:49316164	locus411
ENSG00000233276	GPX1	brain_caudate_basal_ganglia	gtex	protein_coding	3	49394609	49396033	ElasticNet	0.231255	2.55674e-07	-1.28	0.000235	0	3:47727379-3:49316164	locus411
ENSG00000233276	GPX1	brain_nucleus_accumbens_basal_ganglia	gtex	protein_coding	3	49394609	49396033	ElasticNet	0.157319	9.64917e-05	-1.34	0.000153	0	3:47727379-3:49316164	locus411
ENSG00000233276	GPX1	brain_putamen_basal_ganglia	gtex	protein_coding	3	49394609	49396033	ElasticNet	0.126801	0.00273626	-3.02	0.000113	0	3:47727379-3:49316164	locus411
ENSG00000233276	GPX1	brain_frontal_cortex_ba9	gtex	protein_coding	3	49394609	49396033	ElasticNet	0.245482	1.77895e-06	-9.29	0.0366	1	3:49317338-3:51830565	locus411
ENSG00000233276	GPX1	brain_anterior_cingulate_cortex_ba24	gtex	protein_coding	3	49394609	49396033	ElasticNet	0.144701	0.000709885	-9.81	0.0169	1	3:49317338-3:51830565	locus411
ENSG00000233276	GPX1	brain_putamen_basal_ganglia	gtex	protein_coding	3	49394609	49396033	ElasticNet	0.126801	0.00273626	-2.44	0.00492	1	3:49317338-3:51830565	locus411
ENSG00000233276	GPX1	brain_cortex	gtex	protein_coding	3	49394609	49396033	ElasticNet	0.0854993	0.00180892	-4.24	0.003	1	3:49317338-3:51830565	locus411
ENSG00000233276	GPX1	brain_cerebellum	gtex	protein_coding	3	49394609	49396033	ElasticNet	0.23002	1.71094e-07	-4.11	0.000867	0	3:49317338-3:51830565	locus411
ENSG00000233276	GPX1	brain_caudate_basal_ganglia	gtex	protein_coding	3	49394609	49396033	ElasticNet	0.231255	2.55674e-07	-4.42	0.000273	0	3:49317338-3:51830565	locus411
ENSG00000233276	GPX1	brain_nucleus_accumbens_basal_ganglia	gtex	protein_coding	3	49394609	49396033	ElasticNet	0.157319	9.64917e-05	0.375	0.000127	0	3:49317338-3:51830565	locus411
ENSG00000067560	RHOA	brain_dorsolateral_prefrontal_cortex	cmc	protein_coding	3	49396578	49449526	blup	0.0215354	0.00102397	-2.63	0.000114	0	3:47727379-3:49316164	locus411
ENSG00000067560	RHOA	brain_dorsolateral_prefrontal_cortex	cmc	protein_coding	3	49396578	49449526	blup	0.0215354	0.00102397	1.3	0.000542	0	3:49317338-3:51830565	locus411
ENSG00000145020	AMT	brain_hypothalamus	gtex	protein_coding	3	49454211	49460186	ElasticNet	0.0407269	0.0046561	5.45	0.00289	1	3:47727379-3:49316164	locus411
ENSG00000145020	AMT	brain_cortex	gtex	protein_coding	3	49454211	49460186	ElasticNet	0.186025	1.46421e-08	4.75	0.000496	0	3:47727379-3:49316164	locus411
ENSG00000145020	AMT	brain_anterior_cingulate_cortex_ba24	gtex	protein_coding	3	49454211	49460186	ElasticNet	0.124472	0.00903808	1.72	0.000127	0	3:47727379-3:49316164	locus411
ENSG00000145020	AMT	brain_nucleus_accumbens_basal_ganglia	gtex	protein_coding	3	49454211	49460186	ElasticNet	0.275515	2.77793e-07	3.15	0.000118	0	3:47727379-3:49316164	locus411
ENSG00000145020	AMT	brain_hippocampus	gtex	protein_coding	3	49454211	49460186	ElasticNet	0.278161	6.33616e-08	3.05	0.000115	0	3:47727379-3:49316164	locus411
ENSG00000145020	AMT	brain_cerebellar_hemisphere	gtex	protein_coding	3	49454211	49460186	ElasticNet	0.431465	1.14825e-12	2.94	0.000113	0	3:47727379-3:49316164	locus411
ENSG00000145020	AMT	brain_caudate_basal_ganglia	gtex	protein_coding	3	49454211	49460186	ElasticNet	0.340229	3.60376e-10	3.02	0.000112	0	3:47727379-3:49316164	locus411
ENSG00000145020	AMT	brain_substantia_nigra	gtex	protein_coding	3	49454211	49460186	ElasticNet	0.0239168	0.019802	-0.328	0.000111	0	3:47727379-3:49316164	locus411
ENSG00000145020	AMT	brain_frontal_cortex_ba9	gtex	protein_coding	3	49454211	49460186	ElasticNet	0.298984	2.22457e-08	2.98	0.000111	0	3:47727379-3:49316164	locus411
ENSG00000145020	AMT	brain_putamen_basal_ganglia	gtex	protein_coding	3	49454211	49460186	ElasticNet	0.0876579	0.00147461	1.09	0.000109	0	3:47727379-3:49316164	locus411
ENSG00000145020	AMT	brain_spinal_cord_cervical_c-1	gtex	protein_coding	3	49454211	49460186	ElasticNet	0.1256	8.78749e-06	2.68	0.000108	0	3:47727379-3:49316164	locus411
ENSG00000145020	AMT	brain_cerebellum	gtex	protein_coding	3	49454211	49460186	ElasticNet	0.535495	2.32468e-20	0.797	0.000107	0	3:47727379-3:49316164	locus411
ENSG00000145020	AMT	brain_nucleus_accumbens_basal_ganglia	gtex	protein_coding	3	49454211	49460186	ElasticNet	0.275515	2.77793e-07	7.19	0.00914	1	3:49317338-3:51830565	locus411
ENSG00000145020	AMT	brain_frontal_cortex_ba9	gtex	protein_coding	3	49454211	49460186	ElasticNet	0.298984	2.22457e-08	5.23	0.00754	1	3:49317338-3:51830565	locus411
ENSG00000145020	AMT	brain_spinal_cord_cervical_c-1	gtex	protein_coding	3	49454211	49460186	ElasticNet	0.1256	8.78749e-06	3.07	0.00606	1	3:49317338-3:51830565	locus411
ENSG00000145020	AMT	brain_hippocampus	gtex	protein_coding	3	49454211	49460186	ElasticNet	0.278161	6.33616e-08	3.11	0.00565	1	3:49317338-3:51830565	locus411
ENSG00000145020	AMT	brain_caudate_basal_ganglia	gtex	protein_coding	3	49454211	49460186	ElasticNet	0.340229	3.60376e-10	2.99	0.00519	1	3:49317338-3:51830565	locus411
ENSG00000145020	AMT	brain_cortex	gtex	protein_coding	3	49454211	49460186	ElasticNet	0.186025	1.46421e-08	3.18	0.00219	1	3:49317338-3:51830565	locus411
ENSG00000145020	AMT	brain_cerebellar_hemisphere	gtex	protein_coding	3	49454211	49460186	ElasticNet	0.431465	1.14825e-12	-1.26	0.00161	1	3:49317338-3:51830565	locus411
ENSG00000145020	AMT	brain_anterior_cingulate_cortex_ba24	gtex	protein_coding	3	49454211	49460186	ElasticNet	0.124472	0.00903808	2.68	0.00145	1	3:49317338-3:51830565	locus411
ENSG00000145020	AMT	brain_hypothalamus	gtex	protein_coding	3	49454211	49460186	ElasticNet	0.0407269	0.0046561	8.92	0.00127	1	3:49317338-3:51830565	locus411
ENSG00000145020	AMT	brain_cerebellum	gtex	protein_coding	3	49454211	49460186	ElasticNet	0.535495	2.32468e-20	1.55	0.000568	0	3:49317338-3:51830565	locus411
ENSG00000145020	AMT	brain_putamen_basal_ganglia	gtex	protein_coding	3	49454211	49460186	ElasticNet	0.0876579	0.00147461	-0.693	0.000228	0	3:49317338-3:51830565	locus411
ENSG00000145020	AMT	brain_substantia_nigra	gtex	protein_coding	3	49454211	49460186	ElasticNet	0.0239168	0.019802	-0.749	0.000105	0	3:49317338-3:51830565	locus411
ENSG00000145029	NICN1	brain_dorsolateral_prefrontal_cortex	cmc	protein_coding	3	49459765	49466757	bslmm	0.0366308	2.4895e-05	-3.58	0.000137	0	3:47727379-3:49316164	locus411
ENSG00000145029	NICN1	brain_dorsolateral_prefrontal_cortex	cmc	protein_coding	3	49459765	49466757	bslmm	0.0366308	2.4895e-05	7.1	0.000165	0	3:49317338-3:51830565	locus411
ENSG00000145029	NICN1	brain_caudate_basal_ganglia	gtex	protein_coding	3	49460379	49466759	ElasticNet	0.0636669	0.0596538	2.51	0.0011	0	3:47727379-3:49316164	locus411
ENSG00000145029	NICN1	brain_cerebellum	gtex	protein_coding	3	49460379	49466759	ElasticNet	-0.0163902	0.107076	5.41	0.000145	0	3:47727379-3:49316164	locus411
ENSG00000145029	NICN1	brain_caudate_basal_ganglia	gtex	protein_coding	3	49460379	49466759	ElasticNet	0.0636669	0.0596538	3.15	0.000118	0	3:49317338-3:51830565	locus411
ENSG00000145029	NICN1	brain_cerebellum	gtex	protein_coding	3	49460379	49466759	ElasticNet	-0.0163902	0.107076	-1.83	0.00011	0	3:49317338-3:51830565	locus411
ENSG00000226913	BSN-AS2	brain_anterior_cingulate_cortex_ba24	gtex	lincRNA	3	49586739	49591799	ElasticNet	0.154229	0.000187523	3.73	0.000563	0	3:47727379-3:49316164	locus411
ENSG00000226913	BSN-AS2	brain_frontal_cortex_ba9	gtex	lincRNA	3	49586739	49591799	ElasticNet	0.155434	0.000229049	-0.836	0.00021	0	3:47727379-3:49316164	locus411
ENSG00000226913	BSN-AS2	brain_nucleus_accumbens_basal_ganglia	gtex	lincRNA	3	49586739	49591799	ElasticNet	0.124779	0.0620317	-2.02	0.000109	0	3:47727379-3:49316164	locus411
ENSG00000226913	BSN-AS2	brain_caudate_basal_ganglia	gtex	lincRNA	3	49586739	49591799	ElasticNet	0.0669514	0.00974997	7.36	0.000473	0	3:49317338-3:51830565	locus411
ENSG00000226913	BSN-AS2	brain_putamen_basal_ganglia	gtex	lincRNA	3	49586739	49591799	ElasticNet	0.0481782	0.105014	7.23	0.000472	0	3:49317338-3:51830565	locus411
ENSG00000226913	BSN-AS2	brain_nucleus_accumbens_basal_ganglia	gtex	lincRNA	3	49586739	49591799	ElasticNet	0.124779	0.0620317	7	0.000414	0	3:49317338-3:51830565	locus411
ENSG00000226913	BSN-AS2	brain_frontal_cortex_ba9	gtex	lincRNA	3	49586739	49591799	ElasticNet	0.155434	0.000229049	5.45	0.000371	0	3:49317338-3:51830565	locus411
ENSG00000226913	BSN-AS2	brain_anterior_cingulate_cortex_ba24	gtex	lincRNA	3	49586739	49591799	ElasticNet	0.154229	0.000187523	3.37	0.000119	0	3:49317338-3:51830565	locus411
ENSG00000164061	BSN	brain_cortex	gtex	protein_coding	3	49591922	49708978	ElasticNet	0.00917883	0.0570528	-2.56	0.000103	0	3:47727379-3:49316164	locus411
ENSG00000164061	BSN	brain_cortex	gtex	protein_coding	3	49591922	49708978	ElasticNet	0.00917883	0.0570528	-5.25	0.00969	1	3:49317338-3:51830565	locus411
ENSG00000173531	MST1	brain_dorsolateral_prefrontal_cortex	cmc	protein_coding	3	49721379	49726196	blup	0.0721195	3.95824e-09	0.439	0.000102	0	3:47727379-3:49316164	locus411
ENSG00000173531	MST1	brain_dorsolateral_prefrontal_cortex	cmc	protein_coding	3	49721379	49726196	blup	0.0721195	3.95824e-09	5.34	0.000144	0	3:49317338-3:51830565	locus411
ENSG00000173531	MST1	brain_cerebellum	gtex	protein_coding	3	49721380	49726934	ElasticNet	0.0555203	0.143198	3.51	0.000886	0	3:47727379-3:49316164	locus411
ENSG00000173531	MST1	brain_hippocampus	gtex	protein_coding	3	49721380	49726934	ElasticNet	0.147035	3.67193e-05	1.89	0.000725	0	3:47727379-3:49316164	locus411
ENSG00000173531	MST1	brain_hypothalamus	gtex	protein_coding	3	49721380	49726934	ElasticNet	0.0856637	0.00608106	9.98	0.00289	1	3:49317338-3:51830565	locus411
ENSG00000173531	MST1	brain_cortex	gtex	protein_coding	3	49721380	49726934	ElasticNet	0.0191213	0.119739	6.11	0.000558	0	3:49317338-3:51830565	locus411
ENSG00000173531	MST1	brain_anterior_cingulate_cortex_ba24	gtex	protein_coding	3	49721380	49726934	ElasticNet	0.153793	0.00387748	5.64	0.000306	0	3:49317338-3:51830565	locus411
ENSG00000173531	MST1	brain_hippocampus	gtex	protein_coding	3	49721380	49726934	ElasticNet	0.147035	3.67193e-05	2.92	0.000276	0	3:49317338-3:51830565	locus411
ENSG00000173531	MST1	brain_amygdala	gtex	protein_coding	3	49721380	49726934	ElasticNet	-0.0909747	0.129059	4.88	0.000214	0	3:49317338-3:51830565	locus411
ENSG00000173531	MST1	brain_cerebellum	gtex	protein_coding	3	49721380	49726934	ElasticNet	0.0555203	0.143198	1.94	8.32e-05	0	3:49317338-3:51830565	locus411
ENSG00000164068	RNF123	brain_hypothalamus	gtex	protein_coding	3	49726932	49758962	ElasticNet	0.180734	0.000358534	-5.51	0.0183	1	3:47727379-3:49316164	locus411
ENSG00000164068	RNF123	brain_amygdala	gtex	protein_coding	3	49726932	49758962	ElasticNet	0.202431	0.00172768	-5.03	0.0139	1	3:47727379-3:49316164	locus411
ENSG00000164068	RNF123	brain_putamen_basal_ganglia	gtex	protein_coding	3	49726932	49758962	ElasticNet	0.0781995	0.0173146	-4.31	0.000295	0	3:47727379-3:49316164	locus411
ENSG00000164068	RNF123	brain_nucleus_accumbens_basal_ganglia	gtex	protein_coding	3	49726932	49758962	ElasticNet	0.090898	0.00425463	-1.3	0.000178	0	3:47727379-3:49316164	locus411
ENSG00000164068	RNF123	brain_caudate_basal_ganglia	gtex	protein_coding	3	49726932	49758962	ElasticNet	0.0367222	0.0124479	-10.1	0.0166	1	3:49317338-3:51830565	locus411
ENSG00000164068	RNF123	brain_nucleus_accumbens_basal_ganglia	gtex	protein_coding	3	49726932	49758962	ElasticNet	0.090898	0.00425463	-9.4	0.0113	1	3:49317338-3:51830565	locus411
ENSG00000164068	RNF123	brain_putamen_basal_ganglia	gtex	protein_coding	3	49726932	49758962	ElasticNet	0.0781995	0.0173146	-11.1	0.0101	1	3:49317338-3:51830565	locus411
ENSG00000164068	RNF123	brain_cortex	gtex	protein_coding	3	49726932	49758962	ElasticNet	0.20646	7.6392e-07	-10.9	0.00675	1	3:49317338-3:51830565	locus411
ENSG00000164068	RNF123	brain_cerebellar_hemisphere	gtex	protein_coding	3	49726932	49758962	ElasticNet	0.258904	7.23508e-07	-10.9	0.00523	1	3:49317338-3:51830565	locus411
ENSG00000164068	RNF123	brain_cerebellum	gtex	protein_coding	3	49726932	49758962	ElasticNet	0.284004	2.91457e-11	-9.94	0.00249	1	3:49317338-3:51830565	locus411
ENSG00000164068	RNF123	brain_hypothalamus	gtex	protein_coding	3	49726932	49758962	ElasticNet	0.180734	0.000358534	-10	0.00191	1	3:49317338-3:51830565	locus411
ENSG00000164068	RNF123	brain_amygdala	gtex	protein_coding	3	49726932	49758962	ElasticNet	0.202431	0.00172768	-8.78	0.00159	1	3:49317338-3:51830565	locus411
ENSG00000164068	RNF123	brain_anterior_cingulate_cortex_ba24	gtex	protein_coding	3	49726932	49758962	ElasticNet	0.122839	0.00278225	-9.86	0.00137	1	3:49317338-3:51830565	locus411
ENSG00000164068	RNF123	brain_frontal_cortex_ba9	gtex	protein_coding	3	49726932	49758962	ElasticNet	0.0374361	0.0463	-8.68	0.00113	0	3:49317338-3:51830565	locus411
ENSG00000164068	RNF123	brain_dorsolateral_prefrontal_cortex	cmc	protein_coding	3	49726949	49758962	blup	0.116856	4.6879e-14	4.14	0.000251	0	3:47727379-3:49316164	locus411
ENSG00000164068	RNF123	brain_dorsolateral_prefrontal_cortex	cmc	protein_coding	3	49726949	49758962	blup	0.116856	4.6879e-14	-11.4	0.725	1	3:49317338-3:51830565	locus411
ENSG00000173540	GMPPB	brain_frontal_cortex_ba9	gtex	protein_coding	3	49754277	49761384	ElasticNet	0.0136698	0.0301436	-0.403	0.00129	0	3:47727379-3:49316164	locus411
ENSG00000173540	GMPPB	brain_putamen_basal_ganglia	gtex	protein_coding	3	49754277	49761384	ElasticNet	0.0262271	0.00136157	-5.34	0.000397	0	3:49317338-3:51830565	locus411
ENSG00000173540	GMPPB	brain_frontal_cortex_ba9	gtex	protein_coding	3	49754277	49761384	ElasticNet	0.0136698	0.0301436	-3.87	0.000101	0	3:49317338-3:51830565	locus411
ENSG00000173540	GMPPB	brain_dorsolateral_prefrontal_cortex	cmc	protein_coding	3	49758931	49761384	bslmm	0.162181	2.84942e-19	-3.46	0.00014	0	3:47727379-3:49316164	locus411
ENSG00000173540	GMPPB	brain_dorsolateral_prefrontal_cortex	cmc	protein_coding	3	49758931	49761384	bslmm	0.162181	2.84942e-19	-1.94	0.00042	0	3:49317338-3:51830565	locus411
ENSG00000176095	IP6K1	brain_hypothalamus	gtex	protein_coding	3	49761727	49823975	ElasticNet	0.0587439	0.0779218	5.03	0.0139	1	3:47727379-3:49316164	locus411
ENSG00000176095	IP6K1	brain_hypothalamus	gtex	protein_coding	3	49761727	49823975	ElasticNet	0.0587439	0.0779218	9.06	0.000962	0	3:49317338-3:51830565	locus411
ENSG00000185614	FAM212A	brain_cerebellum	gtex	protein_coding	3	49840687	49842463	ElasticNet	0.4451	1.96578e-17	-11.2	0.0638	1	3:49317338-3:51830565	locus411
ENSG00000185614	FAM212A	brain_cerebellar_hemisphere	gtex	protein_coding	3	49840687	49842463	ElasticNet	0.268823	1.38854e-07	-10.9	0.00512	1	3:49317338-3:51830565	locus411
ENSG00000185614	FAM212A	brain_putamen_basal_ganglia	gtex	protein_coding	3	49840687	49842463	ElasticNet	0.0155324	0.0633914	2.67	0.000127	0	3:49317338-3:51830565	locus411
ENSG00000182179	UBA7	brain_spinal_cord_cervical_c-1	gtex	protein_coding	3	49842640	49851379	ElasticNet	-0.00492655	0.0370084	-4.31	0.000295	0	3:47727379-3:49316164	locus411
ENSG00000182179	UBA7	brain_spinal_cord_cervical_c-1	gtex	protein_coding	3	49842640	49851379	ElasticNet	-0.00492655	0.0370084	-7.15	0.000643	0	3:49317338-3:51830565	locus411
ENSG00000183763	TRAIP	brain_amygdala	gtex	protein_coding	3	49866034	49894007	ElasticNet	0.082623	0.0417248	-6.01	0.000124	0	3:49317338-3:51830565	locus411
ENSG00000164078	MST1R	brain_frontal_cortex_ba9	gtex	protein_coding	3	49924435	49941299	ElasticNet	0.0864699	0.0143467	-1.24	9.76e-05	0	3:47727379-3:49316164	locus411
ENSG00000164078	MST1R	brain_caudate_basal_ganglia	gtex	protein_coding	3	49924435	49941299	ElasticNet	0.0225058	0.0754564	-10.9	0.00925	1	3:49317338-3:51830565	locus411
ENSG00000164078	MST1R	brain_cortex	gtex	protein_coding	3	49924435	49941299	ElasticNet	0.121206	4.09797e-05	-10.2	0.00508	1	3:49317338-3:51830565	locus411
ENSG00000164078	MST1R	brain_nucleus_accumbens_basal_ganglia	gtex	protein_coding	3	49924435	49941299	ElasticNet	0.0604413	0.00666648	-9.33	0.00498	1	3:49317338-3:51830565	locus411
ENSG00000164078	MST1R	brain_cerebellar_hemisphere	gtex	protein_coding	3	49924435	49941299	ElasticNet	0.161955	0.00105913	-10.2	0.00379	1	3:49317338-3:51830565	locus411
ENSG00000164078	MST1R	brain_anterior_cingulate_cortex_ba24	gtex	protein_coding	3	49924435	49941299	ElasticNet	0.0813905	0.0140967	-9.03	0.00109	0	3:49317338-3:51830565	locus411
ENSG00000164078	MST1R	brain_cerebellum	gtex	protein_coding	3	49924435	49941299	ElasticNet	0.29371	6.47685e-08	-9.22	0.000836	0	3:49317338-3:51830565	locus411
ENSG00000164078	MST1R	brain_frontal_cortex_ba9	gtex	protein_coding	3	49924435	49941299	ElasticNet	0.0864699	0.0143467	-7.63	0.000204	0	3:49317338-3:51830565	locus411
ENSG00000164078	MST1R	brain_dorsolateral_prefrontal_cortex	cmc	protein_coding	3	49924435	49941306	lasso	0.0330378	6.01097e-05	-5.44	9.08e-05	0	3:49317338-3:51830565	locus411
ENSG00000004534	RBM6	brain_spinal_cord_cervical_c-1	gtex	protein_coding	3	49977440	50137478	ElasticNet	0.272756	1.03044e-06	5.03	0.0139	1	3:47727379-3:49316164	locus411
ENSG00000004534	RBM6	brain_nucleus_accumbens_basal_ganglia	gtex	protein_coding	3	49977440	50137478	ElasticNet	0.333924	9.04378e-13	5.03	0.0139	1	3:47727379-3:49316164	locus411
ENSG00000004534	RBM6	brain_cerebellum	gtex	protein_coding	3	49977440	50137478	ElasticNet	0.586082	3.47789e-23	0.503	9.34e-05	0	3:47727379-3:49316164	locus411
ENSG00000004534	RBM6	brain_spinal_cord_cervical_c-1	gtex	protein_coding	3	49977440	50137478	ElasticNet	0.272756	1.03044e-06	8.31	0.00111	0	3:49317338-3:51830565	locus411
ENSG00000004534	RBM6	brain_nucleus_accumbens_basal_ganglia	gtex	protein_coding	3	49977440	50137478	ElasticNet	0.333924	9.04378e-13	9.11	0.00109	0	3:49317338-3:51830565	locus411
ENSG00000004534	RBM6	brain_cerebellar_hemisphere	gtex	protein_coding	3	49977440	50137478	ElasticNet	0.28558	1.35195e-09	9.19	0.00096	0	3:49317338-3:51830565	locus411
ENSG00000004534	RBM6	brain_frontal_cortex_ba9	gtex	protein_coding	3	49977440	50137478	ElasticNet	0.233146	1.00207e-06	9.48	0.000688	0	3:49317338-3:51830565	locus411
ENSG00000004534	RBM6	brain_hippocampus	gtex	protein_coding	3	49977440	50137478	ElasticNet	0.207819	3.32928e-05	8.98	0.000612	0	3:49317338-3:51830565	locus411
ENSG00000004534	RBM6	brain_cortex	gtex	protein_coding	3	49977440	50137478	ElasticNet	0.408902	5.20687e-15	8.99	0.000599	0	3:49317338-3:51830565	locus411
ENSG00000004534	RBM6	brain_putamen_basal_ganglia	gtex	protein_coding	3	49977440	50137478	ElasticNet	0.231346	1.40807e-10	7.82	0.000597	0	3:49317338-3:51830565	locus411
ENSG00000004534	RBM6	brain_caudate_basal_ganglia	gtex	protein_coding	3	49977440	50137478	ElasticNet	0.275634	1.21376e-06	7.09	0.00054	0	3:49317338-3:51830565	locus411
ENSG00000004534	RBM6	brain_substantia_nigra	gtex	protein_coding	3	49977440	50137478	ElasticNet	0.365768	3.01564e-05	7.81	0.000516	0	3:49317338-3:51830565	locus411
ENSG00000004534	RBM6	brain_cerebellum	gtex	protein_coding	3	49977440	50137478	ElasticNet	0.586082	3.47789e-23	8.91	0.000473	0	3:49317338-3:51830565	locus411
ENSG00000004534	RBM6	brain_hypothalamus	gtex	protein_coding	3	49977440	50137478	ElasticNet	0.11203	0.000132152	8.27	0.000345	0	3:49317338-3:51830565	locus411
ENSG00000004534	RBM6	brain_anterior_cingulate_cortex_ba24	gtex	protein_coding	3	49977440	50137478	ElasticNet	0.374609	3.6773e-09	8.37	0.000299	0	3:49317338-3:51830565	locus411
ENSG00000004534	RBM6	brain_amygdala	gtex	protein_coding	3	49977440	50137478	ElasticNet	0.0982877	0.0187359	6.16	0.000143	0	3:49317338-3:51830565	locus411
ENSG00000004534	RBM6	brain_dorsolateral_prefrontal_cortex	cmc	protein_coding	3	49977476	50137484	lasso	0.190427	1.17474e-22	8.9	0.000715	0	3:49317338-3:51830565	locus411
ENSG00000001617	SEMA3F	brain_spinal_cord_cervical_c-1	gtex	protein_coding	3	50192478	50226508	ElasticNet	-0.0146523	0.0217785	6.24	0.00573	1	3:47727379-3:49316164	locus411
ENSG00000001617	SEMA3F	brain_putamen_basal_ganglia	gtex	protein_coding	3	50192478	50226508	ElasticNet	-0.0167792	0.0895311	5.56	0.000479	0	3:49317338-3:51830565	locus411
ENSG00000001617	SEMA3F	brain_anterior_cingulate_cortex_ba24	gtex	protein_coding	3	50192478	50226508	ElasticNet	0.00438282	0.290942	8.48	0.000365	0	3:49317338-3:51830565	locus411
ENSG00000001617	SEMA3F	brain_substantia_nigra	gtex	protein_coding	3	50192478	50226508	ElasticNet	0.0695038	0.103502	6.93	0.000238	0	3:49317338-3:51830565	locus411
ENSG00000001617	SEMA3F	brain_spinal_cord_cervical_c-1	gtex	protein_coding	3	50192478	50226508	ElasticNet	-0.0146523	0.0217785	4.79	0.000123	0	3:49317338-3:51830565	locus411
ENSG00000114353	GNAI2	brain_substantia_nigra	gtex	protein_coding	3	50263724	50296787	ElasticNet	0.0349589	0.188514	-2.22	0.000105	0	3:49317338-3:51830565	locus411
ENSG00000214706	IFRD2	brain_cerebellum	gtex	protein_coding	3	50325163	50330349	ElasticNet	0.066104	0.0981241	4.59	0.000131	0	3:49317338-3:51830565	locus411
ENSG00000186792	HYAL3	brain_dorsolateral_prefrontal_cortex	cmc	protein_coding	3	50330258	50336899	lasso	0.383844	1.75461e-49	0.0253	0.000143	0	3:49317338-3:51830565	locus411
ENSG00000186792	HYAL3	brain_caudate_basal_ganglia	gtex	protein_coding	3	50330262	50336899	ElasticNet	0.0680136	0.00109353	1.01	0.00024	0	3:49317338-3:51830565	locus411
ENSG00000186792	HYAL3	brain_amygdala	gtex	protein_coding	3	50330262	50336899	ElasticNet	0.116156	0.00356063	-1.72	0.000179	0	3:49317338-3:51830565	locus411
ENSG00000186792	HYAL3	brain_cerebellar_hemisphere	gtex	protein_coding	3	50330262	50336899	ElasticNet	0.309509	4.0428e-07	-1.83	0.00016	0	3:49317338-3:51830565	locus411
ENSG00000186792	HYAL3	brain_frontal_cortex_ba9	gtex	protein_coding	3	50330262	50336899	ElasticNet	0.251154	1.76943e-08	-0.125	0.000145	0	3:49317338-3:51830565	locus411
ENSG00000186792	HYAL3	brain_cortex	gtex	protein_coding	3	50330262	50336899	ElasticNet	0.408306	1.39221e-11	-1.67	0.000138	0	3:49317338-3:51830565	locus411
ENSG00000186792	HYAL3	brain_spinal_cord_cervical_c-1	gtex	protein_coding	3	50330262	50336899	ElasticNet	0.221403	0.00167233	0.956	0.000128	0	3:49317338-3:51830565	locus411
ENSG00000186792	HYAL3	brain_anterior_cingulate_cortex_ba24	gtex	protein_coding	3	50330262	50336899	ElasticNet	0.0776493	0.000936111	-0.21	0.000123	0	3:49317338-3:51830565	locus411
ENSG00000186792	HYAL3	brain_cerebellum	gtex	protein_coding	3	50330262	50336899	ElasticNet	0.326853	6.63021e-12	0.986	0.000122	0	3:49317338-3:51830565	locus411
ENSG00000186792	HYAL3	brain_hippocampus	gtex	protein_coding	3	50330262	50336899	ElasticNet	0.162533	1.00402e-05	1.14	0.000112	0	3:49317338-3:51830565	locus411
ENSG00000186792	HYAL3	brain_substantia_nigra	gtex	protein_coding	3	50330262	50336899	ElasticNet	0.112091	0.20601	3.52	0.000103	0	3:49317338-3:51830565	locus411
ENSG00000186792	HYAL3	brain_putamen_basal_ganglia	gtex	protein_coding	3	50330262	50336899	ElasticNet	0.170138	0.000166655	1.49	0.000103	0	3:49317338-3:51830565	locus411
ENSG00000186792	HYAL3	brain_nucleus_accumbens_basal_ganglia	gtex	protein_coding	3	50330262	50336899	ElasticNet	0.259649	7.18238e-06	2.84	8.95e-05	0	3:49317338-3:51830565	locus411
ENSG00000186792	HYAL3	brain_hypothalamus	gtex	protein_coding	3	50330262	50336899	ElasticNet	0.0358206	8.28182e-07	0.4	8.7e-05	0	3:49317338-3:51830565	locus411
NAT6	NAT6	brain_dorsolateral_prefrontal_cortex	cmc	NA	3	50333832	50336899	lasso	0.0350269	3.68948e-05	0.287	0.000156	0	3:49317338-3:51830565	locus411
ENSG00000243477	NAT6	brain_caudate_basal_ganglia	gtex	protein_coding	3	50333833	50336852	ElasticNet	0.0768368	0.0288966	0.428	0.000164	0	3:49317338-3:51830565	locus411
ENSG00000243477	NAT6	brain_putamen_basal_ganglia	gtex	protein_coding	3	50333833	50336852	ElasticNet	0.0279152	0.046213	1.42	0.00016	0	3:49317338-3:51830565	locus411
ENSG00000243477	NAT6	brain_amygdala	gtex	protein_coding	3	50333833	50336852	ElasticNet	-0.0574229	0.101213	-0.722	0.000157	0	3:49317338-3:51830565	locus411
ENSG00000243477	NAT6	brain_frontal_cortex_ba9	gtex	protein_coding	3	50333833	50336852	ElasticNet	0.116613	1.15299e-05	-1.62	0.000128	0	3:49317338-3:51830565	locus411
ENSG00000243477	NAT6	brain_cortex	gtex	protein_coding	3	50333833	50336852	ElasticNet	0.110676	0.000430408	-2.16	0.000106	0	3:49317338-3:51830565	locus411
ENSG00000243477	NAT6	brain_anterior_cingulate_cortex_ba24	gtex	protein_coding	3	50333833	50336852	ElasticNet	0.0810595	0.0548276	-4.31	9.91e-05	0	3:49317338-3:51830565	locus411
ENSG00000243477	NAT6	brain_cerebellum	gtex	protein_coding	3	50333833	50336852	ElasticNet	0.0288596	0.0138536	-0.112	9.22e-05	0	3:49317338-3:51830565	locus411
ENSG00000114378	HYAL1	brain_nucleus_accumbens_basal_ganglia	gtex	protein_coding	3	50337320	50349812	ElasticNet	0.137915	0.123581	1.67	0.000126	0	3:49317338-3:51830565	locus411
ENSG00000114378	HYAL1	brain_putamen_basal_ganglia	gtex	protein_coding	3	50337320	50349812	ElasticNet	-0.0468206	0.042672	-0.73	0.000121	0	3:49317338-3:51830565	locus411
ENSG00000068028	RASSF1	brain_substantia_nigra	gtex	protein_coding	3	50367219	50378411	ElasticNet	0.0426275	0.0120534	-1.15	9.77e-05	0	3:49317338-3:51830565	locus411
ENSG00000004838	ZMYND10	brain_hypothalamus	gtex	protein_coding	3	50378541	50384283	ElasticNet	0.0253769	0.0741021	4.68	0.000101	0	3:49317338-3:51830565	locus411
ENSG00000004838	ZMYND10	brain_cerebellum	gtex	protein_coding	3	50378541	50384283	ElasticNet	0.0861547	0.0793937	1.33	8.35e-05	0	3:49317338-3:51830565	locus411
ENSG00000007402	CACNA2D2	brain_cerebellum	gtex	protein_coding	3	50400233	50541675	ElasticNet	0.0778788	0.00210858	1.58	0.00011	0	3:49317338-3:51830565	locus411
ENSG00000007402	CACNA2D2	brain_caudate_basal_ganglia	gtex	protein_coding	3	50400233	50541675	ElasticNet	0.0784251	0.000361321	0.194	7.89e-05	0	3:49317338-3:51830565	locus411
ENSG00000088543	C3orf18	brain_dorsolateral_prefrontal_cortex	cmc	protein_coding	3	50595455	50608458	blup	0.0280349	0.000205565	0.27	8.66e-05	0	3:49317338-3:51830565	locus411
ENSG00000088543	C3orf18	brain_cortex	gtex	protein_coding	3	50595462	50608458	ElasticNet	-0.0433628	0.00561379	-1.63	8.13e-05	0	3:49317338-3:51830565	locus411
ENSG00000114735	HEMK1	brain_dorsolateral_prefrontal_cortex	cmc	protein_coding	3	50606582	50622421	lasso	0.0458317	2.60665e-06	1.63	7.95e-05	0	3:49317338-3:51830565	locus411
ENSG00000114735	HEMK1	brain_cortex	gtex	protein_coding	3	50606583	50622366	ElasticNet	0.160056	0.00295367	1.73	8.92e-05	0	3:49317338-3:51830565	locus411
ENSG00000114735	HEMK1	brain_nucleus_accumbens_basal_ganglia	gtex	protein_coding	3	50606583	50622366	ElasticNet	0.0308167	0.0177355	3.93	8.54e-05	0	3:49317338-3:51830565	locus411
ENSG00000114735	HEMK1	brain_hypothalamus	gtex	protein_coding	3	50606583	50622366	ElasticNet	0.0700011	0.0154514	2.25	8.37e-05	0	3:49317338-3:51830565	locus411
ENSG00000114735	HEMK1	brain_caudate_basal_ganglia	gtex	protein_coding	3	50606583	50622366	ElasticNet	0.042758	0.0446438	1.82	8.11e-05	0	3:49317338-3:51830565	locus411
ENSG00000114737	CISH	brain_frontal_cortex_ba9	gtex	protein_coding	3	50643921	50649262	ElasticNet	0.0469376	0.0646561	5.5	0.00128	1	3:49317338-3:51830565	locus411
ENSG00000114737	CISH	brain_amygdala	gtex	protein_coding	3	50643921	50649262	ElasticNet	0.0212421	0.0128093	-0.745	9.26e-05	0	3:49317338-3:51830565	locus411
ENSG00000114738	MAPKAPK3	brain_cortex	gtex	protein_coding	3	50648951	50686720	ElasticNet	0.0218766	0.15531	-3.94	0.00158	1	3:49317338-3:51830565	locus411
ENSG00000273356	RP11-804H8.6	brain_nucleus_accumbens_basal_ganglia	gtex	lincRNA	3	50707420	50709479	ElasticNet	-0.0240424	0.440537	-5.43	0.000215	0	3:49317338-3:51830565	locus411
ENSG00000273356	RP11-804H8.6	brain_hypothalamus	gtex	lincRNA	3	50707420	50709479	ElasticNet	0.0142648	0.09533	0.146	0.000132	0	3:49317338-3:51830565	locus411
ENSG00000273356	RP11-804H8.6	brain_spinal_cord_cervical_c-1	gtex	lincRNA	3	50707420	50709479	ElasticNet	0.00464684	0.00145412	2.55	8.34e-05	0	3:49317338-3:51830565	locus411
ENSG00000088538	DOCK3	brain_hippocampus	gtex	protein_coding	3	50712672	51421629	ElasticNet	-0.0214177	0.0815251	-0.948	8.35e-05	0	3:49317338-3:51830565	locus411
ENSG00000088538	DOCK3	brain_hippocampus	gtex	protein_coding	3	50712672	51421629	ElasticNet	-0.0214177	0.0815251	0.593	0.000385	0	3:51832507-3:54081158	locus411
ENSG00000145050	MANF	brain_nucleus_accumbens_basal_ganglia	gtex	protein_coding	3	51422478	51426828	ElasticNet	0.070056	0.109393	1.08	0.000106	0	3:49317338-3:51830565	locus411
ENSG00000145050	MANF	brain_nucleus_accumbens_basal_ganglia	gtex	protein_coding	3	51422478	51426828	ElasticNet	0.070056	0.109393	-0.377	0.000371	0	3:51832507-3:54081158	locus411
ENSG00000164080	RAD54L2	brain_hippocampus	gtex	protein_coding	3	51575160	51702683	ElasticNet	0.0420989	0.168731	3.12	0.00023	0	3:51832507-3:54081158	locus411
ENSG00000164081	TEX264	brain_cerebellum	gtex	protein_coding	3	51696709	51738339	ElasticNet	0.00221392	0.00506107	-0.369	8.91e-05	0	3:49317338-3:51830565	locus411
ENSG00000164081	TEX264	brain_cortex	gtex	protein_coding	3	51696709	51738339	ElasticNet	0.00503968	0.0609579	-0.943	8.3e-05	0	3:49317338-3:51830565	locus411
ENSG00000164081	TEX264	brain_frontal_cortex_ba9	gtex	protein_coding	3	51696709	51738339	ElasticNet	0.036121	0.178968	-1.71	7.98e-05	0	3:49317338-3:51830565	locus411
ENSG00000164081	TEX264	brain_caudate_basal_ganglia	gtex	protein_coding	3	51696709	51738339	ElasticNet	0.0664235	0.0713387	-0.776	7.74e-05	0	3:49317338-3:51830565	locus411
ENSG00000164081	TEX264	brain_frontal_cortex_ba9	gtex	protein_coding	3	51696709	51738339	ElasticNet	0.036121	0.178968	-0.686	0.00045	0	3:51832507-3:54081158	locus411
ENSG00000164081	TEX264	brain_caudate_basal_ganglia	gtex	protein_coding	3	51696709	51738339	ElasticNet	0.0664235	0.0713387	0.41	0.000201	0	3:51832507-3:54081158	locus411
ENSG00000164081	TEX264	brain_cortex	gtex	protein_coding	3	51696709	51738339	ElasticNet	0.00503968	0.0609579	-4.55	0.000193	0	3:51832507-3:54081158	locus411
ENSG00000164082	GRM2	brain_spinal_cord_cervical_c-1	gtex	protein_coding	3	51741086	51752629	ElasticNet	0.0461564	0.286685	-2.22	8.36e-05	0	3:49317338-3:51830565	locus411
ENSG00000164082	GRM2	brain_spinal_cord_cervical_c-1	gtex	protein_coding	3	51741086	51752629	ElasticNet	0.0461564	0.286685	-2.22	0.000417	0	3:51832507-3:54081158	locus411
ENSG00000164082	GRM2	brain_substantia_nigra	gtex	protein_coding	3	51741086	51752629	ElasticNet	-0.0067512	0.0406579	-0.0968	0.000253	0	3:51832507-3:54081158	locus411
ENSG00000224792	RP11-314A5.3	brain_amygdala	gtex	pseudogene	3	51851619	51853651	ElasticNet	0.0557761	0.0432408	0.0995	8.75e-05	0	3:49317338-3:51830565	locus411
ENSG00000224792	RP11-314A5.3	brain_amygdala	gtex	pseudogene	3	51851619	51853651	ElasticNet	0.0557761	0.0432408	-2.09	0.000187	0	3:51832507-3:54081158	locus411
ENSG00000229972	IQCF3	brain_anterior_cingulate_cortex_ba24	gtex	protein_coding	3	51851620	51864876	ElasticNet	0.0957064	0.0186666	-1.68	0.000261	0	3:49317338-3:51830565	locus411
ENSG00000229972	IQCF3	brain_anterior_cingulate_cortex_ba24	gtex	protein_coding	3	51851620	51864876	ElasticNet	0.0957064	0.0186666	0.83	0.000174	0	3:51832507-3:54081158	locus411
ENSG00000173389	IQCF1	brain_cerebellar_hemisphere	gtex	protein_coding	3	51928892	51937351	ElasticNet	-0.00701609	0.0351992	-0.249	0.000147	0	3:49317338-3:51830565	locus411
ENSG00000173389	IQCF1	brain_cerebellar_hemisphere	gtex	protein_coding	3	51928892	51937351	ElasticNet	-0.00701609	0.0351992	0.475	0.000132	0	3:51832507-3:54081158	locus411
ENSG00000090097	PCBP4	brain_hypothalamus	gtex	protein_coding	3	51991470	52002426	ElasticNet	0.0715394	0.0850965	2.15	0.000254	0	3:49317338-3:51830565	locus411
ENSG00000090097	PCBP4	brain_hypothalamus	gtex	protein_coding	3	51991470	52002426	ElasticNet	0.0715394	0.0850965	-3.73	0.000217	0	3:51832507-3:54081158	locus411
ENSG00000114779	ABHD14B	brain_dorsolateral_prefrontal_cortex	cmc	protein_coding	3	52002525	52017425	lasso	0.00681462	0.0436141	-0.729	7.81e-05	0	3:49317338-3:51830565	locus411
ENSG00000114779	ABHD14B	brain_dorsolateral_prefrontal_cortex	cmc	protein_coding	3	52002525	52017425	lasso	0.00681462	0.0436141	-3.44	0.00141	1	3:51832507-3:54081158	locus411
ENSG00000248487	ABHD14A	brain_frontal_cortex_ba9	gtex	protein_coding	3	52005442	52015212	ElasticNet	-0.110961	0.0123533	1.09	8.89e-05	0	3:49317338-3:51830565	locus411
ENSG00000248487	ABHD14A	brain_frontal_cortex_ba9	gtex	protein_coding	3	52005442	52015212	ElasticNet	-0.110961	0.0123533	-2.77	0.000174	0	3:51832507-3:54081158	locus411
ENSG00000162244	RPL29	brain_cerebellar_hemisphere	gtex	protein_coding	3	52027616	52029958	ElasticNet	0.0432509	0.0144858	0.438	7.87e-05	0	3:49317338-3:51830565	locus411
ENSG00000162244	RPL29	brain_cerebellar_hemisphere	gtex	protein_coding	3	52027616	52029958	ElasticNet	0.0432509	0.0144858	1.3	0.000515	0	3:51832507-3:54081158	locus411
ENSG00000164086	DUSP7	brain_hypothalamus	gtex	protein_coding	3	52082935	52090566	ElasticNet	-0.000280015	0.258461	2.39	8.69e-05	0	3:49317338-3:51830565	locus411
ENSG00000164086	DUSP7	brain_hypothalamus	gtex	protein_coding	3	52082935	52090566	ElasticNet	-0.000280015	0.258461	-4.16	0.000366	0	3:51832507-3:54081158	locus411
ENSG00000164087	POC1A	brain_putamen_basal_ganglia	gtex	protein_coding	3	52109269	52188706	ElasticNet	0.00738462	0.351346	0.48	9.93e-05	0	3:49317338-3:51830565	locus411
ENSG00000164087	POC1A	brain_putamen_basal_ganglia	gtex	protein_coding	3	52109269	52188706	ElasticNet	0.00738462	0.351346	-5.51	0.000366	0	3:51832507-3:54081158	locus411
ENSG00000239732	TLR9	brain_cerebellum	gtex	protein_coding	3	52255096	52273183	ElasticNet	0.076185	0.0046884	-0.473	9.39e-05	0	3:49317338-3:51830565	locus412
ENSG00000239732	TLR9	brain_cerebellum	gtex	protein_coding	3	52255096	52273183	ElasticNet	0.076185	0.0046884	-0.901	0.000617	0	3:51832507-3:54081158	locus412
ENSG00000247596	TWF2	brain_amygdala	gtex	protein_coding	3	52262626	52273276	ElasticNet	0.124851	0.0171625	-2.13	0.000202	0	3:49317338-3:51830565	locus412
ENSG00000247596	TWF2	brain_hippocampus	gtex	protein_coding	3	52262626	52273276	ElasticNet	-0.000998822	0.234391	-0.637	0.0001	0	3:49317338-3:51830565	locus412
ENSG00000247596	TWF2	brain_hippocampus	gtex	protein_coding	3	52262626	52273276	ElasticNet	-0.000998822	0.234391	2.04	0.000437	0	3:51832507-3:54081158	locus412
ENSG00000247596	TWF2	brain_amygdala	gtex	protein_coding	3	52262626	52273276	ElasticNet	0.124851	0.0171625	1.96	0.000251	0	3:51832507-3:54081158	locus412
ENSG00000164088	PPM1M	brain_dorsolateral_prefrontal_cortex	cmc	protein_coding	3	52279808	52284615	enet	0.195556	2.7751e-23	-4.11	0.00111	0	3:51832507-3:54081158	locus412
ENSG00000164088	PPM1M	brain_cerebellum	gtex	protein_coding	3	52279841	52284613	ElasticNet	0.242489	1.19025e-06	0.119	0.000145	0	3:49317338-3:51830565	locus412
ENSG00000164088	PPM1M	brain_spinal_cord_cervical_c-1	gtex	protein_coding	3	52279841	52284613	ElasticNet	0.0718176	0.00676785	2.65	0.000116	0	3:49317338-3:51830565	locus412
ENSG00000164088	PPM1M	brain_anterior_cingulate_cortex_ba24	gtex	protein_coding	3	52279841	52284613	ElasticNet	0.116151	0.00511943	0.937	0.0001	0	3:49317338-3:51830565	locus412
ENSG00000164088	PPM1M	brain_cortex	gtex	protein_coding	3	52279841	52284613	ElasticNet	0.142821	5.32816e-07	0.871	9.48e-05	0	3:49317338-3:51830565	locus412
ENSG00000164088	PPM1M	brain_cerebellar_hemisphere	gtex	protein_coding	3	52279841	52284613	ElasticNet	0.210354	2.97103e-08	0.971	9.34e-05	0	3:49317338-3:51830565	locus412
ENSG00000164088	PPM1M	brain_hypothalamus	gtex	protein_coding	3	52279841	52284613	ElasticNet	0.128063	0.00269444	1.07	8.01e-05	0	3:49317338-3:51830565	locus412
ENSG00000164088	PPM1M	brain_spinal_cord_cervical_c-1	gtex	protein_coding	3	52279841	52284613	ElasticNet	0.0718176	0.00676785	-5.9	0.00177	1	3:51832507-3:54081158	locus412
ENSG00000164088	PPM1M	brain_substantia_nigra	gtex	protein_coding	3	52279841	52284613	ElasticNet	0.0733326	0.0331656	-4.33	0.00113	0	3:51832507-3:54081158	locus412
ENSG00000164088	PPM1M	brain_hypothalamus	gtex	protein_coding	3	52279841	52284613	ElasticNet	0.128063	0.00269444	-5.63	0.000812	0	3:51832507-3:54081158	locus412
ENSG00000164088	PPM1M	brain_anterior_cingulate_cortex_ba24	gtex	protein_coding	3	52279841	52284613	ElasticNet	0.116151	0.00511943	-4.77	0.000728	0	3:51832507-3:54081158	locus412
ENSG00000164088	PPM1M	brain_nucleus_accumbens_basal_ganglia	gtex	protein_coding	3	52279841	52284613	ElasticNet	0.109722	0.000290126	-1.49	0.000716	0	3:51832507-3:54081158	locus412
ENSG00000164088	PPM1M	brain_frontal_cortex_ba9	gtex	protein_coding	3	52279841	52284613	ElasticNet	0.190012	3.49055e-05	-1.96	0.000662	0	3:51832507-3:54081158	locus412
ENSG00000164088	PPM1M	brain_cortex	gtex	protein_coding	3	52279841	52284613	ElasticNet	0.142821	5.32816e-07	-2.27	0.000576	0	3:51832507-3:54081158	locus412
ENSG00000164088	PPM1M	brain_caudate_basal_ganglia	gtex	protein_coding	3	52279841	52284613	ElasticNet	0.0333599	0.0241905	-2.76	0.000434	0	3:51832507-3:54081158	locus412
ENSG00000164088	PPM1M	brain_cerebellar_hemisphere	gtex	protein_coding	3	52279841	52284613	ElasticNet	0.210354	2.97103e-08	-4.6	0.000395	0	3:51832507-3:54081158	locus412
ENSG00000164088	PPM1M	brain_cerebellum	gtex	protein_coding	3	52279841	52284613	ElasticNet	0.242489	1.19025e-06	-5.66	0.000378	0	3:51832507-3:54081158	locus412
ENSG00000164088	PPM1M	brain_hippocampus	gtex	protein_coding	3	52279841	52284613	ElasticNet	0.108108	0.0255337	-1.18	0.000267	0	3:51832507-3:54081158	locus412
ENSG00000164088	PPM1M	brain_putamen_basal_ganglia	gtex	protein_coding	3	52279841	52284613	ElasticNet	-0.0110336	0.0014597	-1.99	0.000187	0	3:51832507-3:54081158	locus412
ENSG00000168237	GLYCTK	brain_cerebellar_hemisphere	gtex	protein_coding	3	52321105	52329272	ElasticNet	0.144265	0.000169305	1.42	0.000183	0	3:49317338-3:51830565	locus412
ENSG00000168237	GLYCTK	brain_anterior_cingulate_cortex_ba24	gtex	protein_coding	3	52321105	52329272	ElasticNet	0.0953104	0.00245804	0.116	9.24e-05	0	3:49317338-3:51830565	locus412
ENSG00000168237	GLYCTK	brain_amygdala	gtex	protein_coding	3	52321105	52329272	ElasticNet	-0.00867425	0.0467895	-1.12	8.34e-05	0	3:49317338-3:51830565	locus412
ENSG00000168237	GLYCTK	brain_amygdala	gtex	protein_coding	3	52321105	52329272	ElasticNet	-0.00867425	0.0467895	-5.33	0.00441	1	3:51832507-3:54081158	locus412
ENSG00000168237	GLYCTK	brain_anterior_cingulate_cortex_ba24	gtex	protein_coding	3	52321105	52329272	ElasticNet	0.0953104	0.00245804	-6.01	0.000666	0	3:51832507-3:54081158	locus412
ENSG00000168237	GLYCTK	brain_cerebellum	gtex	protein_coding	3	52321105	52329272	ElasticNet	0.0986265	0.000501898	-6.38	0.000666	0	3:51832507-3:54081158	locus412
ENSG00000168237	GLYCTK	brain_hippocampus	gtex	protein_coding	3	52321105	52329272	ElasticNet	0.129476	0.00391861	-6.2	0.000439	0	3:51832507-3:54081158	locus412
ENSG00000168237	GLYCTK	brain_cortex	gtex	protein_coding	3	52321105	52329272	ElasticNet	0.0691698	0.156147	-4.18	0.000233	0	3:51832507-3:54081158	locus412
ENSG00000168237	GLYCTK	brain_cerebellar_hemisphere	gtex	protein_coding	3	52321105	52329272	ElasticNet	0.144265	0.000169305	-1.72	0.000225	0	3:51832507-3:54081158	locus412
ENSG00000114841	DNAH1	brain_dorsolateral_prefrontal_cortex	cmc	protein_coding	3	52350334	52434513	bslmm	0.0138792	0.00697188	-2.69	0.000247	0	3:51832507-3:54081158	locus412
ENSG00000114841	DNAH1	brain_cerebellum	gtex	protein_coding	3	52350335	52434507	ElasticNet	0.177858	7.22626e-05	-0.96	9.76e-05	0	3:49317338-3:51830565	locus412
ENSG00000114841	DNAH1	brain_nucleus_accumbens_basal_ganglia	gtex	protein_coding	3	52350335	52434507	ElasticNet	0.0493252	0.0212973	-1.01	7.92e-05	0	3:49317338-3:51830565	locus412
ENSG00000114841	DNAH1	brain_nucleus_accumbens_basal_ganglia	gtex	protein_coding	3	52350335	52434507	ElasticNet	0.0493252	0.0212973	1.01	0.000409	0	3:51832507-3:54081158	locus412
ENSG00000114841	DNAH1	brain_cortex	gtex	protein_coding	3	52350335	52434507	ElasticNet	0.117563	0.000249944	0.0709	0.000391	0	3:51832507-3:54081158	locus412
ENSG00000114841	DNAH1	brain_cerebellum	gtex	protein_coding	3	52350335	52434507	ElasticNet	0.177858	7.22626e-05	0.542	0.00034	0	3:51832507-3:54081158	locus412
ENSG00000114841	DNAH1	brain_hippocampus	gtex	protein_coding	3	52350335	52434507	ElasticNet	0.113621	0.00154358	1.01	0.000298	0	3:51832507-3:54081158	locus412
ENSG00000114841	DNAH1	brain_caudate_basal_ganglia	gtex	protein_coding	3	52350335	52434507	ElasticNet	0.0517626	0.0468842	0.225	0.000289	0	3:51832507-3:54081158	locus412
ENSG00000114841	DNAH1	brain_cerebellar_hemisphere	gtex	protein_coding	3	52350335	52434507	ElasticNet	0.0926252	0.00630858	0.252	0.000253	0	3:51832507-3:54081158	locus412
ENSG00000239557	RP11-168J18.6	brain_caudate_basal_ganglia	gtex	pseudogene	3	52407668	52408898	ElasticNet	0.014995	0.0103124	-0.572	0.000188	0	3:51832507-3:54081158	locus412
ENSG00000163930	BAP1	brain_dorsolateral_prefrontal_cortex	cmc	protein_coding	3	52435019	52444121	blup	0.0333794	5.52757e-05	1.77	0.000243	0	3:51832507-3:54081158	locus412
ENSG00000010318	PHF7	brain_substantia_nigra	gtex	protein_coding	3	52444673	52457657	ElasticNet	0.108556	0.0733369	0.911	9.18e-05	0	3:49317338-3:51830565	locus412
ENSG00000010318	PHF7	brain_substantia_nigra	gtex	protein_coding	3	52444673	52457657	ElasticNet	0.108556	0.0733369	0.475	0.000148	0	3:51832507-3:54081158	locus412
ENSG00000010319	SEMA3G	brain_cerebellar_hemisphere	gtex	protein_coding	3	52467069	52479101	ElasticNet	0.0954138	0.000161748	-2.9	0.000112	0	3:49317338-3:51830565	locus412
ENSG00000010319	SEMA3G	brain_cerebellar_hemisphere	gtex	protein_coding	3	52467069	52479101	ElasticNet	0.0954138	0.000161748	1.75	0.000181	0	3:51832507-3:54081158	locus412
ENSG00000010322	NISCH	brain_hippocampus	gtex	protein_coding	3	52489134	52527087	ElasticNet	0.00806719	0.12161	1.12	8.34e-05	0	3:49317338-3:51830565	locus412
ENSG00000010322	NISCH	brain_hippocampus	gtex	protein_coding	3	52489134	52527087	ElasticNet	0.00806719	0.12161	-3.12	0.00062	0	3:51832507-3:54081158	locus412
ENSG00000010322	NISCH	brain_dorsolateral_prefrontal_cortex	cmc	protein_coding	3	52489523	52527088	bslmm	0.0661304	1.75157e-08	0.129	0.00051	0	3:51832507-3:54081158	locus412
ENSG00000168268	NT5DC2	brain_dorsolateral_prefrontal_cortex	cmc	protein_coding	3	52558384	52569093	enet	0.0431735	5.00403e-06	0.529	0.000188	0	3:51832507-3:54081158	locus412
ENSG00000168273	SMIM4	brain_putamen_basal_ganglia	gtex	protein_coding	3	52568029	52613253	ElasticNet	0.079755	0.116254	-0.0205	8.28e-05	0	3:49317338-3:51830565	locus412
ENSG00000168273	SMIM4	brain_putamen_basal_ganglia	gtex	protein_coding	3	52568029	52613253	ElasticNet	0.079755	0.116254	0.662	0.000165	0	3:51832507-3:54081158	locus412
ENSG00000163939	PBRM1	brain_dorsolateral_prefrontal_cortex	cmc	protein_coding	3	52579367	52719866	bslmm	0.0181219	0.00239607	3.35	0.00113	0	3:51832507-3:54081158	locus412
ENSG00000163939	PBRM1	brain_frontal_cortex_ba9	gtex	protein_coding	3	52579368	52719933	ElasticNet	0.0539922	0.0287861	-2.23	0.000118	0	3:49317338-3:51830565	locus412
ENSG00000163939	PBRM1	brain_putamen_basal_ganglia	gtex	protein_coding	3	52579368	52719933	ElasticNet	0.0236366	0.184773	2.48	8.73e-05	0	3:49317338-3:51830565	locus412
ENSG00000163939	PBRM1	brain_hippocampus	gtex	protein_coding	3	52579368	52719933	ElasticNet	0.0486316	0.0342188	-1.01	8.09e-05	0	3:49317338-3:51830565	locus412
ENSG00000163939	PBRM1	brain_frontal_cortex_ba9	gtex	protein_coding	3	52579368	52719933	ElasticNet	0.0539922	0.0287861	3.98	0.000225	0	3:51832507-3:54081158	locus412
ENSG00000163939	PBRM1	brain_hippocampus	gtex	protein_coding	3	52579368	52719933	ElasticNet	0.0486316	0.0342188	-1.77	0.000176	0	3:51832507-3:54081158	locus412
ENSG00000163939	PBRM1	brain_putamen_basal_ganglia	gtex	protein_coding	3	52579368	52719933	ElasticNet	0.0236366	0.184773	0.429	0.000137	0	3:51832507-3:54081158	locus412
ENSG00000163938	GNL3	brain_hypothalamus	gtex	protein_coding	3	52715172	52728508	ElasticNet	0.00162995	0.00490753	0.865	0.0001	0	3:49317338-3:51830565	locus412
ENSG00000163938	GNL3	brain_frontal_cortex_ba9	gtex	protein_coding	3	52715172	52728508	ElasticNet	0.0799265	0.00232774	-0.398	9.59e-05	0	3:49317338-3:51830565	locus412
ENSG00000163938	GNL3	brain_cerebellar_hemisphere	gtex	protein_coding	3	52715172	52728508	ElasticNet	0.281912	1.02088e-06	-0.407	8.98e-05	0	3:49317338-3:51830565	locus412
ENSG00000163938	GNL3	brain_cerebellar_hemisphere	gtex	protein_coding	3	52715172	52728508	ElasticNet	0.281912	1.02088e-06	-7.85	0.0262	1	3:51832507-3:54081158	locus412
ENSG00000163938	GNL3	brain_cerebellum	gtex	protein_coding	3	52715172	52728508	ElasticNet	0.331853	3.79606e-12	-6.96	0.00106	0	3:51832507-3:54081158	locus412
ENSG00000163938	GNL3	brain_frontal_cortex_ba9	gtex	protein_coding	3	52715172	52728508	ElasticNet	0.0799265	0.00232774	-1.99	0.000206	0	3:51832507-3:54081158	locus412
ENSG00000163938	GNL3	brain_hypothalamus	gtex	protein_coding	3	52715172	52728508	ElasticNet	0.00162995	0.00490753	-3.41	0.00018	0	3:51832507-3:54081158	locus412
ENSG00000163938	GNL3	brain_dorsolateral_prefrontal_cortex	cmc	protein_coding	3	52719935	52728510	bslmm	0.0765523	1.31108e-09	-1.14	0.000242	0	3:51832507-3:54081158	locus412
ENSG00000016864	GLT8D1	brain_dorsolateral_prefrontal_cortex	cmc	protein_coding	3	52728503	52740048	lasso	0.0894012	5.21411e-11	6.69	0.000795	0	3:51832507-3:54081158	locus412
ENSG00000114902	SPCS1	brain_frontal_cortex_ba9	gtex	protein_coding	3	52738971	52742182	ElasticNet	0.0126025	0.264372	0.169	0.000123	0	3:49317338-3:51830565	locus412
ENSG00000114902	SPCS1	brain_cortex	gtex	protein_coding	3	52738971	52742182	ElasticNet	0.101213	0.0713766	3.85	0.000582	0	3:51832507-3:54081158	locus412
ENSG00000114902	SPCS1	brain_frontal_cortex_ba9	gtex	protein_coding	3	52738971	52742182	ElasticNet	0.0126025	0.264372	6.21	0.000489	0	3:51832507-3:54081158	locus412
ENSG00000114904	NEK4	brain_dorsolateral_prefrontal_cortex	cmc	protein_coding	3	52744795	52804965	enet	0.113751	1.04576e-13	-7.61	0.0134	1	3:51832507-3:54081158	locus412
ENSG00000270941	RP5-966M1.5	brain_cerebellum	gtex	pseudogene	3	52768751	52769029	ElasticNet	0.107137	0.113872	-3.95	0.000264	0	3:51832507-3:54081158	locus412
ENSG00000055955	ITIH4	brain_hypothalamus	gtex	protein_coding	3	52846991	52865495	ElasticNet	0.282637	9.07598e-07	6.22	0.005	1	3:51832507-3:54081158	locus412
ENSG00000055955	ITIH4	brain_cortex	gtex	protein_coding	3	52846991	52865495	ElasticNet	0.297125	2.77468e-11	4.73	0.00238	1	3:51832507-3:54081158	locus412
ENSG00000055955	ITIH4	brain_anterior_cingulate_cortex_ba24	gtex	protein_coding	3	52846991	52865495	ElasticNet	0.332052	3.04806e-08	5.69	0.00182	1	3:51832507-3:54081158	locus412
ENSG00000055955	ITIH4	brain_putamen_basal_ganglia	gtex	protein_coding	3	52846991	52865495	ElasticNet	0.230065	0.000815818	5.54	0.00151	1	3:51832507-3:54081158	locus412
ENSG00000055955	ITIH4	brain_hippocampus	gtex	protein_coding	3	52846991	52865495	ElasticNet	0.36439	8.05891e-09	4.92	0.00133	1	3:51832507-3:54081158	locus412
ENSG00000055955	ITIH4	brain_spinal_cord_cervical_c-1	gtex	protein_coding	3	52846991	52865495	ElasticNet	0.151803	0.000354233	5.8	0.00131	0	3:51832507-3:54081158	locus412
ENSG00000055955	ITIH4	brain_substantia_nigra	gtex	protein_coding	3	52846991	52865495	ElasticNet	0.278221	0.00379058	3.76	0.000987	0	3:51832507-3:54081158	locus412
ENSG00000055955	ITIH4	brain_caudate_basal_ganglia	gtex	protein_coding	3	52846991	52865495	ElasticNet	0.261083	1.06815e-08	4.56	0.000547	0	3:51832507-3:54081158	locus412
ENSG00000055955	ITIH4	brain_amygdala	gtex	protein_coding	3	52846991	52865495	ElasticNet	0.147261	0.00048566	4.25	0.000474	0	3:51832507-3:54081158	locus412
ENSG00000055955	ITIH4	brain_cerebellum	gtex	protein_coding	3	52846991	52865495	ElasticNet	0.332098	5.22159e-12	4.01	0.000465	0	3:51832507-3:54081158	locus412
ENSG00000055955	ITIH4	brain_nucleus_accumbens_basal_ganglia	gtex	protein_coding	3	52846991	52865495	ElasticNet	0.19152	5.01872e-06	4.44	0.000359	0	3:51832507-3:54081158	locus412
ENSG00000055955	ITIH4	brain_cerebellar_hemisphere	gtex	protein_coding	3	52846991	52865495	ElasticNet	0.340439	9.61766e-12	2.79	0.000336	0	3:51832507-3:54081158	locus412
ENSG00000055955	ITIH4	brain_frontal_cortex_ba9	gtex	protein_coding	3	52846991	52865495	ElasticNet	0.129683	0.000117933	3.8	0.00026	0	3:51832507-3:54081158	locus412
ENSG00000055955	ITIH4	brain_dorsolateral_prefrontal_cortex	cmc	protein_coding	3	52847005	52864717	lasso	0.208484	7.02687e-25	5.2	0.000992	0	3:51832507-3:54081158	locus412
TMEM110	TMEM110	brain_dorsolateral_prefrontal_cortex	cmc	NA	3	52870771	52931597	lasso	0.0688518	8.91785e-09	5.72	0.00196	1	3:51832507-3:54081158	locus412
ENSG00000163935	SFMBT1	brain_dorsolateral_prefrontal_cortex	cmc	protein_coding	3	52937582	53080089	enet	0.11713	4.36699e-14	4.25	0.000457	0	3:51832507-3:54081158	locus412
ENSG00000163935	SFMBT1	brain_substantia_nigra	gtex	protein_coding	3	52937588	53080766	ElasticNet	0.187023	0.0488627	-3.07	0.00103	0	3:51832507-3:54081158	locus412
ENSG00000163935	SFMBT1	brain_cerebellar_hemisphere	gtex	protein_coding	3	52937588	53080766	ElasticNet	0.0962578	0.000942558	5.5	0.000912	0	3:51832507-3:54081158	locus412
ENSG00000163935	SFMBT1	brain_cerebellum	gtex	protein_coding	3	52937588	53080766	ElasticNet	0.0828387	0.000697099	2.68	0.000218	0	3:51832507-3:54081158	locus412
ENSG00000242142	SERBP1P3	brain_hypothalamus	gtex	pseudogene	3	53098299	53099107	ElasticNet	0.355707	5.1677e-10	-1.6	0.00157	1	3:51832507-3:54081158	locus412
ENSG00000242142	SERBP1P3	brain_caudate_basal_ganglia	gtex	pseudogene	3	53098299	53099107	ElasticNet	0.47467	1.60323e-17	-2.63	0.00122	0	3:51832507-3:54081158	locus412
ENSG00000242142	SERBP1P3	brain_cortex	gtex	pseudogene	3	53098299	53099107	ElasticNet	0.456708	2.57152e-14	-1.49	0.000658	0	3:51832507-3:54081158	locus412
ENSG00000242142	SERBP1P3	brain_amygdala	gtex	pseudogene	3	53098299	53099107	ElasticNet	0.218509	1.27998e-09	-1.58	0.000616	0	3:51832507-3:54081158	locus412
ENSG00000242142	SERBP1P3	brain_substantia_nigra	gtex	pseudogene	3	53098299	53099107	ElasticNet	0.344467	2.79495e-08	-2.07	0.000591	0	3:51832507-3:54081158	locus412
ENSG00000242142	SERBP1P3	brain_nucleus_accumbens_basal_ganglia	gtex	pseudogene	3	53098299	53099107	ElasticNet	0.483375	3.45136e-18	-1.66	0.000469	0	3:51832507-3:54081158	locus412
ENSG00000242142	SERBP1P3	brain_spinal_cord_cervical_c-1	gtex	pseudogene	3	53098299	53099107	ElasticNet	0.200971	5.11902e-06	-2.27	0.000458	0	3:51832507-3:54081158	locus412
ENSG00000242142	SERBP1P3	brain_hippocampus	gtex	pseudogene	3	53098299	53099107	ElasticNet	0.456085	4.24617e-13	-1.43	0.0004	0	3:51832507-3:54081158	locus412
ENSG00000242142	SERBP1P3	brain_anterior_cingulate_cortex_ba24	gtex	pseudogene	3	53098299	53099107	ElasticNet	0.391665	2.38296e-13	-0.679	0.000317	0	3:51832507-3:54081158	locus412
ENSG00000242142	SERBP1P3	brain_cerebellar_hemisphere	gtex	pseudogene	3	53098299	53099107	ElasticNet	0.394381	7.91068e-13	-0.283	0.000276	0	3:51832507-3:54081158	locus412
ENSG00000242142	SERBP1P3	brain_putamen_basal_ganglia	gtex	pseudogene	3	53098299	53099107	ElasticNet	0.404993	6.37786e-08	-0.976	0.000217	0	3:51832507-3:54081158	locus412
ENSG00000242142	SERBP1P3	brain_frontal_cortex_ba9	gtex	pseudogene	3	53098299	53099107	ElasticNet	0.460324	5.58802e-13	1.22	0.000168	0	3:51832507-3:54081158	locus412
ENSG00000242142	SERBP1P3	brain_cerebellum	gtex	pseudogene	3	53098299	53099107	ElasticNet	0.557676	6.47766e-21	-1.21	0.000152	0	3:51832507-3:54081158	locus412
ENSG00000163933	RFT1	brain_hippocampus	gtex	protein_coding	3	53122499	53164478	ElasticNet	0.121241	0.0579384	5.45	0.123	1	3:51832507-3:54081158	locus412
ENSG00000163933	RFT1	brain_cerebellum	gtex	protein_coding	3	53122499	53164478	ElasticNet	0.585956	1.00473e-25	2.7	0.000523	0	3:51832507-3:54081158	locus412
ENSG00000163933	RFT1	brain_cortex	gtex	protein_coding	3	53122499	53164478	ElasticNet	0.375785	8.91098e-15	1.18	0.000476	0	3:51832507-3:54081158	locus412
ENSG00000163933	RFT1	brain_frontal_cortex_ba9	gtex	protein_coding	3	53122499	53164478	ElasticNet	0.248008	4.38986e-07	1.18	0.00045	0	3:51832507-3:54081158	locus412
ENSG00000163933	RFT1	brain_anterior_cingulate_cortex_ba24	gtex	protein_coding	3	53122499	53164478	ElasticNet	0.106755	4.43383e-05	1.44	0.00044	0	3:51832507-3:54081158	locus412
ENSG00000163933	RFT1	brain_putamen_basal_ganglia	gtex	protein_coding	3	53122499	53164478	ElasticNet	0.142199	0.00273009	-0.566	0.000438	0	3:51832507-3:54081158	locus412
ENSG00000163933	RFT1	brain_hypothalamus	gtex	protein_coding	3	53122499	53164478	ElasticNet	0.0704987	0.0279411	1.39	0.000413	0	3:51832507-3:54081158	locus412
ENSG00000163933	RFT1	brain_cerebellar_hemisphere	gtex	protein_coding	3	53122499	53164478	ElasticNet	0.368043	1.49313e-12	1.47	0.000336	0	3:51832507-3:54081158	locus412
ENSG00000163933	RFT1	brain_nucleus_accumbens_basal_ganglia	gtex	protein_coding	3	53122499	53164478	ElasticNet	0.322044	4.47216e-09	0.926	0.000193	0	3:51832507-3:54081158	locus412
ENSG00000163933	RFT1	brain_caudate_basal_ganglia	gtex	protein_coding	3	53122499	53164478	ElasticNet	0.352673	4.16286e-09	-0.95	0.00016	0	3:51832507-3:54081158	locus412
ENSG00000163933	RFT1	brain_amygdala	gtex	protein_coding	3	53122499	53164478	ElasticNet	0.0748595	0.00664646	-0.686	0.000154	0	3:51832507-3:54081158	locus412
ENSG00000163933	RFT1	brain_dorsolateral_prefrontal_cortex	cmc	protein_coding	3	53122500	53164470	lasso	0.21723	5.65417e-26	1.43	0.000359	0	3:51832507-3:54081158	locus412
ENSG00000163932	PRKCD	brain_anterior_cingulate_cortex_ba24	gtex	protein_coding	3	53190025	53226733	ElasticNet	0.146966	0.0712517	-0.588	0.000219	0	3:51832507-3:54081158	locus412
ENSG00000163932	PRKCD	brain_frontal_cortex_ba9	gtex	protein_coding	3	53190025	53226733	ElasticNet	0.251188	3.14005e-05	1.88	0.000157	0	3:51832507-3:54081158	locus412
ENSG00000163932	PRKCD	brain_cortex	gtex	protein_coding	3	53190025	53226733	ElasticNet	0.141384	0.000101703	-0.0623	0.000132	0	3:51832507-3:54081158	locus412
ENSG00000163932	PRKCD	brain_dorsolateral_prefrontal_cortex	cmc	protein_coding	3	53195222	53226733	bslmm	0.0853776	1.43653e-10	0.735	0.000135	0	3:51832507-3:54081158	locus412
ENSG00000163931	TKT	brain_dorsolateral_prefrontal_cortex	cmc	protein_coding	3	53258722	53290130	enet	0.0269827	0.000266375	-3.34	0.00018	0	3:51832507-3:54081158	locus412
ENSG00000163931	TKT	brain_cortex	gtex	protein_coding	3	53258723	53290068	ElasticNet	0.0833544	0.00430355	-4.88	0.000547	0	3:51832507-3:54081158	locus412
ENSG00000163931	TKT	brain_cerebellar_hemisphere	gtex	protein_coding	3	53258723	53290068	ElasticNet	0.136639	0.00433776	-1.8	0.000324	0	3:51832507-3:54081158	locus412
ENSG00000163931	TKT	brain_amygdala	gtex	protein_coding	3	53258723	53290068	ElasticNet	0.196282	0.000665726	-0.777	0.000227	0	3:51832507-3:54081158	locus412
ENSG00000163931	TKT	brain_putamen_basal_ganglia	gtex	protein_coding	3	53258723	53290068	ElasticNet	0.0904399	0.0158928	-2.31	0.00016	0	3:51832507-3:54081158	locus412
ENSG00000163931	TKT	brain_spinal_cord_cervical_c-1	gtex	protein_coding	3	53258723	53290068	ElasticNet	0.139685	0.000590584	-2.27	0.000153	0	3:51832507-3:54081158	locus412
ENSG00000157388	CACNA1D	brain_caudate_basal_ganglia	gtex	protein_coding	3	53528683	53847760	ElasticNet	0.0827675	0.435118	5.49	0.00495	1	3:51832507-3:54081158	locus412
ENSG00000157388	CACNA1D	brain_cerebellar_hemisphere	gtex	protein_coding	3	53528683	53847760	ElasticNet	0.109114	0.0197427	1.88	0.000223	0	3:51832507-3:54081158	locus412
ENSG00000157388	CACNA1D	brain_spinal_cord_cervical_c-1	gtex	protein_coding	3	53528683	53847760	ElasticNet	0.219079	0.0576123	0.188	0.000159	0	3:51832507-3:54081158	locus412
ENSG00000016391	CHDH	brain_cortex	gtex	protein_coding	3	53846362	53880417	ElasticNet	0.106857	0.000188227	-0.571	0.000167	0	3:51832507-3:54081158	locus412
ENSG00000016391	CHDH	brain_cerebellum	gtex	protein_coding	3	53846362	53880417	ElasticNet	0.212151	7.65442e-06	0.0551	0.000144	0	3:51832507-3:54081158	locus412
ENSG00000016391	CHDH	brain_cerebellar_hemisphere	gtex	protein_coding	3	53846362	53880417	ElasticNet	0.12387	3.6152e-05	0.268	0.000142	0	3:51832507-3:54081158	locus412
ENSG00000016391	CHDH	brain_caudate_basal_ganglia	gtex	protein_coding	3	53846362	53880417	ElasticNet	-0.00629233	0.0414752	0.633	0.000142	0	3:51832507-3:54081158	locus412
ENSG00000016391	CHDH	brain_dorsolateral_prefrontal_cortex	cmc	protein_coding	3	53850323	53880420	lasso	0.071581	4.52578e-09	0.329	0.000132	0	3:51832507-3:54081158	locus412
ENSG00000056736	IL17RB	brain_dorsolateral_prefrontal_cortex	cmc	protein_coding	3	53880576	53899827	enet	0.0103398	0.0172599	-0.338	0.000145	0	3:51832507-3:54081158	locus412
ENSG00000056736	IL17RB	brain_cerebellar_hemisphere	gtex	protein_coding	3	53880607	53899827	ElasticNet	0.0618842	0.00443674	-0.74	0.000163	0	3:51832507-3:54081158	locus412
ENSG00000056736	IL17RB	brain_cerebellum	gtex	protein_coding	3	53880607	53899827	ElasticNet	0.349671	2.18474e-12	-0.691	0.00014	0	3:51832507-3:54081158	locus412
ENSG00000113812	ACTR8	brain_amygdala	gtex	protein_coding	3	53901093	53916229	ElasticNet	0.0356312	0.326685	3.71	0.000327	0	3:51832507-3:54081158	locus412
ENSG00000113812	ACTR8	brain_caudate_basal_ganglia	gtex	protein_coding	3	53901093	53916229	ElasticNet	0.0745741	0.15737	1.18	0.000179	0	3:51832507-3:54081158	locus412
ENSG00000113812	ACTR8	brain_hippocampus	gtex	protein_coding	3	53901093	53916229	ElasticNet	0.0458841	0.121334	0.718	0.000146	0	3:51832507-3:54081158	locus412
ENSG00000113812	ACTR8	brain_nucleus_accumbens_basal_ganglia	gtex	protein_coding	3	53901093	53916229	ElasticNet	0.118791	0.000723082	1.31	0.000142	0	3:51832507-3:54081158	locus412
ENSG00000113812	ACTR8	brain_anterior_cingulate_cortex_ba24	gtex	protein_coding	3	53901093	53916229	ElasticNet	0.209412	1.07458e-05	1.25	0.000141	0	3:51832507-3:54081158	locus412
ENSG00000113812	ACTR8	brain_cortex	gtex	protein_coding	3	53901093	53916229	ElasticNet	0.195369	5.1537e-06	1.05	0.00014	0	3:51832507-3:54081158	locus412
ENSG00000113812	ACTR8	brain_frontal_cortex_ba9	gtex	protein_coding	3	53901093	53916229	ElasticNet	0.077729	0.00798719	0.678	0.000136	0	3:51832507-3:54081158	locus412
ENSG00000113812	ACTR8	brain_cerebellar_hemisphere	gtex	protein_coding	3	53901093	53916229	ElasticNet	0.141657	1.90912e-08	0.345	0.000133	0	3:51832507-3:54081158	locus412
ENSG00000113812	ACTR8	brain_cerebellum	gtex	protein_coding	3	53901093	53916229	ElasticNet	0.180565	1.65259e-07	0.435	0.000133	0	3:51832507-3:54081158	locus412
ENSG00000113812	ACTR8	brain_hypothalamus	gtex	protein_coding	3	53901093	53916229	ElasticNet	0.205175	0.000238613	0.727	0.000133	0	3:51832507-3:54081158	locus412
ENSG00000113812	ACTR8	brain_dorsolateral_prefrontal_cortex	cmc	protein_coding	3	53901093	53916229	lasso	0.563209	3.49391e-83	0.616	0.000132	0	3:51832507-3:54081158	locus412
ENSG00000113812	ACTR8	brain_putamen_basal_ganglia	gtex	protein_coding	3	53901093	53916229	ElasticNet	0.0624986	0.00222797	0.726	0.000132	0	3:51832507-3:54081158	locus412
ENSG00000113811	SELK	brain_cerebellum	gtex	protein_coding	3	53918437	53926015	ElasticNet	0.0428736	0.0543177	-0.934	0.000238	0	3:51832507-3:54081158	locus412
ENSG00000229806	RPS15P5	brain_caudate_basal_ganglia	gtex	pseudogene	3	54660242	54660673	ElasticNet	0.15927	0.00123518	0.69	0.000134	0	3:51832507-3:54081158	locus413
ENSG00000163618	CADPS	brain_cerebellar_hemisphere	gtex	protein_coding	3	62384022	62861054	ElasticNet	-0.0802778	0.0769106	-0.758	0.000226	0	3:63669286-3:65273538	locus418
ENSG00000244342	LINC00698	brain_putamen_basal_ganglia	gtex	lincRNA	3	62936105	63110738	ElasticNet	0.0978822	0.00177296	0.0783	0.000173	0	3:63669286-3:65273538	locus419
ENSG00000163630	SYNPR	brain_cerebellar_hemisphere	gtex	protein_coding	3	63213991	63602597	ElasticNet	0.0175206	0.00823582	2.61	0.00425	0	3:63669286-3:65273538	locus419
ENSG00000224479	AC136289.1	brain_spinal_cord_cervical_c-1	gtex	pseudogene	3	63727969	63813121	ElasticNet	0.0304052	0.0582825	-1.34	0.000394	0	3:63669286-3:65273538	locus420
ENSG00000163634	THOC7	brain_dorsolateral_prefrontal_cortex	cmc	protein_coding	3	63819545	63849597	lasso	0.0643859	2.69827e-08	2.22	0.0017	0	3:63669286-3:65273538	locus420
ENSG00000163634	THOC7	brain_cerebellum	gtex	protein_coding	3	63819546	63849579	ElasticNet	0.0735348	0.00228672	2.78	0.00665	0	3:63669286-3:65273538	locus420
ENSG00000163634	THOC7	brain_anterior_cingulate_cortex_ba24	gtex	protein_coding	3	63819546	63849579	ElasticNet	0.200838	6.83677e-08	2.76	0.00621	0	3:63669286-3:65273538	locus420
ENSG00000163634	THOC7	brain_putamen_basal_ganglia	gtex	protein_coding	3	63819546	63849579	ElasticNet	0.101399	0.0123167	2.28	0.00194	0	3:63669286-3:65273538	locus420
ENSG00000163634	THOC7	brain_caudate_basal_ganglia	gtex	protein_coding	3	63819546	63849579	ElasticNet	0.0827686	0.0345645	2.23	0.00174	0	3:63669286-3:65273538	locus420
ENSG00000163634	THOC7	brain_hippocampus	gtex	protein_coding	3	63819546	63849579	ElasticNet	0.0982953	0.0061285	2.19	0.0016	0	3:63669286-3:65273538	locus420
ENSG00000163634	THOC7	brain_frontal_cortex_ba9	gtex	protein_coding	3	63819546	63849579	ElasticNet	0.0952305	0.0338293	2.05	0.0012	0	3:63669286-3:65273538	locus420
ENSG00000163634	THOC7	brain_cortex	gtex	protein_coding	3	63819546	63849579	ElasticNet	0.0786786	0.00328973	1.94	0.000988	0	3:63669286-3:65273538	locus420
ENSG00000163634	THOC7	brain_nucleus_accumbens_basal_ganglia	gtex	protein_coding	3	63819546	63849579	ElasticNet	0.139191	0.00051009	1.8	0.000775	0	3:63669286-3:65273538	locus420
ENSG00000163634	THOC7	brain_cerebellar_hemisphere	gtex	protein_coding	3	63819546	63849579	ElasticNet	0.105089	0.0599343	-1.09	0.000325	0	3:63669286-3:65273538	locus420
ENSG00000163635	ATXN7	brain_cortex	gtex	protein_coding	3	63850233	63989138	ElasticNet	0.0295113	0.060342	0.657	0.000218	0	3:63669286-3:65273538	locus420
ENSG00000163636	PSMD6	brain_substantia_nigra	gtex	protein_coding	3	63996225	64009658	ElasticNet	-0.0129548	0.354473	1.15	0.00033	0	3:63669286-3:65273538	locus420
ENSG00000241684	ADAMTS9-AS2	brain_dorsolateral_prefrontal_cortex	cmc	antisense	3	64670545	64997143	bslmm	0.0375287	1.99749e-05	2.84	0.00843	0	3:63669286-3:65273538	locus421
ENSG00000144741	SLC25A26	brain_hypothalamus	gtex	protein_coding	3	66119285	66438540	ElasticNet	0.0430094	0.00221699	-1.42	0.000457	0	3:63669286-3:65273538	locus422
ENSG00000144741	SLC25A26	brain_amygdala	gtex	protein_coding	3	66119285	66438540	ElasticNet	0.338081	2.72609e-06	-0.674	0.000213	0	3:63669286-3:65273538	locus422
ENSG00000144741	SLC25A26	brain_anterior_cingulate_cortex_ba24	gtex	protein_coding	3	66119285	66438540	ElasticNet	0.288088	7.05555e-06	-0.581	0.000201	0	3:63669286-3:65273538	locus422
ENSG00000144741	SLC25A26	brain_cortex	gtex	protein_coding	3	66119285	66438540	ElasticNet	0.303367	1.65602e-09	-0.0363	0.000171	0	3:63669286-3:65273538	locus422
ENSG00000144741	SLC25A26	brain_caudate_basal_ganglia	gtex	protein_coding	3	66119285	66438540	ElasticNet	0.264904	3.69929e-08	-0.0395	0.000171	0	3:63669286-3:65273538	locus422
ENSG00000270562	RP11-154H23.3	brain_caudate_basal_ganglia	gtex	lincRNA	3	71634094	71636560	ElasticNet	-0.0152121	0.171431	-0.608	0.000274	0	3:70449028-3:72529329	locus427
ENSG00000163412	EIF4E3	brain_amygdala	gtex	protein_coding	3	71724567	71803924	ElasticNet	0.0350673	0.235231	4.07	0.598	1	3:70449028-3:72529329	locus427
ENSG00000163412	EIF4E3	brain_hippocampus	gtex	protein_coding	3	71724567	71803924	ElasticNet	0.167796	0.0258902	-0.504	0.00124	0	3:70449028-3:72529329	locus427
ENSG00000163412	EIF4E3	brain_spinal_cord_cervical_c-1	gtex	protein_coding	3	71724567	71803924	ElasticNet	0.421133	0.000260909	-0.0627	0.00114	0	3:70449028-3:72529329	locus427
ENSG00000163412	EIF4E3	brain_putamen_basal_ganglia	gtex	protein_coding	3	71724567	71803924	ElasticNet	0.0641828	0.0137558	0.00305	0.000861	0	3:70449028-3:72529329	locus427
ENSG00000163412	EIF4E3	brain_substantia_nigra	gtex	protein_coding	3	71724567	71803924	ElasticNet	0.427825	5.34913e-06	0.606	0.000301	0	3:70449028-3:72529329	locus427
ENSG00000163412	EIF4E3	brain_cerebellar_hemisphere	gtex	protein_coding	3	71724567	71803924	ElasticNet	0.0141656	0.0436432	-0.952	0.000295	0	3:70449028-3:72529329	locus427
ENSG00000163412	EIF4E3	brain_dorsolateral_prefrontal_cortex	cmc	protein_coding	3	71728439	71803924	lasso	0.120847	1.66516e-14	0.376	0.000332	0	3:70449028-3:72529329	locus427
ENSG00000170837	GPR27	brain_cerebellum	gtex	protein_coding	3	71803201	71805647	ElasticNet	0.141491	0.00139428	-1.54	0.00292	0	3:70449028-3:72529329	locus427
ENSG00000170837	GPR27	brain_caudate_basal_ganglia	gtex	protein_coding	3	71803201	71805647	ElasticNet	0.0168564	0.0960158	2.37	0.00177	0	3:70449028-3:72529329	locus427
ENSG00000170837	GPR27	brain_cerebellar_hemisphere	gtex	protein_coding	3	71803201	71805647	ElasticNet	0.0634034	0.368865	1.72	0.000524	0	3:70449028-3:72529329	locus427
ENSG00000170837	GPR27	brain_anterior_cingulate_cortex_ba24	gtex	protein_coding	3	71803201	71805647	ElasticNet	0.0539744	0.266141	0.444	0.000186	0	3:70449028-3:72529329	locus427
ENSG00000163421	PROK2	brain_nucleus_accumbens_basal_ganglia	gtex	protein_coding	3	71820807	71834357	ElasticNet	0.0289433	0.203654	2.8	0.0053	0	3:70449028-3:72529329	locus427
ENSG00000241163	LINC00877	brain_putamen_basal_ganglia	gtex	lincRNA	3	72084451	72291716	ElasticNet	0.104327	0.0495193	1.66	0.000601	0	3:70449028-3:72529329	locus427
ENSG00000241163	LINC00877	brain_substantia_nigra	gtex	lincRNA	3	72084451	72291716	ElasticNet	0.0166495	0.187263	0.461	0.0002	0	3:70449028-3:72529329	locus427
ENSG00000272774	RP11-433A10.3	brain_putamen_basal_ganglia	gtex	lincRNA	3	72227430	72227961	ElasticNet	0.0139607	0.137581	1.89	0.000757	0	3:70449028-3:72529329	locus427
ENSG00000144736	SHQ1	brain_dorsolateral_prefrontal_cortex	cmc	protein_coding	3	72798427	72897598	enet	0.0597394	8.51007e-08	-1.41	0.000483	0	3:70449028-3:72529329	locus427
ENSG00000172986	GXYLT2	brain_putamen_basal_ganglia	gtex	protein_coding	3	72937224	73047289	ElasticNet	0.300559	3.53467e-06	1.72	0.00182	0	3:70449028-3:72529329	locus427
ENSG00000172986	GXYLT2	brain_cerebellum	gtex	protein_coding	3	72937224	73047289	ElasticNet	0.0364644	0.0221598	-1.28	0.000357	0	3:70449028-3:72529329	locus427
ENSG00000172986	GXYLT2	brain_anterior_cingulate_cortex_ba24	gtex	protein_coding	3	72937224	73047289	ElasticNet	0.0131325	0.153106	-1.13	0.000329	0	3:70449028-3:72529329	locus427
ENSG00000172986	GXYLT2	brain_caudate_basal_ganglia	gtex	protein_coding	3	72937224	73047289	ElasticNet	0.026722	0.00350903	0.771	0.000289	0	3:70449028-3:72529329	locus427
ENSG00000163605	PPP4R2	brain_amygdala	gtex	protein_coding	3	73045936	73118350	ElasticNet	0.118447	0.0524268	1.48	0.000563	0	3:70449028-3:72529329	locus427
ENSG00000175161	CADM2	brain_cerebellum	gtex	protein_coding	3	85008132	86123579	ElasticNet	0.0816023	0.00766773	4.88	0.945	0	3:84367614-3:85582231	locus435
ENSG00000175161	CADM2	brain_hippocampus	gtex	protein_coding	3	85008132	86123579	ElasticNet	0.0350791	0.00259651	1.89	0.000348	0	3:84367614-3:85582231	locus435
ENSG00000175161	CADM2	brain_spinal_cord_cervical_c-1	gtex	protein_coding	3	85008132	86123579	ElasticNet	0.20071	0.00149864	0.657	0.000323	0	3:84367614-3:85582231	locus435
ENSG00000241328	RP11-331K15.1	brain_cerebellar_hemisphere	gtex	lincRNA	3	86531093	86546146	ElasticNet	0.309586	1.02801e-10	-1.64	0.000704	0	3:84367614-3:85582231	locus436
ENSG00000273033	RP11-67L2.2	brain_nucleus_accumbens_basal_ganglia	gtex	lincRNA	3	122605788	122611243	ElasticNet	0.0813979	0.0112858	1.45	0.000522	0	3:123518258-3:124936549	locus461
ENSG00000082684	SEMA5B	brain_hippocampus	gtex	protein_coding	3	122628041	122747452	ElasticNet	0.017024	0.141888	-3.5	0.00131	0	3:123518258-3:124936549	locus461
ENSG00000082684	SEMA5B	brain_nucleus_accumbens_basal_ganglia	gtex	protein_coding	3	122628041	122747452	ElasticNet	0.0307444	0.0538056	3.09	0.000926	0	3:123518258-3:124936549	locus461
ENSG00000121542	SEC22A	brain_spinal_cord_cervical_c-1	gtex	protein_coding	3	122920774	122992977	ElasticNet	0.00865247	0.112123	1.06	0.000408	0	3:123518258-3:124936549	locus462
ENSG00000121542	SEC22A	brain_putamen_basal_ganglia	gtex	protein_coding	3	122920774	122992977	ElasticNet	0.00407803	0.109953	-1.22	0.000369	0	3:123518258-3:124936549	locus462
ENSG00000121542	SEC22A	brain_cerebellar_hemisphere	gtex	protein_coding	3	122920774	122992977	ElasticNet	0.0395787	0.00278311	-0.222	0.000227	0	3:123518258-3:124936549	locus462
ENSG00000273454	RP11-797D24.3	brain_cerebellar_hemisphere	gtex	lincRNA	3	122996200	122996751	ElasticNet	0.0524323	0.253786	-4.05	0.00987	1	3:123518258-3:124936549	locus462
ENSG00000173175	ADCY5	brain_putamen_basal_ganglia	gtex	protein_coding	3	123001143	123168605	ElasticNet	0.0510326	0.120843	-1.19	0.000491	0	3:123518258-3:124936549	locus462
ENSG00000173175	ADCY5	brain_anterior_cingulate_cortex_ba24	gtex	protein_coding	3	123001143	123168605	ElasticNet	0.152533	0.15315	-1.43	0.000427	0	3:123518258-3:124936549	locus462
ENSG00000173175	ADCY5	brain_cerebellum	gtex	protein_coding	3	123001143	123168605	ElasticNet	0.185412	0.00147457	0.895	0.000255	0	3:123518258-3:124936549	locus462
ENSG00000206527	PTPLB	brain_substantia_nigra	gtex	protein_coding	3	123209667	123304032	ElasticNet	0.00442336	0.300233	1.08	0.000429	0	3:123518258-3:124936549	locus463
ENSG00000206527	PTPLB	brain_spinal_cord_cervical_c-1	gtex	protein_coding	3	123209667	123304032	ElasticNet	0.151808	0.156477	-1.34	0.00024	0	3:123518258-3:124936549	locus463
ENSG00000272947.1	RP11-71H17.9	brain_nucleus_accumbens_basal_ganglia	gtex	lincRNA	3	1.24423e+08	1.24423e+08	ElasticNet	0.140442	0.000629291	3.48	0.0203	1	3:123518258-3:124936549	locus463
ENSG00000272947.1	RP11-71H17.9	brain_cerebellum	gtex	lincRNA	3	1.24426e+08	1.24426e+08	ElasticNet	0.0809922	0.103416	2.58	0.00321	1	3:123518258-3:124936549	locus463
ENSG00000272947.1	RP11-71H17.9	brain_amygdala	gtex	lincRNA	3	124437299	124437299	ElasticNet	0.148679	0.0163747	1.26	0.000454	0	3:123518258-3:124936549	locus463
ENSG00000272947.1	RP11-71H17.9	brain_frontal_cortex_ba9	gtex	lincRNA	3	124444307	124444307	ElasticNet	-0.0255672	0.0126207	1.95	0.000914	0	3:123518258-3:124936549	locus463
ENSG00000114491	UMPS	brain_dorsolateral_prefrontal_cortex	cmc	protein_coding	3	124449212	124468119	bslmm	0.197358	1.66837e-23	1.49	0.000561	0	3:123518258-3:124936549	locus463
ENSG00000272947.1	RP11-71H17.9	brain_cerebellar_hemisphere	gtex	lincRNA	3	124465957	124465957	ElasticNet	0.147549	0.000297742	1.77	0.000496	0	3:123518258-3:124936549	locus463
ENSG00000272947.1	RP11-71H17.9	brain_putamen_basal_ganglia	gtex	lincRNA	3	124480430	124480430	ElasticNet	0.0248281	0.201042	1.75	0.000705	0	3:123518258-3:124936549	locus463
ENSG00000082781	ITGB5	brain_putamen_basal_ganglia	gtex	protein_coding	3	124480795	124620265	ElasticNet	0.127262	2.51873e-05	2.04	0.00087	0	3:123518258-3:124936549	locus463
ENSG00000082781	ITGB5	brain_substantia_nigra	gtex	protein_coding	3	124480795	124620265	ElasticNet	0.0332373	0.218928	1.41	0.000377	0	3:123518258-3:124936549	locus463
ENSG00000082781	ITGB5	brain_hypothalamus	gtex	protein_coding	3	124480795	124620265	ElasticNet	0.111228	0.115387	0.616	0.000255	0	3:123518258-3:124936549	locus463
ENSG00000272947.1	RP11-71H17.9	brain_hippocampus	gtex	lincRNA	3	124481052	124481052	ElasticNet	0.103957	0.000423228	1.81	0.000749	0	3:123518258-3:124936549	locus463
ENSG00000082781	ITGB5	brain_dorsolateral_prefrontal_cortex	cmc	protein_coding	3	124481794	124606144	enet	0.0628391	3.95646e-08	1.44	0.00039	0	3:123518258-3:124936549	locus463
ENSG00000272947.1	RP11-71H17.9	brain_caudate_basal_ganglia	gtex	lincRNA	3	124484319	124484319	ElasticNet	0.0342485	0.118952	3.1	0.0112	1	3:123518258-3:124936549	locus463
ENSG00000272947.1	RP11-71H17.9	brain_hypothalamus	gtex	lincRNA	3	124487443	124487443	ElasticNet	0.0507789	0.000761275	2.24	0.00121	0	3:123518258-3:124936549	locus463
ENSG00000272947.1	RP11-71H17.9	brain_cortex	gtex	lincRNA	3	1.24522e+08	1.24522e+08	ElasticNet	0.175254	1.18005e-07	1.45	0.000454	0	3:123518258-3:124936549	locus463
ENSG00000221955	SLC12A8	brain_dorsolateral_prefrontal_cortex	cmc	protein_coding	3	124801479	124998091	lasso	0.317423	1.94285e-39	-1.83	0.000648	0	3:123518258-3:124936549	locus464
ENSG00000221955	SLC12A8	brain_cortex	gtex	protein_coding	3	124801480	124998021	ElasticNet	0.147073	0.000302347	-1.74	0.000563	0	3:123518258-3:124936549	locus464
ENSG00000221955	SLC12A8	brain_frontal_cortex_ba9	gtex	protein_coding	3	124801480	124998021	ElasticNet	0.106149	0.0117806	-0.494	0.000222	0	3:123518258-3:124936549	locus464
ENSG00000221955	SLC12A8	brain_caudate_basal_ganglia	gtex	protein_coding	3	124801480	124998021	ElasticNet	0.129908	0.00635246	-0.303	0.000218	0	3:123518258-3:124936549	locus464
ENSG00000163848	ZNF148	brain_anterior_cingulate_cortex_ba24	gtex	protein_coding	3	124944405	125094198	ElasticNet	0.0765404	0.0326813	0.607	0.000329	0	3:123518258-3:124936549	locus464
ENSG00000163848	ZNF148	brain_cerebellar_hemisphere	gtex	protein_coding	3	124944405	125094198	ElasticNet	0.0378401	0.0448525	-0.331	0.000213	0	3:123518258-3:124936549	locus464
ENSG00000114520	SNX4	brain_dorsolateral_prefrontal_cortex	cmc	protein_coding	3	125165487	125239058	lasso	0.0412116	8.0961e-06	1.37	0.000587	0	3:123518258-3:124936549	locus464
ENSG00000144909	OSBPL11	brain_caudate_basal_ganglia	gtex	protein_coding	3	125247702	125313934	ElasticNet	0.127487	0.0169703	2.32	0.00308	1	3:123518258-3:124936549	locus464
ENSG00000250934.1	RP11-71E19.1	brain_cerebellum	gtex	lincRNA	3	125255110	125255110	ElasticNet	0.243783	2.27124e-08	2.06	0.000762	0	3:126214943-3:128194861	locus464
ENSG00000241288.3	RP11-379B18.5	brain_cerebellum	gtex	lincRNA	3	125380717	125380717	ElasticNet	0.223369	0.000161731	-1.22	0.00044	0	3:123518258-3:124936549	locus464
ENSG00000241288.3	RP11-379B18.5	brain_cerebellum	gtex	lincRNA	3	125380717	125380717	ElasticNet	0.223369	0.000161731	1.24	0.00079	0	3:126214943-3:128194861	locus464
ENSG00000243429	OR7E29P	brain_nucleus_accumbens_basal_ganglia	gtex	pseudogene	3	125430983	125431889	ElasticNet	0.0964215	0.00194848	-0.316	0.00037	0	3:123518258-3:124936549	locus464
ENSG00000243429	OR7E29P	brain_hypothalamus	gtex	pseudogene	3	125430983	125431889	ElasticNet	0.0611546	0.0664502	0.83	0.00029	0	3:123518258-3:124936549	locus464
ENSG00000243429	OR7E29P	brain_cortex	gtex	pseudogene	3	125430983	125431889	ElasticNet	0.169429	0.0058369	2.29	0.000973	1	3:126214943-3:128194861	locus464
ENSG00000241288.3	RP11-379B18.5	brain_nucleus_accumbens_basal_ganglia	gtex	lincRNA	3	1.25556e+08	1.25556e+08	ElasticNet	0.183848	0.000572381	0.543	0.000243	0	3:123518258-3:124936549	locus464
ENSG00000241288.3	RP11-379B18.5	brain_nucleus_accumbens_basal_ganglia	gtex	lincRNA	3	1.25556e+08	1.25556e+08	ElasticNet	0.183848	0.000572381	0.678	0.000304	0	3:126214943-3:128194861	locus464
ENSG00000241278	ENPP7P4	brain_hippocampus	gtex	pseudogene	3	125567066	125628215	ElasticNet	0.139352	0.0716583	-2.54	0.00378	1	3:123518258-3:124936549	locus464
ENSG00000241278	ENPP7P4	brain_putamen_basal_ganglia	gtex	pseudogene	3	125567066	125628215	ElasticNet	0.0412951	0.277525	-1.55	0.000443	0	3:123518258-3:124936549	locus464
ENSG00000241278	ENPP7P4	brain_caudate_basal_ganglia	gtex	pseudogene	3	125567066	125628215	ElasticNet	0.150115	1.37954e-06	0.868	0.000389	0	3:123518258-3:124936549	locus464
ENSG00000241278	ENPP7P4	brain_hypothalamus	gtex	pseudogene	3	125567066	125628215	ElasticNet	-0.0258816	0.2609	-0.0328	0.000202	0	3:123518258-3:124936549	locus464
ENSG00000241278	ENPP7P4	brain_caudate_basal_ganglia	gtex	pseudogene	3	125567066	125628215	ElasticNet	0.150115	1.37954e-06	3.44	0.011	1	3:126214943-3:128194861	locus464
ENSG00000241278	ENPP7P4	brain_hypothalamus	gtex	pseudogene	3	125567066	125628215	ElasticNet	-0.0258816	0.2609	1.95	0.000614	0	3:126214943-3:128194861	locus464
ENSG00000241278	ENPP7P4	brain_putamen_basal_ganglia	gtex	pseudogene	3	125567066	125628215	ElasticNet	0.0412951	0.277525	-0.454	0.00025	0	3:126214943-3:128194861	locus464
ENSG00000241278	ENPP7P4	brain_hippocampus	gtex	pseudogene	3	125567066	125628215	ElasticNet	0.139352	0.0716583	0.216	0.000219	0	3:126214943-3:128194861	locus464
ENSG00000248787	RP11-666A20.4	brain_anterior_cingulate_cortex_ba24	gtex	lincRNA	3	125626848	125629115	ElasticNet	0.118485	0.203786	-1.02	0.000244	0	3:123518258-3:124936549	locus464
ENSG00000248787	RP11-666A20.4	brain_anterior_cingulate_cortex_ba24	gtex	lincRNA	3	125626848	125629115	ElasticNet	0.118485	0.203786	-0.328	0.000318	0	3:126214943-3:128194861	locus464
ENSG00000171084	FAM86JP	brain_caudate_basal_ganglia	gtex	pseudogene	3	125635463	125648867	ElasticNet	0.407207	2.0123e-13	-2.9	0.0234	1	3:123518258-3:124936549	locus464
ENSG00000171084	FAM86JP	brain_putamen_basal_ganglia	gtex	pseudogene	3	125635463	125648867	ElasticNet	0.208966	4.65624e-06	1.5	0.00046	0	3:123518258-3:124936549	locus464
ENSG00000171084	FAM86JP	brain_anterior_cingulate_cortex_ba24	gtex	pseudogene	3	125635463	125648867	ElasticNet	0.494518	6.42116e-13	1.02	0.000447	0	3:123518258-3:124936549	locus464
ENSG00000171084	FAM86JP	brain_cerebellum	gtex	pseudogene	3	125635463	125648867	ElasticNet	0.365472	5.93255e-13	-0.704	0.000237	0	3:123518258-3:124936549	locus464
ENSG00000171084	FAM86JP	brain_spinal_cord_cervical_c-1	gtex	pseudogene	3	125635463	125648867	ElasticNet	0.143524	0.0468026	0.0776	0.000233	0	3:123518258-3:124936549	locus464
ENSG00000171084	FAM86JP	brain_cortex	gtex	pseudogene	3	125635463	125648867	ElasticNet	0.581541	2.67764e-22	-0.124	0.000205	0	3:123518258-3:124936549	locus464
ENSG00000171084	FAM86JP	brain_cerebellar_hemisphere	gtex	pseudogene	3	125635463	125648867	ElasticNet	0.458879	6.33131e-14	-0.197	0.000204	0	3:123518258-3:124936549	locus464
ENSG00000171084	FAM86JP	brain_cerebellum	gtex	pseudogene	3	125635463	125648867	ElasticNet	0.365472	5.93255e-13	-2.32	0.00165	1	3:126214943-3:128194861	locus464
ENSG00000171084	FAM86JP	brain_spinal_cord_cervical_c-1	gtex	pseudogene	3	125635463	125648867	ElasticNet	0.143524	0.0468026	1.47	0.000659	0	3:126214943-3:128194861	locus464
ENSG00000171084	FAM86JP	brain_cortex	gtex	pseudogene	3	125635463	125648867	ElasticNet	0.581541	2.67764e-22	1.33	0.000645	0	3:126214943-3:128194861	locus464
ENSG00000171084	FAM86JP	brain_anterior_cingulate_cortex_ba24	gtex	pseudogene	3	125635463	125648867	ElasticNet	0.494518	6.42116e-13	-1.09	0.000509	0	3:126214943-3:128194861	locus464
ENSG00000189366	ALG1L	brain_anterior_cingulate_cortex_ba24	gtex	protein_coding	3	125648118	125655882	ElasticNet	0.235986	2.51089e-07	-2.24	0.00306	1	3:123518258-3:124936549	locus464
ENSG00000189366	ALG1L	brain_caudate_basal_ganglia	gtex	protein_coding	3	125648118	125655882	ElasticNet	0.295901	1.22909e-08	-2.4	0.00293	1	3:123518258-3:124936549	locus464
ENSG00000189366	ALG1L	brain_cerebellum	gtex	protein_coding	3	125648118	125655882	ElasticNet	0.335018	4.89068e-14	1.56	0.00058	0	3:123518258-3:124936549	locus464
ENSG00000189366	ALG1L	brain_amygdala	gtex	protein_coding	3	125648118	125655882	ElasticNet	0.287174	1.05436e-05	-1.39	0.000566	0	3:123518258-3:124936549	locus464
ENSG00000189366	ALG1L	brain_cortex	gtex	protein_coding	3	125648118	125655882	ElasticNet	0.522512	2.97044e-15	-0.667	0.000327	0	3:123518258-3:124936549	locus464
ENSG00000189366	ALG1L	brain_cerebellar_hemisphere	gtex	protein_coding	3	125648118	125655882	ElasticNet	0.30559	5.66669e-08	-1.03	0.000314	0	3:123518258-3:124936549	locus464
ENSG00000189366	ALG1L	brain_frontal_cortex_ba9	gtex	protein_coding	3	125648118	125655882	ElasticNet	0.369837	2.13922e-09	0.94	0.000304	0	3:123518258-3:124936549	locus464
ENSG00000189366	ALG1L	brain_substantia_nigra	gtex	protein_coding	3	125648118	125655882	ElasticNet	0.133335	0.00166165	0.578	0.000224	0	3:123518258-3:124936549	locus464
ENSG00000189366	ALG1L	brain_spinal_cord_cervical_c-1	gtex	protein_coding	3	125648118	125655882	ElasticNet	0.0743042	0.00443908	0.467	0.000217	0	3:123518258-3:124936549	locus464
ENSG00000189366	ALG1L	brain_hypothalamus	gtex	protein_coding	3	125648118	125655882	ElasticNet	0.267371	1.42984e-06	-0.118	0.00021	0	3:123518258-3:124936549	locus464
ENSG00000189366	ALG1L	brain_hippocampus	gtex	protein_coding	3	125648118	125655882	ElasticNet	-0.15389	2.94819e-06	-0.22	0.000207	0	3:123518258-3:124936549	locus464
ENSG00000189366	ALG1L	brain_cortex	gtex	protein_coding	3	125648118	125655882	ElasticNet	0.522512	2.97044e-15	-1.51	0.000716	0	3:126214943-3:128194861	locus464
ENSG00000189366	ALG1L	brain_nucleus_accumbens_basal_ganglia	gtex	protein_coding	3	125648118	125655882	ElasticNet	0.274883	1.1727e-08	1.16	0.000515	0	3:126214943-3:128194861	locus464
ENSG00000189366	ALG1L	brain_anterior_cingulate_cortex_ba24	gtex	protein_coding	3	125648118	125655882	ElasticNet	0.235986	2.51089e-07	-1.25	0.000394	0	3:126214943-3:128194861	locus464
ENSG00000189366	ALG1L	brain_amygdala	gtex	protein_coding	3	125648118	125655882	ElasticNet	0.287174	1.05436e-05	1.25	0.000314	0	3:126214943-3:128194861	locus464
ENSG00000189366	ALG1L	brain_hippocampus	gtex	protein_coding	3	125648118	125655882	ElasticNet	-0.15389	2.94819e-06	0.744	0.000231	0	3:126214943-3:128194861	locus464
ENSG00000189366	ALG1L	brain_cerebellum	gtex	protein_coding	3	125648118	125655882	ElasticNet	0.335018	4.89068e-14	-0.0532	0.00023	0	3:126214943-3:128194861	locus464
ENSG00000189366	ALG1L	brain_cerebellar_hemisphere	gtex	protein_coding	3	125648118	125655882	ElasticNet	0.30559	5.66669e-08	0.598	0.000228	0	3:126214943-3:128194861	locus464
ENSG00000189366	ALG1L	brain_hypothalamus	gtex	protein_coding	3	125648118	125655882	ElasticNet	0.267371	1.42984e-06	0.19	0.000219	0	3:126214943-3:128194861	locus464
ENSG00000189366	ALG1L	brain_caudate_basal_ganglia	gtex	protein_coding	3	125648118	125655882	ElasticNet	0.295901	1.22909e-08	-0.0202	0.000213	0	3:126214943-3:128194861	locus464
ENSG00000241439	RP11-666A20.3	brain_caudate_basal_ganglia	gtex	pseudogene	3	125677399	125677660	ElasticNet	0.14209	0.000565608	2.66	0.00283	1	3:123518258-3:124936549	locus464
ENSG00000241439	RP11-666A20.3	brain_frontal_cortex_ba9	gtex	pseudogene	3	125677399	125677660	ElasticNet	0.260843	8.42368e-09	2.06	0.00235	0	3:123518258-3:124936549	locus464
ENSG00000241439	RP11-666A20.3	brain_hypothalamus	gtex	pseudogene	3	125677399	125677660	ElasticNet	0.072059	0.0486772	2.03	0.0018	0	3:123518258-3:124936549	locus464
ENSG00000241439	RP11-666A20.3	brain_amygdala	gtex	pseudogene	3	125677399	125677660	ElasticNet	0.0848166	0.0680091	1.43	0.000478	0	3:123518258-3:124936549	locus464
ENSG00000241439	RP11-666A20.3	brain_anterior_cingulate_cortex_ba24	gtex	pseudogene	3	125677399	125677660	ElasticNet	0.36299	9.21216e-10	-0.542	0.000273	0	3:123518258-3:124936549	locus464
ENSG00000241439	RP11-666A20.3	brain_hippocampus	gtex	pseudogene	3	125677399	125677660	ElasticNet	0.217741	4.02823e-06	0.472	0.00026	0	3:123518258-3:124936549	locus464
ENSG00000241439	RP11-666A20.3	brain_cortex	gtex	pseudogene	3	125677399	125677660	ElasticNet	0.294347	4.16758e-09	0.55	0.000245	0	3:123518258-3:124936549	locus464
ENSG00000241439	RP11-666A20.3	brain_hippocampus	gtex	pseudogene	3	125677399	125677660	ElasticNet	0.217741	4.02823e-06	-1.86	0.000856	0	3:126214943-3:128194861	locus464
ENSG00000241439	RP11-666A20.3	brain_anterior_cingulate_cortex_ba24	gtex	pseudogene	3	125677399	125677660	ElasticNet	0.36299	9.21216e-10	-0.243	0.000225	0	3:126214943-3:128194861	locus464
ENSG00000241439	RP11-666A20.3	brain_cortex	gtex	pseudogene	3	125677399	125677660	ElasticNet	0.294347	4.16758e-09	-0.0733	0.000221	0	3:126214943-3:128194861	locus464
ENSG00000114547	ROPN1B	brain_frontal_cortex_ba9	gtex	protein_coding	3	125687987	125702297	ElasticNet	0.316764	1.16333e-10	2.29	0.00167	0	3:123518258-3:124936549	locus464
ENSG00000114547	ROPN1B	brain_caudate_basal_ganglia	gtex	protein_coding	3	125687987	125702297	ElasticNet	0.248151	1.58755e-06	2.18	0.00124	0	3:123518258-3:124936549	locus464
ENSG00000114547	ROPN1B	brain_putamen_basal_ganglia	gtex	protein_coding	3	125687987	125702297	ElasticNet	0.291183	6.1422e-10	0.826	0.00025	0	3:123518258-3:124936549	locus464
ENSG00000114547	ROPN1B	brain_anterior_cingulate_cortex_ba24	gtex	protein_coding	3	125687987	125702297	ElasticNet	0.13384	7.48807e-05	0.369	0.000204	0	3:123518258-3:124936549	locus464
ENSG00000114547	ROPN1B	brain_caudate_basal_ganglia	gtex	protein_coding	3	125687987	125702297	ElasticNet	0.248151	1.58755e-06	-0.917	0.000342	0	3:126214943-3:128194861	locus464
ENSG00000114547	ROPN1B	brain_putamen_basal_ganglia	gtex	protein_coding	3	125687987	125702297	ElasticNet	0.291183	6.1422e-10	0.666	0.000276	0	3:126214943-3:128194861	locus464
ENSG00000114547	ROPN1B	brain_anterior_cingulate_cortex_ba24	gtex	protein_coding	3	125687987	125702297	ElasticNet	0.13384	7.48807e-05	-0.57	0.000259	0	3:126214943-3:128194861	locus464
ENSG00000114547	ROPN1B	brain_hippocampus	gtex	protein_coding	3	125687987	125702297	ElasticNet	0.0256862	0.0366759	-0.295	0.000232	0	3:126214943-3:128194861	locus464
ENSG00000114544	SLC41A3	brain_cerebellum	gtex	protein_coding	3	125725198	125820404	ElasticNet	0.0360681	0.143908	0.509	0.000228	0	3:123518258-3:124936549	locus464
ENSG00000114544	SLC41A3	brain_cerebellum	gtex	protein_coding	3	125725198	125820404	ElasticNet	0.0360681	0.143908	1.65	0.00053	0	3:126214943-3:128194861	locus464
ENSG00000114544	SLC41A3	brain_hypothalamus	gtex	protein_coding	3	125725198	125820404	ElasticNet	0.0359065	0.231644	-0.513	0.000325	0	3:126214943-3:128194861	locus464
ENSG00000144908	ALDH1L1	brain_cerebellar_hemisphere	gtex	protein_coding	3	125822412	125916837	ElasticNet	0.0345949	0.0154177	2.05	0.0151	1	3:123518258-3:124936549	locus464
ENSG00000144908	ALDH1L1	brain_substantia_nigra	gtex	protein_coding	3	125822412	125916837	ElasticNet	0.0314459	0.212786	-2.12	0.00184	0	3:123518258-3:124936549	locus464
ENSG00000144908	ALDH1L1	brain_substantia_nigra	gtex	protein_coding	3	125822412	125916837	ElasticNet	0.0314459	0.212786	-1.73	0.00034	0	3:126214943-3:128194861	locus464
ENSG00000144908	ALDH1L1	brain_cerebellum	gtex	protein_coding	3	125822412	125916837	ElasticNet	0.0563711	0.000313963	-0.896	0.000275	0	3:126214943-3:128194861	locus464
ENSG00000144908	ALDH1L1	brain_cerebellar_hemisphere	gtex	protein_coding	3	125822412	125916837	ElasticNet	0.0345949	0.0154177	0.495	0.000267	0	3:126214943-3:128194861	locus464
ENSG00000250934.1	RP11-71E19.1	brain_nucleus_accumbens_basal_ganglia	gtex	lincRNA	3	1.2599e+08	1.2599e+08	ElasticNet	0.0959422	0.0612524	-2.07	0.000901	0	3:126214943-3:128194861	locus465
ENSG00000250934.1	RP11-71E19.1	brain_cerebellar_hemisphere	gtex	lincRNA	3	126021262	126021262	ElasticNet	0.109554	0.0336391	1.91	0.000642	0	3:126214943-3:128194861	locus465
ENSG00000163885	CCDC37	brain_cerebellum	gtex	protein_coding	3	126113782	126155399	ElasticNet	0.126822	3.88205e-05	-1.83	0.0016	1	3:126214943-3:128194861	locus465
ENSG00000163885	CCDC37	brain_nucleus_accumbens_basal_ganglia	gtex	protein_coding	3	126113782	126155399	ElasticNet	0.274648	3.55765e-07	1.5	0.000889	0	3:126214943-3:128194861	locus465
ENSG00000163885	CCDC37	brain_cerebellar_hemisphere	gtex	protein_coding	3	126113782	126155399	ElasticNet	0.0965048	0.000219809	-1.82	0.000859	0	3:126214943-3:128194861	locus465
ENSG00000163885	CCDC37	brain_putamen_basal_ganglia	gtex	protein_coding	3	126113782	126155399	ElasticNet	-0.0140918	0.00141559	1.98	0.00067	0	3:126214943-3:128194861	locus465
ENSG00000250934.1	RP11-71E19.1	brain_caudate_basal_ganglia	gtex	lincRNA	3	126129646	126129646	ElasticNet	0.00497944	0.070795	0.228	0.000256	0	3:126214943-3:128194861	locus465
ENSG00000070476	ZXDC	brain_putamen_basal_ganglia	gtex	protein_coding	3	126156444	126194762	ElasticNet	0.268707	1.54746e-06	2.82	0.00622	1	3:126214943-3:128194861	locus465
ENSG00000070476	ZXDC	brain_cerebellum	gtex	protein_coding	3	126156444	126194762	ElasticNet	0.342527	1.98102e-10	2.21	0.00152	1	3:126214943-3:128194861	locus465
ENSG00000070476	ZXDC	brain_nucleus_accumbens_basal_ganglia	gtex	protein_coding	3	126156444	126194762	ElasticNet	0.227592	1.65098e-06	-2.16	0.000788	0	3:126214943-3:128194861	locus465
ENSG00000070476	ZXDC	brain_amygdala	gtex	protein_coding	3	126156444	126194762	ElasticNet	0.147815	0.000937761	2.24	0.000604	0	3:126214943-3:128194861	locus465
ENSG00000070476	ZXDC	brain_cerebellar_hemisphere	gtex	protein_coding	3	126156444	126194762	ElasticNet	0.135075	0.000957935	1.44	0.000473	0	3:126214943-3:128194861	locus465
ENSG00000070476	ZXDC	brain_anterior_cingulate_cortex_ba24	gtex	protein_coding	3	126156444	126194762	ElasticNet	0.175351	3.7113e-05	-1.85	0.000434	0	3:126214943-3:128194861	locus465
ENSG00000070476	ZXDC	brain_frontal_cortex_ba9	gtex	protein_coding	3	126156444	126194762	ElasticNet	0.0646557	0.00885815	0.749	0.000428	0	3:126214943-3:128194861	locus465
ENSG00000070476	ZXDC	brain_hippocampus	gtex	protein_coding	3	126156444	126194762	ElasticNet	0.208148	3.18715e-07	0.652	0.000352	0	3:126214943-3:128194861	locus465
ENSG00000070476	ZXDC	brain_hypothalamus	gtex	protein_coding	3	126156444	126194762	ElasticNet	0.312785	2.31612e-09	-0.953	0.000276	0	3:126214943-3:128194861	locus465
ENSG00000070476	ZXDC	brain_caudate_basal_ganglia	gtex	protein_coding	3	126156444	126194762	ElasticNet	0.0642878	0.00492644	-0.347	0.000266	0	3:126214943-3:128194861	locus465
ENSG00000159650	UROC1	brain_frontal_cortex_ba9	gtex	protein_coding	3	126200124	126236616	ElasticNet	-0.136702	0.339834	2.4	0.00261	1	3:126214943-3:128194861	locus465
ENSG00000159650	UROC1	brain_caudate_basal_ganglia	gtex	protein_coding	3	126200124	126236616	ElasticNet	0.165047	9.12489e-06	-0.504	0.000211	0	3:126214943-3:128194861	locus465
ENSG00000180767	CHST13	brain_caudate_basal_ganglia	gtex	protein_coding	3	126243126	126262134	ElasticNet	0.0281924	0.0468657	2.67	0.00145	1	3:126214943-3:128194861	locus466
ENSG00000180767	CHST13	brain_substantia_nigra	gtex	protein_coding	3	126243126	126262134	ElasticNet	0.165745	0.000133353	2.46	0.00139	1	3:126214943-3:128194861	locus466
ENSG00000180767	CHST13	brain_spinal_cord_cervical_c-1	gtex	protein_coding	3	126243126	126262134	ElasticNet	0.186186	4.44502e-05	2.2	0.00101	1	3:126214943-3:128194861	locus466
ENSG00000180767	CHST13	brain_hypothalamus	gtex	protein_coding	3	126243126	126262134	ElasticNet	0.096442	0.19735	2.08	0.000718	0	3:126214943-3:128194861	locus466
ENSG00000197763	TXNRD3	brain_caudate_basal_ganglia	gtex	protein_coding	3	126290622	126373998	ElasticNet	-0.0104419	0.0780113	-2.35	0.000711	0	3:126214943-3:128194861	locus466
ENSG00000197763	TXNRD3	brain_dorsolateral_prefrontal_cortex	cmc	protein_coding	3	126325894	126373967	enet	0.0860161	1.22342e-10	-2.94	0.00423	1	3:126214943-3:128194861	locus466
ENSG00000159685	CHCHD6	brain_dorsolateral_prefrontal_cortex	cmc	protein_coding	3	126423062	126679263	blup	0.0220487	0.000901544	-0.073	0.00139	1	3:126214943-3:128194861	locus466
ENSG00000159685	CHCHD6	brain_hypothalamus	gtex	protein_coding	3	126423063	126679249	ElasticNet	0.0514401	0.0729264	2.8	0.00138	1	3:126214943-3:128194861	locus466
ENSG00000159685	CHCHD6	brain_nucleus_accumbens_basal_ganglia	gtex	protein_coding	3	126423063	126679249	ElasticNet	0.0979016	7.71936e-05	1.59	0.00111	1	3:126214943-3:128194861	locus466
ENSG00000159685	CHCHD6	brain_cortex	gtex	protein_coding	3	126423063	126679249	ElasticNet	0.0418794	0.0224375	0.498	0.00034	0	3:126214943-3:128194861	locus466
ENSG00000114554	PLXNA1	brain_cerebellum	gtex	protein_coding	3	126707437	126756235	ElasticNet	0.135144	7.81082e-07	0.743	0.000286	0	3:126214943-3:128194861	locus466
ENSG00000114554	PLXNA1	brain_spinal_cord_cervical_c-1	gtex	protein_coding	3	126707437	126756235	ElasticNet	0.13506	0.0147811	-0.0334	0.000266	0	3:126214943-3:128194861	locus466
ENSG00000163870	TPRA1	brain_cerebellar_hemisphere	gtex	protein_coding	3	127291912	127317094	ElasticNet	0.232124	2.0411e-11	1.46	0.000411	0	3:126214943-3:128194861	locus466
ENSG00000163870	TPRA1	brain_cortex	gtex	protein_coding	3	127291912	127317094	ElasticNet	0.119406	0.000316638	1.12	0.000235	0	3:126214943-3:128194861	locus466
ENSG00000163870	TPRA1	brain_cerebellum	gtex	protein_coding	3	127291912	127317094	ElasticNet	0.421684	1.68792e-20	0.604	0.000218	0	3:126214943-3:128194861	locus466
ENSG00000163870	TPRA1	brain_caudate_basal_ganglia	gtex	protein_coding	3	127291912	127317094	ElasticNet	0.0707058	0.0525839	0.473	0.000218	0	3:126214943-3:128194861	locus466
ENSG00000073111	MCM2	brain_nucleus_accumbens_basal_ganglia	gtex	protein_coding	3	127317066	127341276	ElasticNet	0.011413	0.289486	0.511	0.00023	0	3:126214943-3:128194861	locus466
ENSG00000114626	ABTB1	brain_cortex	gtex	protein_coding	3	127391778	127399768	ElasticNet	0.0145216	0.0427819	2.88	0.00611	1	3:126214943-3:128194861	locus466
ENSG00000074416	MGLL	brain_dorsolateral_prefrontal_cortex	cmc	protein_coding	3	127407904	127542093	blup	0.0275751	0.000230204	1.08	0.000274	0	3:126214943-3:128194861	locus466
ENSG00000074416	MGLL	brain_cerebellum	gtex	protein_coding	3	127407909	127542051	ElasticNet	0.0643415	0.0179621	0.355	0.000233	0	3:126214943-3:128194861	locus466
ENSG00000187715	KBTBD12	brain_anterior_cingulate_cortex_ba24	gtex	protein_coding	3	127634075	127706514	ElasticNet	0.133215	2.52779e-05	1.02	0.000295	0	3:126214943-3:128194861	locus467
ENSG00000187715	KBTBD12	brain_cerebellum	gtex	protein_coding	3	127634075	127706514	ElasticNet	0.277411	1.49899e-12	0.397	0.000219	0	3:126214943-3:128194861	locus467
ENSG00000187715	KBTBD12	brain_frontal_cortex_ba9	gtex	protein_coding	3	127634075	127706514	ElasticNet	0.083264	0.00895582	0.284	0.000211	0	3:126214943-3:128194861	locus467
ENSG00000187715	KBTBD12	brain_cortex	gtex	protein_coding	3	127634075	127706514	ElasticNet	0.109868	0.000901458	-0.219	0.000209	0	3:126214943-3:128194861	locus467
ENSG00000187715	KBTBD12	brain_cerebellar_hemisphere	gtex	protein_coding	3	127634075	127706514	ElasticNet	0.0952574	3.74814e-06	0.0343	0.000209	0	3:126214943-3:128194861	locus467
ENSG00000187715	KBTBD12	brain_dorsolateral_prefrontal_cortex	cmc	protein_coding	3	127634317	127706514	lasso	0.273984	2.23049e-33	0.709	0.000232	0	3:126214943-3:128194861	locus467
ENSG00000058262	SEC61A1	brain_substantia_nigra	gtex	protein_coding	3	127770484	127790526	ElasticNet	0.0679987	0.00876906	-2.2	0.00211	1	3:126214943-3:128194861	locus467
ENSG00000058262	SEC61A1	brain_frontal_cortex_ba9	gtex	protein_coding	3	127770484	127790526	ElasticNet	0.0815069	0.377831	1.74	0.000841	0	3:126214943-3:128194861	locus467
ENSG00000175792	RUVBL1	brain_hippocampus	gtex	protein_coding	3	127783621	127872757	ElasticNet	0.188158	0.123151	0.997	0.00044	0	3:126214943-3:128194861	locus467
ENSG00000175792	RUVBL1	brain_dorsolateral_prefrontal_cortex	cmc	protein_coding	3	127783627	127872757	bslmm	0.0257041	0.000365093	-2.08	0.000881	0	3:126214943-3:128194861	locus467
ENSG00000132394	EEFSEC	brain_hypothalamus	gtex	protein_coding	3	127872297	128127485	ElasticNet	0.080527	0.0662213	-1.78	0.00047	0	3:126214943-3:128194861	locus467
ENSG00000132394	EEFSEC	brain_anterior_cingulate_cortex_ba24	gtex	protein_coding	3	127872297	128127485	ElasticNet	0.0984773	0.196425	0.78	0.000289	0	3:126214943-3:128194861	locus467
ENSG00000132394	EEFSEC	brain_frontal_cortex_ba9	gtex	protein_coding	3	127872297	128127485	ElasticNet	0.130103	0.000330141	-0.791	0.000249	0	3:126214943-3:128194861	locus467
ENSG00000132394	EEFSEC	brain_cerebellum	gtex	protein_coding	3	127872297	128127485	ElasticNet	0.148195	0.00635717	-0.731	0.000242	0	3:126214943-3:128194861	locus467
ENSG00000132394	EEFSEC	brain_dorsolateral_prefrontal_cortex	cmc	protein_coding	3	127872312	128127489	blup	0.039711	1.16971e-05	-1.72	0.000538	0	3:126214943-3:128194861	locus467
ENSG00000251474.2	RPL32P3	brain_hippocampus	gtex	pseudogene	3	128240292	128240292	ElasticNet	0.0568272	0.00783511	-1.82	0.000798	0	3:126214943-3:128194861	locus467
ENSG00000163902	RPN1	brain_substantia_nigra	gtex	protein_coding	3	128338817	128399918	ElasticNet	0.0256193	0.146156	-1.47	0.000596	0	3:126214943-3:128194861	locus467
ENSG00000163902	RPN1	brain_cerebellum	gtex	protein_coding	3	128338817	128399918	ElasticNet	0.0870744	0.0038988	0.393	0.000258	0	3:126214943-3:128194861	locus467
ENSG00000163902	RPN1	brain_frontal_cortex_ba9	gtex	protein_coding	3	128338817	128399918	ElasticNet	0.0162112	0.173841	-0.0476	0.000258	0	3:126214943-3:128194861	locus467
ENSG00000242551	POU5F1P6	brain_hypothalamus	gtex	pseudogene	3	128393578	128395848	ElasticNet	0.0466007	0.0280814	-0.464	0.000277	0	3:126214943-3:128194861	locus467
ENSG00000242551	POU5F1P6	brain_cerebellar_hemisphere	gtex	pseudogene	3	128393578	128395848	ElasticNet	0.226358	1.25246e-05	0.897	0.000271	0	3:126214943-3:128194861	locus467
ENSG00000242551	POU5F1P6	brain_anterior_cingulate_cortex_ba24	gtex	pseudogene	3	128393578	128395848	ElasticNet	0.159892	0.00279433	-0.00197	0.000248	0	3:126214943-3:128194861	locus467
ENSG00000242551	POU5F1P6	brain_hippocampus	gtex	pseudogene	3	128393578	128395848	ElasticNet	0.114662	0.00379322	0.00688	0.000209	0	3:126214943-3:128194861	locus467
ENSG00000075785	RAB7A	brain_nucleus_accumbens_basal_ganglia	gtex	protein_coding	3	128444965	128533639	ElasticNet	0.0372746	0.0153528	0.91	0.000328	0	3:126214943-3:128194861	locus467
ENSG00000075785	RAB7A	brain_cerebellar_hemisphere	gtex	protein_coding	3	128444965	128533639	ElasticNet	0.0137681	0.0307581	0.935	0.000247	0	3:126214943-3:128194861	locus467
ENSG00000261159	RP11-723O4.9	brain_frontal_cortex_ba9	gtex	lincRNA	3	128578559	128579369	ElasticNet	0.258128	3.26056e-08	-2.84	0.00717	1	3:126214943-3:128194861	locus467
ENSG00000261159	RP11-723O4.9	brain_nucleus_accumbens_basal_ganglia	gtex	lincRNA	3	128578559	128579369	ElasticNet	0.179226	8.307e-05	-2.54	0.00329	1	3:126214943-3:128194861	locus467
ENSG00000261159	RP11-723O4.9	brain_spinal_cord_cervical_c-1	gtex	lincRNA	3	128578559	128579369	ElasticNet	0.185172	0.000630909	-2.28	0.00186	1	3:126214943-3:128194861	locus467
ENSG00000261159	RP11-723O4.9	brain_cortex	gtex	lincRNA	3	128578559	128579369	ElasticNet	0.369547	1.04096e-09	-1.42	0.00045	0	3:126214943-3:128194861	locus467
ENSG00000261159	RP11-723O4.9	brain_cerebellar_hemisphere	gtex	lincRNA	3	128578559	128579369	ElasticNet	0.0897794	0.000452702	1.3	0.000386	0	3:126214943-3:128194861	locus467
ENSG00000261159	RP11-723O4.9	brain_cerebellum	gtex	lincRNA	3	128578559	128579369	ElasticNet	0.24565	2.99647e-09	-0.392	0.000223	0	3:126214943-3:128194861	locus467
ENSG00000261159	RP11-723O4.9	brain_substantia_nigra	gtex	lincRNA	3	128578559	128579369	ElasticNet	-0.0653806	0.00166047	0.553	0.000221	0	3:126214943-3:128194861	locus467
ENSG00000261159	RP11-723O4.9	brain_caudate_basal_ganglia	gtex	lincRNA	3	128578559	128579369	ElasticNet	0.192258	1.98554e-05	0.252	0.000219	0	3:126214943-3:128194861	locus467
ENSG00000261159	RP11-723O4.9	brain_putamen_basal_ganglia	gtex	lincRNA	3	128578559	128579369	ElasticNet	0.278091	1.00475e-05	-0.544	0.000218	0	3:126214943-3:128194861	locus467
ENSG00000177646	ACAD9	brain_dorsolateral_prefrontal_cortex	cmc	protein_coding	3	128598332	128631957	enet	0.0438679	4.22027e-06	-0.334	0.000226	0	3:126214943-3:128194861	locus467
ENSG00000177646	ACAD9	brain_anterior_cingulate_cortex_ba24	gtex	protein_coding	3	128598439	128634910	ElasticNet	0.0718158	2.51366e-05	-0.45	0.000248	0	3:126214943-3:128194861	locus467
ENSG00000177646	ACAD9	brain_cerebellum	gtex	protein_coding	3	128598439	128634910	ElasticNet	0.137746	1.36482e-07	-0.247	0.000229	0	3:126214943-3:128194861	locus467
ENSG00000177646	ACAD9	brain_caudate_basal_ganglia	gtex	protein_coding	3	128598439	128634910	ElasticNet	0.1046	7.10939e-08	-0.257	0.000212	0	3:126214943-3:128194861	locus467
ENSG00000177646	ACAD9	brain_putamen_basal_ganglia	gtex	protein_coding	3	128598439	128634910	ElasticNet	0.0192258	3.9521e-07	0.134	0.000211	0	3:126214943-3:128194861	locus467
ENSG00000114654	EFCC1	brain_cerebellum	gtex	protein_coding	3	128720472	128759585	ElasticNet	0.181391	8.16046e-08	-0.333	0.000223	0	3:126214943-3:128194861	locus467
ENSG00000187695.6	RP11-723O4.6	brain_cerebellum	gtex	protein_coding	3	128748247	128748247	ElasticNet	0.08402	0.00156471	-0.333	0.000223	0	3:126214943-3:128194861	locus467
ENSG00000172780	RAB43	brain_putamen_basal_ganglia	gtex	protein_coding	3	128806412	128841644	ElasticNet	0.0296529	0.000771328	-1.79	0.000921	1	3:126214943-3:128194861	locus467
ENSG00000172780	RAB43	brain_frontal_cortex_ba9	gtex	protein_coding	3	128806412	128841644	ElasticNet	0.125553	0.00186453	0.841	0.000352	0	3:126214943-3:128194861	locus467
ENSG00000172780	RAB43	brain_nucleus_accumbens_basal_ganglia	gtex	protein_coding	3	128806412	128841644	ElasticNet	0.171485	7.67801e-07	0.953	0.000322	0	3:126214943-3:128194861	locus467
ENSG00000172780	RAB43	brain_hippocampus	gtex	protein_coding	3	128806412	128841644	ElasticNet	0.0631003	0.112197	-0.844	0.000271	0	3:126214943-3:128194861	locus467
ENSG00000172780	RAB43	brain_cortex	gtex	protein_coding	3	128806412	128841644	ElasticNet	0.065804	7.95365e-05	0.25	0.000216	0	3:126214943-3:128194861	locus467
ENSG00000187695.6	RP11-723O4.6	brain_hippocampus	gtex	protein_coding	3	128918550	128918550	ElasticNet	0.0165002	0.0325476	0.103	0.000212	0	3:126214943-3:128194861	locus467
ENSG00000183624	HMCES	brain_anterior_cingulate_cortex_ba24	gtex	protein_coding	3	128997671	129025029	ElasticNet	-0.0214953	0.145541	1.12	0.000382	0	3:126214943-3:128194861	locus467
ENSG00000187695.6	RP11-723O4.6	brain_cortex	gtex	protein_coding	3	1.29051e+08	1.29051e+08	ElasticNet	0.0994058	0.00056807	2.02	0.00125	1	3:126214943-3:128194861	locus467
ENSG00000270773	RP13-685P2.7	brain_cerebellar_hemisphere	gtex	pseudogene	3	129064254	129065007	ElasticNet	0.00622264	6.33926e-05	-1.83	0.000928	1	3:126214943-3:128194861	locus467
ENSG00000270773	RP13-685P2.7	brain_nucleus_accumbens_basal_ganglia	gtex	pseudogene	3	129064254	129065007	ElasticNet	0.148056	0.00182935	-1.07	0.000327	0	3:126214943-3:128194861	locus467
ENSG00000270773	RP13-685P2.7	brain_caudate_basal_ganglia	gtex	pseudogene	3	129064254	129065007	ElasticNet	-0.0040861	0.0923466	0.782	0.000294	0	3:126214943-3:128194861	locus467
ENSG00000270773	RP13-685P2.7	brain_cerebellum	gtex	pseudogene	3	129064254	129065007	ElasticNet	0.319518	2.44378e-09	-0.364	0.00022	0	3:126214943-3:128194861	locus467
ENSG00000172771	EFCAB12	brain_cerebellar_hemisphere	gtex	protein_coding	3	129120164	129147494	ElasticNet	0.105929	0.000874793	-0.865	0.000359	0	3:126214943-3:128194861	locus467
ENSG00000163913	IFT122	brain_caudate_basal_ganglia	gtex	protein_coding	3	129158968	129239198	ElasticNet	0.267689	4.96538e-10	1.14	0.000429	0	3:126214943-3:128194861	locus467
ENSG00000163913	IFT122	brain_cerebellum	gtex	protein_coding	3	129158968	129239198	ElasticNet	0.22768	2.76925e-08	-1.22	0.000349	0	3:126214943-3:128194861	locus467
ENSG00000163913	IFT122	brain_nucleus_accumbens_basal_ganglia	gtex	protein_coding	3	129158968	129239198	ElasticNet	0.102525	0.010473	-0.99	0.000288	0	3:126214943-3:128194861	locus467
ENSG00000163913	IFT122	brain_substantia_nigra	gtex	protein_coding	3	129158968	129239198	ElasticNet	0.0701708	0.175493	-0.552	0.000248	0	3:126214943-3:128194861	locus467
ENSG00000163913	IFT122	brain_cortex	gtex	protein_coding	3	129158968	129239198	ElasticNet	0.368093	1.82396e-09	0.076	0.000207	0	3:126214943-3:128194861	locus467
ENSG00000251474.2	RPL32P3	brain_amygdala	gtex	pseudogene	3	1.29353e+08	1.29353e+08	ElasticNet	0.0640031	0.118485	-1.79	0.00053	0	3:126214943-3:128194861	locus467
ENSG00000154928	EPHB1	brain_hypothalamus	gtex	protein_coding	3	134316643	134979309	ElasticNet	0.0389884	0.246139	-4.42	0.0226	1	3:135457520-3:137370579	locus471
ENSG00000154928	EPHB1	brain_cerebellar_hemisphere	gtex	protein_coding	3	134316643	134979309	ElasticNet	0.047937	0.00575967	-1.13	0.00034	0	3:135457520-3:137370579	locus471
ENSG00000073711	PPP2R3A	brain_dorsolateral_prefrontal_cortex	cmc	protein_coding	3	135684514	135866752	lasso	0.0507742	7.74308e-07	-4.5	0.0464	1	3:135457520-3:137370579	locus472
ENSG00000073711	PPP2R3A	brain_cortex	gtex	protein_coding	3	135684515	135866733	ElasticNet	0.0458334	0.0806962	-1.91	0.000319	0	3:135457520-3:137370579	locus472
ENSG00000174579	MSL2	brain_anterior_cingulate_cortex_ba24	gtex	protein_coding	3	135867764	135916083	ElasticNet	0.0630321	0.0322043	-3.44	0.00274	0	3:135457520-3:137370579	locus472
ENSG00000174579	MSL2	brain_cerebellum	gtex	protein_coding	3	135867764	135916083	ElasticNet	0.0625567	0.0799629	1.79	0.000903	0	3:135457520-3:137370579	locus472
ENSG00000114054	PCCB	brain_nucleus_accumbens_basal_ganglia	gtex	protein_coding	3	135969148	136056738	ElasticNet	0.0753524	0.000701586	4.29	0.0236	1	3:135457520-3:137370579	locus472
ENSG00000114054	PCCB	brain_amygdala	gtex	protein_coding	3	135969148	136056738	ElasticNet	0.0472566	0.0473591	3.93	0.00886	1	3:135457520-3:137370579	locus472
ENSG00000114054	PCCB	brain_cortex	gtex	protein_coding	3	135969148	136056738	ElasticNet	0.120263	0.00027151	3	0.00402	0	3:135457520-3:137370579	locus472
ENSG00000114054	PCCB	brain_caudate_basal_ganglia	gtex	protein_coding	3	135969148	136056738	ElasticNet	0.083972	0.000602223	3.31	0.00189	0	3:135457520-3:137370579	locus472
ENSG00000114054	PCCB	brain_cerebellum	gtex	protein_coding	3	135969148	136056738	ElasticNet	0.06344	0.00589255	1.54	0.000459	0	3:135457520-3:137370579	locus472
ENSG00000114054	PCCB	brain_putamen_basal_ganglia	gtex	protein_coding	3	135969148	136056738	ElasticNet	0.16163	4.72185e-05	1.92	0.000401	0	3:135457520-3:137370579	locus472
ENSG00000114054	PCCB	brain_dorsolateral_prefrontal_cortex	cmc	protein_coding	3	135969166	136056737	lasso	0.182028	1.22438e-21	4.46	0.0298	1	3:135457520-3:137370579	locus472
ENSG00000240695	RP11-102M11.1	brain_anterior_cingulate_cortex_ba24	gtex	pseudogene	3	136455342	136456071	ElasticNet	0.0412585	0.00967918	-0.481	0.000258	0	3:135457520-3:137370579	locus472
ENSG00000158092	NCK1	brain_dorsolateral_prefrontal_cortex	cmc	protein_coding	3	136581049	136667968	blup	0.0118853	0.0115919	-1.13	0.000326	0	3:135457520-3:137370579	locus472
ENSG00000158092	NCK1	brain_hypothalamus	gtex	protein_coding	3	136581050	136668665	ElasticNet	0.112932	0.0236634	-0.434	0.000309	0	3:135457520-3:137370579	locus472
ENSG00000158092	NCK1	brain_putamen_basal_ganglia	gtex	protein_coding	3	136581050	136668665	ElasticNet	-0.0242425	0.100508	2.78	0.0105	1	3:137371099-3:139954597	locus472
ENSG00000158092	NCK1	brain_hypothalamus	gtex	protein_coding	3	136581050	136668665	ElasticNet	0.112932	0.0236634	-1.25	0.00127	0	3:137371099-3:139954597	locus472
ENSG00000168875	SOX14	brain_substantia_nigra	gtex	protein_coding	3	137483579	137484396	ElasticNet	-0.283791	0.00759446	-1.46	0.000265	0	3:135457520-3:137370579	locus473
ENSG00000168875	SOX14	brain_substantia_nigra	gtex	protein_coding	3	137483579	137484396	ElasticNet	-0.283791	0.00759446	0.67	0.00032	0	3:137371099-3:139954597	locus473
ENSG00000066405	CLDN18	brain_cerebellar_hemisphere	gtex	protein_coding	3	137717577	137752494	ElasticNet	0.0404629	0.244324	-1.68	0.000286	0	3:135457520-3:137370579	locus473
ENSG00000066405	CLDN18	brain_cerebellar_hemisphere	gtex	protein_coding	3	137717577	137752494	ElasticNet	0.0404629	0.244324	-1.53	0.000742	0	3:137371099-3:139954597	locus473
ENSG00000066405	CLDN18	brain_dorsolateral_prefrontal_cortex	cmc	protein_coding	3	137717657	137752494	bslmm	0.163198	2.16124e-19	-3.77	0.00358	0	3:135457520-3:137370579	locus473
ENSG00000066405	CLDN18	brain_dorsolateral_prefrontal_cortex	cmc	protein_coding	3	137717657	137752494	bslmm	0.163198	2.16124e-19	-1.06	0.000469	0	3:137371099-3:139954597	locus473
ENSG00000158163	DZIP1L	brain_dorsolateral_prefrontal_cortex	cmc	protein_coding	3	137780826	137834451	lasso	0.174371	1.01708e-20	-0.75	0.000366	0	3:137371099-3:139954597	locus473
ENSG00000158163	DZIP1L	brain_cortex	gtex	protein_coding	3	137780832	137834660	ElasticNet	0.131788	0.000629287	-1.99	0.000437	0	3:135457520-3:137370579	locus473
ENSG00000158163	DZIP1L	brain_cerebellum	gtex	protein_coding	3	137780832	137834660	ElasticNet	0.232069	3.44502e-07	0.527	0.000311	0	3:135457520-3:137370579	locus473
ENSG00000158163	DZIP1L	brain_putamen_basal_ganglia	gtex	protein_coding	3	137780832	137834660	ElasticNet	0.105239	0.305364	-1.06	0.00029	0	3:135457520-3:137370579	locus473
ENSG00000158163	DZIP1L	brain_hypothalamus	gtex	protein_coding	3	137780832	137834660	ElasticNet	0.105039	0.00344048	0.452	0.000247	0	3:135457520-3:137370579	locus473
ENSG00000158163	DZIP1L	brain_caudate_basal_ganglia	gtex	protein_coding	3	137780832	137834660	ElasticNet	0.0683382	0.0281533	0.844	0.000339	0	3:137371099-3:139954597	locus473
ENSG00000158163	DZIP1L	brain_frontal_cortex_ba9	gtex	protein_coding	3	137780832	137834660	ElasticNet	0.157984	0.00264975	-0.355	0.00026	0	3:137371099-3:139954597	locus473
ENSG00000158163	DZIP1L	brain_putamen_basal_ganglia	gtex	protein_coding	3	137780832	137834660	ElasticNet	0.105239	0.305364	0.415	0.000255	0	3:137371099-3:139954597	locus473
ENSG00000158163	DZIP1L	brain_cerebellar_hemisphere	gtex	protein_coding	3	137780832	137834660	ElasticNet	0.207238	7.73167e-05	0.142	0.00025	0	3:137371099-3:139954597	locus473
ENSG00000158163	DZIP1L	brain_hypothalamus	gtex	protein_coding	3	137780832	137834660	ElasticNet	0.105039	0.00344048	-0.0589	0.000247	0	3:137371099-3:139954597	locus473
ENSG00000158163	DZIP1L	brain_cortex	gtex	protein_coding	3	137780832	137834660	ElasticNet	0.131788	0.000629287	-0.0832	0.000246	0	3:137371099-3:139954597	locus473
ENSG00000158163	DZIP1L	brain_cerebellum	gtex	protein_coding	3	137780832	137834660	ElasticNet	0.232069	3.44502e-07	-0.0129	0.000243	0	3:137371099-3:139954597	locus473
ENSG00000118017	A4GNT	brain_spinal_cord_cervical_c-1	gtex	protein_coding	3	137842560	137851229	ElasticNet	0.069126	0.00404962	4.41	0.0548	1	3:135457520-3:137370579	locus473
ENSG00000118017	A4GNT	brain_cerebellum	gtex	protein_coding	3	137842560	137851229	ElasticNet	0.161553	1.93705e-06	1.04	0.000239	0	3:135457520-3:137370579	locus473
ENSG00000118017	A4GNT	brain_caudate_basal_ganglia	gtex	protein_coding	3	137842560	137851229	ElasticNet	0.0863912	0.000212663	-0.712	0.000235	0	3:135457520-3:137370579	locus473
ENSG00000118017	A4GNT	brain_nucleus_accumbens_basal_ganglia	gtex	protein_coding	3	137842560	137851229	ElasticNet	0.145935	0.000130836	0.159	0.000234	0	3:135457520-3:137370579	locus473
ENSG00000118017	A4GNT	brain_spinal_cord_cervical_c-1	gtex	protein_coding	3	137842560	137851229	ElasticNet	0.069126	0.00404962	-3.11	0.0131	1	3:137371099-3:139954597	locus473
ENSG00000118017	A4GNT	brain_hippocampus	gtex	protein_coding	3	137842560	137851229	ElasticNet	-0.00588153	0.0827163	-1.57	0.000617	0	3:137371099-3:139954597	locus473
ENSG00000118017	A4GNT	brain_caudate_basal_ganglia	gtex	protein_coding	3	137842560	137851229	ElasticNet	0.0863912	0.000212663	-1.69	0.000555	0	3:137371099-3:139954597	locus473
ENSG00000118017	A4GNT	brain_cerebellum	gtex	protein_coding	3	137842560	137851229	ElasticNet	0.161553	1.93705e-06	-1.25	0.000441	0	3:137371099-3:139954597	locus473
ENSG00000118017	A4GNT	brain_nucleus_accumbens_basal_ganglia	gtex	protein_coding	3	137842560	137851229	ElasticNet	0.145935	0.000130836	-1.06	0.000307	0	3:137371099-3:139954597	locus473
ENSG00000181322	NME9	brain_nucleus_accumbens_basal_ganglia	gtex	protein_coding	3	137980279	138048728	ElasticNet	0.0234111	0.00938817	2.63	0.000517	0	3:135457520-3:137370579	locus473
ENSG00000181322	NME9	brain_hypothalamus	gtex	protein_coding	3	137980279	138048728	ElasticNet	0.0808004	0.0830689	0.595	0.000252	0	3:135457520-3:137370579	locus473
ENSG00000181322	NME9	brain_caudate_basal_ganglia	gtex	protein_coding	3	137980279	138048728	ElasticNet	0.0973291	0.0520836	-0.823	0.000237	0	3:135457520-3:137370579	locus473
ENSG00000181322	NME9	brain_cortex	gtex	protein_coding	3	137980279	138048728	ElasticNet	0.0607158	0.00700293	-0.345	0.00023	0	3:135457520-3:137370579	locus473
ENSG00000181322	NME9	brain_cortex	gtex	protein_coding	3	137980279	138048728	ElasticNet	0.0607158	0.00700293	-3.86	0.0872	1	3:137371099-3:139954597	locus473
ENSG00000181322	NME9	brain_frontal_cortex_ba9	gtex	protein_coding	3	137980279	138048728	ElasticNet	0.136112	0.0121659	-3.86	0.0817	1	3:137371099-3:139954597	locus473
ENSG00000181322	NME9	brain_caudate_basal_ganglia	gtex	protein_coding	3	137980279	138048728	ElasticNet	0.0973291	0.0520836	-3.64	0.0364	1	3:137371099-3:139954597	locus473
ENSG00000181322	NME9	brain_anterior_cingulate_cortex_ba24	gtex	protein_coding	3	137980279	138048728	ElasticNet	0.237725	7.31026e-05	-3.59	0.0305	1	3:137371099-3:139954597	locus473
ENSG00000181322	NME9	brain_nucleus_accumbens_basal_ganglia	gtex	protein_coding	3	137980279	138048728	ElasticNet	0.0234111	0.00938817	-1.78	0.000615	0	3:137371099-3:139954597	locus473
ENSG00000181322	NME9	brain_hypothalamus	gtex	protein_coding	3	137980279	138048728	ElasticNet	0.0808004	0.0830689	-0.0582	0.000536	0	3:137371099-3:139954597	locus473
ENSG00000158220	ESYT3	brain_dorsolateral_prefrontal_cortex	cmc	protein_coding	3	138153414	138197256	blup	0.0366912	2.45289e-05	2.16	0.000826	0	3:137371099-3:139954597	locus473
ENSG00000158220	ESYT3	brain_cerebellar_hemisphere	gtex	protein_coding	3	138153428	138200528	ElasticNet	0.14765	0.000648458	-1.81	0.000724	0	3:137371099-3:139954597	locus473
ENSG00000158220	ESYT3	brain_cerebellum	gtex	protein_coding	3	138153428	138200528	ElasticNet	0.103101	3.25997e-05	-1.31	0.000346	0	3:137371099-3:139954597	locus473
ENSG00000114107	CEP70	brain_hypothalamus	gtex	protein_coding	3	138213186	138313380	ElasticNet	-0.00185076	0.237631	-0.254	0.00023	0	3:135457520-3:137370579	locus473
ENSG00000114107	CEP70	brain_frontal_cortex_ba9	gtex	protein_coding	3	138213186	138313380	ElasticNet	0.0271775	0.00813567	1.64	0.000519	0	3:137371099-3:139954597	locus473
ENSG00000114107	CEP70	brain_hypothalamus	gtex	protein_coding	3	138213186	138313380	ElasticNet	-0.00185076	0.237631	1.53	0.000475	0	3:137371099-3:139954597	locus473
ENSG00000158234	FAIM	brain_cerebellum	gtex	protein_coding	3	138327448	138352218	ElasticNet	0.0573081	0.00992248	-3.85	0.0746	1	3:137371099-3:139954597	locus473
ENSG00000158234	FAIM	brain_nucleus_accumbens_basal_ganglia	gtex	protein_coding	3	138327448	138352218	ElasticNet	0.150443	0.00067022	-3.31	0.014	1	3:137371099-3:139954597	locus473
ENSG00000158234	FAIM	brain_frontal_cortex_ba9	gtex	protein_coding	3	138327448	138352218	ElasticNet	0.106401	0.0156606	-2.73	0.00265	1	3:137371099-3:139954597	locus473
ENSG00000158234	FAIM	brain_caudate_basal_ganglia	gtex	protein_coding	3	138327448	138352218	ElasticNet	0.0668438	0.0184987	1.18	0.00121	0	3:137371099-3:139954597	locus473
ENSG00000158234	FAIM	brain_cortex	gtex	protein_coding	3	138327448	138352218	ElasticNet	0.0256265	0.00682513	-2.29	0.00115	0	3:137371099-3:139954597	locus473
ENSG00000158234	FAIM	brain_anterior_cingulate_cortex_ba24	gtex	protein_coding	3	138327448	138352218	ElasticNet	0.11724	0.000192547	-1.97	0.000592	0	3:137371099-3:139954597	locus473
ENSG00000158234	FAIM	brain_dorsolateral_prefrontal_cortex	cmc	protein_coding	3	138327541	138352213	lasso	0.211194	3.22761e-25	-2.71	0.0025	1	3:137371099-3:139954597	locus473
ENSG00000051382	PIK3CB	brain_hypothalamus	gtex	protein_coding	3	138372860	138553780	ElasticNet	0.13926	0.121791	0.607	0.000264	0	3:137371099-3:139954597	locus473
ENSG00000051382	PIK3CB	brain_spinal_cord_cervical_c-1	gtex	protein_coding	3	138372860	138553780	ElasticNet	-0.190832	0.0311963	0.637	0.000259	0	3:137371099-3:139954597	locus473
ENSG00000206262	C3orf72	brain_cerebellum	gtex	protein_coding	3	138666076	138672293	ElasticNet	0.0853974	0.261428	3.05	0.0204	1	3:137371099-3:139954597	locus474
ENSG00000175110	MRPS22	brain_spinal_cord_cervical_c-1	gtex	protein_coding	3	138724648	139076065	ElasticNet	0.396173	5.36957e-08	-1.15	0.000621	0	3:137371099-3:139954597	locus474
ENSG00000175110	MRPS22	brain_hippocampus	gtex	protein_coding	3	138724648	139076065	ElasticNet	0.160166	0.000121072	-0.459	0.000255	0	3:137371099-3:139954597	locus474
ENSG00000175110	MRPS22	brain_dorsolateral_prefrontal_cortex	cmc	protein_coding	3	139062797	139075887	enet	0.0520606	5.64358e-07	-0.148	0.000262	0	3:137371099-3:139954597	locus474
ENSG00000184432	COPB2	brain_anterior_cingulate_cortex_ba24	gtex	protein_coding	3	139074442	139108574	ElasticNet	0.0392842	0.000120919	0.488	0.000253	0	3:137371099-3:139954597	locus474
ENSG00000178631	ACTG1P1	brain_cerebellum	gtex	pseudogene	3	139212651	139213779	ElasticNet	0.016919	0.0135071	1.72	0.00127	0	3:137371099-3:139954597	locus474
ENSG00000114115	RBP1	brain_dorsolateral_prefrontal_cortex	cmc	protein_coding	3	139236275	139258671	lasso	0.0869506	9.67002e-11	-0.625	0.000313	0	3:137371099-3:139954597	locus474
ENSG00000114115	RBP1	brain_cerebellar_hemisphere	gtex	protein_coding	3	139236276	139258671	ElasticNet	0.11542	7.8239e-06	1.65	0.00117	0	3:137371099-3:139954597	locus474
ENSG00000114115	RBP1	brain_putamen_basal_ganglia	gtex	protein_coding	3	139236276	139258671	ElasticNet	0.137127	0.155518	1.46	0.000682	0	3:137371099-3:139954597	locus474
ENSG00000114115	RBP1	brain_cerebellum	gtex	protein_coding	3	139236276	139258671	ElasticNet	0.17233	2.64625e-06	1.2	0.000589	0	3:137371099-3:139954597	locus474
ENSG00000114115	RBP1	brain_spinal_cord_cervical_c-1	gtex	protein_coding	3	139236276	139258671	ElasticNet	0.0683699	0.141317	0.706	0.000511	0	3:137371099-3:139954597	locus474
ENSG00000114115	RBP1	brain_amygdala	gtex	protein_coding	3	139236276	139258671	ElasticNet	0.0256024	0.0277868	0.182	0.000267	0	3:137371099-3:139954597	locus474
ENSG00000163864	NMNAT3	brain_caudate_basal_ganglia	gtex	protein_coding	3	139279022	139396859	ElasticNet	0.135424	0.000547267	-2.09	0.00132	0	3:137371099-3:139954597	locus474
ENSG00000163864	NMNAT3	brain_anterior_cingulate_cortex_ba24	gtex	protein_coding	3	139279022	139396859	ElasticNet	0.148098	0.00224818	-1.7	0.00112	0	3:137371099-3:139954597	locus474
ENSG00000163864	NMNAT3	brain_substantia_nigra	gtex	protein_coding	3	139279022	139396859	ElasticNet	-0.00963434	0.0829682	-1.54	0.000751	0	3:137371099-3:139954597	locus474
ENSG00000163864	NMNAT3	brain_putamen_basal_ganglia	gtex	protein_coding	3	139279022	139396859	ElasticNet	0.0609542	0.00787283	-1.13	0.000471	0	3:137371099-3:139954597	locus474
ENSG00000163864	NMNAT3	brain_dorsolateral_prefrontal_cortex	cmc	protein_coding	3	139279022	139396885	bslmm	0.0245496	0.000485497	-1.05	0.000391	0	3:137371099-3:139954597	locus474
ENSG00000163864	NMNAT3	brain_cerebellar_hemisphere	gtex	protein_coding	3	139279022	139396859	ElasticNet	0.118515	0.0054724	0.501	0.000284	0	3:137371099-3:139954597	locus474
ENSG00000163864	NMNAT3	brain_frontal_cortex_ba9	gtex	protein_coding	3	139279022	139396859	ElasticNet	0.0379857	0.211356	0.469	0.000253	0	3:137371099-3:139954597	locus474
ENSG00000163864	NMNAT3	brain_cerebellum	gtex	protein_coding	3	139279022	139396859	ElasticNet	0.0247091	0.0152689	-0.101	0.000241	0	3:137371099-3:139954597	locus474
ENSG00000214280	RP11-553K23.2	brain_frontal_cortex_ba9	gtex	pseudogene	3	139301770	139302435	ElasticNet	-0.0195206	0.120607	-0.729	0.000473	0	3:137371099-3:139954597	locus474
ENSG00000175093	SPSB4	brain_dorsolateral_prefrontal_cortex	cmc	protein_coding	3	140770742	140867453	bslmm	0.0136731	0.00734645	1.22	0.000516	0	3:141339333-3:143163868	locus475
ACPL2	ACPL2	brain_dorsolateral_prefrontal_cortex	cmc	NA	3	140950681	141013486	bslmm	0.030614	0.000109011	-0.563	0.000419	0	3:141339333-3:143163868	locus475
ENSG00000177311	ZBTB38	brain_putamen_basal_ganglia	gtex	protein_coding	3	141043055	141168634	ElasticNet	0.0474903	0.00670437	4.31	0.425	1	3:141339333-3:143163868	locus475
ENSG00000177311	ZBTB38	brain_nucleus_accumbens_basal_ganglia	gtex	protein_coding	3	141043055	141168634	ElasticNet	0.0497811	0.127029	-0.216	0.000245	0	3:141339333-3:143163868	locus475
ENSG00000155903	RASA2	brain_dorsolateral_prefrontal_cortex	cmc	protein_coding	3	141205925	141331197	bslmm	0.031418	8.94715e-05	2.21	0.000958	0	3:141339333-3:143163868	locus475
ENSG00000114125	RNF7	brain_cerebellum	gtex	protein_coding	3	141457046	141466402	ElasticNet	0.0111844	0.122602	-1.18	0.000772	0	3:141339333-3:143163868	locus475
ENSG00000114125	RNF7	brain_cerebellar_hemisphere	gtex	protein_coding	3	141457046	141466402	ElasticNet	0.0797153	6.63112e-05	-1.65	0.00071	0	3:141339333-3:143163868	locus475
ENSG00000114125	RNF7	brain_amygdala	gtex	protein_coding	3	141457046	141466402	ElasticNet	0.084877	0.0676341	-1.42	0.000529	0	3:141339333-3:143163868	locus475
ENSG00000114125	RNF7	brain_spinal_cord_cervical_c-1	gtex	protein_coding	3	141457046	141466402	ElasticNet	0.0512838	0.0501303	-0.766	0.000425	0	3:141339333-3:143163868	locus475
ENSG00000114124	GRK7	brain_cerebellum	gtex	protein_coding	3	141496990	141537332	ElasticNet	0.183415	5.37539e-07	-1.8	0.000884	0	3:141339333-3:143163868	locus475
ENSG00000114124	GRK7	brain_cerebellar_hemisphere	gtex	protein_coding	3	141496990	141537332	ElasticNet	0.0743842	0.00647791	-1.71	0.000621	0	3:141339333-3:143163868	locus475
ENSG00000069849	ATP1B3	brain_cerebellar_hemisphere	gtex	protein_coding	3	141594966	141645356	ElasticNet	0.140166	0.062619	1.63	0.000699	0	3:141339333-3:143163868	locus475
ENSG00000069849	ATP1B3	brain_spinal_cord_cervical_c-1	gtex	protein_coding	3	141594966	141645356	ElasticNet	-0.141472	0.0219883	-1.01	0.000302	0	3:141339333-3:143163868	locus475
ENSG00000069849	ATP1B3	brain_anterior_cingulate_cortex_ba24	gtex	protein_coding	3	141594966	141645356	ElasticNet	-0.251337	0.0402005	0.789	0.000262	0	3:141339333-3:143163868	locus475
ENSG00000069849	ATP1B3	brain_dorsolateral_prefrontal_cortex	cmc	protein_coding	3	141595469	141645382	lasso	0.0466859	2.11367e-06	-0.0596	0.000238	0	3:141339333-3:143163868	locus475
ENSG00000233597	RP11-343B5.1	brain_nucleus_accumbens_basal_ganglia	gtex	pseudogene	3	141762465	141763040	ElasticNet	0.0459198	0.00984925	-1.36	0.000524	0	3:141339333-3:143163868	locus475
ENSG00000175066	GK5	brain_caudate_basal_ganglia	gtex	protein_coding	3	141876369	141880820	ElasticNet	-0.0099311	0.278111	1.41	0.00054	0	3:141339333-3:143163868	locus475
ENSG00000175054	ATR	brain_dorsolateral_prefrontal_cortex	cmc	protein_coding	3	142168076	142297668	enet	0.0355339	3.25803e-05	1.73	0.00143	0	3:141339333-3:143163868	locus475
ENSG00000120756	PLS1	brain_dorsolateral_prefrontal_cortex	cmc	protein_coding	3	142315228	142432505	lasso	0.0919487	2.73985e-11	1.26	0.000916	0	3:141339333-3:143163868	locus475
ENSG00000120756	PLS1	brain_cortex	gtex	protein_coding	3	142315229	142432506	ElasticNet	0.0132446	0.0444273	1.08	0.000365	0	3:141339333-3:143163868	locus475
ENSG00000144935	TRPC1	brain_cerebellar_hemisphere	gtex	protein_coding	3	142442916	142526730	ElasticNet	0.0352897	0.26162	-3.24	0.0655	1	3:141339333-3:143163868	locus475
ENSG00000163710	PCOLCE2	brain_putamen_basal_ganglia	gtex	protein_coding	3	142534764	142608045	ElasticNet	0.0989754	0.123493	-1.26	0.00044	0	3:141339333-3:143163868	locus475
ENSG00000163710	PCOLCE2	brain_frontal_cortex_ba9	gtex	protein_coding	3	142534764	142608045	ElasticNet	0.137936	0.00829557	-0.553	0.000244	0	3:141339333-3:143163868	locus475
ENSG00000163710	PCOLCE2	brain_dorsolateral_prefrontal_cortex	cmc	protein_coding	3	142536701	142608045	lasso	0.11622	5.52639e-14	-0.226	0.000242	0	3:141339333-3:143163868	locus475
ENSG00000240950	RP11-372E1.1	brain_anterior_cingulate_cortex_ba24	gtex	pseudogene	3	142545938	142546570	ElasticNet	0.135159	9.23071e-05	-0.265	0.000239	0	3:141339333-3:143163868	locus475
ENSG00000163714	U2SURP	brain_frontal_cortex_ba9	gtex	protein_coding	3	142683339	142779567	ElasticNet	0.0877175	0.0564722	-2.23	0.00246	0	3:141339333-3:143163868	locus475
LOC100289361	LOC100289361	brain_dorsolateral_prefrontal_cortex	cmc	NA	3	142719686	142720309	lasso	0.0757257	1.61152e-09	-3.09	0.0175	1	3:141339333-3:143163868	locus475
ENSG00000163714	U2SURP	brain_dorsolateral_prefrontal_cortex	cmc	protein_coding	3	142720371	142779567	lasso	0.0674486	1.26325e-08	2.64	0.0054	1	3:141339333-3:143163868	locus475
ENSG00000175040	CHST2	brain_cortex	gtex	protein_coding	3	142838173	142841800	ElasticNet	-0.0535139	0.0473406	0.129	0.00026	0	3:141339333-3:143163868	locus475
ENSG00000175040	CHST2	brain_anterior_cingulate_cortex_ba24	gtex	protein_coding	3	142838173	142841800	ElasticNet	-0.0332366	0.105949	-0.388	0.000244	0	3:141339333-3:143163868	locus475
ENSG00000175040	CHST2	brain_dorsolateral_prefrontal_cortex	cmc	protein_coding	3	142838617	142842856	blup	0.0148821	0.00540827	0.0313	0.000284	0	3:141339333-3:143163868	locus475
ENSG00000241679	RP11-80H8.4	brain_hypothalamus	gtex	lincRNA	3	142842204	142850735	ElasticNet	0.0912956	0.185496	-1.51	0.000458	0	3:141339333-3:143163868	locus475
ENSG00000244171	PBX2P1	brain_nucleus_accumbens_basal_ganglia	gtex	pseudogene	3	142895127	142897307	ElasticNet	0.0695813	0.217998	-1.09	0.000434	0	3:141339333-3:143163868	locus476
ENSG00000243759	ST13P15	brain_frontal_cortex_ba9	gtex	pseudogene	3	143235965	143237071	ElasticNet	-0.00887464	0.0142209	0.782	0.000385	0	3:141339333-3:143163868	locus476
ENSG00000250312	ZNF718	brain_spinal_cord_cervical_c-1	gtex	lincRNA	4	146616	146616	ElasticNet	0.202166	0.0263823	0.912	0.000214	0	4:695146-4:1478711	locus520
ENSG00000250312	ZNF718	brain_caudate_basal_ganglia	gtex	lincRNA	4	189300	189300	ElasticNet	0.302886	4.34495e-10	0.401	0.000326	0	4:695146-4:1478711	locus520
ENSG00000250892	RP11-1365D11.1	brain_nucleus_accumbens_basal_ganglia	gtex	pseudogene	4	195198	198798	ElasticNet	0.0477876	0.117648	-0.358	0.000795	1	4:695146-4:1478711	locus520
ENSG00000250892	RP11-1365D11.1	brain_caudate_basal_ganglia	gtex	pseudogene	4	195198	198798	ElasticNet	0.0239499	0.070848	-0.319	0.00025	0	4:695146-4:1478711	locus520
ENSG00000250892	RP11-1365D11.1	brain_cerebellar_hemisphere	gtex	pseudogene	4	195198	198798	ElasticNet	0.384512	2.15718e-12	0.916	0.00022	0	4:695146-4:1478711	locus520
ENSG00000250892	RP11-1365D11.1	brain_cerebellum	gtex	pseudogene	4	195198	198798	ElasticNet	0.337778	1.82258e-11	-1.25	0.000194	0	4:695146-4:1478711	locus520
ENSG00000198155	ZNF876P	brain_dorsolateral_prefrontal_cortex	cmc	transcribed_unprocessed_pseudogene	4	206388	249773	bslmm	0.173533	1.28101e-20	-1.31	0.000215	0	4:695146-4:1478711	locus520
ENSG00000198155	ZNF876P	brain_putamen_basal_ganglia	gtex	pseudogene	4	206399	249774	ElasticNet	0.00910641	0.116362	-0.527	0.000201	0	4:695146-4:1478711	locus520
ENSG00000251188	RP11-478C6.6	brain_caudate_basal_ganglia	gtex	pseudogene	4	262771	263320	ElasticNet	-0.0118781	0.0125334	1.52	0.000211	0	4:695146-4:1478711	locus520
ENSG00000251188	RP11-478C6.6	brain_frontal_cortex_ba9	gtex	pseudogene	4	262771	263320	ElasticNet	0.12071	0.000640071	0.742	0.000196	0	4:695146-4:1478711	locus520
ENSG00000186777	ZNF732	brain_dorsolateral_prefrontal_cortex	cmc	protein_coding	4	264463	299099	enet	0.315651	3.49106e-39	1.63	0.000488	0	4:695146-4:1478711	locus520
ENSG00000186777	ZNF732	brain_putamen_basal_ganglia	gtex	protein_coding	4	264464	299110	ElasticNet	0.0121865	0.175391	-0.484	0.000205	0	4:695146-4:1478711	locus520
ENSG00000250312	ZNF718	brain_anterior_cingulate_cortex_ba24	gtex	lincRNA	4	272524	272524	ElasticNet	0.206699	2.58621e-06	-0.513	0.00023	0	4:695146-4:1478711	locus520
ENSG00000250312	ZNF718	brain_cortex	gtex	lincRNA	4	311425	311425	ElasticNet	0.06634	0.117472	-0.508	0.000226	0	4:695146-4:1478711	locus520
ENSG00000250312	ZNF718	brain_substantia_nigra	gtex	lincRNA	4	327353	327353	ElasticNet	0.15245	0.00955822	0.235	0.00022	0	4:695146-4:1478711	locus520
ENSG00000131127	ZNF141	brain_dorsolateral_prefrontal_cortex	cmc	protein_coding	4	331595	377760	lasso	0.159022	6.70859e-19	0.0582	0.000203	0	4:695146-4:1478711	locus520
ENSG00000250312	ZNF718	brain_putamen_basal_ganglia	gtex	lincRNA	4	381544	381544	ElasticNet	0.218581	6.45355e-06	0.244	0.000584	1	4:695146-4:1478711	locus520
ENSG00000272885	RP11-2H3.6	brain_hippocampus	gtex	lincRNA	4	409907	410326	ElasticNet	0.0392665	0.0418267	-1.41	0.000382	0	4:695146-4:1478711	locus520
ENSG00000251595	ABCA11P	brain_frontal_cortex_ba9	gtex	pseudogene	4	419224	467918	ElasticNet	-0.107813	0.028797	0.596	0.000195	0	4:695146-4:1478711	locus520
ENSG00000182903	ZNF721	brain_frontal_cortex_ba9	gtex	protein_coding	4	419604	492945	ElasticNet	0.0591568	0.250145	-0.326	0.000899	1	4:695146-4:1478711	locus520
ENSG00000182903	ZNF721	brain_putamen_basal_ganglia	gtex	protein_coding	4	419604	492945	ElasticNet	0.110295	0.0486713	-0.056	0.000862	1	4:695146-4:1478711	locus520
ENSG00000182903	ZNF721	brain_cortex	gtex	protein_coding	4	419604	492945	ElasticNet	0.0954054	0.0341199	-0.561	0.000212	0	4:695146-4:1478711	locus520
ENSG00000197701.7	ZNF595	brain_cerebellum	gtex	protein_coding	4	472208	472208	ElasticNet	0.0396392	0.200346	-1.12	0.000247	0	4:695146-4:1478711	locus520
ENSG00000174227	PIGG	brain_dorsolateral_prefrontal_cortex	cmc	protein_coding	4	492988	533320	bslmm	0.0223324	0.000840314	2.03	0.00131	1	4:695146-4:1478711	locus520
ENSG00000174227	PIGG	brain_caudate_basal_ganglia	gtex	protein_coding	4	492989	533985	ElasticNet	0.026303	0.0132009	-0.724	0.000313	0	4:695146-4:1478711	locus520
ENSG00000174227	PIGG	brain_cerebellum	gtex	protein_coding	4	492989	533985	ElasticNet	0.0699429	0.00462732	0.138	0.000208	0	4:695146-4:1478711	locus520
ENSG00000174227	PIGG	brain_cerebellum	gtex	protein_coding	4	492989	533985	ElasticNet	0.0699429	0.00462732	-2.43	0.00311	1	4:1478711-4:2841772	locus520
ENSG00000250312	ZNF718	brain_nucleus_accumbens_basal_ganglia	gtex	lincRNA	4	500631	500631	ElasticNet	0.229724	1.50422e-05	5.61	0.954	1	4:695146-4:1478711	locus520
ENSG00000250312	ZNF718	brain_amygdala	gtex	lincRNA	4	529715	529715	ElasticNet	0.224263	0.000423248	-2.74	0.000359	0	4:695146-4:1478711	locus520
ENSG00000169020	ATP5I	brain_cerebellum	gtex	protein_coding	4	666225	668127	ElasticNet	0.0406281	0.0266354	-0.4	0.00019	0	4:695146-4:1478711	locus520
ENSG00000169020	ATP5I	brain_cerebellum	gtex	protein_coding	4	666225	668127	ElasticNet	0.0406281	0.0266354	-0.76	0.000198	0	4:1478711-4:2841772	locus520
MFSD7	MFSD7	brain_dorsolateral_prefrontal_cortex	cmc	NA	4	675617	682973	bslmm	0.112386	1.48699e-13	3.49	0.00168	1	4:695146-4:1478711	locus520
ENSG00000169026	MFSD7	brain_anterior_cingulate_cortex_ba24	gtex	protein_coding	4	675618	683230	ElasticNet	0.0186222	0.0472646	-0.502	0.00026	0	4:695146-4:1478711	locus520
ENSG00000185619	PCGF3	brain_cerebellar_hemisphere	gtex	protein_coding	4	699537	764428	ElasticNet	0.307505	5.27296e-09	-4.16	0.00975	1	4:695146-4:1478711	locus521
ENSG00000185619	PCGF3	brain_hippocampus	gtex	protein_coding	4	699537	764428	ElasticNet	0.0195139	0.0236744	-3.06	0.00227	1	4:695146-4:1478711	locus521
ENSG00000185619	PCGF3	brain_anterior_cingulate_cortex_ba24	gtex	protein_coding	4	699537	764428	ElasticNet	0.126594	0.12557	-2.83	0.000725	1	4:695146-4:1478711	locus521
ENSG00000185619	PCGF3	brain_frontal_cortex_ba9	gtex	protein_coding	4	699537	764428	ElasticNet	0.164628	0.0121963	-2.96	0.000704	1	4:695146-4:1478711	locus521
ENSG00000185619	PCGF3	brain_cerebellum	gtex	protein_coding	4	699537	764428	ElasticNet	0.263649	3.8343e-10	-2.43	0.000462	0	4:695146-4:1478711	locus521
ENSG00000185619	PCGF3	brain_spinal_cord_cervical_c-1	gtex	protein_coding	4	699537	764428	ElasticNet	-0.100315	0.130763	-1.33	0.000317	0	4:695146-4:1478711	locus521
ENSG00000185619	PCGF3	brain_cortex	gtex	protein_coding	4	699537	764428	ElasticNet	0.0670587	0.000109945	-0.978	0.000259	0	4:695146-4:1478711	locus521
ENSG00000185619	PCGF3	brain_caudate_basal_ganglia	gtex	protein_coding	4	699537	764428	ElasticNet	0.0824426	0.0039394	-1.26	0.000227	0	4:695146-4:1478711	locus521
ENSG00000185619	PCGF3	brain_cerebellum	gtex	protein_coding	4	699537	764428	ElasticNet	0.263649	3.8343e-10	-1.42	0.000553	0	4:1478711-4:2841772	locus521
ENSG00000185619	PCGF3	brain_cerebellar_hemisphere	gtex	protein_coding	4	699537	764428	ElasticNet	0.307505	5.27296e-09	-0.752	0.000388	0	4:1478711-4:2841772	locus521
ENSG00000185619	PCGF3	brain_frontal_cortex_ba9	gtex	protein_coding	4	699537	764428	ElasticNet	0.164628	0.0121963	-1.5	0.000354	0	4:1478711-4:2841772	locus521
ENSG00000185619	PCGF3	brain_caudate_basal_ganglia	gtex	protein_coding	4	699537	764428	ElasticNet	0.0824426	0.0039394	-1.42	0.000328	0	4:1478711-4:2841772	locus521
ENSG00000185619	PCGF3	brain_hippocampus	gtex	protein_coding	4	699537	764428	ElasticNet	0.0195139	0.0236744	-0.44	0.000319	0	4:1478711-4:2841772	locus521
ENSG00000185619	PCGF3	brain_spinal_cord_cervical_c-1	gtex	protein_coding	4	699537	764428	ElasticNet	-0.100315	0.130763	-0.0264	0.00029	0	4:1478711-4:2841772	locus521
ENSG00000185619	PCGF3	brain_anterior_cingulate_cortex_ba24	gtex	protein_coding	4	699537	764428	ElasticNet	0.126594	0.12557	-0.931	0.000235	0	4:1478711-4:2841772	locus521
ENSG00000185619	PCGF3	brain_dorsolateral_prefrontal_cortex	cmc	protein_coding	4	699572	764427	enet	0.0600337	7.91377e-08	-2.51	0.00114	1	4:695146-4:1478711	locus521
ENSG00000250312	ZNF718	brain_hypothalamus	gtex	lincRNA	4	742572	742572	ElasticNet	0.168149	4.92757e-05	-2.38	0.000242	0	4:695146-4:1478711	locus521
ENSG00000168993	CPLX1	brain_cerebellar_hemisphere	gtex	protein_coding	4	778745	819986	ElasticNet	0.0840649	0.113529	-3.02	0.000339	0	4:695146-4:1478711	locus521
ENSG00000168993	CPLX1	brain_cerebellum	gtex	protein_coding	4	778745	819986	ElasticNet	0.0262219	0.00104769	-1.74	0.000277	0	4:695146-4:1478711	locus521
ENSG00000168993	CPLX1	brain_cerebellar_hemisphere	gtex	protein_coding	4	778745	819986	ElasticNet	0.0840649	0.113529	-0.509	0.000195	0	4:1478711-4:2841772	locus521
ENSG00000168993	CPLX1	brain_cerebellum	gtex	protein_coding	4	778745	819986	ElasticNet	0.0262219	0.00104769	0.12	0.000177	0	4:1478711-4:2841772	locus521
ENSG00000178950	GAK	brain_hippocampus	gtex	protein_coding	4	843064	926161	ElasticNet	0.0978654	0.0217754	4.82	0.0209	1	4:695146-4:1478711	locus521
ENSG00000178950	GAK	brain_putamen_basal_ganglia	gtex	protein_coding	4	843064	926161	ElasticNet	0.0197485	0.050623	2.88	0.000386	0	4:695146-4:1478711	locus521
ENSG00000178950	GAK	brain_cerebellar_hemisphere	gtex	protein_coding	4	843064	926161	ElasticNet	0.093995	0.0163462	-0.496	0.00025	0	4:695146-4:1478711	locus521
ENSG00000178950	GAK	brain_cerebellum	gtex	protein_coding	4	843064	926161	ElasticNet	0.0488563	0.0409169	0.558	0.00024	0	4:695146-4:1478711	locus521
ENSG00000178950	GAK	brain_caudate_basal_ganglia	gtex	protein_coding	4	843064	926161	ElasticNet	0.0117086	0.0945392	-0.263	0.000208	0	4:695146-4:1478711	locus521
ENSG00000178950	GAK	brain_anterior_cingulate_cortex_ba24	gtex	protein_coding	4	843064	926161	ElasticNet	0.162859	0.00220459	1.49	0.000204	0	4:695146-4:1478711	locus521
ENSG00000178950	GAK	brain_cerebellar_hemisphere	gtex	protein_coding	4	843064	926161	ElasticNet	0.093995	0.0163462	-1.9	0.000926	1	4:1478711-4:2841772	locus521
ENSG00000178950	GAK	brain_putamen_basal_ganglia	gtex	protein_coding	4	843064	926161	ElasticNet	0.0197485	0.050623	1.19	0.000687	0	4:1478711-4:2841772	locus521
ENSG00000178950	GAK	brain_anterior_cingulate_cortex_ba24	gtex	protein_coding	4	843064	926161	ElasticNet	0.162859	0.00220459	1.7	0.000446	0	4:1478711-4:2841772	locus521
ENSG00000178950	GAK	brain_hippocampus	gtex	protein_coding	4	843064	926161	ElasticNet	0.0978654	0.0217754	1.11	0.000369	0	4:1478711-4:2841772	locus521
ENSG00000178950	GAK	brain_cerebellum	gtex	protein_coding	4	843064	926161	ElasticNet	0.0488563	0.0409169	-1.21	0.00028	0	4:1478711-4:2841772	locus521
ENSG00000179979.7	CRIPAK	brain_hypothalamus	gtex	protein_coding	4	917698	917698	ElasticNet	0.0596073	0.143829	0.723	0.000434	0	4:695146-4:1478711	locus521
ENSG00000179979.7	CRIPAK	brain_hypothalamus	gtex	protein_coding	4	917698	917698	ElasticNet	0.0596073	0.143829	-0.0436	0.000176	0	4:1478711-4:2841772	locus521
ENSG00000127419	TMEM175	brain_cerebellar_hemisphere	gtex	protein_coding	4	926175	952444	ElasticNet	0.080046	0.0033231	-0.924	0.000338	0	4:695146-4:1478711	locus521
ENSG00000127419	TMEM175	brain_cortex	gtex	protein_coding	4	926175	952444	ElasticNet	0.133862	7.69138e-05	2.05	0.000271	0	4:695146-4:1478711	locus521
ENSG00000127419	TMEM175	brain_cerebellum	gtex	protein_coding	4	926175	952444	ElasticNet	0.133407	1.94109e-05	-0.266	0.000245	0	4:695146-4:1478711	locus521
ENSG00000127419	TMEM175	brain_caudate_basal_ganglia	gtex	protein_coding	4	926175	952444	ElasticNet	0.0314493	0.211021	2.31	0.000242	0	4:695146-4:1478711	locus521
ENSG00000127419	TMEM175	brain_cortex	gtex	protein_coding	4	926175	952444	ElasticNet	0.133862	7.69138e-05	2.2	0.00166	1	4:1478711-4:2841772	locus521
ENSG00000127419	TMEM175	brain_caudate_basal_ganglia	gtex	protein_coding	4	926175	952444	ElasticNet	0.0314493	0.211021	1.94	0.00105	1	4:1478711-4:2841772	locus521
ENSG00000127419	TMEM175	brain_cerebellar_hemisphere	gtex	protein_coding	4	926175	952444	ElasticNet	0.080046	0.0033231	-1.75	0.000691	0	4:1478711-4:2841772	locus521
ENSG00000145214	DGKQ	brain_dorsolateral_prefrontal_cortex	cmc	protein_coding	4	952671	967348	blup	0.188778	1.86445e-22	-1.47	0.000219	0	4:695146-4:1478711	locus521
ENSG00000145214	DGKQ	brain_cortex	gtex	protein_coding	4	952675	980683	ElasticNet	0.0628681	0.000787545	-3.21	0.000597	1	4:695146-4:1478711	locus521
ENSG00000145214	DGKQ	brain_nucleus_accumbens_basal_ganglia	gtex	protein_coding	4	952675	980683	ElasticNet	0.0599441	0.00252569	-1.08	0.000466	0	4:695146-4:1478711	locus521
ENSG00000145214	DGKQ	brain_cerebellum	gtex	protein_coding	4	952675	980683	ElasticNet	0.0648329	0.0428955	-2.63	0.00034	0	4:695146-4:1478711	locus521
ENSG00000145214	DGKQ	brain_frontal_cortex_ba9	gtex	protein_coding	4	952675	980683	ElasticNet	0.141846	0.0606138	-3.02	0.000315	0	4:695146-4:1478711	locus521
ENSG00000145214	DGKQ	brain_caudate_basal_ganglia	gtex	protein_coding	4	952675	980683	ElasticNet	0.102851	0.0159956	-0.889	0.000285	0	4:695146-4:1478711	locus521
ENSG00000145214	DGKQ	brain_hippocampus	gtex	protein_coding	4	952675	980683	ElasticNet	0.0398845	0.0511358	-2.6	0.000245	0	4:695146-4:1478711	locus521
ENSG00000145214	DGKQ	brain_cerebellar_hemisphere	gtex	protein_coding	4	952675	980683	ElasticNet	-0.0102537	0.27553	-1.49	0.00022	0	4:695146-4:1478711	locus521
ENSG00000145214	DGKQ	brain_caudate_basal_ganglia	gtex	protein_coding	4	952675	980683	ElasticNet	0.102851	0.0159956	2.76	0.0131	1	4:1478711-4:2841772	locus521
ENSG00000145214	DGKQ	brain_frontal_cortex_ba9	gtex	protein_coding	4	952675	980683	ElasticNet	0.141846	0.0606138	2.49	0.00445	1	4:1478711-4:2841772	locus521
ENSG00000145214	DGKQ	brain_hippocampus	gtex	protein_coding	4	952675	980683	ElasticNet	0.0398845	0.0511358	2.14	0.00183	1	4:1478711-4:2841772	locus521
ENSG00000145214	DGKQ	brain_cerebellum	gtex	protein_coding	4	952675	980683	ElasticNet	0.0648329	0.0428955	-1.65	0.00112	1	4:1478711-4:2841772	locus521
ENSG00000145214	DGKQ	brain_cerebellar_hemisphere	gtex	protein_coding	4	952675	980683	ElasticNet	-0.0102537	0.27553	0.823	0.000179	0	4:1478711-4:2841772	locus521
ENSG00000145217	SLC26A1	brain_hypothalamus	gtex	protein_coding	4	972861	987228	ElasticNet	0.045128	7.69586e-06	0.676	0.000284	0	4:695146-4:1478711	locus521
ENSG00000145217	SLC26A1	brain_spinal_cord_cervical_c-1	gtex	protein_coding	4	972861	987228	ElasticNet	0.187826	0.0230206	-1.18	0.00025	0	4:695146-4:1478711	locus521
ENSG00000145217	SLC26A1	brain_anterior_cingulate_cortex_ba24	gtex	protein_coding	4	972861	987228	ElasticNet	0.0938549	0.0133102	-2.49	0.000246	0	4:695146-4:1478711	locus521
ENSG00000145217	SLC26A1	brain_nucleus_accumbens_basal_ganglia	gtex	protein_coding	4	972861	987228	ElasticNet	0.192278	8.12513e-05	-1.36	0.000226	0	4:695146-4:1478711	locus521
ENSG00000145217	SLC26A1	brain_cerebellar_hemisphere	gtex	protein_coding	4	972861	987228	ElasticNet	0.290698	1.04578e-08	-0.0851	0.00022	0	4:695146-4:1478711	locus521
ENSG00000145217	SLC26A1	brain_cortex	gtex	protein_coding	4	972861	987228	ElasticNet	0.336224	5.62582e-13	-1.42	0.00022	0	4:695146-4:1478711	locus521
ENSG00000145217	SLC26A1	brain_hippocampus	gtex	protein_coding	4	972861	987228	ElasticNet	0.18592	0.00134344	-1.39	0.000218	0	4:695146-4:1478711	locus521
ENSG00000145217	SLC26A1	brain_putamen_basal_ganglia	gtex	protein_coding	4	972861	987228	ElasticNet	0.15418	0.000229082	-0.907	0.000212	0	4:695146-4:1478711	locus521
ENSG00000145217	SLC26A1	brain_frontal_cortex_ba9	gtex	protein_coding	4	972861	987228	ElasticNet	0.285833	7.32582e-09	-1.39	0.00021	0	4:695146-4:1478711	locus521
ENSG00000145217	SLC26A1	brain_cerebellum	gtex	protein_coding	4	972861	987228	ElasticNet	0.420009	4.13106e-19	-1.14	0.000208	0	4:695146-4:1478711	locus521
ENSG00000145217	SLC26A1	brain_caudate_basal_ganglia	gtex	protein_coding	4	972861	987228	ElasticNet	0.218657	6.13385e-08	-1.1	0.0002	0	4:695146-4:1478711	locus521
ENSG00000145217	SLC26A1	brain_frontal_cortex_ba9	gtex	protein_coding	4	972861	987228	ElasticNet	0.285833	7.32582e-09	1.59	0.00153	1	4:1478711-4:2841772	locus521
ENSG00000145217	SLC26A1	brain_nucleus_accumbens_basal_ganglia	gtex	protein_coding	4	972861	987228	ElasticNet	0.192278	8.12513e-05	1.55	0.00112	1	4:1478711-4:2841772	locus521
ENSG00000145217	SLC26A1	brain_hippocampus	gtex	protein_coding	4	972861	987228	ElasticNet	0.18592	0.00134344	1.34	0.000601	0	4:1478711-4:2841772	locus521
ENSG00000145217	SLC26A1	brain_spinal_cord_cervical_c-1	gtex	protein_coding	4	972861	987228	ElasticNet	0.187826	0.0230206	1.14	0.000572	0	4:1478711-4:2841772	locus521
ENSG00000145217	SLC26A1	brain_cerebellar_hemisphere	gtex	protein_coding	4	972861	987228	ElasticNet	0.290698	1.04578e-08	1.55	0.00039	0	4:1478711-4:2841772	locus521
ENSG00000145217	SLC26A1	brain_putamen_basal_ganglia	gtex	protein_coding	4	972861	987228	ElasticNet	0.15418	0.000229082	-1.16	0.000234	0	4:1478711-4:2841772	locus521
ENSG00000145217	SLC26A1	brain_cerebellum	gtex	protein_coding	4	972861	987228	ElasticNet	0.420009	4.13106e-19	0.381	0.000198	0	4:1478711-4:2841772	locus521
ENSG00000145217	SLC26A1	brain_dorsolateral_prefrontal_cortex	cmc	protein_coding	4	972862	987224	bslmm	0.0785358	7.98705e-10	-1.2	0.000223	0	4:695146-4:1478711	locus521
ENSG00000127415	IDUA	brain_dorsolateral_prefrontal_cortex	cmc	protein_coding	4	980784	998317	lasso	0.0350626	3.65734e-05	0.294	0.000196	0	4:695146-4:1478711	locus521
ENSG00000127418	FGFRL1	brain_anterior_cingulate_cortex_ba24	gtex	protein_coding	4	1003724	1020685	ElasticNet	0.0313712	0.158639	2.4	0.00147	1	4:695146-4:1478711	locus521
ENSG00000127418	FGFRL1	brain_cerebellum	gtex	protein_coding	4	1003724	1020685	ElasticNet	0.0622463	0.000286468	-1.13	0.000226	0	4:695146-4:1478711	locus521
ENSG00000127418	FGFRL1	brain_cerebellum	gtex	protein_coding	4	1003724	1020685	ElasticNet	0.0622463	0.000286468	-2.11	0.000968	1	4:1478711-4:2841772	locus521
ENSG00000127418	FGFRL1	brain_anterior_cingulate_cortex_ba24	gtex	protein_coding	4	1003724	1020685	ElasticNet	0.0313712	0.158639	-0.753	0.000181	0	4:1478711-4:2841772	locus521
ENSG00000127418	FGFRL1	brain_dorsolateral_prefrontal_cortex	cmc	protein_coding	4	1004939	1020686	enet	0.0104493	0.0167778	-0.716	0.000493	0	4:695146-4:1478711	locus521
ENSG00000179979.7	CRIPAK	brain_cerebellar_hemisphere	gtex	protein_coding	4	1019312	1019312	ElasticNet	0.193253	9.40383e-07	0.596	0.001	1	4:695146-4:1478711	locus521
ENSG00000179979.7	CRIPAK	brain_cerebellar_hemisphere	gtex	protein_coding	4	1019312	1019312	ElasticNet	0.193253	9.40383e-07	2.61	0.00113	1	4:1478711-4:2841772	locus521
ENSG00000178222	RNF212	brain_hypothalamus	gtex	protein_coding	4	1050038	1107350	ElasticNet	0.031688	0.0483148	-0.446	0.00026	0	4:695146-4:1478711	locus521
ENSG00000178222	RNF212	brain_cortex	gtex	protein_coding	4	1050038	1107350	ElasticNet	0.0947525	0.00061165	-0.997	0.000251	0	4:695146-4:1478711	locus521
ENSG00000178222	RNF212	brain_nucleus_accumbens_basal_ganglia	gtex	protein_coding	4	1050038	1107350	ElasticNet	0.109694	0.0380938	0.422	0.000223	0	4:695146-4:1478711	locus521
ENSG00000178222	RNF212	brain_amygdala	gtex	protein_coding	4	1050038	1107350	ElasticNet	0.0266242	0.153821	1.64	0.000219	0	4:695146-4:1478711	locus521
ENSG00000178222	RNF212	brain_anterior_cingulate_cortex_ba24	gtex	protein_coding	4	1050038	1107350	ElasticNet	0.156831	0.0298047	-0.538	0.000216	0	4:695146-4:1478711	locus521
ENSG00000178222	RNF212	brain_cerebellum	gtex	protein_coding	4	1050038	1107350	ElasticNet	0.160887	0.00299768	-0.248	0.000207	0	4:695146-4:1478711	locus521
ENSG00000178222	RNF212	brain_cerebellar_hemisphere	gtex	protein_coding	4	1050038	1107350	ElasticNet	0.0227512	0.0172604	-0.256	0.000207	0	4:695146-4:1478711	locus521
ENSG00000178222	RNF212	brain_nucleus_accumbens_basal_ganglia	gtex	protein_coding	4	1050038	1107350	ElasticNet	0.109694	0.0380938	2.8	0.00859	1	4:1478711-4:2841772	locus521
ENSG00000178222	RNF212	brain_hypothalamus	gtex	protein_coding	4	1050038	1107350	ElasticNet	0.031688	0.0483148	2.3	0.00211	1	4:1478711-4:2841772	locus521
ENSG00000178222	RNF212	brain_anterior_cingulate_cortex_ba24	gtex	protein_coding	4	1050038	1107350	ElasticNet	0.156831	0.0298047	-1.11	0.0006	0	4:1478711-4:2841772	locus521
ENSG00000178222	RNF212	brain_cortex	gtex	protein_coding	4	1050038	1107350	ElasticNet	0.0947525	0.00061165	-1.47	0.000403	0	4:1478711-4:2841772	locus521
ENSG00000178222	RNF212	brain_amygdala	gtex	protein_coding	4	1050038	1107350	ElasticNet	0.0266242	0.153821	-1.42	0.000371	0	4:1478711-4:2841772	locus521
ENSG00000250312	ZNF718	brain_hippocampus	gtex	lincRNA	4	1064557	1064557	ElasticNet	0.245142	2.09466e-06	-0.508	0.000211	0	4:695146-4:1478711	locus521
ENSG00000178222	RNF212	brain_dorsolateral_prefrontal_cortex	cmc	protein_coding	4	1065265	1107352	lasso	0.110785	2.24606e-13	-1.17	0.000368	0	4:695146-4:1478711	locus521
ENSG00000251639	RP11-20I20.1	brain_nucleus_accumbens_basal_ganglia	gtex	pseudogene	4	1093804	1095346	ElasticNet	0.00494373	0.385524	-0.467	0.000569	0	4:695146-4:1478711	locus521
ENSG00000159674	SPON2	brain_anterior_cingulate_cortex_ba24	gtex	protein_coding	4	1160720	1202750	ElasticNet	0.322371	4.13391e-05	0.534	0.000567	0	4:695146-4:1478711	locus521
ENSG00000159674	SPON2	brain_cerebellum	gtex	protein_coding	4	1160720	1202750	ElasticNet	0.0438521	0.116712	0.0462	0.00028	0	4:695146-4:1478711	locus521
ENSG00000159674	SPON2	brain_frontal_cortex_ba9	gtex	protein_coding	4	1160720	1202750	ElasticNet	0.140178	0.00105501	-1.64	0.000215	0	4:695146-4:1478711	locus521
ENSG00000159674	SPON2	brain_dorsolateral_prefrontal_cortex	cmc	protein_coding	4	1160720	1202750	enet	0.261467	1.06833e-31	0.0313	0.000213	0	4:695146-4:1478711	locus521
ENSG00000159674	SPON2	brain_cortex	gtex	protein_coding	4	1160720	1202750	ElasticNet	-0.0445736	0.0327554	-0.0681	0.000191	0	4:695146-4:1478711	locus521
ENSG00000159674	SPON2	brain_cortex	gtex	protein_coding	4	1160720	1202750	ElasticNet	-0.0445736	0.0327554	1.76	0.000667	0	4:1478711-4:2841772	locus521
ENSG00000159674	SPON2	brain_dorsolateral_prefrontal_cortex	cmc	protein_coding	4	1160720	1202750	enet	0.261467	1.06833e-31	1.9	0.000549	0	4:1478711-4:2841772	locus521
ENSG00000159674	SPON2	brain_frontal_cortex_ba9	gtex	protein_coding	4	1160720	1202750	ElasticNet	0.140178	0.00105501	1.55	0.000331	0	4:1478711-4:2841772	locus521
ENSG00000159674	SPON2	brain_anterior_cingulate_cortex_ba24	gtex	protein_coding	4	1160720	1202750	ElasticNet	0.322371	4.13391e-05	0.149	0.000183	0	4:1478711-4:2841772	locus521
ENSG00000179979.7	CRIPAK	brain_putamen_basal_ganglia	gtex	protein_coding	4	1163058	1163058	ElasticNet	0.205074	0.00208061	1.1	0.00102	1	4:695146-4:1478711	locus521
ENSG00000179979.7	CRIPAK	brain_putamen_basal_ganglia	gtex	protein_coding	4	1163058	1163058	ElasticNet	0.205074	0.00208061	2.42	0.00105	1	4:1478711-4:2841772	locus521
LOC100130872	LOC100130872	brain_dorsolateral_prefrontal_cortex	cmc	NA	4	1189570	1202750	enet	0.163774	1.84828e-19	-0.509	0.000267	0	4:695146-4:1478711	locus521
LOC100130872	LOC100130872	brain_dorsolateral_prefrontal_cortex	cmc	NA	4	1189570	1202750	enet	0.163774	1.84828e-19	1.76	0.000584	0	4:1478711-4:2841772	locus521
ENSG00000159692	CTBP1	brain_putamen_basal_ganglia	gtex	protein_coding	4	1205236	1243741	ElasticNet	-0.0575185	0.201943	-0.185	0.000384	0	4:695146-4:1478711	locus521
ENSG00000159692	CTBP1	brain_putamen_basal_ganglia	gtex	protein_coding	4	1205236	1243741	ElasticNet	-0.0575185	0.201943	0.821	0.000205	0	4:1478711-4:2841772	locus521
ENSG00000179979.7	CRIPAK	brain_nucleus_accumbens_basal_ganglia	gtex	protein_coding	4	1218796	1218796	ElasticNet	0.19964	5.72884e-05	0.756	0.00078	1	4:695146-4:1478711	locus521
ENSG00000179979.7	CRIPAK	brain_nucleus_accumbens_basal_ganglia	gtex	protein_coding	4	1218796	1218796	ElasticNet	0.19964	5.72884e-05	1.18	0.000261	0	4:1478711-4:2841772	locus521
ENSG00000179979.7	CRIPAK	brain_caudate_basal_ganglia	gtex	protein_coding	4	1277833	1277833	ElasticNet	0.0686578	0.0103619	0.709	0.000716	1	4:695146-4:1478711	locus521
ENSG00000090316	MAEA	brain_cerebellum	gtex	protein_coding	4	1283639	1333935	ElasticNet	0.202415	2.5866e-07	-1.48	0.000761	1	4:695146-4:1478711	locus521
ENSG00000090316	MAEA	brain_cerebellar_hemisphere	gtex	protein_coding	4	1283639	1333935	ElasticNet	0.133285	0.000299138	-1.1	0.000456	0	4:695146-4:1478711	locus521
ENSG00000090316	MAEA	brain_cerebellum	gtex	protein_coding	4	1283639	1333935	ElasticNet	0.202415	2.5866e-07	0.139	0.000186	0	4:1478711-4:2841772	locus521
ENSG00000179979.7	CRIPAK	brain_amygdala	gtex	protein_coding	4	1291337	1291337	ElasticNet	0.0714516	0.000418773	0.684	0.000599	1	4:695146-4:1478711	locus521
ENSG00000179979.7	CRIPAK	brain_amygdala	gtex	protein_coding	4	1291337	1291337	ElasticNet	0.0714516	0.000418773	2.19	0.00123	1	4:1478711-4:2841772	locus521
ENSG00000179979.7	CRIPAK	brain_cerebellum	gtex	protein_coding	4	1304277	1304277	ElasticNet	0.165178	2.87751e-05	0.962	0.000624	1	4:695146-4:1478711	locus521
ENSG00000179979.7	CRIPAK	brain_cerebellum	gtex	protein_coding	4	1304277	1304277	ElasticNet	0.165178	2.87751e-05	1.56	0.000417	0	4:1478711-4:2841772	locus521
ENSG00000179979.7	CRIPAK	brain_anterior_cingulate_cortex_ba24	gtex	protein_coding	4	1306803	1306803	ElasticNet	0.102739	0.000463089	0.762	0.000334	0	4:695146-4:1478711	locus521
ENSG00000179979.7	CRIPAK	brain_anterior_cingulate_cortex_ba24	gtex	protein_coding	4	1306803	1306803	ElasticNet	0.102739	0.000463089	1.13	0.000303	0	4:1478711-4:2841772	locus521
ENSG00000179979.7	CRIPAK	brain_hippocampus	gtex	protein_coding	4	1.3371e+06	1.3371e+06	ElasticNet	0.227776	3.23874e-05	0.758	0.000402	0	4:695146-4:1478711	locus521
ENSG00000179979.7	CRIPAK	brain_hippocampus	gtex	protein_coding	4	1.3371e+06	1.3371e+06	ElasticNet	0.227776	3.23874e-05	-0.826	0.000449	0	4:1478711-4:2841772	locus521
ENSG00000163945	UVSSA	brain_nucleus_accumbens_basal_ganglia	gtex	protein_coding	4	1341054	1381837	ElasticNet	0.0691386	0.0172598	2.53	0.0432	1	4:695146-4:1478711	locus521
ENSG00000163945	UVSSA	brain_hippocampus	gtex	protein_coding	4	1341054	1381837	ElasticNet	0.250367	1.91165e-05	2.63	0.00166	1	4:695146-4:1478711	locus521
ENSG00000163945	UVSSA	brain_cerebellum	gtex	protein_coding	4	1341054	1381837	ElasticNet	0.149878	4.57943e-06	0.576	0.000978	1	4:695146-4:1478711	locus521
ENSG00000163945	UVSSA	brain_cerebellar_hemisphere	gtex	protein_coding	4	1341054	1381837	ElasticNet	0.0849388	0.000842004	0.614	0.000797	1	4:695146-4:1478711	locus521
ENSG00000163945	UVSSA	brain_substantia_nigra	gtex	protein_coding	4	1341054	1381837	ElasticNet	0.00764554	0.004076	1.11	0.000628	1	4:695146-4:1478711	locus521
ENSG00000163945	UVSSA	brain_cortex	gtex	protein_coding	4	1341054	1381837	ElasticNet	0.234465	6.6467e-08	0.381	0.000345	0	4:695146-4:1478711	locus521
ENSG00000163945	UVSSA	brain_frontal_cortex_ba9	gtex	protein_coding	4	1341054	1381837	ElasticNet	0.192413	0.000618024	0.396	0.000291	0	4:695146-4:1478711	locus521
ENSG00000163945	UVSSA	brain_hypothalamus	gtex	protein_coding	4	1341054	1381837	ElasticNet	0.0808652	0.109708	-0.206	0.000285	0	4:695146-4:1478711	locus521
ENSG00000163945	UVSSA	brain_caudate_basal_ganglia	gtex	protein_coding	4	1341054	1381837	ElasticNet	0.118072	0.00361692	0.213	0.000281	0	4:695146-4:1478711	locus521
ENSG00000163945	UVSSA	brain_anterior_cingulate_cortex_ba24	gtex	protein_coding	4	1341054	1381837	ElasticNet	0.0413465	0.0600535	0.452	0.000257	0	4:695146-4:1478711	locus521
ENSG00000163945	UVSSA	brain_putamen_basal_ganglia	gtex	protein_coding	4	1341054	1381837	ElasticNet	0.157432	0.00150611	-0.763	0.000237	0	4:695146-4:1478711	locus521
ENSG00000163945	UVSSA	brain_hippocampus	gtex	protein_coding	4	1341054	1381837	ElasticNet	0.250367	1.91165e-05	3.47	0.0152	1	4:1478711-4:2841772	locus521
ENSG00000163945	UVSSA	brain_cerebellar_hemisphere	gtex	protein_coding	4	1341054	1381837	ElasticNet	0.0849388	0.000842004	2.19	0.000804	1	4:1478711-4:2841772	locus521
ENSG00000163945	UVSSA	brain_putamen_basal_ganglia	gtex	protein_coding	4	1341054	1381837	ElasticNet	0.157432	0.00150611	1.85	0.00058	0	4:1478711-4:2841772	locus521
ENSG00000163945	UVSSA	brain_hypothalamus	gtex	protein_coding	4	1341054	1381837	ElasticNet	0.0808652	0.109708	1.42	0.000524	0	4:1478711-4:2841772	locus521
ENSG00000163945	UVSSA	brain_substantia_nigra	gtex	protein_coding	4	1341054	1381837	ElasticNet	0.00764554	0.004076	-0.713	0.000441	0	4:1478711-4:2841772	locus521
ENSG00000163945	UVSSA	brain_cortex	gtex	protein_coding	4	1341054	1381837	ElasticNet	0.234465	6.6467e-08	1.53	0.00043	0	4:1478711-4:2841772	locus521
ENSG00000163945	UVSSA	brain_anterior_cingulate_cortex_ba24	gtex	protein_coding	4	1341054	1381837	ElasticNet	0.0413465	0.0600535	1.8	0.000326	0	4:1478711-4:2841772	locus521
ENSG00000163945	UVSSA	brain_frontal_cortex_ba9	gtex	protein_coding	4	1341054	1381837	ElasticNet	0.192413	0.000618024	1.27	0.000234	0	4:1478711-4:2841772	locus521
ENSG00000163945	UVSSA	brain_nucleus_accumbens_basal_ganglia	gtex	protein_coding	4	1341054	1381837	ElasticNet	0.0691386	0.0172598	0.948	0.000218	0	4:1478711-4:2841772	locus521
ENSG00000163945	UVSSA	brain_caudate_basal_ganglia	gtex	protein_coding	4	1341054	1381837	ElasticNet	0.118072	0.00361692	0.883	0.000208	0	4:1478711-4:2841772	locus521
ENSG00000163945	UVSSA	brain_cerebellum	gtex	protein_coding	4	1341054	1381837	ElasticNet	0.149878	4.57943e-06	1.01	0.000184	0	4:1478711-4:2841772	locus521
ENSG00000179979.7	CRIPAK	brain_cortex	gtex	protein_coding	4	1.36475e+06	1.36475e+06	ElasticNet	0.155269	0.122483	1.19	0.000748	1	4:695146-4:1478711	locus521
ENSG00000179979.7	CRIPAK	brain_cortex	gtex	protein_coding	4	1.36475e+06	1.36475e+06	ElasticNet	0.155269	0.122483	1.4	0.000246	0	4:1478711-4:2841772	locus521
ENSG00000179979.7	CRIPAK	brain_substantia_nigra	gtex	protein_coding	4	1.38317e+06	1.38317e+06	ElasticNet	0.174308	0.00770847	0.977	0.00102	1	4:695146-4:1478711	locus521
ENSG00000179979.7	CRIPAK	brain_substantia_nigra	gtex	protein_coding	4	1.38317e+06	1.38317e+06	ElasticNet	0.174308	0.00770847	-0.423	0.000252	0	4:1478711-4:2841772	locus521
CRIPAK	CRIPAK	brain_dorsolateral_prefrontal_cortex	cmc	NA	4	1385339	1389782	enet	0.26098	1.24021e-31	0.412	0.000383	0	4:695146-4:1478711	locus521
CRIPAK	CRIPAK	brain_dorsolateral_prefrontal_cortex	cmc	NA	4	1385339	1389782	enet	0.26098	1.24021e-31	-0.143	0.000184	0	4:1478711-4:2841772	locus521
ENSG00000272783	RP13-1016M1.2	brain_substantia_nigra	gtex	lincRNA	4	1552011	1552299	ElasticNet	0.0296335	0.032133	0.812	0.000246	0	4:695146-4:1478711	locus522
ENSG00000272783	RP13-1016M1.2	brain_substantia_nigra	gtex	lincRNA	4	1552011	1552299	ElasticNet	0.0296335	0.032133	2.03	0.000739	0	4:1478711-4:2841772	locus522
ENSG00000174137	FAM53A	brain_cerebellum	gtex	protein_coding	4	1619642	1686029	ElasticNet	0.165319	0.00162287	0.702	0.00343	1	4:695146-4:1478711	locus522
ENSG00000174137	FAM53A	brain_cerebellar_hemisphere	gtex	protein_coding	4	1619642	1686029	ElasticNet	0.122383	0.0224278	0.278	0.000328	0	4:695146-4:1478711	locus522
ENSG00000174137	FAM53A	brain_putamen_basal_ganglia	gtex	protein_coding	4	1619642	1686029	ElasticNet	-0.0123771	0.293999	2.22	0.000229	0	4:695146-4:1478711	locus522
ENSG00000174137	FAM53A	brain_cerebellar_hemisphere	gtex	protein_coding	4	1619642	1686029	ElasticNet	0.122383	0.0224278	-1.52	0.000981	1	4:1478711-4:2841772	locus522
ENSG00000174137	FAM53A	brain_cerebellum	gtex	protein_coding	4	1619642	1686029	ElasticNet	0.165319	0.00162287	-0.92	0.000355	0	4:1478711-4:2841772	locus522
ENSG00000174137	FAM53A	brain_putamen_basal_ganglia	gtex	protein_coding	4	1619642	1686029	ElasticNet	-0.0123771	0.293999	0.691	0.00025	0	4:1478711-4:2841772	locus522
ENSG00000174137	FAM53A	brain_dorsolateral_prefrontal_cortex	cmc	protein_coding	4	1641607	1685988	lasso	0.0324741	6.90305e-05	0.693	0.000229	0	4:695146-4:1478711	locus522
ENSG00000174137	FAM53A	brain_dorsolateral_prefrontal_cortex	cmc	protein_coding	4	1641607	1685988	lasso	0.0324741	6.90305e-05	-0.534	0.000202	0	4:1478711-4:2841772	locus522
ENSG00000163950	SLBP	brain_putamen_basal_ganglia	gtex	protein_coding	4	1694527	1714282	ElasticNet	-0.318056	0.0606153	2.12	0.000303	0	4:695146-4:1478711	locus522
ENSG00000163950	SLBP	brain_frontal_cortex_ba9	gtex	protein_coding	4	1694527	1714282	ElasticNet	-0.0334008	0.0912734	-1.64	0.000254	0	4:695146-4:1478711	locus522
ENSG00000163950	SLBP	brain_putamen_basal_ganglia	gtex	protein_coding	4	1694527	1714282	ElasticNet	-0.318056	0.0606153	3.54	0.00954	1	4:1478711-4:2841772	locus522
ENSG00000163950	SLBP	brain_frontal_cortex_ba9	gtex	protein_coding	4	1694527	1714282	ElasticNet	-0.0334008	0.0912734	3.82	0.00431	1	4:1478711-4:2841772	locus522
ENSG00000270195	RP11-572O17.1	brain_hippocampus	gtex	lincRNA	4	1714548	1715349	ElasticNet	0.0398053	0.367191	-0.0774	0.000348	0	4:695146-4:1478711	locus522
ENSG00000270195	RP11-572O17.1	brain_frontal_cortex_ba9	gtex	lincRNA	4	1714548	1715349	ElasticNet	0.0779704	0.0235194	-0.824	0.000274	0	4:695146-4:1478711	locus522
ENSG00000270195	RP11-572O17.1	brain_spinal_cord_cervical_c-1	gtex	lincRNA	4	1714548	1715349	ElasticNet	0.117496	0.265913	0.522	0.000214	0	4:695146-4:1478711	locus522
ENSG00000270195	RP11-572O17.1	brain_hippocampus	gtex	lincRNA	4	1714548	1715349	ElasticNet	0.0398053	0.367191	2.65	0.00158	1	4:1478711-4:2841772	locus522
ENSG00000270195	RP11-572O17.1	brain_spinal_cord_cervical_c-1	gtex	lincRNA	4	1714548	1715349	ElasticNet	0.117496	0.265913	0.28	0.000462	0	4:1478711-4:2841772	locus522
ENSG00000270195	RP11-572O17.1	brain_cerebellar_hemisphere	gtex	lincRNA	4	1714548	1715349	ElasticNet	0.0299104	0.0168464	1.08	0.000254	0	4:1478711-4:2841772	locus522
ENSG00000270195	RP11-572O17.1	brain_hypothalamus	gtex	lincRNA	4	1714548	1715349	ElasticNet	0.0596714	0.13147	1.18	0.000243	0	4:1478711-4:2841772	locus522
ENSG00000270195	RP11-572O17.1	brain_frontal_cortex_ba9	gtex	lincRNA	4	1714548	1715349	ElasticNet	0.0779704	0.0235194	0.897	0.000187	0	4:1478711-4:2841772	locus522
ENSG00000168936	TMEM129	brain_dorsolateral_prefrontal_cortex	cmc	protein_coding	4	1717678	1723084	enet	0.072404	3.68766e-09	-0.305	0.000302	0	4:1478711-4:2841772	locus522
ENSG00000168936	TMEM129	brain_cerebellar_hemisphere	gtex	protein_coding	4	1717679	1723085	ElasticNet	0.0651836	0.106213	1.65	0.000418	0	4:695146-4:1478711	locus522
ENSG00000168936	TMEM129	brain_spinal_cord_cervical_c-1	gtex	protein_coding	4	1717679	1723085	ElasticNet	0.109217	0.0284946	0.27	0.000212	0	4:695146-4:1478711	locus522
ENSG00000168936	TMEM129	brain_caudate_basal_ganglia	gtex	protein_coding	4	1717679	1723085	ElasticNet	0.0891583	0.0430266	-0.0719	0.000197	0	4:695146-4:1478711	locus522
ENSG00000168936	TMEM129	brain_caudate_basal_ganglia	gtex	protein_coding	4	1717679	1723085	ElasticNet	0.0891583	0.0430266	-2.45	0.00378	1	4:1478711-4:2841772	locus522
ENSG00000168936	TMEM129	brain_spinal_cord_cervical_c-1	gtex	protein_coding	4	1717679	1723085	ElasticNet	0.109217	0.0284946	-1.43	0.000917	1	4:1478711-4:2841772	locus522
ENSG00000168936	TMEM129	brain_cerebellum	gtex	protein_coding	4	1717679	1723085	ElasticNet	0.239846	3.8745e-10	0.468	0.000454	0	4:1478711-4:2841772	locus522
ENSG00000168936	TMEM129	brain_cerebellar_hemisphere	gtex	protein_coding	4	1717679	1723085	ElasticNet	0.0651836	0.106213	-1.82	0.000411	0	4:1478711-4:2841772	locus522
ENSG00000168936	TMEM129	brain_putamen_basal_ganglia	gtex	protein_coding	4	1717679	1723085	ElasticNet	0.161477	0.00250424	-1.01	0.000376	0	4:1478711-4:2841772	locus522
ENSG00000218422.2	AC016773.1	brain_caudate_basal_ganglia	gtex	pseudogene	4	1720407	1720407	ElasticNet	0.0555647	0.104705	-1.37	0.000367	0	4:695146-4:1478711	locus522
ENSG00000218422.2	AC016773.1	brain_caudate_basal_ganglia	gtex	pseudogene	4	1720407	1720407	ElasticNet	0.0555647	0.104705	2.19	0.00101	1	4:1478711-4:2841772	locus522
ENSG00000013810	TACC3	brain_dorsolateral_prefrontal_cortex	cmc	protein_coding	4	1723216	1746905	lasso	0.117428	4.04322e-14	-1.4	0.000852	1	4:1478711-4:2841772	locus522
ENSG00000013810	TACC3	brain_cerebellum	gtex	protein_coding	4	1723227	1746898	ElasticNet	0.271876	3.69525e-08	-1.02	0.000496	0	4:695146-4:1478711	locus522
ENSG00000013810	TACC3	brain_cerebellar_hemisphere	gtex	protein_coding	4	1723227	1746898	ElasticNet	0.179391	1.10329e-06	0.798	0.000232	0	4:695146-4:1478711	locus522
ENSG00000013810	TACC3	brain_caudate_basal_ganglia	gtex	protein_coding	4	1723227	1746898	ElasticNet	-0.0227177	0.103233	-1.3	0.000217	0	4:695146-4:1478711	locus522
ENSG00000013810	TACC3	brain_frontal_cortex_ba9	gtex	protein_coding	4	1723227	1746898	ElasticNet	0.166116	0.000963149	0.995	0.000214	0	4:695146-4:1478711	locus522
ENSG00000013810	TACC3	brain_anterior_cingulate_cortex_ba24	gtex	protein_coding	4	1723227	1746898	ElasticNet	0.231568	1.52813e-06	-0.703	0.00021	0	4:695146-4:1478711	locus522
ENSG00000013810	TACC3	brain_cortex	gtex	protein_coding	4	1723227	1746898	ElasticNet	0.155298	0.000218952	-0.338	0.000205	0	4:695146-4:1478711	locus522
ENSG00000013810	TACC3	brain_substantia_nigra	gtex	protein_coding	4	1723227	1746898	ElasticNet	0.00502463	0.0783008	-1.52	0.00111	1	4:1478711-4:2841772	locus522
ENSG00000013810	TACC3	brain_cerebellar_hemisphere	gtex	protein_coding	4	1723227	1746898	ElasticNet	0.179391	1.10329e-06	-1.73	0.000838	1	4:1478711-4:2841772	locus522
ENSG00000013810	TACC3	brain_cerebellum	gtex	protein_coding	4	1723227	1746898	ElasticNet	0.271876	3.69525e-08	-1.28	0.000718	0	4:1478711-4:2841772	locus522
ENSG00000013810	TACC3	brain_anterior_cingulate_cortex_ba24	gtex	protein_coding	4	1723227	1746898	ElasticNet	0.231568	1.52813e-06	-1.3	0.000575	0	4:1478711-4:2841772	locus522
ENSG00000013810	TACC3	brain_cortex	gtex	protein_coding	4	1723227	1746898	ElasticNet	0.155298	0.000218952	-0.222	0.000417	0	4:1478711-4:2841772	locus522
ENSG00000013810	TACC3	brain_caudate_basal_ganglia	gtex	protein_coding	4	1723227	1746898	ElasticNet	-0.0227177	0.103233	-1.03	0.000383	0	4:1478711-4:2841772	locus522
ENSG00000013810	TACC3	brain_frontal_cortex_ba9	gtex	protein_coding	4	1723227	1746898	ElasticNet	0.166116	0.000963149	-0.426	0.000337	0	4:1478711-4:2841772	locus522
ENSG00000218422.2	AC016773.1	brain_nucleus_accumbens_basal_ganglia	gtex	pseudogene	4	1730254	1730254	ElasticNet	0.0674746	0.11367	0.289	0.000198	0	4:695146-4:1478711	locus522
ENSG00000218422.2	AC016773.1	brain_nucleus_accumbens_basal_ganglia	gtex	pseudogene	4	1730254	1730254	ElasticNet	0.0674746	0.11367	1.54	0.000298	0	4:1478711-4:2841772	locus522
ENSG00000218422.2	AC016773.1	brain_putamen_basal_ganglia	gtex	pseudogene	4	1.76386e+06	1.76386e+06	ElasticNet	0.068614	0.0244927	2.36	0.000277	0	4:695146-4:1478711	locus522
ENSG00000218422.2	AC016773.1	brain_putamen_basal_ganglia	gtex	pseudogene	4	1.76386e+06	1.76386e+06	ElasticNet	0.068614	0.0244927	0.641	0.000281	0	4:1478711-4:2841772	locus522
ENSG00000068078	FGFR3	brain_cortex	gtex	protein_coding	4	1795034	1810599	ElasticNet	0.0222864	0.00497838	-2.71	0.00717	1	4:1478711-4:2841772	locus522
ENSG00000185049	NELFA	brain_cerebellum	gtex	protein_coding	4	1984441	2043630	ElasticNet	0.0227389	0.0132525	-0.377	0.000266	0	4:695146-4:1478711	locus522
ENSG00000185049	NELFA	brain_spinal_cord_cervical_c-1	gtex	protein_coding	4	1984441	2043630	ElasticNet	0.0747009	0.00816491	0.334	0.000213	0	4:695146-4:1478711	locus522
ENSG00000185049	NELFA	brain_spinal_cord_cervical_c-1	gtex	protein_coding	4	1984441	2043630	ElasticNet	0.0747009	0.00816491	-1.87	0.000788	1	4:1478711-4:2841772	locus522
ENSG00000185049	NELFA	brain_cerebellum	gtex	protein_coding	4	1984441	2043630	ElasticNet	0.0227389	0.0132525	0.623	0.00027	0	4:1478711-4:2841772	locus522
ENSG00000243449	C4orf48	brain_hypothalamus	gtex	protein_coding	4	2043689	2045697	ElasticNet	0.00274609	0.0207708	-1.77	0.000782	1	4:695146-4:1478711	locus522
ENSG00000243449	C4orf48	brain_hypothalamus	gtex	protein_coding	4	2043689	2045697	ElasticNet	0.00274609	0.0207708	-0.623	0.000178	0	4:1478711-4:2841772	locus522
ENSG00000130997	POLN	brain_dorsolateral_prefrontal_cortex	cmc	protein_coding	4	2073644	2230970	lasso	0.0409787	8.57203e-06	-1.8	0.000309	0	4:1478711-4:2841772	locus522
ENSG00000130997	POLN	brain_spinal_cord_cervical_c-1	gtex	protein_coding	4	2073645	2243848	ElasticNet	0.0927927	0.0357889	0.0353	0.000196	0	4:695146-4:1478711	locus522
ENSG00000130997	POLN	brain_spinal_cord_cervical_c-1	gtex	protein_coding	4	2073645	2243848	ElasticNet	0.0927927	0.0357889	0.604	0.000308	0	4:1478711-4:2841772	locus522
ENSG00000214367	HAUS3	brain_putamen_basal_ganglia	gtex	protein_coding	4	2229191	2243891	ElasticNet	0.0432599	0.00829125	3.61	0.00422	1	4:1478711-4:2841772	locus522
ENSG00000123933	MXD4	brain_substantia_nigra	gtex	protein_coding	4	2249159	2264021	ElasticNet	0.00297016	0.158462	0.637	0.000326	0	4:1478711-4:2841772	locus522
ENSG00000123933	MXD4	brain_dorsolateral_prefrontal_cortex	cmc	protein_coding	4	2249159	2263739	lasso	0.102689	1.78893e-12	0.696	0.000177	0	4:1478711-4:2841772	locus522
ENSG00000159733	ZFYVE28	brain_putamen_basal_ganglia	gtex	protein_coding	4	2271309	2420390	ElasticNet	0.173907	0.00501505	-0.662	0.000244	0	4:695146-4:1478711	locus522
ENSG00000159733	ZFYVE28	brain_cerebellum	gtex	protein_coding	4	2271309	2420390	ElasticNet	0.177945	8.59735e-06	0.572	0.000192	0	4:695146-4:1478711	locus522
ENSG00000159733	ZFYVE28	brain_cerebellar_hemisphere	gtex	protein_coding	4	2271309	2420390	ElasticNet	0.0595064	0.0051392	0.543	0.00019	0	4:695146-4:1478711	locus522
ENSG00000159733	ZFYVE28	brain_putamen_basal_ganglia	gtex	protein_coding	4	2271309	2420390	ElasticNet	0.173907	0.00501505	2.63	0.000967	1	4:1478711-4:2841772	locus522
ENSG00000159733	ZFYVE28	brain_cerebellum	gtex	protein_coding	4	2271309	2420390	ElasticNet	0.177945	8.59735e-06	0.0823	0.000312	0	4:1478711-4:2841772	locus522
ENSG00000159733	ZFYVE28	brain_cerebellar_hemisphere	gtex	protein_coding	4	2271309	2420390	ElasticNet	0.0595064	0.0051392	0.574	0.000215	0	4:1478711-4:2841772	locus522
ENSG00000218422.2	AC016773.1	brain_spinal_cord_cervical_c-1	gtex	pseudogene	4	2385312	2385312	ElasticNet	0.274436	3.02831e-05	0.596	0.000381	0	4:695146-4:1478711	locus522
ENSG00000218422.2	AC016773.1	brain_spinal_cord_cervical_c-1	gtex	pseudogene	4	2385312	2385312	ElasticNet	0.274436	3.02831e-05	0.543	0.000448	0	4:1478711-4:2841772	locus522
ENSG00000206113.3	RP11-503N18.1	brain_cerebellum	gtex	lincRNA	4	2435786	2435786	ElasticNet	0.0650788	0.0942863	-3.76	0.00273	1	4:1478711-4:2841772	locus522
ENSG00000063978	RNF4	brain_frontal_cortex_ba9	gtex	protein_coding	4	2463947	2627047	ElasticNet	0.0744114	0.0676861	2.5	0.000299	0	4:1478711-4:2841772	locus522
ENSG00000063978	RNF4	brain_spinal_cord_cervical_c-1	gtex	protein_coding	4	2463947	2627047	ElasticNet	0.0620149	0.00773955	-1.37	0.00029	0	4:1478711-4:2841772	locus522
ENSG00000063978	RNF4	brain_dorsolateral_prefrontal_cortex	cmc	protein_coding	4	2470794	2517586	bslmm	0.0474278	1.76169e-06	1.32	0.000186	0	4:1478711-4:2841772	locus522
ENSG00000125386	FAM193A	brain_frontal_cortex_ba9	gtex	protein_coding	4	2626988	2734292	ElasticNet	0.0722121	0.121038	-0.843	0.000356	0	4:1478711-4:2841772	locus522
ENSG00000168884	TNIP2	brain_nucleus_accumbens_basal_ganglia	gtex	protein_coding	4	2743375	2758103	ElasticNet	0.0613832	0.00294118	-1.97	0.00307	1	4:1478711-4:2841772	locus522
ENSG00000168884	TNIP2	brain_putamen_basal_ganglia	gtex	protein_coding	4	2743375	2758103	ElasticNet	-0.00105293	0.0174701	-2.19	0.000623	0	4:1478711-4:2841772	locus522
ENSG00000168884	TNIP2	brain_dorsolateral_prefrontal_cortex	cmc	protein_coding	4	2743386	2758103	bslmm	0.0563464	1.96503e-07	-2.49	0.000999	1	4:1478711-4:2841772	locus522
ENSG00000087266	SH3BP2	brain_frontal_cortex_ba9	gtex	protein_coding	4	2794750	2842825	ElasticNet	0.0998015	0.0575956	-2.28	0.00197	1	4:1478711-4:2841772	locus522
ENSG00000109736	MFSD10	brain_cerebellum	gtex	protein_coding	4	2932288	2936586	ElasticNet	0.087816	0.0134927	-0.749	0.000184	0	4:1478711-4:2841772	locus522
ENSG00000125388	GRK4	brain_cerebellum	gtex	protein_coding	4	2965335	3042474	ElasticNet	0.370553	3.72023e-12	4.5	0.00137	1	4:1478711-4:2841772	locus522
ENSG00000125388	GRK4	brain_cortex	gtex	protein_coding	4	2965335	3042474	ElasticNet	0.111329	9.36109e-07	2.99	0.0011	1	4:1478711-4:2841772	locus522
ENSG00000125388	GRK4	brain_cerebellar_hemisphere	gtex	protein_coding	4	2965335	3042474	ElasticNet	0.277722	2.51293e-09	0.535	0.000353	0	4:1478711-4:2841772	locus522
ENSG00000125388	GRK4	brain_dorsolateral_prefrontal_cortex	cmc	protein_coding	4	2965342	3042474	bslmm	0.0650081	2.31306e-08	-2.98	0.000229	0	4:1478711-4:2841772	locus522
ENSG00000197386	HTT	brain_frontal_cortex_ba9	gtex	protein_coding	4	3076408	3245676	ElasticNet	0.070714	0.0115302	-1.42	0.00023	0	4:1478711-4:2841772	locus522
ENSG00000197386	HTT	brain_nucleus_accumbens_basal_ganglia	gtex	protein_coding	4	3076408	3245676	ElasticNet	0.139293	0.0559151	0.817	0.000182	0	4:1478711-4:2841772	locus522
ENSG00000159788	RGS12	brain_caudate_basal_ganglia	gtex	protein_coding	4	3294755	3441640	ElasticNet	0.100008	1.34603e-05	-4.32	0.00204	1	4:1478711-4:2841772	locus522
ENSG00000159788	RGS12	brain_cerebellum	gtex	protein_coding	4	3294755	3441640	ElasticNet	0.282672	1.70334e-10	1.77	0.000238	0	4:1478711-4:2841772	locus522
ENSG00000159788	RGS12	brain_nucleus_accumbens_basal_ganglia	gtex	protein_coding	4	3294755	3441640	ElasticNet	0.144499	0.000886366	-2.04	0.000198	0	4:1478711-4:2841772	locus522
ENSG00000159788	RGS12	brain_cerebellar_hemisphere	gtex	protein_coding	4	3294755	3441640	ElasticNet	0.359795	1.45034e-11	-2.09	0.000197	0	4:1478711-4:2841772	locus522
ENSG00000109758	HGFAC	brain_cortex	gtex	protein_coding	4	3443614	3451211	ElasticNet	0.179924	0.000438212	-4.22	0.00123	1	4:1478711-4:2841772	locus522
ENSG00000109758	HGFAC	brain_cerebellum	gtex	protein_coding	4	3443614	3451211	ElasticNet	0.0735679	2.42311e-05	-1.15	0.000218	0	4:1478711-4:2841772	locus522
ENSG00000109758	HGFAC	brain_cerebellar_hemisphere	gtex	protein_coding	4	3443614	3451211	ElasticNet	0.228729	1.10717e-06	-1.34	0.000218	0	4:1478711-4:2841772	locus522
ENSG00000109758	HGFAC	brain_frontal_cortex_ba9	gtex	protein_coding	4	3443614	3451211	ElasticNet	0.0593946	0.0004588	-2.09	0.000215	0	4:1478711-4:2841772	locus522
ENSG00000175920	DOK7	brain_cerebellar_hemisphere	gtex	protein_coding	4	3465033	3503200	ElasticNet	0.343066	3.46251e-07	1.83	0.00039	0	4:1478711-4:2841772	locus522
ENSG00000175920	DOK7	brain_cerebellum	gtex	protein_coding	4	3465033	3503200	ElasticNet	0.383122	4.98315e-12	0.881	0.000201	0	4:1478711-4:2841772	locus522
ENSG00000163956	LRPAP1	brain_anterior_cingulate_cortex_ba24	gtex	protein_coding	4	3508103	3534286	ElasticNet	0.274623	8.66284e-06	0.371	0.00581	1	4:1478711-4:2841772	locus522
ENSG00000163956	LRPAP1	brain_cortex	gtex	protein_coding	4	3508103	3534286	ElasticNet	0.261286	1.47425e-06	-4.03	0.000488	0	4:1478711-4:2841772	locus522
ENSG00000163956	LRPAP1	brain_substantia_nigra	gtex	protein_coding	4	3508103	3534286	ElasticNet	0.107175	0.163181	-0.691	0.000336	0	4:1478711-4:2841772	locus522
ENSG00000163956	LRPAP1	brain_hypothalamus	gtex	protein_coding	4	3508103	3534286	ElasticNet	0.0813871	0.235055	-3.39	0.000259	0	4:1478711-4:2841772	locus522
ENSG00000163956	LRPAP1	brain_putamen_basal_ganglia	gtex	protein_coding	4	3508103	3534286	ElasticNet	0.238028	0.112053	0.435	0.00024	0	4:1478711-4:2841772	locus522
ENSG00000163956	LRPAP1	brain_cerebellum	gtex	protein_coding	4	3508103	3534286	ElasticNet	0.219033	3.12576e-10	0.592	0.000196	0	4:1478711-4:2841772	locus522
ENSG00000250986	AC141928.1	brain_cerebellum	gtex	lincRNA	4	3760475	3765117	ElasticNet	0.106082	1.11073e-08	0.495	0.000274	0	4:1478711-4:2841772	locus523
ENSG00000137449	CPEB2	brain_caudate_basal_ganglia	gtex	protein_coding	4	15004298	15071777	ElasticNet	0.02893	0.158056	1.16	0.000566	0	4:15927144-4:17383177	locus533
ENSG00000137449	CPEB2	brain_frontal_cortex_ba9	gtex	protein_coding	4	15004298	15071777	ElasticNet	0.0318247	0.0058155	-0.109	0.000231	0	4:15927144-4:17383177	locus533
ENSG00000237765	FAM200B	brain_anterior_cingulate_cortex_ba24	gtex	protein_coding	4	15683285	15707188	ElasticNet	0.112989	3.50994e-05	-1.5	0.000718	0	4:15927144-4:17383177	locus533
ENSG00000237765	FAM200B	brain_cortex	gtex	protein_coding	4	15683285	15707188	ElasticNet	0.0794982	0.000233321	-1.56	0.000494	0	4:15927144-4:17383177	locus533
ENSG00000237765	FAM200B	brain_hypothalamus	gtex	protein_coding	4	15683285	15707188	ElasticNet	0.114826	0.00727185	-0.988	0.000371	0	4:15927144-4:17383177	locus533
ENSG00000237765	FAM200B	brain_hippocampus	gtex	protein_coding	4	15683285	15707188	ElasticNet	0.0840598	0.048022	-0.645	0.000337	0	4:15927144-4:17383177	locus533
ENSG00000237765	FAM200B	brain_putamen_basal_ganglia	gtex	protein_coding	4	15683285	15707188	ElasticNet	0.0583031	0.0170267	0.147	0.000237	0	4:15927144-4:17383177	locus533
ENSG00000237765	FAM200B	brain_cerebellar_hemisphere	gtex	protein_coding	4	15683285	15707188	ElasticNet	0.172948	1.50665e-05	0.143	0.000231	0	4:15927144-4:17383177	locus533
ENSG00000237765	FAM200B	brain_dorsolateral_prefrontal_cortex	cmc	protein_coding	4	15683351	15692070	enet	0.393135	5.68161e-51	-1.3	0.000443	0	4:15927144-4:17383177	locus533
ENSG00000109743	BST1	brain_caudate_basal_ganglia	gtex	protein_coding	4	15704573	15739936	ElasticNet	0.0634704	0.0338407	-0.228	0.000274	0	4:15927144-4:17383177	locus533
ENSG00000214846	RP11-115L11.1	brain_amygdala	gtex	pseudogene	4	15732585	15733250	ElasticNet	0.069892	0.0103219	0.506	0.000307	0	4:15927144-4:17383177	locus533
ENSG00000004468	CD38	brain_anterior_cingulate_cortex_ba24	gtex	protein_coding	4	15779898	15854853	ElasticNet	0.0752542	0.00654924	-1.61	0.000467	0	4:15927144-4:17383177	locus533
ENSG00000004468	CD38	brain_cortex	gtex	protein_coding	4	15779898	15854853	ElasticNet	0.101847	9.08672e-06	-1.19	0.000425	0	4:15927144-4:17383177	locus533
ENSG00000004468	CD38	brain_nucleus_accumbens_basal_ganglia	gtex	protein_coding	4	15779898	15854853	ElasticNet	0.213943	6.71251e-05	-0.491	0.000306	0	4:15927144-4:17383177	locus533
ENSG00000004468	CD38	brain_dorsolateral_prefrontal_cortex	cmc	protein_coding	4	15779930	15850706	lasso	0.136309	2.90253e-16	-0.753	0.00048	0	4:15927144-4:17383177	locus533
ENSG00000137441	FGFBP2	brain_hypothalamus	gtex	protein_coding	4	15961866	15970932	ElasticNet	-0.0215222	0.101223	-1.59	0.000752	0	4:15927144-4:17383177	locus534
ENSG00000137441	FGFBP2	brain_anterior_cingulate_cortex_ba24	gtex	protein_coding	4	15961866	15970932	ElasticNet	-6.17597e-06	0.209045	0.601	0.000244	0	4:15927144-4:17383177	locus534
ENSG00000007062	PROM1	brain_cortex	gtex	protein_coding	4	15964699	16086001	ElasticNet	0.155698	0.000178985	-1.37	0.000554	0	4:15927144-4:17383177	locus534
ENSG00000007062	PROM1	brain_cerebellum	gtex	protein_coding	4	15964699	16086001	ElasticNet	0.0958743	0.00156	-0.756	0.000311	0	4:15927144-4:17383177	locus534
ENSG00000007062	PROM1	brain_spinal_cord_cervical_c-1	gtex	protein_coding	4	15964699	16086001	ElasticNet	0.104004	0.21648	0.619	0.000242	0	4:15927144-4:17383177	locus534
ENSG00000007062	PROM1	brain_dorsolateral_prefrontal_cortex	cmc	protein_coding	4	15969848	16085623	blup	0.0129542	0.00882088	-0.424	0.000249	0	4:15927144-4:17383177	locus534
ENSG00000169762	TAPT1	brain_putamen_basal_ganglia	gtex	protein_coding	4	16162128	16229033	ElasticNet	0.0593852	0.00143118	2.62	0.00738	1	4:15927144-4:17383177	locus534
ENSG00000169762	TAPT1	brain_caudate_basal_ganglia	gtex	protein_coding	4	16162128	16229033	ElasticNet	0.0432013	0.02222	0.42	0.000346	0	4:15927144-4:17383177	locus534
ENSG00000249506	ZEB2P1	brain_anterior_cingulate_cortex_ba24	gtex	pseudogene	4	16362309	16398946	ElasticNet	0.401727	1.8041e-11	2.5	0.00652	1	4:15927144-4:17383177	locus534
ENSG00000249506	ZEB2P1	brain_caudate_basal_ganglia	gtex	pseudogene	4	16362309	16398946	ElasticNet	0.371631	1.0688e-12	2.33	0.00629	1	4:15927144-4:17383177	locus534
ENSG00000249506	ZEB2P1	brain_frontal_cortex_ba9	gtex	pseudogene	4	16362309	16398946	ElasticNet	0.354455	3.86544e-11	2.23	0.00548	1	4:15927144-4:17383177	locus534
ENSG00000249506	ZEB2P1	brain_hippocampus	gtex	pseudogene	4	16362309	16398946	ElasticNet	0.390087	1.04351e-11	1.99	0.00329	0	4:15927144-4:17383177	locus534
ENSG00000249506	ZEB2P1	brain_cerebellum	gtex	pseudogene	4	16362309	16398946	ElasticNet	0.108934	0.0798898	1.91	0.00293	0	4:15927144-4:17383177	locus534
ENSG00000249506	ZEB2P1	brain_nucleus_accumbens_basal_ganglia	gtex	pseudogene	4	16362309	16398946	ElasticNet	0.429883	3.40885e-14	1.9	0.00288	0	4:15927144-4:17383177	locus534
ENSG00000249506	ZEB2P1	brain_cerebellar_hemisphere	gtex	pseudogene	4	16362309	16398946	ElasticNet	0.191386	1.15322e-05	1.68	0.00178	0	4:15927144-4:17383177	locus534
ENSG00000249506	ZEB2P1	brain_amygdala	gtex	pseudogene	4	16362309	16398946	ElasticNet	0.401826	4.67535e-09	1.61	0.00151	0	4:15927144-4:17383177	locus534
ENSG00000249506	ZEB2P1	brain_hypothalamus	gtex	pseudogene	4	16362309	16398946	ElasticNet	0.343579	4.20681e-11	1.56	0.00122	0	4:15927144-4:17383177	locus534
ENSG00000249506	ZEB2P1	brain_cortex	gtex	pseudogene	4	16362309	16398946	ElasticNet	0.360897	2.00632e-11	1.2	0.00068	0	4:15927144-4:17383177	locus534
ENSG00000249506	ZEB2P1	brain_putamen_basal_ganglia	gtex	pseudogene	4	16362309	16398946	ElasticNet	0.482128	2.58786e-12	0.814	0.000411	0	4:15927144-4:17383177	locus534
ENSG00000249506	ZEB2P1	brain_caudate_basal_ganglia	gtex	pseudogene	4	16362309	16398946	ElasticNet	0.371631	1.0688e-12	1.8	0.00202	0	4:17383953-4:18841427	locus534
ENSG00000249506	ZEB2P1	brain_anterior_cingulate_cortex_ba24	gtex	pseudogene	4	16362309	16398946	ElasticNet	0.401727	1.8041e-11	1.48	0.000422	0	4:17383953-4:18841427	locus534
ENSG00000151552	QDPR	brain_amygdala	gtex	protein_coding	4	17461884	17513857	ElasticNet	0.092699	0.0049311	2.38	0.00244	0	4:15927144-4:17383177	locus535
ENSG00000151552	QDPR	brain_hippocampus	gtex	protein_coding	4	17461884	17513857	ElasticNet	0.199878	0.000194994	1.62	0.000562	0	4:15927144-4:17383177	locus535
ENSG00000151552	QDPR	brain_amygdala	gtex	protein_coding	4	17461884	17513857	ElasticNet	0.092699	0.0049311	2.39	0.000268	0	4:17383953-4:18841427	locus535
ENSG00000151552	QDPR	brain_hippocampus	gtex	protein_coding	4	17461884	17513857	ElasticNet	0.199878	0.000194994	0.55	0.000188	0	4:17383953-4:18841427	locus535
ENSG00000002549	LAP3	brain_cerebellar_hemisphere	gtex	protein_coding	4	17578815	17609595	ElasticNet	0.0641246	0.0391179	1.38	0.000995	0	4:15927144-4:17383177	locus535
ENSG00000002549	LAP3	brain_cortex	gtex	protein_coding	4	17578815	17609595	ElasticNet	0.0367226	0.0349218	-0.616	0.000252	0	4:15927144-4:17383177	locus535
ENSG00000002549	LAP3	brain_cerebellar_hemisphere	gtex	protein_coding	4	17578815	17609595	ElasticNet	0.0641246	0.0391179	-1.4	0.000285	0	4:17383953-4:18841427	locus535
ENSG00000002549	LAP3	brain_cortex	gtex	protein_coding	4	17578815	17609595	ElasticNet	0.0367226	0.0349218	-1.38	0.000249	0	4:17383953-4:18841427	locus535
ENSG00000002549	LAP3	brain_dorsolateral_prefrontal_cortex	cmc	protein_coding	4	17578926	17609590	lasso	0.0527116	4.80857e-07	-1.83	0.000398	0	4:17383953-4:18841427	locus535
ENSG00000118579	MED28	brain_cerebellum	gtex	protein_coding	4	17616254	17635728	ElasticNet	0.290772	3.15205e-09	-3.98	0.0563	1	4:15927144-4:17383177	locus535
ENSG00000118579	MED28	brain_cortex	gtex	protein_coding	4	17616254	17635728	ElasticNet	0.0254864	0.00363922	-2.15	0.00228	0	4:15927144-4:17383177	locus535
ENSG00000118579	MED28	brain_frontal_cortex_ba9	gtex	protein_coding	4	17616254	17635728	ElasticNet	0.00796157	0.00604607	-1.28	0.000417	0	4:15927144-4:17383177	locus535
ENSG00000118579	MED28	brain_caudate_basal_ganglia	gtex	protein_coding	4	17616254	17635728	ElasticNet	0.203765	4.92375e-07	-0.697	0.000276	0	4:15927144-4:17383177	locus535
ENSG00000118579	MED28	brain_anterior_cingulate_cortex_ba24	gtex	protein_coding	4	17616254	17635728	ElasticNet	0.0395567	0.00366662	-0.795	0.000242	0	4:15927144-4:17383177	locus535
ENSG00000118579	MED28	brain_nucleus_accumbens_basal_ganglia	gtex	protein_coding	4	17616254	17635728	ElasticNet	0.139915	0.000199799	-0.032	0.000228	0	4:15927144-4:17383177	locus535
ENSG00000118579	MED28	brain_anterior_cingulate_cortex_ba24	gtex	protein_coding	4	17616254	17635728	ElasticNet	0.0395567	0.00366662	3.79	0.00162	0	4:17383953-4:18841427	locus535
ENSG00000118579	MED28	brain_cerebellar_hemisphere	gtex	protein_coding	4	17616254	17635728	ElasticNet	0.0383561	0.164218	2.53	0.000857	0	4:17383953-4:18841427	locus535
ENSG00000118579	MED28	brain_caudate_basal_ganglia	gtex	protein_coding	4	17616254	17635728	ElasticNet	0.203765	4.92375e-07	2.38	0.000722	0	4:17383953-4:18841427	locus535
ENSG00000118579	MED28	brain_cerebellum	gtex	protein_coding	4	17616254	17635728	ElasticNet	0.290772	3.15205e-09	2.46	0.000711	0	4:17383953-4:18841427	locus535
ENSG00000118579	MED28	brain_cortex	gtex	protein_coding	4	17616254	17635728	ElasticNet	0.0254864	0.00363922	2.23	0.000569	0	4:17383953-4:18841427	locus535
ENSG00000118579	MED28	brain_frontal_cortex_ba9	gtex	protein_coding	4	17616254	17635728	ElasticNet	0.00796157	0.00604607	2.13	0.000474	0	4:17383953-4:18841427	locus535
ENSG00000118579	MED28	brain_nucleus_accumbens_basal_ganglia	gtex	protein_coding	4	17616254	17635728	ElasticNet	0.139915	0.000199799	1.88	0.000288	0	4:17383953-4:18841427	locus535
ENSG00000118579	MED28	brain_dorsolateral_prefrontal_cortex	cmc	protein_coding	4	17616272	17629793	enet	0.106295	7.11225e-13	0.328	0.00023	0	4:15927144-4:17383177	locus535
ENSG00000118579	MED28	brain_dorsolateral_prefrontal_cortex	cmc	protein_coding	4	17616272	17629793	enet	0.106295	7.11225e-13	2.83	0.00114	0	4:17383953-4:18841427	locus535
ENSG00000047662	FAM184B	brain_frontal_cortex_ba9	gtex	protein_coding	4	17630929	17783135	ElasticNet	0.0885589	0.00170476	3.23	0.0225	1	4:15927144-4:17383177	locus535
ENSG00000047662	FAM184B	brain_cerebellum	gtex	protein_coding	4	17630929	17783135	ElasticNet	0.114865	0.00101042	0.924	0.000316	0	4:15927144-4:17383177	locus535
ENSG00000047662	FAM184B	brain_cerebellum	gtex	protein_coding	4	17630929	17783135	ElasticNet	0.114865	0.00101042	-2.47	0.000614	0	4:17383953-4:18841427	locus535
ENSG00000047662	FAM184B	brain_frontal_cortex_ba9	gtex	protein_coding	4	17630929	17783135	ElasticNet	0.0885589	0.00170476	0.524	0.000197	0	4:17383953-4:18841427	locus535
ENSG00000047662	FAM184B	brain_dorsolateral_prefrontal_cortex	cmc	protein_coding	4	17633708	17783135	enet	0.236464	2.01084e-28	-0.353	0.000249	0	4:15927144-4:17383177	locus535
ENSG00000047662	FAM184B	brain_dorsolateral_prefrontal_cortex	cmc	protein_coding	4	17633708	17783135	enet	0.236464	2.01084e-28	2.38	0.000704	0	4:17383953-4:18841427	locus535
ENSG00000163257	DCAF16	brain_hippocampus	gtex	protein_coding	4	17802278	17812381	ElasticNet	0.031766	0.139509	-0.947	0.000295	0	4:15927144-4:17383177	locus535
ENSG00000163257	DCAF16	brain_hippocampus	gtex	protein_coding	4	17802278	17812381	ElasticNet	0.031766	0.139509	-0.716	0.000302	0	4:17383953-4:18841427	locus535
ENSG00000109805	NCAPG	brain_spinal_cord_cervical_c-1	gtex	protein_coding	4	17812525	17846485	ElasticNet	0.0617701	0.0492384	-0.536	0.000334	0	4:15927144-4:17383177	locus535
ENSG00000109805	NCAPG	brain_nucleus_accumbens_basal_ganglia	gtex	protein_coding	4	17812525	17846485	ElasticNet	0.0147341	0.0391641	0.952	0.000291	0	4:15927144-4:17383177	locus535
ENSG00000109805	NCAPG	brain_nucleus_accumbens_basal_ganglia	gtex	protein_coding	4	17812525	17846485	ElasticNet	0.0147341	0.0391641	-2.86	0.00283	0	4:17383953-4:18841427	locus535
ENSG00000109805	NCAPG	brain_spinal_cord_cervical_c-1	gtex	protein_coding	4	17812525	17846485	ElasticNet	0.0617701	0.0492384	-1.45	0.000316	0	4:17383953-4:18841427	locus535
ENSG00000178177	LCORL	brain_hippocampus	gtex	protein_coding	4	17842822	18023499	ElasticNet	0.0138533	0.168541	0.238	0.000243	0	4:15927144-4:17383177	locus535
ENSG00000178177	LCORL	brain_hippocampus	gtex	protein_coding	4	17842822	18023499	ElasticNet	0.0138533	0.168541	0.889	0.00022	0	4:17383953-4:18841427	locus535
ENSG00000235413	KRT18P63	brain_substantia_nigra	gtex	pseudogene	4	17913297	17914599	ElasticNet	0.104255	0.207773	0.952	0.00033	0	4:15927144-4:17383177	locus535
ENSG00000235413	KRT18P63	brain_substantia_nigra	gtex	pseudogene	4	17913297	17914599	ElasticNet	0.104255	0.207773	-0.285	0.00019	0	4:17383953-4:18841427	locus535
ENSG00000109819	PPARGC1A	brain_spinal_cord_cervical_c-1	gtex	protein_coding	4	23756664	23905712	ElasticNet	0.112697	0.00547169	-2.08	0.00141	0	4:24135570-4:25609322	locus540
ENSG00000261121.1	RP11-496D24.2	brain_cortex	gtex	lincRNA	4	2.43939e+07	2.43939e+07	ElasticNet	0.0395372	0.284247	-1.46	0.000712	0	4:24135570-4:25609322	locus540
ENSG00000109610	SOD3	brain_nucleus_accumbens_basal_ganglia	gtex	protein_coding	4	24791534	24802464	ElasticNet	-0.00637145	0.24979	-3.02	0.0383	1	4:24135570-4:25609322	locus540
ENSG00000109610	SOD3	brain_cerebellar_hemisphere	gtex	protein_coding	4	24791534	24802464	ElasticNet	0.262223	0.00313417	-1.66	0.000804	0	4:24135570-4:25609322	locus540
ENSG00000109610	SOD3	brain_cerebellum	gtex	protein_coding	4	24791534	24802464	ElasticNet	0.0472719	0.000630649	-1.41	0.000511	0	4:24135570-4:25609322	locus540
ENSG00000181982	CCDC149	brain_dorsolateral_prefrontal_cortex	cmc	protein_coding	4	24807738	24981826	lasso	0.0701792	6.41299e-09	-0.631	0.000254	0	4:24135570-4:25609322	locus540
ENSG00000181982	CCDC149	brain_putamen_basal_ganglia	gtex	protein_coding	4	24807739	24981826	ElasticNet	0.075479	0.00377752	-2.51	0.00317	0	4:24135570-4:25609322	locus540
ENSG00000181982	CCDC149	brain_cerebellar_hemisphere	gtex	protein_coding	4	24807739	24981826	ElasticNet	0.189016	0.00278879	-0.895	0.00026	0	4:24135570-4:25609322	locus540
ENSG00000153012	LGI2	brain_dorsolateral_prefrontal_cortex	cmc	protein_coding	4	25000470	25032414	enet	0.0352426	3.49936e-05	-1.15	0.000395	0	4:24135570-4:25609322	locus541
ENSG00000109618	SEPSECS	brain_dorsolateral_prefrontal_cortex	cmc	protein_coding	4	25121626	25162204	lasso	0.0266062	0.000292268	-0.919	0.000352	0	4:24135570-4:25609322	locus541
ENSG00000109618	SEPSECS	brain_substantia_nigra	gtex	protein_coding	4	25121627	25162204	ElasticNet	0.163248	0.0887908	-0.197	0.000231	0	4:24135570-4:25609322	locus541
ENSG00000038210	PI4K2B	brain_hypothalamus	gtex	protein_coding	4	25162263	25280714	ElasticNet	0.153694	6.47431e-05	1.84	0.000644	0	4:24135570-4:25609322	locus541
ENSG00000038210	PI4K2B	brain_cerebellum	gtex	protein_coding	4	25162263	25280714	ElasticNet	0.117688	0.000126726	-1.3	0.000557	0	4:24135570-4:25609322	locus541
ENSG00000038210	PI4K2B	brain_cerebellar_hemisphere	gtex	protein_coding	4	25162263	25280714	ElasticNet	-0.0309623	0.00736267	-0.959	0.000456	0	4:24135570-4:25609322	locus541
ENSG00000038210	PI4K2B	brain_frontal_cortex_ba9	gtex	protein_coding	4	25162263	25280714	ElasticNet	0.0635536	0.00043132	1.05	0.00039	0	4:24135570-4:25609322	locus541
LOC285540	LOC285540	brain_dorsolateral_prefrontal_cortex	cmc	NA	4	25162293	25200127	lasso	0.251048	2.54808e-30	2.82	0.00408	1	4:24135570-4:25609322	locus541
ENSG00000168228	ZCCHC4	brain_dorsolateral_prefrontal_cortex	cmc	protein_coding	4	25314395	25372005	blup	0.0171184	0.00308054	-2.97	0.00479	1	4:24135570-4:25609322	locus541
ENSG00000168228	ZCCHC4	brain_cerebellar_hemisphere	gtex	protein_coding	4	25314407	25372005	ElasticNet	0.0938919	0.00191212	-2.65	0.00176	0	4:24135570-4:25609322	locus541
ENSG00000168228	ZCCHC4	brain_cortex	gtex	protein_coding	4	25314407	25372005	ElasticNet	0.0448771	0.109461	1.77	0.000755	0	4:24135570-4:25609322	locus541
ENSG00000168228	ZCCHC4	brain_cerebellum	gtex	protein_coding	4	25314407	25372005	ElasticNet	0.0400393	0.000351152	-1.35	0.000376	0	4:24135570-4:25609322	locus541
ENSG00000053900	ANAPC4	brain_frontal_cortex_ba9	gtex	protein_coding	4	25378835	25420120	ElasticNet	0.182243	1.40683e-06	-3	0.00521	1	4:24135570-4:25609322	locus541
ENSG00000053900	ANAPC4	brain_nucleus_accumbens_basal_ganglia	gtex	protein_coding	4	25378835	25420120	ElasticNet	0.164588	5.32682e-05	-3	0.00519	1	4:24135570-4:25609322	locus541
ENSG00000053900	ANAPC4	brain_amygdala	gtex	protein_coding	4	25378835	25420120	ElasticNet	0.047935	0.00463796	-2.89	0.00447	1	4:24135570-4:25609322	locus541
ENSG00000053900	ANAPC4	brain_cerebellum	gtex	protein_coding	4	25378835	25420120	ElasticNet	0.118224	1.29297e-07	-0.432	0.00364	0	4:24135570-4:25609322	locus541
ENSG00000053900	ANAPC4	brain_hippocampus	gtex	protein_coding	4	25378835	25420120	ElasticNet	0.153961	0.0162244	-2.81	0.00349	0	4:24135570-4:25609322	locus541
ENSG00000053900	ANAPC4	brain_caudate_basal_ganglia	gtex	protein_coding	4	25378835	25420120	ElasticNet	0.175242	3.15231e-05	-2.49	0.00194	0	4:24135570-4:25609322	locus541
ENSG00000053900	ANAPC4	brain_putamen_basal_ganglia	gtex	protein_coding	4	25378835	25420120	ElasticNet	0.0909421	0.00944375	-2.4	0.00155	0	4:24135570-4:25609322	locus541
ENSG00000053900	ANAPC4	brain_anterior_cingulate_cortex_ba24	gtex	protein_coding	4	25378835	25420120	ElasticNet	0.0883857	0.000611501	-1.78	0.000868	0	4:24135570-4:25609322	locus541
ENSG00000053900	ANAPC4	brain_cerebellar_hemisphere	gtex	protein_coding	4	25378835	25420120	ElasticNet	0.182766	0.00780197	-1.5	0.000582	0	4:24135570-4:25609322	locus541
ENSG00000053900	ANAPC4	brain_cortex	gtex	protein_coding	4	25378835	25420120	ElasticNet	0.321536	2.0986e-08	-1.46	0.000493	0	4:24135570-4:25609322	locus541
ENSG00000053900	ANAPC4	brain_dorsolateral_prefrontal_cortex	cmc	protein_coding	4	25378847	25420120	bslmm	0.0885972	6.38636e-11	-3.33	0.0483	1	4:24135570-4:25609322	locus541
ENSG00000250050	MTND4P9	brain_frontal_cortex_ba9	gtex	pseudogene	4	25719704	25721367	ElasticNet	0.0917933	0.00741361	-2.19	0.0013	0	4:24135570-4:25609322	locus541
ENSG00000250050	MTND4P9	brain_cerebellum	gtex	pseudogene	4	25719704	25721367	ElasticNet	0.0718453	0.0138668	0.992	0.000401	0	4:24135570-4:25609322	locus541
ENSG00000251353	MTND3P5	brain_cerebellum	gtex	pseudogene	4	25721721	25722053	ElasticNet	0.0614189	0.0424896	2.05	0.00203	0	4:24135570-4:25609322	locus541
ENSG00000091490	SEL1L3	brain_dorsolateral_prefrontal_cortex	cmc	protein_coding	4	25749048	25864610	blup	0.0852554	1.48138e-10	-3.23	0.0176	1	4:24135570-4:25609322	locus541
ENSG00000091490	SEL1L3	brain_cerebellum	gtex	protein_coding	4	25749055	25865382	ElasticNet	0.174324	6.27752e-08	-0.7	0.000299	0	4:24135570-4:25609322	locus541
ENSG00000091490	SEL1L3	brain_cortex	gtex	protein_coding	4	25749055	25865382	ElasticNet	0.109437	0.0362501	-0.416	0.000243	0	4:24135570-4:25609322	locus541
ENSG00000250317	SMIM20	brain_cerebellum	gtex	protein_coding	4	25863452	25931435	ElasticNet	0.13661	0.00151491	1.48	0.000625	0	4:24135570-4:25609322	locus541
ENSG00000251009	RP13-494C23.1	brain_cerebellar_hemisphere	gtex	lincRNA	4	25866503	25871172	ElasticNet	0.060008	0.232919	-0.991	0.000327	0	4:24135570-4:25609322	locus541
ENSG00000168214	RBPJ	brain_amygdala	gtex	protein_coding	4	26165077	26436541	ElasticNet	0.114019	0.104131	0.189	0.000232	0	4:24135570-4:25609322	locus541
ENSG00000163394	CCKAR	brain_hippocampus	gtex	protein_coding	4	26483022	26492084	ElasticNet	0.0289453	0.224668	1.21	0.000418	0	4:24135570-4:25609322	locus542
ENSG00000145242	EPHA5	brain_dorsolateral_prefrontal_cortex	cmc	protein_coding	4	66185280	66535653	blup	0.0388892	1.43087e-05	-1.02	0.000467	0	4:66600492-4:68059162	locus571
ENSG00000145242	EPHA5	brain_cerebellar_hemisphere	gtex	protein_coding	4	66185281	66536213	ElasticNet	0.0550034	3.46786e-05	1.93	0.00106	0	4:66600492-4:68059162	locus571
ENSG00000145242	EPHA5	brain_nucleus_accumbens_basal_ganglia	gtex	protein_coding	4	66185281	66536213	ElasticNet	0.0889524	0.0514519	1.24	0.000302	0	4:66600492-4:68059162	locus571
ENSG00000243199	RP11-408P14.1	brain_frontal_cortex_ba9	gtex	pseudogene	4	66439177	66440046	ElasticNet	0.0136386	0.13803	-1.6	0.002	0	4:66600492-4:68059162	locus571
ENSG00000243199	RP11-408P14.1	brain_cortex	gtex	pseudogene	4	66439177	66440046	ElasticNet	0.0464021	0.0667194	0.638	0.000234	0	4:66600492-4:68059162	locus571
ENSG00000250846	RP11-807H7.1	brain_anterior_cingulate_cortex_ba24	gtex	lincRNA	4	66535679	66563747	ElasticNet	0.0806305	0.163403	-1.91	0.00205	0	4:66600492-4:68059162	locus571
ENSG00000250075	RP11-584P21.2	brain_hypothalamus	gtex	lincRNA	4	68283023	68333969	ElasticNet	0.0627277	0.0803679	2.24	0.00153	0	4:66600492-4:68059162	locus573
ENSG00000250075	RP11-584P21.2	brain_cortex	gtex	lincRNA	4	68283023	68333969	ElasticNet	0.0352264	0.00394288	3.16	0.00127	0	4:66600492-4:68059162	locus573
ENSG00000250075	RP11-584P21.2	brain_frontal_cortex_ba9	gtex	lincRNA	4	68283023	68333969	ElasticNet	0.295867	2.24817e-06	-0.712	0.000505	0	4:66600492-4:68059162	locus573
ENSG00000145241	CENPC	brain_amygdala	gtex	protein_coding	4	68337521	68411324	ElasticNet	0.103214	0.0864404	-3.3	0.000233	0	4:66600492-4:68059162	locus573
ENSG00000145241	CENPC	brain_cerebellum	gtex	protein_coding	4	68337521	68411324	ElasticNet	0.0775762	1.96126e-05	1.09	0.000231	0	4:66600492-4:68059162	locus573
ENSG00000033178	UBA6	brain_cerebellum	gtex	protein_coding	4	68478370	68566897	ElasticNet	0.311495	3.36968e-11	1.97	0.0011	0	4:66600492-4:68059162	locus574
ENSG00000033178	UBA6	brain_frontal_cortex_ba9	gtex	protein_coding	4	68478370	68566897	ElasticNet	0.120686	0.0493558	-1.05	0.000264	0	4:66600492-4:68059162	locus574
ENSG00000033178	UBA6	brain_caudate_basal_ganglia	gtex	protein_coding	4	68478370	68566897	ElasticNet	0.163634	9.76755e-06	2.88	0.000241	0	4:66600492-4:68059162	locus574
ENSG00000033178	UBA6	brain_amygdala	gtex	protein_coding	4	68478370	68566897	ElasticNet	0.0514122	0.143552	-1.04	0.000229	0	4:66600492-4:68059162	locus574
ENSG00000033178	UBA6	brain_anterior_cingulate_cortex_ba24	gtex	protein_coding	4	68478370	68566897	ElasticNet	0.131188	0.00992341	2.85	0.000223	0	4:66600492-4:68059162	locus574
ENSG00000033178	UBA6	brain_cerebellar_hemisphere	gtex	protein_coding	4	68478370	68566897	ElasticNet	0.0878202	3.9411e-05	1.16	0.000222	0	4:66600492-4:68059162	locus574
ENSG00000033178	UBA6	brain_cortex	gtex	protein_coding	4	68478370	68566897	ElasticNet	0.063359	0.0183368	0.0934	0.000196	0	4:66600492-4:68059162	locus574
ENSG00000250656	ST3GAL1P1	brain_cerebellum	gtex	pseudogene	4	68582093	68583106	ElasticNet	0.0700998	0.0889477	1.52	0.000218	0	4:66600492-4:68059162	locus574
ENSG00000109163	GNRHR	brain_cerebellar_hemisphere	gtex	protein_coding	4	68605046	68620078	ElasticNet	0.192803	0.000120868	-0.988	0.000289	0	4:66600492-4:68059162	locus574
ENSG00000232398	TMPRSS11CP	brain_frontal_cortex_ba9	gtex	pseudogene	4	68632198	68639572	ElasticNet	0.129841	0.00100753	-2.69	0.0022	0	4:66600492-4:68059162	locus574
ENSG00000232398	TMPRSS11CP	brain_cerebellum	gtex	pseudogene	4	68632198	68639572	ElasticNet	0.0976495	0.00967535	3.91	0.000834	0	4:66600492-4:68059162	locus574
ENSG00000227725	GCOM2	brain_nucleus_accumbens_basal_ganglia	gtex	pseudogene	4	68904262	68905368	ElasticNet	0.133596	3.26317e-05	4.02	0.00098	0	4:66600492-4:68059162	locus574
ENSG00000227725	GCOM2	brain_anterior_cingulate_cortex_ba24	gtex	pseudogene	4	68904262	68905368	ElasticNet	0.0694584	0.0012249	-2.84	0.000651	0	4:66600492-4:68059162	locus574
ENSG00000227725	GCOM2	brain_frontal_cortex_ba9	gtex	pseudogene	4	68904262	68905368	ElasticNet	0.0318301	0.236931	1.19	0.000227	0	4:66600492-4:68059162	locus574
ENSG00000227725	GCOM2	brain_cerebellum	gtex	pseudogene	4	68904262	68905368	ElasticNet	0.183172	3.91042e-07	2.08	0.000209	0	4:66600492-4:68059162	locus574
ENSG00000227725	GCOM2	brain_spinal_cord_cervical_c-1	gtex	pseudogene	4	68904262	68905368	ElasticNet	0.0632731	0.0175654	2.33	0.000208	0	4:66600492-4:68059162	locus574
ENSG00000109339	MAPK10	brain_nucleus_accumbens_basal_ganglia	gtex	protein_coding	4	86936276	87515284	ElasticNet	0.0390101	0.0126098	-1.78	0.00108	1	4:87534648-4:89238028	locus589
ENSG00000109339	MAPK10	brain_cortex	gtex	protein_coding	4	86936276	87515284	ElasticNet	0.0462891	0.0347819	-0.673	0.000694	0	4:87534648-4:89238028	locus589
ENSG00000109339	MAPK10	brain_anterior_cingulate_cortex_ba24	gtex	protein_coding	4	86936276	87515284	ElasticNet	0.0372099	0.00666824	-0.738	0.000517	0	4:87534648-4:89238028	locus589
ENSG00000109339	MAPK10	brain_spinal_cord_cervical_c-1	gtex	protein_coding	4	86936276	87515284	ElasticNet	-0.00770115	0.195505	-0.251	0.000341	0	4:87534648-4:89238028	locus589
ENSG00000163629	PTPN13	brain_dorsolateral_prefrontal_cortex	cmc	protein_coding	4	87515467	87736328	bslmm	0.184143	6.80096e-22	-0.164	0.000261	0	4:87534648-4:89238028	locus589
ENSG00000163629	PTPN13	brain_cerebellum	gtex	protein_coding	4	87515468	87736324	ElasticNet	0.0818328	0.0259457	-0.729	0.000329	0	4:87534648-4:89238028	locus589
ENSG00000163629	PTPN13	brain_putamen_basal_ganglia	gtex	protein_coding	4	87515468	87736324	ElasticNet	0.264782	8.14436e-07	-0.257	0.000271	0	4:87534648-4:89238028	locus589
ENSG00000163629	PTPN13	brain_nucleus_accumbens_basal_ganglia	gtex	protein_coding	4	87515468	87736324	ElasticNet	0.146446	6.52767e-06	-0.371	0.000263	0	4:87534648-4:89238028	locus589
ENSG00000163629	PTPN13	brain_amygdala	gtex	protein_coding	4	87515468	87736324	ElasticNet	0.0859664	0.0219393	-0.667	0.000263	0	4:87534648-4:89238028	locus589
ENSG00000163629	PTPN13	brain_caudate_basal_ganglia	gtex	protein_coding	4	87515468	87736324	ElasticNet	0.250075	1.89237e-11	-0.0575	0.00026	0	4:87534648-4:89238028	locus589
ENSG00000163629	PTPN13	brain_hypothalamus	gtex	protein_coding	4	87515468	87736324	ElasticNet	0.039157	0.327203	0.00231	0.000254	0	4:87534648-4:89238028	locus589
ENSG00000163629	PTPN13	brain_hippocampus	gtex	protein_coding	4	87515468	87736324	ElasticNet	0.0735858	0.0134543	0.146	0.000253	0	4:87534648-4:89238028	locus589
ENSG00000145283	SLC10A6	brain_frontal_cortex_ba9	gtex	protein_coding	4	87744621	87770416	ElasticNet	0.0731953	0.159617	-0.139	0.00028	0	4:87534648-4:89238028	locus589
ENSG00000163633	C4orf36	brain_hippocampus	gtex	protein_coding	4	87797358	87857354	ElasticNet	0.100153	0.0818962	0.0825	0.000328	0	4:87534648-4:89238028	locus589
ENSG00000251411	RP11-397E7.4	brain_amygdala	gtex	pseudogene	4	87834419	87835970	ElasticNet	0.11988	0.081298	0.575	0.00027	0	4:87534648-4:89238028	locus589
LOC100506746	LOC100506746	brain_dorsolateral_prefrontal_cortex	cmc	NA	4	87846045	87856002	bslmm	0.0247348	0.000463779	-0.314	0.000278	0	4:87534648-4:89238028	locus589
ENSG00000172493	AFF1	brain_cerebellar_hemisphere	gtex	protein_coding	4	87856154	88062206	ElasticNet	0.23382	1.15367e-06	1.85	0.000642	0	4:87534648-4:89238028	locus589
ENSG00000172493	AFF1	brain_cerebellum	gtex	protein_coding	4	87856154	88062206	ElasticNet	0.196368	4.08065e-10	2.11	0.000609	0	4:87534648-4:89238028	locus589
ENSG00000145332	KLHL8	brain_cerebellar_hemisphere	gtex	protein_coding	4	88081255	88161466	ElasticNet	0.0854047	0.000880986	0.959	0.000465	0	4:87534648-4:89238028	locus590
ENSG00000170509	HSD17B13	brain_dorsolateral_prefrontal_cortex	cmc	protein_coding	4	88224940	88244056	bslmm	0.287927	2.77362e-35	-0.515	0.000279	0	4:87534648-4:89238028	locus590
ENSG00000170509	HSD17B13	brain_anterior_cingulate_cortex_ba24	gtex	protein_coding	4	88224941	88244058	ElasticNet	0.147976	1.79116e-05	-0.736	0.000301	0	4:87534648-4:89238028	locus590
ENSG00000170509	HSD17B13	brain_frontal_cortex_ba9	gtex	protein_coding	4	88224941	88244058	ElasticNet	0.237203	2.07005e-05	-0.641	0.000297	0	4:87534648-4:89238028	locus590
ENSG00000170509	HSD17B13	brain_spinal_cord_cervical_c-1	gtex	protein_coding	4	88224941	88244058	ElasticNet	0.0457894	0.0410905	-0.537	0.000292	0	4:87534648-4:89238028	locus590
ENSG00000170509	HSD17B13	brain_cerebellar_hemisphere	gtex	protein_coding	4	88224941	88244058	ElasticNet	0.512795	1.19706e-15	-0.0506	0.000287	0	4:87534648-4:89238028	locus590
ENSG00000170509	HSD17B13	brain_caudate_basal_ganglia	gtex	protein_coding	4	88224941	88244058	ElasticNet	0.124149	0.000386754	-0.118	0.000283	0	4:87534648-4:89238028	locus590
ENSG00000170509	HSD17B13	brain_cortex	gtex	protein_coding	4	88224941	88244058	ElasticNet	0.297019	1.32232e-09	-0.351	0.000283	0	4:87534648-4:89238028	locus590
ENSG00000170509	HSD17B13	brain_hypothalamus	gtex	protein_coding	4	88224941	88244058	ElasticNet	0.26518	2.65002e-07	-0.197	0.000274	0	4:87534648-4:89238028	locus590
ENSG00000170509	HSD17B13	brain_cerebellum	gtex	protein_coding	4	88224941	88244058	ElasticNet	0.484409	2.88872e-15	-0.143	0.000271	0	4:87534648-4:89238028	locus590
ENSG00000170509	HSD17B13	brain_putamen_basal_ganglia	gtex	protein_coding	4	88224941	88244058	ElasticNet	0.0675106	0.173678	0.147	0.000269	0	4:87534648-4:89238028	locus590
ENSG00000170509	HSD17B13	brain_nucleus_accumbens_basal_ganglia	gtex	protein_coding	4	88224941	88244058	ElasticNet	0.0905515	0.000617284	0.157	0.000261	0	4:87534648-4:89238028	locus590
ENSG00000170509	HSD17B13	brain_hippocampus	gtex	protein_coding	4	88224941	88244058	ElasticNet	0.0340967	0.0123037	-0.383	0.000256	0	4:87534648-4:89238028	locus590
ENSG00000198189	HSD17B11	brain_dorsolateral_prefrontal_cortex	cmc	protein_coding	4	88257690	88312455	lasso	0.0762808	1.40304e-09	0.309	0.000511	0	4:87534648-4:89238028	locus590
ENSG00000198189	HSD17B11	brain_spinal_cord_cervical_c-1	gtex	protein_coding	4	88257762	88312538	ElasticNet	0.0647448	0.0558985	-1.26	0.000401	0	4:87534648-4:89238028	locus590
ENSG00000272856.1	RP11-710E1.2	brain_cerebellum	gtex	lincRNA	4	88320701	88320701	ElasticNet	0.0310885	0.0109161	-0.326	0.000273	0	4:87534648-4:89238028	locus590
ENSG00000170502	NUDT9	brain_cerebellar_hemisphere	gtex	protein_coding	4	88343734	88380606	ElasticNet	0.144306	0.014164	1.39	0.000346	0	4:87534648-4:89238028	locus590
ENSG00000170502	NUDT9	brain_hypothalamus	gtex	protein_coding	4	88343734	88380606	ElasticNet	0.0158889	0.216372	1.16	0.000278	0	4:87534648-4:89238028	locus590
ENSG00000152583	SPARCL1	brain_hypothalamus	gtex	protein_coding	4	88394487	88452213	ElasticNet	-0.0854881	0.0565628	2.81	0.00192	1	4:87534648-4:89238028	locus590
ENSG00000152583	SPARCL1	brain_cortex	gtex	protein_coding	4	88394487	88452213	ElasticNet	0.0429246	0.0197041	2.66	0.00118	1	4:87534648-4:89238028	locus590
ENSG00000152583	SPARCL1	brain_dorsolateral_prefrontal_cortex	cmc	protein_coding	4	88394487	88450655	bslmm	0.0395183	1.22633e-05	2.27	0.000811	0	4:87534648-4:89238028	locus590
ENSG00000152583	SPARCL1	brain_amygdala	gtex	protein_coding	4	88394487	88452213	ElasticNet	0.00219667	0.237256	1.89	0.000622	0	4:87534648-4:89238028	locus590
ENSG00000152583	SPARCL1	brain_putamen_basal_ganglia	gtex	protein_coding	4	88394487	88452213	ElasticNet	0.0219409	0.000125621	1.12	0.000286	0	4:87534648-4:89238028	locus590
ENSG00000152583	SPARCL1	brain_cerebellum	gtex	protein_coding	4	88394487	88452213	ElasticNet	0.0391591	0.00570321	0.756	0.000269	0	4:87534648-4:89238028	locus590
ENSG00000272856.1	RP11-710E1.2	brain_amygdala	gtex	lincRNA	4	88696359	88696359	ElasticNet	0.142324	0.0983651	0.185	0.000254	0	4:87534648-4:89238028	locus590
ENSG00000029559	IBSP	brain_anterior_cingulate_cortex_ba24	gtex	protein_coding	4	88720733	88733074	ElasticNet	0.00255144	0.00716353	-2.05	0.000435	0	4:87534648-4:89238028	locus590
ENSG00000029559	IBSP	brain_amygdala	gtex	protein_coding	4	88720733	88733074	ElasticNet	0.106844	0.0669512	-0.271	0.000262	0	4:87534648-4:89238028	locus590
ENSG00000029559	IBSP	brain_cortex	gtex	protein_coding	4	88720733	88733074	ElasticNet	0.151182	0.000779499	-0.493	0.000253	0	4:87534648-4:89238028	locus590
ENSG00000029559	IBSP	brain_frontal_cortex_ba9	gtex	protein_coding	4	88720733	88733074	ElasticNet	0.241678	4.14081e-05	-0.154	0.000248	0	4:87534648-4:89238028	locus590
ENSG00000152595	MEPE	brain_dorsolateral_prefrontal_cortex	cmc	protein_coding	4	88742562	88767968	bslmm	0.0685188	9.68628e-09	1.05	0.000313	0	4:87534648-4:89238028	locus590
ENSG00000152595	MEPE	brain_spinal_cord_cervical_c-1	gtex	protein_coding	4	88742563	88767969	ElasticNet	0.109753	0.00102567	2.2	0.00107	1	4:87534648-4:89238028	locus590
ENSG00000152595	MEPE	brain_cortex	gtex	protein_coding	4	88742563	88767969	ElasticNet	0.0701925	0.00595751	-0.815	0.00032	0	4:87534648-4:89238028	locus590
ENSG00000183199	HSP90AB3P	brain_cerebellum	gtex	pseudogene	4	88812995	88815167	ElasticNet	0.0476609	0.104497	-0.247	0.000271	0	4:87534648-4:89238028	locus590
ENSG00000118785	SPP1	brain_frontal_cortex_ba9	gtex	protein_coding	4	88896819	88904562	ElasticNet	0.0605289	0.0485644	-0.341	0.000257	0	4:87534648-4:89238028	locus590
ENSG00000118762	PKD2	brain_dorsolateral_prefrontal_cortex	cmc	protein_coding	4	88928798	88998931	enet	0.154759	2.12026e-18	-1.32	0.000868	1	4:87534648-4:89238028	locus590
ENSG00000118762	PKD2	brain_frontal_cortex_ba9	gtex	protein_coding	4	88928820	88998929	ElasticNet	0.0552442	0.0365348	-0.8	0.000423	0	4:87534648-4:89238028	locus590
ENSG00000118762	PKD2	brain_cortex	gtex	protein_coding	4	88928820	88998929	ElasticNet	0.0976776	0.00139528	-0.31	0.000398	0	4:87534648-4:89238028	locus590
ENSG00000118762	PKD2	brain_anterior_cingulate_cortex_ba24	gtex	protein_coding	4	88928820	88998929	ElasticNet	0.071435	0.000188761	0.348	0.000251	0	4:87534648-4:89238028	locus590
ENSG00000246375.2	RP11-10L7.1	brain_cerebellum	gtex	lincRNA	4	8.90803e+07	8.90803e+07	ElasticNet	0.434132	5.14993e-17	-0.193	0.000282	0	4:87534648-4:89238028	locus590
ENSG00000246375.2	RP11-10L7.1	brain_spinal_cord_cervical_c-1	gtex	lincRNA	4	8.9118e+07	8.9118e+07	ElasticNet	0.425887	4.16477e-08	-0.075	0.000265	0	4:87534648-4:89238028	locus590
ENSG00000246375.2	RP11-10L7.1	brain_caudate_basal_ganglia	gtex	lincRNA	4	89152718	89152718	ElasticNet	0.384109	1.47694e-10	-0.253	0.000288	0	4:87534648-4:89238028	locus590
ENSG00000246375.2	RP11-10L7.1	brain_cortex	gtex	lincRNA	4	89159819	89159819	ElasticNet	0.501245	2.01714e-16	0.154	0.000269	0	4:87534648-4:89238028	locus590
ENSG00000246375.2	RP11-10L7.1	brain_hippocampus	gtex	lincRNA	4	89172568	89172568	ElasticNet	0.405791	6.55519e-12	0.285	0.000257	0	4:87534648-4:89238028	locus590
ENSG00000246375.2	RP11-10L7.1	brain_putamen_basal_ganglia	gtex	lincRNA	4	89194281	89194281	ElasticNet	0.474596	2.68816e-15	0.113	0.000256	0	4:87534648-4:89238028	locus590
ENSG00000246375.2	RP11-10L7.1	brain_substantia_nigra	gtex	lincRNA	4	89196821	89196821	ElasticNet	0.257994	0.00754913	-0.156	0.000263	0	4:87534648-4:89238028	locus590
ENSG00000246375.2	RP11-10L7.1	brain_anterior_cingulate_cortex_ba24	gtex	lincRNA	4	8.91998e+07	8.91998e+07	ElasticNet	0.3428	7.44977e-07	-0.128	0.000267	0	4:87534648-4:89238028	locus590
ENSG00000246375.2	RP11-10L7.1	brain_cerebellar_hemisphere	gtex	lincRNA	4	89202730	89202730	ElasticNet	0.284324	3.67073e-07	-0.249	0.000265	0	4:87534648-4:89238028	locus590
ENSG00000246375.2	RP11-10L7.1	brain_hypothalamus	gtex	lincRNA	4	8.92047e+07	8.92047e+07	ElasticNet	0.654178	1.167e-22	0.14	0.000252	0	4:87534648-4:89238028	locus590
ENSG00000246375.2	RP11-10L7.1	brain_nucleus_accumbens_basal_ganglia	gtex	lincRNA	4	89206230	89206230	ElasticNet	0.508277	5.22278e-18	0.0886	0.000256	0	4:87534648-4:89238028	locus590
ENSG00000246375.2	RP11-10L7.1	brain_amygdala	gtex	lincRNA	4	89209681	89209681	ElasticNet	0.372191	8.87373e-08	0.19	0.000254	0	4:87534648-4:89238028	locus590
ENSG00000138642	HERC6	brain_cerebellum	gtex	protein_coding	4	89299891	89364263	ElasticNet	0.0191374	0.101498	-0.651	0.000339	0	4:87534648-4:89238028	locus591
ENSG00000138642	HERC6	brain_substantia_nigra	gtex	protein_coding	4	89299891	89364263	ElasticNet	0.10719	0.02812	0.0828	0.000247	0	4:87534648-4:89238028	locus591
ENSG00000145337	PYURF	brain_cerebellar_hemisphere	gtex	protein_coding	4	89442136	89444964	ElasticNet	0.0269632	0.0559843	-0.824	0.00028	0	4:87534648-4:89238028	locus591
ENSG00000145337	PYURF	brain_hypothalamus	gtex	protein_coding	4	89442136	89444964	ElasticNet	0.0845898	0.026613	-0.237	0.000264	0	4:87534648-4:89238028	locus591
ENSG00000138641	HERC3	brain_nucleus_accumbens_basal_ganglia	gtex	protein_coding	4	89442199	89629693	ElasticNet	0.0467967	0.133659	-0.31	0.000257	0	4:87534648-4:89238028	locus591
ENSG00000177432	NAP1L5	brain_cerebellum	gtex	protein_coding	4	89617066	89619386	ElasticNet	0.101116	0.00115884	-0.312	0.000265	0	4:87534648-4:89238028	locus591
ENSG00000246375.2	RP11-10L7.1	brain_frontal_cortex_ba9	gtex	lincRNA	4	8.99472e+07	8.99472e+07	ElasticNet	0.599886	2.41833e-18	0.268	0.000257	0	4:87534648-4:89238028	locus591
ENSG00000270720	RP11-84C13.2	brain_cerebellum	gtex	lincRNA	4	90040435	90041022	ElasticNet	0.0555734	0.0220556	-0.302	0.000261	0	4:87534648-4:89238028	locus591
ENSG00000270720	RP11-84C13.2	brain_cerebellar_hemisphere	gtex	lincRNA	4	90040435	90041022	ElasticNet	0.130131	0.0024686	-0.0194	0.000248	0	4:87534648-4:89238028	locus591
ENSG00000185477	GPRIN3	brain_caudate_basal_ganglia	gtex	protein_coding	4	90157537	90229161	ElasticNet	0.11684	0.135022	0.751	0.000297	0	4:87534648-4:89238028	locus592
ENSG00000185477	GPRIN3	brain_substantia_nigra	gtex	protein_coding	4	90157537	90229161	ElasticNet	-0.0034867	0.146505	-0.58	0.000275	0	4:87534648-4:89238028	locus592
ENSG00000164024	METAP1	brain_hypothalamus	gtex	protein_coding	4	99916771	99983964	ElasticNet	0.108957	0.00152933	-0.769	0.000191	0	4:100678551-4:103220401	locus599
ENSG00000164024	METAP1	brain_cerebellum	gtex	protein_coding	4	99916771	99983964	ElasticNet	0.217836	8.95269e-06	0.642	0.000166	0	4:100678551-4:103220401	locus599
ENSG00000197894	ADH5	brain_hypothalamus	gtex	protein_coding	4	99992132	100009952	ElasticNet	0.153844	0.00183656	0.789	0.000207	0	4:100678551-4:103220401	locus599
ENSG00000197894	ADH5	brain_cerebellar_hemisphere	gtex	protein_coding	4	99992132	100009952	ElasticNet	0.0445178	0.000738951	1.08	0.000203	0	4:100678551-4:103220401	locus599
ENSG00000197894	ADH5	brain_cortex	gtex	protein_coding	4	99992132	100009952	ElasticNet	0.256036	0.000394335	0.325	0.000159	0	4:100678551-4:103220401	locus599
ENSG00000197894	ADH5	brain_spinal_cord_cervical_c-1	gtex	protein_coding	4	99992132	100009952	ElasticNet	0.053632	0.426574	0.0464	0.000136	0	4:100678551-4:103220401	locus599
ENSG00000246090	LOC100507053	brain_dorsolateral_prefrontal_cortex	cmc	antisense	4	100010007	100222513	bslmm	0.0840395	2.01075e-10	-1.13	0.000327	0	4:100678551-4:103220401	locus599
ENSG00000145331	TRMT10A	brain_anterior_cingulate_cortex_ba24	gtex	protein_coding	4	100467866	100485189	ElasticNet	0.0254434	0.0342085	-0.381	0.000177	0	4:100678551-4:103220401	locus600
ENSG00000145331	TRMT10A	brain_hypothalamus	gtex	protein_coding	4	100467866	100485189	ElasticNet	0.00853665	0.0903941	0.21	0.000143	0	4:100678551-4:103220401	locus600
ENSG00000070190	DAPP1	brain_frontal_cortex_ba9	gtex	protein_coding	4	100737990	100791311	ElasticNet	0.00245724	0.0477354	0.35	0.000185	0	4:100678551-4:103220401	locus600
ENSG00000109270	LAMTOR3	brain_caudate_basal_ganglia	gtex	protein_coding	4	100799493	100815647	ElasticNet	0.0574629	0.0851445	0.482	0.000175	0	4:100678551-4:103220401	locus600
ENSG00000109270	LAMTOR3	brain_putamen_basal_ganglia	gtex	protein_coding	4	100799493	100815647	ElasticNet	0.0494397	0.0041255	-0.642	0.000165	0	4:100678551-4:103220401	locus600
ENSG00000109270	LAMTOR3	brain_frontal_cortex_ba9	gtex	protein_coding	4	100799493	100815647	ElasticNet	0.0451895	0.00298719	-0.586	0.000159	0	4:100678551-4:103220401	locus600
ENSG00000109270	LAMTOR3	brain_cortex	gtex	protein_coding	4	100799493	100815647	ElasticNet	0.170149	1.68603e-06	-0.561	0.000157	0	4:100678551-4:103220401	locus600
ENSG00000109270	LAMTOR3	brain_anterior_cingulate_cortex_ba24	gtex	protein_coding	4	100799493	100815647	ElasticNet	0.0445396	0.00199364	0.251	0.000149	0	4:100678551-4:103220401	locus600
ENSG00000109270	LAMTOR3	brain_cerebellum	gtex	protein_coding	4	100799493	100815647	ElasticNet	0.0654787	0.0129626	-0.636	0.000148	0	4:100678551-4:103220401	locus600
ENSG00000109270	LAMTOR3	brain_hypothalamus	gtex	protein_coding	4	100799493	100815647	ElasticNet	0.137701	0.0115389	0.192	0.000146	0	4:100678551-4:103220401	locus600
ENSG00000109270	LAMTOR3	brain_cerebellar_hemisphere	gtex	protein_coding	4	100799493	100815647	ElasticNet	0.125186	0.000433638	-0.0542	0.000138	0	4:100678551-4:103220401	locus600
ENSG00000109270	LAMTOR3	brain_dorsolateral_prefrontal_cortex	cmc	protein_coding	4	100799494	100815703	lasso	0.293792	4.27117e-36	-0.363	0.000139	0	4:100678551-4:103220401	locus600
ENSG00000164031	DNAJB14	brain_frontal_cortex_ba9	gtex	protein_coding	4	100817405	100867883	ElasticNet	-0.00980222	0.0279636	-0.993	0.000721	0	4:100678551-4:103220401	locus600
ENSG00000164031	DNAJB14	brain_putamen_basal_ganglia	gtex	protein_coding	4	100817405	100867883	ElasticNet	0.1107	0.05074	-0.561	0.000206	0	4:100678551-4:103220401	locus600
ENSG00000164031	DNAJB14	brain_spinal_cord_cervical_c-1	gtex	protein_coding	4	100817405	100867883	ElasticNet	-0.125533	0.0307669	0.248	0.000136	0	4:100678551-4:103220401	locus600
ENSG00000164031	DNAJB14	brain_cortex	gtex	protein_coding	4	100817405	100867883	ElasticNet	0.127924	0.000531063	0.196	0.000136	0	4:100678551-4:103220401	locus600
ENSG00000145358	DDIT4L	brain_dorsolateral_prefrontal_cortex	cmc	protein_coding	4	101107026	101111655	lasso	0.120456	1.84339e-14	-0.734	0.000164	0	4:100678551-4:103220401	locus600
ENSG00000145358	DDIT4L	brain_putamen_basal_ganglia	gtex	protein_coding	4	101107027	101111939	ElasticNet	0.161918	0.000509338	0.355	0.000138	0	4:100678551-4:103220401	locus600
ENSG00000145358	DDIT4L	brain_cerebellum	gtex	protein_coding	4	101107027	101111939	ElasticNet	0.170366	0.000203457	-0.732	0.000137	0	4:100678551-4:103220401	locus600
ENSG00000254531.1	AP001816.1	brain_cortex	gtex	protein_coding	4	102210291	102210291	ElasticNet	0.175063	0.00147055	1.44	0.00017	0	4:100678551-4:103220401	locus601
ENSG00000254531.1	AP001816.1	brain_cerebellum	gtex	protein_coding	4	102223386	102223386	ElasticNet	0.000747652	0.05774	0.848	0.000146	0	4:100678551-4:103220401	locus601
ENSG00000254531.1	AP001816.1	brain_nucleus_accumbens_basal_ganglia	gtex	protein_coding	4	102241741	102241741	ElasticNet	0.102362	0.000137699	1.34	0.000169	0	4:100678551-4:103220401	locus601
ENSG00000254531.1	AP001816.1	brain_caudate_basal_ganglia	gtex	protein_coding	4	102251782	102251782	ElasticNet	0.227116	1.05631e-09	2.07	0.00043	0	4:100678551-4:103220401	locus601
ENSG00000254531.1	AP001816.1	brain_cerebellar_hemisphere	gtex	protein_coding	4	102251782	102251782	ElasticNet	0.0972111	0.035964	0.23	0.000141	0	4:100678551-4:103220401	locus601
ENSG00000254531.1	AP001816.1	brain_caudate_basal_ganglia	gtex	protein_coding	4	102251782	102251782	ElasticNet	0.227116	1.05631e-09	-2.15	0.176	1	4:103221459-4:105305275	locus601
ENSG00000254531.1	AP001816.1	brain_putamen_basal_ganglia	gtex	protein_coding	4	102252239	102252239	ElasticNet	0.276567	3.9097e-07	1.41	0.000188	0	4:100678551-4:103220401	locus601
ENSG00000254531.1	AP001816.1	brain_spinal_cord_cervical_c-1	gtex	protein_coding	4	102252696	102252696	ElasticNet	0.0645624	0.259361	0.155	0.000148	0	4:100678551-4:103220401	locus601
ENSG00000254531	FLJ20021	brain_dorsolateral_prefrontal_cortex	cmc	lincRNA	4	102268933	102270040	lasso	0.0369168	2.32089e-05	1.61	0.00018	0	4:100678551-4:103220401	locus601
ENSG00000254531.1	AP001816.1	brain_amygdala	gtex	protein_coding	4	102370183	102370183	ElasticNet	0.208893	3.123e-06	1.79	0.000156	0	4:100678551-4:103220401	locus601
ENSG00000254531.1	AP001816.1	brain_hippocampus	gtex	protein_coding	4	102821381	102821381	ElasticNet	0.0587566	0.0378139	1.17	0.000206	0	4:100678551-4:103220401	locus601
ENSG00000254531.1	AP001816.1	brain_hippocampus	gtex	protein_coding	4	102821381	102821381	ElasticNet	0.0587566	0.0378139	-0.9	0.000345	0	4:103221459-4:105305275	locus601
ENSG00000138821	SLC39A8	brain_dorsolateral_prefrontal_cortex	cmc	protein_coding	4	103172197	103266410	lasso	0.115955	5.91905e-14	-0.394	0.000211	0	4:103221459-4:105305275	locus601
ENSG00000248161	RP11-499E18.1	brain_frontal_cortex_ba9	gtex	lincRNA	4	103339759	103371167	ElasticNet	0.18652	0.00219356	-1.24	0.000186	0	4:100678551-4:103220401	locus601
ENSG00000248161	RP11-499E18.1	brain_cortex	gtex	lincRNA	4	103339759	103371167	ElasticNet	-0.0143629	0.0941653	1.77	0.000146	0	4:100678551-4:103220401	locus601
ENSG00000248161	RP11-499E18.1	brain_frontal_cortex_ba9	gtex	lincRNA	4	103339759	103371167	ElasticNet	0.18652	0.00219356	-1.44	0.000479	0	4:103221459-4:105305275	locus601
ENSG00000248161	RP11-499E18.1	brain_cortex	gtex	lincRNA	4	103339759	103371167	ElasticNet	-0.0143629	0.0941653	0.751	0.000254	0	4:103221459-4:105305275	locus601
ENSG00000109323	MANBA	brain_dorsolateral_prefrontal_cortex	cmc	protein_coding	4	103552642	103682151	bslmm	0.0311283	9.60688e-05	1.7	0.000145	0	4:100678551-4:103220401	locus602
ENSG00000109323	MANBA	brain_dorsolateral_prefrontal_cortex	cmc	protein_coding	4	103552642	103682151	bslmm	0.0311283	9.60688e-05	1.34	0.000415	0	4:103221459-4:105305275	locus602
ENSG00000109323	MANBA	brain_cerebellum	gtex	protein_coding	4	103552660	103682151	ElasticNet	0.104359	0.131269	0.644	0.000229	0	4:100678551-4:103220401	locus602
ENSG00000109323	MANBA	brain_spinal_cord_cervical_c-1	gtex	protein_coding	4	103552660	103682151	ElasticNet	-0.00794954	0.0104064	0.527	0.000168	0	4:100678551-4:103220401	locus602
ENSG00000109323	MANBA	brain_cerebellar_hemisphere	gtex	protein_coding	4	103552660	103682151	ElasticNet	0.114282	0.00141243	-2.62	0.00584	0	4:103221459-4:105305275	locus602
ENSG00000109323	MANBA	brain_cerebellum	gtex	protein_coding	4	103552660	103682151	ElasticNet	0.104359	0.131269	-2.88	0.00289	0	4:103221459-4:105305275	locus602
ENSG00000109323	MANBA	brain_spinal_cord_cervical_c-1	gtex	protein_coding	4	103552660	103682151	ElasticNet	-0.00794954	0.0104064	-0.713	0.000295	0	4:103221459-4:105305275	locus602
ENSG00000230069	LRRC37A15P	brain_frontal_cortex_ba9	gtex	pseudogene	4	103648431	103651878	ElasticNet	0.145493	0.0457051	-2.19	0.00311	0	4:100678551-4:103220401	locus602
ENSG00000230069	LRRC37A15P	brain_cerebellar_hemisphere	gtex	pseudogene	4	103648431	103651878	ElasticNet	0.141395	2.91352e-07	0.621	0.000208	0	4:100678551-4:103220401	locus602
ENSG00000230069	LRRC37A15P	brain_hypothalamus	gtex	pseudogene	4	103648431	103651878	ElasticNet	0.0169288	0.340425	1.04	0.00018	0	4:100678551-4:103220401	locus602
ENSG00000230069	LRRC37A15P	brain_anterior_cingulate_cortex_ba24	gtex	pseudogene	4	103648431	103651878	ElasticNet	0.146127	0.00214511	-0.791	0.000154	0	4:100678551-4:103220401	locus602
ENSG00000230069	LRRC37A15P	brain_caudate_basal_ganglia	gtex	pseudogene	4	103648431	103651878	ElasticNet	0.0774785	0.0175539	-2.25	0.00108	0	4:103221459-4:105305275	locus602
ENSG00000230069	LRRC37A15P	brain_spinal_cord_cervical_c-1	gtex	pseudogene	4	103648431	103651878	ElasticNet	0.11545	0.023863	-2.16	0.00105	0	4:103221459-4:105305275	locus602
ENSG00000230069	LRRC37A15P	brain_anterior_cingulate_cortex_ba24	gtex	pseudogene	4	103648431	103651878	ElasticNet	0.146127	0.00214511	0.838	0.000624	0	4:103221459-4:105305275	locus602
ENSG00000230069	LRRC37A15P	brain_hypothalamus	gtex	pseudogene	4	103648431	103651878	ElasticNet	0.0169288	0.340425	-1.06	0.000489	0	4:103221459-4:105305275	locus602
ENSG00000230069	LRRC37A15P	brain_cerebellum	gtex	pseudogene	4	103648431	103651878	ElasticNet	0.241169	3.21466e-05	-1.43	0.000434	0	4:103221459-4:105305275	locus602
ENSG00000230069	LRRC37A15P	brain_cerebellar_hemisphere	gtex	pseudogene	4	103648431	103651878	ElasticNet	0.141395	2.91352e-07	-1.09	0.000428	0	4:103221459-4:105305275	locus602
ENSG00000230069	LRRC37A15P	brain_frontal_cortex_ba9	gtex	pseudogene	4	103648431	103651878	ElasticNet	0.145493	0.0457051	1.5	0.000421	0	4:103221459-4:105305275	locus602
ENSG00000248971	KRT8P46	brain_cerebellar_hemisphere	gtex	pseudogene	4	103649903	103651328	ElasticNet	0.169333	0.00374477	2.45	0.000199	0	4:100678551-4:103220401	locus602
ENSG00000248971	KRT8P46	brain_anterior_cingulate_cortex_ba24	gtex	pseudogene	4	103649903	103651328	ElasticNet	0.0496473	0.00158997	-1.16	0.000141	0	4:100678551-4:103220401	locus602
ENSG00000248971	KRT8P46	brain_cerebellum	gtex	pseudogene	4	103649903	103651328	ElasticNet	0.061631	0.000285561	0.616	0.00014	0	4:100678551-4:103220401	locus602
ENSG00000248971	KRT8P46	brain_anterior_cingulate_cortex_ba24	gtex	pseudogene	4	103649903	103651328	ElasticNet	0.0496473	0.00158997	-2.93	0.00325	0	4:103221459-4:105305275	locus602
ENSG00000248971	KRT8P46	brain_amygdala	gtex	pseudogene	4	103649903	103651328	ElasticNet	0.00756793	0.150281	-2.44	0.00239	0	4:103221459-4:105305275	locus602
ENSG00000248971	KRT8P46	brain_cerebellum	gtex	pseudogene	4	103649903	103651328	ElasticNet	0.061631	0.000285561	0.0549	0.00038	0	4:103221459-4:105305275	locus602
ENSG00000248971	KRT8P46	brain_cerebellar_hemisphere	gtex	pseudogene	4	103649903	103651328	ElasticNet	0.169333	0.00374477	-0.863	0.000375	0	4:103221459-4:105305275	locus602
ENSG00000251288	RP11-10L12.2	brain_cerebellum	gtex	pseudogene	4	103672558	103673798	ElasticNet	0.0745219	0.0508724	-0.43	0.000171	0	4:100678551-4:103220401	locus602
ENSG00000251288	RP11-10L12.2	brain_cerebellum	gtex	pseudogene	4	103672558	103673798	ElasticNet	0.0745219	0.0508724	-0.384	0.000279	0	4:103221459-4:105305275	locus602
ENSG00000145354	CISD2	brain_dorsolateral_prefrontal_cortex	cmc	protein_coding	4	103790134	103813963	blup	0.000477274	0.270864	1.03	0.000335	0	4:103221459-4:105305275	locus602
ENSG00000145354	CISD2	brain_nucleus_accumbens_basal_ganglia	gtex	protein_coding	4	103790135	103810399	ElasticNet	0.00348567	0.126092	-1.15	0.000249	0	4:100678551-4:103220401	locus602
ENSG00000145354	CISD2	brain_nucleus_accumbens_basal_ganglia	gtex	protein_coding	4	103790135	103810399	ElasticNet	0.00348567	0.126092	-0.717	0.000334	0	4:103221459-4:105305275	locus602
ENSG00000164037	SLC9B1	brain_dorsolateral_prefrontal_cortex	cmc	protein_coding	4	103806204	103940896	enet	0.24156	4.41076e-29	-1.2	0.000343	0	4:103221459-4:105305275	locus602
ENSG00000164037	SLC9B1	brain_spinal_cord_cervical_c-1	gtex	protein_coding	4	103806205	103940896	ElasticNet	0.0557794	0.197273	-2.29	0.00238	0	4:100678551-4:103220401	locus602
ENSG00000164037	SLC9B1	brain_spinal_cord_cervical_c-1	gtex	protein_coding	4	103806205	103940896	ElasticNet	0.0557794	0.197273	0.547	0.000254	0	4:103221459-4:105305275	locus602
ENSG00000164039	BDH2	brain_dorsolateral_prefrontal_cortex	cmc	protein_coding	4	103998781	104021024	lasso	0.0629157	3.88222e-08	-0.796	0.000287	0	4:103221459-4:105305275	locus602
ENSG00000164039	BDH2	brain_spinal_cord_cervical_c-1	gtex	protein_coding	4	104000592	104021040	ElasticNet	0.0916333	0.0161798	3.84	0.00165	0	4:100678551-4:103220401	locus602
ENSG00000164039	BDH2	brain_spinal_cord_cervical_c-1	gtex	protein_coding	4	104000592	104021040	ElasticNet	0.0916333	0.0161798	-1.87	0.000623	0	4:103221459-4:105305275	locus602
ENSG00000164039	BDH2	brain_cortex	gtex	protein_coding	4	104000592	104021040	ElasticNet	0.125974	3.9821e-06	-1.34	0.000471	0	4:103221459-4:105305275	locus602
ENSG00000164039	BDH2	brain_nucleus_accumbens_basal_ganglia	gtex	protein_coding	4	104000592	104021040	ElasticNet	0.103369	3.34512e-05	-0.874	0.00034	0	4:103221459-4:105305275	locus602
ENSG00000164039	BDH2	brain_hypothalamus	gtex	protein_coding	4	104000592	104021040	ElasticNet	0.0914756	0.00571735	-0.732	0.000281	0	4:103221459-4:105305275	locus602
ENSG00000164039	BDH2	brain_caudate_basal_ganglia	gtex	protein_coding	4	104000592	104021040	ElasticNet	0.159157	0.000115572	0.904	0.000278	0	4:103221459-4:105305275	locus602
ENSG00000164039	BDH2	brain_substantia_nigra	gtex	protein_coding	4	104000592	104021040	ElasticNet	0.0667134	0.208334	-0.276	0.000205	0	4:103221459-4:105305275	locus602
ENSG00000138778	CENPE	brain_dorsolateral_prefrontal_cortex	cmc	protein_coding	4	104026962	104119566	lasso	0.107064	5.83965e-13	2.97	0.00404	0	4:103221459-4:105305275	locus602
ENSG00000138778	CENPE	brain_cortex	gtex	protein_coding	4	104026963	104119566	ElasticNet	0.04444	0.0964813	2.89	0.00363	0	4:103221459-4:105305275	locus602
ENSG00000169836	TACR3	brain_cortex	gtex	protein_coding	4	104507188	104640973	ElasticNet	0.0429716	0.140896	0.236	0.000183	0	4:103221459-4:105305275	locus602
ENSG00000169836	TACR3	brain_hippocampus	gtex	protein_coding	4	104507188	104640973	ElasticNet	0.0043142	0.0129927	-0.0483	0.000182	0	4:103221459-4:105305275	locus602
ENSG00000169836	TACR3	brain_hippocampus	gtex	protein_coding	4	104507188	104640973	ElasticNet	0.0043142	0.0129927	0.277	0.000422	0	4:105305419-4:107501140	locus602
ENSG00000169836	TACR3	brain_dorsolateral_prefrontal_cortex	cmc	protein_coding	4	104510624	104640973	bslmm	0.0553772	2.49497e-07	-1.41	0.000499	0	4:103221459-4:105305275	locus602
ENSG00000138777	PPA2	brain_dorsolateral_prefrontal_cortex	cmc	protein_coding	4	106290233	106395227	bslmm	0.0371194	2.20838e-05	-7.91	0.00147	0	4:105305419-4:107501140	locus603
ENSG00000138777	PPA2	brain_cerebellar_hemisphere	gtex	protein_coding	4	106290234	106395238	ElasticNet	0.142946	0.00254269	0.526	0.000209	0	4:103221459-4:105305275	locus603
ENSG00000138777	PPA2	brain_hippocampus	gtex	protein_coding	4	106290234	106395238	ElasticNet	0.0953383	0.159556	-3.86	0.00034	0	4:105305419-4:107501140	locus603
ENSG00000138777	PPA2	brain_amygdala	gtex	protein_coding	4	106290234	106395238	ElasticNet	0.18542	1.79742e-05	-3.74	0.000308	0	4:105305419-4:107501140	locus603
ENSG00000138777	PPA2	brain_cerebellar_hemisphere	gtex	protein_coding	4	106290234	106395238	ElasticNet	0.142946	0.00254269	-1.97	0.000267	0	4:105305419-4:107501140	locus603
ENSG00000138777	PPA2	brain_caudate_basal_ganglia	gtex	protein_coding	4	106290234	106395238	ElasticNet	0.200818	2.43814e-06	-2.69	0.000243	0	4:105305419-4:107501140	locus603
ENSG00000138777	PPA2	brain_hypothalamus	gtex	protein_coding	4	106290234	106395238	ElasticNet	0.00627698	0.0210918	-1.68	0.000197	0	4:105305419-4:107501140	locus603
ENSG00000138777	PPA2	brain_spinal_cord_cervical_c-1	gtex	protein_coding	4	106290234	106395238	ElasticNet	0.192174	9.49786e-05	-3.68	0.000189	0	4:105305419-4:107501140	locus603
ENSG00000138777	PPA2	brain_cerebellum	gtex	protein_coding	4	106290234	106395238	ElasticNet	0.124277	1.8053e-06	-1.23	0.000146	0	4:105305419-4:107501140	locus603
ENSG00000138777	PPA2	brain_nucleus_accumbens_basal_ganglia	gtex	protein_coding	4	106290234	106395238	ElasticNet	0.144514	0.00651004	0.841	0.000143	0	4:105305419-4:107501140	locus603
ENSG00000138777	PPA2	brain_cortex	gtex	protein_coding	4	106290234	106395238	ElasticNet	0.0900253	2.66506e-08	-3.65	0.000122	0	4:105305419-4:107501140	locus603
ENSG00000138777	PPA2	brain_anterior_cingulate_cortex_ba24	gtex	protein_coding	4	106290234	106395238	ElasticNet	0.211803	0.000275739	0.00942	0.000115	0	4:105305419-4:107501140	locus603
ENSG00000138777	PPA2	brain_frontal_cortex_ba9	gtex	protein_coding	4	106290234	106395238	ElasticNet	0.126349	0.000350285	-2.82	0.000112	0	4:105305419-4:107501140	locus603
ENSG00000138777	PPA2	brain_putamen_basal_ganglia	gtex	protein_coding	4	106290234	106395238	ElasticNet	0.122025	0.0296303	-0.205	0.000106	0	4:105305419-4:107501140	locus603
ENSG00000138785	INTS12	brain_dorsolateral_prefrontal_cortex	cmc	protein_coding	4	106603784	106629881	enet	0.0547349	2.92252e-07	1.01	0.000402	0	4:105305419-4:107501140	locus604
ENSG00000138785	INTS12	brain_substantia_nigra	gtex	protein_coding	4	106603784	106817143	ElasticNet	0.146035	0.0569163	1.5	0.000119	0	4:105305419-4:107501140	locus604
ENSG00000138780	GSTCD	brain_nucleus_accumbens_basal_ganglia	gtex	protein_coding	4	106629935	106768885	ElasticNet	0.0255462	0.0796245	1.88	0.000207	0	4:105305419-4:107501140	locus604
ENSG00000145348	TBCK	brain_anterior_cingulate_cortex_ba24	gtex	protein_coding	4	106962756	107242652	ElasticNet	0.130603	0.078937	-1.27	0.000366	0	4:105305419-4:107501140	locus604
ENSG00000145348	TBCK	brain_frontal_cortex_ba9	gtex	protein_coding	4	106962756	107242652	ElasticNet	0.00757424	0.191691	-1.07	0.000163	0	4:105305419-4:107501140	locus604
ENSG00000145348	TBCK	brain_dorsolateral_prefrontal_cortex	cmc	protein_coding	4	106967232	107237861	lasso	0.0369356	2.31017e-05	-0.676	0.000113	0	4:105305419-4:107501140	locus604
ENSG00000164022	AIMP1	brain_cerebellar_hemisphere	gtex	protein_coding	4	107236701	107270383	ElasticNet	0.0612484	0.0085504	-1.92	0.00195	0	4:105305419-4:107501140	locus604
ENSG00000164022	AIMP1	brain_anterior_cingulate_cortex_ba24	gtex	protein_coding	4	107236701	107270383	ElasticNet	0.164104	0.0204954	-1.76	0.000813	0	4:105305419-4:107501140	locus604
ENSG00000155011	DKK2	brain_amygdala	gtex	protein_coding	4	107842959	108204963	ElasticNet	0.140076	0.0190138	-0.452	0.000156	0	4:105305419-4:107501140	locus604
ENSG00000164163	ABCE1	brain_anterior_cingulate_cortex_ba24	gtex	protein_coding	4	146019084	146050331	ElasticNet	0.047563	0.0188584	-2.69	0.00236	0	4:146179152-4:148521873	locus630
ENSG00000164163	ABCE1	brain_spinal_cord_cervical_c-1	gtex	protein_coding	4	146019084	146050331	ElasticNet	0.0723704	0.194342	-0.51	0.000258	0	4:146179152-4:148521873	locus630
ENSG00000164164	OTUD4	brain_dorsolateral_prefrontal_cortex	cmc	protein_coding	4	146054801	146100832	bslmm	0.0363869	2.64297e-05	0.898	0.000338	0	4:146179152-4:148521873	locus630
ENSG00000151611	MMAA	brain_putamen_basal_ganglia	gtex	protein_coding	4	146539415	146581187	ElasticNet	-0.0464372	0.112851	0.167	0.000277	0	4:146179152-4:148521873	locus630
ENSG00000151611	MMAA	brain_dorsolateral_prefrontal_cortex	cmc	protein_coding	4	146540539	146581187	lasso	0.127701	2.78827e-15	1.43	0.000422	0	4:146179152-4:148521873	locus630
ENSG00000151612	ZNF827	brain_cortex	gtex	protein_coding	4	146678779	146859787	ElasticNet	0.0925316	0.0329642	0.626	0.000288	0	4:146179152-4:148521873	locus630
ENSG00000164167	LSM6	brain_dorsolateral_prefrontal_cortex	cmc	protein_coding	4	147096834	147111213	lasso	0.132726	7.46009e-16	-2.71	0.00117	0	4:146179152-4:148521873	locus630
ENSG00000164167	LSM6	brain_frontal_cortex_ba9	gtex	protein_coding	4	147096837	147121152	ElasticNet	0.073009	0.000796308	-3.11	0.00245	0	4:146179152-4:148521873	locus630
ENSG00000164167	LSM6	brain_cerebellar_hemisphere	gtex	protein_coding	4	147096837	147121152	ElasticNet	0.0497806	0.0464902	-1.81	0.000916	0	4:146179152-4:148521873	locus630
ENSG00000164167	LSM6	brain_anterior_cingulate_cortex_ba24	gtex	protein_coding	4	147096837	147121152	ElasticNet	0.156856	0.0730138	-2.33	0.000564	0	4:146179152-4:148521873	locus630
ENSG00000250673.1	RP11-6L6.2	brain_nucleus_accumbens_basal_ganglia	gtex	protein_coding	4	147097424	147097424	ElasticNet	0.152726	0.000538428	-2.89	0.00165	0	4:146179152-4:148521873	locus630
ENSG00000250673.1	RP11-6L6.2	brain_cerebellar_hemisphere	gtex	protein_coding	4	147110096	147110096	ElasticNet	0.187963	2.05323e-05	-2.86	0.00153	0	4:146179152-4:148521873	locus630
ENSG00000250673.1	RP11-6L6.2	brain_cerebellum	gtex	protein_coding	4	147126604	147126604	ElasticNet	0.257133	1.90831e-08	-2.72	0.000972	0	4:146179152-4:148521873	locus630
ENSG00000071205	ARHGAP10	brain_anterior_cingulate_cortex_ba24	gtex	protein_coding	4	148653214	148993931	ElasticNet	0.0293068	0.0404832	-2.96	0.00448	0	4:146179152-4:148521873	locus631
ENSG00000071205	ARHGAP10	brain_putamen_basal_ganglia	gtex	protein_coding	4	148653214	148993931	ElasticNet	0.0610007	0.261043	1.95	0.00216	0	4:146179152-4:148521873	locus631
ENSG00000071205	ARHGAP10	brain_amygdala	gtex	protein_coding	4	148653214	148993931	ElasticNet	0.0531275	0.019175	0.144	0.000257	0	4:146179152-4:148521873	locus631
ENSG00000249752	RP11-563M4.1	brain_caudate_basal_ganglia	gtex	lincRNA	4	149948597	149983674	ElasticNet	0.0634289	0.0820205	-2.66	0.00138	0	4:150683768-4:152782184	locus631
ENSG00000249752	RP11-563M4.1	brain_substantia_nigra	gtex	lincRNA	4	149948597	149983674	ElasticNet	0.263119	0.0968615	0.279	0.00017	0	4:150683768-4:152782184	locus631
ENSG00000170390	DCLK2	brain_dorsolateral_prefrontal_cortex	cmc	protein_coding	4	150999425	151178608	enet	0.0821091	3.26417e-10	-0.894	0.000251	0	4:150683768-4:152782184	locus632
ENSG00000170390	DCLK2	brain_cerebellum	gtex	protein_coding	4	150999426	151178609	ElasticNet	0.107298	0.0037517	-0.724	0.000171	0	4:150683768-4:152782184	locus632
ENSG00000198589	LRBA	brain_cerebellum	gtex	protein_coding	4	151185594	151936879	ElasticNet	0.0644178	0.0159328	-0.715	0.000184	0	4:150683768-4:152782184	locus632
ENSG00000248521	RP11-174F8.1	brain_cerebellum	gtex	pseudogene	4	151343797	151344794	ElasticNet	-0.0192685	0.237095	-0.189	0.000172	0	4:150683768-4:152782184	locus632
ENSG00000181541	MAB21L2	brain_caudate_basal_ganglia	gtex	protein_coding	4	151503077	151505843	ElasticNet	-0.0237754	0.12584	-2.28	0.000664	0	4:150683768-4:152782184	locus632
ENSG00000109686	SH3D19	brain_cerebellar_hemisphere	gtex	protein_coding	4	152023903	152246784	ElasticNet	0.339345	1.01712e-13	4.88	0.000253	0	4:150683768-4:152782184	locus632
ENSG00000109686	SH3D19	brain_anterior_cingulate_cortex_ba24	gtex	protein_coding	4	152023903	152246784	ElasticNet	0.0396267	0.00428008	0.396	0.000247	0	4:150683768-4:152782184	locus632
ENSG00000109686	SH3D19	brain_caudate_basal_ganglia	gtex	protein_coding	4	152023903	152246784	ElasticNet	0.107237	0.00333251	-4.4	0.000242	0	4:150683768-4:152782184	locus632
ENSG00000109686	SH3D19	brain_cerebellum	gtex	protein_coding	4	152023903	152246784	ElasticNet	0.113279	6.89218e-07	4.37	0.000241	0	4:150683768-4:152782184	locus632
ENSG00000109686	SH3D19	brain_cortex	gtex	protein_coding	4	152023903	152246784	ElasticNet	0.0342404	0.0791721	-1.06	0.000177	0	4:150683768-4:152782184	locus632
ENSG00000109686	SH3D19	brain_dorsolateral_prefrontal_cortex	cmc	protein_coding	4	152041432	152149182	enet	0.0518051	6.0096e-07	0.134	0.000197	0	4:150683768-4:152782184	locus632
ENSG00000251611	RP11-610P16.1	brain_cerebellar_hemisphere	gtex	lincRNA	4	152328703	152329987	ElasticNet	0.000785307	0.0935948	0.451	0.000249	0	4:150683768-4:152782184	locus632
ENSG00000251611	RP11-610P16.1	brain_cerebellum	gtex	lincRNA	4	152328703	152329987	ElasticNet	0.0834922	0.00033252	3.54	0.000247	0	4:150683768-4:152782184	locus632
ENSG00000164142	FAM160A1	brain_cerebellum	gtex	protein_coding	4	152330368	152584784	ElasticNet	0.367168	5.73456e-15	5.35	0.000289	0	4:150683768-4:152782184	locus632
ENSG00000164142	FAM160A1	brain_cerebellar_hemisphere	gtex	protein_coding	4	152330368	152584784	ElasticNet	0.489012	2.85334e-17	5.01	0.000251	0	4:150683768-4:152782184	locus632
ENSG00000164142	FAM160A1	brain_dorsolateral_prefrontal_cortex	cmc	protein_coding	4	152330397	152584784	blup	0.0567236	1.7906e-07	6.72	0.0198	0	4:150683768-4:152782184	locus632
ENSG00000059691	PET112	brain_cortex	gtex	protein_coding	4	152591656	152682175	ElasticNet	0.0799661	0.0860442	6.99	0.117	1	4:150683768-4:152782184	locus632
ENSG00000059691	PET112	brain_cerebellum	gtex	protein_coding	4	152591656	152682175	ElasticNet	0.139597	1.62024e-05	6.01	0.000761	0	4:150683768-4:152782184	locus632
ENSG00000059691	PET112	brain_frontal_cortex_ba9	gtex	protein_coding	4	152591656	152682175	ElasticNet	0.0913357	0.0707822	5.47	0.000381	0	4:150683768-4:152782184	locus632
ENSG00000059691	PET112	brain_cerebellar_hemisphere	gtex	protein_coding	4	152591656	152682175	ElasticNet	0.178864	9.44443e-05	4.06	0.000238	0	4:150683768-4:152782184	locus632
ENSG00000059691	PET112	brain_hippocampus	gtex	protein_coding	4	152591656	152682175	ElasticNet	0.0731489	0.0365367	1.64	0.000179	0	4:150683768-4:152782184	locus632
PET112	PET112	brain_dorsolateral_prefrontal_cortex	cmc	NA	4	152591808	152682175	lasso	0.227646	2.71282e-27	5.63	0.000391	0	4:150683768-4:152782184	locus632
ENSG00000245954	RP11-18H21.1	brain_cortex	gtex	lincRNA	4	153021906	153025872	ElasticNet	0.182818	1.47854e-05	-0.175	0.00216	0	4:150683768-4:152782184	locus632
ENSG00000245954	RP11-18H21.1	brain_spinal_cord_cervical_c-1	gtex	lincRNA	4	153021906	153025872	ElasticNet	0.0371567	0.00771952	0.578	0.00058	0	4:150683768-4:152782184	locus632
ENSG00000270750.1	RP11-461L13.3	brain_substantia_nigra	gtex	lincRNA	4	153661986	153661986	ElasticNet	0.21277	0.00491486	4.03	0.000321	0	4:150683768-4:152782184	locus633
ENSG00000164144	ARFIP1	brain_substantia_nigra	gtex	protein_coding	4	153701089	153839615	ElasticNet	0.0974629	0.00415489	-1.12	0.0493	1	4:150683768-4:152782184	locus633
ENSG00000164144	ARFIP1	brain_spinal_cord_cervical_c-1	gtex	protein_coding	4	153701089	153839615	ElasticNet	0.119919	0.0369814	-1.15	0.000604	0	4:150683768-4:152782184	locus633
ENSG00000164144	ARFIP1	brain_cerebellum	gtex	protein_coding	4	153701089	153839615	ElasticNet	0.121613	1.57757e-06	0.664	0.000277	0	4:150683768-4:152782184	locus633
ENSG00000145416	MARCH1	brain_cerebellum	gtex	protein_coding	4	164445450	165305202	ElasticNet	0.328734	5.64352e-09	-1.78	0.00126	0	4:165823867-4:167018858	locus644
ENSG00000145416	MARCH1	brain_cerebellar_hemisphere	gtex	protein_coding	4	164445450	165305202	ElasticNet	0.144881	2.00575e-05	-1.19	0.000492	0	4:165823867-4:167018858	locus644
ENSG00000145416	MARCH1	brain_spinal_cord_cervical_c-1	gtex	protein_coding	4	164445450	165305202	ElasticNet	0.0686567	0.0198841	-0.18	0.00027	0	4:165823867-4:167018858	locus644
ENSG00000183439	TRIM61	brain_dorsolateral_prefrontal_cortex	cmc	protein_coding	4	165875597	165898818	enet	0.0480567	1.50961e-06	0.431	0.000458	0	4:165823867-4:167018858	locus646
ENSG00000183439	TRIM61	brain_cortex	gtex	protein_coding	4	165875598	165898820	ElasticNet	0.0252616	0.00195557	2.07	0.000815	0	4:165823867-4:167018858	locus646
ENSG00000250486	FAM218A	brain_putamen_basal_ganglia	gtex	protein_coding	4	165878100	165880273	ElasticNet	-0.00253209	0.0620585	1.97	0.00149	0	4:165823867-4:167018858	locus646
ENSG00000250486	FAM218A	brain_nucleus_accumbens_basal_ganglia	gtex	protein_coding	4	165878100	165880273	ElasticNet	0.0813544	0.00120243	0.164	0.00148	0	4:165823867-4:167018858	locus646
ENSG00000250486	FAM218A	brain_caudate_basal_ganglia	gtex	protein_coding	4	165878100	165880273	ElasticNet	0.156611	7.29133e-05	1.09	0.000523	0	4:165823867-4:167018858	locus646
ENSG00000250486	FAM218A	brain_cortex	gtex	protein_coding	4	165878100	165880273	ElasticNet	0.141347	5.19572e-05	1.1	0.000456	0	4:165823867-4:167018858	locus646
ENSG00000250486	FAM218A	brain_frontal_cortex_ba9	gtex	protein_coding	4	165878100	165880273	ElasticNet	0.15172	0.000370108	0.929	0.000424	0	4:165823867-4:167018858	locus646
ENSG00000250486	FAM218A	brain_hypothalamus	gtex	protein_coding	4	165878100	165880273	ElasticNet	0.13646	0.00591214	0.825	0.000416	0	4:165823867-4:167018858	locus646
ENSG00000250486	FAM218A	brain_cerebellar_hemisphere	gtex	protein_coding	4	165878100	165880273	ElasticNet	0.129046	0.00607487	0.669	0.000371	0	4:165823867-4:167018858	locus646
ENSG00000250486	FAM218A	brain_cerebellum	gtex	protein_coding	4	165878100	165880273	ElasticNet	0.16716	0.000139014	0.00462	0.000242	0	4:165823867-4:167018858	locus646
ENSG00000248632	RP11-366M4.11	brain_spinal_cord_cervical_c-1	gtex	pseudogene	4	165889739	165891154	ElasticNet	0.227787	0.00931161	1.51	0.000659	0	4:165823867-4:167018858	locus646
ENSG00000170088	TMEM192	brain_dorsolateral_prefrontal_cortex	cmc	protein_coding	4	165997229	166034024	enet	0.0583178	1.20861e-07	-1.22	0.00077	0	4:165823867-4:167018858	locus646
ENSG00000052802	MSMO1	brain_cortex	gtex	protein_coding	4	166248775	166264312	ElasticNet	0.0437366	0.0327023	0.203	0.000246	0	4:165823867-4:167018858	locus646
ENSG00000109472	CPE	brain_cerebellum	gtex	protein_coding	4	166282346	166419472	ElasticNet	0.0647819	0.00373125	0.289	0.000237	0	4:165823867-4:167018858	locus646
ENSG00000251596	HADHAP1	brain_cerebellar_hemisphere	gtex	pseudogene	4	166325219	166327502	ElasticNet	0.0123056	0.160681	3.36	0.00428	0	4:165823867-4:167018858	locus646
ENSG00000251596	HADHAP1	brain_cerebellum	gtex	pseudogene	4	166325219	166327502	ElasticNet	0.00850445	0.0435759	1.67	0.000439	0	4:165823867-4:167018858	locus646
ENSG00000038295	TLL1	brain_dorsolateral_prefrontal_cortex	cmc	protein_coding	4	166794409	167025609	lasso	0.0461123	2.43319e-06	0.596	0.000311	0	4:165823867-4:167018858	locus647
ENSG00000038295	TLL1	brain_anterior_cingulate_cortex_ba24	gtex	protein_coding	4	166794410	167025047	ElasticNet	0.0873062	0.038615	1.68	0.000362	0	4:165823867-4:167018858	locus647
ENSG00000196193.4	AC034229.1	brain_substantia_nigra	gtex	pseudogene	5	10011156	10011156	ElasticNet	0.183392	1.69451e-05	0.324	0.000233	0	5:11173271-5:13464832	locus679
ENSG00000150753	CCT5	brain_anterior_cingulate_cortex_ba24	gtex	protein_coding	5	10250033	10266524	ElasticNet	-0.0213002	0.154084	1.45	0.000671	0	5:11173271-5:13464832	locus679
ENSG00000271715	CTD-2256P15.5	brain_cerebellum	gtex	lincRNA	5	10269601	10270030	ElasticNet	0.127137	0.000602572	-0.708	0.000274	0	5:11173271-5:13464832	locus679
ENSG00000164237	CMBL	brain_cerebellar_hemisphere	gtex	protein_coding	5	10275987	10308138	ElasticNet	0.13345	0.00564561	0.396	0.00024	0	5:11173271-5:13464832	locus679
ENSG00000145491	ROPN1L	brain_spinal_cord_cervical_c-1	gtex	protein_coding	5	10441636	10472141	ElasticNet	0.160173	0.0014974	-0.343	0.000243	0	5:11173271-5:13464832	locus679
ENSG00000164236	ANKRD33B	brain_cortex	gtex	protein_coding	5	10564442	10650308	ElasticNet	0.000251853	0.0178111	-1.78	0.00107	0	5:11173271-5:13464832	locus680
ENSG00000164236	ANKRD33B	brain_hippocampus	gtex	protein_coding	5	10564442	10650308	ElasticNet	0.132115	0.0329534	0.136	0.000227	0	5:11173271-5:13464832	locus680
ENSG00000112977	DAP	brain_dorsolateral_prefrontal_cortex	cmc	protein_coding	5	10679341	10761387	bslmm	0.0217234	0.000977282	-0.806	0.000312	0	5:11173271-5:13464832	locus681
ENSG00000112977	DAP	brain_cerebellum	gtex	protein_coding	5	10679342	10761384	ElasticNet	0.1001	0.0153302	-1.92	0.00106	0	5:11173271-5:13464832	locus681
ENSG00000112977	DAP	brain_cortex	gtex	protein_coding	5	10679342	10761384	ElasticNet	0.130663	0.0030328	-1.32	0.000504	0	5:11173271-5:13464832	locus681
ENSG00000039139	DNAH5	brain_frontal_cortex_ba9	gtex	protein_coding	5	13690440	13944652	ElasticNet	0.0745276	0.000604487	-0.271	0.00473	0	5:11173271-5:13464832	locus683
ENSG00000039139	DNAH5	brain_cerebellum	gtex	protein_coding	5	13690440	13944652	ElasticNet	0.128242	0.00339721	2.51	0.00298	0	5:11173271-5:13464832	locus683
ENSG00000175857	GAPT	brain_frontal_cortex_ba9	gtex	protein_coding	5	57787262	57792917	ElasticNet	0.0415481	0.286847	-2.51	0.00315	0	5:58524622-5:60935451	locus713
ENSG00000152932	RAB3C	brain_cortex	gtex	protein_coding	5	57878048	58155213	ElasticNet	0.0474852	0.00736985	-0.0706	0.000259	0	5:58524622-5:60935451	locus713
ENSG00000113448	PDE4D	brain_cerebellum	gtex	protein_coding	5	58264865	59817947	ElasticNet	0.100193	0.104306	-1.99	0.000817	0	5:58524622-5:60935451	locus713
ENSG00000113448	PDE4D	brain_nucleus_accumbens_basal_ganglia	gtex	protein_coding	5	58264865	59817947	ElasticNet	0.0642315	0.0295133	-0.0325	0.000221	0	5:58524622-5:60935451	locus713
ENSG00000152931	PART1	brain_dorsolateral_prefrontal_cortex	cmc	lincRNA	5	59783539	59843484	lasso	0.153988	2.60908e-18	-3.18	0.000932	0	5:58524622-5:60935451	locus714
ENSG00000152931	PART1	brain_spinal_cord_cervical_c-1	gtex	lincRNA	5	59783540	59843484	ElasticNet	0.178304	0.0480402	-1.92	0.000248	0	5:58524622-5:60935451	locus714
ENSG00000035499	DEPDC1B	brain_dorsolateral_prefrontal_cortex	cmc	protein_coding	5	59892738	59995993	blup	0.0260528	0.000334997	6.34	0.691	1	5:58524622-5:60935451	locus714
ENSG00000035499	DEPDC1B	brain_cerebellum	gtex	protein_coding	5	59892739	59996017	ElasticNet	0.13708	0.00178276	3.56	0.00073	0	5:58524622-5:60935451	locus714
ENSG00000035499	DEPDC1B	brain_spinal_cord_cervical_c-1	gtex	protein_coding	5	59892739	59996017	ElasticNet	0.233572	0.000125881	-2.9	0.000569	0	5:58524622-5:60935451	locus714
ENSG00000035499	DEPDC1B	brain_cerebellar_hemisphere	gtex	protein_coding	5	59892739	59996017	ElasticNet	-0.0312278	0.0670213	3.13	0.000296	0	5:58524622-5:60935451	locus714
ENSG00000250148	KRT8P31	brain_cerebellum	gtex	pseudogene	5	60039390	60040797	ElasticNet	0.0994661	0.0306627	3.84	0.00485	0	5:58524622-5:60935451	locus714
ENSG00000164181	ELOVL7	brain_dorsolateral_prefrontal_cortex	cmc	protein_coding	5	60047615	60140101	blup	0.0294946	0.000143539	-5.41	0.0143	0	5:58524622-5:60935451	locus714
ENSG00000164181	ELOVL7	brain_cerebellar_hemisphere	gtex	protein_coding	5	60047618	60140216	ElasticNet	0.0784976	0.000262667	-2.14	0.00158	0	5:58524622-5:60935451	locus714
ENSG00000164181	ELOVL7	brain_cerebellum	gtex	protein_coding	5	60047618	60140216	ElasticNet	-0.00319129	0.0126825	1.47	0.000357	0	5:58524622-5:60935451	locus714
ENSG00000272308	RP11-231G3.1	brain_hypothalamus	gtex	lincRNA	5	60162284	60162762	ElasticNet	0.0384343	0.0451236	-5.08	0.179	1	5:58524622-5:60935451	locus714
ENSG00000272308	RP11-231G3.1	brain_substantia_nigra	gtex	lincRNA	5	60162284	60162762	ElasticNet	0.0759437	0.111921	-0.768	0.000247	0	5:58524622-5:60935451	locus714
ENSG00000049167	ERCC8	brain_dorsolateral_prefrontal_cortex	cmc	protein_coding	5	60169658	60240905	lasso	0.0963937	8.88445e-12	-3.39	0.00198	0	5:58524622-5:60935451	locus714
ENSG00000049167	ERCC8	brain_frontal_cortex_ba9	gtex	protein_coding	5	60169658	60240900	ElasticNet	0.0979217	0.000717092	0.487	0.000298	0	5:58524622-5:60935451	locus714
ENSG00000049167	ERCC8	brain_cortex	gtex	protein_coding	5	60169658	60240900	ElasticNet	0.0178765	0.0840602	0.0655	0.000233	0	5:58524622-5:60935451	locus714
ENSG00000164182	NDUFAF2	brain_dorsolateral_prefrontal_cortex	cmc	protein_coding	5	60240955	60448864	enet	0.0544853	3.10776e-07	-1.76	0.000509	0	5:58524622-5:60935451	locus714
ENSG00000164182	NDUFAF2	brain_nucleus_accumbens_basal_ganglia	gtex	protein_coding	5	60240956	60448853	ElasticNet	0.0864047	0.0328813	-4.03	0.00341	0	5:58524622-5:60935451	locus714
ENSG00000164182	NDUFAF2	brain_cortex	gtex	protein_coding	5	60240956	60448853	ElasticNet	0.0813458	0.0795021	-4.08	0.000586	0	5:58524622-5:60935451	locus714
ENSG00000251575.2	CTD-2170G1.2	brain_frontal_cortex_ba9	gtex	lincRNA	5	60609122	60609122	ElasticNet	0.0978456	0.0953842	-1.71	0.000255	0	5:58524622-5:60935451	locus714
ENSG00000178722	C5orf64	brain_caudate_basal_ganglia	gtex	protein_coding	5	60933535	61047590	ElasticNet	0.227532	6.53367e-05	-5.34	0.0761	1	5:58524622-5:60935451	locus715
ENSG00000178722	C5orf64	brain_hippocampus	gtex	protein_coding	5	60933535	61047590	ElasticNet	0.0791096	4.1595e-06	2.21	0.000429	0	5:58524622-5:60935451	locus715
ENSG00000178722	C5orf64	brain_hypothalamus	gtex	protein_coding	5	60933535	61047590	ElasticNet	0.149374	4.95374e-06	-0.165	0.000345	0	5:58524622-5:60935451	locus715
ENSG00000178722	C5orf64	brain_amygdala	gtex	protein_coding	5	60933535	61047590	ElasticNet	0.145109	0.0474603	0.323	0.00034	0	5:58524622-5:60935451	locus715
ENSG00000178722	C5orf64	brain_cortex	gtex	protein_coding	5	60933535	61047590	ElasticNet	0.230641	5.29675e-08	1.34	0.000318	0	5:58524622-5:60935451	locus715
ENSG00000178722	C5orf64	brain_cerebellum	gtex	protein_coding	5	60933535	61047590	ElasticNet	0.154534	7.26483e-06	1.3	0.000261	0	5:58524622-5:60935451	locus715
ENSG00000178722	C5orf64	brain_putamen_basal_ganglia	gtex	protein_coding	5	60933535	61047590	ElasticNet	0.205734	4.77419e-07	0.143	0.000244	0	5:58524622-5:60935451	locus715
ENSG00000178722	C5orf64	brain_nucleus_accumbens_basal_ganglia	gtex	protein_coding	5	60933535	61047590	ElasticNet	0.222801	0.000268347	1.5	0.00022	0	5:58524622-5:60935451	locus715
ENSG00000178722	C5orf64	brain_amygdala	gtex	protein_coding	5	60933535	61047590	ElasticNet	0.145109	0.0474603	-0.785	0.000738	0	5:61673337-5:63218887	locus715
ENSG00000178722	C5orf64	brain_hippocampus	gtex	protein_coding	5	60933535	61047590	ElasticNet	0.0791096	4.1595e-06	-0.395	0.000452	0	5:61673337-5:63218887	locus715
ENSG00000178722	C5orf64	brain_hypothalamus	gtex	protein_coding	5	60933535	61047590	ElasticNet	0.149374	4.95374e-06	0.178	0.000316	0	5:61673337-5:63218887	locus715
ENSG00000178722	C5orf64	brain_putamen_basal_ganglia	gtex	protein_coding	5	60933535	61047590	ElasticNet	0.205734	4.77419e-07	1.35	0.000248	0	5:61673337-5:63218887	locus715
ENSG00000178722	C5orf64	brain_cortex	gtex	protein_coding	5	60933535	61047590	ElasticNet	0.230641	5.29675e-08	-0.0467	0.000244	0	5:61673337-5:63218887	locus715
ENSG00000178722	C5orf64	brain_dorsolateral_prefrontal_cortex	cmc	processed_transcript	5	60933635	61002362	bslmm	0.343222	3.2126e-43	0.0213	0.000216	0	5:58524622-5:60935451	locus715
ENSG00000251575.2	CTD-2170G1.2	brain_anterior_cingulate_cortex_ba24	gtex	lincRNA	5	61028454	61028454	ElasticNet	0.0390757	0.0335071	-2.54	0.00025	0	5:58524622-5:60935451	locus715
ENSG00000251575.2	CTD-2170G1.2	brain_putamen_basal_ganglia	gtex	lincRNA	5	61033272	61033272	ElasticNet	0.00656658	0.0477706	-2.14	0.000629	0	5:58524622-5:60935451	locus715
ENSG00000251575.2	CTD-2170G1.2	brain_caudate_basal_ganglia	gtex	lincRNA	5	61035590	61035590	ElasticNet	0.0875474	0.00677813	-0.584	0.000234	0	5:61673337-5:63218887	locus715
ENSG00000251575.2	CTD-2170G1.2	brain_spinal_cord_cervical_c-1	gtex	lincRNA	5	61182730	61182730	ElasticNet	0.115961	0.00274669	0.878	0.00023	0	5:58524622-5:60935451	locus715
ENSG00000251575.2	CTD-2170G1.2	brain_spinal_cord_cervical_c-1	gtex	lincRNA	5	61182730	61182730	ElasticNet	0.115961	0.00274669	-1.11	0.000254	0	5:61673337-5:63218887	locus715
ENSG00000068796	KIF2A	brain_cortex	gtex	protein_coding	5	61601989	61833076	ElasticNet	0.0509242	0.0845686	-1.15	0.000404	0	5:58524622-5:60935451	locus715
ENSG00000068796	KIF2A	brain_hypothalamus	gtex	protein_coding	5	61601989	61833076	ElasticNet	0.0953269	0.012007	1.51	0.000284	0	5:58524622-5:60935451	locus715
ENSG00000068796	KIF2A	brain_hypothalamus	gtex	protein_coding	5	61601989	61833076	ElasticNet	0.0953269	0.012007	1.55	0.000754	0	5:61673337-5:63218887	locus715
ENSG00000068796	KIF2A	brain_cortex	gtex	protein_coding	5	61601989	61833076	ElasticNet	0.0509242	0.0845686	1.39	0.000401	0	5:61673337-5:63218887	locus715
ENSG00000086200	IPO11	brain_anterior_cingulate_cortex_ba24	gtex	protein_coding	5	61699799	61924409	ElasticNet	0.0928196	0.0042537	-0.581	0.000309	0	5:58524622-5:60935451	locus715
ENSG00000086200	IPO11	brain_anterior_cingulate_cortex_ba24	gtex	protein_coding	5	61699799	61924409	ElasticNet	0.0928196	0.0042537	-0.468	0.000244	0	5:61673337-5:63218887	locus715
ENSG00000086200	IPO11	brain_dorsolateral_prefrontal_cortex	cmc	protein_coding	5	61708572	61924416	lasso	0.076646	1.28076e-09	-2.39	0.00105	0	5:61673337-5:63218887	locus715
ENSG00000217416	ISCA1P1	brain_caudate_basal_ganglia	gtex	pseudogene	5	62072704	62073090	ElasticNet	0.0556764	0.0423224	-2.33	0.00195	0	5:61673337-5:63218887	locus715
ENSG00000217416	ISCA1P1	brain_nucleus_accumbens_basal_ganglia	gtex	pseudogene	5	62072704	62073090	ElasticNet	0.0799412	0.0543591	2.58	0.000498	0	5:61673337-5:63218887	locus715
ENSG00000178394	HTR1A	brain_dorsolateral_prefrontal_cortex	cmc	protein_coding	5	63255874	63258119	blup	0.0359204	2.96335e-05	-3.9	0.0119	0	5:61673337-5:63218887	locus716
ENSG00000178394	HTR1A	brain_cortex	gtex	protein_coding	5	63256183	63258334	ElasticNet	0.023251	0.0021164	-1.51	0.000428	0	5:61673337-5:63218887	locus716
ENSG00000178394	HTR1A	brain_cortex	gtex	protein_coding	5	63256183	63258334	ElasticNet	0.023251	0.0021164	-1.09	0.000371	0	5:63968304-5:65911286	locus716
ENSG00000164197	RNF180	brain_dorsolateral_prefrontal_cortex	cmc	protein_coding	5	63461670	63668696	bslmm	0.0151552	0.00504791	-0.959	0.000342	0	5:61673337-5:63218887	locus716
ENSG00000164197	RNF180	brain_dorsolateral_prefrontal_cortex	cmc	protein_coding	5	63461670	63668696	bslmm	0.0151552	0.00504791	1.12	0.000374	0	5:63968304-5:65911286	locus716
ENSG00000164197	RNF180	brain_cerebellum	gtex	protein_coding	5	63461671	63668696	ElasticNet	0.00895181	0.169699	-1.55	0.000496	0	5:61673337-5:63218887	locus716
ENSG00000164197	RNF180	brain_cortex	gtex	protein_coding	5	63461671	63668696	ElasticNet	0.0233681	0.0413822	0.913	0.000348	0	5:61673337-5:63218887	locus716
ENSG00000164197	RNF180	brain_cerebellar_hemisphere	gtex	protein_coding	5	63461671	63668696	ElasticNet	0.0968197	0.00116411	-0.487	0.000239	0	5:61673337-5:63218887	locus716
ENSG00000164197	RNF180	brain_cerebellar_hemisphere	gtex	protein_coding	5	63461671	63668696	ElasticNet	0.0968197	0.00116411	0.958	0.000278	0	5:63968304-5:65911286	locus716
ENSG00000164197	RNF180	brain_cerebellum	gtex	protein_coding	5	63461671	63668696	ElasticNet	0.00895181	0.169699	0.908	0.000276	0	5:63968304-5:65911286	locus716
ENSG00000164197	RNF180	brain_cortex	gtex	protein_coding	5	63461671	63668696	ElasticNet	0.0233681	0.0413822	-0.672	0.000227	0	5:63968304-5:65911286	locus716
ENSG00000186479	RGS7BP	brain_cerebellum	gtex	protein_coding	5	63802084	63908139	ElasticNet	0.0391101	0.229194	1.62	0.00057	0	5:61673337-5:63218887	locus716
ENSG00000186479	RGS7BP	brain_cerebellum	gtex	protein_coding	5	63802084	63908139	ElasticNet	0.0391101	0.229194	-1.75	0.000737	0	5:63968304-5:65911286	locus716
ENSG00000153015	CWC27	brain_dorsolateral_prefrontal_cortex	cmc	protein_coding	5	64064754	64314590	lasso	0.0312056	9.42631e-05	0.542	0.000233	0	5:63968304-5:65911286	locus717
ENSG00000153015	CWC27	brain_hippocampus	gtex	protein_coding	5	64064757	64314590	ElasticNet	-0.163104	0.380916	1.72	0.00109	0	5:61673337-5:63218887	locus717
ENSG00000153015	CWC27	brain_hippocampus	gtex	protein_coding	5	64064757	64314590	ElasticNet	-0.163104	0.380916	-0.644	0.000227	0	5:63968304-5:65911286	locus717
ENSG00000272370	RP11-307L14.1	brain_cerebellar_hemisphere	gtex	lincRNA	5	64315865	64316378	ElasticNet	0.0707907	0.167937	2.42	0.0031	1	5:63968304-5:65911286	locus717
ENSG00000272354	RP11-307L14.2	brain_hippocampus	gtex	lincRNA	5	64316441	64316816	ElasticNet	0.0322537	0.0789931	-1.47	0.000495	0	5:63968304-5:65911286	locus717
ENSG00000123219	CENPK	brain_dorsolateral_prefrontal_cortex	cmc	protein_coding	5	64813592	64858995	lasso	0.251055	2.54255e-30	1.57	0.000516	0	5:63968304-5:65911286	locus717
ENSG00000123219	CENPK	brain_nucleus_accumbens_basal_ganglia	gtex	protein_coding	5	64813593	64858998	ElasticNet	0.00368707	0.000392682	2.09	0.0012	0	5:63968304-5:65911286	locus717
ENSG00000123219	CENPK	brain_caudate_basal_ganglia	gtex	protein_coding	5	64813593	64858998	ElasticNet	0.12881	0.000517287	1.54	0.00051	0	5:63968304-5:65911286	locus717
ENSG00000123219	CENPK	brain_cerebellum	gtex	protein_coding	5	64813593	64858998	ElasticNet	0.155451	3.94828e-05	1.42	0.000428	0	5:63968304-5:65911286	locus717
ENSG00000123219	CENPK	brain_cerebellar_hemisphere	gtex	protein_coding	5	64813593	64858998	ElasticNet	0.0449944	0.0428232	0.115	0.000309	0	5:63968304-5:65911286	locus717
ENSG00000113593	PPWD1	brain_dorsolateral_prefrontal_cortex	cmc	protein_coding	5	64859062	64883376	enet	0.685341	2.84119e-115	0.539	0.000239	0	5:63968304-5:65911286	locus717
ENSG00000113593	PPWD1	brain_substantia_nigra	gtex	protein_coding	5	64859063	64883376	ElasticNet	0.176829	0.0174268	-2.49	0.00282	1	5:63968304-5:65911286	locus717
ENSG00000113593	PPWD1	brain_spinal_cord_cervical_c-1	gtex	protein_coding	5	64859063	64883376	ElasticNet	0.136502	0.0103691	-2.44	0.00256	1	5:63968304-5:65911286	locus717
ENSG00000113593	PPWD1	brain_amygdala	gtex	protein_coding	5	64859063	64883376	ElasticNet	0.13371	5.7585e-05	-2.23	0.00162	0	5:63968304-5:65911286	locus717
ENSG00000113593	PPWD1	brain_hypothalamus	gtex	protein_coding	5	64859063	64883376	ElasticNet	0.113133	0.000213495	-1.9	0.000886	0	5:63968304-5:65911286	locus717
ENSG00000113593	PPWD1	brain_nucleus_accumbens_basal_ganglia	gtex	protein_coding	5	64859063	64883376	ElasticNet	0.191162	6.06727e-05	-1.5	0.000524	0	5:63968304-5:65911286	locus717
ENSG00000113593	PPWD1	brain_hippocampus	gtex	protein_coding	5	64859063	64883376	ElasticNet	0.0670982	0.0678112	-1.42	0.000511	0	5:63968304-5:65911286	locus717
ENSG00000113593	PPWD1	brain_anterior_cingulate_cortex_ba24	gtex	protein_coding	5	64859063	64883376	ElasticNet	0.0723117	0.000807893	-1.1	0.00045	0	5:63968304-5:65911286	locus717
ENSG00000113593	PPWD1	brain_cerebellum	gtex	protein_coding	5	64859063	64883376	ElasticNet	0.063395	0.0388108	-1.2	0.000379	0	5:63968304-5:65911286	locus717
ENSG00000113593	PPWD1	brain_cortex	gtex	protein_coding	5	64859063	64883376	ElasticNet	0.142947	2.92303e-06	-1.11	0.000334	0	5:63968304-5:65911286	locus717
ENSG00000113593	PPWD1	brain_caudate_basal_ganglia	gtex	protein_coding	5	64859063	64883376	ElasticNet	0.101503	0.00159429	-0.983	0.000296	0	5:63968304-5:65911286	locus717
ENSG00000113593	PPWD1	brain_frontal_cortex_ba9	gtex	protein_coding	5	64859063	64883376	ElasticNet	0.0157503	0.00208722	0.632	0.000291	0	5:63968304-5:65911286	locus717
ENSG00000113593	PPWD1	brain_cerebellar_hemisphere	gtex	protein_coding	5	64859063	64883376	ElasticNet	0.0888006	0.000449125	-0.339	0.000242	0	5:63968304-5:65911286	locus717
ENSG00000113593	PPWD1	brain_putamen_basal_ganglia	gtex	protein_coding	5	64859063	64883376	ElasticNet	-0.0577678	0.00496262	-0.549	0.000211	0	5:63968304-5:65911286	locus717
ENSG00000113595	TRIM23	brain_hippocampus	gtex	protein_coding	5	64885507	64921802	ElasticNet	0.0681412	0.120047	-0.521	0.000227	0	5:63968304-5:65911286	locus717
ENSG00000113595	TRIM23	brain_hippocampus	gtex	protein_coding	5	64885507	64921802	ElasticNet	0.0681412	0.120047	2.34	0.000166	0	5:65911286-5:67850860	locus717
ENSG00000253251.2	CTC-534A2.2	brain_frontal_cortex_ba9	gtex	protein_coding	5	64895351	64895351	ElasticNet	0.154167	0.0028451	1.64	0.000563	0	5:63968304-5:65911286	locus717
ENSG00000253251.2	CTC-534A2.2	brain_frontal_cortex_ba9	gtex	protein_coding	5	64895351	64895351	ElasticNet	0.154167	0.0028451	-1.49	6.81e-05	0	5:65911286-5:67850860	locus717
ENSG00000253251.2	CTC-534A2.2	brain_cerebellum	gtex	protein_coding	5	64902186	64902186	ElasticNet	0.0714668	0.104047	1.05	0.000286	0	5:63968304-5:65911286	locus717
ENSG00000253251.2	CTC-534A2.2	brain_cerebellum	gtex	protein_coding	5	64902186	64902186	ElasticNet	0.0714668	0.104047	2.19	0.000168	0	5:65911286-5:67850860	locus717
ENSG00000113597	TRAPPC13	brain_cortex	gtex	protein_coding	5	64920543	64962060	ElasticNet	0.162658	0.00696886	1.4	0.000466	0	5:63968304-5:65911286	locus717
ENSG00000197860	SGTB	brain_dorsolateral_prefrontal_cortex	cmc	protein_coding	5	64961754	65017941	enet	0.0932421	1.97521e-11	-1.48	0.000447	0	5:63968304-5:65911286	locus717
ENSG00000197860	SGTB	brain_putamen_basal_ganglia	gtex	protein_coding	5	64961755	65018862	ElasticNet	0.0460231	0.0965407	-1.64	0.000577	0	5:63968304-5:65911286	locus717
ENSG00000123213	NLN	brain_dorsolateral_prefrontal_cortex	cmc	protein_coding	5	65018022	65125111	lasso	0.0375959	1.96485e-05	-1.71	0.000696	0	5:63968304-5:65911286	locus717
ENSG00000123213	NLN	brain_cortex	gtex	protein_coding	5	65018023	65167553	ElasticNet	0.00570936	0.075584	-2.3	0.00242	1	5:63968304-5:65911286	locus717
ERBB2IP	ERBB2IP	brain_dorsolateral_prefrontal_cortex	cmc	NA	5	65222381	65376851	enet	0.0156387	0.00446843	-0.911	0.000271	0	5:63968304-5:65911286	locus718
ENSG00000153914	SREK1	brain_cerebellum	gtex	protein_coding	5	65435799	65479443	ElasticNet	0.0590533	0.0605777	1.02	0.000357	0	5:63968304-5:65911286	locus718
ENSG00000153914	SREK1	brain_cerebellum	gtex	protein_coding	5	65435799	65479443	ElasticNet	0.0590533	0.0605777	-0.133	4.29e-05	0	5:65911286-5:67850860	locus718
ENSG00000153914	SREK1	brain_dorsolateral_prefrontal_cortex	cmc	protein_coding	5	65440045	65479444	blup	0.0316991	8.35017e-05	-1.01	0.000278	0	5:63968304-5:65911286	locus718
ENSG00000153914	SREK1	brain_dorsolateral_prefrontal_cortex	cmc	protein_coding	5	65440045	65479444	blup	0.0316991	8.35017e-05	-0.868	6.48e-05	0	5:65911286-5:67850860	locus718
ENSG00000069020	MAST4	brain_cerebellar_hemisphere	gtex	protein_coding	5	65892176	66465423	ElasticNet	0.0038118	0.070421	-1.33	0.000387	0	5:63968304-5:65911286	locus718
ENSG00000069020	MAST4	brain_cerebellar_hemisphere	gtex	protein_coding	5	65892176	66465423	ElasticNet	0.0038118	0.070421	-0.835	3.47e-05	0	5:65911286-5:67850860	locus718
ENSG00000134061	CD180	brain_cerebellum	gtex	protein_coding	5	66478103	66492627	ElasticNet	0.0723719	0.190148	0.172	0.000218	0	5:63968304-5:65911286	locus719
ENSG00000134061	CD180	brain_cerebellum	gtex	protein_coding	5	66478103	66492627	ElasticNet	0.0723719	0.190148	-3.69	0.000918	0	5:65911286-5:67850860	locus719
ENSG00000253787.1	RP11-404L6.2	brain_spinal_cord_cervical_c-1	gtex	protein_coding	5	67434689	67434689	ElasticNet	0.00735227	0.141817	1.34	5.44e-05	0	5:65911286-5:67850860	locus720
ENSG00000145675	PIK3R1	brain_cortex	gtex	protein_coding	5	67511548	67597649	ElasticNet	0.00344403	0.185843	0.282	3.36e-05	0	5:65911286-5:67850860	locus720
ENSG00000145675	PIK3R1	brain_dorsolateral_prefrontal_cortex	cmc	protein_coding	5	67511583	67597649	blup	0.00493572	0.07266	-0.892	3.56e-05	0	5:65911286-5:67850860	locus720
ENSG00000253203.2	GUSBP3	brain_frontal_cortex_ba9	gtex	pseudogene	5	68002804	68002804	ElasticNet	0.263511	7.7494e-07	3.38	0.0163	0	5:65911286-5:67850860	locus720
ENSG00000253203.2	GUSBP3	brain_cerebellum	gtex	pseudogene	5	68057327	68057327	ElasticNet	0.0788598	0.024827	4.28	0.17	1	5:65911286-5:67850860	locus720
ENSG00000253203.2	GUSBP3	brain_hippocampus	gtex	pseudogene	5	68062144	68062144	ElasticNet	0.120622	0.000321947	-3.42	0.00363	0	5:65911286-5:67850860	locus720
ENSG00000253203.2	GUSBP3	brain_caudate_basal_ganglia	gtex	pseudogene	5	6.80839e+07	6.80839e+07	ElasticNet	0.332455	2.73538e-13	3.89	0.0468	0	5:65911286-5:67850860	locus720
ENSG00000249335	CTC-340D7.1	brain_frontal_cortex_ba9	gtex	lincRNA	5	68128412	68257985	ElasticNet	0.167988	0.000435037	-2.29	0.000174	0	5:65911286-5:67850860	locus720
ENSG00000249335	CTC-340D7.1	brain_putamen_basal_ganglia	gtex	lincRNA	5	68128412	68257985	ElasticNet	0.0528368	0.0375316	0.389	3.33e-05	0	5:65911286-5:67850860	locus720
ENSG00000250237	CTC-498J12.1	brain_frontal_cortex_ba9	gtex	lincRNA	5	68334345	68339648	ElasticNet	0.0449794	0.356725	0.583	4.71e-05	0	5:65911286-5:67850860	locus720
ENSG00000085231.9	TAF9	brain_cerebellar_hemisphere	gtex	protein_coding	5	68416972	68416972	ElasticNet	0.120306	0.0272987	-1.48	6.69e-05	0	5:65911286-5:67850860	locus720
ENSG00000085231.9	TAF9	brain_cerebellum	gtex	protein_coding	5	6.84451e+07	6.84451e+07	ElasticNet	0.110373	0.00766711	1.59	5.59e-05	0	5:65911286-5:67850860	locus720
ENSG00000134056	MRPS36	brain_amygdala	gtex	protein_coding	5	68513587	68525956	ElasticNet	0.179082	0.00727645	0.386	3.28e-05	0	5:65911286-5:67850860	locus720
ENSG00000134058	CDK7	brain_frontal_cortex_ba9	gtex	protein_coding	5	68530668	68573250	ElasticNet	0.119511	0.0193273	-3.19	0.00401	0	5:65911286-5:67850860	locus720
ENSG00000183323	CCDC125	brain_cerebellum	gtex	protein_coding	5	68576002	68628636	ElasticNet	0.126651	0.000285378	-1.57	0.000246	0	5:65911286-5:67850860	locus720
ENSG00000183323	CCDC125	brain_cerebellar_hemisphere	gtex	protein_coding	5	68576002	68628636	ElasticNet	0.228612	8.58492e-09	1.96	5.52e-05	0	5:65911286-5:67850860	locus720
ENSG00000183323	CCDC125	brain_frontal_cortex_ba9	gtex	protein_coding	5	68576002	68628636	ElasticNet	0.0417444	0.0189291	-0.956	4.46e-05	0	5:65911286-5:67850860	locus720
ENSG00000213830	CFL1P5	brain_spinal_cord_cervical_c-1	gtex	pseudogene	5	68609198	68609699	ElasticNet	0.167823	0.120366	1.61	8.85e-05	0	5:65911286-5:67850860	locus720
ENSG00000253203.2	GUSBP3	brain_cerebellar_hemisphere	gtex	pseudogene	5	68627181	68627181	ElasticNet	0.107833	1.72298e-05	0.962	4e-05	0	5:65911286-5:67850860	locus720
ENSG00000215006	CHCHD2P2	brain_hypothalamus	gtex	pseudogene	5	68629756	68630076	ElasticNet	0.0402599	0.114869	0.0654	3.26e-05	0	5:65911286-5:67850860	locus720
ENSG00000152942	RAD17	brain_spinal_cord_cervical_c-1	gtex	protein_coding	5	68665120	68710628	ElasticNet	0.0663797	0.00072651	-3.03	0.0011	0	5:65911286-5:67850860	locus720
ENSG00000152942	RAD17	brain_putamen_basal_ganglia	gtex	protein_coding	5	68665120	68710628	ElasticNet	0.0727226	0.056001	-1.24	7.24e-05	0	5:65911286-5:67850860	locus720
ENSG00000152942	RAD17	brain_substantia_nigra	gtex	protein_coding	5	68665120	68710628	ElasticNet	-0.0176833	0.269675	0.618	3.39e-05	0	5:65911286-5:67850860	locus720
ENSG00000152942	RAD17	brain_cortex	gtex	protein_coding	5	68665120	68710628	ElasticNet	0.0962542	0.0978773	0.134	3.33e-05	0	5:65911286-5:67850860	locus720
ENSG00000197822	OCLN	brain_cerebellar_hemisphere	gtex	protein_coding	5	68788119	68853931	ElasticNet	0.0606815	0.266786	2.89	0.000655	0	5:65911286-5:67850860	locus720
ENSG00000249061	RP11-72L22.1	brain_spinal_cord_cervical_c-1	gtex	lincRNA	5	86263138	86433529	ElasticNet	0.224782	1.05772e-05	-1.31	0.000188	0	5:87390784-5:88891530	locus732
ENSG00000164180	TMEM161B	brain_cerebellum	gtex	protein_coding	5	87485450	87565293	ElasticNet	0.0630523	0.0050768	-1.53	0.000154	0	5:87390784-5:88891530	locus733
ENSG00000250156	CTC-498M16.2	brain_hypothalamus	gtex	lincRNA	5	87704799	87734907	ElasticNet	0.0271376	0.241676	-0.938	0.000381	0	5:87390784-5:88891530	locus733
ENSG00000271904	CTC-498M16.4	brain_cortex	gtex	lincRNA	5	87729709	87794514	ElasticNet	0.171091	1.16214e-05	3.57	0.00295	0	5:87390784-5:88891530	locus733
ENSG00000271904	CTC-498M16.4	brain_cerebellum	gtex	lincRNA	5	87729709	87794514	ElasticNet	0.0377631	0.00421513	3.75	0.000318	0	5:87390784-5:88891530	locus733
ENSG00000271904	CTC-498M16.4	brain_nucleus_accumbens_basal_ganglia	gtex	lincRNA	5	87729709	87794514	ElasticNet	0.257438	6.03291e-06	3.93	0.000313	0	5:87390784-5:88891530	locus733
ENSG00000271904	CTC-498M16.4	brain_putamen_basal_ganglia	gtex	lincRNA	5	87729709	87794514	ElasticNet	0.231891	1.38312e-05	3.56	0.000264	0	5:87390784-5:88891530	locus733
ENSG00000271904	CTC-498M16.4	brain_amygdala	gtex	lincRNA	5	87729709	87794514	ElasticNet	0.262269	0.000382047	1.99	0.000197	0	5:87390784-5:88891530	locus733
ENSG00000271904	CTC-498M16.4	brain_hippocampus	gtex	lincRNA	5	87729709	87794514	ElasticNet	0.260481	4.47087e-07	1.17	0.000197	0	5:87390784-5:88891530	locus733
ENSG00000271904	CTC-498M16.4	brain_caudate_basal_ganglia	gtex	lincRNA	5	87729709	87794514	ElasticNet	0.207704	1.16392e-05	3.23	0.00019	0	5:87390784-5:88891530	locus733
ENSG00000271904	CTC-498M16.4	brain_frontal_cortex_ba9	gtex	lincRNA	5	87729709	87794514	ElasticNet	0.205426	0.00104839	2.69	0.00016	0	5:87390784-5:88891530	locus733
ENSG00000271904	CTC-498M16.4	brain_anterior_cingulate_cortex_ba24	gtex	lincRNA	5	87729709	87794514	ElasticNet	0.235611	1.71757e-08	2.73	0.000158	0	5:87390784-5:88891530	locus733
ENSG00000271904	CTC-498M16.4	brain_hypothalamus	gtex	lincRNA	5	87729709	87794514	ElasticNet	0.199626	0.00101922	-0.305	0.000148	0	5:87390784-5:88891530	locus733
ENSG00000245526	LINC00461	brain_cortex	gtex	lincRNA	5	87803363	87986858	ElasticNet	0.17961	1.10103e-05	1.47	0.00174	0	5:87390784-5:88891530	locus733
ENSG00000245526	LINC00461	brain_hypothalamus	gtex	lincRNA	5	87803363	87986858	ElasticNet	0.128818	0.0188295	1.24	0.000145	0	5:87390784-5:88891530	locus733
ENSG00000245526	LINC00461	brain_cortex	gtex	lincRNA	5	87803363	87986858	ElasticNet	0.17961	1.10103e-05	-1.15	0.000374	0	5:88891530-5:90422216	locus733
ENSG00000250377	CTC-467M3.3	brain_frontal_cortex_ba9	gtex	lincRNA	5	87988462	87989789	ElasticNet	0.0913636	0.0161431	-8.39	0.916	1	5:87390784-5:88891530	locus733
ENSG00000250377	CTC-467M3.3	brain_cerebellar_hemisphere	gtex	lincRNA	5	87988462	87989789	ElasticNet	0.102415	5.63146e-05	-8.13	0.0868	1	5:87390784-5:88891530	locus733
ENSG00000250377	CTC-467M3.3	brain_cerebellum	gtex	lincRNA	5	87988462	87989789	ElasticNet	0.0278702	0.000506934	-4.57	0.000177	0	5:87390784-5:88891530	locus733
ENSG00000250377	CTC-467M3.3	brain_cerebellar_hemisphere	gtex	lincRNA	5	87988462	87989789	ElasticNet	0.102415	5.63146e-05	-3.04	0.0188	0	5:88891530-5:90422216	locus733
ENSG00000250377	CTC-467M3.3	brain_cerebellum	gtex	lincRNA	5	87988462	87989789	ElasticNet	0.0278702	0.000506934	0.952	0.000271	0	5:88891530-5:90422216	locus733
ENSG00000253321	RP11-61G23.2	brain_cortex	gtex	lincRNA	5	89648854	89652426	ElasticNet	-0.0313217	0.0514223	-1.17	0.000194	0	5:87390784-5:88891530	locus734
ENSG00000253321	RP11-61G23.2	brain_cortex	gtex	lincRNA	5	89648854	89652426	ElasticNet	-0.0313217	0.0514223	0.859	0.000273	0	5:88891530-5:90422216	locus734
ENSG00000253321	RP11-61G23.2	brain_frontal_cortex_ba9	gtex	lincRNA	5	89648854	89652426	ElasticNet	0.0162402	0.163724	-0.538	0.000209	0	5:88891530-5:90422216	locus734
ENSG00000153140	CETN3	brain_cortex	gtex	protein_coding	5	89688078	89705603	ElasticNet	-0.0114783	0.311311	-0.4	0.000193	0	5:88891530-5:90422216	locus734
ENSG00000153140	CETN3	brain_dorsolateral_prefrontal_cortex	cmc	protein_coding	5	89689528	89705603	bslmm	0.0301661	0.000121696	-0.553	0.000216	0	5:88891530-5:90422216	locus734
ENSG00000176055	MBLAC2	brain_substantia_nigra	gtex	protein_coding	5	89754020	89770585	ElasticNet	0.0840686	0.00209104	-0.333	0.000187	0	5:88891530-5:90422216	locus734
ENSG00000113356	POLR3G	brain_dorsolateral_prefrontal_cortex	cmc	protein_coding	5	89770680	89810369	bslmm	0.0399294	1.10872e-05	0.658	0.000262	0	5:88891530-5:90422216	locus734
ENSG00000176018	LYSMD3	brain_frontal_cortex_ba9	gtex	protein_coding	5	89811428	89825401	ElasticNet	0.0477338	0.0490851	-1.37	0.000814	0	5:87390784-5:88891530	locus734
ENSG00000176018	LYSMD3	brain_frontal_cortex_ba9	gtex	protein_coding	5	89811428	89825401	ElasticNet	0.0477338	0.0490851	1.27	0.000443	0	5:88891530-5:90422216	locus734
ENSG00000164199	GPR98	brain_cerebellum	gtex	protein_coding	5	89825161	90460038	ElasticNet	0.180119	6.8134e-06	1.07	0.000334	0	5:88891530-5:90422216	locus734
ENSG00000164199	GPR98	brain_cortex	gtex	protein_coding	5	89825161	90460038	ElasticNet	0.0488414	0.0558932	0.556	0.000207	0	5:88891530-5:90422216	locus734
ENSG00000164199	GPR98	brain_cerebellar_hemisphere	gtex	protein_coding	5	89825161	90460038	ElasticNet	0.193017	0.000763511	-0.0481	0.000196	0	5:88891530-5:90422216	locus734
GPR98	GPR98	brain_dorsolateral_prefrontal_cortex	cmc	NA	5	89854616	90460033	blup	0.06335	3.4868e-08	3.1	0.0161	0	5:88891530-5:90422216	locus734
ENSG00000234292.3	RP11-213H15.1	brain_putamen_basal_ganglia	gtex	lincRNA	5	90478547	90478547	ElasticNet	0.0581329	0.00325602	0.11	0.000184	0	5:88891530-5:90422216	locus734
ENSG00000249984	CTC-529L17.2	brain_hypothalamus	gtex	lincRNA	5	92011663	92023961	ElasticNet	0.000373141	0.108829	-0.68	0.000237	0	5:91840637-5:93808409	locus735
ENSG00000185261	KIAA0825	brain_nucleus_accumbens_basal_ganglia	gtex	protein_coding	5	93488671	93954309	ElasticNet	0.100325	0.00264051	0.0756	0.000243	0	5:91840637-5:93808409	locus735
ENSG00000251544	MTND5P12	brain_cerebellum	gtex	pseudogene	5	93903166	93904614	ElasticNet	0.085606	0.0303431	0.65	0.000266	0	5:91840637-5:93808409	locus736
ENSG00000133302	ANKRD32	brain_putamen_basal_ganglia	gtex	protein_coding	5	93954052	94075141	ElasticNet	0.105362	0.0757652	2.2	0.00115	0	5:91840637-5:93808409	locus736
ENSG00000133302	ANKRD32	brain_amygdala	gtex	protein_coding	5	93954052	94075141	ElasticNet	0.0317828	0.0149329	1.69	0.00047	0	5:91840637-5:93808409	locus736
ENSG00000133302	ANKRD32	brain_frontal_cortex_ba9	gtex	protein_coding	5	93954052	94075141	ElasticNet	0.0493574	0.12424	1.43	0.000455	0	5:91840637-5:93808409	locus736
ENSG00000133302	ANKRD32	brain_cerebellum	gtex	protein_coding	5	93954052	94075141	ElasticNet	0.0368809	0.218774	-0.0166	0.000238	0	5:91840637-5:93808409	locus736
ANKRD32	ANKRD32	brain_dorsolateral_prefrontal_cortex	cmc	NA	5	93954390	94031573	blup	0.0312841	9.24613e-05	-2.8	0.00318	0	5:91840637-5:93808409	locus736
ENSG00000175471	MCTP1	brain_cerebellar_hemisphere	gtex	protein_coding	5	94039446	94620279	ElasticNet	0.0530765	0.0155465	-1.82	0.000437	0	5:91840637-5:93808409	locus736
ENSG00000175471	MCTP1	brain_frontal_cortex_ba9	gtex	protein_coding	5	94039446	94620279	ElasticNet	0.0949757	0.000176073	-0.657	0.000334	0	5:91840637-5:93808409	locus736
ENSG00000175471	MCTP1	brain_dorsolateral_prefrontal_cortex	cmc	protein_coding	5	94042288	94620279	bslmm	0.00987806	0.019456	-0.117	0.000315	0	5:91840637-5:93808409	locus736
ENSG00000243806	CTC-484P3.1	brain_cerebellum	gtex	pseudogene	5	94161666	94162399	ElasticNet	0.112718	0.0430556	-1.93	0.000981	0	5:91840637-5:93808409	locus736
ENSG00000243806	CTC-484P3.1	brain_nucleus_accumbens_basal_ganglia	gtex	pseudogene	5	94161666	94162399	ElasticNet	0.23844	3.0287e-06	0.894	0.000515	0	5:91840637-5:93808409	locus736
ENSG00000243806	CTC-484P3.1	brain_caudate_basal_ganglia	gtex	pseudogene	5	94161666	94162399	ElasticNet	0.205193	0.00574446	-1.18	0.000459	0	5:91840637-5:93808409	locus736
ENSG00000243806	CTC-484P3.1	brain_putamen_basal_ganglia	gtex	pseudogene	5	94161666	94162399	ElasticNet	0.189749	3.93535e-05	-1.4	0.000426	0	5:91840637-5:93808409	locus736
ENSG00000243806	CTC-484P3.1	brain_cortex	gtex	pseudogene	5	94161666	94162399	ElasticNet	0.0631768	0.000645246	0.646	0.000305	0	5:91840637-5:93808409	locus736
ENSG00000153347	FAM81B	brain_spinal_cord_cervical_c-1	gtex	protein_coding	5	94727048	94786158	ElasticNet	0.0799734	0.0407356	0.679	0.000275	0	5:91840637-5:93808409	locus736
ENSG00000198677	TTC37	brain_amygdala	gtex	protein_coding	5	94799599	94890711	ElasticNet	0.0222245	0.0206708	-1.7	0.00123	0	5:91840637-5:93808409	locus736
ENSG00000198677	TTC37	brain_nucleus_accumbens_basal_ganglia	gtex	protein_coding	5	94799599	94890711	ElasticNet	0.00803768	0.322875	-1.7	0.00123	0	5:91840637-5:93808409	locus736
ENSG00000248489	CTD-2007H13.3	brain_nucleus_accumbens_basal_ganglia	gtex	lincRNA	5	98264875	98330717	ElasticNet	0.0887807	0.000158614	-1.09	0.000328	0	5:99260992-5:101578579	locus739
ENSG00000270225	RP11-475J5.4	brain_frontal_cortex_ba9	gtex	pseudogene	5	99388563	99389243	ElasticNet	0.0368575	0.0688775	-0.236	0.000211	0	5:99260992-5:101578579	locus740
ENSG00000173930	SLCO4C1	brain_frontal_cortex_ba9	gtex	protein_coding	5	101569690	101632253	ElasticNet	0.132838	0.0105053	3.1	0.0119	0	5:99260992-5:101578579	locus741
ENSG00000173930	SLCO4C1	brain_cortex	gtex	protein_coding	5	101569690	101632253	ElasticNet	0.106346	0.00604546	0.778	0.000279	0	5:99260992-5:101578579	locus741
ENSG00000173930	SLCO4C1	brain_frontal_cortex_ba9	gtex	protein_coding	5	101569690	101632253	ElasticNet	0.132838	0.0105053	0.892	0.000214	0	5:101578797-5:103318463	locus741
ENSG00000173930	SLCO4C1	brain_cortex	gtex	protein_coding	5	101569690	101632253	ElasticNet	0.106346	0.00604546	0.466	0.000209	0	5:101578797-5:103318463	locus741
ENSG00000173930	SLCO4C1	brain_dorsolateral_prefrontal_cortex	cmc	protein_coding	5	101569691	101632253	enet	0.303569	1.82569e-37	-2.01	0.00357	0	5:99260992-5:101578579	locus741
ENSG00000173930	SLCO4C1	brain_dorsolateral_prefrontal_cortex	cmc	protein_coding	5	101569691	101632253	enet	0.303569	1.82569e-37	-0.345	0.000324	0	5:101578797-5:103318463	locus741
ENSG00000145730	PAM	brain_cerebellar_hemisphere	gtex	protein_coding	5	102089685	102366809	ElasticNet	0.232969	1.1246e-07	2.27	0.000391	0	5:101578797-5:103318463	locus741
ENSG00000145730	PAM	brain_cerebellum	gtex	protein_coding	5	102089685	102366809	ElasticNet	0.175524	3.20962e-08	1.97	0.000218	0	5:101578797-5:103318463	locus741
ENSG00000175749	EIF3KP1	brain_cortex	gtex	pseudogene	5	102368080	102368735	ElasticNet	0.0585145	0.054256	-0.382	0.000251	0	5:99260992-5:101578579	locus741
ENSG00000175749	EIF3KP1	brain_nucleus_accumbens_basal_ganglia	gtex	pseudogene	5	102368080	102368735	ElasticNet	0.324747	1.10902e-10	0.66	0.000222	0	5:99260992-5:101578579	locus741
ENSG00000175749	EIF3KP1	brain_hypothalamus	gtex	pseudogene	5	102368080	102368735	ElasticNet	0.103214	0.00827222	3.95	0.00173	0	5:101578797-5:103318463	locus741
ENSG00000175749	EIF3KP1	brain_cortex	gtex	pseudogene	5	102368080	102368735	ElasticNet	0.0585145	0.054256	3.34	0.00102	0	5:101578797-5:103318463	locus741
ENSG00000175749	EIF3KP1	brain_cerebellum	gtex	pseudogene	5	102368080	102368735	ElasticNet	0.262817	3.12571e-09	3.46	0.000744	0	5:101578797-5:103318463	locus741
ENSG00000175749	EIF3KP1	brain_putamen_basal_ganglia	gtex	pseudogene	5	102368080	102368735	ElasticNet	0.169811	5.1467e-06	3.61	0.000636	0	5:101578797-5:103318463	locus741
ENSG00000175749	EIF3KP1	brain_cerebellar_hemisphere	gtex	pseudogene	5	102368080	102368735	ElasticNet	0.348601	1.09576e-10	3.24	0.000601	0	5:101578797-5:103318463	locus741
ENSG00000175749	EIF3KP1	brain_caudate_basal_ganglia	gtex	pseudogene	5	102368080	102368735	ElasticNet	0.19217	6.67129e-08	3.47	0.000562	0	5:101578797-5:103318463	locus741
ENSG00000175749	EIF3KP1	brain_nucleus_accumbens_basal_ganglia	gtex	pseudogene	5	102368080	102368735	ElasticNet	0.324747	1.10902e-10	3.7	0.000544	0	5:101578797-5:103318463	locus741
ENSG00000175749	EIF3KP1	brain_frontal_cortex_ba9	gtex	pseudogene	5	102368080	102368735	ElasticNet	0.094296	0.00588349	2.89	0.000366	0	5:101578797-5:103318463	locus741
ENSG00000175749	EIF3KP1	brain_anterior_cingulate_cortex_ba24	gtex	pseudogene	5	102368080	102368735	ElasticNet	0.0312043	0.199028	1.94	0.000265	0	5:101578797-5:103318463	locus741
ENSG00000145723	GIN1	brain_putamen_basal_ganglia	gtex	protein_coding	5	102421704	102455855	ElasticNet	0.0710851	0.00610562	-1.73	0.000555	0	5:99260992-5:101578579	locus741
ENSG00000145723	GIN1	brain_putamen_basal_ganglia	gtex	protein_coding	5	102421704	102455855	ElasticNet	0.0710851	0.00610562	-0.479	0.0018	0	5:101578797-5:103318463	locus741
ENSG00000145723	GIN1	brain_frontal_cortex_ba9	gtex	protein_coding	5	102421704	102455855	ElasticNet	0.0184596	0.109336	-0.926	0.000536	0	5:101578797-5:103318463	locus741
ENSG00000145723	GIN1	brain_cerebellum	gtex	protein_coding	5	102421704	102455855	ElasticNet	0.00367718	0.077975	2.66	0.000297	0	5:101578797-5:103318463	locus741
ENSG00000145723	GIN1	brain_hippocampus	gtex	protein_coding	5	102421704	102455855	ElasticNet	0.146431	0.000419224	2.42	0.000278	0	5:101578797-5:103318463	locus741
ENSG00000145723	GIN1	brain_amygdala	gtex	protein_coding	5	102421704	102455855	ElasticNet	0.0244493	0.172251	2.03	0.000228	0	5:101578797-5:103318463	locus741
ENSG00000145725	PPIP5K2	brain_nucleus_accumbens_basal_ganglia	gtex	protein_coding	5	102455853	102548500	ElasticNet	0.0226002	0.268703	1.45	0.00041	0	5:99260992-5:101578579	locus741
ENSG00000145725	PPIP5K2	brain_spinal_cord_cervical_c-1	gtex	protein_coding	5	102455853	102548500	ElasticNet	0.0630419	0.196399	0.578	0.000228	0	5:99260992-5:101578579	locus741
ENSG00000145725	PPIP5K2	brain_nucleus_accumbens_basal_ganglia	gtex	protein_coding	5	102455853	102548500	ElasticNet	0.0226002	0.268703	-0.168	0.000329	0	5:101578797-5:103318463	locus741
ENSG00000145725	PPIP5K2	brain_spinal_cord_cervical_c-1	gtex	protein_coding	5	102455853	102548500	ElasticNet	0.0630419	0.196399	-1.23	0.000208	0	5:101578797-5:103318463	locus741
ENSG00000112874	NUDT12	brain_dorsolateral_prefrontal_cortex	cmc	protein_coding	5	102884555	102898490	bslmm	0.344128	2.35221e-43	4.49	0.214	1	5:101578797-5:103318463	locus742
ENSG00000112874	NUDT12	brain_caudate_basal_ganglia	gtex	protein_coding	5	102884556	102898494	ElasticNet	0.0743383	0.00144349	4.02	0.084	1	5:101578797-5:103318463	locus742
ENSG00000112874	NUDT12	brain_spinal_cord_cervical_c-1	gtex	protein_coding	5	102884556	102898494	ElasticNet	0.0652102	0.0264469	4.12	0.0695	1	5:101578797-5:103318463	locus742
ENSG00000112874	NUDT12	brain_cortex	gtex	protein_coding	5	102884556	102898494	ElasticNet	0.0335214	0.00217864	3.98	0.0655	1	5:101578797-5:103318463	locus742
ENSG00000112874	NUDT12	brain_frontal_cortex_ba9	gtex	protein_coding	5	102884556	102898494	ElasticNet	0.136888	2.7417e-05	3.35	0.00865	0	5:101578797-5:103318463	locus742
ENSG00000112874	NUDT12	brain_anterior_cingulate_cortex_ba24	gtex	protein_coding	5	102884556	102898494	ElasticNet	0.179321	4.45817e-06	2.58	0.00133	0	5:101578797-5:103318463	locus742
ENSG00000112874	NUDT12	brain_nucleus_accumbens_basal_ganglia	gtex	protein_coding	5	102884556	102898494	ElasticNet	0.172648	4.67938e-08	1.96	0.00109	0	5:101578797-5:103318463	locus742
ENSG00000112874	NUDT12	brain_cerebellum	gtex	protein_coding	5	102884556	102898494	ElasticNet	0.107139	0.0162299	1.57	0.000604	0	5:101578797-5:103318463	locus742
ENSG00000145743	FBXL17	brain_dorsolateral_prefrontal_cortex	cmc	protein_coding	5	107194733	107717799	bslmm	0.0907014	3.75522e-11	2.35	0.00196	0	5:107264340-5:108633544	locus745
ENSG00000145743	FBXL17	brain_frontal_cortex_ba9	gtex	protein_coding	5	107194736	107717799	ElasticNet	0.0332749	0.0268485	2.02	0.000789	0	5:107264340-5:108633544	locus745
ENSG00000145743	FBXL17	brain_putamen_basal_ganglia	gtex	protein_coding	5	107194736	107717799	ElasticNet	0.0478651	0.0280861	-0.896	0.000279	0	5:107264340-5:108633544	locus745
ENSG00000244245	RP11-120B7.1	brain_nucleus_accumbens_basal_ganglia	gtex	pseudogene	5	107929310	107929668	ElasticNet	0.201092	0.000379271	1.92	0.000999	0	5:107264340-5:108633544	locus745
ENSG00000244245	RP11-120B7.1	brain_hippocampus	gtex	pseudogene	5	107929310	107929668	ElasticNet	0.0134137	0.0556174	1.78	0.000715	0	5:107264340-5:108633544	locus745
ENSG00000151422	FER	brain_dorsolateral_prefrontal_cortex	cmc	protein_coding	5	108083522	108523373	enet	0.0435251	4.59053e-06	1.44	0.00053	0	5:107264340-5:108633544	locus745
ENSG00000249476	CTD-2587M2.1	brain_cerebellar_hemisphere	gtex	lincRNA	5	108572821	108662070	ElasticNet	0.254999	2.46951e-06	-0.932	0.0003	0	5:107264340-5:108633544	locus745
ENSG00000249476	CTD-2587M2.1	brain_spinal_cord_cervical_c-1	gtex	lincRNA	5	108572821	108662070	ElasticNet	0.094101	0.0272905	-0.544	0.000259	0	5:107264340-5:108633544	locus745
ENSG00000249476	CTD-2587M2.1	brain_cerebellum	gtex	lincRNA	5	108572821	108662070	ElasticNet	0.216746	9.19681e-09	-0.513	0.000237	0	5:107264340-5:108633544	locus745
ENSG00000198961	PJA2	brain_amygdala	gtex	protein_coding	5	108670410	108745695	ElasticNet	0.0678291	0.00308303	0.558	0.000274	0	5:107264340-5:108633544	locus746
ENSG00000198961	PJA2	brain_nucleus_accumbens_basal_ganglia	gtex	protein_coding	5	108670410	108745695	ElasticNet	0.0816835	0.0107357	0.477	0.000261	0	5:107264340-5:108633544	locus746
ENSG00000271849	CTC-332L22.1	brain_hippocampus	gtex	lincRNA	5	109023503	109024030	ElasticNet	0.0988885	0.0220868	0.496	0.000234	0	5:107264340-5:108633544	locus746
ENSG00000186952	TMEM232	brain_cerebellum	gtex	protein_coding	5	109624934	110074657	ElasticNet	0.102154	0.000242279	1.32	0.000323	0	5:110821649-5:111981174	locus747
ENSG00000186952	TMEM232	brain_caudate_basal_ganglia	gtex	protein_coding	5	109624934	110074657	ElasticNet	0.0227735	0.0996691	0.0652	0.000271	0	5:110821649-5:111981174	locus747
ENSG00000164209	SLC25A46	brain_nucleus_accumbens_basal_ganglia	gtex	protein_coding	5	110073837	110100857	ElasticNet	0.0548759	0.0227699	-4.7	0.0347	1	5:110821649-5:111981174	locus747
ENSG00000145777	TSLP	brain_substantia_nigra	gtex	protein_coding	5	110405760	110413722	ElasticNet	0.364959	1.15157e-06	2.75	0.00208	0	5:110821649-5:111981174	locus747
ENSG00000145777	TSLP	brain_cortex	gtex	protein_coding	5	110405760	110413722	ElasticNet	0.11022	0.000293069	-1.57	0.000691	0	5:110821649-5:111981174	locus747
ENSG00000145777	TSLP	brain_hippocampus	gtex	protein_coding	5	110405760	110413722	ElasticNet	0.0639232	0.00542419	0.839	0.000306	0	5:110821649-5:111981174	locus747
ENSG00000145777	TSLP	brain_putamen_basal_ganglia	gtex	protein_coding	5	110405760	110413722	ElasticNet	0.275385	1.15086e-05	1.94	0.000285	0	5:110821649-5:111981174	locus747
ENSG00000145777	TSLP	brain_caudate_basal_ganglia	gtex	protein_coding	5	110405760	110413722	ElasticNet	0.227062	3.05853e-10	0.662	0.000277	0	5:110821649-5:111981174	locus747
ENSG00000145777	TSLP	brain_hypothalamus	gtex	protein_coding	5	110405760	110413722	ElasticNet	0.182213	0.0210275	-0.896	0.000249	0	5:110821649-5:111981174	locus747
ENSG00000145777	TSLP	brain_nucleus_accumbens_basal_ganglia	gtex	protein_coding	5	110405760	110413722	ElasticNet	0.0804413	0.00633748	0.48	0.000208	0	5:110821649-5:111981174	locus747
ENSG00000134987	WDR36	brain_anterior_cingulate_cortex_ba24	gtex	protein_coding	5	110427414	110466200	ElasticNet	0.0413113	0.305185	1.65	0.000618	0	5:110821649-5:111981174	locus747
ENSG00000134987	WDR36	brain_cerebellum	gtex	protein_coding	5	110427414	110466200	ElasticNet	0.27216	2.9952e-11	-2.7	0.000612	0	5:110821649-5:111981174	locus747
ENSG00000134987	WDR36	brain_frontal_cortex_ba9	gtex	protein_coding	5	110427414	110466200	ElasticNet	0.0774191	0.00932452	-0.064	0.000221	0	5:110821649-5:111981174	locus747
ENSG00000134987	WDR36	brain_cerebellar_hemisphere	gtex	protein_coding	5	110427414	110466200	ElasticNet	0.235228	6.9229e-07	-0.535	0.000214	0	5:110821649-5:111981174	locus747
ENSG00000134987	WDR36	brain_dorsolateral_prefrontal_cortex	cmc	protein_coding	5	110427869	110466200	enet	0.0124594	0.0100079	2.06	0.000727	0	5:110821649-5:111981174	locus747
ENSG00000152495	CAMK4	brain_cerebellum	gtex	protein_coding	5	110559351	110830584	ElasticNet	0.355009	3.23094e-11	-1.66	0.000383	0	5:110821649-5:111981174	locus747
ENSG00000152495	CAMK4	brain_cerebellar_hemisphere	gtex	protein_coding	5	110559351	110830584	ElasticNet	0.20119	8.10085e-05	0.417	0.000271	0	5:110821649-5:111981174	locus747
ENSG00000164211	STARD4	brain_substantia_nigra	gtex	protein_coding	5	110831731	110848288	ElasticNet	-0.101468	0.11179	1.76	0.000417	0	5:110821649-5:111981174	locus748
ENSG00000268358.1	EPB41L4A-AS2	brain_spinal_cord_cervical_c-1	gtex	protein_coding	5	111018031	111018031	ElasticNet	0.0622818	0.307266	-3.66	0.00112	0	5:110821649-5:111981174	locus748
ENSG00000224032.2	EPB41L4A-AS1	brain_cerebellum	gtex	lincRNA	5	111045079	111045079	ElasticNet	0.0413839	0.0257447	0.413	0.000273	0	5:110821649-5:111981174	locus748
ENSG00000129595	EPB41L4A	brain_cortex	gtex	protein_coding	5	111478138	111755013	ElasticNet	0.0364851	0.0118022	-0.313	0.000299	0	5:110821649-5:111981174	locus748
ENSG00000129595	EPB41L4A	brain_substantia_nigra	gtex	protein_coding	5	111478138	111755013	ElasticNet	0.0579017	0.0824382	1.05	0.000249	0	5:110821649-5:111981174	locus748
ENSG00000129595	EPB41L4A	brain_spinal_cord_cervical_c-1	gtex	protein_coding	5	111478138	111755013	ElasticNet	0.252677	0.000208706	0.123	0.000225	0	5:110821649-5:111981174	locus748
ENSG00000129595	EPB41L4A	brain_amygdala	gtex	protein_coding	5	111478138	111755013	ElasticNet	0.11893	0.252305	-0.21	0.000213	0	5:110821649-5:111981174	locus748
ENSG00000129595	EPB41L4A	brain_dorsolateral_prefrontal_cortex	cmc	protein_coding	5	111498314	111755010	enet	0.0687491	9.14815e-09	0.825	0.000237	0	5:110821649-5:111981174	locus748
ENSG00000268358.1	EPB41L4A-AS2	brain_caudate_basal_ganglia	gtex	protein_coding	5	111899151	111899151	ElasticNet	0.0476926	0.0377773	1.51	0.00286	0	5:110821649-5:111981174	locus748
ENSG00000268358.1	EPB41L4A-AS2	brain_hypothalamus	gtex	protein_coding	5	111929519	111929519	ElasticNet	0.0125329	0.125864	3.38	0.0313	1	5:110821649-5:111981174	locus748
ENSG00000212643.1	ZRSR1	brain_substantia_nigra	gtex	protein_coding	5	1.11933e+08	1.11933e+08	ElasticNet	0.00971431	0.239152	-2.32	0.00307	0	5:110821649-5:111981174	locus748
ENSG00000268358.1	EPB41L4A-AS2	brain_cerebellum	gtex	protein_coding	5	111956417	111956417	ElasticNet	0.0226037	0.208401	1.85	0.00072	0	5:110821649-5:111981174	locus748
ENSG00000153037	SRP19	brain_dorsolateral_prefrontal_cortex	cmc	protein_coding	5	112196884	112228776	lasso	0.067243	1.32933e-08	1.16	0.00023	0	5:110821649-5:111981174	locus749
ENSG00000153037	SRP19	brain_hippocampus	gtex	protein_coding	5	112196919	112205485	ElasticNet	0.0752014	0.179761	-1.39	0.000337	0	5:110821649-5:111981174	locus749
ENSG00000153037	SRP19	brain_hypothalamus	gtex	protein_coding	5	112196919	112205485	ElasticNet	-0.0435114	0.0375166	-0.201	0.000255	0	5:110821649-5:111981174	locus749
ENSG00000212643.1	ZRSR1	brain_cerebellum	gtex	protein_coding	5	112221005	112221005	ElasticNet	0.0424432	0.185258	-0.922	0.000339	0	5:110821649-5:111981174	locus749
ENSG00000172795	DCP2	brain_nucleus_accumbens_basal_ganglia	gtex	protein_coding	5	112312399	112356667	ElasticNet	0.0179907	0.23545	2.36	0.00187	0	5:110821649-5:111981174	locus749
ENSG00000171444	MCC	brain_cerebellar_hemisphere	gtex	protein_coding	5	112357796	112824527	ElasticNet	0.00627456	0.189114	0.454	0.000259	0	5:110821649-5:111981174	locus749
ENSG00000047188	YTHDC2	brain_cortex	gtex	protein_coding	5	112849380	112930982	ElasticNet	0.095722	0.03166	-0.879	0.000304	0	5:110821649-5:111981174	locus750
ENSG00000047188	YTHDC2	brain_spinal_cord_cervical_c-1	gtex	protein_coding	5	112849380	112930982	ElasticNet	0.0866231	0.0704323	-0.185	0.000205	0	5:110821649-5:111981174	locus750
ENSG00000044115	CTNNA1	brain_cerebellum	gtex	protein_coding	5	137946656	138270723	ElasticNet	0.0769082	0.00851801	-1.15	0.000405	0	5:139265602-5:140645971	locus769
ENSG00000120725	SIL1	brain_cerebellum	gtex	protein_coding	5	138282409	138629246	ElasticNet	0.015665	0.282001	-2.18	0.000939	0	5:139265602-5:140645971	locus770
ENSG00000120725	SIL1	brain_anterior_cingulate_cortex_ba24	gtex	protein_coding	5	138282409	138629246	ElasticNet	0.00817437	0.124846	0.632	0.000146	0	5:139265602-5:140645971	locus770
ENSG00000120725	SIL1	brain_putamen_basal_ganglia	gtex	protein_coding	5	138282409	138629246	ElasticNet	0.0268175	0.146395	0.176	0.000114	0	5:139265602-5:140645971	locus770
ENSG00000120727	PAIP2	brain_anterior_cingulate_cortex_ba24	gtex	protein_coding	5	138677276	138705406	ElasticNet	0.0858714	0.0887819	1.25	0.000252	0	5:139265602-5:140645971	locus770
ENSG00000170482	SLC23A1	brain_putamen_basal_ganglia	gtex	protein_coding	5	138702885	138720242	ElasticNet	0.115861	0.0529208	2.62	0.00578	1	5:139265602-5:140645971	locus770
ENSG00000170469	SPATA24	brain_hypothalamus	gtex	protein_coding	5	138732252	138739777	ElasticNet	0.0100465	0.0105048	-0.961	0.000553	0	5:139265602-5:140645971	locus770
ENSG00000170464	DNAJC18	brain_cerebellar_hemisphere	gtex	protein_coding	5	138744279	138780180	ElasticNet	0.0143631	0.019901	2.48	0.000404	0	5:139265602-5:140645971	locus770
ENSG00000170464	DNAJC18	brain_amygdala	gtex	protein_coding	5	138744279	138780180	ElasticNet	0.102923	0.00248597	-2.24	0.00038	0	5:139265602-5:140645971	locus770
ENSG00000170464	DNAJC18	brain_cortex	gtex	protein_coding	5	138744279	138780180	ElasticNet	0.0930262	0.0909683	2.94	0.000255	0	5:139265602-5:140645971	locus770
ENSG00000170464	DNAJC18	brain_anterior_cingulate_cortex_ba24	gtex	protein_coding	5	138744279	138780180	ElasticNet	0.0248872	0.0137062	-3.23	0.000159	0	5:139265602-5:140645971	locus770
ENSG00000170464	DNAJC18	brain_cerebellum	gtex	protein_coding	5	138744279	138780180	ElasticNet	0.08692	0.00350204	-3.78	0.000152	0	5:139265602-5:140645971	locus770
ENSG00000170464	DNAJC18	brain_dorsolateral_prefrontal_cortex	cmc	protein_coding	5	138745891	138775214	bslmm	0.101396	2.488e-12	-1.18	0.000455	0	5:139265602-5:140645971	locus770
ENSG00000272255	CTD-3224K15.3	brain_putamen_basal_ganglia	gtex	lincRNA	5	139024045	139024587	ElasticNet	-0.012476	0.080196	0.433	0.000119	0	5:139265602-5:140645971	locus770
ENSG00000171604	CXXC5	brain_nucleus_accumbens_basal_ganglia	gtex	protein_coding	5	139026884	139063467	ElasticNet	0.0670229	0.232518	1.14	0.000257	0	5:139265602-5:140645971	locus770
ENSG00000146005	PSD2	brain_cortex	gtex	protein_coding	5	139175406	139224051	ElasticNet	0.0782601	0.00950045	-0.825	0.000204	0	5:139265602-5:140645971	locus770
ENSG00000250635.1	CTD-3224K15.2	brain_substantia_nigra	gtex	lincRNA	5	139343579	139343579	ElasticNet	-0.00797987	0.0229924	-0.633	0.000141	0	5:139265602-5:140645971	locus770
ENSG00000185129	PURA	brain_hippocampus	gtex	protein_coding	5	139487362	139496321	ElasticNet	0.0307709	0.0887721	2.3	0.000153	0	5:139265602-5:140645971	locus770
ENSG00000182700	IGIP	brain_hippocampus	gtex	protein_coding	5	139505521	139508391	ElasticNet	0.0376282	0.076379	-2.09	0.000815	0	5:139265602-5:140645971	locus770
ENSG00000182700	IGIP	brain_spinal_cord_cervical_c-1	gtex	protein_coding	5	139505521	139508391	ElasticNet	0.101144	0.00305119	-2.71	0.000154	0	5:139265602-5:140645971	locus770
ENSG00000120306	CYSTM1	brain_cerebellum	gtex	protein_coding	5	139554227	139661637	ElasticNet	0.0458068	0.0337608	6.08	0.00357	1	5:139265602-5:140645971	locus770
ENSG00000120306	CYSTM1	brain_hypothalamus	gtex	protein_coding	5	139554227	139661637	ElasticNet	0.0510684	0.0146841	-0.339	0.000861	0	5:139265602-5:140645971	locus770
ENSG00000120306	CYSTM1	brain_putamen_basal_ganglia	gtex	protein_coding	5	139554227	139661637	ElasticNet	0.0417366	0.02488	6.18	0.000714	0	5:139265602-5:140645971	locus770
ENSG00000120306	CYSTM1	brain_caudate_basal_ganglia	gtex	protein_coding	5	139554227	139661637	ElasticNet	0.126533	0.0405289	1.02	0.00033	0	5:139265602-5:140645971	locus770
ENSG00000120306	CYSTM1	brain_substantia_nigra	gtex	protein_coding	5	139554227	139661637	ElasticNet	-0.226081	0.00210983	2.84	0.000312	0	5:139265602-5:140645971	locus770
ENSG00000120306	CYSTM1	brain_frontal_cortex_ba9	gtex	protein_coding	5	139554227	139661637	ElasticNet	0.0135436	0.321166	3.58	0.000195	0	5:139265602-5:140645971	locus770
ENSG00000120306	CYSTM1	brain_cortex	gtex	protein_coding	5	139554227	139661637	ElasticNet	0.125378	5.96163e-05	3.17	0.00016	0	5:139265602-5:140645971	locus770
ENSG00000213523	SRA1	brain_hypothalamus	gtex	protein_coding	5	139916925	139937895	ElasticNet	0.0714177	0.0124933	4.83	0.00519	1	5:139265602-5:140645971	locus770
ENSG00000213523	SRA1	brain_hippocampus	gtex	protein_coding	5	139916925	139937895	ElasticNet	0.127243	0.000417128	4.95	0.00179	1	5:139265602-5:140645971	locus770
ENSG00000213523	SRA1	brain_cerebellar_hemisphere	gtex	protein_coding	5	139916925	139937895	ElasticNet	0.0161314	0.0599919	3.29	0.000747	0	5:139265602-5:140645971	locus770
ENSG00000213523	SRA1	brain_putamen_basal_ganglia	gtex	protein_coding	5	139916925	139937895	ElasticNet	0.11223	0.104786	0.362	0.000319	0	5:139265602-5:140645971	locus770
ENSG00000213523	SRA1	brain_frontal_cortex_ba9	gtex	protein_coding	5	139916925	139937895	ElasticNet	0.110178	0.00107744	0.92	0.000191	0	5:139265602-5:140645971	locus770
ENSG00000213523	SRA1	brain_amygdala	gtex	protein_coding	5	139916925	139937895	ElasticNet	0.122127	0.106088	1.36	0.000173	0	5:139265602-5:140645971	locus770
ENSG00000213523	SRA1	brain_caudate_basal_ganglia	gtex	protein_coding	5	139916925	139937895	ElasticNet	0.114774	0.00451233	2.6	0.000172	0	5:139265602-5:140645971	locus770
ENSG00000213523	SRA1	brain_anterior_cingulate_cortex_ba24	gtex	protein_coding	5	139916925	139937895	ElasticNet	0.145483	0.00014721	1.64	0.000162	0	5:139265602-5:140645971	locus770
ENSG00000213523	SRA1	brain_cortex	gtex	protein_coding	5	139916925	139937895	ElasticNet	0.220126	2.67036e-06	1.11	0.000153	0	5:139265602-5:140645971	locus770
ENSG00000243056	EIF4EBP3	brain_hippocampus	gtex	protein_coding	5	139927251	139929163	ElasticNet	0.0304521	0.064874	1.8	0.00137	1	5:139265602-5:140645971	locus770
ENSG00000243056	EIF4EBP3	brain_cortex	gtex	protein_coding	5	139927251	139929163	ElasticNet	0.109595	0.000418873	-0.298	0.000346	0	5:139265602-5:140645971	locus770
ENSG00000243056	EIF4EBP3	brain_caudate_basal_ganglia	gtex	protein_coding	5	139927251	139929163	ElasticNet	0.146783	0.0013058	-2.23	0.000123	0	5:139265602-5:140645971	locus770
ENSG00000213523	SRA1	brain_dorsolateral_prefrontal_cortex	cmc	protein_coding	5	139929651	139937678	lasso	0.185806	4.27792e-22	2.96	0.000165	0	5:139265602-5:140645971	locus770
ENSG00000251453	HAUS1P1	brain_cerebellar_hemisphere	gtex	pseudogene	5	139961089	139961920	ElasticNet	0.0456171	0.0150188	-0.857	0.000247	0	5:139265602-5:140645971	locus770
ENSG00000251453	HAUS1P1	brain_cerebellum	gtex	pseudogene	5	139961089	139961920	ElasticNet	0.0300421	0.00330463	-0.82	0.000186	0	5:139265602-5:140645971	locus770
ENSG00000170458	CD14	brain_dorsolateral_prefrontal_cortex	cmc	protein_coding	5	140011312	140013286	blup	0.0495642	1.04244e-06	2.65	0.000188	0	5:139265602-5:140645971	locus770
ENSG00000113119	TMCO6	brain_amygdala	gtex	protein_coding	5	140019012	140024993	ElasticNet	0.00359481	0.104574	-5.41	0.00403	1	5:139265602-5:140645971	locus770
ENSG00000113119	TMCO6	brain_caudate_basal_ganglia	gtex	protein_coding	5	140019012	140024993	ElasticNet	0.132452	5.18741e-05	-4.67	0.00203	1	5:139265602-5:140645971	locus770
ENSG00000113119	TMCO6	brain_cerebellum	gtex	protein_coding	5	140019012	140024993	ElasticNet	0.423087	1.37046e-15	-5.13	0.00159	1	5:139265602-5:140645971	locus770
ENSG00000113119	TMCO6	brain_cerebellar_hemisphere	gtex	protein_coding	5	140019012	140024993	ElasticNet	0.400957	2.44233e-13	-4.84	0.000674	0	5:139265602-5:140645971	locus770
ENSG00000113119	TMCO6	brain_putamen_basal_ganglia	gtex	protein_coding	5	140019012	140024993	ElasticNet	0.0603891	0.0580407	1.1	0.000234	0	5:139265602-5:140645971	locus770
ENSG00000131495	NDUFA2	brain_dorsolateral_prefrontal_cortex	cmc	protein_coding	5	140024947	140027370	bslmm	0.0134326	0.00780938	6.22	0.00437	1	5:139265602-5:140645971	locus770
ENSG00000113141	IK	brain_dorsolateral_prefrontal_cortex	cmc	protein_coding	5	140027383	140042065	lasso	0.0330618	5.9756e-05	-3.14	0.000236	0	5:139265602-5:140645971	locus770
ENSG00000120314	WDR55	brain_caudate_basal_ganglia	gtex	protein_coding	5	140044261	140053709	ElasticNet	0.0162811	0.0406008	-6.2	0.239	1	5:139265602-5:140645971	locus770
ENSG00000120314	WDR55	brain_cerebellar_hemisphere	gtex	protein_coding	5	140044261	140053709	ElasticNet	0.0592191	0.0198815	-5.28	0.00885	1	5:139265602-5:140645971	locus770
ENSG00000120314	WDR55	brain_cerebellum	gtex	protein_coding	5	140044261	140053709	ElasticNet	0.143141	0.000153786	-5.25	0.00329	1	5:139265602-5:140645971	locus770
ENSG00000120314	WDR55	brain_cortex	gtex	protein_coding	5	140044261	140053709	ElasticNet	0.0573281	0.0076607	-1.14	0.000216	0	5:139265602-5:140645971	locus770
ENSG00000120314	WDR55	brain_dorsolateral_prefrontal_cortex	cmc	protein_coding	5	140044383	140050553	bslmm	0.101584	2.37144e-12	-4.06	0.00134	1	5:139265602-5:140645971	locus770
ENSG00000170445	HARS	brain_cerebellum	gtex	protein_coding	5	140052758	140071609	ElasticNet	0.110921	0.0111964	5.5	0.0107	1	5:139265602-5:140645971	locus770
ENSG00000170445	HARS	brain_nucleus_accumbens_basal_ganglia	gtex	protein_coding	5	140052758	140071609	ElasticNet	0.0584056	0.125775	3.99	0.000199	0	5:139265602-5:140645971	locus770
ENSG00000112855	HARS2	brain_cerebellar_hemisphere	gtex	protein_coding	5	140071011	140078889	ElasticNet	0.0295476	0.107744	-4.66	0.000513	0	5:139265602-5:140645971	locus770
ENSG00000112855	HARS2	brain_caudate_basal_ganglia	gtex	protein_coding	5	140071011	140078889	ElasticNet	0.0891859	0.00064304	-2.99	0.00018	0	5:139265602-5:140645971	locus770
ENSG00000146007	ZMAT2	brain_cerebellum	gtex	protein_coding	5	140078265	140086248	ElasticNet	0.0270685	0.0111116	-6.2	0.0193	1	5:139265602-5:140645971	locus770
ENSG00000146007	ZMAT2	brain_anterior_cingulate_cortex_ba24	gtex	protein_coding	5	140078265	140086248	ElasticNet	0.0556958	0.00938071	-5.41	0.00711	1	5:139265602-5:140645971	locus770
ENSG00000146007	ZMAT2	brain_frontal_cortex_ba9	gtex	protein_coding	5	140078265	140086248	ElasticNet	0.0548932	0.131435	-4.49	0.000653	0	5:139265602-5:140645971	locus770
ENSG00000146007	ZMAT2	brain_substantia_nigra	gtex	protein_coding	5	140078265	140086248	ElasticNet	0.11234	0.124854	-3.17	0.000201	0	5:139265602-5:140645971	locus770
ENSG00000146007	ZMAT2	brain_hippocampus	gtex	protein_coding	5	140078265	140086248	ElasticNet	0.0339186	0.00455344	-2.88	0.000164	0	5:139265602-5:140645971	locus770
ENSG00000146007	ZMAT2	brain_dorsolateral_prefrontal_cortex	cmc	protein_coding	5	140080031	140086239	blup	0.0944831	1.44242e-11	-5.43	0.00102	0	5:139265602-5:140645971	locus770
ENSG00000204970	PCDHA1	brain_cerebellar_hemisphere	gtex	protein_coding	5	140165876	140391929	ElasticNet	0.161913	0.00316443	5.32	0.00357	1	5:139265602-5:140645971	locus770
ENSG00000204970	PCDHA1	brain_cerebellum	gtex	protein_coding	5	140165876	140391929	ElasticNet	0.217187	6.80057e-08	3.16	0.000915	0	5:139265602-5:140645971	locus770
ENSG00000204969	PCDHA2	brain_dorsolateral_prefrontal_cortex	cmc	protein_coding	5	140174443	140391929	blup	0.0337758	5.01509e-05	-4.54	0.000609	0	5:139265602-5:140645971	locus770
ENSG00000204969	PCDHA2	brain_cerebellum	gtex	protein_coding	5	140174444	140391929	ElasticNet	0.154393	2.19414e-06	5.21	0.0028	1	5:139265602-5:140645971	locus770
ENSG00000204969	PCDHA2	brain_frontal_cortex_ba9	gtex	protein_coding	5	140174444	140391929	ElasticNet	0.0645861	0.326523	-4.99	0.00116	0	5:139265602-5:140645971	locus770
ENSG00000255408	PCDHA3	brain_cerebellum	gtex	protein_coding	5	140180783	140391929	ElasticNet	0.144686	5.90168e-05	4.98	0.000921	0	5:139265602-5:140645971	locus770
ENSG00000255408	PCDHA3	brain_cerebellar_hemisphere	gtex	protein_coding	5	140180783	140391929	ElasticNet	0.245121	3.80923e-08	4.41	0.000372	0	5:139265602-5:140645971	locus770
ENSG00000204967	PCDHA4	brain_hippocampus	gtex	protein_coding	5	140186659	140391929	ElasticNet	0.0599863	0.0171209	-4.61	0.000575	0	5:139265602-5:140645971	locus770
ENSG00000204967	PCDHA4	brain_caudate_basal_ganglia	gtex	protein_coding	5	140186659	140391929	ElasticNet	0.00228006	0.0617571	-4.34	0.000334	0	5:139265602-5:140645971	locus770
ENSG00000204967	PCDHA4	brain_cerebellar_hemisphere	gtex	protein_coding	5	140186659	140391929	ElasticNet	-0.030296	0.0728503	2.87	0.000231	0	5:139265602-5:140645971	locus770
ENSG00000204967	PCDHA4	brain_dorsolateral_prefrontal_cortex	cmc	protein_coding	5	140186671	140391929	lasso	0.060188	7.61788e-08	-2.65	0.00016	0	5:139265602-5:140645971	locus770
ENSG00000204965	PCDHA5	brain_anterior_cingulate_cortex_ba24	gtex	protein_coding	5	140201222	140391929	ElasticNet	0.0789814	0.00479742	-1.87	0.00039	0	5:139265602-5:140645971	locus770
ENSG00000081842	PCDHA6	brain_frontal_cortex_ba9	gtex	protein_coding	5	140207563	140391929	ElasticNet	-0.000718533	0.0715625	1.63	0.000438	0	5:139265602-5:140645971	locus770
ENSG00000081842	PCDHA6	brain_cerebellar_hemisphere	gtex	protein_coding	5	140207563	140391929	ElasticNet	0.0375769	0.0578696	1.33	0.000171	0	5:139265602-5:140645971	locus770
ENSG00000081842	PCDHA6	brain_dorsolateral_prefrontal_cortex	cmc	protein_coding	5	140207649	140391929	enet	0.0715357	4.57701e-09	0.514	0.000199	0	5:139265602-5:140645971	locus770
ENSG00000204963	PCDHA7	brain_dorsolateral_prefrontal_cortex	cmc	protein_coding	5	140213968	140391929	lasso	0.142885	5.08338e-17	-5.04	0.00134	1	5:139265602-5:140645971	locus770
ENSG00000204963	PCDHA7	brain_cerebellar_hemisphere	gtex	protein_coding	5	140213969	140391929	ElasticNet	0.0419305	0.123654	-3.21	0.000272	0	5:139265602-5:140645971	locus770
ENSG00000204963	PCDHA7	brain_spinal_cord_cervical_c-1	gtex	protein_coding	5	140213969	140391929	ElasticNet	0.230808	0.00472776	-2.32	0.000231	0	5:139265602-5:140645971	locus770
ENSG00000204963	PCDHA7	brain_anterior_cingulate_cortex_ba24	gtex	protein_coding	5	140213969	140391929	ElasticNet	0.0587554	0.00762916	-3.4	0.000197	0	5:139265602-5:140645971	locus770
ENSG00000204963	PCDHA7	brain_cortex	gtex	protein_coding	5	140213969	140391929	ElasticNet	0.17974	8.54401e-06	-0.0167	0.00016	0	5:139265602-5:140645971	locus770
ENSG00000204963	PCDHA7	brain_hippocampus	gtex	protein_coding	5	140213969	140391929	ElasticNet	0.0959648	0.109247	-2.94	0.00016	0	5:139265602-5:140645971	locus770
ENSG00000204963	PCDHA7	brain_putamen_basal_ganglia	gtex	protein_coding	5	140213969	140391929	ElasticNet	0.0355179	0.150692	-2.63	0.000139	0	5:139265602-5:140645971	locus770
ENSG00000204963	PCDHA7	brain_hypothalamus	gtex	protein_coding	5	140213969	140391929	ElasticNet	0.0514708	0.0540279	-1.47	0.000137	0	5:139265602-5:140645971	locus770
ENSG00000204962	PCDHA8	brain_dorsolateral_prefrontal_cortex	cmc	protein_coding	5	140220906	140391929	blup	0.150546	6.57491e-18	-4.42	0.000433	0	5:139265602-5:140645971	locus770
ENSG00000204962	PCDHA8	brain_cerebellar_hemisphere	gtex	protein_coding	5	140220907	140391929	ElasticNet	0.154106	0.00195212	-0.153	0.000937	0	5:139265602-5:140645971	locus770
ENSG00000204962	PCDHA8	brain_spinal_cord_cervical_c-1	gtex	protein_coding	5	140220907	140391929	ElasticNet	0.0243218	0.104214	-2.96	0.000473	0	5:139265602-5:140645971	locus770
ENSG00000204961	PCDHA9	brain_frontal_cortex_ba9	gtex	protein_coding	5	140227048	140391929	ElasticNet	0.076022	6.00297e-07	1.88	0.000254	0	5:139265602-5:140645971	locus770
ENSG00000204961	PCDHA9	brain_cerebellum	gtex	protein_coding	5	140227048	140391929	ElasticNet	0.362884	1.91148e-15	0.153	0.000151	0	5:139265602-5:140645971	locus770
ENSG00000204961	PCDHA9	brain_anterior_cingulate_cortex_ba24	gtex	protein_coding	5	140227048	140391929	ElasticNet	0.134022	0.000276503	2.66	0.00014	0	5:139265602-5:140645971	locus770
ENSG00000204961	PCDHA9	brain_cerebellar_hemisphere	gtex	protein_coding	5	140227048	140391929	ElasticNet	0.508492	7.22648e-17	1.83	0.00013	0	5:139265602-5:140645971	locus770
ENSG00000204961	PCDHA9	brain_dorsolateral_prefrontal_cortex	cmc	protein_coding	5	140227356	140391929	enet	0.613861	3.02423e-95	-0.511	0.000157	0	5:139265602-5:140645971	locus770
ENSG00000250120	PCDHA10	brain_frontal_cortex_ba9	gtex	protein_coding	5	140235595	140391929	ElasticNet	0.367662	3.49598e-14	-4.57	0.00119	0	5:139265602-5:140645971	locus770
ENSG00000250120	PCDHA10	brain_cerebellar_hemisphere	gtex	protein_coding	5	140235595	140391929	ElasticNet	0.374593	2.65768e-11	-4.1	0.00105	0	5:139265602-5:140645971	locus770
ENSG00000250120	PCDHA10	brain_hippocampus	gtex	protein_coding	5	140235595	140391929	ElasticNet	0.246128	9.28483e-06	-4.32	0.000717	0	5:139265602-5:140645971	locus770
ENSG00000250120	PCDHA10	brain_anterior_cingulate_cortex_ba24	gtex	protein_coding	5	140235595	140391929	ElasticNet	0.174586	2.68721e-06	-3.68	0.000548	0	5:139265602-5:140645971	locus770
ENSG00000250120	PCDHA10	brain_nucleus_accumbens_basal_ganglia	gtex	protein_coding	5	140235595	140391929	ElasticNet	0.232543	5.17277e-08	-3.29	0.000419	0	5:139265602-5:140645971	locus770
ENSG00000250120	PCDHA10	brain_putamen_basal_ganglia	gtex	protein_coding	5	140235595	140391929	ElasticNet	0.106283	0.00151112	-3.23	0.000408	0	5:139265602-5:140645971	locus770
ENSG00000250120	PCDHA10	brain_cerebellum	gtex	protein_coding	5	140235595	140391929	ElasticNet	0.376473	3.90952e-12	-2.72	0.000371	0	5:139265602-5:140645971	locus770
ENSG00000250120	PCDHA10	brain_cortex	gtex	protein_coding	5	140235595	140391929	ElasticNet	0.235581	1.49706e-06	-2.89	0.000288	0	5:139265602-5:140645971	locus770
ENSG00000250120	PCDHA10	brain_amygdala	gtex	protein_coding	5	140235595	140391929	ElasticNet	0.128115	0.00783882	-2.74	0.000286	0	5:139265602-5:140645971	locus770
ENSG00000250120	PCDHA10	brain_substantia_nigra	gtex	protein_coding	5	140235595	140391929	ElasticNet	0.279763	8.785e-06	-2.75	0.000263	0	5:139265602-5:140645971	locus770
ENSG00000250120	PCDHA10	brain_caudate_basal_ganglia	gtex	protein_coding	5	140235595	140391929	ElasticNet	0.263911	2.26435e-07	-2.87	0.000251	0	5:139265602-5:140645971	locus770
ENSG00000250120	PCDHA10	brain_hypothalamus	gtex	protein_coding	5	140235595	140391929	ElasticNet	0.162609	1.04048e-05	-2.41	0.000234	0	5:139265602-5:140645971	locus770
ENSG00000250120	PCDHA10	brain_dorsolateral_prefrontal_cortex	cmc	protein_coding	5	140235633	140391929	lasso	0.549619	3.48666e-80	-3.4	0.000532	0	5:139265602-5:140645971	locus770
ENSG00000249158	PCDHA11	brain_dorsolateral_prefrontal_cortex	cmc	protein_coding	5	140247830	140391929	enet	0.133785	5.64676e-16	-1.76	0.000128	0	5:139265602-5:140645971	locus770
ENSG00000249158	PCDHA11	brain_substantia_nigra	gtex	protein_coding	5	140248689	140391929	ElasticNet	0.065673	0.130869	3.33	0.00219	1	5:139265602-5:140645971	locus770
ENSG00000249158	PCDHA11	brain_hippocampus	gtex	protein_coding	5	140248689	140391929	ElasticNet	0.0289409	0.0499681	-0.538	0.000285	0	5:139265602-5:140645971	locus770
ENSG00000249158	PCDHA11	brain_cerebellum	gtex	protein_coding	5	140248689	140391929	ElasticNet	0.00558599	0.1594	2.19	0.000279	0	5:139265602-5:140645971	locus770
ENSG00000249158	PCDHA11	brain_cerebellar_hemisphere	gtex	protein_coding	5	140248689	140391929	ElasticNet	0.0580258	0.0761671	2.15	0.000231	0	5:139265602-5:140645971	locus770
ENSG00000249158	PCDHA11	brain_nucleus_accumbens_basal_ganglia	gtex	protein_coding	5	140248689	140391929	ElasticNet	0.0716145	0.152955	1.76	0.000215	0	5:139265602-5:140645971	locus770
ENSG00000251664	PCDHA12	brain_dorsolateral_prefrontal_cortex	cmc	protein_coding	5	140254930	140391929	bslmm	0.0831557	2.51032e-10	-2.02	0.000131	0	5:139265602-5:140645971	locus770
ENSG00000251664	PCDHA12	brain_cerebellar_hemisphere	gtex	protein_coding	5	140255058	140391929	ElasticNet	0.112522	0.00172941	1.96	0.000216	0	5:139265602-5:140645971	locus770
ENSG00000239389	PCDHA13	brain_amygdala	gtex	protein_coding	5	140261793	140391929	ElasticNet	0.120888	0.00425526	4.6	0.000933	0	5:139265602-5:140645971	locus770
ENSG00000239389	PCDHA13	brain_substantia_nigra	gtex	protein_coding	5	140261793	140391929	ElasticNet	0.308416	0.00146568	1.74	0.000688	0	5:139265602-5:140645971	locus770
ENSG00000239389	PCDHA13	brain_hippocampus	gtex	protein_coding	5	140261793	140391929	ElasticNet	0.0703687	0.0551757	3.45	0.000292	0	5:139265602-5:140645971	locus770
ENSG00000239389	PCDHA13	brain_putamen_basal_ganglia	gtex	protein_coding	5	140261793	140391929	ElasticNet	0.108516	0.000370799	0.835	0.000241	0	5:139265602-5:140645971	locus770
ENSG00000239389	PCDHA13	brain_spinal_cord_cervical_c-1	gtex	protein_coding	5	140261793	140391929	ElasticNet	0.117098	0.0011057	3.33	0.000181	0	5:139265602-5:140645971	locus770
ENSG00000239389	PCDHA13	brain_caudate_basal_ganglia	gtex	protein_coding	5	140261793	140391929	ElasticNet	0.287221	5.2425e-07	3.05	0.000154	0	5:139265602-5:140645971	locus770
ENSG00000239389	PCDHA13	brain_nucleus_accumbens_basal_ganglia	gtex	protein_coding	5	140261793	140391929	ElasticNet	0.0170228	1.99873e-05	2.81	0.000152	0	5:139265602-5:140645971	locus770
ENSG00000239389	PCDHA13	brain_frontal_cortex_ba9	gtex	protein_coding	5	140261793	140391929	ElasticNet	0.26997	1.08623e-08	1.92	0.00014	0	5:139265602-5:140645971	locus770
ENSG00000239389	PCDHA13	brain_cerebellum	gtex	protein_coding	5	140261793	140391929	ElasticNet	0.325673	5.58906e-13	2.69	0.00014	0	5:139265602-5:140645971	locus770
ENSG00000239389	PCDHA13	brain_anterior_cingulate_cortex_ba24	gtex	protein_coding	5	140261793	140391929	ElasticNet	0.192314	9.93993e-06	2.56	0.000138	0	5:139265602-5:140645971	locus770
ENSG00000239389	PCDHA13	brain_cerebellar_hemisphere	gtex	protein_coding	5	140261793	140391929	ElasticNet	0.468214	2.00875e-11	2.25	0.000138	0	5:139265602-5:140645971	locus770
ENSG00000239389	PCDHA13	brain_cortex	gtex	protein_coding	5	140261793	140391929	ElasticNet	0.342919	7.49269e-11	2.54	0.000135	0	5:139265602-5:140645971	locus770
ENSG00000239389	PCDHA13	brain_dorsolateral_prefrontal_cortex	cmc	protein_coding	5	140261853	140391929	lasso	0.416515	8.00072e-55	2.4	0.000132	0	5:139265602-5:140645971	locus770
ENSG00000248383	PCDHAC1	brain_dorsolateral_prefrontal_cortex	cmc	protein_coding	5	140306301	140391929	bslmm	0.0141976	0.00643103	-5.18	0.00895	1	5:139265602-5:140645971	locus770
ENSG00000112852	PCDHB2	brain_caudate_basal_ganglia	gtex	protein_coding	5	140474227	140476962	ElasticNet	0.0570202	0.0523286	2.21	0.00102	0	5:139265602-5:140645971	locus770
ENSG00000112852	PCDHB2	brain_anterior_cingulate_cortex_ba24	gtex	protein_coding	5	140474227	140476962	ElasticNet	0.142387	0.00631939	2.72	0.000938	0	5:139265602-5:140645971	locus770
ENSG00000112852	PCDHB2	brain_cerebellar_hemisphere	gtex	protein_coding	5	140474227	140476962	ElasticNet	0.0739327	0.120627	1.86	0.000897	0	5:139265602-5:140645971	locus770
ENSG00000112852	PCDHB2	brain_cortex	gtex	protein_coding	5	140474227	140476962	ElasticNet	0.0656928	0.0155973	1.15	0.000254	0	5:139265602-5:140645971	locus770
ENSG00000112852	PCDHB2	brain_dorsolateral_prefrontal_cortex	cmc	protein_coding	5	140474236	140476964	bslmm	0.148964	1.00451e-17	1.23	0.000226	0	5:139265602-5:140645971	locus770
ENSG00000113205	PCDHB3	brain_dorsolateral_prefrontal_cortex	cmc	protein_coding	5	140480233	140483406	bslmm	0.207112	1.04064e-24	1.63	0.000251	0	5:139265602-5:140645971	locus770
ENSG00000113205	PCDHB3	brain_substantia_nigra	gtex	protein_coding	5	140480234	140483406	ElasticNet	0.0874806	0.201503	2.72	0.00233	1	5:139265602-5:140645971	locus770
ENSG00000113205	PCDHB3	brain_frontal_cortex_ba9	gtex	protein_coding	5	140480234	140483406	ElasticNet	0.0022701	0.0591497	0.722	0.000289	0	5:139265602-5:140645971	locus770
ENSG00000113205	PCDHB3	brain_cortex	gtex	protein_coding	5	140480234	140483406	ElasticNet	0.106335	0.100575	-2.59	0.000243	0	5:139265602-5:140645971	locus770
ENSG00000113205	PCDHB3	brain_cerebellar_hemisphere	gtex	protein_coding	5	140480234	140483406	ElasticNet	0.0437919	0.166837	-0.396	0.000134	0	5:139265602-5:140645971	locus770
ENSG00000113205	PCDHB3	brain_nucleus_accumbens_basal_ganglia	gtex	protein_coding	5	140480234	140483406	ElasticNet	0.0383306	0.00200851	-1.4	0.000128	0	5:139265602-5:140645971	locus770
ENSG00000272108	AC005754.8	brain_frontal_cortex_ba9	gtex	lincRNA	5	140498262	140500347	ElasticNet	0.093377	0.000467398	-0.388	0.000147	0	5:139265602-5:140645971	locus770
ENSG00000081818	PCDHB4	brain_dorsolateral_prefrontal_cortex	cmc	protein_coding	5	140501580	140505201	enet	0.0166804	0.0034384	0.774	0.00014	0	5:139265602-5:140645971	locus770
ENSG00000113209	PCDHB5	brain_dorsolateral_prefrontal_cortex	cmc	protein_coding	5	140514799	140517704	enet	0.0497078	1.0063e-06	2.99	0.000563	0	5:139265602-5:140645971	locus770
ENSG00000113209	PCDHB5	brain_cerebellum	gtex	protein_coding	5	140514800	140517703	ElasticNet	0.240231	0.000304009	1.33	0.000248	0	5:139265602-5:140645971	locus770
ENSG00000113209	PCDHB5	brain_caudate_basal_ganglia	gtex	protein_coding	5	140514800	140517703	ElasticNet	0.0470951	0.213617	1.91	0.000182	0	5:139265602-5:140645971	locus770
PCDHB17	PCDHB17	brain_dorsolateral_prefrontal_cortex	cmc	NA	5	140535579	140537990	lasso	0.031328	9.14698e-05	-0.141	0.000151	0	5:139265602-5:140645971	locus770
ENSG00000113212	PCDHB7	brain_dorsolateral_prefrontal_cortex	cmc	protein_coding	5	140552242	140555957	lasso	0.150439	6.76712e-18	-1.9	0.000127	0	5:139265602-5:140645971	locus770
ENSG00000113212	PCDHB7	brain_amygdala	gtex	protein_coding	5	140552243	140555957	ElasticNet	0.0813115	0.00037414	-3.01	0.000242	0	5:139265602-5:140645971	locus770
ENSG00000113212	PCDHB7	brain_substantia_nigra	gtex	protein_coding	5	140552243	140555957	ElasticNet	-0.0116602	0.00831956	-2.04	0.000184	0	5:139265602-5:140645971	locus770
ENSG00000113212	PCDHB7	brain_cerebellar_hemisphere	gtex	protein_coding	5	140552243	140555957	ElasticNet	0.0807459	0.0162592	-2.51	0.000146	0	5:139265602-5:140645971	locus770
ENSG00000113212	PCDHB7	brain_cortex	gtex	protein_coding	5	140552243	140555957	ElasticNet	0.0910748	0.00502529	0.818	0.000136	0	5:139265602-5:140645971	locus770
ENSG00000196963.2	PCDHB16	brain_cerebellum	gtex	protein_coding	5	140556466	140556466	ElasticNet	0.152422	1.62207e-08	-2.64	0.000181	0	5:139265602-5:140645971	locus770
ENSG00000120322	PCDHB8	brain_dorsolateral_prefrontal_cortex	cmc	protein_coding	5	140557370	140560081	bslmm	0.293566	4.59201e-36	0.0625	0.000142	0	5:139265602-5:140645971	locus770
ENSG00000120322	PCDHB8	brain_cortex	gtex	protein_coding	5	140557371	140560081	ElasticNet	0.0880791	0.000254658	1.47	0.000327	0	5:139265602-5:140645971	locus770
ENSG00000120322	PCDHB8	brain_hypothalamus	gtex	protein_coding	5	140557371	140560081	ElasticNet	0.149211	0.000515691	3.91	0.000299	0	5:139265602-5:140645971	locus770
ENSG00000120322	PCDHB8	brain_putamen_basal_ganglia	gtex	protein_coding	5	140557371	140560081	ElasticNet	0.0865924	0.0584341	2.72	0.000184	0	5:139265602-5:140645971	locus770
ENSG00000120322	PCDHB8	brain_caudate_basal_ganglia	gtex	protein_coding	5	140557371	140560081	ElasticNet	0.141722	2.56795e-05	2.18	0.000165	0	5:139265602-5:140645971	locus770
ENSG00000120322	PCDHB8	brain_hippocampus	gtex	protein_coding	5	140557371	140560081	ElasticNet	0.0183035	0.102776	2.37	0.000151	0	5:139265602-5:140645971	locus770
ENSG00000120322	PCDHB8	brain_nucleus_accumbens_basal_ganglia	gtex	protein_coding	5	140557371	140560081	ElasticNet	0.180774	0.000116403	0.356	0.000146	0	5:139265602-5:140645971	locus770
ENSG00000120322	PCDHB8	brain_spinal_cord_cervical_c-1	gtex	protein_coding	5	140557371	140560081	ElasticNet	0.221296	1.10279e-06	1.61	0.000136	0	5:139265602-5:140645971	locus770
ENSG00000120322	PCDHB8	brain_frontal_cortex_ba9	gtex	protein_coding	5	140557371	140560081	ElasticNet	0.146868	2.23193e-06	1.42	0.000136	0	5:139265602-5:140645971	locus770
ENSG00000120322	PCDHB8	brain_cerebellar_hemisphere	gtex	protein_coding	5	140557371	140560081	ElasticNet	0.177681	0.000118573	0.573	0.000131	0	5:139265602-5:140645971	locus770
ENSG00000272674	PCDHB16	brain_dorsolateral_prefrontal_cortex	cmc	protein_coding	5	140560979	140565796	blup	0.0773087	1.08539e-09	-3.94	0.00119	0	5:139265602-5:140645971	locus770
ENSG00000196963.2	PCDHB16	brain_frontal_cortex_ba9	gtex	protein_coding	5	1.40566e+08	1.40566e+08	ElasticNet	0.0324433	0.0661539	-2.44	0.000167	0	5:139265602-5:140645971	locus770
ENSG00000177839	PCDHB9	brain_dorsolateral_prefrontal_cortex	cmc	protein_coding	5	140566892	140571111	bslmm	0.230694	1.1074e-27	-2.61	0.000159	0	5:139265602-5:140645971	locus770
ENSG00000120324	PCDHB10	brain_amygdala	gtex	protein_coding	5	140571942	140575215	ElasticNet	0.0838675	0.00016763	-3.1	0.000352	0	5:139265602-5:140645971	locus770
ENSG00000177839	PCDHB9	brain_cerebellar_hemisphere	gtex	pseudogene	5	140571942	140575215	ElasticNet	0.0711191	0.00946233	-0.481	0.000345	0	5:139265602-5:140645971	locus770
ENSG00000120324	PCDHB10	brain_cortex	gtex	protein_coding	5	140571942	140575215	ElasticNet	0.236905	7.52541e-06	-2.15	0.000163	0	5:139265602-5:140645971	locus770
ENSG00000120324	PCDHB10	brain_cerebellar_hemisphere	gtex	protein_coding	5	140571942	140575215	ElasticNet	0.209785	0.000714577	-2.22	0.000146	0	5:139265602-5:140645971	locus770
ENSG00000120324	PCDHB10	brain_anterior_cingulate_cortex_ba24	gtex	protein_coding	5	140571942	140575215	ElasticNet	0.111728	0.00288035	-2.52	0.000145	0	5:139265602-5:140645971	locus770
ENSG00000120324	PCDHB10	brain_frontal_cortex_ba9	gtex	protein_coding	5	140571942	140575215	ElasticNet	0.0400726	0.0112708	-2.17	0.000143	0	5:139265602-5:140645971	locus770
ENSG00000120324	PCDHB10	brain_hypothalamus	gtex	protein_coding	5	140571942	140575215	ElasticNet	0.0737952	0.119341	-1.98	0.000136	0	5:139265602-5:140645971	locus770
ENSG00000120324	PCDHB10	brain_cerebellum	gtex	protein_coding	5	140571942	140575215	ElasticNet	0.187614	1.7952e-06	-2	0.000127	0	5:139265602-5:140645971	locus770
ENSG00000120324	PCDHB10	brain_nucleus_accumbens_basal_ganglia	gtex	protein_coding	5	140571942	140575215	ElasticNet	0.103408	0.000687087	-1.11	0.000121	0	5:139265602-5:140645971	locus770
ENSG00000120324	PCDHB10	brain_dorsolateral_prefrontal_cortex	cmc	protein_coding	5	140571951	140575213	lasso	0.127416	3.0038e-15	-1.84	0.000124	0	5:139265602-5:140645971	locus770
ENSG00000197479	PCDHB11	brain_dorsolateral_prefrontal_cortex	cmc	protein_coding	5	140579347	140582618	lasso	0.0834143	2.35259e-10	1.07	0.000292	0	5:139265602-5:140645971	locus770
ENSG00000120328	PCDHB12	brain_cerebellum	gtex	protein_coding	5	140588269	140591696	ElasticNet	0.135445	1.68433e-05	0.228	0.00013	0	5:139265602-5:140645971	locus770
ENSG00000120328	PCDHB12	brain_cerebellar_hemisphere	gtex	protein_coding	5	140588269	140591696	ElasticNet	0.120617	4.63161e-05	1.13	0.000127	0	5:139265602-5:140645971	locus770
ENSG00000187372	PCDHB13	brain_dorsolateral_prefrontal_cortex	cmc	protein_coding	5	140593508	140596993	blup	0.0150618	0.00516836	-3.57	0.000201	0	5:139265602-5:140645971	locus770
ENSG00000120327	PCDHB14	brain_cerebellum	gtex	protein_coding	5	140602931	140605858	ElasticNet	0.0447209	0.000281471	-3.23	0.000563	0	5:139265602-5:140645971	locus770
ENSG00000120327	PCDHB14	brain_cerebellar_hemisphere	gtex	protein_coding	5	140602931	140605858	ElasticNet	0.0393472	0.0162182	-2.35	0.000206	0	5:139265602-5:140645971	locus770
ENSG00000146001	PCDHB18	brain_cerebellar_hemisphere	gtex	pseudogene	5	140613938	140617101	ElasticNet	0.206985	2.54407e-06	-1.24	0.000457	0	5:139265602-5:140645971	locus770
ENSG00000146001	PCDHB18	brain_cerebellum	gtex	pseudogene	5	140613938	140617101	ElasticNet	0.0952681	0.0186267	-1.03	0.000305	0	5:139265602-5:140645971	locus770
ENSG00000146001	PCDHB18	brain_substantia_nigra	gtex	pseudogene	5	140613938	140617101	ElasticNet	0.0867705	0.216786	-2.91	0.000172	0	5:139265602-5:140645971	locus770
ENSG00000262096	PCDHB19P	brain_dorsolateral_prefrontal_cortex	cmc	transcribed_unprocessed_pseudogene	5	140619688	140624312	bslmm	0.0651978	2.2069e-08	-2.19	0.000157	0	5:139265602-5:140645971	locus770
ENSG00000196963.2	PCDHB16	brain_cerebellar_hemisphere	gtex	protein_coding	5	140620792	140620792	ElasticNet	0.284586	1.42124e-09	-2.73	0.000196	0	5:139265602-5:140645971	locus770
ENSG00000113248	PCDHB15	brain_dorsolateral_prefrontal_cortex	cmc	protein_coding	5	140625146	140627801	bslmm	0.0612433	5.86984e-08	-2.14	0.00014	0	5:139265602-5:140645971	locus770
ENSG00000113248	PCDHB15	brain_putamen_basal_ganglia	gtex	protein_coding	5	140625147	140627799	ElasticNet	0.0768689	0.00867036	-2.04	0.00675	1	5:139265602-5:140645971	locus770
ENSG00000196963.2	PCDHB16	brain_amygdala	gtex	protein_coding	5	140629690	140629690	ElasticNet	0.0660135	0.0132599	-3.6	0.000479	0	5:139265602-5:140645971	locus770
ENSG00000120329	SLC25A2	brain_caudate_basal_ganglia	gtex	protein_coding	5	140682196	140683612	ElasticNet	0.0812175	0.0265493	-1.09	0.000123	0	5:139265602-5:140645971	locus771
ENSG00000204956	PCDHGA1	brain_dorsolateral_prefrontal_cortex	cmc	protein_coding	5	140710251	140892548	bslmm	0.0320078	7.74055e-05	-1.12	0.000235	0	5:139265602-5:140645971	locus771
ENSG00000204956	PCDHGA1	brain_amygdala	gtex	protein_coding	5	140710252	140892546	ElasticNet	0.0519929	0.0452802	-3.05	0.000415	0	5:139265602-5:140645971	locus771
ENSG00000204956	PCDHGA1	brain_caudate_basal_ganglia	gtex	protein_coding	5	140710252	140892546	ElasticNet	0.309796	2.2948e-12	-1.5	0.0003	0	5:139265602-5:140645971	locus771
ENSG00000204956	PCDHGA1	brain_frontal_cortex_ba9	gtex	protein_coding	5	140710252	140892546	ElasticNet	0.0809287	0.298419	2.43	0.000196	0	5:139265602-5:140645971	locus771
ENSG00000204956	PCDHGA1	brain_cortex	gtex	protein_coding	5	140710252	140892546	ElasticNet	0.0173622	0.000140579	0.0717	0.000124	0	5:139265602-5:140645971	locus771
ENSG00000254245	PCDHGA3	brain_cortex	gtex	protein_coding	5	140723601	140892546	ElasticNet	0.113343	0.0018584	-0.563	0.000187	0	5:139265602-5:140645971	locus771
ENSG00000254221	PCDHGB1	brain_dorsolateral_prefrontal_cortex	cmc	protein_coding	5	140729827	140892548	enet	0.0128534	0.00905036	0.36	0.000134	0	5:139265602-5:140645971	locus771
ENSG00000253910	PCDHGB2	brain_dorsolateral_prefrontal_cortex	cmc	protein_coding	5	140739702	140892548	bslmm	0.12513	5.45849e-15	2.53	0.000181	0	5:139265602-5:140645971	locus771
ENSG00000253910	PCDHGB2	brain_amygdala	gtex	protein_coding	5	140739703	140892546	ElasticNet	-0.0127693	0.122753	1.36	0.000197	0	5:139265602-5:140645971	locus771
ENSG00000253910	PCDHGB2	brain_frontal_cortex_ba9	gtex	protein_coding	5	140739703	140892546	ElasticNet	0.140341	0.0770267	-0.258	0.000124	0	5:139265602-5:140645971	locus771
ENSG00000253485	PCDHGA5	brain_nucleus_accumbens_basal_ganglia	gtex	protein_coding	5	140743898	140892546	ElasticNet	0.0745419	0.0404548	0.167	0.000172	0	5:139265602-5:140645971	locus771
ENSG00000262209	PCDHGB3	brain_hypothalamus	gtex	protein_coding	5	140749831	140892546	ElasticNet	-0.0151134	0.0778599	-1.17	0.000118	0	5:139265602-5:140645971	locus771
ENSG00000253731	PCDHGA6	brain_cerebellum	gtex	protein_coding	5	140753651	140892546	ElasticNet	0.141357	6.96835e-05	-1.01	0.0011	0	5:139265602-5:140645971	locus771
ENSG00000253731	PCDHGA6	brain_hypothalamus	gtex	protein_coding	5	140753651	140892546	ElasticNet	0.0179022	0.0198993	0.556	0.000186	0	5:139265602-5:140645971	locus771
ENSG00000253731	PCDHGA6	brain_cortex	gtex	protein_coding	5	140753651	140892546	ElasticNet	0.0146121	0.050826	1.45	0.000171	0	5:139265602-5:140645971	locus771
ENSG00000253305	PCDHGB6	brain_hippocampus	gtex	protein_coding	5	140787770	140892546	ElasticNet	0.0974947	0.0608603	-4.59	0.000531	0	5:139265602-5:140645971	locus771
ENSG00000253846	PCDHGA10	brain_cerebellum	gtex	protein_coding	5	140792743	140892546	ElasticNet	0.0473431	0.206994	2.32	0.000187	0	5:139265602-5:140645971	locus771
ENSG00000242419	PCDHGC4	brain_nucleus_accumbens_basal_ganglia	gtex	protein_coding	5	140864741	140892546	ElasticNet	0.100112	0.0734376	1.4	0.000147	0	5:139265602-5:140645971	locus771
ENSG00000242419	PCDHGC4	brain_amygdala	gtex	protein_coding	5	140864741	140892546	ElasticNet	0.0756536	0.01439	-2.58	0.000133	0	5:139265602-5:140645971	locus771
ENSG00000131504	DIAPH1	brain_putamen_basal_ganglia	gtex	protein_coding	5	140894583	140998622	ElasticNet	-0.0120544	0.0530218	1.04	0.000202	0	5:139265602-5:140645971	locus771
ENSG00000131504	DIAPH1	brain_nucleus_accumbens_basal_ganglia	gtex	protein_coding	5	140894583	140998622	ElasticNet	0.0134899	0.000461498	0.767	0.000181	0	5:139265602-5:140645971	locus771
ENSG00000171720	HDAC3	brain_hypothalamus	gtex	protein_coding	5	141000443	141016437	ElasticNet	0.0447231	0.167979	-0.108	0.000129	0	5:139265602-5:140645971	locus771
ENSG00000171720	HDAC3	brain_cortex	gtex	protein_coding	5	141000443	141016437	ElasticNet	0.0686377	0.0409293	0.166	0.000116	0	5:139265602-5:140645971	locus771
ENSG00000164620	RELL2	brain_cerebellum	gtex	protein_coding	5	141016517	141020644	ElasticNet	0.0375892	0.0571854	1.74	0.00029	0	5:139265602-5:140645971	locus771
ENSG00000197948	FCHSD1	brain_anterior_cingulate_cortex_ba24	gtex	protein_coding	5	141018869	141030986	ElasticNet	0.00523834	0.0325015	4.35	0.000758	0	5:139265602-5:140645971	locus771
ENSG00000120318	ARAP3	brain_spinal_cord_cervical_c-1	gtex	protein_coding	5	141032968	141061788	ElasticNet	0.0302618	0.0611427	0.747	0.000325	0	5:139265602-5:140645971	locus771
ENSG00000120318	ARAP3	brain_nucleus_accumbens_basal_ganglia	gtex	protein_coding	5	141032968	141061788	ElasticNet	0.0815909	0.0208817	2.03	0.000126	0	5:139265602-5:140645971	locus771
ENSG00000272070.1	AC005618.6	brain_cerebellum	gtex	lincRNA	5	141087689	141087689	ElasticNet	0.169133	2.26614e-07	-0.151	0.000129	0	5:139265602-5:140645971	locus771
ENSG00000226040	AC005740.3	brain_cerebellar_hemisphere	gtex	pseudogene	5	141275733	141276254	ElasticNet	0.0485455	0.067607	-1.04	0.000124	0	5:139265602-5:140645971	locus771
ENSG00000013561	RNF14	brain_hippocampus	gtex	protein_coding	5	141337893	141369856	ElasticNet	0.0953531	0.123909	-1.64	0.00075	0	5:139265602-5:140645971	locus771
ENSG00000113328	CCNG1	brain_cerebellum	gtex	protein_coding	5	162864575	162873157	ElasticNet	0.0242297	0.0434686	1.41	0.000421	0	5:163772359-5:165642395	locus790
ENSG00000113328	CCNG1	brain_putamen_basal_ganglia	gtex	protein_coding	5	162864575	162873157	ElasticNet	-0.08141	0.21928	0.64	0.000194	0	5:163772359-5:165642395	locus790
ENSG00000145934	TENM2	brain_anterior_cingulate_cortex_ba24	gtex	protein_coding	5	166711804	167691162	ElasticNet	0.0928118	0.249808	0.941	0.00028	0	5:165642395-5:166847740	locus794
ENSG00000145934	TENM2	brain_cerebellum	gtex	protein_coding	5	166711804	167691162	ElasticNet	0.0196059	0.00132569	0.592	0.000215	0	5:165642395-5:166847740	locus794
ENSG00000145934	TENM2	brain_cerebellum	gtex	protein_coding	5	166711804	167691162	ElasticNet	0.0196059	0.00132569	-0.296	0.000252	0	5:168525690-5:169505282	locus794
ENSG00000188573.7	FBLL1	brain_spinal_cord_cervical_c-1	gtex	protein_coding	5	167907762	167907762	ElasticNet	0.114907	9.79207e-05	1.45	0.000602	0	5:168525690-5:169505282	locus795
ENSG00000120137	PANK3	brain_cortex	gtex	protein_coding	5	167975500	168006605	ElasticNet	0.0670338	0.0203848	-0.308	0.000269	0	5:168525690-5:169505282	locus795
ENSG00000188573.7	FBLL1	brain_anterior_cingulate_cortex_ba24	gtex	protein_coding	5	167992992	167992992	ElasticNet	0.0644322	0.186418	-0.168	0.000246	0	5:168525690-5:169505282	locus795
ENSG00000233913	CTC-575D19.1	brain_spinal_cord_cervical_c-1	gtex	pseudogene	5	168043317	168044059	ElasticNet	0.0925825	0.0750941	0.944	0.000412	0	5:168525690-5:169505282	locus795
ENSG00000233913	CTC-575D19.1	brain_anterior_cingulate_cortex_ba24	gtex	pseudogene	5	168043317	168044059	ElasticNet	0.0637071	0.0200434	-0.589	0.00027	0	5:168525690-5:169505282	locus795
ENSG00000188573.7	FBLL1	brain_caudate_basal_ganglia	gtex	protein_coding	5	1.6806e+08	1.6806e+08	ElasticNet	0.123549	9.22235e-07	-0.00381	0.000246	0	5:168525690-5:169505282	locus795
ENSG00000184347	SLIT3	brain_substantia_nigra	gtex	protein_coding	5	168088745	168728133	ElasticNet	0.255644	0.0658369	-0.716	0.000377	0	5:168525690-5:169505282	locus795
ENSG00000040275	SPDL1	brain_substantia_nigra	gtex	protein_coding	5	169010638	169031782	ElasticNet	-0.0326831	0.0307638	0.967	0.000333	0	5:168525690-5:169505282	locus795
ENSG00000204767	FAM196B	brain_substantia_nigra	gtex	protein_coding	5	169291268	169407744	ElasticNet	0.052451	0.135879	-3.34	0.0238	1	5:168525690-5:169505282	locus796
ENSG00000204767	FAM196B	brain_cerebellar_hemisphere	gtex	protein_coding	5	169291268	169407744	ElasticNet	0.00722449	0.0109049	-0.509	0.000286	0	5:168525690-5:169505282	locus796
ENSG00000234511	C5orf58	brain_substantia_nigra	gtex	protein_coding	5	169659451	169679579	ElasticNet	0.0534552	0.110993	4.34	0.238	1	5:168525690-5:169505282	locus796
ENSG00000234511	C5orf58	brain_cortex	gtex	protein_coding	5	169659451	169679579	ElasticNet	0.057781	0.0125158	-0.447	0.000264	0	5:168525690-5:169505282	locus796
ENSG00000043462	LCP2	brain_substantia_nigra	gtex	protein_coding	5	169673241	169725231	ElasticNet	0.0285231	0.342724	3.05	0.00837	0	5:168525690-5:169505282	locus796
ENSG00000043462	LCP2	brain_cerebellar_hemisphere	gtex	protein_coding	5	169673241	169725231	ElasticNet	-0.0715425	0.057967	-1.22	0.000398	0	5:168525690-5:169505282	locus796
ENSG00000182132	KCNIP1	brain_cerebellar_hemisphere	gtex	protein_coding	5	169780491	170163636	ElasticNet	0.0863553	0.141161	1.27	0.000511	0	5:168525690-5:169505282	locus796
ENSG00000145936	KCNMB1	brain_hippocampus	gtex	protein_coding	5	169801675	169816681	ElasticNet	0.103875	0.0265523	-1.56	0.000631	0	5:168525690-5:169505282	locus796
ENSG00000145936	KCNMB1	brain_substantia_nigra	gtex	protein_coding	5	169801675	169816681	ElasticNet	0.050684	0.0732192	-0.352	0.000272	0	5:168525690-5:169505282	locus796
ENSG00000204764	RANBP17	brain_caudate_basal_ganglia	gtex	protein_coding	5	170288874	170727019	ElasticNet	0.242448	1.12821e-05	0.184	0.000533	0	5:168525690-5:169505282	locus796
ENSG00000204764	RANBP17	brain_cerebellar_hemisphere	gtex	protein_coding	5	170288874	170727019	ElasticNet	0.207748	9.58794e-06	-0.648	0.000338	0	5:168525690-5:169505282	locus796
ENSG00000204764	RANBP17	brain_nucleus_accumbens_basal_ganglia	gtex	protein_coding	5	170288874	170727019	ElasticNet	0.0353726	0.0289007	0.95	0.000336	0	5:168525690-5:169505282	locus796
ENSG00000204764	RANBP17	brain_frontal_cortex_ba9	gtex	protein_coding	5	170288874	170727019	ElasticNet	0.03014	0.15066	-0.43	0.000259	0	5:168525690-5:169505282	locus796
ENSG00000164466	SFXN1	brain_cortex	gtex	protein_coding	5	174904065	174956745	ElasticNet	0.0359226	0.0213415	-0.328	0.000207	0	5:175460353-5:177251507	locus801
ENSG00000248469.1	RP11-826N14.2	brain_frontal_cortex_ba9	gtex	protein_coding	5	174907945	174907945	ElasticNet	0.0908106	0.0586454	0.471	0.000223	0	5:175460353-5:177251507	locus801
ENSG00000248596.2	RP11-844P9.2	brain_putamen_basal_ganglia	gtex	lincRNA	5	174909643	174909643	ElasticNet	0.13819	0.0490327	-1.36	0.000468	0	5:175460353-5:177251507	locus801
ENSG00000248596.2	RP11-844P9.2	brain_frontal_cortex_ba9	gtex	lincRNA	5	175279492	175279492	ElasticNet	0.368876	1.79065e-06	0.783	0.000312	0	5:175460353-5:177251507	locus801
ENSG00000051596	THOC3	brain_cerebellum	gtex	protein_coding	5	175344876	175461683	ElasticNet	0.253026	2.34695e-08	-0.804	0.000339	0	5:175460353-5:177251507	locus801
ENSG00000051596	THOC3	brain_cortex	gtex	protein_coding	5	175344876	175461683	ElasticNet	0.361898	1.16175e-11	-1.15	0.000337	0	5:175460353-5:177251507	locus801
ENSG00000051596	THOC3	brain_frontal_cortex_ba9	gtex	protein_coding	5	175344876	175461683	ElasticNet	0.308519	1.99422e-05	-1.36	0.000316	0	5:175460353-5:177251507	locus801
ENSG00000051596	THOC3	brain_anterior_cingulate_cortex_ba24	gtex	protein_coding	5	175344876	175461683	ElasticNet	0.12467	2.44735e-05	0.235	0.000272	0	5:175460353-5:177251507	locus801
ENSG00000051596	THOC3	brain_hippocampus	gtex	protein_coding	5	175344876	175461683	ElasticNet	0.244049	9.81454e-07	-0.538	0.000258	0	5:175460353-5:177251507	locus801
ENSG00000051596	THOC3	brain_nucleus_accumbens_basal_ganglia	gtex	protein_coding	5	175344876	175461683	ElasticNet	0.29808	1.07791e-06	0.737	0.000224	0	5:175460353-5:177251507	locus801
ENSG00000051596	THOC3	brain_putamen_basal_ganglia	gtex	protein_coding	5	175344876	175461683	ElasticNet	0.162237	0.000109015	-0.469	0.000214	0	5:175460353-5:177251507	locus801
ENSG00000051596	THOC3	brain_caudate_basal_ganglia	gtex	protein_coding	5	175344876	175461683	ElasticNet	0.419451	1.09912e-10	-0.355	0.000207	0	5:175460353-5:177251507	locus801
ENSG00000051596	THOC3	brain_hypothalamus	gtex	protein_coding	5	175344876	175461683	ElasticNet	0.0946803	0.00166102	-0.118	0.000203	0	5:175460353-5:177251507	locus801
ENSG00000051596	THOC3	brain_amygdala	gtex	protein_coding	5	175344876	175461683	ElasticNet	0.130559	0.0690202	0.246	0.000191	0	5:175460353-5:177251507	locus801
ENSG00000248596.2	RP11-844P9.2	brain_caudate_basal_ganglia	gtex	lincRNA	5	175421190	175421190	ElasticNet	0.153662	7.87605e-05	-0.031	0.000194	0	5:175460353-5:177251507	locus801
ENSG00000170074	FAM153A	brain_spinal_cord_cervical_c-1	gtex	protein_coding	5	175487692	175559261	ElasticNet	0.0656893	0.000459813	-2.04	0.00261	1	5:175460353-5:177251507	locus801
ENSG00000170074	FAM153A	brain_cerebellum	gtex	protein_coding	5	175487692	175559261	ElasticNet	0.416597	2.22448e-18	-2.31	0.000717	1	5:175460353-5:177251507	locus801
ENSG00000170074	FAM153A	brain_caudate_basal_ganglia	gtex	protein_coding	5	175487692	175559261	ElasticNet	0.50149	3.38361e-17	1.31	0.000361	0	5:175460353-5:177251507	locus801
ENSG00000251623	RP11-826N14.4	brain_cerebellum	gtex	lincRNA	5	175487692	175559261	ElasticNet	0.376428	5.29842e-10	0.412	0.000273	0	5:175460353-5:177251507	locus801
ENSG00000170074	FAM153A	brain_substantia_nigra	gtex	protein_coding	5	175487692	175559261	ElasticNet	0.257047	2.33698e-05	1.58	0.00027	0	5:175460353-5:177251507	locus801
ENSG00000251623	RP11-826N14.4	brain_cerebellar_hemisphere	gtex	lincRNA	5	175487692	175559261	ElasticNet	0.248667	2.87079e-06	-0.741	0.000247	0	5:175460353-5:177251507	locus801
ENSG00000251623	RP11-826N14.4	brain_cortex	gtex	lincRNA	5	175487692	175559261	ElasticNet	0.200611	1.67174e-05	-0.542	0.000242	0	5:175460353-5:177251507	locus801
ENSG00000182230	FAM153B	brain_cerebellar_hemisphere	gtex	protein_coding	5	175487692	175559261	ElasticNet	0.052263	0.0255815	-0.715	0.000238	0	5:175460353-5:177251507	locus801
ENSG00000170074	FAM153A	brain_amygdala	gtex	protein_coding	5	175487692	175559261	ElasticNet	0.357418	5.5541e-07	-0.317	0.000234	0	5:175460353-5:177251507	locus801
ENSG00000251623	RP11-826N14.4	brain_frontal_cortex_ba9	gtex	lincRNA	5	175487692	175559261	ElasticNet	0.228975	0.00979958	-0.393	0.000231	0	5:175460353-5:177251507	locus801
ENSG00000182230	FAM153B	brain_cerebellum	gtex	protein_coding	5	175487692	175559261	ElasticNet	0.0235269	0.123837	-0.635	0.000222	0	5:175460353-5:177251507	locus801
ENSG00000170074	FAM153A	brain_putamen_basal_ganglia	gtex	protein_coding	5	175487692	175559261	ElasticNet	0.234629	8.59495e-11	-0.925	0.00022	0	5:175460353-5:177251507	locus801
ENSG00000170074	FAM153A	brain_hippocampus	gtex	protein_coding	5	175487692	175559261	ElasticNet	0.243501	1.80894e-06	1.04	0.00022	0	5:175460353-5:177251507	locus801
ENSG00000251623	RP11-826N14.4	brain_caudate_basal_ganglia	gtex	lincRNA	5	175487692	175559261	ElasticNet	0.123688	0.0441945	-0.378	0.000213	0	5:175460353-5:177251507	locus801
ENSG00000170074	FAM153A	brain_anterior_cingulate_cortex_ba24	gtex	protein_coding	5	175487692	175559261	ElasticNet	0.383918	4.19575e-09	-0.188	0.000202	0	5:175460353-5:177251507	locus801
ENSG00000170074	FAM153A	brain_frontal_cortex_ba9	gtex	protein_coding	5	175487692	175559261	ElasticNet	0.348072	1.73768e-08	-0.651	0.000199	0	5:175460353-5:177251507	locus801
ENSG00000170074	FAM153A	brain_hypothalamus	gtex	protein_coding	5	175487692	175559261	ElasticNet	0.409573	6.82979e-13	0.432	0.000198	0	5:175460353-5:177251507	locus801
ENSG00000170074	FAM153A	brain_cerebellar_hemisphere	gtex	protein_coding	5	175487692	175559261	ElasticNet	0.458252	6.87234e-10	-0.647	0.000196	0	5:175460353-5:177251507	locus801
ENSG00000170074	FAM153A	brain_nucleus_accumbens_basal_ganglia	gtex	protein_coding	5	175487692	175559261	ElasticNet	0.417891	2.594e-13	0.0533	0.000192	0	5:175460353-5:177251507	locus801
ENSG00000170074	FAM153A	brain_cortex	gtex	protein_coding	5	175487692	175559261	ElasticNet	0.420672	1.46382e-12	0.192	0.000191	0	5:175460353-5:177251507	locus801
ENSG00000251623	LOC100507387	brain_dorsolateral_prefrontal_cortex	cmc	transcribed_processed_pseudogene	5	175547849	175559261	enet	0.0414871	7.56723e-06	-1.01	0.0003	0	5:175460353-5:177251507	locus801
LOC643201	LOC643201	brain_dorsolateral_prefrontal_cortex	cmc	NA	5	175570087	175626298	enet	0.0778999	9.36317e-10	-0.177	0.000196	0	5:175460353-5:177251507	locus801
ENSG00000248469.1	RP11-826N14.2	brain_nucleus_accumbens_basal_ganglia	gtex	protein_coding	5	175570376	175570376	ElasticNet	0.0249817	0.0112737	-0.662	0.000215	0	5:175460353-5:177251507	locus801
ENSG00000248469.1	RP11-826N14.2	brain_caudate_basal_ganglia	gtex	protein_coding	5	175584866	175584866	ElasticNet	0.101865	0.00232363	-0.65	0.000238	0	5:175460353-5:177251507	locus801
ENSG00000248596.2	RP11-844P9.2	brain_nucleus_accumbens_basal_ganglia	gtex	lincRNA	5	1.75604e+08	1.75604e+08	ElasticNet	0.136029	0.0317978	-0.71	0.000255	0	5:175460353-5:177251507	locus801
ENSG00000248469.1	RP11-826N14.2	brain_cerebellum	gtex	protein_coding	5	175605138	175605138	ElasticNet	0.0888552	0.0108098	-0.286	0.000198	0	5:175460353-5:177251507	locus801
ENSG00000170085	SIMC1	brain_nucleus_accumbens_basal_ganglia	gtex	protein_coding	5	175665365	175772994	ElasticNet	0.195145	0.000136135	-1.27	0.000388	0	5:175460353-5:177251507	locus801
ENSG00000170085	SIMC1	brain_caudate_basal_ganglia	gtex	protein_coding	5	175665365	175772994	ElasticNet	0.107788	9.3805e-05	-0.952	0.000303	0	5:175460353-5:177251507	locus801
ENSG00000251667	RP11-844P9.3	brain_cerebellum	gtex	pseudogene	5	175735066	175736016	ElasticNet	0.0790949	0.00621688	0.0794	0.000195	0	5:175460353-5:177251507	locus801
ENSG00000122203	KIAA1191	brain_nucleus_accumbens_basal_ganglia	gtex	protein_coding	5	175773064	175788971	ElasticNet	-0.00154798	0.0224299	-1.27	0.000293	0	5:175460353-5:177251507	locus801
ENSG00000175414	ARL10	brain_dorsolateral_prefrontal_cortex	cmc	protein_coding	5	175792501	175800503	blup	0.0390231	1.38465e-05	-1.83	0.000638	1	5:175460353-5:177251507	locus801
ENSG00000048162	NOP16	brain_dorsolateral_prefrontal_cortex	cmc	protein_coding	5	175810939	175815763	bslmm	0.14165	7.05761e-17	0.378	0.000218	0	5:175460353-5:177251507	locus801
ENSG00000048162	NOP16	brain_hypothalamus	gtex	protein_coding	5	175810949	175815976	ElasticNet	0.0309515	0.0309051	0.44	0.000189	0	5:175460353-5:177251507	locus801
ENSG00000175416	CLTB	brain_spinal_cord_cervical_c-1	gtex	protein_coding	5	175819456	175843570	ElasticNet	0.119967	0.0147387	2.76	0.0172	1	5:175460353-5:177251507	locus801
ENSG00000248469.1	RP11-826N14.2	brain_amygdala	gtex	protein_coding	5	175872773	175872773	ElasticNet	0.0353841	0.00108468	0.00553	0.000202	0	5:175460353-5:177251507	locus801
ENSG00000113194	FAF2	brain_substantia_nigra	gtex	protein_coding	5	175874629	175937075	ElasticNet	-0.0406811	0.037312	-0.673	0.000238	0	5:175460353-5:177251507	locus801
ENSG00000074276	CDHR2	brain_nucleus_accumbens_basal_ganglia	gtex	protein_coding	5	175969512	176022975	ElasticNet	0.0884402	3.88694e-05	-1.55	0.000397	0	5:175460353-5:177251507	locus801
ENSG00000074276	CDHR2	brain_caudate_basal_ganglia	gtex	protein_coding	5	175969512	176022975	ElasticNet	0.114589	6.26254e-05	-0.902	0.000245	0	5:175460353-5:177251507	locus801
ENSG00000169258	GPRIN1	brain_hypothalamus	gtex	protein_coding	5	176022803	176037134	ElasticNet	0.108017	0.0672199	0.491	0.000191	0	5:175460353-5:177251507	locus801
ENSG00000074317	SNCB	brain_dorsolateral_prefrontal_cortex	cmc	protein_coding	5	176047209	176057557	blup	0.0249674	0.000437893	0.244	0.0002	0	5:175460353-5:177251507	locus801
ENSG00000048140	TSPAN17	brain_dorsolateral_prefrontal_cortex	cmc	protein_coding	5	176074387	176086059	bslmm	0.186469	3.55604e-22	-1.52	0.000566	1	5:175460353-5:177251507	locus801
ENSG00000048140	TSPAN17	brain_anterior_cingulate_cortex_ba24	gtex	protein_coding	5	176074388	176086058	ElasticNet	-0.0219166	0.0565347	-1.13	0.00049	0	5:175460353-5:177251507	locus801
ENSG00000113763	UNC5A	brain_nucleus_accumbens_basal_ganglia	gtex	protein_coding	5	176237478	176307897	ElasticNet	-0.00701183	0.00500257	-2.65	0.0034	1	5:175460353-5:177251507	locus802
ENSG00000087206	UIMC1	brain_dorsolateral_prefrontal_cortex	cmc	protein_coding	5	176332005	176433795	lasso	0.191242	9.34531e-23	0.569	0.000195	0	5:175460353-5:177251507	locus802
ENSG00000087206	UIMC1	brain_cerebellum	gtex	protein_coding	5	176332006	176449634	ElasticNet	0.0797143	0.00124282	1.51	0.000789	1	5:175460353-5:177251507	locus802
ENSG00000087206	UIMC1	brain_cerebellar_hemisphere	gtex	protein_coding	5	176332006	176449634	ElasticNet	0.0470169	0.0192969	-0.317	0.000205	0	5:175460353-5:177251507	locus802
ENSG00000113761	ZNF346	brain_cerebellar_hemisphere	gtex	protein_coding	5	176449697	176508190	ElasticNet	0.0631354	0.0163463	0.551	0.000238	0	5:175460353-5:177251507	locus802
ENSG00000160867	FGFR4	brain_hypothalamus	gtex	protein_coding	5	176513887	176525145	ElasticNet	0.0672049	0.277344	-1.65	0.000345	0	5:175460353-5:177251507	locus802
ENSG00000160867	FGFR4	brain_nucleus_accumbens_basal_ganglia	gtex	protein_coding	5	176513887	176525145	ElasticNet	0.161462	0.016961	0.65	0.000269	0	5:175460353-5:177251507	locus802
ENSG00000160867	FGFR4	brain_hippocampus	gtex	protein_coding	5	176513887	176525145	ElasticNet	0.0969158	0.038835	0.662	0.000248	0	5:175460353-5:177251507	locus802
ENSG00000160867	FGFR4	brain_cerebellar_hemisphere	gtex	protein_coding	5	176513887	176525145	ElasticNet	0.516819	6.8541e-14	0.36	0.000227	0	5:175460353-5:177251507	locus802
ENSG00000160867	FGFR4	brain_frontal_cortex_ba9	gtex	protein_coding	5	176513887	176525145	ElasticNet	0.0404005	0.0345102	-1.31	0.000198	0	5:175460353-5:177251507	locus802
ENSG00000160867	FGFR4	brain_cerebellum	gtex	protein_coding	5	176513887	176525145	ElasticNet	0.453377	1.84034e-16	-0.6	0.000195	0	5:175460353-5:177251507	locus802
ENSG00000160867	FGFR4	brain_cortex	gtex	protein_coding	5	176513887	176525145	ElasticNet	0.223396	0.000280299	-0.44	0.000194	0	5:175460353-5:177251507	locus802
ENSG00000160867	FGFR4	brain_caudate_basal_ganglia	gtex	protein_coding	5	176513887	176525145	ElasticNet	0.255993	0.0130211	-0.375	0.00019	0	5:175460353-5:177251507	locus802
ENSG00000160867	FGFR4	brain_dorsolateral_prefrontal_cortex	cmc	protein_coding	5	176513920	176525126	blup	0.0191265	0.00186441	-0.847	0.000242	0	5:175460353-5:177251507	locus802
ENSG00000165671	NSD1	brain_amygdala	gtex	protein_coding	5	176560026	176727216	ElasticNet	0.00441806	0.114764	0.435	0.00019	0	5:175460353-5:177251507	locus802
ENSG00000169228	RAB24	brain_dorsolateral_prefrontal_cortex	cmc	protein_coding	5	176728198	176730744	enet	0.0902353	4.22422e-11	2.05	0.000412	0	5:175460353-5:177251507	locus802
ENSG00000169228	RAB24	brain_cerebellum	gtex	protein_coding	5	176728199	176730745	ElasticNet	0.0622753	0.0172118	1.78	0.00046	0	5:175460353-5:177251507	locus802
ENSG00000169228	RAB24	brain_spinal_cord_cervical_c-1	gtex	protein_coding	5	176728199	176730745	ElasticNet	0.0220284	0.332812	0.64	0.000281	0	5:175460353-5:177251507	locus802
ENSG00000213347	MXD3	brain_caudate_basal_ganglia	gtex	protein_coding	5	176728462	176739758	ElasticNet	0.184934	0.00688308	-2.18	0.000825	1	5:175460353-5:177251507	locus802
ENSG00000213347	MXD3	brain_nucleus_accumbens_basal_ganglia	gtex	protein_coding	5	176728462	176739758	ElasticNet	0.11301	0.000118524	-1.41	0.000616	1	5:175460353-5:177251507	locus802
ENSG00000213347	MXD3	brain_cortex	gtex	protein_coding	5	176728462	176739758	ElasticNet	0.343689	1.15617e-13	1.07	0.000357	0	5:175460353-5:177251507	locus802
ENSG00000213347	MXD3	brain_cerebellum	gtex	protein_coding	5	176728462	176739758	ElasticNet	0.290158	2.24371e-09	0.851	0.00033	0	5:175460353-5:177251507	locus802
ENSG00000213347	MXD3	brain_cerebellar_hemisphere	gtex	protein_coding	5	176728462	176739758	ElasticNet	0.151648	0.0101855	-0.344	0.000296	0	5:175460353-5:177251507	locus802
ENSG00000213347	MXD3	brain_frontal_cortex_ba9	gtex	protein_coding	5	176728462	176739758	ElasticNet	0.0142236	0.00514365	-0.596	0.000278	0	5:175460353-5:177251507	locus802
ENSG00000213347	MXD3	brain_putamen_basal_ganglia	gtex	protein_coding	5	176728462	176739758	ElasticNet	0.124654	0.00487631	0.827	0.00023	0	5:175460353-5:177251507	locus802
ENSG00000213347	MXD3	brain_anterior_cingulate_cortex_ba24	gtex	protein_coding	5	176728462	176739758	ElasticNet	0.168855	3.47456e-06	0.349	0.000206	0	5:175460353-5:177251507	locus802
ENSG00000213347	MXD3	brain_hypothalamus	gtex	protein_coding	5	176728462	176739758	ElasticNet	0.203112	8.6067e-06	-0.169	0.000204	0	5:175460353-5:177251507	locus802
ENSG00000213347	MXD3	brain_hippocampus	gtex	protein_coding	5	176728462	176739758	ElasticNet	-0.194978	0.165169	0.284	0.000199	0	5:175460353-5:177251507	locus802
ENSG00000169230	PRELID1	brain_caudate_basal_ganglia	gtex	protein_coding	5	176730775	176733960	ElasticNet	0.0216746	0.0394675	-0.0339	0.000191	0	5:175460353-5:177251507	locus802
ENSG00000169223	LMAN2	brain_spinal_cord_cervical_c-1	gtex	protein_coding	5	176758563	176778853	ElasticNet	0.0678603	0.122611	-0.806	0.000215	0	5:175460353-5:177251507	locus802
ENSG00000169220	RGS14	brain_cortex	gtex	protein_coding	5	176784838	176799602	ElasticNet	0.103407	0.00085908	1.59	0.00142	1	5:175460353-5:177251507	locus802
ENSG00000169220	RGS14	brain_frontal_cortex_ba9	gtex	protein_coding	5	176784838	176799602	ElasticNet	0.186721	1.87995e-05	0.667	0.000453	0	5:175460353-5:177251507	locus802
ENSG00000169220	RGS14	brain_substantia_nigra	gtex	protein_coding	5	176784838	176799602	ElasticNet	0.325902	2.09457e-05	0.26	0.000281	0	5:175460353-5:177251507	locus802
ENSG00000169220	RGS14	brain_cerebellum	gtex	protein_coding	5	176784838	176799602	ElasticNet	0.208532	2.04903e-07	0.000407	0.000213	0	5:175460353-5:177251507	locus802
ENSG00000169220	RGS14	brain_cerebellar_hemisphere	gtex	protein_coding	5	176784838	176799602	ElasticNet	0.0425495	0.0427718	-0.385	0.000212	0	5:175460353-5:177251507	locus802
ENSG00000169220	RGS14	brain_dorsolateral_prefrontal_cortex	cmc	protein_coding	5	176784843	176799599	lasso	0.196448	2.15768e-23	0.435	0.000299	0	5:175460353-5:177251507	locus802
ENSG00000196923	PDLIM7	brain_anterior_cingulate_cortex_ba24	gtex	protein_coding	5	176910395	176924607	ElasticNet	0.0296437	0.0668313	-0.228	0.000271	0	5:175460353-5:177251507	locus802
ENSG00000183258	DDX41	brain_anterior_cingulate_cortex_ba24	gtex	protein_coding	5	176938578	176944470	ElasticNet	0.0502162	0.034312	0.652	0.000236	0	5:175460353-5:177251507	locus802
ENSG00000146067	FAM193B	brain_dorsolateral_prefrontal_cortex	cmc	protein_coding	5	176946789	176981548	lasso	0.0175954	0.00273348	-2.73	0.00494	1	5:175460353-5:177251507	locus802
ENSG00000146067	FAM193B	brain_cerebellum	gtex	protein_coding	5	176946789	176981542	ElasticNet	0.236492	1.00474e-08	-0.256	0.000359	0	5:175460353-5:177251507	locus802
ENSG00000146067	FAM193B	brain_cerebellar_hemisphere	gtex	protein_coding	5	176946789	176981542	ElasticNet	0.0636609	0.00433589	0.0203	0.000305	0	5:175460353-5:177251507	locus802
ENSG00000146067	FAM193B	brain_nucleus_accumbens_basal_ganglia	gtex	protein_coding	5	176946789	176981542	ElasticNet	0.117707	0.00120326	0.791	0.000194	0	5:175460353-5:177251507	locus802
ENSG00000146067	FAM193B	brain_anterior_cingulate_cortex_ba24	gtex	protein_coding	5	176946789	176981542	ElasticNet	0.00389399	0.096031	0.447	0.000191	0	5:175460353-5:177251507	locus802
ENSG00000272459	RP11-1277A3.3	brain_amygdala	gtex	lincRNA	5	176981825	176982365	ElasticNet	0.168928	0.0445969	1.39	0.000915	1	5:175460353-5:177251507	locus802
ENSG00000272459	RP11-1277A3.3	brain_spinal_cord_cervical_c-1	gtex	lincRNA	5	176981825	176982365	ElasticNet	0.0681196	0.00652119	-1.45	0.000439	0	5:175460353-5:177251507	locus802
ENSG00000272459	RP11-1277A3.3	brain_hypothalamus	gtex	lincRNA	5	176981825	176982365	ElasticNet	0.253035	0.000398971	-0.265	0.000239	0	5:175460353-5:177251507	locus802
ENSG00000272459	RP11-1277A3.3	brain_nucleus_accumbens_basal_ganglia	gtex	lincRNA	5	176981825	176982365	ElasticNet	0.0821921	0.298015	-0.255	0.000194	0	5:175460353-5:177251507	locus802
ENSG00000184840	TMED9	brain_cerebellar_hemisphere	gtex	protein_coding	5	177019159	177023125	ElasticNet	-0.0024741	0.0550451	-1.73	0.000339	0	5:175460353-5:177251507	locus802
ENSG00000184840	TMED9	brain_cerebellum	gtex	protein_coding	5	177019159	177023125	ElasticNet	0.0568615	0.122349	-1.23	0.000232	0	5:175460353-5:177251507	locus802
ENSG00000184840	TMED9	brain_caudate_basal_ganglia	gtex	protein_coding	5	177019159	177023125	ElasticNet	0.0479527	0.0731447	-1.2	0.000207	0	5:175460353-5:177251507	locus802
ENSG00000184840	TMED9	brain_amygdala	gtex	protein_coding	5	177019159	177023125	ElasticNet	0.0512296	0.0507493	0.408	0.00019	0	5:175460353-5:177251507	locus802
ENSG00000027847	B4GALT7	brain_frontal_cortex_ba9	gtex	protein_coding	5	177027101	177037348	ElasticNet	0.0361848	0.0240389	2.15	0.000411	0	5:175460353-5:177251507	locus802
ENSG00000027847	B4GALT7	brain_cortex	gtex	protein_coding	5	177027101	177037348	ElasticNet	-0.0103273	0.230932	1.94	0.000375	0	5:175460353-5:177251507	locus802
ENSG00000027847	B4GALT7	brain_cerebellum	gtex	protein_coding	5	177027101	177037348	ElasticNet	0.293618	1.91921e-06	1.73	0.000271	0	5:175460353-5:177251507	locus802
ENSG00000027847	B4GALT7	brain_anterior_cingulate_cortex_ba24	gtex	protein_coding	5	177027101	177037348	ElasticNet	0.0343062	0.0401002	0.631	0.000211	0	5:175460353-5:177251507	locus802
ENSG00000246596.2	RP11-1277A3.2	brain_nucleus_accumbens_basal_ganglia	gtex	pseudogene	5	177037610	177037610	ElasticNet	0.040017	0.0198199	-2.39	0.000663	1	5:175460353-5:177251507	locus802
ENSG00000246596.2	RP11-1277A3.2	brain_cerebellar_hemisphere	gtex	pseudogene	5	1.7704e+08	1.7704e+08	ElasticNet	0.018993	0.114752	1.85	0.000326	0	5:175460353-5:177251507	locus802
LOC202181	LOC202181	brain_dorsolateral_prefrontal_cortex	cmc	NA	5	177045500	177099278	enet	0.133197	6.59118e-16	-0.934	0.000211	0	5:175460353-5:177251507	locus802
ENSG00000170074	FAM153A	brain_dorsolateral_prefrontal_cortex	cmc	protein_coding	5	177138236	177207505	lasso	0.275367	1.44887e-33	1.29	0.000214	0	5:175460353-5:177251507	locus802
ENSG00000249109	RP11-1026M7.2	brain_nucleus_accumbens_basal_ganglia	gtex	protein_coding	5	177209198	177221397	ElasticNet	0.262705	6.19118e-10	-1.79	0.00195	1	5:175460353-5:177251507	locus802
ENSG00000249109	RP11-1026M7.2	brain_caudate_basal_ganglia	gtex	protein_coding	5	177209198	177221397	ElasticNet	0.312799	1.73195e-08	-1.44	0.000544	1	5:175460353-5:177251507	locus802
ENSG00000249109	RP11-1026M7.2	brain_cerebellum	gtex	protein_coding	5	177209198	177221397	ElasticNet	0.371444	1.29363e-08	-1.31	0.000398	0	5:175460353-5:177251507	locus802
ENSG00000249109	RP11-1026M7.2	brain_cerebellar_hemisphere	gtex	protein_coding	5	177209198	177221397	ElasticNet	0.203184	3.10649e-06	0.706	0.000388	0	5:175460353-5:177251507	locus802
ENSG00000249109	RP11-1026M7.2	brain_anterior_cingulate_cortex_ba24	gtex	protein_coding	5	177209198	177221397	ElasticNet	0.361689	1.5232e-07	1.58	0.00034	0	5:175460353-5:177251507	locus802
ENSG00000249109	RP11-1026M7.2	brain_frontal_cortex_ba9	gtex	protein_coding	5	177209198	177221397	ElasticNet	0.369756	6.15917e-08	1.23	0.000324	0	5:175460353-5:177251507	locus802
ENSG00000249109	RP11-1026M7.2	brain_spinal_cord_cervical_c-1	gtex	protein_coding	5	177209198	177221397	ElasticNet	0.148944	0.00189128	1.84	0.00032	0	5:175460353-5:177251507	locus802
ENSG00000249109	RP11-1026M7.2	brain_amygdala	gtex	protein_coding	5	177209198	177221397	ElasticNet	0.356658	0.000977471	0.311	0.000291	0	5:175460353-5:177251507	locus802
ENSG00000249109	RP11-1026M7.2	brain_substantia_nigra	gtex	protein_coding	5	177209198	177221397	ElasticNet	-0.00205103	0.00230052	1.41	0.000268	0	5:175460353-5:177251507	locus802
ENSG00000249109	RP11-1026M7.2	brain_putamen_basal_ganglia	gtex	protein_coding	5	177209198	177221397	ElasticNet	0.317692	5.41569e-08	-0.743	0.000231	0	5:175460353-5:177251507	locus802
ENSG00000249109	RP11-1026M7.2	brain_hypothalamus	gtex	protein_coding	5	177209198	177221397	ElasticNet	0.246244	2.6481e-07	1.27	0.000227	0	5:175460353-5:177251507	locus802
ENSG00000249109	RP11-1026M7.2	brain_hippocampus	gtex	protein_coding	5	177209198	177221397	ElasticNet	0.269394	4.81975e-07	0.82	0.000219	0	5:175460353-5:177251507	locus802
ENSG00000249109	RP11-1026M7.2	brain_cortex	gtex	protein_coding	5	177209198	177221397	ElasticNet	0.343848	3.20117e-10	0.417	0.000197	0	5:175460353-5:177251507	locus802
ENSG00000170089.11	RP11-423H2.1	brain_hypothalamus	gtex	pseudogene	5	177325102	177325102	ElasticNet	0.161544	0.000698425	-0.959	0.000192	0	5:175460353-5:177251507	locus802
ENSG00000249129	SUDS3P1	brain_cerebellum	gtex	pseudogene	5	177398317	177399282	ElasticNet	0.11191	0.106482	-1.98	0.00482	1	5:175460353-5:177251507	locus802
ENSG00000249129	SUDS3P1	brain_caudate_basal_ganglia	gtex	pseudogene	5	177398317	177399282	ElasticNet	0.0441519	0.193058	1.1	0.000294	0	5:175460353-5:177251507	locus802
ENSG00000170089.11	RP11-423H2.1	brain_anterior_cingulate_cortex_ba24	gtex	pseudogene	5	177398536	177398536	ElasticNet	0.195675	1.19099e-07	-0.671	0.000196	0	5:175460353-5:177251507	locus802
ENSG00000204677.6	FAM153C	brain_caudate_basal_ganglia	gtex	protein_coding	5	177419587	177419587	ElasticNet	0.0489143	0.00899254	1.84	0.000208	0	5:175460353-5:177251507	locus802
ENSG00000204677.6	FAM153C	brain_cerebellar_hemisphere	gtex	protein_coding	5	177426281	177426281	ElasticNet	0.276879	4.31334e-10	-1.75	0.000766	1	5:175460353-5:177251507	locus802
ENSG00000218227	RP11-889L3.1	brain_putamen_basal_ganglia	gtex	pseudogene	5	177482605	177483195	ElasticNet	0.0556001	0.210881	-0.573	0.00377	1	5:175460353-5:177251507	locus802
ENSG00000218227	RP11-889L3.1	brain_cortex	gtex	pseudogene	5	177482605	177483195	ElasticNet	0.198525	7.34697e-09	-0.662	0.000623	1	5:175460353-5:177251507	locus802
ENSG00000218227	RP11-889L3.1	brain_cerebellum	gtex	pseudogene	5	177482605	177483195	ElasticNet	0.269499	6.59504e-11	-1.25	0.000508	0	5:175460353-5:177251507	locus802
ENSG00000218227	RP11-889L3.1	brain_hippocampus	gtex	pseudogene	5	177482605	177483195	ElasticNet	0.0542732	0.0424885	-0.694	0.000427	0	5:175460353-5:177251507	locus802
ENSG00000218227	RP11-889L3.1	brain_nucleus_accumbens_basal_ganglia	gtex	pseudogene	5	177482605	177483195	ElasticNet	0.0626944	0.0410698	1.87	0.000373	0	5:175460353-5:177251507	locus802
ENSG00000218227	RP11-889L3.1	brain_caudate_basal_ganglia	gtex	pseudogene	5	177482605	177483195	ElasticNet	0.0932166	0.00514173	0.779	0.000334	0	5:175460353-5:177251507	locus802
ENSG00000218227	RP11-889L3.1	brain_frontal_cortex_ba9	gtex	pseudogene	5	177482605	177483195	ElasticNet	0.0686832	0.17715	-0.0203	0.000215	0	5:175460353-5:177251507	locus802
ENSG00000170089.11	RP11-423H2.1	brain_cerebellum	gtex	pseudogene	5	177535370	177535370	ElasticNet	0.202714	8.79642e-08	-1.78	0.00488	1	5:175460353-5:177251507	locus802
ENSG00000204677.6	FAM153C	brain_cortex	gtex	protein_coding	5	177535370	177535370	ElasticNet	0.179064	1.81069e-05	-0.512	0.000283	0	5:175460353-5:177251507	locus802
ENSG00000145911	N4BP3	brain_hypothalamus	gtex	protein_coding	5	177540444	177553088	ElasticNet	0.0213124	0.0599156	-2.69	0.00991	1	5:175460353-5:177251507	locus802
ENSG00000145911	N4BP3	brain_cerebellum	gtex	protein_coding	5	177540444	177553088	ElasticNet	0.188442	1.6775e-05	1.75	0.000749	1	5:175460353-5:177251507	locus802
ENSG00000145911	N4BP3	brain_cortex	gtex	protein_coding	5	177540444	177553088	ElasticNet	0.0794927	0.054467	2.28	0.000509	0	5:175460353-5:177251507	locus802
ENSG00000251211	RP11-889L3.4	brain_caudate_basal_ganglia	gtex	pseudogene	5	177592703	177593563	ElasticNet	0.0103662	0.0344524	-1.75	0.000749	1	5:175460353-5:177251507	locus802
ENSG00000246596.2	RP11-1277A3.2	brain_cerebellum	gtex	pseudogene	5	1.77612e+08	1.77612e+08	ElasticNet	0.128319	0.00146316	0.53	0.000248	0	5:175460353-5:177251507	locus802
ENSG00000204677.6	FAM153C	brain_frontal_cortex_ba9	gtex	protein_coding	5	1.77616e+08	1.77616e+08	ElasticNet	0.067426	0.00460624	-0.187	0.0002	0	5:175460353-5:177251507	locus802
ENSG00000197451	HNRNPAB	brain_hippocampus	gtex	protein_coding	5	177631508	177638164	ElasticNet	0.0534356	0.00701196	0.275	0.000548	1	5:175460353-5:177251507	locus802
AGXT2L2	AGXT2L2	brain_dorsolateral_prefrontal_cortex	cmc	NA	5	177635539	177659803	blup	0.0547902	2.88298e-07	1.89	0.00282	1	5:175460353-5:177251507	locus802
ENSG00000204677.6	FAM153C	brain_cerebellum	gtex	protein_coding	5	177638242	177638242	ElasticNet	0.250643	2.37259e-09	-1.51	0.000704	1	5:175460353-5:177251507	locus802
ENSG00000050767	COL23A1	brain_cerebellum	gtex	protein_coding	5	177664619	178017556	ElasticNet	0.238106	3.7593e-08	0.136	0.000252	0	5:175460353-5:177251507	locus802
ENSG00000050767	COL23A1	brain_cerebellar_hemisphere	gtex	protein_coding	5	177664619	178017556	ElasticNet	0.198258	1.20447e-05	1.45	0.000232	0	5:175460353-5:177251507	locus802
ENSG00000246596.2	RP11-1277A3.2	brain_spinal_cord_cervical_c-1	gtex	pseudogene	5	1.77669e+08	1.77669e+08	ElasticNet	0.0864272	0.00098454	2.04	0.000397	0	5:175460353-5:177251507	locus802
ENSG00000170089.11	RP11-423H2.1	brain_cortex	gtex	pseudogene	5	1.77725e+08	1.77725e+08	ElasticNet	0.234342	8.99006e-08	-1.42	0.000544	0	5:175460353-5:177251507	locus802
ENSG00000204677.6	FAM153C	brain_putamen_basal_ganglia	gtex	protein_coding	5	1.77785e+08	1.77785e+08	ElasticNet	0.0627862	0.155692	-0.373	0.000191	0	5:175460353-5:177251507	locus802
ENSG00000170089.11	RP11-423H2.1	brain_nucleus_accumbens_basal_ganglia	gtex	pseudogene	5	177798366	177798366	ElasticNet	0.212025	1.09251e-05	-2.08	0.000227	0	5:175460353-5:177251507	locus802
ENSG00000170089.11	RP11-423H2.1	brain_putamen_basal_ganglia	gtex	pseudogene	5	177804060	177804060	ElasticNet	0.145145	1.98417e-05	0.408	0.000368	0	5:175460353-5:177251507	locus802
ENSG00000170089.11	RP11-423H2.1	brain_cerebellar_hemisphere	gtex	pseudogene	5	178121724	178121724	ElasticNet	0.0791456	5.25315e-05	-1.76	0.000369	0	5:175460353-5:177251507	locus803
ENSG00000272279.1	RP11-157J24.2	brain_spinal_cord_cervical_c-1	gtex	lincRNA	6	1.51233e+06	1.51233e+06	ElasticNet	0.350103	2.0883e-06	-0.513	0.000249	0	6:2459105-6:3573593	locus808
ENSG00000272279.1	RP11-157J24.2	brain_hippocampus	gtex	lincRNA	6	1.52912e+06	1.52912e+06	ElasticNet	0.39246	3.68188e-11	0.611	0.000263	0	6:2459105-6:3573593	locus808
ENSG00000272279.1	RP11-157J24.2	brain_caudate_basal_ganglia	gtex	lincRNA	6	1.53088e+06	1.53088e+06	ElasticNet	0.542145	1.48472e-22	0.0629	0.000223	0	6:2459105-6:3573593	locus808
ENSG00000272279.1	RP11-157J24.2	brain_cortex	gtex	lincRNA	6	1545554	1545554	ElasticNet	0.44256	1.3345e-15	0.689	0.000276	0	6:2459105-6:3573593	locus808
ENSG00000054598	FOXC1	brain_substantia_nigra	gtex	protein_coding	6	1610681	1614127	ElasticNet	0.113856	0.012155	-0.169	0.000225	0	6:2459105-6:3573593	locus809
ENSG00000050393	MCUR1	brain_hypothalamus	gtex	protein_coding	6	2030724	2031198	ElasticNet	0.264617	2.34115e-08	-2.03	0.000237	0	6:14803289-6:17386405	locus809
ENSG00000250903	GMDS-AS1	brain_hypothalamus	gtex	lincRNA	6	2245982	2482256	ElasticNet	0.0809866	0.305541	0.338	0.000232	0	6:2459105-6:3573593	locus809
ENSG00000272465	RP1-136B1.1	brain_anterior_cingulate_cortex_ba24	gtex	lincRNA	6	2437783	2438483	ElasticNet	0.0335202	0.0554442	-0.704	0.00028	0	6:2459105-6:3573593	locus809
ENSG00000270346.1	RP1-90J20.12	brain_amygdala	gtex	lincRNA	6	2.4941e+06	2.4941e+06	ElasticNet	0.15143	0.00212571	1.26	0.000442	1	6:2459105-6:3573593	locus809
ENSG00000164385	C6orf195	brain_hypothalamus	gtex	protein_coding	6	2622147	2634837	ElasticNet	0.0390227	0.0402799	2.57	0.00286	1	6:2459105-6:3573593	locus809
ENSG00000164385	C6orf195	brain_spinal_cord_cervical_c-1	gtex	protein_coding	6	2622147	2634837	ElasticNet	0.0889286	0.0431412	1.25	0.000359	0	6:2459105-6:3573593	locus809
ENSG00000164385	C6orf195	brain_cerebellar_hemisphere	gtex	protein_coding	6	2622147	2634837	ElasticNet	0.119755	0.000391611	-0.643	0.00033	0	6:2459105-6:3573593	locus809
ENSG00000164385	C6orf195	brain_cortex	gtex	protein_coding	6	2622147	2634837	ElasticNet	0.192541	1.68859e-06	1.06	0.000302	0	6:2459105-6:3573593	locus809
ENSG00000164385	C6orf195	brain_hippocampus	gtex	protein_coding	6	2622147	2634837	ElasticNet	0.194062	0.000133636	-0.57	0.000291	0	6:2459105-6:3573593	locus809
ENSG00000164385	C6orf195	brain_frontal_cortex_ba9	gtex	protein_coding	6	2622147	2634837	ElasticNet	0.12495	0.000945744	0.412	0.000235	0	6:2459105-6:3573593	locus809
C6orf195	C6orf195	brain_dorsolateral_prefrontal_cortex	cmc	NA	6	2622971	2635298	lasso	0.101792	2.24882e-12	-0.665	0.000341	0	6:2459105-6:3573593	locus809
ENSG00000145949	MYLK4	brain_dorsolateral_prefrontal_cortex	cmc	protein_coding	6	2663862	2751154	bslmm	0.402978	1.41656e-52	0.78	0.000287	0	6:2459105-6:3573593	locus809
ENSG00000145949	MYLK4	brain_caudate_basal_ganglia	gtex	protein_coding	6	2663863	2751200	ElasticNet	0.0683124	0.0161576	1.49	0.000593	1	6:2459105-6:3573593	locus809
ENSG00000145949	MYLK4	brain_frontal_cortex_ba9	gtex	protein_coding	6	2663863	2751200	ElasticNet	0.116933	0.00394643	-1.02	0.000318	0	6:2459105-6:3573593	locus809
ENSG00000145949	MYLK4	brain_putamen_basal_ganglia	gtex	protein_coding	6	2663863	2751200	ElasticNet	0.0753619	0.0504617	0.372	0.000248	0	6:2459105-6:3573593	locus809
ENSG00000145949	MYLK4	brain_nucleus_accumbens_basal_ganglia	gtex	protein_coding	6	2663863	2751200	ElasticNet	-0.0201504	0.085185	-0.463	0.000244	0	6:2459105-6:3573593	locus809
ENSG00000145949	MYLK4	brain_cerebellar_hemisphere	gtex	protein_coding	6	2663863	2751200	ElasticNet	0.230819	5.78573e-06	0.421	0.000236	0	6:2459105-6:3573593	locus809
ENSG00000145949	MYLK4	brain_cerebellum	gtex	protein_coding	6	2663863	2751200	ElasticNet	0.277233	1.32621e-09	0.222	0.000229	0	6:2459105-6:3573593	locus809
ENSG00000145949	MYLK4	brain_hippocampus	gtex	protein_coding	6	2663863	2751200	ElasticNet	0.0530632	0.174474	-0.151	0.000225	0	6:2459105-6:3573593	locus809
ENSG00000270346.1	RP1-90J20.12	brain_hippocampus	gtex	lincRNA	6	2714691	2714691	ElasticNet	0.134497	0.0161965	1.41	0.000563	1	6:2459105-6:3573593	locus809
ENSG00000124535	WRNIP1	brain_spinal_cord_cervical_c-1	gtex	protein_coding	6	2765648	2787186	ElasticNet	0.0577287	0.118083	-2.29	0.00364	1	6:2459105-6:3573593	locus809
ENSG00000124535	WRNIP1	brain_cerebellum	gtex	protein_coding	6	2765648	2787186	ElasticNet	0.0676414	0.0318994	0.145	0.000237	0	6:2459105-6:3573593	locus809
ENSG00000124535	WRNIP1	brain_dorsolateral_prefrontal_cortex	cmc	protein_coding	6	2765665	2785979	lasso	0.0449875	3.20665e-06	-0.358	0.000231	0	6:2459105-6:3573593	locus809
ENSG00000021355	SERPINB1	brain_dorsolateral_prefrontal_cortex	cmc	protein_coding	6	2832565	2842283	lasso	0.136361	2.86292e-16	-2.39	0.00359	1	6:2459105-6:3573593	locus809
ENSG00000021355	SERPINB1	brain_anterior_cingulate_cortex_ba24	gtex	protein_coding	6	2832566	2842240	ElasticNet	0.0319914	0.00350178	-1.49	0.000667	1	6:2459105-6:3573593	locus809
ENSG00000021355	SERPINB1	brain_cerebellar_hemisphere	gtex	protein_coding	6	2832566	2842240	ElasticNet	0.105945	0.000245249	-1.46	0.00063	1	6:2459105-6:3573593	locus809
ENSG00000230438	RP11-420G6.4	brain_cerebellum	gtex	lincRNA	6	2854896	2881641	ElasticNet	0.564495	1.25509e-25	2.29	0.00231	1	6:2459105-6:3573593	locus809
ENSG00000230438	RP11-420G6.4	brain_cortex	gtex	lincRNA	6	2854896	2881641	ElasticNet	0.419589	3.36448e-18	1.38	0.000525	1	6:2459105-6:3573593	locus809
ENSG00000230438	RP11-420G6.4	brain_putamen_basal_ganglia	gtex	lincRNA	6	2854896	2881641	ElasticNet	0.0850469	0.000302237	1.59	0.000499	1	6:2459105-6:3573593	locus809
ENSG00000230438	RP11-420G6.4	brain_cerebellar_hemisphere	gtex	lincRNA	6	2854896	2881641	ElasticNet	0.615696	3.82441e-22	1.3	0.00049	1	6:2459105-6:3573593	locus809
ENSG00000230438	RP11-420G6.4	brain_caudate_basal_ganglia	gtex	lincRNA	6	2854896	2881641	ElasticNet	0.527865	1.01789e-21	1.21	0.000419	1	6:2459105-6:3573593	locus809
ENSG00000230438	RP11-420G6.4	brain_spinal_cord_cervical_c-1	gtex	lincRNA	6	2854896	2881641	ElasticNet	0.376677	2.08978e-06	1.04	0.000366	0	6:2459105-6:3573593	locus809
ENSG00000230438	RP11-420G6.4	brain_hypothalamus	gtex	lincRNA	6	2854896	2881641	ElasticNet	0.151317	9.4766e-07	0.895	0.000314	0	6:2459105-6:3573593	locus809
ENSG00000230438	RP11-420G6.4	brain_substantia_nigra	gtex	lincRNA	6	2854896	2881641	ElasticNet	0.272028	2.39775e-05	0.643	0.00028	0	6:2459105-6:3573593	locus809
ENSG00000230438	RP11-420G6.4	brain_hippocampus	gtex	lincRNA	6	2854896	2881641	ElasticNet	0.332832	5.31153e-05	0.74	0.000279	0	6:2459105-6:3573593	locus809
ENSG00000230438	RP11-420G6.4	brain_anterior_cingulate_cortex_ba24	gtex	lincRNA	6	2854896	2881641	ElasticNet	0.402131	8.53727e-12	0.679	0.000273	0	6:2459105-6:3573593	locus809
ENSG00000230438	RP11-420G6.4	brain_frontal_cortex_ba9	gtex	lincRNA	6	2854896	2881641	ElasticNet	0.500437	2.60538e-15	0.487	0.000259	0	6:2459105-6:3573593	locus809
ENSG00000230438	RP11-420G6.4	brain_nucleus_accumbens_basal_ganglia	gtex	lincRNA	6	2854896	2881641	ElasticNet	0.423399	5.86902e-15	0.59	0.000259	0	6:2459105-6:3573593	locus809
ENSG00000230438	RP11-420G6.4	brain_amygdala	gtex	lincRNA	6	2854896	2881641	ElasticNet	0.27063	3.0796e-05	0.407	0.000257	0	6:2459105-6:3573593	locus809
ENSG00000170542	SERPINB9	brain_dorsolateral_prefrontal_cortex	cmc	protein_coding	6	2887499	2903546	lasso	0.0380507	1.75747e-05	-0.404	0.000248	0	6:2459105-6:3573593	locus809
ENSG00000170542	SERPINB9	brain_cerebellar_hemisphere	gtex	protein_coding	6	2887500	2903514	ElasticNet	0.0424175	0.0166359	1.5	0.000608	1	6:2459105-6:3573593	locus809
ENSG00000170542	SERPINB9	brain_cerebellum	gtex	protein_coding	6	2887500	2903514	ElasticNet	0.136939	1.06406e-05	1.47	0.000562	1	6:2459105-6:3573593	locus809
ENSG00000170542	SERPINB9	brain_caudate_basal_ganglia	gtex	protein_coding	6	2887500	2903514	ElasticNet	0.0358683	0.108563	0.44	0.00024	0	6:2459105-6:3573593	locus809
ENSG00000270346.1	RP1-90J20.12	brain_anterior_cingulate_cortex_ba24	gtex	lincRNA	6	2899392	2899392	ElasticNet	0.136847	0.0203188	1.08	0.000402	1	6:2459105-6:3573593	locus810
ENSG00000124570	SERPINB6	brain_cerebellum	gtex	protein_coding	6	2948393	2972090	ElasticNet	0.359371	9.89265e-08	2.46	0.00368	1	6:2459105-6:3573593	locus810
ENSG00000124570	SERPINB6	brain_cerebellar_hemisphere	gtex	protein_coding	6	2948393	2972090	ElasticNet	0.328723	6.90656e-09	1.74	0.0012	1	6:2459105-6:3573593	locus810
ENSG00000124570	SERPINB6	brain_nucleus_accumbens_basal_ganglia	gtex	protein_coding	6	2948393	2972090	ElasticNet	-0.00414986	0.0380939	1.59	0.000692	1	6:2459105-6:3573593	locus810
ENSG00000124588	NQO2	brain_dorsolateral_prefrontal_cortex	cmc	protein_coding	6	2988200	3015940	bslmm	0.422841	6.83241e-56	1.94	0.00141	1	6:2459105-6:3573593	locus810
DKFZP686I15217	DKFZP686I15217	brain_dorsolateral_prefrontal_cortex	cmc	NA	6	2988200	2991405	enet	0.0348571	3.84643e-05	0.654	0.000307	0	6:2459105-6:3573593	locus810
ENSG00000244041	LINC01011	brain_cortex	gtex	lincRNA	6	2988201	2991407	ElasticNet	0.140598	0.175551	1.44	0.00085	1	6:2459105-6:3573593	locus810
ENSG00000244041	LINC01011	brain_hypothalamus	gtex	lincRNA	6	2988201	2991407	ElasticNet	0.098489	0.169098	0.926	0.000382	0	6:2459105-6:3573593	locus810
ENSG00000244041	LINC01011	brain_cerebellum	gtex	lincRNA	6	2988201	2991407	ElasticNet	0.113421	0.0111899	0.948	0.000327	0	6:2459105-6:3573593	locus810
ENSG00000244041	LINC01011	brain_nucleus_accumbens_basal_ganglia	gtex	lincRNA	6	2988201	2991407	ElasticNet	0.0887286	0.000157247	-0.875	0.000296	0	6:2459105-6:3573593	locus810
ENSG00000244041	LINC01011	brain_frontal_cortex_ba9	gtex	lincRNA	6	2988201	2991407	ElasticNet	0.0816749	0.065341	-0.0459	0.00023	0	6:2459105-6:3573593	locus810
ENSG00000124588	NQO2	brain_cerebellum	gtex	protein_coding	6	2988221	3019996	ElasticNet	0.09859	0.00234396	1.81	0.00101	1	6:2459105-6:3573593	locus810
ENSG00000124588	NQO2	brain_nucleus_accumbens_basal_ganglia	gtex	protein_coding	6	2988221	3019996	ElasticNet	0.263585	8.94567e-12	1.72	0.000941	1	6:2459105-6:3573593	locus810
ENSG00000124588	NQO2	brain_putamen_basal_ganglia	gtex	protein_coding	6	2988221	3019996	ElasticNet	0.0990534	0.00374683	1.5	0.000709	1	6:2459105-6:3573593	locus810
ENSG00000124588	NQO2	brain_hippocampus	gtex	protein_coding	6	2988221	3019996	ElasticNet	0.176251	3.65865e-06	1.62	0.000706	1	6:2459105-6:3573593	locus810
ENSG00000124588	NQO2	brain_caudate_basal_ganglia	gtex	protein_coding	6	2988221	3019996	ElasticNet	0.306197	3.98116e-13	1.08	0.000503	1	6:2459105-6:3573593	locus810
ENSG00000124588	NQO2	brain_cortex	gtex	protein_coding	6	2988221	3019996	ElasticNet	0.103366	1.09787e-05	1.07	0.000418	1	6:2459105-6:3573593	locus810
ENSG00000124588	NQO2	brain_frontal_cortex_ba9	gtex	protein_coding	6	2988221	3019996	ElasticNet	0.018721	0.0942821	0.653	0.000307	0	6:2459105-6:3573593	locus810
ENSG00000124588	NQO2	brain_substantia_nigra	gtex	protein_coding	6	2988221	3019996	ElasticNet	0.0933452	0.0685926	-0.169	0.000295	0	6:2459105-6:3573593	locus810
ENSG00000124588	NQO2	brain_amygdala	gtex	protein_coding	6	2988221	3019996	ElasticNet	0.0972409	0.194284	0.234	0.000251	0	6:2459105-6:3573593	locus810
ENSG00000124588	NQO2	brain_anterior_cingulate_cortex_ba24	gtex	protein_coding	6	2988221	3019996	ElasticNet	0.0495226	0.0244463	0.112	0.000239	0	6:2459105-6:3573593	locus810
ENSG00000124588	NQO2	brain_hypothalamus	gtex	protein_coding	6	2988221	3019996	ElasticNet	0.119921	0.00371156	0.288	0.000238	0	6:2459105-6:3573593	locus810
ENSG00000270346.1	RP1-90J20.12	brain_nucleus_accumbens_basal_ganglia	gtex	lincRNA	6	3.0166e+06	3.0166e+06	ElasticNet	0.0832571	0.001132	1.69	0.000974	1	6:2459105-6:3573593	locus810
ENSG00000270346.1	RP1-90J20.12	brain_frontal_cortex_ba9	gtex	lincRNA	6	3.01732e+06	3.01732e+06	ElasticNet	0.36916	3.47e-10	2.31	0.00289	1	6:2459105-6:3573593	locus810
ENSG00000270346.1	RP1-90J20.12	brain_caudate_basal_ganglia	gtex	lincRNA	6	3.0191e+06	3.0191e+06	ElasticNet	0.178214	5.68091e-06	1.55	0.000752	1	6:2459105-6:3573593	locus810
ENSG00000271361	HTATSF1P2	brain_putamen_basal_ganglia	gtex	pseudogene	6	3023376	3024006	ElasticNet	0.211024	0.000230365	2.29	0.0026	1	6:2459105-6:3573593	locus810
ENSG00000271361	HTATSF1P2	brain_cerebellar_hemisphere	gtex	pseudogene	6	3023376	3024006	ElasticNet	0.0515421	0.015187	2.23	0.00229	1	6:2459105-6:3573593	locus810
ENSG00000271361	HTATSF1P2	brain_hypothalamus	gtex	pseudogene	6	3023376	3024006	ElasticNet	0.24692	9.82699e-05	1.73	0.000941	1	6:2459105-6:3573593	locus810
ENSG00000271361	HTATSF1P2	brain_frontal_cortex_ba9	gtex	pseudogene	6	3023376	3024006	ElasticNet	0.163065	1.36274e-05	1.74	0.000863	1	6:2459105-6:3573593	locus810
ENSG00000271361	HTATSF1P2	brain_cerebellum	gtex	pseudogene	6	3023376	3024006	ElasticNet	0.32536	1.83143e-11	1.63	0.000758	1	6:2459105-6:3573593	locus810
ENSG00000271361	HTATSF1P2	brain_cortex	gtex	pseudogene	6	3023376	3024006	ElasticNet	0.256129	3.59823e-07	1.62	0.000741	1	6:2459105-6:3573593	locus810
ENSG00000271361	HTATSF1P2	brain_caudate_basal_ganglia	gtex	pseudogene	6	3023376	3024006	ElasticNet	0.139084	9.93848e-05	1.51	0.000616	1	6:2459105-6:3573593	locus810
ENSG00000271361	HTATSF1P2	brain_hippocampus	gtex	pseudogene	6	3023376	3024006	ElasticNet	0.1145	0.0026618	1.42	0.000589	1	6:2459105-6:3573593	locus810
ENSG00000271361	HTATSF1P2	brain_nucleus_accumbens_basal_ganglia	gtex	pseudogene	6	3023376	3024006	ElasticNet	0.0834201	0.0315159	1.24	0.000423	1	6:2459105-6:3573593	locus810
ENSG00000271361	HTATSF1P2	brain_anterior_cingulate_cortex_ba24	gtex	pseudogene	6	3023376	3024006	ElasticNet	0.228707	0.000196174	0.916	0.00037	0	6:2459105-6:3573593	locus810
ENSG00000271361	HTATSF1P2	brain_amygdala	gtex	pseudogene	6	3023376	3024006	ElasticNet	0.156658	0.00267148	0.672	0.000271	0	6:2459105-6:3573593	locus810
ENSG00000270346.1	RP1-90J20.12	brain_cerebellum	gtex	lincRNA	6	3.02654e+06	3.02654e+06	ElasticNet	0.200275	4.96517e-08	1.73	0.000832	1	6:2459105-6:3573593	locus810
ENSG00000270346.1	RP1-90J20.12	brain_spinal_cord_cervical_c-1	gtex	lincRNA	6	3035523	3035523	ElasticNet	0.0899071	0.0183904	0.535	0.00026	0	6:2459105-6:3573593	locus810
ENSG00000270346.1	RP1-90J20.12	brain_cortex	gtex	lincRNA	6	3039609	3039609	ElasticNet	0.322039	3.15063e-11	1.64	0.000669	1	6:2459105-6:3573593	locus810
ENSG00000137275	RIPK1	brain_nucleus_accumbens_basal_ganglia	gtex	protein_coding	6	3064225	3115421	ElasticNet	0.0319536	0.0184524	-1.51	0.000514	1	6:2459105-6:3573593	locus810
ENSG00000137275	RIPK1	brain_cerebellum	gtex	protein_coding	6	3064225	3115421	ElasticNet	0.291779	1.19395e-11	-0.876	0.000328	0	6:2459105-6:3573593	locus810
ENSG00000137275	RIPK1	brain_caudate_basal_ganglia	gtex	protein_coding	6	3064225	3115421	ElasticNet	0.0363285	0.134415	0.985	0.000306	0	6:2459105-6:3573593	locus810
ENSG00000137275	RIPK1	brain_cerebellar_hemisphere	gtex	protein_coding	6	3064225	3115421	ElasticNet	0.207678	1.13614e-05	0.546	0.000243	0	6:2459105-6:3573593	locus810
ENSG00000137274	BPHL	brain_nucleus_accumbens_basal_ganglia	gtex	protein_coding	6	3118608	3153812	ElasticNet	0.195307	6.82911e-10	1.03	0.000448	1	6:2459105-6:3573593	locus810
ENSG00000137274	BPHL	brain_anterior_cingulate_cortex_ba24	gtex	protein_coding	6	3118608	3153812	ElasticNet	0.158362	0.00211881	0.582	0.00029	0	6:2459105-6:3573593	locus810
ENSG00000137274	BPHL	brain_hypothalamus	gtex	protein_coding	6	3118608	3153812	ElasticNet	0.168862	0.000106302	0.46	0.000279	0	6:2459105-6:3573593	locus810
ENSG00000137274	BPHL	brain_putamen_basal_ganglia	gtex	protein_coding	6	3118608	3153812	ElasticNet	0.162864	7.98036e-08	0.417	0.000274	0	6:2459105-6:3573593	locus810
ENSG00000137274	BPHL	brain_caudate_basal_ganglia	gtex	protein_coding	6	3118608	3153812	ElasticNet	0.244472	9.32723e-09	0.329	0.00026	0	6:2459105-6:3573593	locus810
ENSG00000137274	BPHL	brain_frontal_cortex_ba9	gtex	protein_coding	6	3118608	3153812	ElasticNet	0.183213	3.21876e-05	0.309	0.00026	0	6:2459105-6:3573593	locus810
ENSG00000137274	BPHL	brain_spinal_cord_cervical_c-1	gtex	protein_coding	6	3118608	3153812	ElasticNet	0.272275	4.2744e-06	0.284	0.000256	0	6:2459105-6:3573593	locus810
ENSG00000137274	BPHL	brain_cerebellum	gtex	protein_coding	6	3118608	3153812	ElasticNet	0.0990016	0.000436243	0.276	0.000254	0	6:2459105-6:3573593	locus810
ENSG00000137274	BPHL	brain_hippocampus	gtex	protein_coding	6	3118608	3153812	ElasticNet	0.0654414	0.00380045	0.28	0.000251	0	6:2459105-6:3573593	locus810
ENSG00000137274	BPHL	brain_cerebellar_hemisphere	gtex	protein_coding	6	3118608	3153812	ElasticNet	0.0229258	0.24422	0.296	0.000249	0	6:2459105-6:3573593	locus810
ENSG00000137274	BPHL	brain_amygdala	gtex	protein_coding	6	3118608	3153812	ElasticNet	0.0538257	0.00540054	0.0135	0.000235	0	6:2459105-6:3573593	locus810
ENSG00000137274	BPHL	brain_cortex	gtex	protein_coding	6	3118608	3153812	ElasticNet	0.128431	0.00156946	0.00798	0.000233	0	6:2459105-6:3573593	locus810
ENSG00000137274	BPHL	brain_substantia_nigra	gtex	protein_coding	6	3118608	3153812	ElasticNet	0.130519	0.206113	-0.141	0.000232	0	6:2459105-6:3573593	locus810
ENSG00000137274	BPHL	brain_dorsolateral_prefrontal_cortex	cmc	protein_coding	6	3118925	3153432	bslmm	0.300551	4.85258e-37	-0.11	0.000229	0	6:2459105-6:3573593	locus810
ENSG00000137267	TUBB2A	brain_cerebellum	gtex	protein_coding	6	3153903	3157760	ElasticNet	0.133915	0.000599514	0.777	0.000286	0	6:2459105-6:3573593	locus810
ENSG00000137267	TUBB2A	brain_cerebellar_hemisphere	gtex	protein_coding	6	3153903	3157760	ElasticNet	0.205494	0.00132607	0.516	0.000241	0	6:2459105-6:3573593	locus810
ENSG00000137267	TUBB2A	brain_anterior_cingulate_cortex_ba24	gtex	protein_coding	6	3153903	3157760	ElasticNet	0.029342	0.0177173	-0.0769	0.000227	0	6:2459105-6:3573593	locus810
ENSG00000270346.1	RP1-90J20.12	brain_putamen_basal_ganglia	gtex	lincRNA	6	3179122	3179122	ElasticNet	0.11956	0.0535328	0.0467	0.000231	0	6:2459105-6:3573593	locus810
ENSG00000230269	RP1-40E16.9	brain_spinal_cord_cervical_c-1	gtex	lincRNA	6	3182978	3195990	ElasticNet	0.0484994	0.0331117	0.599	0.000305	0	6:2459105-6:3573593	locus810
ENSG00000230269	RP1-40E16.9	brain_cortex	gtex	lincRNA	6	3182978	3195990	ElasticNet	0.130239	0.00147286	0.254	0.000231	0	6:2459105-6:3573593	locus810
ENSG00000180822	PSMG4	brain_nucleus_accumbens_basal_ganglia	gtex	protein_coding	6	3231637	3303607	ElasticNet	0.105739	9.14739e-05	-1.73	0.000944	1	6:2459105-6:3573593	locus810
ENSG00000180822	PSMG4	brain_cortex	gtex	protein_coding	6	3231637	3303607	ElasticNet	0.336646	3.20682e-12	-0.766	0.000292	0	6:2459105-6:3573593	locus810
ENSG00000180822	PSMG4	brain_caudate_basal_ganglia	gtex	protein_coding	6	3231637	3303607	ElasticNet	0.172379	0.0045242	-0.53	0.000258	0	6:2459105-6:3573593	locus810
ENSG00000180822	PSMG4	brain_frontal_cortex_ba9	gtex	protein_coding	6	3231637	3303607	ElasticNet	0.186081	0.000183664	-0.521	0.000258	0	6:2459105-6:3573593	locus810
ENSG00000180822	PSMG4	brain_hippocampus	gtex	protein_coding	6	3231637	3303607	ElasticNet	0.0585398	0.078826	-0.619	0.000257	0	6:2459105-6:3573593	locus810
ENSG00000180822	PSMG4	brain_putamen_basal_ganglia	gtex	protein_coding	6	3231637	3303607	ElasticNet	0.171731	0.000207428	-0.426	0.000243	0	6:2459105-6:3573593	locus810
ENSG00000180822	PSMG4	brain_anterior_cingulate_cortex_ba24	gtex	protein_coding	6	3231637	3303607	ElasticNet	0.0950328	0.00810364	-0.338	0.000238	0	6:2459105-6:3573593	locus810
ENSG00000180822	PSMG4	brain_hypothalamus	gtex	protein_coding	6	3231637	3303607	ElasticNet	0.101954	0.00251893	-0.269	0.000235	0	6:2459105-6:3573593	locus810
ENSG00000180822	PSMG4	brain_cerebellar_hemisphere	gtex	protein_coding	6	3231637	3303607	ElasticNet	0.134483	0.0173332	0.0471	0.00023	0	6:2459105-6:3573593	locus810
ENSG00000180822	PSMG4	brain_cerebellum	gtex	protein_coding	6	3231637	3303607	ElasticNet	0.2285	1.04915e-08	-0.172	0.000226	0	6:2459105-6:3573593	locus810
ENSG00000180822	PSMG4	brain_dorsolateral_prefrontal_cortex	cmc	protein_coding	6	3259161	3268300	lasso	0.19691	1.89343e-23	-0.286	0.000234	0	6:2459105-6:3573593	locus810
ENSG00000145965.5	C6ORF50	brain_frontal_cortex_ba9	gtex	protein_coding	6	3.43073e+06	3.43073e+06	ElasticNet	0.00298357	0.178541	-0.0521	0.000226	0	6:2459105-6:3573593	locus810
ENSG00000270346.1	RP1-90J20.12	brain_hypothalamus	gtex	lincRNA	6	3577837	3577837	ElasticNet	0.372919	5.20948e-10	0.746	0.000288	0	6:2459105-6:3573593	locus810
ENSG00000228793	RP1-223B1.1	brain_anterior_cingulate_cortex_ba24	gtex	lincRNA	6	3594481	3624981	ElasticNet	0.0932092	7.58991e-05	-2.74	0.00513	1	6:2459105-6:3573593	locus810
ENSG00000228793	RP1-223B1.1	brain_spinal_cord_cervical_c-1	gtex	lincRNA	6	3594481	3624981	ElasticNet	0.325967	9.07786e-10	0.991	0.000996	1	6:2459105-6:3573593	locus810
ENSG00000228793	RP1-223B1.1	brain_frontal_cortex_ba9	gtex	lincRNA	6	3594481	3624981	ElasticNet	0.111457	0.00105349	-0.886	0.000319	0	6:2459105-6:3573593	locus810
ENSG00000228793	RP1-223B1.1	brain_cerebellum	gtex	lincRNA	6	3594481	3624981	ElasticNet	0.135611	0.00542907	0.356	0.000276	0	6:2459105-6:3573593	locus810
ENSG00000228793	RP1-223B1.1	brain_hypothalamus	gtex	lincRNA	6	3594481	3624981	ElasticNet	0.246448	8.28394e-05	-0.461	0.000257	0	6:2459105-6:3573593	locus810
ENSG00000228793	RP1-223B1.1	brain_hippocampus	gtex	lincRNA	6	3594481	3624981	ElasticNet	0.239692	1.58045e-07	-0.391	0.000239	0	6:2459105-6:3573593	locus810
ENSG00000228793	RP1-223B1.1	brain_cortex	gtex	lincRNA	6	3594481	3624981	ElasticNet	0.210038	0.00037636	0.372	0.000238	0	6:2459105-6:3573593	locus810
ENSG00000228793	RP1-223B1.1	brain_substantia_nigra	gtex	lincRNA	6	3594481	3624981	ElasticNet	0.232004	0.0786661	-0.263	0.000233	0	6:2459105-6:3573593	locus810
ENSG00000228793	RP1-223B1.1	brain_caudate_basal_ganglia	gtex	lincRNA	6	3594481	3624981	ElasticNet	0.0817877	0.00496294	0.0963	0.000231	0	6:2459105-6:3573593	locus810
ENSG00000168994	PXDC1	brain_caudate_basal_ganglia	gtex	protein_coding	6	3722848	3752260	ElasticNet	0.0441653	0.11376	-0.244	0.000235	0	6:2459105-6:3573593	locus810
ENSG00000145945	FAM50B	brain_nucleus_accumbens_basal_ganglia	gtex	protein_coding	6	3849620	3851551	ElasticNet	0.0830891	0.191093	0.188	0.000227	0	6:2459105-6:3573593	locus810
ENSG00000185689	C6orf201	brain_cerebellum	gtex	protein_coding	6	4079440	4131185	ElasticNet	0.177737	0.000212676	2.8	0.00458	1	6:2459105-6:3573593	locus810
ENSG00000185689	C6orf201	brain_cortex	gtex	protein_coding	6	4079440	4131185	ElasticNet	0.0545642	0.0043056	-1.73	0.00133	1	6:2459105-6:3573593	locus810
ENSG00000185689	C6orf201	brain_amygdala	gtex	protein_coding	6	4079440	4131185	ElasticNet	0.110777	0.0056379	-1.81	0.00117	1	6:2459105-6:3573593	locus810
ENSG00000198721	ECI2	brain_nucleus_accumbens_basal_ganglia	gtex	protein_coding	6	4115923	4135831	ElasticNet	0.369308	2.89833e-10	-4.02	0.245	1	6:2459105-6:3573593	locus810
ENSG00000198721	ECI2	brain_cerebellum	gtex	protein_coding	6	4115923	4135831	ElasticNet	0.250365	1.37848e-09	-0.652	0.000319	0	6:2459105-6:3573593	locus810
ENSG00000198721	ECI2	brain_cortex	gtex	protein_coding	6	4115923	4135831	ElasticNet	0.235872	9.60974e-07	-0.86	0.000269	0	6:2459105-6:3573593	locus810
ENSG00000198721	ECI2	brain_putamen_basal_ganglia	gtex	protein_coding	6	4115923	4135831	ElasticNet	0.310486	0.00837292	-0.811	0.000267	0	6:2459105-6:3573593	locus810
ENSG00000272097.1	RP11-421M1.8	brain_frontal_cortex_ba9	gtex	lincRNA	6	10283338	10283338	ElasticNet	0.0345936	0.0516386	0.301	0.000205	0	6:10540568-6:11790816	locus816
ENSG00000137203	TFAP2A	brain_hippocampus	gtex	protein_coding	6	10393419	10419892	ElasticNet	0.0420946	0.225552	0.548	0.000219	0	6:10540568-6:11790816	locus816
ENSG00000111846	GCNT2	brain_dorsolateral_prefrontal_cortex	cmc	protein_coding	6	10492455	10629601	enet	0.00760123	0.0353624	0.857	0.000386	0	6:10540568-6:11790816	locus816
ENSG00000137434	C6orf52	brain_hypothalamus	gtex	protein_coding	6	10671651	10695030	ElasticNet	-0.00347989	0.142014	-0.843	0.000249	0	6:10540568-6:11790816	locus816
ENSG00000137434	C6orf52	brain_substantia_nigra	gtex	protein_coding	6	10671651	10695030	ElasticNet	-0.0784871	0.153424	0.263	0.000204	0	6:10540568-6:11790816	locus816
ENSG00000111845	PAK1IP1	brain_nucleus_accumbens_basal_ganglia	gtex	protein_coding	6	10694928	10710015	ElasticNet	0.0144714	0.165687	-1.74	0.0013	0	6:10540568-6:11790816	locus816
ENSG00000111845	PAK1IP1	brain_cortex	gtex	protein_coding	6	10694928	10710015	ElasticNet	0.0251075	0.11416	1.01	0.000699	0	6:10540568-6:11790816	locus816
ENSG00000272097.1	RP11-421M1.8	brain_cerebellum	gtex	lincRNA	6	1.07414e+07	1.07414e+07	ElasticNet	0.298791	1.9522e-12	0.716	0.000223	0	6:10540568-6:11790816	locus816
ENSG00000272097.1	RP11-421M1.8	brain_cerebellar_hemisphere	gtex	lincRNA	6	1.07445e+07	1.07445e+07	ElasticNet	0.160856	2.53328e-08	0.738	0.000236	0	6:10540568-6:11790816	locus816
ENSG00000272097.1	RP11-421M1.8	brain_hippocampus	gtex	lincRNA	6	10745066	10745066	ElasticNet	0.0149151	0.0369121	0.56	0.000216	0	6:10540568-6:11790816	locus816
ENSG00000137210	TMEM14B	brain_cerebellum	gtex	protein_coding	6	10747992	10852986	ElasticNet	0.0908357	0.03494	-1.3	0.000582	0	6:10540568-6:11790816	locus816
ENSG00000153157	SYCP2L	brain_dorsolateral_prefrontal_cortex	cmc	protein_coding	6	10747994	10894437	lasso	0.273778	2.37836e-33	0.359	0.000204	0	6:10540568-6:11790816	locus816
ENSG00000153157	SYCP2L	brain_amygdala	gtex	protein_coding	6	10748027	10979553	ElasticNet	0.105059	0.209476	2.28	0.00402	0	6:10540568-6:11790816	locus816
ENSG00000153157	SYCP2L	brain_caudate_basal_ganglia	gtex	protein_coding	6	10748027	10979553	ElasticNet	0.202308	0.00352582	1.1	0.000997	0	6:10540568-6:11790816	locus816
ENSG00000153157	SYCP2L	brain_cortex	gtex	protein_coding	6	10748027	10979553	ElasticNet	0.0194739	0.00924268	-0.725	0.000271	0	6:10540568-6:11790816	locus816
ENSG00000153157	SYCP2L	brain_cerebellum	gtex	protein_coding	6	10748027	10979553	ElasticNet	0.21374	7.54766e-08	0.595	0.000236	0	6:10540568-6:11790816	locus816
ENSG00000153157	SYCP2L	brain_cerebellar_hemisphere	gtex	protein_coding	6	10748027	10979553	ElasticNet	0.179534	1.5871e-05	-0.729	0.000222	0	6:10540568-6:11790816	locus816
ENSG00000153157	SYCP2L	brain_hippocampus	gtex	protein_coding	6	10748027	10979553	ElasticNet	0.162777	2.07506e-05	0.585	0.000203	0	6:10540568-6:11790816	locus816
ENSG00000272097.1	RP11-421M1.8	brain_caudate_basal_ganglia	gtex	lincRNA	6	10761427	10761427	ElasticNet	0.188781	9.11257e-09	0.26	0.000218	0	6:10540568-6:11790816	locus816
ENSG00000272097.1	RP11-421M1.8	brain_hypothalamus	gtex	lincRNA	6	1.0952e+07	1.0952e+07	ElasticNet	0.105657	0.0425005	-0.033	0.000246	0	6:10540568-6:11790816	locus816
ENSG00000197977	ELOVL2	brain_anterior_cingulate_cortex_ba24	gtex	protein_coding	6	10980992	11044547	ElasticNet	-0.0126065	0.080813	1.87	0.000894	0	6:10540568-6:11790816	locus816
ENSG00000197977	ELOVL2	brain_dorsolateral_prefrontal_cortex	cmc	protein_coding	6	10980992	11044624	enet	0.0824173	3.02131e-10	-0.874	0.000289	0	6:10540568-6:11790816	locus816
ENSG00000197977	ELOVL2	brain_caudate_basal_ganglia	gtex	protein_coding	6	10980992	11044547	ElasticNet	0.257247	2.60133e-07	-0.104	0.000207	0	6:10540568-6:11790816	locus816
ENSG00000224531	SMIM13	brain_spinal_cord_cervical_c-1	gtex	protein_coding	6	11094266	11138964	ElasticNet	0.0462527	0.0195822	0.281	0.000201	0	6:10540568-6:11790816	locus816
ENSG00000272097.1	RP11-421M1.8	brain_cortex	gtex	lincRNA	6	11272676	11272676	ElasticNet	0.01772	0.325512	-0.732	0.000285	0	6:10540568-6:11790816	locus817
ENSG00000205269	TMEM170B	brain_putamen_basal_ganglia	gtex	protein_coding	6	11537938	11583757	ElasticNet	0.0712759	0.014643	-0.198	0.000216	0	6:10540568-6:11790816	locus817
ENSG00000095951	HIVEP1	brain_putamen_basal_ganglia	gtex	protein_coding	6	12008995	12165232	ElasticNet	0.0881896	0.000554935	1.45	0.000428	0	6:10540568-6:11790816	locus817
ENSG00000095951	HIVEP1	brain_amygdala	gtex	protein_coding	6	12008995	12165232	ElasticNet	0.0496243	0.014594	1.35	0.000248	0	6:10540568-6:11790816	locus817
ENSG00000078401	EDN1	brain_anterior_cingulate_cortex_ba24	gtex	protein_coding	6	12290596	12297427	ElasticNet	0.0619056	0.0365287	1.39	0.000601	0	6:10540568-6:11790816	locus818
ENSG00000078401	EDN1	brain_frontal_cortex_ba9	gtex	protein_coding	6	12290596	12297427	ElasticNet	-0.0363972	0.0324331	-0.686	0.000204	0	6:10540568-6:11790816	locus818
ENSG00000112137	PHACTR1	brain_nucleus_accumbens_basal_ganglia	gtex	protein_coding	6	12717893	13288645	ElasticNet	0.08884	0.0467496	0.444	0.000407	0	6:10540568-6:11790816	locus818
ENSG00000112137	PHACTR1	brain_amygdala	gtex	protein_coding	6	12717893	13288645	ElasticNet	0.10433	0.016624	1.7	0.000349	0	6:10540568-6:11790816	locus818
ENSG00000112149	CD83	brain_nucleus_accumbens_basal_ganglia	gtex	protein_coding	6	14117872	14137149	ElasticNet	0.0811875	0.132205	-2.28	0.000512	0	6:14803289-6:17386405	locus819
ENSG00000008083	JARID2	brain_hippocampus	gtex	protein_coding	6	15246527	15522252	ElasticNet	0.112796	0.00110341	-0.826	7.54e-05	0	6:14803289-6:17386405	locus820
ENSG00000008083	JARID2	brain_putamen_basal_ganglia	gtex	protein_coding	6	15246527	15522252	ElasticNet	0.065203	0.169374	0.0633	5.85e-05	0	6:14803289-6:17386405	locus820
ENSG00000047579	DTNBP1	brain_dorsolateral_prefrontal_cortex	cmc	protein_coding	6	15523031	15663289	bslmm	0.0174112	0.00286252	-1.63	0.00391	0	6:14803289-6:17386405	locus820
ENSG00000047579	DTNBP1	brain_hippocampus	gtex	protein_coding	6	15523032	15663289	ElasticNet	0.106433	0.0437873	4.41	0.968	1	6:14803289-6:17386405	locus820
ENSG00000047579	DTNBP1	brain_cortex	gtex	protein_coding	6	15523032	15663289	ElasticNet	0.0246337	0.042311	-0.712	0.0101	0	6:14803289-6:17386405	locus820
ENSG00000047579	DTNBP1	brain_putamen_basal_ganglia	gtex	protein_coding	6	15523032	15663289	ElasticNet	0.165766	0.000168241	-0.291	0.000459	0	6:14803289-6:17386405	locus820
ENSG00000047579	DTNBP1	brain_caudate_basal_ganglia	gtex	protein_coding	6	15523032	15663289	ElasticNet	0.115658	0.00014802	1.93	0.000146	0	6:14803289-6:17386405	locus820
ENSG00000007944	MYLIP	brain_cortex	gtex	protein_coding	6	16129356	16148479	ElasticNet	0.0340281	0.00998537	1.01	6.7e-05	0	6:14803289-6:17386405	locus821
ENSG00000007944	MYLIP	brain_cerebellum	gtex	protein_coding	6	16129356	16148479	ElasticNet	0.0228307	0.0442241	0.589	6.5e-05	0	6:14803289-6:17386405	locus821
ENSG00000272341	RP1-151F17.2	brain_cortex	gtex	lincRNA	6	16764577	16767114	ElasticNet	0.0104592	0.272032	3	0.0279	0	6:14803289-6:17386405	locus821
ENSG00000184612	RPL7P26	brain_cerebellum	gtex	pseudogene	6	17531130	17531883	ElasticNet	-0.00244867	0.0171692	2.54	0.000287	0	6:14803289-6:17386405	locus822
ENSG00000137414	FAM8A1	brain_frontal_cortex_ba9	gtex	protein_coding	6	17600586	17611950	ElasticNet	0.0390349	0.0147942	-0.736	0.000114	0	6:14803289-6:17386405	locus822
ENSG00000137414	FAM8A1	brain_hippocampus	gtex	protein_coding	6	17600586	17611950	ElasticNet	0.0710547	0.000392793	-0.76	9.44e-05	0	6:14803289-6:17386405	locus822
ENSG00000124789	NUP153	brain_hippocampus	gtex	protein_coding	6	17615269	17706656	ElasticNet	0.0629435	0.0201075	2.13	0.000548	0	6:14803289-6:17386405	locus822
ENSG00000137177	KIF13A	brain_dorsolateral_prefrontal_cortex	cmc	protein_coding	6	17759413	17987854	bslmm	0.0246508	0.000473503	0.589	5.38e-05	0	6:14803289-6:17386405	locus822
ENSG00000137364	TPMT	brain_cerebellum	gtex	protein_coding	6	18128542	18155305	ElasticNet	0.0633766	0.024923	-0.0826	6.63e-05	0	6:14803289-6:17386405	locus822
ENSG00000137364	TPMT	brain_amygdala	gtex	protein_coding	6	18128542	18155305	ElasticNet	0.0217144	0.207414	-0.0296	5.83e-05	0	6:14803289-6:17386405	locus822
ENSG00000165097	KDM1B	brain_hypothalamus	gtex	protein_coding	6	18155560	18224084	ElasticNet	0.0177794	0.121281	-1.99	0.000932	0	6:14803289-6:17386405	locus822
ENSG00000165097	KDM1B	brain_substantia_nigra	gtex	protein_coding	6	18155560	18224084	ElasticNet	0.0843133	0.127705	-0.752	9.07e-05	0	6:14803289-6:17386405	locus822
ENSG00000228412	RP4-625H18.2	brain_cerebellar_hemisphere	gtex	lincRNA	6	19802395	19804983	ElasticNet	0.226248	1.80837e-05	1.06	0.000635	0	6:19207490-6:21684065	locus823
ENSG00000228412	RP4-625H18.2	brain_caudate_basal_ganglia	gtex	lincRNA	6	19802395	19804983	ElasticNet	0.375689	7.86854e-15	-0.582	0.000424	0	6:19207490-6:21684065	locus823
ENSG00000228412	RP4-625H18.2	brain_cerebellum	gtex	lincRNA	6	19802395	19804983	ElasticNet	0.177276	6.16533e-06	-0.972	0.000329	0	6:19207490-6:21684065	locus823
ENSG00000228412	RP4-625H18.2	brain_substantia_nigra	gtex	lincRNA	6	19802395	19804983	ElasticNet	0.171939	0.00903502	-0.678	0.000328	0	6:19207490-6:21684065	locus823
ENSG00000228412	RP4-625H18.2	brain_hypothalamus	gtex	lincRNA	6	19802395	19804983	ElasticNet	0.361873	7.5624e-08	1.06	0.000327	0	6:19207490-6:21684065	locus823
ENSG00000228412	RP4-625H18.2	brain_spinal_cord_cervical_c-1	gtex	lincRNA	6	19802395	19804983	ElasticNet	0.0268152	0.0295628	-0.911	0.000318	0	6:19207490-6:21684065	locus823
ENSG00000228412	RP4-625H18.2	brain_hippocampus	gtex	lincRNA	6	19802395	19804983	ElasticNet	0.354152	5.90047e-08	0.929	0.000317	0	6:19207490-6:21684065	locus823
ENSG00000228412	RP4-625H18.2	brain_anterior_cingulate_cortex_ba24	gtex	lincRNA	6	19802395	19804983	ElasticNet	0.142826	0.000418944	-0.266	0.000277	0	6:19207490-6:21684065	locus823
ENSG00000228412	RP4-625H18.2	brain_putamen_basal_ganglia	gtex	lincRNA	6	19802395	19804983	ElasticNet	0.490896	4.01058e-10	0.323	0.000272	0	6:19207490-6:21684065	locus823
ENSG00000228412	RP4-625H18.2	brain_cortex	gtex	lincRNA	6	19802395	19804983	ElasticNet	0.103331	2.7324e-05	-0.221	0.000271	0	6:19207490-6:21684065	locus823
ENSG00000228412	RP4-625H18.2	brain_frontal_cortex_ba9	gtex	lincRNA	6	19802395	19804983	ElasticNet	0.281954	2.60253e-08	0.442	0.00027	0	6:19207490-6:21684065	locus823
ENSG00000228412	RP4-625H18.2	brain_nucleus_accumbens_basal_ganglia	gtex	lincRNA	6	19802395	19804983	ElasticNet	0.405553	3.71939e-09	0.255	0.000252	0	6:19207490-6:21684065	locus823
ENSG00000172197	MBOAT1	brain_frontal_cortex_ba9	gtex	protein_coding	6	20100935	20212670	ElasticNet	0.07509	0.0197601	2.82	0.00824	0	6:19207490-6:21684065	locus823
ENSG00000112242	E2F3	brain_dorsolateral_prefrontal_cortex	cmc	protein_coding	6	20402136	20493945	bslmm	0.00819354	0.0302337	-3.1	0.00433	0	6:19207490-6:21684065	locus824
ENSG00000112242	E2F3	brain_cerebellum	gtex	protein_coding	6	20402398	20493941	ElasticNet	0.0426074	0.177765	-0.376	0.000245	0	6:19207490-6:21684065	locus824
ENSG00000145996	CDKAL1	brain_dorsolateral_prefrontal_cortex	cmc	protein_coding	6	20534687	21232634	bslmm	0.274288	2.02925e-33	2.01	0.000823	0	6:19207490-6:21684065	locus824
ENSG00000145996	CDKAL1	brain_dorsolateral_prefrontal_cortex	cmc	protein_coding	6	20534687	21232634	bslmm	0.274288	2.02925e-33	-2.54	0.00366	0	6:21684065-6:22748186	locus824
ENSG00000145996	CDKAL1	brain_frontal_cortex_ba9	gtex	protein_coding	6	20534688	21232635	ElasticNet	0.0210372	0.0923105	4.59	0.63	1	6:19207490-6:21684065	locus824
ENSG00000145996	CDKAL1	brain_frontal_cortex_ba9	gtex	protein_coding	6	20534688	21232635	ElasticNet	0.0210372	0.0923105	-0.693	0.000201	0	6:21684065-6:22748186	locus824
ENSG00000272168.1	CASC15	brain_cortex	gtex	lincRNA	6	21909752	21909752	ElasticNet	0.0865448	0.00643017	1.71	0.000522	0	6:19207490-6:21684065	locus824
ENSG00000272168.1	CASC15	brain_cortex	gtex	lincRNA	6	21909752	21909752	ElasticNet	0.0865448	0.00643017	0.374	0.000172	0	6:21684065-6:22748186	locus824
ENSG00000272168.1	CASC15	brain_frontal_cortex_ba9	gtex	lincRNA	6	22194163	22194163	ElasticNet	0.10174	0.0079402	0.5	0.000262	0	6:19207490-6:21684065	locus825
ENSG00000272168.1	CASC15	brain_frontal_cortex_ba9	gtex	lincRNA	6	22194163	22194163	ElasticNet	0.10174	0.0079402	-0.667	0.000198	0	6:21684065-6:22748186	locus825
ENSG00000261568	RP11-524C21.2	brain_frontal_cortex_ba9	gtex	lincRNA	6	22221010	22222624	ElasticNet	0.00616331	0.0495528	0.798	0.00022	0	6:21684065-6:22748186	locus825
ENSG00000272168.1	CASC15	brain_caudate_basal_ganglia	gtex	lincRNA	6	22246654	22246654	ElasticNet	0.00560999	0.00142426	0.673	0.000281	0	6:19207490-6:21684065	locus825
ENSG00000272168.1	CASC15	brain_caudate_basal_ganglia	gtex	lincRNA	6	22246654	22246654	ElasticNet	0.00560999	0.00142426	-1.45	0.000443	0	6:21684065-6:22748186	locus825
ENSG00000260455.1	CASC14	brain_frontal_cortex_ba9	gtex	lincRNA	6	22385351	22385351	ElasticNet	0.0209572	0.0804374	-1.29	0.00057	0	6:19207490-6:21684065	locus825
ENSG00000260455.1	CASC14	brain_frontal_cortex_ba9	gtex	lincRNA	6	22385351	22385351	ElasticNet	0.0209572	0.0804374	0.0832	0.00016	0	6:21684065-6:22748186	locus825
ENSG00000152954	NRSN1	brain_cerebellar_hemisphere	gtex	protein_coding	6	24126350	24155128	ElasticNet	0.151633	4.40929e-05	-1.5	0.000896	0	6:23936635-6:24851787	locus827
ENSG00000152954	NRSN1	brain_cerebellum	gtex	protein_coding	6	24126350	24155128	ElasticNet	0.269718	1.00896e-06	-0.834	0.000589	0	6:23936635-6:24851787	locus827
ENSG00000152954	NRSN1	brain_cortex	gtex	protein_coding	6	24126350	24155128	ElasticNet	0.0574474	0.078301	0.144	0.000181	0	6:23936635-6:24851787	locus827
ENSG00000152954	NRSN1	brain_amygdala	gtex	protein_coding	6	24126350	24155128	ElasticNet	-0.0214586	0.0534379	0.359	0.000163	0	6:23936635-6:24851787	locus827
ENSG00000152954	NRSN1	brain_dorsolateral_prefrontal_cortex	cmc	protein_coding	6	24126413	24147757	enet	0.0348455	3.85736e-05	0.972	0.000177	0	6:23936635-6:24851787	locus827
ENSG00000146038	DCDC2	brain_dorsolateral_prefrontal_cortex	cmc	protein_coding	6	24171982	24383520	lasso	0.052122	5.55905e-07	3.23	0.00601	0	6:23936635-6:24851787	locus827
ENSG00000146038	DCDC2	brain_cerebellar_hemisphere	gtex	protein_coding	6	24171984	24358280	ElasticNet	0.0513726	0.0111559	-3.63	0.00803	0	6:23936635-6:24851787	locus827
ENSG00000146038	DCDC2	brain_frontal_cortex_ba9	gtex	protein_coding	6	24171984	24358280	ElasticNet	0.0658226	0.044273	2.96	0.00459	0	6:23936635-6:24851787	locus827
ENSG00000146038	DCDC2	brain_cortex	gtex	protein_coding	6	24171984	24358280	ElasticNet	0.0729587	0.00223048	2.72	0.00349	0	6:23936635-6:24851787	locus827
ENSG00000146038	DCDC2	brain_nucleus_accumbens_basal_ganglia	gtex	protein_coding	6	24171984	24358280	ElasticNet	0.0424618	0.0846622	2.25	0.0011	0	6:23936635-6:24851787	locus827
ENSG00000146049	KAAG1	brain_nucleus_accumbens_basal_ganglia	gtex	protein_coding	6	24357131	24358512	ElasticNet	0.129218	0.294073	1.63	0.000311	0	6:23936635-6:24851787	locus827
ENSG00000124532	MRS2	brain_dorsolateral_prefrontal_cortex	cmc	protein_coding	6	24403152	24425816	bslmm	0.293433	4.79156e-36	-0.25	0.000163	0	6:23936635-6:24851787	locus827
ENSG00000124532	MRS2	brain_caudate_basal_ganglia	gtex	protein_coding	6	24403153	24425810	ElasticNet	0.171168	7.88461e-06	-2.07	0.00202	0	6:23936635-6:24851787	locus827
ENSG00000124532	MRS2	brain_amygdala	gtex	protein_coding	6	24403153	24425810	ElasticNet	0.223961	7.37883e-07	-1.84	0.000469	0	6:23936635-6:24851787	locus827
ENSG00000124532	MRS2	brain_anterior_cingulate_cortex_ba24	gtex	protein_coding	6	24403153	24425810	ElasticNet	0.122215	9.71268e-05	1.71	0.000423	0	6:23936635-6:24851787	locus827
ENSG00000124532	MRS2	brain_putamen_basal_ganglia	gtex	protein_coding	6	24403153	24425810	ElasticNet	0.191681	2.16813e-06	-1.08	0.000244	0	6:23936635-6:24851787	locus827
ENSG00000124532	MRS2	brain_cortex	gtex	protein_coding	6	24403153	24425810	ElasticNet	0.147746	0.0030998	0.986	0.000191	0	6:23936635-6:24851787	locus827
ENSG00000124532	MRS2	brain_hippocampus	gtex	protein_coding	6	24403153	24425810	ElasticNet	0.0834371	0.018703	-0.758	0.000176	0	6:23936635-6:24851787	locus827
ENSG00000124532	MRS2	brain_hypothalamus	gtex	protein_coding	6	24403153	24425810	ElasticNet	0.15149	0.0003085	0.76	0.000174	0	6:23936635-6:24851787	locus827
ENSG00000124532	MRS2	brain_frontal_cortex_ba9	gtex	protein_coding	6	24403153	24425810	ElasticNet	0.190537	0.0958533	0.812	0.000172	0	6:23936635-6:24851787	locus827
ENSG00000124532	MRS2	brain_substantia_nigra	gtex	protein_coding	6	24403153	24425810	ElasticNet	0.216235	0.000913874	0.523	0.000159	0	6:23936635-6:24851787	locus827
ENSG00000112293	GPLD1	brain_substantia_nigra	gtex	protein_coding	6	24424793	24495433	ElasticNet	0.0661318	0.078729	-4.01	0.0166	0	6:23936635-6:24851787	locus827
ENSG00000112293	GPLD1	brain_putamen_basal_ganglia	gtex	protein_coding	6	24424793	24495433	ElasticNet	0.0467327	0.0320088	-1.5	0.000298	0	6:23936635-6:24851787	locus827
ENSG00000112293	GPLD1	brain_caudate_basal_ganglia	gtex	protein_coding	6	24424793	24495433	ElasticNet	0.0108495	0.00520185	0.608	0.0002	0	6:23936635-6:24851787	locus827
ENSG00000112293	GPLD1	brain_dorsolateral_prefrontal_cortex	cmc	protein_coding	6	24426061	24489850	lasso	0.0424189	6.02134e-06	0.000851	0.00018	0	6:23936635-6:24851787	locus827
ENSG00000112294	ALDH5A1	brain_cerebellum	gtex	protein_coding	6	24495080	24537435	ElasticNet	0.052721	0.00400325	0.546	0.000184	0	6:23936635-6:24851787	locus827
ENSG00000112294	ALDH5A1	brain_anterior_cingulate_cortex_ba24	gtex	protein_coding	6	24495080	24537435	ElasticNet	0.0940895	0.111882	0.264	0.000176	0	6:23936635-6:24851787	locus827
ENSG00000112294	ALDH5A1	brain_cerebellar_hemisphere	gtex	protein_coding	6	24495080	24537435	ElasticNet	0.0652416	0.201314	-0.617	0.000161	0	6:23936635-6:24851787	locus827
ENSG00000112294	ALDH5A1	brain_dorsolateral_prefrontal_cortex	cmc	protein_coding	6	24495196	24537435	lasso	0.205801	1.51383e-24	-0.274	0.000163	0	6:23936635-6:24851787	locus827
ENSG00000137261	KIAA0319	brain_dorsolateral_prefrontal_cortex	cmc	protein_coding	6	24544331	24646383	bslmm	0.0673944	1.28036e-08	-1.36	0.000188	0	6:23936635-6:24851787	locus827
ENSG00000137261	KIAA0319	brain_putamen_basal_ganglia	gtex	protein_coding	6	24544332	24646383	ElasticNet	0.130695	0.00282867	-5.1	0.953	1	6:23936635-6:24851787	locus827
ENSG00000137261	KIAA0319	brain_nucleus_accumbens_basal_ganglia	gtex	protein_coding	6	24544332	24646383	ElasticNet	0.0310978	0.0411502	-3.72	0.00506	0	6:23936635-6:24851787	locus827
ENSG00000111802	TDP2	brain_dorsolateral_prefrontal_cortex	cmc	protein_coding	6	24650204	24667115	enet	0.0338035	4.98112e-05	-0.966	0.000173	0	6:23936635-6:24851787	locus827
ENSG00000111802	TDP2	brain_caudate_basal_ganglia	gtex	protein_coding	6	24650205	24667261	ElasticNet	0.0241121	0.108115	-3.91	0.00613	0	6:23936635-6:24851787	locus827
ENSG00000111802	TDP2	brain_nucleus_accumbens_basal_ganglia	gtex	protein_coding	6	24650205	24667261	ElasticNet	0.00743979	0.122193	-3.72	0.00318	0	6:23936635-6:24851787	locus827
ENSG00000111802	TDP2	brain_cortex	gtex	protein_coding	6	24650205	24667261	ElasticNet	0.0122926	0.122461	-2.69	0.000565	0	6:23936635-6:24851787	locus827
ENSG00000112304	ACOT13	brain_putamen_basal_ganglia	gtex	protein_coding	6	24667263	24705293	ElasticNet	0.109831	0.124022	-2.96	0.00262	0	6:23936635-6:24851787	locus827
ENSG00000112304	ACOT13	brain_cerebellum	gtex	protein_coding	6	24667263	24705293	ElasticNet	0.0604809	0.147386	-0.104	0.0026	0	6:23936635-6:24851787	locus827
ENSG00000112308	C6orf62	brain_cerebellar_hemisphere	gtex	protein_coding	6	24705089	24721064	ElasticNet	0.193336	1.95878e-06	-1.8	0.000337	0	6:23936635-6:24851787	locus827
ENSG00000112308	C6orf62	brain_cerebellum	gtex	protein_coding	6	24705089	24721064	ElasticNet	0.242401	5.95433e-10	-1.64	0.000289	0	6:23936635-6:24851787	locus827
ENSG00000112308	C6orf62	brain_dorsolateral_prefrontal_cortex	cmc	protein_coding	6	24705089	24719403	lasso	0.0418498	6.92326e-06	0.265	0.000259	0	6:23936635-6:24851787	locus827
ENSG00000112308	C6orf62	brain_hippocampus	gtex	protein_coding	6	24705089	24721064	ElasticNet	0.147682	0.000121432	-1.25	0.000241	0	6:23936635-6:24851787	locus827
ENSG00000112308	C6orf62	brain_cerebellum	gtex	protein_coding	6	24705089	24721064	ElasticNet	0.242401	5.95433e-10	2.05	0.000171	0	6:25684587-6:26789628	locus827
ENSG00000272053.1	RP11-367G6.3	brain_putamen_basal_ganglia	gtex	lincRNA	6	24738595	24738595	ElasticNet	-0.0119061	0.162334	1.75	0.00039	0	6:23936635-6:24851787	locus827
ENSG00000111913	FAM65B	brain_cerebellum	gtex	protein_coding	6	24797601	25042238	ElasticNet	0.0739216	0.00937023	1.55	0.000422	0	6:23936635-6:24851787	locus827
ENSG00000111913	FAM65B	brain_cerebellum	gtex	protein_coding	6	24797601	25042238	ElasticNet	0.0739216	0.00937023	1.66	0.00042	0	6:25684587-6:26789628	locus827
ENSG00000224164.1	RP3-369A17.4	brain_cortex	gtex	lincRNA	6	24968990	24968990	ElasticNet	-0.018788	0.0832201	-2.42	0.000436	0	6:23936635-6:24851787	locus828
ENSG00000224164.1	RP3-369A17.4	brain_cortex	gtex	lincRNA	6	24968990	24968990	ElasticNet	-0.018788	0.0832201	-0.409	0.000116	0	6:25684587-6:26789628	locus828
ENSG00000168405.10	CMAHP	brain_cerebellar_hemisphere	gtex	pseudogene	6	25093433	25093433	ElasticNet	0.0584862	0.0151804	2.53	0.00122	0	6:23936635-6:24851787	locus828
ENSG00000168405.10	CMAHP	brain_cerebellar_hemisphere	gtex	pseudogene	6	25093433	25093433	ElasticNet	0.0584862	0.0151804	1.97	0.000181	0	6:25684587-6:26789628	locus828
ENSG00000168405	CMAHP	brain_dorsolateral_prefrontal_cortex	cmc	transcribed_unitary_pseudogene	6	25093741	25166793	enet	0.243286	2.63269e-29	1.52	0.000253	0	6:23936635-6:24851787	locus828
ENSG00000168405.10	CMAHP	brain_caudate_basal_ganglia	gtex	pseudogene	6	25094193	25094193	ElasticNet	0.196661	1.68649e-07	0.354	0.00342	0	6:23936635-6:24851787	locus828
ENSG00000168405.10	CMAHP	brain_cerebellum	gtex	pseudogene	6	2.51075e+07	2.51075e+07	ElasticNet	0.066959	0.00987881	0.567	0.000228	0	6:23936635-6:24851787	locus828
ENSG00000168405.10	CMAHP	brain_cerebellum	gtex	pseudogene	6	2.51075e+07	2.51075e+07	ElasticNet	0.066959	0.00987881	1.69	0.000143	0	6:25684587-6:26789628	locus828
ENSG00000168405.10	CMAHP	brain_frontal_cortex_ba9	gtex	pseudogene	6	25111320	25111320	ElasticNet	0.00416167	0.0230768	-0.319	0.00017	0	6:23936635-6:24851787	locus828
ENSG00000168405.10	CMAHP	brain_frontal_cortex_ba9	gtex	pseudogene	6	25111320	25111320	ElasticNet	0.00416167	0.0230768	-0.389	0.000145	0	6:25684587-6:26789628	locus828
ENSG00000168405.10	CMAHP	brain_cortex	gtex	pseudogene	6	25144411	25144411	ElasticNet	0.08348	0.0789543	2.75	0.00128	0	6:23936635-6:24851787	locus828
ENSG00000168405.10	CMAHP	brain_cortex	gtex	pseudogene	6	25144411	25144411	ElasticNet	0.08348	0.0789543	0.444	0.000117	0	6:25684587-6:26789628	locus828
ENSG00000079691	LRRC16A	brain_spinal_cord_cervical_c-1	gtex	protein_coding	6	25279306	25620758	ElasticNet	0.136373	0.0584458	0.947	0.000177	0	6:23936635-6:24851787	locus828
ENSG00000079691	LRRC16A	brain_spinal_cord_cervical_c-1	gtex	protein_coding	6	25279306	25620758	ElasticNet	0.136373	0.0584458	2.08	0.000188	0	6:25684587-6:26789628	locus828
LRRC16A	LRRC16A	brain_dorsolateral_prefrontal_cortex	cmc	NA	6	25279655	25620758	enet	0.0316024	8.55095e-05	1.94	0.00072	0	6:23936635-6:24851787	locus828
ENSG00000196966.3	HIST1H3E	brain_cortex	gtex	protein_coding	6	25429762	25429762	ElasticNet	0.178033	8.04578e-07	1.19	0.000389	0	6:25684587-6:26789628	locus828
ENSG00000196966.3	HIST1H3E	brain_cortex	gtex	protein_coding	6	25429762	25429762	ElasticNet	0.178033	8.04578e-07	-0.44	0.000201	0	6:26791421-6:28017250	locus828
ENSG00000196966.3	HIST1H3E	brain_putamen_basal_ganglia	gtex	protein_coding	6	25432769	25432769	ElasticNet	0.102325	0.00548815	0.585	0.000364	0	6:25684587-6:26789628	locus828
ENSG00000079689	SCGN	brain_hypothalamus	gtex	protein_coding	6	25652464	25702011	ElasticNet	-0.000971247	0.283394	0.62	0.000866	0	6:23936635-6:24851787	locus829
ENSG00000079689	SCGN	brain_hypothalamus	gtex	protein_coding	6	25652464	25702011	ElasticNet	-0.000971247	0.283394	-1.72	0.00026	0	6:25684587-6:26789628	locus829
ENSG00000198518.5	HIST1H4E	brain_spinal_cord_cervical_c-1	gtex	protein_coding	6	2.56621e+07	2.56621e+07	ElasticNet	0.0815048	0.00875356	-1.26	0.000198	0	6:25684587-6:26789628	locus829
ENSG00000198518.5	HIST1H4E	brain_spinal_cord_cervical_c-1	gtex	protein_coding	6	2.56621e+07	2.56621e+07	ElasticNet	0.0815048	0.00875356	-0.666	0.000145	0	6:26791421-6:28017250	locus829
ENSG00000168274.3	HIST1H2AE	brain_nucleus_accumbens_basal_ganglia	gtex	protein_coding	6	25668007	25668007	ElasticNet	0.110214	0.0246943	2.26	0.000126	0	6:25684587-6:26789628	locus829
ENSG00000196966.3	HIST1H3E	brain_anterior_cingulate_cortex_ba24	gtex	protein_coding	6	25677825	25677825	ElasticNet	0.0184131	0.149149	1.25	0.000348	0	6:25684587-6:26789628	locus829
ENSG00000261584.1	RP11-457M11.5	brain_cerebellar_hemisphere	gtex	lincRNA	6	25760187	25760187	ElasticNet	0.224922	4.41854e-06	-4.19	0.000201	0	6:25684587-6:26789628	locus829
ENSG00000261584.1	RP11-457M11.5	brain_cerebellar_hemisphere	gtex	lincRNA	6	25760187	25760187	ElasticNet	0.224922	4.41854e-06	0.0676	0.000173	0	6:26791421-6:28017250	locus829
ENSG00000198366.5	HIST1H3A	brain_spinal_cord_cervical_c-1	gtex	protein_coding	6	25901133	25901133	ElasticNet	0.00759045	0.419817	1.75	0.000395	0	6:25684587-6:26789628	locus829
ENSG00000112343	TRIM38	brain_nucleus_accumbens_basal_ganglia	gtex	protein_coding	6	25963030	25987384	ElasticNet	0.00390248	0.0723652	-1.91	0.000126	0	6:25684587-6:26789628	locus829
ENSG00000272462	U91328.19	brain_hippocampus	gtex	lincRNA	6	25992890	26002003	ElasticNet	0.190164	0.00197139	1.73	0.000291	0	6:25684587-6:26789628	locus829
ENSG00000272462	U91328.19	brain_spinal_cord_cervical_c-1	gtex	lincRNA	6	25992890	26002003	ElasticNet	0.0359857	0.0130173	1.69	0.000243	0	6:25684587-6:26789628	locus829
ENSG00000272462	U91328.19	brain_nucleus_accumbens_basal_ganglia	gtex	lincRNA	6	25992890	26002003	ElasticNet	0.13068	0.00098104	1.13	0.000164	0	6:25684587-6:26789628	locus829
ENSG00000272462	U91328.19	brain_anterior_cingulate_cortex_ba24	gtex	lincRNA	6	25992890	26002003	ElasticNet	0.18171	3.70927e-05	1.92	0.000151	0	6:25684587-6:26789628	locus829
ENSG00000272462	U91328.19	brain_caudate_basal_ganglia	gtex	lincRNA	6	25992890	26002003	ElasticNet	0.190248	5.19357e-07	2.38	0.000145	0	6:25684587-6:26789628	locus829
ENSG00000272462	U91328.19	brain_cerebellum	gtex	lincRNA	6	25992890	26002003	ElasticNet	0.176967	5.56965e-08	0.454	0.000145	0	6:25684587-6:26789628	locus829
ENSG00000272462	U91328.19	brain_hypothalamus	gtex	lincRNA	6	25992890	26002003	ElasticNet	0.0841937	0.0547389	1.1	0.000135	0	6:25684587-6:26789628	locus829
ENSG00000272462	U91328.19	brain_cerebellar_hemisphere	gtex	lincRNA	6	25992890	26002003	ElasticNet	0.218682	1.67391e-05	1.48	0.000133	0	6:25684587-6:26789628	locus829
ENSG00000272462	U91328.19	brain_cortex	gtex	lincRNA	6	25992890	26002003	ElasticNet	0.298898	3.40106e-10	0.0122	0.00013	0	6:25684587-6:26789628	locus829
ENSG00000272462	U91328.19	brain_amygdala	gtex	lincRNA	6	25992890	26002003	ElasticNet	0.13104	0.000509016	1.42	0.00013	0	6:25684587-6:26789628	locus829
ENSG00000272462	U91328.19	brain_frontal_cortex_ba9	gtex	lincRNA	6	25992890	26002003	ElasticNet	0.265974	1.45726e-06	1.34	0.000127	0	6:25684587-6:26789628	locus829
ENSG00000272462	U91328.19	brain_putamen_basal_ganglia	gtex	lincRNA	6	25992890	26002003	ElasticNet	0.282875	3.92216e-06	2.19	0.000124	0	6:25684587-6:26789628	locus829
ENSG00000272462	U91328.19	brain_cortex	gtex	lincRNA	6	25992890	26002003	ElasticNet	0.298898	3.40106e-10	0.48	0.000146	0	6:26791421-6:28017250	locus829
ENSG00000272810	U91328.22	brain_putamen_basal_ganglia	gtex	lincRNA	6	26013469	26013985	ElasticNet	0.00860202	0.177101	-6.29	0.019	1	6:25684587-6:26789628	locus829
ENSG00000272810	U91328.22	brain_hypothalamus	gtex	lincRNA	6	26013469	26013985	ElasticNet	0.0234421	0.101682	2.87	0.00142	0	6:25684587-6:26789628	locus829
ENSG00000197409	HIST1H3D	brain_spinal_cord_cervical_c-1	gtex	protein_coding	6	26020718	26021186	ElasticNet	0.0886021	0.288904	2.6	0.00013	0	6:25684587-6:26789628	locus829
ENSG00000197409	HIST1H3D	brain_spinal_cord_cervical_c-1	gtex	protein_coding	6	26020718	26021186	ElasticNet	0.0886021	0.288904	4.94	0.00841	1	6:26791421-6:28017250	locus829
ENSG00000278705	HIST1H4B	brain_dorsolateral_prefrontal_cortex	cmc	protein_coding	6	26027123	26027480	lasso	0.0461064	2.43675e-06	3.24	0.00169	1	6:25684587-6:26789628	locus829
ENSG00000278463	HIST1H2AB	brain_dorsolateral_prefrontal_cortex	cmc	protein_coding	6	26033319	26033796	bslmm	0.0173839	0.00288222	3.34	0.000359	0	6:25684587-6:26789628	locus829
ENSG00000187837	HIST1H1C	brain_dorsolateral_prefrontal_cortex	cmc	protein_coding	6	26055967	26056699	lasso	0.180185	2.04148e-21	3.01	0.00229	1	6:25684587-6:26789628	locus829
ENSG00000187837	HIST1H1C	brain_cortex	gtex	protein_coding	6	26055968	26056699	ElasticNet	0.0829421	0.00101986	3.86	0.0122	1	6:25684587-6:26789628	locus829
ENSG00000187837	HIST1H1C	brain_frontal_cortex_ba9	gtex	protein_coding	6	26055968	26056699	ElasticNet	0.0761409	0.198619	5.55	0.00257	1	6:25684587-6:26789628	locus829
ENSG00000187837	HIST1H1C	brain_putamen_basal_ganglia	gtex	protein_coding	6	26055968	26056699	ElasticNet	0.172814	0.000833676	3.56	0.00133	0	6:25684587-6:26789628	locus829
ENSG00000187837	HIST1H1C	brain_anterior_cingulate_cortex_ba24	gtex	protein_coding	6	26055968	26056699	ElasticNet	0.0268075	0.0713887	1.23	0.00101	0	6:25684587-6:26789628	locus829
ENSG00000187837	HIST1H1C	brain_caudate_basal_ganglia	gtex	protein_coding	6	26055968	26056699	ElasticNet	0.115925	0.000973336	1.64	0.000533	0	6:25684587-6:26789628	locus829
ENSG00000187837	HIST1H1C	brain_nucleus_accumbens_basal_ganglia	gtex	protein_coding	6	26055968	26056699	ElasticNet	0.110229	7.32421e-05	2.11	0.000193	0	6:25684587-6:26789628	locus829
ENSG00000187837	HIST1H1C	brain_hypothalamus	gtex	protein_coding	6	26055968	26056699	ElasticNet	0.0367065	0.0791714	1.23	0.000139	0	6:25684587-6:26789628	locus829
ENSG00000187837	HIST1H1C	brain_caudate_basal_ganglia	gtex	protein_coding	6	26055968	26056699	ElasticNet	0.115925	0.000973336	5.42	0.00237	1	6:26791421-6:28017250	locus829
ENSG00000187837	HIST1H1C	brain_frontal_cortex_ba9	gtex	protein_coding	6	26055968	26056699	ElasticNet	0.0761409	0.198619	4.34	0.00144	1	6:26791421-6:28017250	locus829
ENSG00000187837	HIST1H1C	brain_anterior_cingulate_cortex_ba24	gtex	protein_coding	6	26055968	26056699	ElasticNet	0.0268075	0.0713887	0.44	0.000201	0	6:26791421-6:28017250	locus829
ENSG00000187837	HIST1H1C	brain_hypothalamus	gtex	protein_coding	6	26055968	26056699	ElasticNet	0.0367065	0.0791714	0.821	0.000166	0	6:26791421-6:28017250	locus829
ENSG00000187837	HIST1H1C	brain_putamen_basal_ganglia	gtex	protein_coding	6	26055968	26056699	ElasticNet	0.172814	0.000833676	0.555	0.000147	0	6:26791421-6:28017250	locus829
ENSG00000272065.1	U91328.20	brain_hippocampus	gtex	lincRNA	6	26065621	26065621	ElasticNet	0.00726638	0.0608363	-0.0533	0.000155	0	6:25684587-6:26789628	locus829
ENSG00000010704	HFE	brain_nucleus_accumbens_basal_ganglia	gtex	protein_coding	6	26087509	26098571	ElasticNet	0.0426798	0.0209119	-3.62	0.000211	0	6:25684587-6:26789628	locus829
ENSG00000010704	HFE	brain_nucleus_accumbens_basal_ganglia	gtex	protein_coding	6	26087509	26098571	ElasticNet	0.0426798	0.0209119	-0.36	0.000148	0	6:26791421-6:28017250	locus829
ENSG00000197061	HIST1H4C	brain_dorsolateral_prefrontal_cortex	cmc	protein_coding	6	26104175	26104565	lasso	0.0750239	1.91983e-09	1.89	0.000218	0	6:25684587-6:26789628	locus829
ENSG00000261353.1	CTA-14H9.5	brain_frontal_cortex_ba9	gtex	lincRNA	6	26106850	26106850	ElasticNet	0.0650444	0.0554694	0.382	0.000136	0	6:25684587-6:26789628	locus829
ENSG00000261353.1	CTA-14H9.5	brain_frontal_cortex_ba9	gtex	lincRNA	6	26106850	26106850	ElasticNet	0.0650444	0.0554694	-0.196	0.00019	0	6:26791421-6:28017250	locus829
ENSG00000180596	HIST1H2BC	brain_dorsolateral_prefrontal_cortex	cmc	protein_coding	6	26114625	26124154	lasso	0.0482766	1.43025e-06	3.35	0.000784	0	6:25684587-6:26789628	locus829
ENSG00000180596	HIST1H2BC	brain_hypothalamus	gtex	protein_coding	6	26115101	26124154	ElasticNet	0.0526602	0.0152232	0.473	0.000139	0	6:25684587-6:26789628	locus829
ENSG00000180596	HIST1H2BC	brain_hypothalamus	gtex	protein_coding	6	26115101	26124154	ElasticNet	0.0526602	0.0152232	-0.519	0.000193	0	6:26791421-6:28017250	locus829
ENSG00000196966.3	HIST1H3E	brain_nucleus_accumbens_basal_ganglia	gtex	protein_coding	6	26198494	26198494	ElasticNet	0.0504081	0.000902292	1.17	0.00021	0	6:25684587-6:26789628	locus829
ENSG00000196966.3	HIST1H3E	brain_nucleus_accumbens_basal_ganglia	gtex	protein_coding	6	26198494	26198494	ElasticNet	0.0504081	0.000902292	1.04	0.000272	0	6:26791421-6:28017250	locus829
ENSG00000196966.3	HIST1H3E	brain_caudate_basal_ganglia	gtex	protein_coding	6	2.62185e+07	2.62185e+07	ElasticNet	0.152978	0.00049761	0.942	0.000309	0	6:25684587-6:26789628	locus829
ENSG00000196966.3	HIST1H3E	brain_caudate_basal_ganglia	gtex	protein_coding	6	2.62185e+07	2.62185e+07	ElasticNet	0.152978	0.00049761	3.04	0.00298	1	6:26791421-6:28017250	locus829
ENSG00000196966.3	HIST1H3E	brain_hippocampus	gtex	protein_coding	6	26218556	26218556	ElasticNet	0.0731562	0.0494797	1.31	0.000306	0	6:25684587-6:26789628	locus829
ENSG00000124575	HIST1H1D	brain_dorsolateral_prefrontal_cortex	cmc	protein_coding	6	26234439	26235216	bslmm	0.0596997	8.59391e-08	-0.198	0.000121	0	6:25684587-6:26789628	locus829
ENSG00000124575	HIST1H1D	brain_cerebellar_hemisphere	gtex	protein_coding	6	26234440	26235216	ElasticNet	0.109427	0.0228204	1.72	0.000198	0	6:25684587-6:26789628	locus829
ENSG00000124575	HIST1H1D	brain_cerebellar_hemisphere	gtex	protein_coding	6	26234440	26235216	ElasticNet	0.109427	0.0228204	1.96	0.000235	0	6:26791421-6:28017250	locus829
ENSG00000274618	HIST1H4F	brain_dorsolateral_prefrontal_cortex	cmc	protein_coding	6	26240653	26241021	enet	0.300217	5.40652e-37	0.379	0.000133	0	6:25684587-6:26789628	locus829
ENSG00000158406	HIST1H4H	brain_dorsolateral_prefrontal_cortex	cmc	protein_coding	6	26281282	26285762	enet	0.115562	6.55115e-14	-0.26	0.000157	0	6:25684587-6:26789628	locus829
ENSG00000186470	BTN3A2	brain_frontal_cortex_ba9	gtex	protein_coding	6	26365387	26378546	ElasticNet	0.304856	4.51493e-08	-5.48	0.00347	1	6:25684587-6:26789628	locus829
ENSG00000186470	BTN3A2	brain_amygdala	gtex	protein_coding	6	26365387	26378546	ElasticNet	0.173148	0.00292272	-5.73	0.00136	0	6:25684587-6:26789628	locus829
ENSG00000186470	BTN3A2	brain_cortex	gtex	protein_coding	6	26365387	26378546	ElasticNet	0.280078	3.80669e-10	-4.55	0.00117	0	6:25684587-6:26789628	locus829
ENSG00000186470	BTN3A2	brain_spinal_cord_cervical_c-1	gtex	protein_coding	6	26365387	26378546	ElasticNet	0.368376	2.0923e-10	-5.57	0.00103	0	6:25684587-6:26789628	locus829
ENSG00000186470	BTN3A2	brain_hippocampus	gtex	protein_coding	6	26365387	26378546	ElasticNet	0.164965	9.38232e-10	-5.88	0.00085	0	6:25684587-6:26789628	locus829
ENSG00000186470	BTN3A2	brain_cerebellum	gtex	protein_coding	6	26365387	26378546	ElasticNet	0.335706	4.62755e-14	-5.53	0.000765	0	6:25684587-6:26789628	locus829
ENSG00000186470	BTN3A2	brain_cerebellar_hemisphere	gtex	protein_coding	6	26365387	26378546	ElasticNet	0.26792	1.5428e-08	-5.69	0.000702	0	6:25684587-6:26789628	locus829
ENSG00000186470	BTN3A2	brain_caudate_basal_ganglia	gtex	protein_coding	6	26365387	26378546	ElasticNet	0.372495	1.39712e-13	-4.12	0.000686	0	6:25684587-6:26789628	locus829
ENSG00000186470	BTN3A2	brain_substantia_nigra	gtex	protein_coding	6	26365387	26378546	ElasticNet	0.366645	3.23568e-05	-4.33	0.00044	0	6:25684587-6:26789628	locus829
ENSG00000186470	BTN3A2	brain_nucleus_accumbens_basal_ganglia	gtex	protein_coding	6	26365387	26378546	ElasticNet	0.483546	1.34378e-19	-4.11	0.000336	0	6:25684587-6:26789628	locus829
ENSG00000186470	BTN3A2	brain_putamen_basal_ganglia	gtex	protein_coding	6	26365387	26378546	ElasticNet	0.287851	2.18525e-09	-4.65	0.000321	0	6:25684587-6:26789628	locus829
ENSG00000186470	BTN3A2	brain_anterior_cingulate_cortex_ba24	gtex	protein_coding	6	26365387	26378546	ElasticNet	0.417486	3.59357e-13	-3.83	0.000301	0	6:25684587-6:26789628	locus829
ENSG00000186470	BTN3A2	brain_hypothalamus	gtex	protein_coding	6	26365387	26378546	ElasticNet	0.134921	0.00207366	-4.47	0.000214	0	6:25684587-6:26789628	locus829
ENSG00000186470	BTN3A2	brain_anterior_cingulate_cortex_ba24	gtex	protein_coding	6	26365387	26378546	ElasticNet	0.417486	3.59357e-13	-4.33	0.00885	1	6:26791421-6:28017250	locus829
ENSG00000186470	BTN3A2	brain_spinal_cord_cervical_c-1	gtex	protein_coding	6	26365387	26378546	ElasticNet	0.368376	2.0923e-10	-3.74	0.000966	1	6:26791421-6:28017250	locus829
ENSG00000186470	BTN3A2	brain_hypothalamus	gtex	protein_coding	6	26365387	26378546	ElasticNet	0.134921	0.00207366	-2.77	0.000786	0	6:26791421-6:28017250	locus829
ENSG00000186470	BTN3A2	brain_amygdala	gtex	protein_coding	6	26365387	26378546	ElasticNet	0.173148	0.00292272	-2.5	0.000254	0	6:26791421-6:28017250	locus829
ENSG00000186470	BTN3A2	brain_caudate_basal_ganglia	gtex	protein_coding	6	26365387	26378546	ElasticNet	0.372495	1.39712e-13	-0.799	0.000231	0	6:26791421-6:28017250	locus829
ENSG00000186470	BTN3A2	brain_cortex	gtex	protein_coding	6	26365387	26378546	ElasticNet	0.280078	3.80669e-10	0.318	0.000207	0	6:26791421-6:28017250	locus829
ENSG00000186470	BTN3A2	brain_nucleus_accumbens_basal_ganglia	gtex	protein_coding	6	26365387	26378546	ElasticNet	0.483546	1.34378e-19	-0.855	0.000202	0	6:26791421-6:28017250	locus829
ENSG00000186470	BTN3A2	brain_hippocampus	gtex	protein_coding	6	26365387	26378546	ElasticNet	0.164965	9.38232e-10	-1.39	0.000196	0	6:26791421-6:28017250	locus829
ENSG00000186470	BTN3A2	brain_frontal_cortex_ba9	gtex	protein_coding	6	26365387	26378546	ElasticNet	0.304856	4.51493e-08	-1.48	0.000178	0	6:26791421-6:28017250	locus829
ENSG00000186470	BTN3A2	brain_putamen_basal_ganglia	gtex	protein_coding	6	26365387	26378546	ElasticNet	0.287851	2.18525e-09	-0.379	0.000157	0	6:26791421-6:28017250	locus829
ENSG00000186470	BTN3A2	brain_cerebellum	gtex	protein_coding	6	26365387	26378546	ElasticNet	0.335706	4.62755e-14	-0.336	0.000155	0	6:26791421-6:28017250	locus829
ENSG00000186470	BTN3A2	brain_dorsolateral_prefrontal_cortex	cmc	protein_coding	6	26365397	26378548	lasso	0.353778	8.26322e-45	-3.75	0.000352	0	6:25684587-6:26789628	locus829
ENSG00000124508	BTN2A2	brain_dorsolateral_prefrontal_cortex	cmc	protein_coding	6	26383323	26395100	bslmm	0.0449749	3.21658e-06	-2.57	0.000192	0	6:25684587-6:26789628	locus829
ENSG00000124508	BTN2A2	brain_dorsolateral_prefrontal_cortex	cmc	protein_coding	6	26383323	26395100	bslmm	0.0449749	3.21658e-06	2.98	0.000853	0	6:26791421-6:28017250	locus829
ENSG00000124508	BTN2A2	brain_substantia_nigra	gtex	protein_coding	6	26383324	26395102	ElasticNet	0.087426	0.0491534	1.64	0.00192	1	6:25684587-6:26789628	locus829
ENSG00000124508	BTN2A2	brain_caudate_basal_ganglia	gtex	protein_coding	6	26383324	26395102	ElasticNet	0.294274	1.73038e-11	1.3	0.00054	0	6:25684587-6:26789628	locus829
ENSG00000124508	BTN2A2	brain_anterior_cingulate_cortex_ba24	gtex	protein_coding	6	26383324	26395102	ElasticNet	0.293388	2.26323e-05	0.189	0.000367	0	6:25684587-6:26789628	locus829
ENSG00000124508	BTN2A2	brain_putamen_basal_ganglia	gtex	protein_coding	6	26383324	26395102	ElasticNet	-0.0477713	0.00490197	-3.69	0.000318	0	6:25684587-6:26789628	locus829
ENSG00000124508	BTN2A2	brain_frontal_cortex_ba9	gtex	protein_coding	6	26383324	26395102	ElasticNet	0.0803069	0.000256869	1.49	0.000282	0	6:25684587-6:26789628	locus829
ENSG00000124508	BTN2A2	brain_nucleus_accumbens_basal_ganglia	gtex	protein_coding	6	26383324	26395102	ElasticNet	0.263946	7.4972e-09	-1.2	0.000231	0	6:25684587-6:26789628	locus829
ENSG00000124508	BTN2A2	brain_hypothalamus	gtex	protein_coding	6	26383324	26395102	ElasticNet	0.131559	0.0737919	0.793	0.000206	0	6:25684587-6:26789628	locus829
ENSG00000124508	BTN2A2	brain_hippocampus	gtex	protein_coding	6	26383324	26395102	ElasticNet	-0.000777061	0.00436005	1.24	0.000168	0	6:25684587-6:26789628	locus829
ENSG00000124508	BTN2A2	brain_cerebellar_hemisphere	gtex	protein_coding	6	26383324	26395102	ElasticNet	0.104324	0.000863927	0.676	0.000158	0	6:25684587-6:26789628	locus829
ENSG00000124508	BTN2A2	brain_anterior_cingulate_cortex_ba24	gtex	protein_coding	6	26383324	26395102	ElasticNet	0.293388	2.26323e-05	-4.08	0.0225	1	6:26791421-6:28017250	locus829
ENSG00000124508	BTN2A2	brain_substantia_nigra	gtex	protein_coding	6	26383324	26395102	ElasticNet	0.087426	0.0491534	-1.56	0.00189	1	6:26791421-6:28017250	locus829
ENSG00000124508	BTN2A2	brain_nucleus_accumbens_basal_ganglia	gtex	protein_coding	6	26383324	26395102	ElasticNet	0.263946	7.4972e-09	-1.07	0.000555	0	6:26791421-6:28017250	locus829
ENSG00000124508	BTN2A2	brain_hippocampus	gtex	protein_coding	6	26383324	26395102	ElasticNet	-0.000777061	0.00436005	-1.16	0.000473	0	6:26791421-6:28017250	locus829
ENSG00000124508	BTN2A2	brain_caudate_basal_ganglia	gtex	protein_coding	6	26383324	26395102	ElasticNet	0.294274	1.73038e-11	-2.43	0.000272	0	6:26791421-6:28017250	locus829
ENSG00000124508	BTN2A2	brain_cerebellar_hemisphere	gtex	protein_coding	6	26383324	26395102	ElasticNet	0.104324	0.000863927	-0.981	0.000254	0	6:26791421-6:28017250	locus829
ENSG00000124508	BTN2A2	brain_hypothalamus	gtex	protein_coding	6	26383324	26395102	ElasticNet	0.131559	0.0737919	-0.426	0.000237	0	6:26791421-6:28017250	locus829
ENSG00000124508	BTN2A2	brain_putamen_basal_ganglia	gtex	protein_coding	6	26383324	26395102	ElasticNet	-0.0477713	0.00490197	-0.0909	0.000206	0	6:26791421-6:28017250	locus829
ENSG00000026950	BTN3A1	brain_anterior_cingulate_cortex_ba24	gtex	protein_coding	6	26402465	26415444	ElasticNet	0.0982464	0.13539	2.71	0.000417	0	6:25684587-6:26789628	locus829
ENSG00000026950	BTN3A1	brain_substantia_nigra	gtex	protein_coding	6	26402465	26415444	ElasticNet	0.0648046	0.273606	3.04	0.000242	0	6:25684587-6:26789628	locus829
ENSG00000026950	BTN3A1	brain_cerebellum	gtex	protein_coding	6	26402465	26415444	ElasticNet	0.0365012	0.020794	0.0455	0.000158	0	6:25684587-6:26789628	locus829
ENSG00000026950	BTN3A1	brain_substantia_nigra	gtex	protein_coding	6	26402465	26415444	ElasticNet	0.0648046	0.273606	-0.183	0.000152	0	6:26791421-6:28017250	locus829
ENSG00000026950	BTN3A1	brain_cerebellum	gtex	protein_coding	6	26402465	26415444	ElasticNet	0.0365012	0.020794	0.085	0.00015	0	6:26791421-6:28017250	locus829
ENSG00000261584.1	RP11-457M11.5	brain_frontal_cortex_ba9	gtex	lincRNA	6	26411483	26411483	ElasticNet	0.35211	3.28131e-09	-0.613	0.000494	0	6:25684587-6:26789628	locus829
ENSG00000261584.1	RP11-457M11.5	brain_frontal_cortex_ba9	gtex	lincRNA	6	26411483	26411483	ElasticNet	0.35211	3.28131e-09	-0.29	0.000181	0	6:26791421-6:28017250	locus829
ENSG00000111801	BTN3A3	brain_dorsolateral_prefrontal_cortex	cmc	protein_coding	6	26440699	26453643	enet	0.169965	3.41088e-20	3.46	0.000158	0	6:25684587-6:26789628	locus829
ENSG00000111801	BTN3A3	brain_dorsolateral_prefrontal_cortex	cmc	protein_coding	6	26440699	26453643	enet	0.169965	3.41088e-20	3.71	0.00193	1	6:26791421-6:28017250	locus829
ENSG00000111801	BTN3A3	brain_cerebellar_hemisphere	gtex	protein_coding	6	26440700	26453643	ElasticNet	0.0455278	0.300696	5.47	0.00745	1	6:25684587-6:26789628	locus829
ENSG00000111801	BTN3A3	brain_cortex	gtex	protein_coding	6	26440700	26453643	ElasticNet	0.107377	6.38539e-05	5.3	0.00131	0	6:25684587-6:26789628	locus829
ENSG00000111801	BTN3A3	brain_cerebellum	gtex	protein_coding	6	26440700	26453643	ElasticNet	0.0668779	0.0116595	2.97	0.000436	0	6:25684587-6:26789628	locus829
ENSG00000111801	BTN3A3	brain_amygdala	gtex	protein_coding	6	26440700	26453643	ElasticNet	0.0445335	0.032543	0.728	0.000119	0	6:25684587-6:26789628	locus829
ENSG00000111801	BTN3A3	brain_amygdala	gtex	protein_coding	6	26440700	26453643	ElasticNet	0.0445335	0.032543	-2.27	0.000846	0	6:26791421-6:28017250	locus829
ENSG00000111801	BTN3A3	brain_cerebellar_hemisphere	gtex	protein_coding	6	26440700	26453643	ElasticNet	0.0455278	0.300696	0.0761	0.000172	0	6:26791421-6:28017250	locus829
ENSG00000111801	BTN3A3	brain_cortex	gtex	protein_coding	6	26440700	26453643	ElasticNet	0.107377	6.38539e-05	0.893	0.000152	0	6:26791421-6:28017250	locus829
ENSG00000271755.1	RP1-153G14.4	brain_nucleus_accumbens_basal_ganglia	gtex	lincRNA	6	26441942	26441942	ElasticNet	0.0414093	0.0470167	1.67	0.0005	0	6:25684587-6:26789628	locus829
ENSG00000271755.1	RP1-153G14.4	brain_nucleus_accumbens_basal_ganglia	gtex	lincRNA	6	26441942	26441942	ElasticNet	0.0414093	0.0470167	1.09	0.000269	0	6:26791421-6:28017250	locus829
ENSG00000112763	BTN2A1	brain_spinal_cord_cervical_c-1	gtex	protein_coding	6	26458150	26476849	ElasticNet	0.0356877	0.0144555	1.27	0.000908	0	6:25684587-6:26789628	locus829
ENSG00000112763	BTN2A1	brain_frontal_cortex_ba9	gtex	protein_coding	6	26458150	26476849	ElasticNet	0.151507	0.000586923	1.97	0.000553	0	6:25684587-6:26789628	locus829
ENSG00000112763	BTN2A1	brain_hippocampus	gtex	protein_coding	6	26458150	26476849	ElasticNet	0.00913209	0.190057	0.095	0.000415	0	6:25684587-6:26789628	locus829
ENSG00000112763	BTN2A1	brain_nucleus_accumbens_basal_ganglia	gtex	protein_coding	6	26458150	26476849	ElasticNet	0.0391053	0.0994576	1.59	0.000133	0	6:25684587-6:26789628	locus829
ENSG00000112763	BTN2A1	brain_frontal_cortex_ba9	gtex	protein_coding	6	26458150	26476849	ElasticNet	0.151507	0.000586923	1.38	0.000642	0	6:26791421-6:28017250	locus829
ENSG00000112763	BTN2A1	brain_hippocampus	gtex	protein_coding	6	26458150	26476849	ElasticNet	0.00913209	0.190057	1.52	0.000449	0	6:26791421-6:28017250	locus829
ENSG00000112763	BTN2A1	brain_spinal_cord_cervical_c-1	gtex	protein_coding	6	26458150	26476849	ElasticNet	0.0356877	0.0144555	-1.84	0.00019	0	6:26791421-6:28017250	locus829
ENSG00000112763	BTN2A1	brain_nucleus_accumbens_basal_ganglia	gtex	protein_coding	6	26458150	26476849	ElasticNet	0.0391053	0.0994576	-0.503	0.000177	0	6:26791421-6:28017250	locus829
ENSG00000112763	BTN2A1	brain_dorsolateral_prefrontal_cortex	cmc	protein_coding	6	26458152	26476849	bslmm	0.0807009	4.64562e-10	-3.17	0.000231	0	6:25684587-6:26789628	locus829
ENSG00000112763	BTN2A1	brain_dorsolateral_prefrontal_cortex	cmc	protein_coding	6	26458152	26476849	bslmm	0.0807009	4.64562e-10	2.76	0.00111	1	6:26791421-6:28017250	locus829
ENSG00000261584.1	RP11-457M11.5	brain_hippocampus	gtex	lincRNA	6	26492397	26492397	ElasticNet	0.237715	1.34302e-07	-1.16	0.000145	0	6:25684587-6:26789628	locus829
ENSG00000261584.1	RP11-457M11.5	brain_hippocampus	gtex	lincRNA	6	26492397	26492397	ElasticNet	0.237715	1.34302e-07	-1.27	0.000234	0	6:26791421-6:28017250	locus829
ENSG00000124557	BTN1A1	brain_spinal_cord_cervical_c-1	gtex	protein_coding	6	26501449	26510650	ElasticNet	0.103595	0.0112764	-1.27	0.0002	0	6:25684587-6:26789628	locus829
ENSG00000124557	BTN1A1	brain_spinal_cord_cervical_c-1	gtex	protein_coding	6	26501449	26510650	ElasticNet	0.103595	0.0112764	-0.315	0.000153	0	6:26791421-6:28017250	locus829
ENSG00000228223	HCG11	brain_dorsolateral_prefrontal_cortex	cmc	lincRNA	6	26521933	26527612	lasso	0.0441416	3.94626e-06	1.53	0.000163	0	6:25684587-6:26789628	locus829
ENSG00000228223	HCG11	brain_putamen_basal_ganglia	gtex	lincRNA	6	26522076	26526807	ElasticNet	0.072527	0.00760573	-1.95	0.000336	0	6:25684587-6:26789628	locus829
ENSG00000228223	HCG11	brain_cerebellar_hemisphere	gtex	lincRNA	6	26522076	26526807	ElasticNet	-0.0144281	0.0149777	-2.21	0.000133	0	6:25684587-6:26789628	locus829
ENSG00000228223	HCG11	brain_putamen_basal_ganglia	gtex	lincRNA	6	26522076	26526807	ElasticNet	0.072527	0.00760573	-1.07	0.000317	0	6:26791421-6:28017250	locus829
ENSG00000261584.1	RP11-457M11.5	brain_amygdala	gtex	lincRNA	6	26634541	26634541	ElasticNet	0.169228	0.000586412	-1.58	0.000127	0	6:25684587-6:26789628	locus829
ENSG00000261584.1	RP11-457M11.5	brain_amygdala	gtex	lincRNA	6	26634541	26634541	ElasticNet	0.169228	0.000586412	-1.92	0.000437	0	6:26791421-6:28017250	locus829
ENSG00000181315	ZNF322	brain_dorsolateral_prefrontal_cortex	cmc	protein_coding	6	26634610	26659980	lasso	0.171899	2.00707e-20	2.95	0.000278	0	6:25684587-6:26789628	locus829
ENSG00000181315	ZNF322	brain_dorsolateral_prefrontal_cortex	cmc	protein_coding	6	26634610	26659980	lasso	0.171899	2.00707e-20	-0.403	0.000185	0	6:26791421-6:28017250	locus829
ENSG00000181315	ZNF322	brain_caudate_basal_ganglia	gtex	protein_coding	6	26636518	26659980	ElasticNet	0.0162971	0.432716	4.97	0.00214	1	6:25684587-6:26789628	locus829
ENSG00000181315	ZNF322	brain_anterior_cingulate_cortex_ba24	gtex	protein_coding	6	26636518	26659980	ElasticNet	0.0737783	0.0636637	4.21	0.000242	0	6:25684587-6:26789628	locus829
ENSG00000181315	ZNF322	brain_anterior_cingulate_cortex_ba24	gtex	protein_coding	6	26636518	26659980	ElasticNet	0.0737783	0.0636637	-0.886	0.000176	0	6:26791421-6:28017250	locus829
ENSG00000241549	GUSBP2	brain_hypothalamus	gtex	pseudogene	6	26839263	26924333	ElasticNet	0.126833	0.00191547	2.99	0.00373	1	6:25684587-6:26789628	locus830
ENSG00000241549	GUSBP2	brain_cortex	gtex	pseudogene	6	26839263	26924333	ElasticNet	0.225602	3.2769e-08	-0.446	0.000383	0	6:25684587-6:26789628	locus830
ENSG00000241549	GUSBP2	brain_spinal_cord_cervical_c-1	gtex	pseudogene	6	26839263	26924333	ElasticNet	0.0753292	0.0022348	1.18	0.000133	0	6:25684587-6:26789628	locus830
ENSG00000241549	GUSBP2	brain_substantia_nigra	gtex	pseudogene	6	26839263	26924333	ElasticNet	0.0503241	0.00273061	1.78	0.000132	0	6:25684587-6:26789628	locus830
ENSG00000241549	GUSBP2	brain_amygdala	gtex	pseudogene	6	26839263	26924333	ElasticNet	0.100299	0.101619	0.7	0.000115	0	6:25684587-6:26789628	locus830
ENSG00000241549	GUSBP2	brain_substantia_nigra	gtex	pseudogene	6	26839263	26924333	ElasticNet	0.0503241	0.00273061	4.79	0.000385	0	6:26791421-6:28017250	locus830
ENSG00000241549	GUSBP2	brain_spinal_cord_cervical_c-1	gtex	pseudogene	6	26839263	26924333	ElasticNet	0.0753292	0.0022348	2.3	0.00029	0	6:26791421-6:28017250	locus830
ENSG00000241549	GUSBP2	brain_hypothalamus	gtex	pseudogene	6	26839263	26924333	ElasticNet	0.126833	0.00191547	0.355	0.000184	0	6:26791421-6:28017250	locus830
ENSG00000241549	GUSBP2	brain_amygdala	gtex	pseudogene	6	26839263	26924333	ElasticNet	0.100299	0.101619	-0.277	0.000173	0	6:26791421-6:28017250	locus830
ENSG00000241549	GUSBP2	brain_cortex	gtex	pseudogene	6	26839263	26924333	ElasticNet	0.225602	3.2769e-08	0.501	0.000172	0	6:26791421-6:28017250	locus830
ENSG00000241549	GUSBP2	brain_dorsolateral_prefrontal_cortex	cmc	transcribed_unprocessed_pseudogene	6	26839265	26924333	enet	0.416351	8.52462e-55	-5.42	0.0102	1	6:25684587-6:26789628	locus830
ENSG00000241549	GUSBP2	brain_dorsolateral_prefrontal_cortex	cmc	transcribed_unprocessed_pseudogene	6	26839265	26924333	enet	0.416351	8.52462e-55	-2.26	0.000373	0	6:26791421-6:28017250	locus830
ENSG00000261584.1	RP11-457M11.5	brain_anterior_cingulate_cortex_ba24	gtex	lincRNA	6	26849991	26849991	ElasticNet	0.317965	8.67921e-08	-0.512	0.000243	0	6:25684587-6:26789628	locus830
ENSG00000261584.1	RP11-457M11.5	brain_anterior_cingulate_cortex_ba24	gtex	lincRNA	6	26849991	26849991	ElasticNet	0.317965	8.67921e-08	-0.0266	0.000175	0	6:26791421-6:28017250	locus830
ENSG00000261584.1	RP11-457M11.5	brain_hypothalamus	gtex	lincRNA	6	2.68546e+07	2.68546e+07	ElasticNet	0.396987	9.35747e-11	0.975	0.000188	0	6:25684587-6:26789628	locus830
ENSG00000261584.1	RP11-457M11.5	brain_hypothalamus	gtex	lincRNA	6	2.68546e+07	2.68546e+07	ElasticNet	0.396987	9.35747e-11	0.216	0.000174	0	6:26791421-6:28017250	locus830
ENSG00000261584.1	RP11-457M11.5	brain_cerebellum	gtex	lincRNA	6	26854730	26854730	ElasticNet	0.0696153	0.00399576	-4.55	0.000248	0	6:25684587-6:26789628	locus830
ENSG00000261584.1	RP11-457M11.5	brain_cerebellum	gtex	lincRNA	6	26854730	26854730	ElasticNet	0.0696153	0.00399576	0.476	0.000203	0	6:26791421-6:28017250	locus830
ENSG00000261584.1	RP11-457M11.5	brain_putamen_basal_ganglia	gtex	lincRNA	6	26863518	26863518	ElasticNet	0.25185	4.46049e-08	-3.61	0.000915	0	6:25684587-6:26789628	locus830
ENSG00000261584.1	RP11-457M11.5	brain_putamen_basal_ganglia	gtex	lincRNA	6	26863518	26863518	ElasticNet	0.25185	4.46049e-08	0.0479	0.000181	0	6:26791421-6:28017250	locus830
ENSG00000261584.1	RP11-457M11.5	brain_cortex	gtex	lincRNA	6	2.68732e+07	2.68732e+07	ElasticNet	0.404113	5.53357e-13	-5.19	0.0093	1	6:25684587-6:26789628	locus830
ENSG00000261584.1	RP11-457M11.5	brain_cortex	gtex	lincRNA	6	2.68732e+07	2.68732e+07	ElasticNet	0.404113	5.53357e-13	0.218	0.000183	0	6:26791421-6:28017250	locus830
ENSG00000261584.1	RP11-457M11.5	brain_nucleus_accumbens_basal_ganglia	gtex	lincRNA	6	2.68776e+07	2.68776e+07	ElasticNet	0.398175	4.69311e-09	-0.535	0.000129	0	6:25684587-6:26789628	locus830
ENSG00000261584.1	RP11-457M11.5	brain_nucleus_accumbens_basal_ganglia	gtex	lincRNA	6	2.68776e+07	2.68776e+07	ElasticNet	0.398175	4.69311e-09	-0.403	0.000186	0	6:26791421-6:28017250	locus830
ENSG00000261584.1	RP11-457M11.5	brain_spinal_cord_cervical_c-1	gtex	lincRNA	6	2.68919e+07	2.68919e+07	ElasticNet	0.277438	2.85163e-05	2.31	0.000139	0	6:25684587-6:26789628	locus830
ENSG00000261584.1	RP11-457M11.5	brain_spinal_cord_cervical_c-1	gtex	lincRNA	6	2.68919e+07	2.68919e+07	ElasticNet	0.277438	2.85163e-05	-1.72	0.000257	0	6:26791421-6:28017250	locus830
ENSG00000224843	LINC00240	brain_cerebellum	gtex	lincRNA	6	26924771	26991703	ElasticNet	0.0887455	0.0140582	5.57	0.000343	0	6:25684587-6:26789628	locus830
ENSG00000224843	LINC00240	brain_cerebellum	gtex	lincRNA	6	26924771	26991703	ElasticNet	0.0887455	0.0140582	-0.283	0.00016	0	6:26791421-6:28017250	locus830
ENSG00000261584.1	RP11-457M11.5	brain_substantia_nigra	gtex	lincRNA	6	26928691	26928691	ElasticNet	0.327843	0.00183272	0.0293	0.000118	0	6:25684587-6:26789628	locus830
ENSG00000261584.1	RP11-457M11.5	brain_substantia_nigra	gtex	lincRNA	6	26928691	26928691	ElasticNet	0.327843	0.00183272	-1.53	0.000223	0	6:26791421-6:28017250	locus830
ENSG00000261584.1	RP11-457M11.5	brain_caudate_basal_ganglia	gtex	lincRNA	6	26943132	26943132	ElasticNet	0.370595	1.38521e-12	0.241	0.000208	0	6:25684587-6:26789628	locus830
ENSG00000261584.1	RP11-457M11.5	brain_caudate_basal_ganglia	gtex	lincRNA	6	26943132	26943132	ElasticNet	0.370595	1.38521e-12	-0.599	0.000196	0	6:26791421-6:28017250	locus830
ENSG00000272312	RP11-239L20.6	brain_hippocampus	gtex	lincRNA	6	26968987	26969427	ElasticNet	0.0634631	0.00410839	-0.286	0.000201	0	6:25684587-6:26789628	locus830
ENSG00000272312	RP11-239L20.6	brain_hippocampus	gtex	lincRNA	6	26968987	26969427	ElasticNet	0.0634631	0.00410839	-2.87	0.000768	0	6:26791421-6:28017250	locus830
ENSG00000196787	HIST1H2AG	brain_frontal_cortex_ba9	gtex	protein_coding	6	27100832	27103070	ElasticNet	0.018392	0.104856	-1.84	0.000257	0	6:25684587-6:26789628	locus830
ENSG00000196787	HIST1H2AG	brain_hypothalamus	gtex	protein_coding	6	27100832	27103070	ElasticNet	0.116554	0.0108425	-1.56	0.000128	0	6:25684587-6:26789628	locus830
ENSG00000196787	HIST1H2AG	brain_hypothalamus	gtex	protein_coding	6	27100832	27103070	ElasticNet	0.116554	0.0108425	-0.205	0.000203	0	6:26791421-6:28017250	locus830
ENSG00000196787	HIST1H2AG	brain_frontal_cortex_ba9	gtex	protein_coding	6	27100832	27103070	ElasticNet	0.018392	0.104856	1.17	0.000186	0	6:26791421-6:28017250	locus830
ENSG00000196787	HIST1H2AG	brain_hypothalamus	gtex	protein_coding	6	27100832	27103070	ElasticNet	0.116554	0.0108425	-0.584	0.000208	0	6:28018353-6:28917091	locus830
ENSG00000112812	PRSS16	brain_cerebellar_hemisphere	gtex	protein_coding	6	27215480	27224403	ElasticNet	0.114355	0.00196183	2.89	0.000313	0	6:25684587-6:26789628	locus830
ENSG00000112812	PRSS16	brain_cerebellum	gtex	protein_coding	6	27215480	27224403	ElasticNet	0.220768	4.60215e-09	0.375	0.000234	0	6:25684587-6:26789628	locus830
ENSG00000112812	PRSS16	brain_cerebellum	gtex	protein_coding	6	27215480	27224403	ElasticNet	0.220768	4.60215e-09	6.38	0.0484	1	6:26791421-6:28017250	locus830
ENSG00000112812	PRSS16	brain_cerebellar_hemisphere	gtex	protein_coding	6	27215480	27224403	ElasticNet	0.114355	0.00196183	5.75	0.00791	1	6:26791421-6:28017250	locus830
ENSG00000112812	PRSS16	brain_cerebellum	gtex	protein_coding	6	27215480	27224403	ElasticNet	0.220768	4.60215e-09	6.76	0.0248	1	6:28018353-6:28917091	locus830
ENSG00000112812	PRSS16	brain_cerebellar_hemisphere	gtex	protein_coding	6	27215480	27224403	ElasticNet	0.114355	0.00196183	3.1	0.000314	0	6:28018353-6:28917091	locus830
ENSG00000204789.3	ZNF204P	brain_caudate_basal_ganglia	gtex	pseudogene	6	2.72939e+07	2.72939e+07	ElasticNet	-0.0129345	0.149409	1.42	0.027	1	6:25684587-6:26789628	locus830
ENSG00000204789.3	ZNF204P	brain_caudate_basal_ganglia	gtex	pseudogene	6	2.72939e+07	2.72939e+07	ElasticNet	-0.0129345	0.149409	-1.33	0.000876	0	6:26791421-6:28017250	locus830
ENSG00000204789.3	ZNF204P	brain_caudate_basal_ganglia	gtex	pseudogene	6	2.72939e+07	2.72939e+07	ElasticNet	-0.0129345	0.149409	0.797	0.000163	0	6:28018353-6:28917091	locus830
ENSG00000204789	ZNF204P	brain_dorsolateral_prefrontal_cortex	cmc	processed_pseudogene	6	27325601	27343153	lasso	0.166735	8.24745e-20	-0.204	0.000212	0	6:26791421-6:28017250	locus830
ENSG00000124613	ZNF391	brain_amygdala	gtex	protein_coding	6	27342394	27371683	ElasticNet	0.100205	0.0137199	7.01	0.096	1	6:25684587-6:26789628	locus830
ENSG00000124613	ZNF391	brain_caudate_basal_ganglia	gtex	protein_coding	6	27342394	27371683	ElasticNet	0.317353	3.42541e-10	5.32	0.0051	1	6:25684587-6:26789628	locus830
ENSG00000124613	ZNF391	brain_spinal_cord_cervical_c-1	gtex	protein_coding	6	27342394	27371683	ElasticNet	0.306488	3.09204e-07	-2.21	0.00147	0	6:25684587-6:26789628	locus830
ENSG00000124613	ZNF391	brain_substantia_nigra	gtex	protein_coding	6	27342394	27371683	ElasticNet	0.222658	0.000483712	-1.1	0.000199	0	6:25684587-6:26789628	locus830
ENSG00000124613	ZNF391	brain_anterior_cingulate_cortex_ba24	gtex	protein_coding	6	27342394	27371683	ElasticNet	0.114893	0.00195446	0.284	0.000121	0	6:25684587-6:26789628	locus830
ENSG00000124613	ZNF391	brain_cortex	gtex	protein_coding	6	27342394	27371683	ElasticNet	0.206075	1.75899e-06	0.666	0.000119	0	6:25684587-6:26789628	locus830
ENSG00000124613	ZNF391	brain_nucleus_accumbens_basal_ganglia	gtex	protein_coding	6	27342394	27371683	ElasticNet	0.171166	2.06402e-06	1.96	0.000386	0	6:26791421-6:28017250	locus830
ENSG00000124613	ZNF391	brain_amygdala	gtex	protein_coding	6	27342394	27371683	ElasticNet	0.100205	0.0137199	1.11	0.000294	0	6:26791421-6:28017250	locus830
ENSG00000124613	ZNF391	brain_frontal_cortex_ba9	gtex	protein_coding	6	27342394	27371683	ElasticNet	0.0820884	0.00421193	0.49	0.000212	0	6:26791421-6:28017250	locus830
ENSG00000124613	ZNF391	brain_spinal_cord_cervical_c-1	gtex	protein_coding	6	27342394	27371683	ElasticNet	0.306488	3.09204e-07	0.703	0.000211	0	6:26791421-6:28017250	locus830
ENSG00000124613	ZNF391	brain_caudate_basal_ganglia	gtex	protein_coding	6	27342394	27371683	ElasticNet	0.317353	3.42541e-10	0.975	0.000208	0	6:26791421-6:28017250	locus830
ENSG00000124613	ZNF391	brain_hypothalamus	gtex	protein_coding	6	27342394	27371683	ElasticNet	0.376442	1.32132e-07	0.771	0.000207	0	6:26791421-6:28017250	locus830
ENSG00000124613	ZNF391	brain_cerebellar_hemisphere	gtex	protein_coding	6	27342394	27371683	ElasticNet	0.416569	3.24477e-14	0.69	0.000194	0	6:26791421-6:28017250	locus830
ENSG00000124613	ZNF391	brain_substantia_nigra	gtex	protein_coding	6	27342394	27371683	ElasticNet	0.222658	0.000483712	-0.248	0.000186	0	6:26791421-6:28017250	locus830
ENSG00000124613	ZNF391	brain_putamen_basal_ganglia	gtex	protein_coding	6	27342394	27371683	ElasticNet	0.127179	0.0550558	-0.168	0.000186	0	6:26791421-6:28017250	locus830
ENSG00000124613	ZNF391	brain_cerebellum	gtex	protein_coding	6	27342394	27371683	ElasticNet	0.288124	3.2427e-10	0.948	0.00018	0	6:26791421-6:28017250	locus830
ENSG00000124613	ZNF391	brain_cortex	gtex	protein_coding	6	27342394	27371683	ElasticNet	0.206075	1.75899e-06	1.06	0.000175	0	6:26791421-6:28017250	locus830
ENSG00000124613	ZNF391	brain_hippocampus	gtex	protein_coding	6	27342394	27371683	ElasticNet	0.0179214	0.185582	0.262	0.000165	0	6:26791421-6:28017250	locus830
ENSG00000124613	ZNF391	brain_anterior_cingulate_cortex_ba24	gtex	protein_coding	6	27342394	27371683	ElasticNet	0.114893	0.00195446	-0.0999	0.000163	0	6:26791421-6:28017250	locus830
ENSG00000124613	ZNF391	brain_nucleus_accumbens_basal_ganglia	gtex	protein_coding	6	27342394	27371683	ElasticNet	0.171166	2.06402e-06	-1.16	0.000735	1	6:28018353-6:28917091	locus830
ENSG00000124613	ZNF391	brain_caudate_basal_ganglia	gtex	protein_coding	6	27342394	27371683	ElasticNet	0.317353	3.42541e-10	4.3	0.000612	1	6:28018353-6:28917091	locus830
ENSG00000124613	ZNF391	brain_anterior_cingulate_cortex_ba24	gtex	protein_coding	6	27342394	27371683	ElasticNet	0.114893	0.00195446	1.84	0.000353	0	6:28018353-6:28917091	locus830
ENSG00000124613	ZNF391	brain_amygdala	gtex	protein_coding	6	27342394	27371683	ElasticNet	0.100205	0.0137199	-0.237	0.000317	0	6:28018353-6:28917091	locus830
ENSG00000124613	ZNF391	brain_cerebellum	gtex	protein_coding	6	27342394	27371683	ElasticNet	0.288124	3.2427e-10	1.42	0.000269	0	6:28018353-6:28917091	locus830
ENSG00000124613	ZNF391	brain_putamen_basal_ganglia	gtex	protein_coding	6	27342394	27371683	ElasticNet	0.127179	0.0550558	2.1	0.000224	0	6:28018353-6:28917091	locus830
ENSG00000124613	ZNF391	brain_cortex	gtex	protein_coding	6	27342394	27371683	ElasticNet	0.206075	1.75899e-06	2.5	0.00021	0	6:28018353-6:28917091	locus830
ENSG00000124613	ZNF391	brain_substantia_nigra	gtex	protein_coding	6	27342394	27371683	ElasticNet	0.222658	0.000483712	-0.438	0.000177	0	6:28018353-6:28917091	locus830
ENSG00000124613	ZNF391	brain_dorsolateral_prefrontal_cortex	cmc	protein_coding	6	27356523	27369227	blup	0.026453	0.00030352	0.163	0.000183	0	6:26791421-6:28017250	locus830
ENSG00000204789.3	ZNF204P	brain_frontal_cortex_ba9	gtex	pseudogene	6	27361681	27361681	ElasticNet	0.204851	3.78498e-07	0.96	0.000135	0	6:25684587-6:26789628	locus830
ENSG00000204789.3	ZNF204P	brain_frontal_cortex_ba9	gtex	pseudogene	6	27361681	27361681	ElasticNet	0.204851	3.78498e-07	0.717	0.00094	1	6:26791421-6:28017250	locus830
ENSG00000204789.3	ZNF204P	brain_frontal_cortex_ba9	gtex	pseudogene	6	27361681	27361681	ElasticNet	0.204851	3.78498e-07	1.39	0.000286	0	6:28018353-6:28917091	locus830
ENSG00000237154	MCFD2P1	brain_hippocampus	gtex	pseudogene	6	27375476	27375775	ElasticNet	0.0360303	0.0320408	0.51	0.000174	0	6:25684587-6:26789628	locus830
ENSG00000237154	MCFD2P1	brain_cortex	gtex	pseudogene	6	27375476	27375775	ElasticNet	0.063981	0.0484438	0.624	0.00015	0	6:25684587-6:26789628	locus830
ENSG00000237154	MCFD2P1	brain_hippocampus	gtex	pseudogene	6	27375476	27375775	ElasticNet	0.0360303	0.0320408	-3.73	0.00789	1	6:26791421-6:28017250	locus830
ENSG00000237154	MCFD2P1	brain_hippocampus	gtex	pseudogene	6	27375476	27375775	ElasticNet	0.0360303	0.0320408	-0.854	0.000287	0	6:28018353-6:28917091	locus830
ENSG00000204789.3	ZNF204P	brain_cerebellar_hemisphere	gtex	pseudogene	6	2.73902e+07	2.73902e+07	ElasticNet	0.129784	0.0062851	1.45	0.000177	0	6:25684587-6:26789628	locus830
ENSG00000204789.3	ZNF204P	brain_cerebellar_hemisphere	gtex	pseudogene	6	2.73902e+07	2.73902e+07	ElasticNet	0.129784	0.0062851	2.56	0.000222	0	6:26791421-6:28017250	locus830
ENSG00000204789.3	ZNF204P	brain_cerebellar_hemisphere	gtex	pseudogene	6	2.73902e+07	2.73902e+07	ElasticNet	0.129784	0.0062851	5.92	0.0146	1	6:28018353-6:28917091	locus830
ENSG00000096654	ZNF184	brain_dorsolateral_prefrontal_cortex	cmc	protein_coding	6	27418520	27440897	bslmm	0.060086	7.8121e-08	-4.09	0.0065	1	6:26791421-6:28017250	locus830
ENSG00000096654	ZNF184	brain_hypothalamus	gtex	protein_coding	6	27418522	27440897	ElasticNet	0.00509361	0.021937	7.17	0.25	1	6:25684587-6:26789628	locus830
ENSG00000096654	ZNF184	brain_hypothalamus	gtex	protein_coding	6	27418522	27440897	ElasticNet	0.00509361	0.021937	3.24	0.000964	1	6:26791421-6:28017250	locus830
ENSG00000096654	ZNF184	brain_hypothalamus	gtex	protein_coding	6	27418522	27440897	ElasticNet	0.00509361	0.021937	5.13	0.000544	1	6:28018353-6:28917091	locus830
ENSG00000204789.3	ZNF204P	brain_cerebellum	gtex	pseudogene	6	27422794	27422794	ElasticNet	0.262944	8.13492e-10	0.453	0.00013	0	6:25684587-6:26789628	locus830
ENSG00000204789.3	ZNF204P	brain_cerebellum	gtex	pseudogene	6	27422794	27422794	ElasticNet	0.262944	8.13492e-10	4.31	0.00327	1	6:26791421-6:28017250	locus830
ENSG00000204789.3	ZNF204P	brain_cerebellum	gtex	pseudogene	6	27422794	27422794	ElasticNet	0.262944	8.13492e-10	4.38	0.000735	1	6:28018353-6:28917091	locus830
ENSG00000271755.1	RP1-153G14.4	brain_anterior_cingulate_cortex_ba24	gtex	lincRNA	6	27430741	27430741	ElasticNet	0.0253112	0.0600206	-0.585	0.00023	0	6:25684587-6:26789628	locus830
ENSG00000271755.1	RP1-153G14.4	brain_anterior_cingulate_cortex_ba24	gtex	lincRNA	6	27430741	27430741	ElasticNet	0.0253112	0.0600206	-0.524	0.000283	0	6:26791421-6:28017250	locus830
ENSG00000204789.3	ZNF204P	brain_nucleus_accumbens_basal_ganglia	gtex	pseudogene	6	27647574	27647574	ElasticNet	0.108603	0.00505055	2	0.000216	0	6:26791421-6:28017250	locus830
ENSG00000204789.3	ZNF204P	brain_nucleus_accumbens_basal_ganglia	gtex	pseudogene	6	27647574	27647574	ElasticNet	0.108603	0.00505055	0.627	0.00018	0	6:28018353-6:28917091	locus830
ENSG00000271755.1	RP1-153G14.4	brain_frontal_cortex_ba9	gtex	lincRNA	6	27691761	27691761	ElasticNet	0.0321986	0.0689132	-5.93	0.0173	1	6:25684587-6:26789628	locus830
ENSG00000271755.1	RP1-153G14.4	brain_frontal_cortex_ba9	gtex	lincRNA	6	27691761	27691761	ElasticNet	0.0321986	0.0689132	-2.49	0.00123	1	6:26791421-6:28017250	locus830
ENSG00000271755.1	RP1-153G14.4	brain_frontal_cortex_ba9	gtex	lincRNA	6	27691761	27691761	ElasticNet	0.0321986	0.0689132	-2.3	0.000794	1	6:28018353-6:28917091	locus830
ENSG00000216915	RP1-97D16.1	brain_nucleus_accumbens_basal_ganglia	gtex	pseudogene	6	27704779	27706273	ElasticNet	0.02733	0.00485187	-2.12	0.000292	0	6:26791421-6:28017250	locus830
ENSG00000216915	RP1-97D16.1	brain_nucleus_accumbens_basal_ganglia	gtex	pseudogene	6	27704779	27706273	ElasticNet	0.02733	0.00485187	0.324	0.000196	0	6:28018353-6:28917091	locus830
ENSG00000233822	HIST1H2BN	brain_cortex	gtex	protein_coding	6	27806323	27823487	ElasticNet	0.0361787	0.00860345	0.0148	0.000167	0	6:26791421-6:28017250	locus830
ENSG00000233822	HIST1H2BN	brain_cortex	gtex	protein_coding	6	27806323	27823487	ElasticNet	0.0361787	0.00860345	0.586	0.000222	0	6:28018353-6:28917091	locus830
ENSG00000197062.7	RP5-874C20.3	brain_hippocampus	gtex	pseudogene	6	27833174	27833174	ElasticNet	0.131564	0.00797275	-2.48	0.000182	0	6:26791421-6:28017250	locus830
ENSG00000197062.7	RP5-874C20.3	brain_hippocampus	gtex	pseudogene	6	27833174	27833174	ElasticNet	0.131564	0.00797275	-1.64	0.000194	0	6:28018353-6:28917091	locus830
ENSG00000197062.7	RP5-874C20.3	brain_cerebellar_hemisphere	gtex	pseudogene	6	27864908	27864908	ElasticNet	0.108092	0.00555043	-1.61	0.000238	0	6:26791421-6:28017250	locus830
ENSG00000197062.7	RP5-874C20.3	brain_cerebellar_hemisphere	gtex	pseudogene	6	27864908	27864908	ElasticNet	0.108092	0.00555043	-2.02	0.000206	0	6:28018353-6:28917091	locus830
ENSG00000219891.2	ZSCAN12P1	brain_hypothalamus	gtex	pseudogene	6	27955115	27955115	ElasticNet	0.00277376	0.0199732	-6.66	0.332	1	6:26791421-6:28017250	locus830
ENSG00000219891.2	ZSCAN12P1	brain_hypothalamus	gtex	pseudogene	6	27955115	27955115	ElasticNet	0.00277376	0.0199732	-1.19	0.000416	0	6:28018353-6:28917091	locus830
ENSG00000182477	OR2B8P	brain_caudate_basal_ganglia	gtex	pseudogene	6	28021006	28021943	ElasticNet	0.100832	0.00101192	2.96	0.00178	1	6:26791421-6:28017250	locus830
ENSG00000182477	OR2B8P	brain_cerebellar_hemisphere	gtex	pseudogene	6	28021006	28021943	ElasticNet	0.222575	3.72368e-07	1.89	0.000481	0	6:26791421-6:28017250	locus830
ENSG00000182477	OR2B8P	brain_cortex	gtex	pseudogene	6	28021006	28021943	ElasticNet	0.10008	0.00137092	3.42	0.000245	0	6:26791421-6:28017250	locus830
ENSG00000182477	OR2B8P	brain_cerebellum	gtex	pseudogene	6	28021006	28021943	ElasticNet	0.0876569	0.000118874	4.32	0.0026	1	6:28018353-6:28917091	locus830
ENSG00000182477	OR2B8P	brain_cerebellar_hemisphere	gtex	pseudogene	6	28021006	28021943	ElasticNet	0.222575	3.72368e-07	3.3	0.000301	0	6:28018353-6:28917091	locus830
ENSG00000182477	OR2B8P	brain_cortex	gtex	pseudogene	6	28021006	28021943	ElasticNet	0.10008	0.00137092	3.54	0.000261	0	6:28018353-6:28917091	locus830
ENSG00000182477	OR2B8P	brain_caudate_basal_ganglia	gtex	pseudogene	6	28021006	28021943	ElasticNet	0.100832	0.00101192	1.56	0.000169	0	6:28018353-6:28917091	locus830
ENSG00000182477	OR2B8P	brain_caudate_basal_ganglia	gtex	pseudogene	6	28021006	28021943	ElasticNet	0.100832	0.00101192	-2.15	0.000368	0	6:28917832-6:29737971	locus830
ENSG00000182477	OR2B8P	brain_cerebellar_hemisphere	gtex	pseudogene	6	28021006	28021943	ElasticNet	0.222575	3.72368e-07	0.278	0.000114	0	6:28917832-6:29737971	locus830
ENSG00000197279	ZNF165	brain_dorsolateral_prefrontal_cortex	cmc	protein_coding	6	28048481	28057340	blup	0.0801209	5.3719e-10	-2.94	0.000273	0	6:26791421-6:28017250	locus830
ENSG00000197279	ZNF165	brain_dorsolateral_prefrontal_cortex	cmc	protein_coding	6	28048481	28057340	blup	0.0801209	5.3719e-10	-3.3	0.000243	0	6:28018353-6:28917091	locus830
ENSG00000197279	ZNF165	brain_caudate_basal_ganglia	gtex	protein_coding	6	28048753	28057341	ElasticNet	0.0388585	0.177879	-0.739	0.000181	0	6:26791421-6:28017250	locus830
ENSG00000197279	ZNF165	brain_caudate_basal_ganglia	gtex	protein_coding	6	28048753	28057341	ElasticNet	0.0388585	0.177879	-1.93	0.000314	0	6:28018353-6:28917091	locus830
ENSG00000219392	RP1-265C24.5	brain_amygdala	gtex	pseudogene	6	28083406	28084329	ElasticNet	0.0482607	0.11086	-4.19	0.00482	1	6:26791421-6:28017250	locus830
ENSG00000219392	RP1-265C24.5	brain_hypothalamus	gtex	pseudogene	6	28083406	28084329	ElasticNet	0.168518	6.36077e-05	1.71	0.00117	1	6:26791421-6:28017250	locus830
ENSG00000219392	RP1-265C24.5	brain_anterior_cingulate_cortex_ba24	gtex	pseudogene	6	28083406	28084329	ElasticNet	0.118268	0.00141746	-3.8	0.000784	0	6:26791421-6:28017250	locus830
ENSG00000219392	RP1-265C24.5	brain_caudate_basal_ganglia	gtex	pseudogene	6	28083406	28084329	ElasticNet	0.102449	4.67599e-05	-3.32	0.000719	0	6:26791421-6:28017250	locus830
ENSG00000219392	RP1-265C24.5	brain_cerebellar_hemisphere	gtex	pseudogene	6	28083406	28084329	ElasticNet	0.307499	9.91194e-12	1.54	0.000463	0	6:26791421-6:28017250	locus830
ENSG00000219392	RP1-265C24.5	brain_hippocampus	gtex	pseudogene	6	28083406	28084329	ElasticNet	0.171982	0.00164608	-3.86	0.000318	0	6:26791421-6:28017250	locus830
ENSG00000219392	RP1-265C24.5	brain_frontal_cortex_ba9	gtex	pseudogene	6	28083406	28084329	ElasticNet	0.175194	0.00650864	-3.32	0.000256	0	6:26791421-6:28017250	locus830
ENSG00000219392	RP1-265C24.5	brain_putamen_basal_ganglia	gtex	pseudogene	6	28083406	28084329	ElasticNet	0.0945646	0.0271148	-1.76	0.000218	0	6:26791421-6:28017250	locus830
ENSG00000219392	RP1-265C24.5	brain_nucleus_accumbens_basal_ganglia	gtex	pseudogene	6	28083406	28084329	ElasticNet	0.400786	3.66788e-14	0.435	0.000217	0	6:26791421-6:28017250	locus830
ENSG00000219392	RP1-265C24.5	brain_cortex	gtex	pseudogene	6	28083406	28084329	ElasticNet	0.344385	1.16706e-12	-0.636	0.000197	0	6:26791421-6:28017250	locus830
ENSG00000219392	RP1-265C24.5	brain_cerebellum	gtex	pseudogene	6	28083406	28084329	ElasticNet	0.206274	9.17496e-09	1.16	0.000193	0	6:26791421-6:28017250	locus830
ENSG00000219392	RP1-265C24.5	brain_putamen_basal_ganglia	gtex	pseudogene	6	28083406	28084329	ElasticNet	0.0945646	0.0271148	-2.5	0.00116	1	6:28018353-6:28917091	locus830
ENSG00000219392	RP1-265C24.5	brain_substantia_nigra	gtex	pseudogene	6	28083406	28084329	ElasticNet	-0.041574	0.110379	-4.33	0.000951	1	6:28018353-6:28917091	locus830
ENSG00000219392	RP1-265C24.5	brain_cerebellum	gtex	pseudogene	6	28083406	28084329	ElasticNet	0.206274	9.17496e-09	-3.45	0.000415	0	6:28018353-6:28917091	locus830
ENSG00000219392	RP1-265C24.5	brain_hypothalamus	gtex	pseudogene	6	28083406	28084329	ElasticNet	0.168518	6.36077e-05	-3.37	0.000331	0	6:28018353-6:28917091	locus830
ENSG00000219392	RP1-265C24.5	brain_hippocampus	gtex	pseudogene	6	28083406	28084329	ElasticNet	0.171982	0.00164608	-3.21	0.000314	0	6:28018353-6:28917091	locus830
ENSG00000219392	RP1-265C24.5	brain_cerebellar_hemisphere	gtex	pseudogene	6	28083406	28084329	ElasticNet	0.307499	9.91194e-12	-3.41	0.000301	0	6:28018353-6:28917091	locus830
ENSG00000219392	RP1-265C24.5	brain_frontal_cortex_ba9	gtex	pseudogene	6	28083406	28084329	ElasticNet	0.175194	0.00650864	-3.39	0.000296	0	6:28018353-6:28917091	locus830
ENSG00000219392	RP1-265C24.5	brain_cortex	gtex	pseudogene	6	28083406	28084329	ElasticNet	0.344385	1.16706e-12	-2.72	0.000276	0	6:28018353-6:28917091	locus830
ENSG00000219392	RP1-265C24.5	brain_anterior_cingulate_cortex_ba24	gtex	pseudogene	6	28083406	28084329	ElasticNet	0.118268	0.00141746	-3.25	0.000252	0	6:28018353-6:28917091	locus830
ENSG00000219392	RP1-265C24.5	brain_amygdala	gtex	pseudogene	6	28083406	28084329	ElasticNet	0.0482607	0.11086	-3.36	0.000244	0	6:28018353-6:28917091	locus830
ENSG00000219392	RP1-265C24.5	brain_nucleus_accumbens_basal_ganglia	gtex	pseudogene	6	28083406	28084329	ElasticNet	0.400786	3.66788e-14	-3.18	0.000242	0	6:28018353-6:28917091	locus830
ENSG00000219392	RP1-265C24.5	brain_caudate_basal_ganglia	gtex	pseudogene	6	28083406	28084329	ElasticNet	0.102449	4.67599e-05	-1.75	0.00023	0	6:28018353-6:28917091	locus830
ENSG00000219392	RP1-265C24.5	brain_nucleus_accumbens_basal_ganglia	gtex	pseudogene	6	28083406	28084329	ElasticNet	0.400786	3.66788e-14	-6.81	0.0487	1	6:28917832-6:29737971	locus830
ENSG00000219392	RP1-265C24.5	brain_putamen_basal_ganglia	gtex	pseudogene	6	28083406	28084329	ElasticNet	0.0945646	0.0271148	1.23	0.000235	0	6:28917832-6:29737971	locus830
ENSG00000219392	RP1-265C24.5	brain_caudate_basal_ganglia	gtex	pseudogene	6	28083406	28084329	ElasticNet	0.102449	4.67599e-05	-1.71	0.000138	0	6:28917832-6:29737971	locus830
ENSG00000197914.2	HIST1H4K	brain_cortex	gtex	protein_coding	6	28084828	28084828	ElasticNet	0.116399	1.54747e-05	-1.18	0.000338	0	6:26791421-6:28017250	locus830
ENSG00000197914.2	HIST1H4K	brain_cortex	gtex	protein_coding	6	28084828	28084828	ElasticNet	0.116399	1.54747e-05	-1.74	0.000173	0	6:28018353-6:28917091	locus830
ENSG00000196812	ZSCAN16	brain_dorsolateral_prefrontal_cortex	cmc	protein_coding	6	28092386	28097856	lasso	0.0436761	4.42358e-06	-2.78	0.000206	0	6:26791421-6:28017250	locus830
ENSG00000196812	ZSCAN16	brain_dorsolateral_prefrontal_cortex	cmc	protein_coding	6	28092386	28097856	lasso	0.0436761	4.42358e-06	-0.216	0.000169	0	6:28018353-6:28917091	locus830
ENSG00000198315	ZKSCAN8	brain_cerebellum	gtex	protein_coding	6	28109688	28127250	ElasticNet	0.0532219	0.000118303	1.25	0.000343	0	6:26791421-6:28017250	locus830
ENSG00000198315	ZKSCAN8	brain_nucleus_accumbens_basal_ganglia	gtex	protein_coding	6	28109688	28127250	ElasticNet	0.0774382	0.022693	1.49	0.000224	0	6:26791421-6:28017250	locus830
ENSG00000198315	ZKSCAN8	brain_anterior_cingulate_cortex_ba24	gtex	protein_coding	6	28109688	28127250	ElasticNet	0.0179189	0.00139803	0.39	0.000186	0	6:26791421-6:28017250	locus830
ENSG00000198315	ZKSCAN8	brain_cerebellar_hemisphere	gtex	protein_coding	6	28109688	28127250	ElasticNet	0.0811045	0.0236648	1.39	0.000167	0	6:26791421-6:28017250	locus830
ENSG00000198315	ZKSCAN8	brain_cerebellum	gtex	protein_coding	6	28109688	28127250	ElasticNet	0.0532219	0.000118303	-5.06	0.00716	1	6:28018353-6:28917091	locus830
ENSG00000198315	ZKSCAN8	brain_nucleus_accumbens_basal_ganglia	gtex	protein_coding	6	28109688	28127250	ElasticNet	0.0774382	0.022693	-0.26	0.000344	0	6:28018353-6:28917091	locus830
ENSG00000198315	ZKSCAN8	brain_anterior_cingulate_cortex_ba24	gtex	protein_coding	6	28109688	28127250	ElasticNet	0.0179189	0.00139803	-1.41	0.00025	0	6:28018353-6:28917091	locus830
ENSG00000198315	ZKSCAN8	brain_cerebellar_hemisphere	gtex	protein_coding	6	28109688	28127250	ElasticNet	0.0811045	0.0236648	-1.88	0.000234	0	6:28018353-6:28917091	locus830
ENSG00000198315	ZKSCAN8	brain_nucleus_accumbens_basal_ganglia	gtex	protein_coding	6	28109688	28127250	ElasticNet	0.0774382	0.022693	1.94	0.000608	0	6:28917832-6:29737971	locus830
ENSG00000198315	ZKSCAN8	brain_anterior_cingulate_cortex_ba24	gtex	protein_coding	6	28109688	28127250	ElasticNet	0.0179189	0.00139803	-1.83	0.000132	0	6:28917832-6:29737971	locus830
ENSG00000226314	ZNF192P1	brain_anterior_cingulate_cortex_ba24	gtex	pseudogene	6	28129559	28137372	ElasticNet	0.0686714	0.0308276	4.62	0.00356	1	6:26791421-6:28017250	locus830
ENSG00000226314	ZNF192P1	brain_frontal_cortex_ba9	gtex	pseudogene	6	28129559	28137372	ElasticNet	0.132316	0.00027704	-0.727	0.00237	1	6:26791421-6:28017250	locus830
ENSG00000226314	ZNF192P1	brain_amygdala	gtex	pseudogene	6	28129559	28137372	ElasticNet	0.352548	3.4736e-05	2.24	0.000339	0	6:26791421-6:28017250	locus830
ENSG00000226314	ZNF192P1	brain_cortex	gtex	pseudogene	6	28129559	28137372	ElasticNet	0.26667	5.5421e-08	3.83	0.00024	0	6:26791421-6:28017250	locus830
ENSG00000226314	ZNF192P1	brain_cerebellum	gtex	pseudogene	6	28129559	28137372	ElasticNet	0.40201	2.42319e-15	1.63	0.000205	0	6:26791421-6:28017250	locus830
ENSG00000226314	ZNF192P1	brain_cortex	gtex	pseudogene	6	28129559	28137372	ElasticNet	0.26667	5.5421e-08	0.117	0.000354	0	6:28018353-6:28917091	locus830
ENSG00000226314	ZNF192P1	brain_cerebellum	gtex	pseudogene	6	28129559	28137372	ElasticNet	0.40201	2.42319e-15	3.29	0.000293	0	6:28018353-6:28917091	locus830
ENSG00000226314	ZNF192P1	brain_cerebellar_hemisphere	gtex	pseudogene	6	28129559	28137372	ElasticNet	0.404383	1.48753e-11	3.3	0.00026	0	6:28018353-6:28917091	locus830
ENSG00000226314	ZNF192P1	brain_amygdala	gtex	pseudogene	6	28129559	28137372	ElasticNet	0.352548	3.4736e-05	-0.732	0.000211	0	6:28018353-6:28917091	locus830
ENSG00000226314	ZNF192P1	brain_frontal_cortex_ba9	gtex	pseudogene	6	28129559	28137372	ElasticNet	0.132316	0.00027704	-0.123	0.000182	0	6:28018353-6:28917091	locus830
ENSG00000226314	ZNF192P1	brain_anterior_cingulate_cortex_ba24	gtex	pseudogene	6	28129559	28137372	ElasticNet	0.0686714	0.0308276	-0.075	0.000178	0	6:28018353-6:28917091	locus830
ENSG00000226314	ZNF192P1	brain_amygdala	gtex	pseudogene	6	28129559	28137372	ElasticNet	0.352548	3.4736e-05	-2.12	0.000343	0	6:28917832-6:29737971	locus830
ENSG00000226314	ZNF192P1	brain_frontal_cortex_ba9	gtex	pseudogene	6	28129559	28137372	ElasticNet	0.132316	0.00027704	1.74	8.86e-05	0	6:28917832-6:29737971	locus830
ENSG00000216901	AL022393.7	brain_hippocampus	gtex	pseudogene	6	28143966	28144452	ElasticNet	0.457454	5.67104e-13	-2.73	0.0128	1	6:26791421-6:28017250	locus830
ENSG00000216901	AL022393.7	brain_frontal_cortex_ba9	gtex	pseudogene	6	28143966	28144452	ElasticNet	0.464107	1.72125e-14	2.17	0.000613	0	6:26791421-6:28017250	locus830
ENSG00000216901	AL022393.7	brain_hypothalamus	gtex	pseudogene	6	28143966	28144452	ElasticNet	0.458585	1.81079e-11	-0.816	0.000553	0	6:26791421-6:28017250	locus830
ENSG00000216901	AL022393.7	brain_anterior_cingulate_cortex_ba24	gtex	pseudogene	6	28143966	28144452	ElasticNet	0.455101	1.77897e-15	-0.778	0.000295	0	6:26791421-6:28017250	locus830
ENSG00000216901	AL022393.7	brain_spinal_cord_cervical_c-1	gtex	pseudogene	6	28143966	28144452	ElasticNet	0.10295	0.00055669	-0.89	0.000263	0	6:26791421-6:28017250	locus830
ENSG00000216901	AL022393.7	brain_amygdala	gtex	pseudogene	6	28143966	28144452	ElasticNet	0.349811	2.05776e-09	0.474	0.000252	0	6:26791421-6:28017250	locus830
ENSG00000216901	AL022393.7	brain_putamen_basal_ganglia	gtex	pseudogene	6	28143966	28144452	ElasticNet	0.412032	8.04594e-10	2.68	0.000227	0	6:26791421-6:28017250	locus830
ENSG00000216901	AL022393.7	brain_substantia_nigra	gtex	pseudogene	6	28143966	28144452	ElasticNet	0.330399	5.31579e-08	0.197	0.00022	0	6:26791421-6:28017250	locus830
ENSG00000216901	AL022393.7	brain_cortex	gtex	pseudogene	6	28143966	28144452	ElasticNet	0.587494	4.3863e-22	3.08	0.000213	0	6:26791421-6:28017250	locus830
ENSG00000216901	AL022393.7	brain_nucleus_accumbens_basal_ganglia	gtex	pseudogene	6	28143966	28144452	ElasticNet	0.448754	3.32975e-14	0.592	0.000201	0	6:26791421-6:28017250	locus830
ENSG00000216901	AL022393.7	brain_cerebellar_hemisphere	gtex	pseudogene	6	28143966	28144452	ElasticNet	0.466292	5.13932e-19	0.717	0.000169	0	6:26791421-6:28017250	locus830
ENSG00000216901	AL022393.7	brain_caudate_basal_ganglia	gtex	pseudogene	6	28143966	28144452	ElasticNet	0.567351	9.02705e-22	0.471	0.000165	0	6:26791421-6:28017250	locus830
ENSG00000216901	AL022393.7	brain_cerebellum	gtex	pseudogene	6	28143966	28144452	ElasticNet	0.564664	2.2659e-21	0.433	0.000158	0	6:26791421-6:28017250	locus830
ENSG00000216901	AL022393.7	brain_substantia_nigra	gtex	pseudogene	6	28143966	28144452	ElasticNet	0.330399	5.31579e-08	3.6	0.00098	1	6:28018353-6:28917091	locus830
ENSG00000216901	AL022393.7	brain_anterior_cingulate_cortex_ba24	gtex	pseudogene	6	28143966	28144452	ElasticNet	0.455101	1.77897e-15	3.24	0.000338	0	6:28018353-6:28917091	locus830
ENSG00000216901	AL022393.7	brain_cerebellar_hemisphere	gtex	pseudogene	6	28143966	28144452	ElasticNet	0.466292	5.13932e-19	1.91	0.000307	0	6:28018353-6:28917091	locus830
ENSG00000216901	AL022393.7	brain_hypothalamus	gtex	pseudogene	6	28143966	28144452	ElasticNet	0.458585	1.81079e-11	1.74	0.000302	0	6:28018353-6:28917091	locus830
ENSG00000216901	AL022393.7	brain_amygdala	gtex	pseudogene	6	28143966	28144452	ElasticNet	0.349811	2.05776e-09	2.49	0.00028	0	6:28018353-6:28917091	locus830
ENSG00000216901	AL022393.7	brain_cerebellum	gtex	pseudogene	6	28143966	28144452	ElasticNet	0.564664	2.2659e-21	2.49	0.00027	0	6:28018353-6:28917091	locus830
ENSG00000216901	AL022393.7	brain_cortex	gtex	pseudogene	6	28143966	28144452	ElasticNet	0.587494	4.3863e-22	2.61	0.000263	0	6:28018353-6:28917091	locus830
ENSG00000216901	AL022393.7	brain_hippocampus	gtex	pseudogene	6	28143966	28144452	ElasticNet	0.457454	5.67104e-13	2.85	0.00025	0	6:28018353-6:28917091	locus830
ENSG00000216901	AL022393.7	brain_spinal_cord_cervical_c-1	gtex	pseudogene	6	28143966	28144452	ElasticNet	0.10295	0.00055669	3.2	0.000239	0	6:28018353-6:28917091	locus830
ENSG00000216901	AL022393.7	brain_nucleus_accumbens_basal_ganglia	gtex	pseudogene	6	28143966	28144452	ElasticNet	0.448754	3.32975e-14	2.49	0.000238	0	6:28018353-6:28917091	locus830
ENSG00000216901	AL022393.7	brain_putamen_basal_ganglia	gtex	pseudogene	6	28143966	28144452	ElasticNet	0.412032	8.04594e-10	2.82	0.000235	0	6:28018353-6:28917091	locus830
ENSG00000216901	AL022393.7	brain_frontal_cortex_ba9	gtex	pseudogene	6	28143966	28144452	ElasticNet	0.464107	1.72125e-14	2.31	0.000229	0	6:28018353-6:28917091	locus830
ENSG00000216901	AL022393.7	brain_caudate_basal_ganglia	gtex	pseudogene	6	28143966	28144452	ElasticNet	0.567351	9.02705e-22	1.82	0.000226	0	6:28018353-6:28917091	locus830
ENSG00000216901	AL022393.7	brain_putamen_basal_ganglia	gtex	pseudogene	6	28143966	28144452	ElasticNet	0.412032	8.04594e-10	-2.11	0.000342	0	6:28917832-6:29737971	locus830
ENSG00000216901	AL022393.7	brain_cerebellum	gtex	pseudogene	6	28143966	28144452	ElasticNet	0.564664	2.2659e-21	-1.23	0.000232	0	6:28917832-6:29737971	locus830
ENSG00000216901	AL022393.7	brain_spinal_cord_cervical_c-1	gtex	pseudogene	6	28143966	28144452	ElasticNet	0.10295	0.00055669	3.42	0.000178	0	6:28917832-6:29737971	locus830
ENSG00000216901	AL022393.7	brain_cortex	gtex	pseudogene	6	28143966	28144452	ElasticNet	0.587494	4.3863e-22	-1.38	9.89e-05	0	6:28917832-6:29737971	locus830
ENSG00000216901	AL022393.7	brain_hippocampus	gtex	pseudogene	6	28143966	28144452	ElasticNet	0.457454	5.67104e-13	2.02	8.98e-05	0	6:28917832-6:29737971	locus830
ENSG00000216901	AL022393.7	brain_anterior_cingulate_cortex_ba24	gtex	pseudogene	6	28143966	28144452	ElasticNet	0.455101	1.77897e-15	1.27	8.64e-05	0	6:28917832-6:29737971	locus830
ENSG00000218016	ZNF192P2	brain_cerebellum	gtex	pseudogene	6	28155828	28157210	ElasticNet	0.105858	0.00308543	-1.31	0.000197	0	6:26791421-6:28017250	locus830
ENSG00000218016	ZNF192P2	brain_frontal_cortex_ba9	gtex	pseudogene	6	28155828	28157210	ElasticNet	0.0174143	0.179406	-2.47	0.000193	0	6:26791421-6:28017250	locus830
ENSG00000218016	ZNF192P2	brain_cortex	gtex	pseudogene	6	28155828	28157210	ElasticNet	0.231735	2.04154e-08	-0.482	0.000169	0	6:26791421-6:28017250	locus830
ENSG00000218016	ZNF192P2	brain_cortex	gtex	pseudogene	6	28155828	28157210	ElasticNet	0.231735	2.04154e-08	-2.94	0.000299	0	6:28018353-6:28917091	locus830
ENSG00000218016	ZNF192P2	brain_anterior_cingulate_cortex_ba24	gtex	pseudogene	6	28155828	28157210	ElasticNet	0.0163635	0.0140583	-2.36	0.000251	0	6:28018353-6:28917091	locus830
ENSG00000218016	ZNF192P2	brain_cerebellum	gtex	pseudogene	6	28155828	28157210	ElasticNet	0.105858	0.00308543	-3.34	0.000249	0	6:28018353-6:28917091	locus830
ENSG00000218016	ZNF192P2	brain_frontal_cortex_ba9	gtex	pseudogene	6	28155828	28157210	ElasticNet	0.0174143	0.179406	-2.15	0.000204	0	6:28018353-6:28917091	locus830
ENSG00000137185	ZSCAN9	brain_cerebellum	gtex	protein_coding	6	28192664	28201260	ElasticNet	0.0397572	0.251712	5.84	0.0549	1	6:26791421-6:28017250	locus830
ENSG00000137185	ZSCAN9	brain_frontal_cortex_ba9	gtex	protein_coding	6	28192664	28201260	ElasticNet	0.0638482	0.0251811	3.48	0.00371	1	6:26791421-6:28017250	locus830
ENSG00000137185	ZSCAN9	brain_anterior_cingulate_cortex_ba24	gtex	protein_coding	6	28192664	28201260	ElasticNet	-0.0266861	0.0178934	1.73	0.00157	1	6:26791421-6:28017250	locus830
ENSG00000137185	ZSCAN9	brain_nucleus_accumbens_basal_ganglia	gtex	protein_coding	6	28192664	28201260	ElasticNet	0.189731	2.92273e-05	0.993	0.000214	0	6:26791421-6:28017250	locus830
ENSG00000137185	ZSCAN9	brain_cerebellum	gtex	protein_coding	6	28192664	28201260	ElasticNet	0.0397572	0.251712	7.27	0.723	1	6:28018353-6:28917091	locus830
ENSG00000137185	ZSCAN9	brain_frontal_cortex_ba9	gtex	protein_coding	6	28192664	28201260	ElasticNet	0.0638482	0.0251811	3.28	0.00138	1	6:28018353-6:28917091	locus830
ENSG00000137185	ZSCAN9	brain_anterior_cingulate_cortex_ba24	gtex	protein_coding	6	28192664	28201260	ElasticNet	-0.0266861	0.0178934	1.74	0.000285	0	6:28018353-6:28917091	locus830
ENSG00000137185	ZSCAN9	brain_nucleus_accumbens_basal_ganglia	gtex	protein_coding	6	28192664	28201260	ElasticNet	0.189731	2.92273e-05	1.34	0.00028	0	6:28018353-6:28917091	locus830
ENSG00000137185	ZSCAN9	brain_cerebellum	gtex	protein_coding	6	28192664	28201260	ElasticNet	0.0397572	0.251712	7.02	0.15	1	6:28917832-6:29737971	locus830
ENSG00000137185	ZSCAN9	brain_anterior_cingulate_cortex_ba24	gtex	protein_coding	6	28192664	28201260	ElasticNet	-0.0266861	0.0178934	-2.07	0.000339	0	6:28917832-6:29737971	locus830
ENSG00000137185	ZSCAN9	brain_frontal_cortex_ba9	gtex	protein_coding	6	28192664	28201260	ElasticNet	0.0638482	0.0251811	1.77	9.12e-05	0	6:28917832-6:29737971	locus830
ENSG00000137185	ZSCAN9	brain_nucleus_accumbens_basal_ganglia	gtex	protein_coding	6	28192664	28201260	ElasticNet	0.189731	2.92273e-05	-0.892	8e-05	0	6:28917832-6:29737971	locus830
ENSG00000197914.2	HIST1H4K	brain_frontal_cortex_ba9	gtex	protein_coding	6	2.82081e+07	2.82081e+07	ElasticNet	0.0206444	0.147841	-1.49	0.000183	0	6:26791421-6:28017250	locus830
ENSG00000197914.2	HIST1H4K	brain_frontal_cortex_ba9	gtex	protein_coding	6	2.82081e+07	2.82081e+07	ElasticNet	0.0206444	0.147841	-3.81	0.00359	1	6:28018353-6:28917091	locus830
ENSG00000197062.7	RP5-874C20.3	brain_frontal_cortex_ba9	gtex	pseudogene	6	28209102	28209102	ElasticNet	0.122498	1.09363e-05	-1.98	0.00118	1	6:26791421-6:28017250	locus830
ENSG00000197062.7	RP5-874C20.3	brain_frontal_cortex_ba9	gtex	pseudogene	6	28209102	28209102	ElasticNet	0.122498	1.09363e-05	-2.23	0.000218	0	6:28018353-6:28917091	locus830
ENSG00000197062.7	RP5-874C20.3	brain_anterior_cingulate_cortex_ba24	gtex	pseudogene	6	28211718	28211718	ElasticNet	0.15815	7.53405e-06	-2.54	0.000213	0	6:28018353-6:28917091	locus830
ENSG00000187626	ZKSCAN4	brain_frontal_cortex_ba9	gtex	protein_coding	6	28212401	28227011	ElasticNet	0.0444325	0.0563615	-0.994	0.000203	0	6:26791421-6:28017250	locus830
ENSG00000187626	ZKSCAN4	brain_frontal_cortex_ba9	gtex	protein_coding	6	28212401	28227011	ElasticNet	0.0444325	0.0563615	-1.64	0.000324	0	6:28018353-6:28917091	locus830
ENSG00000187626	ZKSCAN4	brain_frontal_cortex_ba9	gtex	protein_coding	6	28212401	28227011	ElasticNet	0.0444325	0.0563615	-0.807	9.16e-05	0	6:28917832-6:29737971	locus830
ENSG00000187626	ZKSCAN4	brain_dorsolateral_prefrontal_cortex	cmc	protein_coding	6	28212489	28227011	bslmm	0.0114138	0.0130832	-1.9	0.000382	0	6:26791421-6:28017250	locus830
ENSG00000187626	ZKSCAN4	brain_dorsolateral_prefrontal_cortex	cmc	protein_coding	6	28212489	28227011	bslmm	0.0114138	0.0130832	3.13	0.000256	0	6:28018353-6:28917091	locus830
ENSG00000189134	NKAPL	brain_hypothalamus	gtex	protein_coding	6	28227098	28228736	ElasticNet	0.0109198	0.117807	-2.74	0.00341	1	6:28018353-6:28917091	locus830
ENSG00000197062.7	RP5-874C20.3	brain_cerebellum	gtex	pseudogene	6	28229881	28229881	ElasticNet	0.272428	4.83903e-09	-3.06	0.000239	0	6:28018353-6:28917091	locus830
ENSG00000137338	PGBD1	brain_dorsolateral_prefrontal_cortex	cmc	protein_coding	6	28249313	28270326	blup	0.125364	5.13573e-15	-1.65	0.000307	0	6:26791421-6:28017250	locus830
ENSG00000137338	PGBD1	brain_dorsolateral_prefrontal_cortex	cmc	protein_coding	6	28249313	28270326	blup	0.125364	5.13573e-15	0.508	0.000182	0	6:28018353-6:28917091	locus830
ENSG00000137338	PGBD1	brain_nucleus_accumbens_basal_ganglia	gtex	protein_coding	6	28249314	28270326	ElasticNet	0.133728	0.00522617	-0.823	0.000326	0	6:26791421-6:28017250	locus830
ENSG00000137338	PGBD1	brain_amygdala	gtex	protein_coding	6	28249314	28270326	ElasticNet	0.0524442	0.00542021	-0.121	0.000256	0	6:26791421-6:28017250	locus830
ENSG00000137338	PGBD1	brain_cerebellum	gtex	protein_coding	6	28249314	28270326	ElasticNet	0.0239114	0.0803575	1.18	0.000185	0	6:26791421-6:28017250	locus830
ENSG00000137338	PGBD1	brain_caudate_basal_ganglia	gtex	protein_coding	6	28249314	28270326	ElasticNet	0.0351162	0.00037017	0.842	0.000183	0	6:26791421-6:28017250	locus830
ENSG00000137338	PGBD1	brain_anterior_cingulate_cortex_ba24	gtex	protein_coding	6	28249314	28270326	ElasticNet	0.0574029	0.00889653	0.358	0.000181	0	6:26791421-6:28017250	locus830
ENSG00000137338	PGBD1	brain_cortex	gtex	protein_coding	6	28249314	28270326	ElasticNet	0.0158025	0.163008	-0.0806	0.000153	0	6:26791421-6:28017250	locus830
ENSG00000137338	PGBD1	brain_cerebellar_hemisphere	gtex	protein_coding	6	28249314	28270326	ElasticNet	0.0434077	0.0574475	4.99	0.000985	1	6:28018353-6:28917091	locus830
ENSG00000137338	PGBD1	brain_amygdala	gtex	protein_coding	6	28249314	28270326	ElasticNet	0.0524442	0.00542021	0.793	0.000445	0	6:28018353-6:28917091	locus830
ENSG00000137338	PGBD1	brain_cerebellum	gtex	protein_coding	6	28249314	28270326	ElasticNet	0.0239114	0.0803575	4.27	0.00028	0	6:28018353-6:28917091	locus830
ENSG00000137338	PGBD1	brain_caudate_basal_ganglia	gtex	protein_coding	6	28249314	28270326	ElasticNet	0.0351162	0.00037017	2.73	0.000254	0	6:28018353-6:28917091	locus830
ENSG00000137338	PGBD1	brain_nucleus_accumbens_basal_ganglia	gtex	protein_coding	6	28249314	28270326	ElasticNet	0.133728	0.00522617	0.3	0.000245	0	6:28018353-6:28917091	locus830
ENSG00000137338	PGBD1	brain_anterior_cingulate_cortex_ba24	gtex	protein_coding	6	28249314	28270326	ElasticNet	0.0574029	0.00889653	0.559	0.000211	0	6:28018353-6:28917091	locus830
ENSG00000137338	PGBD1	brain_cortex	gtex	protein_coding	6	28249314	28270326	ElasticNet	0.0158025	0.163008	-0.172	0.000205	0	6:28018353-6:28917091	locus830
ENSG00000270326	RP5-874C20.6	brain_cortex	gtex	pseudogene	6	28287437	28287629	ElasticNet	0.145965	0.00559362	-1.64	0.000367	0	6:26791421-6:28017250	locus830
ENSG00000270326	RP5-874C20.6	brain_cortex	gtex	pseudogene	6	28287437	28287629	ElasticNet	0.145965	0.00559362	0.173	0.000168	0	6:28018353-6:28917091	locus830
ENSG00000270326	RP5-874C20.6	brain_cortex	gtex	pseudogene	6	28287437	28287629	ElasticNet	0.145965	0.00559362	1.22	8.53e-05	0	6:28917832-6:29737971	locus830
ENSG00000197062.7	RP5-874C20.3	brain_putamen_basal_ganglia	gtex	pseudogene	6	28288785	28288785	ElasticNet	0.126718	0.00047579	-3.59	0.000486	0	6:26791421-6:28017250	locus830
ENSG00000197062.7	RP5-874C20.3	brain_putamen_basal_ganglia	gtex	pseudogene	6	28288785	28288785	ElasticNet	0.126718	0.00047579	-3.38	0.000228	0	6:28018353-6:28917091	locus830
ENSG00000235109	ZSCAN31	brain_cortex	gtex	protein_coding	6	28292470	28324048	ElasticNet	0.36262	1.77632e-11	3.88	0.00291	1	6:26791421-6:28017250	locus830
ENSG00000235109	ZSCAN31	brain_spinal_cord_cervical_c-1	gtex	protein_coding	6	28292470	28324048	ElasticNet	0.191736	3.81555e-05	4.6	0.00121	1	6:26791421-6:28017250	locus830
ENSG00000235109	ZSCAN31	brain_cerebellar_hemisphere	gtex	protein_coding	6	28292470	28324048	ElasticNet	0.190245	2.6375e-05	-3.18	0.000781	0	6:26791421-6:28017250	locus830
ENSG00000235109	ZSCAN31	brain_frontal_cortex_ba9	gtex	protein_coding	6	28292470	28324048	ElasticNet	0.305288	2.69014e-08	2.44	0.0004	0	6:26791421-6:28017250	locus830
ENSG00000235109	ZSCAN31	brain_substantia_nigra	gtex	protein_coding	6	28292470	28324048	ElasticNet	0.00714096	0.127582	1.44	0.00039	0	6:26791421-6:28017250	locus830
ENSG00000235109	ZSCAN31	brain_caudate_basal_ganglia	gtex	protein_coding	6	28292470	28324048	ElasticNet	0.391628	1.1151e-12	-0.686	0.000319	0	6:26791421-6:28017250	locus830
ENSG00000235109	ZSCAN31	brain_putamen_basal_ganglia	gtex	protein_coding	6	28292470	28324048	ElasticNet	0.328969	1.16926e-08	-0.546	0.000308	0	6:26791421-6:28017250	locus830
ENSG00000235109	ZSCAN31	brain_amygdala	gtex	protein_coding	6	28292470	28324048	ElasticNet	0.0625178	0.0021194	1.93	0.000229	0	6:26791421-6:28017250	locus830
ENSG00000235109	ZSCAN31	brain_anterior_cingulate_cortex_ba24	gtex	protein_coding	6	28292470	28324048	ElasticNet	0.286198	2.1886e-08	2.12	0.000222	0	6:26791421-6:28017250	locus830
ENSG00000235109	ZSCAN31	brain_cerebellum	gtex	protein_coding	6	28292470	28324048	ElasticNet	0.203892	7.0303e-06	-1.37	0.000207	0	6:26791421-6:28017250	locus830
ENSG00000235109	ZSCAN31	brain_nucleus_accumbens_basal_ganglia	gtex	protein_coding	6	28292470	28324048	ElasticNet	0.197979	0.000705271	2.3	0.000204	0	6:26791421-6:28017250	locus830
ENSG00000235109	ZSCAN31	brain_hippocampus	gtex	protein_coding	6	28292470	28324048	ElasticNet	0.293874	1.86686e-06	1.03	0.000197	0	6:26791421-6:28017250	locus830
ENSG00000235109	ZSCAN31	brain_hypothalamus	gtex	protein_coding	6	28292470	28324048	ElasticNet	0.125838	2.27079e-05	0.671	0.000161	0	6:26791421-6:28017250	locus830
ENSG00000235109	ZSCAN31	brain_putamen_basal_ganglia	gtex	protein_coding	6	28292470	28324048	ElasticNet	0.328969	1.16926e-08	2.96	0.000776	1	6:28018353-6:28917091	locus830
ENSG00000235109	ZSCAN31	brain_hypothalamus	gtex	protein_coding	6	28292470	28324048	ElasticNet	0.125838	2.27079e-05	0.646	0.000571	1	6:28018353-6:28917091	locus830
ENSG00000235109	ZSCAN31	brain_amygdala	gtex	protein_coding	6	28292470	28324048	ElasticNet	0.0625178	0.0021194	0.357	0.00049	1	6:28018353-6:28917091	locus830
ENSG00000235109	ZSCAN31	brain_anterior_cingulate_cortex_ba24	gtex	protein_coding	6	28292470	28324048	ElasticNet	0.286198	2.1886e-08	-0.481	0.000328	0	6:28018353-6:28917091	locus830
ENSG00000235109	ZSCAN31	brain_cerebellar_hemisphere	gtex	protein_coding	6	28292470	28324048	ElasticNet	0.190245	2.6375e-05	-1.06	0.000316	0	6:28018353-6:28917091	locus830
ENSG00000235109	ZSCAN31	brain_substantia_nigra	gtex	protein_coding	6	28292470	28324048	ElasticNet	0.00714096	0.127582	3.33	0.000298	0	6:28018353-6:28917091	locus830
ENSG00000235109	ZSCAN31	brain_cortex	gtex	protein_coding	6	28292470	28324048	ElasticNet	0.36262	1.77632e-11	-0.342	0.000293	0	6:28018353-6:28917091	locus830
ENSG00000235109	ZSCAN31	brain_spinal_cord_cervical_c-1	gtex	protein_coding	6	28292470	28324048	ElasticNet	0.191736	3.81555e-05	3.57	0.000278	0	6:28018353-6:28917091	locus830
ENSG00000235109	ZSCAN31	brain_hippocampus	gtex	protein_coding	6	28292470	28324048	ElasticNet	0.293874	1.86686e-06	1.37	0.000259	0	6:28018353-6:28917091	locus830
ENSG00000235109	ZSCAN31	brain_nucleus_accumbens_basal_ganglia	gtex	protein_coding	6	28292470	28324048	ElasticNet	0.197979	0.000705271	2.66	0.000244	0	6:28018353-6:28917091	locus830
ENSG00000235109	ZSCAN31	brain_cerebellum	gtex	protein_coding	6	28292470	28324048	ElasticNet	0.203892	7.0303e-06	-0.973	0.000232	0	6:28018353-6:28917091	locus830
ENSG00000235109	ZSCAN31	brain_caudate_basal_ganglia	gtex	protein_coding	6	28292470	28324048	ElasticNet	0.391628	1.1151e-12	1.14	0.000214	0	6:28018353-6:28917091	locus830
ENSG00000235109	ZSCAN31	brain_frontal_cortex_ba9	gtex	protein_coding	6	28292470	28324048	ElasticNet	0.305288	2.69014e-08	1.88	0.000208	0	6:28018353-6:28917091	locus830
ENSG00000235109	ZSCAN31	brain_amygdala	gtex	protein_coding	6	28292470	28324048	ElasticNet	0.0625178	0.0021194	4.55	0.00532	1	6:28917832-6:29737971	locus830
ENSG00000235109	ZSCAN31	brain_putamen_basal_ganglia	gtex	protein_coding	6	28292470	28324048	ElasticNet	0.328969	1.16926e-08	3.79	0.00507	1	6:28917832-6:29737971	locus830
ENSG00000235109	ZSCAN31	brain_spinal_cord_cervical_c-1	gtex	protein_coding	6	28292470	28324048	ElasticNet	0.191736	3.81555e-05	4.21	0.00146	0	6:28917832-6:29737971	locus830
ENSG00000235109	ZSCAN31	brain_hippocampus	gtex	protein_coding	6	28292470	28324048	ElasticNet	0.293874	1.86686e-06	2.39	0.000896	0	6:28917832-6:29737971	locus830
ENSG00000235109	ZSCAN31	brain_anterior_cingulate_cortex_ba24	gtex	protein_coding	6	28292470	28324048	ElasticNet	0.286198	2.1886e-08	1.92	0.000653	0	6:28917832-6:29737971	locus830
ENSG00000235109	ZSCAN31	brain_nucleus_accumbens_basal_ganglia	gtex	protein_coding	6	28292470	28324048	ElasticNet	0.197979	0.000705271	2.79	0.000409	0	6:28917832-6:29737971	locus830
ENSG00000235109	ZSCAN31	brain_caudate_basal_ganglia	gtex	protein_coding	6	28292470	28324048	ElasticNet	0.391628	1.1151e-12	1.39	0.000202	0	6:28917832-6:29737971	locus830
ENSG00000235109	ZSCAN31	brain_cerebellum	gtex	protein_coding	6	28292470	28324048	ElasticNet	0.203892	7.0303e-06	0.721	0.000145	0	6:28917832-6:29737971	locus830
ENSG00000235109	ZSCAN31	brain_cerebellar_hemisphere	gtex	protein_coding	6	28292470	28324048	ElasticNet	0.190245	2.6375e-05	-0.966	8.77e-05	0	6:28917832-6:29737971	locus830
ENSG00000235109	ZSCAN31	brain_cortex	gtex	protein_coding	6	28292470	28324048	ElasticNet	0.36262	1.77632e-11	0.99	8.43e-05	0	6:28917832-6:29737971	locus830
ENSG00000235109	ZSCAN31	brain_hypothalamus	gtex	protein_coding	6	28292470	28324048	ElasticNet	0.125838	2.27079e-05	0.163	7.29e-05	0	6:28917832-6:29737971	locus830
ENSG00000197062.7	RP5-874C20.3	brain_caudate_basal_ganglia	gtex	pseudogene	6	2.82927e+07	2.82927e+07	ElasticNet	0.142896	3.41451e-06	-3.99	0.000292	0	6:26791421-6:28017250	locus830
ENSG00000197062.7	RP5-874C20.3	brain_caudate_basal_ganglia	gtex	pseudogene	6	2.82927e+07	2.82927e+07	ElasticNet	0.142896	3.41451e-06	-2.12	0.000217	0	6:28018353-6:28917091	locus830
ENSG00000176933.4	TOB2P1	brain_nucleus_accumbens_basal_ganglia	gtex	pseudogene	6	28299295	28299295	ElasticNet	0.00210105	0.11797	-0.753	0.000184	0	6:26791421-6:28017250	locus830
ENSG00000176933.4	TOB2P1	brain_nucleus_accumbens_basal_ganglia	gtex	pseudogene	6	28299295	28299295	ElasticNet	0.00210105	0.11797	-1.17	0.000188	0	6:28018353-6:28917091	locus830
ENSG00000189298	ZKSCAN3	brain_dorsolateral_prefrontal_cortex	cmc	protein_coding	6	28317690	28336954	lasso	0.204184	2.40174e-24	-2.42	0.000241	0	6:28018353-6:28917091	locus830
ENSG00000189298	ZKSCAN3	brain_hippocampus	gtex	protein_coding	6	28317691	28336947	ElasticNet	0.0533366	0.106447	-2.96	0.000376	0	6:26791421-6:28017250	locus830
ENSG00000189298	ZKSCAN3	brain_cerebellar_hemisphere	gtex	protein_coding	6	28317691	28336947	ElasticNet	0.0336296	0.0458124	1.88	0.000353	0	6:26791421-6:28017250	locus830
ENSG00000189298	ZKSCAN3	brain_cortex	gtex	protein_coding	6	28317691	28336947	ElasticNet	0.106641	0.00710741	-1.54	0.000274	0	6:26791421-6:28017250	locus830
ENSG00000189298	ZKSCAN3	brain_anterior_cingulate_cortex_ba24	gtex	protein_coding	6	28317691	28336947	ElasticNet	0.153771	0.00894217	0.627	0.000219	0	6:26791421-6:28017250	locus830
ENSG00000189298	ZKSCAN3	brain_frontal_cortex_ba9	gtex	protein_coding	6	28317691	28336947	ElasticNet	0.0824449	0.0433222	-1.09	0.000219	0	6:26791421-6:28017250	locus830
ENSG00000189298	ZKSCAN3	brain_nucleus_accumbens_basal_ganglia	gtex	protein_coding	6	28317691	28336947	ElasticNet	0.0285242	0.23569	-0.312	0.000208	0	6:26791421-6:28017250	locus830
ENSG00000189298	ZKSCAN3	brain_cerebellum	gtex	protein_coding	6	28317691	28336947	ElasticNet	0.0291083	0.0111732	1.27	0.0002	0	6:26791421-6:28017250	locus830
ENSG00000189298	ZKSCAN3	brain_anterior_cingulate_cortex_ba24	gtex	protein_coding	6	28317691	28336947	ElasticNet	0.153771	0.00894217	-0.361	0.000868	1	6:28018353-6:28917091	locus830
ENSG00000189298	ZKSCAN3	brain_hippocampus	gtex	protein_coding	6	28317691	28336947	ElasticNet	0.0533366	0.106447	-3.28	0.000264	0	6:28018353-6:28917091	locus830
ENSG00000189298	ZKSCAN3	brain_frontal_cortex_ba9	gtex	protein_coding	6	28317691	28336947	ElasticNet	0.0824449	0.0433222	-1.21	0.000255	0	6:28018353-6:28917091	locus830
ENSG00000189298	ZKSCAN3	brain_cerebellar_hemisphere	gtex	protein_coding	6	28317691	28336947	ElasticNet	0.0336296	0.0458124	0.172	0.000221	0	6:28018353-6:28917091	locus830
ENSG00000189298	ZKSCAN3	brain_nucleus_accumbens_basal_ganglia	gtex	protein_coding	6	28317691	28336947	ElasticNet	0.0285242	0.23569	0.217	0.000191	0	6:28018353-6:28917091	locus830
ENSG00000189298	ZKSCAN3	brain_cerebellum	gtex	protein_coding	6	28317691	28336947	ElasticNet	0.0291083	0.0111732	0.511	0.000188	0	6:28018353-6:28917091	locus830
ENSG00000189298	ZKSCAN3	brain_cortex	gtex	protein_coding	6	28317691	28336947	ElasticNet	0.106641	0.00710741	-0.237	0.000179	0	6:28018353-6:28917091	locus830
ENSG00000189298	ZKSCAN3	brain_anterior_cingulate_cortex_ba24	gtex	protein_coding	6	28317691	28336947	ElasticNet	0.153771	0.00894217	-2.16	0.000327	0	6:28917832-6:29737971	locus830
ENSG00000189298	ZKSCAN3	brain_frontal_cortex_ba9	gtex	protein_coding	6	28317691	28336947	ElasticNet	0.0824449	0.0433222	-1.42	0.000247	0	6:28917832-6:29737971	locus830
ENSG00000189298	ZKSCAN3	brain_cerebellum	gtex	protein_coding	6	28317691	28336947	ElasticNet	0.0291083	0.0111732	-2.02	8.98e-05	0	6:28917832-6:29737971	locus830
ENSG00000189298	ZKSCAN3	brain_cortex	gtex	protein_coding	6	28317691	28336947	ElasticNet	0.106641	0.00710741	0.152	7.34e-05	0	6:28917832-6:29737971	locus830
ENSG00000197062.7	RP5-874C20.3	brain_nucleus_accumbens_basal_ganglia	gtex	pseudogene	6	28323938	28323938	ElasticNet	0.059349	0.00894376	0.0191	0.000213	0	6:26791421-6:28017250	locus830
ENSG00000197062.7	RP5-874C20.3	brain_nucleus_accumbens_basal_ganglia	gtex	pseudogene	6	28323938	28323938	ElasticNet	0.059349	0.00894376	-2.6	0.00029	0	6:28018353-6:28917091	locus830
ENSG00000197062.7	RP5-874C20.3	brain_cortex	gtex	pseudogene	6	28343816	28343816	ElasticNet	0.232154	5.4291e-05	2.12	0.000755	0	6:26791421-6:28017250	locus830
ENSG00000197062.7	RP5-874C20.3	brain_cortex	gtex	pseudogene	6	28343816	28343816	ElasticNet	0.232154	5.4291e-05	-0.322	0.000317	0	6:28018353-6:28917091	locus830
ENSG00000197062.7	RP5-874C20.3	brain_hypothalamus	gtex	pseudogene	6	28346318	28346318	ElasticNet	0.113733	0.00337412	-6.62	0.105	1	6:26791421-6:28017250	locus830
ENSG00000197062.7	RP5-874C20.3	brain_hypothalamus	gtex	pseudogene	6	28346318	28346318	ElasticNet	0.113733	0.00337412	-2.94	0.000296	0	6:28018353-6:28917091	locus830
ENSG00000158691	ZSCAN12	brain_hippocampus	gtex	protein_coding	6	28346732	28367511	ElasticNet	0.0103278	0.157381	-0.527	0.000221	0	6:26791421-6:28017250	locus830
ENSG00000158691	ZSCAN12	brain_hippocampus	gtex	protein_coding	6	28346732	28367511	ElasticNet	0.0103278	0.157381	-2.87	0.000297	0	6:28018353-6:28917091	locus830
ENSG00000158691	ZSCAN12	brain_hippocampus	gtex	protein_coding	6	28346732	28367511	ElasticNet	0.0103278	0.157381	-6.9	0.0629	1	6:28917832-6:29737971	locus830
ENSG00000187987	ZSCAN23	brain_dorsolateral_prefrontal_cortex	cmc	protein_coding	6	28393286	28411279	enet	0.433807	9.01008e-58	3.96	0.000337	0	6:26791421-6:28017250	locus830
ENSG00000187987	ZSCAN23	brain_dorsolateral_prefrontal_cortex	cmc	protein_coding	6	28393286	28411279	enet	0.433807	9.01008e-58	2.22	0.000215	0	6:28018353-6:28917091	locus830
ENSG00000187987	ZSCAN23	brain_putamen_basal_ganglia	gtex	protein_coding	6	28399707	28411279	ElasticNet	0.0585179	0.0635881	3.63	0.00168	1	6:26791421-6:28017250	locus830
ENSG00000187987	ZSCAN23	brain_hypothalamus	gtex	protein_coding	6	28399707	28411279	ElasticNet	0.14692	0.101319	2.73	0.00156	1	6:26791421-6:28017250	locus830
ENSG00000187987	ZSCAN23	brain_spinal_cord_cervical_c-1	gtex	protein_coding	6	28399707	28411279	ElasticNet	0.0195423	0.10786	3.43	0.000419	0	6:26791421-6:28017250	locus830
ENSG00000187987	ZSCAN23	brain_cortex	gtex	protein_coding	6	28399707	28411279	ElasticNet	0.275698	2.91307e-08	2.51	0.000237	0	6:26791421-6:28017250	locus830
ENSG00000187987	ZSCAN23	brain_hippocampus	gtex	protein_coding	6	28399707	28411279	ElasticNet	0.0896057	0.000708339	1.1	0.000223	0	6:26791421-6:28017250	locus830
ENSG00000187987	ZSCAN23	brain_cerebellar_hemisphere	gtex	protein_coding	6	28399707	28411279	ElasticNet	0.196884	1.04766e-05	1.37	0.000163	0	6:26791421-6:28017250	locus830
ENSG00000187987	ZSCAN23	brain_substantia_nigra	gtex	protein_coding	6	28399707	28411279	ElasticNet	0.0288748	0.1861	1.82	0.000161	0	6:26791421-6:28017250	locus830
ENSG00000187987	ZSCAN23	brain_cerebellum	gtex	protein_coding	6	28399707	28411279	ElasticNet	0.310824	1.56516e-11	-0.194	0.00016	0	6:26791421-6:28017250	locus830
ENSG00000187987	ZSCAN23	brain_cerebellar_hemisphere	gtex	protein_coding	6	28399707	28411279	ElasticNet	0.196884	1.04766e-05	1.02	0.000371	0	6:28018353-6:28917091	locus830
ENSG00000187987	ZSCAN23	brain_putamen_basal_ganglia	gtex	protein_coding	6	28399707	28411279	ElasticNet	0.0585179	0.0635881	3.38	0.00037	0	6:28018353-6:28917091	locus830
ENSG00000187987	ZSCAN23	brain_hippocampus	gtex	protein_coding	6	28399707	28411279	ElasticNet	0.0896057	0.000708339	2.54	0.000332	0	6:28018353-6:28917091	locus830
ENSG00000187987	ZSCAN23	brain_spinal_cord_cervical_c-1	gtex	protein_coding	6	28399707	28411279	ElasticNet	0.0195423	0.10786	3.82	0.000313	0	6:28018353-6:28917091	locus830
ENSG00000187987	ZSCAN23	brain_frontal_cortex_ba9	gtex	protein_coding	6	28399707	28411279	ElasticNet	0.0966388	0.000277967	2.94	0.000302	0	6:28018353-6:28917091	locus830
ENSG00000187987	ZSCAN23	brain_hypothalamus	gtex	protein_coding	6	28399707	28411279	ElasticNet	0.14692	0.101319	2.82	0.000258	0	6:28018353-6:28917091	locus830
ENSG00000187987	ZSCAN23	brain_substantia_nigra	gtex	protein_coding	6	28399707	28411279	ElasticNet	0.0288748	0.1861	3.49	0.000239	0	6:28018353-6:28917091	locus830
ENSG00000187987	ZSCAN23	brain_cortex	gtex	protein_coding	6	28399707	28411279	ElasticNet	0.275698	2.91307e-08	2.45	0.000236	0	6:28018353-6:28917091	locus830
ENSG00000187987	ZSCAN23	brain_cerebellum	gtex	protein_coding	6	28399707	28411279	ElasticNet	0.310824	1.56516e-11	2.51	0.000235	0	6:28018353-6:28917091	locus830
ENSG00000187987	ZSCAN23	brain_caudate_basal_ganglia	gtex	protein_coding	6	28399707	28411279	ElasticNet	0.223068	2.26731e-07	2.54	0.000225	0	6:28018353-6:28917091	locus830
ENSG00000187987	ZSCAN23	brain_caudate_basal_ganglia	gtex	protein_coding	6	28399707	28411279	ElasticNet	0.223068	2.26731e-07	-1.96	0.00263	1	6:28917832-6:29737971	locus830
ENSG00000187987	ZSCAN23	brain_hypothalamus	gtex	protein_coding	6	28399707	28411279	ElasticNet	0.14692	0.101319	-2.57	0.000564	0	6:28917832-6:29737971	locus830
ENSG00000187987	ZSCAN23	brain_cortex	gtex	protein_coding	6	28399707	28411279	ElasticNet	0.275698	2.91307e-08	-1.68	0.000512	0	6:28917832-6:29737971	locus830
ENSG00000187987	ZSCAN23	brain_substantia_nigra	gtex	protein_coding	6	28399707	28411279	ElasticNet	0.0288748	0.1861	2.99	0.000389	0	6:28917832-6:29737971	locus830
ENSG00000187987	ZSCAN23	brain_cerebellar_hemisphere	gtex	protein_coding	6	28399707	28411279	ElasticNet	0.196884	1.04766e-05	0.112	8e-05	0	6:28917832-6:29737971	locus830
ENSG00000235570.1	LINC00533	brain_cerebellar_hemisphere	gtex	lincRNA	6	28486822	28486822	ElasticNet	0.00914547	0.00771971	1.93	0.000387	0	6:26791421-6:28017250	locus830
ENSG00000235570.1	LINC00533	brain_cerebellar_hemisphere	gtex	lincRNA	6	28486822	28486822	ElasticNet	0.00914547	0.00771971	1.35	0.000234	0	6:28018353-6:28917091	locus830
ENSG00000235570.1	LINC00533	brain_cerebellar_hemisphere	gtex	lincRNA	6	28486822	28486822	ElasticNet	0.00914547	0.00771971	-0.831	0.000273	0	6:28917832-6:29737971	locus830
ENSG00000232040	SCAND3	brain_hippocampus	gtex	protein_coding	6	28539407	28583989	ElasticNet	0.191583	0.000193513	-1.33	0.000463	0	6:26791421-6:28017250	locus830
ENSG00000232040	SCAND3	brain_hippocampus	gtex	protein_coding	6	28539407	28583989	ElasticNet	0.191583	0.000193513	-1.12	0.000286	0	6:28018353-6:28917091	locus830
ENSG00000232040	SCAND3	brain_hippocampus	gtex	protein_coding	6	28539407	28583989	ElasticNet	0.191583	0.000193513	-3.19	0.000487	0	6:28917832-6:29737971	locus830
ENSG00000235559	NOL5BP	brain_spinal_cord_cervical_c-1	gtex	pseudogene	6	28751410	28751781	ElasticNet	0.0385038	0.137584	-3.88	0.000254	0	6:28018353-6:28917091	locus831
ENSG00000235559	NOL5BP	brain_spinal_cord_cervical_c-1	gtex	pseudogene	6	28751410	28751781	ElasticNet	0.0385038	0.137584	-2.41	0.000207	0	6:28917832-6:29737971	locus831
ENSG00000204713	TRIM27	brain_nucleus_accumbens_basal_ganglia	gtex	protein_coding	6	28870779	28891766	ElasticNet	0.0682402	0.00734708	0.269	0.000186	0	6:26791421-6:28017250	locus831
ENSG00000204713	TRIM27	brain_nucleus_accumbens_basal_ganglia	gtex	protein_coding	6	28870779	28891766	ElasticNet	0.0682402	0.00734708	-1.85	0.000216	0	6:28018353-6:28917091	locus831
ENSG00000204713	TRIM27	brain_nucleus_accumbens_basal_ganglia	gtex	protein_coding	6	28870779	28891766	ElasticNet	0.0682402	0.00734708	1.34	7.37e-05	0	6:28917832-6:29737971	locus831
ENSG00000204713	TRIM27	brain_nucleus_accumbens_basal_ganglia	gtex	protein_coding	6	28870779	28891766	ElasticNet	0.0682402	0.00734708	0.0109	0.000123	0	6:29737971-6:30798168	locus831
ENSG00000204709	C6orf100	brain_hippocampus	gtex	protein_coding	6	28911654	28912314	ElasticNet	0.142704	0.170708	0.536	0.000208	0	6:26791421-6:28017250	locus831
ENSG00000204709	C6orf100	brain_nucleus_accumbens_basal_ganglia	gtex	protein_coding	6	28911654	28912314	ElasticNet	0.134889	0.00160632	1.7	0.000247	0	6:28018353-6:28917091	locus831
ENSG00000204709	C6orf100	brain_hippocampus	gtex	protein_coding	6	28911654	28912314	ElasticNet	0.142704	0.170708	1.8	0.000212	0	6:28018353-6:28917091	locus831
ENSG00000204709	C6orf100	brain_caudate_basal_ganglia	gtex	protein_coding	6	28911654	28912314	ElasticNet	0.0213887	0.0882187	-0.292	0.000185	0	6:28018353-6:28917091	locus831
ENSG00000204709	C6orf100	brain_caudate_basal_ganglia	gtex	protein_coding	6	28911654	28912314	ElasticNet	0.0213887	0.0882187	0.334	0.000106	0	6:28917832-6:29737971	locus831
ENSG00000204709	C6orf100	brain_nucleus_accumbens_basal_ganglia	gtex	protein_coding	6	28911654	28912314	ElasticNet	0.134889	0.00160632	2.38	0.000102	0	6:28917832-6:29737971	locus831
ENSG00000204709	C6orf100	brain_hippocampus	gtex	protein_coding	6	28911654	28912314	ElasticNet	0.142704	0.170708	-0.309	6.76e-05	0	6:28917832-6:29737971	locus831
ENSG00000204709	C6orf100	brain_hippocampus	gtex	protein_coding	6	28911654	28912314	ElasticNet	0.142704	0.170708	-0.93	0.000106	0	6:29737971-6:30798168	locus831
ENSG00000197935	ZNF311	brain_cerebellum	gtex	protein_coding	6	28962562	28973093	ElasticNet	-0.0295995	0.0645906	-1.81	0.0002	0	6:28018353-6:28917091	locus831
ENSG00000197935	ZNF311	brain_cerebellum	gtex	protein_coding	6	28962562	28973093	ElasticNet	-0.0295995	0.0645906	0.528	7.78e-05	0	6:28917832-6:29737971	locus831
ENSG00000197935	ZNF311	brain_cerebellum	gtex	protein_coding	6	28962562	28973093	ElasticNet	-0.0295995	0.0645906	1.69	0.000161	0	6:29737971-6:30798168	locus831
ENSG00000235821.1	IFITM4P	brain_cerebellum	gtex	pseudogene	6	29337500	29337500	ElasticNet	0.0760891	0.0102288	3.14	0.00563	1	6:28018353-6:28917091	locus832
ENSG00000235821.1	IFITM4P	brain_cerebellum	gtex	pseudogene	6	29337500	29337500	ElasticNet	0.0760891	0.0102288	-2.69	0.000216	0	6:28917832-6:29737971	locus832
ENSG00000235821.1	IFITM4P	brain_cerebellum	gtex	pseudogene	6	29337500	29337500	ElasticNet	0.0760891	0.0102288	-5.34	0.00391	1	6:29737971-6:30798168	locus832
ENSG00000204681	GABBR1	brain_frontal_cortex_ba9	gtex	protein_coding	6	29523406	29601753	ElasticNet	0.183259	0.000159889	-2.29	0.000335	0	6:28018353-6:28917091	locus832
ENSG00000204681	GABBR1	brain_cerebellum	gtex	protein_coding	6	29523406	29601753	ElasticNet	0.196261	7.79255e-06	0.4	0.000234	0	6:28018353-6:28917091	locus832
ENSG00000204681	GABBR1	brain_anterior_cingulate_cortex_ba24	gtex	protein_coding	6	29523406	29601753	ElasticNet	0.0643136	4.66909e-06	0.655	9.52e-05	0	6:28917832-6:29737971	locus832
ENSG00000204681	GABBR1	brain_cortex	gtex	protein_coding	6	29523406	29601753	ElasticNet	0.0454347	0.00306216	0.861	8.42e-05	0	6:28917832-6:29737971	locus832
ENSG00000204681	GABBR1	brain_cerebellum	gtex	protein_coding	6	29523406	29601753	ElasticNet	0.196261	7.79255e-06	0.515	7.06e-05	0	6:28917832-6:29737971	locus832
ENSG00000204681	GABBR1	brain_caudate_basal_ganglia	gtex	protein_coding	6	29523406	29601753	ElasticNet	0.076455	0.0108034	0.0325	6.67e-05	0	6:28917832-6:29737971	locus832
ENSG00000204681	GABBR1	brain_frontal_cortex_ba9	gtex	protein_coding	6	29523406	29601753	ElasticNet	0.183259	0.000159889	-0.0513	6.3e-05	0	6:28917832-6:29737971	locus832
ENSG00000204681	GABBR1	brain_cortex	gtex	protein_coding	6	29523406	29601753	ElasticNet	0.0454347	0.00306216	-5.35	0.00121	1	6:29737971-6:30798168	locus832
ENSG00000204681	GABBR1	brain_caudate_basal_ganglia	gtex	protein_coding	6	29523406	29601753	ElasticNet	0.076455	0.0108034	2.29	0.000894	1	6:29737971-6:30798168	locus832
ENSG00000204681	GABBR1	brain_anterior_cingulate_cortex_ba24	gtex	protein_coding	6	29523406	29601753	ElasticNet	0.0643136	4.66909e-06	1.8	0.000863	1	6:29737971-6:30798168	locus832
ENSG00000204681	GABBR1	brain_frontal_cortex_ba9	gtex	protein_coding	6	29523406	29601753	ElasticNet	0.183259	0.000159889	-3.5	0.0002	0	6:29737971-6:30798168	locus832
ENSG00000204681	GABBR1	brain_cerebellum	gtex	protein_coding	6	29523406	29601753	ElasticNet	0.196261	7.79255e-06	-0.96	0.000118	0	6:29737971-6:30798168	locus832
ENSG00000227262.3	HCG4B	brain_amygdala	gtex	pseudogene	6	29536295	29536295	ElasticNet	0.133107	0.00104391	1.52	0.000481	1	6:28018353-6:28917091	locus832
ENSG00000227262.3	HCG4B	brain_amygdala	gtex	pseudogene	6	29536295	29536295	ElasticNet	0.133107	0.00104391	-1.06	0.00113	0	6:28917832-6:29737971	locus832
ENSG00000227262.3	HCG4B	brain_amygdala	gtex	pseudogene	6	29536295	29536295	ElasticNet	0.133107	0.00104391	-1.76	0.000172	0	6:29737971-6:30798168	locus832
ENSG00000204657	OR2H2	brain_frontal_cortex_ba9	gtex	protein_coding	6	29555683	29556745	ElasticNet	0.0512073	0.209517	0.314	6.9e-05	0	6:28917832-6:29737971	locus832
ENSG00000168787.4	OR12D2	brain_caudate_basal_ganglia	gtex	protein_coding	6	29569955	29569955	ElasticNet	0.0842006	0.00031172	1.79	8.45e-05	0	6:28917832-6:29737971	locus832
ENSG00000168787.4	OR12D2	brain_caudate_basal_ganglia	gtex	protein_coding	6	29569955	29569955	ElasticNet	0.0842006	0.00031172	-0.965	0.000239	0	6:29737971-6:30798168	locus832
ENSG00000204642	HLA-F	brain_spinal_cord_cervical_c-1	gtex	protein_coding	6	29690552	29706305	ElasticNet	0.181476	0.00259453	1.31	0.000276	0	6:28018353-6:28917091	locus833
ENSG00000204642	HLA-F	brain_cerebellar_hemisphere	gtex	protein_coding	6	29690552	29706305	ElasticNet	0.246757	5.49756e-05	-3.14	0.000284	0	6:28917832-6:29737971	locus833
ENSG00000204642	HLA-F	brain_nucleus_accumbens_basal_ganglia	gtex	protein_coding	6	29690552	29706305	ElasticNet	0.114981	0.126178	2.56	0.000206	0	6:28917832-6:29737971	locus833
ENSG00000204642	HLA-F	brain_spinal_cord_cervical_c-1	gtex	protein_coding	6	29690552	29706305	ElasticNet	0.181476	0.00259453	-0.677	0.000118	0	6:28917832-6:29737971	locus833
ENSG00000204642	HLA-F	brain_cerebellum	gtex	protein_coding	6	29690552	29706305	ElasticNet	0.282957	1.86248e-09	0.441	7.72e-05	0	6:28917832-6:29737971	locus833
ENSG00000204642	HLA-F	brain_cerebellar_hemisphere	gtex	protein_coding	6	29690552	29706305	ElasticNet	0.246757	5.49756e-05	-5.28	0.00142	1	6:29737971-6:30798168	locus833
ENSG00000204642	HLA-F	brain_spinal_cord_cervical_c-1	gtex	protein_coding	6	29690552	29706305	ElasticNet	0.181476	0.00259453	2.08	0.000245	0	6:29737971-6:30798168	locus833
ENSG00000204642	HLA-F	brain_cerebellum	gtex	protein_coding	6	29690552	29706305	ElasticNet	0.282957	1.86248e-09	-3.55	0.000218	0	6:29737971-6:30798168	locus833
ENSG00000239257	RPL23AP1	brain_cerebellum	gtex	pseudogene	6	29694446	29694916	ElasticNet	0.060108	0.0147882	-0.682	0.000365	0	6:28018353-6:28917091	locus833
ENSG00000239257	RPL23AP1	brain_substantia_nigra	gtex	pseudogene	6	29694446	29694916	ElasticNet	0.224198	8.31393e-05	-1.37	0.000274	0	6:28018353-6:28917091	locus833
ENSG00000239257	RPL23AP1	brain_cerebellar_hemisphere	gtex	pseudogene	6	29694446	29694916	ElasticNet	0.178991	2.26657e-06	0.12	0.000161	0	6:28018353-6:28917091	locus833
ENSG00000239257	RPL23AP1	brain_putamen_basal_ganglia	gtex	pseudogene	6	29694446	29694916	ElasticNet	0.0495873	0.00012438	3.79	0.000637	0	6:28917832-6:29737971	locus833
ENSG00000239257	RPL23AP1	brain_cerebellar_hemisphere	gtex	pseudogene	6	29694446	29694916	ElasticNet	0.178991	2.26657e-06	1.53	0.000145	0	6:28917832-6:29737971	locus833
ENSG00000239257	RPL23AP1	brain_substantia_nigra	gtex	pseudogene	6	29694446	29694916	ElasticNet	0.224198	8.31393e-05	0.76	0.000138	0	6:28917832-6:29737971	locus833
ENSG00000239257	RPL23AP1	brain_cerebellum	gtex	pseudogene	6	29694446	29694916	ElasticNet	0.060108	0.0147882	1.03	0.000129	0	6:28917832-6:29737971	locus833
ENSG00000239257	RPL23AP1	brain_caudate_basal_ganglia	gtex	pseudogene	6	29694446	29694916	ElasticNet	0.139991	0.000959365	2.56	0.000129	0	6:28917832-6:29737971	locus833
ENSG00000239257	RPL23AP1	brain_caudate_basal_ganglia	gtex	pseudogene	6	29694446	29694916	ElasticNet	0.139991	0.000959365	3.8	0.00022	0	6:29737971-6:30798168	locus833
ENSG00000239257	RPL23AP1	brain_cerebellar_hemisphere	gtex	pseudogene	6	29694446	29694916	ElasticNet	0.178991	2.26657e-06	-2.86	0.000172	0	6:29737971-6:30798168	locus833
ENSG00000239257	RPL23AP1	brain_putamen_basal_ganglia	gtex	pseudogene	6	29694446	29694916	ElasticNet	0.0495873	0.00012438	3.1	0.000119	0	6:29737971-6:30798168	locus833
ENSG00000239257	RPL23AP1	brain_cerebellum	gtex	pseudogene	6	29694446	29694916	ElasticNet	0.060108	0.0147882	-3.35	0.000113	0	6:29737971-6:30798168	locus833
ENSG00000239257	RPL23AP1	brain_substantia_nigra	gtex	pseudogene	6	29694446	29694916	ElasticNet	0.224198	8.31393e-05	-1.18	0.000109	0	6:29737971-6:30798168	locus833
ENSG00000227262.3	HCG4B	brain_cerebellar_hemisphere	gtex	pseudogene	6	29701564	29701564	ElasticNet	0.335758	3.74091e-07	1.31	0.000252	0	6:28018353-6:28917091	locus833
ENSG00000227262.3	HCG4B	brain_cerebellar_hemisphere	gtex	pseudogene	6	29701564	29701564	ElasticNet	0.335758	3.74091e-07	-1.75	0.000291	0	6:28917832-6:29737971	locus833
ENSG00000227262.3	HCG4B	brain_cerebellar_hemisphere	gtex	pseudogene	6	29701564	29701564	ElasticNet	0.335758	3.74091e-07	-0.587	0.000321	0	6:29737971-6:30798168	locus833
ENSG00000273340	MICE	brain_putamen_basal_ganglia	gtex	pseudogene	6	29709508	29716746	ElasticNet	0.0649708	0.00570283	3.15	0.00497	1	6:28018353-6:28917091	locus833
ENSG00000273340	MICE	brain_cerebellum	gtex	pseudogene	6	29709508	29716746	ElasticNet	0.256067	8.35654e-06	-0.372	0.000492	1	6:28018353-6:28917091	locus833
ENSG00000273340	MICE	brain_caudate_basal_ganglia	gtex	pseudogene	6	29709508	29716746	ElasticNet	0.055229	0.0111637	1.31	0.000276	0	6:28018353-6:28917091	locus833
ENSG00000273340	MICE	brain_putamen_basal_ganglia	gtex	pseudogene	6	29709508	29716746	ElasticNet	0.0649708	0.00570283	2.65	0.00112	0	6:28917832-6:29737971	locus833
ENSG00000273340	MICE	brain_anterior_cingulate_cortex_ba24	gtex	pseudogene	6	29709508	29716746	ElasticNet	0.0192006	0.00192856	2.22	0.000651	0	6:28917832-6:29737971	locus833
ENSG00000273340	MICE	brain_caudate_basal_ganglia	gtex	pseudogene	6	29709508	29716746	ElasticNet	0.055229	0.0111637	2.08	0.000368	0	6:28917832-6:29737971	locus833
ENSG00000273340	MICE	brain_amygdala	gtex	pseudogene	6	29709508	29716746	ElasticNet	0.0822171	0.148662	1.96	0.000262	0	6:28917832-6:29737971	locus833
ENSG00000273340	MICE	brain_nucleus_accumbens_basal_ganglia	gtex	pseudogene	6	29709508	29716746	ElasticNet	0.0238571	0.275883	-2.83	0.000213	0	6:28917832-6:29737971	locus833
ENSG00000273340	MICE	brain_cerebellar_hemisphere	gtex	pseudogene	6	29709508	29716746	ElasticNet	0.202771	6.42735e-06	0.882	9.99e-05	0	6:28917832-6:29737971	locus833
ENSG00000273340	MICE	brain_cerebellum	gtex	pseudogene	6	29709508	29716746	ElasticNet	0.256067	8.35654e-06	-0.113	8.01e-05	0	6:28917832-6:29737971	locus833
ENSG00000273340	MICE	brain_spinal_cord_cervical_c-1	gtex	pseudogene	6	29709508	29716746	ElasticNet	0.127169	0.0467602	-1.25	7.97e-05	0	6:28917832-6:29737971	locus833
ENSG00000273340	MICE	brain_amygdala	gtex	pseudogene	6	29709508	29716746	ElasticNet	0.0822171	0.148662	-2.69	0.000365	0	6:29737971-6:30798168	locus833
ENSG00000273340	MICE	brain_caudate_basal_ganglia	gtex	pseudogene	6	29709508	29716746	ElasticNet	0.055229	0.0111637	0.69	0.000195	0	6:29737971-6:30798168	locus833
ENSG00000273340	MICE	brain_anterior_cingulate_cortex_ba24	gtex	pseudogene	6	29709508	29716746	ElasticNet	0.0192006	0.00192856	-0.24	0.000149	0	6:29737971-6:30798168	locus833
ENSG00000273340	MICE	brain_cerebellum	gtex	pseudogene	6	29709508	29716746	ElasticNet	0.256067	8.35654e-06	-3.08	0.000143	0	6:29737971-6:30798168	locus833
ENSG00000273340	MICE	brain_cerebellar_hemisphere	gtex	pseudogene	6	29709508	29716746	ElasticNet	0.202771	6.42735e-06	-2.19	0.000137	0	6:29737971-6:30798168	locus833
ENSG00000273340	MICE	brain_spinal_cord_cervical_c-1	gtex	pseudogene	6	29709508	29716746	ElasticNet	0.127169	0.0467602	-0.346	0.000125	0	6:29737971-6:30798168	locus833
ENSG00000273340	MICE	brain_putamen_basal_ganglia	gtex	pseudogene	6	29709508	29716746	ElasticNet	0.0649708	0.00570283	-1.46	0.000107	0	6:29737971-6:30798168	locus833
ENSG00000235821.1	IFITM4P	brain_caudate_basal_ganglia	gtex	pseudogene	6	29713794	29713794	ElasticNet	0.0978762	3.32697e-05	-4.22	0.0268	1	6:28917832-6:29737971	locus833
ENSG00000235821.1	IFITM4P	brain_caudate_basal_ganglia	gtex	pseudogene	6	29713794	29713794	ElasticNet	0.0978762	3.32697e-05	-4.94	0.000809	1	6:29737971-6:30798168	locus833
ENSG00000235821.1	IFITM4P	brain_hippocampus	gtex	pseudogene	6	2.97182e+07	2.97182e+07	ElasticNet	0.109514	0.0124328	-3.66	0.000942	0	6:28917832-6:29737971	locus833
ENSG00000235821.1	IFITM4P	brain_hippocampus	gtex	pseudogene	6	2.97182e+07	2.97182e+07	ElasticNet	0.109514	0.0124328	-4.01	0.000311	0	6:29737971-6:30798168	locus833
ENSG00000235821.1	IFITM4P	brain_nucleus_accumbens_basal_ganglia	gtex	pseudogene	6	29719521	29719521	ElasticNet	0.0915864	0.0774363	-0.486	0.000193	0	6:28018353-6:28917091	locus833
ENSG00000235821.1	IFITM4P	brain_nucleus_accumbens_basal_ganglia	gtex	pseudogene	6	29719521	29719521	ElasticNet	0.0915864	0.0774363	-3.18	0.00324	1	6:28917832-6:29737971	locus833
ENSG00000235821.1	IFITM4P	brain_frontal_cortex_ba9	gtex	pseudogene	6	29719521	29719521	ElasticNet	0.131624	0.00913198	-5.07	0.0019	1	6:28917832-6:29737971	locus833
ENSG00000235821.1	IFITM4P	brain_frontal_cortex_ba9	gtex	pseudogene	6	29719521	29719521	ElasticNet	0.131624	0.00913198	-4.71	0.000229	0	6:29737971-6:30798168	locus833
ENSG00000235821.1	IFITM4P	brain_nucleus_accumbens_basal_ganglia	gtex	pseudogene	6	29719521	29719521	ElasticNet	0.0915864	0.0774363	-0.102	0.000107	0	6:29737971-6:30798168	locus833
ENSG00000181126.9	HLA-V	brain_nucleus_accumbens_basal_ganglia	gtex	pseudogene	6	29722987	29722987	ElasticNet	0.334033	1.24094e-06	0.446	0.000189	0	6:28018353-6:28917091	locus833
ENSG00000181126.9	HLA-V	brain_nucleus_accumbens_basal_ganglia	gtex	pseudogene	6	29722987	29722987	ElasticNet	0.334033	1.24094e-06	1.33	8.87e-05	0	6:28917832-6:29737971	locus833
ENSG00000181126.9	HLA-V	brain_nucleus_accumbens_basal_ganglia	gtex	pseudogene	6	29722987	29722987	ElasticNet	0.334033	1.24094e-06	-0.297	0.000425	1	6:29737971-6:30798168	locus833
ENSG00000176998.3	HCG4	brain_hypothalamus	gtex	pseudogene	6	29743321	29743321	ElasticNet	0.457339	6.00499e-12	-1.53	8.2e-05	0	6:28917832-6:29737971	locus833
ENSG00000176998.3	HCG4	brain_hypothalamus	gtex	pseudogene	6	29743321	29743321	ElasticNet	0.457339	6.00499e-12	-3.63	0.000324	0	6:29737971-6:30798168	locus833
ENSG00000176998.3	HCG4	brain_amygdala	gtex	pseudogene	6	29756410	29756410	ElasticNet	0.365097	7.15367e-08	-1.01	0.000106	0	6:28917832-6:29737971	locus833
ENSG00000176998.3	HCG4	brain_amygdala	gtex	pseudogene	6	29756410	29756410	ElasticNet	0.365097	7.15367e-08	-2.82	0.000143	0	6:29737971-6:30798168	locus833
ENSG00000181126.9	HLA-V	brain_caudate_basal_ganglia	gtex	pseudogene	6	2.97582e+07	2.97582e+07	ElasticNet	0.204241	1.73732e-09	0.486	0.000193	0	6:28018353-6:28917091	locus833
ENSG00000181126.9	HLA-V	brain_caudate_basal_ganglia	gtex	pseudogene	6	2.97582e+07	2.97582e+07	ElasticNet	0.204241	1.73732e-09	2.27	0.000117	0	6:28917832-6:29737971	locus833
ENSG00000181126.9	HLA-V	brain_caudate_basal_ganglia	gtex	pseudogene	6	2.97582e+07	2.97582e+07	ElasticNet	0.204241	1.73732e-09	0.0263	0.000162	0	6:29737971-6:30798168	locus833
ENSG00000176998	HCG4	brain_dorsolateral_prefrontal_cortex	cmc	unprocessed_pseudogene	6	29758807	29760850	enet	0.424026	4.29778e-56	-3.08	0.00197	1	6:28917832-6:29737971	locus833
ENSG00000176998	HCG4	brain_dorsolateral_prefrontal_cortex	cmc	unprocessed_pseudogene	6	29758807	29760850	enet	0.424026	4.29778e-56	-5.11	0.00123	1	6:29737971-6:30798168	locus833
ENSG00000176998.3	HCG4	brain_caudate_basal_ganglia	gtex	pseudogene	6	29761095	29761095	ElasticNet	0.395839	3.53529e-14	-0.127	7.12e-05	0	6:28917832-6:29737971	locus833
ENSG00000176998.3	HCG4	brain_caudate_basal_ganglia	gtex	pseudogene	6	29761095	29761095	ElasticNet	0.395839	3.53529e-14	-2.69	0.000438	1	6:29737971-6:30798168	locus833
ENSG00000176998.3	HCG4	brain_hippocampus	gtex	pseudogene	6	2.9765e+07	2.9765e+07	ElasticNet	0.416661	2.27928e-12	-2.99	0.000287	0	6:28917832-6:29737971	locus833
ENSG00000176998.3	HCG4	brain_hippocampus	gtex	pseudogene	6	2.9765e+07	2.9765e+07	ElasticNet	0.416661	2.27928e-12	-2.92	0.000231	0	6:29737971-6:30798168	locus833
ENSG00000176998.3	HCG4	brain_spinal_cord_cervical_c-1	gtex	pseudogene	6	29765645	29765645	ElasticNet	0.287839	4.61744e-08	-2.98	0.000101	0	6:28917832-6:29737971	locus833
ENSG00000176998.3	HCG4	brain_spinal_cord_cervical_c-1	gtex	pseudogene	6	29765645	29765645	ElasticNet	0.287839	4.61744e-08	-3.36	0.000167	0	6:29737971-6:30798168	locus833
ENSG00000176998.3	HCG4	brain_nucleus_accumbens_basal_ganglia	gtex	pseudogene	6	2.97663e+07	2.97663e+07	ElasticNet	0.235906	1.93148e-07	0.143	6.59e-05	0	6:28917832-6:29737971	locus833
ENSG00000176998.3	HCG4	brain_nucleus_accumbens_basal_ganglia	gtex	pseudogene	6	2.97663e+07	2.97663e+07	ElasticNet	0.235906	1.93148e-07	-1.75	0.000127	0	6:29737971-6:30798168	locus833
ENSG00000176998.3	HCG4	brain_cortex	gtex	pseudogene	6	29767346	29767346	ElasticNet	0.378505	4.43519e-11	-1.58	0.000124	0	6:28917832-6:29737971	locus833
ENSG00000176998.3	HCG4	brain_cortex	gtex	pseudogene	6	29767346	29767346	ElasticNet	0.378505	4.43519e-11	-3.9	0.000549	1	6:29737971-6:30798168	locus833
ENSG00000176998.3	HCG4	brain_frontal_cortex_ba9	gtex	pseudogene	6	2.9775e+07	2.9775e+07	ElasticNet	0.34813	2.02709e-13	-3.42	0.000199	0	6:29737971-6:30798168	locus833
ENSG00000176998.3	HCG4	brain_cerebellum	gtex	pseudogene	6	29780810	29780810	ElasticNet	0.464023	1.87136e-18	-4.42	0.00182	1	6:28917832-6:29737971	locus833
ENSG00000176998.3	HCG4	brain_cerebellum	gtex	pseudogene	6	29780810	29780810	ElasticNet	0.464023	1.87136e-18	-5.2	0.00134	1	6:29737971-6:30798168	locus833
ENSG00000176998.3	HCG4	brain_substantia_nigra	gtex	pseudogene	6	29785538	29785538	ElasticNet	0.348811	1.49892e-07	-2.14	7.84e-05	0	6:28917832-6:29737971	locus833
ENSG00000176998.3	HCG4	brain_substantia_nigra	gtex	pseudogene	6	29785538	29785538	ElasticNet	0.348811	1.49892e-07	-2.96	0.000152	0	6:29737971-6:30798168	locus833
ENSG00000204632	HLA-G	brain_nucleus_accumbens_basal_ganglia	gtex	protein_coding	6	29794744	29798902	ElasticNet	0.0867334	0.00145622	-6.97	0.0948	1	6:28018353-6:28917091	locus833
ENSG00000204632	HLA-G	brain_spinal_cord_cervical_c-1	gtex	protein_coding	6	29794744	29798902	ElasticNet	0.153263	0.000146017	1.56	0.000551	1	6:28018353-6:28917091	locus833
ENSG00000204632	HLA-G	brain_cerebellar_hemisphere	gtex	protein_coding	6	29794744	29798902	ElasticNet	0.0560768	0.00203781	0.44	0.000306	0	6:28018353-6:28917091	locus833
ENSG00000204632	HLA-G	brain_nucleus_accumbens_basal_ganglia	gtex	protein_coding	6	29794744	29798902	ElasticNet	0.0867334	0.00145622	-6.92	0.0881	1	6:28917832-6:29737971	locus833
ENSG00000204632	HLA-G	brain_frontal_cortex_ba9	gtex	protein_coding	6	29794744	29798902	ElasticNet	0.136468	1.99624e-05	-2.76	0.000202	0	6:28917832-6:29737971	locus833
ENSG00000204632	HLA-G	brain_spinal_cord_cervical_c-1	gtex	protein_coding	6	29794744	29798902	ElasticNet	0.153263	0.000146017	1.17	0.000107	0	6:28917832-6:29737971	locus833
ENSG00000204632	HLA-G	brain_cerebellum	gtex	protein_coding	6	29794744	29798902	ElasticNet	0.132521	0.00664667	1.16	0.000106	0	6:28917832-6:29737971	locus833
ENSG00000204632	HLA-G	brain_amygdala	gtex	protein_coding	6	29794744	29798902	ElasticNet	0.0693931	0.0545401	0.0182	8.31e-05	0	6:28917832-6:29737971	locus833
ENSG00000204632	HLA-G	brain_cerebellar_hemisphere	gtex	protein_coding	6	29794744	29798902	ElasticNet	0.0560768	0.00203781	-0.1	7.93e-05	0	6:28917832-6:29737971	locus833
ENSG00000204632	HLA-G	brain_nucleus_accumbens_basal_ganglia	gtex	protein_coding	6	29794744	29798902	ElasticNet	0.0867334	0.00145622	-2.38	0.000339	0	6:29737971-6:30798168	locus833
ENSG00000204632	HLA-G	brain_cerebellar_hemisphere	gtex	protein_coding	6	29794744	29798902	ElasticNet	0.0560768	0.00203781	-1.47	0.000191	0	6:29737971-6:30798168	locus833
ENSG00000204632	HLA-G	brain_amygdala	gtex	protein_coding	6	29794744	29798902	ElasticNet	0.0693931	0.0545401	-0.18	0.000165	0	6:29737971-6:30798168	locus833
ENSG00000204632	HLA-G	brain_spinal_cord_cervical_c-1	gtex	protein_coding	6	29794744	29798902	ElasticNet	0.153263	0.000146017	1.47	0.000151	0	6:29737971-6:30798168	locus833
ENSG00000204632	HLA-G	brain_frontal_cortex_ba9	gtex	protein_coding	6	29794744	29798902	ElasticNet	0.136468	1.99624e-05	0.703	0.000148	0	6:29737971-6:30798168	locus833
ENSG00000204632	HLA-G	brain_cerebellum	gtex	protein_coding	6	29794744	29798902	ElasticNet	0.132521	0.00664667	-1.71	0.000148	0	6:29737971-6:30798168	locus833
ENSG00000176998.3	HCG4	brain_anterior_cingulate_cortex_ba24	gtex	pseudogene	6	2.97981e+07	2.97981e+07	ElasticNet	0.448163	2.29085e-14	-4.26	0.00189	1	6:28917832-6:29737971	locus833
ENSG00000176998.3	HCG4	brain_anterior_cingulate_cortex_ba24	gtex	pseudogene	6	2.97981e+07	2.97981e+07	ElasticNet	0.448163	2.29085e-14	-4.06	0.000256	0	6:29737971-6:30798168	locus833
ENSG00000227262.3	HCG4B	brain_hippocampus	gtex	pseudogene	6	29808634	29808634	ElasticNet	0.160016	0.00122862	0.75	7.3e-05	0	6:28917832-6:29737971	locus833
ENSG00000227262.3	HCG4B	brain_hippocampus	gtex	pseudogene	6	29808634	29808634	ElasticNet	0.160016	0.00122862	-2.88	0.000209	0	6:29737971-6:30798168	locus833
ENSG00000227262.3	HCG4B	brain_hypothalamus	gtex	pseudogene	6	29814230	29814230	ElasticNet	0.0164437	0.0252645	-1.57	0.000354	0	6:28917832-6:29737971	locus833
ENSG00000227262.3	HCG4B	brain_hypothalamus	gtex	pseudogene	6	29814230	29814230	ElasticNet	0.0164437	0.0252645	-1.09	0.000274	0	6:29737971-6:30798168	locus833
ENSG00000181126.9	HLA-V	brain_cerebellum	gtex	pseudogene	6	29816421	29816421	ElasticNet	0.22234	1.65656e-05	-5.57	0.00321	1	6:28917832-6:29737971	locus833
ENSG00000181126.9	HLA-V	brain_cerebellum	gtex	pseudogene	6	29816421	29816421	ElasticNet	0.22234	1.65656e-05	-4.84	0.0017	1	6:29737971-6:30798168	locus833
ENSG00000204622.6	HLA-J	brain_cerebellum	gtex	pseudogene	6	29821982	29821982	ElasticNet	0.479381	1.71976e-18	1.6	0.000135	0	6:28917832-6:29737971	locus833
ENSG00000204622.6	HLA-J	brain_cerebellum	gtex	pseudogene	6	29821982	29821982	ElasticNet	0.479381	1.71976e-18	-4.26	0.000808	1	6:29737971-6:30798168	locus833
ENSG00000227262.3	HCG4B	brain_nucleus_accumbens_basal_ganglia	gtex	pseudogene	6	2.98297e+07	2.98297e+07	ElasticNet	0.211641	9.9798e-07	-0.438	0.00012	0	6:28917832-6:29737971	locus833
ENSG00000227262.3	HCG4B	brain_nucleus_accumbens_basal_ganglia	gtex	pseudogene	6	2.98297e+07	2.98297e+07	ElasticNet	0.211641	9.9798e-07	-1.61	0.000158	0	6:29737971-6:30798168	locus833
ENSG00000227262.3	HCG4B	brain_putamen_basal_ganglia	gtex	pseudogene	6	29830411	29830411	ElasticNet	0.167651	5.12717e-05	-0.518	0.000125	0	6:28917832-6:29737971	locus833
ENSG00000227262.3	HCG4B	brain_putamen_basal_ganglia	gtex	pseudogene	6	29830411	29830411	ElasticNet	0.167651	5.12717e-05	-2.04	0.000224	0	6:29737971-6:30798168	locus833
ENSG00000227262.3	HCG4B	brain_caudate_basal_ganglia	gtex	pseudogene	6	29838243	29838243	ElasticNet	0.198293	1.18414e-08	1.31	0.000252	0	6:28018353-6:28917091	locus833
ENSG00000227262.3	HCG4B	brain_caudate_basal_ganglia	gtex	pseudogene	6	29838243	29838243	ElasticNet	0.198293	1.18414e-08	2.97	9.88e-05	0	6:28917832-6:29737971	locus833
ENSG00000227262.3	HCG4B	brain_caudate_basal_ganglia	gtex	pseudogene	6	29838243	29838243	ElasticNet	0.198293	1.18414e-08	-1.04	0.000125	0	6:29737971-6:30798168	locus833
ENSG00000204622.6	HLA-J	brain_anterior_cingulate_cortex_ba24	gtex	pseudogene	6	29840243	29840243	ElasticNet	0.199326	6.25433e-05	-4.28	0.00309	1	6:28917832-6:29737971	locus833
ENSG00000204622.6	HLA-J	brain_anterior_cingulate_cortex_ba24	gtex	pseudogene	6	29840243	29840243	ElasticNet	0.199326	6.25433e-05	-2.09	0.000171	0	6:29737971-6:30798168	locus833
ENSG00000227262.3	HCG4B	brain_cortex	gtex	pseudogene	6	29841636	29841636	ElasticNet	0.092089	7.57162e-05	3.13	0.00015	0	6:28917832-6:29737971	locus833
ENSG00000227262.3	HCG4B	brain_cortex	gtex	pseudogene	6	29841636	29841636	ElasticNet	0.092089	7.57162e-05	0.998	0.000118	0	6:29737971-6:30798168	locus833
ENSG00000227262.3	HCG4B	brain_frontal_cortex_ba9	gtex	pseudogene	6	29844771	29844771	ElasticNet	0.153891	0.00223473	-2.24	0.000187	0	6:29737971-6:30798168	locus833
ENSG00000204622.6	HLA-J	brain_amygdala	gtex	pseudogene	6	29853621	29853621	ElasticNet	0.0688161	0.00733864	-0.615	8.67e-05	0	6:28917832-6:29737971	locus833
ENSG00000204622.6	HLA-J	brain_amygdala	gtex	pseudogene	6	29853621	29853621	ElasticNet	0.0688161	0.00733864	-2.65	0.000155	0	6:29737971-6:30798168	locus833
ENSG00000204622.6	HLA-J	brain_caudate_basal_ganglia	gtex	pseudogene	6	29854020	29854020	ElasticNet	0.258483	1.98854e-08	0.849	0.000384	0	6:28917832-6:29737971	locus833
ENSG00000204622.6	HLA-J	brain_caudate_basal_ganglia	gtex	pseudogene	6	29854020	29854020	ElasticNet	0.258483	1.98854e-08	-3.61	0.000238	0	6:29737971-6:30798168	locus833
ENSG00000230521	HCG4P7	brain_anterior_cingulate_cortex_ba24	gtex	pseudogene	6	29855071	29856045	ElasticNet	0.201791	0.000161468	-1.56	0.000551	1	6:28018353-6:28917091	locus833
ENSG00000230521	HCG4P7	brain_spinal_cord_cervical_c-1	gtex	pseudogene	6	29855071	29856045	ElasticNet	0.0607696	0.00634454	1.31	0.000275	0	6:28018353-6:28917091	locus833
ENSG00000230521	HCG4P7	brain_hippocampus	gtex	pseudogene	6	29855071	29856045	ElasticNet	0.000995843	1.4106e-05	-1.95	0.000249	0	6:28018353-6:28917091	locus833
ENSG00000230521	HCG4P7	brain_cerebellar_hemisphere	gtex	pseudogene	6	29855071	29856045	ElasticNet	0.44751	6.22382e-14	-3.93	0.00314	1	6:28917832-6:29737971	locus833
ENSG00000230521	HCG4P7	brain_nucleus_accumbens_basal_ganglia	gtex	pseudogene	6	29855071	29856045	ElasticNet	0.223987	1.04409e-05	-4.03	0.00248	1	6:28917832-6:29737971	locus833
ENSG00000230521	HCG4P7	brain_frontal_cortex_ba9	gtex	pseudogene	6	29855071	29856045	ElasticNet	0.372212	7.2273e-11	-2.6	0.00161	1	6:28917832-6:29737971	locus833
ENSG00000230521	HCG4P7	brain_anterior_cingulate_cortex_ba24	gtex	pseudogene	6	29855071	29856045	ElasticNet	0.201791	0.000161468	-2.61	0.000719	0	6:28917832-6:29737971	locus833
ENSG00000230521	HCG4P7	brain_spinal_cord_cervical_c-1	gtex	pseudogene	6	29855071	29856045	ElasticNet	0.0607696	0.00634454	0.441	0.000166	0	6:28917832-6:29737971	locus833
ENSG00000230521	HCG4P7	brain_amygdala	gtex	pseudogene	6	29855071	29856045	ElasticNet	0.0451159	0.00685914	-0.965	0.00016	0	6:28917832-6:29737971	locus833
ENSG00000230521	HCG4P7	brain_cortex	gtex	pseudogene	6	29855071	29856045	ElasticNet	0.18079	5.29825e-06	1.16	0.000143	0	6:28917832-6:29737971	locus833
ENSG00000230521	HCG4P7	brain_caudate_basal_ganglia	gtex	pseudogene	6	29855071	29856045	ElasticNet	0.178756	3.71189e-06	2.17	0.000121	0	6:28917832-6:29737971	locus833
ENSG00000230521	HCG4P7	brain_hypothalamus	gtex	pseudogene	6	29855071	29856045	ElasticNet	0.26423	4.6491e-06	0.138	9.66e-05	0	6:28917832-6:29737971	locus833
ENSG00000230521	HCG4P7	brain_putamen_basal_ganglia	gtex	pseudogene	6	29855071	29856045	ElasticNet	0.210867	0.00174485	0.229	7.51e-05	0	6:28917832-6:29737971	locus833
ENSG00000230521	HCG4P7	brain_cerebellum	gtex	pseudogene	6	29855071	29856045	ElasticNet	0.370994	8.62263e-16	-1.16	7.1e-05	0	6:28917832-6:29737971	locus833
ENSG00000230521	HCG4P7	brain_hippocampus	gtex	pseudogene	6	29855071	29856045	ElasticNet	0.000995843	1.4106e-05	-0.407	6.32e-05	0	6:28917832-6:29737971	locus833
ENSG00000230521	HCG4P7	brain_cerebellar_hemisphere	gtex	pseudogene	6	29855071	29856045	ElasticNet	0.44751	6.22382e-14	-5.43	0.00412	1	6:29737971-6:30798168	locus833
ENSG00000230521	HCG4P7	brain_caudate_basal_ganglia	gtex	pseudogene	6	29855071	29856045	ElasticNet	0.178756	3.71189e-06	-2.43	0.000882	1	6:29737971-6:30798168	locus833
ENSG00000230521	HCG4P7	brain_putamen_basal_ganglia	gtex	pseudogene	6	29855071	29856045	ElasticNet	0.210867	0.00174485	-2.34	0.000388	0	6:29737971-6:30798168	locus833
ENSG00000230521	HCG4P7	brain_hypothalamus	gtex	pseudogene	6	29855071	29856045	ElasticNet	0.26423	4.6491e-06	-3.19	0.000332	0	6:29737971-6:30798168	locus833
ENSG00000230521	HCG4P7	brain_cerebellum	gtex	pseudogene	6	29855071	29856045	ElasticNet	0.370994	8.62263e-16	-3.98	0.000325	0	6:29737971-6:30798168	locus833
ENSG00000230521	HCG4P7	brain_cortex	gtex	pseudogene	6	29855071	29856045	ElasticNet	0.18079	5.29825e-06	-2	0.000313	0	6:29737971-6:30798168	locus833
ENSG00000230521	HCG4P7	brain_nucleus_accumbens_basal_ganglia	gtex	pseudogene	6	29855071	29856045	ElasticNet	0.223987	1.04409e-05	-1.05	0.000227	0	6:29737971-6:30798168	locus833
ENSG00000230521	HCG4P7	brain_frontal_cortex_ba9	gtex	pseudogene	6	29855071	29856045	ElasticNet	0.372212	7.2273e-11	-1.85	0.000216	0	6:29737971-6:30798168	locus833
ENSG00000230521	HCG4P7	brain_substantia_nigra	gtex	pseudogene	6	29855071	29856045	ElasticNet	0.0295606	0.057451	-2.05	0.000193	0	6:29737971-6:30798168	locus833
ENSG00000230521	HCG4P7	brain_anterior_cingulate_cortex_ba24	gtex	pseudogene	6	29855071	29856045	ElasticNet	0.201791	0.000161468	-1.67	0.000183	0	6:29737971-6:30798168	locus833
ENSG00000230521	HCG4P7	brain_hippocampus	gtex	pseudogene	6	29855071	29856045	ElasticNet	0.000995843	1.4106e-05	-2.13	0.000163	0	6:29737971-6:30798168	locus833
ENSG00000230521	HCG4P7	brain_amygdala	gtex	pseudogene	6	29855071	29856045	ElasticNet	0.0451159	0.00685914	-1.45	0.000155	0	6:29737971-6:30798168	locus833
ENSG00000230521	HCG4P7	brain_spinal_cord_cervical_c-1	gtex	pseudogene	6	29855071	29856045	ElasticNet	0.0607696	0.00634454	-1.51	0.000146	0	6:29737971-6:30798168	locus833
ENSG00000206341	HLA-H	brain_hypothalamus	gtex	pseudogene	6	29855350	29858259	ElasticNet	0.284346	0.000232802	-2.45	0.000279	0	6:28018353-6:28917091	locus833
ENSG00000206341	HLA-H	brain_cerebellar_hemisphere	gtex	pseudogene	6	29855350	29858259	ElasticNet	0.598902	1.97092e-21	-4.68	0.0223	1	6:28917832-6:29737971	locus833
ENSG00000206341	HLA-H	brain_substantia_nigra	gtex	pseudogene	6	29855350	29858259	ElasticNet	0.120431	0.000382214	-2.44	0.0025	1	6:28917832-6:29737971	locus833
ENSG00000206341	HLA-H	brain_cerebellum	gtex	pseudogene	6	29855350	29858259	ElasticNet	0.549473	2.77751e-21	1.47	0.00236	1	6:28917832-6:29737971	locus833
ENSG00000206341	HLA-H	brain_putamen_basal_ganglia	gtex	pseudogene	6	29855350	29858259	ElasticNet	0.121225	0.0175919	-1.72	0.000232	0	6:28917832-6:29737971	locus833
ENSG00000206341	HLA-H	brain_hippocampus	gtex	pseudogene	6	29855350	29858259	ElasticNet	0.206438	2.93029e-06	0.0294	0.000121	0	6:28917832-6:29737971	locus833
ENSG00000206341	HLA-H	brain_nucleus_accumbens_basal_ganglia	gtex	pseudogene	6	29855350	29858259	ElasticNet	0.320208	1.92133e-07	-1.11	0.00011	0	6:28917832-6:29737971	locus833
ENSG00000206341	HLA-H	brain_amygdala	gtex	pseudogene	6	29855350	29858259	ElasticNet	0.0879725	0.0237655	-0.901	9.56e-05	0	6:28917832-6:29737971	locus833
ENSG00000206341	HLA-H	brain_anterior_cingulate_cortex_ba24	gtex	pseudogene	6	29855350	29858259	ElasticNet	0.302987	6.88026e-08	-1.53	8.7e-05	0	6:28917832-6:29737971	locus833
ENSG00000206341	HLA-H	brain_cortex	gtex	pseudogene	6	29855350	29858259	ElasticNet	0.257252	1.79175e-06	-0.123	8.55e-05	0	6:28917832-6:29737971	locus833
ENSG00000206341	HLA-H	brain_hypothalamus	gtex	pseudogene	6	29855350	29858259	ElasticNet	0.284346	0.000232802	-2.61	7.51e-05	0	6:28917832-6:29737971	locus833
ENSG00000206341	HLA-H	brain_caudate_basal_ganglia	gtex	pseudogene	6	29855350	29858259	ElasticNet	0.161438	9.90086e-06	-0.72	7.07e-05	0	6:28917832-6:29737971	locus833
ENSG00000206341	HLA-H	brain_frontal_cortex_ba9	gtex	pseudogene	6	29855350	29858259	ElasticNet	0.238078	8.09899e-07	-0.998	7.04e-05	0	6:28917832-6:29737971	locus833
ENSG00000206341	HLA-H	brain_spinal_cord_cervical_c-1	gtex	pseudogene	6	29855350	29858259	ElasticNet	0.235919	4.54722e-06	-0.0274	6.52e-05	0	6:28917832-6:29737971	locus833
ENSG00000206341	HLA-H	brain_cerebellar_hemisphere	gtex	pseudogene	6	29855350	29858259	ElasticNet	0.598902	1.97092e-21	-5.07	0.0043	1	6:29737971-6:30798168	locus833
ENSG00000206341	HLA-H	brain_cerebellum	gtex	pseudogene	6	29855350	29858259	ElasticNet	0.549473	2.77751e-21	-4.84	0.00188	1	6:29737971-6:30798168	locus833
ENSG00000206341	HLA-H	brain_substantia_nigra	gtex	pseudogene	6	29855350	29858259	ElasticNet	0.120431	0.000382214	-0.845	0.000763	1	6:29737971-6:30798168	locus833
ENSG00000206341	HLA-H	brain_hypothalamus	gtex	pseudogene	6	29855350	29858259	ElasticNet	0.284346	0.000232802	2.4	0.000316	0	6:29737971-6:30798168	locus833
ENSG00000206341	HLA-H	brain_amygdala	gtex	pseudogene	6	29855350	29858259	ElasticNet	0.0879725	0.0237655	1.48	0.000214	0	6:29737971-6:30798168	locus833
ENSG00000206341	HLA-H	brain_cortex	gtex	pseudogene	6	29855350	29858259	ElasticNet	0.257252	1.79175e-06	-0.529	0.000209	0	6:29737971-6:30798168	locus833
ENSG00000206341	HLA-H	brain_nucleus_accumbens_basal_ganglia	gtex	pseudogene	6	29855350	29858259	ElasticNet	0.320208	1.92133e-07	-0.468	0.000159	0	6:29737971-6:30798168	locus833
ENSG00000206341	HLA-H	brain_anterior_cingulate_cortex_ba24	gtex	pseudogene	6	29855350	29858259	ElasticNet	0.302987	6.88026e-08	0.364	0.000159	0	6:29737971-6:30798168	locus833
ENSG00000206341	HLA-H	brain_spinal_cord_cervical_c-1	gtex	pseudogene	6	29855350	29858259	ElasticNet	0.235919	4.54722e-06	1.8	0.000152	0	6:29737971-6:30798168	locus833
ENSG00000206341	HLA-H	brain_putamen_basal_ganglia	gtex	pseudogene	6	29855350	29858259	ElasticNet	0.121225	0.0175919	0.616	0.000152	0	6:29737971-6:30798168	locus833
ENSG00000206341	HLA-H	brain_caudate_basal_ganglia	gtex	pseudogene	6	29855350	29858259	ElasticNet	0.161438	9.90086e-06	-0.123	0.000149	0	6:29737971-6:30798168	locus833
ENSG00000206341	HLA-H	brain_hippocampus	gtex	pseudogene	6	29855350	29858259	ElasticNet	0.206438	2.93029e-06	-0.403	0.000148	0	6:29737971-6:30798168	locus833
ENSG00000206341	HLA-H	brain_frontal_cortex_ba9	gtex	pseudogene	6	29855350	29858259	ElasticNet	0.238078	8.09899e-07	1.39	0.000147	0	6:29737971-6:30798168	locus833
ENSG00000231130	HLA-T	brain_cerebellar_hemisphere	gtex	pseudogene	6	29864431	29865563	ElasticNet	0.095814	0.0107514	1.51	0.000217	0	6:28018353-6:28917091	locus833
ENSG00000231130	HLA-T	brain_nucleus_accumbens_basal_ganglia	gtex	pseudogene	6	29864431	29865563	ElasticNet	-0.00630996	0.111847	-3.92	0.00306	1	6:28917832-6:29737971	locus833
ENSG00000231130	HLA-T	brain_anterior_cingulate_cortex_ba24	gtex	pseudogene	6	29864431	29865563	ElasticNet	0.185336	9.93098e-05	-2.78	0.000207	0	6:28917832-6:29737971	locus833
ENSG00000231130	HLA-T	brain_cortex	gtex	pseudogene	6	29864431	29865563	ElasticNet	0.140593	0.000339703	-0.127	0.000126	0	6:28917832-6:29737971	locus833
ENSG00000231130	HLA-T	brain_putamen_basal_ganglia	gtex	pseudogene	6	29864431	29865563	ElasticNet	0.0944589	0.0320871	-1.16	0.000106	0	6:28917832-6:29737971	locus833
ENSG00000231130	HLA-T	brain_hippocampus	gtex	pseudogene	6	29864431	29865563	ElasticNet	0.024559	0.00403907	-1.41	7.93e-05	0	6:28917832-6:29737971	locus833
ENSG00000231130	HLA-T	brain_cerebellar_hemisphere	gtex	pseudogene	6	29864431	29865563	ElasticNet	0.095814	0.0107514	-0.796	6.79e-05	0	6:28917832-6:29737971	locus833
ENSG00000231130	HLA-T	brain_nucleus_accumbens_basal_ganglia	gtex	pseudogene	6	29864431	29865563	ElasticNet	-0.00630996	0.111847	-6.51	0.0306	1	6:29737971-6:30798168	locus833
ENSG00000231130	HLA-T	brain_cerebellum	gtex	pseudogene	6	29864431	29865563	ElasticNet	0.115381	7.10065e-05	-5.86	0.0107	1	6:29737971-6:30798168	locus833
ENSG00000231130	HLA-T	brain_putamen_basal_ganglia	gtex	pseudogene	6	29864431	29865563	ElasticNet	0.0944589	0.0320871	-4.69	0.00193	1	6:29737971-6:30798168	locus833
ENSG00000231130	HLA-T	brain_anterior_cingulate_cortex_ba24	gtex	pseudogene	6	29864431	29865563	ElasticNet	0.185336	9.93098e-05	-1.75	0.000147	0	6:29737971-6:30798168	locus833
ENSG00000231130	HLA-T	brain_cortex	gtex	pseudogene	6	29864431	29865563	ElasticNet	0.140593	0.000339703	-2.06	0.000108	0	6:29737971-6:30798168	locus833
ENSG00000231130	HLA-T	brain_hippocampus	gtex	pseudogene	6	29864431	29865563	ElasticNet	0.024559	0.00403907	-1.52	9.86e-05	0	6:29737971-6:30798168	locus833
ENSG00000231130	HLA-T	brain_cerebellar_hemisphere	gtex	pseudogene	6	29864431	29865563	ElasticNet	0.095814	0.0107514	-1.13	9.51e-05	0	6:29737971-6:30798168	locus833
ENSG00000233265.1	MICF	brain_cerebellum	gtex	pseudogene	6	29870880	29870880	ElasticNet	0.182456	0.000447275	0.977	0.000108	0	6:28917832-6:29737971	locus833
ENSG00000233265.1	MICF	brain_cerebellum	gtex	pseudogene	6	29870880	29870880	ElasticNet	0.182456	0.000447275	-1.76	0.00011	0	6:29737971-6:30798168	locus833
ENSG00000204622.6	HLA-J	brain_cerebellar_hemisphere	gtex	pseudogene	6	29875305	29875305	ElasticNet	0.441391	5.86245e-15	-1.44	8.04e-05	0	6:28917832-6:29737971	locus833
ENSG00000204622.6	HLA-J	brain_cerebellar_hemisphere	gtex	pseudogene	6	29875305	29875305	ElasticNet	0.441391	5.86245e-15	-4.76	0.00107	1	6:29737971-6:30798168	locus833
ENSG00000235963	MCCD1P1	brain_cerebellum	gtex	pseudogene	6	29875560	29876422	ElasticNet	0.131016	0.0280226	0.538	7.07e-05	0	6:28917832-6:29737971	locus833
ENSG00000235963	MCCD1P1	brain_cerebellum	gtex	pseudogene	6	29875560	29876422	ElasticNet	0.131016	0.0280226	-3.97	0.000692	1	6:29737971-6:30798168	locus833
ENSG00000227262.3	HCG4B	brain_substantia_nigra	gtex	pseudogene	6	29883257	29883257	ElasticNet	0.0163468	0.0211551	-1.94	0.0031	1	6:28917832-6:29737971	locus833
ENSG00000227262.3	HCG4B	brain_substantia_nigra	gtex	pseudogene	6	29883257	29883257	ElasticNet	0.0163468	0.0211551	-4.3	0.00147	1	6:29737971-6:30798168	locus833
ENSG00000204622.6	HLA-J	brain_frontal_cortex_ba9	gtex	pseudogene	6	29888101	29888101	ElasticNet	0.240225	0.000102326	-0.659	7.78e-05	0	6:28917832-6:29737971	locus833
ENSG00000204622.6	HLA-J	brain_frontal_cortex_ba9	gtex	pseudogene	6	29888101	29888101	ElasticNet	0.240225	0.000102326	-3.34	0.00284	1	6:29737971-6:30798168	locus833
ENSG00000230795	HLA-K	brain_cerebellum	gtex	pseudogene	6	29894236	29897009	ElasticNet	0.497039	7.51682e-19	-2.19	0.000528	0	6:28917832-6:29737971	locus833
ENSG00000230795	HLA-K	brain_frontal_cortex_ba9	gtex	pseudogene	6	29894236	29897009	ElasticNet	0.591712	5.75332e-18	1.14	0.000276	0	6:28917832-6:29737971	locus833
ENSG00000230795	HLA-K	brain_spinal_cord_cervical_c-1	gtex	pseudogene	6	29894236	29897009	ElasticNet	0.388487	2.87968e-08	-3.09	0.000116	0	6:28917832-6:29737971	locus833
ENSG00000230795	HLA-K	brain_anterior_cingulate_cortex_ba24	gtex	pseudogene	6	29894236	29897009	ElasticNet	0.528438	3.53973e-14	-1.06	0.000106	0	6:28917832-6:29737971	locus833
ENSG00000230795	HLA-K	brain_nucleus_accumbens_basal_ganglia	gtex	pseudogene	6	29894236	29897009	ElasticNet	0.671078	3.61663e-23	-2.66	9.86e-05	0	6:28917832-6:29737971	locus833
ENSG00000230795	HLA-K	brain_putamen_basal_ganglia	gtex	pseudogene	6	29894236	29897009	ElasticNet	0.507992	9.89724e-17	-1.46	9.86e-05	0	6:28917832-6:29737971	locus833
ENSG00000230795	HLA-K	brain_amygdala	gtex	pseudogene	6	29894236	29897009	ElasticNet	0.502957	2.08933e-12	0.679	9.1e-05	0	6:28917832-6:29737971	locus833
ENSG00000230795	HLA-K	brain_caudate_basal_ganglia	gtex	pseudogene	6	29894236	29897009	ElasticNet	0.659612	1.57655e-30	-1.01	8.93e-05	0	6:28917832-6:29737971	locus833
ENSG00000230795	HLA-K	brain_hippocampus	gtex	pseudogene	6	29894236	29897009	ElasticNet	0.602224	6.23692e-14	-0.926	7.8e-05	0	6:28917832-6:29737971	locus833
ENSG00000230795	HLA-K	brain_substantia_nigra	gtex	pseudogene	6	29894236	29897009	ElasticNet	0.371801	5.63481e-07	-2.19	7.58e-05	0	6:28917832-6:29737971	locus833
ENSG00000230795	HLA-K	brain_cerebellar_hemisphere	gtex	pseudogene	6	29894236	29897009	ElasticNet	0.613449	9.74666e-21	-1.09	7.05e-05	0	6:28917832-6:29737971	locus833
ENSG00000230795	HLA-K	brain_cerebellum	gtex	pseudogene	6	29894236	29897009	ElasticNet	0.497039	7.51682e-19	-6.06	0.0117	1	6:29737971-6:30798168	locus833
ENSG00000230795	HLA-K	brain_cerebellar_hemisphere	gtex	pseudogene	6	29894236	29897009	ElasticNet	0.613449	9.74666e-21	-5.37	0.00761	1	6:29737971-6:30798168	locus833
ENSG00000230795	HLA-K	brain_hippocampus	gtex	pseudogene	6	29894236	29897009	ElasticNet	0.602224	6.23692e-14	-4.5	0.00332	1	6:29737971-6:30798168	locus833
ENSG00000230795	HLA-K	brain_nucleus_accumbens_basal_ganglia	gtex	pseudogene	6	29894236	29897009	ElasticNet	0.671078	3.61663e-23	-3.6	0.00101	1	6:29737971-6:30798168	locus833
ENSG00000230795	HLA-K	brain_cortex	gtex	pseudogene	6	29894236	29897009	ElasticNet	0.608616	6.60262e-24	-4	0.000966	1	6:29737971-6:30798168	locus833
ENSG00000230795	HLA-K	brain_hypothalamus	gtex	pseudogene	6	29894236	29897009	ElasticNet	0.467849	6.8643e-12	-4.1	0.000648	1	6:29737971-6:30798168	locus833
ENSG00000230795	HLA-K	brain_substantia_nigra	gtex	pseudogene	6	29894236	29897009	ElasticNet	0.371801	5.63481e-07	-3.67	0.000602	1	6:29737971-6:30798168	locus833
ENSG00000230795	HLA-K	brain_amygdala	gtex	pseudogene	6	29894236	29897009	ElasticNet	0.502957	2.08933e-12	-3.32	0.000463	1	6:29737971-6:30798168	locus833
ENSG00000230795	HLA-K	brain_frontal_cortex_ba9	gtex	pseudogene	6	29894236	29897009	ElasticNet	0.591712	5.75332e-18	-3.05	0.000245	0	6:29737971-6:30798168	locus833
ENSG00000230795	HLA-K	brain_caudate_basal_ganglia	gtex	pseudogene	6	29894236	29897009	ElasticNet	0.659612	1.57655e-30	-2.35	0.000233	0	6:29737971-6:30798168	locus833
ENSG00000230795	HLA-K	brain_putamen_basal_ganglia	gtex	pseudogene	6	29894236	29897009	ElasticNet	0.507992	9.89724e-17	-2.84	0.000232	0	6:29737971-6:30798168	locus833
ENSG00000230795	HLA-K	brain_spinal_cord_cervical_c-1	gtex	pseudogene	6	29894236	29897009	ElasticNet	0.388487	2.87968e-08	-2.23	0.000169	0	6:29737971-6:30798168	locus833
ENSG00000230795	HLA-K	brain_anterior_cingulate_cortex_ba24	gtex	pseudogene	6	29894236	29897009	ElasticNet	0.528438	3.53973e-14	-1.46	0.000166	0	6:29737971-6:30798168	locus833
ENSG00000228078	HLA-U	brain_hypothalamus	gtex	pseudogene	6	29901878	29902063	ElasticNet	0.108137	0.189591	1.11	0.000218	0	6:28018353-6:28917091	locus833
ENSG00000228078	HLA-U	brain_hypothalamus	gtex	pseudogene	6	29901878	29902063	ElasticNet	0.108137	0.189591	-2.44	0.00198	1	6:28917832-6:29737971	locus833
ENSG00000228078	HLA-U	brain_cerebellum	gtex	pseudogene	6	29901878	29902063	ElasticNet	0.0812444	0.0107225	-2.48	0.00167	1	6:28917832-6:29737971	locus833
ENSG00000228078	HLA-U	brain_nucleus_accumbens_basal_ganglia	gtex	pseudogene	6	29901878	29902063	ElasticNet	0.0398184	0.00163548	4.46	0.00053	0	6:28917832-6:29737971	locus833
ENSG00000228078	HLA-U	brain_substantia_nigra	gtex	pseudogene	6	29901878	29902063	ElasticNet	0.211675	0.0444431	-1.4	0.000524	0	6:28917832-6:29737971	locus833
ENSG00000228078	HLA-U	brain_caudate_basal_ganglia	gtex	pseudogene	6	29901878	29902063	ElasticNet	0.0197875	0.203789	3.05	8.49e-05	0	6:28917832-6:29737971	locus833
ENSG00000228078	HLA-U	brain_cortex	gtex	pseudogene	6	29901878	29902063	ElasticNet	0.296527	1.86518e-08	0.838	8.26e-05	0	6:28917832-6:29737971	locus833
ENSG00000228078	HLA-U	brain_spinal_cord_cervical_c-1	gtex	pseudogene	6	29901878	29902063	ElasticNet	0.146974	0.00634175	2.64	8.06e-05	0	6:28917832-6:29737971	locus833
ENSG00000228078	HLA-U	brain_frontal_cortex_ba9	gtex	pseudogene	6	29901878	29902063	ElasticNet	0.0767848	0.000167867	1.49	7.65e-05	0	6:28917832-6:29737971	locus833
ENSG00000228078	HLA-U	brain_nucleus_accumbens_basal_ganglia	gtex	pseudogene	6	29901878	29902063	ElasticNet	0.0398184	0.00163548	5.48	0.0014	1	6:29737971-6:30798168	locus833
ENSG00000228078	HLA-U	brain_caudate_basal_ganglia	gtex	pseudogene	6	29901878	29902063	ElasticNet	0.0197875	0.203789	4.25	0.000201	0	6:29737971-6:30798168	locus833
ENSG00000228078	HLA-U	brain_spinal_cord_cervical_c-1	gtex	pseudogene	6	29901878	29902063	ElasticNet	0.146974	0.00634175	2.03	0.000189	0	6:29737971-6:30798168	locus833
ENSG00000228078	HLA-U	brain_substantia_nigra	gtex	pseudogene	6	29901878	29902063	ElasticNet	0.211675	0.0444431	0.732	0.000139	0	6:29737971-6:30798168	locus833
ENSG00000228078	HLA-U	brain_frontal_cortex_ba9	gtex	pseudogene	6	29901878	29902063	ElasticNet	0.0767848	0.000167867	1.5	0.000122	0	6:29737971-6:30798168	locus833
ENSG00000228078	HLA-U	brain_cortex	gtex	pseudogene	6	29901878	29902063	ElasticNet	0.296527	1.86518e-08	2.22	0.000116	0	6:29737971-6:30798168	locus833
ENSG00000228078	HLA-U	brain_hypothalamus	gtex	pseudogene	6	29901878	29902063	ElasticNet	0.108137	0.189591	2.17	0.000106	0	6:29737971-6:30798168	locus833
ENSG00000228078	HLA-U	brain_cerebellum	gtex	pseudogene	6	29901878	29902063	ElasticNet	0.0812444	0.0107225	0.916	0.000101	0	6:29737971-6:30798168	locus833
ENSG00000176998.3	HCG4	brain_cerebellar_hemisphere	gtex	pseudogene	6	29908469	29908469	ElasticNet	0.460927	4.78653e-13	-5.2	0.00129	1	6:29737971-6:30798168	locus833
ENSG00000206503	HLA-A	brain_frontal_cortex_ba9	gtex	protein_coding	6	29909037	29913661	ElasticNet	0.0780601	0.00031013	-2.75	0.00125	0	6:28917832-6:29737971	locus833
ENSG00000206503	HLA-A	brain_cortex	gtex	protein_coding	6	29909037	29913661	ElasticNet	0.0570162	0.0706851	2.88	0.000483	0	6:28917832-6:29737971	locus833
ENSG00000206503	HLA-A	brain_cerebellum	gtex	protein_coding	6	29909037	29913661	ElasticNet	0.325914	1.12282e-10	2.21	0.000228	0	6:28917832-6:29737971	locus833
ENSG00000206503	HLA-A	brain_cerebellar_hemisphere	gtex	protein_coding	6	29909037	29913661	ElasticNet	0.10889	8.00455e-06	-1.85	0.000156	0	6:28917832-6:29737971	locus833
ENSG00000206503	HLA-A	brain_nucleus_accumbens_basal_ganglia	gtex	protein_coding	6	29909037	29913661	ElasticNet	0.0904994	0.0378767	-0.712	7.43e-05	0	6:28917832-6:29737971	locus833
ENSG00000206503	HLA-A	brain_cerebellum	gtex	protein_coding	6	29909037	29913661	ElasticNet	0.325914	1.12282e-10	-1.06	0.000428	1	6:29737971-6:30798168	locus833
ENSG00000206503	HLA-A	brain_cerebellar_hemisphere	gtex	protein_coding	6	29909037	29913661	ElasticNet	0.10889	8.00455e-06	-1.86	0.000267	0	6:29737971-6:30798168	locus833
ENSG00000206503	HLA-A	brain_putamen_basal_ganglia	gtex	protein_coding	6	29909037	29913661	ElasticNet	0.0538985	0.00362575	-1.64	0.000239	0	6:29737971-6:30798168	locus833
ENSG00000206503	HLA-A	brain_frontal_cortex_ba9	gtex	protein_coding	6	29909037	29913661	ElasticNet	0.0780601	0.00031013	-1.31	0.000235	0	6:29737971-6:30798168	locus833
ENSG00000206503	HLA-A	brain_nucleus_accumbens_basal_ganglia	gtex	protein_coding	6	29909037	29913661	ElasticNet	0.0904994	0.0378767	-0.771	0.000148	0	6:29737971-6:30798168	locus833
ENSG00000206503	HLA-A	brain_cortex	gtex	protein_coding	6	29909037	29913661	ElasticNet	0.0570162	0.0706851	0.189	0.000123	0	6:29737971-6:30798168	locus833
ENSG00000206503	HLA-A	brain_anterior_cingulate_cortex_ba24	gtex	protein_coding	6	29909037	29913661	ElasticNet	0.0215119	0.0869632	-0.449	0.00012	0	6:29737971-6:30798168	locus833
ENSG00000204622.6	HLA-J	brain_nucleus_accumbens_basal_ganglia	gtex	pseudogene	6	29911538	29911538	ElasticNet	0.327736	8.45898e-11	-4.26	0.000204	0	6:28917832-6:29737971	locus833
ENSG00000204622.6	HLA-J	brain_nucleus_accumbens_basal_ganglia	gtex	pseudogene	6	29911538	29911538	ElasticNet	0.327736	8.45898e-11	-2.49	0.000153	0	6:29737971-6:30798168	locus833
ENSG00000204622.6	HLA-J	brain_hypothalamus	gtex	pseudogene	6	29917078	29917078	ElasticNet	0.227845	0.000137737	0.613	7.16e-05	0	6:28917832-6:29737971	locus833
ENSG00000204622.6	HLA-J	brain_hypothalamus	gtex	pseudogene	6	29917078	29917078	ElasticNet	0.227845	0.000137737	-2.53	0.000154	0	6:29737971-6:30798168	locus833
ENSG00000204622.6	HLA-J	brain_cortex	gtex	pseudogene	6	29918099	29918099	ElasticNet	0.018519	0.0601579	-2.91	0.000196	0	6:29737971-6:30798168	locus833
ENSG00000204622.6	HLA-J	brain_hippocampus	gtex	pseudogene	6	29920274	29920274	ElasticNet	0.157586	0.000124867	-5.17	0.0012	0	6:28917832-6:29737971	locus833
ENSG00000204622.6	HLA-J	brain_hippocampus	gtex	pseudogene	6	29920274	29920274	ElasticNet	0.157586	0.000124867	-5.1	0.00374	1	6:29737971-6:30798168	locus833
ENSG00000233265.1	MICF	brain_cerebellar_hemisphere	gtex	pseudogene	6	29923023	29923023	ElasticNet	0.138395	0.000270689	-3.07	0.000428	1	6:29737971-6:30798168	locus833
ENSG00000235290	HLA-W	brain_nucleus_accumbens_basal_ganglia	gtex	pseudogene	6	29924373	29926347	ElasticNet	0.0631939	0.0217528	4.73	0.0027	1	6:28917832-6:29737971	locus833
ENSG00000235290	HLA-W	brain_putamen_basal_ganglia	gtex	pseudogene	6	29924373	29926347	ElasticNet	0.0901931	6.32571e-05	-0.879	0.000307	0	6:28917832-6:29737971	locus833
ENSG00000235290	HLA-W	brain_cerebellar_hemisphere	gtex	pseudogene	6	29924373	29926347	ElasticNet	0.107751	0.000719709	-1.35	0.000263	0	6:28917832-6:29737971	locus833
ENSG00000235290	HLA-W	brain_frontal_cortex_ba9	gtex	pseudogene	6	29924373	29926347	ElasticNet	0.253616	1.92481e-08	-3.07	0.000261	0	6:28917832-6:29737971	locus833
ENSG00000235290	HLA-W	brain_cortex	gtex	pseudogene	6	29924373	29926347	ElasticNet	0.138268	0.000258828	0.693	7.3e-05	0	6:28917832-6:29737971	locus833
ENSG00000235290	HLA-W	brain_anterior_cingulate_cortex_ba24	gtex	pseudogene	6	29924373	29926347	ElasticNet	0.0446758	0.116665	0.485	6.75e-05	0	6:28917832-6:29737971	locus833
ENSG00000235290	HLA-W	brain_amygdala	gtex	pseudogene	6	29924373	29926347	ElasticNet	0.061829	0.0382924	1.39	6.74e-05	0	6:28917832-6:29737971	locus833
ENSG00000235290	HLA-W	brain_amygdala	gtex	pseudogene	6	29924373	29926347	ElasticNet	0.061829	0.0382924	3.07	0.000485	1	6:29737971-6:30798168	locus833
ENSG00000235290	HLA-W	brain_frontal_cortex_ba9	gtex	pseudogene	6	29924373	29926347	ElasticNet	0.253616	1.92481e-08	2.8	0.000373	0	6:29737971-6:30798168	locus833
ENSG00000235290	HLA-W	brain_spinal_cord_cervical_c-1	gtex	pseudogene	6	29924373	29926347	ElasticNet	0.113485	0.0356294	2.18	0.000282	0	6:29737971-6:30798168	locus833
ENSG00000235290	HLA-W	brain_substantia_nigra	gtex	pseudogene	6	29924373	29926347	ElasticNet	0.236016	0.00783174	2.69	0.000263	0	6:29737971-6:30798168	locus833
ENSG00000235290	HLA-W	brain_cortex	gtex	pseudogene	6	29924373	29926347	ElasticNet	0.138268	0.000258828	-1.22	0.00022	0	6:29737971-6:30798168	locus833
