## Supplementary Tables for "Dissecting Biological Pathways of Psychopathology using Cognitive Genomics": Supplementary_Table11.xlsx (part 2 of 3)

### Sheet: TableS12a - CogFOCUS (continued)
Supplementary Table 12a. FOCUS transcriptomic wide fine-mapping procedures Resuls displayed for all General Cognitive Ability TWAS brain tissue from focusdb Note: cv.R2 = Cross-validation predictive Rsquared; cv.R2.pval = P-value of the Cross-validation; twas_z = Marginal TWAS Z score; twas_z = Marginal TWAS Z score; in_cred_set = Flag indicating whether or not model is included in the credible set; region = Identifier for the genomic region; ldsegmnt = indepedent LD segment
ENSG00000235290	HLA-W	brain_nucleus_accumbens_basal_ganglia	gtex	pseudogene	6	29924373	29926347	ElasticNet	0.0631939	0.0217528	2.35	0.000212	0	6:29737971-6:30798168	locus833
ENSG00000235290	HLA-W	brain_hippocampus	gtex	pseudogene	6	29924373	29926347	ElasticNet	0.0427459	0.0520212	1.77	0.000191	0	6:29737971-6:30798168	locus833
ENSG00000235290	HLA-W	brain_anterior_cingulate_cortex_ba24	gtex	pseudogene	6	29924373	29926347	ElasticNet	0.0446758	0.116665	0.195	0.000169	0	6:29737971-6:30798168	locus833
ENSG00000235290	HLA-W	brain_cerebellum	gtex	pseudogene	6	29924373	29926347	ElasticNet	0.177635	0.000123285	-0.464	0.000168	0	6:29737971-6:30798168	locus833
ENSG00000235290	HLA-W	brain_cerebellar_hemisphere	gtex	pseudogene	6	29924373	29926347	ElasticNet	0.107751	0.000719709	0.482	0.000157	0	6:29737971-6:30798168	locus833
ENSG00000235290	HLA-W	brain_caudate_basal_ganglia	gtex	pseudogene	6	29924373	29926347	ElasticNet	0.190787	9.0092e-05	0.702	0.000129	0	6:29737971-6:30798168	locus833
ENSG00000235290	HLA-W	brain_putamen_basal_ganglia	gtex	pseudogene	6	29924373	29926347	ElasticNet	0.0901931	6.32571e-05	0.24	0.000117	0	6:29737971-6:30798168	locus833
ENSG00000227262.3	HCG4B	brain_cerebellum	gtex	pseudogene	6	29935372	29935372	ElasticNet	0.224626	6.11402e-10	-0.339	6.17e-05	0	6:28917832-6:29737971	locus833
ENSG00000227262.3	HCG4B	brain_cerebellum	gtex	pseudogene	6	29935372	29935372	ElasticNet	0.224626	6.11402e-10	-1.62	0.000175	0	6:29737971-6:30798168	locus833
ENSG00000181126.9	HLA-V	brain_cerebellar_hemisphere	gtex	pseudogene	6	29938368	29938368	ElasticNet	0.323335	5.54693e-09	-2.6	7.74e-05	0	6:28917832-6:29737971	locus833
ENSG00000181126.9	HLA-V	brain_cerebellar_hemisphere	gtex	pseudogene	6	29938368	29938368	ElasticNet	0.323335	5.54693e-09	-5.98	0.00809	1	6:29737971-6:30798168	locus833
ENSG00000229390	MICD	brain_cerebellar_hemisphere	gtex	pseudogene	6	29938578	29940241	ElasticNet	0.0864568	5.7491e-05	0.653	8.08e-05	0	6:28917832-6:29737971	locus833
ENSG00000229390	MICD	brain_cerebellar_hemisphere	gtex	pseudogene	6	29938578	29940241	ElasticNet	0.0864568	5.7491e-05	-2.68	0.000174	0	6:29737971-6:30798168	locus833
ENSG00000181126.9	HLA-V	brain_substantia_nigra	gtex	pseudogene	6	29941943	29941943	ElasticNet	0.108401	0.0096183	-3.38	0.00152	1	6:28018353-6:28917091	locus833
ENSG00000181126.9	HLA-V	brain_anterior_cingulate_cortex_ba24	gtex	pseudogene	6	29941943	29941943	ElasticNet	0.127257	1.78465e-05	-0.00817	8.52e-05	0	6:28917832-6:29737971	locus833
ENSG00000181126.9	HLA-V	brain_substantia_nigra	gtex	pseudogene	6	29941943	29941943	ElasticNet	0.108401	0.0096183	-0.341	8.45e-05	0	6:28917832-6:29737971	locus833
ENSG00000181126.9	HLA-V	brain_substantia_nigra	gtex	pseudogene	6	29941943	29941943	ElasticNet	0.108401	0.0096183	-4.32	0.000615	1	6:29737971-6:30798168	locus833
ENSG00000181126.9	HLA-V	brain_anterior_cingulate_cortex_ba24	gtex	pseudogene	6	29941943	29941943	ElasticNet	0.127257	1.78465e-05	-2.69	0.000117	0	6:29737971-6:30798168	locus833
ENSG00000181126.9	HLA-V	brain_frontal_cortex_ba9	gtex	pseudogene	6	29942225	29942225	ElasticNet	0.0966175	0.0206234	-3.43	0.00129	1	6:28018353-6:28917091	locus833
ENSG00000181126.9	HLA-V	brain_frontal_cortex_ba9	gtex	pseudogene	6	29942225	29942225	ElasticNet	0.0966175	0.0206234	-1.73	9.92e-05	0	6:28917832-6:29737971	locus833
ENSG00000181126.9	HLA-V	brain_frontal_cortex_ba9	gtex	pseudogene	6	29942225	29942225	ElasticNet	0.0966175	0.0206234	-2.34	0.000196	0	6:29737971-6:30798168	locus833
ENSG00000235821.1	IFITM4P	brain_cerebellar_hemisphere	gtex	pseudogene	6	29942422	29942422	ElasticNet	0.135653	2.59916e-05	-3.53	0.00081	0	6:28917832-6:29737971	locus833
ENSG00000235821.1	IFITM4P	brain_cerebellar_hemisphere	gtex	pseudogene	6	29942422	29942422	ElasticNet	0.135653	2.59916e-05	-6.47	0.0338	1	6:29737971-6:30798168	locus833
ENSG00000204625	HCG9	brain_cerebellum	gtex	lincRNA	6	29942889	29946183	ElasticNet	0.00388726	0.393445	-3.37	0.000154	0	6:28917832-6:29737971	locus833
ENSG00000204625	HCG9	brain_cerebellar_hemisphere	gtex	lincRNA	6	29942889	29946183	ElasticNet	0.0451498	0.121184	-3.37	0.000154	0	6:28917832-6:29737971	locus833
ENSG00000204625	HCG9	brain_cerebellar_hemisphere	gtex	lincRNA	6	29942889	29946183	ElasticNet	0.0451498	0.121184	-4.2	0.000455	1	6:29737971-6:30798168	locus833
ENSG00000204625	HCG9	brain_nucleus_accumbens_basal_ganglia	gtex	lincRNA	6	29942889	29946183	ElasticNet	0.0477571	0.0322083	3.15	0.000403	0	6:29737971-6:30798168	locus833
ENSG00000204625	HCG9	brain_cerebellum	gtex	lincRNA	6	29942889	29946183	ElasticNet	0.00388726	0.393445	-3.74	0.000267	0	6:29737971-6:30798168	locus833
ENSG00000204625	HCG9	brain_spinal_cord_cervical_c-1	gtex	lincRNA	6	29942889	29946183	ElasticNet	0.0148855	0.17316	-0.935	0.000256	0	6:29737971-6:30798168	locus833
ENSG00000181126.9	HLA-V	brain_spinal_cord_cervical_c-1	gtex	pseudogene	6	2.99533e+07	2.99533e+07	ElasticNet	0.231282	7.89923e-06	0.343	0.00018	0	6:28018353-6:28917091	locus833
ENSG00000181126.9	HLA-V	brain_spinal_cord_cervical_c-1	gtex	pseudogene	6	2.99533e+07	2.99533e+07	ElasticNet	0.231282	7.89923e-06	-1.44	9.18e-05	0	6:28917832-6:29737971	locus833
ENSG00000181126.9	HLA-V	brain_spinal_cord_cervical_c-1	gtex	pseudogene	6	2.99533e+07	2.99533e+07	ElasticNet	0.231282	7.89923e-06	-2.96	0.000257	0	6:29737971-6:30798168	locus833
ENSG00000181126.9	HLA-V	brain_putamen_basal_ganglia	gtex	pseudogene	6	29956781	29956781	ElasticNet	0.336009	2.58783e-09	0.188	8.53e-05	0	6:28917832-6:29737971	locus833
ENSG00000181126.9	HLA-V	brain_putamen_basal_ganglia	gtex	pseudogene	6	29956781	29956781	ElasticNet	0.336009	2.58783e-09	1.39	0.000109	0	6:29737971-6:30798168	locus833
ENSG00000227262.3	HCG4B	brain_anterior_cingulate_cortex_ba24	gtex	pseudogene	6	29964685	29964685	ElasticNet	0.235254	7.98936e-07	2.45	0.000279	0	6:28018353-6:28917091	locus833
ENSG00000227262.3	HCG4B	brain_anterior_cingulate_cortex_ba24	gtex	pseudogene	6	29964685	29964685	ElasticNet	0.235254	7.98936e-07	2.59	0.000125	0	6:28917832-6:29737971	locus833
ENSG00000227262.3	HCG4B	brain_anterior_cingulate_cortex_ba24	gtex	pseudogene	6	29964685	29964685	ElasticNet	0.235254	7.98936e-07	-0.495	0.000127	0	6:29737971-6:30798168	locus833
ENSG00000181126.9	HLA-V	brain_cortex	gtex	pseudogene	6	29970633	29970633	ElasticNet	0.044996	0.0100313	-1.11	0.000136	0	6:28917832-6:29737971	locus833
ENSG00000181126.9	HLA-V	brain_cortex	gtex	pseudogene	6	29970633	29970633	ElasticNet	0.044996	0.0100313	-0.253	0.000102	0	6:29737971-6:30798168	locus833
ENSG00000237669	HCG4P3	brain_anterior_cingulate_cortex_ba24	gtex	pseudogene	6	29973898	29974893	ElasticNet	0.266284	6.07095e-05	4.24	0.000509	0	6:28917832-6:29737971	locus833
ENSG00000237669	HCG4P3	brain_amygdala	gtex	pseudogene	6	29973898	29974893	ElasticNet	0.270473	0.000107295	4.44	0.000214	0	6:28917832-6:29737971	locus833
ENSG00000237669	HCG4P3	brain_cortex	gtex	pseudogene	6	29973898	29974893	ElasticNet	0.368334	1.10781e-11	3.94	0.000139	0	6:28917832-6:29737971	locus833
ENSG00000237669	HCG4P3	brain_frontal_cortex_ba9	gtex	pseudogene	6	29973898	29974893	ElasticNet	0.25114	1.07647e-06	4.38	0.000126	0	6:28917832-6:29737971	locus833
ENSG00000237669	HCG4P3	brain_cerebellum	gtex	pseudogene	6	29973898	29974893	ElasticNet	0.219836	1.81292e-07	-0.663	9.26e-05	0	6:28917832-6:29737971	locus833
ENSG00000237669	HCG4P3	brain_substantia_nigra	gtex	pseudogene	6	29973898	29974893	ElasticNet	0.0845945	0.00036928	1.04	8.93e-05	0	6:28917832-6:29737971	locus833
ENSG00000237669	HCG4P3	brain_hippocampus	gtex	pseudogene	6	29973898	29974893	ElasticNet	0.226825	6.07055e-05	-1.25	8.34e-05	0	6:28917832-6:29737971	locus833
ENSG00000237669	HCG4P3	brain_caudate_basal_ganglia	gtex	pseudogene	6	29973898	29974893	ElasticNet	0.448979	7.20955e-15	1.64	7.81e-05	0	6:28917832-6:29737971	locus833
ENSG00000237669	HCG4P3	brain_nucleus_accumbens_basal_ganglia	gtex	pseudogene	6	29973898	29974893	ElasticNet	0.292979	4.39335e-08	1.54	7.32e-05	0	6:28917832-6:29737971	locus833
ENSG00000237669	HCG4P3	brain_cerebellar_hemisphere	gtex	pseudogene	6	29973898	29974893	ElasticNet	0.315847	7.92957e-12	4	0.000366	0	6:29737971-6:30798168	locus833
ENSG00000237669	HCG4P3	brain_caudate_basal_ganglia	gtex	pseudogene	6	29973898	29974893	ElasticNet	0.448979	7.20955e-15	2.13	0.000255	0	6:29737971-6:30798168	locus833
ENSG00000237669	HCG4P3	brain_nucleus_accumbens_basal_ganglia	gtex	pseudogene	6	29973898	29974893	ElasticNet	0.292979	4.39335e-08	3.32	0.000209	0	6:29737971-6:30798168	locus833
ENSG00000237669	HCG4P3	brain_hippocampus	gtex	pseudogene	6	29973898	29974893	ElasticNet	0.226825	6.07055e-05	1.51	0.000202	0	6:29737971-6:30798168	locus833
ENSG00000237669	HCG4P3	brain_putamen_basal_ganglia	gtex	pseudogene	6	29973898	29974893	ElasticNet	0.244512	9.23655e-08	3.43	0.000189	0	6:29737971-6:30798168	locus833
ENSG00000237669	HCG4P3	brain_cerebellum	gtex	pseudogene	6	29973898	29974893	ElasticNet	0.219836	1.81292e-07	2.86	0.000158	0	6:29737971-6:30798168	locus833
ENSG00000237669	HCG4P3	brain_cortex	gtex	pseudogene	6	29973898	29974893	ElasticNet	0.368334	1.10781e-11	3.54	0.000139	0	6:29737971-6:30798168	locus833
ENSG00000237669	HCG4P3	brain_anterior_cingulate_cortex_ba24	gtex	pseudogene	6	29973898	29974893	ElasticNet	0.266284	6.07095e-05	0.98	0.000132	0	6:29737971-6:30798168	locus833
ENSG00000237669	HCG4P3	brain_substantia_nigra	gtex	pseudogene	6	29973898	29974893	ElasticNet	0.0845945	0.00036928	1.99	0.000121	0	6:29737971-6:30798168	locus833
ENSG00000237669	HCG4P3	brain_frontal_cortex_ba9	gtex	pseudogene	6	29973898	29974893	ElasticNet	0.25114	1.07647e-06	1.23	0.000116	0	6:29737971-6:30798168	locus833
ENSG00000237669	HCG4P3	brain_amygdala	gtex	pseudogene	6	29973898	29974893	ElasticNet	0.270473	0.000107295	0.416	0.000112	0	6:29737971-6:30798168	locus833
ENSG00000181126.9	HLA-V	brain_hippocampus	gtex	pseudogene	6	29978027	29978027	ElasticNet	0.164377	0.0268994	-4.46	0.00052	0	6:28917832-6:29737971	locus833
ENSG00000181126.9	HLA-V	brain_hippocampus	gtex	pseudogene	6	29978027	29978027	ElasticNet	0.164377	0.0268994	-1.85	0.000141	0	6:29737971-6:30798168	locus833
ENSG00000066379	ZNRD1	brain_nucleus_accumbens_basal_ganglia	gtex	protein_coding	6	30026676	30032686	ElasticNet	0.0894586	0.0159882	-3.64	0.000222	0	6:28917832-6:29737971	locus833
ENSG00000066379	ZNRD1	brain_hippocampus	gtex	protein_coding	6	30026676	30032686	ElasticNet	0.0501727	0.188185	-0.569	9.2e-05	0	6:28917832-6:29737971	locus833
ENSG00000066379	ZNRD1	brain_cerebellum	gtex	protein_coding	6	30026676	30032686	ElasticNet	0.0820354	0.02365	-6.17	0.00605	1	6:29737971-6:30798168	locus833
ENSG00000066379	ZNRD1	brain_nucleus_accumbens_basal_ganglia	gtex	protein_coding	6	30026676	30032686	ElasticNet	0.0894586	0.0159882	1.53	0.000426	1	6:29737971-6:30798168	locus833
ENSG00000066379	ZNRD1	brain_putamen_basal_ganglia	gtex	protein_coding	6	30026676	30032686	ElasticNet	0.106894	0.0698587	-3.46	0.000308	0	6:29737971-6:30798168	locus833
ENSG00000066379	ZNRD1	brain_hippocampus	gtex	protein_coding	6	30026676	30032686	ElasticNet	0.0501727	0.188185	-0.708	0.000102	0	6:29737971-6:30798168	locus833
ENSG00000204619	PPP1R11	brain_cerebellum	gtex	protein_coding	6	30034486	30038110	ElasticNet	0.121015	1.93887e-05	1.84	0.000134	0	6:28917832-6:29737971	locus833
ENSG00000204619	PPP1R11	brain_cerebellum	gtex	protein_coding	6	30034486	30038110	ElasticNet	0.121015	1.93887e-05	-2.49	0.000148	0	6:29737971-6:30798168	locus833
ENSG00000204619	PPP1R11	brain_cerebellar_hemisphere	gtex	protein_coding	6	30034486	30038110	ElasticNet	0.210238	5.1548e-06	-2.02	0.000122	0	6:29737971-6:30798168	locus833
ENSG00000204618	RNF39	brain_dorsolateral_prefrontal_cortex	cmc	protein_coding	6	30038042	30043628	blup	0.0361762	2.7831e-05	1.7	0.0034	1	6:28917832-6:29737971	locus833
ENSG00000204618	RNF39	brain_dorsolateral_prefrontal_cortex	cmc	protein_coding	6	30038042	30043628	blup	0.0361762	2.7831e-05	0.967	9.8e-05	0	6:29737971-6:30798168	locus833
ENSG00000204618	RNF39	brain_cortex	gtex	protein_coding	6	30038043	30043664	ElasticNet	0.219849	1.33133e-07	-6.81	0.0172	1	6:28917832-6:29737971	locus833
ENSG00000204618	RNF39	brain_nucleus_accumbens_basal_ganglia	gtex	protein_coding	6	30038043	30043664	ElasticNet	0.154365	3.20489e-05	1.58	0.000278	0	6:28917832-6:29737971	locus833
ENSG00000204618	RNF39	brain_caudate_basal_ganglia	gtex	protein_coding	6	30038043	30043664	ElasticNet	0.0781717	0.00430194	-1.56	0.000245	0	6:28917832-6:29737971	locus833
ENSG00000204618	RNF39	brain_cerebellum	gtex	protein_coding	6	30038043	30043664	ElasticNet	0.310801	1.11528e-12	-1.9	0.000161	0	6:28917832-6:29737971	locus833
ENSG00000204618	RNF39	brain_putamen_basal_ganglia	gtex	protein_coding	6	30038043	30043664	ElasticNet	0.156111	0.000331329	2.17	9.25e-05	0	6:28917832-6:29737971	locus833
ENSG00000204618	RNF39	brain_amygdala	gtex	protein_coding	6	30038043	30043664	ElasticNet	0.0895776	0.0398046	-0.807	8.15e-05	0	6:28917832-6:29737971	locus833
ENSG00000204618	RNF39	brain_hippocampus	gtex	protein_coding	6	30038043	30043664	ElasticNet	0.0720424	0.0684135	-2.34	7.8e-05	0	6:28917832-6:29737971	locus833
ENSG00000204618	RNF39	brain_substantia_nigra	gtex	protein_coding	6	30038043	30043664	ElasticNet	-0.103449	0.0079289	-1.23	7.02e-05	0	6:28917832-6:29737971	locus833
ENSG00000204618	RNF39	brain_hippocampus	gtex	protein_coding	6	30038043	30043664	ElasticNet	0.0720424	0.0684135	-1.12	0.000197	0	6:29737971-6:30798168	locus833
ENSG00000204618	RNF39	brain_caudate_basal_ganglia	gtex	protein_coding	6	30038043	30043664	ElasticNet	0.0781717	0.00430194	1.33	0.000167	0	6:29737971-6:30798168	locus833
ENSG00000204618	RNF39	brain_nucleus_accumbens_basal_ganglia	gtex	protein_coding	6	30038043	30043664	ElasticNet	0.154365	3.20489e-05	-0.579	0.000145	0	6:29737971-6:30798168	locus833
ENSG00000204618	RNF39	brain_cortex	gtex	protein_coding	6	30038043	30043664	ElasticNet	0.219849	1.33133e-07	-0.899	0.00014	0	6:29737971-6:30798168	locus833
ENSG00000204618	RNF39	brain_cerebellum	gtex	protein_coding	6	30038043	30043664	ElasticNet	0.310801	1.11528e-12	-1.04	0.00012	0	6:29737971-6:30798168	locus833
ENSG00000204618	RNF39	brain_substantia_nigra	gtex	protein_coding	6	30038043	30043664	ElasticNet	-0.103449	0.0079289	0.186	0.000118	0	6:29737971-6:30798168	locus833
ENSG00000204618	RNF39	brain_amygdala	gtex	protein_coding	6	30038043	30043664	ElasticNet	0.0895776	0.0398046	0.799	0.000116	0	6:29737971-6:30798168	locus833
ENSG00000204618	RNF39	brain_putamen_basal_ganglia	gtex	protein_coding	6	30038043	30043664	ElasticNet	0.156111	0.000331329	-0.115	0.000113	0	6:29737971-6:30798168	locus833
ENSG00000204618	RNF39	brain_anterior_cingulate_cortex_ba24	gtex	protein_coding	6	30038043	30043664	ElasticNet	0.0334164	0.0766837	-0.245	0.000107	0	6:29737971-6:30798168	locus833
ENSG00000204618	RNF39	brain_cerebellar_hemisphere	gtex	protein_coding	6	30038043	30043664	ElasticNet	0.354596	6.52656e-13	-0.143	0.000101	0	6:29737971-6:30798168	locus833
ENSG00000204616	TRIM31	brain_cerebellar_hemisphere	gtex	protein_coding	6	30070674	30080883	ElasticNet	0.159575	5.40843e-08	-1.49	0.000249	0	6:28917832-6:29737971	locus833
ENSG00000204616	TRIM31	brain_cerebellum	gtex	protein_coding	6	30070674	30080883	ElasticNet	0.313574	2.50789e-10	-0.152	0.000243	0	6:28917832-6:29737971	locus833
ENSG00000204616	TRIM31	brain_cerebellum	gtex	protein_coding	6	30070674	30080883	ElasticNet	0.313574	2.50789e-10	-0.802	0.000107	0	6:29737971-6:30798168	locus833
ENSG00000204616	TRIM31	brain_cerebellar_hemisphere	gtex	protein_coding	6	30070674	30080883	ElasticNet	0.159575	5.40843e-08	-0.292	0.000102	0	6:29737971-6:30798168	locus833
ENSG00000234127	TRIM26	brain_cerebellum	gtex	protein_coding	6	30152232	30181204	ElasticNet	0.187408	4.98839e-09	1.12	0.000116	0	6:28917832-6:29737971	locus833
ENSG00000234127	TRIM26	brain_hippocampus	gtex	protein_coding	6	30152232	30181204	ElasticNet	-0.0252487	0.0116714	-0.264	6.54e-05	0	6:28917832-6:29737971	locus833
ENSG00000234127	TRIM26	brain_cerebellar_hemisphere	gtex	protein_coding	6	30152232	30181204	ElasticNet	0.0504794	0.0159671	5.42	0.0154	1	6:29737971-6:30798168	locus833
ENSG00000234127	TRIM26	brain_cerebellum	gtex	protein_coding	6	30152232	30181204	ElasticNet	0.187408	4.98839e-09	0.91	0.000187	0	6:29737971-6:30798168	locus833
ENSG00000234127	TRIM26	brain_hippocampus	gtex	protein_coding	6	30152232	30181204	ElasticNet	-0.0252487	0.0116714	-0.3	0.000109	0	6:29737971-6:30798168	locus833
ENSG00000233892	PAIP1P1	brain_anterior_cingulate_cortex_ba24	gtex	pseudogene	6	30154575	30156391	ElasticNet	0.117294	0.0699376	0.906	0.000146	0	6:28917832-6:29737971	locus833
ENSG00000233892	PAIP1P1	brain_anterior_cingulate_cortex_ba24	gtex	pseudogene	6	30154575	30156391	ElasticNet	0.117294	0.0699376	-1.29	0.000103	0	6:29737971-6:30798168	locus833
ENSG00000204622.6	HLA-J	brain_spinal_cord_cervical_c-1	gtex	pseudogene	6	3.01658e+07	3.01658e+07	ElasticNet	-0.00495365	0.10445	-0.659	7.5e-05	0	6:28917832-6:29737971	locus833
ENSG00000204622.6	HLA-J	brain_spinal_cord_cervical_c-1	gtex	pseudogene	6	3.01658e+07	3.01658e+07	ElasticNet	-0.00495365	0.10445	-5.05	0.00117	1	6:29737971-6:30798168	locus833
ENSG00000270604	HCG17	brain_cortex	gtex	lincRNA	6	30201816	30293911	ElasticNet	0.0785002	0.0231277	-6.92	0.0531	1	6:28917832-6:29737971	locus833
ENSG00000270604	HCG17	brain_putamen_basal_ganglia	gtex	lincRNA	6	30201816	30293911	ElasticNet	0.0496767	0.20382	-3.6	0.0001	0	6:28917832-6:29737971	locus833
ENSG00000270604	HCG17	brain_frontal_cortex_ba9	gtex	lincRNA	6	30201816	30293911	ElasticNet	0.0521012	0.0898068	-1.73	7.47e-05	0	6:28917832-6:29737971	locus833
ENSG00000270604	HCG17	brain_hypothalamus	gtex	lincRNA	6	30201816	30293911	ElasticNet	0.0852902	0.136107	-0.411	7.15e-05	0	6:28917832-6:29737971	locus833
ENSG00000270604	HCG17	brain_cortex	gtex	lincRNA	6	30201816	30293911	ElasticNet	0.0785002	0.0231277	-1.39	0.000389	0	6:29737971-6:30798168	locus833
ENSG00000270604	HCG17	brain_frontal_cortex_ba9	gtex	lincRNA	6	30201816	30293911	ElasticNet	0.0521012	0.0898068	-0.0225	0.000248	0	6:29737971-6:30798168	locus833
ENSG00000270604	HCG17	brain_putamen_basal_ganglia	gtex	lincRNA	6	30201816	30293911	ElasticNet	0.0496767	0.20382	-2.76	0.000236	0	6:29737971-6:30798168	locus833
ENSG00000270604	HCG17	brain_hypothalamus	gtex	lincRNA	6	30201816	30293911	ElasticNet	0.0852902	0.136107	-0.663	0.000226	0	6:29737971-6:30798168	locus833
ENSG00000270604	HCG17	brain_anterior_cingulate_cortex_ba24	gtex	lincRNA	6	30201816	30293911	ElasticNet	0.144314	0.00787006	-0.737	0.000209	0	6:29737971-6:30798168	locus833
ENSG00000243753	HLA-L	brain_cortex	gtex	pseudogene	6	30227361	30260791	ElasticNet	0.0589897	0.0811664	-1.97	0.000261	0	6:28917832-6:29737971	locus833
ENSG00000243753	HLA-L	brain_hippocampus	gtex	pseudogene	6	30227361	30260791	ElasticNet	0.148577	0.0476299	-2.38	0.0002	0	6:28917832-6:29737971	locus833
ENSG00000243753	HLA-L	brain_nucleus_accumbens_basal_ganglia	gtex	pseudogene	6	30227361	30260791	ElasticNet	0.0792727	0.00272463	-0.42	0.000107	0	6:28917832-6:29737971	locus833
ENSG00000243753	HLA-L	brain_hypothalamus	gtex	pseudogene	6	30227361	30260791	ElasticNet	0.0423788	0.00944866	0.269	8.05e-05	0	6:28917832-6:29737971	locus833
ENSG00000243753	HLA-L	brain_putamen_basal_ganglia	gtex	pseudogene	6	30227361	30260791	ElasticNet	0.106673	0.125666	-1.06	7.66e-05	0	6:28917832-6:29737971	locus833
ENSG00000243753	HLA-L	brain_cortex	gtex	pseudogene	6	30227361	30260791	ElasticNet	0.0589897	0.0811664	-1.84	0.000387	0	6:29737971-6:30798168	locus833
ENSG00000243753	HLA-L	brain_caudate_basal_ganglia	gtex	pseudogene	6	30227361	30260791	ElasticNet	0.141619	0.000104328	-1.45	0.000295	0	6:29737971-6:30798168	locus833
ENSG00000243753	HLA-L	brain_hypothalamus	gtex	pseudogene	6	30227361	30260791	ElasticNet	0.0423788	0.00944866	-1	0.000185	0	6:29737971-6:30798168	locus833
ENSG00000243753	HLA-L	brain_hippocampus	gtex	pseudogene	6	30227361	30260791	ElasticNet	0.148577	0.0476299	-0.0794	0.00015	0	6:29737971-6:30798168	locus833
ENSG00000243753	HLA-L	brain_putamen_basal_ganglia	gtex	pseudogene	6	30227361	30260791	ElasticNet	0.106673	0.125666	-0.788	0.000111	0	6:29737971-6:30798168	locus833
ENSG00000243753	HLA-L	brain_nucleus_accumbens_basal_ganglia	gtex	pseudogene	6	30227361	30260791	ElasticNet	0.0792727	0.00272463	-0.677	0.000101	0	6:29737971-6:30798168	locus833
ENSG00000204622.6	HLA-J	brain_putamen_basal_ganglia	gtex	pseudogene	6	3.02313e+07	3.02313e+07	ElasticNet	0.103486	0.000142535	0.0223	0.000136	0	6:28917832-6:29737971	locus833
ENSG00000204622.6	HLA-J	brain_putamen_basal_ganglia	gtex	pseudogene	6	3.02313e+07	3.02313e+07	ElasticNet	0.103486	0.000142535	-6.53	0.0365	1	6:29737971-6:30798168	locus833
ENSG00000241370	RPP21	brain_cerebellum	gtex	protein_coding	6	30312908	30314661	ElasticNet	0.117418	7.1366e-05	-2.71	0.000188	0	6:28917832-6:29737971	locus833
ENSG00000241370	RPP21	brain_cerebellum	gtex	protein_coding	6	30312908	30314661	ElasticNet	0.117418	7.1366e-05	-3.08	0.000508	1	6:29737971-6:30798168	locus833
ENSG00000241370	RPP21	brain_cerebellar_hemisphere	gtex	protein_coding	6	30312908	30314661	ElasticNet	0.0284325	0.346934	-2.94	0.000403	0	6:29737971-6:30798168	locus833
ENSG00000228022.1	HCG20	brain_amygdala	gtex	lincRNA	6	30347306	30347306	ElasticNet	0.396398	5.37085e-08	-3.64	0.000158	0	6:29737971-6:30798168	locus834
ENSG00000204622.6	HLA-J	brain_substantia_nigra	gtex	pseudogene	6	30384329	30384329	ElasticNet	0.121943	0.00215255	-0.716	0.000113	0	6:28917832-6:29737971	locus834
ENSG00000204622.6	HLA-J	brain_substantia_nigra	gtex	pseudogene	6	30384329	30384329	ElasticNet	0.121943	0.00215255	-4.18	0.000425	1	6:29737971-6:30798168	locus834
ENSG00000272221.1	XXbac-BPG181B23.7	brain_spinal_cord_cervical_c-1	gtex	lincRNA	6	30422720	30422720	ElasticNet	0.101032	6.85881e-05	-3.15	0.00109	1	6:29737971-6:30798168	locus834
ENSG00000236603	RANP1	brain_frontal_cortex_ba9	gtex	pseudogene	6	30453717	30454367	ElasticNet	0.0960963	0.00623019	-0.609	0.000161	0	6:29737971-6:30798168	locus834
ENSG00000204576	PRR3	brain_amygdala	gtex	protein_coding	6	30524663	30531500	ElasticNet	-0.0436787	0.295872	1.99	0.000545	0	6:28917832-6:29737971	locus834
ENSG00000204576	PRR3	brain_anterior_cingulate_cortex_ba24	gtex	protein_coding	6	30524663	30531500	ElasticNet	0.1693	0.23059	-1.34	0.000132	0	6:28917832-6:29737971	locus834
ENSG00000204576	PRR3	brain_amygdala	gtex	protein_coding	6	30524663	30531500	ElasticNet	-0.0436787	0.295872	-0.839	0.0001	0	6:29737971-6:30798168	locus834
ENSG00000204576	PRR3	brain_anterior_cingulate_cortex_ba24	gtex	protein_coding	6	30524663	30531500	ElasticNet	0.1693	0.23059	-0.142	9.94e-05	0	6:29737971-6:30798168	locus834
ENSG00000204568	MRPS18B	brain_cortex	gtex	protein_coding	6	30585486	30594172	ElasticNet	0.0277489	0.0307853	-1.16	0.000106	0	6:28917832-6:29737971	locus834
ENSG00000204568	MRPS18B	brain_caudate_basal_ganglia	gtex	protein_coding	6	30585486	30594172	ElasticNet	0.0617947	0.00504649	1.87	9.15e-05	0	6:28917832-6:29737971	locus834
ENSG00000204568	MRPS18B	brain_cortex	gtex	protein_coding	6	30585486	30594172	ElasticNet	0.0277489	0.0307853	2.73	0.000259	0	6:29737971-6:30798168	locus834
ENSG00000204568	MRPS18B	brain_caudate_basal_ganglia	gtex	protein_coding	6	30585486	30594172	ElasticNet	0.0617947	0.00504649	0.727	0.000102	0	6:29737971-6:30798168	locus834
ENSG00000137343	ATAT1	brain_cerebellum	gtex	protein_coding	6	30594619	30614600	ElasticNet	0.0247074	0.131934	1.03	0.000141	0	6:29737971-6:30798168	locus834
ENSG00000204560	DHX16	brain_cerebellum	gtex	protein_coding	6	30620896	30640814	ElasticNet	0.0308818	0.0490005	-2.91	0.000182	0	6:29737971-6:30798168	locus834
ENSG00000204560	DHX16	brain_hypothalamus	gtex	protein_coding	6	30620896	30640814	ElasticNet	0.17487	0.016525	-1.21	0.000135	0	6:29737971-6:30798168	locus834
ENSG00000146112	PPP1R18	brain_anterior_cingulate_cortex_ba24	gtex	protein_coding	6	30644166	30655672	ElasticNet	0.0522198	0.0293077	-2.31	0.000153	0	6:29737971-6:30798168	locus834
ENSG00000146112	PPP1R18	brain_hippocampus	gtex	protein_coding	6	30644166	30655672	ElasticNet	0.0546201	0.143682	-0.789	0.00012	0	6:29737971-6:30798168	locus834
ENSG00000137404	NRM	brain_cerebellum	gtex	protein_coding	6	30655824	30659197	ElasticNet	0.0810292	0.0253019	1.23	0.000341	0	6:28917832-6:29737971	locus834
ENSG00000137404	NRM	brain_cortex	gtex	protein_coding	6	30655824	30659197	ElasticNet	0.117156	0.00916979	0.222	8.13e-05	0	6:28917832-6:29737971	locus834
ENSG00000137404	NRM	brain_cerebellum	gtex	protein_coding	6	30655824	30659197	ElasticNet	0.0810292	0.0253019	-0.593	0.000107	0	6:29737971-6:30798168	locus834
ENSG00000137404	NRM	brain_cortex	gtex	protein_coding	6	30655824	30659197	ElasticNet	0.117156	0.00916979	0.124	9.36e-05	0	6:29737971-6:30798168	locus834
ENSG00000137404	NRM	brain_caudate_basal_ganglia	gtex	protein_coding	6	30655824	30659197	ElasticNet	0.0480493	0.0698041	0.04	8.52e-05	0	6:29737971-6:30798168	locus834
ENSG00000137337	MDC1	brain_cerebellum	gtex	protein_coding	6	30667584	30685666	ElasticNet	0.071519	0.000422766	-3.34	0.000677	0	6:28917832-6:29737971	locus834
ENSG00000137337	MDC1	brain_substantia_nigra	gtex	protein_coding	6	30667584	30685666	ElasticNet	0.0596751	0.0308641	-5.09	0.00133	1	6:29737971-6:30798168	locus834
ENSG00000137337	MDC1	brain_cerebellum	gtex	protein_coding	6	30667584	30685666	ElasticNet	0.071519	0.000422766	-1.62	0.000125	0	6:29737971-6:30798168	locus834
ENSG00000137312	FLOT1	brain_cerebellar_hemisphere	gtex	protein_coding	6	30695486	30710510	ElasticNet	0.0955985	0.0028253	-1.59	0.000279	0	6:28917832-6:29737971	locus834
ENSG00000137312	FLOT1	brain_spinal_cord_cervical_c-1	gtex	protein_coding	6	30695486	30710510	ElasticNet	0.0598208	0.107059	0.671	0.000111	0	6:28917832-6:29737971	locus834
ENSG00000137312	FLOT1	brain_nucleus_accumbens_basal_ganglia	gtex	protein_coding	6	30695486	30710510	ElasticNet	0.0766192	0.0249979	0.606	6.92e-05	0	6:28917832-6:29737971	locus834
ENSG00000137312	FLOT1	brain_anterior_cingulate_cortex_ba24	gtex	protein_coding	6	30695486	30710510	ElasticNet	-0.0198002	0.0372806	5.62	0.00146	1	6:29737971-6:30798168	locus834
ENSG00000137312	FLOT1	brain_cerebellar_hemisphere	gtex	protein_coding	6	30695486	30710510	ElasticNet	0.0955985	0.0028253	4.3	0.000849	1	6:29737971-6:30798168	locus834
ENSG00000137312	FLOT1	brain_cerebellum	gtex	protein_coding	6	30695486	30710510	ElasticNet	0.231797	1.75579e-07	4.13	0.000365	0	6:29737971-6:30798168	locus834
ENSG00000137312	FLOT1	brain_nucleus_accumbens_basal_ganglia	gtex	protein_coding	6	30695486	30710510	ElasticNet	0.0766192	0.0249979	2.03	0.000217	0	6:29737971-6:30798168	locus834
ENSG00000137312	FLOT1	brain_spinal_cord_cervical_c-1	gtex	protein_coding	6	30695486	30710510	ElasticNet	0.0598208	0.107059	-1.5	0.000207	0	6:29737971-6:30798168	locus834
ENSG00000137331	IER3	brain_putamen_basal_ganglia	gtex	protein_coding	6	30710976	30712331	ElasticNet	-0.0350882	0.0173564	-2.72	0.000132	0	6:29737971-6:30798168	locus834
ENSG00000228022.1	HCG20	brain_hypothalamus	gtex	lincRNA	6	30738921	30738921	ElasticNet	0.069435	0.0112187	-4.6	0.000554	1	6:29737971-6:30798168	locus834
ENSG00000228022.1	HCG20	brain_putamen_basal_ganglia	gtex	lincRNA	6	30744437	30744437	ElasticNet	0.155305	0.000602781	-2.6	0.000127	0	6:29737971-6:30798168	locus834
ENSG00000228022.1	HCG20	brain_anterior_cingulate_cortex_ba24	gtex	lincRNA	6	30746633	30746633	ElasticNet	0.177898	1.9177e-06	-0.512	0.000139	0	6:29737971-6:30798168	locus834
ENSG00000228022.1	HCG20	brain_frontal_cortex_ba9	gtex	lincRNA	6	30756822	30756822	ElasticNet	0.226293	1.87305e-06	-1.17	9.99e-05	0	6:29737971-6:30798168	locus834
ENSG00000204580	DDR1	brain_substantia_nigra	gtex	protein_coding	6	30844198	30867933	ElasticNet	-0.0469529	0.00331786	1.51	0.000114	0	6:29737971-6:30798168	locus835
ENSG00000228022.1	HCG20	brain_cortex	gtex	lincRNA	6	30847316	30847316	ElasticNet	0.104132	1.92297e-05	-2	0.000116	0	6:29737971-6:30798168	locus835
ENSG00000213780	GTF2H4	brain_cerebellum	gtex	protein_coding	6	30875961	30881883	ElasticNet	-0.00673913	0.00124269	1.75	0.000188	0	6:29737971-6:30798168	locus835
ENSG00000137411	VARS2	brain_frontal_cortex_ba9	gtex	protein_coding	6	30876019	30894236	ElasticNet	0.414595	6.48153e-16	-5.95	0.0062	1	6:29737971-6:30798168	locus835
ENSG00000137411	VARS2	brain_hypothalamus	gtex	protein_coding	6	30876019	30894236	ElasticNet	0.330012	1.58092e-10	-4.64	0.00238	1	6:29737971-6:30798168	locus835
ENSG00000137411	VARS2	brain_amygdala	gtex	protein_coding	6	30876019	30894236	ElasticNet	0.32929	7.19095e-06	-3.87	0.000447	1	6:29737971-6:30798168	locus835
ENSG00000137411	VARS2	brain_caudate_basal_ganglia	gtex	protein_coding	6	30876019	30894236	ElasticNet	0.213365	1.51305e-09	-0.484	0.0004	0	6:29737971-6:30798168	locus835
ENSG00000137411	VARS2	brain_cerebellum	gtex	protein_coding	6	30876019	30894236	ElasticNet	0.415375	1.26028e-16	1.77	0.000381	0	6:29737971-6:30798168	locus835
ENSG00000137411	VARS2	brain_putamen_basal_ganglia	gtex	protein_coding	6	30876019	30894236	ElasticNet	0.323422	2.71695e-05	-1.99	0.00037	0	6:29737971-6:30798168	locus835
ENSG00000137411	VARS2	brain_anterior_cingulate_cortex_ba24	gtex	protein_coding	6	30876019	30894236	ElasticNet	0.472291	5.44785e-13	-0.328	0.000207	0	6:29737971-6:30798168	locus835
ENSG00000137411	VARS2	brain_cortex	gtex	protein_coding	6	30876019	30894236	ElasticNet	0.405288	1.47253e-17	-4.09	0.000188	0	6:29737971-6:30798168	locus835
ENSG00000137411	VARS2	brain_cerebellar_hemisphere	gtex	protein_coding	6	30876019	30894236	ElasticNet	0.266982	5.6007e-09	-0.816	0.000151	0	6:29737971-6:30798168	locus835
ENSG00000137411	VARS2	brain_spinal_cord_cervical_c-1	gtex	protein_coding	6	30876019	30894236	ElasticNet	0.156111	0.00131176	0.846	0.000134	0	6:29737971-6:30798168	locus835
ENSG00000137411	VARS2	brain_nucleus_accumbens_basal_ganglia	gtex	protein_coding	6	30876019	30894236	ElasticNet	0.369644	4.10874e-11	0.429	0.000129	0	6:29737971-6:30798168	locus835
ENSG00000137411	VARS2	brain_hippocampus	gtex	protein_coding	6	30876019	30894236	ElasticNet	0.465362	1.07045e-13	-1.11	9.76e-05	0	6:29737971-6:30798168	locus835
ENSG00000228022.1	HCG20	brain_hippocampus	gtex	lincRNA	6	30979933	30979933	ElasticNet	0.100974	0.000233935	-2.89	0.00013	0	6:29737971-6:30798168	locus836
ENSG00000228789	HCG22	brain_cerebellum	gtex	lincRNA	6	31021227	31027667	ElasticNet	0.120423	0.00254891	-0.96	0.000132	0	6:29737971-6:30798168	locus836
ENSG00000228789	HCG22	brain_anterior_cingulate_cortex_ba24	gtex	lincRNA	6	31021227	31027667	ElasticNet	0.179199	0.00129681	-0.56	0.000128	0	6:29737971-6:30798168	locus836
ENSG00000228789	HCG22	brain_amygdala	gtex	lincRNA	6	31021227	31027667	ElasticNet	0.082116	0.000303572	-0.424	0.000126	0	6:29737971-6:30798168	locus836
ENSG00000228789	HCG22	brain_substantia_nigra	gtex	lincRNA	6	31021227	31027667	ElasticNet	0.138657	0.00039747	-0.302	0.000107	0	6:29737971-6:30798168	locus836
ENSG00000204540	PSORS1C1	brain_cerebellar_hemisphere	gtex	protein_coding	6	31082527	31107869	ElasticNet	0.0816951	0.0224854	-2.22	0.00366	1	6:29737971-6:30798168	locus836
ENSG00000204540	PSORS1C1	brain_nucleus_accumbens_basal_ganglia	gtex	protein_coding	6	31082527	31107869	ElasticNet	0.0597155	0.0138583	2.38	0.00167	1	6:29737971-6:30798168	locus836
ENSG00000204540	PSORS1C1	brain_cerebellum	gtex	protein_coding	6	31082527	31107869	ElasticNet	0.0380257	0.257034	-5.29	0.000378	0	6:29737971-6:30798168	locus836
ENSG00000204540	PSORS1C1	brain_putamen_basal_ganglia	gtex	protein_coding	6	31082527	31107869	ElasticNet	0.104135	0.000288957	-0.654	0.000332	0	6:29737971-6:30798168	locus836
ENSG00000204540	PSORS1C1	brain_hypothalamus	gtex	protein_coding	6	31082527	31107869	ElasticNet	0.165254	2.51729e-05	-1.94	0.000141	0	6:29737971-6:30798168	locus836
ENSG00000204540	PSORS1C1	brain_cortex	gtex	protein_coding	6	31082527	31107869	ElasticNet	0.149239	0.0047637	0.739	0.000112	0	6:29737971-6:30798168	locus836
ENSG00000204540	PSORS1C1	brain_caudate_basal_ganglia	gtex	protein_coding	6	31082527	31107869	ElasticNet	0.0942917	0.000911658	-0.321	9.94e-05	0	6:29737971-6:30798168	locus836
ENSG00000204540	PSORS1C1	brain_anterior_cingulate_cortex_ba24	gtex	protein_coding	6	31082527	31107869	ElasticNet	0.0452385	0.00872769	0.149	9.6e-05	0	6:29737971-6:30798168	locus836
ENSG00000204538	PSORS1C2	brain_amygdala	gtex	protein_coding	6	31105313	31107127	ElasticNet	0.00641588	0.303231	1.9	0.000136	0	6:29737971-6:30798168	locus836
ENSG00000204538	PSORS1C2	brain_spinal_cord_cervical_c-1	gtex	protein_coding	6	31105313	31107127	ElasticNet	0.0200576	0.157504	0.278	0.000114	0	6:29737971-6:30798168	locus836
ENSG00000204536	CCHCR1	brain_cerebellum	gtex	protein_coding	6	31110216	31126015	ElasticNet	0.319681	1.31783e-13	4.65	0.00233	1	6:29737971-6:30798168	locus836
ENSG00000204536	CCHCR1	brain_putamen_basal_ganglia	gtex	protein_coding	6	31110216	31126015	ElasticNet	-0.0110379	0.0128852	-1.88	0.0013	1	6:29737971-6:30798168	locus836
ENSG00000204536	CCHCR1	brain_caudate_basal_ganglia	gtex	protein_coding	6	31110216	31126015	ElasticNet	0.000114185	0.29092	3.56	0.000329	0	6:29737971-6:30798168	locus836
ENSG00000204536	CCHCR1	brain_cerebellar_hemisphere	gtex	protein_coding	6	31110216	31126015	ElasticNet	0.216716	1.53819e-06	0.703	0.000119	0	6:29737971-6:30798168	locus836
ENSG00000204536	CCHCR1	brain_substantia_nigra	gtex	protein_coding	6	31110216	31126015	ElasticNet	0.19021	0.00227057	-1.58	0.000111	0	6:29737971-6:30798168	locus836
ENSG00000228022.1	HCG20	brain_caudate_basal_ganglia	gtex	lincRNA	6	31111174	31111174	ElasticNet	0.0414611	0.00761237	-2.3	0.000105	0	6:29737971-6:30798168	locus836
ENSG00000137310	TCF19	brain_hypothalamus	gtex	protein_coding	6	31126319	31134936	ElasticNet	0.232659	0.000495157	-4.36	0.00903	1	6:29737971-6:30798168	locus836
ENSG00000137310	TCF19	brain_amygdala	gtex	protein_coding	6	31126319	31134936	ElasticNet	0.0133784	0.160705	4.67	0.00257	1	6:29737971-6:30798168	locus836
ENSG00000137310	TCF19	brain_cerebellum	gtex	protein_coding	6	31126319	31134936	ElasticNet	0.387372	2.54284e-08	-1.56	0.00116	1	6:29737971-6:30798168	locus836
ENSG00000137310	TCF19	brain_substantia_nigra	gtex	protein_coding	6	31126319	31134936	ElasticNet	0.0812291	0.00028868	-2.77	0.000334	0	6:29737971-6:30798168	locus836
ENSG00000137310	TCF19	brain_spinal_cord_cervical_c-1	gtex	protein_coding	6	31126319	31134936	ElasticNet	0.145074	0.0052694	-2.38	0.000271	0	6:29737971-6:30798168	locus836
ENSG00000137310	TCF19	brain_cerebellar_hemisphere	gtex	protein_coding	6	31126319	31134936	ElasticNet	0.362902	2.92524e-09	1.21	0.000205	0	6:29737971-6:30798168	locus836
ENSG00000137310	TCF19	brain_putamen_basal_ganglia	gtex	protein_coding	6	31126319	31134936	ElasticNet	0.134468	2.66458e-05	3.12	0.000195	0	6:29737971-6:30798168	locus836
ENSG00000137310	TCF19	brain_caudate_basal_ganglia	gtex	protein_coding	6	31126319	31134936	ElasticNet	0.0818282	0.00163714	-1.09	0.00014	0	6:29737971-6:30798168	locus836
ENSG00000137310	TCF19	brain_cortex	gtex	protein_coding	6	31126319	31134936	ElasticNet	0.191122	0.000182256	0.78	0.000139	0	6:29737971-6:30798168	locus836
ENSG00000137310	TCF19	brain_frontal_cortex_ba9	gtex	protein_coding	6	31126319	31134936	ElasticNet	0.258878	5.88963e-06	-0.304	0.000108	0	6:29737971-6:30798168	locus836
ENSG00000204531	POU5F1	brain_amygdala	gtex	protein_coding	6	31132119	31148508	ElasticNet	0.14938	0.00475001	2.5	0.000357	0	6:29737971-6:30798168	locus836
ENSG00000204531	POU5F1	brain_cerebellar_hemisphere	gtex	protein_coding	6	31132119	31148508	ElasticNet	0.199446	0.000375146	2.5	0.000357	0	6:29737971-6:30798168	locus836
ENSG00000204531	POU5F1	brain_caudate_basal_ganglia	gtex	protein_coding	6	31132119	31148508	ElasticNet	0.076404	0.00346521	-1.26	0.000278	0	6:29737971-6:30798168	locus836
ENSG00000204531	POU5F1	brain_cortex	gtex	protein_coding	6	31132119	31148508	ElasticNet	0.123277	0.00377011	-1.07	0.00014	0	6:29737971-6:30798168	locus836
ENSG00000204531	POU5F1	brain_hypothalamus	gtex	protein_coding	6	31132119	31148508	ElasticNet	0.202432	0.0217061	-0.855	0.000136	0	6:29737971-6:30798168	locus836
ENSG00000204531	POU5F1	brain_cerebellum	gtex	protein_coding	6	31132119	31148508	ElasticNet	0.247847	7.51615e-10	-0.516	0.000128	0	6:29737971-6:30798168	locus836
ENSG00000204531	POU5F1	brain_spinal_cord_cervical_c-1	gtex	protein_coding	6	31132119	31148508	ElasticNet	0.218614	0.0183927	0.423	0.000125	0	6:29737971-6:30798168	locus836
ENSG00000204531	POU5F1	brain_substantia_nigra	gtex	protein_coding	6	31132119	31148508	ElasticNet	0.287113	3.45716e-05	0.513	9.96e-05	0	6:29737971-6:30798168	locus836
ENSG00000272221.1	XXbac-BPG181B23.7	brain_putamen_basal_ganglia	gtex	lincRNA	6	31145920	31145920	ElasticNet	0.45645	2.15996e-15	0.653	0.000124	0	6:29737971-6:30798168	locus836
ENSG00000206344	HCG27	brain_cerebellum	gtex	protein_coding	6	31165537	31171745	ElasticNet	0.242458	2.71381e-11	0.323	0.000645	1	6:29737971-6:30798168	locus836
ENSG00000206344	HCG27	brain_hypothalamus	gtex	protein_coding	6	31165537	31171745	ElasticNet	0.0706107	0.0344795	-3.07	0.000335	0	6:29737971-6:30798168	locus836
ENSG00000206344	HCG27	brain_frontal_cortex_ba9	gtex	protein_coding	6	31165537	31171745	ElasticNet	0.259971	1.46928e-05	-2.74	0.000194	0	6:29737971-6:30798168	locus836
ENSG00000206344	HCG27	brain_nucleus_accumbens_basal_ganglia	gtex	protein_coding	6	31165537	31171745	ElasticNet	0.350423	1.12265e-12	1.63	0.000183	0	6:29737971-6:30798168	locus836
ENSG00000206344	HCG27	brain_amygdala	gtex	protein_coding	6	31165537	31171745	ElasticNet	0.203448	0.0733014	-1.39	0.000134	0	6:29737971-6:30798168	locus836
ENSG00000206344	HCG27	brain_hippocampus	gtex	protein_coding	6	31165537	31171745	ElasticNet	0.106112	0.00602749	0.369	0.000118	0	6:29737971-6:30798168	locus836
ENSG00000206344	HCG27	brain_cerebellar_hemisphere	gtex	protein_coding	6	31165537	31171745	ElasticNet	0.260161	8.6701e-09	0.166	0.000102	0	6:29737971-6:30798168	locus836
ENSG00000271821	XXbac-BPG299F13.14	brain_hippocampus	gtex	lincRNA	6	31167942	31169695	ElasticNet	0.0844045	0.108284	-6.55	0.146	1	6:29737971-6:30798168	locus836
ENSG00000228022.1	HCG20	brain_nucleus_accumbens_basal_ganglia	gtex	lincRNA	6	31170514	31170514	ElasticNet	0.217572	7.18461e-10	-2.36	0.000114	0	6:29737971-6:30798168	locus836
ENSG00000204525	HLA-C	brain_putamen_basal_ganglia	gtex	protein_coding	6	31236526	31239907	ElasticNet	0.368221	2.19862e-09	5.04	0.00109	1	6:29737971-6:30798168	locus836
ENSG00000204525	HLA-C	brain_frontal_cortex_ba9	gtex	protein_coding	6	31236526	31239907	ElasticNet	0.503772	3.45362e-16	-1.92	0.000963	1	6:29737971-6:30798168	locus836
ENSG00000204525	HLA-C	brain_caudate_basal_ganglia	gtex	protein_coding	6	31236526	31239907	ElasticNet	0.392786	1.97842e-12	-3.37	0.000949	1	6:29737971-6:30798168	locus836
ENSG00000204525	HLA-C	brain_anterior_cingulate_cortex_ba24	gtex	protein_coding	6	31236526	31239907	ElasticNet	0.344202	8.98046e-12	2.84	0.000349	0	6:29737971-6:30798168	locus836
ENSG00000204525	HLA-C	brain_substantia_nigra	gtex	protein_coding	6	31236526	31239907	ElasticNet	0.287195	0.00143568	1.02	0.000263	0	6:29737971-6:30798168	locus836
ENSG00000204525	HLA-C	brain_cerebellum	gtex	protein_coding	6	31236526	31239907	ElasticNet	0.474477	1.1558e-19	1.68	0.000188	0	6:29737971-6:30798168	locus836
ENSG00000204525	HLA-C	brain_cortex	gtex	protein_coding	6	31236526	31239907	ElasticNet	0.525138	9.7814e-15	1.41	0.000185	0	6:29737971-6:30798168	locus836
ENSG00000204525	HLA-C	brain_spinal_cord_cervical_c-1	gtex	protein_coding	6	31236526	31239907	ElasticNet	0.390019	2.56377e-05	-0.416	0.000108	0	6:29737971-6:30798168	locus836
ENSG00000231402	WASF5P	brain_cerebellum	gtex	pseudogene	6	31255287	31256741	ElasticNet	0.216981	3.35483e-05	1.02	0.000158	0	6:29737971-6:30798168	locus836
ENSG00000234745	HLA-B	brain_frontal_cortex_ba9	gtex	protein_coding	6	31321649	31324965	ElasticNet	0.147389	0.000951043	-2.32	0.000258	0	6:29737971-6:30798168	locus836
ENSG00000271581	XXbac-BPG248L24.12	brain_cortex	gtex	pseudogene	6	31324424	31325414	ElasticNet	0.0184987	0.0106347	-1.26	0.000126	0	6:29737971-6:30798168	locus836
ENSG00000271581	XXbac-BPG248L24.12	brain_cerebellum	gtex	pseudogene	6	31324424	31325414	ElasticNet	0.383141	1.06912e-14	-0.409	0.000121	0	6:29737971-6:30798168	locus836
ENSG00000272221.1	XXbac-BPG181B23.7	brain_anterior_cingulate_cortex_ba24	gtex	lincRNA	6	31354560	31354560	ElasticNet	0.340951	7.08102e-10	0.302	0.000107	0	6:29737971-6:30798168	locus836
ENSG00000272221.1	XXbac-BPG181B23.7	brain_hypothalamus	gtex	lincRNA	6	3.13549e+07	3.13549e+07	ElasticNet	0.265718	0.000201485	2.51	0.000159	0	6:29737971-6:30798168	locus836
ENSG00000272221.1	XXbac-BPG181B23.7	brain_substantia_nigra	gtex	lincRNA	6	31360526	31360526	ElasticNet	0.172671	0.000546283	-4.97	0.00109	1	6:29737971-6:30798168	locus836
ENSG00000272221.1	XXbac-BPG181B23.7	brain_hippocampus	gtex	lincRNA	6	3.13666e+07	3.13666e+07	ElasticNet	0.209221	9.88684e-08	-0.774	0.000125	0	6:29737971-6:30798168	locus836
ENSG00000204520	MICA	brain_hypothalamus	gtex	protein_coding	6	31371356	31383092	ElasticNet	0.315454	4.4531e-09	1.4	0.000282	0	6:29737971-6:30798168	locus836
ENSG00000204520	MICA	brain_cortex	gtex	protein_coding	6	31371356	31383092	ElasticNet	0.366586	4.54066e-11	1.03	0.000203	0	6:29737971-6:30798168	locus836
ENSG00000204520	MICA	brain_caudate_basal_ganglia	gtex	protein_coding	6	31371356	31383092	ElasticNet	0.446386	5.49511e-17	0.217	0.000124	0	6:29737971-6:30798168	locus836
ENSG00000204520	MICA	brain_anterior_cingulate_cortex_ba24	gtex	protein_coding	6	31371356	31383092	ElasticNet	0.503216	8.63181e-16	0.908	0.000117	0	6:29737971-6:30798168	locus836
ENSG00000204520	MICA	brain_cerebellar_hemisphere	gtex	protein_coding	6	31371356	31383092	ElasticNet	0.200349	1.57687e-05	-1.16	0.000107	0	6:29737971-6:30798168	locus836
ENSG00000204520	MICA	brain_nucleus_accumbens_basal_ganglia	gtex	protein_coding	6	31371356	31383092	ElasticNet	0.558357	2.14372e-19	-0.149	9.6e-05	0	6:29737971-6:30798168	locus836
ENSG00000272221.1	XXbac-BPG181B23.7	brain_cortex	gtex	lincRNA	6	3.13795e+07	3.13795e+07	ElasticNet	0.309664	1.12803e-07	1.43	0.000107	0	6:29737971-6:30798168	locus836
ENSG00000204516	MICB	brain_hippocampus	gtex	protein_coding	6	31462658	31478901	ElasticNet	0.162269	0.00937621	-4.42	0.000817	1	6:29737971-6:30798168	locus837
ENSG00000204516	MICB	brain_cerebellar_hemisphere	gtex	protein_coding	6	31462658	31478901	ElasticNet	0.590673	6.85387e-23	4.9	0.000462	1	6:29737971-6:30798168	locus837
ENSG00000204516	MICB	brain_anterior_cingulate_cortex_ba24	gtex	protein_coding	6	31462658	31478901	ElasticNet	0.0189262	0.0625361	2.4	0.000195	0	6:29737971-6:30798168	locus837
ENSG00000204516	MICB	brain_cortex	gtex	protein_coding	6	31462658	31478901	ElasticNet	0.254005	1.8811e-05	1.15	0.000149	0	6:29737971-6:30798168	locus837
ENSG00000204516	MICB	brain_frontal_cortex_ba9	gtex	protein_coding	6	31462658	31478901	ElasticNet	0.211388	0.00100702	1.31	9.68e-05	0	6:29737971-6:30798168	locus837
ENSG00000272221.1	XXbac-BPG181B23.7	brain_cerebellar_hemisphere	gtex	lincRNA	6	31463790	31463790	ElasticNet	0.0610812	0.0270963	-2.54	0.000154	0	6:29737971-6:30798168	locus837
ENSG00000198563	DDX39B	brain_hypothalamus	gtex	protein_coding	6	31497996	31510225	ElasticNet	0.0979222	0.000514556	-0.203	0.000125	0	6:29737971-6:30798168	locus837
ENSG00000198563	DDX39B	brain_cerebellum	gtex	protein_coding	6	31497996	31510225	ElasticNet	0.0775472	0.00490409	0.647	0.000118	0	6:29737971-6:30798168	locus837
ENSG00000213760	ATP6V1G2	brain_putamen_basal_ganglia	gtex	protein_coding	6	31512239	31516204	ElasticNet	0.134557	7.56642e-05	0.996	0.000127	0	6:29737971-6:30798168	locus837
ENSG00000213760	ATP6V1G2	brain_cerebellum	gtex	protein_coding	6	31512239	31516204	ElasticNet	0.154454	0.0339094	0.535	0.000117	0	6:29737971-6:30798168	locus837
ENSG00000213760	ATP6V1G2	brain_amygdala	gtex	protein_coding	6	31512239	31516204	ElasticNet	0.0671343	0.0452726	-1.76	0.000109	0	6:29737971-6:30798168	locus837
ENSG00000213760	ATP6V1G2	brain_nucleus_accumbens_basal_ganglia	gtex	protein_coding	6	31512239	31516204	ElasticNet	0.0784626	0.00617086	-0.133	9.13e-05	0	6:29737971-6:30798168	locus837
ENSG00000226979	LTA	brain_nucleus_accumbens_basal_ganglia	gtex	protein_coding	6	31539831	31542101	ElasticNet	0.0333081	0.298738	2.65	0.000149	0	6:29737971-6:30798168	locus837
ENSG00000232810	TNF	brain_nucleus_accumbens_basal_ganglia	gtex	protein_coding	6	31543344	31546113	ElasticNet	0.0761292	0.0156481	-0.208	9.43e-05	0	6:29737971-6:30798168	locus837
ENSG00000204482	LST1	brain_hypothalamus	gtex	protein_coding	6	31553901	31556686	ElasticNet	0.0510253	0.073811	0.21	9.85e-05	0	6:29737971-6:30798168	locus837
ENSG00000204475	NCR3	brain_putamen_basal_ganglia	gtex	protein_coding	6	31556672	31560762	ElasticNet	0.0190017	0.302317	-3.67	0.000224	0	6:29737971-6:30798168	locus837
ENSG00000204469	PRRC2A	brain_cerebellum	gtex	protein_coding	6	31588497	31605548	ElasticNet	-0.00605833	0.0392545	-1.78	0.000124	0	6:29737971-6:30798168	locus838
ENSG00000204463	BAG6	brain_hippocampus	gtex	protein_coding	6	31606805	31620482	ElasticNet	0.143065	0.0323025	-2.92	0.00201	1	6:29737971-6:30798168	locus838
ENSG00000204463	BAG6	brain_amygdala	gtex	protein_coding	6	31606805	31620482	ElasticNet	-0.0791579	1.59915e-06	1.72	0.000154	0	6:29737971-6:30798168	locus838
ENSG00000204463	BAG6	brain_cerebellar_hemisphere	gtex	protein_coding	6	31606805	31620482	ElasticNet	0.142709	1.18937e-06	-0.915	0.000137	0	6:29737971-6:30798168	locus838
ENSG00000204463	BAG6	brain_hypothalamus	gtex	protein_coding	6	31606805	31620482	ElasticNet	0.143278	9.91601e-06	-0.792	0.000123	0	6:29737971-6:30798168	locus838
ENSG00000204463	BAG6	brain_putamen_basal_ganglia	gtex	protein_coding	6	31606805	31620482	ElasticNet	0.197341	0.00718112	2.6	0.000116	0	6:29737971-6:30798168	locus838
ENSG00000204463	BAG6	brain_caudate_basal_ganglia	gtex	protein_coding	6	31606805	31620482	ElasticNet	0.206014	7.64339e-05	0.471	9.93e-05	0	6:29737971-6:30798168	locus838
ENSG00000204463	BAG6	brain_cerebellum	gtex	protein_coding	6	31606805	31620482	ElasticNet	0.227284	9.22658e-09	1.21	9.65e-05	0	6:29737971-6:30798168	locus838
ENSG00000204444	APOM	brain_putamen_basal_ganglia	gtex	protein_coding	6	31620193	31625987	ElasticNet	0.227601	0.0129819	-2.41	0.000599	1	6:29737971-6:30798168	locus838
ENSG00000204439	C6orf47	brain_frontal_cortex_ba9	gtex	protein_coding	6	31626075	31628549	ElasticNet	0.0327895	0.011052	-3.21	0.000272	0	6:29737971-6:30798168	locus838
ENSG00000204438	GPANK1	brain_spinal_cord_cervical_c-1	gtex	protein_coding	6	31629006	31634060	ElasticNet	0.0144166	0.126401	1.37	0.000127	0	6:29737971-6:30798168	locus838
ENSG00000204438	GPANK1	brain_cortex	gtex	protein_coding	6	31629006	31634060	ElasticNet	0.0924185	2.018e-05	0.661	0.000107	0	6:29737971-6:30798168	locus838
ENSG00000240053	LY6G5B	brain_frontal_cortex_ba9	gtex	protein_coding	6	31637944	31641553	ElasticNet	0.158409	1.80696e-05	-2.93	0.00612	1	6:29737971-6:30798168	locus838
ENSG00000240053	LY6G5B	brain_hippocampus	gtex	protein_coding	6	31637944	31641553	ElasticNet	0.0216452	0.0187418	2.29	0.000258	0	6:29737971-6:30798168	locus838
ENSG00000240053	LY6G5B	brain_cerebellum	gtex	protein_coding	6	31637944	31641553	ElasticNet	0.22465	1.04326e-07	1.34	0.000117	0	6:29737971-6:30798168	locus838
ENSG00000240053	LY6G5B	brain_spinal_cord_cervical_c-1	gtex	protein_coding	6	31637944	31641553	ElasticNet	0.0611119	0.263326	1.69	0.00011	0	6:29737971-6:30798168	locus838
ENSG00000240053	LY6G5B	brain_cerebellar_hemisphere	gtex	protein_coding	6	31637944	31641553	ElasticNet	0.090334	0.349058	1.17	0.000105	0	6:29737971-6:30798168	locus838
ENSG00000240053	LY6G5B	brain_nucleus_accumbens_basal_ganglia	gtex	protein_coding	6	31637944	31641553	ElasticNet	0.0531931	0.00142235	-1.46	9.95e-05	0	6:29737971-6:30798168	locus838
ENSG00000204428	LY6G5C	brain_frontal_cortex_ba9	gtex	protein_coding	6	31644461	31651817	ElasticNet	0.343764	3.06627e-09	-2.4	0.00227	1	6:29737971-6:30798168	locus838
ENSG00000204428	LY6G5C	brain_hippocampus	gtex	protein_coding	6	31644461	31651817	ElasticNet	0.167893	0.000720728	1.16	0.000241	0	6:29737971-6:30798168	locus838
ENSG00000204428	LY6G5C	brain_cortex	gtex	protein_coding	6	31644461	31651817	ElasticNet	0.435341	5.54673e-15	1.68	0.000188	0	6:29737971-6:30798168	locus838
ENSG00000204428	LY6G5C	brain_cerebellar_hemisphere	gtex	protein_coding	6	31644461	31651817	ElasticNet	0.553342	1.76179e-20	-0.572	0.000183	0	6:29737971-6:30798168	locus838
ENSG00000204428	LY6G5C	brain_cerebellum	gtex	protein_coding	6	31644461	31651817	ElasticNet	0.528547	4.35398e-23	-0.114	0.000157	0	6:29737971-6:30798168	locus838
ENSG00000204428	LY6G5C	brain_amygdala	gtex	protein_coding	6	31644461	31651817	ElasticNet	0.270049	0.00199188	0.336	0.0001	0	6:29737971-6:30798168	locus838
ENSG00000204428	LY6G5C	brain_anterior_cingulate_cortex_ba24	gtex	protein_coding	6	31644461	31651817	ElasticNet	0.297882	4.60598e-07	0.21	9.85e-05	0	6:29737971-6:30798168	locus838
ENSG00000204428	LY6G5C	brain_hypothalamus	gtex	protein_coding	6	31644461	31651817	ElasticNet	0.392423	1.74962e-09	-0.574	9.35e-05	0	6:29737971-6:30798168	locus838
ENSG00000204420	C6orf25	brain_nucleus_accumbens_basal_ganglia	gtex	protein_coding	6	31686371	31694491	ElasticNet	-0.0631757	0.360971	1.95	0.000147	0	6:29737971-6:30798168	locus838
ENSG00000213722	DDAH2	brain_hippocampus	gtex	protein_coding	6	31694815	31698394	ElasticNet	0.0353931	0.12164	-4.33	0.000177	0	6:29737971-6:30798168	locus838
ENSG00000213722	DDAH2	brain_cerebellum	gtex	protein_coding	6	31694815	31698394	ElasticNet	0.152253	6.69605e-08	0.159	9.44e-05	0	6:29737971-6:30798168	locus838
ENSG00000213722	DDAH2	brain_frontal_cortex_ba9	gtex	protein_coding	6	31694815	31698394	ElasticNet	-0.00376251	0.00556291	1.03	9.16e-05	0	6:29737971-6:30798168	locus838
ENSG00000213719	CLIC1	brain_hypothalamus	gtex	protein_coding	6	31698358	31707540	ElasticNet	-0.00610813	0.26003	0.211	0.000125	0	6:29737971-6:30798168	locus838
ENSG00000204410	MSH5	brain_putamen_basal_ganglia	gtex	protein_coding	6	31707725	31732622	ElasticNet	0.139092	0.00079932	-0.25	0.000108	0	6:29737971-6:30798168	locus838
ENSG00000204394	VARS	brain_substantia_nigra	gtex	protein_coding	6	31745295	31763730	ElasticNet	-0.0167837	0.0195223	4.69	0.000513	1	6:29737971-6:30798168	locus838
ENSG00000204394	VARS	brain_hypothalamus	gtex	protein_coding	6	31745295	31763730	ElasticNet	0.106477	0.0368521	1.2	9.21e-05	0	6:29737971-6:30798168	locus838
ENSG00000112214	FHL5	brain_cerebellum	gtex	protein_coding	6	97010424	97064512	ElasticNet	0.0659058	0.0542332	-2.23	0.000277	0	6:97842747-6:100629461	locus890
ENSG00000112218	GPR63	brain_substantia_nigra	gtex	protein_coding	6	97242002	97285353	ElasticNet	0.0815372	0.0722478	1.21	0.00018	0	6:97842747-6:100629461	locus891
ENSG00000112218	GPR63	brain_nucleus_accumbens_basal_ganglia	gtex	protein_coding	6	97242002	97285353	ElasticNet	-0.00977477	0.0237155	2.03	2.63e-05	0	6:97842747-6:100629461	locus891
ENSG00000123545	NDUFAF4	brain_dorsolateral_prefrontal_cortex	cmc	protein_coding	6	97337186	97345767	bslmm	0.407115	2.9485e-53	0.428	9.38e-05	0	6:97842747-6:100629461	locus891
ENSG00000123545	NDUFAF4	brain_spinal_cord_cervical_c-1	gtex	protein_coding	6	97337189	97345757	ElasticNet	0.0828101	0.00391769	4.49	0.000222	0	6:97842747-6:100629461	locus891
ENSG00000123545	NDUFAF4	brain_cerebellum	gtex	protein_coding	6	97337189	97345757	ElasticNet	0.245972	4.06444e-06	6.47	0.000177	0	6:97842747-6:100629461	locus891
ENSG00000123545	NDUFAF4	brain_caudate_basal_ganglia	gtex	protein_coding	6	97337189	97345757	ElasticNet	0.129413	1.50681e-05	5.74	0.000127	0	6:97842747-6:100629461	locus891
ENSG00000123545	NDUFAF4	brain_cortex	gtex	protein_coding	6	97337189	97345757	ElasticNet	0.0948978	0.000243061	-0.74	5.39e-05	0	6:97842747-6:100629461	locus891
ENSG00000123545	NDUFAF4	brain_amygdala	gtex	protein_coding	6	97337189	97345757	ElasticNet	0.166565	0.0473174	-0.545	2.5e-05	0	6:97842747-6:100629461	locus891
ENSG00000123545	NDUFAF4	brain_nucleus_accumbens_basal_ganglia	gtex	protein_coding	6	97337189	97345757	ElasticNet	0.0872136	0.000118928	0.932	2.29e-05	0	6:97842747-6:100629461	locus891
ENSG00000123545	NDUFAF4	brain_hypothalamus	gtex	protein_coding	6	97337189	97345757	ElasticNet	0.220028	0.00202888	1.55	2.27e-05	0	6:97842747-6:100629461	locus891
ENSG00000123545	NDUFAF4	brain_frontal_cortex_ba9	gtex	protein_coding	6	97337189	97345757	ElasticNet	0.102972	0.0385645	1.65	2.22e-05	0	6:97842747-6:100629461	locus891
ENSG00000186231	KLHL32	brain_dorsolateral_prefrontal_cortex	cmc	protein_coding	6	97372495	97588630	blup	0.0192444	0.00181042	0.877	2.84e-05	0	6:97842747-6:100629461	locus891
ENSG00000184486	POU3F2	brain_cerebellar_hemisphere	gtex	protein_coding	6	99282580	99286660	ElasticNet	0.0403876	0.0172952	6.44	1	1	6:97842747-6:100629461	locus892
ENSG00000184486	POU3F2	brain_hypothalamus	gtex	protein_coding	6	99282580	99286660	ElasticNet	-0.00606655	0.258011	5.33	5.61e-05	0	6:97842747-6:100629461	locus892
ENSG00000112234	FBXL4	brain_hippocampus	gtex	protein_coding	6	99316420	99395849	ElasticNet	-0.0239624	0.0587485	2.78	0.0011	0	6:97842747-6:100629461	locus892
ENSG00000112234	FBXL4	brain_hypothalamus	gtex	protein_coding	6	99316420	99395849	ElasticNet	-0.0197861	0.123014	-3.71	0.000968	0	6:97842747-6:100629461	locus892
ENSG00000112234	FBXL4	brain_dorsolateral_prefrontal_cortex	cmc	protein_coding	6	99321600	99395849	lasso	0.667334	7.89388e-110	-1.53	2.77e-05	0	6:97842747-6:100629461	locus892
ENSG00000232699	BDH2P1	brain_caudate_basal_ganglia	gtex	pseudogene	6	99622620	99623357	ElasticNet	0.00454246	0.0446119	1.85	5.58e-05	0	6:97842747-6:100629461	locus892
ENSG00000146267	FAXC	brain_cerebellum	gtex	protein_coding	6	99719045	99797938	ElasticNet	0.147607	0.0236459	1.6	3.66e-05	0	6:97842747-6:100629461	locus892
ENSG00000132424	PNISR	brain_anterior_cingulate_cortex_ba24	gtex	protein_coding	6	99845927	99873207	ElasticNet	0.068489	0.0184715	-1.09	2.22e-05	0	6:97842747-6:100629461	locus892
ENSG00000123552	USP45	brain_dorsolateral_prefrontal_cortex	cmc	protein_coding	6	99880183	99963252	enet	0.216672	6.64413e-26	-0.589	2.33e-05	0	6:97842747-6:100629461	locus892
ENSG00000219755	RP1-199J3.5	brain_cerebellum	gtex	pseudogene	6	100023588	100024332	ElasticNet	0.100302	1.25724e-05	1.09	0.000108	0	6:97842747-6:100629461	locus892
ENSG00000219755	RP1-199J3.5	brain_frontal_cortex_ba9	gtex	pseudogene	6	100023588	100024332	ElasticNet	0.220162	0.0010417	0.758	3.4e-05	0	6:97842747-6:100629461	locus892
ENSG00000219755	RP1-199J3.5	brain_amygdala	gtex	pseudogene	6	100023588	100024332	ElasticNet	0.204638	6.93251e-09	0.331	3.36e-05	0	6:97842747-6:100629461	locus892
ENSG00000219755	RP1-199J3.5	brain_cerebellar_hemisphere	gtex	pseudogene	6	100023588	100024332	ElasticNet	0.206939	6.31496e-05	-0.0588	2.52e-05	0	6:97842747-6:100629461	locus892
ENSG00000219755	RP1-199J3.5	brain_anterior_cingulate_cortex_ba24	gtex	pseudogene	6	100023588	100024332	ElasticNet	0.155006	0.00110181	-0.129	2.45e-05	0	6:97842747-6:100629461	locus892
ENSG00000219755	RP1-199J3.5	brain_substantia_nigra	gtex	pseudogene	6	100023588	100024332	ElasticNet	0.127632	0.121593	0.322	2.23e-05	0	6:97842747-6:100629461	locus892
ENSG00000219755	RP1-199J3.5	brain_caudate_basal_ganglia	gtex	pseudogene	6	100023588	100024332	ElasticNet	0.323568	3.47881e-10	-0.393	2.23e-05	0	6:97842747-6:100629461	locus892
ENSG00000219755	RP1-199J3.5	brain_hippocampus	gtex	pseudogene	6	100023588	100024332	ElasticNet	0.161312	7.55696e-05	-0.388	2.23e-05	0	6:97842747-6:100629461	locus892
ENSG00000219755	RP1-199J3.5	brain_nucleus_accumbens_basal_ganglia	gtex	pseudogene	6	100023588	100024332	ElasticNet	0.253995	1.14641e-06	-0.483	2.22e-05	0	6:97842747-6:100629461	locus892
ENSG00000219755	RP1-199J3.5	brain_hypothalamus	gtex	pseudogene	6	100023588	100024332	ElasticNet	0.251945	3.70963e-07	-0.863	2.19e-05	0	6:97842747-6:100629461	locus892
ENSG00000219755	RP1-199J3.5	brain_cortex	gtex	pseudogene	6	100023588	100024332	ElasticNet	0.0878547	0.00174309	-0.436	2.18e-05	0	6:97842747-6:100629461	locus892
ENSG00000219755	RP1-199J3.5	brain_putamen_basal_ganglia	gtex	pseudogene	6	100023588	100024332	ElasticNet	0.284194	2.26602e-06	-0.594	2.17e-05	0	6:97842747-6:100629461	locus892
ENSG00000152034	MCHR2	brain_dorsolateral_prefrontal_cortex	cmc	protein_coding	6	100367785	100442114	lasso	0.113172	1.21422e-13	1.79	7.74e-05	0	6:97842747-6:100629461	locus893
ENSG00000152034	MCHR2	brain_cortex	gtex	protein_coding	6	100367786	100442123	ElasticNet	0.0846174	0.00152239	0.94	2.59e-05	0	6:97842747-6:100629461	locus893
ENSG00000112249	ASCC3	brain_substantia_nigra	gtex	protein_coding	6	100956070	101329248	ElasticNet	-0.0849316	0.120894	-0.172	2.42e-05	0	6:97842747-6:100629461	locus893
ENSG00000112249	ASCC3	brain_cortex	gtex	protein_coding	6	100956070	101329248	ElasticNet	-0.00593129	0.0754238	0.127	2.39e-05	0	6:97842747-6:100629461	locus893
ENSG00000112249	ASCC3	brain_dorsolateral_prefrontal_cortex	cmc	protein_coding	6	100956607	101329224	blup	0.0798654	5.72672e-10	0.334	2.25e-05	0	6:97842747-6:100629461	locus893
ENSG00000271734	RP1-111B22.3	brain_putamen_basal_ganglia	gtex	lincRNA	6	108351453	108351922	ElasticNet	0.0526055	0.101678	1.74	0.000498	0	6:108464380-6:110304247	locus899
ENSG00000081087	OSTM1	brain_dorsolateral_prefrontal_cortex	cmc	protein_coding	6	108362612	108395941	bslmm	0.0383827	1.62009e-05	-4.52	0.105	0	6:108464380-6:110304247	locus899
ENSG00000081087	OSTM1	brain_cerebellum	gtex	protein_coding	6	108362613	108487058	ElasticNet	0.143949	5.72894e-05	-1.6	0.00078	0	6:108464380-6:110304247	locus899
ENSG00000081087	OSTM1	brain_anterior_cingulate_cortex_ba24	gtex	protein_coding	6	108362613	108487058	ElasticNet	0.0779545	0.00967391	2.42	0.000566	0	6:108464380-6:110304247	locus899
ENSG00000081087	OSTM1	brain_frontal_cortex_ba9	gtex	protein_coding	6	108362613	108487058	ElasticNet	0.0119648	0.0761453	-1.55	0.000265	0	6:108464380-6:110304247	locus899
ENSG00000225174	OSTM1-AS1	brain_hypothalamus	gtex	lincRNA	6	108444719	108480596	ElasticNet	0.0178047	0.151922	0.539	0.000181	0	6:108464380-6:110304247	locus899
ENSG00000118690	ARMC2	brain_dorsolateral_prefrontal_cortex	cmc	protein_coding	6	109169618	109295352	enet	0.236336	2.08868e-28	2.03	0.00275	0	6:108464380-6:110304247	locus899
ENSG00000118690	ARMC2	brain_anterior_cingulate_cortex_ba24	gtex	protein_coding	6	109169619	109295186	ElasticNet	0.120634	0.0830768	-0.743	0.000287	0	6:108464380-6:110304247	locus899
ENSG00000118690	ARMC2	brain_frontal_cortex_ba9	gtex	protein_coding	6	109169619	109295186	ElasticNet	0.126356	2.80441e-05	1.17	0.00021	0	6:108464380-6:110304247	locus899
ENSG00000118690	ARMC2	brain_caudate_basal_ganglia	gtex	protein_coding	6	109169619	109295186	ElasticNet	0.0910272	0.0126013	0.322	0.000182	0	6:108464380-6:110304247	locus899
ENSG00000118690	ARMC2	brain_putamen_basal_ganglia	gtex	protein_coding	6	109169619	109295186	ElasticNet	0.0625222	0.261111	0.592	0.000172	0	6:108464380-6:110304247	locus899
ENSG00000118690	ARMC2	brain_cerebellum	gtex	protein_coding	6	109169619	109295186	ElasticNet	0.392019	1.72687e-14	0.147	0.00017	0	6:108464380-6:110304247	locus899
ENSG00000118690	ARMC2	brain_cortex	gtex	protein_coding	6	109169619	109295186	ElasticNet	0.226169	1.04515e-06	-1.12	0.000161	0	6:108464380-6:110304247	locus899
ENSG00000118690	ARMC2	brain_cerebellar_hemisphere	gtex	protein_coding	6	109169619	109295186	ElasticNet	0.182691	3.03335e-10	-0.374	0.000156	0	6:108464380-6:110304247	locus899
ENSG00000118690	ARMC2	brain_nucleus_accumbens_basal_ganglia	gtex	protein_coding	6	109169619	109295186	ElasticNet	0.275824	1.26839e-08	-0.116	0.000153	0	6:108464380-6:110304247	locus899
ENSG00000183137	CEP57L1	brain_cerebellum	gtex	protein_coding	6	109416313	109485135	ElasticNet	0.0108011	0.0543206	0.701	0.000159	0	6:108464380-6:110304247	locus899
ENSG00000203799.6	CCDC162P	brain_cortex	gtex	pseudogene	6	109543226	109543226	ElasticNet	0.15072	0.000413987	-2.72	0.000662	0	6:108464380-6:110304247	locus899
ENSG00000203799.6	CCDC162P	brain_spinal_cord_cervical_c-1	gtex	pseudogene	6	109543226	109543226	ElasticNet	0.0367261	0.0465592	1.33	0.000475	0	6:108464380-6:110304247	locus899
ENSG00000203799.6	CCDC162P	brain_caudate_basal_ganglia	gtex	pseudogene	6	109584520	109584520	ElasticNet	0.0395141	0.0927269	-0.0215	0.000158	0	6:108464380-6:110304247	locus899
ENSG00000203799.6	CCDC162P	brain_frontal_cortex_ba9	gtex	pseudogene	6	109586151	109586151	ElasticNet	-0.0117833	0.215129	-1.88	0.000321	0	6:108464380-6:110304247	locus899
ENSG00000203799.6	CCDC162P	brain_cerebellum	gtex	pseudogene	6	109639656	109639656	ElasticNet	0.0951956	0.000592207	-0.83	0.00027	0	6:108464380-6:110304247	locus899
ENSG00000135535	CD164	brain_dorsolateral_prefrontal_cortex	cmc	protein_coding	6	109687716	109703762	blup	0.103262	1.54536e-12	-0.537	0.000178	0	6:108464380-6:110304247	locus899
ENSG00000135535	CD164	brain_anterior_cingulate_cortex_ba24	gtex	protein_coding	6	109687717	109703762	ElasticNet	0.127161	0.00514066	-0.828	0.000255	0	6:108464380-6:110304247	locus899
ENSG00000185250	PPIL6	brain_dorsolateral_prefrontal_cortex	cmc	protein_coding	6	109711417	109762374	bslmm	0.039675	1.18009e-05	0.0643	0.000152	0	6:108464380-6:110304247	locus899
ENSG00000185250	PPIL6	brain_amygdala	gtex	protein_coding	6	109711418	109762374	ElasticNet	0.0506636	0.0918248	0.629	0.00023	0	6:108464380-6:110304247	locus899
ENSG00000185250	PPIL6	brain_cerebellum	gtex	protein_coding	6	109711418	109762374	ElasticNet	0.115012	0.000142808	0.469	0.000187	0	6:108464380-6:110304247	locus899
ENSG00000185250	PPIL6	brain_cortex	gtex	protein_coding	6	109711418	109762374	ElasticNet	0.156696	3.9833e-07	-0.08	0.000152	0	6:108464380-6:110304247	locus899
ENSG00000135587	SMPD2	brain_dorsolateral_prefrontal_cortex	cmc	protein_coding	6	109761930	109765122	bslmm	0.08212	3.25519e-10	1.09	0.000336	0	6:108464380-6:110304247	locus899
ENSG00000135587	SMPD2	brain_frontal_cortex_ba9	gtex	protein_coding	6	109761966	109765122	ElasticNet	0.121148	0.0198281	-1.41	0.00019	0	6:108464380-6:110304247	locus899
ENSG00000135587	SMPD2	brain_hypothalamus	gtex	protein_coding	6	109761966	109765122	ElasticNet	0.0838634	0.0118059	0.434	0.000152	0	6:108464380-6:110304247	locus899
ENSG00000135596	MICAL1	brain_dorsolateral_prefrontal_cortex	cmc	protein_coding	6	109765265	109787171	lasso	0.143831	3.95261e-17	-1.09	0.000307	0	6:108464380-6:110304247	locus899
ENSG00000135596	MICAL1	brain_cortex	gtex	protein_coding	6	109765265	109787171	ElasticNet	0.0635123	0.0423767	-0.551	0.000228	0	6:108464380-6:110304247	locus899
ENSG00000135596	MICAL1	brain_anterior_cingulate_cortex_ba24	gtex	protein_coding	6	109765265	109787171	ElasticNet	0.126851	0.000890871	-0.195	0.00016	0	6:108464380-6:110304247	locus899
ENSG00000155085	AK9	brain_caudate_basal_ganglia	gtex	protein_coding	6	109814059	110012420	ElasticNet	0.163475	0.000300287	-0.842	0.000313	0	6:108464380-6:110304247	locus899
ENSG00000155085	AK9	brain_cortex	gtex	protein_coding	6	109814059	110012420	ElasticNet	0.219202	1.7165e-05	-1.06	0.000249	0	6:108464380-6:110304247	locus899
ENSG00000155085	AK9	brain_hippocampus	gtex	protein_coding	6	109814059	110012420	ElasticNet	0.158262	0.000461422	-0.96	0.000225	0	6:108464380-6:110304247	locus899
ENSG00000155085	AK9	brain_cerebellum	gtex	protein_coding	6	109814059	110012420	ElasticNet	0.213823	2.33236e-08	-0.842	0.000212	0	6:108464380-6:110304247	locus899
ENSG00000155085	AK9	brain_hypothalamus	gtex	protein_coding	6	109814059	110012420	ElasticNet	0.169456	0.00149459	-0.926	0.000209	0	6:108464380-6:110304247	locus899
ENSG00000155085	AK9	brain_putamen_basal_ganglia	gtex	protein_coding	6	109814059	110012420	ElasticNet	0.128908	2.46763e-05	-0.849	0.000204	0	6:108464380-6:110304247	locus899
ENSG00000155085	AK9	brain_substantia_nigra	gtex	protein_coding	6	109814059	110012420	ElasticNet	0.171888	8.25237e-06	-0.87	0.000203	0	6:108464380-6:110304247	locus899
ENSG00000155085	AK9	brain_cerebellar_hemisphere	gtex	protein_coding	6	109814059	110012420	ElasticNet	0.305138	7.53927e-09	-0.889	0.000202	0	6:108464380-6:110304247	locus899
ENSG00000155085	AK9	brain_nucleus_accumbens_basal_ganglia	gtex	protein_coding	6	109814059	110012420	ElasticNet	0.260944	2.06915e-07	-0.955	0.000196	0	6:108464380-6:110304247	locus899
ENSG00000155085	AK9	brain_anterior_cingulate_cortex_ba24	gtex	protein_coding	6	109814059	110012420	ElasticNet	0.158945	4.2441e-05	-0.683	0.000184	0	6:108464380-6:110304247	locus899
ENSG00000155085	AK9	brain_frontal_cortex_ba9	gtex	protein_coding	6	109814059	110012420	ElasticNet	0.180645	0.0026216	-0.795	0.000183	0	6:108464380-6:110304247	locus899
ENSG00000155085	AK9	brain_amygdala	gtex	protein_coding	6	109814059	110012420	ElasticNet	0.0731138	0.0025483	-0.576	0.000166	0	6:108464380-6:110304247	locus899
ENSG00000203799.6	CCDC162P	brain_cerebellar_hemisphere	gtex	pseudogene	6	109841041	109841041	ElasticNet	0.021067	0.180601	-0.908	0.000273	0	6:108464380-6:110304247	locus899
ENSG00000112367	FIG4	brain_dorsolateral_prefrontal_cortex	cmc	protein_coding	6	110012423	110146634	enet	0.205167	1.81466e-24	-0.147	0.000157	0	6:108464380-6:110304247	locus899
ENSG00000112367	FIG4	brain_cerebellar_hemisphere	gtex	protein_coding	6	110012499	110146631	ElasticNet	0.0490184	0.0174809	-1.14	0.000618	0	6:108464380-6:110304247	locus899
ENSG00000168438	CDC40	brain_cortex	gtex	protein_coding	6	110501344	110575478	ElasticNet	0.0037854	0.170833	0.917	0.000647	0	6:108464380-6:110304247	locus899
ENSG00000203797	DDO	brain_frontal_cortex_ba9	gtex	protein_coding	6	110712974	110736765	ElasticNet	0.0480921	0.00725012	1.66	0.000452	0	6:108464380-6:110304247	locus900
ENSG00000203797	DDO	brain_substantia_nigra	gtex	protein_coding	6	110712974	110736765	ElasticNet	-0.00425221	0.0132585	-1.75	0.000352	0	6:108464380-6:110304247	locus900
ENSG00000203797	DDO	brain_amygdala	gtex	protein_coding	6	110712974	110736765	ElasticNet	0.125984	0.0719793	-1.47	0.000294	0	6:108464380-6:110304247	locus900
ENSG00000203797	DDO	brain_hypothalamus	gtex	protein_coding	6	110712974	110736765	ElasticNet	0.0539785	0.026963	0.365	0.00021	0	6:108464380-6:110304247	locus900
ENSG00000203797	DDO	brain_cortex	gtex	protein_coding	6	110712974	110736765	ElasticNet	0.103516	0.0439544	-0.601	0.000201	0	6:108464380-6:110304247	locus900
ENSG00000203797	DDO	brain_spinal_cord_cervical_c-1	gtex	protein_coding	6	110712974	110736765	ElasticNet	0.233164	2.2743e-09	0.233	0.000167	0	6:108464380-6:110304247	locus900
ENSG00000203797	DDO	brain_cerebellar_hemisphere	gtex	protein_coding	6	110712974	110736765	ElasticNet	0.325992	6.66448e-08	-0.15	0.000153	0	6:108464380-6:110304247	locus900
ENSG00000203797	DDO	brain_cerebellum	gtex	protein_coding	6	110712974	110736765	ElasticNet	0.0480173	0.00773325	-0.279	0.000153	0	6:108464380-6:110304247	locus900
ENSG00000155111	CDK19	brain_spinal_cord_cervical_c-1	gtex	protein_coding	6	110931181	111137161	ElasticNet	0.0562281	0.175524	0.961	0.00018	0	6:108464380-6:110304247	locus900
ENSG00000213149	CNN2P9	brain_frontal_cortex_ba9	gtex	pseudogene	6	111179442	111180350	ElasticNet	-0.00887709	0.0459107	0.364	0.000181	0	6:108464380-6:110304247	locus900
ENSG00000123505	AMD1	brain_spinal_cord_cervical_c-1	gtex	protein_coding	6	111195973	111216916	ElasticNet	0.0563828	0.105748	0.407	0.000154	0	6:108464380-6:110304247	locus900
ENSG00000188580	NKAIN2	brain_cerebellum	gtex	protein_coding	6	124125286	125146803	ElasticNet	0.0730711	0.0214966	-0.495	0.000308	0	6:125424383-6:127537995	locus909
ENSG00000146373	RNF217	brain_hypothalamus	gtex	protein_coding	6	125283691	125413779	ElasticNet	-0.0526467	0.00300103	-0.834	0.000344	0	6:125424383-6:127537995	locus909
ENSG00000146373	RNF217	brain_caudate_basal_ganglia	gtex	protein_coding	6	125283691	125413779	ElasticNet	0.124107	4.85596e-05	-0.571	0.000227	0	6:125424383-6:127537995	locus909
ENSG00000146373	RNF217	brain_dorsolateral_prefrontal_cortex	cmc	protein_coding	6	125283861	125404661	enet	0.0324581	6.93028e-05	0.138	0.000236	0	6:125424383-6:127537995	locus909
ENSG00000111907	TPD52L1	brain_cerebellar_hemisphere	gtex	protein_coding	6	125440195	125585553	ElasticNet	0.138189	0.000737996	-0.753	0.000303	0	6:125424383-6:127537995	locus910
ENSG00000111907	TPD52L1	brain_dorsolateral_prefrontal_cortex	cmc	protein_coding	6	125474878	125584644	enet	0.16947	3.90619e-20	-0.154	0.000244	0	6:125424383-6:127537995	locus910
ENSG00000111906	HDDC2	brain_frontal_cortex_ba9	gtex	protein_coding	6	125541108	125623282	ElasticNet	0.114756	0.000213341	-1.17	0.000401	0	6:125424383-6:127537995	locus910
ENSG00000111906	HDDC2	brain_cortex	gtex	protein_coding	6	125541108	125623282	ElasticNet	0.169892	1.64813e-05	-1.06	0.000372	0	6:125424383-6:127537995	locus910
ENSG00000111906	HDDC2	brain_anterior_cingulate_cortex_ba24	gtex	protein_coding	6	125541108	125623282	ElasticNet	0.0715288	0.106862	-0.911	0.000266	0	6:125424383-6:127537995	locus910
ENSG00000111906	HDDC2	brain_cerebellum	gtex	protein_coding	6	125541108	125623282	ElasticNet	0.1698	6.95744e-06	0.331	0.000245	0	6:125424383-6:127537995	locus910
ENSG00000111906	HDDC2	brain_dorsolateral_prefrontal_cortex	cmc	protein_coding	6	125596495	125623282	enet	0.16341	2.04027e-19	-1.19	0.000476	0	6:125424383-6:127537995	locus910
ENSG00000135547	HEY2	brain_dorsolateral_prefrontal_cortex	cmc	protein_coding	6	126068779	126082415	lasso	0.208633	6.73252e-25	-1.32	0.000348	0	6:125424383-6:127537995	locus910
ENSG00000135547	HEY2	brain_frontal_cortex_ba9	gtex	protein_coding	6	126068810	126082415	ElasticNet	0.0525139	0.112965	-1.23	0.000325	0	6:125424383-6:127537995	locus910
ENSG00000135547	HEY2	brain_anterior_cingulate_cortex_ba24	gtex	protein_coding	6	126068810	126082415	ElasticNet	0.0854296	0.0374831	-1.1	0.000318	0	6:125424383-6:127537995	locus910
ENSG00000111912	NCOA7	brain_substantia_nigra	gtex	protein_coding	6	126102307	126252266	ElasticNet	0.188338	0.00151036	1.09	0.000302	0	6:125424383-6:127537995	locus910
ENSG00000111912	NCOA7	brain_hippocampus	gtex	protein_coding	6	126102307	126252266	ElasticNet	0.208551	0.00178314	0.467	0.000239	0	6:125424383-6:127537995	locus910
ENSG00000111912	NCOA7	brain_spinal_cord_cervical_c-1	gtex	protein_coding	6	126102307	126252266	ElasticNet	0.250522	4.79423e-05	0.923	0.000237	0	6:125424383-6:127537995	locus910
ENSG00000111912	NCOA7	brain_cerebellum	gtex	protein_coding	6	126102307	126252266	ElasticNet	0.0331478	0.0308228	0.909	0.00023	0	6:125424383-6:127537995	locus910
ENSG00000111912	NCOA7	brain_putamen_basal_ganglia	gtex	protein_coding	6	126102307	126252266	ElasticNet	0.0143613	0.0865462	-0.393	0.000227	0	6:125424383-6:127537995	locus910
ENSG00000111911	HINT3	brain_dorsolateral_prefrontal_cortex	cmc	protein_coding	6	126277860	126301389	enet	0.0281797	0.000198366	-0.467	0.000654	0	6:125424383-6:127537995	locus910
ENSG00000111911	HINT3	brain_spinal_cord_cervical_c-1	gtex	protein_coding	6	126277927	126301387	ElasticNet	0.247381	0.00259349	0.474	0.000228	0	6:125424383-6:127537995	locus910
ENSG00000066651	TRMT11	brain_cerebellum	gtex	protein_coding	6	126307576	126360422	ElasticNet	0.170852	3.20463e-05	-1.39	0.000618	0	6:125424383-6:127537995	locus910
ENSG00000066651	TRMT11	brain_amygdala	gtex	protein_coding	6	126307576	126360422	ElasticNet	0.0262295	0.202539	-0.593	0.000302	0	6:125424383-6:127537995	locus910
ENSG00000066651	TRMT11	brain_putamen_basal_ganglia	gtex	protein_coding	6	126307576	126360422	ElasticNet	0.0763221	0.00368537	-0.943	0.000277	0	6:125424383-6:127537995	locus910
ENSG00000203760	CENPW	brain_dorsolateral_prefrontal_cortex	cmc	protein_coding	6	126661252	126669754	lasso	0.0554534	2.44858e-07	-5.26	0.19	1	6:125424383-6:127537995	locus910
ENSG00000118518	RNF146	brain_cerebellar_hemisphere	gtex	protein_coding	6	127587755	127609712	ElasticNet	0.0850586	0.0501838	-1.07	0.000626	0	6:125424383-6:127537995	locus910
ENSG00000220744	RPL5P18	brain_nucleus_accumbens_basal_ganglia	gtex	pseudogene	6	127683658	127684548	ElasticNet	0.0783324	0.00937425	-1.62	0.000248	0	6:125424383-6:127537995	locus910
ENSG00000184530	C6orf58	brain_nucleus_accumbens_basal_ganglia	gtex	protein_coding	6	127840600	127912962	ElasticNet	0.0816423	0.0111471	1.92	0.00251	0	6:125424383-6:127537995	locus910
ENSG00000184530	C6orf58	brain_caudate_basal_ganglia	gtex	protein_coding	6	127840600	127912962	ElasticNet	0.0251818	0.0707059	-2.37	0.000969	0	6:125424383-6:127537995	locus910
ENSG00000152894	PTPRK	brain_substantia_nigra	gtex	protein_coding	6	128289924	128841870	ElasticNet	0.13129	0.0490806	-1.33	0.000763	0	6:125424383-6:127537995	locus910
ENSG00000197061	HIST1H4C	brain_anterior_cingulate_cortex_ba24	gtex	protein_coding	6	149804221	149811339	ElasticNet	0.0666942	0.0945113	3.2	0.000154	0	6:25684587-6:26789628	locus922
ENSG00000197061	HIST1H4C	brain_putamen_basal_ganglia	gtex	protein_coding	6	149804221	149811339	ElasticNet	0.116377	0.0137706	-3.9	0.000148	0	6:25684587-6:26789628	locus922
ENSG00000158406	HIST1H4H	brain_frontal_cortex_ba9	gtex	protein_coding	6	149804221	149811339	ElasticNet	0.0566092	0.139088	-1.52	0.000138	0	6:25684587-6:26789628	locus922
ENSG00000197061	HIST1H4C	brain_anterior_cingulate_cortex_ba24	gtex	protein_coding	6	149804221	149811339	ElasticNet	0.0666942	0.0945113	0.3	0.000153	0	6:26791421-6:28017250	locus922
ENSG00000271265	RP11-230C9.4	brain_caudate_basal_ganglia	gtex	lincRNA	6	157095351	157095796	ElasticNet	0.0569662	0.0246113	-3.24	0.0235	1	6:156763328-6:158218719	locus928
ENSG00000271265	RP11-230C9.4	brain_hypothalamus	gtex	lincRNA	6	157095351	157095796	ElasticNet	0.211251	2.90379e-06	-2.45	0.00466	1	6:156763328-6:158218719	locus928
ENSG00000271265	RP11-230C9.4	brain_frontal_cortex_ba9	gtex	lincRNA	6	157095351	157095796	ElasticNet	0.0763309	0.00678851	-0.921	0.000735	0	6:156763328-6:158218719	locus928
ENSG00000271265	RP11-230C9.4	brain_putamen_basal_ganglia	gtex	lincRNA	6	157095351	157095796	ElasticNet	0.0432163	0.00288722	-0.269	0.0005	0	6:156763328-6:158218719	locus928
ENSG00000271265	RP11-230C9.4	brain_nucleus_accumbens_basal_ganglia	gtex	lincRNA	6	157095351	157095796	ElasticNet	0.174127	4.31036e-05	0.704	0.000328	0	6:156763328-6:158218719	locus928
ENSG00000271551	RP11-230C9.2	brain_frontal_cortex_ba9	gtex	lincRNA	6	157097494	157098211	ElasticNet	0.0471779	0.0304241	1.25	0.00053	0	6:156763328-6:158218719	locus928
ENSG00000271551	RP11-230C9.2	brain_putamen_basal_ganglia	gtex	lincRNA	6	157097494	157098211	ElasticNet	0.0480604	0.000369969	1.25	0.000491	0	6:156763328-6:158218719	locus928
ENSG00000271551	RP11-230C9.2	brain_anterior_cingulate_cortex_ba24	gtex	lincRNA	6	157097494	157098211	ElasticNet	0.0615035	0.0117021	1.18	0.000452	0	6:156763328-6:158218719	locus928
ENSG00000271551	RP11-230C9.2	brain_cerebellar_hemisphere	gtex	lincRNA	6	157097494	157098211	ElasticNet	0.110617	8.766e-05	0.971	0.000339	0	6:156763328-6:158218719	locus928
ENSG00000271551	RP11-230C9.2	brain_hypothalamus	gtex	lincRNA	6	157097494	157098211	ElasticNet	0.153738	4.79888e-05	0.411	0.000293	0	6:156763328-6:158218719	locus928
ENSG00000271551	RP11-230C9.2	brain_nucleus_accumbens_basal_ganglia	gtex	lincRNA	6	157097494	157098211	ElasticNet	0.0236969	0.268507	0.184	0.000233	0	6:156763328-6:158218719	locus928
ENSG00000049618	ARID1B	brain_hypothalamus	gtex	protein_coding	6	157099063	157531913	ElasticNet	0.0645472	0.224351	0.808	0.000349	0	6:156763328-6:158218719	locus928
ENSG00000215712	TMEM242	brain_cerebellar_hemisphere	gtex	protein_coding	6	157710418	157744633	ElasticNet	0.211525	4.50626e-07	2.7	0.00429	1	6:156763328-6:158218719	locus929
ENSG00000215712	TMEM242	brain_caudate_basal_ganglia	gtex	protein_coding	6	157710418	157744633	ElasticNet	0.131178	5.99077e-07	2.57	0.00343	0	6:156763328-6:158218719	locus929
ENSG00000215712	TMEM242	brain_cerebellum	gtex	protein_coding	6	157710418	157744633	ElasticNet	0.148194	5.17674e-05	2.47	0.00263	0	6:156763328-6:158218719	locus929
ENSG00000215712	TMEM242	brain_nucleus_accumbens_basal_ganglia	gtex	protein_coding	6	157710418	157744633	ElasticNet	0.10404	0.0179414	2.4	0.00248	0	6:156763328-6:158218719	locus929
ENSG00000215712	TMEM242	brain_frontal_cortex_ba9	gtex	protein_coding	6	157710418	157744633	ElasticNet	0.0534013	0.038952	2.32	0.00216	0	6:156763328-6:158218719	locus929
ENSG00000215712	TMEM242	brain_putamen_basal_ganglia	gtex	protein_coding	6	157710418	157744633	ElasticNet	0.130901	0.161107	1.99	0.00164	0	6:156763328-6:158218719	locus929
ENSG00000271040	RP5-933K21.3	brain_hypothalamus	gtex	lincRNA	6	157744996	157745509	ElasticNet	0.0748893	0.00761279	-3.06	0.0122	1	6:156763328-6:158218719	locus929
ENSG00000271040	RP5-933K21.3	brain_nucleus_accumbens_basal_ganglia	gtex	lincRNA	6	157744996	157745509	ElasticNet	0.198614	1.70364e-05	-2.31	0.00199	0	6:156763328-6:158218719	locus929
ENSG00000271040	RP5-933K21.3	brain_cortex	gtex	lincRNA	6	157744996	157745509	ElasticNet	0.0840179	0.00877204	-0.638	0.000347	0	6:156763328-6:158218719	locus929
ENSG00000213078	RP5-933K21.2	brain_anterior_cingulate_cortex_ba24	gtex	pseudogene	6	157787022	157787955	ElasticNet	0.214381	0.00013086	-1.97	0.00113	0	6:156763328-6:158218719	locus929
ENSG00000213078	RP5-933K21.2	brain_caudate_basal_ganglia	gtex	pseudogene	6	157787022	157787955	ElasticNet	0.0830774	0.000335046	-1.37	0.000516	0	6:156763328-6:158218719	locus929
ENSG00000213078	RP5-933K21.2	brain_cerebellar_hemisphere	gtex	pseudogene	6	157787022	157787955	ElasticNet	0.0751193	0.00107348	0.468	0.000358	0	6:156763328-6:158218719	locus929
ENSG00000213078	RP5-933K21.2	brain_cerebellum	gtex	pseudogene	6	157787022	157787955	ElasticNet	0.0264011	0.0321	-0.557	0.000296	0	6:156763328-6:158218719	locus929
ENSG00000218631	RP3-395C13.1	brain_nucleus_accumbens_basal_ganglia	gtex	pseudogene	6	157793588	157794203	ElasticNet	0.109098	0.0364524	-2.35	0.00255	0	6:156763328-6:158218719	locus929
ENSG00000175048	ZDHHC14	brain_hippocampus	gtex	protein_coding	6	157802165	158099178	ElasticNet	-0.0088071	0.017897	-1.81	0.00103	0	6:156763328-6:158218719	locus929
ENSG00000175048	ZDHHC14	brain_substantia_nigra	gtex	protein_coding	6	157802165	158099178	ElasticNet	0.130709	0.00701677	0.969	0.000348	0	6:156763328-6:158218719	locus929
ENSG00000175048	ZDHHC14	brain_dorsolateral_prefrontal_cortex	cmc	protein_coding	6	157802556	158094977	blup	0.0477841	1.61414e-06	2.78	0.00595	1	6:156763328-6:158218719	locus929
ENSG00000130340	SNX9	brain_dorsolateral_prefrontal_cortex	cmc	protein_coding	6	158244293	158366109	lasso	0.0498432	9.73395e-07	-0.558	0.000276	0	6:156763328-6:158218719	locus930
ENSG00000122335	SERAC1	brain_dorsolateral_prefrontal_cortex	cmc	protein_coding	6	158530535	158589312	enet	0.223607	8.84836e-27	-3.39	0.0346	1	6:156763328-6:158218719	locus930
ENSG00000122335	SERAC1	brain_anterior_cingulate_cortex_ba24	gtex	protein_coding	6	158530536	158589312	ElasticNet	0.154203	0.0608274	0.188	0.000249	0	6:156763328-6:158218719	locus930
ENSG00000272047	GTF2H5	brain_dorsolateral_prefrontal_cortex	cmc	protein_coding	6	158589378	158620376	enet	0.318891	1.19413e-39	-3.37	0.0375	1	6:156763328-6:158218719	locus930
ENSG00000272047	GTF2H5	brain_hypothalamus	gtex	protein_coding	6	158589384	158620376	ElasticNet	0.0865963	0.113205	1.14	0.000525	0	6:156763328-6:158218719	locus930
ENSG00000272047	GTF2H5	brain_cerebellum	gtex	protein_coding	6	158589384	158620376	ElasticNet	0.167085	2.34961e-07	1.37	0.000482	0	6:156763328-6:158218719	locus930
ENSG00000272047	GTF2H5	brain_nucleus_accumbens_basal_ganglia	gtex	protein_coding	6	158589384	158620376	ElasticNet	0.150458	0.274282	0.772	0.000336	0	6:156763328-6:158218719	locus930
ENSG00000130338	TULP4	brain_cerebellar_hemisphere	gtex	protein_coding	6	158733692	158932860	ElasticNet	0.415762	4.82046e-12	-0.135	0.000237	0	6:156763328-6:158218719	locus930
ENSG00000146433	TMEM181	brain_substantia_nigra	gtex	protein_coding	6	158957468	159056460	ElasticNet	0.122363	0.0922131	1.62	0.000654	0	6:156763328-6:158218719	locus930
ENSG00000092820	EZR	brain_substantia_nigra	gtex	protein_coding	6	159186773	159240444	ElasticNet	0.323519	0.00168978	0.119	0.00023	0	6:156763328-6:158218719	locus930
ENSG00000218226.1	TATDN2P2	brain_frontal_cortex_ba9	gtex	pseudogene	6	159415928	159415928	ElasticNet	-0.0163841	0.137786	0.794	0.000297	0	6:156763328-6:158218719	locus931
ENSG00000189043	NDUFA4	brain_substantia_nigra	gtex	protein_coding	7	10971578	10979883	ElasticNet	-0.0352925	0.0602551	-0.638	0.000236	0	7:11299198-7:12635461	locus954
ENSG00000189043	NDUFA4	brain_putamen_basal_ganglia	gtex	protein_coding	7	10971578	10979883	ElasticNet	0.0600992	0.00961903	0.0241	0.000197	0	7:11299198-7:12635461	locus954
ENSG00000005108	THSD7A	brain_cerebellum	gtex	protein_coding	7	11409984	11871824	ElasticNet	0.03775	0.0491931	-3.73	0.178	1	7:11299198-7:12635461	locus955
ENSG00000005108	THSD7A	brain_spinal_cord_cervical_c-1	gtex	protein_coding	7	11409984	11871824	ElasticNet	0.0234086	0.0828901	0.476	0.000326	0	7:11299198-7:12635461	locus955
ENSG00000106460	TMEM106B	brain_cerebellar_hemisphere	gtex	protein_coding	7	12250867	12282993	ElasticNet	0.0458277	0.0112939	-0.558	0.000341	0	7:11299198-7:12635461	locus955
ENSG00000146530	VWDE	brain_dorsolateral_prefrontal_cortex	cmc	protein_coding	7	12370508	12443852	enet	0.607126	1.48809e-93	2.99	0.0305	1	7:11299198-7:12635461	locus955
ENSG00000146530	VWDE	brain_anterior_cingulate_cortex_ba24	gtex	protein_coding	7	12370511	12443567	ElasticNet	0.171986	2.03891e-08	3.37	0.0547	1	7:11299198-7:12635461	locus955
ENSG00000146530	VWDE	brain_cortex	gtex	protein_coding	7	12370511	12443567	ElasticNet	0.437813	2.84924e-15	3.45	0.0434	1	7:11299198-7:12635461	locus955
ENSG00000146530	VWDE	brain_nucleus_accumbens_basal_ganglia	gtex	protein_coding	7	12370511	12443567	ElasticNet	0.385961	2.17272e-09	2.56	0.00449	0	7:11299198-7:12635461	locus955
ENSG00000146530	VWDE	brain_hypothalamus	gtex	protein_coding	7	12370511	12443567	ElasticNet	0.301497	5.94665e-11	2.42	0.00365	0	7:11299198-7:12635461	locus955
ENSG00000146530	VWDE	brain_frontal_cortex_ba9	gtex	protein_coding	7	12370511	12443567	ElasticNet	0.285078	3.92895e-10	2.53	0.00333	0	7:11299198-7:12635461	locus955
ENSG00000146530	VWDE	brain_putamen_basal_ganglia	gtex	protein_coding	7	12370511	12443567	ElasticNet	0.380757	2.03644e-06	2.48	0.00237	0	7:11299198-7:12635461	locus955
ENSG00000146530	VWDE	brain_amygdala	gtex	protein_coding	7	12370511	12443567	ElasticNet	0.0249484	0.11902	2.32	0.00191	0	7:11299198-7:12635461	locus955
ENSG00000146530	VWDE	brain_caudate_basal_ganglia	gtex	protein_coding	7	12370511	12443567	ElasticNet	0.368625	2.44072e-13	1.16	0.000564	0	7:11299198-7:12635461	locus955
ENSG00000226690.2	AC005281.1	brain_amygdala	gtex	lincRNA	7	12596632	12596632	ElasticNet	0.121337	0.0180875	-1.38	0.000542	0	7:11299198-7:12635461	locus955
ENSG00000006747	SCIN	brain_cerebellar_hemisphere	gtex	protein_coding	7	12610203	12693228	ElasticNet	0.0143399	0.128192	-0.233	0.000312	0	7:11299198-7:12635461	locus955
ENSG00000006747	SCIN	brain_hypothalamus	gtex	protein_coding	7	12610203	12693228	ElasticNet	0.115057	0.076657	0.0682	0.000203	0	7:11299198-7:12635461	locus955
ENSG00000229233	AC011891.5	brain_nucleus_accumbens_basal_ganglia	gtex	lincRNA	7	12693804	12694610	ElasticNet	0.0448466	0.00957095	0.85	0.000276	0	7:11299198-7:12635461	locus956
ENSG00000213860.3	RPL21P75	brain_caudate_basal_ganglia	gtex	pseudogene	7	19588570	19588570	ElasticNet	0.0530587	0.0113556	1.37	0.000509	0	7:20124908-7:22507298	locus961
ENSG00000173452	TMEM196	brain_dorsolateral_prefrontal_cortex	cmc	protein_coding	7	19758937	19813216	bslmm	0.020095	0.0014647	2.14	0.00141	0	7:20124908-7:22507298	locus961
ENSG00000105855	ITGB8	brain_spinal_cord_cervical_c-1	gtex	protein_coding	7	20370325	20455377	ElasticNet	0.0323429	0.0108456	2.11	0.00157	0	7:20124908-7:22507298	locus962
ENSG00000105855	ITGB8	brain_hippocampus	gtex	protein_coding	7	20370325	20455377	ElasticNet	0.258286	2.21855e-05	-1.46	0.000687	0	7:20124908-7:22507298	locus962
ENSG00000105866	SP4	brain_hypothalamus	gtex	protein_coding	7	21467652	21554440	ElasticNet	0.11863	0.0186938	1.65	0.0014	0	7:20124908-7:22507298	locus962
ENSG00000105866	SP4	brain_spinal_cord_cervical_c-1	gtex	protein_coding	7	21467652	21554440	ElasticNet	-0.0244695	0.157839	-1.34	0.000517	0	7:20124908-7:22507298	locus962
ENSG00000105877	DNAH11	brain_dorsolateral_prefrontal_cortex	cmc	protein_coding	7	21582832	21941186	enet	0.136503	2.75764e-16	-4.56	0.0635	1	7:20124908-7:22507298	locus962
ENSG00000105877	DNAH11	brain_caudate_basal_ganglia	gtex	protein_coding	7	21582833	21941457	ElasticNet	0.0187063	0.0859963	-3.95	0.00686	1	7:20124908-7:22507298	locus962
ENSG00000105877	DNAH11	brain_hippocampus	gtex	protein_coding	7	21582833	21941457	ElasticNet	0.108639	0.122059	-0.424	0.000248	0	7:20124908-7:22507298	locus962
ENSG00000164649	CDCA7L	brain_dorsolateral_prefrontal_cortex	cmc	protein_coding	7	21940516	21985542	bslmm	0.0784886	8.08178e-10	-0.131	0.000254	0	7:20124908-7:22507298	locus963
ENSG00000164649	CDCA7L	brain_cerebellum	gtex	protein_coding	7	21940518	21985702	ElasticNet	0.0938202	0.000970618	0.506	0.000242	0	7:20124908-7:22507298	locus963
ENSG00000136237	RAPGEF5	brain_nucleus_accumbens_basal_ganglia	gtex	protein_coding	7	22157856	22396763	ElasticNet	0.0371303	0.0831271	-2.28	0.00247	1	7:20124908-7:22507298	locus963
ENSG00000105889	STEAP1B	brain_dorsolateral_prefrontal_cortex	cmc	protein_coding	7	22459062	22539901	bslmm	0.0439535	4.13259e-06	-1.41	0.000558	0	7:20124908-7:22507298	locus963
ENSG00000105889	STEAP1B	brain_frontal_cortex_ba9	gtex	protein_coding	7	22459063	22672544	ElasticNet	0.154929	0.0129963	-1.53	0.000702	0	7:20124908-7:22507298	locus963
ENSG00000105889	STEAP1B	brain_substantia_nigra	gtex	protein_coding	7	22459063	22672544	ElasticNet	0.037448	0.0223443	-1.29	0.000612	0	7:20124908-7:22507298	locus963
ENSG00000105889	STEAP1B	brain_putamen_basal_ganglia	gtex	protein_coding	7	22459063	22672544	ElasticNet	0.158014	0.0607571	-1.26	0.000483	0	7:20124908-7:22507298	locus963
ENSG00000105889	STEAP1B	brain_caudate_basal_ganglia	gtex	protein_coding	7	22459063	22672544	ElasticNet	0.173991	0.0190448	0.0508	0.000237	0	7:20124908-7:22507298	locus963
ENSG00000105889	STEAP1B	brain_caudate_basal_ganglia	gtex	protein_coding	7	22459063	22672544	ElasticNet	0.173991	0.0190448	-2.52	0.00144	1	7:23472061-7:25077097	locus963
ENSG00000105889	STEAP1B	brain_putamen_basal_ganglia	gtex	protein_coding	7	22459063	22672544	ElasticNet	0.158014	0.0607571	1.69	0.000428	0	7:23472061-7:25077097	locus963
ENSG00000105889	STEAP1B	brain_frontal_cortex_ba9	gtex	protein_coding	7	22459063	22672544	ElasticNet	0.154929	0.0129963	-1.46	0.000351	0	7:23472061-7:25077097	locus963
ENSG00000233476	EEF1A1P6	brain_spinal_cord_cervical_c-1	gtex	pseudogene	7	22550231	22551618	ElasticNet	0.0978834	0.000394182	2.05	0.000913	0	7:20124908-7:22507298	locus963
ENSG00000196683	TOMM7	brain_cerebellar_hemisphere	gtex	protein_coding	7	22852251	22862470	ElasticNet	0.236146	1.85645e-07	2.28	0.00375	1	7:20124908-7:22507298	locus964
ENSG00000196683	TOMM7	brain_anterior_cingulate_cortex_ba24	gtex	protein_coding	7	22852251	22862470	ElasticNet	0.101735	0.00494255	1.71	0.00105	0	7:20124908-7:22507298	locus964
ENSG00000196683	TOMM7	brain_cortex	gtex	protein_coding	7	22852251	22862470	ElasticNet	0.264913	3.3543e-10	1.7	0.00086	0	7:20124908-7:22507298	locus964
ENSG00000196683	TOMM7	brain_hippocampus	gtex	protein_coding	7	22852251	22862470	ElasticNet	0.109243	0.0041876	1.72	0.000708	0	7:20124908-7:22507298	locus964
ENSG00000196683	TOMM7	brain_frontal_cortex_ba9	gtex	protein_coding	7	22852251	22862470	ElasticNet	0.187094	3.65644e-05	1.36	0.000523	0	7:20124908-7:22507298	locus964
ENSG00000196683	TOMM7	brain_cerebellum	gtex	protein_coding	7	22852251	22862470	ElasticNet	0.357933	5.54451e-15	-1.3	0.000479	0	7:20124908-7:22507298	locus964
ENSG00000196683	TOMM7	brain_substantia_nigra	gtex	protein_coding	7	22852251	22862470	ElasticNet	0.11079	0.0071896	1.07	0.000454	0	7:20124908-7:22507298	locus964
ENSG00000196683	TOMM7	brain_nucleus_accumbens_basal_ganglia	gtex	protein_coding	7	22852251	22862470	ElasticNet	0.108028	3.67485e-06	0.588	0.000305	0	7:20124908-7:22507298	locus964
ENSG00000196683	TOMM7	brain_putamen_basal_ganglia	gtex	protein_coding	7	22852251	22862470	ElasticNet	0.078163	0.0582282	0.502	0.000285	0	7:20124908-7:22507298	locus964
ENSG00000196683	TOMM7	brain_caudate_basal_ganglia	gtex	protein_coding	7	22852251	22862470	ElasticNet	0.0902695	0.00893713	-0.236	0.000242	0	7:20124908-7:22507298	locus964
ENSG00000196683	TOMM7	brain_frontal_cortex_ba9	gtex	protein_coding	7	22852251	22862470	ElasticNet	0.187094	3.65644e-05	4.34	0.504	1	7:23472061-7:25077097	locus964
ENSG00000196683	TOMM7	brain_hippocampus	gtex	protein_coding	7	22852251	22862470	ElasticNet	0.109243	0.0041876	3.81	0.0612	1	7:23472061-7:25077097	locus964
ENSG00000196683	TOMM7	brain_substantia_nigra	gtex	protein_coding	7	22852251	22862470	ElasticNet	0.11079	0.0071896	-2.02	0.000628	0	7:23472061-7:25077097	locus964
ENSG00000196683	TOMM7	brain_cerebellum	gtex	protein_coding	7	22852251	22862470	ElasticNet	0.357933	5.54451e-15	-1.76	0.000527	0	7:23472061-7:25077097	locus964
ENSG00000196683	TOMM7	brain_putamen_basal_ganglia	gtex	protein_coding	7	22852251	22862470	ElasticNet	0.078163	0.0582282	-1.47	0.000425	0	7:23472061-7:25077097	locus964
ENSG00000196683	TOMM7	brain_cortex	gtex	protein_coding	7	22852251	22862470	ElasticNet	0.264913	3.3543e-10	1.24	0.000328	0	7:23472061-7:25077097	locus964
ENSG00000196683	TOMM7	brain_caudate_basal_ganglia	gtex	protein_coding	7	22852251	22862470	ElasticNet	0.0902695	0.00893713	-0.573	0.000259	0	7:23472061-7:25077097	locus964
ENSG00000122591	FAM126A	brain_cerebellar_hemisphere	gtex	protein_coding	7	22980878	23053749	ElasticNet	0.0283457	0.0480987	-0.287	0.000256	0	7:20124908-7:22507298	locus964
ENSG00000122591	FAM126A	brain_caudate_basal_ganglia	gtex	protein_coding	7	22980878	23053749	ElasticNet	0.0210838	0.00213617	0.431	0.000246	0	7:20124908-7:22507298	locus964
ENSG00000122591	FAM126A	brain_caudate_basal_ganglia	gtex	protein_coding	7	22980878	23053749	ElasticNet	0.0210838	0.00213617	0.719	0.000276	0	7:23472061-7:25077097	locus964
ENSG00000122591	FAM126A	brain_cerebellar_hemisphere	gtex	protein_coding	7	22980878	23053749	ElasticNet	0.0283457	0.0480987	-0.0431	0.00024	0	7:23472061-7:25077097	locus964
ENSG00000214871.3	AC005082.1	brain_cerebellum	gtex	protein_coding	7	23134891	23134891	ElasticNet	0.0934691	0.00677904	0.311	0.000238	0	7:20124908-7:22507298	locus964
ENSG00000230658	KLHL7-AS1	brain_substantia_nigra	gtex	lincRNA	7	23140847	23145322	ElasticNet	0.595275	1.26925e-12	-2.39	0.00378	1	7:20124908-7:22507298	locus964
ENSG00000230658	KLHL7-AS1	brain_spinal_cord_cervical_c-1	gtex	lincRNA	7	23140847	23145322	ElasticNet	0.499939	3.16024e-10	-1.51	0.000831	0	7:20124908-7:22507298	locus964
ENSG00000230658	KLHL7-AS1	brain_frontal_cortex_ba9	gtex	lincRNA	7	23140847	23145322	ElasticNet	0.632042	1.47506e-23	-1.7	0.000774	0	7:20124908-7:22507298	locus964
ENSG00000230658	KLHL7-AS1	brain_amygdala	gtex	lincRNA	7	23140847	23145322	ElasticNet	0.396272	5.40715e-08	-1.48	0.000757	0	7:20124908-7:22507298	locus964
ENSG00000230658	KLHL7-AS1	brain_nucleus_accumbens_basal_ganglia	gtex	lincRNA	7	23140847	23145322	ElasticNet	0.522209	5.64314e-17	-1.28	0.000575	0	7:20124908-7:22507298	locus964
ENSG00000230658	KLHL7-AS1	brain_cortex	gtex	lincRNA	7	23140847	23145322	ElasticNet	0.510959	2.06548e-16	1.2	0.000457	0	7:20124908-7:22507298	locus964
ENSG00000230658	KLHL7-AS1	brain_cerebellum	gtex	lincRNA	7	23140847	23145322	ElasticNet	0.394752	5.73039e-12	-0.796	0.000396	0	7:20124908-7:22507298	locus964
ENSG00000230658	KLHL7-AS1	brain_cerebellar_hemisphere	gtex	lincRNA	7	23140847	23145322	ElasticNet	0.477569	9.75676e-15	-0.876	0.000363	0	7:20124908-7:22507298	locus964
ENSG00000230658	KLHL7-AS1	brain_anterior_cingulate_cortex_ba24	gtex	lincRNA	7	23140847	23145322	ElasticNet	0.611287	3.17128e-17	-1.07	0.000352	0	7:20124908-7:22507298	locus964
ENSG00000230658	KLHL7-AS1	brain_putamen_basal_ganglia	gtex	lincRNA	7	23140847	23145322	ElasticNet	0.532466	4.01881e-16	0.766	0.0003	0	7:20124908-7:22507298	locus964
ENSG00000230658	KLHL7-AS1	brain_hippocampus	gtex	lincRNA	7	23140847	23145322	ElasticNet	0.581582	1.42164e-21	0.499	0.000257	0	7:20124908-7:22507298	locus964
ENSG00000230658	KLHL7-AS1	brain_putamen_basal_ganglia	gtex	lincRNA	7	23140847	23145322	ElasticNet	0.532466	4.01881e-16	-3.18	0.0193	1	7:23472061-7:25077097	locus964
ENSG00000230658	KLHL7-AS1	brain_anterior_cingulate_cortex_ba24	gtex	lincRNA	7	23140847	23145322	ElasticNet	0.611287	3.17128e-17	-1.99	0.00124	0	7:23472061-7:25077097	locus964
ENSG00000230658	KLHL7-AS1	brain_spinal_cord_cervical_c-1	gtex	lincRNA	7	23140847	23145322	ElasticNet	0.499939	3.16024e-10	1.6	0.000596	0	7:23472061-7:25077097	locus964
ENSG00000230658	KLHL7-AS1	brain_cerebellum	gtex	lincRNA	7	23140847	23145322	ElasticNet	0.394752	5.73039e-12	0.163	0.000279	0	7:23472061-7:25077097	locus964
ENSG00000230658	KLHL7-AS1	brain_cerebellar_hemisphere	gtex	lincRNA	7	23140847	23145322	ElasticNet	0.477569	9.75676e-15	0.566	0.000259	0	7:23472061-7:25077097	locus964
ENSG00000230658	KLHL7-AS1	brain_amygdala	gtex	lincRNA	7	23140847	23145322	ElasticNet	0.396272	5.40715e-08	-0.466	0.000248	0	7:23472061-7:25077097	locus964
ENSG00000230658	KLHL7-AS1	brain_hippocampus	gtex	lincRNA	7	23140847	23145322	ElasticNet	0.581582	1.42164e-21	0.187	0.000237	0	7:23472061-7:25077097	locus964
ENSG00000122550	KLHL7	brain_nucleus_accumbens_basal_ganglia	gtex	protein_coding	7	23145353	23217533	ElasticNet	0.0486672	0.0251188	-2.23	0.000888	0	7:23472061-7:25077097	locus964
ENSG00000214871.3	AC005082.1	brain_cerebellar_hemisphere	gtex	protein_coding	7	2.31602e+07	2.31602e+07	ElasticNet	0.104848	2.22561e-06	-1.26	0.000661	0	7:20124908-7:22507298	locus964
ENSG00000214871.3	AC005082.1	brain_cerebellar_hemisphere	gtex	protein_coding	7	2.31602e+07	2.31602e+07	ElasticNet	0.104848	2.22561e-06	1.29	0.000388	0	7:23472061-7:25077097	locus964
ENSG00000230042	AK3P3	brain_nucleus_accumbens_basal_ganglia	gtex	pseudogene	7	23168797	23169460	ElasticNet	0.0914335	0.0301336	-0.134	0.000256	0	7:20124908-7:22507298	locus964
ENSG00000230042	AK3P3	brain_nucleus_accumbens_basal_ganglia	gtex	pseudogene	7	23168797	23169460	ElasticNet	0.0914335	0.0301336	0.375	0.000245	0	7:23472061-7:25077097	locus964
ENSG00000214871.3	AC005082.1	brain_anterior_cingulate_cortex_ba24	gtex	protein_coding	7	23194013	23194013	ElasticNet	0.115611	0.171414	0.879	0.000477	0	7:20124908-7:22507298	locus964
ENSG00000214871.3	AC005082.1	brain_anterior_cingulate_cortex_ba24	gtex	protein_coding	7	23194013	23194013	ElasticNet	0.115611	0.171414	3.49	0.0549	1	7:23472061-7:25077097	locus964
ENSG00000136243	NUPL2	brain_hippocampus	gtex	protein_coding	7	23221446	23240630	ElasticNet	0.171661	4.33006e-05	-1.73	0.00076	0	7:20124908-7:22507298	locus964
ENSG00000136243	NUPL2	brain_frontal_cortex_ba9	gtex	protein_coding	7	23221446	23240630	ElasticNet	0.285609	0.0031423	-1.25	0.000517	0	7:20124908-7:22507298	locus964
ENSG00000136243	NUPL2	brain_anterior_cingulate_cortex_ba24	gtex	protein_coding	7	23221446	23240630	ElasticNet	0.150801	1.48747e-05	1.34	0.000501	0	7:20124908-7:22507298	locus964
ENSG00000136243	NUPL2	brain_cerebellum	gtex	protein_coding	7	23221446	23240630	ElasticNet	0.419967	3.09995e-14	0.973	0.000415	0	7:20124908-7:22507298	locus964
ENSG00000136243	NUPL2	brain_caudate_basal_ganglia	gtex	protein_coding	7	23221446	23240630	ElasticNet	0.222139	4.87593e-07	-0.645	0.000267	0	7:20124908-7:22507298	locus964
ENSG00000136243	NUPL2	brain_cerebellar_hemisphere	gtex	protein_coding	7	23221446	23240630	ElasticNet	0.503551	2.86248e-20	0.14	0.000258	0	7:20124908-7:22507298	locus964
ENSG00000136243	NUPL2	brain_anterior_cingulate_cortex_ba24	gtex	protein_coding	7	23221446	23240630	ElasticNet	0.150801	1.48747e-05	-2.09	0.00171	1	7:23472061-7:25077097	locus964
ENSG00000136243	NUPL2	brain_hippocampus	gtex	protein_coding	7	23221446	23240630	ElasticNet	0.171661	4.33006e-05	-0.721	0.00042	0	7:23472061-7:25077097	locus964
ENSG00000136243	NUPL2	brain_cerebellar_hemisphere	gtex	protein_coding	7	23221446	23240630	ElasticNet	0.503551	2.86248e-20	0.33	0.000347	0	7:23472061-7:25077097	locus964
ENSG00000136243	NUPL2	brain_cerebellum	gtex	protein_coding	7	23221446	23240630	ElasticNet	0.419967	3.09995e-14	-0.821	0.000316	0	7:23472061-7:25077097	locus964
ENSG00000136243	NUPL2	brain_putamen_basal_ganglia	gtex	protein_coding	7	23221446	23240630	ElasticNet	0.00890067	0.00362494	0.0975	0.000243	0	7:23472061-7:25077097	locus964
ENSG00000136243	NUPL2	brain_spinal_cord_cervical_c-1	gtex	protein_coding	7	23221446	23240630	ElasticNet	0.287254	8.24788e-06	0.311	0.000242	0	7:23472061-7:25077097	locus964
ENSG00000214871.3	AC005082.1	brain_hypothalamus	gtex	protein_coding	7	23227144	23227144	ElasticNet	0.0822425	0.00745914	0.443	0.00029	0	7:20124908-7:22507298	locus964
ENSG00000214871.3	AC005082.1	brain_hypothalamus	gtex	protein_coding	7	23227144	23227144	ElasticNet	0.0822425	0.00745914	0.586	0.000275	0	7:23472061-7:25077097	locus964
ENSG00000226816	AC005082.12	brain_putamen_basal_ganglia	gtex	lincRNA	7	23245632	23247664	ElasticNet	0.0290906	0.0233142	-2.67	0.0109	1	7:20124908-7:22507298	locus964
ENSG00000226816	AC005082.12	brain_caudate_basal_ganglia	gtex	lincRNA	7	23245632	23247664	ElasticNet	0.136811	0.000596128	-1.29	0.000447	0	7:20124908-7:22507298	locus964
ENSG00000226816	AC005082.12	brain_nucleus_accumbens_basal_ganglia	gtex	lincRNA	7	23245632	23247664	ElasticNet	0.03064	0.0580656	-0.328	0.000241	0	7:20124908-7:22507298	locus964
ENSG00000226816	AC005082.12	brain_caudate_basal_ganglia	gtex	lincRNA	7	23245632	23247664	ElasticNet	0.136811	0.000596128	-1.58	0.000556	0	7:23472061-7:25077097	locus964
ENSG00000136235	GPNMB	brain_hypothalamus	gtex	protein_coding	7	23275586	23314727	ElasticNet	0.240916	6.56011e-07	1.63	0.000744	0	7:20124908-7:22507298	locus964
ENSG00000136235	GPNMB	brain_putamen_basal_ganglia	gtex	protein_coding	7	23275586	23314727	ElasticNet	0.26808	4.22916e-08	1.28	0.000575	0	7:20124908-7:22507298	locus964
ENSG00000136235	GPNMB	brain_cerebellar_hemisphere	gtex	protein_coding	7	23275586	23314727	ElasticNet	0.191409	4.08e-05	-0.188	0.000258	0	7:20124908-7:22507298	locus964
ENSG00000136235	GPNMB	brain_cerebellum	gtex	protein_coding	7	23275586	23314727	ElasticNet	0.18949	4.73923e-06	-3.39	0.026	1	7:23472061-7:25077097	locus964
ENSG00000136235	GPNMB	brain_frontal_cortex_ba9	gtex	protein_coding	7	23275586	23314727	ElasticNet	0.364849	5.92505e-12	2.89	0.00688	1	7:23472061-7:25077097	locus964
ENSG00000136235	GPNMB	brain_hypothalamus	gtex	protein_coding	7	23275586	23314727	ElasticNet	0.240916	6.56011e-07	-1.16	0.000407	0	7:23472061-7:25077097	locus964
ENSG00000136235	GPNMB	brain_cerebellar_hemisphere	gtex	protein_coding	7	23275586	23314727	ElasticNet	0.191409	4.08e-05	0.932	0.000332	0	7:23472061-7:25077097	locus964
ENSG00000136235	GPNMB	brain_putamen_basal_ganglia	gtex	protein_coding	7	23275586	23314727	ElasticNet	0.26808	4.22916e-08	0.767	0.000264	0	7:23472061-7:25077097	locus964
ENSG00000136235	GPNMB	brain_anterior_cingulate_cortex_ba24	gtex	protein_coding	7	23275586	23314727	ElasticNet	0.432393	4.8356e-13	0.386	0.000246	0	7:23472061-7:25077097	locus964
ENSG00000156928	MALSU1	brain_amygdala	gtex	protein_coding	7	23338358	23351348	ElasticNet	0.0290515	0.0117163	0.663	0.000295	0	7:23472061-7:25077097	locus964
ENSG00000164548	TRA2A	brain_hypothalamus	gtex	protein_coding	7	23544399	23571660	ElasticNet	0.0899984	0.0467936	-0.184	0.000289	0	7:23472061-7:25077097	locus964
ENSG00000169193	CCDC126	brain_dorsolateral_prefrontal_cortex	cmc	protein_coding	7	23636997	23684327	lasso	0.0156974	0.00440275	-1.39	0.000707	0	7:23472061-7:25077097	locus964
ENSG00000169193	CCDC126	brain_cortex	gtex	protein_coding	7	23636998	23684327	ElasticNet	0.0305043	0.233467	1.93	0.0012	0	7:23472061-7:25077097	locus964
ENSG00000188732	FAM221A	brain_spinal_cord_cervical_c-1	gtex	protein_coding	7	23719749	23742868	ElasticNet	0.527921	2.56422e-10	2.17	0.000971	0	7:23472061-7:25077097	locus964
ENSG00000188732	FAM221A	brain_anterior_cingulate_cortex_ba24	gtex	protein_coding	7	23719749	23742868	ElasticNet	0.12052	1.91112e-05	2.13	0.000859	0	7:23472061-7:25077097	locus964
ENSG00000188732	FAM221A	brain_hypothalamus	gtex	protein_coding	7	23719749	23742868	ElasticNet	0.0720233	0.058763	2.12	0.00078	0	7:23472061-7:25077097	locus964
ENSG00000188732	FAM221A	brain_hippocampus	gtex	protein_coding	7	23719749	23742868	ElasticNet	0.280485	2.90838e-09	1.96	0.000573	0	7:23472061-7:25077097	locus964
ENSG00000188732	FAM221A	brain_substantia_nigra	gtex	protein_coding	7	23719749	23742868	ElasticNet	0.281033	0.000191743	1.88	0.000507	0	7:23472061-7:25077097	locus964
ENSG00000188732	FAM221A	brain_caudate_basal_ganglia	gtex	protein_coding	7	23719749	23742868	ElasticNet	0.305086	2.474e-10	1.77	0.000496	0	7:23472061-7:25077097	locus964
ENSG00000188732	FAM221A	brain_putamen_basal_ganglia	gtex	protein_coding	7	23719749	23742868	ElasticNet	0.509178	3.23638e-11	1.74	0.000462	0	7:23472061-7:25077097	locus964
ENSG00000188732	FAM221A	brain_amygdala	gtex	protein_coding	7	23719749	23742868	ElasticNet	0.148174	6.56905e-08	1.6	0.000403	0	7:23472061-7:25077097	locus964
ENSG00000188732	FAM221A	brain_cortex	gtex	protein_coding	7	23719749	23742868	ElasticNet	0.0291368	0.0489791	1.05	0.000379	0	7:23472061-7:25077097	locus964
ENSG00000188732	FAM221A	brain_nucleus_accumbens_basal_ganglia	gtex	protein_coding	7	23719749	23742868	ElasticNet	0.113521	0.0025803	1.11	0.000314	0	7:23472061-7:25077097	locus964
ENSG00000188732	FAM221A	brain_cerebellar_hemisphere	gtex	protein_coding	7	23719749	23742868	ElasticNet	0.0580429	0.0428198	-0.201	0.000293	0	7:23472061-7:25077097	locus964
ENSG00000188732	FAM221A	brain_cerebellum	gtex	protein_coding	7	23719749	23742868	ElasticNet	0.0448725	0.00719314	-0.343	0.00028	0	7:23472061-7:25077097	locus964
ENSG00000196335	STK31	brain_dorsolateral_prefrontal_cortex	cmc	protein_coding	7	23749785	23872130	enet	0.243458	2.50061e-29	0.775	0.000267	0	7:23472061-7:25077097	locus964
ENSG00000196335	STK31	brain_amygdala	gtex	protein_coding	7	23749786	23872132	ElasticNet	0.0400919	0.0406441	3.37	0.0139	1	7:23472061-7:25077097	locus964
ENSG00000196335	STK31	brain_nucleus_accumbens_basal_ganglia	gtex	protein_coding	7	23749786	23872132	ElasticNet	0.0314304	0.135163	3.15	0.00679	1	7:23472061-7:25077097	locus964
ENSG00000196335	STK31	brain_substantia_nigra	gtex	protein_coding	7	23749786	23872132	ElasticNet	0.183473	0.000194752	2.65	0.00185	1	7:23472061-7:25077097	locus964
ENSG00000196335	STK31	brain_caudate_basal_ganglia	gtex	protein_coding	7	23749786	23872132	ElasticNet	0.0997869	0.0163715	2.21	0.000995	0	7:23472061-7:25077097	locus964
ENSG00000196335	STK31	brain_hippocampus	gtex	protein_coding	7	23749786	23872132	ElasticNet	0.105236	0.0125439	1.5	0.000355	0	7:23472061-7:25077097	locus964
ENSG00000196335	STK31	brain_anterior_cingulate_cortex_ba24	gtex	protein_coding	7	23749786	23872132	ElasticNet	0.0225801	0.0216531	0.959	0.0003	0	7:23472061-7:25077097	locus964
ENSG00000196335	STK31	brain_putamen_basal_ganglia	gtex	protein_coding	7	23749786	23872132	ElasticNet	0.168479	0.00124633	1.01	0.000284	0	7:23472061-7:25077097	locus964
ENSG00000196335	STK31	brain_spinal_cord_cervical_c-1	gtex	protein_coding	7	23749786	23872132	ElasticNet	0.172114	2.11548e-05	0.923	0.00027	0	7:23472061-7:25077097	locus964
ENSG00000196335	STK31	brain_cerebellum	gtex	protein_coding	7	23749786	23872132	ElasticNet	0.209018	2.64471e-07	0.0221	0.000268	0	7:23472061-7:25077097	locus964
ENSG00000196335	STK31	brain_cerebellar_hemisphere	gtex	protein_coding	7	23749786	23872132	ElasticNet	0.195524	6.99053e-08	-0.355	0.000254	0	7:23472061-7:25077097	locus964
ENSG00000232818.2	RPS2P32	brain_hypothalamus	gtex	pseudogene	7	23887355	23887355	ElasticNet	0.160066	0.144329	-1.04	0.000351	0	7:23472061-7:25077097	locus964
ENSG00000105926	MPP6	brain_putamen_basal_ganglia	gtex	protein_coding	7	24612887	24733812	ElasticNet	0.0935591	0.0204286	-1.17	0.000349	0	7:23472061-7:25077097	locus965
ENSG00000105926	MPP6	brain_cortex	gtex	protein_coding	7	24612887	24733812	ElasticNet	0.11032	0.0165713	-0.928	0.000275	0	7:23472061-7:25077097	locus965
ENSG00000105926	MPP6	brain_dorsolateral_prefrontal_cortex	cmc	protein_coding	7	24613084	24727498	bslmm	0.0911967	3.31347e-11	0.911	0.000335	0	7:23472061-7:25077097	locus965
ENSG00000105928	DFNA5	brain_cerebellar_hemisphere	gtex	protein_coding	7	24737972	24809244	ElasticNet	0.0699801	0.00894231	-2.34	0.00289	1	7:23472061-7:25077097	locus965
ENSG00000105928	DFNA5	brain_substantia_nigra	gtex	protein_coding	7	24737972	24809244	ElasticNet	0.107949	7.38983e-05	1.02	0.000395	0	7:23472061-7:25077097	locus965
ENSG00000105928	DFNA5	brain_cortex	gtex	protein_coding	7	24737972	24809244	ElasticNet	0.414967	2.67185e-09	-0.527	0.000302	0	7:23472061-7:25077097	locus965
ENSG00000105928	DFNA5	brain_cerebellum	gtex	protein_coding	7	24737972	24809244	ElasticNet	0.00434958	0.0721139	-0.703	0.000276	0	7:23472061-7:25077097	locus965
ENSG00000105928	DFNA5	brain_spinal_cord_cervical_c-1	gtex	protein_coding	7	24737972	24809244	ElasticNet	0.13582	0.000807561	-0.416	0.000272	0	7:23472061-7:25077097	locus965
ENSG00000105928	DFNA5	brain_hippocampus	gtex	protein_coding	7	24737972	24809244	ElasticNet	0.15933	0.000158033	0.612	0.000265	0	7:23472061-7:25077097	locus965
ENSG00000105928	DFNA5	brain_caudate_basal_ganglia	gtex	protein_coding	7	24737972	24809244	ElasticNet	0.378487	8.72134e-13	0.562	0.000264	0	7:23472061-7:25077097	locus965
ENSG00000105928	DFNA5	brain_putamen_basal_ganglia	gtex	protein_coding	7	24737972	24809244	ElasticNet	0.442217	4.8167e-09	-0.249	0.000249	0	7:23472061-7:25077097	locus965
ENSG00000105928	DFNA5	brain_frontal_cortex_ba9	gtex	protein_coding	7	24737972	24809244	ElasticNet	0.208861	0.00010762	0.398	0.000247	0	7:23472061-7:25077097	locus965
ENSG00000105928	DFNA5	brain_amygdala	gtex	protein_coding	7	24737972	24809244	ElasticNet	0.285508	8.09374e-08	0.319	0.000242	0	7:23472061-7:25077097	locus965
ENSG00000105928	DFNA5	brain_hypothalamus	gtex	protein_coding	7	24737972	24809244	ElasticNet	0.457297	1.72984e-09	-0.0634	0.000239	0	7:23472061-7:25077097	locus965
ENSG00000105928	DFNA5	brain_nucleus_accumbens_basal_ganglia	gtex	protein_coding	7	24737972	24809244	ElasticNet	0.240545	4.75263e-08	0.0254	0.000238	0	7:23472061-7:25077097	locus965
ENSG00000105928	DFNA5	brain_anterior_cingulate_cortex_ba24	gtex	protein_coding	7	24737972	24809244	ElasticNet	0.194316	0.00033433	0.179	0.000237	0	7:23472061-7:25077097	locus965
DFNA5	DFNA5	brain_dorsolateral_prefrontal_cortex	cmc	NA	7	24737973	24797639	lasso	0.272552	3.4844e-33	-0.0158	0.000237	0	7:23472061-7:25077097	locus965
ENSG00000070882	OSBPL3	brain_caudate_basal_ganglia	gtex	protein_coding	7	24836158	25021253	ElasticNet	0.104891	0.000115663	-1.43	0.000612	0	7:23472061-7:25077097	locus965
ENSG00000070882	OSBPL3	brain_cortex	gtex	protein_coding	7	24836158	25021253	ElasticNet	0.0148921	0.0257721	-1.23	0.000476	0	7:23472061-7:25077097	locus965
ENSG00000070882	OSBPL3	brain_dorsolateral_prefrontal_cortex	cmc	protein_coding	7	24836163	25019760	lasso	0.0265553	0.000295958	-0.579	0.000274	0	7:23472061-7:25077097	locus965
ENSG00000235859.4	AC006978.6	brain_hypothalamus	gtex	pseudogene	7	30215873	30215873	ElasticNet	0.124642	0.00668578	-0.19	9.81e-05	0	7:31138096-7:33555146	locus970
ENSG00000235859.4	AC006978.6	brain_nucleus_accumbens_basal_ganglia	gtex	pseudogene	7	30258494	30258494	ElasticNet	-0.00470834	0.00268521	1.18	0.000132	0	7:31138096-7:33555146	locus970
ENSG00000180233	ZNRF2	brain_anterior_cingulate_cortex_ba24	gtex	protein_coding	7	30323923	30452118	ElasticNet	-0.0300892	0.083101	-1.66	0.000394	0	7:31138096-7:33555146	locus970
ENSG00000106100	NOD1	brain_cerebellar_hemisphere	gtex	protein_coding	7	30464143	30518400	ElasticNet	-0.00514006	0.0928156	-0.849	0.000118	0	7:31138096-7:33555146	locus970
ENSG00000106100	NOD1	brain_caudate_basal_ganglia	gtex	protein_coding	7	30464143	30518400	ElasticNet	0.0785926	0.125177	-0.192	9.7e-05	0	7:31138096-7:33555146	locus970
ENSG00000006625	GGCT	brain_cerebellar_hemisphere	gtex	protein_coding	7	30536237	30591095	ElasticNet	0.186567	0.000104218	-1.49	0.000212	0	7:31138096-7:33555146	locus970
ENSG00000006625	GGCT	brain_spinal_cord_cervical_c-1	gtex	protein_coding	7	30536237	30591095	ElasticNet	0.153537	5.94919e-06	0.933	0.000141	0	7:31138096-7:33555146	locus970
ENSG00000006625	GGCT	brain_cortex	gtex	protein_coding	7	30536237	30591095	ElasticNet	0.078473	0.00469816	-0.601	0.00011	0	7:31138096-7:33555146	locus970
ENSG00000006625	GGCT	brain_nucleus_accumbens_basal_ganglia	gtex	protein_coding	7	30536237	30591095	ElasticNet	0.0615114	0.0209909	0.163	9.71e-05	0	7:31138096-7:33555146	locus970
ENSG00000006625	GGCT	brain_cerebellum	gtex	protein_coding	7	30536237	30591095	ElasticNet	0.24829	4.04735e-07	-0.243	9.68e-05	0	7:31138096-7:33555146	locus970
ENSG00000244480	AC005154.7	brain_cerebellar_hemisphere	gtex	pseudogene	7	30562759	30564151	ElasticNet	0.283778	4.12896e-10	-2.63	0.0023	0	7:31138096-7:33555146	locus970
ENSG00000244480	AC005154.7	brain_frontal_cortex_ba9	gtex	pseudogene	7	30562759	30564151	ElasticNet	0.0690504	8.79133e-05	-1.79	0.000359	0	7:31138096-7:33555146	locus970
ENSG00000244480	AC005154.7	brain_substantia_nigra	gtex	pseudogene	7	30562759	30564151	ElasticNet	0.374354	3.7033e-08	-1.85	0.000218	0	7:31138096-7:33555146	locus970
ENSG00000244480	AC005154.7	brain_nucleus_accumbens_basal_ganglia	gtex	pseudogene	7	30562759	30564151	ElasticNet	0.144928	8.51521e-05	0.974	0.000161	0	7:31138096-7:33555146	locus970
ENSG00000244480	AC005154.7	brain_caudate_basal_ganglia	gtex	pseudogene	7	30562759	30564151	ElasticNet	0.218311	1.13404e-07	-1.2	0.000153	0	7:31138096-7:33555146	locus970
ENSG00000244480	AC005154.7	brain_spinal_cord_cervical_c-1	gtex	pseudogene	7	30562759	30564151	ElasticNet	0.39913	2.2276e-09	-0.734	0.000151	0	7:31138096-7:33555146	locus970
ENSG00000244480	AC005154.7	brain_hypothalamus	gtex	pseudogene	7	30562759	30564151	ElasticNet	0.295887	1.90799e-06	1.19	0.00013	0	7:31138096-7:33555146	locus970
ENSG00000244480	AC005154.7	brain_anterior_cingulate_cortex_ba24	gtex	pseudogene	7	30562759	30564151	ElasticNet	0.309568	2.00481e-06	0.824	0.000124	0	7:31138096-7:33555146	locus970
ENSG00000244480	AC005154.7	brain_putamen_basal_ganglia	gtex	pseudogene	7	30562759	30564151	ElasticNet	0.229817	3.50452e-07	0.698	0.000109	0	7:31138096-7:33555146	locus970
ENSG00000244480	AC005154.7	brain_hippocampus	gtex	pseudogene	7	30562759	30564151	ElasticNet	0.25569	9.07127e-06	0.631	0.000104	0	7:31138096-7:33555146	locus970
ENSG00000226874	AC005154.8	brain_substantia_nigra	gtex	pseudogene	7	30583669	30584047	ElasticNet	0.0772133	0.00367651	-0.206	9.98e-05	0	7:31138096-7:33555146	locus970
ENSG00000263683	RP4-777O23.1	brain_frontal_cortex_ba9	gtex	lincRNA	7	30589833	30591185	ElasticNet	0.0603412	0.0341691	-1.56	0.000131	0	7:31138096-7:33555146	locus970
ENSG00000106113	CRHR2	brain_anterior_cingulate_cortex_ba24	gtex	protein_coding	7	30692200	30739745	ElasticNet	0.00581666	0.0110558	-1.19	0.000165	0	7:31138096-7:33555146	locus970
ENSG00000106113	CRHR2	brain_cortex	gtex	protein_coding	7	30692200	30739745	ElasticNet	0.0460367	0.0104033	-0.942	0.000125	0	7:31138096-7:33555146	locus970
ENSG00000241644	INMT	brain_nucleus_accumbens_basal_ganglia	gtex	protein_coding	7	30737601	30797218	ElasticNet	0.0300883	0.154263	1.28	0.000238	0	7:31138096-7:33555146	locus970
ENSG00000241644	INMT	brain_hypothalamus	gtex	protein_coding	7	30737601	30797218	ElasticNet	0.0665095	0.0257417	-1.37	0.000206	0	7:31138096-7:33555146	locus970
ENSG00000241644	INMT	brain_anterior_cingulate_cortex_ba24	gtex	protein_coding	7	30737601	30797218	ElasticNet	0.00442933	0.141471	-1.21	0.000164	0	7:31138096-7:33555146	locus970
ENSG00000106125	FAM188B	brain_cortex	gtex	protein_coding	7	30811033	30932002	ElasticNet	-0.0294416	0.0201665	-1.29	0.000249	0	7:31138096-7:33555146	locus970
ENSG00000106125	FAM188B	brain_frontal_cortex_ba9	gtex	protein_coding	7	30811033	30932002	ElasticNet	0.261758	3.54424e-05	1.11	0.000236	0	7:31138096-7:33555146	locus970
ENSG00000240583	AQP1	brain_cerebellar_hemisphere	gtex	protein_coding	7	30893010	30965131	ElasticNet	-0.0129876	0.0805981	-0.641	0.000144	0	7:31138096-7:33555146	locus970
ENSG00000078549	ADCYAP1R1	brain_cerebellar_hemisphere	gtex	protein_coding	7	31092076	31151089	ElasticNet	0.105906	0.151768	-0.833	0.000147	0	7:31138096-7:33555146	locus970
ENSG00000078549	ADCYAP1R1	brain_spinal_cord_cervical_c-1	gtex	protein_coding	7	31092076	31151089	ElasticNet	0.129288	0.18838	-0.512	0.000109	0	7:31138096-7:33555146	locus970
ENSG00000164600	NEUROD6	brain_cerebellum	gtex	protein_coding	7	31377075	31380508	ElasticNet	0.0319934	0.036135	1.18	0.00023	0	7:31138096-7:33555146	locus970
ENSG00000164600	NEUROD6	brain_nucleus_accumbens_basal_ganglia	gtex	protein_coding	7	31377075	31380508	ElasticNet	0.0664233	0.0587398	-0.744	0.000107	0	7:31138096-7:33555146	locus970
ENSG00000180347	CCDC129	brain_cerebellum	gtex	protein_coding	7	31553704	31698334	ElasticNet	0.0250668	0.000486134	-3.5	0.034	1	7:31138096-7:33555146	locus970
ENSG00000180347	CCDC129	brain_cerebellar_hemisphere	gtex	protein_coding	7	31553704	31698334	ElasticNet	0.102208	0.00105455	-3.2	0.0208	1	7:31138096-7:33555146	locus970
ENSG00000180347	CCDC129	brain_substantia_nigra	gtex	protein_coding	7	31553704	31698334	ElasticNet	0.223543	0.017561	-3.11	0.00469	0	7:31138096-7:33555146	locus970
ENSG00000180347	CCDC129	brain_hypothalamus	gtex	protein_coding	7	31553704	31698334	ElasticNet	0.0525807	0.00153884	-2.6	0.00266	0	7:31138096-7:33555146	locus970
ENSG00000226468.2	AC018641.7	brain_hypothalamus	gtex	pseudogene	7	31731366	31731366	ElasticNet	0.0218455	0.0340243	0.446	0.000301	0	7:31138096-7:33555146	locus971
ENSG00000154678	PDE1C	brain_substantia_nigra	gtex	protein_coding	7	31790793	32338941	ElasticNet	0.122741	0.00313392	2.32	0.000554	0	7:31138096-7:33555146	locus971
ENSG00000154678	PDE1C	brain_hippocampus	gtex	protein_coding	7	31790793	32338941	ElasticNet	0.0506954	0.18541	1.98	0.000143	0	7:31138096-7:33555146	locus971
ENSG00000154678	PDE1C	brain_dorsolateral_prefrontal_cortex	cmc	protein_coding	7	31792631	32338383	bslmm	0.124165	7.02087e-15	0.214	0.000114	0	7:31138096-7:33555146	locus971
ENSG00000226468.2	AC018641.7	brain_frontal_cortex_ba9	gtex	pseudogene	7	32272342	32272342	ElasticNet	0.245484	8.22483e-08	2.53	0.000158	0	7:31138096-7:33555146	locus971
ENSG00000226468.2	AC018641.7	brain_anterior_cingulate_cortex_ba24	gtex	pseudogene	7	32411810	32411810	ElasticNet	0.0989811	0.00847845	0.665	0.000165	0	7:31138096-7:33555146	locus971
ENSG00000226468.2	AC018641.7	brain_cerebellar_hemisphere	gtex	pseudogene	7	32496443	32496443	ElasticNet	0.452743	1.36194e-12	3.97	0.00258	0	7:31138096-7:33555146	locus971
LOC100130673	LOC100130673	brain_dorsolateral_prefrontal_cortex	cmc	NA	7	32496509	32498106	enet	0.266826	2.05482e-32	2.23	0.00194	0	7:31138096-7:33555146	locus971
ENSG00000226468.2	AC018641.7	brain_cortex	gtex	pseudogene	7	32496943	32496943	ElasticNet	0.336274	1.16756e-08	3.08	0.000408	0	7:31138096-7:33555146	locus971
ENSG00000226468.2	AC018641.7	brain_hippocampus	gtex	pseudogene	7	32497329	32497329	ElasticNet	0.043455	0.00416628	2.14	0.000389	0	7:31138096-7:33555146	locus971
ENSG00000226468.2	AC018641.7	brain_nucleus_accumbens_basal_ganglia	gtex	pseudogene	7	32497702	32497702	ElasticNet	0.0880885	0.000208295	4.58	0.067	1	7:31138096-7:33555146	locus971
ENSG00000226468.2	AC018641.7	brain_caudate_basal_ganglia	gtex	pseudogene	7	32497702	32497702	ElasticNet	0.182157	3.18021e-05	3.58	0.000991	0	7:31138096-7:33555146	locus971
ENSG00000226421	SLC25A5P5	brain_cerebellar_hemisphere	gtex	pseudogene	7	32511125	32512021	ElasticNet	0.0728229	0.0243071	-1.2	0.000203	0	7:31138096-7:33555146	locus971
ENSG00000226421	SLC25A5P5	brain_amygdala	gtex	pseudogene	7	32511125	32512021	ElasticNet	-0.229075	0.180688	-0.531	0.000196	0	7:31138096-7:33555146	locus971
ENSG00000226421	SLC25A5P5	brain_cortex	gtex	pseudogene	7	32511125	32512021	ElasticNet	0.0689296	0.0112171	0.34	0.000106	0	7:31138096-7:33555146	locus971
ENSG00000106355	LSM5	brain_dorsolateral_prefrontal_cortex	cmc	protein_coding	7	32524944	32534870	lasso	0.107648	5.02762e-13	-2.02	0.000316	0	7:31138096-7:33555146	locus971
ENSG00000106355	LSM5	brain_anterior_cingulate_cortex_ba24	gtex	protein_coding	7	32524951	32534895	ElasticNet	0.195822	0.00015284	-0.497	0.000291	0	7:31138096-7:33555146	locus971
ENSG00000106355	LSM5	brain_spinal_cord_cervical_c-1	gtex	protein_coding	7	32524951	32534895	ElasticNet	0.00210797	0.0120227	1.1	0.000274	0	7:31138096-7:33555146	locus971
ENSG00000105778	AVL9	brain_dorsolateral_prefrontal_cortex	cmc	protein_coding	7	32535175	33079036	blup	0.00870231	0.0264463	0.985	0.000162	0	7:31138096-7:33555146	locus971
ENSG00000226468.2	AC018641.7	brain_cerebellum	gtex	pseudogene	7	32551779	32551779	ElasticNet	0.339361	1.22558e-13	5.84	0.553	1	7:31138096-7:33555146	locus971
ENSG00000226468.2	AC018641.7	brain_putamen_basal_ganglia	gtex	pseudogene	7	32574572	32574572	ElasticNet	0.162362	6.06032e-05	3.06	0.000655	0	7:31138096-7:33555146	locus971
ENSG00000229358	DPY19L1P1	brain_dorsolateral_prefrontal_cortex	cmc	unprocessed_pseudogene	7	32620552	32758780	blup	0.05778	1.38005e-07	-0.966	0.000241	0	7:31138096-7:33555146	locus971
ENSG00000229358.3	DPY19L1P1	brain_caudate_basal_ganglia	gtex	pseudogene	7	3.26253e+07	3.26253e+07	ElasticNet	0.0418839	0.000504872	-3.4	0.00501	0	7:31138096-7:33555146	locus971
ENSG00000229358.3	DPY19L1P1	brain_cerebellar_hemisphere	gtex	pseudogene	7	3.26836e+07	3.26836e+07	ElasticNet	0.146387	9.22353e-05	-3.12	0.000334	0	7:31138096-7:33555146	locus971
ENSG00000273014.1	RP11-225B17.2	brain_anterior_cingulate_cortex_ba24	gtex	lincRNA	7	3.27197e+07	3.27197e+07	ElasticNet	-0.051824	0.28517	0.197	0.000151	0	7:31138096-7:33555146	locus971
ENSG00000229358.3	DPY19L1P1	brain_hypothalamus	gtex	pseudogene	7	3.27908e+07	3.27908e+07	ElasticNet	-0.0123788	0.00432303	-2.4	0.000269	0	7:31138096-7:33555146	locus971
ENSG00000229358.3	DPY19L1P1	brain_anterior_cingulate_cortex_ba24	gtex	pseudogene	7	32791567	32791567	ElasticNet	0.182362	1.85358e-06	-3.29	0.00308	0	7:31138096-7:33555146	locus971
ENSG00000229358.3	DPY19L1P1	brain_cortex	gtex	pseudogene	7	32796155	32796155	ElasticNet	0.0781331	0.000701057	-3.1	0.00416	0	7:31138096-7:33555146	locus971
LOC401321	LOC401321	brain_dorsolateral_prefrontal_cortex	cmc	NA	7	32797897	32802536	bslmm	0.0424612	5.95926e-06	-2.15	0.000142	0	7:31138096-7:33555146	locus971
ENSG00000231952.3	DPY19L1P2	brain_nucleus_accumbens_basal_ganglia	gtex	pseudogene	7	32826172	32826172	ElasticNet	0.0482264	0.00611996	1.85	0.00019	0	7:31138096-7:33555146	locus971
ENSG00000231952.3	DPY19L1P2	brain_spinal_cord_cervical_c-1	gtex	pseudogene	7	32832072	32832072	ElasticNet	-0.0368352	0.0824283	2.25	0.000376	0	7:31138096-7:33555146	locus971
ENSG00000272905	RP11-265E18.1	brain_cortex	gtex	lincRNA	7	32885006	32885673	ElasticNet	0.096499	0.00388464	2.44	0.000551	0	7:31138096-7:33555146	locus971
ENSG00000272905	RP11-265E18.1	brain_nucleus_accumbens_basal_ganglia	gtex	lincRNA	7	32885006	32885673	ElasticNet	0.148153	0.016094	2.45	0.000337	0	7:31138096-7:33555146	locus971
ENSG00000272905	RP11-265E18.1	brain_spinal_cord_cervical_c-1	gtex	lincRNA	7	32885006	32885673	ElasticNet	0.0535889	0.0545346	1.91	0.000247	0	7:31138096-7:33555146	locus971
ENSG00000170852	KBTBD2	brain_nucleus_accumbens_basal_ganglia	gtex	protein_coding	7	32907784	32933743	ElasticNet	0.0234044	0.0188207	-2.28	0.00198	0	7:31138096-7:33555146	locus971
ENSG00000170852	KBTBD2	brain_cerebellum	gtex	protein_coding	7	32907784	32933743	ElasticNet	0.109314	2.70302e-06	0.575	0.000552	0	7:31138096-7:33555146	locus971
ENSG00000170852	KBTBD2	brain_hippocampus	gtex	protein_coding	7	32907784	32933743	ElasticNet	0.0391227	0.00718387	-0.903	0.000136	0	7:31138096-7:33555146	locus971
ENSG00000205763	RP9P	brain_dorsolateral_prefrontal_cortex	cmc	transcribed_unprocessed_pseudogene	7	32956426	32982782	lasso	0.318329	1.4387e-39	0.39	0.000406	0	7:31138096-7:33555146	locus971
ENSG00000205763	RP9P	brain_cortex	gtex	pseudogene	7	32956427	32982788	ElasticNet	0.076949	0.0812433	0.38	0.000772	0	7:31138096-7:33555146	locus971
ENSG00000205763	RP9P	brain_cerebellum	gtex	pseudogene	7	32956427	32982788	ElasticNet	0.107924	2.69579e-06	0.195	0.000471	0	7:31138096-7:33555146	locus971
ENSG00000205763	RP9P	brain_caudate_basal_ganglia	gtex	pseudogene	7	32956427	32982788	ElasticNet	0.132753	0.00012722	-0.366	0.000424	0	7:31138096-7:33555146	locus971
ENSG00000205763	RP9P	brain_hippocampus	gtex	pseudogene	7	32956427	32982788	ElasticNet	0.123767	0.000210927	0.0212	0.000368	0	7:31138096-7:33555146	locus971
ENSG00000205763	RP9P	brain_cerebellar_hemisphere	gtex	pseudogene	7	32956427	32982788	ElasticNet	0.110371	0.00189674	0.188	0.000278	0	7:31138096-7:33555146	locus971
ENSG00000205763	RP9P	brain_anterior_cingulate_cortex_ba24	gtex	pseudogene	7	32956427	32982788	ElasticNet	0.016288	0.002494	0.0324	0.000239	0	7:31138096-7:33555146	locus971
ENSG00000205763	RP9P	brain_nucleus_accumbens_basal_ganglia	gtex	pseudogene	7	32956427	32982788	ElasticNet	0.111716	0.000171418	-0.224	0.000221	0	7:31138096-7:33555146	locus971
ENSG00000205763	RP9P	brain_amygdala	gtex	pseudogene	7	32956427	32982788	ElasticNet	0.0791498	0.0439026	0.00318	0.000213	0	7:31138096-7:33555146	locus971
ENSG00000205763	RP9P	brain_spinal_cord_cervical_c-1	gtex	pseudogene	7	32956427	32982788	ElasticNet	0.112496	0.143837	-0.848	0.000138	0	7:31138096-7:33555146	locus971
ENSG00000205763	RP9P	brain_hypothalamus	gtex	pseudogene	7	32956427	32982788	ElasticNet	0.247775	3.22435e-06	-0.216	0.000123	0	7:31138096-7:33555146	locus971
ENSG00000122642	FKBP9	brain_cerebellar_hemisphere	gtex	protein_coding	7	32997017	33046543	ElasticNet	0.127815	8.29747e-05	-0.475	0.000266	0	7:31138096-7:33555146	locus971
ENSG00000122642	FKBP9	brain_cerebellum	gtex	protein_coding	7	32997017	33046543	ElasticNet	0.232836	2.60836e-10	-1.06	0.00013	0	7:31138096-7:33555146	locus971
ENSG00000122643	NT5C3A	brain_cerebellum	gtex	protein_coding	7	33053742	33102409	ElasticNet	0.086619	0.0319078	-3.39	0.00115	0	7:31138096-7:33555146	locus971
ENSG00000122643	NT5C3A	brain_cerebellar_hemisphere	gtex	protein_coding	7	33053742	33102409	ElasticNet	0.0363939	0.00431882	-2.56	0.000695	0	7:31138096-7:33555146	locus971
ENSG00000164610	RP9	brain_anterior_cingulate_cortex_ba24	gtex	protein_coding	7	33134409	33149013	ElasticNet	0.133796	1.23798e-05	-0.364	0.000505	0	7:31138096-7:33555146	locus971
ENSG00000164610	RP9	brain_dorsolateral_prefrontal_cortex	cmc	protein_coding	7	33134409	33149002	lasso	0.258503	2.64538e-31	-0.4	0.0004	0	7:31138096-7:33555146	locus971
ENSG00000164610	RP9	brain_caudate_basal_ganglia	gtex	protein_coding	7	33134409	33149013	ElasticNet	0.166648	0.00454929	-0.889	0.000365	0	7:31138096-7:33555146	locus971
ENSG00000164610	RP9	brain_hypothalamus	gtex	protein_coding	7	33134409	33149013	ElasticNet	0.129186	0.00159221	-0.661	0.000325	0	7:31138096-7:33555146	locus971
ENSG00000164610	RP9	brain_cerebellum	gtex	protein_coding	7	33134409	33149013	ElasticNet	-0.00335364	0.00622325	-1.65	0.000294	0	7:31138096-7:33555146	locus971
ENSG00000164610	RP9	brain_putamen_basal_ganglia	gtex	protein_coding	7	33134409	33149013	ElasticNet	0.051836	0.0177855	2	0.000256	0	7:31138096-7:33555146	locus971
ENSG00000164610	RP9	brain_cortex	gtex	protein_coding	7	33134409	33149013	ElasticNet	0.303748	3.7518e-08	-0.43	0.000186	0	7:31138096-7:33555146	locus971
ENSG00000164610	RP9	brain_frontal_cortex_ba9	gtex	protein_coding	7	33134409	33149013	ElasticNet	0.263953	2.58094e-05	0.177	0.00016	0	7:31138096-7:33555146	locus971
ENSG00000164610	RP9	brain_hippocampus	gtex	protein_coding	7	33134409	33149013	ElasticNet	0.167841	0.00333826	0.351	0.000123	0	7:31138096-7:33555146	locus971
ENSG00000164610	RP9	brain_nucleus_accumbens_basal_ganglia	gtex	protein_coding	7	33134409	33149013	ElasticNet	0.142352	6.67161e-05	0.466	0.00011	0	7:31138096-7:33555146	locus971
ENSG00000122507	BBS9	brain_caudate_basal_ganglia	gtex	protein_coding	7	33168856	33645680	ElasticNet	0.015418	0.0761802	-1.74	0.000367	0	7:31138096-7:33555146	locus972
ENSG00000122507	BBS9	brain_putamen_basal_ganglia	gtex	protein_coding	7	33168856	33645680	ElasticNet	0.139045	0.0015913	-1.61	0.000316	0	7:31138096-7:33555146	locus972
ENSG00000122507	BBS9	brain_amygdala	gtex	protein_coding	7	33168856	33645680	ElasticNet	-0.0308168	0.0263122	-1.36	0.000279	0	7:31138096-7:33555146	locus972
ENSG00000122507	BBS9	brain_spinal_cord_cervical_c-1	gtex	protein_coding	7	33168856	33645680	ElasticNet	0.19166	0.00618592	-1.15	0.000168	0	7:31138096-7:33555146	locus972
ENSG00000122507	BBS9	brain_anterior_cingulate_cortex_ba24	gtex	protein_coding	7	33168856	33645680	ElasticNet	-0.0295886	0.0968115	-0.906	0.000148	0	7:31138096-7:33555146	locus972
ENSG00000122507	BBS9	brain_frontal_cortex_ba9	gtex	protein_coding	7	33168856	33645680	ElasticNet	0.0435299	0.115253	1.18	0.000142	0	7:31138096-7:33555146	locus972
ENSG00000122507	BBS9	brain_cerebellar_hemisphere	gtex	protein_coding	7	33168856	33645680	ElasticNet	0.0249287	0.232293	-0.559	0.000109	0	7:31138096-7:33555146	locus972
ENSG00000122507	BBS9	brain_dorsolateral_prefrontal_cortex	cmc	protein_coding	7	33169151	33645680	enet	0.392177	8.11148e-51	-0.576	0.00017	0	7:31138096-7:33555146	locus972
ENSG00000164619	BMPER	brain_frontal_cortex_ba9	gtex	protein_coding	7	33944523	34195484	ElasticNet	0.0977549	0.168021	-0.89	0.000124	0	7:31138096-7:33555146	locus972
ENSG00000164619	BMPER	brain_cerebellar_hemisphere	gtex	protein_coding	7	33944523	34195484	ElasticNet	0.083563	0.0289499	-0.667	0.000101	0	7:31138096-7:33555146	locus972
ENSG00000010270	STARD3NL	brain_nucleus_accumbens_basal_ganglia	gtex	protein_coding	7	38217824	38270272	ElasticNet	0.0169368	0.0196727	-0.761	0.000453	0	7:38966703-7:39862155	locus976
ENSG00000272908	RP11-121A8.1	brain_substantia_nigra	gtex	lincRNA	7	38365671	38369244	ElasticNet	-0.023955	0.111894	-2.81	0.000604	0	7:38966703-7:39862155	locus976
ENSG00000078053	AMPH	brain_amygdala	gtex	protein_coding	7	38423305	38671167	ElasticNet	0.122879	0.00378112	-4.65	0.143	1	7:38966703-7:39862155	locus976
ENSG00000006715	VPS41	brain_caudate_basal_ganglia	gtex	protein_coding	7	38762563	38971994	ElasticNet	0.0415711	0.0104175	1.45	0.000227	0	7:38966703-7:39862155	locus976
ENSG00000006715	VPS41	brain_cerebellar_hemisphere	gtex	protein_coding	7	38762563	38971994	ElasticNet	0.175009	0.000688211	-0.173	0.000218	0	7:38966703-7:39862155	locus976
ENSG00000006715	VPS41	brain_dorsolateral_prefrontal_cortex	cmc	protein_coding	7	38763542	38948800	bslmm	0.118551	3.02236e-14	0.937	0.000332	0	7:38966703-7:39862155	locus976
ENSG00000106536	POU6F2	brain_cortex	gtex	protein_coding	7	39017598	39532694	ElasticNet	0.134801	0.0218881	-0.925	0.00025	0	7:38966703-7:39862155	locus976
ENSG00000188185.7	LINC00265	brain_cerebellum	gtex	lincRNA	7	3.9584e+07	3.9584e+07	ElasticNet	0.0483306	0.10427	-2.69	0.00679	0	7:38966703-7:39862155	locus977
ENSG00000241127	YAE1D1	brain_caudate_basal_ganglia	gtex	protein_coding	7	39605975	39649919	ElasticNet	0.0289628	0.0107489	-3.01	0.00152	0	7:38966703-7:39862155	locus977
ENSG00000226220	CICP22	brain_cerebellum	gtex	pseudogene	7	39836192	39837510	ElasticNet	0.00768608	0.0915246	0.644	0.000184	0	7:38966703-7:39862155	locus977
ENSG00000233225	AC004987.9	brain_caudate_basal_ganglia	gtex	pseudogene	7	39872813	39874544	ElasticNet	0.0372828	0.113755	-1.43	0.00053	0	7:38966703-7:39862155	locus977
ENSG00000175741	RWDD4P2	brain_hippocampus	gtex	pseudogene	7	39894093	39894655	ElasticNet	0.0580373	0.0233817	-2.63	0.000413	0	7:38966703-7:39862155	locus977
ENSG00000175600	C7orf10	brain_putamen_basal_ganglia	gtex	protein_coding	7	40174575	40900362	ElasticNet	0.0800977	0.135139	0.967	0.000333	0	7:38966703-7:39862155	locus977
ENSG00000106605	BLVRA	brain_anterior_cingulate_cortex_ba24	gtex	protein_coding	7	43798279	43846939	ElasticNet	0.148943	0.00250316	-3.71	0.0314	1	7:44764152-7:45952690	locus979
ENSG00000106605	BLVRA	brain_cerebellar_hemisphere	gtex	protein_coding	7	43798279	43846939	ElasticNet	0.376191	3.66689e-12	-5.11	0.0196	1	7:44764152-7:45952690	locus979
ENSG00000106605	BLVRA	brain_nucleus_accumbens_basal_ganglia	gtex	protein_coding	7	43798279	43846939	ElasticNet	0.0914738	0.16384	-5.65	0.00715	1	7:44764152-7:45952690	locus979
ENSG00000106605	BLVRA	brain_cortex	gtex	protein_coding	7	43798279	43846939	ElasticNet	0.103402	9.67748e-06	-1.7	0.000183	0	7:44764152-7:45952690	locus979
ENSG00000106605	BLVRA	brain_cerebellum	gtex	protein_coding	7	43798279	43846939	ElasticNet	0.234502	1.39581e-06	-0.927	0.000177	0	7:44764152-7:45952690	locus979
ENSG00000062582	MRPS24	brain_nucleus_accumbens_basal_ganglia	gtex	protein_coding	7	43906157	43909492	ElasticNet	0.0276091	0.0684624	-2.44	0.000256	0	7:44764152-7:45952690	locus979
ENSG00000241057	AC004985.12	brain_cortex	gtex	pseudogene	7	44001189	44012924	ElasticNet	0.0720833	0.0358214	5.36	0.0103	1	7:44764152-7:45952690	locus979
ENSG00000241057	AC004985.12	brain_cerebellar_hemisphere	gtex	pseudogene	7	44001189	44012924	ElasticNet	0.375735	3.43596e-10	-0.875	0.000245	0	7:44764152-7:45952690	locus979
ENSG00000241057	AC004985.12	brain_cerebellum	gtex	pseudogene	7	44001189	44012924	ElasticNet	0.215918	0.0024753	-0.0423	0.000183	0	7:44764152-7:45952690	locus979
ENSG00000241057	AC004985.12	brain_caudate_basal_ganglia	gtex	pseudogene	7	44001189	44012924	ElasticNet	0.0174978	0.00376497	0.908	0.000162	0	7:44764152-7:45952690	locus979
ENSG00000239556	AC004951.5	brain_hypothalamus	gtex	pseudogene	7	44024593	44029806	ElasticNet	0.0943506	0.00102854	4.58	0.0349	1	7:44764152-7:45952690	locus979
ENSG00000239556	AC004951.5	brain_cerebellar_hemisphere	gtex	pseudogene	7	44024593	44029806	ElasticNet	0.153825	0.000682997	2.9	0.000401	0	7:44764152-7:45952690	locus979
ENSG00000239556	AC004951.5	brain_nucleus_accumbens_basal_ganglia	gtex	pseudogene	7	44024593	44029806	ElasticNet	0.186463	0.00317614	-1.83	0.000199	0	7:44764152-7:45952690	locus979
ENSG00000239556	AC004951.5	brain_cerebellum	gtex	pseudogene	7	44024593	44029806	ElasticNet	0.179931	1.67333e-07	-0.02	0.000176	0	7:44764152-7:45952690	locus979
ENSG00000239556	AC004951.5	brain_frontal_cortex_ba9	gtex	pseudogene	7	44024593	44029806	ElasticNet	0.0370513	0.00337023	0.526	0.000161	0	7:44764152-7:45952690	locus979
ENSG00000272655	POLR2J4	brain_cerebellum	gtex	pseudogene	7	44053161	44058769	ElasticNet	0.205599	2.228e-05	3.99	0.073	1	7:44764152-7:45952690	locus979
ENSG00000272655	POLR2J4	brain_hypothalamus	gtex	pseudogene	7	44053161	44058769	ElasticNet	-0.00410325	0.168494	-0.204	0.000201	0	7:44764152-7:45952690	locus979
ENSG00000228903	RASA4CP	brain_cerebellar_hemisphere	gtex	pseudogene	7	44066550	44081491	ElasticNet	0.161808	9.52904e-05	-2.99	0.000609	0	7:44764152-7:45952690	locus979
ENSG00000228903	RASA4CP	brain_cerebellum	gtex	pseudogene	7	44066550	44081491	ElasticNet	0.292427	5.88413e-08	-2.86	0.000254	0	7:44764152-7:45952690	locus979
ENSG00000136279	DBNL	brain_caudate_basal_ganglia	gtex	protein_coding	7	44084239	44109055	ElasticNet	0.0938686	0.126875	1.35	0.000198	0	7:44764152-7:45952690	locus979
ENSG00000235314.1	LINC00957	brain_cerebellum	gtex	lincRNA	7	44090853	44090853	ElasticNet	0.317293	1.93385e-12	-0.754	0.000189	0	7:44764152-7:45952690	locus979
ENSG00000235314.1	LINC00957	brain_cortex	gtex	lincRNA	7	44092219	44092219	ElasticNet	0.168966	3.41643e-05	1.57	0.00148	0	7:44764152-7:45952690	locus979
ENSG00000235314.1	LINC00957	brain_caudate_basal_ganglia	gtex	lincRNA	7	44098865	44098865	ElasticNet	0.0608568	0.00577217	0.723	0.000157	0	7:44764152-7:45952690	locus979
ENSG00000122678	POLM	brain_anterior_cingulate_cortex_ba24	gtex	protein_coding	7	44111846	44122139	ElasticNet	0.0742726	0.312119	-1.15	0.00103	0	7:44764152-7:45952690	locus979
ENSG00000122678	POLM	brain_cerebellar_hemisphere	gtex	protein_coding	7	44111846	44122139	ElasticNet	0.0772966	0.0449935	0.213	0.000233	0	7:44764152-7:45952690	locus979
ENSG00000122678	POLM	brain_frontal_cortex_ba9	gtex	protein_coding	7	44111846	44122139	ElasticNet	0.153773	0.0364553	2.74	0.0002	0	7:44764152-7:45952690	locus979
ENSG00000122678	POLM	brain_amygdala	gtex	protein_coding	7	44111846	44122139	ElasticNet	0.189641	3.78733e-06	0.616	0.000191	0	7:44764152-7:45952690	locus979
ENSG00000235314.1	LINC00957	brain_cerebellar_hemisphere	gtex	lincRNA	7	4.41133e+07	4.41133e+07	ElasticNet	0.347269	1.35279e-08	-0.749	0.000184	0	7:44764152-7:45952690	locus979
ENSG00000106624	AEBP1	brain_cerebellar_hemisphere	gtex	protein_coding	7	44143960	44154161	ElasticNet	0.102363	0.00029952	2.03	0.00124	0	7:44764152-7:45952690	locus979
ENSG00000106624	AEBP1	brain_cerebellum	gtex	protein_coding	7	44143960	44154161	ElasticNet	0.135265	1.28593e-06	-0.573	0.000327	0	7:44764152-7:45952690	locus979
ENSG00000106624	AEBP1	brain_anterior_cingulate_cortex_ba24	gtex	protein_coding	7	44143960	44154161	ElasticNet	0.0436544	0.131785	0.46	0.000245	0	7:44764152-7:45952690	locus979
ENSG00000106624	AEBP1	brain_putamen_basal_ganglia	gtex	protein_coding	7	44143960	44154161	ElasticNet	0.0423082	0.00627123	-0.542	0.000156	0	7:44764152-7:45952690	locus979
ENSG00000106628	POLD2	brain_anterior_cingulate_cortex_ba24	gtex	protein_coding	7	44154286	44163957	ElasticNet	0.0583419	0.0205692	-1.05	0.000587	0	7:44764152-7:45952690	locus979
ENSG00000106636	YKT6	brain_hippocampus	gtex	protein_coding	7	44240567	44253893	ElasticNet	0.0173579	0.258138	-0.558	0.0003	0	7:44764152-7:45952690	locus979
ENSG00000058404	CAMK2B	brain_caudate_basal_ganglia	gtex	protein_coding	7	44256749	44374176	ElasticNet	0.065734	0.0211962	-0.472	0.0488	1	7:44764152-7:45952690	locus979
ENSG00000058404	CAMK2B	brain_frontal_cortex_ba9	gtex	protein_coding	7	44256749	44374176	ElasticNet	0.0881424	0.000847537	6.07	0.0281	1	7:44764152-7:45952690	locus979
ENSG00000058404	CAMK2B	brain_cortex	gtex	protein_coding	7	44256749	44374176	ElasticNet	0.131229	0.00271859	1.74	0.000877	0	7:44764152-7:45952690	locus979
ENSG00000058404	CAMK2B	brain_hypothalamus	gtex	protein_coding	7	44256749	44374176	ElasticNet	0.304899	3.41339e-08	0.766	0.000163	0	7:44764152-7:45952690	locus979
ENSG00000015676	NUDCD3	brain_cerebellum	gtex	protein_coding	7	44418720	44530479	ElasticNet	0.239686	4.63843e-08	2.33	0.00299	0	7:44764152-7:45952690	locus979
ENSG00000015676	NUDCD3	brain_putamen_basal_ganglia	gtex	protein_coding	7	44418720	44530479	ElasticNet	0.0145009	0.232845	-0.772	0.000323	0	7:44764152-7:45952690	locus979
ENSG00000015676	NUDCD3	brain_dorsolateral_prefrontal_cortex	cmc	protein_coding	7	44421964	44530385	blup	0.0250258	0.000431627	2.29	0.000381	0	7:44764152-7:45952690	locus979
ENSG00000158604	TMED4	brain_cerebellum	gtex	protein_coding	7	44617493	44621886	ElasticNet	0.165943	0.000344646	3.08	0.00555	1	7:44764152-7:45952690	locus979
ENSG00000158604	TMED4	brain_frontal_cortex_ba9	gtex	protein_coding	7	44617493	44621886	ElasticNet	0.106825	0.0859996	-0.985	0.000224	0	7:44764152-7:45952690	locus979
ENSG00000122515	ZMIZ2	brain_caudate_basal_ganglia	gtex	protein_coding	7	44788180	44809477	ElasticNet	0.141339	1.06531e-05	-4.69	0.161	1	7:44764152-7:45952690	locus979
ENSG00000122515	ZMIZ2	brain_putamen_basal_ganglia	gtex	protein_coding	7	44788180	44809477	ElasticNet	0.183051	0.00190013	-5.97	0.0733	1	7:44764152-7:45952690	locus979
ENSG00000122515	ZMIZ2	brain_frontal_cortex_ba9	gtex	protein_coding	7	44788180	44809477	ElasticNet	0.0328014	0.177773	-5.82	0.018	1	7:44764152-7:45952690	locus979
ENSG00000122515	ZMIZ2	brain_cerebellum	gtex	protein_coding	7	44788180	44809477	ElasticNet	0.184936	0.00045415	-3.6	0.00838	1	7:44764152-7:45952690	locus979
ENSG00000122515	ZMIZ2	brain_anterior_cingulate_cortex_ba24	gtex	protein_coding	7	44788180	44809477	ElasticNet	0.0235539	0.0720781	-3.57	0.00056	0	7:44764152-7:45952690	locus979
ENSG00000122515	ZMIZ2	brain_cerebellar_hemisphere	gtex	protein_coding	7	44788180	44809477	ElasticNet	0.06312	0.00244675	-1.43	0.000309	0	7:44764152-7:45952690	locus979
ENSG00000196262	PPIA	brain_cerebellum	gtex	protein_coding	7	44836279	44864163	ElasticNet	0.0499427	0.0582828	-2.76	0.00671	1	7:44764152-7:45952690	locus979
ENSG00000105968	H2AFV	brain_dorsolateral_prefrontal_cortex	cmc	protein_coding	7	44866487	44887725	lasso	0.0845361	1.77494e-10	-3	0.000311	0	7:44764152-7:45952690	locus979
ENSG00000136286	MYO1G	brain_cerebellum	gtex	protein_coding	7	45002261	45018697	ElasticNet	0.0134647	0.0772489	-1.12	0.00028	0	7:44764152-7:45952690	locus980
ENSG00000136286	MYO1G	brain_anterior_cingulate_cortex_ba24	gtex	protein_coding	7	45002261	45018697	ElasticNet	0.0602879	0.183849	0.63	0.000188	0	7:44764152-7:45952690	locus980
ENSG00000232956	SNHG15	brain_cortex	gtex	lincRNA	7	45022622	45026560	ElasticNet	0.0367351	0.0772975	-1.9	0.000836	0	7:44764152-7:45952690	locus980
ENSG00000232956	SNHG15	brain_nucleus_accumbens_basal_ganglia	gtex	lincRNA	7	45022622	45026560	ElasticNet	0.167905	0.00961062	-1.87	0.00062	0	7:44764152-7:45952690	locus980
ENSG00000232956	SNHG15	brain_frontal_cortex_ba9	gtex	lincRNA	7	45022622	45026560	ElasticNet	-0.00963164	0.00850998	-1.31	0.000423	0	7:44764152-7:45952690	locus980
ENSG00000232956	SNHG15	brain_cerebellum	gtex	lincRNA	7	45022622	45026560	ElasticNet	0.00968987	0.0791721	-1.34	0.000267	0	7:44764152-7:45952690	locus980
ENSG00000136280	CCM2	brain_substantia_nigra	gtex	protein_coding	7	45039074	45116068	ElasticNet	0.199044	0.0807635	1.29	0.000887	0	7:44764152-7:45952690	locus980
ENSG00000136280	CCM2	brain_hippocampus	gtex	protein_coding	7	45039074	45116068	ElasticNet	0.0221083	0.256525	2.1	0.000234	0	7:44764152-7:45952690	locus980
ENSG00000136280	CCM2	brain_cerebellum	gtex	protein_coding	7	45039074	45116068	ElasticNet	-0.00276563	0.0124058	0.906	0.000174	0	7:44764152-7:45952690	locus980
ENSG00000136274	NACAD	brain_dorsolateral_prefrontal_cortex	cmc	protein_coding	7	45120035	45128493	blup	0.0134277	0.00781913	1.1	0.000213	0	7:44764152-7:45952690	locus980
ENSG00000136274	NACAD	brain_anterior_cingulate_cortex_ba24	gtex	protein_coding	7	45120037	45128513	ElasticNet	0.0988666	0.14589	0.465	0.000156	0	7:44764152-7:45952690	locus980
ENSG00000136270	TBRG4	brain_dorsolateral_prefrontal_cortex	cmc	protein_coding	7	45139698	45151346	enet	0.225145	5.64531e-27	1.63	0.000387	0	7:44764152-7:45952690	locus980
ENSG00000136270	TBRG4	brain_hippocampus	gtex	protein_coding	7	45139699	45151646	ElasticNet	-0.00771523	0.028871	1.79	0.000419	0	7:44764152-7:45952690	locus980
ENSG00000136270	TBRG4	brain_cerebellum	gtex	protein_coding	7	45139699	45151646	ElasticNet	0.113246	0.000452155	-0.872	0.000233	0	7:44764152-7:45952690	locus980
ENSG00000136270	TBRG4	brain_substantia_nigra	gtex	protein_coding	7	45139699	45151646	ElasticNet	0.112117	0.0150551	0.737	0.00018	0	7:44764152-7:45952690	locus980
ENSG00000136270	TBRG4	brain_nucleus_accumbens_basal_ganglia	gtex	protein_coding	7	45139699	45151646	ElasticNet	0.0715452	0.00750229	0.581	0.000168	0	7:44764152-7:45952690	locus980
ENSG00000136270	TBRG4	brain_frontal_cortex_ba9	gtex	protein_coding	7	45139699	45151646	ElasticNet	0.105245	0.0151065	0.605	0.000166	0	7:44764152-7:45952690	locus980
ENSG00000136270	TBRG4	brain_caudate_basal_ganglia	gtex	protein_coding	7	45139699	45151646	ElasticNet	0.0919234	0.030845	0.792	0.000164	0	7:44764152-7:45952690	locus980
ENSG00000136270	TBRG4	brain_amygdala	gtex	protein_coding	7	45139699	45151646	ElasticNet	-0.0165289	0.270853	-0.0752	0.000158	0	7:44764152-7:45952690	locus980
ENSG00000136270	TBRG4	brain_cerebellar_hemisphere	gtex	protein_coding	7	45139699	45151646	ElasticNet	0.179356	0.000616515	0.158	0.000153	0	7:44764152-7:45952690	locus980
ENSG00000234536.1	AC096582.7	brain_hippocampus	gtex	pseudogene	7	45165465	45165465	ElasticNet	0.152159	0.0918638	-0.19	0.000158	0	7:44764152-7:45952690	locus980
ENSG00000122679	RAMP3	brain_dorsolateral_prefrontal_cortex	cmc	protein_coding	7	45197366	45223850	blup	0.00349363	0.108844	-0.883	0.000326	0	7:44764152-7:45952690	locus980
ENSG00000214765.4	SEPT7P2	brain_cerebellum	gtex	pseudogene	7	45277431	45277431	ElasticNet	0.255241	3.7058e-09	1.32	0.000253	0	7:44764152-7:45952690	locus980
ENSG00000214765.4	SEPT7P2	brain_amygdala	gtex	pseudogene	7	45433779	45433779	ElasticNet	0.101799	0.000762036	-1.26	0.000244	0	7:44764152-7:45952690	locus980
ENSG00000164742	ADCY1	brain_spinal_cord_cervical_c-1	gtex	protein_coding	7	45613739	45762715	ElasticNet	-0.058749	0.0311671	1.76	0.00107	0	7:44764152-7:45952690	locus980
ENSG00000164742	ADCY1	brain_hippocampus	gtex	protein_coding	7	45613739	45762715	ElasticNet	0.00955358	0.0280757	-0.31	0.000171	0	7:44764152-7:45952690	locus980
ENSG00000214765.4	SEPT7P2	brain_caudate_basal_ganglia	gtex	pseudogene	7	4.57303e+07	4.57303e+07	ElasticNet	0.152385	5.37695e-05	0.613	0.000152	0	7:44764152-7:45952690	locus980
ENSG00000214765.4	SEPT7P2	brain_hippocampus	gtex	pseudogene	7	45764959	45764959	ElasticNet	0.099518	0.00427671	1.19	0.000448	0	7:44764152-7:45952690	locus980
ENSG00000214765.4	SEPT7P2	brain_cerebellar_hemisphere	gtex	pseudogene	7	45779273	45779273	ElasticNet	0.159146	0.000141003	-0.434	0.00016	0	7:44764152-7:45952690	locus980
ENSG00000214765.4	SEPT7P2	brain_frontal_cortex_ba9	gtex	pseudogene	7	4.58076e+07	4.58076e+07	ElasticNet	0.100998	0.00979796	0.528	0.000159	0	7:44764152-7:45952690	locus980
ENSG00000272556	RP11-638I8.1	brain_cortex	gtex	lincRNA	7	45854201	45854862	ElasticNet	0.0479089	0.0471777	-2.04	0.000923	0	7:44764152-7:45952690	locus980
ENSG00000272556	RP11-638I8.1	brain_anterior_cingulate_cortex_ba24	gtex	lincRNA	7	45854201	45854862	ElasticNet	0.0255414	0.10448	-1.91	0.000652	0	7:44764152-7:45952690	locus980
ENSG00000272556	RP11-638I8.1	brain_frontal_cortex_ba9	gtex	lincRNA	7	45854201	45854862	ElasticNet	0.139587	0.00309887	-1.78	0.000542	0	7:44764152-7:45952690	locus980
ENSG00000272556	RP11-638I8.1	brain_hippocampus	gtex	lincRNA	7	45854201	45854862	ElasticNet	0.0553471	0.0865036	-1.13	0.000231	0	7:44764152-7:45952690	locus980
ENSG00000272556	RP11-638I8.1	brain_nucleus_accumbens_basal_ganglia	gtex	lincRNA	7	45854201	45854862	ElasticNet	0.155041	6.78302e-05	-0.0961	0.000183	0	7:44764152-7:45952690	locus980
ENSG00000214765.4	SEPT7P2	brain_anterior_cingulate_cortex_ba24	gtex	pseudogene	7	45905772	45905772	ElasticNet	0.0320051	0.0192945	-0.38	0.000214	0	7:44764152-7:45952690	locus980
ENSG00000146678	IGFBP1	brain_spinal_cord_cervical_c-1	gtex	protein_coding	7	45927956	45933267	ElasticNet	0.0955139	0.00933483	-2.46	0.00503	1	7:44764152-7:45952690	locus980
ENSG00000146678	IGFBP1	brain_hypothalamus	gtex	protein_coding	7	45927956	45933267	ElasticNet	0.123121	0.00612016	-0.981	0.000178	0	7:44764152-7:45952690	locus980
ENSG00000146674	IGFBP3	brain_cerebellum	gtex	protein_coding	7	45951949	45961473	ElasticNet	0.136225	0.0107611	0.634	0.000251	0	7:44764152-7:45952690	locus980
ENSG00000214765.4	SEPT7P2	brain_cortex	gtex	pseudogene	7	4.65151e+07	4.65151e+07	ElasticNet	0.0917783	0.00283804	0.406	0.000153	0	7:44764152-7:45952690	locus980
ENSG00000185274	WBSCR17	brain_cerebellar_hemisphere	gtex	protein_coding	7	70597155	71178585	ElasticNet	0.039382	0.292526	-3.01	0.023	1	7:69085364-7:71874348	locus1000
ENSG00000185274	WBSCR17	brain_cerebellum	gtex	protein_coding	7	70597155	71178585	ElasticNet	0.105291	4.12323e-05	1.19	0.000204	0	7:69085364-7:71874348	locus1000
ENSG00000183166	CALN1	brain_dorsolateral_prefrontal_cortex	cmc	protein_coding	7	71244475	71912136	lasso	0.0123293	0.0103465	6.27	0.00595	0	7:69085364-7:71874348	locus1001
ENSG00000183166	CALN1	brain_spinal_cord_cervical_c-1	gtex	protein_coding	7	71244476	71912136	ElasticNet	0.179683	0.0128987	5.02	0.00939	1	7:69085364-7:71874348	locus1001
ENSG00000225648.1	SBDSP1	brain_substantia_nigra	gtex	pseudogene	7	71665669	71665669	ElasticNet	0.0672165	0.182982	2.2	0.000228	0	7:69085364-7:71874348	locus1001
ENSG00000174353.13	STAG3L3	brain_cerebellar_hemisphere	gtex	pseudogene	7	7.21216e+07	7.21216e+07	ElasticNet	0.139978	4.76115e-06	-0.891	0.000519	0	7:69085364-7:71874348	locus1002
ENSG00000174353.13	STAG3L3	brain_cerebellum	gtex	pseudogene	7	72138592	72138592	ElasticNet	0.0867331	0.00138593	0.296	0.000257	0	7:69085364-7:71874348	locus1002
ENSG00000225648.1	SBDSP1	brain_anterior_cingulate_cortex_ba24	gtex	pseudogene	7	72232792	72232792	ElasticNet	0.0482357	0.100711	-0.95	0.00154	0	7:69085364-7:71874348	locus1002
ENSG00000225648.1	SBDSP1	brain_cortex	gtex	pseudogene	7	72282628	72282628	ElasticNet	0.0900288	0.00359019	-0.136	0.00102	0	7:69085364-7:71874348	locus1002
ENSG00000106133	NSUN5P2	brain_cerebellar_hemisphere	gtex	pseudogene	7	72418120	72425329	ElasticNet	0.202978	1.82059e-06	1.45	0.0045	0	7:69085364-7:71874348	locus1002
ENSG00000106133	NSUN5P2	brain_cortex	gtex	pseudogene	7	72418120	72425329	ElasticNet	0.13607	3.53789e-05	1.91	0.000252	0	7:69085364-7:71874348	locus1002
ENSG00000106133	NSUN5P2	brain_hippocampus	gtex	pseudogene	7	72418120	72425329	ElasticNet	0.298501	0.000116304	2.6	0.000248	0	7:69085364-7:71874348	locus1002
ENSG00000106133	NSUN5P2	brain_nucleus_accumbens_basal_ganglia	gtex	pseudogene	7	72418120	72425329	ElasticNet	0.196025	0.000466431	-0.371	0.000221	0	7:69085364-7:71874348	locus1002
ENSG00000106133	NSUN5P2	brain_hypothalamus	gtex	pseudogene	7	72418120	72425329	ElasticNet	0.118515	0.143467	1.68	0.000194	0	7:69085364-7:71874348	locus1002
ENSG00000106133	NSUN5P2	brain_frontal_cortex_ba9	gtex	pseudogene	7	72418120	72425329	ElasticNet	0.286809	8.24105e-08	-0.0286	0.000193	0	7:69085364-7:71874348	locus1002
ENSG00000106133	NSUN5P2	brain_cerebellum	gtex	pseudogene	7	72418120	72425329	ElasticNet	0.202031	0.00032542	0.275	0.000177	0	7:69085364-7:71874348	locus1002
ENSG00000106133	NSUN5P2	brain_anterior_cingulate_cortex_ba24	gtex	pseudogene	7	72418120	72425329	ElasticNet	0.0756857	0.0134628	0.186	0.000175	0	7:69085364-7:71874348	locus1002
ENSG00000106133	NSUN5P2	brain_putamen_basal_ganglia	gtex	pseudogene	7	72418120	72425329	ElasticNet	0.166125	0.00482558	0.186	0.000175	0	7:69085364-7:71874348	locus1002
ENSG00000229018	RP11-313P13.3	brain_caudate_basal_ganglia	gtex	pseudogene	7	72476064	72555749	ElasticNet	0.0258468	0.00520245	0.494	0.000812	0	7:69085364-7:71874348	locus1002
ENSG00000182487	NCF1B	brain_putamen_basal_ganglia	gtex	pseudogene	7	72634611	72649979	ElasticNet	-0.0352531	0.00393671	3.71	0.0033	0	7:69085364-7:71874348	locus1002
ENSG00000130305	NSUN5	brain_nucleus_accumbens_basal_ganglia	gtex	protein_coding	7	72716514	72722864	ElasticNet	0.0391166	0.00043647	1.62	0.000662	0	7:69085364-7:71874348	locus1002
ENSG00000146755	TRIM50	brain_caudate_basal_ganglia	gtex	protein_coding	7	72726535	72742085	ElasticNet	0.0406693	0.0191353	6.13	0.0159	1	7:69085364-7:71874348	locus1002
ENSG00000146755	TRIM50	brain_cerebellum	gtex	protein_coding	7	72726535	72742085	ElasticNet	0.0470923	0.103193	6.02	0.00822	0	7:69085364-7:71874348	locus1002
ENSG00000174353.13	STAG3L3	brain_hippocampus	gtex	pseudogene	7	72757812	72757812	ElasticNet	0.105531	0.0219419	0.332	0.000222	0	7:69085364-7:71874348	locus1002
ENSG00000233369.3	RP11-396K3.1	brain_anterior_cingulate_cortex_ba24	gtex	pseudogene	7	72767451	72767451	ElasticNet	0.106416	0.00970072	-1.46	0.000193	0	7:69085364-7:71874348	locus1002
ENSG00000174353.13	STAG3L3	brain_amygdala	gtex	pseudogene	7	72781277	72781277	ElasticNet	0.102753	0.00822292	2.86	0.00343	0	7:69085364-7:71874348	locus1002
ENSG00000164815	ORC5	brain_dorsolateral_prefrontal_cortex	cmc	protein_coding	7	103766787	103848495	bslmm	0.0735639	2.76258e-09	1.35	0.000244	0	7:104159525-7:105680022	locus1023
ENSG00000164815	ORC5	brain_cortex	gtex	protein_coding	7	103766788	103848495	ElasticNet	0.216701	0.0476758	-3.51	0.00203	0	7:104159525-7:105680022	locus1023
ENSG00000164815	ORC5	brain_frontal_cortex_ba9	gtex	protein_coding	7	103766788	103848495	ElasticNet	-0.0349751	0.166085	1.28	0.000617	0	7:104159525-7:105680022	locus1023
ENSG00000187416	LHFPL3	brain_caudate_basal_ganglia	gtex	protein_coding	7	103969104	104549001	ElasticNet	0.0413046	0.00796144	0.192	0.000525	0	7:104159525-7:105680022	locus1023
ENSG00000197258	EIF4BP6	brain_substantia_nigra	gtex	pseudogene	7	104308196	104310023	ElasticNet	0.281115	0.00713249	2.63	0.00668	0	7:104159525-7:105680022	locus1024
ENSG00000197258	EIF4BP6	brain_caudate_basal_ganglia	gtex	pseudogene	7	104308196	104310023	ElasticNet	0.0654263	0.139345	-0.576	0.000232	0	7:104159525-7:105680022	locus1024
ENSG00000091127	PUS7	brain_cerebellum	gtex	protein_coding	7	105080108	105162714	ElasticNet	0.103509	6.36554e-05	1.93	0.000742	0	7:104159525-7:105680022	locus1024
ENSG00000091127	PUS7	brain_cerebellar_hemisphere	gtex	protein_coding	7	105080108	105162714	ElasticNet	0.274766	2.10191e-05	1.04	0.00054	0	7:104159525-7:105680022	locus1024
ENSG00000091127	PUS7	brain_frontal_cortex_ba9	gtex	protein_coding	7	105080108	105162714	ElasticNet	0.0196101	0.0367874	1.94	0.000479	0	7:104159525-7:105680022	locus1024
ENSG00000223886	RP11-251G23.2	brain_nucleus_accumbens_basal_ganglia	gtex	pseudogene	7	105170656	105171118	ElasticNet	0.0276494	0.0718736	1.89	0.00117	0	7:104159525-7:105680022	locus1024
ENSG00000135249	RINT1	brain_nucleus_accumbens_basal_ganglia	gtex	protein_coding	7	105172532	105208124	ElasticNet	-0.00393914	0.135694	-1.17	0.00463	0	7:104159525-7:105680022	locus1024
ENSG00000135249	RINT1	brain_cerebellum	gtex	protein_coding	7	105172532	105208124	ElasticNet	0.0561476	0.00147581	0.281	0.000305	0	7:104159525-7:105680022	locus1024
ENSG00000185055.6	EFCAB10	brain_caudate_basal_ganglia	gtex	protein_coding	7	105252812	105252812	ElasticNet	0.0532958	0.330504	-0.498	0.000246	0	7:104159525-7:105680022	locus1024
ENSG00000128536	CDHR3	brain_hypothalamus	gtex	protein_coding	7	105517242	105676877	ElasticNet	0.146845	0.00153674	1.05	0.000549	0	7:104159525-7:105680022	locus1025
ENSG00000128536	CDHR3	brain_frontal_cortex_ba9	gtex	protein_coding	7	105517242	105676877	ElasticNet	0.146038	8.39393e-05	-0.561	0.000313	0	7:104159525-7:105680022	locus1025
ENSG00000128536	CDHR3	brain_amygdala	gtex	protein_coding	7	105517242	105676877	ElasticNet	0.119065	0.0847084	0.522	0.00029	0	7:104159525-7:105680022	locus1025
ENSG00000128536	CDHR3	brain_cortex	gtex	protein_coding	7	105517242	105676877	ElasticNet	0.150002	4.926e-06	-0.438	0.000267	0	7:104159525-7:105680022	locus1025
ENSG00000128536	CDHR3	brain_cerebellum	gtex	protein_coding	7	105517242	105676877	ElasticNet	0.125107	1.48293e-06	-0.692	0.000235	0	7:104159525-7:105680022	locus1025
ENSG00000128536	CDHR3	brain_anterior_cingulate_cortex_ba24	gtex	protein_coding	7	105517242	105676877	ElasticNet	-0.0143717	0.00512668	0.0868	0.000231	0	7:104159525-7:105680022	locus1025
ENSG00000128536	CDHR3	brain_putamen_basal_ganglia	gtex	protein_coding	7	105517242	105676877	ElasticNet	0.220535	0.000611957	0.22	0.000227	0	7:104159525-7:105680022	locus1025
ENSG00000128536	CDHR3	brain_nucleus_accumbens_basal_ganglia	gtex	protein_coding	7	105517242	105676877	ElasticNet	0.0847763	0.0602056	-0.027	0.000227	0	7:104159525-7:105680022	locus1025
ENSG00000128536	CDHR3	brain_dorsolateral_prefrontal_cortex	cmc	protein_coding	7	105517266	105676877	bslmm	0.178432	3.31759e-21	-1.06	0.00037	0	7:104159525-7:105680022	locus1025
ENSG00000185055.6	EFCAB10	brain_amygdala	gtex	protein_coding	7	1.05602e+08	1.05602e+08	ElasticNet	0.133728	0.0224277	-0.569	0.00116	0	7:104159525-7:105680022	locus1025
ENSG00000008282	SYPL1	brain_nucleus_accumbens_basal_ganglia	gtex	protein_coding	7	105730949	105753022	ElasticNet	0.0167911	0.0257955	-0.898	0.000252	0	7:104159525-7:105680022	locus1025
ENSG00000008282	SYPL1	brain_amygdala	gtex	protein_coding	7	105730949	105753022	ElasticNet	-0.0466824	0.123117	-0.208	0.000222	0	7:104159525-7:105680022	locus1025
ENSG00000105835	NAMPT	brain_dorsolateral_prefrontal_cortex	cmc	protein_coding	7	105888731	105925638	bslmm	0.0449075	3.27021e-06	-0.928	0.00028	0	7:104159525-7:105680022	locus1025
ENSG00000253276	CCDC71L	brain_amygdala	gtex	protein_coding	7	106297211	106301442	ElasticNet	0.111727	0.0324204	-0.363	0.000221	0	7:104159525-7:105680022	locus1026
ENSG00000179603	GRM8	brain_dorsolateral_prefrontal_cortex	cmc	protein_coding	7	126078651	126893147	bslmm	0.156975	1.16636e-18	-2.21	0.000193	0	7:126869221-7:128778386	locus1037
ENSG00000179603	GRM8	brain_amygdala	gtex	protein_coding	7	126078652	126893348	ElasticNet	0.0881006	0.208308	2.69	8.66e-05	0	7:126869221-7:128778386	locus1037
ENSG00000048405	ZNF800	brain_substantia_nigra	gtex	protein_coding	7	126986844	127071978	ElasticNet	0.06385	6.00552e-05	-2.82	0.00311	1	7:126869221-7:128778386	locus1038
ENSG00000048405	ZNF800	brain_caudate_basal_ganglia	gtex	protein_coding	7	126986844	127071978	ElasticNet	0.0185873	0.203001	-3.95	0.00196	0	7:126869221-7:128778386	locus1038
ENSG00000048405	ZNF800	brain_dorsolateral_prefrontal_cortex	cmc	protein_coding	7	127010353	127032767	bslmm	0.633149	2.93024e-100	2.06	9.13e-05	0	7:126869221-7:128778386	locus1038
ENSG00000179562	GCC1	brain_hippocampus	gtex	protein_coding	7	127220672	127233665	ElasticNet	0.116466	0.0025481	1.45	2.16e-05	0	7:126869221-7:128778386	locus1038
ENSG00000179562	GCC1	brain_dorsolateral_prefrontal_cortex	cmc	protein_coding	7	127220681	127225654	lasso	0.0905957	3.85676e-11	3.52	0.000105	0	7:126869221-7:128778386	locus1038
ENSG00000106328	FSCN3	brain_nucleus_accumbens_basal_ganglia	gtex	protein_coding	7	127231463	127242198	ElasticNet	0.0615695	0.0570767	0.189	2.26e-05	0	7:126869221-7:128778386	locus1038
ENSG00000197157	SND1	brain_dorsolateral_prefrontal_cortex	cmc	protein_coding	7	127292201	127732659	lasso	0.0652392	2.18438e-08	-6.41	0.0124	1	7:126869221-7:128778386	locus1038
ENSG00000197157	SND1	brain_cerebellar_hemisphere	gtex	protein_coding	7	127292234	127732661	ElasticNet	0.0390824	0.000272638	-7.26	0.0657	1	7:126869221-7:128778386	locus1038
ENSG00000197157	SND1	brain_putamen_basal_ganglia	gtex	protein_coding	7	127292234	127732661	ElasticNet	0.123079	0.0961946	-5.03	0.000513	0	7:126869221-7:128778386	locus1038
ENSG00000128594	LRRC4	brain_dorsolateral_prefrontal_cortex	cmc	protein_coding	7	127667123	127671002	bslmm	0.00435126	0.0854565	6.29	0.812	1	7:126869221-7:128778386	locus1038
ENSG00000128594	LRRC4	brain_frontal_cortex_ba9	gtex	protein_coding	7	127667124	127672160	ElasticNet	-0.00149503	0.101599	5.79	0.0148	1	7:126869221-7:128778386	locus1038
ENSG00000272915	RP11-62J1.4	brain_anterior_cingulate_cortex_ba24	gtex	lincRNA	7	127904579	127904942	ElasticNet	0.0388863	0.0204916	0.0671	2.14e-05	0	7:126869221-7:128778386	locus1038
ENSG00000106344	RBM28	brain_cortex	gtex	protein_coding	7	127937738	127983962	ElasticNet	0.0830743	0.0556077	-1.09	9.95e-05	0	7:126869221-7:128778386	locus1039
ENSG00000106344	RBM28	brain_amygdala	gtex	protein_coding	7	127937738	127983962	ElasticNet	0.0396983	0.0210523	0.0478	5.94e-05	0	7:126869221-7:128778386	locus1039
ENSG00000106344	RBM28	brain_substantia_nigra	gtex	protein_coding	7	127937738	127983962	ElasticNet	0.0513449	0.163732	0.948	3.83e-05	0	7:126869221-7:128778386	locus1039
ENSG00000239815.1	RP11-309L24.4	brain_anterior_cingulate_cortex_ba24	gtex	lincRNA	7	128020371	128020371	ElasticNet	0.0527055	0.0474677	-0.48	1.98e-05	0	7:126869221-7:128778386	locus1039
ENSG00000242588.2	RP11-274B21.1	brain_nucleus_accumbens_basal_ganglia	gtex	pseudogene	7	128083123	128083123	ElasticNet	0.0630077	0.00521351	2.01	4.44e-05	0	7:126869221-7:128778386	locus1039
ENSG00000272601	RP11-155G14.5	brain_frontal_cortex_ba9	gtex	pseudogene	7	128106617	128109225	ElasticNet	-0.0228731	0.211852	3.16	5.45e-05	0	7:126869221-7:128778386	locus1039
ENSG00000272601	RP11-155G14.5	brain_cerebellum	gtex	pseudogene	7	128106617	128109225	ElasticNet	0.061236	0.00920372	3.31	3.54e-05	0	7:126869221-7:128778386	locus1039
ENSG00000165055	METTL2B	brain_dorsolateral_prefrontal_cortex	cmc	protein_coding	7	128116782	128142978	bslmm	0.45521	1.50961e-61	-1.6	7.06e-05	0	7:126869221-7:128778386	locus1039
ENSG00000165055	METTL2B	brain_cerebellum	gtex	protein_coding	7	128116783	128146656	ElasticNet	0.104817	1.50112e-05	0.562	4.54e-05	0	7:126869221-7:128778386	locus1039
ENSG00000165055	METTL2B	brain_cerebellar_hemisphere	gtex	protein_coding	7	128116783	128146656	ElasticNet	0.148145	0.000487541	0.186	4.06e-05	0	7:126869221-7:128778386	locus1039
ENSG00000165055	METTL2B	brain_caudate_basal_ganglia	gtex	protein_coding	7	128116783	128146656	ElasticNet	0.179564	1.73772e-07	-0.629	3.53e-05	0	7:126869221-7:128778386	locus1039
ENSG00000165055	METTL2B	brain_putamen_basal_ganglia	gtex	protein_coding	7	128116783	128146656	ElasticNet	-0.00450663	0.025201	0.325	3.07e-05	0	7:126869221-7:128778386	locus1039
ENSG00000165055	METTL2B	brain_spinal_cord_cervical_c-1	gtex	protein_coding	7	128116783	128146656	ElasticNet	0.0276394	0.30222	-0.457	2.6e-05	0	7:126869221-7:128778386	locus1039
ENSG00000165055	METTL2B	brain_nucleus_accumbens_basal_ganglia	gtex	protein_coding	7	128116783	128146656	ElasticNet	0.0312341	0.111897	-0.425	2.46e-05	0	7:126869221-7:128778386	locus1039
ENSG00000165055	METTL2B	brain_frontal_cortex_ba9	gtex	protein_coding	7	128116783	128146656	ElasticNet	0.142207	0.00321107	-0.529	2.3e-05	0	7:126869221-7:128778386	locus1039
ENSG00000242588.2	RP11-274B21.1	brain_hypothalamus	gtex	pseudogene	7	1.28133e+08	1.28133e+08	ElasticNet	0.189843	0.000796257	-2.91	0.00548	1	7:126869221-7:128778386	locus1039
ENSG00000273270	RP11-212P7.2	brain_nucleus_accumbens_basal_ganglia	gtex	lincRNA	7	128164070	128171123	ElasticNet	0.181219	0.000385667	-2.1	0.000184	0	7:126869221-7:128778386	locus1039
ENSG00000273270	RP11-212P7.2	brain_hippocampus	gtex	lincRNA	7	128164070	128171123	ElasticNet	0.176923	1.11518e-06	0.466	6.39e-05	0	7:126869221-7:128778386	locus1039
ENSG00000273270	RP11-212P7.2	brain_substantia_nigra	gtex	lincRNA	7	128164070	128171123	ElasticNet	0.0876962	0.0138029	0.581	5.72e-05	0	7:126869221-7:128778386	locus1039
ENSG00000273270	RP11-212P7.2	brain_anterior_cingulate_cortex_ba24	gtex	lincRNA	7	128164070	128171123	ElasticNet	0.135324	0.00419835	0.712	5.02e-05	0	7:126869221-7:128778386	locus1039
ENSG00000273270	RP11-212P7.2	brain_hypothalamus	gtex	lincRNA	7	128164070	128171123	ElasticNet	0.382255	2.10568e-08	0.271	4.08e-05	0	7:126869221-7:128778386	locus1039
ENSG00000273270	RP11-212P7.2	brain_putamen_basal_ganglia	gtex	lincRNA	7	128164070	128171123	ElasticNet	0.075259	0.00131386	-0.0524	3.69e-05	0	7:126869221-7:128778386	locus1039
ENSG00000273270	RP11-212P7.2	brain_cortex	gtex	lincRNA	7	128164070	128171123	ElasticNet	0.257331	1.18624e-07	-0.935	3.12e-05	0	7:126869221-7:128778386	locus1039
ENSG00000273270	RP11-212P7.2	brain_frontal_cortex_ba9	gtex	lincRNA	7	128164070	128171123	ElasticNet	0.195802	0.00154295	0.843	2.77e-05	0	7:126869221-7:128778386	locus1039
ENSG00000273270	RP11-212P7.2	brain_spinal_cord_cervical_c-1	gtex	lincRNA	7	128164070	128171123	ElasticNet	-0.0192307	0.00428543	-1.06	2.54e-05	0	7:126869221-7:128778386	locus1039
ENSG00000273270	RP11-212P7.2	brain_cerebellum	gtex	lincRNA	7	128164070	128171123	ElasticNet	0.10101	0.00695821	-0.528	2.27e-05	0	7:126869221-7:128778386	locus1039
ENSG00000273270	RP11-212P7.2	brain_caudate_basal_ganglia	gtex	lincRNA	7	128164070	128171123	ElasticNet	0.124097	0.000209908	1.27	2.09e-05	0	7:126869221-7:128778386	locus1039
ENSG00000242588.2	RP11-274B21.1	brain_anterior_cingulate_cortex_ba24	gtex	pseudogene	7	128205868	128205868	ElasticNet	0.0860441	0.00592428	-2.65	0.000988	0	7:126869221-7:128778386	locus1039
ENSG00000213280	RP11-212P7.1	brain_cerebellum	gtex	pseudogene	7	128210295	128210742	ElasticNet	0.0741539	0.283489	-2.83	9.23e-05	0	7:126869221-7:128778386	locus1039
ENSG00000242588.2	RP11-274B21.1	brain_cerebellum	gtex	pseudogene	7	128230606	128230606	ElasticNet	0.169394	0.000128686	-1.82	0.000291	0	7:126869221-7:128778386	locus1039
ENSG00000242588.2	RP11-274B21.1	brain_cortex	gtex	pseudogene	7	128253396	128253396	ElasticNet	0.0477147	0.00247735	-1.48	0.000211	0	7:126869221-7:128778386	locus1039
ENSG00000271529.1	CICP14	brain_hypothalamus	gtex	pseudogene	7	128281256	128281256	ElasticNet	0.0794936	0.228725	-3.25	0.00372	1	7:126869221-7:128778386	locus1039
ENSG00000242588.2	RP11-274B21.1	brain_amygdala	gtex	pseudogene	7	1.28284e+08	1.28284e+08	ElasticNet	0.126928	0.00246556	-1.1	8.07e-05	0	7:126869221-7:128778386	locus1039
ENSG00000243302	RP11-274B21.2	brain_cortex	gtex	pseudogene	7	128291239	128292388	ElasticNet	0.0754693	0.108478	-2.68	0.00699	1	7:126869221-7:128778386	locus1039
ENSG00000243302	RP11-274B21.2	brain_anterior_cingulate_cortex_ba24	gtex	pseudogene	7	128291239	128292388	ElasticNet	0.0444613	0.179189	-3.64	0.00637	1	7:126869221-7:128778386	locus1039
ENSG00000243302	RP11-274B21.2	brain_hypothalamus	gtex	pseudogene	7	128291239	128292388	ElasticNet	0.0180743	0.133731	-2.71	0.0014	0	7:126869221-7:128778386	locus1039
ENSG00000243302	RP11-274B21.2	brain_amygdala	gtex	pseudogene	7	128291239	128292388	ElasticNet	0.142233	0.0621936	-2.76	0.00125	0	7:126869221-7:128778386	locus1039
ENSG00000243302	RP11-274B21.2	brain_cerebellum	gtex	pseudogene	7	128291239	128292388	ElasticNet	0.0390492	0.00515119	-2.02	0.000424	0	7:126869221-7:128778386	locus1039
ENSG00000230715	RP11-274B21.4	brain_putamen_basal_ganglia	gtex	pseudogene	7	128292895	128293719	ElasticNet	0.226598	3.87423e-06	-2.83	0.00356	1	7:126869221-7:128778386	locus1039
ENSG00000230715	RP11-274B21.4	brain_cortex	gtex	pseudogene	7	128292895	128293719	ElasticNet	0.1913	0.00048595	-3.18	0.00285	1	7:126869221-7:128778386	locus1039
ENSG00000230715	RP11-274B21.4	brain_nucleus_accumbens_basal_ganglia	gtex	pseudogene	7	128292895	128293719	ElasticNet	0.113658	0.000235626	-2.58	0.0024	1	7:126869221-7:128778386	locus1039
ENSG00000230715	RP11-274B21.4	brain_amygdala	gtex	pseudogene	7	128292895	128293719	ElasticNet	0.368511	1.3202e-07	-3.14	0.00216	0	7:126869221-7:128778386	locus1039
ENSG00000230715	RP11-274B21.4	brain_cerebellum	gtex	pseudogene	7	128292895	128293719	ElasticNet	0.399172	2.04527e-14	-2.8	0.00163	0	7:126869221-7:128778386	locus1039
ENSG00000230715	RP11-274B21.4	brain_anterior_cingulate_cortex_ba24	gtex	pseudogene	7	128292895	128293719	ElasticNet	0.343062	4.9236e-08	-2.57	0.00152	0	7:126869221-7:128778386	locus1039
ENSG00000230715	RP11-274B21.4	brain_caudate_basal_ganglia	gtex	pseudogene	7	128292895	128293719	ElasticNet	0.240048	4.81578e-08	-2.7	0.00121	0	7:126869221-7:128778386	locus1039
ENSG00000230715	RP11-274B21.4	brain_frontal_cortex_ba9	gtex	pseudogene	7	128292895	128293719	ElasticNet	0.103859	0.000158216	-2.17	0.000437	0	7:126869221-7:128778386	locus1039
ENSG00000230715	RP11-274B21.4	brain_cerebellar_hemisphere	gtex	pseudogene	7	128292895	128293719	ElasticNet	0.14528	0.000322953	-2.17	0.000267	0	7:126869221-7:128778386	locus1039
ENSG00000230715	RP11-274B21.4	brain_substantia_nigra	gtex	pseudogene	7	128292895	128293719	ElasticNet	0.261824	0.000236894	-1.71	0.000256	0	7:126869221-7:128778386	locus1039
ENSG00000230715	RP11-274B21.4	brain_hypothalamus	gtex	pseudogene	7	128292895	128293719	ElasticNet	0.145123	0.00386832	-1.42	0.000141	0	7:126869221-7:128778386	locus1039
ENSG00000230715	RP11-274B21.4	brain_hippocampus	gtex	pseudogene	7	128292895	128293719	ElasticNet	0.122444	0.00026862	-1.45	7.84e-05	0	7:126869221-7:128778386	locus1039
ENSG00000229413	AC018638.1	brain_cortex	gtex	pseudogene	7	128293740	128293989	ElasticNet	0.0864293	0.00163976	-1.21	2.79e-05	0	7:126869221-7:128778386	locus1039
ENSG00000229413	AC018638.1	brain_frontal_cortex_ba9	gtex	pseudogene	7	128293740	128293989	ElasticNet	0.0275815	0.163444	0.189	2.53e-05	0	7:126869221-7:128778386	locus1039
ENSG00000243679	RP11-274B21.3	brain_cerebellum	gtex	pseudogene	7	128294023	128294776	ElasticNet	0.223864	8.11815e-07	-2.82	0.00178	0	7:126869221-7:128778386	locus1039
ENSG00000243679	RP11-274B21.3	brain_amygdala	gtex	pseudogene	7	128294023	128294776	ElasticNet	0.0229418	0.0616598	-2.65	0.0016	0	7:126869221-7:128778386	locus1039
ENSG00000243679	RP11-274B21.3	brain_hypothalamus	gtex	pseudogene	7	128294023	128294776	ElasticNet	0.152646	0.00209302	-2.52	0.000922	0	7:126869221-7:128778386	locus1039
ENSG00000243679	RP11-274B21.3	brain_spinal_cord_cervical_c-1	gtex	pseudogene	7	128294023	128294776	ElasticNet	0.124381	0.0390415	-2.5	0.000872	0	7:126869221-7:128778386	locus1039
ENSG00000243679	RP11-274B21.3	brain_putamen_basal_ganglia	gtex	pseudogene	7	128294023	128294776	ElasticNet	0.0401092	0.00274488	-1.96	0.000535	0	7:126869221-7:128778386	locus1039
ENSG00000243679	RP11-274B21.3	brain_anterior_cingulate_cortex_ba24	gtex	pseudogene	7	128294023	128294776	ElasticNet	0.182575	0.00131187	-1.73	0.000519	0	7:126869221-7:128778386	locus1039
ENSG00000243679	RP11-274B21.3	brain_substantia_nigra	gtex	pseudogene	7	128294023	128294776	ElasticNet	0.341361	2.19626e-05	-2.11	0.000492	0	7:126869221-7:128778386	locus1039
ENSG00000243679	RP11-274B21.3	brain_nucleus_accumbens_basal_ganglia	gtex	pseudogene	7	128294023	128294776	ElasticNet	0.0380908	0.0175998	-3.23	0.000387	0	7:126869221-7:128778386	locus1039
ENSG00000243679	RP11-274B21.3	brain_cortex	gtex	pseudogene	7	128294023	128294776	ElasticNet	0.133943	0.000520261	-0.972	0.000104	0	7:126869221-7:128778386	locus1039
ENSG00000243679	RP11-274B21.3	brain_cerebellar_hemisphere	gtex	pseudogene	7	128294023	128294776	ElasticNet	-0.0160634	0.329859	-1.51	3.33e-05	0	7:126869221-7:128778386	locus1039
ENSG00000243679	RP11-274B21.3	brain_hippocampus	gtex	pseudogene	7	128294023	128294776	ElasticNet	0.205773	5.70833e-05	0.781	2.23e-05	0	7:126869221-7:128778386	locus1039
ENSG00000242588.2	RP11-274B21.1	brain_caudate_basal_ganglia	gtex	pseudogene	7	128302809	128302809	ElasticNet	0.01912	0.00258877	-2.23	0.000308	0	7:126869221-7:128778386	locus1039
ENSG00000271553	RP11-274B21.10	brain_anterior_cingulate_cortex_ba24	gtex	lincRNA	7	128307097	128308210	ElasticNet	0.130755	0.00171406	-4.65	0.00181	0	7:126869221-7:128778386	locus1039
ENSG00000271553	RP11-274B21.10	brain_cerebellar_hemisphere	gtex	lincRNA	7	128307097	128308210	ElasticNet	0.406546	1.11112e-09	-3.46	0.0013	0	7:126869221-7:128778386	locus1039
ENSG00000271553	RP11-274B21.10	brain_nucleus_accumbens_basal_ganglia	gtex	lincRNA	7	128307097	128308210	ElasticNet	0.27635	5.57134e-08	-3.52	0.000736	0	7:126869221-7:128778386	locus1039
ENSG00000271553	RP11-274B21.10	brain_cerebellum	gtex	lincRNA	7	128307097	128308210	ElasticNet	0.553232	3.26216e-20	-3.49	0.00042	0	7:126869221-7:128778386	locus1039
ENSG00000271553	RP11-274B21.10	brain_hippocampus	gtex	lincRNA	7	128307097	128308210	ElasticNet	-0.024046	0.091402	-3.24	0.000199	0	7:126869221-7:128778386	locus1039
ENSG00000271553	RP11-274B21.10	brain_putamen_basal_ganglia	gtex	lincRNA	7	128307097	128308210	ElasticNet	0.339909	4.07218e-08	-2.45	0.00011	0	7:126869221-7:128778386	locus1039
ENSG00000271553	RP11-274B21.10	brain_cortex	gtex	lincRNA	7	128307097	128308210	ElasticNet	0.187271	0.00475607	-2.84	0.000107	0	7:126869221-7:128778386	locus1039
ENSG00000271553	RP11-274B21.10	brain_hypothalamus	gtex	lincRNA	7	128307097	128308210	ElasticNet	0.106248	0.0398664	-2.65	0.000106	0	7:126869221-7:128778386	locus1039
ENSG00000271553	RP11-274B21.10	brain_frontal_cortex_ba9	gtex	lincRNA	7	128307097	128308210	ElasticNet	0.255693	0.00105491	-2.74	9.55e-05	0	7:126869221-7:128778386	locus1039
ENSG00000271553	RP11-274B21.10	brain_caudate_basal_ganglia	gtex	lincRNA	7	128307097	128308210	ElasticNet	0.32243	2.9264e-10	-2.32	4.13e-05	0	7:126869221-7:128778386	locus1039
ENSG00000271553	RP11-274B21.10	brain_spinal_cord_cervical_c-1	gtex	lincRNA	7	128307097	128308210	ElasticNet	0.00987904	0.0447174	-1.86	3.81e-05	0	7:126869221-7:128778386	locus1039
ENSG00000242588.2	RP11-274B21.1	brain_substantia_nigra	gtex	pseudogene	7	128308386	128308386	ElasticNet	0.0186677	0.402948	-3.36	0.00825	1	7:126869221-7:128778386	locus1039
ENSG00000271529.1	CICP14	brain_amygdala	gtex	pseudogene	7	128308386	128308386	ElasticNet	0.13701	0.0304439	-2.9	0.00306	1	7:126869221-7:128778386	locus1039
ENSG00000271529.1	CICP14	brain_cortex	gtex	pseudogene	7	128308386	128308386	ElasticNet	0.219783	4.71319e-08	-2.71	0.00141	0	7:126869221-7:128778386	locus1039
ENSG00000205085	FAM71F2	brain_cerebellar_hemisphere	gtex	protein_coding	7	128312342	128326929	ElasticNet	0.16597	3.86883e-05	3.11	0.000138	0	7:126869221-7:128778386	locus1039
ENSG00000205085	FAM71F2	brain_cerebellum	gtex	protein_coding	7	128312342	128326929	ElasticNet	0.323798	1.48183e-08	2.31	3.61e-05	0	7:126869221-7:128778386	locus1039
ENSG00000205085	FAM71F2	brain_cortex	gtex	protein_coding	7	128312342	128326929	ElasticNet	0.257402	5.90368e-07	1.58	2.89e-05	0	7:126869221-7:128778386	locus1039
ENSG00000205085	FAM71F2	brain_frontal_cortex_ba9	gtex	protein_coding	7	128312342	128326929	ElasticNet	0.0670911	0.0127226	0.624	2.81e-05	0	7:126869221-7:128778386	locus1039
ENSG00000205085	FAM71F2	brain_caudate_basal_ganglia	gtex	protein_coding	7	128312342	128326929	ElasticNet	0.0779867	0.0385683	1.46	2.62e-05	0	7:126869221-7:128778386	locus1039
ENSG00000205085	FAM71F2	brain_dorsolateral_prefrontal_cortex	cmc	protein_coding	7	128312345	128324300	lasso	0.147051	1.67493e-17	1.85	9.36e-05	0	7:126869221-7:128778386	locus1039
ENSG00000271529.1	CICP14	brain_caudate_basal_ganglia	gtex	pseudogene	7	128312450	128312450	ElasticNet	0.116451	1.43726e-05	-2.25	0.000163	0	7:126869221-7:128778386	locus1039
ENSG00000242588.2	RP11-274B21.1	brain_hippocampus	gtex	pseudogene	7	128314029	128314029	ElasticNet	0.0894931	0.000622583	-1.81	0.000119	0	7:126869221-7:128778386	locus1039
ENSG00000271344	RP11-274B21.9	brain_frontal_cortex_ba9	gtex	lincRNA	7	128330505	128331771	ElasticNet	0.0614336	0.0941182	6.3	0.0301	1	7:126869221-7:128778386	locus1039
ENSG00000271344	RP11-274B21.9	brain_anterior_cingulate_cortex_ba24	gtex	lincRNA	7	128330505	128331771	ElasticNet	0.0278348	0.000591521	-1.68	0.000186	0	7:126869221-7:128778386	locus1039
ENSG00000271344	RP11-274B21.9	brain_hypothalamus	gtex	lincRNA	7	128330505	128331771	ElasticNet	0.194873	0.000345767	-1.37	0.000103	0	7:126869221-7:128778386	locus1039
ENSG00000271344	RP11-274B21.9	brain_nucleus_accumbens_basal_ganglia	gtex	lincRNA	7	128330505	128331771	ElasticNet	0.0872561	0.0074071	-1.08	8.01e-05	0	7:126869221-7:128778386	locus1039
ENSG00000271344	RP11-274B21.9	brain_cerebellum	gtex	lincRNA	7	128330505	128331771	ElasticNet	0.276834	6.43552e-11	1.78	5.47e-05	0	7:126869221-7:128778386	locus1039
ENSG00000271344	RP11-274B21.9	brain_cerebellar_hemisphere	gtex	lincRNA	7	128330505	128331771	ElasticNet	0.167617	0.00189206	0.87	4.47e-05	0	7:126869221-7:128778386	locus1039
ENSG00000271344	RP11-274B21.9	brain_caudate_basal_ganglia	gtex	lincRNA	7	128330505	128331771	ElasticNet	0.151997	3.43468e-06	0.643	3.42e-05	0	7:126869221-7:128778386	locus1039
ENSG00000271344	RP11-274B21.9	brain_cortex	gtex	lincRNA	7	128330505	128331771	ElasticNet	0.181336	4.32096e-05	0.812	2.47e-05	0	7:126869221-7:128778386	locus1039
ENSG00000135248	FAM71F1	brain_cortex	gtex	protein_coding	7	128349115	128371797	ElasticNet	0.0269656	0.342456	2.45	8.17e-05	0	7:126869221-7:128778386	locus1039
ENSG00000135248	FAM71F1	brain_frontal_cortex_ba9	gtex	protein_coding	7	128349115	128371797	ElasticNet	0.0267711	0.00797263	1.3	2.78e-05	0	7:126869221-7:128778386	locus1039
ENSG00000135248	FAM71F1	brain_hypothalamus	gtex	protein_coding	7	128349115	128371797	ElasticNet	0.0113155	0.0445535	1.57	2.3e-05	0	7:126869221-7:128778386	locus1039
ENSG00000135248	FAM71F1	brain_caudate_basal_ganglia	gtex	protein_coding	7	128349115	128371797	ElasticNet	0.105118	0.21579	0.196	1.96e-05	0	7:126869221-7:128778386	locus1039
ENSG00000271529.1	CICP14	brain_cerebellum	gtex	pseudogene	7	128352123	128352123	ElasticNet	0.236536	2.23276e-06	-3.29	0.00588	1	7:126869221-7:128778386	locus1039
ENSG00000270810.1	RP11-274B21.8	brain_anterior_cingulate_cortex_ba24	gtex	lincRNA	7	1.28355e+08	1.28355e+08	ElasticNet	0.0305555	0.103122	2.18	3.09e-05	0	7:126869221-7:128778386	locus1039
ENSG00000271529.1	CICP14	brain_cerebellar_hemisphere	gtex	pseudogene	7	1.28365e+08	1.28365e+08	ElasticNet	0.1002	0.00740138	-1.78	0.000167	0	7:126869221-7:128778386	locus1039
ENSG00000128595	CALU	brain_dorsolateral_prefrontal_cortex	cmc	protein_coding	7	128379345	128413477	lasso	0.0222991	0.000847278	3.97	0.000313	0	7:126869221-7:128778386	locus1039
ENSG00000128617	OPN1SW	brain_putamen_basal_ganglia	gtex	protein_coding	7	128412545	128415844	ElasticNet	0.0857239	0.0567026	3.97	0.00167	0	7:126869221-7:128778386	locus1039
ENSG00000128617	OPN1SW	brain_amygdala	gtex	protein_coding	7	128412545	128415844	ElasticNet	0.00951684	0.225617	1.66	2.1e-05	0	7:126869221-7:128778386	locus1039
ENSG00000272899.1	RP11-309L24.9	brain_caudate_basal_ganglia	gtex	lincRNA	7	128415290	128415290	ElasticNet	0.159291	0.00868433	1.91	0.000224	0	7:126869221-7:128778386	locus1039
ENSG00000128596	CCDC136	brain_cerebellum	gtex	protein_coding	7	128430811	128462186	ElasticNet	0.184218	2.76246e-06	-0.977	0.000115	0	7:126869221-7:128778386	locus1039
ENSG00000128596	CCDC136	brain_cerebellar_hemisphere	gtex	protein_coding	7	128430811	128462186	ElasticNet	0.237901	3.34667e-08	-0.655	4.46e-05	0	7:126869221-7:128778386	locus1039
ENSG00000128591	FLNC	brain_amygdala	gtex	protein_coding	7	128470431	128499328	ElasticNet	0.0404911	0.268406	-0.0944	2.77e-05	0	7:126869221-7:128778386	locus1039
ENSG00000128591	FLNC	brain_dorsolateral_prefrontal_cortex	cmc	protein_coding	7	128470482	128499328	enet	0.0495018	1.05854e-06	0.937	3.28e-05	0	7:126869221-7:128778386	locus1039
ENSG00000270810.1	RP11-274B21.8	brain_cerebellar_hemisphere	gtex	lincRNA	7	128489748	128489748	ElasticNet	0.0665228	8.0835e-05	1.75	2.67e-05	0	7:126869221-7:128778386	locus1039
ENSG00000128524	ATP6V1F	brain_putamen_basal_ganglia	gtex	protein_coding	7	128502880	128505898	ElasticNet	0.00943485	0.247278	-0.374	3.56e-05	0	7:126869221-7:128778386	locus1039
ENSG00000128524	ATP6V1F	brain_caudate_basal_ganglia	gtex	protein_coding	7	128502880	128505898	ElasticNet	-0.033706	0.0246937	-0.849	2.08e-05	0	7:126869221-7:128778386	locus1039
LOC100130705	LOC100130705	brain_dorsolateral_prefrontal_cortex	cmc	NA	7	128506463	128512101	lasso	0.182544	1.06098e-21	0.219	3.81e-05	0	7:126869221-7:128778386	locus1039
ENSG00000239815.1	RP11-309L24.4	brain_cerebellar_hemisphere	gtex	lincRNA	7	128513435	128513435	ElasticNet	0.107313	0.0147388	-2.22	0.000689	0	7:126869221-7:128778386	locus1039
ENSG00000272899.1	RP11-309L24.9	brain_cortex	gtex	lincRNA	7	1.28514e+08	1.28514e+08	ElasticNet	0.111432	0.00415358	0.485	2.46e-05	0	7:126869221-7:128778386	locus1039
ENSG00000272899.1	RP11-309L24.9	brain_cerebellum	gtex	lincRNA	7	128521240	128521240	ElasticNet	0.145314	8.441e-06	-2.4	0.000271	0	7:126869221-7:128778386	locus1039
ENSG00000271529.1	CICP14	brain_hippocampus	gtex	pseudogene	7	1.28562e+08	1.28562e+08	ElasticNet	0.101724	5.31153e-05	-2.49	0.00128	0	7:126869221-7:128778386	locus1040
ENSG00000239815.1	RP11-309L24.4	brain_cortex	gtex	lincRNA	7	128567996	128567996	ElasticNet	0.146155	0.0649136	-1.25	2.01e-05	0	7:126869221-7:128778386	locus1040
ENSG00000064419	TNPO3	brain_nucleus_accumbens_basal_ganglia	gtex	protein_coding	7	128594948	128695198	ElasticNet	0.0083004	0.0817621	1.81	5.84e-05	0	7:126869221-7:128778386	locus1040
ENSG00000064419	TNPO3	brain_hypothalamus	gtex	protein_coding	7	128594948	128695198	ElasticNet	0.0525693	0.0336781	-0.4	3.02e-05	0	7:126869221-7:128778386	locus1040
ENSG00000064419	TNPO3	brain_putamen_basal_ganglia	gtex	protein_coding	7	128594948	128695198	ElasticNet	0.0133911	0.114585	0.57	1.91e-05	0	7:126869221-7:128778386	locus1040
ENSG00000239815.1	RP11-309L24.4	brain_cerebellum	gtex	lincRNA	7	1.2864e+08	1.2864e+08	ElasticNet	0.118893	4.91965e-06	-2.19	0.000503	0	7:126869221-7:128778386	locus1040
ENSG00000239815.1	RP11-309L24.4	brain_hypothalamus	gtex	lincRNA	7	1.28661e+08	1.28661e+08	ElasticNet	0.0573759	0.0648967	2.75	0.000192	0	7:126869221-7:128778386	locus1040
ENSG00000230626.3	RP11-286H14.4	brain_caudate_basal_ganglia	gtex	pseudogene	7	128695646	128695646	ElasticNet	0.0119916	0.329256	1.08	3.05e-05	0	7:126869221-7:128778386	locus1040
ENSG00000271529.1	CICP14	brain_putamen_basal_ganglia	gtex	pseudogene	7	128746301	128746301	ElasticNet	0.00240113	0.191823	-0.632	4.54e-05	0	7:126869221-7:128778386	locus1040
ENSG00000158457	TSPAN33	brain_cerebellar_hemisphere	gtex	protein_coding	7	128784712	128808671	ElasticNet	0.0113615	0.227295	1.12	0.000242	0	7:126869221-7:128778386	locus1040
ENSG00000158457	TSPAN33	brain_nucleus_accumbens_basal_ganglia	gtex	protein_coding	7	128784712	128808671	ElasticNet	0.0428261	0.0246372	1.21	7.87e-05	0	7:126869221-7:128778386	locus1040
ENSG00000158457	TSPAN33	brain_cerebellum	gtex	protein_coding	7	128784712	128808671	ElasticNet	0.132059	0.00167446	1.75	6.09e-05	0	7:126869221-7:128778386	locus1040
ENSG00000158467	AHCYL2	brain_cerebellar_hemisphere	gtex	protein_coding	7	128864864	129070052	ElasticNet	0.0532642	0.0506761	1.25	2.69e-05	0	7:126869221-7:128778386	locus1040
ENSG00000128578	STRIP2	brain_anterior_cingulate_cortex_ba24	gtex	protein_coding	7	129074274	129128240	ElasticNet	0.00530206	0.0370756	0.765	4.37e-05	0	7:126869221-7:128778386	locus1040
ENSG00000128578	STRIP2	brain_frontal_cortex_ba9	gtex	protein_coding	7	129074274	129128240	ElasticNet	0.0509364	0.319607	0.491	2.12e-05	0	7:126869221-7:128778386	locus1040
ENSG00000230626.3	RP11-286H14.4	brain_spinal_cord_cervical_c-1	gtex	pseudogene	7	129164697	129164697	ElasticNet	-0.11573	0.149829	-0.238	6.02e-05	0	7:126869221-7:128778386	locus1040
ENSG00000273329	RP11-448A19.1	brain_cerebellum	gtex	lincRNA	7	129244389	129251471	ElasticNet	0.0612303	0.0400468	-0.29	2.8e-05	0	7:126869221-7:128778386	locus1040
ENSG00000273329	RP11-448A19.1	brain_spinal_cord_cervical_c-1	gtex	lincRNA	7	129244389	129251471	ElasticNet	0.334769	2.59015e-06	-1.36	2.19e-05	0	7:126869221-7:128778386	locus1040
ENSG00000106459	NRF1	brain_caudate_basal_ganglia	gtex	protein_coding	7	129251555	129396922	ElasticNet	0.0275249	0.178801	-0.806	3.33e-05	0	7:126869221-7:128778386	locus1040
ENSG00000106459	NRF1	brain_cerebellar_hemisphere	gtex	protein_coding	7	129251555	129396922	ElasticNet	-0.0462316	0.0563004	0.668	1.87e-05	0	7:126869221-7:128778386	locus1040
ENSG00000091732	ZC3HC1	brain_amygdala	gtex	protein_coding	7	129658126	129691291	ElasticNet	0.141399	0.000185119	-0.154	1.88e-05	0	7:126869221-7:128778386	locus1040
ENSG00000221866	PLXNA4	brain_putamen_basal_ganglia	gtex	protein_coding	7	131808091	132333447	ElasticNet	0.142187	0.00540925	1.94	0.000652	0	7:132805848-7:134307596	locus1042
ENSG00000237821	AC083873.4	brain_amygdala	gtex	pseudogene	7	132854174	132855272	ElasticNet	0.0778098	0.0387748	3.01	0.00391	0	7:132805848-7:134307596	locus1043
ENSG00000131558	EXOC4	brain_dorsolateral_prefrontal_cortex	cmc	protein_coding	7	132937822	133750513	lasso	0.23617	2.19404e-28	1.3	0.000586	0	7:132805848-7:134307596	locus1043
ENSG00000131558	EXOC4	brain_cerebellum	gtex	protein_coding	7	132937829	133751342	ElasticNet	0.138882	2.25545e-05	4.38	0.0108	1	7:132805848-7:134307596	locus1043
ENSG00000131558	EXOC4	brain_nucleus_accumbens_basal_ganglia	gtex	protein_coding	7	132937829	133751342	ElasticNet	0.0400446	0.194406	1.38	0.000777	0	7:132805848-7:134307596	locus1043
ENSG00000131558	EXOC4	brain_caudate_basal_ganglia	gtex	protein_coding	7	132937829	133751342	ElasticNet	0.0275815	0.0476802	1.43	0.000703	0	7:132805848-7:134307596	locus1043
ENSG00000131558	EXOC4	brain_amygdala	gtex	protein_coding	7	132937829	133751342	ElasticNet	0.0359398	0.00380951	3.8	0.000491	0	7:132805848-7:134307596	locus1043
ENSG00000131558	EXOC4	brain_hippocampus	gtex	protein_coding	7	132937829	133751342	ElasticNet	0.0931217	0.00153039	1.67	0.000401	0	7:132805848-7:134307596	locus1043
ENSG00000131558	EXOC4	brain_cortex	gtex	protein_coding	7	132937829	133751342	ElasticNet	0.0539722	0.00292769	1.1	0.000337	0	7:132805848-7:134307596	locus1043
ENSG00000155530	LRGUK	brain_hippocampus	gtex	protein_coding	7	133812052	133949343	ElasticNet	0.0711995	0.00900019	-5.34	0.0588	1	7:132805848-7:134307596	locus1043
ENSG00000155530	LRGUK	brain_substantia_nigra	gtex	protein_coding	7	133812052	133949343	ElasticNet	0.101395	0.0250407	-0.894	0.000355	0	7:132805848-7:134307596	locus1043
ENSG00000155530	LRGUK	brain_cerebellar_hemisphere	gtex	protein_coding	7	133812052	133949343	ElasticNet	0.228619	7.91493e-06	-1.1	0.000239	0	7:132805848-7:134307596	locus1043
ENSG00000155530	LRGUK	brain_dorsolateral_prefrontal_cortex	cmc	protein_coding	7	133812104	133948933	bslmm	0.281236	2.30082e-34	-4.88	0.00515	0	7:132805848-7:134307596	locus1043
ENSG00000205060	SLC35B4	brain_hypothalamus	gtex	protein_coding	7	133974084	134001803	ElasticNet	0.0493415	0.209293	-1.04	0.000381	0	7:132805848-7:134307596	locus1043
ENSG00000205060	SLC35B4	brain_cerebellum	gtex	protein_coding	7	133974084	134001803	ElasticNet	0.0691313	0.00265167	0.137	0.000261	0	7:132805848-7:134307596	locus1043
ENSG00000273297	RP11-38M8.1	brain_spinal_cord_cervical_c-1	gtex	lincRNA	7	134101042	134117205	ElasticNet	0.0171651	0.0920243	-1.27	0.000395	0	7:132805848-7:134307596	locus1043
ENSG00000273297	RP11-38M8.1	brain_cerebellar_hemisphere	gtex	lincRNA	7	134101042	134117205	ElasticNet	0.0921116	0.253141	2.57	0.000271	0	7:132805848-7:134307596	locus1043
ENSG00000085662	AKR1B1	brain_amygdala	gtex	protein_coding	7	134127102	134144036	ElasticNet	0.0366275	0.0448901	3.93	0.00169	0	7:132805848-7:134307596	locus1043
ENSG00000085662	AKR1B1	brain_cerebellar_hemisphere	gtex	protein_coding	7	134127102	134144036	ElasticNet	0.0284311	0.330438	-1.1	0.00031	0	7:132805848-7:134307596	locus1043
ENSG00000146859	TMEM140	brain_spinal_cord_cervical_c-1	gtex	protein_coding	7	134832824	134850967	ElasticNet	-0.161911	0.31406	-1.15	0.000314	0	7:132805848-7:134307596	locus1044
ENSG00000146859	TMEM140	brain_frontal_cortex_ba9	gtex	protein_coding	7	134832824	134850967	ElasticNet	0.113817	0.0551331	-1.41	0.00031	0	7:132805848-7:134307596	locus1044
ENSG00000105875	WDR91	brain_cerebellum	gtex	protein_coding	7	134868590	134896316	ElasticNet	0.0672211	0.210611	0.273	0.000215	0	7:132805848-7:134307596	locus1044
ENSG00000080802	CNOT4	brain_cerebellar_hemisphere	gtex	protein_coding	7	135046547	135194875	ElasticNet	0.023572	0.0974179	-0.21	0.00025	0	7:132805848-7:134307596	locus1044
ENSG00000218672.1	AC008060.7	brain_hypothalamus	gtex	protein_coding	7	154905252	154905252	ElasticNet	0.415756	2.18914e-09	-3.03	0.0345	1	7:156065838-7:157634484	locus1058
ENSG00000218672.1	AC008060.7	brain_cerebellum	gtex	protein_coding	7	155037573	155037573	ElasticNet	-0.00578301	0.103984	-2.16	0.00148	0	7:156065838-7:157634484	locus1059
ENSG00000218672.1	AC008060.7	brain_hippocampus	gtex	protein_coding	7	155202814	155202814	ElasticNet	0.433228	4.78775e-12	-1.43	0.000595	0	7:156065838-7:157634484	locus1059
ENSG00000236544	AC008060.8	brain_cerebellum	gtex	lincRNA	7	155213901	155249794	ElasticNet	0.147093	0.000105177	-0.892	0.000426	0	7:156065838-7:157634484	locus1059
ENSG00000216895	AC009403.2	brain_frontal_cortex_ba9	gtex	protein_coding	7	155403925	155437899	ElasticNet	0.137405	0.000607886	0.422	0.000244	0	7:156065838-7:157634484	locus1060
ENSG00000218672.1	AC008060.7	brain_spinal_cord_cervical_c-1	gtex	protein_coding	7	155552574	155552574	ElasticNet	0.245087	5.07271e-05	-0.876	0.000292	0	7:156065838-7:157634484	locus1060
ENSG00000164690	SHH	brain_hypothalamus	gtex	protein_coding	7	155592680	155604967	ElasticNet	0.0318407	0.338162	-0.192	0.000232	0	7:156065838-7:157634484	locus1060
ENSG00000244291.1	C7orf13	brain_anterior_cingulate_cortex_ba24	gtex	protein_coding	7	1.56016e+08	1.56016e+08	ElasticNet	0.303558	1.53777e-08	-0.761	0.000221	0	7:156065838-7:157634484	locus1060
ENSG00000244291.1	C7orf13	brain_spinal_cord_cervical_c-1	gtex	protein_coding	7	156127964	156127964	ElasticNet	0.188052	0.0179828	-0.321	0.00022	0	7:156065838-7:157634484	locus1060
ENSG00000233878	LOC285889	brain_dorsolateral_prefrontal_cortex	cmc	lincRNA	7	156230482	156238282	lasso	0.146551	1.91417e-17	-0.32	0.000239	0	7:156065838-7:157634484	locus1060
ENSG00000233878	AC073133.1	brain_nucleus_accumbens_basal_ganglia	gtex	lincRNA	7	156230483	156238282	ElasticNet	0.138921	0.184086	0.984	0.000268	0	7:156065838-7:157634484	locus1060
ENSG00000233878	AC073133.1	brain_caudate_basal_ganglia	gtex	lincRNA	7	156230483	156238282	ElasticNet	0.11724	0.000892419	0.88	0.000241	0	7:156065838-7:157634484	locus1060
ENSG00000233878	AC073133.1	brain_putamen_basal_ganglia	gtex	lincRNA	7	156230483	156238282	ElasticNet	0.0966878	0.0167927	0.222	0.000223	0	7:156065838-7:157634484	locus1060
ENSG00000234450	AC005534.6	brain_spinal_cord_cervical_c-1	gtex	pseudogene	7	156426049	156426481	ElasticNet	0.0215089	0.00705077	-0.536	0.000253	0	7:156065838-7:157634484	locus1060
ENSG00000244291.1	C7orf13	brain_substantia_nigra	gtex	protein_coding	7	156429636	156429636	ElasticNet	0.133696	0.00407391	0.0888	0.000231	0	7:156065838-7:157634484	locus1060
C7orf13	C7orf13	brain_dorsolateral_prefrontal_cortex	cmc	NA	7	156431059	156433348	lasso	0.21667	6.64924e-26	-0.442	0.00024	0	7:156065838-7:157634484	locus1060
ENSG00000105982	RNF32	brain_cerebellum	gtex	protein_coding	7	156432975	156469824	ElasticNet	0.0427126	0.0403378	0.667	0.000265	0	7:156065838-7:157634484	locus1060
ENSG00000105982	RNF32	brain_hypothalamus	gtex	protein_coding	7	156432975	156469824	ElasticNet	0.0214255	0.059394	0.539	0.00024	0	7:156065838-7:157634484	locus1060
ENSG00000105982	RNF32	brain_dorsolateral_prefrontal_cortex	cmc	protein_coding	7	156433352	156469820	lasso	0.080168	5.30892e-10	0.685	0.000279	0	7:156065838-7:157634484	locus1060
ENSG00000244291.1	C7orf13	brain_amygdala	gtex	protein_coding	7	156434546	156434546	ElasticNet	0.276846	9.43934e-06	-0.281	0.000224	0	7:156065838-7:157634484	locus1060
ENSG00000244291.1	C7orf13	brain_cerebellum	gtex	protein_coding	7	1.56436e+08	1.56436e+08	ElasticNet	0.421031	2.99142e-17	-0.0455	0.000225	0	7:156065838-7:157634484	locus1060
ENSG00000244291.1	C7orf13	brain_nucleus_accumbens_basal_ganglia	gtex	protein_coding	7	156436865	156436865	ElasticNet	0.3536	2.72689e-09	0.138	0.000228	0	7:156065838-7:157634484	locus1060
ENSG00000244291.1	C7orf13	brain_hypothalamus	gtex	protein_coding	7	156437728	156437728	ElasticNet	0.299082	8.60079e-10	-0.0757	0.000223	0	7:156065838-7:157634484	locus1060
ENSG00000244291.1	C7orf13	brain_hippocampus	gtex	protein_coding	7	156439534	156439534	ElasticNet	0.320465	1.36992e-09	-0.169	0.000222	0	7:156065838-7:157634484	locus1060
ENSG00000244291.1	C7orf13	brain_cortex	gtex	protein_coding	7	156449456	156449456	ElasticNet	0.452833	3.08176e-13	0.468	0.000258	0	7:156065838-7:157634484	locus1060
ENSG00000244291.1	C7orf13	brain_caudate_basal_ganglia	gtex	protein_coding	7	156449456	156449456	ElasticNet	0.362014	4.15373e-15	-0.279	0.000225	0	7:156065838-7:157634484	locus1060
ENSG00000244291.1	C7orf13	brain_frontal_cortex_ba9	gtex	protein_coding	7	1.56453e+08	1.56453e+08	ElasticNet	0.487219	8.37485e-17	-0.374	0.00022	0	7:156065838-7:157634484	locus1060
ENSG00000244291.1	C7orf13	brain_cerebellar_hemisphere	gtex	protein_coding	7	1.56463e+08	1.56463e+08	ElasticNet	0.371851	4.39486e-10	0.045	0.000222	0	7:156065838-7:157634484	locus1060
ENSG00000105983	LMBR1	brain_dorsolateral_prefrontal_cortex	cmc	protein_coding	7	156473569	156685902	bslmm	0.0597736	8.43849e-08	1.67	0.000756	0	7:156065838-7:157634484	locus1060
ENSG00000244291.1	C7orf13	brain_putamen_basal_ganglia	gtex	protein_coding	7	1.5663e+08	1.5663e+08	ElasticNet	0.224188	2.84988e-06	0.0135	0.000232	0	7:156065838-7:157634484	locus1060
ENSG00000146909	NOM1	brain_dorsolateral_prefrontal_cortex	cmc	protein_coding	7	156742416	156765876	bslmm	0.409763	1.07367e-53	0.968	0.000281	0	7:156065838-7:157634484	locus1060
ENSG00000146909	NOM1	brain_cortex	gtex	protein_coding	7	156742417	156765876	ElasticNet	0.0654041	0.0550638	-1.76	0.000649	0	7:156065838-7:157634484	locus1060
ENSG00000146909	NOM1	brain_cerebellum	gtex	protein_coding	7	156742417	156765876	ElasticNet	0.19933	1.39841e-09	-1.26	0.000383	0	7:156065838-7:157634484	locus1060
ENSG00000146909	NOM1	brain_hypothalamus	gtex	protein_coding	7	156742417	156765876	ElasticNet	0.0144665	0.0324006	-1.37	0.000379	0	7:156065838-7:157634484	locus1060
ENSG00000146909	NOM1	brain_cerebellar_hemisphere	gtex	protein_coding	7	156742417	156765876	ElasticNet	0.247122	2.92355e-08	0.217	0.000235	0	7:156065838-7:157634484	locus1060
ENSG00000130675	MNX1	brain_cerebellum	gtex	protein_coding	7	156786745	156803345	ElasticNet	0.0813238	0.00423983	1.09	0.000312	0	7:156065838-7:157634484	locus1060
ENSG00000009335	UBE3C	brain_hippocampus	gtex	protein_coding	7	156931607	157062066	ElasticNet	0.00392586	0.0107931	1.27	0.000568	0	7:156065838-7:157634484	locus1061
ENSG00000155093	PTPRN2	brain_caudate_basal_ganglia	gtex	protein_coding	7	157331750	158380480	ElasticNet	0.0877052	0.00439838	-1.75	0.00898	0	7:156065838-7:157634484	locus1061
ENSG00000155093	PTPRN2	brain_anterior_cingulate_cortex_ba24	gtex	protein_coding	7	157331750	158380480	ElasticNet	0.126688	0.0499765	-0.854	0.00025	0	7:156065838-7:157634484	locus1061
ENSG00000155093	PTPRN2	brain_amygdala	gtex	protein_coding	7	157331750	158380480	ElasticNet	0.0144016	0.00722032	0.876	0.000228	0	7:156065838-7:157634484	locus1061
ENSG00000146918	NCAPG2	brain_cortex	gtex	protein_coding	7	158424003	158497520	ElasticNet	0.109732	0.0743829	0.604	0.000423	0	7:156065838-7:157634484	locus1062
ENSG00000117868	ESYT2	brain_cerebellum	gtex	protein_coding	7	158523686	158622944	ElasticNet	0.252501	2.94493e-07	-3.11	0.0154	0	7:156065838-7:157634484	locus1062
ENSG00000117868	ESYT2	brain_spinal_cord_cervical_c-1	gtex	protein_coding	7	158523686	158622944	ElasticNet	0.0856283	0.0120357	2.1	0.000322	0	7:156065838-7:157634484	locus1062
ENSG00000164741	DLC1	brain_caudate_basal_ganglia	gtex	protein_coding	8	12940870	13373167	ElasticNet	0.0425956	0.243295	0.104	0.000177	0	8:13945033-8:15991660	locus1085
ENSG00000185053	SGCZ	brain_putamen_basal_ganglia	gtex	protein_coding	8	13947373	15095848	ElasticNet	0.178062	0.122921	-1.49	0.000455	0	8:13945033-8:15991660	locus1087
ENSG00000185053	SGCZ	brain_substantia_nigra	gtex	protein_coding	8	13947373	15095848	ElasticNet	0.0002364	0.000643475	-0.587	0.000208	0	8:13945033-8:15991660	locus1087
ENSG00000104723	TUSC3	brain_cerebellum	gtex	protein_coding	8	15274724	15624158	ElasticNet	0.0496963	0.013629	3.73	0.116	0	8:13945033-8:15991660	locus1089
ENSG00000104723	TUSC3	brain_cerebellar_hemisphere	gtex	protein_coding	8	15274724	15624158	ElasticNet	0.0879788	0.000771258	3.45	0.0439	0	8:13945033-8:15991660	locus1089
ENSG00000104723	TUSC3	brain_caudate_basal_ganglia	gtex	protein_coding	8	15274724	15624158	ElasticNet	-0.0103034	0.12186	0.0707	0.00018	0	8:13945033-8:15991660	locus1089
ENSG00000104723	TUSC3	brain_dorsolateral_prefrontal_cortex	cmc	protein_coding	8	15397595	15624158	lasso	0.0338622	4.90994e-05	1.18	0.000315	0	8:13945033-8:15991660	locus1089
ENSG00000038945	MSR1	brain_dorsolateral_prefrontal_cortex	cmc	protein_coding	8	15965386	16050300	enet	0.0732261	3.00507e-09	-2.15	0.00135	0	8:13945033-8:15991660	locus1089
ENSG00000038945	MSR1	brain_cerebellar_hemisphere	gtex	protein_coding	8	15965387	16424999	ElasticNet	0.0505461	0.0642104	0.197	0.000178	0	8:13945033-8:15991660	locus1089
ENSG00000038945	MSR1	brain_hippocampus	gtex	protein_coding	8	15965387	16424999	ElasticNet	0.170555	0.00382127	0.109	0.000178	0	8:13945033-8:15991660	locus1089
ENSG00000147408	CSGALNACT1	brain_dorsolateral_prefrontal_cortex	cmc	protein_coding	8	19261671	19615382	enet	0.246465	1.01435e-29	0.151	0.00022	0	8:20060856-8:21661737	locus1092
ENSG00000147408	CSGALNACT1	brain_cortex	gtex	protein_coding	8	19261672	19615540	ElasticNet	0.44086	2.67084e-14	1.92	0.00126	1	8:20060856-8:21661737	locus1092
ENSG00000147408	CSGALNACT1	brain_cerebellum	gtex	protein_coding	8	19261672	19615540	ElasticNet	0.0816274	0.213745	1.88	0.00125	1	8:20060856-8:21661737	locus1092
ENSG00000147408	CSGALNACT1	brain_frontal_cortex_ba9	gtex	protein_coding	8	19261672	19615540	ElasticNet	0.224825	1.48062e-05	1.39	0.000569	0	8:20060856-8:21661737	locus1092
ENSG00000147408	CSGALNACT1	brain_putamen_basal_ganglia	gtex	protein_coding	8	19261672	19615540	ElasticNet	0.480775	3.21154e-15	1.32	0.000522	0	8:20060856-8:21661737	locus1092
ENSG00000147408	CSGALNACT1	brain_hypothalamus	gtex	protein_coding	8	19261672	19615540	ElasticNet	0.159085	0.121301	-1.09	0.000396	0	8:20060856-8:21661737	locus1092
ENSG00000147408	CSGALNACT1	brain_nucleus_accumbens_basal_ganglia	gtex	protein_coding	8	19261672	19615540	ElasticNet	0.408018	3.25859e-17	-0.976	0.000327	0	8:20060856-8:21661737	locus1092
ENSG00000147408	CSGALNACT1	brain_anterior_cingulate_cortex_ba24	gtex	protein_coding	8	19261672	19615540	ElasticNet	0.204465	1.8441e-06	0.812	0.000297	0	8:20060856-8:21661737	locus1092
ENSG00000147408	CSGALNACT1	brain_caudate_basal_ganglia	gtex	protein_coding	8	19261672	19615540	ElasticNet	0.303787	1.60558e-12	0.492	0.000238	0	8:20060856-8:21661737	locus1092
ENSG00000147408	CSGALNACT1	brain_hippocampus	gtex	protein_coding	8	19261672	19615540	ElasticNet	0.225235	3.4218e-05	-0.238	0.00022	0	8:20060856-8:21661737	locus1092
ENSG00000104613	INTS10	brain_cerebellar_hemisphere	gtex	protein_coding	8	19674651	19709594	ElasticNet	0.266129	1.50331e-05	-0.347	0.000225	0	8:20060856-8:21661737	locus1093
ENSG00000104613	INTS10	brain_putamen_basal_ganglia	gtex	protein_coding	8	19674651	19709594	ElasticNet	0.120214	0.00124437	0.331	0.000224	0	8:20060856-8:21661737	locus1093
ENSG00000104613	INTS10	brain_cerebellum	gtex	protein_coding	8	19674651	19709594	ElasticNet	0.313094	4.7527e-10	0.119	0.00022	0	8:20060856-8:21661737	locus1093
ENSG00000175445	LPL	brain_dorsolateral_prefrontal_cortex	cmc	protein_coding	8	19796581	19824770	bslmm	0.0214625	0.00104266	-1.18	0.000461	0	8:20060856-8:21661737	locus1093
ENSG00000036565	SLC18A1	brain_amygdala	gtex	protein_coding	8	20002366	20040717	ElasticNet	0.0870101	0.0908514	-0.679	0.000272	0	8:20060856-8:21661737	locus1093
ENSG00000036565	SLC18A1	brain_spinal_cord_cervical_c-1	gtex	protein_coding	8	20002366	20040717	ElasticNet	0.128118	0.00310583	-0.0305	0.000245	0	8:20060856-8:21661737	locus1093
ENSG00000254040	RP11-421P23.2	brain_nucleus_accumbens_basal_ganglia	gtex	lincRNA	8	20880807	20886569	ElasticNet	0.0150587	0.100157	-0.686	0.00027	0	8:20060856-8:21661737	locus1093
ENSG00000173566.9	NUDT18	brain_spinal_cord_cervical_c-1	gtex	protein_coding	8	2.14309e+07	2.14309e+07	ElasticNet	0.114613	0.0261644	-0.225	0.000234	0	8:20060856-8:21661737	locus1095
ENSG00000168546	GFRA2	brain_cerebellum	gtex	protein_coding	8	21547915	21669869	ElasticNet	0.0128746	0.0026762	0.478	0.000246	0	8:20060856-8:21661737	locus1095
ENSG00000173566.9	NUDT18	brain_substantia_nigra	gtex	protein_coding	8	2.1644e+07	2.1644e+07	ElasticNet	-0.016256	0.0876894	-1.42	0.000528	0	8:20060856-8:21661737	locus1095
ENSG00000147443	DOK2	brain_substantia_nigra	gtex	protein_coding	8	21766384	21771371	ElasticNet	0.0075193	0.0421771	-0.753	0.000279	0	8:20060856-8:21661737	locus1095
ENSG00000130227	XPO7	brain_nucleus_accumbens_basal_ganglia	gtex	protein_coding	8	21777180	21864096	ElasticNet	-0.00574165	0.0307781	-2	0.00119	1	8:20060856-8:21661737	locus1095
ENSG00000173566.9	NUDT18	brain_putamen_basal_ganglia	gtex	protein_coding	8	21872328	21872328	ElasticNet	0.165127	7.53235e-05	1.29	0.000395	0	8:20060856-8:21661737	locus1095
ENSG00000158806	NPM2	brain_cerebellum	gtex	protein_coding	8	21881636	21894408	ElasticNet	0.278726	7.82495e-08	-1.62	0.0007	0	8:20060856-8:21661737	locus1095
ENSG00000158815	FGF17	brain_hippocampus	gtex	protein_coding	8	21899909	21906320	ElasticNet	0.0544647	0.0994844	-1.52	0.000489	0	8:20060856-8:21661737	locus1095
ENSG00000158815	FGF17	brain_cerebellum	gtex	protein_coding	8	21899909	21906320	ElasticNet	0.114092	0.000553947	-1.18	0.000435	0	8:20060856-8:21661737	locus1095
ENSG00000158856	DMTN	brain_anterior_cingulate_cortex_ba24	gtex	protein_coding	8	21906506	21940038	ElasticNet	0.329754	7.21164e-08	-1.7	0.00105	0	8:20060856-8:21661737	locus1095
ENSG00000158856	DMTN	brain_frontal_cortex_ba9	gtex	protein_coding	8	21906506	21940038	ElasticNet	0.132837	0.000356392	-1.81	0.000982	0	8:20060856-8:21661737	locus1095
ENSG00000158856	DMTN	brain_cortex	gtex	protein_coding	8	21906506	21940038	ElasticNet	0.175429	8.19103e-06	1.41	0.000574	0	8:20060856-8:21661737	locus1095
ENSG00000158856	DMTN	brain_amygdala	gtex	protein_coding	8	21906506	21940038	ElasticNet	0.0976739	0.0661011	0.968	0.000417	0	8:20060856-8:21661737	locus1095
ENSG00000158856	DMTN	brain_hypothalamus	gtex	protein_coding	8	21906506	21940038	ElasticNet	-0.0095345	0.0129072	-0.86	0.000287	0	8:20060856-8:21661737	locus1095
ENSG00000158863	FAM160B2	brain_cerebellum	gtex	protein_coding	8	21946670	21962409	ElasticNet	-0.026082	0.211095	2.24	0.00208	1	8:20060856-8:21661737	locus1095
ENSG00000173566.9	NUDT18	brain_hypothalamus	gtex	protein_coding	8	21957933	21957933	ElasticNet	0.048178	0.0224839	-0.939	0.000364	0	8:20060856-8:21661737	locus1095
ENSG00000173566.9	NUDT18	brain_caudate_basal_ganglia	gtex	protein_coding	8	21964837	21964837	ElasticNet	0.0871835	0.00018169	0.103	0.000216	0	8:20060856-8:21661737	locus1095
ENSG00000173566.9	NUDT18	brain_nucleus_accumbens_basal_ganglia	gtex	protein_coding	8	21965113	21965113	ElasticNet	0.286098	9.26021e-08	-0.868	0.000503	0	8:20060856-8:21661737	locus1095
ENSG00000168453	HR	brain_dorsolateral_prefrontal_cortex	cmc	protein_coding	8	21971931	21988565	bslmm	0.0349296	3.77858e-05	-1.79	0.000918	0	8:20060856-8:21661737	locus1095
ENSG00000168481	LGI3	brain_putamen_basal_ganglia	gtex	protein_coding	8	22004338	22014597	ElasticNet	0.0886003	0.332628	0.203	0.000223	0	8:20060856-8:21661737	locus1095
ENSG00000168481	LGI3	brain_dorsolateral_prefrontal_cortex	cmc	protein_coding	8	22004342	22014344	bslmm	0.0757727	1.59271e-09	-0.283	0.000223	0	8:20060856-8:21661737	locus1095
ENSG00000168484	SFTPC	brain_amygdala	gtex	protein_coding	8	22014426	22021992	ElasticNet	0.119219	0.0118884	-2.04	0.00172	1	8:20060856-8:21661737	locus1095
ENSG00000168484	SFTPC	brain_anterior_cingulate_cortex_ba24	gtex	protein_coding	8	22014426	22021992	ElasticNet	0.173718	0.00312772	1.35	0.000454	0	8:20060856-8:21661737	locus1095
ENSG00000168487	BMP1	brain_cerebellum	gtex	protein_coding	8	22022249	22069839	ElasticNet	0.197044	0.00142195	-2.36	0.00246	1	8:20060856-8:21661737	locus1095
ENSG00000168490	PHYHIP	brain_amygdala	gtex	protein_coding	8	22077222	22089854	ElasticNet	0.101804	0.216949	3.58	0.0757	1	8:20060856-8:21661737	locus1095
ENSG00000168490	PHYHIP	brain_nucleus_accumbens_basal_ganglia	gtex	protein_coding	8	22077222	22089854	ElasticNet	-0.0417502	0.244391	-0.782	0.000296	0	8:20060856-8:21661737	locus1095
ENSG00000168490	PHYHIP	brain_cerebellum	gtex	protein_coding	8	22077222	22089854	ElasticNet	0.184791	3.73721e-07	-0.541	0.000254	0	8:20060856-8:21661737	locus1095
ENSG00000168490	PHYHIP	brain_cerebellar_hemisphere	gtex	protein_coding	8	22077222	22089854	ElasticNet	0.186068	8.10346e-05	-0.299	0.000224	0	8:20060856-8:21661737	locus1095
ENSG00000197181	PIWIL2	brain_putamen_basal_ganglia	gtex	protein_coding	8	22132810	22215076	ElasticNet	0.34214	1.19362e-08	1.85	0.00104	0	8:20060856-8:21661737	locus1095
ENSG00000197181	PIWIL2	brain_substantia_nigra	gtex	protein_coding	8	22132810	22215076	ElasticNet	0.261311	0.000744206	-1.51	0.000533	0	8:20060856-8:21661737	locus1095
ENSG00000197181	PIWIL2	brain_caudate_basal_ganglia	gtex	protein_coding	8	22132810	22215076	ElasticNet	0.242531	1.7956e-10	0.955	0.000328	0	8:20060856-8:21661737	locus1095
ENSG00000197181	PIWIL2	brain_spinal_cord_cervical_c-1	gtex	protein_coding	8	22132810	22215076	ElasticNet	0.0905011	1.55931e-05	0.736	0.000286	0	8:20060856-8:21661737	locus1095
ENSG00000197181	PIWIL2	brain_cerebellar_hemisphere	gtex	protein_coding	8	22132810	22215076	ElasticNet	0.255846	7.27289e-07	-0.744	0.000266	0	8:20060856-8:21661737	locus1095
ENSG00000197181	PIWIL2	brain_nucleus_accumbens_basal_ganglia	gtex	protein_coding	8	22132810	22215076	ElasticNet	0.25183	7.66463e-06	-0.167	0.000219	0	8:20060856-8:21661737	locus1095
ENSG00000120910	PPP3CC	brain_cortex	gtex	protein_coding	8	22298332	22398652	ElasticNet	0.0237369	0.136459	-0.278	0.000225	0	8:20060856-8:21661737	locus1095
ENSG00000120910	PPP3CC	brain_cerebellar_hemisphere	gtex	protein_coding	8	22298332	22398652	ElasticNet	0.159303	5.58488e-06	0.0658	0.000219	0	8:20060856-8:21661737	locus1095
ENSG00000120910	PPP3CC	brain_frontal_cortex_ba9	gtex	protein_coding	8	22298332	22398652	ElasticNet	0.00741527	0.0556646	-0.0343	0.000215	0	8:20060856-8:21661737	locus1095
ENSG00000120896	SORBS3	brain_hypothalamus	gtex	protein_coding	8	22402499	22433301	ElasticNet	0.136627	0.0141641	-0.739	0.000276	0	8:20060856-8:21661737	locus1095
ENSG00000120896	SORBS3	brain_cerebellum	gtex	protein_coding	8	22402499	22433301	ElasticNet	0.0979972	0.0050639	-0.394	0.000231	0	8:20060856-8:21661737	locus1095
ENSG00000120913	PDLIM2	brain_cortex	gtex	protein_coding	8	22435792	22455538	ElasticNet	0.0683403	0.014141	0.84	0.000308	0	8:20060856-8:21661737	locus1095
ENSG00000120913	PDLIM2	brain_hippocampus	gtex	protein_coding	8	22435792	22455538	ElasticNet	-0.0727147	0.0368655	0.805	0.000286	0	8:20060856-8:21661737	locus1095
ENSG00000241852	C8orf58	brain_cerebellar_hemisphere	gtex	protein_coding	8	22457114	22461663	ElasticNet	0.00280805	0.222337	1.13	0.000398	0	8:20060856-8:21661737	locus1095
ENSG00000241852	C8orf58	brain_cerebellum	gtex	protein_coding	8	22457114	22461663	ElasticNet	0.298017	7.74732e-09	0.313	0.000243	0	8:20060856-8:21661737	locus1095
ENSG00000147439	BIN3	brain_putamen_basal_ganglia	gtex	protein_coding	8	22477931	22526661	ElasticNet	0.122665	0.037709	-0.905	0.000327	0	8:20060856-8:21661737	locus1095
ENSG00000147439	BIN3	brain_hypothalamus	gtex	protein_coding	8	22477931	22526661	ElasticNet	0.100752	0.00130405	-0.943	0.000308	0	8:20060856-8:21661737	locus1095
ENSG00000147439	BIN3	brain_nucleus_accumbens_basal_ganglia	gtex	protein_coding	8	22477931	22526661	ElasticNet	0.149055	1.78866e-05	-0.764	0.000272	0	8:20060856-8:21661737	locus1095
ENSG00000147439	BIN3	brain_caudate_basal_ganglia	gtex	protein_coding	8	22477931	22526661	ElasticNet	0.111522	0.0129283	-0.196	0.000223	0	8:20060856-8:21661737	locus1095
ENSG00000147439	BIN3	brain_spinal_cord_cervical_c-1	gtex	protein_coding	8	22477931	22526661	ElasticNet	0.0551639	0.034221	0.133	0.000219	0	8:20060856-8:21661737	locus1095
ENSG00000134020	PEBP4	brain_anterior_cingulate_cortex_ba24	gtex	protein_coding	8	22570769	22857513	ElasticNet	0.195016	1.76348e-05	0.573	0.000253	0	8:20060856-8:21661737	locus1096
ENSG00000012232	EXTL3	brain_amygdala	gtex	protein_coding	8	28457986	28613116	ElasticNet	-0.02481	0.00816409	0.612	0.00023	0	8:29327924-8:31133658	locus1102
ENSG00000197892	KIF13B	brain_dorsolateral_prefrontal_cortex	cmc	protein_coding	8	28924794	29120610	blup	0.0159229	0.00415978	0.841	0.000235	0	8:29327924-8:31133658	locus1102
ENSG00000133872	TMEM66	brain_nucleus_accumbens_basal_ganglia	gtex	protein_coding	8	29920528	29940723	ElasticNet	0.0512379	0.0224614	-1.35	0.000279	0	8:29327924-8:31133658	locus1103
ENSG00000133872	TMEM66	brain_caudate_basal_ganglia	gtex	protein_coding	8	29920528	29940723	ElasticNet	0.0252255	0.00799017	-0.55	0.000258	0	8:29327924-8:31133658	locus1103
ENSG00000133872	TMEM66	brain_cerebellum	gtex	protein_coding	8	29920528	29940723	ElasticNet	0.0419681	0.00151731	-0.731	0.000256	0	8:29327924-8:31133658	locus1103
ENSG00000241511	RPS15AP24	brain_anterior_cingulate_cortex_ba24	gtex	pseudogene	8	29974900	29975295	ElasticNet	0.0809331	0.00254661	-1.04	0.000274	0	8:29327924-8:31133658	locus1103
ENSG00000104671	DCTN6	brain_cerebellum	gtex	protein_coding	8	30013813	30041156	ElasticNet	0.00040958	0.197666	-0.76	0.000305	0	8:29327924-8:31133658	locus1103
ENSG00000104671	DCTN6	brain_substantia_nigra	gtex	protein_coding	8	30013813	30041156	ElasticNet	0.043712	0.0571747	0.482	0.000213	0	8:29327924-8:31133658	locus1103
ENSG00000272375	RP11-51J9.6	brain_hippocampus	gtex	lincRNA	8	30054920	30055564	ElasticNet	0.0323771	0.277292	1.35	0.000557	0	8:29327924-8:31133658	locus1103
ENSG00000272375	RP11-51J9.6	brain_cerebellum	gtex	lincRNA	8	30054920	30055564	ElasticNet	0.0510316	0.0108119	1.39	0.000386	0	8:29327924-8:31133658	locus1103
ENSG00000272375	RP11-51J9.6	brain_caudate_basal_ganglia	gtex	lincRNA	8	30054920	30055564	ElasticNet	0.153886	0.0235606	1.45	0.000385	0	8:29327924-8:31133658	locus1103
ENSG00000272375	RP11-51J9.6	brain_cortex	gtex	lincRNA	8	30054920	30055564	ElasticNet	0.103985	0.131811	0.429	0.000268	0	8:29327924-8:31133658	locus1103
ENSG00000272375	RP11-51J9.6	brain_frontal_cortex_ba9	gtex	lincRNA	8	30054920	30055564	ElasticNet	0.0425862	0.0442689	0.231	0.000222	0	8:29327924-8:31133658	locus1103
ENSG00000248159	HSPA8P11	brain_cortex	gtex	pseudogene	8	30094898	30098513	ElasticNet	0.0154197	0.0496958	1.05	0.000349	0	8:29327924-8:31133658	locus1103
ENSG00000248159	HSPA8P11	brain_cerebellar_hemisphere	gtex	pseudogene	8	30094898	30098513	ElasticNet	0.139805	0.00174158	0.728	0.000279	0	8:29327924-8:31133658	locus1103
ENSG00000127589	TUBBP1	brain_putamen_basal_ganglia	gtex	pseudogene	8	30209389	30211034	ElasticNet	0.115133	0.15325	-1.9	0.00112	0	8:29327924-8:31133658	locus1103
ENSG00000157110	RBPMS	brain_cerebellum	gtex	protein_coding	8	30241944	30429778	ElasticNet	0.137808	0.000128054	-0.892	0.000228	0	8:29327924-8:31133658	locus1103
ENSG00000104687	GSR	brain_dorsolateral_prefrontal_cortex	cmc	protein_coding	8	30535579	30585486	blup	0.0248882	0.000446538	-3.34	0.000309	0	8:29327924-8:31133658	locus1103
ENSG00000104687	GSR	brain_cerebellar_hemisphere	gtex	protein_coding	8	30535583	30585443	ElasticNet	0.283968	7.17956e-08	-0.641	0.000326	0	8:29327924-8:31133658	locus1103
ENSG00000104687	GSR	brain_cerebellum	gtex	protein_coding	8	30535583	30585443	ElasticNet	0.385779	3.21566e-12	-0.752	0.000294	0	8:29327924-8:31133658	locus1103
ENSG00000104691	UBXN8	brain_dorsolateral_prefrontal_cortex	cmc	protein_coding	8	30601689	30624520	lasso	0.0350677	3.65271e-05	-0.51	0.00036	0	8:29327924-8:31133658	locus1103
ENSG00000104695	PPP2CB	brain_nucleus_accumbens_basal_ganglia	gtex	protein_coding	8	30631973	30671830	ElasticNet	0.0109299	0.0482326	0.0331	0.000215	0	8:29327924-8:31133658	locus1103
ENSG00000133863	TEX15	brain_dorsolateral_prefrontal_cortex	cmc	protein_coding	8	30706242	30746222	enet	0.0231753	0.000681986	-5.8	0.999	1	8:29327924-8:31133658	locus1103
ENSG00000253793	RP11-293D9.2	brain_nucleus_accumbens_basal_ganglia	gtex	pseudogene	8	30840975	30841837	ElasticNet	0.0241976	0.136526	-2.91	0.000368	0	8:29327924-8:31133658	locus1103
ENSG00000172733	PURG	brain_spinal_cord_cervical_c-1	gtex	protein_coding	8	30853321	30891231	ElasticNet	0.081652	0.136448	-0.453	0.00024	0	8:29327924-8:31133658	locus1103
ENSG00000165392	WRN	brain_dorsolateral_prefrontal_cortex	cmc	protein_coding	8	30890777	31031277	lasso	0.0426656	5.66779e-06	-3.33	0.00973	1	8:29327924-8:31133658	locus1103
ENSG00000157168	NRG1	brain_cerebellar_hemisphere	gtex	protein_coding	8	31496902	32622548	ElasticNet	0.0597561	0.115905	2.95	0.00034	0	8:29327924-8:31133658	locus1103
ENSG00000157168	NRG1	brain_caudate_basal_ganglia	gtex	protein_coding	8	31496902	32622548	ElasticNet	0.134756	5.576e-05	-2.36	0.000273	0	8:29327924-8:31133658	locus1103
ENSG00000184672	RALYL	brain_substantia_nigra	gtex	protein_coding	8	85095022	85834079	ElasticNet	0.121421	0.33105	-1.24	0.000242	0	8:84225589-8:85955619	locus1138
ENSG00000133739	LRRCC1	brain_dorsolateral_prefrontal_cortex	cmc	protein_coding	8	86019322	86058314	lasso	0.168182	5.55516e-20	-0.0953	0.000213	0	8:84225589-8:85955619	locus1138
ENSG00000133739	LRRCC1	brain_caudate_basal_ganglia	gtex	protein_coding	8	86019382	86058311	ElasticNet	0.239646	2.29653e-07	2	0.0012	0	8:84225589-8:85955619	locus1138
ENSG00000133739	LRRCC1	brain_frontal_cortex_ba9	gtex	protein_coding	8	86019382	86058311	ElasticNet	0.175036	0.000550493	2.27	0.000689	0	8:84225589-8:85955619	locus1138
ENSG00000133739	LRRCC1	brain_spinal_cord_cervical_c-1	gtex	protein_coding	8	86019382	86058311	ElasticNet	0.0178823	0.0733883	0.0328	0.000364	0	8:84225589-8:85955619	locus1138
ENSG00000133739	LRRCC1	brain_amygdala	gtex	protein_coding	8	86019382	86058311	ElasticNet	-0.0337007	0.0381187	0.84	0.000324	0	8:84225589-8:85955619	locus1138
ENSG00000133739	LRRCC1	brain_hippocampus	gtex	protein_coding	8	86019382	86058311	ElasticNet	0.284507	0.00039758	0.763	0.000279	0	8:84225589-8:85955619	locus1138
ENSG00000133739	LRRCC1	brain_cortex	gtex	protein_coding	8	86019382	86058311	ElasticNet	0.0989189	0.00934012	0.635	0.000235	0	8:84225589-8:85955619	locus1138
ENSG00000133739	LRRCC1	brain_putamen_basal_ganglia	gtex	protein_coding	8	86019382	86058311	ElasticNet	-0.0789213	0.00232426	-0.301	0.000232	0	8:84225589-8:85955619	locus1138
ENSG00000133739	LRRCC1	brain_hypothalamus	gtex	protein_coding	8	86019382	86058311	ElasticNet	0.200851	3.93303e-06	1.08	0.000231	0	8:84225589-8:85955619	locus1138
C8orf59	C8orf59	brain_dorsolateral_prefrontal_cortex	cmc	NA	8	86126287	86132643	lasso	0.0104598	0.0167325	-2.97	0.00045	0	8:84225589-8:85955619	locus1138
ENSG00000176731	C8orf59	brain_cerebellum	gtex	protein_coding	8	86126311	86132650	ElasticNet	0.0325346	0.0781319	-4.86	0.229	1	8:84225589-8:85955619	locus1138
ENSG00000176731	C8orf59	brain_frontal_cortex_ba9	gtex	protein_coding	8	86126311	86132650	ElasticNet	0.0807613	8.52692e-05	-0.821	0.000215	0	8:84225589-8:85955619	locus1138
ENSG00000185015	CA13	brain_cerebellar_hemisphere	gtex	protein_coding	8	86132816	86196302	ElasticNet	0.147362	0.0104857	0.91	0.00028	0	8:84225589-8:85955619	locus1138
ENSG00000185015	CA13	brain_cortex	gtex	protein_coding	8	86132816	86196302	ElasticNet	0.0558484	0.0922857	-2.27	0.000259	0	8:84225589-8:85955619	locus1138
ENSG00000133742	CA1	brain_anterior_cingulate_cortex_ba24	gtex	protein_coding	8	86239837	86291243	ElasticNet	0.0626074	0.0216082	-0.749	0.000227	0	8:84225589-8:85955619	locus1138
ENSG00000133742	CA1	brain_caudate_basal_ganglia	gtex	protein_coding	8	86239837	86291243	ElasticNet	0.0459208	0.0741126	0.46	0.000214	0	8:84225589-8:85955619	locus1138
ENSG00000164879	CA3	brain_anterior_cingulate_cortex_ba24	gtex	protein_coding	8	86285665	86361269	ElasticNet	0.0454019	0.0860862	3.53	0.00107	0	8:84225589-8:85955619	locus1138
ENSG00000164879	CA3	brain_caudate_basal_ganglia	gtex	protein_coding	8	86285665	86361269	ElasticNet	0.00993344	0.186891	2.94	0.000902	0	8:84225589-8:85955619	locus1138
ENSG00000164879	CA3	brain_cerebellar_hemisphere	gtex	protein_coding	8	86285665	86361269	ElasticNet	0.100836	0.00203492	-1.53	0.000254	0	8:84225589-8:85955619	locus1138
ENSG00000164879	CA3	brain_dorsolateral_prefrontal_cortex	cmc	protein_coding	8	86351055	86361267	lasso	0.122545	1.07079e-14	3.55	0.0416	0	8:84225589-8:85955619	locus1138
ENSG00000251136	RP11-37B2.1	brain_cerebellum	gtex	lincRNA	8	90621638	90769955	ElasticNet	0.03913	0.00111318	-0.797	0.000303	0	8:90638201-8:93554257	locus1142
ENSG00000104312	RIPK2	brain_frontal_cortex_ba9	gtex	protein_coding	8	90769975	90803291	ElasticNet	0.0620342	0.0576469	-0.684	0.000245	0	8:90638201-8:93554257	locus1142
ENSG00000164823	OSGIN2	brain_anterior_cingulate_cortex_ba24	gtex	protein_coding	8	90914087	90940116	ElasticNet	0.103452	0.00891932	2.42	0.00253	0	8:90638201-8:93554257	locus1142
ENSG00000164823	OSGIN2	brain_caudate_basal_ganglia	gtex	protein_coding	8	90914087	90940116	ElasticNet	0.121464	5.23481e-05	1.27	0.000392	0	8:90638201-8:93554257	locus1142
ENSG00000164823	OSGIN2	brain_amygdala	gtex	protein_coding	8	90914087	90940116	ElasticNet	0.157287	0.000507733	1.32	0.00039	0	8:90638201-8:93554257	locus1142
ENSG00000164823	OSGIN2	brain_hypothalamus	gtex	protein_coding	8	90914087	90940116	ElasticNet	0.00395794	0.22414	0.0505	0.00021	0	8:90638201-8:93554257	locus1142
ENSG00000164823	OSGIN2	brain_dorsolateral_prefrontal_cortex	cmc	protein_coding	8	90914095	90940095	lasso	0.0589724	1.02836e-07	1.94	0.00093	0	8:90638201-8:93554257	locus1142
ENSG00000104320	NBN	brain_anterior_cingulate_cortex_ba24	gtex	protein_coding	8	90945564	91015456	ElasticNet	0.0202897	0.152704	1.49	0.000587	0	8:90638201-8:93554257	locus1142
ENSG00000104320	NBN	brain_spinal_cord_cervical_c-1	gtex	protein_coding	8	90945564	91015456	ElasticNet	0.120306	0.00254862	-0.704	0.000266	0	8:90638201-8:93554257	locus1142
ENSG00000104320	NBN	brain_cerebellar_hemisphere	gtex	protein_coding	8	90945564	91015456	ElasticNet	0.0538754	0.0772295	0.748	0.000247	0	8:90638201-8:93554257	locus1142
ENSG00000104325	DECR1	brain_dorsolateral_prefrontal_cortex	cmc	protein_coding	8	91013579	91064227	blup	0.0163802	0.00370771	1.59	0.000726	0	8:90638201-8:93554257	locus1142
ENSG00000104325	DECR1	brain_cerebellum	gtex	protein_coding	8	91013633	91064320	ElasticNet	0.0733875	0.0273696	-1.81	0.000767	0	8:90638201-8:93554257	locus1142
ENSG00000104327	CALB1	brain_anterior_cingulate_cortex_ba24	gtex	protein_coding	8	91070836	91107703	ElasticNet	-0.0344377	0.207819	-0.696	0.000262	0	8:90638201-8:93554257	locus1142
ENSG00000104327	CALB1	brain_amygdala	gtex	protein_coding	8	91070836	91107703	ElasticNet	0.0729629	0.094119	0.292	0.000217	0	8:90638201-8:93554257	locus1142
ENSG00000253799	LINC01030	brain_spinal_cord_cervical_c-1	gtex	lincRNA	8	91605032	91618293	ElasticNet	0.05765	0.396653	-1.15	0.0118	0	8:90638201-8:93554257	locus1142
ENSG00000253799	LINC01030	brain_nucleus_accumbens_basal_ganglia	gtex	lincRNA	8	91605032	91618293	ElasticNet	0.0482484	0.00168966	0.0682	0.000211	0	8:90638201-8:93554257	locus1142
ENSG00000123119	NECAB1	brain_anterior_cingulate_cortex_ba24	gtex	protein_coding	8	91803778	91971636	ElasticNet	0.0509156	0.0635604	-0.242	0.000214	0	8:90638201-8:93554257	locus1142
LOC100127983	LOC100127983	brain_dorsolateral_prefrontal_cortex	cmc	NA	8	91970705	91997485	lasso	0.0610811	6.10989e-08	-1.2	0.000373	0	8:90638201-8:93554257	locus1142
ENSG00000253250	RP11-122A3.2	brain_anterior_cingulate_cortex_ba24	gtex	protein_coding	8	91970865	91997485	ElasticNet	0.0150651	0.0043946	0.81	0.000272	0	8:90638201-8:93554257	locus1142
ENSG00000155099	TMEM55A	brain_cerebellum	gtex	protein_coding	8	92006024	92053292	ElasticNet	-0.0140351	0.181617	-2.47	0.00346	0	8:90638201-8:93554257	locus1142
ENSG00000214954	LRRC69	brain_hippocampus	gtex	protein_coding	8	92114060	92231464	ElasticNet	0.0579887	0.0171058	-1.04	0.000328	0	8:90638201-8:93554257	locus1142
ENSG00000214954	LRRC69	brain_dorsolateral_prefrontal_cortex	cmc	protein_coding	8	92114846	92231464	bslmm	0.115461	6.72439e-14	-0.922	0.000559	0	8:90638201-8:93554257	locus1142
ENSG00000079102	RUNX1T1	brain_dorsolateral_prefrontal_cortex	cmc	protein_coding	8	92967194	93115454	blup	0.0272838	0.000247327	0.72	0.000258	0	8:90638201-8:93554257	locus1143
ENSG00000079102	RUNX1T1	brain_anterior_cingulate_cortex_ba24	gtex	protein_coding	8	92967203	93115514	ElasticNet	0.0119548	0.285754	0.346	0.000293	0	8:90638201-8:93554257	locus1143
ENSG00000205133	TRIQK	brain_cerebellar_hemisphere	gtex	protein_coding	8	93895758	94029901	ElasticNet	0.0348612	0.253877	-0.91	0.000301	0	8:90638201-8:93554257	locus1143
ENSG00000048392	RRM2B	brain_hippocampus	gtex	protein_coding	8	103216730	103251346	ElasticNet	0.0995751	0.0694757	1.24	0.000388	0	8:104123306-8:104988343	locus1150
ENSG00000048392	RRM2B	brain_cerebellum	gtex	protein_coding	8	103216730	103251346	ElasticNet	0.132692	0.00924349	-0.0724	0.000278	0	8:104123306-8:104988343	locus1150
ENSG00000104517	UBR5	brain_hypothalamus	gtex	protein_coding	8	103265240	103425069	ElasticNet	0.0888308	0.188981	1.08	0.00041	0	8:104123306-8:104988343	locus1150
ENSG00000104517	UBR5	brain_anterior_cingulate_cortex_ba24	gtex	protein_coding	8	103265240	103425069	ElasticNet	0.0473902	0.115086	0.589	0.000261	0	8:104123306-8:104988343	locus1150
ENSG00000104517	UBR5	brain_frontal_cortex_ba9	gtex	protein_coding	8	103265240	103425069	ElasticNet	0.116825	0.0186256	-0.171	0.000258	0	8:104123306-8:104988343	locus1150
ENSG00000155087	ODF1	brain_frontal_cortex_ba9	gtex	protein_coding	8	103563800	103573245	ElasticNet	0.132702	0.0743551	1.88	0.00103	0	8:104123306-8:104988343	locus1150
ENSG00000155087	ODF1	brain_anterior_cingulate_cortex_ba24	gtex	protein_coding	8	103563800	103573245	ElasticNet	0.102613	0.0228066	1.21	0.000367	0	8:104123306-8:104988343	locus1150
ENSG00000236939.2	C8orf56	brain_cortex	gtex	protein_coding	8	1.03587e+08	1.03587e+08	ElasticNet	0.0339841	0.183373	1.44	0.000485	0	8:104123306-8:104988343	locus1150
ENSG00000236939.2	C8orf56	brain_spinal_cord_cervical_c-1	gtex	protein_coding	8	103631646	103631646	ElasticNet	0.0602014	0.00667595	0.601	0.000294	0	8:104123306-8:104988343	locus1150
ENSG00000253633.1	KB-1980E6.3	brain_amygdala	gtex	protein_coding	8	103705765	103705765	ElasticNet	0.0588335	0.0897123	2.02	0.00115	0	8:104123306-8:104988343	locus1150
ENSG00000253320.1	KB-1507C5.2	brain_hippocampus	gtex	protein_coding	8	1.03734e+08	1.03734e+08	ElasticNet	0.0707358	0.120767	-0.793	0.000294	0	8:104123306-8:104988343	locus1151
ENSG00000155097	ATP6V1C1	brain_hypothalamus	gtex	protein_coding	8	104033291	104085279	ElasticNet	0.032963	0.133528	1.28	0.000598	0	8:104123306-8:104988343	locus1152
ENSG00000155097	ATP6V1C1	brain_cerebellum	gtex	protein_coding	8	104033291	104085279	ElasticNet	0.0518868	0.0286652	-0.0769	0.000392	0	8:104123306-8:104988343	locus1152
ENSG00000254281.1	KB-1507C5.4	brain_caudate_basal_ganglia	gtex	lincRNA	8	1.041e+08	1.041e+08	ElasticNet	0.0375891	0.0865143	-1.76	0.000701	0	8:104123306-8:104988343	locus1152
ENSG00000164929	BAALC	brain_dorsolateral_prefrontal_cortex	cmc	protein_coding	8	104152920	104242533	enet	0.138621	1.57519e-16	1.28	0.000752	0	8:104123306-8:104988343	locus1152
ENSG00000164929	BAALC	brain_cerebellum	gtex	protein_coding	8	104152938	104242533	ElasticNet	0.0118794	0.0260481	0.113	0.000789	0	8:104123306-8:104988343	locus1152
ENSG00000164929	BAALC	brain_frontal_cortex_ba9	gtex	protein_coding	8	104152938	104242533	ElasticNet	0.170429	0.0102557	0.795	0.000355	0	8:104123306-8:104988343	locus1152
ENSG00000164929	BAALC	brain_anterior_cingulate_cortex_ba24	gtex	protein_coding	8	104152938	104242533	ElasticNet	0.0680281	0.00317346	-0.155	0.000346	0	8:104123306-8:104988343	locus1152
ENSG00000164929	BAALC	brain_cortex	gtex	protein_coding	8	104152938	104242533	ElasticNet	0.0719652	0.338908	-0.13	0.000296	0	8:104123306-8:104988343	locus1152
ENSG00000164930	FZD6	brain_dorsolateral_prefrontal_cortex	cmc	protein_coding	8	104310660	104345094	bslmm	0.144931	2.94853e-17	-2.58	0.00223	0	8:104123306-8:104988343	locus1152
ENSG00000164930	FZD6	brain_frontal_cortex_ba9	gtex	protein_coding	8	104310661	104345094	ElasticNet	0.0416416	0.0681514	-1.97	0.000608	0	8:104123306-8:104988343	locus1152
ENSG00000164930	FZD6	brain_spinal_cord_cervical_c-1	gtex	protein_coding	8	104310661	104345094	ElasticNet	0.114389	0.0624682	0.749	0.000303	0	8:104123306-8:104988343	locus1152
ENSG00000164930	FZD6	brain_nucleus_accumbens_basal_ganglia	gtex	protein_coding	8	104310661	104345094	ElasticNet	0.0635542	0.00359756	-0.852	0.000283	0	8:104123306-8:104988343	locus1152
ENSG00000164930	FZD6	brain_cerebellum	gtex	protein_coding	8	104310661	104345094	ElasticNet	0.0610207	0.0709544	0.00929	0.000257	0	8:104123306-8:104988343	locus1152
ENSG00000164932	CTHRC1	brain_dorsolateral_prefrontal_cortex	cmc	protein_coding	8	104383742	104395232	bslmm	0.0367906	2.3938e-05	1.81	0.00176	0	8:104123306-8:104988343	locus1152
ENSG00000266289	RP11-1C8.6	brain_anterior_cingulate_cortex_ba24	gtex	lincRNA	8	104395306	104396082	ElasticNet	0.0103754	0.309638	3.6	0.0398	1	8:104123306-8:104988343	locus1152
ENSG00000266289	RP11-1C8.6	brain_cerebellar_hemisphere	gtex	lincRNA	8	104395306	104396082	ElasticNet	0.325659	1.27119e-08	2.53	0.00462	1	8:104123306-8:104988343	locus1152
ENSG00000266289	RP11-1C8.6	brain_nucleus_accumbens_basal_ganglia	gtex	lincRNA	8	104395306	104396082	ElasticNet	0.00192613	0.0971367	2.67	0.00276	0	8:104123306-8:104988343	locus1152
ENSG00000266289	RP11-1C8.6	brain_cerebellum	gtex	lincRNA	8	104395306	104396082	ElasticNet	0.19066	3.11601e-07	2.14	0.00254	0	8:104123306-8:104988343	locus1152
ENSG00000266289	RP11-1C8.6	brain_substantia_nigra	gtex	lincRNA	8	104395306	104396082	ElasticNet	0.100582	0.0347234	2.09	0.00162	0	8:104123306-8:104988343	locus1152
ENSG00000266289	RP11-1C8.6	brain_caudate_basal_ganglia	gtex	lincRNA	8	104395306	104396082	ElasticNet	0.0271642	0.0495417	2.11	0.00143	0	8:104123306-8:104988343	locus1152
ENSG00000164933	SLC25A32	brain_frontal_cortex_ba9	gtex	protein_coding	8	104410863	104427417	ElasticNet	0.0492534	0.034052	-2.18	0.00278	0	8:104123306-8:104988343	locus1152
ENSG00000164933	SLC25A32	brain_spinal_cord_cervical_c-1	gtex	protein_coding	8	104410863	104427417	ElasticNet	-0.0343181	0.00990944	1.29	0.000373	0	8:104123306-8:104988343	locus1152
ENSG00000164933	SLC25A32	brain_dorsolateral_prefrontal_cortex	cmc	protein_coding	8	104410865	104427563	bslmm	0.156646	1.2747e-18	-2.72	0.0258	1	8:104123306-8:104988343	locus1152
ENSG00000164934	DCAF13	brain_dorsolateral_prefrontal_cortex	cmc	protein_coding	8	104426941	104455680	lasso	0.0853672	1.44031e-10	1.63	0.000453	0	8:104123306-8:104988343	locus1152
ENSG00000164934	DCAF13	brain_spinal_cord_cervical_c-1	gtex	protein_coding	8	104426942	104455681	ElasticNet	0.109655	0.0118618	2.17	0.00103	0	8:104123306-8:104988343	locus1152
ENSG00000164934	DCAF13	brain_nucleus_accumbens_basal_ganglia	gtex	protein_coding	8	104426942	104455681	ElasticNet	0.0488852	0.00522552	-0.158	0.000523	0	8:104123306-8:104988343	locus1152
ENSG00000164934	DCAF13	brain_cerebellum	gtex	protein_coding	8	104426942	104455681	ElasticNet	0.0359056	0.334075	1.03	0.000394	0	8:104123306-8:104988343	locus1152
ENSG00000164934	DCAF13	brain_caudate_basal_ganglia	gtex	protein_coding	8	104426942	104455681	ElasticNet	0.0444728	0.00193616	0.232	0.00029	0	8:104123306-8:104988343	locus1152
ENSG00000164934	DCAF13	brain_anterior_cingulate_cortex_ba24	gtex	protein_coding	8	104426942	104455681	ElasticNet	0.0561705	0.174602	0.755	0.000264	0	8:104123306-8:104988343	locus1152
ENSG00000261670	RP11-1C8.5	brain_cerebellar_hemisphere	gtex	lincRNA	8	104476617	104481213	ElasticNet	0.172954	3.31268e-05	1.08	0.00227	0	8:104123306-8:104988343	locus1152
ENSG00000261670	RP11-1C8.5	brain_putamen_basal_ganglia	gtex	lincRNA	8	104476617	104481213	ElasticNet	0.0479487	0.319738	0.44	0.00141	0	8:104123306-8:104988343	locus1152
ENSG00000271830	RP11-1C8.7	brain_substantia_nigra	gtex	lincRNA	8	104493494	104493847	ElasticNet	0.0313849	0.00567587	-4.32	0.36	1	8:104123306-8:104988343	locus1152
ENSG00000271830	RP11-1C8.7	brain_anterior_cingulate_cortex_ba24	gtex	lincRNA	8	104493494	104493847	ElasticNet	0.138651	0.00625955	0.372	0.0043	1	8:104123306-8:104988343	locus1152
ENSG00000271830	RP11-1C8.7	brain_caudate_basal_ganglia	gtex	lincRNA	8	104493494	104493847	ElasticNet	0.310961	1.35954e-07	-0.486	0.0042	1	8:104123306-8:104988343	locus1152
ENSG00000271830	RP11-1C8.7	brain_cerebellum	gtex	lincRNA	8	104493494	104493847	ElasticNet	0.534076	1.25413e-21	-1.24	0.00242	0	8:104123306-8:104988343	locus1152
ENSG00000271830	RP11-1C8.7	brain_frontal_cortex_ba9	gtex	lincRNA	8	104493494	104493847	ElasticNet	0.278386	2.71376e-06	-1.14	0.00202	0	8:104123306-8:104988343	locus1152
ENSG00000271830	RP11-1C8.7	brain_cerebellar_hemisphere	gtex	lincRNA	8	104493494	104493847	ElasticNet	0.47053	3.91395e-13	-1.23	0.00187	0	8:104123306-8:104988343	locus1152
ENSG00000271830	RP11-1C8.7	brain_cortex	gtex	lincRNA	8	104493494	104493847	ElasticNet	0.296434	1.7949e-08	-0.82	0.00167	0	8:104123306-8:104988343	locus1152
ENSG00000271830	RP11-1C8.7	brain_nucleus_accumbens_basal_ganglia	gtex	lincRNA	8	104493494	104493847	ElasticNet	0.206596	1.20535e-07	-1.42	0.00157	0	8:104123306-8:104988343	locus1152
ENSG00000271830	RP11-1C8.7	brain_hypothalamus	gtex	lincRNA	8	104493494	104493847	ElasticNet	0.192458	5.01951e-06	-1	0.00156	0	8:104123306-8:104988343	locus1152
ENSG00000271830	RP11-1C8.7	brain_putamen_basal_ganglia	gtex	lincRNA	8	104493494	104493847	ElasticNet	0.291531	8.11871e-06	-1.54	0.00156	0	8:104123306-8:104988343	locus1152
ENSG00000147647	DPYS	brain_caudate_basal_ganglia	gtex	protein_coding	8	105342552	105479281	ElasticNet	-0.00819437	0.0631017	1.95	0.00184	0	8:104123306-8:104988343	locus1152
ENSG00000164935	DCSTAMP	brain_frontal_cortex_ba9	gtex	protein_coding	8	105351315	105368917	ElasticNet	0.0428417	0.0446796	2.24	0.00124	0	8:104123306-8:104988343	locus1152
ENSG00000147647	DPYS	brain_dorsolateral_prefrontal_cortex	cmc	protein_coding	8	105391651	105479277	enet	0.0169833	0.00318669	-3.48	0.0223	1	8:104123306-8:104988343	locus1153
ENSG00000147650	LRP12	brain_cerebellum	gtex	protein_coding	8	105501459	105601252	ElasticNet	0.117598	0.0030016	1.79	0.00633	1	8:104123306-8:104988343	locus1153
ENSG00000104447	TRPS1	brain_dorsolateral_prefrontal_cortex	cmc	protein_coding	8	116420723	116681228	enet	0.0181217	0.00239621	-0.464	0.000287	0	8:116096495-8:119685381	locus1160
ENSG00000104447	TRPS1	brain_nucleus_accumbens_basal_ganglia	gtex	protein_coding	8	116420724	116821899	ElasticNet	0.0132305	0.0772438	0.22	0.000246	0	8:116096495-8:119685381	locus1160
ENSG00000104447	TRPS1	brain_amygdala	gtex	protein_coding	8	116420724	116821899	ElasticNet	0.0513218	0.134263	0.327	0.00024	0	8:116096495-8:119685381	locus1160
ENSG00000147677	EIF3H	brain_spinal_cord_cervical_c-1	gtex	protein_coding	8	117654369	117779164	ElasticNet	0.00230436	0.0407216	0.317	0.000266	0	8:116096495-8:119685381	locus1161
ENSG00000147677	EIF3H	brain_substantia_nigra	gtex	protein_coding	8	117654369	117779164	ElasticNet	0.0390582	0.0100285	0.414	0.000229	0	8:116096495-8:119685381	locus1161
ENSG00000147679	UTP23	brain_dorsolateral_prefrontal_cortex	cmc	protein_coding	8	117778741	117786921	lasso	0.0967407	8.1351e-12	-1.89	0.00053	0	8:116096495-8:119685381	locus1161
ENSG00000147679	UTP23	brain_cerebellum	gtex	protein_coding	8	117778742	117861702	ElasticNet	0.0291395	0.0024975	-1.74	0.000433	0	8:116096495-8:119685381	locus1161
ENSG00000147679	UTP23	brain_cerebellar_hemisphere	gtex	protein_coding	8	117778742	117861702	ElasticNet	0.062858	0.0666428	-0.959	0.000277	0	8:116096495-8:119685381	locus1161
ENSG00000164754	RAD21	brain_putamen_basal_ganglia	gtex	protein_coding	8	117858174	117887105	ElasticNet	0.108539	2.80122e-05	-0.317	0.000227	0	8:116096495-8:119685381	locus1161
ENSG00000205002	AARD	brain_cortex	gtex	protein_coding	8	117950438	117956726	ElasticNet	0.210241	1.59461e-06	-0.778	0.000237	0	8:116096495-8:119685381	locus1161
ENSG00000164758	MED30	brain_hippocampus	gtex	protein_coding	8	118532952	118552501	ElasticNet	0.0774428	0.184714	2	0.00334	0	8:116096495-8:119685381	locus1161
ENSG00000164758	MED30	brain_frontal_cortex_ba9	gtex	protein_coding	8	118532952	118552501	ElasticNet	0.210512	0.000626129	1.81	0.000595	0	8:116096495-8:119685381	locus1161
ENSG00000164758	MED30	brain_cortex	gtex	protein_coding	8	118532952	118552501	ElasticNet	-0.0115343	0.220722	0.195	0.000391	0	8:116096495-8:119685381	locus1161
ENSG00000164758	MED30	brain_dorsolateral_prefrontal_cortex	cmc	protein_coding	8	118532964	118552501	lasso	0.0944042	1.47157e-11	0.92	0.000657	0	8:116096495-8:119685381	locus1161
ENSG00000182197	EXT1	brain_caudate_basal_ganglia	gtex	protein_coding	8	118806729	119124092	ElasticNet	0.0323287	0.082998	-5.01	0.87	1	8:116096495-8:119685381	locus1162
ENSG00000182197	EXT1	brain_cerebellum	gtex	protein_coding	8	118806729	119124092	ElasticNet	0.068493	0.0196239	4.64	0.0792	0	8:116096495-8:119685381	locus1162
ENSG00000177570	SAMD12	brain_dorsolateral_prefrontal_cortex	cmc	protein_coding	8	119201694	119634234	blup	0.0459471	2.53389e-06	-2.51	0.000769	0	8:116096495-8:119685381	locus1162
ENSG00000177570	SAMD12	brain_cerebellar_hemisphere	gtex	protein_coding	8	119201698	119634234	ElasticNet	0.141907	4.24472e-05	-2.93	0.00377	0	8:116096495-8:119685381	locus1162
ENSG00000147676	MAL2	brain_cerebellar_hemisphere	gtex	protein_coding	8	120177273	120257913	ElasticNet	0.263347	2.67708e-12	1.43	0.000568	0	8:116096495-8:119685381	locus1162
ENSG00000147676	MAL2	brain_cerebellum	gtex	protein_coding	8	120177273	120257913	ElasticNet	0.401929	1.81777e-17	0.157	0.000227	0	8:116096495-8:119685381	locus1162
ENSG00000253972	RP11-4K16.2	brain_frontal_cortex_ba9	gtex	lincRNA	8	120227351	120259088	ElasticNet	0.0510955	0.10251	-0.695	0.000245	0	8:116096495-8:119685381	locus1163
ENSG00000136999	NOV	brain_nucleus_accumbens_basal_ganglia	gtex	protein_coding	8	120428546	120436593	ElasticNet	-0.00883136	0.087494	-1.66	0.000573	0	8:116096495-8:119685381	locus1163
ENSG00000136999	NOV	brain_substantia_nigra	gtex	protein_coding	8	120428546	120436593	ElasticNet	0.0889366	0.0332964	0.522	0.000315	0	8:116096495-8:119685381	locus1163
ENSG00000136999	NOV	brain_cerebellum	gtex	protein_coding	8	120428546	120436593	ElasticNet	0.207929	7.82867e-06	0.496	0.00023	0	8:116096495-8:119685381	locus1163
ENSG00000136999	NOV	brain_caudate_basal_ganglia	gtex	protein_coding	8	120428546	120436593	ElasticNet	0.0295138	0.0231466	-0.111	0.000227	0	8:116096495-8:119685381	locus1163
ENSG00000254258	RP11-398H6.1	brain_cerebellar_hemisphere	gtex	lincRNA	8	140472305	140475259	ElasticNet	0.117431	0.0425206	-0.0316	0.000224	0	8:140725643-8:143044459	locus1184
ENSG00000169427	KCNK9	brain_cerebellar_hemisphere	gtex	protein_coding	8	140613081	140715299	ElasticNet	0.209019	0.00182458	-3.02	0.0184	1	8:140725643-8:143044459	locus1184
ENSG00000169427	KCNK9	brain_cerebellum	gtex	protein_coding	8	140613081	140715299	ElasticNet	0.0391849	0.00492213	0.31	0.000237	0	8:140725643-8:143044459	locus1184
ENSG00000167632	TRAPPC9	brain_dorsolateral_prefrontal_cortex	cmc	protein_coding	8	140742585	141468678	bslmm	0.0197474	0.00159709	-0.819	0.000357	0	8:140725643-8:143044459	locus1184
ENSG00000167632	TRAPPC9	brain_hippocampus	gtex	protein_coding	8	140742586	141468678	ElasticNet	0.0222038	0.157132	1.54	0.000636	0	8:140725643-8:143044459	locus1184
ENSG00000167632	TRAPPC9	brain_cortex	gtex	protein_coding	8	140742586	141468678	ElasticNet	0.0775607	0.00240798	-1.35	0.000615	0	8:140725643-8:143044459	locus1184
ENSG00000169398	PTK2	brain_nucleus_accumbens_basal_ganglia	gtex	protein_coding	8	141667999	142012315	ElasticNet	0.119466	0.00492195	-2.81	0.00487	1	8:140725643-8:143044459	locus1185
ENSG00000169398	PTK2	brain_cerebellum	gtex	protein_coding	8	141667999	142012315	ElasticNet	0.202425	1.68446e-05	-1.86	0.00105	0	8:140725643-8:143044459	locus1185
ENSG00000169398	PTK2	brain_anterior_cingulate_cortex_ba24	gtex	protein_coding	8	141667999	142012315	ElasticNet	0.068773	0.00105623	-0.548	0.000261	0	8:140725643-8:143044459	locus1185
ENSG00000169398	PTK2	brain_caudate_basal_ganglia	gtex	protein_coding	8	141667999	142012315	ElasticNet	0.0976115	1.06365e-05	-0.674	0.000257	0	8:140725643-8:143044459	locus1185
ENSG00000169398	PTK2	brain_cerebellar_hemisphere	gtex	protein_coding	8	141667999	142012315	ElasticNet	0.208314	0.00024221	-0.55	0.000249	0	8:140725643-8:143044459	locus1185
ENSG00000169398	PTK2	brain_cortex	gtex	protein_coding	8	141667999	142012315	ElasticNet	0.216879	2.67518e-05	-0.453	0.000236	0	8:140725643-8:143044459	locus1185
ENSG00000105339	DENND3	brain_anterior_cingulate_cortex_ba24	gtex	protein_coding	8	142127377	142205907	ElasticNet	-0.0197897	0.151794	-1.45	0.000476	0	8:140725643-8:143044459	locus1185
ENSG00000105339	DENND3	brain_dorsolateral_prefrontal_cortex	cmc	protein_coding	8	142138719	142205900	lasso	0.0737785	2.61872e-09	1.89	0.00135	0	8:140725643-8:143044459	locus1185
ENSG00000022567	SLC45A4	brain_anterior_cingulate_cortex_ba24	gtex	protein_coding	8	142217265	142318404	ElasticNet	0.0680002	0.0278291	-1.26	0.000384	0	8:140725643-8:143044459	locus1185
ENSG00000022567	SLC45A4	brain_cerebellum	gtex	protein_coding	8	142217265	142318404	ElasticNet	0.110435	8.55483e-05	-0.677	0.000261	0	8:140725643-8:143044459	locus1185
ENSG00000022567	SLC45A4	brain_cerebellum	gtex	protein_coding	8	142217265	142318404	ElasticNet	0.110435	8.55483e-05	2.58	0.00103	0	8:143045734-8:144236881	locus1185
ENSG00000022567	SLC45A4	brain_anterior_cingulate_cortex_ba24	gtex	protein_coding	8	142217265	142318404	ElasticNet	0.0680002	0.0278291	-0.767	0.000141	0	8:143045734-8:144236881	locus1185
ENSG00000204882	GPR20	brain_substantia_nigra	gtex	protein_coding	8	142366600	142377367	ElasticNet	0.0329389	0.384493	0.38	0.00026	0	8:140725643-8:143044459	locus1185
ENSG00000253605	HNRNPA1P38	brain_caudate_basal_ganglia	gtex	pseudogene	8	142469175	142470131	ElasticNet	0.220732	1.90358e-06	-0.999	0.00037	0	8:140725643-8:143044459	locus1185
ENSG00000253605	HNRNPA1P38	brain_nucleus_accumbens_basal_ganglia	gtex	pseudogene	8	142469175	142470131	ElasticNet	0.0182206	0.0441118	0.169	0.000227	0	8:140725643-8:143044459	locus1185
ENSG00000253605	HNRNPA1P38	brain_putamen_basal_ganglia	gtex	pseudogene	8	142469175	142470131	ElasticNet	0.143839	0.000308191	0.152	0.000224	0	8:140725643-8:143044459	locus1185
ENSG00000253605	HNRNPA1P38	brain_nucleus_accumbens_basal_ganglia	gtex	pseudogene	8	142469175	142470131	ElasticNet	0.0182206	0.0441118	1.86	0.000408	0	8:143045734-8:144236881	locus1185
ENSG00000253605	HNRNPA1P38	brain_caudate_basal_ganglia	gtex	pseudogene	8	142469175	142470131	ElasticNet	0.220732	1.90358e-06	0.787	4.8e-05	0	8:143045734-8:144236881	locus1185
ENSG00000226490	AC138647.1	brain_nucleus_accumbens_basal_ganglia	gtex	protein_coding	8	142524738	142528837	ElasticNet	0.0322033	0.21233	0.47	0.000328	0	8:140725643-8:143044459	locus1185
ENSG00000261710	RP11-953B20.1	brain_cerebellum	gtex	lincRNA	8	143171188	143172980	ElasticNet	0.000841266	0.0672828	-0.626	0.000312	0	8:140725643-8:143044459	locus1185
ENSG00000261710	RP11-953B20.1	brain_cerebellum	gtex	lincRNA	8	143171188	143172980	ElasticNet	0.000841266	0.0672828	2.08	0.00049	0	8:143045734-8:144236881	locus1185
ENSG00000171045	TSNARE1	brain_dorsolateral_prefrontal_cortex	cmc	protein_coding	8	143293440	143484543	bslmm	0.151734	4.78108e-18	1.51	0.000685	0	8:140725643-8:143044459	locus1185
ENSG00000171045	TSNARE1	brain_dorsolateral_prefrontal_cortex	cmc	protein_coding	8	143293440	143484543	bslmm	0.151734	4.78108e-18	-2.91	0.000589	0	8:143045734-8:144236881	locus1185
ENSG00000171045	TSNARE1	brain_caudate_basal_ganglia	gtex	protein_coding	8	143293441	143484601	ElasticNet	0.115347	0.0178393	1.95	0.00111	0	8:140725643-8:143044459	locus1185
ENSG00000171045	TSNARE1	brain_frontal_cortex_ba9	gtex	protein_coding	8	143293441	143484601	ElasticNet	0.179126	0.00832445	-1.68	0.000877	0	8:140725643-8:143044459	locus1185
ENSG00000171045	TSNARE1	brain_cerebellar_hemisphere	gtex	protein_coding	8	143293441	143484601	ElasticNet	0.344779	9.34897e-07	1.56	0.000741	0	8:140725643-8:143044459	locus1185
ENSG00000171045	TSNARE1	brain_hypothalamus	gtex	protein_coding	8	143293441	143484601	ElasticNet	0.308588	1.73292e-06	-1.35	0.000516	0	8:140725643-8:143044459	locus1185
ENSG00000171045	TSNARE1	brain_hippocampus	gtex	protein_coding	8	143293441	143484601	ElasticNet	0.107503	0.0721009	0.496	0.000272	0	8:140725643-8:143044459	locus1185
ENSG00000171045	TSNARE1	brain_nucleus_accumbens_basal_ganglia	gtex	protein_coding	8	143293441	143484601	ElasticNet	0.0952143	0.0164796	-0.669	0.000265	0	8:140725643-8:143044459	locus1185
ENSG00000171045	TSNARE1	brain_cortex	gtex	protein_coding	8	143293441	143484601	ElasticNet	0.239784	6.45599e-06	-0.553	0.000245	0	8:140725643-8:143044459	locus1185
ENSG00000171045	TSNARE1	brain_cerebellum	gtex	protein_coding	8	143293441	143484601	ElasticNet	0.33197	1.0116e-13	0.284	0.000229	0	8:140725643-8:143044459	locus1185
ENSG00000171045	TSNARE1	brain_hypothalamus	gtex	protein_coding	8	143293441	143484601	ElasticNet	0.308588	1.73292e-06	-3.56	0.00468	0	8:143045734-8:144236881	locus1185
ENSG00000171045	TSNARE1	brain_hippocampus	gtex	protein_coding	8	143293441	143484601	ElasticNet	0.107503	0.0721009	-2.37	0.000335	0	8:143045734-8:144236881	locus1185
ENSG00000171045	TSNARE1	brain_caudate_basal_ganglia	gtex	protein_coding	8	143293441	143484601	ElasticNet	0.115347	0.0178393	-2.14	0.000198	0	8:143045734-8:144236881	locus1185
ENSG00000171045	TSNARE1	brain_cortex	gtex	protein_coding	8	143293441	143484601	ElasticNet	0.239784	6.45599e-06	-0.348	0.000159	0	8:143045734-8:144236881	locus1185
ENSG00000171045	TSNARE1	brain_cerebellum	gtex	protein_coding	8	143293441	143484601	ElasticNet	0.33197	1.0116e-13	-0.752	0.000148	0	8:143045734-8:144236881	locus1185
ENSG00000171045	TSNARE1	brain_cerebellar_hemisphere	gtex	protein_coding	8	143293441	143484601	ElasticNet	0.344779	9.34897e-07	-0.575	8.85e-05	0	8:143045734-8:144236881	locus1185
ENSG00000171045	TSNARE1	brain_nucleus_accumbens_basal_ganglia	gtex	protein_coding	8	143293441	143484601	ElasticNet	0.0952143	0.0164796	2.06	7.95e-05	0	8:143045734-8:144236881	locus1185
ENSG00000171045	TSNARE1	brain_frontal_cortex_ba9	gtex	protein_coding	8	143293441	143484601	ElasticNet	0.179126	0.00832445	-0.0666	5.68e-05	0	8:143045734-8:144236881	locus1185
ENSG00000171045	TSNARE1	brain_cerebellum	gtex	protein_coding	8	143293441	143484601	ElasticNet	0.33197	1.0116e-13	-0.563	4.07e-05	0	8:144236881-8:146303788	locus1185
ENSG00000171045	TSNARE1	brain_hippocampus	gtex	protein_coding	8	143293441	143484601	ElasticNet	0.107503	0.0721009	-1.51	3.75e-05	0	8:144236881-8:146303788	locus1185
ENSG00000171045	TSNARE1	brain_frontal_cortex_ba9	gtex	protein_coding	8	143293441	143484601	ElasticNet	0.179126	0.00832445	0.677	3.58e-05	0	8:144236881-8:146303788	locus1185
ENSG00000171045	TSNARE1	brain_caudate_basal_ganglia	gtex	protein_coding	8	143293441	143484601	ElasticNet	0.115347	0.0178393	-0.407	2.99e-05	0	8:144236881-8:146303788	locus1185
ENSG00000171045	TSNARE1	brain_cerebellar_hemisphere	gtex	protein_coding	8	143293441	143484601	ElasticNet	0.344779	9.34897e-07	0.57	2.95e-05	0	8:144236881-8:146303788	locus1185
ENSG00000181790	BAI1	brain_cerebellum	gtex	protein_coding	8	143530791	143626370	ElasticNet	0.0142215	0.0286563	2.78	0.00892	1	8:143045734-8:144236881	locus1185
ENSG00000198576	ARC	brain_caudate_basal_ganglia	gtex	protein_coding	8	143692405	143696833	ElasticNet	0.0146503	0.0185398	2.84	0.00491	1	8:140725643-8:143044459	locus1185
ENSG00000198576	ARC	brain_cerebellum	gtex	protein_coding	8	143692405	143696833	ElasticNet	0.103368	2.0053e-05	0.446	0.000258	0	8:140725643-8:143044459	locus1185
ENSG00000198576	ARC	brain_cerebellum	gtex	protein_coding	8	143692405	143696833	ElasticNet	0.103368	2.0053e-05	-1.4	0.000256	0	8:143045734-8:144236881	locus1185
ENSG00000198576	ARC	brain_caudate_basal_ganglia	gtex	protein_coding	8	143692405	143696833	ElasticNet	0.0146503	0.0185398	3.02	0.000198	0	8:143045734-8:144236881	locus1185
ENSG00000198576	ARC	brain_caudate_basal_ganglia	gtex	protein_coding	8	143692405	143696833	ElasticNet	0.0146503	0.0185398	1.31	4.37e-05	0	8:144236881-8:146303788	locus1185
ENSG00000198576	ARC	brain_cerebellum	gtex	protein_coding	8	143692405	143696833	ElasticNet	0.103368	2.0053e-05	-1.37	3.8e-05	0	8:144236881-8:146303788	locus1185
ENSG00000234616	JRK	brain_dorsolateral_prefrontal_cortex	cmc	protein_coding	8	143738873	143751401	bslmm	0.319073	1.12405e-39	-0.467	9.07e-05	0	8:143045734-8:144236881	locus1185
ENSG00000234616	JRK	brain_dorsolateral_prefrontal_cortex	cmc	protein_coding	8	143738873	143751401	bslmm	0.319073	1.12405e-39	0.499	3.2e-05	0	8:144236881-8:146303788	locus1185
ENSG00000167653	PSCA	brain_hypothalamus	gtex	protein_coding	8	143751726	143764142	ElasticNet	0.0784393	0.0403555	0.334	0.000239	0	8:140725643-8:143044459	locus1186
ENSG00000167653	PSCA	brain_cerebellar_hemisphere	gtex	protein_coding	8	143751726	143764142	ElasticNet	0.0953047	0.00281149	-0.329	0.000237	0	8:140725643-8:143044459	locus1186
ENSG00000167653	PSCA	brain_caudate_basal_ganglia	gtex	protein_coding	8	143751726	143764142	ElasticNet	0.0312109	0.00370053	0.176	0.000229	0	8:140725643-8:143044459	locus1186
ENSG00000167653	PSCA	brain_caudate_basal_ganglia	gtex	protein_coding	8	143751726	143764142	ElasticNet	0.0312109	0.00370053	3.27	0.00819	1	8:143045734-8:144236881	locus1186
ENSG00000167653	PSCA	brain_frontal_cortex_ba9	gtex	protein_coding	8	143751726	143764142	ElasticNet	0.126023	5.11823e-06	3.21	0.0026	0	8:143045734-8:144236881	locus1186
ENSG00000167653	PSCA	brain_amygdala	gtex	protein_coding	8	143751726	143764142	ElasticNet	0.10083	0.050847	3.12	0.00193	0	8:143045734-8:144236881	locus1186
ENSG00000167653	PSCA	brain_nucleus_accumbens_basal_ganglia	gtex	protein_coding	8	143751726	143764142	ElasticNet	0.163792	8.86888e-06	3.27	0.00162	0	8:143045734-8:144236881	locus1186
ENSG00000167653	PSCA	brain_hippocampus	gtex	protein_coding	8	143751726	143764142	ElasticNet	0.074082	0.0632863	3.32	0.00148	0	8:143045734-8:144236881	locus1186
ENSG00000167653	PSCA	brain_hypothalamus	gtex	protein_coding	8	143751726	143764142	ElasticNet	0.0784393	0.0403555	2.64	0.000988	0	8:143045734-8:144236881	locus1186
ENSG00000167653	PSCA	brain_cortex	gtex	protein_coding	8	143751726	143764142	ElasticNet	0.164356	1.05579e-06	2.42	0.000254	0	8:143045734-8:144236881	locus1186
ENSG00000167653	PSCA	brain_cerebellar_hemisphere	gtex	protein_coding	8	143751726	143764142	ElasticNet	0.0953047	0.00281149	0.468	0.000101	0	8:143045734-8:144236881	locus1186
ENSG00000167653	PSCA	brain_cerebellar_hemisphere	gtex	protein_coding	8	143751726	143764142	ElasticNet	0.0953047	0.00281149	1.37	9.3e-05	0	8:144236881-8:146303788	locus1186
ENSG00000167653	PSCA	brain_hypothalamus	gtex	protein_coding	8	143751726	143764142	ElasticNet	0.0784393	0.0403555	-0.832	7.19e-05	0	8:144236881-8:146303788	locus1186
ENSG00000160886	LY6K	brain_amygdala	gtex	protein_coding	8	143781529	143786545	ElasticNet	0.238801	0.0179091	0.479	0.000249	0	8:140725643-8:143044459	locus1186
ENSG00000160886	LY6K	brain_cerebellum	gtex	protein_coding	8	143781529	143786545	ElasticNet	0.0810205	0.15056	0.138	0.000232	0	8:140725643-8:143044459	locus1186
ENSG00000160886	LY6K	brain_caudate_basal_ganglia	gtex	protein_coding	8	143781529	143786545	ElasticNet	0.0990021	3.00049e-06	3.54	0.0714	1	8:143045734-8:144236881	locus1186
ENSG00000160886	LY6K	brain_nucleus_accumbens_basal_ganglia	gtex	protein_coding	8	143781529	143786545	ElasticNet	0.168826	2.51958e-06	3.75	0.0584	1	8:143045734-8:144236881	locus1186
ENSG00000160886	LY6K	brain_putamen_basal_ganglia	gtex	protein_coding	8	143781529	143786545	ElasticNet	0.125224	0.0023432	2.72	0.00538	0	8:143045734-8:144236881	locus1186
ENSG00000160886	LY6K	brain_frontal_cortex_ba9	gtex	protein_coding	8	143781529	143786545	ElasticNet	0.0988401	0.113532	3.37	0.00397	0	8:143045734-8:144236881	locus1186
ENSG00000160886	LY6K	brain_amygdala	gtex	protein_coding	8	143781529	143786545	ElasticNet	0.238801	0.0179091	-0.453	0.0039	0	8:143045734-8:144236881	locus1186
ENSG00000160886	LY6K	brain_cerebellar_hemisphere	gtex	protein_coding	8	143781529	143786545	ElasticNet	0.020183	0.0106072	2.75	0.00388	0	8:143045734-8:144236881	locus1186
ENSG00000160886	LY6K	brain_cerebellum	gtex	protein_coding	8	143781529	143786545	ElasticNet	0.0810205	0.15056	2.84	0.00125	0	8:143045734-8:144236881	locus1186
ENSG00000160886	LY6K	brain_anterior_cingulate_cortex_ba24	gtex	protein_coding	8	143781529	143786545	ElasticNet	0.115074	0.0017777	1.93	0.000299	0	8:143045734-8:144236881	locus1186
ENSG00000160886	LY6K	brain_cerebellar_hemisphere	gtex	protein_coding	8	143781529	143786545	ElasticNet	0.020183	0.0106072	-2.38	0.000667	0	8:144236881-8:146303788	locus1186
ENSG00000160886	LY6K	brain_anterior_cingulate_cortex_ba24	gtex	protein_coding	8	143781529	143786545	ElasticNet	0.115074	0.0017777	-1.72	0.000312	0	8:144236881-8:146303788	locus1186
ENSG00000160886	LY6K	brain_amygdala	gtex	protein_coding	8	143781529	143786545	ElasticNet	0.238801	0.0179091	0.878	5.48e-05	0	8:144236881-8:146303788	locus1186
ENSG00000160886	LY6K	brain_cerebellum	gtex	protein_coding	8	143781529	143786545	ElasticNet	0.0810205	0.15056	0.888	3.18e-05	0	8:144236881-8:146303788	locus1186
LOC100288181	LOC100288181	brain_dorsolateral_prefrontal_cortex	cmc	NA	8	143783669	143808391	bslmm	0.416525	7.96904e-55	2.07	0.000159	0	8:143045734-8:144236881	locus1186
LOC100288181	LOC100288181	brain_dorsolateral_prefrontal_cortex	cmc	NA	8	143783669	143808391	bslmm	0.416525	7.96904e-55	1.16	5.26e-05	0	8:144236881-8:146303788	locus1186
ENSG00000130193	THEM6	brain_putamen_basal_ganglia	gtex	protein_coding	8	143808621	143818345	ElasticNet	0.213215	8.1076e-05	-0.903	0.000343	0	8:140725643-8:143044459	locus1186
ENSG00000130193	THEM6	brain_anterior_cingulate_cortex_ba24	gtex	protein_coding	8	143808621	143818345	ElasticNet	0.154642	7.38276e-06	0.327	0.000231	0	8:140725643-8:143044459	locus1186
ENSG00000130193	THEM6	brain_nucleus_accumbens_basal_ganglia	gtex	protein_coding	8	143808621	143818345	ElasticNet	0.33613	5.34139e-08	0.104	0.000226	0	8:140725643-8:143044459	locus1186
ENSG00000130193	THEM6	brain_amygdala	gtex	protein_coding	8	143808621	143818345	ElasticNet	0.203755	0.0217114	3.09	0.004	0	8:143045734-8:144236881	locus1186
ENSG00000130193	THEM6	brain_cortex	gtex	protein_coding	8	143808621	143818345	ElasticNet	0.140635	7.91734e-08	2.78	0.00111	0	8:143045734-8:144236881	locus1186
ENSG00000130193	THEM6	brain_anterior_cingulate_cortex_ba24	gtex	protein_coding	8	143808621	143818345	ElasticNet	0.154642	7.38276e-06	2.29	0.000179	0	8:143045734-8:144236881	locus1186
ENSG00000130193	THEM6	brain_caudate_basal_ganglia	gtex	protein_coding	8	143808621	143818345	ElasticNet	0.292351	4.66986e-11	2.24	0.000176	0	8:143045734-8:144236881	locus1186
ENSG00000130193	THEM6	brain_frontal_cortex_ba9	gtex	protein_coding	8	143808621	143818345	ElasticNet	0.139787	0.000301145	1.92	0.000132	0	8:143045734-8:144236881	locus1186
ENSG00000130193	THEM6	brain_nucleus_accumbens_basal_ganglia	gtex	protein_coding	8	143808621	143818345	ElasticNet	0.33613	5.34139e-08	1.41	0.000119	0	8:143045734-8:144236881	locus1186
ENSG00000130193	THEM6	brain_cerebellum	gtex	protein_coding	8	143808621	143818345	ElasticNet	0.430686	1.98181e-17	1.4	7.18e-05	0	8:143045734-8:144236881	locus1186
ENSG00000130193	THEM6	brain_cerebellar_hemisphere	gtex	protein_coding	8	143808621	143818345	ElasticNet	0.260899	1.66259e-11	0.755	6.48e-05	0	8:143045734-8:144236881	locus1186
ENSG00000130193	THEM6	brain_putamen_basal_ganglia	gtex	protein_coding	8	143808621	143818345	ElasticNet	0.213215	8.1076e-05	1.12	5.81e-05	0	8:143045734-8:144236881	locus1186
ENSG00000130193	THEM6	brain_caudate_basal_ganglia	gtex	protein_coding	8	143808621	143818345	ElasticNet	0.292351	4.66986e-11	1.9	0.000231	0	8:144236881-8:146303788	locus1186
ENSG00000130193	THEM6	brain_cerebellum	gtex	protein_coding	8	143808621	143818345	ElasticNet	0.430686	1.98181e-17	-1.66	0.000187	0	8:144236881-8:146303788	locus1186
ENSG00000130193	THEM6	brain_amygdala	gtex	protein_coding	8	143808621	143818345	ElasticNet	0.203755	0.0217114	-1.05	9.64e-05	0	8:144236881-8:146303788	locus1186
ENSG00000130193	THEM6	brain_putamen_basal_ganglia	gtex	protein_coding	8	143808621	143818345	ElasticNet	0.213215	8.1076e-05	0.658	3.37e-05	0	8:144236881-8:146303788	locus1186
ENSG00000130193	THEM6	brain_nucleus_accumbens_basal_ganglia	gtex	protein_coding	8	143808621	143818345	ElasticNet	0.33613	5.34139e-08	-0.9	3.34e-05	0	8:144236881-8:146303788	locus1186
ENSG00000130193	THEM6	brain_cerebellar_hemisphere	gtex	protein_coding	8	143808621	143818345	ElasticNet	0.260899	1.66259e-11	-0.789	2.99e-05	0	8:144236881-8:146303788	locus1186
ENSG00000180155	LYNX1	brain_cerebellum	gtex	protein_coding	8	143845752	143859640	ElasticNet	0.145655	0.00574898	0.285	0.000241	0	8:140725643-8:143044459	locus1186
ENSG00000180155	LYNX1	brain_spinal_cord_cervical_c-1	gtex	protein_coding	8	143845752	143859640	ElasticNet	0.168507	0.00469969	-0.133	0.000227	0	8:140725643-8:143044459	locus1186
ENSG00000180155	LYNX1	brain_anterior_cingulate_cortex_ba24	gtex	protein_coding	8	143845752	143859640	ElasticNet	0.00211328	0.201053	2.61	0.00496	0	8:143045734-8:144236881	locus1186
ENSG00000180155	LYNX1	brain_spinal_cord_cervical_c-1	gtex	protein_coding	8	143845752	143859640	ElasticNet	0.168507	0.00469969	-1.61	0.000499	0	8:143045734-8:144236881	locus1186
ENSG00000180155	LYNX1	brain_cerebellum	gtex	protein_coding	8	143845752	143859640	ElasticNet	0.145655	0.00574898	0.373	5.79e-05	0	8:143045734-8:144236881	locus1186
ENSG00000180155	LYNX1	brain_hippocampus	gtex	protein_coding	8	143845752	143859640	ElasticNet	0.00337516	0.122883	0.133	4.65e-05	0	8:143045734-8:144236881	locus1186
ENSG00000180155	LYNX1	brain_cerebellum	gtex	protein_coding	8	143845752	143859640	ElasticNet	0.145655	0.00574898	-0.778	4.21e-05	0	8:144236881-8:146303788	locus1186
ENSG00000180155	LYNX1	brain_dorsolateral_prefrontal_cortex	cmc	protein_coding	8	143845755	143859640	lasso	0.0568979	1.7153e-07	2.02	0.00452	0	8:143045734-8:144236881	locus1186
ENSG00000167656	LY6D	brain_anterior_cingulate_cortex_ba24	gtex	protein_coding	8	143866296	143868008	ElasticNet	0.0593668	0.0836018	-1.37	0.000594	0	8:140725643-8:143044459	locus1186
ENSG00000167656	LY6D	brain_cortex	gtex	protein_coding	8	143866296	143868008	ElasticNet	0.217769	5.93497e-07	0.71	0.000288	0	8:140725643-8:143044459	locus1186
ENSG00000167656	LY6D	brain_amygdala	gtex	protein_coding	8	143866296	143868008	ElasticNet	-0.028845	0.109726	-0.366	0.00024	0	8:140725643-8:143044459	locus1186
ENSG00000167656	LY6D	brain_cortex	gtex	protein_coding	8	143866296	143868008	ElasticNet	0.217769	5.93497e-07	2.53	0.00316	0	8:143045734-8:144236881	locus1186
ENSG00000167656	LY6D	brain_frontal_cortex_ba9	gtex	protein_coding	8	143866296	143868008	ElasticNet	0.13793	1.851e-05	2.27	0.00128	0	8:143045734-8:144236881	locus1186
ENSG00000167656	LY6D	brain_anterior_cingulate_cortex_ba24	gtex	protein_coding	8	143866296	143868008	ElasticNet	0.0593668	0.0836018	1.6	0.000498	0	8:143045734-8:144236881	locus1186
ENSG00000167656	LY6D	brain_amygdala	gtex	protein_coding	8	143866296	143868008	ElasticNet	-0.028845	0.109726	1.66	0.000244	0	8:143045734-8:144236881	locus1186
ENSG00000167656	LY6D	brain_frontal_cortex_ba9	gtex	protein_coding	8	143866296	143868008	ElasticNet	0.13793	1.851e-05	2.13	6.64e-05	0	8:144236881-8:146303788	locus1186
ENSG00000167656	LY6D	brain_anterior_cingulate_cortex_ba24	gtex	protein_coding	8	143866296	143868008	ElasticNet	0.0593668	0.0836018	0.989	5.51e-05	0	8:144236881-8:146303788	locus1186
ENSG00000167656	LY6D	brain_cortex	gtex	protein_coding	8	143866296	143868008	ElasticNet	0.217769	5.93497e-07	0.143	3.04e-05	0	8:144236881-8:146303788	locus1186
ENSG00000167656	LY6D	brain_amygdala	gtex	protein_coding	8	143866296	143868008	ElasticNet	-0.028845	0.109726	-0.575	3e-05	0	8:144236881-8:146303788	locus1186
ENSG00000160882	CYP11B1	brain_caudate_basal_ganglia	gtex	protein_coding	8	143953772	143961262	ElasticNet	0.0137296	0.0620738	3.22	0.00113	0	8:143045734-8:144236881	locus1186
ENSG00000160882	CYP11B1	brain_caudate_basal_ganglia	gtex	protein_coding	8	143953772	143961262	ElasticNet	0.0137296	0.0620738	-0.56	5.29e-05	0	8:144236881-8:146303788	locus1186
ENSG00000227184.3	EPPK1	brain_cortex	gtex	protein_coding	8	1.43993e+08	1.43993e+08	ElasticNet	0.024115	0.0776322	0.232	4.38e-05	0	8:143045734-8:144236881	locus1186
ENSG00000227184.3	EPPK1	brain_cortex	gtex	protein_coding	8	1.43993e+08	1.43993e+08	ElasticNet	0.024115	0.0776322	1.54	0.00114	0	8:144236881-8:146303788	locus1186
ENSG00000247317.3	RP11-273G15.2	brain_cortex	gtex	lincRNA	8	144052791	144052791	ElasticNet	0.0484369	0.054839	1.22	6.86e-05	0	8:143045734-8:144236881	locus1186
LOC100133669	LOC100133669	brain_dorsolateral_prefrontal_cortex	cmc	NA	8	144063447	144099807	lasso	0.00366559	0.103648	-0.0857	4.29e-05	0	8:143045734-8:144236881	locus1186
ENSG00000247317.3	RP11-273G15.2	brain_frontal_cortex_ba9	gtex	lincRNA	8	144077253	144077253	ElasticNet	0.0379832	0.0423036	0.76	5.74e-05	0	8:143045734-8:144236881	locus1186
ENSG00000247317.3	RP11-273G15.2	brain_frontal_cortex_ba9	gtex	lincRNA	8	144077253	144077253	ElasticNet	0.0379832	0.0423036	-0.0798	3.09e-05	0	8:144236881-8:146303788	locus1186
ENSG00000247317.3	RP11-273G15.2	brain_caudate_basal_ganglia	gtex	lincRNA	8	144085807	144085807	ElasticNet	0.123863	1.4042e-05	0.869	5.61e-05	0	8:143045734-8:144236881	locus1186
ENSG00000247317.3	RP11-273G15.2	brain_caudate_basal_ganglia	gtex	lincRNA	8	144085807	144085807	ElasticNet	0.123863	1.4042e-05	-0.535	3.24e-05	0	8:144236881-8:146303788	locus1186
ENSG00000247317.3	RP11-273G15.2	brain_nucleus_accumbens_basal_ganglia	gtex	lincRNA	8	144090238	144090238	ElasticNet	0.116422	8.11613e-05	1.39	8.52e-05	0	8:143045734-8:144236881	locus1186
ENSG00000247317.3	RP11-273G15.2	brain_putamen_basal_ganglia	gtex	lincRNA	8	144090238	144090238	ElasticNet	0.119263	0.000126963	1.88	5.92e-05	0	8:143045734-8:144236881	locus1186
ENSG00000247317.3	RP11-273G15.2	brain_cerebellum	gtex	lincRNA	8	144093928	144093928	ElasticNet	0.00685175	0.0526911	1.5	0.000103	0	8:143045734-8:144236881	locus1186
ENSG00000247317.3	RP11-273G15.2	brain_cerebellar_hemisphere	gtex	lincRNA	8	144102130	144102130	ElasticNet	-0.00193257	0.169613	1.18	6.5e-05	0	8:143045734-8:144236881	locus1186
ENSG00000247317.3	RP11-273G15.2	brain_anterior_cingulate_cortex_ba24	gtex	lincRNA	8	1.44108e+08	1.44108e+08	ElasticNet	0.0547481	0.000824263	0.431	4.48e-05	0	8:143045734-8:144236881	locus1186
ENSG00000247317.3	RP11-273G15.2	brain_anterior_cingulate_cortex_ba24	gtex	lincRNA	8	1.44108e+08	1.44108e+08	ElasticNet	0.0547481	0.000824263	-0.364	2.98e-05	0	8:144236881-8:146303788	locus1186
ENSG00000247317.3	RP11-273G15.2	brain_hypothalamus	gtex	lincRNA	8	144108692	144108692	ElasticNet	0.0794786	0.0343278	0.538	4.33e-05	0	8:143045734-8:144236881	locus1186
ENSG00000247317.3	RP11-273G15.2	brain_hypothalamus	gtex	lincRNA	8	144108692	144108692	ElasticNet	0.0794786	0.0343278	-0.464	3.48e-05	0	8:144236881-8:146303788	locus1186
ENSG00000177335	C8orf31	brain_cerebellum	gtex	protein_coding	8	144120626	144141359	ElasticNet	0.0624799	0.00159254	2.32	0.00107	0	8:143045734-8:144236881	locus1186
ENSG00000177335	C8orf31	brain_putamen_basal_ganglia	gtex	protein_coding	8	144120626	144141359	ElasticNet	0.0194171	0.322699	-0.408	6.83e-05	0	8:143045734-8:144236881	locus1186
ENSG00000177335	C8orf31	brain_putamen_basal_ganglia	gtex	protein_coding	8	144120626	144141359	ElasticNet	0.0194171	0.322699	2.33	0.000855	0	8:144236881-8:146303788	locus1186
ENSG00000177335	C8orf31	brain_dorsolateral_prefrontal_cortex	cmc	processed_transcript	8	144120678	144135720	bslmm	0.0435085	4.60929e-06	1.08	7.05e-05	0	8:143045734-8:144236881	locus1186
ENSG00000177335	C8orf31	brain_dorsolateral_prefrontal_cortex	cmc	processed_transcript	8	144120678	144135720	bslmm	0.0435085	4.60929e-06	1.26	4.11e-05	0	8:144236881-8:146303788	locus1186
ENSG00000243328	RP11-520P18.1	brain_cerebellum	gtex	pseudogene	8	144147332	144148004	ElasticNet	0.152049	0.000150868	2.05	0.000322	0	8:143045734-8:144236881	locus1186
ENSG00000243328	RP11-520P18.1	brain_cerebellum	gtex	pseudogene	8	144147332	144148004	ElasticNet	0.152049	0.000150868	0.103	3.26e-05	0	8:144236881-8:146303788	locus1186
ENSG00000253971.1	CDC42P3	brain_cerebellum	gtex	pseudogene	8	144169091	144169091	ElasticNet	0.0413515	0.000817176	0.939	0.000121	0	8:143045734-8:144236881	locus1186
ENSG00000253971.1	CDC42P3	brain_frontal_cortex_ba9	gtex	pseudogene	8	1.44173e+08	1.44173e+08	ElasticNet	0.0274981	0.0344448	2.82	0.00158	0	8:143045734-8:144236881	locus1186
ENSG00000253971.1	CDC42P3	brain_frontal_cortex_ba9	gtex	pseudogene	8	1.44173e+08	1.44173e+08	ElasticNet	0.0274981	0.0344448	2.4	0.000578	0	8:144236881-8:146303788	locus1186
ENSG00000176956	LY6H	brain_dorsolateral_prefrontal_cortex	cmc	protein_coding	8	144239330	144242053	lasso	0.0577331	1.39608e-07	-0.69	3.46e-05	0	8:144236881-8:146303788	locus1186
ENSG00000176956	LY6H	brain_cerebellar_hemisphere	gtex	protein_coding	8	144239331	144242128	ElasticNet	0.0178208	4.06983e-05	0.896	0.000308	0	8:143045734-8:144236881	locus1186
ENSG00000176956	LY6H	brain_cerebellum	gtex	protein_coding	8	144239331	144242128	ElasticNet	0.0406618	0.0628391	1.3	6.44e-05	0	8:143045734-8:144236881	locus1186
ENSG00000176956	LY6H	brain_cortex	gtex	protein_coding	8	144239331	144242128	ElasticNet	0.141159	9.12572e-05	1.29	6.22e-05	0	8:143045734-8:144236881	locus1186
ENSG00000176956	LY6H	brain_spinal_cord_cervical_c-1	gtex	protein_coding	8	144239331	144242128	ElasticNet	0.0735492	0.0458714	-1.06	5.96e-05	0	8:143045734-8:144236881	locus1186
ENSG00000176956	LY6H	brain_cerebellar_hemisphere	gtex	protein_coding	8	144239331	144242128	ElasticNet	0.0178208	4.06983e-05	-2.55	0.000362	0	8:144236881-8:146303788	locus1186
ENSG00000176956	LY6H	brain_spinal_cord_cervical_c-1	gtex	protein_coding	8	144239331	144242128	ElasticNet	0.0735492	0.0458714	0.878	5.26e-05	0	8:144236881-8:146303788	locus1186
ENSG00000176956	LY6H	brain_cortex	gtex	protein_coding	8	144239331	144242128	ElasticNet	0.141159	9.12572e-05	-0.888	3.27e-05	0	8:144236881-8:146303788	locus1186
ENSG00000176956	LY6H	brain_cerebellum	gtex	protein_coding	8	144239331	144242128	ElasticNet	0.0406618	0.0628391	-0.402	3.17e-05	0	8:144236881-8:146303788	locus1186
ENSG00000182851.2	GPIHBP1	brain_hippocampus	gtex	protein_coding	8	1.44247e+08	1.44247e+08	ElasticNet	0.000325791	0.0487762	4.6	0.0643	1	8:143045734-8:144236881	locus1186
ENSG00000182851.2	GPIHBP1	brain_hippocampus	gtex	protein_coding	8	1.44247e+08	1.44247e+08	ElasticNet	0.000325791	0.0487762	0.603	3.71e-05	0	8:144236881-8:146303788	locus1186
ENSG00000182851.2	GPIHBP1	brain_cerebellum	gtex	protein_coding	8	144276889	144276889	ElasticNet	0.189782	5.49828e-06	3.54	0.000547	0	8:143045734-8:144236881	locus1186
ENSG00000182851.2	GPIHBP1	brain_cerebellum	gtex	protein_coding	8	144276889	144276889	ElasticNet	0.189782	5.49828e-06	-0.587	3.13e-05	0	8:144236881-8:146303788	locus1186
ENSG00000182851.2	GPIHBP1	brain_caudate_basal_ganglia	gtex	protein_coding	8	144279670	144279670	ElasticNet	0.0927004	0.0494439	1.45	0.000132	0	8:143045734-8:144236881	locus1186
ENSG00000182851.2	GPIHBP1	brain_caudate_basal_ganglia	gtex	protein_coding	8	144279670	144279670	ElasticNet	0.0927004	0.0494439	1.33	0.000179	0	8:144236881-8:146303788	locus1186
ENSG00000182851.2	GPIHBP1	brain_nucleus_accumbens_basal_ganglia	gtex	protein_coding	8	1.4428e+08	1.4428e+08	ElasticNet	0.016456	0.00276277	-0.535	4.63e-05	0	8:143045734-8:144236881	locus1186
ENSG00000182851.2	GPIHBP1	brain_nucleus_accumbens_basal_ganglia	gtex	protein_coding	8	1.4428e+08	1.4428e+08	ElasticNet	0.016456	0.00276277	-0.104	2.95e-05	0	8:144236881-8:146303788	locus1186
ENSG00000182851.2	GPIHBP1	brain_cortex	gtex	protein_coding	8	1.44288e+08	1.44288e+08	ElasticNet	0.0155402	0.00516219	-0.435	2.92e-05	0	8:144236881-8:146303788	locus1186
ENSG00000277494	GPIHBP1	brain_dorsolateral_prefrontal_cortex	cmc	protein_coding	8	144295067	144299044	enet	0.197658	1.53258e-23	-1.03	7.88e-05	0	8:143045734-8:144236881	locus1186
ENSG00000277494	GPIHBP1	brain_dorsolateral_prefrontal_cortex	cmc	protein_coding	8	144295067	144299044	enet	0.197658	1.53258e-23	-0.738	3.18e-05	0	8:144236881-8:146303788	locus1186
ENSG00000182851.2	GPIHBP1	brain_anterior_cingulate_cortex_ba24	gtex	protein_coding	8	1.44316e+08	1.44316e+08	ElasticNet	0.0442137	0.142656	0.708	7e-05	0	8:143045734-8:144236881	locus1186
ENSG00000182851.2	GPIHBP1	brain_anterior_cingulate_cortex_ba24	gtex	protein_coding	8	1.44316e+08	1.44316e+08	ElasticNet	0.0442137	0.142656	1.64	0.00017	0	8:144236881-8:146303788	locus1186
ENSG00000181638	ZFP41	brain_anterior_cingulate_cortex_ba24	gtex	protein_coding	8	144328991	144344875	ElasticNet	0.137241	0.00519952	-0.963	0.000111	0	8:143045734-8:144236881	locus1186
ENSG00000181638	ZFP41	brain_cortex	gtex	protein_coding	8	144328991	144344875	ElasticNet	0.0278885	0.0770791	-0.266	5.3e-05	0	8:143045734-8:144236881	locus1186
ENSG00000181638	ZFP41	brain_cortex	gtex	protein_coding	8	144328991	144344875	ElasticNet	0.0278885	0.0770791	-1.18	0.000112	0	8:144236881-8:146303788	locus1186
ENSG00000181638	ZFP41	brain_cerebellar_hemisphere	gtex	protein_coding	8	144328991	144344875	ElasticNet	0.0433006	0.0115405	1.61	4.3e-05	0	8:144236881-8:146303788	locus1186
ENSG00000181638	ZFP41	brain_anterior_cingulate_cortex_ba24	gtex	protein_coding	8	144328991	144344875	ElasticNet	0.137241	0.00519952	0.247	2.88e-05	0	8:144236881-8:146303788	locus1186
ENSG00000250571	GLI4	brain_spinal_cord_cervical_c-1	gtex	protein_coding	8	144349603	144359101	ElasticNet	0.14327	0.00182716	-1.41	0.000128	0	8:143045734-8:144236881	locus1186
ENSG00000250571	GLI4	brain_cortex	gtex	protein_coding	8	144349603	144359101	ElasticNet	0.0558963	0.0198312	0.262	4.86e-05	0	8:143045734-8:144236881	locus1186
ENSG00000250571	GLI4	brain_cortex	gtex	protein_coding	8	144349603	144359101	ElasticNet	0.0558963	0.0198312	-1.71	7.74e-05	0	8:144236881-8:146303788	locus1186
ENSG00000250571	GLI4	brain_spinal_cord_cervical_c-1	gtex	protein_coding	8	144349603	144359101	ElasticNet	0.14327	0.00182716	0.263	3.07e-05	0	8:144236881-8:146303788	locus1186
ENSG00000250571	GLI4	brain_dorsolateral_prefrontal_cortex	cmc	protein_coding	8	144349606	144359101	bslmm	0.0280574	0.000204426	0.553	6.34e-05	0	8:143045734-8:144236881	locus1186
ENSG00000250571	GLI4	brain_dorsolateral_prefrontal_cortex	cmc	protein_coding	8	144349606	144359101	bslmm	0.0280574	0.000204426	-0.379	3.33e-05	0	8:144236881-8:146303788	locus1186
ENSG00000271912.1	RP11-661A12.14	brain_substantia_nigra	gtex	lincRNA	8	144352116	144352116	ElasticNet	-0.11096	0.0991901	0.726	8.38e-05	0	8:143045734-8:144236881	locus1186
ENSG00000271912.1	RP11-661A12.14	brain_substantia_nigra	gtex	lincRNA	8	144352116	144352116	ElasticNet	-0.11096	0.0991901	2.28	4.76e-05	0	8:144236881-8:146303788	locus1186
ENSG00000185730	ZNF696	brain_nucleus_accumbens_basal_ganglia	gtex	protein_coding	8	144371846	144380231	ElasticNet	0.0228755	0.00369471	-2.78	0.0048	0	8:143045734-8:144236881	locus1186
ENSG00000185730	ZNF696	brain_cerebellar_hemisphere	gtex	protein_coding	8	144371846	144380231	ElasticNet	0.0367308	0.02431	-3.03	0.000693	0	8:143045734-8:144236881	locus1186
ENSG00000185730	ZNF696	brain_anterior_cingulate_cortex_ba24	gtex	protein_coding	8	144371846	144380231	ElasticNet	0.142814	0.0160265	-1.84	9.25e-05	0	8:143045734-8:144236881	locus1186
ENSG00000185730	ZNF696	brain_cortex	gtex	protein_coding	8	144371846	144380231	ElasticNet	0.110193	0.0141796	0.808	7.13e-05	0	8:143045734-8:144236881	locus1186
ENSG00000185730	ZNF696	brain_putamen_basal_ganglia	gtex	protein_coding	8	144371846	144380231	ElasticNet	0.0772223	0.0402926	-1.27	6.43e-05	0	8:143045734-8:144236881	locus1186
ENSG00000185730	ZNF696	brain_cerebellum	gtex	protein_coding	8	144371846	144380231	ElasticNet	0.186814	0.00024463	0.0185	4.98e-05	0	8:143045734-8:144236881	locus1186
ENSG00000185730	ZNF696	brain_hypothalamus	gtex	protein_coding	8	144371846	144380231	ElasticNet	0.0625096	0.00798548	0.263	4.52e-05	0	8:143045734-8:144236881	locus1186
ENSG00000185730	ZNF696	brain_hypothalamus	gtex	protein_coding	8	144371846	144380231	ElasticNet	0.0625096	0.00798548	3.03	0.00479	1	8:144236881-8:146303788	locus1186
ENSG00000185730	ZNF696	brain_cortex	gtex	protein_coding	8	144371846	144380231	ElasticNet	0.110193	0.0141796	1.88	0.000799	0	8:144236881-8:146303788	locus1186
ENSG00000185730	ZNF696	brain_nucleus_accumbens_basal_ganglia	gtex	protein_coding	8	144371846	144380231	ElasticNet	0.0228755	0.00369471	2.55	0.000626	0	8:144236881-8:146303788	locus1186
ENSG00000185730	ZNF696	brain_cerebellum	gtex	protein_coding	8	144371846	144380231	ElasticNet	0.186814	0.00024463	1.84	0.000185	0	8:144236881-8:146303788	locus1186
ENSG00000185730	ZNF696	brain_anterior_cingulate_cortex_ba24	gtex	protein_coding	8	144371846	144380231	ElasticNet	0.142814	0.0160265	1.66	9.22e-05	0	8:144236881-8:146303788	locus1186
ENSG00000185730	ZNF696	brain_cerebellar_hemisphere	gtex	protein_coding	8	144371846	144380231	ElasticNet	0.0367308	0.02431	1.29	3.82e-05	0	8:144236881-8:146303788	locus1186
ENSG00000185730	ZNF696	brain_putamen_basal_ganglia	gtex	protein_coding	8	144371846	144380231	ElasticNet	0.0772223	0.0402926	0.37	2.97e-05	0	8:144236881-8:146303788	locus1186
ENSG00000184428	TOP1MT	brain_cerebellar_hemisphere	gtex	protein_coding	8	144386554	144442149	ElasticNet	0.187432	3.06672e-05	-1.62	0.000178	0	8:143045734-8:144236881	locus1186
ENSG00000184428	TOP1MT	brain_cerebellum	gtex	protein_coding	8	144386554	144442149	ElasticNet	0.196789	5.91704e-06	0.0517	6.15e-05	0	8:143045734-8:144236881	locus1186
ENSG00000184428	TOP1MT	brain_nucleus_accumbens_basal_ganglia	gtex	protein_coding	8	144386554	144442149	ElasticNet	0.0819828	0.0461249	0.467	4.45e-05	0	8:143045734-8:144236881	locus1186
ENSG00000184428	TOP1MT	brain_cerebellum	gtex	protein_coding	8	144386554	144442149	ElasticNet	0.196789	5.91704e-06	-2.43	0.000345	0	8:144236881-8:146303788	locus1186
ENSG00000184428	TOP1MT	brain_nucleus_accumbens_basal_ganglia	gtex	protein_coding	8	144386554	144442149	ElasticNet	0.0819828	0.0461249	-1.66	7.73e-05	0	8:144236881-8:146303788	locus1186
ENSG00000184428	TOP1MT	brain_cerebellar_hemisphere	gtex	protein_coding	8	144386554	144442149	ElasticNet	0.187432	3.06672e-05	-1.89	5.62e-05	0	8:144236881-8:146303788	locus1186
ENSG00000184428	TOP1MT	brain_dorsolateral_prefrontal_cortex	cmc	protein_coding	8	144391496	144442147	lasso	0.102835	1.72355e-12	-0.301	2.92e-05	0	8:144236881-8:146303788	locus1186
ENSG00000182851.2	GPIHBP1	brain_amygdala	gtex	protein_coding	8	144397866	144397866	ElasticNet	0.116939	0.0944211	0.186	3e-05	0	8:144236881-8:146303788	locus1186
ENSG00000158106	RHPN1	brain_dorsolateral_prefrontal_cortex	cmc	protein_coding	8	144451024	144466390	enet	0.0350456	3.67261e-05	0.2	4.38e-05	0	8:143045734-8:144236881	locus1186
ENSG00000158106	RHPN1	brain_dorsolateral_prefrontal_cortex	cmc	protein_coding	8	144451024	144466390	enet	0.0350456	3.67261e-05	-1.61	5.47e-05	0	8:144236881-8:146303788	locus1186
ENSG00000158106	RHPN1	brain_frontal_cortex_ba9	gtex	protein_coding	8	144451057	144466390	ElasticNet	-0.0545219	0.255924	1.99	0.000205	0	8:143045734-8:144236881	locus1186
ENSG00000158106	RHPN1	brain_frontal_cortex_ba9	gtex	protein_coding	8	144451057	144466390	ElasticNet	-0.0545219	0.255924	-1.15	0.00013	0	8:144236881-8:146303788	locus1186
ENSG00000014164	ZC3H3	brain_anterior_cingulate_cortex_ba24	gtex	protein_coding	8	144519825	144623623	ElasticNet	0.116378	0.0829294	4.93	0.397	1	8:143045734-8:144236881	locus1186
ENSG00000014164	ZC3H3	brain_nucleus_accumbens_basal_ganglia	gtex	protein_coding	8	144519825	144623623	ElasticNet	0.0351143	0.0197742	-3.45	0.0288	1	8:143045734-8:144236881	locus1186
ENSG00000014164	ZC3H3	brain_substantia_nigra	gtex	protein_coding	8	144519825	144623623	ElasticNet	0.268772	0.000645985	-0.0668	4.24e-05	0	8:143045734-8:144236881	locus1186
ENSG00000014164	ZC3H3	brain_substantia_nigra	gtex	protein_coding	8	144519825	144623623	ElasticNet	0.268772	0.000645985	-2.97	0.00103	0	8:144236881-8:146303788	locus1186
ENSG00000014164	ZC3H3	brain_anterior_cingulate_cortex_ba24	gtex	protein_coding	8	144519825	144623623	ElasticNet	0.116378	0.0829294	-2.04	0.000132	0	8:144236881-8:146303788	locus1186
ENSG00000014164	ZC3H3	brain_cerebellum	gtex	protein_coding	8	144519825	144623623	ElasticNet	0.198741	2.77108e-09	-1.62	8.13e-05	0	8:144236881-8:146303788	locus1186
ENSG00000014164	ZC3H3	brain_nucleus_accumbens_basal_ganglia	gtex	protein_coding	8	144519825	144623623	ElasticNet	0.0351143	0.0197742	-1.25	6.71e-05	0	8:144236881-8:146303788	locus1186
ENSG00000104518	GSDMD	brain_cerebellar_hemisphere	gtex	protein_coding	8	144635377	144645232	ElasticNet	-0.0358072	0.141614	2.06	0.000757	0	8:143045734-8:144236881	locus1186
ENSG00000104518	GSDMD	brain_amygdala	gtex	protein_coding	8	144635377	144645232	ElasticNet	0.188205	0.00336414	1.48	0.000208	0	8:143045734-8:144236881	locus1186
ENSG00000104518	GSDMD	brain_cortex	gtex	protein_coding	8	144635377	144645232	ElasticNet	0.0790578	0.000205967	1.86	0.000113	0	8:143045734-8:144236881	locus1186
ENSG00000104518	GSDMD	brain_putamen_basal_ganglia	gtex	protein_coding	8	144635377	144645232	ElasticNet	0.399001	4.28679e-10	-0.13	6.31e-05	0	8:143045734-8:144236881	locus1186
ENSG00000104518	GSDMD	brain_frontal_cortex_ba9	gtex	protein_coding	8	144635377	144645232	ElasticNet	0.106232	0.00871637	0.517	4.98e-05	0	8:143045734-8:144236881	locus1186
ENSG00000104518	GSDMD	brain_caudate_basal_ganglia	gtex	protein_coding	8	144635377	144645232	ElasticNet	0.235238	2.18418e-05	0.122	4.72e-05	0	8:143045734-8:144236881	locus1186
ENSG00000104518	GSDMD	brain_substantia_nigra	gtex	protein_coding	8	144635377	144645232	ElasticNet	0.15145	0.0249955	0.133	4.45e-05	0	8:143045734-8:144236881	locus1186
ENSG00000104518	GSDMD	brain_hippocampus	gtex	protein_coding	8	144635377	144645232	ElasticNet	0.153574	0.00329104	0.292	4.33e-05	0	8:143045734-8:144236881	locus1186
ENSG00000104518	GSDMD	brain_frontal_cortex_ba9	gtex	protein_coding	8	144635377	144645232	ElasticNet	0.106232	0.00871637	-0.983	0.000898	0	8:144236881-8:146303788	locus1186
ENSG00000104518	GSDMD	brain_cerebellum	gtex	protein_coding	8	144635377	144645232	ElasticNet	0.0578948	0.00708618	-1.94	0.00024	0	8:144236881-8:146303788	locus1186
ENSG00000104518	GSDMD	brain_caudate_basal_ganglia	gtex	protein_coding	8	144635377	144645232	ElasticNet	0.235238	2.18418e-05	-1.68	0.000167	0	8:144236881-8:146303788	locus1186
ENSG00000104518	GSDMD	brain_anterior_cingulate_cortex_ba24	gtex	protein_coding	8	144635377	144645232	ElasticNet	0.140186	0.000906	-1.88	0.00015	0	8:144236881-8:146303788	locus1186
ENSG00000104518	GSDMD	brain_nucleus_accumbens_basal_ganglia	gtex	protein_coding	8	144635377	144645232	ElasticNet	0.195535	2.28666e-09	-1.72	0.000121	0	8:144236881-8:146303788	locus1186
ENSG00000104518	GSDMD	brain_amygdala	gtex	protein_coding	8	144635377	144645232	ElasticNet	0.188205	0.00336414	-2.15	9.63e-05	0	8:144236881-8:146303788	locus1186
ENSG00000104518	GSDMD	brain_putamen_basal_ganglia	gtex	protein_coding	8	144635377	144645232	ElasticNet	0.399001	4.28679e-10	-1.51	7.48e-05	0	8:144236881-8:146303788	locus1186
ENSG00000104518	GSDMD	brain_cortex	gtex	protein_coding	8	144635377	144645232	ElasticNet	0.0790578	0.000205967	-0.974	4.53e-05	0	8:144236881-8:146303788	locus1186
ENSG00000104518	GSDMD	brain_hippocampus	gtex	protein_coding	8	144635377	144645232	ElasticNet	0.153574	0.00329104	-1.23	4.5e-05	0	8:144236881-8:146303788	locus1186
ENSG00000104518	GSDMD	brain_cerebellar_hemisphere	gtex	protein_coding	8	144635377	144645232	ElasticNet	-0.0358072	0.141614	0.678	3.22e-05	0	8:144236881-8:146303788	locus1186
ENSG00000104518	GSDMD	brain_substantia_nigra	gtex	protein_coding	8	144635377	144645232	ElasticNet	0.15145	0.0249955	0.149	3.03e-05	0	8:144236881-8:146303788	locus1186
ENSG00000104518	GSDMD	brain_dorsolateral_prefrontal_cortex	cmc	protein_coding	8	144635556	144645231	lasso	0.252993	1.41411e-30	-0.748	5.16e-05	0	8:143045734-8:144236881	locus1186
ENSG00000104518	GSDMD	brain_dorsolateral_prefrontal_cortex	cmc	protein_coding	8	144635556	144645231	lasso	0.252993	1.41411e-30	-1.13	4.07e-05	0	8:144236881-8:146303788	locus1186
ENSG00000204839	MROH6	brain_cerebellar_hemisphere	gtex	protein_coding	8	144648357	144655141	ElasticNet	0.416519	3.52941e-14	2.77	0.00249	0	8:143045734-8:144236881	locus1186
ENSG00000204839	MROH6	brain_frontal_cortex_ba9	gtex	protein_coding	8	144648357	144655141	ElasticNet	0.144113	1.92494e-05	3.26	0.00124	0	8:143045734-8:144236881	locus1186
ENSG00000204839	MROH6	brain_cortex	gtex	protein_coding	8	144648357	144655141	ElasticNet	0.131277	0.00141213	-0.751	6.4e-05	0	8:143045734-8:144236881	locus1186
ENSG00000204839	MROH6	brain_anterior_cingulate_cortex_ba24	gtex	protein_coding	8	144648357	144655141	ElasticNet	0.201167	0.000163757	0.197	6.13e-05	0	8:143045734-8:144236881	locus1186
ENSG00000204839	MROH6	brain_nucleus_accumbens_basal_ganglia	gtex	protein_coding	8	144648357	144655141	ElasticNet	0.0758249	0.00329587	-0.487	4.51e-05	0	8:143045734-8:144236881	locus1186
ENSG00000204839	MROH6	brain_putamen_basal_ganglia	gtex	protein_coding	8	144648357	144655141	ElasticNet	0.0758552	0.188646	0.372	4.38e-05	0	8:143045734-8:144236881	locus1186
ENSG00000204839	MROH6	brain_cerebellum	gtex	protein_coding	8	144648357	144655141	ElasticNet	0.330475	1.37934e-14	1.43	8.59e-05	0	8:144236881-8:146303788	locus1186
ENSG00000204839	MROH6	brain_cerebellar_hemisphere	gtex	protein_coding	8	144648357	144655141	ElasticNet	0.416519	3.52941e-14	1.4	8.08e-05	0	8:144236881-8:146303788	locus1186
ENSG00000204839	MROH6	brain_anterior_cingulate_cortex_ba24	gtex	protein_coding	8	144648357	144655141	ElasticNet	0.201167	0.000163757	-1.08	7.14e-05	0	8:144236881-8:146303788	locus1186
ENSG00000204839	MROH6	brain_caudate_basal_ganglia	gtex	protein_coding	8	144648357	144655141	ElasticNet	0.0583714	0.0183408	0.636	4.33e-05	0	8:144236881-8:146303788	locus1186
ENSG00000204839	MROH6	brain_cortex	gtex	protein_coding	8	144648357	144655141	ElasticNet	0.131277	0.00141213	0.73	3.44e-05	0	8:144236881-8:146303788	locus1186
ENSG00000204839	MROH6	brain_nucleus_accumbens_basal_ganglia	gtex	protein_coding	8	144648357	144655141	ElasticNet	0.0758249	0.00329587	0.724	3.07e-05	0	8:144236881-8:146303788	locus1186
ENSG00000204839	MROH6	brain_putamen_basal_ganglia	gtex	protein_coding	8	144648357	144655141	ElasticNet	0.0758552	0.188646	0.000558	2.91e-05	0	8:144236881-8:146303788	locus1186
ENSG00000204839	MROH6	brain_frontal_cortex_ba9	gtex	protein_coding	8	144648357	144655141	ElasticNet	0.144113	1.92494e-05	-0.129	2.89e-05	0	8:144236881-8:146303788	locus1186
NAPRT1	NAPRT1	brain_dorsolateral_prefrontal_cortex	cmc	NA	8	144656954	144660513	enet	0.703319	5.002e-121	1.45	0.000133	0	8:144236881-8:146303788	locus1186
ENSG00000147813	NAPRT1	brain_putamen_basal_ganglia	gtex	protein_coding	8	144656955	144660819	ElasticNet	0.471827	4.14523e-12	-2.85	0.00303	0	8:143045734-8:144236881	locus1186
ENSG00000147813	NAPRT1	brain_hippocampus	gtex	protein_coding	8	144656955	144660819	ElasticNet	0.526605	6.14874e-13	-2.5	0.00234	0	8:143045734-8:144236881	locus1186
ENSG00000147813	NAPRT1	brain_spinal_cord_cervical_c-1	gtex	protein_coding	8	144656955	144660819	ElasticNet	0.413022	7.73833e-06	-2.38	0.000343	0	8:143045734-8:144236881	locus1186
ENSG00000147813	NAPRT1	brain_caudate_basal_ganglia	gtex	protein_coding	8	144656955	144660819	ElasticNet	0.491868	6.51912e-19	-1.25	0.000171	0	8:143045734-8:144236881	locus1186
ENSG00000147813	NAPRT1	brain_cortex	gtex	protein_coding	8	144656955	144660819	ElasticNet	0.625818	3.60455e-30	0.74	0.000102	0	8:143045734-8:144236881	locus1186
ENSG00000147813	NAPRT1	brain_cerebellar_hemisphere	gtex	protein_coding	8	144656955	144660819	ElasticNet	0.546423	1.52506e-21	-0.407	7.01e-05	0	8:143045734-8:144236881	locus1186
ENSG00000147813	NAPRT1	brain_nucleus_accumbens_basal_ganglia	gtex	protein_coding	8	144656955	144660819	ElasticNet	0.433354	1.10107e-15	0.538	5.52e-05	0	8:143045734-8:144236881	locus1186
ENSG00000147813	NAPRT1	brain_anterior_cingulate_cortex_ba24	gtex	protein_coding	8	144656955	144660819	ElasticNet	0.56673	8.31066e-18	1.28	5.07e-05	0	8:143045734-8:144236881	locus1186
ENSG00000147813	NAPRT1	brain_hypothalamus	gtex	protein_coding	8	144656955	144660819	ElasticNet	0.426689	4.80533e-11	0.674	4.75e-05	0	8:143045734-8:144236881	locus1186
ENSG00000147813	NAPRT1	brain_cerebellum	gtex	protein_coding	8	144656955	144660819	ElasticNet	0.472487	1.70726e-21	0.511	4.74e-05	0	8:143045734-8:144236881	locus1186
ENSG00000147813	NAPRT1	brain_frontal_cortex_ba9	gtex	protein_coding	8	144656955	144660819	ElasticNet	0.46781	8.2703e-17	0.0446	4.44e-05	0	8:143045734-8:144236881	locus1186
ENSG00000147813	NAPRT1	brain_substantia_nigra	gtex	protein_coding	8	144656955	144660819	ElasticNet	0.357033	1.35967e-07	1.8	0.000246	0	8:144236881-8:146303788	locus1186
ENSG00000147813	NAPRT1	brain_cerebellum	gtex	protein_coding	8	144656955	144660819	ElasticNet	0.472487	1.70726e-21	1.64	0.000198	0	8:144236881-8:146303788	locus1186
ENSG00000147813	NAPRT1	brain_amygdala	gtex	protein_coding	8	144656955	144660819	ElasticNet	0.338979	5.36196e-11	1.63	0.000188	0	8:144236881-8:146303788	locus1186
ENSG00000147813	NAPRT1	brain_hippocampus	gtex	protein_coding	8	144656955	144660819	ElasticNet	0.526605	6.14874e-13	1.55	0.000185	0	8:144236881-8:146303788	locus1186
ENSG00000147813	NAPRT1	brain_spinal_cord_cervical_c-1	gtex	protein_coding	8	144656955	144660819	ElasticNet	0.413022	7.73833e-06	1.62	0.000184	0	8:144236881-8:146303788	locus1186
ENSG00000147813	NAPRT1	brain_putamen_basal_ganglia	gtex	protein_coding	8	144656955	144660819	ElasticNet	0.471827	4.14523e-12	1.61	0.000171	0	8:144236881-8:146303788	locus1186
ENSG00000147813	NAPRT1	brain_cortex	gtex	protein_coding	8	144656955	144660819	ElasticNet	0.625818	3.60455e-30	1.54	0.000152	0	8:144236881-8:146303788	locus1186
ENSG00000147813	NAPRT1	brain_cerebellar_hemisphere	gtex	protein_coding	8	144656955	144660819	ElasticNet	0.546423	1.52506e-21	1.35	0.000136	0	8:144236881-8:146303788	locus1186
ENSG00000147813	NAPRT1	brain_frontal_cortex_ba9	gtex	protein_coding	8	144656955	144660819	ElasticNet	0.46781	8.2703e-17	1.19	0.000126	0	8:144236881-8:146303788	locus1186
ENSG00000147813	NAPRT1	brain_caudate_basal_ganglia	gtex	protein_coding	8	144656955	144660819	ElasticNet	0.491868	6.51912e-19	1.3	0.000104	0	8:144236881-8:146303788	locus1186
ENSG00000147813	NAPRT1	brain_anterior_cingulate_cortex_ba24	gtex	protein_coding	8	144656955	144660819	ElasticNet	0.56673	8.31066e-18	1.06	9.26e-05	0	8:144236881-8:146303788	locus1186
ENSG00000147813	NAPRT1	brain_nucleus_accumbens_basal_ganglia	gtex	protein_coding	8	144656955	144660819	ElasticNet	0.433354	1.10107e-15	0.642	4.52e-05	0	8:144236881-8:146303788	locus1186
ENSG00000147813	NAPRT1	brain_hypothalamus	gtex	protein_coding	8	144656955	144660819	ElasticNet	0.426689	4.80533e-11	0.757	3.95e-05	0	8:144236881-8:146303788	locus1186
ENSG00000104529	EEF1D	brain_hippocampus	gtex	protein_coding	8	144661867	144681711	ElasticNet	-0.0320847	0.281719	-2.02	0.000664	0	8:143045734-8:144236881	locus1186
ENSG00000104529	EEF1D	brain_hippocampus	gtex	protein_coding	8	144661867	144681711	ElasticNet	-0.0320847	0.281719	-0.276	3.31e-05	0	8:144236881-8:146303788	locus1186
ENSG00000271912.1	RP11-661A12.14	brain_cerebellar_hemisphere	gtex	lincRNA	8	144663661	144663661	ElasticNet	0.0615612	0.165821	-1.15	9.43e-05	0	8:144236881-8:146303788	locus1186
ENSG00000179698.9	KIAA1875	brain_putamen_basal_ganglia	gtex	protein_coding	8	144666662	144666662	ElasticNet	0.156914	0.000203675	-0.0136	4.55e-05	0	8:143045734-8:144236881	locus1186
ENSG00000179698.9	KIAA1875	brain_putamen_basal_ganglia	gtex	protein_coding	8	144666662	144666662	ElasticNet	0.156914	0.000203675	2.4	0.000175	0	8:144236881-8:146303788	locus1186
ENSG00000179886	TIGD5	brain_caudate_basal_ganglia	gtex	protein_coding	8	144680074	144682485	ElasticNet	0.0969497	0.0638459	-1.9	0.00167	0	8:143045734-8:144236881	locus1186
ENSG00000179886	TIGD5	brain_putamen_basal_ganglia	gtex	protein_coding	8	144680074	144682485	ElasticNet	0.0393707	0.00184155	-1.04	4.41e-05	0	8:143045734-8:144236881	locus1186
ENSG00000179886	TIGD5	brain_putamen_basal_ganglia	gtex	protein_coding	8	144680074	144682485	ElasticNet	0.0393707	0.00184155	3.08	0.000982	0	8:144236881-8:146303788	locus1186
ENSG00000179886	TIGD5	brain_caudate_basal_ganglia	gtex	protein_coding	8	144680074	144682485	ElasticNet	0.0969497	0.0638459	0.105	4.04e-05	0	8:144236881-8:146303788	locus1186
ENSG00000104524	PYCRL	brain_putamen_basal_ganglia	gtex	protein_coding	8	144686083	144691943	ElasticNet	0.116059	0.0232199	2.39	0.000574	0	8:143045734-8:144236881	locus1186
ENSG00000104524	PYCRL	brain_frontal_cortex_ba9	gtex	protein_coding	8	144686083	144691943	ElasticNet	0.159377	2.87397e-05	0.868	5.2e-05	0	8:143045734-8:144236881	locus1186
ENSG00000104524	PYCRL	brain_cortex	gtex	protein_coding	8	144686083	144691943	ElasticNet	0.107833	7.97375e-05	-0.801	4.95e-05	0	8:143045734-8:144236881	locus1186
ENSG00000104524	PYCRL	brain_cortex	gtex	protein_coding	8	144686083	144691943	ElasticNet	0.107833	7.97375e-05	3.09	0.0061	1	8:144236881-8:146303788	locus1186
ENSG00000104524	PYCRL	brain_frontal_cortex_ba9	gtex	protein_coding	8	144686083	144691943	ElasticNet	0.159377	2.87397e-05	1.06	0.000117	0	8:144236881-8:146303788	locus1186
ENSG00000104524	PYCRL	brain_putamen_basal_ganglia	gtex	protein_coding	8	144686083	144691943	ElasticNet	0.116059	0.0232199	0.776	3.56e-05	0	8:144236881-8:146303788	locus1186
ENSG00000179698.9	KIAA1875	brain_amygdala	gtex	protein_coding	8	144697653	144697653	ElasticNet	0.178391	2.92718e-07	-0.238	4.25e-05	0	8:143045734-8:144236881	locus1186
ENSG00000179698.9	KIAA1875	brain_amygdala	gtex	protein_coding	8	144697653	144697653	ElasticNet	0.178391	2.92718e-07	1.49	5.59e-05	0	8:144236881-8:146303788	locus1186
ENSG00000183309	ZNF623	brain_putamen_basal_ganglia	gtex	protein_coding	8	144718183	144735900	ElasticNet	0.1756	6.17067e-05	2.08	0.000728	0	8:143045734-8:144236881	locus1186
ENSG00000183309	ZNF623	brain_hypothalamus	gtex	protein_coding	8	144718183	144735900	ElasticNet	0.158632	5.86865e-06	-1.12	0.000191	0	8:143045734-8:144236881	locus1186
ENSG00000183309	ZNF623	brain_anterior_cingulate_cortex_ba24	gtex	protein_coding	8	144718183	144735900	ElasticNet	0.138451	0.0189493	1.64	0.000176	0	8:143045734-8:144236881	locus1186
ENSG00000183309	ZNF623	brain_cortex	gtex	protein_coding	8	144718183	144735900	ElasticNet	0.0935409	0.000123206	-1.35	8.11e-05	0	8:143045734-8:144236881	locus1186
ENSG00000183309	ZNF623	brain_cerebellum	gtex	protein_coding	8	144718183	144735900	ElasticNet	0.256742	1.16004e-06	1.27	7.97e-05	0	8:143045734-8:144236881	locus1186
ENSG00000183309	ZNF623	brain_hippocampus	gtex	protein_coding	8	144718183	144735900	ElasticNet	0.0384068	0.057532	0.457	6.43e-05	0	8:143045734-8:144236881	locus1186
ENSG00000183309	ZNF623	brain_frontal_cortex_ba9	gtex	protein_coding	8	144718183	144735900	ElasticNet	0.0609165	0.00556622	-1.14	5.9e-05	0	8:143045734-8:144236881	locus1186
ENSG00000183309	ZNF623	brain_nucleus_accumbens_basal_ganglia	gtex	protein_coding	8	144718183	144735900	ElasticNet	0.161797	0.0634292	-0.813	5.82e-05	0	8:143045734-8:144236881	locus1186
ENSG00000183309	ZNF623	brain_caudate_basal_ganglia	gtex	protein_coding	8	144718183	144735900	ElasticNet	0.27304	7.24643e-10	1.02	4.75e-05	0	8:143045734-8:144236881	locus1186
ENSG00000183309	ZNF623	brain_hippocampus	gtex	protein_coding	8	144718183	144735900	ElasticNet	0.0384068	0.057532	-2.02	0.000882	0	8:144236881-8:146303788	locus1186
ENSG00000183309	ZNF623	brain_cerebellar_hemisphere	gtex	protein_coding	8	144718183	144735900	ElasticNet	0.147053	4.02668e-06	-1.73	0.000576	0	8:144236881-8:146303788	locus1186
ENSG00000183309	ZNF623	brain_caudate_basal_ganglia	gtex	protein_coding	8	144718183	144735900	ElasticNet	0.27304	7.24643e-10	-1.26	0.000395	0	8:144236881-8:146303788	locus1186
ENSG00000183309	ZNF623	brain_cerebellum	gtex	protein_coding	8	144718183	144735900	ElasticNet	0.256742	1.16004e-06	-1.77	0.000293	0	8:144236881-8:146303788	locus1186
ENSG00000183309	ZNF623	brain_nucleus_accumbens_basal_ganglia	gtex	protein_coding	8	144718183	144735900	ElasticNet	0.161797	0.0634292	-0.923	8.47e-05	0	8:144236881-8:146303788	locus1186
ENSG00000183309	ZNF623	brain_cortex	gtex	protein_coding	8	144718183	144735900	ElasticNet	0.0935409	0.000123206	0.79	5.77e-05	0	8:144236881-8:146303788	locus1186
ENSG00000183309	ZNF623	brain_putamen_basal_ganglia	gtex	protein_coding	8	144718183	144735900	ElasticNet	0.1756	6.17067e-05	-0.809	4.73e-05	0	8:144236881-8:146303788	locus1186
ENSG00000183309	ZNF623	brain_frontal_cortex_ba9	gtex	protein_coding	8	144718183	144735900	ElasticNet	0.0609165	0.00556622	0.192	3.76e-05	0	8:144236881-8:146303788	locus1186
ENSG00000183309	ZNF623	brain_hypothalamus	gtex	protein_coding	8	144718183	144735900	ElasticNet	0.158632	5.86865e-06	0.0657	3.33e-05	0	8:144236881-8:146303788	locus1186
ENSG00000183309	ZNF623	brain_anterior_cingulate_cortex_ba24	gtex	protein_coding	8	144718183	144735900	ElasticNet	0.138451	0.0189493	0.49	2.94e-05	0	8:144236881-8:146303788	locus1186
ENSG00000271912.1	RP11-661A12.14	brain_cerebellum	gtex	lincRNA	8	144732026	144732026	ElasticNet	0.0604047	0.0959722	-1.16	0.000126	0	8:143045734-8:144236881	locus1186
ENSG00000271912.1	RP11-661A12.14	brain_cerebellum	gtex	lincRNA	8	144732026	144732026	ElasticNet	0.0604047	0.0959722	-1.46	0.000123	0	8:144236881-8:146303788	locus1186
ENSG00000181135	ZNF707	brain_nucleus_accumbens_basal_ganglia	gtex	protein_coding	8	144766622	144796068	ElasticNet	0.00768909	0.245797	0.755	0.000106	0	8:143045734-8:144236881	locus1186
ENSG00000181135	ZNF707	brain_putamen_basal_ganglia	gtex	protein_coding	8	144766622	144796068	ElasticNet	0.0444396	0.0109447	0.342	9.4e-05	0	8:143045734-8:144236881	locus1186
ENSG00000181135	ZNF707	brain_anterior_cingulate_cortex_ba24	gtex	protein_coding	8	144766622	144796068	ElasticNet	0.0853666	0.101048	-1.38	6.14e-05	0	8:143045734-8:144236881	locus1186
ENSG00000181135	ZNF707	brain_cerebellar_hemisphere	gtex	protein_coding	8	144766622	144796068	ElasticNet	0.0750077	0.227314	-0.0504	5.14e-05	0	8:143045734-8:144236881	locus1186
ENSG00000181135	ZNF707	brain_cerebellar_hemisphere	gtex	protein_coding	8	144766622	144796068	ElasticNet	0.0750077	0.227314	1.4	8.86e-05	0	8:144236881-8:146303788	locus1186
ENSG00000181135	ZNF707	brain_anterior_cingulate_cortex_ba24	gtex	protein_coding	8	144766622	144796068	ElasticNet	0.0853666	0.101048	0.576	3.27e-05	0	8:144236881-8:146303788	locus1186
ENSG00000181135	ZNF707	brain_nucleus_accumbens_basal_ganglia	gtex	protein_coding	8	144766622	144796068	ElasticNet	0.00768909	0.245797	0.219	3.12e-05	0	8:144236881-8:146303788	locus1186
ENSG00000181135	ZNF707	brain_putamen_basal_ganglia	gtex	protein_coding	8	144766622	144796068	ElasticNet	0.0444396	0.0109447	0.106	3.02e-05	0	8:144236881-8:146303788	locus1186
ENSG00000179698.9	KIAA1875	brain_cerebellar_hemisphere	gtex	protein_coding	8	144774161	144774161	ElasticNet	0.372098	1.40942e-10	-0.318	8.37e-05	0	8:143045734-8:144236881	locus1186
ENSG00000179698.9	KIAA1875	brain_cerebellar_hemisphere	gtex	protein_coding	8	144774161	144774161	ElasticNet	0.372098	1.40942e-10	-0.0177	0.000152	0	8:144236881-8:146303788	locus1186
ENSG00000180921	FAM83H	brain_dorsolateral_prefrontal_cortex	cmc	protein_coding	8	144806102	144815914	enet	0.282026	1.7942e-34	-1.9	0.00106	0	8:144236881-8:146303788	locus1186
ENSG00000180921	FAM83H	brain_anterior_cingulate_cortex_ba24	gtex	protein_coding	8	144806103	144815971	ElasticNet	-0.137678	0.0189025	-1.61	9.24e-05	0	8:143045734-8:144236881	locus1186
ENSG00000180921	FAM83H	brain_cerebellum	gtex	protein_coding	8	144806103	144815971	ElasticNet	0.27737	1.47798e-11	0.07	6.66e-05	0	8:143045734-8:144236881	locus1186
ENSG00000180921	FAM83H	brain_hippocampus	gtex	protein_coding	8	144806103	144815971	ElasticNet	0.154765	8.99264e-05	-0.965	5.73e-05	0	8:143045734-8:144236881	locus1186
ENSG00000180921	FAM83H	brain_spinal_cord_cervical_c-1	gtex	protein_coding	8	144806103	144815971	ElasticNet	0.0525217	0.0909711	-0.103	4.86e-05	0	8:143045734-8:144236881	locus1186
ENSG00000180921	FAM83H	brain_amygdala	gtex	protein_coding	8	144806103	144815971	ElasticNet	0.0104728	0.307856	0.541	4.69e-05	0	8:143045734-8:144236881	locus1186
ENSG00000180921	FAM83H	brain_cerebellar_hemisphere	gtex	protein_coding	8	144806103	144815971	ElasticNet	0.248735	8.30084e-09	-1.3	4.69e-05	0	8:143045734-8:144236881	locus1186
ENSG00000180921	FAM83H	brain_cortex	gtex	protein_coding	8	144806103	144815971	ElasticNet	0.219857	1.12669e-06	-1.67	0.00132	0	8:144236881-8:146303788	locus1186
ENSG00000180921	FAM83H	brain_amygdala	gtex	protein_coding	8	144806103	144815971	ElasticNet	0.0104728	0.307856	-2.85	0.000493	0	8:144236881-8:146303788	locus1186
ENSG00000180921	FAM83H	brain_cerebellum	gtex	protein_coding	8	144806103	144815971	ElasticNet	0.27737	1.47798e-11	-1.52	0.000215	0	8:144236881-8:146303788	locus1186
ENSG00000180921	FAM83H	brain_anterior_cingulate_cortex_ba24	gtex	protein_coding	8	144806103	144815971	ElasticNet	-0.137678	0.0189025	-0.553	0.000144	0	8:144236881-8:146303788	locus1186
ENSG00000180921	FAM83H	brain_spinal_cord_cervical_c-1	gtex	protein_coding	8	144806103	144815971	ElasticNet	0.0525217	0.0909711	-1.11	0.000111	0	8:144236881-8:146303788	locus1186
ENSG00000180921	FAM83H	brain_frontal_cortex_ba9	gtex	protein_coding	8	144806103	144815971	ElasticNet	0.0454882	0.0948314	-0.708	8.77e-05	0	8:144236881-8:146303788	locus1186
ENSG00000180921	FAM83H	brain_caudate_basal_ganglia	gtex	protein_coding	8	144806103	144815971	ElasticNet	0.0469722	0.11996	1.53	7.62e-05	0	8:144236881-8:146303788	locus1186
ENSG00000180921	FAM83H	brain_cerebellar_hemisphere	gtex	protein_coding	8	144806103	144815971	ElasticNet	0.248735	8.30084e-09	-1.47	6.59e-05	0	8:144236881-8:146303788	locus1186
ENSG00000180921	FAM83H	brain_hippocampus	gtex	protein_coding	8	144806103	144815971	ElasticNet	0.154765	8.99264e-05	-2.03	5.77e-05	0	8:144236881-8:146303788	locus1186
ENSG00000203499	FAM83H-AS1	brain_cerebellum	gtex	lincRNA	8	144816310	144828507	ElasticNet	0.230385	5.39173e-06	1.32	0.000329	0	8:143045734-8:144236881	locus1186
ENSG00000203499	FAM83H-AS1	brain_spinal_cord_cervical_c-1	gtex	lincRNA	8	144816310	144828507	ElasticNet	0.0376049	0.00795598	-1.25	6.76e-05	0	8:143045734-8:144236881	locus1186
ENSG00000203499	FAM83H-AS1	brain_cerebellar_hemisphere	gtex	lincRNA	8	144816310	144828507	ElasticNet	0.211038	0.000288844	-1.09	4.39e-05	0	8:143045734-8:144236881	locus1186
ENSG00000203499	FAM83H-AS1	brain_cerebellar_hemisphere	gtex	lincRNA	8	144816310	144828507	ElasticNet	0.211038	0.000288844	-2.44	0.00119	0	8:144236881-8:146303788	locus1186
ENSG00000203499	FAM83H-AS1	brain_cerebellum	gtex	lincRNA	8	144816310	144828507	ElasticNet	0.230385	5.39173e-06	-2.01	0.00118	0	8:144236881-8:146303788	locus1186
ENSG00000203499	FAM83H-AS1	brain_spinal_cord_cervical_c-1	gtex	lincRNA	8	144816310	144828507	ElasticNet	0.0376049	0.00795598	0.752	2.95e-05	0	8:144236881-8:146303788	locus1186
ENSG00000254973	RP11-429J17.7	brain_anterior_cingulate_cortex_ba24	gtex	lincRNA	8	144840323	144853992	ElasticNet	0.155412	0.0418609	-2.46	0.000608	0	8:143045734-8:144236881	locus1186
ENSG00000254973	RP11-429J17.7	brain_hypothalamus	gtex	lincRNA	8	144840323	144853992	ElasticNet	-0.0337415	0.196637	1.36	5.3e-05	0	8:143045734-8:144236881	locus1186
ENSG00000254973	RP11-429J17.7	brain_frontal_cortex_ba9	gtex	lincRNA	8	144840323	144853992	ElasticNet	0.0467424	0.137715	0.113	4.27e-05	0	8:143045734-8:144236881	locus1186
ENSG00000254973	RP11-429J17.7	brain_hypothalamus	gtex	lincRNA	8	144840323	144853992	ElasticNet	-0.0337415	0.196637	-2.46	0.000438	0	8:144236881-8:146303788	locus1186
ENSG00000254973	RP11-429J17.7	brain_anterior_cingulate_cortex_ba24	gtex	lincRNA	8	144840323	144853992	ElasticNet	0.155412	0.0418609	0.228	0.000266	0	8:144236881-8:146303788	locus1186
ENSG00000254973	RP11-429J17.7	brain_cerebellar_hemisphere	gtex	lincRNA	8	144840323	144853992	ElasticNet	0.110972	0.00189523	-1.96	0.000244	0	8:144236881-8:146303788	locus1186
ENSG00000254973	RP11-429J17.7	brain_cerebellum	gtex	lincRNA	8	144840323	144853992	ElasticNet	0.175687	5.73724e-06	-1.09	6.92e-05	0	8:144236881-8:146303788	locus1186
ENSG00000254973	RP11-429J17.7	brain_frontal_cortex_ba9	gtex	lincRNA	8	144840323	144853992	ElasticNet	0.0467424	0.137715	-0.59	4.41e-05	0	8:144236881-8:146303788	locus1186
ENSG00000179698.9	KIAA1875	brain_cerebellum	gtex	protein_coding	8	1.44883e+08	1.44883e+08	ElasticNet	0.385261	1.98636e-13	-0.465	6.46e-05	0	8:143045734-8:144236881	locus1186
ENSG00000179698.9	KIAA1875	brain_cerebellum	gtex	protein_coding	8	1.44883e+08	1.44883e+08	ElasticNet	0.385261	1.98636e-13	-0.125	8.52e-05	0	8:144236881-8:146303788	locus1186
ENSG00000179698.9	KIAA1875	brain_nucleus_accumbens_basal_ganglia	gtex	protein_coding	8	1.44905e+08	1.44905e+08	ElasticNet	0.41779	1.08332e-12	0.963	5.46e-05	0	8:143045734-8:144236881	locus1186
ENSG00000179698.9	KIAA1875	brain_nucleus_accumbens_basal_ganglia	gtex	protein_coding	8	1.44905e+08	1.44905e+08	ElasticNet	0.41779	1.08332e-12	2.12	9.23e-05	0	8:144236881-8:146303788	locus1186
ENSG00000227184.3	EPPK1	brain_cerebellar_hemisphere	gtex	protein_coding	8	144914251	144914251	ElasticNet	0.0935885	5.30993e-05	0.977	4.18e-05	0	8:144236881-8:146303788	locus1186
ENSG00000185189	NRBP2	brain_hypothalamus	gtex	protein_coding	8	144915764	144924200	ElasticNet	0.0128295	0.249478	-0.386	4.29e-05	0	8:143045734-8:144236881	locus1186
ENSG00000185189	NRBP2	brain_hypothalamus	gtex	protein_coding	8	144915764	144924200	ElasticNet	0.0128295	0.249478	-0.482	3.05e-05	0	8:144236881-8:146303788	locus1186
ENSG00000261150	EPPK1	brain_dorsolateral_prefrontal_cortex	cmc	protein_coding	8	144939911	144947434	lasso	0.0983595	5.39142e-12	1.33	7.68e-05	0	8:144236881-8:146303788	locus1186
ENSG00000227184.3	EPPK1	brain_cerebellum	gtex	protein_coding	8	144986793	144986793	ElasticNet	0.033201	0.00828051	0.133	6.07e-05	0	8:143045734-8:144236881	locus1186
ENSG00000227184.3	EPPK1	brain_cerebellum	gtex	protein_coding	8	144986793	144986793	ElasticNet	0.033201	0.00828051	2.68	9.53e-05	0	8:144236881-8:146303788	locus1186
ENSG00000178209	PLEC	brain_dorsolateral_prefrontal_cortex	cmc	protein_coding	8	144989320	145050913	enet	0.0690475	8.49475e-09	-1.85	0.00123	0	8:144236881-8:146303788	locus1186
ENSG00000178209	PLEC	brain_cerebellum	gtex	protein_coding	8	144989321	145050902	ElasticNet	0.328733	1.0004e-09	-1.01	8.56e-05	0	8:143045734-8:144236881	locus1186
ENSG00000178209	PLEC	brain_amygdala	gtex	protein_coding	8	144989321	145050902	ElasticNet	-0.0143658	0.303438	0.00293	4.7e-05	0	8:143045734-8:144236881	locus1186
ENSG00000178209	PLEC	brain_hypothalamus	gtex	protein_coding	8	144989321	145050902	ElasticNet	-0.0176906	0.116297	0.045	4.38e-05	0	8:143045734-8:144236881	locus1186
ENSG00000178209	PLEC	brain_putamen_basal_ganglia	gtex	protein_coding	8	144989321	145050902	ElasticNet	-0.0371176	0.0353519	-2.57	0.013	1	8:144236881-8:146303788	locus1186
ENSG00000178209	PLEC	brain_frontal_cortex_ba9	gtex	protein_coding	8	144989321	145050902	ElasticNet	0.0735916	0.0591852	-1.92	0.00287	1	8:144236881-8:146303788	locus1186
ENSG00000178209	PLEC	brain_cerebellar_hemisphere	gtex	protein_coding	8	144989321	145050902	ElasticNet	0.204648	1.38306e-06	-1.77	0.00157	0	8:144236881-8:146303788	locus1186
ENSG00000178209	PLEC	brain_hypothalamus	gtex	protein_coding	8	144989321	145050902	ElasticNet	-0.0176906	0.116297	-2.1	0.00122	0	8:144236881-8:146303788	locus1186
ENSG00000178209	PLEC	brain_cerebellum	gtex	protein_coding	8	144989321	145050902	ElasticNet	0.328733	1.0004e-09	-1.8	0.000649	0	8:144236881-8:146303788	locus1186
ENSG00000178209	PLEC	brain_cortex	gtex	protein_coding	8	144989321	145050902	ElasticNet	0.192428	3.99991e-05	-1.34	0.000437	0	8:144236881-8:146303788	locus1186
ENSG00000178209	PLEC	brain_caudate_basal_ganglia	gtex	protein_coding	8	144989321	145050902	ElasticNet	0.000788746	0.0523615	-1.03	0.000193	0	8:144236881-8:146303788	locus1186
ENSG00000178209	PLEC	brain_amygdala	gtex	protein_coding	8	144989321	145050902	ElasticNet	-0.0143658	0.303438	-0.532	5.27e-05	0	8:144236881-8:146303788	locus1186
ENSG00000179698.9	KIAA1875	brain_hippocampus	gtex	protein_coding	8	1.45006e+08	1.45006e+08	ElasticNet	0.246311	5.5218e-07	-0.436	5.11e-05	0	8:144236881-8:146303788	locus1186
ENSG00000179698.9	KIAA1875	brain_frontal_cortex_ba9	gtex	protein_coding	8	145033734	145033734	ElasticNet	0.497939	5.53772e-15	-0.165	4.27e-05	0	8:143045734-8:144236881	locus1186
ENSG00000179698.9	KIAA1875	brain_frontal_cortex_ba9	gtex	protein_coding	8	145033734	145033734	ElasticNet	0.497939	5.53772e-15	0.766	0.00119	0	8:144236881-8:146303788	locus1186
ENSG00000179698.9	KIAA1875	brain_hypothalamus	gtex	protein_coding	8	145033734	145033734	ElasticNet	0.391382	7.30406e-11	0.829	4.18e-05	0	8:144236881-8:146303788	locus1186
ENSG00000179698.9	KIAA1875	brain_caudate_basal_ganglia	gtex	protein_coding	8	1.45039e+08	1.45039e+08	ElasticNet	0.453303	1.68635e-15	2.65	0.000177	0	8:144236881-8:146303788	locus1186
ENSG00000179698.9	KIAA1875	brain_anterior_cingulate_cortex_ba24	gtex	protein_coding	8	1.4505e+08	1.4505e+08	ElasticNet	0.401626	3.46811e-09	0.75	0.00114	0	8:144236881-8:146303788	locus1186
ENSG00000178685	PARP10	brain_substantia_nigra	gtex	protein_coding	8	145051321	145086940	ElasticNet	0.0817727	0.0842677	1.15	0.000158	0	8:143045734-8:144236881	locus1186
ENSG00000178685	PARP10	brain_substantia_nigra	gtex	protein_coding	8	145051321	145086940	ElasticNet	0.0817727	0.0842677	-0.934	7.71e-05	0	8:144236881-8:146303788	locus1186
ENSG00000204771.5	CTD-3232M19.2	brain_cerebellar_hemisphere	gtex	pseudogene	8	1.45083e+08	1.45083e+08	ElasticNet	0.281406	1.42453e-06	1.02	3.15e-05	0	8:144236881-8:146303788	locus1186
ENSG00000186583	SPATC1	brain_putamen_basal_ganglia	gtex	protein_coding	8	145086582	145101933	ElasticNet	0.0787989	0.0850944	1.2	0.000243	0	8:144236881-8:146303788	locus1186
ENSG00000186583	SPATC1	brain_anterior_cingulate_cortex_ba24	gtex	protein_coding	8	145086582	145101933	ElasticNet	0.0770764	0.00914197	2.09	0.000115	0	8:144236881-8:146303788	locus1186
ENSG00000186583	SPATC1	brain_spinal_cord_cervical_c-1	gtex	protein_coding	8	145086582	145101933	ElasticNet	0.12898	0.00741543	0.502	7.29e-05	0	8:144236881-8:146303788	locus1186
ENSG00000179698.9	KIAA1875	brain_spinal_cord_cervical_c-1	gtex	protein_coding	8	145114844	145114844	ElasticNet	0.156184	0.000332688	3.78	0.00368	1	8:144236881-8:146303788	locus1186
ENSG00000214597.4	TMEM249	brain_frontal_cortex_ba9	gtex	protein_coding	8	145118648	145118648	ElasticNet	0.1236	0.0274506	3.03	6.81e-05	0	8:144236881-8:146303788	locus1186
ENSG00000178896	EXOSC4	brain_nucleus_accumbens_basal_ganglia	gtex	protein_coding	8	145133529	145135550	ElasticNet	0.146839	0.0171512	-0.761	0.000126	0	8:143045734-8:144236881	locus1186
ENSG00000178896	EXOSC4	brain_nucleus_accumbens_basal_ganglia	gtex	protein_coding	8	145133529	145135550	ElasticNet	0.146839	0.0171512	2.76	0.00301	1	8:144236881-8:146303788	locus1186
ENSG00000170727.7	BOP1	brain_cerebellum	gtex	protein_coding	8	145135105	145135105	ElasticNet	0.0387969	0.0259661	1.56	3.75e-05	0	8:144236881-8:146303788	locus1186
ENSG00000197858	GPAA1	brain_dorsolateral_prefrontal_cortex	cmc	protein_coding	8	145137523	145141119	lasso	0.0270416	0.000262534	-4.08	0.00823	1	8:144236881-8:146303788	locus1186
ENSG00000179091	CYC1	brain_cerebellum	gtex	protein_coding	8	145149930	145152428	ElasticNet	0.1132	0.000203291	0.865	5.68e-05	0	8:143045734-8:144236881	locus1186
ENSG00000179091	CYC1	brain_cerebellar_hemisphere	gtex	protein_coding	8	145149930	145152428	ElasticNet	0.00702593	0.00126486	0.864	4.88e-05	0	8:143045734-8:144236881	locus1186
ENSG00000179091	CYC1	brain_cerebellum	gtex	protein_coding	8	145149930	145152428	ElasticNet	0.1132	0.000203291	-4.04	0.00172	0	8:144236881-8:146303788	locus1186
ENSG00000179091	CYC1	brain_cerebellar_hemisphere	gtex	protein_coding	8	145149930	145152428	ElasticNet	0.00702593	0.00126486	-3.24	0.000286	0	8:144236881-8:146303788	locus1186
ENSG00000179526	SHARPIN	brain_putamen_basal_ganglia	gtex	protein_coding	8	145153536	145163027	ElasticNet	0.0162814	0.0374213	0.573	6.66e-05	0	8:143045734-8:144236881	locus1186
ENSG00000179526	SHARPIN	brain_putamen_basal_ganglia	gtex	protein_coding	8	145153536	145163027	ElasticNet	0.0162814	0.0374213	-1.1	8.01e-05	0	8:144236881-8:146303788	locus1186
ENSG00000179526	SHARPIN	brain_substantia_nigra	gtex	protein_coding	8	145153536	145163027	ElasticNet	0.150041	0.000108012	0.834	4.31e-05	0	8:144236881-8:146303788	locus1186
ENSG00000179632	MAF1	brain_substantia_nigra	gtex	protein_coding	8	145159402	145162514	ElasticNet	-0.0213716	0.00563286	-0.19	4.51e-05	0	8:143045734-8:144236881	locus1186
ENSG00000179632	MAF1	brain_substantia_nigra	gtex	protein_coding	8	145159402	145162514	ElasticNet	-0.0213716	0.00563286	2.41	7.74e-05	0	8:144236881-8:146303788	locus1186
ENSG00000179698.9	KIAA1875	brain_substantia_nigra	gtex	protein_coding	8	145160608	145160608	ElasticNet	0.0629206	0.0829526	3.39	0.000885	0	8:144236881-8:146303788	locus1186
KIAA1875	KIAA1875	brain_dorsolateral_prefrontal_cortex	cmc	NA	8	145162628	145173218	bslmm	0.231433	8.90506e-28	4.02	0.00914	1	8:144236881-8:146303788	locus1186
ENSG00000235173	FAM203A	brain_frontal_cortex_ba9	gtex	protein_coding	8	145192672	145195746	ElasticNet	-0.0352867	0.387952	-1.19	6.21e-05	0	8:144236881-8:146303788	locus1186
ENSG00000271912.1	RP11-661A12.14	brain_caudate_basal_ganglia	gtex	lincRNA	8	145224273	145224273	ElasticNet	0.107154	5.04911e-05	-1.45	0.000223	0	8:144236881-8:146303788	locus1186
ENSG00000204775.4	KM-PA-2	brain_cerebellum	gtex	protein_coding	8	1.45235e+08	1.45235e+08	ElasticNet	0.434556	4.84464e-21	-0.807	3.15e-05	0	8:144236881-8:146303788	locus1186
ENSG00000204775.4	KM-PA-2	brain_cortex	gtex	protein_coding	8	145247168	145247168	ElasticNet	0.183136	4.40701e-09	-1.79	3.75e-05	0	8:144236881-8:146303788	locus1186
ENSG00000204771.5	CTD-3232M19.2	brain_cerebellum	gtex	pseudogene	8	145277840	145277840	ElasticNet	0.0551806	0.000139986	1.29	3.11e-05	0	8:144236881-8:146303788	locus1186
ENSG00000204775.4	KM-PA-2	brain_cerebellar_hemisphere	gtex	protein_coding	8	145290260	145290260	ElasticNet	0.345957	4.77571e-09	-1.41	3.02e-05	0	8:144236881-8:146303788	locus1186
ENSG00000179698.9	KIAA1875	brain_cortex	gtex	protein_coding	8	1.45399e+08	1.45399e+08	ElasticNet	0.417398	3.93916e-14	-1.73	0.00845	1	8:144236881-8:146303788	locus1186
ENSG00000214597.4	TMEM249	brain_anterior_cingulate_cortex_ba24	gtex	protein_coding	8	145504343	145504343	ElasticNet	0.036039	0.270083	2.72	8.98e-05	0	8:144236881-8:146303788	locus1186
ENSG00000230567.3	FAM203B	brain_cerebellum	gtex	protein_coding	8	145514420	145514420	ElasticNet	0.0694759	2.58044e-05	-0.142	3.4e-05	0	8:144236881-8:146303788	locus1186
ENSG00000185000	DGAT1	brain_hippocampus	gtex	protein_coding	8	145539954	145550573	ElasticNet	0.0622646	0.147122	1.35	4.3e-05	0	8:144236881-8:146303788	locus1186
ENSG00000185000	DGAT1	brain_putamen_basal_ganglia	gtex	protein_coding	8	145539954	145550573	ElasticNet	0.0620443	0.240103	-1.44	3.58e-05	0	8:144236881-8:146303788	locus1186
ENSG00000214597.4	TMEM249	brain_cerebellum	gtex	protein_coding	8	145574468	145574468	ElasticNet	0.071677	0.000106938	2.11	6.13e-05	0	8:144236881-8:146303788	locus1186
ENSG00000185803	SLC52A2	brain_putamen_basal_ganglia	gtex	protein_coding	8	145577795	145584932	ElasticNet	0.0563979	0.0358683	-2.74	0.00101	0	8:144236881-8:146303788	locus1186
ENSG00000185803	SLC52A2	brain_substantia_nigra	gtex	protein_coding	8	145577795	145584932	ElasticNet	0.0396121	0.0674584	0.0245	4.43e-05	0	8:144236881-8:146303788	locus1186
ENSG00000185803	SLC52A2	brain_hypothalamus	gtex	protein_coding	8	145577795	145584932	ElasticNet	0.0369388	0.223362	-1.06	3.28e-05	0	8:144236881-8:146303788	locus1186
ENSG00000182325	FBXL6	brain_cortex	gtex	protein_coding	8	145579091	145583036	ElasticNet	0.025947	0.176937	1.22	6.01e-05	0	8:144236881-8:146303788	locus1186
ENSG00000182325	FBXL6	brain_hippocampus	gtex	protein_coding	8	145579091	145583036	ElasticNet	-0.00872371	0.389134	0.778	3.27e-05	0	8:144236881-8:146303788	locus1186
ENSG00000255085.4	AF186192.5	brain_hypothalamus	gtex	pseudogene	8	145584594	145584594	ElasticNet	0.0891622	0.148287	3.25	4.39e-05	0	8:144236881-8:146303788	locus1186
ENSG00000173137	ADCK5	brain_cerebellum	gtex	protein_coding	8	145596790	145618457	ElasticNet	0.0192129	0.255755	0.884	6.26e-05	0	8:144236881-8:146303788	locus1186
ENSG00000071894	CPSF1	brain_anterior_cingulate_cortex_ba24	gtex	protein_coding	8	145618444	145634753	ElasticNet	0.500555	1.22599e-15	2.84	0.00112	0	8:144236881-8:146303788	locus1186
ENSG00000071894	CPSF1	brain_substantia_nigra	gtex	protein_coding	8	145618444	145634753	ElasticNet	0.467715	8.35129e-12	2.68	0.000954	0	8:144236881-8:146303788	locus1186
ENSG00000071894	CPSF1	brain_hippocampus	gtex	protein_coding	8	145618444	145634753	ElasticNet	0.545907	1.96004e-16	2.81	0.000757	0	8:144236881-8:146303788	locus1186
ENSG00000071894	CPSF1	brain_spinal_cord_cervical_c-1	gtex	protein_coding	8	145618444	145634753	ElasticNet	0.584412	8.02765e-17	2.72	0.00075	0	8:144236881-8:146303788	locus1186
ENSG00000071894	CPSF1	brain_amygdala	gtex	protein_coding	8	145618444	145634753	ElasticNet	0.474155	2.93523e-09	2.83	0.000543	0	8:144236881-8:146303788	locus1186
ENSG00000071894	CPSF1	brain_caudate_basal_ganglia	gtex	protein_coding	8	145618444	145634753	ElasticNet	0.519563	2.21534e-19	2.28	0.000507	0	8:144236881-8:146303788	locus1186
ENSG00000071894	CPSF1	brain_cerebellar_hemisphere	gtex	protein_coding	8	145618444	145634753	ElasticNet	0.587531	1.83699e-21	2.57	0.000465	0	8:144236881-8:146303788	locus1186
ENSG00000071894	CPSF1	brain_cerebellum	gtex	protein_coding	8	145618444	145634753	ElasticNet	0.519677	2.45509e-19	2.77	0.000462	0	8:144236881-8:146303788	locus1186
ENSG00000071894	CPSF1	brain_frontal_cortex_ba9	gtex	protein_coding	8	145618444	145634753	ElasticNet	0.575285	6.70329e-19	2.44	0.000382	0	8:144236881-8:146303788	locus1186
ENSG00000071894	CPSF1	brain_hypothalamus	gtex	protein_coding	8	145618444	145634753	ElasticNet	0.560151	2.84218e-14	2.47	0.0003	0	8:144236881-8:146303788	locus1186
ENSG00000071894	CPSF1	brain_cortex	gtex	protein_coding	8	145618444	145634753	ElasticNet	0.619703	9.49465e-23	1.93	0.000273	0	8:144236881-8:146303788	locus1186
ENSG00000071894	CPSF1	brain_nucleus_accumbens_basal_ganglia	gtex	protein_coding	8	145618444	145634753	ElasticNet	0.498403	3.12271e-12	1.81	0.00016	0	8:144236881-8:146303788	locus1186
ENSG00000071894	CPSF1	brain_putamen_basal_ganglia	gtex	protein_coding	8	145618444	145634753	ElasticNet	0.568319	9.45856e-12	1.53	8.06e-05	0	8:144236881-8:146303788	locus1186
ENSG00000071894	CPSF1	brain_dorsolateral_prefrontal_cortex	cmc	protein_coding	8	145618445	145634733	lasso	0.480268	3.68392e-66	2.87	0.00101	0	8:144236881-8:146303788	locus1186
ENSG00000214597.4	TMEM249	brain_cortex	gtex	protein_coding	8	145621136	145621136	ElasticNet	0.0334305	0.00515659	-0.854	4.17e-05	0	8:144236881-8:146303788	locus1186
ENSG00000147804	SLC39A4	brain_cerebellum	gtex	protein_coding	8	145635126	145642279	ElasticNet	0.105417	0.0157909	2.82	0.000675	0	8:144236881-8:146303788	locus1186
ENSG00000147804	SLC39A4	brain_cerebellar_hemisphere	gtex	protein_coding	8	145635126	145642279	ElasticNet	0.10197	7.69674e-05	3.06	0.000115	0	8:144236881-8:146303788	locus1186
ENSG00000147804	SLC39A4	brain_frontal_cortex_ba9	gtex	protein_coding	8	145635126	145642279	ElasticNet	0.0270666	0.0420059	-1.19	3.97e-05	0	8:144236881-8:146303788	locus1186
ENSG00000147804	SLC39A4	brain_anterior_cingulate_cortex_ba24	gtex	protein_coding	8	145635126	145642279	ElasticNet	0.213069	0.000748808	-0.0819	3.97e-05	0	8:144236881-8:146303788	locus1186
ENSG00000147804	SLC39A4	brain_cortex	gtex	protein_coding	8	145635126	145642279	ElasticNet	0.116201	0.0426747	1.86	3.62e-05	0	8:144236881-8:146303788	locus1186
ENSG00000147804	SLC39A4	brain_putamen_basal_ganglia	gtex	protein_coding	8	145635126	145642279	ElasticNet	0.0597991	0.0158781	-0.295	3.18e-05	0	8:144236881-8:146303788	locus1186
ENSG00000147804	SLC39A4	brain_dorsolateral_prefrontal_cortex	cmc	protein_coding	8	145637797	145642273	bslmm	0.188868	1.81811e-22	3.2	0.00121	0	8:144236881-8:146303788	locus1186
ENSG00000160948	VPS28	brain_dorsolateral_prefrontal_cortex	cmc	protein_coding	8	145648999	145653927	enet	0.313285	7.61716e-39	1.19	3.24e-05	0	8:144236881-8:146303788	locus1186
ENSG00000160948	VPS28	brain_hypothalamus	gtex	protein_coding	8	145649000	145653931	ElasticNet	0.0683024	5.36445e-05	3.26	0.000374	0	8:144236881-8:146303788	locus1186
ENSG00000160948	VPS28	brain_putamen_basal_ganglia	gtex	protein_coding	8	145649000	145653931	ElasticNet	-0.0905695	6.45334e-06	1.4	6.37e-05	0	8:144236881-8:146303788	locus1186
ENSG00000160948	VPS28	brain_cortex	gtex	protein_coding	8	145649000	145653931	ElasticNet	0.295877	5.53853e-10	1.66	5.06e-05	0	8:144236881-8:146303788	locus1186
ENSG00000160948	VPS28	brain_hippocampus	gtex	protein_coding	8	145649000	145653931	ElasticNet	-0.00731596	0.000109812	1.14	3.41e-05	0	8:144236881-8:146303788	locus1186
ENSG00000160948	VPS28	brain_cerebellum	gtex	protein_coding	8	145649000	145653931	ElasticNet	0.375818	1.18732e-16	-0.248	3.32e-05	0	8:144236881-8:146303788	locus1186
ENSG00000160948	VPS28	brain_amygdala	gtex	protein_coding	8	145649000	145653931	ElasticNet	0.049311	1.80027e-05	0.293	3.18e-05	0	8:144236881-8:146303788	locus1186
ENSG00000160948	VPS28	brain_cerebellar_hemisphere	gtex	protein_coding	8	145649000	145653931	ElasticNet	0.172496	6.50154e-10	0.746	3.12e-05	0	8:144236881-8:146303788	locus1186
ENSG00000160948	VPS28	brain_anterior_cingulate_cortex_ba24	gtex	protein_coding	8	145649000	145653931	ElasticNet	0.243513	1.53124e-08	0.674	3.1e-05	0	8:144236881-8:146303788	locus1186
ENSG00000160948	VPS28	brain_caudate_basal_ganglia	gtex	protein_coding	8	145649000	145653931	ElasticNet	0.252072	1.11857e-07	0.525	3.08e-05	0	8:144236881-8:146303788	locus1186
ENSG00000160948	VPS28	brain_nucleus_accumbens_basal_ganglia	gtex	protein_coding	8	145649000	145653931	ElasticNet	0.0385539	0.000201741	0.768	3.05e-05	0	8:144236881-8:146303788	locus1186
ENSG00000160948	VPS28	brain_frontal_cortex_ba9	gtex	protein_coding	8	145649000	145653931	ElasticNet	0.274728	3.56707e-07	0.961	3.03e-05	0	8:144236881-8:146303788	locus1186
ENSG00000160949	TONSL	brain_hippocampus	gtex	protein_coding	8	145654165	145669827	ElasticNet	0.0327564	0.00678333	6.32	0.0929	1	8:144236881-8:146303788	locus1186
ENSG00000160949	TONSL	brain_cerebellar_hemisphere	gtex	protein_coding	8	145654165	145669827	ElasticNet	0.157723	0.000163387	4.03	0.000349	0	8:144236881-8:146303788	locus1186
ENSG00000160949	TONSL	brain_putamen_basal_ganglia	gtex	protein_coding	8	145654165	145669827	ElasticNet	0.0775213	0.00473209	-0.64	0.000278	0	8:144236881-8:146303788	locus1186
ENSG00000160949	TONSL	brain_cerebellum	gtex	protein_coding	8	145654165	145669827	ElasticNet	0.205118	1.35126e-05	3.18	9.53e-05	0	8:144236881-8:146303788	locus1186
ENSG00000187954	CYHR1	brain_cerebellum	gtex	protein_coding	8	145674965	145691060	ElasticNet	0.034855	0.11647	-4.24	8.31e-05	0	8:144236881-8:146303788	locus1186
ENSG00000187954	CYHR1	brain_amygdala	gtex	protein_coding	8	145674965	145691060	ElasticNet	0.00769071	0.0936357	-1.27	4.16e-05	0	8:144236881-8:146303788	locus1186
ENSG00000167702	KIFC2	brain_cortex	gtex	protein_coding	8	145691426	145699585	ElasticNet	0.057304	0.0662209	-4.45	0.000472	0	8:144236881-8:146303788	locus1186
ENSG00000167702	KIFC2	brain_caudate_basal_ganglia	gtex	protein_coding	8	145691426	145699585	ElasticNet	-0.00211003	0.0280135	-4.76	9.45e-05	0	8:144236881-8:146303788	locus1186
ENSG00000167702	KIFC2	brain_cerebellum	gtex	protein_coding	8	145691426	145699585	ElasticNet	0.0786276	0.0125929	-2.81	3.77e-05	0	8:144236881-8:146303788	locus1186
ENSG00000167702	KIFC2	brain_cerebellar_hemisphere	gtex	protein_coding	8	145691426	145699585	ElasticNet	0.0147654	0.0805506	-1.22	3.39e-05	0	8:144236881-8:146303788	locus1186
ENSG00000167702	KIFC2	brain_dorsolateral_prefrontal_cortex	cmc	protein_coding	8	145691737	145699499	enet	0.0624178	4.39088e-08	-6.36	0.151	1	8:144236881-8:146303788	locus1186
ENSG00000160973	FOXH1	brain_hippocampus	gtex	protein_coding	8	145698795	145701718	ElasticNet	0.111141	0.0117042	-1.65	5.41e-05	0	8:144236881-8:146303788	locus1186
ENSG00000167701	GPT	brain_cerebellum	gtex	protein_coding	8	145728356	145732557	ElasticNet	0.0710608	0.00211451	-2.58	3.25e-05	0	8:144236881-8:146303788	locus1186
ENSG00000167700	MFSD3	brain_amygdala	gtex	protein_coding	8	145734457	145736596	ElasticNet	0.22614	0.000916716	-4.75	0.000731	0	8:144236881-8:146303788	locus1186
ENSG00000167700	MFSD3	brain_cerebellar_hemisphere	gtex	protein_coding	8	145734457	145736596	ElasticNet	0.0626688	0.0291452	-2.2	3.9e-05	0	8:144236881-8:146303788	locus1186
ENSG00000167700	MFSD3	brain_frontal_cortex_ba9	gtex	protein_coding	8	145734457	145736596	ElasticNet	-0.0410031	0.0687819	-0.136	3.09e-05	0	8:144236881-8:146303788	locus1186
ENSG00000160957	RECQL4	brain_dorsolateral_prefrontal_cortex	cmc	protein_coding	8	145736666	145743210	enet	0.0642695	2.77721e-08	5.79	0.0206	1	8:144236881-8:146303788	locus1186
ENSG00000160957	RECQL4	brain_cerebellar_hemisphere	gtex	protein_coding	8	145736667	145743229	ElasticNet	0.155947	0.00144888	-3.12	0.000144	0	8:144236881-8:146303788	locus1186
ENSG00000160957	RECQL4	brain_cerebellum	gtex	protein_coding	8	145736667	145743229	ElasticNet	-0.0361491	0.180035	-2.6	5.22e-05	0	8:144236881-8:146303788	locus1186
ENSG00000213563	C8orf82	brain_caudate_basal_ganglia	gtex	protein_coding	8	145751117	145754516	ElasticNet	-0.0133025	0.0996311	0.106	0.000109	0	8:144236881-8:146303788	locus1186
ENSG00000213563	C8orf82	brain_dorsolateral_prefrontal_cortex	cmc	protein_coding	8	145751602	145754458	bslmm	0.00587227	0.0562326	4.77	0.012	1	8:144236881-8:146303788	locus1186
ENSG00000254533	AF186192.1	brain_putamen_basal_ganglia	gtex	lincRNA	8	145923999	145924570	ElasticNet	-0.0884517	0.125306	1.76	4.67e-05	0	8:144236881-8:146303788	locus1186
ENSG00000198169	ZNF251	brain_cortex	gtex	protein_coding	8	145946298	145981802	ElasticNet	0.10089	0.00108547	0.734	9.27e-05	0	8:144236881-8:146303788	locus1186
ENSG00000198169	ZNF251	brain_cerebellar_hemisphere	gtex	protein_coding	8	145946298	145981802	ElasticNet	0.188508	1.4276e-06	1.22	4.89e-05	0	8:144236881-8:146303788	locus1186
ENSG00000198169	ZNF251	brain_hypothalamus	gtex	protein_coding	8	145946298	145981802	ElasticNet	0.242619	0.000809324	1.79	4.33e-05	0	8:144236881-8:146303788	locus1186
ENSG00000198169	ZNF251	brain_cerebellum	gtex	protein_coding	8	145946298	145981802	ElasticNet	0.41035	9.30732e-16	1.7	3.2e-05	0	8:144236881-8:146303788	locus1186
ENSG00000196378	ZNF34	brain_anterior_cingulate_cortex_ba24	gtex	protein_coding	8	145998499	146012730	ElasticNet	-0.00374385	0.278244	-0.646	0.000209	0	8:144236881-8:146303788	locus1186
ENSG00000196378	ZNF34	brain_hypothalamus	gtex	protein_coding	8	145998499	146012730	ElasticNet	0.134551	0.0113434	0.694	0.000124	0	8:144236881-8:146303788	locus1186
ENSG00000196378	ZNF34	brain_cerebellum	gtex	protein_coding	8	145998499	146012730	ElasticNet	0.232878	9.08336e-10	0.608	0.000123	0	8:144236881-8:146303788	locus1186
ENSG00000196378	ZNF34	brain_cortex	gtex	protein_coding	8	145998499	146012730	ElasticNet	0.10321	0.000204413	0.835	0.000118	0	8:144236881-8:146303788	locus1186
ENSG00000196378	ZNF34	brain_nucleus_accumbens_basal_ganglia	gtex	protein_coding	8	145998499	146012730	ElasticNet	0.021135	0.244531	0.159	0.000102	0	8:144236881-8:146303788	locus1186
ENSG00000196378	ZNF34	brain_cerebellar_hemisphere	gtex	protein_coding	8	145998499	146012730	ElasticNet	0.0863931	0.00137917	0.389	7.87e-05	0	8:144236881-8:146303788	locus1186
ENSG00000196378	ZNF34	brain_caudate_basal_ganglia	gtex	protein_coding	8	145998499	146012730	ElasticNet	0.00625442	0.0768631	0.434	6.68e-05	0	8:144236881-8:146303788	locus1186
ENSG00000196378	ZNF34	brain_hippocampus	gtex	protein_coding	8	145998499	146012730	ElasticNet	0.0924812	0.0171142	0.0294	5.86e-05	0	8:144236881-8:146303788	locus1186
ENSG00000196378	ZNF34	brain_putamen_basal_ganglia	gtex	protein_coding	8	145998499	146012730	ElasticNet	0.0842088	0.00129555	1.41	5.29e-05	0	8:144236881-8:146303788	locus1186
ENSG00000196378	ZNF34	brain_spinal_cord_cervical_c-1	gtex	protein_coding	8	145998499	146012730	ElasticNet	0.0286279	0.119163	0.41	4.13e-05	0	8:144236881-8:146303788	locus1186
ENSG00000196378	ZNF34	brain_substantia_nigra	gtex	protein_coding	8	145998499	146012730	ElasticNet	-0.0646429	0.0271571	3.08	3.56e-05	0	8:144236881-8:146303788	locus1186
ENSG00000196378	ZNF34	brain_dorsolateral_prefrontal_cortex	cmc	protein_coding	8	145998500	146012725	lasso	0.145741	2.37629e-17	0.637	7.3e-05	0	8:144236881-8:146303788	locus1186
ENSG00000161016	RPL8	brain_cortex	gtex	protein_coding	8	146015150	146017972	ElasticNet	0.218008	0.000785853	0.434	0.000302	0	8:144236881-8:146303788	locus1186
ENSG00000161016	RPL8	brain_cerebellar_hemisphere	gtex	protein_coding	8	146015150	146017972	ElasticNet	0.374743	4.08317e-12	-0.319	0.000131	0	8:144236881-8:146303788	locus1186
ENSG00000161016	RPL8	brain_cerebellum	gtex	protein_coding	8	146015150	146017972	ElasticNet	0.42069	1.66492e-18	-0.904	9.29e-05	0	8:144236881-8:146303788	locus1186
ENSG00000161016	RPL8	brain_frontal_cortex_ba9	gtex	protein_coding	8	146015150	146017972	ElasticNet	0.0978918	0.00940199	-0.22	9.12e-05	0	8:144236881-8:146303788	locus1186
ENSG00000161016	RPL8	brain_amygdala	gtex	protein_coding	8	146015150	146017972	ElasticNet	0.0268575	0.177348	-0.8	4.32e-05	0	8:144236881-8:146303788	locus1186
ENSG00000161016	RPL8	brain_dorsolateral_prefrontal_cortex	cmc	protein_coding	8	146015153	146017805	lasso	0.0401661	1.04621e-05	-0.389	0.000138	0	8:144236881-8:146303788	locus1186
ENSG00000197363	ZNF517	brain_dorsolateral_prefrontal_cortex	cmc	protein_coding	8	146024260	146035461	lasso	0.0916497	2.95503e-11	0.488	0.000214	0	8:144236881-8:146303788	locus1186
ENSG00000197363	ZNF517	brain_cortex	gtex	protein_coding	8	146024261	146036554	ElasticNet	0.126947	6.1629e-05	-0.0772	0.000201	0	8:144236881-8:146303788	locus1186
ENSG00000197363	ZNF517	brain_cerebellum	gtex	protein_coding	8	146024261	146036554	ElasticNet	0.287326	2.24172e-09	0.0709	0.00013	0	8:144236881-8:146303788	locus1186
ENSG00000197363	ZNF517	brain_frontal_cortex_ba9	gtex	protein_coding	8	146024261	146036554	ElasticNet	0.133727	0.00015574	-0.632	0.000127	0	8:144236881-8:146303788	locus1186
ENSG00000197363	ZNF517	brain_hypothalamus	gtex	protein_coding	8	146024261	146036554	ElasticNet	0.0230791	0.0101564	0.276	8.35e-05	0	8:144236881-8:146303788	locus1186
ENSG00000197363	ZNF517	brain_cerebellar_hemisphere	gtex	protein_coding	8	146024261	146036554	ElasticNet	0.146546	1.43315e-06	-0.774	7.48e-05	0	8:144236881-8:146303788	locus1186
ENSG00000197363	ZNF517	brain_anterior_cingulate_cortex_ba24	gtex	protein_coding	8	146024261	146036554	ElasticNet	-0.0263496	0.000841549	0.302	7.2e-05	0	8:144236881-8:146303788	locus1186
ENSG00000197363	ZNF517	brain_hippocampus	gtex	protein_coding	8	146024261	146036554	ElasticNet	0.0630545	0.00383719	-1.63	5.52e-05	0	8:144236881-8:146303788	locus1186
ENSG00000197363	ZNF517	brain_caudate_basal_ganglia	gtex	protein_coding	8	146024261	146036554	ElasticNet	0.111596	0.00418471	0.239	5.35e-05	0	8:144236881-8:146303788	locus1186
ENSG00000197363	ZNF517	brain_amygdala	gtex	protein_coding	8	146024261	146036554	ElasticNet	0.0292751	0.00562077	-0.528	3.63e-05	0	8:144236881-8:146303788	locus1186
ENSG00000170619	COMMD5	brain_cerebellum	gtex	protein_coding	8	146066427	146079121	ElasticNet	0.0194182	0.169283	0.211	7.26e-05	0	8:144236881-8:146303788	locus1186
ENSG00000170619	COMMD5	brain_hippocampus	gtex	protein_coding	8	146066427	146079121	ElasticNet	-0.00170981	0.0124049	2.58	3.36e-05	0	8:144236881-8:146303788	locus1186
ENSG00000170619	COMMD5	brain_dorsolateral_prefrontal_cortex	cmc	protein_coding	8	146075932	146126846	lasso	0.0439145	4.17234e-06	0.986	0.000111	0	8:144236881-8:146303788	locus1186
ENSG00000196922	ZNF252P	brain_anterior_cingulate_cortex_ba24	gtex	pseudogene	8	146198975	146228281	ElasticNet	0.190541	0.000121842	-1.2	6.75e-05	0	8:144236881-8:146303788	locus1186
ENSG00000196922	ZNF252P	brain_nucleus_accumbens_basal_ganglia	gtex	pseudogene	8	146198975	146228281	ElasticNet	0.0901775	3.54418e-05	-0.734	5.21e-05	0	8:144236881-8:146303788	locus1186
ENSG00000196922	ZNF252P	brain_frontal_cortex_ba9	gtex	pseudogene	8	146198975	146228281	ElasticNet	0.212635	7.49255e-06	-1.42	5.06e-05	0	8:144236881-8:146303788	locus1186
ENSG00000196922	ZNF252P	brain_cortex	gtex	pseudogene	8	146198975	146228281	ElasticNet	0.438321	3.01902e-14	-0.938	4.28e-05	0	8:144236881-8:146303788	locus1186
ENSG00000196922	ZNF252P	brain_cerebellum	gtex	pseudogene	8	146198975	146228281	ElasticNet	0.231448	6.64549e-07	-0.654	4.08e-05	0	8:144236881-8:146303788	locus1186
ENSG00000196922	ZNF252P	brain_cerebellar_hemisphere	gtex	pseudogene	8	146198975	146228281	ElasticNet	0.242694	4.38287e-05	-1.62	3.72e-05	0	8:144236881-8:146303788	locus1186
ENSG00000196922	ZNF252P	brain_caudate_basal_ganglia	gtex	pseudogene	8	146198975	146228281	ElasticNet	0.197509	7.71156e-05	-1.45	3.63e-05	0	8:144236881-8:146303788	locus1186
ENSG00000196922	ZNF252P	brain_putamen_basal_ganglia	gtex	pseudogene	8	146198975	146228281	ElasticNet	0.225769	2.43442e-06	-1.07	3.52e-05	0	8:144236881-8:146303788	locus1186
ENSG00000196922	ZNF252P	brain_hypothalamus	gtex	pseudogene	8	146198975	146228281	ElasticNet	0.194581	0.000112988	-0.293	3.28e-05	0	8:144236881-8:146303788	locus1186
ENSG00000196922	ZNF252P	brain_hippocampus	gtex	pseudogene	8	146198975	146228281	ElasticNet	0.145413	5.60176e-05	-0.508	2.93e-05	0	8:144236881-8:146303788	locus1186
ENSG00000254618	TMED10P1	brain_dorsolateral_prefrontal_cortex	cmc	processed_pseudogene	8	146220250	146224283	lasso	0.146158	2.1257e-17	1.58	0.000993	0	8:144236881-8:146303788	locus1186
ENSG00000254618	TMED10P1	brain_spinal_cord_cervical_c-1	gtex	pseudogene	8	146220272	146220926	ElasticNet	-0.00682766	0.115013	-0.343	3.01e-05	0	8:144236881-8:146303788	locus1186
ENSG00000182307	C8orf33	brain_hippocampus	gtex	protein_coding	8	146277764	146281416	ElasticNet	0.117421	0.0429845	1.1	3.22e-05	0	8:144236881-8:146303788	locus1186
ENSG00000182307	C8orf33	brain_dorsolateral_prefrontal_cortex	cmc	protein_coding	8	146277823	146281416	lasso	0.0892482	5.41936e-11	-1.56	0.00134	0	8:144236881-8:146303788	locus1186
ENSG00000226393	IFNA20P	brain_frontal_cortex_ba9	gtex	pseudogene	9	21321299	21321826	ElasticNet	0.0631701	0.00914778	-0.882	0.000254	0	9:22206559-9:24158062	locus1216
ENSG00000198642	KLHL9	brain_cerebellar_hemisphere	gtex	protein_coding	9	21329670	21335379	ElasticNet	0.0659811	0.00205362	-1.87	0.000878	0	9:22206559-9:24158062	locus1216
ENSG00000198642	KLHL9	brain_hippocampus	gtex	protein_coding	9	21329670	21335379	ElasticNet	0.114468	0.0727129	-1.04	0.000279	0	9:22206559-9:24158062	locus1216
ENSG00000231195	IFNA11P	brain_nucleus_accumbens_basal_ganglia	gtex	pseudogene	9	21398613	21399138	ElasticNet	0.0615872	0.0458845	1.66	0.000437	0	9:22206559-9:24158062	locus1216
ENSG00000231195	IFNA11P	brain_hypothalamus	gtex	pseudogene	9	21398613	21399138	ElasticNet	0.0806149	0.0387997	-0.453	0.000236	0	9:22206559-9:24158062	locus1216
ENSG00000237691	IFNWP2	brain_cerebellar_hemisphere	gtex	pseudogene	9	21420233	21420812	ElasticNet	0.0241425	0.0596728	0.616	0.000253	0	9:22206559-9:24158062	locus1216
ENSG00000184995	IFNE	brain_cerebellar_hemisphere	gtex	protein_coding	9	21480841	21482312	ElasticNet	0.115286	0.0099611	-0.418	0.00026	0	9:22206559-9:24158062	locus1216
ENSG00000099810	MTAP	brain_nucleus_accumbens_basal_ganglia	gtex	protein_coding	9	21802542	21931646	ElasticNet	0.0634991	0.0528754	-1.42	0.000437	0	9:22206559-9:24158062	locus1217
ENSG00000099810	MTAP	brain_putamen_basal_ganglia	gtex	protein_coding	9	21802542	21931646	ElasticNet	0.0976114	0.0115279	0.0962	0.000324	0	9:22206559-9:24158062	locus1217
ENSG00000099810	MTAP	brain_cortex	gtex	protein_coding	9	21802542	21931646	ElasticNet	0.0774127	0.000209348	0.0325	0.000297	0	9:22206559-9:24158062	locus1217
ENSG00000099810	MTAP	brain_dorsolateral_prefrontal_cortex	cmc	protein_coding	9	21802634	22029593	blup	0.0296084	0.000139581	2.21	0.00152	0	9:22206559-9:24158062	locus1217
ENSG00000240498	CDKN2B-AS1	brain_dorsolateral_prefrontal_cortex	cmc	antisense	9	21994789	22121093	blup	0.028785	0.000170912	-0.967	0.000293	0	9:22206559-9:24158062	locus1217
ENSG00000147883	CDKN2B	brain_dorsolateral_prefrontal_cortex	cmc	protein_coding	9	22002901	22009312	lasso	0.0555574	2.38663e-07	-1.85	0.000829	0	9:22206559-9:24158062	locus1217
ENSG00000147883	CDKN2B	brain_spinal_cord_cervical_c-1	gtex	protein_coding	9	22002902	22009362	ElasticNet	0.152635	0.000150568	1.11	0.000394	0	9:22206559-9:24158062	locus1217
ENSG00000176399	DMRTA1	brain_dorsolateral_prefrontal_cortex	cmc	protein_coding	9	22446839	22452472	bslmm	0.00981983	0.0197527	0.754	0.000293	0	9:22206559-9:24158062	locus1217
ENSG00000176399	DMRTA1	brain_spinal_cord_cervical_c-1	gtex	protein_coding	9	22446840	22455739	ElasticNet	0.00484864	0.0558312	-1.53	0.000566	0	9:22206559-9:24158062	locus1217
ENSG00000234840	RP11-399D6.2	brain_caudate_basal_ganglia	gtex	lincRNA	9	22646199	22824212	ElasticNet	0.112139	0.00134068	-2.43	0.00374	0	9:22206559-9:24158062	locus1217
ENSG00000234840	RP11-399D6.2	brain_cerebellum	gtex	lincRNA	9	22646199	22824212	ElasticNet	0.0624472	0.0838373	-1.13	0.000404	0	9:22206559-9:24158062	locus1217
ENSG00000231460	RP11-321L2.1	brain_cerebellar_hemisphere	gtex	lincRNA	9	23829668	23849912	ElasticNet	0.181148	7.84473e-06	0.877	0.000268	0	9:22206559-9:24158062	locus1218
ENSG00000226237.1	RP11-276H19.1	brain_anterior_cingulate_cortex_ba24	gtex	lincRNA	9	8.9593e+07	8.9593e+07	ElasticNet	0.065586	0.00235371	1.03	0.00029	0	9:90136246-9:92528698	locus1252
ENSG00000226237.1	RP11-276H19.1	brain_cerebellar_hemisphere	gtex	lincRNA	9	89601330	89601330	ElasticNet	0.0506994	0.00389566	0.838	0.000246	0	9:90136246-9:92528698	locus1252
ENSG00000226237.1	RP11-276H19.1	brain_hypothalamus	gtex	lincRNA	9	89605298	89605298	ElasticNet	0.046948	0.00114813	0.535	0.000199	0	9:90136246-9:92528698	locus1252
ENSG00000226237.1	RP11-276H19.1	brain_cerebellum	gtex	lincRNA	9	8.96078e+07	8.96078e+07	ElasticNet	0.20501	2.17528e-07	-0.155	0.000176	0	9:90136246-9:92528698	locus1252
ENSG00000226237.1	RP11-276H19.1	brain_nucleus_accumbens_basal_ganglia	gtex	lincRNA	9	8.96183e+07	8.96183e+07	ElasticNet	0.143729	5.68441e-05	-0.163	0.000177	0	9:90136246-9:92528698	locus1252
ENSG00000231007	CDC20P1	brain_frontal_cortex_ba9	gtex	pseudogene	9	89626567	89628066	ElasticNet	0.149398	0.000922643	1.27	0.000381	0	9:90136246-9:92528698	locus1252
ENSG00000231007	CDC20P1	brain_hypothalamus	gtex	pseudogene	9	89626567	89628066	ElasticNet	0.105405	0.131413	-0.952	0.000268	0	9:90136246-9:92528698	locus1252
ENSG00000231007	CDC20P1	brain_cerebellum	gtex	pseudogene	9	89626567	89628066	ElasticNet	0.420771	2.20182e-16	0.772	0.000235	0	9:90136246-9:92528698	locus1252
ENSG00000231007	CDC20P1	brain_cerebellar_hemisphere	gtex	pseudogene	9	89626567	89628066	ElasticNet	0.328914	2.79234e-09	0.116	0.000175	0	9:90136246-9:92528698	locus1252
ENSG00000204446	C9orf170	brain_hippocampus	gtex	protein_coding	9	89763559	89774471	ElasticNet	0.143318	0.022544	-0.7	0.000217	0	9:90136246-9:92528698	locus1252
ENSG00000204446	C9orf170	brain_substantia_nigra	gtex	protein_coding	9	89763559	89774471	ElasticNet	0.1696	0.00713199	0.568	0.000205	0	9:90136246-9:92528698	locus1252
ENSG00000204446	C9orf170	brain_spinal_cord_cervical_c-1	gtex	protein_coding	9	89763559	89774471	ElasticNet	0.130857	0.0720759	-0.216	0.00018	0	9:90136246-9:92528698	locus1252
ENSG00000230246.3	SPATA31C1	brain_frontal_cortex_ba9	gtex	pseudogene	9	90320908	90320908	ElasticNet	0.0482279	0.00547189	-1.36	0.000418	0	9:90136246-9:92528698	locus1254
ENSG00000135047	CTSL	brain_anterior_cingulate_cortex_ba24	gtex	protein_coding	9	90340434	90346308	ElasticNet	-0.0111497	0.218529	-0.807	0.00024	0	9:90136246-9:92528698	locus1254
ENSG00000135047	CTSL	brain_nucleus_accumbens_basal_ganglia	gtex	protein_coding	9	90340434	90346308	ElasticNet	0.0415766	0.0304654	0.188	0.000177	0	9:90136246-9:92528698	locus1254
ENSG00000135047	CTSL	brain_frontal_cortex_ba9	gtex	protein_coding	9	90340434	90346308	ElasticNet	0.000192318	0.240106	0.0256	0.000174	0	9:90136246-9:92528698	locus1254
ENSG00000225385	RP11-350E12.4	brain_cortex	gtex	pseudogene	9	90681830	90682952	ElasticNet	0.0928703	0.00186767	-0.847	0.000245	0	9:90136246-9:92528698	locus1254
ENSG00000225385	RP11-350E12.4	brain_hypothalamus	gtex	pseudogene	9	90681830	90682952	ElasticNet	0.0438312	0.0583167	0.397	0.000188	0	9:90136246-9:92528698	locus1254
ENSG00000204429	RP11-1E11.1	brain_cortex	gtex	pseudogene	9	90795588	90796362	ElasticNet	0.0307419	0.00427041	1.26	0.000375	0	9:90136246-9:92528698	locus1254
ENSG00000231804	RP11-317B17.3	brain_nucleus_accumbens_basal_ganglia	gtex	pseudogene	9	91099767	91100240	ElasticNet	0.0750414	0.106365	-0.63	0.000245	0	9:90136246-9:92528698	locus1255
ENSG00000231804	RP11-317B17.3	brain_caudate_basal_ganglia	gtex	pseudogene	9	91099767	91100240	ElasticNet	0.132865	6.99309e-06	0.386	0.000188	0	9:90136246-9:92528698	locus1255
ENSG00000231804	RP11-317B17.3	brain_anterior_cingulate_cortex_ba24	gtex	pseudogene	9	91099767	91100240	ElasticNet	0.152128	4.31916e-06	-0.0644	0.000174	0	9:90136246-9:92528698	locus1255
ENSG00000213694	S1PR3	brain_putamen_basal_ganglia	gtex	protein_coding	9	91606362	91619925	ElasticNet	0.0623403	0.168553	-1.44	0.000463	0	9:90136246-9:92528698	locus1255
ENSG00000213694	S1PR3	brain_hippocampus	gtex	protein_coding	9	91606362	91619925	ElasticNet	0.00405005	0.0368498	-0.443	0.000191	0	9:90136246-9:92528698	locus1255
ENSG00000123975	CKS2	brain_dorsolateral_prefrontal_cortex	cmc	protein_coding	9	91926112	91931618	bslmm	0.230445	1.19168e-27	1.69	0.000748	0	9:90136246-9:92528698	locus1256
ENSG00000123975	CKS2	brain_cerebellum	gtex	protein_coding	9	91926113	91931618	ElasticNet	0.17159	1.83171e-05	2.13	0.00155	0	9:90136246-9:92528698	locus1256
ENSG00000123975	CKS2	brain_cortex	gtex	protein_coding	9	91926113	91931618	ElasticNet	0.0274472	0.00207019	1.82	0.000903	0	9:90136246-9:92528698	locus1256
ENSG00000123975	CKS2	brain_spinal_cord_cervical_c-1	gtex	protein_coding	9	91926113	91931618	ElasticNet	0.0140146	0.214006	-1.83	0.000839	0	9:90136246-9:92528698	locus1256
ENSG00000123975	CKS2	brain_substantia_nigra	gtex	protein_coding	9	91926113	91931618	ElasticNet	0.167598	0.06122	-0.0911	0.000191	0	9:90136246-9:92528698	locus1256
ENSG00000187742	SECISBP2	brain_cerebellar_hemisphere	gtex	protein_coding	9	91933421	91974557	ElasticNet	0.182737	0.00496626	0.285	0.000181	0	9:90136246-9:92528698	locus1256
ENSG00000187742	SECISBP2	brain_cerebellum	gtex	protein_coding	9	91933421	91974557	ElasticNet	0.0772646	0.000201633	0.136	0.000176	0	9:90136246-9:92528698	locus1256
ENSG00000237372.1	RP11-316P17.2	brain_substantia_nigra	gtex	lincRNA	9	91934787	91934787	ElasticNet	0.0823088	0.0163913	-0.288	0.0002	0	9:90136246-9:92528698	locus1256
ENSG00000187764	SEMA4D	brain_putamen_basal_ganglia	gtex	protein_coding	9	91975702	92113045	ElasticNet	0.00829075	0.0393073	-1.09	0.000636	0	9:90136246-9:92528698	locus1256
ENSG00000187764	SEMA4D	brain_cerebellum	gtex	protein_coding	9	91975702	92113045	ElasticNet	0.0968181	0.00207613	1.46	0.000488	0	9:90136246-9:92528698	locus1256
ENSG00000187764	SEMA4D	brain_caudate_basal_ganglia	gtex	protein_coding	9	91975702	92113045	ElasticNet	0.15917	4.34393e-05	-1.15	0.000365	0	9:90136246-9:92528698	locus1256
ENSG00000187764	SEMA4D	brain_dorsolateral_prefrontal_cortex	cmc	protein_coding	9	91992151	92112888	bslmm	0.0767737	1.24055e-09	0.478	0.000207	0	9:90136246-9:92528698	locus1256
ENSG00000231799	RP13-93L13.2	brain_frontal_cortex_ba9	gtex	pseudogene	9	92064473	92065669	ElasticNet	0.0445956	0.162322	1.1	0.000314	0	9:90136246-9:92528698	locus1256
ENSG00000231107	RP11-389K14.3	brain_cerebellum	gtex	lincRNA	9	93063184	93195787	ElasticNet	0.259861	1.65525e-10	-1.84	0.000882	0	9:90136246-9:92528698	locus1257
ENSG00000231107	RP11-389K14.3	brain_cerebellar_hemisphere	gtex	lincRNA	9	93063184	93195787	ElasticNet	0.169501	0.000590712	0.5	0.000197	0	9:90136246-9:92528698	locus1257
ENSG00000229613.1	RP11-555F9.2	brain_frontal_cortex_ba9	gtex	lincRNA	9	9.34699e+07	9.34699e+07	ElasticNet	-0.00475371	0.181612	-1.1	0.000306	0	9:90136246-9:92528698	locus1258
ENSG00000127084	FGD3	brain_spinal_cord_cervical_c-1	gtex	protein_coding	9	95709733	95798518	ElasticNet	-0.0147508	0.245568	-0.667	0.000266	0	9:96671698-9:98921816	locus1259
ENSG00000165233	C9orf89	brain_hippocampus	gtex	protein_coding	9	95858500	95875565	ElasticNet	0.0433209	0.147106	1.36	0.000545	0	9:96671698-9:98921816	locus1260
ENSG00000165233	C9orf89	brain_cerebellar_hemisphere	gtex	protein_coding	9	95858500	95875565	ElasticNet	0.262	3.77777e-07	0.367	0.000236	0	9:96671698-9:98921816	locus1260
ENSG00000165233	C9orf89	brain_hypothalamus	gtex	protein_coding	9	95858500	95875565	ElasticNet	-0.0273804	0.155658	0.0471	0.000218	0	9:96671698-9:98921816	locus1260
ENSG00000131669	NINJ1	brain_frontal_cortex_ba9	gtex	protein_coding	9	95883771	95896570	ElasticNet	0.0387565	0.00488004	-1.12	0.000425	0	9:96671698-9:98921816	locus1260
ENSG00000131669	NINJ1	brain_anterior_cingulate_cortex_ba24	gtex	protein_coding	9	95883771	95896570	ElasticNet	-0.00797818	0.00863858	0.62	0.000262	0	9:96671698-9:98921816	locus1260
ENSG00000131669	NINJ1	brain_substantia_nigra	gtex	protein_coding	9	95883771	95896570	ElasticNet	0.173999	0.00222109	0.724	0.000257	0	9:96671698-9:98921816	locus1260
ENSG00000131669	NINJ1	brain_cerebellar_hemisphere	gtex	protein_coding	9	95883771	95896570	ElasticNet	0.28792	2.53083e-09	-0.292	0.00023	0	9:96671698-9:98921816	locus1260
ENSG00000131669	NINJ1	brain_cerebellum	gtex	protein_coding	9	95883771	95896570	ElasticNet	0.250338	6.96518e-12	-0.274	0.000222	0	9:96671698-9:98921816	locus1260
ENSG00000165238	WNK2	brain_cerebellum	gtex	protein_coding	9	95947198	96082854	ElasticNet	0.0558717	0.0120238	1.23	0.000471	0	9:96671698-9:98921816	locus1260
ENSG00000204352	C9orf129	brain_nucleus_accumbens_basal_ganglia	gtex	protein_coding	9	96080481	96108696	ElasticNet	0.0197	0.0164491	-0.891	0.000298	0	9:96671698-9:98921816	locus1260
ENSG00000188938	FAM120AOS	brain_nucleus_accumbens_basal_ganglia	gtex	protein_coding	9	96208776	96215874	ElasticNet	-0.0405021	0.0191658	-0.504	0.000237	0	9:96671698-9:98921816	locus1260
ENSG00000048828	FAM120A	brain_spinal_cord_cervical_c-1	gtex	protein_coding	9	96214004	96328397	ElasticNet	0.0629146	0.00985171	1.42	0.000519	0	9:96671698-9:98921816	locus1260
ENSG00000158079	PTPDC1	brain_cerebellum	gtex	protein_coding	9	96793076	96872138	ElasticNet	0.00809158	0.00726209	-1.23	0.000414	0	9:96671698-9:98921816	locus1260
ENSG00000227666	RP11-490F3.1	brain_spinal_cord_cervical_c-1	gtex	pseudogene	9	96800312	96800627	ElasticNet	-0.00644134	0.162692	-1.47	0.000601	0	9:96671698-9:98921816	locus1260
ENSG00000175787	ZNF169	brain_dorsolateral_prefrontal_cortex	cmc	protein_coding	9	97021577	97065291	enet	0.0633162	3.5161e-08	-0.0903	0.000219	0	9:96671698-9:98921816	locus1260
ENSG00000175787	ZNF169	brain_anterior_cingulate_cortex_ba24	gtex	protein_coding	9	97021593	97063736	ElasticNet	0.0589979	0.0119834	1.33	0.000456	0	9:96671698-9:98921816	locus1260
ENSG00000175787	ZNF169	brain_cerebellar_hemisphere	gtex	protein_coding	9	97021593	97063736	ElasticNet	0.165713	0.0130495	-1.13	0.000371	0	9:96671698-9:98921816	locus1260
ENSG00000175787	ZNF169	brain_frontal_cortex_ba9	gtex	protein_coding	9	97021593	97063736	ElasticNet	0.112614	0.152097	-0.443	0.000251	0	9:96671698-9:98921816	locus1260
ENSG00000175787	ZNF169	brain_cerebellum	gtex	protein_coding	9	97021593	97063736	ElasticNet	0.150031	0.000433788	-0.236	0.000221	0	9:96671698-9:98921816	locus1260
ENSG00000232063	RP11-307E17.8	brain_hippocampus	gtex	lincRNA	9	97094758	97123230	ElasticNet	0.0666014	0.112926	-1.01	0.000378	0	9:96671698-9:98921816	locus1260
ENSG00000232063	RP11-307E17.8	brain_frontal_cortex_ba9	gtex	lincRNA	9	97094758	97123230	ElasticNet	0.0494038	0.00622216	-0.745	0.000356	0	9:96671698-9:98921816	locus1260
ENSG00000232063	RP11-307E17.8	brain_cortex	gtex	lincRNA	9	97094758	97123230	ElasticNet	0.113329	0.000150456	0.561	0.000277	0	9:96671698-9:98921816	locus1260
ENSG00000232063	RP11-307E17.8	brain_anterior_cingulate_cortex_ba24	gtex	lincRNA	9	97094758	97123230	ElasticNet	0.111067	0.0497825	0.482	0.00024	0	9:96671698-9:98921816	locus1260
ENSG00000232063	RP11-307E17.8	brain_putamen_basal_ganglia	gtex	lincRNA	9	97094758	97123230	ElasticNet	0.0323979	0.00124533	-0.536	0.000235	0	9:96671698-9:98921816	locus1260
ENSG00000148110	HIATL1	brain_anterior_cingulate_cortex_ba24	gtex	protein_coding	9	97136833	97223324	ElasticNet	0.044053	0.0179644	2.1	0.00143	1	9:96671698-9:98921816	locus1260
ENSG00000148110	HIATL1	brain_nucleus_accumbens_basal_ganglia	gtex	protein_coding	9	97136833	97223324	ElasticNet	0.147352	0.0358625	1.35	0.000514	0	9:96671698-9:98921816	locus1260
ENSG00000148110	HIATL1	brain_caudate_basal_ganglia	gtex	protein_coding	9	97136833	97223324	ElasticNet	0.116041	0.000226021	0.842	0.00028	0	9:96671698-9:98921816	locus1260
ENSG00000148110	HIATL1	brain_cortex	gtex	protein_coding	9	97136833	97223324	ElasticNet	0.101566	0.0342246	0.719	0.000266	0	9:96671698-9:98921816	locus1260
ENSG00000165140	FBP1	brain_hypothalamus	gtex	protein_coding	9	97365415	97402531	ElasticNet	0.0129504	0.051492	-1.12	0.000315	0	9:96671698-9:98921816	locus1260
ENSG00000165140	FBP1	brain_hippocampus	gtex	protein_coding	9	97365415	97402531	ElasticNet	0.14079	0.0132994	0.0383	0.000238	0	9:96671698-9:98921816	locus1260
ENSG00000165140	FBP1	brain_nucleus_accumbens_basal_ganglia	gtex	protein_coding	9	97365415	97402531	ElasticNet	-0.0179634	0.0729967	-0.0919	0.000221	0	9:96671698-9:98921816	locus1260
ENSG00000148120	C9orf3	brain_cerebellum	gtex	protein_coding	9	97488983	97849441	ElasticNet	0.13375	0.290683	0.243	0.000225	0	9:96671698-9:98921816	locus1260
ENSG00000158169	FANCC	brain_cerebellum	gtex	protein_coding	9	97861336	98079991	ElasticNet	0.00217181	0.00739583	-1.98	0.00489	1	9:96671698-9:98921816	locus1261
ENSG00000223849	RP11-80I15.1	brain_cortex	gtex	pseudogene	9	97885803	97886150	ElasticNet	0.0879734	0.0529761	0.247	0.00024	0	9:96671698-9:98921816	locus1261
ENSG00000182150	ERCC6L2	brain_cortex	gtex	protein_coding	9	98637983	98776842	ElasticNet	0.0916058	9.55722e-05	-1.37	0.000524	0	9:96671698-9:98921816	locus1261
ENSG00000182150	ERCC6L2	brain_caudate_basal_ganglia	gtex	protein_coding	9	98637983	98776842	ElasticNet	0.0537889	0.0179307	-0.854	0.000278	0	9:96671698-9:98921816	locus1261
ENSG00000182150	ERCC6L2	brain_frontal_cortex_ba9	gtex	protein_coding	9	98637983	98776842	ElasticNet	0.0303976	0.064887	-0.2	0.000231	0	9:96671698-9:98921816	locus1261
ENSG00000182150	ERCC6L2	brain_cerebellum	gtex	protein_coding	9	98637983	98776842	ElasticNet	0.0294838	0.118674	0.0431	0.000224	0	9:96671698-9:98921816	locus1261
C9orf102	C9orf102	brain_dorsolateral_prefrontal_cortex	cmc	NA	9	98734214	98801358	enet	0.0743522	2.26986e-09	-2.56	0.00324	1	9:96671698-9:98921816	locus1261
ENSG00000225194	LINC00092	brain_cerebellum	gtex	lincRNA	9	98782014	98790247	ElasticNet	0.196917	4.01553e-07	-1.36	0.000469	0	9:96671698-9:98921816	locus1261
ENSG00000237212	RP11-569G13.2	brain_amygdala	gtex	lincRNA	9	98857493	98864194	ElasticNet	0.0680029	0.0197281	1.33	0.000432	0	9:96671698-9:98921816	locus1261
ENSG00000237212	RP11-569G13.2	brain_cerebellum	gtex	lincRNA	9	98857493	98864194	ElasticNet	0.0451024	0.0405527	-1.08	0.000335	0	9:96671698-9:98921816	locus1261
ENSG00000237212	RP11-569G13.2	brain_anterior_cingulate_cortex_ba24	gtex	lincRNA	9	98857493	98864194	ElasticNet	-0.0217504	0.155311	-0.865	0.000308	0	9:96671698-9:98921816	locus1261
ENSG00000224546	EIF4BP3	brain_substantia_nigra	gtex	pseudogene	9	98908289	98910138	ElasticNet	0.0696109	0.00131614	2.24	0.00303	1	9:96671698-9:98921816	locus1262
ENSG00000224546	EIF4BP3	brain_amygdala	gtex	pseudogene	9	98908289	98910138	ElasticNet	0.0348038	0.0316127	1.1	0.000369	0	9:96671698-9:98921816	locus1262
ENSG00000224848.1	RP11-535M15.1	brain_putamen_basal_ganglia	gtex	lincRNA	9	9.89348e+07	9.89348e+07	ElasticNet	0.160289	0.0774159	1.84	0.000868	1	9:96671698-9:98921816	locus1262
ENSG00000130958	SLC35D2	brain_spinal_cord_cervical_c-1	gtex	protein_coding	9	99082988	99145992	ElasticNet	-0.024074	0.261677	-0.985	0.000372	0	9:96671698-9:98921816	locus1262
ENSG00000224848.1	RP11-535M15.1	brain_cerebellar_hemisphere	gtex	lincRNA	9	99091669	99091669	ElasticNet	0.209321	3.99704e-05	1.57	0.000561	0	9:96671698-9:98921816	locus1262
ENSG00000130956	HABP4	brain_substantia_nigra	gtex	protein_coding	9	99212483	99253618	ElasticNet	0.109698	0.104108	-1.97	0.00106	1	9:96671698-9:98921816	locus1262
ENSG00000130956	HABP4	brain_cortex	gtex	protein_coding	9	99212483	99253618	ElasticNet	0.024674	0.168898	1.09	0.000389	0	9:96671698-9:98921816	locus1262
ENSG00000130956	HABP4	brain_hippocampus	gtex	protein_coding	9	99212483	99253618	ElasticNet	0.0631388	0.00863879	0.768	0.000273	0	9:96671698-9:98921816	locus1262
ENSG00000130956	HABP4	brain_spinal_cord_cervical_c-1	gtex	protein_coding	9	99212483	99253618	ElasticNet	-0.0353315	0.257997	0.711	0.000273	0	9:96671698-9:98921816	locus1262
ENSG00000081377	CDC14B	brain_spinal_cord_cervical_c-1	gtex	protein_coding	9	99252523	99382112	ElasticNet	0.133155	0.0508443	0.539	0.000256	0	9:96671698-9:98921816	locus1262
ENSG00000081377	CDC14B	brain_anterior_cingulate_cortex_ba24	gtex	protein_coding	9	99252523	99382112	ElasticNet	0.0999578	0.0355163	0.0664	0.000241	0	9:96671698-9:98921816	locus1262
ENSG00000081377	CDC14B	brain_caudate_basal_ganglia	gtex	protein_coding	9	99252523	99382112	ElasticNet	0.0833717	0.156809	0.227	0.000228	0	9:96671698-9:98921816	locus1262
ENSG00000224848.1	RP11-535M15.1	brain_substantia_nigra	gtex	lincRNA	9	99422569	99422569	ElasticNet	0.162297	0.0011414	1.5	0.000742	0	9:96671698-9:98921816	locus1262
ENSG00000224848.1	RP11-535M15.1	brain_amygdala	gtex	lincRNA	9	99444929	99444929	ElasticNet	0.076294	0.0484997	0.45	0.000272	0	9:96671698-9:98921816	locus1262
ENSG00000224848.1	RP11-535M15.1	brain_frontal_cortex_ba9	gtex	lincRNA	9	99452968	99452968	ElasticNet	0.0249244	0.00107633	-0.00643	0.000224	0	9:96671698-9:98921816	locus1262
ENSG00000224848.1	RP11-535M15.1	brain_caudate_basal_ganglia	gtex	lincRNA	9	99458391	99458391	ElasticNet	0.188835	9.77772e-07	-2.02	0.00104	1	9:96671698-9:98921816	locus1262
ENSG00000224848.1	RP11-535M15.1	brain_anterior_cingulate_cortex_ba24	gtex	lincRNA	9	99460318	99460318	ElasticNet	0.297012	2.97699e-08	0.543	0.000295	0	9:96671698-9:98921816	locus1262
ENSG00000233820	RP11-535M15.2	brain_substantia_nigra	gtex	pseudogene	9	99488172	99489751	ElasticNet	-0.257734	0.150197	-0.719	0.000266	0	9:96671698-9:98921816	locus1262
ENSG00000233820	RP11-535M15.2	brain_frontal_cortex_ba9	gtex	pseudogene	9	99488172	99489751	ElasticNet	0.16022	4.05106e-05	-0.201	0.000249	0	9:96671698-9:98921816	locus1262
ENSG00000233820	RP11-535M15.2	brain_cortex	gtex	pseudogene	9	99488172	99489751	ElasticNet	0.107831	0.000862915	0.136	0.000244	0	9:96671698-9:98921816	locus1262
ENSG00000196597	ZNF782	brain_cortex	gtex	protein_coding	9	99578754	99637905	ElasticNet	0.0359086	0.264717	-0.273	0.000297	0	9:96671698-9:98921816	locus1262
ENSG00000136943	CTSV	brain_anterior_cingulate_cortex_ba24	gtex	protein_coding	9	99794940	99801925	ElasticNet	0.153205	5.09817e-05	1.65	0.000575	0	9:96671698-9:98921816	locus1262
ENSG00000136943	CTSV	brain_cortex	gtex	protein_coding	9	99794940	99801925	ElasticNet	0.0711179	0.0042089	1.06	0.000337	0	9:96671698-9:98921816	locus1262
ENSG00000224848.1	RP11-535M15.1	brain_spinal_cord_cervical_c-1	gtex	lincRNA	9	99829998	99829998	ElasticNet	0.20091	0.0345141	2.13	0.00263	1	9:96671698-9:98921816	locus1262
ENSG00000228376	RP11-520B13.4	brain_caudate_basal_ganglia	gtex	pseudogene	9	99837953	99844227	ElasticNet	0.290818	3.70831e-09	-1.61	0.000616	0	9:96671698-9:98921816	locus1262
ENSG00000228376	RP11-520B13.4	brain_hypothalamus	gtex	pseudogene	9	99837953	99844227	ElasticNet	0.25123	8.47207e-07	1.19	0.000597	0	9:96671698-9:98921816	locus1262
ENSG00000228376	RP11-520B13.4	brain_putamen_basal_ganglia	gtex	pseudogene	9	99837953	99844227	ElasticNet	0.321894	9.30841e-08	-0.872	0.000353	0	9:96671698-9:98921816	locus1262
ENSG00000228376	RP11-520B13.4	brain_anterior_cingulate_cortex_ba24	gtex	pseudogene	9	99837953	99844227	ElasticNet	0.503425	9.72839e-13	-0.772	0.000263	0	9:96671698-9:98921816	locus1262
ENSG00000228376	RP11-520B13.4	brain_amygdala	gtex	pseudogene	9	99837953	99844227	ElasticNet	0.234898	5.39534e-05	-0.166	0.000221	0	9:96671698-9:98921816	locus1262
ENSG00000228038	VN1R51P	brain_hippocampus	gtex	pseudogene	9	99855976	99856920	ElasticNet	0.2289	0.0014662	2.26	0.00323	1	9:96671698-9:98921816	locus1262
ENSG00000228038	VN1R51P	brain_caudate_basal_ganglia	gtex	pseudogene	9	99855976	99856920	ElasticNet	-0.00086915	0.116532	-2.13	0.00141	1	9:96671698-9:98921816	locus1262
ENSG00000228038	VN1R51P	brain_cerebellar_hemisphere	gtex	pseudogene	9	99855976	99856920	ElasticNet	0.210213	1.70274e-05	1.21	0.000448	0	9:96671698-9:98921816	locus1262
ENSG00000213612	FAM220CP	brain_cerebellum	gtex	pseudogene	9	99883941	99884771	ElasticNet	0.0478723	0.00958517	2.36	0.00198	1	9:96671698-9:98921816	locus1262
ENSG00000213612	FAM220CP	brain_nucleus_accumbens_basal_ganglia	gtex	pseudogene	9	99883941	99884771	ElasticNet	0.00204016	0.152696	-1.19	0.000597	0	9:96671698-9:98921816	locus1262
ENSG00000213612	FAM220CP	brain_substantia_nigra	gtex	pseudogene	9	99883941	99884771	ElasticNet	0.0411056	0.20556	-0.84	0.000349	0	9:96671698-9:98921816	locus1262
ENSG00000213612	FAM220CP	brain_putamen_basal_ganglia	gtex	pseudogene	9	99883941	99884771	ElasticNet	0.0306289	0.0673964	0.386	0.000231	0	9:96671698-9:98921816	locus1262
ENSG00000213612	FAM220CP	brain_hypothalamus	gtex	pseudogene	9	99883941	99884771	ElasticNet	0.0464897	0.347727	0.386	0.000231	0	9:96671698-9:98921816	locus1262
ENSG00000213612	FAM220CP	brain_cortex	gtex	pseudogene	9	99883941	99884771	ElasticNet	0.134747	0.00431268	0.0648	0.000226	0	9:96671698-9:98921816	locus1262
ENSG00000224848.1	RP11-535M15.1	brain_cortex	gtex	lincRNA	9	99951497	99951497	ElasticNet	0.176638	4.50902e-05	3.38	0.0312	1	9:96671698-9:98921816	locus1262
ENSG00000196312.7	HIATL2	brain_hippocampus	gtex	protein_coding	9	100117340	100117340	ElasticNet	0.093674	0.00581557	-0.373	0.000246	0	9:96671698-9:98921816	locus1262
ENSG00000196814	MVB12B	brain_anterior_cingulate_cortex_ba24	gtex	protein_coding	9	129089128	129269320	ElasticNet	0.0216951	0.120926	-1.56	0.00139	1	9:130055654-9:132165470	locus1291
ENSG00000196814	MVB12B	brain_putamen_basal_ganglia	gtex	protein_coding	9	129089128	129269320	ElasticNet	0.0713941	0.0183275	-2	0.000777	1	9:130055654-9:132165470	locus1291
ENSG00000136828	RALGPS1	brain_dorsolateral_prefrontal_cortex	cmc	protein_coding	9	129677052	129985445	enet	0.0906298	3.82367e-11	1.22	0.000636	1	9:130055654-9:132165470	locus1292
ENSG00000136828	RALGPS1	brain_cerebellum	gtex	protein_coding	9	129677053	129985445	ElasticNet	0.0488397	0.175435	-0.113	0.000198	0	9:130055654-9:132165470	locus1292
ENSG00000136856	SLC2A8	brain_dorsolateral_prefrontal_cortex	cmc	protein_coding	9	130159416	130170170	lasso	0.0911818	3.32597e-11	0.764	0.000431	0	9:130055654-9:132165470	locus1292
ENSG00000136856	SLC2A8	brain_frontal_cortex_ba9	gtex	protein_coding	9	130159421	130170703	ElasticNet	0.069158	0.11771	1.82	0.00279	1	9:130055654-9:132165470	locus1292
ENSG00000136856	SLC2A8	brain_anterior_cingulate_cortex_ba24	gtex	protein_coding	9	130159421	130170703	ElasticNet	0.070912	0.00265858	1.29	0.000668	1	9:130055654-9:132165470	locus1292
ENSG00000136856	SLC2A8	brain_amygdala	gtex	protein_coding	9	130159421	130170703	ElasticNet	0.0685214	0.0404285	-1.62	0.00043	0	9:130055654-9:132165470	locus1292
ENSG00000136856	SLC2A8	brain_cerebellum	gtex	protein_coding	9	130159421	130170703	ElasticNet	0.20459	7.40331e-09	0.562	0.000271	0	9:130055654-9:132165470	locus1292
ENSG00000136856	SLC2A8	brain_caudate_basal_ganglia	gtex	protein_coding	9	130159421	130170703	ElasticNet	0.0880208	0.000583417	0.246	0.000252	0	9:130055654-9:132165470	locus1292
ENSG00000136856	SLC2A8	brain_putamen_basal_ganglia	gtex	protein_coding	9	130159421	130170703	ElasticNet	0.113783	0.000205179	0.33	0.000246	0	9:130055654-9:132165470	locus1292
ENSG00000136856	SLC2A8	brain_spinal_cord_cervical_c-1	gtex	protein_coding	9	130159421	130170703	ElasticNet	0.094025	0.001036	0.21	0.000232	0	9:130055654-9:132165470	locus1292
ENSG00000136856	SLC2A8	brain_nucleus_accumbens_basal_ganglia	gtex	protein_coding	9	130159421	130170703	ElasticNet	0.00626945	0.0462419	0.316	0.000214	0	9:130055654-9:132165470	locus1292
ENSG00000136856	SLC2A8	brain_cerebellar_hemisphere	gtex	protein_coding	9	130159421	130170703	ElasticNet	0.145386	2.01063e-08	0.126	0.00021	0	9:130055654-9:132165470	locus1292
ENSG00000136856	SLC2A8	brain_cortex	gtex	protein_coding	9	130159421	130170703	ElasticNet	0.139451	0.0179483	-0.377	0.000196	0	9:130055654-9:132165470	locus1292
ENSG00000196152	ZNF79	brain_dorsolateral_prefrontal_cortex	cmc	protein_coding	9	130186652	130207651	enet	0.24528	1.44809e-29	1.85	0.000725	1	9:130055654-9:132165470	locus1292
ENSG00000197958	RPL12	brain_dorsolateral_prefrontal_cortex	cmc	protein_coding	9	130209952	130213711	lasso	0.307965	4.361e-38	-0.523	0.000205	0	9:130055654-9:132165470	locus1292
ENSG00000197958	RPL12	brain_hypothalamus	gtex	protein_coding	9	130209953	130213684	ElasticNet	0.123644	0.00114452	1.16	0.000435	0	9:130055654-9:132165470	locus1292
ENSG00000197958	RPL12	brain_putamen_basal_ganglia	gtex	protein_coding	9	130209953	130213684	ElasticNet	0.289826	1.67069e-08	-1.33	0.000326	0	9:130055654-9:132165470	locus1292
ENSG00000197958	RPL12	brain_frontal_cortex_ba9	gtex	protein_coding	9	130209953	130213684	ElasticNet	0.250722	3.27329e-05	-1.21	0.000318	0	9:130055654-9:132165470	locus1292
ENSG00000197958	RPL12	brain_anterior_cingulate_cortex_ba24	gtex	protein_coding	9	130209953	130213684	ElasticNet	0.392825	3.11879e-08	-1.43	0.000318	0	9:130055654-9:132165470	locus1292
ENSG00000197958	RPL12	brain_amygdala	gtex	protein_coding	9	130209953	130213684	ElasticNet	0.376406	3.44693e-05	-1.18	0.000292	0	9:130055654-9:132165470	locus1292
ENSG00000197958	RPL12	brain_hippocampus	gtex	protein_coding	9	130209953	130213684	ElasticNet	0.325299	4.68989e-09	0.628	0.000248	0	9:130055654-9:132165470	locus1292
ENSG00000197958	RPL12	brain_spinal_cord_cervical_c-1	gtex	protein_coding	9	130209953	130213684	ElasticNet	0.326559	2.88017e-06	-0.524	0.000242	0	9:130055654-9:132165470	locus1292
ENSG00000197958	RPL12	brain_cortex	gtex	protein_coding	9	130209953	130213684	ElasticNet	0.34352	8.62597e-12	0.226	0.00022	0	9:130055654-9:132165470	locus1292
ENSG00000197958	RPL12	brain_caudate_basal_ganglia	gtex	protein_coding	9	130209953	130213684	ElasticNet	0.106724	3.42317e-05	-0.632	0.000214	0	9:130055654-9:132165470	locus1292
ENSG00000197958	RPL12	brain_nucleus_accumbens_basal_ganglia	gtex	protein_coding	9	130209953	130213684	ElasticNet	0.23045	1.87839e-09	-0.385	0.000207	0	9:130055654-9:132165470	locus1292
ENSG00000197958	RPL12	brain_substantia_nigra	gtex	protein_coding	9	130209953	130213684	ElasticNet	0.172229	0.0187085	0.234	0.000206	0	9:130055654-9:132165470	locus1292
ENSG00000197958	RPL12	brain_cerebellum	gtex	protein_coding	9	130209953	130213684	ElasticNet	0.326494	3.99641e-11	-0.363	0.000196	0	9:130055654-9:132165470	locus1292
ENSG00000197958	RPL12	brain_cerebellar_hemisphere	gtex	protein_coding	9	130209953	130213684	ElasticNet	0.309361	3.52568e-08	-0.28	0.000195	0	9:130055654-9:132165470	locus1292
ENSG00000148356	LRSAM1	brain_anterior_cingulate_cortex_ba24	gtex	protein_coding	9	130213765	130265780	ElasticNet	0.0579204	0.0375121	-0.682	0.000252	0	9:130055654-9:132165470	locus1292
ENSG00000148356	LRSAM1	brain_cerebellum	gtex	protein_coding	9	130213765	130265780	ElasticNet	0.211856	0.000169102	0.426	0.000201	0	9:130055654-9:132165470	locus1292
ENSG00000136830	FAM129B	brain_dorsolateral_prefrontal_cortex	cmc	protein_coding	9	130267617	130341268	enet	0.0473667	1.78834e-06	-0.708	0.00156	1	9:130055654-9:132165470	locus1292
ENSG00000136830	FAM129B	brain_cerebellum	gtex	protein_coding	9	130267618	130341268	ElasticNet	0.153746	0.0086591	0.626	0.000213	0	9:130055654-9:132165470	locus1292
ENSG00000136830	FAM129B	brain_caudate_basal_ganglia	gtex	protein_coding	9	130267618	130341268	ElasticNet	-0.0158887	0.118792	-0.068	0.000197	0	9:130055654-9:132165470	locus1292
ENSG00000136854	STXBP1	brain_substantia_nigra	gtex	protein_coding	9	130374544	130457460	ElasticNet	0.120363	0.00672915	0.861	0.000285	0	9:130055654-9:132165470	locus1292
ENSG00000136854	STXBP1	brain_cerebellum	gtex	protein_coding	9	130374544	130457460	ElasticNet	0.0186394	0.106285	-0.512	0.000203	0	9:130055654-9:132165470	locus1292
ENSG00000160401	C9orf117	brain_cerebellum	gtex	protein_coding	9	130469268	130478281	ElasticNet	0.0561396	0.177299	-3.45	0.0437	1	9:130055654-9:132165470	locus1292
ENSG00000160401	C9orf117	brain_cerebellar_hemisphere	gtex	protein_coding	9	130469268	130478281	ElasticNet	0.080308	0.000133894	-2.08	0.000886	1	9:130055654-9:132165470	locus1292
ENSG00000160401	C9orf117	brain_putamen_basal_ganglia	gtex	protein_coding	9	130469268	130478281	ElasticNet	-0.0210658	0.00894437	-1.49	0.000286	0	9:130055654-9:132165470	locus1292
ENSG00000187024	PTRH1	brain_dorsolateral_prefrontal_cortex	cmc	protein_coding	9	130476226	130487152	blup	0.0838513	2.10811e-10	-2.69	0.00317	1	9:130055654-9:132165470	locus1292
ENSG00000167094	TTC16	brain_putamen_basal_ganglia	gtex	protein_coding	9	130478345	130493879	ElasticNet	0.10318	0.0222594	3.35	0.0228	1	9:130055654-9:132165470	locus1292
ENSG00000167094	TTC16	brain_nucleus_accumbens_basal_ganglia	gtex	protein_coding	9	130478345	130493879	ElasticNet	0.00814471	0.0418675	1.44	0.000374	0	9:130055654-9:132165470	locus1292
ENSG00000167094	TTC16	brain_hypothalamus	gtex	protein_coding	9	130478345	130493879	ElasticNet	0.123463	0.000201326	0.241	0.000203	0	9:130055654-9:132165470	locus1292
ENSG00000160404	TOR2A	brain_dorsolateral_prefrontal_cortex	cmc	protein_coding	9	130493802	130497628	blup	0.00452952	0.0813145	1.69	0.000553	1	9:130055654-9:132165470	locus1292
ENSG00000160404	TOR2A	brain_cerebellum	gtex	protein_coding	9	130493803	130497604	ElasticNet	0.0716306	0.00827245	3.39	0.041	1	9:130055654-9:132165470	locus1292
ENSG00000160404	TOR2A	brain_cerebellar_hemisphere	gtex	protein_coding	9	130493803	130497604	ElasticNet	0.0575199	0.0140813	3.55	0.0204	1	9:130055654-9:132165470	locus1292
ENSG00000160404	TOR2A	brain_amygdala	gtex	protein_coding	9	130493803	130497604	ElasticNet	0.142755	0.00242729	2.44	0.00172	1	9:130055654-9:132165470	locus1292
ENSG00000095370	SH2D3C	brain_hypothalamus	gtex	protein_coding	9	130500596	130541020	ElasticNet	-0.00444402	0.125341	1.64	0.000604	1	9:130055654-9:132165470	locus1292
ENSG00000095370	SH2D3C	brain_cortex	gtex	protein_coding	9	130500596	130541020	ElasticNet	0.0515323	0.0419862	0.29	0.000201	0	9:130055654-9:132165470	locus1292
ENSG00000136807	CDK9	brain_dorsolateral_prefrontal_cortex	cmc	protein_coding	9	130548304	130553052	lasso	0.0587359	1.09016e-07	-2.34	0.00208	1	9:130055654-9:132165470	locus1292
ENSG00000136877	FPGS	brain_spinal_cord_cervical_c-1	gtex	protein_coding	9	130556876	130576606	ElasticNet	0.00231381	0.0389232	2.69	0.00251	1	9:130055654-9:132165470	locus1292
ENSG00000136877	FPGS	brain_anterior_cingulate_cortex_ba24	gtex	protein_coding	9	130556876	130576606	ElasticNet	0.0556058	0.0465931	0.551	0.000208	0	9:130055654-9:132165470	locus1292
ENSG00000106991	ENG	brain_hippocampus	gtex	protein_coding	9	130577291	130617035	ElasticNet	0.0688209	0.0940863	-0.409	0.000239	0	9:130055654-9:132165470	locus1292
ENSG00000106992	AK1	brain_spinal_cord_cervical_c-1	gtex	protein_coding	9	130628759	130640022	ElasticNet	-0.0364906	0.0699059	-0.329	0.000213	0	9:130055654-9:132165470	locus1292
ENSG00000136840	ST6GALNAC4	brain_substantia_nigra	gtex	protein_coding	9	130670165	130679317	ElasticNet	0.118975	0.0091918	-0.912	0.000356	0	9:130055654-9:132165470	locus1292
ENSG00000167103	PIP5KL1	brain_caudate_basal_ganglia	gtex	protein_coding	9	130683158	130693076	ElasticNet	0.0386266	0.00217363	-0.537	0.000202	0	9:130055654-9:132165470	locus1292
ENSG00000167103	PIP5KL1	brain_dorsolateral_prefrontal_cortex	cmc	protein_coding	9	130683807	130693076	lasso	0.0658908	1.85877e-08	1.01	0.000328	0	9:130055654-9:132165470	locus1292
ENSG00000136908	DPM2	brain_dorsolateral_prefrontal_cortex	cmc	protein_coding	9	130697373	130700763	lasso	0.245728	1.26578e-29	-0.802	0.00023	0	9:130055654-9:132165470	locus1292
ENSG00000136908	DPM2	brain_nucleus_accumbens_basal_ganglia	gtex	protein_coding	9	130697378	130700763	ElasticNet	0.205014	0.000904272	-1.52	0.000426	0	9:130055654-9:132165470	locus1292
ENSG00000136908	DPM2	brain_frontal_cortex_ba9	gtex	protein_coding	9	130697378	130700763	ElasticNet	0.24888	5.16215e-06	-0.831	0.000236	0	9:130055654-9:132165470	locus1292
ENSG00000136908	DPM2	brain_cortex	gtex	protein_coding	9	130697378	130700763	ElasticNet	0.337412	1.56285e-09	-0.741	0.00023	0	9:130055654-9:132165470	locus1292
ENSG00000136908	DPM2	brain_caudate_basal_ganglia	gtex	protein_coding	9	130697378	130700763	ElasticNet	0.123685	1.01763e-05	-0.77	0.000221	0	9:130055654-9:132165470	locus1292
ENSG00000136908	DPM2	brain_amygdala	gtex	protein_coding	9	130697378	130700763	ElasticNet	0.223511	0.000210254	-0.656	0.000208	0	9:130055654-9:132165470	locus1292
ENSG00000136908	DPM2	brain_hippocampus	gtex	protein_coding	9	130697378	130700763	ElasticNet	0.0639882	0.369255	-0.425	0.000203	0	9:130055654-9:132165470	locus1292
ENSG00000136908	DPM2	brain_substantia_nigra	gtex	protein_coding	9	130697378	130700763	ElasticNet	0.0834158	0.000320243	-0.36	0.000189	0	9:130055654-9:132165470	locus1292
ENSG00000136908	DPM2	brain_anterior_cingulate_cortex_ba24	gtex	protein_coding	9	130697378	130700763	ElasticNet	0.202203	1.68866e-05	-0.621	0.000188	0	9:130055654-9:132165470	locus1292
ENSG00000167106	FAM102A	brain_cerebellar_hemisphere	gtex	protein_coding	9	130702858	130742792	ElasticNet	0.0117689	0.0274543	-2.97	0.00441	1	9:130055654-9:132165470	locus1292
ENSG00000273281.1	RP11-339B21.14	brain_amygdala	gtex	lincRNA	9	130803925	130803925	ElasticNet	0.132573	0.0345873	0.149	0.000214	0	9:130055654-9:132165470	locus1292
ENSG00000148334	PTGES2	brain_nucleus_accumbens_basal_ganglia	gtex	protein_coding	9	130882972	130890741	ElasticNet	0.0730395	0.0128806	-0.422	0.000228	0	9:130055654-9:132165470	locus1292
ENSG00000106976	DNM1	brain_cortex	gtex	protein_coding	9	130965658	131017527	ElasticNet	0.0428378	0.170343	0.522	0.000202	0	9:130055654-9:132165470	locus1292
ENSG00000106976	DNM1	brain_anterior_cingulate_cortex_ba24	gtex	protein_coding	9	130965658	131017527	ElasticNet	0.0682375	0.190287	0.389	0.000188	0	9:130055654-9:132165470	locus1292
ENSG00000106976	DNM1	brain_frontal_cortex_ba9	gtex	protein_coding	9	130965658	131017527	ElasticNet	0.0517692	0.0272234	0.216	0.000186	0	9:130055654-9:132165470	locus1292
ENSG00000273281.1	RP11-339B21.14	brain_cerebellum	gtex	lincRNA	9	1.30968e+08	1.30968e+08	ElasticNet	0.0355972	0.00184737	0.712	0.000229	0	9:130055654-9:132165470	locus1292
ENSG00000272960.1	RP11-339B21.15	brain_putamen_basal_ganglia	gtex	lincRNA	9	1.31008e+08	1.31008e+08	ElasticNet	0.108074	0.0695855	-0.143	0.000279	0	9:130055654-9:132165470	locus1292
ENSG00000167110	GOLGA2	brain_spinal_cord_cervical_c-1	gtex	protein_coding	9	131018108	131038274	ElasticNet	0.0651761	0.0556698	0.82	0.000196	0	9:130055654-9:132165470	locus1292
ENSG00000272960.1	RP11-339B21.15	brain_amygdala	gtex	lincRNA	9	131042734	131042734	ElasticNet	0.142593	0.00592281	-0.148	0.000258	0	9:130055654-9:132165470	locus1292
ENSG00000272960.1	RP11-339B21.15	brain_frontal_cortex_ba9	gtex	lincRNA	9	131048760	131048760	ElasticNet	0.111464	8.60926e-05	-0.508	0.000351	0	9:130055654-9:132165470	locus1292
ENSG00000273281.1	RP11-339B21.14	brain_frontal_cortex_ba9	gtex	lincRNA	9	131057985	131057985	ElasticNet	0.0635755	0.00382579	-0.137	0.000294	0	9:130055654-9:132165470	locus1292
ENSG00000272960.1	RP11-339B21.15	brain_spinal_cord_cervical_c-1	gtex	lincRNA	9	131064322	131064322	ElasticNet	0.134592	0.000740617	-0.209	0.000305	0	9:130055654-9:132165470	locus1292
ENSG00000167112	TRUB2	brain_amygdala	gtex	protein_coding	9	131071382	131085021	ElasticNet	0.0272996	0.203906	0.288	0.000206	0	9:130055654-9:132165470	locus1292
ENSG00000272960.1	RP11-339B21.15	brain_cerebellum	gtex	lincRNA	9	131071723	131071723	ElasticNet	0.0689861	0.000696848	-0.743	0.000515	0	9:130055654-9:132165470	locus1292
ENSG00000273281.1	RP11-339B21.14	brain_substantia_nigra	gtex	lincRNA	9	131079717	131079717	ElasticNet	0.0611238	0.0246434	-1.94	0.00293	1	9:130055654-9:132165470	locus1292
ENSG00000272960.1	RP11-339B21.15	brain_nucleus_accumbens_basal_ganglia	gtex	lincRNA	9	1.31083e+08	1.31083e+08	ElasticNet	0.0843938	1.41753e-06	-0.811	0.000585	1	9:130055654-9:132165470	locus1292
ENSG00000272960.1	RP11-339B21.15	brain_caudate_basal_ganglia	gtex	lincRNA	9	131095112	131095112	ElasticNet	0.112465	0.0996405	-0.654	0.000475	0	9:130055654-9:132165470	locus1292
ENSG00000167114	SLC27A4	brain_cerebellar_hemisphere	gtex	protein_coding	9	131102925	131123749	ElasticNet	0.0140452	0.225764	-0.258	0.000244	0	9:130055654-9:132165470	locus1292
ENSG00000167123	CERCAM	brain_cortex	gtex	protein_coding	9	131174030	131199626	ElasticNet	5.19565e-07	0.0221382	-1.8	0.000516	0	9:130055654-9:132165470	locus1292
ENSG00000228510	RP11-339B21.8	brain_cortex	gtex	pseudogene	9	131206866	131208907	ElasticNet	0.119505	7.06773e-06	-1.45	0.000428	0	9:130055654-9:132165470	locus1292
ENSG00000228510	RP11-339B21.8	brain_anterior_cingulate_cortex_ba24	gtex	pseudogene	9	131206866	131208907	ElasticNet	0.0822878	0.0919587	-1.24	0.000273	0	9:130055654-9:132165470	locus1292
ENSG00000228510	RP11-339B21.8	brain_caudate_basal_ganglia	gtex	pseudogene	9	131206866	131208907	ElasticNet	0.211867	1.07706e-05	0.728	0.000237	0	9:130055654-9:132165470	locus1292
ENSG00000228510	RP11-339B21.8	brain_hypothalamus	gtex	pseudogene	9	131206866	131208907	ElasticNet	0.0709018	0.0571095	-0.791	0.000226	0	9:130055654-9:132165470	locus1292
ENSG00000228510	RP11-339B21.8	brain_substantia_nigra	gtex	pseudogene	9	131206866	131208907	ElasticNet	0.067877	0.021182	-0.462	0.000193	0	9:130055654-9:132165470	locus1292
ENSG00000228510	RP11-339B21.8	brain_hippocampus	gtex	pseudogene	9	131206866	131208907	ElasticNet	0.246783	2.28888e-09	-0.303	0.00019	0	9:130055654-9:132165470	locus1292
ENSG00000228510	RP11-339B21.8	brain_nucleus_accumbens_basal_ganglia	gtex	pseudogene	9	131206866	131208907	ElasticNet	0.122032	0.000490544	-0.528	0.00019	0	9:130055654-9:132165470	locus1292
ENSG00000228510	RP11-339B21.8	brain_spinal_cord_cervical_c-1	gtex	pseudogene	9	131206866	131208907	ElasticNet	0.0625217	0.0653501	0.131	0.000189	0	9:130055654-9:132165470	locus1292
ENSG00000136811	ODF2	brain_cerebellum	gtex	protein_coding	9	131217465	131263571	ElasticNet	0.0886183	0.000478156	-0.601	0.000254	0	9:130055654-9:132165470	locus1292
ENSG00000136811	ODF2	brain_frontal_cortex_ba9	gtex	protein_coding	9	131217465	131263571	ElasticNet	0.0925722	0.0576956	-0.419	0.000196	0	9:130055654-9:132165470	locus1292
ENSG00000136811	ODF2	brain_cerebellar_hemisphere	gtex	protein_coding	9	131217465	131263571	ElasticNet	0.0840876	0.00159219	0.234	0.000187	0	9:130055654-9:132165470	locus1292
ENSG00000136811	ODF2	brain_dorsolateral_prefrontal_cortex	cmc	protein_coding	9	131218284	131263571	blup	0.0386555	1.51526e-05	0.223	0.000219	0	9:130055654-9:132165470	locus1292
ENSG00000119333	WDR34	brain_putamen_basal_ganglia	gtex	protein_coding	9	131395940	131419066	ElasticNet	-0.0168731	0.100246	-0.858	0.000389	0	9:130055654-9:132165470	locus1292
ENSG00000119333	WDR34	brain_nucleus_accumbens_basal_ganglia	gtex	protein_coding	9	131395940	131419066	ElasticNet	0.0443516	0.0184681	0.618	0.000195	0	9:130055654-9:132165470	locus1292
ENSG00000268211.1	AL359091.2	brain_cortex	gtex	protein_coding	9	1.31435e+08	1.31435e+08	ElasticNet	0.0507101	0.257649	0.712	0.000214	0	9:130055654-9:132165470	locus1293
ENSG00000119335	SET	brain_nucleus_accumbens_basal_ganglia	gtex	protein_coding	9	131445703	131458679	ElasticNet	0.07778	0.0905048	1.37	0.000234	0	9:130055654-9:132165470	locus1293
ENSG00000160447	PKN3	brain_cerebellum	gtex	protein_coding	9	131464802	131483197	ElasticNet	0.0204894	0.232687	0.302	0.000193	0	9:130055654-9:132165470	locus1293
ENSG00000107021	TBC1D13	brain_spinal_cord_cervical_c-1	gtex	protein_coding	9	131549483	131572711	ElasticNet	0.00234117	0.00698225	1.29	0.00035	0	9:130055654-9:132165470	locus1293
ENSG00000167136	ENDOG	brain_cortex	gtex	protein_coding	9	131580753	131584956	ElasticNet	0.0906185	0.0194262	-0.00936	0.000232	0	9:130055654-9:132165470	locus1293
ENSG00000167136	ENDOG	brain_cerebellum	gtex	protein_coding	9	131580753	131584956	ElasticNet	0.158328	0.000778068	-0.0826	0.000204	0	9:130055654-9:132165470	locus1293
ENSG00000167136	ENDOG	brain_caudate_basal_ganglia	gtex	protein_coding	9	131580753	131584956	ElasticNet	0.0659558	0.016345	0.209	0.000194	0	9:130055654-9:132165470	locus1293
ENSG00000167136	ENDOG	brain_dorsolateral_prefrontal_cortex	cmc	protein_coding	9	131580778	131584955	bslmm	0.190129	1.27694e-22	-1.04	0.000295	0	9:130055654-9:132165470	locus1293
C9orf114	C9orf114	brain_dorsolateral_prefrontal_cortex	cmc	NA	9	131581929	131592100	bslmm	0.0217651	0.000967229	-0.134	0.000197	0	9:130055654-9:132165470	locus1293
ENSG00000198917	C9orf114	brain_cerebellum	gtex	protein_coding	9	131581930	131592100	ElasticNet	-0.0250791	0.0683288	1.26	0.000529	0	9:130055654-9:132165470	locus1293
ENSG00000171097	CCBL1	brain_cerebellum	gtex	protein_coding	9	131595221	131644773	ElasticNet	0.0130607	6.36999e-05	-1.37	0.000468	0	9:130055654-9:132165470	locus1293
ENSG00000171097	CCBL1	brain_caudate_basal_ganglia	gtex	protein_coding	9	131595221	131644773	ElasticNet	0.237244	0.000520505	-0.605	0.000212	0	9:130055654-9:132165470	locus1293
ENSG00000136802	LRRC8A	brain_dorsolateral_prefrontal_cortex	cmc	protein_coding	9	131644390	131680317	lasso	0.0414837	7.57351e-06	-0.33	0.000358	0	9:130055654-9:132165470	locus1293
ENSG00000136802	LRRC8A	brain_cerebellum	gtex	protein_coding	9	131644391	131680318	ElasticNet	0.0539605	0.157448	-0.608	0.000455	0	9:130055654-9:132165470	locus1293
ENSG00000175287	PHYHD1	brain_dorsolateral_prefrontal_cortex	cmc	protein_coding	9	131683173	131704320	lasso	0.0246489	0.000473726	-0.312	0.000894	1	9:130055654-9:132165470	locus1293
ENSG00000175287	PHYHD1	brain_cerebellum	gtex	protein_coding	9	131683174	131704320	ElasticNet	0.157437	0.00997319	-0.579	0.00205	1	9:130055654-9:132165470	locus1293
ENSG00000175287	PHYHD1	brain_caudate_basal_ganglia	gtex	protein_coding	9	131683174	131704320	ElasticNet	0.141466	0.016275	-0.52	0.000937	1	9:130055654-9:132165470	locus1293
ENSG00000175287	PHYHD1	brain_spinal_cord_cervical_c-1	gtex	protein_coding	9	131683174	131704320	ElasticNet	0.0789355	0.150621	0.0394	0.000628	1	9:130055654-9:132165470	locus1293
ENSG00000273281.1	RP11-339B21.14	brain_anterior_cingulate_cortex_ba24	gtex	lincRNA	9	1.31767e+08	1.31767e+08	ElasticNet	0.0676165	0.0003674	2.32	0.000224	0	9:130055654-9:132165470	locus1293
ENSG00000148341	SH3GLB2	brain_nucleus_accumbens_basal_ganglia	gtex	protein_coding	9	131769315	131790582	ElasticNet	0.0213092	0.241101	-1.1	0.000236	0	9:130055654-9:132165470	locus1293
ENSG00000167130	DOLPP1	brain_caudate_basal_ganglia	gtex	protein_coding	9	131843379	131852717	ElasticNet	0.0192268	0.112443	0.566	0.000327	0	9:130055654-9:132165470	locus1293
ENSG00000095321	CRAT	brain_dorsolateral_prefrontal_cortex	cmc	protein_coding	9	131857072	131873070	lasso	0.0697455	7.14262e-09	-5.11	0.0115	1	9:130055654-9:132165470	locus1293
ENSG00000095321	CRAT	brain_cerebellum	gtex	protein_coding	9	131857089	131873468	ElasticNet	0.144238	0.000458185	-5.38	0.0487	1	9:130055654-9:132165470	locus1293
ENSG00000119383	PPP2R4	brain_caudate_basal_ganglia	gtex	protein_coding	9	131873229	131911225	ElasticNet	0.0801796	0.0108937	0.718	0.000446	0	9:130055654-9:132165470	locus1293
ENSG00000119383	PPP2R4	brain_hippocampus	gtex	protein_coding	9	131873229	131911225	ElasticNet	0.0599527	0.154649	1.28	0.000346	0	9:130055654-9:132165470	locus1293
ENSG00000119383	PPP2R4	brain_cerebellum	gtex	protein_coding	9	131873229	131911225	ElasticNet	0.223037	1.08792e-09	-2.76	0.000265	0	9:130055654-9:132165470	locus1293
ENSG00000119383	PPP2R4	brain_cerebellar_hemisphere	gtex	protein_coding	9	131873229	131911225	ElasticNet	0.0891813	0.00951844	-1.99	0.00023	0	9:130055654-9:132165470	locus1293
ENSG00000119383	PPP2R4	brain_cortex	gtex	protein_coding	9	131873229	131911225	ElasticNet	0.0712719	0.0319366	-1.06	0.000221	0	9:130055654-9:132165470	locus1293
ENSG00000119383	PPP2R4	brain_nucleus_accumbens_basal_ganglia	gtex	protein_coding	9	131873229	131911225	ElasticNet	0.104051	0.00162714	-1.07	0.000203	0	9:130055654-9:132165470	locus1293
ENSG00000268707	RP11-247A12.7	brain_caudate_basal_ganglia	gtex	lincRNA	9	131932713	131933219	ElasticNet	0.214606	8.90012e-06	1.3	0.000372	0	9:130055654-9:132165470	locus1293
ENSG00000268707	RP11-247A12.7	brain_cerebellar_hemisphere	gtex	lincRNA	9	131932713	131933219	ElasticNet	0.550382	7.35616e-20	3.26	0.000294	0	9:130055654-9:132165470	locus1293
ENSG00000268707	RP11-247A12.7	brain_substantia_nigra	gtex	lincRNA	9	131932713	131933219	ElasticNet	0.00635884	0.0466509	2.9	0.000272	0	9:130055654-9:132165470	locus1293
ENSG00000268707	RP11-247A12.7	brain_frontal_cortex_ba9	gtex	lincRNA	9	131932713	131933219	ElasticNet	0.200373	2.45663e-06	3.11	0.000272	0	9:130055654-9:132165470	locus1293
ENSG00000268707	RP11-247A12.7	brain_hypothalamus	gtex	lincRNA	9	131932713	131933219	ElasticNet	0.342585	6.63106e-08	2.89	0.000271	0	9:130055654-9:132165470	locus1293
ENSG00000268707	RP11-247A12.7	brain_cortex	gtex	lincRNA	9	131932713	131933219	ElasticNet	0.251656	3.31678e-10	2.87	0.000262	0	9:130055654-9:132165470	locus1293
ENSG00000268707	RP11-247A12.7	brain_anterior_cingulate_cortex_ba24	gtex	lincRNA	9	131932713	131933219	ElasticNet	0.385705	1.5401e-09	2.63	0.000254	0	9:130055654-9:132165470	locus1293
ENSG00000268707	RP11-247A12.7	brain_hippocampus	gtex	lincRNA	9	131932713	131933219	ElasticNet	0.368079	3.96542e-07	2.28	0.000254	0	9:130055654-9:132165470	locus1293
ENSG00000268707	RP11-247A12.7	brain_amygdala	gtex	lincRNA	9	131932713	131933219	ElasticNet	0.286822	1.60962e-08	2.32	0.000253	0	9:130055654-9:132165470	locus1293
ENSG00000268707	RP11-247A12.7	brain_nucleus_accumbens_basal_ganglia	gtex	lincRNA	9	131932713	131933219	ElasticNet	0.205315	1.75683e-07	2.71	0.000252	0	9:130055654-9:132165470	locus1293
ENSG00000268707	RP11-247A12.7	brain_cerebellum	gtex	lincRNA	9	131932713	131933219	ElasticNet	0.443888	1.04293e-16	2.37	0.000245	0	9:130055654-9:132165470	locus1293
ENSG00000268707	RP11-247A12.7	brain_putamen_basal_ganglia	gtex	lincRNA	9	131932713	131933219	ElasticNet	0.255653	2.31219e-05	2.38	0.000237	0	9:130055654-9:132165470	locus1293
ENSG00000268707	RP11-247A12.7	brain_spinal_cord_cervical_c-1	gtex	lincRNA	9	131932713	131933219	ElasticNet	0.27155	7.82543e-06	2.2	0.000233	0	9:130055654-9:132165470	locus1293
ENSG00000235007	RP11-344B5.4	brain_hypothalamus	gtex	lincRNA	9	132020633	132022125	ElasticNet	0.0769313	0.00107744	-0.39	0.000226	0	9:130055654-9:132165470	locus1293
ENSG00000179058	C9orf50	brain_hippocampus	gtex	protein_coding	9	132374504	132383055	ElasticNet	0.00494221	0.0161619	-0.492	0.000289	0	9:130055654-9:132165470	locus1293
ENSG00000148331	ASB6	brain_hypothalamus	gtex	protein_coding	9	132399171	132404444	ElasticNet	0.0712793	0.0430818	0.82	0.000354	0	9:130055654-9:132165470	locus1293
ENSG00000148331	ASB6	brain_caudate_basal_ganglia	gtex	protein_coding	9	132399171	132404444	ElasticNet	0.116824	0.128805	-0.463	0.000186	0	9:130055654-9:132165470	locus1293
ENSG00000148344	PTGES	brain_cerebellar_hemisphere	gtex	protein_coding	9	132500610	132515326	ElasticNet	0.0358011	0.088824	0.276	0.000201	0	9:130055654-9:132165470	locus1293
ENSG00000136816	TOR1B	brain_putamen_basal_ganglia	gtex	protein_coding	9	132565432	132573560	ElasticNet	0.0839248	0.00457446	-1.47	0.000785	1	9:130055654-9:132165470	locus1293
ENSG00000136816	TOR1B	brain_hypothalamus	gtex	protein_coding	9	132565432	132573560	ElasticNet	0.0381436	0.0611826	-0.662	0.000396	0	9:130055654-9:132165470	locus1293
ENSG00000136816	TOR1B	brain_cerebellum	gtex	protein_coding	9	132565432	132573560	ElasticNet	0.0860308	0.000473294	0.408	0.000221	0	9:130055654-9:132165470	locus1293
ENSG00000136816	TOR1B	brain_nucleus_accumbens_basal_ganglia	gtex	protein_coding	9	132565432	132573560	ElasticNet	0.0184311	0.109361	-0.215	0.000212	0	9:130055654-9:132165470	locus1293
ENSG00000136816	TOR1B	brain_cerebellar_hemisphere	gtex	protein_coding	9	132565432	132573560	ElasticNet	0.178264	8.32797e-07	-0.649	0.000207	0	9:130055654-9:132165470	locus1293
ENSG00000136816	TOR1B	brain_caudate_basal_ganglia	gtex	protein_coding	9	132565432	132573560	ElasticNet	0.24902	2.86288e-05	0.00472	0.000196	0	9:130055654-9:132165470	locus1293
ENSG00000136827	TOR1A	brain_cerebellar_hemisphere	gtex	protein_coding	9	132575223	132586413	ElasticNet	0.340456	2.77781e-10	-0.455	0.000211	0	9:130055654-9:132165470	locus1293
ENSG00000136878	USP20	brain_cerebellum	gtex	protein_coding	9	132596977	132644107	ElasticNet	0.44216	1.0428e-11	-1.05	0.000285	0	9:130055654-9:132165470	locus1293
ENSG00000136878	USP20	brain_cerebellar_hemisphere	gtex	protein_coding	9	132596977	132644107	ElasticNet	0.180798	7.04806e-07	-0.0683	0.000267	0	9:130055654-9:132165470	locus1293
ENSG00000136878	USP20	brain_cortex	gtex	protein_coding	9	132596977	132644107	ElasticNet	0.0439006	0.000996666	-0.671	0.000194	0	9:130055654-9:132165470	locus1293
ENSG00000136878	USP20	brain_hypothalamus	gtex	protein_coding	9	132596977	132644107	ElasticNet	0.0782912	0.132518	0.0296	0.000188	0	9:130055654-9:132165470	locus1293
ENSG00000270755	RP11-138E2.1	brain_substantia_nigra	gtex	lincRNA	9	132806992	132807360	ElasticNet	0.0382729	0.0533556	-2.67	0.000257	0	9:130055654-9:132165470	locus1293
ENSG00000148358	GPR107	brain_cerebellar_hemisphere	gtex	protein_coding	9	132815705	132902448	ElasticNet	0.0171978	0.142513	-0.189	0.000187	0	9:130055654-9:132165470	locus1293
ENSG00000148357	HMCN2	brain_cerebellar_hemisphere	gtex	protein_coding	9	133046882	133309510	ElasticNet	0.30407	1.01824e-07	0.504	0.000196	0	9:130055654-9:132165470	locus1294
ENSG00000107147	KCNT1	brain_cerebellum	gtex	protein_coding	9	138594031	138684992	ElasticNet	0.149077	0.000221813	-0.541	0.000237	0	9:139500342-9:141124247	locus1300
ENSG00000130559	CAMSAP1	brain_putamen_basal_ganglia	gtex	protein_coding	9	138700333	138799074	ElasticNet	0.10482	0.234183	-1.71	0.000948	1	9:139500342-9:141124247	locus1300
ENSG00000130560	UBAC1	brain_cerebellum	gtex	protein_coding	9	138824815	138853226	ElasticNet	0.191462	5.69165e-05	-1.97	0.00226	1	9:139500342-9:141124247	locus1301
ENSG00000260193	RP11-83N9.5	brain_nucleus_accumbens_basal_ganglia	gtex	lincRNA	9	138999654	139001270	ElasticNet	0.0452473	0.045599	-0.681	0.000271	0	9:139500342-9:141124247	locus1301
ENSG00000165661	QSOX2	brain_anterior_cingulate_cortex_ba24	gtex	protein_coding	9	139098179	139137687	ElasticNet	0.0753833	0.0735743	1.94	0.000756	1	9:139500342-9:141124247	locus1301
ENSG00000160360	GPSM1	brain_amygdala	gtex	protein_coding	9	139221932	139254057	ElasticNet	0.143896	0.00258838	1.49	0.00105	1	9:139500342-9:141124247	locus1301
ENSG00000160360	GPSM1	brain_cerebellar_hemisphere	gtex	protein_coding	9	139221932	139254057	ElasticNet	0.210124	1.89418e-05	1.7	0.00062	1	9:139500342-9:141124247	locus1301
ENSG00000160360	GPSM1	brain_spinal_cord_cervical_c-1	gtex	protein_coding	9	139221932	139254057	ElasticNet	0.031779	0.0716959	-0.754	0.000271	0	9:139500342-9:141124247	locus1301
ENSG00000160360	GPSM1	brain_cerebellum	gtex	protein_coding	9	139221932	139254057	ElasticNet	0.343886	1.03187e-10	-0.0831	0.00026	0	9:139500342-9:141124247	locus1301
ENSG00000160360	GPSM1	brain_frontal_cortex_ba9	gtex	protein_coding	9	139221932	139254057	ElasticNet	0.0532524	0.0586135	0.0716	0.000223	0	9:139500342-9:141124247	locus1301
ENSG00000213221	DNLZ	brain_substantia_nigra	gtex	protein_coding	9	139253932	139258241	ElasticNet	0.134048	0.000364871	1.81	0.000852	1	9:139500342-9:141124247	locus1301
ENSG00000213221	DNLZ	brain_cerebellum	gtex	protein_coding	9	139253932	139258241	ElasticNet	0.118368	0.000279419	1.77	0.000556	1	9:139500342-9:141124247	locus1301
ENSG00000213221	DNLZ	brain_putamen_basal_ganglia	gtex	protein_coding	9	139253932	139258241	ElasticNet	0.261491	4.61198e-06	1.66	0.000504	1	9:139500342-9:141124247	locus1301
ENSG00000213221	DNLZ	brain_hippocampus	gtex	protein_coding	9	139253932	139258241	ElasticNet	0.363331	4.10238e-08	-0.968	0.000425	1	9:139500342-9:141124247	locus1301
ENSG00000213221	DNLZ	brain_nucleus_accumbens_basal_ganglia	gtex	protein_coding	9	139253932	139258241	ElasticNet	0.291848	2.97719e-07	-0.21	0.000344	0	9:139500342-9:141124247	locus1301
ENSG00000213221	DNLZ	brain_caudate_basal_ganglia	gtex	protein_coding	9	139253932	139258241	ElasticNet	0.339346	5.19832e-11	1.41	0.000337	0	9:139500342-9:141124247	locus1301
ENSG00000213221	DNLZ	brain_cortex	gtex	protein_coding	9	139253932	139258241	ElasticNet	0.167104	3.44737e-09	-0.78	0.000279	0	9:139500342-9:141124247	locus1301
ENSG00000213221	DNLZ	brain_spinal_cord_cervical_c-1	gtex	protein_coding	9	139253932	139258241	ElasticNet	0.228982	0.0825168	0.96	0.000266	0	9:139500342-9:141124247	locus1301
ENSG00000213221	DNLZ	brain_frontal_cortex_ba9	gtex	protein_coding	9	139253932	139258241	ElasticNet	0.187839	2.67803e-08	0.637	0.000264	0	9:139500342-9:141124247	locus1301
ENSG00000213221	DNLZ	brain_anterior_cingulate_cortex_ba24	gtex	protein_coding	9	139253932	139258241	ElasticNet	0.2348	6.1638e-06	-0.137	0.000258	0	9:139500342-9:141124247	locus1301
ENSG00000213221	DNLZ	brain_dorsolateral_prefrontal_cortex	cmc	protein_coding	9	139256351	139258263	enet	0.342107	4.71347e-43	1.41	0.000472	1	9:139500342-9:141124247	locus1301
ENSG00000187796	CARD9	brain_spinal_cord_cervical_c-1	gtex	protein_coding	9	139256355	139268133	ElasticNet	0.138636	0.25726	-1.43	0.000527	1	9:139500342-9:141124247	locus1301
ENSG00000165684	SNAPC4	brain_cerebellum	gtex	protein_coding	9	139270029	139293249	ElasticNet	0.11216	0.00171278	1.79	0.000692	1	9:139500342-9:141124247	locus1301
ENSG00000165684	SNAPC4	brain_nucleus_accumbens_basal_ganglia	gtex	protein_coding	9	139270029	139293249	ElasticNet	0.000652297	0.000337592	0.395	0.000231	0	9:139500342-9:141124247	locus1301
SDCCAG3	SDCCAG3	brain_dorsolateral_prefrontal_cortex	cmc	NA	9	139296373	139305054	lasso	0.0221588	0.000877267	0.589	0.000304	0	9:139500342-9:141124247	locus1301
ENSG00000165688	PMPCA	brain_cerebellar_hemisphere	gtex	protein_coding	9	139305110	139318213	ElasticNet	0.0325263	0.0721379	1.75	0.000999	1	9:139500342-9:141124247	locus1301
ENSG00000148384	INPP5E	brain_dorsolateral_prefrontal_cortex	cmc	protein_coding	9	139323066	139334256	enet	0.205672	1.57087e-24	-0.578	0.000294	0	9:139500342-9:141124247	locus1301
ENSG00000148384	INPP5E	brain_nucleus_accumbens_basal_ganglia	gtex	protein_coding	9	139323071	139334274	ElasticNet	0.150391	0.000271332	-2.09	0.00304	1	9:139500342-9:141124247	locus1301
ENSG00000148384	INPP5E	brain_putamen_basal_ganglia	gtex	protein_coding	9	139323071	139334274	ElasticNet	0.155573	0.00323392	1.87	0.00051	1	9:139500342-9:141124247	locus1301
ENSG00000148384	INPP5E	brain_cerebellar_hemisphere	gtex	protein_coding	9	139323071	139334274	ElasticNet	0.228493	8.24591e-06	1.68	0.00044	1	9:139500342-9:141124247	locus1301
ENSG00000148384	INPP5E	brain_anterior_cingulate_cortex_ba24	gtex	protein_coding	9	139323071	139334274	ElasticNet	0.226137	8.43824e-06	-0.0389	0.000244	0	9:139500342-9:141124247	locus1301
ENSG00000148384	INPP5E	brain_cerebellum	gtex	protein_coding	9	139323071	139334274	ElasticNet	0.347529	5.05824e-13	-0.17	0.000243	0	9:139500342-9:141124247	locus1301
ENSG00000148396	SEC16A	brain_cerebellum	gtex	protein_coding	9	139334549	139372141	ElasticNet	0.107282	0.0913546	0.732	0.000281	0	9:139500342-9:141124247	locus1301
ENSG00000196366	C9orf163	brain_nucleus_accumbens_basal_ganglia	gtex	protein_coding	9	139377947	139380518	ElasticNet	0.0954228	0.0099324	-0.629	0.000237	0	9:139500342-9:141124247	locus1301
ENSG00000148400	NOTCH1	brain_caudate_basal_ganglia	gtex	protein_coding	9	139388896	139440314	ElasticNet	0.0263299	0.188074	1.32	0.00129	1	9:139500342-9:141124247	locus1301
ENSG00000148400	NOTCH1	brain_putamen_basal_ganglia	gtex	protein_coding	9	139388896	139440314	ElasticNet	0.171221	0.001124	0.942	0.000317	0	9:139500342-9:141124247	locus1301
ENSG00000172889	EGFL7	brain_anterior_cingulate_cortex_ba24	gtex	protein_coding	9	139553308	139567130	ElasticNet	0.0248245	0.154104	1.32	0.000589	1	9:139500342-9:141124247	locus1301
ENSG00000172889	EGFL7	brain_cerebellar_hemisphere	gtex	protein_coding	9	139553308	139567130	ElasticNet	-0.013602	0.0769137	-1.73	0.000426	1	9:139500342-9:141124247	locus1301
ENSG00000172889	EGFL7	brain_cerebellum	gtex	protein_coding	9	139553308	139567130	ElasticNet	0.0980804	0.00251134	-0.329	0.00028	0	9:139500342-9:141124247	locus1301
ENSG00000172889	EGFL7	brain_nucleus_accumbens_basal_ganglia	gtex	protein_coding	9	139553308	139567130	ElasticNet	-0.0419524	0.103681	0.132	0.000237	0	9:139500342-9:141124247	locus1301
ENSG00000213590.2	RP11-229P13.2	brain_cortex	gtex	pseudogene	9	139561847	139561847	ElasticNet	0.0508863	0.0601492	-1.34	0.00049	1	9:139500342-9:141124247	locus1301
ENSG00000169692	AGPAT2	brain_putamen_basal_ganglia	gtex	protein_coding	9	139567595	139581875	ElasticNet	0.0953951	6.37288e-05	-0.0256	0.00023	0	9:139500342-9:141124247	locus1301
ENSG00000169692	AGPAT2	brain_anterior_cingulate_cortex_ba24	gtex	protein_coding	9	139567595	139581875	ElasticNet	-0.0186398	0.057428	0.118	0.000224	0	9:139500342-9:141124247	locus1301
ENSG00000165716	FAM69B	brain_cerebellar_hemisphere	gtex	protein_coding	9	139607022	139618502	ElasticNet	0.0759095	0.0291984	1.1	0.00038	0	9:139500342-9:141124247	locus1301
ENSG00000233016	SNHG7	brain_dorsolateral_prefrontal_cortex	cmc	antisense	9	139615817	139622636	bslmm	0.470876	2.0923e-64	1.15	0.000313	0	9:139500342-9:141124247	locus1301
ENSG00000213590.2	RP11-229P13.2	brain_hippocampus	gtex	pseudogene	9	1.39634e+08	1.39634e+08	ElasticNet	0.109706	0.0177591	-0.796	0.000286	0	9:139500342-9:141124247	locus1301
ENSG00000204001	LCN8	brain_cortex	gtex	protein_coding	9	139648838	139652678	ElasticNet	0.115368	3.1878e-06	-1.54	0.000567	1	9:139500342-9:141124247	locus1301
ENSG00000204001	LCN8	brain_cerebellum	gtex	protein_coding	9	139648838	139652678	ElasticNet	0.504148	4.41426e-19	-0.753	0.000277	0	9:139500342-9:141124247	locus1301
ENSG00000204001	LCN8	brain_cerebellar_hemisphere	gtex	protein_coding	9	139648838	139652678	ElasticNet	0.432144	7.85392e-15	-0.743	0.000274	0	9:139500342-9:141124247	locus1301
ENSG00000204001	LCN8	brain_frontal_cortex_ba9	gtex	protein_coding	9	139648838	139652678	ElasticNet	0.127978	0.00134483	-0.648	0.000268	0	9:139500342-9:141124247	locus1301
ENSG00000177984	LCN15	brain_amygdala	gtex	protein_coding	9	139654086	139660707	ElasticNet	0.204079	3.85551e-05	-1.4	0.00051	1	9:139500342-9:141124247	locus1301
ENSG00000177984	LCN15	brain_cortex	gtex	protein_coding	9	139654086	139660707	ElasticNet	0.364131	4.64314e-12	-1.24	0.000392	0	9:139500342-9:141124247	locus1301
ENSG00000177984	LCN15	brain_anterior_cingulate_cortex_ba24	gtex	protein_coding	9	139654086	139660707	ElasticNet	0.520062	1.69229e-11	-1.12	0.000377	0	9:139500342-9:141124247	locus1301
ENSG00000177984	LCN15	brain_nucleus_accumbens_basal_ganglia	gtex	protein_coding	9	139654086	139660707	ElasticNet	0.476305	1.90721e-16	-1.08	0.000364	0	9:139500342-9:141124247	locus1301
ENSG00000177984	LCN15	brain_frontal_cortex_ba9	gtex	protein_coding	9	139654086	139660707	ElasticNet	0.233505	5.67277e-08	-1.03	0.000337	0	9:139500342-9:141124247	locus1301
ENSG00000177984	LCN15	brain_caudate_basal_ganglia	gtex	protein_coding	9	139654086	139660707	ElasticNet	0.26316	4.26423e-13	-1.03	0.000335	0	9:139500342-9:141124247	locus1301
ENSG00000177984	LCN15	brain_hippocampus	gtex	protein_coding	9	139654086	139660707	ElasticNet	0.372008	4.29456e-09	-0.74	0.000264	0	9:139500342-9:141124247	locus1301
ENSG00000177984	LCN15	brain_cerebellum	gtex	protein_coding	9	139654086	139660707	ElasticNet	0.0385492	0.00154286	-0.528	0.000244	0	9:139500342-9:141124247	locus1301
ENSG00000177984	LCN15	brain_putamen_basal_ganglia	gtex	protein_coding	9	139654086	139660707	ElasticNet	0.291538	2.4344e-10	-0.422	0.000235	0	9:139500342-9:141124247	locus1301
ENSG00000244187	TMEM141	brain_cerebellum	gtex	protein_coding	9	139685807	139687709	ElasticNet	-0.00221583	0.061158	0.449	0.000305	0	9:139500342-9:141124247	locus1301
ENSG00000196642	RABL6	brain_spinal_cord_cervical_c-1	gtex	protein_coding	9	139702374	139735639	ElasticNet	0.0394226	0.189898	0.837	0.000564	1	9:139500342-9:141124247	locus1301
ENSG00000213212	NCLP1	brain_caudate_basal_ganglia	gtex	pseudogene	9	139707240	139709988	ElasticNet	-0.0131034	0.300304	-1.99	0.00239	1	9:139500342-9:141124247	locus1301
ENSG00000213590.2	RP11-229P13.2	brain_frontal_cortex_ba9	gtex	pseudogene	9	139769882	139769882	ElasticNet	0.051612	0.0168119	0.631	0.000245	0	9:139500342-9:141124247	locus1301
ENSG00000127191	TRAF2	brain_spinal_cord_cervical_c-1	gtex	protein_coding	9	139776364	139821059	ElasticNet	0.0803771	0.147335	-1.18	0.000394	0	9:139500342-9:141124247	locus1301
ENSG00000213590.2	RP11-229P13.2	brain_nucleus_accumbens_basal_ganglia	gtex	pseudogene	9	139827799	139827799	ElasticNet	0.0948894	0.308485	-0.457	0.00032	0	9:139500342-9:141124247	locus1301
ENSG00000159069	FBXW5	brain_hypothalamus	gtex	protein_coding	9	139834887	139839148	ElasticNet	0.0537494	0.0064399	1.71	0.000396	1	9:139500342-9:141124247	locus1301
ENSG00000176919	C8G	brain_hypothalamus	gtex	protein_coding	9	139839698	139841426	ElasticNet	0.0539293	0.00985388	0.557	0.000269	0	9:139500342-9:141124247	locus1301
ENSG00000184925	LCN12	brain_frontal_cortex_ba9	gtex	protein_coding	9	139844003	139849949	ElasticNet	0.0738996	5.26574e-05	-0.733	0.00143	1	9:139500342-9:141124247	locus1301
ENSG00000184925	LCN12	brain_hypothalamus	gtex	protein_coding	9	139844003	139849949	ElasticNet	0.014468	0.00294484	-0.704	0.00118	1	9:139500342-9:141124247	locus1301
ENSG00000184925	LCN12	brain_putamen_basal_ganglia	gtex	protein_coding	9	139844003	139849949	ElasticNet	0.114791	0.00487856	2.16	0.000963	1	9:139500342-9:141124247	locus1301
ENSG00000184925	LCN12	brain_cerebellum	gtex	protein_coding	9	139844003	139849949	ElasticNet	0.0278039	5.84842e-05	-0.623	0.00091	1	9:139500342-9:141124247	locus1301
ENSG00000184925	LCN12	brain_cortex	gtex	protein_coding	9	139844003	139849949	ElasticNet	0.24303	2.16977e-09	-0.429	0.000621	1	9:139500342-9:141124247	locus1301
ENSG00000184925	LCN12	brain_hippocampus	gtex	protein_coding	9	139844003	139849949	ElasticNet	0.281922	4.62759e-07	-0.61	0.00062	1	9:139500342-9:141124247	locus1301
ENSG00000184925	LCN12	brain_amygdala	gtex	protein_coding	9	139844003	139849949	ElasticNet	0.231716	4.09396e-07	0.0482	0.000571	1	9:139500342-9:141124247	locus1301
ENSG00000184925	LCN12	brain_anterior_cingulate_cortex_ba24	gtex	protein_coding	9	139844003	139849949	ElasticNet	0.161676	1.02253e-05	-0.182	0.00037	0	9:139500342-9:141124247	locus1301
ENSG00000184925	LCN12	brain_spinal_cord_cervical_c-1	gtex	protein_coding	9	139844003	139849949	ElasticNet	0.0999388	0.0690785	-0.205	0.000304	0	9:139500342-9:141124247	locus1301
ENSG00000184925	LCN12	brain_nucleus_accumbens_basal_ganglia	gtex	protein_coding	9	139844003	139849949	ElasticNet	0.210647	3.4253e-07	0.222	0.000303	0	9:139500342-9:141124247	locus1301
ENSG00000184925	LCN12	brain_caudate_basal_ganglia	gtex	protein_coding	9	139844003	139849949	ElasticNet	0.141498	0.00767175	0.466	0.00027	0	9:139500342-9:141124247	locus1301
ENSG00000107317	PTGDS	brain_spinal_cord_cervical_c-1	gtex	protein_coding	9	139871956	139879887	ElasticNet	0.0423666	0.0948824	-0.642	0.000272	0	9:139500342-9:141124247	locus1301
ENSG00000214402	LCNL1	brain_hypothalamus	gtex	protein_coding	9	139876356	139880862	ElasticNet	0.252623	0.000108578	-0.29	0.000315	0	9:139500342-9:141124247	locus1301
ENSG00000214402	LCNL1	brain_frontal_cortex_ba9	gtex	protein_coding	9	139876356	139880862	ElasticNet	0.125998	0.08202	0.774	0.000261	0	9:139500342-9:141124247	locus1301
ENSG00000214402	LCNL1	brain_amygdala	gtex	protein_coding	9	139876356	139880862	ElasticNet	0.282226	0.0037679	0.607	0.000252	0	9:139500342-9:141124247	locus1301
ENSG00000214402	LCNL1	brain_cerebellum	gtex	protein_coding	9	139876356	139880862	ElasticNet	0.144871	0.000331425	0.153	0.000246	0	9:139500342-9:141124247	locus1301
ENSG00000214402	LCNL1	brain_cerebellar_hemisphere	gtex	protein_coding	9	139876356	139880862	ElasticNet	0.197803	4.13292e-06	0.335	0.000244	0	9:139500342-9:141124247	locus1301
ENSG00000214402	LCNL1	brain_putamen_basal_ganglia	gtex	protein_coding	9	139876356	139880862	ElasticNet	0.117857	0.00263657	0.468	0.000244	0	9:139500342-9:141124247	locus1301
ENSG00000214402	LCNL1	brain_caudate_basal_ganglia	gtex	protein_coding	9	139876356	139880862	ElasticNet	0.135758	2.09046e-08	0.456	0.000241	0	9:139500342-9:141124247	locus1301
ENSG00000214402	LCNL1	brain_nucleus_accumbens_basal_ganglia	gtex	protein_coding	9	139876356	139880862	ElasticNet	0.227701	8.96103e-09	0.109	0.000241	0	9:139500342-9:141124247	locus1301
ENSG00000214402	LCNL1	brain_hippocampus	gtex	protein_coding	9	139876356	139880862	ElasticNet	0.158629	4.09155e-08	0.0772	0.000239	0	9:139500342-9:141124247	locus1301
ENSG00000214402	LCNL1	brain_anterior_cingulate_cortex_ba24	gtex	protein_coding	9	139876356	139880862	ElasticNet	0.128271	0.000708193	0.179	0.000238	0	9:139500342-9:141124247	locus1301
ENSG00000214402	LCNL1	brain_substantia_nigra	gtex	protein_coding	9	139876356	139880862	ElasticNet	0.0545429	0.0436606	0.188	0.000237	0	9:139500342-9:141124247	locus1301
ENSG00000214402	LCNL1	brain_dorsolateral_prefrontal_cortex	cmc	protein_coding	9	139877444	139880210	lasso	0.137977	1.8679e-16	0.0433	0.000274	0	9:139500342-9:141124247	locus1301
C9orf142	C9orf142	brain_dorsolateral_prefrontal_cortex	cmc	NA	9	139886869	139888428	lasso	0.0376372	1.94503e-05	0.57	0.000918	1	9:139500342-9:141124247	locus1301
ENSG00000148362	C9orf142	brain_caudate_basal_ganglia	gtex	protein_coding	9	139886870	139888436	ElasticNet	0.294616	2.94654e-10	1.13	0.0028	1	9:139500342-9:141124247	locus1301
ENSG00000148362	C9orf142	brain_cortex	gtex	protein_coding	9	139886870	139888436	ElasticNet	0.23047	1.40498e-05	0.804	0.00145	1	9:139500342-9:141124247	locus1301
ENSG00000148362	C9orf142	brain_cerebellar_hemisphere	gtex	protein_coding	9	139886870	139888436	ElasticNet	0.295218	7.99206e-08	0.707	0.00134	1	9:139500342-9:141124247	locus1301
ENSG00000148362	C9orf142	brain_nucleus_accumbens_basal_ganglia	gtex	protein_coding	9	139886870	139888436	ElasticNet	0.358727	1.15016e-08	0.455	0.000988	1	9:139500342-9:141124247	locus1301
ENSG00000148362	C9orf142	brain_putamen_basal_ganglia	gtex	protein_coding	9	139886870	139888436	ElasticNet	0.314095	1.10842e-07	0.697	0.000915	1	9:139500342-9:141124247	locus1301
ENSG00000148362	C9orf142	brain_cerebellum	gtex	protein_coding	9	139886870	139888436	ElasticNet	0.497017	1.5186e-17	0.358	0.000897	1	9:139500342-9:141124247	locus1301
ENSG00000148362	C9orf142	brain_amygdala	gtex	protein_coding	9	139886870	139888436	ElasticNet	0.135078	0.00321192	0.208	0.000718	1	9:139500342-9:141124247	locus1301
ENSG00000148362	C9orf142	brain_hippocampus	gtex	protein_coding	9	139886870	139888436	ElasticNet	0.0507801	0.0117655	0.316	0.000676	1	9:139500342-9:141124247	locus1301
ENSG00000148362	C9orf142	brain_anterior_cingulate_cortex_ba24	gtex	protein_coding	9	139886870	139888436	ElasticNet	0.135289	7.79669e-05	0.295	0.000652	1	9:139500342-9:141124247	locus1301
ENSG00000148362	C9orf142	brain_frontal_cortex_ba9	gtex	protein_coding	9	139886870	139888436	ElasticNet	0.3553	3.49504e-09	0.305	0.000635	1	9:139500342-9:141124247	locus1301
ENSG00000180539	C9orf139	brain_putamen_basal_ganglia	gtex	protein_coding	9	139921916	139931234	ElasticNet	0.108502	0.0854462	1.44	0.000676	1	9:139500342-9:141124247	locus1301
ENSG00000235117.2	RP11-229P13.20	brain_cerebellum	gtex	lincRNA	9	1.39932e+08	1.39932e+08	ElasticNet	0.134897	1.57688e-05	-2.38	0.00141	1	9:139500342-9:141124247	locus1301
ENSG00000054179	ENTPD2	brain_cerebellum	gtex	protein_coding	9	139942550	139948497	ElasticNet	0.0765328	0.02992	1.73	0.00058	1	9:139500342-9:141124247	locus1301
ENSG00000186193	SAPCD2	brain_cortex	gtex	protein_coding	9	139956581	139965040	ElasticNet	0.0203439	0.0772461	-2.55	0.00125	1	9:139500342-9:141124247	locus1301
ENSG00000235117.2	RP11-229P13.20	brain_putamen_basal_ganglia	gtex	lincRNA	9	139958296	139958296	ElasticNet	-0.065503	0.172258	-2.19	0.000738	1	9:139500342-9:141124247	locus1301
ENSG00000197355	UAP1L1	brain_cerebellum	gtex	protein_coding	9	139971953	139978991	ElasticNet	0.230035	2.41829e-05	-1.52	0.000548	1	9:139500342-9:141124247	locus1301
ENSG00000197355	UAP1L1	brain_cerebellar_hemisphere	gtex	protein_coding	9	139971953	139978991	ElasticNet	0.106183	0.00271123	-0.446	0.000234	0	9:139500342-9:141124247	locus1301
ENSG00000177239	MAN1B1	brain_dorsolateral_prefrontal_cortex	cmc	protein_coding	9	139981378	140003639	bslmm	0.068194	1.04996e-08	3.16	0.00811	1	9:139500342-9:141124247	locus1301
ENSG00000177239	MAN1B1	brain_frontal_cortex_ba9	gtex	protein_coding	9	139981379	140003635	ElasticNet	0.10976	0.000444458	4.31	0.339	1	9:139500342-9:141124247	locus1301
ENSG00000177239	MAN1B1	brain_cerebellar_hemisphere	gtex	protein_coding	9	139981379	140003635	ElasticNet	0.201186	5.46345e-07	3.04	0.00414	1	9:139500342-9:141124247	locus1301
ENSG00000177239	MAN1B1	brain_cerebellum	gtex	protein_coding	9	139981379	140003635	ElasticNet	0.193398	3.02167e-07	2.69	0.00175	1	9:139500342-9:141124247	locus1301
ENSG00000177239	MAN1B1	brain_nucleus_accumbens_basal_ganglia	gtex	protein_coding	9	139981379	140003635	ElasticNet	0.114017	0.00368655	2.55	0.00129	1	9:139500342-9:141124247	locus1301
ENSG00000177239	MAN1B1	brain_putamen_basal_ganglia	gtex	protein_coding	9	139981379	140003635	ElasticNet	0.0451386	0.00195202	2.45	0.00117	1	9:139500342-9:141124247	locus1301
ENSG00000177239	MAN1B1	brain_amygdala	gtex	protein_coding	9	139981379	140003635	ElasticNet	0.136131	0.00643279	1.96	0.000667	1	9:139500342-9:141124247	locus1301
ENSG00000177239	MAN1B1	brain_cortex	gtex	protein_coding	9	139981379	140003635	ElasticNet	0.144357	2.45263e-06	1.32	0.00059	1	9:139500342-9:141124247	locus1301
ENSG00000177239	MAN1B1	brain_anterior_cingulate_cortex_ba24	gtex	protein_coding	9	139981379	140003635	ElasticNet	0.0336268	0.0435385	1.91	0.000499	1	9:139500342-9:141124247	locus1301
ENSG00000268996.1	AL807752.1	brain_nucleus_accumbens_basal_ganglia	gtex	protein_coding	9	139994947	139994947	ElasticNet	0.132362	0.001011	-1.44	0.000444	1	9:139500342-9:141124247	locus1301
ENSG00000176978	DPP7	brain_dorsolateral_prefrontal_cortex	cmc	protein_coding	9	140004991	140009195	lasso	0.135725	3.38583e-16	2.92	0.00307	1	9:139500342-9:141124247	locus1301
ENSG00000176978	DPP7	brain_cerebellum	gtex	protein_coding	9	140004994	140009629	ElasticNet	0.133198	2.91337e-08	-0.558	0.00208	1	9:139500342-9:141124247	locus1301
ENSG00000176978	DPP7	brain_hippocampus	gtex	protein_coding	9	140004994	140009629	ElasticNet	0.0291583	0.0254485	1.75	0.000648	1	9:139500342-9:141124247	locus1301
ENSG00000176978	DPP7	brain_cortex	gtex	protein_coding	9	140004994	140009629	ElasticNet	0.0818974	0.000407999	1.56	0.000531	1	9:139500342-9:141124247	locus1301
ENSG00000176978	DPP7	brain_anterior_cingulate_cortex_ba24	gtex	protein_coding	9	140004994	140009629	ElasticNet	0.341221	9.20427e-08	1.05	0.000325	0	9:139500342-9:141124247	locus1301
ENSG00000176978	DPP7	brain_cerebellar_hemisphere	gtex	protein_coding	9	140004994	140009629	ElasticNet	0.140087	0.00041638	1.19	0.000324	0	9:139500342-9:141124247	locus1301
ENSG00000176884	GRIN1	brain_spinal_cord_cervical_c-1	gtex	protein_coding	9	140032842	140063207	ElasticNet	-0.0349709	0.00366369	-1.59	0.000676	1	9:139500342-9:141124247	locus1301
ENSG00000184709	LRRC26	brain_spinal_cord_cervical_c-1	gtex	protein_coding	9	140063210	140064503	ElasticNet	0.0291407	0.0982285	-0.907	0.000322	0	9:139500342-9:141124247	locus1301
ENSG00000188566	NDOR1	brain_frontal_cortex_ba9	gtex	protein_coding	9	140100147	140111461	ElasticNet	0.0926	0.00245035	-0.569	0.000274	0	9:139500342-9:141124247	locus1301
ENSG00000212864	RNF208	brain_nucleus_accumbens_basal_ganglia	gtex	protein_coding	9	140114707	140116033	ElasticNet	0.0676228	0.00193494	-0.0692	0.000224	0	9:139500342-9:141124247	locus1301
ENSG00000197191	C9orf169	brain_frontal_cortex_ba9	gtex	protein_coding	9	140119087	140120763	ElasticNet	0.0214166	0.114399	1.25	0.000644	1	9:139500342-9:141124247	locus1301
ENSG00000197191	C9orf169	brain_cerebellum	gtex	protein_coding	9	140119087	140120763	ElasticNet	0.0561717	0.108347	1.1	0.000451	1	9:139500342-9:141124247	locus1301
ENSG00000197191	C9orf169	brain_anterior_cingulate_cortex_ba24	gtex	protein_coding	9	140119087	140120763	ElasticNet	0.0714998	0.0307673	-0.431	0.00026	0	9:139500342-9:141124247	locus1301
ENSG00000233198	RNF224	brain_frontal_cortex_ba9	gtex	protein_coding	9	140122018	140124090	ElasticNet	0.0366498	0.0571483	1.04	0.000336	0	9:139500342-9:141124247	locus1301
ENSG00000198569	SLC34A3	brain_cerebellum	gtex	protein_coding	9	140125209	140131006	ElasticNet	0.0587927	0.0111586	1.16	0.000366	0	9:139500342-9:141124247	locus1301
ENSG00000188229	TUBB4B	brain_frontal_cortex_ba9	gtex	protein_coding	9	140135665	140138159	ElasticNet	0.0292981	0.286428	0.796	0.000386	0	9:139500342-9:141124247	locus1301
ENSG00000188163	FAM166A	brain_cerebellar_hemisphere	gtex	protein_coding	9	140138036	140142222	ElasticNet	0.0297633	0.156907	-1.48	0.000592	1	9:139500342-9:141124247	locus1301
ENSG00000188163	FAM166A	brain_caudate_basal_ganglia	gtex	protein_coding	9	140138036	140142222	ElasticNet	0.0149058	0.0561631	1.45	0.000524	1	9:139500342-9:141124247	locus1301
ENSG00000188163	FAM166A	brain_nucleus_accumbens_basal_ganglia	gtex	protein_coding	9	140138036	140142222	ElasticNet	0.0276866	0.121735	1.44	0.000433	1	9:139500342-9:141124247	locus1301
ENSG00000188163	FAM166A	brain_cerebellum	gtex	protein_coding	9	140138036	140142222	ElasticNet	0.0601151	0.0239704	-1.17	0.000343	0	9:139500342-9:141124247	locus1301
ENSG00000188163	FAM166A	brain_hippocampus	gtex	protein_coding	9	140138036	140142222	ElasticNet	0.0145883	0.142822	-1.21	0.000333	0	9:139500342-9:141124247	locus1301
ENSG00000188163	FAM166A	brain_hypothalamus	gtex	protein_coding	9	140138036	140142222	ElasticNet	0.193125	0.00120168	-0.487	0.000231	0	9:139500342-9:141124247	locus1301
ENSG00000197768	C9orf173	brain_hypothalamus	gtex	protein_coding	9	140145713	140147934	ElasticNet	0.0869314	0.0303461	-1.43	0.000384	0	9:139500342-9:141124247	locus1301
ENSG00000197768	C9orf173	brain_cerebellar_hemisphere	gtex	protein_coding	9	140145713	140147934	ElasticNet	0.0399081	0.140966	-1.28	0.000345	0	9:139500342-9:141124247	locus1301
ENSG00000197768	C9orf173	brain_putamen_basal_ganglia	gtex	protein_coding	9	140145713	140147934	ElasticNet	0.0442512	0.00408421	-1.19	0.00032	0	9:139500342-9:141124247	locus1301
ENSG00000197768	C9orf173	brain_cortex	gtex	protein_coding	9	140145713	140147934	ElasticNet	0.12555	0.00492844	-1.04	0.000276	0	9:139500342-9:141124247	locus1301
ENSG00000197768	C9orf173	brain_caudate_basal_ganglia	gtex	protein_coding	9	140145713	140147934	ElasticNet	0.103679	0.0429255	-0.735	0.000272	0	9:139500342-9:141124247	locus1301
ENSG00000197768	C9orf173	brain_cerebellum	gtex	protein_coding	9	140145713	140147934	ElasticNet	0.148589	1.14141e-06	-0.707	0.000247	0	9:139500342-9:141124247	locus1301
ENSG00000197768	C9orf173	brain_nucleus_accumbens_basal_ganglia	gtex	protein_coding	9	140145713	140147934	ElasticNet	0.050411	0.199902	-0.49	0.000239	0	9:139500342-9:141124247	locus1301
ENSG00000188986	NELFB	brain_substantia_nigra	gtex	protein_coding	9	140149625	140167998	ElasticNet	-0.0342716	0.200925	1.93	0.000617	1	9:139500342-9:141124247	locus1301
ENSG00000188986	NELFB	brain_cortex	gtex	protein_coding	9	140149625	140167998	ElasticNet	0.209599	3.22229e-06	1.32	0.000358	0	9:139500342-9:141124247	locus1301
ENSG00000188986	NELFB	brain_cerebellum	gtex	protein_coding	9	140149625	140167998	ElasticNet	0.0293038	0.00285866	1.27	0.000343	0	9:139500342-9:141124247	locus1301
ENSG00000188986	NELFB	brain_anterior_cingulate_cortex_ba24	gtex	protein_coding	9	140149625	140167998	ElasticNet	0.387415	6.9559e-08	1.16	0.000333	0	9:139500342-9:141124247	locus1301
ENSG00000188986	NELFB	brain_caudate_basal_ganglia	gtex	protein_coding	9	140149625	140167998	ElasticNet	0.0478662	0.00796562	0.964	0.000284	0	9:139500342-9:141124247	locus1301
ENSG00000188986	NELFB	brain_spinal_cord_cervical_c-1	gtex	protein_coding	9	140149625	140167998	ElasticNet	0.206934	0.063996	1.02	0.000278	0	9:139500342-9:141124247	locus1301
ENSG00000188986	NELFB	brain_cerebellar_hemisphere	gtex	protein_coding	9	140149625	140167998	ElasticNet	0.118708	0.00860455	0.197	0.000243	0	9:139500342-9:141124247	locus1301
ENSG00000188986	NELFB	brain_hypothalamus	gtex	protein_coding	9	140149625	140167998	ElasticNet	0.207826	1.17576e-06	0.593	0.000242	0	9:139500342-9:141124247	locus1301
ENSG00000188986	NELFB	brain_frontal_cortex_ba9	gtex	protein_coding	9	140149625	140167998	ElasticNet	0.102198	0.069315	0.001	0.000232	0	9:139500342-9:141124247	locus1301
ENSG00000198435	NRARP	brain_substantia_nigra	gtex	protein_coding	9	140194083	140196703	ElasticNet	0.114442	0.00224344	1.81	0.00083	1	9:139500342-9:141124247	locus1301
ENSG00000188747	NOXA1	brain_hippocampus	gtex	protein_coding	9	140317802	140328858	ElasticNet	0.0769724	0.00970381	-0.899	0.000305	0	9:139500342-9:141124247	locus1301
ENSG00000188747	NOXA1	brain_dorsolateral_prefrontal_cortex	cmc	protein_coding	9	140317846	140328858	lasso	0.10505	9.78325e-13	0.214	0.000267	0	9:139500342-9:141124247	locus1301
ENSG00000165802	NSMF	brain_amygdala	gtex	protein_coding	9	140342022	140353786	ElasticNet	-0.0690612	0.17238	0.506	0.000326	0	9:139500342-9:141124247	locus1301
ENSG00000130653	PNPLA7	brain_cerebellar_hemisphere	gtex	protein_coding	9	140354404	140444986	ElasticNet	0.0993056	0.00720153	2.56	0.00369	1	9:139500342-9:141124247	locus1301
ENSG00000130653	PNPLA7	brain_cerebellum	gtex	protein_coding	9	140354404	140444986	ElasticNet	0.155329	9.96285e-07	2.3	0.002	1	9:139500342-9:141124247	locus1301
ENSG00000130653	PNPLA7	brain_spinal_cord_cervical_c-1	gtex	protein_coding	9	140354404	140444986	ElasticNet	0.16764	0.012469	0.564	0.00107	1	9:139500342-9:141124247	locus1301
ENSG00000130653	PNPLA7	brain_substantia_nigra	gtex	protein_coding	9	140354404	140444986	ElasticNet	0.165507	0.00174839	-1.76	0.000772	1	9:139500342-9:141124247	locus1301
ENSG00000130653	PNPLA7	brain_amygdala	gtex	protein_coding	9	140354404	140444986	ElasticNet	0.0116777	0.0587259	-0.978	0.000339	0	9:139500342-9:141124247	locus1301
ENSG00000130653	PNPLA7	brain_dorsolateral_prefrontal_cortex	cmc	protein_coding	9	140354404	140444986	enet	0.217441	5.31851e-26	-0.793	0.000332	0	9:139500342-9:141124247	locus1301
ENSG00000130653	PNPLA7	brain_caudate_basal_ganglia	gtex	protein_coding	9	140354404	140444986	ElasticNet	0.167441	1.61189e-05	-0.449	0.000299	0	9:139500342-9:141124247	locus1301
ENSG00000130653	PNPLA7	brain_hippocampus	gtex	protein_coding	9	140354404	140444986	ElasticNet	0.00430188	0.00522115	-0.729	0.000298	0	9:139500342-9:141124247	locus1301
ENSG00000130653	PNPLA7	brain_putamen_basal_ganglia	gtex	protein_coding	9	140354404	140444986	ElasticNet	0.0901909	8.54133e-05	-0.636	0.000281	0	9:139500342-9:141124247	locus1301
ENSG00000130653	PNPLA7	brain_cortex	gtex	protein_coding	9	140354404	140444986	ElasticNet	0.201284	9.24641e-06	0.799	0.000278	0	9:139500342-9:141124247	locus1301
ENSG00000130653	PNPLA7	brain_frontal_cortex_ba9	gtex	protein_coding	9	140354404	140444986	ElasticNet	0.0861827	0.000375486	-0.475	0.000254	0	9:139500342-9:141124247	locus1301
ENSG00000182154	MRPL41	brain_cerebellum	gtex	protein_coding	9	140445651	140447007	ElasticNet	0.288761	8.71273e-11	2.09	0.00127	1	9:139500342-9:141124247	locus1301
ENSG00000148399	DPH7	brain_cerebellar_hemisphere	gtex	protein_coding	9	140449356	140473387	ElasticNet	0.212718	3.40101e-08	-2.54	0.00348	1	9:139500342-9:141124247	locus1301
ENSG00000148399	DPH7	brain_cerebellum	gtex	protein_coding	9	140449356	140473387	ElasticNet	0.154546	0.00230217	-2.33	0.00148	1	9:139500342-9:141124247	locus1301
ENSG00000148399	DPH7	brain_anterior_cingulate_cortex_ba24	gtex	protein_coding	9	140449356	140473387	ElasticNet	0.0607277	0.0114145	-1.7	0.00084	1	9:139500342-9:141124247	locus1301
ENSG00000148399	DPH7	brain_caudate_basal_ganglia	gtex	protein_coding	9	140449356	140473387	ElasticNet	0.0238653	0.0315992	-0.199	0.000241	0	9:139500342-9:141124247	locus1301
ENSG00000165724	ZMYND19	brain_cortex	gtex	protein_coding	9	140476531	140484942	ElasticNet	0.111417	0.0202557	-1.95	0.0011	1	9:139500342-9:141124247	locus1301
ENSG00000165724	ZMYND19	brain_amygdala	gtex	protein_coding	9	140476531	140484942	ElasticNet	0.11976	0.000437625	-1.16	0.000736	1	9:139500342-9:141124247	locus1301
ENSG00000165724	ZMYND19	brain_putamen_basal_ganglia	gtex	protein_coding	9	140476531	140484942	ElasticNet	-0.0171954	0.0317641	0.355	0.000297	0	9:139500342-9:141124247	locus1301
ENSG00000197070	ARRDC1	brain_cerebellum	gtex	protein_coding	9	140500106	140509812	ElasticNet	0.349657	7.21964e-13	2.37	0.0025	1	9:139500342-9:141124247	locus1301
ENSG00000197070	ARRDC1	brain_anterior_cingulate_cortex_ba24	gtex	protein_coding	9	140500106	140509812	ElasticNet	0.0440474	0.0447193	1.67	0.000573	1	9:139500342-9:141124247	locus1301
ENSG00000197070	ARRDC1	brain_cerebellar_hemisphere	gtex	protein_coding	9	140500106	140509812	ElasticNet	0.286149	8.71244e-09	1.44	0.00051	1	9:139500342-9:141124247	locus1301
ENSG00000159247.8	TUBBP5	brain_cortex	gtex	pseudogene	9	140516701	140516701	ElasticNet	0.160122	0.00326406	-2.38	0.00218	1	9:139500342-9:141124247	locus1301
ENSG00000159247.8	TUBBP5	brain_cerebellum	gtex	pseudogene	9	140541541	140541541	ElasticNet	0.196566	8.30301e-07	2.02	0.00114	1	9:139500342-9:141124247	locus1301
ENSG00000148408	CACNA1B	brain_dorsolateral_prefrontal_cortex	cmc	protein_coding	9	140772240	141019076	bslmm	0.0070875	0.0405443	-0.0379	0.00025	0	9:139500342-9:141124247	locus1301
ENSG00000148408	CACNA1B	brain_cerebellar_hemisphere	gtex	protein_coding	9	140772241	141019076	ElasticNet	0.255109	5.02368e-07	-2.19	0.00132	1	9:139500342-9:141124247	locus1301
ENSG00000148408	CACNA1B	brain_amygdala	gtex	protein_coding	9	140772241	141019076	ElasticNet	0.18886	0.156661	-0.657	0.000328	0	9:139500342-9:141124247	locus1301
ENSG00000148408	CACNA1B	brain_cerebellum	gtex	protein_coding	9	140772241	141019076	ElasticNet	0.284019	8.56293e-10	-0.641	0.000308	0	9:139500342-9:141124247	locus1301
ENSG00000148408	CACNA1B	brain_frontal_cortex_ba9	gtex	protein_coding	9	140772241	141019076	ElasticNet	0.0501326	0.0251642	-0.625	0.000266	0	9:139500342-9:141124247	locus1301
ENSG00000148408	CACNA1B	brain_cortex	gtex	protein_coding	9	140772241	141019076	ElasticNet	0.107264	0.000473359	-0.396	0.000244	0	9:139500342-9:141124247	locus1301
ENSG00000148408	CACNA1B	brain_caudate_basal_ganglia	gtex	protein_coding	9	140772241	141019076	ElasticNet	0.0171346	0.0221436	-0.39	0.000228	0	9:139500342-9:141124247	locus1301
ENSG00000159247.8	TUBBP5	brain_cerebellar_hemisphere	gtex	pseudogene	9	140904640	140904640	ElasticNet	0.197469	7.04495e-06	-1.18	0.0004	1	9:139500342-9:141124247	locus1301
ENSG00000159247.8	TUBBP5	brain_frontal_cortex_ba9	gtex	pseudogene	9	141022295	141022295	ElasticNet	0.203352	6.0229e-05	-1.33	0.000502	1	9:139500342-9:141124247	locus1301
ENSG00000159247	TUBBP5	brain_dorsolateral_prefrontal_cortex	cmc	transcribed_unprocessed_pseudogene	9	141044564	141071885	enet	0.161069	3.85271e-19	-0.19	0.000239	0	9:139500342-9:141124247	locus1301
ENSG00000159247.8	TUBBP5	brain_hypothalamus	gtex	pseudogene	9	141050125	141050125	ElasticNet	0.203561	6.69637e-08	-1.01	0.00032	0	9:139500342-9:141124247	locus1301
ENSG00000237419	RP11-885N19.6	brain_cortex	gtex	lincRNA	9	141090383	141093775	ElasticNet	0.0548699	0.21529	-1	0.00046	1	9:139500342-9:141124247	locus1301
ENSG00000170312	CDK1	brain_cerebellum	gtex	protein_coding	10	62538089	62554610	ElasticNet	0.00913982	0.120215	0.722	0.000238	0	10:63341695-10:65793994	locus1355
ENSG00000072422	RHOBTB1	brain_amygdala	gtex	protein_coding	10	62629196	62761198	ElasticNet	0.137972	0.0341736	-0.548	0.000241	0	10:63341695-10:65793994	locus1356
ENSG00000196932	TMEM26	brain_dorsolateral_prefrontal_cortex	cmc	protein_coding	10	63166400	63213208	enet	0.265789	2.82911e-32	-1.56	0.00324	0	10:63341695-10:65793994	locus1356
ENSG00000196932	TMEM26	brain_nucleus_accumbens_basal_ganglia	gtex	protein_coding	10	63166401	63213208	ElasticNet	0.0945726	0.0374529	-0.882	0.000354	0	10:63341695-10:65793994	locus1356
ENSG00000196932	TMEM26	brain_hippocampus	gtex	protein_coding	10	63166401	63213208	ElasticNet	0.061923	0.00703021	0.746	0.000238	0	10:63341695-10:65793994	locus1356
ENSG00000196932	TMEM26	brain_caudate_basal_ganglia	gtex	protein_coding	10	63166401	63213208	ElasticNet	0.0998324	0.0120726	0.112	0.000217	0	10:63341695-10:65793994	locus1356
C10orf107	C10orf107	brain_dorsolateral_prefrontal_cortex	cmc	NA	10	63422718	63526091	bslmm	0.47454	4.36334e-65	-1.19	0.000538	0	10:63341695-10:65793994	locus1356
ENSG00000183346	C10orf107	brain_cerebellar_hemisphere	gtex	protein_coding	10	63422719	63526524	ElasticNet	0.0397573	0.0382788	-1.85	0.00187	0	10:63341695-10:65793994	locus1356
ENSG00000183346	C10orf107	brain_nucleus_accumbens_basal_ganglia	gtex	protein_coding	10	63422719	63526524	ElasticNet	0.279245	1.16886e-06	-1.92	0.00139	0	10:63341695-10:65793994	locus1356
ENSG00000183346	C10orf107	brain_cerebellum	gtex	protein_coding	10	63422719	63526524	ElasticNet	0.120087	0.000195571	0.384	0.000804	0	10:63341695-10:65793994	locus1356
ENSG00000183346	C10orf107	brain_amygdala	gtex	protein_coding	10	63422719	63526524	ElasticNet	0.112128	0.0222359	-1.47	0.000738	0	10:63341695-10:65793994	locus1356
ENSG00000183346	C10orf107	brain_caudate_basal_ganglia	gtex	protein_coding	10	63422719	63526524	ElasticNet	0.215061	1.3768e-05	-1.3	0.0007	0	10:63341695-10:65793994	locus1356
ENSG00000183346	C10orf107	brain_hippocampus	gtex	protein_coding	10	63422719	63526524	ElasticNet	0.0253614	0.000180268	-1.26	0.000606	0	10:63341695-10:65793994	locus1356
ENSG00000183346	C10orf107	brain_frontal_cortex_ba9	gtex	protein_coding	10	63422719	63526524	ElasticNet	0.227122	2.41384e-08	-1.2	0.000549	0	10:63341695-10:65793994	locus1356
ENSG00000183346	C10orf107	brain_cortex	gtex	protein_coding	10	63422719	63526524	ElasticNet	0.45996	1.14793e-16	-1.19	0.000535	0	10:63341695-10:65793994	locus1356
ENSG00000183346	C10orf107	brain_anterior_cingulate_cortex_ba24	gtex	protein_coding	10	63422719	63526524	ElasticNet	0.342541	8.54622e-14	-1.14	0.000489	0	10:63341695-10:65793994	locus1356
ENSG00000183346	C10orf107	brain_hypothalamus	gtex	protein_coding	10	63422719	63526524	ElasticNet	0.0381555	0.000173713	-1.09	0.000425	0	10:63341695-10:65793994	locus1356
ENSG00000183346	C10orf107	brain_spinal_cord_cervical_c-1	gtex	protein_coding	10	63422719	63526524	ElasticNet	0.156803	0.00075103	-1.11	0.000408	0	10:63341695-10:65793994	locus1356
ENSG00000183346	C10orf107	brain_putamen_basal_ganglia	gtex	protein_coding	10	63422719	63526524	ElasticNet	0.238441	6.10477e-07	-0.24	0.000262	0	10:63341695-10:65793994	locus1356
ENSG00000150347	ARID5B	brain_hippocampus	gtex	protein_coding	10	63661059	63856703	ElasticNet	-0.00432709	0.194652	-0.392	0.000238	0	10:63341695-10:65793994	locus1356
ENSG00000150347	ARID5B	brain_nucleus_accumbens_basal_ganglia	gtex	protein_coding	10	63661059	63856703	ElasticNet	0.0650853	0.0530129	0.32	0.000232	0	10:63341695-10:65793994	locus1356
ENSG00000182010	RTKN2	brain_dorsolateral_prefrontal_cortex	cmc	protein_coding	10	63952952	64028466	enet	0.0417377	7.11617e-06	-0.657	0.00027	0	10:63341695-10:65793994	locus1356
ENSG00000181915	ADO	brain_dorsolateral_prefrontal_cortex	cmc	protein_coding	10	64564515	64568239	blup	0.0193067	0.00178251	-0.13	0.000598	0	10:63341695-10:65793994	locus1357
ENSG00000181915	ADO	brain_substantia_nigra	gtex	protein_coding	10	64564516	64568238	ElasticNet	0.116493	2.18882e-05	0.0768	0.00022	0	10:63341695-10:65793994	locus1357
ENSG00000148572	NRBF2	brain_hypothalamus	gtex	protein_coding	10	64893050	64914783	ElasticNet	0.0426372	0.103429	-2.27	0.00151	0	10:63341695-10:65793994	locus1357
ENSG00000171988	JMJD1C	brain_cerebellum	gtex	protein_coding	10	64926981	65225722	ElasticNet	0.0603205	0.00279935	-2.28	0.000263	0	10:63341695-10:65793994	locus1357
ENSG00000171988	JMJD1C	brain_cerebellum	gtex	protein_coding	10	64926981	65225722	ElasticNet	0.0603205	0.00279935	1.3	0.000394	0	10:65794344-10:67549435	locus1357
ENSG00000165476	REEP3	brain_dorsolateral_prefrontal_cortex	cmc	protein_coding	10	65281122	65384883	lasso	0.0424844	5.92538e-06	4.61	0.00724	1	10:63341695-10:65793994	locus1357
ENSG00000165476	REEP3	brain_caudate_basal_ganglia	gtex	protein_coding	10	65281123	65384883	ElasticNet	-0.00374875	0.139922	1.83	0.00136	0	10:63341695-10:65793994	locus1357
ENSG00000165476	REEP3	brain_cortex	gtex	protein_coding	10	65281123	65384883	ElasticNet	0.0920431	0.039824	-0.313	0.000545	0	10:63341695-10:65793994	locus1357
ENSG00000165476	REEP3	brain_anterior_cingulate_cortex_ba24	gtex	protein_coding	10	65281123	65384883	ElasticNet	0.0395502	0.0847087	0.883	0.000496	0	10:63341695-10:65793994	locus1357
ENSG00000165476	REEP3	brain_cortex	gtex	protein_coding	10	65281123	65384883	ElasticNet	0.0920431	0.039824	-2.98	0.0126	0	10:65794344-10:67549435	locus1357
ENSG00000165476	REEP3	brain_caudate_basal_ganglia	gtex	protein_coding	10	65281123	65384883	ElasticNet	-0.00374875	0.139922	-0.151	0.000181	0	10:65794344-10:67549435	locus1357
ENSG00000232075	MRPL35P2	brain_cerebellar_hemisphere	gtex	pseudogene	10	65394077	65394587	ElasticNet	0.0623603	7.71458e-05	-5.17	0.0528	1	10:63341695-10:65793994	locus1357
ENSG00000232075	MRPL35P2	brain_cortex	gtex	pseudogene	10	65394077	65394587	ElasticNet	0.0932996	0.0259984	-2.24	0.000288	0	10:63341695-10:65793994	locus1357
ENSG00000232075	MRPL35P2	brain_caudate_basal_ganglia	gtex	pseudogene	10	65394077	65394587	ElasticNet	0.0161903	0.323453	-1.64	0.000239	0	10:63341695-10:65793994	locus1357
ENSG00000232075	MRPL35P2	brain_cerebellar_hemisphere	gtex	pseudogene	10	65394077	65394587	ElasticNet	0.0623603	7.71458e-05	-2.16	0.00166	0	10:65794344-10:67549435	locus1357
ENSG00000232075	MRPL35P2	brain_cortex	gtex	pseudogene	10	65394077	65394587	ElasticNet	0.0932996	0.0259984	-0.2	0.000186	0	10:65794344-10:67549435	locus1357
ENSG00000232075	MRPL35P2	brain_caudate_basal_ganglia	gtex	pseudogene	10	65394077	65394587	ElasticNet	0.0161903	0.323453	-0.0734	0.000179	0	10:65794344-10:67549435	locus1357
ENSG00000228566	RP11-170M17.1	brain_caudate_basal_ganglia	gtex	lincRNA	10	65424424	65750328	ElasticNet	0.19244	0.00032854	4.93	0.0353	1	10:63341695-10:65793994	locus1357
ENSG00000228566	RP11-170M17.1	brain_cerebellum	gtex	lincRNA	10	65424424	65750328	ElasticNet	0.100164	0.00284422	-2.81	0.0119	1	10:63341695-10:65793994	locus1357
ENSG00000228566	RP11-170M17.1	brain_cerebellar_hemisphere	gtex	lincRNA	10	65424424	65750328	ElasticNet	0.120125	0.047133	3.25	0.000599	0	10:63341695-10:65793994	locus1357
ENSG00000228566	RP11-170M17.1	brain_cerebellum	gtex	lincRNA	10	65424424	65750328	ElasticNet	0.100164	0.00284422	0.585	0.000212	0	10:65794344-10:67549435	locus1357
ENSG00000228566	RP11-170M17.1	brain_caudate_basal_ganglia	gtex	lincRNA	10	65424424	65750328	ElasticNet	0.19244	0.00032854	-0.239	0.000203	0	10:65794344-10:67549435	locus1357
ENSG00000228566	RP11-170M17.1	brain_cerebellar_hemisphere	gtex	lincRNA	10	65424424	65750328	ElasticNet	0.120125	0.047133	-0.213	0.000183	0	10:65794344-10:67549435	locus1357
ENSG00000213609	RP11-170M17.2	brain_amygdala	gtex	pseudogene	10	65662211	65663005	ElasticNet	0.0092957	0.021831	1.96	0.00104	0	10:63341695-10:65793994	locus1358
ENSG00000213609	RP11-170M17.2	brain_amygdala	gtex	pseudogene	10	65662211	65663005	ElasticNet	0.0092957	0.021831	1.67	0.000618	0	10:65794344-10:67549435	locus1358
ENSG00000233900	RPL17P35	brain_cerebellum	gtex	pseudogene	10	66380131	66380679	ElasticNet	0.0992424	0.0457342	-0.776	0.000244	0	10:63341695-10:65793994	locus1359
ENSG00000233900	RPL17P35	brain_cerebellum	gtex	pseudogene	10	66380131	66380679	ElasticNet	0.0992424	0.0457342	0.68	0.000218	0	10:65794344-10:67549435	locus1359
ENSG00000216740	ANXA2P3	brain_dorsolateral_prefrontal_cortex	cmc	processed_pseudogene	10	66585284	66586634	blup	0.0794117	6.41536e-10	-1.8	0.000828	0	10:65794344-10:67549435	locus1359
ENSG00000216740	ANXA2P3	brain_cerebellum	gtex	pseudogene	10	66585329	66586336	ElasticNet	0.132198	5.02146e-07	-2	0.000659	0	10:63341695-10:65793994	locus1359
ENSG00000216740	ANXA2P3	brain_cerebellar_hemisphere	gtex	pseudogene	10	66585329	66586336	ElasticNet	0.0595723	0.0664204	-0.333	0.000331	0	10:63341695-10:65793994	locus1359
ENSG00000216740	ANXA2P3	brain_cerebellar_hemisphere	gtex	pseudogene	10	66585329	66586336	ElasticNet	0.0595723	0.0664204	0.221	0.000187	0	10:65794344-10:67549435	locus1359
ENSG00000216740	ANXA2P3	brain_cerebellum	gtex	pseudogene	10	66585329	66586336	ElasticNet	0.132198	5.02146e-07	0.201	0.000184	0	10:65794344-10:67549435	locus1359
ENSG00000228065.6	RP11-222A11.1	brain_spinal_cord_cervical_c-1	gtex	lincRNA	10	67341472	67341472	ElasticNet	0.195469	0.000152048	-3.2	0.022	1	10:65794344-10:67549435	locus1360
ENSG00000228065.6	RP11-222A11.1	brain_amygdala	gtex	lincRNA	10	6.73546e+07	6.73546e+07	ElasticNet	0.051828	0.00318291	-2.59	0.00389	0	10:65794344-10:67549435	locus1360
ENSG00000228065.6	RP11-222A11.1	brain_caudate_basal_ganglia	gtex	lincRNA	10	67408507	67408507	ElasticNet	0.0412228	0.0013063	-2.5	0.00318	0	10:65794344-10:67549435	locus1360
ENSG00000228065.6	RP11-222A11.1	brain_nucleus_accumbens_basal_ganglia	gtex	lincRNA	10	67464423	67464423	ElasticNet	-0.134792	0.000230158	-1.49	0.000503	0	10:65794344-10:67549435	locus1360
ENSG00000228065.6	RP11-222A11.1	brain_putamen_basal_ganglia	gtex	lincRNA	10	67589147	67589147	ElasticNet	0.0732056	4.43792e-08	-1.43	0.00052	0	10:65794344-10:67549435	locus1361
ENSG00000183230	CTNNA3	brain_amygdala	gtex	protein_coding	10	67672276	69455927	ElasticNet	-0.0661378	0.0253834	-0.632	0.000228	0	10:65794344-10:67549435	locus1361
ENSG00000183230	CTNNA3	brain_dorsolateral_prefrontal_cortex	cmc	protein_coding	10	67679724	69455949	bslmm	0.0137254	0.0072495	-2.39	0.00336	0	10:65794344-10:67549435	locus1361
ENSG00000148680	HTR7	brain_substantia_nigra	gtex	protein_coding	10	92500578	92617671	ElasticNet	0.102797	0.0461781	0.734	0.000424	0	10:93336938-10:95396306	locus1382
ENSG00000234043	NUDT9P1	brain_dorsolateral_prefrontal_cortex	cmc	processed_pseudogene	10	92911760	92912837	bslmm	0.0206159	0.0012867	4.44	0.0111	1	10:93336938-10:95396306	locus1383
ENSG00000165338	HECTD2	brain_cerebellum	gtex	protein_coding	10	93170096	93274586	ElasticNet	0.0174127	0.354677	-1.12	0.000296	0	10:93336938-10:95396306	locus1383
ENSG00000107854	TNKS2	brain_cerebellar_hemisphere	gtex	protein_coding	10	93558069	93625033	ElasticNet	0.0442488	0.00944815	-3.82	0.00553	1	10:93336938-10:95396306	locus1383
ENSG00000107854	TNKS2	brain_cerebellum	gtex	protein_coding	10	93558069	93625033	ElasticNet	0.131355	1.34192e-05	-0.695	0.000641	0	10:93336938-10:95396306	locus1383
ENSG00000107854	TNKS2	brain_cortex	gtex	protein_coding	10	93558069	93625033	ElasticNet	0.0284351	0.080777	-2.3	0.000567	0	10:93336938-10:95396306	locus1383
ENSG00000107854	TNKS2	brain_dorsolateral_prefrontal_cortex	cmc	protein_coding	10	93558150	93625232	enet	0.191458	8.79632e-23	0.0211	0.00612	1	10:93336938-10:95396306	locus1383
ENSG00000174721	FGFBP3	brain_cerebellar_hemisphere	gtex	protein_coding	10	93666346	93669240	ElasticNet	0.0204964	0.235414	-2.22	0.00145	0	10:93336938-10:95396306	locus1383
ENSG00000174721	FGFBP3	brain_caudate_basal_ganglia	gtex	protein_coding	10	93666346	93669240	ElasticNet	0.0466638	0.276268	0.428	0.000266	0	10:93336938-10:95396306	locus1383
ENSG00000095564	BTAF1	brain_cerebellum	gtex	protein_coding	10	93683526	93790082	ElasticNet	0.119444	0.00472803	-0.41	0.000666	0	10:93336938-10:95396306	locus1383
ENSG00000198060	MARCH5	brain_dorsolateral_prefrontal_cortex	cmc	protein_coding	10	94050919	94113721	blup	0.0778325	9.52235e-10	-2.57	0.00152	0	10:93336938-10:95396306	locus1383
ENSG00000232709.1	MARK2P9	brain_cerebellar_hemisphere	gtex	pseudogene	10	94253205	94253205	ElasticNet	0.208331	5.52822e-06	1.18	0.00256	0	10:93336938-10:95396306	locus1384
ENSG00000138160	KIF11	brain_caudate_basal_ganglia	gtex	protein_coding	10	94353043	94415150	ElasticNet	0.00691593	0.0345977	-1.95	0.00264	0	10:93336938-10:95396306	locus1384
ENSG00000236493	EIF2S2P3	brain_hypothalamus	gtex	pseudogene	10	94428502	94429500	ElasticNet	0.26073	0.00301677	-1.52	0.00125	0	10:93336938-10:95396306	locus1384
ENSG00000236493	EIF2S2P3	brain_amygdala	gtex	pseudogene	10	94428502	94429500	ElasticNet	0.151013	0.00436042	-0.263	0.000236	0	10:93336938-10:95396306	locus1384
ENSG00000232709.1	MARK2P9	brain_cerebellum	gtex	pseudogene	10	94500111	94500111	ElasticNet	0.141244	0.0130354	1.98	0.000478	0	10:93336938-10:95396306	locus1384
ENSG00000138190	EXOC6	brain_dorsolateral_prefrontal_cortex	cmc	protein_coding	10	94590934	94819251	lasso	0.147034	1.68268e-17	1.2	0.000436	0	10:93336938-10:95396306	locus1384
ENSG00000187553	CYP26C1	brain_hypothalamus	gtex	protein_coding	10	94821021	94828454	ElasticNet	0.150328	0.11362	2.47	0.00126	0	10:93336938-10:95396306	locus1384
ENSG00000187553	CYP26C1	brain_frontal_cortex_ba9	gtex	protein_coding	10	94821021	94828454	ElasticNet	0.0748606	0.0372686	0.267	0.000199	0	10:93336938-10:95396306	locus1384
ENSG00000095596	CYP26A1	brain_dorsolateral_prefrontal_cortex	cmc	protein_coding	10	94833231	94837641	blup	0.056556	1.8661e-07	0.994	0.000351	0	10:93336938-10:95396306	locus1384
ENSG00000095596	CYP26A1	brain_frontal_cortex_ba9	gtex	protein_coding	10	94833232	94837647	ElasticNet	0.0767158	0.336788	0.575	0.000198	0	10:93336938-10:95396306	locus1384
ENSG00000213432	RP11-624L12.1	brain_cerebellum	gtex	pseudogene	10	95043761	95044315	ElasticNet	0.0567802	0.0266485	-0.492	0.000202	0	10:93336938-10:95396306	locus1384
ENSG00000138119	MYOF	brain_caudate_basal_ganglia	gtex	protein_coding	10	95066186	95242074	ElasticNet	0.11537	0.00638496	-0.683	0.000267	0	10:93336938-10:95396306	locus1385
ENSG00000138119	MYOF	brain_cerebellum	gtex	protein_coding	10	95066186	95242074	ElasticNet	0.042642	0.00463445	0.105	0.000201	0	10:93336938-10:95396306	locus1385
ENSG00000186188	FFAR4	brain_spinal_cord_cervical_c-1	gtex	protein_coding	10	95326422	95364237	ElasticNet	-0.0635161	0.0754693	0.357	0.000208	0	10:93336938-10:95396306	locus1385
ENSG00000138207	RBP4	brain_amygdala	gtex	protein_coding	10	95351444	95361501	ElasticNet	0.179866	0.00314174	0.975	0.000333	0	10:93336938-10:95396306	locus1385
ENSG00000138207	RBP4	brain_putamen_basal_ganglia	gtex	protein_coding	10	95351444	95361501	ElasticNet	0.0811554	0.238384	0.546	0.000206	0	10:93336938-10:95396306	locus1385
ENSG00000138207	RBP4	brain_caudate_basal_ganglia	gtex	protein_coding	10	95351444	95361501	ElasticNet	0.112431	0.000513996	0.0245	0.000204	0	10:93336938-10:95396306	locus1385
ENSG00000095464	PDE6C	brain_hippocampus	gtex	protein_coding	10	95372345	95425767	ElasticNet	0.133973	0.052367	-1.88	0.00191	0	10:93336938-10:95396306	locus1385
ENSG00000095464	PDE6C	brain_amygdala	gtex	protein_coding	10	95372345	95425767	ElasticNet	-0.00128251	0.366877	1.65	0.000516	0	10:93336938-10:95396306	locus1385
ENSG00000148690	FRA10AC1	brain_dorsolateral_prefrontal_cortex	cmc	protein_coding	10	95427639	95462329	bslmm	0.365167	1.48879e-46	-0.00142	0.000202	0	10:93336938-10:95396306	locus1385
ENSG00000148690	FRA10AC1	brain_frontal_cortex_ba9	gtex	protein_coding	10	95427640	95462329	ElasticNet	0.413198	1.14211e-13	-1	0.000536	0	10:93336938-10:95396306	locus1385
ENSG00000148690	FRA10AC1	brain_anterior_cingulate_cortex_ba24	gtex	protein_coding	10	95427640	95462329	ElasticNet	0.351108	1.27652e-07	0.898	0.000505	0	10:93336938-10:95396306	locus1385
ENSG00000148690	FRA10AC1	brain_nucleus_accumbens_basal_ganglia	gtex	protein_coding	10	95427640	95462329	ElasticNet	0.0665605	4.89351e-10	-1.18	0.000486	0	10:93336938-10:95396306	locus1385
ENSG00000148690	FRA10AC1	brain_caudate_basal_ganglia	gtex	protein_coding	10	95427640	95462329	ElasticNet	0.171165	1.35664e-05	-1.07	0.000428	0	10:93336938-10:95396306	locus1385
ENSG00000148690	FRA10AC1	brain_cerebellar_hemisphere	gtex	protein_coding	10	95427640	95462329	ElasticNet	0.190698	3.02695e-05	-1.05	0.000394	0	10:93336938-10:95396306	locus1385
ENSG00000148690	FRA10AC1	brain_amygdala	gtex	protein_coding	10	95427640	95462329	ElasticNet	0.203794	0.0013528	-0.971	0.000365	0	10:93336938-10:95396306	locus1385
ENSG00000148690	FRA10AC1	brain_cortex	gtex	protein_coding	10	95427640	95462329	ElasticNet	0.314822	2.09234e-10	0.791	0.000295	0	10:93336938-10:95396306	locus1385
ENSG00000148690	FRA10AC1	brain_hypothalamus	gtex	protein_coding	10	95427640	95462329	ElasticNet	0.251579	5.49296e-06	-0.524	0.000211	0	10:93336938-10:95396306	locus1385
ENSG00000148690	FRA10AC1	brain_hippocampus	gtex	protein_coding	10	95427640	95462329	ElasticNet	0.245376	5.35843e-09	-0.644	0.000211	0	10:93336938-10:95396306	locus1385
ENSG00000148690	FRA10AC1	brain_cerebellum	gtex	protein_coding	10	95427640	95462329	ElasticNet	0.18756	6.80621e-08	-0.556	0.0002	0	10:93336938-10:95396306	locus1385
ENSG00000108231	LGI1	brain_cerebellum	gtex	protein_coding	10	95517566	95557916	ElasticNet	0.0681706	0.0107942	2.44	0.00233	0	10:93336938-10:95396306	locus1385
ENSG00000108231	LGI1	brain_hippocampus	gtex	protein_coding	10	95517566	95557916	ElasticNet	0.0338456	0.119353	-1.71	0.000669	0	10:93336938-10:95396306	locus1385
ENSG00000108231	LGI1	brain_spinal_cord_cervical_c-1	gtex	protein_coding	10	95517566	95557916	ElasticNet	0.0858547	0.230948	-1.46	0.000262	0	10:93336938-10:95396306	locus1385
ENSG00000176273	SLC35G1	brain_cerebellar_hemisphere	gtex	protein_coding	10	95653730	95715819	ElasticNet	0.0805032	0.0135913	1.73	0.00049	0	10:93336938-10:95396306	locus1385
ENSG00000176273	SLC35G1	brain_nucleus_accumbens_basal_ganglia	gtex	protein_coding	10	95653730	95715819	ElasticNet	0.0592919	0.00586244	0.0153	0.000204	0	10:93336938-10:95396306	locus1385
ENSG00000176273	SLC35G1	brain_anterior_cingulate_cortex_ba24	gtex	protein_coding	10	95653730	95715819	ElasticNet	0.0456137	0.108758	-0.309	0.000197	0	10:93336938-10:95396306	locus1385
ENSG00000138193	PLCE1	brain_anterior_cingulate_cortex_ba24	gtex	protein_coding	10	95753746	96092580	ElasticNet	0.132818	0.0304004	1.41	0.000508	0	10:93336938-10:95396306	locus1385
ENSG00000173145	NOC3L	brain_hippocampus	gtex	protein_coding	10	96075004	96122716	ElasticNet	0.100244	0.00843452	-1.75	0.00442	1	10:93336938-10:95396306	locus1386
ENSG00000173145	NOC3L	brain_hypothalamus	gtex	protein_coding	10	96075004	96122716	ElasticNet	0.0148558	0.152204	-1.69	0.00432	1	10:93336938-10:95396306	locus1386
ENSG00000173145	NOC3L	brain_spinal_cord_cervical_c-1	gtex	protein_coding	10	96075004	96122716	ElasticNet	0.0823938	0.00220236	-1.81	0.000655	0	10:93336938-10:95396306	locus1386
ENSG00000173145	NOC3L	brain_anterior_cingulate_cortex_ba24	gtex	protein_coding	10	96075004	96122716	ElasticNet	0.12095	0.149095	0.669	0.000542	0	10:93336938-10:95396306	locus1386
ENSG00000173145	NOC3L	brain_amygdala	gtex	protein_coding	10	96075004	96122716	ElasticNet	0.0994061	0.00662174	-0.606	0.000355	0	10:93336938-10:95396306	locus1386
ENSG00000173145	NOC3L	brain_cerebellum	gtex	protein_coding	10	96075004	96122716	ElasticNet	0.0538345	0.0474367	0.279	0.00026	0	10:93336938-10:95396306	locus1386
ENSG00000173145	NOC3L	brain_frontal_cortex_ba9	gtex	protein_coding	10	96075004	96122716	ElasticNet	0.137025	0.000213708	0.381	0.000217	0	10:93336938-10:95396306	locus1386
ENSG00000173145	NOC3L	brain_cerebellar_hemisphere	gtex	protein_coding	10	96075004	96122716	ElasticNet	0.137541	3.58241e-05	0.628	0.000205	0	10:93336938-10:95396306	locus1386
ENSG00000173145	NOC3L	brain_nucleus_accumbens_basal_ganglia	gtex	protein_coding	10	96075004	96122716	ElasticNet	-0.0949393	0.206073	0.0582	0.000197	0	10:93336938-10:95396306	locus1386
ENSG00000108239	TBC1D12	brain_frontal_cortex_ba9	gtex	protein_coding	10	96162261	96295687	ElasticNet	0.127706	0.00203698	-0.461	0.000202	0	10:93336938-10:95396306	locus1386
ENSG00000119969	HELLS	brain_anterior_cingulate_cortex_ba24	gtex	protein_coding	10	96305547	96373662	ElasticNet	0.121056	0.00952041	-1.42	0.000498	0	10:93336938-10:95396306	locus1386
ENSG00000119969	HELLS	brain_hippocampus	gtex	protein_coding	10	96305547	96373662	ElasticNet	0.0812518	0.0360885	-0.539	0.000206	0	10:93336938-10:95396306	locus1386
ENSG00000119969	HELLS	brain_cerebellum	gtex	protein_coding	10	96305547	96373662	ElasticNet	0.13387	9.50911e-05	0.381	0.000197	0	10:93336938-10:95396306	locus1386
ENSG00000095713	CRTAC1	brain_cortex	gtex	protein_coding	10	99624757	99790585	ElasticNet	0.0599035	0.335991	0.0868	0.000155	0	10:100668400-10:102948934	locus1388
ENSG00000138131	LOXL4	brain_caudate_basal_ganglia	gtex	protein_coding	10	100007447	100028007	ElasticNet	-0.0337471	0.062095	1.13	0.000318	0	10:100668400-10:102948934	locus1388
ENSG00000119943	PYROXD2	brain_cerebellum	gtex	protein_coding	10	100143322	100174941	ElasticNet	0.0989369	0.000183235	-0.921	0.000219	0	10:100668400-10:102948934	locus1388
ENSG00000119943	PYROXD2	brain_amygdala	gtex	protein_coding	10	100143322	100174941	ElasticNet	0.261618	0.000165412	0.49	0.000213	0	10:100668400-10:102948934	locus1388
ENSG00000119943	PYROXD2	brain_anterior_cingulate_cortex_ba24	gtex	protein_coding	10	100143322	100174941	ElasticNet	0.389104	1.62003e-10	0.222	0.000205	0	10:100668400-10:102948934	locus1388
ENSG00000119943	PYROXD2	brain_hippocampus	gtex	protein_coding	10	100143322	100174941	ElasticNet	0.397877	7.10542e-12	0.387	0.000198	0	10:100668400-10:102948934	locus1388
ENSG00000119943	PYROXD2	brain_substantia_nigra	gtex	protein_coding	10	100143322	100174941	ElasticNet	0.361653	0.000163736	0.271	0.000176	0	10:100668400-10:102948934	locus1388
ENSG00000119943	PYROXD2	brain_spinal_cord_cervical_c-1	gtex	protein_coding	10	100143322	100174941	ElasticNet	0.175875	2.01739e-05	0.0233	0.000169	0	10:100668400-10:102948934	locus1388
ENSG00000119943	PYROXD2	brain_nucleus_accumbens_basal_ganglia	gtex	protein_coding	10	100143322	100174941	ElasticNet	0.121965	8.68529e-05	0.185	0.000166	0	10:100668400-10:102948934	locus1388
ENSG00000119943	PYROXD2	brain_caudate_basal_ganglia	gtex	protein_coding	10	100143322	100174941	ElasticNet	0.212897	3.43931e-06	-0.243	0.000155	0	10:100668400-10:102948934	locus1388
ENSG00000107521	HPS1	brain_putamen_basal_ganglia	gtex	protein_coding	10	100175955	100206684	ElasticNet	0.0260949	0.0889996	0.886	0.000371	0	10:100668400-10:102948934	locus1388
ENSG00000107521	HPS1	brain_nucleus_accumbens_basal_ganglia	gtex	protein_coding	10	100175955	100206684	ElasticNet	0.0593707	0.288479	0.161	0.000172	0	10:100668400-10:102948934	locus1388
ENSG00000107521	HPS1	brain_cerebellum	gtex	protein_coding	10	100175955	100206684	ElasticNet	0.0908446	0.0820415	-0.119	0.000171	0	10:100668400-10:102948934	locus1388
ENSG00000107521	HPS1	brain_cortex	gtex	protein_coding	10	100175955	100206684	ElasticNet	0.0342929	0.217886	-0.465	0.000158	0	10:100668400-10:102948934	locus1388
ENSG00000107521	HPS1	brain_caudate_basal_ganglia	gtex	protein_coding	10	100175955	100206684	ElasticNet	0.0686615	0.00143158	-0.259	0.000157	0	10:100668400-10:102948934	locus1388
ENSG00000172987	HPSE2	brain_dorsolateral_prefrontal_cortex	cmc	protein_coding	10	100216833	100995632	enet	0.0331988	5.77806e-05	0.522	0.000161	0	10:100668400-10:102948934	locus1388
ENSG00000119946	CNNM1	brain_amygdala	gtex	protein_coding	10	101088856	101154087	ElasticNet	-0.0713856	0.0296912	-0.68	0.000384	0	10:100668400-10:102948934	locus1389
ENSG00000120053	GOT1	brain_putamen_basal_ganglia	gtex	protein_coding	10	101156627	101190381	ElasticNet	-0.0198083	0.306825	0.982	0.00025	0	10:100668400-10:102948934	locus1389
ENSG00000224934	RP11-441O15.3	brain_cerebellum	gtex	lincRNA	10	101190948	101197874	ElasticNet	0.146972	6.44341e-06	1.06	0.000222	0	10:100668400-10:102948934	locus1389
ENSG00000198018	ENTPD7	brain_dorsolateral_prefrontal_cortex	cmc	protein_coding	10	101419262	101471002	lasso	0.0374215	2.0507e-05	0.545	0.00017	0	10:100668400-10:102948934	locus1389
ENSG00000198018	ENTPD7	brain_cerebellar_hemisphere	gtex	protein_coding	10	101419263	101465997	ElasticNet	-0.0177012	0.00353926	2.42	0.00181	0	10:100668400-10:102948934	locus1389
ENSG00000198018	ENTPD7	brain_anterior_cingulate_cortex_ba24	gtex	protein_coding	10	101419263	101465997	ElasticNet	-0.0120484	0.279718	-1.93	0.000273	0	10:100668400-10:102948934	locus1389
ENSG00000198018	ENTPD7	brain_cerebellum	gtex	protein_coding	10	101419263	101465997	ElasticNet	0.149235	0.000100154	-0.0853	0.000225	0	10:100668400-10:102948934	locus1389
ENSG00000198018	ENTPD7	brain_hippocampus	gtex	protein_coding	10	101419263	101465997	ElasticNet	0.0019868	0.124872	0.777	0.000162	0	10:100668400-10:102948934	locus1389
ENSG00000233690	EBAG9P1	brain_cerebellum	gtex	pseudogene	10	101457164	101457706	ElasticNet	0.23051	1.93849e-06	0.385	0.000263	0	10:100668400-10:102948934	locus1389
ENSG00000233690	EBAG9P1	brain_frontal_cortex_ba9	gtex	pseudogene	10	101457164	101457706	ElasticNet	0.10687	0.0714375	-0.161	0.000251	0	10:100668400-10:102948934	locus1389
ENSG00000233690	EBAG9P1	brain_caudate_basal_ganglia	gtex	pseudogene	10	101457164	101457706	ElasticNet	0.115594	1.35614e-06	-0.298	0.000234	0	10:100668400-10:102948934	locus1389
ENSG00000233690	EBAG9P1	brain_hippocampus	gtex	pseudogene	10	101457164	101457706	ElasticNet	0.00383894	0.233649	3.11	0.000193	0	10:100668400-10:102948934	locus1389
ENSG00000233690	EBAG9P1	brain_spinal_cord_cervical_c-1	gtex	pseudogene	10	101457164	101457706	ElasticNet	0.0605801	0.118673	-0.871	0.000188	0	10:100668400-10:102948934	locus1389
ENSG00000233690	EBAG9P1	brain_putamen_basal_ganglia	gtex	pseudogene	10	101457164	101457706	ElasticNet	0.0554038	0.0286622	0.119	0.00016	0	10:100668400-10:102948934	locus1389
ENSG00000233690	EBAG9P1	brain_cerebellar_hemisphere	gtex	pseudogene	10	101457164	101457706	ElasticNet	0.0327175	0.0664282	-0.0348	0.00016	0	10:100668400-10:102948934	locus1389
ENSG00000014919	COX15	brain_dorsolateral_prefrontal_cortex	cmc	protein_coding	10	101468504	101492423	blup	0.0196039	0.00165523	-2.13	0.00238	1	10:100668400-10:102948934	locus1389
ENSG00000014919	COX15	brain_anterior_cingulate_cortex_ba24	gtex	protein_coding	10	101471601	101491857	ElasticNet	0.0597673	0.00146887	-1.66	0.000845	0	10:100668400-10:102948934	locus1389
ENSG00000119929	CUTC	brain_dorsolateral_prefrontal_cortex	cmc	protein_coding	10	101491957	101515894	bslmm	0.0503556	8.58219e-07	-0.14	0.00016	0	10:100668400-10:102948934	locus1389
ENSG00000023839	ABCC2	brain_cerebellum	gtex	protein_coding	10	101542489	101611949	ElasticNet	0.0706111	0.00142174	-2.83	0.000867	0	10:100668400-10:102948934	locus1389
ENSG00000107554	DNMBP	brain_dorsolateral_prefrontal_cortex	cmc	protein_coding	10	101635333	101769676	enet	0.0719527	4.12595e-09	4.03	0.00335	1	10:100668400-10:102948934	locus1389
ENSG00000107554	DNMBP	brain_cerebellum	gtex	protein_coding	10	101635334	101769676	ElasticNet	0.125196	1.57361e-05	3.83	0.00264	1	10:100668400-10:102948934	locus1389
ENSG00000107554	DNMBP	brain_anterior_cingulate_cortex_ba24	gtex	protein_coding	10	101635334	101769676	ElasticNet	-0.0173459	0.0606551	1.79	0.000291	0	10:100668400-10:102948934	locus1389
ENSG00000107554	DNMBP	brain_hippocampus	gtex	protein_coding	10	101635334	101769676	ElasticNet	0.0485726	0.0297826	1.69	0.000239	0	10:100668400-10:102948934	locus1389
ENSG00000107566	ERLIN1	brain_substantia_nigra	gtex	protein_coding	10	101909851	101948091	ElasticNet	0.0197968	0.0357389	-1.47	0.000244	0	10:100668400-10:102948934	locus1389
ENSG00000095485	CWF19L1	brain_dorsolateral_prefrontal_cortex	cmc	protein_coding	10	101992054	102027437	bslmm	0.512587	1.90003e-72	5.81	0.00871	1	10:100668400-10:102948934	locus1389
ENSG00000095485	CWF19L1	brain_cortex	gtex	protein_coding	10	101992055	102027437	ElasticNet	0.568052	6.38559e-16	6.52	0.538	1	10:100668400-10:102948934	locus1389
ENSG00000095485	CWF19L1	brain_hypothalamus	gtex	protein_coding	10	101992055	102027437	ElasticNet	0.406174	8.67576e-11	6.21	0.143	1	10:100668400-10:102948934	locus1389
ENSG00000095485	CWF19L1	brain_nucleus_accumbens_basal_ganglia	gtex	protein_coding	10	101992055	102027437	ElasticNet	0.424823	3.32561e-17	5.62	0.00468	1	10:100668400-10:102948934	locus1389
ENSG00000095485	CWF19L1	brain_anterior_cingulate_cortex_ba24	gtex	protein_coding	10	101992055	102027437	ElasticNet	0.384033	3.85478e-10	5.23	0.00112	0	10:100668400-10:102948934	locus1389
ENSG00000095485	CWF19L1	brain_putamen_basal_ganglia	gtex	protein_coding	10	101992055	102027437	ElasticNet	0.395114	3.13823e-09	4.89	0.00111	0	10:100668400-10:102948934	locus1389
ENSG00000095485	CWF19L1	brain_cerebellum	gtex	protein_coding	10	101992055	102027437	ElasticNet	0.437871	4.83017e-16	5.03	0.000946	0	10:100668400-10:102948934	locus1389
ENSG00000095485	CWF19L1	brain_caudate_basal_ganglia	gtex	protein_coding	10	101992055	102027437	ElasticNet	0.420914	2.06093e-13	5.18	0.000922	0	10:100668400-10:102948934	locus1389
ENSG00000095485	CWF19L1	brain_frontal_cortex_ba9	gtex	protein_coding	10	101992055	102027437	ElasticNet	0.442504	8.67403e-13	3.95	0.000498	0	10:100668400-10:102948934	locus1389
ENSG00000095485	CWF19L1	brain_spinal_cord_cervical_c-1	gtex	protein_coding	10	101992055	102027437	ElasticNet	0.179529	0.0018664	4.78	0.000347	0	10:100668400-10:102948934	locus1389
ENSG00000095485	CWF19L1	brain_substantia_nigra	gtex	protein_coding	10	101992055	102027437	ElasticNet	0.246208	0.000225875	4.68	0.000336	0	10:100668400-10:102948934	locus1389
ENSG00000095485	CWF19L1	brain_cerebellar_hemisphere	gtex	protein_coding	10	101992055	102027437	ElasticNet	0.413815	2.88813e-10	4.15	0.000333	0	10:100668400-10:102948934	locus1389
ENSG00000095485	CWF19L1	brain_amygdala	gtex	protein_coding	10	101992055	102027437	ElasticNet	-0.0296598	0.203937	4.2	0.000294	0	10:100668400-10:102948934	locus1389
ENSG00000095485	CWF19L1	brain_hippocampus	gtex	protein_coding	10	101992055	102027437	ElasticNet	0.248226	4.58738e-07	4.24	0.000237	0	10:100668400-10:102948934	locus1389
ENSG00000095485	CWF19L1	brain_cortex	gtex	protein_coding	10	101992055	102027437	ElasticNet	0.568052	6.38559e-16	-1.06	1.72e-05	0	10:102949821-10:104380169	locus1389
ENSG00000095485	CWF19L1	brain_cerebellar_hemisphere	gtex	protein_coding	10	101992055	102027437	ElasticNet	0.413815	2.88813e-10	2.17	1.64e-05	0	10:102949821-10:104380169	locus1389
ENSG00000095485	CWF19L1	brain_amygdala	gtex	protein_coding	10	101992055	102027437	ElasticNet	-0.0296598	0.203937	1.14	1.26e-05	0	10:102949821-10:104380169	locus1389
ENSG00000095485	CWF19L1	brain_putamen_basal_ganglia	gtex	protein_coding	10	101992055	102027437	ElasticNet	0.395114	3.13823e-09	-0.25	1.18e-05	0	10:102949821-10:104380169	locus1389
ENSG00000230224	PHBP9	brain_anterior_cingulate_cortex_ba24	gtex	pseudogene	10	102008028	102008852	ElasticNet	-0.00876811	0.368209	2.82	0.000771	0	10:100668400-10:102948934	locus1389
ENSG00000230224	PHBP9	brain_nucleus_accumbens_basal_ganglia	gtex	pseudogene	10	102008028	102008852	ElasticNet	0.0331539	0.250167	2.84	0.000508	0	10:100668400-10:102948934	locus1389
ENSG00000196072	BLOC1S2	brain_dorsolateral_prefrontal_cortex	cmc	protein_coding	10	102033034	102046469	bslmm	0.0245046	0.000490927	4.31	0.00707	1	10:100668400-10:102948934	locus1389
ENSG00000196072	BLOC1S2	brain_nucleus_accumbens_basal_ganglia	gtex	protein_coding	10	102033713	102046469	ElasticNet	0.104846	0.00647337	4.21	0.00737	1	10:100668400-10:102948934	locus1389
ENSG00000196072	BLOC1S2	brain_cerebellum	gtex	protein_coding	10	102033713	102046469	ElasticNet	0.199381	1.55103e-11	4.03	0.00288	1	10:100668400-10:102948934	locus1389
ENSG00000196072	BLOC1S2	brain_hippocampus	gtex	protein_coding	10	102033713	102046469	ElasticNet	0.10851	3.52148e-05	3.78	0.0027	1	10:100668400-10:102948934	locus1389
ENSG00000196072	BLOC1S2	brain_spinal_cord_cervical_c-1	gtex	protein_coding	10	102033713	102046469	ElasticNet	0.335175	1.32068e-06	3.72	0.00237	1	10:100668400-10:102948934	locus1389
ENSG00000196072	BLOC1S2	brain_amygdala	gtex	protein_coding	10	102033713	102046469	ElasticNet	-0.0105439	0.000259384	3.6	0.00207	1	10:100668400-10:102948934	locus1389
ENSG00000196072	BLOC1S2	brain_substantia_nigra	gtex	protein_coding	10	102033713	102046469	ElasticNet	0.136547	7.83254e-05	3.59	0.00207	1	10:100668400-10:102948934	locus1389
ENSG00000196072	BLOC1S2	brain_cortex	gtex	protein_coding	10	102033713	102046469	ElasticNet	0.327588	5.8744e-09	3.6	0.00202	1	10:100668400-10:102948934	locus1389
ENSG00000196072	BLOC1S2	brain_anterior_cingulate_cortex_ba24	gtex	protein_coding	10	102033713	102046469	ElasticNet	0.13877	0.000304816	3.54	0.00186	1	10:100668400-10:102948934	locus1389
ENSG00000196072	BLOC1S2	brain_putamen_basal_ganglia	gtex	protein_coding	10	102033713	102046469	ElasticNet	0.228368	1.51834e-09	3.4	0.00168	0	10:100668400-10:102948934	locus1389
ENSG00000196072	BLOC1S2	brain_cerebellar_hemisphere	gtex	protein_coding	10	102033713	102046469	ElasticNet	0.192683	1.41989e-05	3.59	0.00163	0	10:100668400-10:102948934	locus1389
ENSG00000196072	BLOC1S2	brain_hypothalamus	gtex	protein_coding	10	102033713	102046469	ElasticNet	0.243425	0.000169069	3.47	0.00142	0	10:100668400-10:102948934	locus1389
ENSG00000196072	BLOC1S2	brain_frontal_cortex_ba9	gtex	protein_coding	10	102033713	102046469	ElasticNet	0.198776	2.43994e-05	3.24	0.00125	0	10:100668400-10:102948934	locus1389
ENSG00000196072	BLOC1S2	brain_caudate_basal_ganglia	gtex	protein_coding	10	102033713	102046469	ElasticNet	0.189201	7.65237e-10	2.84	0.000413	0	10:100668400-10:102948934	locus1389
ENSG00000196072	BLOC1S2	brain_frontal_cortex_ba9	gtex	protein_coding	10	102033713	102046469	ElasticNet	0.198776	2.43994e-05	3.64	0.00338	0	10:102949821-10:104380169	locus1389
ENSG00000196072	BLOC1S2	brain_amygdala	gtex	protein_coding	10	102033713	102046469	ElasticNet	-0.0105439	0.000259384	-0.845	0.000374	0	10:102949821-10:104380169	locus1389
ENSG00000196072	BLOC1S2	brain_anterior_cingulate_cortex_ba24	gtex	protein_coding	10	102033713	102046469	ElasticNet	0.13877	0.000304816	-1.12	5.37e-05	0	10:102949821-10:104380169	locus1389
ENSG00000196072	BLOC1S2	brain_caudate_basal_ganglia	gtex	protein_coding	10	102033713	102046469	ElasticNet	0.189201	7.65237e-10	2.65	1.96e-05	0	10:102949821-10:104380169	locus1389
ENSG00000196072	BLOC1S2	brain_spinal_cord_cervical_c-1	gtex	protein_coding	10	102033713	102046469	ElasticNet	0.335175	1.32068e-06	1.35	1.28e-05	0	10:102949821-10:104380169	locus1389
ENSG00000196072	BLOC1S2	brain_cerebellum	gtex	protein_coding	10	102033713	102046469	ElasticNet	0.199381	1.55103e-11	0.456	1.26e-05	0	10:102949821-10:104380169	locus1389
ENSG00000107593	PKD2L1	brain_dorsolateral_prefrontal_cortex	cmc	protein_coding	10	102047902	102090243	lasso	0.135988	3.15851e-16	2.6	0.000182	0	10:100668400-10:102948934	locus1389
ENSG00000273030.1	RP11-285F16.1	brain_nucleus_accumbens_basal_ganglia	gtex	lincRNA	10	102071109	102071109	ElasticNet	0.0295761	0.0612612	1.19	0.00121	0	10:100668400-10:102948934	locus1389
ENSG00000273030.1	RP11-285F16.1	brain_nucleus_accumbens_basal_ganglia	gtex	lincRNA	10	102071109	102071109	ElasticNet	0.0295761	0.0612612	-3.54	2.4e-05	0	10:102949821-10:104380169	locus1389
ENSG00000075290	WNT8B	brain_hippocampus	gtex	protein_coding	10	102222798	102243501	ElasticNet	0.0962457	0.00472035	-2.25	0.00255	1	10:100668400-10:102948934	locus1390
ENSG00000075290	WNT8B	brain_cortex	gtex	protein_coding	10	102222798	102243501	ElasticNet	-0.018502	0.0219611	-1.47	0.00129	0	10:100668400-10:102948934	locus1390
ENSG00000075290	WNT8B	brain_spinal_cord_cervical_c-1	gtex	protein_coding	10	102222798	102243501	ElasticNet	0.139095	0.000820072	-1.43	0.000323	0	10:100668400-10:102948934	locus1390
ENSG00000075290	WNT8B	brain_spinal_cord_cervical_c-1	gtex	protein_coding	10	102222798	102243501	ElasticNet	0.139095	0.000820072	0.559	1.87e-05	0	10:102949821-10:104380169	locus1390
ENSG00000075826	SEC31B	brain_caudate_basal_ganglia	gtex	protein_coding	10	102246399	102289628	ElasticNet	0.072197	0.0060459	3.28	0.0377	1	10:100668400-10:102948934	locus1390
ENSG00000075826	SEC31B	brain_cortex	gtex	protein_coding	10	102246399	102289628	ElasticNet	0.247988	8.19639e-11	2.15	0.00693	1	10:100668400-10:102948934	locus1390
ENSG00000075826	SEC31B	brain_putamen_basal_ganglia	gtex	protein_coding	10	102246399	102289628	ElasticNet	0.0770589	0.00898078	2.34	0.00517	1	10:100668400-10:102948934	locus1390
ENSG00000075826	SEC31B	brain_anterior_cingulate_cortex_ba24	gtex	protein_coding	10	102246399	102289628	ElasticNet	0.110149	0.0269293	2.58	0.00449	1	10:100668400-10:102948934	locus1390
ENSG00000075826	SEC31B	brain_cerebellum	gtex	protein_coding	10	102246399	102289628	ElasticNet	0.363672	8.71582e-13	2.27	0.00337	1	10:100668400-10:102948934	locus1390
ENSG00000075826	SEC31B	brain_hippocampus	gtex	protein_coding	10	102246399	102289628	ElasticNet	0.031144	0.0136497	2.19	0.00325	1	10:100668400-10:102948934	locus1390
ENSG00000075826	SEC31B	brain_hypothalamus	gtex	protein_coding	10	102246399	102289628	ElasticNet	0.0414025	0.157066	1.93	0.00258	1	10:100668400-10:102948934	locus1390
ENSG00000075826	SEC31B	brain_cerebellar_hemisphere	gtex	protein_coding	10	102246399	102289628	ElasticNet	0.337914	1.69627e-08	2.2	0.00245	1	10:100668400-10:102948934	locus1390
ENSG00000075826	SEC31B	brain_frontal_cortex_ba9	gtex	protein_coding	10	102246399	102289628	ElasticNet	0.123751	5.90884e-06	2.22	0.00176	0	10:100668400-10:102948934	locus1390
ENSG00000075826	SEC31B	brain_nucleus_accumbens_basal_ganglia	gtex	protein_coding	10	102246399	102289628	ElasticNet	0.163682	0.0299571	0.557	0.000205	0	10:100668400-10:102948934	locus1390
ENSG00000075826	SEC31B	brain_anterior_cingulate_cortex_ba24	gtex	protein_coding	10	102246399	102289628	ElasticNet	0.110149	0.0269293	-2.73	0.00033	0	10:102949821-10:104380169	locus1390
ENSG00000075826	SEC31B	brain_frontal_cortex_ba9	gtex	protein_coding	10	102246399	102289628	ElasticNet	0.123751	5.90884e-06	0.848	4.76e-05	0	10:102949821-10:104380169	locus1390
ENSG00000075826	SEC31B	brain_putamen_basal_ganglia	gtex	protein_coding	10	102246399	102289628	ElasticNet	0.0770589	0.00898078	-1.17	2e-05	0	10:102949821-10:104380169	locus1390
ENSG00000075826	SEC31B	brain_cerebellar_hemisphere	gtex	protein_coding	10	102246399	102289628	ElasticNet	0.337914	1.69627e-08	1.18	1.93e-05	0	10:102949821-10:104380169	locus1390
ENSG00000075826	SEC31B	brain_caudate_basal_ganglia	gtex	protein_coding	10	102246399	102289628	ElasticNet	0.072197	0.0060459	-0.492	1.63e-05	0	10:102949821-10:104380169	locus1390
ENSG00000075826	SEC31B	brain_hippocampus	gtex	protein_coding	10	102246399	102289628	ElasticNet	0.031144	0.0136497	-0.0375	1.33e-05	0	10:102949821-10:104380169	locus1390
ENSG00000075826	SEC31B	brain_cortex	gtex	protein_coding	10	102246399	102289628	ElasticNet	0.247988	8.19639e-11	0.984	1.32e-05	0	10:102949821-10:104380169	locus1390
ENSG00000075826	SEC31B	brain_nucleus_accumbens_basal_ganglia	gtex	protein_coding	10	102246399	102289628	ElasticNet	0.163682	0.0299571	-0.754	1.31e-05	0	10:102949821-10:104380169	locus1390
ENSG00000075826	SEC31B	brain_dorsolateral_prefrontal_cortex	cmc	protein_coding	10	102246402	102279595	lasso	0.202339	4.06229e-24	2.13	0.00235	1	10:100668400-10:102948934	locus1390
ENSG00000166135	HIF1AN	brain_cerebellar_hemisphere	gtex	protein_coding	10	102288829	102319755	ElasticNet	0.00240561	0.111091	-2.55	0.00223	1	10:100668400-10:102948934	locus1390
ENSG00000166135	HIF1AN	brain_cerebellum	gtex	protein_coding	10	102288829	102319755	ElasticNet	0.0572532	0.0541705	-1.84	0.00122	0	10:100668400-10:102948934	locus1390
ENSG00000166135	HIF1AN	brain_substantia_nigra	gtex	protein_coding	10	102288829	102319755	ElasticNet	-0.090443	0.139949	3.8	0.000696	0	10:100668400-10:102948934	locus1390
ENSG00000166135	HIF1AN	brain_frontal_cortex_ba9	gtex	protein_coding	10	102288829	102319755	ElasticNet	0.0641825	0.000335446	-0.449	0.000172	0	10:100668400-10:102948934	locus1390
ENSG00000166135	HIF1AN	brain_frontal_cortex_ba9	gtex	protein_coding	10	102288829	102319755	ElasticNet	0.0641825	0.000335446	2.75	0.00022	0	10:102949821-10:104380169	locus1390
ENSG00000166135	HIF1AN	brain_substantia_nigra	gtex	protein_coding	10	102288829	102319755	ElasticNet	-0.090443	0.139949	-0.0859	2.43e-05	0	10:102949821-10:104380169	locus1390
ENSG00000166135	HIF1AN	brain_cerebellar_hemisphere	gtex	protein_coding	10	102288829	102319755	ElasticNet	0.00240561	0.111091	2.65	1.96e-05	0	10:102949821-10:104380169	locus1390
ENSG00000166135	HIF1AN	brain_dorsolateral_prefrontal_cortex	cmc	protein_coding	10	102295640	102313681	bslmm	0.149469	8.77386e-18	-1.37	0.00088	0	10:100668400-10:102948934	locus1390
ENSG00000119906	FAM178A	brain_cerebellar_hemisphere	gtex	protein_coding	10	102672326	102724893	ElasticNet	0.0443805	0.159788	-0.489	0.000247	0	10:100668400-10:102948934	locus1390
ENSG00000119906	FAM178A	brain_cerebellar_hemisphere	gtex	protein_coding	10	102672326	102724893	ElasticNet	0.0443805	0.159788	-2.74	6.94e-05	0	10:102949821-10:104380169	locus1390
ENSG00000273476	RP11-108L7.14	brain_caudate_basal_ganglia	gtex	lincRNA	10	102727445	102727892	ElasticNet	0.0262926	0.122139	0.251	0.000183	0	10:100668400-10:102948934	locus1390
ENSG00000273476	RP11-108L7.14	brain_caudate_basal_ganglia	gtex	lincRNA	10	102727445	102727892	ElasticNet	0.0262926	0.122139	-1.94	4.5e-05	0	10:102949821-10:104380169	locus1390
ENSG00000055950	MRPL43	brain_cerebellar_hemisphere	gtex	protein_coding	10	102729215	102747272	ElasticNet	0.0724887	0.105682	-0.44	0.000184	0	10:100668400-10:102948934	locus1390
ENSG00000055950	MRPL43	brain_hypothalamus	gtex	protein_coding	10	102729215	102747272	ElasticNet	0.117268	0.0102929	0.547	0.000167	0	10:100668400-10:102948934	locus1390
ENSG00000055950	MRPL43	brain_caudate_basal_ganglia	gtex	protein_coding	10	102729215	102747272	ElasticNet	0.0572428	0.00879444	0.368	0.000158	0	10:100668400-10:102948934	locus1390
ENSG00000055950	MRPL43	brain_nucleus_accumbens_basal_ganglia	gtex	protein_coding	10	102729215	102747272	ElasticNet	0.0923718	0.00928347	0.207	0.000158	0	10:100668400-10:102948934	locus1390
ENSG00000055950	MRPL43	brain_cerebellum	gtex	protein_coding	10	102729215	102747272	ElasticNet	0.108282	0.00270056	0.126	0.000157	0	10:100668400-10:102948934	locus1390
ENSG00000055950	MRPL43	brain_cerebellum	gtex	protein_coding	10	102729215	102747272	ElasticNet	0.108282	0.00270056	0.279	2.24e-05	0	10:102949821-10:104380169	locus1390
ENSG00000055950	MRPL43	brain_nucleus_accumbens_basal_ganglia	gtex	protein_coding	10	102729215	102747272	ElasticNet	0.0923718	0.00928347	-1.26	1.53e-05	0	10:102949821-10:104380169	locus1390
ENSG00000107815	C10orf2	brain_putamen_basal_ganglia	gtex	protein_coding	10	102747124	102754158	ElasticNet	0.0276784	0.0252206	-1.86	0.000473	0	10:100668400-10:102948934	locus1390
ENSG00000107815	C10orf2	brain_putamen_basal_ganglia	gtex	protein_coding	10	102747124	102754158	ElasticNet	0.0276784	0.0252206	2.8	3.16e-05	0	10:102949821-10:104380169	locus1390
ENSG00000107816	LZTS2	brain_caudate_basal_ganglia	gtex	protein_coding	10	102756375	102767593	ElasticNet	0.0764226	0.199127	1.14	0.000203	0	10:100668400-10:102948934	locus1390
ENSG00000107816	LZTS2	brain_cerebellar_hemisphere	gtex	protein_coding	10	102756375	102767593	ElasticNet	0.0686298	0.00405258	0.966	0.000165	0	10:100668400-10:102948934	locus1390
ENSG00000107816	LZTS2	brain_cerebellar_hemisphere	gtex	protein_coding	10	102756375	102767593	ElasticNet	0.0686298	0.00405258	-6.02	0.000136	0	10:102949821-10:104380169	locus1390
ENSG00000107816	LZTS2	brain_caudate_basal_ganglia	gtex	protein_coding	10	102756375	102767593	ElasticNet	0.0764226	0.199127	0.388	1.25e-05	0	10:102949821-10:104380169	locus1390
ENSG00000186862	PDZD7	brain_dorsolateral_prefrontal_cortex	cmc	protein_coding	10	102767439	102790914	lasso	0.267204	1.82811e-32	-0.447	0.000178	0	10:100668400-10:102948934	locus1390
ENSG00000186862	PDZD7	brain_dorsolateral_prefrontal_cortex	cmc	protein_coding	10	102767439	102790914	lasso	0.267204	1.82811e-32	2.65	1.96e-05	0	10:102949821-10:104380169	locus1390
ENSG00000186862	PDZD7	brain_cerebellar_hemisphere	gtex	protein_coding	10	102767440	102790890	ElasticNet	0.129934	0.000328562	-4.08	0.0013	0	10:100668400-10:102948934	locus1390
ENSG00000186862	PDZD7	brain_nucleus_accumbens_basal_ganglia	gtex	protein_coding	10	102767440	102790890	ElasticNet	0.0842548	0.0606526	-1.41	0.000342	0	10:100668400-10:102948934	locus1390
ENSG00000186862	PDZD7	brain_cerebellum	gtex	protein_coding	10	102767440	102790890	ElasticNet	0.256503	4.73839e-09	-1.14	0.000201	0	10:100668400-10:102948934	locus1390
ENSG00000186862	PDZD7	brain_anterior_cingulate_cortex_ba24	gtex	protein_coding	10	102767440	102790890	ElasticNet	0.0477989	3.68357e-05	-0.432	0.000198	0	10:100668400-10:102948934	locus1390
ENSG00000186862	PDZD7	brain_amygdala	gtex	protein_coding	10	102767440	102790890	ElasticNet	-0.0116398	0.0930509	0.474	0.000198	0	10:100668400-10:102948934	locus1390
ENSG00000186862	PDZD7	brain_cortex	gtex	protein_coding	10	102767440	102790890	ElasticNet	0.230868	3.65679e-08	-0.864	0.000183	0	10:100668400-10:102948934	locus1390
ENSG00000186862	PDZD7	brain_hypothalamus	gtex	protein_coding	10	102767440	102790890	ElasticNet	-0.0203909	0.326943	-1.59	0.000174	0	10:100668400-10:102948934	locus1390
ENSG00000186862	PDZD7	brain_hippocampus	gtex	protein_coding	10	102767440	102790890	ElasticNet	0.0584574	0.0239351	-0.312	0.000167	0	10:100668400-10:102948934	locus1390
ENSG00000186862	PDZD7	brain_cerebellar_hemisphere	gtex	protein_coding	10	102767440	102790890	ElasticNet	0.129934	0.000328562	-3.33	9.1e-05	0	10:102949821-10:104380169	locus1390
ENSG00000186862	PDZD7	brain_amygdala	gtex	protein_coding	10	102767440	102790890	ElasticNet	-0.0116398	0.0930509	1.28	4.43e-05	0	10:102949821-10:104380169	locus1390
ENSG00000186862	PDZD7	brain_hypothalamus	gtex	protein_coding	10	102767440	102790890	ElasticNet	-0.0203909	0.326943	-1.01	2.94e-05	0	10:102949821-10:104380169	locus1390
ENSG00000186862	PDZD7	brain_nucleus_accumbens_basal_ganglia	gtex	protein_coding	10	102767440	102790890	ElasticNet	0.0842548	0.0606526	-1.35	2.19e-05	0	10:102949821-10:104380169	locus1390
ENSG00000186862	PDZD7	brain_cerebellum	gtex	protein_coding	10	102767440	102790890	ElasticNet	0.256503	4.73839e-09	-1.27	2.02e-05	0	10:102949821-10:104380169	locus1390
ENSG00000186862	PDZD7	brain_hippocampus	gtex	protein_coding	10	102767440	102790890	ElasticNet	0.0584574	0.0239351	-2.55	1.64e-05	0	10:102949821-10:104380169	locus1390
ENSG00000186862	PDZD7	brain_cortex	gtex	protein_coding	10	102767440	102790890	ElasticNet	0.230868	3.65679e-08	0.253	1.36e-05	0	10:102949821-10:104380169	locus1390
ENSG00000107819	SFXN3	brain_nucleus_accumbens_basal_ganglia	gtex	protein_coding	10	102790991	102800998	ElasticNet	0.0272605	0.0627105	1.83	0.00141	0	10:100668400-10:102948934	locus1390
ENSG00000107819	SFXN3	brain_spinal_cord_cervical_c-1	gtex	protein_coding	10	102790991	102800998	ElasticNet	0.262233	2.04621e-05	1.48	0.00129	0	10:100668400-10:102948934	locus1390
ENSG00000107819	SFXN3	brain_putamen_basal_ganglia	gtex	protein_coding	10	102790991	102800998	ElasticNet	0.0591598	0.00010063	-0.934	0.000363	0	10:100668400-10:102948934	locus1390
ENSG00000107819	SFXN3	brain_anterior_cingulate_cortex_ba24	gtex	protein_coding	10	102790991	102800998	ElasticNet	0.0594069	0.218377	1.14	0.000352	0	10:100668400-10:102948934	locus1390
ENSG00000107819	SFXN3	brain_cortex	gtex	protein_coding	10	102790991	102800998	ElasticNet	0.208335	0.000973024	0.996	0.000268	0	10:100668400-10:102948934	locus1390
ENSG00000107819	SFXN3	brain_cerebellum	gtex	protein_coding	10	102790991	102800998	ElasticNet	0.0804835	0.00509886	0.148	0.000197	0	10:100668400-10:102948934	locus1390
ENSG00000107819	SFXN3	brain_hippocampus	gtex	protein_coding	10	102790991	102800998	ElasticNet	0.0938765	0.0280283	-1.38	0.00019	0	10:100668400-10:102948934	locus1390
ENSG00000107819	SFXN3	brain_cerebellar_hemisphere	gtex	protein_coding	10	102790991	102800998	ElasticNet	0.0858283	0.00289166	-0.605	0.000172	0	10:100668400-10:102948934	locus1390
ENSG00000107819	SFXN3	brain_caudate_basal_ganglia	gtex	protein_coding	10	102790991	102800998	ElasticNet	0.00663463	0.258663	-0.186	0.000157	0	10:100668400-10:102948934	locus1390
ENSG00000107819	SFXN3	brain_cerebellum	gtex	protein_coding	10	102790991	102800998	ElasticNet	0.0804835	0.00509886	2.42	0.000107	0	10:102949821-10:104380169	locus1390
ENSG00000107819	SFXN3	brain_putamen_basal_ganglia	gtex	protein_coding	10	102790991	102800998	ElasticNet	0.0591598	0.00010063	-1.99	3.94e-05	0	10:102949821-10:104380169	locus1390
ENSG00000107819	SFXN3	brain_spinal_cord_cervical_c-1	gtex	protein_coding	10	102790991	102800998	ElasticNet	0.262233	2.04621e-05	2.36	3.66e-05	0	10:102949821-10:104380169	locus1390
ENSG00000107819	SFXN3	brain_cerebellar_hemisphere	gtex	protein_coding	10	102790991	102800998	ElasticNet	0.0858283	0.00289166	-1.53	2.49e-05	0	10:102949821-10:104380169	locus1390
ENSG00000107819	SFXN3	brain_caudate_basal_ganglia	gtex	protein_coding	10	102790991	102800998	ElasticNet	0.00663463	0.258663	-1.77	1.7e-05	0	10:102949821-10:104380169	locus1390
ENSG00000107819	SFXN3	brain_hippocampus	gtex	protein_coding	10	102790991	102800998	ElasticNet	0.0938765	0.0280283	0.443	1.65e-05	0	10:102949821-10:104380169	locus1390
ENSG00000107819	SFXN3	brain_anterior_cingulate_cortex_ba24	gtex	protein_coding	10	102790991	102800998	ElasticNet	0.0594069	0.218377	0.189	1.25e-05	0	10:102949821-10:104380169	locus1390
ENSG00000107819	SFXN3	brain_cortex	gtex	protein_coding	10	102790991	102800998	ElasticNet	0.208335	0.000973024	-1.31	1.21e-05	0	10:102949821-10:104380169	locus1390
ENSG00000107819	SFXN3	brain_dorsolateral_prefrontal_cortex	cmc	protein_coding	10	102790995	102800998	bslmm	0.103355	1.50888e-12	0.793	0.000289	0	10:100668400-10:102948934	locus1390
ENSG00000107819	SFXN3	brain_dorsolateral_prefrontal_cortex	cmc	protein_coding	10	102790995	102800998	bslmm	0.103355	1.50888e-12	-1.16	1.29e-05	0	10:102949821-10:104380169	locus1390
ENSG00000107821	KAZALD1	brain_caudate_basal_ganglia	gtex	protein_coding	10	102821598	102827888	ElasticNet	0.0488511	0.000107277	-1.65	0.000663	0	10:100668400-10:102948934	locus1390
ENSG00000107821	KAZALD1	brain_cerebellar_hemisphere	gtex	protein_coding	10	102821598	102827888	ElasticNet	-0.0131754	0.00671973	-1.21	0.000294	0	10:100668400-10:102948934	locus1390
ENSG00000107821	KAZALD1	brain_putamen_basal_ganglia	gtex	protein_coding	10	102821598	102827888	ElasticNet	0.00474966	0.00320995	-1.8	0.000264	0	10:100668400-10:102948934	locus1390
ENSG00000107821	KAZALD1	brain_putamen_basal_ganglia	gtex	protein_coding	10	102821598	102827888	ElasticNet	0.00474966	0.00320995	3.35	0.000465	0	10:102949821-10:104380169	locus1390
ENSG00000107821	KAZALD1	brain_cerebellar_hemisphere	gtex	protein_coding	10	102821598	102827888	ElasticNet	-0.0131754	0.00671973	-3.59	0.00031	0	10:102949821-10:104380169	locus1390
ENSG00000107821	KAZALD1	brain_caudate_basal_ganglia	gtex	protein_coding	10	102821598	102827888	ElasticNet	0.0488511	0.000107277	-2.85	1.74e-05	0	10:102949821-10:104380169	locus1390
ENSG00000166167	BTRC	brain_dorsolateral_prefrontal_cortex	cmc	protein_coding	10	103113789	103317078	bslmm	0.0302336	0.000119695	0.848	0.000221	0	10:100668400-10:102948934	locus1390
ENSG00000166167	BTRC	brain_dorsolateral_prefrontal_cortex	cmc	protein_coding	10	103113789	103317078	bslmm	0.0302336	0.000119695	1.93	0.000645	0	10:102949821-10:104380169	locus1390
ENSG00000166167	BTRC	brain_hippocampus	gtex	protein_coding	10	103113820	103317078	ElasticNet	0.0670326	0.0537975	-0.632	0.000226	0	10:100668400-10:102948934	locus1390
ENSG00000166167	BTRC	brain_hippocampus	gtex	protein_coding	10	103113820	103317078	ElasticNet	0.0670326	0.0537975	2.74	0.000344	0	10:102949821-10:104380169	locus1390
ENSG00000166171	DPCD	brain_substantia_nigra	gtex	protein_coding	10	103330317	103369425	ElasticNet	0.0406305	0.118466	-3.44	0.07	1	10:100668400-10:102948934	locus1390
ENSG00000166171	DPCD	brain_amygdala	gtex	protein_coding	10	103330317	103369425	ElasticNet	0.226115	0.00479922	2.88	0.00781	1	10:100668400-10:102948934	locus1390
ENSG00000166171	DPCD	brain_substantia_nigra	gtex	protein_coding	10	103330317	103369425	ElasticNet	0.0406305	0.118466	5.28	0.000133	0	10:102949821-10:104380169	locus1390
ENSG00000166171	DPCD	brain_amygdala	gtex	protein_coding	10	103330317	103369425	ElasticNet	0.226115	0.00479922	-0.28	1.71e-05	0	10:102949821-10:104380169	locus1390
ENSG00000166169	POLL	brain_dorsolateral_prefrontal_cortex	cmc	protein_coding	10	103338638	103348027	enet	0.110235	2.58729e-13	-1.7	0.000597	0	10:100668400-10:102948934	locus1390
ENSG00000166169	POLL	brain_dorsolateral_prefrontal_cortex	cmc	protein_coding	10	103338638	103348027	enet	0.110235	2.58729e-13	-3.59	1.58e-05	0	10:102949821-10:104380169	locus1390
ENSG00000166169	POLL	brain_cortex	gtex	protein_coding	10	103338639	103348027	ElasticNet	-0.0283459	0.00440381	2.87	0.00383	1	10:100668400-10:102948934	locus1390
ENSG00000166169	POLL	brain_frontal_cortex_ba9	gtex	protein_coding	10	103338639	103348027	ElasticNet	0.0576339	0.0360305	-0.436	0.000157	0	10:100668400-10:102948934	locus1390
ENSG00000166169	POLL	brain_frontal_cortex_ba9	gtex	protein_coding	10	103338639	103348027	ElasticNet	0.0576339	0.0360305	0.0636	1.89e-05	0	10:102949821-10:104380169	locus1390
ENSG00000166169	POLL	brain_cortex	gtex	protein_coding	10	103338639	103348027	ElasticNet	-0.0283459	0.00440381	-1.33	1.52e-05	0	10:102949821-10:104380169	locus1390
ENSG00000166171	DPCD	brain_dorsolateral_prefrontal_cortex	cmc	protein_coding	10	103348088	103369410	lasso	0.0604287	7.17831e-08	-0.576	0.000204	0	10:100668400-10:102948934	locus1390
ENSG00000166171	DPCD	brain_dorsolateral_prefrontal_cortex	cmc	protein_coding	10	103348088	103369410	lasso	0.0604287	7.17831e-08	1.04	0.000111	0	10:102949821-10:104380169	locus1390
ENSG00000107833	NPM3	brain_dorsolateral_prefrontal_cortex	cmc	protein_coding	10	103541081	103543170	lasso	0.0302604	0.000118908	-5.89	0.000537	0	10:102949821-10:104380169	locus1390
ENSG00000107833	NPM3	brain_amygdala	gtex	protein_coding	10	103541082	103543170	ElasticNet	0.0433521	0.124886	2.27	0.00254	1	10:100668400-10:102948934	locus1390
ENSG00000107833	NPM3	brain_putamen_basal_ganglia	gtex	protein_coding	10	103541082	103543170	ElasticNet	-0.0624118	0.0335094	-1.67	0.000417	0	10:100668400-10:102948934	locus1390
ENSG00000107833	NPM3	brain_caudate_basal_ganglia	gtex	protein_coding	10	103541082	103543170	ElasticNet	0.0544442	0.0394002	-5.21	0.00792	0	10:102949821-10:104380169	locus1390
ENSG00000107833	NPM3	brain_nucleus_accumbens_basal_ganglia	gtex	protein_coding	10	103541082	103543170	ElasticNet	0.0211473	0.0485888	-4.8	0.000564	0	10:102949821-10:104380169	locus1390
ENSG00000107833	NPM3	brain_amygdala	gtex	protein_coding	10	103541082	103543170	ElasticNet	0.0433521	0.124886	-1.66	0.000258	0	10:102949821-10:104380169	locus1390
ENSG00000107833	NPM3	brain_putamen_basal_ganglia	gtex	protein_coding	10	103541082	103543170	ElasticNet	-0.0624118	0.0335094	-0.952	3.06e-05	0	10:102949821-10:104380169	locus1390
ENSG00000107833	NPM3	brain_putamen_basal_ganglia	gtex	protein_coding	10	103541082	103543170	ElasticNet	-0.0624118	0.0335094	2.33	0.00333	1	10:104380686-10:106695048	locus1390
ENSG00000107833	NPM3	brain_amygdala	gtex	protein_coding	10	103541082	103543170	ElasticNet	0.0433521	0.124886	-2.27	0.00192	1	10:104380686-10:106695048	locus1390
ENSG00000107833	NPM3	brain_caudate_basal_ganglia	gtex	protein_coding	10	103541082	103543170	ElasticNet	0.0544442	0.0394002	1.96	0.000539	0	10:104380686-10:106695048	locus1390
ENSG00000198408	MGEA5	brain_cerebellar_hemisphere	gtex	protein_coding	10	103544200	103578696	ElasticNet	0.000213316	0.270882	-1.91	0.00201	1	10:100668400-10:102948934	locus1390
ENSG00000198408	MGEA5	brain_cerebellar_hemisphere	gtex	protein_coding	10	103544200	103578696	ElasticNet	0.000213316	0.270882	0.868	2.29e-05	0	10:102949821-10:104380169	locus1390
ENSG00000198408	MGEA5	brain_cerebellar_hemisphere	gtex	protein_coding	10	103544200	103578696	ElasticNet	0.000213316	0.270882	-0.181	0.000233	0	10:104380686-10:106695048	locus1390
ENSG00000120049	KCNIP2	brain_cerebellar_hemisphere	gtex	protein_coding	10	103585731	103603677	ElasticNet	0.0278473	0.212671	0.689	0.000217	0	10:100668400-10:102948934	locus1390
ENSG00000120049	KCNIP2	brain_cerebellar_hemisphere	gtex	protein_coding	10	103585731	103603677	ElasticNet	0.0278473	0.212671	-5.17	0.00132	0	10:102949821-10:104380169	locus1390
ENSG00000120029	C10orf76	brain_putamen_basal_ganglia	gtex	protein_coding	10	103605356	103815950	ElasticNet	0.0456378	0.0146637	-1.28	3.29e-05	0	10:102949821-10:104380169	locus1390
ENSG00000166189	HPS6	brain_dorsolateral_prefrontal_cortex	cmc	protein_coding	10	103825123	103827795	bslmm	0.0314362	8.90714e-05	2.16	0.000129	0	10:102949821-10:104380169	locus1390
ENSG00000166189	HPS6	brain_cortex	gtex	protein_coding	10	103825147	103827792	ElasticNet	0.0249146	0.00166818	0.541	0.000162	0	10:100668400-10:102948934	locus1390
ENSG00000166189	HPS6	brain_cortex	gtex	protein_coding	10	103825147	103827792	ElasticNet	0.0249146	0.00166818	-0.231	2.33e-05	0	10:102949821-10:104380169	locus1390
ENSG00000198728	LDB1	brain_putamen_basal_ganglia	gtex	protein_coding	10	103867317	103880210	ElasticNet	-0.008754	0.166663	1.38	0.000345	0	10:100668400-10:102948934	locus1390
ENSG00000198728	LDB1	brain_anterior_cingulate_cortex_ba24	gtex	protein_coding	10	103867317	103880210	ElasticNet	-0.0107371	0.223532	5.73	6.21e-05	0	10:102949821-10:104380169	locus1390
ENSG00000198728	LDB1	brain_putamen_basal_ganglia	gtex	protein_coding	10	103867317	103880210	ElasticNet	-0.008754	0.166663	4.05	2.91e-05	0	10:102949821-10:104380169	locus1390
ENSG00000198728	LDB1	brain_putamen_basal_ganglia	gtex	protein_coding	10	103867317	103880210	ElasticNet	-0.008754	0.166663	-1.08	0.000264	0	10:104380686-10:106695048	locus1390
ENSG00000198728	LDB1	brain_anterior_cingulate_cortex_ba24	gtex	protein_coding	10	103867317	103880210	ElasticNet	-0.0107371	0.223532	-0.243	0.000209	0	10:104380686-10:106695048	locus1390
ENSG00000107859	PITX3	brain_amygdala	gtex	protein_coding	10	103989943	104001231	ElasticNet	0.0381992	0.0056261	0.621	2.64e-05	0	10:102949821-10:104380169	locus1390
ENSG00000107859	PITX3	brain_amygdala	gtex	protein_coding	10	103989943	104001231	ElasticNet	0.0381992	0.0056261	-1.7	0.00042	0	10:104380686-10:106695048	locus1390
ENSG00000107862	GBF1	brain_putamen_basal_ganglia	gtex	protein_coding	10	104005289	104142656	ElasticNet	0.0684948	0.00847399	-3.52	0.000105	0	10:102949821-10:104380169	locus1390
ENSG00000107862	GBF1	brain_putamen_basal_ganglia	gtex	protein_coding	10	104005289	104142656	ElasticNet	0.0684948	0.00847399	-2.31	0.00104	0	10:104380686-10:106695048	locus1390
ENSG00000059915	PSD	brain_cerebellar_hemisphere	gtex	protein_coding	10	104162376	104181296	ElasticNet	-0.0217592	0.0164085	1.47	2.78e-05	0	10:102949821-10:104380169	locus1390
ENSG00000059915	PSD	brain_cerebellar_hemisphere	gtex	protein_coding	10	104162376	104181296	ElasticNet	-0.0217592	0.0164085	-2.12	0.00136	0	10:104380686-10:106695048	locus1390
ENSG00000107872	FBXL15	brain_hippocampus	gtex	protein_coding	10	104178946	104182893	ElasticNet	0.0502969	0.0296136	3.93	2.73e-05	0	10:102949821-10:104380169	locus1390
ENSG00000107872	FBXL15	brain_hippocampus	gtex	protein_coding	10	104178946	104182893	ElasticNet	0.0502969	0.0296136	-1.78	0.000335	0	10:104380686-10:106695048	locus1390
ENSG00000107874	CUEDC2	brain_cerebellar_hemisphere	gtex	protein_coding	10	104183002	104192418	ElasticNet	0.0390876	0.0625491	-5.61	0.00145	0	10:102949821-10:104380169	locus1390
ENSG00000107874	CUEDC2	brain_cerebellum	gtex	protein_coding	10	104183002	104192418	ElasticNet	0.0700888	0.0271501	-5.32	0.000558	0	10:102949821-10:104380169	locus1390
ENSG00000107874	CUEDC2	brain_anterior_cingulate_cortex_ba24	gtex	protein_coding	10	104183002	104192418	ElasticNet	0.0677523	0.00838677	-1.3	1.9e-05	0	10:102949821-10:104380169	locus1390
ENSG00000107874	CUEDC2	brain_cerebellar_hemisphere	gtex	protein_coding	10	104183002	104192418	ElasticNet	0.0390876	0.0625491	-2.73	0.00157	0	10:104380686-10:106695048	locus1390
ENSG00000107874	CUEDC2	brain_cerebellum	gtex	protein_coding	10	104183002	104192418	ElasticNet	0.0700888	0.0271501	-1.76	0.00074	0	10:104380686-10:106695048	locus1390
ENSG00000107874	CUEDC2	brain_anterior_cingulate_cortex_ba24	gtex	protein_coding	10	104183002	104192418	ElasticNet	0.0677523	0.00838677	-2.13	0.000597	0	10:104380686-10:106695048	locus1390
LOC100505761	LOC100505761	brain_dorsolateral_prefrontal_cortex	cmc	NA	10	104209573	104216050	lasso	0.137732	1.99267e-16	-1.47	3.77e-05	0	10:102949821-10:104380169	locus1391
LOC100505761	LOC100505761	brain_dorsolateral_prefrontal_cortex	cmc	NA	10	104209573	104216050	lasso	0.137732	1.99267e-16	-2.84	0.00292	1	10:104380686-10:106695048	locus1391
ENSG00000138111	TMEM180	brain_caudate_basal_ganglia	gtex	protein_coding	10	104221149	104236802	ElasticNet	0.266897	5.36627e-08	-3.17	0.00195	0	10:102949821-10:104380169	locus1391
ENSG00000138111	TMEM180	brain_cerebellar_hemisphere	gtex	protein_coding	10	104221149	104236802	ElasticNet	0.409123	8.25916e-14	-2.93	0.000233	0	10:102949821-10:104380169	locus1391
ENSG00000138111	TMEM180	brain_substantia_nigra	gtex	protein_coding	10	104221149	104236802	ElasticNet	0.0732582	0.0196222	-3.28	0.000146	0	10:102949821-10:104380169	locus1391
ENSG00000138111	TMEM180	brain_cerebellum	gtex	protein_coding	10	104221149	104236802	ElasticNet	0.349233	5.02098e-16	-2.78	0.000144	0	10:102949821-10:104380169	locus1391
ENSG00000138111	TMEM180	brain_hypothalamus	gtex	protein_coding	10	104221149	104236802	ElasticNet	0.342675	1.6603e-08	-3.1	0.00012	0	10:102949821-10:104380169	locus1391
ENSG00000138111	TMEM180	brain_hippocampus	gtex	protein_coding	10	104221149	104236802	ElasticNet	0.0280572	1.43217e-06	0.267	4.29e-05	0	10:102949821-10:104380169	locus1391
ENSG00000138111	TMEM180	brain_putamen_basal_ganglia	gtex	protein_coding	10	104221149	104236802	ElasticNet	0.0595181	0.000857743	-2.02	3.95e-05	0	10:102949821-10:104380169	locus1391
ENSG00000138111	TMEM180	brain_spinal_cord_cervical_c-1	gtex	protein_coding	10	104221149	104236802	ElasticNet	0.0755149	0.0227143	-3.6	2.57e-05	0	10:102949821-10:104380169	locus1391
ENSG00000138111	TMEM180	brain_frontal_cortex_ba9	gtex	protein_coding	10	104221149	104236802	ElasticNet	0.0612266	0.160111	-2.76	2.51e-05	0	10:102949821-10:104380169	locus1391
ENSG00000138111	TMEM180	brain_anterior_cingulate_cortex_ba24	gtex	protein_coding	10	104221149	104236802	ElasticNet	0.0596394	0.0486174	2.01	1.58e-05	0	10:102949821-10:104380169	locus1391
ENSG00000138111	TMEM180	brain_putamen_basal_ganglia	gtex	protein_coding	10	104221149	104236802	ElasticNet	0.0595181	0.000857743	-2.64	0.00218	1	10:104380686-10:106695048	locus1391
ENSG00000138111	TMEM180	brain_cerebellum	gtex	protein_coding	10	104221149	104236802	ElasticNet	0.349233	5.02098e-16	-2.52	0.00163	0	10:104380686-10:106695048	locus1391
ENSG00000138111	TMEM180	brain_caudate_basal_ganglia	gtex	protein_coding	10	104221149	104236802	ElasticNet	0.266897	5.36627e-08	-2.61	0.00151	0	10:104380686-10:106695048	locus1391
ENSG00000138111	TMEM180	brain_anterior_cingulate_cortex_ba24	gtex	protein_coding	10	104221149	104236802	ElasticNet	0.0596394	0.0486174	-2.15	0.00138	0	10:104380686-10:106695048	locus1391
ENSG00000138111	TMEM180	brain_spinal_cord_cervical_c-1	gtex	protein_coding	10	104221149	104236802	ElasticNet	0.0755149	0.0227143	-0.661	0.00052	0	10:104380686-10:106695048	locus1391
ENSG00000138111	TMEM180	brain_frontal_cortex_ba9	gtex	protein_coding	10	104221149	104236802	ElasticNet	0.0612266	0.160111	-1.7	0.00031	0	10:104380686-10:106695048	locus1391
ENSG00000138111	TMEM180	brain_substantia_nigra	gtex	protein_coding	10	104221149	104236802	ElasticNet	0.0732582	0.0196222	-1.56	0.000272	0	10:104380686-10:106695048	locus1391
ENSG00000138111	TMEM180	brain_cerebellar_hemisphere	gtex	protein_coding	10	104221149	104236802	ElasticNet	0.409123	8.25916e-14	-1.31	0.000207	0	10:104380686-10:106695048	locus1391
ENSG00000138111	TMEM180	brain_hippocampus	gtex	protein_coding	10	104221149	104236802	ElasticNet	0.0280572	1.43217e-06	-0.685	0.000165	0	10:104380686-10:106695048	locus1391
TMEM180	TMEM180	brain_dorsolateral_prefrontal_cortex	cmc	NA	10	104221169	104238858	lasso	0.13794	1.88596e-16	2.74	0.000138	0	10:102949821-10:104380169	locus1391
TMEM180	TMEM180	brain_dorsolateral_prefrontal_cortex	cmc	NA	10	104221169	104238858	lasso	0.13794	1.88596e-16	2.91	0.0107	1	10:104380686-10:106695048	locus1391
ENSG00000138107	ACTR1A	brain_dorsolateral_prefrontal_cortex	cmc	protein_coding	10	104238985	104262512	blup	0.00589427	0.0558979	4.96	0.0358	0	10:102949821-10:104380169	locus1391
ENSG00000138107	ACTR1A	brain_dorsolateral_prefrontal_cortex	cmc	protein_coding	10	104238985	104262512	blup	0.00589427	0.0558979	2.41	0.00197	1	10:104380686-10:106695048	locus1391
ENSG00000138107	ACTR1A	brain_spinal_cord_cervical_c-1	gtex	protein_coding	10	104238986	104262482	ElasticNet	0.136413	0.0357418	-3.11	0.000132	0	10:102949821-10:104380169	locus1391
ENSG00000138107	ACTR1A	brain_putamen_basal_ganglia	gtex	protein_coding	10	104238986	104262482	ElasticNet	0.238708	6.4094e-05	-3.38	0.000125	0	10:102949821-10:104380169	locus1391
ENSG00000138107	ACTR1A	brain_spinal_cord_cervical_c-1	gtex	protein_coding	10	104238986	104262482	ElasticNet	0.136413	0.0357418	-2.36	0.00183	1	10:104380686-10:106695048	locus1391
ENSG00000138107	ACTR1A	brain_putamen_basal_ganglia	gtex	protein_coding	10	104238986	104262482	ElasticNet	0.238708	6.4094e-05	-1.75	0.000741	0	10:104380686-10:106695048	locus1391
ENSG00000272933	RP11-47A8.5	brain_nucleus_accumbens_basal_ganglia	gtex	lincRNA	10	104402549	104403897	ElasticNet	0.0923465	0.144871	-2.19	3.48e-05	0	10:102949821-10:104380169	locus1391
ENSG00000272933	RP11-47A8.5	brain_caudate_basal_ganglia	gtex	lincRNA	10	104402549	104403897	ElasticNet	0.0448716	0.0205181	0.509	2.15e-05	0	10:102949821-10:104380169	locus1391
ENSG00000272933	RP11-47A8.5	brain_nucleus_accumbens_basal_ganglia	gtex	lincRNA	10	104402549	104403897	ElasticNet	0.0923465	0.144871	-2.9	0.00313	1	10:104380686-10:106695048	locus1391
ENSG00000272933	RP11-47A8.5	brain_caudate_basal_ganglia	gtex	lincRNA	10	104402549	104403897	ElasticNet	0.0448716	0.0205181	0.122	0.000173	0	10:104380686-10:106695048	locus1391
ENSG00000171206	TRIM8	brain_substantia_nigra	gtex	protein_coding	10	104404253	104418164	ElasticNet	0.218925	0.000841846	2.82	0.000314	0	10:102949821-10:104380169	locus1391
ENSG00000171206	TRIM8	brain_anterior_cingulate_cortex_ba24	gtex	protein_coding	10	104404253	104418164	ElasticNet	0.0243444	0.025416	-0.834	1.95e-05	0	10:102949821-10:104380169	locus1391
ENSG00000171206	TRIM8	brain_cerebellar_hemisphere	gtex	protein_coding	10	104404253	104418164	ElasticNet	0.0772303	0.0192777	-3.32	0.0121	1	10:104380686-10:106695048	locus1391
ENSG00000171206	TRIM8	brain_substantia_nigra	gtex	protein_coding	10	104404253	104418164	ElasticNet	0.218925	0.000841846	-2.43	0.0042	1	10:104380686-10:106695048	locus1391
ENSG00000171206	TRIM8	brain_anterior_cingulate_cortex_ba24	gtex	protein_coding	10	104404253	104418164	ElasticNet	0.0243444	0.025416	-0.514	0.000203	0	10:104380686-10:106695048	locus1391
ENSG00000138175	ARL3	brain_dorsolateral_prefrontal_cortex	cmc	protein_coding	10	104433483	104474190	lasso	0.0285324	0.000181872	2.79	0.000168	0	10:102949821-10:104380169	locus1391
ENSG00000138175	ARL3	brain_dorsolateral_prefrontal_cortex	cmc	protein_coding	10	104433483	104474190	lasso	0.0285324	0.000181872	1.94	0.000916	0	10:104380686-10:106695048	locus1391
ENSG00000138175	ARL3	brain_cerebellum	gtex	protein_coding	10	104433488	104474164	ElasticNet	0.0834487	3.49981e-05	0.507	2.04e-05	0	10:102949821-10:104380169	locus1391
ENSG00000138175	ARL3	brain_cerebellum	gtex	protein_coding	10	104433488	104474164	ElasticNet	0.0834487	3.49981e-05	1.08	0.000276	0	10:104380686-10:106695048	locus1391
ENSG00000156398	SFXN2	brain_substantia_nigra	gtex	protein_coding	10	104474295	104503249	ElasticNet	0.114784	0.0880371	6.11	0.000323	0	10:102949821-10:104380169	locus1391
ENSG00000156398	SFXN2	brain_substantia_nigra	gtex	protein_coding	10	104474295	104503249	ElasticNet	0.114784	0.0880371	2.33	0.00186	1	10:104380686-10:106695048	locus1391
ENSG00000156398	SFXN2	brain_frontal_cortex_ba9	gtex	protein_coding	10	104474295	104503249	ElasticNet	0.0361053	0.0187646	1.49	0.000422	0	10:104380686-10:106695048	locus1391
ENSG00000166272	WBP1L	brain_putamen_basal_ganglia	gtex	protein_coding	10	104503727	104576021	ElasticNet	0.0579921	0.0440289	2.67	0.000589	0	10:102949821-10:104380169	locus1391
ENSG00000166272	WBP1L	brain_cortex	gtex	protein_coding	10	104503727	104576021	ElasticNet	0.101396	0.0522859	-1.84	1.89e-05	0	10:102949821-10:104380169	locus1391
ENSG00000166272	WBP1L	brain_cortex	gtex	protein_coding	10	104503727	104576021	ElasticNet	0.101396	0.0522859	0.0921	0.000424	0	10:104380686-10:106695048	locus1391
ENSG00000166272	WBP1L	brain_putamen_basal_ganglia	gtex	protein_coding	10	104503727	104576021	ElasticNet	0.0579921	0.0440289	0.707	0.000241	0	10:104380686-10:106695048	locus1391
C10orf32	C10orf32	brain_dorsolateral_prefrontal_cortex	cmc	NA	10	104613966	104624718	bslmm	0.541235	2.22877e-78	3.3	0.000172	0	10:102949821-10:104380169	locus1391
C10orf32	C10orf32	brain_dorsolateral_prefrontal_cortex	cmc	NA	10	104613966	104624718	bslmm	0.541235	2.22877e-78	-0.65	0.000246	0	10:104380686-10:106695048	locus1391
ENSG00000166275	C10orf32	brain_cerebellar_hemisphere	gtex	protein_coding	10	104613980	104624718	ElasticNet	0.272815	2.26982e-08	-3.05	0.000474	0	10:102949821-10:104380169	locus1391
ENSG00000166275	C10orf32	brain_cerebellum	gtex	protein_coding	10	104613980	104624718	ElasticNet	0.241018	1.72727e-09	3.57	8.6e-05	0	10:102949821-10:104380169	locus1391
ENSG00000166275	C10orf32	brain_hypothalamus	gtex	protein_coding	10	104613980	104624718	ElasticNet	0.211358	1.60671e-05	1.47	2.9e-05	0	10:102949821-10:104380169	locus1391
ENSG00000166275	C10orf32	brain_cortex	gtex	protein_coding	10	104613980	104624718	ElasticNet	0.437037	1.00758e-10	2.21	2.3e-05	0	10:102949821-10:104380169	locus1391
ENSG00000166275	C10orf32	brain_frontal_cortex_ba9	gtex	protein_coding	10	104613980	104624718	ElasticNet	0.259179	1.2501e-06	0.762	2.13e-05	0	10:102949821-10:104380169	locus1391
ENSG00000166275	C10orf32	brain_spinal_cord_cervical_c-1	gtex	protein_coding	10	104613980	104624718	ElasticNet	0.185321	0.0126003	-3.4	1.86e-05	0	10:102949821-10:104380169	locus1391
ENSG00000166275	C10orf32	brain_putamen_basal_ganglia	gtex	protein_coding	10	104613980	104624718	ElasticNet	0.0545605	0.0137595	-1.97	1.66e-05	0	10:102949821-10:104380169	locus1391
ENSG00000166275	C10orf32	brain_spinal_cord_cervical_c-1	gtex	protein_coding	10	104613980	104624718	ElasticNet	0.185321	0.0126003	-1.6	0.00157	0	10:104380686-10:106695048	locus1391
ENSG00000166275	C10orf32	brain_cerebellar_hemisphere	gtex	protein_coding	10	104613980	104624718	ElasticNet	0.272815	2.26982e-08	-1.23	0.000446	0	10:104380686-10:106695048	locus1391
ENSG00000166275	C10orf32	brain_hypothalamus	gtex	protein_coding	10	104613980	104624718	ElasticNet	0.211358	1.60671e-05	-0.803	0.000385	0	10:104380686-10:106695048	locus1391
ENSG00000166275	C10orf32	brain_cerebellum	gtex	protein_coding	10	104613980	104624718	ElasticNet	0.241018	1.72727e-09	-0.956	0.000376	0	10:104380686-10:106695048	locus1391
ENSG00000166275	C10orf32	brain_caudate_basal_ganglia	gtex	protein_coding	10	104613980	104624718	ElasticNet	0.323675	6.87961e-12	0.113	0.00029	0	10:104380686-10:106695048	locus1391
ENSG00000166275	C10orf32	brain_putamen_basal_ganglia	gtex	protein_coding	10	104613980	104624718	ElasticNet	0.0545605	0.0137595	0.0548	0.000274	0	10:104380686-10:106695048	locus1391
ENSG00000166275	C10orf32	brain_cortex	gtex	protein_coding	10	104613980	104624718	ElasticNet	0.437037	1.00758e-10	-0.599	0.000252	0	10:104380686-10:106695048	locus1391
ENSG00000166275	C10orf32	brain_anterior_cingulate_cortex_ba24	gtex	protein_coding	10	104613980	104624718	ElasticNet	0.150387	2.71029e-05	-0.737	0.000252	0	10:104380686-10:106695048	locus1391
ENSG00000166275	C10orf32	brain_frontal_cortex_ba9	gtex	protein_coding	10	104613980	104624718	ElasticNet	0.259179	1.2501e-06	0.0783	0.000227	0	10:104380686-10:106695048	locus1391
ENSG00000214435	AS3MT	brain_dorsolateral_prefrontal_cortex	cmc	protein_coding	10	104629209	104661655	lasso	0.151989	4.46464e-18	-0.97	1.64e-05	0	10:102949821-10:104380169	locus1391
ENSG00000214435	AS3MT	brain_dorsolateral_prefrontal_cortex	cmc	protein_coding	10	104629209	104661655	lasso	0.151989	4.46464e-18	-1.07	0.000303	0	10:104380686-10:106695048	locus1391
ENSG00000214435	AS3MT	brain_hypothalamus	gtex	protein_coding	10	104629273	104661656	ElasticNet	0.268854	0.00348998	-3.32	0.000321	0	10:102949821-10:104380169	locus1391
ENSG00000214435	AS3MT	brain_anterior_cingulate_cortex_ba24	gtex	protein_coding	10	104629273	104661656	ElasticNet	0.24983	9.99114e-09	-2.5	0.000157	0	10:102949821-10:104380169	locus1391
ENSG00000214435	AS3MT	brain_hippocampus	gtex	protein_coding	10	104629273	104661656	ElasticNet	0.2488	0.000770571	-0.882	4.73e-05	0	10:102949821-10:104380169	locus1391
ENSG00000214435	AS3MT	brain_cortex	gtex	protein_coding	10	104629273	104661656	ElasticNet	0.189251	9.1934e-08	0.352	4.69e-05	0	10:102949821-10:104380169	locus1391
ENSG00000214435	AS3MT	brain_spinal_cord_cervical_c-1	gtex	protein_coding	10	104629273	104661656	ElasticNet	0.129193	0.000199956	-4.08	3.05e-05	0	10:102949821-10:104380169	locus1391
ENSG00000214435	AS3MT	brain_frontal_cortex_ba9	gtex	protein_coding	10	104629273	104661656	ElasticNet	-0.0802914	0.0021278	-0.785	2.99e-05	0	10:102949821-10:104380169	locus1391
ENSG00000214435	AS3MT	brain_cerebellum	gtex	protein_coding	10	104629273	104661656	ElasticNet	0.366587	5.1599e-13	0.0325	1.22e-05	0	10:102949821-10:104380169	locus1391
ENSG00000214435	AS3MT	brain_cortex	gtex	protein_coding	10	104629273	104661656	ElasticNet	0.189251	9.1934e-08	-2.74	0.0129	1	10:104380686-10:106695048	locus1391
ENSG00000214435	AS3MT	brain_hypothalamus	gtex	protein_coding	10	104629273	104661656	ElasticNet	0.268854	0.00348998	-2.87	0.0101	1	10:104380686-10:106695048	locus1391
ENSG00000214435	AS3MT	brain_cerebellar_hemisphere	gtex	protein_coding	10	104629273	104661656	ElasticNet	0.383441	6.93561e-12	-2.46	0.00321	1	10:104380686-10:106695048	locus1391
ENSG00000214435	AS3MT	brain_anterior_cingulate_cortex_ba24	gtex	protein_coding	10	104629273	104661656	ElasticNet	0.24983	9.99114e-09	-2.24	0.00273	1	10:104380686-10:106695048	locus1391
ENSG00000214435	AS3MT	brain_cerebellum	gtex	protein_coding	10	104629273	104661656	ElasticNet	0.366587	5.1599e-13	-2.04	0.00128	0	10:104380686-10:106695048	locus1391
ENSG00000214435	AS3MT	brain_frontal_cortex_ba9	gtex	protein_coding	10	104629273	104661656	ElasticNet	-0.0802914	0.0021278	-1.64	0.00062	0	10:104380686-10:106695048	locus1391
ENSG00000214435	AS3MT	brain_spinal_cord_cervical_c-1	gtex	protein_coding	10	104629273	104661656	ElasticNet	0.129193	0.000199956	-1.79	0.000373	0	10:104380686-10:106695048	locus1391
ENSG00000214435	AS3MT	brain_hippocampus	gtex	protein_coding	10	104629273	104661656	ElasticNet	0.2488	0.000770571	-0.801	0.0003	0	10:104380686-10:106695048	locus1391
ENSG00000214435	AS3MT	brain_amygdala	gtex	protein_coding	10	104629273	104661656	ElasticNet	0.037278	0.000438236	-0.948	0.000296	0	10:104380686-10:106695048	locus1391
ENSG00000235266	RP11-753C18.8	brain_cerebellum	gtex	pseudogene	10	104647631	104647945	ElasticNet	0.0630276	0.000783987	1.27	2.12e-05	0	10:102949821-10:104380169	locus1391
ENSG00000235266	RP11-753C18.8	brain_cerebellar_hemisphere	gtex	pseudogene	10	104647631	104647945	ElasticNet	0.231008	1.93984e-07	-1.75	0.00105	0	10:104380686-10:106695048	locus1391
ENSG00000235266	RP11-753C18.8	brain_cerebellum	gtex	pseudogene	10	104647631	104647945	ElasticNet	0.0630276	0.000783987	-0.771	0.000211	0	10:104380686-10:106695048	locus1391
ENSG00000272912	RP11-724N1.1	brain_hypothalamus	gtex	lincRNA	10	104674342	104675161	ElasticNet	-0.0102929	0.101085	2.9	9.52e-05	0	10:102949821-10:104380169	locus1391
ENSG00000272912	RP11-724N1.1	brain_cerebellum	gtex	lincRNA	10	104674342	104675161	ElasticNet	0.21665	2.10378e-08	1.68	4.67e-05	0	10:102949821-10:104380169	locus1391
ENSG00000272912	RP11-724N1.1	brain_spinal_cord_cervical_c-1	gtex	lincRNA	10	104674342	104675161	ElasticNet	0.0410639	0.0968391	0.314	2.47e-05	0	10:102949821-10:104380169	locus1391
ENSG00000272912	RP11-724N1.1	brain_putamen_basal_ganglia	gtex	lincRNA	10	104674342	104675161	ElasticNet	0.00879685	0.0977979	0.53	1.89e-05	0	10:102949821-10:104380169	locus1391
ENSG00000272912	RP11-724N1.1	brain_caudate_basal_ganglia	gtex	lincRNA	10	104674342	104675161	ElasticNet	0.00458127	0.351557	3.43	0.134	1	10:104380686-10:106695048	locus1391
ENSG00000272912	RP11-724N1.1	brain_spinal_cord_cervical_c-1	gtex	lincRNA	10	104674342	104675161	ElasticNet	0.0410639	0.0968391	-2.73	0.00607	1	10:104380686-10:106695048	locus1391
ENSG00000272912	RP11-724N1.1	brain_cerebellum	gtex	lincRNA	10	104674342	104675161	ElasticNet	0.21665	2.10378e-08	-1.93	0.00072	0	10:104380686-10:106695048	locus1391
ENSG00000272912	RP11-724N1.1	brain_cerebellar_hemisphere	gtex	lincRNA	10	104674342	104675161	ElasticNet	0.105483	1.31656e-05	-0.706	0.000267	0	10:104380686-10:106695048	locus1391
ENSG00000272912	RP11-724N1.1	brain_putamen_basal_ganglia	gtex	lincRNA	10	104674342	104675161	ElasticNet	0.00879685	0.0977979	0.621	0.000203	0	10:104380686-10:106695048	locus1391
ENSG00000272912	RP11-724N1.1	brain_hypothalamus	gtex	lincRNA	10	104674342	104675161	ElasticNet	-0.0102929	0.101085	-0.334	0.00016	0	10:104380686-10:106695048	locus1391
ENSG00000148842	CNNM2	brain_putamen_basal_ganglia	gtex	protein_coding	10	104678050	104849978	ElasticNet	0.0704776	0.0241224	-2.62	4.28e-05	0	10:102949821-10:104380169	locus1391
ENSG00000148842	CNNM2	brain_caudate_basal_ganglia	gtex	protein_coding	10	104678050	104849978	ElasticNet	0.0235375	0.0701739	-0.277	1.36e-05	0	10:102949821-10:104380169	locus1391
ENSG00000148842	CNNM2	brain_caudate_basal_ganglia	gtex	protein_coding	10	104678050	104849978	ElasticNet	0.0235375	0.0701739	1.48	0.000236	0	10:104380686-10:106695048	locus1391
ENSG00000148842	CNNM2	brain_putamen_basal_ganglia	gtex	protein_coding	10	104678050	104849978	ElasticNet	0.0704776	0.0241224	0.713	0.000167	0	10:104380686-10:106695048	locus1391
ENSG00000076685	NT5C2	brain_cerebellar_hemisphere	gtex	protein_coding	10	104845940	104953056	ElasticNet	0.0420132	0.000162903	0.485	2.25e-05	0	10:102949821-10:104380169	locus1391
ENSG00000076685	NT5C2	brain_amygdala	gtex	protein_coding	10	104845940	104953056	ElasticNet	0.122107	0.00425238	1.32	0.000268	0	10:104380686-10:106695048	locus1391
ENSG00000076685	NT5C2	brain_cerebellar_hemisphere	gtex	protein_coding	10	104845940	104953056	ElasticNet	0.0420132	0.000162903	-0.462	0.000231	0	10:104380686-10:106695048	locus1391
ENSG00000076685	NT5C2	brain_dorsolateral_prefrontal_cortex	cmc	protein_coding	10	104847773	104953063	lasso	0.0370769	2.23149e-05	4.26	0.225	1	10:104380686-10:106695048	locus1391
ENSG00000148798	INA	brain_dorsolateral_prefrontal_cortex	cmc	protein_coding	10	105036919	105050108	lasso	0.299474	6.87313e-37	3.33	0.00959	1	10:104380686-10:106695048	locus1391
ENSG00000156374	PCGF6	brain_nucleus_accumbens_basal_ganglia	gtex	protein_coding	10	105062553	105110891	ElasticNet	0.0190978	0.282806	2.11	0.00113	0	10:104380686-10:106695048	locus1391
USMG5	USMG5	brain_dorsolateral_prefrontal_cortex	cmc	NA	10	105148808	105156270	bslmm	0.0048332	0.0747469	-2.35	0.00118	0	10:104380686-10:106695048	locus1391
ENSG00000148843	PDCD11	brain_cerebellum	gtex	protein_coding	10	105156405	105206049	ElasticNet	0.21342	7.13281e-15	2.19	5.85e-05	0	10:102949821-10:104380169	locus1391
ENSG00000148843	PDCD11	brain_cerebellar_hemisphere	gtex	protein_coding	10	105156405	105206049	ElasticNet	0.235143	0.000234686	-1.71	0.000593	0	10:104380686-10:106695048	locus1391
ENSG00000148843	PDCD11	brain_cerebellum	gtex	protein_coding	10	105156405	105206049	ElasticNet	0.21342	7.13281e-15	-0.00171	0.000199	0	10:104380686-10:106695048	locus1391
ENSG00000138172	CALHM2	brain_dorsolateral_prefrontal_cortex	cmc	protein_coding	10	105206542	105212162	bslmm	0.00860084	0.0271603	-0.541	0.000208	0	10:104380686-10:106695048	locus1391
ENSG00000185933	CALHM1	brain_dorsolateral_prefrontal_cortex	cmc	protein_coding	10	105213143	105218648	lasso	0.0394912	1.2345e-05	0.656	0.000211	0	10:104380686-10:106695048	locus1391
ENSG00000185933	CALHM1	brain_spinal_cord_cervical_c-1	gtex	protein_coding	10	105213144	105218645	ElasticNet	0.0638317	0.38366	-1.59	2.44e-05	0	10:102949821-10:104380169	locus1391
ENSG00000185933	CALHM1	brain_spinal_cord_cervical_c-1	gtex	protein_coding	10	105213144	105218645	ElasticNet	0.0638317	0.38366	-0.571	0.000234	0	10:104380686-10:106695048	locus1391
NEURL	NEURL	brain_dorsolateral_prefrontal_cortex	cmc	NA	10	105253734	105352309	blup	0.022566	0.00079304	1.77	0.000535	0	10:104380686-10:106695048	locus1391
OBFC1	OBFC1	brain_dorsolateral_prefrontal_cortex	cmc	NA	10	105637317	105678045	lasso	0.0504212	8.44502e-07	1.58	0.000422	0	10:104380686-10:106695048	locus1391
ENSG00000107960	OBFC1	brain_hippocampus	gtex	protein_coding	10	105642300	105677963	ElasticNet	0.139571	0.00562069	-1.25	0.000203	0	10:104380686-10:106695048	locus1391
ENSG00000107960	OBFC1	brain_frontal_cortex_ba9	gtex	protein_coding	10	105642300	105677963	ElasticNet	0.243107	0.00424117	0.0439	0.000187	0	10:104380686-10:106695048	locus1391
ENSG00000065613	SLK	brain_cerebellar_hemisphere	gtex	protein_coding	10	105726959	105788991	ElasticNet	0.0224047	0.0255789	-1.11	0.000263	0	10:104380686-10:106695048	locus1391
ENSG00000228261.1	RP11-127L20.3	brain_amygdala	gtex	lincRNA	10	1.0586e+08	1.0586e+08	ElasticNet	0.0637392	0.0398615	-1.65	0.00038	0	10:104380686-10:106695048	locus1391
ENSG00000156384	SFR1	brain_caudate_basal_ganglia	gtex	protein_coding	10	105881816	105886143	ElasticNet	-0.0327465	0.356452	0.192	0.000156	0	10:104380686-10:106695048	locus1391
WDR96	WDR96	brain_dorsolateral_prefrontal_cortex	cmc	NA	10	105889645	105992120	blup	0.270029	7.62752e-33	2.23	0.000685	0	10:104380686-10:106695048	locus1391
ENSG00000197748	WDR96	brain_frontal_cortex_ba9	gtex	protein_coding	10	105889646	105992120	ElasticNet	0.209772	3.46108e-06	2.81	0.00307	1	10:104380686-10:106695048	locus1391
ENSG00000197748	WDR96	brain_cortex	gtex	protein_coding	10	105889646	105992120	ElasticNet	0.238929	1.02297e-05	2.54	0.00237	1	10:104380686-10:106695048	locus1391
ENSG00000197748	WDR96	brain_cerebellum	gtex	protein_coding	10	105889646	105992120	ElasticNet	0.0862147	0.0506944	1.46	0.000553	0	10:104380686-10:106695048	locus1391
ENSG00000197748	WDR96	brain_anterior_cingulate_cortex_ba24	gtex	protein_coding	10	105889646	105992120	ElasticNet	0.15468	0.00588292	0.814	0.000182	0	10:104380686-10:106695048	locus1391
ENSG00000148834	GSTO1	brain_caudate_basal_ganglia	gtex	protein_coding	10	105995114	106027217	ElasticNet	0.048133	0.0600058	0.833	0.000544	0	10:104380686-10:106695048	locus1391
ENSG00000148834	GSTO1	brain_dorsolateral_prefrontal_cortex	cmc	protein_coding	10	106013951	106027222	lasso	0.0246438	0.000474328	2.38	0.00144	0	10:104380686-10:106695048	locus1391
ENSG00000065621	GSTO2	brain_dorsolateral_prefrontal_cortex	cmc	protein_coding	10	106028630	106059176	lasso	0.226976	3.30229e-27	-1.53	0.000428	0	10:104380686-10:106695048	locus1391
ENSG00000065621	GSTO2	brain_putamen_basal_ganglia	gtex	protein_coding	10	106028631	106064703	ElasticNet	0.113517	0.000113924	-2.9	0.00516	1	10:104380686-10:106695048	locus1391
ENSG00000065621	GSTO2	brain_cerebellar_hemisphere	gtex	protein_coding	10	106028631	106064703	ElasticNet	0.301452	5.9018e-11	-1.92	0.000712	0	10:104380686-10:106695048	locus1391
ENSG00000065621	GSTO2	brain_frontal_cortex_ba9	gtex	protein_coding	10	106028631	106064703	ElasticNet	0.419297	4.70795e-10	-1.66	0.000567	0	10:104380686-10:106695048	locus1391
ENSG00000065621	GSTO2	brain_anterior_cingulate_cortex_ba24	gtex	protein_coding	10	106028631	106064703	ElasticNet	0.330987	1.92724e-09	-1.73	0.000553	0	10:104380686-10:106695048	locus1391
ENSG00000065621	GSTO2	brain_hypothalamus	gtex	protein_coding	10	106028631	106064703	ElasticNet	0.106993	0.00394724	-1.63	0.000549	0	10:104380686-10:106695048	locus1391
ENSG00000065621	GSTO2	brain_nucleus_accumbens_basal_ganglia	gtex	protein_coding	10	106028631	106064703	ElasticNet	0.169264	0.000203201	-1.62	0.000517	0	10:104380686-10:106695048	locus1391
ENSG00000065621	GSTO2	brain_spinal_cord_cervical_c-1	gtex	protein_coding	10	106028631	106064703	ElasticNet	0.111038	0.0284722	-1.61	0.000474	0	10:104380686-10:106695048	locus1391
ENSG00000065621	GSTO2	brain_cerebellum	gtex	protein_coding	10	106028631	106064703	ElasticNet	0.301456	3.72588e-13	-1.48	0.000425	0	10:104380686-10:106695048	locus1391
ENSG00000065621	GSTO2	brain_cortex	gtex	protein_coding	10	106028631	106064703	ElasticNet	0.25757	3.24232e-08	-1.45	0.000398	0	10:104380686-10:106695048	locus1391
ENSG00000065621	GSTO2	brain_amygdala	gtex	protein_coding	10	106028631	106064703	ElasticNet	0.0823749	0.0115328	-1.12	0.000284	0	10:104380686-10:106695048	locus1391
ENSG00000065621	GSTO2	brain_caudate_basal_ganglia	gtex	protein_coding	10	106028631	106064703	ElasticNet	0.128882	2.72326e-06	-0.946	0.000216	0	10:104380686-10:106695048	locus1391
ENSG00000065621	GSTO2	brain_hippocampus	gtex	protein_coding	10	106028631	106064703	ElasticNet	0.215073	3.8467e-06	-0.387	0.000158	0	10:104380686-10:106695048	locus1391
ENSG00000228261.1	RP11-127L20.3	brain_cortex	gtex	lincRNA	10	1.06054e+08	1.06054e+08	ElasticNet	0.104478	0.000642085	-2.17	0.000872	0	10:104380686-10:106695048	locus1391
ENSG00000228261.1	RP11-127L20.3	brain_hypothalamus	gtex	lincRNA	10	1.06054e+08	1.06054e+08	ElasticNet	0.284721	3.90064e-06	-1.68	0.000533	0	10:104380686-10:106695048	locus1391
ENSG00000228261.1	RP11-127L20.3	brain_nucleus_accumbens_basal_ganglia	gtex	lincRNA	10	1.06054e+08	1.06054e+08	ElasticNet	0.391863	2.40866e-16	-1.64	0.000478	0	10:104380686-10:106695048	locus1391
ENSG00000228261.1	RP11-127L20.3	brain_putamen_basal_ganglia	gtex	lincRNA	10	1.06054e+08	1.06054e+08	ElasticNet	0.400609	1.35973e-09	-1.6	0.000355	0	10:104380686-10:106695048	locus1391
ENSG00000228261.1	RP11-127L20.3	brain_caudate_basal_ganglia	gtex	lincRNA	10	106066436	106066436	ElasticNet	0.420256	5.56618e-20	-1.48	0.000391	0	10:104380686-10:106695048	locus1391
ENSG00000148841	ITPRIP	brain_anterior_cingulate_cortex_ba24	gtex	protein_coding	10	106071894	106098162	ElasticNet	0.042196	0.112237	0.426	0.000162	0	10:104380686-10:106695048	locus1391
ENSG00000228261.1	RP11-127L20.3	brain_frontal_cortex_ba9	gtex	lincRNA	10	1.06101e+08	1.06101e+08	ElasticNet	0.0306911	0.000154786	-0.991	0.000248	0	10:104380686-10:106695048	locus1391
ENSG00000228261.1	RP11-127L20.3	brain_anterior_cingulate_cortex_ba24	gtex	lincRNA	10	106210769	106210769	ElasticNet	0.153578	0.000626942	-0.547	0.000169	0	10:104380686-10:106695048	locus1392
ENSG00000228261.1	RP11-127L20.3	brain_hippocampus	gtex	lincRNA	10	106317053	106317053	ElasticNet	0.191823	0.0206858	-2.3	0.00105	0	10:104380686-10:106695048	locus1392
ENSG00000156395	SORCS3	brain_spinal_cord_cervical_c-1	gtex	protein_coding	10	106400859	107024993	ElasticNet	0.0383918	0.100776	-1.53	0.000297	0	10:104380686-10:106695048	locus1392
ENSG00000066468	FGFR2	brain_spinal_cord_cervical_c-1	gtex	protein_coding	10	123237848	123357972	ElasticNet	0.0473988	0.0722844	-0.691	0.000224	0	10:123900545-10:125869346	locus1404
ENSG00000107669	ATE1	brain_dorsolateral_prefrontal_cortex	cmc	protein_coding	10	123502624	123688217	enet	0.0228164	0.000745352	-0.251	0.000182	0	10:123900545-10:125869346	locus1404
ENSG00000107672	NSMCE4A	brain_cortex	gtex	protein_coding	10	123716603	123734732	ElasticNet	0.0903181	0.00911226	-1.08	0.00236	0	10:123900545-10:125869346	locus1404
ENSG00000107672	NSMCE4A	brain_cerebellar_hemisphere	gtex	protein_coding	10	123716603	123734732	ElasticNet	0.0371243	0.099762	-1.03	0.000225	0	10:123900545-10:125869346	locus1404
ENSG00000107672	NSMCE4A	brain_caudate_basal_ganglia	gtex	protein_coding	10	123716603	123734732	ElasticNet	0.0939935	0.0130971	-0.553	0.000182	0	10:123900545-10:125869346	locus1404
ENSG00000138162	TACC2	brain_substantia_nigra	gtex	protein_coding	10	123748689	124014060	ElasticNet	0.14327	0.176019	-0.069	0.000182	0	10:123900545-10:125869346	locus1404
ENSG00000138162	TACC2	brain_cerebellum	gtex	protein_coding	10	123748689	124014060	ElasticNet	0.0651529	0.0191295	0.476	0.000181	0	10:123900545-10:125869346	locus1404
ENSG00000138152	BTBD16	brain_caudate_basal_ganglia	gtex	protein_coding	10	124030821	124097677	ElasticNet	0.11956	0.000200167	2.34	0.000594	0	10:123900545-10:125869346	locus1405
ENSG00000138152	BTBD16	brain_cerebellum	gtex	protein_coding	10	124030821	124097677	ElasticNet	0.0971013	2.08947e-05	0.889	0.000223	0	10:123900545-10:125869346	locus1405
ENSG00000107679	PLEKHA1	brain_dorsolateral_prefrontal_cortex	cmc	protein_coding	10	124134093	124191871	enet	0.0563384	1.96891e-07	2.77	0.00115	0	10:123900545-10:125869346	locus1405
ENSG00000107679	PLEKHA1	brain_substantia_nigra	gtex	protein_coding	10	124134212	124191867	ElasticNet	-0.0095725	0.0328854	0.724	0.000376	0	10:123900545-10:125869346	locus1405
ENSG00000107679	PLEKHA1	brain_cerebellum	gtex	protein_coding	10	124134212	124191867	ElasticNet	0.167769	0.000131098	-2.47	0.000273	0	10:123900545-10:125869346	locus1405
ENSG00000254636	ARMS2	brain_nucleus_accumbens_basal_ganglia	gtex	protein_coding	10	124214169	124216868	ElasticNet	0.101421	0.0248866	-0.665	0.000232	0	10:123900545-10:125869346	locus1405
ENSG00000187908	DMBT1	brain_caudate_basal_ganglia	gtex	protein_coding	10	124320181	124403252	ElasticNet	0.0451637	0.0265423	-0.306	0.000181	0	10:123900545-10:125869346	locus1405
ENSG00000255624.1	RP11-564D11.3	brain_cerebellum	gtex	pseudogene	10	1.24492e+08	1.24492e+08	ElasticNet	0.0227156	0.079672	1.25	0.000218	0	10:123900545-10:125869346	locus1405
ENSG00000138161	CUZD1	brain_hypothalamus	gtex	protein_coding	10	124591665	124639146	ElasticNet	0.0396889	0.12058	-1.01	0.000335	0	10:123900545-10:125869346	locus1405
ENSG00000179988	PSTK	brain_caudate_basal_ganglia	gtex	protein_coding	10	124713897	124757029	ElasticNet	0.0619032	0.00366124	-2.36	0.00302	0	10:123900545-10:125869346	locus1405
ENSG00000179988	PSTK	brain_spinal_cord_cervical_c-1	gtex	protein_coding	10	124713897	124757029	ElasticNet	0.241573	0.0741965	-0.486	0.000174	0	10:123900545-10:125869346	locus1405
ENSG00000179988	PSTK	brain_dorsolateral_prefrontal_cortex	cmc	protein_coding	10	124739555	124749923	enet	0.0167988	0.00333769	-0.62	0.000186	0	10:123900545-10:125869346	locus1405
ENSG00000154478	GPR26	brain_dorsolateral_prefrontal_cortex	cmc	protein_coding	10	125425870	125456913	bslmm	0.0626796	4.11569e-08	-3.44	0.0511	1	10:123900545-10:125869346	locus1406
ENSG00000121898	CPXM2	brain_cerebellum	gtex	protein_coding	10	125465723	125699783	ElasticNet	0.10625	0.0295099	0.613	0.000209	0	10:123900545-10:125869346	locus1406
ENSG00000269962.1	RP13-238F13.5	brain_spinal_cord_cervical_c-1	gtex	lincRNA	10	125597047	125597047	ElasticNet	0.0462291	0.113399	0.791	0.000315	0	10:123900545-10:125869346	locus1406
ENSG00000232334	RP11-47G11.2	brain_nucleus_accumbens_basal_ganglia	gtex	pseudogene	10	125763820	125764344	ElasticNet	-0.00104688	0.168581	0.593	0.000178	0	10:123900545-10:125869346	locus1406
ENSG00000182022	CHST15	brain_hypothalamus	gtex	protein_coding	10	125767184	125853206	ElasticNet	0.113678	0.000818777	-1.57	0.000502	0	10:123900545-10:125869346	locus1406
ENSG00000065154	OAT	brain_cerebellar_hemisphere	gtex	protein_coding	10	126085872	126107545	ElasticNet	0.0400106	0.117507	-0.298	0.000186	0	10:123900545-10:125869346	locus1407
ENSG00000065154	OAT	brain_cerebellum	gtex	protein_coding	10	126085872	126107545	ElasticNet	0.117248	6.28574e-05	0.392	0.000175	0	10:123900545-10:125869346	locus1407
ENSG00000065154	OAT	brain_hippocampus	gtex	protein_coding	10	126085872	126107545	ElasticNet	0.0408891	0.197647	0.0836	0.00017	0	10:123900545-10:125869346	locus1407
ENSG00000107902	LHPP	brain_amygdala	gtex	protein_coding	10	126150403	126306457	ElasticNet	0.0914393	0.0613446	2.42	0.0053	0	10:123900545-10:125869346	locus1407
ENSG00000107902	LHPP	brain_substantia_nigra	gtex	protein_coding	10	126150403	126306457	ElasticNet	0.129435	0.0115082	2.01	0.000864	0	10:123900545-10:125869346	locus1407
ENSG00000107902	LHPP	brain_nucleus_accumbens_basal_ganglia	gtex	protein_coding	10	126150403	126306457	ElasticNet	0.0205531	0.240304	1.08	0.000296	0	10:123900545-10:125869346	locus1407
ENSG00000107902	LHPP	brain_hippocampus	gtex	protein_coding	10	126150403	126306457	ElasticNet	0.239063	3.13653e-13	1.38	0.000287	0	10:123900545-10:125869346	locus1407
ENSG00000107902	LHPP	brain_spinal_cord_cervical_c-1	gtex	protein_coding	10	126150403	126306457	ElasticNet	0.0944762	0.000318882	1.03	0.000265	0	10:123900545-10:125869346	locus1407
ENSG00000107902	LHPP	brain_cerebellar_hemisphere	gtex	protein_coding	10	126150403	126306457	ElasticNet	0.0478606	0.00376045	-0.918	0.000234	0	10:123900545-10:125869346	locus1407
ENSG00000107902	LHPP	brain_cerebellum	gtex	protein_coding	10	126150403	126306457	ElasticNet	0.124844	0.000508856	0.341	0.000169	0	10:123900545-10:125869346	locus1407
ENSG00000189319	FAM53B	brain_dorsolateral_prefrontal_cortex	cmc	protein_coding	10	126305648	126478907	blup	0.00990758	0.0193074	-1.76	0.000713	0	10:123900545-10:125869346	locus1407
ENSG00000203791	METTL10	brain_hypothalamus	gtex	protein_coding	10	126436718	126480439	ElasticNet	0.00668546	0.389273	-1.96	0.00179	0	10:123900545-10:125869346	locus1407
ENSG00000203791	METTL10	brain_putamen_basal_ganglia	gtex	protein_coding	10	126436718	126480439	ElasticNet	0.201934	6.99047e-05	-1.5	0.00067	0	10:123900545-10:125869346	locus1407
ENSG00000203791	METTL10	brain_hippocampus	gtex	protein_coding	10	126436718	126480439	ElasticNet	0.215811	0.0019746	-1.36	0.000598	0	10:123900545-10:125869346	locus1407
ENSG00000203791	METTL10	brain_cortex	gtex	protein_coding	10	126436718	126480439	ElasticNet	0.241871	3.16577e-07	1.08	0.000281	0	10:123900545-10:125869346	locus1407
ENSG00000203791	METTL10	brain_frontal_cortex_ba9	gtex	protein_coding	10	126436718	126480439	ElasticNet	0.157509	0.0180729	1.01	0.00026	0	10:123900545-10:125869346	locus1407
ENSG00000203791	METTL10	brain_nucleus_accumbens_basal_ganglia	gtex	protein_coding	10	126436718	126480439	ElasticNet	0.100408	0.000125879	-0.478	0.000186	0	10:123900545-10:125869346	locus1407
ENSG00000203791	METTL10	brain_caudate_basal_ganglia	gtex	protein_coding	10	126436718	126480439	ElasticNet	0.266153	1.17432e-08	0.162	0.000172	0	10:123900545-10:125869346	locus1407
ENSG00000108001	EBF3	brain_cerebellum	gtex	protein_coding	10	131633547	131762105	ElasticNet	0.187159	9.15723e-05	-0.623	0.000311	0	10:132580773-10:134336329	locus1413
ENSG00000108001	EBF3	brain_caudate_basal_ganglia	gtex	protein_coding	10	131633547	131762105	ElasticNet	0.080977	0.0348371	0.476	0.000195	0	10:132580773-10:134336329	locus1413
ENSG00000108001	EBF3	brain_amygdala	gtex	protein_coding	10	131633547	131762105	ElasticNet	0.110584	0.00357664	-0.196	0.000181	0	10:132580773-10:134336329	locus1413
ENSG00000233319	RP11-500G10.4	brain_nucleus_accumbens_basal_ganglia	gtex	pseudogene	10	131930034	131930505	ElasticNet	0.010307	0.000122201	-2.29	0.00134	0	10:132580773-10:134336329	locus1413
ENSG00000233319	RP11-500G10.4	brain_amygdala	gtex	pseudogene	10	131930034	131930505	ElasticNet	0.0920533	0.211306	-0.621	0.000215	0	10:132580773-10:134336329	locus1413
ENSG00000233319	RP11-500G10.4	brain_cortex	gtex	pseudogene	10	131930034	131930505	ElasticNet	0.0488514	0.0109196	-0.574	0.000192	0	10:132580773-10:134336329	locus1413
ENSG00000237489.2	LINC00959	brain_hippocampus	gtex	lincRNA	10	132043617	132043617	ElasticNet	0.0831108	0.00484599	0.78	0.000259	0	10:132580773-10:134336329	locus1413
ENSG00000176769	TCERG1L	brain_nucleus_accumbens_basal_ganglia	gtex	protein_coding	10	132890654	133109984	ElasticNet	-0.0334245	0.0710421	2.95	0.000644	0	10:132580773-10:134336329	locus1414
ENSG00000176769	TCERG1L	brain_cerebellum	gtex	protein_coding	10	132890654	133109984	ElasticNet	0.181563	4.32903e-08	-0.572	0.000418	0	10:132580773-10:134336329	locus1414
FLJ46300	FLJ46300	brain_dorsolateral_prefrontal_cortex	cmc	NA	10	133604733	133622535	enet	0.116829	4.72092e-14	-2.53	0.000575	0	10:132580773-10:134336329	locus1416
ENSG00000189275.3	AL450307.1	brain_cortex	gtex	protein_coding	10	133612624	133612624	ElasticNet	0.1217	0.00146715	-1.98	0.000292	0	10:132580773-10:134336329	locus1416
ENSG00000175470	PPP2R2D	brain_cerebellar_hemisphere	gtex	protein_coding	10	133747955	133773331	ElasticNet	0.101089	4.90632e-05	1.87	0.0021	0	10:132580773-10:134336329	locus1416
ENSG00000175470	PPP2R2D	brain_cerebellum	gtex	protein_coding	10	133747955	133773331	ElasticNet	0.255403	9.98464e-07	2.36	0.00115	0	10:132580773-10:134336329	locus1416
ENSG00000175470	PPP2R2D	brain_dorsolateral_prefrontal_cortex	cmc	protein_coding	10	133747959	133770053	blup	0.0540994	3.41744e-07	4.13	0.0227	1	10:132580773-10:134336329	locus1416
ENSG00000188385	JAKMIP3	brain_hippocampus	gtex	protein_coding	10	133918175	133998313	ElasticNet	0.207702	4.29632e-07	-1.14	0.000298	0	10:132580773-10:134336329	locus1416
ENSG00000188385	JAKMIP3	brain_anterior_cingulate_cortex_ba24	gtex	protein_coding	10	133918175	133998313	ElasticNet	0.370601	4.38544e-09	-0.404	0.000282	0	10:132580773-10:134336329	locus1416
ENSG00000188385	JAKMIP3	brain_frontal_cortex_ba9	gtex	protein_coding	10	133918175	133998313	ElasticNet	0.447497	4.12237e-09	-0.292	0.000271	0	10:132580773-10:134336329	locus1416
ENSG00000188385	JAKMIP3	brain_cortex	gtex	protein_coding	10	133918175	133998313	ElasticNet	0.503097	6.45729e-14	-0.0112	0.000244	0	10:132580773-10:134336329	locus1416
ENSG00000188385	JAKMIP3	brain_nucleus_accumbens_basal_ganglia	gtex	protein_coding	10	133918175	133998313	ElasticNet	0.269349	3.06739e-08	0.797	0.0002	0	10:132580773-10:134336329	locus1416
ENSG00000188385	JAKMIP3	brain_cerebellum	gtex	protein_coding	10	133918175	133998313	ElasticNet	0.385196	2.09561e-13	0.232	0.000194	0	10:132580773-10:134336329	locus1416
ENSG00000188385	JAKMIP3	brain_caudate_basal_ganglia	gtex	protein_coding	10	133918175	133998313	ElasticNet	0.338311	1.87029e-11	-0.0289	0.000194	0	10:132580773-10:134336329	locus1416
ENSG00000188385	JAKMIP3	brain_spinal_cord_cervical_c-1	gtex	protein_coding	10	133918175	133998313	ElasticNet	0.368204	1.87535e-06	0.526	0.000192	0	10:132580773-10:134336329	locus1416
ENSG00000188385	JAKMIP3	brain_amygdala	gtex	protein_coding	10	133918175	133998313	ElasticNet	0.127682	0.17864	-0.0576	0.000191	0	10:132580773-10:134336329	locus1416
ENSG00000188385	JAKMIP3	brain_substantia_nigra	gtex	protein_coding	10	133918175	133998313	ElasticNet	0.163327	0.00581503	0.202	0.000188	0	10:132580773-10:134336329	locus1416
ENSG00000188385	JAKMIP3	brain_hypothalamus	gtex	protein_coding	10	133918175	133998313	ElasticNet	0.323193	0.00140767	0.44	0.000188	0	10:132580773-10:134336329	locus1416
ENSG00000188385	JAKMIP3	brain_cerebellar_hemisphere	gtex	protein_coding	10	133918175	133998313	ElasticNet	0.538708	2.84417e-18	0.232	0.000187	0	10:132580773-10:134336329	locus1416
ENSG00000188385	JAKMIP3	brain_putamen_basal_ganglia	gtex	protein_coding	10	133918175	133998313	ElasticNet	0.317207	1.74043e-06	0.238	0.000185	0	10:132580773-10:134336329	locus1416
ENSG00000188385	JAKMIP3	brain_dorsolateral_prefrontal_cortex	cmc	protein_coding	10	133918312	133998313	bslmm	0.272812	3.21327e-33	0.359	0.000207	0	10:132580773-10:134336329	locus1416
ENSG00000151640	DPYSL4	brain_cerebellum	gtex	protein_coding	10	134000404	134019280	ElasticNet	0.317471	1.67953e-11	-1.6	0.000211	0	10:132580773-10:134336329	locus1416
ENSG00000151640	DPYSL4	brain_cortex	gtex	protein_coding	10	134000404	134019280	ElasticNet	0.166895	3.94614e-07	-1.41	0.00021	0	10:132580773-10:134336329	locus1416
ENSG00000151640	DPYSL4	brain_cerebellar_hemisphere	gtex	protein_coding	10	134000404	134019280	ElasticNet	0.392594	7.45817e-13	-0.933	0.000195	0	10:132580773-10:134336329	locus1416
ENSG00000151640	DPYSL4	brain_spinal_cord_cervical_c-1	gtex	protein_coding	10	134000404	134019280	ElasticNet	0.133088	0.095694	0.00285	0.000186	0	10:132580773-10:134336329	locus1416
ENSG00000151640	DPYSL4	brain_dorsolateral_prefrontal_cortex	cmc	protein_coding	10	134000413	134019280	enet	0.0497946	9.85075e-07	-0.919	0.000223	0	10:132580773-10:134336329	locus1416
ENSG00000165752	STK32C	brain_dorsolateral_prefrontal_cortex	cmc	protein_coding	10	134020995	134145356	lasso	0.0862023	1.16741e-10	-1.08	0.000197	0	10:132580773-10:134336329	locus1416
ENSG00000165752	STK32C	brain_anterior_cingulate_cortex_ba24	gtex	protein_coding	10	134020996	134145351	ElasticNet	0.100363	0.0230271	-0.486	0.000206	0	10:132580773-10:134336329	locus1416
ENSG00000165752	STK32C	brain_cortex	gtex	protein_coding	10	134020996	134145351	ElasticNet	0.0506079	0.000550827	-1.43	0.000202	0	10:132580773-10:134336329	locus1416
ENSG00000148814	LRRC27	brain_dorsolateral_prefrontal_cortex	cmc	protein_coding	10	134145613	134195010	lasso	0.166312	9.25861e-20	0.24	0.000288	0	10:132580773-10:134336329	locus1416
ENSG00000148814	LRRC27	brain_cortex	gtex	protein_coding	10	134145614	134195010	ElasticNet	0.493598	8.49288e-17	1.56	0.00219	0	10:132580773-10:134336329	locus1416
ENSG00000148814	LRRC27	brain_cerebellar_hemisphere	gtex	protein_coding	10	134145614	134195010	ElasticNet	0.104916	0.000221784	1.56	0.00107	0	10:132580773-10:134336329	locus1416
ENSG00000148814	LRRC27	brain_hippocampus	gtex	protein_coding	10	134145614	134195010	ElasticNet	0.014051	0.0976767	1.23	0.000892	0	10:132580773-10:134336329	locus1416
ENSG00000148814	LRRC27	brain_cerebellum	gtex	protein_coding	10	134145614	134195010	ElasticNet	0.307868	1.4513e-11	1.32	0.000823	0	10:132580773-10:134336329	locus1416
ENSG00000148814	LRRC27	brain_caudate_basal_ganglia	gtex	protein_coding	10	134145614	134195010	ElasticNet	0.0621341	0.0273507	1.01	0.000796	0	10:132580773-10:134336329	locus1416
ENSG00000148814	LRRC27	brain_frontal_cortex_ba9	gtex	protein_coding	10	134145614	134195010	ElasticNet	0.330526	1.67623e-08	0.898	0.000726	0	10:132580773-10:134336329	locus1416
ENSG00000148814	LRRC27	brain_anterior_cingulate_cortex_ba24	gtex	protein_coding	10	134145614	134195010	ElasticNet	0.160894	0.00141849	1.06	0.000333	0	10:132580773-10:134336329	locus1416
ENSG00000148814	LRRC27	brain_nucleus_accumbens_basal_ganglia	gtex	protein_coding	10	134145614	134195010	ElasticNet	0.174871	0.00219335	-1.3	0.000204	0	10:132580773-10:134336329	locus1416
ENSG00000148814	LRRC27	brain_putamen_basal_ganglia	gtex	protein_coding	10	134145614	134195010	ElasticNet	0.0562598	0.00945996	0.506	0.000201	0	10:132580773-10:134336329	locus1416
ENSG00000203268.3	AL445199.1	brain_cerebellum	gtex	pseudogene	10	1.3432e+08	1.3432e+08	ElasticNet	0.0736932	0.0887375	-0.642	0.000185	0	10:132580773-10:134336329	locus1416
ENSG00000226900	RP11-432J24.5	brain_caudate_basal_ganglia	gtex	lincRNA	10	134325130	134331695	ElasticNet	0.0442514	0.00142133	-0.119	0.000194	0	10:132580773-10:134336329	locus1416
ENSG00000068383	INPP5A	brain_spinal_cord_cervical_c-1	gtex	protein_coding	10	134351324	134596979	ElasticNet	0.113356	0.0836098	0.0862	0.000187	0	10:132580773-10:134336329	locus1416
ENSG00000068383	INPP5A	brain_putamen_basal_ganglia	gtex	protein_coding	10	134351324	134596979	ElasticNet	0.0376535	0.114355	-0.069	0.000184	0	10:132580773-10:134336329	locus1416
ENSG00000068383	INPP5A	brain_dorsolateral_prefrontal_cortex	cmc	protein_coding	10	134351352	134596984	lasso	0.0183423	0.00226763	0.511	0.000208	0	10:132580773-10:134336329	locus1416
ENSG00000270235.1	RP11-122K13.14	brain_cortex	gtex	lincRNA	10	134456762	134456762	ElasticNet	0.0795846	0.0109121	2.12	0.00394	1	10:132580773-10:134336329	locus1416
ENSG00000148826	NKX6-2	brain_cerebellum	gtex	protein_coding	10	134598297	134599556	ElasticNet	0.064904	0.0854386	1.34	0.00039	0	10:132580773-10:134336329	locus1416
ENSG00000148826	NKX6-2	brain_dorsolateral_prefrontal_cortex	cmc	protein_coding	10	134598319	134599537	bslmm	0.0190407	0.00190477	0.789	0.000461	0	10:132580773-10:134336329	locus1416
ENSG00000171811	TTC40	brain_cerebellum	gtex	protein_coding	10	134621896	134756327	ElasticNet	0.111536	5.33251e-05	1.23	0.000265	0	10:132580773-10:134336329	locus1416
ENSG00000171811	TTC40	brain_cerebellar_hemisphere	gtex	protein_coding	10	134621896	134756327	ElasticNet	0.101185	0.0163653	-0.305	0.000237	0	10:132580773-10:134336329	locus1416
ENSG00000171811	TTC40	brain_cortex	gtex	protein_coding	10	134621896	134756327	ElasticNet	0.143872	0.0227999	0.307	0.000186	0	10:132580773-10:134336329	locus1416
ENSG00000232903	RP13-137A17.4	brain_anterior_cingulate_cortex_ba24	gtex	lincRNA	10	134757471	134778793	ElasticNet	0.023149	0.0148723	-1.59	0.00368	0	10:132580773-10:134336329	locus1416
ENSG00000232903	RP13-137A17.4	brain_cortex	gtex	lincRNA	10	134757471	134778793	ElasticNet	0.0336599	0.000116692	-1.71	0.000834	0	10:132580773-10:134336329	locus1416
ENSG00000232903	RP13-137A17.4	brain_frontal_cortex_ba9	gtex	lincRNA	10	134757471	134778793	ElasticNet	0.235298	0.020609	-0.9	0.000404	0	10:132580773-10:134336329	locus1416
ENSG00000232903	RP13-137A17.4	brain_hippocampus	gtex	lincRNA	10	134757471	134778793	ElasticNet	0.0623269	0.193451	-0.312	0.000195	0	10:132580773-10:134336329	locus1416
ENSG00000232903	RP13-137A17.4	brain_cerebellum	gtex	lincRNA	10	134757471	134778793	ElasticNet	0.146145	0.0628643	0.31	0.000188	0	10:132580773-10:134336329	locus1416
ENSG00000240707	RP13-137A17.6	brain_caudate_basal_ganglia	gtex	lincRNA	10	134779038	134789858	ElasticNet	0.14052	8.34581e-06	1.24	0.000278	0	10:132580773-10:134336329	locus1416
ENSG00000240707	RP13-137A17.6	brain_nucleus_accumbens_basal_ganglia	gtex	lincRNA	10	134779038	134789858	ElasticNet	0.0538515	0.0472757	-0.651	0.00022	0	10:132580773-10:134336329	locus1416
ENSG00000240707	RP13-137A17.6	brain_amygdala	gtex	lincRNA	10	134779038	134789858	ElasticNet	0.0206229	0.0763654	0.821	0.0002	0	10:132580773-10:134336329	locus1416
ENSG00000240707	RP13-137A17.6	brain_frontal_cortex_ba9	gtex	lincRNA	10	134779038	134789858	ElasticNet	0.0471169	0.0292746	0.205	0.000193	0	10:132580773-10:134336329	locus1416
ENSG00000224758.1	RP13-137A17.5	brain_cerebellar_hemisphere	gtex	lincRNA	10	134782494	134782494	ElasticNet	0.0663653	0.0797905	-2.37	0.00371	1	10:132580773-10:134336329	locus1416
ENSG00000197177	GPR123	brain_cerebellum	gtex	protein_coding	10	134884433	134945179	ElasticNet	0.121273	0.0607341	-0.807	0.000274	0	10:132580773-10:134336329	locus1417
ENSG00000171798	KNDC1	brain_cerebellum	gtex	protein_coding	10	134973951	135039916	ElasticNet	0.114857	0.00327349	-0.164	0.000204	0	10:132580773-10:134336329	locus1417
ENSG00000214279.8	RP11-108K14.4	brain_putamen_basal_ganglia	gtex	pseudogene	10	135016807	135016807	ElasticNet	0.120462	0.219375	-1.91	0.000886	0	10:132580773-10:134336329	locus1417
ENSG00000151651	ADAM8	brain_substantia_nigra	gtex	protein_coding	10	135075907	135090372	ElasticNet	0.0909569	0.124624	1.74	0.00176	0	10:132580773-10:134336329	locus1417
ENSG00000151651	ADAM8	brain_spinal_cord_cervical_c-1	gtex	protein_coding	10	135075907	135090372	ElasticNet	0.133178	0.0843312	-1.59	0.000384	0	10:132580773-10:134336329	locus1417
ENSG00000151651	ADAM8	brain_nucleus_accumbens_basal_ganglia	gtex	protein_coding	10	135075907	135090372	ElasticNet	0.0179307	0.000365702	0.0147	0.000216	0	10:132580773-10:134336329	locus1417
ENSG00000130640	TUBGCP2	brain_spinal_cord_cervical_c-1	gtex	protein_coding	10	135093135	135125841	ElasticNet	0.184124	0.00156042	0.679	0.000216	0	10:132580773-10:134336329	locus1417
ENSG00000214279.8	RP11-108K14.4	brain_anterior_cingulate_cortex_ba24	gtex	pseudogene	10	1.35155e+08	1.35155e+08	ElasticNet	0.0822443	0.00948168	1.83	0.00102	0	10:132580773-10:134336329	locus1417
ENSG00000230306	BANF1P2	brain_caudate_basal_ganglia	gtex	pseudogene	10	135158147	135158410	ElasticNet	-0.0347857	0.0711536	-2.37	0.00265	0	10:132580773-10:134336329	locus1417
ENSG00000165828	PRAP1	brain_amygdala	gtex	protein_coding	10	135160650	135166187	ElasticNet	-0.0340851	0.107627	-0.0324	0.00019	0	10:132580773-10:134336329	locus1417
ENSG00000127884	ECHS1	brain_nucleus_accumbens_basal_ganglia	gtex	protein_coding	10	135175984	135187193	ElasticNet	0.0123817	0.418258	0.0318	0.000186	0	10:132580773-10:134336329	locus1417
ENSG00000148832	PAOX	brain_anterior_cingulate_cortex_ba24	gtex	protein_coding	10	135192695	135205198	ElasticNet	0.0191454	0.0384564	-1.9	0.000797	0	10:132580773-10:134336329	locus1417
ENSG00000148824	MTG1	brain_hippocampus	gtex	protein_coding	10	135204338	135233999	ElasticNet	0.250151	7.26546e-09	1.35	0.000498	0	10:132580773-10:134336329	locus1417
ENSG00000148824	MTG1	brain_hypothalamus	gtex	protein_coding	10	135204338	135233999	ElasticNet	0.379703	4.05755e-12	-1.23	0.000495	0	10:132580773-10:134336329	locus1417
ENSG00000148824	MTG1	brain_cortex	gtex	protein_coding	10	135204338	135233999	ElasticNet	0.284494	3.98558e-08	-1.25	0.000379	0	10:132580773-10:134336329	locus1417
ENSG00000148824	MTG1	brain_caudate_basal_ganglia	gtex	protein_coding	10	135204338	135233999	ElasticNet	0.37782	5.7689e-14	-0.572	0.000317	0	10:132580773-10:134336329	locus1417
ENSG00000148824	MTG1	brain_cerebellar_hemisphere	gtex	protein_coding	10	135204338	135233999	ElasticNet	0.223753	1.76482e-06	0.759	0.000245	0	10:132580773-10:134336329	locus1417
ENSG00000148824	MTG1	brain_cerebellum	gtex	protein_coding	10	135204338	135233999	ElasticNet	0.406995	3.17339e-09	0.672	0.000199	0	10:132580773-10:134336329	locus1417
ENSG00000273336	OR7M1P	brain_hippocampus	gtex	pseudogene	10	135294742	135295274	ElasticNet	0.236326	0.0441376	0.603	0.000194	0	10:132580773-10:134336329	locus1417
ENSG00000203268.3	AL445199.1	brain_cerebellar_hemisphere	gtex	pseudogene	10	135367357	135367357	ElasticNet	0.0700802	0.0566495	-1.55	0.000614	0	10:132580773-10:134336329	locus1417
ENSG00000257043	RP11-137N23.1	brain_nucleus_accumbens_basal_ganglia	gtex	pseudogene	11	18686597	18687095	ElasticNet	0.0176781	0.0954196	0.978	0.000268	0	11:19569535-11:21017138	locus1435
ENSG00000110786	PTPN5	brain_hippocampus	gtex	protein_coding	11	18749475	18814268	ElasticNet	0.136271	0.000129954	0.81	0.000235	0	11:19569535-11:21017138	locus1435
ENSG00000166833	NAV2	brain_nucleus_accumbens_basal_ganglia	gtex	protein_coding	11	19372271	20143144	ElasticNet	0.173016	0.0343109	1.44	0.000462	0	11:19569535-11:21017138	locus1436
ENSG00000270607.1	RP11-359E10.1	brain_cortex	gtex	lincRNA	11	19768184	19768184	ElasticNet	0.011608	0.134272	0.0041	0.000171	0	11:19569535-11:21017138	locus1436
ENSG00000270607.1	RP11-359E10.1	brain_cerebellar_hemisphere	gtex	lincRNA	11	20159912	20159912	ElasticNet	0.0623116	0.149858	0.172	0.000173	0	11:19569535-11:21017138	locus1437
ENSG00000109854	HTATIP2	brain_dorsolateral_prefrontal_cortex	cmc	protein_coding	11	20385230	20405329	lasso	0.126928	3.4129e-15	1.08	0.000303	0	11:19569535-11:21017138	locus1437
ENSG00000109854	HTATIP2	brain_amygdala	gtex	protein_coding	11	20385231	20405329	ElasticNet	0.123005	3.7512e-05	1.59	0.00059	0	11:19569535-11:21017138	locus1437
ENSG00000109854	HTATIP2	brain_putamen_basal_ganglia	gtex	protein_coding	11	20385231	20405329	ElasticNet	0.277892	9.48507e-09	1.46	0.000474	0	11:19569535-11:21017138	locus1437
ENSG00000109854	HTATIP2	brain_anterior_cingulate_cortex_ba24	gtex	protein_coding	11	20385231	20405329	ElasticNet	0.152015	2.44954e-06	1.43	0.000454	0	11:19569535-11:21017138	locus1437
ENSG00000109854	HTATIP2	brain_hippocampus	gtex	protein_coding	11	20385231	20405329	ElasticNet	0.167501	0.000161915	1.3	0.000394	0	11:19569535-11:21017138	locus1437
ENSG00000109854	HTATIP2	brain_cortex	gtex	protein_coding	11	20385231	20405329	ElasticNet	0.387486	3.33881e-11	1.2	0.000345	0	11:19569535-11:21017138	locus1437
ENSG00000109854	HTATIP2	brain_caudate_basal_ganglia	gtex	protein_coding	11	20385231	20405329	ElasticNet	0.293127	3.67451e-09	1.16	0.000334	0	11:19569535-11:21017138	locus1437
ENSG00000109854	HTATIP2	brain_hypothalamus	gtex	protein_coding	11	20385231	20405329	ElasticNet	0.0760505	0.0043034	0.572	0.000201	0	11:19569535-11:21017138	locus1437
ENSG00000109854	HTATIP2	brain_spinal_cord_cervical_c-1	gtex	protein_coding	11	20385231	20405329	ElasticNet	0.192809	0.0575045	0.479	0.000194	0	11:19569535-11:21017138	locus1437
ENSG00000109854	HTATIP2	brain_nucleus_accumbens_basal_ganglia	gtex	protein_coding	11	20385231	20405329	ElasticNet	0.277018	8.52575e-10	0.177	0.000178	0	11:19569535-11:21017138	locus1437
ENSG00000165973	NELL1	brain_dorsolateral_prefrontal_cortex	cmc	protein_coding	11	20691116	21597229	bslmm	0.154587	2.22032e-18	-1.83	0.000834	0	11:19569535-11:21017138	locus1437
ENSG00000165973	NELL1	brain_cortex	gtex	protein_coding	11	20691117	21597227	ElasticNet	-0.0278954	0.341863	1.46	0.000499	0	11:19569535-11:21017138	locus1437
ENSG00000175224	ATG13	brain_hippocampus	gtex	protein_coding	11	46638826	46696368	ElasticNet	-0.0205818	0.029517	2.6	0.0004	0	11:47007278-11:49865926	locus1457
ENSG00000175220	ARHGAP1	brain_dorsolateral_prefrontal_cortex	cmc	protein_coding	11	46698624	46722215	enet	0.036879	2.34249e-05	-2.58	0.0013	0	11:47007278-11:49865926	locus1457
ENSG00000175220	ARHGAP1	brain_cortex	gtex	protein_coding	11	46698630	46722165	ElasticNet	0.0974233	0.029347	2.43	0.000607	0	11:47007278-11:49865926	locus1457
ENSG00000180210	F2	brain_nucleus_accumbens_basal_ganglia	gtex	protein_coding	11	46740730	46761056	ElasticNet	0.0223505	0.155112	0.167	0.000593	0	11:47007278-11:49865926	locus1457
ENSG00000180210	F2	brain_cerebellum	gtex	protein_coding	11	46740730	46761056	ElasticNet	0.0413333	0.0223016	1.57	0.000333	0	11:47007278-11:49865926	locus1457
ENSG00000175216	CKAP5	brain_cortex	gtex	protein_coding	11	46764598	46867847	ElasticNet	0.0559753	0.290819	-2.76	0.00048	0	11:47007278-11:49865926	locus1457
ENSG00000134569	LRP4	brain_dorsolateral_prefrontal_cortex	cmc	protein_coding	11	46878267	46940173	lasso	0.0420671	6.56398e-06	-2.56	0.000339	0	11:47007278-11:49865926	locus1457
ENSG00000134569	LRP4	brain_amygdala	gtex	protein_coding	11	46878419	46940193	ElasticNet	0.154074	0.00565967	-3.09	0.000716	0	11:47007278-11:49865926	locus1457
ENSG00000134569	LRP4	brain_cortex	gtex	protein_coding	11	46878419	46940193	ElasticNet	0.130077	0.0798624	-2.46	0.000427	0	11:47007278-11:49865926	locus1457
ENSG00000134569	LRP4	brain_putamen_basal_ganglia	gtex	protein_coding	11	46878419	46940193	ElasticNet	0.193489	0.000129328	-0.793	0.000288	0	11:47007278-11:49865926	locus1457
ENSG00000134569	LRP4	brain_nucleus_accumbens_basal_ganglia	gtex	protein_coding	11	46878419	46940193	ElasticNet	0.113734	0.0016768	-2.51	0.000276	0	11:47007278-11:49865926	locus1457
ENSG00000149179	C11orf49	brain_dorsolateral_prefrontal_cortex	cmc	protein_coding	11	46958239	47185931	bslmm	0.19541	2.89212e-23	2.89	0.000237	0	11:47007278-11:49865926	locus1457
ENSG00000149179	C11orf49	brain_caudate_basal_ganglia	gtex	protein_coding	11	46958240	47185936	ElasticNet	-0.0330156	0.00890109	0.552	0.00159	0	11:47007278-11:49865926	locus1457
ENSG00000149179	C11orf49	brain_cerebellum	gtex	protein_coding	11	46958240	47185936	ElasticNet	0.118462	0.000456116	2.14	0.000474	0	11:47007278-11:49865926	locus1457
ENSG00000149179	C11orf49	brain_anterior_cingulate_cortex_ba24	gtex	protein_coding	11	46958240	47185936	ElasticNet	0.00703035	0.15309	3.73	0.000306	0	11:47007278-11:49865926	locus1457
ENSG00000149182	ARFGAP2	brain_amygdala	gtex	protein_coding	11	47185848	47198676	ElasticNet	0.0576057	0.182694	-1.88	0.000349	0	11:47007278-11:49865926	locus1457
ENSG00000165912	PACSIN3	brain_cerebellum	gtex	protein_coding	11	47199076	47207994	ElasticNet	0.156228	3.23554e-06	-0.281	0.00048	0	11:47007278-11:49865926	locus1457
ENSG00000243802	RP11-390K5.1	brain_hippocampus	gtex	pseudogene	11	47212732	47213093	ElasticNet	-0.0143994	0.128571	3.15	0.000353	0	11:47007278-11:49865926	locus1457
ENSG00000134574	DDB2	brain_dorsolateral_prefrontal_cortex	cmc	protein_coding	11	47236492	47260769	bslmm	0.00461334	0.0794421	2.59	0.000244	0	11:47007278-11:49865926	locus1457
ENSG00000134574	DDB2	brain_amygdala	gtex	protein_coding	11	47236493	47260767	ElasticNet	0.044353	0.0535241	1.94	0.000199	0	11:47007278-11:49865926	locus1457
ENSG00000134575	ACP2	brain_anterior_cingulate_cortex_ba24	gtex	protein_coding	11	47260853	47270457	ElasticNet	0.0194503	0.181978	-5.6	0.0105	1	11:47007278-11:49865926	locus1457
ENSG00000134575	ACP2	brain_cerebellum	gtex	protein_coding	11	47260853	47270457	ElasticNet	0.0969129	0.00281696	-3.3	0.000354	0	11:47007278-11:49865926	locus1457
ENSG00000025434	NR1H3	brain_cerebellar_hemisphere	gtex	protein_coding	11	47269851	47290396	ElasticNet	-0.019249	0.00991763	-6.9	0.421	1	11:47007278-11:49865926	locus1457
ENSG00000025434	NR1H3	brain_substantia_nigra	gtex	protein_coding	11	47269851	47290396	ElasticNet	0.0170906	0.0405717	3.73	0.000645	0	11:47007278-11:49865926	locus1457
ENSG00000025434	NR1H3	brain_hypothalamus	gtex	protein_coding	11	47269851	47290396	ElasticNet	0.085093	0.000719564	2.84	0.000443	0	11:47007278-11:49865926	locus1457
ENSG00000025434	NR1H3	brain_amygdala	gtex	protein_coding	11	47269851	47290396	ElasticNet	0.0704799	0.0125834	1.14	0.000187	0	11:47007278-11:49865926	locus1457
ENSG00000110514	MADD	brain_cerebellum	gtex	protein_coding	11	47290712	47351582	ElasticNet	0.0675511	1.54436e-05	-5.93	0.0255	1	11:47007278-11:49865926	locus1457
ENSG00000110514	MADD	brain_cerebellar_hemisphere	gtex	protein_coding	11	47290712	47351582	ElasticNet	0.191312	2.25085e-06	-5.3	0.00284	1	11:47007278-11:49865926	locus1457
ENSG00000110514	MADD	brain_spinal_cord_cervical_c-1	gtex	protein_coding	11	47290712	47351582	ElasticNet	0.0798977	0.0113485	-4.82	0.000668	0	11:47007278-11:49865926	locus1457
ENSG00000110514	MADD	brain_dorsolateral_prefrontal_cortex	cmc	protein_coding	11	47290926	47351582	bslmm	0.181622	1.37058e-21	-2.12	0.000391	0	11:47007278-11:49865926	locus1457
ENSG00000134571	MYBPC3	brain_hippocampus	gtex	protein_coding	11	47352957	47374253	ElasticNet	-0.0191839	0.000112515	-0.469	0.000171	0	11:47007278-11:49865926	locus1457
ENSG00000066336	SPI1	brain_spinal_cord_cervical_c-1	gtex	protein_coding	11	47376411	47400127	ElasticNet	0.000298621	0.0470158	-2.12	0.000349	0	11:47007278-11:49865926	locus1457
ENSG00000165915	SLC39A13	brain_frontal_cortex_ba9	gtex	protein_coding	11	47428683	47438047	ElasticNet	0.109502	0.000432854	-6.05	0.00819	1	11:47007278-11:49865926	locus1457
ENSG00000165915	SLC39A13	brain_caudate_basal_ganglia	gtex	protein_coding	11	47428683	47438047	ElasticNet	0.0491806	0.312485	-5.16	0.00115	0	11:47007278-11:49865926	locus1457
ENSG00000165915	SLC39A13	brain_anterior_cingulate_cortex_ba24	gtex	protein_coding	11	47428683	47438047	ElasticNet	-0.0113836	0.211548	-4.71	0.000512	0	11:47007278-11:49865926	locus1457
ENSG00000165915	SLC39A13	brain_cerebellum	gtex	protein_coding	11	47428683	47438047	ElasticNet	0.081846	0.0727874	-0.567	0.00032	0	11:47007278-11:49865926	locus1457
ENSG00000165916	PSMC3	brain_dorsolateral_prefrontal_cortex	cmc	protein_coding	11	47440319	47448024	enet	0.00737247	0.0375787	-4.61	0.00204	1	11:47007278-11:49865926	locus1457
ENSG00000165916	PSMC3	brain_hippocampus	gtex	protein_coding	11	47440320	47447993	ElasticNet	0.0605978	0.142053	-5.12	0.0122	1	11:47007278-11:49865926	locus1457
ENSG00000165916	PSMC3	brain_frontal_cortex_ba9	gtex	protein_coding	11	47440320	47447993	ElasticNet	0.0177342	0.0110243	-4.78	0.00269	1	11:47007278-11:49865926	locus1457
ENSG00000165916	PSMC3	brain_caudate_basal_ganglia	gtex	protein_coding	11	47440320	47447993	ElasticNet	0.11937	0.000144762	-4.51	0.00206	1	11:47007278-11:49865926	locus1457
ENSG00000165916	PSMC3	brain_amygdala	gtex	protein_coding	11	47440320	47447993	ElasticNet	0.140895	0.00417034	-4.59	0.00165	0	11:47007278-11:49865926	locus1457
ENSG00000165916	PSMC3	brain_cerebellar_hemisphere	gtex	protein_coding	11	47440320	47447993	ElasticNet	0.106166	0.0508765	-4.66	0.00107	0	11:47007278-11:49865926	locus1457
ENSG00000165916	PSMC3	brain_putamen_basal_ganglia	gtex	protein_coding	11	47440320	47447993	ElasticNet	0.0756315	0.03587	-0.0344	0.000425	0	11:47007278-11:49865926	locus1457
ENSG00000165916	PSMC3	brain_cerebellum	gtex	protein_coding	11	47440320	47447993	ElasticNet	0.0550194	0.000285721	-3.1	0.00024	0	11:47007278-11:49865926	locus1457
ENSG00000165917	RAPSN	brain_frontal_cortex_ba9	gtex	protein_coding	11	47459308	47470730	ElasticNet	0.0156243	0.0816194	3.01	0.000252	0	11:47007278-11:49865926	locus1457
ENSG00000165917	RAPSN	brain_caudate_basal_ganglia	gtex	protein_coding	11	47459308	47470730	ElasticNet	0.127323	0.0420436	2.49	0.000222	0	11:47007278-11:49865926	locus1457
ENSG00000213619	NDUFS3	brain_cerebellum	gtex	protein_coding	11	47586888	47606114	ElasticNet	0.0682441	0.00506116	-5.81	0.0016	0	11:47007278-11:49865926	locus1457
ENSG00000213619	NDUFS3	brain_cortex	gtex	protein_coding	11	47586888	47606114	ElasticNet	0.0287255	0.197335	-3.26	0.000602	0	11:47007278-11:49865926	locus1457
ENSG00000213619	NDUFS3	brain_cerebellar_hemisphere	gtex	protein_coding	11	47586888	47606114	ElasticNet	0.117377	0.000572727	-4.32	0.00044	0	11:47007278-11:49865926	locus1457
ENSG00000196666	FAM180B	brain_cerebellum	gtex	protein_coding	11	47608198	47610746	ElasticNet	0.0953102	0.0318287	-6.5	0.0398	1	11:47007278-11:49865926	locus1457
ENSG00000196666	FAM180B	brain_frontal_cortex_ba9	gtex	protein_coding	11	47608198	47610746	ElasticNet	0.107404	0.00273227	-6.38	0.024	1	11:47007278-11:49865926	locus1457
ENSG00000196666	FAM180B	brain_cerebellar_hemisphere	gtex	protein_coding	11	47608198	47610746	ElasticNet	-0.0117083	0.285163	-5.4	0.000841	0	11:47007278-11:49865926	locus1457
ENSG00000196666	FAM180B	brain_dorsolateral_prefrontal_cortex	cmc	protein_coding	11	47608229	47610746	lasso	0.0780121	9.10421e-10	-5.95	0.00346	1	11:47007278-11:49865926	locus1457
ENSG00000172247	C1QTNF4	brain_cerebellum	gtex	protein_coding	11	47611216	47616211	ElasticNet	0.0968442	3.70035e-05	6.21	0.00807	1	11:47007278-11:49865926	locus1457
ENSG00000172247	C1QTNF4	brain_cerebellar_hemisphere	gtex	protein_coding	11	47611216	47616211	ElasticNet	0.0855164	0.0191736	5.75	0.00314	1	11:47007278-11:49865926	locus1457
ENSG00000172247	C1QTNF4	brain_hypothalamus	gtex	protein_coding	11	47611216	47616211	ElasticNet	0.180167	0.0243584	0.426	0.000185	0	11:47007278-11:49865926	locus1457
ENSG00000109919	MTCH2	brain_dorsolateral_prefrontal_cortex	cmc	protein_coding	11	47638857	47664206	bslmm	0.00347011	0.109577	-4.04	0.000329	0	11:47007278-11:49865926	locus1457
ENSG00000109919	MTCH2	brain_caudate_basal_ganglia	gtex	protein_coding	11	47638867	47664175	ElasticNet	0.0947412	9.16301e-05	-5.96	0.00332	1	11:47007278-11:49865926	locus1457
ENSG00000109919	MTCH2	brain_cerebellum	gtex	protein_coding	11	47638867	47664175	ElasticNet	0.0186933	0.131828	-5.16	0.00276	1	11:47007278-11:49865926	locus1457
ENSG00000109919	MTCH2	brain_cortex	gtex	protein_coding	11	47638867	47664175	ElasticNet	0.188913	4.86687e-08	-5.56	0.00182	1	11:47007278-11:49865926	locus1457
ENSG00000109919	MTCH2	brain_frontal_cortex_ba9	gtex	protein_coding	11	47638867	47664175	ElasticNet	0.0991914	0.000826854	-5.39	0.00162	0	11:47007278-11:49865926	locus1457
ENSG00000109919	MTCH2	brain_anterior_cingulate_cortex_ba24	gtex	protein_coding	11	47638867	47664175	ElasticNet	0.0566053	0.00518886	-5.08	0.000893	0	11:47007278-11:49865926	locus1457
ENSG00000109919	MTCH2	brain_nucleus_accumbens_basal_ganglia	gtex	protein_coding	11	47638867	47664175	ElasticNet	0.230761	1.13096e-05	-5.14	0.000694	0	11:47007278-11:49865926	locus1457
ENSG00000165923	AGBL2	brain_dorsolateral_prefrontal_cortex	cmc	protein_coding	11	47681142	47736928	enet	0.0319098	7.92897e-05	3.22	0.000347	0	11:47007278-11:49865926	locus1457
ENSG00000165923	AGBL2	brain_cortex	gtex	protein_coding	11	47681143	47736941	ElasticNet	0.035044	0.0560239	4.51	0.000572	0	11:47007278-11:49865926	locus1457
ENSG00000030066	NUP160	brain_spinal_cord_cervical_c-1	gtex	protein_coding	11	47799639	47870107	ElasticNet	0.0432463	0.284562	-2	0.000244	0	11:47007278-11:49865926	locus1457
ENSG00000149177	PTPRJ	brain_dorsolateral_prefrontal_cortex	cmc	protein_coding	11	48002109	48192394	lasso	0.050871	7.56107e-07	1.79	0.000201	0	11:47007278-11:49865926	locus1458
ENSG00000149177	PTPRJ	brain_caudate_basal_ganglia	gtex	protein_coding	11	48002113	48189670	ElasticNet	0.0587205	0.00184547	2.04	0.000311	0	11:47007278-11:49865926	locus1458
ENSG00000149177	PTPRJ	brain_cortex	gtex	protein_coding	11	48002113	48189670	ElasticNet	0.0423858	0.00896425	3.26	0.000276	0	11:47007278-11:49865926	locus1458
ENSG00000149177	PTPRJ	brain_cerebellar_hemisphere	gtex	protein_coding	11	48002113	48189670	ElasticNet	0.157165	3.59047e-05	0.00669	0.000242	0	11:47007278-11:49865926	locus1458
ENSG00000149177	PTPRJ	brain_cerebellum	gtex	protein_coding	11	48002113	48189670	ElasticNet	0.0771293	0.0379271	0.244	0.000175	0	11:47007278-11:49865926	locus1458
ENSG00000254567	RP11-107P7.4	brain_amygdala	gtex	pseudogene	11	49155205	49156352	ElasticNet	-0.0228286	0.10112	1.12	0.000251	0	11:47007278-11:49865926	locus1459
ENSG00000086205	FOLH1	brain_dorsolateral_prefrontal_cortex	cmc	protein_coding	11	49168186	49230222	lasso	0.0823787	3.05071e-10	1.2	0.000212	0	11:47007278-11:49865926	locus1459
ENSG00000086205	FOLH1	brain_caudate_basal_ganglia	gtex	protein_coding	11	49168187	49230222	ElasticNet	0.0692132	0.0106005	-1.23	0.000754	0	11:47007278-11:49865926	locus1459
ENSG00000086205	FOLH1	brain_cortex	gtex	protein_coding	11	49168187	49230222	ElasticNet	0.0929192	0.01096	1.46	0.000182	0	11:47007278-11:49865926	locus1459
ENSG00000134612	FOLH1B	brain_hippocampus	gtex	pseudogene	11	49168187	49230222	ElasticNet	0.0300763	0.310231	1.98	0.000817	0	11:89209985-11:90966440	locus1459
ENSG00000226268	RP11-61N20.3	brain_cerebellum	gtex	pseudogene	11	49455025	49455990	ElasticNet	0.0197229	0.132403	-0.558	0.000224	0	11:47007278-11:49865926	locus1459
ENSG00000205035	LOC440040	brain_dorsolateral_prefrontal_cortex	cmc	transcribed_unprocessed_pseudogene	11	49580079	49831969	lasso	0.453979	2.51221e-61	-2.02	0.00214	1	11:47007278-11:49865926	locus1459
ENSG00000205035	RP11-707M1.1	brain_amygdala	gtex	pseudogene	11	49580098	49831971	ElasticNet	0.177087	5.79807e-05	-2.85	0.00502	1	11:47007278-11:49865926	locus1459
ENSG00000205035	RP11-707M1.1	brain_anterior_cingulate_cortex_ba24	gtex	pseudogene	11	49580098	49831971	ElasticNet	0.171112	1.00285e-06	-2.1	0.00171	1	11:47007278-11:49865926	locus1459
ENSG00000205035	RP11-707M1.1	brain_cortex	gtex	pseudogene	11	49580098	49831971	ElasticNet	0.571243	2.30079e-17	-1.53	0.000451	0	11:47007278-11:49865926	locus1459
ENSG00000205035	RP11-707M1.1	brain_putamen_basal_ganglia	gtex	pseudogene	11	49580098	49831971	ElasticNet	0.15988	2.08803e-05	-2.17	0.000387	0	11:47007278-11:49865926	locus1459
ENSG00000205035	RP11-707M1.1	brain_frontal_cortex_ba9	gtex	pseudogene	11	49580098	49831971	ElasticNet	0.227704	6.09047e-10	-1.6	0.00034	0	11:47007278-11:49865926	locus1459
ENSG00000205035	RP11-707M1.1	brain_caudate_basal_ganglia	gtex	pseudogene	11	49580098	49831971	ElasticNet	0.305664	5.28852e-08	-1.59	0.000324	0	11:47007278-11:49865926	locus1459
ENSG00000205035	RP11-707M1.1	brain_nucleus_accumbens_basal_ganglia	gtex	pseudogene	11	49580098	49831971	ElasticNet	0.229713	0.000262343	-0.513	0.00024	0	11:47007278-11:49865926	locus1459
ENSG00000205035	RP11-707M1.1	brain_hippocampus	gtex	pseudogene	11	49580098	49831971	ElasticNet	0.0924018	0.00574439	-1.64	0.00019	0	11:47007278-11:49865926	locus1459
ENSG00000254487	RP11-707M1.7	brain_caudate_basal_ganglia	gtex	pseudogene	11	49839330	49847105	ElasticNet	0.101336	0.000751149	-1.3	0.000238	0	11:47007278-11:49865926	locus1460
ENSG00000219061	TRIM51FP	brain_cortex	gtex	pseudogene	11	49854692	49860872	ElasticNet	0.069045	9.4744e-05	-0.393	0.000341	0	11:47007278-11:49865926	locus1460
ENSG00000219061	TRIM51FP	brain_frontal_cortex_ba9	gtex	pseudogene	11	49854692	49860872	ElasticNet	0.0592137	0.0376023	-0.337	0.000232	0	11:47007278-11:49865926	locus1460
ENSG00000219061	TRIM51FP	brain_nucleus_accumbens_basal_ganglia	gtex	pseudogene	11	49854692	49860872	ElasticNet	0.0648684	0.0585551	-1.4	0.000217	0	11:47007278-11:49865926	locus1460
ENSG00000219061	TRIM51FP	brain_caudate_basal_ganglia	gtex	pseudogene	11	49854692	49860872	ElasticNet	0.0783729	0.00055604	-1.37	0.000182	0	11:47007278-11:49865926	locus1460
ENSG00000254714	RP11-163O19.1	brain_anterior_cingulate_cortex_ba24	gtex	pseudogene	11	49872181	49884080	ElasticNet	0.112007	7.69153e-05	-0.569	0.000196	0	11:47007278-11:49865926	locus1460
ENSG00000254714	RP11-163O19.1	brain_caudate_basal_ganglia	gtex	pseudogene	11	49872181	49884080	ElasticNet	0.0201151	0.262139	-0.708	0.000187	0	11:47007278-11:49865926	locus1460
ENSG00000254714	RP11-163O19.1	brain_frontal_cortex_ba9	gtex	pseudogene	11	49872181	49884080	ElasticNet	-0.00451483	0.294625	-0.374	0.000177	0	11:47007278-11:49865926	locus1460
ENSG00000255190	TRIM51DP	brain_hippocampus	gtex	pseudogene	11	49896497	49898190	ElasticNet	0.113922	4.26696e-08	0.561	0.000522	0	11:47007278-11:49865926	locus1460
ENSG00000255190	TRIM51DP	brain_caudate_basal_ganglia	gtex	pseudogene	11	49896497	49898190	ElasticNet	0.331679	1.09941e-12	0.259	0.000267	0	11:47007278-11:49865926	locus1460
ENSG00000255190	TRIM51DP	brain_nucleus_accumbens_basal_ganglia	gtex	pseudogene	11	49896497	49898190	ElasticNet	0.322053	7.36574e-10	0.702	0.000235	0	11:47007278-11:49865926	locus1460
ENSG00000255190	TRIM51DP	brain_putamen_basal_ganglia	gtex	pseudogene	11	49896497	49898190	ElasticNet	0.369921	1.48845e-08	-0.61	0.000208	0	11:47007278-11:49865926	locus1460
ENSG00000255190	TRIM51DP	brain_hypothalamus	gtex	pseudogene	11	49896497	49898190	ElasticNet	0.0799234	0.000807047	-1.36	0.000191	0	11:47007278-11:49865926	locus1460
ENSG00000255190	TRIM51DP	brain_anterior_cingulate_cortex_ba24	gtex	pseudogene	11	49896497	49898190	ElasticNet	0.11811	0.000164696	-0.56	0.000185	0	11:47007278-11:49865926	locus1460
ENSG00000255190	TRIM51DP	brain_frontal_cortex_ba9	gtex	pseudogene	11	49896497	49898190	ElasticNet	0.355944	5.73195e-08	-0.569	0.000181	0	11:47007278-11:49865926	locus1460
ENSG00000255190	TRIM51DP	brain_amygdala	gtex	pseudogene	11	49896497	49898190	ElasticNet	0.172754	0.000437244	-0.531	0.00018	0	11:47007278-11:49865926	locus1460
ENSG00000255190	TRIM51DP	brain_cortex	gtex	pseudogene	11	49896497	49898190	ElasticNet	0.300604	8.07013e-09	-0.0488	0.000176	0	11:47007278-11:49865926	locus1460
ENSG00000254800	RP11-163O19.3	brain_putamen_basal_ganglia	gtex	pseudogene	11	49904551	49905645	ElasticNet	0.0769513	0.00708816	-0.781	0.000723	0	11:47007278-11:49865926	locus1460
ENSG00000254800	RP11-163O19.3	brain_cortex	gtex	pseudogene	11	49904551	49905645	ElasticNet	0.0409123	0.0163124	1.93	0.000468	0	11:47007278-11:49865926	locus1460
ENSG00000149742	SLC22A9	brain_caudate_basal_ganglia	gtex	protein_coding	11	63137261	63177766	ElasticNet	0.0641675	0.231299	4.12	0.0139	1	11:63805335-11:65898631	locus1467
ENSG00000168004	HRASLS5	brain_cortex	gtex	protein_coding	11	63228876	63258666	ElasticNet	0.0445342	0.0327777	-0.372	0.000155	0	11:63805335-11:65898631	locus1468
ENSG00000133328	HRASLS2	brain_hippocampus	gtex	protein_coding	11	63320242	63330855	ElasticNet	0.00719241	0.0454226	-0.394	0.000206	0	11:63805335-11:65898631	locus1468
ENSG00000176485	PLA2G16	brain_cerebellum	gtex	protein_coding	11	63340667	63384355	ElasticNet	0.233633	0.000132018	-0.609	0.000143	0	11:63805335-11:65898631	locus1468
ENSG00000184743	ATL3	brain_frontal_cortex_ba9	gtex	protein_coding	11	63391559	63439393	ElasticNet	0.0259861	0.0995687	1.23	0.000307	0	11:63805335-11:65898631	locus1468
ENSG00000168005	C11orf84	brain_frontal_cortex_ba9	gtex	protein_coding	11	63580860	63595190	ElasticNet	0.0106345	0.0742327	1.12	0.000185	0	11:63805335-11:65898631	locus1468
ENSG00000256280	RP11-466C23.5	brain_caudate_basal_ganglia	gtex	pseudogene	11	63602139	63602415	ElasticNet	0.0636337	0.0366792	-4.42	0.00935	1	11:63805335-11:65898631	locus1468
ENSG00000072518	MARK2	brain_anterior_cingulate_cortex_ba24	gtex	protein_coding	11	63606400	63678491	ElasticNet	0.0599334	0.000177486	1.18	0.000222	0	11:63805335-11:65898631	locus1468
ENSG00000072518	MARK2	brain_caudate_basal_ganglia	gtex	protein_coding	11	63606400	63678491	ElasticNet	0.0251229	9.24197e-05	-0.596	0.000139	0	11:63805335-11:65898631	locus1468
ENSG00000167771	RCOR2	brain_cerebellum	gtex	protein_coding	11	63678693	63684316	ElasticNet	-0.0163197	0.294378	-2.03	0.0013	1	11:63805335-11:65898631	locus1468
ENSG00000167771	RCOR2	brain_amygdala	gtex	protein_coding	11	63678693	63684316	ElasticNet	-0.0367811	0.0585282	-0.475	0.000157	0	11:63805335-11:65898631	locus1468
ENSG00000176340	COX8A	brain_dorsolateral_prefrontal_cortex	cmc	protein_coding	11	63742078	63744015	bslmm	0.0225511	0.00079599	-0.0998	0.000188	0	11:63805335-11:65898631	locus1468
ENSG00000176340	COX8A	brain_anterior_cingulate_cortex_ba24	gtex	protein_coding	11	63742079	63744015	ElasticNet	0.0489619	0.144804	0.789	0.000203	0	11:63805335-11:65898631	locus1468
ENSG00000167770	OTUB1	brain_putamen_basal_ganglia	gtex	protein_coding	11	63753325	63769283	ElasticNet	0.178837	0.00819901	-3.04	0.00275	1	11:63805335-11:65898631	locus1468
ENSG00000133315	MACROD1	brain_hypothalamus	gtex	protein_coding	11	63766030	63933578	ElasticNet	0.0142578	0.0540174	-1.36	0.000239	0	11:63805335-11:65898631	locus1468
ENSG00000168439	STIP1	brain_hypothalamus	gtex	protein_coding	11	63952744	63972015	ElasticNet	0.283676	0.10677	0.485	0.000243	0	11:63805335-11:65898631	locus1468
ENSG00000231680.1	AP003774.6	brain_frontal_cortex_ba9	gtex	lincRNA	11	63976699	63976699	ElasticNet	0.254629	1.3561e-06	-2.75	0.000217	0	11:63805335-11:65898631	locus1468
ENSG00000149743	TRPT1	brain_dorsolateral_prefrontal_cortex	cmc	protein_coding	11	63991270	63993726	blup	0.13001	1.52258e-15	-2.62	0.000195	0	11:63805335-11:65898631	locus1468
ENSG00000149743	TRPT1	brain_caudate_basal_ganglia	gtex	protein_coding	11	63991271	63993726	ElasticNet	0.14269	0.000395348	-1.93	0.00024	0	11:63805335-11:65898631	locus1468
ENSG00000149743	TRPT1	brain_amygdala	gtex	protein_coding	11	63991271	63993726	ElasticNet	0.0299075	0.009613	-2.15	0.000202	0	11:63805335-11:65898631	locus1468
ENSG00000149743	TRPT1	brain_anterior_cingulate_cortex_ba24	gtex	protein_coding	11	63991271	63993726	ElasticNet	0.109577	0.00400497	-1.45	0.000191	0	11:63805335-11:65898631	locus1468
ENSG00000149743	TRPT1	brain_putamen_basal_ganglia	gtex	protein_coding	11	63991271	63993726	ElasticNet	0.0917364	0.166852	-1.52	0.000188	0	11:63805335-11:65898631	locus1468
ENSG00000149743	TRPT1	brain_frontal_cortex_ba9	gtex	protein_coding	11	63991271	63993726	ElasticNet	0.200081	3.21047e-09	-1.41	0.000186	0	11:63805335-11:65898631	locus1468
ENSG00000149743	TRPT1	brain_hypothalamus	gtex	protein_coding	11	63991271	63993726	ElasticNet	0.241803	0.000405105	-1.42	0.000186	0	11:63805335-11:65898631	locus1468
ENSG00000149743	TRPT1	brain_nucleus_accumbens_basal_ganglia	gtex	protein_coding	11	63991271	63993726	ElasticNet	0.148015	0.20349	-1.74	0.000183	0	11:63805335-11:65898631	locus1468
ENSG00000149743	TRPT1	brain_cerebellum	gtex	protein_coding	11	63991271	63993726	ElasticNet	0.0346135	0.00536762	-1.23	0.000159	0	11:63805335-11:65898631	locus1468
ENSG00000149743	TRPT1	brain_cortex	gtex	protein_coding	11	63991271	63993726	ElasticNet	0.0722032	0.0440326	-1.64	0.000153	0	11:63805335-11:65898631	locus1468
ENSG00000149761	NUDT22	brain_hypothalamus	gtex	protein_coding	11	63993413	63998158	ElasticNet	0.107754	0.0216454	-2.23	0.00119	1	11:63805335-11:65898631	locus1468
ENSG00000149761	NUDT22	brain_cerebellum	gtex	protein_coding	11	63993413	63998158	ElasticNet	0.00159441	0.145744	-0.518	0.000136	0	11:63805335-11:65898631	locus1468
ENSG00000110011	DNAJC4	brain_cerebellar_hemisphere	gtex	protein_coding	11	63997750	64001758	ElasticNet	0.0193548	0.0398208	-4.21	0.00727	1	11:63805335-11:65898631	locus1468
ENSG00000110011	DNAJC4	brain_anterior_cingulate_cortex_ba24	gtex	protein_coding	11	63997750	64001758	ElasticNet	0.0332872	0.164686	-0.0251	0.000131	0	11:63805335-11:65898631	locus1468
ENSG00000173457	PPP1R14B	brain_dorsolateral_prefrontal_cortex	cmc	protein_coding	11	64011950	64014413	lasso	0.0863724	1.1185e-10	-1.84	0.000148	0	11:63805335-11:65898631	locus1468
ENSG00000173457	PPP1R14B	brain_amygdala	gtex	protein_coding	11	64011956	64014413	ElasticNet	0.0504331	0.014967	-4.53	0.00685	1	11:63805335-11:65898631	locus1468
ENSG00000173457	PPP1R14B	brain_cerebellar_hemisphere	gtex	protein_coding	11	64011956	64014413	ElasticNet	0.0291298	0.208708	-3.35	0.000303	0	11:63805335-11:65898631	locus1468
ENSG00000173457	PPP1R14B	brain_nucleus_accumbens_basal_ganglia	gtex	protein_coding	11	64011956	64014413	ElasticNet	0.184169	0.0362888	-1.47	0.000228	0	11:63805335-11:65898631	locus1468
ENSG00000173457	PPP1R14B	brain_cerebellum	gtex	protein_coding	11	64011956	64014413	ElasticNet	0.0366202	0.0580225	-1.93	0.000185	0	11:63805335-11:65898631	locus1468
ENSG00000173457	PPP1R14B	brain_cortex	gtex	protein_coding	11	64011956	64014413	ElasticNet	0.0583333	0.00577524	-1.12	0.000141	0	11:63805335-11:65898631	locus1468
ENSG00000257086	RP11-783K16.13	brain_frontal_cortex_ba9	gtex	lincRNA	11	64014411	64016966	ElasticNet	0.0249356	0.282772	-4.98	0.0381	1	11:63805335-11:65898631	locus1468
ENSG00000257086	RP11-783K16.13	brain_nucleus_accumbens_basal_ganglia	gtex	lincRNA	11	64014411	64016966	ElasticNet	0.0572209	0.111533	-3.72	0.00165	1	11:63805335-11:65898631	locus1468
ENSG00000257086	RP11-783K16.13	brain_hippocampus	gtex	lincRNA	11	64014411	64016966	ElasticNet	0.0178326	0.0284335	-3.66	0.00131	1	11:63805335-11:65898631	locus1468
ENSG00000257086	RP11-783K16.13	brain_caudate_basal_ganglia	gtex	lincRNA	11	64014411	64016966	ElasticNet	0.0186259	0.000583045	-3.18	0.00129	1	11:63805335-11:65898631	locus1468
ENSG00000257086	RP11-783K16.13	brain_putamen_basal_ganglia	gtex	lincRNA	11	64014411	64016966	ElasticNet	0.139068	0.00229275	-3.31	0.00114	1	11:63805335-11:65898631	locus1468
ENSG00000257086	RP11-783K16.13	brain_cerebellum	gtex	lincRNA	11	64014411	64016966	ElasticNet	0.0309243	0.00397138	-2.45	0.000932	1	11:63805335-11:65898631	locus1468
ENSG00000257086	RP11-783K16.13	brain_hypothalamus	gtex	lincRNA	11	64014411	64016966	ElasticNet	0.0888681	0.104188	-2.74	0.000614	1	11:63805335-11:65898631	locus1468
ENSG00000257086	RP11-783K16.13	brain_cortex	gtex	lincRNA	11	64014411	64016966	ElasticNet	0.039924	0.00200838	-2.59	0.000431	1	11:63805335-11:65898631	locus1468
ENSG00000257086	RP11-783K16.13	brain_anterior_cingulate_cortex_ba24	gtex	lincRNA	11	64014411	64016966	ElasticNet	0.156555	0.000469174	-2.43	0.000418	1	11:63805335-11:65898631	locus1468
ENSG00000257086	RP11-783K16.13	brain_amygdala	gtex	lincRNA	11	64014411	64016966	ElasticNet	0.117301	0.00600898	-1.13	0.000209	0	11:63805335-11:65898631	locus1468
ENSG00000149782	PLCB3	brain_dorsolateral_prefrontal_cortex	cmc	protein_coding	11	64018994	64036924	enet	0.0770973	1.14424e-09	-4.25	0.00238	1	11:63805335-11:65898631	locus1468
ENSG00000002330	BAD	brain_cerebellum	gtex	protein_coding	11	64037302	64052176	ElasticNet	0.0092451	0.429866	-0.108	0.000188	0	11:63805335-11:65898631	locus1468
ENSG00000173264	GPR137	brain_cerebellum	gtex	protein_coding	11	64037534	64056972	ElasticNet	0.00391313	0.0211989	-0.187	0.000129	0	11:63805335-11:65898631	locus1468
ENSG00000182450	KCNK4	brain_caudate_basal_ganglia	gtex	protein_coding	11	64058774	64067503	ElasticNet	0.0138853	0.211378	-1.85	0.00101	1	11:63805335-11:65898631	locus1468
ENSG00000182450	KCNK4	brain_spinal_cord_cervical_c-1	gtex	protein_coding	11	64058774	64067503	ElasticNet	0.0690579	0.00679862	-1.89	0.000215	0	11:63805335-11:65898631	locus1468
ENSG00000219435	TEX40	brain_cortex	gtex	protein_coding	11	64067863	64072242	ElasticNet	0.125682	1.33494e-06	4.38	0.00895	1	11:63805335-11:65898631	locus1468
ENSG00000219435	TEX40	brain_cerebellum	gtex	protein_coding	11	64067863	64072242	ElasticNet	0.323475	1.99929e-13	3.87	0.00304	1	11:63805335-11:65898631	locus1468
ENSG00000219435	TEX40	brain_cerebellar_hemisphere	gtex	protein_coding	11	64067863	64072242	ElasticNet	0.123561	0.00315934	3.67	0.0013	1	11:63805335-11:65898631	locus1468
ENSG00000219435	TEX40	brain_nucleus_accumbens_basal_ganglia	gtex	protein_coding	11	64067863	64072242	ElasticNet	0.0994013	0.00205465	3.41	0.000992	1	11:63805335-11:65898631	locus1468
ENSG00000219435	TEX40	brain_amygdala	gtex	protein_coding	11	64067863	64072242	ElasticNet	0.147443	0.000739809	2.62	0.000472	1	11:63805335-11:65898631	locus1468
ENSG00000219435	TEX40	brain_anterior_cingulate_cortex_ba24	gtex	protein_coding	11	64067863	64072242	ElasticNet	0.165206	1.06231e-05	1.78	0.00047	1	11:63805335-11:65898631	locus1468
ENSG00000219435	TEX40	brain_hippocampus	gtex	protein_coding	11	64067863	64072242	ElasticNet	0.183358	3.48457e-05	3.08	0.000423	1	11:63805335-11:65898631	locus1468
ENSG00000219435	TEX40	brain_caudate_basal_ganglia	gtex	protein_coding	11	64067863	64072242	ElasticNet	0.128342	0.0123237	2.21	0.000355	0	11:63805335-11:65898631	locus1468
ENSG00000219435	TEX40	brain_frontal_cortex_ba9	gtex	protein_coding	11	64067863	64072242	ElasticNet	0.142661	0.00145288	0.536	0.000307	0	11:63805335-11:65898631	locus1468
ENSG00000219435	TEX40	brain_hypothalamus	gtex	protein_coding	11	64067863	64072242	ElasticNet	0.0367011	0.0283409	1.8	0.000266	0	11:63805335-11:65898631	locus1468
ENSG00000173153	ESRRA	brain_amygdala	gtex	protein_coding	11	64073044	64084215	ElasticNet	0.0551055	0.0592839	-0.274	0.000277	0	11:63805335-11:65898631	locus1468
ENSG00000173153	ESRRA	brain_spinal_cord_cervical_c-1	gtex	protein_coding	11	64073044	64084215	ElasticNet	0.0354899	0.0499876	-1.4	0.000186	0	11:63805335-11:65898631	locus1468
ENSG00000173113	TRMT112	brain_cortex	gtex	protein_coding	11	64083932	64085556	ElasticNet	0.202861	4.38429e-06	-1.19	0.000219	0	11:63805335-11:65898631	locus1468
ENSG00000173113	TRMT112	brain_nucleus_accumbens_basal_ganglia	gtex	protein_coding	11	64083932	64085556	ElasticNet	0.0117293	0.0712302	-1.62	0.000193	0	11:63805335-11:65898631	locus1468
ENSG00000173113	TRMT112	brain_caudate_basal_ganglia	gtex	protein_coding	11	64083932	64085556	ElasticNet	0.118438	0.00078272	-0.214	0.000139	0	11:63805335-11:65898631	locus1468
ENSG00000126432	PRDX5	brain_cerebellum	gtex	protein_coding	11	64085560	64089283	ElasticNet	0.246353	0.0002173	3.1	0.00041	0	11:63805335-11:65898631	locus1468
ENSG00000126432	PRDX5	brain_cortex	gtex	protein_coding	11	64085560	64089283	ElasticNet	0.0384265	0.293476	0.373	0.000276	0	11:63805335-11:65898631	locus1468
ENSG00000126432	PRDX5	brain_hypothalamus	gtex	protein_coding	11	64085560	64089283	ElasticNet	-0.155332	0.14287	-0.396	0.000155	0	11:63805335-11:65898631	locus1468
ENSG00000168071	CCDC88B	brain_dorsolateral_prefrontal_cortex	cmc	protein_coding	11	64107689	64125006	bslmm	0.248334	5.78142e-30	-2.33	0.000175	0	11:63805335-11:65898631	locus1468
ENSG00000168071	CCDC88B	brain_frontal_cortex_ba9	gtex	protein_coding	11	64107695	64125006	ElasticNet	0.10028	0.000108933	-0.222	0.000448	1	11:63805335-11:65898631	locus1468
ENSG00000168071	CCDC88B	brain_anterior_cingulate_cortex_ba24	gtex	protein_coding	11	64107695	64125006	ElasticNet	0.00688366	0.0180636	-0.424	0.000215	0	11:63805335-11:65898631	locus1468
ENSG00000168071	CCDC88B	brain_cerebellum	gtex	protein_coding	11	64107695	64125006	ElasticNet	0.381352	6.15904e-18	-0.849	0.000168	0	11:63805335-11:65898631	locus1468
ENSG00000168071	CCDC88B	brain_cerebellar_hemisphere	gtex	protein_coding	11	64107695	64125006	ElasticNet	0.334423	6.80142e-09	-2.07	0.000157	0	11:63805335-11:65898631	locus1468
ENSG00000168071	CCDC88B	brain_nucleus_accumbens_basal_ganglia	gtex	protein_coding	11	64107695	64125006	ElasticNet	0.100169	0.00553405	0.926	0.000151	0	11:63805335-11:65898631	locus1468
ENSG00000168071	CCDC88B	brain_cortex	gtex	protein_coding	11	64107695	64125006	ElasticNet	0.147603	1.42621e-05	-1.32	0.000151	0	11:63805335-11:65898631	locus1468
ENSG00000168071	CCDC88B	brain_caudate_basal_ganglia	gtex	protein_coding	11	64107695	64125006	ElasticNet	0.0723175	0.000593563	-1.52	0.000145	0	11:63805335-11:65898631	locus1468
ENSG00000231680.1	AP003774.6	brain_cortex	gtex	lincRNA	11	64175986	64175986	ElasticNet	0.247375	1.38923e-07	-1.76	0.000148	0	11:63805335-11:65898631	locus1468
ENSG00000231680.1	AP003774.6	brain_caudate_basal_ganglia	gtex	lincRNA	11	64193048	64193048	ElasticNet	-0.0112438	0.00594545	1.66	0.000248	0	11:63805335-11:65898631	locus1468
ENSG00000231680.1	AP003774.6	brain_substantia_nigra	gtex	lincRNA	11	64196434	64196434	ElasticNet	0.0370539	0.114603	3.9	0.00546	1	11:63805335-11:65898631	locus1468
ENSG00000068831	RASGRP2	brain_anterior_cingulate_cortex_ba24	gtex	protein_coding	11	64494383	64512928	ElasticNet	0.114677	0.0211958	-2.28	0.000362	0	11:63805335-11:65898631	locus1468
ENSG00000068976	PYGM	brain_dorsolateral_prefrontal_cortex	cmc	protein_coding	11	64513860	64528187	lasso	0.0725083	3.5931e-09	-0.974	0.00025	0	11:63805335-11:65898631	locus1468
ENSG00000068976	PYGM	brain_cerebellum	gtex	protein_coding	11	64513861	64527769	ElasticNet	0.106757	0.0046319	-2.51	0.000593	1	11:63805335-11:65898631	locus1468
ENSG00000133895	MEN1	brain_amygdala	gtex	protein_coding	11	64570982	64578766	ElasticNet	0.0891073	0.208298	-3.24	0.00517	1	11:63805335-11:65898631	locus1468
ENSG00000133895	MEN1	brain_caudate_basal_ganglia	gtex	protein_coding	11	64570982	64578766	ElasticNet	-0.0216287	0.112787	-1.05	0.000172	0	11:63805335-11:65898631	locus1468
ENSG00000133895	MEN1	brain_cerebellar_hemisphere	gtex	protein_coding	11	64570982	64578766	ElasticNet	0.0722479	0.0321207	0.168	0.000145	0	11:63805335-11:65898631	locus1468
ENSG00000171219	CDC42BPG	brain_putamen_basal_ganglia	gtex	protein_coding	11	64590859	64612041	ElasticNet	0.099313	0.00300785	1.28	0.000434	1	11:63805335-11:65898631	locus1468
ENSG00000171219	CDC42BPG	brain_cerebellum	gtex	protein_coding	11	64590859	64612041	ElasticNet	0.250694	3.98136e-08	0.0505	0.000133	0	11:63805335-11:65898631	locus1468
ENSG00000171219	CDC42BPG	brain_anterior_cingulate_cortex_ba24	gtex	protein_coding	11	64590859	64612041	ElasticNet	0.0245893	0.289326	0.00561	0.000129	0	11:63805335-11:65898631	locus1468
ENSG00000110047	EHD1	brain_cerebellum	gtex	protein_coding	11	64619114	64655768	ElasticNet	0.0561532	0.0719523	-0.336	0.000185	0	11:63805335-11:65898631	locus1468
ENSG00000110047	EHD1	brain_hypothalamus	gtex	protein_coding	11	64619114	64655768	ElasticNet	-0.000600128	0.119168	-0.0936	0.00013	0	11:63805335-11:65898631	locus1468
ENSG00000231680.1	AP003774.6	brain_spinal_cord_cervical_c-1	gtex	lincRNA	11	64709801	64709801	ElasticNet	-0.0028326	0.178407	-1.79	0.000147	0	11:63805335-11:65898631	locus1468
ENSG00000168062	BATF2	brain_amygdala	gtex	protein_coding	11	64755415	64764517	ElasticNet	-0.0308208	0.155774	-1.95	0.000449	1	11:63805335-11:65898631	locus1468
ENSG00000168062	BATF2	brain_putamen_basal_ganglia	gtex	protein_coding	11	64755415	64764517	ElasticNet	0.0460687	0.20708	-1.23	0.000199	0	11:63805335-11:65898631	locus1468
ENSG00000213465	ARL2	brain_putamen_basal_ganglia	gtex	protein_coding	11	64781585	64789656	ElasticNet	0.0668639	0.00743773	0.517	0.000231	0	11:63805335-11:65898631	locus1468
ENSG00000213465	ARL2	brain_frontal_cortex_ba9	gtex	protein_coding	11	64781585	64789656	ElasticNet	0.135473	0.0331275	-0.121	0.000132	0	11:63805335-11:65898631	locus1468
ENSG00000110025	SNX15	brain_amygdala	gtex	protein_coding	11	64781654	64808042	ElasticNet	0.142181	0.0125575	-2.57	0.00234	1	11:63805335-11:65898631	locus1468
ENSG00000110025	SNX15	brain_nucleus_accumbens_basal_ganglia	gtex	protein_coding	11	64781654	64808042	ElasticNet	0.220962	2.77163e-06	-1.78	0.00182	1	11:63805335-11:65898631	locus1468
ENSG00000110025	SNX15	brain_putamen_basal_ganglia	gtex	protein_coding	11	64781654	64808042	ElasticNet	0.197128	3.37972e-06	-1.98	0.000366	0	11:63805335-11:65898631	locus1468
ENSG00000110025	SNX15	brain_anterior_cingulate_cortex_ba24	gtex	protein_coding	11	64781654	64808042	ElasticNet	0.0679271	0.00571777	-2.03	0.0003	0	11:63805335-11:65898631	locus1468
ENSG00000110025	SNX15	brain_spinal_cord_cervical_c-1	gtex	protein_coding	11	64781654	64808042	ElasticNet	0.0507178	0.140268	-1.47	0.000283	0	11:63805335-11:65898631	locus1468
ENSG00000110025	SNX15	brain_hippocampus	gtex	protein_coding	11	64781654	64808042	ElasticNet	0.085549	0.0640482	-1.32	0.000213	0	11:63805335-11:65898631	locus1468
ENSG00000110025	SNX15	brain_caudate_basal_ganglia	gtex	protein_coding	11	64781654	64808042	ElasticNet	0.156223	0.0100243	-1.38	0.000204	0	11:63805335-11:65898631	locus1468
ENSG00000110025	SNX15	brain_frontal_cortex_ba9	gtex	protein_coding	11	64781654	64808042	ElasticNet	0.0724382	0.0148945	-1.02	0.00015	0	11:63805335-11:65898631	locus1468
ENSG00000110025	SNX15	brain_cortex	gtex	protein_coding	11	64781654	64808042	ElasticNet	-0.00305845	0.0120912	-0.655	0.000143	0	11:63805335-11:65898631	locus1468
ENSG00000254614.1	AP003068.23	brain_anterior_cingulate_cortex_ba24	gtex	protein_coding	11	6.4805e+07	6.4805e+07	ElasticNet	0.357086	1.24181e-10	-0.392	0.00013	0	11:63805335-11:65898631	locus1468
ENSG00000269290.1	RP11-869B15.1	brain_anterior_cingulate_cortex_ba24	gtex	lincRNA	11	64806270	64806270	ElasticNet	0.0727665	0.01911	-2.26	0.000619	1	11:63805335-11:65898631	locus1468
ENSG00000168061	SAC3D1	brain_hypothalamus	gtex	protein_coding	11	64808373	64812300	ElasticNet	-0.0309847	0.0464178	-0.671	0.000529	1	11:63805335-11:65898631	locus1468
ENSG00000168061	SAC3D1	brain_anterior_cingulate_cortex_ba24	gtex	protein_coding	11	64808373	64812300	ElasticNet	-0.00752756	0.285541	-1.56	0.000464	1	11:63805335-11:65898631	locus1468
ENSG00000168061	SAC3D1	brain_hippocampus	gtex	protein_coding	11	64808373	64812300	ElasticNet	0.0712402	0.0350061	-0.72	0.000192	0	11:63805335-11:65898631	locus1468
ENSG00000168061	SAC3D1	brain_cerebellum	gtex	protein_coding	11	64808373	64812300	ElasticNet	0.0137344	0.0980741	1.75	0.000152	0	11:63805335-11:65898631	locus1468
ENSG00000168060	NAALADL1	brain_hippocampus	gtex	protein_coding	11	64812290	64826021	ElasticNet	0.0967721	0.0611232	1.46	0.000209	0	11:63805335-11:65898631	locus1468
ENSG00000168060	NAALADL1	brain_amygdala	gtex	protein_coding	11	64812290	64826021	ElasticNet	0.07633	0.000256188	0.707	0.0002	0	11:63805335-11:65898631	locus1468
ENSG00000146670	CDCA5	brain_substantia_nigra	gtex	protein_coding	11	64833772	64851636	ElasticNet	0.0385548	0.118136	2.31	0.0013	1	11:63805335-11:65898631	locus1468
ENSG00000146670	CDCA5	brain_frontal_cortex_ba9	gtex	protein_coding	11	64833772	64851636	ElasticNet	0.0165205	0.0953249	1.19	0.000199	0	11:63805335-11:65898631	locus1468
ENSG00000197847.8	SLC22A20	brain_nucleus_accumbens_basal_ganglia	gtex	pseudogene	11	64870409	64870409	ElasticNet	0.0328609	0.00321074	1.44	0.000386	0	11:63805335-11:65898631	locus1468
ENSG00000254614.1	AP003068.23	brain_substantia_nigra	gtex	protein_coding	11	64885445	64885445	ElasticNet	0.300232	4.33032e-07	0.093	0.000135	0	11:63805335-11:65898631	locus1468
ENSG00000149806	FAU	brain_amygdala	gtex	protein_coding	11	64888100	64889945	ElasticNet	0.0754979	0.160108	-2.12	0.000715	1	11:63805335-11:65898631	locus1468
ENSG00000149806	FAU	brain_caudate_basal_ganglia	gtex	protein_coding	11	64888100	64889945	ElasticNet	-0.00666429	0.103713	0.178	0.000232	0	11:63805335-11:65898631	locus1468
ENSG00000197847.8	SLC22A20	brain_cerebellum	gtex	pseudogene	11	6.48889e+07	6.48889e+07	ElasticNet	0.28088	5.18976e-13	-0.998	0.00017	0	11:63805335-11:65898631	locus1468
ENSG00000162298	SYVN1	brain_cortex	gtex	protein_coding	11	64889252	64902004	ElasticNet	0.078157	0.00673266	1.14	0.00024	0	11:63805335-11:65898631	locus1468
ENSG00000162298	SYVN1	brain_amygdala	gtex	protein_coding	11	64889252	64902004	ElasticNet	0.0812399	0.0364798	-0.187	0.000146	0	11:63805335-11:65898631	locus1468
ENSG00000149792	MRPL49	brain_dorsolateral_prefrontal_cortex	cmc	protein_coding	11	64889654	64894841	lasso	0.0311645	9.52202e-05	-0.298	0.000134	0	11:63805335-11:65898631	locus1468
ENSG00000255200	AP003068.18	brain_hypothalamus	gtex	pseudogene	11	64941588	64943941	ElasticNet	0.0989361	0.181201	1.46	0.000368	0	11:63805335-11:65898631	locus1468
ENSG00000255200	AP003068.18	brain_putamen_basal_ganglia	gtex	pseudogene	11	64941588	64943941	ElasticNet	0.0452035	0.183968	0.889	0.000264	0	11:63805335-11:65898631	locus1468
ENSG00000255200	AP003068.18	brain_caudate_basal_ganglia	gtex	pseudogene	11	64941588	64943941	ElasticNet	0.160961	4.75431e-07	1.13	0.000205	0	11:63805335-11:65898631	locus1468
ENSG00000255200	AP003068.18	brain_hippocampus	gtex	pseudogene	11	64941588	64943941	ElasticNet	0.0290954	0.00163244	-0.12	0.000175	0	11:63805335-11:65898631	locus1468
ENSG00000255200	AP003068.18	brain_frontal_cortex_ba9	gtex	pseudogene	11	64941588	64943941	ElasticNet	0.0801676	0.120052	0.467	0.00015	0	11:63805335-11:65898631	locus1468
ENSG00000255200	AP003068.18	brain_cerebellar_hemisphere	gtex	pseudogene	11	64941588	64943941	ElasticNet	0.270949	3.54101e-09	0.224	0.000144	0	11:63805335-11:65898631	locus1468
ENSG00000255200	AP003068.18	brain_cerebellum	gtex	pseudogene	11	64941588	64943941	ElasticNet	0.306547	1.11285e-13	-0.395	0.000134	0	11:63805335-11:65898631	locus1468
ENSG00000255200	AP003068.18	brain_cortex	gtex	pseudogene	11	64941588	64943941	ElasticNet	0.187078	1.89824e-06	0.000132	0.000132	0	11:63805335-11:65898631	locus1468
ENSG00000255200	AP003068.18	brain_anterior_cingulate_cortex_ba24	gtex	pseudogene	11	64941588	64943941	ElasticNet	0.142048	0.00165409	0.271	0.000131	0	11:63805335-11:65898631	locus1468
ENSG00000255200	AP003068.18	brain_nucleus_accumbens_basal_ganglia	gtex	pseudogene	11	64941588	64943941	ElasticNet	0.0757619	0.00330735	-0.22	0.00013	0	11:63805335-11:65898631	locus1468
ENSG00000254614.1	AP003068.23	brain_putamen_basal_ganglia	gtex	protein_coding	11	6.49496e+07	6.49496e+07	ElasticNet	0.258505	5.67366e-07	-0.0163	0.000136	0	11:63805335-11:65898631	locus1468
ENSG00000254614.1	AP003068.23	brain_amygdala	gtex	protein_coding	11	6.49525e+07	6.49525e+07	ElasticNet	0.14838	8.71711e-05	0.43	0.000157	0	11:63805335-11:65898631	locus1468
ENSG00000254614.1	AP003068.23	brain_spinal_cord_cervical_c-1	gtex	protein_coding	11	6.49525e+07	6.49525e+07	ElasticNet	0.129797	0.0180057	0.461	0.000151	0	11:63805335-11:65898631	locus1468
ENSG00000254614.1	AP003068.23	brain_hippocampus	gtex	protein_coding	11	6.49525e+07	6.49525e+07	ElasticNet	0.176428	0.000199451	0.355	0.000143	0	11:63805335-11:65898631	locus1468
ENSG00000254614.1	AP003068.23	brain_caudate_basal_ganglia	gtex	protein_coding	11	6.49525e+07	6.49525e+07	ElasticNet	0.336336	1.47493e-10	0.298	0.000139	0	11:63805335-11:65898631	locus1468
ENSG00000254614.1	AP003068.23	brain_frontal_cortex_ba9	gtex	protein_coding	11	64954053	64954053	ElasticNet	0.277408	9.38954e-10	0.6	0.000168	0	11:63805335-11:65898631	locus1468
ENSG00000254614.1	AP003068.23	brain_cerebellum	gtex	protein_coding	11	64954053	64954053	ElasticNet	0.320777	2.07723e-10	0.529	0.000161	0	11:63805335-11:65898631	locus1468
ENSG00000254614.1	AP003068.23	brain_nucleus_accumbens_basal_ganglia	gtex	protein_coding	11	64954053	64954053	ElasticNet	0.258877	3.95251e-10	-0.0792	0.000145	0	11:63805335-11:65898631	locus1468
ENSG00000254614.1	AP003068.23	brain_cortex	gtex	protein_coding	11	6.49657e+07	6.49657e+07	ElasticNet	0.421487	3.08248e-10	0.648	0.000174	0	11:63805335-11:65898631	locus1468
ENSG00000254614.1	AP003068.23	brain_hypothalamus	gtex	protein_coding	11	64977424	64977424	ElasticNet	0.208787	1.70567e-06	0.648	0.000159	0	11:63805335-11:65898631	locus1468
ENSG00000254614.1	AP003068.23	brain_cerebellar_hemisphere	gtex	protein_coding	11	64979473	64979473	ElasticNet	0.433573	1.58296e-14	0.679	0.000179	0	11:63805335-11:65898631	locus1468
ENSG00000197847.8	SLC22A20	brain_cerebellar_hemisphere	gtex	pseudogene	11	6.49873e+07	6.49873e+07	ElasticNet	0.178287	0.000153456	-1.01	0.000214	0	11:63805335-11:65898631	locus1468
ENSG00000197847.8	SLC22A20	brain_cortex	gtex	pseudogene	11	64997737	64997737	ElasticNet	0.0857059	9.30431e-05	-0.787	0.000215	0	11:63805335-11:65898631	locus1468
ENSG00000197847.8	SLC22A20	brain_frontal_cortex_ba9	gtex	pseudogene	11	65010957	65010957	ElasticNet	-0.00406293	0.318598	-0.533	0.000154	0	11:63805335-11:65898631	locus1468
ENSG00000014138	POLA2	brain_nucleus_accumbens_basal_ganglia	gtex	protein_coding	11	65029233	65073060	ElasticNet	0.125497	0.000154814	0.721	0.000287	0	11:63805335-11:65898631	locus1468
ENSG00000014138	POLA2	brain_putamen_basal_ganglia	gtex	protein_coding	11	65029233	65073060	ElasticNet	0.100713	0.0419461	0.705	0.000194	0	11:63805335-11:65898631	locus1468
ENSG00000014138	POLA2	brain_spinal_cord_cervical_c-1	gtex	protein_coding	11	65029233	65073060	ElasticNet	0.0493729	0.00114675	0.706	0.000194	0	11:63805335-11:65898631	locus1468
ENSG00000014138	POLA2	brain_dorsolateral_prefrontal_cortex	cmc	protein_coding	11	65029431	65065088	bslmm	0.0141283	0.00654506	1.21	0.000253	0	11:63805335-11:65898631	locus1468
ENSG00000149798	CDC42EP2	brain_anterior_cingulate_cortex_ba24	gtex	protein_coding	11	65082289	65089900	ElasticNet	0.0382176	0.0303955	-1.83	0.00126	1	11:63805335-11:65898631	locus1468
ENSG00000133884	DPF2	brain_cerebellum	gtex	protein_coding	11	65101225	65120720	ElasticNet	0.0730869	0.00524912	2.39	0.0018	1	11:63805335-11:65898631	locus1468
ENSG00000126391	FRMD8	brain_frontal_cortex_ba9	gtex	protein_coding	11	65154070	65180996	ElasticNet	0.0532118	0.119719	-2.14	0.00163	1	11:63805335-11:65898631	locus1468
ENSG00000126391	FRMD8	brain_cortex	gtex	protein_coding	11	65154070	65180996	ElasticNet	0.0393931	0.0168168	-1.28	0.000527	1	11:63805335-11:65898631	locus1468
ENSG00000245532	NEAT1	brain_cerebellar_hemisphere	gtex	lincRNA	11	65190245	65213011	ElasticNet	0.0721372	6.25496e-05	-1.78	0.00047	1	11:63805335-11:65898631	locus1468
ENSG00000245532	NEAT1	brain_putamen_basal_ganglia	gtex	lincRNA	11	65190245	65213011	ElasticNet	0.162432	6.99853e-05	-1.58	0.000452	1	11:63805335-11:65898631	locus1468
ENSG00000245532	NEAT1	brain_cerebellum	gtex	lincRNA	11	65190245	65213011	ElasticNet	0.32857	1.92632e-10	-1.42	0.00031	0	11:63805335-11:65898631	locus1468
ENSG00000245532	NEAT1	brain_spinal_cord_cervical_c-1	gtex	lincRNA	11	65190245	65213011	ElasticNet	0.0187843	0.340939	0.594	0.000197	0	11:63805335-11:65898631	locus1468
ENSG00000245532	NEAT1	brain_frontal_cortex_ba9	gtex	lincRNA	11	65190245	65213011	ElasticNet	0.0230083	0.227841	-0.854	0.000163	0	11:63805335-11:65898631	locus1468
ENSG00000245532	NEAT1	brain_anterior_cingulate_cortex_ba24	gtex	lincRNA	11	65190245	65213011	ElasticNet	0.00595889	0.00824894	-0.756	0.000162	0	11:63805335-11:65898631	locus1468
ENSG00000245532	NEAT1	brain_substantia_nigra	gtex	lincRNA	11	65190245	65213011	ElasticNet	0.125243	0.0324886	-0.553	0.000157	0	11:63805335-11:65898631	locus1468
ENSG00000245532	NEAT1	brain_cortex	gtex	lincRNA	11	65190245	65213011	ElasticNet	0.0224434	0.0446523	-0.428	0.000142	0	11:63805335-11:65898631	locus1468
ENSG00000245532	NEAT1	brain_nucleus_accumbens_basal_ganglia	gtex	lincRNA	11	65190245	65213011	ElasticNet	0.0171889	0.0156593	-0.208	0.000135	0	11:63805335-11:65898631	locus1468
ENSG00000245532	NEAT1	brain_dorsolateral_prefrontal_cortex	cmc	lincRNA	11	65190268	65212028	blup	0.0259907	0.00034017	-0.672	0.000162	0	11:63805335-11:65898631	locus1468
ENSG00000251562	MALAT1	brain_hypothalamus	gtex	lincRNA	11	65265233	65273940	ElasticNet	0.00777982	0.0266778	-1.37	0.000179	0	11:63805335-11:65898631	locus1468
ENSG00000251562	MALAT1	brain_hippocampus	gtex	lincRNA	11	65265233	65273940	ElasticNet	-0.0436647	0.0686105	-0.327	0.000133	0	11:63805335-11:65898631	locus1468
ENSG00000142186	SCYL1	brain_putamen_basal_ganglia	gtex	protein_coding	11	65292548	65306175	ElasticNet	-0.0205857	0.00969569	-2.07	0.00124	1	11:63805335-11:65898631	locus1468
ENSG00000142186	SCYL1	brain_spinal_cord_cervical_c-1	gtex	protein_coding	11	65292548	65306175	ElasticNet	0.018274	0.0258256	-1.47	0.00044	1	11:63805335-11:65898631	locus1468
ENSG00000173442	EHBP1L1	brain_frontal_cortex_ba9	gtex	protein_coding	11	65343509	65360121	ElasticNet	0.0765782	0.0423176	0.848	0.00015	0	11:63805335-11:65898631	locus1468
ENSG00000173442	EHBP1L1	brain_hippocampus	gtex	protein_coding	11	65343509	65360121	ElasticNet	0.038442	0.00488813	0.0655	0.000129	0	11:63805335-11:65898631	locus1468
ENSG00000173338	KCNK7	brain_spinal_cord_cervical_c-1	gtex	protein_coding	11	65360326	65363467	ElasticNet	0.120644	0.00708111	2	0.000422	1	11:63805335-11:65898631	locus1468
ENSG00000173338	KCNK7	brain_putamen_basal_ganglia	gtex	protein_coding	11	65360326	65363467	ElasticNet	-0.00766005	0.156561	-0.355	0.000147	0	11:63805335-11:65898631	locus1468
ENSG00000173338	KCNK7	brain_hypothalamus	gtex	protein_coding	11	65360326	65363467	ElasticNet	0.0829964	0.00242462	-0.201	0.000143	0	11:63805335-11:65898631	locus1468
ENSG00000173338	KCNK7	brain_cerebellar_hemisphere	gtex	protein_coding	11	65360326	65363467	ElasticNet	0.0283976	0.138324	-0.267	0.000134	0	11:63805335-11:65898631	locus1468
ENSG00000173327	MAP3K11	brain_cerebellum	gtex	protein_coding	11	65365226	65382853	ElasticNet	0.0733354	0.00314112	0.543	0.000145	0	11:63805335-11:65898631	locus1468
ENSG00000173327	MAP3K11	brain_hypothalamus	gtex	protein_coding	11	65365226	65382853	ElasticNet	-0.005868	0.192598	0.665	0.000137	0	11:63805335-11:65898631	locus1468
ENSG00000197136	PCNXL3	brain_cerebellum	gtex	protein_coding	11	65383244	65404910	ElasticNet	0.0194968	0.0175622	-0.354	0.000165	0	11:63805335-11:65898631	locus1468
ENSG00000197136	PCNXL3	brain_frontal_cortex_ba9	gtex	protein_coding	11	65383244	65404910	ElasticNet	-0.00768964	0.252364	0.346	0.00013	0	11:63805335-11:65898631	locus1468
ENSG00000213445	SIPA1	brain_caudate_basal_ganglia	gtex	protein_coding	11	65405568	65418401	ElasticNet	0.0447786	0.355211	0.364	0.000128	0	11:63805335-11:65898631	locus1468
ENSG00000173039	RELA	brain_hippocampus	gtex	protein_coding	11	65421067	65430565	ElasticNet	-0.252552	0.174922	0.136	0.00014	0	11:63805335-11:65898631	locus1468
ENSG00000173727.7	AP000769.1	brain_frontal_cortex_ba9	gtex	protein_coding	11	65450190	65450190	ElasticNet	0.0411128	0.00843926	0.844	0.000295	0	11:63805335-11:65898631	locus1468
ENSG00000172922	RNASEH2C	brain_cerebellum	gtex	protein_coding	11	65482367	65488418	ElasticNet	0.136242	0.00145906	-1.36	0.000441	1	11:63805335-11:65898631	locus1468
ENSG00000172922	RNASEH2C	brain_hippocampus	gtex	protein_coding	11	65482367	65488418	ElasticNet	0.0662729	0.154608	-1.21	0.000313	0	11:63805335-11:65898631	locus1468
ENSG00000172922	RNASEH2C	brain_nucleus_accumbens_basal_ganglia	gtex	protein_coding	11	65482367	65488418	ElasticNet	0.103265	0.0620888	-0.33	0.000198	0	11:63805335-11:65898631	locus1468
ENSG00000172922	RNASEH2C	brain_putamen_basal_ganglia	gtex	protein_coding	11	65482367	65488418	ElasticNet	0.0123549	0.0308791	1.13	0.000163	0	11:63805335-11:65898631	locus1468
ENSG00000172922	RNASEH2C	brain_caudate_basal_ganglia	gtex	protein_coding	11	65482367	65488418	ElasticNet	0.0524989	0.0673248	0.0193	0.000137	0	11:63805335-11:65898631	locus1468
ENSG00000172922	RNASEH2C	brain_cortex	gtex	protein_coding	11	65482367	65488418	ElasticNet	0.196563	7.13244e-05	0.458	0.000132	0	11:63805335-11:65898631	locus1468
ENSG00000172922	RNASEH2C	brain_dorsolateral_prefrontal_cortex	cmc	protein_coding	11	65485143	65488409	enet	0.0992776	4.26827e-12	0.801	0.000148	0	11:63805335-11:65898631	locus1468
ENSG00000214659	KRT8P26	brain_spinal_cord_cervical_c-1	gtex	pseudogene	11	65494410	65495685	ElasticNet	0.0678315	0.0065474	-0.678	0.000279	0	11:63805335-11:65898631	locus1468
ENSG00000214659	KRT8P26	brain_cerebellar_hemisphere	gtex	pseudogene	11	65494410	65495685	ElasticNet	0.16418	0.00823194	-0.403	0.000273	0	11:63805335-11:65898631	locus1468
ENSG00000214659	KRT8P26	brain_nucleus_accumbens_basal_ganglia	gtex	pseudogene	11	65494410	65495685	ElasticNet	0.129431	0.00150175	0.28	0.000229	0	11:63805335-11:65898631	locus1468
ENSG00000214659	KRT8P26	brain_hypothalamus	gtex	pseudogene	11	65494410	65495685	ElasticNet	0.0923378	0.000913049	-0.174	0.000202	0	11:63805335-11:65898631	locus1468
ENSG00000214659	KRT8P26	brain_cortex	gtex	pseudogene	11	65494410	65495685	ElasticNet	0.125407	1.44984e-05	0.154	0.00017	0	11:63805335-11:65898631	locus1468
ENSG00000214659	KRT8P26	brain_anterior_cingulate_cortex_ba24	gtex	pseudogene	11	65494410	65495685	ElasticNet	-0.0205094	0.0303836	0.243	0.000167	0	11:63805335-11:65898631	locus1468
ENSG00000214659	KRT8P26	brain_putamen_basal_ganglia	gtex	pseudogene	11	65494410	65495685	ElasticNet	0.146228	0.0317121	-0.0745	0.000164	0	11:63805335-11:65898631	locus1468
ENSG00000214659	KRT8P26	brain_caudate_basal_ganglia	gtex	pseudogene	11	65494410	65495685	ElasticNet	0.0393413	0.0147519	0.301	0.000152	0	11:63805335-11:65898631	locus1468
ENSG00000214659	KRT8P26	brain_cerebellum	gtex	pseudogene	11	65494410	65495685	ElasticNet	0.318342	3.83898e-12	0.194	0.000145	0	11:63805335-11:65898631	locus1468
ENSG00000255557	RP11-770G2.2	brain_hypothalamus	gtex	lincRNA	11	65513200	65539056	ElasticNet	0.0700947	0.262322	0.734	0.000236	0	11:63805335-11:65898631	locus1468
ENSG00000255557	RP11-770G2.2	brain_cerebellum	gtex	lincRNA	11	65513200	65539056	ElasticNet	-0.00060748	0.0467668	0.304	0.000138	0	11:63805335-11:65898631	locus1468
ENSG00000255557	RP11-770G2.2	brain_cerebellar_hemisphere	gtex	lincRNA	11	65513200	65539056	ElasticNet	0.0213804	0.0893824	-0.357	0.000135	0	11:63805335-11:65898631	locus1468
ENSG00000254470	AP5B1	brain_hypothalamus	gtex	protein_coding	11	65543364	65548273	ElasticNet	0.0376074	0.0419385	-0.261	0.00014	0	11:63805335-11:65898631	locus1468
ENSG00000245156.1	RP11-867G23.3	brain_amygdala	gtex	lincRNA	11	65547333	65547333	ElasticNet	0.0179777	0.296439	1.15	0.000306	0	11:63805335-11:65898631	locus1468
ENSG00000172818	OVOL1	brain_nucleus_accumbens_basal_ganglia	gtex	protein_coding	11	65554493	65564690	ElasticNet	0.122666	0.00567021	-1.05	0.000351	0	11:63805335-11:65898631	locus1468
ENSG00000172818	OVOL1	brain_cerebellar_hemisphere	gtex	protein_coding	11	65554493	65564690	ElasticNet	0.122939	0.00208654	-1.28	0.000336	0	11:63805335-11:65898631	locus1468
ENSG00000172818	OVOL1	brain_cortex	gtex	protein_coding	11	65554493	65564690	ElasticNet	0.177852	3.17724e-06	-0.758	0.00019	0	11:63805335-11:65898631	locus1468
ENSG00000172818	OVOL1	brain_cerebellum	gtex	protein_coding	11	65554493	65564690	ElasticNet	0.0718142	0.0149331	-0.182	0.000139	0	11:63805335-11:65898631	locus1468
ENSG00000172803	SNX32	brain_cerebellum	gtex	protein_coding	11	65601112	65624367	ElasticNet	0.372845	3.32171e-12	-1.59	0.000294	0	11:63805335-11:65898631	locus1468
ENSG00000172803	SNX32	brain_caudate_basal_ganglia	gtex	protein_coding	11	65601112	65624367	ElasticNet	0.111956	7.11041e-05	-1.61	0.000293	0	11:63805335-11:65898631	locus1468
ENSG00000172803	SNX32	brain_hypothalamus	gtex	protein_coding	11	65601112	65624367	ElasticNet	0.324187	1.14665e-09	-1.46	0.000268	0	11:63805335-11:65898631	locus1468
ENSG00000172803	SNX32	brain_cerebellar_hemisphere	gtex	protein_coding	11	65601112	65624367	ElasticNet	0.519284	4.89848e-17	-1.47	0.000258	0	11:63805335-11:65898631	locus1468
ENSG00000172803	SNX32	brain_nucleus_accumbens_basal_ganglia	gtex	protein_coding	11	65601112	65624367	ElasticNet	0.0277809	0.0234416	-1.22	0.000251	0	11:63805335-11:65898631	locus1468
ENSG00000172803	SNX32	brain_cortex	gtex	protein_coding	11	65601112	65624367	ElasticNet	0.531884	3.62474e-21	-1.25	0.000213	0	11:63805335-11:65898631	locus1468
ENSG00000172803	SNX32	brain_hippocampus	gtex	protein_coding	11	65601112	65624367	ElasticNet	0.251681	4.14326e-07	-1.28	0.000196	0	11:63805335-11:65898631	locus1468
ENSG00000172803	SNX32	brain_putamen_basal_ganglia	gtex	protein_coding	11	65601112	65624367	ElasticNet	0.153051	0.00151469	-1.17	0.000194	0	11:63805335-11:65898631	locus1468
ENSG00000172803	SNX32	brain_frontal_cortex_ba9	gtex	protein_coding	11	65601112	65624367	ElasticNet	0.407237	7.68495e-11	-0.859	0.000174	0	11:63805335-11:65898631	locus1468
ENSG00000172803	SNX32	brain_spinal_cord_cervical_c-1	gtex	protein_coding	11	65601112	65624367	ElasticNet	0.188329	4.34808e-05	-0.502	0.00017	0	11:63805335-11:65898631	locus1468
ENSG00000172803	SNX32	brain_anterior_cingulate_cortex_ba24	gtex	protein_coding	11	65601112	65624367	ElasticNet	0.348482	7.74932e-10	-0.971	0.000169	0	11:63805335-11:65898631	locus1468
ENSG00000172803	SNX32	brain_substantia_nigra	gtex	protein_coding	11	65601112	65624367	ElasticNet	0.22032	0.00032164	-0.491	0.000147	0	11:63805335-11:65898631	locus1468
ENSG00000172803	SNX32	brain_dorsolateral_prefrontal_cortex	cmc	protein_coding	11	65601409	65621172	lasso	0.389918	1.87398e-50	-1.56	0.000286	0	11:63805335-11:65898631	locus1468
ENSG00000172757	CFL1	brain_dorsolateral_prefrontal_cortex	cmc	protein_coding	11	65622284	65626886	bslmm	0.0168943	0.00325866	-1.27	0.000269	0	11:63805335-11:65898631	locus1468
ENSG00000172732	MUS81	brain_cortex	gtex	protein_coding	11	65624597	65635124	ElasticNet	-0.00130351	0.0135431	-0.285	0.000127	0	11:63805335-11:65898631	locus1468
ENSG00000172638	EFEMP2	brain_cerebellum	gtex	protein_coding	11	65633912	65641063	ElasticNet	0.245915	7.17084e-08	-0.824	0.00026	0	11:63805335-11:65898631	locus1468
ENSG00000172638	EFEMP2	brain_anterior_cingulate_cortex_ba24	gtex	protein_coding	11	65633912	65641063	ElasticNet	0.0255535	0.183476	-0.85	0.000216	0	11:63805335-11:65898631	locus1468
ENSG00000172638	EFEMP2	brain_cortex	gtex	protein_coding	11	65633912	65641063	ElasticNet	0.0869925	0.09559	-0.655	0.000188	0	11:63805335-11:65898631	locus1468
ENSG00000172638	EFEMP2	brain_cerebellar_hemisphere	gtex	protein_coding	11	65633912	65641063	ElasticNet	0.222615	1.46368e-07	-0.968	0.000175	0	11:63805335-11:65898631	locus1468
ENSG00000172638	EFEMP2	brain_amygdala	gtex	protein_coding	11	65633912	65641063	ElasticNet	-0.0203576	0.023963	-0.342	0.000134	0	11:63805335-11:65898631	locus1468
ENSG00000172543	CTSW	brain_hippocampus	gtex	protein_coding	11	65647280	65651212	ElasticNet	0.0644682	0.0237782	-0.74	0.000291	0	11:63805335-11:65898631	locus1468
ENSG00000172543	CTSW	brain_cortex	gtex	protein_coding	11	65647280	65651212	ElasticNet	0.00723806	0.323972	0.95	0.000162	0	11:63805335-11:65898631	locus1468
ENSG00000172500	FIBP	brain_dorsolateral_prefrontal_cortex	cmc	protein_coding	11	65651210	65656010	enet	0.114753	8.07431e-14	-1.18	0.000203	0	11:63805335-11:65898631	locus1468
ENSG00000172500	FIBP	brain_nucleus_accumbens_basal_ganglia	gtex	protein_coding	11	65651212	65656010	ElasticNet	0.042973	0.029656	0.94	0.000178	0	11:63805335-11:65898631	locus1468
ENSG00000172500	FIBP	brain_anterior_cingulate_cortex_ba24	gtex	protein_coding	11	65651212	65656010	ElasticNet	0.11525	0.00934673	-1.07	0.000174	0	11:63805335-11:65898631	locus1468
ENSG00000172500	FIBP	brain_hippocampus	gtex	protein_coding	11	65651212	65656010	ElasticNet	0.0251149	0.265297	-0.971	0.000165	0	11:63805335-11:65898631	locus1468
ENSG00000172500	FIBP	brain_putamen_basal_ganglia	gtex	protein_coding	11	65651212	65656010	ElasticNet	0.0927514	0.0192319	-0.0433	0.000141	0	11:63805335-11:65898631	locus1468
ENSG00000172500	FIBP	brain_frontal_cortex_ba9	gtex	protein_coding	11	65651212	65656010	ElasticNet	0.0404334	0.0274199	-0.51	0.000135	0	11:63805335-11:65898631	locus1468
ENSG00000172500	FIBP	brain_cortex	gtex	protein_coding	11	65651212	65656010	ElasticNet	0.172972	2.05799e-06	-0.076	0.000134	0	11:63805335-11:65898631	locus1468
ENSG00000175573	C11orf68	brain_nucleus_accumbens_basal_ganglia	gtex	protein_coding	11	65684279	65686588	ElasticNet	0.132146	8.2651e-05	1.03	0.000208	0	11:63805335-11:65898631	locus1468
ENSG00000175467	SART1	brain_cerebellum	gtex	protein_coding	11	65729160	65747299	ElasticNet	0.0497141	0.0124018	0.189	0.000147	0	11:63805335-11:65898631	locus1468
ENSG00000254867	RP11-1167A19.6	brain_putamen_basal_ganglia	gtex	pseudogene	11	65751150	65751802	ElasticNet	0.0758901	0.00937366	0.53	0.000141	0	11:63805335-11:65898631	locus1468
ENSG00000254867	RP11-1167A19.6	brain_anterior_cingulate_cortex_ba24	gtex	pseudogene	11	65751150	65751802	ElasticNet	0.162727	0.000125282	-0.0492	0.000127	0	11:63805335-11:65898631	locus1468
ENSG00000175376	EIF1AD	brain_dorsolateral_prefrontal_cortex	cmc	protein_coding	11	65764015	65769637	enet	0.0643225	2.74096e-08	-0.334	0.00016	0	11:63805335-11:65898631	locus1468
ENSG00000175376	EIF1AD	brain_cortex	gtex	protein_coding	11	65764016	65769647	ElasticNet	0.0669992	0.0279836	0.384	0.000142	0	11:63805335-11:65898631	locus1468
ENSG00000175376	EIF1AD	brain_spinal_cord_cervical_c-1	gtex	protein_coding	11	65764016	65769647	ElasticNet	0.0702515	0.00250941	0.152	0.000137	0	11:63805335-11:65898631	locus1468
ENSG00000175334	BANF1	brain_cortex	gtex	protein_coding	11	65769550	65771620	ElasticNet	0.0438187	0.0253342	1.17	0.00041	0	11:63805335-11:65898631	locus1468
ENSG00000175315	CST6	brain_cerebellar_hemisphere	gtex	protein_coding	11	65779312	65780976	ElasticNet	0.110542	0.0313494	-0.783	0.00015	0	11:63805335-11:65898631	locus1468
ENSG00000175315	CST6	brain_cerebellum	gtex	protein_coding	11	65779312	65780976	ElasticNet	0.0840033	0.131971	0.381	0.000137	0	11:63805335-11:65898631	locus1468
ENSG00000087365	SF3B2	brain_nucleus_accumbens_basal_ganglia	gtex	protein_coding	11	65818200	65836779	ElasticNet	0.0541796	0.0534219	-0.62	0.000161	0	11:63805335-11:65898631	locus1468
ENSG00000087365	SF3B2	brain_cortex	gtex	protein_coding	11	65818200	65836779	ElasticNet	0.100083	2.51203e-05	-0.44	0.000136	0	11:63805335-11:65898631	locus1468
ENSG00000087365	SF3B2	brain_frontal_cortex_ba9	gtex	protein_coding	11	65818200	65836779	ElasticNet	0.0141901	0.00532634	-0.512	0.000134	0	11:63805335-11:65898631	locus1468
ENSG00000087365	SF3B2	brain_cerebellum	gtex	protein_coding	11	65818200	65836779	ElasticNet	0.238349	3.72008e-12	-0.408	0.000133	0	11:63805335-11:65898631	locus1468
ENSG00000087365	SF3B2	brain_hippocampus	gtex	protein_coding	11	65818200	65836779	ElasticNet	0.0553507	0.153228	-0.392	0.000133	0	11:63805335-11:65898631	locus1468
ENSG00000087365	SF3B2	brain_cerebellar_hemisphere	gtex	protein_coding	11	65818200	65836779	ElasticNet	0.313476	1.08907e-08	-0.223	0.000132	0	11:63805335-11:65898631	locus1468
ENSG00000087365	SF3B2	brain_dorsolateral_prefrontal_cortex	cmc	protein_coding	11	65819815	65836382	lasso	0.0294629	0.000144663	-0.176	0.000133	0	11:63805335-11:65898631	locus1468
ENSG00000175115	PACS1	brain_dorsolateral_prefrontal_cortex	cmc	protein_coding	11	65837823	66012218	enet	0.0760967	1.469e-09	0.132	0.000128	0	11:63805335-11:65898631	locus1468
ENSG00000175115	PACS1	brain_substantia_nigra	gtex	protein_coding	11	65837834	66012218	ElasticNet	0.091036	0.0397902	-1.55	0.000859	1	11:63805335-11:65898631	locus1468
ENSG00000175115	PACS1	brain_hippocampus	gtex	protein_coding	11	65837834	66012218	ElasticNet	0.0638788	0.042321	1.92	0.000847	1	11:63805335-11:65898631	locus1468
ENSG00000175115	PACS1	brain_spinal_cord_cervical_c-1	gtex	protein_coding	11	65837834	66012218	ElasticNet	0.0246849	0.177699	1.35	0.000356	0	11:63805335-11:65898631	locus1468
ENSG00000175115	PACS1	brain_anterior_cingulate_cortex_ba24	gtex	protein_coding	11	65837834	66012218	ElasticNet	0.0733293	0.0258608	1.18	0.000214	0	11:63805335-11:65898631	locus1468
ENSG00000175115	PACS1	brain_nucleus_accumbens_basal_ganglia	gtex	protein_coding	11	65837834	66012218	ElasticNet	0.124486	3.47419e-05	0.912	0.000202	0	11:63805335-11:65898631	locus1468
ENSG00000175115	PACS1	brain_frontal_cortex_ba9	gtex	protein_coding	11	65837834	66012218	ElasticNet	0.121131	0.000986719	0.843	0.000168	0	11:63805335-11:65898631	locus1468
ENSG00000175115	PACS1	brain_caudate_basal_ganglia	gtex	protein_coding	11	65837834	66012218	ElasticNet	0.175154	0.000113691	-0.755	0.000149	0	11:63805335-11:65898631	locus1468
ENSG00000175115	PACS1	brain_cortex	gtex	protein_coding	11	65837834	66012218	ElasticNet	0.103731	0.0146594	0.525	0.000139	0	11:63805335-11:65898631	locus1468
ENSG00000174903	RAB1B	brain_cerebellum	gtex	protein_coding	11	66036004	66044963	ElasticNet	-0.00535778	0.0916135	1.7	0.000205	0	11:63805335-11:65898631	locus1468
ENSG00000174871	CNIH2	brain_substantia_nigra	gtex	protein_coding	11	66045661	66052772	ElasticNet	0.0828365	0.019284	-1.29	0.000437	1	11:63805335-11:65898631	locus1468
ENSG00000179292	TMEM151A	brain_amygdala	gtex	protein_coding	11	66059341	66064135	ElasticNet	0.111654	0.00408403	1.95	0.00166	1	11:63805335-11:65898631	locus1468
ENSG00000179292	TMEM151A	brain_nucleus_accumbens_basal_ganglia	gtex	protein_coding	11	66059341	66064135	ElasticNet	0.0463535	0.159377	1.03	0.000154	0	11:63805335-11:65898631	locus1468
ENSG00000174791	RIN1	brain_caudate_basal_ganglia	gtex	protein_coding	11	66097713	66104311	ElasticNet	0.0876259	0.00266645	-2.44	0.00618	1	11:63805335-11:65898631	locus1468
ENSG00000174791	RIN1	brain_frontal_cortex_ba9	gtex	protein_coding	11	66097713	66104311	ElasticNet	0.0176061	0.00830716	-1.02	0.0002	0	11:63805335-11:65898631	locus1468
ENSG00000174791	RIN1	brain_dorsolateral_prefrontal_cortex	cmc	protein_coding	11	66099541	66104311	bslmm	0.0408973	8.74489e-06	1.93	0.00125	1	11:63805335-11:65898631	locus1468
ENSG00000174744	BRMS1	brain_dorsolateral_prefrontal_cortex	cmc	protein_coding	11	66104803	66112582	enet	0.0315249	8.71524e-05	0.144	0.000135	0	11:63805335-11:65898631	locus1468
ENSG00000174744	BRMS1	brain_cortex	gtex	protein_coding	11	66104804	66112596	ElasticNet	0.0762345	0.00369302	2	0.000619	1	11:63805335-11:65898631	locus1468
ENSG00000174744	BRMS1	brain_substantia_nigra	gtex	protein_coding	11	66104804	66112596	ElasticNet	0.00399077	0.315302	0.0234	0.000146	0	11:63805335-11:65898631	locus1468
ENSG00000174744	BRMS1	brain_amygdala	gtex	protein_coding	11	66104804	66112596	ElasticNet	0.141515	0.079892	0.253	0.000136	0	11:63805335-11:65898631	locus1468
ENSG00000269990.1	CTD-3074O7.12	brain_amygdala	gtex	lincRNA	11	66109033	66109033	ElasticNet	0.0837001	0.13116	-0.127	0.000147	0	11:63805335-11:65898631	locus1468
ENSG00000255468.2	RP11-867G23.8	brain_cerebellar_hemisphere	gtex	protein_coding	11	66109663	66109663	ElasticNet	0.0967692	0.000132644	0.338	0.00013	0	11:63805335-11:65898631	locus1468
ENSG00000174684	B3GNT1	brain_cortex	gtex	protein_coding	11	66112843	66115163	ElasticNet	0.00800762	0.00370789	0.518	0.000228	0	11:63805335-11:65898631	locus1468
ENSG00000174684	B3GNT1	brain_amygdala	gtex	protein_coding	11	66112843	66115163	ElasticNet	-0.0553744	0.118091	0.291	0.000199	0	11:63805335-11:65898631	locus1468
ENSG00000255468.2	RP11-867G23.8	brain_cerebellum	gtex	protein_coding	11	66133336	66133336	ElasticNet	0.295387	9.5628e-10	1.43	0.000716	1	11:63805335-11:65898631	locus1468
ENSG00000174576	NPAS4	brain_nucleus_accumbens_basal_ganglia	gtex	protein_coding	11	66188475	66194178	ElasticNet	0.0211861	0.038802	-1.07	0.000237	0	11:63805335-11:65898631	locus1468
ENSG00000174547	MRPL11	brain_cortex	gtex	protein_coding	11	66202546	66234209	ElasticNet	0.0209514	0.0385296	2.18	0.00277	1	11:63805335-11:65898631	locus1468
ENSG00000254986	DPP3	brain_spinal_cord_cervical_c-1	gtex	protein_coding	11	66247484	66277130	ElasticNet	0.0796662	0.0865562	-0.392	0.000137	0	11:63805335-11:65898631	locus1468
ENSG00000269990.1	CTD-3074O7.12	brain_substantia_nigra	gtex	lincRNA	11	6.62725e+07	6.62725e+07	ElasticNet	-0.0202762	0.000687012	1.37	0.000316	0	11:63805335-11:65898631	locus1468
ENSG00000269990.1	CTD-3074O7.12	brain_caudate_basal_ganglia	gtex	lincRNA	11	66273524	66273524	ElasticNet	0.0354906	9.68413e-05	-2.36	0.00145	1	11:63805335-11:65898631	locus1468
ENSG00000269990.1	CTD-3074O7.12	brain_hypothalamus	gtex	lincRNA	11	66282095	66282095	ElasticNet	0.0783082	0.002436	0.923	0.000172	0	11:63805335-11:65898631	locus1468
ENSG00000269990.1	CTD-3074O7.12	brain_frontal_cortex_ba9	gtex	lincRNA	11	6.62843e+07	6.62843e+07	ElasticNet	0.0841287	0.00341631	-0.839	0.000178	0	11:63805335-11:65898631	locus1468
ENSG00000174165	ZDHHC24	brain_nucleus_accumbens_basal_ganglia	gtex	protein_coding	11	66288108	66313709	ElasticNet	0.0966211	0.151451	1.36	0.000366	0	11:63805335-11:65898631	locus1468
ENSG00000174165	ZDHHC24	brain_hypothalamus	gtex	protein_coding	11	66288108	66313709	ElasticNet	0.0868658	0.153514	0.894	0.000225	0	11:63805335-11:65898631	locus1468
ENSG00000174165	ZDHHC24	brain_frontal_cortex_ba9	gtex	protein_coding	11	66288108	66313709	ElasticNet	0.17616	0.0578762	0.98	0.000173	0	11:63805335-11:65898631	locus1468
ENSG00000174165	ZDHHC24	brain_amygdala	gtex	protein_coding	11	66288108	66313709	ElasticNet	-0.0197624	0.107508	-1.01	0.000141	0	11:63805335-11:65898631	locus1468
ENSG00000269990.1	CTD-3074O7.12	brain_cortex	gtex	lincRNA	11	6.62962e+07	6.62962e+07	ElasticNet	0.0761367	0.00637122	-0.113	0.000133	0	11:63805335-11:65898631	locus1468
ENSG00000269990.1	CTD-3074O7.12	brain_nucleus_accumbens_basal_ganglia	gtex	lincRNA	11	66306355	66306355	ElasticNet	0.0902095	0.0247257	-3.06	0.00917	1	11:63805335-11:65898631	locus1468
ENSG00000250105	CTD-3074O7.2	brain_frontal_cortex_ba9	gtex	lincRNA	11	66326337	66327855	ElasticNet	0.17511	9.98041e-05	-1.43	0.000716	1	11:63805335-11:65898631	locus1468
ENSG00000250105	CTD-3074O7.2	brain_cerebellum	gtex	lincRNA	11	66326337	66327855	ElasticNet	0.11471	0.000199456	0.0544	0.000154	0	11:63805335-11:65898631	locus1468
ENSG00000250105	CTD-3074O7.2	brain_cortex	gtex	lincRNA	11	66326337	66327855	ElasticNet	0.015518	0.0991202	-0.0524	0.00015	0	11:63805335-11:65898631	locus1468
ENSG00000250105	CTD-3074O7.2	brain_cerebellar_hemisphere	gtex	lincRNA	11	66326337	66327855	ElasticNet	0.148621	6.19602e-06	-0.577	0.000143	0	11:63805335-11:65898631	locus1468
ENSG00000250105	CTD-3074O7.2	brain_caudate_basal_ganglia	gtex	lincRNA	11	66326337	66327855	ElasticNet	0.148819	8.27768e-07	-0.155	0.000139	0	11:63805335-11:65898631	locus1468
ENSG00000250105	CTD-3074O7.2	brain_putamen_basal_ganglia	gtex	lincRNA	11	66326337	66327855	ElasticNet	0.0673917	0.022101	0.541	0.000131	0	11:63805335-11:65898631	locus1468
ENSG00000174080	CTSF	brain_dorsolateral_prefrontal_cortex	cmc	protein_coding	11	66330934	66336047	blup	0.031836	8.07415e-05	0.758	0.000155	0	11:63805335-11:65898631	locus1468
ENSG00000173992	CCS	brain_hypothalamus	gtex	protein_coding	11	66360292	66373490	ElasticNet	0.105947	0.0540553	-1.42	0.000189	0	11:63805335-11:65898631	locus1468
ENSG00000173992	CCS	brain_spinal_cord_cervical_c-1	gtex	protein_coding	11	66360292	66373490	ElasticNet	0.00916462	0.0841198	0.181	0.000168	0	11:63805335-11:65898631	locus1468
ENSG00000173933	RBM4	brain_caudate_basal_ganglia	gtex	protein_coding	11	66384097	66434153	ElasticNet	0.0635683	0.0107313	2.24	0.00463	1	11:63805335-11:65898631	locus1468
ENSG00000173914	RBM4B	brain_anterior_cingulate_cortex_ba24	gtex	protein_coding	11	66432469	66445392	ElasticNet	-0.0132057	0.172566	0.503	0.000498	1	11:63805335-11:65898631	locus1468
ENSG00000173898	SPTBN2	brain_substantia_nigra	gtex	protein_coding	11	66452719	66496697	ElasticNet	0.0932657	0.00691547	0.961	0.000214	0	11:63805335-11:65898631	locus1468
ENSG00000173715	C11orf80	brain_hypothalamus	gtex	protein_coding	11	66511922	66610987	ElasticNet	0.156858	0.00233569	0.852	0.000652	1	11:63805335-11:65898631	locus1468
ENSG00000173715	C11orf80	brain_frontal_cortex_ba9	gtex	protein_coding	11	66511922	66610987	ElasticNet	0.109273	0.00195537	0.391	0.000277	0	11:63805335-11:65898631	locus1468
ENSG00000173715	C11orf80	brain_spinal_cord_cervical_c-1	gtex	protein_coding	11	66511922	66610987	ElasticNet	0.0314518	0.264563	1.13	0.000272	0	11:63805335-11:65898631	locus1468
ENSG00000173715	C11orf80	brain_cerebellum	gtex	protein_coding	11	66511922	66610987	ElasticNet	0.115051	0.000167448	-0.483	0.000191	0	11:63805335-11:65898631	locus1468
ENSG00000173599	PC	brain_hypothalamus	gtex	protein_coding	11	66615704	66725847	ElasticNet	0.0508112	0.180892	1.76	0.000364	0	11:63805335-11:65898631	locus1468
ENSG00000173621	LRFN4	brain_spinal_cord_cervical_c-1	gtex	protein_coding	11	66624118	66627946	ElasticNet	0.0352645	0.0294856	1.16	0.00034	0	11:63805335-11:65898631	locus1468
ENSG00000173237	C11orf86	brain_hypothalamus	gtex	protein_coding	11	66742748	66744475	ElasticNet	0.125604	0.00124732	0.0902	0.000146	0	11:63805335-11:65898631	locus1468
ENSG00000173156	RHOD	brain_cortex	gtex	protein_coding	11	66824289	66839484	ElasticNet	0.0911036	0.000418308	0.25	0.000128	0	11:63805335-11:65898631	locus1468
ENSG00000175581	MRPL48	brain_caudate_basal_ganglia	gtex	protein_coding	11	73498361	73576178	ElasticNet	0.0204294	0.000791323	-1.16	0.000457	0	11:74413007-11:76797209	locus1473
ENSG00000175581	MRPL48	brain_frontal_cortex_ba9	gtex	protein_coding	11	73498361	73576178	ElasticNet	0.0246589	0.00699256	-0.0162	0.000242	0	11:74413007-11:76797209	locus1473
ENSG00000175581	MRPL48	brain_cerebellar_hemisphere	gtex	protein_coding	11	73498361	73576178	ElasticNet	0.0894672	0.00144647	0.151	0.000241	0	11:74413007-11:76797209	locus1473
ENSG00000175575	PAAF1	brain_putamen_basal_ganglia	gtex	protein_coding	11	73587744	73638790	ElasticNet	0.264995	9.87094e-08	1.62	0.00106	1	11:74413007-11:76797209	locus1473
ENSG00000175575	PAAF1	brain_cerebellum	gtex	protein_coding	11	73587744	73638790	ElasticNet	0.0788336	0.0600766	-1.61	0.00102	1	11:74413007-11:76797209	locus1473
ENSG00000175575	PAAF1	brain_frontal_cortex_ba9	gtex	protein_coding	11	73587744	73638790	ElasticNet	0.344355	1.89291e-11	0.241	0.00026	0	11:74413007-11:76797209	locus1473
ENSG00000175575	PAAF1	brain_anterior_cingulate_cortex_ba24	gtex	protein_coding	11	73587744	73638790	ElasticNet	0.227071	5.51015e-09	0.448	0.000251	0	11:74413007-11:76797209	locus1473
ENSG00000187726	DNAJB13	brain_cortex	gtex	protein_coding	11	73661364	73681411	ElasticNet	0.0164252	0.170515	-1.34	0.000575	0	11:74413007-11:76797209	locus1473
ENSG00000187726	DNAJB13	brain_nucleus_accumbens_basal_ganglia	gtex	protein_coding	11	73661364	73681411	ElasticNet	0.04711	0.0177364	0.222	0.000244	0	11:74413007-11:76797209	locus1473
ENSG00000175567	UCP2	brain_caudate_basal_ganglia	gtex	protein_coding	11	73685712	73694352	ElasticNet	0.149725	0.000170711	-0.49	0.000272	0	11:74413007-11:76797209	locus1473
ENSG00000175564	UCP3	brain_substantia_nigra	gtex	protein_coding	11	73711326	73720480	ElasticNet	0.043051	0.150906	0.945	0.000402	0	11:74413007-11:76797209	locus1473
ENSG00000175564	UCP3	brain_hippocampus	gtex	protein_coding	11	73711326	73720480	ElasticNet	0.0221716	0.0235477	-0.397	0.00025	0	11:74413007-11:76797209	locus1473
ENSG00000256360.1	RP11-707G14.7	brain_frontal_cortex_ba9	gtex	lincRNA	11	73714492	73714492	ElasticNet	-0.0212415	0.0049876	1.38	0.000613	1	11:74413007-11:76797209	locus1473
ENSG00000168014	C2CD3	brain_cerebellum	gtex	protein_coding	11	73723763	73882255	ElasticNet	0.107612	0.000415381	1.64	0.00115	1	11:74413007-11:76797209	locus1473
ENSG00000168014	C2CD3	brain_caudate_basal_ganglia	gtex	protein_coding	11	73723763	73882255	ElasticNet	0.0503001	0.0788799	1.08	0.000534	0	11:74413007-11:76797209	locus1473
ENSG00000168014	C2CD3	brain_spinal_cord_cervical_c-1	gtex	protein_coding	11	73723763	73882255	ElasticNet	0.0409572	0.0791907	0.111	0.000246	0	11:74413007-11:76797209	locus1473
ENSG00000149380	P4HA3	brain_spinal_cord_cervical_c-1	gtex	protein_coding	11	73946846	74022702	ElasticNet	0.0563874	0.272616	-0.951	0.000364	0	11:74413007-11:76797209	locus1473
ENSG00000149380	P4HA3	brain_frontal_cortex_ba9	gtex	protein_coding	11	73946846	74022702	ElasticNet	-0.0162014	0.0904495	0.697	0.000346	0	11:74413007-11:76797209	locus1473
ENSG00000165434	PGM2L1	brain_dorsolateral_prefrontal_cortex	cmc	protein_coding	11	74041360	74109502	enet	0.0285875	0.000179424	0.964	0.000408	0	11:74413007-11:76797209	locus1473
ENSG00000175538	KCNE3	brain_cerebellum	gtex	protein_coding	11	74165886	74178774	ElasticNet	0.0602473	0.111545	-1.3	0.000607	0	11:74413007-11:76797209	locus1474
ENSG00000175538	KCNE3	brain_putamen_basal_ganglia	gtex	protein_coding	11	74165886	74178774	ElasticNet	0.0527391	0.0629573	-0.933	0.000383	0	11:74413007-11:76797209	locus1474
ENSG00000175538	KCNE3	brain_nucleus_accumbens_basal_ganglia	gtex	protein_coding	11	74165886	74178774	ElasticNet	-0.0134032	0.0183284	-0.0869	0.000252	0	11:74413007-11:76797209	locus1474
ENSG00000254974	RP11-702H23.2	brain_amygdala	gtex	pseudogene	11	74196625	74197096	ElasticNet	0.0389644	0.164411	-1.75	0.00102	1	11:74413007-11:76797209	locus1474
ENSG00000254974	RP11-702H23.2	brain_cerebellar_hemisphere	gtex	pseudogene	11	74196625	74197096	ElasticNet	0.0837898	0.00374664	-0.917	0.000332	0	11:74413007-11:76797209	locus1474
ENSG00000254974	RP11-702H23.2	brain_frontal_cortex_ba9	gtex	pseudogene	11	74196625	74197096	ElasticNet	0.159372	0.00148932	0.763	0.000304	0	11:74413007-11:76797209	locus1474
ENSG00000077514	POLD3	brain_caudate_basal_ganglia	gtex	protein_coding	11	74204896	74380162	ElasticNet	0.0853928	0.237718	0.605	0.000274	0	11:74413007-11:76797209	locus1474
ENSG00000054938	CHRDL2	brain_putamen_basal_ganglia	gtex	protein_coding	11	74407474	74442430	ElasticNet	0.145104	0.0115595	-1.22	0.000463	0	11:74413007-11:76797209	locus1474
ENSG00000227615	RP11-864N7.2	brain_putamen_basal_ganglia	gtex	pseudogene	11	74456761	74457159	ElasticNet	0.0711067	0.0255433	1.15	0.000509	0	11:74413007-11:76797209	locus1474
ENSG00000166439	RNF169	brain_dorsolateral_prefrontal_cortex	cmc	protein_coding	11	74459912	74553458	bslmm	0.0307184	0.00010625	2.08	0.00217	1	11:74413007-11:76797209	locus1474
ENSG00000166439	RNF169	brain_nucleus_accumbens_basal_ganglia	gtex	protein_coding	11	74459913	74553458	ElasticNet	0.119782	0.00565598	-0.76	0.000294	0	11:74413007-11:76797209	locus1474
ENSG00000166439	RNF169	brain_frontal_cortex_ba9	gtex	protein_coding	11	74459913	74553458	ElasticNet	0.115334	0.0107787	0.475	0.000292	0	11:74413007-11:76797209	locus1474
ENSG00000166435	XRRA1	brain_dorsolateral_prefrontal_cortex	cmc	protein_coding	11	74518783	74660232	lasso	0.783781	5.77687e-152	1.37	0.000709	1	11:74413007-11:76797209	locus1474
ENSG00000166435	XRRA1	brain_spinal_cord_cervical_c-1	gtex	protein_coding	11	74518784	74660245	ElasticNet	0.702216	4.85547e-20	1.58	0.000955	1	11:74413007-11:76797209	locus1474
ENSG00000166435	XRRA1	brain_hippocampus	gtex	protein_coding	11	74518784	74660245	ElasticNet	0.618699	1.5519e-19	1.53	0.000913	1	11:74413007-11:76797209	locus1474
ENSG00000166435	XRRA1	brain_anterior_cingulate_cortex_ba24	gtex	protein_coding	11	74518784	74660245	ElasticNet	0.604742	1.24816e-20	1.44	0.000802	1	11:74413007-11:76797209	locus1474
ENSG00000166435	XRRA1	brain_amygdala	gtex	protein_coding	11	74518784	74660245	ElasticNet	0.449743	4.47584e-11	1.41	0.000767	1	11:74413007-11:76797209	locus1474
ENSG00000166435	XRRA1	brain_cortex	gtex	protein_coding	11	74518784	74660245	ElasticNet	0.678117	7.16967e-30	1.42	0.000767	1	11:74413007-11:76797209	locus1474
ENSG00000166435	XRRA1	brain_cerebellar_hemisphere	gtex	protein_coding	11	74518784	74660245	ElasticNet	0.712279	2.14017e-30	1.4	0.000734	1	11:74413007-11:76797209	locus1474
ENSG00000166435	XRRA1	brain_hypothalamus	gtex	protein_coding	11	74518784	74660245	ElasticNet	0.64784	8.79485e-20	1.37	0.000728	1	11:74413007-11:76797209	locus1474
ENSG00000166435	XRRA1	brain_cerebellum	gtex	protein_coding	11	74518784	74660245	ElasticNet	0.635739	1.67928e-28	1.38	0.000728	1	11:74413007-11:76797209	locus1474
ENSG00000166435	XRRA1	brain_frontal_cortex_ba9	gtex	protein_coding	11	74518784	74660245	ElasticNet	0.571507	7.27556e-19	1.37	0.000718	1	11:74413007-11:76797209	locus1474
ENSG00000166435	XRRA1	brain_putamen_basal_ganglia	gtex	protein_coding	11	74518784	74660245	ElasticNet	0.615799	7.49267e-18	1.33	0.00068	1	11:74413007-11:76797209	locus1474
ENSG00000166435	XRRA1	brain_caudate_basal_ganglia	gtex	protein_coding	11	74518784	74660245	ElasticNet	0.700533	1.28342e-29	1.28	0.000626	1	11:74413007-11:76797209	locus1474
ENSG00000166435	XRRA1	brain_nucleus_accumbens_basal_ganglia	gtex	protein_coding	11	74518784	74660245	ElasticNet	0.626988	9.69148e-23	1.09	0.000527	0	11:74413007-11:76797209	locus1474
ENSG00000166435	XRRA1	brain_substantia_nigra	gtex	protein_coding	11	74518784	74660245	ElasticNet	0.432272	1.43265e-08	1.09	0.000504	0	11:74413007-11:76797209	locus1474
ENSG00000241170.2	RP11-147I3.1	brain_anterior_cingulate_cortex_ba24	gtex	pseudogene	11	74563077	74563077	ElasticNet	0.324652	3.60463e-10	-1.8	0.0016	1	11:74413007-11:76797209	locus1474
ENSG00000241170.2	RP11-147I3.1	brain_nucleus_accumbens_basal_ganglia	gtex	pseudogene	11	74573010	74573010	ElasticNet	0.349234	7.24083e-09	-0.813	0.00035	0	11:74413007-11:76797209	locus1474
ENSG00000241170.2	RP11-147I3.1	brain_substantia_nigra	gtex	pseudogene	11	74596905	74596905	ElasticNet	0.245459	6.51007e-05	-1.26	0.000629	1	11:74413007-11:76797209	locus1474
ENSG00000241170.2	RP11-147I3.1	brain_hypothalamus	gtex	pseudogene	11	74653073	74653073	ElasticNet	0.413713	2.50229e-10	-1.16	0.000554	0	11:74413007-11:76797209	locus1474
ENSG00000241170.2	RP11-147I3.1	brain_cerebellar_hemisphere	gtex	pseudogene	11	74657520	74657520	ElasticNet	0.246324	3.2185e-06	-1.13	0.000512	0	11:74413007-11:76797209	locus1474
ENSG00000241170.2	RP11-147I3.1	brain_caudate_basal_ganglia	gtex	pseudogene	11	7.46577e+07	7.46577e+07	ElasticNet	0.373204	8.15747e-11	-1.2	0.000583	0	11:74413007-11:76797209	locus1474
ENSG00000118363	SPCS2	brain_substantia_nigra	gtex	protein_coding	11	74660292	74690076	ElasticNet	0.0549137	0.00734213	0.38	0.000254	0	11:74413007-11:76797209	locus1474
ENSG00000241170.2	RP11-147I3.1	brain_cortex	gtex	pseudogene	11	7.46667e+07	7.46667e+07	ElasticNet	0.304788	1.37504e-07	-1.15	0.000545	0	11:74413007-11:76797209	locus1474
ENSG00000241170.2	RP11-147I3.1	brain_putamen_basal_ganglia	gtex	pseudogene	11	7.46667e+07	7.46667e+07	ElasticNet	0.406535	5.41271e-09	-0.75	0.000381	0	11:74413007-11:76797209	locus1474
ENSG00000241170.2	RP11-147I3.1	brain_hippocampus	gtex	pseudogene	11	74692028	74692028	ElasticNet	0.330064	9.92913e-09	-1.23	0.000565	0	11:74413007-11:76797209	locus1474
ENSG00000241170.2	RP11-147I3.1	brain_amygdala	gtex	pseudogene	11	74695175	74695175	ElasticNet	0.185043	0.00965036	-1.18	0.00057	0	11:74413007-11:76797209	locus1474
ENSG00000162139	NEU3	brain_dorsolateral_prefrontal_cortex	cmc	protein_coding	11	74699323	74718743	lasso	0.0351537	3.57651e-05	2.32	0.00324	1	11:74413007-11:76797209	locus1474
ENSG00000241170.2	RP11-147I3.1	brain_cerebellum	gtex	pseudogene	11	74704485	74704485	ElasticNet	0.340883	9.83642e-11	-1.59	0.00092	1	11:74413007-11:76797209	locus1474
ENSG00000241170.2	RP11-147I3.1	brain_spinal_cord_cervical_c-1	gtex	pseudogene	11	74714008	74714008	ElasticNet	0.299699	0.000378444	-1.37	0.0006	0	11:74413007-11:76797209	locus1474
ENSG00000241170.2	RP11-147I3.1	brain_frontal_cortex_ba9	gtex	pseudogene	11	7.47305e+07	7.47305e+07	ElasticNet	0.341602	4.42115e-09	-0.789	0.00039	0	11:74413007-11:76797209	locus1474
ENSG00000137491	SLCO2B1	brain_dorsolateral_prefrontal_cortex	cmc	protein_coding	11	74811539	74875145	bslmm	0.0201004	0.00146273	0.525	0.000259	0	11:74413007-11:76797209	locus1474
ENSG00000137491	SLCO2B1	brain_hippocampus	gtex	protein_coding	11	74811608	74917594	ElasticNet	0.0199713	0.0514536	-1.07	0.000405	0	11:74413007-11:76797209	locus1474
ENSG00000137491	SLCO2B1	brain_anterior_cingulate_cortex_ba24	gtex	protein_coding	11	74811608	74917594	ElasticNet	-0.00825927	0.0474761	-0.283	0.000246	0	11:74413007-11:76797209	locus1474
ENSG00000255460	ZDHHC20P3	brain_nucleus_accumbens_basal_ganglia	gtex	pseudogene	11	74939367	74939702	ElasticNet	0.101007	0.156621	-0.892	0.000312	0	11:74413007-11:76797209	locus1474
ENSG00000261594	TPBGL	brain_cortex	gtex	protein_coding	11	74951950	74954742	ElasticNet	0.064707	0.00376185	-0.618	0.000272	0	11:74413007-11:76797209	locus1474
ENSG00000261594	TPBGL	brain_anterior_cingulate_cortex_ba24	gtex	protein_coding	11	74951950	74954742	ElasticNet	0.0141441	0.00433148	-0.0795	0.000243	0	11:74413007-11:76797209	locus1474
ENSG00000137486	ARRB1	brain_cerebellar_hemisphere	gtex	protein_coding	11	74975226	75062873	ElasticNet	0.0974086	0.0107423	-1.22	0.000438	0	11:74413007-11:76797209	locus1474
ENSG00000137486	ARRB1	brain_cortex	gtex	protein_coding	11	74975226	75062873	ElasticNet	-0.00227997	0.0900203	-0.477	0.000266	0	11:74413007-11:76797209	locus1474
ENSG00000149273	RPS3	brain_frontal_cortex_ba9	gtex	protein_coding	11	75110530	75133324	ElasticNet	0.021274	0.0381237	0.62	0.000283	0	11:74413007-11:76797209	locus1474
ENSG00000149273	RPS3	brain_cerebellum	gtex	protein_coding	11	75110530	75133324	ElasticNet	0.0198796	0.230575	0.23	0.000243	0	11:74413007-11:76797209	locus1474
ENSG00000149273	RPS3	brain_dorsolateral_prefrontal_cortex	cmc	protein_coding	11	75110534	75133345	lasso	0.100136	3.42989e-12	0.517	0.000266	0	11:74413007-11:76797209	locus1474
ENSG00000149257	SERPINH1	brain_putamen_basal_ganglia	gtex	protein_coding	11	75273101	75283828	ElasticNet	0.0595887	0.0513862	0.374	0.000256	0	11:74413007-11:76797209	locus1474
ENSG00000062282	DGAT2	brain_dorsolateral_prefrontal_cortex	cmc	protein_coding	11	75479777	75512581	blup	0.038788	1.46679e-05	0.66	0.000325	0	11:74413007-11:76797209	locus1474
ENSG00000198382	UVRAG	brain_caudate_basal_ganglia	gtex	protein_coding	11	75526212	75854239	ElasticNet	0.0559676	0.0459191	-0.0372	0.000241	0	11:74413007-11:76797209	locus1474
ENSG00000085741	WNT11	brain_frontal_cortex_ba9	gtex	protein_coding	11	75897369	75921780	ElasticNet	0.0819216	0.198067	-1.27	0.000622	1	11:74413007-11:76797209	locus1474
ENSG00000085741	WNT11	brain_nucleus_accumbens_basal_ganglia	gtex	protein_coding	11	75897369	75921780	ElasticNet	0.213954	0.000127496	0.874	0.000347	0	11:74413007-11:76797209	locus1474
ENSG00000085741	WNT11	brain_caudate_basal_ganglia	gtex	protein_coding	11	75897369	75921780	ElasticNet	0.0282988	0.00971981	-0.589	0.000335	0	11:74413007-11:76797209	locus1474
ENSG00000085741	WNT11	brain_cortex	gtex	protein_coding	11	75897369	75921780	ElasticNet	0.0451479	0.00612206	-0.601	0.00029	0	11:74413007-11:76797209	locus1474
ENSG00000255362	RP11-619A14.3	brain_putamen_basal_ganglia	gtex	lincRNA	11	75922000	75927069	ElasticNet	0.0642551	0.159176	-2.24	0.00435	1	11:74413007-11:76797209	locus1474
ENSG00000255362	RP11-619A14.3	brain_nucleus_accumbens_basal_ganglia	gtex	lincRNA	11	75922000	75927069	ElasticNet	-0.0333176	0.0580437	-1.91	0.00185	1	11:74413007-11:76797209	locus1474
ENSG00000255135	RP11-111M22.3	brain_anterior_cingulate_cortex_ba24	gtex	lincRNA	11	76152382	76155700	ElasticNet	0.0518898	0.000567941	2.77	0.00348	1	11:74413007-11:76797209	locus1474
ENSG00000255135	RP11-111M22.3	brain_nucleus_accumbens_basal_ganglia	gtex	lincRNA	11	76152382	76155700	ElasticNet	0.00175281	0.0670886	-1.87	0.00198	1	11:74413007-11:76797209	locus1474
ENSG00000255135	RP11-111M22.3	brain_putamen_basal_ganglia	gtex	lincRNA	11	76152382	76155700	ElasticNet	0.00152786	0.0187343	1.8	0.0013	1	11:74413007-11:76797209	locus1474
ENSG00000255135	RP11-111M22.3	brain_hypothalamus	gtex	lincRNA	11	76152382	76155700	ElasticNet	0.0826014	0.00714719	-0.663	0.000315	0	11:74413007-11:76797209	locus1474
ENSG00000255135	RP11-111M22.3	brain_cortex	gtex	lincRNA	11	76152382	76155700	ElasticNet	0.133499	0.00933619	-0.146	0.000243	0	11:74413007-11:76797209	locus1474
C11orf30	C11orf30	brain_dorsolateral_prefrontal_cortex	cmc	NA	11	76156068	76262589	lasso	0.05602	2.12958e-07	0.477	0.000274	0	11:74413007-11:76797209	locus1474
ENSG00000182704	TSKU	brain_cerebellar_hemisphere	gtex	protein_coding	11	76493295	76509198	ElasticNet	0.246524	1.51254e-06	-2.87	0.00703	1	11:74413007-11:76797209	locus1475
ENSG00000182704	TSKU	brain_cerebellum	gtex	protein_coding	11	76493295	76509198	ElasticNet	0.0765335	0.00312745	-2.77	0.00482	1	11:74413007-11:76797209	locus1475
ENSG00000182704	TSKU	brain_nucleus_accumbens_basal_ganglia	gtex	protein_coding	11	76493295	76509198	ElasticNet	0.0653114	0.0961178	-1.48	0.000924	1	11:74413007-11:76797209	locus1475
ENSG00000182704	TSKU	brain_frontal_cortex_ba9	gtex	protein_coding	11	76493295	76509198	ElasticNet	0.014814	0.243227	-0.0969	0.000262	0	11:74413007-11:76797209	locus1475
ENSG00000182704	TSKU	brain_caudate_basal_ganglia	gtex	protein_coding	11	76493295	76509198	ElasticNet	0.0587853	0.026075	-0.153	0.000258	0	11:74413007-11:76797209	locus1475
ENSG00000149260	CAPN5	brain_cerebellum	gtex	protein_coding	11	76777979	76837201	ElasticNet	0.0185471	0.254049	0.399	0.000297	0	11:74413007-11:76797209	locus1475
ENSG00000149260	CAPN5	brain_cortex	gtex	protein_coding	11	76777979	76837201	ElasticNet	0.0799364	0.00653659	-0.708	0.000276	0	11:74413007-11:76797209	locus1475
ENSG00000149260	CAPN5	brain_dorsolateral_prefrontal_cortex	cmc	protein_coding	11	76777991	76837198	blup	0.0365236	2.55582e-05	-3.48	0.0205	1	11:74413007-11:76797209	locus1475
ENSG00000137474	MYO7A	brain_cerebellum	gtex	protein_coding	11	76839310	76926284	ElasticNet	0.0799907	0.177281	-1.06	0.000326	0	11:74413007-11:76797209	locus1475
ENSG00000149269	PAK1	brain_cerebellar_hemisphere	gtex	protein_coding	11	77032752	77185680	ElasticNet	0.201314	0.000105593	0.519	0.000283	0	11:74413007-11:76797209	locus1475
ENSG00000074201	CLNS1A	brain_amygdala	gtex	protein_coding	11	77225981	77348850	ElasticNet	0.0293073	0.305499	-0.308	0.000394	0	11:74413007-11:76797209	locus1475
ENSG00000048649	RSF1	brain_hippocampus	gtex	protein_coding	11	77371041	77532063	ElasticNet	-0.00337594	0.103176	-2.01	0.000694	1	11:74413007-11:76797209	locus1475
ENSG00000087884	AAMDC	brain_cortex	gtex	protein_coding	11	77532155	77629478	ElasticNet	-0.0126626	0.173697	-0.527	0.000312	0	11:74413007-11:76797209	locus1475
ENSG00000149262	INTS4	brain_nucleus_accumbens_basal_ganglia	gtex	protein_coding	11	77589766	77705724	ElasticNet	0.0245177	0.00679141	3.8	0.0568	1	11:74413007-11:76797209	locus1475
ENSG00000149262	INTS4	brain_amygdala	gtex	protein_coding	11	77589766	77705724	ElasticNet	0.0599817	0.132142	-0.724	0.000279	0	11:74413007-11:76797209	locus1475
ENSG00000168959	GRM5	brain_putamen_basal_ganglia	gtex	protein_coding	11	88237744	88799113	ElasticNet	0.0818443	0.0761346	-2.61	0.00139	0	11:89209985-11:90966440	locus1486
ENSG00000086991	NOX4	brain_dorsolateral_prefrontal_cortex	cmc	protein_coding	11	89057521	89322779	blup	0.232264	6.96871e-28	1.84	0.000598	0	11:89209985-11:90966440	locus1486
ENSG00000086991	NOX4	brain_hippocampus	gtex	protein_coding	11	89057524	89322779	ElasticNet	0.0361939	0.0428062	3.46	0.00677	0	11:89209985-11:90966440	locus1486
ENSG00000255162	RP11-358N4.3	brain_hypothalamus	gtex	pseudogene	11	89519113	89521006	ElasticNet	-0.0504838	0.181766	-0.619	0.000343	0	11:89209985-11:90966440	locus1488
ENSG00000255162	RP11-358N4.3	brain_anterior_cingulate_cortex_ba24	gtex	pseudogene	11	89519113	89521006	ElasticNet	0.100535	0.135869	-0.0744	0.000252	0	11:89209985-11:90966440	locus1488
ENSG00000254916	RP11-529A4.12	brain_hypothalamus	gtex	pseudogene	11	89785005	89786904	ElasticNet	0.0473349	0.0290027	2.1	0.000847	0	11:89209985-11:90966440	locus1488
ENSG00000254916	RP11-529A4.12	brain_putamen_basal_ganglia	gtex	pseudogene	11	89785005	89786904	ElasticNet	0.0184279	0.00591684	1.16	0.000487	0	11:89209985-11:90966440	locus1488
ENSG00000254916	RP11-529A4.12	brain_hippocampus	gtex	pseudogene	11	89785005	89786904	ElasticNet	0.00351229	0.216694	-0.483	0.000293	0	11:89209985-11:90966440	locus1488
ENSG00000254916	RP11-529A4.12	brain_caudate_basal_ganglia	gtex	pseudogene	11	89785005	89786904	ElasticNet	0.0318885	0.0767734	0.0712	0.000281	0	11:89209985-11:90966440	locus1488
ENSG00000254916	RP11-529A4.12	brain_nucleus_accumbens_basal_ganglia	gtex	pseudogene	11	89785005	89786904	ElasticNet	0.0908568	0.0013521	-0.521	0.00028	0	11:89209985-11:90966440	locus1488
ENSG00000077616	NAALAD2	brain_hippocampus	gtex	protein_coding	11	89864683	89926062	ElasticNet	0.111894	0.00083273	3.17	0.00441	0	11:89209985-11:90966440	locus1488
ENSG00000077616	NAALAD2	brain_substantia_nigra	gtex	protein_coding	11	89864683	89926062	ElasticNet	-0.00382989	0.300156	3.23	0.0038	0	11:89209985-11:90966440	locus1488
ENSG00000077616	NAALAD2	brain_spinal_cord_cervical_c-1	gtex	protein_coding	11	89864683	89926062	ElasticNet	0.188156	0.0017946	2.89	0.00238	0	11:89209985-11:90966440	locus1488
ENSG00000077616	NAALAD2	brain_cortex	gtex	protein_coding	11	89864683	89926062	ElasticNet	0.0763336	0.0142775	2.84	0.00154	0	11:89209985-11:90966440	locus1488
ENSG00000077616	NAALAD2	brain_frontal_cortex_ba9	gtex	protein_coding	11	89864683	89926062	ElasticNet	0.23646	0.00115469	0.76	0.000491	0	11:89209985-11:90966440	locus1488
ENSG00000077616	NAALAD2	brain_nucleus_accumbens_basal_ganglia	gtex	protein_coding	11	89864683	89926062	ElasticNet	0.108825	0.00122873	0.407	0.000426	0	11:89209985-11:90966440	locus1488
ENSG00000077616	NAALAD2	brain_caudate_basal_ganglia	gtex	protein_coding	11	89864683	89926062	ElasticNet	0.00343521	0.246307	1.37	0.000356	0	11:89209985-11:90966440	locus1488
ENSG00000077616	NAALAD2	brain_putamen_basal_ganglia	gtex	protein_coding	11	89864683	89926062	ElasticNet	0.213158	7.66098e-07	0.234	0.000319	0	11:89209985-11:90966440	locus1488
ENSG00000077616	NAALAD2	brain_dorsolateral_prefrontal_cortex	cmc	protein_coding	11	89867817	89925779	enet	0.165204	1.25232e-19	-0.249	0.000294	0	11:89209985-11:90966440	locus1488
ENSG00000214391	RP11-121L10.3	brain_caudate_basal_ganglia	gtex	pseudogene	11	90015728	90017340	ElasticNet	0.0612888	0.0762597	-0.152	0.000253	0	11:89209985-11:90966440	locus1488
ENSG00000166012	TAF1D	brain_cerebellum	gtex	protein_coding	11	93463114	93517557	ElasticNet	0.0635047	0.00341609	0.33	0.000211	0	11:94242655-11:95725095	locus1492
ENSG00000182919	C11orf54	brain_spinal_cord_cervical_c-1	gtex	protein_coding	11	93474757	93497915	ElasticNet	0.22861	0.000344795	-1.31	0.000815	0	11:94242655-11:95725095	locus1492
ENSG00000182919	C11orf54	brain_cortex	gtex	protein_coding	11	93474757	93497915	ElasticNet	0.258639	9.90983e-11	0.887	0.000314	0	11:94242655-11:95725095	locus1492
ENSG00000182919	C11orf54	brain_putamen_basal_ganglia	gtex	protein_coding	11	93474757	93497915	ElasticNet	0.261248	2.02553e-06	-0.4	0.000281	0	11:94242655-11:95725095	locus1492
ENSG00000182919	C11orf54	brain_frontal_cortex_ba9	gtex	protein_coding	11	93474757	93497915	ElasticNet	0.0582262	7.34398e-05	-0.288	0.000256	0	11:94242655-11:95725095	locus1492
ENSG00000182919	C11orf54	brain_nucleus_accumbens_basal_ganglia	gtex	protein_coding	11	93474757	93497915	ElasticNet	0.212723	4.70438e-05	0.699	0.000254	0	11:94242655-11:95725095	locus1492
ENSG00000042429	MED17	brain_nucleus_accumbens_basal_ganglia	gtex	protein_coding	11	93517393	93547861	ElasticNet	0.0834113	0.0899116	-0.752	0.000367	0	11:94242655-11:95725095	locus1492
ENSG00000042429	MED17	brain_caudate_basal_ganglia	gtex	protein_coding	11	93517393	93547861	ElasticNet	0.15182	4.84735e-06	0.523	0.000232	0	11:94242655-11:95725095	locus1492
ENSG00000214376	VSTM5	brain_nucleus_accumbens_basal_ganglia	gtex	protein_coding	11	93551398	93583697	ElasticNet	0.166555	2.18155e-07	0.876	0.000274	0	11:94242655-11:95725095	locus1492
ENSG00000214376	VSTM5	brain_caudate_basal_ganglia	gtex	protein_coding	11	93551398	93583697	ElasticNet	0.0607847	0.201576	0.523	0.000232	0	11:94242655-11:95725095	locus1492
ENSG00000110218	PANX1	brain_cerebellar_hemisphere	gtex	protein_coding	11	93862094	93915138	ElasticNet	0.0743121	0.00507238	-1.88	0.000926	0	11:94242655-11:95725095	locus1492
ENSG00000110218	PANX1	brain_cerebellum	gtex	protein_coding	11	93862094	93915138	ElasticNet	0.0759747	0.000273167	-1.57	0.000736	0	11:94242655-11:95725095	locus1492
ENSG00000110218	PANX1	brain_cortex	gtex	protein_coding	11	93862094	93915138	ElasticNet	0.0232162	0.101909	-0.466	0.000223	0	11:94242655-11:95725095	locus1492
ENSG00000110218	PANX1	brain_anterior_cingulate_cortex_ba24	gtex	protein_coding	11	93862094	93915138	ElasticNet	0.181668	0.0605106	-0.256	0.000221	0	11:94242655-11:95725095	locus1492
ENSG00000110218	PANX1	brain_nucleus_accumbens_basal_ganglia	gtex	protein_coding	11	93862094	93915138	ElasticNet	0.0920654	0.00126336	-0.117	0.000221	0	11:94242655-11:95725095	locus1492
ENSG00000256745	RP11-680H20.1	brain_putamen_basal_ganglia	gtex	pseudogene	11	93921615	93922163	ElasticNet	0.0579552	0.0528458	0.437	0.00026	0	11:94242655-11:95725095	locus1492
ENSG00000250519	RP11-680H20.2	brain_cerebellar_hemisphere	gtex	lincRNA	11	93971316	94012372	ElasticNet	0.250704	8.07179e-05	3.13	0.0854	1	11:94242655-11:95725095	locus1492
ENSG00000250519	RP11-680H20.2	brain_cerebellum	gtex	lincRNA	11	93971316	94012372	ElasticNet	0.0866411	0.0210966	1.75	0.000754	0	11:94242655-11:95725095	locus1492
ENSG00000257057.1	RP11-867G2.2	brain_spinal_cord_cervical_c-1	gtex	lincRNA	11	9.40023e+07	9.40023e+07	ElasticNet	0.154322	0.0998588	-0.0658	0.000215	0	11:94242655-11:95725095	locus1492
ENSG00000123901	GPR83	brain_dorsolateral_prefrontal_cortex	cmc	protein_coding	11	94110476	94134585	enet	0.250284	3.20953e-30	0.994	0.000312	0	11:94242655-11:95725095	locus1492
ENSG00000123901	GPR83	brain_cerebellar_hemisphere	gtex	protein_coding	11	94110477	94134585	ElasticNet	0.471434	2.27884e-16	2.3	0.00188	1	11:94242655-11:95725095	locus1492
ENSG00000123901	GPR83	brain_cortex	gtex	protein_coding	11	94110477	94134585	ElasticNet	0.0405265	0.0589965	1.55	0.000864	0	11:94242655-11:95725095	locus1492
ENSG00000123901	GPR83	brain_anterior_cingulate_cortex_ba24	gtex	protein_coding	11	94110477	94134585	ElasticNet	-0.0702203	0.000253762	0.938	0.000358	0	11:94242655-11:95725095	locus1492
ENSG00000123901	GPR83	brain_frontal_cortex_ba9	gtex	protein_coding	11	94110477	94134585	ElasticNet	0.0909078	6.01285e-05	0.559	0.000249	0	11:94242655-11:95725095	locus1492
ENSG00000123901	GPR83	brain_cerebellum	gtex	protein_coding	11	94110477	94134585	ElasticNet	0.464562	1.37933e-19	0.812	0.000228	0	11:94242655-11:95725095	locus1492
MRE11A	MRE11A	brain_dorsolateral_prefrontal_cortex	cmc	NA	11	94150468	94227040	blup	0.182146	1.18495e-21	-1.44	0.00102	0	11:94242655-11:95725095	locus1492
ENSG00000020922	MRE11A	brain_cerebellum	gtex	protein_coding	11	94152895	94227074	ElasticNet	0.480518	2.30888e-18	-1.34	0.000587	0	11:94242655-11:95725095	locus1492
ENSG00000020922	MRE11A	brain_cerebellar_hemisphere	gtex	protein_coding	11	94152895	94227074	ElasticNet	0.398448	3.4714e-11	1.57	0.00058	0	11:94242655-11:95725095	locus1492
ENSG00000020922	MRE11A	brain_cortex	gtex	protein_coding	11	94152895	94227074	ElasticNet	0.164266	0.000125092	-0.974	0.000439	0	11:94242655-11:95725095	locus1492
ENSG00000020922	MRE11A	brain_hypothalamus	gtex	protein_coding	11	94152895	94227074	ElasticNet	0.234919	5.67674e-06	0.977	0.00043	0	11:94242655-11:95725095	locus1492
ENSG00000020922	MRE11A	brain_anterior_cingulate_cortex_ba24	gtex	protein_coding	11	94152895	94227074	ElasticNet	0.19491	2.57061e-06	-0.653	0.0003	0	11:94242655-11:95725095	locus1492
ENSG00000020922	MRE11A	brain_nucleus_accumbens_basal_ganglia	gtex	protein_coding	11	94152895	94227074	ElasticNet	0.157661	1.02882e-06	0.349	0.000292	0	11:94242655-11:95725095	locus1492
ENSG00000020922	MRE11A	brain_hippocampus	gtex	protein_coding	11	94152895	94227074	ElasticNet	0.274031	2.0282e-07	0.66	0.00027	0	11:94242655-11:95725095	locus1492
ENSG00000020922	MRE11A	brain_frontal_cortex_ba9	gtex	protein_coding	11	94152895	94227074	ElasticNet	0.149462	0.000149596	0.42	0.000252	0	11:94242655-11:95725095	locus1492
ENSG00000020922	MRE11A	brain_putamen_basal_ganglia	gtex	protein_coding	11	94152895	94227074	ElasticNet	0.312674	5.82036e-09	-0.27	0.000222	0	11:94242655-11:95725095	locus1492
ENSG00000020922	MRE11A	brain_caudate_basal_ganglia	gtex	protein_coding	11	94152895	94227074	ElasticNet	0.23135	2.33513e-06	-0.0801	0.000219	0	11:94242655-11:95725095	locus1492
ENSG00000020922	MRE11A	brain_spinal_cord_cervical_c-1	gtex	protein_coding	11	94152895	94227074	ElasticNet	0.538428	2.70813e-10	0.119	0.000209	0	11:94242655-11:95725095	locus1492
ENSG00000168876	ANKRD49	brain_dorsolateral_prefrontal_cortex	cmc	protein_coding	11	94227152	94232744	enet	0.032184	7.41277e-05	-1.71	0.00082	0	11:94242655-11:95725095	locus1492
ENSG00000196371	FUT4	brain_dorsolateral_prefrontal_cortex	cmc	protein_coding	11	94277016	94283064	blup	0.0442159	3.87492e-06	0.584	0.000215	0	11:94242655-11:95725095	locus1492
ENSG00000134627	PIWIL4	brain_dorsolateral_prefrontal_cortex	cmc	protein_coding	11	94278758	94354587	enet	0.0598307	8.32039e-08	0.788	0.000332	0	11:94242655-11:95725095	locus1492
ENSG00000150316	CWC15	brain_dorsolateral_prefrontal_cortex	cmc	protein_coding	11	94695786	94706776	lasso	0.136746	2.58581e-16	0.864	0.000277	0	11:94242655-11:95725095	locus1493
ENSG00000150316	CWC15	brain_nucleus_accumbens_basal_ganglia	gtex	protein_coding	11	94695787	94706776	ElasticNet	0.132017	3.22119e-06	2.23	0.000637	0	11:94242655-11:95725095	locus1493
ENSG00000150316	CWC15	brain_cerebellar_hemisphere	gtex	protein_coding	11	94695787	94706776	ElasticNet	0.0565836	0.0212743	1.15	0.000326	0	11:94242655-11:95725095	locus1493
ENSG00000150316	CWC15	brain_frontal_cortex_ba9	gtex	protein_coding	11	94695787	94706776	ElasticNet	0.0682966	0.0157963	0.508	0.000302	0	11:94242655-11:95725095	locus1493
ENSG00000150316	CWC15	brain_cerebellum	gtex	protein_coding	11	94695787	94706776	ElasticNet	0.184471	0.000983422	0.658	0.000287	0	11:94242655-11:95725095	locus1493
ENSG00000150316	CWC15	brain_caudate_basal_ganglia	gtex	protein_coding	11	94695787	94706776	ElasticNet	0.0771727	0.0174948	0.95	0.000255	0	11:94242655-11:95725095	locus1493
ENSG00000186280	KDM4D	brain_hypothalamus	gtex	protein_coding	11	94706845	94732682	ElasticNet	-0.0477993	0.0282197	0.852	0.00107	0	11:94242655-11:95725095	locus1493
ENSG00000263465	SRSF8	brain_dorsolateral_prefrontal_cortex	cmc	protein_coding	11	94800055	94804388	blup	0.0131644	0.00836093	2.75	0.0084	1	11:94242655-11:95725095	locus1493
ENSG00000149218	ENDOD1	brain_dorsolateral_prefrontal_cortex	cmc	protein_coding	11	94822973	94865815	enet	0.0597759	8.43383e-08	-0.106	0.00021	0	11:94242655-11:95725095	locus1493
ENSG00000270689	RP11-712B9.4	brain_frontal_cortex_ba9	gtex	pseudogene	11	94876801	94878289	ElasticNet	0.122447	0.0240744	-2.32	0.00567	1	11:94242655-11:95725095	locus1493
ENSG00000270689	RP11-712B9.4	brain_spinal_cord_cervical_c-1	gtex	pseudogene	11	94876801	94878289	ElasticNet	0.141691	0.00751643	0.574	0.000213	0	11:94242655-11:95725095	locus1493
ENSG00000270578	RP11-712B9.5	brain_cerebellar_hemisphere	gtex	pseudogene	11	94878601	94879168	ElasticNet	-0.0217484	0.123177	0.505	0.000217	0	11:94242655-11:95725095	locus1493
ENSG00000256885.1	AP001877.1	brain_putamen_basal_ganglia	gtex	pseudogene	11	95304834	95304834	ElasticNet	0.169176	0.000908701	5.31	0.00554	1	11:94242655-11:95725095	locus1493
ENSG00000077458	FAM76B	brain_dorsolateral_prefrontal_cortex	cmc	protein_coding	11	95502105	95522954	lasso	0.0132719	0.00813526	-5.59	0.0092	1	11:94242655-11:95725095	locus1494
ENSG00000166037	CEP57	brain_hypothalamus	gtex	protein_coding	11	95523129	95565857	ElasticNet	0.0508535	0.00499241	4.84	0.00102	0	11:94242655-11:95725095	locus1494
ENSG00000256885.1	AP001877.1	brain_cerebellar_hemisphere	gtex	pseudogene	11	95531748	95531748	ElasticNet	0.41412	2.50032e-13	5.38	0.00342	1	11:94242655-11:95725095	locus1494
ENSG00000256885.1	AP001877.1	brain_cortex	gtex	pseudogene	11	95532166	95532166	ElasticNet	0.259778	3.88923e-07	5.03	0.00167	1	11:94242655-11:95725095	locus1494
ENSG00000256885.1	AP001877.1	brain_spinal_cord_cervical_c-1	gtex	pseudogene	11	95537349	95537349	ElasticNet	0.263586	6.78087e-05	4.19	0.000355	0	11:94242655-11:95725095	locus1494
ENSG00000256885.1	AP001877.1	brain_cerebellum	gtex	pseudogene	11	95560371	95560371	ElasticNet	0.345027	2.95411e-14	5.74	0.0191	1	11:94242655-11:95725095	locus1494
ENSG00000256885.1	AP001877.1	brain_hypothalamus	gtex	pseudogene	11	95560539	95560539	ElasticNet	0.173636	0.00439422	5.98	0.0759	1	11:94242655-11:95725095	locus1494
ENSG00000256885.1	AP001877.1	brain_frontal_cortex_ba9	gtex	pseudogene	11	9.55612e+07	9.55612e+07	ElasticNet	0.159	0.000214348	5.84	0.0345	1	11:94242655-11:95725095	locus1494
ENSG00000256885.1	AP001877.1	brain_nucleus_accumbens_basal_ganglia	gtex	pseudogene	11	95561488	95561488	ElasticNet	0.225689	9.68836e-08	5.78	0.0243	1	11:94242655-11:95725095	locus1494
ENSG00000256885.1	AP001877.1	brain_caudate_basal_ganglia	gtex	pseudogene	11	95562549	95562549	ElasticNet	0.249204	9.6904e-06	5.55	0.00743	1	11:94242655-11:95725095	locus1494
ENSG00000256885.1	AP001877.1	brain_hippocampus	gtex	pseudogene	11	9.5563e+07	9.5563e+07	ElasticNet	0.232728	1.26274e-06	5.79	0.025	1	11:94242655-11:95725095	locus1494
ENSG00000087053	MTMR2	brain_dorsolateral_prefrontal_cortex	cmc	protein_coding	11	95566043	95657371	lasso	0.0622242	4.60615e-08	0.275	0.000253	0	11:94242655-11:95725095	locus1494
ENSG00000256885.1	AP001877.1	brain_anterior_cingulate_cortex_ba24	gtex	pseudogene	11	95656362	95656362	ElasticNet	0.264133	0.000169428	5.19	0.00162	1	11:94242655-11:95725095	locus1494
ENSG00000184384	MAML2	brain_nucleus_accumbens_basal_ganglia	gtex	protein_coding	11	95709762	96076344	ElasticNet	0.022471	0.0659071	1.3	0.00051	0	11:94242655-11:95725095	locus1494
ENSG00000149231	CCDC82	brain_cortex	gtex	protein_coding	11	96085933	96123087	ElasticNet	0.485557	6.31718e-15	-4.08	0.00036	0	11:94242655-11:95725095	locus1494
ENSG00000149231	CCDC82	brain_frontal_cortex_ba9	gtex	protein_coding	11	96085933	96123087	ElasticNet	0.389456	3.20443e-11	-2.9	0.000321	0	11:94242655-11:95725095	locus1494
ENSG00000149231	CCDC82	brain_anterior_cingulate_cortex_ba24	gtex	protein_coding	11	96085933	96123087	ElasticNet	0.344431	1.36546e-08	1.22	0.000313	0	11:94242655-11:95725095	locus1494
ENSG00000149231	CCDC82	brain_putamen_basal_ganglia	gtex	protein_coding	11	96085933	96123087	ElasticNet	0.358647	3.16249e-11	-1.91	0.000255	0	11:94242655-11:95725095	locus1494
ENSG00000149231	CCDC82	brain_hypothalamus	gtex	protein_coding	11	96085933	96123087	ElasticNet	0.202788	5.42386e-05	-0.149	0.000242	0	11:94242655-11:95725095	locus1494
ENSG00000149231	CCDC82	brain_nucleus_accumbens_basal_ganglia	gtex	protein_coding	11	96085933	96123087	ElasticNet	0.476713	1.96518e-16	-0.72	0.000238	0	11:94242655-11:95725095	locus1494
ENSG00000149231	CCDC82	brain_spinal_cord_cervical_c-1	gtex	protein_coding	11	96085933	96123087	ElasticNet	0.234542	1.94291e-05	0.846	0.000212	0	11:94242655-11:95725095	locus1494
ENSG00000183340	JRKL	brain_amygdala	gtex	protein_coding	11	96123153	96240738	ElasticNet	-0.0481549	0.145881	-1.4	0.000254	0	11:94242655-11:95725095	locus1494
ENSG00000183340	JRKL	brain_anterior_cingulate_cortex_ba24	gtex	protein_coding	11	96123153	96240738	ElasticNet	0.0720267	0.0226231	0.434	0.000237	0	11:94242655-11:95725095	locus1494
ENSG00000109943	CRTAM	brain_cerebellar_hemisphere	gtex	protein_coding	11	122709208	122743347	ElasticNet	0.131387	0.0145495	0.897	0.000324	0	11:123500759-11:124495528	locus1515
ENSG00000109944	C11orf63	brain_cortex	gtex	protein_coding	11	122753391	122830506	ElasticNet	0.0488311	0.0437361	1.31	0.000494	0	11:123500759-11:124495528	locus1515
ENSG00000109971	HSPA8	brain_anterior_cingulate_cortex_ba24	gtex	protein_coding	11	122928197	122933938	ElasticNet	0.0146574	0.0924044	-1.2	0.00023	0	11:123500759-11:124495528	locus1515
ENSG00000255414.1	LINC01059	brain_cerebellum	gtex	lincRNA	11	123047135	123047135	ElasticNet	0.276108	5.65168e-08	0.727	0.000232	0	11:123500759-11:124495528	locus1515
ENSG00000254667.1	AP000783.1	brain_spinal_cord_cervical_c-1	gtex	protein_coding	11	123323133	123323133	ElasticNet	0.116655	0.256881	-1.56	0.000229	0	11:123500759-11:124495528	locus1516
ENSG00000255414.1	LINC01059	brain_cerebellar_hemisphere	gtex	lincRNA	11	1.2335e+08	1.2335e+08	ElasticNet	0.157162	3.94502e-05	-0.73	0.000272	0	11:123500759-11:124495528	locus1516
ENSG00000023171	GRAMD1B	brain_cerebellum	gtex	protein_coding	11	123396344	123498482	ElasticNet	0.0873983	0.00203176	3.3	0.00321	0	11:123500759-11:124495528	locus1516
ENSG00000023171	GRAMD1B	brain_cerebellar_hemisphere	gtex	protein_coding	11	123396344	123498482	ElasticNet	0.137504	2.25295e-06	0.578	0.000278	0	11:123500759-11:124495528	locus1516
ENSG00000023171	GRAMD1B	brain_nucleus_accumbens_basal_ganglia	gtex	protein_coding	11	123396344	123498482	ElasticNet	0.0268987	0.0319282	0.0486	0.000221	0	11:123500759-11:124495528	locus1516
ENSG00000254667.1	AP000783.1	brain_cerebellar_hemisphere	gtex	protein_coding	11	123452036	123452036	ElasticNet	0.0905824	0.00326986	-0.797	0.000341	0	11:123500759-11:124495528	locus1516
ENSG00000166257	SCN3B	brain_frontal_cortex_ba9	gtex	protein_coding	11	123499895	123525952	ElasticNet	0.120481	0.0394657	1.02	0.000511	0	11:123500759-11:124495528	locus1516
ENSG00000166257	SCN3B	brain_cerebellar_hemisphere	gtex	protein_coding	11	123499895	123525952	ElasticNet	0.0733112	0.0230804	0.102	0.000226	0	11:123500759-11:124495528	locus1516
ENSG00000166257	SCN3B	brain_cerebellum	gtex	protein_coding	11	123499895	123525952	ElasticNet	-0.00149378	0.0310695	0.147	0.000217	0	11:123500759-11:124495528	locus1516
ENSG00000166261	ZNF202	brain_putamen_basal_ganglia	gtex	protein_coding	11	123594885	123612383	ElasticNet	0.104404	0.00123965	-1.25	0.00053	0	11:123500759-11:124495528	locus1516
ENSG00000166261	ZNF202	brain_nucleus_accumbens_basal_ganglia	gtex	protein_coding	11	123594885	123612383	ElasticNet	0.0261308	0.000890187	-1.77	0.000469	0	11:123500759-11:124495528	locus1516
ENSG00000166261	ZNF202	brain_cerebellar_hemisphere	gtex	protein_coding	11	123594885	123612383	ElasticNet	0.102613	0.0374362	-2.02	0.000463	0	11:123500759-11:124495528	locus1516
ENSG00000166261	ZNF202	brain_caudate_basal_ganglia	gtex	protein_coding	11	123594885	123612383	ElasticNet	0.144191	0.0338484	0.123	0.000363	0	11:123500759-11:124495528	locus1516
ENSG00000166261	ZNF202	brain_cerebellum	gtex	protein_coding	11	123594885	123612383	ElasticNet	0.136262	4.34255e-06	-1.16	0.000298	0	11:123500759-11:124495528	locus1516
ENSG00000166261	ZNF202	brain_anterior_cingulate_cortex_ba24	gtex	protein_coding	11	123594885	123612383	ElasticNet	0.0332221	0.0913391	-1.21	0.000275	0	11:123500759-11:124495528	locus1516
ENSG00000166261	ZNF202	brain_dorsolateral_prefrontal_cortex	cmc	protein_coding	11	123594996	123612363	bslmm	0.0183398	0.00226904	-1.56	0.000491	0	11:123500759-11:124495528	locus1516
ENSG00000110002	VWA5A	brain_dorsolateral_prefrontal_cortex	cmc	protein_coding	11	123986110	124017618	enet	0.0236044	0.000613284	2.78	0.000407	0	11:123500759-11:124495528	locus1516
ENSG00000254667.1	AP000783.1	brain_hypothalamus	gtex	protein_coding	11	124111948	124111948	ElasticNet	-0.0864752	0.0112198	2.41	0.000626	0	11:123500759-11:124495528	locus1516
ENSG00000154144	TBRG1	brain_cortex	gtex	protein_coding	11	124492732	124505287	ElasticNet	-0.0177026	0.015601	3.08	0.00481	0	11:123500759-11:124495528	locus1517
ENSG00000064199	SPA17	brain_dorsolateral_prefrontal_cortex	cmc	protein_coding	11	124543739	124564687	bslmm	0.117763	3.70654e-14	-3.95	0.0122	1	11:123500759-11:124495528	locus1517
ENSG00000154146	NRGN	brain_cerebellum	gtex	protein_coding	11	124609742	124617106	ElasticNet	0.0027552	0.000169766	0.898	0.00025	0	11:123500759-11:124495528	locus1517
ENSG00000154146	NRGN	brain_amygdala	gtex	protein_coding	11	124609742	124617106	ElasticNet	-0.165621	0.058003	-1.25	0.000227	0	11:123500759-11:124495528	locus1517
ENSG00000019102	VSIG2	brain_nucleus_accumbens_basal_ganglia	gtex	protein_coding	11	124617368	124622134	ElasticNet	0.102756	0.0499665	-0.785	0.000364	0	11:123500759-11:124495528	locus1517
ENSG00000019102	VSIG2	brain_putamen_basal_ganglia	gtex	protein_coding	11	124617368	124622134	ElasticNet	0.00925272	0.0417233	-2.14	0.000309	0	11:123500759-11:124495528	locus1517
ENSG00000120458	MSANTD2	brain_hypothalamus	gtex	protein_coding	11	124636394	124670569	ElasticNet	0.115784	0.0222072	1.81	0.000339	0	11:123500759-11:124495528	locus1517
ENSG00000254941	RP11-677M14.5	brain_nucleus_accumbens_basal_ganglia	gtex	pseudogene	11	124677718	124678165	ElasticNet	0.16974	0.000960131	-4.07	0.0925	1	11:123500759-11:124495528	locus1517
ENSG00000254941	RP11-677M14.5	brain_hypothalamus	gtex	pseudogene	11	124677718	124678165	ElasticNet	0.148587	0.00143655	2.31	0.000567	0	11:123500759-11:124495528	locus1517
ENSG00000254941	RP11-677M14.5	brain_caudate_basal_ganglia	gtex	pseudogene	11	124677718	124678165	ElasticNet	0.237236	4.98464e-08	-2.55	0.000545	0	11:123500759-11:124495528	locus1517
ENSG00000254941	RP11-677M14.5	brain_amygdala	gtex	pseudogene	11	124677718	124678165	ElasticNet	0.18393	3.57127e-06	1.87	0.000403	0	11:123500759-11:124495528	locus1517
ENSG00000254941	RP11-677M14.5	brain_cerebellum	gtex	pseudogene	11	124677718	124678165	ElasticNet	0.263055	1.27609e-09	-0.216	0.000294	0	11:123500759-11:124495528	locus1517
ENSG00000254941	RP11-677M14.5	brain_frontal_cortex_ba9	gtex	pseudogene	11	124677718	124678165	ElasticNet	0.285135	1.71627e-08	0.304	0.000277	0	11:123500759-11:124495528	locus1517
ENSG00000254941	RP11-677M14.5	brain_anterior_cingulate_cortex_ba24	gtex	pseudogene	11	124677718	124678165	ElasticNet	0.303649	4.42034e-10	-1.1	0.000267	0	11:123500759-11:124495528	locus1517
ENSG00000254941	RP11-677M14.5	brain_putamen_basal_ganglia	gtex	pseudogene	11	124677718	124678165	ElasticNet	0.208253	0.000189481	2.12	0.000262	0	11:123500759-11:124495528	locus1517
ENSG00000254941	RP11-677M14.5	brain_cortex	gtex	pseudogene	11	124677718	124678165	ElasticNet	0.234734	5.26362e-07	0.885	0.000227	0	11:123500759-11:124495528	locus1517
ENSG00000254941	RP11-677M14.5	brain_cerebellar_hemisphere	gtex	pseudogene	11	124677718	124678165	ElasticNet	0.171168	1.76345e-06	0.751	0.00022	0	11:123500759-11:124495528	locus1517
ENSG00000154134	ROBO3	brain_cerebellar_hemisphere	gtex	protein_coding	11	124735282	124751366	ElasticNet	0.113672	0.0486217	2.32	0.000489	0	11:123500759-11:124495528	locus1517
ENSG00000254943	RP11-664I21.6	brain_spinal_cord_cervical_c-1	gtex	protein_coding	11	124761200	124762022	ElasticNet	0.1188	0.235867	-4.94	0.0317	1	11:123500759-11:124495528	locus1517
ENSG00000149548	CCDC15	brain_dorsolateral_prefrontal_cortex	cmc	protein_coding	11	124824016	124911385	bslmm	0.254055	1.02457e-30	1.37	0.00041	0	11:123500759-11:124495528	locus1517
ENSG00000149548	CCDC15	brain_cerebellar_hemisphere	gtex	protein_coding	11	124824017	124911385	ElasticNet	0.153864	5.86225e-05	1.47	0.000326	0	11:123500759-11:124495528	locus1517
ENSG00000149548	CCDC15	brain_frontal_cortex_ba9	gtex	protein_coding	11	124824017	124911385	ElasticNet	0.122555	0.00558	0.443	0.000222	0	11:123500759-11:124495528	locus1517
ENSG00000149548	CCDC15	brain_nucleus_accumbens_basal_ganglia	gtex	protein_coding	11	124824017	124911385	ElasticNet	0.00902972	0.0337624	-0.198	0.000216	0	11:123500759-11:124495528	locus1517
ENSG00000134955	SLC37A2	brain_dorsolateral_prefrontal_cortex	cmc	protein_coding	11	124933012	124960412	blup	0.0388766	1.43529e-05	-1.26	0.000315	0	11:123500759-11:124495528	locus1517
ENSG00000150433	TMEM218	brain_anterior_cingulate_cortex_ba24	gtex	protein_coding	11	124966398	124981659	ElasticNet	0.0847618	0.00926386	5.71	0.838	1	11:123500759-11:124495528	locus1517
ENSG00000150433	TMEM218	brain_cerebellum	gtex	protein_coding	11	124966398	124981659	ElasticNet	0.175181	2.36372e-08	3.29	0.000593	0	11:123500759-11:124495528	locus1517
ENSG00000150433	TMEM218	brain_cerebellar_hemisphere	gtex	protein_coding	11	124966398	124981659	ElasticNet	0.0544882	0.00364261	0.719	0.00054	0	11:123500759-11:124495528	locus1517
ENSG00000255537.1	AP000708.1	brain_amygdala	gtex	protein_coding	11	125110589	125110589	ElasticNet	0.158144	0.0323592	0.874	0.000413	0	11:123500759-11:124495528	locus1517
ENSG00000149557	FEZ1	brain_cerebellum	gtex	protein_coding	11	125315646	125366213	ElasticNet	0.0554294	4.97253e-06	1.29	0.000242	0	11:123500759-11:124495528	locus1517
ENSG00000149547	EI24	brain_caudate_basal_ganglia	gtex	protein_coding	11	125439112	125454575	ElasticNet	0.105278	0.0148942	1.59	0.000325	0	11:123500759-11:124495528	locus1517
ENSG00000255537.1	AP000708.1	brain_spinal_cord_cervical_c-1	gtex	protein_coding	11	125822425	125822425	ElasticNet	-0.088743	0.0349589	-1.41	0.000274	0	11:123500759-11:124495528	locus1517
ENSG00000183715	OPCML	brain_cerebellar_hemisphere	gtex	protein_coding	11	132284871	133402414	ElasticNet	0.0972693	0.00430967	-2.34	0.00155	0	11:133000260-11:134205993	locus1524
ENSG00000183715	OPCML	brain_dorsolateral_prefrontal_cortex	cmc	protein_coding	11	132284874	133402403	blup	0.0156403	0.00446655	-0.613	0.000881	0	11:133000260-11:134205993	locus1524
ENSG00000080854	IGSF9B	brain_cerebellum	gtex	protein_coding	11	133778459	133826880	ElasticNet	0.185263	8.64187e-06	1.69	0.000453	0	11:133000260-11:134205993	locus1526
ENSG00000204241	LOC100128239	brain_dorsolateral_prefrontal_cortex	cmc	lincRNA	11	133902166	133911236	bslmm	0.287528	3.14881e-35	-3.5	0.0043	0	11:133000260-11:134205993	locus1526
ENSG00000204241	RP11-713P17.3	brain_cerebellum	gtex	lincRNA	11	133902167	133916744	ElasticNet	0.0776622	4.02153e-05	-4.75	0.884	1	11:133000260-11:134205993	locus1526
ENSG00000204241	RP11-713P17.3	brain_nucleus_accumbens_basal_ganglia	gtex	lincRNA	11	133902167	133916744	ElasticNet	0.0740528	0.00953713	-4.69	0.0371	0	11:133000260-11:134205993	locus1526
ENSG00000204241	RP11-713P17.3	brain_anterior_cingulate_cortex_ba24	gtex	lincRNA	11	133902167	133916744	ElasticNet	0.10019	0.0173355	-3.7	0.0208	0	11:133000260-11:134205993	locus1526
ENSG00000204241	RP11-713P17.3	brain_frontal_cortex_ba9	gtex	lincRNA	11	133902167	133916744	ElasticNet	0.0900713	0.201361	-3.89	0.0169	0	11:133000260-11:134205993	locus1526
ENSG00000204241	RP11-713P17.3	brain_amygdala	gtex	lincRNA	11	133902167	133916744	ElasticNet	0.0596671	0.25911	-3.42	0.00527	0	11:133000260-11:134205993	locus1526
ENSG00000204241	RP11-713P17.3	brain_caudate_basal_ganglia	gtex	lincRNA	11	133902167	133916744	ElasticNet	0.0991794	0.0278438	-2.66	0.000587	0	11:133000260-11:134205993	locus1526
ENSG00000204241	RP11-713P17.3	brain_cerebellar_hemisphere	gtex	lincRNA	11	133902167	133916744	ElasticNet	0.0690464	0.000771667	-0.708	0.000333	0	11:133000260-11:134205993	locus1526
ENSG00000204241	RP11-713P17.3	brain_putamen_basal_ganglia	gtex	lincRNA	11	133902167	133916744	ElasticNet	0.181284	0.072729	-1.13	9.76e-05	0	11:133000260-11:134205993	locus1526
ENSG00000254648	RP11-713P17.4	brain_amygdala	gtex	lincRNA	11	133905727	133907002	ElasticNet	0.0835086	0.306125	2.81	0.000997	0	11:133000260-11:134205993	locus1526
ENSG00000166086	JAM3	brain_substantia_nigra	gtex	protein_coding	11	133938820	134021896	ElasticNet	0.111427	0.155525	3.63	0.00975	0	11:133000260-11:134205993	locus1526
ENSG00000151498	ACAD8	brain_cerebellar_hemisphere	gtex	protein_coding	11	134123389	134135749	ElasticNet	0.068435	0.0593348	1.81	0.000489	0	11:133000260-11:134205993	locus1526
ENSG00000151498	ACAD8	brain_spinal_cord_cervical_c-1	gtex	protein_coding	11	134123389	134135749	ElasticNet	0.0504159	0.20002	0.853	8.6e-05	0	11:133000260-11:134205993	locus1526
ENSG00000166105	GLB1L3	brain_cerebellum	gtex	protein_coding	11	134144139	134189458	ElasticNet	0.174476	1.51838e-05	-0.854	0.000176	0	11:133000260-11:134205993	locus1526
ENSG00000166105	GLB1L3	brain_cerebellar_hemisphere	gtex	protein_coding	11	134144139	134189458	ElasticNet	0.238601	0.000234417	-0.715	9.51e-05	0	11:133000260-11:134205993	locus1526
ENSG00000109956	B3GAT1	brain_dorsolateral_prefrontal_cortex	cmc	protein_coding	11	134248397	134281812	lasso	0.0625589	4.24034e-08	-0.874	0.000139	0	11:133000260-11:134205993	locus1526
ENSG00000109956	B3GAT1	brain_substantia_nigra	gtex	protein_coding	11	134248398	134281812	ElasticNet	0.0944983	0.0421356	-1.19	0.00012	0	11:133000260-11:134205993	locus1526
LOC283177	LOC283177	brain_dorsolateral_prefrontal_cortex	cmc	NA	11	134282199	134356308	bslmm	0.348175	5.80854e-44	-0.221	0.000158	0	11:133000260-11:134205993	locus1526
ENSG00000251226.1	RP11-469N6.1	brain_putamen_basal_ganglia	gtex	lincRNA	11	134308031	134308031	ElasticNet	0.218727	4.84878e-05	3.87	0.00463	0	11:133000260-11:134205993	locus1526
ENSG00000251226.1	RP11-469N6.1	brain_cerebellum	gtex	lincRNA	11	1.34354e+08	1.34354e+08	ElasticNet	0.205406	1.97219e-07	2.91	0.00644	0	11:133000260-11:134205993	locus1526
ENSG00000251226.1	RP11-469N6.1	brain_nucleus_accumbens_basal_ganglia	gtex	lincRNA	11	1.34425e+08	1.34425e+08	ElasticNet	0.214047	2.77061e-10	-0.064	8.4e-05	0	11:133000260-11:134205993	locus1526
ENSG00000251226.1	RP11-469N6.1	brain_cortex	gtex	lincRNA	11	134556946	134556946	ElasticNet	0.375419	1.40808e-13	-2.78	0.00452	0	11:133000260-11:134205993	locus1526
ENSG00000251226.1	RP11-469N6.1	brain_substantia_nigra	gtex	lincRNA	11	1.3458e+08	1.3458e+08	ElasticNet	0.177508	0.00122683	1.21	0.000232	0	11:133000260-11:134205993	locus1526
ENSG00000251226.1	RP11-469N6.1	brain_frontal_cortex_ba9	gtex	lincRNA	11	1.34611e+08	1.34611e+08	ElasticNet	0.239529	1.40617e-08	0.978	0.000284	0	11:133000260-11:134205993	locus1526
ENSG00000251226.1	RP11-469N6.1	brain_cerebellar_hemisphere	gtex	lincRNA	11	134623889	134623889	ElasticNet	0.338656	4.30514e-08	0.721	0.000141	0	11:133000260-11:134205993	locus1526
ENSG00000251226.1	RP11-469N6.1	brain_caudate_basal_ganglia	gtex	lincRNA	11	134626123	134626123	ElasticNet	0.236337	0.00396082	-0.00255	0.000102	0	11:133000260-11:134205993	locus1526
ENSG00000251226.1	RP11-469N6.1	brain_spinal_cord_cervical_c-1	gtex	lincRNA	11	134638090	134638090	ElasticNet	0.229344	0.015392	0.842	0.000157	0	11:133000260-11:134205993	locus1526
ENSG00000251226.1	RP11-469N6.1	brain_hypothalamus	gtex	lincRNA	11	1.34639e+08	1.34639e+08	ElasticNet	0.268756	8.29911e-06	-0.827	0.000126	0	11:133000260-11:134205993	locus1526
ENSG00000171681	ATF7IP	brain_cerebellar_hemisphere	gtex	protein_coding	12	14518610	14651697	ElasticNet	0.103516	0.155069	1.54	0.000113	0	12:15241484-12:16310460	locus1541
ENSG00000171681	ATF7IP	brain_cortex	gtex	protein_coding	12	14518610	14651697	ElasticNet	0.0327896	0.0996096	1.92	8.3e-05	0	12:15241484-12:16310460	locus1541
ENSG00000246705	H2AFJ	brain_frontal_cortex_ba9	gtex	protein_coding	12	14927270	14930936	ElasticNet	-0.0304797	0.0601434	2.88	0.000349	0	12:15241484-12:16310460	locus1542
ENSG00000246705	H2AFJ	brain_hippocampus	gtex	protein_coding	12	14927270	14930936	ElasticNet	0.0163757	0.317406	0.736	0.000159	0	12:15241484-12:16310460	locus1542
ENSG00000084463	WBP11	brain_amygdala	gtex	protein_coding	12	14939410	14956474	ElasticNet	0.0172527	0.0811713	-5.21	0.128	1	12:15241484-12:16310460	locus1542
ENSG00000084463	WBP11	brain_caudate_basal_ganglia	gtex	protein_coding	12	14939410	14956474	ElasticNet	0.0833323	0.00132298	0.465	6.94e-05	0	12:15241484-12:16310460	locus1542
ENSG00000182993	C12orf60	brain_spinal_cord_cervical_c-1	gtex	protein_coding	12	14956506	15059520	ElasticNet	0.0289001	0.0245737	-3.92	0.0314	0	12:15241484-12:16310460	locus1542
ENSG00000182993	C12orf60	brain_substantia_nigra	gtex	protein_coding	12	14956506	15059520	ElasticNet	0.178876	0.000537122	-3.34	0.00132	0	12:15241484-12:16310460	locus1542
ENSG00000182993	C12orf60	brain_anterior_cingulate_cortex_ba24	gtex	protein_coding	12	14956506	15059520	ElasticNet	0.404706	1.13201e-12	0.129	0.0012	0	12:15241484-12:16310460	locus1542
ENSG00000182993	C12orf60	brain_cortex	gtex	protein_coding	12	14956506	15059520	ElasticNet	0.392462	8.93157e-10	2.37	0.000199	0	12:15241484-12:16310460	locus1542
ENSG00000182993	C12orf60	brain_putamen_basal_ganglia	gtex	protein_coding	12	14956506	15059520	ElasticNet	0.187218	1.38094e-06	-1.39	0.000135	0	12:15241484-12:16310460	locus1542
ENSG00000182993	C12orf60	brain_amygdala	gtex	protein_coding	12	14956506	15059520	ElasticNet	0.23798	4.07761e-05	-1.09	0.000123	0	12:15241484-12:16310460	locus1542
ENSG00000182993	C12orf60	brain_hippocampus	gtex	protein_coding	12	14956506	15059520	ElasticNet	0.180582	0.0184303	-2.08	0.000118	0	12:15241484-12:16310460	locus1542
ENSG00000182993	C12orf60	brain_cerebellum	gtex	protein_coding	12	14956506	15059520	ElasticNet	0.166499	1.50958e-06	1.84	0.000106	0	12:15241484-12:16310460	locus1542
ENSG00000182993	C12orf60	brain_cerebellar_hemisphere	gtex	protein_coding	12	14956506	15059520	ElasticNet	0.12494	1.58526e-07	-2.48	9.26e-05	0	12:15241484-12:16310460	locus1542
ENSG00000182993	C12orf60	brain_hypothalamus	gtex	protein_coding	12	14956506	15059520	ElasticNet	0.163039	5.26286e-06	-0.294	7.1e-05	0	12:15241484-12:16310460	locus1542
ENSG00000182993	C12orf60	brain_caudate_basal_ganglia	gtex	protein_coding	12	14956506	15059520	ElasticNet	0.226844	1.1126e-09	1.04	6.94e-05	0	12:15241484-12:16310460	locus1542
ENSG00000111341	MGP	brain_amygdala	gtex	protein_coding	12	15034115	15038860	ElasticNet	-0.00866206	0.104913	2.59	0.000179	0	12:15241484-12:16310460	locus1542
ENSG00000111341	MGP	brain_nucleus_accumbens_basal_ganglia	gtex	protein_coding	12	15034115	15038860	ElasticNet	0.0656755	0.079111	1.45	0.000129	0	12:15241484-12:16310460	locus1542
ENSG00000139053	PDE6H	brain_anterior_cingulate_cortex_ba24	gtex	protein_coding	12	15125956	15134799	ElasticNet	0.137987	0.129952	2.93	0.000211	0	12:15241484-12:16310460	locus1542
ENSG00000134533	RERG	brain_dorsolateral_prefrontal_cortex	cmc	protein_coding	12	15260715	15374411	lasso	0.0764324	1.35093e-09	-0.889	0.000843	0	12:15241484-12:16310460	locus1542
ENSG00000134533	RERG	brain_substantia_nigra	gtex	protein_coding	12	15260717	15501609	ElasticNet	0.0767896	0.0424686	-0.135	7.2e-05	0	12:15241484-12:16310460	locus1542
ENSG00000151491	EPS8	brain_dorsolateral_prefrontal_cortex	cmc	protein_coding	12	15773074	15942510	blup	0.0113223	0.0133948	-2.23	0.000265	0	12:15241484-12:16310460	locus1542
ENSG00000151491	EPS8	brain_hippocampus	gtex	protein_coding	12	15773092	16035263	ElasticNet	0.117871	0.0385648	-3.77	0.000733	0	12:15241484-12:16310460	locus1542
ENSG00000151491	EPS8	brain_putamen_basal_ganglia	gtex	protein_coding	12	15773092	16035263	ElasticNet	0.0375644	0.0846006	0.195	0.000543	0	12:15241484-12:16310460	locus1542
ENSG00000023734	STRAP	brain_caudate_basal_ganglia	gtex	protein_coding	12	16035325	16056412	ElasticNet	0.0515246	0.145432	2.45	0.000111	0	12:15241484-12:16310460	locus1542
ENSG00000023734	STRAP	brain_nucleus_accumbens_basal_ganglia	gtex	protein_coding	12	16035325	16056412	ElasticNet	0.0160591	0.0235572	0.884	7.35e-05	0	12:15241484-12:16310460	locus1542
ENSG00000188991	SLC15A5	brain_dorsolateral_prefrontal_cortex	cmc	protein_coding	12	16341418	16430619	enet	0.0359264	2.95896e-05	2.34	0.000335	0	12:15241484-12:16310460	locus1542
ENSG00000188991	SLC15A5	brain_caudate_basal_ganglia	gtex	protein_coding	12	16341419	16430619	ElasticNet	0.0431273	0.0317889	-1.44	0.000777	0	12:15241484-12:16310460	locus1542
ENSG00000188991	SLC15A5	brain_hypothalamus	gtex	protein_coding	12	16341419	16430619	ElasticNet	0.100817	0.00304031	0.155	7.22e-05	0	12:15241484-12:16310460	locus1542
ENSG00000008394	MGST1	brain_putamen_basal_ganglia	gtex	protein_coding	12	16500076	16762193	ElasticNet	0.0437579	0.132925	1.36	0.000221	0	12:15241484-12:16310460	locus1543
ENSG00000008394	MGST1	brain_caudate_basal_ganglia	gtex	protein_coding	12	16500076	16762193	ElasticNet	0.128483	0.131336	-0.0999	0.000191	0	12:15241484-12:16310460	locus1543
ENSG00000008394	MGST1	brain_cerebellum	gtex	protein_coding	12	16500076	16762193	ElasticNet	0.0643946	0.0294644	0.449	8.42e-05	0	12:15241484-12:16310460	locus1543
ENSG00000079337	RAPGEF3	brain_substantia_nigra	gtex	protein_coding	12	48128455	48164823	ElasticNet	0.204817	0.00206014	-0.929	0.000167	0	12:49001866-12:51776494	locus1567
ENSG00000079337	RAPGEF3	brain_nucleus_accumbens_basal_ganglia	gtex	protein_coding	12	48128455	48164823	ElasticNet	0.270369	0.00058438	-0.798	0.000148	0	12:49001866-12:51776494	locus1567
ENSG00000079337	RAPGEF3	brain_cortex	gtex	protein_coding	12	48128455	48164823	ElasticNet	0.121896	9.03704e-05	-1.04	0.000117	0	12:49001866-12:51776494	locus1567
ENSG00000079337	RAPGEF3	brain_hypothalamus	gtex	protein_coding	12	48128455	48164823	ElasticNet	0.232458	1.97835e-05	-0.618	0.000102	0	12:49001866-12:51776494	locus1567
ENSG00000211584	SLC48A1	brain_cerebellum	gtex	protein_coding	12	48147699	48176536	ElasticNet	0.114318	0.000111893	0.798	0.00015	0	12:49001866-12:51776494	locus1567
ENSG00000061273	HDAC7	brain_hippocampus	gtex	protein_coding	12	48176505	48226915	ElasticNet	0.00495876	0.120963	-1.6	0.000514	0	12:49001866-12:51776494	locus1567
ENSG00000268069	AC004466.1	brain_frontal_cortex_ba9	gtex	protein_coding	12	48178706	48179787	ElasticNet	0.0578784	0.119012	1.55	0.00118	0	12:49001866-12:51776494	locus1567
ENSG00000268069	AC004466.1	brain_hypothalamus	gtex	protein_coding	12	48178706	48179787	ElasticNet	0.213931	0.0228248	0.987	0.00066	0	12:49001866-12:51776494	locus1567
ENSG00000226413.2	OR8T1P	brain_putamen_basal_ganglia	gtex	pseudogene	12	4.83136e+07	4.83136e+07	ElasticNet	0.257902	0.0355239	2.38	0.000229	0	12:49001866-12:51776494	locus1568
ENSG00000269282.1	AC024257.1	brain_caudate_basal_ganglia	gtex	protein_coding	12	4.8319e+07	4.8319e+07	ElasticNet	0.174517	0.0105181	-0.357	0.000107	0	12:49001866-12:51776494	locus1568
ENSG00000134291	TMEM106C	brain_caudate_basal_ganglia	gtex	protein_coding	12	48357352	48362661	ElasticNet	0.118689	0.00249222	-0.603	0.000444	0	12:49001866-12:51776494	locus1568
ENSG00000240399	RP1-228P16.1	brain_cerebellum	gtex	pseudogene	12	48448596	48449374	ElasticNet	0.169022	2.98975e-05	-6.18	0.00255	1	12:49001866-12:51776494	locus1568
ENSG00000240399	RP1-228P16.1	brain_frontal_cortex_ba9	gtex	pseudogene	12	48448596	48449374	ElasticNet	0.0827667	0.0759774	-4.89	0.000268	0	12:49001866-12:51776494	locus1568
ENSG00000240399	RP1-228P16.1	brain_spinal_cord_cervical_c-1	gtex	pseudogene	12	48448596	48449374	ElasticNet	0.184739	0.010426	0.914	0.000106	0	12:49001866-12:51776494	locus1568
ENSG00000152556	PFKM	brain_cerebellum	gtex	protein_coding	12	48498922	48540187	ElasticNet	0.154286	0.00498174	7.16	0.0468	1	12:49001866-12:51776494	locus1568
ENSG00000152556	PFKM	brain_frontal_cortex_ba9	gtex	protein_coding	12	48498922	48540187	ElasticNet	0.0215641	0.23717	3.22	0.00166	1	12:49001866-12:51776494	locus1568
ENSG00000152556	PFKM	brain_nucleus_accumbens_basal_ganglia	gtex	protein_coding	12	48498922	48540187	ElasticNet	0.159308	2.71551e-05	3.41	0.000818	0	12:49001866-12:51776494	locus1568
ENSG00000152556	PFKM	brain_cerebellar_hemisphere	gtex	protein_coding	12	48498922	48540187	ElasticNet	0.15918	4.38327e-05	1.96	0.000123	0	12:49001866-12:51776494	locus1568
ENSG00000177981	ASB8	brain_caudate_basal_ganglia	gtex	protein_coding	12	48541571	48574996	ElasticNet	0.200795	8.46279e-07	2.23	0.00343	1	12:49001866-12:51776494	locus1568
ENSG00000177981	ASB8	brain_cortex	gtex	protein_coding	12	48541571	48574996	ElasticNet	0.152808	0.000406101	0.993	0.000674	0	12:49001866-12:51776494	locus1568
ENSG00000177981	ASB8	brain_hippocampus	gtex	protein_coding	12	48541571	48574996	ElasticNet	0.116467	0.117731	0.647	0.000258	0	12:49001866-12:51776494	locus1568
ENSG00000177981	ASB8	brain_hypothalamus	gtex	protein_coding	12	48541571	48574996	ElasticNet	0.0222202	0.0357036	-2.55	0.000226	0	12:49001866-12:51776494	locus1568
ENSG00000177981	ASB8	brain_nucleus_accumbens_basal_ganglia	gtex	protein_coding	12	48541571	48574996	ElasticNet	0.197624	1.24255e-05	-0.907	0.000101	0	12:49001866-12:51776494	locus1568
ENSG00000269514	DKFZP779L1853	brain_cerebellum	gtex	protein_coding	12	48592170	48595814	ElasticNet	0.195476	0.0175105	-0.526	0.000242	0	12:49001866-12:51776494	locus1568
ENSG00000172640	OR10AD1	brain_caudate_basal_ganglia	gtex	protein_coding	12	48596081	48597170	ElasticNet	0.0592735	0.178255	-0.694	0.000167	0	12:49001866-12:51776494	locus1568
ENSG00000187166	H1FNT	brain_cortex	gtex	protein_coding	12	48722763	48724062	ElasticNet	0.223428	2.81087e-05	0.202	0.000207	0	12:49001866-12:51776494	locus1568
ENSG00000187166	H1FNT	brain_cerebellum	gtex	protein_coding	12	48722763	48724062	ElasticNet	0.363856	9.06533e-17	-2.52	0.000152	0	12:49001866-12:51776494	locus1568
ENSG00000258273	RP11-370I10.4	brain_cerebellum	gtex	pseudogene	12	48727538	48727684	ElasticNet	0.146132	1.96252e-07	-3.11	0.000789	0	12:49001866-12:51776494	locus1568
ENSG00000269282.1	AC024257.1	brain_anterior_cingulate_cortex_ba24	gtex	protein_coding	12	48730600	48730600	ElasticNet	0.0650458	0.00506235	1.12	0.000205	0	12:49001866-12:51776494	locus1568
ENSG00000167528	ZNF641	brain_amygdala	gtex	protein_coding	12	48733791	48745197	ElasticNet	-0.0141445	0.00522961	3.09	0.000887	0	12:49001866-12:51776494	locus1568
ENSG00000167528	ZNF641	brain_anterior_cingulate_cortex_ba24	gtex	protein_coding	12	48733791	48745197	ElasticNet	0.0282437	0.040883	2.76	0.000182	0	12:49001866-12:51776494	locus1568
ENSG00000167528	ZNF641	brain_dorsolateral_prefrontal_cortex	cmc	protein_coding	12	48733792	48745029	blup	0.0234213	0.000641707	0.829	0.000471	0	12:49001866-12:51776494	locus1568
ENSG00000258024	OR5BT1P	brain_anterior_cingulate_cortex_ba24	gtex	pseudogene	12	48779200	48780048	ElasticNet	-0.124392	0.211958	1.81	0.000122	0	12:49001866-12:51776494	locus1568
ENSG00000177627	C12orf54	brain_dorsolateral_prefrontal_cortex	cmc	protein_coding	12	48876285	48890297	bslmm	0.0237932	0.000585307	1.62	0.00011	0	12:49001866-12:51776494	locus1568
ENSG00000177627	C12orf54	brain_hypothalamus	gtex	protein_coding	12	48876286	48890295	ElasticNet	0.0681799	0.0254659	-2.61	0.000247	0	12:49001866-12:51776494	locus1568
ENSG00000197376.2	OR8S1	brain_hypothalamus	gtex	protein_coding	12	48885692	48885692	ElasticNet	0.0175078	0.177988	-0.317	0.000101	0	12:49001866-12:51776494	locus1568
ENSG00000139620	KANSL2	brain_cerebellar_hemisphere	gtex	protein_coding	12	49047184	49076021	ElasticNet	0.310068	5.8501e-08	-2.1	0.000988	0	12:49001866-12:51776494	locus1569
ENSG00000139620	KANSL2	brain_cerebellum	gtex	protein_coding	12	49047184	49076021	ElasticNet	0.183081	0.000190181	-1.88	0.0005	0	12:49001866-12:51776494	locus1569
ENSG00000139620	KANSL2	brain_cortex	gtex	protein_coding	12	49047184	49076021	ElasticNet	0.0565892	0.0939397	0.61	0.00012	0	12:49001866-12:51776494	locus1569
ENSG00000174233	ADCY6	brain_cerebellar_hemisphere	gtex	protein_coding	12	49159975	49182820	ElasticNet	0.00468869	0.0355073	1.83	0.000392	0	12:49001866-12:51776494	locus1569
ENSG00000174233	ADCY6	brain_cortex	gtex	protein_coding	12	49159975	49182820	ElasticNet	0.0407681	0.00743266	-3.12	0.000236	0	12:49001866-12:51776494	locus1569
ENSG00000174233	ADCY6	brain_hippocampus	gtex	protein_coding	12	49159975	49182820	ElasticNet	0.129159	0.00441408	-2.99	0.000147	0	12:49001866-12:51776494	locus1569
ENSG00000174233	ADCY6	brain_cerebellum	gtex	protein_coding	12	49159975	49182820	ElasticNet	0.0662835	0.0293644	-1.82	0.000136	0	12:49001866-12:51776494	locus1569
ENSG00000174233	ADCY6	brain_frontal_cortex_ba9	gtex	protein_coding	12	49159975	49182820	ElasticNet	0.172428	0.104186	-0.477	9.9e-05	0	12:49001866-12:51776494	locus1569
ENSG00000167535	CACNB3	brain_nucleus_accumbens_basal_ganglia	gtex	protein_coding	12	49207577	49222724	ElasticNet	0.197654	3.19893e-06	-3.5	0.000203	0	12:49001866-12:51776494	locus1569
ENSG00000167535	CACNB3	brain_caudate_basal_ganglia	gtex	protein_coding	12	49207577	49222724	ElasticNet	0.172652	1.00955e-05	-3.07	0.000137	0	12:49001866-12:51776494	locus1569
ENSG00000167535	CACNB3	brain_putamen_basal_ganglia	gtex	protein_coding	12	49207577	49222724	ElasticNet	0.187314	1.76499e-06	-2.81	0.000115	0	12:49001866-12:51776494	locus1569
ENSG00000167535	CACNB3	brain_cerebellum	gtex	protein_coding	12	49207577	49222724	ElasticNet	0.192741	2.55832e-08	-2.61	0.000111	0	12:49001866-12:51776494	locus1569
ENSG00000167535	CACNB3	brain_cerebellar_hemisphere	gtex	protein_coding	12	49207577	49222724	ElasticNet	0.151804	2.7311e-06	-2.54	0.000111	0	12:49001866-12:51776494	locus1569
ENSG00000167535	CACNB3	brain_cortex	gtex	protein_coding	12	49207577	49222724	ElasticNet	0.0209354	0.184485	-2.28	0.000111	0	12:49001866-12:51776494	locus1569
ENSG00000167535	CACNB3	brain_dorsolateral_prefrontal_cortex	cmc	protein_coding	12	49208214	49222726	lasso	0.0419996	6.67354e-06	-2.45	0.000115	0	12:49001866-12:51776494	locus1569
ENSG00000239617	RP11-302B13.1	brain_cerebellar_hemisphere	gtex	pseudogene	12	49297201	49297596	ElasticNet	0.026211	0.0668658	2.59	0.000346	0	12:49001866-12:51776494	locus1569
ENSG00000239617	RP11-302B13.1	brain_amygdala	gtex	pseudogene	12	49297201	49297596	ElasticNet	0.107413	0.00839289	0.732	0.000224	0	12:49001866-12:51776494	locus1569
ENSG00000239617	RP11-302B13.1	brain_anterior_cingulate_cortex_ba24	gtex	pseudogene	12	49297201	49297596	ElasticNet	0.103924	0.00891865	0.274	0.000196	0	12:49001866-12:51776494	locus1569
ENSG00000239617	RP11-302B13.1	brain_hippocampus	gtex	pseudogene	12	49297201	49297596	ElasticNet	0.128719	0.000911149	-3.24	0.000149	0	12:49001866-12:51776494	locus1569
ENSG00000239617	RP11-302B13.1	brain_nucleus_accumbens_basal_ganglia	gtex	pseudogene	12	49297201	49297596	ElasticNet	0.0782784	0.00472676	-1.94	0.000117	0	12:49001866-12:51776494	locus1569
ENSG00000239617	RP11-302B13.1	brain_cortex	gtex	pseudogene	12	49297201	49297596	ElasticNet	0.182177	1.93538e-08	-1.88	0.000116	0	12:49001866-12:51776494	locus1569
ENSG00000239617	RP11-302B13.1	brain_caudate_basal_ganglia	gtex	pseudogene	12	49297201	49297596	ElasticNet	0.0546881	0.00644629	-2.29	0.000106	0	12:49001866-12:51776494	locus1569
ENSG00000139537	CCDC65	brain_dorsolateral_prefrontal_cortex	cmc	protein_coding	12	49297892	49315359	lasso	0.200146	7.5724e-24	1.32	0.000114	0	12:49001866-12:51776494	locus1569
ENSG00000139537	CCDC65	brain_cortex	gtex	protein_coding	12	49297893	49325623	ElasticNet	0.18705	6.46114e-05	3.13	0.000243	0	12:49001866-12:51776494	locus1569
ENSG00000139537	CCDC65	brain_frontal_cortex_ba9	gtex	protein_coding	12	49297893	49325623	ElasticNet	0.208133	8.48612e-07	1.92	0.000142	0	12:49001866-12:51776494	locus1569
ENSG00000139537	CCDC65	brain_cerebellar_hemisphere	gtex	protein_coding	12	49297893	49325623	ElasticNet	0.202661	1.23874e-07	2.27	0.000128	0	12:49001866-12:51776494	locus1569
ENSG00000139537	CCDC65	brain_cerebellum	gtex	protein_coding	12	49297893	49325623	ElasticNet	0.383303	4.93352e-17	2.22	0.00012	0	12:49001866-12:51776494	locus1569
ENSG00000139537	CCDC65	brain_anterior_cingulate_cortex_ba24	gtex	protein_coding	12	49297893	49325623	ElasticNet	0.0889322	0.00199987	1.9	0.000117	0	12:49001866-12:51776494	locus1569
ENSG00000134285	FKBP11	brain_frontal_cortex_ba9	gtex	protein_coding	12	49315301	49320257	ElasticNet	0.201448	0.00282884	3.31	0.000306	0	12:49001866-12:51776494	locus1569
ENSG00000134285	FKBP11	brain_amygdala	gtex	protein_coding	12	49315301	49320257	ElasticNet	0.12191	0.015883	2.75	0.00018	0	12:49001866-12:51776494	locus1569
ENSG00000134285	FKBP11	brain_cerebellar_hemisphere	gtex	protein_coding	12	49315301	49320257	ElasticNet	0.25803	5.70593e-08	3.19	0.000165	0	12:49001866-12:51776494	locus1569
ENSG00000134285	FKBP11	brain_hypothalamus	gtex	protein_coding	12	49315301	49320257	ElasticNet	0.0208537	0.0953043	0.246	0.000143	0	12:49001866-12:51776494	locus1569
ENSG00000134285	FKBP11	brain_caudate_basal_ganglia	gtex	protein_coding	12	49315301	49320257	ElasticNet	0.311459	5.14138e-12	1.93	0.000135	0	12:49001866-12:51776494	locus1569
ENSG00000134285	FKBP11	brain_nucleus_accumbens_basal_ganglia	gtex	protein_coding	12	49315301	49320257	ElasticNet	0.0604159	0.00194234	2.8	0.00013	0	12:49001866-12:51776494	locus1569
ENSG00000134285	FKBP11	brain_anterior_cingulate_cortex_ba24	gtex	protein_coding	12	49315301	49320257	ElasticNet	0.052715	3.92861e-05	2.41	0.000127	0	12:49001866-12:51776494	locus1569
ENSG00000134285	FKBP11	brain_hippocampus	gtex	protein_coding	12	49315301	49320257	ElasticNet	0.0247077	0.162541	1.71	0.000116	0	12:49001866-12:51776494	locus1569
ENSG00000134285	FKBP11	brain_putamen_basal_ganglia	gtex	protein_coding	12	49315301	49320257	ElasticNet	0.155731	0.000391389	2.14	0.000115	0	12:49001866-12:51776494	locus1569
ENSG00000134285	FKBP11	brain_cerebellum	gtex	protein_coding	12	49315301	49320257	ElasticNet	0.380341	2.14463e-14	1.54	0.000114	0	12:49001866-12:51776494	locus1569
ENSG00000134285	FKBP11	brain_cortex	gtex	protein_coding	12	49315301	49320257	ElasticNet	0.0868047	0.000928315	2.03	0.000112	0	12:49001866-12:51776494	locus1569
ENSG00000134285	FKBP11	brain_dorsolateral_prefrontal_cortex	cmc	protein_coding	12	49315741	49319330	enet	0.0639647	2.99482e-08	3.47	0.000336	0	12:49001866-12:51776494	locus1569
ENSG00000134287	ARF3	brain_spinal_cord_cervical_c-1	gtex	protein_coding	12	49329506	49351334	ElasticNet	-0.0184916	0.239237	-0.032	0.000166	0	12:49001866-12:51776494	locus1569
ENSG00000134287	ARF3	brain_dorsolateral_prefrontal_cortex	cmc	protein_coding	12	49329991	49351252	lasso	0.116551	5.07334e-14	-3.18	0.000177	0	12:49001866-12:51776494	locus1569
ENSG00000169884	WNT10B	brain_dorsolateral_prefrontal_cortex	cmc	protein_coding	12	49359122	49365641	lasso	0.233883	4.31967e-28	1.19	0.000112	0	12:49001866-12:51776494	locus1569
ENSG00000169884	WNT10B	brain_amygdala	gtex	protein_coding	12	49359123	49365546	ElasticNet	0.122391	0.0526079	2.23	0.000189	0	12:49001866-12:51776494	locus1569
ENSG00000169884	WNT10B	brain_frontal_cortex_ba9	gtex	protein_coding	12	49359123	49365546	ElasticNet	0.219219	9.02995e-06	0.917	0.000134	0	12:49001866-12:51776494	locus1569
ENSG00000169884	WNT10B	brain_anterior_cingulate_cortex_ba24	gtex	protein_coding	12	49359123	49365546	ElasticNet	0.151925	0.00012061	1.31	0.000117	0	12:49001866-12:51776494	locus1569
ENSG00000169884	WNT10B	brain_caudate_basal_ganglia	gtex	protein_coding	12	49359123	49365546	ElasticNet	-0.00584826	0.103602	-0.99	0.000115	0	12:49001866-12:51776494	locus1569
ENSG00000169884	WNT10B	brain_cortex	gtex	protein_coding	12	49359123	49365546	ElasticNet	0.0913936	0.0224184	0.941	0.000114	0	12:49001866-12:51776494	locus1569
ENSG00000181929	PRKAG1	brain_cerebellar_hemisphere	gtex	protein_coding	12	49396057	49412980	ElasticNet	-0.0190007	0.0366657	-1.73	0.00033	0	12:49001866-12:51776494	locus1569
ENSG00000167550	RHEBL1	brain_dorsolateral_prefrontal_cortex	cmc	protein_coding	12	49458467	49463775	blup	0.0157233	0.00437419	4.99	0.000153	0	12:49001866-12:51776494	locus1569
ENSG00000167550	RHEBL1	brain_frontal_cortex_ba9	gtex	protein_coding	12	49458468	49463808	ElasticNet	0.0277236	0.254073	6.48	0.00116	0	12:49001866-12:51776494	locus1569
ENSG00000167550	RHEBL1	brain_hypothalamus	gtex	protein_coding	12	49458468	49463808	ElasticNet	0.0297827	0.0602162	-0.0166	0.000177	0	12:49001866-12:51776494	locus1569
ENSG00000139549	DHH	brain_caudate_basal_ganglia	gtex	protein_coding	12	49483204	49488602	ElasticNet	0.025046	0.00158268	2.16	0.000165	0	12:49001866-12:51776494	locus1569
ENSG00000139636	LMBR1L	brain_amygdala	gtex	protein_coding	12	49490919	49504683	ElasticNet	0.134078	0.0077548	-4.64	0.000478	0	12:49001866-12:51776494	locus1569
ENSG00000139636	LMBR1L	brain_hypothalamus	gtex	protein_coding	12	49490919	49504683	ElasticNet	0.0649094	0.0216921	-1.77	0.000132	0	12:49001866-12:51776494	locus1569
ENSG00000123416	TUBA1B	brain_anterior_cingulate_cortex_ba24	gtex	protein_coding	12	49521565	49525180	ElasticNet	0.0720163	0.0344182	1.36	0.000175	0	12:49001866-12:51776494	locus1569
ENSG00000123416	TUBA1B	brain_dorsolateral_prefrontal_cortex	cmc	protein_coding	12	49521566	49525304	lasso	0.0622381	4.59038e-08	-2.81	0.000151	0	12:49001866-12:51776494	locus1569
ENSG00000167552	TUBA1A	brain_dorsolateral_prefrontal_cortex	cmc	protein_coding	12	49578577	49583107	lasso	0.0567767	1.76731e-07	-2.95	0.000149	0	12:49001866-12:51776494	locus1569
ENSG00000167552	TUBA1A	brain_hippocampus	gtex	protein_coding	12	49578579	49583107	ElasticNet	-0.0451037	0.0263376	-1.04	0.000467	0	12:49001866-12:51776494	locus1569
ENSG00000167552	TUBA1A	brain_substantia_nigra	gtex	protein_coding	12	49578579	49583107	ElasticNet	0.141898	0.0812435	-0.0631	0.000101	0	12:49001866-12:51776494	locus1569
ENSG00000167553	TUBA1C	brain_hippocampus	gtex	protein_coding	12	49582519	49667114	ElasticNet	0.0924109	0.00976931	-0.239	0.000723	0	12:49001866-12:51776494	locus1569
ENSG00000167553	TUBA1C	brain_amygdala	gtex	protein_coding	12	49582519	49667114	ElasticNet	0.12035	0.000834697	2.66	0.000209	0	12:49001866-12:51776494	locus1569
ENSG00000167553	TUBA1C	brain_cerebellum	gtex	protein_coding	12	49582519	49667114	ElasticNet	0.0603569	0.148284	1.39	0.000199	0	12:49001866-12:51776494	locus1569
ENSG00000167553	TUBA1C	brain_cerebellar_hemisphere	gtex	protein_coding	12	49582519	49667114	ElasticNet	0.0317575	0.109198	2.64	0.000176	0	12:49001866-12:51776494	locus1569
ENSG00000167553	TUBA1C	brain_frontal_cortex_ba9	gtex	protein_coding	12	49582519	49667114	ElasticNet	0.175562	0.00304497	2.86	0.000164	0	12:49001866-12:51776494	locus1569
ENSG00000167553	TUBA1C	brain_spinal_cord_cervical_c-1	gtex	protein_coding	12	49582519	49667114	ElasticNet	0.175196	0.0121634	2.85	0.000146	0	12:49001866-12:51776494	locus1569
ENSG00000167553	TUBA1C	brain_dorsolateral_prefrontal_cortex	cmc	protein_coding	12	49621708	49667113	lasso	0.535931	2.97441e-77	2.93	0.000171	0	12:49001866-12:51776494	locus1569
ENSG00000135406	PRPH	brain_spinal_cord_cervical_c-1	gtex	protein_coding	12	49687035	49692465	ElasticNet	0.226209	0.00016295	1.58	0.000119	0	12:49001866-12:51776494	locus1569
ENSG00000186897	C1QL4	brain_amygdala	gtex	protein_coding	12	49726200	49730971	ElasticNet	0.0830052	0.0198483	1.8	0.00015	0	12:49001866-12:51776494	locus1569
ENSG00000178401	DNAJC22	brain_dorsolateral_prefrontal_cortex	cmc	protein_coding	12	49741040	49745685	lasso	0.00560006	0.0605562	1.16	0.000171	0	12:49001866-12:51776494	locus1569
ENSG00000123352	SPATS2	brain_dorsolateral_prefrontal_cortex	cmc	protein_coding	12	49760687	49921207	enet	0.0344146	4.28749e-05	1.46	0.000342	0	12:49001866-12:51776494	locus1569
ENSG00000257464	RP11-161H23.8	brain_cerebellum	gtex	pseudogene	12	49836207	49836435	ElasticNet	0.0202114	0.0944901	1.52	0.00129	0	12:49001866-12:51776494	locus1569
ENSG00000257464	RP11-161H23.8	brain_nucleus_accumbens_basal_ganglia	gtex	pseudogene	12	49836207	49836435	ElasticNet	0.0412456	0.00563349	-1.16	0.000273	0	12:49001866-12:51776494	locus1569
ENSG00000257464	RP11-161H23.8	brain_putamen_basal_ganglia	gtex	pseudogene	12	49836207	49836435	ElasticNet	0.205683	0.00460639	0.226	0.00023	0	12:49001866-12:51776494	locus1569
ENSG00000257464	RP11-161H23.8	brain_caudate_basal_ganglia	gtex	pseudogene	12	49836207	49836435	ElasticNet	-0.0393996	0.0955098	-1.25	0.000206	0	12:49001866-12:51776494	locus1569
ENSG00000257464	RP11-161H23.8	brain_frontal_cortex_ba9	gtex	pseudogene	12	49836207	49836435	ElasticNet	0.130656	0.000346096	-1.49	0.00018	0	12:49001866-12:51776494	locus1569
ENSG00000257464	RP11-161H23.8	brain_cerebellar_hemisphere	gtex	pseudogene	12	49836207	49836435	ElasticNet	0.12556	1.78565e-05	-0.382	0.000142	0	12:49001866-12:51776494	locus1569
ENSG00000257464	RP11-161H23.8	brain_cortex	gtex	pseudogene	12	49836207	49836435	ElasticNet	0.0314414	0.312872	-0.757	0.000136	0	12:49001866-12:51776494	locus1569
ENSG00000161791	FMNL3	brain_dorsolateral_prefrontal_cortex	cmc	protein_coding	12	50031723	50101197	bslmm	0.0262089	0.000322349	-3.08	0.00825	1	12:49001866-12:51776494	locus1569
ENSG00000161791	FMNL3	brain_cerebellum	gtex	protein_coding	12	50031724	50101948	ElasticNet	0.0752624	0.0355375	3.82	0.0988	1	12:49001866-12:51776494	locus1569
ENSG00000161791	FMNL3	brain_amygdala	gtex	protein_coding	12	50031724	50101948	ElasticNet	0.00836478	0.163115	1.86	0.000658	0	12:49001866-12:51776494	locus1569
ENSG00000139644	TMBIM6	brain_putamen_basal_ganglia	gtex	protein_coding	12	50101508	50158717	ElasticNet	0.103232	0.0915264	-1.83	0.000147	0	12:49001866-12:51776494	locus1569
ENSG00000139644	TMBIM6	brain_substantia_nigra	gtex	protein_coding	12	50101508	50158717	ElasticNet	0.158244	0.000775262	0.0431	0.000104	0	12:49001866-12:51776494	locus1569
ENSG00000135472	FAIM2	brain_dorsolateral_prefrontal_cortex	cmc	protein_coding	12	50260678	50297760	bslmm	0.0256483	0.000370149	2.26	0.000195	0	12:49001866-12:51776494	locus1570
ENSG00000135472	FAIM2	brain_substantia_nigra	gtex	protein_coding	12	50260679	50298000	ElasticNet	0.0552857	0.0472143	-1.13	0.00248	1	12:49001866-12:51776494	locus1570
ENSG00000135472	FAIM2	brain_spinal_cord_cervical_c-1	gtex	protein_coding	12	50260679	50298000	ElasticNet	0.153286	0.00205238	-1.2	0.00028	0	12:49001866-12:51776494	locus1570
ENSG00000161798	AQP5	brain_dorsolateral_prefrontal_cortex	cmc	protein_coding	12	50355278	50359465	lasso	0.0388509	1.44435e-05	0.0963	0.000104	0	12:49001866-12:51776494	locus1570
ENSG00000161798	AQP5	brain_anterior_cingulate_cortex_ba24	gtex	protein_coding	12	50355653	50359464	ElasticNet	0.214815	0.000324049	-1.08	0.000286	0	12:49001866-12:51776494	locus1570
ENSG00000161798	AQP5	brain_substantia_nigra	gtex	protein_coding	12	50355653	50359464	ElasticNet	0.0988867	0.0196612	1.99	0.000223	0	12:49001866-12:51776494	locus1570
ENSG00000161798	AQP5	brain_cerebellar_hemisphere	gtex	protein_coding	12	50355653	50359464	ElasticNet	0.222027	2.45413e-09	-0.811	0.000201	0	12:49001866-12:51776494	locus1570
ENSG00000161798	AQP5	brain_nucleus_accumbens_basal_ganglia	gtex	protein_coding	12	50355653	50359464	ElasticNet	0.190064	0.000158392	1.6	0.000119	0	12:49001866-12:51776494	locus1570
ENSG00000161798	AQP5	brain_frontal_cortex_ba9	gtex	protein_coding	12	50355653	50359464	ElasticNet	0.0864114	0.00382407	0.633	0.000118	0	12:49001866-12:51776494	locus1570
ENSG00000161798	AQP5	brain_caudate_basal_ganglia	gtex	protein_coding	12	50355653	50359464	ElasticNet	0.299832	6.58033e-08	-0.109	0.000113	0	12:49001866-12:51776494	locus1570
ENSG00000161798	AQP5	brain_amygdala	gtex	protein_coding	12	50355653	50359464	ElasticNet	0.0910742	0.0098083	1.59	0.000113	0	12:49001866-12:51776494	locus1570
ENSG00000161798	AQP5	brain_cerebellum	gtex	protein_coding	12	50355653	50359464	ElasticNet	0.152377	2.93377e-05	0.0179	0.00011	0	12:49001866-12:51776494	locus1570
ENSG00000161798	AQP5	brain_hippocampus	gtex	protein_coding	12	50355653	50359464	ElasticNet	0.238157	0.00032374	-0.244	0.00011	0	12:49001866-12:51776494	locus1570
ENSG00000161798	AQP5	brain_cortex	gtex	protein_coding	12	50355653	50359464	ElasticNet	0.14779	1.04743e-05	0.972	0.000108	0	12:49001866-12:51776494	locus1570
ENSG00000161798	AQP5	brain_hypothalamus	gtex	protein_coding	12	50355653	50359464	ElasticNet	0.0634177	0.132048	0.328	0.000103	0	12:49001866-12:51776494	locus1570
ENSG00000161798	AQP5	brain_putamen_basal_ganglia	gtex	protein_coding	12	50355653	50359464	ElasticNet	0.339998	1.46935e-08	0.291	9.92e-05	0	12:49001866-12:51776494	locus1570
ENSG00000066117	SMARCD1	brain_caudate_basal_ganglia	gtex	protein_coding	12	50478755	50494495	ElasticNet	0.00837344	0.0842161	-0.84	0.000341	0	12:49001866-12:51776494	locus1570
ENSG00000066117	SMARCD1	brain_nucleus_accumbens_basal_ganglia	gtex	protein_coding	12	50478755	50494495	ElasticNet	0.0264652	0.0476415	1.05	0.000247	0	12:49001866-12:51776494	locus1570
ENSG00000167588	GPD1	brain_cerebellar_hemisphere	gtex	protein_coding	12	50497602	50505102	ElasticNet	-0.0117248	0.145994	-2.22	0.00079	0	12:49001866-12:51776494	locus1570
ENSG00000167588	GPD1	brain_caudate_basal_ganglia	gtex	protein_coding	12	50497602	50505102	ElasticNet	0.0508945	0.0304222	-0.817	0.000151	0	12:49001866-12:51776494	locus1570
ENSG00000178449	COX14	brain_frontal_cortex_ba9	gtex	protein_coding	12	50505762	50514240	ElasticNet	0.00696007	0.0689375	2.32	0.00128	0	12:49001866-12:51776494	locus1570
ENSG00000178449	COX14	brain_hippocampus	gtex	protein_coding	12	50505762	50514240	ElasticNet	0.0994653	0.0207518	2.32	0.000971	0	12:49001866-12:51776494	locus1570
ENSG00000178449	COX14	brain_spinal_cord_cervical_c-1	gtex	protein_coding	12	50505762	50514240	ElasticNet	0.0623075	0.0232392	1.95	0.00016	0	12:49001866-12:51776494	locus1570
ENSG00000178449	COX14	brain_caudate_basal_ganglia	gtex	protein_coding	12	50505762	50514240	ElasticNet	0.0556092	0.082188	-0.194	0.000155	0	12:49001866-12:51776494	locus1570
ENSG00000178449	COX14	brain_cortex	gtex	protein_coding	12	50505762	50514240	ElasticNet	0.0141452	0.249589	0.373	0.00011	0	12:49001866-12:51776494	locus1570
ENSG00000139624	CERS5	brain_putamen_basal_ganglia	gtex	protein_coding	12	50523575	50561288	ElasticNet	0.214481	0.0271469	-2.9	0.00346	1	12:49001866-12:51776494	locus1570
ENSG00000139624	CERS5	brain_spinal_cord_cervical_c-1	gtex	protein_coding	12	50523575	50561288	ElasticNet	0.299537	2.9295e-07	-1.44	0.000487	0	12:49001866-12:51776494	locus1570
ENSG00000139624	CERS5	brain_hypothalamus	gtex	protein_coding	12	50523575	50561288	ElasticNet	0.128039	0.00722918	1.62	0.000296	0	12:49001866-12:51776494	locus1570
ENSG00000139624	CERS5	brain_cerebellar_hemisphere	gtex	protein_coding	12	50523575	50561288	ElasticNet	0.45398	1.11239e-12	-1.11	0.000209	0	12:49001866-12:51776494	locus1570
ENSG00000139624	CERS5	brain_anterior_cingulate_cortex_ba24	gtex	protein_coding	12	50523575	50561288	ElasticNet	0.0638747	0.10918	-0.672	0.000187	0	12:49001866-12:51776494	locus1570
ENSG00000139624	CERS5	brain_caudate_basal_ganglia	gtex	protein_coding	12	50523575	50561288	ElasticNet	0.297	1.73812e-08	-0.752	0.000162	0	12:49001866-12:51776494	locus1570
ENSG00000139624	CERS5	brain_hippocampus	gtex	protein_coding	12	50523575	50561288	ElasticNet	0.247966	4.18016e-05	1.37	0.000159	0	12:49001866-12:51776494	locus1570
ENSG00000139624	CERS5	brain_amygdala	gtex	protein_coding	12	50523575	50561288	ElasticNet	0.120213	0.0054559	-0.811	0.000156	0	12:49001866-12:51776494	locus1570
ENSG00000139624	CERS5	brain_substantia_nigra	gtex	protein_coding	12	50523575	50561288	ElasticNet	0.218477	0.00168323	-0.98	0.000147	0	12:49001866-12:51776494	locus1570
ENSG00000139624	CERS5	brain_cerebellum	gtex	protein_coding	12	50523575	50561288	ElasticNet	0.504232	9.46392e-19	-0.606	0.00013	0	12:49001866-12:51776494	locus1570
ENSG00000139624	CERS5	brain_frontal_cortex_ba9	gtex	protein_coding	12	50523575	50561288	ElasticNet	0.131417	1.10866e-05	0.341	0.000113	0	12:49001866-12:51776494	locus1570
ENSG00000139624	CERS5	brain_nucleus_accumbens_basal_ganglia	gtex	protein_coding	12	50523575	50561288	ElasticNet	0.0442857	0.0883243	-0.255	0.000107	0	12:49001866-12:51776494	locus1570
ENSG00000139624	CERS5	brain_cortex	gtex	protein_coding	12	50523575	50561288	ElasticNet	0.341268	7.78017e-11	0.239	0.000105	0	12:49001866-12:51776494	locus1570
ENSG00000139624	CERS5	brain_dorsolateral_prefrontal_cortex	cmc	protein_coding	12	50523580	50561097	lasso	0.114846	7.8823e-14	0.669	0.00014	0	12:49001866-12:51776494	locus1570
ENSG00000185958	FAM186A	brain_caudate_basal_ganglia	gtex	protein_coding	12	50720013	50790405	ElasticNet	-0.00397512	0.0345516	-1.66	0.000478	0	12:49001866-12:51776494	locus1570
ENSG00000161813	LARP4	brain_substantia_nigra	gtex	protein_coding	12	50786166	50873787	ElasticNet	0.0980989	0.00104195	0.0757	0.000103	0	12:49001866-12:51776494	locus1570
ENSG00000066084	DIP2B	brain_dorsolateral_prefrontal_cortex	cmc	protein_coding	12	50898767	51142450	enet	0.12791	2.63993e-15	-1.75	0.000707	0	12:49001866-12:51776494	locus1570
ENSG00000066084	DIP2B	brain_cerebellum	gtex	protein_coding	12	50898768	51142450	ElasticNet	-0.0145632	0.0960599	0.795	0.000123	0	12:49001866-12:51776494	locus1570
ENSG00000123268	ATF1	brain_dorsolateral_prefrontal_cortex	cmc	protein_coding	12	51157788	51214943	blup	0.0271426	0.000256082	-0.95	0.000182	0	12:49001866-12:51776494	locus1570
ENSG00000269529.1	AC140061.12	brain_cerebellum	gtex	protein_coding	12	51269063	51269063	ElasticNet	0.0410024	0.1005	-1.32	0.000301	0	12:49001866-12:51776494	locus1570
ENSG00000050426	LETMD1	brain_hippocampus	gtex	protein_coding	12	51441745	51454207	ElasticNet	0.00563768	0.110752	1.39	0.000365	0	12:49001866-12:51776494	locus1570
ENSG00000050426	LETMD1	brain_cortex	gtex	protein_coding	12	51441745	51454207	ElasticNet	0.00010919	0.0130582	1.06	0.000254	0	12:49001866-12:51776494	locus1570
ENSG00000050426	LETMD1	brain_cerebellum	gtex	protein_coding	12	51441745	51454207	ElasticNet	0.0402692	0.0134026	0.726	0.000199	0	12:49001866-12:51776494	locus1570
ENSG00000050426	LETMD1	brain_spinal_cord_cervical_c-1	gtex	protein_coding	12	51441745	51454207	ElasticNet	0.0207096	0.047045	-0.463	0.0001	0	12:49001866-12:51776494	locus1570
ENSG00000050426	LETMD1	brain_dorsolateral_prefrontal_cortex	cmc	protein_coding	12	51442081	51454207	bslmm	0.0331126	5.90166e-05	-0.253	0.000106	0	12:49001866-12:51776494	locus1570
ENSG00000110925	CSRNP2	brain_cerebellum	gtex	protein_coding	12	51454990	51477447	ElasticNet	0.295568	3.5838e-09	1.35	0.0002	0	12:49001866-12:51776494	locus1570
ENSG00000257246	RP11-416A17.6	brain_amygdala	gtex	pseudogene	12	51518411	51519164	ElasticNet	0.0255229	0.129848	-0.701	0.000132	0	12:49001866-12:51776494	locus1570
ENSG00000184271	POU6F1	brain_dorsolateral_prefrontal_cortex	cmc	protein_coding	12	51580718	51611477	blup	0.0420565	6.58108e-06	-1.14	0.00026	0	12:49001866-12:51776494	locus1570
ENSG00000184271	POU6F1	brain_cerebellar_hemisphere	gtex	protein_coding	12	51580719	51611477	ElasticNet	0.0489033	0.0848016	-1.04	0.000119	0	12:49001866-12:51776494	locus1570
ENSG00000184271	POU6F1	brain_cerebellum	gtex	protein_coding	12	51580719	51611477	ElasticNet	0.0855313	6.93298e-07	-0.357	0.000102	0	12:49001866-12:51776494	locus1570
ENSG00000183283	DAZAP2	brain_dorsolateral_prefrontal_cortex	cmc	protein_coding	12	51632507	51640501	lasso	0.0493153	1.10818e-06	-1.07	0.000323	0	12:49001866-12:51776494	locus1571
ENSG00000139610	CELA1	brain_spinal_cord_cervical_c-1	gtex	protein_coding	12	51722227	51740463	ElasticNet	0.0681086	0.000624028	-0.807	0.000107	0	12:49001866-12:51776494	locus1571
ENSG00000139629	GALNT6	brain_substantia_nigra	gtex	protein_coding	12	51745031	51786651	ElasticNet	0.00542562	0.000149671	-0.928	0.00015	0	12:49001866-12:51776494	locus1571
ENSG00000139629	GALNT6	brain_amygdala	gtex	protein_coding	12	51745031	51786651	ElasticNet	0.294054	7.86105e-06	-0.637	0.00014	0	12:49001866-12:51776494	locus1571
ENSG00000139629	GALNT6	brain_cortex	gtex	protein_coding	12	51745031	51786651	ElasticNet	0.0873378	0.00964246	-0.76	0.000127	0	12:49001866-12:51776494	locus1571
ENSG00000139629	GALNT6	brain_nucleus_accumbens_basal_ganglia	gtex	protein_coding	12	51745031	51786651	ElasticNet	0.0656498	7.90529e-05	-0.419	0.000114	0	12:49001866-12:51776494	locus1571
ENSG00000139629	GALNT6	brain_putamen_basal_ganglia	gtex	protein_coding	12	51745031	51786651	ElasticNet	0.260303	0.000108705	-0.45	0.000114	0	12:49001866-12:51776494	locus1571
ENSG00000139629	GALNT6	brain_spinal_cord_cervical_c-1	gtex	protein_coding	12	51745031	51786651	ElasticNet	0.259261	1.53831e-05	-0.275	0.000113	0	12:49001866-12:51776494	locus1571
ENSG00000139629	GALNT6	brain_frontal_cortex_ba9	gtex	protein_coding	12	51745031	51786651	ElasticNet	0.262883	3.73187e-07	-0.327	0.000109	0	12:49001866-12:51776494	locus1571
ENSG00000139629	GALNT6	brain_caudate_basal_ganglia	gtex	protein_coding	12	51745031	51786651	ElasticNet	0.17988	1.18496e-06	-0.356	0.000104	0	12:49001866-12:51776494	locus1571
ENSG00000139629	GALNT6	brain_cerebellum	gtex	protein_coding	12	51745031	51786651	ElasticNet	0.151667	3.64388e-07	-0.309	0.000102	0	12:49001866-12:51776494	locus1571
ENSG00000139629	GALNT6	brain_hypothalamus	gtex	protein_coding	12	51745031	51786651	ElasticNet	0.102985	0.0101982	-0.0151	0.000101	0	12:49001866-12:51776494	locus1571
ENSG00000139629	GALNT6	brain_dorsolateral_prefrontal_cortex	cmc	protein_coding	12	51745832	51785200	bslmm	0.325855	1.16996e-40	-0.34	0.000106	0	12:49001866-12:51776494	locus1571
ENSG00000050438	SLC4A8	brain_dorsolateral_prefrontal_cortex	cmc	protein_coding	12	51785100	51909547	enet	0.29385	4.19309e-36	-0.637	0.000103	0	12:49001866-12:51776494	locus1571
ENSG00000050438	SLC4A8	brain_hippocampus	gtex	protein_coding	12	51785101	51902980	ElasticNet	0.0726139	0.118486	-1.33	0.00021	0	12:49001866-12:51776494	locus1571
ENSG00000050438	SLC4A8	brain_amygdala	gtex	protein_coding	12	51785101	51902980	ElasticNet	0.119939	0.212545	0.51	0.00011	0	12:49001866-12:51776494	locus1571
ENSG00000196876	SCN8A	brain_frontal_cortex_ba9	gtex	protein_coding	12	51984050	52206648	ElasticNet	0.0562291	0.147366	-1.45	0.000301	0	12:49001866-12:51776494	locus1571
ENSG00000167612	ANKRD33	brain_frontal_cortex_ba9	gtex	protein_coding	12	52281744	52285448	ElasticNet	0.0394617	0.0604441	0.519	0.000118	0	12:49001866-12:51776494	locus1571
ENSG00000139567	ACVRL1	brain_frontal_cortex_ba9	gtex	protein_coding	12	52300692	52317145	ElasticNet	0.0610993	0.142377	-1.7	0.000397	0	12:49001866-12:51776494	locus1571
ENSG00000135503	ACVR1B	brain_amygdala	gtex	protein_coding	12	52345451	52390862	ElasticNet	-0.0403993	0.0253607	0.845	0.000143	0	12:49001866-12:51776494	locus1571
ENSG00000257542.4	OR7E47P	brain_cortex	gtex	pseudogene	12	52348049	52348049	ElasticNet	0.193031	1.66152e-05	-1.51	0.000881	0	12:49001866-12:51776494	locus1571
ENSG00000161835	GRASP	brain_anterior_cingulate_cortex_ba24	gtex	protein_coding	12	52400724	52409673	ElasticNet	0.0963947	0.0523627	-2.93	0.0381	1	12:49001866-12:51776494	locus1571
ENSG00000167767	KRT80	brain_cortex	gtex	protein_coding	12	52562780	52585784	ElasticNet	0.0723878	0.00582963	-0.867	0.000225	0	12:49001866-12:51776494	locus1571
ENSG00000167767	KRT80	brain_caudate_basal_ganglia	gtex	protein_coding	12	52562780	52585784	ElasticNet	0.0295844	0.227557	1.13	0.000197	0	12:49001866-12:51776494	locus1571
ENSG00000259887.1	RP11-923I11.5	brain_anterior_cingulate_cortex_ba24	gtex	lincRNA	12	52590113	52590113	ElasticNet	-0.0403954	0.160768	0.449	0.000111	0	12:49001866-12:51776494	locus1571
ENSG00000135480	KRT7	brain_anterior_cingulate_cortex_ba24	gtex	protein_coding	12	52626304	52645970	ElasticNet	0.0234852	0.0638134	-0.208	0.000106	0	12:49001866-12:51776494	locus1571
ENSG00000205426	KRT81	brain_hypothalamus	gtex	protein_coding	12	52679697	52685318	ElasticNet	0.155218	0.137086	2	0.00141	0	12:49001866-12:51776494	locus1571
ENSG00000205426	KRT81	brain_frontal_cortex_ba9	gtex	protein_coding	12	52679697	52685318	ElasticNet	0.270837	5.04199e-07	0.542	0.000114	0	12:49001866-12:51776494	locus1571
ENSG00000205426	KRT81	brain_substantia_nigra	gtex	protein_coding	12	52679697	52685318	ElasticNet	0.208198	0.00715451	-0.566	0.000107	0	12:49001866-12:51776494	locus1571
ENSG00000205426	KRT81	brain_amygdala	gtex	protein_coding	12	52679697	52685318	ElasticNet	0.141158	0.00113862	-0.745	9.97e-05	0	12:49001866-12:51776494	locus1571
ENSG00000170523	KRT83	brain_spinal_cord_cervical_c-1	gtex	protein_coding	12	52708085	52715182	ElasticNet	0.127509	0.000109331	0.483	0.000133	0	12:49001866-12:51776494	locus1571
ENSG00000170523	KRT83	brain_cortex	gtex	protein_coding	12	52708085	52715182	ElasticNet	0.40575	8.52679e-11	-0.454	0.000111	0	12:49001866-12:51776494	locus1571
ENSG00000170627	GTSF1	brain_nucleus_accumbens_basal_ganglia	gtex	protein_coding	12	54849734	54867386	ElasticNet	0.134309	0.00172981	1.07	0.000501	0	12:55665948-12:57548466	locus1573
ENSG00000170627	GTSF1	brain_caudate_basal_ganglia	gtex	protein_coding	12	54849734	54867386	ElasticNet	0.0523155	0.0773292	1.16	0.000421	0	12:55665948-12:57548466	locus1573
ENSG00000170627	GTSF1	brain_hypothalamus	gtex	protein_coding	12	54849734	54867386	ElasticNet	0.125828	1.35051e-05	0.783	0.000289	0	12:55665948-12:57548466	locus1573
ENSG00000123338	NCKAP1L	brain_amygdala	gtex	protein_coding	12	54891495	54937726	ElasticNet	0.146412	0.0405629	-0.171	0.000198	0	12:55665948-12:57548466	locus1573
ENSG00000161634	DCD	brain_substantia_nigra	gtex	protein_coding	12	55038375	55042277	ElasticNet	0.105122	0.12769	-0.588	0.000189	0	12:55665948-12:57548466	locus1573
ENSG00000172551	MUCL1	brain_frontal_cortex_ba9	gtex	protein_coding	12	55224303	55252177	ElasticNet	0.0996372	0.0261902	-0.446	0.000183	0	12:55665948-12:57548466	locus1573
ENSG00000179899	PHC1P1	brain_putamen_basal_ganglia	gtex	pseudogene	12	55804263	55808633	ElasticNet	0.0411758	0.0261141	-0.36	0.000314	0	12:55665948-12:57548466	locus1573
ENSG00000170439	METTL7B	brain_caudate_basal_ganglia	gtex	protein_coding	12	56075330	56078395	ElasticNet	0.0609426	0.00405991	-1.08	0.000328	0	12:55665948-12:57548466	locus1573
ENSG00000135424	ITGA7	brain_nucleus_accumbens_basal_ganglia	gtex	protein_coding	12	56078352	56109827	ElasticNet	0.0720176	0.000924753	0.785	0.000189	0	12:55665948-12:57548466	locus1573
ENSG00000135424	ITGA7	brain_cerebellar_hemisphere	gtex	protein_coding	12	56078352	56109827	ElasticNet	0.0575733	0.109534	0.0855	0.000189	0	12:55665948-12:57548466	locus1573
ENSG00000135424	ITGA7	brain_cerebellum	gtex	protein_coding	12	56078352	56109827	ElasticNet	0.0430158	0.0137948	0.91	0.00018	0	12:55665948-12:57548466	locus1573
ENSG00000135424	ITGA7	brain_dorsolateral_prefrontal_cortex	cmc	protein_coding	12	56078353	56106089	bslmm	0.0165764	0.0035294	2.06	0.000244	0	12:55665948-12:57548466	locus1573
ENSG00000135441	BLOC1S1	brain_hippocampus	gtex	protein_coding	12	56109820	56113871	ElasticNet	0.128457	0.00213871	-2.11	0.0019	1	12:55665948-12:57548466	locus1573
ENSG00000135441	BLOC1S1	brain_frontal_cortex_ba9	gtex	protein_coding	12	56109820	56113871	ElasticNet	0.00332903	0.0349103	-1.36	0.000358	0	12:55665948-12:57548466	locus1573
ENSG00000135441	BLOC1S1	brain_cortex	gtex	protein_coding	12	56109820	56113871	ElasticNet	0.0861733	0.000460373	-1.31	0.000347	0	12:55665948-12:57548466	locus1573
ENSG00000135441	BLOC1S1	brain_spinal_cord_cervical_c-1	gtex	protein_coding	12	56109820	56113871	ElasticNet	0.121683	0.00107065	-0.134	0.000258	0	12:55665948-12:57548466	locus1573
ENSG00000135441	BLOC1S1	brain_putamen_basal_ganglia	gtex	protein_coding	12	56109820	56113871	ElasticNet	0.0500159	0.00109562	-0.851	0.000215	0	12:55665948-12:57548466	locus1573
ENSG00000135441	BLOC1S1	brain_cerebellum	gtex	protein_coding	12	56109820	56113871	ElasticNet	0.129292	0.000579203	-0.581	0.000192	0	12:55665948-12:57548466	locus1573
ENSG00000135441	BLOC1S1	brain_caudate_basal_ganglia	gtex	protein_coding	12	56109820	56113871	ElasticNet	0.053464	0.0509134	0.113	0.000187	0	12:55665948-12:57548466	locus1573
ENSG00000135441	BLOC1S1	brain_anterior_cingulate_cortex_ba24	gtex	protein_coding	12	56109820	56113871	ElasticNet	0.0254368	0.074762	-1.15	0.000182	0	12:55665948-12:57548466	locus1573
ENSG00000135437	RDH5	brain_substantia_nigra	gtex	protein_coding	12	56114151	56118489	ElasticNet	0.182866	0.0477427	0.616	0.000395	0	12:55665948-12:57548466	locus1573
ENSG00000135437	RDH5	brain_cerebellar_hemisphere	gtex	protein_coding	12	56114151	56118489	ElasticNet	0.0870757	0.220458	1.18	0.000373	0	12:55665948-12:57548466	locus1573
ENSG00000135437	RDH5	brain_caudate_basal_ganglia	gtex	protein_coding	12	56114151	56118489	ElasticNet	0.110359	0.000221738	1.33	0.00034	0	12:55665948-12:57548466	locus1573
ENSG00000135437	RDH5	brain_hippocampus	gtex	protein_coding	12	56114151	56118489	ElasticNet	0.175846	0.000690683	1.44	0.000331	0	12:55665948-12:57548466	locus1573
ENSG00000135437	RDH5	brain_putamen_basal_ganglia	gtex	protein_coding	12	56114151	56118489	ElasticNet	-0.0145724	0.0461562	1.29	0.000312	0	12:55665948-12:57548466	locus1573
ENSG00000135437	RDH5	brain_frontal_cortex_ba9	gtex	protein_coding	12	56114151	56118489	ElasticNet	0.0732245	0.111098	0.801	0.000269	0	12:55665948-12:57548466	locus1573
ENSG00000135437	RDH5	brain_cerebellum	gtex	protein_coding	12	56114151	56118489	ElasticNet	0.20424	4.91611e-12	1.08	0.000252	0	12:55665948-12:57548466	locus1573
ENSG00000135437	RDH5	brain_hypothalamus	gtex	protein_coding	12	56114151	56118489	ElasticNet	0.000111795	0.420245	1.01	0.000176	0	12:55665948-12:57548466	locus1573
ENSG00000135414	GDF11	brain_caudate_basal_ganglia	gtex	protein_coding	12	56137064	56150911	ElasticNet	0.0446939	0.00829316	-0.27	0.000185	0	12:55665948-12:57548466	locus1573
ENSG00000205323	SARNP	brain_caudate_basal_ganglia	gtex	protein_coding	12	56146247	56211540	ElasticNet	-0.00857205	0.135862	-0.175	0.000412	0	12:55665948-12:57548466	locus1573
ENSG00000182796	TMEM198B	brain_amygdala	gtex	pseudogene	12	56223529	56230030	ElasticNet	0.0140434	0.0183439	-0.935	0.000319	0	12:55665948-12:57548466	locus1573
ENSG00000123342	MMP19	brain_anterior_cingulate_cortex_ba24	gtex	protein_coding	12	56229217	56236750	ElasticNet	0.065963	0.00470859	-0.804	0.000175	0	12:55665948-12:57548466	locus1573
ENSG00000123342	MMP19	brain_cerebellar_hemisphere	gtex	protein_coding	12	56229217	56236750	ElasticNet	0.0107952	0.0105481	0.504	0.000173	0	12:55665948-12:57548466	locus1573
ENSG00000123374	CDK2	brain_nucleus_accumbens_basal_ganglia	gtex	protein_coding	12	56360553	56366568	ElasticNet	0.0434982	0.223528	-0.546	0.000202	0	12:55665948-12:57548466	locus1573
ENSG00000237493	RP11-603J24.7	brain_hypothalamus	gtex	pseudogene	12	56374216	56374819	ElasticNet	0.104043	0.219161	0.0651	0.000187	0	12:55665948-12:57548466	locus1573
ENSG00000139531	SUOX	brain_hypothalamus	gtex	protein_coding	12	56390964	56400425	ElasticNet	0.124467	0.00169028	-5.82	0.00975	1	12:55665948-12:57548466	locus1573
ENSG00000139531	SUOX	brain_cerebellar_hemisphere	gtex	protein_coding	12	56390964	56400425	ElasticNet	0.140388	0.000233914	-5.58	0.00138	1	12:55665948-12:57548466	locus1573
ENSG00000139531	SUOX	brain_cerebellum	gtex	protein_coding	12	56390964	56400425	ElasticNet	0.394473	1.64518e-14	-5.56	0.00131	1	12:55665948-12:57548466	locus1573
ENSG00000139531	SUOX	brain_nucleus_accumbens_basal_ganglia	gtex	protein_coding	12	56390964	56400425	ElasticNet	0.202702	5.38761e-05	-5.17	0.00109	1	12:55665948-12:57548466	locus1573
ENSG00000139531	SUOX	brain_hippocampus	gtex	protein_coding	12	56390964	56400425	ElasticNet	0.0621209	0.00265103	-5.36	0.000745	0	12:55665948-12:57548466	locus1573
ENSG00000139531	SUOX	brain_putamen_basal_ganglia	gtex	protein_coding	12	56390964	56400425	ElasticNet	0.0949324	0.00286361	-5.3	0.000701	0	12:55665948-12:57548466	locus1573
ENSG00000139531	SUOX	brain_amygdala	gtex	protein_coding	12	56390964	56400425	ElasticNet	0.229021	0.115974	-5.1	0.000695	0	12:55665948-12:57548466	locus1573
ENSG00000139531	SUOX	brain_caudate_basal_ganglia	gtex	protein_coding	12	56390964	56400425	ElasticNet	0.142595	7.53296e-07	-4.8	0.000325	0	12:55665948-12:57548466	locus1573
ENSG00000139531	SUOX	brain_cortex	gtex	protein_coding	12	56390964	56400425	ElasticNet	0.217019	5.37857e-05	-4.2	0.000289	0	12:55665948-12:57548466	locus1573
ENSG00000139531	SUOX	brain_anterior_cingulate_cortex_ba24	gtex	protein_coding	12	56390964	56400425	ElasticNet	0.0820602	0.00282785	-4.21	0.000255	0	12:55665948-12:57548466	locus1573
ENSG00000139531	SUOX	brain_spinal_cord_cervical_c-1	gtex	protein_coding	12	56390964	56400425	ElasticNet	0.0866519	0.04732	-2.2	0.000196	0	12:55665948-12:57548466	locus1573
ENSG00000139531	SUOX	brain_frontal_cortex_ba9	gtex	protein_coding	12	56390964	56400425	ElasticNet	0.154036	0.00119224	-2.35	0.000194	0	12:55665948-12:57548466	locus1573
ENSG00000197728	RPS26	brain_anterior_cingulate_cortex_ba24	gtex	protein_coding	12	56435637	56438116	ElasticNet	0.573437	4.87248e-20	6.31	0.0757	1	12:55665948-12:57548466	locus1573
ENSG00000197728	RPS26	brain_substantia_nigra	gtex	protein_coding	12	56435637	56438116	ElasticNet	0.488705	1.10279e-09	6.29	0.0701	1	12:55665948-12:57548466	locus1573
ENSG00000197728	RPS26	brain_hippocampus	gtex	protein_coding	12	56435637	56438116	ElasticNet	0.651154	8.46739e-21	6.25	0.0573	1	12:55665948-12:57548466	locus1573
ENSG00000197728	RPS26	brain_spinal_cord_cervical_c-1	gtex	protein_coding	12	56435637	56438116	ElasticNet	0.52108	4.33978e-14	6.32	0.0499	1	12:55665948-12:57548466	locus1573
ENSG00000197728	RPS26	brain_amygdala	gtex	protein_coding	12	56435637	56438116	ElasticNet	0.617067	9.05237e-15	6.25	0.0496	1	12:55665948-12:57548466	locus1573
ENSG00000197728	RPS26	brain_hypothalamus	gtex	protein_coding	12	56435637	56438116	ElasticNet	0.696167	9.37787e-23	6.19	0.0366	1	12:55665948-12:57548466	locus1573
ENSG00000197728	RPS26	brain_cerebellum	gtex	protein_coding	12	56435637	56438116	ElasticNet	0.642988	4.49083e-29	6.1	0.0209	1	12:55665948-12:57548466	locus1573
ENSG00000197728	RPS26	brain_putamen_basal_ganglia	gtex	protein_coding	12	56435637	56438116	ElasticNet	0.669361	1.95852e-20	5.97	0.00915	1	12:55665948-12:57548466	locus1573
ENSG00000197728	RPS26	brain_cortex	gtex	protein_coding	12	56435637	56438116	ElasticNet	0.59801	1.4714e-21	5.87	0.00597	1	12:55665948-12:57548466	locus1573
ENSG00000197728	RPS26	brain_frontal_cortex_ba9	gtex	protein_coding	12	56435637	56438116	ElasticNet	0.630214	1.50074e-27	5.85	0.00595	1	12:55665948-12:57548466	locus1573
ENSG00000197728	RPS26	brain_caudate_basal_ganglia	gtex	protein_coding	12	56435637	56438116	ElasticNet	0.70482	4.0963e-33	5.87	0.00574	1	12:55665948-12:57548466	locus1573
ENSG00000197728	RPS26	brain_cerebellar_hemisphere	gtex	protein_coding	12	56435637	56438116	ElasticNet	0.675586	4.85216e-29	5.74	0.00315	1	12:55665948-12:57548466	locus1573
ENSG00000197728	RPS26	brain_nucleus_accumbens_basal_ganglia	gtex	protein_coding	12	56435637	56438116	ElasticNet	0.711866	1.29055e-27	5.56	0.00148	1	12:55665948-12:57548466	locus1573
ENSG00000197728	RPS26	brain_dorsolateral_prefrontal_cortex	cmc	protein_coding	12	56435685	56438007	lasso	0.628239	5.85572e-99	5.93	0.00729	1	12:55665948-12:57548466	locus1573
ENSG00000229117	RPL41	brain_hypothalamus	gtex	protein_coding	12	56510370	56511727	ElasticNet	-0.014358	0.162072	1.12	0.000219	0	12:55665948-12:57548466	locus1573
ENSG00000229117	RPL41	brain_anterior_cingulate_cortex_ba24	gtex	protein_coding	12	56510370	56511727	ElasticNet	0.0516267	0.02271	-0.9	0.000207	0	12:55665948-12:57548466	locus1573
ENSG00000229117	RPL41	brain_cerebellar_hemisphere	gtex	protein_coding	12	56510370	56511727	ElasticNet	0.0108862	0.125368	0.763	0.000199	0	12:55665948-12:57548466	locus1573
ENSG00000139579	NABP2	brain_spinal_cord_cervical_c-1	gtex	protein_coding	12	56615799	56623638	ElasticNet	-0.0100853	0.0327368	2.31	0.000234	0	12:55665948-12:57548466	locus1573
ENSG00000135469	COQ10A	brain_cerebellum	gtex	protein_coding	12	56660642	56664750	ElasticNet	0.0384865	0.0514411	-1.14	0.000295	0	12:55665948-12:57548466	locus1573
ENSG00000135469	COQ10A	brain_cerebellum	gtex	protein_coding	12	56660642	56664750	ElasticNet	0.0384865	0.0514411	-2.83	0.0266	1	12:57552035-12:59308666	locus1573
ENSG00000062485	CS	brain_cerebellum	gtex	protein_coding	12	56665483	56694176	ElasticNet	0.0426307	0.059558	0.89	0.00128	1	12:55665948-12:57548466	locus1573
ENSG00000062485	CS	brain_hypothalamus	gtex	protein_coding	12	56665483	56694176	ElasticNet	0.00504621	0.174037	0.0213	0.000196	0	12:55665948-12:57548466	locus1573
ENSG00000062485	CS	brain_cerebellum	gtex	protein_coding	12	56665483	56694176	ElasticNet	0.0426307	0.059558	-0.933	0.000205	0	12:57552035-12:59308666	locus1573
ENSG00000257727	CNPY2	brain_cerebellum	gtex	protein_coding	12	56703626	56710120	ElasticNet	0.0377643	0.0782301	-0.746	0.000176	0	12:55665948-12:57548466	locus1573
ENSG00000257727	CNPY2	brain_dorsolateral_prefrontal_cortex	cmc	protein_coding	12	56704212	56710128	lasso	0.0464101	2.26172e-06	0.318	0.000274	0	12:55665948-12:57548466	locus1573
ENSG00000135473	PAN2	brain_dorsolateral_prefrontal_cortex	cmc	protein_coding	12	56710006	56727837	lasso	0.0615466	5.44602e-08	-0.489	0.000225	0	12:55665948-12:57548466	locus1573
ENSG00000135473	PAN2	brain_cortex	gtex	protein_coding	12	56710007	56727837	ElasticNet	0.0304085	0.107259	0.013	0.000361	0	12:55665948-12:57548466	locus1573
ENSG00000135473	PAN2	brain_hippocampus	gtex	protein_coding	12	56710007	56727837	ElasticNet	0.147756	0.0514145	-1.26	0.000315	0	12:55665948-12:57548466	locus1573
ENSG00000135473	PAN2	brain_hippocampus	gtex	protein_coding	12	56710007	56727837	ElasticNet	0.147756	0.0514145	-0.2	0.000211	0	12:57552035-12:59308666	locus1573
ENSG00000110944	IL23A	brain_caudate_basal_ganglia	gtex	protein_coding	12	56732663	56734193	ElasticNet	0.0965734	0.00451966	-1.39	0.000217	0	12:55665948-12:57548466	locus1573
ENSG00000110944	IL23A	brain_caudate_basal_ganglia	gtex	protein_coding	12	56732663	56734193	ElasticNet	0.0965734	0.00451966	0.884	0.00043	0	12:57552035-12:59308666	locus1573
ENSG00000170581	STAT2	brain_cerebellar_hemisphere	gtex	protein_coding	12	56735381	56753939	ElasticNet	0.0986413	0.00102923	-0.521	0.000257	0	12:55665948-12:57548466	locus1573
ENSG00000170581	STAT2	brain_cerebellum	gtex	protein_coding	12	56735381	56753939	ElasticNet	0.0895401	1.92073e-06	-0.944	0.000207	0	12:55665948-12:57548466	locus1573
ENSG00000176422	SPRYD4	brain_cerebellar_hemisphere	gtex	protein_coding	12	56862301	56864763	ElasticNet	0.0166141	0.328915	-0.649	0.000198	0	12:55665948-12:57548466	locus1574
ENSG00000176422	SPRYD4	brain_cerebellar_hemisphere	gtex	protein_coding	12	56862301	56864763	ElasticNet	0.0166141	0.328915	-0.621	0.000322	0	12:57552035-12:59308666	locus1574
ENSG00000257576	RP11-153M3.1	brain_spinal_cord_cervical_c-1	gtex	pseudogene	12	56904786	56906487	ElasticNet	0.0570706	0.203335	-1.47	0.000222	0	12:55665948-12:57548466	locus1574
ENSG00000257576	RP11-153M3.1	brain_cortex	gtex	pseudogene	12	56904786	56906487	ElasticNet	0.052433	0.0127429	1.13	0.00022	0	12:55665948-12:57548466	locus1574
ENSG00000257576	RP11-153M3.1	brain_spinal_cord_cervical_c-1	gtex	pseudogene	12	56904786	56906487	ElasticNet	0.0570706	0.203335	-2.65	0.00179	1	12:57552035-12:59308666	locus1574
ENSG00000257576	RP11-153M3.1	brain_cortex	gtex	pseudogene	12	56904786	56906487	ElasticNet	0.052433	0.0127429	-1.46	0.000436	0	12:57552035-12:59308666	locus1574
ENSG00000076067	RBMS2	brain_dorsolateral_prefrontal_cortex	cmc	protein_coding	12	56915608	56989980	blup	0.0205998	0.00129184	-0.959	0.000395	0	12:55665948-12:57548466	locus1574
ENSG00000076067	RBMS2	brain_cerebellar_hemisphere	gtex	protein_coding	12	56915713	56984745	ElasticNet	0.096092	0.00530997	-1	0.000224	0	12:55665948-12:57548466	locus1574
ENSG00000076067	RBMS2	brain_cerebellum	gtex	protein_coding	12	56915713	56984745	ElasticNet	0.0744629	0.0095604	0.178	0.000212	0	12:55665948-12:57548466	locus1574
ENSG00000076067	RBMS2	brain_cerebellar_hemisphere	gtex	protein_coding	12	56915713	56984745	ElasticNet	0.096092	0.00530997	-3.29	0.00562	1	12:57552035-12:59308666	locus1574
ENSG00000076067	RBMS2	brain_cerebellum	gtex	protein_coding	12	56915713	56984745	ElasticNet	0.0744629	0.0095604	0.267	0.000243	0	12:57552035-12:59308666	locus1574
ENSG00000196531	NACA	brain_caudate_basal_ganglia	gtex	protein_coding	12	57106212	57125412	ElasticNet	0.0527165	0.307325	-2.03	0.00107	1	12:55665948-12:57548466	locus1574
ENSG00000196531	NACA	brain_cerebellum	gtex	protein_coding	12	57106212	57125412	ElasticNet	0.00997442	0.156084	1.42	0.000218	0	12:55665948-12:57548466	locus1574
ENSG00000196531	NACA	brain_cerebellum	gtex	protein_coding	12	57106212	57125412	ElasticNet	0.00997442	0.156084	1.82	0.000421	0	12:57552035-12:59308666	locus1574
ENSG00000198056	PRIM1	brain_dorsolateral_prefrontal_cortex	cmc	protein_coding	12	57125363	57146146	enet	0.23841	1.12801e-28	0.281	0.000177	0	12:55665948-12:57548466	locus1574
ENSG00000198056	PRIM1	brain_anterior_cingulate_cortex_ba24	gtex	protein_coding	12	57125380	57146157	ElasticNet	0.0439932	0.387411	-1.15	0.000593	0	12:55665948-12:57548466	locus1574
ENSG00000198056	PRIM1	brain_cerebellum	gtex	protein_coding	12	57125380	57146157	ElasticNet	0.026175	0.000419728	-0.782	0.000246	0	12:55665948-12:57548466	locus1574
ENSG00000198056	PRIM1	brain_anterior_cingulate_cortex_ba24	gtex	protein_coding	12	57125380	57146157	ElasticNet	0.0439932	0.387411	-1.59	0.000842	0	12:57552035-12:59308666	locus1574
ENSG00000198056	PRIM1	brain_cerebellum	gtex	protein_coding	12	57125380	57146157	ElasticNet	0.026175	0.000419728	0.699	0.000242	0	12:57552035-12:59308666	locus1574
ENSG00000025423	HSD17B6	brain_amygdala	gtex	protein_coding	12	57145945	57181574	ElasticNet	0.0589783	0.0173057	-1.76	0.000466	0	12:55665948-12:57548466	locus1574
ENSG00000025423	HSD17B6	brain_caudate_basal_ganglia	gtex	protein_coding	12	57145945	57181574	ElasticNet	0.0848514	0.0170335	-1.23	0.000385	0	12:55665948-12:57548466	locus1574
ENSG00000025423	HSD17B6	brain_cortex	gtex	protein_coding	12	57145945	57181574	ElasticNet	0.130685	0.000126825	0.608	0.000289	0	12:55665948-12:57548466	locus1574
ENSG00000025423	HSD17B6	brain_anterior_cingulate_cortex_ba24	gtex	protein_coding	12	57145945	57181574	ElasticNet	0.0917424	0.122323	-0.292	0.000228	0	12:55665948-12:57548466	locus1574
ENSG00000025423	HSD17B6	brain_cerebellum	gtex	protein_coding	12	57145945	57181574	ElasticNet	0.0854643	0.000414901	0.0257	0.000196	0	12:55665948-12:57548466	locus1574
ENSG00000025423	HSD17B6	brain_putamen_basal_ganglia	gtex	protein_coding	12	57145945	57181574	ElasticNet	0.135304	0.000131559	-0.00773	0.000181	0	12:55665948-12:57548466	locus1574
ENSG00000025423	HSD17B6	brain_frontal_cortex_ba9	gtex	protein_coding	12	57145945	57181574	ElasticNet	0.184213	0.000736361	-0.55	0.00018	0	12:55665948-12:57548466	locus1574
ENSG00000025423	HSD17B6	brain_cortex	gtex	protein_coding	12	57145945	57181574	ElasticNet	0.130685	0.000126825	-2.06	0.000914	0	12:57552035-12:59308666	locus1574
ENSG00000025423	HSD17B6	brain_amygdala	gtex	protein_coding	12	57145945	57181574	ElasticNet	0.0589783	0.0173057	0.789	0.000237	0	12:57552035-12:59308666	locus1574
ENSG00000025423	HSD17B6	brain_frontal_cortex_ba9	gtex	protein_coding	12	57145945	57181574	ElasticNet	0.184213	0.000736361	0.809	0.000233	0	12:57552035-12:59308666	locus1574
ENSG00000025423	HSD17B6	brain_putamen_basal_ganglia	gtex	protein_coding	12	57145945	57181574	ElasticNet	0.135304	0.000131559	-0.322	0.000223	0	12:57552035-12:59308666	locus1574
ENSG00000025423	HSD17B6	brain_caudate_basal_ganglia	gtex	protein_coding	12	57145945	57181574	ElasticNet	0.0848514	0.0170335	0.52	0.000209	0	12:57552035-12:59308666	locus1574
ENSG00000025423	HSD17B6	brain_dorsolateral_prefrontal_cortex	cmc	protein_coding	12	57157107	57181574	bslmm	0.235885	2.38785e-28	-0.125	0.000186	0	12:55665948-12:57548466	locus1574
ENSG00000025423	HSD17B6	brain_dorsolateral_prefrontal_cortex	cmc	protein_coding	12	57157107	57181574	bslmm	0.235885	2.38785e-28	2.29	0.0051	1	12:57552035-12:59308666	locus1574
ENSG00000139547	RDH16	brain_cerebellar_hemisphere	gtex	protein_coding	12	57345219	57353158	ElasticNet	0.0480877	0.103646	0.877	0.000609	0	12:55665948-12:57548466	locus1574
ENSG00000139547	RDH16	brain_cerebellum	gtex	protein_coding	12	57345219	57353158	ElasticNet	0.0880978	0.00683863	-0.212	0.000275	0	12:55665948-12:57548466	locus1574
ENSG00000139547	RDH16	brain_cerebellum	gtex	protein_coding	12	57345219	57353158	ElasticNet	0.0880978	0.00683863	3.02	0.00163	1	12:57552035-12:59308666	locus1574
ENSG00000139547	RDH16	brain_cerebellar_hemisphere	gtex	protein_coding	12	57345219	57353158	ElasticNet	0.0480877	0.103646	-1.97	0.000253	0	12:57552035-12:59308666	locus1574
TMEM194A	TMEM194A	brain_dorsolateral_prefrontal_cortex	cmc	NA	12	57449425	57472574	bslmm	0.0499145	9.56473e-07	-1.58	0.00121	1	12:55665948-12:57548466	locus1574
TMEM194A	TMEM194A	brain_dorsolateral_prefrontal_cortex	cmc	NA	12	57449425	57472574	bslmm	0.0499145	9.56473e-07	-0.216	0.00024	0	12:57552035-12:59308666	locus1574
ENSG00000166886	NAB2	brain_putamen_basal_ganglia	gtex	protein_coding	12	57482677	57489259	ElasticNet	0.0348301	0.00354119	-2.64	0.0019	1	12:55665948-12:57548466	locus1574
ENSG00000166886	NAB2	brain_putamen_basal_ganglia	gtex	protein_coding	12	57482677	57489259	ElasticNet	0.0348301	0.00354119	0.485	0.000336	0	12:57552035-12:59308666	locus1574
ENSG00000166888	STAT6	brain_dorsolateral_prefrontal_cortex	cmc	protein_coding	12	57489186	57522883	lasso	0.11431	9.05399e-14	-1.38	0.000313	0	12:55665948-12:57548466	locus1574
ENSG00000166888	STAT6	brain_cerebellar_hemisphere	gtex	protein_coding	12	57489191	57525922	ElasticNet	0.0378814	0.00773656	-0.512	0.000415	0	12:55665948-12:57548466	locus1574
ENSG00000166888	STAT6	brain_cerebellar_hemisphere	gtex	protein_coding	12	57489191	57525922	ElasticNet	0.0378814	0.00773656	-1.99	0.000454	0	12:57552035-12:59308666	locus1574
ENSG00000123384	LRP1	brain_cerebellar_hemisphere	gtex	protein_coding	12	57522276	57607134	ElasticNet	0.0383467	0.0543968	0.927	0.000261	0	12:55665948-12:57548466	locus1574
ENSG00000123384	LRP1	brain_cerebellar_hemisphere	gtex	protein_coding	12	57522276	57607134	ElasticNet	0.0383467	0.0543968	0.647	0.000283	0	12:57552035-12:59308666	locus1574
ENSG00000182379	NXPH4	brain_cerebellum	gtex	protein_coding	12	57610578	57620232	ElasticNet	0.0622554	0.000298038	2.18	0.00311	1	12:55665948-12:57548466	locus1575
ENSG00000182379	NXPH4	brain_cerebellum	gtex	protein_coding	12	57610578	57620232	ElasticNet	0.0622554	0.000298038	2.3	0.00617	1	12:57552035-12:59308666	locus1575
ENSG00000185482	STAC3	brain_anterior_cingulate_cortex_ba24	gtex	protein_coding	12	57637236	57644976	ElasticNet	0.0260078	0.311853	0.368	0.000187	0	12:55665948-12:57548466	locus1575
ENSG00000185482	STAC3	brain_anterior_cingulate_cortex_ba24	gtex	protein_coding	12	57637236	57644976	ElasticNet	0.0260078	0.311853	3.34	0.00109	0	12:57552035-12:59308666	locus1575
ENSG00000123329	ARHGAP9	brain_cerebellum	gtex	protein_coding	12	57866038	57882597	ElasticNet	0.154541	0.000611989	-2.01	0.00268	1	12:55665948-12:57548466	locus1575
ENSG00000123329	ARHGAP9	brain_cerebellum	gtex	protein_coding	12	57866038	57882597	ElasticNet	0.154541	0.000611989	0.485	0.000204	0	12:57552035-12:59308666	locus1575
ENSG00000166986	MARS	brain_putamen_basal_ganglia	gtex	protein_coding	12	57869228	57911352	ElasticNet	-0.00222879	0.0918232	1.19	0.000383	0	12:55665948-12:57548466	locus1575
ENSG00000166986	MARS	brain_putamen_basal_ganglia	gtex	protein_coding	12	57869228	57911352	ElasticNet	-0.00222879	0.0918232	2.14	0.000405	0	12:57552035-12:59308666	locus1575
ENSG00000166986	MARS	brain_hypothalamus	gtex	protein_coding	12	57869228	57911352	ElasticNet	-0.0043041	0.110596	-3.46	0.000314	0	12:57552035-12:59308666	locus1575
ENSG00000175203	DCTN2	brain_cortex	gtex	protein_coding	12	57923885	57941114	ElasticNet	0.0453927	0.157659	-0.0681	0.00019	0	12:55665948-12:57548466	locus1575
ENSG00000175203	DCTN2	brain_cortex	gtex	protein_coding	12	57923885	57941114	ElasticNet	0.0453927	0.157659	0.819	0.000199	0	12:57552035-12:59308666	locus1575
ENSG00000166908	PIP4K2C	brain_substantia_nigra	gtex	protein_coding	12	57984957	57997198	ElasticNet	-0.0443139	0.138358	-1.01	0.00032	0	12:55665948-12:57548466	locus1575
ENSG00000166908	PIP4K2C	brain_substantia_nigra	gtex	protein_coding	12	57984957	57997198	ElasticNet	-0.0443139	0.138358	-0.826	0.000437	0	12:57552035-12:59308666	locus1575
ENSG00000178498	DTX3	brain_cerebellar_hemisphere	gtex	protein_coding	12	57998405	58003587	ElasticNet	0.00703647	0.0437127	0.581	0.000209	0	12:55665948-12:57548466	locus1575
ENSG00000178498	DTX3	brain_nucleus_accumbens_basal_ganglia	gtex	protein_coding	12	57998405	58003587	ElasticNet	-0.0121927	0.183071	-1.98	0.000454	0	12:57552035-12:59308666	locus1575
ENSG00000178498	DTX3	brain_cerebellar_hemisphere	gtex	protein_coding	12	57998405	58003587	ElasticNet	0.00703647	0.0437127	-0.63	0.000227	0	12:57552035-12:59308666	locus1575
ENSG00000240771	ARHGEF25	brain_cerebellar_hemisphere	gtex	protein_coding	12	58003963	58013162	ElasticNet	0.0519829	0.00478495	-0.206	0.00024	0	12:55665948-12:57548466	locus1575
ENSG00000240771	ARHGEF25	brain_cerebellar_hemisphere	gtex	protein_coding	12	58003963	58013162	ElasticNet	0.0519829	0.00478495	0.924	0.000368	0	12:57552035-12:59308666	locus1575
ENSG00000135502	SLC26A10	brain_putamen_basal_ganglia	gtex	protein_coding	12	58013310	58019934	ElasticNet	0.17885	0.0216899	-1.64	0.00126	1	12:55665948-12:57548466	locus1575
ENSG00000135502	SLC26A10	brain_putamen_basal_ganglia	gtex	protein_coding	12	58013310	58019934	ElasticNet	0.17885	0.0216899	2.7	0.00238	1	12:57552035-12:59308666	locus1575
ENSG00000135454	B4GALNT1	brain_cortex	gtex	protein_coding	12	58017193	58027138	ElasticNet	0.116564	0.00322422	1.36	0.000563	0	12:55665948-12:57548466	locus1575
ENSG00000135454	B4GALNT1	brain_cerebellar_hemisphere	gtex	protein_coding	12	58017193	58027138	ElasticNet	-0.0480242	0.0032274	-0.169	0.000258	0	12:55665948-12:57548466	locus1575
ENSG00000135454	B4GALNT1	brain_cerebellar_hemisphere	gtex	protein_coding	12	58017193	58027138	ElasticNet	-0.0480242	0.0032274	-2.77	0.000967	0	12:57552035-12:59308666	locus1575
ENSG00000135454	B4GALNT1	brain_cortex	gtex	protein_coding	12	58017193	58027138	ElasticNet	0.116564	0.00322422	-2.34	0.000363	0	12:57552035-12:59308666	locus1575
ENSG00000135454	B4GALNT1	brain_dorsolateral_prefrontal_cortex	cmc	protein_coding	12	58019677	58027022	enet	0.0520515	5.65623e-07	2.02	0.000786	0	12:55665948-12:57548466	locus1575
ENSG00000135454	B4GALNT1	brain_dorsolateral_prefrontal_cortex	cmc	protein_coding	12	58019677	58027022	enet	0.0520515	5.65623e-07	-3.19	0.000438	0	12:57552035-12:59308666	locus1575
ENSG00000135439	AGAP2	brain_putamen_basal_ganglia	gtex	protein_coding	12	58117544	58119448	ElasticNet	0.0511039	0.0277986	-1.74	0.00027	0	12:57552035-12:59308666	locus1575
ENSG00000135446	CDK4	brain_amygdala	gtex	protein_coding	12	58141510	58149796	ElasticNet	0.120268	0.111383	0.631	0.00034	0	12:57552035-12:59308666	locus1575
ENSG00000139266	MARCH9	brain_cerebellar_hemisphere	gtex	protein_coding	12	58148881	58154190	ElasticNet	0.0385563	0.0913466	-0.635	0.000356	0	12:55665948-12:57548466	locus1575
ENSG00000139266	MARCH9	brain_cerebellar_hemisphere	gtex	protein_coding	12	58148881	58154190	ElasticNet	0.0385563	0.0913466	-0.792	0.000257	0	12:57552035-12:59308666	locus1575
ENSG00000111012	CYP27B1	brain_spinal_cord_cervical_c-1	gtex	protein_coding	12	58156117	58162769	ElasticNet	0.0688325	0.00522517	1.5	0.000626	0	12:55665948-12:57548466	locus1575
ENSG00000111012	CYP27B1	brain_spinal_cord_cervical_c-1	gtex	protein_coding	12	58156117	58162769	ElasticNet	0.0688325	0.00522517	-3.7	0.0337	1	12:57552035-12:59308666	locus1575
ENSG00000111012	CYP27B1	brain_hypothalamus	gtex	protein_coding	12	58156117	58162769	ElasticNet	0.00350348	0.154696	1.94	0.000254	0	12:57552035-12:59308666	locus1575
ENSG00000123427	METTL21B	brain_amygdala	gtex	protein_coding	12	58165275	58176324	ElasticNet	0.271907	8.35083e-06	2.44	0.00718	1	12:55665948-12:57548466	locus1575
ENSG00000123427	METTL21B	brain_cerebellar_hemisphere	gtex	protein_coding	12	58165275	58176324	ElasticNet	0.530665	1.67981e-17	2.66	0.0058	1	12:55665948-12:57548466	locus1575
ENSG00000123427	METTL21B	brain_cortex	gtex	protein_coding	12	58165275	58176324	ElasticNet	0.326004	2.91838e-11	-1.52	0.000471	0	12:55665948-12:57548466	locus1575
ENSG00000123427	METTL21B	brain_cerebellum	gtex	protein_coding	12	58165275	58176324	ElasticNet	0.560376	8.83369e-24	-0.548	0.000412	0	12:55665948-12:57548466	locus1575
ENSG00000123427	METTL21B	brain_anterior_cingulate_cortex_ba24	gtex	protein_coding	12	58165275	58176324	ElasticNet	0.314711	6.7747e-07	1.65	0.000398	0	12:55665948-12:57548466	locus1575
ENSG00000123427	METTL21B	brain_nucleus_accumbens_basal_ganglia	gtex	protein_coding	12	58165275	58176324	ElasticNet	0.286043	4.56672e-12	0.311	0.000239	0	12:55665948-12:57548466	locus1575
ENSG00000123427	METTL21B	brain_spinal_cord_cervical_c-1	gtex	protein_coding	12	58165275	58176324	ElasticNet	0.36209	7.74057e-09	0.387	0.000212	0	12:55665948-12:57548466	locus1575
ENSG00000123427	METTL21B	brain_cortex	gtex	protein_coding	12	58165275	58176324	ElasticNet	0.326004	2.91838e-11	-3.75	0.000705	0	12:57552035-12:59308666	locus1575
ENSG00000123427	METTL21B	brain_anterior_cingulate_cortex_ba24	gtex	protein_coding	12	58165275	58176324	ElasticNet	0.314711	6.7747e-07	-0.857	0.000581	0	12:57552035-12:59308666	locus1575
ENSG00000123427	METTL21B	brain_caudate_basal_ganglia	gtex	protein_coding	12	58165275	58176324	ElasticNet	0.31489	2.0443e-11	-2.91	0.000483	0	12:57552035-12:59308666	locus1575
ENSG00000123427	METTL21B	brain_substantia_nigra	gtex	protein_coding	12	58165275	58176324	ElasticNet	0.11379	0.075672	-3.61	0.000451	0	12:57552035-12:59308666	locus1575
ENSG00000123427	METTL21B	brain_nucleus_accumbens_basal_ganglia	gtex	protein_coding	12	58165275	58176324	ElasticNet	0.286043	4.56672e-12	-2.83	0.000334	0	12:57552035-12:59308666	locus1575
ENSG00000123427	METTL21B	brain_hippocampus	gtex	protein_coding	12	58165275	58176324	ElasticNet	0.183533	0.000142271	-2.59	0.000312	0	12:57552035-12:59308666	locus1575
ENSG00000123427	METTL21B	brain_cerebellar_hemisphere	gtex	protein_coding	12	58165275	58176324	ElasticNet	0.530665	1.67981e-17	-2.59	0.000309	0	12:57552035-12:59308666	locus1575
ENSG00000123427	METTL21B	brain_putamen_basal_ganglia	gtex	protein_coding	12	58165275	58176324	ElasticNet	0.29452	2.16926e-09	-2.57	0.000307	0	12:57552035-12:59308666	locus1575
ENSG00000123427	METTL21B	brain_cerebellum	gtex	protein_coding	12	58165275	58176324	ElasticNet	0.560376	8.83369e-24	-2.76	0.000304	0	12:57552035-12:59308666	locus1575
ENSG00000123427	METTL21B	brain_frontal_cortex_ba9	gtex	protein_coding	12	58165275	58176324	ElasticNet	0.315136	6.9033e-07	-2.5	0.000303	0	12:57552035-12:59308666	locus1575
ENSG00000123427	METTL21B	brain_amygdala	gtex	protein_coding	12	58165275	58176324	ElasticNet	0.271907	8.35083e-06	-2.45	0.000279	0	12:57552035-12:59308666	locus1575
ENSG00000123427	METTL21B	brain_hypothalamus	gtex	protein_coding	12	58165275	58176324	ElasticNet	0.252116	3.64732e-10	-2.17	0.000255	0	12:57552035-12:59308666	locus1575
ENSG00000123427	METTL21B	brain_spinal_cord_cervical_c-1	gtex	protein_coding	12	58165275	58176324	ElasticNet	0.36209	7.74057e-09	-1.68	0.000223	0	12:57552035-12:59308666	locus1575
METTL21B	METTL21B	brain_dorsolateral_prefrontal_cortex	cmc	NA	12	58166382	58176324	lasso	0.363266	2.92533e-46	-2.62	0.000311	0	12:57552035-12:59308666	locus1575
ENSG00000123297	TSFM	brain_putamen_basal_ganglia	gtex	protein_coding	12	58176372	58201854	ElasticNet	0.111774	0.0505191	-2.55	0.00501	1	12:55665948-12:57548466	locus1575
ENSG00000123297	TSFM	brain_hippocampus	gtex	protein_coding	12	58176372	58201854	ElasticNet	0.204565	2.28525e-05	-2.24	0.00484	1	12:55665948-12:57548466	locus1575
ENSG00000123297	TSFM	brain_nucleus_accumbens_basal_ganglia	gtex	protein_coding	12	58176372	58201854	ElasticNet	0.0523539	0.00581449	-2.48	0.00239	1	12:55665948-12:57548466	locus1575
ENSG00000123297	TSFM	brain_substantia_nigra	gtex	protein_coding	12	58176372	58201854	ElasticNet	0.0388497	0.300383	1.78	0.00054	0	12:55665948-12:57548466	locus1575
ENSG00000123297	TSFM	brain_hypothalamus	gtex	protein_coding	12	58176372	58201854	ElasticNet	0.0297967	0.0198608	-0.253	0.000204	0	12:55665948-12:57548466	locus1575
ENSG00000123297	TSFM	brain_anterior_cingulate_cortex_ba24	gtex	protein_coding	12	58176372	58201854	ElasticNet	0.0979223	0.00324364	0.0257	0.000196	0	12:55665948-12:57548466	locus1575
ENSG00000123297	TSFM	brain_frontal_cortex_ba9	gtex	protein_coding	12	58176372	58201854	ElasticNet	0.305201	2.77796e-08	-1.83e-05	0.000193	0	12:55665948-12:57548466	locus1575
ENSG00000123297	TSFM	brain_hypothalamus	gtex	protein_coding	12	58176372	58201854	ElasticNet	0.0297967	0.0198608	4.38	0.0172	1	12:57552035-12:59308666	locus1575
ENSG00000123297	TSFM	brain_substantia_nigra	gtex	protein_coding	12	58176372	58201854	ElasticNet	0.0388497	0.300383	-0.00456	0.000572	0	12:57552035-12:59308666	locus1575
ENSG00000123297	TSFM	brain_putamen_basal_ganglia	gtex	protein_coding	12	58176372	58201854	ElasticNet	0.111774	0.0505191	-0.0741	0.000402	0	12:57552035-12:59308666	locus1575
ENSG00000123297	TSFM	brain_hippocampus	gtex	protein_coding	12	58176372	58201854	ElasticNet	0.204565	2.28525e-05	2.67	0.000343	0	12:57552035-12:59308666	locus1575
ENSG00000123297	TSFM	brain_caudate_basal_ganglia	gtex	protein_coding	12	58176372	58201854	ElasticNet	0.0953695	0.0370671	2.59	0.00031	0	12:57552035-12:59308666	locus1575
ENSG00000123297	TSFM	brain_nucleus_accumbens_basal_ganglia	gtex	protein_coding	12	58176372	58201854	ElasticNet	0.0523539	0.00581449	2.46	0.000301	0	12:57552035-12:59308666	locus1575
ENSG00000123297	TSFM	brain_frontal_cortex_ba9	gtex	protein_coding	12	58176372	58201854	ElasticNet	0.305201	2.77796e-08	1.71	0.00028	0	12:57552035-12:59308666	locus1575
ENSG00000123297	TSFM	brain_anterior_cingulate_cortex_ba24	gtex	protein_coding	12	58176372	58201854	ElasticNet	0.0979223	0.00324364	0.257	0.000276	0	12:57552035-12:59308666	locus1575
ENSG00000123297	TSFM	brain_dorsolateral_prefrontal_cortex	cmc	protein_coding	12	58176527	58196639	lasso	0.438441	1.41021e-58	2.54	0.000293	0	12:57552035-12:59308666	locus1575
ENSG00000135407	AVIL	brain_cortex	gtex	protein_coding	12	58191159	58212487	ElasticNet	0.0454022	0.00205063	-2.48	0.00239	1	12:55665948-12:57548466	locus1575
ENSG00000135407	AVIL	brain_cerebellum	gtex	protein_coding	12	58191159	58212487	ElasticNet	0.0693132	0.00962193	-1.31	0.000376	0	12:55665948-12:57548466	locus1575
ENSG00000135407	AVIL	brain_cortex	gtex	protein_coding	12	58191159	58212487	ElasticNet	0.0454022	0.00205063	1.98	0.00104	0	12:57552035-12:59308666	locus1575
ENSG00000135407	AVIL	brain_cerebellum	gtex	protein_coding	12	58191159	58212487	ElasticNet	0.0693132	0.00962193	1.89	0.000876	0	12:57552035-12:59308666	locus1575
ENSG00000270039	RP11-571M6.17	brain_putamen_basal_ganglia	gtex	lincRNA	12	58197621	58198198	ElasticNet	0.0548219	0.0224442	2.57	0.00846	1	12:55665948-12:57548466	locus1575
ENSG00000270039	RP11-571M6.17	brain_spinal_cord_cervical_c-1	gtex	lincRNA	12	58197621	58198198	ElasticNet	0.0344742	0.0347923	-0.731	0.00635	1	12:57552035-12:59308666	locus1575
ENSG00000270039	RP11-571M6.17	brain_putamen_basal_ganglia	gtex	lincRNA	12	58197621	58198198	ElasticNet	0.0548219	0.0224442	0.114	0.000852	0	12:57552035-12:59308666	locus1575
ENSG00000270039	RP11-571M6.17	brain_caudate_basal_ganglia	gtex	lincRNA	12	58197621	58198198	ElasticNet	0.0307765	0.246589	0.0581	0.000824	0	12:57552035-12:59308666	locus1575
ENSG00000255737.2	AGAP2-AS1	brain_amygdala	gtex	protein_coding	12	58199110	58199110	ElasticNet	0.0900258	0.00029106	0.315	0.000228	0	12:55665948-12:57548466	locus1575
ENSG00000255737.2	AGAP2-AS1	brain_amygdala	gtex	protein_coding	12	58199110	58199110	ElasticNet	0.0900258	0.00029106	-2.88	0.0011	0	12:57552035-12:59308666	locus1575
ENSG00000166896	XRCC6BP1	brain_frontal_cortex_ba9	gtex	protein_coding	12	58335324	58351052	ElasticNet	0.337382	8.80474e-08	-2.9	0.00698	1	12:55665948-12:57548466	locus1575
ENSG00000166896	XRCC6BP1	brain_putamen_basal_ganglia	gtex	protein_coding	12	58335324	58351052	ElasticNet	0.315569	8.2649e-07	-1.76	0.000528	0	12:55665948-12:57548466	locus1575
ENSG00000166896	XRCC6BP1	brain_cerebellar_hemisphere	gtex	protein_coding	12	58335324	58351052	ElasticNet	0.154645	5.69692e-05	-0.26	0.00037	0	12:55665948-12:57548466	locus1575
ENSG00000166896	XRCC6BP1	brain_amygdala	gtex	protein_coding	12	58335324	58351052	ElasticNet	0.252759	0.00035999	1.33	0.000271	0	12:55665948-12:57548466	locus1575
ENSG00000166896	XRCC6BP1	brain_hypothalamus	gtex	protein_coding	12	58335324	58351052	ElasticNet	0.351039	1.22042e-09	0.311	0.000239	0	12:55665948-12:57548466	locus1575
ENSG00000166896	XRCC6BP1	brain_caudate_basal_ganglia	gtex	protein_coding	12	58335324	58351052	ElasticNet	0.401926	1.11205e-12	-0.552	0.000238	0	12:55665948-12:57548466	locus1575
ENSG00000166896	XRCC6BP1	brain_anterior_cingulate_cortex_ba24	gtex	protein_coding	12	58335324	58351052	ElasticNet	0.322204	6.03446e-10	4.75	0.00383	1	12:57552035-12:59308666	locus1575
ENSG00000166896	XRCC6BP1	brain_caudate_basal_ganglia	gtex	protein_coding	12	58335324	58351052	ElasticNet	0.401926	1.11205e-12	4.64	0.00268	1	12:57552035-12:59308666	locus1575
ENSG00000166896	XRCC6BP1	brain_amygdala	gtex	protein_coding	12	58335324	58351052	ElasticNet	0.252759	0.00035999	4.58	0.00213	1	12:57552035-12:59308666	locus1575
ENSG00000166896	XRCC6BP1	brain_spinal_cord_cervical_c-1	gtex	protein_coding	12	58335324	58351052	ElasticNet	0.276103	6.92052e-07	4.46	0.00152	1	12:57552035-12:59308666	locus1575
ENSG00000166896	XRCC6BP1	brain_hippocampus	gtex	protein_coding	12	58335324	58351052	ElasticNet	0.0906216	0.0162426	4.46	0.00145	1	12:57552035-12:59308666	locus1575
ENSG00000166896	XRCC6BP1	brain_nucleus_accumbens_basal_ganglia	gtex	protein_coding	12	58335324	58351052	ElasticNet	0.213576	3.26696e-07	4.42	0.00127	1	12:57552035-12:59308666	locus1575
ENSG00000166896	XRCC6BP1	brain_cortex	gtex	protein_coding	12	58335324	58351052	ElasticNet	0.20785	3.41363e-06	4.24	0.000882	0	12:57552035-12:59308666	locus1575
ENSG00000166896	XRCC6BP1	brain_hypothalamus	gtex	protein_coding	12	58335324	58351052	ElasticNet	0.351039	1.22042e-09	3.88	0.000459	0	12:57552035-12:59308666	locus1575
ENSG00000166896	XRCC6BP1	brain_cerebellum	gtex	protein_coding	12	58335324	58351052	ElasticNet	0.206897	1.83889e-08	3.92	0.000447	0	12:57552035-12:59308666	locus1575
ENSG00000166896	XRCC6BP1	brain_frontal_cortex_ba9	gtex	protein_coding	12	58335324	58351052	ElasticNet	0.337382	8.80474e-08	2.66	0.000355	0	12:57552035-12:59308666	locus1575
ENSG00000166896	XRCC6BP1	brain_putamen_basal_ganglia	gtex	protein_coding	12	58335324	58351052	ElasticNet	0.315569	8.2649e-07	3.45	0.000313	0	12:57552035-12:59308666	locus1575
ENSG00000166896	XRCC6BP1	brain_cerebellar_hemisphere	gtex	protein_coding	12	58335324	58351052	ElasticNet	0.154645	5.69692e-05	3.08	0.000285	0	12:57552035-12:59308666	locus1575
XRCC6BP1	XRCC6BP1	brain_dorsolateral_prefrontal_cortex	cmc	NA	12	58335444	58351052	lasso	0.393497	4.96579e-51	4.32	0.000961	0	12:57552035-12:59308666	locus1575
ENSG00000257159	RP11-58A17.3	brain_cerebellum	gtex	pseudogene	12	58360841	58362182	ElasticNet	0.145492	3.29037e-09	-1.17	0.000346	0	12:55665948-12:57548466	locus1575
ENSG00000257159	RP11-58A17.3	brain_cerebellar_hemisphere	gtex	pseudogene	12	58360841	58362182	ElasticNet	0.157262	0.000144034	0.181	0.000202	0	12:55665948-12:57548466	locus1575
ENSG00000257159	RP11-58A17.3	brain_cerebellum	gtex	pseudogene	12	58360841	58362182	ElasticNet	0.145492	3.29037e-09	-3.31	0.000375	0	12:57552035-12:59308666	locus1575
ENSG00000257159	RP11-58A17.3	brain_cerebellar_hemisphere	gtex	pseudogene	12	58360841	58362182	ElasticNet	0.157262	0.000144034	-1.73	0.000314	0	12:57552035-12:59308666	locus1575
ENSG00000139263	LRIG3	brain_cortex	gtex	protein_coding	12	59265931	59314303	ElasticNet	-0.0189624	0.17296	-0.194	0.000194	0	12:57552035-12:59308666	locus1576
ENSG00000139263	LRIG3	brain_dorsolateral_prefrontal_cortex	cmc	protein_coding	12	59265936	59314319	bslmm	0.0263352	0.000312467	-0.974	0.000381	0	12:57552035-12:59308666	locus1576
ENSG00000118596	SLC16A7	brain_anterior_cingulate_cortex_ba24	gtex	protein_coding	12	59989848	60176395	ElasticNet	0.0706775	0.00554262	0.02	0.000199	0	12:57552035-12:59308666	locus1576
ENSG00000237176	RP11-813P10.2	brain_cerebellar_hemisphere	gtex	pseudogene	12	60205883	60206357	ElasticNet	0.103459	0.000617909	1.11	0.000325	0	12:57552035-12:59308666	locus1576
ENSG00000231121.2	RP1-34H18.1	brain_cerebellar_hemisphere	gtex	lincRNA	12	77963821	77963821	ElasticNet	0.139033	0.000319827	-0.506	0.000207	0	12:78571186-12:80447400	locus1593
ENSG00000067798	NAV3	brain_caudate_basal_ganglia	gtex	protein_coding	12	78224685	78606790	ElasticNet	0.0343112	0.0166522	1.09	0.000309	0	12:78571186-12:80447400	locus1593
ENSG00000067798	NAV3	brain_cerebellar_hemisphere	gtex	protein_coding	12	78224685	78606790	ElasticNet	0.0698762	0.0156693	0.117	0.000191	0	12:78571186-12:80447400	locus1593
ENSG00000067798	NAV3	brain_dorsolateral_prefrontal_cortex	cmc	protein_coding	12	78225068	78606790	blup	0.0246776	0.000470378	-0.12	0.000201	0	12:78571186-12:80447400	locus1593
ENSG00000257894	RP1-78O14.1	brain_cerebellar_hemisphere	gtex	lincRNA	12	79734985	79897176	ElasticNet	0.0193388	0.0773971	-0.0658	0.000191	0	12:78571186-12:80447400	locus1595
ENSG00000177425	PAWR	brain_caudate_basal_ganglia	gtex	protein_coding	12	79968759	80084877	ElasticNet	0.0225021	0.107663	-2.61	0.00465	0	12:78571186-12:80447400	locus1595
ENSG00000177425	PAWR	brain_cerebellar_hemisphere	gtex	protein_coding	12	79968759	80084877	ElasticNet	0.0779181	0.0348981	-0.428	0.000222	0	12:78571186-12:80447400	locus1595
ENSG00000177425	PAWR	brain_dorsolateral_prefrontal_cortex	cmc	protein_coding	12	79985744	80084790	enet	0.0953985	1.14368e-11	-2.86	0.00924	0	12:78571186-12:80447400	locus1595
ENSG00000165899	OTOGL	brain_hypothalamus	gtex	protein_coding	12	80603233	80772870	ElasticNet	0.109554	0.0126853	-1.45	0.00055	0	12:78571186-12:80447400	locus1595
ENSG00000139304	PTPRQ	brain_dorsolateral_prefrontal_cortex	cmc	protein_coding	12	80838125	81073968	blup	0.139846	1.13863e-16	-1.54	0.000597	0	12:78571186-12:80447400	locus1595
ENSG00000111052	LIN7A	brain_cerebellum	gtex	protein_coding	12	81186299	81331704	ElasticNet	0.200132	2.38747e-08	0.552	0.000218	0	12:78571186-12:80447400	locus1596
ENSG00000139329	LUM	brain_putamen_basal_ganglia	gtex	protein_coding	12	91496406	91505608	ElasticNet	0.0721484	0.0258251	-2.76	0.00576	1	12:92066155-12:94514408	locus1602
ENSG00000257893.2	RP11-587P21.2	brain_cerebellum	gtex	lincRNA	12	92530347	92530347	ElasticNet	0.024838	0.002025	-1.68	0.000296	0	12:92066155-12:94514408	locus1603
ENSG00000133639	BTG1	brain_cerebellum	gtex	protein_coding	12	92536286	92539673	ElasticNet	0.029891	0.106359	1.08	0.000936	0	12:92066155-12:94514408	locus1603
ENSG00000133639	BTG1	brain_frontal_cortex_ba9	gtex	protein_coding	12	92536286	92539673	ElasticNet	-0.0103975	0.0681249	1.05	0.000316	0	12:92066155-12:94514408	locus1603
ENSG00000133639	BTG1	brain_putamen_basal_ganglia	gtex	protein_coding	12	92536286	92539673	ElasticNet	0.0372026	0.09969	0.203	0.000253	0	12:92066155-12:94514408	locus1603
ENSG00000205056.8	RP11-693J15.5	brain_cerebellum	gtex	lincRNA	12	92841331	92841331	ElasticNet	0.138938	0.00096543	0.502	0.000259	0	12:92066155-12:94514408	locus1603
ENSG00000102189	EEA1	brain_spinal_cord_cervical_c-1	gtex	protein_coding	12	93164413	93323107	ElasticNet	0.0273828	0.0749688	1.11	0.000565	0	12:92066155-12:94514408	locus1603
ENSG00000173598	NUDT4	brain_dorsolateral_prefrontal_cortex	cmc	protein_coding	12	93771700	93797024	lasso	0.0763316	1.38535e-09	-2.37	0.00348	0	12:92066155-12:94514408	locus1603
ENSG00000198015	MRPL42	brain_cerebellum	gtex	protein_coding	12	93861264	93897545	ElasticNet	0.0478709	0.0439587	-0.291	0.000254	0	12:92066155-12:94514408	locus1604
ENSG00000198015	MRPL42	brain_dorsolateral_prefrontal_cortex	cmc	protein_coding	12	93861265	93897548	lasso	0.131698	9.77502e-16	-1.68	0.00132	0	12:92066155-12:94514408	locus1604
ENSG00000120833	SOCS2	brain_hypothalamus	gtex	protein_coding	12	93963590	93977263	ElasticNet	0.110972	0.0869528	2.22	0.00142	0	12:92066155-12:94514408	locus1604
ENSG00000271382	RP11-1060G2.2	brain_spinal_cord_cervical_c-1	gtex	lincRNA	12	94338817	94341589	ElasticNet	0.0582357	0.0142603	1.78	0.000612	0	12:92066155-12:94514408	locus1604
ENSG00000136040	PLXNC1	brain_cortex	gtex	protein_coding	12	94542499	94701451	ElasticNet	0.0821166	0.0407969	-0.646	0.000309	0	12:92066155-12:94514408	locus1604
ENSG00000136040	PLXNC1	brain_cerebellar_hemisphere	gtex	protein_coding	12	94542499	94701451	ElasticNet	0.0478029	0.0175623	0.85	0.000279	0	12:92066155-12:94514408	locus1604
ENSG00000258365	RP11-1105G2.3	brain_anterior_cingulate_cortex_ba24	gtex	protein_coding	12	94671534	94676620	ElasticNet	0.0580152	0.109397	-2.02	0.000705	0	12:92066155-12:94514408	locus1604
ENSG00000258365	RP11-1105G2.3	brain_spinal_cord_cervical_c-1	gtex	protein_coding	12	94671534	94676620	ElasticNet	0.044726	0.363671	0.175	0.000267	0	12:92066155-12:94514408	locus1604
ENSG00000057704	TMCC3	brain_cerebellar_hemisphere	gtex	protein_coding	12	94960900	95044338	ElasticNet	0.102125	0.0162819	0.311	0.00027	0	12:92066155-12:94514408	locus1604
ENSG00000180263	FGD6	brain_anterior_cingulate_cortex_ba24	gtex	protein_coding	12	95470525	95611258	ElasticNet	0.0792327	0.0621904	0.379	0.00027	0	12:92066155-12:94514408	locus1604
ENSG00000022840	RNF10	brain_caudate_basal_ganglia	gtex	protein_coding	12	120971283	121015397	ElasticNet	0.0735028	0.222869	0.0719	4.54e-05	0	12:122009763-12:124976982	locus1625
ENSG00000175970	UNC119B	brain_frontal_cortex_ba9	gtex	protein_coding	12	121148238	121161443	ElasticNet	-0.0117323	0.114466	2.17	0.000111	0	12:122009763-12:124976982	locus1625
ENSG00000175970	UNC119B	brain_nucleus_accumbens_basal_ganglia	gtex	protein_coding	12	121148238	121161443	ElasticNet	0.0166197	0.0708668	0.101	4.93e-05	0	12:122009763-12:124976982	locus1625
ENSG00000122971	ACADS	brain_nucleus_accumbens_basal_ganglia	gtex	protein_coding	12	121163538	121177811	ElasticNet	0.0872683	0.00155435	1.55	0.000126	0	12:122009763-12:124976982	locus1625
ENSG00000122971	ACADS	brain_anterior_cingulate_cortex_ba24	gtex	protein_coding	12	121163538	121177811	ElasticNet	0.281364	1.95339e-08	1.26	9.91e-05	0	12:122009763-12:124976982	locus1625
ENSG00000122971	ACADS	brain_cortex	gtex	protein_coding	12	121163538	121177811	ElasticNet	0.312411	1.07577e-09	-1.55	6.46e-05	0	12:122009763-12:124976982	locus1625
ENSG00000157837	SPPL3	brain_cerebellum	gtex	protein_coding	12	121200313	121342174	ElasticNet	0.381035	2.10155e-13	2.87	0.000867	0	12:122009763-12:124976982	locus1625
ENSG00000157837	SPPL3	brain_cerebellar_hemisphere	gtex	protein_coding	12	121200313	121342174	ElasticNet	0.210453	4.37597e-05	-2.01	0.000588	0	12:122009763-12:124976982	locus1625
ENSG00000157837	SPPL3	brain_caudate_basal_ganglia	gtex	protein_coding	12	121200313	121342174	ElasticNet	0.010732	0.00282245	2.23	0.000182	0	12:122009763-12:124976982	locus1625
ENSG00000157837	SPPL3	brain_cortex	gtex	protein_coding	12	121200313	121342174	ElasticNet	0.0834727	1.64784e-05	1.02	6.64e-05	0	12:122009763-12:124976982	locus1625
ENSG00000157837	SPPL3	brain_frontal_cortex_ba9	gtex	protein_coding	12	121200313	121342174	ElasticNet	0.155358	0.00635242	1.22	4.91e-05	0	12:122009763-12:124976982	locus1625
ENSG00000135100	HNF1A	brain_cortex	gtex	protein_coding	12	121416346	121440315	ElasticNet	0.121562	0.00904139	2.75	0.000528	0	12:122009763-12:124976982	locus1625
ENSG00000157895	C12orf43	brain_cortex	gtex	protein_coding	12	121440225	121454305	ElasticNet	0.0753291	0.0259297	2.17	0.0002	0	12:122009763-12:124976982	locus1625
ENSG00000157895	C12orf43	brain_cerebellar_hemisphere	gtex	protein_coding	12	121440225	121454305	ElasticNet	0.0665402	0.0024214	1.29	0.000109	0	12:122009763-12:124976982	locus1625
ENSG00000157895	C12orf43	brain_anterior_cingulate_cortex_ba24	gtex	protein_coding	12	121440225	121454305	ElasticNet	0.105224	0.000188636	1.74	8.49e-05	0	12:122009763-12:124976982	locus1625
ENSG00000089041	P2RX7	brain_cerebellum	gtex	protein_coding	12	121570622	121623876	ElasticNet	0.110248	0.000408723	2.04	0.000107	0	12:122009763-12:124976982	locus1625
ENSG00000135124	P2RX4	brain_cerebellar_hemisphere	gtex	protein_coding	12	121647660	121671909	ElasticNet	0.148892	1.28058e-08	-4.22	0.0745	1	12:122009763-12:124976982	locus1625
ENSG00000135124	P2RX4	brain_cortex	gtex	protein_coding	12	121647660	121671909	ElasticNet	0.045765	0.0483827	2.9	0.000451	0	12:122009763-12:124976982	locus1625
ENSG00000135124	P2RX4	brain_cerebellum	gtex	protein_coding	12	121647660	121671909	ElasticNet	0.262479	6.66568e-09	2.93	0.000422	0	12:122009763-12:124976982	locus1625
ENSG00000135124	P2RX4	brain_amygdala	gtex	protein_coding	12	121647660	121671909	ElasticNet	0.0254624	0.136688	-1.38	0.000158	0	12:122009763-12:124976982	locus1625
ENSG00000135124	P2RX4	brain_substantia_nigra	gtex	protein_coding	12	121647660	121671909	ElasticNet	0.019858	0.0428613	-0.289	5.17e-05	0	12:122009763-12:124976982	locus1625
ENSG00000089053	ANAPC5	brain_cerebellar_hemisphere	gtex	protein_coding	12	121746048	121837699	ElasticNet	0.081805	9.83205e-05	1.55	0.000224	0	12:122009763-12:124976982	locus1626
ENSG00000089053	ANAPC5	brain_cerebellum	gtex	protein_coding	12	121746048	121837699	ElasticNet	0.21253	1.52824e-09	-0.881	0.000119	0	12:122009763-12:124976982	locus1626
ENSG00000089053	ANAPC5	brain_caudate_basal_ganglia	gtex	protein_coding	12	121746048	121837699	ElasticNet	0.154035	0.0463525	1.38	7.14e-05	0	12:122009763-12:124976982	locus1626
ENSG00000089053	ANAPC5	brain_cortex	gtex	protein_coding	12	121746048	121837699	ElasticNet	0.0421146	0.0771987	-1.13	5.04e-05	0	12:122009763-12:124976982	locus1626
ENSG00000139714	MORN3	brain_substantia_nigra	gtex	protein_coding	12	122089024	122110537	ElasticNet	0.0341889	0.206288	2.13	0.000131	0	12:122009763-12:124976982	locus1626
ENSG00000139714	MORN3	brain_cerebellar_hemisphere	gtex	protein_coding	12	122089024	122110537	ElasticNet	0.156542	0.00011787	0.882	6.48e-05	0	12:122009763-12:124976982	locus1626
ENSG00000139714	MORN3	brain_cerebellum	gtex	protein_coding	12	122089024	122110537	ElasticNet	0.0347082	0.00627133	0.508	4.9e-05	0	12:122009763-12:124976982	locus1626
ENSG00000188735	TMEM120B	brain_dorsolateral_prefrontal_cortex	cmc	protein_coding	12	122150657	122219974	lasso	0.0750114	1.92585e-09	-3.2	0.00109	0	12:122009763-12:124976982	locus1626
ENSG00000188735	TMEM120B	brain_cerebellum	gtex	protein_coding	12	122150658	122220907	ElasticNet	0.0785475	0.000377414	3.52	0.00225	0	12:122009763-12:124976982	locus1626
ENSG00000188735	TMEM120B	brain_nucleus_accumbens_basal_ganglia	gtex	protein_coding	12	122150658	122220907	ElasticNet	0.034761	0.334782	1.38	0.000227	0	12:122009763-12:124976982	locus1626
ENSG00000139725	RHOF	brain_cerebellar_hemisphere	gtex	protein_coding	12	122215664	122241309	ElasticNet	0.125634	0.134789	2.68	0.000386	0	12:122009763-12:124976982	locus1626
ENSG00000139725	RHOF	brain_cerebellum	gtex	protein_coding	12	122215664	122241309	ElasticNet	0.0755699	0.00305337	0.791	0.000209	0	12:122009763-12:124976982	locus1626
ENSG00000212694.4	AC084018.1	brain_caudate_basal_ganglia	gtex	lincRNA	12	1.22229e+08	1.22229e+08	ElasticNet	0.181608	0.000742933	1.6	0.00114	0	12:122009763-12:124976982	locus1626
ENSG00000212694.4	AC084018.1	brain_cerebellar_hemisphere	gtex	lincRNA	12	122229848	122229848	ElasticNet	0.140974	0.000125498	0.163	6.36e-05	0	12:122009763-12:124976982	locus1626
ENSG00000272849	RP11-347I19.8	brain_anterior_cingulate_cortex_ba24	gtex	lincRNA	12	122235417	122239878	ElasticNet	0.0993885	0.0445932	3.53	0.00199	0	12:122009763-12:124976982	locus1626
ENSG00000272849	RP11-347I19.8	brain_cortex	gtex	lincRNA	12	122235417	122239878	ElasticNet	0.0940002	0.000132957	2.76	0.00189	0	12:122009763-12:124976982	locus1626
ENSG00000272849	RP11-347I19.8	brain_cerebellar_hemisphere	gtex	lincRNA	12	122235417	122239878	ElasticNet	0.176009	1.04684e-06	1.05	0.000297	0	12:122009763-12:124976982	locus1626
ENSG00000272849	RP11-347I19.8	brain_cerebellum	gtex	lincRNA	12	122235417	122239878	ElasticNet	0.219978	1.6341e-08	0.939	0.000252	0	12:122009763-12:124976982	locus1626
ENSG00000272849	RP11-347I19.8	brain_caudate_basal_ganglia	gtex	lincRNA	12	122235417	122239878	ElasticNet	0.118405	0.00187324	1.06	0.000237	0	12:122009763-12:124976982	locus1626
ENSG00000272849	RP11-347I19.8	brain_spinal_cord_cervical_c-1	gtex	lincRNA	12	122235417	122239878	ElasticNet	0.0824529	0.0116327	0.889	0.000233	0	12:122009763-12:124976982	locus1626
ENSG00000272849	RP11-347I19.8	brain_frontal_cortex_ba9	gtex	lincRNA	12	122235417	122239878	ElasticNet	0.0332309	0.00655241	0.833	0.000216	0	12:122009763-12:124976982	locus1626
ENSG00000272849	RP11-347I19.8	brain_putamen_basal_ganglia	gtex	lincRNA	12	122235417	122239878	ElasticNet	0.131232	0.00135772	0.864	0.00021	0	12:122009763-12:124976982	locus1626
ENSG00000212694.4	AC084018.1	brain_hypothalamus	gtex	lincRNA	12	122237115	122237115	ElasticNet	0.15935	1.81606e-05	0.935	0.000243	0	12:122009763-12:124976982	locus1626
ENSG00000212694.4	AC084018.1	brain_anterior_cingulate_cortex_ba24	gtex	lincRNA	12	122241102	122241102	ElasticNet	0.190111	0.000281933	2.67	0.00124	0	12:122009763-12:124976982	locus1626
ENSG00000212694.4	AC084018.1	brain_hippocampus	gtex	lincRNA	12	122243905	122243905	ElasticNet	0.0184639	0.0116792	-1.31	5.26e-05	0	12:122009763-12:124976982	locus1626
ENSG00000212694.4	AC084018.1	brain_frontal_cortex_ba9	gtex	lincRNA	12	122244497	122244497	ElasticNet	0.0507336	0.0549795	0.851	0.000218	0	12:122009763-12:124976982	locus1626
ENSG00000212694.4	AC084018.1	brain_putamen_basal_ganglia	gtex	lincRNA	12	122245089	122245089	ElasticNet	0.258783	8.13029e-07	0.891	0.000239	0	12:122009763-12:124976982	locus1626
ENSG00000212694.4	AC084018.1	brain_cortex	gtex	lincRNA	12	1.22247e+08	1.22247e+08	ElasticNet	0.153556	2.9178e-09	0.862	0.000226	0	12:122009763-12:124976982	locus1626
ENSG00000212694.4	AC084018.1	brain_amygdala	gtex	lincRNA	12	1.22247e+08	1.22247e+08	ElasticNet	0.231351	0.00188569	0.772	5.22e-05	0	12:122009763-12:124976982	locus1626
ENSG00000212694.4	AC084018.1	brain_cerebellum	gtex	lincRNA	12	122254713	122254713	ElasticNet	0.213694	4.05663e-07	1.07	0.000297	0	12:122009763-12:124976982	locus1626
ENSG00000158023	WDR66	brain_cerebellum	gtex	protein_coding	12	122355768	122441833	ElasticNet	0.280541	1.55509e-09	-2.03	9.39e-05	0	12:122009763-12:124976982	locus1626
ENSG00000158023	WDR66	brain_substantia_nigra	gtex	protein_coding	12	122355768	122441833	ElasticNet	0.159638	0.0006653	-1.47	6.53e-05	0	12:122009763-12:124976982	locus1626
ENSG00000158023	WDR66	brain_cerebellar_hemisphere	gtex	protein_coding	12	122355768	122441833	ElasticNet	0.119397	0.00575526	-1.13	5.2e-05	0	12:122009763-12:124976982	locus1626
ENSG00000182500.7	ORAI1	brain_anterior_cingulate_cortex_ba24	gtex	protein_coding	12	1.22375e+08	1.22375e+08	ElasticNet	0.127589	0.0380946	-0.864	5.01e-05	0	12:122009763-12:124976982	locus1626
ENSG00000175727	MLXIP	brain_caudate_basal_ganglia	gtex	protein_coding	12	122516628	122631894	ElasticNet	0.0149691	0.00213361	0.615	4.58e-05	0	12:122009763-12:124976982	locus1626
ENSG00000158113	LRRC43	brain_dorsolateral_prefrontal_cortex	cmc	protein_coding	12	122652265	122688018	lasso	0.00709793	0.0404316	2	0.000271	0	12:122009763-12:124976982	locus1626
ENSG00000158113	LRRC43	brain_cerebellar_hemisphere	gtex	protein_coding	12	122652285	122688018	ElasticNet	0.0848686	0.155864	1.5	0.000123	0	12:122009763-12:124976982	locus1626
ENSG00000158113	LRRC43	brain_cerebellum	gtex	protein_coding	12	122652285	122688018	ElasticNet	0.0712901	0.000940191	1.37	0.000113	0	12:122009763-12:124976982	locus1626
ENSG00000158113	LRRC43	brain_substantia_nigra	gtex	protein_coding	12	122652285	122688018	ElasticNet	0.039847	0.0768666	1.11	9.47e-05	0	12:122009763-12:124976982	locus1626
ENSG00000139719	VPS33A	brain_dorsolateral_prefrontal_cortex	cmc	protein_coding	12	122692208	122751068	blup	0.07929	6.6138e-10	3.95	0.00657	1	12:122009763-12:124976982	locus1626
ENSG00000184047	DIABLO	brain_cerebellar_hemisphere	gtex	protein_coding	12	122692210	122712081	ElasticNet	0.0552502	0.391623	1.04	6.21e-05	0	12:122009763-12:124976982	locus1626
ENSG00000139719	VPS33A	brain_cerebellum	gtex	protein_coding	12	122714111	122751068	ElasticNet	0.035602	0.0447737	4.7	0.00957	1	12:122009763-12:124976982	locus1626
ENSG00000139719	VPS33A	brain_cerebellar_hemisphere	gtex	protein_coding	12	122714111	122751068	ElasticNet	0.0825351	0.00773122	4.87	0.00614	1	12:122009763-12:124976982	locus1626
ENSG00000139719	VPS33A	brain_putamen_basal_ganglia	gtex	protein_coding	12	122714111	122751068	ElasticNet	0.0729631	0.130956	2.84	0.000263	0	12:122009763-12:124976982	locus1626
ENSG00000139719	VPS33A	brain_frontal_cortex_ba9	gtex	protein_coding	12	122714111	122751068	ElasticNet	0.136979	0.00236874	1.12	6.9e-05	0	12:122009763-12:124976982	locus1626
ENSG00000256304.1	RP11-512M8.3	brain_cortex	gtex	pseudogene	12	122948703	122948703	ElasticNet	0.0012914	0.189396	0.0341	6.24e-05	0	12:122009763-12:124976982	locus1626
ENSG00000184445	KNTC1	brain_anterior_cingulate_cortex_ba24	gtex	protein_coding	12	123011793	123110943	ElasticNet	0.128455	0.376415	-1.15	0.000217	0	12:122009763-12:124976982	locus1626
ENSG00000184445	KNTC1	brain_putamen_basal_ganglia	gtex	protein_coding	12	123011793	123110943	ElasticNet	-0.0129982	0.0915621	1.85	0.000123	0	12:122009763-12:124976982	locus1626
ENSG00000184445	KNTC1	brain_cerebellar_hemisphere	gtex	protein_coding	12	123011793	123110943	ElasticNet	0.0394414	0.00355226	1.64	6.31e-05	0	12:122009763-12:124976982	locus1626
ENSG00000184445	KNTC1	brain_cortex	gtex	protein_coding	12	123011793	123110943	ElasticNet	-0.0165592	0.0881507	1.8	6.08e-05	0	12:122009763-12:124976982	locus1626
ENSG00000184445	KNTC1	brain_cerebellum	gtex	protein_coding	12	123011793	123110943	ElasticNet	0.00257206	0.00203215	0.11	4.92e-05	0	12:122009763-12:124976982	locus1626
ENSG00000184445	KNTC1	brain_dorsolateral_prefrontal_cortex	cmc	protein_coding	12	123011808	123110947	lasso	0.0499325	9.52248e-07	-1.61	0.000291	0	12:122009763-12:124976982	locus1626
ENSG00000130783	CCDC62	brain_dorsolateral_prefrontal_cortex	cmc	protein_coding	12	123259055	123311927	enet	0.0635849	3.28992e-08	0.356	0.000127	0	12:122009763-12:124976982	locus1626
ENSG00000130787	HIP1R	brain_caudate_basal_ganglia	gtex	protein_coding	12	123319000	123347507	ElasticNet	0.0777754	0.0102724	2.86	0.000712	0	12:122009763-12:124976982	locus1626
ENSG00000130787	HIP1R	brain_cerebellum	gtex	protein_coding	12	123319000	123347507	ElasticNet	0.14144	1.08209e-06	0.0889	8.39e-05	0	12:122009763-12:124976982	locus1626
ENSG00000130787	HIP1R	brain_putamen_basal_ganglia	gtex	protein_coding	12	123319000	123347507	ElasticNet	0.037748	0.0860266	0.321	4.77e-05	0	12:122009763-12:124976982	locus1626
ENSG00000130787	HIP1R	brain_dorsolateral_prefrontal_cortex	cmc	protein_coding	12	123320038	123347507	lasso	0.0376778	1.92575e-05	2.62	0.000194	0	12:122009763-12:124976982	locus1626
ENSG00000150967	ABCB9	brain_cortex	gtex	protein_coding	12	123405498	123466196	ElasticNet	0.0189435	0.0298471	1.02	9.57e-05	0	12:122009763-12:124976982	locus1626
ENSG00000111325	OGFOD2	brain_spinal_cord_cervical_c-1	gtex	protein_coding	12	123459127	123464590	ElasticNet	0.0371785	0.384151	0.588	4.67e-05	0	12:122009763-12:124976982	locus1626
ENSG00000182196	ARL6IP4	brain_spinal_cord_cervical_c-1	gtex	protein_coding	12	123464607	123467456	ElasticNet	0.0987943	0.13692	0.735	7e-05	0	12:122009763-12:124976982	locus1626
ENSG00000090975	PITPNM2	brain_cerebellum	gtex	protein_coding	12	123468027	123634562	ElasticNet	0.0968486	0.000129021	-5.29	0.00719	1	12:122009763-12:124976982	locus1626
ENSG00000090975	PITPNM2	brain_cerebellar_hemisphere	gtex	protein_coding	12	123468027	123634562	ElasticNet	0.0719794	0.00150434	-3.88	0.000126	0	12:122009763-12:124976982	locus1626
ENSG00000090975	PITPNM2	brain_nucleus_accumbens_basal_ganglia	gtex	protein_coding	12	123468027	123634562	ElasticNet	-0.0356132	0.198886	-0.0652	4.86e-05	0	12:122009763-12:124976982	locus1626
ENSG00000051825	MPHOSPH9	brain_dorsolateral_prefrontal_cortex	cmc	protein_coding	12	123640945	123717658	bslmm	0.0178073	0.00259224	-3.42	0.0001	0	12:122009763-12:124976982	locus1626
ENSG00000247373.2	RP11-486O12.2	brain_substantia_nigra	gtex	lincRNA	12	123661764	123661764	ElasticNet	0.285589	0.000208203	-1.16	6.36e-05	0	12:122009763-12:124976982	locus1626
ENSG00000111328	CDK2AP1	brain_caudate_basal_ganglia	gtex	protein_coding	12	123745528	123756881	ElasticNet	0.0920701	0.00100604	-1.94	6.57e-05	0	12:122009763-12:124976982	locus1626
ENSG00000139697	SBNO1	brain_substantia_nigra	gtex	protein_coding	12	123773656	123849390	ElasticNet	0.0129462	0.134447	-5.17	0.00614	1	12:122009763-12:124976982	locus1626
ENSG00000256092.2	hsa-mir-8072	brain_spinal_cord_cervical_c-1	gtex	lincRNA	12	123812687	123812687	ElasticNet	0.0127554	0.00376175	-0.951	7.3e-05	0	12:122009763-12:124976982	locus1626
ENSG00000256092.2	hsa-mir-8072	brain_cortex	gtex	lincRNA	12	123832746	123832746	ElasticNet	0.152722	0.000231013	-1.04	6.54e-05	0	12:122009763-12:124976982	locus1626
ENSG00000247373.2	RP11-486O12.2	brain_nucleus_accumbens_basal_ganglia	gtex	lincRNA	12	123857540	123857540	ElasticNet	0.328848	4.1315e-08	-1.41	7.25e-05	0	12:122009763-12:124976982	locus1626
ENSG00000256092.2	hsa-mir-8072	brain_nucleus_accumbens_basal_ganglia	gtex	lincRNA	12	123857540	123857540	ElasticNet	0.0184839	0.0339879	-0.95	6.21e-05	0	12:122009763-12:124976982	locus1626
ENSG00000183955	SETD8	brain_cerebellum	gtex	protein_coding	12	123868320	123893905	ElasticNet	0.18896	1.03309e-06	-4.93	0.0018	0	12:122009763-12:124976982	locus1626
ENSG00000183955	SETD8	brain_cerebellar_hemisphere	gtex	protein_coding	12	123868320	123893905	ElasticNet	0.0596774	0.0619523	-2.9	0.000166	0	12:122009763-12:124976982	locus1626
ENSG00000183955	SETD8	brain_frontal_cortex_ba9	gtex	protein_coding	12	123868320	123893905	ElasticNet	0.0571667	0.0215064	-1.12	5.37e-05	0	12:122009763-12:124976982	locus1626
SETD8	SETD8	brain_dorsolateral_prefrontal_cortex	cmc	NA	12	123868703	123893900	blup	0.0175382	0.00277293	-4.71	0.000976	0	12:122009763-12:124976982	locus1626
ENSG00000150977	RILPL2	brain_spinal_cord_cervical_c-1	gtex	protein_coding	12	123899936	123921264	ElasticNet	-0.179176	0.0211829	2.18	0.000249	0	12:122009763-12:124976982	locus1626
ENSG00000270445	RP11-972P1.8	brain_caudate_basal_ganglia	gtex	pseudogene	12	123926064	123926399	ElasticNet	-0.0233018	0.00927241	1.45	0.000249	0	12:122009763-12:124976982	locus1626
ENSG00000270445	RP11-972P1.8	brain_cerebellum	gtex	pseudogene	12	123926064	123926399	ElasticNet	0.0373043	0.0443146	0.13	8.49e-05	0	12:122009763-12:124976982	locus1626
ENSG00000184209	SNRNP35	brain_putamen_basal_ganglia	gtex	protein_coding	12	123942188	123957701	ElasticNet	0.0105211	0.0795241	0.813	8.22e-05	0	12:122009763-12:124976982	locus1626
ENSG00000184209	SNRNP35	brain_spinal_cord_cervical_c-1	gtex	protein_coding	12	123942188	123957701	ElasticNet	-0.173993	0.0113401	0.32	5.06e-05	0	12:122009763-12:124976982	locus1626
ENSG00000188026	RILPL1	brain_dorsolateral_prefrontal_cortex	cmc	protein_coding	12	123955908	124018265	blup	0.0198799	0.00154525	2.33	0.000289	0	12:122009763-12:124976982	locus1626
ENSG00000247373.2	RP11-486O12.2	brain_hippocampus	gtex	lincRNA	12	124065057	124065057	ElasticNet	0.3447	4.94077e-10	-0.841	5.7e-05	0	12:122009763-12:124976982	locus1626
ENSG00000247373.2	RP11-486O12.2	brain_putamen_basal_ganglia	gtex	lincRNA	12	124065272	124065272	ElasticNet	0.261473	3.98095e-07	-0.974	5.79e-05	0	12:122009763-12:124976982	locus1626
ENSG00000247373.2	RP11-486O12.2	brain_hypothalamus	gtex	lincRNA	12	124065272	124065272	ElasticNet	0.219824	1.06247e-08	-0.828	5.37e-05	0	12:122009763-12:124976982	locus1626
ENSG00000247373.2	RP11-486O12.2	brain_cerebellum	gtex	lincRNA	12	1.24068e+08	1.24068e+08	ElasticNet	0.299833	7.06354e-10	-0.814	5.32e-05	0	12:122009763-12:124976982	locus1626
ENSG00000086598	TMED2	brain_caudate_basal_ganglia	gtex	protein_coding	12	124069078	124083116	ElasticNet	0.0549259	0.0216464	-0.37	5.52e-05	0	12:122009763-12:124976982	locus1626
ENSG00000247373.2	RP11-486O12.2	brain_frontal_cortex_ba9	gtex	lincRNA	12	124076806	124076806	ElasticNet	0.248273	2.39731e-05	-1.49	9.62e-05	0	12:122009763-12:124976982	locus1626
ENSG00000247373.2	RP11-486O12.2	brain_spinal_cord_cervical_c-1	gtex	lincRNA	12	124078363	124078363	ElasticNet	0.0807742	0.00541732	-0.523	4.93e-05	0	12:122009763-12:124976982	locus1626
ENSG00000247373.2	RP11-486O12.2	brain_caudate_basal_ganglia	gtex	lincRNA	12	124079920	124079920	ElasticNet	0.266026	5.96841e-07	-1.2	5.6e-05	0	12:122009763-12:124976982	locus1626
ENSG00000247373.2	RP11-486O12.2	brain_anterior_cingulate_cortex_ba24	gtex	lincRNA	12	124085690	124085690	ElasticNet	0.109906	2.42672e-07	-0.874	6.14e-05	0	12:122009763-12:124976982	locus1626
ENSG00000111364	DDX55	brain_hypothalamus	gtex	protein_coding	12	124086624	124105488	ElasticNet	0.21449	0.00010128	1.8	0.000399	0	12:122009763-12:124976982	locus1626
ENSG00000111364	DDX55	brain_cerebellar_hemisphere	gtex	protein_coding	12	124086624	124105488	ElasticNet	0.244151	6.03077e-06	1.18	0.000107	0	12:122009763-12:124976982	locus1626
ENSG00000111364	DDX55	brain_cortex	gtex	protein_coding	12	124086624	124105488	ElasticNet	0.103951	0.00224091	1.26	8.74e-05	0	12:122009763-12:124976982	locus1626
ENSG00000111364	DDX55	brain_putamen_basal_ganglia	gtex	protein_coding	12	124086624	124105488	ElasticNet	0.165692	0.00549541	1.05	8e-05	0	12:122009763-12:124976982	locus1626
ENSG00000111364	DDX55	brain_cerebellum	gtex	protein_coding	12	124086624	124105488	ElasticNet	0.285403	3.11457e-08	1.11	7.2e-05	0	12:122009763-12:124976982	locus1626
ENSG00000111364	DDX55	brain_frontal_cortex_ba9	gtex	protein_coding	12	124086624	124105488	ElasticNet	0.223874	4.91586e-06	1.07	6.66e-05	0	12:122009763-12:124976982	locus1626
ENSG00000111364	DDX55	brain_nucleus_accumbens_basal_ganglia	gtex	protein_coding	12	124086624	124105488	ElasticNet	0.224174	0.00106033	1.03	5.96e-05	0	12:122009763-12:124976982	locus1626
ENSG00000111364	DDX55	brain_substantia_nigra	gtex	protein_coding	12	124086624	124105488	ElasticNet	0.120562	0.0501793	0.465	5.71e-05	0	12:122009763-12:124976982	locus1626
ENSG00000111364	DDX55	brain_amygdala	gtex	protein_coding	12	124086624	124105488	ElasticNet	0.0777738	0.00884097	0.825	5.37e-05	0	12:122009763-12:124976982	locus1626
ENSG00000111364	DDX55	brain_caudate_basal_ganglia	gtex	protein_coding	12	124086624	124105488	ElasticNet	0.218338	9.25014e-08	0.551	4.99e-05	0	12:122009763-12:124976982	locus1626
ENSG00000111364	DDX55	brain_hippocampus	gtex	protein_coding	12	124086624	124105488	ElasticNet	0.0868665	0.0734694	-0.819	4.75e-05	0	12:122009763-12:124976982	locus1626
ENSG00000111364	DDX55	brain_dorsolateral_prefrontal_cortex	cmc	protein_coding	12	124086671	124105482	enet	0.326106	1.07555e-40	1.73	0.000267	0	12:122009763-12:124976982	locus1626
ENSG00000247373.2	RP11-486O12.2	brain_cerebellar_hemisphere	gtex	lincRNA	12	124097766	124097766	ElasticNet	0.401141	2.30114e-13	-0.663	5.44e-05	0	12:122009763-12:124976982	locus1626
ENSG00000111361	EIF2B1	brain_dorsolateral_prefrontal_cortex	cmc	protein_coding	12	124105569	124118323	enet	0.0623355	4.48117e-08	-0.422	0.000116	0	12:122009763-12:124976982	locus1626
ENSG00000247373.2	RP11-486O12.2	brain_amygdala	gtex	lincRNA	12	124118056	124118056	ElasticNet	0.281315	6.84661e-05	-1.28	8.13e-05	0	12:122009763-12:124976982	locus1626
ENSG00000111358	GTF2H3	brain_dorsolateral_prefrontal_cortex	cmc	protein_coding	12	124118285	124147151	bslmm	0.0337491	5.04809e-05	0.377	5.61e-05	0	12:122009763-12:124976982	locus1626
ENSG00000111358	GTF2H3	brain_cerebellum	gtex	protein_coding	12	124118375	124147153	ElasticNet	0.0812556	0.0460354	0.855	0.000104	0	12:122009763-12:124976982	locus1626
ENSG00000168778	TCTN2	brain_dorsolateral_prefrontal_cortex	cmc	protein_coding	12	124155659	124192950	lasso	0.241523	4.45967e-29	-1.52	0.000119	0	12:122009763-12:124976982	locus1626
ENSG00000168778	TCTN2	brain_cerebellum	gtex	protein_coding	12	124155660	124192948	ElasticNet	0.181123	1.05954e-06	-1.73	0.000234	0	12:122009763-12:124976982	locus1626
ENSG00000168778	TCTN2	brain_frontal_cortex_ba9	gtex	protein_coding	12	124155660	124192948	ElasticNet	0.0768247	0.000468418	-1.16	9.26e-05	0	12:122009763-12:124976982	locus1626
ENSG00000168778	TCTN2	brain_caudate_basal_ganglia	gtex	protein_coding	12	124155660	124192948	ElasticNet	0.129005	0.00181654	-1.23	7.83e-05	0	12:122009763-12:124976982	locus1626
ENSG00000168778	TCTN2	brain_nucleus_accumbens_basal_ganglia	gtex	protein_coding	12	124155660	124192948	ElasticNet	0.165349	0.00733667	-0.713	6.83e-05	0	12:122009763-12:124976982	locus1626
ENSG00000168778	TCTN2	brain_cortex	gtex	protein_coding	12	124155660	124192948	ElasticNet	0.00221219	0.000862076	-0.575	5.79e-05	0	12:122009763-12:124976982	locus1626
ENSG00000168778	TCTN2	brain_hippocampus	gtex	protein_coding	12	124155660	124192948	ElasticNet	0.0564282	0.0345374	-0.92	5.4e-05	0	12:122009763-12:124976982	locus1626
ENSG00000185344	ATP6V0A2	brain_dorsolateral_prefrontal_cortex	cmc	protein_coding	12	124196864	124246301	lasso	0.112644	1.39146e-13	-1.27	0.000147	0	12:122009763-12:124976982	locus1626
ENSG00000185344	ATP6V0A2	brain_caudate_basal_ganglia	gtex	protein_coding	12	124196865	124246302	ElasticNet	0.0265214	0.121987	-1.8	0.000548	0	12:122009763-12:124976982	locus1626
ENSG00000185344	ATP6V0A2	brain_nucleus_accumbens_basal_ganglia	gtex	protein_coding	12	124196865	124246302	ElasticNet	0.0317787	0.00815131	-1.61	0.00023	0	12:122009763-12:124976982	locus1626
ENSG00000185344	ATP6V0A2	brain_cortex	gtex	protein_coding	12	124196865	124246302	ElasticNet	0.013609	0.163789	0.11	6.87e-05	0	12:122009763-12:124976982	locus1626
ENSG00000247373.2	RP11-486O12.2	brain_cortex	gtex	lincRNA	12	124204158	124204158	ElasticNet	0.393743	1.09837e-12	-0.467	4.92e-05	0	12:122009763-12:124976982	locus1626
ENSG00000197653	DNAH10	brain_dorsolateral_prefrontal_cortex	cmc	protein_coding	12	124247041	124420267	blup	0.0123558	0.0102765	0.42	6.62e-05	0	12:122009763-12:124976982	locus1626
ENSG00000197653	DNAH10	brain_anterior_cingulate_cortex_ba24	gtex	protein_coding	12	124247042	124420753	ElasticNet	0.0340888	0.160872	1.43	0.000127	0	12:122009763-12:124976982	locus1626
ENSG00000250091	DNAH10OS	brain_cortex	gtex	protein_coding	12	124410971	124419531	ElasticNet	0.133974	0.00342543	3.37	0.0143	1	12:122009763-12:124976982	locus1626
ENSG00000250091	DNAH10OS	brain_anterior_cingulate_cortex_ba24	gtex	protein_coding	12	124410971	124419531	ElasticNet	0.104803	0.00149018	2.75	0.00129	0	12:122009763-12:124976982	locus1626
ENSG00000250091	DNAH10OS	brain_frontal_cortex_ba9	gtex	protein_coding	12	124410971	124419531	ElasticNet	0.0672898	0.00111265	1.13	0.000167	0	12:122009763-12:124976982	locus1626
ENSG00000119242	CCDC92	brain_dorsolateral_prefrontal_cortex	cmc	protein_coding	12	124420954	124457163	bslmm	0.0264168	0.000306238	-3.13	0.0274	1	12:122009763-12:124976982	locus1626
ENSG00000179195	ZNF664	brain_frontal_cortex_ba9	gtex	protein_coding	12	124456392	124499986	ElasticNet	0.0700751	0.16175	-1.14	9.41e-05	0	12:122009763-12:124976982	locus1626
ENSG00000178882	FAM101A	brain_amygdala	gtex	protein_coding	12	124457788	124800570	ElasticNet	0.0451933	0.0155771	-0.253	4.89e-05	0	12:122009763-12:124976982	locus1626
ENSG00000073060	SCARB1	brain_spinal_cord_cervical_c-1	gtex	protein_coding	12	125261402	125367214	ElasticNet	0.090133	0.294916	0.123	4.65e-05	0	12:122009763-12:124976982	locus1627
ENSG00000150991	UBC	brain_frontal_cortex_ba9	gtex	protein_coding	12	125396150	125401914	ElasticNet	0.0229637	0.144074	0.822	6.55e-05	0	12:122009763-12:124976982	locus1627
ENSG00000150991	UBC	brain_dorsolateral_prefrontal_cortex	cmc	protein_coding	12	125396191	125399587	bslmm	0.0492181	1.13496e-06	-0.956	6.48e-05	0	12:122009763-12:124976982	locus1627
ENSG00000241129	RPL22P19	brain_cerebellum	gtex	pseudogene	12	125420001	125420441	ElasticNet	0.0629562	0.0533578	-0.37	4.87e-05	0	12:122009763-12:124976982	locus1628
ENSG00000081760	AACS	brain_caudate_basal_ganglia	gtex	protein_coding	12	125549925	125627873	ElasticNet	0.103081	0.00160659	1.39	0.000118	0	12:122009763-12:124976982	locus1628
ENSG00000081760	AACS	brain_cerebellum	gtex	protein_coding	12	125549925	125627873	ElasticNet	0.120193	0.000656074	-0.342	7.76e-05	0	12:122009763-12:124976982	locus1628
ENSG00000081760	AACS	brain_putamen_basal_ganglia	gtex	protein_coding	12	125549925	125627873	ElasticNet	0.0471623	0.0190411	-1.21	6.3e-05	0	12:122009763-12:124976982	locus1628
ENSG00000081760	AACS	brain_cerebellar_hemisphere	gtex	protein_coding	12	125549925	125627873	ElasticNet	0.226563	0.00301253	-0.119	4.79e-05	0	12:122009763-12:124976982	locus1628
ENSG00000081760	AACS	brain_hypothalamus	gtex	protein_coding	12	125549925	125627873	ElasticNet	0.14551	0.0564123	0.108	4.49e-05	0	12:122009763-12:124976982	locus1628
ENSG00000227879	PSPC1P1	brain_hippocampus	gtex	pseudogene	13	19775777	19801572	ElasticNet	0.0925623	0.133931	0.982	0.000597	0	13:20687113-13:22241766	locus1639
ENSG00000232243	RP11-408E5.5	brain_hippocampus	gtex	lincRNA	13	19836937	19838013	ElasticNet	0.111219	3.55974e-05	0.263	0.000255	0	13:20687113-13:22241766	locus1639
ENSG00000237636	ANKRD26P3	brain_anterior_cingulate_cortex_ba24	gtex	pseudogene	13	19864733	19918965	ElasticNet	0.278959	1.08119e-05	-1.32	0.000643	0	13:20687113-13:22241766	locus1639
ENSG00000236834	LINC00421	brain_frontal_cortex_ba9	gtex	lincRNA	13	19919189	19920889	ElasticNet	0.124285	3.56308e-06	-0.887	0.00033	0	13:20687113-13:22241766	locus1639
ENSG00000236834	LINC00421	brain_cortex	gtex	lincRNA	13	19919189	19920889	ElasticNet	0.0498045	0.256546	0.122	0.000256	0	13:20687113-13:22241766	locus1639
ENSG00000224976	PARP4P2	brain_hippocampus	gtex	pseudogene	13	19923277	19982102	ElasticNet	0.179337	0.00343986	1.42	0.00108	0	13:20687113-13:22241766	locus1639
ENSG00000231184	FAM58DP	brain_anterior_cingulate_cortex_ba24	gtex	pseudogene	13	19956348	19957525	ElasticNet	0.114581	0.0147781	-1.37	0.000583	0	13:20687113-13:22241766	locus1639
ENSG00000231184	FAM58DP	brain_cortex	gtex	pseudogene	13	19956348	19957525	ElasticNet	0.113761	3.87649e-05	-0.377	0.000253	0	13:20687113-13:22241766	locus1639
ENSG00000231184	FAM58DP	brain_nucleus_accumbens_basal_ganglia	gtex	pseudogene	13	19956348	19957525	ElasticNet	0.0900957	0.176865	0.314	0.00024	0	13:20687113-13:22241766	locus1639
ENSG00000132958	TPTE2	brain_substantia_nigra	gtex	protein_coding	13	19997017	20110903	ElasticNet	0.0860867	0.0258992	-1.03	0.000426	0	13:20687113-13:22241766	locus1639
ENSG00000132958	TPTE2	brain_cerebellar_hemisphere	gtex	protein_coding	13	19997017	20110903	ElasticNet	0.125985	0.014535	0.367	0.000262	0	13:20687113-13:22241766	locus1639
ENSG00000121390	PSPC1	brain_nucleus_accumbens_basal_ganglia	gtex	protein_coding	13	20248896	20357142	ElasticNet	0.0183929	0.174298	0.815	0.000351	0	13:20687113-13:22241766	locus1639
ENSG00000233469	ST6GALNAC4P1	brain_nucleus_accumbens_basal_ganglia	gtex	pseudogene	13	20392261	20392759	ElasticNet	0.17078	0.121773	0.66	0.000254	0	13:20687113-13:22241766	locus1639
ENSG00000132950	ZMYM5	brain_amygdala	gtex	protein_coding	13	20397622	20437776	ElasticNet	0.0195604	0.12141	1.53	0.000356	0	13:20687113-13:22241766	locus1639
ENSG00000269591.1	AL354808.2	brain_hypothalamus	gtex	protein_coding	13	20488212	20488212	ElasticNet	0.0363998	0.110797	0.103	0.000247	0	13:20687113-13:22241766	locus1639
ENSG00000165474	GJB2	brain_dorsolateral_prefrontal_cortex	cmc	protein_coding	13	20761603	20767114	bslmm	0.0120277	0.0111766	0.457	0.000596	0	13:20687113-13:22241766	locus1640
ENSG00000165474	GJB2	brain_cortex	gtex	protein_coding	13	20761609	20767037	ElasticNet	0.0407347	0.0134775	3.2	0.0207	1	13:20687113-13:22241766	locus1640
ENSG00000165474	GJB2	brain_nucleus_accumbens_basal_ganglia	gtex	protein_coding	13	20761609	20767037	ElasticNet	0.0174799	0.010013	1.2	0.000393	0	13:20687113-13:22241766	locus1640
ENSG00000165474	GJB2	brain_cerebellum	gtex	protein_coding	13	20761609	20767037	ElasticNet	0.0963842	0.00671158	-0.0696	0.000237	0	13:20687113-13:22241766	locus1640
ENSG00000121742	GJB6	brain_cerebellum	gtex	protein_coding	13	20796110	20806534	ElasticNet	0.0824097	0.000592951	0.445	0.000256	0	13:20687113-13:22241766	locus1640
ENSG00000165475	CRYL1	brain_dorsolateral_prefrontal_cortex	cmc	protein_coding	13	20977805	21100012	bslmm	0.0530925	4.37843e-07	0.592	0.000339	0	13:20687113-13:22241766	locus1640
ENSG00000165475	CRYL1	brain_cerebellum	gtex	protein_coding	13	20977806	21099996	ElasticNet	-0.00724424	0.082887	-0.726	0.00183	0	13:20687113-13:22241766	locus1640
ENSG00000165475	CRYL1	brain_amygdala	gtex	protein_coding	13	20977806	21099996	ElasticNet	0.103338	0.093867	-0.752	0.000258	0	13:20687113-13:22241766	locus1640
ENSG00000032742	IFT88	brain_hypothalamus	gtex	protein_coding	13	21140585	21265503	ElasticNet	0.0518037	0.11049	-3.88	0.028	1	13:20687113-13:22241766	locus1640
ENSG00000032742	IFT88	brain_cortex	gtex	protein_coding	13	21140585	21265503	ElasticNet	0.208359	6.58964e-06	-0.499	0.00168	0	13:20687113-13:22241766	locus1640
ENSG00000032742	IFT88	brain_caudate_basal_ganglia	gtex	protein_coding	13	21140585	21265503	ElasticNet	0.12517	0.000195921	-0.534	0.00165	0	13:20687113-13:22241766	locus1640
ENSG00000032742	IFT88	brain_cerebellum	gtex	protein_coding	13	21140585	21265503	ElasticNet	0.0961231	6.97725e-05	0.116	0.000546	0	13:20687113-13:22241766	locus1640
ENSG00000032742	IFT88	brain_dorsolateral_prefrontal_cortex	cmc	protein_coding	13	21141207	21265576	lasso	0.338999	1.36715e-42	0.0996	0.000892	0	13:20687113-13:22241766	locus1640
ENSG00000238286	SLC35E1P1	brain_cerebellum	gtex	pseudogene	13	21181407	21182270	ElasticNet	0.209733	3.45787e-09	-0.754	0.00268	1	13:20687113-13:22241766	locus1640
ENSG00000238286	SLC35E1P1	brain_cerebellar_hemisphere	gtex	pseudogene	13	21181407	21182270	ElasticNet	0.167981	0.000115777	-0.308	0.000693	0	13:20687113-13:22241766	locus1640
ENSG00000238286	SLC35E1P1	brain_hypothalamus	gtex	pseudogene	13	21181407	21182270	ElasticNet	0.0400182	0.000832118	-0.265	0.000305	0	13:20687113-13:22241766	locus1640
ENSG00000172458	IL17D	brain_frontal_cortex_ba9	gtex	protein_coding	13	21276266	21297237	ElasticNet	0.0642059	0.0744001	2.33	0.00139	0	13:20687113-13:22241766	locus1640
N6AMT2	N6AMT2	brain_dorsolateral_prefrontal_cortex	cmc	NA	13	21303072	21348095	lasso	0.0391127	1.35456e-05	3.61	0.025	1	13:20687113-13:22241766	locus1640
ENSG00000233524	RANP8	brain_cerebellar_hemisphere	gtex	pseudogene	13	21321174	21322196	ElasticNet	0.0509478	0.12584	-0.922	0.000388	0	13:20687113-13:22241766	locus1640
ENSG00000132953	XPO4	brain_dorsolateral_prefrontal_cortex	cmc	protein_coding	13	21351467	21476913	lasso	0.0668305	1.47252e-08	-2.99	0.00335	1	13:20687113-13:22241766	locus1640
ENSG00000132953	XPO4	brain_hippocampus	gtex	protein_coding	13	21351469	21477187	ElasticNet	0.0617385	0.0439397	-2.62	0.0036	1	13:20687113-13:22241766	locus1640
ENSG00000132953	XPO4	brain_cerebellum	gtex	protein_coding	13	21351469	21477187	ElasticNet	0.0996781	1.72881e-05	-2.49	0.000913	0	13:20687113-13:22241766	locus1640
ENSG00000213621	RPSAP54	brain_putamen_basal_ganglia	gtex	pseudogene	13	21535449	21536334	ElasticNet	0.0965027	0.121083	0.281	0.000241	0	13:20687113-13:22241766	locus1640
ENSG00000150457	LATS2	brain_cerebellar_hemisphere	gtex	protein_coding	13	21547171	21635686	ElasticNet	0.225889	2.02388e-05	1.1	0.000447	0	13:20687113-13:22241766	locus1640
ENSG00000150457	LATS2	brain_substantia_nigra	gtex	protein_coding	13	21547171	21635686	ElasticNet	0.0178018	0.103755	0.536	0.000313	0	13:20687113-13:22241766	locus1640
ENSG00000150457	LATS2	brain_cerebellum	gtex	protein_coding	13	21547171	21635686	ElasticNet	0.171217	0.000103852	-0.104	0.000251	0	13:20687113-13:22241766	locus1640
ENSG00000180172	RPS12P23	brain_hypothalamus	gtex	pseudogene	13	21668457	21668853	ElasticNet	0.101385	0.0490212	-1.34	0.000608	0	13:20687113-13:22241766	locus1640
ENSG00000150459	SAP18	brain_dorsolateral_prefrontal_cortex	cmc	protein_coding	13	21714652	21723224	enet	0.0488904	1.2301e-06	-0.473	0.000277	0	13:20687113-13:22241766	locus1641
ENSG00000150459	SAP18	brain_cerebellum	gtex	protein_coding	13	21714653	21723221	ElasticNet	0.126559	0.000684393	1.84	0.000564	0	13:20687113-13:22241766	locus1641
ENSG00000150459	SAP18	brain_anterior_cingulate_cortex_ba24	gtex	protein_coding	13	21714653	21723221	ElasticNet	0.0817053	0.0901228	0.0274	0.000241	0	13:20687113-13:22241766	locus1641
ENSG00000165480	SKA3	brain_hippocampus	gtex	protein_coding	13	21727734	21750741	ElasticNet	0.0290229	0.156005	0.151	0.000235	0	13:20687113-13:22241766	locus1641
MRP63	MRP63	brain_dorsolateral_prefrontal_cortex	cmc	NA	13	21750371	21753220	enet	0.0213122	0.00108229	1.53	0.000946	0	13:20687113-13:22241766	locus1641
ENSG00000233325	MIPEPP3	brain_caudate_basal_ganglia	gtex	pseudogene	13	21872278	21880512	ElasticNet	0.0453876	0.0129545	-0.666	0.000315	0	13:20687113-13:22241766	locus1641
ENSG00000235076	GAPDHP52	brain_hippocampus	gtex	pseudogene	13	21932512	21933453	ElasticNet	0.0130208	0.0659863	-1.34	0.000795	0	13:20687113-13:22241766	locus1641
ENSG00000180776	ZDHHC20	brain_substantia_nigra	gtex	protein_coding	13	21950263	22033509	ElasticNet	0.173792	0.0145268	2.03	0.00151	0	13:20687113-13:22241766	locus1641
ENSG00000180776	ZDHHC20	brain_cerebellum	gtex	protein_coding	13	21950263	22033509	ElasticNet	0.0503426	0.0550258	0.73	0.000412	0	13:20687113-13:22241766	locus1641
ENSG00000229137.2	RP11-101P17.11	brain_amygdala	gtex	lincRNA	13	22304663	22304663	ElasticNet	0.0222696	0.0747675	-1.65	0.000639	0	13:20687113-13:22241766	locus1642
ENSG00000260388.1	LINC00562	brain_nucleus_accumbens_basal_ganglia	gtex	lincRNA	13	48200562	48200562	ElasticNet	0.0291396	0.0338897	0.58	0.000201	0	13:49384134-13:51590433	locus1664
ENSG00000136143	SUCLA2	brain_nucleus_accumbens_basal_ganglia	gtex	protein_coding	13	48510622	48612125	ElasticNet	0.0989293	0.0124156	2.23	0.000567	0	13:49384134-13:51590433	locus1665
ENSG00000136159	NUDT15	brain_cerebellum	gtex	protein_coding	13	48611703	48621358	ElasticNet	0.189158	1.50523e-05	1.54	0.000506	0	13:49384134-13:51590433	locus1665
ENSG00000136159	NUDT15	brain_cortex	gtex	protein_coding	13	48611703	48621358	ElasticNet	0.0758155	0.169967	-0.156	0.000193	0	13:49384134-13:51590433	locus1665
ENSG00000139687	RB1	brain_dorsolateral_prefrontal_cortex	cmc	protein_coding	13	48877882	49056026	blup	0.0600885	7.80733e-08	0.864	0.000213	0	13:49384134-13:51590433	locus1665
ENSG00000136161	RCBTB2	brain_substantia_nigra	gtex	protein_coding	13	49063095	49107369	ElasticNet	0.0206813	0.103893	-0.756	0.000213	0	13:49384134-13:51590433	locus1665
ENSG00000136161	RCBTB2	brain_cortex	gtex	protein_coding	13	49063095	49107369	ElasticNet	0.0474261	0.111969	0.65	0.000179	0	13:49384134-13:51590433	locus1665
ENSG00000102531	FNDC3A	brain_cerebellum	gtex	protein_coding	13	49550048	49783915	ElasticNet	0.0702564	0.000775916	-1.2	0.000234	0	13:49384134-13:51590433	locus1665
ENSG00000235957	COX7CP1	brain_substantia_nigra	gtex	pseudogene	13	49761615	49761806	ElasticNet	-0.00569948	0.322443	-2.54	0.000504	0	13:49384134-13:51590433	locus1665
ENSG00000235957	COX7CP1	brain_cerebellar_hemisphere	gtex	pseudogene	13	49761615	49761806	ElasticNet	0.00735906	0.0579845	-0.938	0.000395	0	13:49384134-13:51590433	locus1665
ENSG00000102543	CDADC1	brain_cerebellar_hemisphere	gtex	protein_coding	13	49822047	49867618	ElasticNet	0.177631	2.14524e-05	1.28	0.000231	0	13:49384134-13:51590433	locus1665
ENSG00000102543	CDADC1	brain_cerebellum	gtex	protein_coding	13	49822047	49867618	ElasticNet	0.338292	1.22905e-12	0.731	0.000216	0	13:49384134-13:51590433	locus1665
ENSG00000102543	CDADC1	brain_cortex	gtex	protein_coding	13	49822047	49867618	ElasticNet	0.0991802	0.00754819	0.159	0.000188	0	13:49384134-13:51590433	locus1665
ENSG00000102547	CAB39L	brain_dorsolateral_prefrontal_cortex	cmc	protein_coding	13	49882785	50018221	enet	0.315064	4.23749e-39	3.19	0.00527	1	13:49384134-13:51590433	locus1665
ENSG00000102547	CAB39L	brain_frontal_cortex_ba9	gtex	protein_coding	13	49882786	50018262	ElasticNet	0.0458241	0.0272515	2.54	0.00426	1	13:49384134-13:51590433	locus1665
ENSG00000102547	CAB39L	brain_cortex	gtex	protein_coding	13	49882786	50018262	ElasticNet	0.265205	3.46071e-06	1.64	0.000726	0	13:49384134-13:51590433	locus1665
ENSG00000102547	CAB39L	brain_caudate_basal_ganglia	gtex	protein_coding	13	49882786	50018262	ElasticNet	0.0478469	0.00221411	1.6	0.000612	0	13:49384134-13:51590433	locus1665
ENSG00000102547	CAB39L	brain_anterior_cingulate_cortex_ba24	gtex	protein_coding	13	49882786	50018262	ElasticNet	0.101413	0.00606567	1.29	0.000394	0	13:49384134-13:51590433	locus1665
ENSG00000102547	CAB39L	brain_cerebellum	gtex	protein_coding	13	49882786	50018262	ElasticNet	0.255236	1.22578e-10	-1.4	0.000333	0	13:49384134-13:51590433	locus1665
ENSG00000102547	CAB39L	brain_cerebellar_hemisphere	gtex	protein_coding	13	49882786	50018262	ElasticNet	0.10566	0.0195698	-0.869	0.000325	0	13:49384134-13:51590433	locus1665
ENSG00000136169	SETDB2	brain_dorsolateral_prefrontal_cortex	cmc	protein_coding	13	50018428	50069139	lasso	0.210463	3.98256e-25	-2.31	0.00349	1	13:49384134-13:51590433	locus1666
ENSG00000136169	SETDB2	brain_caudate_basal_ganglia	gtex	protein_coding	13	50018429	50069138	ElasticNet	0.0973319	0.0636769	2.17	0.0121	1	13:49384134-13:51590433	locus1666
ENSG00000136169	SETDB2	brain_putamen_basal_ganglia	gtex	protein_coding	13	50018429	50069138	ElasticNet	0.0499399	0.0119041	-2.58	0.00105	0	13:49384134-13:51590433	locus1666
ENSG00000136169	SETDB2	brain_nucleus_accumbens_basal_ganglia	gtex	protein_coding	13	50018429	50069138	ElasticNet	-0.0120779	0.0305254	-1.1	0.000245	0	13:49384134-13:51590433	locus1666
ENSG00000136147	PHF11	brain_anterior_cingulate_cortex_ba24	gtex	protein_coding	13	50069746	50103123	ElasticNet	0.0111012	0.0049413	-0.25	0.00018	0	13:49384134-13:51590433	locus1666
ENSG00000136147	PHF11	brain_dorsolateral_prefrontal_cortex	cmc	protein_coding	13	50069800	50103117	bslmm	0.0232425	0.000670727	-4.85	0.774	1	13:49384134-13:51590433	locus1666
ENSG00000136144	RCBTB1	brain_dorsolateral_prefrontal_cortex	cmc	protein_coding	13	50106081	50159719	lasso	0.112917	1.29687e-13	2.34	0.000509	0	13:49384134-13:51590433	locus1666
ENSG00000136144	RCBTB1	brain_spinal_cord_cervical_c-1	gtex	protein_coding	13	50106082	50159719	ElasticNet	0.0637966	0.000444019	3.4	0.0213	1	13:49384134-13:51590433	locus1666
ENSG00000136144	RCBTB1	brain_hippocampus	gtex	protein_coding	13	50106082	50159719	ElasticNet	0.111879	0.000351109	1.83	0.00115	0	13:49384134-13:51590433	locus1666
ENSG00000136144	RCBTB1	brain_cerebellar_hemisphere	gtex	protein_coding	13	50106082	50159719	ElasticNet	0.00800424	0.142259	2.42	0.00103	0	13:49384134-13:51590433	locus1666
ENSG00000136144	RCBTB1	brain_putamen_basal_ganglia	gtex	protein_coding	13	50106082	50159719	ElasticNet	0.10158	0.000647284	2.29	0.000993	0	13:49384134-13:51590433	locus1666
ENSG00000136144	RCBTB1	brain_caudate_basal_ganglia	gtex	protein_coding	13	50106082	50159719	ElasticNet	0.262309	2.21915e-08	1.1	0.00042	0	13:49384134-13:51590433	locus1666
ENSG00000136144	RCBTB1	brain_cerebellum	gtex	protein_coding	13	50106082	50159719	ElasticNet	0.0399691	0.00720449	-1.08	0.000342	0	13:49384134-13:51590433	locus1666
ENSG00000136144	RCBTB1	brain_cortex	gtex	protein_coding	13	50106082	50159719	ElasticNet	0.0881644	0.00150092	-0.418	0.00025	0	13:49384134-13:51590433	locus1666
ENSG00000136144	RCBTB1	brain_frontal_cortex_ba9	gtex	protein_coding	13	50106082	50159719	ElasticNet	0.0858343	0.00584802	0.675	0.000243	0	13:49384134-13:51590433	locus1666
ENSG00000123179	EBPL	brain_dorsolateral_prefrontal_cortex	cmc	protein_coding	13	50234809	50265623	bslmm	0.330437	2.50555e-41	-1.61	0.00187	0	13:49384134-13:51590433	locus1666
ENSG00000123179	EBPL	brain_hippocampus	gtex	protein_coding	13	50234859	50265611	ElasticNet	0.163233	2.78385e-06	-3.12	0.00424	1	13:49384134-13:51590433	locus1666
ENSG00000123179	EBPL	brain_hypothalamus	gtex	protein_coding	13	50234859	50265611	ElasticNet	0.0362597	0.0308965	-3.04	0.0036	1	13:49384134-13:51590433	locus1666
ENSG00000123179	EBPL	brain_anterior_cingulate_cortex_ba24	gtex	protein_coding	13	50234859	50265611	ElasticNet	0.291626	5.20439e-07	-1.99	0.0022	0	13:49384134-13:51590433	locus1666
ENSG00000123179	EBPL	brain_nucleus_accumbens_basal_ganglia	gtex	protein_coding	13	50234859	50265611	ElasticNet	0.389963	6.1365e-14	-2.74	0.00194	0	13:49384134-13:51590433	locus1666
ENSG00000123179	EBPL	brain_cerebellum	gtex	protein_coding	13	50234859	50265611	ElasticNet	0.316796	3.72302e-12	-2.57	0.00168	0	13:49384134-13:51590433	locus1666
ENSG00000123179	EBPL	brain_amygdala	gtex	protein_coding	13	50234859	50265611	ElasticNet	0.125838	0.000438359	-2.69	0.00117	0	13:49384134-13:51590433	locus1666
ENSG00000123179	EBPL	brain_caudate_basal_ganglia	gtex	protein_coding	13	50234859	50265611	ElasticNet	0.383433	1.91081e-13	-2.11	0.00064	0	13:49384134-13:51590433	locus1666
ENSG00000123179	EBPL	brain_cortex	gtex	protein_coding	13	50234859	50265611	ElasticNet	0.320493	4.06164e-12	-1.43	0.000622	0	13:49384134-13:51590433	locus1666
ENSG00000123179	EBPL	brain_cerebellar_hemisphere	gtex	protein_coding	13	50234859	50265611	ElasticNet	0.550307	1.2512e-17	-1.86	0.000572	0	13:49384134-13:51590433	locus1666
ENSG00000123179	EBPL	brain_putamen_basal_ganglia	gtex	protein_coding	13	50234859	50265611	ElasticNet	0.341387	4.73395e-08	-1.26	0.000289	0	13:49384134-13:51590433	locus1666
ENSG00000123179	EBPL	brain_frontal_cortex_ba9	gtex	protein_coding	13	50234859	50265611	ElasticNet	0.283715	1.09674e-05	0.0679	0.00027	0	13:49384134-13:51590433	locus1666
ENSG00000123178	SPRYD7	brain_dorsolateral_prefrontal_cortex	cmc	protein_coding	13	50486841	50510625	lasso	0.0668886	1.45146e-08	-0.947	0.000492	0	13:49384134-13:51590433	locus1666
ENSG00000123178	SPRYD7	brain_cerebellum	gtex	protein_coding	13	50486842	50510626	ElasticNet	0.0102467	0.0302639	0.0397	0.000449	0	13:49384134-13:51590433	locus1666
ENSG00000123178	SPRYD7	brain_putamen_basal_ganglia	gtex	protein_coding	13	50486842	50510626	ElasticNet	0.0445923	0.0111805	0.0111	0.000189	0	13:49384134-13:51590433	locus1666
ENSG00000204977	TRIM13	brain_frontal_cortex_ba9	gtex	protein_coding	13	50570024	50594617	ElasticNet	-0.0297194	0.0389557	4.84	0.788	1	13:49384134-13:51590433	locus1666
ENSG00000204977	TRIM13	brain_cerebellar_hemisphere	gtex	protein_coding	13	50570024	50594617	ElasticNet	0.172148	0.116903	2.15	0.000536	0	13:49384134-13:51590433	locus1666
ENSG00000204977	TRIM13	brain_caudate_basal_ganglia	gtex	protein_coding	13	50570024	50594617	ElasticNet	0.100007	0.000107494	-1.27	0.000532	0	13:49384134-13:51590433	locus1666
ENSG00000204977	TRIM13	brain_cerebellum	gtex	protein_coding	13	50570024	50594617	ElasticNet	0.0599132	0.287131	1.25	0.000251	0	13:49384134-13:51590433	locus1666
ENSG00000204977	TRIM13	brain_nucleus_accumbens_basal_ganglia	gtex	protein_coding	13	50570024	50594617	ElasticNet	0.100641	0.000281939	0.807	0.000234	0	13:49384134-13:51590433	locus1666
ENSG00000204977	TRIM13	brain_amygdala	gtex	protein_coding	13	50570024	50594617	ElasticNet	0.14615	0.0421606	0.18	0.000187	0	13:49384134-13:51590433	locus1666
ENSG00000204977	TRIM13	brain_dorsolateral_prefrontal_cortex	cmc	protein_coding	13	50571142	50592603	lasso	0.12236	1.12348e-14	-3.11	0.00415	1	13:49384134-13:51590433	locus1666
ENSG00000198553	KCNRG	brain_cerebellar_hemisphere	gtex	protein_coding	13	50589390	50595058	ElasticNet	0.064769	5.98432e-05	1.05	0.000259	0	13:49384134-13:51590433	locus1666
ENSG00000176124	DLEU1	brain_cerebellum	gtex	protein_coding	13	50656307	51297372	ElasticNet	0.0764501	0.125695	-0.846	0.000225	0	13:49384134-13:51590433	locus1666
ENSG00000186047	DLEU7	brain_cerebellar_hemisphere	gtex	protein_coding	13	51285144	51418075	ElasticNet	0.375825	2.57008e-07	0.922	0.000222	0	13:49384134-13:51590433	locus1667
ENSG00000186047	DLEU7	brain_cerebellum	gtex	protein_coding	13	51285144	51418075	ElasticNet	0.150357	6.22085e-05	-0.733	0.000207	0	13:49384134-13:51590433	locus1667
ENSG00000186047	DLEU7	brain_dorsolateral_prefrontal_cortex	cmc	protein_coding	13	51286758	51417885	blup	0.019744	0.00159848	1.7	0.000406	0	13:49384134-13:51590433	locus1667
ENSG00000232150.3	ST13P4	brain_anterior_cingulate_cortex_ba24	gtex	pseudogene	13	51294332	51294332	ElasticNet	0.035347	0.0526988	0.954	0.000239	0	13:49384134-13:51590433	locus1667
ENSG00000136104	RNASEH2B	brain_dorsolateral_prefrontal_cortex	cmc	protein_coding	13	51483813	51544596	bslmm	0.615274	1.32362e-95	-0.92	0.000288	0	13:49384134-13:51590433	locus1667
ENSG00000136104	RNASEH2B	brain_cerebellum	gtex	protein_coding	13	51483814	51544592	ElasticNet	-0.000395886	0.055268	-1.55	0.000485	0	13:49384134-13:51590433	locus1667
ENSG00000136104	RNASEH2B	brain_nucleus_accumbens_basal_ganglia	gtex	protein_coding	13	51483814	51544592	ElasticNet	0.219796	1.68006e-08	-0.563	0.000243	0	13:49384134-13:51590433	locus1667
ENSG00000136104	RNASEH2B	brain_cortex	gtex	protein_coding	13	51483814	51544592	ElasticNet	0.479983	2.7045e-17	-0.582	0.000236	0	13:49384134-13:51590433	locus1667
ENSG00000136104	RNASEH2B	brain_frontal_cortex_ba9	gtex	protein_coding	13	51483814	51544592	ElasticNet	0.430633	5.70334e-14	-0.526	0.00023	0	13:49384134-13:51590433	locus1667
ENSG00000136104	RNASEH2B	brain_anterior_cingulate_cortex_ba24	gtex	protein_coding	13	51483814	51544592	ElasticNet	0.442919	6.49057e-11	-0.443	0.000213	0	13:49384134-13:51590433	locus1667
ENSG00000136104	RNASEH2B	brain_caudate_basal_ganglia	gtex	protein_coding	13	51483814	51544592	ElasticNet	0.340095	4.58496e-13	-0.348	0.000212	0	13:49384134-13:51590433	locus1667
ENSG00000136104	RNASEH2B	brain_cerebellar_hemisphere	gtex	protein_coding	13	51483814	51544592	ElasticNet	0.0455023	0.0140618	-0.508	0.000212	0	13:49384134-13:51590433	locus1667
ENSG00000136104	RNASEH2B	brain_hippocampus	gtex	protein_coding	13	51483814	51544592	ElasticNet	0.189759	3.96829e-09	-0.34	0.00021	0	13:49384134-13:51590433	locus1667
ENSG00000136104	RNASEH2B	brain_hypothalamus	gtex	protein_coding	13	51483814	51544592	ElasticNet	0.348323	4.16871e-11	-0.267	0.000203	0	13:49384134-13:51590433	locus1667
ENSG00000136104	RNASEH2B	brain_amygdala	gtex	protein_coding	13	51483814	51544592	ElasticNet	0.310513	8.64278e-09	-0.502	0.00019	0	13:49384134-13:51590433	locus1667
ENSG00000136104	RNASEH2B	brain_substantia_nigra	gtex	protein_coding	13	51483814	51544592	ElasticNet	0.0814265	0.0191263	0.572	0.000181	0	13:49384134-13:51590433	locus1667
ENSG00000136104	RNASEH2B	brain_putamen_basal_ganglia	gtex	protein_coding	13	51483814	51544592	ElasticNet	0.333755	5.7237e-10	0.218	0.00018	0	13:49384134-13:51590433	locus1667
ENSG00000123201	GUCY1B2	brain_nucleus_accumbens_basal_ganglia	gtex	pseudogene	13	51568647	51654998	ElasticNet	0.174259	0.000691932	3.03	0.00493	1	13:49384134-13:51590433	locus1667
ENSG00000123201	GUCY1B2	brain_spinal_cord_cervical_c-1	gtex	pseudogene	13	51568647	51654998	ElasticNet	0.274858	0.000288015	0.831	0.000236	0	13:49384134-13:51590433	locus1667
ENSG00000123201	GUCY1B2	brain_caudate_basal_ganglia	gtex	pseudogene	13	51568647	51654998	ElasticNet	0.458741	3.29342e-17	0.869	0.000187	0	13:49384134-13:51590433	locus1667
ENSG00000123201	GUCY1B2	brain_putamen_basal_ganglia	gtex	pseudogene	13	51568647	51654998	ElasticNet	0.353506	8.80936e-11	0.367	0.000186	0	13:49384134-13:51590433	locus1667
ENSG00000150510	FAM124A	brain_cerebellum	gtex	protein_coding	13	51796503	51858377	ElasticNet	0.0974888	0.000644588	1.2	0.000315	0	13:49384134-13:51590433	locus1667
ENSG00000150510	FAM124A	brain_cerebellar_hemisphere	gtex	protein_coding	13	51796503	51858377	ElasticNet	0.0418667	0.0714898	0.246	0.000177	0	13:49384134-13:51590433	locus1667
ENSG00000253309	SERPINE3	brain_spinal_cord_cervical_c-1	gtex	protein_coding	13	51909909	51938871	ElasticNet	0.132042	0.00320191	-0.156	0.000189	0	13:49384134-13:51590433	locus1667
ENSG00000253309	SERPINE3	brain_nucleus_accumbens_basal_ganglia	gtex	protein_coding	13	51909909	51938871	ElasticNet	-0.0222739	0.188921	-0.391	0.000188	0	13:49384134-13:51590433	locus1667
ENSG00000224892	RPS4XP16	brain_hippocampus	gtex	pseudogene	13	52028300	52035451	ElasticNet	0.0694545	0.0699824	0.739	0.000212	0	13:49384134-13:51590433	locus1667
ENSG00000139668	WDFY2	brain_hypothalamus	gtex	protein_coding	13	52158644	52336171	ElasticNet	0.0587428	0.0131852	1.01	0.000228	0	13:49384134-13:51590433	locus1667
ENSG00000102796	DHRS12	brain_substantia_nigra	gtex	protein_coding	13	52342129	52378293	ElasticNet	0.0291451	0.0389212	-0.241	0.000248	0	13:49384134-13:51590433	locus1667
ENSG00000102796	DHRS12	brain_hypothalamus	gtex	protein_coding	13	52342129	52378293	ElasticNet	0.108192	0.000496112	0.469	0.000201	0	13:49384134-13:51590433	locus1667
ENSG00000102796	DHRS12	brain_frontal_cortex_ba9	gtex	protein_coding	13	52342129	52378293	ElasticNet	-0.00219618	0.0593331	-0.00839	0.000189	0	13:49384134-13:51590433	locus1667
ENSG00000102796	DHRS12	brain_cerebellar_hemisphere	gtex	protein_coding	13	52342129	52378293	ElasticNet	0.0715894	0.00592413	-0.375	0.000182	0	13:49384134-13:51590433	locus1667
ENSG00000232872	CTAGE3P	brain_cerebellum	gtex	pseudogene	13	52482354	52484757	ElasticNet	0.00683359	0.231883	0.0245	0.000187	0	13:49384134-13:51590433	locus1667
ENSG00000123191	ATP7B	brain_cerebellar_hemisphere	gtex	protein_coding	13	52506809	52585630	ElasticNet	0.192882	0.00106817	-0.0906	0.000182	0	13:49384134-13:51590433	locus1667
ENSG00000136149	RPL13AP25	brain_hippocampus	gtex	pseudogene	13	55014839	55015450	ElasticNet	0.252485	0.0262605	-0.153	0.000159	0	13:55817131-13:57554217	locus1669
ENSG00000272274.1	LINC00551	brain_frontal_cortex_ba9	gtex	lincRNA	13	106912910	106912910	ElasticNet	0.422079	9.51672e-13	0.715	0.000233	0	13:106247554-13:106749395	locus1714
ENSG00000272274.1	LINC00551	brain_nucleus_accumbens_basal_ganglia	gtex	lincRNA	13	1.07042e+08	1.07042e+08	ElasticNet	0.322902	1.7187e-06	-0.0556	0.000216	0	13:106247554-13:106749395	locus1714
ENSG00000272274.1	LINC00551	brain_hypothalamus	gtex	lincRNA	13	107042818	107042818	ElasticNet	0.152959	3.52911e-06	2.27	0.000589	0	13:106247554-13:106749395	locus1714
ENSG00000272274.1	LINC00551	brain_cortex	gtex	lincRNA	13	107214676	107214676	ElasticNet	0.398114	3.82873e-14	-0.0769	0.000399	0	13:106247554-13:106749395	locus1714
ENSG00000272274.1	LINC00551	brain_anterior_cingulate_cortex_ba24	gtex	lincRNA	13	107226547	107226547	ElasticNet	0.145308	4.36376e-07	0.107	0.000217	0	13:106247554-13:106749395	locus1714
ENSG00000230156	LINC00443	brain_cerebellum	gtex	lincRNA	13	107306264	107324511	ElasticNet	0.155613	2.2514e-06	-2.56	0.0149	0	13:106247554-13:106749395	locus1714
ENSG00000230156	LINC00443	brain_substantia_nigra	gtex	lincRNA	13	107306264	107324511	ElasticNet	0.371264	0.000846348	2.75	0.00297	0	13:106247554-13:106749395	locus1714
ENSG00000230156	LINC00443	brain_putamen_basal_ganglia	gtex	lincRNA	13	107306264	107324511	ElasticNet	0.291069	0.000384868	0.187	0.00034	0	13:106247554-13:106749395	locus1714
ENSG00000230156	LINC00443	brain_caudate_basal_ganglia	gtex	lincRNA	13	107306264	107324511	ElasticNet	0.408512	3.8415e-13	-0.808	0.000338	0	13:106247554-13:106749395	locus1714
ENSG00000230156	LINC00443	brain_hypothalamus	gtex	lincRNA	13	107306264	107324511	ElasticNet	0.30756	2.4865e-06	0.931	0.000298	0	13:106247554-13:106749395	locus1714
ENSG00000230156	LINC00443	brain_anterior_cingulate_cortex_ba24	gtex	lincRNA	13	107306264	107324511	ElasticNet	0.441094	1.80043e-14	-0.624	0.000256	0	13:106247554-13:106749395	locus1714
ENSG00000230156	LINC00443	brain_cortex	gtex	lincRNA	13	107306264	107324511	ElasticNet	0.497684	3.52299e-18	-0.625	0.000253	0	13:106247554-13:106749395	locus1714
ENSG00000230156	LINC00443	brain_hippocampus	gtex	lincRNA	13	107306264	107324511	ElasticNet	0.249548	0.00195614	0.423	0.000216	0	13:106247554-13:106749395	locus1714
ENSG00000230156	LINC00443	brain_frontal_cortex_ba9	gtex	lincRNA	13	107306264	107324511	ElasticNet	0.53976	3.05061e-14	0.647	0.000212	0	13:106247554-13:106749395	locus1714
ENSG00000168952	STXBP6	brain_hippocampus	gtex	protein_coding	14	25278862	25519503	ElasticNet	0.00976849	0.00801892	-1.93	0.00199	0	14:26136088-14:28466533	locus1728
ENSG00000258548	LINC00645	brain_anterior_cingulate_cortex_ba24	gtex	lincRNA	14	28081794	28108842	ElasticNet	0.0307744	0.0591839	0.0909	0.000487	0	14:26136088-14:28466533	locus1730
ENSG00000258548	LINC00645	brain_hypothalamus	gtex	lincRNA	14	28081794	28108842	ElasticNet	0.0175576	0.147003	0.562	0.000313	0	14:26136088-14:28466533	locus1730
ENSG00000258548	LINC00645	brain_amygdala	gtex	lincRNA	14	28081794	28108842	ElasticNet	0.115312	0.250286	1.03	0.000237	0	14:26136088-14:28466533	locus1730
ENSG00000258548	LINC00645	brain_anterior_cingulate_cortex_ba24	gtex	lincRNA	14	28081794	28108842	ElasticNet	0.0307744	0.0591839	1.4	0.000436	0	14:28466533-14:29972145	locus1730
ENSG00000258548	LINC00645	brain_hypothalamus	gtex	lincRNA	14	28081794	28108842	ElasticNet	0.0175576	0.147003	-0.929	0.000251	0	14:28466533-14:29972145	locus1730
ENSG00000258548	LINC00645	brain_amygdala	gtex	lincRNA	14	28081794	28108842	ElasticNet	0.115312	0.250286	0.368	0.000176	0	14:28466533-14:29972145	locus1730
ENSG00000186960.6	C14orf23	brain_cortex	gtex	protein_coding	14	29068403	29068403	ElasticNet	0.0352075	0.00559277	-2.55	0.00376	0	14:28466533-14:29972145	locus1731
ENSG00000186960.6	C14orf23	brain_amygdala	gtex	protein_coding	14	2.92593e+07	2.92593e+07	ElasticNet	0.0348358	0.0487542	-0.616	0.0002	0	14:28466533-14:29972145	locus1732
ENSG00000184304	PRKD1	brain_dorsolateral_prefrontal_cortex	cmc	protein_coding	14	30045686	30396899	enet	0.050653	7.97734e-07	0.469	0.000182	0	14:28466533-14:29972145	locus1732
ENSG00000184304	PRKD1	brain_dorsolateral_prefrontal_cortex	cmc	protein_coding	14	30045686	30396899	enet	0.050653	7.97734e-07	-2.55	0.000231	0	14:29972145-14:32383105	locus1732
ENSG00000092140	G2E3	brain_dorsolateral_prefrontal_cortex	cmc	protein_coding	14	31028328	31089046	blup	0.0436547	4.44688e-06	0.2	0.000241	0	14:29972145-14:32383105	locus1732
ENSG00000092140	G2E3	brain_cortex	gtex	protein_coding	14	31028329	31089269	ElasticNet	0.0946341	0.00731651	0.631	0.000309	0	14:29972145-14:32383105	locus1732
ENSG00000092108	SCFD1	brain_frontal_cortex_ba9	gtex	protein_coding	14	31091318	31205018	ElasticNet	0.00894721	0.0119448	1.21	0.000674	0	14:29972145-14:32383105	locus1732
ENSG00000092108	SCFD1	brain_hippocampus	gtex	protein_coding	14	31091318	31205018	ElasticNet	0.0344162	0.0625165	1.02	0.000429	0	14:29972145-14:32383105	locus1732
ENSG00000092108	SCFD1	brain_cerebellum	gtex	protein_coding	14	31091318	31205018	ElasticNet	0.224892	8.81148e-06	-0.22	0.000231	0	14:29972145-14:32383105	locus1732
ENSG00000092108	SCFD1	brain_anterior_cingulate_cortex_ba24	gtex	protein_coding	14	31091318	31205018	ElasticNet	0.105598	2.80492e-05	0.147	0.000213	0	14:29972145-14:32383105	locus1732
ENSG00000092108	SCFD1	brain_cerebellar_hemisphere	gtex	protein_coding	14	31091318	31205018	ElasticNet	0.179002	2.38431e-05	0.104	0.000212	0	14:29972145-14:32383105	locus1732
ENSG00000092108	SCFD1	brain_dorsolateral_prefrontal_cortex	cmc	protein_coding	14	31091459	31205033	lasso	0.179343	2.57769e-21	0.446	0.000219	0	14:29972145-14:32383105	locus1732
ENSG00000100473	COCH	brain_frontal_cortex_ba9	gtex	protein_coding	14	31343720	31364271	ElasticNet	0.0341209	0.00830196	-0.0767	0.000212	0	14:29972145-14:32383105	locus1732
ENSG00000100473	COCH	brain_dorsolateral_prefrontal_cortex	cmc	protein_coding	14	31343740	31364261	enet	0.178954	2.87082e-21	-0.219	0.000221	0	14:29972145-14:32383105	locus1732
ENSG00000196792	STRN3	brain_nucleus_accumbens_basal_ganglia	gtex	protein_coding	14	31363005	31495607	ElasticNet	0.125321	0.0157233	0.264	0.000216	0	14:29972145-14:32383105	locus1732
ENSG00000196792	STRN3	brain_cerebellum	gtex	protein_coding	14	31363005	31495607	ElasticNet	0.0678685	0.0441346	-0.00221	0.000208	0	14:29972145-14:32383105	locus1732
ENSG00000196792	STRN3	brain_cerebellum	gtex	protein_coding	14	31363005	31495607	ElasticNet	0.0678685	0.0441346	-0.225	0.000177	0	14:32383424-14:34845674	locus1732
ENSG00000100478	AP4S1	brain_spinal_cord_cervical_c-1	gtex	protein_coding	14	31494312	31562818	ElasticNet	0.239621	0.00216773	1.28	0.000465	0	14:29972145-14:32383105	locus1732
ENSG00000100478	AP4S1	brain_frontal_cortex_ba9	gtex	protein_coding	14	31494312	31562818	ElasticNet	0.0593288	0.091201	0.714	0.000338	0	14:29972145-14:32383105	locus1732
ENSG00000100478	AP4S1	brain_putamen_basal_ganglia	gtex	protein_coding	14	31494312	31562818	ElasticNet	0.081561	0.12502	-0.698	0.000214	0	14:29972145-14:32383105	locus1732
ENSG00000100478	AP4S1	brain_frontal_cortex_ba9	gtex	protein_coding	14	31494312	31562818	ElasticNet	0.0593288	0.091201	-2.2	0.00178	0	14:32383424-14:34845674	locus1732
ENSG00000100478	AP4S1	brain_putamen_basal_ganglia	gtex	protein_coding	14	31494312	31562818	ElasticNet	0.081561	0.12502	1.82	0.000852	0	14:32383424-14:34845674	locus1732
ENSG00000100478	AP4S1	brain_spinal_cord_cervical_c-1	gtex	protein_coding	14	31494312	31562818	ElasticNet	0.239621	0.00216773	0.805	0.000238	0	14:32383424-14:34845674	locus1732
ENSG00000129493	HEATR5A	brain_dorsolateral_prefrontal_cortex	cmc	protein_coding	14	31760993	31889788	bslmm	0.017689	0.00267015	-1.09	0.000385	0	14:29972145-14:32383105	locus1732
ENSG00000129493	HEATR5A	brain_dorsolateral_prefrontal_cortex	cmc	protein_coding	14	31760993	31889788	bslmm	0.017689	0.00267015	2.42	0.003	0	14:32383424-14:34845674	locus1732
ENSG00000129493	HEATR5A	brain_caudate_basal_ganglia	gtex	protein_coding	14	31760994	31889788	ElasticNet	0.0333964	0.00403043	-0.999	0.000452	0	14:29972145-14:32383105	locus1732
ENSG00000129493	HEATR5A	brain_anterior_cingulate_cortex_ba24	gtex	protein_coding	14	31760994	31889788	ElasticNet	0.12936	0.266724	-1.08	0.000372	0	14:29972145-14:32383105	locus1732
ENSG00000129493	HEATR5A	brain_cerebellar_hemisphere	gtex	protein_coding	14	31760994	31889788	ElasticNet	0.122825	0.16559	-0.426	0.000308	0	14:29972145-14:32383105	locus1732
ENSG00000129493	HEATR5A	brain_cerebellum	gtex	protein_coding	14	31760994	31889788	ElasticNet	0.0779989	0.0317662	-0.0195	0.000238	0	14:29972145-14:32383105	locus1732
ENSG00000129493	HEATR5A	brain_caudate_basal_ganglia	gtex	protein_coding	14	31760994	31889788	ElasticNet	0.0333964	0.00403043	1.08	0.000302	0	14:32383424-14:34845674	locus1732
ENSG00000129493	HEATR5A	brain_cerebellar_hemisphere	gtex	protein_coding	14	31760994	31889788	ElasticNet	0.122825	0.16559	-1.03	0.000292	0	14:32383424-14:34845674	locus1732
ENSG00000129493	HEATR5A	brain_cerebellum	gtex	protein_coding	14	31760994	31889788	ElasticNet	0.0779989	0.0317662	0.83	0.000241	0	14:32383424-14:34845674	locus1732
ENSG00000129493	HEATR5A	brain_anterior_cingulate_cortex_ba24	gtex	protein_coding	14	31760994	31889788	ElasticNet	0.12936	0.266724	-0.526	0.000198	0	14:32383424-14:34845674	locus1732
ENSG00000203546	RP11-176H8.1	brain_nucleus_accumbens_basal_ganglia	gtex	protein_coding	14	31803518	31926647	ElasticNet	0.0376302	0.0005521	0.886	0.000443	0	14:29972145-14:32383105	locus1732
ENSG00000203546	RP11-176H8.1	brain_putamen_basal_ganglia	gtex	protein_coding	14	31803518	31926647	ElasticNet	0.208995	0.00757319	0.697	0.000333	0	14:29972145-14:32383105	locus1732
ENSG00000203546	RP11-176H8.1	brain_hypothalamus	gtex	protein_coding	14	31803518	31926647	ElasticNet	0.248242	1.63169e-05	0.523	0.000297	0	14:29972145-14:32383105	locus1732
ENSG00000203546	RP11-176H8.1	brain_caudate_basal_ganglia	gtex	protein_coding	14	31803518	31926647	ElasticNet	0.327711	1.07001e-08	0.335	0.000266	0	14:29972145-14:32383105	locus1732
ENSG00000203546	RP11-176H8.1	brain_cerebellum	gtex	protein_coding	14	31803518	31926647	ElasticNet	0.164995	1.59927e-05	0.294	0.000255	0	14:29972145-14:32383105	locus1732
ENSG00000203546	RP11-176H8.1	brain_anterior_cingulate_cortex_ba24	gtex	protein_coding	14	31803518	31926647	ElasticNet	0.0467873	0.220268	0.439	0.000253	0	14:29972145-14:32383105	locus1732
ENSG00000203546	RP11-176H8.1	brain_frontal_cortex_ba9	gtex	protein_coding	14	31803518	31926647	ElasticNet	0.145853	2.32808e-05	0.259	0.000237	0	14:29972145-14:32383105	locus1732
ENSG00000203546	RP11-176H8.1	brain_cortex	gtex	protein_coding	14	31803518	31926647	ElasticNet	0.0859682	0.000632012	0.15	0.000211	0	14:29972145-14:32383105	locus1732
ENSG00000203546	RP11-176H8.1	brain_substantia_nigra	gtex	protein_coding	14	31803518	31926647	ElasticNet	-0.0224526	0.150776	-0.181	0.000208	0	14:29972145-14:32383105	locus1732
ENSG00000203546	RP11-176H8.1	brain_putamen_basal_ganglia	gtex	protein_coding	14	31803518	31926647	ElasticNet	0.208995	0.00757319	-1.79	0.000824	0	14:32383424-14:34845674	locus1732
ENSG00000203546	RP11-176H8.1	brain_hypothalamus	gtex	protein_coding	14	31803518	31926647	ElasticNet	0.248242	1.63169e-05	1.78	0.000797	0	14:32383424-14:34845674	locus1732
ENSG00000203546	RP11-176H8.1	brain_substantia_nigra	gtex	protein_coding	14	31803518	31926647	ElasticNet	-0.0224526	0.150776	-0.793	0.000234	0	14:32383424-14:34845674	locus1732
ENSG00000203546	RP11-176H8.1	brain_caudate_basal_ganglia	gtex	protein_coding	14	31803518	31926647	ElasticNet	0.327711	1.07001e-08	0.755	0.000228	0	14:32383424-14:34845674	locus1732
ENSG00000203546	RP11-176H8.1	brain_cortex	gtex	protein_coding	14	31803518	31926647	ElasticNet	0.0859682	0.000632012	-0.631	0.000211	0	14:32383424-14:34845674	locus1732
ENSG00000203546	RP11-176H8.1	brain_nucleus_accumbens_basal_ganglia	gtex	protein_coding	14	31803518	31926647	ElasticNet	0.0376302	0.0005521	-0.0715	0.000174	0	14:32383424-14:34845674	locus1732
ENSG00000129480	DTD2	brain_nucleus_accumbens_basal_ganglia	gtex	protein_coding	14	31915242	31926716	ElasticNet	0.0296615	0.100901	-0.125	0.000208	0	14:29972145-14:32383105	locus1732
ENSG00000129480	DTD2	brain_putamen_basal_ganglia	gtex	protein_coding	14	31915242	31926716	ElasticNet	0.100877	0.00131607	-0.195	0.000208	0	14:29972145-14:32383105	locus1732
ENSG00000129480	DTD2	brain_putamen_basal_ganglia	gtex	protein_coding	14	31915242	31926716	ElasticNet	0.100877	0.00131607	-0.755	0.000227	0	14:32383424-14:34845674	locus1732
ENSG00000129480	DTD2	brain_nucleus_accumbens_basal_ganglia	gtex	protein_coding	14	31915242	31926716	ElasticNet	0.0296615	0.100901	0.321	0.000182	0	14:32383424-14:34845674	locus1732
ENSG00000151413	NUBPL	brain_hippocampus	gtex	protein_coding	14	31959162	32330430	ElasticNet	0.0394823	0.0392163	-0.387	0.000186	0	14:32383424-14:34845674	locus1732
ENSG00000151413	NUBPL	brain_dorsolateral_prefrontal_cortex	cmc	protein_coding	14	32030590	32330429	bslmm	0.109092	3.47028e-13	0.696	0.000282	0	14:29972145-14:32383105	locus1733
ENSG00000151413	NUBPL	brain_dorsolateral_prefrontal_cortex	cmc	protein_coding	14	32030590	32330429	bslmm	0.109092	3.47028e-13	-0.0827	0.000174	0	14:32383424-14:34845674	locus1733
ENSG00000151320	AKAP6	brain_anterior_cingulate_cortex_ba24	gtex	protein_coding	14	32798479	33300567	ElasticNet	0.132696	0.212914	-0.0773	0.000174	0	14:32383424-14:34845674	locus1733
ENSG00000129521	EGLN3	brain_cerebellum	gtex	protein_coding	14	34393437	34931980	ElasticNet	0.08558	0.00740984	1.56	0.000558	0	14:32383424-14:34845674	locus1734
ENSG00000226677.2	IGBP1P1	brain_hypothalamus	gtex	pseudogene	14	34809957	34809957	ElasticNet	0.0424987	0.00714882	-0.473	0.000193	0	14:32383424-14:34845674	locus1735
ENSG00000226677.2	IGBP1P1	brain_hypothalamus	gtex	pseudogene	14	34809957	34809957	ElasticNet	0.0424987	0.00714882	-0.0392	0.000205	0	14:35859652-14:38666890	locus1735
ENSG00000165389	SPTSSA	brain_amygdala	gtex	protein_coding	14	34901995	34931562	ElasticNet	0.0464555	0.0644149	-0.195	0.000176	0	14:32383424-14:34845674	locus1735
ENSG00000129515	SNX6	brain_spinal_cord_cervical_c-1	gtex	protein_coding	14	35030300	35099389	ElasticNet	0.0185905	0.142119	-0.831	0.000243	0	14:32383424-14:34845674	locus1735
ENSG00000129515	SNX6	brain_spinal_cord_cervical_c-1	gtex	protein_coding	14	35030300	35099389	ElasticNet	0.0185905	0.142119	1.5	0.000563	0	14:35859652-14:38666890	locus1735
ENSG00000129515	SNX6	brain_dorsolateral_prefrontal_cortex	cmc	protein_coding	14	35030617	35099366	enet	0.0348846	3.82059e-05	2.03	0.00127	0	14:32383424-14:34845674	locus1735
ENSG00000240463	RPS19P3	brain_substantia_nigra	gtex	pseudogene	14	35037895	35038335	ElasticNet	-0.00625779	0.322416	-1.27	0.000376	0	14:32383424-14:34845674	locus1735
ENSG00000226677.2	IGBP1P1	brain_cerebellar_hemisphere	gtex	pseudogene	14	3.50561e+07	3.50561e+07	ElasticNet	0.0033679	0.0733611	0.141	0.000175	0	14:32383424-14:34845674	locus1735
ENSG00000226677.2	IGBP1P1	brain_cerebellar_hemisphere	gtex	pseudogene	14	3.50561e+07	3.50561e+07	ElasticNet	0.0033679	0.0733611	-0.515	0.000199	0	14:35859652-14:38666890	locus1735
ENSG00000226677.2	IGBP1P1	brain_putamen_basal_ganglia	gtex	pseudogene	14	35147449	35147449	ElasticNet	0.0138731	0.0624299	0.937	0.000268	0	14:32383424-14:34845674	locus1735
ENSG00000226677.2	IGBP1P1	brain_putamen_basal_ganglia	gtex	pseudogene	14	35147449	35147449	ElasticNet	0.0138731	0.0624299	0.462	0.000364	0	14:35859652-14:38666890	locus1735
ENSG00000165410	CFL2	brain_amygdala	gtex	protein_coding	14	35179593	35184029	ElasticNet	-0.0233914	0.299538	-1.17	0.000334	0	14:32383424-14:34845674	locus1735
ENSG00000165410	CFL2	brain_amygdala	gtex	protein_coding	14	35179593	35184029	ElasticNet	-0.0233914	0.299538	0.885	0.000243	0	14:35859652-14:38666890	locus1735
ENSG00000198604	BAZ1A	brain_caudate_basal_ganglia	gtex	protein_coding	14	35221937	35344853	ElasticNet	0.0175733	0.0413532	2.71	0.00605	0	14:32383424-14:34845674	locus1735
ENSG00000198604	BAZ1A	brain_anterior_cingulate_cortex_ba24	gtex	protein_coding	14	35221937	35344853	ElasticNet	-0.0348851	0.0697379	-1.31	0.000404	0	14:32383424-14:34845674	locus1735
ENSG00000100883	SRP54	brain_spinal_cord_cervical_c-1	gtex	protein_coding	14	35451163	35498773	ElasticNet	0.0623661	0.0453227	-0.109	0.000174	0	14:32383424-14:34845674	locus1735
ENSG00000151327	FAM177A1	brain_dorsolateral_prefrontal_cortex	cmc	protein_coding	14	35514112	35552589	bslmm	0.041636	7.29599e-06	0.169	0.000262	0	14:35859652-14:38666890	locus1735
ENSG00000151327	FAM177A1	brain_putamen_basal_ganglia	gtex	protein_coding	14	35514113	35582336	ElasticNet	0.0534915	0.0496104	-2.32	0.00228	0	14:32383424-14:34845674	locus1735
ENSG00000151327	FAM177A1	brain_amygdala	gtex	protein_coding	14	35514113	35582336	ElasticNet	0.108088	0.0962748	0.735	0.000224	0	14:32383424-14:34845674	locus1735
ENSG00000151327	FAM177A1	brain_cerebellar_hemisphere	gtex	protein_coding	14	35514113	35582336	ElasticNet	0.0609875	0.011863	-0.105	0.000174	0	14:32383424-14:34845674	locus1735
ENSG00000151327	FAM177A1	brain_cerebellar_hemisphere	gtex	protein_coding	14	35514113	35582336	ElasticNet	0.0609875	0.011863	0.794	0.000487	0	14:35859652-14:38666890	locus1735
ENSG00000151327	FAM177A1	brain_putamen_basal_ganglia	gtex	protein_coding	14	35514113	35582336	ElasticNet	0.0534915	0.0496104	0.963	0.000361	0	14:35859652-14:38666890	locus1735
ENSG00000151327	FAM177A1	brain_amygdala	gtex	protein_coding	14	35514113	35582336	ElasticNet	0.108088	0.0962748	0.357	0.000207	0	14:35859652-14:38666890	locus1735
ENSG00000151327	FAM177A1	brain_substantia_nigra	gtex	protein_coding	14	35514113	35582336	ElasticNet	0.110385	0.00610531	0.319	0.000204	0	14:35859652-14:38666890	locus1735
ENSG00000092020	PPP2R3C	brain_anterior_cingulate_cortex_ba24	gtex	protein_coding	14	35554673	35591723	ElasticNet	0.123519	0.0292948	-1.35	0.000407	0	14:32383424-14:34845674	locus1735
ENSG00000092020	PPP2R3C	brain_frontal_cortex_ba9	gtex	protein_coding	14	35554673	35591723	ElasticNet	0.143843	0.000356027	-0.711	0.000221	0	14:32383424-14:34845674	locus1735
ENSG00000092020	PPP2R3C	brain_caudate_basal_ganglia	gtex	protein_coding	14	35554673	35591723	ElasticNet	0.0385436	0.135961	-0.459	0.000195	0	14:32383424-14:34845674	locus1735
ENSG00000092020	PPP2R3C	brain_cortex	gtex	protein_coding	14	35554673	35591723	ElasticNet	0.327239	1.64095e-08	0.0533	0.000174	0	14:32383424-14:34845674	locus1735
ENSG00000092020	PPP2R3C	brain_anterior_cingulate_cortex_ba24	gtex	protein_coding	14	35554673	35591723	ElasticNet	0.123519	0.0292948	-1.01	0.000469	0	14:35859652-14:38666890	locus1735
ENSG00000092020	PPP2R3C	brain_frontal_cortex_ba9	gtex	protein_coding	14	35554673	35591723	ElasticNet	0.143843	0.000356027	-0.486	0.000319	0	14:35859652-14:38666890	locus1735
ENSG00000092020	PPP2R3C	brain_cortex	gtex	protein_coding	14	35554673	35591723	ElasticNet	0.327239	1.64095e-08	-0.325	0.000315	0	14:35859652-14:38666890	locus1735
ENSG00000092020	PPP2R3C	brain_caudate_basal_ganglia	gtex	protein_coding	14	35554673	35591723	ElasticNet	0.0385436	0.135961	-0.3	0.000238	0	14:35859652-14:38666890	locus1735
ENSG00000100890	KIAA0391	brain_putamen_basal_ganglia	gtex	protein_coding	14	35591052	35743271	ElasticNet	0.109237	0.0598466	0.843	0.000241	0	14:32383424-14:34845674	locus1735
ENSG00000100890	KIAA0391	brain_putamen_basal_ganglia	gtex	protein_coding	14	35591052	35743271	ElasticNet	0.109237	0.0598466	-2.03	0.000817	0	14:35859652-14:38666890	locus1735
ENSG00000100902	PSMA6	brain_cerebellar_hemisphere	gtex	protein_coding	14	35591755	35786680	ElasticNet	0.0417636	0.00705699	0.699	0.000442	0	14:35859652-14:38666890	locus1735
ENSG00000100902	PSMA6	brain_hypothalamus	gtex	protein_coding	14	35591755	35786680	ElasticNet	0.0536084	0.00458641	-0.133	0.000226	0	14:35859652-14:38666890	locus1735
ENSG00000168348	INSM2	brain_dorsolateral_prefrontal_cortex	cmc	protein_coding	14	36003247	36006260	blup	0.0422706	6.24446e-06	1.26	0.000242	0	14:35859652-14:38666890	locus1735
ENSG00000174373	RALGAPA1	brain_dorsolateral_prefrontal_cortex	cmc	protein_coding	14	36007557	36278432	bslmm	0.0843054	1.88085e-10	0.374	0.000197	0	14:35859652-14:38666890	locus1735
ENSG00000174373	RALGAPA1	brain_cerebellar_hemisphere	gtex	protein_coding	14	36007558	36278510	ElasticNet	0.0849809	0.000157254	1.79	0.000344	0	14:35859652-14:38666890	locus1735
ENSG00000174373	RALGAPA1	brain_cortex	gtex	protein_coding	14	36007558	36278510	ElasticNet	0.100452	0.00149352	0.81	0.000243	0	14:35859652-14:38666890	locus1735
ENSG00000174373	RALGAPA1	brain_cerebellum	gtex	protein_coding	14	36007558	36278510	ElasticNet	0.195543	8.72308e-09	1.35	0.00024	0	14:35859652-14:38666890	locus1735
ENSG00000174373	RALGAPA1	brain_nucleus_accumbens_basal_ganglia	gtex	protein_coding	14	36007558	36278510	ElasticNet	0.0800484	0.00223583	1.14	0.000223	0	14:35859652-14:38666890	locus1735
ENSG00000174373	RALGAPA1	brain_hypothalamus	gtex	protein_coding	14	36007558	36278510	ElasticNet	0.0492208	0.0620012	1.05	0.000218	0	14:35859652-14:38666890	locus1735
ENSG00000174373	RALGAPA1	brain_hippocampus	gtex	protein_coding	14	36007558	36278510	ElasticNet	0.0490777	0.194355	0.286	0.000204	0	14:35859652-14:38666890	locus1735
ENSG00000100916	BRMS1L	brain_substantia_nigra	gtex	protein_coding	14	36295524	36401531	ElasticNet	0.168991	0.000197865	0.633	0.000251	0	14:35859652-14:38666890	locus1735
ENSG00000257585	LINC00609	brain_spinal_cord_cervical_c-1	gtex	lincRNA	14	36539633	36634494	ElasticNet	0.13719	0.18295	0.563	0.000314	0	14:35859652-14:38666890	locus1736
ENSG00000257585	LINC00609	brain_substantia_nigra	gtex	lincRNA	14	36539633	36634494	ElasticNet	0.0631075	0.050092	0.852	0.000252	0	14:35859652-14:38666890	locus1736
ENSG00000257585	LINC00609	brain_amygdala	gtex	lincRNA	14	36539633	36634494	ElasticNet	0.0212439	0.00269903	-0.312	0.000249	0	14:35859652-14:38666890	locus1736
ENSG00000257585	LINC00609	brain_caudate_basal_ganglia	gtex	lincRNA	14	36539633	36634494	ElasticNet	0.0475317	0.0702881	0.152	0.000198	0	14:35859652-14:38666890	locus1736
ENSG00000243730	RPL29P3	brain_hypothalamus	gtex	pseudogene	14	37046748	37047210	ElasticNet	0.0182099	0.0155163	-0.297	0.000197	0	14:35859652-14:38666890	locus1737
ENSG00000136327	NKX2-8	brain_amygdala	gtex	protein_coding	14	37049784	37051812	ElasticNet	0.118422	0.0324336	2.2	0.000518	0	14:35859652-14:38666890	locus1737
ENSG00000151338	MIPOL1	brain_dorsolateral_prefrontal_cortex	cmc	protein_coding	14	37667117	38020464	lasso	0.0412889	7.94414e-06	0.136	0.000254	0	14:35859652-14:38666890	locus1737
ENSG00000258708.1	SLC25A21-AS1	brain_cortex	gtex	protein_coding	14	38310606	38310606	ElasticNet	0.048858	0.101604	-0.81	0.000245	0	14:35859652-14:38666890	locus1737
ENSG00000139874	SSTR1	brain_dorsolateral_prefrontal_cortex	cmc	protein_coding	14	38677203	38682268	enet	0.0274495	0.000237435	0.0198	0.000223	0	14:35859652-14:38666890	locus1738
ENSG00000139874	SSTR1	brain_substantia_nigra	gtex	protein_coding	14	38677204	38682272	ElasticNet	0.0586026	0.184238	0.172	0.000209	0	14:35859652-14:38666890	locus1738
ENSG00000100934	SEC23A	brain_cerebellum	gtex	protein_coding	14	39501123	39578850	ElasticNet	-0.0077129	0.15841	0.324	0.000249	0	14:35859652-14:38666890	locus1739
ENSG00000100934	SEC23A	brain_cerebellum	gtex	protein_coding	14	39501123	39578850	ElasticNet	-0.0077129	0.15841	0.114	0.000258	0	14:40342047-14:41613652	locus1739
ENSG00000182400	TRAPPC6B	brain_nucleus_accumbens_basal_ganglia	gtex	protein_coding	14	39617015	39639736	ElasticNet	0.171088	0.000576531	1.64	0.000488	0	14:35859652-14:38666890	locus1739
ENSG00000182400	TRAPPC6B	brain_frontal_cortex_ba9	gtex	protein_coding	14	39617015	39639736	ElasticNet	0.135295	0.000215427	0.269	0.000216	0	14:35859652-14:38666890	locus1739
ENSG00000182400	TRAPPC6B	brain_nucleus_accumbens_basal_ganglia	gtex	protein_coding	14	39617015	39639736	ElasticNet	0.171088	0.000576531	1.81	0.000912	0	14:40342047-14:41613652	locus1739
ENSG00000271424	RP11-647O20.1	brain_cerebellar_hemisphere	gtex	pseudogene	14	39839483	39839960	ElasticNet	0.161019	0.000333861	1.92	0.000747	0	14:40342047-14:41613652	locus1739
ENSG00000271424	RP11-647O20.1	brain_putamen_basal_ganglia	gtex	pseudogene	14	39839483	39839960	ElasticNet	0.0156365	0.0475638	-0.4	0.000238	0	14:40342047-14:41613652	locus1739
ENSG00000271424	RP11-647O20.1	brain_cerebellum	gtex	pseudogene	14	39839483	39839960	ElasticNet	0.152855	1.83479e-05	-0.164	0.000234	0	14:40342047-14:41613652	locus1739
ENSG00000259100	RP11-1074O12.1	brain_cerebellum	gtex	pseudogene	14	39854608	39856306	ElasticNet	0.0643257	0.00448805	-1.37	0.000367	0	14:40342047-14:41613652	locus1739
ENSG00000258418	RP11-662J14.1	brain_anterior_cingulate_cortex_ba24	gtex	lincRNA	14	40855456	40855998	ElasticNet	-0.015939	0.132647	-1.32	0.000381	0	14:40342047-14:41613652	locus1740
ENSG00000258480	RP11-662J14.2	brain_hypothalamus	gtex	lincRNA	14	40856762	40858344	ElasticNet	0.133187	0.126889	-3.3	0.00385	0	14:40342047-14:41613652	locus1740
ENSG00000165379	LRFN5	brain_dorsolateral_prefrontal_cortex	cmc	protein_coding	14	42076763	42373752	bslmm	0.192532	6.50418e-23	-0.98	0.000448	0	14:40342047-14:41613652	locus1741
ENSG00000165379	LRFN5	brain_cerebellar_hemisphere	gtex	protein_coding	14	42076773	42373752	ElasticNet	0.182677	1.12045e-06	2.3	0.00087	0	14:40342047-14:41613652	locus1741
ENSG00000139971	C14orf37	brain_amygdala	gtex	protein_coding	14	58466453	58764857	ElasticNet	0.0682732	0.0148695	1.28	0.000497	0	14:59448808-14:61680201	locus1756
ENSG00000139971	C14orf37	brain_cerebellum	gtex	protein_coding	14	58466453	58764857	ElasticNet	0.0333797	0.00125619	1.39	0.000332	0	14:59448808-14:61680201	locus1756
ENSG00000131966	ACTR10	brain_cerebellum	gtex	protein_coding	14	58666798	58701750	ElasticNet	0.0358168	0.0433737	-0.356	0.000223	0	14:59448808-14:61680201	locus1756
ENSG00000100567	PSMA3	brain_putamen_basal_ganglia	gtex	protein_coding	14	58711549	58738730	ElasticNet	0.049278	0.198995	-1.74	0.000436	0	14:59448808-14:61680201	locus1756
ENSG00000032219	ARID4A	brain_putamen_basal_ganglia	gtex	protein_coding	14	58765103	58840605	ElasticNet	0.0938285	0.120895	2.92	0.00471	1	14:59448808-14:61680201	locus1756
ENSG00000100578	KIAA0586	brain_frontal_cortex_ba9	gtex	protein_coding	14	58894103	59015216	ElasticNet	0.0359877	0.0335173	1.53	0.000348	0	14:59448808-14:61680201	locus1756
ENSG00000258900	HNRNPCP1	brain_hippocampus	gtex	pseudogene	14	58987941	58988706	ElasticNet	0.0665102	0.0422173	-1.66	0.000312	0	14:59448808-14:61680201	locus1756
ENSG00000268466.1	AL132989.1	brain_anterior_cingulate_cortex_ba24	gtex	protein_coding	14	5.91523e+07	5.91523e+07	ElasticNet	0.259973	0.046365	-0.424	0.000281	0	14:59448808-14:61680201	locus1757
ENSG00000100592	DAAM1	brain_putamen_basal_ganglia	gtex	protein_coding	14	59655364	59838123	ElasticNet	0.173917	0.00261402	-0.529	0.00025	0	14:59448808-14:61680201	locus1757
ENSG00000100592	DAAM1	brain_dorsolateral_prefrontal_cortex	cmc	protein_coding	14	59655380	59838123	blup	0.0585201	1.14977e-07	0.275	0.000602	0	14:59448808-14:61680201	locus1757
ENSG00000181619	GPR135	brain_hippocampus	gtex	protein_coding	14	59895740	59932060	ElasticNet	-0.0256389	0.166669	-2.41	0.00158	0	14:59448808-14:61680201	locus1757
ENSG00000181619	GPR135	brain_cerebellum	gtex	protein_coding	14	59895740	59932060	ElasticNet	0.270912	1.03952e-06	-1.81	0.00144	0	14:59448808-14:61680201	locus1757
ENSG00000181619	GPR135	brain_cortex	gtex	protein_coding	14	59895740	59932060	ElasticNet	0.100842	0.000177949	-1.96	0.000942	0	14:59448808-14:61680201	locus1757
ENSG00000181619	GPR135	brain_putamen_basal_ganglia	gtex	protein_coding	14	59895740	59932060	ElasticNet	0.0614094	0.0040781	-1.44	0.00031	0	14:59448808-14:61680201	locus1757
ENSG00000181619	GPR135	brain_frontal_cortex_ba9	gtex	protein_coding	14	59895740	59932060	ElasticNet	0.0388954	0.205127	1.82	0.000277	0	14:59448808-14:61680201	locus1757
ENSG00000126790	L3HYPDH	brain_cerebellum	gtex	protein_coding	14	59927081	59951148	ElasticNet	0.223966	2.32303e-09	-1.49	0.00417	1	14:59448808-14:61680201	locus1757
ENSG00000126790	L3HYPDH	brain_cerebellar_hemisphere	gtex	protein_coding	14	59927081	59951148	ElasticNet	0.295805	1.59385e-10	-2.06	0.00332	1	14:59448808-14:61680201	locus1757
ENSG00000126790	L3HYPDH	brain_nucleus_accumbens_basal_ganglia	gtex	protein_coding	14	59927081	59951148	ElasticNet	0.32683	3.65644e-10	-1.43	0.00312	1	14:59448808-14:61680201	locus1757
ENSG00000126790	L3HYPDH	brain_spinal_cord_cervical_c-1	gtex	protein_coding	14	59927081	59951148	ElasticNet	0.221812	0.000105072	-2.09	0.00163	1	14:59448808-14:61680201	locus1757
ENSG00000126790	L3HYPDH	brain_cortex	gtex	protein_coding	14	59927081	59951148	ElasticNet	0.346706	1.63509e-09	-1.71	0.00162	0	14:59448808-14:61680201	locus1757
ENSG00000126790	L3HYPDH	brain_amygdala	gtex	protein_coding	14	59927081	59951148	ElasticNet	0.169467	7.79756e-07	-1.86	0.00142	0	14:59448808-14:61680201	locus1757
ENSG00000126790	L3HYPDH	brain_anterior_cingulate_cortex_ba24	gtex	protein_coding	14	59927081	59951148	ElasticNet	0.0062513	0.00619943	-2.01	0.00141	0	14:59448808-14:61680201	locus1757
ENSG00000126790	L3HYPDH	brain_substantia_nigra	gtex	protein_coding	14	59927081	59951148	ElasticNet	0.128299	0.000287806	-1.76	0.0013	0	14:59448808-14:61680201	locus1757
ENSG00000126790	L3HYPDH	brain_frontal_cortex_ba9	gtex	protein_coding	14	59927081	59951148	ElasticNet	0.1691	8.94654e-05	-1.36	0.001	0	14:59448808-14:61680201	locus1757
ENSG00000126790	L3HYPDH	brain_hypothalamus	gtex	protein_coding	14	59927081	59951148	ElasticNet	0.148392	3.79984e-05	-0.454	0.00083	0	14:59448808-14:61680201	locus1757
ENSG00000126790	L3HYPDH	brain_putamen_basal_ganglia	gtex	protein_coding	14	59927081	59951148	ElasticNet	0.141559	1.46251e-06	-1.74	0.000684	0	14:59448808-14:61680201	locus1757
ENSG00000126790	L3HYPDH	brain_hippocampus	gtex	protein_coding	14	59927081	59951148	ElasticNet	0.345308	1.55255e-09	-1.09	0.000684	0	14:59448808-14:61680201	locus1757
ENSG00000126790	L3HYPDH	brain_caudate_basal_ganglia	gtex	protein_coding	14	59927081	59951148	ElasticNet	0.343827	6.59583e-09	0.361	0.000263	0	14:59448808-14:61680201	locus1757
ENSG00000050130	JKAMP	brain_dorsolateral_prefrontal_cortex	cmc	protein_coding	14	59951160	59972081	bslmm	0.0531193	4.34967e-07	-2	0.000561	0	14:59448808-14:61680201	locus1757
ENSG00000139970	RTN1	brain_nucleus_accumbens_basal_ganglia	gtex	protein_coding	14	60062694	60337684	ElasticNet	0.00830011	0.397233	-1.98	0.000328	0	14:59448808-14:61680201	locus1757
ENSG00000126773	PCNXL4	brain_frontal_cortex_ba9	gtex	protein_coding	14	60558629	60635851	ElasticNet	0.187661	5.11247e-05	-0.722	0.000246	0	14:59448808-14:61680201	locus1757
ENSG00000126773	PCNXL4	brain_cerebellar_hemisphere	gtex	protein_coding	14	60558629	60635851	ElasticNet	0.0646045	0.0571714	-1.02	0.000237	0	14:59448808-14:61680201	locus1757
ENSG00000126773	PCNXL4	brain_amygdala	gtex	protein_coding	14	60558629	60635851	ElasticNet	0.11332	0.0720455	0.453	0.000237	0	14:59448808-14:61680201	locus1757
ENSG00000126773	PCNXL4	brain_cortex	gtex	protein_coding	14	60558629	60635851	ElasticNet	0.164747	4.70826e-07	-0.294	0.000235	0	14:59448808-14:61680201	locus1757
ENSG00000126773	PCNXL4	brain_anterior_cingulate_cortex_ba24	gtex	protein_coding	14	60558629	60635851	ElasticNet	0.147187	0.000161259	-0.0485	0.00023	0	14:59448808-14:61680201	locus1757
ENSG00000126773	PCNXL4	brain_cerebellum	gtex	protein_coding	14	60558629	60635851	ElasticNet	0.113062	2.73014e-05	-0.35	0.000227	0	14:59448808-14:61680201	locus1757
ENSG00000100612	DHRS7	brain_frontal_cortex_ba9	gtex	protein_coding	14	60610838	60636574	ElasticNet	0.224227	3.11732e-06	-0.218	0.000248	0	14:59448808-14:61680201	locus1757
ENSG00000100612	DHRS7	brain_hypothalamus	gtex	protein_coding	14	60610838	60636574	ElasticNet	0.0518238	0.131397	-0.135	0.000237	0	14:59448808-14:61680201	locus1757
ENSG00000100612	DHRS7	brain_cortex	gtex	protein_coding	14	60610838	60636574	ElasticNet	0.0558141	0.0420431	-0.165	0.000235	0	14:59448808-14:61680201	locus1757
ENSG00000100612	DHRS7	brain_dorsolateral_prefrontal_cortex	cmc	protein_coding	14	60611499	60636561	blup	0.0189311	0.00195754	1.27	0.000276	0	14:59448808-14:61680201	locus1757
ENSG00000100614	PPM1A	brain_cortex	gtex	protein_coding	14	60712470	60765805	ElasticNet	0.050664	0.0411474	-2.35	0.00152	0	14:59448808-14:61680201	locus1757
ENSG00000100614	PPM1A	brain_spinal_cord_cervical_c-1	gtex	protein_coding	14	60712470	60765805	ElasticNet	-0.0258502	0.241292	3.78	0.000831	0	14:59448808-14:61680201	locus1757
ENSG00000100614	PPM1A	brain_cerebellum	gtex	protein_coding	14	60712470	60765805	ElasticNet	0.0235606	4.39458e-06	1.4	0.00034	0	14:59448808-14:61680201	locus1757
ENSG00000100614	PPM1A	brain_frontal_cortex_ba9	gtex	protein_coding	14	60712470	60765805	ElasticNet	0.0256621	0.148946	-0.266	0.00029	0	14:59448808-14:61680201	locus1757
ENSG00000258427	RBM8B	brain_nucleus_accumbens_basal_ganglia	gtex	pseudogene	14	60864475	60864999	ElasticNet	0.073914	0.00176109	-2.59	0.000763	0	14:59448808-14:61680201	locus1757
ENSG00000258427	RBM8B	brain_putamen_basal_ganglia	gtex	pseudogene	14	60864475	60864999	ElasticNet	0.0465282	0.00922261	0.486	0.000312	0	14:59448808-14:61680201	locus1757
ENSG00000100625	SIX4	brain_cerebellar_hemisphere	gtex	protein_coding	14	61176246	61191066	ElasticNet	0.0420584	0.0173008	1.82	0.000486	0	14:59448808-14:61680201	locus1757
ENSG00000126814	TRMT5	brain_caudate_basal_ganglia	gtex	protein_coding	14	61438169	61448076	ElasticNet	0.0342033	0.002486	1.28	0.00109	0	14:59448808-14:61680201	locus1757
ENSG00000139974	SLC38A6	brain_dorsolateral_prefrontal_cortex	cmc	protein_coding	14	61447831	61550451	lasso	0.244397	1.88727e-29	-1.45	0.00109	0	14:59448808-14:61680201	locus1757
ENSG00000027075	PRKCH	brain_nucleus_accumbens_basal_ganglia	gtex	protein_coding	14	61654277	62017694	ElasticNet	0.00889967	0.0336718	0.919	0.000235	0	14:59448808-14:61680201	locus1758
ENSG00000027075	PRKCH	brain_caudate_basal_ganglia	gtex	protein_coding	14	61654277	62017694	ElasticNet	0.0662084	0.0186701	0.111	0.000219	0	14:59448808-14:61680201	locus1758
ENSG00000182107	TMEM30B	brain_anterior_cingulate_cortex_ba24	gtex	protein_coding	14	61744088	61748558	ElasticNet	0.0440766	0.220781	0.978	0.000317	0	14:59448808-14:61680201	locus1758
ENSG00000250548	RP11-47I22.2	brain_cerebellar_hemisphere	gtex	lincRNA	14	62023031	62037371	ElasticNet	0.142379	0.0317219	0.667	0.000273	0	14:59448808-14:61680201	locus1758
ENSG00000250548	RP11-47I22.2	brain_cerebellum	gtex	lincRNA	14	62023031	62037371	ElasticNet	0.0641332	0.0214905	-0.0804	0.000258	0	14:59448808-14:61680201	locus1758
ENSG00000258667.1	HIF1A-AS2	brain_frontal_cortex_ba9	gtex	lincRNA	14	62144260	62144260	ElasticNet	0.119735	0.0106645	0.848	0.000239	0	14:59448808-14:61680201	locus1758
ENSG00000100644	HIF1A	brain_putamen_basal_ganglia	gtex	protein_coding	14	62162231	62214976	ElasticNet	0.0484899	0.0408651	-0.713	0.000313	0	14:59448808-14:61680201	locus1758
ENSG00000023608	SNAPC1	brain_cortex	gtex	protein_coding	14	62229075	62263146	ElasticNet	0.0735048	0.123009	0.444	0.000359	0	14:59448808-14:61680201	locus1758
ENSG00000139973	SYT16	brain_nucleus_accumbens_basal_ganglia	gtex	protein_coding	14	62453803	62568431	ElasticNet	0.0490084	0.212153	-1.01	0.000242	0	14:59448808-14:61680201	locus1758
ENSG00000171723	GPHN	brain_cerebellum	gtex	protein_coding	14	66974125	67648520	ElasticNet	0.181889	5.03307e-10	-0.502	0.000266	0	14:67992317-14:71131827	locus1762
ENSG00000172717	FAM71D	brain_dorsolateral_prefrontal_cortex	cmc	protein_coding	14	67656109	67695267	blup	0.0317084	8.33102e-05	0.554	0.000258	0	14:67992317-14:71131827	locus1762
ENSG00000172717	FAM71D	brain_cerebellar_hemisphere	gtex	protein_coding	14	67656110	67695267	ElasticNet	0.0491983	0.0429449	0.162	0.000225	0	14:67992317-14:71131827	locus1762
ENSG00000072415	MPP5	brain_nucleus_accumbens_basal_ganglia	gtex	protein_coding	14	67707826	67802536	ElasticNet	0.0511058	0.0219048	-1.33	0.000368	0	14:67992317-14:71131827	locus1762
ENSG00000072415	MPP5	brain_caudate_basal_ganglia	gtex	protein_coding	14	67707826	67802536	ElasticNet	0.0520409	0.0673525	-0.163	0.000212	0	14:67992317-14:71131827	locus1762
ENSG00000100554	ATP6V1D	brain_frontal_cortex_ba9	gtex	protein_coding	14	67761088	67826982	ElasticNet	0.0413404	0.0176991	-0.177	0.000215	0	14:67992317-14:71131827	locus1762
ENSG00000100558	PLEK2	brain_putamen_basal_ganglia	gtex	protein_coding	14	67853700	67878917	ElasticNet	0.106947	0.0324221	-1.52	0.00092	0	14:67992317-14:71131827	locus1762
ENSG00000198133	TMEM229B	brain_amygdala	gtex	protein_coding	14	67913801	68000456	ElasticNet	-0.00617009	0.0270135	-0.889	0.000336	0	14:67992317-14:71131827	locus1762
ENSG00000198133	TMEM229B	brain_caudate_basal_ganglia	gtex	protein_coding	14	67913801	68000456	ElasticNet	0.112666	0.0203498	-0.506	0.000282	0	14:67992317-14:71131827	locus1762
ENSG00000198133	TMEM229B	brain_hypothalamus	gtex	protein_coding	14	67913801	68000456	ElasticNet	-0.0142166	0.0469882	0.0737	0.00023	0	14:67992317-14:71131827	locus1762
ENSG00000054690	PLEKHH1	brain_caudate_basal_ganglia	gtex	protein_coding	14	68000018	68056329	ElasticNet	0.0679434	0.0148433	-0.634	0.000277	0	14:67992317-14:71131827	locus1763
ENSG00000054690	PLEKHH1	brain_cerebellum	gtex	protein_coding	14	68000018	68056329	ElasticNet	0.264546	3.98048e-10	-0.189	0.000232	0	14:67992317-14:71131827	locus1763
ENSG00000054690	PLEKHH1	brain_cortex	gtex	protein_coding	14	68000018	68056329	ElasticNet	0.0415999	0.300743	-0.0361	0.000226	0	14:67992317-14:71131827	locus1763
ENSG00000054690	PLEKHH1	brain_cerebellar_hemisphere	gtex	protein_coding	14	68000018	68056329	ElasticNet	-0.00152782	0.0187242	-0.145	0.000217	0	14:67992317-14:71131827	locus1763
ENSG00000054690	PLEKHH1	brain_amygdala	gtex	protein_coding	14	68000018	68056329	ElasticNet	0.0418843	0.00427605	0.0629	0.000216	0	14:67992317-14:71131827	locus1763
ENSG00000100564	PIGH	brain_cortex	gtex	protein_coding	14	68048672	68067004	ElasticNet	0.172278	6.52079e-06	1.75	0.000817	0	14:67992317-14:71131827	locus1763
ENSG00000100564	PIGH	brain_substantia_nigra	gtex	protein_coding	14	68048672	68067004	ElasticNet	0.0782033	0.188854	1.69	0.000631	0	14:67992317-14:71131827	locus1763
ENSG00000100564	PIGH	brain_putamen_basal_ganglia	gtex	protein_coding	14	68048672	68067004	ElasticNet	0.075643	0.0377206	1.64	0.00058	0	14:67992317-14:71131827	locus1763
ENSG00000100564	PIGH	brain_nucleus_accumbens_basal_ganglia	gtex	protein_coding	14	68048672	68067004	ElasticNet	0.119244	0.00303196	1.4	0.000538	0	14:67992317-14:71131827	locus1763
ENSG00000100564	PIGH	brain_caudate_basal_ganglia	gtex	protein_coding	14	68048672	68067004	ElasticNet	0.164136	0.00256775	1.22	0.000414	0	14:67992317-14:71131827	locus1763
ENSG00000100564	PIGH	brain_hypothalamus	gtex	protein_coding	14	68048672	68067004	ElasticNet	0.117592	0.17087	0.805	0.00027	0	14:67992317-14:71131827	locus1763
ENSG00000100564	PIGH	brain_frontal_cortex_ba9	gtex	protein_coding	14	68048672	68067004	ElasticNet	0.227128	3.70295e-05	0.812	0.000267	0	14:67992317-14:71131827	locus1763
ENSG00000100564	PIGH	brain_anterior_cingulate_cortex_ba24	gtex	protein_coding	14	68048672	68067004	ElasticNet	0.198665	5.47656e-05	0.303	0.000229	0	14:67992317-14:71131827	locus1763
ENSG00000100564	PIGH	brain_cerebellar_hemisphere	gtex	protein_coding	14	68048672	68067004	ElasticNet	0.0780673	0.0907671	-0.245	0.000216	0	14:67992317-14:71131827	locus1763
ENSG00000100564	PIGH	brain_cerebellum	gtex	protein_coding	14	68048672	68067004	ElasticNet	0.065339	0.0554518	-0.0111	0.000213	0	14:67992317-14:71131827	locus1763
ENSG00000100564	PIGH	brain_spinal_cord_cervical_c-1	gtex	protein_coding	14	68048672	68067004	ElasticNet	0.0980559	0.0638595	-0.0483	0.000213	0	14:67992317-14:71131827	locus1763
ENSG00000100564	PIGH	brain_dorsolateral_prefrontal_cortex	cmc	protein_coding	14	68056022	68067017	lasso	0.294664	3.23053e-36	1.28	0.000507	0	14:67992317-14:71131827	locus1763
ENSG00000259502	RP11-643G16.3	brain_cerebellum	gtex	pseudogene	14	68077703	68080581	ElasticNet	0.0383655	0.0479703	0.0779	0.000212	0	14:67992317-14:71131827	locus1763
ENSG00000259502	RP11-643G16.3	brain_hippocampus	gtex	pseudogene	14	68077703	68080581	ElasticNet	0.0745012	0.0200706	-0.113	0.000211	0	14:67992317-14:71131827	locus1763
ENSG00000259648	RP11-643G16.4	brain_hippocampus	gtex	pseudogene	14	68081646	68083343	ElasticNet	0.079351	0.00109374	-0.763	0.000279	0	14:67992317-14:71131827	locus1763
ENSG00000259648	RP11-643G16.4	brain_spinal_cord_cervical_c-1	gtex	pseudogene	14	68081646	68083343	ElasticNet	0.0172023	0.0375952	-0.632	0.000269	0	14:67992317-14:71131827	locus1763
ENSG00000259648	RP11-643G16.4	brain_substantia_nigra	gtex	pseudogene	14	68081646	68083343	ElasticNet	-0.0313908	0.0939381	-0.447	0.000259	0	14:67992317-14:71131827	locus1763
ENSG00000081181	ARG2	brain_cerebellum	gtex	protein_coding	14	68086515	68118437	ElasticNet	0.101194	0.164795	-2.09	0.00232	1	14:67992317-14:71131827	locus1763
ENSG00000081181	ARG2	brain_hypothalamus	gtex	protein_coding	14	68086515	68118437	ElasticNet	0.0976155	0.12326	0.827	0.000362	0	14:67992317-14:71131827	locus1763
ENSG00000100568	VTI1B	brain_cerebellum	gtex	protein_coding	14	68113792	68141548	ElasticNet	0.114963	0.000137797	-2.74	0.00626	1	14:67992317-14:71131827	locus1763
ENSG00000100568	VTI1B	brain_putamen_basal_ganglia	gtex	protein_coding	14	68113792	68141548	ElasticNet	0.0750479	0.0198292	-1.06	0.000373	0	14:67992317-14:71131827	locus1763
ENSG00000100568	VTI1B	brain_cortex	gtex	protein_coding	14	68113792	68141548	ElasticNet	0.00157733	0.246791	-0.0549	0.000213	0	14:67992317-14:71131827	locus1763
ENSG00000100568	VTI1B	brain_spinal_cord_cervical_c-1	gtex	protein_coding	14	68113792	68141548	ElasticNet	0.108563	0.193838	-0.177	0.000212	0	14:67992317-14:71131827	locus1763
ENSG00000258626	COX7A2P1	brain_cortex	gtex	pseudogene	14	68119017	68119331	ElasticNet	0.00129776	0.288555	0.755	0.00026	0	14:67992317-14:71131827	locus1763
ENSG00000072042	RDH11	brain_caudate_basal_ganglia	gtex	protein_coding	14	68143518	68162531	ElasticNet	0.0528598	0.187136	1.59	0.000667	0	14:67992317-14:71131827	locus1763
ENSG00000072121	ZFYVE26	brain_cerebellum	gtex	protein_coding	14	68194091	68283307	ElasticNet	0.0740529	0.0432325	-0.754	0.000332	0	14:67992317-14:71131827	locus1763
ENSG00000185650	ZFP36L1	brain_dorsolateral_prefrontal_cortex	cmc	protein_coding	14	69254371	69262960	lasso	0.00883074	0.0255704	1.32	0.000255	0	14:67992317-14:71131827	locus1763
ENSG00000072110	ACTN1	brain_frontal_cortex_ba9	gtex	protein_coding	14	69340860	69446157	ElasticNet	-0.0240947	0.282045	-1.39	0.00026	0	14:67992317-14:71131827	locus1763
ENSG00000072110	ACTN1	brain_cerebellum	gtex	protein_coding	14	69340860	69446157	ElasticNet	0.148459	9.14059e-08	1.47	0.000248	0	14:67992317-14:71131827	locus1763
ENSG00000139990	DCAF5	brain_frontal_cortex_ba9	gtex	protein_coding	14	69517598	69619867	ElasticNet	0.119181	0.122784	-0.485	0.000237	0	14:67992317-14:71131827	locus1764
ENSG00000100626	GALNT16	brain_amygdala	gtex	protein_coding	14	69725994	69821183	ElasticNet	0.111197	0.136942	1.61	0.00057	0	14:67992317-14:71131827	locus1764
ENSG00000100626	GALNT16	brain_caudate_basal_ganglia	gtex	protein_coding	14	69725994	69821183	ElasticNet	0.0490966	0.139345	-0.157	0.000257	0	14:67992317-14:71131827	locus1764
ENSG00000100626	GALNT16	brain_cerebellar_hemisphere	gtex	protein_coding	14	69725994	69821183	ElasticNet	0.201047	1.68778e-06	-0.431	0.000234	0	14:67992317-14:71131827	locus1764
ENSG00000100626	GALNT16	brain_cerebellum	gtex	protein_coding	14	69725994	69821183	ElasticNet	0.234686	3.41885e-09	-0.742	0.000217	0	14:67992317-14:71131827	locus1764
ENSG00000100632	ERH	brain_frontal_cortex_ba9	gtex	protein_coding	14	69846848	69865344	ElasticNet	-0.0161254	0.120475	0.841	0.000253	0	14:67992317-14:71131827	locus1764
ENSG00000175985	PLEKHD1	brain_hippocampus	gtex	protein_coding	14	69951409	69995215	ElasticNet	-0.0123371	0.0167533	1.04	0.000246	0	14:67992317-14:71131827	locus1764
ENSG00000175985	PLEKHD1	brain_dorsolateral_prefrontal_cortex	cmc	protein_coding	14	69951470	69995215	lasso	0.086099	1.19817e-10	0.277	0.00026	0	14:67992317-14:71131827	locus1764
ENSG00000244237	RP11-1046B16.1	brain_cerebellum	gtex	pseudogene	14	70027736	70028187	ElasticNet	0.0888533	0.0130987	0.235	0.000239	0	14:67992317-14:71131827	locus1764
ENSG00000100650	SRSF5	brain_caudate_basal_ganglia	gtex	protein_coding	14	70193617	70238722	ElasticNet	0.116048	0.0124124	-0.921	0.000381	0	14:67992317-14:71131827	locus1764
ENSG00000198732	SMOC1	brain_hippocampus	gtex	protein_coding	14	70320848	70499083	ElasticNet	0.19566	0.000136252	1.33	0.000726	0	14:67992317-14:71131827	locus1764
ENSG00000198732	SMOC1	brain_cortex	gtex	protein_coding	14	70320848	70499083	ElasticNet	0.0444301	0.000569251	-0.258	0.000246	0	14:67992317-14:71131827	locus1764
ENSG00000198732	SMOC1	brain_dorsolateral_prefrontal_cortex	cmc	protein_coding	14	70346113	70499083	blup	0.0469251	1.99311e-06	0.826	0.000273	0	14:67992317-14:71131827	locus1764
ENSG00000100678	SLC8A3	brain_spinal_cord_cervical_c-1	gtex	protein_coding	14	70510934	70655787	ElasticNet	0.0485615	0.0543603	4.18	0.291	1	14:67992317-14:71131827	locus1764
ENSG00000100678	SLC8A3	brain_cerebellum	gtex	protein_coding	14	70510934	70655787	ElasticNet	0.0350087	0.180495	-2.66	0.00925	1	14:67992317-14:71131827	locus1764
ENSG00000100678	SLC8A3	brain_substantia_nigra	gtex	protein_coding	14	70510934	70655787	ElasticNet	0.0765185	0.134892	-1.65	0.0011	0	14:67992317-14:71131827	locus1764
ENSG00000133983	COX16	brain_hypothalamus	gtex	protein_coding	14	70791798	70826448	ElasticNet	0.0518948	0.112603	-1.39	0.00121	0	14:67992317-14:71131827	locus1764
ENSG00000133983	COX16	brain_nucleus_accumbens_basal_ganglia	gtex	protein_coding	14	70791798	70826448	ElasticNet	0.0885731	0.00071206	-1.02	0.000866	0	14:67992317-14:71131827	locus1764
ENSG00000133983	COX16	brain_frontal_cortex_ba9	gtex	protein_coding	14	70791798	70826448	ElasticNet	0.177484	4.49817e-07	-1.24	0.000776	0	14:67992317-14:71131827	locus1764
ENSG00000133983	COX16	brain_caudate_basal_ganglia	gtex	protein_coding	14	70791798	70826448	ElasticNet	0.0381692	0.0339427	-1.15	0.000697	0	14:67992317-14:71131827	locus1764
ENSG00000133983	COX16	brain_cortex	gtex	protein_coding	14	70791798	70826448	ElasticNet	0.187044	1.24735e-07	-0.353	0.000351	0	14:67992317-14:71131827	locus1764
ENSG00000133983	COX16	brain_hippocampus	gtex	protein_coding	14	70791798	70826448	ElasticNet	0.240128	7.13731e-06	-0.371	0.000348	0	14:67992317-14:71131827	locus1764
ENSG00000133983	COX16	brain_cerebellum	gtex	protein_coding	14	70791798	70826448	ElasticNet	0.0429824	0.00755992	0.0607	0.000234	0	14:67992317-14:71131827	locus1764
ENSG00000213463	SYNJ2BP	brain_caudate_basal_ganglia	gtex	protein_coding	14	70838148	70883778	ElasticNet	0.0397505	0.164257	-0.768	0.000278	0	14:67992317-14:71131827	locus1764
ENSG00000139985	ADAM21	brain_dorsolateral_prefrontal_cortex	cmc	protein_coding	14	70918873	70926622	lasso	0.246776	9.2399e-30	-0.955	0.000325	0	14:67992317-14:71131827	locus1764
ENSG00000259158	ADAM20P1	brain_cerebellum	gtex	lincRNA	14	70935598	70950473	ElasticNet	0.0453022	0.0291537	-1.89	0.0008	0	14:67992317-14:71131827	locus1764
ENSG00000259158	ADAM20P1	brain_cerebellar_hemisphere	gtex	lincRNA	14	70935598	70950473	ElasticNet	0.0976687	0.0510829	-1.47	0.000383	0	14:67992317-14:71131827	locus1764
ENSG00000259153.1	RP6-65G23.3	brain_nucleus_accumbens_basal_ganglia	gtex	lincRNA	14	7.10507e+07	7.10507e+07	ElasticNet	0.0335912	0.0602922	-1.86	0.00168	1	14:67992317-14:71131827	locus1764
ENSG00000006432	MAP3K9	brain_amygdala	gtex	protein_coding	14	71189243	71276251	ElasticNet	0.0619639	0.00835888	-1.66	0.000685	0	14:67992317-14:71131827	locus1765
ENSG00000006432	MAP3K9	brain_cerebellum	gtex	protein_coding	14	71189243	71276251	ElasticNet	0.110993	0.000266924	1.08	0.000346	0	14:67992317-14:71131827	locus1765
ENSG00000006432	MAP3K9	brain_cerebellar_hemisphere	gtex	protein_coding	14	71189243	71276251	ElasticNet	0.047374	0.0400044	1.04	0.000265	0	14:67992317-14:71131827	locus1765
ENSG00000006432	MAP3K9	brain_putamen_basal_ganglia	gtex	protein_coding	14	71189243	71276251	ElasticNet	-0.0370932	0.229555	0.404	0.00022	0	14:67992317-14:71131827	locus1765
ENSG00000006432	MAP3K9	brain_dorsolateral_prefrontal_cortex	cmc	protein_coding	14	71194853	71275888	enet	0.0395114	1.22839e-05	1.74	0.00118	0	14:67992317-14:71131827	locus1765
PCNX	PCNX	brain_dorsolateral_prefrontal_cortex	cmc	NA	14	71374121	71582099	enet	0.0560684	2.10437e-07	0.246	0.000218	0	14:67992317-14:71131827	locus1765
ENSG00000100731	PCNX	brain_hypothalamus	gtex	protein_coding	14	71374122	71582099	ElasticNet	0.132163	0.00619513	-1.69	0.00163	1	14:67992317-14:71131827	locus1765
ENSG00000100731	PCNX	brain_cerebellum	gtex	protein_coding	14	71374122	71582099	ElasticNet	0.262034	4.91143e-09	-1.32	0.000606	0	14:67992317-14:71131827	locus1765
ENSG00000100731	PCNX	brain_nucleus_accumbens_basal_ganglia	gtex	protein_coding	14	71374122	71582099	ElasticNet	0.0430055	0.108485	-0.884	0.00035	0	14:67992317-14:71131827	locus1765
ENSG00000100731	PCNX	brain_cerebellar_hemisphere	gtex	protein_coding	14	71374122	71582099	ElasticNet	0.232406	7.25844e-06	-0.865	0.000341	0	14:67992317-14:71131827	locus1765
ENSG00000100731	PCNX	brain_hippocampus	gtex	protein_coding	14	71374122	71582099	ElasticNet	0.306262	9.0467e-07	-0.862	0.000296	0	14:67992317-14:71131827	locus1765
ENSG00000100731	PCNX	brain_cortex	gtex	protein_coding	14	71374122	71582099	ElasticNet	0.224492	6.89085e-06	-0.608	0.000268	0	14:67992317-14:71131827	locus1765
ENSG00000100731	PCNX	brain_spinal_cord_cervical_c-1	gtex	protein_coding	14	71374122	71582099	ElasticNet	0.0560763	0.00481013	0.431	0.000225	0	14:67992317-14:71131827	locus1765
ENSG00000269945	RP6-91H8.5	brain_anterior_cingulate_cortex_ba24	gtex	lincRNA	14	71685817	71689441	ElasticNet	0.0497664	0.0779549	1.17	0.000336	0	14:67992317-14:71131827	locus1765
ENSG00000197555	SIPA1L1	brain_spinal_cord_cervical_c-1	gtex	protein_coding	14	71787166	72207946	ElasticNet	0.228831	0.052817	-0.346	0.000246	0	14:67992317-14:71131827	locus1765
ENSG00000100433	KCNK10	brain_cerebellum	gtex	protein_coding	14	88649113	88793251	ElasticNet	0.0846251	0.00278869	-0.632	0.00025	0	14:89497782-14:91296860	locus1781
ENSG00000042317	SPATA7	brain_nucleus_accumbens_basal_ganglia	gtex	protein_coding	14	88851268	88936694	ElasticNet	0.443847	1.22281e-15	-1.23	0.000375	0	14:89497782-14:91296860	locus1781
ENSG00000042317	SPATA7	brain_cerebellar_hemisphere	gtex	protein_coding	14	88851268	88936694	ElasticNet	0.341737	1.25995e-09	0.916	0.000275	0	14:89497782-14:91296860	locus1781
ENSG00000042317	SPATA7	brain_substantia_nigra	gtex	protein_coding	14	88851268	88936694	ElasticNet	0.339561	4.95917e-09	0.834	0.000275	0	14:89497782-14:91296860	locus1781
ENSG00000042317	SPATA7	brain_frontal_cortex_ba9	gtex	protein_coding	14	88851268	88936694	ElasticNet	0.429195	1.12838e-09	-0.823	0.000274	0	14:89497782-14:91296860	locus1781
ENSG00000042317	SPATA7	brain_caudate_basal_ganglia	gtex	protein_coding	14	88851268	88936694	ElasticNet	0.501157	1.17195e-18	0.382	0.000214	0	14:89497782-14:91296860	locus1781
ENSG00000042317	SPATA7	brain_anterior_cingulate_cortex_ba24	gtex	protein_coding	14	88851268	88936694	ElasticNet	0.494473	1.26314e-16	-0.369	0.00021	0	14:89497782-14:91296860	locus1781
ENSG00000042317	SPATA7	brain_hippocampus	gtex	protein_coding	14	88851268	88936694	ElasticNet	0.246784	6.99796e-07	0.337	0.000208	0	14:89497782-14:91296860	locus1781
ENSG00000042317	SPATA7	brain_cerebellum	gtex	protein_coding	14	88851268	88936694	ElasticNet	0.361684	1.70218e-14	-0.00162	0.000197	0	14:89497782-14:91296860	locus1781
ENSG00000042317	SPATA7	brain_cortex	gtex	protein_coding	14	88851268	88936694	ElasticNet	0.505582	5.15362e-18	0.103	0.000195	0	14:89497782-14:91296860	locus1781
ENSG00000070778	PTPN21	brain_dorsolateral_prefrontal_cortex	cmc	protein_coding	14	88932121	89021123	blup	0.0348301	3.87194e-05	-0.858	0.000264	0	14:89497782-14:91296860	locus1781
ENSG00000070778	PTPN21	brain_substantia_nigra	gtex	protein_coding	14	88932122	89021077	ElasticNet	-0.0129865	0.178559	1.02	0.000301	0	14:89497782-14:91296860	locus1781
ENSG00000070778	PTPN21	brain_cerebellar_hemisphere	gtex	protein_coding	14	88932122	89021077	ElasticNet	0.0705005	0.156633	-0.628	0.000231	0	14:89497782-14:91296860	locus1781
ENSG00000100722	ZC3H14	brain_frontal_cortex_ba9	gtex	protein_coding	14	89029253	89079853	ElasticNet	-0.0652065	0.146848	-0.532	0.000241	0	14:89497782-14:91296860	locus1781
ENSG00000165521	EML5	brain_anterior_cingulate_cortex_ba24	gtex	protein_coding	14	89078775	89259096	ElasticNet	0.0803513	0.011302	-1.03	0.000288	0	14:89497782-14:91296860	locus1781
ENSG00000165533	TTC8	brain_cortex	gtex	protein_coding	14	89290497	89344335	ElasticNet	0.0678657	0.0564699	-0.267	0.0002	0	14:89497782-14:91296860	locus1781
ENSG00000053254	FOXN3	brain_cortex	gtex	protein_coding	14	89591215	90085493	ElasticNet	0.0184808	0.0995623	-2.03	0.00134	0	14:89497782-14:91296860	locus1781
ENSG00000258792.1	RP11-944C7.1	brain_hippocampus	gtex	protein_coding	14	90203282	90203282	ElasticNet	0.135641	0.000415686	0.294	0.000203	0	14:89497782-14:91296860	locus1782
ENSG00000140025	EFCAB11	brain_caudate_basal_ganglia	gtex	protein_coding	14	90261013	90421121	ElasticNet	0.076632	1.00361e-05	-1.46	0.000499	0	14:89497782-14:91296860	locus1782
ENSG00000140025	EFCAB11	brain_hippocampus	gtex	protein_coding	14	90261013	90421121	ElasticNet	0.0777683	0.00284796	0.425	0.000213	0	14:89497782-14:91296860	locus1782
ENSG00000140025	EFCAB11	brain_substantia_nigra	gtex	protein_coding	14	90261013	90421121	ElasticNet	-0.0362222	0.0168101	0.15	0.000198	0	14:89497782-14:91296860	locus1782
ENSG00000140025	EFCAB11	brain_putamen_basal_ganglia	gtex	protein_coding	14	90261013	90421121	ElasticNet	0.0942823	0.00454878	-0.11	0.000198	0	14:89497782-14:91296860	locus1782
ENSG00000140025	EFCAB11	brain_cerebellum	gtex	protein_coding	14	90261013	90421121	ElasticNet	0.104178	1.51023e-05	0.106	0.000197	0	14:89497782-14:91296860	locus1782
ENSG00000140025	EFCAB11	brain_hypothalamus	gtex	protein_coding	14	90261013	90421121	ElasticNet	0.0227482	0.336405	-0.0013	0.000196	0	14:89497782-14:91296860	locus1782
ENSG00000140025	EFCAB11	brain_dorsolateral_prefrontal_cortex	cmc	protein_coding	14	90263468	90421089	bslmm	0.0252201	0.000411403	0.0477	0.000197	0	14:89497782-14:91296860	locus1782
ENSG00000042088	TDP1	brain_cerebellum	gtex	protein_coding	14	90421283	90511106	ElasticNet	0.000138219	0.0759734	1.49	0.000538	0	14:89497782-14:91296860	locus1782
ENSG00000100764	PSMC1	brain_substantia_nigra	gtex	protein_coding	14	90722839	90738968	ElasticNet	-0.027444	0.0574971	0.818	0.0003	0	14:89497782-14:91296860	locus1782
ENSG00000119720	NRDE2	brain_cerebellar_hemisphere	gtex	protein_coding	14	90742580	90798481	ElasticNet	0.0371608	0.00996769	0.609	0.000225	0	14:89497782-14:91296860	locus1782
ENSG00000119720	NRDE2	brain_hippocampus	gtex	protein_coding	14	90742580	90798481	ElasticNet	-0.00212152	0.198072	-0.492	0.000217	0	14:89497782-14:91296860	locus1782
ENSG00000198668	CALM1	brain_cortex	gtex	protein_coding	14	90862846	90874605	ElasticNet	0.0275446	0.0585052	-1.06	0.000341	0	14:89497782-14:91296860	locus1782
ENSG00000233208	LINC00642	brain_cerebellum	gtex	lincRNA	14	90921574	90925249	ElasticNet	0.0717077	0.00118658	-2.33	0.0033	0	14:89497782-14:91296860	locus1782
ENSG00000233208	LINC00642	brain_cortex	gtex	lincRNA	14	90921574	90925249	ElasticNet	0.046385	0.0366752	-0.815	0.000355	0	14:89497782-14:91296860	locus1782
ENSG00000165914	TTC7B	brain_cerebellar_hemisphere	gtex	protein_coding	14	91006932	91282823	ElasticNet	0.308287	4.95029e-10	-0.638	0.000248	0	14:89497782-14:91296860	locus1782
ENSG00000165914	TTC7B	brain_cerebellum	gtex	protein_coding	14	91006932	91282823	ElasticNet	0.282088	9.35619e-09	0.164	0.000207	0	14:89497782-14:91296860	locus1782
ENSG00000213315	CTD-3035D6.1	brain_caudate_basal_ganglia	gtex	pseudogene	14	91232875	91233333	ElasticNet	0.022546	0.177521	-1.5	0.000638	0	14:89497782-14:91296860	locus1782
ENSG00000213315	CTD-3035D6.1	brain_frontal_cortex_ba9	gtex	pseudogene	14	91232875	91233333	ElasticNet	0.146242	0.00976025	-1.13	0.000403	0	14:89497782-14:91296860	locus1782
C14orf159	C14orf159	brain_dorsolateral_prefrontal_cortex	cmc	NA	14	91580356	91691703	lasso	0.022479	0.000810321	0.39	0.000225	0	14:89497782-14:91296860	locus1782
ENSG00000119714	GPR68	brain_substantia_nigra	gtex	protein_coding	14	91698876	91720269	ElasticNet	0.150781	0.0310065	-1.01	0.000311	0	14:89497782-14:91296860	locus1782
ENSG00000119714	GPR68	brain_cerebellum	gtex	protein_coding	14	91698876	91720269	ElasticNet	0.0515165	0.0714351	-0.996	0.00031	0	14:89497782-14:91296860	locus1782
ENSG00000258875	CTD-2547L24.3	brain_cortex	gtex	protein_coding	14	91709103	91717426	ElasticNet	0.0445954	0.0634721	-0.575	0.000229	0	14:89497782-14:91296860	locus1782
ENSG00000015133	CCDC88C	brain_dorsolateral_prefrontal_cortex	cmc	protein_coding	14	91737666	91884188	enet	0.114207	9.29855e-14	1.04	0.000325	0	14:89497782-14:91296860	locus1782
ENSG00000015133	CCDC88C	brain_anterior_cingulate_cortex_ba24	gtex	protein_coding	14	91737667	91884188	ElasticNet	0.0641522	0.166554	-1.31	0.000435	0	14:89497782-14:91296860	locus1782
ENSG00000015133	CCDC88C	brain_cerebellum	gtex	protein_coding	14	91737667	91884188	ElasticNet	0.15439	0.0010825	-0.656	0.000255	0	14:89497782-14:91296860	locus1782
ENSG00000015133	CCDC88C	brain_amygdala	gtex	protein_coding	14	91737667	91884188	ElasticNet	0.0190708	0.0935258	-0.347	0.000205	0	14:89497782-14:91296860	locus1782
ENSG00000165929	TC2N	brain_frontal_cortex_ba9	gtex	protein_coding	14	92246095	92333880	ElasticNet	0.368256	4.36894e-07	-3.39	0.0572	1	14:89497782-14:91296860	locus1783
ENSG00000165929	TC2N	brain_spinal_cord_cervical_c-1	gtex	protein_coding	14	92246095	92333880	ElasticNet	0.0985626	0.0751375	0.116	0.000205	0	14:89497782-14:91296860	locus1783
ENSG00000100749	VRK1	brain_caudate_basal_ganglia	gtex	protein_coding	14	97263641	97398059	ElasticNet	0.0968488	0.0215695	2.33	0.00113	0	14:98341162-14:99138264	locus1787
ENSG00000127152	BCL11B	brain_cortex	gtex	protein_coding	14	99635624	99737861	ElasticNet	0.0910748	0.00101633	0.533	0.000226	0	14:98341162-14:99138264	locus1789
ENSG00000183576	SETD3	brain_hypothalamus	gtex	protein_coding	14	99864083	99947216	ElasticNet	-0.00274242	0.00699273	-0.0113	0.000213	0	14:98341162-14:99138264	locus1789
ENSG00000205476	CCDC85C	brain_spinal_cord_cervical_c-1	gtex	protein_coding	14	99977603	100070363	ElasticNet	0.00838575	0.00737742	0.155	0.000208	0	14:98341162-14:99138264	locus1789
ENSG00000258919	RP11-1029J19.4	brain_substantia_nigra	gtex	lincRNA	14	102095321	102098867	ElasticNet	0.0916382	0.0177451	0.342	6.93e-05	0	14:103012102-14:105001691	locus1791
ENSG00000078304	PPP2R5C	brain_cerebellum	gtex	protein_coding	14	102228135	102394326	ElasticNet	0.0565055	0.214763	2.44	0.000771	0	14:103012102-14:105001691	locus1791
ENSG00000078304	PPP2R5C	brain_cortex	gtex	protein_coding	14	102228135	102394326	ElasticNet	0.0259045	0.301096	-1.99	0.000205	0	14:103012102-14:105001691	locus1791
ENSG00000271780	RP11-1017G21.5	brain_putamen_basal_ganglia	gtex	lincRNA	14	102414684	102415762	ElasticNet	-0.0233748	0.0995814	1.99	0.000444	0	14:103012102-14:105001691	locus1792
ENSG00000271780	RP11-1017G21.5	brain_anterior_cingulate_cortex_ba24	gtex	lincRNA	14	102414684	102415762	ElasticNet	0.195269	2.69816e-05	1.6	0.000172	0	14:103012102-14:105001691	locus1792
ENSG00000271780	RP11-1017G21.5	brain_amygdala	gtex	lincRNA	14	102414684	102415762	ElasticNet	0.187453	0.000536392	-0.945	0.000114	0	14:103012102-14:105001691	locus1792
ENSG00000271780	RP11-1017G21.5	brain_cortex	gtex	lincRNA	14	102414684	102415762	ElasticNet	0.154801	0.000252711	-0.923	0.000101	0	14:103012102-14:105001691	locus1792
ENSG00000271780	RP11-1017G21.5	brain_cerebellar_hemisphere	gtex	lincRNA	14	102414684	102415762	ElasticNet	0.164404	5.87299e-06	0.705	7.33e-05	0	14:103012102-14:105001691	locus1792
ENSG00000271780	RP11-1017G21.5	brain_cerebellum	gtex	lincRNA	14	102414684	102415762	ElasticNet	0.131789	2.05917e-06	0.285	5.88e-05	0	14:103012102-14:105001691	locus1792
ENSG00000271780	RP11-1017G21.5	brain_nucleus_accumbens_basal_ganglia	gtex	lincRNA	14	102414684	102415762	ElasticNet	0.0425719	0.0108635	-0.31	5.83e-05	0	14:103012102-14:105001691	locus1792
ENSG00000272444	RP11-1017G21.6	brain_spinal_cord_cervical_c-1	gtex	lincRNA	14	102418753	102419400	ElasticNet	0.184953	0.0494123	-1.18	0.000177	0	14:103012102-14:105001691	locus1792
ENSG00000272444	RP11-1017G21.6	brain_frontal_cortex_ba9	gtex	lincRNA	14	102418753	102419400	ElasticNet	0.108697	0.0243255	1.29	0.000106	0	14:103012102-14:105001691	locus1792
ENSG00000272444	RP11-1017G21.6	brain_cerebellar_hemisphere	gtex	lincRNA	14	102418753	102419400	ElasticNet	0.0777305	0.0900113	-0.504	7.1e-05	0	14:103012102-14:105001691	locus1792
ENSG00000272444	RP11-1017G21.6	brain_anterior_cingulate_cortex_ba24	gtex	lincRNA	14	102418753	102419400	ElasticNet	0.238383	0.000123044	0.485	5.73e-05	0	14:103012102-14:105001691	locus1792
ENSG00000272444	RP11-1017G21.6	brain_cortex	gtex	lincRNA	14	102418753	102419400	ElasticNet	0.0343744	0.0901736	0.125	5.65e-05	0	14:103012102-14:105001691	locus1792
ENSG00000080824	HSP90AA1	brain_putamen_basal_ganglia	gtex	protein_coding	14	102547075	102606036	ElasticNet	0.0502708	0.0699543	-0.405	6.84e-05	0	14:103012102-14:105001691	locus1792
ENSG00000140153	WDR20	brain_caudate_basal_ganglia	gtex	protein_coding	14	102605840	102691184	ElasticNet	0.0457316	0.210623	0.0191	5.62e-05	0	14:103012102-14:105001691	locus1792
ENSG00000080823	MOK	brain_hypothalamus	gtex	protein_coding	14	102690837	102771537	ElasticNet	0.0985158	0.13843	-0.492	6.81e-05	0	14:103012102-14:105001691	locus1792
ENSG00000022976	ZNF839	brain_dorsolateral_prefrontal_cortex	cmc	protein_coding	14	102783713	102809511	bslmm	0.0152222	0.00496326	1.16	0.000133	0	14:103012102-14:105001691	locus1792
ENSG00000022976	ZNF839	brain_putamen_basal_ganglia	gtex	protein_coding	14	102783714	102809044	ElasticNet	0.0613019	0.0139222	2.86	0.00266	0	14:103012102-14:105001691	locus1792
ENSG00000022976	ZNF839	brain_cerebellar_hemisphere	gtex	protein_coding	14	102783714	102809044	ElasticNet	0.0758653	0.0426064	2.31	0.000944	0	14:103012102-14:105001691	locus1792
ENSG00000022976	ZNF839	brain_spinal_cord_cervical_c-1	gtex	protein_coding	14	102783714	102809044	ElasticNet	0.0966403	0.10532	-0.16	6.14e-05	0	14:103012102-14:105001691	locus1792
ENSG00000100865	CINP	brain_dorsolateral_prefrontal_cortex	cmc	protein_coding	14	102808955	102825932	bslmm	0.0310725	9.73952e-05	1.87	0.000369	0	14:103012102-14:105001691	locus1792
ENSG00000100865	CINP	brain_cerebellum	gtex	protein_coding	14	102808956	102829253	ElasticNet	0.0668035	0.0026117	-3.95	0.0409	1	14:103012102-14:105001691	locus1792
ENSG00000196663	TECPR2	brain_cerebellum	gtex	protein_coding	14	102829300	102968818	ElasticNet	0.0785485	0.198289	0.991	0.000131	0	14:103012102-14:105001691	locus1792
ENSG00000259508	RP11-661D19.3	brain_hypothalamus	gtex	lincRNA	14	103236377	103241128	ElasticNet	0.0610043	0.128875	0.997	6.64e-05	0	14:103012102-14:105001691	locus1792
ENSG00000131323	TRAF3	brain_cortex	gtex	protein_coding	14	103243813	103377837	ElasticNet	0.0388051	0.00150493	-3	0.0096	1	14:103012102-14:105001691	locus1792
ENSG00000131323	TRAF3	brain_frontal_cortex_ba9	gtex	protein_coding	14	103243813	103377837	ElasticNet	0.0860123	0.0796763	-3.24	0.00698	1	14:103012102-14:105001691	locus1792
ENSG00000166126	AMN	brain_cortex	gtex	protein_coding	14	103388993	103399933	ElasticNet	0.111576	2.2903e-05	-1.26	0.000102	0	14:103012102-14:105001691	locus1792
ENSG00000166126	AMN	brain_cerebellar_hemisphere	gtex	protein_coding	14	103388993	103399933	ElasticNet	0.0343137	0.310424	-1.71	6.82e-05	0	14:103012102-14:105001691	locus1792
ENSG00000166126	AMN	brain_cerebellum	gtex	protein_coding	14	103388993	103399933	ElasticNet	0.0990299	0.00110102	0.605	6e-05	0	14:103012102-14:105001691	locus1792
ENSG00000198752	CDC42BPB	brain_nucleus_accumbens_basal_ganglia	gtex	protein_coding	14	103398716	103523799	ElasticNet	0.0297312	0.0491811	-1.32	7.35e-05	0	14:103012102-14:105001691	locus1792
ENSG00000185215	TNFAIP2	brain_putamen_basal_ganglia	gtex	protein_coding	14	103589779	103603776	ElasticNet	0.0610895	0.0741637	1.97	0.000375	0	14:103012102-14:105001691	locus1792
ENSG00000185215	TNFAIP2	brain_frontal_cortex_ba9	gtex	protein_coding	14	103589779	103603776	ElasticNet	0.123558	0.000818798	-0.799	7.01e-05	0	14:103012102-14:105001691	locus1792
ENSG00000100664	EIF5	brain_substantia_nigra	gtex	protein_coding	14	103799881	103811362	ElasticNet	0.0104432	0.138937	-0.866	6.63e-05	0	14:103012102-14:105001691	locus1792
ENSG00000100664	EIF5	brain_dorsolateral_prefrontal_cortex	cmc	protein_coding	14	103800338	103811361	lasso	0.0310962	9.68313e-05	1.86	6.29e-05	0	14:103012102-14:105001691	locus1792
ENSG00000075413	MARK3	brain_frontal_cortex_ba9	gtex	protein_coding	14	103851729	103970168	ElasticNet	0.0487479	0.227006	2.21	9.47e-05	0	14:103012102-14:105001691	locus1792
ENSG00000075413	MARK3	brain_cortex	gtex	protein_coding	14	103851729	103970168	ElasticNet	0.032943	0.0330091	-0.822	8.45e-05	0	14:103012102-14:105001691	locus1792
ENSG00000166165	CKB	brain_putamen_basal_ganglia	gtex	protein_coding	14	103985996	103989448	ElasticNet	-0.0478579	0.348869	-2.94	0.000243	0	14:103012102-14:105001691	locus1792
ENSG00000166166	TRMT61A	brain_dorsolateral_prefrontal_cortex	cmc	protein_coding	14	103995508	104003410	lasso	0.0420368	6.61285e-06	5.85	0.0179	1	14:103012102-14:105001691	locus1792
ENSG00000269963.1	RP11-73M18.9	brain_cortex	gtex	lincRNA	14	104020454	104020454	ElasticNet	0.0425393	0.00115229	5	0.000286	0	14:103012102-14:105001691	locus1792
ENSG00000166170	BAG5	brain_spinal_cord_cervical_c-1	gtex	protein_coding	14	104022881	104029168	ElasticNet	0.0365309	0.0297524	2.39	0.0013	0	14:103012102-14:105001691	locus1792
ENSG00000166170	BAG5	brain_caudate_basal_ganglia	gtex	protein_coding	14	104022881	104029168	ElasticNet	0.0534815	0.00122295	0.888	9.14e-05	0	14:103012102-14:105001691	locus1792
ENSG00000256053	APOPT1	brain_frontal_cortex_ba9	gtex	protein_coding	14	104029299	104073860	ElasticNet	0.110158	0.000134966	1.42	0.000172	0	14:103012102-14:105001691	locus1792
ENSG00000256053	APOPT1	brain_caudate_basal_ganglia	gtex	protein_coding	14	104029299	104073860	ElasticNet	0.158492	0.000209607	0.212	0.000159	0	14:103012102-14:105001691	locus1792
ENSG00000256053	APOPT1	brain_hippocampus	gtex	protein_coding	14	104029299	104073860	ElasticNet	0.100181	0.011225	0.726	0.000145	0	14:103012102-14:105001691	locus1792
ENSG00000256053	APOPT1	brain_putamen_basal_ganglia	gtex	protein_coding	14	104029299	104073860	ElasticNet	0.00560412	0.103537	-1.04	0.000117	0	14:103012102-14:105001691	locus1792
ENSG00000256053	APOPT1	brain_nucleus_accumbens_basal_ganglia	gtex	protein_coding	14	104029299	104073860	ElasticNet	0.0545602	0.000206836	-0.548	0.000101	0	14:103012102-14:105001691	locus1792
ENSG00000126214	KLC1	brain_cortex	gtex	protein_coding	14	104029299	104152261	ElasticNet	0.0927193	0.0715907	1.99	6.37e-05	0	14:103012102-14:105001691	locus1792
ENSG00000224997.1	AL049840.1	brain_cortex	gtex	protein_coding	14	104054572	104054572	ElasticNet	0.0873087	0.00801216	3.05	0.000103	0	14:103012102-14:105001691	locus1792
ENSG00000269963.1	RP11-73M18.9	brain_hypothalamus	gtex	lincRNA	14	104085566	104085566	ElasticNet	0.0543104	0.000167062	3.3	0.000101	0	14:103012102-14:105001691	locus1792
ENSG00000224997.1	AL049840.1	brain_caudate_basal_ganglia	gtex	protein_coding	14	104098393	104098393	ElasticNet	0.0976506	0.00189489	2.98	0.000134	0	14:103012102-14:105001691	locus1792
ENSG00000224997.1	AL049840.1	brain_cerebellum	gtex	protein_coding	14	104100560	104100560	ElasticNet	0.0125167	0.210517	4.56	0.000157	0	14:103012102-14:105001691	locus1792
ENSG00000269963.1	RP11-73M18.9	brain_frontal_cortex_ba9	gtex	lincRNA	14	104111956	104111956	ElasticNet	0.0735619	0.016042	4.28	0.00115	0	14:103012102-14:105001691	locus1792
ENSG00000224997.1	AL049840.1	brain_substantia_nigra	gtex	protein_coding	14	104125831	104125831	ElasticNet	0.0819149	0.0197179	0.937	0.000282	0	14:103012102-14:105001691	locus1792
ENSG00000269963.1	RP11-73M18.9	brain_caudate_basal_ganglia	gtex	lincRNA	14	1.04136e+08	1.04136e+08	ElasticNet	0.244503	5.03948e-07	2.67	0.000126	0	14:103012102-14:105001691	locus1792
ENSG00000269963.1	RP11-73M18.9	brain_cerebellar_hemisphere	gtex	lincRNA	14	104139570	104139570	ElasticNet	0.13981	7.80345e-05	2.29	6.87e-05	0	14:103012102-14:105001691	locus1792
ENSG00000269963.1	RP11-73M18.9	brain_spinal_cord_cervical_c-1	gtex	lincRNA	14	104149475	104149475	ElasticNet	0.0822735	0.0638488	0.979	7.03e-05	0	14:103012102-14:105001691	locus1792
ENSG00000269963.1	RP11-73M18.9	brain_nucleus_accumbens_basal_ganglia	gtex	lincRNA	14	104155317	104155317	ElasticNet	0.094358	0.0325854	-0.00449	0.00541	0	14:103012102-14:105001691	locus1792
ENSG00000224997.1	AL049840.1	brain_nucleus_accumbens_basal_ganglia	gtex	protein_coding	14	104162263	104162263	ElasticNet	0.076965	0.000271571	1.28	0.000272	0	14:103012102-14:105001691	locus1792
ENSG00000126215	XRCC3	brain_cortex	gtex	protein_coding	14	104163946	104181841	ElasticNet	0.0502865	0.00182769	4.7	0.000668	0	14:103012102-14:105001691	locus1792
ENSG00000126215	XRCC3	brain_cerebellar_hemisphere	gtex	protein_coding	14	104163946	104181841	ElasticNet	0.260471	0.00956979	0.191	0.000291	0	14:103012102-14:105001691	locus1792
ENSG00000126215	XRCC3	brain_cerebellum	gtex	protein_coding	14	104163946	104181841	ElasticNet	0.06554	1.8311e-05	4.48	0.000266	0	14:103012102-14:105001691	locus1792
ENSG00000126215	XRCC3	brain_spinal_cord_cervical_c-1	gtex	protein_coding	14	104163946	104181841	ElasticNet	0.0939718	0.0135314	2.24	0.000126	0	14:103012102-14:105001691	locus1792
ENSG00000126215	XRCC3	brain_hypothalamus	gtex	protein_coding	14	104163946	104181841	ElasticNet	0.148129	0.000536865	0.756	6.54e-05	0	14:103012102-14:105001691	locus1792
ENSG00000269963.1	RP11-73M18.9	brain_putamen_basal_ganglia	gtex	lincRNA	14	104165753	104165753	ElasticNet	0.138193	1.48051e-05	3.17	0.000107	0	14:103012102-14:105001691	locus1792
ENSG00000269963.1	RP11-73M18.9	brain_hippocampus	gtex	lincRNA	14	104167564	104167564	ElasticNet	0.069425	0.0588808	1.2	0.000164	0	14:103012102-14:105001691	locus1792
ENSG00000269963.1	RP11-73M18.9	brain_cerebellum	gtex	lincRNA	14	1.04171e+08	1.04171e+08	ElasticNet	0.179052	1.92873e-06	4.92	0.000328	0	14:103012102-14:105001691	locus1792
ENSG00000224997.1	AL049840.1	brain_spinal_cord_cervical_c-1	gtex	protein_coding	14	104172807	104172807	ElasticNet	0.143545	0.00120619	-1.58	0.000422	0	14:103012102-14:105001691	locus1792
ENSG00000100711	ZFYVE21	brain_caudate_basal_ganglia	gtex	protein_coding	14	104182067	104200005	ElasticNet	0.12584	0.0701708	-2.26	0.000148	0	14:103012102-14:105001691	locus1792
ENSG00000088808	PPP1R13B	brain_dorsolateral_prefrontal_cortex	cmc	protein_coding	14	104200087	104313927	enet	0.0205112	0.00132064	-3.96	0.00169	0	14:103012102-14:105001691	locus1792
ENSG00000088808	PPP1R13B	brain_cerebellar_hemisphere	gtex	protein_coding	14	104200089	104313927	ElasticNet	0.0481808	0.0678079	1.21	7.57e-05	0	14:103012102-14:105001691	locus1792
ENSG00000258534	CTD-2134A5.4	brain_nucleus_accumbens_basal_ganglia	gtex	lincRNA	14	104320703	104346448	ElasticNet	0.119134	0.00220657	-0.926	7.6e-05	0	14:103012102-14:105001691	locus1792
C14orf2	C14orf2	brain_dorsolateral_prefrontal_cortex	cmc	NA	14	104378624	104387903	lasso	0.0244745	0.000494587	-0.745	0.000126	0	14:103012102-14:105001691	locus1792
ENSG00000156411	C14orf2	brain_cerebellum	gtex	protein_coding	14	104378625	104394606	ElasticNet	0.0526221	0.0694083	0.31	0.000106	0	14:103012102-14:105001691	locus1792
ENSG00000156414	TDRD9	brain_anterior_cingulate_cortex_ba24	gtex	protein_coding	14	104394799	104519004	ElasticNet	0.136217	0.0486051	-3.76	0.00758	1	14:103012102-14:105001691	locus1792
ENSG00000156414	TDRD9	brain_nucleus_accumbens_basal_ganglia	gtex	protein_coding	14	104394799	104519004	ElasticNet	0.0765233	0.196822	-3.62	0.000592	0	14:103012102-14:105001691	locus1792
ENSG00000156414	TDRD9	brain_cerebellar_hemisphere	gtex	protein_coding	14	104394799	104519004	ElasticNet	0.118101	0.000211347	2	0.000546	0	14:103012102-14:105001691	locus1792
ENSG00000156414	TDRD9	brain_amygdala	gtex	protein_coding	14	104394799	104519004	ElasticNet	0.041167	0.0594213	-2.57	0.000157	0	14:103012102-14:105001691	locus1792
ENSG00000156414	TDRD9	brain_caudate_basal_ganglia	gtex	protein_coding	14	104394799	104519004	ElasticNet	0.114714	0.000991452	-2.53	0.000151	0	14:103012102-14:105001691	locus1792
ENSG00000156414	TDRD9	brain_hypothalamus	gtex	protein_coding	14	104394799	104519004	ElasticNet	0.0792153	0.00347218	-0.453	0.000143	0	14:103012102-14:105001691	locus1792
ENSG00000156414	TDRD9	brain_cerebellum	gtex	protein_coding	14	104394799	104519004	ElasticNet	0.0492532	0.0129239	-1.87	8.49e-05	0	14:103012102-14:105001691	locus1792
ENSG00000156414	TDRD9	brain_cortex	gtex	protein_coding	14	104394799	104519004	ElasticNet	0.273395	2.063e-08	-1.82	8.18e-05	0	14:103012102-14:105001691	locus1792
ENSG00000156414	TDRD9	brain_putamen_basal_ganglia	gtex	protein_coding	14	104394799	104519004	ElasticNet	0.0664261	0.00948552	-1.35	7.67e-05	0	14:103012102-14:105001691	locus1792
ENSG00000156414	TDRD9	brain_spinal_cord_cervical_c-1	gtex	protein_coding	14	104394799	104519004	ElasticNet	0.125613	0.00419943	-1.03	7.18e-05	0	14:103012102-14:105001691	locus1792
ENSG00000156414	TDRD9	brain_frontal_cortex_ba9	gtex	protein_coding	14	104394799	104519004	ElasticNet	0.147363	0.0048503	-0.231	5.94e-05	0	14:103012102-14:105001691	locus1792
ENSG00000156414	TDRD9	brain_dorsolateral_prefrontal_cortex	cmc	protein_coding	14	104394816	104519004	enet	0.208414	7.16887e-25	-0.815	6.95e-05	0	14:103012102-14:105001691	locus1792
ENSG00000166183	ASPG	brain_hypothalamus	gtex	protein_coding	14	104552016	104579098	ElasticNet	0.0481725	0.198839	-3.32	0.00155	0	14:103012102-14:105001691	locus1792
ENSG00000166183	ASPG	brain_anterior_cingulate_cortex_ba24	gtex	protein_coding	14	104552016	104579098	ElasticNet	0.0695683	0.118018	-1.4	0.000732	0	14:103012102-14:105001691	locus1792
ENSG00000166183	ASPG	brain_nucleus_accumbens_basal_ganglia	gtex	protein_coding	14	104552016	104579098	ElasticNet	0.0312402	0.0305217	-0.82	8.18e-05	0	14:103012102-14:105001691	locus1792
ENSG00000228032.1	C14orf144	brain_hippocampus	gtex	protein_coding	14	104695636	104695636	ElasticNet	0.0515503	0.248593	0.192	0.000125	0	14:103012102-14:105001691	locus1792
ENSG00000257556.1	RP11-44N21.1	brain_anterior_cingulate_cortex_ba24	gtex	lincRNA	14	104861468	104861468	ElasticNet	-0.00542874	0.0891866	0.969	5.99e-05	0	14:103012102-14:105001691	locus1793
ENSG00000256050.2	RP11-982M15.6	brain_spinal_cord_cervical_c-1	gtex	lincRNA	14	1.04884e+08	1.04884e+08	ElasticNet	0.17675	0.0304462	-1.19	8.21e-05	0	14:103012102-14:105001691	locus1793
ENSG00000258986	TMEM179	brain_cerebellum	gtex	protein_coding	14	104941015	105071984	ElasticNet	0.0437749	0.150904	1.5	0.000177	0	14:103012102-14:105001691	locus1793
ENSG00000258986	TMEM179	brain_hippocampus	gtex	protein_coding	14	104941015	105071984	ElasticNet	0.0997661	0.042018	-1.33	7.99e-05	0	14:103012102-14:105001691	locus1793
ENSG00000258986	TMEM179	brain_cerebellar_hemisphere	gtex	protein_coding	14	104941015	105071984	ElasticNet	0.189876	0.001673	-0.62	6.55e-05	0	14:103012102-14:105001691	locus1793
ENSG00000184601	C14orf180	brain_cortex	gtex	protein_coding	14	105046021	105056852	ElasticNet	0.0674646	0.163483	1.25	0.000336	0	14:103012102-14:105001691	locus1793
ENSG00000184601	C14orf180	brain_caudate_basal_ganglia	gtex	protein_coding	14	105046021	105056852	ElasticNet	0.141006	0.000245254	-0.121	6.43e-05	0	14:103012102-14:105001691	locus1793
ENSG00000203485	INF2	brain_cerebellar_hemisphere	gtex	protein_coding	14	105155943	105185942	ElasticNet	0.0493979	0.0878402	-2.23	0.000269	0	14:103012102-14:105001691	locus1793
ENSG00000185100	ADSSL1	brain_dorsolateral_prefrontal_cortex	cmc	protein_coding	14	105190533	105213647	bslmm	0.0148111	0.00550626	0.045	5.93e-05	0	14:103012102-14:105001691	locus1793
ENSG00000184990	SIVA1	brain_putamen_basal_ganglia	gtex	protein_coding	14	105219437	105234831	ElasticNet	0.115273	0.03765	0.569	7.22e-05	0	14:103012102-14:105001691	locus1793
ENSG00000184990	SIVA1	brain_caudate_basal_ganglia	gtex	protein_coding	14	105219437	105234831	ElasticNet	0.0708524	0.322244	0.529	6.53e-05	0	14:103012102-14:105001691	locus1793
ENSG00000184990	SIVA1	brain_cerebellar_hemisphere	gtex	protein_coding	14	105219437	105234831	ElasticNet	0.136694	0.000551866	0.461	6.07e-05	0	14:103012102-14:105001691	locus1793
ENSG00000184990	SIVA1	brain_dorsolateral_prefrontal_cortex	cmc	protein_coding	14	105219469	105225996	lasso	0.0623875	4.42393e-08	0.869	8.08e-05	0	14:103012102-14:105001691	locus1793
ENSG00000142208	AKT1	brain_cerebellar_hemisphere	gtex	protein_coding	14	105235686	105262088	ElasticNet	0.0596472	0.0528746	3.12	0.000403	0	14:103012102-14:105001691	locus1793
ENSG00000258701	LINC00638	brain_cerebellar_hemisphere	gtex	lincRNA	14	105287538	105290055	ElasticNet	0.00961972	0.094332	-2.44	0.000143	0	14:103012102-14:105001691	locus1793
ENSG00000258701	LINC00638	brain_putamen_basal_ganglia	gtex	lincRNA	14	105287538	105290055	ElasticNet	0.18436	0.00211567	-0.453	7.46e-05	0	14:103012102-14:105001691	locus1793
ENSG00000258701	LINC00638	brain_caudate_basal_ganglia	gtex	lincRNA	14	105287538	105290055	ElasticNet	0.177254	0.00201179	0.0324	6.02e-05	0	14:103012102-14:105001691	locus1793
ENSG00000099814	CEP170B	brain_cerebellum	gtex	protein_coding	14	105331617	105363107	ElasticNet	0.047568	0.0170967	1.85	0.000287	0	14:103012102-14:105001691	locus1793
ENSG00000099814	CEP170B	brain_putamen_basal_ganglia	gtex	protein_coding	14	105331617	105363107	ElasticNet	0.0218448	0.146042	0.899	6.59e-05	0	14:103012102-14:105001691	locus1793
ENSG00000259067	CTD-3051D23.3	brain_cerebellum	gtex	lincRNA	14	105370679	105371541	ElasticNet	0.0113122	0.00840649	0.91	6.81e-05	0	14:103012102-14:105001691	locus1793
ENSG00000185567	AHNAK2	brain_cerebellum	gtex	protein_coding	14	105403581	105444694	ElasticNet	0.177688	7.43658e-06	0.323	6.4e-05	0	14:103012102-14:105001691	locus1793
ENSG00000185567	AHNAK2	brain_amygdala	gtex	protein_coding	14	105403581	105444694	ElasticNet	0.0190185	0.0306476	0.206	6.3e-05	0	14:103012102-14:105001691	locus1793
ENSG00000185567	AHNAK2	brain_cerebellar_hemisphere	gtex	protein_coding	14	105403581	105444694	ElasticNet	0.21426	2.2931e-05	-0.232	5.85e-05	0	14:103012102-14:105001691	locus1793
ENSG00000140104	C14orf79	brain_nucleus_accumbens_basal_ganglia	gtex	protein_coding	14	105452112	105476819	ElasticNet	0.221617	8.24868e-08	-2.65	0.000535	0	14:103012102-14:105001691	locus1794
ENSG00000140104	C14orf79	brain_putamen_basal_ganglia	gtex	protein_coding	14	105452112	105476819	ElasticNet	0.274424	9.48055e-10	-2.18	0.000418	0	14:103012102-14:105001691	locus1794
ENSG00000140104	C14orf79	brain_caudate_basal_ganglia	gtex	protein_coding	14	105452112	105476819	ElasticNet	0.401087	1.78624e-13	0.933	0.000114	0	14:103012102-14:105001691	locus1794
ENSG00000140104	C14orf79	brain_hippocampus	gtex	protein_coding	14	105452112	105476819	ElasticNet	0.0765418	0.00980253	1.44	9.44e-05	0	14:103012102-14:105001691	locus1794
ENSG00000140104	C14orf79	brain_anterior_cingulate_cortex_ba24	gtex	protein_coding	14	105452112	105476819	ElasticNet	0.238262	3.72148e-10	-0.0414	8.8e-05	0	14:103012102-14:105001691	locus1794
ENSG00000140104	C14orf79	brain_hypothalamus	gtex	protein_coding	14	105452112	105476819	ElasticNet	0.244794	0.000261379	-0.348	8.6e-05	0	14:103012102-14:105001691	locus1794
ENSG00000140104	C14orf79	brain_cerebellar_hemisphere	gtex	protein_coding	14	105452112	105476819	ElasticNet	0.200612	6.27442e-06	0.195	6.99e-05	0	14:103012102-14:105001691	locus1794
ENSG00000140104	C14orf79	brain_cerebellum	gtex	protein_coding	14	105452112	105476819	ElasticNet	0.312034	1.83005e-10	-1.15	6.93e-05	0	14:103012102-14:105001691	locus1794
ENSG00000140104	C14orf79	brain_frontal_cortex_ba9	gtex	protein_coding	14	105452112	105476819	ElasticNet	0.340314	3.33033e-09	-0.276	6.75e-05	0	14:103012102-14:105001691	locus1794
ENSG00000140104	C14orf79	brain_cortex	gtex	protein_coding	14	105452112	105476819	ElasticNet	0.426803	5.69253e-16	1.03	6.59e-05	0	14:103012102-14:105001691	locus1794
ENSG00000140104	C14orf79	brain_substantia_nigra	gtex	protein_coding	14	105452112	105476819	ElasticNet	0.132929	1.79188e-05	0.335	6.42e-05	0	14:103012102-14:105001691	locus1794
ENSG00000140104	C14orf79	brain_amygdala	gtex	protein_coding	14	105452112	105476819	ElasticNet	-0.0133381	0.00533996	-0.176	5.86e-05	0	14:103012102-14:105001691	locus1794
C14orf79	C14orf79	brain_dorsolateral_prefrontal_cortex	cmc	NA	14	105452615	105461855	bslmm	0.272549	3.48735e-33	-0.499	6.19e-05	0	14:103012102-14:105001691	locus1794
ENSG00000183484	GPR132	brain_cortex	gtex	protein_coding	14	105515728	105531782	ElasticNet	0.0305317	0.0563287	0.673	6.13e-05	0	14:103012102-14:105001691	locus1794
ENSG00000183828	NUDT14	brain_caudate_basal_ganglia	gtex	protein_coding	14	105639275	105647660	ElasticNet	0.424256	1.36967e-14	0.768	0.000133	0	14:103012102-14:105001691	locus1794
ENSG00000183828	NUDT14	brain_frontal_cortex_ba9	gtex	protein_coding	14	105639275	105647660	ElasticNet	0.407244	1.16894e-14	1.56	0.000102	0	14:103012102-14:105001691	locus1794
ENSG00000183828	NUDT14	brain_hypothalamus	gtex	protein_coding	14	105639275	105647660	ElasticNet	0.343946	3.67794e-08	1.13	8.1e-05	0	14:103012102-14:105001691	locus1794
ENSG00000183828	NUDT14	brain_amygdala	gtex	protein_coding	14	105639275	105647660	ElasticNet	0.189307	3.03094e-05	0.335	7.77e-05	0	14:103012102-14:105001691	locus1794
ENSG00000183828	NUDT14	brain_substantia_nigra	gtex	protein_coding	14	105639275	105647660	ElasticNet	0.403099	1.38761e-08	-0.39	6.93e-05	0	14:103012102-14:105001691	locus1794
ENSG00000183828	NUDT14	brain_spinal_cord_cervical_c-1	gtex	protein_coding	14	105639275	105647660	ElasticNet	0.384971	8.03148e-07	0.0649	5.8e-05	0	14:103012102-14:105001691	locus1794
ENSG00000183828	NUDT14	brain_hippocampus	gtex	protein_coding	14	105639275	105647660	ElasticNet	0.257779	1.80766e-05	-0.0506	5.76e-05	0	14:103012102-14:105001691	locus1794
ENSG00000184887	BTBD6	brain_spinal_cord_cervical_c-1	gtex	protein_coding	14	105714827	105717430	ElasticNet	0.107816	0.037823	1.28	0.000159	0	14:103012102-14:105001691	locus1794
ENSG00000184887	BTBD6	brain_hypothalamus	gtex	protein_coding	14	105714827	105717430	ElasticNet	0.021614	0.0161221	0.517	6.02e-05	0	14:103012102-14:105001691	locus1794
ENSG00000179364	PACS2	brain_anterior_cingulate_cortex_ba24	gtex	protein_coding	14	105766900	105864484	ElasticNet	0.0395394	0.116205	-0.525	8.73e-05	0	14:103012102-14:105001691	locus1794
ENSG00000137801	THBS1	brain_cortex	gtex	protein_coding	15	39873280	39891667	ElasticNet	0.0256428	0.363336	0.586	0.000231	0	15:40384132-15:41177514	locus1821
ENSG00000166073	GPR176	brain_spinal_cord_cervical_c-1	gtex	protein_coding	15	40091233	40213093	ElasticNet	0.0218427	0.0180656	1.23	0.000814	0	15:40384132-15:41177514	locus1821
ENSG00000166073	GPR176	brain_spinal_cord_cervical_c-1	gtex	protein_coding	15	40091233	40213093	ElasticNet	0.0218427	0.0180656	-0.0722	9.16e-05	0	15:41177514-15:42775660	locus1821
ENSG00000128829	EIF2AK4	brain_dorsolateral_prefrontal_cortex	cmc	protein_coding	15	40226346	40327797	bslmm	0.180147	2.06327e-21	-2.21	0.000218	0	15:40384132-15:41177514	locus1821
ENSG00000128829	EIF2AK4	brain_substantia_nigra	gtex	protein_coding	15	40226347	40327797	ElasticNet	0.116804	0.0334701	-0.43	0.000214	0	15:40384132-15:41177514	locus1821
ENSG00000128829	EIF2AK4	brain_cortex	gtex	protein_coding	15	40226347	40327797	ElasticNet	0.126497	0.0147971	0.606	0.000197	0	15:40384132-15:41177514	locus1821
ENSG00000140319	SRP14	brain_dorsolateral_prefrontal_cortex	cmc	protein_coding	15	40327890	40331389	lasso	0.0711879	4.99062e-09	0.67	0.000193	0	15:40384132-15:41177514	locus1821
ENSG00000140319	SRP14	brain_cerebellum	gtex	protein_coding	15	40327940	40331389	ElasticNet	0.0141009	0.0856955	2.3	0.00164	0	15:40384132-15:41177514	locus1821
ENSG00000140319	SRP14	brain_hippocampus	gtex	protein_coding	15	40327940	40331389	ElasticNet	-0.00390552	0.169531	-3.14	0.000326	0	15:40384132-15:41177514	locus1821
ENSG00000140319	SRP14	brain_cerebellum	gtex	protein_coding	15	40327940	40331389	ElasticNet	0.0141009	0.0856955	-0.724	0.000155	0	15:41177514-15:42775660	locus1821
ENSG00000259714.1	LINC00594	brain_cerebellum	gtex	lincRNA	15	40328973	40328973	ElasticNet	0.148502	0.00212386	-0.474	0.000227	0	15:40384132-15:41177514	locus1821
ENSG00000259714.1	LINC00594	brain_cerebellum	gtex	lincRNA	15	40328973	40328973	ElasticNet	0.148502	0.00212386	0.44	0.00014	0	15:41177514-15:42775660	locus1821
ENSG00000248508	SRP14-AS1	brain_hypothalamus	gtex	lincRNA	15	40331512	40359491	ElasticNet	0.0476672	0.0375008	-2.56	0.00109	0	15:40384132-15:41177514	locus1821
ENSG00000248508	SRP14-AS1	brain_anterior_cingulate_cortex_ba24	gtex	lincRNA	15	40331512	40359491	ElasticNet	0.0682775	0.315461	1.56	0.000301	0	15:40384132-15:41177514	locus1821
ENSG00000248508	SRP14-AS1	brain_cortex	gtex	lincRNA	15	40331512	40359491	ElasticNet	0.0495464	0.0976872	0.249	0.000287	0	15:40384132-15:41177514	locus1821
ENSG00000248508	SRP14-AS1	brain_cerebellar_hemisphere	gtex	lincRNA	15	40331512	40359491	ElasticNet	0.0659214	0.149632	0.291	0.000258	0	15:40384132-15:41177514	locus1821
ENSG00000248508	SRP14-AS1	brain_spinal_cord_cervical_c-1	gtex	lincRNA	15	40331512	40359491	ElasticNet	0.149499	0.0159981	-2.73	0.000244	0	15:40384132-15:41177514	locus1821
ENSG00000248508	SRP14-AS1	brain_cerebellum	gtex	lincRNA	15	40331512	40359491	ElasticNet	0.325522	1.37805e-10	0.815	0.000237	0	15:40384132-15:41177514	locus1821
ENSG00000248508	SRP14-AS1	brain_caudate_basal_ganglia	gtex	lincRNA	15	40331512	40359491	ElasticNet	0.142549	3.92953e-07	0.884	0.000228	0	15:40384132-15:41177514	locus1821
ENSG00000248508	SRP14-AS1	brain_spinal_cord_cervical_c-1	gtex	lincRNA	15	40331512	40359491	ElasticNet	0.149499	0.0159981	-1.12	0.000348	0	15:41177514-15:42775660	locus1821
ENSG00000259584	RP11-521C20.2	brain_caudate_basal_ganglia	gtex	lincRNA	15	40367405	40370905	ElasticNet	0.0649124	0.0238551	2.23	0.000244	0	15:40384132-15:41177514	locus1821
ENSG00000104081	BMF	brain_cortex	gtex	protein_coding	15	40380091	40401093	ElasticNet	0.0176495	0.0659184	-0.544	0.000237	0	15:40384132-15:41177514	locus1821
ENSG00000104081	BMF	brain_substantia_nigra	gtex	protein_coding	15	40380091	40401093	ElasticNet	0.23001	0.0011247	1.77	0.000214	0	15:40384132-15:41177514	locus1821
ENSG00000104081	BMF	brain_spinal_cord_cervical_c-1	gtex	protein_coding	15	40380091	40401093	ElasticNet	0.0957989	0.0237266	-0.0673	0.000212	0	15:40384132-15:41177514	locus1821
ENSG00000104081	BMF	brain_spinal_cord_cervical_c-1	gtex	protein_coding	15	40380091	40401093	ElasticNet	0.0957989	0.0237266	-0.484	0.000112	0	15:41177514-15:42775660	locus1821
ENSG00000104081	BMF	brain_substantia_nigra	gtex	protein_coding	15	40380091	40401093	ElasticNet	0.23001	0.0011247	0.647	9.27e-05	0	15:41177514-15:42775660	locus1821
ENSG00000104081	BMF	brain_cortex	gtex	protein_coding	15	40380091	40401093	ElasticNet	0.0176495	0.0659184	-0.382	9.17e-05	0	15:41177514-15:42775660	locus1821
ENSG00000156970	BUB1B	brain_cerebellum	gtex	protein_coding	15	40453224	40513337	ElasticNet	0.0558828	0.000359124	-0.471	0.00021	0	15:40384132-15:41177514	locus1822
ENSG00000156970	BUB1B	brain_cerebellar_hemisphere	gtex	protein_coding	15	40453224	40513337	ElasticNet	0.114093	5.52413e-05	-0.0607	0.000204	0	15:40384132-15:41177514	locus1822
ENSG00000156970	BUB1B	brain_cerebellar_hemisphere	gtex	protein_coding	15	40453224	40513337	ElasticNet	0.114093	5.52413e-05	-2.59	0.000532	0	15:41177514-15:42775660	locus1822
ENSG00000137843	PAK6	brain_dorsolateral_prefrontal_cortex	cmc	protein_coding	15	40509628	40569688	bslmm	0.0534879	3.97251e-07	-1.64	0.000388	0	15:40384132-15:41177514	locus1822
ENSG00000137843	PAK6	brain_putamen_basal_ganglia	gtex	protein_coding	15	40509629	40569688	ElasticNet	0.0238077	0.154127	-3.68	0.00352	1	15:40384132-15:41177514	locus1822
ENSG00000137843	PAK6	brain_cerebellum	gtex	protein_coding	15	40509629	40569688	ElasticNet	0.0555042	0.25293	-1.08	0.000211	0	15:40384132-15:41177514	locus1822
ENSG00000137843	PAK6	brain_putamen_basal_ganglia	gtex	protein_coding	15	40509629	40569688	ElasticNet	0.0238077	0.154127	-1.07	0.000377	0	15:41177514-15:42775660	locus1822
ENSG00000137843	PAK6	brain_cerebellum	gtex	protein_coding	15	40509629	40569688	ElasticNet	0.0555042	0.25293	-0.696	0.000184	0	15:41177514-15:42775660	locus1822
ENSG00000188549	C15orf52	brain_cerebellum	gtex	protein_coding	15	40623653	40633168	ElasticNet	0.174801	0.00116945	0.855	0.000215	0	15:40384132-15:41177514	locus1822
ENSG00000188549	C15orf52	brain_cerebellar_hemisphere	gtex	protein_coding	15	40623653	40633168	ElasticNet	0.0561126	0.0225031	0.572	0.000203	0	15:40384132-15:41177514	locus1822
ENSG00000188549	C15orf52	brain_cerebellar_hemisphere	gtex	protein_coding	15	40623653	40633168	ElasticNet	0.0561126	0.0225031	2.97	0.00121	0	15:41177514-15:42775660	locus1822
ENSG00000140323	DISP2	brain_cortex	gtex	protein_coding	15	40650436	40663257	ElasticNet	0.17107	2.32193e-07	-5.73	0.0487	1	15:40384132-15:41177514	locus1822
ENSG00000140323	DISP2	brain_anterior_cingulate_cortex_ba24	gtex	protein_coding	15	40650436	40663257	ElasticNet	0.237237	3.35461e-05	-5.72	0.0472	1	15:40384132-15:41177514	locus1822
ENSG00000140323	DISP2	brain_caudate_basal_ganglia	gtex	protein_coding	15	40650436	40663257	ElasticNet	0.276444	9.65053e-11	-5.89	0.0429	1	15:40384132-15:41177514	locus1822
ENSG00000140323	DISP2	brain_frontal_cortex_ba9	gtex	protein_coding	15	40650436	40663257	ElasticNet	0.0748876	0.022906	-5.58	0.0324	1	15:40384132-15:41177514	locus1822
ENSG00000140323	DISP2	brain_putamen_basal_ganglia	gtex	protein_coding	15	40650436	40663257	ElasticNet	0.213096	2.66329e-06	-5.42	0.017	1	15:40384132-15:41177514	locus1822
ENSG00000140323	DISP2	brain_nucleus_accumbens_basal_ganglia	gtex	protein_coding	15	40650436	40663257	ElasticNet	0.224965	1.15664e-09	-4.27	0.00175	0	15:40384132-15:41177514	locus1822
ENSG00000140323	DISP2	brain_substantia_nigra	gtex	protein_coding	15	40650436	40663257	ElasticNet	0.0527479	0.0290435	-5	0.00118	0	15:40384132-15:41177514	locus1822
ENSG00000140323	DISP2	brain_spinal_cord_cervical_c-1	gtex	protein_coding	15	40650436	40663257	ElasticNet	0.0835101	0.00430693	-4.67	0.00111	0	15:40384132-15:41177514	locus1822
ENSG00000140323	DISP2	brain_hippocampus	gtex	protein_coding	15	40650436	40663257	ElasticNet	0.122856	0.00156217	-3.88	0.000377	0	15:40384132-15:41177514	locus1822
ENSG00000140323	DISP2	brain_spinal_cord_cervical_c-1	gtex	protein_coding	15	40650436	40663257	ElasticNet	0.0835101	0.00430693	0.888	0.000171	0	15:41177514-15:42775660	locus1822
ENSG00000140323	DISP2	brain_anterior_cingulate_cortex_ba24	gtex	protein_coding	15	40650436	40663257	ElasticNet	0.237237	3.35461e-05	0.017	9.72e-05	0	15:41177514-15:42775660	locus1822
ENSG00000128944	KNSTRN	brain_hypothalamus	gtex	protein_coding	15	40674922	40686447	ElasticNet	0.54651	1.13313e-18	2.37	0.000597	0	15:40384132-15:41177514	locus1822
ENSG00000128944	KNSTRN	brain_anterior_cingulate_cortex_ba24	gtex	protein_coding	15	40674922	40686447	ElasticNet	0.539635	3.66097e-16	2.79	0.000592	0	15:40384132-15:41177514	locus1822
ENSG00000128944	KNSTRN	brain_caudate_basal_ganglia	gtex	protein_coding	15	40674922	40686447	ElasticNet	0.520713	6.7597e-21	2.29	0.000537	0	15:40384132-15:41177514	locus1822
ENSG00000128944	KNSTRN	brain_cerebellar_hemisphere	gtex	protein_coding	15	40674922	40686447	ElasticNet	0.385378	2.09835e-09	2.02	0.000532	0	15:40384132-15:41177514	locus1822
ENSG00000128944	KNSTRN	brain_putamen_basal_ganglia	gtex	protein_coding	15	40674922	40686447	ElasticNet	0.378454	9.51806e-12	2.35	0.000521	0	15:40384132-15:41177514	locus1822
ENSG00000128944	KNSTRN	brain_cortex	gtex	protein_coding	15	40674922	40686447	ElasticNet	0.506324	1.72712e-18	2.31	0.000478	0	15:40384132-15:41177514	locus1822
ENSG00000128944	KNSTRN	brain_nucleus_accumbens_basal_ganglia	gtex	protein_coding	15	40674922	40686447	ElasticNet	0.456686	1.12809e-14	2.18	0.000477	0	15:40384132-15:41177514	locus1822
ENSG00000128944	KNSTRN	brain_cerebellum	gtex	protein_coding	15	40674922	40686447	ElasticNet	0.310643	6.08135e-13	2.11	0.000474	0	15:40384132-15:41177514	locus1822
ENSG00000128944	KNSTRN	brain_spinal_cord_cervical_c-1	gtex	protein_coding	15	40674922	40686447	ElasticNet	0.261069	4.61289e-06	2.29	0.000464	0	15:40384132-15:41177514	locus1822
ENSG00000128944	KNSTRN	brain_frontal_cortex_ba9	gtex	protein_coding	15	40674922	40686447	ElasticNet	0.446255	2.41375e-17	2.24	0.000461	0	15:40384132-15:41177514	locus1822
ENSG00000128944	KNSTRN	brain_hippocampus	gtex	protein_coding	15	40674922	40686447	ElasticNet	0.57444	1.62835e-16	2.26	0.000457	0	15:40384132-15:41177514	locus1822
ENSG00000128944	KNSTRN	brain_substantia_nigra	gtex	protein_coding	15	40674922	40686447	ElasticNet	0.329559	0.000404013	2.32	0.000453	0	15:40384132-15:41177514	locus1822
ENSG00000128944	KNSTRN	brain_amygdala	gtex	protein_coding	15	40674922	40686447	ElasticNet	0.321294	1.45512e-07	2.26	0.000449	0	15:40384132-15:41177514	locus1822
ENSG00000128944	KNSTRN	brain_caudate_basal_ganglia	gtex	protein_coding	15	40674922	40686447	ElasticNet	0.520713	6.7597e-21	-3.22	0.00285	0	15:41177514-15:42775660	locus1822
ENSG00000128944	KNSTRN	brain_hypothalamus	gtex	protein_coding	15	40674922	40686447	ElasticNet	0.54651	1.13313e-18	-1.91	0.000271	0	15:41177514-15:42775660	locus1822
ENSG00000128944	KNSTRN	brain_anterior_cingulate_cortex_ba24	gtex	protein_coding	15	40674922	40686447	ElasticNet	0.539635	3.66097e-16	-1.57	0.000148	0	15:41177514-15:42775660	locus1822
ENSG00000128944	KNSTRN	brain_cerebellar_hemisphere	gtex	protein_coding	15	40674922	40686447	ElasticNet	0.385378	2.09835e-09	-1.34	0.00014	0	15:41177514-15:42775660	locus1822
ENSG00000128944	KNSTRN	brain_nucleus_accumbens_basal_ganglia	gtex	protein_coding	15	40674922	40686447	ElasticNet	0.456686	1.12809e-14	-0.528	0.000129	0	15:41177514-15:42775660	locus1822
ENSG00000128944	KNSTRN	brain_amygdala	gtex	protein_coding	15	40674922	40686447	ElasticNet	0.321294	1.45512e-07	0.0773	9.16e-05	0	15:41177514-15:42775660	locus1822
ENSG00000128928	IVD	brain_dorsolateral_prefrontal_cortex	cmc	protein_coding	15	40697685	40713512	enet	0.47315	7.91928e-65	-0.782	0.000312	0	15:40384132-15:41177514	locus1822
ENSG00000128928	IVD	brain_dorsolateral_prefrontal_cortex	cmc	protein_coding	15	40697685	40713512	enet	0.47315	7.91928e-65	-3.97	0.0311	1	15:41177514-15:42775660	locus1822
ENSG00000128928	IVD	brain_cerebellar_hemisphere	gtex	protein_coding	15	40697686	40728146	ElasticNet	0.185911	3.43911e-05	-2.61	0.000566	0	15:40384132-15:41177514	locus1822
ENSG00000128928	IVD	brain_cerebellum	gtex	protein_coding	15	40697686	40728146	ElasticNet	0.224444	1.90389e-08	-2.23	0.000446	0	15:40384132-15:41177514	locus1822
ENSG00000128928	IVD	brain_caudate_basal_ganglia	gtex	protein_coding	15	40697686	40728146	ElasticNet	0.113504	0.000433276	-0.191	0.000419	0	15:40384132-15:41177514	locus1822
ENSG00000128928	IVD	brain_amygdala	gtex	protein_coding	15	40697686	40728146	ElasticNet	0.0595819	0.120876	1.56	0.000365	0	15:40384132-15:41177514	locus1822
ENSG00000128928	IVD	brain_putamen_basal_ganglia	gtex	protein_coding	15	40697686	40728146	ElasticNet	0.0834177	0.000453607	-0.875	0.00035	0	15:40384132-15:41177514	locus1822
ENSG00000128928	IVD	brain_cortex	gtex	protein_coding	15	40697686	40728146	ElasticNet	0.102049	8.36306e-05	-0.00109	0.000277	0	15:40384132-15:41177514	locus1822
ENSG00000128928	IVD	brain_nucleus_accumbens_basal_ganglia	gtex	protein_coding	15	40697686	40728146	ElasticNet	0.102106	0.00453312	-0.247	0.000275	0	15:40384132-15:41177514	locus1822
ENSG00000128928	IVD	brain_frontal_cortex_ba9	gtex	protein_coding	15	40697686	40728146	ElasticNet	0.339374	7.22283e-06	-0.329	0.000236	0	15:40384132-15:41177514	locus1822
ENSG00000128928	IVD	brain_hippocampus	gtex	protein_coding	15	40697686	40728146	ElasticNet	0.139126	0.0388368	-0.0376	0.000218	0	15:40384132-15:41177514	locus1822
ENSG00000128928	IVD	brain_caudate_basal_ganglia	gtex	protein_coding	15	40697686	40728146	ElasticNet	0.113504	0.000433276	3.35	0.00641	1	15:41177514-15:42775660	locus1822
ENSG00000128928	IVD	brain_cerebellar_hemisphere	gtex	protein_coding	15	40697686	40728146	ElasticNet	0.185911	3.43911e-05	1.48	0.000922	0	15:41177514-15:42775660	locus1822
ENSG00000128928	IVD	brain_putamen_basal_ganglia	gtex	protein_coding	15	40697686	40728146	ElasticNet	0.0834177	0.000453607	2.81	0.000883	0	15:41177514-15:42775660	locus1822
ENSG00000128928	IVD	brain_hippocampus	gtex	protein_coding	15	40697686	40728146	ElasticNet	0.139126	0.0388368	1.99	0.00059	0	15:41177514-15:42775660	locus1822
ENSG00000128928	IVD	brain_nucleus_accumbens_basal_ganglia	gtex	protein_coding	15	40697686	40728146	ElasticNet	0.102106	0.00453312	1.11	0.000364	0	15:41177514-15:42775660	locus1822
ENSG00000128928	IVD	brain_frontal_cortex_ba9	gtex	protein_coding	15	40697686	40728146	ElasticNet	0.339374	7.22283e-06	1.14	0.000234	0	15:41177514-15:42775660	locus1822
ENSG00000128928	IVD	brain_cerebellum	gtex	protein_coding	15	40697686	40728146	ElasticNet	0.224444	1.90389e-08	-0.873	0.000119	0	15:41177514-15:42775660	locus1822
ENSG00000128928	IVD	brain_cortex	gtex	protein_coding	15	40697686	40728146	ElasticNet	0.102049	8.36306e-05	-0.666	0.000103	0	15:41177514-15:42775660	locus1822
ENSG00000140320	BAHD1	brain_anterior_cingulate_cortex_ba24	gtex	protein_coding	15	40731920	40760441	ElasticNet	-0.0130152	0.124137	-1.86	0.000261	0	15:40384132-15:41177514	locus1822
ENSG00000140320	BAHD1	brain_caudate_basal_ganglia	gtex	protein_coding	15	40731920	40760441	ElasticNet	-0.0366442	0.152404	-0.807	0.000211	0	15:40384132-15:41177514	locus1822
ENSG00000140320	BAHD1	brain_substantia_nigra	gtex	protein_coding	15	40731920	40760441	ElasticNet	0.248715	0.0158403	0.5	0.000198	0	15:40384132-15:41177514	locus1822
ENSG00000140320	BAHD1	brain_anterior_cingulate_cortex_ba24	gtex	protein_coding	15	40731920	40760441	ElasticNet	-0.0130152	0.124137	-3.44	0.00469	1	15:41177514-15:42775660	locus1822
ENSG00000140320	BAHD1	brain_substantia_nigra	gtex	protein_coding	15	40731920	40760441	ElasticNet	0.248715	0.0158403	2.39	0.000541	0	15:41177514-15:42775660	locus1822
ENSG00000128891	C15orf57	brain_substantia_nigra	gtex	protein_coding	15	40820882	40857256	ElasticNet	0.338543	2.8073e-06	4.76	0.0308	1	15:40384132-15:41177514	locus1822
ENSG00000128891	C15orf57	brain_spinal_cord_cervical_c-1	gtex	protein_coding	15	40820882	40857256	ElasticNet	0.148382	1.48283e-05	4.57	0.0213	1	15:40384132-15:41177514	locus1822
ENSG00000128891	C15orf57	brain_hypothalamus	gtex	protein_coding	15	40820882	40857256	ElasticNet	0.320566	1.5667e-07	4.7	0.0203	1	15:40384132-15:41177514	locus1822
ENSG00000128891	C15orf57	brain_putamen_basal_ganglia	gtex	protein_coding	15	40820882	40857256	ElasticNet	0.16452	6.13041e-08	4.56	0.0146	1	15:40384132-15:41177514	locus1822
ENSG00000128891	C15orf57	brain_amygdala	gtex	protein_coding	15	40820882	40857256	ElasticNet	0.490905	1.74034e-13	4.39	0.0111	1	15:40384132-15:41177514	locus1822
ENSG00000128891	C15orf57	brain_nucleus_accumbens_basal_ganglia	gtex	protein_coding	15	40820882	40857256	ElasticNet	0.166806	5.35078e-05	4.19	0.00372	1	15:40384132-15:41177514	locus1822
ENSG00000128891	C15orf57	brain_caudate_basal_ganglia	gtex	protein_coding	15	40820882	40857256	ElasticNet	0.267532	1.752e-06	4.19	0.00349	1	15:40384132-15:41177514	locus1822
ENSG00000128891	C15orf57	brain_cerebellum	gtex	protein_coding	15	40820882	40857256	ElasticNet	0.265104	1.44722e-11	4.3	0.00285	1	15:40384132-15:41177514	locus1822
ENSG00000128891	C15orf57	brain_anterior_cingulate_cortex_ba24	gtex	protein_coding	15	40820882	40857256	ElasticNet	0.230583	1.07258e-05	4.08	0.00167	0	15:40384132-15:41177514	locus1822
ENSG00000128891	C15orf57	brain_cortex	gtex	protein_coding	15	40820882	40857256	ElasticNet	0.117836	0.00015876	3.21	0.000619	0	15:40384132-15:41177514	locus1822
ENSG00000128891	C15orf57	brain_hippocampus	gtex	protein_coding	15	40820882	40857256	ElasticNet	0.236063	0.000424319	2.95	0.000592	0	15:40384132-15:41177514	locus1822
ENSG00000128891	C15orf57	brain_frontal_cortex_ba9	gtex	protein_coding	15	40820882	40857256	ElasticNet	0.245991	8.74915e-08	2.6	0.000441	0	15:40384132-15:41177514	locus1822
ENSG00000128891	C15orf57	brain_cerebellar_hemisphere	gtex	protein_coding	15	40820882	40857256	ElasticNet	0.267615	7.98181e-11	2.82	0.000383	0	15:40384132-15:41177514	locus1822
ENSG00000128891	C15orf57	brain_frontal_cortex_ba9	gtex	protein_coding	15	40820882	40857256	ElasticNet	0.245991	8.74915e-08	-0.837	0.000316	0	15:41177514-15:42775660	locus1822
ENSG00000128891	C15orf57	brain_cerebellar_hemisphere	gtex	protein_coding	15	40820882	40857256	ElasticNet	0.267615	7.98181e-11	1.05	0.00022	0	15:41177514-15:42775660	locus1822
ENSG00000128891	C15orf57	brain_spinal_cord_cervical_c-1	gtex	protein_coding	15	40820882	40857256	ElasticNet	0.148382	1.48283e-05	-0.776	0.000133	0	15:41177514-15:42775660	locus1822
ENSG00000128891	C15orf57	brain_caudate_basal_ganglia	gtex	protein_coding	15	40820882	40857256	ElasticNet	0.267532	1.752e-06	-0.0514	0.000122	0	15:41177514-15:42775660	locus1822
ENSG00000128891	C15orf57	brain_hippocampus	gtex	protein_coding	15	40820882	40857256	ElasticNet	0.236063	0.000424319	-0.102	0.000113	0	15:41177514-15:42775660	locus1822
ENSG00000128891	C15orf57	brain_cortex	gtex	protein_coding	15	40820882	40857256	ElasticNet	0.117836	0.00015876	0.0943	0.000104	0	15:41177514-15:42775660	locus1822
ENSG00000128891	C15orf57	brain_putamen_basal_ganglia	gtex	protein_coding	15	40820882	40857256	ElasticNet	0.16452	6.13041e-08	0.688	0.000103	0	15:41177514-15:42775660	locus1822
ENSG00000128891	C15orf57	brain_anterior_cingulate_cortex_ba24	gtex	protein_coding	15	40820882	40857256	ElasticNet	0.230583	1.07258e-05	-0.391	8.94e-05	0	15:41177514-15:42775660	locus1822
ENSG00000128891	C15orf57	brain_nucleus_accumbens_basal_ganglia	gtex	protein_coding	15	40820882	40857256	ElasticNet	0.166806	5.35078e-05	0.262	8.91e-05	0	15:41177514-15:42775660	locus1822
C15orf57	C15orf57	brain_dorsolateral_prefrontal_cortex	cmc	NA	15	40823537	40857252	blup	0.0674589	1.26003e-08	3.56	0.00417	1	15:40384132-15:41177514	locus1822
C15orf57	C15orf57	brain_dorsolateral_prefrontal_cortex	cmc	NA	15	40823537	40857252	blup	0.0674589	1.26003e-08	-3.8	0.0114	1	15:41177514-15:42775660	locus1822
MRPL42P5	MRPL42P5	brain_dorsolateral_prefrontal_cortex	cmc	NA	15	40824082	40824749	lasso	0.254	1.04181e-30	4.53	0.0109	1	15:40384132-15:41177514	locus1822
MRPL42P5	MRPL42P5	brain_dorsolateral_prefrontal_cortex	cmc	NA	15	40824082	40824749	lasso	0.254	1.04181e-30	3.79	0.0169	1	15:41177514-15:42775660	locus1822
ENSG00000137824	RMDN3	brain_caudate_basal_ganglia	gtex	protein_coding	15	41028082	41048049	ElasticNet	0.0825832	0.0577923	-1.73	0.00036	0	15:40384132-15:41177514	locus1822
ENSG00000137824	RMDN3	brain_anterior_cingulate_cortex_ba24	gtex	protein_coding	15	41028082	41048049	ElasticNet	0.018189	0.0372712	-1.36	0.000275	0	15:40384132-15:41177514	locus1822
ENSG00000137824	RMDN3	brain_cortex	gtex	protein_coding	15	41028082	41048049	ElasticNet	0.0860397	0.0876061	-0.516	0.000228	0	15:40384132-15:41177514	locus1822
ENSG00000137824	RMDN3	brain_substantia_nigra	gtex	protein_coding	15	41028082	41048049	ElasticNet	0.0874548	0.0300371	0.26	0.000216	0	15:40384132-15:41177514	locus1822
ENSG00000137824	RMDN3	brain_cerebellum	gtex	protein_coding	15	41028082	41048049	ElasticNet	0.126307	5.09168e-05	0.197	0.000209	0	15:40384132-15:41177514	locus1822
ENSG00000137824	RMDN3	brain_cerebellum	gtex	protein_coding	15	41028082	41048049	ElasticNet	0.126307	5.09168e-05	-4.27	0.0835	1	15:41177514-15:42775660	locus1822
ENSG00000137824	RMDN3	brain_substantia_nigra	gtex	protein_coding	15	41028082	41048049	ElasticNet	0.0874548	0.0300371	-0.962	0.000144	0	15:41177514-15:42775660	locus1822
ENSG00000137824	RMDN3	brain_cortex	gtex	protein_coding	15	41028082	41048049	ElasticNet	0.0860397	0.0876061	-1.04	0.000107	0	15:41177514-15:42775660	locus1822
ENSG00000137824	RMDN3	brain_caudate_basal_ganglia	gtex	protein_coding	15	41028082	41048049	ElasticNet	0.0825832	0.0577923	0.411	9.72e-05	0	15:41177514-15:42775660	locus1822
ENSG00000104129	DNAJC17	brain_cerebellum	gtex	protein_coding	15	41060067	41099675	ElasticNet	0.00484067	0.0372245	0.383	0.0002	0	15:40384132-15:41177514	locus1822
ENSG00000104129	DNAJC17	brain_cerebellum	gtex	protein_coding	15	41060067	41099675	ElasticNet	0.00484067	0.0372245	0.0323	9.66e-05	0	15:41177514-15:42775660	locus1822
ENSG00000188277	C15orf62	brain_cerebellar_hemisphere	gtex	protein_coding	15	41062159	41064643	ElasticNet	0.0618304	0.0980566	0.452	0.000247	0	15:40384132-15:41177514	locus1822
ENSG00000188277	C15orf62	brain_cerebellar_hemisphere	gtex	protein_coding	15	41062159	41064643	ElasticNet	0.0618304	0.0980566	2.34	0.000641	0	15:41177514-15:42775660	locus1822
ENSG00000166140	ZFYVE19	brain_caudate_basal_ganglia	gtex	protein_coding	15	41099284	41106767	ElasticNet	0.0681815	0.000757754	-3.4	0.00776	1	15:40384132-15:41177514	locus1822
ENSG00000166140	ZFYVE19	brain_spinal_cord_cervical_c-1	gtex	protein_coding	15	41099284	41106767	ElasticNet	0.195006	0.000265149	-2.66	0.000551	0	15:40384132-15:41177514	locus1822
ENSG00000166140	ZFYVE19	brain_cerebellum	gtex	protein_coding	15	41099284	41106767	ElasticNet	0.0954756	2.09985e-05	-2.15	0.000322	0	15:40384132-15:41177514	locus1822
ENSG00000166140	ZFYVE19	brain_nucleus_accumbens_basal_ganglia	gtex	protein_coding	15	41099284	41106767	ElasticNet	0.122225	0.000218301	-1.87	0.000321	0	15:40384132-15:41177514	locus1822
ENSG00000166140	ZFYVE19	brain_cerebellar_hemisphere	gtex	protein_coding	15	41099284	41106767	ElasticNet	0.227647	2.0863e-06	-1.64	0.00032	0	15:40384132-15:41177514	locus1822
ENSG00000166140	ZFYVE19	brain_substantia_nigra	gtex	protein_coding	15	41099284	41106767	ElasticNet	-0.0473836	0.0655854	-1.09	0.000246	0	15:40384132-15:41177514	locus1822
ENSG00000166140	ZFYVE19	brain_anterior_cingulate_cortex_ba24	gtex	protein_coding	15	41099284	41106767	ElasticNet	0.0425759	0.0100526	-0.934	0.000244	0	15:40384132-15:41177514	locus1822
ENSG00000166140	ZFYVE19	brain_caudate_basal_ganglia	gtex	protein_coding	15	41099284	41106767	ElasticNet	0.0681815	0.000757754	-3.79	0.0169	1	15:41177514-15:42775660	locus1822
ENSG00000166140	ZFYVE19	brain_substantia_nigra	gtex	protein_coding	15	41099284	41106767	ElasticNet	-0.0473836	0.0655854	-2.18	0.000938	0	15:41177514-15:42775660	locus1822
ENSG00000166140	ZFYVE19	brain_cerebellum	gtex	protein_coding	15	41099284	41106767	ElasticNet	0.0954756	2.09985e-05	0.895	0.000185	0	15:41177514-15:42775660	locus1822
ENSG00000166140	ZFYVE19	brain_cerebellar_hemisphere	gtex	protein_coding	15	41099284	41106767	ElasticNet	0.227647	2.0863e-06	1.98	0.000163	0	15:41177514-15:42775660	locus1822
ENSG00000166140	ZFYVE19	brain_nucleus_accumbens_basal_ganglia	gtex	protein_coding	15	41099284	41106767	ElasticNet	0.122225	0.000218301	0.51	0.000108	0	15:41177514-15:42775660	locus1822
ENSG00000166143	PPP1R14D	brain_cerebellar_hemisphere	gtex	protein_coding	15	41107650	41120907	ElasticNet	0.0406792	0.0476191	-3.01	0.000577	0	15:40384132-15:41177514	locus1822
ENSG00000104140	RHOV	brain_dorsolateral_prefrontal_cortex	cmc	protein_coding	15	41164411	41166487	enet	0.108697	3.84157e-13	-0.412	0.00035	0	15:40384132-15:41177514	locus1822
ENSG00000104140	RHOV	brain_dorsolateral_prefrontal_cortex	cmc	protein_coding	15	41164411	41166487	enet	0.108697	3.84157e-13	0.314	0.000113	0	15:41177514-15:42775660	locus1822
ENSG00000104140	RHOV	brain_frontal_cortex_ba9	gtex	protein_coding	15	41164412	41166487	ElasticNet	0.105707	0.00375483	0.327	0.000494	0	15:40384132-15:41177514	locus1822
ENSG00000104140	RHOV	brain_cortex	gtex	protein_coding	15	41164412	41166487	ElasticNet	0.093643	0.0037005	0.205	0.000462	0	15:40384132-15:41177514	locus1822
ENSG00000104140	RHOV	brain_cerebellar_hemisphere	gtex	protein_coding	15	41164412	41166487	ElasticNet	0.0231834	0.0730553	0.18	0.000424	0	15:40384132-15:41177514	locus1822
ENSG00000104140	RHOV	brain_anterior_cingulate_cortex_ba24	gtex	protein_coding	15	41164412	41166487	ElasticNet	0.122362	0.00093407	-0.2	0.00034	0	15:40384132-15:41177514	locus1822
ENSG00000104140	RHOV	brain_cerebellum	gtex	protein_coding	15	41164412	41166487	ElasticNet	0.0375337	0.0112764	-0.538	0.000279	0	15:40384132-15:41177514	locus1822
ENSG00000104140	RHOV	brain_cerebellar_hemisphere	gtex	protein_coding	15	41164412	41166487	ElasticNet	0.0231834	0.0730553	1.86	0.000305	0	15:41177514-15:42775660	locus1822
ENSG00000104140	RHOV	brain_anterior_cingulate_cortex_ba24	gtex	protein_coding	15	41164412	41166487	ElasticNet	0.122362	0.00093407	1.1	0.000141	0	15:41177514-15:42775660	locus1822
ENSG00000104140	RHOV	brain_cortex	gtex	protein_coding	15	41164412	41166487	ElasticNet	0.093643	0.0037005	-0.0336	0.000123	0	15:41177514-15:42775660	locus1822
ENSG00000104140	RHOV	brain_frontal_cortex_ba9	gtex	protein_coding	15	41164412	41166487	ElasticNet	0.105707	0.00375483	0.0379	9.1e-05	0	15:41177514-15:42775660	locus1822
ENSG00000128908	INO80	brain_putamen_basal_ganglia	gtex	protein_coding	15	41271078	41408552	ElasticNet	-0.0428549	0.061973	3.93	0.0027	1	15:40384132-15:41177514	locus1823
ENSG00000128908	INO80	brain_putamen_basal_ganglia	gtex	protein_coding	15	41271078	41408552	ElasticNet	-0.0428549	0.061973	-1.78	0.000287	0	15:41177514-15:42775660	locus1823
ENSG00000157021	FAM92A1P1	brain_amygdala	gtex	pseudogene	15	41455360	41456572	ElasticNet	0.0240146	0.245465	0.753	0.00028	0	15:40384132-15:41177514	locus1823
ENSG00000157021	FAM92A1P1	brain_amygdala	gtex	pseudogene	15	41455360	41456572	ElasticNet	0.0240146	0.245465	-2.22	0.000385	0	15:41177514-15:42775660	locus1823
ENSG00000178997	EXD1	brain_amygdala	gtex	protein_coding	15	41474923	41522941	ElasticNet	-0.0483615	0.114001	-0.121	0.000282	0	15:40384132-15:41177514	locus1823
ENSG00000178997	EXD1	brain_substantia_nigra	gtex	protein_coding	15	41474923	41522941	ElasticNet	-0.00182462	0.0585913	-0.542	0.000193	0	15:40384132-15:41177514	locus1823
ENSG00000178997	EXD1	brain_substantia_nigra	gtex	protein_coding	15	41474923	41522941	ElasticNet	-0.00182462	0.0585913	1.67	0.000188	0	15:41177514-15:42775660	locus1823
ENSG00000178997	EXD1	brain_amygdala	gtex	protein_coding	15	41474923	41522941	ElasticNet	-0.0483615	0.114001	0.663	0.000124	0	15:41177514-15:42775660	locus1823
ENSG00000178997	EXD1	brain_dorsolateral_prefrontal_cortex	cmc	protein_coding	15	41474930	41522895	lasso	0.0412214	8.07669e-06	-1.1	0.000119	0	15:41177514-15:42775660	locus1823
ENSG00000104147	OIP5	brain_cerebellum	gtex	protein_coding	15	41601466	41624819	ElasticNet	0.0837981	0.029732	0.781	0.000269	0	15:40384132-15:41177514	locus1823
ENSG00000104147	OIP5	brain_caudate_basal_ganglia	gtex	protein_coding	15	41601466	41624819	ElasticNet	0.109736	0.00450095	-0.487	0.000235	0	15:40384132-15:41177514	locus1823
ENSG00000104147	OIP5	brain_cerebellar_hemisphere	gtex	protein_coding	15	41601466	41624819	ElasticNet	0.0622552	0.0912174	2.03	0.000816	0	15:41177514-15:42775660	locus1823
ENSG00000104147	OIP5	brain_cortex	gtex	protein_coding	15	41601466	41624819	ElasticNet	0.0735051	0.00846003	1.82	0.000347	0	15:41177514-15:42775660	locus1823
ENSG00000104147	OIP5	brain_caudate_basal_ganglia	gtex	protein_coding	15	41601466	41624819	ElasticNet	0.109736	0.00450095	1.74	0.000338	0	15:41177514-15:42775660	locus1823
ENSG00000104147	OIP5	brain_cerebellum	gtex	protein_coding	15	41601466	41624819	ElasticNet	0.0837981	0.029732	1.15	0.000174	0	15:41177514-15:42775660	locus1823
ENSG00000137804	NUSAP1	brain_dorsolateral_prefrontal_cortex	cmc	protein_coding	15	41624891	41673248	bslmm	0.241413	4.60835e-29	-0.749	0.000592	0	15:40384132-15:41177514	locus1823
ENSG00000137804	NUSAP1	brain_dorsolateral_prefrontal_cortex	cmc	protein_coding	15	41624891	41673248	bslmm	0.241413	4.60835e-29	0.84	0.000131	0	15:41177514-15:42775660	locus1823
ENSG00000137804	NUSAP1	brain_anterior_cingulate_cortex_ba24	gtex	protein_coding	15	41624892	41673248	ElasticNet	0.404256	3.72718e-11	-1.18	0.00121	0	15:40384132-15:41177514	locus1823
ENSG00000137804	NUSAP1	brain_hypothalamus	gtex	protein_coding	15	41624892	41673248	ElasticNet	0.199033	8.41335e-07	-2.4	0.000583	0	15:40384132-15:41177514	locus1823
ENSG00000137804	NUSAP1	brain_putamen_basal_ganglia	gtex	protein_coding	15	41624892	41673248	ElasticNet	0.284964	0.000378671	-2.36	0.000512	0	15:40384132-15:41177514	locus1823
ENSG00000137804	NUSAP1	brain_substantia_nigra	gtex	protein_coding	15	41624892	41673248	ElasticNet	0.209066	0.0110425	2.63	0.000412	0	15:40384132-15:41177514	locus1823
ENSG00000137804	NUSAP1	brain_cortex	gtex	protein_coding	15	41624892	41673248	ElasticNet	0.489891	7.10209e-16	-3.17	0.000365	0	15:40384132-15:41177514	locus1823
ENSG00000137804	NUSAP1	brain_hippocampus	gtex	protein_coding	15	41624892	41673248	ElasticNet	0.353617	2.4895e-07	1.67	0.000303	0	15:40384132-15:41177514	locus1823
ENSG00000137804	NUSAP1	brain_amygdala	gtex	protein_coding	15	41624892	41673248	ElasticNet	0.339529	1.34651e-07	3.07	0.00027	0	15:40384132-15:41177514	locus1823
ENSG00000137804	NUSAP1	brain_cerebellum	gtex	protein_coding	15	41624892	41673248	ElasticNet	0.240908	5.75652e-11	-0.419	0.000245	0	15:40384132-15:41177514	locus1823
ENSG00000137804	NUSAP1	brain_frontal_cortex_ba9	gtex	protein_coding	15	41624892	41673248	ElasticNet	0.346927	1.53119e-09	-0.159	0.000216	0	15:40384132-15:41177514	locus1823
ENSG00000137804	NUSAP1	brain_cerebellar_hemisphere	gtex	protein_coding	15	41624892	41673248	ElasticNet	0.325246	7.09469e-10	1.47	0.000343	0	15:41177514-15:42775660	locus1823
ENSG00000137804	NUSAP1	brain_frontal_cortex_ba9	gtex	protein_coding	15	41624892	41673248	ElasticNet	0.346927	1.53119e-09	1.3	0.000252	0	15:41177514-15:42775660	locus1823
ENSG00000137804	NUSAP1	brain_hippocampus	gtex	protein_coding	15	41624892	41673248	ElasticNet	0.353617	2.4895e-07	1.33	0.000248	0	15:41177514-15:42775660	locus1823
ENSG00000137804	NUSAP1	brain_hypothalamus	gtex	protein_coding	15	41624892	41673248	ElasticNet	0.199033	8.41335e-07	1.25	0.000226	0	15:41177514-15:42775660	locus1823
ENSG00000137804	NUSAP1	brain_caudate_basal_ganglia	gtex	protein_coding	15	41624892	41673248	ElasticNet	0.43781	4.09294e-15	1.3	0.000191	0	15:41177514-15:42775660	locus1823
ENSG00000137804	NUSAP1	brain_nucleus_accumbens_basal_ganglia	gtex	protein_coding	15	41624892	41673248	ElasticNet	0.267097	2.99133e-09	1.19	0.000189	0	15:41177514-15:42775660	locus1823
ENSG00000137804	NUSAP1	brain_putamen_basal_ganglia	gtex	protein_coding	15	41624892	41673248	ElasticNet	0.284964	0.000378671	0.999	0.000164	0	15:41177514-15:42775660	locus1823
ENSG00000137804	NUSAP1	brain_anterior_cingulate_cortex_ba24	gtex	protein_coding	15	41624892	41673248	ElasticNet	0.404256	3.72718e-11	0.802	0.000141	0	15:41177514-15:42775660	locus1823
ENSG00000137804	NUSAP1	brain_amygdala	gtex	protein_coding	15	41624892	41673248	ElasticNet	0.339529	1.34651e-07	0.63	0.000134	0	15:41177514-15:42775660	locus1823
ENSG00000137804	NUSAP1	brain_cerebellum	gtex	protein_coding	15	41624892	41673248	ElasticNet	0.240908	5.75652e-11	0.652	0.000134	0	15:41177514-15:42775660	locus1823
ENSG00000137804	NUSAP1	brain_spinal_cord_cervical_c-1	gtex	protein_coding	15	41624892	41673248	ElasticNet	0.205489	3.38645e-05	0.739	0.000126	0	15:41177514-15:42775660	locus1823
ENSG00000137804	NUSAP1	brain_substantia_nigra	gtex	protein_coding	15	41624892	41673248	ElasticNet	0.209066	0.0110425	0.656	0.000108	0	15:41177514-15:42775660	locus1823
ENSG00000137804	NUSAP1	brain_cortex	gtex	protein_coding	15	41624892	41673248	ElasticNet	0.489891	7.10209e-16	-0.157	0.000105	0	15:41177514-15:42775660	locus1823
ENSG00000137806	NDUFAF1	brain_dorsolateral_prefrontal_cortex	cmc	protein_coding	15	41679546	41694658	bslmm	0.192492	6.57844e-23	0.942	0.000154	0	15:41177514-15:42775660	locus1823
ENSG00000137806	NDUFAF1	brain_spinal_cord_cervical_c-1	gtex	protein_coding	15	41679551	41694717	ElasticNet	0.0763522	0.00158589	-2.73	0.00204	0	15:40384132-15:41177514	locus1823
ENSG00000137806	NDUFAF1	brain_frontal_cortex_ba9	gtex	protein_coding	15	41679551	41694717	ElasticNet	0.280248	1.52306e-14	3.45	0.000554	0	15:40384132-15:41177514	locus1823
ENSG00000137806	NDUFAF1	brain_hypothalamus	gtex	protein_coding	15	41679551	41694717	ElasticNet	0.0365004	0.00890128	-1.93	0.0004	0	15:40384132-15:41177514	locus1823
ENSG00000137806	NDUFAF1	brain_cerebellar_hemisphere	gtex	protein_coding	15	41679551	41694717	ElasticNet	0.308377	1.60627e-10	0.104	0.000394	0	15:40384132-15:41177514	locus1823
ENSG00000137806	NDUFAF1	brain_amygdala	gtex	protein_coding	15	41679551	41694717	ElasticNet	0.163634	1.30057e-05	0.565	0.000269	0	15:40384132-15:41177514	locus1823
ENSG00000137806	NDUFAF1	brain_spinal_cord_cervical_c-1	gtex	protein_coding	15	41679551	41694717	ElasticNet	0.0763522	0.00158589	1.33	0.000246	0	15:41177514-15:42775660	locus1823
ENSG00000137806	NDUFAF1	brain_anterior_cingulate_cortex_ba24	gtex	protein_coding	15	41679551	41694717	ElasticNet	0.223793	4.14221e-07	-0.866	0.000147	0	15:41177514-15:42775660	locus1823
ENSG00000137806	NDUFAF1	brain_frontal_cortex_ba9	gtex	protein_coding	15	41679551	41694717	ElasticNet	0.280248	1.52306e-14	-0.887	0.000131	0	15:41177514-15:42775660	locus1823
ENSG00000137806	NDUFAF1	brain_cerebellar_hemisphere	gtex	protein_coding	15	41679551	41694717	ElasticNet	0.308377	1.60627e-10	-0.702	0.000122	0	15:41177514-15:42775660	locus1823
ENSG00000137806	NDUFAF1	brain_cortex	gtex	protein_coding	15	41679551	41694717	ElasticNet	0.40853	4.22662e-14	-0.56	0.000118	0	15:41177514-15:42775660	locus1823
ENSG00000137806	NDUFAF1	brain_cerebellum	gtex	protein_coding	15	41679551	41694717	ElasticNet	0.221494	1.09614e-07	-0.741	0.000115	0	15:41177514-15:42775660	locus1823
ENSG00000137806	NDUFAF1	brain_nucleus_accumbens_basal_ganglia	gtex	protein_coding	15	41679551	41694717	ElasticNet	0.102779	0.00460597	-0.825	0.000111	0	15:41177514-15:42775660	locus1823
ENSG00000137806	NDUFAF1	brain_putamen_basal_ganglia	gtex	protein_coding	15	41679551	41694717	ElasticNet	0.13756	0.000396074	-0.624	0.000108	0	15:41177514-15:42775660	locus1823
ENSG00000137806	NDUFAF1	brain_amygdala	gtex	protein_coding	15	41679551	41694717	ElasticNet	0.163634	1.30057e-05	-0.073	0.000105	0	15:41177514-15:42775660	locus1823
ENSG00000137806	NDUFAF1	brain_caudate_basal_ganglia	gtex	protein_coding	15	41679551	41694717	ElasticNet	0.0832498	0.0015182	-0.474	0.000104	0	15:41177514-15:42775660	locus1823
ENSG00000137806	NDUFAF1	brain_hypothalamus	gtex	protein_coding	15	41679551	41694717	ElasticNet	0.0365004	0.00890128	0.0677	9.42e-05	0	15:41177514-15:42775660	locus1823
ENSG00000062524	LTK	brain_cerebellar_hemisphere	gtex	protein_coding	15	41795836	41806085	ElasticNet	0.000681698	0.102085	-0.362	0.000166	0	15:41177514-15:42775660	locus1823
ENSG00000062524	LTK	brain_amygdala	gtex	protein_coding	15	41795836	41806085	ElasticNet	0.0472846	0.118377	-0.635	0.000118	0	15:41177514-15:42775660	locus1823
ENSG00000103932	RPAP1	brain_caudate_basal_ganglia	gtex	protein_coding	15	41809374	41836467	ElasticNet	0.189749	1.10863e-06	3.77	0.00507	1	15:40384132-15:41177514	locus1823
ENSG00000103932	RPAP1	brain_hypothalamus	gtex	protein_coding	15	41809374	41836467	ElasticNet	0.162145	0.00027002	-1.82	0.000477	0	15:40384132-15:41177514	locus1823
ENSG00000103932	RPAP1	brain_cortex	gtex	protein_coding	15	41809374	41836467	ElasticNet	0.357045	2.54814e-09	-1.01	0.000197	0	15:40384132-15:41177514	locus1823
ENSG00000103932	RPAP1	brain_hypothalamus	gtex	protein_coding	15	41809374	41836467	ElasticNet	0.162145	0.00027002	3.87	0.00961	1	15:41177514-15:42775660	locus1823
ENSG00000103932	RPAP1	brain_cortex	gtex	protein_coding	15	41809374	41836467	ElasticNet	0.357045	2.54814e-09	3.35	0.00416	1	15:41177514-15:42775660	locus1823
ENSG00000103932	RPAP1	brain_amygdala	gtex	protein_coding	15	41809374	41836467	ElasticNet	0.022111	0.182257	2.05	0.000794	0	15:41177514-15:42775660	locus1823
ENSG00000103932	RPAP1	brain_caudate_basal_ganglia	gtex	protein_coding	15	41809374	41836467	ElasticNet	0.189749	1.10863e-06	2.63	0.000754	0	15:41177514-15:42775660	locus1823
ENSG00000103932	RPAP1	brain_anterior_cingulate_cortex_ba24	gtex	protein_coding	15	41809374	41836467	ElasticNet	0.0952174	0.0245983	2.13	0.000481	0	15:41177514-15:42775660	locus1823
ENSG00000103932	RPAP1	brain_dorsolateral_prefrontal_cortex	cmc	protein_coding	15	41809374	41836464	lasso	0.0894967	5.09002e-11	2.11	0.00041	0	15:41177514-15:42775660	locus1823
ENSG00000103932	RPAP1	brain_hippocampus	gtex	protein_coding	15	41809374	41836467	ElasticNet	0.143158	2.26464e-06	1.89	0.000361	0	15:41177514-15:42775660	locus1823
ENSG00000103932	RPAP1	brain_putamen_basal_ganglia	gtex	protein_coding	15	41809374	41836467	ElasticNet	0.298211	6.3897e-06	1.9	0.000333	0	15:41177514-15:42775660	locus1823
ENSG00000103932	RPAP1	brain_nucleus_accumbens_basal_ganglia	gtex	protein_coding	15	41809374	41836467	ElasticNet	0.185786	0.00012556	1.84	0.000314	0	15:41177514-15:42775660	locus1823
ENSG00000103932	RPAP1	brain_cerebellar_hemisphere	gtex	protein_coding	15	41809374	41836467	ElasticNet	0.0677314	0.0324427	2.05	0.000298	0	15:41177514-15:42775660	locus1823
ENSG00000103932	RPAP1	brain_cerebellum	gtex	protein_coding	15	41809374	41836467	ElasticNet	0.210321	1.00321e-07	1.87	0.000242	0	15:41177514-15:42775660	locus1823
ENSG00000103932	RPAP1	brain_frontal_cortex_ba9	gtex	protein_coding	15	41809374	41836467	ElasticNet	0.205215	0.000553924	1.45	0.000227	0	15:41177514-15:42775660	locus1823
ENSG00000259838	TCEB1P2	brain_nucleus_accumbens_basal_ganglia	gtex	pseudogene	15	41849225	41849633	ElasticNet	-0.0520965	0.0775858	3.6	0.00264	0	15:40384132-15:41177514	locus1823
ENSG00000259838	TCEB1P2	brain_nucleus_accumbens_basal_ganglia	gtex	pseudogene	15	41849225	41849633	ElasticNet	-0.0520965	0.0775858	-1.66	0.000437	0	15:41177514-15:42775660	locus1823
ENSG00000174197	MGA	brain_hypothalamus	gtex	protein_coding	15	41913422	42062141	ElasticNet	0.0330197	0.156241	0.259	0.000238	0	15:40384132-15:41177514	locus1823
ENSG00000174197	MGA	brain_hypothalamus	gtex	protein_coding	15	41913422	42062141	ElasticNet	0.0330197	0.156241	-3.63	0.00355	1	15:41177514-15:42775660	locus1823
ENSG00000260814	RP11-107F6.3	brain_cerebellum	gtex	lincRNA	15	42062954	42064930	ElasticNet	0.0613967	0.176322	0.0979	0.000182	0	15:41177514-15:42775660	locus1823
ENSG00000260814	RP11-107F6.3	brain_frontal_cortex_ba9	gtex	lincRNA	15	42062954	42064930	ElasticNet	0.00783097	0.0655735	1.34	0.000162	0	15:41177514-15:42775660	locus1823
ENSG00000137802	MAPKBP1	brain_dorsolateral_prefrontal_cortex	cmc	protein_coding	15	42066631	42120053	enet	0.105139	9.56254e-13	0.698	0.000118	0	15:41177514-15:42775660	locus1823
ENSG00000137802	MAPKBP1	brain_cortex	gtex	protein_coding	15	42066632	42120053	ElasticNet	0.200221	5.85878e-09	3.29	0.00138	0	15:40384132-15:41177514	locus1823
ENSG00000137802	MAPKBP1	brain_frontal_cortex_ba9	gtex	protein_coding	15	42066632	42120053	ElasticNet	0.012679	0.143123	0.329	0.000125	0	15:41177514-15:42775660	locus1823
ENSG00000137802	MAPKBP1	brain_cortex	gtex	protein_coding	15	42066632	42120053	ElasticNet	0.200221	5.85878e-09	0.437	0.000118	0	15:41177514-15:42775660	locus1823
ENSG00000137802	MAPKBP1	brain_cerebellum	gtex	protein_coding	15	42066632	42120053	ElasticNet	0.162806	6.21506e-06	0.45	0.000111	0	15:41177514-15:42775660	locus1823
ENSG00000272003.1	RP11-23P13.7	brain_anterior_cingulate_cortex_ba24	gtex	lincRNA	15	42083094	42083094	ElasticNet	0.0189024	0.138226	-0.944	0.000141	0	15:41177514-15:42775660	locus1823
ENSG00000243789	JMJD7	brain_dorsolateral_prefrontal_cortex	cmc	protein_coding	15	42120282	42132428	bslmm	0.0741247	2.40227e-09	-0.916	0.000126	0	15:41177514-15:42775660	locus1823
ENSG00000243708	PLA2G4B	brain_amygdala	gtex	protein_coding	15	42120283	42140345	ElasticNet	0.0449323	0.0305689	-3.77	0.00507	1	15:40384132-15:41177514	locus1823
ENSG00000243708	PLA2G4B	brain_caudate_basal_ganglia	gtex	protein_coding	15	42120283	42140345	ElasticNet	0.0454186	0.000128155	-0.556	0.000201	0	15:40384132-15:41177514	locus1823
ENSG00000243708	PLA2G4B	brain_nucleus_accumbens_basal_ganglia	gtex	protein_coding	15	42120283	42140345	ElasticNet	0.0521577	0.0921291	-3.77	0.0533	1	15:41177514-15:42775660	locus1823
ENSG00000243708	PLA2G4B	brain_cerebellar_hemisphere	gtex	protein_coding	15	42120283	42140345	ElasticNet	0.0856905	0.181399	-3.46	0.005	1	15:41177514-15:42775660	locus1823
ENSG00000243708	PLA2G4B	brain_cortex	gtex	protein_coding	15	42120283	42140345	ElasticNet	0.189878	5.10745e-08	-3.03	0.00437	1	15:41177514-15:42775660	locus1823
ENSG00000243708	PLA2G4B	brain_caudate_basal_ganglia	gtex	protein_coding	15	42120283	42140345	ElasticNet	0.0454186	0.000128155	-3.39	0.00282	0	15:41177514-15:42775660	locus1823
ENSG00000243708	PLA2G4B	brain_putamen_basal_ganglia	gtex	protein_coding	15	42120283	42140345	ElasticNet	0.136865	0.000212822	-2.96	0.00238	0	15:41177514-15:42775660	locus1823
ENSG00000243708	PLA2G4B	brain_amygdala	gtex	protein_coding	15	42120283	42140345	ElasticNet	0.0449323	0.0305689	-3.22	0.00169	0	15:41177514-15:42775660	locus1823
ENSG00000243708	PLA2G4B	brain_spinal_cord_cervical_c-1	gtex	protein_coding	15	42120283	42140345	ElasticNet	0.148802	0.00897329	-1.73	0.000363	0	15:41177514-15:42775660	locus1823
ENSG00000243789	JMJD7	brain_frontal_cortex_ba9	gtex	protein_coding	15	42120283	42129779	ElasticNet	-0.0129953	0.0770828	-1.49	0.000306	0	15:41177514-15:42775660	locus1823
ENSG00000243708	PLA2G4B	brain_cerebellum	gtex	protein_coding	15	42120283	42140345	ElasticNet	0.0545786	0.000172386	-1.38	0.00018	0	15:41177514-15:42775660	locus1823
ENSG00000243789	JMJD7	brain_spinal_cord_cervical_c-1	gtex	protein_coding	15	42120283	42129779	ElasticNet	0.192956	1.83992e-06	0.302	0.000138	0	15:41177514-15:42775660	locus1823
ENSG00000243708	PLA2G4B	brain_hippocampus	gtex	protein_coding	15	42120283	42140345	ElasticNet	0.028266	0.0297937	-0.77	0.000121	0	15:41177514-15:42775660	locus1823
ENSG00000243708	PLA2G4B	brain_frontal_cortex_ba9	gtex	protein_coding	15	42120283	42140345	ElasticNet	0.0252464	0.177882	-0.377	0.000118	0	15:41177514-15:42775660	locus1823
ENSG00000137877	SPTBN5	brain_dorsolateral_prefrontal_cortex	cmc	protein_coding	15	42140343	42186275	enet	0.0432281	4.93749e-06	-0.841	0.000126	0	15:41177514-15:42775660	locus1823
ENSG00000137877	SPTBN5	brain_anterior_cingulate_cortex_ba24	gtex	protein_coding	15	42140345	42186275	ElasticNet	0.0613245	0.068717	0.266	0.000458	0	15:40384132-15:41177514	locus1823
ENSG00000137877	SPTBN5	brain_amygdala	gtex	protein_coding	15	42140345	42186275	ElasticNet	0.158608	0.0343657	0.12	0.000394	0	15:40384132-15:41177514	locus1823
ENSG00000137877	SPTBN5	brain_hippocampus	gtex	protein_coding	15	42140345	42186275	ElasticNet	0.217312	0.0069979	-1.1	0.000239	0	15:40384132-15:41177514	locus1823
ENSG00000137877	SPTBN5	brain_cerebellar_hemisphere	gtex	protein_coding	15	42140345	42186275	ElasticNet	0.262379	3.87894e-10	0.682	0.000226	0	15:40384132-15:41177514	locus1823
ENSG00000137877	SPTBN5	brain_substantia_nigra	gtex	protein_coding	15	42140345	42186275	ElasticNet	0.103818	0.000253944	-2.98	0.00349	1	15:41177514-15:42775660	locus1823
ENSG00000137877	SPTBN5	brain_cortex	gtex	protein_coding	15	42140345	42186275	ElasticNet	0.186791	6.46274e-05	-1.42	0.000205	0	15:41177514-15:42775660	locus1823
ENSG00000137877	SPTBN5	brain_putamen_basal_ganglia	gtex	protein_coding	15	42140345	42186275	ElasticNet	0.230578	1.5706e-05	1.41	0.00019	0	15:41177514-15:42775660	locus1823
ENSG00000137877	SPTBN5	brain_caudate_basal_ganglia	gtex	protein_coding	15	42140345	42186275	ElasticNet	0.377111	1.6763e-09	-1.2	0.000184	0	15:41177514-15:42775660	locus1823
ENSG00000137877	SPTBN5	brain_nucleus_accumbens_basal_ganglia	gtex	protein_coding	15	42140345	42186275	ElasticNet	0.350753	1.08092e-10	-1.48	0.000166	0	15:41177514-15:42775660	locus1823
ENSG00000137877	SPTBN5	brain_frontal_cortex_ba9	gtex	protein_coding	15	42140345	42186275	ElasticNet	0.0737804	0.0857212	-0.677	0.000115	0	15:41177514-15:42775660	locus1823
ENSG00000137877	SPTBN5	brain_hippocampus	gtex	protein_coding	15	42140345	42186275	ElasticNet	0.217312	0.0069979	-0.519	0.000112	0	15:41177514-15:42775660	locus1823
ENSG00000137877	SPTBN5	brain_cerebellar_hemisphere	gtex	protein_coding	15	42140345	42186275	ElasticNet	0.262379	3.87894e-10	0.121	0.000106	0	15:41177514-15:42775660	locus1823
ENSG00000137877	SPTBN5	brain_hypothalamus	gtex	protein_coding	15	42140345	42186275	ElasticNet	0.221296	4.29086e-05	0.267	0.000102	0	15:41177514-15:42775660	locus1823
ENSG00000137877	SPTBN5	brain_cerebellum	gtex	protein_coding	15	42140345	42186275	ElasticNet	0.447351	8.36563e-18	0.601	9.82e-05	0	15:41177514-15:42775660	locus1823
ENSG00000137877	SPTBN5	brain_amygdala	gtex	protein_coding	15	42140345	42186275	ElasticNet	0.158608	0.0343657	-0.542	9.55e-05	0	15:41177514-15:42775660	locus1823
ENSG00000137877	SPTBN5	brain_anterior_cingulate_cortex_ba24	gtex	protein_coding	15	42140345	42186275	ElasticNet	0.0613245	0.068717	-0.2	9.02e-05	0	15:41177514-15:42775660	locus1823
ENSG00000272003.1	RP11-23P13.7	brain_cerebellar_hemisphere	gtex	lincRNA	15	42164716	42164716	ElasticNet	0.237664	3.29247e-08	-0.648	0.00018	0	15:41177514-15:42775660	locus1823
ENSG00000272003.1	RP11-23P13.7	brain_cerebellum	gtex	lincRNA	15	42171483	42171483	ElasticNet	0.301732	2.85808e-11	-1.14	0.000387	0	15:41177514-15:42775660	locus1823
ENSG00000272003.1	RP11-23P13.7	brain_nucleus_accumbens_basal_ganglia	gtex	lincRNA	15	42178155	42178155	ElasticNet	0.0330576	0.0358144	-0.129	9.98e-05	0	15:41177514-15:42775660	locus1823
ENSG00000103966	EHD4	brain_cortex	gtex	protein_coding	15	42190950	42264776	ElasticNet	0.0463533	0.0851745	2.26	0.000329	0	15:41177514-15:42775660	locus1823
ENSG00000103966	EHD4	brain_cerebellar_hemisphere	gtex	protein_coding	15	42190950	42264776	ElasticNet	0.223963	5.06819e-05	-0.687	0.000192	0	15:41177514-15:42775660	locus1823
ENSG00000103966	EHD4	brain_frontal_cortex_ba9	gtex	protein_coding	15	42190950	42264776	ElasticNet	0.059528	0.0296715	-1.27	0.000186	0	15:41177514-15:42775660	locus1823
ENSG00000103966	EHD4	brain_cerebellum	gtex	protein_coding	15	42190950	42264776	ElasticNet	0.306361	4.31162e-10	-0.302	0.000133	0	15:41177514-15:42775660	locus1823
ENSG00000103966	EHD4	brain_anterior_cingulate_cortex_ba24	gtex	protein_coding	15	42190950	42264776	ElasticNet	0.137967	0.00138358	0.775	0.000108	0	15:41177514-15:42775660	locus1823
ENSG00000103966	EHD4	brain_nucleus_accumbens_basal_ganglia	gtex	protein_coding	15	42190950	42264776	ElasticNet	0.137981	0.01659	0.431	9.23e-05	0	15:41177514-15:42775660	locus1823
ENSG00000103966	EHD4	brain_amygdala	gtex	protein_coding	15	42190950	42264776	ElasticNet	0.0338631	0.256986	0.0229	8.97e-05	0	15:41177514-15:42775660	locus1823
ENSG00000272003.1	RP11-23P13.7	brain_amygdala	gtex	lincRNA	15	42237938	42237938	ElasticNet	0.242841	0.000258753	-1.01	0.000121	0	15:41177514-15:42775660	locus1824
ENSG00000272003.1	RP11-23P13.7	brain_putamen_basal_ganglia	gtex	lincRNA	15	42257929	42257929	ElasticNet	0.0404763	0.113577	1.74	0.000247	0	15:41177514-15:42775660	locus1824
ENSG00000188089	PLA2G4E	brain_putamen_basal_ganglia	gtex	protein_coding	15	42273780	42343388	ElasticNet	0.0439644	0.0831254	-2.03	0.000616	0	15:41177514-15:42775660	locus1824
ENSG00000188089	PLA2G4E	brain_caudate_basal_ganglia	gtex	protein_coding	15	42273780	42343388	ElasticNet	0.0618627	0.00383382	-1.11	0.000132	0	15:41177514-15:42775660	locus1824
ENSG00000159337	PLA2G4D	brain_nucleus_accumbens_basal_ganglia	gtex	protein_coding	15	42359207	42386752	ElasticNet	0.0215123	0.124057	1.28	0.0002	0	15:41177514-15:42775660	locus1824
ENSG00000159337	PLA2G4D	brain_cerebellum	gtex	protein_coding	15	42359207	42386752	ElasticNet	-0.011855	0.176086	-0.0325	9.49e-05	0	15:41177514-15:42775660	locus1824
ENSG00000159337	PLA2G4D	brain_caudate_basal_ganglia	gtex	protein_coding	15	42359207	42386752	ElasticNet	0.0758237	0.0708423	0.217	9.37e-05	0	15:41177514-15:42775660	locus1824
ENSG00000166887	VPS39	brain_dorsolateral_prefrontal_cortex	cmc	protein_coding	15	42450898	42500502	enet	0.0573622	1.52981e-07	-0.794	0.000262	0	15:41177514-15:42775660	locus1824
ENSG00000166887	VPS39	brain_cerebellar_hemisphere	gtex	protein_coding	15	42450899	42500514	ElasticNet	0.0621875	0.000909718	0.23	0.000176	0	15:41177514-15:42775660	locus1824
ENSG00000103978	TMEM87A	brain_cerebellum	gtex	protein_coding	15	42502730	42565861	ElasticNet	0.0127385	0.0658658	-1.71	0.000282	0	15:41177514-15:42775660	locus1824
ENSG00000214013	GANC	brain_putamen_basal_ganglia	gtex	protein_coding	15	42565431	42645864	ElasticNet	0.0225376	0.00123812	2.01	0.000635	0	15:41177514-15:42775660	locus1824
ENSG00000214013	GANC	brain_nucleus_accumbens_basal_ganglia	gtex	protein_coding	15	42565431	42645864	ElasticNet	0.0762528	0.028071	1.07	0.000213	0	15:41177514-15:42775660	locus1824
ENSG00000092529	CAPN3	brain_cerebellum	gtex	protein_coding	15	42640301	42704516	ElasticNet	0.0868162	0.0038069	-2.06	0.000919	0	15:41177514-15:42775660	locus1824
ENSG00000092529	CAPN3	brain_cerebellar_hemisphere	gtex	protein_coding	15	42640301	42704516	ElasticNet	0.026962	0.00339005	-0.345	0.00016	0	15:41177514-15:42775660	locus1824
ENSG00000103994	ZNF106	brain_cerebellum	gtex	protein_coding	15	42705021	42783321	ElasticNet	0.0246683	0.152968	-0.922	0.00013	0	15:41177514-15:42775660	locus1824
ENSG00000092531	SNAP23	brain_substantia_nigra	gtex	protein_coding	15	42783431	42837547	ElasticNet	0.0460058	0.0910661	-1.16	0.00014	0	15:41177514-15:42775660	locus1824
ENSG00000092531	SNAP23	brain_amygdala	gtex	protein_coding	15	42783431	42837547	ElasticNet	0.165486	2.76114e-06	0.656	0.000113	0	15:41177514-15:42775660	locus1824
ENSG00000092531	SNAP23	brain_dorsolateral_prefrontal_cortex	cmc	protein_coding	15	42787503	42825259	lasso	0.0154156	0.00472689	0.423	0.000138	0	15:41177514-15:42775660	locus1824
ENSG00000137814	HAUS2	brain_nucleus_accumbens_basal_ganglia	gtex	protein_coding	15	42841008	42862192	ElasticNet	0.00667304	0.212269	3.14	0.00579	1	15:41177514-15:42775660	locus1824
ENSG00000137814	HAUS2	brain_hippocampus	gtex	protein_coding	15	42841008	42862192	ElasticNet	0.0282626	0.260104	-0.417	8.95e-05	0	15:41177514-15:42775660	locus1824
ENSG00000260490	RP11-265N6.3	brain_amygdala	gtex	pseudogene	15	42864125	42864631	ElasticNet	-0.0164577	0.0905417	-0.0439	9.24e-05	0	15:41177514-15:42775660	locus1824
ENSG00000140326	CDAN1	brain_cortex	gtex	protein_coding	15	43015757	43029324	ElasticNet	0.121287	0.108881	-0.858	0.00116	0	15:41177514-15:42775660	locus1824
ENSG00000140326	CDAN1	brain_hippocampus	gtex	protein_coding	15	43015757	43029324	ElasticNet	-0.00203393	0.0262107	2	0.000356	0	15:41177514-15:42775660	locus1824
ENSG00000140326	CDAN1	brain_cerebellum	gtex	protein_coding	15	43015757	43029324	ElasticNet	0.24783	1.66999e-08	-1.08	0.000206	0	15:41177514-15:42775660	locus1824
ENSG00000140326	CDAN1	brain_anterior_cingulate_cortex_ba24	gtex	protein_coding	15	43015757	43029324	ElasticNet	0.077701	0.127488	-0.909	0.000141	0	15:41177514-15:42775660	locus1824
ENSG00000140326	CDAN1	brain_spinal_cord_cervical_c-1	gtex	protein_coding	15	43015757	43029324	ElasticNet	0.13692	0.00603797	-0.235	9.53e-05	0	15:41177514-15:42775660	locus1824
ENSG00000140326	CDAN1	brain_cerebellar_hemisphere	gtex	protein_coding	15	43015757	43029324	ElasticNet	0.0579779	0.0708564	-0.325	9.19e-05	0	15:41177514-15:42775660	locus1824
ENSG00000140326	CDAN1	brain_dorsolateral_prefrontal_cortex	cmc	protein_coding	15	43015759	43029417	blup	0.0226062	0.00078519	2.71	0.00304	0	15:41177514-15:42775660	locus1824
ENSG00000128881	TTBK2	brain_dorsolateral_prefrontal_cortex	cmc	protein_coding	15	43036541	43213007	blup	0.0322915	7.21961e-05	-0.895	0.000141	0	15:41177514-15:42775660	locus1824
ENSG00000260799	KRT8P50	brain_hypothalamus	gtex	pseudogene	15	43093166	43094603	ElasticNet	0.0957008	0.00202011	-0.51	9.15e-05	0	15:41177514-15:42775660	locus1824
ENSG00000254793	FDPSP4	brain_nucleus_accumbens_basal_ganglia	gtex	pseudogene	15	43231508	43232556	ElasticNet	0.0271809	0.0372278	-0.324	9.61e-05	0	15:41177514-15:42775660	locus1824
ENSG00000159459	UBR1	brain_hypothalamus	gtex	protein_coding	15	43235095	43398311	ElasticNet	0.0120342	0.123754	-0.162	8.64e-05	0	15:41177514-15:42775660	locus1824
ENSG00000205871	RPS3AP47	brain_spinal_cord_cervical_c-1	gtex	pseudogene	15	43407897	43408691	ElasticNet	-0.0492868	0.0444797	-0.372	9.59e-05	0	15:41177514-15:42775660	locus1824
ENSG00000166946	CCNDBP1	brain_putamen_basal_ganglia	gtex	protein_coding	15	43477316	43487396	ElasticNet	0.00344391	0.21731	-0.264	8.77e-05	0	15:41177514-15:42775660	locus1825
ENSG00000168806	LCMT2	brain_caudate_basal_ganglia	gtex	protein_coding	15	43619974	43622803	ElasticNet	0.0155456	0.216531	-1.49	0.000393	0	15:41177514-15:42775660	locus1825
ENSG00000168806	LCMT2	brain_putamen_basal_ganglia	gtex	protein_coding	15	43619974	43622803	ElasticNet	0.0960146	0.00116139	-1.36	0.000262	0	15:41177514-15:42775660	locus1825
ENSG00000168803	ADAL	brain_substantia_nigra	gtex	protein_coding	15	43622872	43646096	ElasticNet	0.188692	1.3347e-05	2.92	0.00667	1	15:41177514-15:42775660	locus1825
ENSG00000168803	ADAL	brain_caudate_basal_ganglia	gtex	protein_coding	15	43622872	43646096	ElasticNet	0.351821	1.83221e-10	-2.06	0.000594	0	15:41177514-15:42775660	locus1825
ENSG00000168803	ADAL	brain_putamen_basal_ganglia	gtex	protein_coding	15	43622872	43646096	ElasticNet	0.384725	1.69775e-10	-1.07	0.000184	0	15:41177514-15:42775660	locus1825
ENSG00000168803	ADAL	brain_nucleus_accumbens_basal_ganglia	gtex	protein_coding	15	43622872	43646096	ElasticNet	0.138284	1.14554e-07	-0.699	0.000119	0	15:41177514-15:42775660	locus1825
ENSG00000168803	ADAL	brain_hypothalamus	gtex	protein_coding	15	43622872	43646096	ElasticNet	0.237923	0.000463763	-0.698	0.000119	0	15:41177514-15:42775660	locus1825
ENSG00000168803	ADAL	brain_amygdala	gtex	protein_coding	15	43622872	43646096	ElasticNet	0.180774	5.78795e-05	-0.605	9.61e-05	0	15:41177514-15:42775660	locus1825
ENSG00000168803	ADAL	brain_frontal_cortex_ba9	gtex	protein_coding	15	43622872	43646096	ElasticNet	0.190597	3.29965e-05	-0.452	9.19e-05	0	15:41177514-15:42775660	locus1825
ENSG00000140265	ZSCAN29	brain_frontal_cortex_ba9	gtex	protein_coding	15	43650370	43663223	ElasticNet	0.0919234	0.00585459	0.518	8.94e-05	0	15:41177514-15:42775660	locus1825
ENSG00000140265	ZSCAN29	brain_amygdala	gtex	protein_coding	15	43650370	43663223	ElasticNet	0.120295	0.0173941	0.134	8.69e-05	0	15:41177514-15:42775660	locus1825
ENSG00000137822	TUBGCP4	brain_putamen_basal_ganglia	gtex	protein_coding	15	43661419	43699293	ElasticNet	0.0276311	0.299431	2.06	0.000594	0	15:41177514-15:42775660	locus1825
ENSG00000137822	TUBGCP4	brain_nucleus_accumbens_basal_ganglia	gtex	protein_coding	15	43661419	43699293	ElasticNet	0.148482	0.00475031	0.979	0.000124	0	15:41177514-15:42775660	locus1825
ENSG00000137822	TUBGCP4	brain_frontal_cortex_ba9	gtex	protein_coding	15	43661419	43699293	ElasticNet	-0.00276255	0.066256	0.452	9.19e-05	0	15:41177514-15:42775660	locus1825
ENSG00000103995	CEP152	brain_hypothalamus	gtex	protein_coding	15	49005125	49103343	ElasticNet	0.085995	0.0742331	-1.51	0.000425	0	15:50008043-15:51677560	locus1829
ENSG00000138593	SECISBP2L	brain_hippocampus	gtex	protein_coding	15	49280673	49338760	ElasticNet	0.113201	0.0415157	-1.13	0.000334	0	15:50008043-15:51677560	locus1830
ENSG00000138593	SECISBP2L	brain_spinal_cord_cervical_c-1	gtex	protein_coding	15	49280673	49338760	ElasticNet	0.0645732	0.0805344	-0.546	0.000247	0	15:50008043-15:51677560	locus1830
ENSG00000166200	COPS2	brain_hypothalamus	gtex	protein_coding	15	49398268	49447858	ElasticNet	0.0120219	0.0628845	0.384	0.000249	0	15:50008043-15:51677560	locus1830
ENSG00000156958	GALK2	brain_frontal_cortex_ba9	gtex	protein_coding	15	49447853	49660066	ElasticNet	0.085232	0.00969714	-2.05	0.00153	1	15:50008043-15:51677560	locus1830
ENSG00000156958	GALK2	brain_substantia_nigra	gtex	protein_coding	15	49447853	49660066	ElasticNet	-0.013826	0.350048	-0.879	0.000259	0	15:50008043-15:51677560	locus1830
ENSG00000166262	FAM227B	brain_hypothalamus	gtex	protein_coding	15	49619159	49913128	ElasticNet	0.0912889	0.00071125	1.97	0.00123	0	15:50008043-15:51677560	locus1830
ENSG00000166262	FAM227B	brain_cerebellum	gtex	protein_coding	15	49619159	49913128	ElasticNet	0.0420934	0.10787	0.0318	0.000249	0	15:50008043-15:51677560	locus1830
ENSG00000104047	DTWD1	brain_dorsolateral_prefrontal_cortex	cmc	protein_coding	15	49913225	49937333	bslmm	0.0372613	2.13283e-05	-0.532	0.000302	0	15:50008043-15:51677560	locus1830
ENSG00000104043	ATP8B4	brain_dorsolateral_prefrontal_cortex	cmc	protein_coding	15	50150434	50411419	bslmm	0.230109	1.3156e-27	-1.37	0.000747	0	15:50008043-15:51677560	locus1831
ENSG00000104043	ATP8B4	brain_cortex	gtex	protein_coding	15	50150435	50475014	ElasticNet	0.0894931	0.000120142	-1.47	0.000404	0	15:50008043-15:51677560	locus1831
ENSG00000104043	ATP8B4	brain_cerebellar_hemisphere	gtex	protein_coding	15	50150435	50475014	ElasticNet	0.12192	0.0231128	0.0358	0.000295	0	15:50008043-15:51677560	locus1831
ENSG00000140284	SLC27A2	brain_dorsolateral_prefrontal_cortex	cmc	protein_coding	15	50474392	50528589	bslmm	0.127135	3.2326e-15	-0.461	0.000299	0	15:50008043-15:51677560	locus1831
ENSG00000140284	SLC27A2	brain_cerebellum	gtex	protein_coding	15	50474393	50528592	ElasticNet	0.0242698	0.00496883	-0.0917	0.000449	0	15:50008043-15:51677560	locus1831
ENSG00000140284	SLC27A2	brain_nucleus_accumbens_basal_ganglia	gtex	protein_coding	15	50474393	50528592	ElasticNet	0.259126	1.02331e-07	-0.853	0.000327	0	15:50008043-15:51677560	locus1831
ENSG00000140284	SLC27A2	brain_cerebellar_hemisphere	gtex	protein_coding	15	50474393	50528592	ElasticNet	0.0535958	0.053842	0.064	0.000322	0	15:50008043-15:51677560	locus1831
ENSG00000140284	SLC27A2	brain_putamen_basal_ganglia	gtex	protein_coding	15	50474393	50528592	ElasticNet	-0.0393027	0.0834561	-0.278	0.000267	0	15:50008043-15:51677560	locus1831
ENSG00000140284	SLC27A2	brain_caudate_basal_ganglia	gtex	protein_coding	15	50474393	50528592	ElasticNet	0.187804	2.3076e-05	0.113	0.000233	0	15:50008043-15:51677560	locus1831
ENSG00000140287	HDC	brain_substantia_nigra	gtex	protein_coding	15	50534144	50558223	ElasticNet	0.0774231	0.00466572	-1.66	0.00127	1	15:50008043-15:51677560	locus1831
ENSG00000140287	HDC	brain_hippocampus	gtex	protein_coding	15	50534144	50558223	ElasticNet	0.169649	0.00345652	1.46	0.000426	0	15:50008043-15:51677560	locus1831
FLJ10038	FLJ10038	brain_dorsolateral_prefrontal_cortex	cmc	NA	15	50641134	50647076	enet	0.261402	1.08995e-31	0.522	0.000335	0	15:50008043-15:51677560	locus1831
ENSG00000259715	CTD-3110H11.1	brain_substantia_nigra	gtex	lincRNA	15	50651647	50652391	ElasticNet	0.156953	0.00317662	-2.28	0.000786	0	15:50008043-15:51677560	locus1831
ENSG00000259715	CTD-3110H11.1	brain_nucleus_accumbens_basal_ganglia	gtex	lincRNA	15	50651647	50652391	ElasticNet	0.191285	3.64085e-05	-1.21	0.000453	0	15:50008043-15:51677560	locus1831
ENSG00000259715	CTD-3110H11.1	brain_caudate_basal_ganglia	gtex	lincRNA	15	50651647	50652391	ElasticNet	0.081109	0.00182022	0.761	0.000451	0	15:50008043-15:51677560	locus1831
ENSG00000259715	CTD-3110H11.1	brain_cerebellar_hemisphere	gtex	lincRNA	15	50651647	50652391	ElasticNet	0.370984	1.56752e-09	0.865	0.000413	0	15:50008043-15:51677560	locus1831
ENSG00000259715	CTD-3110H11.1	brain_putamen_basal_ganglia	gtex	lincRNA	15	50651647	50652391	ElasticNet	0.0117897	0.090609	-0.555	0.000317	0	15:50008043-15:51677560	locus1831
ENSG00000259715	CTD-3110H11.1	brain_hypothalamus	gtex	lincRNA	15	50651647	50652391	ElasticNet	0.128042	0.00251052	0.275	0.000301	0	15:50008043-15:51677560	locus1831
ENSG00000259715	CTD-3110H11.1	brain_cortex	gtex	lincRNA	15	50651647	50652391	ElasticNet	0.279301	3.52887e-06	-0.0304	0.000287	0	15:50008043-15:51677560	locus1831
ENSG00000259715	CTD-3110H11.1	brain_cerebellum	gtex	lincRNA	15	50651647	50652391	ElasticNet	0.414314	6.23575e-16	0.015	0.000278	0	15:50008043-15:51677560	locus1831
ENSG00000259715	CTD-3110H11.1	brain_frontal_cortex_ba9	gtex	lincRNA	15	50651647	50652391	ElasticNet	0.253099	8.96012e-06	-0.617	0.000278	0	15:50008043-15:51677560	locus1831
ENSG00000259715	CTD-3110H11.1	brain_anterior_cingulate_cortex_ba24	gtex	lincRNA	15	50651647	50652391	ElasticNet	0.187285	0.000259522	-0.866	0.000263	0	15:50008043-15:51677560	locus1831
ENSG00000138592	USP8	brain_frontal_cortex_ba9	gtex	protein_coding	15	50716577	50793280	ElasticNet	0.0067953	0.0414744	-0.0306	0.000468	0	15:50008043-15:51677560	locus1831
ENSG00000138592	USP8	brain_cortex	gtex	protein_coding	15	50716577	50793280	ElasticNet	0.0254435	0.0284967	0.465	0.000321	0	15:50008043-15:51677560	locus1831
ENSG00000138592	USP8	brain_cerebellum	gtex	protein_coding	15	50716577	50793280	ElasticNet	0.178217	1.3672e-05	-1.39	0.000284	0	15:50008043-15:51677560	locus1831
ENSG00000138592	USP8	brain_cerebellar_hemisphere	gtex	protein_coding	15	50716577	50793280	ElasticNet	-6.12256e-05	0.0549732	-0.745	0.000241	0	15:50008043-15:51677560	locus1831
ENSG00000138592	USP8	brain_cerebellum	gtex	protein_coding	15	50716577	50793280	ElasticNet	0.178217	1.3672e-05	1.99	0.000195	0	15:51677560-15:53068933	locus1831
ENSG00000138592	USP8	brain_dorsolateral_prefrontal_cortex	cmc	protein_coding	15	50716578	50793277	bslmm	0.0244575	0.000496666	0.0674	0.000472	0	15:50008043-15:51677560	locus1831
ENSG00000259618	RP11-562A8.5	brain_hypothalamus	gtex	lincRNA	15	50786215	50789277	ElasticNet	0.136613	1.94832e-05	2.11	0.00271	1	15:50008043-15:51677560	locus1831
ENSG00000092439	TRPM7	brain_dorsolateral_prefrontal_cortex	cmc	protein_coding	15	50849351	50979012	bslmm	0.0643035	2.7539e-08	-0.531	0.000428	0	15:50008043-15:51677560	locus1831
ENSG00000138600	SPPL2A	brain_anterior_cingulate_cortex_ba24	gtex	protein_coding	15	50999506	51058005	ElasticNet	0.104004	0.0428564	-3.96	0.0332	1	15:50008043-15:51677560	locus1831
ENSG00000138600	SPPL2A	brain_cerebellar_hemisphere	gtex	protein_coding	15	50999506	51058005	ElasticNet	0.106493	0.00339097	2.71	0.00285	1	15:50008043-15:51677560	locus1831
ENSG00000138600	SPPL2A	brain_frontal_cortex_ba9	gtex	protein_coding	15	50999506	51058005	ElasticNet	-0.0244812	0.000557111	-2.65	0.00281	1	15:50008043-15:51677560	locus1831
ENSG00000138600	SPPL2A	brain_cortex	gtex	protein_coding	15	50999506	51058005	ElasticNet	0.0982101	4.89922e-05	0.00977	0.000397	0	15:50008043-15:51677560	locus1831
ENSG00000138600	SPPL2A	brain_substantia_nigra	gtex	protein_coding	15	50999506	51058005	ElasticNet	-0.0246874	0.104225	-0.139	0.000303	0	15:50008043-15:51677560	locus1831
ENSG00000138600	SPPL2A	brain_hippocampus	gtex	protein_coding	15	50999506	51058005	ElasticNet	0.0510644	0.0375911	0.827	0.000302	0	15:50008043-15:51677560	locus1831
ENSG00000138600	SPPL2A	brain_substantia_nigra	gtex	protein_coding	15	50999506	51058005	ElasticNet	-0.0246874	0.104225	-1.71	0.000618	0	15:51677560-15:53068933	locus1831
ENSG00000138600	SPPL2A	brain_cortex	gtex	protein_coding	15	50999506	51058005	ElasticNet	0.0982101	4.89922e-05	1.5	0.000487	0	15:51677560-15:53068933	locus1831
ENSG00000138600	SPPL2A	brain_hippocampus	gtex	protein_coding	15	50999506	51058005	ElasticNet	0.0510644	0.0375911	-1.68	0.000466	0	15:51677560-15:53068933	locus1831
ENSG00000138600	SPPL2A	brain_anterior_cingulate_cortex_ba24	gtex	protein_coding	15	50999506	51058005	ElasticNet	0.104004	0.0428564	-1.48	0.000426	0	15:51677560-15:53068933	locus1831
ENSG00000138600	SPPL2A	brain_dorsolateral_prefrontal_cortex	cmc	protein_coding	15	50999736	51057910	blup	0.0746483	2.10835e-09	0.539	0.00032	0	15:50008043-15:51677560	locus1831
ENSG00000081014	AP4E1	brain_dorsolateral_prefrontal_cortex	cmc	protein_coding	15	51200868	51298097	lasso	0.176447	5.7409e-21	0.0932	0.000468	0	15:50008043-15:51677560	locus1831
ENSG00000081014	AP4E1	brain_dorsolateral_prefrontal_cortex	cmc	protein_coding	15	51200868	51298097	lasso	0.176447	5.7409e-21	3.63	0.00662	1	15:51677560-15:53068933	locus1831
ENSG00000081014	AP4E1	brain_cerebellum	gtex	protein_coding	15	51200869	51298097	ElasticNet	0.092596	0.0484777	-1.76	0.000488	0	15:50008043-15:51677560	locus1831
ENSG00000183578	TNFAIP8L3	brain_cortex	gtex	protein_coding	15	51348795	51397473	ElasticNet	0.0221446	0.012721	1.42	0.000358	0	15:50008043-15:51677560	locus1831
ENSG00000183578	TNFAIP8L3	brain_cortex	gtex	protein_coding	15	51348795	51397473	ElasticNet	0.0221446	0.012721	-2.65	0.000207	0	15:51677560-15:53068933	locus1831
ENSG00000183578	TNFAIP8L3	brain_dorsolateral_prefrontal_cortex	cmc	protein_coding	15	51348798	51397473	blup	0.0861638	1.17878e-10	-0.59	0.000364	0	15:50008043-15:51677560	locus1831
ENSG00000183578	TNFAIP8L3	brain_dorsolateral_prefrontal_cortex	cmc	protein_coding	15	51348798	51397473	blup	0.0861638	1.17878e-10	5.62	0.0201	1	15:51677560-15:53068933	locus1831
ENSG00000186417	GLDN	brain_dorsolateral_prefrontal_cortex	cmc	protein_coding	15	51633712	51700209	bslmm	0.0602181	7.56136e-08	0.9	0.000343	0	15:50008043-15:51677560	locus1831
ENSG00000186417	GLDN	brain_dorsolateral_prefrontal_cortex	cmc	protein_coding	15	51633712	51700209	bslmm	0.0602181	7.56136e-08	-4.07	0.00175	0	15:51677560-15:53068933	locus1831
ENSG00000186417	GLDN	brain_cerebellum	gtex	protein_coding	15	51633826	51700210	ElasticNet	0.197608	1.1017e-07	1.48	0.000398	0	15:50008043-15:51677560	locus1831
ENSG00000186417	GLDN	brain_amygdala	gtex	protein_coding	15	51633826	51700210	ElasticNet	0.0311136	0.0569044	0.944	0.00034	0	15:50008043-15:51677560	locus1831
ENSG00000186417	GLDN	brain_cortex	gtex	protein_coding	15	51633826	51700210	ElasticNet	-0.0203042	0.0113058	0.113	0.000283	0	15:50008043-15:51677560	locus1831
ENSG00000186417	GLDN	brain_amygdala	gtex	protein_coding	15	51633826	51700210	ElasticNet	0.0311136	0.0569044	0.206	0.00113	0	15:51677560-15:53068933	locus1831
ENSG00000186417	GLDN	brain_cerebellum	gtex	protein_coding	15	51633826	51700210	ElasticNet	0.197608	1.1017e-07	-1.62	0.000225	0	15:51677560-15:53068933	locus1831
ENSG00000186417	GLDN	brain_cortex	gtex	protein_coding	15	51633826	51700210	ElasticNet	-0.0203042	0.0113058	0.452	0.000208	0	15:51677560-15:53068933	locus1831
ENSG00000104093	DMXL2	brain_cerebellar_hemisphere	gtex	protein_coding	15	51739908	51915030	ElasticNet	0.0920076	0.00123521	-2.08	0.000352	0	15:50008043-15:51677560	locus1832
ENSG00000104093	DMXL2	brain_cerebellar_hemisphere	gtex	protein_coding	15	51739908	51915030	ElasticNet	0.0920076	0.00123521	-0.599	0.000275	0	15:51677560-15:53068933	locus1832
ENSG00000104093	DMXL2	brain_cortex	gtex	protein_coding	15	51739908	51915030	ElasticNet	0.00544873	0.0396894	0.513	0.000227	0	15:51677560-15:53068933	locus1832
ENSG00000104093	DMXL2	brain_dorsolateral_prefrontal_cortex	cmc	protein_coding	15	51739920	51914967	enet	0.0173517	0.00290557	-0.451	0.000282	0	15:50008043-15:51677560	locus1832
ENSG00000104093	DMXL2	brain_dorsolateral_prefrontal_cortex	cmc	protein_coding	15	51739920	51914967	enet	0.0173517	0.00290557	-2.48	0.000641	0	15:51677560-15:53068933	locus1832
ENSG00000104112	SCG3	brain_caudate_basal_ganglia	gtex	protein_coding	15	51973550	52013223	ElasticNet	0.0700785	0.000778118	-0.392	0.000664	0	15:50008043-15:51677560	locus1832
ENSG00000104112	SCG3	brain_putamen_basal_ganglia	gtex	protein_coding	15	51973550	52013223	ElasticNet	0.174143	0.00305253	1.81	0.000371	0	15:50008043-15:51677560	locus1832
ENSG00000104112	SCG3	brain_spinal_cord_cervical_c-1	gtex	protein_coding	15	51973550	52013223	ElasticNet	0.150876	0.00166367	1.06	0.000363	0	15:50008043-15:51677560	locus1832
ENSG00000104112	SCG3	brain_cortex	gtex	protein_coding	15	51973550	52013223	ElasticNet	0.0757821	0.0195367	1.06	0.000279	0	15:50008043-15:51677560	locus1832
ENSG00000104112	SCG3	brain_cerebellar_hemisphere	gtex	protein_coding	15	51973550	52013223	ElasticNet	0.41909	4.78288e-11	-0.345	0.000259	0	15:50008043-15:51677560	locus1832
ENSG00000104112	SCG3	brain_caudate_basal_ganglia	gtex	protein_coding	15	51973550	52013223	ElasticNet	0.0700785	0.000778118	-5.93	0.00554	1	15:51677560-15:53068933	locus1832
ENSG00000104112	SCG3	brain_cerebellar_hemisphere	gtex	protein_coding	15	51973550	52013223	ElasticNet	0.41909	4.78288e-11	-5.29	0.00441	0	15:51677560-15:53068933	locus1832
ENSG00000104112	SCG3	brain_cerebellum	gtex	protein_coding	15	51973550	52013223	ElasticNet	0.252543	2.88487e-09	-5.07	0.00233	0	15:51677560-15:53068933	locus1832
ENSG00000104112	SCG3	brain_substantia_nigra	gtex	protein_coding	15	51973550	52013223	ElasticNet	0.244909	0.00230615	-3.7	0.00128	0	15:51677560-15:53068933	locus1832
ENSG00000104112	SCG3	brain_anterior_cingulate_cortex_ba24	gtex	protein_coding	15	51973550	52013223	ElasticNet	0.028236	0.0352645	-4.53	0.00116	0	15:51677560-15:53068933	locus1832
ENSG00000104112	SCG3	brain_spinal_cord_cervical_c-1	gtex	protein_coding	15	51973550	52013223	ElasticNet	0.150876	0.00166367	-3.67	0.000882	0	15:51677560-15:53068933	locus1832
ENSG00000104112	SCG3	brain_cortex	gtex	protein_coding	15	51973550	52013223	ElasticNet	0.0757821	0.0195367	-4.37	0.000669	0	15:51677560-15:53068933	locus1832
ENSG00000104112	SCG3	brain_putamen_basal_ganglia	gtex	protein_coding	15	51973550	52013223	ElasticNet	0.174143	0.00305253	-2.72	0.00032	0	15:51677560-15:53068933	locus1832
ENSG00000140280	LYSMD2	brain_caudate_basal_ganglia	gtex	protein_coding	15	52015208	52043782	ElasticNet	-0.000551494	0.207117	1.26	0.000913	0	15:50008043-15:51677560	locus1832
ENSG00000140280	LYSMD2	brain_caudate_basal_ganglia	gtex	protein_coding	15	52015208	52043782	ElasticNet	-0.000551494	0.207117	3.51	0.027	1	15:51677560-15:53068933	locus1832
ENSG00000259438.1	CTD-2650P22.1	brain_amygdala	gtex	lincRNA	15	52034010	52034010	ElasticNet	-0.0516805	0.316378	1.71	0.000769	0	15:50008043-15:51677560	locus1832
ENSG00000259438.1	CTD-2650P22.1	brain_amygdala	gtex	lincRNA	15	52034010	52034010	ElasticNet	-0.0516805	0.316378	-3.49	0.00457	0	15:51677560-15:53068933	locus1832
ENSG00000128872	TMOD2	brain_dorsolateral_prefrontal_cortex	cmc	protein_coding	15	52043757	52108558	bslmm	0.0194861	0.00170456	-1.29	0.000323	0	15:50008043-15:51677560	locus1832
ENSG00000128872	TMOD2	brain_dorsolateral_prefrontal_cortex	cmc	protein_coding	15	52043757	52108558	bslmm	0.0194861	0.00170456	0.57	0.000301	0	15:51677560-15:53068933	locus1832
ENSG00000128872	TMOD2	brain_cerebellar_hemisphere	gtex	protein_coding	15	52043758	52108565	ElasticNet	0.0507364	0.254887	2.48	0.000511	0	15:50008043-15:51677560	locus1832
ENSG00000128872	TMOD2	brain_cerebellar_hemisphere	gtex	protein_coding	15	52043758	52108565	ElasticNet	0.0507364	0.254887	-3.13	0.000335	0	15:51677560-15:53068933	locus1832
ENSG00000138594	TMOD3	brain_cerebellum	gtex	protein_coding	15	52121825	52239492	ElasticNet	0.0362067	0.0537404	-0.166	0.000324	0	15:50008043-15:51677560	locus1832
ENSG00000138594	TMOD3	brain_cerebellum	gtex	protein_coding	15	52121825	52239492	ElasticNet	0.0362067	0.0537404	1.42	0.000273	0	15:51677560-15:53068933	locus1832
ENSG00000259556	RP11-56B16.2	brain_spinal_cord_cervical_c-1	gtex	pseudogene	15	52211270	52222824	ElasticNet	0.0753795	0.116803	-0.664	0.00033	0	15:50008043-15:51677560	locus1832
ENSG00000259556	RP11-56B16.2	brain_spinal_cord_cervical_c-1	gtex	pseudogene	15	52211270	52222824	ElasticNet	0.0753795	0.116803	0.0402	0.00016	0	15:51677560-15:53068933	locus1832
ENSG00000259327	CTD-2184D3.6	brain_hypothalamus	gtex	lincRNA	15	52408771	52414328	ElasticNet	0.0359058	0.0205937	0.47	0.000558	0	15:50008043-15:51677560	locus1832
ENSG00000259327	CTD-2184D3.6	brain_anterior_cingulate_cortex_ba24	gtex	lincRNA	15	52408771	52414328	ElasticNet	0.242109	0.00155018	-1.32	0.000424	0	15:50008043-15:51677560	locus1832
ENSG00000259327	CTD-2184D3.6	brain_putamen_basal_ganglia	gtex	lincRNA	15	52408771	52414328	ElasticNet	0.236994	9.24573e-05	-0.776	0.00032	0	15:50008043-15:51677560	locus1832
ENSG00000259327	CTD-2184D3.6	brain_cortex	gtex	lincRNA	15	52408771	52414328	ElasticNet	0.133769	5.83467e-05	0.801	0.000262	0	15:50008043-15:51677560	locus1832
ENSG00000259327	CTD-2184D3.6	brain_cortex	gtex	lincRNA	15	52408771	52414328	ElasticNet	0.133769	5.83467e-05	-3.81	0.00598	1	15:51677560-15:53068933	locus1832
ENSG00000259327	CTD-2184D3.6	brain_frontal_cortex_ba9	gtex	lincRNA	15	52408771	52414328	ElasticNet	0.0912791	0.0103657	-3.39	0.00182	0	15:51677560-15:53068933	locus1832
ENSG00000259327	CTD-2184D3.6	brain_caudate_basal_ganglia	gtex	lincRNA	15	52408771	52414328	ElasticNet	0.0801829	0.150937	-2.81	0.000892	0	15:51677560-15:53068933	locus1832
ENSG00000259327	CTD-2184D3.6	brain_putamen_basal_ganglia	gtex	lincRNA	15	52408771	52414328	ElasticNet	0.236994	9.24573e-05	-2.59	0.000467	0	15:51677560-15:53068933	locus1832
ENSG00000259327	CTD-2184D3.6	brain_hypothalamus	gtex	lincRNA	15	52408771	52414328	ElasticNet	0.0359058	0.0205937	-2.08	0.000374	0	15:51677560-15:53068933	locus1832
ENSG00000259327	CTD-2184D3.6	brain_anterior_cingulate_cortex_ba24	gtex	lincRNA	15	52408771	52414328	ElasticNet	0.242109	0.00155018	0.331	0.000182	0	15:51677560-15:53068933	locus1832
ENSG00000259327	CTD-2184D3.6	brain_hippocampus	gtex	lincRNA	15	52408771	52414328	ElasticNet	0.0160233	0.0658956	-0.0225	0.00017	0	15:51677560-15:53068933	locus1832
ENSG00000069966	GNB5	brain_cerebellum	gtex	protein_coding	15	52413117	52483566	ElasticNet	-0.0114305	0.130327	1.87	0.000359	0	15:51677560-15:53068933	locus1832
ENSG00000259577	RP11-430B1.2	brain_cerebellum	gtex	lincRNA	15	52472290	52498071	ElasticNet	0.0631452	0.0927577	-1.64	0.000616	0	15:50008043-15:51677560	locus1832
ENSG00000259577	RP11-430B1.2	brain_frontal_cortex_ba9	gtex	lincRNA	15	52472290	52498071	ElasticNet	0.16547	3.49963e-05	-0.916	0.000448	0	15:50008043-15:51677560	locus1832
ENSG00000259577	RP11-430B1.2	brain_hypothalamus	gtex	lincRNA	15	52472290	52498071	ElasticNet	0.130325	0.00164102	-0.00111	0.000296	0	15:50008043-15:51677560	locus1832
ENSG00000259577	RP11-430B1.2	brain_hippocampus	gtex	lincRNA	15	52472290	52498071	ElasticNet	0.120259	0.00504693	-0.801	0.000262	0	15:50008043-15:51677560	locus1832
ENSG00000259577	RP11-430B1.2	brain_cortex	gtex	lincRNA	15	52472290	52498071	ElasticNet	0.3098	2.87056e-08	0.199	0.000243	0	15:50008043-15:51677560	locus1832
ENSG00000259577	RP11-430B1.2	brain_hypothalamus	gtex	lincRNA	15	52472290	52498071	ElasticNet	0.130325	0.00164102	2.36	0.000701	0	15:51677560-15:53068933	locus1832
ENSG00000259577	RP11-430B1.2	brain_nucleus_accumbens_basal_ganglia	gtex	lincRNA	15	52472290	52498071	ElasticNet	0.155765	9.1772e-06	1.93	0.000371	0	15:51677560-15:53068933	locus1832
ENSG00000259577	RP11-430B1.2	brain_caudate_basal_ganglia	gtex	lincRNA	15	52472290	52498071	ElasticNet	0.214932	1.26781e-05	1.81	0.000343	0	15:51677560-15:53068933	locus1832
ENSG00000259577	RP11-430B1.2	brain_putamen_basal_ganglia	gtex	lincRNA	15	52472290	52498071	ElasticNet	0.0607833	0.000616986	1.81	0.000338	0	15:51677560-15:53068933	locus1832
ENSG00000259577	RP11-430B1.2	brain_frontal_cortex_ba9	gtex	lincRNA	15	52472290	52498071	ElasticNet	0.16547	3.49963e-05	1.05	0.000297	0	15:51677560-15:53068933	locus1832
ENSG00000259577	RP11-430B1.2	brain_hippocampus	gtex	lincRNA	15	52472290	52498071	ElasticNet	0.120259	0.00504693	-0.798	0.00027	0	15:51677560-15:53068933	locus1832
ENSG00000259577	RP11-430B1.2	brain_amygdala	gtex	lincRNA	15	52472290	52498071	ElasticNet	0.0339905	0.0301518	1.81	0.000233	0	15:51677560-15:53068933	locus1832
ENSG00000259577	RP11-430B1.2	brain_cortex	gtex	lincRNA	15	52472290	52498071	ElasticNet	0.3098	2.87056e-08	1	0.000208	0	15:51677560-15:53068933	locus1832
ENSG00000259577	RP11-430B1.2	brain_cerebellum	gtex	lincRNA	15	52472290	52498071	ElasticNet	0.0631452	0.0927577	1.47	0.00017	0	15:51677560-15:53068933	locus1832
ENSG00000128833	MYO5C	brain_dorsolateral_prefrontal_cortex	cmc	protein_coding	15	52484514	52587995	bslmm	0.0178653	0.00255488	1.82	0.000561	0	15:51677560-15:53068933	locus1832
ENSG00000128833	MYO5C	brain_cortex	gtex	protein_coding	15	52484519	52587995	ElasticNet	0.0616192	0.0523448	0.438	0.000525	0	15:50008043-15:51677560	locus1832
ENSG00000128833	MYO5C	brain_cortex	gtex	protein_coding	15	52484519	52587995	ElasticNet	0.0616192	0.0523448	0.214	0.000183	0	15:51677560-15:53068933	locus1832
ENSG00000197535	MYO5A	brain_cerebellar_hemisphere	gtex	protein_coding	15	52599480	52821247	ElasticNet	0.39178	3.48554e-14	0.665	0.000377	0	15:50008043-15:51677560	locus1833
ENSG00000197535	MYO5A	brain_caudate_basal_ganglia	gtex	protein_coding	15	52599480	52821247	ElasticNet	0.171441	9.2503e-07	-1.42	0.000302	0	15:50008043-15:51677560	locus1833
ENSG00000197535	MYO5A	brain_cerebellum	gtex	protein_coding	15	52599480	52821247	ElasticNet	0.344861	2.08795e-14	2.16	0.000441	0	15:51677560-15:53068933	locus1833
ENSG00000197535	MYO5A	brain_cerebellar_hemisphere	gtex	protein_coding	15	52599480	52821247	ElasticNet	0.39178	3.48554e-14	1.56	0.000247	0	15:51677560-15:53068933	locus1833
ENSG00000197535	MYO5A	brain_anterior_cingulate_cortex_ba24	gtex	protein_coding	15	52599480	52821247	ElasticNet	-0.0392326	0.226704	1.06	0.000182	0	15:51677560-15:53068933	locus1833
ENSG00000197535	MYO5A	brain_cortex	gtex	protein_coding	15	52599480	52821247	ElasticNet	0.0641555	0.0885094	-0.0698	0.000172	0	15:51677560-15:53068933	locus1833
ENSG00000197535	MYO5A	brain_caudate_basal_ganglia	gtex	protein_coding	15	52599480	52821247	ElasticNet	0.171441	9.2503e-07	0.967	0.000168	0	15:51677560-15:53068933	locus1833
ENSG00000128989	ARPP19	brain_caudate_basal_ganglia	gtex	protein_coding	15	52839242	52862080	ElasticNet	0.0240391	0.0368024	-0.373	0.000163	0	15:51677560-15:53068933	locus1833
ENSG00000035664	DAPK2	brain_cortex	gtex	protein_coding	15	64199235	64364232	ElasticNet	0.078167	3.09601e-05	1.16	0.000442	0	15:65104668-15:67094767	locus1847
ENSG00000035664	DAPK2	brain_cerebellum	gtex	protein_coding	15	64199235	64364232	ElasticNet	0.0901975	0.0548658	-0.0505	0.000199	0	15:65104668-15:67094767	locus1847
ENSG00000028528	SNX1	brain_cerebellar_hemisphere	gtex	protein_coding	15	64386322	64438289	ElasticNet	0.033567	0.175689	2	0.00112	0	15:65104668-15:67094767	locus1848
ENSG00000103671	TRIP4	brain_anterior_cingulate_cortex_ba24	gtex	protein_coding	15	64679947	64747502	ElasticNet	-0.162462	0.0196109	3.44	0.259	1	15:65104668-15:67094767	locus1848
ENSG00000103671	TRIP4	brain_cerebellar_hemisphere	gtex	protein_coding	15	64679947	64747502	ElasticNet	0.270811	3.37757e-07	-1.92	0.000595	0	15:65104668-15:67094767	locus1848
ENSG00000103671	TRIP4	brain_hypothalamus	gtex	protein_coding	15	64679947	64747502	ElasticNet	0.070336	0.000886581	-1.52	0.000393	0	15:65104668-15:67094767	locus1848
ENSG00000103671	TRIP4	brain_amygdala	gtex	protein_coding	15	64679947	64747502	ElasticNet	-0.0180093	0.0906791	1.56	0.000297	0	15:65104668-15:67094767	locus1848
ENSG00000103671	TRIP4	brain_nucleus_accumbens_basal_ganglia	gtex	protein_coding	15	64679947	64747502	ElasticNet	0.071016	0.00552546	-0.237	0.0002	0	15:65104668-15:67094767	locus1848
ENSG00000103671	TRIP4	brain_cortex	gtex	protein_coding	15	64679947	64747502	ElasticNet	0.216809	5.65825e-07	0.688	0.000197	0	15:65104668-15:67094767	locus1848
ENSG00000103671	TRIP4	brain_dorsolateral_prefrontal_cortex	cmc	protein_coding	15	64680002	64747502	bslmm	0.0559281	2.17838e-07	2.13	0.00166	0	15:65104668-15:67094767	locus1848
ENSG00000166831	RBPMS2	brain_anterior_cingulate_cortex_ba24	gtex	protein_coding	15	65032091	65067786	ElasticNet	0.115621	0.0342729	-0.214	0.000477	0	15:65104668-15:67094767	locus1848
ENSG00000166831	RBPMS2	brain_frontal_cortex_ba9	gtex	protein_coding	15	65032091	65067786	ElasticNet	0.040751	0.0410228	-0.657	0.000369	0	15:65104668-15:67094767	locus1848
ENSG00000140451	PIF1	brain_nucleus_accumbens_basal_ganglia	gtex	protein_coding	15	65107831	65117867	ElasticNet	0.0198092	0.0172477	2.46	0.00298	1	15:65104668-15:67094767	locus1849
ENSG00000140451	PIF1	brain_anterior_cingulate_cortex_ba24	gtex	protein_coding	15	65107831	65117867	ElasticNet	0.144353	2.00727e-06	1.98	0.0014	0	15:65104668-15:67094767	locus1849
ENSG00000140451	PIF1	brain_putamen_basal_ganglia	gtex	protein_coding	15	65107831	65117867	ElasticNet	0.278776	2.3513e-06	1.57	0.000798	0	15:65104668-15:67094767	locus1849
ENSG00000140451	PIF1	brain_frontal_cortex_ba9	gtex	protein_coding	15	65107831	65117867	ElasticNet	0.127458	4.2003e-05	1.3	0.000636	0	15:65104668-15:67094767	locus1849
ENSG00000140451	PIF1	brain_cerebellar_hemisphere	gtex	protein_coding	15	65107831	65117867	ElasticNet	0.235476	1.62769e-08	1.44	0.000503	0	15:65104668-15:67094767	locus1849
ENSG00000140451	PIF1	brain_cerebellum	gtex	protein_coding	15	65107831	65117867	ElasticNet	0.168529	6.28355e-05	0.551	0.000429	0	15:65104668-15:67094767	locus1849
ENSG00000140451	PIF1	brain_caudate_basal_ganglia	gtex	protein_coding	15	65107831	65117867	ElasticNet	0.337641	6.48365e-08	0.754	0.000327	0	15:65104668-15:67094767	locus1849
ENSG00000140451	PIF1	brain_cortex	gtex	protein_coding	15	65107831	65117867	ElasticNet	0.053716	0.000657521	-0.919	0.000212	0	15:65104668-15:67094767	locus1849
ENSG00000140451	PIF1	brain_amygdala	gtex	protein_coding	15	65107831	65117867	ElasticNet	0.0102254	0.259743	0.0358	0.000204	0	15:65104668-15:67094767	locus1849
ENSG00000140451	PIF1	brain_substantia_nigra	gtex	protein_coding	15	65107831	65117867	ElasticNet	-0.0736174	0.0158048	0.233	0.000201	0	15:65104668-15:67094767	locus1849
ENSG00000140451	PIF1	brain_dorsolateral_prefrontal_cortex	cmc	protein_coding	15	65107832	65117838	lasso	0.0417695	7.06086e-06	1.39	0.000363	0	15:65104668-15:67094767	locus1849
ENSG00000241839	PLEKHO2	brain_cortex	gtex	protein_coding	15	65134088	65160206	ElasticNet	0.0264011	0.356906	0.597	0.000206	0	15:65104668-15:67094767	locus1849
ENSG00000166839	ANKDD1A	brain_dorsolateral_prefrontal_cortex	cmc	protein_coding	15	65204100	65251041	enet	0.114183	9.35572e-14	-2.08	0.00094	0	15:65104668-15:67094767	locus1849
ENSG00000166839	ANKDD1A	brain_cerebellum	gtex	protein_coding	15	65204101	65251042	ElasticNet	0.182646	1.21418e-05	-2.73	0.00212	1	15:65104668-15:67094767	locus1849
ENSG00000166839	ANKDD1A	brain_cerebellar_hemisphere	gtex	protein_coding	15	65204101	65251042	ElasticNet	0.245323	2.46921e-06	-1.54	0.000527	0	15:65104668-15:67094767	locus1849
ENSG00000166839	ANKDD1A	brain_putamen_basal_ganglia	gtex	protein_coding	15	65204101	65251042	ElasticNet	0.192504	0.00024298	1.38	0.00046	0	15:65104668-15:67094767	locus1849
ENSG00000166839	ANKDD1A	brain_spinal_cord_cervical_c-1	gtex	protein_coding	15	65204101	65251042	ElasticNet	0.0221377	0.166765	0.142	0.000241	0	15:65104668-15:67094767	locus1849
ENSG00000090487	SPG21	brain_hippocampus	gtex	protein_coding	15	65255362	65282648	ElasticNet	0.173234	1.21851e-06	1.75	0.000581	0	15:65104668-15:67094767	locus1849
ENSG00000090487	SPG21	brain_caudate_basal_ganglia	gtex	protein_coding	15	65255362	65282648	ElasticNet	0.256919	2.00915e-09	1.51	0.000536	0	15:65104668-15:67094767	locus1849
ENSG00000090487	SPG21	brain_hypothalamus	gtex	protein_coding	15	65255362	65282648	ElasticNet	0.0248549	0.0919772	1.19	0.00051	0	15:65104668-15:67094767	locus1849
ENSG00000090487	SPG21	brain_nucleus_accumbens_basal_ganglia	gtex	protein_coding	15	65255362	65282648	ElasticNet	0.269879	6.6998e-07	0.771	0.000274	0	15:65104668-15:67094767	locus1849
ENSG00000090487	SPG21	brain_cortex	gtex	protein_coding	15	65255362	65282648	ElasticNet	0.1542	8.91757e-06	0.938	0.00027	0	15:65104668-15:67094767	locus1849
ENSG00000090487	SPG21	brain_dorsolateral_prefrontal_cortex	cmc	protein_coding	15	65255362	65282251	lasso	0.120011	2.06913e-14	0.919	0.000263	0	15:65104668-15:67094767	locus1849
ENSG00000090487	SPG21	brain_substantia_nigra	gtex	protein_coding	15	65255362	65282648	ElasticNet	-0.0706911	0.0829485	0.421	0.000225	0	15:65104668-15:67094767	locus1849
ENSG00000090487	SPG21	brain_putamen_basal_ganglia	gtex	protein_coding	15	65255362	65282648	ElasticNet	0.241914	2.1557e-05	0.7	0.000217	0	15:65104668-15:67094767	locus1849
ENSG00000090487	SPG21	brain_anterior_cingulate_cortex_ba24	gtex	protein_coding	15	65255362	65282648	ElasticNet	0.140358	0.00229711	0.623	0.000214	0	15:65104668-15:67094767	locus1849
ENSG00000090487	SPG21	brain_cerebellum	gtex	protein_coding	15	65255362	65282648	ElasticNet	0.197536	9.80563e-08	0.183	0.000213	0	15:65104668-15:67094767	locus1849
ENSG00000090487	SPG21	brain_frontal_cortex_ba9	gtex	protein_coding	15	65255362	65282648	ElasticNet	0.102775	0.0332818	0.0537	0.000203	0	15:65104668-15:67094767	locus1849
ENSG00000090487	SPG21	brain_cerebellar_hemisphere	gtex	protein_coding	15	65255362	65282648	ElasticNet	0.0819169	0.000371126	0.377	0.000197	0	15:65104668-15:67094767	locus1849
ENSG00000103707	MTFMT	brain_dorsolateral_prefrontal_cortex	cmc	protein_coding	15	65293849	65321977	lasso	0.0455052	2.82413e-06	0.95	0.000261	0	15:65104668-15:67094767	locus1849
ENSG00000103707	MTFMT	brain_frontal_cortex_ba9	gtex	protein_coding	15	65294845	65321977	ElasticNet	0.0455722	0.0518287	2.08	0.000602	0	15:65104668-15:67094767	locus1849
ENSG00000186198	SLC51B	brain_substantia_nigra	gtex	protein_coding	15	65337708	65345734	ElasticNet	0.0856884	0.154768	3.15	0.00624	1	15:65104668-15:67094767	locus1849
ENSG00000186198	SLC51B	brain_cerebellum	gtex	protein_coding	15	65337708	65345734	ElasticNet	-0.013829	0.167009	0.94	0.000236	0	15:65104668-15:67094767	locus1849
ENSG00000103710	RASL12	brain_dorsolateral_prefrontal_cortex	cmc	protein_coding	15	65345674	65369028	enet	0.0449021	3.27452e-06	-1.29	0.000501	0	15:65104668-15:67094767	locus1849
ENSG00000103710	RASL12	brain_hypothalamus	gtex	protein_coding	15	65345679	65369028	ElasticNet	-0.0181584	0.213018	-3.1	0.00226	1	15:65104668-15:67094767	locus1849
ENSG00000246922	UBAP1L	brain_amygdala	gtex	protein_coding	15	65385338	65407535	ElasticNet	-0.0155636	0.0674612	-1.35	0.000342	0	15:65104668-15:67094767	locus1849
ENSG00000166855	CLPX	brain_hypothalamus	gtex	protein_coding	15	65440557	65477680	ElasticNet	0.0970239	0.0883441	-2.54	0.000806	0	15:65104668-15:67094767	locus1849
ENSG00000166855	CLPX	brain_substantia_nigra	gtex	protein_coding	15	65440557	65477680	ElasticNet	0.101675	0.00709212	2.32	0.000384	0	15:65104668-15:67094767	locus1849
ENSG00000138615	CILP	brain_cortex	gtex	protein_coding	15	65488337	65503826	ElasticNet	0.110083	0.0284941	3.26	0.0179	1	15:65104668-15:67094767	locus1849
ENSG00000138615	CILP	brain_cerebellum	gtex	protein_coding	15	65488337	65503826	ElasticNet	0.0504205	0.00281462	2.7	0.00177	0	15:65104668-15:67094767	locus1849
ENSG00000174498	IGDCC3	brain_cerebellar_hemisphere	gtex	protein_coding	15	65619465	65670378	ElasticNet	0.230396	2.03817e-06	-2.31	0.00103	0	15:65104668-15:67094767	locus1849
ENSG00000174498	IGDCC3	brain_cerebellum	gtex	protein_coding	15	65619465	65670378	ElasticNet	0.250099	4.53009e-07	-1.4	0.00034	0	15:65104668-15:67094767	locus1849
ENSG00000103742	IGDCC4	brain_cerebellar_hemisphere	gtex	protein_coding	15	65673802	65715410	ElasticNet	0.0797161	0.0145181	-4.22	0.0153	1	15:65104668-15:67094767	locus1849
ENSG00000103742	IGDCC4	brain_cerebellum	gtex	protein_coding	15	65673802	65715410	ElasticNet	0.138102	0.00458216	-3.13	0.000719	0	15:65104668-15:67094767	locus1849
ENSG00000074696	PTPLAD1	brain_substantia_nigra	gtex	protein_coding	15	65822756	65870687	ElasticNet	-0.12304	0.102607	1.66	0.000337	0	15:65104668-15:67094767	locus1849
ENSG00000074621	SLC24A1	brain_dorsolateral_prefrontal_cortex	cmc	protein_coding	15	65903742	65953256	lasso	0.0264629	0.00030278	4.66	0.0928	1	15:65104668-15:67094767	locus1849
ENSG00000174485	DENND4A	brain_cerebellum	gtex	protein_coding	15	65950384	66084631	ElasticNet	0.142093	0.000240931	3.57	0.00163	0	15:65104668-15:67094767	locus1849
ENSG00000174485	DENND4A	brain_cortex	gtex	protein_coding	15	65950384	66084631	ElasticNet	0.128788	0.00343917	3.21	0.000604	0	15:65104668-15:67094767	locus1849
ENSG00000174485	DENND4A	brain_dorsolateral_prefrontal_cortex	cmc	protein_coding	15	65952956	66084631	enet	0.0511468	7.06536e-07	4.52	0.0582	1	15:65104668-15:67094767	locus1849
ENSG00000259924	RP11-16E23.4	brain_amygdala	gtex	pseudogene	15	66063514	66064477	ElasticNet	0.16767	0.0207795	0.643	0.000205	0	15:65104668-15:67094767	locus1849
ENSG00000166938	DIS3L	brain_spinal_cord_cervical_c-1	gtex	protein_coding	15	66585555	66626236	ElasticNet	0.225765	0.000366464	2.52	0.0044	1	15:65104668-15:67094767	locus1850
ENSG00000166938	DIS3L	brain_hippocampus	gtex	protein_coding	15	66585555	66626236	ElasticNet	0.0635401	0.00712014	2.04	0.00127	0	15:65104668-15:67094767	locus1850
ENSG00000166938	DIS3L	brain_anterior_cingulate_cortex_ba24	gtex	protein_coding	15	66585555	66626236	ElasticNet	0.344535	3.48057e-08	1.7	0.000663	0	15:65104668-15:67094767	locus1850
ENSG00000166938	DIS3L	brain_frontal_cortex_ba9	gtex	protein_coding	15	66585555	66626236	ElasticNet	0.0770468	0.00666367	-0.995	0.000634	0	15:65104668-15:67094767	locus1850
ENSG00000166938	DIS3L	brain_putamen_basal_ganglia	gtex	protein_coding	15	66585555	66626236	ElasticNet	0.0167779	0.00172113	0.505	0.000509	0	15:65104668-15:67094767	locus1850
ENSG00000166938	DIS3L	brain_cortex	gtex	protein_coding	15	66585555	66626236	ElasticNet	0.329366	4.51555e-10	1.54	0.00049	0	15:65104668-15:67094767	locus1850
ENSG00000166938	DIS3L	brain_caudate_basal_ganglia	gtex	protein_coding	15	66585555	66626236	ElasticNet	0.0946323	0.00110028	-0.504	0.000282	0	15:65104668-15:67094767	locus1850
ENSG00000166938	DIS3L	brain_cerebellar_hemisphere	gtex	protein_coding	15	66585555	66626236	ElasticNet	0.135966	4.74132e-08	-0.239	0.000258	0	15:65104668-15:67094767	locus1850
ENSG00000166938	DIS3L	brain_nucleus_accumbens_basal_ganglia	gtex	protein_coding	15	66585555	66626236	ElasticNet	0.0779659	0.00111775	-0.0715	0.00024	0	15:65104668-15:67094767	locus1850
ENSG00000166938	DIS3L	brain_cerebellum	gtex	protein_coding	15	66585555	66626236	ElasticNet	0.27242	1.15941e-12	0.126	0.000218	0	15:65104668-15:67094767	locus1850
ENSG00000166938	DIS3L	brain_dorsolateral_prefrontal_cortex	cmc	protein_coding	15	66585632	66626236	enet	0.453964	2.52754e-61	0.411	0.000255	0	15:65104668-15:67094767	locus1850
ENSG00000075131	TIPIN	brain_cortex	gtex	protein_coding	15	66628544	66679084	ElasticNet	0.431675	2.83682e-12	-2.82	0.00788	1	15:65104668-15:67094767	locus1850
ENSG00000075131	TIPIN	brain_cerebellar_hemisphere	gtex	protein_coding	15	66628544	66679084	ElasticNet	0.17571	9.27395e-07	-2.71	0.00634	1	15:65104668-15:67094767	locus1850
ENSG00000075131	TIPIN	brain_spinal_cord_cervical_c-1	gtex	protein_coding	15	66628544	66679084	ElasticNet	0.313551	6.18541e-08	-2.69	0.00596	1	15:65104668-15:67094767	locus1850
ENSG00000075131	TIPIN	brain_hypothalamus	gtex	protein_coding	15	66628544	66679084	ElasticNet	0.414609	1.1424e-09	-2.67	0.00568	1	15:65104668-15:67094767	locus1850
ENSG00000075131	TIPIN	brain_substantia_nigra	gtex	protein_coding	15	66628544	66679084	ElasticNet	0.241086	0.000592384	-2.66	0.00471	1	15:65104668-15:67094767	locus1850
ENSG00000075131	TIPIN	brain_anterior_cingulate_cortex_ba24	gtex	protein_coding	15	66628544	66679084	ElasticNet	0.396947	2.17585e-08	-2.39	0.00451	1	15:65104668-15:67094767	locus1850
ENSG00000075131	TIPIN	brain_nucleus_accumbens_basal_ganglia	gtex	protein_coding	15	66628544	66679084	ElasticNet	0.274241	8.87073e-11	-2.53	0.00431	1	15:65104668-15:67094767	locus1850
ENSG00000075131	TIPIN	brain_caudate_basal_ganglia	gtex	protein_coding	15	66628544	66679084	ElasticNet	0.281857	2.34766e-07	-2.58	0.00422	1	15:65104668-15:67094767	locus1850
ENSG00000075131	TIPIN	brain_putamen_basal_ganglia	gtex	protein_coding	15	66628544	66679084	ElasticNet	0.424753	7.33639e-12	-2.51	0.00422	1	15:65104668-15:67094767	locus1850
ENSG00000075131	TIPIN	brain_amygdala	gtex	protein_coding	15	66628544	66679084	ElasticNet	0.314402	1.22204e-05	-2.55	0.00394	1	15:65104668-15:67094767	locus1850
ENSG00000075131	TIPIN	brain_hippocampus	gtex	protein_coding	15	66628544	66679084	ElasticNet	0.305834	4.77577e-07	-2.51	0.00391	1	15:65104668-15:67094767	locus1850
ENSG00000075131	TIPIN	brain_cerebellum	gtex	protein_coding	15	66628544	66679084	ElasticNet	0.280779	1.05347e-11	-2.31	0.00219	1	15:65104668-15:67094767	locus1850
ENSG00000075131	TIPIN	brain_frontal_cortex_ba9	gtex	protein_coding	15	66628544	66679084	ElasticNet	0.24954	5.86254e-09	-2.18	0.00161	0	15:65104668-15:67094767	locus1850
ENSG00000075131	TIPIN	brain_dorsolateral_prefrontal_cortex	cmc	protein_coding	15	66629007	66649054	lasso	0.21745	5.30373e-26	-2.79	0.00864	1	15:65104668-15:67094767	locus1850
ENSG00000169032	MAP2K1	brain_dorsolateral_prefrontal_cortex	cmc	protein_coding	15	66679210	66783882	lasso	0.0465951	2.16129e-06	-1.69	0.000541	0	15:65104668-15:67094767	locus1850
ENSG00000174446	SNAPC5	brain_caudate_basal_ganglia	gtex	protein_coding	15	66782473	66790151	ElasticNet	-0.00802489	0.18178	1.9	0.000323	0	15:65104668-15:67094767	locus1850
ENSG00000174446	SNAPC5	brain_cerebellum	gtex	protein_coding	15	66782473	66790151	ElasticNet	0.0379047	0.00426692	0.825	0.000305	0	15:65104668-15:67094767	locus1850
ENSG00000174446	SNAPC5	brain_putamen_basal_ganglia	gtex	protein_coding	15	66782473	66790151	ElasticNet	0.0695381	0.00141376	0.854	0.000246	0	15:65104668-15:67094767	locus1850
ENSG00000174446	SNAPC5	brain_dorsolateral_prefrontal_cortex	cmc	protein_coding	15	66782665	66790146	bslmm	0.00489596	0.0734619	-1.17	0.000352	0	15:65104668-15:67094767	locus1850
ENSG00000174444	RPL4	brain_cortex	gtex	protein_coding	15	66790355	66816870	ElasticNet	0.142878	0.0614141	1.38	0.000475	0	15:65104668-15:67094767	locus1850
ENSG00000174442	ZWILCH	brain_frontal_cortex_ba9	gtex	protein_coding	15	66797297	66842115	ElasticNet	0.148739	0.00130542	-2.73	0.00847	1	15:65104668-15:67094767	locus1850
ENSG00000174442	ZWILCH	brain_hypothalamus	gtex	protein_coding	15	66797297	66842115	ElasticNet	0.0986999	0.00326803	-0.418	0.00021	0	15:65104668-15:67094767	locus1850
ENSG00000188501	LCTL	brain_nucleus_accumbens_basal_ganglia	gtex	protein_coding	15	66839517	66858317	ElasticNet	0.0494717	0.238875	-3.86	0.00803	1	15:65104668-15:67094767	locus1850
ENSG00000188501	LCTL	brain_dorsolateral_prefrontal_cortex	cmc	protein_coding	15	66840536	66858317	blup	0.0462993	2.32404e-06	-3.04	0.0138	1	15:65104668-15:67094767	locus1850
ENSG00000103591	AAGAB	brain_dorsolateral_prefrontal_cortex	cmc	protein_coding	15	67493012	67547536	enet	0.0543404	3.22063e-07	0.628	0.000199	0	15:65104668-15:67094767	locus1851
ENSG00000103591	AAGAB	brain_anterior_cingulate_cortex_ba24	gtex	protein_coding	15	67493371	67547533	ElasticNet	0.0818346	0.0043522	-1.5	0.000379	0	15:65104668-15:67094767	locus1851
ENSG00000103599	IQCH	brain_dorsolateral_prefrontal_cortex	cmc	protein_coding	15	67547137	67794142	bslmm	0.0980209	5.87609e-12	1.57	0.000367	0	15:65104668-15:67094767	locus1851
ENSG00000103599	IQCH	brain_cortex	gtex	protein_coding	15	67547138	67794598	ElasticNet	0.0748895	0.0407444	0.845	0.000272	0	15:65104668-15:67094767	locus1851
ENSG00000259673	IQCH-AS1	brain_spinal_cord_cervical_c-1	gtex	lincRNA	15	67695957	67814182	ElasticNet	0.0517695	0.0444163	-2.42	0.00212	1	15:65104668-15:67094767	locus1851
ENSG00000270964	RP11-502I4.3	brain_nucleus_accumbens_basal_ganglia	gtex	lincRNA	15	67833410	67834942	ElasticNet	0.255076	3.58245e-07	2.13	0.0012	0	15:65104668-15:67094767	locus1851
ENSG00000270964	RP11-502I4.3	brain_cerebellar_hemisphere	gtex	lincRNA	15	67833410	67834942	ElasticNet	0.199316	4.92171e-05	1.24	0.000411	0	15:65104668-15:67094767	locus1851
ENSG00000270964	RP11-502I4.3	brain_amygdala	gtex	lincRNA	15	67833410	67834942	ElasticNet	0.158597	0.000515718	-1.13	0.000297	0	15:65104668-15:67094767	locus1851
ENSG00000270964	RP11-502I4.3	brain_spinal_cord_cervical_c-1	gtex	lincRNA	15	67833410	67834942	ElasticNet	0.232293	0.00439714	0.711	0.000261	0	15:65104668-15:67094767	locus1851
ENSG00000137764	MAP2K5	brain_cerebellum	gtex	protein_coding	15	67835047	68099461	ElasticNet	0.139445	0.00634773	-1.21	0.000346	0	15:65104668-15:67094767	locus1851
ENSG00000259548	RP11-38G5.2	brain_cerebellum	gtex	lincRNA	15	80124808	80125896	ElasticNet	0.414665	6.61463e-13	1.47	0.000246	0	15:80861289-15:84260468	locus1862
ENSG00000259548	RP11-38G5.2	brain_cerebellar_hemisphere	gtex	lincRNA	15	80124808	80125896	ElasticNet	0.334514	3.54983e-13	0.803	0.000125	0	15:80861289-15:84260468	locus1862
ENSG00000259417.2	RP11-2E17.1	brain_anterior_cingulate_cortex_ba24	gtex	lincRNA	15	8.01289e+07	8.01289e+07	ElasticNet	0.2162	3.9549e-05	0.221	0.000121	0	15:80861289-15:84260468	locus1862
ENSG00000136371	MTHFS	brain_cerebellar_hemisphere	gtex	protein_coding	15	80135889	80136646	ElasticNet	0.134879	0.00195302	-0.345	0.000128	0	15:80861289-15:84260468	locus1862
ENSG00000136371	MTHFS	brain_putamen_basal_ganglia	gtex	protein_coding	15	80135889	80136646	ElasticNet	0.173812	0.00316566	-1.17	0.000126	0	15:80861289-15:84260468	locus1862
ENSG00000180953	ST20	brain_cerebellar_hemisphere	gtex	protein_coding	15	80191182	80216044	ElasticNet	0.446961	2.89994e-15	-1.84	0.000426	0	15:80861289-15:84260468	locus1862
ENSG00000180953	ST20	brain_spinal_cord_cervical_c-1	gtex	protein_coding	15	80191182	80216044	ElasticNet	0.29483	0.00190343	0.501	0.000152	0	15:80861289-15:84260468	locus1862
ENSG00000180953	ST20	brain_hippocampus	gtex	protein_coding	15	80191182	80216044	ElasticNet	0.352213	3.49554e-07	0.858	0.000126	0	15:80861289-15:84260468	locus1862
ENSG00000180953	ST20	brain_cortex	gtex	protein_coding	15	80191182	80216044	ElasticNet	0.299008	6.4934e-11	0.851	0.00012	0	15:80861289-15:84260468	locus1862
ENSG00000180953	ST20	brain_caudate_basal_ganglia	gtex	protein_coding	15	80191182	80216044	ElasticNet	0.144949	2.39229e-05	-0.535	0.000116	0	15:80861289-15:84260468	locus1862
ENSG00000180953	ST20	brain_cerebellum	gtex	protein_coding	15	80191182	80216044	ElasticNet	0.431041	1.48903e-17	-0.746	0.000116	0	15:80861289-15:84260468	locus1862
ENSG00000180953	ST20	brain_hypothalamus	gtex	protein_coding	15	80191182	80216044	ElasticNet	0.207561	1.95757e-06	0.254	0.000114	0	15:80861289-15:84260468	locus1862
ENSG00000180953	ST20	brain_nucleus_accumbens_basal_ganglia	gtex	protein_coding	15	80191182	80216044	ElasticNet	0.300899	3.7339e-10	-0.0991	0.000113	0	15:80861289-15:84260468	locus1862
ENSG00000259642.1	C15orf37	brain_cerebellum	gtex	protein_coding	15	8.02754e+07	8.02754e+07	ElasticNet	0.085142	0.0498304	0.553	0.000132	0	15:80861289-15:84260468	locus1862
ENSG00000261229.1	RP11-38G5.4	brain_nucleus_accumbens_basal_ganglia	gtex	lincRNA	15	80321889	80321889	ElasticNet	-0.0156995	0.117322	0.772	0.000125	0	15:80861289-15:84260468	locus1862
ENSG00000086666	ZFAND6	brain_anterior_cingulate_cortex_ba24	gtex	protein_coding	15	80351910	80430735	ElasticNet	0.188464	0.0941365	2.31	0.000877	0	15:80861289-15:84260468	locus1862
ENSG00000086666	ZFAND6	brain_hypothalamus	gtex	protein_coding	15	80351910	80430735	ElasticNet	0.0448496	0.0894888	-0.949	0.000366	0	15:80861289-15:84260468	locus1862
ENSG00000086666	ZFAND6	brain_cerebellum	gtex	protein_coding	15	80351910	80430735	ElasticNet	0.162588	1.38727e-05	0.751	0.000155	0	15:80861289-15:84260468	locus1862
ENSG00000103876	FAH	brain_cerebellar_hemisphere	gtex	protein_coding	15	80444832	80479288	ElasticNet	0.200561	1.38036e-07	2.16	0.000653	0	15:80861289-15:84260468	locus1862
ENSG00000103876	FAH	brain_hypothalamus	gtex	protein_coding	15	80444832	80479288	ElasticNet	-0.0347764	0.0637421	0.886	0.00016	0	15:80861289-15:84260468	locus1862
ENSG00000103876	FAH	brain_cerebellum	gtex	protein_coding	15	80444832	80479288	ElasticNet	0.41991	8.64636e-14	0.233	0.000122	0	15:80861289-15:84260468	locus1862
ENSG00000103876	FAH	brain_cortex	gtex	protein_coding	15	80444832	80479288	ElasticNet	0.0748629	0.0875931	0.167	0.000112	0	15:80861289-15:84260468	locus1862
ENSG00000103876	FAH	brain_putamen_basal_ganglia	gtex	protein_coding	15	80444832	80479288	ElasticNet	-0.0316931	0.209377	0.226	0.000112	0	15:80861289-15:84260468	locus1862
ENSG00000103876	FAH	brain_dorsolateral_prefrontal_cortex	cmc	protein_coding	15	80445232	80478924	enet	0.104562	1.10845e-12	2.74	0.00262	1	15:80861289-15:84260468	locus1862
ENSG00000259495.1	RP11-210M15.2	brain_substantia_nigra	gtex	protein_coding	15	80473867	80473867	ElasticNet	0.147135	0.0515232	0.00763	0.000132	0	15:80861289-15:84260468	locus1862
ENSG00000259417.2	RP11-2E17.1	brain_cortex	gtex	lincRNA	15	80632022	80632022	ElasticNet	0.121119	0.000643149	-1.59	0.000609	0	15:80861289-15:84260468	locus1862
ENSG00000259417.2	RP11-2E17.1	brain_putamen_basal_ganglia	gtex	lincRNA	15	8.06414e+07	8.06414e+07	ElasticNet	0.0448764	0.157531	0.3	0.000116	0	15:80861289-15:84260468	locus1863
ENSG00000259417.2	RP11-2E17.1	brain_hypothalamus	gtex	lincRNA	15	80648589	80648589	ElasticNet	0.203749	6.75662e-05	0.745	0.000116	0	15:80861289-15:84260468	locus1863
ENSG00000259417.2	RP11-2E17.1	brain_frontal_cortex_ba9	gtex	lincRNA	15	80656375	80656375	ElasticNet	0.118212	0.0647734	-0.701	0.000151	0	15:80861289-15:84260468	locus1863
ENSG00000259417.2	RP11-2E17.1	brain_nucleus_accumbens_basal_ganglia	gtex	lincRNA	15	80656828	80656828	ElasticNet	0.103936	0.00226837	1.15	0.000266	0	15:80861289-15:84260468	locus1863
ENSG00000172379	ARNT2	brain_dorsolateral_prefrontal_cortex	cmc	protein_coding	15	80696691	80890277	lasso	0.0374647	2.02905e-05	-2.8	0.00311	1	15:80861289-15:84260468	locus1863
ENSG00000172379	ARNT2	brain_putamen_basal_ganglia	gtex	protein_coding	15	80696692	80890278	ElasticNet	-0.00833411	0.0387903	-1.32	0.000346	0	15:80861289-15:84260468	locus1863
ENSG00000259495.1	RP11-210M15.2	brain_amygdala	gtex	protein_coding	15	80750927	80750927	ElasticNet	0.0135595	0.257181	-3.1	0.0145	1	15:80861289-15:84260468	locus1863
ENSG00000136379	ABHD17C	brain_cerebellar_hemisphere	gtex	protein_coding	15	80972025	81047962	ElasticNet	0.0704592	0.183262	0.835	0.000176	0	15:80861289-15:84260468	locus1863
ENSG00000136379	ABHD17C	brain_cerebellum	gtex	protein_coding	15	80972025	81047962	ElasticNet	0.0936145	0.00614132	1.24	0.000115	0	15:80861289-15:84260468	locus1863
ENSG00000136379	ABHD17C	brain_caudate_basal_ganglia	gtex	protein_coding	15	80972025	81047962	ElasticNet	0.028817	0.126961	0.178	0.000113	0	15:80861289-15:84260468	locus1863
ENSG00000271983	RP11-28H5.2	brain_hippocampus	gtex	lincRNA	15	80985557	80986048	ElasticNet	0.109637	0.044386	0.507	0.000126	0	15:80861289-15:84260468	locus1863
ENSG00000103888	KIAA1199	brain_cerebellum	gtex	protein_coding	15	81071684	81244117	ElasticNet	0.0860678	0.000677314	-0.975	0.00013	0	15:80861289-15:84260468	locus1863
ENSG00000103888	KIAA1199	brain_cerebellar_hemisphere	gtex	protein_coding	15	81071684	81244117	ElasticNet	0.221946	0.0127764	-0.579	0.000113	0	15:80861289-15:84260468	locus1863
KIAA1199	KIAA1199	brain_dorsolateral_prefrontal_cortex	cmc	NA	15	81071711	81243999	bslmm	0.0279446	0.000210184	-2.31	0.000297	0	15:80861289-15:84260468	locus1863
ENSG00000117899	MESDC2	brain_hippocampus	gtex	protein_coding	15	81239667	81282219	ElasticNet	0.0203248	0.188929	-1.65	0.000647	0	15:80861289-15:84260468	locus1863
ENSG00000117899	MESDC2	brain_nucleus_accumbens_basal_ganglia	gtex	protein_coding	15	81239667	81282219	ElasticNet	0.0505946	0.120273	-1.9	0.000478	0	15:80861289-15:84260468	locus1863
ENSG00000117899	MESDC2	brain_cerebellar_hemisphere	gtex	protein_coding	15	81239667	81282219	ElasticNet	0.113712	0.00354061	-1.26	0.000193	0	15:80861289-15:84260468	locus1863
ENSG00000117899	MESDC2	brain_anterior_cingulate_cortex_ba24	gtex	protein_coding	15	81239667	81282219	ElasticNet	0.0268997	0.0917124	-1.16	0.00018	0	15:80861289-15:84260468	locus1863
MESDC2	MESDC2	brain_dorsolateral_prefrontal_cortex	cmc	NA	15	81239667	81282205	enet	0.396185	1.8215e-51	-1.14	0.000165	0	15:80861289-15:84260468	locus1863
ENSG00000117899	MESDC2	brain_cortex	gtex	protein_coding	15	81239667	81282219	ElasticNet	0.0599505	0.00129216	-1.2	0.000165	0	15:80861289-15:84260468	locus1863
ENSG00000117899	MESDC2	brain_frontal_cortex_ba9	gtex	protein_coding	15	81239667	81282219	ElasticNet	0.0520129	0.0118113	-0.844	0.000137	0	15:80861289-15:84260468	locus1863
ENSG00000117899	MESDC2	brain_cerebellum	gtex	protein_coding	15	81239667	81282219	ElasticNet	0.144918	1.45204e-05	-0.445	0.000124	0	15:80861289-15:84260468	locus1863
ENSG00000260619	RP11-775C24.3	brain_cerebellum	gtex	lincRNA	15	81283145	81285599	ElasticNet	0.0221897	0.14081	-0.384	0.000115	0	15:80861289-15:84260468	locus1863
ENSG00000140406	MESDC1	brain_spinal_cord_cervical_c-1	gtex	protein_coding	15	81293295	81296342	ElasticNet	0.00595612	0.0392589	1.58	0.000399	0	15:80861289-15:84260468	locus1863
ENSG00000259372.1	CTD-2240J17.1	brain_cerebellum	gtex	lincRNA	15	81370015	81370015	ElasticNet	0.110196	0.008787	0.812	0.000205	0	15:80861289-15:84260468	locus1863
ENSG00000172349	IL16	brain_cerebellum	gtex	protein_coding	15	81451916	81605104	ElasticNet	0.0729874	0.000767451	-1.98	0.0012	0	15:80861289-15:84260468	locus1863
ENSG00000172349	IL16	brain_caudate_basal_ganglia	gtex	protein_coding	15	81451916	81605104	ElasticNet	0.100575	0.168561	0.649	0.000141	0	15:80861289-15:84260468	locus1863
ENSG00000172349	IL16	brain_hippocampus	gtex	protein_coding	15	81451916	81605104	ElasticNet	0.0630297	0.136893	-0.0753	0.000113	0	15:80861289-15:84260468	locus1863
ENSG00000172349	IL16	brain_dorsolateral_prefrontal_cortex	cmc	protein_coding	15	81475092	81605104	lasso	0.0312772	9.26198e-05	1.57	0.000296	0	15:80861289-15:84260468	locus1863
ENSG00000172345	STARD5	brain_hippocampus	gtex	protein_coding	15	81601394	81616524	ElasticNet	0.122652	0.0156738	0.804	0.00012	0	15:80861289-15:84260468	locus1863
ENSG00000172345	STARD5	brain_frontal_cortex_ba9	gtex	protein_coding	15	81601394	81616524	ElasticNet	0.071684	0.00437201	-0.31	0.000119	0	15:80861289-15:84260468	locus1863
ENSG00000172345	STARD5	brain_cortex	gtex	protein_coding	15	81601394	81616524	ElasticNet	0.153651	0.00456692	0.0934	0.000115	0	15:80861289-15:84260468	locus1863
ENSG00000230903.5	RPL9P8	brain_anterior_cingulate_cortex_ba24	gtex	pseudogene	15	82265070	82265070	ElasticNet	0.0222697	0.164764	-1.21	0.000132	0	15:80861289-15:84260468	locus1864
ENSG00000196648.6	GOLGA6L9	brain_anterior_cingulate_cortex_ba24	gtex	protein_coding	15	8.23795e+07	8.23795e+07	ElasticNet	0.0710649	0.00237682	0.698	0.000569	0	15:80861289-15:84260468	locus1864
EFTUD1	EFTUD1	brain_dorsolateral_prefrontal_cortex	cmc	NA	15	82422560	82555104	lasso	0.0207012	0.00125969	1.84	0.000135	0	15:80861289-15:84260468	locus1864
ENSG00000140598	EFTUD1	brain_frontal_cortex_ba9	gtex	protein_coding	15	82422571	82555104	ElasticNet	-0.00778363	0.0500897	2.84	0.000235	0	15:80861289-15:84260468	locus1864
ENSG00000259785.1	RP13-98N21.3	brain_putamen_basal_ganglia	gtex	pseudogene	15	82448410	82448410	ElasticNet	0.344494	2.39509e-10	4.7	0.00475	1	15:80861289-15:84260468	locus1864
ENSG00000186322.9	RP13-608F4.1	brain_caudate_basal_ganglia	gtex	pseudogene	15	82453386	82453386	ElasticNet	0.113694	0.0011191	4.19	0.000223	0	15:80861289-15:84260468	locus1864
ENSG00000259785.1	RP13-98N21.3	brain_cortex	gtex	pseudogene	15	82455834	82455834	ElasticNet	0.546682	2.28777e-19	4.01	0.00196	1	15:80861289-15:84260468	locus1864
ENSG00000259387.2	RP13-98N21.2	brain_cortex	gtex	pseudogene	15	82466221	82466221	ElasticNet	0.451128	1.35004e-14	-5.84	0.0188	1	15:80861289-15:84260468	locus1864
ENSG00000259387.2	RP13-98N21.2	brain_putamen_basal_ganglia	gtex	pseudogene	15	82468455	82468455	ElasticNet	0.361752	1.31766e-08	-6.08	0.0408	1	15:80861289-15:84260468	locus1864
ENSG00000259387.2	RP13-98N21.2	brain_nucleus_accumbens_basal_ganglia	gtex	pseudogene	15	82468455	82468455	ElasticNet	0.451639	7.77229e-16	-5.88	0.0266	1	15:80861289-15:84260468	locus1864
ENSG00000259387.2	RP13-98N21.2	brain_caudate_basal_ganglia	gtex	pseudogene	15	8.24686e+07	8.24686e+07	ElasticNet	0.365861	2.81961e-12	-5.98	0.0298	1	15:80861289-15:84260468	locus1864
ENSG00000259387.2	RP13-98N21.2	brain_hypothalamus	gtex	pseudogene	15	82470488	82470488	ElasticNet	0.376321	9.49389e-11	-6.28	0.1	1	15:80861289-15:84260468	locus1864
ENSG00000259387.2	RP13-98N21.2	brain_anterior_cingulate_cortex_ba24	gtex	pseudogene	15	82472326	82472326	ElasticNet	0.382318	9.85813e-12	-6.12	0.0557	1	15:80861289-15:84260468	locus1864
ENSG00000196648.6	GOLGA6L9	brain_nucleus_accumbens_basal_ganglia	gtex	protein_coding	15	8.24848e+07	8.24848e+07	ElasticNet	0.0538497	0.125025	-1.9	0.000536	0	15:80861289-15:84260468	locus1864
ENSG00000196648.6	GOLGA6L9	brain_caudate_basal_ganglia	gtex	protein_coding	15	82506790	82506790	ElasticNet	0.093924	0.0153796	-2.72	0.000985	0	15:80861289-15:84260468	locus1864
ENSG00000259785.1	RP13-98N21.3	brain_anterior_cingulate_cortex_ba24	gtex	pseudogene	15	8.25068e+07	8.25068e+07	ElasticNet	0.459977	2.41839e-13	4.94	0.00851	1	15:80861289-15:84260468	locus1864
ENSG00000259785.1	RP13-98N21.3	brain_cerebellum	gtex	pseudogene	15	82516039	82516039	ElasticNet	0.487489	5.28141e-20	2.56	0.000455	0	15:80861289-15:84260468	locus1864
ENSG00000196648.6	GOLGA6L9	brain_frontal_cortex_ba9	gtex	protein_coding	15	8.25186e+07	8.25186e+07	ElasticNet	0.104536	0.0195011	-2.51	0.000566	0	15:80861289-15:84260468	locus1864
ENSG00000186322.9	RP13-608F4.1	brain_cerebellar_hemisphere	gtex	pseudogene	15	8.25214e+07	8.25214e+07	ElasticNet	0.0794021	0.0429691	4.59	0.00228	1	15:80861289-15:84260468	locus1864
ENSG00000196648.6	GOLGA6L9	brain_cerebellar_hemisphere	gtex	protein_coding	15	82525548	82525548	ElasticNet	0.174278	0.0271921	-2.19	0.00056	0	15:80861289-15:84260468	locus1864
ENSG00000259785.1	RP13-98N21.3	brain_hippocampus	gtex	pseudogene	15	82527738	82527738	ElasticNet	0.151682	6.47381e-05	2.94	0.00273	1	15:80861289-15:84260468	locus1864
ENSG00000196648.6	GOLGA6L9	brain_hypothalamus	gtex	protein_coding	15	8.2546e+07	8.2546e+07	ElasticNet	0.163781	0.000409873	-2.29	0.000385	0	15:80861289-15:84260468	locus1864
ENSG00000188659	FAM154B	brain_putamen_basal_ganglia	gtex	protein_coding	15	82555151	82577271	ElasticNet	0.238436	1.19697e-06	0.244	0.000175	0	15:80861289-15:84260468	locus1864
ENSG00000188659	FAM154B	brain_cerebellar_hemisphere	gtex	protein_coding	15	82555151	82577271	ElasticNet	0.369892	8.54384e-10	0.158	0.000156	0	15:80861289-15:84260468	locus1864
ENSG00000188659	FAM154B	brain_frontal_cortex_ba9	gtex	protein_coding	15	82555151	82577271	ElasticNet	0.155716	1.09881e-06	-0.458	0.000154	0	15:80861289-15:84260468	locus1864
ENSG00000188659	FAM154B	brain_spinal_cord_cervical_c-1	gtex	protein_coding	15	82555151	82577271	ElasticNet	0.176788	7.88986e-06	0.388	0.000154	0	15:80861289-15:84260468	locus1864
ENSG00000188659	FAM154B	brain_caudate_basal_ganglia	gtex	protein_coding	15	82555151	82577271	ElasticNet	0.0386754	0.00379216	-1.4	0.000145	0	15:80861289-15:84260468	locus1864
FAM154B	FAM154B	brain_dorsolateral_prefrontal_cortex	cmc	NA	15	82555151	82577267	lasso	0.416224	8.9524e-55	-2.77	0.000142	0	15:80861289-15:84260468	locus1864
ENSG00000188659	FAM154B	brain_cerebellum	gtex	protein_coding	15	82555151	82577271	ElasticNet	0.44281	1.36152e-21	0.0149	0.000136	0	15:80861289-15:84260468	locus1864
ENSG00000188659	FAM154B	brain_substantia_nigra	gtex	protein_coding	15	82555151	82577271	ElasticNet	0.153432	8.47694e-05	-1.14	0.000135	0	15:80861289-15:84260468	locus1864
ENSG00000188659	FAM154B	brain_cortex	gtex	protein_coding	15	82555151	82577271	ElasticNet	0.332606	3.23342e-13	-0.982	0.000132	0	15:80861289-15:84260468	locus1864
ENSG00000188659	FAM154B	brain_anterior_cingulate_cortex_ba24	gtex	protein_coding	15	82555151	82577271	ElasticNet	0.213068	7.72106e-05	-1.85	0.000131	0	15:80861289-15:84260468	locus1864
ENSG00000188659	FAM154B	brain_nucleus_accumbens_basal_ganglia	gtex	protein_coding	15	82555151	82577271	ElasticNet	0.162425	0.000644608	-1.12	0.000126	0	15:80861289-15:84260468	locus1864
ENSG00000188659	FAM154B	brain_hypothalamus	gtex	protein_coding	15	82555151	82577271	ElasticNet	0.107232	0.000358995	-1.4	0.000122	0	15:80861289-15:84260468	locus1864
ENSG00000259785.1	RP13-98N21.3	brain_caudate_basal_ganglia	gtex	pseudogene	15	82556883	82556883	ElasticNet	0.455747	1.94343e-14	4.77	0.00364	1	15:80861289-15:84260468	locus1864
ENSG00000259785.1	RP13-98N21.3	brain_nucleus_accumbens_basal_ganglia	gtex	pseudogene	15	82561989	82561989	ElasticNet	0.399876	6.27505e-13	5.59	0.0515	1	15:80861289-15:84260468	locus1864
ENSG00000259785.1	RP13-98N21.3	brain_amygdala	gtex	pseudogene	15	82561989	82561989	ElasticNet	0.0833482	0.0323999	5.71	0.0364	1	15:80861289-15:84260468	locus1864
ENSG00000259785.1	RP13-98N21.3	brain_frontal_cortex_ba9	gtex	pseudogene	15	82563991	82563991	ElasticNet	0.366185	1.42625e-08	4.28	0.00492	1	15:80861289-15:84260468	locus1864
ENSG00000259785.1	RP13-98N21.3	brain_cerebellar_hemisphere	gtex	pseudogene	15	82564555	82564555	ElasticNet	0.496115	1.85834e-16	2.24	0.000651	0	15:80861289-15:84260468	locus1864
ENSG00000259785.1	RP13-98N21.3	brain_hypothalamus	gtex	pseudogene	15	82571413	82571413	ElasticNet	0.450007	1.35707e-09	5.1	0.011	1	15:80861289-15:84260468	locus1864
ENSG00000184206	GOLGA6L4	brain_hypothalamus	gtex	protein_coding	15	82635130	82641706	ElasticNet	0.215741	3.89833e-05	3.47	0.0601	1	15:80861289-15:84260468	locus1864
ENSG00000184206	GOLGA6L4	brain_cerebellum	gtex	protein_coding	15	82635130	82641706	ElasticNet	0.106641	0.000517679	-2.53	0.00161	1	15:80861289-15:84260468	locus1864
ENSG00000184206	GOLGA6L4	brain_nucleus_accumbens_basal_ganglia	gtex	protein_coding	15	82635130	82641706	ElasticNet	0.233878	3.44937e-08	-2.56	0.00138	0	15:80861289-15:84260468	locus1864
ENSG00000184206	GOLGA6L4	brain_anterior_cingulate_cortex_ba24	gtex	protein_coding	15	82635130	82641706	ElasticNet	0.24696	3.14021e-08	-1.19	0.000238	0	15:80861289-15:84260468	locus1864
ENSG00000184206	GOLGA6L4	brain_cerebellar_hemisphere	gtex	protein_coding	15	82635130	82641706	ElasticNet	0.359613	1.11835e-09	0.157	0.000165	0	15:80861289-15:84260468	locus1864
ENSG00000184206	GOLGA6L4	brain_hippocampus	gtex	protein_coding	15	82635130	82641706	ElasticNet	0.263461	1.12482e-06	-0.672	0.000149	0	15:80861289-15:84260468	locus1864
ENSG00000184206	GOLGA6L4	brain_caudate_basal_ganglia	gtex	protein_coding	15	82635130	82641706	ElasticNet	0.389217	7.96118e-12	-1.69	0.000144	0	15:80861289-15:84260468	locus1864
ENSG00000184206	GOLGA6L4	brain_substantia_nigra	gtex	protein_coding	15	82635130	82641706	ElasticNet	-0.0300743	0.184786	1.33	0.000118	0	15:80861289-15:84260468	locus1864
ENSG00000184206	GOLGA6L4	brain_frontal_cortex_ba9	gtex	protein_coding	15	82635130	82641706	ElasticNet	0.256206	1.25484e-12	0.65	0.000114	0	15:80861289-15:84260468	locus1864
ENSG00000188388	GOLGA6L3	brain_hippocampus	gtex	pseudogene	15	82635130	82641706	ElasticNet	0.0202942	0.010319	-0.403	0.000278	0	15:86653291-15:88369881	locus1864
ENSG00000188388	GOLGA6L3	brain_putamen_basal_ganglia	gtex	pseudogene	15	82635130	82641706	ElasticNet	0.0866665	0.00213534	0.548	0.000276	0	15:86653291-15:88369881	locus1864
ENSG00000188388	GOLGA6L3	brain_hypothalamus	gtex	pseudogene	15	82635130	82641706	ElasticNet	0.257957	7.66778e-09	-0.328	0.000267	0	15:86653291-15:88369881	locus1864
ENSG00000197978	GOLGA6L9	brain_dorsolateral_prefrontal_cortex	cmc	protein_coding	15	82804768	83108111	lasso	0.0800246	5.50304e-10	-4.7	0.00948	1	15:80861289-15:84260468	locus1864
ENSG00000214575	CPEB1	brain_dorsolateral_prefrontal_cortex	cmc	protein_coding	15	83211950	83316728	blup	0.0639175	3.03003e-08	-1.5	0.00024	0	15:80861289-15:84260468	locus1864
ENSG00000214575	CPEB1	brain_cerebellar_hemisphere	gtex	protein_coding	15	83211951	83317612	ElasticNet	0.00152259	0.218606	1.38	0.002	1	15:80861289-15:84260468	locus1864
ENSG00000214575	CPEB1	brain_cerebellum	gtex	protein_coding	15	83211951	83317612	ElasticNet	0.0195781	0.187664	0.601	0.000629	0	15:80861289-15:84260468	locus1864
ENSG00000214575	CPEB1	brain_cortex	gtex	protein_coding	15	83211951	83317612	ElasticNet	0.0485428	0.122044	-1.98	0.000175	0	15:80861289-15:84260468	locus1864
ENSG00000196648.6	GOLGA6L9	brain_spinal_cord_cervical_c-1	gtex	protein_coding	15	83235198	83235198	ElasticNet	0.147844	0.056185	-4.12	0.00116	0	15:80861289-15:84260468	locus1864
ENSG00000186322.9	RP13-608F4.1	brain_nucleus_accumbens_basal_ganglia	gtex	pseudogene	15	83237463	83237463	ElasticNet	0.0749813	0.0742486	5.85	0.0911	1	15:80861289-15:84260468	locus1864
ENSG00000205281.6	GOLGA6L10	brain_cerebellum	gtex	protein_coding	15	8.32391e+07	8.32391e+07	ElasticNet	0.254802	4.5158e-07	0.753	0.00017	0	15:80861289-15:84260468	locus1864
ENSG00000205281.6	GOLGA6L10	brain_cerebellar_hemisphere	gtex	protein_coding	15	83284907	83284907	ElasticNet	0.2017	3.8252e-05	-1.12	0.000672	0	15:80861289-15:84260468	locus1864
ENSG00000259387.2	RP13-98N21.2	brain_frontal_cortex_ba9	gtex	pseudogene	15	83301029	83301029	ElasticNet	0.23398	1.10083e-07	-6.5	0.14	1	15:80861289-15:84260468	locus1864
ENSG00000103723	AP3B2	brain_dorsolateral_prefrontal_cortex	cmc	protein_coding	15	83328032	83378635	bslmm	0.0929725	2.11466e-11	4.98	0.00364	1	15:80861289-15:84260468	locus1864
ENSG00000103723	AP3B2	brain_cerebellar_hemisphere	gtex	protein_coding	15	83328033	83378666	ElasticNet	0.0376541	0.00415883	6.35	0.121	1	15:80861289-15:84260468	locus1864
ENSG00000103723	AP3B2	brain_cerebellum	gtex	protein_coding	15	83328033	83378666	ElasticNet	0.251062	8.14469e-09	6.06	0.0316	1	15:80861289-15:84260468	locus1864
ENSG00000103723	AP3B2	brain_substantia_nigra	gtex	protein_coding	15	83328033	83378666	ElasticNet	-0.013616	0.00691626	5.01	0.00121	0	15:80861289-15:84260468	locus1864
ENSG00000259315	RP11-752G15.9	brain_caudate_basal_ganglia	gtex	pseudogene	15	83394625	83407656	ElasticNet	0.0510748	0.346906	-1.33	0.000684	0	15:80861289-15:84260468	locus1864
ENSG00000186628	FSD2	brain_caudate_basal_ganglia	gtex	protein_coding	15	83424114	83474822	ElasticNet	-0.0116766	0.208189	-0.231	0.000135	0	15:80861289-15:84260468	locus1864
ENSG00000103942	HOMER2	brain_caudate_basal_ganglia	gtex	protein_coding	15	83509838	83654661	ElasticNet	0.110177	3.28524e-05	-2.82	0.000379	0	15:80861289-15:84260468	locus1864
ENSG00000103942	HOMER2	brain_cerebellum	gtex	protein_coding	15	83509838	83654661	ElasticNet	0.0583794	0.00161981	-3.78	0.000307	0	15:80861289-15:84260468	locus1864
ENSG00000169609	C15orf40	brain_spinal_cord_cervical_c-1	gtex	protein_coding	15	83657193	83680393	ElasticNet	0.0110765	0.299613	1.61	0.000355	0	15:80861289-15:84260468	locus1864
ENSG00000169609	C15orf40	brain_substantia_nigra	gtex	protein_coding	15	83657193	83680393	ElasticNet	0.0678208	0.02465	-2.17	0.000266	0	15:80861289-15:84260468	locus1864
ENSG00000169609	C15orf40	brain_cortex	gtex	protein_coding	15	83657193	83680393	ElasticNet	0.11513	0.000256745	-0.776	0.000232	0	15:80861289-15:84260468	locus1864
ENSG00000169609	C15orf40	brain_anterior_cingulate_cortex_ba24	gtex	protein_coding	15	83657193	83680393	ElasticNet	0.127445	1.81724e-05	-0.328	0.000208	0	15:80861289-15:84260468	locus1864
ENSG00000169609	C15orf40	brain_nucleus_accumbens_basal_ganglia	gtex	protein_coding	15	83657193	83680393	ElasticNet	0.185795	1.26819e-06	1.78	0.000207	0	15:80861289-15:84260468	locus1864
ENSG00000169609	C15orf40	brain_caudate_basal_ganglia	gtex	protein_coding	15	83657193	83680393	ElasticNet	0.0977568	0.00947341	-0.0607	0.000195	0	15:80861289-15:84260468	locus1864
ENSG00000169609	C15orf40	brain_hippocampus	gtex	protein_coding	15	83657193	83680393	ElasticNet	0.124433	2.00043e-05	1.49	0.000159	0	15:80861289-15:84260468	locus1864
ENSG00000169609	C15orf40	brain_cerebellum	gtex	protein_coding	15	83657193	83680393	ElasticNet	0.0897619	0.000109745	-0.0607	0.00015	0	15:80861289-15:84260468	locus1864
ENSG00000169609	C15orf40	brain_cerebellar_hemisphere	gtex	protein_coding	15	83657193	83680393	ElasticNet	0.280052	2.13583e-08	-0.625	0.000148	0	15:80861289-15:84260468	locus1864
ENSG00000169609	C15orf40	brain_frontal_cortex_ba9	gtex	protein_coding	15	83657193	83680393	ElasticNet	0.0924271	0.0132782	0.788	0.000141	0	15:80861289-15:84260468	locus1864
ENSG00000169609	C15orf40	brain_putamen_basal_ganglia	gtex	protein_coding	15	83657193	83680393	ElasticNet	0.115198	0.000697079	-0.496	0.000132	0	15:80861289-15:84260468	locus1864
ENSG00000169609	C15orf40	brain_hypothalamus	gtex	protein_coding	15	83657193	83680393	ElasticNet	0.307209	1.74556e-08	0.906	0.000125	0	15:80861289-15:84260468	locus1864
ENSG00000169609	C15orf40	brain_dorsolateral_prefrontal_cortex	cmc	protein_coding	15	83657714	83680393	bslmm	0.0977029	6.37082e-12	-2.77	0.000483	0	15:80861289-15:84260468	locus1864
ENSG00000064726	BTBD1	brain_caudate_basal_ganglia	gtex	protein_coding	15	83685174	83736106	ElasticNet	0.020704	0.111526	-1.7	0.00078	0	15:80861289-15:84260468	locus1864
ENSG00000064726	BTBD1	brain_spinal_cord_cervical_c-1	gtex	protein_coding	15	83685174	83736106	ElasticNet	0.173907	0.00132839	-1.4	0.000342	0	15:80861289-15:84260468	locus1864
ENSG00000064726	BTBD1	brain_amygdala	gtex	protein_coding	15	83685174	83736106	ElasticNet	0.0898129	0.222273	-0.0593	0.000236	0	15:80861289-15:84260468	locus1864
ENSG00000064726	BTBD1	brain_putamen_basal_ganglia	gtex	protein_coding	15	83685174	83736106	ElasticNet	0.104465	0.0369937	-1.7	0.000197	0	15:80861289-15:84260468	locus1864
ENSG00000064726	BTBD1	brain_substantia_nigra	gtex	protein_coding	15	83685174	83736106	ElasticNet	0.143469	0.000743863	0.873	0.000148	0	15:80861289-15:84260468	locus1864
ENSG00000064726	BTBD1	brain_cortex	gtex	protein_coding	15	83685174	83736106	ElasticNet	0.0357224	0.0017011	-0.789	0.000147	0	15:80861289-15:84260468	locus1864
ENSG00000064726	BTBD1	brain_nucleus_accumbens_basal_ganglia	gtex	protein_coding	15	83685174	83736106	ElasticNet	-0.0299308	0.108996	-0.975	0.000139	0	15:80861289-15:84260468	locus1864
ENSG00000064726	BTBD1	brain_dorsolateral_prefrontal_cortex	cmc	protein_coding	15	83685180	83736106	bslmm	0.038314	1.6476e-05	-1.38	0.000129	0	15:80861289-15:84260468	locus1864
ENSG00000136404	TM6SF1	brain_cerebellum	gtex	protein_coding	15	83776159	83813606	ElasticNet	0.0819191	0.00636708	-3.41	0.000955	0	15:80861289-15:84260468	locus1864
ENSG00000136404	TM6SF1	brain_hypothalamus	gtex	protein_coding	15	83776159	83813606	ElasticNet	0.0394274	0.178831	0.277	0.000175	0	15:80861289-15:84260468	locus1864
ENSG00000156218	ADAMTSL3	brain_cerebellar_hemisphere	gtex	protein_coding	15	84322838	84708594	ElasticNet	0.0578227	0.000897383	-0.189	0.000158	0	15:80861289-15:84260468	locus1865
ENSG00000156218	ADAMTSL3	brain_hypothalamus	gtex	protein_coding	15	84322838	84708594	ElasticNet	0.0108202	0.0373895	-0.304	0.000149	0	15:80861289-15:84260468	locus1865
ENSG00000156218	ADAMTSL3	brain_cerebellum	gtex	protein_coding	15	84322838	84708594	ElasticNet	0.113303	1.68224e-05	0.533	0.000125	0	15:80861289-15:84260468	locus1865
ENSG00000230373.4	GOLGA6L5	brain_cortex	gtex	pseudogene	15	84675452	84675452	ElasticNet	0.429921	4.50443e-11	-0.867	0.000135	0	15:80861289-15:84260468	locus1865
ENSG00000259404	EFTUD1P1	brain_putamen_basal_ganglia	gtex	pseudogene	15	84748920	84795356	ElasticNet	0.0668362	0.00336605	0.877	0.00041	0	15:80861289-15:84260468	locus1865
ENSG00000259404	EFTUD1P1	brain_hypothalamus	gtex	pseudogene	15	84748920	84795356	ElasticNet	0.0492405	0.00277883	-0.0098	0.000124	0	15:80861289-15:84260468	locus1865
ENSG00000230373.4	GOLGA6L5	brain_substantia_nigra	gtex	pseudogene	15	84773972	84773972	ElasticNet	0.040693	0.00527534	-0.554	0.000116	0	15:80861289-15:84260468	locus1865
ENSG00000259726.1	CSPG4P11	brain_cerebellar_hemisphere	gtex	pseudogene	15	84792069	84792069	ElasticNet	0.0930546	0.0069687	-0.838	0.000129	0	15:80861289-15:84260468	locus1865
ENSG00000225151.6	AC103965.1	brain_amygdala	gtex	pseudogene	15	84792076	84792076	ElasticNet	0.131677	0.000132724	0.899	0.000118	0	15:80861289-15:84260468	locus1865
ENSG00000259726.1	CSPG4P11	brain_cerebellum	gtex	pseudogene	15	84803880	84803880	ElasticNet	0.111604	0.0860981	-1.35	0.000125	0	15:80861289-15:84260468	locus1865
ENSG00000225151.6	AC103965.1	brain_spinal_cord_cervical_c-1	gtex	pseudogene	15	84811774	84811774	ElasticNet	0.207545	1.50478e-06	-2.19	0.00025	0	15:80861289-15:84260468	locus1865
ENSG00000225151.6	AC103965.1	brain_cerebellum	gtex	pseudogene	15	84814202	84814202	ElasticNet	0.123325	0.00427296	0.203	0.000125	0	15:80861289-15:84260468	locus1865
ENSG00000225151.6	AC103965.1	brain_hippocampus	gtex	pseudogene	15	8.48165e+07	8.48165e+07	ElasticNet	0.297335	1.34648e-07	-3.13	0.0102	1	15:80861289-15:84260468	locus1865
ENSG00000225151.6	AC103965.1	brain_anterior_cingulate_cortex_ba24	gtex	pseudogene	15	8.48231e+07	8.48231e+07	ElasticNet	0.307279	1.44904e-11	-1.81	0.000444	0	15:80861289-15:84260468	locus1865
ENSG00000225151.6	AC103965.1	brain_nucleus_accumbens_basal_ganglia	gtex	pseudogene	15	84823902	84823902	ElasticNet	0.448964	2.77979e-17	-0.798	0.000146	0	15:80861289-15:84260468	locus1865
ENSG00000225151.6	AC103965.1	brain_cerebellar_hemisphere	gtex	pseudogene	15	84825934	84825934	ElasticNet	0.241305	9.10362e-07	1.09	0.000505	0	15:80861289-15:84260468	locus1865
ENSG00000259511	RP11-182J1.16	brain_amygdala	gtex	protein_coding	15	84841242	84850986	ElasticNet	0.0959886	0.0051013	-2.53	0.00161	1	15:80861289-15:84260468	locus1865
ENSG00000259511	RP11-182J1.16	brain_cortex	gtex	protein_coding	15	84841242	84850986	ElasticNet	0.173413	1.50595e-05	1.45	0.00069	0	15:80861289-15:84260468	locus1865
ENSG00000259511	RP11-182J1.16	brain_hippocampus	gtex	protein_coding	15	84841242	84850986	ElasticNet	0.0770121	0.121191	-0.177	0.000116	0	15:80861289-15:84260468	locus1865
ENSG00000259683	RP11-182J1.14	brain_cortex	gtex	pseudogene	15	84944427	84950601	ElasticNet	0.0915426	0.00375736	-2.1	0.000394	0	15:80861289-15:84260468	locus1865
ENSG00000259683	RP11-182J1.14	brain_cerebellum	gtex	pseudogene	15	84944427	84950601	ElasticNet	0.16006	1.84037e-05	-2.3	0.00035	0	15:80861289-15:84260468	locus1865
ENSG00000259683	RP11-182J1.14	brain_caudate_basal_ganglia	gtex	pseudogene	15	84944427	84950601	ElasticNet	0.0585828	0.0251204	-0.47	0.000149	0	15:80861289-15:84260468	locus1865
ENSG00000259683	RP11-182J1.14	brain_putamen_basal_ganglia	gtex	pseudogene	15	84944427	84950601	ElasticNet	0.217196	0.142463	-0.481	0.000116	0	15:80861289-15:84260468	locus1865
ENSG00000225151.6	AC103965.1	brain_cortex	gtex	pseudogene	15	84945185	84945185	ElasticNet	0.33797	2.5884e-16	-0.174	0.000113	0	15:80861289-15:84260468	locus1865
ENSG00000225151.6	AC103965.1	brain_hypothalamus	gtex	pseudogene	15	84948009	84948009	ElasticNet	0.398363	2.34461e-10	-0.069	0.000152	0	15:80861289-15:84260468	locus1865
ENSG00000235370	DNM1P51	brain_nucleus_accumbens_basal_ganglia	gtex	pseudogene	15	84953014	84966399	ElasticNet	0.0453657	0.000961193	-1.5	0.000245	0	15:80861289-15:84260468	locus1865
ENSG00000235370	DNM1P51	brain_frontal_cortex_ba9	gtex	pseudogene	15	84953014	84966399	ElasticNet	0.435033	6.71325e-16	1.18	0.000184	0	15:80861289-15:84260468	locus1865
ENSG00000235370	DNM1P51	brain_cortex	gtex	pseudogene	15	84953014	84966399	ElasticNet	0.106619	0.00208954	-0.955	0.00016	0	15:80861289-15:84260468	locus1865
ENSG00000225151.6	AC103965.1	brain_frontal_cortex_ba9	gtex	pseudogene	15	85097034	85097034	ElasticNet	0.484689	4.46381e-17	-1.51	0.000125	0	15:80861289-15:84260468	locus1865
ENSG00000230373.4	GOLGA6L5	brain_hypothalamus	gtex	pseudogene	15	85103053	85103053	ElasticNet	0.351327	7.59483e-06	0.0815	0.000113	0	15:80861289-15:84260468	locus1865
ENSG00000230373.4	GOLGA6L5	brain_cerebellum	gtex	pseudogene	15	85111577	85111577	ElasticNet	0.0728409	0.0854823	0.834	0.000128	0	15:80861289-15:84260468	locus1865
ENSG00000259728	LINC00933	brain_amygdala	gtex	pseudogene	15	85113880	85123406	ElasticNet	0.0868987	0.0215975	-0.097	0.000197	0	15:80861289-15:84260468	locus1865
ENSG00000259728	LINC00933	brain_frontal_cortex_ba9	gtex	pseudogene	15	85113880	85123406	ElasticNet	0.108619	0.109001	-1.48	0.000127	0	15:80861289-15:84260468	locus1865
ENSG00000225151.6	AC103965.1	brain_putamen_basal_ganglia	gtex	pseudogene	15	85114447	85114447	ElasticNet	0.239437	6.21404e-06	0.899	0.000118	0	15:80861289-15:84260468	locus1865
ENSG00000225151.6	AC103965.1	brain_substantia_nigra	gtex	pseudogene	15	85142647	85142647	ElasticNet	0.359489	2.32764e-06	-2.84	0.00063	0	15:80861289-15:84260468	locus1865
ENSG00000230373.4	GOLGA6L5	brain_putamen_basal_ganglia	gtex	pseudogene	15	85143479	85143479	ElasticNet	0.277671	4.99151e-07	3.53	0.0111	1	15:80861289-15:84260468	locus1865
ENSG00000230373.4	GOLGA6L5	brain_spinal_cord_cervical_c-1	gtex	pseudogene	15	8.51437e+07	8.51437e+07	ElasticNet	0.11554	0.0317751	1.05	0.000216	0	15:80861289-15:84260468	locus1865
ENSG00000177082	WDR73	brain_frontal_cortex_ba9	gtex	protein_coding	15	85185999	85197574	ElasticNet	0.0627415	0.000302821	-2.93	0.00472	1	15:80861289-15:84260468	locus1865
ENSG00000177082	WDR73	brain_nucleus_accumbens_basal_ganglia	gtex	protein_coding	15	85185999	85197574	ElasticNet	0.167496	0.000192077	1.24	0.000402	0	15:80861289-15:84260468	locus1865
ENSG00000177082	WDR73	brain_cerebellar_hemisphere	gtex	protein_coding	15	85185999	85197574	ElasticNet	0.0453921	0.168672	1.51	0.000351	0	15:80861289-15:84260468	locus1865
ENSG00000177082	WDR73	brain_cortex	gtex	protein_coding	15	85185999	85197574	ElasticNet	0.174757	7.06497e-07	-0.589	0.000168	0	15:80861289-15:84260468	locus1865
ENSG00000177082	WDR73	brain_cerebellum	gtex	protein_coding	15	85185999	85197574	ElasticNet	0.161305	3.91467e-05	-0.995	0.000135	0	15:80861289-15:84260468	locus1865
ENSG00000177082	WDR73	brain_substantia_nigra	gtex	protein_coding	15	85185999	85197574	ElasticNet	0.107135	0.0440038	-0.311	0.000119	0	15:80861289-15:84260468	locus1865
ENSG00000177082	WDR73	brain_hippocampus	gtex	protein_coding	15	85185999	85197574	ElasticNet	0.153352	0.00034648	0.368	0.000118	0	15:80861289-15:84260468	locus1865
ENSG00000176700.15	SCAND2P	brain_caudate_basal_ganglia	gtex	pseudogene	15	85188994	85188994	ElasticNet	0.122648	0.00149439	2.34	0.00372	1	15:80861289-15:84260468	locus1865
ENSG00000176700.15	SCAND2P	brain_cerebellum	gtex	pseudogene	15	85316636	85316636	ElasticNet	0.215494	7.92969e-08	-1.26	0.000299	0	15:80861289-15:84260468	locus1865
ENSG00000259726.1	CSPG4P11	brain_hippocampus	gtex	pseudogene	15	85405369	85405369	ElasticNet	-0.0745001	0.121898	-0.284	0.000121	0	15:80861289-15:84260468	locus1865
ENSG00000229212.3	RP11-561C5.4	brain_cerebellum	gtex	pseudogene	15	85622856	85622856	ElasticNet	0.113022	0.00468797	-1.07	0.000453	0	15:86653291-15:88369881	locus1866
ENSG00000229212.3	RP11-561C5.4	brain_frontal_cortex_ba9	gtex	pseudogene	15	85633868	85633868	ElasticNet	0.470918	5.413e-10	-0.39	0.000236	0	15:86653291-15:88369881	locus1866
ENSG00000229212.3	RP11-561C5.4	brain_spinal_cord_cervical_c-1	gtex	pseudogene	15	85671755	85671755	ElasticNet	0.132034	0.0145782	0.153	0.000241	0	15:86653291-15:88369881	locus1866
ENSG00000229212.3	RP11-561C5.4	brain_hypothalamus	gtex	pseudogene	15	85678878	85678878	ElasticNet	0.1546	0.000353018	0.266	0.000264	0	15:86653291-15:88369881	locus1866
ENSG00000229212.3	RP11-561C5.4	brain_amygdala	gtex	pseudogene	15	85712271	85712271	ElasticNet	0.174114	0.00143873	-1.59	0.0017	0	15:86653291-15:88369881	locus1866
ENSG00000229212.3	RP11-561C5.4	brain_cerebellar_hemisphere	gtex	pseudogene	15	8.57253e+07	8.57253e+07	ElasticNet	0.174056	0.000610527	-0.103	0.000234	0	15:86653291-15:88369881	locus1866
ENSG00000229212.3	RP11-561C5.4	brain_hippocampus	gtex	pseudogene	15	85726737	85726737	ElasticNet	0.244917	2.88746e-05	0.277	0.000247	0	15:86653291-15:88369881	locus1866
ENSG00000218052	RP11-561C5.5	brain_putamen_basal_ganglia	gtex	pseudogene	15	85798600	85873565	ElasticNet	0.0238063	0.0616043	1.27	0.000616	0	15:86653291-15:88369881	locus1866
ENSG00000218052	RP11-561C5.5	brain_anterior_cingulate_cortex_ba24	gtex	pseudogene	15	85798600	85873565	ElasticNet	0.122164	0.00318235	1.34	0.000563	0	15:86653291-15:88369881	locus1866
ENSG00000218052	RP11-561C5.5	brain_frontal_cortex_ba9	gtex	pseudogene	15	85798600	85873565	ElasticNet	0.0662369	0.0414617	0.00583	0.000232	0	15:86653291-15:88369881	locus1866
ENSG00000229212.3	RP11-561C5.4	brain_nucleus_accumbens_basal_ganglia	gtex	pseudogene	15	85823368	85823368	ElasticNet	0.368342	3.26474e-09	0.216	0.000237	0	15:86653291-15:88369881	locus1866
ENSG00000170776	AKAP13	brain_caudate_basal_ganglia	gtex	protein_coding	15	85923802	86292586	ElasticNet	0.00656859	0.315992	-2.07	0.00175	0	15:86653291-15:88369881	locus1866
ENSG00000170776	AKAP13	brain_cerebellum	gtex	protein_coding	15	85923802	86292586	ElasticNet	0.0908934	0.00896773	-0.565	0.000281	0	15:86653291-15:88369881	locus1866
ENSG00000170776	AKAP13	brain_cortex	gtex	protein_coding	15	85923802	86292586	ElasticNet	0.123667	0.00226487	-0.586	0.000268	0	15:86653291-15:88369881	locus1866
ENSG00000170776	AKAP13	brain_frontal_cortex_ba9	gtex	protein_coding	15	85923802	86292586	ElasticNet	0.100872	0.00740573	-0.447	0.000245	0	15:86653291-15:88369881	locus1866
ENSG00000170776	AKAP13	brain_dorsolateral_prefrontal_cortex	cmc	protein_coding	15	85923846	86292589	blup	0.145955	2.24402e-17	-0.292	0.000245	0	15:86653291-15:88369881	locus1866
ENSG00000229212.3	RP11-561C5.4	brain_caudate_basal_ganglia	gtex	pseudogene	15	85926546	85926546	ElasticNet	0.346484	5.2529e-10	-0.239	0.000232	0	15:86653291-15:88369881	locus1866
ENSG00000229212.3	RP11-561C5.4	brain_putamen_basal_ganglia	gtex	pseudogene	15	86037457	86037457	ElasticNet	0.296372	5.23694e-07	0.425	0.000239	0	15:86653291-15:88369881	locus1866
ENSG00000229212.3	RP11-561C5.4	brain_substantia_nigra	gtex	pseudogene	15	86247995	86247995	ElasticNet	0.163151	0.0328983	0.541	0.000369	0	15:86653291-15:88369881	locus1866
ENSG00000183655	KLHL25	brain_cerebellum	gtex	protein_coding	15	86302554	86338261	ElasticNet	0.0665372	0.000193137	0.144	0.000238	0	15:86653291-15:88369881	locus1866
ENSG00000259761	RP11-138H10.2	brain_anterior_cingulate_cortex_ba24	gtex	lincRNA	15	87585285	87590392	ElasticNet	0.0803231	0.00937815	0.0834	0.000237	0	15:86653291-15:88369881	locus1869
ENSG00000140538	NTRK3	brain_anterior_cingulate_cortex_ba24	gtex	protein_coding	15	88418230	88799999	ElasticNet	-0.0328998	0.207694	0.876	0.000273	0	15:86653291-15:88369881	locus1871
ENSG00000260305	NTRK3-AS1	brain_cerebellum	gtex	lincRNA	15	88795961	88814297	ElasticNet	0.0850684	0.102657	1.5	0.000518	0	15:86653291-15:88369881	locus1872
ENSG00000259494	MRPL46	brain_hypothalamus	gtex	protein_coding	15	89002707	89010650	ElasticNet	0.0323796	0.0696553	4.72	0.921	1	15:86653291-15:88369881	locus1872
ENSG00000181991	MRPS11	brain_spinal_cord_cervical_c-1	gtex	protein_coding	15	89010684	89022222	ElasticNet	0.155785	0.0804666	-1.19	0.000338	0	15:86653291-15:88369881	locus1872
ENSG00000249487	RP11-97O12.2	brain_hippocampus	gtex	lincRNA	15	89128802	89148341	ElasticNet	0.0905863	0.22535	-2.12	0.00229	0	15:86653291-15:88369881	locus1872
ENSG00000249487	RP11-97O12.2	brain_spinal_cord_cervical_c-1	gtex	lincRNA	15	89128802	89148341	ElasticNet	0.133461	0.0099825	-0.00915	0.000247	0	15:86653291-15:88369881	locus1872
ENSG00000181026	AEN	brain_nucleus_accumbens_basal_ganglia	gtex	protein_coding	15	89164527	89175513	ElasticNet	0.0197178	0.232861	1.68	0.000727	0	15:86653291-15:88369881	locus1872
ENSG00000226942	IL9RP3	brain_caudate_basal_ganglia	gtex	pseudogene	16	79336	88321	ElasticNet	0.0287986	0.00155766	-1.82	0.00052	0	16:60288-16:1207141	locus1891
ENSG00000226942	IL9RP3	brain_spinal_cord_cervical_c-1	gtex	pseudogene	16	79336	88321	ElasticNet	0.145634	0.0127925	-0.713	0.000137	0	16:60288-16:1207141	locus1891
ENSG00000226942	IL9RP3	brain_cerebellum	gtex	pseudogene	16	79336	88321	ElasticNet	0.202676	0.000161552	-0.902	0.000116	0	16:60288-16:1207141	locus1891
ENSG00000226942	IL9RP3	brain_cerebellar_hemisphere	gtex	pseudogene	16	79336	88321	ElasticNet	0.168865	6.83051e-06	-0.753	9.82e-05	0	16:60288-16:1207141	locus1891
ENSG00000161980	POLR3K	brain_cerebellum	gtex	protein_coding	16	96407	103628	ElasticNet	0.0195504	0.0790865	0.496	0.000114	0	16:60288-16:1207141	locus1891
ENSG00000161981	SNRNP25	brain_hypothalamus	gtex	protein_coding	16	103010	107669	ElasticNet	0.179323	0.000249329	-2.08	0.000413	0	16:60288-16:1207141	locus1891
ENSG00000161981	SNRNP25	brain_caudate_basal_ganglia	gtex	protein_coding	16	103010	107669	ElasticNet	0.188434	4.22703e-08	-0.979	0.000154	0	16:60288-16:1207141	locus1891
ENSG00000161981	SNRNP25	brain_nucleus_accumbens_basal_ganglia	gtex	protein_coding	16	103010	107669	ElasticNet	0.120106	0.0387903	-1.23	0.000136	0	16:60288-16:1207141	locus1891
ENSG00000161981	SNRNP25	brain_cortex	gtex	protein_coding	16	103010	107669	ElasticNet	0.236312	7.42573e-08	-1.55	0.000123	0	16:60288-16:1207141	locus1891
ENSG00000161981	SNRNP25	brain_anterior_cingulate_cortex_ba24	gtex	protein_coding	16	103010	107669	ElasticNet	0.0618568	0.0263905	0.561	0.000101	0	16:60288-16:1207141	locus1891
ENSG00000161981	SNRNP25	brain_putamen_basal_ganglia	gtex	protein_coding	16	103010	107669	ElasticNet	0.121188	0.00239441	0.342	0.000101	0	16:60288-16:1207141	locus1891
ENSG00000161981	SNRNP25	brain_cerebellar_hemisphere	gtex	protein_coding	16	103010	107669	ElasticNet	-0.00819907	0.00855528	-0.533	9.57e-05	0	16:60288-16:1207141	locus1891
ENSG00000161981	SNRNP25	brain_cerebellum	gtex	protein_coding	16	103010	107669	ElasticNet	0.0950817	6.20837e-07	0.301	9.1e-05	0	16:60288-16:1207141	locus1891
ENSG00000161981	SNRNP25	brain_frontal_cortex_ba9	gtex	protein_coding	16	103010	107669	ElasticNet	0.121192	1.34474e-05	-0.118	9.07e-05	0	16:60288-16:1207141	locus1891
ENSG00000161981	SNRNP25	brain_dorsolateral_prefrontal_cortex	cmc	protein_coding	16	103828	107669	bslmm	0.193138	5.48472e-23	-1.75	0.00047	0	16:60288-16:1207141	locus1891
ENSG00000007384	RHBDF1	brain_cerebellum	gtex	protein_coding	16	108058	126354	ElasticNet	0.178307	7.36878e-07	2.66	0.00634	1	16:60288-16:1207141	locus1891
ENSG00000007384	RHBDF1	brain_cerebellar_hemisphere	gtex	protein_coding	16	108058	126354	ElasticNet	0.0330547	0.144944	-0.508	9.35e-05	0	16:60288-16:1207141	locus1891
ENSG00000103148	NPRL3	brain_dorsolateral_prefrontal_cortex	cmc	protein_coding	16	134272	188697	enet	0.261626	1.01754e-31	-0.683	9.92e-05	0	16:60288-16:1207141	locus1891
ENSG00000103148	NPRL3	brain_putamen_basal_ganglia	gtex	protein_coding	16	134273	188859	ElasticNet	0.389334	2.35047e-05	-3.12	0.0045	1	16:60288-16:1207141	locus1891
ENSG00000103148	NPRL3	brain_hypothalamus	gtex	protein_coding	16	134273	188859	ElasticNet	0.240197	5.40908e-06	-2.83	0.00182	1	16:60288-16:1207141	locus1891
ENSG00000103148	NPRL3	brain_cerebellar_hemisphere	gtex	protein_coding	16	134273	188859	ElasticNet	0.374394	2.60979e-10	-2.27	0.000775	1	16:60288-16:1207141	locus1891
ENSG00000103148	NPRL3	brain_anterior_cingulate_cortex_ba24	gtex	protein_coding	16	134273	188859	ElasticNet	0.466349	5.47195e-09	-1.76	0.000221	0	16:60288-16:1207141	locus1891
ENSG00000103148	NPRL3	brain_cerebellum	gtex	protein_coding	16	134273	188859	ElasticNet	0.278478	5.03327e-09	-1.51	0.000209	0	16:60288-16:1207141	locus1891
ENSG00000103148	NPRL3	brain_nucleus_accumbens_basal_ganglia	gtex	protein_coding	16	134273	188859	ElasticNet	0.122765	0.00290752	-2.09	0.000166	0	16:60288-16:1207141	locus1891
ENSG00000103148	NPRL3	brain_caudate_basal_ganglia	gtex	protein_coding	16	134273	188859	ElasticNet	0.376025	1.6382e-11	-1.13	0.000137	0	16:60288-16:1207141	locus1891
ENSG00000103148	NPRL3	brain_substantia_nigra	gtex	protein_coding	16	134273	188859	ElasticNet	0.28426	8.07833e-05	-0.521	0.000113	0	16:60288-16:1207141	locus1891
ENSG00000103148	NPRL3	brain_cortex	gtex	protein_coding	16	134273	188859	ElasticNet	0.37777	1.0112e-11	-0.786	0.000106	0	16:60288-16:1207141	locus1891
ENSG00000103148	NPRL3	brain_hippocampus	gtex	protein_coding	16	134273	188859	ElasticNet	0.340035	5.52118e-11	-0.877	0.000104	0	16:60288-16:1207141	locus1891
ENSG00000103148	NPRL3	brain_frontal_cortex_ba9	gtex	protein_coding	16	134273	188859	ElasticNet	0.397504	4.89333e-10	-0.828	0.000101	0	16:60288-16:1207141	locus1891
ENSG00000103148	NPRL3	brain_spinal_cord_cervical_c-1	gtex	protein_coding	16	134273	188859	ElasticNet	0.0569776	0.0511844	-0.499	9.54e-05	0	16:60288-16:1207141	locus1891
ENSG00000103148	NPRL3	brain_amygdala	gtex	protein_coding	16	134273	188859	ElasticNet	0.295078	0.000113867	-0.354	9.49e-05	0	16:60288-16:1207141	locus1891
ENSG00000130656	HBZ	brain_putamen_basal_ganglia	gtex	protein_coding	16	202686	204502	ElasticNet	0.0314345	0.00399755	-2.1	0.000361	0	16:60288-16:1207141	locus1891
ENSG00000130656	HBZ	brain_cerebellum	gtex	protein_coding	16	202686	204502	ElasticNet	0.00963493	0.0214999	-1.08	0.000127	0	16:60288-16:1207141	locus1891
ENSG00000206177	HBM	brain_cerebellum	gtex	protein_coding	16	203891	216767	ElasticNet	0.172453	0.00527017	-0.0713	9.24e-05	0	16:60288-16:1207141	locus1891
ENSG00000196674.1	Z98881.1	brain_cerebellar_hemisphere	gtex	pseudogene	16	207611	207611	ElasticNet	0.00120297	0.145772	-1.02	0.000174	0	16:60288-16:1207141	locus1891
ENSG00000086506	HBQ1	brain_putamen_basal_ganglia	gtex	protein_coding	16	230452	231180	ElasticNet	0.0482741	0.0228597	-1.13	0.000142	0	16:60288-16:1207141	locus1891
ENSG00000086506	HBQ1	brain_amygdala	gtex	protein_coding	16	230452	231180	ElasticNet	0.0313595	0.181127	-0.959	0.00013	0	16:60288-16:1207141	locus1891
ENSG00000086506	HBQ1	brain_cerebellum	gtex	protein_coding	16	230452	231180	ElasticNet	0.0873281	8.78993e-05	-0.326	9.47e-05	0	16:60288-16:1207141	locus1891
ENSG00000086506	HBQ1	brain_frontal_cortex_ba9	gtex	protein_coding	16	230452	231180	ElasticNet	0.0661836	0.000357499	0.0596	9.26e-05	0	16:60288-16:1207141	locus1891
ENSG00000268836	LA16c-OS12.2	brain_spinal_cord_cervical_c-1	gtex	lincRNA	16	235747	236293	ElasticNet	0.222067	0.00660192	-2.9	0.0137	1	16:60288-16:1207141	locus1891
ENSG00000268836	LA16c-OS12.2	brain_cerebellar_hemisphere	gtex	lincRNA	16	235747	236293	ElasticNet	0.110474	0.00941036	-3.7	0.000711	1	16:60288-16:1207141	locus1891
ENSG00000268836	LA16c-OS12.2	brain_cerebellum	gtex	lincRNA	16	235747	236293	ElasticNet	0.0992551	0.000307053	-2.34	0.000612	0	16:60288-16:1207141	locus1891
ENSG00000268836	LA16c-OS12.2	brain_hippocampus	gtex	lincRNA	16	235747	236293	ElasticNet	0.12414	0.000447687	-1.97	0.000394	0	16:60288-16:1207141	locus1891
ENSG00000268836	LA16c-OS12.2	brain_putamen_basal_ganglia	gtex	lincRNA	16	235747	236293	ElasticNet	0.316676	2.69402e-06	-1.81	0.000316	0	16:60288-16:1207141	locus1891
ENSG00000268836	LA16c-OS12.2	brain_nucleus_accumbens_basal_ganglia	gtex	lincRNA	16	235747	236293	ElasticNet	0.294041	1.04379e-08	-2.6	0.000289	0	16:60288-16:1207141	locus1891
ENSG00000268836	LA16c-OS12.2	brain_anterior_cingulate_cortex_ba24	gtex	lincRNA	16	235747	236293	ElasticNet	0.274399	3.42091e-09	-1.63	0.000249	0	16:60288-16:1207141	locus1891
ENSG00000268836	LA16c-OS12.2	brain_hypothalamus	gtex	lincRNA	16	235747	236293	ElasticNet	0.215328	9.01014e-06	-1.63	0.000244	0	16:60288-16:1207141	locus1891
ENSG00000268836	LA16c-OS12.2	brain_frontal_cortex_ba9	gtex	lincRNA	16	235747	236293	ElasticNet	0.112119	7.43941e-06	-1.56	0.000209	0	16:60288-16:1207141	locus1891
