## Supplementary Tables for "Dissecting Biological Pathways of Psychopathology using Cognitive Genomics": Supplementary_Table11.xlsx (part 3 of 3)

### Sheet: TableS12a - CogFOCUS (continued)
Supplementary Table 12a. FOCUS transcriptomic wide fine-mapping procedures Resuls displayed for all General Cognitive Ability TWAS brain tissue from focusdb Note: cv.R2 = Cross-validation predictive Rsquared; cv.R2.pval = P-value of the Cross-validation; twas_z = Marginal TWAS Z score; twas_z = Marginal TWAS Z score; in_cred_set = Flag indicating whether or not model is included in the credible set; region = Identifier for the genomic region; ldsegmnt = indepedent LD segment
ENSG00000268836	LA16c-OS12.2	brain_caudate_basal_ganglia	gtex	lincRNA	16	235747	236293	ElasticNet	0.212825	1.14835e-06	-1.43	0.000176	0	16:60288-16:1207141	locus1891
ENSG00000268836	LA16c-OS12.2	brain_cortex	gtex	lincRNA	16	235747	236293	ElasticNet	0.0842536	8.8608e-05	-1.36	0.00016	0	16:60288-16:1207141	locus1891
ENSG00000268836	LA16c-OS12.2	brain_amygdala	gtex	lincRNA	16	235747	236293	ElasticNet	0.247916	0.000480517	-0.0717	0.0001	0	16:60288-16:1207141	locus1891
ENSG00000007392	LUC7L	brain_nucleus_accumbens_basal_ganglia	gtex	protein_coding	16	238968	279462	ElasticNet	0.0764536	0.00322081	0.547	0.000108	0	16:60288-16:1207141	locus1891
ENSG00000076344	RGS11	brain_hippocampus	gtex	protein_coding	16	318300	325980	ElasticNet	-0.0432657	0.254166	0.35	9.6e-05	0	16:60288-16:1207141	locus1891
ENSG00000242173	ARHGDIG	brain_spinal_cord_cervical_c-1	gtex	protein_coding	16	318726	333003	ElasticNet	0.139957	7.98716e-05	-1.51	0.000276	0	16:60288-16:1207141	locus1891
ENSG00000242173	ARHGDIG	brain_cerebellar_hemisphere	gtex	protein_coding	16	318726	333003	ElasticNet	0.0691686	0.00276186	-1.5	0.000274	0	16:60288-16:1207141	locus1891
ENSG00000242173	ARHGDIG	brain_cerebellum	gtex	protein_coding	16	318726	333003	ElasticNet	0.0651194	0.0328315	-1.49	0.000179	0	16:60288-16:1207141	locus1891
ENSG00000185615	PDIA2	brain_dorsolateral_prefrontal_cortex	cmc	protein_coding	16	330605	337209	lasso	0.0411942	8.13075e-06	-1.02	0.000156	0	16:60288-16:1207141	locus1891
ENSG00000185615	PDIA2	brain_cerebellar_hemisphere	gtex	protein_coding	16	333152	337215	ElasticNet	0.0032177	0.0156771	2.62	0.00215	1	16:60288-16:1207141	locus1891
ENSG00000185615	PDIA2	brain_spinal_cord_cervical_c-1	gtex	protein_coding	16	333152	337215	ElasticNet	0.130573	0.000397178	-1.82	0.00034	0	16:60288-16:1207141	locus1891
ENSG00000185615	PDIA2	brain_cerebellum	gtex	protein_coding	16	333152	337215	ElasticNet	0.0784623	0.0197239	0.946	0.000185	0	16:60288-16:1207141	locus1891
ENSG00000185615	PDIA2	brain_hypothalamus	gtex	protein_coding	16	333152	337215	ElasticNet	0.135429	0.0829811	-1.2	0.000177	0	16:60288-16:1207141	locus1891
ENSG00000103126	AXIN1	brain_dorsolateral_prefrontal_cortex	cmc	protein_coding	16	337439	402676	blup	0.0207388	0.00124798	-0.511	0.00014	0	16:60288-16:1207141	locus1891
ENSG00000103126	AXIN1	brain_cerebellum	gtex	protein_coding	16	337440	402673	ElasticNet	0.128846	0.00031092	-3.59	0.0335	1	16:60288-16:1207141	locus1891
ENSG00000103126	AXIN1	brain_cerebellar_hemisphere	gtex	protein_coding	16	337440	402673	ElasticNet	0.177608	0.00631339	-2.72	0.00111	1	16:60288-16:1207141	locus1891
ENSG00000103126	AXIN1	brain_caudate_basal_ganglia	gtex	protein_coding	16	337440	402673	ElasticNet	0.0219488	0.174771	-1.89	0.000581	0	16:60288-16:1207141	locus1891
ENSG00000103126	AXIN1	brain_hippocampus	gtex	protein_coding	16	337440	402673	ElasticNet	0.0640456	0.0537664	0.382	9.05e-05	0	16:60288-16:1207141	locus1891
ENSG00000086504	MRPL28	brain_dorsolateral_prefrontal_cortex	cmc	protein_coding	16	417383	420569	enet	0.126466	3.85132e-15	1.13	0.000222	0	16:60288-16:1207141	locus1891
ENSG00000086504	MRPL28	brain_cortex	gtex	protein_coding	16	417384	420527	ElasticNet	0.0757536	0.00323498	2.53	0.00289	1	16:60288-16:1207141	locus1891
ENSG00000086504	MRPL28	brain_putamen_basal_ganglia	gtex	protein_coding	16	417384	420527	ElasticNet	-0.00423863	0.0957562	2.24	0.000935	1	16:60288-16:1207141	locus1891
ENSG00000086504	MRPL28	brain_cerebellum	gtex	protein_coding	16	417384	420527	ElasticNet	0.0122471	0.0349083	1.18	0.000683	0	16:60288-16:1207141	locus1891
ENSG00000086504	MRPL28	brain_caudate_basal_ganglia	gtex	protein_coding	16	417384	420527	ElasticNet	0.144911	1.23883e-06	1.62	0.000555	0	16:60288-16:1207141	locus1891
ENSG00000086504	MRPL28	brain_frontal_cortex_ba9	gtex	protein_coding	16	417384	420527	ElasticNet	0.13193	0.000309833	1.1	0.000154	0	16:60288-16:1207141	locus1891
ENSG00000129925	TMEM8A	brain_cerebellum	gtex	protein_coding	16	420773	437113	ElasticNet	0.500651	1.06881e-18	-1.88	0.00103	1	16:60288-16:1207141	locus1891
ENSG00000129925	TMEM8A	brain_anterior_cingulate_cortex_ba24	gtex	protein_coding	16	420773	437113	ElasticNet	0.166731	0.00128204	2.28	0.000995	1	16:60288-16:1207141	locus1891
ENSG00000129925	TMEM8A	brain_putamen_basal_ganglia	gtex	protein_coding	16	420773	437113	ElasticNet	0.185458	1.97199e-06	1.9	0.000994	1	16:60288-16:1207141	locus1891
ENSG00000129925	TMEM8A	brain_cerebellar_hemisphere	gtex	protein_coding	16	420773	437113	ElasticNet	0.429044	1.23887e-13	-1.98	0.000774	1	16:60288-16:1207141	locus1891
ENSG00000129925	TMEM8A	brain_caudate_basal_ganglia	gtex	protein_coding	16	420773	437113	ElasticNet	0.385775	3.91424e-15	1.54	0.00048	0	16:60288-16:1207141	locus1891
ENSG00000129925	TMEM8A	brain_frontal_cortex_ba9	gtex	protein_coding	16	420773	437113	ElasticNet	0.0624944	0.0381071	-0.724	0.000113	0	16:60288-16:1207141	locus1891
ENSG00000129925	TMEM8A	brain_dorsolateral_prefrontal_cortex	cmc	protein_coding	16	420775	431978	enet	0.199725	8.53381e-24	2.46	0.00272	1	16:60288-16:1207141	locus1891
ENSG00000236829	Z97634.3	brain_cerebellum	gtex	pseudogene	16	432097	442960	ElasticNet	0.124051	2.87131e-05	-1.98	0.00106	1	16:60288-16:1207141	locus1891
ENSG00000236829	Z97634.3	brain_caudate_basal_ganglia	gtex	pseudogene	16	432097	442960	ElasticNet	0.102668	0.00041725	1.11	0.000246	0	16:60288-16:1207141	locus1891
ENSG00000236829	Z97634.3	brain_anterior_cingulate_cortex_ba24	gtex	pseudogene	16	432097	442960	ElasticNet	0.0906682	0.00530697	-1.36	0.00024	0	16:60288-16:1207141	locus1891
ENSG00000236829	Z97634.3	brain_hippocampus	gtex	pseudogene	16	432097	442960	ElasticNet	0.0723689	0.0729278	-1.31	0.000233	0	16:60288-16:1207141	locus1891
ENSG00000236829	Z97634.3	brain_hypothalamus	gtex	pseudogene	16	432097	442960	ElasticNet	0.130499	0.0387743	-0.182	9.17e-05	0	16:60288-16:1207141	locus1891
ENSG00000103202	NME4	brain_substantia_nigra	gtex	protein_coding	16	446725	460367	ElasticNet	0.0841232	0.204719	2.88	0.017	1	16:60288-16:1207141	locus1891
ENSG00000103202	NME4	brain_cortex	gtex	protein_coding	16	446725	460367	ElasticNet	0.152738	0.000314776	1	0.000202	0	16:60288-16:1207141	locus1891
ENSG00000103202	NME4	brain_hippocampus	gtex	protein_coding	16	446725	460367	ElasticNet	0.133816	0.00780485	1.17	0.000188	0	16:60288-16:1207141	locus1891
ENSG00000103202	NME4	brain_cerebellum	gtex	protein_coding	16	446725	460367	ElasticNet	0.191918	9.01908e-07	1.05	0.000172	0	16:60288-16:1207141	locus1891
ENSG00000242612	DECR2	brain_substantia_nigra	gtex	protein_coding	16	451826	462487	ElasticNet	0.153203	0.00549564	-1.47	0.000244	0	16:60288-16:1207141	locus1891
ENSG00000242612	DECR2	brain_anterior_cingulate_cortex_ba24	gtex	protein_coding	16	451826	462487	ElasticNet	0.191343	5.00633e-05	-1.06	0.000159	0	16:60288-16:1207141	locus1891
ENSG00000242612	DECR2	brain_hypothalamus	gtex	protein_coding	16	451826	462487	ElasticNet	0.335231	3.91416e-09	-0.699	0.000135	0	16:60288-16:1207141	locus1891
ENSG00000242612	DECR2	brain_amygdala	gtex	protein_coding	16	451826	462487	ElasticNet	0.165569	0.0237006	-0.709	0.000115	0	16:60288-16:1207141	locus1891
ENSG00000242612	DECR2	brain_putamen_basal_ganglia	gtex	protein_coding	16	451826	462487	ElasticNet	0.129663	0.000354242	-0.654	0.000113	0	16:60288-16:1207141	locus1891
ENSG00000242612	DECR2	brain_cerebellum	gtex	protein_coding	16	451826	462487	ElasticNet	0.351443	2.65677e-11	-0.724	0.000111	0	16:60288-16:1207141	locus1891
ENSG00000242612	DECR2	brain_hippocampus	gtex	protein_coding	16	451826	462487	ElasticNet	0.178714	4.05809e-05	-0.392	0.000106	0	16:60288-16:1207141	locus1891
ENSG00000242612	DECR2	brain_spinal_cord_cervical_c-1	gtex	protein_coding	16	451826	462487	ElasticNet	0.130266	6.15263e-05	-0.54	0.000105	0	16:60288-16:1207141	locus1891
ENSG00000242612	DECR2	brain_cerebellar_hemisphere	gtex	protein_coding	16	451826	462487	ElasticNet	0.207963	1.77317e-05	-0.54	0.000104	0	16:60288-16:1207141	locus1891
ENSG00000242612	DECR2	brain_caudate_basal_ganglia	gtex	protein_coding	16	451826	462487	ElasticNet	0.222836	3.62536e-07	-0.525	0.000104	0	16:60288-16:1207141	locus1891
ENSG00000242612	DECR2	brain_cortex	gtex	protein_coding	16	451826	462487	ElasticNet	0.197841	6.66103e-05	-0.134	9.55e-05	0	16:60288-16:1207141	locus1891
ENSG00000242612	DECR2	brain_frontal_cortex_ba9	gtex	protein_coding	16	451826	462487	ElasticNet	0.103979	0.000331554	-0.085	9.4e-05	0	16:60288-16:1207141	locus1891
ENSG00000242612	DECR2	brain_dorsolateral_prefrontal_cortex	cmc	protein_coding	16	451857	462487	lasso	0.145698	2.4033e-17	-0.498	0.000101	0	16:60288-16:1207141	locus1891
ENSG00000090565	RAB11FIP3	brain_amygdala	gtex	protein_coding	16	475619	573011	ElasticNet	0.0313984	0.0491164	2.14	0.00167	1	16:60288-16:1207141	locus1891
ENSG00000090565	RAB11FIP3	brain_putamen_basal_ganglia	gtex	protein_coding	16	475619	573011	ElasticNet	0.0561072	0.0109217	-1.63	0.000262	0	16:60288-16:1207141	locus1891
ENSG00000234769.4	WASH4P	brain_cerebellar_hemisphere	gtex	protein_coding	16	553356	553356	ElasticNet	0.0626707	0.0301001	-0.92	0.000118	0	16:60288-16:1207141	locus1891
ENSG00000234769.4	WASH4P	brain_caudate_basal_ganglia	gtex	protein_coding	16	604554	604554	ElasticNet	0.0112216	0.0181575	-0.674	0.000222	0	16:60288-16:1207141	locus1892
ENSG00000256323.1	AL049542.1	brain_cerebellar_hemisphere	gtex	pseudogene	16	605329	605329	ElasticNet	0.0852552	0.0200987	1.59	0.000402	0	16:60288-16:1207141	locus1892
ENSG00000007541	PIGQ	brain_hippocampus	gtex	protein_coding	16	616995	634136	ElasticNet	0.166217	0.0470581	1.52	0.00193	1	16:60288-16:1207141	locus1892
ENSG00000007541	PIGQ	brain_anterior_cingulate_cortex_ba24	gtex	protein_coding	16	616995	634136	ElasticNet	0.0551341	0.0958855	1.82	0.000695	1	16:60288-16:1207141	locus1892
ENSG00000007541	PIGQ	brain_hypothalamus	gtex	protein_coding	16	616995	634136	ElasticNet	0.0732947	0.009757	0.224	0.000134	0	16:60288-16:1207141	locus1892
ENSG00000007541	PIGQ	brain_frontal_cortex_ba9	gtex	protein_coding	16	616995	634136	ElasticNet	0.215039	4.85343e-05	-0.344	0.000134	0	16:60288-16:1207141	locus1892
ENSG00000007541	PIGQ	brain_caudate_basal_ganglia	gtex	protein_coding	16	616995	634136	ElasticNet	0.0713636	0.000507357	-0.185	0.000128	0	16:60288-16:1207141	locus1892
ENSG00000007541	PIGQ	brain_nucleus_accumbens_basal_ganglia	gtex	protein_coding	16	616995	634136	ElasticNet	0.150014	0.0100264	-0.306	0.000119	0	16:60288-16:1207141	locus1892
ENSG00000007541	PIGQ	brain_cortex	gtex	protein_coding	16	616995	634136	ElasticNet	0.252755	8.61644e-08	-0.345	0.00011	0	16:60288-16:1207141	locus1892
ENSG00000007541	PIGQ	brain_putamen_basal_ganglia	gtex	protein_coding	16	616995	634136	ElasticNet	0.115082	0.000279419	-0.357	0.000109	0	16:60288-16:1207141	locus1892
ENSG00000007541	PIGQ	brain_dorsolateral_prefrontal_cortex	cmc	protein_coding	16	617031	634136	lasso	0.13158	1.00836e-15	-1.05	0.000153	0	16:60288-16:1207141	locus1892
ENSG00000197562	RAB40C	brain_nucleus_accumbens_basal_ganglia	gtex	protein_coding	16	639357	679272	ElasticNet	0.136781	0.173722	1.35	0.000237	0	16:60288-16:1207141	locus1892
ENSG00000197562	RAB40C	brain_frontal_cortex_ba9	gtex	protein_coding	16	639357	679272	ElasticNet	0.0686584	0.079308	1.16	0.000138	0	16:60288-16:1207141	locus1892
ENSG00000197562	RAB40C	brain_cortex	gtex	protein_coding	16	639357	679272	ElasticNet	-0.0516113	0.00809744	0.345	9.56e-05	0	16:60288-16:1207141	locus1892
ENSG00000197727.1	AL022341.1	brain_cerebellum	gtex	pseudogene	16	673577	673577	ElasticNet	0.05634	0.370476	-1.35	0.000173	0	16:60288-16:1207141	locus1892
ENSG00000260807.2	RP11-161M6.2	brain_cerebellum	gtex	lincRNA	16	676139	676139	ElasticNet	0.0796726	0.235571	2.46	0.000226	0	16:60288-16:1207141	locus1892
ENSG00000127578	WFIKKN1	brain_cerebellum	gtex	protein_coding	16	679239	684116	ElasticNet	0.43431	1.399e-15	2.27	0.000723	1	16:60288-16:1207141	locus1892
ENSG00000127578	WFIKKN1	brain_anterior_cingulate_cortex_ba24	gtex	protein_coding	16	679239	684116	ElasticNet	0.33067	3.05388e-09	1.82	0.00027	0	16:60288-16:1207141	locus1892
ENSG00000127578	WFIKKN1	brain_hippocampus	gtex	protein_coding	16	679239	684116	ElasticNet	0.441778	6.62587e-12	1.72	0.000241	0	16:60288-16:1207141	locus1892
ENSG00000127578	WFIKKN1	brain_substantia_nigra	gtex	protein_coding	16	679239	684116	ElasticNet	0.231471	0.000720472	1.76	0.000236	0	16:60288-16:1207141	locus1892
ENSG00000127578	WFIKKN1	brain_spinal_cord_cervical_c-1	gtex	protein_coding	16	679239	684116	ElasticNet	0.236723	0.00475183	1.59	0.000229	0	16:60288-16:1207141	locus1892
ENSG00000127578	WFIKKN1	brain_cortex	gtex	protein_coding	16	679239	684116	ElasticNet	0.407172	1.44841e-11	1.67	0.000223	0	16:60288-16:1207141	locus1892
ENSG00000127578	WFIKKN1	brain_caudate_basal_ganglia	gtex	protein_coding	16	679239	684116	ElasticNet	0.513674	6.77162e-20	1.57	0.000216	0	16:60288-16:1207141	locus1892
ENSG00000127578	WFIKKN1	brain_nucleus_accumbens_basal_ganglia	gtex	protein_coding	16	679239	684116	ElasticNet	0.304934	9.07461e-11	1.71	0.000215	0	16:60288-16:1207141	locus1892
ENSG00000127578	WFIKKN1	brain_amygdala	gtex	protein_coding	16	679239	684116	ElasticNet	0.182709	3.76582e-05	1.65	0.000207	0	16:60288-16:1207141	locus1892
ENSG00000127578	WFIKKN1	brain_cerebellar_hemisphere	gtex	protein_coding	16	679239	684116	ElasticNet	0.234366	4.65063e-08	1.61	0.000192	0	16:60288-16:1207141	locus1892
ENSG00000127578	WFIKKN1	brain_putamen_basal_ganglia	gtex	protein_coding	16	679239	684116	ElasticNet	0.401543	2.34157e-10	1.17	0.000174	0	16:60288-16:1207141	locus1892
ENSG00000127578	WFIKKN1	brain_hypothalamus	gtex	protein_coding	16	679239	684116	ElasticNet	0.294271	3.75175e-07	0.808	0.000102	0	16:60288-16:1207141	locus1892
ENSG00000127578	WFIKKN1	brain_frontal_cortex_ba9	gtex	protein_coding	16	679239	684116	ElasticNet	0.485118	3.50774e-08	0.252	9.89e-05	0	16:60288-16:1207141	locus1892
ENSG00000127578	WFIKKN1	brain_dorsolateral_prefrontal_cortex	cmc	protein_coding	16	681011	684116	lasso	0.132026	8.96767e-16	1.56	0.000187	0	16:60288-16:1207141	locus1892
ENSG00000130731	C16orf13	brain_anterior_cingulate_cortex_ba24	gtex	protein_coding	16	684429	686358	ElasticNet	0.0541019	0.265666	1.92	0.000369	0	16:60288-16:1207141	locus1892
ENSG00000130731	C16orf13	brain_caudate_basal_ganglia	gtex	protein_coding	16	684429	686358	ElasticNet	0.11394	0.0479929	0.469	0.000105	0	16:60288-16:1207141	locus1892
ENSG00000167945.1	PRR25	brain_spinal_cord_cervical_c-1	gtex	protein_coding	16	686244	686244	ElasticNet	0.0621144	0.0102505	1.79	0.000643	0	16:60288-16:1207141	locus1892
ENSG00000172366	FAM195A	brain_caudate_basal_ganglia	gtex	protein_coding	16	691813	698474	ElasticNet	0.0305222	0.0866841	0.748	0.000117	0	16:60288-16:1207141	locus1892
ENSG00000161996	WDR90	brain_cerebellum	gtex	protein_coding	16	699311	717833	ElasticNet	0.109784	0.0205878	2.51	0.00109	1	16:60288-16:1207141	locus1892
ENSG00000161996	WDR90	brain_hippocampus	gtex	protein_coding	16	699311	717833	ElasticNet	0.10865	0.0113446	1.9	0.000484	0	16:60288-16:1207141	locus1892
ENSG00000161996	WDR90	brain_nucleus_accumbens_basal_ganglia	gtex	protein_coding	16	699311	717833	ElasticNet	0.0551131	0.0392677	1.32	0.000145	0	16:60288-16:1207141	locus1892
ENSG00000161996	WDR90	brain_caudate_basal_ganglia	gtex	protein_coding	16	699311	717833	ElasticNet	0.0130637	0.22431	0.131	0.000143	0	16:60288-16:1207141	locus1892
ENSG00000161996	WDR90	brain_cortex	gtex	protein_coding	16	699311	717833	ElasticNet	0.143609	0.00312711	0.958	0.000139	0	16:60288-16:1207141	locus1892
ENSG00000140983	RHOT2	brain_cerebellum	gtex	protein_coding	16	718086	724174	ElasticNet	0.156532	0.000372891	-0.0144	0.000104	0	16:60288-16:1207141	locus1892
ENSG00000161999	JMJD8	brain_frontal_cortex_ba9	gtex	protein_coding	16	731671	734529	ElasticNet	0.0618175	1.15545e-05	-2.32	0.000844	1	16:60288-16:1207141	locus1892
ENSG00000161999	JMJD8	brain_cortex	gtex	protein_coding	16	731671	734529	ElasticNet	0.0725599	0.264453	-1.77	0.000262	0	16:60288-16:1207141	locus1892
ENSG00000161999	JMJD8	brain_hypothalamus	gtex	protein_coding	16	731671	734529	ElasticNet	0.151512	0.0010228	-1.71	0.000246	0	16:60288-16:1207141	locus1892
ENSG00000161999	JMJD8	brain_caudate_basal_ganglia	gtex	protein_coding	16	731671	734529	ElasticNet	0.107668	0.00108137	-1.6	0.000244	0	16:60288-16:1207141	locus1892
ENSG00000161999	JMJD8	brain_amygdala	gtex	protein_coding	16	731671	734529	ElasticNet	0.139214	0.0688156	-1.36	0.000163	0	16:60288-16:1207141	locus1892
ENSG00000161999	JMJD8	brain_nucleus_accumbens_basal_ganglia	gtex	protein_coding	16	731671	734529	ElasticNet	0.11811	0.0764163	0.811	9.74e-05	0	16:60288-16:1207141	locus1892
ENSG00000103260	METRN	brain_substantia_nigra	gtex	protein_coding	16	765115	769655	ElasticNet	0.0607854	0.187772	1.03	0.000318	0	16:60288-16:1207141	locus1892
ENSG00000103260	METRN	brain_cerebellum	gtex	protein_coding	16	765115	769655	ElasticNet	0.0554032	0.00998089	0.275	0.000134	0	16:60288-16:1207141	locus1892
ENSG00000103260	METRN	brain_cerebellar_hemisphere	gtex	protein_coding	16	765115	769655	ElasticNet	0.0245818	0.0113925	0.579	0.000112	0	16:60288-16:1207141	locus1892
ENSG00000103254	FAM173A	brain_dorsolateral_prefrontal_cortex	cmc	protein_coding	16	771141	772590	enet	0.0376473	1.94023e-05	-1.12	0.000255	0	16:60288-16:1207141	locus1892
ENSG00000162004	CCDC78	brain_frontal_cortex_ba9	gtex	protein_coding	16	772582	776954	ElasticNet	0.0782999	0.00576239	2.54	0.00141	1	16:60288-16:1207141	locus1892
ENSG00000162004	CCDC78	brain_cerebellum	gtex	protein_coding	16	772582	776954	ElasticNet	0.490675	1.98259e-21	1.22	0.000509	0	16:60288-16:1207141	locus1892
ENSG00000162004	CCDC78	brain_nucleus_accumbens_basal_ganglia	gtex	protein_coding	16	772582	776954	ElasticNet	0.184862	0.000370629	0.672	0.000338	0	16:60288-16:1207141	locus1892
ENSG00000162004	CCDC78	brain_cerebellar_hemisphere	gtex	protein_coding	16	772582	776954	ElasticNet	0.347562	4.38491e-07	1.07	0.000201	0	16:60288-16:1207141	locus1892
ENSG00000162004	CCDC78	brain_putamen_basal_ganglia	gtex	protein_coding	16	772582	776954	ElasticNet	0.0603275	0.00710733	0.881	0.000195	0	16:60288-16:1207141	locus1892
ENSG00000162004	CCDC78	brain_caudate_basal_ganglia	gtex	protein_coding	16	772582	776954	ElasticNet	0.134338	0.00218212	-0.644	0.000169	0	16:60288-16:1207141	locus1892
ENSG00000162004	CCDC78	brain_cortex	gtex	protein_coding	16	772582	776954	ElasticNet	0.309922	6.31264e-08	0.514	0.000158	0	16:60288-16:1207141	locus1892
ENSG00000103253	HAGHL	brain_cerebellar_hemisphere	gtex	protein_coding	16	776936	785525	ElasticNet	0.0102219	0.14454	2.71	0.00501	1	16:60288-16:1207141	locus1892
ENSG00000103253	HAGHL	brain_caudate_basal_ganglia	gtex	protein_coding	16	776936	785525	ElasticNet	0.176046	0.000505545	-2.25	0.000825	1	16:60288-16:1207141	locus1892
ENSG00000103253	HAGHL	brain_cerebellum	gtex	protein_coding	16	776936	785525	ElasticNet	0.226366	1.1188e-05	1.1	0.000132	0	16:60288-16:1207141	locus1892
ENSG00000103253	HAGHL	brain_anterior_cingulate_cortex_ba24	gtex	protein_coding	16	776936	785525	ElasticNet	0.00740845	0.222068	-0.365	9.01e-05	0	16:60288-16:1207141	locus1892
ENSG00000103245	NARFL	brain_cerebellum	gtex	protein_coding	16	779753	791329	ElasticNet	0.551376	8.3573e-32	1.9	0.000381	0	16:60288-16:1207141	locus1892
ENSG00000103245	NARFL	brain_nucleus_accumbens_basal_ganglia	gtex	protein_coding	16	779753	791329	ElasticNet	0.212574	4.19606e-07	1.66	0.00024	0	16:60288-16:1207141	locus1892
ENSG00000103245	NARFL	brain_caudate_basal_ganglia	gtex	protein_coding	16	779753	791329	ElasticNet	0.183322	1.63293e-08	1.66	0.000227	0	16:60288-16:1207141	locus1892
ENSG00000103245	NARFL	brain_putamen_basal_ganglia	gtex	protein_coding	16	779753	791329	ElasticNet	0.0944029	0.000480572	1.69	0.000227	0	16:60288-16:1207141	locus1892
ENSG00000103245	NARFL	brain_cortex	gtex	protein_coding	16	779753	791329	ElasticNet	0.402595	3.69372e-12	1.62	0.000226	0	16:60288-16:1207141	locus1892
ENSG00000103245	NARFL	brain_cerebellar_hemisphere	gtex	protein_coding	16	779753	791329	ElasticNet	0.450574	4.67854e-12	1.42	0.000194	0	16:60288-16:1207141	locus1892
ENSG00000103245	NARFL	brain_hippocampus	gtex	protein_coding	16	779753	791329	ElasticNet	0.117984	0.0012281	1.41	0.000186	0	16:60288-16:1207141	locus1892
ENSG00000103245	NARFL	brain_substantia_nigra	gtex	protein_coding	16	779753	791329	ElasticNet	0.033506	0.140837	1.51	0.000175	0	16:60288-16:1207141	locus1892
ENSG00000103245	NARFL	brain_frontal_cortex_ba9	gtex	protein_coding	16	779753	791329	ElasticNet	0.13111	0.0481693	1.25	0.00017	0	16:60288-16:1207141	locus1892
ENSG00000103245	NARFL	brain_hypothalamus	gtex	protein_coding	16	779753	791329	ElasticNet	0.172853	5.21008e-05	1.06	0.000123	0	16:60288-16:1207141	locus1892
ENSG00000103245	NARFL	brain_anterior_cingulate_cortex_ba24	gtex	protein_coding	16	779753	791329	ElasticNet	0.0528692	0.259777	0.586	0.000107	0	16:60288-16:1207141	locus1892
ENSG00000102854	MSLN	brain_cerebellar_hemisphere	gtex	protein_coding	16	810762	818865	ElasticNet	0.118192	0.00161696	-1.83	0.000497	0	16:60288-16:1207141	locus1892
ENSG00000102854	MSLN	brain_cerebellum	gtex	protein_coding	16	810762	818865	ElasticNet	0.0917253	0.00168916	-1.21	0.000172	0	16:60288-16:1207141	locus1892
ENSG00000162006	MSLNL	brain_caudate_basal_ganglia	gtex	protein_coding	16	819428	833370	ElasticNet	0.0180399	0.0168378	-1.16	0.000389	0	16:60288-16:1207141	locus1892
ENSG00000162006	MSLNL	brain_putamen_basal_ganglia	gtex	protein_coding	16	819428	833370	ElasticNet	0.0818605	0.0255865	-0.558	0.0002	0	16:60288-16:1207141	locus1892
ENSG00000162006	MSLNL	brain_cortex	gtex	protein_coding	16	819428	833370	ElasticNet	0.213323	2.37439e-07	-0.656	0.000171	0	16:60288-16:1207141	locus1892
ENSG00000007376	RPUSD1	brain_cortex	gtex	protein_coding	16	834974	838397	ElasticNet	0.0809379	0.0465665	-1.33	0.000328	0	16:60288-16:1207141	locus1892
ENSG00000127586	CHTF18	brain_cerebellar_hemisphere	gtex	protein_coding	16	838046	850737	ElasticNet	0.18413	0.00466357	1.73	0.000568	0	16:60288-16:1207141	locus1892
ENSG00000127586	CHTF18	brain_cerebellum	gtex	protein_coding	16	838046	850737	ElasticNet	0.0733268	0.0200139	0.658	0.000134	0	16:60288-16:1207141	locus1892
ENSG00000260807.2	RP11-161M6.2	brain_cerebellar_hemisphere	gtex	lincRNA	16	875402	875402	ElasticNet	0.0517543	0.165395	-1.61	0.000149	0	16:60288-16:1207141	locus1892
ENSG00000103227	LMF1	brain_anterior_cingulate_cortex_ba24	gtex	protein_coding	16	903634	1031318	ElasticNet	0.279521	3.88275e-08	-3.24	0.000417	0	16:60288-16:1207141	locus1892
ENSG00000103227	LMF1	brain_amygdala	gtex	protein_coding	16	903634	1031318	ElasticNet	0.304065	1.47211e-07	-3.89	0.00037	0	16:60288-16:1207141	locus1892
ENSG00000103227	LMF1	brain_spinal_cord_cervical_c-1	gtex	protein_coding	16	903634	1031318	ElasticNet	0.000774243	0.223673	-2.19	0.000299	0	16:60288-16:1207141	locus1892
ENSG00000103227	LMF1	brain_cerebellar_hemisphere	gtex	protein_coding	16	903634	1031318	ElasticNet	0.113238	7.87201e-05	3.64	0.000212	0	16:60288-16:1207141	locus1892
ENSG00000103227	LMF1	brain_cerebellum	gtex	protein_coding	16	903634	1031318	ElasticNet	0.236369	3.32719e-07	3.25	0.00019	0	16:60288-16:1207141	locus1892
ENSG00000103227	LMF1	brain_frontal_cortex_ba9	gtex	protein_coding	16	903634	1031318	ElasticNet	0.188993	4.16816e-07	-2.07	0.000174	0	16:60288-16:1207141	locus1892
ENSG00000103227	LMF1	brain_cortex	gtex	protein_coding	16	903634	1031318	ElasticNet	0.348743	1.80174e-09	-2.16	0.000159	0	16:60288-16:1207141	locus1892
ENSG00000103227	LMF1	brain_caudate_basal_ganglia	gtex	protein_coding	16	903634	1031318	ElasticNet	0.162125	0.0100905	-2.69	0.000156	0	16:60288-16:1207141	locus1892
ENSG00000103227	LMF1	brain_putamen_basal_ganglia	gtex	protein_coding	16	903634	1031318	ElasticNet	0.161907	0.000107103	-2.54	0.000117	0	16:60288-16:1207141	locus1892
ENSG00000260807.2	RP11-161M6.2	brain_putamen_basal_ganglia	gtex	lincRNA	16	966398	966398	ElasticNet	0.0648747	0.154482	1.88	0.000146	0	16:60288-16:1207141	locus1893
ENSG00000260807.2	RP11-161M6.2	brain_caudate_basal_ganglia	gtex	lincRNA	16	976554	976554	ElasticNet	0.201704	2.29722e-05	2.57	0.000165	0	16:60288-16:1207141	locus1893
ENSG00000260807.2	RP11-161M6.2	brain_hippocampus	gtex	lincRNA	16	977790	977790	ElasticNet	0.0879406	0.0769572	1.06	9.63e-05	0	16:60288-16:1207141	locus1893
ENSG00000260807.2	RP11-161M6.2	brain_amygdala	gtex	lincRNA	16	979006	979006	ElasticNet	0.1231	0.00113022	0.314	0.00012	0	16:60288-16:1207141	locus1893
ENSG00000260807.2	RP11-161M6.2	brain_frontal_cortex_ba9	gtex	lincRNA	16	979121	979121	ElasticNet	0.0214754	0.323185	-0.317	0.000137	0	16:60288-16:1207141	locus1893
ENSG00000260807.2	RP11-161M6.2	brain_nucleus_accumbens_basal_ganglia	gtex	lincRNA	16	982572	982572	ElasticNet	0.0938362	0.00234528	-0.0749	0.000115	0	16:60288-16:1207141	locus1893
ENSG00000260807.2	RP11-161M6.2	brain_cortex	gtex	lincRNA	16	986874	986874	ElasticNet	0.306759	1.7297e-11	2.19	0.000284	0	16:60288-16:1207141	locus1893
ENSG00000260807.2	RP11-161M6.2	brain_anterior_cingulate_cortex_ba24	gtex	lincRNA	16	1.02219e+06	1.02219e+06	ElasticNet	0.0869302	0.325371	2.47	0.00017	0	16:60288-16:1207141	locus1893
ENSG00000005513	SOX8	brain_hippocampus	gtex	protein_coding	16	1031808	1036979	ElasticNet	-0.0237215	0.163528	-2.95	0.000271	0	16:60288-16:1207141	locus1893
ENSG00000184471	C1QTNF8	brain_spinal_cord_cervical_c-1	gtex	protein_coding	16	1140005	1146244	ElasticNet	0.125464	0.0276556	-0.331	0.000113	0	16:60288-16:1207141	locus1893
ENSG00000095917	TPSD1	brain_frontal_cortex_ba9	gtex	protein_coding	16	1306060	1308532	ElasticNet	0.0990222	1.68318e-06	-2.64	0.00237	1	16:60288-16:1207141	locus1893
ENSG00000095917	TPSD1	brain_cerebellar_hemisphere	gtex	protein_coding	16	1306060	1308532	ElasticNet	0.160899	1.6112e-07	-1.7	0.000719	1	16:60288-16:1207141	locus1893
ENSG00000095917	TPSD1	brain_cortex	gtex	protein_coding	16	1306060	1308532	ElasticNet	0.326606	1.7686e-15	-1.66	0.000539	0	16:60288-16:1207141	locus1893
ENSG00000095917	TPSD1	brain_hypothalamus	gtex	protein_coding	16	1306060	1308532	ElasticNet	0.122115	0.00267233	1.8	0.000278	0	16:60288-16:1207141	locus1893
ENSG00000095917	TPSD1	brain_caudate_basal_ganglia	gtex	protein_coding	16	1306060	1308532	ElasticNet	0.191105	4.31054e-05	1.34	0.000253	0	16:60288-16:1207141	locus1893
ENSG00000095917	TPSD1	brain_nucleus_accumbens_basal_ganglia	gtex	protein_coding	16	1306060	1308532	ElasticNet	0.275897	1.14161e-07	0.431	0.00012	0	16:60288-16:1207141	locus1893
ENSG00000095917	TPSD1	brain_putamen_basal_ganglia	gtex	protein_coding	16	1306060	1308532	ElasticNet	0.192187	0.000314612	0.704	0.000109	0	16:60288-16:1207141	locus1893
ENSG00000095917	TPSD1	brain_cerebellum	gtex	protein_coding	16	1306060	1308532	ElasticNet	0.236037	8.99408e-11	0.233	8.89e-05	0	16:60288-16:1207141	locus1893
ENSG00000255198.3	SNHG9	brain_putamen_basal_ganglia	gtex	lincRNA	16	1.36213e+06	1.36213e+06	ElasticNet	0.0650999	0.0858176	0.312	9.23e-05	0	16:60288-16:1207141	locus1893
ENSG00000007516	BAIAP3	brain_cortex	gtex	protein_coding	16	1383602	1399439	ElasticNet	0.20606	5.3102e-06	-2.4	0.000354	0	16:60288-16:1207141	locus1893
ENSG00000007516	BAIAP3	brain_amygdala	gtex	protein_coding	16	1383602	1399439	ElasticNet	0.00243761	0.0621141	0.363	0.000125	0	16:60288-16:1207141	locus1893
ENSG00000007516	BAIAP3	brain_cerebellum	gtex	protein_coding	16	1383602	1399439	ElasticNet	0.0712668	0.00448616	-0.561	0.000117	0	16:60288-16:1207141	locus1893
ENSG00000007516	BAIAP3	brain_caudate_basal_ganglia	gtex	protein_coding	16	1383602	1399439	ElasticNet	0.0849134	0.0545461	-1.06	0.000116	0	16:60288-16:1207141	locus1893
ENSG00000007516	BAIAP3	brain_hippocampus	gtex	protein_coding	16	1383602	1399439	ElasticNet	0.164277	0.000703959	0.592	9.99e-05	0	16:60288-16:1207141	locus1893
ENSG00000007516	BAIAP3	brain_putamen_basal_ganglia	gtex	protein_coding	16	1383602	1399439	ElasticNet	0.282516	1.07383e-08	-0.402	9.75e-05	0	16:60288-16:1207141	locus1893
ENSG00000007516	BAIAP3	brain_dorsolateral_prefrontal_cortex	cmc	protein_coding	16	1383605	1399442	enet	0.277084	8.47183e-34	0.0379	0.000101	0	16:60288-16:1207141	locus1893
ENSG00000090581	GNPTG	brain_caudate_basal_ganglia	gtex	protein_coding	16	1401924	1413352	ElasticNet	0.14991	0.000231544	-1.12	0.000194	0	16:60288-16:1207141	locus1893
ENSG00000090581	GNPTG	brain_substantia_nigra	gtex	protein_coding	16	1401924	1413352	ElasticNet	0.0595169	0.0109425	-0.923	0.000102	0	16:60288-16:1207141	locus1893
ENSG00000197599	CCDC154	brain_caudate_basal_ganglia	gtex	protein_coding	16	1484384	1494557	ElasticNet	0.269453	3.48687e-07	-2.15	0.000837	1	16:60288-16:1207141	locus1893
ENSG00000197599	CCDC154	brain_amygdala	gtex	protein_coding	16	1484384	1494557	ElasticNet	0.179647	0.000508936	1.59	0.000289	0	16:60288-16:1207141	locus1893
ENSG00000197599	CCDC154	brain_frontal_cortex_ba9	gtex	protein_coding	16	1484384	1494557	ElasticNet	-0.0101066	0.000713285	-0.904	0.00023	0	16:60288-16:1207141	locus1893
ENSG00000197599	CCDC154	brain_nucleus_accumbens_basal_ganglia	gtex	protein_coding	16	1484384	1494557	ElasticNet	0.339763	1.94924e-11	-2.27	0.000207	0	16:60288-16:1207141	locus1893
ENSG00000197599	CCDC154	brain_hypothalamus	gtex	protein_coding	16	1484384	1494557	ElasticNet	0.28629	6.39545e-07	-0.237	0.000121	0	16:60288-16:1207141	locus1893
ENSG00000197599	CCDC154	brain_hippocampus	gtex	protein_coding	16	1484384	1494557	ElasticNet	0.200559	0.000199936	0.682	0.000118	0	16:60288-16:1207141	locus1893
ENSG00000197599	CCDC154	brain_cerebellum	gtex	protein_coding	16	1484384	1494557	ElasticNet	0.353374	4.0016e-16	0.556	0.000102	0	16:60288-16:1207141	locus1893
ENSG00000197599	CCDC154	brain_cortex	gtex	protein_coding	16	1484384	1494557	ElasticNet	0.429514	2.05979e-16	0.486	9.74e-05	0	16:60288-16:1207141	locus1893
ENSG00000197599	CCDC154	brain_cerebellar_hemisphere	gtex	protein_coding	16	1484384	1494557	ElasticNet	0.205266	6.29632e-08	-0.198	9.21e-05	0	16:60288-16:1207141	locus1893
ENSG00000197599	CCDC154	brain_anterior_cingulate_cortex_ba24	gtex	protein_coding	16	1484384	1494557	ElasticNet	0.207358	3.59137e-07	-0.408	9.02e-05	0	16:60288-16:1207141	locus1893
ENSG00000197599	CCDC154	brain_dorsolateral_prefrontal_cortex	cmc	protein_coding	16	1484388	1494490	blup	0.0658768	1.86521e-08	0.997	0.000277	0	16:60288-16:1207141	locus1893
ENSG00000103249	CLCN7	brain_spinal_cord_cervical_c-1	gtex	protein_coding	16	1494935	1525581	ElasticNet	0.0883638	4.41172e-05	-2.72	0.000654	0	16:60288-16:1207141	locus1893
ENSG00000103249	CLCN7	brain_cerebellum	gtex	protein_coding	16	1494935	1525581	ElasticNet	0.174708	7.63206e-08	-1.21	0.000311	0	16:60288-16:1207141	locus1893
ENSG00000219027	RPS3AP2	brain_cerebellum	gtex	pseudogene	16	1527831	1528584	ElasticNet	0.0248203	0.237715	2.12	0.00028	0	16:60288-16:1207141	locus1893
ENSG00000251692	PTX4	brain_cortex	gtex	protein_coding	16	1535887	1538982	ElasticNet	0.102361	0.00230488	-0.821	0.000114	0	16:60288-16:1207141	locus1893
ENSG00000100726	TELO2	brain_anterior_cingulate_cortex_ba24	gtex	protein_coding	16	1543345	1560458	ElasticNet	0.026073	0.00436411	-2.69	0.00569	1	16:60288-16:1207141	locus1893
ENSG00000100726	TELO2	brain_putamen_basal_ganglia	gtex	protein_coding	16	1543345	1560458	ElasticNet	0.180638	9.9479e-06	-1.78	0.000423	0	16:60288-16:1207141	locus1893
ENSG00000100726	TELO2	brain_hypothalamus	gtex	protein_coding	16	1543345	1560458	ElasticNet	0.129352	5.32995e-06	1.48	0.000367	0	16:60288-16:1207141	locus1893
ENSG00000100726	TELO2	brain_cortex	gtex	protein_coding	16	1543345	1560458	ElasticNet	0.246905	3.92621e-08	2.37	0.000326	0	16:60288-16:1207141	locus1893
ENSG00000100726	TELO2	brain_cerebellum	gtex	protein_coding	16	1543345	1560458	ElasticNet	0.11961	0.161694	-1.44	0.000238	0	16:60288-16:1207141	locus1893
ENSG00000100726	TELO2	brain_hippocampus	gtex	protein_coding	16	1543345	1560458	ElasticNet	0.0683409	0.00676485	-1.09	0.000184	0	16:60288-16:1207141	locus1893
ENSG00000100726	TELO2	brain_spinal_cord_cervical_c-1	gtex	protein_coding	16	1543345	1560458	ElasticNet	-0.00796071	0.0721326	-0.986	0.00016	0	16:60288-16:1207141	locus1893
ENSG00000100726	TELO2	brain_caudate_basal_ganglia	gtex	protein_coding	16	1543345	1560458	ElasticNet	0.0534222	0.106065	-0.75	0.000114	0	16:60288-16:1207141	locus1893
ENSG00000100726	TELO2	brain_frontal_cortex_ba9	gtex	protein_coding	16	1543345	1560458	ElasticNet	0.377533	1.85647e-08	0.0717	9.42e-05	0	16:60288-16:1207141	locus1893
ENSG00000100726	TELO2	brain_dorsolateral_prefrontal_cortex	cmc	protein_coding	16	1543351	1560460	bslmm	0.306507	7.01735e-38	1.83	0.000496	0	16:60288-16:1207141	locus1893
ENSG00000187535	IFT140	brain_cerebellar_hemisphere	gtex	protein_coding	16	1560428	1662111	ElasticNet	0.036102	0.0430628	0.67	9.55e-05	0	16:60288-16:1207141	locus1894
ENSG00000260646	LA16c-385E7.1	brain_hippocampus	gtex	lincRNA	16	1562980	1564676	ElasticNet	0.0249633	0.173579	-1.28	0.000134	0	16:60288-16:1207141	locus1894
ENSG00000007545	CRAMP1L	brain_cerebellum	gtex	protein_coding	16	1662326	1727909	ElasticNet	-0.00411765	0.048545	1.96	0.000543	0	16:60288-16:1207141	locus1894
ENSG00000007545	CRAMP1L	brain_cortex	gtex	protein_coding	16	1662326	1727909	ElasticNet	0.150157	0.148388	-0.113	0.000106	0	16:60288-16:1207141	locus1894
ENSG00000206053	HN1L	brain_spinal_cord_cervical_c-1	gtex	protein_coding	16	1728257	1752281	ElasticNet	0.0327125	0.244767	0.198	0.000146	0	16:60288-16:1207141	locus1894
ENSG00000206053	HN1L	brain_cortex	gtex	protein_coding	16	1728257	1752281	ElasticNet	-0.0221577	0.0077145	1.26	0.00014	0	16:60288-16:1207141	locus1894
ENSG00000197774	EME2	brain_hypothalamus	gtex	protein_coding	16	1823208	1831709	ElasticNet	0.10153	0.00358556	-4.43	0.00138	1	16:60288-16:1207141	locus1894
ENSG00000197774	EME2	brain_putamen_basal_ganglia	gtex	protein_coding	16	1823208	1831709	ElasticNet	0.0862159	0.0190617	0.378	9.68e-05	0	16:60288-16:1207141	locus1894
ENSG00000197774	EME2	brain_caudate_basal_ganglia	gtex	protein_coding	16	1823208	1831709	ElasticNet	0.340778	5.15971e-09	0.69	9.53e-05	0	16:60288-16:1207141	locus1894
ENSG00000095906	NUBP2	brain_spinal_cord_cervical_c-1	gtex	protein_coding	16	1832902	1839192	ElasticNet	0.179433	0.0162325	-1.79	0.000299	0	16:60288-16:1207141	locus1894
ENSG00000099769	IGFALS	brain_caudate_basal_ganglia	gtex	protein_coding	16	1840414	1844972	ElasticNet	0.0235041	0.0392485	2.85	0.000117	0	16:60288-16:1207141	locus1894
ENSG00000099769	IGFALS	brain_cerebellum	gtex	protein_coding	16	1840414	1844972	ElasticNet	0.195788	2.43796e-05	-0.216	0.000102	0	16:60288-16:1207141	locus1894
ENSG00000099769	IGFALS	brain_substantia_nigra	gtex	protein_coding	16	1840414	1844972	ElasticNet	0.0305085	0.0653005	-0.163	9.98e-05	0	16:60288-16:1207141	locus1894
ENSG00000063854	HAGH	brain_cerebellum	gtex	protein_coding	16	1845621	1877195	ElasticNet	0.215442	2.09304e-10	-2.03	0.00182	1	16:60288-16:1207141	locus1894
ENSG00000063854	HAGH	brain_nucleus_accumbens_basal_ganglia	gtex	protein_coding	16	1845621	1877195	ElasticNet	0.188379	1.59263e-07	-1.45	0.000489	0	16:60288-16:1207141	locus1894
ENSG00000063854	HAGH	brain_cerebellar_hemisphere	gtex	protein_coding	16	1845621	1877195	ElasticNet	0.243591	1.27252e-07	-0.957	0.000289	0	16:60288-16:1207141	locus1894
ENSG00000063854	HAGH	brain_cortex	gtex	protein_coding	16	1845621	1877195	ElasticNet	0.246505	8.72333e-07	-1.14	0.00011	0	16:60288-16:1207141	locus1894
ENSG00000063854	HAGH	brain_caudate_basal_ganglia	gtex	protein_coding	16	1845621	1877195	ElasticNet	0.225463	2.5679e-07	0.355	0.000103	0	16:60288-16:1207141	locus1894
ENSG00000063854	HAGH	brain_putamen_basal_ganglia	gtex	protein_coding	16	1845621	1877195	ElasticNet	0.23069	5.79791e-06	-0.897	0.000102	0	16:60288-16:1207141	locus1894
ENSG00000063854	HAGH	brain_spinal_cord_cervical_c-1	gtex	protein_coding	16	1845621	1877195	ElasticNet	0.403766	4.17874e-08	-0.112	9.1e-05	0	16:60288-16:1207141	locus1894
ENSG00000180185	FAHD1	brain_cerebellar_hemisphere	gtex	protein_coding	16	1876968	1890208	ElasticNet	0.610736	1.17149e-18	3.26	0.000211	0	16:60288-16:1207141	locus1894
ENSG00000180185	FAHD1	brain_substantia_nigra	gtex	protein_coding	16	1876968	1890208	ElasticNet	0.191647	0.000245736	1.29	0.000116	0	16:60288-16:1207141	locus1894
ENSG00000180185	FAHD1	brain_hypothalamus	gtex	protein_coding	16	1876968	1890208	ElasticNet	0.411293	3.33557e-10	1.08	0.000115	0	16:60288-16:1207141	locus1894
ENSG00000180185	FAHD1	brain_putamen_basal_ganglia	gtex	protein_coding	16	1876968	1890208	ElasticNet	0.533292	3.80598e-16	1.08	0.000115	0	16:60288-16:1207141	locus1894
ENSG00000180185	FAHD1	brain_cortex	gtex	protein_coding	16	1876968	1890208	ElasticNet	0.496063	1.26365e-19	-0.913	0.000114	0	16:60288-16:1207141	locus1894
ENSG00000180185	FAHD1	brain_nucleus_accumbens_basal_ganglia	gtex	protein_coding	16	1876968	1890208	ElasticNet	0.522076	6.17647e-15	-0.287	0.000107	0	16:60288-16:1207141	locus1894
ENSG00000180185	FAHD1	brain_amygdala	gtex	protein_coding	16	1876968	1890208	ElasticNet	0.153939	7.30169e-05	-0.749	0.000104	0	16:60288-16:1207141	locus1894
ENSG00000180185	FAHD1	brain_frontal_cortex_ba9	gtex	protein_coding	16	1876968	1890208	ElasticNet	0.388303	1.68742e-10	0.376	8.96e-05	0	16:60288-16:1207141	locus1894
ENSG00000162039	MEIOB	brain_hypothalamus	gtex	protein_coding	16	1883984	1934295	ElasticNet	0.154472	0.00285098	1.34	0.000123	0	16:60288-16:1207141	locus1894
ENSG00000140986	RPL3L	brain_amygdala	gtex	protein_coding	16	1993975	2007607	ElasticNet	0.100274	0.0725852	-0.974	0.000161	0	16:60288-16:1207141	locus1894
ENSG00000140990	NDUFB10	brain_cerebellum	gtex	protein_coding	16	2009509	2011976	ElasticNet	0.0189452	0.073068	-0.583	0.000106	0	16:60288-16:1207141	locus1894
ENSG00000255513	AC005363.9	brain_substantia_nigra	gtex	pseudogene	16	2013746	2014096	ElasticNet	0.136269	0.137836	1.62	0.0006	0	16:60288-16:1207141	locus1894
ENSG00000255513	AC005363.9	brain_cortex	gtex	pseudogene	16	2013746	2014096	ElasticNet	0.26058	9.27879e-06	-0.946	0.000156	0	16:60288-16:1207141	locus1894
ENSG00000255513	AC005363.9	brain_spinal_cord_cervical_c-1	gtex	pseudogene	16	2013746	2014096	ElasticNet	0.1833	0.00545973	-2.27	0.000134	0	16:60288-16:1207141	locus1894
ENSG00000255513	AC005363.9	brain_hypothalamus	gtex	pseudogene	16	2013746	2014096	ElasticNet	0.216608	0.00278519	-0.698	0.000114	0	16:60288-16:1207141	locus1894
ENSG00000255513	AC005363.9	brain_caudate_basal_ganglia	gtex	pseudogene	16	2013746	2014096	ElasticNet	0.20943	7.90237e-08	-0.762	0.000108	0	16:60288-16:1207141	locus1894
ENSG00000255513	AC005363.9	brain_anterior_cingulate_cortex_ba24	gtex	pseudogene	16	2013746	2014096	ElasticNet	0.245518	1.45873e-05	-0.559	9.9e-05	0	16:60288-16:1207141	locus1894
ENSG00000255513	AC005363.9	brain_frontal_cortex_ba9	gtex	pseudogene	16	2013746	2014096	ElasticNet	0.151433	4.83491e-07	-0.0687	9.17e-05	0	16:60288-16:1207141	locus1894
ENSG00000179580	RNF151	brain_caudate_basal_ganglia	gtex	protein_coding	16	2016824	2018976	ElasticNet	0.168245	0.0228166	-0.492	0.000115	0	16:60288-16:1207141	locus1894
ENSG00000127554	GFER	brain_caudate_basal_ganglia	gtex	protein_coding	16	2034208	2037750	ElasticNet	0.170456	0.000113296	1.5	0.000178	0	16:60288-16:1207141	locus1894
ENSG00000127554	GFER	brain_cortex	gtex	protein_coding	16	2034208	2037750	ElasticNet	0.038347	0.00213799	-0.592	9.99e-05	0	16:60288-16:1207141	locus1894
ENSG00000167962	ZNF598	brain_cortex	gtex	protein_coding	16	2047655	2059824	ElasticNet	0.043284	0.0254288	-0.356	0.000141	0	16:60288-16:1207141	locus1894
ENSG00000167962	ZNF598	brain_hippocampus	gtex	protein_coding	16	2047655	2059824	ElasticNet	0.0437786	0.0421685	-0.863	0.000106	0	16:60288-16:1207141	locus1894
ENSG00000183971	NPW	brain_amygdala	gtex	protein_coding	16	2059927	2070756	ElasticNet	0.0112844	0.210753	-1.08	0.000115	0	16:60288-16:1207141	locus1894
ENSG00000065054	SLC9A3R2	brain_spinal_cord_cervical_c-1	gtex	protein_coding	16	2075357	2089027	ElasticNet	-0.0258355	0.122832	0.263	0.000103	0	16:60288-16:1207141	locus1894
ENSG00000065054	SLC9A3R2	brain_frontal_cortex_ba9	gtex	protein_coding	16	2075357	2089027	ElasticNet	0.0519588	0.0980698	0.16	9.16e-05	0	16:60288-16:1207141	locus1894
ENSG00000255198.3	SNHG9	brain_cortex	gtex	lincRNA	16	2.24902e+06	2.24902e+06	ElasticNet	0.0834216	0.0314752	-0.682	0.000117	0	16:60288-16:1207141	locus1894
ENSG00000162104	ADCY9	brain_spinal_cord_cervical_c-1	gtex	protein_coding	16	4003388	4166186	ElasticNet	0.0122252	0.170622	-0.113	0.000224	0	16:5118575-16:5891580	locus1896
ENSG00000185739	SRL	brain_cortex	gtex	protein_coding	16	4239375	4292081	ElasticNet	0.0848542	0.0175137	-1.8	0.000841	0	16:5118575-16:5891580	locus1896
ENSG00000185739	SRL	brain_cerebellum	gtex	protein_coding	16	4239375	4292081	ElasticNet	0.00630003	0.00379733	0.315	0.000234	0	16:5118575-16:5891580	locus1896
ENSG00000262468.1	RP11-95P2.1	brain_putamen_basal_ganglia	gtex	lincRNA	16	4289364	4289364	ElasticNet	0.172632	1.37289e-05	0.586	0.000265	0	16:5118575-16:5891580	locus1896
ENSG00000090447	TFAP4	brain_putamen_basal_ganglia	gtex	protein_coding	16	4307187	4323076	ElasticNet	-0.00139236	0.000662477	-0.984	0.000454	0	16:5118575-16:5891580	locus1896
ENSG00000090447	TFAP4	brain_anterior_cingulate_cortex_ba24	gtex	protein_coding	16	4307187	4323076	ElasticNet	0.0233146	0.00769702	-0.243	0.000223	0	16:5118575-16:5891580	locus1896
ENSG00000262468.1	RP11-95P2.1	brain_hypothalamus	gtex	lincRNA	16	4316498	4316498	ElasticNet	0.0998645	0.205341	0.215	0.000229	0	16:5118575-16:5891580	locus1896
ENSG00000126603	GLIS2	brain_substantia_nigra	gtex	protein_coding	16	4364762	4389598	ElasticNet	0.101593	0.00230134	-1.59	0.000605	0	16:5118575-16:5891580	locus1896
ENSG00000262246	CORO7	brain_hippocampus	gtex	protein_coding	16	4404543	4475706	ElasticNet	0.226502	0.000190414	-1.63	0.000742	0	16:5118575-16:5891580	locus1896
ENSG00000262246	CORO7	brain_substantia_nigra	gtex	protein_coding	16	4404543	4475706	ElasticNet	0.00593627	0.0650411	0.933	0.000359	0	16:5118575-16:5891580	locus1896
ENSG00000262246	CORO7	brain_putamen_basal_ganglia	gtex	protein_coding	16	4404543	4475706	ElasticNet	0.106998	0.00798674	0.796	0.00028	0	16:5118575-16:5891580	locus1896
ENSG00000262246	CORO7	brain_caudate_basal_ganglia	gtex	protein_coding	16	4404543	4475706	ElasticNet	0.15048	1.96216e-06	0.515	0.000252	0	16:5118575-16:5891580	locus1896
ENSG00000262246	CORO7	brain_hypothalamus	gtex	protein_coding	16	4404543	4475706	ElasticNet	0.230232	3.29237e-09	0.6	0.000252	0	16:5118575-16:5891580	locus1896
ENSG00000262246	CORO7	brain_nucleus_accumbens_basal_ganglia	gtex	protein_coding	16	4404543	4475706	ElasticNet	0.156455	2.2084e-07	0.206	0.000228	0	16:5118575-16:5891580	locus1896
ENSG00000262246	CORO7	brain_anterior_cingulate_cortex_ba24	gtex	protein_coding	16	4404543	4475706	ElasticNet	0.24573	4.152e-06	0.202	0.000228	0	16:5118575-16:5891580	locus1896
ENSG00000262246	CORO7	brain_amygdala	gtex	protein_coding	16	4404543	4475706	ElasticNet	0.238312	8.35811e-06	0.12	0.000218	0	16:5118575-16:5891580	locus1896
ENSG00000168140	VASN	brain_amygdala	gtex	protein_coding	16	4421849	4433529	ElasticNet	0.0475531	0.103666	-2.25	0.00227	1	16:5118575-16:5891580	locus1896
ENSG00000168140	VASN	brain_cerebellum	gtex	protein_coding	16	4421849	4433529	ElasticNet	0.0383309	0.0007173	0.736	0.000283	0	16:5118575-16:5891580	locus1896
ENSG00000168140	VASN	brain_substantia_nigra	gtex	protein_coding	16	4421849	4433529	ElasticNet	0.0729205	0.173854	-0.758	0.000272	0	16:5118575-16:5891580	locus1896
ENSG00000103423	DNAJA3	brain_cerebellum	gtex	protein_coding	16	4475806	4506776	ElasticNet	0.0565389	0.00871649	0.423	0.000234	0	16:5118575-16:5891580	locus1896
ENSG00000103423	DNAJA3	brain_caudate_basal_ganglia	gtex	protein_coding	16	4475806	4506776	ElasticNet	0.0999651	0.000570657	0.0918	0.000217	0	16:5118575-16:5891580	locus1896
ENSG00000153406	NMRAL1	brain_putamen_basal_ganglia	gtex	protein_coding	16	4511681	4545764	ElasticNet	0.250281	3.25744e-06	-1.9	0.000891	0	16:5118575-16:5891580	locus1896
ENSG00000153406	NMRAL1	brain_cerebellar_hemisphere	gtex	protein_coding	16	4511681	4545764	ElasticNet	0.704471	3.23067e-26	-1.23	0.000495	0	16:5118575-16:5891580	locus1896
ENSG00000153406	NMRAL1	brain_substantia_nigra	gtex	protein_coding	16	4511681	4545764	ElasticNet	0.25487	1.48071e-07	-0.823	0.000287	0	16:5118575-16:5891580	locus1896
ENSG00000153406	NMRAL1	brain_amygdala	gtex	protein_coding	16	4511681	4545764	ElasticNet	0.0210984	0.00242712	-0.63	0.000271	0	16:5118575-16:5891580	locus1896
ENSG00000153406	NMRAL1	brain_spinal_cord_cervical_c-1	gtex	protein_coding	16	4511681	4545764	ElasticNet	0.241418	0.0126185	-0.127	0.000223	0	16:5118575-16:5891580	locus1896
ENSG00000153406	NMRAL1	brain_cerebellum	gtex	protein_coding	16	4511681	4545764	ElasticNet	0.566886	1.54832e-27	-0.233	0.000221	0	16:5118575-16:5891580	locus1896
ENSG00000153406	NMRAL1	brain_cortex	gtex	protein_coding	16	4511681	4545764	ElasticNet	0.332144	3.6315e-08	0.0295	0.000217	0	16:5118575-16:5891580	locus1896
ENSG00000103415	HMOX2	brain_caudate_basal_ganglia	gtex	protein_coding	16	4524691	4560348	ElasticNet	0.037419	0.000820394	-0.228	0.000237	0	16:5118575-16:5891580	locus1896
ENSG00000089486	CDIP1	brain_cerebellar_hemisphere	gtex	protein_coding	16	4560676	4588829	ElasticNet	0.544458	4.04026e-17	1.39	0.000478	0	16:5118575-16:5891580	locus1896
ENSG00000089486	CDIP1	brain_cerebellum	gtex	protein_coding	16	4560676	4588829	ElasticNet	0.505003	2.2719e-18	-0.908	0.000329	0	16:5118575-16:5891580	locus1896
ENSG00000153443	UBALD1	brain_amygdala	gtex	protein_coding	16	4658884	4665028	ElasticNet	0.0514803	0.0072397	-0.166	0.000227	0	16:5118575-16:5891580	locus1896
ENSG00000153443	UBALD1	brain_substantia_nigra	gtex	protein_coding	16	4658884	4665028	ElasticNet	0.169065	0.0111029	-0.316	0.000221	0	16:5118575-16:5891580	locus1896
ENSG00000102858	MGRN1	brain_amygdala	gtex	protein_coding	16	4666494	4740975	ElasticNet	0.323805	5.77788e-07	-0.879	0.000354	0	16:5118575-16:5891580	locus1896
ENSG00000102858	MGRN1	brain_cerebellum	gtex	protein_coding	16	4666494	4740975	ElasticNet	0.626678	3.53662e-30	-0.989	0.000286	0	16:5118575-16:5891580	locus1896
ENSG00000102858	MGRN1	brain_hypothalamus	gtex	protein_coding	16	4666494	4740975	ElasticNet	0.512282	3.56763e-13	-0.827	0.000274	0	16:5118575-16:5891580	locus1896
ENSG00000102858	MGRN1	brain_nucleus_accumbens_basal_ganglia	gtex	protein_coding	16	4666494	4740975	ElasticNet	0.529641	1.13708e-15	-0.456	0.000247	0	16:5118575-16:5891580	locus1896
ENSG00000102858	MGRN1	brain_putamen_basal_ganglia	gtex	protein_coding	16	4666494	4740975	ElasticNet	0.596231	2.05857e-14	0.385	0.000244	0	16:5118575-16:5891580	locus1896
ENSG00000102858	MGRN1	brain_cerebellar_hemisphere	gtex	protein_coding	16	4666494	4740975	ElasticNet	0.652781	1.16362e-24	0.353	0.000242	0	16:5118575-16:5891580	locus1896
ENSG00000102858	MGRN1	brain_frontal_cortex_ba9	gtex	protein_coding	16	4666494	4740975	ElasticNet	0.348921	6.54008e-11	0.635	0.000236	0	16:5118575-16:5891580	locus1896
ENSG00000102858	MGRN1	brain_caudate_basal_ganglia	gtex	protein_coding	16	4666494	4740975	ElasticNet	0.452838	5.74611e-19	0.202	0.000228	0	16:5118575-16:5891580	locus1896
ENSG00000102858	MGRN1	brain_spinal_cord_cervical_c-1	gtex	protein_coding	16	4666494	4740975	ElasticNet	0.522853	4.75124e-10	-0.126	0.000223	0	16:5118575-16:5891580	locus1896
ENSG00000168101	NUDT16L1	brain_cerebellum	gtex	protein_coding	16	4743695	4745860	ElasticNet	0.202743	2.80867e-07	-1.1	0.000342	0	16:5118575-16:5891580	locus1897
ENSG00000168096	ANKS3	brain_spinal_cord_cervical_c-1	gtex	protein_coding	16	4746513	4784379	ElasticNet	0.0355308	0.0715788	1.42	0.000524	0	16:5118575-16:5891580	locus1897
ENSG00000166246	C16orf71	brain_cerebellar_hemisphere	gtex	protein_coding	16	4784273	4799397	ElasticNet	0.0465743	0.0511115	0.385	0.000264	0	16:5118575-16:5891580	locus1897
ENSG00000103199	ZNF500	brain_caudate_basal_ganglia	gtex	protein_coding	16	4798240	4817625	ElasticNet	0.255424	4.43251e-08	0.796	0.00028	0	16:5118575-16:5891580	locus1897
ENSG00000103199	ZNF500	brain_amygdala	gtex	protein_coding	16	4798240	4817625	ElasticNet	0.146893	0.000716975	0.881	0.000267	0	16:5118575-16:5891580	locus1897
ENSG00000103199	ZNF500	brain_cerebellar_hemisphere	gtex	protein_coding	16	4798240	4817625	ElasticNet	0.36068	5.45467e-11	-0.447	0.000265	0	16:5118575-16:5891580	locus1897
ENSG00000103199	ZNF500	brain_nucleus_accumbens_basal_ganglia	gtex	protein_coding	16	4798240	4817625	ElasticNet	0.194545	5.66044e-06	-0.42	0.000242	0	16:5118575-16:5891580	locus1897
ENSG00000103199	ZNF500	brain_frontal_cortex_ba9	gtex	protein_coding	16	4798240	4817625	ElasticNet	0.161356	0.000158588	-0.475	0.000228	0	16:5118575-16:5891580	locus1897
ENSG00000103199	ZNF500	brain_cortex	gtex	protein_coding	16	4798240	4817625	ElasticNet	0.184188	1.21464e-06	-0.25	0.00022	0	16:5118575-16:5891580	locus1897
ENSG00000103199	ZNF500	brain_anterior_cingulate_cortex_ba24	gtex	protein_coding	16	4798240	4817625	ElasticNet	0.0743939	0.0174494	-0.0915	0.00022	0	16:5118575-16:5891580	locus1897
ENSG00000103199	ZNF500	brain_dorsolateral_prefrontal_cortex	cmc	protein_coding	16	4800814	4817166	enet	0.0930196	2.08962e-11	1.31	0.00045	0	16:5118575-16:5891580	locus1897
ENSG00000140623	SEPT12	brain_substantia_nigra	gtex	protein_coding	16	4827670	4838522	ElasticNet	0.224459	4.34804e-05	2.34	0.00136	1	16:5118575-16:5891580	locus1897
ENSG00000140623	SEPT12	brain_frontal_cortex_ba9	gtex	protein_coding	16	4827670	4838522	ElasticNet	0.551876	1.89016e-15	1.83	0.000954	0	16:5118575-16:5891580	locus1897
ENSG00000140623	SEPT12	brain_cerebellum	gtex	protein_coding	16	4827670	4838522	ElasticNet	0.508086	4.14654e-21	-1.67	0.000873	0	16:5118575-16:5891580	locus1897
ENSG00000140623	SEPT12	brain_spinal_cord_cervical_c-1	gtex	protein_coding	16	4827670	4838522	ElasticNet	0.346322	2.43957e-06	1.21	0.000437	0	16:5118575-16:5891580	locus1897
ENSG00000140623	SEPT12	brain_anterior_cingulate_cortex_ba24	gtex	protein_coding	16	4827670	4838522	ElasticNet	0.338277	7.28949e-09	-0.979	0.000377	0	16:5118575-16:5891580	locus1897
ENSG00000140623	SEPT12	brain_caudate_basal_ganglia	gtex	protein_coding	16	4827670	4838522	ElasticNet	0.410631	4.02579e-10	-0.893	0.000355	0	16:5118575-16:5891580	locus1897
ENSG00000140623	SEPT12	brain_amygdala	gtex	protein_coding	16	4827670	4838522	ElasticNet	0.368048	5.06157e-06	0.177	0.000323	0	16:5118575-16:5891580	locus1897
ENSG00000140623	SEPT12	brain_cerebellar_hemisphere	gtex	protein_coding	16	4827670	4838522	ElasticNet	0.554946	1.64507e-21	0.747	0.000313	0	16:5118575-16:5891580	locus1897
ENSG00000140623	SEPT12	brain_hippocampus	gtex	protein_coding	16	4827670	4838522	ElasticNet	0.375258	8.60131e-09	-0.963	0.000277	0	16:5118575-16:5891580	locus1897
ENSG00000140623	SEPT12	brain_putamen_basal_ganglia	gtex	protein_coding	16	4827670	4838522	ElasticNet	0.294544	8.26202e-10	0.0853	0.000225	0	16:5118575-16:5891580	locus1897
ENSG00000140623	SEPT12	brain_nucleus_accumbens_basal_ganglia	gtex	protein_coding	16	4827670	4838522	ElasticNet	0.191525	4.49326e-05	0.205	0.00022	0	16:5118575-16:5891580	locus1897
ENSG00000140623	SEPT12	brain_cortex	gtex	protein_coding	16	4827670	4838522	ElasticNet	0.496609	5.98999e-20	-0.273	0.00022	0	16:5118575-16:5891580	locus1897
ENSG00000140623	SEPT12	brain_hypothalamus	gtex	protein_coding	16	4827670	4838522	ElasticNet	0.371538	3.48708e-09	-0.118	0.000217	0	16:5118575-16:5891580	locus1897
ENSG00000267795	SMIM22	brain_cerebellar_hemisphere	gtex	protein_coding	16	4838398	4846492	ElasticNet	0.422329	7.19329e-14	1.25	0.00044	0	16:5118575-16:5891580	locus1897
ENSG00000267795	SMIM22	brain_hippocampus	gtex	protein_coding	16	4838398	4846492	ElasticNet	0.101289	0.00686496	-1.13	0.000424	0	16:5118575-16:5891580	locus1897
ENSG00000267795	SMIM22	brain_putamen_basal_ganglia	gtex	protein_coding	16	4838398	4846492	ElasticNet	0.0595728	0.157134	0.769	0.000355	0	16:5118575-16:5891580	locus1897
ENSG00000267795	SMIM22	brain_cortex	gtex	protein_coding	16	4838398	4846492	ElasticNet	0.346194	1.88807e-10	-1.03	0.000276	0	16:5118575-16:5891580	locus1897
ENSG00000267795	SMIM22	brain_caudate_basal_ganglia	gtex	protein_coding	16	4838398	4846492	ElasticNet	0.0677856	0.0385553	-0.297	0.000226	0	16:5118575-16:5891580	locus1897
ENSG00000267795	SMIM22	brain_frontal_cortex_ba9	gtex	protein_coding	16	4838398	4846492	ElasticNet	0.121627	0.00017769	0.00684	0.000225	0	16:5118575-16:5891580	locus1897
ENSG00000067836	ROGDI	brain_hypothalamus	gtex	protein_coding	16	4846969	4852951	ElasticNet	0.0619929	0.00721335	-1.71	0.00165	1	16:5118575-16:5891580	locus1897
ENSG00000067836	ROGDI	brain_frontal_cortex_ba9	gtex	protein_coding	16	4846969	4852951	ElasticNet	0.0457365	0.111463	-1.26	0.000411	0	16:5118575-16:5891580	locus1897
ENSG00000067836	ROGDI	brain_amygdala	gtex	protein_coding	16	4846969	4852951	ElasticNet	0.175651	1.59685e-05	-1.03	0.000313	0	16:5118575-16:5891580	locus1897
ENSG00000067836	ROGDI	brain_caudate_basal_ganglia	gtex	protein_coding	16	4846969	4852951	ElasticNet	0.408174	3.99623e-09	0.513	0.000259	0	16:5118575-16:5891580	locus1897
ENSG00000067836	ROGDI	brain_nucleus_accumbens_basal_ganglia	gtex	protein_coding	16	4846969	4852951	ElasticNet	0.192561	6.9749e-06	-0.683	0.000255	0	16:5118575-16:5891580	locus1897
ENSG00000067836	ROGDI	brain_substantia_nigra	gtex	protein_coding	16	4846969	4852951	ElasticNet	0.22561	1.39588e-05	-0.2	0.00023	0	16:5118575-16:5891580	locus1897
ENSG00000067836	ROGDI	brain_putamen_basal_ganglia	gtex	protein_coding	16	4846969	4852951	ElasticNet	0.357349	7.94566e-10	0.0642	0.00022	0	16:5118575-16:5891580	locus1897
ENSG00000140632	GLYR1	brain_dorsolateral_prefrontal_cortex	cmc	protein_coding	16	4853203	4897303	bslmm	0.0722316	3.8493e-09	0.267	0.000227	0	16:5118575-16:5891580	locus1897
ENSG00000140632	GLYR1	brain_cerebellar_hemisphere	gtex	protein_coding	16	4853204	4897343	ElasticNet	0.0374523	0.0912587	1.4	0.00038	0	16:5118575-16:5891580	locus1897
ENSG00000118900	UBN1	brain_hippocampus	gtex	protein_coding	16	4896666	4932361	ElasticNet	0.0764148	0.00288003	-1.83	0.000745	0	16:5118575-16:5891580	locus1897
ENSG00000118898	PPL	brain_cerebellum	gtex	protein_coding	16	4932508	5010742	ElasticNet	0.0607283	0.047789	-1.74	0.000593	0	16:5118575-16:5891580	locus1897
ENSG00000118898	PPL	brain_putamen_basal_ganglia	gtex	protein_coding	16	4932508	5010742	ElasticNet	0.133419	0.000629033	0.542	0.000261	0	16:5118575-16:5891580	locus1897
ENSG00000103174	NAGPA	brain_dorsolateral_prefrontal_cortex	cmc	protein_coding	16	5074844	5083942	enet	0.215366	9.69517e-26	0.0316	0.00022	0	16:5118575-16:5891580	locus1897
ENSG00000103174	NAGPA	brain_caudate_basal_ganglia	gtex	protein_coding	16	5074845	5084142	ElasticNet	-0.0139284	0.131976	-0.637	0.000249	0	16:5118575-16:5891580	locus1897
ENSG00000033011	ALG1	brain_cerebellum	gtex	protein_coding	16	5083703	5137380	ElasticNet	0.0758433	0.00138914	-2.14	0.00283	1	16:5118575-16:5891580	locus1897
ENSG00000153446	C16orf89	brain_cerebellum	gtex	protein_coding	16	5094123	5116111	ElasticNet	0.105493	0.171289	-0.0144	0.000325	0	16:5118575-16:5891580	locus1897
ENSG00000153446	C16orf89	brain_cerebellar_hemisphere	gtex	protein_coding	16	5094123	5116111	ElasticNet	0.286338	2.13696e-08	0.994	0.000307	0	16:5118575-16:5891580	locus1897
ENSG00000067365	METTL22	brain_cerebellar_hemisphere	gtex	protein_coding	16	8715540	8740081	ElasticNet	0.370857	1.5852e-10	-3.34	0.0361	0	16:7529218-16:8338346	locus1904
ENSG00000067365	METTL22	brain_cerebellum	gtex	protein_coding	16	8715540	8740081	ElasticNet	0.445778	3.40638e-15	-1.06	0.000284	0	16:7529218-16:8338346	locus1904
ENSG00000067365	METTL22	brain_frontal_cortex_ba9	gtex	protein_coding	16	8715540	8740081	ElasticNet	0.0542992	0.00100184	0.0671	0.000171	0	16:7529218-16:8338346	locus1904
ENSG00000183044	ABAT	brain_cerebellum	gtex	protein_coding	16	8768422	8878432	ElasticNet	0.013564	0.218471	-1.05	0.000286	0	16:7529218-16:8338346	locus1904
ENSG00000183044	ABAT	brain_dorsolateral_prefrontal_cortex	cmc	protein_coding	16	8768443	8878432	enet	0.0498741	9.66031e-07	1.22	0.000339	0	16:7529218-16:8338346	locus1904
ENSG00000153048	CARHSP1	brain_frontal_cortex_ba9	gtex	protein_coding	16	8946799	8962866	ElasticNet	0.0776432	0.00108268	-1.09	0.000315	0	16:7529218-16:8338346	locus1904
ENSG00000260979	RP11-77H9.8	brain_caudate_basal_ganglia	gtex	lincRNA	16	9056563	9060847	ElasticNet	-0.0114153	0.0747538	0.091	0.000171	0	16:7529218-16:8338346	locus1905
ENSG00000182831	C16orf72	brain_substantia_nigra	gtex	protein_coding	16	9185505	9215497	ElasticNet	0.12697	0.0529915	1.33	0.000389	0	16:7529218-16:8338346	locus1905
ENSG00000182831	C16orf72	brain_nucleus_accumbens_basal_ganglia	gtex	protein_coding	16	9185505	9215497	ElasticNet	0.074748	0.0151888	-1.32	0.000388	0	16:7529218-16:8338346	locus1905
ENSG00000220793	RPL21P119	brain_amygdala	gtex	pseudogene	16	9250219	9250761	ElasticNet	0.0709495	0.40171	-0.47	0.000189	0	16:7529218-16:8338346	locus1905
ENSG00000166669	ATF7IP2	brain_cortex	gtex	protein_coding	16	10420291	10577495	ElasticNet	0.0748667	0.0410715	0.422	0.000263	0	16:11520361-16:12613098	locus1907
ENSG00000166669	ATF7IP2	brain_cerebellum	gtex	protein_coding	16	10420291	10577495	ElasticNet	0.0422265	0.195958	0.267	0.000205	0	16:11520361-16:12613098	locus1907
ENSG00000166669	ATF7IP2	brain_substantia_nigra	gtex	protein_coding	16	10420291	10577495	ElasticNet	-0.0129278	0.012899	0.146	0.000204	0	16:11520361-16:12613098	locus1907
ENSG00000213853	EMP2	brain_cerebellum	gtex	protein_coding	16	10622279	10674555	ElasticNet	0.102264	0.000435069	0.0271	0.000219	0	16:11520361-16:12613098	locus1908
ENSG00000153060	TEKT5	brain_anterior_cingulate_cortex_ba24	gtex	protein_coding	16	10721358	10788802	ElasticNet	0.0253552	0.00226983	-1.41	0.000434	0	16:11520361-16:12613098	locus1908
ENSG00000153060	TEKT5	brain_cerebellum	gtex	protein_coding	16	10721358	10788802	ElasticNet	0.082812	0.0342955	-0.621	0.000245	0	16:11520361-16:12613098	locus1908
ENSG00000153060	TEKT5	brain_hypothalamus	gtex	protein_coding	16	10721358	10788802	ElasticNet	0.0736968	0.0318925	0.114	0.000209	0	16:11520361-16:12613098	locus1908
ENSG00000262488	RP11-876N24.1	brain_hypothalamus	gtex	pseudogene	16	10934241	10935401	ElasticNet	0.0202931	0.0487381	0.732	0.000255	0	16:11520361-16:12613098	locus1908
ENSG00000182108	DEXI	brain_cortex	gtex	protein_coding	16	11022748	11036317	ElasticNet	0.010197	0.235787	1	0.000361	0	16:11520361-16:12613098	locus1908
ENSG00000182108	DEXI	brain_putamen_basal_ganglia	gtex	protein_coding	16	11022748	11036317	ElasticNet	0.0794719	0.0518721	-0.504	0.000245	0	16:11520361-16:12613098	locus1908
ENSG00000038532	CLEC16A	brain_putamen_basal_ganglia	gtex	protein_coding	16	11038345	11276046	ElasticNet	-0.00704659	0.126411	1.05	0.000217	0	16:11520361-16:12613098	locus1908
ENSG00000263033	RP11-396B14.2	brain_anterior_cingulate_cortex_ba24	gtex	lincRNA	16	11290034	11318373	ElasticNet	0.0586251	0.324031	3.81	0.179	1	16:11520361-16:12613098	locus1908
ENSG00000263033	RP11-396B14.2	brain_cerebellar_hemisphere	gtex	lincRNA	16	11290034	11318373	ElasticNet	0.1165	0.0758732	-2.63	0.0107	1	16:11520361-16:12613098	locus1908
ENSG00000263033	RP11-396B14.2	brain_caudate_basal_ganglia	gtex	lincRNA	16	11290034	11318373	ElasticNet	0.0544302	0.0388646	-1.33	0.000573	0	16:11520361-16:12613098	locus1908
ENSG00000263033	RP11-396B14.2	brain_frontal_cortex_ba9	gtex	lincRNA	16	11290034	11318373	ElasticNet	0.048171	0.131669	1.32	0.000534	0	16:11520361-16:12613098	locus1908
ENSG00000263179	HNRNPCP4	brain_cerebellum	gtex	pseudogene	16	11336510	11337409	ElasticNet	0.0934642	0.0215235	1.35	0.000371	0	16:11520361-16:12613098	locus1908
ENSG00000263179	HNRNPCP4	brain_cerebellar_hemisphere	gtex	pseudogene	16	11336510	11337409	ElasticNet	0.16603	0.000201148	0.399	0.000257	0	16:11520361-16:12613098	locus1908
ENSG00000175643	RMI2	brain_spinal_cord_cervical_c-1	gtex	protein_coding	16	11343476	11445619	ElasticNet	0.178749	0.0658636	1.87	0.00141	0	16:11520361-16:12613098	locus1908
ENSG00000175643	RMI2	brain_frontal_cortex_ba9	gtex	protein_coding	16	11343476	11445619	ElasticNet	0.436213	5.84207e-12	-2.46	0.00101	0	16:11520361-16:12613098	locus1908
ENSG00000175643	RMI2	brain_cortex	gtex	protein_coding	16	11343476	11445619	ElasticNet	0.585118	3.7574e-17	-4.29	0.000651	0	16:11520361-16:12613098	locus1908
ENSG00000175643	RMI2	brain_caudate_basal_ganglia	gtex	protein_coding	16	11343476	11445619	ElasticNet	0.528946	1.53335e-17	-1.57	0.000575	0	16:11520361-16:12613098	locus1908
ENSG00000175643	RMI2	brain_amygdala	gtex	protein_coding	16	11343476	11445619	ElasticNet	0.283986	2.36829e-05	1.36	0.000573	0	16:11520361-16:12613098	locus1908
ENSG00000175643	RMI2	brain_anterior_cingulate_cortex_ba24	gtex	protein_coding	16	11343476	11445619	ElasticNet	0.518552	8.64831e-15	0.304	0.000329	0	16:11520361-16:12613098	locus1908
ENSG00000175643	RMI2	brain_nucleus_accumbens_basal_ganglia	gtex	protein_coding	16	11343476	11445619	ElasticNet	0.281551	5.61165e-09	-1.01	0.000274	0	16:11520361-16:12613098	locus1908
ENSG00000175643	RMI2	brain_hippocampus	gtex	protein_coding	16	11343476	11445619	ElasticNet	0.42313	4.90292e-08	-0.677	0.000239	0	16:11520361-16:12613098	locus1908
ENSG00000175643	RMI2	brain_hypothalamus	gtex	protein_coding	16	11343476	11445619	ElasticNet	0.135309	2.77677e-05	0.334	0.000227	0	16:11520361-16:12613098	locus1908
ENSG00000175643	RMI2	brain_cerebellar_hemisphere	gtex	protein_coding	16	11343476	11445619	ElasticNet	0.114123	2.06369e-05	-0.0101	0.000203	0	16:11520361-16:12613098	locus1908
ENSG00000175643	RMI2	brain_dorsolateral_prefrontal_cortex	cmc	protein_coding	16	11343505	11445617	bslmm	0.567207	4.39889e-84	-1.18	0.00032	0	16:11520361-16:12613098	locus1908
ENSG00000122304	PRM2	brain_cortex	gtex	protein_coding	16	11369496	11370337	ElasticNet	0.0418752	0.0626976	0.848	0.000286	0	16:11520361-16:12613098	locus1908
ENSG00000175646	PRM1	brain_frontal_cortex_ba9	gtex	protein_coding	16	11374693	11375207	ElasticNet	0.0107868	0.293927	-0.636	0.000243	0	16:11520361-16:12613098	locus1908
ENSG00000175646	PRM1	brain_cortex	gtex	protein_coding	16	11374693	11375207	ElasticNet	0.194419	0.0184659	0.726	0.000222	0	16:11520361-16:12613098	locus1908
ENSG00000188897	CTD-3088G3.8	brain_cerebellar_hemisphere	gtex	protein_coding	16	11453702	11617444	ElasticNet	0.204462	1.02043e-07	-0.783	0.00037	0	16:11520361-16:12613098	locus1908
ENSG00000188897	CTD-3088G3.8	brain_cerebellum	gtex	protein_coding	16	11453702	11617444	ElasticNet	0.285621	5.04988e-11	-1.12	0.000296	0	16:11520361-16:12613098	locus1908
ENSG00000188897	CTD-3088G3.8	brain_substantia_nigra	gtex	protein_coding	16	11453702	11617444	ElasticNet	-0.0618855	0.0389531	0.801	0.00027	0	16:11520361-16:12613098	locus1908
ENSG00000188897	CTD-3088G3.8	brain_caudate_basal_ganglia	gtex	protein_coding	16	11453702	11617444	ElasticNet	0.0129891	0.0316044	-0.356	0.000217	0	16:11520361-16:12613098	locus1908
ENSG00000188897	CTD-3088G3.8	brain_cortex	gtex	protein_coding	16	11453702	11617444	ElasticNet	0.0168278	0.245835	-0.601	0.000215	0	16:11520361-16:12613098	locus1908
ENSG00000189067	LITAF	brain_cerebellum	gtex	protein_coding	16	11641853	11730237	ElasticNet	0.0966838	0.00385392	-1.53	0.000397	0	16:11520361-16:12613098	locus1910
ENSG00000189067	LITAF	brain_amygdala	gtex	protein_coding	16	11641853	11730237	ElasticNet	0.201337	0.000220971	-1.65	0.000271	0	16:11520361-16:12613098	locus1910
ENSG00000189067	LITAF	brain_hypothalamus	gtex	protein_coding	16	11641853	11730237	ElasticNet	0.0283543	0.120354	-0.366	0.000221	0	16:11520361-16:12613098	locus1910
ENSG00000189067	LITAF	brain_cerebellar_hemisphere	gtex	protein_coding	16	11641853	11730237	ElasticNet	0.109012	0.00650614	-0.307	0.000209	0	16:11520361-16:12613098	locus1910
ENSG00000234719.4	RP11-166B2.1	brain_hippocampus	gtex	protein_coding	16	11667910	11667910	ElasticNet	0.55378	6.81819e-17	-1.87	0.000361	0	16:11520361-16:12613098	locus1910
ENSG00000184602	SNN	brain_caudate_basal_ganglia	gtex	protein_coding	16	11762270	11773015	ElasticNet	0.0788157	0.0128504	0.253	0.000231	0	16:11520361-16:12613098	locus1910
ENSG00000184602	SNN	brain_anterior_cingulate_cortex_ba24	gtex	protein_coding	16	11762270	11773015	ElasticNet	0.00518503	0.198901	0.378	0.000226	0	16:11520361-16:12613098	locus1910
ENSG00000184602	SNN	brain_dorsolateral_prefrontal_cortex	cmc	protein_coding	16	11762288	11773015	lasso	0.11838	3.15921e-14	2.17	0.00127	0	16:11520361-16:12613098	locus1910
ENSG00000153066	TXNDC11	brain_dorsolateral_prefrontal_cortex	cmc	protein_coding	16	11772942	11836648	bslmm	0.308591	3.55341e-38	-1.63	0.00106	0	16:11520361-16:12613098	locus1910
ENSG00000122299	ZC3H7A	brain_dorsolateral_prefrontal_cortex	cmc	protein_coding	16	11844441	11891114	lasso	0.0232686	0.000666414	-1.37	0.000492	0	16:11520361-16:12613098	locus1910
ENSG00000171490	RSL1D1	brain_putamen_basal_ganglia	gtex	protein_coding	16	11929056	11945442	ElasticNet	-0.00462783	0.346072	1.32	0.00114	0	16:11520361-16:12613098	locus1910
ENSG00000234719.4	RP11-166B2.1	brain_substantia_nigra	gtex	protein_coding	16	1.19988e+07	1.19988e+07	ElasticNet	0.277621	1.07335e-08	-1.75	0.000289	0	16:11520361-16:12613098	locus1910
ENSG00000048462	TNFRSF17	brain_cerebellum	gtex	protein_coding	16	12058964	12061925	ElasticNet	0.0462007	0.0274433	-1.61	0.000846	0	16:11520361-16:12613098	locus1910
ENSG00000048462	TNFRSF17	brain_nucleus_accumbens_basal_ganglia	gtex	protein_coding	16	12058964	12061925	ElasticNet	0.0892339	0.0483041	-0.863	0.00025	0	16:11520361-16:12613098	locus1910
ENSG00000048462	TNFRSF17	brain_caudate_basal_ganglia	gtex	protein_coding	16	12058964	12061925	ElasticNet	0.179716	1.77004e-05	0.0252	0.000206	0	16:11520361-16:12613098	locus1910
ENSG00000048471	SNX29	brain_cortex	gtex	protein_coding	16	12070594	12668146	ElasticNet	0.109431	0.0425958	3.48	0.0131	1	16:11520361-16:12613098	locus1910
ENSG00000048471	SNX29	brain_cortex	gtex	protein_coding	16	12070594	12668146	ElasticNet	0.109431	0.0425958	-1.1	1.99e-05	0	16:13154509-16:14463359	locus1910
ENSG00000048471	SNX29	brain_dorsolateral_prefrontal_cortex	cmc	protein_coding	16	12070601	12668146	bslmm	0.16331	2.09654e-19	3.08	0.00214	0	16:11520361-16:12613098	locus1910
ENSG00000048471	SNX29	brain_dorsolateral_prefrontal_cortex	cmc	protein_coding	16	12070601	12668146	bslmm	0.16331	2.09654e-19	-1.53	0.000104	0	16:13154509-16:14463359	locus1910
ENSG00000234719.4	RP11-166B2.1	brain_anterior_cingulate_cortex_ba24	gtex	protein_coding	16	12076938	12076938	ElasticNet	0.611598	5.2951e-20	-1.73	0.000261	0	16:11520361-16:12613098	locus1910
ENSG00000234719.4	RP11-166B2.1	brain_frontal_cortex_ba9	gtex	protein_coding	16	12077632	12077632	ElasticNet	0.50982	5.79994e-16	-1.7	0.000288	0	16:11520361-16:12613098	locus1910
ENSG00000234719.4	RP11-166B2.1	brain_cerebellar_hemisphere	gtex	protein_coding	16	1.2079e+07	1.2079e+07	ElasticNet	0.551293	4.14734e-19	-2.14	0.000346	0	16:11520361-16:12613098	locus1910
ENSG00000234719.4	RP11-166B2.1	brain_caudate_basal_ganglia	gtex	protein_coding	16	12082233	12082233	ElasticNet	0.662035	5.65109e-29	-1.18	0.000255	0	16:11520361-16:12613098	locus1910
ENSG00000234719.4	RP11-166B2.1	brain_putamen_basal_ganglia	gtex	protein_coding	16	12087031	12087031	ElasticNet	0.517696	1.74453e-19	-1.73	0.00027	0	16:11520361-16:12613098	locus1910
ENSG00000234719.4	RP11-166B2.1	brain_hypothalamus	gtex	protein_coding	16	12091829	12091829	ElasticNet	0.439069	5.4137e-12	-1.67	0.000265	0	16:11520361-16:12613098	locus1910
ENSG00000234719.4	RP11-166B2.1	brain_nucleus_accumbens_basal_ganglia	gtex	protein_coding	16	12115943	12115943	ElasticNet	0.769663	1.81488e-33	-1.17	0.000264	0	16:11520361-16:12613098	locus1910
ENSG00000234719.4	RP11-166B2.1	brain_amygdala	gtex	protein_coding	16	12115943	12115943	ElasticNet	0.45207	2.86501e-11	-1.48	0.000244	0	16:11520361-16:12613098	locus1910
ENSG00000234719.4	RP11-166B2.1	brain_cerebellum	gtex	protein_coding	16	12119676	12119676	ElasticNet	0.593234	3.61758e-27	-2.07	0.000339	0	16:11520361-16:12613098	locus1910
ENSG00000234719.4	RP11-166B2.1	brain_spinal_cord_cervical_c-1	gtex	protein_coding	16	1.21566e+07	1.21566e+07	ElasticNet	0.455726	3.82048e-10	-0.0145	0.000234	0	16:11520361-16:12613098	locus1911
ENSG00000234719.4	RP11-166B2.1	brain_cortex	gtex	protein_coding	16	1.22318e+07	1.22318e+07	ElasticNet	0.465972	2.84561e-14	-1.08	0.000242	0	16:11520361-16:12613098	locus1911
ENSG00000103381	CPPED1	brain_cerebellar_hemisphere	gtex	protein_coding	16	12756919	12897874	ElasticNet	0.0465349	0.113891	-0.366	0.000232	0	16:11520361-16:12613098	locus1911
ENSG00000103381	CPPED1	brain_cerebellar_hemisphere	gtex	protein_coding	16	12756919	12897874	ElasticNet	0.0465349	0.113891	-0.357	1.84e-05	0	16:13154509-16:14463359	locus1911
ENSG00000237515	SHISA9	brain_cerebellum	gtex	protein_coding	16	12995477	13334272	ElasticNet	0.0928658	0.00398073	0.0549	0.000202	0	16:11520361-16:12613098	locus1912
ENSG00000237515	SHISA9	brain_cerebellum	gtex	protein_coding	16	12995477	13334272	ElasticNet	0.0928658	0.00398073	1.77	8.88e-05	0	16:13154509-16:14463359	locus1912
ENSG00000262801.1	U91319.1	brain_hypothalamus	gtex	lincRNA	16	13378602	13378602	ElasticNet	0.0885688	0.240794	-4.25	0.0174	0	16:13154509-16:14463359	locus1913
ENSG00000262267	U95743.1	brain_anterior_cingulate_cortex_ba24	gtex	lincRNA	16	13823994	13873617	ElasticNet	0.0391056	0.159408	-1.67	6.19e-05	0	16:13154509-16:14463359	locus1913
ENSG00000175595	ERCC4	brain_dorsolateral_prefrontal_cortex	cmc	protein_coding	16	14014013	14046205	lasso	0.165989	1.01102e-19	-2.31	0.000506	0	16:13154509-16:14463359	locus1914
ENSG00000175595	ERCC4	brain_spinal_cord_cervical_c-1	gtex	protein_coding	16	14014014	14046202	ElasticNet	0.220179	0.0229294	-0.913	1.89e-05	0	16:13154509-16:14463359	locus1914
ENSG00000262454.1	RP11-65J21.3	brain_nucleus_accumbens_basal_ganglia	gtex	lincRNA	16	14245665	14245665	ElasticNet	0.0303018	0.026541	2.31	0.000132	0	16:13154509-16:14463359	locus1914
ENSG00000183793	NPIPA5	brain_spinal_cord_cervical_c-1	gtex	protein_coding	16	14802801	14820195	ElasticNet	0.273906	1.71267e-06	-2.09	8.52e-05	0	16:13154509-16:14463359	locus1914
ENSG00000254852	NPIPA2	brain_hypothalamus	gtex	protein_coding	16	14802801	14820195	ElasticNet	0.109933	0.000194673	0.984	4.54e-05	0	16:13154509-16:14463359	locus1914
ENSG00000254852	NPIPA2	brain_cerebellar_hemisphere	gtex	protein_coding	16	14802801	14820195	ElasticNet	0.110111	0.000564433	-0.899	2.62e-05	0	16:13154509-16:14463359	locus1914
ENSG00000254852	NPIPA2	brain_cerebellum	gtex	protein_coding	16	14802801	14820195	ElasticNet	0.0153778	0.027301	-0.634	2.13e-05	0	16:13154509-16:14463359	locus1914
ENSG00000183793	NPIPA5	brain_cerebellar_hemisphere	gtex	protein_coding	16	14802801	14820195	ElasticNet	0.444099	1.94023e-15	0.746	2.08e-05	0	16:13154509-16:14463359	locus1914
ENSG00000183793	NPIPA5	brain_cortex	gtex	protein_coding	16	14802801	14820195	ElasticNet	0.428695	4.44263e-17	0.502	1.88e-05	0	16:13154509-16:14463359	locus1914
ENSG00000183793	NPIPA5	brain_caudate_basal_ganglia	gtex	protein_coding	16	14802801	14820195	ElasticNet	0.449011	1.61602e-18	0.31	1.8e-05	0	16:13154509-16:14463359	locus1914
ENSG00000183793	NPIPA5	brain_substantia_nigra	gtex	protein_coding	16	14802801	14820195	ElasticNet	0.276649	4.43231e-07	0.31	1.8e-05	0	16:13154509-16:14463359	locus1914
ENSG00000183793	NPIPA5	brain_putamen_basal_ganglia	gtex	protein_coding	16	14802801	14820195	ElasticNet	0.459702	5.41131e-11	0.31	1.8e-05	0	16:13154509-16:14463359	locus1914
ENSG00000183793	NPIPA5	brain_nucleus_accumbens_basal_ganglia	gtex	protein_coding	16	14802801	14820195	ElasticNet	0.450142	2.46987e-12	0.31	1.8e-05	0	16:13154509-16:14463359	locus1914
ENSG00000183793	NPIPA5	brain_hypothalamus	gtex	protein_coding	16	14802801	14820195	ElasticNet	0.504262	7.65384e-15	0.31	1.8e-05	0	16:13154509-16:14463359	locus1914
ENSG00000255277	ABCC6P2	brain_anterior_cingulate_cortex_ba24	gtex	pseudogene	16	14914649	14918563	ElasticNet	0.00203545	0.0492828	-4.41	0.0488	0	16:13154509-16:14463359	locus1914
ENSG00000103512	NOMO1	brain_nucleus_accumbens_basal_ganglia	gtex	protein_coding	16	14927538	14990017	ElasticNet	-0.00630105	0.0353953	-0.947	2.81e-05	0	16:13154509-16:14463359	locus1914
ENSG00000183426	NPIPA1	brain_nucleus_accumbens_basal_ganglia	gtex	protein_coding	16	15016659	15045915	ElasticNet	0.432005	2.33017e-12	-3.24	0.00092	0	16:13154509-16:14463359	locus1914
ENSG00000183426	NPIPA1	brain_caudate_basal_ganglia	gtex	protein_coding	16	15016659	15045915	ElasticNet	0.515999	4.69556e-17	-2.4	0.000165	0	16:13154509-16:14463359	locus1914
ENSG00000183426	NPIPA1	brain_hypothalamus	gtex	protein_coding	16	15016659	15045915	ElasticNet	0.391119	9.60255e-10	1.84	0.00012	0	16:13154509-16:14463359	locus1914
ENSG00000183426	NPIPA1	brain_frontal_cortex_ba9	gtex	protein_coding	16	15016659	15045915	ElasticNet	0.223774	2.48959e-08	-2.27	9.06e-05	0	16:13154509-16:14463359	locus1914
ENSG00000183426	NPIPA1	brain_cerebellum	gtex	protein_coding	16	15016659	15045915	ElasticNet	0.398328	7.54413e-13	-2.02	8.28e-05	0	16:13154509-16:14463359	locus1914
ENSG00000183426	NPIPA1	brain_anterior_cingulate_cortex_ba24	gtex	protein_coding	16	15016659	15045915	ElasticNet	0.289927	1.24416e-07	0.653	2.8e-05	0	16:13154509-16:14463359	locus1914
ENSG00000183426	NPIPA1	brain_substantia_nigra	gtex	protein_coding	16	15016659	15045915	ElasticNet	0.429526	2.67865e-05	-0.955	2.79e-05	0	16:13154509-16:14463359	locus1914
ENSG00000183426	NPIPA1	brain_cortex	gtex	protein_coding	16	15016659	15045915	ElasticNet	0.430108	2.95219e-14	-1.19	2.49e-05	0	16:13154509-16:14463359	locus1914
ENSG00000183426	NPIPA1	brain_cerebellar_hemisphere	gtex	protein_coding	16	15016659	15045915	ElasticNet	0.391274	3.36329e-08	0.713	2.44e-05	0	16:13154509-16:14463359	locus1914
ENSG00000183426	NPIPA1	brain_spinal_cord_cervical_c-1	gtex	protein_coding	16	15016659	15045915	ElasticNet	0.380189	2.68864e-06	-0.385	1.83e-05	0	16:13154509-16:14463359	locus1914
ENSG00000183426	NPIPA1	brain_amygdala	gtex	protein_coding	16	15016659	15045915	ElasticNet	0.214533	0.00028505	0.217	1.83e-05	0	16:13154509-16:14463359	locus1914
ENSG00000183426	NPIPA1	brain_putamen_basal_ganglia	gtex	protein_coding	16	15016659	15045915	ElasticNet	0.390893	6.57182e-10	-0.248	1.8e-05	0	16:13154509-16:14463359	locus1914
ENSG00000183426	NPIPA1	brain_hippocampus	gtex	protein_coding	16	15016659	15045915	ElasticNet	0.323171	5.12556e-08	0.128	1.79e-05	0	16:13154509-16:14463359	locus1914
ENSG00000179889	PDXDC1	brain_nucleus_accumbens_basal_ganglia	gtex	protein_coding	16	15068448	15233196	ElasticNet	0.02208	0.034113	-1.83	6.26e-05	0	16:13154509-16:14463359	locus1914
ENSG00000179889	PDXDC1	brain_cortex	gtex	protein_coding	16	15068448	15233196	ElasticNet	0.0526222	0.27126	-0.738	2.05e-05	0	16:13154509-16:14463359	locus1914
ENSG00000261819	RP11-680G24.4	brain_putamen_basal_ganglia	gtex	pseudogene	16	15082116	15084017	ElasticNet	0.0328899	0.0019957	-2.77	0.000401	0	16:13154509-16:14463359	locus1914
ENSG00000261819	RP11-680G24.4	brain_anterior_cingulate_cortex_ba24	gtex	pseudogene	16	15082116	15084017	ElasticNet	0.0738177	0.155165	-1.51	5.09e-05	0	16:13154509-16:14463359	locus1914
ENSG00000261819	RP11-680G24.4	brain_cerebellum	gtex	pseudogene	16	15082116	15084017	ElasticNet	0.0450866	0.0660084	-1.18	3.07e-05	0	16:13154509-16:14463359	locus1914
ENSG00000261819	RP11-680G24.4	brain_caudate_basal_ganglia	gtex	pseudogene	16	15082116	15084017	ElasticNet	0.0674353	0.0165021	0.567	2.41e-05	0	16:13154509-16:14463359	locus1914
ENSG00000261819	RP11-680G24.4	brain_nucleus_accumbens_basal_ganglia	gtex	pseudogene	16	15082116	15084017	ElasticNet	0.0709131	0.0109262	-0.0716	1.78e-05	0	16:13154509-16:14463359	locus1914
ENSG00000157045	NTAN1	brain_substantia_nigra	gtex	protein_coding	16	15131710	15149921	ElasticNet	0.133765	0.086907	-1.3	7.66e-05	0	16:13154509-16:14463359	locus1914
ENSG00000157045	NTAN1	brain_cerebellum	gtex	protein_coding	16	15131710	15149921	ElasticNet	0.0273198	0.13125	0.656	2.51e-05	0	16:13154509-16:14463359	locus1914
ENSG00000085721	RRN3	brain_caudate_basal_ganglia	gtex	protein_coding	16	15153879	15188174	ElasticNet	0.132857	0.0789702	1.72	7.81e-05	0	16:13154509-16:14463359	locus1914
ENSG00000085721	RRN3	brain_cerebellum	gtex	protein_coding	16	15153879	15188174	ElasticNet	0.0992811	0.0544339	-1.71	5.32e-05	0	16:13154509-16:14463359	locus1914
ENSG00000183458.9	RP11-958N24.1	brain_nucleus_accumbens_basal_ganglia	gtex	pseudogene	16	15170299	15170299	ElasticNet	0.115753	0.0373948	-1.89	8.51e-05	0	16:13154509-16:14463359	locus1914
ENSG00000188599	NPIPP1	brain_caudate_basal_ganglia	gtex	pseudogene	16	15198178	15225458	ElasticNet	0.270952	8.19186e-08	-2.11	0.000149	0	16:13154509-16:14463359	locus1914
ENSG00000188599	NPIPP1	brain_nucleus_accumbens_basal_ganglia	gtex	pseudogene	16	15198178	15225458	ElasticNet	0.18614	0.000161901	-2.22	9.64e-05	0	16:13154509-16:14463359	locus1914
ENSG00000188599	NPIPP1	brain_cortex	gtex	pseudogene	16	15198178	15225458	ElasticNet	0.20471	5.21072e-05	-1.36	5.33e-05	0	16:13154509-16:14463359	locus1914
ENSG00000188599	NPIPP1	brain_amygdala	gtex	pseudogene	16	15198178	15225458	ElasticNet	0.0834262	0.0448601	1.59	4.44e-05	0	16:13154509-16:14463359	locus1914
ENSG00000188599	NPIPP1	brain_putamen_basal_ganglia	gtex	pseudogene	16	15198178	15225458	ElasticNet	0.135299	0.0689388	0.439	1.82e-05	0	16:13154509-16:14463359	locus1914
ENSG00000188599	NPIPP1	brain_hippocampus	gtex	pseudogene	16	15198178	15225458	ElasticNet	0.123779	0.00438686	-0.31	1.8e-05	0	16:13154509-16:14463359	locus1914
ENSG00000188599	NPIPP1	brain_cerebellum	gtex	pseudogene	16	15198178	15225458	ElasticNet	0.107368	0.211535	0.0862	1.8e-05	0	16:13154509-16:14463359	locus1914
ENSG00000250251.2	PKD1P6	brain_cerebellum	gtex	pseudogene	16	15954170	15954170	ElasticNet	-0.00202456	0.0216081	1.59	7.62e-05	0	16:13154509-16:14463359	locus1915
ENSG00000250251.2	PKD1P6	brain_hippocampus	gtex	pseudogene	16	1.59796e+07	1.59796e+07	ElasticNet	0.0465814	0.197445	3.1	0.000407	0	16:13154509-16:14463359	locus1915
ENSG00000183336	BOLA2	brain_cerebellar_hemisphere	gtex	protein_coding	16	18816175	18937776	ElasticNet	0.1952	0.00011974	-4.06	0.000167	0	16:27445755-16:29036613	locus1918
ENSG00000183336	BOLA2	brain_cortex	gtex	protein_coding	16	18816175	18937776	ElasticNet	0.107239	0.0110775	-1.58	9.86e-05	0	16:27445755-16:29036613	locus1918
ENSG00000183336	BOLA2	brain_putamen_basal_ganglia	gtex	protein_coding	16	18816175	18937776	ElasticNet	0.178169	0.00165913	-3.95	9.74e-05	0	16:27445755-16:29036613	locus1918
ENSG00000183336	BOLA2	brain_frontal_cortex_ba9	gtex	protein_coding	16	18816175	18937776	ElasticNet	0.0613848	0.0847981	-6.12	9.69e-05	0	16:27445755-16:29036613	locus1918
ENSG00000183336	BOLA2	brain_nucleus_accumbens_basal_ganglia	gtex	protein_coding	16	18816175	18937776	ElasticNet	0.0732446	0.00185507	-3.59	8.43e-05	0	16:27445755-16:29036613	locus1918
ENSG00000183336	BOLA2	brain_hippocampus	gtex	protein_coding	16	18816175	18937776	ElasticNet	0.0269328	0.00163278	0.798	8.01e-05	0	16:27445755-16:29036613	locus1918
ENSG00000183336	BOLA2	brain_caudate_basal_ganglia	gtex	protein_coding	16	18816175	18937776	ElasticNet	0.0802238	0.000306221	-1.89	7.83e-05	0	16:27445755-16:29036613	locus1918
ENSG00000166828	SCNN1G	brain_cerebellar_hemisphere	gtex	protein_coding	16	23194036	23228204	ElasticNet	0.270345	2.20314e-07	-1.88	0.000498	0	16:24136875-16:25986862	locus1920
ENSG00000260136	CTD-2270L9.4	brain_putamen_basal_ganglia	gtex	lincRNA	16	23464079	23468927	ElasticNet	0.0677357	0.0892509	2.89	0.00369	0	16:24136875-16:25986862	locus1921
ENSG00000260136	CTD-2270L9.4	brain_spinal_cord_cervical_c-1	gtex	lincRNA	16	23464079	23468927	ElasticNet	0.0953417	0.0663488	-0.251	0.000361	0	16:24136875-16:25986862	locus1921
ENSG00000260136	CTD-2270L9.4	brain_anterior_cingulate_cortex_ba24	gtex	lincRNA	16	23464079	23468927	ElasticNet	0.156277	0.000563519	1.32	0.000336	0	16:24136875-16:25986862	locus1921
ENSG00000103365	GGA2	brain_cerebellar_hemisphere	gtex	protein_coding	16	23474863	23533316	ElasticNet	0.00174045	0.153316	-1.27	0.000245	0	16:24136875-16:25986862	locus1921
ENSG00000103365	GGA2	brain_frontal_cortex_ba9	gtex	protein_coding	16	23474863	23533316	ElasticNet	0.0377174	0.0970671	-0.735	0.000199	0	16:24136875-16:25986862	locus1921
ENSG00000259806.2	CTD-2196E14.4	brain_caudate_basal_ganglia	gtex	lincRNA	16	23504993	23504993	ElasticNet	0.0719696	0.0298643	-2.53	0.00541	0	16:24136875-16:25986862	locus1921
ENSG00000103356	EARS2	brain_amygdala	gtex	protein_coding	16	23533335	23569052	ElasticNet	0.0871947	0.00249826	3.17	0.022	1	16:24136875-16:25986862	locus1921
ENSG00000103356	EARS2	brain_anterior_cingulate_cortex_ba24	gtex	protein_coding	16	23533335	23569052	ElasticNet	0.20593	3.3293e-09	-1.76	0.000807	0	16:24136875-16:25986862	locus1921
ENSG00000103356	EARS2	brain_cortex	gtex	protein_coding	16	23533335	23569052	ElasticNet	0.261218	3.11736e-07	-1.9	0.000741	0	16:24136875-16:25986862	locus1921
ENSG00000103356	EARS2	brain_putamen_basal_ganglia	gtex	protein_coding	16	23533335	23569052	ElasticNet	0.0460189	0.0685219	-1.49	0.000411	0	16:24136875-16:25986862	locus1921
ENSG00000103356	EARS2	brain_nucleus_accumbens_basal_ganglia	gtex	protein_coding	16	23533335	23569052	ElasticNet	0.105755	0.00253501	-1.09	0.000282	0	16:24136875-16:25986862	locus1921
ENSG00000103356	EARS2	brain_frontal_cortex_ba9	gtex	protein_coding	16	23533335	23569052	ElasticNet	0.2295	0.000141669	-1.1	0.000258	0	16:24136875-16:25986862	locus1921
ENSG00000103356	EARS2	brain_cerebellar_hemisphere	gtex	protein_coding	16	23533335	23569052	ElasticNet	0.140845	0.00312227	-0.958	0.000212	0	16:24136875-16:25986862	locus1921
ENSG00000103356	EARS2	brain_cerebellum	gtex	protein_coding	16	23533335	23569052	ElasticNet	0.141994	0.00237933	-0.307	0.000182	0	16:24136875-16:25986862	locus1921
ENSG00000103356	EARS2	brain_hippocampus	gtex	protein_coding	16	23533335	23569052	ElasticNet	0.113025	0.000918637	-0.341	0.000172	0	16:24136875-16:25986862	locus1921
ENSG00000166847	DCTN5	brain_frontal_cortex_ba9	gtex	protein_coding	16	23652713	23681195	ElasticNet	0.128718	0.013218	0.301	0.000203	0	16:24136875-16:25986862	locus1921
ENSG00000260482	CTD-2196E14.9	brain_cerebellar_hemisphere	gtex	lincRNA	16	23681332	23684448	ElasticNet	0.180035	0.0077719	2.05	0.00103	0	16:24136875-16:25986862	locus1921
ENSG00000166869	CHP2	brain_cerebellum	gtex	protein_coding	16	23765948	23770272	ElasticNet	-0.00584737	0.0533764	1.68	0.00122	0	16:24136875-16:25986862	locus1921
ENSG00000166501	PRKCB	brain_dorsolateral_prefrontal_cortex	cmc	protein_coding	16	23847299	24231932	enet	0.19147	8.76532e-23	-4.34	0.453	1	16:24136875-16:25986862	locus1921
ENSG00000166501	PRKCB	brain_cerebellar_hemisphere	gtex	protein_coding	16	23847322	24231932	ElasticNet	-0.00853518	0.0863076	-2.89	0.000751	0	16:24136875-16:25986862	locus1921
ENSG00000006116	CACNG3	brain_putamen_basal_ganglia	gtex	protein_coding	16	24266874	24374122	ElasticNet	0.242468	0.241951	5.27	0.508	1	16:24136875-16:25986862	locus1921
ENSG00000122257	RBBP6	brain_putamen_basal_ganglia	gtex	protein_coding	16	24549014	24584184	ElasticNet	0.0702976	0.0620418	-0.733	0.000175	0	16:24136875-16:25986862	locus1922
ENSG00000090905	TNRC6A	brain_amygdala	gtex	protein_coding	16	24741016	24838953	ElasticNet	0.0947355	0.161404	-0.0371	0.000172	0	16:24136875-16:25986862	locus1922
ENSG00000158865	SLC5A11	brain_substantia_nigra	gtex	protein_coding	16	24857162	24922949	ElasticNet	0.174465	1.99661e-05	0.817	0.00024	0	16:24136875-16:25986862	locus1922
ENSG00000158865	SLC5A11	brain_caudate_basal_ganglia	gtex	protein_coding	16	24857162	24922949	ElasticNet	0.00484119	0.00508985	-0.561	0.000197	0	16:24136875-16:25986862	locus1922
ENSG00000158865	SLC5A11	brain_spinal_cord_cervical_c-1	gtex	protein_coding	16	24857162	24922949	ElasticNet	0.068497	0.0421291	-0.123	0.000189	0	16:24136875-16:25986862	locus1922
ENSG00000158865	SLC5A11	brain_hippocampus	gtex	protein_coding	16	24857162	24922949	ElasticNet	0.0430847	0.0348155	-0.00953	0.000184	0	16:24136875-16:25986862	locus1922
ENSG00000256439.1	AC008731.1	brain_hippocampus	gtex	pseudogene	16	2.48986e+07	2.48986e+07	ElasticNet	0.252461	7.19796e-05	-0.0977	0.000193	0	16:24136875-16:25986862	locus1922
ENSG00000256439.1	AC008731.1	brain_hypothalamus	gtex	pseudogene	16	24930548	24930548	ElasticNet	0.0659387	0.00964897	0.5	0.000194	0	16:24136875-16:25986862	locus1922
ENSG00000256439.1	AC008731.1	brain_cortex	gtex	pseudogene	16	24931798	24931798	ElasticNet	0.119382	2.50261e-05	0.77	0.000234	0	16:24136875-16:25986862	locus1922
ENSG00000256439.1	AC008731.1	brain_frontal_cortex_ba9	gtex	pseudogene	16	2.49382e+07	2.49382e+07	ElasticNet	0.141134	0.00916625	0.805	0.000222	0	16:24136875-16:25986862	locus1922
ENSG00000256439.1	AC008731.1	brain_putamen_basal_ganglia	gtex	pseudogene	16	2.49435e+07	2.49435e+07	ElasticNet	0.248835	9.55487e-08	0.266	0.000194	0	16:24136875-16:25986862	locus1922
ENSG00000256439.1	AC008731.1	brain_substantia_nigra	gtex	pseudogene	16	24954953	24954953	ElasticNet	0.181872	1.74982e-08	0.548	0.000194	0	16:24136875-16:25986862	locus1922
ENSG00000256439.1	AC008731.1	brain_spinal_cord_cervical_c-1	gtex	pseudogene	16	24958985	24958985	ElasticNet	0.234774	4.8979e-06	0.228	0.00021	0	16:24136875-16:25986862	locus1922
ENSG00000262155	RP11-266L9.5	brain_frontal_cortex_ba9	gtex	lincRNA	16	25078258	25080264	ElasticNet	0.0460354	0.0493715	-0.436	0.000299	0	16:24136875-16:25986862	locus1922
ENSG00000262155	RP11-266L9.5	brain_cerebellum	gtex	lincRNA	16	25078258	25080264	ElasticNet	0.179807	1.62376e-05	0.47	0.000216	0	16:24136875-16:25986862	locus1922
ENSG00000271105	SCML2P2	brain_cerebellum	gtex	pseudogene	16	25080891	25081430	ElasticNet	0.0973862	0.000668545	-1.26	0.00021	0	16:24136875-16:25986862	locus1922
ENSG00000263326	RP11-266L9.6	brain_cerebellum	gtex	pseudogene	16	25082811	25084048	ElasticNet	0.092753	0.198691	-2.64	0.000435	0	16:24136875-16:25986862	locus1922
ENSG00000262700	RP11-266L9.3	brain_cerebellum	gtex	pseudogene	16	25104708	25106576	ElasticNet	0.245408	1.59e-08	-0.897	0.000289	0	16:24136875-16:25986862	locus1922
ENSG00000262700	RP11-266L9.3	brain_cerebellar_hemisphere	gtex	pseudogene	16	25104708	25106576	ElasticNet	0.357641	3.19963e-10	-1.19	0.000268	0	16:24136875-16:25986862	locus1922
ENSG00000262700	RP11-266L9.3	brain_frontal_cortex_ba9	gtex	pseudogene	16	25104708	25106576	ElasticNet	0.116015	0.00049078	-0.624	0.000266	0	16:24136875-16:25986862	locus1922
ENSG00000262700	RP11-266L9.3	brain_cortex	gtex	pseudogene	16	25104708	25106576	ElasticNet	0.324582	7.2746e-11	-0.0477	0.000199	0	16:24136875-16:25986862	locus1922
ENSG00000262700	RP11-266L9.3	brain_nucleus_accumbens_basal_ganglia	gtex	pseudogene	16	25104708	25106576	ElasticNet	0.107311	0.00189309	0.599	0.000197	0	16:24136875-16:25986862	locus1922
ENSG00000262700	RP11-266L9.3	brain_caudate_basal_ganglia	gtex	pseudogene	16	25104708	25106576	ElasticNet	0.178501	6.57194e-05	-0.51	0.000193	0	16:24136875-16:25986862	locus1922
ENSG00000262700	RP11-266L9.3	brain_hippocampus	gtex	pseudogene	16	25104708	25106576	ElasticNet	0.0745569	0.0013144	0.471	0.000174	0	16:24136875-16:25986862	locus1922
LOC100506655	LOC100506655	brain_dorsolateral_prefrontal_cortex	cmc	NA	16	25151891	25160353	bslmm	0.0148138	0.00550246	1.44	0.000229	0	16:24136875-16:25986862	locus1922
ENSG00000103375	AQP8	brain_cerebellum	gtex	protein_coding	16	25227052	25240261	ElasticNet	0.0906041	0.114921	-2.07	0.00106	0	16:24136875-16:25986862	locus1922
ENSG00000103375	AQP8	brain_cerebellar_hemisphere	gtex	protein_coding	16	25227052	25240261	ElasticNet	0.193377	0.0132563	-0.186	0.000261	0	16:24136875-16:25986862	locus1922
ENSG00000155592	ZKSCAN2	brain_dorsolateral_prefrontal_cortex	cmc	protein_coding	16	25247321	25268855	lasso	0.0372417	2.14313e-05	1.22	0.00036	0	16:24136875-16:25986862	locus1922
ENSG00000155592	ZKSCAN2	brain_cerebellar_hemisphere	gtex	protein_coding	16	25247322	25269252	ElasticNet	0.0951229	0.00792489	3.25	0.00296	0	16:24136875-16:25986862	locus1922
ENSG00000155592	ZKSCAN2	brain_spinal_cord_cervical_c-1	gtex	protein_coding	16	25247322	25269252	ElasticNet	0.00883613	0.000620933	1.64	0.000397	0	16:24136875-16:25986862	locus1922
ENSG00000182601	HS3ST4	brain_caudate_basal_ganglia	gtex	protein_coding	16	25703347	26149009	ElasticNet	0.119733	0.294541	0.795	0.00024	0	16:24136875-16:25986862	locus1923
ENSG00000155666	KDM8	brain_nucleus_accumbens_basal_ganglia	gtex	protein_coding	16	27214807	27233089	ElasticNet	0.042946	0.12164	0.228	0.000102	0	16:27445755-16:29036613	locus1925
ENSG00000155666	KDM8	brain_hippocampus	gtex	protein_coding	16	27214807	27233089	ElasticNet	0.0252304	0.0903911	-0.0816	7.9e-05	0	16:27445755-16:29036613	locus1925
ENSG00000103522	IL21R	brain_cortex	gtex	protein_coding	16	27413483	27462115	ElasticNet	0.0480436	0.00515579	-0.62	0.000154	0	16:27445755-16:29036613	locus1925
ENSG00000103522	IL21R	brain_cerebellar_hemisphere	gtex	protein_coding	16	27413483	27462115	ElasticNet	0.0747321	0.00546857	0.0112	0.000138	0	16:27445755-16:29036613	locus1925
ENSG00000103522	IL21R	brain_hippocampus	gtex	protein_coding	16	27413483	27462115	ElasticNet	0.0462302	0.236178	-0.376	0.000129	0	16:27445755-16:29036613	locus1925
ENSG00000103522	IL21R	brain_substantia_nigra	gtex	protein_coding	16	27413483	27462115	ElasticNet	0.0742972	0.101387	0.538	8.74e-05	0	16:27445755-16:29036613	locus1925
ENSG00000103522	IL21R	brain_cerebellum	gtex	protein_coding	16	27413483	27462115	ElasticNet	0.331595	6.72571e-11	0.106	8.7e-05	0	16:27445755-16:29036613	locus1925
ENSG00000047578	KIAA0556	brain_anterior_cingulate_cortex_ba24	gtex	protein_coding	16	27561454	27791690	ElasticNet	0.00798394	0.0162321	1.83	7.71e-05	0	16:27445755-16:29036613	locus1926
ENSG00000233232.2	NPIPB7	brain_nucleus_accumbens_basal_ganglia	gtex	protein_coding	16	28090791	28090791	ElasticNet	0.130696	0.000414931	5.6	0.00011	0	16:27445755-16:29036613	locus1926
ENSG00000169180	XPO6	brain_cerebellar_hemisphere	gtex	protein_coding	16	28109300	28223241	ElasticNet	0.0426591	0.264806	2.05	0.000143	0	16:27445755-16:29036613	locus1926
ENSG00000233232.2	NPIPB7	brain_putamen_basal_ganglia	gtex	protein_coding	16	28235042	28235042	ElasticNet	0.0763512	0.0103869	8.67	0.000187	0	16:27445755-16:29036613	locus1926
ENSG00000250982	RP11-159J3.1	brain_hypothalamus	gtex	pseudogene	16	28251014	28251989	ElasticNet	0.0909859	0.0152519	0.0647	8.1e-05	0	16:27445755-16:29036613	locus1926
ENSG00000246465	RP11-57A19.2	brain_hypothalamus	gtex	lincRNA	16	28296206	28303385	ElasticNet	-0.00551047	0.00409642	3.62	8.03e-05	0	16:27445755-16:29036613	locus1926
ENSG00000188322	SBK1	brain_anterior_cingulate_cortex_ba24	gtex	protein_coding	16	28303840	28335170	ElasticNet	0.0246035	0.138787	-0.469	0.000141	0	16:27445755-16:29036613	locus1926
ENSG00000198156	NPIPB6	brain_amygdala	gtex	protein_coding	16	28353876	28374829	ElasticNet	0.0533785	0.118163	-5.83	0.000129	0	16:27445755-16:29036613	locus1926
ENSG00000198156	NPIPB6	brain_cerebellum	gtex	protein_coding	16	28353876	28374829	ElasticNet	0.0629117	0.0710244	-6.56	0.000119	0	16:27445755-16:29036613	locus1926
ENSG00000198156	NPIPB6	brain_nucleus_accumbens_basal_ganglia	gtex	protein_coding	16	28353876	28374829	ElasticNet	0.020951	0.163805	-5.48	0.000104	0	16:27445755-16:29036613	locus1926
ENSG00000198156	NPIPB6	brain_caudate_basal_ganglia	gtex	protein_coding	16	28353876	28374829	ElasticNet	0.0990991	0.00503244	-3.9	9.59e-05	0	16:27445755-16:29036613	locus1926
ENSG00000271623	RP11-435I10.5	brain_caudate_basal_ganglia	gtex	pseudogene	16	28376021	28376654	ElasticNet	0.0817996	0.0157088	3.57	0.000384	0	16:27445755-16:29036613	locus1926
ENSG00000271623	RP11-435I10.5	brain_cerebellum	gtex	pseudogene	16	28376021	28376654	ElasticNet	0.108292	0.000145933	7.91	0.000179	0	16:27445755-16:29036613	locus1926
ENSG00000271623	RP11-435I10.5	brain_hippocampus	gtex	pseudogene	16	28376021	28376654	ElasticNet	0.0697915	0.179148	2.29	0.000129	0	16:27445755-16:29036613	locus1926
ENSG00000271623	RP11-435I10.5	brain_cerebellar_hemisphere	gtex	pseudogene	16	28376021	28376654	ElasticNet	0.113491	0.00313845	8.33	0.000121	0	16:27445755-16:29036613	locus1926
ENSG00000271623	RP11-435I10.5	brain_anterior_cingulate_cortex_ba24	gtex	pseudogene	16	28376021	28376654	ElasticNet	0.0927379	0.0262146	7.02	9.89e-05	0	16:27445755-16:29036613	locus1926
ENSG00000184110	EIF3C	brain_nucleus_accumbens_basal_ganglia	gtex	protein_coding	16	28390900	28415200	ElasticNet	0.100643	1.29946e-05	-10.4	0.00136	1	16:27445755-16:29036613	locus1926
ENSG00000184110	EIF3C	brain_putamen_basal_ganglia	gtex	protein_coding	16	28390900	28415200	ElasticNet	0.0163351	0.0995814	-4.16	0.000813	1	16:27445755-16:29036613	locus1926
ENSG00000184110	EIF3C	brain_caudate_basal_ganglia	gtex	protein_coding	16	28390900	28415200	ElasticNet	0.0799307	0.114164	-9.53	0.0006	0	16:27445755-16:29036613	locus1926
ENSG00000184110	EIF3C	brain_hippocampus	gtex	protein_coding	16	28390900	28415200	ElasticNet	0.0979807	0.0332526	-4.82	0.000221	0	16:27445755-16:29036613	locus1926
ENSG00000184110	EIF3C	brain_amygdala	gtex	protein_coding	16	28390900	28415200	ElasticNet	0.129916	0.169886	-5.98	0.000196	0	16:27445755-16:29036613	locus1926
ENSG00000184110	EIF3C	brain_anterior_cingulate_cortex_ba24	gtex	protein_coding	16	28390900	28415200	ElasticNet	0.0824556	0.00058624	-6.74	0.000138	0	16:27445755-16:29036613	locus1926
ENSG00000196993	NPIPB9	brain_cerebellar_hemisphere	gtex	protein_coding	16	28467693	28481868	ElasticNet	0.021737	0.10695	10.1	0.000618	0	16:27445755-16:29036613	locus1926
ENSG00000196993	NPIPB9	brain_amygdala	gtex	protein_coding	16	28467693	28481868	ElasticNet	-0.00569374	0.31013	8.83	0.000192	0	16:27445755-16:29036613	locus1926
ENSG00000196993	NPIPB9	brain_cortex	gtex	protein_coding	16	28467693	28481868	ElasticNet	-0.00323789	0.343834	6.89	0.00013	0	16:27445755-16:29036613	locus1926
ENSG00000196993	NPIPB9	brain_caudate_basal_ganglia	gtex	protein_coding	16	28467693	28481868	ElasticNet	0.0914802	0.000654831	5.53	9.73e-05	0	16:27445755-16:29036613	locus1926
ENSG00000196993	NPIPB9	brain_cerebellum	gtex	protein_coding	16	28467693	28481868	ElasticNet	0.0407969	0.187168	5.05	8.98e-05	0	16:27445755-16:29036613	locus1926
ENSG00000233232.2	NPIPB7	brain_cerebellum	gtex	protein_coding	16	28517905	28517905	ElasticNet	0.257069	1.33114e-09	9.11	0.000171	0	16:27445755-16:29036613	locus1926
ENSG00000233232.2	NPIPB7	brain_anterior_cingulate_cortex_ba24	gtex	protein_coding	16	2.85464e+07	2.85464e+07	ElasticNet	0.157338	0.000119413	8.89	0.000269	0	16:27445755-16:29036613	locus1926
ENSG00000176046	NUPR1	brain_anterior_cingulate_cortex_ba24	gtex	protein_coding	16	28548606	28550495	ElasticNet	0.149315	0.00054146	-2.19	0.00027	0	16:27445755-16:29036613	locus1926
ENSG00000176046	NUPR1	brain_cerebellar_hemisphere	gtex	protein_coding	16	28548606	28550495	ElasticNet	0.112484	0.0233359	-7.8	0.000122	0	16:27445755-16:29036613	locus1926
ENSG00000233232.2	NPIPB7	brain_cerebellar_hemisphere	gtex	protein_coding	16	28559777	28559777	ElasticNet	0.271704	1.69691e-08	8.62	0.00014	0	16:27445755-16:29036613	locus1926
ENSG00000233232.2	NPIPB7	brain_hippocampus	gtex	protein_coding	16	28559981	28559981	ElasticNet	0.104155	0.0247117	6.02	0.000105	0	16:27445755-16:29036613	locus1926
ENSG00000176476	CCDC101	brain_cerebellum	gtex	protein_coding	16	28565236	28603111	ElasticNet	0.0455528	0.0431415	-6.9	0.000128	0	16:27445755-16:29036613	locus1926
ENSG00000176476	CCDC101	brain_cerebellar_hemisphere	gtex	protein_coding	16	28565236	28603111	ElasticNet	0.122798	0.00413688	-2.22	8.63e-05	0	16:27445755-16:29036613	locus1926
ENSG00000233232.2	NPIPB7	brain_caudate_basal_ganglia	gtex	protein_coding	16	2.85681e+07	2.85681e+07	ElasticNet	0.117161	0.000255138	9.22	0.000263	0	16:27445755-16:29036613	locus1926
ENSG00000233232.2	NPIPB7	brain_cortex	gtex	protein_coding	16	28586758	28586758	ElasticNet	0.296283	3.64634e-09	9.13	0.000168	0	16:27445755-16:29036613	locus1926
ENSG00000233232.2	NPIPB7	brain_frontal_cortex_ba9	gtex	protein_coding	16	28593597	28593597	ElasticNet	0.189049	5.80167e-05	8.27	0.00015	0	16:27445755-16:29036613	locus1926
ENSG00000205534.5	RP11-345J4.8	brain_substantia_nigra	gtex	pseudogene	16	2.85951e+07	2.85951e+07	ElasticNet	0.0800247	0.164094	-9.06	0.000262	0	16:27445755-16:29036613	locus1926
ENSG00000197165	SULT1A2	brain_anterior_cingulate_cortex_ba24	gtex	protein_coding	16	28603264	28608430	ElasticNet	0.213365	1.87905e-05	-9.22	0.000274	0	16:27445755-16:29036613	locus1926
ENSG00000197165	SULT1A2	brain_nucleus_accumbens_basal_ganglia	gtex	protein_coding	16	28603264	28608430	ElasticNet	0.240599	0.00575681	-2.84	0.000254	0	16:27445755-16:29036613	locus1926
ENSG00000197165	SULT1A2	brain_caudate_basal_ganglia	gtex	protein_coding	16	28603264	28608430	ElasticNet	0.276817	2.026e-07	-5.05	0.000225	0	16:27445755-16:29036613	locus1926
ENSG00000197165	SULT1A2	brain_putamen_basal_ganglia	gtex	protein_coding	16	28603264	28608430	ElasticNet	0.24353	7.3011e-07	-7.95	0.00021	0	16:27445755-16:29036613	locus1926
ENSG00000197165	SULT1A2	brain_cerebellar_hemisphere	gtex	protein_coding	16	28603264	28608430	ElasticNet	0.287896	7.33447e-06	-3.23	0.000187	0	16:27445755-16:29036613	locus1926
ENSG00000197165	SULT1A2	brain_frontal_cortex_ba9	gtex	protein_coding	16	28603264	28608430	ElasticNet	0.171572	9.97342e-09	-6.68	0.000171	0	16:27445755-16:29036613	locus1926
ENSG00000197165	SULT1A2	brain_hypothalamus	gtex	protein_coding	16	28603264	28608430	ElasticNet	0.00629678	0.00638001	-7.56	0.000158	0	16:27445755-16:29036613	locus1926
ENSG00000197165	SULT1A2	brain_cerebellum	gtex	protein_coding	16	28603264	28608430	ElasticNet	0.124321	0.000194596	-4.12	0.000129	0	16:27445755-16:29036613	locus1926
ENSG00000197165	SULT1A2	brain_hippocampus	gtex	protein_coding	16	28603264	28608430	ElasticNet	0.412214	1.12057e-12	-7	0.000116	0	16:27445755-16:29036613	locus1926
ENSG00000197165	SULT1A2	brain_amygdala	gtex	protein_coding	16	28603264	28608430	ElasticNet	0.155225	4.31768e-06	-7	0.000101	0	16:27445755-16:29036613	locus1926
ENSG00000197165	SULT1A2	brain_cortex	gtex	protein_coding	16	28603264	28608430	ElasticNet	0.266228	2.64233e-07	-7	0.000101	0	16:27445755-16:29036613	locus1926
ENSG00000197165	SULT1A2	brain_spinal_cord_cervical_c-1	gtex	protein_coding	16	28603264	28608430	ElasticNet	0.257179	5.03141e-06	-6.82	9.93e-05	0	16:27445755-16:29036613	locus1926
ENSG00000196502	SULT1A1	brain_anterior_cingulate_cortex_ba24	gtex	protein_coding	16	28616903	28634946	ElasticNet	0.0494572	0.0147077	3.32	0.00113	1	16:27445755-16:29036613	locus1926
ENSG00000196502	SULT1A1	brain_caudate_basal_ganglia	gtex	protein_coding	16	28616903	28634946	ElasticNet	0.0496017	0.0242181	2.51	0.000282	0	16:27445755-16:29036613	locus1926
ENSG00000196502	SULT1A1	brain_cortex	gtex	protein_coding	16	28616903	28634946	ElasticNet	0.135403	0.00102518	7.62	0.000252	0	16:27445755-16:29036613	locus1926
ENSG00000196502	SULT1A1	brain_cerebellar_hemisphere	gtex	protein_coding	16	28616903	28634946	ElasticNet	0.0501968	0.355734	4.88	0.000233	0	16:27445755-16:29036613	locus1926
ENSG00000196502	SULT1A1	brain_hypothalamus	gtex	protein_coding	16	28616903	28634946	ElasticNet	0.0713725	0.0123417	8.47	0.000158	0	16:27445755-16:29036613	locus1926
ENSG00000196502	SULT1A1	brain_hippocampus	gtex	protein_coding	16	28616903	28634946	ElasticNet	0.14799	0.0152631	4.9	0.000147	0	16:27445755-16:29036613	locus1926
ENSG00000196502	SULT1A1	brain_cerebellum	gtex	protein_coding	16	28616903	28634946	ElasticNet	0.101428	8.87659e-05	7.85	0.000122	0	16:27445755-16:29036613	locus1926
ENSG00000196502	SULT1A1	brain_spinal_cord_cervical_c-1	gtex	protein_coding	16	28616903	28634946	ElasticNet	0.0869471	0.00186804	5.95	0.000105	0	16:27445755-16:29036613	locus1926
ENSG00000196502	SULT1A1	brain_amygdala	gtex	protein_coding	16	28616903	28634946	ElasticNet	0.0868527	0.0191788	6.63	0.000104	0	16:27445755-16:29036613	locus1926
ENSG00000196502	SULT1A1	brain_frontal_cortex_ba9	gtex	protein_coding	16	28616903	28634946	ElasticNet	0.225218	0.000706641	5.41	9.21e-05	0	16:27445755-16:29036613	locus1926
ENSG00000196502	SULT1A1	brain_dorsolateral_prefrontal_cortex	cmc	protein_coding	16	28616907	28634907	lasso	0.113838	1.02277e-13	8.76	0.000199	0	16:27445755-16:29036613	locus1926
ENSG00000270424	RP11-1348G14.6	brain_amygdala	gtex	pseudogene	16	28761280	28761916	ElasticNet	-0.0136661	0.10665	-2.94	0.000101	0	16:27445755-16:29036613	locus1926
ENSG00000270424	RP11-1348G14.6	brain_spinal_cord_cervical_c-1	gtex	pseudogene	16	28761280	28761916	ElasticNet	0.0448922	0.224635	-2.97	0.0001	0	16:27445755-16:29036613	locus1926
ENSG00000270424	RP11-1348G14.6	brain_caudate_basal_ganglia	gtex	pseudogene	16	28761280	28761916	ElasticNet	0.0358646	0.0856769	0.641	7.68e-05	0	16:27445755-16:29036613	locus1926
ENSG00000251417	RP11-1348G14.4	brain_hypothalamus	gtex	lincRNA	16	28814097	28829149	ElasticNet	0.178604	4.9298e-05	7.63	0.000181	0	16:27445755-16:29036613	locus1926
ENSG00000251417	RP11-1348G14.4	brain_cerebellum	gtex	lincRNA	16	28814097	28829149	ElasticNet	-0.00232136	0.00365912	9	0.000143	0	16:27445755-16:29036613	locus1926
ENSG00000251417	RP11-1348G14.4	brain_cerebellar_hemisphere	gtex	lincRNA	16	28814097	28829149	ElasticNet	0.122231	0.000122096	8.01	0.000135	0	16:27445755-16:29036613	locus1926
ENSG00000251417	RP11-1348G14.4	brain_amygdala	gtex	lincRNA	16	28814097	28829149	ElasticNet	0.115816	0.00211738	8.18	0.000129	0	16:27445755-16:29036613	locus1926
ENSG00000251417	RP11-1348G14.4	brain_caudate_basal_ganglia	gtex	lincRNA	16	28814097	28829149	ElasticNet	0.0144751	0.36273	8.49	0.000126	0	16:27445755-16:29036613	locus1926
ENSG00000251417	RP11-1348G14.4	brain_frontal_cortex_ba9	gtex	lincRNA	16	28814097	28829149	ElasticNet	0.105319	0.0143991	5.27	9.96e-05	0	16:27445755-16:29036613	locus1926
ENSG00000251417	RP11-1348G14.4	brain_anterior_cingulate_cortex_ba24	gtex	lincRNA	16	28814097	28829149	ElasticNet	0.0629421	0.128065	5.91	9.91e-05	0	16:27445755-16:29036613	locus1926
ENSG00000251417	RP11-1348G14.4	brain_putamen_basal_ganglia	gtex	lincRNA	16	28814097	28829149	ElasticNet	0.0372673	0.136339	5.93	9.04e-05	0	16:27445755-16:29036613	locus1926
ENSG00000251417	RP11-1348G14.4	brain_nucleus_accumbens_basal_ganglia	gtex	lincRNA	16	28814097	28829149	ElasticNet	0.0587088	0.193522	5.6	8.95e-05	0	16:27445755-16:29036613	locus1926
ENSG00000233232.2	NPIPB7	brain_amygdala	gtex	protein_coding	16	28825605	28825605	ElasticNet	0.0453558	0.00665596	5.64	8.83e-05	0	16:27445755-16:29036613	locus1926
ENSG00000168488	ATXN2L	brain_caudate_basal_ganglia	gtex	protein_coding	16	28834356	28848558	ElasticNet	0.00591337	0.0186159	1.42	0.000172	0	16:27445755-16:29036613	locus1926
ENSG00000178952	TUFM	brain_dorsolateral_prefrontal_cortex	cmc	protein_coding	16	28853731	28857729	blup	0.0239408	0.000564323	-7.61	0.000123	0	16:27445755-16:29036613	locus1926
ENSG00000178952	TUFM	brain_hippocampus	gtex	protein_coding	16	28853732	28857729	ElasticNet	0.152857	0.000136246	-10.3	0.00154	1	16:27445755-16:29036613	locus1926
ENSG00000178952	TUFM	brain_amygdala	gtex	protein_coding	16	28853732	28857729	ElasticNet	0.205207	0.00831006	-9.14	0.000755	0	16:27445755-16:29036613	locus1926
ENSG00000178952	TUFM	brain_nucleus_accumbens_basal_ganglia	gtex	protein_coding	16	28853732	28857729	ElasticNet	0.15087	0.00017893	-10.1	0.000635	0	16:27445755-16:29036613	locus1926
ENSG00000178952	TUFM	brain_frontal_cortex_ba9	gtex	protein_coding	16	28853732	28857729	ElasticNet	0.0179463	0.00263225	-8.72	0.000534	0	16:27445755-16:29036613	locus1926
ENSG00000178952	TUFM	brain_putamen_basal_ganglia	gtex	protein_coding	16	28853732	28857729	ElasticNet	0.165797	0.000131941	-9.56	0.00047	0	16:27445755-16:29036613	locus1926
ENSG00000178952	TUFM	brain_caudate_basal_ganglia	gtex	protein_coding	16	28853732	28857729	ElasticNet	0.103168	0.00135237	-7.39	0.000138	0	16:27445755-16:29036613	locus1926
ENSG00000178188	SH2B1	brain_cerebellum	gtex	protein_coding	16	28857921	28885526	ElasticNet	0.0652855	0.000577472	10.1	0.000985	1	16:27445755-16:29036613	locus1926
ENSG00000178188	SH2B1	brain_cerebellar_hemisphere	gtex	protein_coding	16	28857921	28885526	ElasticNet	0.0561618	0.0957508	10	0.000412	0	16:27445755-16:29036613	locus1926
ENSG00000178188	SH2B1	brain_dorsolateral_prefrontal_cortex	cmc	protein_coding	16	28858009	28885534	lasso	0.0321692	7.43973e-05	-9.9	0.000327	0	16:27445755-16:29036613	locus1926
ENSG00000205534.5	RP11-345J4.8	brain_hypothalamus	gtex	pseudogene	16	28885659	28885659	ElasticNet	0.0756813	0.00139854	-5.78	0.000104	0	16:27445755-16:29036613	locus1926
ENSG00000196296	ATP2A1	brain_cerebellar_hemisphere	gtex	protein_coding	16	28889726	28915830	ElasticNet	0.0611535	0.299628	-2.83	8.9e-05	0	16:27445755-16:29036613	locus1926
ENSG00000177548	RABEP2	brain_cerebellar_hemisphere	gtex	protein_coding	16	28915742	28947847	ElasticNet	0.0903623	0.00533456	-2.75	0.000136	0	16:27445755-16:29036613	locus1926
ENSG00000233232.2	NPIPB7	brain_hypothalamus	gtex	protein_coding	16	2.89354e+07	2.89354e+07	ElasticNet	0.154591	3.74485e-05	8.88	0.000132	0	16:27445755-16:29036613	locus1926
ENSG00000177455	CD19	brain_hypothalamus	gtex	protein_coding	16	28943260	28950667	ElasticNet	0.0747051	0.0791567	1.81	0.000133	0	16:27445755-16:29036613	locus1926
ENSG00000176953	NFATC2IP	brain_dorsolateral_prefrontal_cortex	cmc	protein_coding	16	28962127	28977767	blup	0.0392158	1.32073e-05	-10.7	0.00609	1	16:27445755-16:29036613	locus1926
ENSG00000213658	LAT	brain_hypothalamus	gtex	protein_coding	16	28996147	29002104	ElasticNet	0.0535657	0.245103	-5.75	0.000104	0	16:27445755-16:29036613	locus1926
ENSG00000213658	LAT	brain_cortex	gtex	protein_coding	16	28996147	29002104	ElasticNet	0.131432	0.000133154	-7.07	0.000104	0	16:27445755-16:29036613	locus1926
ENSG00000213658	LAT	brain_caudate_basal_ganglia	gtex	protein_coding	16	28996147	29002104	ElasticNet	0.0459382	0.182138	-4.56	8.68e-05	0	16:27445755-16:29036613	locus1926
ENSG00000103472	RRN3P2	brain_dorsolateral_prefrontal_cortex	cmc	processed_transcript	16	29086162	29128038	blup	0.24387	2.21013e-29	1.4	8.55e-05	0	16:27445755-16:29036613	locus1927
ENSG00000103472	RRN3P2	brain_spinal_cord_cervical_c-1	gtex	pseudogene	16	29086163	29128039	ElasticNet	0.201277	0.000564667	1.52	0.00016	0	16:27445755-16:29036613	locus1927
ENSG00000103472	RRN3P2	brain_hypothalamus	gtex	pseudogene	16	29086163	29128039	ElasticNet	0.143634	0.00094515	6.99	0.00011	0	16:27445755-16:29036613	locus1927
ENSG00000103472	RRN3P2	brain_cortex	gtex	pseudogene	16	29086163	29128039	ElasticNet	0.0503242	0.00757366	1.96	0.000108	0	16:27445755-16:29036613	locus1927
ENSG00000103472	RRN3P2	brain_hippocampus	gtex	pseudogene	16	29086163	29128039	ElasticNet	0.109567	0.00338491	0.3	9e-05	0	16:27445755-16:29036613	locus1927
ENSG00000103472	RRN3P2	brain_substantia_nigra	gtex	pseudogene	16	29086163	29128039	ElasticNet	0.0917052	0.000505027	0.527	7.59e-05	0	16:27445755-16:29036613	locus1927
ENSG00000169203.12	RP11-231C14.4	brain_cerebellum	gtex	protein_coding	16	29148565	29148565	ElasticNet	0.0448012	0.309946	2.59	0.000292	0	16:27445755-16:29036613	locus1927
ENSG00000259807.1	RP11-426C22.4	brain_caudate_basal_ganglia	gtex	lincRNA	16	2.91596e+07	2.91596e+07	ElasticNet	0.0530934	0.394761	-6.1	9.57e-05	0	16:27445755-16:29036613	locus1927
ENSG00000260953	RP11-426C22.6	brain_frontal_cortex_ba9	gtex	lincRNA	16	29273594	29275800	ElasticNet	0.187994	8.52615e-08	1.05	0.000138	0	16:27445755-16:29036613	locus1927
ENSG00000260953	RP11-426C22.6	brain_caudate_basal_ganglia	gtex	lincRNA	16	29273594	29275800	ElasticNet	0.215282	1.19484e-09	3.29	0.000111	0	16:27445755-16:29036613	locus1927
ENSG00000260953	RP11-426C22.6	brain_anterior_cingulate_cortex_ba24	gtex	lincRNA	16	29273594	29275800	ElasticNet	0.290685	2.5968e-08	3.72	9.42e-05	0	16:27445755-16:29036613	locus1927
ENSG00000260953	RP11-426C22.6	brain_amygdala	gtex	lincRNA	16	29273594	29275800	ElasticNet	0.18616	1.45157e-05	3.89	8.25e-05	0	16:27445755-16:29036613	locus1927
ENSG00000260953	RP11-426C22.6	brain_hippocampus	gtex	lincRNA	16	29273594	29275800	ElasticNet	0.231661	3.55754e-07	-1.28	8.18e-05	0	16:27445755-16:29036613	locus1927
ENSG00000260953	RP11-426C22.6	brain_putamen_basal_ganglia	gtex	lincRNA	16	29273594	29275800	ElasticNet	0.288865	1.50803e-05	0.602	8.07e-05	0	16:27445755-16:29036613	locus1927
ENSG00000260953	RP11-426C22.6	brain_cortex	gtex	lincRNA	16	29273594	29275800	ElasticNet	0.213876	1.02301e-07	-0.849	7.72e-05	0	16:27445755-16:29036613	locus1927
ENSG00000254634	RP11-231C14.3	brain_nucleus_accumbens_basal_ganglia	gtex	pseudogene	16	29437121	29465435	ElasticNet	0.0753866	0.00126212	-0.253	0.000103	0	16:27445755-16:29036613	locus1927
ENSG00000254634	RP11-231C14.3	brain_frontal_cortex_ba9	gtex	pseudogene	16	29437121	29465435	ElasticNet	0.0640515	0.000866904	-6.43	9.33e-05	0	16:27445755-16:29036613	locus1927
ENSG00000254634	RP11-231C14.3	brain_cerebellar_hemisphere	gtex	pseudogene	16	29437121	29465435	ElasticNet	0.172792	1.84352e-05	-3.01	8.96e-05	0	16:27445755-16:29036613	locus1927
ENSG00000254634	RP11-231C14.3	brain_caudate_basal_ganglia	gtex	pseudogene	16	29437121	29465435	ElasticNet	0.0638309	0.0113841	-0.584	8.28e-05	0	16:27445755-16:29036613	locus1927
ENSG00000181625	SLX1B	brain_cerebellar_hemisphere	gtex	protein_coding	16	29465822	29469540	ElasticNet	0.0598312	0.0619319	-1.92	0.000424	0	16:27445755-16:29036613	locus1927
ENSG00000181625	SLX1B	brain_cerebellum	gtex	protein_coding	16	29465822	29469540	ElasticNet	0.0694467	5.18028e-05	1.84	8.1e-05	0	16:27445755-16:29036613	locus1927
ENSG00000213648	SULT1A4	brain_hippocampus	gtex	protein_coding	16	29467127	29476300	ElasticNet	0.042445	0.0127736	-2.04	0.000145	0	16:27445755-16:29036613	locus1927
ENSG00000213648	SULT1A4	brain_putamen_basal_ganglia	gtex	protein_coding	16	29467127	29476300	ElasticNet	0.110281	0.17187	-3.84	0.000104	0	16:27445755-16:29036613	locus1927
ENSG00000197471	SPN	brain_anterior_cingulate_cortex_ba24	gtex	protein_coding	16	29674300	29682187	ElasticNet	0.00863277	0.00143739	2.56	9.66e-05	0	16:27445755-16:29036613	locus1927
ENSG00000103485	QPRT	brain_anterior_cingulate_cortex_ba24	gtex	protein_coding	16	29674600	29710020	ElasticNet	0.166326	2.22482e-05	-8.56	0.00532	1	16:27445755-16:29036613	locus1927
ENSG00000103485	QPRT	brain_caudate_basal_ganglia	gtex	protein_coding	16	29674600	29710020	ElasticNet	0.147467	0.0013839	-8.56	0.00532	1	16:27445755-16:29036613	locus1927
ENSG00000103485	QPRT	brain_cortex	gtex	protein_coding	16	29674600	29710020	ElasticNet	0.208166	0.00119589	0.999	0.000191	0	16:27445755-16:29036613	locus1927
ENSG00000103485	QPRT	brain_hypothalamus	gtex	protein_coding	16	29674600	29710020	ElasticNet	0.0840281	0.173473	-0.929	0.000152	0	16:27445755-16:29036613	locus1927
ENSG00000103485	QPRT	brain_putamen_basal_ganglia	gtex	protein_coding	16	29674600	29710020	ElasticNet	0.175137	1.45947e-06	-1.33	0.000119	0	16:27445755-16:29036613	locus1927
ENSG00000103485	QPRT	brain_hippocampus	gtex	protein_coding	16	29674600	29710020	ElasticNet	0.0632302	0.00418266	-1.17	9.11e-05	0	16:27445755-16:29036613	locus1927
ENSG00000169203.12	RP11-231C14.4	brain_spinal_cord_cervical_c-1	gtex	protein_coding	16	29914435	29914435	ElasticNet	0.00773353	0.0373162	-7.9	0.00017	0	16:27445755-16:29036613	locus1928
ENSG00000149930	TAOK2	brain_nucleus_accumbens_basal_ganglia	gtex	protein_coding	16	29984962	30003582	ElasticNet	0.0299103	0.0457771	2.56	9.66e-05	0	16:27445755-16:29036613	locus1928
ENSG00000169592	INO80E	brain_cortex	gtex	protein_coding	16	30006615	30017114	ElasticNet	0.0560986	0.0677734	2.94	0.000101	0	16:27445755-16:29036613	locus1928
ENSG00000169592	INO80E	brain_cerebellar_hemisphere	gtex	protein_coding	16	30006615	30017114	ElasticNet	0.0127877	0.0133943	0.14	9.95e-05	0	16:27445755-16:29036613	locus1928
ENSG00000169592	INO80E	brain_cerebellum	gtex	protein_coding	16	30006615	30017114	ElasticNet	0.147224	2.25366e-05	-0.952	7.97e-05	0	16:27445755-16:29036613	locus1928
ENSG00000121270	ABCC11	brain_hippocampus	gtex	protein_coding	16	48200821	48281479	ElasticNet	0.00363954	0.0850423	-1.75	0.000729	0	16:49008253-16:52035823	locus1930
ENSG00000102910	LONP2	brain_cerebellum	gtex	protein_coding	16	48278207	48397033	ElasticNet	0.360493	1.94106e-13	2.49	0.00278	0	16:49008253-16:52035823	locus1930
ENSG00000102910	LONP2	brain_hypothalamus	gtex	protein_coding	16	48278207	48397033	ElasticNet	0.122732	0.00208187	-0.538	0.000203	0	16:49008253-16:52035823	locus1930
ENSG00000102910	LONP2	brain_cerebellar_hemisphere	gtex	protein_coding	16	48278207	48397033	ElasticNet	0.189659	1.33762e-05	0.189	0.000187	0	16:49008253-16:52035823	locus1930
ENSG00000260086.1	RP11-42I10.1	brain_caudate_basal_ganglia	gtex	lincRNA	16	4.8317e+07	4.8317e+07	ElasticNet	0.0293429	0.0752591	-2.13	0.00195	0	16:49008253-16:52035823	locus1930
ENSG00000240793	UBA52P8	brain_anterior_cingulate_cortex_ba24	gtex	pseudogene	16	48368382	48368765	ElasticNet	0.0692066	0.0702283	-1.57	0.000653	0	16:49008253-16:52035823	locus1930
ENSG00000240793	UBA52P8	brain_caudate_basal_ganglia	gtex	pseudogene	16	48368382	48368765	ElasticNet	0.0778016	0.00922194	-0.12	0.000178	0	16:49008253-16:52035823	locus1930
ENSG00000102924	CBLN1	brain_dorsolateral_prefrontal_cortex	cmc	protein_coding	16	49311828	49315742	enet	0.0831702	2.50124e-10	-1.64	0.000531	0	16:49008253-16:52035823	locus1931
ENSG00000102924	CBLN1	brain_substantia_nigra	gtex	protein_coding	16	49311828	49315742	ElasticNet	0.127327	0.00741571	-0.13	0.000196	0	16:49008253-16:52035823	locus1931
ENSG00000259957.2	RP11-491F9.8	brain_cerebellum	gtex	lincRNA	16	49313125	49313125	ElasticNet	0.0868498	0.0136135	0.118	0.000179	0	16:49008253-16:52035823	locus1931
ENSG00000259957.2	RP11-491F9.8	brain_cerebellar_hemisphere	gtex	lincRNA	16	49343792	49343792	ElasticNet	0.167923	0.000997547	2.45	0.00267	0	16:49008253-16:52035823	locus1931
ENSG00000260769.1	RP11-491F9.5	brain_cerebellar_hemisphere	gtex	lincRNA	16	49364934	49364934	ElasticNet	0.0943653	0.000463082	-1.38	0.000539	0	16:49008253-16:52035823	locus1931
ENSG00000260769.1	RP11-491F9.5	brain_cerebellum	gtex	lincRNA	16	49403920	49403920	ElasticNet	0.179427	1.92162e-08	-2	0.00178	0	16:49008253-16:52035823	locus1931
ENSG00000259839.1	RP11-491F9.6	brain_cerebellum	gtex	lincRNA	16	49433527	49433527	ElasticNet	0.149826	0.000329792	-1.97	0.0014	0	16:49008253-16:52035823	locus1931
ENSG00000102935	ZNF423	brain_amygdala	gtex	protein_coding	16	49521435	49891830	ElasticNet	0.0332873	0.0277034	0.12	0.000215	0	16:49008253-16:52035823	locus1931
ENSG00000205423	CNEP1R1	brain_cortex	gtex	protein_coding	16	50058321	50070999	ElasticNet	0.128777	0.0761511	2.42	0.00132	0	16:49008253-16:52035823	locus1931
ENSG00000205423	CNEP1R1	brain_cerebellum	gtex	protein_coding	16	50058321	50070999	ElasticNet	0.0625171	0.0443889	-0.282	0.000176	0	16:49008253-16:52035823	locus1931
ENSG00000155393	HEATR3	brain_frontal_cortex_ba9	gtex	protein_coding	16	50099852	50140298	ElasticNet	0.423724	2.3924e-10	0.268	0.000228	0	16:49008253-16:52035823	locus1931
ENSG00000155393	HEATR3	brain_anterior_cingulate_cortex_ba24	gtex	protein_coding	16	50099852	50140298	ElasticNet	0.255601	1.8769e-07	-0.886	0.000222	0	16:49008253-16:52035823	locus1931
ENSG00000155393	HEATR3	brain_hippocampus	gtex	protein_coding	16	50099852	50140298	ElasticNet	0.297512	4.89111e-08	-1.01	0.00022	0	16:49008253-16:52035823	locus1931
ENSG00000155393	HEATR3	brain_cerebellar_hemisphere	gtex	protein_coding	16	50099852	50140298	ElasticNet	0.515303	1.34647e-18	-0.576	0.000202	0	16:49008253-16:52035823	locus1931
ENSG00000155393	HEATR3	brain_putamen_basal_ganglia	gtex	protein_coding	16	50099852	50140298	ElasticNet	0.310538	1.07876e-11	-0.484	0.00019	0	16:49008253-16:52035823	locus1931
ENSG00000155393	HEATR3	brain_hypothalamus	gtex	protein_coding	16	50099852	50140298	ElasticNet	0.28453	1.29292e-07	-0.518	0.00018	0	16:49008253-16:52035823	locus1931
ENSG00000155393	HEATR3	brain_caudate_basal_ganglia	gtex	protein_coding	16	50099852	50140298	ElasticNet	0.332315	2.49533e-09	-0.453	0.00018	0	16:49008253-16:52035823	locus1931
ENSG00000155393	HEATR3	brain_amygdala	gtex	protein_coding	16	50099852	50140298	ElasticNet	0.1899	0.000167027	-0.65	0.000179	0	16:49008253-16:52035823	locus1931
ENSG00000155393	HEATR3	brain_cerebellum	gtex	protein_coding	16	50099852	50140298	ElasticNet	0.574029	7.7846e-26	-0.716	0.000178	0	16:49008253-16:52035823	locus1931
ENSG00000155393	HEATR3	brain_cortex	gtex	protein_coding	16	50099852	50140298	ElasticNet	0.512568	5.06884e-15	-0.31	0.000178	0	16:49008253-16:52035823	locus1931
ENSG00000155393	HEATR3	brain_spinal_cord_cervical_c-1	gtex	protein_coding	16	50099852	50140298	ElasticNet	0.406977	1.15717e-07	0.0452	0.000177	0	16:49008253-16:52035823	locus1931
ENSG00000155393	HEATR3	brain_nucleus_accumbens_basal_ganglia	gtex	protein_coding	16	50099852	50140298	ElasticNet	0.327341	2.77833e-10	-0.588	0.000177	0	16:49008253-16:52035823	locus1931
ENSG00000155393	HEATR3	brain_substantia_nigra	gtex	protein_coding	16	50099852	50140298	ElasticNet	0.202442	0.0127959	-0.131	0.000177	0	16:49008253-16:52035823	locus1931
ENSG00000155393	HEATR3	brain_dorsolateral_prefrontal_cortex	cmc	protein_coding	16	50099880	50139375	lasso	0.195314	2.97115e-23	-0.947	0.000199	0	16:49008253-16:52035823	locus1931
ENSG00000121274	PAPD5	brain_hippocampus	gtex	protein_coding	16	50186829	50269221	ElasticNet	0.0549577	0.223566	1.87	0.000324	0	16:49008253-16:52035823	locus1931
ENSG00000121274	PAPD5	brain_cerebellum	gtex	protein_coding	16	50186829	50269221	ElasticNet	-0.00146381	0.0950254	-0.434	0.000221	0	16:49008253-16:52035823	locus1931
ENSG00000121274	PAPD5	brain_spinal_cord_cervical_c-1	gtex	protein_coding	16	50186829	50269221	ElasticNet	0.121806	0.0163664	0.568	0.000189	0	16:49008253-16:52035823	locus1931
ENSG00000121281	ADCY7	brain_dorsolateral_prefrontal_cortex	cmc	protein_coding	16	50300461	50344440	enet	0.050765	7.76065e-07	-1.35	0.000452	0	16:49008253-16:52035823	locus1931
ENSG00000166164	BRD7	brain_cerebellar_hemisphere	gtex	protein_coding	16	50347398	50402845	ElasticNet	0.0821394	0.0109787	2.51	0.00215	0	16:49008253-16:52035823	locus1931
ENSG00000140807	NKD1	brain_cerebellum	gtex	protein_coding	16	50582241	50670647	ElasticNet	0.0149508	0.300305	-2.28	0.00207	0	16:49008253-16:52035823	locus1931
ENSG00000140807	NKD1	brain_cerebellar_hemisphere	gtex	protein_coding	16	50582241	50670647	ElasticNet	0.106588	0.205346	-0.28	0.000244	0	16:49008253-16:52035823	locus1931
ENSG00000167208	SNX20	brain_amygdala	gtex	protein_coding	16	50700211	50715264	ElasticNet	0.0580865	0.00485179	-1.17	0.000178	0	16:49008253-16:52035823	locus1932
ENSG00000261241.1	RP11-883G14.1	brain_hippocampus	gtex	lincRNA	16	50834270	50834270	ElasticNet	0.0604971	0.302892	0.144	0.000335	0	16:49008253-16:52035823	locus1932
ENSG00000261241.1	RP11-883G14.1	brain_anterior_cingulate_cortex_ba24	gtex	lincRNA	16	50911946	50911946	ElasticNet	0.0589683	0.0980247	-0.539	0.000345	0	16:49008253-16:52035823	locus1932
ENSG00000260057	RP11-7O14.1	brain_spinal_cord_cervical_c-1	gtex	lincRNA	16	51796430	51807084	ElasticNet	0.0347916	0.0165217	-1.17	0.000185	0	16:49008253-16:52035823	locus1933
ENSG00000103460	TOX3	brain_anterior_cingulate_cortex_ba24	gtex	protein_coding	16	52471917	52581714	ElasticNet	0.0743313	0.0130688	1.01	0.000178	0	16:49008253-16:52035823	locus1933
ENSG00000103460	TOX3	brain_anterior_cingulate_cortex_ba24	gtex	protein_coding	16	52471917	52581714	ElasticNet	0.0743313	0.0130688	-2.1	0.000184	0	16:53383142-16:55903640	locus1933
ENSG00000177200	CHD9	brain_dorsolateral_prefrontal_cortex	cmc	protein_coding	16	53088944	53361414	enet	0.0278506	0.000215105	1.02	0.000129	0	16:53383142-16:55903640	locus1933
ENSG00000103479	RBL2	brain_frontal_cortex_ba9	gtex	protein_coding	16	53467889	53525561	ElasticNet	0.410749	1.52932e-10	-7.4	0.531	1	16:53383142-16:55903640	locus1933
ENSG00000103479	RBL2	brain_hypothalamus	gtex	protein_coding	16	53467889	53525561	ElasticNet	0.335796	5.39167e-09	-7.53	0.0628	1	16:53383142-16:55903640	locus1933
ENSG00000103479	RBL2	brain_caudate_basal_ganglia	gtex	protein_coding	16	53467889	53525561	ElasticNet	0.253726	7.69566e-07	-7.11	0.0489	1	16:53383142-16:55903640	locus1933
ENSG00000103479	RBL2	brain_cortex	gtex	protein_coding	16	53467889	53525561	ElasticNet	0.427258	3.28672e-15	-6.92	0.0191	1	16:53383142-16:55903640	locus1933
ENSG00000103479	RBL2	brain_spinal_cord_cervical_c-1	gtex	protein_coding	16	53467889	53525561	ElasticNet	0.330944	0.000608104	-5.87	0.0124	0	16:53383142-16:55903640	locus1933
ENSG00000103479	RBL2	brain_nucleus_accumbens_basal_ganglia	gtex	protein_coding	16	53467889	53525561	ElasticNet	0.0238492	1.7873e-05	-6.73	0.000956	0	16:53383142-16:55903640	locus1933
ENSG00000103479	RBL2	brain_hippocampus	gtex	protein_coding	16	53467889	53525561	ElasticNet	0.215882	3.20747e-05	-6.5	0.000751	0	16:53383142-16:55903640	locus1933
ENSG00000103479	RBL2	brain_amygdala	gtex	protein_coding	16	53467889	53525561	ElasticNet	0.175938	0.017463	-4.98	0.00046	0	16:53383142-16:55903640	locus1933
ENSG00000103479	RBL2	brain_cerebellum	gtex	protein_coding	16	53467889	53525561	ElasticNet	0.527449	3.2861e-24	-6.23	0.000426	0	16:53383142-16:55903640	locus1933
ENSG00000103479	RBL2	brain_cerebellar_hemisphere	gtex	protein_coding	16	53467889	53525561	ElasticNet	0.470611	8.78118e-18	-5.99	0.000305	0	16:53383142-16:55903640	locus1933
ENSG00000103479	RBL2	brain_putamen_basal_ganglia	gtex	protein_coding	16	53467889	53525561	ElasticNet	0.192531	1.75194e-06	-4.78	0.000192	0	16:53383142-16:55903640	locus1933
ENSG00000103479	RBL2	brain_substantia_nigra	gtex	protein_coding	16	53467889	53525561	ElasticNet	0.0398705	0.157717	-0.191	0.000156	0	16:53383142-16:55903640	locus1933
ENSG00000103479	RBL2	brain_anterior_cingulate_cortex_ba24	gtex	protein_coding	16	53467889	53525561	ElasticNet	0.180943	0.0380415	-3.79	0.000119	0	16:53383142-16:55903640	locus1933
ENSG00000103479	RBL2	brain_dorsolateral_prefrontal_cortex	cmc	protein_coding	16	53468350	53525560	enet	0.259738	1.81409e-31	-7.64	0.0502	1	16:53383142-16:55903640	locus1933
ENSG00000166971	AKTIP	brain_nucleus_accumbens_basal_ganglia	gtex	protein_coding	16	53524952	53538323	ElasticNet	0.0636821	0.0336922	0.974	0.0313	1	16:53383142-16:55903640	locus1933
ENSG00000166971	AKTIP	brain_frontal_cortex_ba9	gtex	protein_coding	16	53524952	53538323	ElasticNet	0.345173	1.65249e-09	-4.06	0.000288	0	16:53383142-16:55903640	locus1933
ENSG00000166971	AKTIP	brain_cortex	gtex	protein_coding	16	53524952	53538323	ElasticNet	0.182273	1.68623e-06	-3.92	0.000193	0	16:53383142-16:55903640	locus1933
ENSG00000166971	AKTIP	brain_anterior_cingulate_cortex_ba24	gtex	protein_coding	16	53524952	53538323	ElasticNet	0.121827	0.0143024	-4.7	0.000148	0	16:53383142-16:55903640	locus1933
ENSG00000166971	AKTIP	brain_dorsolateral_prefrontal_cortex	cmc	protein_coding	16	53525191	53537170	enet	0.0841985	1.93203e-10	-6.15	0.000993	0	16:53383142-16:55903640	locus1933
ENSG00000103494	RPGRIP1L	brain_anterior_cingulate_cortex_ba24	gtex	protein_coding	16	53631595	53737850	ElasticNet	0.145279	0.000805835	-2.21	0.00117	0	16:53383142-16:55903640	locus1933
ENSG00000103494	RPGRIP1L	brain_cortex	gtex	protein_coding	16	53631595	53737850	ElasticNet	0.102798	0.00122272	-0.381	0.00017	0	16:53383142-16:55903640	locus1933
ENSG00000103494	RPGRIP1L	brain_caudate_basal_ganglia	gtex	protein_coding	16	53631595	53737850	ElasticNet	0.0566972	0.101867	0.584	0.000127	0	16:53383142-16:55903640	locus1933
ENSG00000103494	RPGRIP1L	brain_frontal_cortex_ba9	gtex	protein_coding	16	53631595	53737850	ElasticNet	0.185726	0.00328863	-0.217	0.000119	0	16:53383142-16:55903640	locus1933
ENSG00000103494	RPGRIP1L	brain_cerebellar_hemisphere	gtex	protein_coding	16	53631595	53737850	ElasticNet	0.0505968	0.173428	0.837	0.000116	0	16:53383142-16:55903640	locus1933
ENSG00000103494	RPGRIP1L	brain_dorsolateral_prefrontal_cortex	cmc	protein_coding	16	53633817	53737771	lasso	0.265326	3.26304e-32	-0.0773	0.000151	0	16:53383142-16:55903640	locus1933
ENSG00000140718	FTO	brain_dorsolateral_prefrontal_cortex	cmc	protein_coding	16	53737874	54148379	bslmm	0.0197301	0.00160399	2.34	0.00018	0	16:53383142-16:55903640	locus1933
ENSG00000140718	FTO	brain_anterior_cingulate_cortex_ba24	gtex	protein_coding	16	53737875	54155853	ElasticNet	0.0466044	0.000137399	-1.28	0.00019	0	16:53383142-16:55903640	locus1933
ENSG00000140718	FTO	brain_nucleus_accumbens_basal_ganglia	gtex	protein_coding	16	53737875	54155853	ElasticNet	-0.00851383	0.000199297	-1.23	0.000186	0	16:53383142-16:55903640	locus1933
ENSG00000140718	FTO	brain_frontal_cortex_ba9	gtex	protein_coding	16	53737875	54155853	ElasticNet	0.0832771	0.00420155	-0.875	0.000156	0	16:53383142-16:55903640	locus1933
ENSG00000177508	IRX3	brain_nucleus_accumbens_basal_ganglia	gtex	protein_coding	16	54317216	54320675	ElasticNet	0.10387	0.0173689	0.449	0.000156	0	16:53383142-16:55903640	locus1934
ENSG00000245694	CRNDE	brain_cerebellum	gtex	lincRNA	16	54881159	54882145	ElasticNet	0.126305	7.19377e-05	-1.57	0.000365	0	16:53383142-16:55903640	locus1935
ENSG00000087253	LPCAT2	brain_hypothalamus	gtex	protein_coding	16	55542910	55620582	ElasticNet	0.00271768	0.170609	-1.22	0.000212	0	16:53383142-16:55903640	locus1936
ENSG00000087253	LPCAT2	brain_dorsolateral_prefrontal_cortex	cmc	protein_coding	16	55542912	55620582	bslmm	0.0779073	9.34582e-10	0.54	0.000113	0	16:53383142-16:55903640	locus1936
ENSG00000198848	CES1	brain_amygdala	gtex	protein_coding	16	55836763	55867249	ElasticNet	0.223379	0.0018521	-1.5	0.0002	0	16:53383142-16:55903640	locus1936
ENSG00000198848	CES1	brain_dorsolateral_prefrontal_cortex	cmc	protein_coding	16	55836763	55867075	enet	0.139677	1.19105e-16	-1.46	0.000199	0	16:53383142-16:55903640	locus1936
ENSG00000198848	CES1	brain_nucleus_accumbens_basal_ganglia	gtex	protein_coding	16	55836763	55867249	ElasticNet	0.128764	0.000355568	-0.754	0.000152	0	16:53383142-16:55903640	locus1936
ENSG00000198848	CES1	brain_putamen_basal_ganglia	gtex	protein_coding	16	55836763	55867249	ElasticNet	0.123516	0.000331972	-1.47	0.000144	0	16:53383142-16:55903640	locus1936
ENSG00000198848	CES1	brain_frontal_cortex_ba9	gtex	protein_coding	16	55836763	55867249	ElasticNet	0.158095	3.89001e-06	-1.14	0.000134	0	16:53383142-16:55903640	locus1936
ENSG00000198848	CES1	brain_substantia_nigra	gtex	protein_coding	16	55836763	55867249	ElasticNet	0.199898	0.000127336	0.0114	0.000109	0	16:53383142-16:55903640	locus1936
ENSG00000198848	CES1	brain_anterior_cingulate_cortex_ba24	gtex	protein_coding	16	55836763	55867249	ElasticNet	0.10678	0.00746509	-0.141	0.000103	0	16:53383142-16:55903640	locus1936
ENSG00000198848	CES1	brain_hippocampus	gtex	protein_coding	16	55836763	55867249	ElasticNet	0.127542	0.000574019	-0.7	0.000102	0	16:53383142-16:55903640	locus1936
ENSG00000198848	CES1	brain_caudate_basal_ganglia	gtex	protein_coding	16	55836763	55867249	ElasticNet	0.183199	7.07791e-05	-0.492	0.0001	0	16:53383142-16:55903640	locus1936
ENSG00000198848	CES1	brain_cortex	gtex	protein_coding	16	55836763	55867249	ElasticNet	0.137298	0.0195615	-0.362	9.77e-05	0	16:53383142-16:55903640	locus1936
ENSG00000246379	RP11-461O7.1	brain_cortex	gtex	lincRNA	16	56126899	56225006	ElasticNet	0.049618	0.144762	0.116	0.000127	0	16:53383142-16:55903640	locus1936
ENSG00000246379	RP11-461O7.1	brain_hippocampus	gtex	lincRNA	16	56126899	56225006	ElasticNet	0.0718355	0.347412	0.734	0.000111	0	16:53383142-16:55903640	locus1936
ENSG00000246379	RP11-461O7.1	brain_caudate_basal_ganglia	gtex	lincRNA	16	56126899	56225006	ElasticNet	0.0577457	0.176018	-0.4	0.000108	0	16:53383142-16:55903640	locus1936
ENSG00000159461	AMFR	brain_cortex	gtex	protein_coding	16	56395364	56459450	ElasticNet	0.0640022	0.0737338	-1.16	0.000158	0	16:53383142-16:55903640	locus1936
ENSG00000159461	AMFR	brain_caudate_basal_ganglia	gtex	protein_coding	16	56395364	56459450	ElasticNet	0.125221	4.28001e-05	0.0222	0.000104	0	16:53383142-16:55903640	locus1936
ENSG00000159461	AMFR	brain_hypothalamus	gtex	protein_coding	16	56395364	56459450	ElasticNet	-0.00182038	0.198563	-0.446	9.95e-05	0	16:53383142-16:55903640	locus1936
ENSG00000087263	OGFOD1	brain_anterior_cingulate_cortex_ba24	gtex	protein_coding	16	56485402	56513012	ElasticNet	0.106034	0.04413	1.18	0.000157	0	16:53383142-16:55903640	locus1936
ENSG00000125124	BBS2	brain_frontal_cortex_ba9	gtex	protein_coding	16	56500748	56554195	ElasticNet	0.0272417	0.1448	-1.96	0.000824	0	16:53383142-16:55903640	locus1936
ENSG00000125124	BBS2	brain_cerebellum	gtex	protein_coding	16	56500748	56554195	ElasticNet	0.211101	1.94437e-05	-1.09	0.000127	0	16:53383142-16:55903640	locus1936
ENSG00000125124	BBS2	brain_anterior_cingulate_cortex_ba24	gtex	protein_coding	16	56500748	56554195	ElasticNet	0.0784846	0.00140467	0.634	0.000118	0	16:53383142-16:55903640	locus1936
ENSG00000125124	BBS2	brain_cortex	gtex	protein_coding	16	56500748	56554195	ElasticNet	0.097477	0.00792866	0.545	0.000107	0	16:53383142-16:55903640	locus1936
ENSG00000125148	MT2A	brain_frontal_cortex_ba9	gtex	protein_coding	16	56642111	56643409	ElasticNet	0.0301944	0.0843142	0.617	0.000206	0	16:53383142-16:55903640	locus1936
ENSG00000260549	MT1L	brain_hippocampus	gtex	pseudogene	16	56651388	56652730	ElasticNet	0.0227555	0.0731252	-0.0885	9.75e-05	0	16:53383142-16:55903640	locus1936
ENSG00000169715	MT1E	brain_cerebellum	gtex	protein_coding	16	56659387	56661024	ElasticNet	0.0828456	0.00242816	0.529	0.000132	0	16:53383142-16:55903640	locus1936
ENSG00000205361	MT1DP	brain_hypothalamus	gtex	pseudogene	16	56677617	56678698	ElasticNet	0.00684312	0.171674	0.551	0.000107	0	16:53383142-16:55903640	locus1936
ENSG00000125144	MT1G	brain_cerebellum	gtex	protein_coding	16	56700643	56701977	ElasticNet	0.0186782	0.192311	-0.887	0.000166	0	16:53383142-16:55903640	locus1936
ENSG00000102900	NUP93	brain_spinal_cord_cervical_c-1	gtex	protein_coding	16	56764017	56878797	ElasticNet	0.254449	0.000725622	-0.919	0.00018	0	16:53383142-16:55903640	locus1936
ENSG00000102900	NUP93	brain_cortex	gtex	protein_coding	16	56764017	56878797	ElasticNet	0.0026457	0.143299	-1.16	0.000148	0	16:53383142-16:55903640	locus1936
ENSG00000102900	NUP93	brain_hypothalamus	gtex	protein_coding	16	56764017	56878797	ElasticNet	-0.00607261	0.102507	0.111	9.63e-05	0	16:53383142-16:55903640	locus1936
ENSG00000168286	THAP11	brain_hypothalamus	gtex	protein_coding	16	67876213	67878097	ElasticNet	-0.00207769	0.0976167	0.505	0.000152	0	16:68842817-16:71053989	locus1945
ENSG00000141096	DPEP3	brain_caudate_basal_ganglia	gtex	protein_coding	16	68009566	68014732	ElasticNet	0.016499	0.0865638	2.37	0.00104	0	16:68842817-16:71053989	locus1945
ENSG00000141096	DPEP3	brain_hippocampus	gtex	protein_coding	16	68009566	68014732	ElasticNet	0.046383	0.0750741	0.75	0.000173	0	16:68842817-16:71053989	locus1945
ENSG00000167264	DUS2	brain_caudate_basal_ganglia	gtex	protein_coding	16	68021649	68113223	ElasticNet	0.0382683	0.0521706	-0.896	0.000419	0	16:68842817-16:71053989	locus1945
ENSG00000167264	DUS2	brain_cortex	gtex	protein_coding	16	68021649	68113223	ElasticNet	0.121003	0.000138476	0.899	0.000177	0	16:68842817-16:71053989	locus1945
ENSG00000167264	DUS2	brain_cerebellum	gtex	protein_coding	16	68021649	68113223	ElasticNet	0.0748003	0.0152616	0.563	0.000149	0	16:68842817-16:71053989	locus1945
ENSG00000167264	DUS2	brain_frontal_cortex_ba9	gtex	protein_coding	16	68021649	68113223	ElasticNet	0.116771	0.000703808	-0.0867	0.000146	0	16:68842817-16:71053989	locus1945
ENSG00000072736	NFATC3	brain_cerebellum	gtex	protein_coding	16	68118654	68263162	ElasticNet	0.0685627	0.00269719	1.74	0.00142	1	16:68842817-16:71053989	locus1945
ENSG00000072736	NFATC3	brain_nucleus_accumbens_basal_ganglia	gtex	protein_coding	16	68118654	68263162	ElasticNet	0.0855288	0.0438362	1.24	0.000307	0	16:68842817-16:71053989	locus1945
ENSG00000072736	NFATC3	brain_hypothalamus	gtex	protein_coding	16	68118654	68263162	ElasticNet	-0.00963413	0.0336992	1.19	0.000294	0	16:68842817-16:71053989	locus1945
ENSG00000072736	NFATC3	brain_cortex	gtex	protein_coding	16	68118654	68263162	ElasticNet	0.0417993	0.0165846	-0.989	0.00022	0	16:68842817-16:71053989	locus1945
ENSG00000103066	PLA2G15	brain_anterior_cingulate_cortex_ba24	gtex	protein_coding	16	68279207	68294961	ElasticNet	0.00688083	0.0188654	-2.87	0.00149	1	16:68842817-16:71053989	locus1945
ENSG00000132600	PRMT7	brain_dorsolateral_prefrontal_cortex	cmc	protein_coding	16	68344876	68391169	bslmm	0.188147	2.22455e-22	-0.92	0.000159	0	16:68842817-16:71053989	locus1945
ENSG00000132600	PRMT7	brain_cerebellum	gtex	protein_coding	16	68344877	68392466	ElasticNet	0.287125	1.28411e-10	1.82	0.000519	0	16:68842817-16:71053989	locus1945
ENSG00000132600	PRMT7	brain_anterior_cingulate_cortex_ba24	gtex	protein_coding	16	68344877	68392466	ElasticNet	0.131138	0.000637041	1.17	0.0003	0	16:68842817-16:71053989	locus1945
ENSG00000132600	PRMT7	brain_hippocampus	gtex	protein_coding	16	68344877	68392466	ElasticNet	0.0648389	0.0265758	1.02	0.000198	0	16:68842817-16:71053989	locus1945
ENSG00000132600	PRMT7	brain_caudate_basal_ganglia	gtex	protein_coding	16	68344877	68392466	ElasticNet	0.21913	7.17303e-09	0.882	0.000193	0	16:68842817-16:71053989	locus1945
ENSG00000132600	PRMT7	brain_hypothalamus	gtex	protein_coding	16	68344877	68392466	ElasticNet	0.048181	0.0041675	-0.904	0.000186	0	16:68842817-16:71053989	locus1945
ENSG00000132600	PRMT7	brain_nucleus_accumbens_basal_ganglia	gtex	protein_coding	16	68344877	68392466	ElasticNet	0.265731	7.27142e-09	-0.385	0.000168	0	16:68842817-16:71053989	locus1945
ENSG00000132600	PRMT7	brain_frontal_cortex_ba9	gtex	protein_coding	16	68344877	68392466	ElasticNet	0.203753	1.23319e-05	0.224	0.000167	0	16:68842817-16:71053989	locus1945
ENSG00000132600	PRMT7	brain_putamen_basal_ganglia	gtex	protein_coding	16	68344877	68392466	ElasticNet	0.044324	0.0110173	-0.22	0.00016	0	16:68842817-16:71053989	locus1945
ENSG00000103056	SMPD3	brain_cerebellum	gtex	protein_coding	16	68392231	68482591	ElasticNet	0.298673	1.18449e-08	-0.405	0.000141	0	16:68842817-16:71053989	locus1945
ENSG00000184939	ZFP90	brain_anterior_cingulate_cortex_ba24	gtex	protein_coding	16	68563993	68609975	ElasticNet	0.1298	0.00347863	-1.81	0.000806	0	16:68842817-16:71053989	locus1946
ENSG00000184939	ZFP90	brain_cortex	gtex	protein_coding	16	68563993	68609975	ElasticNet	0.159094	3.54385e-05	-0.572	0.000203	0	16:68842817-16:71053989	locus1946
ENSG00000184939	ZFP90	brain_caudate_basal_ganglia	gtex	protein_coding	16	68563993	68609975	ElasticNet	0.0301597	0.131883	-0.485	0.000153	0	16:68842817-16:71053989	locus1946
ENSG00000184939	ZFP90	brain_dorsolateral_prefrontal_cortex	cmc	protein_coding	16	68564047	68601039	bslmm	0.0542645	3.28137e-07	1.69	0.00055	0	16:68842817-16:71053989	locus1946
ENSG00000062038	CDH3	brain_frontal_cortex_ba9	gtex	protein_coding	16	68670092	68756519	ElasticNet	0.0948961	0.205453	0.215	0.000156	0	16:68842817-16:71053989	locus1946
ENSG00000062038	CDH3	brain_dorsolateral_prefrontal_cortex	cmc	protein_coding	16	68678150	68732957	blup	0.0381148	1.73007e-05	0.116	0.000159	0	16:68842817-16:71053989	locus1946
ENSG00000039068	CDH1	brain_spinal_cord_cervical_c-1	gtex	protein_coding	16	68771128	68869451	ElasticNet	0.165029	0.0180975	1.05	0.000377	0	16:68842817-16:71053989	locus1946
ENSG00000039068	CDH1	brain_putamen_basal_ganglia	gtex	protein_coding	16	68771128	68869451	ElasticNet	0.0923169	0.0615345	-2.38	0.00034	0	16:68842817-16:71053989	locus1946
ENSG00000039068	CDH1	brain_caudate_basal_ganglia	gtex	protein_coding	16	68771128	68869451	ElasticNet	0.065712	0.000792378	-0.924	0.000171	0	16:68842817-16:71053989	locus1946
ENSG00000039068	CDH1	brain_nucleus_accumbens_basal_ganglia	gtex	protein_coding	16	68771128	68869451	ElasticNet	0.081931	0.0155414	0.203	0.000146	0	16:68842817-16:71053989	locus1946
ENSG00000039068	CDH1	brain_dorsolateral_prefrontal_cortex	cmc	protein_coding	16	68771194	68869444	lasso	0.0872619	8.94103e-11	-1.21	0.000608	0	16:68842817-16:71053989	locus1946
ENSG00000103044	HAS3	brain_cerebellar_hemisphere	gtex	protein_coding	16	69139467	69152622	ElasticNet	0.0483084	0.0176436	-1.09	0.000257	0	16:68842817-16:71053989	locus1946
ENSG00000141076	CIRH1A	brain_caudate_basal_ganglia	gtex	protein_coding	16	69165194	69265033	ElasticNet	0.0632264	0.0178133	3.5	0.0692	1	16:68842817-16:71053989	locus1946
ENSG00000141076	CIRH1A	brain_hippocampus	gtex	protein_coding	16	69165194	69265033	ElasticNet	0.0158758	7.6561e-05	4.21	0.0649	1	16:68842817-16:71053989	locus1946
ENSG00000141076	CIRH1A	brain_cerebellar_hemisphere	gtex	protein_coding	16	69165194	69265033	ElasticNet	0.185202	0.000661157	3.38	0.0289	1	16:68842817-16:71053989	locus1946
ENSG00000141076	CIRH1A	brain_putamen_basal_ganglia	gtex	protein_coding	16	69165194	69265033	ElasticNet	0.120671	0.0027301	3.24	0.0188	1	16:68842817-16:71053989	locus1946
ENSG00000141076	CIRH1A	brain_nucleus_accumbens_basal_ganglia	gtex	protein_coding	16	69165194	69265033	ElasticNet	0.103879	0.0200259	3.12	0.0174	1	16:68842817-16:71053989	locus1946
ENSG00000141076	CIRH1A	brain_frontal_cortex_ba9	gtex	protein_coding	16	69165194	69265033	ElasticNet	0.138377	1.96235e-05	3.38	0.016	1	16:68842817-16:71053989	locus1946
ENSG00000141076	CIRH1A	brain_cerebellum	gtex	protein_coding	16	69165194	69265033	ElasticNet	0.121452	2.09007e-07	3.08	0.0111	1	16:68842817-16:71053989	locus1946
ENSG00000141076	CIRH1A	brain_cortex	gtex	protein_coding	16	69165194	69265033	ElasticNet	0.355181	3.19133e-09	3.36	0.00673	1	16:68842817-16:71053989	locus1946
ENSG00000141076	CIRH1A	brain_amygdala	gtex	protein_coding	16	69165194	69265033	ElasticNet	-0.255295	0.0444569	0.963	0.000258	0	16:68842817-16:71053989	locus1946
ENSG00000168807	SNTB2	brain_cerebellum	gtex	protein_coding	16	69221032	69342955	ElasticNet	0.0718651	0.000432647	0.463	0.000231	0	16:68842817-16:71053989	locus1946
ENSG00000132612	VPS4A	brain_hypothalamus	gtex	protein_coding	16	69345259	69358949	ElasticNet	0.0463997	0.00035531	-2.99	0.00191	1	16:68842817-16:71053989	locus1946
ENSG00000132612	VPS4A	brain_caudate_basal_ganglia	gtex	protein_coding	16	69345259	69358949	ElasticNet	0.156647	0.00267148	-2.87	0.00107	0	16:68842817-16:71053989	locus1946
ENSG00000132612	VPS4A	brain_cortex	gtex	protein_coding	16	69345259	69358949	ElasticNet	0.0868751	0.0614388	-1.55	0.000438	0	16:68842817-16:71053989	locus1946
ENSG00000132612	VPS4A	brain_dorsolateral_prefrontal_cortex	cmc	protein_coding	16	69345286	69358946	enet	0.128346	2.35488e-15	-1.26	0.000513	0	16:68842817-16:71053989	locus1946
ENSG00000213380	COG8	brain_caudate_basal_ganglia	gtex	protein_coding	16	69354043	69373570	ElasticNet	0.0438357	0.0599828	-1.8	0.0026	1	16:68842817-16:71053989	locus1946
ENSG00000213380	COG8	brain_cortex	gtex	protein_coding	16	69354043	69373570	ElasticNet	0.210919	3.93726e-06	-1.19	0.000639	0	16:68842817-16:71053989	locus1946
ENSG00000213380	COG8	brain_frontal_cortex_ba9	gtex	protein_coding	16	69354043	69373570	ElasticNet	0.116331	0.0165929	-0.165	0.000204	0	16:68842817-16:71053989	locus1946
ENSG00000213380	COG8	brain_dorsolateral_prefrontal_cortex	cmc	protein_coding	16	69362523	69373526	lasso	0.141753	6.86596e-17	-1.34	0.000809	0	16:68842817-16:71053989	locus1946
ENSG00000258429	PDF	brain_dorsolateral_prefrontal_cortex	cmc	protein_coding	16	69362523	69364498	lasso	0.0483943	1.38951e-06	1.11	0.000553	0	16:68842817-16:71053989	locus1946
ENSG00000132603	NIP7	brain_frontal_cortex_ba9	gtex	protein_coding	16	69373333	69377014	ElasticNet	0.070094	0.0271543	2.35	0.00525	1	16:68842817-16:71053989	locus1946
ENSG00000132603	NIP7	brain_caudate_basal_ganglia	gtex	protein_coding	16	69373333	69377014	ElasticNet	-0.025984	0.201107	1.4	0.00103	0	16:68842817-16:71053989	locus1946
ENSG00000132603	NIP7	brain_dorsolateral_prefrontal_cortex	cmc	protein_coding	16	69373414	69377013	lasso	0.0505672	8.14738e-07	1.74	0.00146	1	16:68842817-16:71053989	locus1946
ENSG00000157315	TMED6	brain_frontal_cortex_ba9	gtex	protein_coding	16	69377151	69385712	ElasticNet	0.058108	0.129697	0.48	0.000158	0	16:68842817-16:71053989	locus1946
ENSG00000132604	TERF2	brain_cerebellar_hemisphere	gtex	protein_coding	16	69389464	69442474	ElasticNet	0.0276747	0.0572721	1.85	0.00159	1	16:68842817-16:71053989	locus1946
ENSG00000102908	NFAT5	brain_hippocampus	gtex	protein_coding	16	69598997	69738569	ElasticNet	0.0871682	0.00122269	-0.462	0.000198	0	16:68842817-16:71053989	locus1946
ENSG00000181019	NQO1	brain_nucleus_accumbens_basal_ganglia	gtex	protein_coding	16	69740899	69760854	ElasticNet	0.0589322	0.14674	-0.96	0.00017	0	16:68842817-16:71053989	locus1946
ENSG00000141101	NOB1	brain_dorsolateral_prefrontal_cortex	cmc	protein_coding	16	69775756	69788871	enet	0.0416994	7.18336e-06	-2	0.000259	0	16:68842817-16:71053989	locus1946
ENSG00000141101	NOB1	brain_substantia_nigra	gtex	protein_coding	16	69775770	69788843	ElasticNet	-0.00821614	0.318605	-1.75	0.000304	0	16:68842817-16:71053989	locus1946
ENSG00000141101	NOB1	brain_anterior_cingulate_cortex_ba24	gtex	protein_coding	16	69775770	69788843	ElasticNet	0.034655	0.00812368	-1.92	0.000203	0	16:68842817-16:71053989	locus1946
ENSG00000141101	NOB1	brain_cerebellar_hemisphere	gtex	protein_coding	16	69775770	69788843	ElasticNet	0.0521797	0.00126031	-1.29	0.000178	0	16:68842817-16:71053989	locus1946
ENSG00000141101	NOB1	brain_cortex	gtex	protein_coding	16	69775770	69788843	ElasticNet	-0.0411887	0.00522889	-1.44	0.000162	0	16:68842817-16:71053989	locus1946
ENSG00000141101	NOB1	brain_cerebellum	gtex	protein_coding	16	69775770	69788843	ElasticNet	0.0743724	0.00738975	-0.806	0.000152	0	16:68842817-16:71053989	locus1946
ENSG00000198373	WWP2	brain_dorsolateral_prefrontal_cortex	cmc	protein_coding	16	69796186	69975644	bslmm	0.0623794	4.43278e-08	-0.0462	0.000434	0	16:68842817-16:71053989	locus1946
ENSG00000198373	WWP2	brain_cerebellar_hemisphere	gtex	protein_coding	16	69796209	69975644	ElasticNet	0.0451032	0.000156578	-2.04	0.00961	1	16:68842817-16:71053989	locus1946
ENSG00000198373	WWP2	brain_spinal_cord_cervical_c-1	gtex	protein_coding	16	69796209	69975644	ElasticNet	0.261977	5.04826e-07	-1.12	0.000657	0	16:68842817-16:71053989	locus1946
ENSG00000198373	WWP2	brain_putamen_basal_ganglia	gtex	protein_coding	16	69796209	69975644	ElasticNet	0.14363	0.0505901	-0.957	0.000414	0	16:68842817-16:71053989	locus1946
ENSG00000198373	WWP2	brain_cortex	gtex	protein_coding	16	69796209	69975644	ElasticNet	0.134469	0.00156149	1.7	0.000401	0	16:68842817-16:71053989	locus1946
ENSG00000198373	WWP2	brain_cerebellum	gtex	protein_coding	16	69796209	69975644	ElasticNet	0.0526297	0.0159975	-1.22	0.000267	0	16:68842817-16:71053989	locus1946
ENSG00000198373	WWP2	brain_caudate_basal_ganglia	gtex	protein_coding	16	69796209	69975644	ElasticNet	0.0752105	0.103282	0.285	0.000169	0	16:68842817-16:71053989	locus1946
ENSG00000157322	CLEC18A	brain_hypothalamus	gtex	protein_coding	16	69984810	69998141	ElasticNet	0.403714	1.9776e-12	1.88	0.00622	1	16:68842817-16:71053989	locus1946
ENSG00000157322	CLEC18A	brain_frontal_cortex_ba9	gtex	protein_coding	16	69984810	69998141	ElasticNet	0.114857	0.00178719	2.14	0.00131	1	16:68842817-16:71053989	locus1946
ENSG00000157322	CLEC18A	brain_hippocampus	gtex	protein_coding	16	69984810	69998141	ElasticNet	0.363086	8.37169e-11	1.03	0.00105	0	16:68842817-16:71053989	locus1946
ENSG00000157322	CLEC18A	brain_cortex	gtex	protein_coding	16	69984810	69998141	ElasticNet	0.543752	2.51192e-18	1.2	0.000894	0	16:68842817-16:71053989	locus1946
ENSG00000157322	CLEC18A	brain_caudate_basal_ganglia	gtex	protein_coding	16	69984810	69998141	ElasticNet	0.431675	5.32495e-14	1.14	0.000803	0	16:68842817-16:71053989	locus1946
ENSG00000157322	CLEC18A	brain_nucleus_accumbens_basal_ganglia	gtex	protein_coding	16	69984810	69998141	ElasticNet	0.146753	1.20957e-08	0.978	0.000634	0	16:68842817-16:71053989	locus1946
ENSG00000157322	CLEC18A	brain_amygdala	gtex	protein_coding	16	69984810	69998141	ElasticNet	0.323017	5.99203e-06	1.19	0.00056	0	16:68842817-16:71053989	locus1946
ENSG00000157322	CLEC18A	brain_anterior_cingulate_cortex_ba24	gtex	protein_coding	16	69984810	69998141	ElasticNet	0.229352	2.63758e-06	0.958	0.000463	0	16:68842817-16:71053989	locus1946
ENSG00000157335	CLEC18C	brain_cerebellum	gtex	protein_coding	16	69984810	69998141	ElasticNet	0.0288682	0.0175248	1.53	0.000448	0	16:68842817-16:71053989	locus1946
ENSG00000157322	CLEC18A	brain_spinal_cord_cervical_c-1	gtex	protein_coding	16	69984810	69998141	ElasticNet	0.144772	0.00280609	0.918	0.000422	0	16:68842817-16:71053989	locus1946
ENSG00000157322	CLEC18A	brain_cerebellum	gtex	protein_coding	16	69984810	69998141	ElasticNet	0.173045	8.23032e-05	0.603	0.000376	0	16:68842817-16:71053989	locus1946
ENSG00000157322	CLEC18A	brain_putamen_basal_ganglia	gtex	protein_coding	16	69984810	69998141	ElasticNet	0.440187	3.36195e-09	0.488	0.000373	0	16:68842817-16:71053989	locus1946
ENSG00000157322	CLEC18A	brain_substantia_nigra	gtex	protein_coding	16	69984810	69998141	ElasticNet	0.143604	0.00980256	0.317	0.000227	0	16:68842817-16:71053989	locus1946
ENSG00000255185	PDXDC2P	brain_dorsolateral_prefrontal_cortex	cmc	transcribed_unprocessed_pseudogene	16	70010201	70099851	bslmm	0.120475	1.83415e-14	1.23	0.00375	1	16:68842817-16:71053989	locus1946
ENSG00000226232	RP11-419C5.2	brain_cerebellum	gtex	pseudogene	16	70010291	70030091	ElasticNet	0.513238	2.16528e-22	0.0785	0.000494	0	16:68842817-16:71053989	locus1946
ENSG00000226232	RP11-419C5.2	brain_spinal_cord_cervical_c-1	gtex	pseudogene	16	70010291	70030091	ElasticNet	0.479627	1.03964e-11	-0.523	0.000228	0	16:68842817-16:71053989	locus1946
ENSG00000226232	RP11-419C5.2	brain_substantia_nigra	gtex	pseudogene	16	70010291	70030091	ElasticNet	0.403879	4.45387e-13	0.18	0.000188	0	16:68842817-16:71053989	locus1946
ENSG00000226232	RP11-419C5.2	brain_hippocampus	gtex	pseudogene	16	70010291	70030091	ElasticNet	0.62388	1.96728e-21	-0.412	0.000188	0	16:68842817-16:71053989	locus1946
ENSG00000226232	RP11-419C5.2	brain_nucleus_accumbens_basal_ganglia	gtex	pseudogene	16	70010291	70030091	ElasticNet	0.686897	1.44456e-26	-0.829	0.000169	0	16:68842817-16:71053989	locus1946
ENSG00000226232	RP11-419C5.2	brain_putamen_basal_ganglia	gtex	pseudogene	16	70010291	70030091	ElasticNet	0.596592	4.88931e-14	-0.586	0.000166	0	16:68842817-16:71053989	locus1946
ENSG00000226232	RP11-419C5.2	brain_hypothalamus	gtex	pseudogene	16	70010291	70030091	ElasticNet	0.381566	1.39595e-10	-1.1	0.000164	0	16:68842817-16:71053989	locus1946
ENSG00000226232	RP11-419C5.2	brain_frontal_cortex_ba9	gtex	pseudogene	16	70010291	70030091	ElasticNet	0.580105	7.85854e-18	-0.906	0.000159	0	16:68842817-16:71053989	locus1946
ENSG00000226232	RP11-419C5.2	brain_anterior_cingulate_cortex_ba24	gtex	pseudogene	16	70010291	70030091	ElasticNet	0.47445	2.44784e-13	-0.103	0.000158	0	16:68842817-16:71053989	locus1946
ENSG00000226232	RP11-419C5.2	brain_amygdala	gtex	pseudogene	16	70010291	70030091	ElasticNet	0.757677	1.46505e-19	-1.15	0.000158	0	16:68842817-16:71053989	locus1946
ENSG00000226232	RP11-419C5.2	brain_cerebellar_hemisphere	gtex	pseudogene	16	70010291	70030091	ElasticNet	0.552497	1.83797e-24	-1.02	0.000158	0	16:68842817-16:71053989	locus1946
ENSG00000226232	RP11-419C5.2	brain_cortex	gtex	pseudogene	16	70010291	70030091	ElasticNet	0.686371	1.22503e-31	-1.22	0.000157	0	16:68842817-16:71053989	locus1946
ENSG00000226232	RP11-419C5.2	brain_caudate_basal_ganglia	gtex	pseudogene	16	70010291	70030091	ElasticNet	0.587021	5.07016e-28	-0.874	0.000156	0	16:68842817-16:71053989	locus1946
ENSG00000090857	PDPR	brain_cerebellum	gtex	protein_coding	16	70147529	70195203	ElasticNet	0.121435	0.000811472	-1.61	0.000452	0	16:68842817-16:71053989	locus1946
ENSG00000090857	PDPR	brain_hypothalamus	gtex	protein_coding	16	70147529	70195203	ElasticNet	0.0483373	0.0550962	2.04	0.000242	0	16:68842817-16:71053989	locus1946
ENSG00000090857	PDPR	brain_nucleus_accumbens_basal_ganglia	gtex	protein_coding	16	70147529	70195203	ElasticNet	0.133256	0.000424629	-0.694	0.000218	0	16:68842817-16:71053989	locus1946
ENSG00000090857	PDPR	brain_caudate_basal_ganglia	gtex	protein_coding	16	70147529	70195203	ElasticNet	0.0639097	0.0241256	0.55	0.000165	0	16:68842817-16:71053989	locus1946
ENSG00000090857	PDPR	brain_spinal_cord_cervical_c-1	gtex	protein_coding	16	70147529	70195203	ElasticNet	0.0406883	0.0345265	0.167	0.000141	0	16:68842817-16:71053989	locus1946
ENSG00000090857	PDPR	brain_spinal_cord_cervical_c-1	gtex	protein_coding	16	70147529	70195203	ElasticNet	0.0406883	0.0345265	-1.51	0.00169	0	16:71054116-16:72934341	locus1946
ENSG00000261556	RP11-296I10.6	brain_nucleus_accumbens_basal_ganglia	gtex	pseudogene	16	70253477	70279519	ElasticNet	0.300367	5.75577e-10	0.585	0.00048	0	16:68842817-16:71053989	locus1946
ENSG00000261556	RP11-296I10.6	brain_anterior_cingulate_cortex_ba24	gtex	pseudogene	16	70253477	70279519	ElasticNet	0.232518	3.72232e-07	0.696	0.000372	0	16:68842817-16:71053989	locus1946
ENSG00000261556	RP11-296I10.6	brain_cerebellar_hemisphere	gtex	pseudogene	16	70253477	70279519	ElasticNet	0.421875	1.42329e-09	-0.132	0.000366	0	16:68842817-16:71053989	locus1946
ENSG00000261556	RP11-296I10.6	brain_caudate_basal_ganglia	gtex	pseudogene	16	70253477	70279519	ElasticNet	0.325387	2.80468e-10	0.702	0.000354	0	16:68842817-16:71053989	locus1946
ENSG00000261556	RP11-296I10.6	brain_amygdala	gtex	pseudogene	16	70253477	70279519	ElasticNet	0.228614	1.28934e-05	0.525	0.000341	0	16:68842817-16:71053989	locus1946
ENSG00000261556	RP11-296I10.6	brain_putamen_basal_ganglia	gtex	pseudogene	16	70253477	70279519	ElasticNet	0.300932	3.22006e-07	0.222	0.000324	0	16:68842817-16:71053989	locus1946
ENSG00000261556	RP11-296I10.6	brain_cortex	gtex	pseudogene	16	70253477	70279519	ElasticNet	0.320174	4.18498e-10	0.465	0.000308	0	16:68842817-16:71053989	locus1946
ENSG00000261556	RP11-296I10.6	brain_cerebellum	gtex	pseudogene	16	70253477	70279519	ElasticNet	0.300209	4.27869e-15	0.0484	0.000293	0	16:68842817-16:71053989	locus1946
ENSG00000261556	RP11-296I10.6	brain_hippocampus	gtex	pseudogene	16	70253477	70279519	ElasticNet	0.335915	2.13374e-08	0.349	0.000257	0	16:68842817-16:71053989	locus1946
ENSG00000261556	RP11-296I10.6	brain_hypothalamus	gtex	pseudogene	16	70253477	70279519	ElasticNet	0.176852	0.00132463	0.101	0.000223	0	16:68842817-16:71053989	locus1946
ENSG00000261556	RP11-296I10.6	brain_frontal_cortex_ba9	gtex	pseudogene	16	70253477	70279519	ElasticNet	0.299676	4.32217e-09	0.439	0.000184	0	16:68842817-16:71053989	locus1946
ENSG00000261556	RP11-296I10.6	brain_spinal_cord_cervical_c-1	gtex	pseudogene	16	70253477	70279519	ElasticNet	0.187359	3.46887e-06	-0.364	0.000178	0	16:68842817-16:71053989	locus1946
ENSG00000261556	RP11-296I10.6	brain_caudate_basal_ganglia	gtex	pseudogene	16	70253477	70279519	ElasticNet	0.325387	2.80468e-10	-2.46	0.000451	0	16:71054116-16:72934341	locus1946
ENSG00000261556	RP11-296I10.6	brain_cerebellar_hemisphere	gtex	pseudogene	16	70253477	70279519	ElasticNet	0.421875	1.42329e-09	-2.66	0.000437	0	16:71054116-16:72934341	locus1946
ENSG00000261556	RP11-296I10.6	brain_hippocampus	gtex	pseudogene	16	70253477	70279519	ElasticNet	0.335915	2.13374e-08	2.33	0.000427	0	16:71054116-16:72934341	locus1946
ENSG00000261556	RP11-296I10.6	brain_frontal_cortex_ba9	gtex	pseudogene	16	70253477	70279519	ElasticNet	0.299676	4.32217e-09	-2.35	0.000351	0	16:71054116-16:72934341	locus1946
ENSG00000223496	EXOSC6	brain_dorsolateral_prefrontal_cortex	cmc	protein_coding	16	70284133	70285833	enet	0.245239	1.46611e-29	-0.558	0.000185	0	16:68842817-16:71053989	locus1946
ENSG00000223496	EXOSC6	brain_anterior_cingulate_cortex_ba24	gtex	protein_coding	16	70284134	70285833	ElasticNet	0.110559	0.0114369	0.501	0.000373	0	16:68842817-16:71053989	locus1946
ENSG00000223496	EXOSC6	brain_hypothalamus	gtex	protein_coding	16	70284134	70285833	ElasticNet	0.19825	0.000551408	0.41	0.000264	0	16:68842817-16:71053989	locus1946
ENSG00000223496	EXOSC6	brain_cerebellum	gtex	protein_coding	16	70284134	70285833	ElasticNet	0.219871	1.05582e-08	0.347	0.000228	0	16:68842817-16:71053989	locus1946
ENSG00000223496	EXOSC6	brain_cortex	gtex	protein_coding	16	70284134	70285833	ElasticNet	0.150642	0.000203265	0.0604	0.000223	0	16:68842817-16:71053989	locus1946
ENSG00000223496	EXOSC6	brain_putamen_basal_ganglia	gtex	protein_coding	16	70284134	70285833	ElasticNet	0.41387	4.90187e-12	-0.0212	0.000215	0	16:68842817-16:71053989	locus1946
ENSG00000223496	EXOSC6	brain_caudate_basal_ganglia	gtex	protein_coding	16	70284134	70285833	ElasticNet	0.228616	6.96148e-07	-0.0982	0.000201	0	16:68842817-16:71053989	locus1946
ENSG00000223496	EXOSC6	brain_frontal_cortex_ba9	gtex	protein_coding	16	70284134	70285833	ElasticNet	0.0762685	0.000976324	-0.0876	0.0002	0	16:68842817-16:71053989	locus1946
ENSG00000223496	EXOSC6	brain_cerebellar_hemisphere	gtex	protein_coding	16	70284134	70285833	ElasticNet	0.186058	5.09411e-07	-0.715	0.000191	0	16:68842817-16:71053989	locus1946
ENSG00000223496	EXOSC6	brain_hippocampus	gtex	protein_coding	16	70284134	70285833	ElasticNet	0.316483	1.3788e-08	-1.18	0.000181	0	16:68842817-16:71053989	locus1946
ENSG00000223496	EXOSC6	brain_spinal_cord_cervical_c-1	gtex	protein_coding	16	70284134	70285833	ElasticNet	0.360548	4.2019e-07	0.214	0.000176	0	16:68842817-16:71053989	locus1946
ENSG00000223496	EXOSC6	brain_nucleus_accumbens_basal_ganglia	gtex	protein_coding	16	70284134	70285833	ElasticNet	0.250889	5.61668e-07	-0.73	0.000173	0	16:68842817-16:71053989	locus1946
ENSG00000223496	EXOSC6	brain_amygdala	gtex	protein_coding	16	70284134	70285833	ElasticNet	0.239163	0.000270608	0.828	0.000161	0	16:68842817-16:71053989	locus1946
ENSG00000223496	EXOSC6	brain_amygdala	gtex	protein_coding	16	70284134	70285833	ElasticNet	0.239163	0.000270608	1.51	0.00169	0	16:71054116-16:72934341	locus1946
ENSG00000223496	EXOSC6	brain_hippocampus	gtex	protein_coding	16	70284134	70285833	ElasticNet	0.316483	1.3788e-08	-2.71	0.000355	0	16:71054116-16:72934341	locus1946
ENSG00000223496	EXOSC6	brain_anterior_cingulate_cortex_ba24	gtex	protein_coding	16	70284134	70285833	ElasticNet	0.110559	0.0114369	-1.59	0.000286	0	16:71054116-16:72934341	locus1946
ENSG00000090861	AARS	brain_amygdala	gtex	protein_coding	16	70286198	70323446	ElasticNet	0.0523413	0.0168084	-0.884	0.000387	0	16:68842817-16:71053989	locus1946
ENSG00000090861	AARS	brain_cerebellum	gtex	protein_coding	16	70286198	70323446	ElasticNet	0.125251	9.56831e-07	0.222	0.000168	0	16:68842817-16:71053989	locus1946
ENSG00000090861	AARS	brain_amygdala	gtex	protein_coding	16	70286198	70323446	ElasticNet	0.0523413	0.0168084	1.23	0.000164	0	16:71054116-16:72934341	locus1946
ENSG00000157349	DDX19B	brain_caudate_basal_ganglia	gtex	protein_coding	16	70323566	70369186	ElasticNet	0.107842	0.0931705	0.124	0.000236	0	16:68842817-16:71053989	locus1946
ENSG00000157349	DDX19B	brain_caudate_basal_ganglia	gtex	protein_coding	16	70323566	70369186	ElasticNet	0.107842	0.0931705	-2.19	0.000439	0	16:71054116-16:72934341	locus1946
ENSG00000168872	DDX19A	brain_caudate_basal_ganglia	gtex	protein_coding	16	70380732	70407286	ElasticNet	0.0742582	0.128675	1.17	0.000199	0	16:68842817-16:71053989	locus1946
ENSG00000168872	DDX19A	brain_caudate_basal_ganglia	gtex	protein_coding	16	70380732	70407286	ElasticNet	0.0742582	0.128675	-0.832	0.000157	0	16:71054116-16:72934341	locus1946
ENSG00000103051	COG4	brain_dorsolateral_prefrontal_cortex	cmc	protein_coding	16	70514471	70557457	enet	0.271905	4.26075e-33	-2.49	0.000939	0	16:68842817-16:71053989	locus1946
ENSG00000103051	COG4	brain_substantia_nigra	gtex	protein_coding	16	70514471	70557468	ElasticNet	0.0256562	0.0888927	0.46	0.000587	0	16:68842817-16:71053989	locus1946
ENSG00000103051	COG4	brain_caudate_basal_ganglia	gtex	protein_coding	16	70514471	70557468	ElasticNet	0.0875614	6.59003e-06	-1.5	0.000191	0	16:68842817-16:71053989	locus1946
ENSG00000103051	COG4	brain_putamen_basal_ganglia	gtex	protein_coding	16	70514471	70557468	ElasticNet	0.0620974	0.00299114	-1.43	0.000187	0	16:68842817-16:71053989	locus1946
ENSG00000103051	COG4	brain_anterior_cingulate_cortex_ba24	gtex	protein_coding	16	70514471	70557468	ElasticNet	0.0277658	0.247058	0.624	0.00018	0	16:68842817-16:71053989	locus1946
ENSG00000103051	COG4	brain_cortex	gtex	protein_coding	16	70514471	70557468	ElasticNet	0.0538485	0.0897805	-0.978	0.000159	0	16:68842817-16:71053989	locus1946
ENSG00000103051	COG4	brain_nucleus_accumbens_basal_ganglia	gtex	protein_coding	16	70514471	70557468	ElasticNet	0.0396259	0.000302089	-0.4	0.000144	0	16:68842817-16:71053989	locus1946
ENSG00000103051	COG4	brain_putamen_basal_ganglia	gtex	protein_coding	16	70514471	70557468	ElasticNet	0.0620974	0.00299114	2.66	0.000588	0	16:71054116-16:72934341	locus1946
ENSG00000103051	COG4	brain_anterior_cingulate_cortex_ba24	gtex	protein_coding	16	70514471	70557468	ElasticNet	0.0277658	0.247058	2.25	0.000213	0	16:71054116-16:72934341	locus1946
ENSG00000103051	COG4	brain_nucleus_accumbens_basal_ganglia	gtex	protein_coding	16	70514471	70557468	ElasticNet	0.0396259	0.000302089	4.15	0.000207	0	16:71054116-16:72934341	locus1946
ENSG00000103051	COG4	brain_cortex	gtex	protein_coding	16	70514471	70557468	ElasticNet	0.0538485	0.0897805	0.557	0.000176	0	16:71054116-16:72934341	locus1946
ENSG00000189091	SF3B3	brain_dorsolateral_prefrontal_cortex	cmc	protein_coding	16	70557690	70611571	bslmm	0.0340816	4.65253e-05	0.303	0.00015	0	16:68842817-16:71053989	locus1946
ENSG00000189091	SF3B3	brain_dorsolateral_prefrontal_cortex	cmc	protein_coding	16	70557690	70611571	bslmm	0.0340816	4.65253e-05	-0.205	0.000178	0	16:71054116-16:72934341	locus1946
ENSG00000189091	SF3B3	brain_cerebellum	gtex	protein_coding	16	70557691	70608820	ElasticNet	0.131263	2.57544e-05	-2.23	0.000842	0	16:68842817-16:71053989	locus1946
ENSG00000189091	SF3B3	brain_cerebellar_hemisphere	gtex	protein_coding	16	70557691	70608820	ElasticNet	0.0333507	0.067862	0.176	0.00023	0	16:68842817-16:71053989	locus1946
ENSG00000189091	SF3B3	brain_cortex	gtex	protein_coding	16	70557691	70608820	ElasticNet	-0.0243247	0.215538	1.04	0.000227	0	16:68842817-16:71053989	locus1946
ENSG00000189091	SF3B3	brain_substantia_nigra	gtex	protein_coding	16	70557691	70608820	ElasticNet	0.0252467	0.109516	2.01	0.000169	0	16:68842817-16:71053989	locus1946
ENSG00000189091	SF3B3	brain_frontal_cortex_ba9	gtex	protein_coding	16	70557691	70608820	ElasticNet	0.0292908	0.169276	1.4	0.000153	0	16:68842817-16:71053989	locus1946
ENSG00000189091	SF3B3	brain_cerebellar_hemisphere	gtex	protein_coding	16	70557691	70608820	ElasticNet	0.0333507	0.067862	3.2	0.00105	0	16:71054116-16:72934341	locus1946
ENSG00000189091	SF3B3	brain_cortex	gtex	protein_coding	16	70557691	70608820	ElasticNet	-0.0243247	0.215538	1.09	0.000418	0	16:71054116-16:72934341	locus1946
ENSG00000189091	SF3B3	brain_cerebellum	gtex	protein_coding	16	70557691	70608820	ElasticNet	0.131263	2.57544e-05	-2.3	0.000256	0	16:71054116-16:72934341	locus1946
ENSG00000189091	SF3B3	brain_substantia_nigra	gtex	protein_coding	16	70557691	70608820	ElasticNet	0.0252467	0.109516	2.51	0.000171	0	16:71054116-16:72934341	locus1946
ENSG00000157368	IL34	brain_dorsolateral_prefrontal_cortex	cmc	protein_coding	16	70613797	70694585	blup	0.00705892	0.0408549	-0.0528	0.00035	0	16:68842817-16:71053989	locus1946
ENSG00000157368	IL34	brain_dorsolateral_prefrontal_cortex	cmc	protein_coding	16	70613797	70694585	blup	0.00705892	0.0408549	0.752	0.000579	0	16:71054116-16:72934341	locus1946
ENSG00000132613	MTSS1L	brain_frontal_cortex_ba9	gtex	protein_coding	16	70695107	70719969	ElasticNet	0.060297	0.105597	2.11	0.00302	1	16:68842817-16:71053989	locus1946
ENSG00000103043	VAC14	brain_cerebellar_hemisphere	gtex	protein_coding	16	70721342	70835064	ElasticNet	0.0377209	0.189479	-1.76	0.000777	0	16:68842817-16:71053989	locus1946
ENSG00000103043	VAC14	brain_amygdala	gtex	protein_coding	16	70721342	70835064	ElasticNet	-0.0329679	0.131309	-1.56	0.000181	0	16:68842817-16:71053989	locus1946
ENSG00000103043	VAC14	brain_amygdala	gtex	protein_coding	16	70721342	70835064	ElasticNet	-0.0329679	0.131309	-1.31	0.000241	0	16:71054116-16:72934341	locus1946
ENSG00000103043	VAC14	brain_cerebellar_hemisphere	gtex	protein_coding	16	70721342	70835064	ElasticNet	0.0377209	0.189479	2.61	0.000186	0	16:71054116-16:72934341	locus1946
ENSG00000268927.1	FLJ00418	brain_amygdala	gtex	protein_coding	16	70761644	70761644	ElasticNet	0.120929	0.239426	-1.65	0.000175	0	16:68842817-16:71053989	locus1946
ENSG00000268927.1	FLJ00418	brain_amygdala	gtex	protein_coding	16	70761644	70761644	ElasticNet	0.120929	0.239426	1.81	0.000218	0	16:71054116-16:72934341	locus1946
ENSG00000157423	HYDIN	brain_anterior_cingulate_cortex_ba24	gtex	protein_coding	16	70841281	71264625	ElasticNet	0.0677895	0.0265567	3.12	0.00359	1	16:68842817-16:71053989	locus1946
ENSG00000157423	HYDIN	brain_anterior_cingulate_cortex_ba24	gtex	protein_coding	16	70841281	71264625	ElasticNet	0.0677895	0.0265567	-1.49	0.000171	0	16:71054116-16:72934341	locus1946
ENSG00000157423	HYDIN	brain_dorsolateral_prefrontal_cortex	cmc	protein_coding	16	70841286	71264625	bslmm	0.0183087	0.00228672	2.64	0.000573	0	16:68842817-16:71053989	locus1946
ENSG00000157423	HYDIN	brain_dorsolateral_prefrontal_cortex	cmc	protein_coding	16	70841286	71264625	bslmm	0.0183087	0.00228672	-1.57	0.000896	0	16:71054116-16:72934341	locus1946
ENSG00000269866.1	FKSG63	brain_cerebellum	gtex	protein_coding	16	70843840	70843840	ElasticNet	-0.00126453	0.100743	1.71	0.000187	0	16:68842817-16:71053989	locus1946
ENSG00000268927.1	FLJ00418	brain_cerebellar_hemisphere	gtex	protein_coding	16	7.1207e+07	7.1207e+07	ElasticNet	0.142178	0.000101758	-1.29	0.000155	0	16:68842817-16:71053989	locus1947
ENSG00000268927.1	FLJ00418	brain_cerebellar_hemisphere	gtex	protein_coding	16	7.1207e+07	7.1207e+07	ElasticNet	0.142178	0.000101758	-3.99	0.0011	0	16:71054116-16:72934341	locus1947
ENSG00000180917	CMTR2	brain_substantia_nigra	gtex	protein_coding	16	71315292	71323618	ElasticNet	-0.00576703	0.0204654	2.95	0.0308	1	16:68842817-16:71053989	locus1947
ENSG00000180917	CMTR2	brain_hypothalamus	gtex	protein_coding	16	71315292	71323618	ElasticNet	0.0731193	0.0944256	-0.813	0.000306	0	16:68842817-16:71053989	locus1947
ENSG00000180917	CMTR2	brain_substantia_nigra	gtex	protein_coding	16	71315292	71323618	ElasticNet	-0.00576703	0.0204654	3.47	0.000877	0	16:71054116-16:72934341	locus1947
ENSG00000180917	CMTR2	brain_hypothalamus	gtex	protein_coding	16	71315292	71323618	ElasticNet	0.0731193	0.0944256	0.115	0.000258	0	16:71054116-16:72934341	locus1947
ENSG00000172137	CALB2	brain_putamen_basal_ganglia	gtex	protein_coding	16	71392616	71424341	ElasticNet	-0.0739032	0.29403	3.38	0.00504	1	16:68842817-16:71053989	locus1947
ENSG00000172137	CALB2	brain_putamen_basal_ganglia	gtex	protein_coding	16	71392616	71424341	ElasticNet	-0.0739032	0.29403	-1.12	0.000242	0	16:71054116-16:72934341	locus1947
ENSG00000167377	ZNF23	brain_cerebellar_hemisphere	gtex	protein_coding	16	71481500	71496998	ElasticNet	0.0622625	0.0271612	-3	0.0057	1	16:68842817-16:71053989	locus1947
ENSG00000167377	ZNF23	brain_spinal_cord_cervical_c-1	gtex	protein_coding	16	71481500	71496998	ElasticNet	-0.109469	0.138783	-2.11	0.000317	0	16:68842817-16:71053989	locus1947
ENSG00000167377	ZNF23	brain_hippocampus	gtex	protein_coding	16	71481500	71496998	ElasticNet	0.0299853	0.0703367	-0.323	0.000206	0	16:68842817-16:71053989	locus1947
ENSG00000167377	ZNF23	brain_caudate_basal_ganglia	gtex	protein_coding	16	71481500	71496998	ElasticNet	0.10155	0.000213658	0.316	0.000156	0	16:68842817-16:71053989	locus1947
ENSG00000167377	ZNF23	brain_amygdala	gtex	protein_coding	16	71481500	71496998	ElasticNet	0.133165	0.0562039	0.203	0.000156	0	16:68842817-16:71053989	locus1947
ENSG00000167377	ZNF23	brain_amygdala	gtex	protein_coding	16	71481500	71496998	ElasticNet	0.133165	0.0562039	-4.48	0.000301	0	16:71054116-16:72934341	locus1947
ENSG00000167377	ZNF23	brain_hippocampus	gtex	protein_coding	16	71481500	71496998	ElasticNet	0.0299853	0.0703367	-2.28	0.000241	0	16:71054116-16:72934341	locus1947
ENSG00000167377	ZNF23	brain_spinal_cord_cervical_c-1	gtex	protein_coding	16	71481500	71496998	ElasticNet	-0.109469	0.138783	1.14	0.000195	0	16:71054116-16:72934341	locus1947
ENSG00000167377	ZNF23	brain_substantia_nigra	gtex	protein_coding	16	71481500	71496998	ElasticNet	0.0433733	0.000147682	-2.83	0.000178	0	16:71054116-16:72934341	locus1947
ENSG00000167377	ZNF23	brain_caudate_basal_ganglia	gtex	protein_coding	16	71481500	71496998	ElasticNet	0.10155	0.000213658	-1.33	0.000168	0	16:71054116-16:72934341	locus1947
ENSG00000167377	ZNF23	brain_cerebellar_hemisphere	gtex	protein_coding	16	71481500	71496998	ElasticNet	0.0622625	0.0271612	-0.0238	0.000162	0	16:71054116-16:72934341	locus1947
ENSG00000157429	ZNF19	brain_amygdala	gtex	protein_coding	16	71498453	71598992	ElasticNet	0.00981257	0.112372	0.0937	0.000494	0	16:68842817-16:71053989	locus1947
ENSG00000157429	ZNF19	brain_putamen_basal_ganglia	gtex	protein_coding	16	71498453	71598992	ElasticNet	0.103576	0.0116425	1.09	0.000256	0	16:71054116-16:72934341	locus1947
ENSG00000157429	ZNF19	brain_anterior_cingulate_cortex_ba24	gtex	protein_coding	16	71498453	71598992	ElasticNet	0.021675	0.162648	0.0752	0.000195	0	16:71054116-16:72934341	locus1947
ENSG00000157429	ZNF19	brain_amygdala	gtex	protein_coding	16	71498453	71598992	ElasticNet	0.00981257	0.112372	0.0609	0.000183	0	16:71054116-16:72934341	locus1947
ENSG00000268927.1	FLJ00418	brain_cerebellum	gtex	protein_coding	16	71621637	71621637	ElasticNet	0.128364	3.32237e-05	-0.207	0.000335	0	16:68842817-16:71053989	locus1947
ENSG00000268927.1	FLJ00418	brain_cerebellum	gtex	protein_coding	16	71621637	71621637	ElasticNet	0.128364	3.32237e-05	-5.33	0.00127	0	16:71054116-16:72934341	locus1947
ENSG00000140832	MARVELD3	brain_dorsolateral_prefrontal_cortex	cmc	protein_coding	16	71660055	71675868	lasso	0.0890314	5.72393e-11	1.51	0.000169	0	16:71054116-16:72934341	locus1947
ENSG00000140832	MARVELD3	brain_cerebellum	gtex	protein_coding	16	71660064	71676017	ElasticNet	0.0495071	0.000272083	1.09	0.000185	0	16:68842817-16:71053989	locus1947
ENSG00000140832	MARVELD3	brain_cerebellar_hemisphere	gtex	protein_coding	16	71660064	71676017	ElasticNet	0.216768	2.83941e-07	4.24	0.000932	0	16:71054116-16:72934341	locus1947
ENSG00000140832	MARVELD3	brain_cerebellum	gtex	protein_coding	16	71660064	71676017	ElasticNet	0.0495071	0.000272083	2.86	0.000477	0	16:71054116-16:72934341	locus1947
ENSG00000040199	PHLPP2	brain_frontal_cortex_ba9	gtex	protein_coding	16	71671738	71758604	ElasticNet	-0.0275289	0.277193	3.89	0.0795	1	16:68842817-16:71053989	locus1947
ENSG00000040199	PHLPP2	brain_putamen_basal_ganglia	gtex	protein_coding	16	71671738	71758604	ElasticNet	0.135595	0.0556851	-1.2	0.000191	0	16:68842817-16:71053989	locus1947
ENSG00000040199	PHLPP2	brain_cerebellum	gtex	protein_coding	16	71671738	71758604	ElasticNet	0.161509	1.74809e-05	-2.33	0.000189	0	16:68842817-16:71053989	locus1947
ENSG00000040199	PHLPP2	brain_cerebellum	gtex	protein_coding	16	71671738	71758604	ElasticNet	0.161509	1.74809e-05	-4.59	0.00028	0	16:71054116-16:72934341	locus1947
ENSG00000040199	PHLPP2	brain_frontal_cortex_ba9	gtex	protein_coding	16	71671738	71758604	ElasticNet	-0.0275289	0.277193	-4.69	0.000222	0	16:71054116-16:72934341	locus1947
ENSG00000040199	PHLPP2	brain_putamen_basal_ganglia	gtex	protein_coding	16	71671738	71758604	ElasticNet	0.135595	0.0556851	-4.02	0.000202	0	16:71054116-16:72934341	locus1947
ENSG00000040199	PHLPP2	brain_spinal_cord_cervical_c-1	gtex	protein_coding	16	71671738	71758604	ElasticNet	0.00778276	0.185629	-3.41	0.000198	0	16:71054116-16:72934341	locus1947
ENSG00000040199	PHLPP2	brain_dorsolateral_prefrontal_cortex	cmc	protein_coding	16	71678851	71749743	bslmm	0.0247218	0.000465272	2.92	0.000208	0	16:71054116-16:72934341	locus1947
ENSG00000166747	AP1G1	brain_substantia_nigra	gtex	protein_coding	16	71762913	71843104	ElasticNet	0.134541	0.0014262	-1.47	0.000187	0	16:71054116-16:72934341	locus1947
ENSG00000262140	RP11-417N10.3	brain_putamen_basal_ganglia	gtex	pseudogene	16	71867690	71869835	ElasticNet	0.0517015	0.017229	1.51	0.000721	0	16:71054116-16:72934341	locus1947
ENSG00000182149	IST1	brain_spinal_cord_cervical_c-1	gtex	protein_coding	16	71879899	71962913	ElasticNet	0.0292465	0.0458322	-3.97	0.00152	0	16:71054116-16:72934341	locus1947
ENSG00000182149	IST1	brain_cerebellar_hemisphere	gtex	protein_coding	16	71879899	71962913	ElasticNet	0.0825583	0.0133537	-4.66	0.000298	0	16:71054116-16:72934341	locus1947
ENSG00000182149	IST1	brain_caudate_basal_ganglia	gtex	protein_coding	16	71879899	71962913	ElasticNet	-0.000157303	0.00318059	-2.46	0.000217	0	16:71054116-16:72934341	locus1947
ENSG00000102967	DHODH	brain_putamen_basal_ganglia	gtex	protein_coding	16	72042487	72058954	ElasticNet	0.0998662	0.000519605	-0.388	0.00065	0	16:71054116-16:72934341	locus1947
ENSG00000102967	DHODH	brain_hippocampus	gtex	protein_coding	16	72042487	72058954	ElasticNet	0.0848296	0.00109495	-4.93	0.000517	0	16:71054116-16:72934341	locus1947
ENSG00000102967	DHODH	brain_hypothalamus	gtex	protein_coding	16	72042487	72058954	ElasticNet	0.146936	0.0152522	-3.52	0.00039	0	16:71054116-16:72934341	locus1947
ENSG00000102967	DHODH	brain_cerebellar_hemisphere	gtex	protein_coding	16	72042487	72058954	ElasticNet	0.0991823	4.65784e-07	-0.523	0.000294	0	16:71054116-16:72934341	locus1947
ENSG00000102967	DHODH	brain_spinal_cord_cervical_c-1	gtex	protein_coding	16	72042487	72058954	ElasticNet	0.0681058	0.010458	-1.22	0.000245	0	16:71054116-16:72934341	locus1947
ENSG00000102967	DHODH	brain_frontal_cortex_ba9	gtex	protein_coding	16	72042487	72058954	ElasticNet	0.113045	0.00797709	-1.86	0.000239	0	16:71054116-16:72934341	locus1947
ENSG00000102967	DHODH	brain_amygdala	gtex	protein_coding	16	72042487	72058954	ElasticNet	0.130093	0.00569172	-1.42	0.00022	0	16:71054116-16:72934341	locus1947
ENSG00000102967	DHODH	brain_cerebellum	gtex	protein_coding	16	72042487	72058954	ElasticNet	0.151724	3.20712e-05	-1.43	0.000203	0	16:71054116-16:72934341	locus1947
ENSG00000102967	DHODH	brain_caudate_basal_ganglia	gtex	protein_coding	16	72042487	72058954	ElasticNet	0.226712	1.18591e-05	-1.27	0.000186	0	16:71054116-16:72934341	locus1947
ENSG00000102967	DHODH	brain_cortex	gtex	protein_coding	16	72042487	72058954	ElasticNet	0.126056	5.55744e-05	-0.469	0.000173	0	16:71054116-16:72934341	locus1947
ENSG00000102967	DHODH	brain_dorsolateral_prefrontal_cortex	cmc	protein_coding	16	72042642	72059316	lasso	0.133781	5.65271e-16	-0.14	0.000805	0	16:71054116-16:72934341	locus1947
ENSG00000140830	TXNL4B	brain_dorsolateral_prefrontal_cortex	cmc	protein_coding	16	72072000	72127539	lasso	0.0595985	8.81128e-08	-4.06	0.0603	1	16:71054116-16:72934341	locus1947
ENSG00000140830	TXNL4B	brain_amygdala	gtex	protein_coding	16	72078188	72128330	ElasticNet	-0.0126906	0.0125995	-4.89	0.324	1	16:71054116-16:72934341	locus1947
ENSG00000140830	TXNL4B	brain_caudate_basal_ganglia	gtex	protein_coding	16	72078188	72128330	ElasticNet	0.0632863	0.00182414	-2.79	0.0149	1	16:71054116-16:72934341	locus1947
ENSG00000140830	TXNL4B	brain_substantia_nigra	gtex	protein_coding	16	72078188	72128330	ElasticNet	0.101145	0.133072	-2.82	0.00703	1	16:71054116-16:72934341	locus1947
ENSG00000140830	TXNL4B	brain_anterior_cingulate_cortex_ba24	gtex	protein_coding	16	72078188	72128330	ElasticNet	0.178091	0.00455641	-2.2	0.000929	0	16:71054116-16:72934341	locus1947
ENSG00000140830	TXNL4B	brain_cortex	gtex	protein_coding	16	72078188	72128330	ElasticNet	0.124023	7.99554e-05	-0.458	0.000819	0	16:71054116-16:72934341	locus1947
ENSG00000140830	TXNL4B	brain_putamen_basal_ganglia	gtex	protein_coding	16	72078188	72128330	ElasticNet	0.0569746	0.287247	-1.77	0.000413	0	16:71054116-16:72934341	locus1947
ENSG00000257017	HP	brain_anterior_cingulate_cortex_ba24	gtex	protein_coding	16	72088491	72094954	ElasticNet	0.0619598	0.194897	-2.55	0.00498	0	16:71054116-16:72934341	locus1947
ENSG00000257017	HP	brain_caudate_basal_ganglia	gtex	protein_coding	16	72088491	72094954	ElasticNet	0.0856074	0.0365623	-2.54	0.00402	0	16:71054116-16:72934341	locus1947
ENSG00000257017	HP	brain_substantia_nigra	gtex	protein_coding	16	72088491	72094954	ElasticNet	0.0290515	0.0592749	-1.33	0.000188	0	16:71054116-16:72934341	locus1947
ENSG00000261701	HPR	brain_hypothalamus	gtex	protein_coding	16	72088522	72111145	ElasticNet	0.442869	1.45244e-09	-3.67	0.2	1	16:71054116-16:72934341	locus1947
ENSG00000261701	HPR	brain_nucleus_accumbens_basal_ganglia	gtex	protein_coding	16	72088522	72111145	ElasticNet	0.533464	2.59808e-19	-3.46	0.0321	1	16:71054116-16:72934341	locus1947
ENSG00000261701	HPR	brain_cortex	gtex	protein_coding	16	72088522	72111145	ElasticNet	0.510077	9.95742e-19	-3.43	0.0175	1	16:71054116-16:72934341	locus1947
ENSG00000261701	HPR	brain_substantia_nigra	gtex	protein_coding	16	72088522	72111145	ElasticNet	0.430846	1.77409e-07	-2.65	0.0159	1	16:71054116-16:72934341	locus1947
ENSG00000261701	HPR	brain_amygdala	gtex	protein_coding	16	72088522	72111145	ElasticNet	0.437785	1.00419e-10	-3.02	0.0127	1	16:71054116-16:72934341	locus1947
ENSG00000261701	HPR	brain_cerebellum	gtex	protein_coding	16	72088522	72111145	ElasticNet	0.48205	3.42539e-18	-3.43	0.0115	1	16:71054116-16:72934341	locus1947
ENSG00000261701	HPR	brain_frontal_cortex_ba9	gtex	protein_coding	16	72088522	72111145	ElasticNet	0.375998	1.13555e-11	-3.04	0.00665	0	16:71054116-16:72934341	locus1947
ENSG00000261701	HPR	brain_anterior_cingulate_cortex_ba24	gtex	protein_coding	16	72088522	72111145	ElasticNet	0.574408	3.64283e-18	-2.91	0.00522	0	16:71054116-16:72934341	locus1947
ENSG00000261701	HPR	brain_caudate_basal_ganglia	gtex	protein_coding	16	72088522	72111145	ElasticNet	0.485331	1.09701e-13	-2.61	0.00368	0	16:71054116-16:72934341	locus1947
ENSG00000261701	HPR	brain_spinal_cord_cervical_c-1	gtex	protein_coding	16	72088522	72111145	ElasticNet	0.350254	3.2798e-05	-1.33	0.00239	0	16:71054116-16:72934341	locus1947
ENSG00000261701	HPR	brain_hippocampus	gtex	protein_coding	16	72088522	72111145	ElasticNet	0.277455	4.34848e-08	-2.32	0.00237	0	16:71054116-16:72934341	locus1947
ENSG00000261701	HPR	brain_putamen_basal_ganglia	gtex	protein_coding	16	72088522	72111145	ElasticNet	0.36696	5.53524e-08	-2.55	0.00214	0	16:71054116-16:72934341	locus1947
ENSG00000261701	HPR	brain_cerebellar_hemisphere	gtex	protein_coding	16	72088522	72111145	ElasticNet	0.559102	4.52703e-20	-2.75	0.002	0	16:71054116-16:72934341	locus1947
ENSG00000261701	HPR	brain_dorsolateral_prefrontal_cortex	cmc	protein_coding	16	72097124	72111145	lasso	0.608451	6.95022e-94	-3.49	0.038	1	16:71054116-16:72934341	locus1947
ENSG00000140829	DHX38	brain_anterior_cingulate_cortex_ba24	gtex	protein_coding	16	72127461	72146811	ElasticNet	-0.00541612	0.0225223	-1.36	0.000272	0	16:71054116-16:72934341	locus1947
ENSG00000140829	DHX38	brain_caudate_basal_ganglia	gtex	protein_coding	16	72127461	72146811	ElasticNet	0.0526757	0.0938399	-1.74	0.000192	0	16:71054116-16:72934341	locus1947
ENSG00000140829	DHX38	brain_dorsolateral_prefrontal_cortex	cmc	protein_coding	16	72127614	72146811	enet	0.412921	3.1979e-54	-0.171	0.000356	0	16:71054116-16:72934341	locus1947
ENSG00000118557	PMFBP1	brain_caudate_basal_ganglia	gtex	protein_coding	16	72146056	72210777	ElasticNet	0.0115288	0.18379	-1.13	0.000169	0	16:71054116-16:72934341	locus1947
ENSG00000261008.2	AC004158.2	brain_cerebellar_hemisphere	gtex	lincRNA	16	73097166	73097166	ElasticNet	0.0827531	0.133211	-0.0652	0.000214	0	16:71054116-16:72934341	locus1948
ENSG00000170832	USP32	brain_frontal_cortex_ba9	gtex	protein_coding	17	5019733	5078329	ElasticNet	-0.0241818	0.00322836	0.367	0.000321	0	17:55357542-17:57486390	locus1980
ENSG00000108448	TRIM16L	brain_hippocampus	gtex	protein_coding	17	15531274	15587625	ElasticNet	0.0184901	0.134142	1.51	0.000264	0	17:16412352-17:18856320	locus1994
ENSG00000108448	TRIM16L	brain_cerebellum	gtex	protein_coding	17	15531274	15587625	ElasticNet	0.0792323	0.0218695	0.488	0.000208	0	17:16412352-17:18856320	locus1994
ENSG00000108448	TRIM16L	brain_anterior_cingulate_cortex_ba24	gtex	protein_coding	17	15531274	15587625	ElasticNet	0.172376	0.000234866	1.08	0.000203	0	17:16412352-17:18856320	locus1994
ENSG00000108448	TRIM16L	brain_cortex	gtex	protein_coding	17	15531274	15587625	ElasticNet	0.0906434	0.103771	0.992	0.0002	0	17:16412352-17:18856320	locus1994
ENSG00000108448	TRIM16L	brain_frontal_cortex_ba9	gtex	protein_coding	17	15531274	15587625	ElasticNet	0.098241	0.142205	1.24	0.000198	0	17:16412352-17:18856320	locus1994
ENSG00000108448	TRIM16L	brain_cerebellar_hemisphere	gtex	protein_coding	17	15531274	15587625	ElasticNet	0.0992522	0.00120425	0.571	0.000191	0	17:16412352-17:18856320	locus1994
ENSG00000233966	UBE2SP1	brain_hippocampus	gtex	pseudogene	17	15607546	15608214	ElasticNet	0.115954	0.183955	-1.04	0.000504	1	17:16412352-17:18856320	locus1994
ENSG00000214946	TBC1D26	brain_caudate_basal_ganglia	gtex	protein_coding	17	15635561	15649476	ElasticNet	0.279972	8.53556e-05	-0.866	0.000488	1	17:16412352-17:18856320	locus1994
ENSG00000214946	TBC1D26	brain_cortex	gtex	protein_coding	17	15635561	15649476	ElasticNet	0.315816	4.91224e-10	-0.866	0.000488	1	17:16412352-17:18856320	locus1994
ENSG00000214946	TBC1D26	brain_putamen_basal_ganglia	gtex	protein_coding	17	15635561	15649476	ElasticNet	0.133369	0.0132859	-0.593	0.000222	0	17:16412352-17:18856320	locus1994
ENSG00000214946	TBC1D26	brain_nucleus_accumbens_basal_ganglia	gtex	protein_coding	17	15635561	15649476	ElasticNet	0.356989	1.67366e-08	-0.593	0.000222	0	17:16412352-17:18856320	locus1994
ENSG00000267227	RP11-640I15.2	brain_nucleus_accumbens_basal_ganglia	gtex	pseudogene	17	15652017	15652629	ElasticNet	0.107818	0.00385662	0.866	0.000488	1	17:16412352-17:18856320	locus1994
ENSG00000179277	MEIS3P1	brain_cortex	gtex	pseudogene	17	15689932	15690889	ElasticNet	0.188467	0.00641924	-1.1	0.00028	0	17:16412352-17:18856320	locus1994
ENSG00000179277	MEIS3P1	brain_caudate_basal_ganglia	gtex	pseudogene	17	15689932	15690889	ElasticNet	0.121384	5.76195e-05	-1.03	0.000225	0	17:16412352-17:18856320	locus1994
ENSG00000179277	MEIS3P1	brain_cerebellar_hemisphere	gtex	pseudogene	17	15689932	15690889	ElasticNet	0.197608	2.1619e-06	-0.251	0.000187	0	17:16412352-17:18856320	locus1994
ENSG00000265519	CTD-3157E16.1	brain_cerebellar_hemisphere	gtex	lincRNA	17	15691101	15691519	ElasticNet	0.0777871	0.100006	0.219	0.0002	0	17:16412352-17:18856320	locus1994
ENSG00000170425	ADORA2B	brain_cortex	gtex	protein_coding	17	15848231	15879060	ElasticNet	0.0582358	0.00101759	-1.44	0.000623	1	17:16412352-17:18856320	locus1994
ENSG00000170425	ADORA2B	brain_putamen_basal_ganglia	gtex	protein_coding	17	15848231	15879060	ElasticNet	0.0204971	0.184124	-0.176	0.000218	0	17:16412352-17:18856320	locus1994
ENSG00000214941	ZSWIM7	brain_nucleus_accumbens_basal_ganglia	gtex	protein_coding	17	15879874	15903031	ElasticNet	0.393401	5.53142e-12	-1.15	0.000401	1	17:16412352-17:18856320	locus1994
ENSG00000214941	ZSWIM7	brain_cerebellar_hemisphere	gtex	protein_coding	17	15879874	15903031	ElasticNet	0.37235	1.83365e-12	1.18	0.000293	0	17:16412352-17:18856320	locus1994
ENSG00000214941	ZSWIM7	brain_anterior_cingulate_cortex_ba24	gtex	protein_coding	17	15879874	15903031	ElasticNet	0.499274	3.65291e-11	0.848	0.000238	0	17:16412352-17:18856320	locus1994
ENSG00000214941	ZSWIM7	brain_cerebellum	gtex	protein_coding	17	15879874	15903031	ElasticNet	0.487115	7.04948e-20	0.463	0.00022	0	17:16412352-17:18856320	locus1994
ENSG00000214941	ZSWIM7	brain_frontal_cortex_ba9	gtex	protein_coding	17	15879874	15903031	ElasticNet	0.199411	9.35762e-07	-0.449	0.000205	0	17:16412352-17:18856320	locus1994
ENSG00000214941	ZSWIM7	brain_amygdala	gtex	protein_coding	17	15879874	15903031	ElasticNet	0.19716	6.21267e-05	-0.205	0.000188	0	17:16412352-17:18856320	locus1994
ENSG00000214941	ZSWIM7	brain_substantia_nigra	gtex	protein_coding	17	15879874	15903031	ElasticNet	0.0740379	0.0585137	-0.241	0.000186	0	17:16412352-17:18856320	locus1994
ENSG00000214941	ZSWIM7	brain_hypothalamus	gtex	protein_coding	17	15879874	15903031	ElasticNet	0.144251	3.08553e-06	0.0706	0.000181	0	17:16412352-17:18856320	locus1994
ENSG00000011295	TTC19	brain_dorsolateral_prefrontal_cortex	cmc	protein_coding	17	15902693	15932723	enet	0.0661696	1.73465e-08	0.161	0.000186	0	17:16412352-17:18856320	locus1994
ENSG00000011295	TTC19	brain_hippocampus	gtex	protein_coding	17	15902694	15948329	ElasticNet	0.0683969	0.00222679	-1.08	0.000285	0	17:16412352-17:18856320	locus1994
ENSG00000011295	TTC19	brain_amygdala	gtex	protein_coding	17	15902694	15948329	ElasticNet	0.1159	0.157943	-0.349	0.00021	0	17:16412352-17:18856320	locus1994
ENSG00000141027	NCOR1	brain_frontal_cortex_ba9	gtex	protein_coding	17	15932471	16121499	ElasticNet	-0.012765	0.312631	1.86	0.000892	1	17:16412352-17:18856320	locus1994
ENSG00000141027	NCOR1	brain_nucleus_accumbens_basal_ganglia	gtex	protein_coding	17	15932471	16121499	ElasticNet	0.0350581	0.0205034	0.0188	0.000182	0	17:16412352-17:18856320	locus1994
ENSG00000166582	CENPV	brain_dorsolateral_prefrontal_cortex	cmc	protein_coding	17	16245847	16256812	lasso	0.27609	1.15597e-33	0.593	0.000239	0	17:16412352-17:18856320	locus1994
ENSG00000166582	CENPV	brain_substantia_nigra	gtex	protein_coding	17	16245848	16256970	ElasticNet	0.459367	8.82913e-07	1.56	0.00123	1	17:16412352-17:18856320	locus1994
ENSG00000166582	CENPV	brain_putamen_basal_ganglia	gtex	protein_coding	17	16245848	16256970	ElasticNet	0.447105	2.02886e-12	1.56	0.000747	1	17:16412352-17:18856320	locus1994
ENSG00000166582	CENPV	brain_caudate_basal_ganglia	gtex	protein_coding	17	16245848	16256970	ElasticNet	0.567479	1.37409e-19	0.93	0.000272	0	17:16412352-17:18856320	locus1994
ENSG00000166582	CENPV	brain_spinal_cord_cervical_c-1	gtex	protein_coding	17	16245848	16256970	ElasticNet	0.439562	9.03495e-08	0.949	0.000236	0	17:16412352-17:18856320	locus1994
ENSG00000166582	CENPV	brain_anterior_cingulate_cortex_ba24	gtex	protein_coding	17	16245848	16256970	ElasticNet	0.450638	1.31689e-11	0.513	0.000214	0	17:16412352-17:18856320	locus1994
ENSG00000166582	CENPV	brain_cerebellar_hemisphere	gtex	protein_coding	17	16245848	16256970	ElasticNet	0.197722	6.43039e-05	-0.128	0.000195	0	17:16412352-17:18856320	locus1994
ENSG00000166582	CENPV	brain_cerebellum	gtex	protein_coding	17	16245848	16256970	ElasticNet	0.193598	1.1125e-05	0.477	0.000191	0	17:16412352-17:18856320	locus1994
ENSG00000166582	CENPV	brain_hypothalamus	gtex	protein_coding	17	16245848	16256970	ElasticNet	0.382584	2.22773e-09	-0.154	0.000186	0	17:16412352-17:18856320	locus1994
ENSG00000166582	CENPV	brain_hippocampus	gtex	protein_coding	17	16245848	16256970	ElasticNet	0.462408	3.14351e-13	-0.165	0.000186	0	17:16412352-17:18856320	locus1994
ENSG00000166582	CENPV	brain_nucleus_accumbens_basal_ganglia	gtex	protein_coding	17	16245848	16256970	ElasticNet	0.503239	3.48371e-17	-0.017	0.000184	0	17:16412352-17:18856320	locus1994
ENSG00000166582	CENPV	brain_frontal_cortex_ba9	gtex	protein_coding	17	16245848	16256970	ElasticNet	0.313472	1.46641e-09	0.17	0.000183	0	17:16412352-17:18856320	locus1994
ENSG00000187688	TRPV2	brain_dorsolateral_prefrontal_cortex	cmc	protein_coding	17	16318855	16340317	lasso	0.643272	5.35799e-103	0.846	0.000268	0	17:16412352-17:18856320	locus1994
ENSG00000187688	TRPV2	brain_cerebellar_hemisphere	gtex	protein_coding	17	16318856	16340317	ElasticNet	0.151917	0.000300499	1.84	0.000692	1	17:16412352-17:18856320	locus1994
ENSG00000187688	TRPV2	brain_amygdala	gtex	protein_coding	17	16318856	16340317	ElasticNet	0.117369	0.00451573	1.87	0.000593	1	17:16412352-17:18856320	locus1994
ENSG00000187688	TRPV2	brain_caudate_basal_ganglia	gtex	protein_coding	17	16318856	16340317	ElasticNet	0.088022	0.00162635	1.5	0.000473	1	17:16412352-17:18856320	locus1994
ENSG00000187688	TRPV2	brain_anterior_cingulate_cortex_ba24	gtex	protein_coding	17	16318856	16340317	ElasticNet	0.343193	7.83809e-07	-0.462	0.000273	0	17:16412352-17:18856320	locus1994
ENSG00000187688	TRPV2	brain_frontal_cortex_ba9	gtex	protein_coding	17	16318856	16340317	ElasticNet	0.322058	3.06733e-12	-0.709	0.000221	0	17:16412352-17:18856320	locus1994
ENSG00000187688	TRPV2	brain_hippocampus	gtex	protein_coding	17	16318856	16340317	ElasticNet	0.334565	8.57609e-09	0.945	0.000219	0	17:16412352-17:18856320	locus1994
ENSG00000187688	TRPV2	brain_cortex	gtex	protein_coding	17	16318856	16340317	ElasticNet	0.383237	1.96e-13	-0.496	0.000191	0	17:16412352-17:18856320	locus1994
ENSG00000187688	TRPV2	brain_hypothalamus	gtex	protein_coding	17	16318856	16340317	ElasticNet	0.135689	0.00126747	-0.428	0.000187	0	17:16412352-17:18856320	locus1994
ENSG00000266651	RP11-138I1.3	brain_cerebellar_hemisphere	gtex	lincRNA	17	16343793	16344266	ElasticNet	0.124541	0.0335526	1.09	0.00023	0	17:16412352-17:18856320	locus1995
ENSG00000181350	FAM211A	brain_cortex	gtex	protein_coding	17	16344891	16395467	ElasticNet	0.0456367	0.41129	0.588	0.000282	0	17:16412352-17:18856320	locus1995
ENSG00000235554	AC005822.1	brain_frontal_cortex_ba9	gtex	pseudogene	17	16520162	16521195	ElasticNet	0.0482193	0.187487	0.226	0.000181	0	17:16412352-17:18856320	locus1995
ENSG00000197566	ZNF624	brain_cerebellar_hemisphere	gtex	protein_coding	17	16524051	16557170	ElasticNet	0.118945	0.000713887	1.36	0.000321	0	17:16412352-17:18856320	locus1995
ENSG00000231458.2	RNASEH1P2	brain_cerebellar_hemisphere	gtex	pseudogene	17	16535636	16535636	ElasticNet	0.0374183	0.00143631	-1.5	0.000292	0	17:16412352-17:18856320	locus1995
ENSG00000264359	NEK4P2	brain_cerebellum	gtex	pseudogene	17	16569421	16570432	ElasticNet	0.273037	1.23709e-09	-0.967	0.000219	0	17:16412352-17:18856320	locus1995
ENSG00000264359	NEK4P2	brain_cerebellar_hemisphere	gtex	pseudogene	17	16569421	16570432	ElasticNet	0.329815	3.277e-12	-1.09	0.000219	0	17:16412352-17:18856320	locus1995
ENSG00000170160	CCDC144A	brain_cerebellar_hemisphere	gtex	protein_coding	17	16592851	16707767	ElasticNet	0.0144645	0.000316432	-0.649	0.000197	0	17:16412352-17:18856320	locus1995
ENSG00000170160	CCDC144A	brain_dorsolateral_prefrontal_cortex	cmc	protein_coding	17	16593638	16678311	enet	0.0863586	1.1224e-10	-1.15	0.000269	0	17:16412352-17:18856320	locus1995
ENSG00000188933.10	USP32P1	brain_cortex	gtex	pseudogene	17	16834315	16834315	ElasticNet	0.0160516	0.224858	-0.685	0.000209	0	17:16412352-17:18856320	locus1995
ENSG00000260328	RP11-416I2.1	brain_hippocampus	gtex	lincRNA	17	16915228	16918304	ElasticNet	-0.0698697	0.147312	0.5	0.000213	0	17:16412352-17:18856320	locus1995
ENSG00000260328	RP11-416I2.1	brain_putamen_basal_ganglia	gtex	lincRNA	17	16915228	16918304	ElasticNet	0.0363095	0.000638183	0.59	0.00019	0	17:16412352-17:18856320	locus1995
ENSG00000133030	MPRIP	brain_cerebellum	gtex	protein_coding	17	16945859	17120993	ElasticNet	0.0851329	0.039431	2.2	0.000705	1	17:16412352-17:18856320	locus1995
ENSG00000133030	MPRIP	brain_anterior_cingulate_cortex_ba24	gtex	protein_coding	17	16945859	17120993	ElasticNet	0.11893	0.0010091	0.117	0.000184	0	17:16412352-17:18856320	locus1995
ENSG00000179598	PLD6	brain_dorsolateral_prefrontal_cortex	cmc	protein_coding	17	17104308	17140502	lasso	0.0718759	4.20558e-09	0.186	0.000182	0	17:16412352-17:18856320	locus1995
ENSG00000179598	PLD6	brain_nucleus_accumbens_basal_ganglia	gtex	protein_coding	17	17104309	17109629	ElasticNet	-0.0340272	0.124656	0.915	0.000284	0	17:16412352-17:18856320	locus1995
ENSG00000179598	PLD6	brain_cerebellar_hemisphere	gtex	protein_coding	17	17104309	17109629	ElasticNet	0.0607914	0.246526	0.918	0.000283	0	17:16412352-17:18856320	locus1995
ENSG00000179598	PLD6	brain_spinal_cord_cervical_c-1	gtex	protein_coding	17	17104309	17109629	ElasticNet	0.119033	0.0966684	0.861	0.000268	0	17:16412352-17:18856320	locus1995
ENSG00000179598	PLD6	brain_cerebellum	gtex	protein_coding	17	17104309	17109629	ElasticNet	0.0527292	0.00742175	1.37	0.000266	0	17:16412352-17:18856320	locus1995
ENSG00000179598	PLD6	brain_putamen_basal_ganglia	gtex	protein_coding	17	17104309	17109629	ElasticNet	0.1341	0.00926254	0.198	0.000222	0	17:16412352-17:18856320	locus1995
ENSG00000179598	PLD6	brain_frontal_cortex_ba9	gtex	protein_coding	17	17104309	17109629	ElasticNet	0.0491545	0.127278	0.636	0.000211	0	17:16412352-17:18856320	locus1995
ENSG00000154803	FLCN	brain_caudate_basal_ganglia	gtex	protein_coding	17	17115526	17140502	ElasticNet	0.229408	3.85024e-07	1.43	0.000403	1	17:16412352-17:18856320	locus1995
ENSG00000154803	FLCN	brain_hypothalamus	gtex	protein_coding	17	17115526	17140502	ElasticNet	0.0761628	0.000760207	1.3	0.000393	1	17:16412352-17:18856320	locus1995
ENSG00000154803	FLCN	brain_cerebellar_hemisphere	gtex	protein_coding	17	17115526	17140502	ElasticNet	0.487543	5.30292e-18	1.32	0.000357	1	17:16412352-17:18856320	locus1995
ENSG00000154803	FLCN	brain_putamen_basal_ganglia	gtex	protein_coding	17	17115526	17140502	ElasticNet	0.0966406	3.80327e-06	1.1	0.000342	1	17:16412352-17:18856320	locus1995
ENSG00000154803	FLCN	brain_dorsolateral_prefrontal_cortex	cmc	protein_coding	17	17115526	17140502	enet	0.0788338	7.41331e-10	0.934	0.000316	0	17:16412352-17:18856320	locus1995
ENSG00000154803	FLCN	brain_nucleus_accumbens_basal_ganglia	gtex	protein_coding	17	17115526	17140502	ElasticNet	0.32438	2.64122e-08	1.34	0.000237	0	17:16412352-17:18856320	locus1995
ENSG00000154803	FLCN	brain_cortex	gtex	protein_coding	17	17115526	17140502	ElasticNet	0.185411	3.39377e-05	0.381	0.000204	0	17:16412352-17:18856320	locus1995
ENSG00000154803	FLCN	brain_cerebellum	gtex	protein_coding	17	17115526	17140502	ElasticNet	0.607252	3.14703e-22	-0.266	0.000192	0	17:16412352-17:18856320	locus1995
ENSG00000141030	COPS3	brain_dorsolateral_prefrontal_cortex	cmc	protein_coding	17	17149937	17184617	lasso	0.0274473	0.000237564	-0.894	0.000272	0	17:16412352-17:18856320	locus1995
ENSG00000141030	COPS3	brain_frontal_cortex_ba9	gtex	protein_coding	17	17150141	17184607	ElasticNet	0.0785024	0.00964024	-1.97	0.000954	1	17:16412352-17:18856320	locus1995
ENSG00000205309	NT5M	brain_anterior_cingulate_cortex_ba24	gtex	protein_coding	17	17206649	17250977	ElasticNet	0.0551113	0.0117623	1.61	0.000275	0	17:16412352-17:18856320	locus1995
ENSG00000205309	NT5M	brain_cortex	gtex	protein_coding	17	17206649	17250977	ElasticNet	0.0826426	0.012944	-0.721	0.000223	0	17:16412352-17:18856320	locus1995
ENSG00000205309	NT5M	brain_dorsolateral_prefrontal_cortex	cmc	protein_coding	17	17206679	17250977	enet	0.103694	1.38374e-12	-1.24	0.000307	0	17:16412352-17:18856320	locus1995
ENSG00000108551	RASD1	brain_substantia_nigra	gtex	protein_coding	17	17397751	17399709	ElasticNet	-0.00371737	0.0320665	0.985	0.0002	0	17:16412352-17:18856320	locus1996
ENSG00000108551	RASD1	brain_putamen_basal_ganglia	gtex	protein_coding	17	17397751	17399709	ElasticNet	0.0153047	0.157074	-0.288	0.000184	0	17:16412352-17:18856320	locus1996
ENSG00000133027	PEMT	brain_frontal_cortex_ba9	gtex	protein_coding	17	17408877	17495022	ElasticNet	-0.00508804	0.107843	2.7	0.000332	0	17:16412352-17:18856320	locus1996
ENSG00000072310	SREBF1	brain_spinal_cord_cervical_c-1	gtex	protein_coding	17	17713713	17740325	ElasticNet	-0.00155802	0.126819	2.32	0.000456	1	17:16412352-17:18856320	locus1996
ENSG00000175662	TOM1L2	brain_dorsolateral_prefrontal_cortex	cmc	protein_coding	17	17746821	17875784	bslmm	0.243525	2.45069e-29	5.01	0.00232	1	17:16412352-17:18856320	locus1996
ENSG00000175662	TOM1L2	brain_hippocampus	gtex	protein_coding	17	17746828	17875736	ElasticNet	0.0369304	0.00800283	4.59	0.000712	1	17:16412352-17:18856320	locus1996
ENSG00000175662	TOM1L2	brain_cerebellum	gtex	protein_coding	17	17746828	17875736	ElasticNet	0.0638144	0.0206111	4.08	0.000329	0	17:16412352-17:18856320	locus1996
ENSG00000175662	TOM1L2	brain_frontal_cortex_ba9	gtex	protein_coding	17	17746828	17875736	ElasticNet	0.177725	0.015641	2.26	0.000214	0	17:16412352-17:18856320	locus1996
ENSG00000171962	LRRC48	brain_cerebellar_hemisphere	gtex	protein_coding	17	17876127	17920203	ElasticNet	0.0241562	0.119903	-3.94	0.000302	0	17:16412352-17:18856320	locus1996
ENSG00000171962	LRRC48	brain_frontal_cortex_ba9	gtex	protein_coding	17	17876127	17920203	ElasticNet	0.117114	0.128575	-3.14	0.00023	0	17:16412352-17:18856320	locus1996
ENSG00000171962	LRRC48	brain_anterior_cingulate_cortex_ba24	gtex	protein_coding	17	17876127	17920203	ElasticNet	0.0160256	0.0420407	-1.86	0.000202	0	17:16412352-17:18856320	locus1996
ENSG00000171953	ATPAF2	brain_amygdala	gtex	protein_coding	17	17880723	17942523	ElasticNet	0.0413393	0.0875287	2.12	0.00149	1	17:16412352-17:18856320	locus1996
ENSG00000171953	ATPAF2	brain_cerebellum	gtex	protein_coding	17	17880723	17942523	ElasticNet	0.0782178	0.0188266	0.772	0.000338	1	17:16412352-17:18856320	locus1996
ENSG00000171953	ATPAF2	brain_putamen_basal_ganglia	gtex	protein_coding	17	17880723	17942523	ElasticNet	0.0785416	0.100993	0.887	0.000273	0	17:16412352-17:18856320	locus1996
ENSG00000171953	ATPAF2	brain_anterior_cingulate_cortex_ba24	gtex	protein_coding	17	17880723	17942523	ElasticNet	0.0359959	0.209566	-0.446	0.000195	0	17:16412352-17:18856320	locus1996
ENSG00000171953	ATPAF2	brain_dorsolateral_prefrontal_cortex	cmc	protein_coding	17	17918372	17942480	lasso	0.0415112	7.52262e-06	0.944	0.000289	0	17:16412352-17:18856320	locus1996
ENSG00000141034	GID4	brain_caudate_basal_ganglia	gtex	protein_coding	17	17942606	17971718	ElasticNet	0.0741698	0.0236017	-2.06	0.00156	1	17:16412352-17:18856320	locus1996
ENSG00000108591	DRG2	brain_dorsolateral_prefrontal_cortex	cmc	protein_coding	17	17991180	18011299	bslmm	0.090294	4.16207e-11	-3.4	0.000288	0	17:16412352-17:18856320	locus1996
ENSG00000108591	DRG2	brain_cerebellar_hemisphere	gtex	protein_coding	17	17991200	18011285	ElasticNet	0.118417	1.76999e-07	2.37	0.000552	1	17:16412352-17:18856320	locus1996
ENSG00000108591	DRG2	brain_cortex	gtex	protein_coding	17	17991200	18011285	ElasticNet	0.109584	0.00799719	3.52	0.000548	1	17:16412352-17:18856320	locus1996
ENSG00000108591	DRG2	brain_cerebellum	gtex	protein_coding	17	17991200	18011285	ElasticNet	0.31841	1.74169e-10	1.65	0.000341	1	17:16412352-17:18856320	locus1996
ENSG00000108591	DRG2	brain_nucleus_accumbens_basal_ganglia	gtex	protein_coding	17	17991200	18011285	ElasticNet	0.100185	0.00247204	0.857	0.000337	1	17:16412352-17:18856320	locus1996
ENSG00000108591	DRG2	brain_hippocampus	gtex	protein_coding	17	17991200	18011285	ElasticNet	0.0911223	0.000330238	1.6	0.000331	0	17:16412352-17:18856320	locus1996
ENSG00000108591	DRG2	brain_putamen_basal_ganglia	gtex	protein_coding	17	17991200	18011285	ElasticNet	0.0614406	0.0665217	1.23	0.000214	0	17:16412352-17:18856320	locus1996
ENSG00000091536	MYO15A	brain_dorsolateral_prefrontal_cortex	cmc	protein_coding	17	18012019	18083116	bslmm	0.134623	4.52772e-16	3.21	0.000648	1	17:16412352-17:18856320	locus1996
ENSG00000091536	MYO15A	brain_anterior_cingulate_cortex_ba24	gtex	protein_coding	17	18012020	18083116	ElasticNet	0.129649	0.00374713	4.51	0.0161	1	17:16412352-17:18856320	locus1996
ENSG00000091536	MYO15A	brain_amygdala	gtex	protein_coding	17	18012020	18083116	ElasticNet	0.142968	0.00720213	4.11	0.00611	1	17:16412352-17:18856320	locus1996
ENSG00000091536	MYO15A	brain_hippocampus	gtex	protein_coding	17	18012020	18083116	ElasticNet	0.131565	5.45893e-05	3.64	0.00379	1	17:16412352-17:18856320	locus1996
ENSG00000091536	MYO15A	brain_cortex	gtex	protein_coding	17	18012020	18083116	ElasticNet	0.0838475	5.02825e-06	3.53	0.00235	1	17:16412352-17:18856320	locus1996
ENSG00000091536	MYO15A	brain_cerebellar_hemisphere	gtex	protein_coding	17	18012020	18083116	ElasticNet	0.238412	1.12465e-06	3.59	0.00123	1	17:16412352-17:18856320	locus1996
ENSG00000091536	MYO15A	brain_frontal_cortex_ba9	gtex	protein_coding	17	18012020	18083116	ElasticNet	0.0385028	0.0119334	2.96	0.000787	1	17:16412352-17:18856320	locus1996
ENSG00000091536	MYO15A	brain_cerebellum	gtex	protein_coding	17	18012020	18083116	ElasticNet	0.300279	1.3891e-06	3.45	0.000582	1	17:16412352-17:18856320	locus1996
ENSG00000091542	ALKBH5	brain_putamen_basal_ganglia	gtex	protein_coding	17	18086392	18113268	ElasticNet	0.0564199	0.0136428	4.31	0.00364	1	17:16412352-17:18856320	locus1996
ENSG00000091542	ALKBH5	brain_substantia_nigra	gtex	protein_coding	17	18086392	18113268	ElasticNet	0.0889802	0.0951726	2.65	0.00109	1	17:16412352-17:18856320	locus1996
ENSG00000091542	ALKBH5	brain_caudate_basal_ganglia	gtex	protein_coding	17	18086392	18113268	ElasticNet	0.0928989	0.000404701	4.08	0.000787	1	17:16412352-17:18856320	locus1996
ENSG00000091542	ALKBH5	brain_hippocampus	gtex	protein_coding	17	18086392	18113268	ElasticNet	0.00989935	0.00910814	2.91	0.00048	1	17:16412352-17:18856320	locus1996
ENSG00000091542	ALKBH5	brain_cortex	gtex	protein_coding	17	18086392	18113268	ElasticNet	0.115879	0.0107706	1.97	0.000211	0	17:16412352-17:18856320	locus1996
ENSG00000091542	ALKBH5	brain_dorsolateral_prefrontal_cortex	cmc	protein_coding	17	18086866	18113267	lasso	0.118912	2.75224e-14	-0.568	0.000219	0	17:16412352-17:18856320	locus1996
ENSG00000213077.5	FAM106A	brain_hippocampus	gtex	protein_coding	17	18109226	18109226	ElasticNet	0.0650783	0.00121941	-3.3	0.00193	1	17:16412352-17:18856320	locus1996
ENSG00000131899	LLGL1	brain_spinal_cord_cervical_c-1	gtex	protein_coding	17	18128901	18148189	ElasticNet	0.192771	0.0276758	-2.04	0.00103	1	17:16412352-17:18856320	locus1996
ENSG00000131899	LLGL1	brain_putamen_basal_ganglia	gtex	protein_coding	17	18128901	18148189	ElasticNet	0.062075	0.125919	-1.84	0.000413	1	17:16412352-17:18856320	locus1996
ENSG00000131899	LLGL1	brain_hypothalamus	gtex	protein_coding	17	18128901	18148189	ElasticNet	0.0755411	0.0763501	1.78	0.000359	1	17:16412352-17:18856320	locus1996
ENSG00000131899	LLGL1	brain_cerebellum	gtex	protein_coding	17	18128901	18148189	ElasticNet	0.0796577	0.000162735	-0.431	0.000348	1	17:16412352-17:18856320	locus1996
ENSG00000131899	LLGL1	brain_anterior_cingulate_cortex_ba24	gtex	protein_coding	17	18128901	18148189	ElasticNet	-0.00479135	0.124239	1.71	0.00025	0	17:16412352-17:18856320	locus1996
ENSG00000131899	LLGL1	brain_dorsolateral_prefrontal_cortex	cmc	protein_coding	17	18128935	18148188	enet	0.0433199	4.82754e-06	-2.04	0.000352	1	17:16412352-17:18856320	locus1996
ENSG00000177427	MIEF2	brain_hippocampus	gtex	protein_coding	17	18163848	18169866	ElasticNet	0.150254	0.00169597	-0.329	0.000471	1	17:16412352-17:18856320	locus1996
ENSG00000177427	MIEF2	brain_putamen_basal_ganglia	gtex	protein_coding	17	18163848	18169866	ElasticNet	-0.00216236	0.165037	-2.09	0.000223	0	17:16412352-17:18856320	locus1996
ENSG00000177302	TOP3A	brain_putamen_basal_ganglia	gtex	protein_coding	17	18174742	18218321	ElasticNet	0.0879155	0.00991568	-4.54	0.0567	1	17:16412352-17:18856320	locus1996
ENSG00000177302	TOP3A	brain_amygdala	gtex	protein_coding	17	18174742	18218321	ElasticNet	-0.0867232	0.110133	-2.98	0.000896	1	17:16412352-17:18856320	locus1996
ENSG00000177302	TOP3A	brain_cerebellum	gtex	protein_coding	17	18174742	18218321	ElasticNet	0.316288	4.71519e-12	-1.47	0.000695	1	17:16412352-17:18856320	locus1996
ENSG00000177302	TOP3A	brain_nucleus_accumbens_basal_ganglia	gtex	protein_coding	17	18174742	18218321	ElasticNet	0.0918408	2.04802e-06	-1.7	0.000641	1	17:16412352-17:18856320	locus1996
ENSG00000177302	TOP3A	brain_caudate_basal_ganglia	gtex	protein_coding	17	18174742	18218321	ElasticNet	0.0784084	0.0331774	-1.43	0.000608	1	17:16412352-17:18856320	locus1996
ENSG00000177302	TOP3A	brain_hypothalamus	gtex	protein_coding	17	18174742	18218321	ElasticNet	0.353069	0.00102212	-1.22	0.000547	1	17:16412352-17:18856320	locus1996
ENSG00000177302	TOP3A	brain_cerebellar_hemisphere	gtex	protein_coding	17	18174742	18218321	ElasticNet	0.204122	1.89372e-08	-0.878	0.000425	1	17:16412352-17:18856320	locus1996
ENSG00000177302	TOP3A	brain_hippocampus	gtex	protein_coding	17	18174742	18218321	ElasticNet	0.179393	0.00900985	-0.617	0.000242	0	17:16412352-17:18856320	locus1996
ENSG00000177302	TOP3A	brain_cortex	gtex	protein_coding	17	18174742	18218321	ElasticNet	0.218551	0.000532213	-0.85	0.000234	0	17:16412352-17:18856320	locus1996
ENSG00000177302	TOP3A	brain_dorsolateral_prefrontal_cortex	cmc	protein_coding	17	18177234	18218321	lasso	0.0809871	4.32428e-10	1.23	0.000275	0	17:16412352-17:18856320	locus1996
ENSG00000176994	SMCR8	brain_dorsolateral_prefrontal_cortex	cmc	protein_coding	17	18218593	18231370	lasso	0.0619064	4.9827e-08	2.11	0.000364	1	17:16412352-17:18856320	locus1996
ENSG00000176974	SHMT1	brain_dorsolateral_prefrontal_cortex	cmc	protein_coding	17	18231186	18266856	enet	0.168253	5.44838e-20	3.19	0.00484	1	17:16412352-17:18856320	locus1996
ENSG00000176974	SHMT1	brain_amygdala	gtex	protein_coding	17	18231187	18266856	ElasticNet	0.0803775	0.00477754	2.52	0.00218	1	17:16412352-17:18856320	locus1996
ENSG00000176974	SHMT1	brain_anterior_cingulate_cortex_ba24	gtex	protein_coding	17	18231187	18266856	ElasticNet	0.0969665	0.00311663	2.6	0.0019	1	17:16412352-17:18856320	locus1996
ENSG00000176974	SHMT1	brain_cortex	gtex	protein_coding	17	18231187	18266856	ElasticNet	0.144188	0.000353204	1.88	0.00101	1	17:16412352-17:18856320	locus1996
ENSG00000176974	SHMT1	brain_cerebellum	gtex	protein_coding	17	18231187	18266856	ElasticNet	0.193699	2.38693e-08	-1.22	0.000511	1	17:16412352-17:18856320	locus1996
ENSG00000176974	SHMT1	brain_nucleus_accumbens_basal_ganglia	gtex	protein_coding	17	18231187	18266856	ElasticNet	0.00244899	0.265222	0.583	0.000412	1	17:16412352-17:18856320	locus1996
ENSG00000176974	SHMT1	brain_cerebellar_hemisphere	gtex	protein_coding	17	18231187	18266856	ElasticNet	0.281364	2.75563e-07	0.0996	0.000244	0	17:16412352-17:18856320	locus1996
ENSG00000233327.6	USP32P2	brain_hippocampus	gtex	pseudogene	17	1.825e+07	1.825e+07	ElasticNet	0.498674	3.02466e-15	-0.28	0.0002	0	17:16412352-17:18856320	locus1996
ENSG00000213077.5	FAM106A	brain_cerebellum	gtex	protein_coding	17	18251252	18251252	ElasticNet	0.334659	9.86927e-15	-1.31	0.000257	0	17:16412352-17:18856320	locus1996
ENSG00000213077.5	FAM106A	brain_cortex	gtex	protein_coding	17	1.82546e+07	1.82546e+07	ElasticNet	0.27891	8.16867e-06	-1.75	0.00097	1	17:16412352-17:18856320	locus1996
ENSG00000233327.6	USP32P2	brain_hypothalamus	gtex	pseudogene	17	1.82749e+07	1.82749e+07	ElasticNet	0.346169	1.18943e-07	0.0441	0.000186	0	17:16412352-17:18856320	locus1996
ENSG00000233327.6	USP32P2	brain_spinal_cord_cervical_c-1	gtex	pseudogene	17	18283627	18283627	ElasticNet	0.421482	2.31762e-08	-3.78	0.00817	1	17:16412352-17:18856320	locus1996
ENSG00000233327.6	USP32P2	brain_putamen_basal_ganglia	gtex	pseudogene	17	18284262	18284262	ElasticNet	0.515382	1.06878e-12	-2.48	0.00342	1	17:16412352-17:18856320	locus1996
ENSG00000233327.6	USP32P2	brain_cortex	gtex	pseudogene	17	18284262	18284262	ElasticNet	0.614657	3.55364e-23	-0.375	0.000186	0	17:16412352-17:18856320	locus1996
ENSG00000233327.6	USP32P2	brain_caudate_basal_ganglia	gtex	pseudogene	17	1.82862e+07	1.82862e+07	ElasticNet	0.573963	5.98591e-22	0.279	0.000229	0	17:16412352-17:18856320	locus1996
ENSG00000233327.6	USP32P2	brain_cerebellar_hemisphere	gtex	pseudogene	17	18289061	18289061	ElasticNet	0.532057	1.82765e-21	-0.55	0.000275	0	17:16412352-17:18856320	locus1996
ENSG00000233327.6	USP32P2	brain_anterior_cingulate_cortex_ba24	gtex	pseudogene	17	18290993	18290993	ElasticNet	0.383073	8.92613e-12	-0.937	0.000202	0	17:16412352-17:18856320	locus1996
ENSG00000233327.6	USP32P2	brain_nucleus_accumbens_basal_ganglia	gtex	pseudogene	17	1.82913e+07	1.82913e+07	ElasticNet	0.521668	5.42739e-17	-2.38	0.00163	1	17:16412352-17:18856320	locus1996
ENSG00000220161	RP1-37N7.3	brain_hypothalamus	gtex	lincRNA	17	18314473	18317694	ElasticNet	-0.0075675	0.03156	1.05	0.000556	1	17:16412352-17:18856320	locus1996
ENSG00000186831	KRT17P2	brain_cerebellum	gtex	pseudogene	17	18330175	18335162	ElasticNet	0.358808	2.22101e-15	2.28	0.00498	1	17:16412352-17:18856320	locus1996
ENSG00000186831	KRT17P2	brain_frontal_cortex_ba9	gtex	pseudogene	17	18330175	18335162	ElasticNet	0.0601427	0.117548	-2.7	0.00129	1	17:16412352-17:18856320	locus1996
ENSG00000186831	KRT17P2	brain_cerebellar_hemisphere	gtex	pseudogene	17	18330175	18335162	ElasticNet	0.284116	2.54674e-08	0.19	0.000333	0	17:16412352-17:18856320	locus1996
ENSG00000273018	FAM106A	brain_dorsolateral_prefrontal_cortex	cmc	processed_transcript	17	18427879	18430160	bslmm	0.0222137	0.000865402	-2.79	0.000733	1	17:16412352-17:18856320	locus1996
ENSG00000154874	CCDC144B	brain_dorsolateral_prefrontal_cortex	cmc	transcribed_unprocessed_pseudogene	17	18441114	18528930	enet	0.156077	1.48605e-18	-3.28	0.0096	1	17:16412352-17:18856320	locus1996
ENSG00000154874	CCDC144B	brain_cerebellum	gtex	pseudogene	17	18441117	18528930	ElasticNet	0.419714	7.90235e-16	-1.47	0.00069	1	17:16412352-17:18856320	locus1996
ENSG00000154874	CCDC144B	brain_cerebellar_hemisphere	gtex	pseudogene	17	18441117	18528930	ElasticNet	0.13607	7.23386e-09	1.78	0.000652	1	17:16412352-17:18856320	locus1996
ENSG00000154874	CCDC144B	brain_amygdala	gtex	pseudogene	17	18441117	18528930	ElasticNet	0.0841241	0.218248	-0.632	0.000279	0	17:16412352-17:18856320	locus1996
ENSG00000154874	CCDC144B	brain_cortex	gtex	pseudogene	17	18441117	18528930	ElasticNet	0.262336	1.55895e-08	-0.0515	0.000239	0	17:16412352-17:18856320	locus1996
ENSG00000154874	CCDC144B	brain_frontal_cortex_ba9	gtex	pseudogene	17	18441117	18528930	ElasticNet	-0.201086	0.00162283	-0.53	0.000186	0	17:16412352-17:18856320	locus1996
ENSG00000227077	AC107983.4	brain_anterior_cingulate_cortex_ba24	gtex	pseudogene	17	18476045	18476415	ElasticNet	-0.00394204	0.0896894	0.843	0.000275	0	17:16412352-17:18856320	locus1997
ENSG00000227077	AC107983.4	brain_hypothalamus	gtex	pseudogene	17	18476045	18476415	ElasticNet	0.0625558	0.0337921	-0.936	0.000195	0	17:16412352-17:18856320	locus1997
ENSG00000227077	AC107983.4	brain_nucleus_accumbens_basal_ganglia	gtex	pseudogene	17	18476045	18476415	ElasticNet	0.00199795	0.140347	-0.184	0.000187	0	17:16412352-17:18856320	locus1997
ENSG00000233327.6	USP32P2	brain_cerebellum	gtex	pseudogene	17	18477409	18477409	ElasticNet	0.482393	9.01629e-21	-3.54	0.00137	1	17:16412352-17:18856320	locus1997
ENSG00000213077.5	FAM106A	brain_anterior_cingulate_cortex_ba24	gtex	protein_coding	17	1.84915e+07	1.84915e+07	ElasticNet	0.115905	0.00991007	-1.04	0.00142	1	17:16412352-17:18856320	locus1997
ENSG00000213077.5	FAM106A	brain_cerebellar_hemisphere	gtex	protein_coding	17	1.84915e+07	1.84915e+07	ElasticNet	0.340198	3.64083e-09	-0.0515	0.000239	0	17:16412352-17:18856320	locus1997
ENSG00000213077.5	FAM106A	brain_substantia_nigra	gtex	protein_coding	17	18505676	18505676	ElasticNet	0.223605	0.000436702	-0.744	0.000377	1	17:16412352-17:18856320	locus1997
ENSG00000213077.5	FAM106A	brain_nucleus_accumbens_basal_ganglia	gtex	protein_coding	17	18521668	18521668	ElasticNet	0.195812	1.52947e-05	-1.15	0.000191	0	17:16412352-17:18856320	locus1997
ENSG00000213077.5	FAM106A	brain_spinal_cord_cervical_c-1	gtex	protein_coding	17	18532744	18532744	ElasticNet	0.145407	4.81699e-06	-2.25	0.00362	1	17:16412352-17:18856320	locus1997
ENSG00000213077.5	FAM106A	brain_hypothalamus	gtex	protein_coding	17	18537660	18537660	ElasticNet	0.180898	0.00015251	0.242	0.000841	1	17:16412352-17:18856320	locus1997
ENSG00000249459	ZNF286B	brain_cerebellum	gtex	protein_coding	17	18561742	18585575	ElasticNet	0.0459174	0.0117999	-1	0.000198	0	17:16412352-17:18856320	locus1997
ENSG00000108448	TRIM16L	brain_dorsolateral_prefrontal_cortex	cmc	protein_coding	17	18601310	18639431	lasso	0.120378	1.88096e-14	0.48	0.000193	0	17:16412352-17:18856320	locus1997
ENSG00000213077.5	FAM106A	brain_amygdala	gtex	protein_coding	17	1.86122e+07	1.86122e+07	ElasticNet	0.199087	0.00232027	0.895	0.00028	0	17:16412352-17:18856320	locus1997
ENSG00000233327.6	USP32P2	brain_frontal_cortex_ba9	gtex	pseudogene	17	18645354	18645354	ElasticNet	0.507774	1.37928e-16	0.464	0.000316	0	17:16412352-17:18856320	locus1997
ENSG00000171931	FBXW10	brain_caudate_basal_ganglia	gtex	protein_coding	17	18647326	18682662	ElasticNet	0.102841	0.0323456	-3.79	0.001	1	17:16412352-17:18856320	locus1997
ENSG00000171931	FBXW10	brain_cortex	gtex	protein_coding	17	18647326	18682662	ElasticNet	0.114767	0.0106361	-1.25	0.000244	0	17:16412352-17:18856320	locus1997
ENSG00000171931	FBXW10	brain_cerebellum	gtex	protein_coding	17	18647326	18682662	ElasticNet	0.326626	6.12996e-14	-1.04	0.000234	0	17:16412352-17:18856320	locus1997
ENSG00000171931	FBXW10	brain_anterior_cingulate_cortex_ba24	gtex	protein_coding	17	18647326	18682662	ElasticNet	0.0229885	0.356185	-1.29	0.000212	0	17:16412352-17:18856320	locus1997
ENSG00000171931	FBXW10	brain_cerebellar_hemisphere	gtex	protein_coding	17	18647326	18682662	ElasticNet	0.383392	2.33455e-10	-1.23	0.000209	0	17:16412352-17:18856320	locus1997
ENSG00000171931	FBXW10	brain_hypothalamus	gtex	protein_coding	17	18647326	18682662	ElasticNet	0.000578649	0.273519	-0.581	0.000187	0	17:16412352-17:18856320	locus1997
ENSG00000171928	TVP23B	brain_frontal_cortex_ba9	gtex	protein_coding	17	18684308	18710027	ElasticNet	0.119595	0.00398007	-1.83	0.00034	1	17:16412352-17:18856320	locus1997
ENSG00000171928	TVP23B	brain_cerebellar_hemisphere	gtex	protein_coding	17	18684308	18710027	ElasticNet	0.238678	5.01898e-08	-2.2	0.000327	0	17:16412352-17:18856320	locus1997
ENSG00000171928	TVP23B	brain_cerebellum	gtex	protein_coding	17	18684308	18710027	ElasticNet	0.356978	1.08776e-11	-1.96	0.000285	0	17:16412352-17:18856320	locus1997
ENSG00000171928	TVP23B	brain_nucleus_accumbens_basal_ganglia	gtex	protein_coding	17	18684308	18710027	ElasticNet	0.0889619	0.0227528	-2.24	0.000284	0	17:16412352-17:18856320	locus1997
ENSG00000171928	TVP23B	brain_cortex	gtex	protein_coding	17	18684308	18710027	ElasticNet	0.18624	1.63831e-05	-2.19	0.000268	0	17:16412352-17:18856320	locus1997
ENSG00000171928	TVP23B	brain_putamen_basal_ganglia	gtex	protein_coding	17	18684308	18710027	ElasticNet	0.251589	2.00461e-09	-2.29	0.000267	0	17:16412352-17:18856320	locus1997
ENSG00000171928	TVP23B	brain_amygdala	gtex	protein_coding	17	18684308	18710027	ElasticNet	0.329056	1.42139e-05	-1.99	0.000256	0	17:16412352-17:18856320	locus1997
ENSG00000171928	TVP23B	brain_spinal_cord_cervical_c-1	gtex	protein_coding	17	18684308	18710027	ElasticNet	0.102396	0.0118156	-2.03	0.000234	0	17:16412352-17:18856320	locus1997
ENSG00000171928	TVP23B	brain_anterior_cingulate_cortex_ba24	gtex	protein_coding	17	18684308	18710027	ElasticNet	0.05568	2.58331e-05	-2.2	0.000231	0	17:16412352-17:18856320	locus1997
ENSG00000171928	TVP23B	brain_substantia_nigra	gtex	protein_coding	17	18684308	18710027	ElasticNet	0.0291003	0.127498	-1.94	0.000223	0	17:16412352-17:18856320	locus1997
ENSG00000171928	TVP23B	brain_hippocampus	gtex	protein_coding	17	18684308	18710027	ElasticNet	0.227826	9.30026e-06	-1.59	0.000205	0	17:16412352-17:18856320	locus1997
ENSG00000171928	TVP23B	brain_hypothalamus	gtex	protein_coding	17	18684308	18710027	ElasticNet	0.169315	0.0038847	-0.443	0.000201	0	17:16412352-17:18856320	locus1997
ENSG00000171928	TVP23B	brain_caudate_basal_ganglia	gtex	protein_coding	17	18684308	18710027	ElasticNet	0.192422	1.867e-07	-1.13	0.000195	0	17:16412352-17:18856320	locus1997
ENSG00000141127	PRPSAP2	brain_putamen_basal_ganglia	gtex	protein_coding	17	18743398	18834581	ElasticNet	0.213254	1.79289e-06	2.62	0.000442	1	17:16412352-17:18856320	locus1997
ENSG00000141127	PRPSAP2	brain_hypothalamus	gtex	protein_coding	17	18743398	18834581	ElasticNet	0.0486439	0.0116892	0.403	0.000276	0	17:16412352-17:18856320	locus1997
ENSG00000141127	PRPSAP2	brain_cerebellum	gtex	protein_coding	17	18743398	18834581	ElasticNet	0.338944	7.80759e-11	0.174	0.000251	0	17:16412352-17:18856320	locus1997
ENSG00000141127	PRPSAP2	brain_cerebellar_hemisphere	gtex	protein_coding	17	18743398	18834581	ElasticNet	0.449858	1.72713e-12	0.811	0.000243	0	17:16412352-17:18856320	locus1997
ENSG00000141127	PRPSAP2	brain_anterior_cingulate_cortex_ba24	gtex	protein_coding	17	18743398	18834581	ElasticNet	0.163119	4.44575e-06	1.69	0.00022	0	17:16412352-17:18856320	locus1997
ENSG00000141127	PRPSAP2	brain_amygdala	gtex	protein_coding	17	18743398	18834581	ElasticNet	0.176608	0.000232377	1.4	0.000215	0	17:16412352-17:18856320	locus1997
ENSG00000141127	PRPSAP2	brain_frontal_cortex_ba9	gtex	protein_coding	17	18743398	18834581	ElasticNet	0.131277	0.000137371	1.06	0.000209	0	17:16412352-17:18856320	locus1997
ENSG00000141127	PRPSAP2	brain_cortex	gtex	protein_coding	17	18743398	18834581	ElasticNet	0.124509	0.000176262	1.01	0.000201	0	17:16412352-17:18856320	locus1997
ENSG00000141127	PRPSAP2	brain_hippocampus	gtex	protein_coding	17	18743398	18834581	ElasticNet	0.349632	2.75349e-10	1.4	0.000197	0	17:16412352-17:18856320	locus1997
ENSG00000141127	PRPSAP2	brain_caudate_basal_ganglia	gtex	protein_coding	17	18743398	18834581	ElasticNet	0.139385	0.00956591	1.55	0.000195	0	17:16412352-17:18856320	locus1997
ENSG00000141127	PRPSAP2	brain_dorsolateral_prefrontal_cortex	cmc	protein_coding	17	18759611	18834599	enet	0.26057	1.40634e-31	0.792	0.000232	0	17:16412352-17:18856320	locus1997
ENSG00000213077.5	FAM106A	brain_putamen_basal_ganglia	gtex	protein_coding	17	18814976	18814976	ElasticNet	0.191119	3.96493e-05	-1.53	0.000508	1	17:16412352-17:18856320	locus1997
ENSG00000233327.6	USP32P2	brain_amygdala	gtex	pseudogene	17	18872521	18872521	ElasticNet	0.353361	1.87926e-10	-1.02	0.000201	0	17:16412352-17:18856320	locus1997
ENSG00000154016	GRAP	brain_caudate_basal_ganglia	gtex	protein_coding	17	18923986	18950950	ElasticNet	0.0903096	0.32676	-0.771	0.000194	0	17:16412352-17:18856320	locus1997
ENSG00000108641	B9D1	brain_hypothalamus	gtex	protein_coding	17	19240867	19281495	ElasticNet	0.155673	0.000133731	-1.63	0.000334	0	17:16412352-17:18856320	locus1997
ENSG00000231625.4	CTD-2104P17.1	brain_cortex	gtex	pseudogene	17	1.92417e+07	1.92417e+07	ElasticNet	0.036993	0.0536677	-0.0628	0.000186	0	17:16412352-17:18856320	locus1997
ENSG00000166484	MAPK7	brain_caudate_basal_ganglia	gtex	protein_coding	17	19281034	19286857	ElasticNet	0.077283	0.000144594	-1.67	0.00036	1	17:16412352-17:18856320	locus1997
ENSG00000240445.3	FOXO3B	brain_nucleus_accumbens_basal_ganglia	gtex	pseudogene	17	19320122	19320122	ElasticNet	0.0582577	0.0446741	1.7	0.000333	0	17:16412352-17:18856320	locus1997
ENSG00000227078	AC004448.2	brain_cortex	gtex	lincRNA	17	19322348	19327670	ElasticNet	0.158273	0.00128121	2.32	0.000332	0	17:16412352-17:18856320	locus1997
ENSG00000227078	AC004448.2	brain_cerebellum	gtex	lincRNA	17	19322348	19327670	ElasticNet	0.3232	7.26096e-09	-0.611	0.000267	0	17:16412352-17:18856320	locus1997
ENSG00000227078	AC004448.2	brain_cerebellar_hemisphere	gtex	lincRNA	17	19322348	19327670	ElasticNet	0.285591	4.59614e-10	-1.02	0.0002	0	17:16412352-17:18856320	locus1997
ENSG00000235979	AC004448.5	brain_cerebellum	gtex	lincRNA	17	19342456	19364308	ElasticNet	0.28119	2.74007e-07	-0.854	0.000302	0	17:16412352-17:18856320	locus1997
ENSG00000235979	AC004448.5	brain_putamen_basal_ganglia	gtex	lincRNA	17	19342456	19364308	ElasticNet	0.111657	0.0170604	0.862	0.000292	0	17:16412352-17:18856320	locus1997
ENSG00000235979	AC004448.5	brain_caudate_basal_ganglia	gtex	lincRNA	17	19342456	19364308	ElasticNet	0.0531269	0.187974	0.573	0.000209	0	17:16412352-17:18856320	locus1997
ENSG00000235979	AC004448.5	brain_cortex	gtex	lincRNA	17	19342456	19364308	ElasticNet	0.214424	2.10071e-06	0.505	0.000208	0	17:16412352-17:18856320	locus1997
ENSG00000235979	AC004448.5	brain_frontal_cortex_ba9	gtex	lincRNA	17	19342456	19364308	ElasticNet	0.0998633	0.0191658	1.46	0.000205	0	17:16412352-17:18856320	locus1997
ENSG00000235979	AC004448.5	brain_cerebellar_hemisphere	gtex	lincRNA	17	19342456	19364308	ElasticNet	0.16404	0.0120364	0.126	0.000193	0	17:16412352-17:18856320	locus1997
ENSG00000142494	SLC47A1	brain_caudate_basal_ganglia	gtex	protein_coding	17	19398698	19482347	ElasticNet	0.0669439	0.198969	2.54	0.00098	1	17:16412352-17:18856320	locus1997
ENSG00000142494	SLC47A1	brain_putamen_basal_ganglia	gtex	protein_coding	17	19398698	19482347	ElasticNet	0.257162	1.14366e-05	-0.653	0.000189	0	17:16412352-17:18856320	locus1997
ENSG00000228331	RPL17P43	brain_nucleus_accumbens_basal_ganglia	gtex	pseudogene	17	19400256	19400841	ElasticNet	0.0978764	5.89986e-05	0.45	0.000269	0	17:16412352-17:18856320	locus1997
ENSG00000228331	RPL17P43	brain_caudate_basal_ganglia	gtex	pseudogene	17	19400256	19400841	ElasticNet	0.114636	2.02378e-05	-1.17	0.000197	0	17:16412352-17:18856320	locus1997
ENSG00000072210	ALDH3A2	brain_cerebellar_hemisphere	gtex	protein_coding	17	19551449	19580911	ElasticNet	0.0683124	0.134553	0.421	0.000275	0	17:16412352-17:18856320	locus1997
ENSG00000262681	RP11-311F12.1	brain_caudate_basal_ganglia	gtex	lincRNA	17	19622372	19625741	ElasticNet	0.0914718	6.97901e-06	0.818	0.000288	0	17:16412352-17:18856320	locus1997
ENSG00000262681	RP11-311F12.1	brain_cortex	gtex	lincRNA	17	19622372	19625741	ElasticNet	0.0483967	0.00984401	0.688	0.00024	0	17:16412352-17:18856320	locus1997
ENSG00000083290	ULK2	brain_cerebellum	gtex	protein_coding	17	19674142	19771249	ElasticNet	-0.0342799	0.0431417	-0.114	0.000181	0	17:16412352-17:18856320	locus1998
ENSG00000270091	RP11-78O7.2	brain_cerebellar_hemisphere	gtex	lincRNA	17	19799903	19800600	ElasticNet	0.0422241	0.0775233	0.825	0.000277	0	17:16412352-17:18856320	locus1998
ENSG00000108599	AKAP10	brain_caudate_basal_ganglia	gtex	protein_coding	17	19807615	19881656	ElasticNet	0.0432132	0.258418	-1.04	0.000232	0	17:16412352-17:18856320	locus1998
ENSG00000109084	TMEM97	brain_caudate_basal_ganglia	gtex	protein_coding	17	26646121	26655707	ElasticNet	0.0869018	0.0116261	-0.789	0.000132	0	17:27334244-17:29786491	locus2002
ENSG00000004142	POLDIP2	brain_cerebellar_hemisphere	gtex	protein_coding	17	26673659	26684545	ElasticNet	0.132083	0.00626963	2.65	0.00675	1	17:27334244-17:29786491	locus2002
ENSG00000004142	POLDIP2	brain_hypothalamus	gtex	protein_coding	17	26673659	26684545	ElasticNet	0.105031	0.0055072	-1.55	0.000438	0	17:27334244-17:29786491	locus2002
ENSG00000004142	POLDIP2	brain_anterior_cingulate_cortex_ba24	gtex	protein_coding	17	26673659	26684545	ElasticNet	0.183119	9.46087e-05	-1.91	0.000238	0	17:27334244-17:29786491	locus2002
ENSG00000004142	POLDIP2	brain_putamen_basal_ganglia	gtex	protein_coding	17	26673659	26684545	ElasticNet	0.129188	0.00172848	1.57	0.000228	0	17:27334244-17:29786491	locus2002
ENSG00000004142	POLDIP2	brain_hippocampus	gtex	protein_coding	17	26673659	26684545	ElasticNet	0.197837	6.54455e-06	-0.198	0.000126	0	17:27334244-17:29786491	locus2002
ENSG00000244045	TMEM199	brain_spinal_cord_cervical_c-1	gtex	protein_coding	17	26684604	26708716	ElasticNet	0.232687	2.32415e-05	0.953	0.000191	0	17:27334244-17:29786491	locus2002
ENSG00000244045	TMEM199	brain_cortex	gtex	protein_coding	17	26684604	26708716	ElasticNet	0.0735049	0.00240495	0.141	0.000134	0	17:27334244-17:29786491	locus2002
ENSG00000244045	TMEM199	brain_anterior_cingulate_cortex_ba24	gtex	protein_coding	17	26684604	26708716	ElasticNet	0.00824542	0.0574531	-0.54	0.000127	0	17:27334244-17:29786491	locus2002
ENSG00000004139	SARM1	brain_cortex	gtex	protein_coding	17	26691378	26728065	ElasticNet	0.0837715	0.0119473	-0.205	0.000145	0	17:27334244-17:29786491	locus2002
ENSG00000183405.5	RPS7P1	brain_cerebellar_hemisphere	gtex	pseudogene	17	2.68641e+07	2.68641e+07	ElasticNet	-0.0134011	0.0702732	-1.03	0.000186	0	17:27334244-17:29786491	locus2002
ENSG00000109107	ALDOC	brain_frontal_cortex_ba9	gtex	protein_coding	17	26900133	26904282	ElasticNet	0.0391843	0.04572	-2.14	0.000291	0	17:27334244-17:29786491	locus2002
ENSG00000132581	SDF2	brain_amygdala	gtex	protein_coding	17	26975374	26989207	ElasticNet	0.0401951	0.0541043	-0.149	0.000192	0	17:27334244-17:29786491	locus2002
ENSG00000109111	SUPT6H	brain_anterior_cingulate_cortex_ba24	gtex	protein_coding	17	26989109	27029697	ElasticNet	-0.034517	0.0119427	-1.16	0.000304	0	17:27334244-17:29786491	locus2002
ENSG00000167525	PROCA1	brain_anterior_cingulate_cortex_ba24	gtex	protein_coding	17	27030215	27038872	ElasticNet	0.177965	0.000527408	-1.14	0.000226	0	17:27334244-17:29786491	locus2002
ENSG00000167525	PROCA1	brain_cerebellum	gtex	protein_coding	17	27030215	27038872	ElasticNet	0.325504	1.28298e-09	-0.538	0.000219	0	17:27334244-17:29786491	locus2002
ENSG00000167525	PROCA1	brain_cerebellar_hemisphere	gtex	protein_coding	17	27030215	27038872	ElasticNet	0.262496	6.33654e-11	0.436	0.000171	0	17:27334244-17:29786491	locus2002
ENSG00000167525	PROCA1	brain_cortex	gtex	protein_coding	17	27030215	27038872	ElasticNet	0.161386	6.92065e-05	-0.676	0.000141	0	17:27334244-17:29786491	locus2002
ENSG00000167525	PROCA1	brain_amygdala	gtex	protein_coding	17	27030215	27038872	ElasticNet	0.049235	0.101018	-0.284	0.000134	0	17:27334244-17:29786491	locus2002
ENSG00000167525	PROCA1	brain_nucleus_accumbens_basal_ganglia	gtex	protein_coding	17	27030215	27038872	ElasticNet	0.144027	7.0185e-05	0.588	0.000134	0	17:27334244-17:29786491	locus2002
ENSG00000167525	PROCA1	brain_putamen_basal_ganglia	gtex	protein_coding	17	27030215	27038872	ElasticNet	0.140935	0.000153929	-0.507	0.00013	0	17:27334244-17:29786491	locus2002
ENSG00000167525	PROCA1	brain_hippocampus	gtex	protein_coding	17	27030215	27038872	ElasticNet	0.0294839	0.106421	-0.414	0.000126	0	17:27334244-17:29786491	locus2002
ENSG00000198242	RPL23A	brain_cerebellar_hemisphere	gtex	protein_coding	17	27046411	27051377	ElasticNet	0.0219313	0.0723382	3.74	0.0015	0	17:27334244-17:29786491	locus2002
ENSG00000160606	TLCD1	brain_putamen_basal_ganglia	gtex	protein_coding	17	27051366	27054953	ElasticNet	0.102007	0.223616	0.104	0.000176	0	17:27334244-17:29786491	locus2002
ENSG00000160602	NEK8	brain_substantia_nigra	gtex	protein_coding	17	27052915	27070473	ElasticNet	0.0450953	0.0950842	3.98	0.000968	0	17:27334244-17:29786491	locus2002
ENSG00000076604	TRAF4	brain_caudate_basal_ganglia	gtex	protein_coding	17	27071002	27077974	ElasticNet	0.0891359	0.0263008	-2.64	0.00147	0	17:27334244-17:29786491	locus2002
ENSG00000076604	TRAF4	brain_putamen_basal_ganglia	gtex	protein_coding	17	27071002	27077974	ElasticNet	0.0655718	0.0235318	-3.64	0.000354	0	17:27334244-17:29786491	locus2002
ENSG00000173065	FAM222B	brain_frontal_cortex_ba9	gtex	protein_coding	17	27082996	27182250	ElasticNet	0.00321391	0.104216	-2.81	0.000406	0	17:27334244-17:29786491	locus2002
ENSG00000173065	FAM222B	brain_cerebellum	gtex	protein_coding	17	27082996	27182250	ElasticNet	-0.0331907	0.128395	-2.34	0.000222	0	17:27334244-17:29786491	locus2002
ENSG00000167536	DHRS13	brain_dorsolateral_prefrontal_cortex	cmc	protein_coding	17	27224798	27230089	blup	0.0237292	0.000594633	1.72	0.000251	0	17:27334244-17:29786491	locus2002
ENSG00000167536	DHRS13	brain_cerebellum	gtex	protein_coding	17	27224799	27230089	ElasticNet	0.103444	0.0274152	1.99	0.000952	0	17:27334244-17:29786491	locus2002
ENSG00000109118	PHF12	brain_substantia_nigra	gtex	protein_coding	17	27232268	27278789	ElasticNet	-0.00349699	0.00099169	-0.437	0.000258	0	17:27334244-17:29786491	locus2002
ENSG00000063015	SEZ6	brain_cerebellum	gtex	protein_coding	17	27281919	27333458	ElasticNet	-0.0324532	0.0676176	3.43	0.00129	0	17:27334244-17:29786491	locus2002
ENSG00000263781	RP11-321A17.3	brain_nucleus_accumbens_basal_ganglia	gtex	pseudogene	17	27348338	27348658	ElasticNet	-0.0128982	0.0922462	-0.0336	0.000153	0	17:27334244-17:29786491	locus2002
ENSG00000221995	TIAF1	brain_amygdala	gtex	protein_coding	17	27400537	27418537	ElasticNet	0.0305164	0.0355349	2.94	0.000831	0	17:27334244-17:29786491	locus2002
ENSG00000221995	TIAF1	brain_cerebellar_hemisphere	gtex	protein_coding	17	27400537	27418537	ElasticNet	0.272316	1.79221e-06	1.99	0.000297	0	17:27334244-17:29786491	locus2002
ENSG00000221995	TIAF1	brain_nucleus_accumbens_basal_ganglia	gtex	protein_coding	17	27400537	27418537	ElasticNet	0.0218133	0.0287015	1.65	0.000287	0	17:27334244-17:29786491	locus2002
ENSG00000221995	TIAF1	brain_frontal_cortex_ba9	gtex	protein_coding	17	27400537	27418537	ElasticNet	0.0333688	0.0611022	1.85	0.00027	0	17:27334244-17:29786491	locus2002
ENSG00000221995	TIAF1	brain_anterior_cingulate_cortex_ba24	gtex	protein_coding	17	27400537	27418537	ElasticNet	0.0878948	0.0841042	1.56	0.000236	0	17:27334244-17:29786491	locus2002
ENSG00000221995	TIAF1	brain_cerebellum	gtex	protein_coding	17	27400537	27418537	ElasticNet	0.260907	2.75346e-11	1.52	0.000225	0	17:27334244-17:29786491	locus2002
ENSG00000221995	TIAF1	brain_putamen_basal_ganglia	gtex	protein_coding	17	27400537	27418537	ElasticNet	0.101131	0.00203729	1.5	0.000212	0	17:27334244-17:29786491	locus2002
ENSG00000221995	TIAF1	brain_cortex	gtex	protein_coding	17	27400537	27418537	ElasticNet	0.08419	0.00167574	1.41	0.000207	0	17:27334244-17:29786491	locus2002
ENSG00000221995	TIAF1	brain_hypothalamus	gtex	protein_coding	17	27400537	27418537	ElasticNet	0.0207169	0.00532079	0.979	0.00019	0	17:27334244-17:29786491	locus2002
ENSG00000221995	TIAF1	brain_hippocampus	gtex	protein_coding	17	27400537	27418537	ElasticNet	0.122884	0.00354573	0.838	0.000177	0	17:27334244-17:29786491	locus2002
ENSG00000108255	CRYBA1	brain_spinal_cord_cervical_c-1	gtex	protein_coding	17	27573881	27581512	ElasticNet	0.0319175	0.00767484	1.63	0.000134	0	17:27334244-17:29786491	locus2002
ENSG00000160551	TAOK1	brain_dorsolateral_prefrontal_cortex	cmc	protein_coding	17	27717942	27878921	bslmm	0.0185964	0.00212815	5.18	0.0316	1	17:27334244-17:29786491	locus2002
ENSG00000168792	ABHD15	brain_cortex	gtex	protein_coding	17	27887565	27894155	ElasticNet	0.0608369	0.0889505	-0.314	0.00131	0	17:27334244-17:29786491	locus2003
ENSG00000168792	ABHD15	brain_cerebellum	gtex	protein_coding	17	27887565	27894155	ElasticNet	0.117482	0.000969208	-0.391	0.000194	0	17:27334244-17:29786491	locus2003
ENSG00000168792	ABHD15	brain_nucleus_accumbens_basal_ganglia	gtex	protein_coding	17	27887565	27894155	ElasticNet	0.091861	0.00101466	0.176	0.000132	0	17:27334244-17:29786491	locus2003
ENSG00000168792	ABHD15	brain_dorsolateral_prefrontal_cortex	cmc	protein_coding	17	27887688	27894042	bslmm	0.0353207	3.43293e-05	0.145	0.000151	0	17:27334244-17:29786491	locus2003
ENSG00000167543	TP53I13	brain_dorsolateral_prefrontal_cortex	cmc	protein_coding	17	27895738	27900175	blup	0.0501452	9.03762e-07	1.46	0.000324	0	17:27334244-17:29786491	locus2003
ENSG00000198720	ANKRD13B	brain_hypothalamus	gtex	protein_coding	17	27916787	27941779	ElasticNet	0.00787183	0.0940025	1.33	0.000187	0	17:27334244-17:29786491	locus2003
ENSG00000198720	ANKRD13B	brain_cortex	gtex	protein_coding	17	27916787	27941779	ElasticNet	0.0788689	0.000160511	0.165	0.000157	0	17:27334244-17:29786491	locus2003
ENSG00000167549	CORO6	brain_nucleus_accumbens_basal_ganglia	gtex	protein_coding	17	27941774	27949925	ElasticNet	0.0460169	0.0227421	4.14	0.002	0	17:27334244-17:29786491	locus2003
ENSG00000167549	CORO6	brain_hypothalamus	gtex	protein_coding	17	27941774	27949925	ElasticNet	0.0510838	0.0807487	2.58	0.000221	0	17:27334244-17:29786491	locus2003
ENSG00000167549	CORO6	brain_cerebellar_hemisphere	gtex	protein_coding	17	27941774	27949925	ElasticNet	0.0625294	0.294601	-0.228	0.000192	0	17:27334244-17:29786491	locus2003
ENSG00000141298	SSH2	brain_dorsolateral_prefrontal_cortex	cmc	protein_coding	17	27952964	28257018	enet	0.0163997	0.00368959	-2.41	0.000586	0	17:27334244-17:29786491	locus2003
ENSG00000176927	EFCAB5	brain_cerebellum	gtex	protein_coding	17	28256218	28435470	ElasticNet	0.261275	6.76346e-10	-3.7	0.000872	0	17:27334244-17:29786491	locus2003
ENSG00000176927	EFCAB5	brain_hypothalamus	gtex	protein_coding	17	28256218	28435470	ElasticNet	-0.0474453	0.0116287	-3.77	0.000562	0	17:27334244-17:29786491	locus2003
ENSG00000176927	EFCAB5	brain_cerebellar_hemisphere	gtex	protein_coding	17	28256218	28435470	ElasticNet	0.0307825	0.000495378	-3.17	0.000361	0	17:27334244-17:29786491	locus2003
ENSG00000176927	EFCAB5	brain_cortex	gtex	protein_coding	17	28256218	28435470	ElasticNet	0.12122	0.00730956	-3	0.000319	0	17:27334244-17:29786491	locus2003
ENSG00000176927	EFCAB5	brain_dorsolateral_prefrontal_cortex	cmc	protein_coding	17	28268622	28435470	blup	0.172614	1.64896e-20	-3.81	0.000467	0	17:27334244-17:29786491	locus2003
ENSG00000126653	NSRP1	brain_cerebellar_hemisphere	gtex	protein_coding	17	28442539	28513493	ElasticNet	0.166467	0.00763267	-1.25	0.000264	0	17:27334244-17:29786491	locus2003
ENSG00000108578	BLMH	brain_cerebellum	gtex	protein_coding	17	28575218	28619074	ElasticNet	-0.00551941	0.395071	-4.48	0.00126	0	17:27334244-17:29786491	locus2003
ENSG00000108582	CPD	brain_dorsolateral_prefrontal_cortex	cmc	protein_coding	17	28705941	28796675	enet	0.0157781	0.00431415	-2.47	0.000381	0	17:27334244-17:29786491	locus2003
ENSG00000108587	GOSR1	brain_cortex	gtex	protein_coding	17	28804380	28854610	ElasticNet	0.229714	9.93303e-07	5.93	0.353	1	17:27334244-17:29786491	locus2003
ENSG00000108587	GOSR1	brain_putamen_basal_ganglia	gtex	protein_coding	17	28804380	28854610	ElasticNet	0.117073	8.71864e-06	5.73	0.144	1	17:27334244-17:29786491	locus2003
ENSG00000108587	GOSR1	brain_frontal_cortex_ba9	gtex	protein_coding	17	28804380	28854610	ElasticNet	0.13928	0.000322877	5.56	0.0432	1	17:27334244-17:29786491	locus2003
ENSG00000108587	GOSR1	brain_hippocampus	gtex	protein_coding	17	28804380	28854610	ElasticNet	0.0464617	0.00294058	5.41	0.0244	1	17:27334244-17:29786491	locus2003
ENSG00000108587	GOSR1	brain_anterior_cingulate_cortex_ba24	gtex	protein_coding	17	28804380	28854610	ElasticNet	0.11212	0.00110872	5.3	0.012	1	17:27334244-17:29786491	locus2003
ENSG00000108587	GOSR1	brain_amygdala	gtex	protein_coding	17	28804380	28854610	ElasticNet	0.0889829	0.0548306	-0.12	0.000464	0	17:27334244-17:29786491	locus2003
ENSG00000108587	GOSR1	brain_caudate_basal_ganglia	gtex	protein_coding	17	28804380	28854610	ElasticNet	0.148706	1.62347e-05	3.9	0.000361	0	17:27334244-17:29786491	locus2003
ENSG00000108587	GOSR1	brain_substantia_nigra	gtex	protein_coding	17	28804380	28854610	ElasticNet	0.0240074	0.267198	2.63	0.000348	0	17:27334244-17:29786491	locus2003
ENSG00000108587	GOSR1	brain_cerebellum	gtex	protein_coding	17	28804380	28854610	ElasticNet	0.191017	5.86872e-06	3.46	0.000298	0	17:27334244-17:29786491	locus2003
ENSG00000108587	GOSR1	brain_hypothalamus	gtex	protein_coding	17	28804380	28854610	ElasticNet	0.0593538	0.00120173	2.6	0.000236	0	17:27334244-17:29786491	locus2003
ENSG00000108587	GOSR1	brain_nucleus_accumbens_basal_ganglia	gtex	protein_coding	17	28804380	28854610	ElasticNet	0.0321906	0.0125301	3.41	0.000182	0	17:27334244-17:29786491	locus2003
ENSG00000108587	GOSR1	brain_dorsolateral_prefrontal_cortex	cmc	protein_coding	17	28804425	28853832	blup	0.139752	1.1675e-16	5.1	0.00549	1	17:27334244-17:29786491	locus2003
ENSG00000266733	TBC1D29	brain_nucleus_accumbens_basal_ganglia	gtex	protein_coding	17	28884130	28890511	ElasticNet	-0.0244255	0.026371	0.566	0.000244	0	17:27334244-17:29786491	locus2003
ENSG00000259928	RP11-218M11.1	brain_cerebellar_hemisphere	gtex	lincRNA	17	28891075	28892594	ElasticNet	0.191781	0.000481334	-1.2	0.000881	0	17:27334244-17:29786491	locus2003
ENSG00000250462	LRRC37BP1	brain_dorsolateral_prefrontal_cortex	cmc	transcribed_unprocessed_pseudogene	17	28903482	28964484	lasso	0.158684	7.35095e-19	-1.23	0.000151	0	17:27334244-17:29786491	locus2003
ENSG00000264943	SH3GL1P2	brain_dorsolateral_prefrontal_cortex	cmc	processed_pseudogene	17	28951335	28953825	enet	0.191725	8.16072e-23	2.12	0.000149	0	17:27334244-17:29786491	locus2003
ENSG00000264943	SH3GL1P2	brain_caudate_basal_ganglia	gtex	pseudogene	17	28951431	28952512	ElasticNet	0.0194165	0.13351	-0.865	0.000182	0	17:27334244-17:29786491	locus2003
ENSG00000264538	SUZ12P	brain_hypothalamus	gtex	pseudogene	17	29036317	29117926	ElasticNet	0.373867	5.85524e-09	-0.239	0.000238	0	17:27334244-17:29786491	locus2003
ENSG00000264538	SUZ12P	brain_substantia_nigra	gtex	pseudogene	17	29036317	29117926	ElasticNet	0.260966	2.22876e-05	-0.419	0.000211	0	17:27334244-17:29786491	locus2003
ENSG00000264538	SUZ12P	brain_anterior_cingulate_cortex_ba24	gtex	pseudogene	17	29036317	29117926	ElasticNet	0.292308	2.95912e-09	-0.145	0.000199	0	17:27334244-17:29786491	locus2003
ENSG00000264538	SUZ12P	brain_cerebellar_hemisphere	gtex	pseudogene	17	29036317	29117926	ElasticNet	0.265766	1.39415e-09	-0.599	0.000192	0	17:27334244-17:29786491	locus2003
ENSG00000264538	SUZ12P	brain_nucleus_accumbens_basal_ganglia	gtex	pseudogene	17	29036317	29117926	ElasticNet	0.319495	1.12383e-11	-0.549	0.000188	0	17:27334244-17:29786491	locus2003
ENSG00000264538	SUZ12P	brain_spinal_cord_cervical_c-1	gtex	pseudogene	17	29036317	29117926	ElasticNet	0.0924891	0.0203924	-0.413	0.000185	0	17:27334244-17:29786491	locus2003
ENSG00000264538	SUZ12P	brain_putamen_basal_ganglia	gtex	pseudogene	17	29036317	29117926	ElasticNet	0.389748	1.46328e-11	-0.729	0.000178	0	17:27334244-17:29786491	locus2003
ENSG00000264538	SUZ12P	brain_caudate_basal_ganglia	gtex	pseudogene	17	29036317	29117926	ElasticNet	0.351934	2.39294e-11	-0.712	0.000177	0	17:27334244-17:29786491	locus2003
ENSG00000264538	SUZ12P	brain_cerebellum	gtex	pseudogene	17	29036317	29117926	ElasticNet	0.20495	3.0914e-05	-0.742	0.000175	0	17:27334244-17:29786491	locus2003
ENSG00000264538	SUZ12P	brain_amygdala	gtex	pseudogene	17	29036317	29117926	ElasticNet	0.254167	3.53671e-05	-1.06	0.000175	0	17:27334244-17:29786491	locus2003
ENSG00000264538	SUZ12P	brain_frontal_cortex_ba9	gtex	pseudogene	17	29036317	29117926	ElasticNet	0.229069	2.40916e-06	-0.348	0.000173	0	17:27334244-17:29786491	locus2003
ENSG00000264538	SUZ12P	brain_cortex	gtex	pseudogene	17	29036317	29117926	ElasticNet	0.141955	5.75952e-07	-0.619	0.00017	0	17:27334244-17:29786491	locus2003
ENSG00000264538	SUZ12P	brain_hippocampus	gtex	pseudogene	17	29036317	29117926	ElasticNet	0.249431	1.48237e-05	0.214	0.000159	0	17:27334244-17:29786491	locus2003
ENSG00000265443	CTD-2349P21.6	brain_cerebellum	gtex	lincRNA	17	29053323	29054582	ElasticNet	0.0306337	0.030616	0.782	0.000254	0	17:27334244-17:29786491	locus2003
ENSG00000265443	CTD-2349P21.6	brain_hypothalamus	gtex	lincRNA	17	29053323	29054582	ElasticNet	0.0383682	0.0074088	-0.095	0.000163	0	17:27334244-17:29786491	locus2003
ENSG00000263603	CTD-2349P21.5	brain_cerebellum	gtex	lincRNA	17	29056487	29058220	ElasticNet	0.0810732	0.000196924	-0.147	0.00035	0	17:27334244-17:29786491	locus2003
ENSG00000263603	CTD-2349P21.5	brain_anterior_cingulate_cortex_ba24	gtex	lincRNA	17	29056487	29058220	ElasticNet	0.0306368	0.00017643	-0.443	0.000236	0	17:27334244-17:29786491	locus2003
ENSG00000263603	CTD-2349P21.5	brain_hypothalamus	gtex	lincRNA	17	29056487	29058220	ElasticNet	0.0194936	0.111201	-0.701	0.000188	0	17:27334244-17:29786491	locus2003
ENSG00000176390	CRLF3	brain_frontal_cortex_ba9	gtex	protein_coding	17	29096406	29151794	ElasticNet	0.214374	3.75028e-06	-0.953	0.000181	0	17:27334244-17:29786491	locus2003
ENSG00000176390	CRLF3	brain_anterior_cingulate_cortex_ba24	gtex	protein_coding	17	29096406	29151794	ElasticNet	0.113779	3.64385e-06	-1.12	0.000172	0	17:27334244-17:29786491	locus2003
ENSG00000176390	CRLF3	brain_cerebellum	gtex	protein_coding	17	29096406	29151794	ElasticNet	0.107289	1.4875e-07	-0.985	0.000162	0	17:27334244-17:29786491	locus2003
ENSG00000176390	CRLF3	brain_cerebellar_hemisphere	gtex	protein_coding	17	29096406	29151794	ElasticNet	0.290839	2.75242e-08	-2.1	0.000162	0	17:27334244-17:29786491	locus2003
ENSG00000176390	CRLF3	brain_nucleus_accumbens_basal_ganglia	gtex	protein_coding	17	29096406	29151794	ElasticNet	0.107224	0.129769	-2.42	0.000161	0	17:27334244-17:29786491	locus2003
ENSG00000176390	CRLF3	brain_dorsolateral_prefrontal_cortex	cmc	protein_coding	17	29109701	29151778	lasso	0.269733	8.3605e-33	-0.546	0.000195	0	17:27334244-17:29786491	locus2003
ENSG00000266490	CTD-2349P21.9	brain_nucleus_accumbens_basal_ganglia	gtex	lincRNA	17	29119390	29119851	ElasticNet	0.158668	0.00139788	-2.24	0.000579	0	17:27334244-17:29786491	locus2003
ENSG00000266490	CTD-2349P21.9	brain_hippocampus	gtex	lincRNA	17	29119390	29119851	ElasticNet	0.110495	3.25412e-06	-1.76	0.000337	0	17:27334244-17:29786491	locus2003
ENSG00000266490	CTD-2349P21.9	brain_putamen_basal_ganglia	gtex	lincRNA	17	29119390	29119851	ElasticNet	0.155583	3.49509e-05	-1.48	0.000248	0	17:27334244-17:29786491	locus2003
ENSG00000266490	CTD-2349P21.9	brain_amygdala	gtex	lincRNA	17	29119390	29119851	ElasticNet	0.220866	7.02492e-05	1.42	0.000236	0	17:27334244-17:29786491	locus2003
ENSG00000266490	CTD-2349P21.9	brain_frontal_cortex_ba9	gtex	lincRNA	17	29119390	29119851	ElasticNet	0.00889469	0.000104479	-1.58	0.000213	0	17:27334244-17:29786491	locus2003
ENSG00000266490	CTD-2349P21.9	brain_cerebellum	gtex	lincRNA	17	29119390	29119851	ElasticNet	0.297968	4.71911e-11	-1.52	0.00018	0	17:27334244-17:29786491	locus2003
ENSG00000266490	CTD-2349P21.9	brain_substantia_nigra	gtex	lincRNA	17	29119390	29119851	ElasticNet	0.120279	0.246166	0.136	0.000164	0	17:27334244-17:29786491	locus2003
ENSG00000266490	CTD-2349P21.9	brain_cortex	gtex	lincRNA	17	29119390	29119851	ElasticNet	0.037853	0.000691362	0.102	0.000159	0	17:27334244-17:29786491	locus2003
ENSG00000266490	CTD-2349P21.9	brain_anterior_cingulate_cortex_ba24	gtex	lincRNA	17	29119390	29119851	ElasticNet	0.241325	8.03524e-06	-1.58	0.000159	0	17:27334244-17:29786491	locus2003
ENSG00000266490	CTD-2349P21.9	brain_cerebellar_hemisphere	gtex	lincRNA	17	29119390	29119851	ElasticNet	0.321358	1.03478e-08	-1.04	0.000155	0	17:27334244-17:29786491	locus2003
ENSG00000266490	CTD-2349P21.9	brain_caudate_basal_ganglia	gtex	lincRNA	17	29119390	29119851	ElasticNet	0.202378	0.000125585	-0.946	0.000152	0	17:27334244-17:29786491	locus2003
ENSG00000176208	ATAD5	brain_spinal_cord_cervical_c-1	gtex	protein_coding	17	29158988	29222887	ElasticNet	0.147374	0.00560196	-1.03	0.000195	0	17:27334244-17:29786491	locus2003
ENSG00000172171	TEFM	brain_hippocampus	gtex	protein_coding	17	29224354	29233838	ElasticNet	0.118906	8.76901e-05	-1.44	0.000276	0	17:27334244-17:29786491	locus2003
ENSG00000172171	TEFM	brain_cerebellar_hemisphere	gtex	protein_coding	17	29224354	29233838	ElasticNet	0.0765603	7.05192e-05	-0.847	0.000241	0	17:27334244-17:29786491	locus2003
ENSG00000172171	TEFM	brain_nucleus_accumbens_basal_ganglia	gtex	protein_coding	17	29224354	29233838	ElasticNet	0.113065	2.61428e-06	-0.58	0.000191	0	17:27334244-17:29786491	locus2003
ENSG00000172171	TEFM	brain_frontal_cortex_ba9	gtex	protein_coding	17	29224354	29233838	ElasticNet	0.159132	0.000373449	-1.11	0.000189	0	17:27334244-17:29786491	locus2003
ENSG00000172171	TEFM	brain_cerebellum	gtex	protein_coding	17	29224354	29233838	ElasticNet	0.14306	3.68687e-08	-1.21	0.000183	0	17:27334244-17:29786491	locus2003
ENSG00000172171	TEFM	brain_putamen_basal_ganglia	gtex	protein_coding	17	29224354	29233838	ElasticNet	0.237938	1.84908e-05	-0.731	0.000176	0	17:27334244-17:29786491	locus2003
ENSG00000172171	TEFM	brain_anterior_cingulate_cortex_ba24	gtex	protein_coding	17	29224354	29233838	ElasticNet	0.100385	0.00326508	-0.469	0.000171	0	17:27334244-17:29786491	locus2003
ENSG00000172171	TEFM	brain_caudate_basal_ganglia	gtex	protein_coding	17	29224354	29233838	ElasticNet	0.274828	5.62087e-08	-1.69	0.000163	0	17:27334244-17:29786491	locus2003
ENSG00000172171	TEFM	brain_substantia_nigra	gtex	protein_coding	17	29224354	29233838	ElasticNet	0.16114	0.00116907	-1.12	0.000156	0	17:27334244-17:29786491	locus2003
ENSG00000172171	TEFM	brain_cortex	gtex	protein_coding	17	29224354	29233838	ElasticNet	0.159086	7.25775e-05	-1.36	0.000151	0	17:27334244-17:29786491	locus2003
ENSG00000184060	ADAP2	brain_cerebellum	gtex	protein_coding	17	29233362	29286340	ElasticNet	0.0338972	0.0880834	0.331	0.000189	0	17:27334244-17:29786491	locus2003
ENSG00000184060	ADAP2	brain_cortex	gtex	protein_coding	17	29233362	29286340	ElasticNet	0.0702597	0.0029557	-1.66	0.000157	0	17:27334244-17:29786491	locus2003
ENSG00000265743	RP11-848P1.3	brain_cortex	gtex	lincRNA	17	29291953	29292518	ElasticNet	0.0159439	0.230754	-0.751	0.000152	0	17:27334244-17:29786491	locus2004
ENSG00000266865	RP11-848P1.9	brain_nucleus_accumbens_basal_ganglia	gtex	pseudogene	17	29335515	29420145	ElasticNet	0.00448363	0.257938	-3.72	0.000649	0	17:27334244-17:29786491	locus2004
ENSG00000265798	RP11-271K11.5	brain_cortex	gtex	pseudogene	17	29365593	29386139	ElasticNet	0.0381724	0.0520082	1.73	0.000304	0	17:27334244-17:29786491	locus2004
ENSG00000265798	RP11-271K11.5	brain_frontal_cortex_ba9	gtex	pseudogene	17	29365593	29386139	ElasticNet	0.0768145	0.0339073	-1.51	0.000275	0	17:27334244-17:29786491	locus2004
ENSG00000265798	RP11-271K11.5	brain_cerebellar_hemisphere	gtex	pseudogene	17	29365593	29386139	ElasticNet	0.079694	0.00346596	1.31	0.000149	0	17:27334244-17:29786491	locus2004
ENSG00000196712	NF1	brain_dorsolateral_prefrontal_cortex	cmc	protein_coding	17	29421944	29704695	blup	0.0399013	1.11639e-05	3.1	0.0451	1	17:27334244-17:29786491	locus2004
ENSG00000196712	NF1	brain_amygdala	gtex	protein_coding	17	29421945	29709134	ElasticNet	0.108923	0.0344676	1.9	0.00127	0	17:27334244-17:29786491	locus2004
ENSG00000264242.2	RP11-271K11.1	brain_cerebellar_hemisphere	gtex	pseudogene	17	29537046	29537046	ElasticNet	0.0731596	0.0127452	1.53	0.00179	0	17:27334244-17:29786491	locus2004
ENSG00000126861	OMG	brain_frontal_cortex_ba9	gtex	protein_coding	17	29599031	29624557	ElasticNet	0.0690198	0.0643049	-3.61	0.0158	1	17:27334244-17:29786491	locus2004
ENSG00000185862	EVI2B	brain_anterior_cingulate_cortex_ba24	gtex	protein_coding	17	29630784	29641130	ElasticNet	0.121674	0.0586898	1.58	0.000659	0	17:27334244-17:29786491	locus2004
ENSG00000131242	RAB11FIP4	brain_amygdala	gtex	protein_coding	17	29718642	29865236	ElasticNet	0.0757507	0.00426482	0.357	0.000165	0	17:27334244-17:29786491	locus2004
ENSG00000214708.4	AC090616.2	brain_cortex	gtex	protein_coding	17	30158073	30158073	ElasticNet	-0.0491225	0.00271277	-1.25	0.000313	0	17:27334244-17:29786491	locus2004
ENSG00000172301	COPRS	brain_cortex	gtex	protein_coding	17	30178883	30186356	ElasticNet	0.114364	0.242879	-0.392	0.000132	0	17:27334244-17:29786491	locus2004
ENSG00000108651	UTP6	brain_cerebellar_hemisphere	gtex	protein_coding	17	30187923	30228784	ElasticNet	0.0742289	0.00238168	-0.04	0.00013	0	17:27334244-17:29786491	locus2004
ENSG00000265293	ARGFXP2	brain_cerebellar_hemisphere	gtex	pseudogene	17	30477452	30478523	ElasticNet	-0.00137726	0.159703	-0.0676	0.000137	0	17:27334244-17:29786491	locus2004
ENSG00000141314	RHBDL3	brain_amygdala	gtex	protein_coding	17	30593195	30651680	ElasticNet	0.0888203	0.10301	1.67	0.000855	0	17:27334244-17:29786491	locus2004
ENSG00000141314	RHBDL3	brain_nucleus_accumbens_basal_ganglia	gtex	protein_coding	17	30593195	30651680	ElasticNet	0.135195	0.0220659	-2.33	0.000824	0	17:27334244-17:29786491	locus2004
ENSG00000141314	RHBDL3	brain_substantia_nigra	gtex	protein_coding	17	30593195	30651680	ElasticNet	0.17853	0.0074563	0.645	0.000145	0	17:27334244-17:29786491	locus2004
ENSG00000108666	C17orf75	brain_frontal_cortex_ba9	gtex	protein_coding	17	30651584	30677042	ElasticNet	0.129858	0.294332	-1.16	0.00033	0	17:27334244-17:29786491	locus2004
ENSG00000108666	C17orf75	brain_amygdala	gtex	protein_coding	17	30651584	30677042	ElasticNet	0.183059	0.00245571	-1.81	0.000218	0	17:27334244-17:29786491	locus2004
ENSG00000265139	RP11-227G15.2	brain_spinal_cord_cervical_c-1	gtex	lincRNA	17	30655460	30656414	ElasticNet	-0.00285397	0.156007	0.468	0.000131	0	17:27334244-17:29786491	locus2004
ENSG00000154768.4	C17orf50	brain_cortex	gtex	protein_coding	17	3.38364e+07	3.38364e+07	ElasticNet	0.0374695	0.00448513	-0.0286	0.000154	0	17:34469534-17:36809344	locus2008
ENSG00000006125	AP2B1	brain_hypothalamus	gtex	protein_coding	17	33905065	34053436	ElasticNet	0.0452465	0.344187	-0.0744	0.000169	0	17:34469534-17:36809344	locus2008
ENSG00000006125	AP2B1	brain_putamen_basal_ganglia	gtex	protein_coding	17	33905065	34053436	ElasticNet	0.0586178	0.00257209	0.743	0.000153	0	17:34469534-17:36809344	locus2008
ENSG00000006125	AP2B1	brain_caudate_basal_ganglia	gtex	protein_coding	17	33905065	34053436	ElasticNet	0.0817756	0.0160132	0.828	0.000147	0	17:34469534-17:36809344	locus2008
ENSG00000154768.4	C17orf50	brain_putamen_basal_ganglia	gtex	protein_coding	17	34069578	34069578	ElasticNet	0.166265	8.33265e-05	-1.19	0.00022	0	17:34469534-17:36809344	locus2008
ENSG00000154768.4	C17orf50	brain_hippocampus	gtex	protein_coding	17	34110318	34110318	ElasticNet	0.105073	0.000173304	1.03	0.000355	0	17:34469534-17:36809344	locus2008
ENSG00000154768.4	C17orf50	brain_caudate_basal_ganglia	gtex	protein_coding	17	34135644	34135644	ElasticNet	0.232026	8.65165e-06	0.73	0.000211	0	17:34469534-17:36809344	locus2008
ENSG00000154768.4	C17orf50	brain_cerebellum	gtex	protein_coding	17	34174507	34174507	ElasticNet	0.443051	1.76995e-15	-1.02	0.000229	0	17:34469534-17:36809344	locus2008
ENSG00000172660.7	TAF15	brain_putamen_basal_ganglia	gtex	protein_coding	17	34174507	34174507	ElasticNet	-0.0247753	0.154059	1.33	0.000151	0	17:34469534-17:36809344	locus2008
ENSG00000205021.9	CCL3L1	brain_cerebellar_hemisphere	gtex	protein_coding	17	34202297	34202297	ElasticNet	0.0430067	0.0974353	-2.8	0.000419	0	17:34469534-17:36809344	locus2008
ENSG00000187456.9	RDM1	brain_cortex	gtex	protein_coding	17	3.42587e+07	3.42587e+07	ElasticNet	0.0909641	0.00632191	-0.109	0.000163	0	17:34469534-17:36809344	locus2008
ENSG00000187456.9	RDM1	brain_caudate_basal_ganglia	gtex	protein_coding	17	34259795	34259795	ElasticNet	0.0644968	0.00402462	-2.07	0.000518	0	17:34469534-17:36809344	locus2008
ENSG00000184886.3	PIGW	brain_putamen_basal_ganglia	gtex	protein_coding	17	34312259	34312259	ElasticNet	0.0933936	0.169692	0.633	0.000155	0	17:34469534-17:36809344	locus2008
ENSG00000005955.8	GGNBP2	brain_caudate_basal_ganglia	gtex	protein_coding	17	34449733	34449733	ElasticNet	0.143119	2.02148e-05	3.73	0.000204	0	17:34469534-17:36809344	locus2009
ENSG00000187456.9	RDM1	brain_frontal_cortex_ba9	gtex	protein_coding	17	3.44528e+07	3.44528e+07	ElasticNet	0.0841295	0.0745019	-0.911	0.000185	0	17:34469534-17:36809344	locus2009
ENSG00000197262.8	CCL4L2	brain_caudate_basal_ganglia	gtex	protein_coding	17	34455350	34455350	ElasticNet	-0.00149547	0.257996	-0.0721	0.000174	0	17:34469534-17:36809344	locus2009
ENSG00000108278.7	ZNHIT3	brain_nucleus_accumbens_basal_ganglia	gtex	protein_coding	17	34459731	34459731	ElasticNet	0.0063857	0.0687294	-1.75	0.00016	0	17:34469534-17:36809344	locus2009
ENSG00000141140.12	MYO19	brain_amygdala	gtex	protein_coding	17	3.44711e+07	3.44711e+07	ElasticNet	0.120033	0.00194955	-1.29	0.000185	0	17:34469534-17:36809344	locus2009
ENSG00000184886.3	PIGW	brain_cortex	gtex	protein_coding	17	34824702	34824702	ElasticNet	0.156692	0.0069542	-0.721	0.000173	0	17:34469534-17:36809344	locus2009
ENSG00000141140.12	MYO19	brain_cortex	gtex	protein_coding	17	3.48497e+07	3.48497e+07	ElasticNet	0.105775	0.000501283	-1.27	0.000158	0	17:34469534-17:36809344	locus2009
ENSG00000278259	MYO19	brain_dorsolateral_prefrontal_cortex	cmc	protein_coding	17	34851598	34891305	lasso	0.0504539	8.37744e-07	-5.74	0.00139	0	17:34469534-17:36809344	locus2009
ENSG00000141140.12	MYO19	brain_frontal_cortex_ba9	gtex	protein_coding	17	3.48597e+07	3.48597e+07	ElasticNet	-0.0439694	0.367283	-2.94	0.000171	0	17:34469534-17:36809344	locus2009
ENSG00000108272.9	DHRS11	brain_amygdala	gtex	protein_coding	17	34904985	34904985	ElasticNet	0.227762	0.00100174	-5.45	0.000556	0	17:34469534-17:36809344	locus2009
ENSG00000108272.9	DHRS11	brain_nucleus_accumbens_basal_ganglia	gtex	protein_coding	17	34914787	34914787	ElasticNet	0.317405	7.78071e-06	-4.41	0.00033	0	17:34469534-17:36809344	locus2009
ENSG00000108272.9	DHRS11	brain_hippocampus	gtex	protein_coding	17	34916879	34916879	ElasticNet	0.216594	4.31457e-06	-1.03	0.000196	0	17:34469534-17:36809344	locus2009
ENSG00000141140.12	MYO19	brain_anterior_cingulate_cortex_ba24	gtex	protein_coding	17	34923498	34923498	ElasticNet	0.122432	0.00530121	-4.31	0.000283	0	17:34469534-17:36809344	locus2009
ENSG00000108278.7	ZNHIT3	brain_anterior_cingulate_cortex_ba24	gtex	protein_coding	17	34930736	34930736	ElasticNet	0.0346739	0.0249178	-6.17	0.00957	1	17:34469534-17:36809344	locus2009
ENSG00000005955.8	GGNBP2	brain_hippocampus	gtex	protein_coding	17	3.49403e+07	3.49403e+07	ElasticNet	-0.00132786	0.178823	2.18	0.000165	0	17:34469534-17:36809344	locus2009
ENSG00000108272.9	DHRS11	brain_cerebellar_hemisphere	gtex	protein_coding	17	34943719	34943719	ElasticNet	0.0034198	0.000275613	-6.36	0.0217	1	17:34469534-17:36809344	locus2009
ENSG00000108272.9	DHRS11	brain_cortex	gtex	protein_coding	17	34944593	34944593	ElasticNet	0.316466	2.24635e-09	-6.11	0.00645	1	17:34469534-17:36809344	locus2009
ENSG00000108272.9	DHRS11	brain_frontal_cortex_ba9	gtex	protein_coding	17	34944593	34944593	ElasticNet	0.228353	2.51686e-07	-5.74	0.00156	0	17:34469534-17:36809344	locus2009
ENSG00000108272.9	DHRS11	brain_cerebellum	gtex	protein_coding	17	34946977	34946977	ElasticNet	0.302459	4.50815e-07	-5.67	0.00153	0	17:34469534-17:36809344	locus2009
ENSG00000278535	DHRS11	brain_dorsolateral_prefrontal_cortex	cmc	protein_coding	17	34948225	34957233	bslmm	0.252614	1.58633e-30	-5.8	0.0077	1	17:34469534-17:36809344	locus2009
ENSG00000108272.9	DHRS11	brain_caudate_basal_ganglia	gtex	protein_coding	17	34949361	34949361	ElasticNet	0.134291	1.10622e-05	-5.61	0.000939	0	17:34469534-17:36809344	locus2009
ENSG00000108272.9	DHRS11	brain_putamen_basal_ganglia	gtex	protein_coding	17	34949800	34949800	ElasticNet	0.27669	4.72726e-07	-5.48	0.000758	0	17:34469534-17:36809344	locus2009
ENSG00000108272.9	DHRS11	brain_anterior_cingulate_cortex_ba24	gtex	protein_coding	17	34951327	34951327	ElasticNet	0.245472	8.28286e-07	-5.93	0.00368	1	17:34469534-17:36809344	locus2009
ENSG00000267067.1	CTB-75G16.3	brain_cortex	gtex	lincRNA	17	34966966	34966966	ElasticNet	0.186842	1.5593e-05	4.97	0.000762	0	17:34469534-17:36809344	locus2009
ENSG00000267067.1	CTB-75G16.3	brain_hippocampus	gtex	lincRNA	17	34966966	34966966	ElasticNet	0.0518908	0.255886	4.56	0.000484	0	17:34469534-17:36809344	locus2009
ENSG00000267067.1	CTB-75G16.3	brain_substantia_nigra	gtex	lincRNA	17	3.4968e+07	3.4968e+07	ElasticNet	0.110563	0.123953	2.8	0.00103	0	17:34469534-17:36809344	locus2009
ENSG00000267067.1	CTB-75G16.3	brain_frontal_cortex_ba9	gtex	lincRNA	17	34968328	34968328	ElasticNet	0.188223	4.47058e-07	3.84	0.000438	0	17:34469534-17:36809344	locus2009
ENSG00000267067.1	CTB-75G16.3	brain_cerebellum	gtex	lincRNA	17	34968518	34968518	ElasticNet	0.127474	0.00222845	4.07	0.000436	0	17:34469534-17:36809344	locus2009
ENSG00000267067.1	CTB-75G16.3	brain_cerebellar_hemisphere	gtex	lincRNA	17	3.49689e+07	3.49689e+07	ElasticNet	0.194781	9.59307e-07	4.84	0.000682	0	17:34469534-17:36809344	locus2009
ENSG00000267067.1	CTB-75G16.3	brain_putamen_basal_ganglia	gtex	lincRNA	17	34969028	34969028	ElasticNet	0.257467	6.53935e-07	4	0.00046	0	17:34469534-17:36809344	locus2009
ENSG00000005955.8	GGNBP2	brain_anterior_cingulate_cortex_ba24	gtex	protein_coding	17	35002616	35002616	ElasticNet	0.114852	0.0217882	4.71	0.00302	1	17:34469534-17:36809344	locus2009
ENSG00000108272.9	DHRS11	brain_hypothalamus	gtex	protein_coding	17	3.50131e+07	3.50131e+07	ElasticNet	0.182244	0.00116659	-4.17	0.000222	0	17:34469534-17:36809344	locus2009
ENSG00000267067.1	CTB-75G16.3	brain_caudate_basal_ganglia	gtex	lincRNA	17	35020061	35020061	ElasticNet	0.228696	2.52728e-07	4.21	0.00102	0	17:34469534-17:36809344	locus2009
ENSG00000108270.6	AATF	brain_caudate_basal_ganglia	gtex	protein_coding	17	3.51258e+07	3.51258e+07	ElasticNet	0.148243	0.000107931	-1.9	0.000578	0	17:34469534-17:36809344	locus2009
ENSG00000108278.7	ZNHIT3	brain_substantia_nigra	gtex	protein_coding	17	35142612	35142612	ElasticNet	-0.0993633	0.160487	-0.289	0.000155	0	17:34469534-17:36809344	locus2009
ENSG00000108278.7	ZNHIT3	brain_putamen_basal_ganglia	gtex	protein_coding	17	3.51708e+07	3.51708e+07	ElasticNet	-0.00608319	0.325685	-0.25	0.000159	0	17:34469534-17:36809344	locus2009
ENSG00000108264.12	TADA2A	brain_putamen_basal_ganglia	gtex	protein_coding	17	3.51875e+07	3.51875e+07	ElasticNet	0.0726739	0.0354553	2.72	0.00136	0	17:34469534-17:36809344	locus2009
ENSG00000267067.1	CTB-75G16.3	brain_anterior_cingulate_cortex_ba24	gtex	lincRNA	17	35197433	35197433	ElasticNet	0.0241928	0.0151263	0.533	0.000166	0	17:34469534-17:36809344	locus2009
ENSG00000108270.6	AATF	brain_hippocampus	gtex	protein_coding	17	35249517	35249517	ElasticNet	0.0834168	0.0506895	-0.623	0.000283	0	17:34469534-17:36809344	locus2009
ENSG00000275700	AATF	brain_dorsolateral_prefrontal_cortex	cmc	protein_coding	17	35306174	35414171	enet	0.0647761	2.44981e-08	-0.0329	0.000154	0	17:34469534-17:36809344	locus2009
ENSG00000108270.6	AATF	brain_spinal_cord_cervical_c-1	gtex	protein_coding	17	3.5378e+07	3.5378e+07	ElasticNet	0.180869	0.00108034	-1.13	0.000157	0	17:34469534-17:36809344	locus2009
ENSG00000108270.6	AATF	brain_substantia_nigra	gtex	protein_coding	17	35380089	35380089	ElasticNet	-0.0455417	0.0161631	-0.692	0.000154	0	17:34469534-17:36809344	locus2009
ENSG00000278540	ACACA	brain_dorsolateral_prefrontal_cortex	cmc	protein_coding	17	35441926	35766902	lasso	0.0375242	1.99969e-05	-3.73	0.00502	1	17:34469534-17:36809344	locus2009
ENSG00000267067.1	CTB-75G16.3	brain_nucleus_accumbens_basal_ganglia	gtex	lincRNA	17	35469925	35469925	ElasticNet	0.0736531	0.00201265	2.17	0.000191	0	17:34469534-17:36809344	locus2009
ENSG00000205021.9	CCL3L1	brain_cerebellum	gtex	protein_coding	17	35550448	35550448	ElasticNet	0.0770472	0.000546956	0.311	0.000211	0	17:34469534-17:36809344	locus2009
ENSG00000141141.10	DDX52	brain_cerebellar_hemisphere	gtex	protein_coding	17	35550949	35550949	ElasticNet	0.0761471	0.0676675	-1.91	0.000336	0	17:34469534-17:36809344	locus2009
ENSG00000278505	C17orf78	brain_dorsolateral_prefrontal_cortex	cmc	protein_coding	17	35732984	35749662	blup	0.0209662	0.0011794	-2.77	0.00033	0	17:34469534-17:36809344	locus2010
ENSG00000276234	TADA2A	brain_dorsolateral_prefrontal_cortex	cmc	protein_coding	17	35766976	35837226	lasso	0.117238	4.24621e-14	0.367	0.000194	0	17:34469534-17:36809344	locus2010
ENSG00000108264.12	TADA2A	brain_caudate_basal_ganglia	gtex	protein_coding	17	35816841	35816841	ElasticNet	0.157379	0.00314781	1.6	0.000228	0	17:34469534-17:36809344	locus2010
ENSG00000108264.12	TADA2A	brain_cerebellar_hemisphere	gtex	protein_coding	17	35828972	35828972	ElasticNet	0.120592	3.72928e-05	4.17	0.0216	1	17:34469534-17:36809344	locus2010
ENSG00000161326.8	DUSP14	brain_spinal_cord_cervical_c-1	gtex	protein_coding	17	35831731	35831731	ElasticNet	0.0624082	0.0182311	2.99	0.00154	0	17:34469534-17:36809344	locus2010
ENSG00000108264.12	TADA2A	brain_anterior_cingulate_cortex_ba24	gtex	protein_coding	17	35836517	35836517	ElasticNet	0.121947	0.0146082	0.931	0.000212	0	17:34469534-17:36809344	locus2010
ENSG00000108264.12	TADA2A	brain_cerebellum	gtex	protein_coding	17	35852703	35852703	ElasticNet	0.000691644	0.341167	3.74	0.00301	1	17:34469534-17:36809344	locus2010
ENSG00000108264.12	TADA2A	brain_frontal_cortex_ba9	gtex	protein_coding	17	35860964	35860964	ElasticNet	0.0791209	0.0276164	3.75	0.00912	1	17:34469534-17:36809344	locus2010
ENSG00000275066	SYNRG	brain_dorsolateral_prefrontal_cortex	cmc	protein_coding	17	35874899	35969486	bslmm	0.0518749	5.90738e-07	-3.3	0.00395	1	17:34469534-17:36809344	locus2010
ENSG00000006114.11	SYNRG	brain_putamen_basal_ganglia	gtex	protein_coding	17	35891544	35891544	ElasticNet	0.0214763	0.105768	1.79	0.000277	0	17:34469534-17:36809344	locus2010
ENSG00000161326.8	DUSP14	brain_anterior_cingulate_cortex_ba24	gtex	protein_coding	17	36031850	36031850	ElasticNet	0.0161605	0.00463151	-3.02	0.00352	1	17:34469534-17:36809344	locus2010
ENSG00000141141.10	DDX52	brain_cerebellum	gtex	protein_coding	17	36032844	36032844	ElasticNet	0.0342836	0.0283093	-0.362	0.000163	0	17:34469534-17:36809344	locus2010
ENSG00000006114.11	SYNRG	brain_cerebellum	gtex	protein_coding	17	36045807	36045807	ElasticNet	0.209953	1.75351e-07	3.11	0.000719	0	17:34469534-17:36809344	locus2010
ENSG00000108264.12	TADA2A	brain_nucleus_accumbens_basal_ganglia	gtex	protein_coding	17	36062935	36062935	ElasticNet	0.0220126	0.0097837	-0.189	0.000158	0	17:34469534-17:36809344	locus2010
ENSG00000141141.10	DDX52	brain_spinal_cord_cervical_c-1	gtex	protein_coding	17	36067868	36067868	ElasticNet	0.0604159	0.00145727	1.28	0.000334	0	17:34469534-17:36809344	locus2010
ENSG00000174093.6	RP11-1407O15.2	brain_anterior_cingulate_cortex_ba24	gtex	protein_coding	17	36163150	36163150	ElasticNet	0.0521393	0.101989	0.322	0.000147	0	17:34469534-17:36809344	locus2010
ENSG00000174100.5	MRPL45	brain_cerebellum	gtex	protein_coding	17	36177394	36177394	ElasticNet	0.0793163	0.0272909	-2.02	0.000653	0	17:34469534-17:36809344	locus2010
ENSG00000174100.5	MRPL45	brain_anterior_cingulate_cortex_ba24	gtex	protein_coding	17	36215575	36215575	ElasticNet	0.0238687	0.0331071	1.87	0.0044	1	17:34469534-17:36809344	locus2010
ENSG00000179294.5	C17orf96	brain_cerebellar_hemisphere	gtex	protein_coding	17	36242813	36242813	ElasticNet	0.0542964	0.0387271	0.719	0.000207	0	17:34469534-17:36809344	locus2010
LOC440434	LOC440434	brain_dorsolateral_prefrontal_cortex	cmc	NA	17	36364602	36421858	bslmm	0.0936648	1.77472e-11	-0.548	0.000148	0	17:34469534-17:36809344	locus2010
ENSG00000230055.2	CISD3	brain_cortex	gtex	protein_coding	17	36410559	36410559	ElasticNet	0.0546383	0.288801	1.55	0.000321	0	17:34469534-17:36809344	locus2010
ENSG00000174093.6	RP11-1407O15.2	brain_nucleus_accumbens_basal_ganglia	gtex	protein_coding	17	36432301	36432301	ElasticNet	0.0904285	0.00364501	-0.915	0.000152	0	17:34469534-17:36809344	locus2010
ENSG00000278845	MRPL45	brain_dorsolateral_prefrontal_cortex	cmc	protein_coding	17	36452988	36479101	enet	0.0754702	1.71757e-09	-1.06	0.000326	0	17:34469534-17:36809344	locus2010
ENSG00000277399	GPR179	brain_dorsolateral_prefrontal_cortex	cmc	protein_coding	17	36481492	36499693	lasso	0.334856	5.61078e-42	-0.186	0.000147	0	17:34469534-17:36809344	locus2010
ENSG00000188888.7	GPR179	brain_cortex	gtex	protein_coding	17	36517315	36517315	ElasticNet	0.0420105	0.0477593	-1.09	0.000299	0	17:34469534-17:36809344	locus2010
ENSG00000188888.7	GPR179	brain_frontal_cortex_ba9	gtex	protein_coding	17	36558609	36558609	ElasticNet	0.0624513	0.000649281	-0.374	0.000155	0	17:34469534-17:36809344	locus2010
ENSG00000230055.2	CISD3	brain_spinal_cord_cervical_c-1	gtex	protein_coding	17	36643371	36643371	ElasticNet	0.123441	0.142176	0.93	0.000182	0	17:34469534-17:36809344	locus2010
ENSG00000174093.6	RP11-1407O15.2	brain_cortex	gtex	protein_coding	17	36699471	36699471	ElasticNet	0.0543314	1.05785e-06	-0.41	0.000148	0	17:34469534-17:36809344	locus2010
ENSG00000263874.1	LINC00672	brain_spinal_cord_cervical_c-1	gtex	lincRNA	17	3.67115e+07	3.67115e+07	ElasticNet	0.166048	0.00133058	0.907	0.000295	0	17:34469534-17:36809344	locus2010
ENSG00000197681.8	TBC1D3	brain_frontal_cortex_ba9	gtex	protein_coding	17	36734073	36734073	ElasticNet	0.0142626	0.259843	-0.627	0.000167	0	17:34469534-17:36809344	locus2010
ENSG00000017373.11	SRCIN1	brain_nucleus_accumbens_basal_ganglia	gtex	protein_coding	17	3.67602e+07	3.67602e+07	ElasticNet	0.0643051	0.238214	-0.222	0.00016	0	17:34469534-17:36809344	locus2010
ENSG00000108296.7	CWC25	brain_amygdala	gtex	protein_coding	17	3.68394e+07	3.68394e+07	ElasticNet	0.0196677	0.0250101	-0.942	0.000179	0	17:34469534-17:36809344	locus2010
ENSG00000263874.1	LINC00672	brain_cerebellar_hemisphere	gtex	lincRNA	17	3.68492e+07	3.68492e+07	ElasticNet	0.109019	5.29193e-05	-0.883	0.000304	0	17:34469534-17:36809344	locus2010
ENSG00000108296.7	CWC25	brain_frontal_cortex_ba9	gtex	protein_coding	17	3.68654e+07	3.68654e+07	ElasticNet	0.00608903	0.269695	-1.7	0.000423	0	17:34469534-17:36809344	locus2010
ENSG00000017373.11	SRCIN1	brain_anterior_cingulate_cortex_ba24	gtex	protein_coding	17	36875315	36875315	ElasticNet	0.0331775	0.222919	-0.515	0.000207	0	17:34469534-17:36809344	locus2010
ENSG00000230055.2	CISD3	brain_hypothalamus	gtex	protein_coding	17	3.68944e+07	3.68944e+07	ElasticNet	0.100869	0.00836449	0.124	0.000154	0	17:34469534-17:36809344	locus2010
ENSG00000230055.2	CISD3	brain_nucleus_accumbens_basal_ganglia	gtex	protein_coding	17	3.68984e+07	3.68984e+07	ElasticNet	-0.0467858	0.198801	-1.19	0.000256	0	17:34469534-17:36809344	locus2010
ENSG00000230055.2	CISD3	brain_putamen_basal_ganglia	gtex	protein_coding	17	3.69063e+07	3.69063e+07	ElasticNet	0.134896	0.000863258	1.57	0.000319	0	17:34469534-17:36809344	locus2010
ENSG00000108296.7	CWC25	brain_cerebellar_hemisphere	gtex	protein_coding	17	36948344	36948344	ElasticNet	0.00205229	0.0778659	-1.72	0.000612	0	17:34469534-17:36809344	locus2010
ENSG00000179294.5	C17orf96	brain_cerebellum	gtex	protein_coding	17	3.69709e+07	3.69709e+07	ElasticNet	0.0519304	0.00486237	1.18	0.000208	0	17:34469534-17:36809344	locus2010
ENSG00000188888.7	GPR179	brain_cerebellum	gtex	protein_coding	17	3.69867e+07	3.69867e+07	ElasticNet	0.0548459	0.00531797	-1.04	0.00017	0	17:34469534-17:36809344	locus2010
ENSG00000002834	LASP1	brain_caudate_basal_ganglia	gtex	protein_coding	17	37026112	37078023	ElasticNet	-0.0275911	0.081363	1.16	0.000248	0	17:34469534-17:36809344	locus2010
ENSG00000002834	LASP1	brain_cerebellar_hemisphere	gtex	protein_coding	17	37026112	37078023	ElasticNet	0.0120585	0.228033	-0.707	0.000228	0	17:34469534-17:36809344	locus2010
ENSG00000002834	LASP1	brain_cerebellum	gtex	protein_coding	17	37026112	37078023	ElasticNet	0.083799	0.0109473	-0.00765	0.000147	0	17:34469534-17:36809344	locus2010
ENSG00000230055.2	CISD3	brain_frontal_cortex_ba9	gtex	protein_coding	17	37044029	37044029	ElasticNet	0.0938243	0.000383541	-1.19	0.000256	0	17:34469534-17:36809344	locus2010
ENSG00000263874.1	LINC00672	brain_putamen_basal_ganglia	gtex	lincRNA	17	37071288	37071288	ElasticNet	0.107746	0.00296361	-1.56	0.00105	0	17:34469534-17:36809344	locus2010
ENSG00000263874.1	LINC00672	brain_hippocampus	gtex	lincRNA	17	37189723	37189723	ElasticNet	0.062078	0.131681	0.279	0.000151	0	17:34469534-17:36809344	locus2010
ENSG00000161381	PLXDC1	brain_amygdala	gtex	protein_coding	17	37219556	37310647	ElasticNet	0.0818062	0.0185608	-1.79	0.00173	1	17:34469534-17:36809344	locus2010
ENSG00000179294.5	C17orf96	brain_nucleus_accumbens_basal_ganglia	gtex	protein_coding	17	37321672	37321672	ElasticNet	0.0521008	0.0477745	-0.403	0.000154	0	17:34469534-17:36809344	locus2010
ENSG00000266753.2	RP11-690G19.3	brain_substantia_nigra	gtex	lincRNA	17	3.76033e+07	3.76033e+07	ElasticNet	-0.0609048	0.00494436	-0.743	0.000157	0	17:34469534-17:36809344	locus2011
ENSG00000161653	NAGS	brain_frontal_cortex_ba9	gtex	protein_coding	17	42081914	42086431	ElasticNet	0.0247273	0.0589755	-2.06	0.000127	0	17:43056905-17:45876022	locus2015
ENSG00000091947	TMEM101	brain_caudate_basal_ganglia	gtex	protein_coding	17	42088556	42101314	ElasticNet	0.0926009	0.179839	-1.75	3.63e-05	0	17:43056905-17:45876022	locus2015
ENSG00000141349	G6PC3	brain_putamen_basal_ganglia	gtex	protein_coding	17	42148103	42153709	ElasticNet	0.10676	0.0224248	-2.15	0.00011	0	17:43056905-17:45876022	locus2015
ENSG00000161664	ASB16	brain_hypothalamus	gtex	protein_coding	17	42247815	42256451	ElasticNet	0.0783632	0.0360179	-4.79	0.0643	1	17:43056905-17:45876022	locus2015
ENSG00000161664	ASB16	brain_amygdala	gtex	protein_coding	17	42247815	42256451	ElasticNet	0.0391841	0.0241475	-2.1	0.000437	0	17:43056905-17:45876022	locus2015
ENSG00000013306	SLC25A39	brain_nucleus_accumbens_basal_ganglia	gtex	protein_coding	17	42396993	42402238	ElasticNet	0.0863594	0.2661	2.26	0.000274	0	17:43056905-17:45876022	locus2015
ENSG00000013306	SLC25A39	brain_cerebellar_hemisphere	gtex	protein_coding	17	42396993	42402238	ElasticNet	0.120397	0.0109714	-2.64	0.000177	0	17:43056905-17:45876022	locus2015
ENSG00000013306	SLC25A39	brain_hippocampus	gtex	protein_coding	17	42396993	42402238	ElasticNet	0.174166	0.00346564	-2.33	6.7e-05	0	17:43056905-17:45876022	locus2015
ENSG00000013306	SLC25A39	brain_cerebellum	gtex	protein_coding	17	42396993	42402238	ElasticNet	0.354268	4.52728e-13	-0.621	5.43e-05	0	17:43056905-17:45876022	locus2015
ENSG00000013306	SLC25A39	brain_cortex	gtex	protein_coding	17	42396993	42402238	ElasticNet	0.218048	1.55352e-08	1.15	2.67e-05	0	17:43056905-17:45876022	locus2015
ENSG00000013306	SLC25A39	brain_anterior_cingulate_cortex_ba24	gtex	protein_coding	17	42396993	42402238	ElasticNet	0.116052	0.195293	-0.699	1.29e-05	0	17:43056905-17:45876022	locus2015
ENSG00000030582	GRN	brain_caudate_basal_ganglia	gtex	protein_coding	17	42422614	42430470	ElasticNet	0.0728216	0.00109176	-2.15	0.00011	0	17:43056905-17:45876022	locus2015
ENSG00000030582	GRN	brain_anterior_cingulate_cortex_ba24	gtex	protein_coding	17	42422614	42430470	ElasticNet	-0.0633813	0.156663	1.47	2.53e-05	0	17:43056905-17:45876022	locus2015
ENSG00000030582	GRN	brain_cortex	gtex	protein_coding	17	42422614	42430470	ElasticNet	0.0418858	0.0187737	-0.749	2.39e-05	0	17:43056905-17:45876022	locus2015
ENSG00000161682	FAM171A2	brain_cortex	gtex	protein_coding	17	42430583	42441243	ElasticNet	0.0132752	0.0864164	-0.568	2.66e-05	0	17:43056905-17:45876022	locus2015
ENSG00000267634	RPL7L1P5	brain_cerebellum	gtex	pseudogene	17	42442382	42443119	ElasticNet	0.0175649	0.0654097	2.04	2.92e-05	0	17:43056905-17:45876022	locus2015
ENSG00000005961	ITGA2B	brain_frontal_cortex_ba9	gtex	protein_coding	17	42449548	42466873	ElasticNet	0.0844455	0.0167637	-0.716	1.5e-05	0	17:43056905-17:45876022	locus2015
ENSG00000186566	GPATCH8	brain_hypothalamus	gtex	protein_coding	17	42472652	42580798	ElasticNet	0.167361	0.112797	-1.51	1.86e-05	0	17:43056905-17:45876022	locus2015
C17orf104	C17orf104	brain_dorsolateral_prefrontal_cortex	cmc	NA	17	42733761	42753165	enet	0.085165	1.51543e-10	1.63	2.84e-05	0	17:43056905-17:45876022	locus2015
ENSG00000180336	C17orf104	brain_anterior_cingulate_cortex_ba24	gtex	protein_coding	17	42733762	42767676	ElasticNet	0.0899067	0.0768534	5.14	0.037	1	17:43056905-17:45876022	locus2015
ENSG00000180336	C17orf104	brain_cerebellum	gtex	protein_coding	17	42733762	42767676	ElasticNet	0.0371238	0.000111933	2.93	0.000291	0	17:43056905-17:45876022	locus2015
ENSG00000161692	DBF4B	brain_putamen_basal_ganglia	gtex	protein_coding	17	42785976	42829632	ElasticNet	0.344631	3.63283e-07	3.14	0.0692	1	17:43056905-17:45876022	locus2015
ENSG00000161692	DBF4B	brain_caudate_basal_ganglia	gtex	protein_coding	17	42785976	42829632	ElasticNet	0.438802	9.06182e-17	-3.86	8.32e-05	0	17:43056905-17:45876022	locus2015
ENSG00000161692	DBF4B	brain_cerebellar_hemisphere	gtex	protein_coding	17	42785976	42829632	ElasticNet	0.340365	4.29127e-10	0.375	7.6e-05	0	17:43056905-17:45876022	locus2015
ENSG00000161692	DBF4B	brain_cortex	gtex	protein_coding	17	42785976	42829632	ElasticNet	0.367894	3.04352e-09	0.5	1.74e-05	0	17:43056905-17:45876022	locus2015
ENSG00000161692	DBF4B	brain_amygdala	gtex	protein_coding	17	42785976	42829632	ElasticNet	0.30223	6.87175e-07	-1.97	1.54e-05	0	17:43056905-17:45876022	locus2015
ENSG00000161692	DBF4B	brain_cerebellum	gtex	protein_coding	17	42785976	42829632	ElasticNet	0.467378	1.96655e-19	0.602	1.29e-05	0	17:43056905-17:45876022	locus2015
ENSG00000073670	ADAM11	brain_spinal_cord_cervical_c-1	gtex	protein_coding	17	42836399	42859214	ElasticNet	0.10303	0.101117	3.19	9.04e-05	0	17:43056905-17:45876022	locus2015
ENSG00000182963	GJC1	brain_dorsolateral_prefrontal_cortex	cmc	protein_coding	17	42875815	42908179	blup	0.0368602	2.35329e-05	-3.14	0.199	1	17:43056905-17:45876022	locus2015
ENSG00000182963	GJC1	brain_cerebellar_hemisphere	gtex	protein_coding	17	42875816	42908184	ElasticNet	0.244877	1.14065e-05	-2.76	0.00289	1	17:43056905-17:45876022	locus2015
ENSG00000182963	GJC1	brain_cerebellum	gtex	protein_coding	17	42875816	42908184	ElasticNet	0.263175	3.09688e-09	-1.44	0.000226	0	17:43056905-17:45876022	locus2015
ENSG00000108883	EFTUD2	brain_cerebellar_hemisphere	gtex	protein_coding	17	42927311	42977030	ElasticNet	0.0159875	0.00030321	-0.261	1.55e-05	0	17:43056905-17:45876022	locus2015
ENSG00000108883	EFTUD2	brain_anterior_cingulate_cortex_ba24	gtex	protein_coding	17	42927311	42977030	ElasticNet	0.0925236	0.0017118	-0.22	1.4e-05	0	17:43056905-17:45876022	locus2015
ENSG00000186185	KIF18B	brain_hypothalamus	gtex	protein_coding	17	43002077	43025082	ElasticNet	0.0360683	0.141226	-0.812	3.23e-05	0	17:43056905-17:45876022	locus2015
ENSG00000186185	KIF18B	brain_anterior_cingulate_cortex_ba24	gtex	protein_coding	17	43002077	43025082	ElasticNet	0.0261934	0.0129573	-2.11	1.34e-05	0	17:43056905-17:45876022	locus2015
ENSG00000131094	C1QL1	brain_cerebellum	gtex	protein_coding	17	43037061	43045439	ElasticNet	0.13192	0.0592327	0.957	1.18e-05	0	17:43056905-17:45876022	locus2015
ENSG00000172992	DCAKD	brain_dorsolateral_prefrontal_cortex	cmc	protein_coding	17	43100705	43138473	lasso	0.195842	2.56024e-23	0.344	1.6e-05	0	17:43056905-17:45876022	locus2015
ENSG00000172992	DCAKD	brain_amygdala	gtex	protein_coding	17	43100708	43138473	ElasticNet	0.0686158	0.0611058	-1.85	4.31e-05	0	17:43056905-17:45876022	locus2015
ENSG00000172992	DCAKD	brain_cerebellar_hemisphere	gtex	protein_coding	17	43100708	43138473	ElasticNet	0.310965	2.17875e-10	-0.00462	1.96e-05	0	17:43056905-17:45876022	locus2015
ENSG00000172992	DCAKD	brain_cerebellum	gtex	protein_coding	17	43100708	43138473	ElasticNet	0.354278	2.7549e-12	-0.0851	1.51e-05	0	17:43056905-17:45876022	locus2015
ENSG00000172992	DCAKD	brain_anterior_cingulate_cortex_ba24	gtex	protein_coding	17	43100708	43138473	ElasticNet	0.103782	0.00135126	0.0173	1.33e-05	0	17:43056905-17:45876022	locus2015
ENSG00000172992	DCAKD	brain_cortex	gtex	protein_coding	17	43100708	43138473	ElasticNet	-0.00520256	0.0493136	-0.809	1.31e-05	0	17:43056905-17:45876022	locus2015
ENSG00000172992	DCAKD	brain_hypothalamus	gtex	protein_coding	17	43100708	43138473	ElasticNet	0.0449431	0.143292	-0.521	1.15e-05	0	17:43056905-17:45876022	locus2015
ENSG00000136448	NMT1	brain_anterior_cingulate_cortex_ba24	gtex	protein_coding	17	43128978	43186384	ElasticNet	0.155813	0.00407133	-1.99	0.00282	0	17:43056905-17:45876022	locus2015
ENSG00000136448	NMT1	brain_hippocampus	gtex	protein_coding	17	43128978	43186384	ElasticNet	0.0914639	0.00753822	-2.22	0.0021	0	17:43056905-17:45876022	locus2015
ENSG00000136448	NMT1	brain_caudate_basal_ganglia	gtex	protein_coding	17	43128978	43186384	ElasticNet	0.110376	8.27898e-07	-0.751	6.91e-05	0	17:43056905-17:45876022	locus2015
ENSG00000136448	NMT1	brain_cerebellum	gtex	protein_coding	17	43128978	43186384	ElasticNet	0.0703976	0.0413006	-0.604	5.07e-05	0	17:43056905-17:45876022	locus2015
ENSG00000136448	NMT1	brain_cerebellar_hemisphere	gtex	protein_coding	17	43128978	43186384	ElasticNet	0.136772	3.09569e-05	1.78	3.36e-05	0	17:43056905-17:45876022	locus2015
ENSG00000136448	NMT1	brain_spinal_cord_cervical_c-1	gtex	protein_coding	17	43128978	43186384	ElasticNet	0.237097	0.000475123	-0.686	1.85e-05	0	17:43056905-17:45876022	locus2015
ENSG00000136448	NMT1	brain_dorsolateral_prefrontal_cortex	cmc	protein_coding	17	43138679	43186382	bslmm	0.0480761	1.50243e-06	-0.626	1.88e-05	0	17:43056905-17:45876022	locus2015
ENSG00000181513	ACBD4	brain_nucleus_accumbens_basal_ganglia	gtex	protein_coding	17	43209967	43221548	ElasticNet	0.0558553	0.32298	-1.76	0.000139	0	17:43056905-17:45876022	locus2015
ENSG00000181513	ACBD4	brain_cerebellar_hemisphere	gtex	protein_coding	17	43209967	43221548	ElasticNet	0.124516	0.000489469	0.249	3.31e-05	0	17:43056905-17:45876022	locus2015
ENSG00000181513	ACBD4	brain_spinal_cord_cervical_c-1	gtex	protein_coding	17	43209967	43221548	ElasticNet	0.251573	0.000183567	-0.35	1.97e-05	0	17:43056905-17:45876022	locus2015
ENSG00000181513	ACBD4	brain_cortex	gtex	protein_coding	17	43209967	43221548	ElasticNet	0.107071	0.0142731	-0.505	1.93e-05	0	17:43056905-17:45876022	locus2015
ENSG00000181513	ACBD4	brain_cerebellum	gtex	protein_coding	17	43209967	43221548	ElasticNet	0.313953	4.59251e-09	0.605	1.69e-05	0	17:43056905-17:45876022	locus2015
ENSG00000181513	ACBD4	brain_caudate_basal_ganglia	gtex	protein_coding	17	43209967	43221548	ElasticNet	0.0601237	0.00255233	0.787	1.69e-05	0	17:43056905-17:45876022	locus2015
ENSG00000263503.1	RP11-707O23.5	brain_caudate_basal_ganglia	gtex	pseudogene	17	43213772	43213772	ElasticNet	0.507826	2.07498e-18	-1.79	1.46e-05	0	17:43056905-17:45876022	locus2015
ENSG00000186834	HEXIM1	brain_frontal_cortex_ba9	gtex	protein_coding	17	43224684	43229468	ElasticNet	0.101808	0.0420404	2.66	0.00209	0	17:43056905-17:45876022	locus2015
ENSG00000168517	HEXIM2	brain_cerebellar_hemisphere	gtex	protein_coding	17	43238067	43247407	ElasticNet	0.0360558	0.027269	2.31	1.85e-05	0	17:43056905-17:45876022	locus2015
ENSG00000184922	FMNL1	brain_cerebellum	gtex	protein_coding	17	43298811	43324687	ElasticNet	0.248945	3.37037e-11	6.26	0.00211	0	17:43056905-17:45876022	locus2015
ENSG00000184922	FMNL1	brain_cerebellar_hemisphere	gtex	protein_coding	17	43298811	43324687	ElasticNet	0.329437	2.84643e-12	6.34	0.000687	0	17:43056905-17:45876022	locus2015
ENSG00000184922	FMNL1	brain_spinal_cord_cervical_c-1	gtex	protein_coding	17	43298811	43324687	ElasticNet	0.06942	0.26192	2.93	2.82e-05	0	17:43056905-17:45876022	locus2015
ENSG00000159314	ARHGAP27	brain_dorsolateral_prefrontal_cortex	cmc	protein_coding	17	43471267	43503012	enet	0.0341742	4.54799e-05	-5.09	0.000119	0	17:43056905-17:45876022	locus2016
ENSG00000159314	ARHGAP27	brain_nucleus_accumbens_basal_ganglia	gtex	protein_coding	17	43471275	43511787	ElasticNet	0.151272	4.84628e-05	-5.17	8.89e-05	0	17:43056905-17:45876022	locus2016
ENSG00000159314	ARHGAP27	brain_cerebellar_hemisphere	gtex	protein_coding	17	43471275	43511787	ElasticNet	0.215314	0.000247914	2.33	3.42e-05	0	17:43056905-17:45876022	locus2016
ENSG00000159314	ARHGAP27	brain_cerebellum	gtex	protein_coding	17	43471275	43511787	ElasticNet	0.0660588	0.0109173	1.19	2.62e-05	0	17:43056905-17:45876022	locus2016
ENSG00000159314	ARHGAP27	brain_cortex	gtex	protein_coding	17	43471275	43511787	ElasticNet	-0.00846914	0.080181	-2.3	1.49e-05	0	17:43056905-17:45876022	locus2016
ENSG00000159314	ARHGAP27	brain_caudate_basal_ganglia	gtex	protein_coding	17	43471275	43511787	ElasticNet	0.062583	0.0102173	-2.89	1.48e-05	0	17:43056905-17:45876022	locus2016
ENSG00000267198.1	RP11-798G7.6	brain_cerebellar_hemisphere	gtex	lincRNA	17	43485791	43485791	ElasticNet	0.135134	0.0064523	1.54	1.89e-05	0	17:43056905-17:45876022	locus2016
ENSG00000225190	PLEKHM1	brain_nucleus_accumbens_basal_ganglia	gtex	protein_coding	17	43513266	43568115	ElasticNet	0.0936353	0.00517329	-5.96	0.00166	0	17:43056905-17:45876022	locus2016
ENSG00000225190	PLEKHM1	brain_anterior_cingulate_cortex_ba24	gtex	protein_coding	17	43513266	43568115	ElasticNet	0.0922595	0.0020232	-5.47	0.000254	0	17:43056905-17:45876022	locus2016
ENSG00000225190	PLEKHM1	brain_cerebellar_hemisphere	gtex	protein_coding	17	43513266	43568115	ElasticNet	0.549229	6.87451e-18	5.8	0.000117	0	17:43056905-17:45876022	locus2016
ENSG00000225190	PLEKHM1	brain_caudate_basal_ganglia	gtex	protein_coding	17	43513266	43568115	ElasticNet	0.112093	0.00012434	-4.9	5.66e-05	0	17:43056905-17:45876022	locus2016
ENSG00000225190	PLEKHM1	brain_cerebellum	gtex	protein_coding	17	43513266	43568115	ElasticNet	0.504557	5.55759e-23	5.29	4.37e-05	0	17:43056905-17:45876022	locus2016
ENSG00000225190	PLEKHM1	brain_cortex	gtex	protein_coding	17	43513266	43568115	ElasticNet	0.263983	9.68484e-06	-3.19	2.5e-05	0	17:43056905-17:45876022	locus2016
ENSG00000266918	RP11-798G7.8	brain_cerebellar_hemisphere	gtex	lincRNA	17	43608943	43611204	ElasticNet	0.354613	3.2548e-08	-6.87	0.0105	1	17:43056905-17:45876022	locus2016
ENSG00000266918	RP11-798G7.8	brain_caudate_basal_ganglia	gtex	lincRNA	17	43608943	43611204	ElasticNet	0.0421974	0.00354834	-5.74	0.00597	1	17:43056905-17:45876022	locus2016
ENSG00000266918	RP11-798G7.8	brain_cerebellum	gtex	lincRNA	17	43608943	43611204	ElasticNet	0.12817	1.24313e-05	-6.09	0.00378	1	17:43056905-17:45876022	locus2016
ENSG00000266918	RP11-798G7.8	brain_putamen_basal_ganglia	gtex	lincRNA	17	43608943	43611204	ElasticNet	0.00741116	0.0812732	-4.9	0.000124	0	17:43056905-17:45876022	locus2016
ENSG00000266918	RP11-798G7.8	brain_hypothalamus	gtex	lincRNA	17	43608943	43611204	ElasticNet	0.0790236	0.0540066	-3.5	0.000121	0	17:43056905-17:45876022	locus2016
ENSG00000266918	RP11-798G7.8	brain_nucleus_accumbens_basal_ganglia	gtex	lincRNA	17	43608943	43611204	ElasticNet	0.178257	3.6395e-06	-3.97	6.41e-05	0	17:43056905-17:45876022	locus2016
ENSG00000266918	RP11-798G7.8	brain_cortex	gtex	lincRNA	17	43608943	43611204	ElasticNet	0.222218	9.63703e-07	-2.56	2.41e-05	0	17:43056905-17:45876022	locus2016
ENSG00000266918	RP11-798G7.8	brain_anterior_cingulate_cortex_ba24	gtex	lincRNA	17	43608943	43611204	ElasticNet	0.100535	0.0517291	-1.81	2.01e-05	0	17:43056905-17:45876022	locus2016
ENSG00000266918	RP11-798G7.8	brain_hippocampus	gtex	lincRNA	17	43608943	43611204	ElasticNet	0.180632	0.0433597	-0.696	1.44e-05	0	17:43056905-17:45876022	locus2016
ENSG00000214425.2	LRRC37A4P	brain_frontal_cortex_ba9	gtex	pseudogene	17	4.36136e+07	4.36136e+07	ElasticNet	0.557851	2.56801e-18	4.19	3.91e-05	0	17:43056905-17:45876022	locus2016
ENSG00000263503.1	RP11-707O23.5	brain_substantia_nigra	gtex	pseudogene	17	43657267	43657267	ElasticNet	0.266833	3.2526e-06	-2.25	1.51e-05	0	17:43056905-17:45876022	locus2016
ENSG00000263503.1	RP11-707O23.5	brain_anterior_cingulate_cortex_ba24	gtex	pseudogene	17	4.36589e+07	4.36589e+07	ElasticNet	0.556215	2.50504e-13	-3.38	4.12e-05	0	17:43056905-17:45876022	locus2016
ENSG00000263503.1	RP11-707O23.5	brain_putamen_basal_ganglia	gtex	pseudogene	17	43659251	43659251	ElasticNet	0.483401	1.04871e-12	-1.07	3.36e-05	0	17:43056905-17:45876022	locus2016
ENSG00000263503.1	RP11-707O23.5	brain_spinal_cord_cervical_c-1	gtex	pseudogene	17	43659251	43659251	ElasticNet	0.201399	3.38298e-06	-1.43	1.61e-05	0	17:43056905-17:45876022	locus2016
ENSG00000264070	DND1P1	brain_anterior_cingulate_cortex_ba24	gtex	pseudogene	17	43663237	43664295	ElasticNet	0.431926	7.61766e-12	-7.38	0.13	1	17:43056905-17:45876022	locus2016
ENSG00000264070	DND1P1	brain_cerebellum	gtex	pseudogene	17	43663237	43664295	ElasticNet	0.258221	6.60746e-06	-6.23	0.00745	1	17:43056905-17:45876022	locus2016
ENSG00000264070	DND1P1	brain_caudate_basal_ganglia	gtex	pseudogene	17	43663237	43664295	ElasticNet	0.43105	2.20469e-15	-6.17	0.000814	0	17:43056905-17:45876022	locus2016
ENSG00000264070	DND1P1	brain_amygdala	gtex	pseudogene	17	43663237	43664295	ElasticNet	0.335585	1.99192e-05	-5.68	0.0005	0	17:43056905-17:45876022	locus2016
ENSG00000264070	DND1P1	brain_frontal_cortex_ba9	gtex	pseudogene	17	43663237	43664295	ElasticNet	0.33886	5.55016e-10	-3.51	0.000126	0	17:43056905-17:45876022	locus2016
ENSG00000264070	DND1P1	brain_spinal_cord_cervical_c-1	gtex	pseudogene	17	43663237	43664295	ElasticNet	0.0625484	8.81681e-05	-0.158	9.18e-05	0	17:43056905-17:45876022	locus2016
ENSG00000264070	DND1P1	brain_cerebellar_hemisphere	gtex	pseudogene	17	43663237	43664295	ElasticNet	0.216422	2.92591e-09	-5.55	6.67e-05	0	17:43056905-17:45876022	locus2016
ENSG00000264070	DND1P1	brain_cortex	gtex	pseudogene	17	43663237	43664295	ElasticNet	0.522578	2.63665e-20	-4.98	3.79e-05	0	17:43056905-17:45876022	locus2016
ENSG00000264070	DND1P1	brain_nucleus_accumbens_basal_ganglia	gtex	pseudogene	17	43663237	43664295	ElasticNet	0.379313	7.67047e-12	-4.88	3.61e-05	0	17:43056905-17:45876022	locus2016
ENSG00000264070	DND1P1	brain_putamen_basal_ganglia	gtex	pseudogene	17	43663237	43664295	ElasticNet	0.422762	1.69447e-11	-4.31	2.03e-05	0	17:43056905-17:45876022	locus2016
ENSG00000264070	DND1P1	brain_hypothalamus	gtex	pseudogene	17	43663237	43664295	ElasticNet	0.307799	5.46123e-07	-3.88	1.73e-05	0	17:43056905-17:45876022	locus2016
ENSG00000264070	DND1P1	brain_substantia_nigra	gtex	pseudogene	17	43663237	43664295	ElasticNet	0.334488	2.0226e-06	-1.22	1.4e-05	0	17:43056905-17:45876022	locus2016
ENSG00000264070	DND1P1	brain_hippocampus	gtex	pseudogene	17	43663237	43664295	ElasticNet	0.35972	1.07368e-09	-2.04	1.34e-05	0	17:43056905-17:45876022	locus2016
ENSG00000204652	RPS26P8	brain_cerebellar_hemisphere	gtex	pseudogene	17	43685909	43686349	ElasticNet	0.251832	6.08639e-07	-0.639	0.00273	0	17:43056905-17:45876022	locus2016
ENSG00000204650	CRHR1-IT1	brain_amygdala	gtex	pseudogene	17	43697694	43725582	ElasticNet	0.367899	3.53907e-06	-6.3	0.000817	0	17:43056905-17:45876022	locus2016
ENSG00000204650	CRHR1-IT1	brain_anterior_cingulate_cortex_ba24	gtex	pseudogene	17	43697694	43725582	ElasticNet	0.370843	1.36371e-10	-6.08	0.000444	0	17:43056905-17:45876022	locus2016
ENSG00000204650	CRHR1-IT1	brain_cortex	gtex	pseudogene	17	43697694	43725582	ElasticNet	0.337139	2.28747e-11	-6.1	0.000372	0	17:43056905-17:45876022	locus2016
ENSG00000204650	CRHR1-IT1	brain_nucleus_accumbens_basal_ganglia	gtex	pseudogene	17	43697694	43725582	ElasticNet	0.301508	8.46513e-08	-5.27	0.000136	0	17:43056905-17:45876022	locus2016
ENSG00000204650	CRHR1-IT1	brain_hypothalamus	gtex	pseudogene	17	43697694	43725582	ElasticNet	0.207818	7.41215e-07	-5.43	0.000121	0	17:43056905-17:45876022	locus2016
ENSG00000204650	CRHR1-IT1	brain_hippocampus	gtex	pseudogene	17	43697694	43725582	ElasticNet	0.337347	8.478e-10	-5.3	7.94e-05	0	17:43056905-17:45876022	locus2016
ENSG00000204650	CRHR1-IT1	brain_cerebellar_hemisphere	gtex	pseudogene	17	43697694	43725582	ElasticNet	0.217206	3.43971e-05	-1.08	6.88e-05	0	17:43056905-17:45876022	locus2016
ENSG00000204650	CRHR1-IT1	brain_spinal_cord_cervical_c-1	gtex	pseudogene	17	43697694	43725582	ElasticNet	0.335624	1.29075e-06	-4.75	4.2e-05	0	17:43056905-17:45876022	locus2016
ENSG00000204650	CRHR1-IT1	brain_putamen_basal_ganglia	gtex	pseudogene	17	43697694	43725582	ElasticNet	0.492899	2.20519e-14	-5.07	4.19e-05	0	17:43056905-17:45876022	locus2016
ENSG00000204650	CRHR1-IT1	brain_cerebellum	gtex	pseudogene	17	43697694	43725582	ElasticNet	0.198427	1.70779e-07	-5.35	3.51e-05	0	17:43056905-17:45876022	locus2016
ENSG00000204650	CRHR1-IT1	brain_frontal_cortex_ba9	gtex	pseudogene	17	43697694	43725582	ElasticNet	0.222393	1.12306e-07	-4.85	2.97e-05	0	17:43056905-17:45876022	locus2016
ENSG00000204650	CRHR1-IT1	brain_caudate_basal_ganglia	gtex	pseudogene	17	43697694	43725582	ElasticNet	0.38658	3.53487e-15	-4.01	1.91e-05	0	17:43056905-17:45876022	locus2016
ENSG00000120088	CRHR1	brain_frontal_cortex_ba9	gtex	protein_coding	17	43699267	43913194	ElasticNet	0.157907	2.2349e-05	0.994	5.17e-05	0	17:43056905-17:45876022	locus2016
ENSG00000120088	CRHR1	brain_nucleus_accumbens_basal_ganglia	gtex	protein_coding	17	43699267	43913194	ElasticNet	0.0306835	0.0729164	4.72	3.18e-05	0	17:43056905-17:45876022	locus2016
ENSG00000120088	CRHR1	brain_caudate_basal_ganglia	gtex	protein_coding	17	43699267	43913194	ElasticNet	-0.0136385	0.0492497	2.35	2.19e-05	0	17:43056905-17:45876022	locus2016
ENSG00000120088	CRHR1	brain_cortex	gtex	protein_coding	17	43699267	43913194	ElasticNet	0.0346018	0.148628	-2.86	1.84e-05	0	17:43056905-17:45876022	locus2016
ENSG00000263503.1	RP11-707O23.5	brain_frontal_cortex_ba9	gtex	pseudogene	17	4.37345e+07	4.37345e+07	ElasticNet	0.395714	8.92915e-13	-6.2	0.00112	0	17:43056905-17:45876022	locus2016
ENSG00000214425.2	LRRC37A4P	brain_anterior_cingulate_cortex_ba24	gtex	pseudogene	17	43753885	43753885	ElasticNet	0.689274	2.25419e-27	6.06	0.00132	0	17:43056905-17:45876022	locus2016
ENSG00000214425.2	LRRC37A4P	brain_putamen_basal_ganglia	gtex	pseudogene	17	43821478	43821478	ElasticNet	0.500104	6.65415e-14	4.72	5.32e-05	0	17:43056905-17:45876022	locus2016
ENSG00000263503.1	RP11-707O23.5	brain_cerebellum	gtex	pseudogene	17	43822125	43822125	ElasticNet	0.543115	2.87241e-21	-3.44	1.97e-05	0	17:43056905-17:45876022	locus2016
ENSG00000214425.2	LRRC37A4P	brain_spinal_cord_cervical_c-1	gtex	pseudogene	17	43822772	43822772	ElasticNet	0.347833	3.39035e-06	3.74	7.4e-05	0	17:43056905-17:45876022	locus2016
ENSG00000185294	SPPL2C	brain_cerebellar_hemisphere	gtex	protein_coding	17	43922256	43924438	ElasticNet	0.193539	1.09254e-06	-6.01	0.000243	0	17:43056905-17:45876022	locus2016
ENSG00000185294	SPPL2C	brain_frontal_cortex_ba9	gtex	protein_coding	17	43922256	43924438	ElasticNet	0.00291939	0.0258148	-5.44	7.78e-05	0	17:43056905-17:45876022	locus2016
ENSG00000185294	SPPL2C	brain_cerebellum	gtex	protein_coding	17	43922256	43924438	ElasticNet	0.282911	4.77369e-12	-4.65	5.21e-05	0	17:43056905-17:45876022	locus2016
ENSG00000185294	SPPL2C	brain_amygdala	gtex	protein_coding	17	43922256	43924438	ElasticNet	0.0234626	0.0925718	0.375	2.39e-05	0	17:43056905-17:45876022	locus2016
ENSG00000214425.2	LRRC37A4P	brain_hippocampus	gtex	pseudogene	17	4.3927e+07	4.3927e+07	ElasticNet	0.524231	5.50668e-16	6.3	0.000665	0	17:43056905-17:45876022	locus2016
ENSG00000186868	MAPT	brain_dorsolateral_prefrontal_cortex	cmc	protein_coding	17	43971747	44105699	blup	0.0911391	3.36205e-11	6.31	0.000405	0	17:43056905-17:45876022	locus2017
ENSG00000186868	MAPT	brain_cerebellum	gtex	protein_coding	17	43971748	44105700	ElasticNet	0.0617386	0.02373	4.94	3.44e-05	0	17:43056905-17:45876022	locus2017
ENSG00000214425.2	LRRC37A4P	brain_cerebellum	gtex	pseudogene	17	44052866	44052866	ElasticNet	0.536674	4.45304e-23	6.26	0.000661	0	17:43056905-17:45876022	locus2017
ENSG00000214425.2	LRRC37A4P	brain_amygdala	gtex	pseudogene	17	44058928	44058928	ElasticNet	0.455934	1.00932e-08	4.71	3.56e-05	0	17:43056905-17:45876022	locus2017
ENSG00000214425.2	LRRC37A4P	brain_hypothalamus	gtex	pseudogene	17	4.40667e+07	4.40667e+07	ElasticNet	0.45906	1.72438e-15	6.23	0.000624	0	17:43056905-17:45876022	locus2017
ENSG00000214425.2	LRRC37A4P	brain_nucleus_accumbens_basal_ganglia	gtex	pseudogene	17	44083402	44083402	ElasticNet	0.481494	3.00304e-18	6.43	0.0011	0	17:43056905-17:45876022	locus2017
ENSG00000120071	KANSL1	brain_anterior_cingulate_cortex_ba24	gtex	protein_coding	17	44107282	44302733	ElasticNet	0.280908	8.76946e-05	-1.65	2.32e-05	0	17:43056905-17:45876022	locus2017
ENSG00000120071	KANSL1	brain_cerebellum	gtex	protein_coding	17	44107282	44302733	ElasticNet	0.146761	1.64972e-06	-2.46	2.05e-05	0	17:43056905-17:45876022	locus2017
ENSG00000120071	KANSL1	brain_hippocampus	gtex	protein_coding	17	44107282	44302733	ElasticNet	0.158536	1.44732e-06	-0.0657	1.91e-05	0	17:43056905-17:45876022	locus2017
ENSG00000120071	KANSL1	brain_caudate_basal_ganglia	gtex	protein_coding	17	44107282	44302733	ElasticNet	0.30173	1.69716e-09	-2.46	1.5e-05	0	17:43056905-17:45876022	locus2017
ENSG00000120071	KANSL1	brain_cerebellar_hemisphere	gtex	protein_coding	17	44107282	44302733	ElasticNet	0.449335	1.99916e-15	-1.58	1.43e-05	0	17:43056905-17:45876022	locus2017
ENSG00000120071	KANSL1	brain_cortex	gtex	protein_coding	17	44107282	44302733	ElasticNet	0.281081	1.6693e-08	-1.16	1.37e-05	0	17:43056905-17:45876022	locus2017
ENSG00000120071	KANSL1	brain_putamen_basal_ganglia	gtex	protein_coding	17	44107282	44302733	ElasticNet	0.0438507	0.0147992	-1.61	1.35e-05	0	17:43056905-17:45876022	locus2017
ENSG00000120071	KANSL1	brain_spinal_cord_cervical_c-1	gtex	protein_coding	17	44107282	44302733	ElasticNet	0.0742634	0.0427157	-0.774	1.24e-05	0	17:43056905-17:45876022	locus2017
ENSG00000214425.2	LRRC37A4P	brain_cortex	gtex	pseudogene	17	44108355	44108355	ElasticNet	0.588676	7.38094e-25	5.77	0.000131	0	17:43056905-17:45876022	locus2017
ENSG00000214425.2	LRRC37A4P	brain_cerebellar_hemisphere	gtex	pseudogene	17	4.41127e+07	4.41127e+07	ElasticNet	0.577182	1.63643e-21	5.45	0.000127	0	17:43056905-17:45876022	locus2017
ENSG00000263503.1	RP11-707O23.5	brain_cerebellar_hemisphere	gtex	pseudogene	17	44119051	44119051	ElasticNet	0.563774	3.7656e-18	-4.08	7.44e-05	0	17:43056905-17:45876022	locus2017
ENSG00000260075.1	NSFP1	brain_cerebellum	gtex	pseudogene	17	4.41511e+07	4.41511e+07	ElasticNet	0.391081	1.80885e-16	4.67	0.00458	1	17:43056905-17:45876022	locus2017
ENSG00000263503.1	RP11-707O23.5	brain_nucleus_accumbens_basal_ganglia	gtex	pseudogene	17	44170642	44170642	ElasticNet	0.432686	5.47863e-16	-6.86	0.00215	0	17:43056905-17:45876022	locus2017
ENSG00000260075.1	NSFP1	brain_hippocampus	gtex	pseudogene	17	4.41743e+07	4.41743e+07	ElasticNet	0.407352	6.34732e-09	5	0.00853	1	17:43056905-17:45876022	locus2017
ENSG00000260075.1	NSFP1	brain_anterior_cingulate_cortex_ba24	gtex	pseudogene	17	4.41743e+07	4.41743e+07	ElasticNet	0.466391	9.91977e-13	5.09	0.00458	1	17:43056905-17:45876022	locus2017
ENSG00000260075.1	NSFP1	brain_hypothalamus	gtex	pseudogene	17	4.41869e+07	4.41869e+07	ElasticNet	0.319738	1.26245e-06	4.17	0.0132	1	17:43056905-17:45876022	locus2017
ENSG00000267198.1	RP11-798G7.6	brain_cerebellum	gtex	lincRNA	17	44186952	44186952	ElasticNet	0.0283057	0.0808715	5.13	8.37e-05	0	17:43056905-17:45876022	locus2017
ENSG00000263503.1	RP11-707O23.5	brain_hypothalamus	gtex	pseudogene	17	4.41908e+07	4.41908e+07	ElasticNet	0.363103	4.9785e-09	-1.33	2.84e-05	0	17:43056905-17:45876022	locus2017
ENSG00000260075.1	NSFP1	brain_spinal_cord_cervical_c-1	gtex	pseudogene	17	44196466	44196466	ElasticNet	0.239885	1.73268e-06	3.19	0.000133	0	17:43056905-17:45876022	locus2017
ENSG00000214425.2	LRRC37A4P	brain_caudate_basal_ganglia	gtex	pseudogene	17	44216513	44216513	ElasticNet	0.47291	1.64488e-25	4.93	8.67e-05	0	17:43056905-17:45876022	locus2017
ENSG00000263503.1	RP11-707O23.5	brain_hippocampus	gtex	pseudogene	17	4.42191e+07	4.42191e+07	ElasticNet	0.412868	9.61237e-14	-4.85	3.61e-05	0	17:43056905-17:45876022	locus2017
ENSG00000263503.1	RP11-707O23.5	brain_amygdala	gtex	pseudogene	17	4.42273e+07	4.42273e+07	ElasticNet	0.423735	7.78939e-10	-2.22	2.08e-05	0	17:43056905-17:45876022	locus2017
ENSG00000263503.1	RP11-707O23.5	brain_cortex	gtex	pseudogene	17	4.42552e+07	4.42552e+07	ElasticNet	0.560412	1.80214e-20	-4.15	6.03e-05	0	17:43056905-17:45876022	locus2017
ENSG00000214425.2	LRRC37A4P	brain_substantia_nigra	gtex	pseudogene	17	44278661	44278661	ElasticNet	0.28944	5.93636e-07	5.57	7.59e-05	0	17:43056905-17:45876022	locus2017
ENSG00000262500	RP11-259G18.2	brain_amygdala	gtex	pseudogene	17	44320972	44322410	ElasticNet	0.338927	4.98056e-07	-6.94	0.0188	1	17:43056905-17:45876022	locus2017
ENSG00000262500	RP11-259G18.2	brain_nucleus_accumbens_basal_ganglia	gtex	pseudogene	17	44320972	44322410	ElasticNet	0.480048	1.04174e-13	-6.21	0.00319	1	17:43056905-17:45876022	locus2017
ENSG00000262500	RP11-259G18.2	brain_caudate_basal_ganglia	gtex	pseudogene	17	44320972	44322410	ElasticNet	0.517148	3.32546e-18	-5.85	0.000693	0	17:43056905-17:45876022	locus2017
ENSG00000262500	RP11-259G18.2	brain_anterior_cingulate_cortex_ba24	gtex	pseudogene	17	44320972	44322410	ElasticNet	0.476776	4.38067e-15	-6.5	0.000556	0	17:43056905-17:45876022	locus2017
ENSG00000262500	RP11-259G18.2	brain_cortex	gtex	pseudogene	17	44320972	44322410	ElasticNet	0.543931	3.66508e-16	-1.88	7.71e-05	0	17:43056905-17:45876022	locus2017
ENSG00000262500	RP11-259G18.2	brain_substantia_nigra	gtex	pseudogene	17	44320972	44322410	ElasticNet	-0.0371612	4.90868e-07	-5.64	6.98e-05	0	17:43056905-17:45876022	locus2017
ENSG00000262500	RP11-259G18.2	brain_cerebellar_hemisphere	gtex	pseudogene	17	44320972	44322410	ElasticNet	0.546578	2.75318e-19	-4.12	6e-05	0	17:43056905-17:45876022	locus2017
ENSG00000262500	RP11-259G18.2	brain_hypothalamus	gtex	pseudogene	17	44320972	44322410	ElasticNet	0.385141	1.93956e-11	-5.29	5.16e-05	0	17:43056905-17:45876022	locus2017
ENSG00000262500	RP11-259G18.2	brain_hippocampus	gtex	pseudogene	17	44320972	44322410	ElasticNet	0.419586	4.33609e-16	-4.4	4.66e-05	0	17:43056905-17:45876022	locus2017
ENSG00000262500	RP11-259G18.2	brain_spinal_cord_cervical_c-1	gtex	pseudogene	17	44320972	44322410	ElasticNet	0.0961215	0.00152381	-4.89	2.35e-05	0	17:43056905-17:45876022	locus2017
ENSG00000262500	RP11-259G18.2	brain_frontal_cortex_ba9	gtex	pseudogene	17	44320972	44322410	ElasticNet	0.386824	1.98311e-10	-4.33	2.25e-05	0	17:43056905-17:45876022	locus2017
ENSG00000262500	RP11-259G18.2	brain_cerebellum	gtex	pseudogene	17	44320972	44322410	ElasticNet	0.494549	9.32699e-19	-3.65	2.13e-05	0	17:43056905-17:45876022	locus2017
ENSG00000262500	RP11-259G18.2	brain_putamen_basal_ganglia	gtex	pseudogene	17	44320972	44322410	ElasticNet	0.497583	3.18755e-13	-3.64	1.88e-05	0	17:43056905-17:45876022	locus2017
ENSG00000262539	RP11-259G18.3	brain_amygdala	gtex	pseudogene	17	44336917	44337972	ElasticNet	0.411276	3.17759e-07	-5.47	0.000468	0	17:43056905-17:45876022	locus2017
ENSG00000262539	RP11-259G18.3	brain_cerebellum	gtex	pseudogene	17	44336917	44337972	ElasticNet	0.539384	9.17737e-24	-6.06	0.000231	0	17:43056905-17:45876022	locus2017
ENSG00000262539	RP11-259G18.3	brain_substantia_nigra	gtex	pseudogene	17	44336917	44337972	ElasticNet	0.348558	1.69645e-06	-5.76	0.000143	0	17:43056905-17:45876022	locus2017
ENSG00000262539	RP11-259G18.3	brain_nucleus_accumbens_basal_ganglia	gtex	pseudogene	17	44336917	44337972	ElasticNet	0.424301	2.68565e-15	-5.85	0.000136	0	17:43056905-17:45876022	locus2017
ENSG00000262539	RP11-259G18.3	brain_caudate_basal_ganglia	gtex	pseudogene	17	44336917	44337972	ElasticNet	0.540054	9.03665e-18	-5.79	0.000134	0	17:43056905-17:45876022	locus2017
ENSG00000262539	RP11-259G18.3	brain_hippocampus	gtex	pseudogene	17	44336917	44337972	ElasticNet	0.385855	4.93522e-12	-1.55	8.11e-05	0	17:43056905-17:45876022	locus2017
ENSG00000262539	RP11-259G18.3	brain_spinal_cord_cervical_c-1	gtex	pseudogene	17	44336917	44337972	ElasticNet	0.342039	3.46693e-07	-4.16	7.64e-05	0	17:43056905-17:45876022	locus2017
ENSG00000262539	RP11-259G18.3	brain_frontal_cortex_ba9	gtex	pseudogene	17	44336917	44337972	ElasticNet	0.397089	1.8337e-10	-4.95	7.39e-05	0	17:43056905-17:45876022	locus2017
ENSG00000262539	RP11-259G18.3	brain_putamen_basal_ganglia	gtex	pseudogene	17	44336917	44337972	ElasticNet	0.589377	8.19999e-15	-2.12	5.03e-05	0	17:43056905-17:45876022	locus2017
ENSG00000262539	RP11-259G18.3	brain_anterior_cingulate_cortex_ba24	gtex	pseudogene	17	44336917	44337972	ElasticNet	0.577583	8.13685e-17	-2.46	4.03e-05	0	17:43056905-17:45876022	locus2017
ENSG00000262539	RP11-259G18.3	brain_hypothalamus	gtex	pseudogene	17	44336917	44337972	ElasticNet	0.453069	4.64072e-12	-4.05	3.92e-05	0	17:43056905-17:45876022	locus2017
ENSG00000262539	RP11-259G18.3	brain_cerebellar_hemisphere	gtex	pseudogene	17	44336917	44337972	ElasticNet	0.556517	4.49356e-20	-4.28	2.35e-05	0	17:43056905-17:45876022	locus2017
ENSG00000262539	RP11-259G18.3	brain_cortex	gtex	pseudogene	17	44336917	44337972	ElasticNet	0.551058	7.96963e-22	-1.54	1.7e-05	0	17:43056905-17:45876022	locus2017
ENSG00000261575	RP11-259G18.1	brain_cortex	gtex	pseudogene	17	44344403	44346060	ElasticNet	0.350711	1.11741e-10	-6.18	0.00113	0	17:43056905-17:45876022	locus2017
ENSG00000261575	RP11-259G18.1	brain_anterior_cingulate_cortex_ba24	gtex	pseudogene	17	44344403	44346060	ElasticNet	0.27809	1.7602e-07	-5.52	0.000128	0	17:43056905-17:45876022	locus2017
ENSG00000261575	RP11-259G18.1	brain_amygdala	gtex	pseudogene	17	44344403	44346060	ElasticNet	0.144971	0.00307914	-0.472	0.000127	0	17:43056905-17:45876022	locus2017
ENSG00000261575	RP11-259G18.1	brain_cerebellum	gtex	pseudogene	17	44344403	44346060	ElasticNet	0.554563	5.09673e-22	-5.64	0.000116	0	17:43056905-17:45876022	locus2017
ENSG00000261575	RP11-259G18.1	brain_putamen_basal_ganglia	gtex	pseudogene	17	44344403	44346060	ElasticNet	0.367139	3.39858e-06	-4.3	6.85e-05	0	17:43056905-17:45876022	locus2017
ENSG00000261575	RP11-259G18.1	brain_nucleus_accumbens_basal_ganglia	gtex	pseudogene	17	44344403	44346060	ElasticNet	0.247146	6.27695e-09	-4.87	3.81e-05	0	17:43056905-17:45876022	locus2017
ENSG00000261575	RP11-259G18.1	brain_hypothalamus	gtex	pseudogene	17	44344403	44346060	ElasticNet	0.120005	0.00325947	-4.7	3.47e-05	0	17:43056905-17:45876022	locus2017
ENSG00000261575	RP11-259G18.1	brain_frontal_cortex_ba9	gtex	pseudogene	17	44344403	44346060	ElasticNet	0.1555	1.83708e-05	-3.34	1.72e-05	0	17:43056905-17:45876022	locus2017
ENSG00000261575	RP11-259G18.1	brain_caudate_basal_ganglia	gtex	pseudogene	17	44344403	44346060	ElasticNet	0.315009	8.80829e-12	-2.37	1.47e-05	0	17:43056905-17:45876022	locus2017
ENSG00000261575	RP11-259G18.1	brain_cerebellar_hemisphere	gtex	pseudogene	17	44344403	44346060	ElasticNet	0.644415	1.29067e-21	-1.51	1.4e-05	0	17:43056905-17:45876022	locus2017
ENSG00000185829	ARL17A	brain_anterior_cingulate_cortex_ba24	gtex	protein_coding	17	44352150	44439130	ElasticNet	0.254958	1.40456e-10	-7.05	0.0164	1	17:43056905-17:45876022	locus2017
ENSG00000228696	ARL17B	brain_caudate_basal_ganglia	gtex	protein_coding	17	44352150	44439130	ElasticNet	0.385629	4.46479e-14	5.45	0.00686	1	17:43056905-17:45876022	locus2017
ENSG00000228696	ARL17B	brain_cortex	gtex	protein_coding	17	44352150	44439130	ElasticNet	0.330928	1.17905e-08	4.88	0.0052	1	17:43056905-17:45876022	locus2017
ENSG00000228696	ARL17B	brain_nucleus_accumbens_basal_ganglia	gtex	protein_coding	17	44352150	44439130	ElasticNet	0.274377	7.31519e-09	5.02	0.00136	0	17:43056905-17:45876022	locus2017
ENSG00000185829	ARL17A	brain_cortex	gtex	protein_coding	17	44352150	44439130	ElasticNet	0.459998	1.57709e-14	-6.65	0.00132	0	17:43056905-17:45876022	locus2017
ENSG00000185829	ARL17A	brain_nucleus_accumbens_basal_ganglia	gtex	protein_coding	17	44352150	44439130	ElasticNet	0.307075	3.0627e-08	-6.13	0.00084	0	17:43056905-17:45876022	locus2017
ENSG00000228696	ARL17B	brain_putamen_basal_ganglia	gtex	protein_coding	17	44352150	44439130	ElasticNet	0.228747	8.97871e-06	4.67	0.00081	0	17:43056905-17:45876022	locus2017
ENSG00000185829	ARL17A	brain_caudate_basal_ganglia	gtex	protein_coding	17	44352150	44439130	ElasticNet	0.354595	3.79458e-13	-6.02	0.000476	0	17:43056905-17:45876022	locus2017
ENSG00000228696	ARL17B	brain_frontal_cortex_ba9	gtex	protein_coding	17	44352150	44439130	ElasticNet	0.264884	2.34681e-06	4.93	0.000467	0	17:43056905-17:45876022	locus2017
ENSG00000228696	ARL17B	brain_hypothalamus	gtex	protein_coding	17	44352150	44439130	ElasticNet	0.189477	6.58221e-06	4	0.000349	0	17:43056905-17:45876022	locus2017
ENSG00000228696	ARL17B	brain_cerebellum	gtex	protein_coding	17	44352150	44439130	ElasticNet	0.308826	2.69879e-10	3.37	0.000172	0	17:43056905-17:45876022	locus2017
ENSG00000228696	ARL17B	brain_amygdala	gtex	protein_coding	17	44352150	44439130	ElasticNet	0.14932	0.00168684	3.97	0.000147	0	17:43056905-17:45876022	locus2017
ENSG00000185829	ARL17A	brain_cerebellum	gtex	protein_coding	17	44352150	44439130	ElasticNet	0.514691	1.60521e-24	-6.08	0.000129	0	17:43056905-17:45876022	locus2017
ENSG00000185829	ARL17A	brain_putamen_basal_ganglia	gtex	protein_coding	17	44352150	44439130	ElasticNet	0.281121	5.58546e-08	-4.98	7.79e-05	0	17:43056905-17:45876022	locus2017
ENSG00000228696	ARL17B	brain_anterior_cingulate_cortex_ba24	gtex	protein_coding	17	44352150	44439130	ElasticNet	0.258465	2.97435e-05	3.6	6.73e-05	0	17:43056905-17:45876022	locus2017
ENSG00000228696	ARL17B	brain_cerebellar_hemisphere	gtex	protein_coding	17	44352150	44439130	ElasticNet	0.295499	2.78097e-06	2.24	5.32e-05	0	17:43056905-17:45876022	locus2017
ENSG00000185829	ARL17A	brain_frontal_cortex_ba9	gtex	protein_coding	17	44352150	44439130	ElasticNet	0.394653	1.25883e-10	-4.86	5.15e-05	0	17:43056905-17:45876022	locus2017
ENSG00000228696	ARL17B	brain_hippocampus	gtex	protein_coding	17	44352150	44439130	ElasticNet	0.157577	3.37825e-07	3.08	4.51e-05	0	17:43056905-17:45876022	locus2017
ENSG00000185829	ARL17A	brain_hypothalamus	gtex	protein_coding	17	44352150	44439130	ElasticNet	0.40036	1.28643e-10	-2.65	2.47e-05	0	17:43056905-17:45876022	locus2017
ENSG00000185829	ARL17A	brain_amygdala	gtex	protein_coding	17	44352150	44439130	ElasticNet	0.0701836	0.00147358	-4	2.3e-05	0	17:43056905-17:45876022	locus2017
ENSG00000185829	ARL17A	brain_spinal_cord_cervical_c-1	gtex	protein_coding	17	44352150	44439130	ElasticNet	0.0166594	0.00435487	-1.81	2.26e-05	0	17:43056905-17:45876022	locus2017
ENSG00000185829	ARL17A	brain_substantia_nigra	gtex	protein_coding	17	44352150	44439130	ElasticNet	0.062971	0.00732563	-1.58	2.11e-05	0	17:43056905-17:45876022	locus2017
ENSG00000185829	ARL17A	brain_hippocampus	gtex	protein_coding	17	44352150	44439130	ElasticNet	0.18183	1.74246e-07	-3.51	2.05e-05	0	17:43056905-17:45876022	locus2017
ENSG00000185829	ARL17A	brain_cerebellar_hemisphere	gtex	protein_coding	17	44352150	44439130	ElasticNet	0.640806	8.5937e-23	-3.58	1.83e-05	0	17:43056905-17:45876022	locus2017
ENSG00000228696	ARL17B	brain_spinal_cord_cervical_c-1	gtex	protein_coding	17	44352150	44439130	ElasticNet	0.227737	0.00028095	-0.102	1.55e-05	0	17:43056905-17:45876022	locus2017
ENSG00000228696	ARL17B	brain_substantia_nigra	gtex	protein_coding	17	44352150	44439130	ElasticNet	0.129613	0.0907609	1.83	1.26e-05	0	17:43056905-17:45876022	locus2017
ENSG00000238083	LRRC37A2	brain_hippocampus	gtex	protein_coding	17	44370099	44415160	ElasticNet	0.508344	5.23851e-14	1.28	0.00838	1	17:43056905-17:45876022	locus2017
ENSG00000176681	LRRC37A	brain_hippocampus	gtex	protein_coding	17	44370099	44415160	ElasticNet	0.42548	7.68619e-14	3.67	0.00324	1	17:43056905-17:45876022	locus2017
ENSG00000176681	LRRC37A	brain_nucleus_accumbens_basal_ganglia	gtex	protein_coding	17	44370099	44415160	ElasticNet	0.480334	2.09459e-16	2.54	0.000962	0	17:43056905-17:45876022	locus2017
ENSG00000238083	LRRC37A2	brain_frontal_cortex_ba9	gtex	protein_coding	17	44370099	44415160	ElasticNet	0.50822	3.03807e-14	-4.2	0.000959	0	17:43056905-17:45876022	locus2017
ENSG00000238083	LRRC37A2	brain_putamen_basal_ganglia	gtex	protein_coding	17	44370099	44415160	ElasticNet	0.607679	5.10242e-17	-3.1	0.000493	0	17:43056905-17:45876022	locus2017
ENSG00000176681	LRRC37A	brain_caudate_basal_ganglia	gtex	protein_coding	17	44370099	44415160	ElasticNet	0.569578	1.80549e-20	2.19	0.000448	0	17:43056905-17:45876022	locus2017
ENSG00000176681	LRRC37A	brain_putamen_basal_ganglia	gtex	protein_coding	17	44370099	44415160	ElasticNet	0.407634	5.38718e-09	1.11	0.000421	0	17:43056905-17:45876022	locus2017
ENSG00000238083	LRRC37A2	brain_anterior_cingulate_cortex_ba24	gtex	protein_coding	17	44370099	44415160	ElasticNet	0.554765	5.64835e-17	-0.162	0.000375	0	17:43056905-17:45876022	locus2017
ENSG00000176681	LRRC37A	brain_anterior_cingulate_cortex_ba24	gtex	protein_coding	17	44370099	44415160	ElasticNet	0.386288	3.22997e-14	2.09	0.000255	0	17:43056905-17:45876022	locus2017
ENSG00000238083	LRRC37A2	brain_cerebellum	gtex	protein_coding	17	44370099	44415160	ElasticNet	0.59157	4.95738e-27	-3.43	0.000243	0	17:43056905-17:45876022	locus2017
ENSG00000176681	LRRC37A	brain_hypothalamus	gtex	protein_coding	17	44370099	44415160	ElasticNet	0.572161	1.14715e-17	1.86	0.000179	0	17:43056905-17:45876022	locus2017
ENSG00000238083	LRRC37A2	brain_caudate_basal_ganglia	gtex	protein_coding	17	44370099	44415160	ElasticNet	0.588575	3.61325e-23	-0.685	0.000153	0	17:43056905-17:45876022	locus2017
ENSG00000238083	LRRC37A2	brain_cortex	gtex	protein_coding	17	44370099	44415160	ElasticNet	0.680079	7.20528e-26	-2.78	0.000128	0	17:43056905-17:45876022	locus2017
ENSG00000176681	LRRC37A	brain_amygdala	gtex	protein_coding	17	44370099	44415160	ElasticNet	0.487759	1.7875e-07	1.85	0.000108	0	17:43056905-17:45876022	locus2017
ENSG00000238083	LRRC37A2	brain_nucleus_accumbens_basal_ganglia	gtex	protein_coding	17	44370099	44415160	ElasticNet	0.519018	8.17227e-20	-3.5	8.74e-05	0	17:43056905-17:45876022	locus2017
ENSG00000176681	LRRC37A	brain_spinal_cord_cervical_c-1	gtex	protein_coding	17	44370099	44415160	ElasticNet	0.248341	5.81953e-05	-0.556	7.6e-05	0	17:43056905-17:45876022	locus2017
ENSG00000176681	LRRC37A	brain_cerebellum	gtex	protein_coding	17	44370099	44415160	ElasticNet	0.468694	1.6674e-18	-0.958	6.56e-05	0	17:43056905-17:45876022	locus2017
ENSG00000238083	LRRC37A2	brain_cerebellar_hemisphere	gtex	protein_coding	17	44370099	44415160	ElasticNet	0.679797	9.28799e-26	-4.67	5.61e-05	0	17:43056905-17:45876022	locus2017
ENSG00000238083	LRRC37A2	brain_amygdala	gtex	protein_coding	17	44370099	44415160	ElasticNet	0.412069	1.32545e-07	-3.44	5.6e-05	0	17:43056905-17:45876022	locus2017
ENSG00000238083	LRRC37A2	brain_substantia_nigra	gtex	protein_coding	17	44370099	44415160	ElasticNet	0.315362	2.18229e-06	-5.38	5.56e-05	0	17:43056905-17:45876022	locus2017
ENSG00000176681	LRRC37A	brain_cerebellar_hemisphere	gtex	protein_coding	17	44370099	44415160	ElasticNet	0.624262	2.82692e-25	-0.48	5.23e-05	0	17:43056905-17:45876022	locus2017
ENSG00000238083	LRRC37A2	brain_hypothalamus	gtex	protein_coding	17	44370099	44415160	ElasticNet	0.586479	3.94427e-18	-1.47	4.79e-05	0	17:43056905-17:45876022	locus2017
ENSG00000176681	LRRC37A	brain_cortex	gtex	protein_coding	17	44370099	44415160	ElasticNet	0.554767	6.33822e-21	0.639	4.65e-05	0	17:43056905-17:45876022	locus2017
ENSG00000238083	LRRC37A2	brain_spinal_cord_cervical_c-1	gtex	protein_coding	17	44370099	44415160	ElasticNet	0.373576	2.31175e-06	-4.52	3.31e-05	0	17:43056905-17:45876022	locus2017
ENSG00000176681	LRRC37A	brain_frontal_cortex_ba9	gtex	protein_coding	17	44370099	44415160	ElasticNet	0.405043	4.48765e-08	1.38	2.91e-05	0	17:43056905-17:45876022	locus2017
ENSG00000176681	LRRC37A	brain_substantia_nigra	gtex	protein_coding	17	44370099	44415160	ElasticNet	0.229904	0.00106089	-0.908	2.68e-05	0	17:43056905-17:45876022	locus2017
ENSG00000260075.1	NSFP1	brain_putamen_basal_ganglia	gtex	pseudogene	17	4.45279e+07	4.45279e+07	ElasticNet	0.230765	1.93417e-07	5.45	0.0256	1	17:43056905-17:45876022	locus2017
ENSG00000073969	NSF	brain_dorsolateral_prefrontal_cortex	cmc	protein_coding	17	44668034	44834828	blup	0.0400427	1.07835e-05	-2.56	1.97e-05	0	17:43056905-17:45876022	locus2017
ENSG00000073969	NSF	brain_cerebellar_hemisphere	gtex	protein_coding	17	44668035	44834830	ElasticNet	0.0730623	0.0327378	6.08	0.0364	1	17:43056905-17:45876022	locus2017
ENSG00000073969	NSF	brain_cerebellum	gtex	protein_coding	17	44668035	44834830	ElasticNet	0.135448	0.000268763	4.1	2.2e-05	0	17:43056905-17:45876022	locus2017
ENSG00000213326	RPS7P11	brain_cortex	gtex	pseudogene	17	44798948	44799533	ElasticNet	0.0673388	0.0063526	-0.781	4.71e-05	0	17:43056905-17:45876022	locus2017
ENSG00000260075.1	NSFP1	brain_caudate_basal_ganglia	gtex	pseudogene	17	4.48153e+07	4.48153e+07	ElasticNet	0.443862	1.45368e-18	4.83	0.00293	1	17:43056905-17:45876022	locus2017
ENSG00000108379	WNT3	brain_cerebellar_hemisphere	gtex	protein_coding	17	44839872	44910520	ElasticNet	0.381308	4.43368e-12	-0.762	7.05e-05	0	17:43056905-17:45876022	locus2017
ENSG00000108379	WNT3	brain_frontal_cortex_ba9	gtex	protein_coding	17	44839872	44910520	ElasticNet	0.498321	3.14085e-15	0.631	5e-05	0	17:43056905-17:45876022	locus2017
ENSG00000108379	WNT3	brain_amygdala	gtex	protein_coding	17	44839872	44910520	ElasticNet	0.162836	3.85386e-05	-1.46	4.08e-05	0	17:43056905-17:45876022	locus2017
ENSG00000108379	WNT3	brain_nucleus_accumbens_basal_ganglia	gtex	protein_coding	17	44839872	44910520	ElasticNet	0.0883459	0.00162174	-1.13	3.19e-05	0	17:43056905-17:45876022	locus2017
ENSG00000108379	WNT3	brain_substantia_nigra	gtex	protein_coding	17	44839872	44910520	ElasticNet	0.175368	0.00335711	-1.16	2.33e-05	0	17:43056905-17:45876022	locus2017
ENSG00000108379	WNT3	brain_hippocampus	gtex	protein_coding	17	44839872	44910520	ElasticNet	0.0855792	0.00059915	-3.49	2.18e-05	0	17:43056905-17:45876022	locus2017
ENSG00000108379	WNT3	brain_hypothalamus	gtex	protein_coding	17	44839872	44910520	ElasticNet	0.411713	1.17161e-11	-1.11	2.12e-05	0	17:43056905-17:45876022	locus2017
ENSG00000108379	WNT3	brain_cortex	gtex	protein_coding	17	44839872	44910520	ElasticNet	0.494537	2.10367e-17	-1.61	2.02e-05	0	17:43056905-17:45876022	locus2017
ENSG00000108379	WNT3	brain_spinal_cord_cervical_c-1	gtex	protein_coding	17	44839872	44910520	ElasticNet	0.409432	4.23798e-11	-1.61	1.96e-05	0	17:43056905-17:45876022	locus2017
ENSG00000108379	WNT3	brain_cerebellum	gtex	protein_coding	17	44839872	44910520	ElasticNet	0.279375	4.33779e-11	-1.63	1.93e-05	0	17:43056905-17:45876022	locus2017
ENSG00000108379	WNT3	brain_anterior_cingulate_cortex_ba24	gtex	protein_coding	17	44839872	44910520	ElasticNet	0.541037	4.71241e-18	-1.75	1.71e-05	0	17:43056905-17:45876022	locus2017
ENSG00000108379	WNT3	brain_caudate_basal_ganglia	gtex	protein_coding	17	44839872	44910520	ElasticNet	0.1631	0.000131638	-1.82	1.57e-05	0	17:43056905-17:45876022	locus2017
ENSG00000108379	WNT3	brain_putamen_basal_ganglia	gtex	protein_coding	17	44839872	44910520	ElasticNet	-0.061144	0.0397064	0.151	1.33e-05	0	17:43056905-17:45876022	locus2017
ENSG00000108379	WNT3	brain_cerebellar_hemisphere	gtex	protein_coding	17	44839872	44910520	ElasticNet	0.381308	4.43368e-12	-0.403	0.000323	0	17:45876022-17:47516523	locus2017
ENSG00000108379	WNT3	brain_putamen_basal_ganglia	gtex	protein_coding	17	44839872	44910520	ElasticNet	-0.061144	0.0397064	1.71	0.000163	0	17:45876022-17:47516523	locus2017
ENSG00000108379	WNT3	brain_frontal_cortex_ba9	gtex	protein_coding	17	44839872	44910520	ElasticNet	0.498321	3.14085e-15	0.356	0.000128	0	17:45876022-17:47516523	locus2017
ENSG00000108379	WNT3	brain_amygdala	gtex	protein_coding	17	44839872	44910520	ElasticNet	0.162836	3.85386e-05	-0.663	0.000121	0	17:45876022-17:47516523	locus2017
ENSG00000260075.1	NSFP1	brain_frontal_cortex_ba9	gtex	pseudogene	17	44862259	44862259	ElasticNet	0.427298	1.13955e-11	5.14	0.00396	1	17:43056905-17:45876022	locus2017
ENSG00000260075.1	NSFP1	brain_substantia_nigra	gtex	pseudogene	17	44869911	44869911	ElasticNet	0.329426	0.0017853	5.75	0.0152	1	17:43056905-17:45876022	locus2018
ENSG00000260075.1	NSFP1	brain_cortex	gtex	pseudogene	17	44872942	44872942	ElasticNet	0.500371	1.55134e-14	2.96	8.55e-05	0	17:43056905-17:45876022	locus2018
ENSG00000260075.1	NSFP1	brain_cerebellar_hemisphere	gtex	pseudogene	17	44906949	44906949	ElasticNet	0.60635	5.05395e-24	4.73	0.00772	1	17:43056905-17:45876022	locus2018
ENSG00000158955	WNT9B	brain_cerebellum	gtex	protein_coding	17	44910567	44964096	ElasticNet	0.0460799	0.000643171	0.434	1.3e-05	0	17:43056905-17:45876022	locus2018
ENSG00000158955	WNT9B	brain_cerebellum	gtex	protein_coding	17	44910567	44964096	ElasticNet	0.0460799	0.000643171	1.52	0.000225	0	17:45876022-17:47516523	locus2018
ENSG00000260075.1	NSFP1	brain_amygdala	gtex	pseudogene	17	44972810	44972810	ElasticNet	0.360534	2.23496e-08	4.06	0.000473	0	17:43056905-17:45876022	locus2018
ENSG00000262031	RP11-63A1.2	brain_frontal_cortex_ba9	gtex	lincRNA	17	44987108	44988878	ElasticNet	0.0454534	0.258103	-0.484	2.4e-05	0	17:43056905-17:45876022	locus2018
ENSG00000262031	RP11-63A1.2	brain_frontal_cortex_ba9	gtex	lincRNA	17	44987108	44988878	ElasticNet	0.0454534	0.258103	-0.904	0.000216	0	17:45876022-17:47516523	locus2018
ENSG00000108433	GOSR2	brain_caudate_basal_ganglia	gtex	protein_coding	17	45000483	45105003	ElasticNet	0.168097	0.00499942	1.93	1.39e-05	0	17:43056905-17:45876022	locus2018
ENSG00000108433	GOSR2	brain_caudate_basal_ganglia	gtex	protein_coding	17	45000483	45105003	ElasticNet	0.168097	0.00499942	3.86	0.00154	0	17:45876022-17:47516523	locus2018
ENSG00000108433	GOSR2	brain_dorsolateral_prefrontal_cortex	cmc	protein_coding	17	45000485	45104994	blup	0.105582	8.53746e-13	0.898	1.53e-05	0	17:43056905-17:45876022	locus2018
ENSG00000179673	RPRML	brain_cerebellum	gtex	protein_coding	17	45055523	45056614	ElasticNet	0.0129358	0.160564	-3.68	0.00523	1	17:43056905-17:45876022	locus2018
ENSG00000179673	RPRML	brain_spinal_cord_cervical_c-1	gtex	protein_coding	17	45055523	45056614	ElasticNet	-0.00826132	0.127286	-1.76	0.000153	0	17:43056905-17:45876022	locus2018
ENSG00000179673	RPRML	brain_cerebellum	gtex	protein_coding	17	45055523	45056614	ElasticNet	0.0129358	0.160564	-1.78	0.000296	0	17:45876022-17:47516523	locus2018
ENSG00000179673	RPRML	brain_spinal_cord_cervical_c-1	gtex	protein_coding	17	45055523	45056614	ElasticNet	-0.00826132	0.127286	1.2	0.000236	0	17:45876022-17:47516523	locus2018
ENSG00000263142	LRRC37A17P	brain_spinal_cord_cervical_c-1	gtex	pseudogene	17	45055847	45131935	ElasticNet	0.134803	0.0190018	-4.07	0.0502	1	17:43056905-17:45876022	locus2018
ENSG00000263142	LRRC37A17P	brain_hippocampus	gtex	pseudogene	17	45055847	45131935	ElasticNet	0.0602142	2.61783e-07	-2.12	0.000312	0	17:43056905-17:45876022	locus2018
ENSG00000263142	LRRC37A17P	brain_putamen_basal_ganglia	gtex	pseudogene	17	45055847	45131935	ElasticNet	0.0967652	0.0426441	-2.91	0.000296	0	17:43056905-17:45876022	locus2018
ENSG00000263142	LRRC37A17P	brain_substantia_nigra	gtex	pseudogene	17	45055847	45131935	ElasticNet	0.140811	0.0166108	-1.66	0.000216	0	17:43056905-17:45876022	locus2018
ENSG00000263142	LRRC37A17P	brain_cortex	gtex	pseudogene	17	45055847	45131935	ElasticNet	0.033838	0.127437	-2.27	0.000151	0	17:43056905-17:45876022	locus2018
ENSG00000263142	LRRC37A17P	brain_caudate_basal_ganglia	gtex	pseudogene	17	45055847	45131935	ElasticNet	0.0248621	0.0529802	-2.12	7.74e-05	0	17:43056905-17:45876022	locus2018
ENSG00000263142	LRRC37A17P	brain_cerebellum	gtex	pseudogene	17	45055847	45131935	ElasticNet	0.0115507	0.0190914	-1.84	6.23e-05	0	17:43056905-17:45876022	locus2018
ENSG00000263142	LRRC37A17P	brain_nucleus_accumbens_basal_ganglia	gtex	pseudogene	17	45055847	45131935	ElasticNet	0.0106122	0.031789	-1.74	2.99e-05	0	17:43056905-17:45876022	locus2018
ENSG00000263142	LRRC37A17P	brain_amygdala	gtex	pseudogene	17	45055847	45131935	ElasticNet	0.0510597	0.343729	-1.21	2.14e-05	0	17:43056905-17:45876022	locus2018
ENSG00000263142	LRRC37A17P	brain_hippocampus	gtex	pseudogene	17	45055847	45131935	ElasticNet	0.0602142	2.61783e-07	-3.98	0.0126	1	17:45876022-17:47516523	locus2018
ENSG00000263142	LRRC37A17P	brain_caudate_basal_ganglia	gtex	pseudogene	17	45055847	45131935	ElasticNet	0.0248621	0.0529802	1.85	0.000574	0	17:45876022-17:47516523	locus2018
ENSG00000263142	LRRC37A17P	brain_amygdala	gtex	pseudogene	17	45055847	45131935	ElasticNet	0.0510597	0.343729	-2.86	0.000523	0	17:45876022-17:47516523	locus2018
ENSG00000263142	LRRC37A17P	brain_putamen_basal_ganglia	gtex	pseudogene	17	45055847	45131935	ElasticNet	0.0967652	0.0426441	0.252	0.000265	0	17:45876022-17:47516523	locus2018
ENSG00000263142	LRRC37A17P	brain_cortex	gtex	pseudogene	17	45055847	45131935	ElasticNet	0.033838	0.127437	-1.42	0.000184	0	17:45876022-17:47516523	locus2018
ENSG00000263142	LRRC37A17P	brain_nucleus_accumbens_basal_ganglia	gtex	pseudogene	17	45055847	45131935	ElasticNet	0.0106122	0.031789	-1.7	0.000156	0	17:45876022-17:47516523	locus2018
ENSG00000260075.1	NSFP1	brain_nucleus_accumbens_basal_ganglia	gtex	pseudogene	17	4.51533e+07	4.51533e+07	ElasticNet	0.479976	6.07705e-13	4.06	0.00116	0	17:43056905-17:45876022	locus2018
ENSG00000198336	MYL4	brain_cerebellar_hemisphere	gtex	protein_coding	17	45277812	45301045	ElasticNet	0.04256	0.112257	0.712	1.38e-05	0	17:43056905-17:45876022	locus2018
ENSG00000259207	ITGB3	brain_dorsolateral_prefrontal_cortex	cmc	protein_coding	17	45331207	45421658	bslmm	0.0776832	9.88439e-10	1.13	4.01e-05	0	17:43056905-17:45876022	locus2018
ENSG00000259207	ITGB3	brain_dorsolateral_prefrontal_cortex	cmc	protein_coding	17	45331207	45421658	bslmm	0.0776832	9.88439e-10	1.43	0.000164	0	17:45876022-17:47516523	locus2018
ENSG00000259207	ITGB3	brain_anterior_cingulate_cortex_ba24	gtex	protein_coding	17	45331212	45421658	ElasticNet	0.0908031	4.16589e-05	-0.664	1.63e-05	0	17:43056905-17:45876022	locus2018
ENSG00000259207	ITGB3	brain_anterior_cingulate_cortex_ba24	gtex	protein_coding	17	45331212	45421658	ElasticNet	0.0908031	4.16589e-05	1.72	0.00015	0	17:45876022-17:47516523	locus2018
ENSG00000228782.3	MRPL45P2	brain_cortex	gtex	pseudogene	17	4.5352e+07	4.5352e+07	ElasticNet	0.0770535	0.0210326	0.122	1.19e-05	0	17:43056905-17:45876022	locus2018
ENSG00000228782.3	MRPL45P2	brain_cortex	gtex	pseudogene	17	4.5352e+07	4.5352e+07	ElasticNet	0.0770535	0.0210326	0.411	0.00012	0	17:45876022-17:47516523	locus2018
ENSG00000178852	EFCAB13	brain_caudate_basal_ganglia	gtex	protein_coding	17	45400656	45518678	ElasticNet	0.0806152	0.0160603	-3.05	0.00162	0	17:43056905-17:45876022	locus2018
ENSG00000178852	EFCAB13	brain_amygdala	gtex	protein_coding	17	45400656	45518678	ElasticNet	0.064248	0.00893061	-1.41	9.79e-05	0	17:43056905-17:45876022	locus2018
ENSG00000178852	EFCAB13	brain_spinal_cord_cervical_c-1	gtex	protein_coding	17	45400656	45518678	ElasticNet	0.0709706	0.00782527	1.3	4.84e-05	0	17:43056905-17:45876022	locus2018
ENSG00000178852	EFCAB13	brain_nucleus_accumbens_basal_ganglia	gtex	protein_coding	17	45400656	45518678	ElasticNet	0.0304004	0.395159	-0.202	1.66e-05	0	17:43056905-17:45876022	locus2018
ENSG00000178852	EFCAB13	brain_frontal_cortex_ba9	gtex	protein_coding	17	45400656	45518678	ElasticNet	0.058616	0.200614	0.287	1.4e-05	0	17:43056905-17:45876022	locus2018
ENSG00000178852	EFCAB13	brain_cortex	gtex	protein_coding	17	45400656	45518678	ElasticNet	0.0699012	0.0262424	0.382	1.36e-05	0	17:43056905-17:45876022	locus2018
ENSG00000178852	EFCAB13	brain_cerebellar_hemisphere	gtex	protein_coding	17	45400656	45518678	ElasticNet	0.103559	0.028476	-1.11	1.29e-05	0	17:43056905-17:45876022	locus2018
ENSG00000178852	EFCAB13	brain_hypothalamus	gtex	protein_coding	17	45400656	45518678	ElasticNet	0.0410646	0.00887109	0.362	1.27e-05	0	17:43056905-17:45876022	locus2018
ENSG00000178852	EFCAB13	brain_anterior_cingulate_cortex_ba24	gtex	protein_coding	17	45400656	45518678	ElasticNet	0.0849395	0.00430982	-1.6	1.26e-05	0	17:43056905-17:45876022	locus2018
ENSG00000178852	EFCAB13	brain_putamen_basal_ganglia	gtex	protein_coding	17	45400656	45518678	ElasticNet	-0.0139204	0.189161	-0.12	1.23e-05	0	17:43056905-17:45876022	locus2018
ENSG00000178852	EFCAB13	brain_hippocampus	gtex	protein_coding	17	45400656	45518678	ElasticNet	0.0898318	0.00175903	-0.152	1.18e-05	0	17:43056905-17:45876022	locus2018
ENSG00000178852	EFCAB13	brain_spinal_cord_cervical_c-1	gtex	protein_coding	17	45400656	45518678	ElasticNet	0.0709706	0.00782527	-1.75	0.000685	0	17:45876022-17:47516523	locus2018
ENSG00000178852	EFCAB13	brain_hippocampus	gtex	protein_coding	17	45400656	45518678	ElasticNet	0.0898318	0.00175903	1.66	0.000412	0	17:45876022-17:47516523	locus2018
ENSG00000178852	EFCAB13	brain_cerebellar_hemisphere	gtex	protein_coding	17	45400656	45518678	ElasticNet	0.103559	0.028476	-0.027	0.000174	0	17:45876022-17:47516523	locus2018
ENSG00000178852	EFCAB13	brain_hypothalamus	gtex	protein_coding	17	45400656	45518678	ElasticNet	0.0410646	0.00887109	0.682	0.000128	0	17:45876022-17:47516523	locus2018
ENSG00000178852	EFCAB13	brain_frontal_cortex_ba9	gtex	protein_coding	17	45400656	45518678	ElasticNet	0.058616	0.200614	0.674	0.000121	0	17:45876022-17:47516523	locus2018
ENSG00000178852	EFCAB13	brain_cortex	gtex	protein_coding	17	45400656	45518678	ElasticNet	0.0699012	0.0262424	0.411	0.00012	0	17:45876022-17:47516523	locus2018
ENSG00000178852	EFCAB13	brain_amygdala	gtex	protein_coding	17	45400656	45518678	ElasticNet	0.064248	0.00893061	-0.42	0.000119	0	17:45876022-17:47516523	locus2018
ENSG00000228782.3	MRPL45P2	brain_anterior_cingulate_cortex_ba24	gtex	pseudogene	17	45547078	45547078	ElasticNet	0.102819	0.00425355	2.51	0.000249	0	17:43056905-17:45876022	locus2018
ENSG00000228782.3	MRPL45P2	brain_anterior_cingulate_cortex_ba24	gtex	pseudogene	17	45547078	45547078	ElasticNet	0.102819	0.00425355	-0.017	0.000129	0	17:45876022-17:47516523	locus2018
ENSG00000141279	NPEPPS	brain_cerebellum	gtex	protein_coding	17	45600308	45700642	ElasticNet	0.072857	0.00183277	1.17	2.76e-05	0	17:43056905-17:45876022	locus2018
ENSG00000141279	NPEPPS	brain_hippocampus	gtex	protein_coding	17	45600308	45700642	ElasticNet	0.00188808	0.272312	-0.936	1.72e-05	0	17:43056905-17:45876022	locus2018
ENSG00000141279	NPEPPS	brain_cerebellum	gtex	protein_coding	17	45600308	45700642	ElasticNet	0.072857	0.00183277	-0.591	0.000244	0	17:45876022-17:47516523	locus2018
ENSG00000141279	NPEPPS	brain_hippocampus	gtex	protein_coding	17	45600308	45700642	ElasticNet	0.00188808	0.272312	-1.13	0.000199	0	17:45876022-17:47516523	locus2018
ENSG00000108424	KPNB1	brain_hippocampus	gtex	protein_coding	17	45726842	45762871	ElasticNet	0.0300055	0.179077	-2.57	0.000576	0	17:43056905-17:45876022	locus2018
ENSG00000108424	KPNB1	brain_nucleus_accumbens_basal_ganglia	gtex	protein_coding	17	45726842	45762871	ElasticNet	0.0142569	0.267362	-0.851	2.46e-05	0	17:43056905-17:45876022	locus2018
ENSG00000108424	KPNB1	brain_anterior_cingulate_cortex_ba24	gtex	protein_coding	17	45726842	45762871	ElasticNet	0.151972	0.241379	0.514	1.26e-05	0	17:43056905-17:45876022	locus2018
ENSG00000108424	KPNB1	brain_nucleus_accumbens_basal_ganglia	gtex	protein_coding	17	45726842	45762871	ElasticNet	0.0142569	0.267362	4.29	0.0108	1	17:45876022-17:47516523	locus2018
ENSG00000108424	KPNB1	brain_hippocampus	gtex	protein_coding	17	45726842	45762871	ElasticNet	0.0300055	0.179077	1.18	0.000245	0	17:45876022-17:47516523	locus2018
ENSG00000108424	KPNB1	brain_anterior_cingulate_cortex_ba24	gtex	protein_coding	17	45726842	45762871	ElasticNet	0.151972	0.241379	0.405	0.000223	0	17:45876022-17:47516523	locus2018
ENSG00000198933	TBKBP1	brain_cortex	gtex	protein_coding	17	45771447	45789416	ElasticNet	0.0745869	0.00809617	-0.204	1.95e-05	0	17:43056905-17:45876022	locus2018
ENSG00000198933	TBKBP1	brain_cortex	gtex	protein_coding	17	45771447	45789416	ElasticNet	0.0745869	0.00809617	1.71	0.00132	0	17:45876022-17:47516523	locus2018
ENSG00000198933	TBKBP1	brain_dorsolateral_prefrontal_cortex	cmc	protein_coding	17	45772629	45789429	blup	0.00603544	0.0537987	-1.75	3.86e-05	0	17:43056905-17:45876022	locus2018
ENSG00000198933	TBKBP1	brain_dorsolateral_prefrontal_cortex	cmc	protein_coding	17	45772629	45789429	blup	0.00603544	0.0537987	-1.26	0.000167	0	17:45876022-17:47516523	locus2018
ENSG00000073861	TBX21	brain_anterior_cingulate_cortex_ba24	gtex	protein_coding	17	45810610	45823485	ElasticNet	0.0553006	0.0503238	4.24	0.24	1	17:43056905-17:45876022	locus2018
ENSG00000006025	OSBPL7	brain_cerebellum	gtex	protein_coding	17	45884738	45899200	ElasticNet	0.0232817	0.0509078	0.627	1.98e-05	0	17:43056905-17:45876022	locus2019
ENSG00000006025	OSBPL7	brain_cerebellum	gtex	protein_coding	17	45884738	45899200	ElasticNet	0.0232817	0.0509078	-0.143	0.000147	0	17:45876022-17:47516523	locus2019
ENSG00000159111	MRPL10	brain_dorsolateral_prefrontal_cortex	cmc	protein_coding	17	45900637	45908907	lasso	0.447709	3.3017e-60	1.6	0.000243	0	17:45876022-17:47516523	locus2019
ENSG00000159111	MRPL10	brain_substantia_nigra	gtex	protein_coding	17	45900638	45908900	ElasticNet	-0.00175639	0.0761142	2.49	0.000123	0	17:43056905-17:45876022	locus2019
ENSG00000159111	MRPL10	brain_cerebellar_hemisphere	gtex	protein_coding	17	45900638	45908900	ElasticNet	0.26747	1.01927e-11	-3.73	7.68e-05	0	17:43056905-17:45876022	locus2019
ENSG00000159111	MRPL10	brain_cerebellum	gtex	protein_coding	17	45900638	45908900	ElasticNet	0.384461	5.88203e-18	1.13	4.57e-05	0	17:43056905-17:45876022	locus2019
ENSG00000159111	MRPL10	brain_caudate_basal_ganglia	gtex	protein_coding	17	45900638	45908900	ElasticNet	0.0365939	0.140225	-1.95	2.9e-05	0	17:43056905-17:45876022	locus2019
ENSG00000159111	MRPL10	brain_putamen_basal_ganglia	gtex	protein_coding	17	45900638	45908900	ElasticNet	0.0152257	0.0281574	-0.367	2.53e-05	0	17:43056905-17:45876022	locus2019
ENSG00000159111	MRPL10	brain_frontal_cortex_ba9	gtex	protein_coding	17	45900638	45908900	ElasticNet	0.0722986	0.000770673	-0.182	1.17e-05	0	17:43056905-17:45876022	locus2019
ENSG00000159111	MRPL10	brain_putamen_basal_ganglia	gtex	protein_coding	17	45900638	45908900	ElasticNet	0.0152257	0.0281574	1.58	0.000152	0	17:45876022-17:47516523	locus2019
ENSG00000159111	MRPL10	brain_cerebellar_hemisphere	gtex	protein_coding	17	45900638	45908900	ElasticNet	0.26747	1.01927e-11	1.8	0.000136	0	17:45876022-17:47516523	locus2019
ENSG00000159111	MRPL10	brain_cerebellum	gtex	protein_coding	17	45900638	45908900	ElasticNet	0.384461	5.88203e-18	0.564	0.000112	0	17:45876022-17:47516523	locus2019
ENSG00000159111	MRPL10	brain_substantia_nigra	gtex	protein_coding	17	45900638	45908900	ElasticNet	-0.00175639	0.0761142	0.613	0.000112	0	17:45876022-17:47516523	locus2019
ENSG00000159111	MRPL10	brain_caudate_basal_ganglia	gtex	protein_coding	17	45900638	45908900	ElasticNet	0.0365939	0.140225	0.723	0.000112	0	17:45876022-17:47516523	locus2019
ENSG00000159111	MRPL10	brain_frontal_cortex_ba9	gtex	protein_coding	17	45900638	45908900	ElasticNet	0.0722986	0.000770673	0.444	0.000108	0	17:45876022-17:47516523	locus2019
ENSG00000141294	LRRC46	brain_substantia_nigra	gtex	protein_coding	17	45908993	45915079	ElasticNet	0.141895	0.00363574	1.52	8.95e-05	0	17:43056905-17:45876022	locus2019
ENSG00000141294	LRRC46	brain_nucleus_accumbens_basal_ganglia	gtex	protein_coding	17	45908993	45915079	ElasticNet	0.00217167	0.0513507	-0.0159	1.66e-05	0	17:43056905-17:45876022	locus2019
ENSG00000141294	LRRC46	brain_cerebellum	gtex	protein_coding	17	45908993	45915079	ElasticNet	0.314126	2.67475e-08	1.21	1.33e-05	0	17:43056905-17:45876022	locus2019
ENSG00000141294	LRRC46	brain_cerebellar_hemisphere	gtex	protein_coding	17	45908993	45915079	ElasticNet	0.135982	0.00317532	0.514	1.17e-05	0	17:43056905-17:45876022	locus2019
ENSG00000141294	LRRC46	brain_hypothalamus	gtex	protein_coding	17	45908993	45915079	ElasticNet	0.0438427	0.104771	-1.17	1.16e-05	0	17:43056905-17:45876022	locus2019
ENSG00000141294	LRRC46	brain_nucleus_accumbens_basal_ganglia	gtex	protein_coding	17	45908993	45915079	ElasticNet	0.00217167	0.0513507	-2.3	0.00104	0	17:45876022-17:47516523	locus2019
ENSG00000141294	LRRC46	brain_hypothalamus	gtex	protein_coding	17	45908993	45915079	ElasticNet	0.0438427	0.104771	-1.63	0.00076	0	17:45876022-17:47516523	locus2019
ENSG00000141294	LRRC46	brain_cortex	gtex	protein_coding	17	45908993	45915079	ElasticNet	0.124952	9.32161e-05	-1.43	0.000651	0	17:45876022-17:47516523	locus2019
ENSG00000141294	LRRC46	brain_substantia_nigra	gtex	protein_coding	17	45908993	45915079	ElasticNet	0.141895	0.00363574	-1.72	0.000437	0	17:45876022-17:47516523	locus2019
ENSG00000141294	LRRC46	brain_cerebellar_hemisphere	gtex	protein_coding	17	45908993	45915079	ElasticNet	0.135982	0.00317532	0.95	0.000176	0	17:45876022-17:47516523	locus2019
ENSG00000141294	LRRC46	brain_cerebellum	gtex	protein_coding	17	45908993	45915079	ElasticNet	0.314126	2.67475e-08	1.3	0.00012	0	17:45876022-17:47516523	locus2019
ENSG00000141295	SCRN2	brain_dorsolateral_prefrontal_cortex	cmc	protein_coding	17	45915046	45918699	lasso	0.231079	9.88538e-28	-3.47	0.00508	1	17:45876022-17:47516523	locus2019
ENSG00000141295	SCRN2	brain_cortex	gtex	protein_coding	17	45915058	45918699	ElasticNet	0.205095	0.00272781	-3.87	0.0152	1	17:43056905-17:45876022	locus2019
ENSG00000141295	SCRN2	brain_frontal_cortex_ba9	gtex	protein_coding	17	45915058	45918699	ElasticNet	0.150622	0.0042803	-2.9	0.000349	0	17:43056905-17:45876022	locus2019
ENSG00000141295	SCRN2	brain_substantia_nigra	gtex	protein_coding	17	45915058	45918699	ElasticNet	-0.0758407	0.0701995	0.169	5.11e-05	0	17:43056905-17:45876022	locus2019
ENSG00000141295	SCRN2	brain_amygdala	gtex	protein_coding	17	45915058	45918699	ElasticNet	0.111894	0.0777415	-2.49	4.07e-05	0	17:43056905-17:45876022	locus2019
ENSG00000141295	SCRN2	brain_nucleus_accumbens_basal_ganglia	gtex	protein_coding	17	45915058	45918699	ElasticNet	0.176509	0.000164371	-1.82	2.99e-05	0	17:43056905-17:45876022	locus2019
ENSG00000141295	SCRN2	brain_cerebellum	gtex	protein_coding	17	45915058	45918699	ElasticNet	0.338375	6.27994e-15	1.49	2.92e-05	0	17:43056905-17:45876022	locus2019
ENSG00000141295	SCRN2	brain_putamen_basal_ganglia	gtex	protein_coding	17	45915058	45918699	ElasticNet	0.168558	0.000294261	-0.556	1.7e-05	0	17:43056905-17:45876022	locus2019
ENSG00000141295	SCRN2	brain_caudate_basal_ganglia	gtex	protein_coding	17	45915058	45918699	ElasticNet	0.18419	0.040466	-0.985	1.62e-05	0	17:43056905-17:45876022	locus2019
ENSG00000141295	SCRN2	brain_cerebellar_hemisphere	gtex	protein_coding	17	45915058	45918699	ElasticNet	0.366317	4.39616e-11	0.0497	1.62e-05	0	17:43056905-17:45876022	locus2019
ENSG00000141295	SCRN2	brain_spinal_cord_cervical_c-1	gtex	protein_coding	17	45915058	45918699	ElasticNet	0.0391384	0.000647197	-0.254	1.32e-05	0	17:43056905-17:45876022	locus2019
ENSG00000141295	SCRN2	brain_hypothalamus	gtex	protein_coding	17	45915058	45918699	ElasticNet	0.0803709	0.0225007	-1.45	1.28e-05	0	17:43056905-17:45876022	locus2019
ENSG00000141295	SCRN2	brain_substantia_nigra	gtex	protein_coding	17	45915058	45918699	ElasticNet	-0.0758407	0.0701995	-4.37	0.0207	1	17:45876022-17:47516523	locus2019
ENSG00000141295	SCRN2	brain_hypothalamus	gtex	protein_coding	17	45915058	45918699	ElasticNet	0.0803709	0.0225007	-4.04	0.00322	1	17:45876022-17:47516523	locus2019
ENSG00000141295	SCRN2	brain_nucleus_accumbens_basal_ganglia	gtex	protein_coding	17	45915058	45918699	ElasticNet	0.176509	0.000164371	-3.89	0.00258	1	17:45876022-17:47516523	locus2019
ENSG00000141295	SCRN2	brain_cerebellum	gtex	protein_coding	17	45915058	45918699	ElasticNet	0.338375	6.27994e-15	0.699	0.0017	0	17:45876022-17:47516523	locus2019
ENSG00000141295	SCRN2	brain_frontal_cortex_ba9	gtex	protein_coding	17	45915058	45918699	ElasticNet	0.150622	0.0042803	-3.32	0.000889	0	17:45876022-17:47516523	locus2019
ENSG00000141295	SCRN2	brain_cortex	gtex	protein_coding	17	45915058	45918699	ElasticNet	0.205095	0.00272781	-3.32	0.000665	0	17:45876022-17:47516523	locus2019
ENSG00000141295	SCRN2	brain_putamen_basal_ganglia	gtex	protein_coding	17	45915058	45918699	ElasticNet	0.168558	0.000294261	-2.49	0.000467	0	17:45876022-17:47516523	locus2019
ENSG00000141295	SCRN2	brain_caudate_basal_ganglia	gtex	protein_coding	17	45915058	45918699	ElasticNet	0.18419	0.040466	-3.14	0.00036	0	17:45876022-17:47516523	locus2019
ENSG00000141295	SCRN2	brain_cerebellar_hemisphere	gtex	protein_coding	17	45915058	45918699	ElasticNet	0.366317	4.39616e-11	-0.417	0.000295	0	17:45876022-17:47516523	locus2019
ENSG00000141295	SCRN2	brain_amygdala	gtex	protein_coding	17	45915058	45918699	ElasticNet	0.111894	0.0777415	-1.94	0.000193	0	17:45876022-17:47516523	locus2019
ENSG00000141295	SCRN2	brain_spinal_cord_cervical_c-1	gtex	protein_coding	17	45915058	45918699	ElasticNet	0.0391384	0.000647197	-1.34	0.000123	0	17:45876022-17:47516523	locus2019
ENSG00000167182	SP2	brain_substantia_nigra	gtex	protein_coding	17	45973516	46006323	ElasticNet	0.06296	0.142136	0.15	1.19e-05	0	17:43056905-17:45876022	locus2019
ENSG00000167182	SP2	brain_substantia_nigra	gtex	protein_coding	17	45973516	46006323	ElasticNet	0.06296	0.142136	1.06	0.000172	0	17:45876022-17:47516523	locus2019
ENSG00000108439	PNPO	brain_frontal_cortex_ba9	gtex	protein_coding	17	46018872	46025654	ElasticNet	0.181965	0.044387	-2.76	0.00376	1	17:43056905-17:45876022	locus2019
ENSG00000108439	PNPO	brain_anterior_cingulate_cortex_ba24	gtex	protein_coding	17	46018872	46025654	ElasticNet	0.0476429	0.0381931	-1.25	2.29e-05	0	17:43056905-17:45876022	locus2019
ENSG00000108439	PNPO	brain_cerebellum	gtex	protein_coding	17	46018872	46025654	ElasticNet	0.174779	1.19875e-08	-0.357	1.37e-05	0	17:43056905-17:45876022	locus2019
ENSG00000108439	PNPO	brain_cortex	gtex	protein_coding	17	46018872	46025654	ElasticNet	0.0269478	0.11541	1.59	1.26e-05	0	17:43056905-17:45876022	locus2019
ENSG00000108439	PNPO	brain_substantia_nigra	gtex	protein_coding	17	46018872	46025654	ElasticNet	0.117656	0.19206	-0.65	1.25e-05	0	17:43056905-17:45876022	locus2019
ENSG00000108439	PNPO	brain_caudate_basal_ganglia	gtex	protein_coding	17	46018872	46025654	ElasticNet	0.0936119	0.0116532	1.25	1.2e-05	0	17:43056905-17:45876022	locus2019
ENSG00000108439	PNPO	brain_hypothalamus	gtex	protein_coding	17	46018872	46025654	ElasticNet	0.170091	0.000297793	0.814	1.2e-05	0	17:43056905-17:45876022	locus2019
ENSG00000108439	PNPO	brain_cerebellar_hemisphere	gtex	protein_coding	17	46018872	46025654	ElasticNet	0.0276515	0.000529662	-0.394	1.16e-05	0	17:43056905-17:45876022	locus2019
ENSG00000108439	PNPO	brain_substantia_nigra	gtex	protein_coding	17	46018872	46025654	ElasticNet	0.117656	0.19206	4.62	0.0687	1	17:45876022-17:47516523	locus2019
ENSG00000108439	PNPO	brain_cerebellum	gtex	protein_coding	17	46018872	46025654	ElasticNet	0.174779	1.19875e-08	4.79	0.0647	1	17:45876022-17:47516523	locus2019
ENSG00000108439	PNPO	brain_hypothalamus	gtex	protein_coding	17	46018872	46025654	ElasticNet	0.170091	0.000297793	-2.31	0.00302	1	17:45876022-17:47516523	locus2019
ENSG00000108439	PNPO	brain_cerebellar_hemisphere	gtex	protein_coding	17	46018872	46025654	ElasticNet	0.0276515	0.000529662	3.39	0.000932	0	17:45876022-17:47516523	locus2019
ENSG00000108439	PNPO	brain_caudate_basal_ganglia	gtex	protein_coding	17	46018872	46025654	ElasticNet	0.0936119	0.0116532	1.79	0.000324	0	17:45876022-17:47516523	locus2019
ENSG00000108439	PNPO	brain_anterior_cingulate_cortex_ba24	gtex	protein_coding	17	46018872	46025654	ElasticNet	0.0476429	0.0381931	2.05	0.000231	0	17:45876022-17:47516523	locus2019
ENSG00000108439	PNPO	brain_cortex	gtex	protein_coding	17	46018872	46025654	ElasticNet	0.0269478	0.11541	1.95	0.000231	0	17:45876022-17:47516523	locus2019
ENSG00000108439	PNPO	brain_frontal_cortex_ba9	gtex	protein_coding	17	46018872	46025654	ElasticNet	0.181965	0.044387	0.86	0.000153	0	17:45876022-17:47516523	locus2019
ENSG00000108439	PNPO	brain_dorsolateral_prefrontal_cortex	cmc	protein_coding	17	46018888	46026674	bslmm	0.0912257	3.28927e-11	0.343	1.24e-05	0	17:43056905-17:45876022	locus2019
ENSG00000108439	PNPO	brain_dorsolateral_prefrontal_cortex	cmc	protein_coding	17	46018888	46026674	bslmm	0.0912257	3.28927e-11	3.28	0.000808	0	17:45876022-17:47516523	locus2019
ENSG00000167183	PRR15L	brain_putamen_basal_ganglia	gtex	protein_coding	17	46029333	46035244	ElasticNet	0.00593487	0.00966304	-1.23	3.14e-05	0	17:43056905-17:45876022	locus2019
ENSG00000167183	PRR15L	brain_cerebellum	gtex	protein_coding	17	46029333	46035244	ElasticNet	0.0526277	0.00225551	1.35	1.53e-05	0	17:43056905-17:45876022	locus2019
ENSG00000167183	PRR15L	brain_cerebellum	gtex	protein_coding	17	46029333	46035244	ElasticNet	0.0526277	0.00225551	0.695	0.000372	0	17:45876022-17:47516523	locus2019
ENSG00000167183	PRR15L	brain_putamen_basal_ganglia	gtex	protein_coding	17	46029333	46035244	ElasticNet	0.00593487	0.00966304	0.961	0.000219	0	17:45876022-17:47516523	locus2019
ENSG00000108465	CDK5RAP3	brain_frontal_cortex_ba9	gtex	protein_coding	17	46045176	46059140	ElasticNet	0.152126	0.000232509	1.41	0.00011	0	17:43056905-17:45876022	locus2019
ENSG00000108465	CDK5RAP3	brain_cortex	gtex	protein_coding	17	46045176	46059140	ElasticNet	0.0414369	0.146385	-2.4	6.55e-05	0	17:43056905-17:45876022	locus2019
ENSG00000108465	CDK5RAP3	brain_putamen_basal_ganglia	gtex	protein_coding	17	46045176	46059140	ElasticNet	0.218457	0.00428621	0.404	2.92e-05	0	17:43056905-17:45876022	locus2019
ENSG00000108465	CDK5RAP3	brain_caudate_basal_ganglia	gtex	protein_coding	17	46045176	46059140	ElasticNet	0.0874387	0.0569187	0.61	1.98e-05	0	17:43056905-17:45876022	locus2019
ENSG00000108465	CDK5RAP3	brain_cerebellar_hemisphere	gtex	protein_coding	17	46045176	46059140	ElasticNet	0.160432	0.000167178	1.38	1.93e-05	0	17:43056905-17:45876022	locus2019
ENSG00000108465	CDK5RAP3	brain_cerebellum	gtex	protein_coding	17	46045176	46059140	ElasticNet	0.291814	1.49696e-07	-0.0475	1.34e-05	0	17:43056905-17:45876022	locus2019
ENSG00000108465	CDK5RAP3	brain_cortex	gtex	protein_coding	17	46045176	46059140	ElasticNet	0.0414369	0.146385	-0.937	0.000309	0	17:45876022-17:47516523	locus2019
ENSG00000108465	CDK5RAP3	brain_caudate_basal_ganglia	gtex	protein_coding	17	46045176	46059140	ElasticNet	0.0874387	0.0569187	1.31	0.000269	0	17:45876022-17:47516523	locus2019
ENSG00000108465	CDK5RAP3	brain_frontal_cortex_ba9	gtex	protein_coding	17	46045176	46059140	ElasticNet	0.152126	0.000232509	1.14	0.000258	0	17:45876022-17:47516523	locus2019
ENSG00000108465	CDK5RAP3	brain_putamen_basal_ganglia	gtex	protein_coding	17	46045176	46059140	ElasticNet	0.218457	0.00428621	-0.852	0.000205	0	17:45876022-17:47516523	locus2019
ENSG00000108465	CDK5RAP3	brain_cerebellum	gtex	protein_coding	17	46045176	46059140	ElasticNet	0.291814	1.49696e-07	-0.794	0.000172	0	17:45876022-17:47516523	locus2019
ENSG00000108465	CDK5RAP3	brain_substantia_nigra	gtex	protein_coding	17	46045176	46059140	ElasticNet	0.0160279	0.0422585	1.31	0.000171	0	17:45876022-17:47516523	locus2019
ENSG00000108465	CDK5RAP3	brain_cerebellar_hemisphere	gtex	protein_coding	17	46045176	46059140	ElasticNet	0.160432	0.000167178	0.881	0.000162	0	17:45876022-17:47516523	locus2019
ENSG00000108465	CDK5RAP3	brain_hippocampus	gtex	protein_coding	17	46045176	46059140	ElasticNet	0.154267	0.000314034	-0.593	0.000158	0	17:45876022-17:47516523	locus2019
ENSG00000108465	CDK5RAP3	brain_dorsolateral_prefrontal_cortex	cmc	protein_coding	17	46047893	46059152	bslmm	0.135516	3.57788e-16	-1.37	2.04e-05	0	17:43056905-17:45876022	locus2019
ENSG00000108465	CDK5RAP3	brain_dorsolateral_prefrontal_cortex	cmc	protein_coding	17	46047893	46059152	bslmm	0.135516	3.57788e-16	0.566	0.000198	0	17:45876022-17:47516523	locus2019
ENSG00000108468	CBX1	brain_cerebellum	gtex	protein_coding	17	46147414	46178883	ElasticNet	-0.0148798	0.353446	-2.84	0.00079	0	17:43056905-17:45876022	locus2019
ENSG00000108468	CBX1	brain_substantia_nigra	gtex	protein_coding	17	46147414	46178883	ElasticNet	0.0625862	0.000216735	0.534	2.35e-05	0	17:43056905-17:45876022	locus2019
ENSG00000108468	CBX1	brain_hippocampus	gtex	protein_coding	17	46147414	46178883	ElasticNet	0.0787603	0.0174184	-0.278	1.17e-05	0	17:43056905-17:45876022	locus2019
ENSG00000108468	CBX1	brain_hippocampus	gtex	protein_coding	17	46147414	46178883	ElasticNet	0.0787603	0.0174184	-1.8	0.000165	0	17:45876022-17:47516523	locus2019
ENSG00000108468	CBX1	brain_substantia_nigra	gtex	protein_coding	17	46147414	46178883	ElasticNet	0.0625862	0.000216735	-0.0191	0.000155	0	17:45876022-17:47516523	locus2019
ENSG00000002919	SNX11	brain_cerebellum	gtex	protein_coding	17	46180719	46200436	ElasticNet	0.0771648	0.00330146	0.727	1.22e-05	0	17:43056905-17:45876022	locus2019
ENSG00000002919	SNX11	brain_cerebellum	gtex	protein_coding	17	46180719	46200436	ElasticNet	0.0771648	0.00330146	-2.78	0.000923	0	17:45876022-17:47516523	locus2019
ENSG00000002919	SNX11	brain_cerebellar_hemisphere	gtex	protein_coding	17	46180719	46200436	ElasticNet	0.0708636	0.0598613	0.927	0.00018	0	17:45876022-17:47516523	locus2019
ENSG00000002919	SNX11	brain_dorsolateral_prefrontal_cortex	cmc	protein_coding	17	46184910	46200105	lasso	0.0254907	0.000384829	0.484	0.000147	0	17:45876022-17:47516523	locus2019
ENSG00000141293	SKAP1	brain_caudate_basal_ganglia	gtex	protein_coding	17	46210802	46507637	ElasticNet	0.0375972	0.024425	2.45	0.000281	0	17:43056905-17:45876022	locus2019
ENSG00000141293	SKAP1	brain_cortex	gtex	protein_coding	17	46210802	46507637	ElasticNet	0.0356242	0.0675055	-0.718	1.15e-05	0	17:43056905-17:45876022	locus2019
ENSG00000141293	SKAP1	brain_caudate_basal_ganglia	gtex	protein_coding	17	46210802	46507637	ElasticNet	0.0375972	0.024425	1.26	0.000193	0	17:45876022-17:47516523	locus2019
ENSG00000141293	SKAP1	brain_cortex	gtex	protein_coding	17	46210802	46507637	ElasticNet	0.0356242	0.0675055	-0.754	0.000135	0	17:45876022-17:47516523	locus2019
ENSG00000248278.1	RP11-463M16.4	brain_amygdala	gtex	pseudogene	17	46298460	46298460	ElasticNet	0.0372305	0.135484	-2.08	0.000555	0	17:45876022-17:47516523	locus2019
ENSG00000173917	HOXB2	brain_cerebellar_hemisphere	gtex	protein_coding	17	46618256	46623441	ElasticNet	0.0701418	0.132863	-1.53	0.000245	0	17:45876022-17:47516523	locus2019
ENSG00000173917	HOXB2	brain_hippocampus	gtex	protein_coding	17	46618256	46623441	ElasticNet	0.297559	2.84496e-07	-2.64	0.000223	0	17:45876022-17:47516523	locus2019
ENSG00000173917	HOXB2	brain_cerebellum	gtex	protein_coding	17	46618256	46623441	ElasticNet	0.177397	3.5315e-06	-2.08	0.000174	0	17:45876022-17:47516523	locus2019
ENSG00000120093	HOXB3	brain_cerebellum	gtex	protein_coding	17	46626232	46682274	ElasticNet	0.100214	1.25045e-06	-2.49	0.000303	0	17:45876022-17:47516523	locus2019
ENSG00000120093	HOXB3	brain_cerebellar_hemisphere	gtex	protein_coding	17	46626232	46682274	ElasticNet	-0.0109292	0.103391	-1.54	0.000184	0	17:45876022-17:47516523	locus2019
ENSG00000248278.1	RP11-463M16.4	brain_putamen_basal_ganglia	gtex	pseudogene	17	46827435	46827435	ElasticNet	0.182348	3.89322e-05	-3.06	0.00246	1	17:45876022-17:47516523	locus2019
ENSG00000170703	TTLL6	brain_dorsolateral_prefrontal_cortex	cmc	protein_coding	17	46839592	46894469	bslmm	0.147115	1.64651e-17	0.854	0.000163	0	17:45876022-17:47516523	locus2020
ENSG00000170703	TTLL6	brain_cerebellar_hemisphere	gtex	protein_coding	17	46839597	46894576	ElasticNet	0.142931	6.60925e-05	2.6	0.00154	0	17:43056905-17:45876022	locus2020
ENSG00000170703	TTLL6	brain_caudate_basal_ganglia	gtex	protein_coding	17	46839597	46894576	ElasticNet	0.0413459	0.291761	0.899	1.21e-05	0	17:43056905-17:45876022	locus2020
ENSG00000170703	TTLL6	brain_nucleus_accumbens_basal_ganglia	gtex	protein_coding	17	46839597	46894576	ElasticNet	0.250965	2.60063e-09	0.984	1.2e-05	0	17:43056905-17:45876022	locus2020
ENSG00000170703	TTLL6	brain_hippocampus	gtex	protein_coding	17	46839597	46894576	ElasticNet	0.112224	0.00137528	1.42	1.19e-05	0	17:43056905-17:45876022	locus2020
ENSG00000170703	TTLL6	brain_cortex	gtex	protein_coding	17	46839597	46894576	ElasticNet	0.149017	5.64074e-05	2.75	0.00109	0	17:45876022-17:47516523	locus2020
ENSG00000170703	TTLL6	brain_hippocampus	gtex	protein_coding	17	46839597	46894576	ElasticNet	0.112224	0.00137528	2.47	0.00103	0	17:45876022-17:47516523	locus2020
ENSG00000170703	TTLL6	brain_nucleus_accumbens_basal_ganglia	gtex	protein_coding	17	46839597	46894576	ElasticNet	0.250965	2.60063e-09	0.533	0.000343	0	17:45876022-17:47516523	locus2020
ENSG00000170703	TTLL6	brain_cerebellum	gtex	protein_coding	17	46839597	46894576	ElasticNet	0.108034	0.0466785	-0.777	0.000202	0	17:45876022-17:47516523	locus2020
ENSG00000170703	TTLL6	brain_hypothalamus	gtex	protein_coding	17	46839597	46894576	ElasticNet	0.0305192	0.0432326	1.25	0.000202	0	17:45876022-17:47516523	locus2020
ENSG00000170703	TTLL6	brain_caudate_basal_ganglia	gtex	protein_coding	17	46839597	46894576	ElasticNet	0.0413459	0.291761	1.94	0.000156	0	17:45876022-17:47516523	locus2020
ENSG00000170703	TTLL6	brain_cerebellar_hemisphere	gtex	protein_coding	17	46839597	46894576	ElasticNet	0.142931	6.60925e-05	0.368	0.000115	0	17:45876022-17:47516523	locus2020
ENSG00000136436	CALCOCO2	brain_cerebellum	gtex	protein_coding	17	46908350	46943884	ElasticNet	0.221296	2.43542e-09	-1.86	0.000438	0	17:45876022-17:47516523	locus2020
ENSG00000136436	CALCOCO2	brain_cerebellar_hemisphere	gtex	protein_coding	17	46908350	46943884	ElasticNet	0.12635	1.74967e-05	-1.36	0.000349	0	17:45876022-17:47516523	locus2020
ENSG00000159199	ATP5G1	brain_cortex	gtex	protein_coding	17	46970127	46973233	ElasticNet	0.0847091	0.0804131	-3.15	0.00372	1	17:45876022-17:47516523	locus2020
ENSG00000159199	ATP5G1	brain_cerebellar_hemisphere	gtex	protein_coding	17	46970127	46973233	ElasticNet	0.052173	0.150134	-2.99	0.00185	1	17:45876022-17:47516523	locus2020
ENSG00000159199	ATP5G1	brain_cerebellum	gtex	protein_coding	17	46970127	46973233	ElasticNet	0.189544	2.39121e-07	-1.04	0.000417	0	17:45876022-17:47516523	locus2020
ATP5G1	ATP5G1	brain_dorsolateral_prefrontal_cortex	cmc	NA	17	46970147	46973232	lasso	0.0621258	4.71956e-08	-2.86	0.000786	0	17:45876022-17:47516523	locus2020
ENSG00000248278.1	RP11-463M16.4	brain_hippocampus	gtex	pseudogene	17	4.69775e+07	4.69775e+07	ElasticNet	0.0647028	0.0242109	-3.39	0.00533	1	17:45876022-17:47516523	locus2020
ENSG00000248278.1	RP11-463M16.4	brain_nucleus_accumbens_basal_ganglia	gtex	pseudogene	17	4.69781e+07	4.69781e+07	ElasticNet	0.203853	3.0866e-07	-3.04	0.00119	0	17:45876022-17:47516523	locus2020
ENSG00000248278.1	RP11-463M16.4	brain_cerebellar_hemisphere	gtex	pseudogene	17	46978283	46978283	ElasticNet	0.118936	0.000150179	-1.7	0.000218	0	17:45876022-17:47516523	locus2020
ENSG00000159202	UBE2Z	brain_dorsolateral_prefrontal_cortex	cmc	protein_coding	17	46985730	47006422	lasso	0.0777357	9.75557e-10	-2.78	0.00139	0	17:45876022-17:47516523	locus2020
ENSG00000159202	UBE2Z	brain_cortex	gtex	protein_coding	17	46985731	47006418	ElasticNet	0.0521939	0.0270024	-2.88	0.00178	0	17:45876022-17:47516523	locus2020
ENSG00000159202	UBE2Z	brain_caudate_basal_ganglia	gtex	protein_coding	17	46985731	47006418	ElasticNet	0.0333902	0.137674	-0.644	0.000153	0	17:45876022-17:47516523	locus2020
ENSG00000248278.1	RP11-463M16.4	brain_cortex	gtex	pseudogene	17	4.69976e+07	4.69976e+07	ElasticNet	0.058226	0.0357608	-4.4	0.126	1	17:45876022-17:47516523	locus2020
ENSG00000248278.1	RP11-463M16.4	brain_anterior_cingulate_cortex_ba24	gtex	pseudogene	17	47005193	47005193	ElasticNet	0.1844	0.0110684	-2.37	0.000441	0	17:45876022-17:47516523	locus2020
ENSG00000159210	SNF8	brain_frontal_cortex_ba9	gtex	protein_coding	17	47006678	47022479	ElasticNet	0.189896	1.78784e-06	-3.87	0.0681	1	17:45876022-17:47516523	locus2020
ENSG00000159210	SNF8	brain_hypothalamus	gtex	protein_coding	17	47006678	47022479	ElasticNet	0.108511	6.52752e-05	-3.43	0.0111	1	17:45876022-17:47516523	locus2020
ENSG00000159210	SNF8	brain_cerebellum	gtex	protein_coding	17	47006678	47022479	ElasticNet	0.0327747	0.00539683	-3.38	0.00731	1	17:45876022-17:47516523	locus2020
ENSG00000159210	SNF8	brain_anterior_cingulate_cortex_ba24	gtex	protein_coding	17	47006678	47022479	ElasticNet	0.0291709	0.0263428	-3.17	0.00469	1	17:45876022-17:47516523	locus2020
ENSG00000159210	SNF8	brain_cortex	gtex	protein_coding	17	47006678	47022479	ElasticNet	0.168387	5.57271e-07	-2.6	0.00111	0	17:45876022-17:47516523	locus2020
ENSG00000159210	SNF8	brain_caudate_basal_ganglia	gtex	protein_coding	17	47006678	47022479	ElasticNet	0.104623	0.0035358	-1.69	0.000347	0	17:45876022-17:47516523	locus2020
ENSG00000159210	SNF8	brain_substantia_nigra	gtex	protein_coding	17	47006678	47022479	ElasticNet	0.0731969	0.0118828	0.62	0.00017	0	17:45876022-17:47516523	locus2020
ENSG00000159210	SNF8	brain_dorsolateral_prefrontal_cortex	cmc	protein_coding	17	47007458	47022154	lasso	0.077914	9.3302e-10	-4.14	0.125	1	17:45876022-17:47516523	locus2020
ENSG00000248278.1	RP11-463M16.4	brain_caudate_basal_ganglia	gtex	pseudogene	17	47039254	47039254	ElasticNet	0.126059	0.000541152	-1.98	0.000232	0	17:45876022-17:47516523	locus2020
ENSG00000248278.1	RP11-463M16.4	brain_frontal_cortex_ba9	gtex	pseudogene	17	4.70548e+07	4.70548e+07	ElasticNet	0.130517	0.00533003	-0.141	0.000216	0	17:45876022-17:47516523	locus2020
ENSG00000248714.2	RP11-1079K10.3	brain_cerebellum	gtex	lincRNA	17	47119153	47119153	ElasticNet	0.0745874	0.0582158	0.623	0.000138	0	17:45876022-17:47516523	locus2020
ENSG00000167083	GNGT2	brain_hippocampus	gtex	protein_coding	17	47280153	47287936	ElasticNet	0.0327319	0.0055863	-1.57	0.000327	0	17:45876022-17:47516523	locus2020
ENSG00000167085	PHB	brain_amygdala	gtex	protein_coding	17	47481414	47492246	ElasticNet	0.144415	0.0360784	-1.14	0.00037	0	17:45876022-17:47516523	locus2020
ENSG00000167085	PHB	brain_anterior_cingulate_cortex_ba24	gtex	protein_coding	17	47481414	47492246	ElasticNet	0.0481002	0.179797	1.61	0.000272	0	17:45876022-17:47516523	locus2020
ENSG00000064300	NGFR	brain_cerebellum	gtex	protein_coding	17	47572655	47592379	ElasticNet	0.0930741	0.000453401	-1.27	0.000186	0	17:45876022-17:47516523	locus2020
ENSG00000136504	KAT7	brain_spinal_cord_cervical_c-1	gtex	protein_coding	17	47865917	47906458	ElasticNet	-0.0372962	0.263395	-3.02	0.00229	1	17:45876022-17:47516523	locus2020
ENSG00000176358	TAC4	brain_cerebellar_hemisphere	gtex	protein_coding	17	47915671	47925379	ElasticNet	0.0686415	0.0449302	-0.741	0.000154	0	17:45876022-17:47516523	locus2020
ENSG00000254039	RP11-304F15.6	brain_nucleus_accumbens_basal_ganglia	gtex	lincRNA	17	47991767	48010282	ElasticNet	0.0572259	0.0059933	0.0417	0.000111	0	17:45876022-17:47516523	locus2020
ENSG00000188662.5	HILS1	brain_caudate_basal_ganglia	gtex	pseudogene	17	48111075	48111075	ElasticNet	0.0863497	0.0396407	1.52	0.000228	0	17:45876022-17:47516523	locus2021
ENSG00000246640	RP11-1094H24.4	brain_cerebellar_hemisphere	gtex	lincRNA	17	48127713	48133103	ElasticNet	0.217989	0.000411436	3.23	0.00494	1	17:45876022-17:47516523	locus2021
ENSG00000005884	ITGA3	brain_cerebellum	gtex	protein_coding	17	48133332	48167845	ElasticNet	0.0664191	0.0240693	2.62	0.000906	0	17:45876022-17:47516523	locus2021
ENSG00000005884	ITGA3	brain_cerebellar_hemisphere	gtex	protein_coding	17	48133332	48167845	ElasticNet	0.191472	0.110068	0.696	0.000171	0	17:45876022-17:47516523	locus2021
ENSG00000005884	ITGA3	brain_putamen_basal_ganglia	gtex	protein_coding	17	48133332	48167845	ElasticNet	0.0231563	0.10141	0.792	0.000118	0	17:45876022-17:47516523	locus2021
ENSG00000167100	SAMD14	brain_cerebellar_hemisphere	gtex	protein_coding	17	48187404	48207246	ElasticNet	0.124127	0.000183247	-1.75	0.00266	1	17:45876022-17:47516523	locus2021
ENSG00000167100	SAMD14	brain_frontal_cortex_ba9	gtex	protein_coding	17	48187404	48207246	ElasticNet	0.0990375	0.159902	-1.83	0.000584	0	17:45876022-17:47516523	locus2021
ENSG00000167100	SAMD14	brain_cerebellum	gtex	protein_coding	17	48187404	48207246	ElasticNet	0.0622549	0.133504	0.585	0.00016	0	17:45876022-17:47516523	locus2021
ENSG00000108823	SGCA	brain_hippocampus	gtex	protein_coding	17	48241575	48253292	ElasticNet	0.226366	1.51405e-05	-1.71	0.000482	0	17:45876022-17:47516523	locus2021
ENSG00000108823	SGCA	brain_cerebellar_hemisphere	gtex	protein_coding	17	48241575	48253292	ElasticNet	0.431108	1.15002e-14	1.52	0.000228	0	17:45876022-17:47516523	locus2021
ENSG00000108823	SGCA	brain_caudate_basal_ganglia	gtex	protein_coding	17	48241575	48253292	ElasticNet	0.298704	6.1606e-07	1.11	0.000162	0	17:45876022-17:47516523	locus2021
ENSG00000108823	SGCA	brain_anterior_cingulate_cortex_ba24	gtex	protein_coding	17	48241575	48253292	ElasticNet	0.192466	0.0104826	-0.0284	0.000121	0	17:45876022-17:47516523	locus2021
ENSG00000108823	SGCA	brain_cortex	gtex	protein_coding	17	48241575	48253292	ElasticNet	0.282899	2.54846e-05	0.434	0.00011	0	17:45876022-17:47516523	locus2021
ENSG00000108823	SGCA	brain_cerebellum	gtex	protein_coding	17	48241575	48253292	ElasticNet	0.389806	6.59568e-14	0.424	0.000109	0	17:45876022-17:47516523	locus2021
ENSG00000188662.5	HILS1	brain_cerebellum	gtex	pseudogene	17	48242734	48242734	ElasticNet	0.221756	2.82651e-08	1.02	0.00014	0	17:45876022-17:47516523	locus2021
ENSG00000015532	XYLT2	brain_substantia_nigra	gtex	protein_coding	17	48423453	48440499	ElasticNet	0.0642136	0.11824	-0.522	0.000121	0	17:45876022-17:47516523	locus2021
ENSG00000108826	MRPL27	brain_cerebellar_hemisphere	gtex	protein_coding	17	48445218	48450575	ElasticNet	0.269146	5.53857e-06	2.17	0.000529	0	17:45876022-17:47516523	locus2021
ENSG00000154920	EME1	brain_cortex	gtex	protein_coding	17	48450581	48458844	ElasticNet	0.055122	8.89584e-07	-0.923	0.000134	0	17:45876022-17:47516523	locus2021
ENSG00000154920	EME1	brain_anterior_cingulate_cortex_ba24	gtex	protein_coding	17	48450581	48458844	ElasticNet	0.0745525	0.00886935	0.738	0.000123	0	17:45876022-17:47516523	locus2021
ENSG00000243678.7	NME1-NME2	brain_spinal_cord_cervical_c-1	gtex	protein_coding	17	48896654	48896654	ElasticNet	0.0896995	0.0907156	0.196	0.000265	0	17:49898957-17:50718362	locus2022
ENSG00000262006	RP11-700H6.4	brain_cerebellar_hemisphere	gtex	lincRNA	17	48986998	48987593	ElasticNet	0.192646	0.0465963	1.22	0.000389	0	17:49898957-17:50718362	locus2022
ENSG00000247011	RP11-700H6.1	brain_spinal_cord_cervical_c-1	gtex	lincRNA	17	49012350	49022074	ElasticNet	0.0432973	0.00144778	0.547	0.000228	0	17:49898957-17:50718362	locus2022
ENSG00000243678.7	NME1-NME2	brain_caudate_basal_ganglia	gtex	protein_coding	17	49219631	49219631	ElasticNet	0.11311	0.000267199	1.56	0.000488	0	17:49898957-17:50718362	locus2022
ENSG00000239672	NME1	brain_spinal_cord_cervical_c-1	gtex	protein_coding	17	49230897	49239789	ElasticNet	0.175153	0.00298731	2.37	0.00163	0	17:49898957-17:50718362	locus2022
ENSG00000239672	NME1	brain_nucleus_accumbens_basal_ganglia	gtex	protein_coding	17	49230897	49239789	ElasticNet	0.27033	2.54992e-08	2.27	0.00129	0	17:49898957-17:50718362	locus2022
ENSG00000239672	NME1	brain_anterior_cingulate_cortex_ba24	gtex	protein_coding	17	49230897	49239789	ElasticNet	0.248211	0.00194576	1.9	0.000789	0	17:49898957-17:50718362	locus2022
ENSG00000239672	NME1	brain_hypothalamus	gtex	protein_coding	17	49230897	49239789	ElasticNet	0.0348408	0.00941888	1.98	0.000733	0	17:49898957-17:50718362	locus2022
ENSG00000239672	NME1	brain_hippocampus	gtex	protein_coding	17	49230897	49239789	ElasticNet	0.221153	5.20549e-05	1.75	0.00055	0	17:49898957-17:50718362	locus2022
ENSG00000239672	NME1	brain_substantia_nigra	gtex	protein_coding	17	49230897	49239789	ElasticNet	0.0599713	0.122105	0.713	0.000418	0	17:49898957-17:50718362	locus2022
ENSG00000239672	NME1	brain_putamen_basal_ganglia	gtex	protein_coding	17	49230897	49239789	ElasticNet	0.23451	5.54399e-06	0.426	0.000217	0	17:49898957-17:50718362	locus2022
ENSG00000239672	NME1	brain_frontal_cortex_ba9	gtex	protein_coding	17	49230897	49239789	ElasticNet	0.0509537	0.0108134	0.042	0.000215	0	17:49898957-17:50718362	locus2022
ENSG00000243678.7	NME1-NME2	brain_anterior_cingulate_cortex_ba24	gtex	protein_coding	17	49253141	49253141	ElasticNet	0.235422	2.49268e-06	1.17	0.000314	0	17:49898957-17:50718362	locus2022
ENSG00000243678.7	NME1-NME2	brain_cortex	gtex	protein_coding	17	49256694	49256694	ElasticNet	0.184338	2.4183e-05	-2.57	0.00238	0	17:49898957-17:50718362	locus2022
ENSG00000243678.7	NME1-NME2	brain_amygdala	gtex	protein_coding	17	4.92921e+07	4.92921e+07	ElasticNet	0.116874	0.116962	-0.643	0.000258	0	17:49898957-17:50718362	locus2022
ENSG00000011260	UTP18	brain_hippocampus	gtex	protein_coding	17	49337889	49375297	ElasticNet	0.0754896	0.143643	2.29	0.00139	0	17:49898957-17:50718362	locus2022
ENSG00000011260	UTP18	brain_spinal_cord_cervical_c-1	gtex	protein_coding	17	49337889	49375297	ElasticNet	0.0674328	0.00268363	-1.22	0.000384	0	17:49898957-17:50718362	locus2022
ENSG00000011260	UTP18	brain_cortex	gtex	protein_coding	17	49337889	49375297	ElasticNet	0.200889	1.25294e-05	0.737	0.000276	0	17:49898957-17:50718362	locus2022
ENSG00000011260	UTP18	brain_hypothalamus	gtex	protein_coding	17	49337889	49375297	ElasticNet	0.0892383	0.0816399	-0.795	0.000267	0	17:49898957-17:50718362	locus2022
ENSG00000011260	UTP18	brain_putamen_basal_ganglia	gtex	protein_coding	17	49337889	49375297	ElasticNet	0.148585	1.31625e-05	-0.754	0.000254	0	17:49898957-17:50718362	locus2022
ENSG00000011260	UTP18	brain_cerebellar_hemisphere	gtex	protein_coding	17	49337889	49375297	ElasticNet	0.192687	0.000260285	0.0229	0.00024	0	17:49898957-17:50718362	locus2022
ENSG00000011260	UTP18	brain_anterior_cingulate_cortex_ba24	gtex	protein_coding	17	49337889	49375297	ElasticNet	0.172434	0.00205937	-0.308	0.000225	0	17:49898957-17:50718362	locus2022
ENSG00000267452	RP11-1018N14.5	brain_anterior_cingulate_cortex_ba24	gtex	lincRNA	17	49414076	49419932	ElasticNet	-0.00643005	0.00362772	-1.68	0.00093	0	17:49898957-17:50718362	locus2022
ENSG00000267452	RP11-1018N14.5	brain_cortex	gtex	lincRNA	17	49414076	49419932	ElasticNet	0.0193163	0.0613533	0.53	0.00025	0	17:49898957-17:50718362	locus2022
ENSG00000154975	CA10	brain_caudate_basal_ganglia	gtex	protein_coding	17	49707674	50237377	ElasticNet	0.239472	0.0150969	2.89	0.00579	0	17:49898957-17:50718362	locus2022
ENSG00000214226	C17orf67	brain_dorsolateral_prefrontal_cortex	cmc	protein_coding	17	54869273	54911256	enet	0.0776501	9.96649e-10	2.1	0.00182	1	17:55357542-17:57486390	locus2027
ENSG00000214226	C17orf67	brain_nucleus_accumbens_basal_ganglia	gtex	protein_coding	17	54869274	54916134	ElasticNet	0.106321	0.0207475	2.35	0.00217	1	17:55357542-17:57486390	locus2027
ENSG00000214226	C17orf67	brain_putamen_basal_ganglia	gtex	protein_coding	17	54869274	54916134	ElasticNet	0.0310116	0.064048	-0.55	0.000159	0	17:55357542-17:57486390	locus2027
ENSG00000214226	C17orf67	brain_cerebellum	gtex	protein_coding	17	54869274	54916134	ElasticNet	0.0700575	9.52235e-05	0.432	0.000153	0	17:55357542-17:57486390	locus2027
ENSG00000214226	C17orf67	brain_caudate_basal_ganglia	gtex	protein_coding	17	54869274	54916134	ElasticNet	0.158775	0.0110076	-0.061	0.000153	0	17:55357542-17:57486390	locus2027
ENSG00000153933	DGKE	brain_frontal_cortex_ba9	gtex	protein_coding	17	54911460	54946036	ElasticNet	0.101353	0.000613633	-1.64	0.000374	0	17:55357542-17:57486390	locus2027
ENSG00000153933	DGKE	brain_cortex	gtex	protein_coding	17	54911460	54946036	ElasticNet	0.115953	0.0514212	0.268	0.000173	0	17:55357542-17:57486390	locus2027
ENSG00000153933	DGKE	brain_cerebellar_hemisphere	gtex	protein_coding	17	54911460	54946036	ElasticNet	0.167005	0.0713437	-0.466	0.000148	0	17:55357542-17:57486390	locus2027
ENSG00000121060	TRIM25	brain_dorsolateral_prefrontal_cortex	cmc	protein_coding	17	54965269	54991409	bslmm	0.104623	1.09131e-12	2.29	0.00289	1	17:55357542-17:57486390	locus2027
ENSG00000121058	COIL	brain_cerebellum	gtex	protein_coding	17	55015548	55038415	ElasticNet	0.0229245	0.0547117	2.45	0.00893	1	17:55357542-17:57486390	locus2027
ENSG00000121058	COIL	brain_substantia_nigra	gtex	protein_coding	17	55015548	55038415	ElasticNet	0.210884	0.346956	-0.0361	0.000155	0	17:55357542-17:57486390	locus2027
ENSG00000263004	RP11-166P13.3	brain_putamen_basal_ganglia	gtex	lincRNA	17	55155659	55162385	ElasticNet	0.0703317	0.207072	1.6	0.000431	0	17:55357542-17:57486390	locus2027
ENSG00000263004	RP11-166P13.3	brain_nucleus_accumbens_basal_ganglia	gtex	lincRNA	17	55155659	55162385	ElasticNet	0.0483437	0.0024019	-0.839	0.000182	0	17:55357542-17:57486390	locus2027
ENSG00000263004	RP11-166P13.3	brain_anterior_cingulate_cortex_ba24	gtex	lincRNA	17	55155659	55162385	ElasticNet	0.107632	0.00026478	0.15	0.000152	0	17:55357542-17:57486390	locus2027
ENSG00000121057	AKAP1	brain_cortex	gtex	protein_coding	17	55162453	55198710	ElasticNet	0.158142	0.000841829	3.24	0.00922	1	17:55357542-17:57486390	locus2027
ENSG00000121057	AKAP1	brain_cerebellum	gtex	protein_coding	17	55162453	55198710	ElasticNet	0.0820712	0.000229529	-0.943	0.00023	0	17:55357542-17:57486390	locus2027
ENSG00000121057	AKAP1	brain_frontal_cortex_ba9	gtex	protein_coding	17	55162453	55198710	ElasticNet	0.185964	6.88234e-05	-1.07	0.000193	0	17:55357542-17:57486390	locus2027
ENSG00000121057	AKAP1	brain_dorsolateral_prefrontal_cortex	cmc	protein_coding	17	55162552	55198710	lasso	0.137535	2.09922e-16	-0.572	0.000154	0	17:55357542-17:57486390	locus2027
ENSG00000153944	MSI2	brain_anterior_cingulate_cortex_ba24	gtex	protein_coding	17	55333212	55762046	ElasticNet	0.0799754	0.0478515	0.124	0.000164	0	17:55357542-17:57486390	locus2028
ENSG00000265542	RP11-60A24.3	brain_amygdala	gtex	lincRNA	17	55849307	55912110	ElasticNet	0.0182814	0.139243	3.09	0.000969	0	17:55357542-17:57486390	locus2028
ENSG00000264112.1	RP11-159D12.2	brain_hippocampus	gtex	lincRNA	17	56008321	56008321	ElasticNet	0.0311352	0.136077	-0.568	0.000157	0	17:55357542-17:57486390	locus2028
ENSG00000136451	VEZF1	brain_amygdala	gtex	protein_coding	17	56048910	56065620	ElasticNet	0.0772711	0.0249588	-1.98	0.000918	0	17:55357542-17:57486390	locus2028
ENSG00000136451	VEZF1	brain_frontal_cortex_ba9	gtex	protein_coding	17	56048910	56065620	ElasticNet	-9.88091e-05	0.138774	-0.516	0.000151	0	17:55357542-17:57486390	locus2028
ENSG00000229590.2	MSX2P1	brain_nucleus_accumbens_basal_ganglia	gtex	pseudogene	17	56058994	56058994	ElasticNet	0.0619593	0.0163655	0.836	0.000192	0	17:55357542-17:57486390	locus2028
ENSG00000121053	EPX	brain_substantia_nigra	gtex	protein_coding	17	56270098	56282535	ElasticNet	0.0828519	0.126984	0.149	0.0051	1	17:55357542-17:57486390	locus2028
ENSG00000121053	EPX	brain_hypothalamus	gtex	protein_coding	17	56270098	56282535	ElasticNet	0.0816235	0.145098	-1.39	0.000222	0	17:55357542-17:57486390	locus2028
ENSG00000005381	MPO	brain_cerebellum	gtex	protein_coding	17	56347217	56358296	ElasticNet	0.0992818	0.000264163	2.23	0.000386	0	17:55357542-17:57486390	locus2028
ENSG00000005381	MPO	brain_hippocampus	gtex	protein_coding	17	56347217	56358296	ElasticNet	0.0143025	0.0678547	2.2	0.000214	0	17:55357542-17:57486390	locus2028
ENSG00000005381	MPO	brain_substantia_nigra	gtex	protein_coding	17	56347217	56358296	ElasticNet	0.102526	0.0304027	1.04	0.000163	0	17:55357542-17:57486390	locus2028
ENSG00000005379	BZRAP1	brain_cerebellum	gtex	protein_coding	17	56378592	56406152	ElasticNet	0.391855	1.14241e-09	-0.708	0.000429	0	17:55357542-17:57486390	locus2028
ENSG00000005379	BZRAP1	brain_cerebellar_hemisphere	gtex	protein_coding	17	56378592	56406152	ElasticNet	0.24749	4.5937e-05	1.69	0.000178	0	17:55357542-17:57486390	locus2028
ENSG00000213246	SUPT4H1	brain_cerebellum	gtex	protein_coding	17	56422539	56430454	ElasticNet	0.170567	1.81063e-08	-2.08	0.000313	0	17:55357542-17:57486390	locus2028
ENSG00000213246	SUPT4H1	brain_putamen_basal_ganglia	gtex	protein_coding	17	56422539	56430454	ElasticNet	-0.0381914	0.129343	0.523	0.000313	0	17:55357542-17:57486390	locus2028
ENSG00000213246	SUPT4H1	brain_frontal_cortex_ba9	gtex	protein_coding	17	56422539	56430454	ElasticNet	0.0360161	0.0553077	-1.71	0.000246	0	17:55357542-17:57486390	locus2028
ENSG00000213246	SUPT4H1	brain_cortex	gtex	protein_coding	17	56422539	56430454	ElasticNet	0.0459118	0.012499	-2.35	0.000203	0	17:55357542-17:57486390	locus2028
ENSG00000108375	RNF43	brain_cerebellum	gtex	protein_coding	17	56429861	56494956	ElasticNet	0.073936	0.0017957	-1.51	0.000257	0	17:55357542-17:57486390	locus2028
ENSG00000108389	MTMR4	brain_cerebellar_hemisphere	gtex	protein_coding	17	56566898	56595266	ElasticNet	0.0796323	0.0332576	-1.99	0.000201	0	17:55357542-17:57486390	locus2028
ENSG00000108389	MTMR4	brain_spinal_cord_cervical_c-1	gtex	protein_coding	17	56566898	56595266	ElasticNet	0.111909	0.0358905	0.0466	0.000159	0	17:55357542-17:57486390	locus2028
ENSG00000108387	SEPT4	brain_dorsolateral_prefrontal_cortex	cmc	protein_coding	17	56597610	56618179	bslmm	0.00715446	0.0398261	-3.57	0.000247	0	17:55357542-17:57486390	locus2028
ENSG00000121101	TEX14	brain_dorsolateral_prefrontal_cortex	cmc	protein_coding	17	56634037	56769416	bslmm	0.0926381	2.30143e-11	7.12	0.00276	1	17:55357542-17:57486390	locus2028
ENSG00000121101	TEX14	brain_cortex	gtex	protein_coding	17	56634039	56769416	ElasticNet	0.0422599	0.0087976	2.02	0.00138	0	17:55357542-17:57486390	locus2028
ENSG00000121101	TEX14	brain_caudate_basal_ganglia	gtex	protein_coding	17	56634039	56769416	ElasticNet	0.1412	0.000132991	4.34	0.00107	0	17:55357542-17:57486390	locus2028
ENSG00000121101	TEX14	brain_cerebellar_hemisphere	gtex	protein_coding	17	56634039	56769416	ElasticNet	0.036851	0.012009	7.01	0.00103	0	17:55357542-17:57486390	locus2028
ENSG00000121101	TEX14	brain_putamen_basal_ganglia	gtex	protein_coding	17	56634039	56769416	ElasticNet	0.0683977	0.00776757	4.14	0.00036	0	17:55357542-17:57486390	locus2028
ENSG00000121101	TEX14	brain_hippocampus	gtex	protein_coding	17	56634039	56769416	ElasticNet	0.0348938	0.0633828	6.22	0.000302	0	17:55357542-17:57486390	locus2028
ENSG00000121101	TEX14	brain_cerebellum	gtex	protein_coding	17	56634039	56769416	ElasticNet	0.169055	0.000133112	4.6	0.000244	0	17:55357542-17:57486390	locus2028
ENSG00000121101	TEX14	brain_spinal_cord_cervical_c-1	gtex	protein_coding	17	56634039	56769416	ElasticNet	0.135652	0.0250147	0.296	0.000153	0	17:55357542-17:57486390	locus2028
ENSG00000108384	RAD51C	brain_cortex	gtex	protein_coding	17	56769934	56811703	ElasticNet	0.374772	3.02334e-12	-3.91	0.00368	1	17:55357542-17:57486390	locus2028
ENSG00000108384	RAD51C	brain_hippocampus	gtex	protein_coding	17	56769934	56811703	ElasticNet	0.092693	0.0386593	-3.65	0.00323	1	17:55357542-17:57486390	locus2028
ENSG00000108384	RAD51C	brain_hypothalamus	gtex	protein_coding	17	56769934	56811703	ElasticNet	0.179421	1.88058e-06	-3.65	0.003	1	17:55357542-17:57486390	locus2028
ENSG00000108384	RAD51C	brain_cerebellar_hemisphere	gtex	protein_coding	17	56769934	56811703	ElasticNet	0.255424	1.35798e-05	-3.57	0.00239	1	17:55357542-17:57486390	locus2028
ENSG00000108384	RAD51C	brain_anterior_cingulate_cortex_ba24	gtex	protein_coding	17	56769934	56811703	ElasticNet	0.242224	9.49333e-10	-3.64	0.00198	1	17:55357542-17:57486390	locus2028
ENSG00000108384	RAD51C	brain_frontal_cortex_ba9	gtex	protein_coding	17	56769934	56811703	ElasticNet	0.429554	3.73902e-12	-3.37	0.00173	0	17:55357542-17:57486390	locus2028
ENSG00000108384	RAD51C	brain_cerebellum	gtex	protein_coding	17	56769934	56811703	ElasticNet	0.256058	9.42917e-10	-3.27	0.000834	0	17:55357542-17:57486390	locus2028
ENSG00000108384	RAD51C	brain_amygdala	gtex	protein_coding	17	56769934	56811703	ElasticNet	0.480413	8.8999e-09	-2.89	0.000401	0	17:55357542-17:57486390	locus2028
ENSG00000108384	RAD51C	brain_caudate_basal_ganglia	gtex	protein_coding	17	56769934	56811703	ElasticNet	0.084965	0.0221889	-1.61	0.000288	0	17:55357542-17:57486390	locus2028
ENSG00000108384	RAD51C	brain_nucleus_accumbens_basal_ganglia	gtex	protein_coding	17	56769934	56811703	ElasticNet	0.248191	7.11739e-09	0.171	0.000269	0	17:55357542-17:57486390	locus2028
ENSG00000108384	RAD51C	brain_dorsolateral_prefrontal_cortex	cmc	protein_coding	17	56769962	56811692	bslmm	0.387491	4.59311e-50	-2.41	0.00192	1	17:55357542-17:57486390	locus2028
ENSG00000108395	TRIM37	brain_dorsolateral_prefrontal_cortex	cmc	protein_coding	17	57059999	57184266	blup	0.0376455	1.94106e-05	-1.22	0.000454	0	17:55357542-17:57486390	locus2028
ENSG00000182628	SKA2	brain_dorsolateral_prefrontal_cortex	cmc	protein_coding	17	57187307	57232800	lasso	0.10677	6.29712e-13	-4	0.000783	0	17:55357542-17:57486390	locus2028
ENSG00000182628	SKA2	brain_cerebellum	gtex	protein_coding	17	57187312	57232630	ElasticNet	0.0557384	0.0160244	-3.28	0.00241	1	17:55357542-17:57486390	locus2028
ENSG00000182628	SKA2	brain_caudate_basal_ganglia	gtex	protein_coding	17	57187312	57232630	ElasticNet	0.0698805	0.0476264	-3.55	0.000956	0	17:55357542-17:57486390	locus2028
ENSG00000182628	SKA2	brain_nucleus_accumbens_basal_ganglia	gtex	protein_coding	17	57187312	57232630	ElasticNet	0.114872	0.000167287	-0.802	0.000954	0	17:55357542-17:57486390	locus2028
ENSG00000182628	SKA2	brain_cortex	gtex	protein_coding	17	57187312	57232630	ElasticNet	0.104394	0.015768	-1.84	0.0008	0	17:55357542-17:57486390	locus2028
ENSG00000182628	SKA2	brain_hippocampus	gtex	protein_coding	17	57187312	57232630	ElasticNet	0.0305686	0.0644124	-2.13	0.000529	0	17:55357542-17:57486390	locus2028
ENSG00000182628	SKA2	brain_amygdala	gtex	protein_coding	17	57187312	57232630	ElasticNet	0.0185746	0.0371574	-2.34	0.000333	0	17:55357542-17:57486390	locus2028
ENSG00000182628	SKA2	brain_spinal_cord_cervical_c-1	gtex	protein_coding	17	57187312	57232630	ElasticNet	-0.00430834	0.248177	-5.22	0.000258	0	17:55357542-17:57486390	locus2028
ENSG00000182628	SKA2	brain_cerebellar_hemisphere	gtex	protein_coding	17	57187312	57232630	ElasticNet	0.0542857	0.0952341	-2.39	0.000215	0	17:55357542-17:57486390	locus2028
ENSG00000182628	SKA2	brain_frontal_cortex_ba9	gtex	protein_coding	17	57187312	57232630	ElasticNet	0.0570603	0.0968626	-2.19	0.000174	0	17:55357542-17:57486390	locus2028
ENSG00000265313.1	RP11-567L7.6	brain_anterior_cingulate_cortex_ba24	gtex	lincRNA	17	5.75076e+07	5.75076e+07	ElasticNet	0.105817	1.07655e-05	1.56	0.000421	0	17:55357542-17:57486390	locus2029
ENSG00000267416.1	CTD-2319I12.2	brain_caudate_basal_ganglia	gtex	lincRNA	17	57556758	57556758	ElasticNet	0.038294	0.0184125	-7.53	0.00814	1	17:55357542-17:57486390	locus2029
ENSG00000108406	DHX40	brain_cerebellum	gtex	protein_coding	17	57642886	57685706	ElasticNet	0.0565772	0.00561516	1.34	0.000238	0	17:55357542-17:57486390	locus2029
ENSG00000062716	VMP1	brain_cerebellum	gtex	protein_coding	17	57784553	57919616	ElasticNet	0.0214498	0.0521786	3.18	0.00037	0	17:55357542-17:57486390	locus2029
ENSG00000108443	RPS6KB1	brain_dorsolateral_prefrontal_cortex	cmc	protein_coding	17	57970406	58027786	bslmm	0.0104204	0.0169038	2.12	0.000495	0	17:55357542-17:57486390	locus2029
ENSG00000108443	RPS6KB1	brain_putamen_basal_ganglia	gtex	protein_coding	17	57970447	58027925	ElasticNet	0.011685	0.0547719	0.215	0.000211	0	17:55357542-17:57486390	locus2029
ENSG00000189050	RNFT1	brain_hypothalamus	gtex	protein_coding	17	58029601	58042122	ElasticNet	0.0530992	0.129533	-0.0565	0.000191	0	17:55357542-17:57486390	locus2029
ENSG00000267302	RP11-178C3.2	brain_cerebellar_hemisphere	gtex	lincRNA	17	58042193	58074333	ElasticNet	-0.0301447	0.0298502	-4.08	0.000223	0	17:55357542-17:57486390	locus2029
ENSG00000068097	HEATR6	brain_hippocampus	gtex	protein_coding	17	58120555	58156292	ElasticNet	0.024727	0.0016192	-1.58	0.00132	0	17:55357542-17:57486390	locus2029
ENSG00000068097	HEATR6	brain_cerebellum	gtex	protein_coding	17	58120555	58156292	ElasticNet	0.0698915	0.00713595	-0.859	0.000536	0	17:55357542-17:57486390	locus2029
ENSG00000068097	HEATR6	brain_cerebellar_hemisphere	gtex	protein_coding	17	58120555	58156292	ElasticNet	0.0517129	0.00357135	-0.048	0.000173	0	17:55357542-17:57486390	locus2029
ENSG00000167434	CA4	brain_cerebellar_hemisphere	gtex	protein_coding	17	58227297	58248260	ElasticNet	0.0349125	0.042447	-0.797	0.000179	0	17:55357542-17:57486390	locus2029
ENSG00000141519	CCDC40	brain_hypothalamus	gtex	protein_coding	17	78010435	78074412	ElasticNet	0.241411	7.73446e-05	-1.87	1.03e-05	0	17:78837588-17:80034081	locus2050
ENSG00000141519	CCDC40	brain_cortex	gtex	protein_coding	17	78010435	78074412	ElasticNet	0.389534	2.91439e-11	-0.197	5.97e-06	0	17:78837588-17:80034081	locus2050
ENSG00000141519	CCDC40	brain_frontal_cortex_ba9	gtex	protein_coding	17	78010435	78074412	ElasticNet	0.444332	1.5924e-14	-1.93	4.26e-06	0	17:78837588-17:80034081	locus2050
ENSG00000141519	CCDC40	brain_cerebellar_hemisphere	gtex	protein_coding	17	78010435	78074412	ElasticNet	0.466643	1.20069e-16	0.829	4.09e-06	0	17:78837588-17:80034081	locus2050
ENSG00000141519	CCDC40	brain_putamen_basal_ganglia	gtex	protein_coding	17	78010435	78074412	ElasticNet	0.35056	2.59775e-08	-1.44	4.09e-06	0	17:78837588-17:80034081	locus2050
ENSG00000141519	CCDC40	brain_nucleus_accumbens_basal_ganglia	gtex	protein_coding	17	78010435	78074412	ElasticNet	0.274764	3.00167e-08	-0.859	3.7e-06	0	17:78837588-17:80034081	locus2050
ENSG00000141519	CCDC40	brain_amygdala	gtex	protein_coding	17	78010435	78074412	ElasticNet	0.0871695	0.000456309	-0.518	3.69e-06	0	17:78837588-17:80034081	locus2050
ENSG00000141519	CCDC40	brain_caudate_basal_ganglia	gtex	protein_coding	17	78010435	78074412	ElasticNet	0.124846	0.0020115	-0.497	3.65e-06	0	17:78837588-17:80034081	locus2050
ENSG00000141519	CCDC40	brain_anterior_cingulate_cortex_ba24	gtex	protein_coding	17	78010435	78074412	ElasticNet	0.186324	4.33162e-07	0.326	3.21e-06	0	17:78837588-17:80034081	locus2050
ENSG00000171298	GAA	brain_amygdala	gtex	protein_coding	17	78075355	78093678	ElasticNet	0.118723	0.00970524	0.862	2e-05	0	17:78837588-17:80034081	locus2050
ENSG00000171298	GAA	brain_hippocampus	gtex	protein_coding	17	78075355	78093678	ElasticNet	0.229678	1.75082e-05	-0.824	7.13e-06	0	17:78837588-17:80034081	locus2050
ENSG00000171298	GAA	brain_hypothalamus	gtex	protein_coding	17	78075355	78093678	ElasticNet	0.16351	0.00239098	0.117	6.22e-06	0	17:78837588-17:80034081	locus2050
ENSG00000171298	GAA	brain_cerebellum	gtex	protein_coding	17	78075355	78093678	ElasticNet	0.363543	5.98689e-16	-0.761	4.16e-06	0	17:78837588-17:80034081	locus2050
ENSG00000171298	GAA	brain_spinal_cord_cervical_c-1	gtex	protein_coding	17	78075355	78093678	ElasticNet	0.0872989	0.00228897	-0.414	3.77e-06	0	17:78837588-17:80034081	locus2050
ENSG00000171298	GAA	brain_anterior_cingulate_cortex_ba24	gtex	protein_coding	17	78075355	78093678	ElasticNet	0.279962	3.30349e-06	0.347	3.13e-06	0	17:78837588-17:80034081	locus2050
ENSG00000171298	GAA	brain_nucleus_accumbens_basal_ganglia	gtex	protein_coding	17	78075355	78093678	ElasticNet	0.0898071	0.00047907	-0.0392	3.09e-06	0	17:78837588-17:80034081	locus2050
ENSG00000171298	GAA	brain_cortex	gtex	protein_coding	17	78075355	78093678	ElasticNet	0.180095	3.34638e-06	-0.0566	2.98e-06	0	17:78837588-17:80034081	locus2050
ENSG00000141543	EIF4A3	brain_cortex	gtex	protein_coding	17	78109013	78120982	ElasticNet	-0.00754439	0.248736	1.51	8.46e-06	0	17:78837588-17:80034081	locus2050
ENSG00000181523	SGSH	brain_putamen_basal_ganglia	gtex	protein_coding	17	78180515	78194722	ElasticNet	0.0913687	0.0301102	0.218	3.02e-06	0	17:78837588-17:80034081	locus2050
ENSG00000181045	SLC26A11	brain_cerebellar_hemisphere	gtex	protein_coding	17	78193498	78227299	ElasticNet	0.0985209	0.00305295	-0.94	5.14e-06	0	17:78837588-17:80034081	locus2050
ENSG00000173821	RNF213	brain_cerebellum	gtex	protein_coding	17	78234665	78372586	ElasticNet	0.177851	1.06933e-05	0.35	3.04e-06	0	17:78837588-17:80034081	locus2050
ENSG00000173818	ENDOV	brain_cerebellum	gtex	protein_coding	17	78388965	78411886	ElasticNet	0.0484335	0.00562806	-1.35	1.23e-05	0	17:78837588-17:80034081	locus2050
ENSG00000260369	CTD-2526A2.2	brain_cerebellar_hemisphere	gtex	lincRNA	17	78427535	78428529	ElasticNet	0.0547561	0.0261121	-4.01	0.000406	0	17:78837588-17:80034081	locus2050
ENSG00000260369	CTD-2526A2.2	brain_amygdala	gtex	lincRNA	17	78427535	78428529	ElasticNet	0.218931	0.0011676	-0.716	3.27e-06	0	17:78837588-17:80034081	locus2050
ENSG00000171246	NPTX1	brain_caudate_basal_ganglia	gtex	protein_coding	17	78440948	78451643	ElasticNet	0.117869	0.00128424	-2.17	8.45e-06	0	17:78837588-17:80034081	locus2050
ENSG00000171246	NPTX1	brain_cerebellum	gtex	protein_coding	17	78440948	78451643	ElasticNet	0.339656	5.97021e-09	0.872	5.55e-06	0	17:78837588-17:80034081	locus2050
ENSG00000171246	NPTX1	brain_nucleus_accumbens_basal_ganglia	gtex	protein_coding	17	78440948	78451643	ElasticNet	0.0850911	0.000266139	-0.648	3.75e-06	0	17:78837588-17:80034081	locus2050
ENSG00000171246	NPTX1	brain_cerebellar_hemisphere	gtex	protein_coding	17	78440948	78451643	ElasticNet	0.220186	1.94774e-06	0.156	3.38e-06	0	17:78837588-17:80034081	locus2050
ENSG00000141564	RPTOR	brain_cerebellar_hemisphere	gtex	protein_coding	17	78518619	78940171	ElasticNet	0.0609463	0.123922	-0.0841	3.33e-06	0	17:78837588-17:80034081	locus2050
ENSG00000175911.4	AC127496.1	brain_cerebellum	gtex	protein_coding	17	7.88898e+07	7.88898e+07	ElasticNet	0.0540447	0.174187	-0.35	3.14e-06	0	17:78837588-17:80034081	locus2051
ENSG00000262223.2	RP11-1055B8.3	brain_hippocampus	gtex	lincRNA	17	78912271	78912271	ElasticNet	0.119714	0.00138065	2.27	3.05e-05	0	17:78837588-17:80034081	locus2051
ENSG00000175911.4	AC127496.1	brain_anterior_cingulate_cortex_ba24	gtex	protein_coding	17	78935729	78935729	ElasticNet	0.11597	0.000616583	1.07	3.58e-06	0	17:78837588-17:80034081	locus2051
ENSG00000176108	CHMP6	brain_cortex	gtex	protein_coding	17	78965398	78983317	ElasticNet	0.0866943	0.00770546	0.706	3.55e-06	0	17:78837588-17:80034081	locus2051
ENSG00000262873	CTD-2561B21.11	brain_frontal_cortex_ba9	gtex	lincRNA	17	78991769	78993811	ElasticNet	0.320976	6.14919e-06	0.618	5.89e-06	0	17:78837588-17:80034081	locus2051
ENSG00000262873	CTD-2561B21.11	brain_hypothalamus	gtex	lincRNA	17	78991769	78993811	ElasticNet	0.0814999	0.0118278	-0.146	4.18e-06	0	17:78837588-17:80034081	locus2051
ENSG00000262873	CTD-2561B21.11	brain_caudate_basal_ganglia	gtex	lincRNA	17	78991769	78993811	ElasticNet	0.15585	1.67381e-05	-0.87	3.54e-06	0	17:78837588-17:80034081	locus2051
ENSG00000262873	CTD-2561B21.11	brain_putamen_basal_ganglia	gtex	lincRNA	17	78991769	78993811	ElasticNet	0.156674	8.08655e-05	0.261	3.42e-06	0	17:78837588-17:80034081	locus2051
ENSG00000262873	CTD-2561B21.11	brain_cortex	gtex	lincRNA	17	78991769	78993811	ElasticNet	0.189488	1.97522e-06	-0.496	3.11e-06	0	17:78837588-17:80034081	locus2051
ENSG00000262873	CTD-2561B21.11	brain_nucleus_accumbens_basal_ganglia	gtex	lincRNA	17	78991769	78993811	ElasticNet	0.253237	3.88363e-06	-0.161	3.09e-06	0	17:78837588-17:80034081	locus2051
ENSG00000262098	CTD-2561B21.10	brain_cortex	gtex	lincRNA	17	78997345	78999303	ElasticNet	-0.00230747	0.186999	2.06	1.76e-05	0	17:78837588-17:80034081	locus2051
ENSG00000262098	CTD-2561B21.10	brain_amygdala	gtex	lincRNA	17	78997345	78999303	ElasticNet	0.158799	0.0719259	-0.145	2.95e-06	0	17:78837588-17:80034081	locus2051
ENSG00000226137	BAIAP2-AS1	brain_spinal_cord_cervical_c-1	gtex	lincRNA	17	79002933	79008501	ElasticNet	0.0361718	0.142842	-1.25	6.92e-06	0	17:78837588-17:80034081	locus2051
ENSG00000262877.3	RP11-1055B8.4	brain_cortex	gtex	lincRNA	17	79006850	79006850	ElasticNet	0.14259	0.00486124	0.587	5.68e-06	0	17:78837588-17:80034081	locus2051
ENSG00000262877.3	RP11-1055B8.4	brain_amygdala	gtex	lincRNA	17	79020533	79020533	ElasticNet	0.213708	0.0333118	1.66	9.91e-06	0	17:78837588-17:80034081	locus2051
ENSG00000262877.3	RP11-1055B8.4	brain_putamen_basal_ganglia	gtex	lincRNA	17	79058405	79058405	ElasticNet	0.1581	0.000155569	1.63	0.000134	0	17:78837588-17:80034081	locus2051
ENSG00000262223.2	RP11-1055B8.3	brain_cerebellum	gtex	lincRNA	17	79076426	79076426	ElasticNet	0.111265	0.197604	0.161	3.49e-06	0	17:78837588-17:80034081	locus2051
ENSG00000262877.3	RP11-1055B8.4	brain_cerebellum	gtex	lincRNA	17	79113163	79113163	ElasticNet	0.271034	1.01788e-10	-0.674	2.44e-05	0	17:78837588-17:80034081	locus2051
ENSG00000141577	AZI1	brain_cerebellum	gtex	protein_coding	17	79163393	79196799	ElasticNet	0.173885	0.00242566	-2.48	3.5e-05	0	17:78837588-17:80034081	locus2051
ENSG00000262877.3	RP11-1055B8.4	brain_caudate_basal_ganglia	gtex	lincRNA	17	79192142	79192142	ElasticNet	0.20207	0.000643865	1.26	8.85e-06	0	17:78837588-17:80034081	locus2051
ENSG00000167302	ENTHD2	brain_cerebellar_hemisphere	gtex	protein_coding	17	79202077	79212891	ElasticNet	0.0420941	0.0400105	-0.988	3.64e-06	0	17:78837588-17:80034081	locus2051
ENSG00000224877	C17orf89	brain_cerebellum	gtex	protein_coding	17	79213039	79215081	ElasticNet	0.0801986	4.21622e-05	1.4	2.62e-05	0	17:78837588-17:80034081	locus2051
ENSG00000224877	C17orf89	brain_frontal_cortex_ba9	gtex	protein_coding	17	79213039	79215081	ElasticNet	0.0519288	0.0787343	-0.581	3.49e-06	0	17:78837588-17:80034081	locus2051
ENSG00000224877	C17orf89	brain_hippocampus	gtex	protein_coding	17	79213039	79215081	ElasticNet	0.0260605	0.0814643	0.37	3.25e-06	0	17:78837588-17:80034081	locus2051
C17orf89	C17orf89	brain_dorsolateral_prefrontal_cortex	cmc	NA	17	79213104	79215098	lasso	0.0487122	1.28514e-06	-1.4	6.37e-06	0	17:78837588-17:80034081	locus2051
ENSG00000157637	SLC38A10	brain_dorsolateral_prefrontal_cortex	cmc	protein_coding	17	79218798	79269096	lasso	0.0773988	1.06123e-09	-0.731	3.07e-06	0	17:78837588-17:80034081	locus2051
ENSG00000157637	SLC38A10	brain_hypothalamus	gtex	protein_coding	17	79218800	79269347	ElasticNet	0.0411125	0.340686	2.42	2.59e-05	0	17:78837588-17:80034081	locus2051
ENSG00000157637	SLC38A10	brain_cerebellar_hemisphere	gtex	protein_coding	17	79218800	79269347	ElasticNet	0.177405	7.85279e-06	0.896	5.88e-06	0	17:78837588-17:80034081	locus2051
ENSG00000157637	SLC38A10	brain_cerebellum	gtex	protein_coding	17	79218800	79269347	ElasticNet	0.287363	8.94599e-09	0.438	4.76e-06	0	17:78837588-17:80034081	locus2051
ENSG00000157637	SLC38A10	brain_cortex	gtex	protein_coding	17	79218800	79269347	ElasticNet	0.0352147	7.42106e-05	-0.463	3.02e-06	0	17:78837588-17:80034081	locus2051
ENSG00000262877.3	RP11-1055B8.4	brain_cerebellar_hemisphere	gtex	lincRNA	17	79237089	79237089	ElasticNet	0.176842	1.07708e-05	-1.03	1.58e-05	0	17:78837588-17:80034081	locus2051
ENSG00000262877.3	RP11-1055B8.4	brain_hypothalamus	gtex	lincRNA	17	7.92529e+07	7.92529e+07	ElasticNet	0.154968	0.000428881	2.04	0.000269	0	17:78837588-17:80034081	locus2051
ENSG00000262877.3	RP11-1055B8.4	brain_anterior_cingulate_cortex_ba24	gtex	lincRNA	17	79273446	79273446	ElasticNet	0.260618	3.82763e-08	-0.237	1.06e-05	0	17:78837588-17:80034081	locus2051
ENSG00000262877.3	RP11-1055B8.4	brain_substantia_nigra	gtex	lincRNA	17	7.92933e+07	7.92933e+07	ElasticNet	0.0162362	0.0122349	2.85	0.000434	0	17:78837588-17:80034081	locus2051
ENSG00000263154	RP11-1055B8.2	brain_caudate_basal_ganglia	gtex	lincRNA	17	79336072	79348014	ElasticNet	0.108866	0.00332309	2.86	0.000548	0	17:78837588-17:80034081	locus2051
ENSG00000263154	RP11-1055B8.2	brain_cerebellum	gtex	lincRNA	17	79336072	79348014	ElasticNet	0.0773041	0.0786768	1.6	3.6e-05	0	17:78837588-17:80034081	locus2051
ENSG00000262223.2	RP11-1055B8.3	brain_cortex	gtex	lincRNA	17	79338469	79338469	ElasticNet	0.0501718	0.0879836	-0.56	4.26e-06	0	17:78837588-17:80034081	locus2051
ENSG00000262223.2	RP11-1055B8.3	brain_anterior_cingulate_cortex_ba24	gtex	lincRNA	17	7.93588e+07	7.93588e+07	ElasticNet	0.0897466	0.0933276	2.12	0.000792	0	17:78837588-17:80034081	locus2051
ENSG00000262877.3	RP11-1055B8.4	brain_hippocampus	gtex	lincRNA	17	79365861	79365861	ElasticNet	0.0518276	0.0549825	0.569	8.46e-05	0	17:78837588-17:80034081	locus2051
ENSG00000262877.3	RP11-1055B8.4	brain_frontal_cortex_ba9	gtex	lincRNA	17	79366851	79366851	ElasticNet	0.0996107	3.71328e-05	0.801	2.57e-05	0	17:78837588-17:80034081	locus2051
ENSG00000262223.2	RP11-1055B8.3	brain_spinal_cord_cervical_c-1	gtex	lincRNA	17	7.93916e+07	7.93916e+07	ElasticNet	0.0445489	0.000937619	1.47	1.07e-05	0	17:78837588-17:80034081	locus2051
ENSG00000184009	ACTG1	brain_dorsolateral_prefrontal_cortex	cmc	protein_coding	17	79476996	79479892	bslmm	0.0546667	2.97201e-07	-1.74	2.21e-05	0	17:78837588-17:80034081	locus2051
ENSG00000184009	ACTG1	brain_anterior_cingulate_cortex_ba24	gtex	protein_coding	17	79476997	79490873	ElasticNet	-0.00480325	0.0628437	2.56	1.19e-05	0	17:78837588-17:80034081	locus2051
ENSG00000184009	ACTG1	brain_caudate_basal_ganglia	gtex	protein_coding	17	79476997	79490873	ElasticNet	0.0566436	0.0629036	-0.0175	3.54e-06	0	17:78837588-17:80034081	locus2051
ENSG00000186765	FSCN2	brain_anterior_cingulate_cortex_ba24	gtex	protein_coding	17	79495422	79504156	ElasticNet	0.0587308	0.00056347	-1.41	6.13e-06	0	17:78837588-17:80034081	locus2051
ENSG00000186765	FSCN2	brain_nucleus_accumbens_basal_ganglia	gtex	protein_coding	17	79495422	79504156	ElasticNet	0.0891989	0.0445839	-1.37	4.55e-06	0	17:78837588-17:80034081	locus2051
ENSG00000186765	FSCN2	brain_hypothalamus	gtex	protein_coding	17	79495422	79504156	ElasticNet	0.0954699	0.000244614	-0.65	3e-06	0	17:78837588-17:80034081	locus2051
ENSG00000185504	C17orf70	brain_substantia_nigra	gtex	protein_coding	17	79506911	79520987	ElasticNet	0.0166706	0.184418	-1.06	4.06e-06	0	17:78837588-17:80034081	locus2051
ENSG00000182446	NPLOC4	brain_caudate_basal_ganglia	gtex	protein_coding	17	79523913	79615495	ElasticNet	-0.00581757	0.147328	0.518	1e-05	0	17:78837588-17:80034081	locus2051
ENSG00000182446	NPLOC4	brain_anterior_cingulate_cortex_ba24	gtex	protein_coding	17	79523913	79615495	ElasticNet	0.0765378	0.0754072	-1.52	8.31e-06	0	17:78837588-17:80034081	locus2051
ENSG00000182446	NPLOC4	brain_cerebellum	gtex	protein_coding	17	79523913	79615495	ElasticNet	0.151339	8.70196e-05	-1.71	6.38e-06	0	17:78837588-17:80034081	locus2051
ENSG00000182446	NPLOC4	brain_hippocampus	gtex	protein_coding	17	79523913	79615495	ElasticNet	-0.0169504	0.399242	-2.38	5.19e-06	0	17:78837588-17:80034081	locus2051
ENSG00000182446	NPLOC4	brain_substantia_nigra	gtex	protein_coding	17	79523913	79615495	ElasticNet	0.100193	0.233856	-0.613	3.35e-06	0	17:78837588-17:80034081	locus2051
ENSG00000204237	OXLD1	brain_cerebellum	gtex	protein_coding	17	79632066	79633665	ElasticNet	0.0508106	0.145069	-1.14	5.99e-06	0	17:78837588-17:80034081	locus2051
ENSG00000204237	OXLD1	brain_cerebellar_hemisphere	gtex	protein_coding	17	79632066	79633665	ElasticNet	-0.000734317	0.000625497	-0.72	4.36e-06	0	17:78837588-17:80034081	locus2051
ENSG00000185298	CCDC137	brain_caudate_basal_ganglia	gtex	protein_coding	17	79633394	79640934	ElasticNet	0.117659	0.0080164	2.1	0.000305	0	17:78837588-17:80034081	locus2051
ENSG00000185298	CCDC137	brain_cortex	gtex	protein_coding	17	79633394	79640934	ElasticNet	0.0559003	0.112614	1.73	0.00028	0	17:78837588-17:80034081	locus2051
ENSG00000185298	CCDC137	brain_anterior_cingulate_cortex_ba24	gtex	protein_coding	17	79633394	79640934	ElasticNet	0.051227	0.322708	1.93	3.89e-05	0	17:78837588-17:80034081	locus2051
ENSG00000185298	CCDC137	brain_frontal_cortex_ba9	gtex	protein_coding	17	79633394	79640934	ElasticNet	0.0936619	0.0855601	1.37	3.83e-05	0	17:78837588-17:80034081	locus2051
ENSG00000185298	CCDC137	brain_cerebellum	gtex	protein_coding	17	79633394	79640934	ElasticNet	0.113091	0.0187884	1.1	3.54e-05	0	17:78837588-17:80034081	locus2051
ENSG00000185298	CCDC137	brain_cerebellar_hemisphere	gtex	protein_coding	17	79633394	79640934	ElasticNet	0.0496813	0.00758014	-0.00242	9.22e-06	0	17:78837588-17:80034081	locus2051
ENSG00000185298	CCDC137	brain_dorsolateral_prefrontal_cortex	cmc	protein_coding	17	79633760	79640936	enet	0.105124	9.59874e-13	1.87	0.00103	0	17:78837588-17:80034081	locus2051
ENSG00000214087	ARL16	brain_cerebellum	gtex	protein_coding	17	79648204	79650954	ElasticNet	0.246941	2.25834e-06	-1.78	0.00111	0	17:78837588-17:80034081	locus2051
ENSG00000214087	ARL16	brain_amygdala	gtex	protein_coding	17	79648204	79650954	ElasticNet	0.181885	1.48997e-05	-2.36	0.000964	0	17:78837588-17:80034081	locus2051
ENSG00000214087	ARL16	brain_hippocampus	gtex	protein_coding	17	79648204	79650954	ElasticNet	0.225084	5.42499e-06	-1.7	0.000716	0	17:78837588-17:80034081	locus2051
ENSG00000214087	ARL16	brain_anterior_cingulate_cortex_ba24	gtex	protein_coding	17	79648204	79650954	ElasticNet	0.355494	1.8733e-10	-1.92	0.000414	0	17:78837588-17:80034081	locus2051
ENSG00000214087	ARL16	brain_frontal_cortex_ba9	gtex	protein_coding	17	79648204	79650954	ElasticNet	0.113291	0.00026025	-1.95	0.000385	0	17:78837588-17:80034081	locus2051
ENSG00000214087	ARL16	brain_caudate_basal_ganglia	gtex	protein_coding	17	79648204	79650954	ElasticNet	0.405829	4.48425e-14	-1.61	0.00027	0	17:78837588-17:80034081	locus2051
ENSG00000214087	ARL16	brain_putamen_basal_ganglia	gtex	protein_coding	17	79648204	79650954	ElasticNet	0.288473	1.99272e-05	-1.51	0.000151	0	17:78837588-17:80034081	locus2051
ENSG00000214087	ARL16	brain_nucleus_accumbens_basal_ganglia	gtex	protein_coding	17	79648204	79650954	ElasticNet	0.244778	6.33943e-07	-1.49	0.000146	0	17:78837588-17:80034081	locus2051
ENSG00000214087	ARL16	brain_hypothalamus	gtex	protein_coding	17	79648204	79650954	ElasticNet	0.197116	2.17084e-05	-1.9	0.000124	0	17:78837588-17:80034081	locus2051
ENSG00000214087	ARL16	brain_cerebellar_hemisphere	gtex	protein_coding	17	79648204	79650954	ElasticNet	0.316207	6.91102e-12	-1.4	0.000106	0	17:78837588-17:80034081	locus2051
ENSG00000214087	ARL16	brain_cortex	gtex	protein_coding	17	79648204	79650954	ElasticNet	0.120217	7.41184e-06	-1.42	7.77e-05	0	17:78837588-17:80034081	locus2051
ENSG00000214087	ARL16	brain_spinal_cord_cervical_c-1	gtex	protein_coding	17	79648204	79650954	ElasticNet	0.336772	6.38442e-08	-0.792	1.04e-05	0	17:78837588-17:80034081	locus2051
ENSG00000214087	ARL16	brain_substantia_nigra	gtex	protein_coding	17	79648204	79650954	ElasticNet	0.455796	0.000178151	-1.23	8.07e-06	0	17:78837588-17:80034081	locus2051
ENSG00000214087	ARL16	brain_dorsolateral_prefrontal_cortex	cmc	protein_coding	17	79648223	79650954	lasso	0.31521	4.03805e-39	-1.38	6.27e-05	0	17:78837588-17:80034081	locus2051
ENSG00000262814	MRPL12	brain_dorsolateral_prefrontal_cortex	cmc	protein_coding	17	79670399	79674556	lasso	0.0255914	0.000375382	2.53	7.67e-05	0	17:78837588-17:80034081	locus2051
ENSG00000183048	SLC25A10	brain_caudate_basal_ganglia	gtex	protein_coding	17	79670401	79687569	ElasticNet	0.0559414	0.0450611	-2.67	0.00175	0	17:78837588-17:80034081	locus2051
ENSG00000183048	SLC25A10	brain_substantia_nigra	gtex	protein_coding	17	79670401	79687569	ElasticNet	0.0773045	0.09359	-0.712	3.89e-06	0	17:78837588-17:80034081	locus2051
ENSG00000183048	SLC25A10	brain_amygdala	gtex	protein_coding	17	79670401	79687569	ElasticNet	0.128187	0.0153995	-0.424	3.46e-06	0	17:78837588-17:80034081	locus2051
ENSG00000225663	FAM195B	brain_hippocampus	gtex	protein_coding	17	79780287	79791178	ElasticNet	0.0243123	0.0542906	-0.573	3.16e-06	0	17:78837588-17:80034081	locus2052
ENSG00000185624	P4HB	brain_cortex	gtex	protein_coding	17	79801035	79818570	ElasticNet	0.0638637	0.198471	-0.673	5.32e-06	0	17:78837588-17:80034081	locus2052
ENSG00000185624	P4HB	brain_cerebellum	gtex	protein_coding	17	79801035	79818570	ElasticNet	0.115946	3.43014e-06	-0.847	3.13e-06	0	17:78837588-17:80034081	locus2052
ENSG00000187531	SIRT7	brain_spinal_cord_cervical_c-1	gtex	protein_coding	17	79869815	79879199	ElasticNet	0.00770526	0.0555327	-2.27	6.02e-05	0	17:78837588-17:80034081	locus2052
ENSG00000183010	PYCR1	brain_cortex	gtex	protein_coding	17	79890260	79900288	ElasticNet	-0.0016821	0.0418426	-0.782	7.25e-06	0	17:78837588-17:80034081	locus2052
ENSG00000183010	PYCR1	brain_hypothalamus	gtex	protein_coding	17	79890260	79900288	ElasticNet	0.181325	0.000479879	-0.586	5.74e-06	0	17:78837588-17:80034081	locus2052
ENSG00000183010	PYCR1	brain_cerebellar_hemisphere	gtex	protein_coding	17	79890260	79900288	ElasticNet	0.0659389	0.0129732	1.09	4.01e-06	0	17:78837588-17:80034081	locus2052
ENSG00000183010	PYCR1	brain_substantia_nigra	gtex	protein_coding	17	79890260	79900288	ElasticNet	0.186521	0.00113105	-0.706	3.66e-06	0	17:78837588-17:80034081	locus2052
ENSG00000183010	PYCR1	brain_caudate_basal_ganglia	gtex	protein_coding	17	79890260	79900288	ElasticNet	0.0269535	0.0353563	-0.0753	3.36e-06	0	17:78837588-17:80034081	locus2052
ENSG00000185105	MYADML2	brain_dorsolateral_prefrontal_cortex	cmc	protein_coding	17	79897520	79905109	enet	0.447503	3.59108e-60	-0.294	3.48e-06	0	17:78837588-17:80034081	locus2052
ENSG00000185105	MYADML2	brain_putamen_basal_ganglia	gtex	protein_coding	17	79897521	79905109	ElasticNet	0.189751	0.00383406	1.88	1.99e-05	0	17:78837588-17:80034081	locus2052
ENSG00000185105	MYADML2	brain_amygdala	gtex	protein_coding	17	79897521	79905109	ElasticNet	0.23169	7.5616e-05	-0.63	4.08e-06	0	17:78837588-17:80034081	locus2052
ENSG00000185105	MYADML2	brain_anterior_cingulate_cortex_ba24	gtex	protein_coding	17	79897521	79905109	ElasticNet	0.177063	6.07015e-05	-0.661	4.01e-06	0	17:78837588-17:80034081	locus2052
ENSG00000185105	MYADML2	brain_hypothalamus	gtex	protein_coding	17	79897521	79905109	ElasticNet	0.283639	8.51915e-11	-0.159	3.81e-06	0	17:78837588-17:80034081	locus2052
ENSG00000185105	MYADML2	brain_caudate_basal_ganglia	gtex	protein_coding	17	79897521	79905109	ElasticNet	0.0105858	0.0581773	0.319	3.57e-06	0	17:78837588-17:80034081	locus2052
ENSG00000185105	MYADML2	brain_nucleus_accumbens_basal_ganglia	gtex	protein_coding	17	79897521	79905109	ElasticNet	0.110905	0.000681538	-0.285	3.5e-06	0	17:78837588-17:80034081	locus2052
ENSG00000185105	MYADML2	brain_cerebellum	gtex	protein_coding	17	79897521	79905109	ElasticNet	0.316691	1.24211e-16	-0.212	3.41e-06	0	17:78837588-17:80034081	locus2052
ENSG00000185105	MYADML2	brain_frontal_cortex_ba9	gtex	protein_coding	17	79897521	79905109	ElasticNet	0.242247	1.70811e-06	-0.379	3.35e-06	0	17:78837588-17:80034081	locus2052
ENSG00000185105	MYADML2	brain_cortex	gtex	protein_coding	17	79897521	79905109	ElasticNet	0.43509	3.63028e-15	-0.0728	3.33e-06	0	17:78837588-17:80034081	locus2052
ENSG00000185105	MYADML2	brain_cerebellar_hemisphere	gtex	protein_coding	17	79897521	79905109	ElasticNet	0.488845	3.22371e-17	0.103	3.33e-06	0	17:78837588-17:80034081	locus2052
ENSG00000185269	NOTUM	brain_hypothalamus	gtex	protein_coding	17	79910388	79919716	ElasticNet	0.215043	0.0407317	-1.14	4.38e-06	0	17:78837588-17:80034081	locus2052
ENSG00000185269	NOTUM	brain_hippocampus	gtex	protein_coding	17	79910388	79919716	ElasticNet	0.0318247	0.0684738	-1	4.01e-06	0	17:78837588-17:80034081	locus2052
ENSG00000185269	NOTUM	brain_caudate_basal_ganglia	gtex	protein_coding	17	79910388	79919716	ElasticNet	0.114749	0.000922742	-1.01	3.82e-06	0	17:78837588-17:80034081	locus2052
ENSG00000185269	NOTUM	brain_cerebellar_hemisphere	gtex	protein_coding	17	79910388	79919716	ElasticNet	0.0506385	0.00917215	-0.0764	3.37e-06	0	17:78837588-17:80034081	locus2052
ENSG00000169689	STRA13	brain_amygdala	gtex	protein_coding	17	79976578	79981983	ElasticNet	0.120659	0.000127173	2.41	1.33e-05	0	17:78837588-17:80034081	locus2052
ENSG00000169689	STRA13	brain_hippocampus	gtex	protein_coding	17	79976578	79981983	ElasticNet	0.181156	1.30452e-07	1.1	7.74e-06	0	17:78837588-17:80034081	locus2052
ENSG00000169689	STRA13	brain_putamen_basal_ganglia	gtex	protein_coding	17	79976578	79981983	ElasticNet	0.289304	9.34913e-06	1.5	7.39e-06	0	17:78837588-17:80034081	locus2052
ENSG00000169689	STRA13	brain_substantia_nigra	gtex	protein_coding	17	79976578	79981983	ElasticNet	0.183776	0.0047414	0.61	4.7e-06	0	17:78837588-17:80034081	locus2052
STRA13	STRA13	brain_dorsolateral_prefrontal_cortex	cmc	NA	17	79976578	79980785	lasso	0.396514	1.61074e-51	1.04	4.58e-06	0	17:78837588-17:80034081	locus2052
ENSG00000169689	STRA13	brain_cortex	gtex	protein_coding	17	79976578	79981983	ElasticNet	0.415048	1.27404e-12	1.03	4.49e-06	0	17:78837588-17:80034081	locus2052
ENSG00000169689	STRA13	brain_frontal_cortex_ba9	gtex	protein_coding	17	79976578	79981983	ElasticNet	0.328326	5.89072e-10	1.04	4.45e-06	0	17:78837588-17:80034081	locus2052
ENSG00000169689	STRA13	brain_spinal_cord_cervical_c-1	gtex	protein_coding	17	79976578	79981983	ElasticNet	0.0277616	0.131101	0.986	4.29e-06	0	17:78837588-17:80034081	locus2052
ENSG00000169689	STRA13	brain_cerebellum	gtex	protein_coding	17	79976578	79981983	ElasticNet	0.263182	8.49156e-09	0.849	3.89e-06	0	17:78837588-17:80034081	locus2052
ENSG00000169689	STRA13	brain_hypothalamus	gtex	protein_coding	17	79976578	79981983	ElasticNet	0.110864	4.22759e-05	-0.403	3.71e-06	0	17:78837588-17:80034081	locus2052
ENSG00000169689	STRA13	brain_anterior_cingulate_cortex_ba24	gtex	protein_coding	17	79976578	79981983	ElasticNet	0.389851	1.00867e-10	0.711	3.67e-06	0	17:78837588-17:80034081	locus2052
ENSG00000169689	STRA13	brain_caudate_basal_ganglia	gtex	protein_coding	17	79976578	79981983	ElasticNet	0.162645	0.00018852	0.984	3.47e-06	0	17:78837588-17:80034081	locus2052
ENSG00000169689	STRA13	brain_nucleus_accumbens_basal_ganglia	gtex	protein_coding	17	79976578	79981983	ElasticNet	0.266244	1.49012e-08	0.32	3.3e-06	0	17:78837588-17:80034081	locus2052
ENSG00000169683	LRRC45	brain_frontal_cortex_ba9	gtex	protein_coding	17	79981178	79989027	ElasticNet	0.116839	0.253092	1.47	1.12e-05	0	17:78837588-17:80034081	locus2052
ENSG00000169683	LRRC45	brain_caudate_basal_ganglia	gtex	protein_coding	17	79981178	79989027	ElasticNet	0.056456	0.122909	-0.104	3.55e-06	0	17:78837588-17:80034081	locus2052
ENSG00000169683	LRRC45	brain_dorsolateral_prefrontal_cortex	cmc	protein_coding	17	79981279	79989027	enet	0.0951314	1.22382e-11	1.53	9.16e-06	0	17:78837588-17:80034081	locus2052
ENSG00000169750	RAC3	brain_putamen_basal_ganglia	gtex	protein_coding	17	79989500	79992080	ElasticNet	0.0632345	0.101887	2.08	2.13e-05	0	17:78837588-17:80034081	locus2052
ENSG00000169750	RAC3	brain_spinal_cord_cervical_c-1	gtex	protein_coding	17	79989500	79992080	ElasticNet	0.069496	0.289023	1.51	3.87e-06	0	17:78837588-17:80034081	locus2052
ENSG00000169750	RAC3	brain_dorsolateral_prefrontal_cortex	cmc	protein_coding	17	79989531	79992080	enet	0.0651251	2.24696e-08	0.916	6.04e-06	0	17:78837588-17:80034081	locus2052
ENSG00000169738	DCXR	brain_cortex	gtex	protein_coding	17	79993012	79995608	ElasticNet	0.0538711	0.074136	0.575	6.33e-06	0	17:78837588-17:80034081	locus2052
ENSG00000169738	DCXR	brain_caudate_basal_ganglia	gtex	protein_coding	17	79993012	79995608	ElasticNet	0.166227	0.0329798	-1.14	5.92e-06	0	17:78837588-17:80034081	locus2052
ENSG00000169738	DCXR	brain_substantia_nigra	gtex	protein_coding	17	79993012	79995608	ElasticNet	-0.0235058	0.224298	0.472	4.62e-06	0	17:78837588-17:80034081	locus2052
ENSG00000169738	DCXR	brain_cerebellum	gtex	protein_coding	17	79993012	79995608	ElasticNet	0.168672	0.000632637	-0.466	3.99e-06	0	17:78837588-17:80034081	locus2052
ENSG00000169738	DCXR	brain_cerebellar_hemisphere	gtex	protein_coding	17	79993012	79995608	ElasticNet	0.133856	0.000130232	-0.429	3.61e-06	0	17:78837588-17:80034081	locus2052
ENSG00000169738	DCXR	brain_spinal_cord_cervical_c-1	gtex	protein_coding	17	79993012	79995608	ElasticNet	0.31293	9.92457e-06	-0.207	3.25e-06	0	17:78837588-17:80034081	locus2052
ENSG00000169738	DCXR	brain_hypothalamus	gtex	protein_coding	17	79993012	79995608	ElasticNet	0.0548501	0.00514818	-0.668	3.11e-06	0	17:78837588-17:80034081	locus2052
ENSG00000169738	DCXR	brain_dorsolateral_prefrontal_cortex	cmc	protein_coding	17	79993756	79995573	enet	0.100176	3.39551e-12	0.437	3.27e-06	0	17:78837588-17:80034081	locus2052
ENSG00000169733	RFNG	brain_cerebellar_hemisphere	gtex	protein_coding	17	80005778	80009707	ElasticNet	0.0871442	0.00545941	-1.13	4.1e-06	0	17:78837588-17:80034081	locus2052
ENSG00000169733	RFNG	brain_cerebellum	gtex	protein_coding	17	80005778	80009707	ElasticNet	0.171506	0.000285892	0.00226	3.19e-06	0	17:78837588-17:80034081	locus2052
ENSG00000169727	GPS1	brain_cerebellum	gtex	protein_coding	17	80008567	80015346	ElasticNet	0.0533667	0.0545146	-1.33	6.38e-06	0	17:78837588-17:80034081	locus2052
ENSG00000169718	DUS1L	brain_putamen_basal_ganglia	gtex	protein_coding	17	80015382	80023763	ElasticNet	-0.025709	0.284478	-3.14	5.16e-05	0	17:78837588-17:80034081	locus2052
ENSG00000169718	DUS1L	brain_hippocampus	gtex	protein_coding	17	80015382	80023763	ElasticNet	0.0696512	0.0405087	1.25	9.11e-06	0	17:78837588-17:80034081	locus2052
ENSG00000176155	CCDC57	brain_putamen_basal_ganglia	gtex	protein_coding	17	80059336	80170706	ElasticNet	0.1778	0.00220847	3.78	0.00737	0	17:78837588-17:80034081	locus2052
ENSG00000176155	CCDC57	brain_cortex	gtex	protein_coding	17	80059336	80170706	ElasticNet	0.276328	1.9132e-06	-2.13	1.91e-05	0	17:78837588-17:80034081	locus2052
ENSG00000176155	CCDC57	brain_nucleus_accumbens_basal_ganglia	gtex	protein_coding	17	80059336	80170706	ElasticNet	0.090682	0.000258247	1.83	1.65e-05	0	17:78837588-17:80034081	locus2052
ENSG00000176155	CCDC57	brain_caudate_basal_ganglia	gtex	protein_coding	17	80059336	80170706	ElasticNet	0.130191	0.000152923	2.14	1.05e-05	0	17:78837588-17:80034081	locus2052
ENSG00000176155	CCDC57	brain_cerebellum	gtex	protein_coding	17	80059336	80170706	ElasticNet	0.47307	3.29189e-21	-1.71	9.11e-06	0	17:78837588-17:80034081	locus2052
ENSG00000176155	CCDC57	brain_cerebellar_hemisphere	gtex	protein_coding	17	80059336	80170706	ElasticNet	0.373846	6.52726e-12	-0.936	4.06e-06	0	17:78837588-17:80034081	locus2052
ENSG00000176155	CCDC57	brain_hippocampus	gtex	protein_coding	17	80059336	80170706	ElasticNet	0.163326	0.00330288	-0.535	3.78e-06	0	17:78837588-17:80034081	locus2052
ENSG00000141526	SLC16A3	brain_cerebellum	gtex	protein_coding	17	80186273	80219005	ElasticNet	0.0468445	0.119722	1.22	4.59e-06	0	17:78837588-17:80034081	locus2052
ENSG00000141526	SLC16A3	brain_anterior_cingulate_cortex_ba24	gtex	protein_coding	17	80186273	80219005	ElasticNet	-0.0167786	0.0576758	-0.0396	3.02e-06	0	17:78837588-17:80034081	locus2052
ENSG00000260563	RP13-516M14.1	brain_anterior_cingulate_cortex_ba24	gtex	lincRNA	17	80251592	80252786	ElasticNet	0.0402098	0.0383415	-1.66	4.6e-06	0	17:78837588-17:80034081	locus2052
ENSG00000260563	RP13-516M14.1	brain_cerebellum	gtex	lincRNA	17	80251592	80252786	ElasticNet	-0.0152908	0.0138092	-0.136	3.48e-06	0	17:78837588-17:80034081	locus2052
ENSG00000173762	CD7	brain_cerebellum	gtex	protein_coding	17	80272744	80275478	ElasticNet	0.0509732	0.0489636	1.09	8.81e-06	0	17:78837588-17:80034081	locus2052
ENSG00000260011	RP13-20L14.1	brain_cerebellar_hemisphere	gtex	lincRNA	17	80338986	80340566	ElasticNet	0.106121	0.000112984	3.98	0.0016	0	17:78837588-17:80034081	locus2052
ENSG00000260011	RP13-20L14.1	brain_hippocampus	gtex	lincRNA	17	80338986	80340566	ElasticNet	-0.113988	0.168018	-0.806	4.54e-06	0	17:78837588-17:80034081	locus2052
ENSG00000260011	RP13-20L14.1	brain_spinal_cord_cervical_c-1	gtex	lincRNA	17	80338986	80340566	ElasticNet	0.128808	0.356478	0.726	4.37e-06	0	17:78837588-17:80034081	locus2052
ENSG00000260011	RP13-20L14.1	brain_amygdala	gtex	lincRNA	17	80338986	80340566	ElasticNet	-0.0209646	0.207899	-0.412	3.88e-06	0	17:78837588-17:80034081	locus2052
ENSG00000260011	RP13-20L14.1	brain_cerebellum	gtex	lincRNA	17	80338986	80340566	ElasticNet	0.176641	4.01395e-07	0.793	3.85e-06	0	17:78837588-17:80034081	locus2052
ENSG00000181396	OGFOD3	brain_cerebellar_hemisphere	gtex	protein_coding	17	80347099	80376513	ElasticNet	0.117886	0.00462867	-1.95	0.000157	0	17:78837588-17:80034081	locus2052
ENSG00000181396	OGFOD3	brain_nucleus_accumbens_basal_ganglia	gtex	protein_coding	17	80347099	80376513	ElasticNet	-0.0198839	0.277002	-1.64	0.000148	0	17:78837588-17:80034081	locus2052
ENSG00000181396	OGFOD3	brain_hippocampus	gtex	protein_coding	17	80347099	80376513	ElasticNet	0.00500309	0.0508529	-1.85	3.87e-05	0	17:78837588-17:80034081	locus2052
ENSG00000181396	OGFOD3	brain_frontal_cortex_ba9	gtex	protein_coding	17	80347099	80376513	ElasticNet	0.118313	0.00288405	-0.333	1.34e-05	0	17:78837588-17:80034081	locus2052
ENSG00000181396	OGFOD3	brain_anterior_cingulate_cortex_ba24	gtex	protein_coding	17	80347099	80376513	ElasticNet	0.0308211	0.0425586	-1.21	3.99e-06	0	17:78837588-17:80034081	locus2052
ENSG00000181396	OGFOD3	brain_cortex	gtex	protein_coding	17	80347099	80376513	ElasticNet	0.198725	3.2595e-05	-0.0811	3.98e-06	0	17:78837588-17:80034081	locus2052
ENSG00000181396	OGFOD3	brain_cerebellum	gtex	protein_coding	17	80347099	80376513	ElasticNet	0.0927871	0.00237395	-1.14	3.76e-06	0	17:78837588-17:80034081	locus2052
ENSG00000181396	OGFOD3	brain_hypothalamus	gtex	protein_coding	17	80347099	80376513	ElasticNet	0.1008	0.00234762	0.109	3.46e-06	0	17:78837588-17:80034081	locus2052
ENSG00000181396	OGFOD3	brain_amygdala	gtex	protein_coding	17	80347099	80376513	ElasticNet	-0.0899281	0.166868	-0.151	3.39e-06	0	17:78837588-17:80034081	locus2052
ENSG00000169660	HEXDC	brain_frontal_cortex_ba9	gtex	protein_coding	17	80376194	80400521	ElasticNet	0.0481106	0.0185305	0.965	4.23e-06	0	17:78837588-17:80034081	locus2052
ENSG00000169660	HEXDC	brain_cortex	gtex	protein_coding	17	80376194	80400521	ElasticNet	0.245233	5.64279e-06	-0.135	3.15e-06	0	17:78837588-17:80034081	locus2052
HEXDC	HEXDC	brain_dorsolateral_prefrontal_cortex	cmc	NA	17	80376251	80400516	bslmm	0.134614	4.5387e-16	1.51	1.36e-05	0	17:78837588-17:80034081	locus2052
C17orf62	C17orf62	brain_dorsolateral_prefrontal_cortex	cmc	NA	17	80400462	80408707	lasso	0.100324	3.26973e-12	0.0951	3.69e-06	0	17:78837588-17:80034081	locus2052
ENSG00000178927	C17orf62	brain_caudate_basal_ganglia	gtex	protein_coding	17	80400465	80408705	ElasticNet	0.318304	0.000907751	-2.07	2.43e-05	0	17:78837588-17:80034081	locus2052
ENSG00000178927	C17orf62	brain_putamen_basal_ganglia	gtex	protein_coding	17	80400465	80408705	ElasticNet	0.0950818	0.002908	-1.32	1.54e-05	0	17:78837588-17:80034081	locus2052
ENSG00000178927	C17orf62	brain_amygdala	gtex	protein_coding	17	80400465	80408705	ElasticNet	0.0983011	0.0918285	-1.91	1.09e-05	0	17:78837588-17:80034081	locus2052
ENSG00000178927	C17orf62	brain_cerebellum	gtex	protein_coding	17	80400465	80408705	ElasticNet	0.191999	0.000436765	-1.47	7.69e-06	0	17:78837588-17:80034081	locus2052
ENSG00000178927	C17orf62	brain_anterior_cingulate_cortex_ba24	gtex	protein_coding	17	80400465	80408705	ElasticNet	0.0681951	4.93573e-05	-1.54	5.36e-06	0	17:78837588-17:80034081	locus2052
ENSG00000178927	C17orf62	brain_cerebellar_hemisphere	gtex	protein_coding	17	80400465	80408705	ElasticNet	0.201366	3.30251e-05	1.57	4.99e-06	0	17:78837588-17:80034081	locus2052
ENSG00000178927	C17orf62	brain_frontal_cortex_ba9	gtex	protein_coding	17	80400465	80408705	ElasticNet	0.107004	0.00221468	-0.96	4.24e-06	0	17:78837588-17:80034081	locus2052
ENSG00000178927	C17orf62	brain_cortex	gtex	protein_coding	17	80400465	80408705	ElasticNet	0.103827	0.000134895	0.114	3.58e-06	0	17:78837588-17:80034081	locus2052
ENSG00000141562	NARF	brain_cerebellar_hemisphere	gtex	protein_coding	17	80416056	80448413	ElasticNet	0.0156537	0.0112893	-3.85	0.00128	0	17:78837588-17:80034081	locus2052
ENSG00000141562	NARF	brain_frontal_cortex_ba9	gtex	protein_coding	17	80416056	80448413	ElasticNet	-0.0130015	0.00255698	-3.3	0.000424	0	17:78837588-17:80034081	locus2052
ENSG00000141562	NARF	brain_caudate_basal_ganglia	gtex	protein_coding	17	80416056	80448413	ElasticNet	0.0647441	0.000228296	-1.17	6.4e-06	0	17:78837588-17:80034081	locus2052
ENSG00000141562	NARF	brain_cerebellum	gtex	protein_coding	17	80416056	80448413	ElasticNet	0.133843	0.00032807	1.44	5.72e-06	0	17:78837588-17:80034081	locus2052
ENSG00000141562	NARF	brain_putamen_basal_ganglia	gtex	protein_coding	17	80416056	80448413	ElasticNet	0.0584394	0.058767	-1.53	5.09e-06	0	17:78837588-17:80034081	locus2052
ENSG00000141562	NARF	brain_cortex	gtex	protein_coding	17	80416056	80448413	ElasticNet	0.0675082	0.0305434	0.385	3.04e-06	0	17:78837588-17:80034081	locus2052
ENSG00000141568	FOXK2	brain_anterior_cingulate_cortex_ba24	gtex	protein_coding	17	80560865	80562054	ElasticNet	0.177407	0.0071435	0.706	6.41e-06	0	17:78837588-17:80034081	locus2052
ENSG00000141580	WDR45B	brain_cerebellum	gtex	protein_coding	17	80572438	80606429	ElasticNet	0.194615	1.75964e-06	-0.628	1.25e-05	0	17:78837588-17:80034081	locus2052
ENSG00000184551.4	AC132872.1	brain_cortex	gtex	pseudogene	17	8.06673e+07	8.06673e+07	ElasticNet	0.0522607	0.28791	-1.43	6.99e-06	0	17:78837588-17:80034081	locus2052
ENSG00000263063	RP11-388C12.1	brain_putamen_basal_ganglia	gtex	lincRNA	17	80671784	80674131	ElasticNet	0.0630188	0.0504579	-3.45	0.000837	0	17:78837588-17:80034081	locus2052
ENSG00000263063	RP11-388C12.1	brain_caudate_basal_ganglia	gtex	lincRNA	17	80671784	80674131	ElasticNet	0.0655272	0.0135822	-0.475	3.42e-06	0	17:78837588-17:80034081	locus2052
ENSG00000263063	RP11-388C12.1	brain_nucleus_accumbens_basal_ganglia	gtex	lincRNA	17	80671784	80674131	ElasticNet	0.0989347	2.75677e-05	-0.358	3.07e-06	0	17:78837588-17:80034081	locus2052
ENSG00000141560	FN3KRP	brain_hippocampus	gtex	protein_coding	17	80674559	80688204	ElasticNet	0.231883	0.000439056	-0.969	5.06e-06	0	17:78837588-17:80034081	locus2052
ENSG00000141560	FN3KRP	brain_amygdala	gtex	protein_coding	17	80674559	80688204	ElasticNet	0.166315	9.09078e-06	-0.969	5.06e-06	0	17:78837588-17:80034081	locus2052
ENSG00000141560	FN3KRP	brain_cerebellum	gtex	protein_coding	17	80674559	80688204	ElasticNet	0.231707	1.37625e-07	-0.42	4.66e-06	0	17:78837588-17:80034081	locus2052
ENSG00000141560	FN3KRP	brain_anterior_cingulate_cortex_ba24	gtex	protein_coding	17	80674559	80688204	ElasticNet	0.206719	7.83383e-06	-1.08	4.09e-06	0	17:78837588-17:80034081	locus2052
ENSG00000141560	FN3KRP	brain_hypothalamus	gtex	protein_coding	17	80674559	80688204	ElasticNet	0.133695	0.000745221	0.578	3.7e-06	0	17:78837588-17:80034081	locus2052
ENSG00000141560	FN3KRP	brain_caudate_basal_ganglia	gtex	protein_coding	17	80674559	80688204	ElasticNet	0.358959	8.53184e-13	-0.915	3.65e-06	0	17:78837588-17:80034081	locus2052
ENSG00000141560	FN3KRP	brain_spinal_cord_cervical_c-1	gtex	protein_coding	17	80674559	80688204	ElasticNet	0.251329	1.15893e-05	0.679	3.4e-06	0	17:78837588-17:80034081	locus2052
ENSG00000141560	FN3KRP	brain_cortex	gtex	protein_coding	17	80674559	80688204	ElasticNet	0.253342	7.42762e-10	-0.28	3.03e-06	0	17:78837588-17:80034081	locus2052
ENSG00000141556	TBCD	brain_hypothalamus	gtex	protein_coding	17	80709940	80900724	ElasticNet	0.0628122	0.130517	1.41	5.54e-06	0	17:78837588-17:80034081	locus2052
ENSG00000262663	RP11-497H17.1	brain_cerebellar_hemisphere	gtex	lincRNA	17	80876158	80876661	ElasticNet	0.1686	0.0209709	0.399	3.4e-06	0	17:78837588-17:80034081	locus2052
ENSG00000262663	RP11-497H17.1	brain_cerebellum	gtex	lincRNA	17	80876158	80876661	ElasticNet	0.0741224	5.71382e-07	0.61	3.32e-06	0	17:78837588-17:80034081	locus2052
ENSG00000175711	B3GNTL1	brain_hypothalamus	gtex	protein_coding	17	80900031	81009686	ElasticNet	0.114776	0.0473519	1.34	5.09e-06	0	17:78837588-17:80034081	locus2052
ENSG00000175711	B3GNTL1	brain_frontal_cortex_ba9	gtex	protein_coding	17	80900031	81009686	ElasticNet	0.138395	8.47933e-05	1.06	4.35e-06	0	17:78837588-17:80034081	locus2052
ENSG00000175711	B3GNTL1	brain_cortex	gtex	protein_coding	17	80900031	81009686	ElasticNet	0.276837	3.40705e-06	0.783	3.58e-06	0	17:78837588-17:80034081	locus2052
ENSG00000175711	B3GNTL1	brain_cerebellum	gtex	protein_coding	17	80900031	81009686	ElasticNet	0.230501	1.58527e-09	0.0692	3.51e-06	0	17:78837588-17:80034081	locus2052
ENSG00000175711	B3GNTL1	brain_cerebellar_hemisphere	gtex	protein_coding	17	80900031	81009686	ElasticNet	0.173498	0.000275773	-0.294	3.41e-06	0	17:78837588-17:80034081	locus2052
ENSG00000175711	B3GNTL1	brain_anterior_cingulate_cortex_ba24	gtex	protein_coding	17	80900031	81009686	ElasticNet	0.0616804	0.00134427	0.348	2.98e-06	0	17:78837588-17:80034081	locus2052
ENSG00000267143	RP11-677O4.6	brain_cerebellum	gtex	lincRNA	18	11620716	11621157	ElasticNet	0.00382294	0.051155	1.28	0.00122	1	18:11905857-18:14440665	locus2071
ENSG00000255112	CHMP1B	brain_cortex	gtex	protein_coding	18	11851395	11854448	ElasticNet	0.0590527	0.356412	-0.195	0.000297	0	18:11905857-18:14440665	locus2071
ENSG00000154889	MPPE1	brain_anterior_cingulate_cortex_ba24	gtex	protein_coding	18	11882621	11909222	ElasticNet	0.134431	2.422e-06	1.39	0.000483	0	18:11905857-18:14440665	locus2071
ENSG00000154889	MPPE1	brain_putamen_basal_ganglia	gtex	protein_coding	18	11882621	11909222	ElasticNet	0.0271024	0.00540898	0.422	0.000273	0	18:11905857-18:14440665	locus2071
ENSG00000154889	MPPE1	brain_nucleus_accumbens_basal_ganglia	gtex	protein_coding	18	11882621	11909222	ElasticNet	0.0962339	0.00340924	0.94	0.000256	0	18:11905857-18:14440665	locus2071
ENSG00000154889	MPPE1	brain_cortex	gtex	protein_coding	18	11882621	11909222	ElasticNet	0.21408	2.16429e-09	0.809	0.000238	0	18:11905857-18:14440665	locus2071
ENSG00000154889	MPPE1	brain_spinal_cord_cervical_c-1	gtex	protein_coding	18	11882621	11909222	ElasticNet	0.110897	0.00310473	0.778	0.000233	0	18:11905857-18:14440665	locus2071
ENSG00000154889	MPPE1	brain_hippocampus	gtex	protein_coding	18	11882621	11909222	ElasticNet	0.0872851	0.000727815	0.717	0.000225	0	18:11905857-18:14440665	locus2071
ENSG00000154889	MPPE1	brain_frontal_cortex_ba9	gtex	protein_coding	18	11882621	11909222	ElasticNet	0.252711	0.000196903	0.0741	0.000223	0	18:11905857-18:14440665	locus2071
ENSG00000154889	MPPE1	brain_amygdala	gtex	protein_coding	18	11882621	11909222	ElasticNet	0.167116	0.249886	-0.376	0.000221	0	18:11905857-18:14440665	locus2071
ENSG00000154889	MPPE1	brain_cerebellum	gtex	protein_coding	18	11882621	11909222	ElasticNet	0.436555	1.02305e-16	0.445	0.000212	0	18:11905857-18:14440665	locus2071
ENSG00000154889	MPPE1	brain_hypothalamus	gtex	protein_coding	18	11882621	11909222	ElasticNet	0.32323	1.80707e-10	0.388	0.00021	0	18:11905857-18:14440665	locus2071
ENSG00000154889	MPPE1	brain_cerebellar_hemisphere	gtex	protein_coding	18	11882621	11909222	ElasticNet	0.477004	1.59596e-14	0.388	0.000209	0	18:11905857-18:14440665	locus2071
ENSG00000267079	RP11-820I16.1	brain_nucleus_accumbens_basal_ganglia	gtex	lincRNA	18	11910633	11914343	ElasticNet	0.0416065	0.00299357	-1.67	0.00104	1	18:11905857-18:14440665	locus2071
ENSG00000267079	RP11-820I16.1	brain_amygdala	gtex	lincRNA	18	11910633	11914343	ElasticNet	0.403413	9.236e-11	-1.68	0.00104	1	18:11905857-18:14440665	locus2071
ENSG00000267079	RP11-820I16.1	brain_frontal_cortex_ba9	gtex	lincRNA	18	11910633	11914343	ElasticNet	0.454744	5.57716e-12	-1.52	0.000998	1	18:11905857-18:14440665	locus2071
ENSG00000267079	RP11-820I16.1	brain_caudate_basal_ganglia	gtex	lincRNA	18	11910633	11914343	ElasticNet	0.174713	8.66956e-06	-1.5	0.000734	1	18:11905857-18:14440665	locus2071
ENSG00000267079	RP11-820I16.1	brain_cortex	gtex	lincRNA	18	11910633	11914343	ElasticNet	0.385719	4.85214e-14	-1.4	0.000659	1	18:11905857-18:14440665	locus2071
ENSG00000267079	RP11-820I16.1	brain_anterior_cingulate_cortex_ba24	gtex	lincRNA	18	11910633	11914343	ElasticNet	0.204848	2.52619e-06	-1.4	0.000638	1	18:11905857-18:14440665	locus2071
ENSG00000267079	RP11-820I16.1	brain_hypothalamus	gtex	lincRNA	18	11910633	11914343	ElasticNet	0.0765547	0.0116178	-1.32	0.000592	1	18:11905857-18:14440665	locus2071
ENSG00000267079	RP11-820I16.1	brain_putamen_basal_ganglia	gtex	lincRNA	18	11910633	11914343	ElasticNet	0.110725	0.00347717	-1.14	0.000517	0	18:11905857-18:14440665	locus2071
ENSG00000267079	RP11-820I16.1	brain_hippocampus	gtex	lincRNA	18	11910633	11914343	ElasticNet	0.0508943	0.0632229	-1.01	0.00042	0	18:11905857-18:14440665	locus2071
ENSG00000267079	RP11-820I16.1	brain_spinal_cord_cervical_c-1	gtex	lincRNA	18	11910633	11914343	ElasticNet	0.164197	0.00227262	-1.21	0.000406	0	18:11905857-18:14440665	locus2071
ENSG00000176194	CIDEA	brain_dorsolateral_prefrontal_cortex	cmc	protein_coding	18	12254317	12277594	enet	0.0269301	0.000269845	1	0.000248	0	18:11905857-18:14440665	locus2071
ENSG00000176194	CIDEA	brain_putamen_basal_ganglia	gtex	protein_coding	18	12254318	12277594	ElasticNet	0.117006	0.064306	0.962	0.00044	0	18:11905857-18:14440665	locus2071
ENSG00000176194	CIDEA	brain_caudate_basal_ganglia	gtex	protein_coding	18	12254318	12277594	ElasticNet	0.0413705	0.230659	-2.07	0.000376	0	18:11905857-18:14440665	locus2071
ENSG00000176194	CIDEA	brain_cortex	gtex	protein_coding	18	12254318	12277594	ElasticNet	0.146681	0.0192561	-0.913	0.000213	0	18:11905857-18:14440665	locus2071
ENSG00000176014	TUBB6	brain_anterior_cingulate_cortex_ba24	gtex	protein_coding	18	12307668	12344319	ElasticNet	0.0661269	0.0408922	2.14	0.000377	0	18:11905857-18:14440665	locus2071
ENSG00000176014	TUBB6	brain_cerebellar_hemisphere	gtex	protein_coding	18	12307668	12344319	ElasticNet	0.145774	0.000329288	0.0489	0.000247	0	18:11905857-18:14440665	locus2071
ENSG00000176014	TUBB6	brain_nucleus_accumbens_basal_ganglia	gtex	protein_coding	18	12307668	12344319	ElasticNet	0.102062	9.04683e-05	-0.0152	0.000218	0	18:11905857-18:14440665	locus2071
ENSG00000176014	TUBB6	brain_cerebellum	gtex	protein_coding	18	12307668	12344319	ElasticNet	0.22457	2.75589e-09	0.795	0.000216	0	18:11905857-18:14440665	locus2071
ENSG00000176014	TUBB6	brain_hypothalamus	gtex	protein_coding	18	12307668	12344319	ElasticNet	0.0910418	0.0130615	0.702	0.000212	0	18:11905857-18:14440665	locus2071
ENSG00000176014	TUBB6	brain_spinal_cord_cervical_c-1	gtex	protein_coding	18	12307668	12344319	ElasticNet	0.117741	0.285084	-0.446	0.000211	0	18:11905857-18:14440665	locus2071
SLMO1	SLMO1	brain_dorsolateral_prefrontal_cortex	cmc	NA	18	12407894	12432236	lasso	0.230317	1.23716e-27	-0.0669	0.000265	0	18:11905857-18:14440665	locus2071
ENSG00000141391	SLMO1	brain_anterior_cingulate_cortex_ba24	gtex	protein_coding	18	12407895	12432237	ElasticNet	0.0567271	0.0434683	-0.978	0.000269	0	18:11905857-18:14440665	locus2071
ENSG00000141391	SLMO1	brain_cerebellar_hemisphere	gtex	protein_coding	18	12407895	12432237	ElasticNet	0.0868525	0.00887451	-0.0356	0.000231	0	18:11905857-18:14440665	locus2071
ENSG00000141391	SLMO1	brain_cerebellum	gtex	protein_coding	18	12407895	12432237	ElasticNet	0.0962339	0.00110829	-0.477	0.000215	0	18:11905857-18:14440665	locus2071
ENSG00000267108	RP11-861E21.1	brain_spinal_cord_cervical_c-1	gtex	lincRNA	18	12432896	12437634	ElasticNet	0.221574	0.0285131	-1.55	0.000643	1	18:11905857-18:14440665	locus2071
ENSG00000267108	RP11-861E21.1	brain_cerebellum	gtex	lincRNA	18	12432896	12437634	ElasticNet	0.347884	2.13829e-11	-1.68	0.000429	0	18:11905857-18:14440665	locus2071
ENSG00000267108	RP11-861E21.1	brain_hippocampus	gtex	lincRNA	18	12432896	12437634	ElasticNet	0.181754	0.000190841	-1.64	0.00034	0	18:11905857-18:14440665	locus2071
ENSG00000267108	RP11-861E21.1	brain_amygdala	gtex	lincRNA	18	12432896	12437634	ElasticNet	0.102441	0.034933	-1.42	0.000327	0	18:11905857-18:14440665	locus2071
ENSG00000267108	RP11-861E21.1	brain_cortex	gtex	lincRNA	18	12432896	12437634	ElasticNet	0.187537	6.96928e-08	-1.22	0.00032	0	18:11905857-18:14440665	locus2071
ENSG00000267108	RP11-861E21.1	brain_anterior_cingulate_cortex_ba24	gtex	lincRNA	18	12432896	12437634	ElasticNet	0.15296	2.4616e-05	-1.1	0.000316	0	18:11905857-18:14440665	locus2071
ENSG00000267108	RP11-861E21.1	brain_frontal_cortex_ba9	gtex	lincRNA	18	12432896	12437634	ElasticNet	0.210175	0.000356696	-1.07	0.000271	0	18:11905857-18:14440665	locus2071
ENSG00000267108	RP11-861E21.1	brain_putamen_basal_ganglia	gtex	lincRNA	18	12432896	12437634	ElasticNet	0.215301	1.94653e-05	-1.15	0.000258	0	18:11905857-18:14440665	locus2071
ENSG00000267108	RP11-861E21.1	brain_caudate_basal_ganglia	gtex	lincRNA	18	12432896	12437634	ElasticNet	0.204728	4.62017e-08	-1.34	0.00025	0	18:11905857-18:14440665	locus2071
ENSG00000267108	RP11-861E21.1	brain_hypothalamus	gtex	lincRNA	18	12432896	12437634	ElasticNet	0.176628	0.00219941	0.183	0.000235	0	18:11905857-18:14440665	locus2071
ENSG00000267108	RP11-861E21.1	brain_nucleus_accumbens_basal_ganglia	gtex	lincRNA	18	12432896	12437634	ElasticNet	0.227632	2.68679e-05	-1.02	0.000234	0	18:11905857-18:14440665	locus2071
ENSG00000267108	RP11-861E21.1	brain_cerebellar_hemisphere	gtex	lincRNA	18	12432896	12437634	ElasticNet	0.433586	5.8836e-11	-0.627	0.000219	0	18:11905857-18:14440665	locus2071
ENSG00000134278	SPIRE1	brain_cerebellum	gtex	protein_coding	18	12446511	12658133	ElasticNet	0.0357364	0.00949381	-0.117	0.000306	0	18:11905857-18:14440665	locus2071
ENSG00000128789	PSMG2	brain_nucleus_accumbens_basal_ganglia	gtex	protein_coding	18	12658737	12725739	ElasticNet	0.013369	0.210092	0.24	0.000212	0	18:11905857-18:14440665	locus2071
ENSG00000101624	CEP76	brain_substantia_nigra	gtex	protein_coding	18	12661832	12702776	ElasticNet	-0.227969	0.168241	1.07	0.000276	0	18:11905857-18:14440665	locus2071
ENSG00000260302	RP11-973H7.1	brain_cortex	gtex	lincRNA	18	12774650	12775922	ElasticNet	0.0789677	0.089113	-1.04	0.000385	0	18:11905857-18:14440665	locus2072
ENSG00000260302	RP11-973H7.1	brain_nucleus_accumbens_basal_ganglia	gtex	lincRNA	18	12774650	12775922	ElasticNet	0.0890571	0.0438573	-0.188	0.000384	0	18:11905857-18:14440665	locus2072
ENSG00000260302	RP11-973H7.1	brain_anterior_cingulate_cortex_ba24	gtex	lincRNA	18	12774650	12775922	ElasticNet	0.0942421	0.0496604	1.47	0.00034	0	18:11905857-18:14440665	locus2072
ENSG00000175354	PTPN2	brain_dorsolateral_prefrontal_cortex	cmc	protein_coding	18	12785476	12884334	blup	0.00316888	0.119455	2.62	0.000585	1	18:11905857-18:14440665	locus2072
ENSG00000175354	PTPN2	brain_nucleus_accumbens_basal_ganglia	gtex	protein_coding	18	12785477	12929642	ElasticNet	-0.0120681	0.17575	0.695	0.000565	0	18:11905857-18:14440665	locus2072
ENSG00000267570	RP11-773H22.1	brain_frontal_cortex_ba9	gtex	pseudogene	18	12911185	12912022	ElasticNet	0.133394	0.000645338	3.23	0.00203	1	18:11905857-18:14440665	locus2072
ENSG00000267570	RP11-773H22.1	brain_cortex	gtex	pseudogene	18	12911185	12912022	ElasticNet	0.0679388	0.00369401	3.55	0.00109	1	18:11905857-18:14440665	locus2072
ENSG00000267570	RP11-773H22.1	brain_hypothalamus	gtex	pseudogene	18	12911185	12912022	ElasticNet	0.0975775	0.0002418	1.28	0.000328	0	18:11905857-18:14440665	locus2072
ENSG00000267336	RP11-773H22.2	brain_nucleus_accumbens_basal_ganglia	gtex	pseudogene	18	12912843	12913905	ElasticNet	0.328105	4.47472e-08	3.02	0.00314	1	18:11905857-18:14440665	locus2072
ENSG00000267336	RP11-773H22.2	brain_cortex	gtex	pseudogene	18	12912843	12913905	ElasticNet	0.234854	4.67003e-08	2.58	0.00107	1	18:11905857-18:14440665	locus2072
ENSG00000267336	RP11-773H22.2	brain_anterior_cingulate_cortex_ba24	gtex	pseudogene	18	12912843	12913905	ElasticNet	0.275601	6.94141e-07	2.94	0.000925	1	18:11905857-18:14440665	locus2072
ENSG00000267336	RP11-773H22.2	brain_hypothalamus	gtex	pseudogene	18	12912843	12913905	ElasticNet	0.387977	2.06967e-10	2.41	0.000846	1	18:11905857-18:14440665	locus2072
ENSG00000267336	RP11-773H22.2	brain_amygdala	gtex	pseudogene	18	12912843	12913905	ElasticNet	0.213209	7.42419e-06	2.06	0.000488	0	18:11905857-18:14440665	locus2072
ENSG00000267336	RP11-773H22.2	brain_caudate_basal_ganglia	gtex	pseudogene	18	12912843	12913905	ElasticNet	0.228885	8.98751e-10	2.37	0.000445	0	18:11905857-18:14440665	locus2072
ENSG00000267336	RP11-773H22.2	brain_frontal_cortex_ba9	gtex	pseudogene	18	12912843	12913905	ElasticNet	0.246812	1.47754e-05	1.86	0.000377	0	18:11905857-18:14440665	locus2072
ENSG00000267336	RP11-773H22.2	brain_substantia_nigra	gtex	pseudogene	18	12912843	12913905	ElasticNet	0.0907082	0.112229	1.85	0.000357	0	18:11905857-18:14440665	locus2072
ENSG00000267336	RP11-773H22.2	brain_putamen_basal_ganglia	gtex	pseudogene	18	12912843	12913905	ElasticNet	0.0851088	0.000318257	0.857	0.000334	0	18:11905857-18:14440665	locus2072
ENSG00000267336	RP11-773H22.2	brain_spinal_cord_cervical_c-1	gtex	pseudogene	18	12912843	12913905	ElasticNet	0.113796	0.132572	0.22	0.000232	0	18:11905857-18:14440665	locus2072
ENSG00000267336	RP11-773H22.2	brain_cerebellum	gtex	pseudogene	18	12912843	12913905	ElasticNet	0.154427	0.000615258	0.427	0.000219	0	18:11905857-18:14440665	locus2072
ENSG00000267336	RP11-773H22.2	brain_hippocampus	gtex	pseudogene	18	12912843	12913905	ElasticNet	0.18209	0.0140337	0.807	0.000215	0	18:11905857-18:14440665	locus2072
ENSG00000101639	CEP192	brain_dorsolateral_prefrontal_cortex	cmc	protein_coding	18	12991360	13125051	lasso	0.140094	1.06633e-16	5.33	0.00912	1	18:11905857-18:14440665	locus2072
ENSG00000101639	CEP192	brain_cerebellum	gtex	protein_coding	18	12991361	13125051	ElasticNet	0.560258	1.59497e-23	5.68	0.0565	1	18:11905857-18:14440665	locus2072
ENSG00000101639	CEP192	brain_anterior_cingulate_cortex_ba24	gtex	protein_coding	18	12991361	13125051	ElasticNet	0.528921	5.98184e-17	5.39	0.012	1	18:11905857-18:14440665	locus2072
ENSG00000101639	CEP192	brain_hypothalamus	gtex	protein_coding	18	12991361	13125051	ElasticNet	0.39702	6.45283e-13	5.28	0.00714	1	18:11905857-18:14440665	locus2072
ENSG00000101639	CEP192	brain_amygdala	gtex	protein_coding	18	12991361	13125051	ElasticNet	0.439622	7.18497e-12	5.25	0.0061	1	18:11905857-18:14440665	locus2072
ENSG00000101639	CEP192	brain_substantia_nigra	gtex	protein_coding	18	12991361	13125051	ElasticNet	0.50662	1.71672e-08	5.21	0.00516	1	18:11905857-18:14440665	locus2072
ENSG00000101639	CEP192	brain_putamen_basal_ganglia	gtex	protein_coding	18	12991361	13125051	ElasticNet	0.53841	7.14995e-15	5.05	0.00363	1	18:11905857-18:14440665	locus2072
ENSG00000101639	CEP192	brain_cortex	gtex	protein_coding	18	12991361	13125051	ElasticNet	0.591776	9.1278e-22	5.07	0.00289	1	18:11905857-18:14440665	locus2072
ENSG00000101639	CEP192	brain_cerebellar_hemisphere	gtex	protein_coding	18	12991361	13125051	ElasticNet	0.466601	1.34808e-14	4.88	0.00135	1	18:11905857-18:14440665	locus2072
ENSG00000101639	CEP192	brain_frontal_cortex_ba9	gtex	protein_coding	18	12991361	13125051	ElasticNet	0.468667	2.45029e-13	4.79	0.00109	1	18:11905857-18:14440665	locus2072
ENSG00000101639	CEP192	brain_spinal_cord_cervical_c-1	gtex	protein_coding	18	12991361	13125051	ElasticNet	0.431055	1.50223e-10	4.75	0.000939	1	18:11905857-18:14440665	locus2072
ENSG00000101639	CEP192	brain_caudate_basal_ganglia	gtex	protein_coding	18	12991361	13125051	ElasticNet	0.600285	9.90648e-23	3.73	0.000648	1	18:11905857-18:14440665	locus2072
ENSG00000101639	CEP192	brain_nucleus_accumbens_basal_ganglia	gtex	protein_coding	18	12991361	13125051	ElasticNet	0.583322	6.78431e-19	4.4	0.000504	0	18:11905857-18:14440665	locus2072
ENSG00000101639	CEP192	brain_hippocampus	gtex	protein_coding	18	12991361	13125051	ElasticNet	0.630563	8.13994e-20	2.46	0.000454	0	18:11905857-18:14440665	locus2072
ENSG00000101654	RNMT	brain_cerebellum	gtex	protein_coding	18	13726659	13764557	ElasticNet	0.044564	0.257767	2.1	0.000315	0	18:11905857-18:14440665	locus2072
ENSG00000176136	MC5R	brain_anterior_cingulate_cortex_ba24	gtex	protein_coding	18	13824154	13826861	ElasticNet	-0.00971766	0.00604963	0.648	0.000254	0	18:11905857-18:14440665	locus2072
ENSG00000175322	ZNF519	brain_cerebellum	gtex	protein_coding	18	14057456	14132489	ElasticNet	0.294451	7.46014e-10	1.09	0.000323	0	18:11905857-18:14440665	locus2072
ENSG00000175322	ZNF519	brain_substantia_nigra	gtex	protein_coding	18	14057456	14132489	ElasticNet	0.218308	0.00549864	1.15	0.000281	0	18:11905857-18:14440665	locus2072
ENSG00000175322	ZNF519	brain_caudate_basal_ganglia	gtex	protein_coding	18	14057456	14132489	ElasticNet	0.226813	2.02177e-07	0.93	0.000271	0	18:11905857-18:14440665	locus2072
ENSG00000175322	ZNF519	brain_hippocampus	gtex	protein_coding	18	14057456	14132489	ElasticNet	0.0262609	0.263409	-0.0394	0.000252	0	18:11905857-18:14440665	locus2072
ENSG00000175322	ZNF519	brain_hypothalamus	gtex	protein_coding	18	14057456	14132489	ElasticNet	0.183481	0.000865464	-0.242	0.000251	0	18:11905857-18:14440665	locus2072
ENSG00000175322	ZNF519	brain_cerebellar_hemisphere	gtex	protein_coding	18	14057456	14132489	ElasticNet	0.143128	1.80186e-06	0.773	0.000243	0	18:11905857-18:14440665	locus2072
ENSG00000175322	ZNF519	brain_cortex	gtex	protein_coding	18	14057456	14132489	ElasticNet	0.0313801	0.282391	-0.677	0.000233	0	18:11905857-18:14440665	locus2072
ENSG00000175322	ZNF519	brain_putamen_basal_ganglia	gtex	protein_coding	18	14057456	14132489	ElasticNet	0.0916135	0.00679261	0.43	0.000217	0	18:11905857-18:14440665	locus2072
ENSG00000175322	ZNF519	brain_anterior_cingulate_cortex_ba24	gtex	protein_coding	18	14057456	14132489	ElasticNet	0.0480556	0.0189323	0.282	0.000213	0	18:11905857-18:14440665	locus2072
ENSG00000267756	RP11-411B10.4	brain_anterior_cingulate_cortex_ba24	gtex	pseudogene	18	14074911	14075740	ElasticNet	0.0654037	0.0192633	-0.172	0.000278	0	18:11905857-18:14440665	locus2072
ENSG00000267756	RP11-411B10.4	brain_hippocampus	gtex	pseudogene	18	14074911	14075740	ElasticNet	0.0202311	0.0041351	0.211	0.000239	0	18:11905857-18:14440665	locus2072
ENSG00000175322	ZNF519	brain_dorsolateral_prefrontal_cortex	cmc	protein_coding	18	14075988	14132489	enet	0.199287	9.6616e-24	0.819	0.000263	0	18:11905857-18:14440665	locus2072
ENSG00000266145	RHOT1P1	brain_nucleus_accumbens_basal_ganglia	gtex	pseudogene	18	14222007	14222330	ElasticNet	0.0549568	0.0217948	1.04	0.000324	0	18:11905857-18:14440665	locus2072
ENSG00000266145	RHOT1P1	brain_hypothalamus	gtex	pseudogene	18	14222007	14222330	ElasticNet	0.0490976	0.0159232	-0.397	0.000278	0	18:11905857-18:14440665	locus2072
ENSG00000266145	RHOT1P1	brain_substantia_nigra	gtex	pseudogene	18	14222007	14222330	ElasticNet	0.0505081	0.0278689	-0.488	0.000223	0	18:11905857-18:14440665	locus2072
ENSG00000265787	CYP4F35P	brain_nucleus_accumbens_basal_ganglia	gtex	lincRNA	18	14337422	14342524	ElasticNet	0.0792491	0.000783979	-0.0341	0.000221	0	18:11905857-18:14440665	locus2072
ENSG00000265787	CYP4F35P	brain_putamen_basal_ganglia	gtex	lincRNA	18	14337422	14342524	ElasticNet	0.0358968	0.0904509	0.861	0.000221	0	18:11905857-18:14440665	locus2072
ENSG00000265296	FEM1AP2	brain_nucleus_accumbens_basal_ganglia	gtex	pseudogene	18	14391912	14393908	ElasticNet	0.0261836	0.0346425	0.0658	0.00023	0	18:11905857-18:14440665	locus2073
ENSG00000265296	FEM1AP2	brain_cerebellum	gtex	pseudogene	18	14391912	14393908	ElasticNet	0.22828	4.7592e-09	0.492	0.000224	0	18:11905857-18:14440665	locus2073
ENSG00000265296	FEM1AP2	brain_frontal_cortex_ba9	gtex	pseudogene	18	14391912	14393908	ElasticNet	-0.020984	0.227951	-0.0308	0.000212	0	18:11905857-18:14440665	locus2073
ENSG00000265296	FEM1AP2	brain_cerebellar_hemisphere	gtex	pseudogene	18	14391912	14393908	ElasticNet	0.134813	1.83674e-05	0.192	0.000207	0	18:11905857-18:14440665	locus2073
ENSG00000266605	LONRF2P1	brain_nucleus_accumbens_basal_ganglia	gtex	pseudogene	18	14450215	14450882	ElasticNet	0.173658	0.00577375	-0.866	0.00029	0	18:11905857-18:14440665	locus2073
ENSG00000266242	GRAMD4P7	brain_cortex	gtex	pseudogene	18	14485805	14487500	ElasticNet	0.218131	1.06865e-07	-1.25	0.000489	0	18:11905857-18:14440665	locus2073
ENSG00000266242	GRAMD4P7	brain_anterior_cingulate_cortex_ba24	gtex	pseudogene	18	14485805	14487500	ElasticNet	0.19949	5.28062e-08	-1.52	0.000485	0	18:11905857-18:14440665	locus2073
ENSG00000266242	GRAMD4P7	brain_frontal_cortex_ba9	gtex	pseudogene	18	14485805	14487500	ElasticNet	0.26873	3.2144e-08	1.45	0.000334	0	18:11905857-18:14440665	locus2073
ENSG00000266242	GRAMD4P7	brain_caudate_basal_ganglia	gtex	pseudogene	18	14485805	14487500	ElasticNet	0.187009	2.04945e-09	-0.703	0.000302	0	18:11905857-18:14440665	locus2073
ENSG00000266242	GRAMD4P7	brain_hypothalamus	gtex	pseudogene	18	14485805	14487500	ElasticNet	0.339123	1.04407e-07	1.01	0.00026	0	18:11905857-18:14440665	locus2073
ENSG00000266242	GRAMD4P7	brain_nucleus_accumbens_basal_ganglia	gtex	pseudogene	18	14485805	14487500	ElasticNet	0.221482	0.00225203	0.31	0.000214	0	18:11905857-18:14440665	locus2073
ENSG00000180777	ANKRD30B	brain_cortex	gtex	protein_coding	18	14728271	14852737	ElasticNet	0.0746207	0.0333878	2.88	0.00669	1	18:11905857-18:14440665	locus2073
ENSG00000180777	ANKRD30B	brain_nucleus_accumbens_basal_ganglia	gtex	protein_coding	18	14728271	14852737	ElasticNet	0.0754296	0.0241021	1.25	0.000346	0	18:11905857-18:14440665	locus2073
ENSG00000180777	ANKRD30B	brain_anterior_cingulate_cortex_ba24	gtex	protein_coding	18	14728271	14852737	ElasticNet	0.0775031	0.00161494	-0.659	0.000253	0	18:11905857-18:14440665	locus2073
ENSG00000180777	ANKRD30B	brain_putamen_basal_ganglia	gtex	protein_coding	18	14728271	14852737	ElasticNet	0.11462	0.0443953	0.626	0.000231	0	18:11905857-18:14440665	locus2073
ENSG00000180777	ANKRD30B	brain_hypothalamus	gtex	protein_coding	18	14728271	14852737	ElasticNet	0.0933914	0.0406978	0.361	0.000215	0	18:11905857-18:14440665	locus2073
ENSG00000180777	ANKRD30B	brain_frontal_cortex_ba9	gtex	protein_coding	18	14728271	14852737	ElasticNet	0.153743	0.0140136	-0.17	0.00021	0	18:11905857-18:14440665	locus2073
ENSG00000180777	ANKRD30B	brain_dorsolateral_prefrontal_cortex	cmc	protein_coding	18	14748238	14852737	blup	0.0381059	1.73386e-05	-0.133	0.000208	0	18:11905857-18:14440665	locus2073
ENSG00000264880	RP11-805F19.1	brain_nucleus_accumbens_basal_ganglia	gtex	lincRNA	18	15159723	15164466	ElasticNet	0.18002	0.000327387	-1.1	0.000456	0	18:11905857-18:14440665	locus2073
ENSG00000264880	RP11-805F19.1	brain_anterior_cingulate_cortex_ba24	gtex	lincRNA	18	15159723	15164466	ElasticNet	0.104152	0.0139291	0.84	0.00036	0	18:11905857-18:14440665	locus2073
ENSG00000264880	RP11-805F19.1	brain_putamen_basal_ganglia	gtex	lincRNA	18	15159723	15164466	ElasticNet	0.0784515	0.00877317	0.733	0.00024	0	18:11905857-18:14440665	locus2073
ENSG00000264880	RP11-805F19.1	brain_caudate_basal_ganglia	gtex	lincRNA	18	15159723	15164466	ElasticNet	0.126787	0.0415615	0.433	0.000215	0	18:11905857-18:14440665	locus2073
ENSG00000264880	RP11-805F19.1	brain_hypothalamus	gtex	lincRNA	18	15159723	15164466	ElasticNet	0.0966339	0.00645622	0.316	0.000213	0	18:11905857-18:14440665	locus2073
ENSG00000265015	RP11-454P7.3	brain_putamen_basal_ganglia	gtex	pseudogene	18	15196998	15197774	ElasticNet	0.0895914	0.00173925	1.05	0.000478	0	18:11905857-18:14440665	locus2073
ENSG00000265015	RP11-454P7.3	brain_spinal_cord_cervical_c-1	gtex	pseudogene	18	15196998	15197774	ElasticNet	0.184926	8.83162e-05	-0.817	0.000368	0	18:11905857-18:14440665	locus2073
ENSG00000265015	RP11-454P7.3	brain_hypothalamus	gtex	pseudogene	18	15196998	15197774	ElasticNet	0.0128895	0.00942687	-0.84	0.00036	0	18:11905857-18:14440665	locus2073
ENSG00000078142	PIK3C3	brain_amygdala	gtex	protein_coding	18	39535171	39667794	ElasticNet	0.246733	7.5806e-07	2.37	0.00373	0	18:39892648-18:42921854	locus2090
ENSG00000078142	PIK3C3	brain_cortex	gtex	protein_coding	18	39535171	39667794	ElasticNet	0.125651	9.2765e-05	0.908	0.000385	0	18:39892648-18:42921854	locus2090
ENSG00000078142	PIK3C3	brain_putamen_basal_ganglia	gtex	protein_coding	18	39535171	39667794	ElasticNet	0.141898	0.00380852	-0.542	0.000249	0	18:39892648-18:42921854	locus2090
ENSG00000078142	PIK3C3	brain_caudate_basal_ganglia	gtex	protein_coding	18	39535171	39667794	ElasticNet	0.0107512	0.0583606	0.441	0.000234	0	18:39892648-18:42921854	locus2090
ENSG00000078142	PIK3C3	brain_cerebellum	gtex	protein_coding	18	39535171	39667794	ElasticNet	0.0820176	0.00124047	-0.246	0.000221	0	18:39892648-18:42921854	locus2090
ENSG00000267088	RP11-115N12.1	brain_cerebellum	gtex	pseudogene	18	39669276	39669716	ElasticNet	0.0388763	0.00138601	-0.239	0.000258	0	18:39892648-18:42921854	locus2090
ENSG00000152214	RIT2	brain_dorsolateral_prefrontal_cortex	cmc	protein_coding	18	40323182	40695657	enet	0.0212855	0.00108949	-1.66	0.000786	0	18:39892648-18:42921854	locus2091
ENSG00000152214	RIT2	brain_caudate_basal_ganglia	gtex	protein_coding	18	40323192	40695657	ElasticNet	0.134715	0.00127468	-1.68	0.000731	0	18:39892648-18:42921854	locus2091
ENSG00000152214	RIT2	brain_anterior_cingulate_cortex_ba24	gtex	protein_coding	18	40323192	40695657	ElasticNet	0.0826667	0.0232183	-0.0889	0.000217	0	18:39892648-18:42921854	locus2091
ENSG00000132872	SYT4	brain_dorsolateral_prefrontal_cortex	cmc	protein_coding	18	40847856	40857615	lasso	0.043077	5.12391e-06	-1.09	0.000299	0	18:39892648-18:42921854	locus2091
ENSG00000267414	RP11-456K23.1	brain_hippocampus	gtex	lincRNA	18	42256892	42259682	ElasticNet	0.0459664	0.0156078	0.602	0.000398	0	18:39892648-18:42921854	locus2091
ENSG00000152217	SETBP1	brain_cortex	gtex	protein_coding	18	42260138	42648475	ElasticNet	0.0981824	0.00704958	0.218	0.000223	0	18:39892648-18:42921854	locus2091
ENSG00000141469	SLC14A1	brain_dorsolateral_prefrontal_cortex	cmc	protein_coding	18	43304091	43332485	enet	0.0516109	6.3035e-07	-1.64	0.000556	0	18:39892648-18:42921854	locus2093
ENSG00000152223	EPG5	brain_putamen_basal_ganglia	gtex	protein_coding	18	43427574	43547240	ElasticNet	0.0970024	0.00336208	-3.14	0.00101	0	18:39892648-18:42921854	locus2093
ENSG00000152223	EPG5	brain_hippocampus	gtex	protein_coding	18	43427574	43547240	ElasticNet	-0.0203979	0.0341618	-1.49	0.000689	0	18:39892648-18:42921854	locus2093
ENSG00000152223	EPG5	brain_caudate_basal_ganglia	gtex	protein_coding	18	43427574	43547240	ElasticNet	0.191939	9.31901e-08	-1.75	0.00038	0	18:39892648-18:42921854	locus2093
ENSG00000152223	EPG5	brain_frontal_cortex_ba9	gtex	protein_coding	18	43427574	43547240	ElasticNet	0.0388844	0.0198913	0.954	0.000221	0	18:39892648-18:42921854	locus2093
ENSG00000267293	RP11-8H2.1	brain_spinal_cord_cervical_c-1	gtex	pseudogene	18	43608272	43609795	ElasticNet	-0.0084765	0.00799062	-1.68	0.000346	0	18:39892648-18:42921854	locus2093
ENSG00000152240	HAUS1	brain_nucleus_accumbens_basal_ganglia	gtex	protein_coding	18	43684298	43708299	ElasticNet	0.0910694	0.0307001	5.56	0.99	0	18:39892648-18:42921854	locus2093
ENSG00000152240	HAUS1	brain_cerebellar_hemisphere	gtex	protein_coding	18	43684298	43708299	ElasticNet	0.0505986	0.00127132	-3.59	0.00134	0	18:39892648-18:42921854	locus2093
ENSG00000152242	C18orf25	brain_anterior_cingulate_cortex_ba24	gtex	protein_coding	18	43753519	43846949	ElasticNet	0.127099	0.0112274	-2.02	0.000254	0	18:39892648-18:42921854	locus2093
ENSG00000141622	RNF165	brain_putamen_basal_ganglia	gtex	protein_coding	18	43906772	44043103	ElasticNet	0.0985351	0.00603009	1.39	0.00046	0	18:39892648-18:42921854	locus2094
ENSG00000177576	C18orf32	brain_substantia_nigra	gtex	protein_coding	18	47008028	47013622	ElasticNet	0.279097	0.0662539	2.07	0.000792	0	18:47731764-18:51061399	locus2096
ENSG00000265681	RPL17	brain_amygdala	gtex	protein_coding	18	47008051	47017956	ElasticNet	0.0214075	0.0317074	1.95	0.0279	1	18:47731764-18:51061399	locus2096
ENSG00000167315	ACAA2	brain_cerebellum	gtex	protein_coding	18	47309869	47340330	ElasticNet	0.0367759	0.259153	2.36	0.00435	0	18:47731764-18:51061399	locus2097
ENSG00000167315	ACAA2	brain_anterior_cingulate_cortex_ba24	gtex	protein_coding	18	47309869	47340330	ElasticNet	0.117833	0.00125169	-0.548	0.00016	0	18:47731764-18:51061399	locus2097
ENSG00000167315	ACAA2	brain_cerebellar_hemisphere	gtex	protein_coding	18	47309869	47340330	ElasticNet	0.182682	2.40203e-05	0.281	0.000157	0	18:47731764-18:51061399	locus2097
ENSG00000154832	CXXC1	brain_caudate_basal_ganglia	gtex	protein_coding	18	47808713	47814674	ElasticNet	0.0143156	0.145267	-2.64	0.0707	1	18:47731764-18:51061399	locus2097
ENSG00000154832	CXXC1	brain_frontal_cortex_ba9	gtex	protein_coding	18	47808713	47814674	ElasticNet	-0.0224856	0.123298	1.94	0.00103	0	18:47731764-18:51061399	locus2097
ENSG00000154839	SKA1	brain_cerebellum	gtex	protein_coding	18	47901365	47920543	ElasticNet	0.0673789	0.0066818	2.56	0.00305	0	18:47731764-18:51061399	locus2098
ENSG00000134042	MRO	brain_dorsolateral_prefrontal_cortex	cmc	protein_coding	18	48321489	48351754	lasso	0.0417638	7.07084e-06	-0.432	0.000165	0	18:47731764-18:51061399	locus2098
ENSG00000082212	ME2	brain_hypothalamus	gtex	protein_coding	18	48405419	48474691	ElasticNet	0.0181673	0.199208	0.485	0.000153	0	18:47731764-18:51061399	locus2098
ENSG00000141642	ELAC1	brain_spinal_cord_cervical_c-1	gtex	protein_coding	18	48494361	48514491	ElasticNet	0.036378	0.171202	-0.913	0.000203	0	18:47731764-18:51061399	locus2098
ENSG00000141642	ELAC1	brain_putamen_basal_ganglia	gtex	protein_coding	18	48494361	48514491	ElasticNet	0.00545023	0.0105603	0.211	0.000178	0	18:47731764-18:51061399	locus2098
ENSG00000227115	RP11-267C16.1	brain_cerebellar_hemisphere	gtex	lincRNA	18	48872619	49088939	ElasticNet	0.0559812	0.00711261	-0.704	0.000362	0	18:47731764-18:51061399	locus2099
ENSG00000187323	DCC	brain_dorsolateral_prefrontal_cortex	cmc	protein_coding	18	49866541	51062273	blup	0.0910686	3.42247e-11	-2.78	0.000202	0	18:47731764-18:51061399	locus2099
ENSG00000187323	DCC	brain_cerebellum	gtex	protein_coding	18	49866542	51057784	ElasticNet	0.0455457	0.0154828	8	0.994	1	18:47731764-18:51061399	locus2099
ENSG00000101751	POLI	brain_spinal_cord_cervical_c-1	gtex	protein_coding	18	51795774	51847636	ElasticNet	0.0836499	0.0395336	7	0.00776	0	18:47731764-18:51061399	locus2101
ENSG00000101751	POLI	brain_putamen_basal_ganglia	gtex	protein_coding	18	51795774	51847636	ElasticNet	0.0930482	8.94317e-08	1.69	0.000542	0	18:47731764-18:51061399	locus2101
ENSG00000101751	POLI	brain_cerebellar_hemisphere	gtex	protein_coding	18	51795774	51847636	ElasticNet	0.497385	6.32211e-19	-2.88	0.000334	0	18:47731764-18:51061399	locus2101
ENSG00000101751	POLI	brain_substantia_nigra	gtex	protein_coding	18	51795774	51847636	ElasticNet	0.145347	0.000347603	-2.58	0.000288	0	18:47731764-18:51061399	locus2101
ENSG00000101751	POLI	brain_cortex	gtex	protein_coding	18	51795774	51847636	ElasticNet	0.177603	3.17575e-10	-5.25	0.000242	0	18:47731764-18:51061399	locus2101
ENSG00000101751	POLI	brain_cerebellum	gtex	protein_coding	18	51795774	51847636	ElasticNet	0.41731	2.19473e-16	-5.2	0.000238	0	18:47731764-18:51061399	locus2101
ENSG00000101751	POLI	brain_nucleus_accumbens_basal_ganglia	gtex	protein_coding	18	51795774	51847636	ElasticNet	0.432818	6.54089e-15	1.51	0.000235	0	18:47731764-18:51061399	locus2101
ENSG00000101751	POLI	brain_hypothalamus	gtex	protein_coding	18	51795774	51847636	ElasticNet	0.0898989	0.00159524	-3.01	0.000161	0	18:47731764-18:51061399	locus2101
ENSG00000174448	STARD6	brain_cortex	gtex	protein_coding	18	51850728	51884334	ElasticNet	0.0020167	9.4402e-05	0.02	0.000268	0	18:47731764-18:51061399	locus2101
ENSG00000141905	NFIC	brain_nucleus_accumbens_basal_ganglia	gtex	protein_coding	19	3359561	3469215	ElasticNet	0.087888	0.0116641	2.05	0.00136	1	19:4348967-19:5810752	locus2135
ENSG00000129932	DOHH	brain_putamen_basal_ganglia	gtex	protein_coding	19	3490819	3500938	ElasticNet	0.0683926	0.00209301	-0.638	0.000264	0	19:4348967-19:5810752	locus2135
ENSG00000105325	FZR1	brain_cerebellum	gtex	protein_coding	19	3506271	3538328	ElasticNet	0.333937	4.14325e-08	-1.61	0.000281	0	19:4348967-19:5810752	locus2135
ENSG00000105325	FZR1	brain_cerebellar_hemisphere	gtex	protein_coding	19	3506271	3538328	ElasticNet	0.157208	1.95788e-06	0.724	0.000269	0	19:4348967-19:5810752	locus2135
ENSG00000183397	C19orf71	brain_cerebellar_hemisphere	gtex	protein_coding	19	3539152	3544028	ElasticNet	0.393473	8.92296e-11	1.06	0.000306	0	19:4348967-19:5810752	locus2135
ENSG00000006638	TBXA2R	brain_cerebellum	gtex	protein_coding	19	3594504	3606838	ElasticNet	0.0561961	0.0906367	0.226	0.000207	0	19:4348967-19:5810752	locus2135
ENSG00000105298	CACTIN	brain_cerebellum	gtex	protein_coding	19	3610639	3626813	ElasticNet	0.0327956	0.401647	-1.29	0.000375	0	19:4348967-19:5810752	locus2135
ENSG00000105298	CACTIN	brain_hippocampus	gtex	protein_coding	19	3610639	3626813	ElasticNet	0.0615942	0.000277658	-1.05	0.000238	0	19:4348967-19:5810752	locus2135
ENSG00000186111	PIP5K1C	brain_hypothalamus	gtex	protein_coding	19	3630181	3700477	ElasticNet	-0.201624	0.062909	1.62	0.000306	0	19:4348967-19:5810752	locus2135
ENSG00000186111	PIP5K1C	brain_cerebellar_hemisphere	gtex	protein_coding	19	3630181	3700477	ElasticNet	0.0652942	0.215574	0.452	0.000242	0	19:4348967-19:5810752	locus2135
ENSG00000186111	PIP5K1C	brain_cerebellum	gtex	protein_coding	19	3630181	3700477	ElasticNet	0.111382	6.6251e-07	-1.04	0.000237	0	19:4348967-19:5810752	locus2135
ENSG00000183617	MRPL54	brain_cortex	gtex	protein_coding	19	3762662	3768573	ElasticNet	0.1674	2.12174e-05	2.22	0.000612	1	19:4348967-19:5810752	locus2135
ENSG00000183617	MRPL54	brain_anterior_cingulate_cortex_ba24	gtex	protein_coding	19	3762662	3768573	ElasticNet	0.0785605	0.000506427	-1.46	0.000305	0	19:4348967-19:5810752	locus2135
ENSG00000183617	MRPL54	brain_cerebellar_hemisphere	gtex	protein_coding	19	3762662	3768573	ElasticNet	0.242108	5.8951e-07	-0.771	0.000244	0	19:4348967-19:5810752	locus2135
ENSG00000183617	MRPL54	brain_cerebellum	gtex	protein_coding	19	3762662	3768573	ElasticNet	0.310292	9.67592e-16	0.624	0.000226	0	19:4348967-19:5810752	locus2135
ENSG00000173976	RAX2	brain_cortex	gtex	protein_coding	19	3769087	3772233	ElasticNet	0.0666473	0.244456	-2.74	0.00227	1	19:4348967-19:5810752	locus2135
ENSG00000167654	ATCAY	brain_putamen_basal_ganglia	gtex	protein_coding	19	3879862	3928077	ElasticNet	0.0865074	0.124324	-1.75	0.001	1	19:4348967-19:5810752	locus2135
ENSG00000167657	DAPK3	brain_nucleus_accumbens_basal_ganglia	gtex	protein_coding	19	3958451	3971121	ElasticNet	0.061384	0.0342129	1.79	0.00087	1	19:4348967-19:5810752	locus2135
ENSG00000126934	MAP2K2	brain_cerebellum	gtex	protein_coding	19	4090319	4124126	ElasticNet	0.27775	9.75008e-07	1.38	0.000419	0	19:4348967-19:5810752	locus2135
ENSG00000077463	SIRT6	brain_frontal_cortex_ba9	gtex	protein_coding	19	4174106	4182601	ElasticNet	0.102722	0.000620901	-1.88	0.000632	1	19:4348967-19:5810752	locus2135
ENSG00000077463	SIRT6	brain_anterior_cingulate_cortex_ba24	gtex	protein_coding	19	4174106	4182601	ElasticNet	0.199444	6.86465e-07	-1.98	0.000286	0	19:4348967-19:5810752	locus2135
ENSG00000077463	SIRT6	brain_cortex	gtex	protein_coding	19	4174106	4182601	ElasticNet	0.299526	7.8842e-07	0.787	0.000258	0	19:4348967-19:5810752	locus2135
ENSG00000077463	SIRT6	brain_cerebellum	gtex	protein_coding	19	4174106	4182601	ElasticNet	0.378024	8.94216e-17	0.162	0.000257	0	19:4348967-19:5810752	locus2135
ENSG00000077463	SIRT6	brain_cerebellar_hemisphere	gtex	protein_coding	19	4174106	4182601	ElasticNet	0.222408	2.11582e-07	0.04	0.000242	0	19:4348967-19:5810752	locus2135
ENSG00000077463	SIRT6	brain_caudate_basal_ganglia	gtex	protein_coding	19	4174106	4182601	ElasticNet	0.245451	7.31227e-11	0.534	0.000241	0	19:4348967-19:5810752	locus2135
ENSG00000077463	SIRT6	brain_nucleus_accumbens_basal_ganglia	gtex	protein_coding	19	4174106	4182601	ElasticNet	0.226263	5.14646e-07	-0.00757	0.000212	0	19:4348967-19:5810752	locus2135
ENSG00000077463	SIRT6	brain_putamen_basal_ganglia	gtex	protein_coding	19	4174106	4182601	ElasticNet	0.0614176	0.00502139	-0.821	0.000211	0	19:4348967-19:5810752	locus2135
ENSG00000089847	ANKRD24	brain_substantia_nigra	gtex	protein_coding	19	4183351	4224811	ElasticNet	0.0104504	0.0279384	1.76	0.000668	1	19:4348967-19:5810752	locus2135
ENSG00000089847	ANKRD24	brain_cerebellar_hemisphere	gtex	protein_coding	19	4183351	4224811	ElasticNet	0.162905	0.000242149	1.17	0.000302	0	19:4348967-19:5810752	locus2135
ENSG00000105246	EBI3	brain_cerebellum	gtex	protein_coding	19	4229495	4237528	ElasticNet	0.0560003	0.00836211	0.61	0.000268	0	19:4348967-19:5810752	locus2135
ENSG00000105248	CCDC94	brain_frontal_cortex_ba9	gtex	protein_coding	19	4247076	4269087	ElasticNet	0.114881	0.107599	-1.34	0.000513	0	19:4348967-19:5810752	locus2135
ENSG00000105248	CCDC94	brain_anterior_cingulate_cortex_ba24	gtex	protein_coding	19	4247076	4269087	ElasticNet	0.0940309	0.00120768	0.628	0.000215	0	19:4348967-19:5810752	locus2135
ENSG00000105248	CCDC94	brain_cortex	gtex	protein_coding	19	4247076	4269087	ElasticNet	0.197871	1.18406e-07	-0.116	0.00021	0	19:4348967-19:5810752	locus2135
CCDC94	CCDC94	brain_dorsolateral_prefrontal_cortex	cmc	NA	19	4247110	4269085	lasso	0.155026	1.97273e-18	0.594	0.000209	0	19:4348967-19:5810752	locus2135
ENSG00000105251	SHD	brain_dorsolateral_prefrontal_cortex	cmc	protein_coding	19	4278597	4290720	bslmm	0.00622275	0.0511409	1.03	0.000288	0	19:4348967-19:5810752	locus2135
ENSG00000105251	SHD	brain_cerebellum	gtex	protein_coding	19	4278598	4290721	ElasticNet	0.147195	0.000101503	1.22	0.000708	1	19:4348967-19:5810752	locus2135
ENSG00000105251	SHD	brain_putamen_basal_ganglia	gtex	protein_coding	19	4278598	4290721	ElasticNet	0.0639946	0.048788	-0.537	0.000314	0	19:4348967-19:5810752	locus2135
ENSG00000105251	SHD	brain_cerebellar_hemisphere	gtex	protein_coding	19	4278598	4290721	ElasticNet	0.216173	8.28072e-07	0.12	0.000263	0	19:4348967-19:5810752	locus2135
ENSG00000167664	TMIGD2	brain_hypothalamus	gtex	protein_coding	19	4292229	4302428	ElasticNet	0.0630246	0.00575455	1.59	0.00123	1	19:4348967-19:5810752	locus2135
ENSG00000167664	TMIGD2	brain_amygdala	gtex	protein_coding	19	4292229	4302428	ElasticNet	-3.62278e-05	0.110219	1.83	0.000441	0	19:4348967-19:5810752	locus2135
ENSG00000105255	FSD1	brain_spinal_cord_cervical_c-1	gtex	protein_coding	19	4304597	4323840	ElasticNet	0.0304024	0.200013	2.97	0.000629	1	19:4348967-19:5810752	locus2135
ENSG00000105255	FSD1	brain_cerebellum	gtex	protein_coding	19	4304597	4323840	ElasticNet	0.00101914	0.0437855	-1.67	0.000243	0	19:4348967-19:5810752	locus2135
ENSG00000178078	STAP2	brain_hippocampus	gtex	protein_coding	19	4324040	4342783	ElasticNet	0.117784	0.00651398	5.5	0.987	1	19:4348967-19:5810752	locus2135
ENSG00000178078	STAP2	brain_amygdala	gtex	protein_coding	19	4324040	4342783	ElasticNet	0.257721	9.109e-05	-2.11	0.00171	1	19:4348967-19:5810752	locus2135
ENSG00000178078	STAP2	brain_cortex	gtex	protein_coding	19	4324040	4342783	ElasticNet	0.0106304	0.00634928	-0.593	0.000682	1	19:4348967-19:5810752	locus2135
ENSG00000178078	STAP2	brain_cerebellum	gtex	protein_coding	19	4324040	4342783	ElasticNet	0.202993	5.163e-06	3.08	0.000443	0	19:4348967-19:5810752	locus2135
ENSG00000178078	STAP2	brain_putamen_basal_ganglia	gtex	protein_coding	19	4324040	4342783	ElasticNet	0.165856	0.000555933	-0.751	0.000323	0	19:4348967-19:5810752	locus2135
ENSG00000178078	STAP2	brain_nucleus_accumbens_basal_ganglia	gtex	protein_coding	19	4324040	4342783	ElasticNet	0.104783	1.06985e-06	0.632	0.000221	0	19:4348967-19:5810752	locus2135
ENSG00000178078	STAP2	brain_hypothalamus	gtex	protein_coding	19	4324040	4342783	ElasticNet	0.160299	0.0170002	-0.111	0.000221	0	19:4348967-19:5810752	locus2135
ENSG00000178078	STAP2	brain_anterior_cingulate_cortex_ba24	gtex	protein_coding	19	4324040	4342783	ElasticNet	0.0957325	0.0038377	-0.0686	0.000208	0	19:4348967-19:5810752	locus2135
ENSG00000178078	STAP2	brain_cerebellar_hemisphere	gtex	protein_coding	19	4324040	4342783	ElasticNet	0.1641	1.69416e-06	0.0839	0.000206	0	19:4348967-19:5810752	locus2135
ENSG00000167670	CHAF1A	brain_spinal_cord_cervical_c-1	gtex	protein_coding	19	4402659	4445015	ElasticNet	0.0975176	0.0283791	2.69	0.00315	1	19:4348967-19:5810752	locus2136
ENSG00000167670	CHAF1A	brain_substantia_nigra	gtex	protein_coding	19	4402659	4445015	ElasticNet	0.21125	0.00029572	1.96	0.00185	1	19:4348967-19:5810752	locus2136
ENSG00000167670	CHAF1A	brain_cortex	gtex	protein_coding	19	4402659	4445015	ElasticNet	0.171256	3.25885e-06	2.4	0.00157	1	19:4348967-19:5810752	locus2136
ENSG00000167670	CHAF1A	brain_nucleus_accumbens_basal_ganglia	gtex	protein_coding	19	4402659	4445015	ElasticNet	0.315822	6.10079e-07	2.77	0.00152	1	19:4348967-19:5810752	locus2136
ENSG00000167670	CHAF1A	brain_caudate_basal_ganglia	gtex	protein_coding	19	4402659	4445015	ElasticNet	0.267775	8.28703e-09	2.13	0.00148	1	19:4348967-19:5810752	locus2136
ENSG00000167670	CHAF1A	brain_hippocampus	gtex	protein_coding	19	4402659	4445015	ElasticNet	0.310536	7.49571e-05	2.29	0.00128	1	19:4348967-19:5810752	locus2136
ENSG00000167670	CHAF1A	brain_cerebellum	gtex	protein_coding	19	4402659	4445015	ElasticNet	0.284552	2.64324e-10	2.34	0.00117	1	19:4348967-19:5810752	locus2136
ENSG00000167670	CHAF1A	brain_putamen_basal_ganglia	gtex	protein_coding	19	4402659	4445015	ElasticNet	0.288255	3.25739e-08	2.16	0.00105	1	19:4348967-19:5810752	locus2136
ENSG00000167670	CHAF1A	brain_amygdala	gtex	protein_coding	19	4402659	4445015	ElasticNet	0.170248	3.61608e-07	1.97	0.000896	1	19:4348967-19:5810752	locus2136
ENSG00000167670	CHAF1A	brain_anterior_cingulate_cortex_ba24	gtex	protein_coding	19	4402659	4445015	ElasticNet	0.369933	1.69056e-09	1.55	0.000502	0	19:4348967-19:5810752	locus2136
ENSG00000167670	CHAF1A	brain_hypothalamus	gtex	protein_coding	19	4402659	4445015	ElasticNet	0.10207	8.26114e-06	1.11	0.000337	0	19:4348967-19:5810752	locus2136
ENSG00000167670	CHAF1A	brain_cerebellar_hemisphere	gtex	protein_coding	19	4402659	4445015	ElasticNet	0.364856	3.42699e-12	1.25	0.000288	0	19:4348967-19:5810752	locus2136
ENSG00000167670	CHAF1A	brain_dorsolateral_prefrontal_cortex	cmc	protein_coding	19	4402659	4443394	bslmm	0.20753	9.23335e-25	1.07	0.000256	0	19:4348967-19:5810752	locus2136
ENSG00000220693.2	AC011498.1	brain_cerebellum	gtex	pseudogene	19	4444856	4444856	ElasticNet	0.0263004	0.114978	2.21	0.00057	1	19:4348967-19:5810752	locus2136
ENSG00000167671	UBXN6	brain_caudate_basal_ganglia	gtex	protein_coding	19	4444996	4457819	ElasticNet	0.0361679	0.161199	4.27	0.0305	1	19:4348967-19:5810752	locus2136
ENSG00000167671	UBXN6	brain_frontal_cortex_ba9	gtex	protein_coding	19	4444996	4457819	ElasticNet	0.254233	6.2982e-06	2.73	0.00865	1	19:4348967-19:5810752	locus2136
ENSG00000167671	UBXN6	brain_hippocampus	gtex	protein_coding	19	4444996	4457819	ElasticNet	0.096352	0.141811	3.2	0.00314	1	19:4348967-19:5810752	locus2136
ENSG00000167671	UBXN6	brain_hypothalamus	gtex	protein_coding	19	4444996	4457819	ElasticNet	0.195812	4.61758e-06	2.26	0.00178	1	19:4348967-19:5810752	locus2136
ENSG00000167671	UBXN6	brain_cortex	gtex	protein_coding	19	4444996	4457819	ElasticNet	0.228993	2.0356e-06	1.94	0.00166	1	19:4348967-19:5810752	locus2136
ENSG00000167671	UBXN6	brain_anterior_cingulate_cortex_ba24	gtex	protein_coding	19	4444996	4457819	ElasticNet	0.124636	5.14698e-05	2.02	0.00109	1	19:4348967-19:5810752	locus2136
ENSG00000167671	UBXN6	brain_spinal_cord_cervical_c-1	gtex	protein_coding	19	4444996	4457819	ElasticNet	0.0861638	0.028114	0.291	0.000338	0	19:4348967-19:5810752	locus2136
ENSG00000167671	UBXN6	brain_amygdala	gtex	protein_coding	19	4444996	4457819	ElasticNet	0.103091	0.00785786	1.26	0.000307	0	19:4348967-19:5810752	locus2136
ENSG00000167671	UBXN6	brain_dorsolateral_prefrontal_cortex	cmc	protein_coding	19	4445002	4457791	enet	0.293568	4.58941e-36	1.98	0.00124	1	19:4348967-19:5810752	locus2136
ENSG00000167674	HDGFRP2	brain_cortex	gtex	protein_coding	19	4472284	4502223	ElasticNet	0.045182	0.0527607	0.984	0.00045	0	19:4348967-19:5810752	locus2136
ENSG00000142002	DPP9	brain_putamen_basal_ganglia	gtex	protein_coding	19	4675236	4724685	ElasticNet	0.110767	0.000473555	-2.11	0.000294	0	19:4348967-19:5810752	locus2136
ENSG00000142002	DPP9	brain_cerebellar_hemisphere	gtex	protein_coding	19	4675236	4724685	ElasticNet	0.164586	0.00082898	0.343	0.000208	0	19:4348967-19:5810752	locus2136
ENSG00000176840	MIR7-3HG	brain_hypothalamus	gtex	lincRNA	19	4769117	4772545	ElasticNet	0.0502803	0.044915	1.37	0.000411	0	19:4348967-19:5810752	locus2136
ENSG00000176840	MIR7-3HG	brain_anterior_cingulate_cortex_ba24	gtex	lincRNA	19	4769117	4772545	ElasticNet	0.298899	3.40538e-09	1.07	0.000353	0	19:4348967-19:5810752	locus2136
ENSG00000176840	MIR7-3HG	brain_cerebellum	gtex	lincRNA	19	4769117	4772545	ElasticNet	0.288989	2.07828e-11	1.02	0.000309	0	19:4348967-19:5810752	locus2136
ENSG00000176840	MIR7-3HG	brain_caudate_basal_ganglia	gtex	lincRNA	19	4769117	4772545	ElasticNet	0.0662866	0.08189	0.692	0.000301	0	19:4348967-19:5810752	locus2136
ENSG00000176840	MIR7-3HG	brain_frontal_cortex_ba9	gtex	lincRNA	19	4769117	4772545	ElasticNet	0.435599	9.22245e-11	0.901	0.000282	0	19:4348967-19:5810752	locus2136
ENSG00000176840	MIR7-3HG	brain_amygdala	gtex	lincRNA	19	4769117	4772545	ElasticNet	0.0716921	4.98249e-05	0.714	0.000248	0	19:4348967-19:5810752	locus2136
ENSG00000176840	MIR7-3HG	brain_cerebellar_hemisphere	gtex	lincRNA	19	4769117	4772545	ElasticNet	0.34622	8.06948e-08	-0.186	0.000237	0	19:4348967-19:5810752	locus2136
ENSG00000176840	MIR7-3HG	brain_cortex	gtex	lincRNA	19	4769117	4772545	ElasticNet	0.439285	4.78007e-14	0.874	0.000215	0	19:4348967-19:5810752	locus2136
ENSG00000268536	AC005523.3	brain_anterior_cingulate_cortex_ba24	gtex	lincRNA	19	4785132	4791219	ElasticNet	0.0498403	0.208217	2.5	0.0251	1	19:4348967-19:5810752	locus2136
ENSG00000268536	AC005523.3	brain_substantia_nigra	gtex	lincRNA	19	4785132	4791219	ElasticNet	0.0814708	0.00215569	2.53	0.00333	1	19:4348967-19:5810752	locus2136
ENSG00000268536	AC005523.3	brain_hypothalamus	gtex	lincRNA	19	4785132	4791219	ElasticNet	0.0382013	0.00137781	0.378	0.000214	0	19:4348967-19:5810752	locus2136
ENSG00000127666	TICAM1	brain_dorsolateral_prefrontal_cortex	cmc	protein_coding	19	4815935	4831754	enet	0.0330713	5.96171e-05	1.12	0.000248	0	19:4348967-19:5810752	locus2136
ENSG00000127666	TICAM1	brain_cerebellum	gtex	protein_coding	19	4815944	4831716	ElasticNet	0.0607015	0.138762	1.01	0.000413	0	19:4348967-19:5810752	locus2136
ENSG00000105355	PLIN3	brain_dorsolateral_prefrontal_cortex	cmc	protein_coding	19	4838345	4867780	enet	0.108163	4.40549e-13	-0.15	0.000211	0	19:4348967-19:5810752	locus2136
ENSG00000105355	PLIN3	brain_putamen_basal_ganglia	gtex	protein_coding	19	4838353	4867780	ElasticNet	0.0761655	0.327575	1.89	0.000845	1	19:4348967-19:5810752	locus2136
ENSG00000127663	KDM4B	brain_amygdala	gtex	protein_coding	19	4969125	5153606	ElasticNet	0.175861	0.281053	1.81	0.0022	1	19:4348967-19:5810752	locus2136
ENSG00000127663	KDM4B	brain_substantia_nigra	gtex	protein_coding	19	4969125	5153606	ElasticNet	0.0274385	0.0055071	-1.41	0.000499	0	19:4348967-19:5810752	locus2136
ENSG00000127663	KDM4B	brain_cerebellar_hemisphere	gtex	protein_coding	19	4969125	5153606	ElasticNet	0.125459	0.0485643	-0.355	0.000395	0	19:4348967-19:5810752	locus2136
ENSG00000105426	PTPRS	brain_anterior_cingulate_cortex_ba24	gtex	protein_coding	19	5158506	5340814	ElasticNet	0.0953631	0.0196342	1.91	0.000342	0	19:4348967-19:5810752	locus2136
ENSG00000105426	PTPRS	brain_hypothalamus	gtex	protein_coding	19	5158506	5340814	ElasticNet	0.0579043	0.00693178	1.56	0.000246	0	19:4348967-19:5810752	locus2136
ENSG00000223573.2	TINCR	brain_spinal_cord_cervical_c-1	gtex	lincRNA	19	5387039	5387039	ElasticNet	0.00597668	0.0524315	1.12	0.000214	0	19:4348967-19:5810752	locus2137
ENSG00000223573.2	TINCR	brain_frontal_cortex_ba9	gtex	lincRNA	19	5.48106e+06	5.48106e+06	ElasticNet	0.036143	0.00219773	1.39	0.000436	0	19:4348967-19:5810752	locus2137
ENSG00000223573.2	TINCR	brain_cerebellar_hemisphere	gtex	lincRNA	19	5497313	5497313	ElasticNet	0.0664758	0.0139659	0.373	0.000534	1	19:4348967-19:5810752	locus2137
ENSG00000233270	SNRPEP4	brain_cerebellar_hemisphere	gtex	pseudogene	19	5576671	5576949	ElasticNet	0.0636702	0.0965216	-0.441	0.000226	0	19:4348967-19:5810752	locus2137
ENSG00000233270	SNRPEP4	brain_caudate_basal_ganglia	gtex	pseudogene	19	5576671	5576949	ElasticNet	0.0379832	0.0662113	0.674	0.000219	0	19:4348967-19:5810752	locus2137
ENSG00000130254	SAFB2	brain_caudate_basal_ganglia	gtex	protein_coding	19	5587010	5624057	ElasticNet	0.0285863	0.138759	-0.0826	0.000215	0	19:4348967-19:5810752	locus2137
ENSG00000223573.2	TINCR	brain_cortex	gtex	lincRNA	19	5627853	5627853	ElasticNet	0.00890246	0.0446992	1.35	0.000396	0	19:4348967-19:5810752	locus2137
ENSG00000130255	RPL36	brain_cerebellum	gtex	protein_coding	19	5674958	5691887	ElasticNet	0.173642	0.10311	-0.645	0.000224	0	19:4348967-19:5810752	locus2137
ENSG00000196365	LONP1	brain_dorsolateral_prefrontal_cortex	cmc	protein_coding	19	5691844	5720463	lasso	0.0939919	1.63359e-11	-0.776	0.000237	0	19:4348967-19:5810752	locus2137
ENSG00000196365	LONP1	brain_hippocampus	gtex	protein_coding	19	5691845	5720583	ElasticNet	0.141419	0.000249447	-1.1	0.000311	0	19:4348967-19:5810752	locus2137
ENSG00000196365	LONP1	brain_putamen_basal_ganglia	gtex	protein_coding	19	5691845	5720583	ElasticNet	0.266402	0.00153201	1.23	0.000293	0	19:4348967-19:5810752	locus2137
ENSG00000196365	LONP1	brain_cerebellar_hemisphere	gtex	protein_coding	19	5691845	5720583	ElasticNet	0.31854	3.19918e-12	-0.47	0.000251	0	19:4348967-19:5810752	locus2137
ENSG00000196365	LONP1	brain_anterior_cingulate_cortex_ba24	gtex	protein_coding	19	5691845	5720583	ElasticNet	0.147693	4.16251e-07	-0.808	0.000238	0	19:4348967-19:5810752	locus2137
ENSG00000196365	LONP1	brain_nucleus_accumbens_basal_ganglia	gtex	protein_coding	19	5691845	5720583	ElasticNet	0.258031	1.35776e-06	-0.553	0.00023	0	19:4348967-19:5810752	locus2137
ENSG00000196365	LONP1	brain_cerebellum	gtex	protein_coding	19	5691845	5720583	ElasticNet	0.505725	1.45903e-15	-0.775	0.000229	0	19:4348967-19:5810752	locus2137
ENSG00000196365	LONP1	brain_cortex	gtex	protein_coding	19	5691845	5720583	ElasticNet	0.33156	3.33846e-09	-0.781	0.000219	0	19:4348967-19:5810752	locus2137
ENSG00000196365	LONP1	brain_amygdala	gtex	protein_coding	19	5691845	5720583	ElasticNet	0.194312	0.000821213	-0.0786	0.00021	0	19:4348967-19:5810752	locus2137
ENSG00000196365	LONP1	brain_caudate_basal_ganglia	gtex	protein_coding	19	5691845	5720583	ElasticNet	0.231965	4.42912e-09	0.00548	0.000209	0	19:4348967-19:5810752	locus2137
ENSG00000196365	LONP1	brain_frontal_cortex_ba9	gtex	protein_coding	19	5691845	5720583	ElasticNet	0.14687	0.00566597	-0.265	0.000209	0	19:4348967-19:5810752	locus2137
ENSG00000196365	LONP1	brain_spinal_cord_cervical_c-1	gtex	protein_coding	19	5691845	5720583	ElasticNet	0.250091	0.00105003	-0.294	0.000209	0	19:4348967-19:5810752	locus2137
ENSG00000212123	PRR22	brain_cerebellar_hemisphere	gtex	protein_coding	19	5782971	5784776	ElasticNet	0.0270813	0.0112114	2.6	0.00155	1	19:4348967-19:5810752	locus2138
ENSG00000141994	DUS3L	brain_cerebellar_hemisphere	gtex	protein_coding	19	5784843	5791249	ElasticNet	0.180633	0.00219871	-0.434	0.000286	0	19:4348967-19:5810752	locus2138
ENSG00000141994	DUS3L	brain_cerebellum	gtex	protein_coding	19	5784843	5791249	ElasticNet	0.297268	2.3688e-08	0.0146	0.00024	0	19:4348967-19:5810752	locus2138
ENSG00000141994	DUS3L	brain_anterior_cingulate_cortex_ba24	gtex	protein_coding	19	5784843	5791249	ElasticNet	0.170289	1.9454e-08	0.466	0.000221	0	19:4348967-19:5810752	locus2138
ENSG00000141994	DUS3L	brain_cortex	gtex	protein_coding	19	5784843	5791249	ElasticNet	0.194554	0.000451225	-0.597	0.000213	0	19:4348967-19:5810752	locus2138
ENSG00000141994	DUS3L	brain_caudate_basal_ganglia	gtex	protein_coding	19	5784843	5791249	ElasticNet	0.344005	4.62475e-13	0.117	0.000209	0	19:4348967-19:5810752	locus2138
ENSG00000141994	DUS3L	brain_amygdala	gtex	protein_coding	19	5784843	5791249	ElasticNet	-0.0302335	0.00121036	0.00637	0.000208	0	19:4348967-19:5810752	locus2138
ENSG00000141994	DUS3L	brain_nucleus_accumbens_basal_ganglia	gtex	protein_coding	19	5784843	5791249	ElasticNet	0.253618	1.33459e-09	0.211	0.000208	0	19:4348967-19:5810752	locus2138
ENSG00000141994	DUS3L	brain_hypothalamus	gtex	protein_coding	19	5784843	5791249	ElasticNet	0.148876	1.30193e-05	0.193	0.000208	0	19:4348967-19:5810752	locus2138
ENSG00000141994	DUS3L	brain_frontal_cortex_ba9	gtex	protein_coding	19	5784843	5791249	ElasticNet	0.351876	3.83341e-10	0.0206	0.000207	0	19:4348967-19:5810752	locus2138
ENSG00000141994	DUS3L	brain_putamen_basal_ganglia	gtex	protein_coding	19	5784843	5791249	ElasticNet	0.125993	0.000146832	-0.0788	0.000206	0	19:4348967-19:5810752	locus2138
ENSG00000141994	DUS3L	brain_dorsolateral_prefrontal_cortex	cmc	protein_coding	19	5785152	5791249	lasso	0.189617	1.474e-22	0.00962	0.000208	0	19:4348967-19:5810752	locus2138
ENSG00000171119	NRTN	brain_amygdala	gtex	protein_coding	19	5823813	5828335	ElasticNet	0.0160748	0.133248	-0.532	0.000589	1	19:4348967-19:5810752	locus2138
ENSG00000171119	NRTN	brain_caudate_basal_ganglia	gtex	protein_coding	19	5823813	5828335	ElasticNet	0.120687	0.125783	0.0667	0.000209	0	19:4348967-19:5810752	locus2138
ENSG00000171124	FUT3	brain_caudate_basal_ganglia	gtex	protein_coding	19	5842899	5851485	ElasticNet	0.0119649	0.140094	1.18	0.000404	0	19:4348967-19:5810752	locus2138
ENSG00000174886	NDUFA11	brain_cerebellum	gtex	protein_coding	19	5891287	5904017	ElasticNet	0.184704	0.000259995	0.0661	0.000874	1	19:4348967-19:5810752	locus2138
ENSG00000174886	NDUFA11	brain_cerebellar_hemisphere	gtex	protein_coding	19	5891287	5904017	ElasticNet	0.0505522	0.0409968	1.97	0.00024	0	19:4348967-19:5810752	locus2138
ENSG00000105519	CAPS	brain_cerebellar_hemisphere	gtex	protein_coding	19	5911718	5915888	ElasticNet	0.127034	0.0300441	1.62	0.00161	1	19:4348967-19:5810752	locus2138
ENSG00000105519	CAPS	brain_cortex	gtex	protein_coding	19	5911718	5915888	ElasticNet	0.126677	0.0378435	1.25	0.000572	1	19:4348967-19:5810752	locus2138
ENSG00000105519	CAPS	brain_anterior_cingulate_cortex_ba24	gtex	protein_coding	19	5911718	5915888	ElasticNet	0.146651	4.74441e-06	1.34	0.000279	0	19:4348967-19:5810752	locus2138
ENSG00000105519	CAPS	brain_cerebellum	gtex	protein_coding	19	5911718	5915888	ElasticNet	0.0991449	1.90706e-05	-0.754	0.000213	0	19:4348967-19:5810752	locus2138
ENSG00000105519	CAPS	brain_dorsolateral_prefrontal_cortex	cmc	protein_coding	19	5914192	5916222	blup	0.00208698	0.16401	-0.101	0.000233	0	19:4348967-19:5810752	locus2138
ENSG00000031823	RANBP3	brain_cerebellar_hemisphere	gtex	protein_coding	19	5916150	5978153	ElasticNet	-0.00756704	0.0535149	-3.22	0.0036	1	19:4348967-19:5810752	locus2138
ENSG00000031823	RANBP3	brain_hippocampus	gtex	protein_coding	19	5916150	5978153	ElasticNet	0.000662876	0.00433722	-3.39	0.000853	1	19:4348967-19:5810752	locus2138
ENSG00000087903	RFX2	brain_dorsolateral_prefrontal_cortex	cmc	protein_coding	19	5993174	6110664	blup	0.0301498	0.000122183	-1.22	0.000297	0	19:4348967-19:5810752	locus2138
ENSG00000125656	CLPP	brain_cortex	gtex	protein_coding	19	6361463	6368919	ElasticNet	0.109946	0.000822845	0.606	0.000273	0	19:4348967-19:5810752	locus2138
ENSG00000125656	CLPP	brain_putamen_basal_ganglia	gtex	protein_coding	19	6361463	6368919	ElasticNet	0.0493638	0.239149	-0.141	0.000237	0	19:4348967-19:5810752	locus2138
ENSG00000125656	CLPP	brain_hippocampus	gtex	protein_coding	19	6361463	6368919	ElasticNet	0.04074	0.0243957	0.783	0.000231	0	19:4348967-19:5810752	locus2138
ENSG00000125656	CLPP	brain_frontal_cortex_ba9	gtex	protein_coding	19	6361463	6368919	ElasticNet	0.161342	0.013619	0.192	0.000212	0	19:4348967-19:5810752	locus2138
ENSG00000125650	PSPN	brain_spinal_cord_cervical_c-1	gtex	protein_coding	19	6375159	6379069	ElasticNet	8.44186e-05	0.123895	-0.403	0.000224	0	19:4348967-19:5810752	locus2138
ENSG00000181240	SLC25A41	brain_cerebellar_hemisphere	gtex	protein_coding	19	6426048	6433790	ElasticNet	0.232428	3.23027e-05	1.23	0.000593	1	19:4348967-19:5810752	locus2138
ENSG00000181240	SLC25A41	brain_putamen_basal_ganglia	gtex	protein_coding	19	6426048	6433790	ElasticNet	0.507468	3.3553e-13	-1.38	0.000498	0	19:4348967-19:5810752	locus2138
ENSG00000181240	SLC25A41	brain_frontal_cortex_ba9	gtex	protein_coding	19	6426048	6433790	ElasticNet	0.429227	5.8631e-12	-0.899	0.000368	0	19:4348967-19:5810752	locus2138
ENSG00000181240	SLC25A41	brain_caudate_basal_ganglia	gtex	protein_coding	19	6426048	6433790	ElasticNet	0.585995	9.05073e-23	1.12	0.00028	0	19:4348967-19:5810752	locus2138
ENSG00000181240	SLC25A41	brain_cerebellum	gtex	protein_coding	19	6426048	6433790	ElasticNet	0.226185	7.82054e-08	-0.18	0.000222	0	19:4348967-19:5810752	locus2138
ENSG00000181240	SLC25A41	brain_cortex	gtex	protein_coding	19	6426048	6433790	ElasticNet	0.313449	5.09167e-09	-0.389	0.000217	0	19:4348967-19:5810752	locus2138
ENSG00000181240	SLC25A41	brain_anterior_cingulate_cortex_ba24	gtex	protein_coding	19	6426048	6433790	ElasticNet	0.389683	2.98951e-12	0.476	0.000213	0	19:4348967-19:5810752	locus2138
ENSG00000181240	SLC25A41	brain_nucleus_accumbens_basal_ganglia	gtex	protein_coding	19	6426048	6433790	ElasticNet	0.427453	9.77538e-14	-0.545	0.000209	0	19:4348967-19:5810752	locus2138
ENSG00000181240	SLC25A41	brain_hippocampus	gtex	protein_coding	19	6426048	6433790	ElasticNet	0.222135	0.00881757	0.253	0.000209	0	19:4348967-19:5810752	locus2138
ENSG00000125648	SLC25A23	brain_cerebellum	gtex	protein_coding	19	6436090	6465214	ElasticNet	0.125863	0.00278288	-1.05	0.000744	1	19:4348967-19:5810752	locus2138
ENSG00000125648	SLC25A23	brain_cerebellar_hemisphere	gtex	protein_coding	19	6436090	6465214	ElasticNet	0.137198	0.00244396	0.602	0.000228	0	19:4348967-19:5810752	locus2138
ENSG00000125657	TNFSF9	brain_caudate_basal_ganglia	gtex	protein_coding	19	6531010	6535931	ElasticNet	0.10766	0.0700536	-0.538	0.000214	0	19:4348967-19:5810752	locus2138
ENSG00000125730	C3	brain_substantia_nigra	gtex	protein_coding	19	6677715	6730573	ElasticNet	0.0132679	0.145648	0.702	0.000251	0	19:4348967-19:5810752	locus2139
ENSG00000125734	GPR108	brain_hippocampus	gtex	protein_coding	19	6729925	6737614	ElasticNet	0.38812	3.22896e-10	0.781	0.000249	0	19:4348967-19:5810752	locus2139
ENSG00000125734	GPR108	brain_amygdala	gtex	protein_coding	19	6729925	6737614	ElasticNet	0.236296	3.46996e-06	0.0696	0.000223	0	19:4348967-19:5810752	locus2139
ENSG00000125733	TRIP10	brain_cerebellar_hemisphere	gtex	protein_coding	19	6737936	6751537	ElasticNet	0.139407	9.27827e-05	-0.0629	0.000209	0	19:4348967-19:5810752	locus2139
ENSG00000267673	FDX1L	brain_cerebellum	gtex	protein_coding	19	10416103	10426691	ElasticNet	0.139197	0.00019712	1.97	0.000648	0	19:11284028-19:13471119	locus2143
ENSG00000161847	RAVER1	brain_spinal_cord_cervical_c-1	gtex	protein_coding	19	10426888	10444316	ElasticNet	0.170352	0.249453	1.1	0.00011	0	19:11284028-19:13471119	locus2143
ENSG00000076662	ICAM3	brain_substantia_nigra	gtex	protein_coding	19	10444452	10450499	ElasticNet	0.163977	0.00114344	-1.55	0.000291	0	19:11284028-19:13471119	locus2143
ENSG00000076662	ICAM3	brain_frontal_cortex_ba9	gtex	protein_coding	19	10444452	10450499	ElasticNet	0.0963222	0.00428094	-1.55	0.000141	0	19:11284028-19:13471119	locus2143
ENSG00000076662	ICAM3	brain_amygdala	gtex	protein_coding	19	10444452	10450499	ElasticNet	0.24759	1.05306e-05	-1.32	0.000112	0	19:11284028-19:13471119	locus2143
ENSG00000076662	ICAM3	brain_putamen_basal_ganglia	gtex	protein_coding	19	10444452	10450499	ElasticNet	0.271398	8.74834e-09	-0.172	5.64e-05	0	19:11284028-19:13471119	locus2143
ENSG00000105397	TYK2	brain_cerebellar_hemisphere	gtex	protein_coding	19	10461209	10491352	ElasticNet	0.119912	2.10586e-05	-1.95	0.000362	0	19:11284028-19:13471119	locus2143
ENSG00000105397	TYK2	brain_caudate_basal_ganglia	gtex	protein_coding	19	10461209	10491352	ElasticNet	0.0297566	0.0323545	-1.53	0.000174	0	19:11284028-19:13471119	locus2143
ENSG00000105397	TYK2	brain_amygdala	gtex	protein_coding	19	10461209	10491352	ElasticNet	0.09224	0.09715	0.939	0.000104	0	19:11284028-19:13471119	locus2143
ENSG00000105397	TYK2	brain_cortex	gtex	protein_coding	19	10461209	10491352	ElasticNet	0.110764	0.000141007	-0.209	5.64e-05	0	19:11284028-19:13471119	locus2143
ENSG00000105401	CDC37	brain_cerebellar_hemisphere	gtex	protein_coding	19	10501810	10530797	ElasticNet	0.0962046	0.00296655	-1.95	0.000462	0	19:11284028-19:13471119	locus2143
ENSG00000079999	KEAP1	brain_substantia_nigra	gtex	protein_coding	19	10596796	10614417	ElasticNet	0.0953373	0.110588	0.175	5.65e-05	0	19:11284028-19:13471119	locus2143
ENSG00000129347	KRI1	brain_nucleus_accumbens_basal_ganglia	gtex	protein_coding	19	10663761	10676713	ElasticNet	0.207879	1.7371e-06	-2.16	0.000642	0	19:11284028-19:13471119	locus2143
ENSG00000129347	KRI1	brain_caudate_basal_ganglia	gtex	protein_coding	19	10663761	10676713	ElasticNet	0.235125	4.73055e-07	2.22	0.000308	0	19:11284028-19:13471119	locus2143
ENSG00000129347	KRI1	brain_cerebellar_hemisphere	gtex	protein_coding	19	10663761	10676713	ElasticNet	0.398796	1.55873e-13	-1.59	0.000283	0	19:11284028-19:13471119	locus2143
ENSG00000129347	KRI1	brain_spinal_cord_cervical_c-1	gtex	protein_coding	19	10663761	10676713	ElasticNet	0.374691	1.00688e-07	1.44	0.000106	0	19:11284028-19:13471119	locus2143
ENSG00000129347	KRI1	brain_amygdala	gtex	protein_coding	19	10663761	10676713	ElasticNet	0.0822856	0.0220652	-0.452	7.32e-05	0	19:11284028-19:13471119	locus2143
ENSG00000129347	KRI1	brain_cerebellum	gtex	protein_coding	19	10663761	10676713	ElasticNet	0.379016	2.34585e-15	-0.138	5.94e-05	0	19:11284028-19:13471119	locus2143
ENSG00000129347	KRI1	brain_hypothalamus	gtex	protein_coding	19	10663761	10676713	ElasticNet	0.139809	1.52802e-05	0.413	5.7e-05	0	19:11284028-19:13471119	locus2143
ENSG00000129355	CDKN2D	brain_cerebellum	gtex	protein_coding	19	10677138	10679735	ElasticNet	0.083937	0.000216342	1.15	9.37e-05	0	19:11284028-19:13471119	locus2143
ENSG00000129355	CDKN2D	brain_caudate_basal_ganglia	gtex	protein_coding	19	10677138	10679735	ElasticNet	0.0203197	0.0142193	-0.628	5.7e-05	0	19:11284028-19:13471119	locus2143
ENSG00000129354	AP1M2	brain_cortex	gtex	protein_coding	19	10683347	10697991	ElasticNet	0.0775838	0.0435047	2.19	0.000512	0	19:11284028-19:13471119	locus2143
ENSG00000267100	ILF3-AS1	brain_putamen_basal_ganglia	gtex	lincRNA	19	10762538	10764520	ElasticNet	0.00197391	0.194988	-1.76	0.000248	0	19:11284028-19:13471119	locus2143
ENSG00000079805	DNM2	brain_anterior_cingulate_cortex_ba24	gtex	protein_coding	19	10828755	10944164	ElasticNet	-0.00936549	0.130215	0.33	5.76e-05	0	19:11284028-19:13471119	locus2143
ENSG00000099203	TMED1	brain_amygdala	gtex	protein_coding	19	10943114	10946994	ElasticNet	0.0251402	0.0518558	2.22	0.000308	0	19:11284028-19:13471119	locus2143
ENSG00000099203	TMED1	brain_cerebellar_hemisphere	gtex	protein_coding	19	10943114	10946994	ElasticNet	-0.0424113	0.409618	-0.913	6.48e-05	0	19:11284028-19:13471119	locus2143
ENSG00000267544	AC007229.3	brain_cortex	gtex	pseudogene	19	10952515	10952926	ElasticNet	0.0234453	0.207002	2.21	0.000331	0	19:11284028-19:13471119	locus2143
ENSG00000267544	AC007229.3	brain_spinal_cord_cervical_c-1	gtex	pseudogene	19	10952515	10952926	ElasticNet	0.146157	0.185577	-0.4	5.78e-05	0	19:11284028-19:13471119	locus2143
ENSG00000142453	CARM1	brain_anterior_cingulate_cortex_ba24	gtex	protein_coding	19	10982189	11033453	ElasticNet	0.0537942	0.13466	-2.1	0.000281	0	19:11284028-19:13471119	locus2143
ENSG00000142453	CARM1	brain_cortex	gtex	protein_coding	19	10982189	11033453	ElasticNet	-0.00798421	0.246363	-1.09	7.57e-05	0	19:11284028-19:13471119	locus2143
ENSG00000142453	CARM1	brain_amygdala	gtex	protein_coding	19	10982189	11033453	ElasticNet	0.14573	0.127569	-0.188	5.99e-05	0	19:11284028-19:13471119	locus2143
ENSG00000142453	CARM1	brain_substantia_nigra	gtex	protein_coding	19	10982189	11033453	ElasticNet	0.273045	0.000175738	-0.293	5.74e-05	0	19:11284028-19:13471119	locus2143
ENSG00000142453	CARM1	brain_dorsolateral_prefrontal_cortex	cmc	protein_coding	19	10982252	11033448	bslmm	0.0257559	0.000360455	1.28	0.000144	0	19:11284028-19:13471119	locus2143
ENSG00000142444	C19orf52	brain_caudate_basal_ganglia	gtex	protein_coding	19	11039409	11044211	ElasticNet	0.0184742	0.0548768	-1.96	0.000258	0	19:11284028-19:13471119	locus2143
ENSG00000130164	LDLR	brain_nucleus_accumbens_basal_ganglia	gtex	protein_coding	19	11200038	11244492	ElasticNet	0.0778691	0.0354261	-1.13	0.000205	0	19:11284028-19:13471119	locus2143
ENSG00000161888	SPC24	brain_frontal_cortex_ba9	gtex	protein_coding	19	11242196	11266484	ElasticNet	0.0122892	0.171574	-0.7	7.74e-05	0	19:11284028-19:13471119	locus2143
ENSG00000161888	SPC24	brain_putamen_basal_ganglia	gtex	protein_coding	19	11242196	11266484	ElasticNet	0.158663	0.00223383	0.143	5.85e-05	0	19:11284028-19:13471119	locus2143
ENSG00000161888	SPC24	brain_nucleus_accumbens_basal_ganglia	gtex	protein_coding	19	11242196	11266484	ElasticNet	0.239963	0.012617	-0.213	5.73e-05	0	19:11284028-19:13471119	locus2143
ENSG00000197256	KANK2	brain_cerebellum	gtex	protein_coding	19	11274943	11308467	ElasticNet	0.115433	0.000407174	-1.15	5.98e-05	0	19:11284028-19:13471119	locus2143
ENSG00000105520.6	DKFZP761J1410	brain_spinal_cord_cervical_c-1	gtex	protein_coding	19	1.14032e+07	1.14032e+07	ElasticNet	0.182943	0.0408123	1.48	0.000256	0	19:11284028-19:13471119	locus2144
ENSG00000130167	TSPAN16	brain_anterior_cingulate_cortex_ba24	gtex	protein_coding	19	11406824	11437672	ElasticNet	0.017889	0.0495165	-0.236	6.15e-05	0	19:11284028-19:13471119	locus2144
ENSG00000105514	RAB3D	brain_dorsolateral_prefrontal_cortex	cmc	protein_coding	19	11432721	11450344	bslmm	0.143907	3.87322e-17	-0.64	6.28e-05	0	19:11284028-19:13471119	locus2144
ENSG00000105514	RAB3D	brain_anterior_cingulate_cortex_ba24	gtex	protein_coding	19	11432722	11456946	ElasticNet	0.0138298	0.0592246	0.0621	9.06e-05	0	19:11284028-19:13471119	locus2144
ENSG00000105518	TMEM205	brain_amygdala	gtex	protein_coding	19	11453452	11457194	ElasticNet	0.0492323	0.0529892	0.211	5.64e-05	0	19:11284028-19:13471119	locus2144
ENSG00000183401	CCDC159	brain_anterior_cingulate_cortex_ba24	gtex	protein_coding	19	11455360	11465620	ElasticNet	-0.00592749	0.0922005	0.586	8.26e-05	0	19:11284028-19:13471119	locus2144
ENSG00000205517	RGL3	brain_frontal_cortex_ba9	gtex	protein_coding	19	11495017	11530018	ElasticNet	-0.00143268	0.299007	-0.365	6.06e-05	0	19:11284028-19:13471119	locus2144
ENSG00000198003	CCDC151	brain_cortex	gtex	protein_coding	19	11531272	11546603	ElasticNet	0.0918248	0.0144624	-0.912	6.22e-05	0	19:11284028-19:13471119	locus2144
ENSG00000130175	PRKCSH	brain_cerebellum	gtex	protein_coding	19	11546109	11561783	ElasticNet	0.112623	0.00786524	1.21	0.000115	0	19:11284028-19:13471119	locus2144
ENSG00000161914	ZNF653	brain_amygdala	gtex	protein_coding	19	11594242	11616738	ElasticNet	0.13783	0.0412102	1.3	6.78e-05	0	19:11284028-19:13471119	locus2144
ENSG00000198551	ZNF627	brain_nucleus_accumbens_basal_ganglia	gtex	protein_coding	19	11670189	11729950	ElasticNet	0.0775154	0.000332711	-0.137	7.75e-05	0	19:11284028-19:13471119	locus2144
ENSG00000102575	ACP5	brain_cerebellum	gtex	protein_coding	19	11685475	11689823	ElasticNet	0.0695196	0.00895804	0.936	0.000177	0	19:11284028-19:13471119	locus2144
ENSG00000102575	ACP5	brain_nucleus_accumbens_basal_ganglia	gtex	protein_coding	19	11685475	11689823	ElasticNet	0.103911	3.18127e-05	-0.261	0.000114	0	19:11284028-19:13471119	locus2144
ENSG00000102575	ACP5	brain_hypothalamus	gtex	protein_coding	19	11685475	11689823	ElasticNet	0.0336587	0.000819699	0.258	6.22e-05	0	19:11284028-19:13471119	locus2144
ENSG00000267500	CTD-2006C1.6	brain_cerebellum	gtex	pseudogene	19	11759179	11763692	ElasticNet	0.0480601	0.058358	1.07	0.00022	0	19:11284028-19:13471119	locus2144
ENSG00000267500	CTD-2006C1.6	brain_cerebellar_hemisphere	gtex	pseudogene	19	11759179	11763692	ElasticNet	0.0449132	7.62811e-06	-0.51	7.66e-05	0	19:11284028-19:13471119	locus2144
ENSG00000267089	CTC-499B15.8	brain_cerebellum	gtex	lincRNA	19	11952056	11953254	ElasticNet	0.063585	0.0595648	2.19	0.00567	0	19:11284028-19:13471119	locus2144
ENSG00000197054	ZNF763	brain_dorsolateral_prefrontal_cortex	cmc	protein_coding	19	12035882	12091198	lasso	0.0962572	9.19752e-12	1.25	0.000128	0	19:11284028-19:13471119	locus2144
ENSG00000196757	ZNF700	brain_nucleus_accumbens_basal_ganglia	gtex	protein_coding	19	12035883	12061588	ElasticNet	0.0509517	0.0440894	-1.1	5.95e-05	0	19:11284028-19:13471119	locus2144
ENSG00000197054	ZNF763	brain_hippocampus	gtex	protein_coding	19	12035890	12090105	ElasticNet	0.027125	0.357162	2.12	0.00137	0	19:11284028-19:13471119	locus2144
ENSG00000197054	ZNF763	brain_frontal_cortex_ba9	gtex	protein_coding	19	12035890	12090105	ElasticNet	0.0337683	0.0378712	1.08	0.000146	0	19:11284028-19:13471119	locus2144
ENSG00000197054	ZNF763	brain_cerebellum	gtex	protein_coding	19	12035890	12090105	ElasticNet	0.0193798	0.00147673	1.08	9.37e-05	0	19:11284028-19:13471119	locus2144
ZNF788	ZNF788	brain_dorsolateral_prefrontal_cortex	cmc	NA	19	12203077	12225494	lasso	0.0425204	5.8734e-06	-1.04	9.92e-05	0	19:11284028-19:13471119	locus2144
ENSG00000214189	ZNF788	brain_putamen_basal_ganglia	gtex	protein_coding	19	12203078	12248050	ElasticNet	0.11441	0.0216652	-1.5	0.000789	0	19:11284028-19:13471119	locus2144
ENSG00000214189	ZNF788	brain_cerebellum	gtex	protein_coding	19	12203078	12248050	ElasticNet	0.00905653	0.00138343	1.04	0.000144	0	19:11284028-19:13471119	locus2144
ENSG00000214189	ZNF788	brain_substantia_nigra	gtex	protein_coding	19	12203078	12248050	ElasticNet	-0.0722036	0.167877	-1.5	6.57e-05	0	19:11284028-19:13471119	locus2144
ENSG00000132010	ZNF20	brain_cerebellum	gtex	protein_coding	19	12203658	12251222	ElasticNet	0.0625613	0.0176718	0.296	7.79e-05	0	19:11284028-19:13471119	locus2144
ENSG00000132010	ZNF20	brain_anterior_cingulate_cortex_ba24	gtex	protein_coding	19	12203658	12251222	ElasticNet	0.175417	0.00565896	-1.6	6.89e-05	0	19:11284028-19:13471119	locus2144
ENSG00000132010	ZNF20	brain_cortex	gtex	protein_coding	19	12203658	12251222	ElasticNet	-0.00394933	0.176801	0.595	5.89e-05	0	19:11284028-19:13471119	locus2144
ENSG00000237273	RSL24D1P8	brain_anterior_cingulate_cortex_ba24	gtex	pseudogene	19	12207239	12207730	ElasticNet	0.0276372	0.182265	-0.807	6.02e-05	0	19:11284028-19:13471119	locus2144
ENSG00000242615	CTC-359D24.3	brain_cerebellum	gtex	pseudogene	19	12252621	12254137	ElasticNet	0.110028	0.00136735	-3.15	0.00104	0	19:11284028-19:13471119	locus2144
ENSG00000242615	CTC-359D24.3	brain_substantia_nigra	gtex	pseudogene	19	12252621	12254137	ElasticNet	0.0943192	0.0851428	0.753	6.5e-05	0	19:11284028-19:13471119	locus2144
ENSG00000196646	ZNF136	brain_substantia_nigra	gtex	protein_coding	19	12273879	12300064	ElasticNet	0.114738	0.207955	-1.8	0.00104	0	19:11284028-19:13471119	locus2144
ENSG00000197857	ZNF44	brain_cerebellar_hemisphere	gtex	protein_coding	19	12335501	12405702	ElasticNet	0.183093	0.00569199	0.819	8.34e-05	0	19:11284028-19:13471119	locus2144
ENSG00000197857	ZNF44	brain_nucleus_accumbens_basal_ganglia	gtex	protein_coding	19	12335501	12405702	ElasticNet	0.0220837	0.0276125	0.104	8e-05	0	19:11284028-19:13471119	locus2144
ENSG00000197857	ZNF44	brain_caudate_basal_ganglia	gtex	protein_coding	19	12335501	12405702	ElasticNet	0.0686742	9.00908e-05	-0.431	5.78e-05	0	19:11284028-19:13471119	locus2144
ENSG00000213293	CTD-2666L21.3	brain_hypothalamus	gtex	pseudogene	19	12370941	12371352	ElasticNet	-0.0430296	0.0362329	-2.81	0.00354	0	19:11284028-19:13471119	locus2144
ENSG00000188868	ZNF563	brain_putamen_basal_ganglia	gtex	protein_coding	19	12428291	12444534	ElasticNet	0.127297	0.00510003	0.841	5.86e-05	0	19:11284028-19:13471119	locus2144
ENSG00000248406	CTD-3105H18.4	brain_cortex	gtex	pseudogene	19	12490560	12494501	ElasticNet	0.0502803	0.0177154	2.2	0.000277	0	19:11284028-19:13471119	locus2144
ENSG00000248406	CTD-3105H18.4	brain_cerebellum	gtex	pseudogene	19	12490560	12494501	ElasticNet	0.0831918	0.0210505	2.19	0.000199	0	19:11284028-19:13471119	locus2144
ENSG00000248406	CTD-3105H18.4	brain_cerebellar_hemisphere	gtex	pseudogene	19	12490560	12494501	ElasticNet	0.0611353	0.000382415	1.92	0.000173	0	19:11284028-19:13471119	locus2144
ENSG00000180855	ZNF443	brain_putamen_basal_ganglia	gtex	protein_coding	19	12540521	12551926	ElasticNet	0.0550489	0.0258448	4.1	0.000404	0	19:11284028-19:13471119	locus2145
ENSG00000180855	ZNF443	brain_substantia_nigra	gtex	protein_coding	19	12540521	12551926	ElasticNet	-0.0748253	0.0714284	-1.11	0.000387	0	19:11284028-19:13471119	locus2145
ENSG00000180855	ZNF443	brain_nucleus_accumbens_basal_ganglia	gtex	protein_coding	19	12540521	12551926	ElasticNet	0.232388	1.85671e-09	4.11	0.000293	0	19:11284028-19:13471119	locus2145
ENSG00000180855	ZNF443	brain_cortex	gtex	protein_coding	19	12540521	12551926	ElasticNet	0.133852	0.00721771	1.93	7.52e-05	0	19:11284028-19:13471119	locus2145
ENSG00000180855	ZNF443	brain_caudate_basal_ganglia	gtex	protein_coding	19	12540521	12551926	ElasticNet	0.105332	0.000176063	2.95	7.42e-05	0	19:11284028-19:13471119	locus2145
ENSG00000180855	ZNF443	brain_hypothalamus	gtex	protein_coding	19	12540521	12551926	ElasticNet	0.018289	0.0921594	0.117	6.23e-05	0	19:11284028-19:13471119	locus2145
ENSG00000242852	ZNF709	brain_dorsolateral_prefrontal_cortex	cmc	protein_coding	19	12571997	12662356	lasso	0.0558441	2.22389e-07	-4.72	0.001	0	19:11284028-19:13471119	locus2145
ENSG00000242852	ZNF709	brain_hippocampus	gtex	protein_coding	19	12571998	12624668	ElasticNet	0.0216457	0.0308591	-3.69	0.000299	0	19:11284028-19:13471119	locus2145
ENSG00000242852	ZNF709	brain_cerebellum	gtex	protein_coding	19	12571998	12624668	ElasticNet	0.0997143	0.0713097	-2.98	0.000212	0	19:11284028-19:13471119	locus2145
ENSG00000242852	ZNF709	brain_cerebellar_hemisphere	gtex	protein_coding	19	12571998	12624668	ElasticNet	0.132827	1.28691e-06	-2.94	9.95e-05	0	19:11284028-19:13471119	locus2145
ENSG00000242852	ZNF709	brain_anterior_cingulate_cortex_ba24	gtex	protein_coding	19	12571998	12624668	ElasticNet	0.0920167	0.238844	-1.92	9.63e-05	0	19:11284028-19:13471119	locus2145
ENSG00000242852	ZNF709	brain_caudate_basal_ganglia	gtex	protein_coding	19	12571998	12624668	ElasticNet	0.117844	1.04036e-05	-2.57	9.5e-05	0	19:11284028-19:13471119	locus2145
ENSG00000242852	ZNF709	brain_hypothalamus	gtex	protein_coding	19	12571998	12624668	ElasticNet	0.150381	0.0333385	-2.85	9.32e-05	0	19:11284028-19:13471119	locus2145
ENSG00000242852	ZNF709	brain_frontal_cortex_ba9	gtex	protein_coding	19	12571998	12624668	ElasticNet	0.0824727	0.0138022	-2.54	8.34e-05	0	19:11284028-19:13471119	locus2145
ENSG00000249709	ZNF564	brain_dorsolateral_prefrontal_cortex	cmc	protein_coding	19	12636183	12662356	blup	0.0210791	0.00114679	-2.9	0.000391	0	19:11284028-19:13471119	locus2145
ENSG00000249709	ZNF564	brain_cerebellar_hemisphere	gtex	protein_coding	19	12636184	12662356	ElasticNet	0.106003	0.0745702	-1.22	0.00038	0	19:11284028-19:13471119	locus2145
ENSG00000249709	ZNF564	brain_substantia_nigra	gtex	protein_coding	19	12636184	12662356	ElasticNet	0.115559	0.0332451	2.21	0.000148	0	19:11284028-19:13471119	locus2145
ENSG00000230310	CTD-2192J16.11	brain_hypothalamus	gtex	lincRNA	19	12663411	12664458	ElasticNet	-0.00570348	0.0877556	0.903	0.000133	0	19:11284028-19:13471119	locus2145
ENSG00000230310	CTD-2192J16.11	brain_amygdala	gtex	lincRNA	19	12663411	12664458	ElasticNet	-0.0108171	0.223478	-0.514	6e-05	0	19:11284028-19:13471119	locus2145
ENSG00000213290	PGK1P2	brain_substantia_nigra	gtex	pseudogene	19	12670385	12671919	ElasticNet	0.0217639	0.0699743	0.278	0.000109	0	19:11284028-19:13471119	locus2145
ENSG00000213290	PGK1P2	brain_frontal_cortex_ba9	gtex	pseudogene	19	12670385	12671919	ElasticNet	0.0748256	0.0151538	-0.255	8.4e-05	0	19:11284028-19:13471119	locus2145
ENSG00000213290	PGK1P2	brain_putamen_basal_ganglia	gtex	pseudogene	19	12670385	12671919	ElasticNet	0.102253	0.00538913	-1.08	7.81e-05	0	19:11284028-19:13471119	locus2145
ENSG00000213290	PGK1P2	brain_anterior_cingulate_cortex_ba24	gtex	pseudogene	19	12670385	12671919	ElasticNet	0.0896631	0.000389727	-1.72	7.38e-05	0	19:11284028-19:13471119	locus2145
ENSG00000213290	PGK1P2	brain_hypothalamus	gtex	pseudogene	19	12670385	12671919	ElasticNet	0.0745112	0.000113138	-1.39	7.12e-05	0	19:11284028-19:13471119	locus2145
ENSG00000213290	PGK1P2	brain_caudate_basal_ganglia	gtex	pseudogene	19	12670385	12671919	ElasticNet	0.163659	4.34049e-08	-1.4	6.98e-05	0	19:11284028-19:13471119	locus2145
ENSG00000213290	PGK1P2	brain_cerebellar_hemisphere	gtex	pseudogene	19	12670385	12671919	ElasticNet	0.153523	0.000917171	0.0247	6.77e-05	0	19:11284028-19:13471119	locus2145
ENSG00000213290	PGK1P2	brain_hippocampus	gtex	pseudogene	19	12670385	12671919	ElasticNet	0.066001	0.00381881	-1.45	6.73e-05	0	19:11284028-19:13471119	locus2145
ENSG00000213290	PGK1P2	brain_cerebellum	gtex	pseudogene	19	12670385	12671919	ElasticNet	0.165437	8.45442e-07	-0.617	6.21e-05	0	19:11284028-19:13471119	locus2145
ENSG00000213290	PGK1P2	brain_amygdala	gtex	pseudogene	19	12670385	12671919	ElasticNet	0.147909	0.00542351	-0.832	6.09e-05	0	19:11284028-19:13471119	locus2145
ENSG00000213290	PGK1P2	brain_spinal_cord_cervical_c-1	gtex	pseudogene	19	12670385	12671919	ElasticNet	0.232174	0.013641	0.493	5.99e-05	0	19:11284028-19:13471119	locus2145
ENSG00000188033	ZNF490	brain_caudate_basal_ganglia	gtex	protein_coding	19	12688775	12750912	ElasticNet	0.119528	0.00306917	1.37	0.000192	0	19:11284028-19:13471119	locus2145
ENSG00000104774	MAN2B1	brain_dorsolateral_prefrontal_cortex	cmc	protein_coding	19	12757321	12777591	lasso	0.0336669	5.15099e-05	2.65	0.000268	0	19:11284028-19:13471119	locus2145
ENSG00000104774	MAN2B1	brain_caudate_basal_ganglia	gtex	protein_coding	19	12757325	12777556	ElasticNet	0.0753591	0.211066	2.33	8.21e-05	0	19:11284028-19:13471119	locus2145
ENSG00000104774	MAN2B1	brain_cerebellum	gtex	protein_coding	19	12757325	12777556	ElasticNet	0.177159	1.51375e-06	1.81	6.74e-05	0	19:11284028-19:13471119	locus2145
ENSG00000132004	FBXW9	brain_cerebellum	gtex	protein_coding	19	12798867	12807457	ElasticNet	0.043514	0.0896864	-2.01	0.000675	0	19:11284028-19:13471119	locus2145
ENSG00000105576	TNPO2	brain_hypothalamus	gtex	protein_coding	19	12810008	12834825	ElasticNet	0.07568	0.00154331	-2.14	0.000197	0	19:11284028-19:13471119	locus2145
ENSG00000198356	ASNA1	brain_amygdala	gtex	protein_coding	19	12847953	12859137	ElasticNet	0.0206999	0.00960188	-1.5	0.000102	0	19:11284028-19:13471119	locus2145
ENSG00000095066	HOOK2	brain_cerebellar_hemisphere	gtex	protein_coding	19	12873817	12983554	ElasticNet	0.380526	0.0371992	0.967	7.66e-05	0	19:11284028-19:13471119	locus2145
ENSG00000104889	RNASEH2A	brain_cerebellum	gtex	protein_coding	19	12917394	12924452	ElasticNet	0.0310597	0.0148887	-1.28	9.59e-05	0	19:11284028-19:13471119	locus2145
ENSG00000132026	RTBDN	brain_dorsolateral_prefrontal_cortex	cmc	protein_coding	19	12936290	12946242	blup	0.0315965	8.56327e-05	-1.27	0.000556	0	19:11284028-19:13471119	locus2145
ENSG00000105613	MAST1	brain_hypothalamus	gtex	protein_coding	19	12944765	12985765	ElasticNet	0.0727462	0.00952819	3.24	0.000157	0	19:11284028-19:13471119	locus2145
ENSG00000105612	DNASE2	brain_cerebellum	gtex	protein_coding	19	12986025	12992282	ElasticNet	0.0950005	0.00215961	-0.714	0.000396	0	19:11284028-19:13471119	locus2145
ENSG00000105610	KLF1	brain_nucleus_accumbens_basal_ganglia	gtex	protein_coding	19	12995237	12997995	ElasticNet	0.118522	0.0278134	-1.36	0.000157	0	19:11284028-19:13471119	locus2145
ENSG00000105607	GCDH	brain_caudate_basal_ganglia	gtex	protein_coding	19	13001840	13025021	ElasticNet	0.361026	1.70399e-11	-1.11	0.00013	0	19:11284028-19:13471119	locus2145
ENSG00000105607	GCDH	brain_cortex	gtex	protein_coding	19	13001840	13025021	ElasticNet	0.329251	2.4131e-10	-0.762	0.000114	0	19:11284028-19:13471119	locus2145
ENSG00000105607	GCDH	brain_anterior_cingulate_cortex_ba24	gtex	protein_coding	19	13001840	13025021	ElasticNet	0.30515	2.03317e-05	-0.291	9.43e-05	0	19:11284028-19:13471119	locus2145
ENSG00000105607	GCDH	brain_cerebellar_hemisphere	gtex	protein_coding	19	13001840	13025021	ElasticNet	0.557814	1.26002e-19	-0.174	8.73e-05	0	19:11284028-19:13471119	locus2145
ENSG00000105607	GCDH	brain_amygdala	gtex	protein_coding	19	13001840	13025021	ElasticNet	0.093644	0.0119597	1.47	8.33e-05	0	19:11284028-19:13471119	locus2145
ENSG00000105607	GCDH	brain_hypothalamus	gtex	protein_coding	19	13001840	13025021	ElasticNet	0.189085	2.88696e-06	0.131	6.86e-05	0	19:11284028-19:13471119	locus2145
ENSG00000105607	GCDH	brain_cerebellum	gtex	protein_coding	19	13001840	13025021	ElasticNet	0.4151	3.74626e-18	0.214	6.83e-05	0	19:11284028-19:13471119	locus2145
ENSG00000105607	GCDH	brain_hippocampus	gtex	protein_coding	19	13001840	13025021	ElasticNet	0.351437	2.30497e-13	-0.679	6.68e-05	0	19:11284028-19:13471119	locus2145
ENSG00000105607	GCDH	brain_putamen_basal_ganglia	gtex	protein_coding	19	13001840	13025021	ElasticNet	0.160213	3.42411e-08	0.273	6.61e-05	0	19:11284028-19:13471119	locus2145
ENSG00000105607	GCDH	brain_frontal_cortex_ba9	gtex	protein_coding	19	13001840	13025021	ElasticNet	0.329236	6.56372e-09	0.94	6.36e-05	0	19:11284028-19:13471119	locus2145
ENSG00000105607	GCDH	brain_nucleus_accumbens_basal_ganglia	gtex	protein_coding	19	13001840	13025021	ElasticNet	0.218525	4.43115e-09	0.437	6.33e-05	0	19:11284028-19:13471119	locus2145
ENSG00000105607	GCDH	brain_dorsolateral_prefrontal_cortex	cmc	protein_coding	19	13001942	13010813	lasso	0.246356	1.04832e-29	-0.28	9.2e-05	0	19:11284028-19:13471119	locus2145
ENSG00000240616	AD000092.3	brain_putamen_basal_ganglia	gtex	pseudogene	19	13004947	13005694	ElasticNet	0.214698	0.000410663	-0.307	7.62e-05	0	19:11284028-19:13471119	locus2145
ENSG00000240616	AD000092.3	brain_cortex	gtex	pseudogene	19	13004947	13005694	ElasticNet	0.194478	9.04784e-05	-0.0367	6.67e-05	0	19:11284028-19:13471119	locus2145
ENSG00000240616	AD000092.3	brain_cerebellar_hemisphere	gtex	pseudogene	19	13004947	13005694	ElasticNet	0.0985105	0.0178232	0.423	6.39e-05	0	19:11284028-19:13471119	locus2145
ENSG00000240616	AD000092.3	brain_cerebellum	gtex	pseudogene	19	13004947	13005694	ElasticNet	0.239924	9.06842e-08	0.213	5.88e-05	0	19:11284028-19:13471119	locus2145
ENSG00000161860	SYCE2	brain_amygdala	gtex	protein_coding	19	13009600	13030090	ElasticNet	0.0311472	0.0560361	2.55	6.88e-05	0	19:11284028-19:13471119	locus2145
ENSG00000179115	FARSA	brain_caudate_basal_ganglia	gtex	protein_coding	19	13033293	13044851	ElasticNet	-0.0193324	0.111244	-0.00972	6.39e-05	0	19:11284028-19:13471119	locus2145
ENSG00000179218	CALR	brain_anterior_cingulate_cortex_ba24	gtex	protein_coding	19	13049392	13055303	ElasticNet	0.0769249	0.0649382	-2.93	0.000449	0	19:11284028-19:13471119	locus2145
ENSG00000179218	CALR	brain_cortex	gtex	protein_coding	19	13049392	13055303	ElasticNet	0.0558079	0.0177921	-0.222	0.000125	0	19:11284028-19:13471119	locus2145
ENSG00000179271	GADD45GIP1	brain_amygdala	gtex	protein_coding	19	13064972	13068050	ElasticNet	0.0395085	0.110717	0.0757	6.43e-05	0	19:11284028-19:13471119	locus2145
ENSG00000179284	DAND5	brain_cerebellum	gtex	protein_coding	19	13075973	13085567	ElasticNet	0.242988	5.89946e-12	0.729	0.000116	0	19:11284028-19:13471119	locus2145
ENSG00000179284	DAND5	brain_cortex	gtex	protein_coding	19	13075973	13085567	ElasticNet	0.00370295	0.151891	1.74	9.34e-05	0	19:11284028-19:13471119	locus2145
ENSG00000179284	DAND5	brain_cerebellar_hemisphere	gtex	protein_coding	19	13075973	13085567	ElasticNet	0.188556	8.72736e-06	0.294	6.88e-05	0	19:11284028-19:13471119	locus2145
ENSG00000104907	TRMT1	brain_cerebellar_hemisphere	gtex	protein_coding	19	13215716	13228381	ElasticNet	-0.0235663	0.0335856	0.843	8.21e-05	0	19:11284028-19:13471119	locus2145
ENSG00000160877	NACC1	brain_cortex	gtex	protein_coding	19	13228917	13251955	ElasticNet	0.0077712	0.0444677	1.48	7.32e-05	0	19:11284028-19:13471119	locus2145
ENSG00000160877	NACC1	brain_caudate_basal_ganglia	gtex	protein_coding	19	13228917	13251955	ElasticNet	-0.0435915	0.202514	-0.196	7.14e-05	0	19:11284028-19:13471119	locus2145
ENSG00000141837	CACNA1A	brain_nucleus_accumbens_basal_ganglia	gtex	protein_coding	19	13317256	13734804	ElasticNet	0.166932	0.000985202	-0.852	6.39e-05	0	19:11284028-19:13471119	locus2145
ENSG00000141837	CACNA1A	brain_cortex	gtex	protein_coding	19	13317256	13734804	ElasticNet	-0.0167339	0.418818	1.14	6.31e-05	0	19:11284028-19:13471119	locus2145
ENSG00000141837	CACNA1A	brain_cerebellum	gtex	protein_coding	19	13317256	13734804	ElasticNet	0.108573	0.000417154	-0.675	5.85e-05	0	19:11284028-19:13471119	locus2145
ENSG00000037757	MRI1	brain_dorsolateral_prefrontal_cortex	cmc	protein_coding	19	13875336	13885096	bslmm	0.402409	1.75668e-52	0.73	5.84e-05	0	19:11284028-19:13471119	locus2145
ENSG00000037757	MRI1	brain_anterior_cingulate_cortex_ba24	gtex	protein_coding	19	13875346	13885096	ElasticNet	0.218615	1.74586e-05	1.97	0.00134	0	19:11284028-19:13471119	locus2145
ENSG00000037757	MRI1	brain_spinal_cord_cervical_c-1	gtex	protein_coding	19	13875346	13885096	ElasticNet	0.203202	0.000354122	-2.57	0.00019	0	19:11284028-19:13471119	locus2145
ENSG00000037757	MRI1	brain_caudate_basal_ganglia	gtex	protein_coding	19	13875346	13885096	ElasticNet	0.2285	9.08658e-07	-1.62	0.000123	0	19:11284028-19:13471119	locus2145
ENSG00000037757	MRI1	brain_substantia_nigra	gtex	protein_coding	19	13875346	13885096	ElasticNet	0.322522	2.71427e-05	0.42	8.55e-05	0	19:11284028-19:13471119	locus2145
ENSG00000037757	MRI1	brain_cortex	gtex	protein_coding	19	13875346	13885096	ElasticNet	0.299071	1.09021e-10	-0.773	6.9e-05	0	19:11284028-19:13471119	locus2145
ENSG00000037757	MRI1	brain_nucleus_accumbens_basal_ganglia	gtex	protein_coding	19	13875346	13885096	ElasticNet	0.181724	7.08178e-06	-0.383	5.95e-05	0	19:11284028-19:13471119	locus2145
ENSG00000104979	C19orf53	brain_amygdala	gtex	protein_coding	19	13884982	13889276	ElasticNet	0.0132116	0.0182178	1.55	0.000233	0	19:11284028-19:13471119	locus2145
ENSG00000104979	C19orf53	brain_frontal_cortex_ba9	gtex	protein_coding	19	13884982	13889276	ElasticNet	0.25225	1.42798e-05	-1.33	0.000158	0	19:11284028-19:13471119	locus2145
ENSG00000104979	C19orf53	brain_hippocampus	gtex	protein_coding	19	13884982	13889276	ElasticNet	0.140944	0.0140449	-0.572	9.18e-05	0	19:11284028-19:13471119	locus2145
ENSG00000104979	C19orf53	brain_cortex	gtex	protein_coding	19	13884982	13889276	ElasticNet	0.0483451	8.17405e-05	-0.572	7.63e-05	0	19:11284028-19:13471119	locus2145
ENSG00000104979	C19orf53	brain_nucleus_accumbens_basal_ganglia	gtex	protein_coding	19	13884982	13889276	ElasticNet	0.183335	1.65126e-05	-0.794	6.42e-05	0	19:11284028-19:13471119	locus2145
ENSG00000104979	C19orf53	brain_hypothalamus	gtex	protein_coding	19	13884982	13889276	ElasticNet	0.0655341	0.00121217	-0.239	5.85e-05	0	19:11284028-19:13471119	locus2145
ENSG00000141854.3	hsa-mir-1199	brain_frontal_cortex_ba9	gtex	protein_coding	19	13894230	13894230	ElasticNet	0.143394	0.00187791	-4.37	0.0717	1	19:11284028-19:13471119	locus2145
ENSG00000132016	C19orf57	brain_cerebellar_hemisphere	gtex	protein_coding	19	13993161	14017265	ElasticNet	0.0524245	0.0271056	0.849	6.59e-05	0	19:11284028-19:13471119	locus2146
ENSG00000132016	C19orf57	brain_cerebellum	gtex	protein_coding	19	13993161	14017265	ElasticNet	0.104629	0.00053396	0.373	6.36e-05	0	19:11284028-19:13471119	locus2146
ENSG00000132024	CC2D1A	brain_caudate_basal_ganglia	gtex	protein_coding	19	14017014	14041692	ElasticNet	0.0797491	0.000436321	-0.953	6.61e-05	0	19:11284028-19:13471119	locus2146
ENSG00000132000	PODNL1	brain_cerebellum	gtex	protein_coding	19	14042000	14064204	ElasticNet	0.0499939	0.0421187	0.765	9.55e-05	0	19:11284028-19:13471119	locus2146
ENSG00000104998	IL27RA	brain_cerebellum	gtex	protein_coding	19	14142560	14163743	ElasticNet	0.154677	0.00957711	-0.0773	6.09e-05	0	19:11284028-19:13471119	locus2146
ENSG00000187867	PALM3	brain_cerebellum	gtex	protein_coding	19	14164177	14169971	ElasticNet	0.0167215	0.286076	1.09	0.000171	0	19:11284028-19:13471119	locus2146
ENSG00000228887	EEF1DP1	brain_caudate_basal_ganglia	gtex	pseudogene	19	14181154	14182052	ElasticNet	0.0650757	0.210825	3.01	0.00593	0	19:11284028-19:13471119	locus2146
ENSG00000141854.3	hsa-mir-1199	brain_cerebellar_hemisphere	gtex	protein_coding	19	14193735	14193735	ElasticNet	0.0551348	0.393783	0.845	8.72e-05	0	19:11284028-19:13471119	locus2146
ENSG00000141854.3	hsa-mir-1199	brain_hypothalamus	gtex	protein_coding	19	14194458	14194458	ElasticNet	0.186014	0.00732635	0.893	0.000107	0	19:11284028-19:13471119	locus2146
ENSG00000141854.3	hsa-mir-1199	brain_hippocampus	gtex	protein_coding	19	1.4195e+07	1.4195e+07	ElasticNet	0.132901	0.000359483	-3.17	0.0127	0	19:11284028-19:13471119	locus2146
ENSG00000141854.3	hsa-mir-1199	brain_putamen_basal_ganglia	gtex	protein_coding	19	14314175	14314175	ElasticNet	0.239917	0.00193856	0.78	9.7e-05	0	19:11284028-19:13471119	locus2146
ENSG00000267723	CTD-2189E23.1	brain_nucleus_accumbens_basal_ganglia	gtex	lincRNA	19	14365001	14404017	ElasticNet	0.308704	3.18129e-09	-1.37	0.000141	0	19:11284028-19:13471119	locus2146
ENSG00000270802	AC005776.1	brain_cerebellum	gtex	pseudogene	19	15449759	15450048	ElasticNet	0.0272513	0.0395114	-0.999	6.55e-05	0	19:16374572-19:18409767	locus2146
ENSG00000273218	LLNLR-246C6.1	brain_nucleus_accumbens_basal_ganglia	gtex	lincRNA	19	15456879	15459228	ElasticNet	0.0755773	0.170224	1.77	0.000147	0	19:16374572-19:18409767	locus2146
ENSG00000273218	LLNLR-246C6.1	brain_anterior_cingulate_cortex_ba24	gtex	lincRNA	19	15456879	15459228	ElasticNet	0.0217592	0.150123	0.433	4.67e-05	0	19:16374572-19:18409767	locus2146
ENSG00000011451	WIZ	brain_nucleus_accumbens_basal_ganglia	gtex	protein_coding	19	15532319	15560762	ElasticNet	0.0592242	0.112591	0.836	6.98e-05	0	19:16374572-19:18409767	locus2146
ENSG00000186529	CYP4F3	brain_frontal_cortex_ba9	gtex	protein_coding	19	15751707	15773635	ElasticNet	0.218981	1.06907e-05	-1.82	0.000284	0	19:16374572-19:18409767	locus2147
ENSG00000186529	CYP4F3	brain_spinal_cord_cervical_c-1	gtex	protein_coding	19	15751707	15773635	ElasticNet	0.290812	2.85233e-06	1.65	0.000167	0	19:16374572-19:18409767	locus2147
ENSG00000186529	CYP4F3	brain_putamen_basal_ganglia	gtex	protein_coding	19	15751707	15773635	ElasticNet	0.208711	0.0129723	-0.605	5.12e-05	0	19:16374572-19:18409767	locus2147
ENSG00000186529	CYP4F3	brain_hypothalamus	gtex	protein_coding	19	15751707	15773635	ElasticNet	0.257148	1.83026e-10	0.164	4.52e-05	0	19:16374572-19:18409767	locus2147
ENSG00000186529	CYP4F3	brain_caudate_basal_ganglia	gtex	protein_coding	19	15751707	15773635	ElasticNet	0.249217	1.3601e-08	-0.329	4.5e-05	0	19:16374572-19:18409767	locus2147
ENSG00000186204	CYP4F12	brain_substantia_nigra	gtex	protein_coding	19	15783567	15807984	ElasticNet	-0.022745	0.192729	1.3	0.000131	0	19:16374572-19:18409767	locus2147
ENSG00000186204	CYP4F12	brain_hippocampus	gtex	protein_coding	19	15783567	15807984	ElasticNet	0.166785	0.00048378	-0.924	0.000107	0	19:16374572-19:18409767	locus2147
ENSG00000186204	CYP4F12	brain_cortex	gtex	protein_coding	19	15783567	15807984	ElasticNet	0.106737	0.00735359	-0.254	5.27e-05	0	19:16374572-19:18409767	locus2147
ENSG00000267594	CYP4F24P	brain_cerebellar_hemisphere	gtex	pseudogene	19	15871051	15890719	ElasticNet	0.541515	1.13452e-17	-0.924	0.000107	0	19:16374572-19:18409767	locus2147
ENSG00000267594	CYP4F24P	brain_putamen_basal_ganglia	gtex	pseudogene	19	15871051	15890719	ElasticNet	0.560011	6.05963e-15	-0.972	9.08e-05	0	19:16374572-19:18409767	locus2147
ENSG00000267594	CYP4F24P	brain_spinal_cord_cervical_c-1	gtex	pseudogene	19	15871051	15890719	ElasticNet	0.243831	1.12875e-08	-1.08	7.77e-05	0	19:16374572-19:18409767	locus2147
ENSG00000267594	CYP4F24P	brain_frontal_cortex_ba9	gtex	pseudogene	19	15871051	15890719	ElasticNet	0.625095	2.63531e-17	-0.962	5.65e-05	0	19:16374572-19:18409767	locus2147
ENSG00000267594	CYP4F24P	brain_hypothalamus	gtex	pseudogene	19	15871051	15890719	ElasticNet	0.386127	2.50779e-11	0.296	4.88e-05	0	19:16374572-19:18409767	locus2147
ENSG00000267594	CYP4F24P	brain_nucleus_accumbens_basal_ganglia	gtex	pseudogene	19	15871051	15890719	ElasticNet	0.547504	1.30638e-18	-0.195	4.7e-05	0	19:16374572-19:18409767	locus2147
ENSG00000267594	CYP4F24P	brain_substantia_nigra	gtex	pseudogene	19	15871051	15890719	ElasticNet	0.339344	1.02595e-09	-0.0597	4.59e-05	0	19:16374572-19:18409767	locus2147
ENSG00000267594	CYP4F24P	brain_hippocampus	gtex	pseudogene	19	15871051	15890719	ElasticNet	0.496661	9.09379e-14	0.0686	4.52e-05	0	19:16374572-19:18409767	locus2147
ENSG00000268673	LLNLR-249E10.1	brain_nucleus_accumbens_basal_ganglia	gtex	lincRNA	19	15871185	15881638	ElasticNet	0.00600717	0.0980004	-1.06	0.000153	0	19:16374572-19:18409767	locus2147
ENSG00000268673	LLNLR-249E10.1	brain_hypothalamus	gtex	lincRNA	19	15871185	15881638	ElasticNet	0.0507364	0.102292	-0.66	8.62e-05	0	19:16374572-19:18409767	locus2147
ENSG00000268673	LLNLR-249E10.1	brain_frontal_cortex_ba9	gtex	lincRNA	19	15871185	15881638	ElasticNet	0.213893	5.20958e-05	0.857	7.6e-05	0	19:16374572-19:18409767	locus2147
ENSG00000268673	LLNLR-249E10.1	brain_cortex	gtex	lincRNA	19	15871185	15881638	ElasticNet	0.360976	5.49625e-09	0.787	6.92e-05	0	19:16374572-19:18409767	locus2147
ENSG00000172519	OR10H5	brain_frontal_cortex_ba9	gtex	protein_coding	19	15904761	15905892	ElasticNet	0.171584	0.00439172	-0.519	5.59e-05	0	19:16374572-19:18409767	locus2147
ENSG00000186115	CYP4F2	brain_frontal_cortex_ba9	gtex	protein_coding	19	15988833	16008930	ElasticNet	0.118479	0.000258299	-1.27	0.00021	0	19:16374572-19:18409767	locus2147
ENSG00000186115	CYP4F2	brain_cerebellum	gtex	protein_coding	19	15988833	16008930	ElasticNet	0.124268	8.82136e-05	-0.649	7.69e-05	0	19:16374572-19:18409767	locus2147
ENSG00000186115	CYP4F2	brain_cortex	gtex	protein_coding	19	15988833	16008930	ElasticNet	0.242813	1.92052e-08	0.314	5.25e-05	0	19:16374572-19:18409767	locus2147
ENSG00000267056	AC005336.4	brain_amygdala	gtex	pseudogene	19	16021392	16022634	ElasticNet	0.101038	0.10469	1.52	0.000232	0	19:16374572-19:18409767	locus2147
ENSG00000267056	AC005336.4	brain_anterior_cingulate_cortex_ba24	gtex	pseudogene	19	16021392	16022634	ElasticNet	0.097168	6.27745e-05	0.735	6.98e-05	0	19:16374572-19:18409767	locus2147
ENSG00000171903	CYP4F11	brain_cerebellum	gtex	protein_coding	19	16023177	16045677	ElasticNet	0.108854	2.25406e-05	-1.02	8.52e-05	0	19:16374572-19:18409767	locus2147
ENSG00000171903	CYP4F11	brain_hippocampus	gtex	protein_coding	19	16023177	16045677	ElasticNet	0.0962158	0.00402498	1.44	6.6e-05	0	19:16374572-19:18409767	locus2147
ENSG00000171903	CYP4F11	brain_hypothalamus	gtex	protein_coding	19	16023177	16045677	ElasticNet	0.119815	2.01331e-05	-0.428	4.76e-05	0	19:16374572-19:18409767	locus2147
ENSG00000167460	TPM4	brain_cortex	gtex	protein_coding	19	16177831	16213813	ElasticNet	0.0621629	0.00339041	-1.46	0.000101	0	19:16374572-19:18409767	locus2147
ENSG00000269399.1	CTD-3222D19.7	brain_hypothalamus	gtex	lincRNA	19	1.62877e+07	1.62877e+07	ElasticNet	0.131951	0.0685818	0.859	8.32e-05	0	19:16374572-19:18409767	locus2148
ENSG00000072958	AP1M1	brain_cerebellar_hemisphere	gtex	protein_coding	19	16308389	16346160	ElasticNet	0.308817	1.85027e-10	-1.78	0.000616	0	19:16374572-19:18409767	locus2148
ENSG00000072958	AP1M1	brain_cortex	gtex	protein_coding	19	16308389	16346160	ElasticNet	0.194375	7.32756e-05	0.0491	4.73e-05	0	19:16374572-19:18409767	locus2148
ENSG00000072958	AP1M1	brain_hippocampus	gtex	protein_coding	19	16308389	16346160	ElasticNet	0.161179	0.000596105	0.0394	4.62e-05	0	19:16374572-19:18409767	locus2148
ENSG00000072958	AP1M1	brain_caudate_basal_ganglia	gtex	protein_coding	19	16308389	16346160	ElasticNet	0.040365	0.200221	-0.00953	4.61e-05	0	19:16374572-19:18409767	locus2148
ENSG00000072958	AP1M1	brain_putamen_basal_ganglia	gtex	protein_coding	19	16308389	16346160	ElasticNet	0.0746852	0.00202026	-0.00196	4.49e-05	0	19:16374572-19:18409767	locus2148
ENSG00000072958	AP1M1	brain_dorsolateral_prefrontal_cortex	cmc	protein_coding	19	16308664	16346156	bslmm	0.081654	3.65871e-10	-0.902	6.72e-05	0	19:16374572-19:18409767	locus2148
ENSG00000127528	KLF2	brain_nucleus_accumbens_basal_ganglia	gtex	protein_coding	19	16435628	16438685	ElasticNet	-0.0359529	0.152904	0.112	4.73e-05	0	19:16374572-19:18409767	locus2148
ENSG00000127527	EPS15L1	brain_nucleus_accumbens_basal_ganglia	gtex	protein_coding	19	16466050	16582896	ElasticNet	0.126167	0.00991467	-1.92	0.000164	0	19:16374572-19:18409767	locus2148
ENSG00000127527	EPS15L1	brain_cerebellum	gtex	protein_coding	19	16466050	16582896	ElasticNet	0.0444391	0.020827	-0.362	4.93e-05	0	19:16374572-19:18409767	locus2148
ENSG00000105072	C19orf44	brain_caudate_basal_ganglia	gtex	protein_coding	19	16607122	16632163	ElasticNet	0.140666	0.00173945	-1.6	0.000395	0	19:16374572-19:18409767	locus2148
ENSG00000105072	C19orf44	brain_putamen_basal_ganglia	gtex	protein_coding	19	16607122	16632163	ElasticNet	0.0800315	0.00110137	-1.32	0.000236	0	19:16374572-19:18409767	locus2148
ENSG00000105072	C19orf44	brain_hypothalamus	gtex	protein_coding	19	16607122	16632163	ElasticNet	0.0897496	0.0213999	-1.21	0.000209	0	19:16374572-19:18409767	locus2148
ENSG00000105072	C19orf44	brain_cerebellum	gtex	protein_coding	19	16607122	16632163	ElasticNet	0.185333	1.33863e-08	-0.756	9.08e-05	0	19:16374572-19:18409767	locus2148
ENSG00000105072	C19orf44	brain_cortex	gtex	protein_coding	19	16607122	16632163	ElasticNet	0.269873	8.24333e-06	-0.663	7.88e-05	0	19:16374572-19:18409767	locus2148
ENSG00000105072	C19orf44	brain_hippocampus	gtex	protein_coding	19	16607122	16632163	ElasticNet	0.171576	0.001224	-0.613	7.57e-05	0	19:16374572-19:18409767	locus2148
ENSG00000105072	C19orf44	brain_frontal_cortex_ba9	gtex	protein_coding	19	16607122	16632163	ElasticNet	0.148984	0.000351787	-0.548	7.44e-05	0	19:16374572-19:18409767	locus2148
ENSG00000105072	C19orf44	brain_nucleus_accumbens_basal_ganglia	gtex	protein_coding	19	16607122	16632163	ElasticNet	0.108827	0.000140704	-0.291	6.3e-05	0	19:16374572-19:18409767	locus2148
ENSG00000105072	C19orf44	brain_spinal_cord_cervical_c-1	gtex	protein_coding	19	16607122	16632163	ElasticNet	0.211626	0.000470622	0.313	4.51e-05	0	19:16374572-19:18409767	locus2148
ENSG00000105072	C19orf44	brain_dorsolateral_prefrontal_cortex	cmc	protein_coding	19	16607204	16632163	bslmm	0.128759	2.11367e-15	0.0606	4.68e-05	0	19:16374572-19:18409767	locus2148
ENSG00000085872	CHERP	brain_cortex	gtex	protein_coding	19	16628700	16653341	ElasticNet	0.0756521	0.00474768	0.813	9.49e-05	0	19:16374572-19:18409767	locus2148
ENSG00000085872	CHERP	brain_anterior_cingulate_cortex_ba24	gtex	protein_coding	19	16628700	16653341	ElasticNet	0.0588135	0.0672354	0.839	5.73e-05	0	19:16374572-19:18409767	locus2148
ENSG00000127526	SLC35E1	brain_cerebellar_hemisphere	gtex	protein_coding	19	16660642	16683193	ElasticNet	0.138976	0.00141038	0.805	6.32e-05	0	19:16374572-19:18409767	locus2148
ENSG00000105085	MED26	brain_frontal_cortex_ba9	gtex	protein_coding	19	16685718	16739873	ElasticNet	0.136175	0.0229604	3.1	0.0037	0	19:16374572-19:18409767	locus2148
ENSG00000105085	MED26	brain_substantia_nigra	gtex	protein_coding	19	16685718	16739873	ElasticNet	0.0141059	0.0947212	0.0516	4.6e-05	0	19:16374572-19:18409767	locus2148
ENSG00000214046	SMIM7	brain_cortex	gtex	protein_coding	19	16741562	16771253	ElasticNet	0.167193	3.44281e-06	-1.89	0.000317	0	19:16374572-19:18409767	locus2148
ENSG00000214046	SMIM7	brain_caudate_basal_ganglia	gtex	protein_coding	19	16741562	16771253	ElasticNet	0.019712	0.00104899	-1.5	0.000131	0	19:16374572-19:18409767	locus2148
ENSG00000214046	SMIM7	brain_cerebellar_hemisphere	gtex	protein_coding	19	16741562	16771253	ElasticNet	0.0806266	0.0132868	1.04	9.31e-05	0	19:16374572-19:18409767	locus2148
ENSG00000188039	NWD1	brain_dorsolateral_prefrontal_cortex	cmc	protein_coding	19	16830786	16928774	lasso	0.334441	6.45883e-42	1.45	0.000158	0	19:16374572-19:18409767	locus2148
ENSG00000188039	NWD1	brain_anterior_cingulate_cortex_ba24	gtex	protein_coding	19	16830787	16928774	ElasticNet	0.142759	0.00116994	2.55	0.00064	0	19:16374572-19:18409767	locus2148
ENSG00000188039	NWD1	brain_hippocampus	gtex	protein_coding	19	16830787	16928774	ElasticNet	-0.0880147	0.00837828	1.28	0.000153	0	19:16374572-19:18409767	locus2148
ENSG00000188039	NWD1	brain_frontal_cortex_ba9	gtex	protein_coding	19	16830787	16928774	ElasticNet	0.0801675	1.61576e-05	1.37	0.000151	0	19:16374572-19:18409767	locus2148
ENSG00000188039	NWD1	brain_cortex	gtex	protein_coding	19	16830787	16928774	ElasticNet	0.30104	1.76533e-12	1.14	0.000119	0	19:16374572-19:18409767	locus2148
ENSG00000188039	NWD1	brain_caudate_basal_ganglia	gtex	protein_coding	19	16830787	16928774	ElasticNet	0.0570271	3.75241e-05	1.31	0.000115	0	19:16374572-19:18409767	locus2148
ENSG00000188039	NWD1	brain_amygdala	gtex	protein_coding	19	16830787	16928774	ElasticNet	0.172929	0.000153059	1.31	0.000111	0	19:16374572-19:18409767	locus2148
ENSG00000188039	NWD1	brain_nucleus_accumbens_basal_ganglia	gtex	protein_coding	19	16830787	16928774	ElasticNet	0.351109	3.89196e-06	0.115	4.7e-05	0	19:16374572-19:18409767	locus2148
ENSG00000188039	NWD1	brain_substantia_nigra	gtex	protein_coding	19	16830787	16928774	ElasticNet	0.12707	0.0932415	0.103	4.49e-05	0	19:16374572-19:18409767	locus2148
ENSG00000127511	SIN3B	brain_cortex	gtex	protein_coding	19	16940211	16991164	ElasticNet	0.187949	0.0126993	-0.0952	4.59e-05	0	19:16374572-19:18409767	locus2148
ENSG00000160111	CPAMD8	brain_dorsolateral_prefrontal_cortex	cmc	protein_coding	19	17003761	17137625	enet	0.0541165	3.40308e-07	0.823	8.18e-05	0	19:16374572-19:18409767	locus2148
ENSG00000131351	HAUS8	brain_caudate_basal_ganglia	gtex	protein_coding	19	17160539	17186435	ElasticNet	0.0754722	0.000248546	-0.0921	4.53e-05	0	19:16374572-19:18409767	locus2148
ENSG00000099331	MYO9B	brain_frontal_cortex_ba9	gtex	protein_coding	19	17186591	17325346	ElasticNet	-0.0146911	0.0759145	1.25	9.24e-05	0	19:16374572-19:18409767	locus2148
ENSG00000099331	MYO9B	brain_cortex	gtex	protein_coding	19	17186591	17325346	ElasticNet	0.0964292	0.000103556	0.504	4.83e-05	0	19:16374572-19:18409767	locus2148
ENSG00000099331	MYO9B	brain_cerebellum	gtex	protein_coding	19	17186591	17325346	ElasticNet	0.0734944	0.0486298	-0.0583	4.8e-05	0	19:16374572-19:18409767	locus2148
ENSG00000053501	USE1	brain_frontal_cortex_ba9	gtex	protein_coding	19	17326155	17330638	ElasticNet	0.00874072	0.303776	0.768	7.49e-05	0	19:16374572-19:18409767	locus2148
ENSG00000053501	USE1	brain_cerebellar_hemisphere	gtex	protein_coding	19	17326155	17330638	ElasticNet	0.0359117	0.000163587	-0.388	4.75e-05	0	19:16374572-19:18409767	locus2148
ENSG00000099330	OCEL1	brain_putamen_basal_ganglia	gtex	protein_coding	19	17337013	17340028	ElasticNet	-0.0552497	0.0335181	2.46	0.00249	0	19:16374572-19:18409767	locus2148
ENSG00000099330	OCEL1	brain_spinal_cord_cervical_c-1	gtex	protein_coding	19	17337013	17340028	ElasticNet	-0.00117506	0.0303169	2.65	0.00138	0	19:16374572-19:18409767	locus2148
ENSG00000099330	OCEL1	brain_cortex	gtex	protein_coding	19	17337013	17340028	ElasticNet	0.344332	8.06256e-11	2.64	0.00126	0	19:16374572-19:18409767	locus2148
ENSG00000099330	OCEL1	brain_caudate_basal_ganglia	gtex	protein_coding	19	17337013	17340028	ElasticNet	0.241731	6.54692e-09	2.28	0.000392	0	19:16374572-19:18409767	locus2148
ENSG00000099330	OCEL1	brain_hypothalamus	gtex	protein_coding	19	17337013	17340028	ElasticNet	0.0967356	0.00772611	1.87	0.000322	0	19:16374572-19:18409767	locus2148
ENSG00000099330	OCEL1	brain_cerebellar_hemisphere	gtex	protein_coding	19	17337013	17340028	ElasticNet	0.277926	3.39548e-07	1.71	0.000204	0	19:16374572-19:18409767	locus2148
ENSG00000099330	OCEL1	brain_hippocampus	gtex	protein_coding	19	17337013	17340028	ElasticNet	0.214508	1.5769e-06	1.67	0.0002	0	19:16374572-19:18409767	locus2148
ENSG00000099330	OCEL1	brain_frontal_cortex_ba9	gtex	protein_coding	19	17337013	17340028	ElasticNet	0.0497242	0.00499849	1.6	0.000165	0	19:16374572-19:18409767	locus2148
ENSG00000099330	OCEL1	brain_cerebellum	gtex	protein_coding	19	17337013	17340028	ElasticNet	0.348052	8.7591e-13	1.69	0.000104	0	19:16374572-19:18409767	locus2148
ENSG00000099330	OCEL1	brain_dorsolateral_prefrontal_cortex	cmc	protein_coding	19	17337054	17340028	lasso	0.0254529	0.000388431	1.45	0.000183	0	19:16374572-19:18409767	locus2148
ENSG00000160117	ANKLE1	brain_cerebellar_hemisphere	gtex	protein_coding	19	17392454	17398455	ElasticNet	0.104302	0.0269282	2.31	0.00874	1	19:16374572-19:18409767	locus2148
ENSG00000160117	ANKLE1	brain_caudate_basal_ganglia	gtex	protein_coding	19	17392454	17398455	ElasticNet	0.0378683	0.0168925	1.67	0.000166	0	19:16374572-19:18409767	locus2148
ENSG00000130312	MRPL34	brain_anterior_cingulate_cortex_ba24	gtex	protein_coding	19	17403418	17417652	ElasticNet	0.263683	1.7307e-05	-0.556	8.3e-05	0	19:16374572-19:18409767	locus2148
ENSG00000130312	MRPL34	brain_nucleus_accumbens_basal_ganglia	gtex	protein_coding	19	17403418	17417652	ElasticNet	0.0310362	0.00321956	0.973	6.15e-05	0	19:16374572-19:18409767	locus2148
ENSG00000130312	MRPL34	brain_hypothalamus	gtex	protein_coding	19	17403418	17417652	ElasticNet	0.199	9.69625e-05	1.29	5.98e-05	0	19:16374572-19:18409767	locus2148
ENSG00000130312	MRPL34	brain_frontal_cortex_ba9	gtex	protein_coding	19	17403418	17417652	ElasticNet	0.20766	5.51653e-05	-0.441	5.62e-05	0	19:16374572-19:18409767	locus2148
ENSG00000130312	MRPL34	brain_cortex	gtex	protein_coding	19	17403418	17417652	ElasticNet	0.465353	4.70427e-17	-0.599	5.28e-05	0	19:16374572-19:18409767	locus2148
ENSG00000130312	MRPL34	brain_cerebellar_hemisphere	gtex	protein_coding	19	17403418	17417652	ElasticNet	0.203061	0.00131876	-0.192	4.73e-05	0	19:16374572-19:18409767	locus2148
ENSG00000130312	MRPL34	brain_substantia_nigra	gtex	protein_coding	19	17403418	17417652	ElasticNet	0.133299	0.0168342	-0.0895	4.69e-05	0	19:16374572-19:18409767	locus2148
ENSG00000130312	MRPL34	brain_putamen_basal_ganglia	gtex	protein_coding	19	17403418	17417652	ElasticNet	0.109662	0.000721174	-0.187	4.65e-05	0	19:16374572-19:18409767	locus2148
ENSG00000130312	MRPL34	brain_caudate_basal_ganglia	gtex	protein_coding	19	17403418	17417652	ElasticNet	0.297847	6.52682e-11	-0.122	4.65e-05	0	19:16374572-19:18409767	locus2148
ENSG00000130312	MRPL34	brain_spinal_cord_cervical_c-1	gtex	protein_coding	19	17403418	17417652	ElasticNet	0.400004	1.88319e-07	-0.0109	4.54e-05	0	19:16374572-19:18409767	locus2148
ENSG00000130312	MRPL34	brain_cerebellum	gtex	protein_coding	19	17403418	17417652	ElasticNet	0.29614	1.66973e-10	0.199	4.51e-05	0	19:16374572-19:18409767	locus2148
ENSG00000130312	MRPL34	brain_hippocampus	gtex	protein_coding	19	17403418	17417652	ElasticNet	0.120691	0.00190968	0.0376	4.5e-05	0	19:16374572-19:18409767	locus2148
ENSG00000130312	MRPL34	brain_nucleus_accumbens_basal_ganglia	gtex	protein_coding	19	17403418	17417652	ElasticNet	0.0310362	0.00321956	-3.9	0.00093	0	19:18410369-19:19876747	locus2148
ENSG00000130312	MRPL34	brain_dorsolateral_prefrontal_cortex	cmc	protein_coding	19	17416476	17417652	lasso	0.14884	1.0383e-17	-0.446	5.05e-05	0	19:16374572-19:18409767	locus2148
ENSG00000130311	DDA1	brain_cerebellar_hemisphere	gtex	protein_coding	19	17420327	17434110	ElasticNet	0.0279583	0.316802	1.12	4.82e-05	0	19:16374572-19:18409767	locus2148
ENSG00000130299	GTPBP3	brain_cerebellum	gtex	protein_coding	19	17445729	17453544	ElasticNet	0.0336739	0.156249	-1.92	0.000113	0	19:16374572-19:18409767	locus2148
ENSG00000130299	GTPBP3	brain_dorsolateral_prefrontal_cortex	cmc	protein_coding	19	17445790	17453540	bslmm	0.0919818	2.71704e-11	-0.327	4.62e-05	0	19:16374572-19:18409767	locus2148
ENSG00000141971	MVB12A	brain_nucleus_accumbens_basal_ganglia	gtex	protein_coding	19	17516531	17544533	ElasticNet	0.160126	0.00310305	-2.04	0.000125	0	19:16374572-19:18409767	locus2148
ENSG00000141971	MVB12A	brain_amygdala	gtex	protein_coding	19	17516531	17544533	ElasticNet	0.0934518	0.0651666	-0.573	4.55e-05	0	19:16374572-19:18409767	locus2148
ENSG00000141971	MVB12A	brain_nucleus_accumbens_basal_ganglia	gtex	protein_coding	19	17516531	17544533	ElasticNet	0.160126	0.00310305	-2.1	0.00017	0	19:18410369-19:19876747	locus2148
ENSG00000188051	TMEM221	brain_cerebellar_hemisphere	gtex	protein_coding	19	17546318	17559376	ElasticNet	0.0367523	0.130724	-3.39	0.00186	0	19:16374572-19:18409767	locus2148
ENSG00000188051	TMEM221	brain_cortex	gtex	protein_coding	19	17546318	17559376	ElasticNet	0.000200869	0.0439925	-0.0865	4.73e-05	0	19:16374572-19:18409767	locus2148
ENSG00000188051	TMEM221	brain_cortex	gtex	protein_coding	19	17546318	17559376	ElasticNet	0.000200869	0.0439925	1.75	0.000173	0	19:18410369-19:19876747	locus2148
ENSG00000269736	CTD-2521M24.11	brain_caudate_basal_ganglia	gtex	lincRNA	19	17563020	17563778	ElasticNet	0.0790225	0.0117213	-0.308	7.17e-05	0	19:16374572-19:18409767	locus2148
ENSG00000269736	CTD-2521M24.11	brain_caudate_basal_ganglia	gtex	lincRNA	19	17563020	17563778	ElasticNet	0.0790225	0.0117213	-0.847	0.000232	0	19:18410369-19:19876747	locus2148
ENSG00000171773	NXNL1	brain_caudate_basal_ganglia	gtex	protein_coding	19	17566234	17571763	ElasticNet	0.0616884	0.00199302	-0.736	8.8e-05	0	19:16374572-19:18409767	locus2148
ENSG00000171773	NXNL1	brain_amygdala	gtex	protein_coding	19	17566234	17571763	ElasticNet	0.165743	0.0125668	-1.12	6.99e-05	0	19:16374572-19:18409767	locus2148
ENSG00000171773	NXNL1	brain_amygdala	gtex	protein_coding	19	17566234	17571763	ElasticNet	0.165743	0.0125668	0.383	0.00143	1	19:18410369-19:19876747	locus2148
ENSG00000130304	SLC27A1	brain_cerebellum	gtex	protein_coding	19	17579578	17616977	ElasticNet	0.210397	1.18634e-08	2.17	0.000591	0	19:16374572-19:18409767	locus2148
ENSG00000130304	SLC27A1	brain_cerebellar_hemisphere	gtex	protein_coding	19	17579578	17616977	ElasticNet	0.293345	2.46267e-06	1.91	0.00041	0	19:16374572-19:18409767	locus2148
ENSG00000130304	SLC27A1	brain_spinal_cord_cervical_c-1	gtex	protein_coding	19	17579578	17616977	ElasticNet	0.345136	6.65381e-06	-2.1	0.000197	0	19:16374572-19:18409767	locus2148
ENSG00000130304	SLC27A1	brain_anterior_cingulate_cortex_ba24	gtex	protein_coding	19	17579578	17616977	ElasticNet	0.10098	0.00989705	1.57	0.000161	0	19:16374572-19:18409767	locus2148
ENSG00000130304	SLC27A1	brain_hippocampus	gtex	protein_coding	19	17579578	17616977	ElasticNet	0.157131	0.0385502	-1.39	9.99e-05	0	19:16374572-19:18409767	locus2148
ENSG00000130304	SLC27A1	brain_putamen_basal_ganglia	gtex	protein_coding	19	17579578	17616977	ElasticNet	0.0441934	0.0635983	0.561	4.75e-05	0	19:16374572-19:18409767	locus2148
ENSG00000130304	SLC27A1	brain_spinal_cord_cervical_c-1	gtex	protein_coding	19	17579578	17616977	ElasticNet	0.345136	6.65381e-06	-3.64	0.0255	1	19:18410369-19:19876747	locus2148
ENSG00000130304	SLC27A1	brain_putamen_basal_ganglia	gtex	protein_coding	19	17579578	17616977	ElasticNet	0.0441934	0.0635983	2.16	0.00109	0	19:18410369-19:19876747	locus2148
ENSG00000130304	SLC27A1	brain_cerebellar_hemisphere	gtex	protein_coding	19	17579578	17616977	ElasticNet	0.293345	2.46267e-06	-3.73	0.000677	0	19:18410369-19:19876747	locus2148
ENSG00000130304	SLC27A1	brain_anterior_cingulate_cortex_ba24	gtex	protein_coding	19	17579578	17616977	ElasticNet	0.10098	0.00989705	3.43	0.000432	0	19:18410369-19:19876747	locus2148
ENSG00000130313	PGLS	brain_caudate_basal_ganglia	gtex	protein_coding	19	17622438	17632097	ElasticNet	0.0469791	0.0375123	-0.453	4.75e-05	0	19:16374572-19:18409767	locus2148
ENSG00000167483	FAM129C	brain_spinal_cord_cervical_c-1	gtex	protein_coding	19	17634110	17664648	ElasticNet	0.0480661	0.122199	-1.12	0.000119	0	19:16374572-19:18409767	locus2148
ENSG00000167483	FAM129C	brain_anterior_cingulate_cortex_ba24	gtex	protein_coding	19	17634110	17664648	ElasticNet	-0.00137432	0.0865908	0.227	6.15e-05	0	19:16374572-19:18409767	locus2148
ENSG00000130479	MAP1S	brain_cerebellum	gtex	protein_coding	19	17830051	17845325	ElasticNet	0.025952	0.111755	1.43	0.000108	0	19:16374572-19:18409767	locus2148
ENSG00000130479	MAP1S	brain_cerebellum	gtex	protein_coding	19	17830051	17845325	ElasticNet	0.025952	0.111755	0.553	0.000135	0	19:18410369-19:19876747	locus2148
ENSG00000130475	FCHO1	brain_dorsolateral_prefrontal_cortex	cmc	protein_coding	19	17858526	17899377	lasso	0.0432841	4.87001e-06	-1.52	0.000166	0	19:16374572-19:18409767	locus2148
ENSG00000130475	FCHO1	brain_cerebellar_hemisphere	gtex	protein_coding	19	17858527	17899377	ElasticNet	0.142955	3.65743e-05	-3.97	0.203	1	19:16374572-19:18409767	locus2148
ENSG00000130475	FCHO1	brain_cerebellum	gtex	protein_coding	19	17858527	17899377	ElasticNet	0.153636	9.45676e-06	-3.08	0.00387	0	19:16374572-19:18409767	locus2148
ENSG00000130475	FCHO1	brain_hypothalamus	gtex	protein_coding	19	17858527	17899377	ElasticNet	0.111518	0.016534	1.96	0.000182	0	19:16374572-19:18409767	locus2148
ENSG00000130475	FCHO1	brain_putamen_basal_ganglia	gtex	protein_coding	19	17858527	17899377	ElasticNet	0.0464283	0.128248	0.373	5.85e-05	0	19:16374572-19:18409767	locus2148
ENSG00000130475	FCHO1	brain_putamen_basal_ganglia	gtex	protein_coding	19	17858527	17899377	ElasticNet	0.0464283	0.128248	-1.82	0.000646	0	19:18410369-19:19876747	locus2148
ENSG00000130475	FCHO1	brain_hypothalamus	gtex	protein_coding	19	17858527	17899377	ElasticNet	0.111518	0.016534	1.38	0.00019	0	19:18410369-19:19876747	locus2148
ENSG00000130475	FCHO1	brain_cerebellar_hemisphere	gtex	protein_coding	19	17858527	17899377	ElasticNet	0.142955	3.65743e-05	0.0214	0.000185	0	19:18410369-19:19876747	locus2148
ENSG00000248099	INSL3	brain_cerebellum	gtex	protein_coding	19	17927321	17932383	ElasticNet	0.0900339	3.09607e-06	-1.69	0.000225	0	19:16374572-19:18409767	locus2148
ENSG00000248099	INSL3	brain_cerebellar_hemisphere	gtex	protein_coding	19	17927321	17932383	ElasticNet	0.224234	0.000478771	-0.429	6.39e-05	0	19:16374572-19:18409767	locus2148
ENSG00000248099	INSL3	brain_cerebellar_hemisphere	gtex	protein_coding	19	17927321	17932383	ElasticNet	0.224234	0.000478771	-2.45	0.000213	0	19:18410369-19:19876747	locus2148
ENSG00000105639	JAK3	brain_cerebellar_hemisphere	gtex	protein_coding	19	17935589	17958880	ElasticNet	0.309163	3.54241e-11	-1.64	0.000187	0	19:16374572-19:18409767	locus2148
ENSG00000105639	JAK3	brain_cerebellum	gtex	protein_coding	19	17935589	17958880	ElasticNet	0.230779	4.02726e-09	-0.904	7.85e-05	0	19:16374572-19:18409767	locus2148
ENSG00000105639	JAK3	brain_cerebellar_hemisphere	gtex	protein_coding	19	17935589	17958880	ElasticNet	0.309163	3.54241e-11	0.234	0.000158	0	19:18410369-19:19876747	locus2148
ENSG00000105639	JAK3	brain_cerebellum	gtex	protein_coding	19	17935589	17958880	ElasticNet	0.230779	4.02726e-09	1.01	0.000155	0	19:18410369-19:19876747	locus2148
ENSG00000105640	RPL18A	brain_frontal_cortex_ba9	gtex	protein_coding	19	17970685	17974962	ElasticNet	-0.00628301	0.135685	-1.17	8.85e-05	0	19:16374572-19:18409767	locus2149
ENSG00000105640	RPL18A	brain_frontal_cortex_ba9	gtex	protein_coding	19	17970685	17974962	ElasticNet	-0.00628301	0.135685	0.247	0.000138	0	19:18410369-19:19876747	locus2149
ENSG00000007080	CCDC124	brain_dorsolateral_prefrontal_cortex	cmc	protein_coding	19	18043823	18054794	enet	0.144884	2.98606e-17	1.36	5.63e-05	0	19:16374572-19:18409767	locus2149
ENSG00000007080	CCDC124	brain_cortex	gtex	protein_coding	19	18043825	18054800	ElasticNet	0.0409848	0.10233	2.3	0.000143	0	19:16374572-19:18409767	locus2149
ENSG00000007080	CCDC124	brain_putamen_basal_ganglia	gtex	protein_coding	19	18043825	18054800	ElasticNet	0.0256296	0.288753	1.53	6.49e-05	0	19:16374572-19:18409767	locus2149
ENSG00000007080	CCDC124	brain_anterior_cingulate_cortex_ba24	gtex	protein_coding	19	18043825	18054800	ElasticNet	0.117263	0.140328	-0.144	4.93e-05	0	19:16374572-19:18409767	locus2149
ENSG00000007080	CCDC124	brain_cortex	gtex	protein_coding	19	18043825	18054800	ElasticNet	0.0409848	0.10233	0.921	0.000158	0	19:18410369-19:19876747	locus2149
ENSG00000007080	CCDC124	brain_anterior_cingulate_cortex_ba24	gtex	protein_coding	19	18043825	18054800	ElasticNet	0.117263	0.140328	-1.05	0.000158	0	19:18410369-19:19876747	locus2149
ENSG00000007080	CCDC124	brain_putamen_basal_ganglia	gtex	protein_coding	19	18043825	18054800	ElasticNet	0.0256296	0.288753	-0.138	0.000142	0	19:18410369-19:19876747	locus2149
ENSG00000105642	KCNN1	brain_nucleus_accumbens_basal_ganglia	gtex	protein_coding	19	18062102	18110889	ElasticNet	0.0811127	0.104697	0.898	5.78e-05	0	19:16374572-19:18409767	locus2149
ENSG00000105642	KCNN1	brain_nucleus_accumbens_basal_ganglia	gtex	protein_coding	19	18062102	18110889	ElasticNet	0.0811127	0.104697	-2.1	0.000188	0	19:18410369-19:19876747	locus2149
ENSG00000105643	ARRDC2	brain_hypothalamus	gtex	protein_coding	19	18111941	18124911	ElasticNet	0.0213544	0.151451	0.694	4.98e-05	0	19:16374572-19:18409767	locus2149
ENSG00000105643	ARRDC2	brain_hypothalamus	gtex	protein_coding	19	18111941	18124911	ElasticNet	0.0213544	0.151451	-1.47	0.000148	0	19:18410369-19:19876747	locus2149
ENSG00000096996	IL12RB1	brain_anterior_cingulate_cortex_ba24	gtex	protein_coding	19	18169805	18209754	ElasticNet	0.147277	0.220489	0.918	5.76e-05	0	19:16374572-19:18409767	locus2149
ENSG00000096996	IL12RB1	brain_nucleus_accumbens_basal_ganglia	gtex	protein_coding	19	18169805	18209754	ElasticNet	0.0260344	0.00160734	2.06	0.00124	0	19:18410369-19:19876747	locus2149
ENSG00000096996	IL12RB1	brain_anterior_cingulate_cortex_ba24	gtex	protein_coding	19	18169805	18209754	ElasticNet	0.147277	0.220489	-1.68	0.000168	0	19:18410369-19:19876747	locus2149
ENSG00000096996	IL12RB1	brain_dorsolateral_prefrontal_cortex	cmc	protein_coding	19	18170370	18209626	enet	0.0295905	0.000140195	1.13	9.63e-05	0	19:16374572-19:18409767	locus2149
ENSG00000105647	PIK3R2	brain_cerebellum	gtex	protein_coding	19	18263928	18281350	ElasticNet	0.0160968	0.0510196	3.75	0.000348	0	19:16374572-19:18409767	locus2149
ENSG00000105650	PDE4C	brain_dorsolateral_prefrontal_cortex	cmc	protein_coding	19	18318770	18366229	lasso	0.153744	2.78608e-18	2.21	0.000247	0	19:16374572-19:18409767	locus2149
ENSG00000105650	PDE4C	brain_nucleus_accumbens_basal_ganglia	gtex	protein_coding	19	18318771	18366229	ElasticNet	0.106918	0.00264098	3.87	0.00142	0	19:16374572-19:18409767	locus2149
ENSG00000105650	PDE4C	brain_cortex	gtex	protein_coding	19	18318771	18366229	ElasticNet	0.0931554	0.00366053	3.43	0.000307	0	19:16374572-19:18409767	locus2149
ENSG00000105650	PDE4C	brain_anterior_cingulate_cortex_ba24	gtex	protein_coding	19	18318771	18366229	ElasticNet	-0.0156016	0.0228457	2.28	0.000207	0	19:16374572-19:18409767	locus2149
ENSG00000105650	PDE4C	brain_caudate_basal_ganglia	gtex	protein_coding	19	18318771	18366229	ElasticNet	0.0202092	0.0203981	3.24	0.000199	0	19:16374572-19:18409767	locus2149
ENSG00000105650	PDE4C	brain_caudate_basal_ganglia	gtex	protein_coding	19	18318771	18366229	ElasticNet	0.0202092	0.0203981	0.436	0.00014	0	19:18410369-19:19876747	locus2149
KIAA1683	KIAA1683	brain_dorsolateral_prefrontal_cortex	cmc	NA	19	18367905	18385319	enet	0.0975567	6.61198e-12	-3.6	0.0025	0	19:16374572-19:18409767	locus2149
KIAA1683	KIAA1683	brain_dorsolateral_prefrontal_cortex	cmc	NA	19	18367905	18385319	enet	0.0975567	6.61198e-12	0.899	0.000158	0	19:18410369-19:19876747	locus2149
ENSG00000130518	KIAA1683	brain_amygdala	gtex	protein_coding	19	18367908	18385319	ElasticNet	0.166572	7.98652e-05	-3.09	0.00114	0	19:16374572-19:18409767	locus2149
ENSG00000130518	KIAA1683	brain_anterior_cingulate_cortex_ba24	gtex	protein_coding	19	18367908	18385319	ElasticNet	0.0367602	0.00395658	-3.56	0.00105	0	19:16374572-19:18409767	locus2149
ENSG00000130518	KIAA1683	brain_cerebellum	gtex	protein_coding	19	18367908	18385319	ElasticNet	0.233287	6.09395e-12	-2.76	0.000991	0	19:16374572-19:18409767	locus2149
ENSG00000130518	KIAA1683	brain_nucleus_accumbens_basal_ganglia	gtex	protein_coding	19	18367908	18385319	ElasticNet	0.35577	5.73674e-13	-2.62	0.000604	0	19:16374572-19:18409767	locus2149
ENSG00000130518	KIAA1683	brain_caudate_basal_ganglia	gtex	protein_coding	19	18367908	18385319	ElasticNet	0.156526	1.55679e-06	-2.31	0.000558	0	19:16374572-19:18409767	locus2149
ENSG00000130518	KIAA1683	brain_cortex	gtex	protein_coding	19	18367908	18385319	ElasticNet	0.336786	3.86633e-09	-2.92	0.00046	0	19:16374572-19:18409767	locus2149
ENSG00000130518	KIAA1683	brain_spinal_cord_cervical_c-1	gtex	protein_coding	19	18367908	18385319	ElasticNet	0.117414	0.000638404	-3.06	0.000457	0	19:16374572-19:18409767	locus2149
ENSG00000130518	KIAA1683	brain_putamen_basal_ganglia	gtex	protein_coding	19	18367908	18385319	ElasticNet	0.19588	0.0105897	-2.27	0.00034	0	19:16374572-19:18409767	locus2149
ENSG00000130518	KIAA1683	brain_frontal_cortex_ba9	gtex	protein_coding	19	18367908	18385319	ElasticNet	0.0588723	0.00424466	-1.9	0.000315	0	19:16374572-19:18409767	locus2149
ENSG00000130518	KIAA1683	brain_cerebellar_hemisphere	gtex	protein_coding	19	18367908	18385319	ElasticNet	0.102088	0.220126	-2.49	0.000184	0	19:16374572-19:18409767	locus2149
ENSG00000130518	KIAA1683	brain_hypothalamus	gtex	protein_coding	19	18367908	18385319	ElasticNet	0.323363	6.33393e-07	-0.654	7.23e-05	0	19:16374572-19:18409767	locus2149
ENSG00000130518	KIAA1683	brain_caudate_basal_ganglia	gtex	protein_coding	19	18367908	18385319	ElasticNet	0.156526	1.55679e-06	-0.438	0.000495	0	19:18410369-19:19876747	locus2149
ENSG00000130518	KIAA1683	brain_putamen_basal_ganglia	gtex	protein_coding	19	18367908	18385319	ElasticNet	0.19588	0.0105897	-0.365	0.000288	0	19:18410369-19:19876747	locus2149
ENSG00000130518	KIAA1683	brain_spinal_cord_cervical_c-1	gtex	protein_coding	19	18367908	18385319	ElasticNet	0.117414	0.000638404	-0.37	0.000216	0	19:18410369-19:19876747	locus2149
ENSG00000130518	KIAA1683	brain_cortex	gtex	protein_coding	19	18367908	18385319	ElasticNet	0.336786	3.86633e-09	-0.258	0.000205	0	19:18410369-19:19876747	locus2149
ENSG00000130518	KIAA1683	brain_nucleus_accumbens_basal_ganglia	gtex	protein_coding	19	18367908	18385319	ElasticNet	0.35577	5.73674e-13	-0.59	0.000184	0	19:18410369-19:19876747	locus2149
ENSG00000130518	KIAA1683	brain_cerebellar_hemisphere	gtex	protein_coding	19	18367908	18385319	ElasticNet	0.102088	0.220126	0.0286	0.000177	0	19:18410369-19:19876747	locus2149
ENSG00000130518	KIAA1683	brain_hypothalamus	gtex	protein_coding	19	18367908	18385319	ElasticNet	0.323363	6.33393e-07	-0.553	0.000168	0	19:18410369-19:19876747	locus2149
ENSG00000130518	KIAA1683	brain_amygdala	gtex	protein_coding	19	18367908	18385319	ElasticNet	0.166572	7.98652e-05	-1.41	0.000156	0	19:18410369-19:19876747	locus2149
ENSG00000130522	JUND	brain_cerebellum	gtex	protein_coding	19	18390563	18392432	ElasticNet	0.0846923	0.0014269	3.29	0.00744	1	19:16374572-19:18409767	locus2149
ENSG00000130522	JUND	brain_cerebellum	gtex	protein_coding	19	18390563	18392432	ElasticNet	0.0846923	0.0014269	-1.34	0.000179	0	19:18410369-19:19876747	locus2149
ENSG00000241464	RPL39P38	brain_caudate_basal_ganglia	gtex	pseudogene	19	18396153	18396305	ElasticNet	0.0532211	0.00984181	1.14	0.000233	0	19:16374572-19:18409767	locus2149
ENSG00000241464	RPL39P38	brain_nucleus_accumbens_basal_ganglia	gtex	pseudogene	19	18396153	18396305	ElasticNet	0.106925	0.0120955	1.42	9.41e-05	0	19:16374572-19:18409767	locus2149
ENSG00000241464	RPL39P38	brain_nucleus_accumbens_basal_ganglia	gtex	pseudogene	19	18396153	18396305	ElasticNet	0.106925	0.0120955	-0.000577	0.000136	0	19:18410369-19:19876747	locus2149
ENSG00000130520	LSM4	brain_spinal_cord_cervical_c-1	gtex	protein_coding	19	18417040	18434084	ElasticNet	-0.175288	0.0721863	2.85	0.000564	0	19:16374572-19:18409767	locus2149
ENSG00000130520	LSM4	brain_spinal_cord_cervical_c-1	gtex	protein_coding	19	18417040	18434084	ElasticNet	-0.175288	0.0721863	1.84	0.000165	0	19:18410369-19:19876747	locus2149
ENSG00000130517	PGPEP1	brain_caudate_basal_ganglia	gtex	protein_coding	19	18451397	18480760	ElasticNet	0.131671	5.50023e-05	-0.0646	0.000197	0	19:16374572-19:18409767	locus2149
ENSG00000130517	PGPEP1	brain_cortex	gtex	protein_coding	19	18451397	18480760	ElasticNet	0.123989	0.00816828	0.882	7.23e-05	0	19:16374572-19:18409767	locus2149
ENSG00000130517	PGPEP1	brain_amygdala	gtex	protein_coding	19	18451397	18480760	ElasticNet	0.0846796	0.145138	-0.172	6.63e-05	0	19:16374572-19:18409767	locus2149
ENSG00000130517	PGPEP1	brain_spinal_cord_cervical_c-1	gtex	protein_coding	19	18451397	18480760	ElasticNet	0.139711	0.00859528	0.545	5.59e-05	0	19:16374572-19:18409767	locus2149
ENSG00000130517	PGPEP1	brain_putamen_basal_ganglia	gtex	protein_coding	19	18451397	18480760	ElasticNet	0.0457939	0.00266655	0.861	5.11e-05	0	19:16374572-19:18409767	locus2149
ENSG00000130517	PGPEP1	brain_anterior_cingulate_cortex_ba24	gtex	protein_coding	19	18451397	18480760	ElasticNet	0.15837	0.00306962	-0.311	5.09e-05	0	19:16374572-19:18409767	locus2149
ENSG00000130517	PGPEP1	brain_amygdala	gtex	protein_coding	19	18451397	18480760	ElasticNet	0.0846796	0.145138	-5.43	0.0591	1	19:18410369-19:19876747	locus2149
ENSG00000130517	PGPEP1	brain_caudate_basal_ganglia	gtex	protein_coding	19	18451397	18480760	ElasticNet	0.131671	5.50023e-05	-5.3	0.0197	1	19:18410369-19:19876747	locus2149
ENSG00000130517	PGPEP1	brain_cerebellum	gtex	protein_coding	19	18451397	18480760	ElasticNet	0.085368	0.00842512	-4.94	0.011	1	19:18410369-19:19876747	locus2149
ENSG00000130517	PGPEP1	brain_cortex	gtex	protein_coding	19	18451397	18480760	ElasticNet	0.123989	0.00816828	-4.3	0.00146	1	19:18410369-19:19876747	locus2149
ENSG00000130517	PGPEP1	brain_spinal_cord_cervical_c-1	gtex	protein_coding	19	18451397	18480760	ElasticNet	0.139711	0.00859528	-3.93	0.000713	0	19:18410369-19:19876747	locus2149
ENSG00000130517	PGPEP1	brain_anterior_cingulate_cortex_ba24	gtex	protein_coding	19	18451397	18480760	ElasticNet	0.15837	0.00306962	-3.29	0.000323	0	19:18410369-19:19876747	locus2149
ENSG00000130517	PGPEP1	brain_putamen_basal_ganglia	gtex	protein_coding	19	18451397	18480760	ElasticNet	0.0457939	0.00266655	-3.9	0.000304	0	19:18410369-19:19876747	locus2149
ENSG00000130517	PGPEP1	brain_dorsolateral_prefrontal_cortex	cmc	protein_coding	19	18451407	18480763	lasso	0.207398	9.59029e-25	-1.12	5.58e-05	0	19:16374572-19:18409767	locus2149
ENSG00000130517	PGPEP1	brain_dorsolateral_prefrontal_cortex	cmc	protein_coding	19	18451407	18480763	lasso	0.207398	9.59029e-25	-3.64	0.00238	1	19:18410369-19:19876747	locus2149
ENSG00000130513	GDF15	brain_anterior_cingulate_cortex_ba24	gtex	protein_coding	19	18485541	18499986	ElasticNet	0.0472378	0.17487	0.152	4.63e-05	0	19:16374572-19:18409767	locus2149
ENSG00000130513	GDF15	brain_anterior_cingulate_cortex_ba24	gtex	protein_coding	19	18485541	18499986	ElasticNet	0.0472378	0.17487	0.2	0.000181	0	19:18410369-19:19876747	locus2149
ENSG00000175489	LRRC25	brain_substantia_nigra	gtex	protein_coding	19	18501954	18508427	ElasticNet	-0.0143903	0.105961	-2.12	0.00015	0	19:16374572-19:18409767	locus2149
ENSG00000175489	LRRC25	brain_nucleus_accumbens_basal_ganglia	gtex	protein_coding	19	18501954	18508427	ElasticNet	0.0814711	0.0629586	-0.747	4.71e-05	0	19:16374572-19:18409767	locus2149
ENSG00000175489	LRRC25	brain_cerebellar_hemisphere	gtex	protein_coding	19	18501954	18508427	ElasticNet	0.00181577	0.350143	0.205	4.67e-05	0	19:16374572-19:18409767	locus2149
ENSG00000175489	LRRC25	brain_cerebellar_hemisphere	gtex	protein_coding	19	18501954	18508427	ElasticNet	0.00181577	0.350143	-0.767	0.000354	0	19:18410369-19:19876747	locus2149
ENSG00000175489	LRRC25	brain_substantia_nigra	gtex	protein_coding	19	18501954	18508427	ElasticNet	-0.0143903	0.105961	1.59	0.000337	0	19:18410369-19:19876747	locus2149
ENSG00000175489	LRRC25	brain_nucleus_accumbens_basal_ganglia	gtex	protein_coding	19	18501954	18508427	ElasticNet	0.0814711	0.0629586	0.905	0.000242	0	19:18410369-19:19876747	locus2149
ENSG00000130511	SSBP4	brain_nucleus_accumbens_basal_ganglia	gtex	protein_coding	19	18529674	18545372	ElasticNet	0.0056645	0.0515297	0.815	6.2e-05	0	19:16374572-19:18409767	locus2150
ENSG00000130511	SSBP4	brain_nucleus_accumbens_basal_ganglia	gtex	protein_coding	19	18529674	18545372	ElasticNet	0.0056645	0.0515297	0.258	0.000137	0	19:18410369-19:19876747	locus2150
ENSG00000105655	ISYNA1	brain_amygdala	gtex	protein_coding	19	18545198	18549111	ElasticNet	0.101844	5.19171e-05	-3.72	0.00189	0	19:16374572-19:18409767	locus2150
ENSG00000105655	ISYNA1	brain_amygdala	gtex	protein_coding	19	18545198	18549111	ElasticNet	0.101844	5.19171e-05	-0.0792	0.000131	0	19:18410369-19:19876747	locus2150
ENSG00000105656	ELL	brain_amygdala	gtex	protein_coding	19	18553473	18632937	ElasticNet	0.128901	0.446724	0.405	8.22e-05	0	19:16374572-19:18409767	locus2150
ENSG00000105656	ELL	brain_amygdala	gtex	protein_coding	19	18553473	18632937	ElasticNet	0.128901	0.446724	0.647	0.000135	0	19:18410369-19:19876747	locus2150
ENSG00000105700	KXD1	brain_caudate_basal_ganglia	gtex	protein_coding	19	18668572	18680197	ElasticNet	0.0426665	0.129877	0.277	5.04e-05	0	19:16374572-19:18409767	locus2150
ENSG00000105700	KXD1	brain_caudate_basal_ganglia	gtex	protein_coding	19	18668572	18680197	ElasticNet	0.0426665	0.129877	-1.26	0.000207	0	19:18410369-19:19876747	locus2150
ENSG00000221983	UBA52	brain_caudate_basal_ganglia	gtex	protein_coding	19	18682540	18688360	ElasticNet	0.108264	0.00340336	-0.787	7.81e-05	0	19:16374572-19:18409767	locus2150
ENSG00000221983	UBA52	brain_hippocampus	gtex	protein_coding	19	18682540	18688360	ElasticNet	0.145689	0.000952225	1.19	5.16e-05	0	19:16374572-19:18409767	locus2150
ENSG00000221983	UBA52	brain_spinal_cord_cervical_c-1	gtex	protein_coding	19	18682540	18688360	ElasticNet	0.0277041	0.0443218	0.254	4.93e-05	0	19:16374572-19:18409767	locus2150
ENSG00000221983	UBA52	brain_frontal_cortex_ba9	gtex	protein_coding	19	18682540	18688360	ElasticNet	0.120098	0.00103929	-0.127	4.53e-05	0	19:16374572-19:18409767	locus2150
ENSG00000221983	UBA52	brain_spinal_cord_cervical_c-1	gtex	protein_coding	19	18682540	18688360	ElasticNet	0.0277041	0.0443218	-0.151	0.000178	0	19:18410369-19:19876747	locus2150
ENSG00000221983	UBA52	brain_hippocampus	gtex	protein_coding	19	18682540	18688360	ElasticNet	0.145689	0.000952225	1.81	0.000156	0	19:18410369-19:19876747	locus2150
ENSG00000221983	UBA52	brain_caudate_basal_ganglia	gtex	protein_coding	19	18682540	18688360	ElasticNet	0.108264	0.00340336	-0.69	0.000149	0	19:18410369-19:19876747	locus2150
ENSG00000221983	UBA52	brain_frontal_cortex_ba9	gtex	protein_coding	19	18682540	18688360	ElasticNet	0.120098	0.00103929	0.805	0.000146	0	19:18410369-19:19876747	locus2150
ENSG00000221983	UBA52	brain_dorsolateral_prefrontal_cortex	cmc	protein_coding	19	18682613	18688270	lasso	0.150288	7.04568e-18	0.175	0.000147	0	19:18410369-19:19876747	locus2150
ENSG00000006016	CRLF1	brain_nucleus_accumbens_basal_ganglia	gtex	protein_coding	19	18683030	18718551	ElasticNet	0.0415094	0.00372456	1.81	0.00209	0	19:16374572-19:18409767	locus2150
ENSG00000006016	CRLF1	brain_frontal_cortex_ba9	gtex	protein_coding	19	18683030	18718551	ElasticNet	0.099677	0.00165038	2.19	0.000155	0	19:16374572-19:18409767	locus2150
ENSG00000006016	CRLF1	brain_putamen_basal_ganglia	gtex	protein_coding	19	18683030	18718551	ElasticNet	0.0192833	0.0269517	2.12	0.00015	0	19:16374572-19:18409767	locus2150
ENSG00000006016	CRLF1	brain_cerebellum	gtex	protein_coding	19	18683030	18718551	ElasticNet	0.164994	3.55726e-05	1.73	0.000148	0	19:16374572-19:18409767	locus2150
ENSG00000006016	CRLF1	brain_caudate_basal_ganglia	gtex	protein_coding	19	18683030	18718551	ElasticNet	0.0387176	0.113483	1.13	7.35e-05	0	19:16374572-19:18409767	locus2150
ENSG00000006016	CRLF1	brain_cerebellar_hemisphere	gtex	protein_coding	19	18683030	18718551	ElasticNet	0.0556948	0.28504	0.829	6.52e-05	0	19:16374572-19:18409767	locus2150
ENSG00000006016	CRLF1	brain_putamen_basal_ganglia	gtex	protein_coding	19	18683030	18718551	ElasticNet	0.0192833	0.0269517	2.01	0.000589	0	19:18410369-19:19876747	locus2150
ENSG00000006016	CRLF1	brain_caudate_basal_ganglia	gtex	protein_coding	19	18683030	18718551	ElasticNet	0.0387176	0.113483	1.67	0.000351	0	19:18410369-19:19876747	locus2150
ENSG00000006016	CRLF1	brain_nucleus_accumbens_basal_ganglia	gtex	protein_coding	19	18683030	18718551	ElasticNet	0.0415094	0.00372456	1.59	0.00031	0	19:18410369-19:19876747	locus2150
ENSG00000006016	CRLF1	brain_cerebellar_hemisphere	gtex	protein_coding	19	18683030	18718551	ElasticNet	0.0556948	0.28504	0.944	0.000187	0	19:18410369-19:19876747	locus2150
ENSG00000006016	CRLF1	brain_frontal_cortex_ba9	gtex	protein_coding	19	18683030	18718551	ElasticNet	0.099677	0.00165038	0.577	0.000153	0	19:18410369-19:19876747	locus2150
ENSG00000006016	CRLF1	brain_cerebellum	gtex	protein_coding	19	18683030	18718551	ElasticNet	0.164994	3.55726e-05	-0.295	0.000141	0	19:18410369-19:19876747	locus2150
ENSG00000006016	CRLF1	brain_dorsolateral_prefrontal_cortex	cmc	protein_coding	19	18704034	18717660	lasso	0.0248445	0.000451391	0.425	0.000139	0	19:18410369-19:19876747	locus2150
ENSG00000105696	TMEM59L	brain_amygdala	gtex	protein_coding	19	18718240	18731849	ElasticNet	0.0163753	0.153981	-0.245	4.73e-05	0	19:16374572-19:18409767	locus2150
ENSG00000105696	TMEM59L	brain_amygdala	gtex	protein_coding	19	18718240	18731849	ElasticNet	0.0163753	0.153981	-0.666	0.000139	0	19:18410369-19:19876747	locus2150
ENSG00000167487	KLHL26	brain_anterior_cingulate_cortex_ba24	gtex	protein_coding	19	18747775	18781309	ElasticNet	0.0659072	6.22081e-06	1.35	0.000151	0	19:16374572-19:18409767	locus2150
ENSG00000167487	KLHL26	brain_cerebellum	gtex	protein_coding	19	18747775	18781309	ElasticNet	0.0679871	0.0371746	0.604	0.000108	0	19:16374572-19:18409767	locus2150
ENSG00000167487	KLHL26	brain_cerebellar_hemisphere	gtex	protein_coding	19	18747775	18781309	ElasticNet	0.0309523	0.196254	-0.154	4.48e-05	0	19:16374572-19:18409767	locus2150
ENSG00000167487	KLHL26	brain_anterior_cingulate_cortex_ba24	gtex	protein_coding	19	18747775	18781309	ElasticNet	0.0659072	6.22081e-06	-0.0902	0.000198	0	19:18410369-19:19876747	locus2150
ENSG00000167487	KLHL26	brain_cerebellum	gtex	protein_coding	19	18747775	18781309	ElasticNet	0.0679871	0.0371746	0.846	0.000183	0	19:18410369-19:19876747	locus2150
ENSG00000167487	KLHL26	brain_cerebellar_hemisphere	gtex	protein_coding	19	18747775	18781309	ElasticNet	0.0309523	0.196254	0.324	0.000146	0	19:18410369-19:19876747	locus2150
ENSG00000105662	CRTC1	brain_cerebellum	gtex	protein_coding	19	18794487	18893004	ElasticNet	0.0863753	0.000669076	-0.706	5.08e-05	0	19:16374572-19:18409767	locus2150
ENSG00000105662	CRTC1	brain_cerebellum	gtex	protein_coding	19	18794487	18893004	ElasticNet	0.0863753	0.000669076	0.904	0.000151	0	19:18410369-19:19876747	locus2150
ENSG00000105664	COMP	brain_hypothalamus	gtex	protein_coding	19	18893583	18902123	ElasticNet	0.0317752	0.00539574	-0.867	0.000224	0	19:16374572-19:18409767	locus2150
ENSG00000105664	COMP	brain_cerebellar_hemisphere	gtex	protein_coding	19	18893583	18902123	ElasticNet	0.0244348	0.234245	-3.04	0.000142	0	19:16374572-19:18409767	locus2150
ENSG00000105664	COMP	brain_cerebellum	gtex	protein_coding	19	18893583	18902123	ElasticNet	0.166524	2.35186e-05	-1.38	0.000216	0	19:18410369-19:19876747	locus2150
ENSG00000105664	COMP	brain_cerebellar_hemisphere	gtex	protein_coding	19	18893583	18902123	ElasticNet	0.0244348	0.234245	-0.638	0.000154	0	19:18410369-19:19876747	locus2150
ENSG00000105664	COMP	brain_hypothalamus	gtex	protein_coding	19	18893583	18902123	ElasticNet	0.0317752	0.00539574	0.809	0.000152	0	19:18410369-19:19876747	locus2150
ENSG00000005007	UPF1	brain_nucleus_accumbens_basal_ganglia	gtex	protein_coding	19	18942747	18979045	ElasticNet	0.0930508	0.0241135	0.323	6.39e-05	0	19:16374572-19:18409767	locus2150
ENSG00000005007	UPF1	brain_nucleus_accumbens_basal_ganglia	gtex	protein_coding	19	18942747	18979045	ElasticNet	0.0930508	0.0241135	-0.904	0.000273	0	19:18410369-19:19876747	locus2150
ENSG00000005007	UPF1	brain_hypothalamus	gtex	protein_coding	19	18942747	18979045	ElasticNet	0.022514	0.115335	0.787	0.000171	0	19:18410369-19:19876747	locus2150
ENSG00000005007	UPF1	brain_cerebellum	gtex	protein_coding	19	18942747	18979045	ElasticNet	0.0924974	0.000714051	0.709	0.000142	0	19:18410369-19:19876747	locus2150
ENSG00000223802	CERS1	brain_cerebellar_hemisphere	gtex	protein_coding	19	18979361	19007536	ElasticNet	0.13115	1.76818e-05	1.22	9.3e-05	0	19:16374572-19:18409767	locus2150
ENSG00000223802	CERS1	brain_cerebellum	gtex	protein_coding	19	18979361	19007536	ElasticNet	0.0507925	0.000332135	-0.998	7.29e-05	0	19:16374572-19:18409767	locus2150
ENSG00000223802	CERS1	brain_substantia_nigra	gtex	protein_coding	19	18979361	19007536	ElasticNet	0.0401642	0.0767057	0.541	5.73e-05	0	19:16374572-19:18409767	locus2150
ENSG00000223802	CERS1	brain_spinal_cord_cervical_c-1	gtex	protein_coding	19	18979361	19007536	ElasticNet	0.189706	0.048257	1.06	5.24e-05	0	19:16374572-19:18409767	locus2150
ENSG00000223802	CERS1	brain_substantia_nigra	gtex	protein_coding	19	18979361	19007536	ElasticNet	0.0401642	0.0767057	-0.0439	0.000137	0	19:18410369-19:19876747	locus2150
ENSG00000223802	CERS1	brain_cerebellar_hemisphere	gtex	protein_coding	19	18979361	19007536	ElasticNet	0.13115	1.76818e-05	-0.661	0.000137	0	19:18410369-19:19876747	locus2150
ENSG00000223802	CERS1	brain_spinal_cord_cervical_c-1	gtex	protein_coding	19	18979361	19007536	ElasticNet	0.189706	0.048257	-0.37	0.000136	0	19:18410369-19:19876747	locus2150
ENSG00000223802	CERS1	brain_cerebellum	gtex	protein_coding	19	18979361	19007536	ElasticNet	0.0507925	0.000332135	-0.212	0.000135	0	19:18410369-19:19876747	locus2150
ENSG00000223802	CERS1	brain_nucleus_accumbens_basal_ganglia	gtex	protein_coding	19	18979361	19007536	ElasticNet	0.116986	0.0174511	-0.189	0.000132	0	19:18410369-19:19876747	locus2150
ENSG00000105669	COPE	brain_dorsolateral_prefrontal_cortex	cmc	protein_coding	19	19010322	19030199	lasso	0.178441	3.3089e-21	0.624	0.000195	0	19:18410369-19:19876747	locus2150
ENSG00000105669	COPE	brain_amygdala	gtex	protein_coding	19	19010323	19030206	ElasticNet	0.140982	2.05661e-05	-4.25	0.00208	0	19:16374572-19:18409767	locus2150
ENSG00000105669	COPE	brain_frontal_cortex_ba9	gtex	protein_coding	19	19010323	19030206	ElasticNet	0.0954866	0.0220938	3.17	0.00187	0	19:16374572-19:18409767	locus2150
ENSG00000105669	COPE	brain_hypothalamus	gtex	protein_coding	19	19010323	19030206	ElasticNet	0.102815	0.00776458	-2.11	0.000115	0	19:16374572-19:18409767	locus2150
ENSG00000105669	COPE	brain_cortex	gtex	protein_coding	19	19010323	19030206	ElasticNet	0.0774517	8.50018e-05	-1.67	0.00011	0	19:16374572-19:18409767	locus2150
ENSG00000105669	COPE	brain_caudate_basal_ganglia	gtex	protein_coding	19	19010323	19030206	ElasticNet	0.0620084	9.37061e-06	1.34	7.07e-05	0	19:16374572-19:18409767	locus2150
ENSG00000105669	COPE	brain_anterior_cingulate_cortex_ba24	gtex	protein_coding	19	19010323	19030206	ElasticNet	0.127747	0.000171381	-1.01	4.95e-05	0	19:16374572-19:18409767	locus2150
ENSG00000105669	COPE	brain_anterior_cingulate_cortex_ba24	gtex	protein_coding	19	19010323	19030206	ElasticNet	0.127747	0.000171381	1.34	0.000349	0	19:18410369-19:19876747	locus2150
ENSG00000105669	COPE	brain_cortex	gtex	protein_coding	19	19010323	19030206	ElasticNet	0.0774517	8.50018e-05	0.738	0.000239	0	19:18410369-19:19876747	locus2150
ENSG00000105669	COPE	brain_frontal_cortex_ba9	gtex	protein_coding	19	19010323	19030206	ElasticNet	0.0954866	0.0220938	-0.381	0.00018	0	19:18410369-19:19876747	locus2150
ENSG00000105669	COPE	brain_caudate_basal_ganglia	gtex	protein_coding	19	19010323	19030206	ElasticNet	0.0620084	9.37061e-06	0.984	0.000172	0	19:18410369-19:19876747	locus2150
ENSG00000105669	COPE	brain_amygdala	gtex	protein_coding	19	19010323	19030206	ElasticNet	0.140982	2.05661e-05	-0.0103	0.000157	0	19:18410369-19:19876747	locus2150
ENSG00000105669	COPE	brain_hypothalamus	gtex	protein_coding	19	19010323	19030206	ElasticNet	0.102815	0.00776458	-0.401	0.000134	0	19:18410369-19:19876747	locus2150
ENSG00000051128	HOMER3	brain_dorsolateral_prefrontal_cortex	cmc	protein_coding	19	19017768	19045219	lasso	0.0579403	1.32654e-07	-0.225	0.000164	0	19:18410369-19:19876747	locus2150
ENSG00000051128	HOMER3	brain_cortex	gtex	protein_coding	19	19040010	19052070	ElasticNet	0.0765565	0.118268	-3.12	9.89e-05	0	19:16374572-19:18409767	locus2150
ENSG00000051128	HOMER3	brain_anterior_cingulate_cortex_ba24	gtex	protein_coding	19	19040010	19052070	ElasticNet	0.0193641	0.138989	0.159	4.59e-05	0	19:16374572-19:18409767	locus2150
ENSG00000051128	HOMER3	brain_anterior_cingulate_cortex_ba24	gtex	protein_coding	19	19040010	19052070	ElasticNet	0.0193641	0.138989	1.09	0.000144	0	19:18410369-19:19876747	locus2150
ENSG00000051128	HOMER3	brain_cortex	gtex	protein_coding	19	19040010	19052070	ElasticNet	0.0765565	0.118268	-0.155	0.000133	0	19:18410369-19:19876747	locus2150
ENSG00000181035	SLC25A42	brain_hippocampus	gtex	protein_coding	19	19174808	19223697	ElasticNet	-0.0102823	0.259872	-2.8	0.000143	0	19:16374572-19:18409767	locus2150
ENSG00000254901	MEF2BNB	brain_substantia_nigra	gtex	protein_coding	19	19256376	19302967	ElasticNet	0.120005	0.00268614	2.35	0.000187	0	19:16374572-19:18409767	locus2150
ENSG00000254901	MEF2BNB	brain_cerebellum	gtex	protein_coding	19	19256376	19302967	ElasticNet	0.0601423	0.000186017	-1.48	0.00246	1	19:18410369-19:19876747	locus2150
ENSG00000254901	MEF2BNB	brain_caudate_basal_ganglia	gtex	protein_coding	19	19256376	19302967	ElasticNet	0.0186414	0.0171731	-1.48	0.000974	0	19:18410369-19:19876747	locus2150
ENSG00000254901	MEF2BNB	brain_frontal_cortex_ba9	gtex	protein_coding	19	19256376	19302967	ElasticNet	0.230747	4.21427e-05	-1.89	0.000892	0	19:18410369-19:19876747	locus2150
ENSG00000254901	MEF2BNB	brain_substantia_nigra	gtex	protein_coding	19	19256376	19302967	ElasticNet	0.120005	0.00268614	-0.659	0.000507	0	19:18410369-19:19876747	locus2150
ENSG00000254901	MEF2BNB	brain_cortex	gtex	protein_coding	19	19256376	19302967	ElasticNet	0.0790075	0.31465	-0.924	0.000222	0	19:18410369-19:19876747	locus2150
ENSG00000213999	MEF2B	brain_cerebellar_hemisphere	gtex	protein_coding	19	19256377	19303400	ElasticNet	0.158247	1.49986e-06	-4.17	0.00193	0	19:16374572-19:18409767	locus2150
ENSG00000213999	MEF2B	brain_cerebellar_hemisphere	gtex	protein_coding	19	19256377	19303400	ElasticNet	0.158247	1.49986e-06	1.8	0.000635	0	19:18410369-19:19876747	locus2150
ENSG00000213999	MEF2B	brain_cerebellum	gtex	protein_coding	19	19256377	19303400	ElasticNet	0.133863	2.28203e-08	0.749	0.000199	0	19:18410369-19:19876747	locus2150
MEF2BNB	MEF2BNB	brain_dorsolateral_prefrontal_cortex	cmc	NA	19	19287712	19303400	lasso	0.0461793	2.39349e-06	-1.85	0.000701	0	19:18410369-19:19876747	locus2150
ENSG00000184162	NR2C2AP	brain_frontal_cortex_ba9	gtex	protein_coding	19	19312225	19314233	ElasticNet	0.0728985	0.0680962	1.39	7.01e-05	0	19:16374572-19:18409767	locus2150
ENSG00000184162	NR2C2AP	brain_frontal_cortex_ba9	gtex	protein_coding	19	19312225	19314233	ElasticNet	0.0728985	0.0680962	-1.66	0.00014	0	19:18410369-19:19876747	locus2150
ENSG00000130287	NCAN	brain_cerebellum	gtex	protein_coding	19	19322782	19363042	ElasticNet	0.0616967	0.0468704	-2.61	0.000724	0	19:18410369-19:19876747	locus2150
ENSG00000187664	HAPLN4	brain_frontal_cortex_ba9	gtex	protein_coding	19	19366450	19373605	ElasticNet	0.00796694	0.0689633	-3.19	0.000645	0	19:16374572-19:18409767	locus2150
ENSG00000187664	HAPLN4	brain_frontal_cortex_ba9	gtex	protein_coding	19	19366450	19373605	ElasticNet	0.00796694	0.0689633	-0.503	0.000153	0	19:18410369-19:19876747	locus2150
ENSG00000187664	HAPLN4	brain_cerebellum	gtex	protein_coding	19	19366450	19373605	ElasticNet	0.0633746	3.25204e-05	-0.769	0.000149	0	19:18410369-19:19876747	locus2150
ENSG00000187664	HAPLN4	brain_dorsolateral_prefrontal_cortex	cmc	protein_coding	19	19366451	19384074	lasso	0.0984033	5.33162e-12	-1.11	0.000189	0	19:18410369-19:19876747	locus2150
ENSG00000213996	TM6SF2	brain_nucleus_accumbens_basal_ganglia	gtex	protein_coding	19	19375173	19384200	ElasticNet	0.0381199	0.111395	0.254	4.93e-05	0	19:16374572-19:18409767	locus2150
ENSG00000213996	TM6SF2	brain_cerebellar_hemisphere	gtex	protein_coding	19	19375173	19384200	ElasticNet	0.0418657	0.211593	-2.13	0.000185	0	19:18410369-19:19876747	locus2150
ENSG00000213996	TM6SF2	brain_cerebellum	gtex	protein_coding	19	19375173	19384200	ElasticNet	0.0567527	0.00265295	-1.4	0.000181	0	19:18410369-19:19876747	locus2150
ENSG00000213996	TM6SF2	brain_nucleus_accumbens_basal_ganglia	gtex	protein_coding	19	19375173	19384200	ElasticNet	0.0381199	0.111395	-0.602	0.000138	0	19:18410369-19:19876747	locus2150
ENSG00000105705	SUGP1	brain_cortex	gtex	protein_coding	19	19386827	19431653	ElasticNet	0.0355288	0.139705	1.46	0.000458	0	19:18410369-19:19876747	locus2150
ENSG00000105705	SUGP1	brain_amygdala	gtex	protein_coding	19	19386827	19431653	ElasticNet	-0.00175621	0.184279	0.05	0.000129	0	19:18410369-19:19876747	locus2150
ENSG00000129933	MAU2	brain_substantia_nigra	gtex	protein_coding	19	19431490	19469563	ElasticNet	0.012209	0.0237449	-0.484	0.000172	0	19:18410369-19:19876747	locus2150
ENSG00000129933	MAU2	brain_putamen_basal_ganglia	gtex	protein_coding	19	19431490	19469563	ElasticNet	0.00763012	0.220535	-0.621	0.000152	0	19:18410369-19:19876747	locus2150
ENSG00000129933	MAU2	brain_dorsolateral_prefrontal_cortex	cmc	protein_coding	19	19431629	19469563	blup	0.104925	1.0102e-12	2.55	0.000325	0	19:18410369-19:19876747	locus2150
ENSG00000167491	GATAD2A	brain_dorsolateral_prefrontal_cortex	cmc	protein_coding	19	19496641	19619741	lasso	0.288363	2.41506e-35	2.18	0.000208	0	19:18410369-19:19876747	locus2150
ENSG00000178093	TSSK6	brain_amygdala	gtex	protein_coding	19	19623227	19626838	ElasticNet	0.133769	0.0450859	-0.574	0.000275	0	19:18410369-19:19876747	locus2150
ENSG00000186010	NDUFA13	brain_anterior_cingulate_cortex_ba24	gtex	protein_coding	19	19626545	19644285	ElasticNet	0.108454	0.113721	-3.5	0.002	1	19:18410369-19:19876747	locus2150
ENSG00000160161	CILP2	brain_caudate_basal_ganglia	gtex	protein_coding	19	19649057	19657468	ElasticNet	0.0695187	0.000254072	-0.897	0.000155	0	19:18410369-19:19876747	locus2150
ENSG00000160161	CILP2	brain_nucleus_accumbens_basal_ganglia	gtex	protein_coding	19	19649057	19657468	ElasticNet	0.0371355	0.00111063	0.164	0.000148	0	19:18410369-19:19876747	locus2150
ENSG00000160161	CILP2	brain_putamen_basal_ganglia	gtex	protein_coding	19	19649057	19657468	ElasticNet	0.0434839	0.181408	-0.604	0.000132	0	19:18410369-19:19876747	locus2150
ENSG00000105717	PBX4	brain_frontal_cortex_ba9	gtex	protein_coding	19	19672522	19729725	ElasticNet	-0.0211567	0.201167	-0.0712	0.000136	0	19:18410369-19:19876747	locus2150
ENSG00000181896	ZNF101	brain_nucleus_accumbens_basal_ganglia	gtex	protein_coding	19	19779605	19794318	ElasticNet	0.065311	0.307767	0.355	0.000344	0	19:18410369-19:19876747	locus2150
ENSG00000181896	ZNF101	brain_anterior_cingulate_cortex_ba24	gtex	protein_coding	19	19779605	19794318	ElasticNet	0.135461	0.000972968	-0.0763	0.000201	0	19:18410369-19:19876747	locus2150
ENSG00000181896	ZNF101	brain_cerebellar_hemisphere	gtex	protein_coding	19	19779605	19794318	ElasticNet	0.100009	0.00852249	-0.058	0.000193	0	19:18410369-19:19876747	locus2150
ENSG00000181896	ZNF101	brain_frontal_cortex_ba9	gtex	protein_coding	19	19779605	19794318	ElasticNet	0.0733162	0.0537226	-0.329	0.000177	0	19:18410369-19:19876747	locus2150
ENSG00000181896	ZNF101	brain_cerebellum	gtex	protein_coding	19	19779605	19794318	ElasticNet	0.17932	2.47333e-08	-0.628	0.000171	0	19:18410369-19:19876747	locus2150
ENSG00000181896	ZNF101	brain_caudate_basal_ganglia	gtex	protein_coding	19	19779605	19794318	ElasticNet	0.0766154	0.0483342	0.386	0.000159	0	19:18410369-19:19876747	locus2150
ENSG00000181896	ZNF101	brain_cortex	gtex	protein_coding	19	19779605	19794318	ElasticNet	0.17798	0.00131847	-0.127	0.000159	0	19:18410369-19:19876747	locus2150
ENSG00000271283	CTC-412M14.6	brain_cerebellar_hemisphere	gtex	pseudogene	19	19810012	19810218	ElasticNet	0.103656	0.00493045	0.94	0.000395	0	19:18410369-19:19876747	locus2150
ENSG00000105708	ZNF14	brain_dorsolateral_prefrontal_cortex	cmc	protein_coding	19	19821280	19843921	bslmm	0.378444	1.25854e-48	0.117	0.00019	0	19:18410369-19:19876747	locus2150
ENSG00000271499	CTC-559E9.9	brain_nucleus_accumbens_basal_ganglia	gtex	pseudogene	19	19861427	19863353	ElasticNet	0.0469131	0.0189433	0.651	0.000172	0	19:18410369-19:19876747	locus2150
ENSG00000271499	CTC-559E9.9	brain_frontal_cortex_ba9	gtex	pseudogene	19	19861427	19863353	ElasticNet	0.0161782	0.382478	0.9	0.00017	0	19:18410369-19:19876747	locus2150
ENSG00000271499	CTC-559E9.9	brain_hypothalamus	gtex	pseudogene	19	19861427	19863353	ElasticNet	-0.0775841	0.175947	0.411	0.000155	0	19:18410369-19:19876747	locus2150
ENSG00000266904.1	LINC00663	brain_frontal_cortex_ba9	gtex	lincRNA	19	1.98669e+07	1.98669e+07	ElasticNet	0.291252	2.8763e-07	-1.22	0.000217	0	19:18410369-19:19876747	locus2150
ENSG00000266904.1	LINC00663	brain_cortex	gtex	lincRNA	19	19871292	19871292	ElasticNet	0.215397	1.12444e-06	-0.726	0.000247	0	19:18410369-19:19876747	locus2150
ENSG00000266904.1	LINC00663	brain_nucleus_accumbens_basal_ganglia	gtex	lincRNA	19	1.98717e+07	1.98717e+07	ElasticNet	0.15118	0.000390724	-1.38	0.000352	0	19:18410369-19:19876747	locus2150
ENSG00000266904.1	LINC00663	brain_anterior_cingulate_cortex_ba24	gtex	lincRNA	19	19887108	19887108	ElasticNet	0.180153	0.00760388	-1.89	0.00102	0	19:18410369-19:19876747	locus2151
ENSG00000266904.1	LINC00663	brain_cerebellum	gtex	lincRNA	19	19887108	19887108	ElasticNet	0.120375	0.110571	0.0817	0.000131	0	19:18410369-19:19876747	locus2151
ENSG00000266904.1	LINC00663	brain_cerebellar_hemisphere	gtex	lincRNA	19	1.98958e+07	1.98958e+07	ElasticNet	0.224436	8.50805e-06	-0.787	0.000143	0	19:18410369-19:19876747	locus2151
ENSG00000081665	ZNF506	brain_anterior_cingulate_cortex_ba24	gtex	protein_coding	19	19896648	19932560	ElasticNet	0.192034	0.00129742	-1.86	0.00218	1	19:18410369-19:19876747	locus2151
ENSG00000081665	ZNF506	brain_hippocampus	gtex	protein_coding	19	19896648	19932560	ElasticNet	0.178653	0.000499514	-1.67	0.00104	0	19:18410369-19:19876747	locus2151
ENSG00000081665	ZNF506	brain_amygdala	gtex	protein_coding	19	19896648	19932560	ElasticNet	0.121137	0.00428687	-0.975	0.000307	0	19:18410369-19:19876747	locus2151
ENSG00000081665	ZNF506	brain_substantia_nigra	gtex	protein_coding	19	19896648	19932560	ElasticNet	0.146405	0.0215057	-0.0689	0.00017	0	19:18410369-19:19876747	locus2151
ENSG00000081665	ZNF506	brain_caudate_basal_ganglia	gtex	protein_coding	19	19896648	19932560	ElasticNet	0.172985	0.000743246	-0.012	0.000132	0	19:18410369-19:19876747	locus2151
ENSG00000081665	ZNF506	brain_spinal_cord_cervical_c-1	gtex	protein_coding	19	19896648	19932560	ElasticNet	0.308098	1.54848e-05	-0.0598	0.00013	0	19:18410369-19:19876747	locus2151
ENSG00000256771	ZNF253	brain_cerebellum	gtex	protein_coding	19	19976695	20005483	ElasticNet	0.236758	8.04938e-05	0.71	0.000361	0	19:18410369-19:19876747	locus2151
ENSG00000256771	ZNF253	brain_nucleus_accumbens_basal_ganglia	gtex	protein_coding	19	19976695	20005483	ElasticNet	-0.00516452	0.235498	-1.11	0.000213	0	19:18410369-19:19876747	locus2151
ENSG00000256771	ZNF253	brain_dorsolateral_prefrontal_cortex	cmc	protein_coding	19	19976713	20004523	bslmm	0.105456	8.81792e-13	0.121	0.000136	0	19:18410369-19:19876747	locus2151
ENSG00000270270	CTC-559E9.10	brain_cerebellar_hemisphere	gtex	pseudogene	19	19981532	19982108	ElasticNet	0.0290441	0.0379214	0.29	0.000133	0	19:18410369-19:19876747	locus2151
ENSG00000270270	CTC-559E9.10	brain_hypothalamus	gtex	pseudogene	19	19981532	19982108	ElasticNet	0.0252295	0.0730553	0.436	0.000133	0	19:18410369-19:19876747	locus2151
ENSG00000267268.1	AC007204.2	brain_hippocampus	gtex	lincRNA	19	20001282	20001282	ElasticNet	0.0775588	0.014338	0.3	0.000336	0	19:18410369-19:19876747	locus2151
ENSG00000184635	ZNF93	brain_dorsolateral_prefrontal_cortex	cmc	protein_coding	19	20011721	20046382	blup	0.12457	6.3181e-15	-2.13	0.000267	0	19:18410369-19:19876747	locus2151
ENSG00000184635	ZNF93	brain_cerebellum	gtex	protein_coding	19	20011722	20046384	ElasticNet	0.153023	8.82615e-05	-0.077	0.000196	0	19:18410369-19:19876747	locus2151
ENSG00000184635	ZNF93	brain_nucleus_accumbens_basal_ganglia	gtex	protein_coding	19	20011722	20046384	ElasticNet	0.165563	0.00261026	-1.43	0.000144	0	19:18410369-19:19876747	locus2151
ENSG00000184635	ZNF93	brain_amygdala	gtex	protein_coding	19	20011722	20046384	ElasticNet	0.140751	0.00029206	0.263	0.000136	0	19:18410369-19:19876747	locus2151
ENSG00000184635	ZNF93	brain_putamen_basal_ganglia	gtex	protein_coding	19	20011722	20046384	ElasticNet	-0.0507549	0.315181	0.616	0.000131	0	19:18410369-19:19876747	locus2151
ENSG00000266904.1	LINC00663	brain_caudate_basal_ganglia	gtex	lincRNA	19	20040384	20040384	ElasticNet	0.23586	1.47973e-05	-0.54	0.000246	0	19:18410369-19:19876747	locus2151
ENSG00000267268.1	AC007204.2	brain_nucleus_accumbens_basal_ganglia	gtex	lincRNA	19	2.00658e+07	2.00658e+07	ElasticNet	0.242148	0.000101826	1.62	0.000417	0	19:18410369-19:19876747	locus2151
ENSG00000231205.7	ZNF826P	brain_hippocampus	gtex	pseudogene	19	2.00921e+07	2.00921e+07	ElasticNet	0.185625	2.44062e-05	-1.22	0.000593	0	19:18410369-19:19876747	locus2151
ENSG00000197124	ZNF682	brain_putamen_basal_ganglia	gtex	protein_coding	19	20107867	20150315	ElasticNet	0.124799	0.00235572	-0.0725	0.000209	0	19:18410369-19:19876747	locus2151
ENSG00000197124	ZNF682	brain_anterior_cingulate_cortex_ba24	gtex	protein_coding	19	20107867	20150315	ElasticNet	0.0991393	0.0679116	1.45	0.0002	0	19:18410369-19:19876747	locus2151
ENSG00000197124	ZNF682	brain_cerebellum	gtex	protein_coding	19	20107867	20150315	ElasticNet	0.0908998	0.000249488	1.75	0.0002	0	19:18410369-19:19876747	locus2151
ENSG00000197124	ZNF682	brain_cerebellar_hemisphere	gtex	protein_coding	19	20107867	20150315	ElasticNet	0.0857548	0.00222526	1.75	0.000177	0	19:18410369-19:19876747	locus2151
ENSG00000197124	ZNF682	brain_caudate_basal_ganglia	gtex	protein_coding	19	20107867	20150315	ElasticNet	0.189936	6.25779e-06	-0.199	0.000134	0	19:18410369-19:19876747	locus2151
ENSG00000197124	ZNF682	brain_hippocampus	gtex	protein_coding	19	20107867	20150315	ElasticNet	0.00651468	0.0317858	0.224	0.000133	0	19:18410369-19:19876747	locus2151
ENSG00000197124	ZNF682	brain_frontal_cortex_ba9	gtex	protein_coding	19	20107867	20150315	ElasticNet	0.112874	0.0185212	0.253	0.000131	0	19:18410369-19:19876747	locus2151
ENSG00000267268.1	AC007204.2	brain_caudate_basal_ganglia	gtex	lincRNA	19	20162400	20162400	ElasticNet	0.0393623	0.0149378	-1.2	0.000142	0	19:18410369-19:19876747	locus2151
ENSG00000256229	ZNF486	brain_amygdala	gtex	protein_coding	19	20278037	20311299	ElasticNet	0.0110236	0.125433	-0.388	0.000145	0	19:18410369-19:19876747	locus2151
ENSG00000231205.7	ZNF826P	brain_cerebellum	gtex	pseudogene	19	20462445	20462445	ElasticNet	0.0545257	0.0376037	1.31	0.000149	0	19:18410369-19:19876747	locus2151
ENSG00000237440	ZNF737	brain_frontal_cortex_ba9	gtex	protein_coding	19	20718631	20748615	ElasticNet	0.152335	1.2337e-05	-1.41	0.00243	1	19:18410369-19:19876747	locus2152
ENSG00000237440	ZNF737	brain_putamen_basal_ganglia	gtex	protein_coding	19	20718631	20748615	ElasticNet	0.143242	0.00184441	0.371	0.000177	0	19:18410369-19:19876747	locus2152
ENSG00000237440	ZNF737	brain_cerebellum	gtex	protein_coding	19	20718631	20748615	ElasticNet	0.138908	0.00908379	-0.828	0.000153	0	19:18410369-19:19876747	locus2152
ENSG00000237440	ZNF737	brain_cerebellar_hemisphere	gtex	protein_coding	19	20718631	20748615	ElasticNet	0.0979459	0.000164147	0.0668	0.000138	0	19:18410369-19:19876747	locus2152
ENSG00000237440	ZNF737	brain_anterior_cingulate_cortex_ba24	gtex	protein_coding	19	20718631	20748615	ElasticNet	0.135923	0.00254197	0.49	0.000134	0	19:18410369-19:19876747	locus2152
ENSG00000188171	ZNF626	brain_cortex	gtex	protein_coding	19	20802867	20844402	ElasticNet	0.109351	0.001212	-2.52	0.00674	1	19:18410369-19:19876747	locus2152
ENSG00000188171	ZNF626	brain_cerebellum	gtex	protein_coding	19	20802867	20844402	ElasticNet	0.214725	1.13616e-07	-0.458	0.000182	0	19:18410369-19:19876747	locus2152
ENSG00000188171	ZNF626	brain_frontal_cortex_ba9	gtex	protein_coding	19	20802867	20844402	ElasticNet	0.0129296	2.51369e-05	-0.0997	0.000141	0	19:18410369-19:19876747	locus2152
ENSG00000231205.7	ZNF826P	brain_cerebellar_hemisphere	gtex	pseudogene	19	20848117	20848117	ElasticNet	0.0522321	0.0208595	0.537	0.000133	0	19:18410369-19:19876747	locus2152
ENSG00000187135	VSTM2B	brain_frontal_cortex_ba9	gtex	protein_coding	19	30017406	30055386	ElasticNet	0.205115	8.29503e-06	1.81	0.000735	0	19:30728153-19:32746380	locus2160
ENSG00000187135	VSTM2B	brain_cerebellar_hemisphere	gtex	protein_coding	19	30017406	30055386	ElasticNet	0.385055	1.15772e-11	1.25	0.000433	0	19:30728153-19:32746380	locus2160
ENSG00000187135	VSTM2B	brain_hypothalamus	gtex	protein_coding	19	30017406	30055386	ElasticNet	0.0542238	0.257047	0.841	0.000293	0	19:30728153-19:32746380	locus2160
ENSG00000187135	VSTM2B	brain_amygdala	gtex	protein_coding	19	30017406	30055386	ElasticNet	0.0744002	0.0525832	-0.329	0.000181	0	19:30728153-19:32746380	locus2160
ENSG00000242100	RPL9P32	brain_cerebellum	gtex	pseudogene	19	30447276	30447895	ElasticNet	0.0551856	0.249976	-2.02	0.001	0	19:30728153-19:32746380	locus2161
ENSG00000267692	TAF9P3	brain_cortex	gtex	pseudogene	19	30528192	30528318	ElasticNet	0.0192967	0.230191	-0.819	0.000354	0	19:30728153-19:32746380	locus2161
ENSG00000121297	TSHZ3	brain_hypothalamus	gtex	protein_coding	19	31765851	31840453	ElasticNet	0.146656	0.0132766	1.43	0.000209	0	19:30728153-19:32746380	locus2162
ENSG00000121297	TSHZ3	brain_cerebellar_hemisphere	gtex	protein_coding	19	31765851	31840453	ElasticNet	0.0524468	0.231311	0.68	0.000197	0	19:30728153-19:32746380	locus2162
ENSG00000178904	DPY19L3	brain_nucleus_accumbens_basal_ganglia	gtex	protein_coding	19	32896449	32976801	ElasticNet	0.100526	0.017542	-1.77	0.000553	0	19:30728153-19:32746380	locus2163
ENSG00000178904	DPY19L3	brain_caudate_basal_ganglia	gtex	protein_coding	19	32896449	32976801	ElasticNet	0.106784	0.00327461	1.4	0.000432	0	19:30728153-19:32746380	locus2163
ENSG00000105185	PDCD5	brain_frontal_cortex_ba9	gtex	protein_coding	19	33071974	33078358	ElasticNet	0.0671634	0.00378383	-2.48	0.00222	0	19:30728153-19:32746380	locus2163
ENSG00000105185	PDCD5	brain_caudate_basal_ganglia	gtex	protein_coding	19	33071974	33078358	ElasticNet	0.130601	0.00110977	-1.99	0.000715	0	19:30728153-19:32746380	locus2163
ENSG00000105185	PDCD5	brain_substantia_nigra	gtex	protein_coding	19	33071974	33078358	ElasticNet	0.248593	0.00356322	1.39	0.000495	0	19:30728153-19:32746380	locus2163
ENSG00000105185	PDCD5	brain_hippocampus	gtex	protein_coding	19	33071974	33078358	ElasticNet	0.277928	0.000143634	-1.36	0.000391	0	19:30728153-19:32746380	locus2163
ENSG00000105185	PDCD5	brain_amygdala	gtex	protein_coding	19	33071974	33078358	ElasticNet	0.129727	0.0177804	-1.05	0.000371	0	19:30728153-19:32746380	locus2163
ENSG00000105185	PDCD5	brain_anterior_cingulate_cortex_ba24	gtex	protein_coding	19	33071974	33078358	ElasticNet	0.250234	0.000699724	-1.57	0.000327	0	19:30728153-19:32746380	locus2163
ENSG00000105185	PDCD5	brain_cortex	gtex	protein_coding	19	33071974	33078358	ElasticNet	0.102121	0.00995251	0.658	0.000285	0	19:30728153-19:32746380	locus2163
ENSG00000105185	PDCD5	brain_cerebellum	gtex	protein_coding	19	33071974	33078358	ElasticNet	0.0643104	0.0012648	0.616	0.00026	0	19:30728153-19:32746380	locus2163
ENSG00000105185	PDCD5	brain_dorsolateral_prefrontal_cortex	cmc	protein_coding	19	33072093	33078358	bslmm	0.215423	9.53767e-26	-0.591	0.000185	0	19:30728153-19:32746380	locus2163
ENSG00000105186	ANKRD27	brain_nucleus_accumbens_basal_ganglia	gtex	protein_coding	19	33087913	33167503	ElasticNet	0.107945	0.000788234	3.15	0.00294	0	19:30728153-19:32746380	locus2163
ENSG00000105186	ANKRD27	brain_anterior_cingulate_cortex_ba24	gtex	protein_coding	19	33087913	33167503	ElasticNet	0.138362	0.00417028	1.81	0.000629	0	19:30728153-19:32746380	locus2163
ENSG00000105186	ANKRD27	brain_cerebellar_hemisphere	gtex	protein_coding	19	33087913	33167503	ElasticNet	0.151594	1.26475e-05	0.61	0.000215	0	19:30728153-19:32746380	locus2163
ENSG00000105186	ANKRD27	brain_caudate_basal_ganglia	gtex	protein_coding	19	33087913	33167503	ElasticNet	0.176528	0.0011037	-0.125	0.000195	0	19:30728153-19:32746380	locus2163
ENSG00000105186	ANKRD27	brain_putamen_basal_ganglia	gtex	protein_coding	19	33087913	33167503	ElasticNet	0.218626	0.0128169	-0.191	0.00019	0	19:30728153-19:32746380	locus2163
ENSG00000186326	RGS9BP	brain_dorsolateral_prefrontal_cortex	cmc	protein_coding	19	33166312	33169206	enet	0.0633066	3.52439e-08	1.56	0.000361	0	19:30728153-19:32746380	locus2163
ENSG00000186326	RGS9BP	brain_substantia_nigra	gtex	protein_coding	19	33166313	33169206	ElasticNet	0.247528	0.0325189	-0.474	0.000212	0	19:30728153-19:32746380	locus2163
ENSG00000213965	NUDT19	brain_caudate_basal_ganglia	gtex	protein_coding	19	33182867	33204702	ElasticNet	0.0523849	0.0390217	1.55	0.000504	0	19:30728153-19:32746380	locus2163
ENSG00000173809	TDRD12	brain_putamen_basal_ganglia	gtex	protein_coding	19	33210659	33320483	ElasticNet	0.0617635	0.0793397	1.17	0.000312	0	19:30728153-19:32746380	locus2163
ENSG00000173809	TDRD12	brain_nucleus_accumbens_basal_ganglia	gtex	protein_coding	19	33210659	33320483	ElasticNet	0.205282	6.55008e-05	-0.957	0.000283	0	19:30728153-19:32746380	locus2163
ENSG00000173809	TDRD12	brain_cerebellum	gtex	protein_coding	19	33210659	33320483	ElasticNet	-0.00719231	0.116393	0.669	0.000183	0	19:30728153-19:32746380	locus2163
ENSG00000021488	SLC7A9	brain_amygdala	gtex	protein_coding	19	33321415	33360672	ElasticNet	0.106336	0.000186014	2.27	0.00194	0	19:30728153-19:32746380	locus2163
ENSG00000021488	SLC7A9	brain_spinal_cord_cervical_c-1	gtex	protein_coding	19	33321415	33360672	ElasticNet	0.396957	0.00160272	-1.97	0.000741	0	19:30728153-19:32746380	locus2163
ENSG00000021488	SLC7A9	brain_frontal_cortex_ba9	gtex	protein_coding	19	33321415	33360672	ElasticNet	0.367186	4.9574e-11	-1.65	0.000621	0	19:30728153-19:32746380	locus2163
ENSG00000021488	SLC7A9	brain_substantia_nigra	gtex	protein_coding	19	33321415	33360672	ElasticNet	0.410058	5.88658e-06	1.56	0.000519	0	19:30728153-19:32746380	locus2163
ENSG00000021488	SLC7A9	brain_anterior_cingulate_cortex_ba24	gtex	protein_coding	19	33321415	33360672	ElasticNet	0.45476	3.44018e-14	-1.36	0.00048	0	19:30728153-19:32746380	locus2163
ENSG00000021488	SLC7A9	brain_hippocampus	gtex	protein_coding	19	33321415	33360672	ElasticNet	0.276473	1.86819e-06	0.941	0.000213	0	19:30728153-19:32746380	locus2163
ENSG00000021488	SLC7A9	brain_cerebellar_hemisphere	gtex	protein_coding	19	33321415	33360672	ElasticNet	0.421597	5.28683e-16	-0.634	0.000198	0	19:30728153-19:32746380	locus2163
ENSG00000021488	SLC7A9	brain_nucleus_accumbens_basal_ganglia	gtex	protein_coding	19	33321415	33360672	ElasticNet	0.366838	6.87263e-12	0.0158	0.000176	0	19:30728153-19:32746380	locus2163
ENSG00000121289	CEP89	brain_spinal_cord_cervical_c-1	gtex	protein_coding	19	33369902	33462897	ElasticNet	0.0554998	0.00784556	2.15	0.0012	0	19:30728153-19:32746380	locus2163
ENSG00000121289	CEP89	brain_cortex	gtex	protein_coding	19	33369902	33462897	ElasticNet	0.0768571	0.0171896	-2.18	0.00115	0	19:30728153-19:32746380	locus2163
ENSG00000121289	CEP89	brain_cerebellum	gtex	protein_coding	19	33369902	33462897	ElasticNet	0.0244111	0.0266491	0.908	0.000301	0	19:30728153-19:32746380	locus2163
ENSG00000121289	CEP89	brain_substantia_nigra	gtex	protein_coding	19	33369902	33462897	ElasticNet	0.140325	0.0167898	-1.09	0.000276	0	19:30728153-19:32746380	locus2163
ENSG00000121289	CEP89	brain_frontal_cortex_ba9	gtex	protein_coding	19	33369902	33462897	ElasticNet	0.165889	0.0626328	0.839	0.000228	0	19:30728153-19:32746380	locus2163
ENSG00000121289	CEP89	brain_hippocampus	gtex	protein_coding	19	33369902	33462897	ElasticNet	0.156342	0.149058	0.565	0.00018	0	19:30728153-19:32746380	locus2163
ENSG00000121289	CEP89	brain_putamen_basal_ganglia	gtex	protein_coding	19	33369902	33462897	ElasticNet	0.0751085	0.133086	-0.393	0.000172	0	19:30728153-19:32746380	locus2163
ENSG00000266930.2	CTD-2085J24.4	brain_cerebellum	gtex	lincRNA	19	33370161	33370161	ElasticNet	0.0129694	0.00530043	0.16	0.000201	0	19:30728153-19:32746380	locus2163
ENSG00000266930.2	CTD-2085J24.4	brain_cerebellar_hemisphere	gtex	lincRNA	19	3.33999e+07	3.33999e+07	ElasticNet	0.0747143	0.0214798	0.335	0.000178	0	19:30728153-19:32746380	locus2163
ENSG00000131944	C19orf40	brain_cerebellar_hemisphere	gtex	protein_coding	19	33463115	33469128	ElasticNet	0.0204101	0.320438	-3.05	0.0109	0	19:30728153-19:32746380	locus2163
ENSG00000131944	C19orf40	brain_cortex	gtex	protein_coding	19	33463115	33469128	ElasticNet	0.0840211	0.052047	-1.25	0.000582	0	19:30728153-19:32746380	locus2163
ENSG00000131944	C19orf40	brain_hypothalamus	gtex	protein_coding	19	33463115	33469128	ElasticNet	0.0596161	0.0701061	1.39	0.00041	0	19:30728153-19:32746380	locus2163
ENSG00000131944	C19orf40	brain_caudate_basal_ganglia	gtex	protein_coding	19	33463115	33469128	ElasticNet	0.117662	3.5702e-05	0.527	0.000192	0	19:30728153-19:32746380	locus2163
ENSG00000131941	RHPN2	brain_nucleus_accumbens_basal_ganglia	gtex	protein_coding	19	33469499	33555794	ElasticNet	0.0876954	9.24649e-05	1.3	0.000544	0	19:30728153-19:32746380	locus2163
ENSG00000131941	RHPN2	brain_putamen_basal_ganglia	gtex	protein_coding	19	33469499	33555794	ElasticNet	0.0573394	0.169217	1.26	0.000509	0	19:30728153-19:32746380	locus2163
ENSG00000131941	RHPN2	brain_frontal_cortex_ba9	gtex	protein_coding	19	33469499	33555794	ElasticNet	0.0634893	0.22102	-0.7	0.000215	0	19:30728153-19:32746380	locus2163
ENSG00000166359	WDR88	brain_cortex	gtex	protein_coding	19	33622996	33666701	ElasticNet	0.0558025	0.000848268	0.753	0.000211	0	19:30728153-19:32746380	locus2163
ENSG00000125755	SYMPK	brain_hippocampus	gtex	protein_coding	19	46318668	46366548	ElasticNet	0.014358	0.302047	-0.633	0.000211	0	19:47150082-19:49281838	locus2175
ENSG00000125755	SYMPK	brain_nucleus_accumbens_basal_ganglia	gtex	protein_coding	19	46318668	46366548	ElasticNet	0.0904578	0.0204916	-0.182	0.000147	0	19:47150082-19:49281838	locus2175
ENSG00000268621.1	AC006262.5	brain_spinal_cord_cervical_c-1	gtex	lincRNA	19	46384554	46384554	ElasticNet	0.113285	0.0623363	1.62	0.000487	1	19:47150082-19:49281838	locus2175
ENSG00000176182	MYPOP	brain_anterior_cingulate_cortex_ba24	gtex	protein_coding	19	46393278	46405862	ElasticNet	-0.0240918	0.0751377	0.856	0.000218	0	19:47150082-19:49281838	locus2175
ENSG00000008438	PGLYRP1	brain_cerebellum	gtex	protein_coding	19	46522411	46526323	ElasticNet	0.0400097	0.00173276	-1.67	0.000852	1	19:47150082-19:49281838	locus2176
ENSG00000268401	CTC-344H19.4	brain_cortex	gtex	lincRNA	19	46530912	46533419	ElasticNet	0.294064	4.77602e-08	1.95	0.00142	1	19:47150082-19:49281838	locus2176
ENSG00000268401	CTC-344H19.4	brain_cerebellar_hemisphere	gtex	lincRNA	19	46530912	46533419	ElasticNet	0.249147	1.66233e-08	2.04	0.000872	1	19:47150082-19:49281838	locus2176
ENSG00000268401	CTC-344H19.4	brain_cerebellum	gtex	lincRNA	19	46530912	46533419	ElasticNet	0.513009	3.08274e-24	-0.776	0.000202	0	19:47150082-19:49281838	locus2176
ENSG00000268401	CTC-344H19.4	brain_hippocampus	gtex	lincRNA	19	46530912	46533419	ElasticNet	0.0507568	0.0234866	0.684	0.000154	0	19:47150082-19:49281838	locus2176
ENSG00000204866	IGFL2	brain_frontal_cortex_ba9	gtex	protein_coding	19	46646363	46664556	ElasticNet	0.0269062	0.00012351	2.55	0.000576	1	19:47150082-19:49281838	locus2176
ENSG00000204866	IGFL2	brain_spinal_cord_cervical_c-1	gtex	protein_coding	19	46646363	46664556	ElasticNet	0.0616448	0.0588151	-0.216	0.000171	0	19:47150082-19:49281838	locus2176
ENSG00000169515	CCDC8	brain_dorsolateral_prefrontal_cortex	cmc	protein_coding	19	46913585	46916919	bslmm	0.262856	6.97603e-32	-0.227	0.000168	0	19:47150082-19:49281838	locus2176
ENSG00000169515	CCDC8	brain_cortex	gtex	protein_coding	19	46913629	46916841	ElasticNet	0.148988	1.10172e-05	-5.63	0.44	1	19:47150082-19:49281838	locus2176
ENSG00000169515	CCDC8	brain_frontal_cortex_ba9	gtex	protein_coding	19	46913629	46916841	ElasticNet	0.0139274	0.00198395	3.96	0.00352	1	19:47150082-19:49281838	locus2176
ENSG00000169515	CCDC8	brain_anterior_cingulate_cortex_ba24	gtex	protein_coding	19	46913629	46916841	ElasticNet	0.120443	0.0681841	1.84	0.00033	0	19:47150082-19:49281838	locus2176
ENSG00000169515	CCDC8	brain_putamen_basal_ganglia	gtex	protein_coding	19	46913629	46916841	ElasticNet	0.147399	0.00159916	-0.602	0.000152	0	19:47150082-19:49281838	locus2176
ENSG00000169515	CCDC8	brain_amygdala	gtex	protein_coding	19	46913629	46916841	ElasticNet	0.17456	0.0664577	-0.502	0.00015	0	19:47150082-19:49281838	locus2176
PNMAL1	PNMAL1	brain_dorsolateral_prefrontal_cortex	cmc	NA	19	46969747	46974820	enet	0.122114	1.19775e-14	0.154	0.000148	0	19:47150082-19:49281838	locus2176
ENSG00000182013	PNMAL1	brain_caudate_basal_ganglia	gtex	protein_coding	19	46969748	46974820	ElasticNet	0.26113	1.01183e-06	0.936	0.000497	1	19:47150082-19:49281838	locus2176
ENSG00000182013	PNMAL1	brain_cerebellar_hemisphere	gtex	protein_coding	19	46969748	46974820	ElasticNet	0.349671	6.45275e-12	-1.33	0.000399	0	19:47150082-19:49281838	locus2176
ENSG00000182013	PNMAL1	brain_cerebellum	gtex	protein_coding	19	46969748	46974820	ElasticNet	0.405561	1.75729e-15	1.15	0.000378	0	19:47150082-19:49281838	locus2176
ENSG00000182013	PNMAL1	brain_cortex	gtex	protein_coding	19	46969748	46974820	ElasticNet	0.101271	0.0211281	0.681	0.000213	0	19:47150082-19:49281838	locus2176
ENSG00000182013	PNMAL1	brain_nucleus_accumbens_basal_ganglia	gtex	protein_coding	19	46969748	46974820	ElasticNet	0.174301	1.00019e-05	0.655	0.000204	0	19:47150082-19:49281838	locus2176
ENSG00000182013	PNMAL1	brain_amygdala	gtex	protein_coding	19	46969748	46974820	ElasticNet	0.0662004	0.0490185	0.0439	0.000158	0	19:47150082-19:49281838	locus2176
ENSG00000182013	PNMAL1	brain_hippocampus	gtex	protein_coding	19	46969748	46974820	ElasticNet	0.183204	3.36966e-05	0.144	0.000154	0	19:47150082-19:49281838	locus2176
ENSG00000230510	PPP5D1	brain_hippocampus	gtex	protein_coding	19	46984053	47104457	ElasticNet	0.0388358	0.233042	5.63	0.434	1	19:47150082-19:49281838	locus2176
ENSG00000230510	PPP5D1	brain_putamen_basal_ganglia	gtex	protein_coding	19	46984053	47104457	ElasticNet	0.0566135	0.0294389	2.18	0.000457	1	19:47150082-19:49281838	locus2176
ENSG00000204851	PNMAL2	brain_cerebellar_hemisphere	gtex	protein_coding	19	46990163	46999755	ElasticNet	-0.024457	0.29111	2.19	0.000872	1	19:47150082-19:49281838	locus2176
PNMAL2	PNMAL2	brain_dorsolateral_prefrontal_cortex	cmc	NA	19	46994447	46999169	enet	0.0711368	5.05443e-09	1.74	0.000714	1	19:47150082-19:49281838	locus2176
ENSG00000268423	AC011551.3	brain_substantia_nigra	gtex	protein_coding	19	47050313	47104118	ElasticNet	-0.171958	0.170719	4.19	0.00652	1	19:47150082-19:49281838	locus2176
ENSG00000160013	PTGIR	brain_substantia_nigra	gtex	protein_coding	19	47123725	47128375	ElasticNet	0.034936	0.226336	-1.76	0.00128	1	19:47150082-19:49281838	locus2176
ENSG00000105287	PRKD2	brain_cerebellum	gtex	protein_coding	19	47177532	47220384	ElasticNet	0.089419	0.000502513	1.54	0.000231	0	19:47150082-19:49281838	locus2176
ENSG00000105287	PRKD2	brain_cortex	gtex	protein_coding	19	47177532	47220384	ElasticNet	0.0197148	1.85145e-05	0.658	0.000193	0	19:47150082-19:49281838	locus2176
ENSG00000105287	PRKD2	brain_anterior_cingulate_cortex_ba24	gtex	protein_coding	19	47177532	47220384	ElasticNet	0.361751	8.75747e-06	0.216	0.000182	0	19:47150082-19:49281838	locus2176
ENSG00000105287	PRKD2	brain_amygdala	gtex	protein_coding	19	47177532	47220384	ElasticNet	0.10784	0.00290926	0.722	0.000165	0	19:47150082-19:49281838	locus2176
ENSG00000105287	PRKD2	brain_nucleus_accumbens_basal_ganglia	gtex	protein_coding	19	47177532	47220384	ElasticNet	0.0289931	0.393632	0.525	0.00016	0	19:47150082-19:49281838	locus2176
ENSG00000105287	PRKD2	brain_putamen_basal_ganglia	gtex	protein_coding	19	47177532	47220384	ElasticNet	0.044266	0.0658783	0.484	0.000159	0	19:47150082-19:49281838	locus2176
ENSG00000105287	PRKD2	brain_frontal_cortex_ba9	gtex	protein_coding	19	47177532	47220384	ElasticNet	0.0289368	0.0838363	0.205	0.000156	0	19:47150082-19:49281838	locus2176
ENSG00000105287	PRKD2	brain_caudate_basal_ganglia	gtex	protein_coding	19	47177532	47220384	ElasticNet	0.19657	0.000750365	0.0904	0.000149	0	19:47150082-19:49281838	locus2176
ENSG00000105287	PRKD2	brain_dorsolateral_prefrontal_cortex	cmc	protein_coding	19	47177572	47220384	enet	0.406118	4.30818e-53	-0.111	0.000165	0	19:47150082-19:49281838	locus2176
ENSG00000090372	STRN4	brain_cortex	gtex	protein_coding	19	47222764	47250251	ElasticNet	-0.00284457	0.0100247	1.62	0.000766	1	19:47150082-19:49281838	locus2176
ENSG00000090372	STRN4	brain_spinal_cord_cervical_c-1	gtex	protein_coding	19	47222764	47250251	ElasticNet	0.115884	0.121634	1.4	0.000527	1	19:47150082-19:49281838	locus2176
ENSG00000181027	FKRP	brain_spinal_cord_cervical_c-1	gtex	protein_coding	19	47249303	47280245	ElasticNet	0.109591	0.00551345	-1.85	0.00131	1	19:47150082-19:49281838	locus2176
ENSG00000181027	FKRP	brain_cortex	gtex	protein_coding	19	47249303	47280245	ElasticNet	0.145896	0.000184591	-1.56	0.00113	1	19:47150082-19:49281838	locus2176
ENSG00000181027	FKRP	brain_substantia_nigra	gtex	protein_coding	19	47249303	47280245	ElasticNet	0.165069	0.000284613	-0.73	0.000348	0	19:47150082-19:49281838	locus2176
ENSG00000181027	FKRP	brain_cerebellar_hemisphere	gtex	protein_coding	19	47249303	47280245	ElasticNet	0.0747907	0.000493467	-0.079	0.000264	0	19:47150082-19:49281838	locus2176
ENSG00000181027	FKRP	brain_cerebellum	gtex	protein_coding	19	47249303	47280245	ElasticNet	0.0594347	0.115093	0.8	0.000167	0	19:47150082-19:49281838	locus2176
ENSG00000181027	FKRP	brain_hippocampus	gtex	protein_coding	19	47249303	47280245	ElasticNet	0.349514	5.68175e-07	0.781	0.000162	0	19:47150082-19:49281838	locus2176
ENSG00000042753	AP2S1	brain_amygdala	gtex	protein_coding	19	47341393	47354249	ElasticNet	-0.0135721	0.0447821	-1.61	0.000815	1	19:47150082-19:49281838	locus2177
ENSG00000042753	AP2S1	brain_hippocampus	gtex	protein_coding	19	47341393	47354249	ElasticNet	0.038686	0.060224	1.11	0.000331	0	19:47150082-19:49281838	locus2177
ENSG00000160007	ARHGAP35	brain_amygdala	gtex	protein_coding	19	47421933	47508334	ElasticNet	0.0141138	0.123334	-1.24	0.000338	0	19:47150082-19:49281838	locus2177
ENSG00000269619.1	CTD-3023J11.2	brain_frontal_cortex_ba9	gtex	lincRNA	19	47506126	47506126	ElasticNet	0.054625	0.0537422	1.86	0.00067	1	19:47150082-19:49281838	locus2177
ENSG00000130748	TMEM160	brain_cerebellar_hemisphere	gtex	protein_coding	19	47549165	47551888	ElasticNet	-0.00639735	0.0991517	-0.352	0.000153	0	19:47150082-19:49281838	locus2177
ENSG00000142230	SAE1	brain_hippocampus	gtex	protein_coding	19	47616531	47713886	ElasticNet	-0.0153135	0.230843	-2.31	0.00488	1	19:47150082-19:49281838	locus2177
ENSG00000105327	BBC3	brain_cerebellum	gtex	protein_coding	19	47724081	47736023	ElasticNet	0.0540901	0.134933	2.67	0.000403	0	19:47150082-19:49281838	locus2177
ENSG00000105327	BBC3	brain_cortex	gtex	protein_coding	19	47724081	47736023	ElasticNet	0.112195	0.0251209	1.28	0.000157	0	19:47150082-19:49281838	locus2177
ENSG00000105321	CCDC9	brain_amygdala	gtex	protein_coding	19	47759237	47775210	ElasticNet	0.00413381	0.191982	-1.42	0.000167	0	19:47150082-19:49281838	locus2177
ENSG00000105321	CCDC9	brain_cerebellum	gtex	protein_coding	19	47759237	47775210	ElasticNet	0.0822856	9.56226e-05	-0.509	0.000154	0	19:47150082-19:49281838	locus2177
ENSG00000257704	PRR24	brain_cerebellum	gtex	protein_coding	19	47778142	47778979	ElasticNet	0.0848663	0.00716091	-0.302	0.000192	0	19:47150082-19:49281838	locus2177
ENSG00000257704	PRR24	brain_cerebellar_hemisphere	gtex	protein_coding	19	47778142	47778979	ElasticNet	0.0932963	0.182185	1.01	0.000186	0	19:47150082-19:49281838	locus2177
ENSG00000197405	C5AR1	brain_caudate_basal_ganglia	gtex	protein_coding	19	47793280	47825323	ElasticNet	-0.00304225	0.271879	-1.08	0.000221	0	19:47150082-19:49281838	locus2177
ENSG00000134830	C5AR2	brain_cerebellum	gtex	protein_coding	19	47835404	47846606	ElasticNet	0.0848354	0.150128	-1.13	0.000166	0	19:47150082-19:49281838	locus2177
ENSG00000134815	DHX34	brain_caudate_basal_ganglia	gtex	protein_coding	19	47852538	47885961	ElasticNet	0.180949	7.42457e-06	-1.65	0.000241	0	19:47150082-19:49281838	locus2177
ENSG00000134815	DHX34	brain_putamen_basal_ganglia	gtex	protein_coding	19	47852538	47885961	ElasticNet	0.0334305	0.0322289	-1.36	0.000235	0	19:47150082-19:49281838	locus2177
ENSG00000134815	DHX34	brain_cortex	gtex	protein_coding	19	47852538	47885961	ElasticNet	0.0867566	0.00451388	-1.06	0.000212	0	19:47150082-19:49281838	locus2177
ENSG00000134815	DHX34	brain_frontal_cortex_ba9	gtex	protein_coding	19	47852538	47885961	ElasticNet	0.244921	5.2495e-05	-1.25	0.000186	0	19:47150082-19:49281838	locus2177
ENSG00000134815	DHX34	brain_cerebellum	gtex	protein_coding	19	47852538	47885961	ElasticNet	0.358628	2.43066e-15	-1.09	0.000166	0	19:47150082-19:49281838	locus2177
ENSG00000134815	DHX34	brain_anterior_cingulate_cortex_ba24	gtex	protein_coding	19	47852538	47885961	ElasticNet	0.108785	0.0136985	-0.85	0.000159	0	19:47150082-19:49281838	locus2177
ENSG00000134815	DHX34	brain_cerebellar_hemisphere	gtex	protein_coding	19	47852538	47885961	ElasticNet	0.283224	1.04959e-07	-0.668	0.000151	0	19:47150082-19:49281838	locus2177
ENSG00000105419	MEIS3	brain_caudate_basal_ganglia	gtex	protein_coding	19	47906381	47922780	ElasticNet	0.124447	0.00825556	0.19	0.000164	0	19:47150082-19:49281838	locus2177
ENSG00000118162	KPTN	brain_cortex	gtex	protein_coding	19	47978401	47987525	ElasticNet	0.191274	0.000424037	0.626	0.000188	0	19:47150082-19:49281838	locus2177
ENSG00000105402	NAPA	brain_dorsolateral_prefrontal_cortex	cmc	protein_coding	19	47990890	48018515	bslmm	0.0137309	0.00723944	-1.85	0.000194	0	19:47150082-19:49281838	locus2177
ENSG00000105402	NAPA	brain_hypothalamus	gtex	protein_coding	19	47990894	48018497	ElasticNet	0.0630041	0.11869	-0.271	0.000149	0	19:47150082-19:49281838	locus2177
ENSG00000063169	GLTSCR1	brain_cerebellum	gtex	protein_coding	19	48111453	48206533	ElasticNet	0.101796	0.023428	2.32	0.158	1	19:47150082-19:49281838	locus2177
ENSG00000024422	EHD2	brain_substantia_nigra	gtex	protein_coding	19	48216600	48246391	ElasticNet	0.0210886	0.245138	-1.03	0.000223	0	19:47150082-19:49281838	locus2177
ENSG00000024422	EHD2	brain_hypothalamus	gtex	protein_coding	19	48216600	48246391	ElasticNet	0.0371252	0.19543	-0.988	0.000158	0	19:47150082-19:49281838	locus2177
ENSG00000105373	GLTSCR2	brain_spinal_cord_cervical_c-1	gtex	protein_coding	19	48248779	48260315	ElasticNet	0.21248	0.28894	-1.31	0.000236	0	19:47150082-19:49281838	locus2177
ENSG00000105373	GLTSCR2	brain_amygdala	gtex	protein_coding	19	48248779	48260315	ElasticNet	0.217743	4.70714e-05	-1.24	0.000159	0	19:47150082-19:49281838	locus2177
ENSG00000178980	SEPW1	brain_substantia_nigra	gtex	protein_coding	19	48281829	48287943	ElasticNet	0.143235	0.089532	2.02	0.000579	1	19:47150082-19:49281838	locus2177
ENSG00000178980	SEPW1	brain_spinal_cord_cervical_c-1	gtex	protein_coding	19	48281829	48287943	ElasticNet	0.100289	0.000284131	0.343	0.000147	0	19:47150082-19:49281838	locus2177
ENSG00000105499	PLA2G4C	brain_dorsolateral_prefrontal_cortex	cmc	protein_coding	19	48551099	48614109	enet	0.241992	3.87694e-29	-0.206	0.000154	0	19:47150082-19:49281838	locus2178
ENSG00000105499	PLA2G4C	brain_nucleus_accumbens_basal_ganglia	gtex	protein_coding	19	48551100	48614074	ElasticNet	0.0914997	0.115709	-2.31	0.00109	1	19:47150082-19:49281838	locus2178
ENSG00000105499	PLA2G4C	brain_cerebellar_hemisphere	gtex	protein_coding	19	48551100	48614074	ElasticNet	0.0498828	0.00234768	-1.91	0.000618	1	19:47150082-19:49281838	locus2178
ENSG00000105499	PLA2G4C	brain_amygdala	gtex	protein_coding	19	48551100	48614074	ElasticNet	0.118176	0.00388619	-1.31	0.00035	0	19:47150082-19:49281838	locus2178
ENSG00000105499	PLA2G4C	brain_putamen_basal_ganglia	gtex	protein_coding	19	48551100	48614074	ElasticNet	0.293999	0.0039608	-1.37	0.000287	0	19:47150082-19:49281838	locus2178
ENSG00000105499	PLA2G4C	brain_hippocampus	gtex	protein_coding	19	48551100	48614074	ElasticNet	0.0597533	0.00903712	-1.04	0.000256	0	19:47150082-19:49281838	locus2178
ENSG00000105499	PLA2G4C	brain_hypothalamus	gtex	protein_coding	19	48551100	48614074	ElasticNet	0.140801	0.0173677	-0.588	0.000201	0	19:47150082-19:49281838	locus2178
ENSG00000105499	PLA2G4C	brain_frontal_cortex_ba9	gtex	protein_coding	19	48551100	48614074	ElasticNet	0.221082	0.00112849	-0.722	0.000177	0	19:47150082-19:49281838	locus2178
ENSG00000105499	PLA2G4C	brain_cortex	gtex	protein_coding	19	48551100	48614074	ElasticNet	0.109421	0.0171315	0.167	0.000172	0	19:47150082-19:49281838	locus2178
ENSG00000105499	PLA2G4C	brain_cerebellum	gtex	protein_coding	19	48551100	48614074	ElasticNet	0.147421	1.79792e-05	-0.606	0.000155	0	19:47150082-19:49281838	locus2178
ENSG00000105499	PLA2G4C	brain_caudate_basal_ganglia	gtex	protein_coding	19	48551100	48614074	ElasticNet	0.0660247	0.101318	-0.397	0.000155	0	19:47150082-19:49281838	locus2178
ENSG00000105486	LIG1	brain_cerebellar_hemisphere	gtex	protein_coding	19	48618702	48673860	ElasticNet	0.189933	0.000185776	-1.24	0.000509	1	19:47150082-19:49281838	locus2178
ENSG00000105486	LIG1	brain_frontal_cortex_ba9	gtex	protein_coding	19	48618702	48673860	ElasticNet	0.0752017	0.00531232	1.52	0.000302	0	19:47150082-19:49281838	locus2178
ENSG00000105486	LIG1	brain_nucleus_accumbens_basal_ganglia	gtex	protein_coding	19	48618702	48673860	ElasticNet	-0.0166977	0.340795	1.44	0.000301	0	19:47150082-19:49281838	locus2178
ENSG00000105486	LIG1	brain_cerebellum	gtex	protein_coding	19	48618702	48673860	ElasticNet	0.0726078	0.00182948	1.32	0.000276	0	19:47150082-19:49281838	locus2178
ENSG00000105486	LIG1	brain_cortex	gtex	protein_coding	19	48618702	48673860	ElasticNet	0.0401967	0.112394	0.96	0.000201	0	19:47150082-19:49281838	locus2178
ENSG00000105486	LIG1	brain_dorsolateral_prefrontal_cortex	cmc	protein_coding	19	48618702	48673560	lasso	0.0337631	5.03081e-05	0.825	0.000169	0	19:47150082-19:49281838	locus2178
ENSG00000105486	LIG1	brain_caudate_basal_ganglia	gtex	protein_coding	19	48618702	48673860	ElasticNet	0.0698939	0.0240626	0.584	0.000151	0	19:47150082-19:49281838	locus2178
ENSG00000185453	C19orf68	brain_cortex	gtex	protein_coding	19	48673949	48700877	ElasticNet	0.0621502	0.00136136	0.915	0.00029	0	19:47150082-19:49281838	locus2178
ENSG00000178150	ZNF114	brain_frontal_cortex_ba9	gtex	protein_coding	19	48675575	48790865	ElasticNet	0.165052	0.040424	-2.17	0.000829	1	19:47150082-19:49281838	locus2178
ENSG00000178150	ZNF114	brain_hypothalamus	gtex	protein_coding	19	48675575	48790865	ElasticNet	0.0245626	0.00793866	0.829	0.000154	0	19:47150082-19:49281838	locus2178
ENSG00000105483	CARD8	brain_caudate_basal_ganglia	gtex	protein_coding	19	48684027	48759203	ElasticNet	0.193446	0.00754377	3.01	0.00824	1	19:47150082-19:49281838	locus2178
ENSG00000105483	CARD8	brain_cortex	gtex	protein_coding	19	48684027	48759203	ElasticNet	0.148592	0.0671699	2.84	0.00754	1	19:47150082-19:49281838	locus2178
ENSG00000105483	CARD8	brain_nucleus_accumbens_basal_ganglia	gtex	protein_coding	19	48684027	48759203	ElasticNet	0.00734647	0.041734	2.28	0.000972	1	19:47150082-19:49281838	locus2178
ENSG00000105483	CARD8	brain_cerebellum	gtex	protein_coding	19	48684027	48759203	ElasticNet	0.0514388	0.00711853	0.546	0.00016	0	19:47150082-19:49281838	locus2178
ENSG00000105483	CARD8	brain_dorsolateral_prefrontal_cortex	cmc	protein_coding	19	48711342	48759203	bslmm	0.253825	1.09873e-30	1.76	0.000425	1	19:47150082-19:49281838	locus2179
LOC100505812	LOC100505812	brain_dorsolateral_prefrontal_cortex	cmc	NA	19	48758931	48761450	lasso	0.0208168	0.00122402	0.481	0.000227	0	19:47150082-19:49281838	locus2179
ENSG00000105479	CCDC114	brain_caudate_basal_ganglia	gtex	protein_coding	19	48799714	48825151	ElasticNet	0.0987535	0.00233476	1.26	0.000232	0	19:47150082-19:49281838	locus2179
ENSG00000105479	CCDC114	brain_cerebellar_hemisphere	gtex	protein_coding	19	48799714	48825151	ElasticNet	0.157561	6.10514e-05	1.22	0.000228	0	19:47150082-19:49281838	locus2179
ENSG00000105479	CCDC114	brain_nucleus_accumbens_basal_ganglia	gtex	protein_coding	19	48799714	48825151	ElasticNet	0.1082	0.00226404	0.873	0.000211	0	19:47150082-19:49281838	locus2179
ENSG00000105479	CCDC114	brain_cerebellum	gtex	protein_coding	19	48799714	48825151	ElasticNet	0.29233	6.40823e-14	0.774	0.000194	0	19:47150082-19:49281838	locus2179
ENSG00000105479	CCDC114	brain_putamen_basal_ganglia	gtex	protein_coding	19	48799714	48825151	ElasticNet	0.202667	0.00166391	0.597	0.000172	0	19:47150082-19:49281838	locus2179
ENSG00000105479	CCDC114	brain_hypothalamus	gtex	protein_coding	19	48799714	48825151	ElasticNet	0.0768207	0.0692406	-0.228	0.000163	0	19:47150082-19:49281838	locus2179
ENSG00000105479	CCDC114	brain_cortex	gtex	protein_coding	19	48799714	48825151	ElasticNet	0.259511	3.94281e-09	0.466	0.000156	0	19:47150082-19:49281838	locus2179
ENSG00000105479	CCDC114	brain_hippocampus	gtex	protein_coding	19	48799714	48825151	ElasticNet	0.042602	0.142143	0.417	0.000154	0	19:47150082-19:49281838	locus2179
ENSG00000105479	CCDC114	brain_frontal_cortex_ba9	gtex	protein_coding	19	48799714	48825151	ElasticNet	0.23893	0.0115311	0.491	0.000154	0	19:47150082-19:49281838	locus2179
ENSG00000105479	CCDC114	brain_anterior_cingulate_cortex_ba24	gtex	protein_coding	19	48799714	48825151	ElasticNet	0.23493	8.63285e-07	0.239	0.000153	0	19:47150082-19:49281838	locus2179
ENSG00000105479	CCDC114	brain_dorsolateral_prefrontal_cortex	cmc	protein_coding	19	48799718	48823648	enet	0.052385	5.21078e-07	1.29	0.000274	0	19:47150082-19:49281838	locus2179
ENSG00000161558	TMEM143	brain_substantia_nigra	gtex	protein_coding	19	48835613	48867494	ElasticNet	-0.153718	0.242489	2.01	0.000847	1	19:47150082-19:49281838	locus2179
ENSG00000161558	TMEM143	brain_anterior_cingulate_cortex_ba24	gtex	protein_coding	19	48835613	48867494	ElasticNet	-0.0067626	0.0678377	1.14	0.000384	0	19:47150082-19:49281838	locus2179
ENSG00000161558	TMEM143	brain_cortex	gtex	protein_coding	19	48835613	48867494	ElasticNet	0.0586823	0.108744	-0.999	0.000229	0	19:47150082-19:49281838	locus2179
ENSG00000161558	TMEM143	brain_cerebellum	gtex	protein_coding	19	48835613	48867494	ElasticNet	0.072599	0.211289	0.71	0.000173	0	19:47150082-19:49281838	locus2179
ENSG00000161558	TMEM143	brain_nucleus_accumbens_basal_ganglia	gtex	protein_coding	19	48835613	48867494	ElasticNet	0.0893389	0.088077	-0.174	0.000153	0	19:47150082-19:49281838	locus2179
ENSG00000105467	SYNGR4	brain_cerebellum	gtex	protein_coding	19	48867652	48879633	ElasticNet	0.081046	0.0383561	1.7	0.000511	1	19:47150082-19:49281838	locus2179
ENSG00000105467	SYNGR4	brain_putamen_basal_ganglia	gtex	protein_coding	19	48867652	48879633	ElasticNet	-0.00194468	0.0230072	-0.311	0.000163	0	19:47150082-19:49281838	locus2179
ENSG00000105447	GRWD1	brain_dorsolateral_prefrontal_cortex	cmc	protein_coding	19	48949029	48960278	lasso	0.0531529	4.31388e-07	1.68	0.000446	1	19:47150082-19:49281838	locus2179
ENSG00000105447	GRWD1	brain_cerebellar_hemisphere	gtex	protein_coding	19	48949030	48960279	ElasticNet	0.165637	0.00237692	1.85	0.00069	1	19:47150082-19:49281838	locus2179
ENSG00000105447	GRWD1	brain_spinal_cord_cervical_c-1	gtex	protein_coding	19	48949030	48960279	ElasticNet	-0.0113176	0.35268	2.05	0.000621	1	19:47150082-19:49281838	locus2179
ENSG00000105447	GRWD1	brain_cerebellum	gtex	protein_coding	19	48949030	48960279	ElasticNet	0.186695	3.88091e-09	1.51	0.000348	0	19:47150082-19:49281838	locus2179
ENSG00000105447	GRWD1	brain_putamen_basal_ganglia	gtex	protein_coding	19	48949030	48960279	ElasticNet	0.135598	0.00023966	0.873	0.00028	0	19:47150082-19:49281838	locus2179
ENSG00000105447	GRWD1	brain_substantia_nigra	gtex	protein_coding	19	48949030	48960279	ElasticNet	0.0140261	0.056439	1.04	0.000209	0	19:47150082-19:49281838	locus2179
ENSG00000105447	GRWD1	brain_anterior_cingulate_cortex_ba24	gtex	protein_coding	19	48949030	48960279	ElasticNet	0.036142	0.0607873	-0.713	0.00019	0	19:47150082-19:49281838	locus2179
ENSG00000105447	GRWD1	brain_hypothalamus	gtex	protein_coding	19	48949030	48960279	ElasticNet	0.0571937	0.0204296	0.88	0.000185	0	19:47150082-19:49281838	locus2179
ENSG00000182324	KCNJ14	brain_anterior_cingulate_cortex_ba24	gtex	protein_coding	19	48958766	48969367	ElasticNet	0.0755287	0.18559	-1.43	0.000387	0	19:47150082-19:49281838	locus2179
ENSG00000182324	KCNJ14	brain_spinal_cord_cervical_c-1	gtex	protein_coding	19	48958766	48969367	ElasticNet	-0.0175613	0.0706561	-0.876	0.000186	0	19:47150082-19:49281838	locus2179
ENSG00000182324	KCNJ14	brain_amygdala	gtex	protein_coding	19	48958766	48969367	ElasticNet	0.0579992	0.00803792	-0.508	0.000156	0	19:47150082-19:49281838	locus2179
ENSG00000182324	KCNJ14	brain_dorsolateral_prefrontal_cortex	cmc	protein_coding	19	48958963	48969367	bslmm	0.0914459	3.11122e-11	-2.03	0.000788	1	19:47150082-19:49281838	locus2179
ENSG00000105443	CYTH2	brain_cerebellum	gtex	protein_coding	19	48972289	48985571	ElasticNet	0.0131618	0.028257	0.874	0.000197	0	19:47150082-19:49281838	locus2179
ENSG00000105443	CYTH2	brain_dorsolateral_prefrontal_cortex	cmc	protein_coding	19	48972464	48985571	enet	0.0364867	2.57907e-05	1.19	0.000251	0	19:47150082-19:49281838	locus2179
ENSG00000088002	SULT2B1	brain_nucleus_accumbens_basal_ganglia	gtex	protein_coding	19	49055332	49102682	ElasticNet	0.0165935	0.0461564	1.66	0.000632	1	19:47150082-19:49281838	locus2179
ENSG00000088002	SULT2B1	brain_cerebellum	gtex	protein_coding	19	49055332	49102682	ElasticNet	0.153115	0.000441621	-1.4	0.000422	1	19:47150082-19:49281838	locus2179
ENSG00000088002	SULT2B1	brain_putamen_basal_ganglia	gtex	protein_coding	19	49055332	49102682	ElasticNet	0.0367219	0.109342	-1.12	0.000339	0	19:47150082-19:49281838	locus2179
ENSG00000088002	SULT2B1	brain_frontal_cortex_ba9	gtex	protein_coding	19	49055332	49102682	ElasticNet	0.0239623	0.155599	0.983	0.000334	0	19:47150082-19:49281838	locus2179
ENSG00000088002	SULT2B1	brain_cerebellar_hemisphere	gtex	protein_coding	19	49055332	49102682	ElasticNet	0.196677	5.71272e-05	0.739	0.000292	0	19:47150082-19:49281838	locus2179
ENSG00000088002	SULT2B1	brain_anterior_cingulate_cortex_ba24	gtex	protein_coding	19	49055332	49102682	ElasticNet	0.141267	0.000236623	-0.153	0.00017	0	19:47150082-19:49281838	locus2179
ENSG00000105523	FAM83E	brain_cerebellum	gtex	protein_coding	19	49104067	49118111	ElasticNet	0.192533	9.62805e-08	2.09	0.00215	1	19:47150082-19:49281838	locus2179
ENSG00000105523	FAM83E	brain_cerebellar_hemisphere	gtex	protein_coding	19	49104067	49118111	ElasticNet	0.234792	2.65018e-05	1.45	0.000471	1	19:47150082-19:49281838	locus2179
ENSG00000063176	SPHK2	brain_dorsolateral_prefrontal_cortex	cmc	protein_coding	19	49122547	49133663	blup	0.0257243	0.000363272	-2.43	0.00286	1	19:47150082-19:49281838	locus2179
ENSG00000063176	SPHK2	brain_cortex	gtex	protein_coding	19	49122548	49133974	ElasticNet	0.00521547	0.239783	0.188	0.000152	0	19:47150082-19:49281838	locus2179
ENSG00000063180	CA11	brain_amygdala	gtex	protein_coding	19	49141199	49149569	ElasticNet	0.0743806	0.00651783	-3.56	0.0876	1	19:47150082-19:49281838	locus2179
ENSG00000063180	CA11	brain_cortex	gtex	protein_coding	19	49141199	49149569	ElasticNet	0.014278	0.0594003	0.152	0.000151	0	19:47150082-19:49281838	locus2179
ENSG00000232871	SEC1P	brain_cerebellum	gtex	pseudogene	19	49141328	49184461	ElasticNet	0.0159672	0.104039	2.3	0.00164	1	19:47150082-19:49281838	locus2179
ENSG00000232871	SEC1P	brain_cerebellar_hemisphere	gtex	pseudogene	19	49141328	49184461	ElasticNet	0.108255	0.198143	-1.58	0.000351	0	19:47150082-19:49281838	locus2179
ENSG00000232871	SEC1P	brain_putamen_basal_ganglia	gtex	pseudogene	19	49141328	49184461	ElasticNet	0.143492	0.0188338	0.531	0.00017	0	19:47150082-19:49281838	locus2179
ENSG00000142233	NTN5	brain_cerebellar_hemisphere	gtex	protein_coding	19	49164664	49176338	ElasticNet	0.0736718	0.084482	1.78	0.000802	1	19:47150082-19:49281838	locus2179
ENSG00000142233	NTN5	brain_caudate_basal_ganglia	gtex	protein_coding	19	49164664	49176338	ElasticNet	-0.0140252	0.304642	1.62	0.000617	1	19:47150082-19:49281838	locus2179
ENSG00000142233	NTN5	brain_hypothalamus	gtex	protein_coding	19	49164664	49176338	ElasticNet	0.116348	0.0537477	1.51	0.000473	1	19:47150082-19:49281838	locus2179
ENSG00000142233	NTN5	brain_cerebellum	gtex	protein_coding	19	49164664	49176338	ElasticNet	0.0886411	0.00365257	0.838	0.000242	0	19:47150082-19:49281838	locus2179
ENSG00000142233	NTN5	brain_cortex	gtex	protein_coding	19	49164664	49176338	ElasticNet	0.0909549	0.033956	0.46	0.000189	0	19:47150082-19:49281838	locus2179
ENSG00000176920	FUT2	brain_putamen_basal_ganglia	gtex	protein_coding	19	49199228	49209207	ElasticNet	0.0946488	0.0198821	1.53	0.000633	1	19:47150082-19:49281838	locus2179
ENSG00000176920	FUT2	brain_caudate_basal_ganglia	gtex	protein_coding	19	49199228	49209207	ElasticNet	0.152978	0.000556903	1.76	0.000393	0	19:47150082-19:49281838	locus2179
ENSG00000176920	FUT2	brain_nucleus_accumbens_basal_ganglia	gtex	protein_coding	19	49199228	49209207	ElasticNet	0.0237897	0.112075	1.25	0.000348	0	19:47150082-19:49281838	locus2179
ENSG00000176920	FUT2	brain_anterior_cingulate_cortex_ba24	gtex	protein_coding	19	49199228	49209207	ElasticNet	0.00578835	0.0273708	-0.59	0.000267	0	19:47150082-19:49281838	locus2179
ENSG00000176909	MAMSTR	brain_nucleus_accumbens_basal_ganglia	gtex	protein_coding	19	49215999	49222978	ElasticNet	0.0647366	0.0132738	1.06	0.000253	0	19:47150082-19:49281838	locus2179
ENSG00000176909	MAMSTR	brain_frontal_cortex_ba9	gtex	protein_coding	19	49215999	49222978	ElasticNet	0.1069	0.0651629	-1.11	0.000249	0	19:47150082-19:49281838	locus2179
ENSG00000176909	MAMSTR	brain_amygdala	gtex	protein_coding	19	49215999	49222978	ElasticNet	0.136763	0.00190612	0.935	0.000229	0	19:47150082-19:49281838	locus2179
ENSG00000176909	MAMSTR	brain_hypothalamus	gtex	protein_coding	19	49215999	49222978	ElasticNet	0.0957349	0.00198383	0.665	0.000216	0	19:47150082-19:49281838	locus2179
ENSG00000176909	MAMSTR	brain_cortex	gtex	protein_coding	19	49215999	49222978	ElasticNet	0.0442976	0.222192	0.898	0.000202	0	19:47150082-19:49281838	locus2179
ENSG00000176909	MAMSTR	brain_spinal_cord_cervical_c-1	gtex	protein_coding	19	49215999	49222978	ElasticNet	0.0742118	0.000995321	0.406	0.000165	0	19:47150082-19:49281838	locus2179
ENSG00000176909	MAMSTR	brain_caudate_basal_ganglia	gtex	protein_coding	19	49215999	49222978	ElasticNet	0.08707	0.00624258	0.149	0.000154	0	19:47150082-19:49281838	locus2179
ENSG00000105538	RASIP1	brain_cerebellum	gtex	protein_coding	19	49223844	49243978	ElasticNet	0.112932	0.000400276	0.398	0.000167	0	19:47150082-19:49281838	locus2179
ENSG00000182264	IZUMO1	brain_cerebellar_hemisphere	gtex	protein_coding	19	49244109	49250166	ElasticNet	0.0978766	0.00136179	1.3	0.000326	0	19:47150082-19:49281838	locus2179
ENSG00000182264	IZUMO1	brain_cerebellum	gtex	protein_coding	19	49244109	49250166	ElasticNet	0.141873	0.000325817	0.364	0.000152	0	19:47150082-19:49281838	locus2179
ENSG00000174951	FUT1	brain_dorsolateral_prefrontal_cortex	cmc	protein_coding	19	49251267	49258647	lasso	0.146207	2.09842e-17	-0.151	0.000158	0	19:47150082-19:49281838	locus2179
ENSG00000105552	BCAT2	brain_putamen_basal_ganglia	gtex	protein_coding	19	49298319	49314286	ElasticNet	0.0542196	0.0109859	1.99	0.00149	1	19:47150082-19:49281838	locus2179
ENSG00000105552	BCAT2	brain_nucleus_accumbens_basal_ganglia	gtex	protein_coding	19	49298319	49314286	ElasticNet	0.0551087	0.000746533	-1.57	0.00116	1	19:47150082-19:49281838	locus2179
ENSG00000105552	BCAT2	brain_cerebellum	gtex	protein_coding	19	49298319	49314286	ElasticNet	0.0394825	0.387117	1.28	0.000353	0	19:47150082-19:49281838	locus2179
ENSG00000105552	BCAT2	brain_caudate_basal_ganglia	gtex	protein_coding	19	49298319	49314286	ElasticNet	0.0162509	0.10818	0.066	0.00015	0	19:47150082-19:49281838	locus2179
ENSG00000087076	HSD17B14	brain_nucleus_accumbens_basal_ganglia	gtex	protein_coding	19	49316274	49339935	ElasticNet	0.161778	4.11109e-06	-0.54	0.000185	0	19:47150082-19:49281838	locus2179
ENSG00000087076	HSD17B14	brain_caudate_basal_ganglia	gtex	protein_coding	19	49316274	49339935	ElasticNet	0.0745467	0.0671967	0.0376	0.000165	0	19:47150082-19:49281838	locus2179
ENSG00000087076	HSD17B14	brain_cerebellum	gtex	protein_coding	19	49316274	49339935	ElasticNet	0.0823264	0.0310487	0.225	0.000153	0	19:47150082-19:49281838	locus2179
ENSG00000087074	PPP1R15A	brain_dorsolateral_prefrontal_cortex	cmc	protein_coding	19	49375648	49379319	enet	0.0559368	2.17371e-07	-0.809	0.000256	0	19:47150082-19:49281838	locus2179
ENSG00000104804	TULP2	brain_dorsolateral_prefrontal_cortex	cmc	protein_coding	19	49384221	49401996	bslmm	0.0961931	9.34853e-12	-1.4	0.000332	0	19:47150082-19:49281838	locus2179
ENSG00000104804	TULP2	brain_cerebellum	gtex	protein_coding	19	49384222	49401990	ElasticNet	0.0443135	0.0183283	1.52	0.000434	1	19:47150082-19:49281838	locus2179
ENSG00000104804	TULP2	brain_amygdala	gtex	protein_coding	19	49384222	49401990	ElasticNet	0.0173668	0.198273	-0.974	0.000314	0	19:47150082-19:49281838	locus2179
ENSG00000104804	TULP2	brain_frontal_cortex_ba9	gtex	protein_coding	19	49384222	49401990	ElasticNet	0.117619	0.0927725	0.172	0.000152	0	19:47150082-19:49281838	locus2179
ENSG00000104805	NUCB1	brain_cerebellar_hemisphere	gtex	protein_coding	19	49403307	49426629	ElasticNet	0.114121	0.00173563	-0.951	0.000238	0	19:47150082-19:49281838	locus2179
ENSG00000104805	NUCB1	brain_cerebellum	gtex	protein_coding	19	49403307	49426629	ElasticNet	0.152249	0.00572592	-1.01	0.000228	0	19:47150082-19:49281838	locus2179
ENSG00000087086	FTL	brain_substantia_nigra	gtex	protein_coding	19	49468558	49470135	ElasticNet	0.0531681	0.1541	-1.58	0.000541	1	19:47150082-19:49281838	locus2179
ENSG00000183207	RUVBL2	brain_anterior_cingulate_cortex_ba24	gtex	protein_coding	19	49496705	49519252	ElasticNet	0.0450157	0.014154	-3.31	0.0193	1	19:47150082-19:49281838	locus2180
ENSG00000183207	RUVBL2	brain_caudate_basal_ganglia	gtex	protein_coding	19	49496705	49519252	ElasticNet	0.1661	9.0107e-06	-2.45	0.00312	1	19:47150082-19:49281838	locus2180
ENSG00000183207	RUVBL2	brain_hypothalamus	gtex	protein_coding	19	49496705	49519252	ElasticNet	0.176674	0.114307	-0.67	0.000201	0	19:47150082-19:49281838	locus2180
ENSG00000183207	RUVBL2	brain_putamen_basal_ganglia	gtex	protein_coding	19	49496705	49519252	ElasticNet	0.117275	0.0773799	0.0411	0.000155	0	19:47150082-19:49281838	locus2180
ENSG00000104818	CGB2	brain_putamen_basal_ganglia	gtex	protein_coding	19	49535169	49536495	ElasticNet	0.178083	0.000357184	0.601	0.000189	0	19:47150082-19:49281838	locus2180
ENSG00000104818	CGB2	brain_nucleus_accumbens_basal_ganglia	gtex	protein_coding	19	49535169	49536495	ElasticNet	0.217446	1.86083e-05	-0.087	0.000174	0	19:47150082-19:49281838	locus2180
ENSG00000104818	CGB2	brain_caudate_basal_ganglia	gtex	protein_coding	19	49535169	49536495	ElasticNet	0.191309	4.02049e-10	-0.912	0.000165	0	19:47150082-19:49281838	locus2180
ENSG00000104852	SNRNP70	brain_dorsolateral_prefrontal_cortex	cmc	protein_coding	19	49588464	49611870	blup	0.0297517	0.000134747	-0.418	0.000164	0	19:47150082-19:49281838	locus2180
ENSG00000104863	LIN7B	brain_anterior_cingulate_cortex_ba24	gtex	protein_coding	19	49617581	49621717	ElasticNet	0.195451	0.000153815	1.96	0.00057	1	19:47150082-19:49281838	locus2180
ENSG00000104863	LIN7B	brain_cortex	gtex	protein_coding	19	49617581	49621717	ElasticNet	0.0140873	0.0024633	-1.6	0.00039	0	19:47150082-19:49281838	locus2180
ENSG00000221916	C19orf73	brain_frontal_cortex_ba9	gtex	protein_coding	19	49621655	49622397	ElasticNet	0.0531009	0.00785396	0.101	0.000149	0	19:47150082-19:49281838	locus2180
ENSG00000177380	PPFIA3	brain_spinal_cord_cervical_c-1	gtex	protein_coding	19	49622646	49654283	ElasticNet	-0.0160207	0.198875	0.67	0.000199	0	19:47150082-19:49281838	locus2180
ENSG00000130529	TRPM4	brain_cortex	gtex	protein_coding	19	49660998	49715093	ElasticNet	0.10428	0.00501585	1.64	0.00065	1	19:47150082-19:49281838	locus2180
ENSG00000130529	TRPM4	brain_cerebellum	gtex	protein_coding	19	49660998	49715093	ElasticNet	0.165443	7.21661e-06	-1.25	0.000349	0	19:47150082-19:49281838	locus2180
ENSG00000130529	TRPM4	brain_nucleus_accumbens_basal_ganglia	gtex	protein_coding	19	49660998	49715093	ElasticNet	0.0144458	0.0324842	-0.442	0.000176	0	19:47150082-19:49281838	locus2180
ENSG00000130529	TRPM4	brain_caudate_basal_ganglia	gtex	protein_coding	19	49660998	49715093	ElasticNet	0.0469225	0.0101228	-0.413	0.000154	0	19:47150082-19:49281838	locus2180
ENSG00000130529	TRPM4	brain_amygdala	gtex	protein_coding	19	49660998	49715093	ElasticNet	0.030982	0.00894735	-0.027	0.000151	0	19:47150082-19:49281838	locus2180
ENSG00000197813	CTC-301O7.4	brain_nucleus_accumbens_basal_ganglia	gtex	lincRNA	19	49834874	49843865	ElasticNet	0.0639547	0.0180327	0.304	0.000152	0	19:47150082-19:49281838	locus2180
ENSG00000074219	TEAD2	brain_nucleus_accumbens_basal_ganglia	gtex	protein_coding	19	49843852	49865714	ElasticNet	0.124934	0.00250325	1.43	0.000418	0	19:47150082-19:49281838	locus2180
ENSG00000074219	TEAD2	brain_amygdala	gtex	protein_coding	19	49843852	49865714	ElasticNet	0.191614	0.00137285	1.23	0.00031	0	19:47150082-19:49281838	locus2180
ENSG00000074219	TEAD2	brain_cerebellum	gtex	protein_coding	19	49843852	49865714	ElasticNet	0.0901571	0.00439565	0.684	0.000229	0	19:47150082-19:49281838	locus2180
ENSG00000104901	DKKL1	brain_cortex	gtex	protein_coding	19	49865040	49878373	ElasticNet	-0.00836404	0.0903636	-2.2	0.0016	1	19:47150082-19:49281838	locus2180
ENSG00000161609	CCDC155	brain_cerebellum	gtex	protein_coding	19	49891475	49921251	ElasticNet	0.498676	8.72086e-18	-1.71	0.000521	1	19:47150082-19:49281838	locus2180
ENSG00000161609	CCDC155	brain_spinal_cord_cervical_c-1	gtex	protein_coding	19	49891475	49921251	ElasticNet	0.160222	0.00643265	0.772	0.000185	0	19:47150082-19:49281838	locus2180
ENSG00000104888	SLC17A7	brain_spinal_cord_cervical_c-1	gtex	protein_coding	19	49932658	49945617	ElasticNet	0.12668	0.0458968	0.838	0.000236	0	19:47150082-19:49281838	locus2181
ENSG00000161618	ALDH16A1	brain_cerebellum	gtex	protein_coding	19	49956426	49974305	ElasticNet	0.438965	3.24135e-17	-2.71	0.00516	1	19:47150082-19:49281838	locus2181
ENSG00000161618	ALDH16A1	brain_hypothalamus	gtex	protein_coding	19	49956426	49974305	ElasticNet	0.264605	8.18785e-07	1.13	0.000289	0	19:47150082-19:49281838	locus2181
ENSG00000161618	ALDH16A1	brain_caudate_basal_ganglia	gtex	protein_coding	19	49956426	49974305	ElasticNet	0.208567	5.93897e-05	1.13	0.000289	0	19:47150082-19:49281838	locus2181
ENSG00000161618	ALDH16A1	brain_cortex	gtex	protein_coding	19	49956426	49974305	ElasticNet	0.365502	3.53816e-13	1.1	0.000274	0	19:47150082-19:49281838	locus2181
ENSG00000161618	ALDH16A1	brain_anterior_cingulate_cortex_ba24	gtex	protein_coding	19	49956426	49974305	ElasticNet	0.282138	1.4432e-05	0.925	0.000215	0	19:47150082-19:49281838	locus2181
ENSG00000161618	ALDH16A1	brain_cerebellar_hemisphere	gtex	protein_coding	19	49956426	49974305	ElasticNet	0.372269	3.94993e-08	-0.221	0.000165	0	19:47150082-19:49281838	locus2181
ENSG00000161618	ALDH16A1	brain_spinal_cord_cervical_c-1	gtex	protein_coding	19	49956426	49974305	ElasticNet	0.133749	0.0135617	-0.398	0.000162	0	19:47150082-19:49281838	locus2181
ENSG00000161618	ALDH16A1	brain_hippocampus	gtex	protein_coding	19	49956426	49974305	ElasticNet	0.15424	0.000388777	-0.262	0.000155	0	19:47150082-19:49281838	locus2181
ENSG00000161618	ALDH16A1	brain_frontal_cortex_ba9	gtex	protein_coding	19	49956426	49974305	ElasticNet	0.254652	1.51994e-06	-0.042	0.00015	0	19:47150082-19:49281838	locus2181
ENSG00000142534	RPS11	brain_nucleus_accumbens_basal_ganglia	gtex	protein_coding	19	49999622	50002946	ElasticNet	0.0882661	0.0513445	0.477	0.000221	0	19:47150082-19:49281838	locus2181
ENSG00000104870	FCGRT	brain_cerebellum	gtex	protein_coding	19	50010073	50029590	ElasticNet	0.0438134	0.27699	-0.173	0.000159	0	19:47150082-19:49281838	locus2181
ENSG00000142552	RCN3	brain_spinal_cord_cervical_c-1	gtex	protein_coding	19	50030875	50050219	ElasticNet	0.0220214	0.159032	0.763	0.000184	0	19:47150082-19:49281838	locus2181
ENSG00000142546	NOSIP	brain_cerebellar_hemisphere	gtex	protein_coding	19	50058968	50093519	ElasticNet	0.104632	0.0457545	0.484	0.000207	0	19:47150082-19:49281838	locus2181
ENSG00000126464	PRR12	brain_cortex	gtex	protein_coding	19	50094900	50129696	ElasticNet	0.108948	0.0470659	-1.42	0.000546	1	19:47150082-19:49281838	locus2181
ENSG00000126458	RRAS	brain_hippocampus	gtex	protein_coding	19	50138549	50143458	ElasticNet	0.0541859	0.046154	-1.05	0.000293	0	19:47150082-19:49281838	locus2181
ENSG00000126458	RRAS	brain_frontal_cortex_ba9	gtex	protein_coding	19	50138549	50143458	ElasticNet	0.0503487	0.18994	0.508	0.00019	0	19:47150082-19:49281838	locus2181
ENSG00000126456	IRF3	brain_cerebellar_hemisphere	gtex	protein_coding	19	50162826	50169132	ElasticNet	0.335982	2.00823e-08	-0.263	0.000155	0	19:47150082-19:49281838	locus2181
ENSG00000126453	BCL2L12	brain_nucleus_accumbens_basal_ganglia	gtex	protein_coding	19	50168823	50177173	ElasticNet	0.0442881	0.118727	0.684	0.000229	0	19:47150082-19:49281838	locus2181
ENSG00000126457	PRMT1	brain_hippocampus	gtex	protein_coding	19	50179043	50192286	ElasticNet	0.118745	0.0015674	0.502	0.000204	0	19:47150082-19:49281838	locus2181
ENSG00000126457	PRMT1	brain_anterior_cingulate_cortex_ba24	gtex	protein_coding	19	50179043	50192286	ElasticNet	0.0664099	0.000283732	-0.763	0.000184	0	19:47150082-19:49281838	locus2181
ENSG00000126457	PRMT1	brain_frontal_cortex_ba9	gtex	protein_coding	19	50179043	50192286	ElasticNet	0.0204055	0.15809	0.413	0.000176	0	19:47150082-19:49281838	locus2181
ENSG00000126457	PRMT1	brain_putamen_basal_ganglia	gtex	protein_coding	19	50179043	50192286	ElasticNet	0.283017	1.12555e-05	0.263	0.000155	0	19:47150082-19:49281838	locus2181
ENSG00000169169	CPT1C	brain_caudate_basal_ganglia	gtex	protein_coding	19	50194155	50216988	ElasticNet	0.0051397	0.000259911	1.69	0.000647	1	19:47150082-19:49281838	locus2181
ENSG00000169169	CPT1C	brain_cerebellum	gtex	protein_coding	19	50194155	50216988	ElasticNet	0.0856243	0.0232867	-1.59	0.000541	1	19:47150082-19:49281838	locus2181
ENSG00000169169	CPT1C	brain_hypothalamus	gtex	protein_coding	19	50194155	50216988	ElasticNet	0.0194997	0.0953883	1.05	0.000293	0	19:47150082-19:49281838	locus2181
ENSG00000166770.6	ZNF667-AS1	brain_anterior_cingulate_cortex_ba24	gtex	lincRNA	19	56819722	56819722	ElasticNet	0.0554209	0.0644022	-1.99	0.00224	1	19:57521335-19:59118367	locus2193
ENSG00000266907	AC006116.22	brain_substantia_nigra	gtex	pseudogene	19	56831159	56833679	ElasticNet	0.103108	0.00855882	-0.913	0.000369	1	19:57521335-19:59118367	locus2193
ENSG00000266907	AC006116.22	brain_cerebellum	gtex	pseudogene	19	56831159	56833679	ElasticNet	0.125812	7.54794e-07	-0.745	0.00034	1	19:57521335-19:59118367	locus2193
ENSG00000266907	AC006116.22	brain_cortex	gtex	pseudogene	19	56831159	56833679	ElasticNet	0.0837543	0.0846022	-0.134	0.000211	0	19:57521335-19:59118367	locus2193
ENSG00000266907	AC006116.22	brain_cerebellar_hemisphere	gtex	pseudogene	19	56831159	56833679	ElasticNet	0.271433	4.85739e-07	-0.271	0.0002	0	19:57521335-19:59118367	locus2193
ENSG00000266907	AC006116.22	brain_frontal_cortex_ba9	gtex	pseudogene	19	56831159	56833679	ElasticNet	0.0916622	0.0256413	-0.255	0.000195	0	19:57521335-19:59118367	locus2193
ENSG00000267454	ZNF582-AS1	brain_cerebellar_hemisphere	gtex	lincRNA	19	56905025	56910541	ElasticNet	0.438092	1.82768e-11	-1.53	0.000931	1	19:57521335-19:59118367	locus2194
ENSG00000267454	ZNF582-AS1	brain_frontal_cortex_ba9	gtex	lincRNA	19	56905025	56910541	ElasticNet	0.278475	2.03313e-06	0.677	0.00026	1	19:57521335-19:59118367	locus2194
ENSG00000267454	ZNF582-AS1	brain_cortex	gtex	lincRNA	19	56905025	56910541	ElasticNet	0.424262	6.47623e-15	-0.805	0.000259	1	19:57521335-19:59118367	locus2194
ENSG00000267454	ZNF582-AS1	brain_hypothalamus	gtex	lincRNA	19	56905025	56910541	ElasticNet	0.20053	0.000231269	0.661	0.000255	1	19:57521335-19:59118367	locus2194
ENSG00000267454	ZNF582-AS1	brain_spinal_cord_cervical_c-1	gtex	lincRNA	19	56905025	56910541	ElasticNet	0.0751166	0.200036	-0.186	0.000199	0	19:57521335-19:59118367	locus2194
ENSG00000166770.6	ZNF667-AS1	brain_frontal_cortex_ba9	gtex	lincRNA	19	56931672	56931672	ElasticNet	0.0997531	0.0704345	0.233	0.00021	0	19:57521335-19:59118367	locus2194
ENSG00000198046	ZNF667	brain_cerebellum	gtex	protein_coding	19	56950694	56989434	ElasticNet	0.0830655	0.102828	-1.09	0.000358	1	19:57521335-19:59118367	locus2194
ENSG00000198046	ZNF667	brain_anterior_cingulate_cortex_ba24	gtex	protein_coding	19	56950694	56989434	ElasticNet	0.153389	0.000380541	1.07	0.000343	1	19:57521335-19:59118367	locus2194
ENSG00000198046	ZNF667	brain_frontal_cortex_ba9	gtex	protein_coding	19	56950694	56989434	ElasticNet	0.0444771	0.0928522	0.567	0.000225	0	19:57521335-19:59118367	locus2194
ENSG00000198046	ZNF667	brain_putamen_basal_ganglia	gtex	protein_coding	19	56950694	56989434	ElasticNet	0.208826	6.40499e-05	0.865	0.000211	0	19:57521335-19:59118367	locus2194
ENSG00000198046	ZNF667	brain_cerebellar_hemisphere	gtex	protein_coding	19	56950694	56989434	ElasticNet	0.105718	0.0987734	0.0195	0.000196	0	19:57521335-19:59118367	locus2194
ENSG00000166770.6	ZNF667-AS1	brain_cerebellar_hemisphere	gtex	lincRNA	19	56995242	56995242	ElasticNet	0.423517	2.09457e-11	-0.154	0.000197	0	19:57521335-19:59118367	locus2194
ENSG00000166770.6	ZNF667-AS1	brain_cerebellum	gtex	lincRNA	19	5.69959e+07	5.69959e+07	ElasticNet	0.098635	0.000961669	0.276	0.00023	0	19:57521335-19:59118367	locus2194
ENSG00000166770.6	ZNF667-AS1	brain_putamen_basal_ganglia	gtex	lincRNA	19	5.69976e+07	5.69976e+07	ElasticNet	0.254701	0.000211622	0.0832	0.000198	0	19:57521335-19:59118367	locus2194
ENSG00000166770.6	ZNF667-AS1	brain_hypothalamus	gtex	lincRNA	19	5.7001e+07	5.7001e+07	ElasticNet	-0.00690678	0.0052082	0.505	0.00024	0	19:57521335-19:59118367	locus2194
ENSG00000166770.6	ZNF667-AS1	brain_amygdala	gtex	lincRNA	19	57003937	57003937	ElasticNet	0.0866256	0.279784	0.897	0.000389	1	19:57521335-19:59118367	locus2194
ENSG00000196263	ZNF471	brain_nucleus_accumbens_basal_ganglia	gtex	protein_coding	19	57019212	57041590	ElasticNet	0.125106	5.25463e-06	1.52	0.000483	1	19:57521335-19:59118367	locus2194
ENSG00000267224	AC005498.4	brain_amygdala	gtex	lincRNA	19	57046668	57047132	ElasticNet	0.021452	0.040707	0.265	0.000208	0	19:57521335-19:59118367	locus2194
ENSG00000196867	ZFP28	brain_cerebellum	gtex	protein_coding	19	57050317	57068169	ElasticNet	0.140096	0.000154742	0.237	0.000224	0	19:57521335-19:59118367	locus2194
ENSG00000196867	ZFP28	brain_cortex	gtex	protein_coding	19	57050317	57068169	ElasticNet	0.145545	4.00419e-06	-0.123	0.000209	0	19:57521335-19:59118367	locus2194
ENSG00000196867	ZFP28	brain_caudate_basal_ganglia	gtex	protein_coding	19	57050317	57068169	ElasticNet	0.0968915	0.00177875	-0.0288	0.000197	0	19:57521335-19:59118367	locus2194
ENSG00000197016	ZNF470	brain_caudate_basal_ganglia	gtex	protein_coding	19	57078880	57100279	ElasticNet	0.0565727	0.0126786	1.5	0.00047	1	19:57521335-19:59118367	locus2194
ENSG00000197016	ZNF470	brain_cortex	gtex	protein_coding	19	57078880	57100279	ElasticNet	0.0372286	0.177846	0.727	0.000272	1	19:57521335-19:59118367	locus2194
ENSG00000197016	ZNF470	brain_spinal_cord_cervical_c-1	gtex	protein_coding	19	57078880	57100279	ElasticNet	0.0420153	0.0280449	0.55	0.000239	0	19:57521335-19:59118367	locus2194
ENSG00000197016	ZNF470	brain_anterior_cingulate_cortex_ba24	gtex	protein_coding	19	57078880	57100279	ElasticNet	0.0662022	0.151403	0.272	0.00022	0	19:57521335-19:59118367	locus2194
ENSG00000197016	ZNF470	brain_amygdala	gtex	protein_coding	19	57078880	57100279	ElasticNet	0.0634343	0.000873875	0.0886	0.000212	0	19:57521335-19:59118367	locus2194
ENSG00000197016	ZNF470	brain_cerebellum	gtex	protein_coding	19	57078880	57100279	ElasticNet	0.0774668	0.011184	-0.411	0.0002	0	19:57521335-19:59118367	locus2194
ENSG00000127903	ZNF835	brain_cerebellum	gtex	protein_coding	19	57174020	57183151	ElasticNet	0.0809637	0.115643	0.39	0.000205	0	19:57521335-19:59118367	locus2194
ENSG00000268352	AC007228.5	brain_cortex	gtex	lincRNA	19	57183636	57196021	ElasticNet	0.0291048	0.0734135	-0.788	0.00039	1	19:57521335-19:59118367	locus2194
ENSG00000198300	PEG3	brain_nucleus_accumbens_basal_ganglia	gtex	protein_coding	19	57321445	57352096	ElasticNet	0.0993724	0.121505	-0.335	0.000197	0	19:57521335-19:59118367	locus2194
ENSG00000268654	MIMT1	brain_dorsolateral_prefrontal_cortex	cmc	lincRNA	19	57352269	57359922	enet	0.0116053	0.0124554	-0.833	0.000222	0	19:57521335-19:59118367	locus2194
ENSG00000268654	MIMT1	brain_anterior_cingulate_cortex_ba24	gtex	lincRNA	19	57352270	57359924	ElasticNet	0.191032	0.20724	-0.391	0.000209	0	19:57521335-19:59118367	locus2194
ENSG00000268379	CTC-360J11.4	brain_spinal_cord_cervical_c-1	gtex	pseudogene	19	57686601	57689289	ElasticNet	0.0265049	0.148805	-2.01	0.00229	1	19:57521335-19:59118367	locus2194
ENSG00000268379	CTC-360J11.4	brain_cortex	gtex	pseudogene	19	57686601	57689289	ElasticNet	0.162416	2.0556e-06	0.683	0.00022	0	19:57521335-19:59118367	locus2194
ENSG00000268379	CTC-360J11.4	brain_anterior_cingulate_cortex_ba24	gtex	pseudogene	19	57686601	57689289	ElasticNet	0.110922	0.00944407	0.647	0.0002	0	19:57521335-19:59118367	locus2194
ENSG00000268379	CTC-360J11.4	brain_cerebellar_hemisphere	gtex	pseudogene	19	57686601	57689289	ElasticNet	0.0367827	0.00564531	-0.118	0.000196	0	19:57521335-19:59118367	locus2194
ENSG00000083844	ZNF264	brain_dorsolateral_prefrontal_cortex	cmc	protein_coding	19	57702867	57734214	blup	0.00848035	0.0280342	0.0277	0.000225	0	19:57521335-19:59118367	locus2194
ENSG00000105146	AURKC	brain_dorsolateral_prefrontal_cortex	cmc	protein_coding	19	57742376	57746916	bslmm	0.0957442	1.04765e-11	0.0253	0.000199	0	19:57521335-19:59118367	locus2194
ENSG00000105146	AURKC	brain_cerebellar_hemisphere	gtex	protein_coding	19	57742377	57746916	ElasticNet	0.18844	1.6649e-07	0.887	0.000426	1	19:57521335-19:59118367	locus2194
ENSG00000105146	AURKC	brain_substantia_nigra	gtex	protein_coding	19	57742377	57746916	ElasticNet	0.0410645	0.179394	-0.946	0.000424	1	19:57521335-19:59118367	locus2194
ENSG00000105146	AURKC	brain_cerebellum	gtex	protein_coding	19	57742377	57746916	ElasticNet	0.227112	3.04718e-10	0.839	0.000356	1	19:57521335-19:59118367	locus2194
ENSG00000105146	AURKC	brain_caudate_basal_ganglia	gtex	protein_coding	19	57742377	57746916	ElasticNet	0.0847896	0.0193682	0.817	0.000342	1	19:57521335-19:59118367	locus2194
ENSG00000105146	AURKC	brain_hippocampus	gtex	protein_coding	19	57742377	57746916	ElasticNet	0.0743721	0.286112	-0.645	0.000239	0	19:57521335-19:59118367	locus2194
ENSG00000105146	AURKC	brain_nucleus_accumbens_basal_ganglia	gtex	protein_coding	19	57742377	57746916	ElasticNet	0.149243	4.2533e-05	0.325	0.000224	0	19:57521335-19:59118367	locus2194
ENSG00000105146	AURKC	brain_anterior_cingulate_cortex_ba24	gtex	protein_coding	19	57742377	57746916	ElasticNet	0.0331365	0.172041	0.266	0.000207	0	19:57521335-19:59118367	locus2194
ENSG00000105146	AURKC	brain_cortex	gtex	protein_coding	19	57742377	57746916	ElasticNet	0.163712	5.90028e-06	-0.23	0.000198	0	19:57521335-19:59118367	locus2194
ENSG00000197714	ZNF460	brain_dorsolateral_prefrontal_cortex	cmc	protein_coding	19	57791418	57805436	bslmm	0.0178458	0.0025674	-0.777	0.000292	1	19:57521335-19:59118367	locus2194
ENSG00000268205	CTC-444N24.11	brain_putamen_basal_ganglia	gtex	lincRNA	19	57815673	57819930	ElasticNet	0.0249041	0.0802225	0.588	0.000222	0	19:57521335-19:59118367	locus2194
ENSG00000178229	ZNF543	brain_dorsolateral_prefrontal_cortex	cmc	protein_coding	19	57831864	57842144	enet	0.0410671	8.38811e-06	-1.46	0.000402	1	19:57521335-19:59118367	locus2194
ENSG00000131845	ZNF304	brain_dorsolateral_prefrontal_cortex	cmc	protein_coding	19	57862644	57871265	enet	0.0485813	1.32714e-06	0.398	0.000244	1	19:57521335-19:59118367	locus2194
ENSG00000131845	ZNF304	brain_substantia_nigra	gtex	protein_coding	19	57862675	57871266	ElasticNet	0.166151	2.39272e-06	1.14	0.000682	1	19:57521335-19:59118367	locus2194
ENSG00000131845	ZNF304	brain_cerebellum	gtex	protein_coding	19	57862675	57871266	ElasticNet	0.421807	5.96239e-15	1	0.000443	1	19:57521335-19:59118367	locus2194
ENSG00000131845	ZNF304	brain_hypothalamus	gtex	protein_coding	19	57862675	57871266	ElasticNet	0.10892	0.0166091	0.942	0.000359	1	19:57521335-19:59118367	locus2194
ENSG00000131845	ZNF304	brain_hippocampus	gtex	protein_coding	19	57862675	57871266	ElasticNet	0.0639076	0.00850865	0.589	0.000293	1	19:57521335-19:59118367	locus2194
ENSG00000131845	ZNF304	brain_cerebellar_hemisphere	gtex	protein_coding	19	57862675	57871266	ElasticNet	0.360373	2.11531e-10	0.537	0.000277	1	19:57521335-19:59118367	locus2194
ENSG00000131845	ZNF304	brain_caudate_basal_ganglia	gtex	protein_coding	19	57862675	57871266	ElasticNet	0.23179	5.13155e-07	0.594	0.00027	1	19:57521335-19:59118367	locus2194
ENSG00000131845	ZNF304	brain_putamen_basal_ganglia	gtex	protein_coding	19	57862675	57871266	ElasticNet	0.172906	0.000479813	0.509	0.000248	1	19:57521335-19:59118367	locus2194
ENSG00000131845	ZNF304	brain_nucleus_accumbens_basal_ganglia	gtex	protein_coding	19	57862675	57871266	ElasticNet	0.0544435	0.00354077	0.433	0.000246	1	19:57521335-19:59118367	locus2194
ENSG00000131845	ZNF304	brain_cortex	gtex	protein_coding	19	57862675	57871266	ElasticNet	0.326021	3.83655e-13	0.479	0.000237	0	19:57521335-19:59118367	locus2194
ENSG00000131845	ZNF304	brain_frontal_cortex_ba9	gtex	protein_coding	19	57862675	57871266	ElasticNet	0.0584571	0.0140868	0.461	0.000229	0	19:57521335-19:59118367	locus2194
ENSG00000131845	ZNF304	brain_amygdala	gtex	protein_coding	19	57862675	57871266	ElasticNet	0.0944842	0.0317111	0.106	0.000215	0	19:57521335-19:59118367	locus2194
ENSG00000131845	ZNF304	brain_anterior_cingulate_cortex_ba24	gtex	protein_coding	19	57862675	57871266	ElasticNet	0.158108	0.00114145	-0.14	0.00021	0	19:57521335-19:59118367	locus2194
ENSG00000152433	ZNF547	brain_cortex	gtex	protein_coding	19	57874845	57890933	ElasticNet	0.11589	0.000280633	-0.9	0.00022	0	19:57521335-19:59118367	locus2194
ENSG00000152433	ZNF547	brain_cerebellar_hemisphere	gtex	protein_coding	19	57874845	57890933	ElasticNet	0.17105	0.00644987	-0.365	0.000215	0	19:57521335-19:59118367	locus2194
ENSG00000152433	ZNF547	brain_cerebellum	gtex	protein_coding	19	57874845	57890933	ElasticNet	0.0537353	0.0229297	0.00526	0.000197	0	19:57521335-19:59118367	locus2194
ENSG00000152433	ZNF547	brain_anterior_cingulate_cortex_ba24	gtex	protein_coding	19	57874845	57890933	ElasticNet	0.0413379	0.0226481	0.178	0.000197	0	19:57521335-19:59118367	locus2194
ENSG00000186272	ZNF17	brain_dorsolateral_prefrontal_cortex	cmc	protein_coding	19	57901217	57933307	lasso	0.0797005	5.96819e-10	0.101	0.000208	0	19:57521335-19:59118367	locus2194
ENSG00000186272	ZNF17	brain_anterior_cingulate_cortex_ba24	gtex	protein_coding	19	57922531	57933307	ElasticNet	0.0911797	0.0213035	1.57	0.0014	1	19:57521335-19:59118367	locus2194
ENSG00000186272	ZNF17	brain_hypothalamus	gtex	protein_coding	19	57922531	57933307	ElasticNet	0.159496	0.0450273	0.8	0.000368	1	19:57521335-19:59118367	locus2194
ENSG00000186272	ZNF17	brain_frontal_cortex_ba9	gtex	protein_coding	19	57922531	57933307	ElasticNet	0.0638656	0.0911468	0.538	0.000271	1	19:57521335-19:59118367	locus2194
ENSG00000186272	ZNF17	brain_cerebellar_hemisphere	gtex	protein_coding	19	57922531	57933307	ElasticNet	0.190338	0.00198275	0.343	0.000256	1	19:57521335-19:59118367	locus2194
ENSG00000186272	ZNF17	brain_hippocampus	gtex	protein_coding	19	57922531	57933307	ElasticNet	0.173208	0.00105532	0.454	0.000245	1	19:57521335-19:59118367	locus2194
ENSG00000186272	ZNF17	brain_cerebellum	gtex	protein_coding	19	57922531	57933307	ElasticNet	0.131712	0.0124662	-0.555	0.00024	0	19:57521335-19:59118367	locus2194
ENSG00000186272	ZNF17	brain_amygdala	gtex	protein_coding	19	57922531	57933307	ElasticNet	0.102501	0.0293569	0.539	0.000237	0	19:57521335-19:59118367	locus2194
ENSG00000186272	ZNF17	brain_caudate_basal_ganglia	gtex	protein_coding	19	57922531	57933307	ElasticNet	0.0899526	0.000520664	-0.335	0.000228	0	19:57521335-19:59118367	locus2194
ENSG00000186272	ZNF17	brain_cortex	gtex	protein_coding	19	57922531	57933307	ElasticNet	0.0278917	0.0061917	0.503	0.000221	0	19:57521335-19:59118367	locus2194
ENSG00000186272	ZNF17	brain_nucleus_accumbens_basal_ganglia	gtex	protein_coding	19	57922531	57933307	ElasticNet	0.0285537	0.238678	0.326	0.000221	0	19:57521335-19:59118367	locus2194
ENSG00000176593.3	CTD-2368P22.1	brain_substantia_nigra	gtex	protein_coding	19	57922664	57922664	ElasticNet	0.118478	0.000216764	0.444	0.000256	1	19:57521335-19:59118367	locus2194
ENSG00000186230	ZNF749	brain_dorsolateral_prefrontal_cortex	cmc	protein_coding	19	57946692	57957191	lasso	0.168864	4.61018e-20	-0.338	0.000215	0	19:57521335-19:59118367	locus2194
ENSG00000186230	ZNF749	brain_amygdala	gtex	protein_coding	19	57946697	57956853	ElasticNet	0.568977	7.2748e-11	0.531	0.000254	1	19:57521335-19:59118367	locus2194
ENSG00000186230	ZNF749	brain_cerebellar_hemisphere	gtex	protein_coding	19	57946697	57956853	ElasticNet	0.424843	4.49336e-14	0.397	0.000231	0	19:57521335-19:59118367	locus2194
ENSG00000186230	ZNF749	brain_putamen_basal_ganglia	gtex	protein_coding	19	57946697	57956853	ElasticNet	0.456578	4.98995e-13	0.416	0.000231	0	19:57521335-19:59118367	locus2194
ENSG00000186230	ZNF749	brain_cerebellum	gtex	protein_coding	19	57946697	57956853	ElasticNet	0.427265	2.50822e-19	0.408	0.000228	0	19:57521335-19:59118367	locus2194
ENSG00000186230	ZNF749	brain_substantia_nigra	gtex	protein_coding	19	57946697	57956853	ElasticNet	0.495529	2.31921e-08	0.34	0.000227	0	19:57521335-19:59118367	locus2194
ENSG00000186230	ZNF749	brain_cortex	gtex	protein_coding	19	57946697	57956853	ElasticNet	0.615182	9.78967e-24	0.351	0.000224	0	19:57521335-19:59118367	locus2194
ENSG00000186230	ZNF749	brain_frontal_cortex_ba9	gtex	protein_coding	19	57946697	57956853	ElasticNet	0.54816	5.90969e-19	0.374	0.000224	0	19:57521335-19:59118367	locus2194
ENSG00000186230	ZNF749	brain_spinal_cord_cervical_c-1	gtex	protein_coding	19	57946697	57956853	ElasticNet	0.306249	3.60878e-06	0.312	0.000222	0	19:57521335-19:59118367	locus2194
ENSG00000186230	ZNF749	brain_caudate_basal_ganglia	gtex	protein_coding	19	57946697	57956853	ElasticNet	0.623585	5.72767e-25	0.335	0.00022	0	19:57521335-19:59118367	locus2194
ENSG00000186230	ZNF749	brain_anterior_cingulate_cortex_ba24	gtex	protein_coding	19	57946697	57956853	ElasticNet	0.577353	4.26072e-20	0.336	0.000218	0	19:57521335-19:59118367	locus2194
ENSG00000186230	ZNF749	brain_hippocampus	gtex	protein_coding	19	57946697	57956853	ElasticNet	0.50379	1.16578e-15	0.27	0.000215	0	19:57521335-19:59118367	locus2194
ENSG00000186230	ZNF749	brain_nucleus_accumbens_basal_ganglia	gtex	protein_coding	19	57946697	57956853	ElasticNet	0.545324	2.0281e-18	0.27	0.000212	0	19:57521335-19:59118367	locus2194
ENSG00000186230	ZNF749	brain_hypothalamus	gtex	protein_coding	19	57946697	57956853	ElasticNet	0.442508	4.37523e-12	0.258	0.000211	0	19:57521335-19:59118367	locus2194
ENSG00000178201	VN1R1	brain_dorsolateral_prefrontal_cortex	cmc	protein_coding	19	57966541	57968107	lasso	0.242317	3.51768e-29	-1.13	0.000261	1	19:57521335-19:59118367	locus2195
ENSG00000178201	VN1R1	brain_frontal_cortex_ba9	gtex	protein_coding	19	57966542	57967854	ElasticNet	0.0385957	0.0116034	-1.41	0.000322	1	19:57521335-19:59118367	locus2195
ENSG00000178201	VN1R1	brain_cerebellum	gtex	protein_coding	19	57966542	57967854	ElasticNet	0.0234908	0.0589847	-1.09	0.000248	1	19:57521335-19:59118367	locus2195
ENSG00000178201	VN1R1	brain_amygdala	gtex	protein_coding	19	57966542	57967854	ElasticNet	0.0379712	0.0261505	0.761	0.000233	0	19:57521335-19:59118367	locus2195
ENSG00000178201	VN1R1	brain_cerebellar_hemisphere	gtex	protein_coding	19	57966542	57967854	ElasticNet	0.117706	0.00784943	-0.767	0.000225	0	19:57521335-19:59118367	locus2195
ENSG00000178201	VN1R1	brain_caudate_basal_ganglia	gtex	protein_coding	19	57966542	57967854	ElasticNet	-0.00863132	0.0717224	-0.591	0.000205	0	19:57521335-19:59118367	locus2195
ENSG00000178201	VN1R1	brain_anterior_cingulate_cortex_ba24	gtex	protein_coding	19	57966542	57967854	ElasticNet	0.0710721	0.252976	-0.348	0.000202	0	19:57521335-19:59118367	locus2195
ENSG00000178201	VN1R1	brain_cortex	gtex	protein_coding	19	57966542	57967854	ElasticNet	0.0239368	0.144931	0.0863	0.000199	0	19:57521335-19:59118367	locus2195
ENSG00000268545	VN1R107P	brain_substantia_nigra	gtex	pseudogene	19	57971280	57971488	ElasticNet	-0.0188555	0.0855577	-0.868	0.000289	1	19:57521335-19:59118367	locus2195
ENSG00000268545	VN1R107P	brain_anterior_cingulate_cortex_ba24	gtex	pseudogene	19	57971280	57971488	ElasticNet	-0.00879979	0.13873	-0.679	0.000203	0	19:57521335-19:59118367	locus2195
ENSG00000197128	ZNF772	brain_cortex	gtex	protein_coding	19	57978031	57988938	ElasticNet	0.09248	0.219479	-0.482	0.00021	0	19:57521335-19:59118367	locus2195
ENSG00000197128	ZNF772	brain_dorsolateral_prefrontal_cortex	cmc	protein_coding	19	57980953	57988938	lasso	0.190977	1.00683e-22	-0.151	0.000205	0	19:57521335-19:59118367	locus2195
ENSG00000268266	AC003005.2	brain_amygdala	gtex	lincRNA	19	57989017	57994364	ElasticNet	0.0790746	0.0537802	-0.868	0.000457	1	19:57521335-19:59118367	locus2195
ENSG00000268266	AC003005.2	brain_putamen_basal_ganglia	gtex	lincRNA	19	57989017	57994364	ElasticNet	0.193696	0.00777414	-0.449	0.000315	1	19:57521335-19:59118367	locus2195
ENSG00000268266	AC003005.2	brain_cerebellum	gtex	lincRNA	19	57989017	57994364	ElasticNet	0.183236	1.69741e-06	-0.13	0.000254	1	19:57521335-19:59118367	locus2195
ENSG00000268266	AC003005.2	brain_spinal_cord_cervical_c-1	gtex	lincRNA	19	57989017	57994364	ElasticNet	0.0512022	0.00725829	0.186	0.000236	0	19:57521335-19:59118367	locus2195
ENSG00000268266	AC003005.2	brain_frontal_cortex_ba9	gtex	lincRNA	19	57989017	57994364	ElasticNet	0.148064	0.00053425	0.209	0.000208	0	19:57521335-19:59118367	locus2195
ENSG00000268266	AC003005.2	brain_anterior_cingulate_cortex_ba24	gtex	lincRNA	19	57989017	57994364	ElasticNet	0.206618	0.000431344	0.597	0.000205	0	19:57521335-19:59118367	locus2195
ENSG00000268266	AC003005.2	brain_hippocampus	gtex	lincRNA	19	57989017	57994364	ElasticNet	0.0875993	1.09954e-05	0.471	0.000204	0	19:57521335-19:59118367	locus2195
ENSG00000268266	AC003005.2	brain_cortex	gtex	lincRNA	19	57989017	57994364	ElasticNet	0.23945	3.21863e-07	0.537	0.000203	0	19:57521335-19:59118367	locus2195
ENSG00000268266	AC003005.2	brain_caudate_basal_ganglia	gtex	lincRNA	19	57989017	57994364	ElasticNet	0.167442	2.55017e-06	0.526	0.000203	0	19:57521335-19:59118367	locus2195
ENSG00000268266	AC003005.2	brain_cerebellar_hemisphere	gtex	lincRNA	19	57989017	57994364	ElasticNet	0.176452	0.0055404	0.559	0.000202	0	19:57521335-19:59118367	locus2195
ENSG00000268266	AC003005.2	brain_nucleus_accumbens_basal_ganglia	gtex	lincRNA	19	57989017	57994364	ElasticNet	0.226984	1.8121e-05	0.453	0.000202	0	19:57521335-19:59118367	locus2195
ENSG00000268266	AC003005.2	brain_hypothalamus	gtex	lincRNA	19	57989017	57994364	ElasticNet	0.221075	0.00137277	0.283	0.000201	0	19:57521335-19:59118367	locus2195
ENSG00000105136	ZNF419	brain_dorsolateral_prefrontal_cortex	cmc	protein_coding	19	57999078	58006048	lasso	0.37501	4.36805e-48	0.279	0.000226	0	19:57521335-19:59118367	locus2195
ENSG00000105136	ZNF419	brain_hippocampus	gtex	protein_coding	19	57999079	58006048	ElasticNet	0.0910129	1.55575e-07	0.844	0.0003	1	19:57521335-19:59118367	locus2195
ENSG00000105136	ZNF419	brain_cortex	gtex	protein_coding	19	57999079	58006048	ElasticNet	0.285596	1.16768e-06	0.491	0.000237	0	19:57521335-19:59118367	locus2195
ENSG00000105136	ZNF419	brain_putamen_basal_ganglia	gtex	protein_coding	19	57999079	58006048	ElasticNet	0.245277	0.000445048	0.975	0.000219	0	19:57521335-19:59118367	locus2195
ENSG00000105136	ZNF419	brain_substantia_nigra	gtex	protein_coding	19	57999079	58006048	ElasticNet	0.16688	0.000350093	0.137	0.000218	0	19:57521335-19:59118367	locus2195
ENSG00000105136	ZNF419	brain_caudate_basal_ganglia	gtex	protein_coding	19	57999079	58006048	ElasticNet	0.235474	5.51166e-07	0.462	0.000217	0	19:57521335-19:59118367	locus2195
ENSG00000105136	ZNF419	brain_anterior_cingulate_cortex_ba24	gtex	protein_coding	19	57999079	58006048	ElasticNet	0.130146	9.86192e-06	0.162	0.000217	0	19:57521335-19:59118367	locus2195
ENSG00000105136	ZNF419	brain_frontal_cortex_ba9	gtex	protein_coding	19	57999079	58006048	ElasticNet	0.279853	1.39307e-06	0.0787	0.000212	0	19:57521335-19:59118367	locus2195
ENSG00000105136	ZNF419	brain_nucleus_accumbens_basal_ganglia	gtex	protein_coding	19	57999079	58006048	ElasticNet	0.348517	2.00483e-09	0.0777	0.00021	0	19:57521335-19:59118367	locus2195
ENSG00000105136	ZNF419	brain_hypothalamus	gtex	protein_coding	19	57999079	58006048	ElasticNet	-0.00124368	0.0504469	0.423	0.000206	0	19:57521335-19:59118367	locus2195
ENSG00000105136	ZNF419	brain_amygdala	gtex	protein_coding	19	57999079	58006048	ElasticNet	0.356716	0.000151173	-0.165	0.000201	0	19:57521335-19:59118367	locus2195
ENSG00000176593.3	CTD-2368P22.1	brain_anterior_cingulate_cortex_ba24	gtex	protein_coding	19	5.8014e+07	5.8014e+07	ElasticNet	0.42156	8.41421e-11	0.924	0.000484	1	19:57521335-19:59118367	locus2195
ENSG00000121406	ZNF549	brain_frontal_cortex_ba9	gtex	protein_coding	19	58038693	58068910	ElasticNet	0.0489171	0.0206744	-1.27	0.000525	1	19:57521335-19:59118367	locus2195
ENSG00000121406	ZNF549	brain_cerebellar_hemisphere	gtex	protein_coding	19	58038693	58068910	ElasticNet	0.461136	5.09485e-16	-1.14	0.000432	1	19:57521335-19:59118367	locus2195
ENSG00000121406	ZNF549	brain_hippocampus	gtex	protein_coding	19	58038693	58068910	ElasticNet	0.0174049	0.127405	-1.22	0.000426	1	19:57521335-19:59118367	locus2195
ENSG00000121406	ZNF549	brain_cerebellum	gtex	protein_coding	19	58038693	58068910	ElasticNet	0.56303	8.15402e-25	-0.93	0.000382	1	19:57521335-19:59118367	locus2195
ENSG00000121406	ZNF549	brain_nucleus_accumbens_basal_ganglia	gtex	protein_coding	19	58038693	58068910	ElasticNet	0.057425	0.0025828	-1.24	0.000368	1	19:57521335-19:59118367	locus2195
ENSG00000121406	ZNF549	brain_hypothalamus	gtex	protein_coding	19	58038693	58068910	ElasticNet	0.0545774	0.026351	-0.869	0.000266	1	19:57521335-19:59118367	locus2195
ENSG00000121406	ZNF549	brain_caudate_basal_ganglia	gtex	protein_coding	19	58038693	58068910	ElasticNet	0.057981	0.313602	0.0486	0.000199	0	19:57521335-19:59118367	locus2195
ENSG00000251369	ZNF550	brain_amygdala	gtex	protein_coding	19	58046625	58071231	ElasticNet	0.0116739	0.0186817	0.044	0.000206	0	19:57521335-19:59118367	locus2195
ENSG00000251369	ZNF550	brain_dorsolateral_prefrontal_cortex	cmc	protein_coding	19	58053203	58071231	lasso	0.0223512	0.000836409	-1.17	0.000266	1	19:57521335-19:59118367	locus2195
ENSG00000256060.2	TRAPPC2P1	brain_frontal_cortex_ba9	gtex	protein_coding	19	5.80884e+07	5.80884e+07	ElasticNet	0.0116371	0.0541029	-1.13	0.000261	1	19:57521335-19:59118367	locus2195
ENSG00000171649	ZIK1	brain_cortex	gtex	protein_coding	19	58089824	58105145	ElasticNet	0.0476553	0.210663	-0.75	0.000695	1	19:57521335-19:59118367	locus2195
ENSG00000171649	ZIK1	brain_amygdala	gtex	protein_coding	19	58089824	58105145	ElasticNet	0.0693082	0.004307	0.632	0.000232	0	19:57521335-19:59118367	locus2195
ENSG00000171649	ZIK1	brain_putamen_basal_ganglia	gtex	protein_coding	19	58089824	58105145	ElasticNet	0.0639401	0.066778	0.799	0.00022	0	19:57521335-19:59118367	locus2195
ENSG00000183647	ZNF530	brain_nucleus_accumbens_basal_ganglia	gtex	protein_coding	19	58111253	58124090	ElasticNet	0.148271	0.00243391	1.72	0.000291	1	19:57521335-19:59118367	locus2195
ENSG00000183647	ZNF530	brain_frontal_cortex_ba9	gtex	protein_coding	19	58111253	58124090	ElasticNet	0.0234414	0.00685857	-0.0538	0.000221	0	19:57521335-19:59118367	locus2195
ENSG00000213762	ZNF134	brain_dorsolateral_prefrontal_cortex	cmc	protein_coding	19	58125829	58133636	lasso	0.153641	2.86399e-18	-0.62	0.000337	1	19:57521335-19:59118367	locus2195
ENSG00000121417	ZNF211	brain_frontal_cortex_ba9	gtex	protein_coding	19	58141761	58154147	ElasticNet	0.000749842	0.169909	1.13	0.00079	1	19:57521335-19:59118367	locus2195
ENSG00000121417	ZNF211	brain_cerebellar_hemisphere	gtex	protein_coding	19	58141761	58154147	ElasticNet	0.0339331	0.00525187	0.178	0.000247	1	19:57521335-19:59118367	locus2195
ENSG00000121417	ZNF211	brain_anterior_cingulate_cortex_ba24	gtex	protein_coding	19	58141761	58154147	ElasticNet	0.0315788	0.0492407	0.658	0.000237	0	19:57521335-19:59118367	locus2195
ENSG00000121417	ZNF211	brain_putamen_basal_ganglia	gtex	protein_coding	19	58141761	58154147	ElasticNet	0.0913508	0.0107336	0.134	0.00022	0	19:57521335-19:59118367	locus2195
ENSG00000269097	AC003682.17	brain_frontal_cortex_ba9	gtex	pseudogene	19	58175648	58176407	ElasticNet	0.0835841	0.00207099	-2.19	0.00491	1	19:57521335-19:59118367	locus2195
ENSG00000269097	AC003682.17	brain_cerebellum	gtex	pseudogene	19	58175648	58176407	ElasticNet	0.031563	0.147673	-0.863	0.000363	1	19:57521335-19:59118367	locus2195
ENSG00000204519	ZNF551	brain_dorsolateral_prefrontal_cortex	cmc	protein_coding	19	58193336	58201169	enet	0.0387845	1.46806e-05	-0.198	0.000202	0	19:57521335-19:59118367	locus2195
ENSG00000204519	ZNF551	brain_hypothalamus	gtex	protein_coding	19	58193337	58228669	ElasticNet	0.178765	0.0124362	-0.998	0.000523	1	19:57521335-19:59118367	locus2195
ENSG00000179909	ZNF154	brain_nucleus_accumbens_basal_ganglia	gtex	protein_coding	19	58208735	58220579	ElasticNet	0.0808397	0.112952	-0.343	0.000199	0	19:57521335-19:59118367	locus2195
ENSG00000268307.1	CTD-2619J13.13	brain_caudate_basal_ganglia	gtex	lincRNA	19	58209901	58209901	ElasticNet	0.0265841	0.0769288	0.268	0.000206	0	19:57521335-19:59118367	locus2195
ENSG00000198466	ZNF587	brain_dorsolateral_prefrontal_cortex	cmc	protein_coding	19	58258163	58372632	lasso	0.151268	5.4175e-18	1.3	0.000312	1	19:57521335-19:59118367	locus2195
ENSG00000152443	ZNF776	brain_caudate_basal_ganglia	gtex	protein_coding	19	58258164	58269527	ElasticNet	0.0311506	0.00553589	-0.605	0.000221	0	19:57521335-19:59118367	locus2195
ENSG00000083828	ZNF586	brain_dorsolateral_prefrontal_cortex	cmc	protein_coding	19	58281019	58311962	lasso	0.386532	6.53875e-50	-0.756	0.000225	0	19:57521335-19:59118367	locus2195
ENSG00000083828	ZNF586	brain_cerebellar_hemisphere	gtex	protein_coding	19	58281023	58331307	ElasticNet	-0.00394653	0.0117781	-0.943	0.000244	1	19:57521335-19:59118367	locus2195
ENSG00000083828	ZNF586	brain_anterior_cingulate_cortex_ba24	gtex	protein_coding	19	58281023	58331307	ElasticNet	0.127622	0.079124	0.344	0.000225	0	19:57521335-19:59118367	locus2195
ENSG00000083828	ZNF586	brain_putamen_basal_ganglia	gtex	protein_coding	19	58281023	58331307	ElasticNet	-0.0272299	0.0012613	-0.81	0.000211	0	19:57521335-19:59118367	locus2195
ENSG00000083828	ZNF586	brain_cerebellum	gtex	protein_coding	19	58281023	58331307	ElasticNet	0.189941	0.000129929	-0.149	0.000207	0	19:57521335-19:59118367	locus2195
ENSG00000083828	ZNF586	brain_cortex	gtex	protein_coding	19	58281023	58331307	ElasticNet	0.105015	1.54443e-05	-0.651	0.000206	0	19:57521335-19:59118367	locus2195
ENSG00000083828	ZNF586	brain_nucleus_accumbens_basal_ganglia	gtex	protein_coding	19	58281023	58331307	ElasticNet	0.0369702	0.20873	-0.398	0.000204	0	19:57521335-19:59118367	locus2195
ENSG00000083828	ZNF586	brain_frontal_cortex_ba9	gtex	protein_coding	19	58281023	58331307	ElasticNet	0.0699095	0.02234	-0.154	0.000201	0	19:57521335-19:59118367	locus2195
ENSG00000178935	ZNF552	brain_anterior_cingulate_cortex_ba24	gtex	protein_coding	19	58315209	58326281	ElasticNet	0.0432737	0.153968	4.86	0.00312	1	19:57521335-19:59118367	locus2195
ENSG00000269343	ZNF587B	brain_cerebellar_hemisphere	gtex	protein_coding	19	58331099	58370018	ElasticNet	0.0161221	0.153698	-0.69	0.000253	1	19:57521335-19:59118367	locus2195
ENSG00000269343	ZNF587B	brain_cerebellum	gtex	protein_coding	19	58331099	58370018	ElasticNet	0.0507106	0.178509	0.463	0.000199	0	19:57521335-19:59118367	locus2195
ENSG00000204514	ZNF814	brain_dorsolateral_prefrontal_cortex	cmc	protein_coding	19	58360098	58400442	blup	0.0395926	1.20418e-05	0.576	0.000203	0	19:57521335-19:59118367	locus2195
ENSG00000204514	ZNF814	brain_anterior_cingulate_cortex_ba24	gtex	protein_coding	19	58360099	58400442	ElasticNet	0.0302119	0.00237941	1.28	0.00048	1	19:57521335-19:59118367	locus2195
ENSG00000204514	ZNF814	brain_nucleus_accumbens_basal_ganglia	gtex	protein_coding	19	58360099	58400442	ElasticNet	0.0735713	0.189883	1.36	0.000347	1	19:57521335-19:59118367	locus2195
ENSG00000204514	ZNF814	brain_cortex	gtex	protein_coding	19	58360099	58400442	ElasticNet	0.111698	0.000186218	1.25	0.000286	1	19:57521335-19:59118367	locus2195
ENSG00000204514	ZNF814	brain_frontal_cortex_ba9	gtex	protein_coding	19	58360099	58400442	ElasticNet	0.151462	0.00820192	0.981	0.000254	1	19:57521335-19:59118367	locus2195
ENSG00000204514	ZNF814	brain_cerebellar_hemisphere	gtex	protein_coding	19	58360099	58400442	ElasticNet	0.0645574	0.0329196	1.01	0.000242	1	19:57521335-19:59118367	locus2195
ENSG00000204514	ZNF814	brain_putamen_basal_ganglia	gtex	protein_coding	19	58360099	58400442	ElasticNet	0.0812396	0.0478089	-0.401	0.000205	0	19:57521335-19:59118367	locus2195
ENSG00000204514	ZNF814	brain_cerebellum	gtex	protein_coding	19	58360099	58400442	ElasticNet	0.180071	1.50746e-09	0.705	0.000201	0	19:57521335-19:59118367	locus2195
ENSG00000198466	ZNF587	brain_frontal_cortex_ba9	gtex	protein_coding	19	58361225	58376480	ElasticNet	0.0982496	0.298198	-0.232	0.000201	0	19:57521335-19:59118367	locus2195
ENSG00000270804	CTD-2583A14.11	brain_cerebellum	gtex	pseudogene	19	58379253	58380202	ElasticNet	0.0481485	0.0223194	-1.95	0.00138	1	19:57521335-19:59118367	locus2195
ENSG00000270804	CTD-2583A14.11	brain_cortex	gtex	pseudogene	19	58379253	58380202	ElasticNet	0.0720506	0.0755466	1.52	0.00054	1	19:57521335-19:59118367	locus2195
ENSG00000270804	CTD-2583A14.11	brain_caudate_basal_ganglia	gtex	pseudogene	19	58379253	58380202	ElasticNet	0.0703024	0.0932081	-1.04	0.000304	1	19:57521335-19:59118367	locus2195
ENSG00000270804	CTD-2583A14.11	brain_amygdala	gtex	pseudogene	19	58379253	58380202	ElasticNet	0.110382	0.0336762	-0.905	0.000244	1	19:57521335-19:59118367	locus2195
ENSG00000270804	CTD-2583A14.11	brain_substantia_nigra	gtex	pseudogene	19	58379253	58380202	ElasticNet	0.0928243	0.00841894	-0.946	0.000234	0	19:57521335-19:59118367	locus2195
ENSG00000270804	CTD-2583A14.11	brain_putamen_basal_ganglia	gtex	pseudogene	19	58379253	58380202	ElasticNet	0.167077	0.00132698	-0.425	0.000231	0	19:57521335-19:59118367	locus2195
ENSG00000270804	CTD-2583A14.11	brain_anterior_cingulate_cortex_ba24	gtex	pseudogene	19	58379253	58380202	ElasticNet	0.0802086	0.017733	-0.631	0.000228	0	19:57521335-19:59118367	locus2195
ENSG00000270804	CTD-2583A14.11	brain_nucleus_accumbens_basal_ganglia	gtex	pseudogene	19	58379253	58380202	ElasticNet	0.0625833	0.146446	-0.0821	0.0002	0	19:57521335-19:59118367	locus2195
ENSG00000270804	CTD-2583A14.11	brain_hippocampus	gtex	pseudogene	19	58379253	58380202	ElasticNet	0.172776	1.48034e-05	-0.245	0.000198	0	19:57521335-19:59118367	locus2195
ENSG00000176593.3	CTD-2368P22.1	brain_cortex	gtex	protein_coding	19	58399478	58399478	ElasticNet	0.415984	1.437e-15	0.936	0.000371	1	19:57521335-19:59118367	locus2195
ENSG00000173480	ZNF417	brain_putamen_basal_ganglia	gtex	protein_coding	19	58411664	58427978	ElasticNet	0.0642605	0.294184	-2.69	0.000547	1	19:57521335-19:59118367	locus2195
ENSG00000173480	ZNF417	brain_cortex	gtex	protein_coding	19	58411664	58427978	ElasticNet	0.0471598	0.00352859	-1.18	0.000492	1	19:57521335-19:59118367	locus2195
ENSG00000173480	ZNF417	brain_cerebellum	gtex	protein_coding	19	58411664	58427978	ElasticNet	0.0530196	0.000904164	0.198	0.00024	0	19:57521335-19:59118367	locus2195
ENSG00000173480	ZNF417	brain_frontal_cortex_ba9	gtex	protein_coding	19	58411664	58427978	ElasticNet	0.0687769	0.0769477	-0.928	0.000239	0	19:57521335-19:59118367	locus2195
ENSG00000173480	ZNF417	brain_hippocampus	gtex	protein_coding	19	58411664	58427978	ElasticNet	0.114354	4.84185e-05	0.556	0.000236	0	19:57521335-19:59118367	locus2195
ENSG00000173480	ZNF417	brain_nucleus_accumbens_basal_ganglia	gtex	protein_coding	19	58411664	58427978	ElasticNet	-0.0162882	4.92591e-05	-0.239	0.000197	0	19:57521335-19:59118367	locus2195
ENSG00000173480	ZNF417	brain_dorsolateral_prefrontal_cortex	cmc	protein_coding	19	58417141	58427978	enet	0.042141	6.446e-06	-0.0217	0.000206	0	19:57521335-19:59118367	locus2195
ENSG00000196724	ZNF418	brain_dorsolateral_prefrontal_cortex	cmc	protein_coding	19	58433251	58446740	bslmm	0.306449	7.15165e-38	-0.183	0.000224	0	19:57521335-19:59118367	locus2195
ENSG00000196724	ZNF418	brain_cerebellum	gtex	protein_coding	19	58433252	58446761	ElasticNet	0.0254703	0.0554525	-0.524	0.000222	0	19:57521335-19:59118367	locus2195
ENSG00000196724	ZNF418	brain_caudate_basal_ganglia	gtex	protein_coding	19	58433252	58446761	ElasticNet	0.0347216	0.133551	-0.47	0.000218	0	19:57521335-19:59118367	locus2195
ENSG00000196724	ZNF418	brain_cerebellar_hemisphere	gtex	protein_coding	19	58433252	58446761	ElasticNet	0.0162045	0.113351	0.058	0.000205	0	19:57521335-19:59118367	locus2195
ENSG00000196724	ZNF418	brain_frontal_cortex_ba9	gtex	protein_coding	19	58433252	58446761	ElasticNet	0.206306	7.36977e-06	-0.306	0.000203	0	19:57521335-19:59118367	locus2195
ENSG00000196724	ZNF418	brain_putamen_basal_ganglia	gtex	protein_coding	19	58433252	58446761	ElasticNet	0.0948846	0.00365568	0.0933	0.000198	0	19:57521335-19:59118367	locus2195
ENSG00000152454	ZNF256	brain_anterior_cingulate_cortex_ba24	gtex	protein_coding	19	58452201	58459043	ElasticNet	0.16383	0.060982	0.845	0.000283	1	19:57521335-19:59118367	locus2195
ENSG00000152454	ZNF256	brain_hippocampus	gtex	protein_coding	19	58452201	58459043	ElasticNet	0.18453	0.00119147	0.823	0.000243	1	19:57521335-19:59118367	locus2195
ENSG00000243234	CTD-2583A14.1	brain_frontal_cortex_ba9	gtex	pseudogene	19	58464526	58465127	ElasticNet	0.0817955	0.0674519	0.707	0.000872	1	19:57521335-19:59118367	locus2195
ENSG00000243234	CTD-2583A14.1	brain_anterior_cingulate_cortex_ba24	gtex	pseudogene	19	58464526	58465127	ElasticNet	0.0579286	0.00747633	-1.47	0.000405	1	19:57521335-19:59118367	locus2195
ENSG00000243234	CTD-2583A14.1	brain_nucleus_accumbens_basal_ganglia	gtex	pseudogene	19	58464526	58465127	ElasticNet	0.0680264	0.0620962	0.392	0.000258	1	19:57521335-19:59118367	locus2195
ENSG00000243234	CTD-2583A14.1	brain_spinal_cord_cervical_c-1	gtex	pseudogene	19	58464526	58465127	ElasticNet	0.10758	0.0630896	-0.465	0.0002	0	19:57521335-19:59118367	locus2195
ENSG00000176593.3	CTD-2368P22.1	brain_hippocampus	gtex	protein_coding	19	5.8465e+07	5.8465e+07	ElasticNet	0.147194	0.0311482	0.674	0.000269	1	19:57521335-19:59118367	locus2195
ENSG00000177025	C19orf18	brain_caudate_basal_ganglia	gtex	protein_coding	19	58469805	58485902	ElasticNet	0.0276377	0.00134649	0.319	0.000262	1	19:57521335-19:59118367	locus2195
ENSG00000177025	C19orf18	brain_hippocampus	gtex	protein_coding	19	58469805	58485902	ElasticNet	0.0120877	0.00325368	-0.999	0.000253	1	19:57521335-19:59118367	locus2195
ENSG00000177025	C19orf18	brain_putamen_basal_ganglia	gtex	protein_coding	19	58469805	58485902	ElasticNet	0.111992	0.000978209	0.261	0.000232	0	19:57521335-19:59118367	locus2195
ENSG00000176593.3	CTD-2368P22.1	brain_cerebellum	gtex	protein_coding	19	5.84859e+07	5.84859e+07	ElasticNet	0.179334	8.38421e-05	0.526	0.000248	1	19:57521335-19:59118367	locus2195
ENSG00000166704	ZNF606	brain_cerebellum	gtex	protein_coding	19	58488421	58514717	ElasticNet	0.0303067	0.268897	-0.275	0.000199	0	19:57521335-19:59118367	locus2195
ENSG00000176593.3	CTD-2368P22.1	brain_spinal_cord_cervical_c-1	gtex	protein_coding	19	58506237	58506237	ElasticNet	0.118388	0.00347107	0.211	0.000201	0	19:57521335-19:59118367	locus2195
ENSG00000176593.3	CTD-2368P22.1	brain_cerebellar_hemisphere	gtex	protein_coding	19	58506784	58506784	ElasticNet	0.141668	0.000149185	0.137	0.000206	0	19:57521335-19:59118367	locus2195
ENSG00000176593.3	CTD-2368P22.1	brain_caudate_basal_ganglia	gtex	protein_coding	19	58506784	58506784	ElasticNet	0.155241	5.70559e-05	-0.962	0.000201	0	19:57521335-19:59118367	locus2195
ENSG00000176593.3	CTD-2368P22.1	brain_putamen_basal_ganglia	gtex	protein_coding	19	58510503	58510503	ElasticNet	0.0212352	0.141881	0.807	0.00032	1	19:57521335-19:59118367	locus2195
ENSG00000176593.3	CTD-2368P22.1	brain_hypothalamus	gtex	protein_coding	19	5.85107e+07	5.85107e+07	ElasticNet	0.0741408	0.000328541	0.833	0.000335	1	19:57521335-19:59118367	locus2195
ENSG00000176593.3	CTD-2368P22.1	brain_amygdala	gtex	protein_coding	19	58510932	58510932	ElasticNet	0.314032	6.18743e-07	2.06	0.000365	1	19:57521335-19:59118367	locus2195
ENSG00000176593.3	CTD-2368P22.1	brain_frontal_cortex_ba9	gtex	protein_coding	19	58513581	58513581	ElasticNet	0.25289	1.13449e-06	1.13	0.000531	1	19:57521335-19:59118367	locus2195
ENSG00000176593	LOC100128398	brain_dorsolateral_prefrontal_cortex	cmc	processed_transcript	19	58514261	58518574	lasso	0.243729	2.30535e-29	0.289	0.000267	1	19:57521335-19:59118367	locus2195
ENSG00000176593.3	CTD-2368P22.1	brain_nucleus_accumbens_basal_ganglia	gtex	protein_coding	19	58522534	58522534	ElasticNet	0.127009	0.0014383	0.198	0.000214	0	19:57521335-19:59118367	locus2195
ENSG00000235974	VN2R19P	brain_caudate_basal_ganglia	gtex	pseudogene	19	58523957	58537294	ElasticNet	0.0372579	0.0367812	0.676	0.000204	0	19:57521335-19:59118367	locus2195
ENSG00000152467	ZSCAN1	brain_cerebellum	gtex	protein_coding	19	58545400	58565999	ElasticNet	0.213602	0.000456101	-1.55	0.000623	1	19:57521335-19:59118367	locus2196
ENSG00000152467	ZSCAN1	brain_cerebellar_hemisphere	gtex	protein_coding	19	58545400	58565999	ElasticNet	0.0691621	0.0407993	-0.0749	0.000196	0	19:57521335-19:59118367	locus2196
ENSG00000268660	LETM1P2	brain_cerebellum	gtex	pseudogene	19	58555960	58558137	ElasticNet	0.241002	6.95598e-08	0.556	0.000224	0	19:57521335-19:59118367	locus2196
ENSG00000268660	LETM1P2	brain_putamen_basal_ganglia	gtex	pseudogene	19	58555960	58558137	ElasticNet	0.100601	0.059616	-0.612	0.000199	0	19:57521335-19:59118367	locus2196
ENSG00000268660	LETM1P2	brain_nucleus_accumbens_basal_ganglia	gtex	pseudogene	19	58555960	58558137	ElasticNet	0.0533125	0.0550752	-0.191	0.000195	0	19:57521335-19:59118367	locus2196
ENSG00000270837	HNRNPDLP4	brain_nucleus_accumbens_basal_ganglia	gtex	pseudogene	19	58560414	58560714	ElasticNet	0.050463	0.028455	0.356	0.000244	1	19:57521335-19:59118367	locus2196
ENSG00000176293	ZNF135	brain_dorsolateral_prefrontal_cortex	cmc	protein_coding	19	58570606	58581110	lasso	0.0993791	4.15943e-12	-0.18	0.000197	0	19:57521335-19:59118367	locus2196
ENSG00000176293	ZNF135	brain_cerebellar_hemisphere	gtex	protein_coding	19	58570607	58597677	ElasticNet	0.1228	0.001301	0.111	0.0002	0	19:57521335-19:59118367	locus2196
ENSG00000176293	ZNF135	brain_cerebellum	gtex	protein_coding	19	58570607	58597677	ElasticNet	0.09127	0.000837346	-0.042	0.000198	0	19:57521335-19:59118367	locus2196
ENSG00000176293	ZNF135	brain_cortex	gtex	protein_coding	19	58570607	58597677	ElasticNet	0.125826	0.00128801	-0.138	0.000197	0	19:57521335-19:59118367	locus2196
ENSG00000232098.2	CTD-2619J13.14	brain_spinal_cord_cervical_c-1	gtex	lincRNA	19	5.8587e+07	5.8587e+07	ElasticNet	-0.115932	0.00107585	2.81	0.000299	1	19:57521335-19:59118367	locus2196
ENSG00000121413	ZSCAN18	brain_putamen_basal_ganglia	gtex	protein_coding	19	58595205	58629794	ElasticNet	0.0583529	0.0342795	1.6	0.00163	1	19:57521335-19:59118367	locus2196
ENSG00000121413	ZSCAN18	brain_cerebellum	gtex	protein_coding	19	58595205	58629794	ElasticNet	0.358782	1.90352e-11	1.09	0.000834	1	19:57521335-19:59118367	locus2196
ENSG00000121413	ZSCAN18	brain_substantia_nigra	gtex	protein_coding	19	58595205	58629794	ElasticNet	0.0668197	0.153365	1.25	0.000487	1	19:57521335-19:59118367	locus2196
ENSG00000121413	ZSCAN18	brain_cortex	gtex	protein_coding	19	58595205	58629794	ElasticNet	0.0268768	0.0425414	0.863	0.000474	1	19:57521335-19:59118367	locus2196
ENSG00000121413	ZSCAN18	brain_cerebellar_hemisphere	gtex	protein_coding	19	58595205	58629794	ElasticNet	0.143319	3.12107e-07	0.777	0.000415	1	19:57521335-19:59118367	locus2196
ENSG00000121413	ZSCAN18	brain_nucleus_accumbens_basal_ganglia	gtex	protein_coding	19	58595205	58629794	ElasticNet	0.154906	0.001214	0.706	0.000392	1	19:57521335-19:59118367	locus2196
ENSG00000121413	ZSCAN18	brain_frontal_cortex_ba9	gtex	protein_coding	19	58595205	58629794	ElasticNet	0.0331757	0.00332502	0.327	0.000284	1	19:57521335-19:59118367	locus2196
ENSG00000121413	ZSCAN18	brain_caudate_basal_ganglia	gtex	protein_coding	19	58595205	58629794	ElasticNet	0.205752	2.75565e-06	0.746	0.000249	1	19:57521335-19:59118367	locus2196
ENSG00000121413	ZSCAN18	brain_dorsolateral_prefrontal_cortex	cmc	protein_coding	19	58595208	58629793	bslmm	0.018579	0.00213739	0.0724	0.000389	1	19:57521335-19:59118367	locus2196
ENSG00000181894	ZNF329	brain_cerebellum	gtex	protein_coding	19	58637619	58666477	ElasticNet	0.107726	0.0072981	0.332	0.000265	1	19:57521335-19:59118367	locus2196
ENSG00000181894	ZNF329	brain_cerebellar_hemisphere	gtex	protein_coding	19	58637619	58666477	ElasticNet	0.0181926	0.00114228	0.819	0.000235	0	19:57521335-19:59118367	locus2196
ENSG00000181894	ZNF329	brain_dorsolateral_prefrontal_cortex	cmc	protein_coding	19	58637701	58666477	bslmm	0.0360208	2.89127e-05	-0.335	0.000287	1	19:57521335-19:59118367	locus2196
ENSG00000256060.2	TRAPPC2P1	brain_hippocampus	gtex	protein_coding	19	5.86503e+07	5.86503e+07	ElasticNet	0.080319	0.0403475	-1.22	0.000534	1	19:57521335-19:59118367	locus2196
ENSG00000269236	CTD-2619J13.1	brain_putamen_basal_ganglia	gtex	pseudogene	19	58677533	58678512	ElasticNet	-0.0481735	0.105076	-1.38	0.000406	1	19:57521335-19:59118367	locus2196
ENSG00000269236	CTD-2619J13.1	brain_cerebellar_hemisphere	gtex	pseudogene	19	58677533	58678512	ElasticNet	0.0361403	0.0684669	-0.066	0.000217	0	19:57521335-19:59118367	locus2196
ENSG00000268866	AC020915.2	brain_anterior_cingulate_cortex_ba24	gtex	pseudogene	19	58735872	58736835	ElasticNet	0.0823294	0.0858242	0.371	0.000205	0	19:57521335-19:59118367	locus2196
ENSG00000198131	ZNF544	brain_hypothalamus	gtex	protein_coding	19	58739960	58788815	ElasticNet	0.124368	0.00333148	3.54	0.00101	1	19:57521335-19:59118367	locus2196
ENSG00000198131	ZNF544	brain_anterior_cingulate_cortex_ba24	gtex	protein_coding	19	58739960	58788815	ElasticNet	0.0303983	0.0203707	0.975	0.000266	1	19:57521335-19:59118367	locus2196
ENSG00000198131	ZNF544	brain_caudate_basal_ganglia	gtex	protein_coding	19	58739960	58788815	ElasticNet	-0.00141734	0.0752706	1.04	0.000262	1	19:57521335-19:59118367	locus2196
ENSG00000198131	ZNF544	brain_cerebellum	gtex	protein_coding	19	58739960	58788815	ElasticNet	0.262195	3.90669e-09	0.727	0.000226	0	19:57521335-19:59118367	locus2196
ENSG00000198131	ZNF544	brain_substantia_nigra	gtex	protein_coding	19	58739960	58788815	ElasticNet	0.0630962	0.0188648	0.76	0.000225	0	19:57521335-19:59118367	locus2196
ENSG00000198131	ZNF544	brain_putamen_basal_ganglia	gtex	protein_coding	19	58739960	58788815	ElasticNet	0.04261	0.198193	0.345	0.000201	0	19:57521335-19:59118367	locus2196
ENSG00000198131	ZNF544	brain_cortex	gtex	protein_coding	19	58739960	58788815	ElasticNet	0.0907424	0.0790628	0.0322	0.000198	0	19:57521335-19:59118367	locus2196
ENSG00000198131	ZNF544	brain_cerebellar_hemisphere	gtex	protein_coding	19	58739960	58788815	ElasticNet	0.20354	9.34898e-05	0.395	0.000198	0	19:57521335-19:59118367	locus2196
ENSG00000269794	AC010642.2	brain_spinal_cord_cervical_c-1	gtex	pseudogene	19	58830643	58831855	ElasticNet	0.0942535	0.00131158	0.971	0.00041	1	19:57521335-19:59118367	locus2196
ENSG00000182318	ZSCAN22	brain_spinal_cord_cervical_c-1	gtex	protein_coding	19	58838385	58853698	ElasticNet	0.0365464	0.17244	-1.49	0.000264	1	19:57521335-19:59118367	locus2196
ENSG00000182318	ZSCAN22	brain_cerebellum	gtex	protein_coding	19	58838385	58853698	ElasticNet	0.0277171	0.0836579	-0.875	0.000203	0	19:57521335-19:59118367	locus2196
ENSG00000121410	A1BG	brain_dorsolateral_prefrontal_cortex	cmc	protein_coding	19	58859831	58874214	lasso	0.0640666	2.9202e-08	0.773	0.0002	0	19:57521335-19:59118367	locus2196
ENSG00000174586	ZNF497	brain_dorsolateral_prefrontal_cortex	cmc	protein_coding	19	58865722	58874214	enet	0.0973677	6.93744e-12	-0.713	0.000209	0	19:57521335-19:59118367	locus2196
ENSG00000174586	ZNF497	brain_cortex	gtex	protein_coding	19	58865723	58874214	ElasticNet	0.13494	9.222e-05	0.425	0.000377	1	19:57521335-19:59118367	locus2196
ENSG00000174586	ZNF497	brain_frontal_cortex_ba9	gtex	protein_coding	19	58865723	58874214	ElasticNet	0.0318908	0.0327094	-1.19	0.000215	0	19:57521335-19:59118367	locus2196
ENSG00000174586	ZNF497	brain_cerebellum	gtex	protein_coding	19	58865723	58874214	ElasticNet	0.118353	0.276353	1.65	0.000212	0	19:57521335-19:59118367	locus2196
ENSG00000152475	ZNF837	brain_hypothalamus	gtex	protein_coding	19	58878985	58892427	ElasticNet	0.0381473	0.06067	1.22	0.000474	1	19:57521335-19:59118367	locus2196
ENSG00000152475	ZNF837	brain_dorsolateral_prefrontal_cortex	cmc	protein_coding	19	58878989	58892389	bslmm	0.0209196	0.00119315	1.01	0.000358	1	19:57521335-19:59118367	locus2196
ENSG00000083845	RPS5	brain_frontal_cortex_ba9	gtex	protein_coding	19	58897767	58906173	ElasticNet	0.110469	0.00664708	-0.518	0.000402	1	19:57521335-19:59118367	locus2196
ENSG00000083845	RPS5	brain_cortex	gtex	protein_coding	19	58897767	58906173	ElasticNet	0.053048	0.0233177	1.08	0.000244	1	19:57521335-19:59118367	locus2196
ENSG00000083845	RPS5	brain_anterior_cingulate_cortex_ba24	gtex	protein_coding	19	58897767	58906173	ElasticNet	0.107593	0.0475771	-0.0437	0.000226	0	19:57521335-19:59118367	locus2196
ENSG00000083845	RPS5	brain_dorsolateral_prefrontal_cortex	cmc	protein_coding	19	58898635	58906171	lasso	0.0591699	9.79438e-08	0.702	0.000218	0	19:57521335-19:59118367	locus2196
ENSG00000269855	AC012313.1	brain_cerebellum	gtex	protein_coding	19	58907457	58908407	ElasticNet	0.056096	0.0829815	0.208	0.000252	1	19:57521335-19:59118367	locus2196
ENSG00000171574	ZNF584	brain_nucleus_accumbens_basal_ganglia	gtex	protein_coding	19	58912871	58929694	ElasticNet	0.147496	0.00196537	5.85	0.316	1	19:57521335-19:59118367	locus2196
ENSG00000171574	ZNF584	brain_frontal_cortex_ba9	gtex	protein_coding	19	58912871	58929694	ElasticNet	0.132779	0.00863243	5.51	0.05	1	19:57521335-19:59118367	locus2196
ENSG00000171574	ZNF584	brain_cerebellum	gtex	protein_coding	19	58912871	58929694	ElasticNet	0.119876	0.000308257	5.18	0.0118	1	19:57521335-19:59118367	locus2196
ENSG00000171574	ZNF584	brain_cortex	gtex	protein_coding	19	58912871	58929694	ElasticNet	0.0907564	0.00154903	4.76	0.00175	1	19:57521335-19:59118367	locus2196
ENSG00000171574	ZNF584	brain_substantia_nigra	gtex	protein_coding	19	58912871	58929694	ElasticNet	0.0442078	0.139448	2.56	0.000977	1	19:57521335-19:59118367	locus2196
ENSG00000171574	ZNF584	brain_putamen_basal_ganglia	gtex	protein_coding	19	58912871	58929694	ElasticNet	0.0634537	0.0426898	3.55	0.000486	1	19:57521335-19:59118367	locus2196
ENSG00000171574	ZNF584	brain_dorsolateral_prefrontal_cortex	cmc	protein_coding	19	58920062	58929692	bslmm	0.145535	2.51023e-17	4.96	0.00442	1	19:57521335-19:59118367	locus2196
ENSG00000232098.2	CTD-2619J13.14	brain_cerebellar_hemisphere	gtex	lincRNA	19	58924210	58924210	ElasticNet	0.0255742	0.021736	5.09	0.00633	1	19:57521335-19:59118367	locus2196
ENSG00000268543	CTD-2619J13.16	brain_cortex	gtex	lincRNA	19	58929927	58930677	ElasticNet	0.0383341	0.00658493	2.48	0.00151	1	19:57521335-19:59118367	locus2196
ENSG00000232098.2	CTD-2619J13.14	brain_cerebellum	gtex	lincRNA	19	58939175	58939175	ElasticNet	0.092651	0.0130556	2.84	0.000334	1	19:57521335-19:59118367	locus2196
ENSG00000268912	CTD-2619J13.17	brain_cerebellar_hemisphere	gtex	lincRNA	19	58939999	58942515	ElasticNet	0.13522	0.00724722	-0.804	0.00136	1	19:57521335-19:59118367	locus2196
ENSG00000268912	CTD-2619J13.17	brain_hippocampus	gtex	lincRNA	19	58939999	58942515	ElasticNet	0.0710801	0.00134615	-1.53	0.000468	1	19:57521335-19:59118367	locus2196
ENSG00000268912	CTD-2619J13.17	brain_cerebellum	gtex	lincRNA	19	58939999	58942515	ElasticNet	0.358541	1.07242e-09	0.968	0.000315	1	19:57521335-19:59118367	locus2196
ENSG00000268912	CTD-2619J13.17	brain_caudate_basal_ganglia	gtex	lincRNA	19	58939999	58942515	ElasticNet	0.0633628	0.00794859	1.92	0.000262	1	19:57521335-19:59118367	locus2196
ENSG00000131849	ZNF132	brain_dorsolateral_prefrontal_cortex	cmc	protein_coding	19	58944180	58951589	bslmm	0.247582	7.25004e-30	-1.99	0.000652	1	19:57521335-19:59118367	locus2196
ENSG00000269473	CTD-2619J13.19	brain_spinal_cord_cervical_c-1	gtex	lincRNA	19	58951815	58957216	ElasticNet	0.235159	0.00102859	3.5	0.00249	1	19:57521335-19:59118367	locus2196
ENSG00000269473	CTD-2619J13.19	brain_cerebellar_hemisphere	gtex	lincRNA	19	58951815	58957216	ElasticNet	0.184509	9.02199e-07	2.82	0.000615	1	19:57521335-19:59118367	locus2196
ENSG00000269473	CTD-2619J13.19	brain_amygdala	gtex	lincRNA	19	58951815	58957216	ElasticNet	0.0191593	0.0524677	2.63	0.000505	1	19:57521335-19:59118367	locus2196
ENSG00000269473	CTD-2619J13.19	brain_hippocampus	gtex	lincRNA	19	58951815	58957216	ElasticNet	0.122034	0.000366302	2.27	0.000391	1	19:57521335-19:59118367	locus2196
ENSG00000269473	CTD-2619J13.19	brain_substantia_nigra	gtex	lincRNA	19	58951815	58957216	ElasticNet	0.0229865	0.0302567	2.26	0.000302	1	19:57521335-19:59118367	locus2196
ENSG00000269473	CTD-2619J13.19	brain_putamen_basal_ganglia	gtex	lincRNA	19	58951815	58957216	ElasticNet	-0.003882	0.0815314	1.41	0.000274	1	19:57521335-19:59118367	locus2196
ENSG00000269473	CTD-2619J13.19	brain_anterior_cingulate_cortex_ba24	gtex	lincRNA	19	58951815	58957216	ElasticNet	0.116688	0.00144688	1.75	0.00026	1	19:57521335-19:59118367	locus2196
ENSG00000269473	CTD-2619J13.19	brain_cerebellum	gtex	lincRNA	19	58951815	58957216	ElasticNet	0.25455	2.08217e-08	2.09	0.000244	1	19:57521335-19:59118367	locus2196
ENSG00000269473	CTD-2619J13.19	brain_cortex	gtex	lincRNA	19	58951815	58957216	ElasticNet	0.146456	1.63272e-05	-0.653	0.000234	0	19:57521335-19:59118367	locus2196
ENSG00000269473	CTD-2619J13.19	brain_frontal_cortex_ba9	gtex	lincRNA	19	58951815	58957216	ElasticNet	0.0500472	0.0422958	0.26	0.000223	0	19:57521335-19:59118367	locus2196
ENSG00000249471	ZNF324B	brain_cerebellum	gtex	protein_coding	19	58962971	58969200	ElasticNet	0.0660256	0.000632038	5.15	0.00849	1	19:57521335-19:59118367	locus2196
ENSG00000249471	ZNF324B	brain_cortex	gtex	protein_coding	19	58962971	58969200	ElasticNet	0.0738997	0.371828	3.15	0.000294	1	19:57521335-19:59118367	locus2196
ENSG00000083812	ZNF324	brain_cerebellum	gtex	protein_coding	19	58978423	58984945	ElasticNet	0.03254	0.117272	-3.76	0.000462	1	19:57521335-19:59118367	locus2196
ENSG00000083838	ZNF446	brain_hippocampus	gtex	protein_coding	19	58985384	58992597	ElasticNet	0.077055	0.168002	3.61	0.000345	1	19:57521335-19:59118367	locus2196
ENSG00000083838	ZNF446	brain_anterior_cingulate_cortex_ba24	gtex	protein_coding	19	58985384	58992597	ElasticNet	0.067977	0.20054	0.738	0.000212	0	19:57521335-19:59118367	locus2196
ENSG00000083807	SLC27A5	brain_dorsolateral_prefrontal_cortex	cmc	protein_coding	19	58990878	59010630	enet	0.0717056	4.38762e-09	1.64	0.00343	1	19:57521335-19:59118367	locus2196
ENSG00000083807	SLC27A5	brain_amygdala	gtex	protein_coding	19	58990879	59023780	ElasticNet	-0.0811067	0.0559719	0.0684	0.000604	1	19:57521335-19:59118367	locus2196
ENSG00000083807	SLC27A5	brain_nucleus_accumbens_basal_ganglia	gtex	protein_coding	19	58990879	59023780	ElasticNet	0.0886042	0.162882	-0.427	0.000375	1	19:57521335-19:59118367	locus2196
ENSG00000083807	SLC27A5	brain_putamen_basal_ganglia	gtex	protein_coding	19	58990879	59023780	ElasticNet	0.0517109	0.00543387	-2.1	0.000359	1	19:57521335-19:59118367	locus2196
ENSG00000083807	SLC27A5	brain_cerebellum	gtex	protein_coding	19	58990879	59023780	ElasticNet	0.119541	0.00365626	-2.02	0.00035	1	19:57521335-19:59118367	locus2196
ENSG00000083807	SLC27A5	brain_cortex	gtex	protein_coding	19	58990879	59023780	ElasticNet	0.030069	0.00539531	-2.24	0.000305	1	19:57521335-19:59118367	locus2196
ENSG00000083807	SLC27A5	brain_hippocampus	gtex	protein_coding	19	58990879	59023780	ElasticNet	0.0301975	0.0220142	-0.515	0.00028	1	19:57521335-19:59118367	locus2196
ENSG00000083807	SLC27A5	brain_anterior_cingulate_cortex_ba24	gtex	protein_coding	19	58990879	59023780	ElasticNet	0.224222	0.00140384	-0.619	0.000221	0	19:57521335-19:59118367	locus2196
ENSG00000119574	ZBTB45	brain_caudate_basal_ganglia	gtex	protein_coding	19	59024897	59050278	ElasticNet	0.0842483	0.0127076	3.75	0.000559	1	19:57521335-19:59118367	locus2196
ENSG00000119574	ZBTB45	brain_nucleus_accumbens_basal_ganglia	gtex	protein_coding	19	59024897	59050278	ElasticNet	0.0358373	0.0220205	1.57	0.000282	1	19:57521335-19:59118367	locus2196
ENSG00000119574	ZBTB45	brain_hippocampus	gtex	protein_coding	19	59024897	59050278	ElasticNet	-0.0343674	0.386881	0.925	0.000218	0	19:57521335-19:59118367	locus2196
ENSG00000130724	CHMP2A	brain_cerebellum	gtex	protein_coding	19	59062933	59066491	ElasticNet	0.164839	4.35053e-06	2.66	0.00108	1	19:57521335-19:59118367	locus2196
ENSG00000130724	CHMP2A	brain_putamen_basal_ganglia	gtex	protein_coding	19	59062933	59066491	ElasticNet	0.11772	0.0192992	1.47	0.000395	1	19:57521335-19:59118367	locus2196
ENSG00000130725	UBE2M	brain_cerebellum	gtex	protein_coding	19	59067079	59070327	ElasticNet	0.0295096	0.250721	1.06	0.000367	1	19:57521335-19:59118367	locus2196
ENSG00000213753	RPL23AP79	brain_amygdala	gtex	pseudogene	19	59084870	59111168	ElasticNet	0.0646509	0.00334421	-0.00141	0.000352	1	19:57521335-19:59118367	locus2196
ENSG00000213753	RPL23AP79	brain_cortex	gtex	pseudogene	19	59084870	59111168	ElasticNet	0.422018	3.1683e-15	2.2	0.000291	1	19:57521335-19:59118367	locus2196
ENSG00000213753	RPL23AP79	brain_cerebellum	gtex	pseudogene	19	59084870	59111168	ElasticNet	0.346418	1.98659e-12	1.94	0.000271	1	19:57521335-19:59118367	locus2196
ENSG00000213753	RPL23AP79	brain_substantia_nigra	gtex	pseudogene	19	59084870	59111168	ElasticNet	0.0374607	0.00880191	2.09	0.000269	1	19:57521335-19:59118367	locus2196
ENSG00000213753	RPL23AP79	brain_caudate_basal_ganglia	gtex	pseudogene	19	59084870	59111168	ElasticNet	0.18701	0.000116455	2.04	0.000268	1	19:57521335-19:59118367	locus2196
ENSG00000213753	RPL23AP79	brain_frontal_cortex_ba9	gtex	pseudogene	19	59084870	59111168	ElasticNet	0.163119	0.000137366	1.98	0.000267	1	19:57521335-19:59118367	locus2196
ENSG00000213753	RPL23AP79	brain_hypothalamus	gtex	pseudogene	19	59084870	59111168	ElasticNet	0.12845	0.0002457	2.23	0.000264	1	19:57521335-19:59118367	locus2196
ENSG00000213753	RPL23AP79	brain_anterior_cingulate_cortex_ba24	gtex	pseudogene	19	59084870	59111168	ElasticNet	0.353721	2.09194e-07	2.69	0.00026	1	19:57521335-19:59118367	locus2196
ENSG00000213753	RPL23AP79	brain_hippocampus	gtex	pseudogene	19	59084870	59111168	ElasticNet	0.115536	0.000159975	0.464	0.000259	1	19:57521335-19:59118367	locus2196
ENSG00000213753	RPL23AP79	brain_cerebellar_hemisphere	gtex	pseudogene	19	59084870	59111168	ElasticNet	0.0861842	0.0049399	1.19	0.000252	1	19:57521335-19:59118367	locus2196
ENSG00000213753	RPL23AP79	brain_nucleus_accumbens_basal_ganglia	gtex	pseudogene	19	59084870	59111168	ElasticNet	0.20241	3.19017e-05	1.88	0.000233	0	19:57521335-19:59118367	locus2196
ENSG00000213753	RPL23AP79	brain_putamen_basal_ganglia	gtex	pseudogene	19	59084870	59111168	ElasticNet	0.119305	0.000571097	0.245	0.000216	0	19:57521335-19:59118367	locus2196
MGC2752	MGC2752	brain_dorsolateral_prefrontal_cortex	cmc	NA	19	59086765	59110852	bslmm	0.0608267	6.50611e-08	1.81	0.000241	0	19:57521335-19:59118367	locus2196
ENSG00000089123	TASP1	brain_hippocampus	gtex	protein_coding	20	13246709	13619587	ElasticNet	0.0344937	0.268988	-0.945	0.000289	0	20:13689864-20:15958081	locus2215
ENSG00000101247	NDUFAF5	brain_cortex	gtex	protein_coding	20	13765596	13799067	ElasticNet	0.0883565	0.0167613	3.06	0.0207	0	20:13689864-20:15958081	locus2216
ENSG00000101247	NDUFAF5	brain_frontal_cortex_ba9	gtex	protein_coding	20	13765596	13799067	ElasticNet	0.135415	0.0562529	2.11	0.00214	0	20:13689864-20:15958081	locus2216
ENSG00000101247	NDUFAF5	brain_caudate_basal_ganglia	gtex	protein_coding	20	13765596	13799067	ElasticNet	0.106874	0.0800836	-0.849	0.000276	0	20:13689864-20:15958081	locus2216
ENSG00000101251	SEL1L2	brain_nucleus_accumbens_basal_ganglia	gtex	protein_coding	20	13829893	13977089	ElasticNet	0.130882	4.92054e-05	1.64	0.0007	0	20:13689864-20:15958081	locus2216
ENSG00000101251	SEL1L2	brain_caudate_basal_ganglia	gtex	protein_coding	20	13829893	13977089	ElasticNet	0.127119	0.00320664	1.45	0.000563	0	20:13689864-20:15958081	locus2216
ENSG00000172264	MACROD2	brain_frontal_cortex_ba9	gtex	protein_coding	20	13976015	16033842	ElasticNet	0.128882	0.0160733	-3.5	0.0606	0	20:13689864-20:15958081	locus2216
ENSG00000172264	MACROD2	brain_cerebellum	gtex	protein_coding	20	13976015	16033842	ElasticNet	0.170651	0.00107265	-0.752	0.000228	0	20:13689864-20:15958081	locus2216
ENSG00000089177	KIF16B	brain_dorsolateral_prefrontal_cortex	cmc	protein_coding	20	16252748	16554079	enet	0.128569	2.22154e-15	0.802	0.000257	0	20:13689864-20:15958081	locus2219
ENSG00000125870	SNRPB2	brain_cortex	gtex	protein_coding	20	16710606	16722421	ElasticNet	0.0956019	0.139997	0.312	0.000193	0	20:13689864-20:15958081	locus2219
ENSG00000101343	CRNKL1	brain_putamen_basal_ganglia	gtex	protein_coding	20	20015012	20036690	ElasticNet	0.0745405	0.00010148	1.83	0.0017	0	20:20960068-20:22490085	locus2223
ENSG00000089101	C20orf26	brain_cortex	gtex	protein_coding	20	20033158	20341346	ElasticNet	0.201488	5.04956e-05	1.94	0.00276	0	20:20960068-20:22490085	locus2223
ENSG00000173404	INSM1	brain_putamen_basal_ganglia	gtex	protein_coding	20	20348765	20351590	ElasticNet	0.0813487	0.110427	-1.32	0.000618	0	20:20960068-20:22490085	locus2223
ENSG00000225127.2	LINC00237	brain_cerebellar_hemisphere	gtex	lincRNA	20	20848836	20848836	ElasticNet	0.0546409	0.0741429	1.31	0.000505	0	20:20960068-20:22490085	locus2223
ENSG00000234104	RP5-1177M21.1	brain_amygdala	gtex	lincRNA	20	20951089	20953203	ElasticNet	0.181693	0.0100415	1.37	0.000264	0	20:20960068-20:22490085	locus2223
ENSG00000234104	RP5-1177M21.1	brain_caudate_basal_ganglia	gtex	lincRNA	20	20951089	20953203	ElasticNet	0.126689	0.00195039	0.616	0.000224	0	20:20960068-20:22490085	locus2223
ENSG00000235065	RPL24P2	brain_hippocampus	gtex	pseudogene	20	21095364	21095838	ElasticNet	0.0165855	0.0401013	-2.74	0.0106	0	20:20960068-20:22490085	locus2223
PLK1S1	PLK1S1	brain_dorsolateral_prefrontal_cortex	cmc	NA	20	21106623	21227258	lasso	0.0399213	1.11093e-05	-1.42	0.000895	0	20:20960068-20:22490085	locus2223
ENSG00000088930	XRN2	brain_caudate_basal_ganglia	gtex	protein_coding	20	21283942	21370463	ElasticNet	0.0480239	0.0114432	-1.72	0.00121	0	20:20960068-20:22490085	locus2223
ENSG00000088930	XRN2	brain_hypothalamus	gtex	protein_coding	20	21283942	21370463	ElasticNet	0.0330198	0.340331	0.83	0.000811	0	20:20960068-20:22490085	locus2223
ENSG00000088930	XRN2	brain_cerebellum	gtex	protein_coding	20	21283942	21370463	ElasticNet	0.104343	0.0939652	-0.821	0.000245	0	20:20960068-20:22490085	locus2223
ENSG00000088930	XRN2	brain_putamen_basal_ganglia	gtex	protein_coding	20	21283942	21370463	ElasticNet	0.0194751	0.0695011	-0.114	0.000245	0	20:20960068-20:22490085	locus2223
ENSG00000227693	GSTM3P1	brain_spinal_cord_cervical_c-1	gtex	pseudogene	20	21482033	21482606	ElasticNet	-0.000991555	0.344547	-0.761	0.000225	0	20:20960068-20:22490085	locus2223
ENSG00000227693	GSTM3P1	brain_substantia_nigra	gtex	pseudogene	20	21482033	21482606	ElasticNet	-0.0133158	0.0232598	-0.393	0.000223	0	20:20960068-20:22490085	locus2223
ENSG00000227063	RPL41P1	brain_amygdala	gtex	pseudogene	20	21735866	21736171	ElasticNet	0.0644188	0.00190077	0.875	0.000385	0	20:20960068-20:22490085	locus2224
ENSG00000227063	RPL41P1	brain_caudate_basal_ganglia	gtex	pseudogene	20	21735866	21736171	ElasticNet	-0.00926237	0.312576	0.264	0.000254	0	20:20960068-20:22490085	locus2224
ENSG00000132671	SSTR4	brain_cerebellar_hemisphere	gtex	protein_coding	20	23016057	23017314	ElasticNet	0.110194	0.162423	-0.153	0.000396	0	20:20960068-20:22490085	locus2225
ENSG00000132671	SSTR4	brain_cerebellum	gtex	protein_coding	20	23016057	23017314	ElasticNet	0.183991	8.82472e-05	2.16	0.000384	0	20:20960068-20:22490085	locus2225
ENSG00000132661	NXT1	brain_cerebellar_hemisphere	gtex	protein_coding	20	23331373	23335414	ElasticNet	0.130509	0.00244718	-1.13	0.00023	0	20:20960068-20:22490085	locus2225
ENSG00000125812	GZF1	brain_cerebellar_hemisphere	gtex	protein_coding	20	23342787	23353700	ElasticNet	0.0923267	0.00536966	-0.41	0.000228	0	20:20960068-20:22490085	locus2225
ENSG00000125814	NAPB	brain_amygdala	gtex	protein_coding	20	23355159	23402125	ElasticNet	0.00730095	0.307261	-1.84	0.00119	0	20:20960068-20:22490085	locus2225
ENSG00000125814	NAPB	brain_anterior_cingulate_cortex_ba24	gtex	protein_coding	20	23355159	23402125	ElasticNet	0.0703097	0.07646	0.586	0.000223	0	20:20960068-20:22490085	locus2225
ENSG00000228265.1	RP5-1125A11.1	brain_cortex	gtex	lincRNA	20	31798437	31798437	ElasticNet	0.0502768	0.111518	-0.367	0.000216	0	20:32813689-20:34960446	locus2231
ENSG00000078699	CBFA2T2	brain_cerebellum	gtex	protein_coding	20	32077881	32237842	ElasticNet	0.169425	1.05902e-06	0.786	0.000854	1	20:32813689-20:34960446	locus2231
ENSG00000078699	CBFA2T2	brain_cerebellar_hemisphere	gtex	protein_coding	20	32077881	32237842	ElasticNet	0.0490574	0.0138924	-0.102	0.000266	0	20:32813689-20:34960446	locus2231
ENSG00000125967	NECAB3	brain_hypothalamus	gtex	protein_coding	20	32244893	32262269	ElasticNet	0.0899086	0.0285852	0.553	0.000372	0	20:32813689-20:34960446	locus2231
ENSG00000182584	ACTL10	brain_cerebellum	gtex	protein_coding	20	32254304	32256331	ElasticNet	0.0254831	0.0174727	-0.367	0.000216	0	20:32813689-20:34960446	locus2231
ENSG00000101412	E2F1	brain_hypothalamus	gtex	protein_coding	20	32263489	32274210	ElasticNet	0.130076	0.155421	0.993	0.00051	0	20:32813689-20:34960446	locus2231
ENSG00000101417	PXMP4	brain_cerebellum	gtex	protein_coding	20	32294512	32308125	ElasticNet	-0.029513	0.0458104	1.89	0.000595	0	20:32813689-20:34960446	locus2231
ENSG00000101421	CHMP4B	brain_hypothalamus	gtex	protein_coding	20	32399110	32442172	ElasticNet	0.113559	0.0730206	-0.438	0.000268	0	20:32813689-20:34960446	locus2231
ENSG00000101440	ASIP	brain_cortex	gtex	protein_coding	20	32782375	32857150	ElasticNet	0.0207329	0.097429	-0.922	0.000401	0	20:32813689-20:34960446	locus2231
ENSG00000101444	AHCY	brain_anterior_cingulate_cortex_ba24	gtex	protein_coding	20	32868074	32899608	ElasticNet	-0.00564021	0.120569	-1.46	0.00104	1	20:32813689-20:34960446	locus2231
ENSG00000101444	AHCY	brain_cerebellar_hemisphere	gtex	protein_coding	20	32868074	32899608	ElasticNet	0.0671325	0.0513023	0.456	0.00026	0	20:32813689-20:34960446	locus2231
ENSG00000101444	AHCY	brain_caudate_basal_ganglia	gtex	protein_coding	20	32868074	32899608	ElasticNet	0.0118862	0.147746	-1.1	0.00023	0	20:32813689-20:34960446	locus2231
ENSG00000078747	ITCH	brain_nucleus_accumbens_basal_ganglia	gtex	protein_coding	20	32951041	33099198	ElasticNet	0.0931094	0.004133	-1.18	0.000254	0	20:32813689-20:34960446	locus2231
ENSG00000101460	MAP1LC3A	brain_amygdala	gtex	protein_coding	20	33134658	33148149	ElasticNet	0.137281	0.00215558	2.88	0.00359	1	20:32813689-20:34960446	locus2231
ENSG00000101460	MAP1LC3A	brain_anterior_cingulate_cortex_ba24	gtex	protein_coding	20	33134658	33148149	ElasticNet	0.0913048	0.00218117	2.07	0.00115	1	20:32813689-20:34960446	locus2231
ENSG00000101460	MAP1LC3A	brain_nucleus_accumbens_basal_ganglia	gtex	protein_coding	20	33134658	33148149	ElasticNet	0.118306	0.00556376	1.95	0.000889	1	20:32813689-20:34960446	locus2231
ENSG00000101460	MAP1LC3A	brain_frontal_cortex_ba9	gtex	protein_coding	20	33134658	33148149	ElasticNet	0.209111	0.00109092	2.12	0.000799	1	20:32813689-20:34960446	locus2231
ENSG00000101460	MAP1LC3A	brain_cerebellum	gtex	protein_coding	20	33134658	33148149	ElasticNet	0.356468	2.99901e-14	1.66	0.000443	0	20:32813689-20:34960446	locus2231
ENSG00000101460	MAP1LC3A	brain_caudate_basal_ganglia	gtex	protein_coding	20	33134658	33148149	ElasticNet	0.102976	0.0323482	2.32	0.000414	0	20:32813689-20:34960446	locus2231
ENSG00000101460	MAP1LC3A	brain_substantia_nigra	gtex	protein_coding	20	33134658	33148149	ElasticNet	0.101748	0.00301028	1.52	0.000385	0	20:32813689-20:34960446	locus2231
ENSG00000101460	MAP1LC3A	brain_hippocampus	gtex	protein_coding	20	33134658	33148149	ElasticNet	0.0363931	0.00543917	2.51	0.00038	0	20:32813689-20:34960446	locus2231
ENSG00000101460	MAP1LC3A	brain_cortex	gtex	protein_coding	20	33134658	33148149	ElasticNet	0.218842	4.33843e-05	1.35	0.000335	0	20:32813689-20:34960446	locus2231
ENSG00000101460	MAP1LC3A	brain_cerebellar_hemisphere	gtex	protein_coding	20	33134658	33148149	ElasticNet	0.41358	2.18593e-10	1.64	0.000329	0	20:32813689-20:34960446	locus2231
ENSG00000101460	MAP1LC3A	brain_dorsolateral_prefrontal_cortex	cmc	protein_coding	20	33134687	33148149	blup	0.186114	3.92581e-22	1.16	0.000284	0	20:32813689-20:34960446	locus2231
ENSG00000198646	NCOA6	brain_cerebellum	gtex	protein_coding	20	33284722	33413452	ElasticNet	0.182509	2.0235e-05	-1.03	0.000549	0	20:32813689-20:34960446	locus2231
ENSG00000198646	NCOA6	brain_cerebellar_hemisphere	gtex	protein_coding	20	33284722	33413452	ElasticNet	0.120786	0.0012411	-0.698	0.000437	0	20:32813689-20:34960446	locus2231
ENSG00000131067	GGT7	brain_cortex	gtex	protein_coding	20	33432523	33460663	ElasticNet	0.0481351	0.0851547	2.69	0.000322	0	20:32813689-20:34960446	locus2231
ENSG00000131069	ACSS2	brain_cerebellar_hemisphere	gtex	protein_coding	20	33459949	33515769	ElasticNet	0.13175	1.23031e-05	3.11	0.00164	1	20:32813689-20:34960446	locus2231
ENSG00000131069	ACSS2	brain_anterior_cingulate_cortex_ba24	gtex	protein_coding	20	33459949	33515769	ElasticNet	0.0272972	0.0582037	2.44	0.000563	0	20:32813689-20:34960446	locus2231
ENSG00000131069	ACSS2	brain_putamen_basal_ganglia	gtex	protein_coding	20	33459949	33515769	ElasticNet	0.0362838	0.140106	1.84	0.000444	0	20:32813689-20:34960446	locus2231
ENSG00000131069	ACSS2	brain_cerebellum	gtex	protein_coding	20	33459949	33515769	ElasticNet	0.0737489	0.000888922	1.61	0.000321	0	20:32813689-20:34960446	locus2231
ENSG00000131069	ACSS2	brain_spinal_cord_cervical_c-1	gtex	protein_coding	20	33459949	33515769	ElasticNet	0.068972	0.125154	-1.04	0.000292	0	20:32813689-20:34960446	locus2231
ENSG00000131069	ACSS2	brain_caudate_basal_ganglia	gtex	protein_coding	20	33459949	33515769	ElasticNet	0.138345	0.000139653	0.592	0.000287	0	20:32813689-20:34960446	locus2231
ENSG00000131069	ACSS2	brain_substantia_nigra	gtex	protein_coding	20	33459949	33515769	ElasticNet	0.0622098	0.027262	1.8	0.000275	0	20:32813689-20:34960446	locus2231
ENSG00000131069	ACSS2	brain_nucleus_accumbens_basal_ganglia	gtex	protein_coding	20	33459949	33515769	ElasticNet	0.0267541	0.070065	0.931	0.000239	0	20:32813689-20:34960446	locus2231
ENSG00000131069	ACSS2	brain_amygdala	gtex	protein_coding	20	33459949	33515769	ElasticNet	0.0370993	0.294953	0.531	0.000222	0	20:32813689-20:34960446	locus2231
ENSG00000269202.1	RP4-614O4.12	brain_amygdala	gtex	lincRNA	20	3.34647e+07	3.34647e+07	ElasticNet	0.122597	0.00176322	-4.22	0.00399	1	20:32813689-20:34960446	locus2231
ENSG00000100983	GSS	brain_dorsolateral_prefrontal_cortex	cmc	protein_coding	20	33516235	33543601	enet	0.044753	3.39652e-06	1.86	0.000469	0	20:32813689-20:34960446	locus2231
ENSG00000078814	MYH7B	brain_cerebellar_hemisphere	gtex	protein_coding	20	33563206	33590240	ElasticNet	0.0198763	0.0216496	1.69	0.000894	1	20:32813689-20:34960446	locus2231
ENSG00000078814	MYH7B	brain_cerebellum	gtex	protein_coding	20	33563206	33590240	ElasticNet	0.221726	1.16404e-07	2.27	0.000513	0	20:32813689-20:34960446	locus2231
ENSG00000078814	MYH7B	brain_hypothalamus	gtex	protein_coding	20	33563206	33590240	ElasticNet	0.0562269	0.0964981	-0.224	0.000236	0	20:32813689-20:34960446	locus2231
ENSG00000100991	TRPC4AP	brain_substantia_nigra	gtex	protein_coding	20	33590207	33680674	ElasticNet	0.0148869	0.0629852	0.932	0.000422	0	20:32813689-20:34960446	locus2231
ENSG00000100991	TRPC4AP	brain_cerebellum	gtex	protein_coding	20	33590207	33680674	ElasticNet	0.08585	0.00657043	0.105	0.000254	0	20:32813689-20:34960446	locus2231
ENSG00000269202.1	RP4-614O4.12	brain_spinal_cord_cervical_c-1	gtex	lincRNA	20	3.36695e+07	3.36695e+07	ElasticNet	0.0271887	0.00172407	-1.24	0.000301	0	20:32813689-20:34960446	locus2231
ENSG00000088298	EDEM2	brain_nucleus_accumbens_basal_ganglia	gtex	protein_coding	20	33703167	33865928	ElasticNet	5.58963e-05	8.99304e-05	-5.36	0.0506	1	20:32813689-20:34960446	locus2231
ENSG00000088298	EDEM2	brain_caudate_basal_ganglia	gtex	protein_coding	20	33703167	33865928	ElasticNet	0.00413821	0.092073	-3.2	0.00177	1	20:32813689-20:34960446	locus2231
ENSG00000088298	EDEM2	brain_spinal_cord_cervical_c-1	gtex	protein_coding	20	33703167	33865928	ElasticNet	0.0748479	0.353733	-2.68	0.000877	1	20:32813689-20:34960446	locus2231
ENSG00000088298	EDEM2	brain_cortex	gtex	protein_coding	20	33703167	33865928	ElasticNet	0.03487	0.0297503	-2.17	0.000531	0	20:32813689-20:34960446	locus2231
ENSG00000088298	EDEM2	brain_dorsolateral_prefrontal_cortex	cmc	protein_coding	20	33705827	33865960	enet	0.088962	5.82502e-11	-3.75	0.00383	1	20:32813689-20:34960446	locus2231
ENSG00000101000	PROCR	brain_dorsolateral_prefrontal_cortex	cmc	protein_coding	20	33759773	33765165	lasso	0.0318903	7.96714e-05	-1.5	0.000259	0	20:32813689-20:34960446	locus2231
ENSG00000101000	PROCR	brain_cerebellum	gtex	protein_coding	20	33759876	33765165	ElasticNet	0.0873548	0.000386898	-0.203	0.000246	0	20:32813689-20:34960446	locus2231
ENSG00000269202.1	RP4-614O4.12	brain_substantia_nigra	gtex	lincRNA	20	33789043	33789043	ElasticNet	-0.0377843	0.214479	-2.51	0.000368	0	20:32813689-20:34960446	locus2231
ENSG00000269202.1	RP4-614O4.12	brain_cerebellum	gtex	lincRNA	20	3.37952e+07	3.37952e+07	ElasticNet	0.103005	0.0032854	-3.03	0.000468	0	20:32813689-20:34960446	locus2231
ENSG00000125966	MMP24	brain_cerebellum	gtex	protein_coding	20	33814457	33864801	ElasticNet	0.121685	0.0436623	0.562	0.000443	0	20:32813689-20:34960446	locus2231
ENSG00000125966	MMP24	brain_anterior_cingulate_cortex_ba24	gtex	protein_coding	20	33814457	33864801	ElasticNet	-0.00210036	0.0463464	-0.734	0.00035	0	20:32813689-20:34960446	locus2231
ENSG00000125966	MMP24	brain_dorsolateral_prefrontal_cortex	cmc	protein_coding	20	33814538	33864804	bslmm	0.00195392	0.170684	4.6	0.00123	1	20:32813689-20:34960446	locus2231
ENSG00000242372	EIF6	brain_cerebellum	gtex	protein_coding	20	33866714	33872788	ElasticNet	0.0867077	0.0264174	-1.29	0.000391	0	20:32813689-20:34960446	locus2231
ENSG00000242372	EIF6	brain_cortex	gtex	protein_coding	20	33866714	33872788	ElasticNet	0.138346	0.068563	-1.37	0.00026	0	20:32813689-20:34960446	locus2231
ENSG00000242372	EIF6	brain_spinal_cord_cervical_c-1	gtex	protein_coding	20	33866714	33872788	ElasticNet	0.155987	0.0273103	0.413	0.000218	0	20:32813689-20:34960446	locus2231
UQCC	UQCC	brain_dorsolateral_prefrontal_cortex	cmc	NA	20	33890368	33999945	lasso	0.0483125	1.41772e-06	-1.57	0.00052	0	20:32813689-20:34960446	locus2232
ENSG00000101019	UQCC1	brain_cortex	gtex	protein_coding	20	33890369	33999944	ElasticNet	-0.0130918	0.00858443	-1.72	0.000474	0	20:32813689-20:34960446	locus2232
ENSG00000101019	UQCC1	brain_hippocampus	gtex	protein_coding	20	33890369	33999944	ElasticNet	0.128747	0.0460005	-0.925	0.000383	0	20:32813689-20:34960446	locus2232
ENSG00000101019	UQCC1	brain_nucleus_accumbens_basal_ganglia	gtex	protein_coding	20	33890369	33999944	ElasticNet	0.0351036	0.00732109	-2.97	0.000286	0	20:32813689-20:34960446	locus2232
ENSG00000125965	GDF5	brain_putamen_basal_ganglia	gtex	protein_coding	20	34021145	34042568	ElasticNet	0.0627451	0.0003435	1.03	0.000734	1	20:32813689-20:34960446	locus2232
ENSG00000126001	CEP250	brain_nucleus_accumbens_basal_ganglia	gtex	protein_coding	20	34042985	34099804	ElasticNet	0.105817	0.00489795	-4.63	0.000971	1	20:32813689-20:34960446	locus2232
ENSG00000126001	CEP250	brain_frontal_cortex_ba9	gtex	protein_coding	20	34042985	34099804	ElasticNet	0.310572	1.47998e-10	-3.93	0.000661	0	20:32813689-20:34960446	locus2232
ENSG00000126001	CEP250	brain_cortex	gtex	protein_coding	20	34042985	34099804	ElasticNet	0.419949	1.89198e-13	-4.45	0.000639	0	20:32813689-20:34960446	locus2232
ENSG00000126001	CEP250	brain_cerebellum	gtex	protein_coding	20	34042985	34099804	ElasticNet	0.486028	1.68211e-18	-4.32	0.000583	0	20:32813689-20:34960446	locus2232
ENSG00000126001	CEP250	brain_putamen_basal_ganglia	gtex	protein_coding	20	34042985	34099804	ElasticNet	0.222695	8.20171e-05	-4.32	0.000546	0	20:32813689-20:34960446	locus2232
ENSG00000126001	CEP250	brain_caudate_basal_ganglia	gtex	protein_coding	20	34042985	34099804	ElasticNet	0.209158	6.10563e-09	-4.25	0.000482	0	20:32813689-20:34960446	locus2232
ENSG00000126001	CEP250	brain_hippocampus	gtex	protein_coding	20	34042985	34099804	ElasticNet	0.0851432	0.185528	-3.72	0.000471	0	20:32813689-20:34960446	locus2232
ENSG00000126001	CEP250	brain_anterior_cingulate_cortex_ba24	gtex	protein_coding	20	34042985	34099804	ElasticNet	0.0365039	0.00121853	-4.14	0.000426	0	20:32813689-20:34960446	locus2232
ENSG00000126001	CEP250	brain_cerebellar_hemisphere	gtex	protein_coding	20	34042985	34099804	ElasticNet	0.349191	5.5588e-10	-3.83	0.000381	0	20:32813689-20:34960446	locus2232
ENSG00000126001	CEP250	brain_dorsolateral_prefrontal_cortex	cmc	protein_coding	20	34043222	34099803	blup	0.00363317	0.104607	-5.52	0.0334	1	20:32813689-20:34960446	locus2232
ENSG00000268340.1	RP3-477O4.16	brain_anterior_cingulate_cortex_ba24	gtex	lincRNA	20	34059675	34059675	ElasticNet	0.199839	0.000135217	3.18	0.000281	0	20:32813689-20:34960446	locus2232
ENSG00000268340.1	RP3-477O4.16	brain_cortex	gtex	lincRNA	20	34061498	34061498	ElasticNet	0.136992	0.000429648	4.15	0.000415	0	20:32813689-20:34960446	locus2232
ENSG00000268340.1	RP3-477O4.16	brain_putamen_basal_ganglia	gtex	lincRNA	20	34063034	34063034	ElasticNet	0.184096	0.0326235	3.92	0.000346	0	20:32813689-20:34960446	locus2232
ENSG00000268340.1	RP3-477O4.16	brain_frontal_cortex_ba9	gtex	lincRNA	20	3.40631e+07	3.40631e+07	ElasticNet	0.253016	1.01075e-06	3.42	0.000319	0	20:32813689-20:34960446	locus2232
ENSG00000268340.1	RP3-477O4.16	brain_cerebellum	gtex	lincRNA	20	34066645	34066645	ElasticNet	0.426776	2.55263e-13	3.27	0.000359	0	20:32813689-20:34960446	locus2232
ENSG00000268340.1	RP3-477O4.16	brain_caudate_basal_ganglia	gtex	lincRNA	20	34083306	34083306	ElasticNet	0.265248	4.57839e-10	4.22	0.000421	0	20:32813689-20:34960446	locus2232
ENSG00000268340.1	RP3-477O4.16	brain_nucleus_accumbens_basal_ganglia	gtex	lincRNA	20	34088764	34088764	ElasticNet	0.256827	2.56303e-08	5.01	0.00277	1	20:32813689-20:34960446	locus2232
ENSG00000268340.1	RP3-477O4.16	brain_cerebellar_hemisphere	gtex	lincRNA	20	34094867	34094867	ElasticNet	0.157173	1.19058e-05	4.27	0.0005	0	20:32813689-20:34960446	locus2232
ENSG00000268340.1	RP3-477O4.16	brain_hypothalamus	gtex	lincRNA	20	34094867	34094867	ElasticNet	0.191996	3.24625e-05	4.02	0.000403	0	20:32813689-20:34960446	locus2232
ENSG00000125991	ERGIC3	brain_substantia_nigra	gtex	protein_coding	20	34129770	34145405	ElasticNet	-0.00648075	0.0223481	-1.59	0.00249	1	20:32813689-20:34960446	locus2232
ENSG00000125991	ERGIC3	brain_cerebellar_hemisphere	gtex	protein_coding	20	34129770	34145405	ElasticNet	0.0191306	0.102847	-2.42	0.00134	1	20:32813689-20:34960446	locus2232
ENSG00000125991	ERGIC3	brain_hypothalamus	gtex	protein_coding	20	34129770	34145405	ElasticNet	0.03995	0.0857602	1.5	0.000904	1	20:32813689-20:34960446	locus2232
ENSG00000125991	ERGIC3	brain_anterior_cingulate_cortex_ba24	gtex	protein_coding	20	34129770	34145405	ElasticNet	0.12873	0.00194465	4.57	0.000894	1	20:32813689-20:34960446	locus2232
ENSG00000125991	ERGIC3	brain_frontal_cortex_ba9	gtex	protein_coding	20	34129770	34145405	ElasticNet	0.0662372	0.0101514	3.51	0.000625	0	20:32813689-20:34960446	locus2232
ENSG00000125991	ERGIC3	brain_nucleus_accumbens_basal_ganglia	gtex	protein_coding	20	34129770	34145405	ElasticNet	0.150219	0.000179181	4.06	0.000391	0	20:32813689-20:34960446	locus2232
ENSG00000125991	ERGIC3	brain_caudate_basal_ganglia	gtex	protein_coding	20	34129770	34145405	ElasticNet	0.11271	0.000150903	2.78	0.000368	0	20:32813689-20:34960446	locus2232
ENSG00000125991	ERGIC3	brain_cerebellum	gtex	protein_coding	20	34129770	34145405	ElasticNet	0.0963784	0.00503837	0.722	0.00029	0	20:32813689-20:34960446	locus2232
ENSG00000224497	RPL36P4	brain_substantia_nigra	gtex	pseudogene	20	34132175	34132492	ElasticNet	0.142047	0.0782894	3.15	0.000588	0	20:32813689-20:34960446	locus2232
ENSG00000224497	RPL36P4	brain_spinal_cord_cervical_c-1	gtex	pseudogene	20	34132175	34132492	ElasticNet	0.255354	1.37514e-06	3.26	0.000431	0	20:32813689-20:34960446	locus2232
ENSG00000224497	RPL36P4	brain_amygdala	gtex	pseudogene	20	34132175	34132492	ElasticNet	0.210863	1.09706e-05	2	0.000418	0	20:32813689-20:34960446	locus2232
ENSG00000224497	RPL36P4	brain_anterior_cingulate_cortex_ba24	gtex	pseudogene	20	34132175	34132492	ElasticNet	0.265081	8.76178e-08	2.82	0.000396	0	20:32813689-20:34960446	locus2232
ENSG00000224497	RPL36P4	brain_cerebellar_hemisphere	gtex	pseudogene	20	34132175	34132492	ElasticNet	0.217817	6.80508e-07	3	0.000394	0	20:32813689-20:34960446	locus2232
ENSG00000224497	RPL36P4	brain_hippocampus	gtex	pseudogene	20	34132175	34132492	ElasticNet	0.286583	6.69615e-10	2.99	0.000393	0	20:32813689-20:34960446	locus2232
ENSG00000224497	RPL36P4	brain_cerebellum	gtex	pseudogene	20	34132175	34132492	ElasticNet	0.243827	3.01236e-11	2.94	0.000386	0	20:32813689-20:34960446	locus2232
ENSG00000224497	RPL36P4	brain_putamen_basal_ganglia	gtex	pseudogene	20	34132175	34132492	ElasticNet	0.345028	1.64703e-08	2.42	0.000382	0	20:32813689-20:34960446	locus2232
ENSG00000224497	RPL36P4	brain_nucleus_accumbens_basal_ganglia	gtex	pseudogene	20	34132175	34132492	ElasticNet	0.340046	1.1991e-10	3.06	0.000382	0	20:32813689-20:34960446	locus2232
ENSG00000224497	RPL36P4	brain_caudate_basal_ganglia	gtex	pseudogene	20	34132175	34132492	ElasticNet	0.350521	7.55989e-16	2.68	0.00037	0	20:32813689-20:34960446	locus2232
ENSG00000224497	RPL36P4	brain_frontal_cortex_ba9	gtex	pseudogene	20	34132175	34132492	ElasticNet	0.286883	3.57997e-11	2.1	0.000359	0	20:32813689-20:34960446	locus2232
ENSG00000224497	RPL36P4	brain_hypothalamus	gtex	pseudogene	20	34132175	34132492	ElasticNet	0.328191	5.64988e-10	2.22	0.000326	0	20:32813689-20:34960446	locus2232
ENSG00000224497	RPL36P4	brain_cortex	gtex	pseudogene	20	34132175	34132492	ElasticNet	0.374512	1.06476e-12	1.45	0.000292	0	20:32813689-20:34960446	locus2232
ENSG00000088340	FER1L4	brain_cortex	gtex	pseudogene	20	34146507	34195484	ElasticNet	0.0478292	0.00683765	-2.98	0.000384	0	20:32813689-20:34960446	locus2232
ENSG00000268340.1	RP3-477O4.16	brain_hippocampus	gtex	lincRNA	20	34185839	34185839	ElasticNet	0.138753	0.00569999	4.11	0.000416	0	20:32813689-20:34960446	locus2232
ENSG00000061656	SPAG4	brain_hypothalamus	gtex	protein_coding	20	34203814	34208971	ElasticNet	-0.0398714	0.252284	-0.565	0.000269	0	20:32813689-20:34960446	locus2232
ENSG00000214078	CPNE1	brain_cerebellar_hemisphere	gtex	protein_coding	20	34213953	34252878	ElasticNet	0.144734	3.22843e-08	-4.64	0.00701	1	20:32813689-20:34960446	locus2232
ENSG00000214078	CPNE1	brain_frontal_cortex_ba9	gtex	protein_coding	20	34213953	34252878	ElasticNet	0.218037	2.3543e-08	-4.23	0.00443	1	20:32813689-20:34960446	locus2232
ENSG00000214078	CPNE1	brain_nucleus_accumbens_basal_ganglia	gtex	protein_coding	20	34213953	34252878	ElasticNet	0.209966	3.94609e-06	-4.19	0.00252	1	20:32813689-20:34960446	locus2232
ENSG00000214078	CPNE1	brain_putamen_basal_ganglia	gtex	protein_coding	20	34213953	34252878	ElasticNet	0.367023	3.03841e-10	-4.35	0.00248	1	20:32813689-20:34960446	locus2232
ENSG00000214078	CPNE1	brain_anterior_cingulate_cortex_ba24	gtex	protein_coding	20	34213953	34252878	ElasticNet	0.259451	2.36058e-10	-4.34	0.00204	1	20:32813689-20:34960446	locus2232
ENSG00000214078	CPNE1	brain_hypothalamus	gtex	protein_coding	20	34213953	34252878	ElasticNet	0.241903	6.1237e-07	-4.28	0.00182	1	20:32813689-20:34960446	locus2232
ENSG00000214078	CPNE1	brain_hippocampus	gtex	protein_coding	20	34213953	34252878	ElasticNet	0.202402	8.8734e-05	-4.12	0.00181	1	20:32813689-20:34960446	locus2232
ENSG00000214078	CPNE1	brain_spinal_cord_cervical_c-1	gtex	protein_coding	20	34213953	34252878	ElasticNet	0.435213	6.95807e-10	-3.75	0.00138	1	20:32813689-20:34960446	locus2232
ENSG00000214078	CPNE1	brain_cortex	gtex	protein_coding	20	34213953	34252878	ElasticNet	0.396842	9.83017e-17	-3.86	0.00113	1	20:32813689-20:34960446	locus2232
ENSG00000214078	CPNE1	brain_cerebellum	gtex	protein_coding	20	34213953	34252878	ElasticNet	0.114033	1.2616e-07	-4.27	0.000662	1	20:32813689-20:34960446	locus2232
ENSG00000214078	CPNE1	brain_caudate_basal_ganglia	gtex	protein_coding	20	34213953	34252878	ElasticNet	0.434918	1.67295e-15	-3.79	0.000655	0	20:32813689-20:34960446	locus2232
ENSG00000214078	CPNE1	brain_amygdala	gtex	protein_coding	20	34213953	34252878	ElasticNet	0.348341	2.43634e-06	-3.57	0.000583	0	20:32813689-20:34960446	locus2232
ENSG00000214078	CPNE1	brain_substantia_nigra	gtex	protein_coding	20	34213953	34252878	ElasticNet	0.0185783	2.11765e-05	-2.5	0.000434	0	20:32813689-20:34960446	locus2232
ENSG00000214078	CPNE1	brain_dorsolateral_prefrontal_cortex	cmc	protein_coding	20	34220232	34262539	lasso	0.322966	3.0762e-40	-3.85	0.000916	1	20:32813689-20:34960446	locus2232
ENSG00000244462	RBM12	brain_amygdala	gtex	protein_coding	20	34236847	34252878	ElasticNet	0.0231806	0.144246	3.98	0.00174	1	20:32813689-20:34960446	locus2232
ENSG00000244462	RBM12	brain_anterior_cingulate_cortex_ba24	gtex	protein_coding	20	34236847	34252878	ElasticNet	0.0546141	0.041791	0.0113	0.000208	0	20:32813689-20:34960446	locus2232
ENSG00000171222	SCAND1	brain_cerebellar_hemisphere	gtex	protein_coding	20	34541539	34547394	ElasticNet	0.027298	0.198868	-0.213	0.000301	0	20:32813689-20:34960446	locus2232
ENSG00000131043	AAR2	brain_caudate_basal_ganglia	gtex	protein_coding	20	34824381	34858840	ElasticNet	0.0194373	0.0551294	1.4	0.00035	0	20:32813689-20:34960446	locus2232
ENSG00000080845	DLGAP4	brain_cerebellum	gtex	protein_coding	20	34894258	35157040	ElasticNet	0.0143825	0.0292392	-1.11	0.000212	0	20:32813689-20:34960446	locus2233
ENSG00000101335	MYL9	brain_hippocampus	gtex	protein_coding	20	35169887	35178228	ElasticNet	0.0375293	0.00809268	3.11	0.000448	0	20:32813689-20:34960446	locus2233
ENSG00000101079	NDRG3	brain_hypothalamus	gtex	protein_coding	20	35280169	35374481	ElasticNet	-0.0958382	0.0777704	4.11	0.00173	1	20:32813689-20:34960446	locus2233
ENSG00000101079	NDRG3	brain_caudate_basal_ganglia	gtex	protein_coding	20	35280169	35374481	ElasticNet	0.0426698	0.0147888	-1.27	0.000373	0	20:32813689-20:34960446	locus2233
ENSG00000101079	NDRG3	brain_amygdala	gtex	protein_coding	20	35280169	35374481	ElasticNet	0.0687845	0.138659	0.185	0.000237	0	20:32813689-20:34960446	locus2233
ENSG00000149639	SOGA1	brain_cortex	gtex	protein_coding	20	35405845	35492089	ElasticNet	0.0876327	0.117394	-0.318	0.000202	0	20:32813689-20:34960446	locus2233
ENSG00000101342	TLDC2	brain_cerebellum	gtex	protein_coding	20	35504524	35522638	ElasticNet	0.049976	0.112388	-3.04	0.000486	0	20:32813689-20:34960446	locus2233
ENSG00000101353	MROH8	brain_cerebellum	gtex	protein_coding	20	35729629	35807991	ElasticNet	0.0963433	0.0399591	-0.123	0.00328	1	20:32813689-20:34960446	locus2233
ENSG00000124151	NCOA3	brain_spinal_cord_cervical_c-1	gtex	protein_coding	20	46130601	46285621	ElasticNet	0.202065	0.00034118	-0.252	6.92e-05	0	20:47200190-20:49239658	locus2244
ENSG00000124126	PREX1	brain_cerebellum	gtex	protein_coding	20	47240790	47444420	ElasticNet	0.0784686	0.0209003	0.135	0.000102	0	20:47200190-20:49239658	locus2245
ENSG00000124126	PREX1	brain_cerebellar_hemisphere	gtex	protein_coding	20	47240790	47444420	ElasticNet	0.0300091	0.0540894	3.83	9.34e-05	0	20:47200190-20:49239658	locus2245
ENSG00000124126	PREX1	brain_hippocampus	gtex	protein_coding	20	47240790	47444420	ElasticNet	-0.0126952	0.344771	0.35	7.49e-05	0	20:47200190-20:49239658	locus2245
ENSG00000124198	ARFGEF2	brain_dorsolateral_prefrontal_cortex	cmc	protein_coding	20	47538274	47653230	lasso	0.10531	9.1533e-13	-4.04	0.00028	0	20:47200190-20:49239658	locus2245
ENSG00000124198	ARFGEF2	brain_cortex	gtex	protein_coding	20	47538427	47653230	ElasticNet	0.0212357	0.01514	-2.57	0.000246	0	20:47200190-20:49239658	locus2245
ENSG00000124207	CSE1L	brain_dorsolateral_prefrontal_cortex	cmc	protein_coding	20	47662782	47713497	bslmm	0.0476684	1.66064e-06	-9.78	0.0157	0	20:47200190-20:49239658	locus2245
ENSG00000124214	STAU1	brain_dorsolateral_prefrontal_cortex	cmc	protein_coding	20	47729875	47805288	bslmm	0.0130173	0.00868006	-6.84	0.000215	0	20:47200190-20:49239658	locus2245
ENSG00000124214	STAU1	brain_frontal_cortex_ba9	gtex	protein_coding	20	47729878	47804904	ElasticNet	0.0323375	0.012544	-2.52	0.000178	0	20:47200190-20:49239658	locus2245
ENSG00000124228	DDX27	brain_dorsolateral_prefrontal_cortex	cmc	protein_coding	20	47835831	47860614	enet	0.0696622	7.29195e-09	6.19	0.000101	0	20:47200190-20:49239658	locus2245
ENSG00000124228	DDX27	brain_cerebellar_hemisphere	gtex	protein_coding	20	47835884	47860614	ElasticNet	0.0598111	0.371467	-2.59	0.000563	0	20:47200190-20:49239658	locus2245
ENSG00000124228	DDX27	brain_cerebellum	gtex	protein_coding	20	47835884	47860614	ElasticNet	0.0780026	8.4395e-06	-7.08	0.000153	0	20:47200190-20:49239658	locus2245
ENSG00000124228	DDX27	brain_caudate_basal_ganglia	gtex	protein_coding	20	47835884	47860614	ElasticNet	0.0530773	0.168142	4.47	0.000147	0	20:47200190-20:49239658	locus2245
ENSG00000124201	ZNFX1	brain_substantia_nigra	gtex	protein_coding	20	47854483	47894963	ElasticNet	0.0230676	0.196149	2.2	0.0001	0	20:47200190-20:49239658	locus2245
ENSG00000124212	PTGIS	brain_cerebellum	gtex	protein_coding	20	48120411	48184683	ElasticNet	0.0185657	0.212967	-0.175	9.59e-05	0	20:47200190-20:49239658	locus2246
ENSG00000158470	B4GALT5	brain_dorsolateral_prefrontal_cortex	cmc	protein_coding	20	48249482	48330421	enet	0.0546586	2.97798e-07	2.24	0.00198	0	20:47200190-20:49239658	locus2246
ENSG00000158470	B4GALT5	brain_cerebellar_hemisphere	gtex	protein_coding	20	48249482	48330415	ElasticNet	0.0328471	0.00715401	-2.43	0.00062	0	20:47200190-20:49239658	locus2246
ENSG00000158470	B4GALT5	brain_spinal_cord_cervical_c-1	gtex	protein_coding	20	48249482	48330415	ElasticNet	0.118367	0.00361061	0.00601	6.95e-05	0	20:47200190-20:49239658	locus2246
ENSG00000197818	SLC9A8	brain_dorsolateral_prefrontal_cortex	cmc	protein_coding	20	48429249	48508779	enet	0.0926058	2.32033e-11	-2.28	0.000498	0	20:47200190-20:49239658	locus2246
ENSG00000197818	SLC9A8	brain_cerebellar_hemisphere	gtex	protein_coding	20	48429250	48508779	ElasticNet	0.188161	0.000962942	-2.87	0.00243	0	20:47200190-20:49239658	locus2246
ENSG00000197818	SLC9A8	brain_cerebellum	gtex	protein_coding	20	48429250	48508779	ElasticNet	0.188033	1.25477e-06	-3.33	0.000305	0	20:47200190-20:49239658	locus2246
ENSG00000197818	SLC9A8	brain_hypothalamus	gtex	protein_coding	20	48429250	48508779	ElasticNet	0.0897505	0.035087	-1.49	0.000262	0	20:47200190-20:49239658	locus2246
ENSG00000197818	SLC9A8	brain_hippocampus	gtex	protein_coding	20	48429250	48508779	ElasticNet	0.0691115	0.0161386	0.239	9.04e-05	0	20:47200190-20:49239658	locus2246
ENSG00000124226	RNF114	brain_cerebellum	gtex	protein_coding	20	48552948	48570429	ElasticNet	0.22369	2.9337e-08	-1.2	0.000121	0	20:47200190-20:49239658	locus2246
ENSG00000124226	RNF114	brain_cerebellar_hemisphere	gtex	protein_coding	20	48552948	48570429	ElasticNet	0.0583609	0.0666322	-0.0979	6.85e-05	0	20:47200190-20:49239658	locus2246
ENSG00000229222	KRT18P4	brain_cerebellum	gtex	pseudogene	20	48573282	48574569	ElasticNet	0.0203201	0.000793362	-1.19	0.000703	0	20:47200190-20:49239658	locus2246
ENSG00000229222	KRT18P4	brain_spinal_cord_cervical_c-1	gtex	pseudogene	20	48573282	48574569	ElasticNet	0.00915491	0.368299	1.62	9.6e-05	0	20:47200190-20:49239658	locus2246
ENSG00000244687	UBE2V1	brain_hypothalamus	gtex	protein_coding	20	48697661	48732496	ElasticNet	0.103446	0.0208333	1.56	0.000102	0	20:47200190-20:49239658	locus2247
ENSG00000237595.2	RP11-112L6.3	brain_putamen_basal_ganglia	gtex	lincRNA	20	48758998	48758998	ElasticNet	0.0857869	0.000154395	1.62	0.000218	0	20:47200190-20:49239658	locus2247
ENSG00000237595.2	RP11-112L6.3	brain_caudate_basal_ganglia	gtex	lincRNA	20	48778067	48778067	ElasticNet	0.0363214	0.00735437	1.55	0.000189	0	20:47200190-20:49239658	locus2247
ENSG00000237595.2	RP11-112L6.3	brain_nucleus_accumbens_basal_ganglia	gtex	lincRNA	20	48779125	48779125	ElasticNet	0.132633	0.00147839	1.31	0.000165	0	20:47200190-20:49239658	locus2247
ENSG00000231742	RP11-112L6.4	brain_substantia_nigra	gtex	lincRNA	20	48789087	48793096	ElasticNet	0.0682473	0.212505	1.74	0.00128	0	20:47200190-20:49239658	locus2247
ENSG00000231742	RP11-112L6.4	brain_amygdala	gtex	lincRNA	20	48789087	48793096	ElasticNet	0.09296	0.00227764	1.15	0.000151	0	20:47200190-20:49239658	locus2247
ENSG00000231742	RP11-112L6.4	brain_anterior_cingulate_cortex_ba24	gtex	lincRNA	20	48789087	48793096	ElasticNet	0.263536	6.66068e-05	1.01	0.000105	0	20:47200190-20:49239658	locus2247
ENSG00000231742	RP11-112L6.4	brain_frontal_cortex_ba9	gtex	lincRNA	20	48789087	48793096	ElasticNet	0.20319	8.30943e-06	1.1	0.000103	0	20:47200190-20:49239658	locus2247
ENSG00000231742	RP11-112L6.4	brain_cortex	gtex	lincRNA	20	48789087	48793096	ElasticNet	0.206347	4.55538e-09	1.1	0.000103	0	20:47200190-20:49239658	locus2247
ENSG00000231742	RP11-112L6.4	brain_caudate_basal_ganglia	gtex	lincRNA	20	48789087	48793096	ElasticNet	0.154839	1.43475e-06	1.07	0.000103	0	20:47200190-20:49239658	locus2247
ENSG00000231742	RP11-112L6.4	brain_hypothalamus	gtex	lincRNA	20	48789087	48793096	ElasticNet	0.187912	0.000273306	0.7	7.6e-05	0	20:47200190-20:49239658	locus2247
ENSG00000231742	RP11-112L6.4	brain_spinal_cord_cervical_c-1	gtex	lincRNA	20	48789087	48793096	ElasticNet	0.0588326	0.00139947	-1.27	7.07e-05	0	20:47200190-20:49239658	locus2247
ENSG00000231742	RP11-112L6.4	brain_nucleus_accumbens_basal_ganglia	gtex	lincRNA	20	48789087	48793096	ElasticNet	0.191451	2.54693e-05	0.459	6.84e-05	0	20:47200190-20:49239658	locus2247
LOC284751	LOC284751	brain_dorsolateral_prefrontal_cortex	cmc	NA	20	48909256	48931456	bslmm	0.0780169	9.09333e-10	1.02	0.000183	0	20:47200190-20:49239658	locus2247
ENSG00000203999	RP11-290F20.1	brain_cortex	gtex	lincRNA	20	48909257	48931459	ElasticNet	0.0181084	0.0176724	0.14	7.3e-05	0	20:47200190-20:49239658	locus2247
ENSG00000224397.1	RP11-290F20.3	brain_anterior_cingulate_cortex_ba24	gtex	lincRNA	20	48913736	48913736	ElasticNet	-0.0163641	0.163034	-2.35	0.000563	0	20:47200190-20:49239658	locus2247
ENSG00000237595.2	RP11-112L6.3	brain_spinal_cord_cervical_c-1	gtex	lincRNA	20	48991286	48991286	ElasticNet	0.0746578	0.247493	-0.394	6.94e-05	0	20:47200190-20:49239658	locus2247
ENSG00000196396	PTPN1	brain_hypothalamus	gtex	protein_coding	20	49126891	49201299	ElasticNet	0.158893	0.003348	2.57	0.000267	0	20:47200190-20:49239658	locus2247
ENSG00000196396	PTPN1	brain_hippocampus	gtex	protein_coding	20	49126891	49201299	ElasticNet	0.0272942	0.00544352	1.45	8.35e-05	0	20:47200190-20:49239658	locus2247
ENSG00000196396	PTPN1	brain_caudate_basal_ganglia	gtex	protein_coding	20	49126891	49201299	ElasticNet	0.0779966	0.0105813	0.457	7.61e-05	0	20:47200190-20:49239658	locus2247
ENSG00000042062	FAM65C	brain_spinal_cord_cervical_c-1	gtex	protein_coding	20	49202645	49308065	ElasticNet	0.138748	0.0275701	0.0591	8.77e-05	0	20:47200190-20:49239658	locus2247
ENSG00000124171	PARD6B	brain_frontal_cortex_ba9	gtex	protein_coding	20	49348081	49373332	ElasticNet	0.097363	0.000198591	1.03	0.000101	0	20:47200190-20:49239658	locus2247
ENSG00000124243	BCAS4	brain_nucleus_accumbens_basal_ganglia	gtex	protein_coding	20	49411431	49493714	ElasticNet	0.193019	5.31964e-07	-1.32	7.61e-05	0	20:47200190-20:49239658	locus2248
ENSG00000124243	BCAS4	brain_caudate_basal_ganglia	gtex	protein_coding	20	49411431	49493714	ElasticNet	0.25331	2.09622e-07	-0.326	7.57e-05	0	20:47200190-20:49239658	locus2248
ENSG00000124243	BCAS4	brain_putamen_basal_ganglia	gtex	protein_coding	20	49411431	49493714	ElasticNet	0.127606	2.92226e-05	0.97	7.32e-05	0	20:47200190-20:49239658	locus2248
ENSG00000124243	BCAS4	brain_cerebellum	gtex	protein_coding	20	49411431	49493714	ElasticNet	0.106666	0.00133441	-0.0985	7.29e-05	0	20:47200190-20:49239658	locus2248
ENSG00000124243	BCAS4	brain_frontal_cortex_ba9	gtex	protein_coding	20	49411431	49493714	ElasticNet	0.230725	4.0246e-07	-0.49	7.13e-05	0	20:47200190-20:49239658	locus2248
ENSG00000124243	BCAS4	brain_cerebellar_hemisphere	gtex	protein_coding	20	49411431	49493714	ElasticNet	0.0904483	0.0138992	0.659	7.11e-05	0	20:47200190-20:49239658	locus2248
ENSG00000124243	BCAS4	brain_dorsolateral_prefrontal_cortex	cmc	protein_coding	20	49411466	49493714	blup	0.0700045	6.69757e-09	-1.42	8.89e-05	0	20:47200190-20:49239658	locus2248
ENSG00000000419	DPM1	brain_cortex	gtex	protein_coding	20	49551404	49575092	ElasticNet	0.0627307	0.155472	0.635	8.21e-05	0	20:47200190-20:49239658	locus2248
ENSG00000124217	MOCS3	brain_amygdala	gtex	protein_coding	20	49575363	49577820	ElasticNet	-0.0484771	0.0824245	-1.92	0.000202	0	20:47200190-20:49239658	locus2248
ENSG00000054793	ATP9A	brain_cortex	gtex	protein_coding	20	50213053	50385173	ElasticNet	-0.0411726	0.0891535	-0.102	9.38e-05	0	20:47200190-20:49239658	locus2249
ENSG00000101144	BMP7	brain_spinal_cord_cervical_c-1	gtex	protein_coding	20	55743804	55841685	ElasticNet	0.181202	9.57804e-06	0.625	0.000237	0	20:56447959-20:58406572	locus2256
ENSG00000101146	RAE1	brain_anterior_cingulate_cortex_ba24	gtex	protein_coding	20	55926066	55954267	ElasticNet	0.0265598	0.110248	0.547	0.000222	0	20:56447959-20:58406572	locus2256
ENSG00000132819	RBM38	brain_hypothalamus	gtex	protein_coding	20	55966463	55984389	ElasticNet	0.0862334	0.000655319	-0.194	0.000198	0	20:56447959-20:58406572	locus2256
ENSG00000124097	HMGB1P1	brain_cerebellar_hemisphere	gtex	pseudogene	20	56063448	56064083	ElasticNet	0.117765	0.0575354	-0.542	0.000225	0	20:56447959-20:58406572	locus2256
ENSG00000124097	HMGB1P1	brain_frontal_cortex_ba9	gtex	pseudogene	20	56063448	56064083	ElasticNet	-0.0582359	0.0413551	-0.39	0.000208	0	20:56447959-20:58406572	locus2256
ENSG00000124256	ZBP1	brain_amygdala	gtex	protein_coding	20	56178902	56195632	ElasticNet	0.108833	0.0212642	-0.0314	0.000195	0	20:56447959-20:58406572	locus2256
ENSG00000124209	RAB22A	brain_substantia_nigra	gtex	protein_coding	20	56884752	56942563	ElasticNet	0.122119	0.0391807	-0.805	0.000259	0	20:56447959-20:58406572	locus2258
ENSG00000124209	RAB22A	brain_cerebellum	gtex	protein_coding	20	56884752	56942563	ElasticNet	0.062876	0.197289	-0.334	0.00021	0	20:56447959-20:58406572	locus2258
ENSG00000268941.1	MGC4294	brain_cortex	gtex	protein_coding	20	5.6957e+07	5.6957e+07	ElasticNet	0.0221298	0.1371	-0.752	0.000258	0	20:56447959-20:58406572	locus2258
ENSG00000124164	VAPB	brain_dorsolateral_prefrontal_cortex	cmc	protein_coding	20	56964174	57026156	enet	0.369107	3.64872e-47	2.07	0.00157	0	20:56447959-20:58406572	locus2258
ENSG00000124164	VAPB	brain_cerebellum	gtex	protein_coding	20	56964178	57026157	ElasticNet	0.122792	0.000473144	-2	0.00492	1	20:56447959-20:58406572	locus2258
ENSG00000124164	VAPB	brain_hippocampus	gtex	protein_coding	20	56964178	57026157	ElasticNet	0.0783129	0.000109774	1.96	0.00127	0	20:56447959-20:58406572	locus2258
ENSG00000124164	VAPB	brain_caudate_basal_ganglia	gtex	protein_coding	20	56964178	57026157	ElasticNet	0.0809546	0.00101901	1.61	0.000644	0	20:56447959-20:58406572	locus2258
ENSG00000124164	VAPB	brain_spinal_cord_cervical_c-1	gtex	protein_coding	20	56964178	57026157	ElasticNet	0.184466	0.00581921	1.55	0.000616	0	20:56447959-20:58406572	locus2258
ENSG00000124164	VAPB	brain_putamen_basal_ganglia	gtex	protein_coding	20	56964178	57026157	ElasticNet	0.147101	0.00676809	1.56	0.000601	0	20:56447959-20:58406572	locus2258
ENSG00000124164	VAPB	brain_anterior_cingulate_cortex_ba24	gtex	protein_coding	20	56964178	57026157	ElasticNet	0.181533	1.29373e-06	1.42	0.000521	0	20:56447959-20:58406572	locus2258
ENSG00000124164	VAPB	brain_amygdala	gtex	protein_coding	20	56964178	57026157	ElasticNet	0.170597	0.0310177	-0.88	0.000321	0	20:56447959-20:58406572	locus2258
ENSG00000215440	NPEPL1	brain_anterior_cingulate_cortex_ba24	gtex	protein_coding	20	57264187	57294294	ElasticNet	0.122738	0.000298996	-2.06	0.00149	0	20:56447959-20:58406572	locus2258
ENSG00000215440	NPEPL1	brain_hippocampus	gtex	protein_coding	20	57264187	57294294	ElasticNet	0.065759	0.0527116	-1.04	0.000329	0	20:56447959-20:58406572	locus2258
ENSG00000215440	NPEPL1	brain_nucleus_accumbens_basal_ganglia	gtex	protein_coding	20	57264187	57294294	ElasticNet	0.177896	8.81993e-05	-0.969	0.000309	0	20:56447959-20:58406572	locus2258
ENSG00000215440	NPEPL1	brain_cortex	gtex	protein_coding	20	57264187	57294294	ElasticNet	0.213673	0.00266306	-0.636	0.000241	0	20:56447959-20:58406572	locus2258
ENSG00000215440	NPEPL1	brain_putamen_basal_ganglia	gtex	protein_coding	20	57264187	57294294	ElasticNet	0.210838	0.00905384	0.265	0.000212	0	20:56447959-20:58406572	locus2258
ENSG00000215440	NPEPL1	brain_cerebellum	gtex	protein_coding	20	57264187	57294294	ElasticNet	0.147436	0.00677959	-0.127	0.000201	0	20:56447959-20:58406572	locus2258
ENSG00000268649.2	MIR296	brain_caudate_basal_ganglia	gtex	lincRNA	20	57484934	57484934	ElasticNet	0.0701126	0.090051	0.815	0.000288	0	20:56447959-20:58406572	locus2259
ENSG00000101158	NELFCD	brain_frontal_cortex_ba9	gtex	protein_coding	20	57556263	57570188	ElasticNet	0.0773884	0.00228734	-2.45	0.00404	1	20:56447959-20:58406572	locus2259
ENSG00000101158	NELFCD	brain_hypothalamus	gtex	protein_coding	20	57556263	57570188	ElasticNet	0.114659	0.0990552	1.34	0.000639	0	20:56447959-20:58406572	locus2259
ENSG00000101158	NELFCD	brain_cerebellar_hemisphere	gtex	protein_coding	20	57556263	57570188	ElasticNet	0.276979	4.65793e-07	-1.23	0.000396	0	20:56447959-20:58406572	locus2259
ENSG00000101158	NELFCD	brain_putamen_basal_ganglia	gtex	protein_coding	20	57556263	57570188	ElasticNet	0.0345695	0.116199	-1.21	0.00038	0	20:56447959-20:58406572	locus2259
ENSG00000101158	NELFCD	brain_caudate_basal_ganglia	gtex	protein_coding	20	57556263	57570188	ElasticNet	0.119791	0.000783095	0.267	0.000225	0	20:56447959-20:58406572	locus2259
ENSG00000101158	NELFCD	brain_hippocampus	gtex	protein_coding	20	57556263	57570188	ElasticNet	0.160831	0.0487664	0.481	0.000221	0	20:56447959-20:58406572	locus2259
ENSG00000101158	NELFCD	brain_cerebellum	gtex	protein_coding	20	57556263	57570188	ElasticNet	0.15106	0.00693849	-0.378	0.000216	0	20:56447959-20:58406572	locus2259
ENSG00000101158	NELFCD	brain_anterior_cingulate_cortex_ba24	gtex	protein_coding	20	57556263	57570188	ElasticNet	0.026437	0.129012	-0.0912	0.000203	0	20:56447959-20:58406572	locus2259
ENSG00000101160	CTSZ	brain_cerebellar_hemisphere	gtex	protein_coding	20	57570240	57582302	ElasticNet	0.0481026	0.00667631	1.82	0.000925	0	20:56447959-20:58406572	locus2259
ENSG00000101160	CTSZ	brain_hippocampus	gtex	protein_coding	20	57570240	57582302	ElasticNet	0.145989	0.000674172	-1.72	0.000773	0	20:56447959-20:58406572	locus2259
ENSG00000101160	CTSZ	brain_substantia_nigra	gtex	protein_coding	20	57570240	57582302	ElasticNet	0.0831923	0.00444854	1.42	0.000579	0	20:56447959-20:58406572	locus2259
ENSG00000101160	CTSZ	brain_dorsolateral_prefrontal_cortex	cmc	protein_coding	20	57570241	57582309	lasso	0.0356574	3.16082e-05	-2.7	0.00581	1	20:56447959-20:58406572	locus2259
ENSG00000101162	TUBB1	brain_substantia_nigra	gtex	protein_coding	20	57594309	57601709	ElasticNet	0.0549767	0.39634	-0.638	0.000241	0	20:56447959-20:58406572	locus2259
ENSG00000124172	ATP5E	brain_spinal_cord_cervical_c-1	gtex	protein_coding	20	57600522	57607437	ElasticNet	0.0833285	0.000945855	-3.45	0.0532	1	20:56447959-20:58406572	locus2259
SLMO2	SLMO2	brain_dorsolateral_prefrontal_cortex	cmc	NA	20	57608199	57617901	bslmm	0.0205176	0.00131854	-1.09	0.00033	0	20:56447959-20:58406572	locus2259
ENSG00000101166	SLMO2	brain_frontal_cortex_ba9	gtex	protein_coding	20	57608200	57617964	ElasticNet	0.0493142	0.169982	1.04	0.000347	0	20:56447959-20:58406572	locus2259
ENSG00000124205	EDN3	brain_cerebellar_hemisphere	gtex	protein_coding	20	57875482	57901047	ElasticNet	0.0829436	0.0672361	0.582	0.000233	0	20:56447959-20:58406572	locus2259
ENSG00000087495	PHACTR3	brain_anterior_cingulate_cortex_ba24	gtex	protein_coding	20	58152564	58422766	ElasticNet	0.0834484	0.0418241	2.3	0.00267	1	20:56447959-20:58406572	locus2259
ENSG00000087495	PHACTR3	brain_cortex	gtex	protein_coding	20	58152564	58422766	ElasticNet	0.0650508	0.300332	0.534	0.000222	0	20:56447959-20:58406572	locus2259
ENSG00000196074	SYCP2	brain_substantia_nigra	gtex	protein_coding	20	58438618	58508710	ElasticNet	0.0218435	0.104644	-0.639	0.000236	0	20:56447959-20:58406572	locus2260
ENSG00000196074	SYCP2	brain_cortex	gtex	protein_coding	20	58438618	58508710	ElasticNet	0.0236191	0.0156902	0.0381	0.000199	0	20:56447959-20:58406572	locus2260
ENSG00000196227	FAM217B	brain_caudate_basal_ganglia	gtex	protein_coding	20	58508819	58523735	ElasticNet	0.0553783	0.0511972	2.01	0.00138	0	20:56447959-20:58406572	locus2260
ENSG00000132825	PPP1R3D	brain_putamen_basal_ganglia	gtex	protein_coding	20	58511894	58515352	ElasticNet	-0.0610285	0.14787	-0.883	0.000286	0	20:56447959-20:58406572	locus2260
ENSG00000124215	CDH26	brain_spinal_cord_cervical_c-1	gtex	protein_coding	20	58533471	58609066	ElasticNet	0.0617594	0.0172725	2.84	0.00859	1	20:56447959-20:58406572	locus2260
ENSG00000124215	CDH26	brain_anterior_cingulate_cortex_ba24	gtex	protein_coding	20	58533471	58609066	ElasticNet	0.203354	0.0416276	-0.453	0.000214	0	20:56447959-20:58406572	locus2260
ENSG00000176659	C20orf197	brain_cerebellar_hemisphere	gtex	protein_coding	20	58630980	58648008	ElasticNet	0.258368	2.50823e-08	-1.15	0.000379	0	20:56447959-20:58406572	locus2260
ENSG00000155313	USP25	brain_putamen_basal_ganglia	gtex	protein_coding	21	17102344	17252377	ElasticNet	0.0108619	0.0810898	-0.228	0.000282	0	21:18054189-21:19479888	locus2270
ENSG00000270071	AP001172.2	brain_frontal_cortex_ba9	gtex	lincRNA	21	17664112	17680454	ElasticNet	0.108276	0.0664559	-0.696	0.000291	0	21:18054189-21:19479888	locus2271
ENSG00000228798.1	AP000473.5	brain_putamen_basal_ganglia	gtex	lincRNA	21	17817494	17817494	ElasticNet	0.148809	0.256681	-0.862	0.000372	0	21:18054189-21:19479888	locus2271
ENSG00000270093.1	AP000473.8	brain_cerebellum	gtex	lincRNA	21	18021719	18021719	ElasticNet	0.00124239	0.140686	-0.769	0.000258	0	21:18054189-21:19479888	locus2271
ENSG00000232560.2	C21orf37	brain_frontal_cortex_ba9	gtex	protein_coding	21	18428169	18428169	ElasticNet	0.250292	0.000475351	0.648	0.000226	0	21:18054189-21:19479888	locus2271
ENSG00000226580	RPL39P40	brain_anterior_cingulate_cortex_ba24	gtex	pseudogene	21	18872997	18873142	ElasticNet	0.0633881	0.0672618	0.101	0.000227	0	21:18054189-21:19479888	locus2272
ENSG00000226580	RPL39P40	brain_frontal_cortex_ba9	gtex	pseudogene	21	18872997	18873142	ElasticNet	-0.0102123	0.161156	-0.494	0.000223	0	21:18054189-21:19479888	locus2272
ENSG00000154642	C21orf91	brain_cerebellum	gtex	protein_coding	21	19161284	19191703	ElasticNet	0.16309	0.0013829	-1.9	0.000389	0	21:18054189-21:19479888	locus2273
ENSG00000154642	C21orf91	brain_hypothalamus	gtex	protein_coding	21	19161284	19191703	ElasticNet	-0.0136388	0.292071	0.686	0.000254	0	21:18054189-21:19479888	locus2273
ENSG00000157554	ERG	brain_amygdala	gtex	protein_coding	21	39751949	40033704	ElasticNet	-0.00382044	0.0902697	-1.09	0.000248	0	21:40483414-21:41389527	locus2295
ENSG00000157557	ETS2	brain_cerebellum	gtex	protein_coding	21	40177231	40196879	ElasticNet	0.00927267	0.0443653	1.57	0.00045	0	21:40483414-21:41389527	locus2296
ENSG00000157557	ETS2	brain_spinal_cord_cervical_c-1	gtex	protein_coding	21	40177231	40196879	ElasticNet	-0.0176721	0.202928	-0.596	0.000285	0	21:40483414-21:41389527	locus2296
ENSG00000232837	AF064858.7	brain_frontal_cortex_ba9	gtex	lincRNA	21	40346355	40349700	ElasticNet	0.0782831	0.0801291	-1.31	0.000565	0	21:40483414-21:41389527	locus2296
ENSG00000235701	PCBP2P1	brain_cerebellum	gtex	pseudogene	21	40543056	40544032	ElasticNet	0.1332	3.37109e-07	5.98	0.14	1	21:40483414-21:41389527	locus2296
ENSG00000183527	PSMG1	brain_cortex	gtex	protein_coding	21	40546695	40555777	ElasticNet	0.0853944	2.03171e-05	0.117	0.00411	1	21:40483414-21:41389527	locus2296
ENSG00000183527	PSMG1	brain_caudate_basal_ganglia	gtex	protein_coding	21	40546695	40555777	ElasticNet	0.151997	1.49702e-08	-2.53	0.00147	0	21:40483414-21:41389527	locus2296
ENSG00000183527	PSMG1	brain_putamen_basal_ganglia	gtex	protein_coding	21	40546695	40555777	ElasticNet	0.134813	3.22462e-07	-1.53	0.000527	0	21:40483414-21:41389527	locus2296
ENSG00000183527	PSMG1	brain_hypothalamus	gtex	protein_coding	21	40546695	40555777	ElasticNet	0.199071	1.19199e-05	-2.01	0.000247	0	21:40483414-21:41389527	locus2296
ENSG00000183527	PSMG1	brain_dorsolateral_prefrontal_cortex	cmc	protein_coding	21	40547371	40555440	enet	0.259352	2.04135e-31	-4.2	0.000608	0	21:40483414-21:41389527	locus2296
ENSG00000185658	BRWD1	brain_frontal_cortex_ba9	gtex	protein_coding	21	40556102	40693485	ElasticNet	-0.00178586	0.0428783	-1.31	0.00034	0	21:40483414-21:41389527	locus2296
ENSG00000185658	BRWD1	brain_hippocampus	gtex	protein_coding	21	40556102	40693485	ElasticNet	0.0760817	0.00164923	-0.66	0.000232	0	21:40483414-21:41389527	locus2296
ENSG00000185658	BRWD1	brain_dorsolateral_prefrontal_cortex	cmc	protein_coding	21	40557403	40685712	lasso	0.148559	1.11953e-17	-5.47	0.0083	1	21:40483414-21:41389527	locus2296
ENSG00000205581	HMGN1	brain_dorsolateral_prefrontal_cortex	cmc	protein_coding	21	40714240	40721047	enet	0.0260219	0.00033756	-2.88	0.000254	0	21:40483414-21:41389527	locus2296
ENSG00000182093	WRB	brain_cerebellar_hemisphere	gtex	protein_coding	21	40752170	40800454	ElasticNet	0.104391	0.00676039	-0.464	0.000856	0	21:40483414-21:41389527	locus2296
ENSG00000182093	WRB	brain_putamen_basal_ganglia	gtex	protein_coding	21	40752170	40800454	ElasticNet	-0.0324043	0.127483	3	0.000508	0	21:40483414-21:41389527	locus2296
ENSG00000182093	WRB	brain_spinal_cord_cervical_c-1	gtex	protein_coding	21	40752170	40800454	ElasticNet	0.16812	0.000198855	2.74	0.000401	0	21:40483414-21:41389527	locus2296
ENSG00000182093	WRB	brain_substantia_nigra	gtex	protein_coding	21	40752170	40800454	ElasticNet	0.0539238	0.0106376	2.58	0.000341	0	21:40483414-21:41389527	locus2296
ENSG00000182093	WRB	brain_dorsolateral_prefrontal_cortex	cmc	protein_coding	21	40752212	40786214	bslmm	0.0134634	0.00774845	3.12	0.000465	0	21:40483414-21:41389527	locus2296
ENSG00000157578	LCA5L	brain_dorsolateral_prefrontal_cortex	cmc	protein_coding	21	40777769	40817659	enet	0.468502	5.74172e-64	1.84	0.000308	0	21:40483414-21:41389527	locus2296
ENSG00000157578	LCA5L	brain_hippocampus	gtex	protein_coding	21	40777770	40817731	ElasticNet	-0.0254051	0.00780501	3.22	0.00212	0	21:40483414-21:41389527	locus2296
ENSG00000157578	LCA5L	brain_amygdala	gtex	protein_coding	21	40777770	40817731	ElasticNet	0.20041	0.000553205	2.8	0.00165	0	21:40483414-21:41389527	locus2296
ENSG00000157578	LCA5L	brain_cerebellar_hemisphere	gtex	protein_coding	21	40777770	40817731	ElasticNet	0.4813	5.31882e-19	2.87	0.000949	0	21:40483414-21:41389527	locus2296
ENSG00000157578	LCA5L	brain_hypothalamus	gtex	protein_coding	21	40777770	40817731	ElasticNet	0.27832	3.59599e-08	2.46	0.000858	0	21:40483414-21:41389527	locus2296
ENSG00000157578	LCA5L	brain_cortex	gtex	protein_coding	21	40777770	40817731	ElasticNet	0.51098	1.57361e-13	2.62	0.000801	0	21:40483414-21:41389527	locus2296
ENSG00000157578	LCA5L	brain_substantia_nigra	gtex	protein_coding	21	40777770	40817731	ElasticNet	0.297596	3.05517e-05	2.58	0.000575	0	21:40483414-21:41389527	locus2296
ENSG00000157578	LCA5L	brain_caudate_basal_ganglia	gtex	protein_coding	21	40777770	40817731	ElasticNet	0.384106	1.10342e-11	1.97	0.000524	0	21:40483414-21:41389527	locus2296
ENSG00000157578	LCA5L	brain_anterior_cingulate_cortex_ba24	gtex	protein_coding	21	40777770	40817731	ElasticNet	0.382863	1.21439e-12	2.44	0.000523	0	21:40483414-21:41389527	locus2296
ENSG00000157578	LCA5L	brain_cerebellum	gtex	protein_coding	21	40777770	40817731	ElasticNet	0.399659	1.98337e-14	2.37	0.000519	0	21:40483414-21:41389527	locus2296
ENSG00000157578	LCA5L	brain_putamen_basal_ganglia	gtex	protein_coding	21	40777770	40817731	ElasticNet	0.425259	7.10335e-09	1.6	0.000448	0	21:40483414-21:41389527	locus2296
ENSG00000157578	LCA5L	brain_nucleus_accumbens_basal_ganglia	gtex	protein_coding	21	40777770	40817731	ElasticNet	0.366596	7.25925e-12	1.83	0.000382	0	21:40483414-21:41389527	locus2296
ENSG00000157578	LCA5L	brain_frontal_cortex_ba9	gtex	protein_coding	21	40777770	40817731	ElasticNet	0.347793	1.44302e-09	1.47	0.000355	0	21:40483414-21:41389527	locus2296
ENSG00000185437	SH3BGR	brain_putamen_basal_ganglia	gtex	protein_coding	21	40817781	40887433	ElasticNet	0.0747976	0.150668	4.02	0.00445	1	21:40483414-21:41389527	locus2296
ENSG00000185437	SH3BGR	brain_hippocampus	gtex	protein_coding	21	40817781	40887433	ElasticNet	-0.00945753	0.0417535	3.92	0.00249	1	21:40483414-21:41389527	locus2296
ENSG00000185437	SH3BGR	brain_nucleus_accumbens_basal_ganglia	gtex	protein_coding	21	40817781	40887433	ElasticNet	0.163176	0.000174832	0.625	0.00182	0	21:40483414-21:41389527	locus2296
ENSG00000185437	SH3BGR	brain_anterior_cingulate_cortex_ba24	gtex	protein_coding	21	40817781	40887433	ElasticNet	0.0495432	0.191619	1.22	0.00132	0	21:40483414-21:41389527	locus2296
ENSG00000185437	SH3BGR	brain_spinal_cord_cervical_c-1	gtex	protein_coding	21	40817781	40887433	ElasticNet	-0.0585007	0.196296	2.19	0.000423	0	21:40483414-21:41389527	locus2296
ENSG00000185437	SH3BGR	brain_dorsolateral_prefrontal_cortex	cmc	protein_coding	21	40817796	40887433	lasso	0.12265	1.04196e-14	3.35	0.000797	0	21:40483414-21:41389527	locus2296
ENSG00000235012	AF121897.4	brain_nucleus_accumbens_basal_ganglia	gtex	pseudogene	21	40897510	40901782	ElasticNet	0.0767747	0.0433423	1.38	0.035	1	21:40483414-21:41389527	locus2296
ENSG00000183778	B3GALT5	brain_dorsolateral_prefrontal_cortex	cmc	protein_coding	21	40928368	41034815	lasso	0.0710784	5.1284e-09	1.48	0.000606	0	21:40483414-21:41389527	locus2296
ENSG00000183778	B3GALT5	brain_cortex	gtex	protein_coding	21	40928369	41045064	ElasticNet	0.0322765	0.205527	1.25	0.000475	0	21:40483414-21:41389527	locus2296
ENSG00000184809.8	C21orf88	brain_caudate_basal_ganglia	gtex	protein_coding	21	4.09922e+07	4.09922e+07	ElasticNet	0.0649775	0.000730808	1.38	0.000678	0	21:40483414-21:41389527	locus2296
ENSG00000184809.8	C21orf88	brain_nucleus_accumbens_basal_ganglia	gtex	protein_coding	21	4.10016e+07	4.10016e+07	ElasticNet	0.0789441	0.00695305	1.64	0.00112	0	21:40483414-21:41389527	locus2296
ENSG00000231713	AF064860.7	brain_nucleus_accumbens_basal_ganglia	gtex	lincRNA	21	41099682	41102607	ElasticNet	0.27624	9.88648e-06	-1.82	0.00138	0	21:40483414-21:41389527	locus2297
ENSG00000183067	IGSF5	brain_hippocampus	gtex	protein_coding	21	41117334	41174023	ElasticNet	0.062514	0.0274153	-2.76	0.0109	1	21:40483414-21:41389527	locus2297
ENSG00000183067	IGSF5	brain_amygdala	gtex	protein_coding	21	41117334	41174023	ElasticNet	0.0738647	0.0245414	-1.53	0.00154	0	21:40483414-21:41389527	locus2297
ENSG00000183067	IGSF5	brain_caudate_basal_ganglia	gtex	protein_coding	21	41117334	41174023	ElasticNet	0.216174	0.000107077	-1.2	0.000499	0	21:40483414-21:41389527	locus2297
ENSG00000183067	IGSF5	brain_putamen_basal_ganglia	gtex	protein_coding	21	41117334	41174023	ElasticNet	0.0812615	0.000854575	-0.0886	0.000209	0	21:40483414-21:41389527	locus2297
ENSG00000183067	IGSF5	brain_nucleus_accumbens_basal_ganglia	gtex	protein_coding	21	41117334	41174023	ElasticNet	0.0542955	0.00413474	-0.284	0.000208	0	21:40483414-21:41389527	locus2297
ENSG00000183036	PCP4	brain_cortex	gtex	protein_coding	21	41239243	41301322	ElasticNet	0.0625649	0.00514391	0.798	0.000284	0	21:40483414-21:41389527	locus2297
ENSG00000184809.8	C21orf88	brain_spinal_cord_cervical_c-1	gtex	protein_coding	21	4.13708e+07	4.13708e+07	ElasticNet	0.09285	0.155445	1.26	0.000847	0	21:40483414-21:41389527	locus2298
ENSG00000171587	DSCAM	brain_hippocampus	gtex	protein_coding	21	41382926	42219065	ElasticNet	0.127588	0.0212533	0.116	0.000217	0	21:40483414-21:41389527	locus2298
ENSG00000171587	DSCAM	brain_anterior_cingulate_cortex_ba24	gtex	protein_coding	21	41382926	42219065	ElasticNet	0.112832	0.00181478	0.0276	0.000207	0	21:40483414-21:41389527	locus2298
ENSG00000100154	TTC28	brain_cerebellum	gtex	protein_coding	22	28374004	29075853	ElasticNet	0.27041	8.39721e-10	-0.962	0.000305	0	22:29652158-22:31439918	locus2322
ENSG00000100154	TTC28	brain_cerebellar_hemisphere	gtex	protein_coding	22	28374004	29075853	ElasticNet	0.120109	0.00159377	0.349	0.000273	0	22:29652158-22:31439918	locus2322
ENSG00000100209	HSCB	brain_anterior_cingulate_cortex_ba24	gtex	protein_coding	22	29138019	29153503	ElasticNet	0.00657461	0.0351115	1.04	0.000409	0	22:29652158-22:31439918	locus2322
ENSG00000159873	CCDC117	brain_dorsolateral_prefrontal_cortex	cmc	protein_coding	22	29168661	29185283	blup	0.018262	0.00231359	1.83	0.000715	1	22:29652158-22:31439918	locus2322
ENSG00000183579	ZNRF3	brain_caudate_basal_ganglia	gtex	protein_coding	22	29279580	29453475	ElasticNet	0.0934237	0.0152898	-2.13	0.00112	1	22:29652158-22:31439918	locus2322
ENSG00000183579	ZNRF3	brain_cerebellar_hemisphere	gtex	protein_coding	22	29279580	29453475	ElasticNet	0.100577	0.00177969	-0.0502	0.000226	0	22:29652158-22:31439918	locus2322
ENSG00000183762	KREMEN1	brain_dorsolateral_prefrontal_cortex	cmc	protein_coding	22	29469065	29564321	bslmm	0.0827559	2.77529e-10	-2.7	0.0062	1	22:29652158-22:31439918	locus2323
ENSG00000183762	KREMEN1	brain_spinal_cord_cervical_c-1	gtex	protein_coding	22	29469066	29564321	ElasticNet	0.065649	0.179038	-0.761	0.000258	0	22:29652158-22:31439918	locus2323
ENSG00000100263	RHBDD3	brain_caudate_basal_ganglia	gtex	protein_coding	22	29655841	29664198	ElasticNet	0.0784619	0.127516	-0.91	0.000363	0	22:29652158-22:31439918	locus2323
ENSG00000100263	RHBDD3	brain_dorsolateral_prefrontal_cortex	cmc	protein_coding	22	29655843	29663914	lasso	0.0243933	0.00050461	-1.49	0.00067	1	22:29652158-22:31439918	locus2323
ENSG00000185340	GAS2L1	brain_cerebellar_hemisphere	gtex	protein_coding	22	29702572	29708774	ElasticNet	0.275165	3.30367e-07	0.907	0.000382	0	22:29652158-22:31439918	locus2323
ENSG00000185340	GAS2L1	brain_cerebellum	gtex	protein_coding	22	29702572	29708774	ElasticNet	0.432635	1.06869e-16	0.888	0.000367	0	22:29652158-22:31439918	locus2323
ENSG00000185340	GAS2L1	brain_cortex	gtex	protein_coding	22	29702572	29708774	ElasticNet	0.181464	2.97761e-06	0.644	0.000276	0	22:29652158-22:31439918	locus2323
ENSG00000185340	GAS2L1	brain_caudate_basal_ganglia	gtex	protein_coding	22	29702572	29708774	ElasticNet	0.0693894	0.00850639	-0.621	0.000271	0	22:29652158-22:31439918	locus2323
ENSG00000185340	GAS2L1	brain_putamen_basal_ganglia	gtex	protein_coding	22	29702572	29708774	ElasticNet	0.0469344	5.24149e-05	0.402	0.000229	0	22:29652158-22:31439918	locus2323
ENSG00000185340	GAS2L1	brain_hypothalamus	gtex	protein_coding	22	29702572	29708774	ElasticNet	0.0541964	0.0143479	0.202	0.000227	0	22:29652158-22:31439918	locus2323
ENSG00000185340	GAS2L1	brain_dorsolateral_prefrontal_cortex	cmc	protein_coding	22	29702996	29708774	lasso	0.0185697	0.00214239	1.5	0.000635	1	22:29652158-22:31439918	locus2323
ENSG00000100276	RASL10A	brain_cerebellar_hemisphere	gtex	protein_coding	22	29708922	29715668	ElasticNet	0.0199489	0.0282881	0.466	0.000312	0	22:29652158-22:31439918	locus2323
ENSG00000100276	RASL10A	brain_nucleus_accumbens_basal_ganglia	gtex	protein_coding	22	29708922	29715668	ElasticNet	0.152396	0.0453298	-0.547	0.00024	0	22:29652158-22:31439918	locus2323
ENSG00000100276	RASL10A	brain_cerebellum	gtex	protein_coding	22	29708922	29715668	ElasticNet	0.103321	1.91151e-06	-0.0508	0.000224	0	22:29652158-22:31439918	locus2323
ENSG00000100276	RASL10A	brain_caudate_basal_ganglia	gtex	protein_coding	22	29708922	29715668	ElasticNet	0.15122	3.01298e-05	-0.0463	0.000222	0	22:29652158-22:31439918	locus2323
ENSG00000100280	AP1B1	brain_spinal_cord_cervical_c-1	gtex	protein_coding	22	29723669	29819168	ElasticNet	0.0994486	0.00759087	0.239	0.000227	0	22:29652158-22:31439918	locus2323
ENSG00000100296	THOC5	brain_dorsolateral_prefrontal_cortex	cmc	protein_coding	22	29904155	29949736	bslmm	0.0216012	0.00100737	-0.421	0.000225	0	22:29652158-22:31439918	locus2323
ENSG00000184117	NIPSNAP1	brain_putamen_basal_ganglia	gtex	protein_coding	22	29950797	29977326	ElasticNet	0.0558184	0.171784	1.41	0.000516	1	22:29652158-22:31439918	locus2323
ENSG00000184117	NIPSNAP1	brain_cerebellum	gtex	protein_coding	22	29950797	29977326	ElasticNet	0.0626542	0.036321	1.27	0.000409	0	22:29652158-22:31439918	locus2323
ENSG00000184117	NIPSNAP1	brain_cortex	gtex	protein_coding	22	29950797	29977326	ElasticNet	0.106812	0.000165894	1.19	0.000327	0	22:29652158-22:31439918	locus2323
ENSG00000184117	NIPSNAP1	brain_frontal_cortex_ba9	gtex	protein_coding	22	29950797	29977326	ElasticNet	0.0523809	0.00077707	1.09	0.000314	0	22:29652158-22:31439918	locus2323
ENSG00000184117	NIPSNAP1	brain_nucleus_accumbens_basal_ganglia	gtex	protein_coding	22	29950797	29977326	ElasticNet	0.092415	0.0497071	0.742	0.000297	0	22:29652158-22:31439918	locus2323
ENSG00000184117	NIPSNAP1	brain_caudate_basal_ganglia	gtex	protein_coding	22	29950797	29977326	ElasticNet	0.0672383	0.0270362	0.878	0.000294	0	22:29652158-22:31439918	locus2323
ENSG00000184117	NIPSNAP1	brain_anterior_cingulate_cortex_ba24	gtex	protein_coding	22	29950797	29977326	ElasticNet	0.128553	9.70652e-06	0.653	0.000262	0	22:29652158-22:31439918	locus2323
ENSG00000184117	NIPSNAP1	brain_cerebellar_hemisphere	gtex	protein_coding	22	29950797	29977326	ElasticNet	-0.00116597	0.0134159	0.966	0.000257	0	22:29652158-22:31439918	locus2323
ENSG00000184117	NIPSNAP1	brain_dorsolateral_prefrontal_cortex	cmc	protein_coding	22	29950797	29977326	enet	0.12335	8.68276e-15	0.621	0.000239	0	22:29652158-22:31439918	locus2323
ENSG00000186575	NF2	brain_frontal_cortex_ba9	gtex	protein_coding	22	29999545	30094587	ElasticNet	0.0362017	0.00767999	-0.968	0.000835	1	22:29652158-22:31439918	locus2323
ENSG00000186575	NF2	brain_hypothalamus	gtex	protein_coding	22	29999545	30094587	ElasticNet	0.0502093	0.031712	-0.363	0.000253	0	22:29652158-22:31439918	locus2323
ENSG00000100314	CABP7	brain_cerebellum	gtex	protein_coding	22	30116073	30127828	ElasticNet	0.283152	5.27113e-10	2.02	0.00168	1	22:29652158-22:31439918	locus2323
ENSG00000100314	CABP7	brain_cerebellar_hemisphere	gtex	protein_coding	22	30116073	30127828	ElasticNet	0.0909008	0.044959	1.73	0.00126	1	22:29652158-22:31439918	locus2323
ENSG00000100314	CABP7	brain_dorsolateral_prefrontal_cortex	cmc	protein_coding	22	30116343	30127820	blup	0.0479244	1.55949e-06	0.483	0.000252	0	22:29652158-22:31439918	locus2323
ENSG00000100325	ASCC2	brain_cortex	gtex	protein_coding	22	30184597	30234271	ElasticNet	0.0409202	0.00160488	-2.33	0.00214	1	22:29652158-22:31439918	locus2323
ENSG00000100325	ASCC2	brain_anterior_cingulate_cortex_ba24	gtex	protein_coding	22	30184597	30234271	ElasticNet	0.0329989	0.000780644	-2.18	0.00172	1	22:29652158-22:31439918	locus2323
ENSG00000100325	ASCC2	brain_cerebellum	gtex	protein_coding	22	30184597	30234271	ElasticNet	0.233417	8.79025e-09	-1.65	0.00121	1	22:29652158-22:31439918	locus2323
ENSG00000100325	ASCC2	brain_spinal_cord_cervical_c-1	gtex	protein_coding	22	30184597	30234271	ElasticNet	0.144103	0.307064	-2.06	0.000904	1	22:29652158-22:31439918	locus2323
ENSG00000100325	ASCC2	brain_nucleus_accumbens_basal_ganglia	gtex	protein_coding	22	30184597	30234271	ElasticNet	0.125115	0.000550911	-1.69	0.000705	1	22:29652158-22:31439918	locus2323
ENSG00000100325	ASCC2	brain_caudate_basal_ganglia	gtex	protein_coding	22	30184597	30234271	ElasticNet	0.149779	0.00145791	-1.94	0.000701	1	22:29652158-22:31439918	locus2323
ENSG00000100325	ASCC2	brain_cerebellar_hemisphere	gtex	protein_coding	22	30184597	30234271	ElasticNet	0.149152	0.000138837	-1.18	0.000343	0	22:29652158-22:31439918	locus2323
ENSG00000100330	MTMR3	brain_cerebellum	gtex	protein_coding	22	30279144	30426855	ElasticNet	0.0634182	0.000797745	-1.63	0.000667	1	22:29652158-22:31439918	locus2323
ENSG00000100330	MTMR3	brain_frontal_cortex_ba9	gtex	protein_coding	22	30279144	30426855	ElasticNet	0.124222	0.000300724	1.03	0.000359	0	22:29652158-22:31439918	locus2323
ENSG00000100330	MTMR3	brain_cerebellar_hemisphere	gtex	protein_coding	22	30279144	30426855	ElasticNet	0.0075519	0.0288724	1.11	0.00033	0	22:29652158-22:31439918	locus2323
ENSG00000100330	MTMR3	brain_hippocampus	gtex	protein_coding	22	30279144	30426855	ElasticNet	0.135304	7.75577e-05	0.306	0.000275	0	22:29652158-22:31439918	locus2323
ENSG00000100330	MTMR3	brain_nucleus_accumbens_basal_ganglia	gtex	protein_coding	22	30279144	30426855	ElasticNet	0.12321	0.000101791	-0.539	0.000273	0	22:29652158-22:31439918	locus2323
ENSG00000100330	MTMR3	brain_caudate_basal_ganglia	gtex	protein_coding	22	30279144	30426855	ElasticNet	0.0589683	0.0113791	-0.0584	0.000236	0	22:29652158-22:31439918	locus2323
ENSG00000100330	MTMR3	brain_cortex	gtex	protein_coding	22	30279144	30426855	ElasticNet	0.235492	9.8963e-05	0.0011	0.00023	0	22:29652158-22:31439918	locus2323
ENSG00000100330	MTMR3	brain_amygdala	gtex	protein_coding	22	30279144	30426855	ElasticNet	0.112892	0.00242751	-0.477	0.00023	0	22:29652158-22:31439918	locus2323
ENSG00000100330	MTMR3	brain_hypothalamus	gtex	protein_coding	22	30279144	30426855	ElasticNet	0.209054	1.33474e-07	-0.192	0.000227	0	22:29652158-22:31439918	locus2323
ENSG00000100330	MTMR3	brain_anterior_cingulate_cortex_ba24	gtex	protein_coding	22	30279144	30426855	ElasticNet	0.0404345	0.0191293	-0.181	0.000227	0	22:29652158-22:31439918	locus2323
ENSG00000100330	MTMR3	brain_dorsolateral_prefrontal_cortex	cmc	protein_coding	22	30279157	30426857	blup	0.0616875	5.25967e-08	0.0784	0.000251	0	22:29652158-22:31439918	locus2323
ENSG00000227201	CNN2P1	brain_cortex	gtex	pseudogene	22	30442265	30443182	ElasticNet	0.0423927	0.305054	-1.02	0.000349	0	22:29652158-22:31439918	locus2323
ENSG00000128342	LIF	brain_hypothalamus	gtex	protein_coding	22	30636436	30642840	ElasticNet	0.051356	0.026427	0.872	0.000262	0	22:29652158-22:31439918	locus2324
ENSG00000239282	GATSL3	brain_cerebellar_hemisphere	gtex	protein_coding	22	30681106	30685616	ElasticNet	0.121374	0.000697325	2.61	0.00256	1	22:29652158-22:31439918	locus2324
ENSG00000239282	GATSL3	brain_cerebellum	gtex	protein_coding	22	30681106	30685616	ElasticNet	0.215171	7.28215e-06	0.793	0.00029	0	22:29652158-22:31439918	locus2324
ENSG00000099992	TBC1D10A	brain_putamen_basal_ganglia	gtex	protein_coding	22	30687979	30723035	ElasticNet	0.0667361	0.086304	0.0483	0.000225	0	22:29652158-22:31439918	locus2324
ENSG00000187860	CCDC157	brain_nucleus_accumbens_basal_ganglia	gtex	protein_coding	22	30752624	30774647	ElasticNet	0.0572214	0.0673769	0.935	0.000529	1	22:29652158-22:31439918	locus2324
ENSG00000187860	CCDC157	brain_frontal_cortex_ba9	gtex	protein_coding	22	30752624	30774647	ElasticNet	0.114936	0.0150163	-0.68	0.000225	0	22:29652158-22:31439918	locus2324
ENSG00000187860	CCDC157	brain_dorsolateral_prefrontal_cortex	cmc	protein_coding	22	30752626	30772818	lasso	0.0422312	6.30508e-06	1.22	0.000295	0	22:29652158-22:31439918	locus2324
ENSG00000099999	RNF215	brain_caudate_basal_ganglia	gtex	protein_coding	22	30773835	30817760	ElasticNet	0.0764463	0.0316413	-2.59	0.00278	1	22:29652158-22:31439918	locus2324
ENSG00000099999	RNF215	brain_dorsolateral_prefrontal_cortex	cmc	protein_coding	22	30774802	30783302	blup	0.00167842	0.185517	-3.32	0.00563	1	22:29652158-22:31439918	locus2324
ENSG00000100003	SEC14L2	brain_dorsolateral_prefrontal_cortex	cmc	protein_coding	22	30792929	30821291	lasso	0.0305529	0.000110661	-2.09	0.0025	1	22:29652158-22:31439918	locus2324
ENSG00000242114	MTFP1	brain_dorsolateral_prefrontal_cortex	cmc	protein_coding	22	30805175	30825041	lasso	0.0783092	8.4527e-10	0.778	0.000243	0	22:29652158-22:31439918	locus2324
ENSG00000242114	MTFP1	brain_amygdala	gtex	protein_coding	22	30821518	30825045	ElasticNet	0.074435	0.41006	1.35	0.000392	0	22:29652158-22:31439918	locus2324
ENSG00000133488	SEC14L4	brain_caudate_basal_ganglia	gtex	protein_coding	22	30884900	30901698	ElasticNet	0.0159304	0.0385688	0.924	0.00025	0	22:29652158-22:31439918	locus2324
ENSG00000214491	SEC14L6	brain_cerebellum	gtex	protein_coding	22	30918786	30942669	ElasticNet	0.201383	3.52673e-05	-1.92	0.00108	1	22:29652158-22:31439918	locus2324
ENSG00000214491	SEC14L6	brain_cortex	gtex	protein_coding	22	30918786	30942669	ElasticNet	0.219928	6.90879e-06	-2.08	0.00104	1	22:29652158-22:31439918	locus2324
ENSG00000214491	SEC14L6	brain_amygdala	gtex	protein_coding	22	30918786	30942669	ElasticNet	0.0216208	0.202929	-1.76	0.000474	0	22:29652158-22:31439918	locus2324
ENSG00000214491	SEC14L6	brain_frontal_cortex_ba9	gtex	protein_coding	22	30918786	30942669	ElasticNet	0.10036	0.00170565	-0.993	0.000414	0	22:29652158-22:31439918	locus2324
ENSG00000214491	SEC14L6	brain_anterior_cingulate_cortex_ba24	gtex	protein_coding	22	30918786	30942669	ElasticNet	0.0703044	0.0947039	-1.04	0.000376	0	22:29652158-22:31439918	locus2324
ENSG00000214491	SEC14L6	brain_hypothalamus	gtex	protein_coding	22	30918786	30942669	ElasticNet	0.196318	0.00223959	-1.41	0.000373	0	22:29652158-22:31439918	locus2324
ENSG00000214491	SEC14L6	brain_caudate_basal_ganglia	gtex	protein_coding	22	30918786	30942669	ElasticNet	0.076522	2.93053e-05	-0.971	0.000334	0	22:29652158-22:31439918	locus2324
ENSG00000214491	SEC14L6	brain_cerebellar_hemisphere	gtex	protein_coding	22	30918786	30942669	ElasticNet	0.157549	3.33627e-05	-0.541	0.000263	0	22:29652158-22:31439918	locus2324
ENSG00000214491	SEC14L6	brain_putamen_basal_ganglia	gtex	protein_coding	22	30918786	30942669	ElasticNet	0.238043	2.64857e-08	-0.404	0.000231	0	22:29652158-22:31439918	locus2324
ENSG00000214491	SEC14L6	brain_nucleus_accumbens_basal_ganglia	gtex	protein_coding	22	30918786	30942669	ElasticNet	0.267366	6.05644e-07	-0.0467	0.000224	0	22:29652158-22:31439918	locus2324
ENSG00000214491	SEC14L6	brain_dorsolateral_prefrontal_cortex	cmc	protein_coding	22	30920916	30942669	lasso	0.0898479	4.65824e-11	0.182	0.000228	0	22:29652158-22:31439918	locus2324
ENSG00000100029	PES1	brain_putamen_basal_ganglia	gtex	protein_coding	22	30972612	31003070	ElasticNet	0.0547277	0.068702	-0.718	0.00032	0	22:29652158-22:31439918	locus2324
ENSG00000185339	TCN2	brain_cerebellar_hemisphere	gtex	protein_coding	22	31002825	31023265	ElasticNet	0.00722728	0.00162601	-0.207	0.000228	0	22:29652158-22:31439918	locus2324
ENSG00000100036	SLC35E4	brain_caudate_basal_ganglia	gtex	protein_coding	22	31031639	31065003	ElasticNet	-0.0348005	0.0137606	1.37	0.000628	1	22:29652158-22:31439918	locus2324
ENSG00000100036	SLC35E4	brain_cerebellar_hemisphere	gtex	protein_coding	22	31031639	31065003	ElasticNet	-0.0148737	0.148315	-0.681	0.000243	0	22:29652158-22:31439918	locus2324
ENSG00000268538.1	KIAA1658	brain_nucleus_accumbens_basal_ganglia	gtex	protein_coding	22	3.10457e+07	3.10457e+07	ElasticNet	0.0173656	0.0255296	1.38	0.00259	1	22:29652158-22:31439918	locus2324
ENSG00000167065	DUSP18	brain_cortex	gtex	protein_coding	22	31048038	31063877	ElasticNet	0.0344928	0.0160319	0.0986	0.000248	0	22:29652158-22:31439918	locus2324
ENSG00000250318	CTA-963H5.5	brain_caudate_basal_ganglia	gtex	pseudogene	22	31049864	31050801	ElasticNet	-0.0213506	0.0374877	0.0013	0.000243	0	22:29652158-22:31439918	locus2324
ENSG00000250318	CTA-963H5.5	brain_anterior_cingulate_cortex_ba24	gtex	pseudogene	22	31049864	31050801	ElasticNet	0.209035	2.95674e-06	-0.99	0.000234	0	22:29652158-22:31439918	locus2324
ENSG00000184792	OSBP2	brain_dorsolateral_prefrontal_cortex	cmc	protein_coding	22	31089768	31303811	bslmm	0.00147156	0.197639	-1.95	0.00029	0	22:29652158-22:31439918	locus2324
ENSG00000184792	OSBP2	brain_cerebellar_hemisphere	gtex	protein_coding	22	31089769	31303811	ElasticNet	0.0340524	0.2781	-3.41	0.000632	1	22:29652158-22:31439918	locus2324
ENSG00000237977	EIF4HP2	brain_caudate_basal_ganglia	gtex	pseudogene	22	31298206	31298768	ElasticNet	0.398357	1.3096e-13	-5.34	0.127	1	22:29652158-22:31439918	locus2324
ENSG00000237977	EIF4HP2	brain_nucleus_accumbens_basal_ganglia	gtex	pseudogene	22	31298206	31298768	ElasticNet	0.228563	1.52057e-07	-5.33	0.124	1	22:29652158-22:31439918	locus2324
ENSG00000237977	EIF4HP2	brain_hypothalamus	gtex	pseudogene	22	31298206	31298768	ElasticNet	0.0919742	0.00418483	-5.12	0.0438	1	22:29652158-22:31439918	locus2324
ENSG00000237977	EIF4HP2	brain_cortex	gtex	pseudogene	22	31298206	31298768	ElasticNet	0.162229	0.000607134	-4.62	0.00485	1	22:29652158-22:31439918	locus2324
ENSG00000237977	EIF4HP2	brain_amygdala	gtex	pseudogene	22	31298206	31298768	ElasticNet	0.162164	9.04246e-05	-4.5	0.00342	1	22:29652158-22:31439918	locus2324
ENSG00000237977	EIF4HP2	brain_frontal_cortex_ba9	gtex	pseudogene	22	31298206	31298768	ElasticNet	0.25272	2.11404e-08	-4.39	0.00194	1	22:29652158-22:31439918	locus2324
ENSG00000237977	EIF4HP2	brain_cerebellum	gtex	pseudogene	22	31298206	31298768	ElasticNet	0.185369	3.69868e-05	-4.22	0.00167	1	22:29652158-22:31439918	locus2324
ENSG00000237977	EIF4HP2	brain_cerebellar_hemisphere	gtex	pseudogene	22	31298206	31298768	ElasticNet	0.198325	6.09069e-06	-3.73	0.000534	1	22:29652158-22:31439918	locus2324
ENSG00000237977	EIF4HP2	brain_anterior_cingulate_cortex_ba24	gtex	pseudogene	22	31298206	31298768	ElasticNet	0.336776	3.36203e-06	-3.76	0.000506	1	22:29652158-22:31439918	locus2324
ENSG00000237977	EIF4HP2	brain_putamen_basal_ganglia	gtex	pseudogene	22	31298206	31298768	ElasticNet	0.255082	3.08873e-09	-3.51	0.000445	0	22:29652158-22:31439918	locus2324
ENSG00000237977	EIF4HP2	brain_hippocampus	gtex	pseudogene	22	31298206	31298768	ElasticNet	0.108288	0.00689649	-2.55	0.00027	0	22:29652158-22:31439918	locus2324
ENSG00000133422	MORC2	brain_caudate_basal_ganglia	gtex	protein_coding	22	31321117	31364284	ElasticNet	0.0682703	0.0120087	0.206	0.000257	0	22:29652158-22:31439918	locus2324
ENSG00000133422	MORC2	brain_cortex	gtex	protein_coding	22	31321117	31364284	ElasticNet	0.0999818	0.0196897	1.83	0.00024	0	22:29652158-22:31439918	locus2324
ENSG00000183963	SMTN	brain_frontal_cortex_ba9	gtex	protein_coding	22	31460091	31500743	ElasticNet	0.019821	0.0226022	-2.16	0.00068	1	22:29652158-22:31439918	locus2324
ENSG00000183963	SMTN	brain_dorsolateral_prefrontal_cortex	cmc	protein_coding	22	31477281	31500610	lasso	0.0501338	9.06288e-07	-0.0744	0.000497	0	22:29652158-22:31439918	locus2324
ENSG00000198832	SELM	brain_hypothalamus	gtex	protein_coding	22	31500758	31516055	ElasticNet	-0.00154555	0.0650142	-2.16	0.00201	1	22:29652158-22:31439918	locus2324
ENSG00000138942	RNF185	brain_dorsolateral_prefrontal_cortex	cmc	protein_coding	22	31556137	31603005	enet	0.0858097	1.28861e-10	4.4	0.00259	1	22:29652158-22:31439918	locus2325
ENSG00000138942	RNF185	brain_cerebellum	gtex	protein_coding	22	31556168	31603005	ElasticNet	0.132936	7.84551e-06	-0.153	0.000303	0	22:29652158-22:31439918	locus2325
ENSG00000138942	RNF185	brain_putamen_basal_ganglia	gtex	protein_coding	22	31556168	31603005	ElasticNet	0.132361	0.0795344	1.44	0.0003	0	22:29652158-22:31439918	locus2325
ENSG00000213888.2	AC005003.1	brain_cortex	gtex	protein_coding	22	31616352	31616352	ElasticNet	0.0240218	0.0204006	-0.417	0.000222	0	22:29652158-22:31439918	locus2325
ENSG00000100100	PIK3IP1	brain_dorsolateral_prefrontal_cortex	cmc	protein_coding	22	31677578	31688520	blup	0.0383689	1.62555e-05	2.15	0.000281	0	22:29652158-22:31439918	locus2325
ENSG00000185721	DRG1	brain_hypothalamus	gtex	protein_coding	22	31795509	31924726	ElasticNet	0.106843	0.00287477	-0.82	0.000313	0	22:29652158-22:31439918	locus2325
ENSG00000198089	SFI1	brain_anterior_cingulate_cortex_ba24	gtex	protein_coding	22	31884674	32014572	ElasticNet	0.0921205	0.00123867	2.16	0.0005	0	22:29652158-22:31439918	locus2325
ENSG00000198089	SFI1	brain_cerebellum	gtex	protein_coding	22	31884674	32014572	ElasticNet	0.372181	1.42329e-11	1.34	0.000357	0	22:29652158-22:31439918	locus2325
ENSG00000198089	SFI1	brain_cerebellar_hemisphere	gtex	protein_coding	22	31884674	32014572	ElasticNet	0.195107	1.65018e-05	-0.815	0.000238	0	22:29652158-22:31439918	locus2325
ENSG00000198089	SFI1	brain_hippocampus	gtex	protein_coding	22	31884674	32014572	ElasticNet	0.102668	0.00172903	0.499	0.000228	0	22:29652158-22:31439918	locus2325
ENSG00000198089	SFI1	brain_dorsolateral_prefrontal_cortex	cmc	protein_coding	22	31892124	32014537	blup	0.0383678	1.626e-05	3.95	0.00167	1	22:29652158-22:31439918	locus2325
ENSG00000241878	PISD	brain_caudate_basal_ganglia	gtex	protein_coding	22	32014477	32058418	ElasticNet	0.0146362	0.165983	-1.7	0.00213	1	22:29652158-22:31439918	locus2325
ENSG00000241878	PISD	brain_nucleus_accumbens_basal_ganglia	gtex	protein_coding	22	32014477	32058418	ElasticNet	0.117613	0.0123888	-0.307	0.000238	0	22:29652158-22:31439918	locus2325
ENSG00000241878	PISD	brain_cortex	gtex	protein_coding	22	32014477	32058418	ElasticNet	0.103714	1.62153e-05	0.415	0.000224	0	22:29652158-22:31439918	locus2325
ENSG00000100150	DEPDC5	brain_nucleus_accumbens_basal_ganglia	gtex	protein_coding	22	32149944	32303012	ElasticNet	0.0823372	0.0132087	0.286	0.000241	0	22:29652158-22:31439918	locus2325
ENSG00000128245	YWHAH	brain_hypothalamus	gtex	protein_coding	22	32340447	32353590	ElasticNet	0.044232	0.171135	-0.0744	0.000497	0	22:29652158-22:31439918	locus2326
ENSG00000100342	APOL1	brain_hypothalamus	gtex	protein_coding	22	36649056	36663576	ElasticNet	0.0666758	0.0278167	1.93	0.000886	0	22:37570269-22:39307894	locus2332
ENSG00000223695	RP4-633O19__A.1	brain_putamen_basal_ganglia	gtex	lincRNA	22	36784671	36792562	ElasticNet	0.0218434	0.259598	-1.33	0.000289	0	22:37570269-22:39307894	locus2332
ENSG00000223695	RP4-633O19__A.1	brain_cortex	gtex	lincRNA	22	36784671	36792562	ElasticNet	-0.00426838	0.00986592	1.15	0.000203	0	22:37570269-22:39307894	locus2332
ENSG00000100348	TXN2	brain_hippocampus	gtex	protein_coding	22	36863083	36878077	ElasticNet	-0.00549751	0.278082	0.977	0.000221	0	22:37570269-22:39307894	locus2332
ENSG00000100348	TXN2	brain_frontal_cortex_ba9	gtex	protein_coding	22	36863083	36878077	ElasticNet	0.0853137	0.000629813	-0.616	0.000165	0	22:37570269-22:39307894	locus2332
ENSG00000100348	TXN2	brain_cortex	gtex	protein_coding	22	36863083	36878077	ElasticNet	0.00305359	0.0524696	-0.945	0.000139	0	22:37570269-22:39307894	locus2332
ENSG00000100348	TXN2	brain_putamen_basal_ganglia	gtex	protein_coding	22	36863083	36878077	ElasticNet	0.0272337	0.000269833	-0.714	0.000131	0	22:37570269-22:39307894	locus2332
ENSG00000100348	TXN2	brain_hypothalamus	gtex	protein_coding	22	36863083	36878077	ElasticNet	0.0146537	0.0180972	0.548	0.000119	0	22:37570269-22:39307894	locus2332
ENSG00000100350	FOXRED2	brain_caudate_basal_ganglia	gtex	protein_coding	22	36883237	36903148	ElasticNet	0.192539	2.09613e-06	0.408	0.000138	0	22:37570269-22:39307894	locus2332
ENSG00000100350	FOXRED2	brain_cerebellum	gtex	protein_coding	22	36883237	36903148	ElasticNet	0.0865805	0.00158479	-0.789	0.000122	0	22:37570269-22:39307894	locus2332
ENSG00000100350	FOXRED2	brain_anterior_cingulate_cortex_ba24	gtex	protein_coding	22	36883237	36903148	ElasticNet	0.239645	1.52621e-06	-0.101	0.000107	0	22:37570269-22:39307894	locus2332
ENSG00000100350	FOXRED2	brain_hippocampus	gtex	protein_coding	22	36883237	36903148	ElasticNet	0.134514	0.00981054	-0.0288	0.000102	0	22:37570269-22:39307894	locus2332
ENSG00000100353	EIF3D	brain_cerebellar_hemisphere	gtex	protein_coding	22	36906897	36925483	ElasticNet	-0.0128829	0.131247	0.32	0.000103	0	22:37570269-22:39307894	locus2332
ENSG00000100360	IFT27	brain_dorsolateral_prefrontal_cortex	cmc	protein_coding	22	37154245	37172177	enet	0.063293	3.53627e-08	2.26	0.00104	0	22:37570269-22:39307894	locus2333
ENSG00000100360	IFT27	brain_cerebellar_hemisphere	gtex	protein_coding	22	37154246	37172300	ElasticNet	0.0619238	0.0476156	1.86	0.000429	0	22:37570269-22:39307894	locus2333
ENSG00000100360	IFT27	brain_caudate_basal_ganglia	gtex	protein_coding	22	37154246	37172300	ElasticNet	0.11019	0.00204017	1.75	0.000389	0	22:37570269-22:39307894	locus2333
ENSG00000100360	IFT27	brain_cerebellum	gtex	protein_coding	22	37154246	37172300	ElasticNet	0.0949375	0.00709878	1.49	0.000261	0	22:37570269-22:39307894	locus2333
ENSG00000100360	IFT27	brain_putamen_basal_ganglia	gtex	protein_coding	22	37154246	37172300	ElasticNet	0.184174	0.00075803	-0.528	0.000174	0	22:37570269-22:39307894	locus2333
ENSG00000100360	IFT27	brain_nucleus_accumbens_basal_ganglia	gtex	protein_coding	22	37154246	37172300	ElasticNet	0.0914203	0.012128	-0.426	0.000129	0	22:37570269-22:39307894	locus2333
ENSG00000100360	IFT27	brain_frontal_cortex_ba9	gtex	protein_coding	22	37154246	37172300	ElasticNet	0.0797151	0.00612335	-0.115	0.000113	0	22:37570269-22:39307894	locus2333
ENSG00000100360	IFT27	brain_spinal_cord_cervical_c-1	gtex	protein_coding	22	37154246	37172300	ElasticNet	0.00420294	0.241564	0.281	0.000109	0	22:37570269-22:39307894	locus2333
ENSG00000100360	IFT27	brain_cortex	gtex	protein_coding	22	37154246	37172300	ElasticNet	0.163452	0.000193351	0.38	0.000104	0	22:37570269-22:39307894	locus2333
ENSG00000100365	NCF4	brain_caudate_basal_ganglia	gtex	protein_coding	22	37257030	37274057	ElasticNet	0.0860938	0.0371094	-0.933	0.00012	0	22:37570269-22:39307894	locus2333
ENSG00000100368	CSF2RB	brain_caudate_basal_ganglia	gtex	protein_coding	22	37309670	37336491	ElasticNet	0.178302	0.0404142	1.36	0.000158	0	22:37570269-22:39307894	locus2333
ENSG00000128311	TST	brain_caudate_basal_ganglia	gtex	protein_coding	22	37406900	37415681	ElasticNet	0.116139	0.024709	-2.14	0.000213	0	22:37570269-22:39307894	locus2333
ENSG00000128311	TST	brain_frontal_cortex_ba9	gtex	protein_coding	22	37406900	37415681	ElasticNet	0.0385879	0.067085	0.51	0.000117	0	22:37570269-22:39307894	locus2333
ENSG00000128311	TST	brain_nucleus_accumbens_basal_ganglia	gtex	protein_coding	22	37406900	37415681	ElasticNet	0.0419359	0.0128194	-0.197	0.000114	0	22:37570269-22:39307894	locus2333
ENSG00000128311	TST	brain_amygdala	gtex	protein_coding	22	37406900	37415681	ElasticNet	0.0979126	0.116957	-0.476	0.000113	0	22:37570269-22:39307894	locus2333
ENSG00000128309	MPST	brain_caudate_basal_ganglia	gtex	protein_coding	22	37415676	37425863	ElasticNet	0.143142	0.00055636	1.2	0.000164	0	22:37570269-22:39307894	locus2333
ENSG00000100101.13	NOL12	brain_putamen_basal_ganglia	gtex	protein_coding	22	37437854	37437854	ElasticNet	0.0327963	0.131371	-3.62	0.00399	1	22:37570269-22:39307894	locus2333
ENSG00000100379	KCTD17	brain_cortex	gtex	protein_coding	22	37447779	37459430	ElasticNet	0.061852	0.00298321	-0.271	0.000106	0	22:37570269-22:39307894	locus2333
ENSG00000187045	TMPRSS6	brain_nucleus_accumbens_basal_ganglia	gtex	protein_coding	22	37461476	37505603	ElasticNet	0.0987269	0.000147412	-0.895	0.000276	0	22:37570269-22:39307894	locus2333
ENSG00000100385	IL2RB	brain_cerebellar_hemisphere	gtex	protein_coding	22	37521878	37571094	ElasticNet	0.210771	0.00146047	1.44	0.000115	0	22:37570269-22:39307894	locus2333
ENSG00000133466	C1QTNF6	brain_dorsolateral_prefrontal_cortex	cmc	protein_coding	22	37576205	37594341	bslmm	0.174401	1.00886e-20	0.795	0.000156	0	22:37570269-22:39307894	locus2334
ENSG00000133466	C1QTNF6	brain_putamen_basal_ganglia	gtex	protein_coding	22	37576207	37595425	ElasticNet	0.297499	0.000483219	-1.69	0.000318	0	22:37570269-22:39307894	locus2334
ENSG00000133466	C1QTNF6	brain_amygdala	gtex	protein_coding	22	37576207	37595425	ElasticNet	0.317306	1.24308e-07	1.27	0.000249	0	22:37570269-22:39307894	locus2334
ENSG00000133466	C1QTNF6	brain_nucleus_accumbens_basal_ganglia	gtex	protein_coding	22	37576207	37595425	ElasticNet	0.28238	6.08649e-10	0.97	0.000179	0	22:37570269-22:39307894	locus2334
ENSG00000133466	C1QTNF6	brain_anterior_cingulate_cortex_ba24	gtex	protein_coding	22	37576207	37595425	ElasticNet	0.141427	6.89105e-08	0.734	0.000144	0	22:37570269-22:39307894	locus2334
ENSG00000133466	C1QTNF6	brain_cortex	gtex	protein_coding	22	37576207	37595425	ElasticNet	0.294939	9.4925e-09	0.556	0.000131	0	22:37570269-22:39307894	locus2334
ENSG00000133466	C1QTNF6	brain_frontal_cortex_ba9	gtex	protein_coding	22	37576207	37595425	ElasticNet	0.183323	2.56389e-05	0.62	0.000131	0	22:37570269-22:39307894	locus2334
ENSG00000133466	C1QTNF6	brain_cerebellar_hemisphere	gtex	protein_coding	22	37576207	37595425	ElasticNet	0.198352	5.6628e-05	0.347	0.000116	0	22:37570269-22:39307894	locus2334
ENSG00000133466	C1QTNF6	brain_substantia_nigra	gtex	protein_coding	22	37576207	37595425	ElasticNet	0.11926	0.0249716	-0.88	0.000115	0	22:37570269-22:39307894	locus2334
ENSG00000133466	C1QTNF6	brain_hippocampus	gtex	protein_coding	22	37576207	37595425	ElasticNet	0.24822	9.57076e-07	0.294	0.000114	0	22:37570269-22:39307894	locus2334
ENSG00000133466	C1QTNF6	brain_hypothalamus	gtex	protein_coding	22	37576207	37595425	ElasticNet	0.158375	4.16731e-05	0.00903	0.000108	0	22:37570269-22:39307894	locus2334
ENSG00000133466	C1QTNF6	brain_caudate_basal_ganglia	gtex	protein_coding	22	37576207	37595425	ElasticNet	0.279817	1.53671e-10	-0.00462	0.000107	0	22:37570269-22:39307894	locus2334
ENSG00000133466	C1QTNF6	brain_cerebellum	gtex	protein_coding	22	37576207	37595425	ElasticNet	0.121142	4.81501e-07	0.0916	0.000106	0	22:37570269-22:39307894	locus2334
ENSG00000133466	C1QTNF6	brain_spinal_cord_cervical_c-1	gtex	protein_coding	22	37576207	37595425	ElasticNet	0.121562	0.000777512	0.00548	0.000104	0	22:37570269-22:39307894	locus2334
ENSG00000100101.13	NOL12	brain_cerebellum	gtex	protein_coding	22	37591290	37591290	ElasticNet	0.0188249	0.130099	-1.99	0.000239	0	22:37570269-22:39307894	locus2334
ENSG00000128340	RAC2	brain_cerebellar_hemisphere	gtex	protein_coding	22	37621301	37640488	ElasticNet	0.0536834	0.0463764	0.15	0.000105	0	22:37570269-22:39307894	locus2334
ENSG00000100101.13	NOL12	brain_substantia_nigra	gtex	protein_coding	22	37678291	37678291	ElasticNet	0.152438	0.00430797	-1.37	0.000238	0	22:37570269-22:39307894	locus2334
ENSG00000237862	RP1-63G5.7	brain_hypothalamus	gtex	lincRNA	22	37748230	37750879	ElasticNet	0.20046	0.000524711	-1.43	0.000118	0	22:37570269-22:39307894	locus2334
ENSG00000237862	RP1-63G5.7	brain_anterior_cingulate_cortex_ba24	gtex	lincRNA	22	37748230	37750879	ElasticNet	0.0698203	0.000610791	-0.042	0.000105	0	22:37570269-22:39307894	locus2334
ENSG00000100060	MFNG	brain_dorsolateral_prefrontal_cortex	cmc	protein_coding	22	37865100	37882478	enet	0.0140089	0.00674618	2.59	0.000235	0	22:37570269-22:39307894	locus2334
ENSG00000100065	CARD10	brain_dorsolateral_prefrontal_cortex	cmc	protein_coding	22	37875382	37915378	blup	0.0316876	8.37372e-05	-0.286	0.00124	0	22:37570269-22:39307894	locus2334
ENSG00000100065	CARD10	brain_substantia_nigra	gtex	protein_coding	22	37886400	37915549	ElasticNet	0.161794	0.00130726	-1.9	0.00112	0	22:37570269-22:39307894	locus2334
ENSG00000100065	CARD10	brain_amygdala	gtex	protein_coding	22	37886400	37915549	ElasticNet	0.0461356	0.0224272	1.47	0.000113	0	22:37570269-22:39307894	locus2334
ENSG00000100079	LGALS2	brain_hypothalamus	gtex	protein_coding	22	37966255	37978623	ElasticNet	0.121099	0.160114	0.57	0.000109	0	22:37570269-22:39307894	locus2334
ENSG00000100083	GGA1	brain_spinal_cord_cervical_c-1	gtex	protein_coding	22	38004481	38029571	ElasticNet	0.041707	0.106218	-0.942	0.000201	0	22:37570269-22:39307894	locus2334
ENSG00000100083	GGA1	brain_substantia_nigra	gtex	protein_coding	22	38004481	38029571	ElasticNet	0.112972	0.0954979	0.968	0.000191	0	22:37570269-22:39307894	locus2334
ENSG00000100092	SH3BP1	brain_putamen_basal_ganglia	gtex	protein_coding	22	38030661	38062939	ElasticNet	0.12605	0.0166468	-1.32	0.000107	0	22:37570269-22:39307894	locus2334
ENSG00000100092	SH3BP1	brain_cerebellum	gtex	protein_coding	22	38030661	38062939	ElasticNet	0.0498614	0.337333	0.282	0.000105	0	22:37570269-22:39307894	locus2334
ENSG00000241360	PDXP	brain_putamen_basal_ganglia	gtex	protein_coding	22	38054734	38062941	ElasticNet	0.0538098	0.339216	1.29	0.000566	0	22:37570269-22:39307894	locus2334
ENSG00000100106	TRIOBP	brain_dorsolateral_prefrontal_cortex	cmc	protein_coding	22	38092994	38172563	bslmm	0.210167	4.33555e-25	4.79	0.00307	1	22:37570269-22:39307894	locus2334
ENSG00000100106	TRIOBP	brain_cortex	gtex	protein_coding	22	38093011	38172563	ElasticNet	0.239218	9.38062e-08	4.85	0.00512	1	22:37570269-22:39307894	locus2334
ENSG00000100106	TRIOBP	brain_hypothalamus	gtex	protein_coding	22	38093011	38172563	ElasticNet	0.258767	0.00412907	-0.3	0.000776	0	22:37570269-22:39307894	locus2334
ENSG00000100106	TRIOBP	brain_anterior_cingulate_cortex_ba24	gtex	protein_coding	22	38093011	38172563	ElasticNet	0.0630347	0.128418	1.91	0.000558	0	22:37570269-22:39307894	locus2334
ENSG00000100106	TRIOBP	brain_spinal_cord_cervical_c-1	gtex	protein_coding	22	38093011	38172563	ElasticNet	0.0347788	0.0133598	4.04	0.000506	0	22:37570269-22:39307894	locus2334
ENSG00000100106	TRIOBP	brain_caudate_basal_ganglia	gtex	protein_coding	22	38093011	38172563	ElasticNet	0.0952682	0.0127755	4.23	0.000435	0	22:37570269-22:39307894	locus2334
ENSG00000100106	TRIOBP	brain_nucleus_accumbens_basal_ganglia	gtex	protein_coding	22	38093011	38172563	ElasticNet	0.122539	1.49901e-05	1.75	0.000212	0	22:37570269-22:39307894	locus2334
ENSG00000100106	TRIOBP	brain_substantia_nigra	gtex	protein_coding	22	38093011	38172563	ElasticNet	0.252047	0.00832843	2.42	0.00012	0	22:37570269-22:39307894	locus2334
ENSG00000100116	GCAT	brain_hypothalamus	gtex	protein_coding	22	38203912	38213183	ElasticNet	0.051641	0.141271	4.22	0.00129	0	22:37570269-22:39307894	locus2334
ENSG00000100116	GCAT	brain_frontal_cortex_ba9	gtex	protein_coding	22	38203912	38213183	ElasticNet	0.0506467	0.112849	1.68	0.000221	0	22:37570269-22:39307894	locus2334
ENSG00000100129	EIF3L	brain_cerebellar_hemisphere	gtex	protein_coding	22	38244875	38285414	ElasticNet	0.0693036	0.00265459	1.14	0.000147	0	22:37570269-22:39307894	locus2334
ENSG00000100139	MICALL1	brain_hippocampus	gtex	protein_coding	22	38301664	38338829	ElasticNet	0.070393	0.0137243	3.45	0.000212	0	22:37570269-22:39307894	locus2334
ENSG00000100139	MICALL1	brain_hippocampus	gtex	protein_coding	22	38301664	38338829	ElasticNet	0.070393	0.0137243	-0.968	0.000211	0	22:39307894-22:40545595	locus2334
ENSG00000100139	MICALL1	brain_dorsolateral_prefrontal_cortex	cmc	protein_coding	22	38302154	38338465	blup	0.0516966	6.17214e-07	3.23	0.00015	0	22:37570269-22:39307894	locus2334
ENSG00000100142	POLR2F	brain_nucleus_accumbens_basal_ganglia	gtex	protein_coding	22	38348614	38437922	ElasticNet	0.0217836	0.0297688	-0.14	0.000125	0	22:37570269-22:39307894	locus2334
ENSG00000100142	POLR2F	brain_dorsolateral_prefrontal_cortex	cmc	protein_coding	22	38349673	38384223	blup	0.0521599	5.50745e-07	2.59	0.000192	0	22:37570269-22:39307894	locus2334
ENSG00000100146	SOX10	brain_cerebellar_hemisphere	gtex	protein_coding	22	38366693	38383429	ElasticNet	0.0706822	0.125248	0.602	0.000103	0	22:37570269-22:39307894	locus2334
ENSG00000100146	SOX10	brain_cerebellar_hemisphere	gtex	protein_coding	22	38366693	38383429	ElasticNet	0.0706822	0.125248	-0.721	0.000175	0	22:39307894-22:40545595	locus2334
ENSG00000272720.1	CTA-228A9.3	brain_hippocampus	gtex	lincRNA	22	38445400	38445400	ElasticNet	-0.0610942	0.237195	-0.225	0.000387	0	22:37570269-22:39307894	locus2334
ENSG00000272720.1	CTA-228A9.3	brain_hippocampus	gtex	lincRNA	22	38445400	38445400	ElasticNet	-0.0610942	0.237195	1.4	0.000225	0	22:39307894-22:40545595	locus2334
ENSG00000100151	PICK1	brain_hypothalamus	gtex	protein_coding	22	38452318	38471708	ElasticNet	0.143449	2.76008e-05	0.253	0.000453	0	22:37570269-22:39307894	locus2334
ENSG00000100151	PICK1	brain_hippocampus	gtex	protein_coding	22	38452318	38471708	ElasticNet	0.110452	9.13287e-05	0.627	0.000421	0	22:37570269-22:39307894	locus2334
ENSG00000100151	PICK1	brain_caudate_basal_ganglia	gtex	protein_coding	22	38452318	38471708	ElasticNet	0.0510884	0.0316936	0.355	0.000293	0	22:37570269-22:39307894	locus2334
ENSG00000100151	PICK1	brain_putamen_basal_ganglia	gtex	protein_coding	22	38452318	38471708	ElasticNet	0.164655	0.00925499	-1.33	0.000232	0	22:37570269-22:39307894	locus2334
ENSG00000100151	PICK1	brain_spinal_cord_cervical_c-1	gtex	protein_coding	22	38452318	38471708	ElasticNet	0.622474	1.90535e-14	-1.1	0.000177	0	22:37570269-22:39307894	locus2334
ENSG00000100151	PICK1	brain_amygdala	gtex	protein_coding	22	38452318	38471708	ElasticNet	0.0567776	0.010944	-1.56	0.000136	0	22:37570269-22:39307894	locus2334
ENSG00000100151	PICK1	brain_substantia_nigra	gtex	protein_coding	22	38452318	38471708	ElasticNet	0.141876	0.00438677	-0.938	0.000129	0	22:37570269-22:39307894	locus2334
ENSG00000100151	PICK1	brain_amygdala	gtex	protein_coding	22	38452318	38471708	ElasticNet	0.0567776	0.010944	-1.03	0.000319	0	22:39307894-22:40545595	locus2334
ENSG00000100151	PICK1	brain_caudate_basal_ganglia	gtex	protein_coding	22	38452318	38471708	ElasticNet	0.0510884	0.0316936	-0.891	0.000174	0	22:39307894-22:40545595	locus2334
ENSG00000272720.1	CTA-228A9.3	brain_caudate_basal_ganglia	gtex	lincRNA	22	38458681	38458681	ElasticNet	0.0383933	0.326191	-0.632	0.000111	0	22:37570269-22:39307894	locus2334
ENSG00000272720.1	CTA-228A9.3	brain_caudate_basal_ganglia	gtex	lincRNA	22	38458681	38458681	ElasticNet	0.0383933	0.326191	-1.03	0.000319	0	22:39307894-22:40545595	locus2334
ENSG00000272720.1	CTA-228A9.3	brain_putamen_basal_ganglia	gtex	lincRNA	22	3.84596e+07	3.84596e+07	ElasticNet	0.087279	4.26905e-05	-3.23	0.000194	0	22:37570269-22:39307894	locus2334
ENSG00000272720.1	CTA-228A9.3	brain_putamen_basal_ganglia	gtex	lincRNA	22	3.84596e+07	3.84596e+07	ElasticNet	0.087279	4.26905e-05	0.414	0.000177	0	22:39307894-22:40545595	locus2334
ENSG00000100156	SLC16A8	brain_cortex	gtex	protein_coding	22	38474141	38480100	ElasticNet	0.142981	3.57016e-05	0.451	0.000915	0	22:37570269-22:39307894	locus2335
ENSG00000100156	SLC16A8	brain_spinal_cord_cervical_c-1	gtex	protein_coding	22	38474141	38480100	ElasticNet	0.139814	0.00837047	-0.205	0.000337	0	22:37570269-22:39307894	locus2335
ENSG00000100156	SLC16A8	brain_amygdala	gtex	protein_coding	22	38474141	38480100	ElasticNet	0.0958983	0.000459139	-2.58	0.000134	0	22:37570269-22:39307894	locus2335
ENSG00000100156	SLC16A8	brain_cortex	gtex	protein_coding	22	38474141	38480100	ElasticNet	0.142981	3.57016e-05	-0.101	0.000164	0	22:39307894-22:40545595	locus2335
ENSG00000128298	BAIAP2L2	brain_dorsolateral_prefrontal_cortex	cmc	protein_coding	22	38480895	38506676	enet	0.047387	1.77944e-06	1.61	0.000133	0	22:37570269-22:39307894	locus2335
ENSG00000128298	BAIAP2L2	brain_spinal_cord_cervical_c-1	gtex	protein_coding	22	38480896	38506677	ElasticNet	0.134992	0.00125339	-1.26	0.000129	0	22:37570269-22:39307894	locus2335
ENSG00000128298	BAIAP2L2	brain_spinal_cord_cervical_c-1	gtex	protein_coding	22	38480896	38506677	ElasticNet	0.134992	0.00125339	0.48	0.000176	0	22:39307894-22:40545595	locus2335
ENSG00000184381	PLA2G6	brain_frontal_cortex_ba9	gtex	protein_coding	22	38507502	38601697	ElasticNet	0.0251917	0.0317412	-2.15	0.000474	0	22:37570269-22:39307894	locus2335
ENSG00000184381	PLA2G6	brain_hippocampus	gtex	protein_coding	22	38507502	38601697	ElasticNet	0.104941	0.00166006	-2.29	0.00015	0	22:37570269-22:39307894	locus2335
ENSG00000184381	PLA2G6	brain_caudate_basal_ganglia	gtex	protein_coding	22	38507502	38601697	ElasticNet	0.0140825	0.144906	-1.06	0.000108	0	22:37570269-22:39307894	locus2335
ENSG00000272720.1	CTA-228A9.3	brain_spinal_cord_cervical_c-1	gtex	lincRNA	22	38530956	38530956	ElasticNet	0.240306	1.51556e-05	-1.16	0.00014	0	22:37570269-22:39307894	locus2335
ENSG00000185022	MAFF	brain_putamen_basal_ganglia	gtex	protein_coding	22	38597889	38612518	ElasticNet	0.111077	6.49641e-05	1.22	0.000354	0	22:37570269-22:39307894	locus2335
ENSG00000198792	TMEM184B	brain_nucleus_accumbens_basal_ganglia	gtex	protein_coding	22	38615298	38669040	ElasticNet	0.104295	0.043352	-1.04	0.000411	0	22:37570269-22:39307894	locus2335
ENSG00000198792	TMEM184B	brain_putamen_basal_ganglia	gtex	protein_coding	22	38615298	38669040	ElasticNet	0.271493	6.91792e-06	-1.75	0.000308	0	22:37570269-22:39307894	locus2335
ENSG00000198792	TMEM184B	brain_cerebellum	gtex	protein_coding	22	38615298	38669040	ElasticNet	0.0264523	0.00357772	1.11	0.00011	0	22:37570269-22:39307894	locus2335
ENSG00000198792	TMEM184B	brain_cerebellar_hemisphere	gtex	protein_coding	22	38615298	38669040	ElasticNet	0.107163	0.00208257	0.933	0.000108	0	22:37570269-22:39307894	locus2335
ENSG00000198792	TMEM184B	brain_putamen_basal_ganglia	gtex	protein_coding	22	38615298	38669040	ElasticNet	0.271493	6.91792e-06	0.495	0.000164	0	22:39307894-22:40545595	locus2335
ENSG00000198792	TMEM184B	brain_nucleus_accumbens_basal_ganglia	gtex	protein_coding	22	38615298	38669040	ElasticNet	0.104295	0.043352	0.247	0.000162	0	22:39307894-22:40545595	locus2335
ENSG00000213923	CSNK1E	brain_hypothalamus	gtex	protein_coding	22	38686697	38794527	ElasticNet	0.0371148	0.0897111	1.07	0.000282	0	22:37570269-22:39307894	locus2335
ENSG00000213923	CSNK1E	brain_frontal_cortex_ba9	gtex	protein_coding	22	38686697	38794527	ElasticNet	0.0404844	0.0955235	1.33	0.000144	0	22:37570269-22:39307894	locus2335
ENSG00000213923	CSNK1E	brain_caudate_basal_ganglia	gtex	protein_coding	22	38686697	38794527	ElasticNet	0.0347071	0.183999	-0.122	0.000117	0	22:37570269-22:39307894	locus2335
ENSG00000213923	CSNK1E	brain_substantia_nigra	gtex	protein_coding	22	38686697	38794527	ElasticNet	0.0337586	0.270718	-0.575	0.000117	0	22:37570269-22:39307894	locus2335
ENSG00000213923	CSNK1E	brain_nucleus_accumbens_basal_ganglia	gtex	protein_coding	22	38686697	38794527	ElasticNet	0.0496695	0.107211	-0.584	0.000108	0	22:37570269-22:39307894	locus2335
ENSG00000213923	CSNK1E	brain_nucleus_accumbens_basal_ganglia	gtex	protein_coding	22	38686697	38794527	ElasticNet	0.0496695	0.107211	-1.36	0.000437	0	22:39307894-22:40545595	locus2335
ENSG00000213923	CSNK1E	brain_substantia_nigra	gtex	protein_coding	22	38686697	38794527	ElasticNet	0.0337586	0.270718	-0.658	0.000216	0	22:39307894-22:40545595	locus2335
ENSG00000213923	CSNK1E	brain_caudate_basal_ganglia	gtex	protein_coding	22	38686697	38794527	ElasticNet	0.0347071	0.183999	-1.28	0.000193	0	22:39307894-22:40545595	locus2335
ENSG00000213923	CSNK1E	brain_hypothalamus	gtex	protein_coding	22	38686697	38794527	ElasticNet	0.0371148	0.0897111	1.3	0.000176	0	22:39307894-22:40545595	locus2335
ENSG00000213923	CSNK1E	brain_frontal_cortex_ba9	gtex	protein_coding	22	38686697	38794527	ElasticNet	0.0404844	0.0955235	-0.221	0.000164	0	22:39307894-22:40545595	locus2335
ENSG00000244627	RP3-449O17.1	brain_anterior_cingulate_cortex_ba24	gtex	pseudogene	22	38731767	38794934	ElasticNet	0.0144988	0.164952	0.569	0.000126	0	22:37570269-22:39307894	locus2335
ENSG00000244627	RP3-449O17.1	brain_anterior_cingulate_cortex_ba24	gtex	pseudogene	22	38731767	38794934	ElasticNet	0.0144988	0.164952	-0.506	0.000323	0	22:39307894-22:40545595	locus2335
ENSG00000168135	KCNJ4	brain_dorsolateral_prefrontal_cortex	cmc	protein_coding	22	38822332	38851205	lasso	0.0598148	8.35316e-08	-0.209	0.000195	0	22:37570269-22:39307894	locus2335
ENSG00000168135	KCNJ4	brain_cerebellum	gtex	protein_coding	22	38822332	38851205	ElasticNet	-0.00143385	0.0448414	0.237	0.000111	0	22:37570269-22:39307894	locus2335
ENSG00000168135	KCNJ4	brain_dorsolateral_prefrontal_cortex	cmc	protein_coding	22	38822332	38851205	lasso	0.0598148	8.35316e-08	0.764	0.0002	0	22:39307894-22:40545595	locus2335
ENSG00000168135	KCNJ4	brain_cerebellum	gtex	protein_coding	22	38822332	38851205	ElasticNet	-0.00143385	0.0448414	0.398	0.000165	0	22:39307894-22:40545595	locus2335
ENSG00000100196	KDELR3	brain_cerebellum	gtex	protein_coding	22	38864067	38879452	ElasticNet	0.0266567	0.344689	3.92	0.0628	1	22:37570269-22:39307894	locus2335
ENSG00000100196	KDELR3	brain_cerebellum	gtex	protein_coding	22	38864067	38879452	ElasticNet	0.0266567	0.344689	0.579	0.000176	0	22:39307894-22:40545595	locus2335
ENSG00000100201	DDX17	brain_dorsolateral_prefrontal_cortex	cmc	protein_coding	22	38879442	38902345	lasso	0.030387	0.000115265	0.261	0.000112	0	22:37570269-22:39307894	locus2335
ENSG00000100201	DDX17	brain_cortex	gtex	protein_coding	22	38879445	38903665	ElasticNet	0.037526	0.00655649	1.3	0.000142	0	22:37570269-22:39307894	locus2335
ENSG00000100201	DDX17	brain_cortex	gtex	protein_coding	22	38879445	38903665	ElasticNet	0.037526	0.00655649	0.58	0.000166	0	22:39307894-22:40545595	locus2335
ENSG00000184949	FAM227A	brain_frontal_cortex_ba9	gtex	protein_coding	22	38974125	39052634	ElasticNet	0.0775108	0.0195273	1.85	0.00047	0	22:37570269-22:39307894	locus2335
ENSG00000184949	FAM227A	brain_cortex	gtex	protein_coding	22	38974125	39052634	ElasticNet	0.193579	3.14641e-07	1.73	0.000306	0	22:37570269-22:39307894	locus2335
ENSG00000184949	FAM227A	brain_anterior_cingulate_cortex_ba24	gtex	protein_coding	22	38974125	39052634	ElasticNet	0.134151	0.000551217	1.67	0.000198	0	22:37570269-22:39307894	locus2335
ENSG00000184949	FAM227A	brain_caudate_basal_ganglia	gtex	protein_coding	22	38974125	39052634	ElasticNet	0.107876	0.00318495	1.38	0.000159	0	22:37570269-22:39307894	locus2335
ENSG00000184949	FAM227A	brain_nucleus_accumbens_basal_ganglia	gtex	protein_coding	22	38974125	39052634	ElasticNet	0.0728192	0.00140022	1.24	0.000151	0	22:37570269-22:39307894	locus2335
ENSG00000184949	FAM227A	brain_hypothalamus	gtex	protein_coding	22	38974125	39052634	ElasticNet	0.100161	0.00333835	0.957	0.000125	0	22:37570269-22:39307894	locus2335
ENSG00000184949	FAM227A	brain_cerebellar_hemisphere	gtex	protein_coding	22	38974125	39052634	ElasticNet	0.115101	0.0028314	0.977	0.000121	0	22:37570269-22:39307894	locus2335
ENSG00000184949	FAM227A	brain_cerebellum	gtex	protein_coding	22	38974125	39052634	ElasticNet	0.0621191	0.000349986	0.943	0.00012	0	22:37570269-22:39307894	locus2335
ENSG00000184949	FAM227A	brain_caudate_basal_ganglia	gtex	protein_coding	22	38974125	39052634	ElasticNet	0.107876	0.00318495	5.54	0.00213	0	22:39307894-22:40545595	locus2335
ENSG00000184949	FAM227A	brain_anterior_cingulate_cortex_ba24	gtex	protein_coding	22	38974125	39052634	ElasticNet	0.134151	0.000551217	1.08	0.000337	0	22:39307894-22:40545595	locus2335
ENSG00000184949	FAM227A	brain_cortex	gtex	protein_coding	22	38974125	39052634	ElasticNet	0.193579	3.14641e-07	-0.707	0.00025	0	22:39307894-22:40545595	locus2335
ENSG00000184949	FAM227A	brain_frontal_cortex_ba9	gtex	protein_coding	22	38974125	39052634	ElasticNet	0.0775108	0.0195273	-0.808	0.000243	0	22:39307894-22:40545595	locus2335
ENSG00000184949	FAM227A	brain_hypothalamus	gtex	protein_coding	22	38974125	39052634	ElasticNet	0.100161	0.00333835	-2.09	0.000184	0	22:39307894-22:40545595	locus2335
ENSG00000184949	FAM227A	brain_cerebellar_hemisphere	gtex	protein_coding	22	38974125	39052634	ElasticNet	0.115101	0.0028314	-0.0496	0.000181	0	22:39307894-22:40545595	locus2335
ENSG00000184949	FAM227A	brain_nucleus_accumbens_basal_ganglia	gtex	protein_coding	22	38974125	39052634	ElasticNet	0.0728192	0.00140022	-0.12	0.000173	0	22:39307894-22:40545595	locus2335
ENSG00000100211	CBY1	brain_spinal_cord_cervical_c-1	gtex	protein_coding	22	39052641	39069859	ElasticNet	0.153517	0.102061	-0.016	0.000127	0	22:37570269-22:39307894	locus2335
ENSG00000100211	CBY1	brain_spinal_cord_cervical_c-1	gtex	protein_coding	22	39052641	39069859	ElasticNet	0.153517	0.102061	-0.275	0.000167	0	22:39307894-22:40545595	locus2335
ENSG00000100211	CBY1	brain_dorsolateral_prefrontal_cortex	cmc	protein_coding	22	39052657	39069855	blup	0.0292507	0.000152413	-2	0.000486	0	22:37570269-22:39307894	locus2335
ENSG00000100211	CBY1	brain_dorsolateral_prefrontal_cortex	cmc	protein_coding	22	39052657	39069855	blup	0.0292507	0.000152413	1.5	0.000312	0	22:39307894-22:40545595	locus2335
ENSG00000100216	TOMM22	brain_hippocampus	gtex	protein_coding	22	39077953	39080818	ElasticNet	0.0368329	0.121726	1.69	0.000534	0	22:37570269-22:39307894	locus2335
ENSG00000100216	TOMM22	brain_dorsolateral_prefrontal_cortex	cmc	protein_coding	22	39077953	39080766	lasso	0.272091	4.02099e-33	-0.998	0.000121	0	22:37570269-22:39307894	locus2335
ENSG00000100216	TOMM22	brain_hippocampus	gtex	protein_coding	22	39077953	39080818	ElasticNet	0.0368329	0.121726	2.13	0.000939	0	22:39307894-22:40545595	locus2335
ENSG00000100216	TOMM22	brain_dorsolateral_prefrontal_cortex	cmc	protein_coding	22	39077953	39080766	lasso	0.272091	4.02099e-33	-0.764	0.0002	0	22:39307894-22:40545595	locus2335
ENSG00000100221	JOSD1	brain_dorsolateral_prefrontal_cortex	cmc	protein_coding	22	39081547	39096459	lasso	0.0674451	1.26435e-08	-1.02	0.000125	0	22:37570269-22:39307894	locus2335
ENSG00000229598	PRDX3P1	brain_cerebellar_hemisphere	gtex	pseudogene	22	39118748	39119510	ElasticNet	0.0146334	0.0087304	-0.329	0.000105	0	22:37570269-22:39307894	locus2335
ENSG00000229598	PRDX3P1	brain_cerebellar_hemisphere	gtex	pseudogene	22	39118748	39119510	ElasticNet	0.0146334	0.0087304	1.55	0.000236	0	22:39307894-22:40545595	locus2335
ENSG00000100242	SUN2	brain_frontal_cortex_ba9	gtex	protein_coding	22	39130730	39190148	ElasticNet	0.0654606	0.045308	-0.701	0.000148	0	22:37570269-22:39307894	locus2335
ENSG00000100242	SUN2	brain_frontal_cortex_ba9	gtex	protein_coding	22	39130730	39190148	ElasticNet	0.0654606	0.045308	2.73	0.000221	0	22:39307894-22:40545595	locus2335
ENSG00000100246	DNAL4	brain_cortex	gtex	protein_coding	22	39174513	39190203	ElasticNet	-0.00282274	0.0107179	-1.51	0.000666	0	22:37570269-22:39307894	locus2335
ENSG00000183741	CBX6	brain_substantia_nigra	gtex	protein_coding	22	39257455	39268319	ElasticNet	0.0270522	0.132245	0.0218	0.000107	0	22:37570269-22:39307894	locus2335
ENSG00000183741	CBX6	brain_substantia_nigra	gtex	protein_coding	22	39257455	39268319	ElasticNet	0.0270522	0.132245	1.19	0.0002	0	22:39307894-22:40545595	locus2335
ENSG00000235209	CTA-150C2.13	brain_hypothalamus	gtex	lincRNA	22	39317232	39320713	ElasticNet	0.195816	3.24321e-05	3.57	0.0253	1	22:37570269-22:39307894	locus2336
ENSG00000235209	CTA-150C2.13	brain_frontal_cortex_ba9	gtex	lincRNA	22	39317232	39320713	ElasticNet	0.194649	5.88937e-07	2.98	0.00484	1	22:37570269-22:39307894	locus2336
ENSG00000235209	CTA-150C2.13	brain_cortex	gtex	lincRNA	22	39317232	39320713	ElasticNet	0.264647	6.64095e-12	2.49	0.00225	0	22:37570269-22:39307894	locus2336
ENSG00000235209	CTA-150C2.13	brain_cerebellum	gtex	lincRNA	22	39317232	39320713	ElasticNet	0.15657	1.40869e-05	2.53	0.00206	0	22:37570269-22:39307894	locus2336
ENSG00000235209	CTA-150C2.13	brain_putamen_basal_ganglia	gtex	lincRNA	22	39317232	39320713	ElasticNet	0.17994	4.76927e-07	2.41	0.00179	0	22:37570269-22:39307894	locus2336
ENSG00000235209	CTA-150C2.13	brain_anterior_cingulate_cortex_ba24	gtex	lincRNA	22	39317232	39320713	ElasticNet	0.162193	1.43228e-09	2.41	0.00177	0	22:37570269-22:39307894	locus2336
ENSG00000235209	CTA-150C2.13	brain_nucleus_accumbens_basal_ganglia	gtex	lincRNA	22	39317232	39320713	ElasticNet	0.253362	1.30445e-08	2.42	0.00172	0	22:37570269-22:39307894	locus2336
ENSG00000235209	CTA-150C2.13	brain_amygdala	gtex	lincRNA	22	39317232	39320713	ElasticNet	0.0830429	0.00367887	2.39	0.00153	0	22:37570269-22:39307894	locus2336
ENSG00000235209	CTA-150C2.13	brain_spinal_cord_cervical_c-1	gtex	lincRNA	22	39317232	39320713	ElasticNet	0.132314	0.0503072	1.92	0.000854	0	22:37570269-22:39307894	locus2336
ENSG00000235209	CTA-150C2.13	brain_caudate_basal_ganglia	gtex	lincRNA	22	39317232	39320713	ElasticNet	0.318932	3.07612e-09	2.04	0.00044	0	22:37570269-22:39307894	locus2336
ENSG00000235209	CTA-150C2.13	brain_hippocampus	gtex	lincRNA	22	39317232	39320713	ElasticNet	0.14564	7.79826e-05	1.28	0.000191	0	22:37570269-22:39307894	locus2336
ENSG00000235209	CTA-150C2.13	brain_amygdala	gtex	lincRNA	22	39317232	39320713	ElasticNet	0.0830429	0.00367887	-2.01	0.00168	0	22:39307894-22:40545595	locus2336
ENSG00000235209	CTA-150C2.13	brain_spinal_cord_cervical_c-1	gtex	lincRNA	22	39317232	39320713	ElasticNet	0.132314	0.0503072	2.38	0.000879	0	22:39307894-22:40545595	locus2336
ENSG00000235209	CTA-150C2.13	brain_frontal_cortex_ba9	gtex	lincRNA	22	39317232	39320713	ElasticNet	0.194649	5.88937e-07	-2.05	0.000447	0	22:39307894-22:40545595	locus2336
ENSG00000235209	CTA-150C2.13	brain_hypothalamus	gtex	lincRNA	22	39317232	39320713	ElasticNet	0.195816	3.24321e-05	-3.86	0.000332	0	22:39307894-22:40545595	locus2336
ENSG00000235209	CTA-150C2.13	brain_caudate_basal_ganglia	gtex	lincRNA	22	39317232	39320713	ElasticNet	0.318932	3.07612e-09	-3.07	0.00027	0	22:39307894-22:40545595	locus2336
ENSG00000235209	CTA-150C2.13	brain_cerebellum	gtex	lincRNA	22	39317232	39320713	ElasticNet	0.15657	1.40869e-05	0.235	0.000196	0	22:39307894-22:40545595	locus2336
ENSG00000235209	CTA-150C2.13	brain_hippocampus	gtex	lincRNA	22	39317232	39320713	ElasticNet	0.14564	7.79826e-05	-1.17	0.000181	0	22:39307894-22:40545595	locus2336
ENSG00000235209	CTA-150C2.13	brain_cortex	gtex	lincRNA	22	39317232	39320713	ElasticNet	0.264647	6.64095e-12	1.37	0.000166	0	22:39307894-22:40545595	locus2336
ENSG00000128383	APOBEC3A	brain_nucleus_accumbens_basal_ganglia	gtex	protein_coding	22	39348746	39359188	ElasticNet	0.0328605	0.160206	2.32	0.00144	0	22:37570269-22:39307894	locus2336
ENSG00000128383	APOBEC3A	brain_nucleus_accumbens_basal_ganglia	gtex	protein_coding	22	39348746	39359188	ElasticNet	0.0328605	0.160206	-0.612	0.000177	0	22:39307894-22:40545595	locus2336
ENSG00000128394	APOBEC3F	brain_nucleus_accumbens_basal_ganglia	gtex	protein_coding	22	39436609	39449915	ElasticNet	0.089653	0.0137887	-3.42	0.0184	1	22:37570269-22:39307894	locus2336
ENSG00000128394	APOBEC3F	brain_substantia_nigra	gtex	protein_coding	22	39436609	39449915	ElasticNet	-0.218103	0.200929	0.399	0.000104	0	22:37570269-22:39307894	locus2336
ENSG00000128394	APOBEC3F	brain_nucleus_accumbens_basal_ganglia	gtex	protein_coding	22	39436609	39449915	ElasticNet	0.089653	0.0137887	0.631	0.000271	0	22:39307894-22:40545595	locus2336
ENSG00000128394	APOBEC3F	brain_substantia_nigra	gtex	protein_coding	22	39436609	39449915	ElasticNet	-0.218103	0.200929	-0.908	0.0002	0	22:39307894-22:40545595	locus2336
ENSG00000128394	APOBEC3F	brain_dorsolateral_prefrontal_cortex	cmc	protein_coding	22	39436672	39451975	lasso	0.0149311	0.00534174	0.91	0.000117	0	22:37570269-22:39307894	locus2336
ENSG00000128394	APOBEC3F	brain_dorsolateral_prefrontal_cortex	cmc	protein_coding	22	39436672	39451975	lasso	0.0149311	0.00534174	-1.34	0.00028	0	22:39307894-22:40545595	locus2336
ENSG00000239713	APOBEC3G	brain_dorsolateral_prefrontal_cortex	cmc	protein_coding	22	39436672	39483748	lasso	0.13628	2.9243e-16	0.91	0.000225	0	22:39307894-22:40545595	locus2336
ENSG00000239713	APOBEC3G	brain_cortex	gtex	protein_coding	22	39436924	39483748	ElasticNet	0.194254	1.626e-06	-3.42	0.0255	1	22:37570269-22:39307894	locus2336
ENSG00000239713	APOBEC3G	brain_cerebellum	gtex	protein_coding	22	39436924	39483748	ElasticNet	0.14072	0.000196042	-0.462	0.00043	0	22:37570269-22:39307894	locus2336
ENSG00000239713	APOBEC3G	brain_anterior_cingulate_cortex_ba24	gtex	protein_coding	22	39436924	39483748	ElasticNet	0.143493	0.00109531	-0.387	0.000403	0	22:37570269-22:39307894	locus2336
ENSG00000239713	APOBEC3G	brain_nucleus_accumbens_basal_ganglia	gtex	protein_coding	22	39436924	39483748	ElasticNet	0.195567	7.69529e-06	-1.17	0.00025	0	22:37570269-22:39307894	locus2336
ENSG00000239713	APOBEC3G	brain_substantia_nigra	gtex	protein_coding	22	39436924	39483748	ElasticNet	0.137146	0.00751299	1.24	0.000159	0	22:37570269-22:39307894	locus2336
ENSG00000239713	APOBEC3G	brain_frontal_cortex_ba9	gtex	protein_coding	22	39436924	39483748	ElasticNet	0.0689386	0.000194119	-1.32	0.000151	0	22:37570269-22:39307894	locus2336
ENSG00000239713	APOBEC3G	brain_hypothalamus	gtex	protein_coding	22	39436924	39483748	ElasticNet	0.0923505	0.00604048	1.17	0.00015	0	22:37570269-22:39307894	locus2336
ENSG00000239713	APOBEC3G	brain_caudate_basal_ganglia	gtex	protein_coding	22	39436924	39483748	ElasticNet	0.179466	5.47112e-07	-0.369	0.000144	0	22:37570269-22:39307894	locus2336
ENSG00000239713	APOBEC3G	brain_hippocampus	gtex	protein_coding	22	39436924	39483748	ElasticNet	0.27473	1.90057e-08	1.38	0.000141	0	22:37570269-22:39307894	locus2336
ENSG00000239713	APOBEC3G	brain_spinal_cord_cervical_c-1	gtex	protein_coding	22	39436924	39483748	ElasticNet	0.2027	0.00376174	-0.959	0.000133	0	22:37570269-22:39307894	locus2336
ENSG00000239713	APOBEC3G	brain_putamen_basal_ganglia	gtex	protein_coding	22	39436924	39483748	ElasticNet	0.173832	0.000563232	0.198	0.000112	0	22:37570269-22:39307894	locus2336
ENSG00000239713	APOBEC3G	brain_spinal_cord_cervical_c-1	gtex	protein_coding	22	39436924	39483748	ElasticNet	0.2027	0.00376174	-3.22	0.000615	0	22:39307894-22:40545595	locus2336
ENSG00000239713	APOBEC3G	brain_putamen_basal_ganglia	gtex	protein_coding	22	39436924	39483748	ElasticNet	0.173832	0.000563232	1.83	0.000385	0	22:39307894-22:40545595	locus2336
ENSG00000239713	APOBEC3G	brain_caudate_basal_ganglia	gtex	protein_coding	22	39436924	39483748	ElasticNet	0.179466	5.47112e-07	2.75	0.000266	0	22:39307894-22:40545595	locus2336
ENSG00000239713	APOBEC3G	brain_frontal_cortex_ba9	gtex	protein_coding	22	39436924	39483748	ElasticNet	0.0689386	0.000194119	1.81	0.000253	0	22:39307894-22:40545595	locus2336
ENSG00000239713	APOBEC3G	brain_substantia_nigra	gtex	protein_coding	22	39436924	39483748	ElasticNet	0.137146	0.00751299	1.11	0.00024	0	22:39307894-22:40545595	locus2336
ENSG00000239713	APOBEC3G	brain_anterior_cingulate_cortex_ba24	gtex	protein_coding	22	39436924	39483748	ElasticNet	0.143493	0.00109531	1.18	0.000233	0	22:39307894-22:40545595	locus2336
ENSG00000239713	APOBEC3G	brain_hypothalamus	gtex	protein_coding	22	39436924	39483748	ElasticNet	0.0923505	0.00604048	0.767	0.000226	0	22:39307894-22:40545595	locus2336
ENSG00000239713	APOBEC3G	brain_hippocampus	gtex	protein_coding	22	39436924	39483748	ElasticNet	0.27473	1.90057e-08	-0.0248	0.00021	0	22:39307894-22:40545595	locus2336
ENSG00000239713	APOBEC3G	brain_cerebellum	gtex	protein_coding	22	39436924	39483748	ElasticNet	0.14072	0.000196042	0.955	0.000209	0	22:39307894-22:40545595	locus2336
ENSG00000239713	APOBEC3G	brain_cortex	gtex	protein_coding	22	39436924	39483748	ElasticNet	0.194254	1.626e-06	0.481	0.000179	0	22:39307894-22:40545595	locus2336
ENSG00000239713	APOBEC3G	brain_nucleus_accumbens_basal_ganglia	gtex	protein_coding	22	39436924	39483748	ElasticNet	0.195567	7.69529e-06	0.535	0.000176	0	22:39307894-22:40545595	locus2336
ENSG00000100298	APOBEC3H	brain_spinal_cord_cervical_c-1	gtex	protein_coding	22	39493229	39500072	ElasticNet	0.114393	0.0107375	1.08	0.000286	0	22:37570269-22:39307894	locus2336
ENSG00000100298	APOBEC3H	brain_spinal_cord_cervical_c-1	gtex	protein_coding	22	39493229	39500072	ElasticNet	0.114393	0.0107375	-3.18	0.000206	0	22:39307894-22:40545595	locus2336
ENSG00000100307	CBX7	brain_dorsolateral_prefrontal_cortex	cmc	protein_coding	22	39526778	39548538	bslmm	0.0551233	2.65597e-07	-0.572	0.000112	0	22:37570269-22:39307894	locus2336
ENSG00000100307	CBX7	brain_dorsolateral_prefrontal_cortex	cmc	protein_coding	22	39526778	39548538	bslmm	0.0551233	2.65597e-07	3.84	0.000586	0	22:39307894-22:40545595	locus2336
ENSG00000100321	SYNGR1	brain_frontal_cortex_ba9	gtex	protein_coding	22	39745930	39781593	ElasticNet	0.062524	0.0353212	1.09	0.000544	0	22:37570269-22:39307894	locus2336
ENSG00000100321	SYNGR1	brain_cerebellum	gtex	protein_coding	22	39745930	39781593	ElasticNet	0.107557	0.00212974	5.83	0.00194	0	22:39307894-22:40545595	locus2336
ENSG00000100321	SYNGR1	brain_cerebellar_hemisphere	gtex	protein_coding	22	39745930	39781593	ElasticNet	0.0597907	0.0122664	5.7	0.000919	0	22:39307894-22:40545595	locus2336
ENSG00000100321	SYNGR1	brain_frontal_cortex_ba9	gtex	protein_coding	22	39745930	39781593	ElasticNet	0.062524	0.0353212	-1.39	0.000255	0	22:39307894-22:40545595	locus2336
ENSG00000100321	SYNGR1	brain_frontal_cortex_ba9	gtex	protein_coding	22	39745930	39781593	ElasticNet	0.062524	0.0353212	-1.63	3.09e-05	0	22:40545828-22:42690262	locus2336
ENSG00000100324	TAB1	brain_cerebellum	gtex	protein_coding	22	39795746	39833065	ElasticNet	0.0882546	0.0272249	5.73	0.000719	0	22:39307894-22:40545595	locus2336
ENSG00000100324	TAB1	brain_spinal_cord_cervical_c-1	gtex	protein_coding	22	39795746	39833065	ElasticNet	0.210055	0.000494464	-4.99	0.000381	0	22:39307894-22:40545595	locus2336
ENSG00000100324	TAB1	brain_cerebellum	gtex	protein_coding	22	39795746	39833065	ElasticNet	0.0882546	0.0272249	0.836	4.47e-05	0	22:40545828-22:42690262	locus2336
LOC100506472	LOC100506472	brain_dorsolateral_prefrontal_cortex	cmc	NA	22	39828164	39833133	bslmm	0.155153	1.90659e-18	1.39	0.000222	0	22:39307894-22:40545595	locus2336
ENSG00000128268	MGAT3	brain_dorsolateral_prefrontal_cortex	cmc	protein_coding	22	39853324	39888199	blup	0.00162184	0.188745	6.61	0.00467	0	22:39307894-22:40545595	locus2336
ENSG00000128268	MGAT3	brain_hypothalamus	gtex	protein_coding	22	39853349	39888199	ElasticNet	0.121882	0.255976	-0.917	0.000129	0	22:37570269-22:39307894	locus2336
ENSG00000128268	MGAT3	brain_caudate_basal_ganglia	gtex	protein_coding	22	39853349	39888199	ElasticNet	-0.00357678	0.0927359	-0.443	0.000105	0	22:37570269-22:39307894	locus2336
ENSG00000128268	MGAT3	brain_putamen_basal_ganglia	gtex	protein_coding	22	39853349	39888199	ElasticNet	0.0186015	0.0357726	6.52	0.00381	0	22:39307894-22:40545595	locus2336
ENSG00000128268	MGAT3	brain_nucleus_accumbens_basal_ganglia	gtex	protein_coding	22	39853349	39888199	ElasticNet	-0.0182616	0.154686	5.9	0.00128	0	22:39307894-22:40545595	locus2336
ENSG00000128268	MGAT3	brain_caudate_basal_ganglia	gtex	protein_coding	22	39853349	39888199	ElasticNet	-0.00357678	0.0927359	5.67	0.000434	0	22:39307894-22:40545595	locus2336
ENSG00000128268	MGAT3	brain_hypothalamus	gtex	protein_coding	22	39853349	39888199	ElasticNet	0.121882	0.255976	3.9	0.000201	0	22:39307894-22:40545595	locus2336
ENSG00000128268	MGAT3	brain_caudate_basal_ganglia	gtex	protein_coding	22	39853349	39888199	ElasticNet	-0.00357678	0.0927359	3.56	0.000788	0	22:40545828-22:42690262	locus2336
ENSG00000128268	MGAT3	brain_hypothalamus	gtex	protein_coding	22	39853349	39888199	ElasticNet	0.121882	0.255976	0.862	2.52e-05	0	22:40545828-22:42690262	locus2336
ENSG00000100335	MIEF1	brain_cortex	gtex	protein_coding	22	39895437	39914137	ElasticNet	0.1004	0.112217	-1.05	0.00021	0	22:37570269-22:39307894	locus2336
ENSG00000100335	MIEF1	brain_cortex	gtex	protein_coding	22	39895437	39914137	ElasticNet	0.1004	0.112217	0.172	0.000165	0	22:39307894-22:40545595	locus2336
ENSG00000100335	MIEF1	brain_cortex	gtex	protein_coding	22	39895437	39914137	ElasticNet	0.1004	0.112217	1.23	3.28e-05	0	22:40545828-22:42690262	locus2336
ENSG00000128272	ATF4	brain_cortex	gtex	protein_coding	22	39915700	39918691	ElasticNet	0.0644678	0.126828	-0.988	0.000224	0	22:37570269-22:39307894	locus2336
ENSG00000128272	ATF4	brain_hypothalamus	gtex	protein_coding	22	39915700	39918691	ElasticNet	0.0156774	0.0961064	0.0788	0.000108	0	22:37570269-22:39307894	locus2336
ENSG00000128272	ATF4	brain_anterior_cingulate_cortex_ba24	gtex	protein_coding	22	39915700	39918691	ElasticNet	0.00131294	0.0494739	-5.18	0.00238	0	22:39307894-22:40545595	locus2336
ENSG00000128272	ATF4	brain_cortex	gtex	protein_coding	22	39915700	39918691	ElasticNet	0.0644678	0.126828	-3.51	0.00102	0	22:39307894-22:40545595	locus2336
ENSG00000128272	ATF4	brain_hypothalamus	gtex	protein_coding	22	39915700	39918691	ElasticNet	0.0156774	0.0961064	-2.76	0.000462	0	22:39307894-22:40545595	locus2336
ENSG00000128272	ATF4	brain_hypothalamus	gtex	protein_coding	22	39915700	39918691	ElasticNet	0.0156774	0.0961064	-3.09	0.000451	0	22:40545828-22:42690262	locus2336
ENSG00000128272	ATF4	brain_anterior_cingulate_cortex_ba24	gtex	protein_coding	22	39915700	39918691	ElasticNet	0.00131294	0.0494739	-2.21	0.000148	0	22:40545828-22:42690262	locus2336
ENSG00000128272	ATF4	brain_cortex	gtex	protein_coding	22	39915700	39918691	ElasticNet	0.0644678	0.126828	-0.614	5.53e-05	0	22:40545828-22:42690262	locus2336
ENSG00000128272	ATF4	brain_dorsolateral_prefrontal_cortex	cmc	protein_coding	22	39916568	39918691	lasso	0.161686	3.2591e-19	-4.52	0.00739	1	22:39307894-22:40545595	locus2336
ENSG00000176177	ENTHD1	brain_nucleus_accumbens_basal_ganglia	gtex	protein_coding	22	40139049	40289868	ElasticNet	0.0472844	0.0357529	3.52	0.132	1	22:37570269-22:39307894	locus2337
ENSG00000176177	ENTHD1	brain_nucleus_accumbens_basal_ganglia	gtex	protein_coding	22	40139049	40289868	ElasticNet	0.0472844	0.0357529	3.86	0.000292	0	22:39307894-22:40545595	locus2337
ENSG00000176177	ENTHD1	brain_nucleus_accumbens_basal_ganglia	gtex	protein_coding	22	40139049	40289868	ElasticNet	0.0472844	0.0357529	2.29	0.00039	0	22:40545828-22:42690262	locus2337
ENSG00000226085	UQCRFS1P1	brain_caudate_basal_ganglia	gtex	pseudogene	22	40271293	40272119	ElasticNet	-0.0341397	0.0139427	0.971	0.000197	0	22:39307894-22:40545595	locus2337
ENSG00000226085	UQCRFS1P1	brain_caudate_basal_ganglia	gtex	pseudogene	22	40271293	40272119	ElasticNet	-0.0341397	0.0139427	-2.63	0.00173	0	22:40545828-22:42690262	locus2337
ENSG00000100351	GRAP2	brain_putamen_basal_ganglia	gtex	protein_coding	22	40297086	40369725	ElasticNet	0.0651555	0.143229	-0.419	0.000512	0	22:39307894-22:40545595	locus2337
ENSG00000100351	GRAP2	brain_hypothalamus	gtex	protein_coding	22	40297086	40369725	ElasticNet	0.0701756	0.0377943	-2.26	0.000331	0	22:39307894-22:40545595	locus2337
ENSG00000100351	GRAP2	brain_hypothalamus	gtex	protein_coding	22	40297086	40369725	ElasticNet	0.0701756	0.0377943	0.987	4.17e-05	0	22:40545828-22:42690262	locus2337
ENSG00000100354	TNRC6B	brain_hypothalamus	gtex	protein_coding	22	40440821	40731812	ElasticNet	0.0366303	0.0601699	-1.7	0.000373	0	22:39307894-22:40545595	locus2337
ENSG00000100354	TNRC6B	brain_cerebellar_hemisphere	gtex	protein_coding	22	40440821	40731812	ElasticNet	0.00477561	0.0629571	-0.0316	0.000215	0	22:39307894-22:40545595	locus2337
ENSG00000100354	TNRC6B	brain_cerebellar_hemisphere	gtex	protein_coding	22	40440821	40731812	ElasticNet	0.00477561	0.0629571	3.53	0.000755	0	22:40545828-22:42690262	locus2337
ENSG00000100354	TNRC6B	brain_hypothalamus	gtex	protein_coding	22	40440821	40731812	ElasticNet	0.0366303	0.0601699	2.08	5.84e-05	0	22:40545828-22:42690262	locus2337
ENSG00000239900	ADSL	brain_dorsolateral_prefrontal_cortex	cmc	protein_coding	22	40742503	40762575	bslmm	0.0520465	5.66327e-07	-1.71	0.000212	0	22:39307894-22:40545595	locus2337
ENSG00000239900	ADSL	brain_dorsolateral_prefrontal_cortex	cmc	protein_coding	22	40742503	40762575	bslmm	0.0520465	5.66327e-07	3.43	0.00195	0	22:40545828-22:42690262	locus2337
ENSG00000239900	ADSL	brain_cortex	gtex	protein_coding	22	40742507	40786467	ElasticNet	-0.00481935	0.157675	1.64	0.000946	0	22:39307894-22:40545595	locus2337
ENSG00000239900	ADSL	brain_cortex	gtex	protein_coding	22	40742507	40786467	ElasticNet	-0.00481935	0.157675	2.16	0.000107	0	22:40545828-22:42690262	locus2337
ENSG00000100359	SGSM3	brain_frontal_cortex_ba9	gtex	protein_coding	22	40766595	40806293	ElasticNet	0.0684465	0.0733835	-2.57	0.000955	0	22:39307894-22:40545595	locus2337
ENSG00000100359	SGSM3	brain_anterior_cingulate_cortex_ba24	gtex	protein_coding	22	40766595	40806293	ElasticNet	0.0707814	0.00799	0.748	0.000216	0	22:39307894-22:40545595	locus2337
ENSG00000100359	SGSM3	brain_cerebellum	gtex	protein_coding	22	40766595	40806293	ElasticNet	0.0565115	2.23959e-05	1.27	0.000165	0	22:39307894-22:40545595	locus2337
ENSG00000100359	SGSM3	brain_cerebellar_hemisphere	gtex	protein_coding	22	40766595	40806293	ElasticNet	0.0520102	0.0129897	2.62	0.000592	0	22:40545828-22:42690262	locus2337
ENSG00000100359	SGSM3	brain_anterior_cingulate_cortex_ba24	gtex	protein_coding	22	40766595	40806293	ElasticNet	0.0707814	0.00799	-3.78	0.000482	0	22:40545828-22:42690262	locus2337
ENSG00000100359	SGSM3	brain_cerebellum	gtex	protein_coding	22	40766595	40806293	ElasticNet	0.0565115	2.23959e-05	2.5	0.000431	0	22:40545828-22:42690262	locus2337
ENSG00000100359	SGSM3	brain_frontal_cortex_ba9	gtex	protein_coding	22	40766595	40806293	ElasticNet	0.0684465	0.0733835	0.538	4.84e-05	0	22:40545828-22:42690262	locus2337
ENSG00000196588	MKL1	brain_amygdala	gtex	protein_coding	22	40806285	41032706	ElasticNet	0.183279	0.0542729	2.52	0.00047	0	22:39307894-22:40545595	locus2337
ENSG00000196588	MKL1	brain_putamen_basal_ganglia	gtex	protein_coding	22	40806285	41032706	ElasticNet	0.0520207	0.257368	0.973	0.000303	0	22:39307894-22:40545595	locus2337
ENSG00000196588	MKL1	brain_cerebellar_hemisphere	gtex	protein_coding	22	40806285	41032706	ElasticNet	0.0738233	0.0114849	-0.351	0.000197	0	22:39307894-22:40545595	locus2337
ENSG00000196588	MKL1	brain_cerebellar_hemisphere	gtex	protein_coding	22	40806285	41032706	ElasticNet	0.0738233	0.0114849	3.66	0.00193	0	22:40545828-22:42690262	locus2337
ENSG00000196588	MKL1	brain_amygdala	gtex	protein_coding	22	40806285	41032706	ElasticNet	0.183279	0.0542729	2.07	8.2e-05	0	22:40545828-22:42690262	locus2337
ENSG00000196588	MKL1	brain_putamen_basal_ganglia	gtex	protein_coding	22	40806285	41032706	ElasticNet	0.0520207	0.257368	-0.226	3.19e-05	0	22:40545828-22:42690262	locus2337
ENSG00000230071	RPL4P6	brain_hippocampus	gtex	pseudogene	22	40982704	40984007	ElasticNet	-0.007043	0.178818	-0.00817	0.000192	0	22:39307894-22:40545595	locus2337
ENSG00000230071	RPL4P6	brain_hippocampus	gtex	pseudogene	22	40982704	40984007	ElasticNet	-0.007043	0.178818	1.68	0.000135	0	22:40545828-22:42690262	locus2337
ENSG00000128285	MCHR1	brain_cortex	gtex	protein_coding	22	41074754	41078818	ElasticNet	0.102895	0.0105473	0.973	0.000303	0	22:39307894-22:40545595	locus2337
ENSG00000128285	MCHR1	brain_spinal_cord_cervical_c-1	gtex	protein_coding	22	41074754	41078818	ElasticNet	0.158939	0.0119527	1.24	0.000208	0	22:39307894-22:40545595	locus2337
ENSG00000128285	MCHR1	brain_cerebellum	gtex	protein_coding	22	41074754	41078818	ElasticNet	0.244394	0.000289668	0.107	0.000179	0	22:39307894-22:40545595	locus2337
ENSG00000128285	MCHR1	brain_spinal_cord_cervical_c-1	gtex	protein_coding	22	41074754	41078818	ElasticNet	0.158939	0.0119527	2.07	0.000164	0	22:40545828-22:42690262	locus2337
ENSG00000128285	MCHR1	brain_anterior_cingulate_cortex_ba24	gtex	protein_coding	22	41074754	41078818	ElasticNet	0.0154807	0.0189857	-0.382	3.31e-05	0	22:40545828-22:42690262	locus2337
ENSG00000128285	MCHR1	brain_cerebellum	gtex	protein_coding	22	41074754	41078818	ElasticNet	0.244394	0.000289668	-0.247	3.14e-05	0	22:40545828-22:42690262	locus2337
ENSG00000128285	MCHR1	brain_cortex	gtex	protein_coding	22	41074754	41078818	ElasticNet	0.102895	0.0105473	-0.828	3.06e-05	0	22:40545828-22:42690262	locus2337
ENSG00000128285	MCHR1	brain_dorsolateral_prefrontal_cortex	cmc	protein_coding	22	41075181	41078818	lasso	0.141431	7.47883e-17	1.03	3.79e-05	0	22:40545828-22:42690262	locus2337
ENSG00000100372	SLC25A17	brain_anterior_cingulate_cortex_ba24	gtex	protein_coding	22	41165634	41215403	ElasticNet	0.104448	0.00327497	1.59	0.00024	0	22:39307894-22:40545595	locus2337
ENSG00000100372	SLC25A17	brain_anterior_cingulate_cortex_ba24	gtex	protein_coding	22	41165634	41215403	ElasticNet	0.104448	0.00327497	3.63	0.000133	0	22:40545828-22:42690262	locus2337
ENSG00000100372	SLC25A17	brain_dorsolateral_prefrontal_cortex	cmc	protein_coding	22	41165638	41215392	blup	0.012617	0.0096131	1.36	3.13e-05	0	22:40545828-22:42690262	locus2337
ENSG00000196236	XPNPEP3	brain_frontal_cortex_ba9	gtex	protein_coding	22	41253081	41363838	ElasticNet	0.101617	0.0196565	-2.2	0.000889	0	22:39307894-22:40545595	locus2337
ENSG00000196236	XPNPEP3	brain_hippocampus	gtex	protein_coding	22	41253081	41363838	ElasticNet	0.0237616	0.00074073	-0.952	0.000246	0	22:39307894-22:40545595	locus2337
ENSG00000196236	XPNPEP3	brain_frontal_cortex_ba9	gtex	protein_coding	22	41253081	41363838	ElasticNet	0.101617	0.0196565	-1.22	7.93e-05	0	22:40545828-22:42690262	locus2337
ENSG00000196236	XPNPEP3	brain_hippocampus	gtex	protein_coding	22	41253081	41363838	ElasticNet	0.0237616	0.00074073	-2.95	6.16e-05	0	22:40545828-22:42690262	locus2337
ENSG00000196236	XPNPEP3	brain_anterior_cingulate_cortex_ba24	gtex	protein_coding	22	41253081	41363838	ElasticNet	0.0581593	0.02568	1.63	5.49e-05	0	22:40545828-22:42690262	locus2337
ENSG00000196236	XPNPEP3	brain_cerebellar_hemisphere	gtex	protein_coding	22	41253081	41363838	ElasticNet	0.134425	0.000462941	0.275	4.44e-05	0	22:40545828-22:42690262	locus2337
ENSG00000196236	XPNPEP3	brain_cerebellum	gtex	protein_coding	22	41253081	41363838	ElasticNet	0.0675973	0.00337178	0.252	3.17e-05	0	22:40545828-22:42690262	locus2337
ENSG00000196236	XPNPEP3	brain_dorsolateral_prefrontal_cortex	cmc	protein_coding	22	41258260	41363888	lasso	0.0442344	3.85746e-06	-1.7	0.000113	0	22:40545828-22:42690262	locus2337
ENSG00000100393	EP300	brain_dorsolateral_prefrontal_cortex	cmc	protein_coding	22	41488613	41576081	bslmm	0.0169825	0.00318738	3.9	0.00491	0	22:40545828-22:42690262	locus2338
ENSG00000100395	L3MBTL2	brain_cerebellum	gtex	protein_coding	22	41601209	41627275	ElasticNet	0.0999965	0.0022963	-5.12	0.0276	1	22:40545828-22:42690262	locus2338
ENSG00000100395	L3MBTL2	brain_caudate_basal_ganglia	gtex	protein_coding	22	41601209	41627275	ElasticNet	0.0515816	0.00265665	-4.88	0.0218	1	22:40545828-22:42690262	locus2338
ENSG00000100395	L3MBTL2	brain_anterior_cingulate_cortex_ba24	gtex	protein_coding	22	41601209	41627275	ElasticNet	0.0243908	0.0274984	-4.78	0.00601	0	22:40545828-22:42690262	locus2338
ENSG00000100395	L3MBTL2	brain_frontal_cortex_ba9	gtex	protein_coding	22	41601209	41627275	ElasticNet	0.110148	0.00664817	-3.66	0.000528	0	22:40545828-22:42690262	locus2338
ENSG00000100395	L3MBTL2	brain_nucleus_accumbens_basal_ganglia	gtex	protein_coding	22	41601209	41627275	ElasticNet	0.0400433	0.297168	-1.79	0.000142	0	22:40545828-22:42690262	locus2338
ENSG00000100395	L3MBTL2	brain_cortex	gtex	protein_coding	22	41601209	41627275	ElasticNet	0.0700303	0.00187942	-1.2	3.04e-05	0	22:40545828-22:42690262	locus2338
ENSG00000100399	CHADL	brain_dorsolateral_prefrontal_cortex	cmc	protein_coding	22	41625513	41636935	lasso	0.0548679	2.82839e-07	-5.07	0.0623	1	22:40545828-22:42690262	locus2338
ENSG00000100399	CHADL	brain_frontal_cortex_ba9	gtex	protein_coding	22	41625517	41636938	ElasticNet	0.123529	0.111847	-0.173	2.54e-05	0	22:40545828-22:42690262	locus2338
ENSG00000100403	ZC3H7B	brain_frontal_cortex_ba9	gtex	protein_coding	22	41697526	41756151	ElasticNet	0.0644049	0.0247066	-1.52	0.000119	0	22:40545828-22:42690262	locus2338
ENSG00000100403	ZC3H7B	brain_frontal_cortex_ba9	gtex	protein_coding	22	41697526	41756151	ElasticNet	0.0644049	0.0247066	2.1	0.00167	1	22:42691238-22:43713668	locus2338
ENSG00000167074	TEF	brain_caudate_basal_ganglia	gtex	protein_coding	22	41763337	41795330	ElasticNet	0.0631206	0.0240715	-1.27	2.8e-05	0	22:40545828-22:42690262	locus2338
ENSG00000167074	TEF	brain_caudate_basal_ganglia	gtex	protein_coding	22	41763337	41795330	ElasticNet	0.0631206	0.0240715	2.9	0.000349	0	22:42691238-22:43713668	locus2338
ENSG00000183864	TOB2	brain_dorsolateral_prefrontal_cortex	cmc	protein_coding	22	41829491	41843027	bslmm	0.00758421	0.0355225	-3.6	0.00062	0	22:40545828-22:42690262	locus2338
ENSG00000100410	PHF5A	brain_frontal_cortex_ba9	gtex	protein_coding	22	41855721	41864729	ElasticNet	0.0224117	0.313401	-3.44	0.000212	0	22:40545828-22:42690262	locus2338
ENSG00000100410	PHF5A	brain_cerebellum	gtex	protein_coding	22	41855721	41864729	ElasticNet	0.0125113	0.0402326	1.44	5.76e-05	0	22:40545828-22:42690262	locus2338
ENSG00000100410	PHF5A	brain_frontal_cortex_ba9	gtex	protein_coding	22	41855721	41864729	ElasticNet	0.0224117	0.313401	3.8	0.00235	1	22:42691238-22:43713668	locus2338
ENSG00000100413	POLR3H	brain_dorsolateral_prefrontal_cortex	cmc	protein_coding	22	41921802	41940479	enet	0.352446	1.31568e-44	-1.23	6.71e-05	0	22:40545828-22:42690262	locus2338
ENSG00000100413	POLR3H	brain_putamen_basal_ganglia	gtex	protein_coding	22	41921808	41940610	ElasticNet	0.146671	0.0182655	-2.63	0.000381	0	22:40545828-22:42690262	locus2338
ENSG00000100413	POLR3H	brain_cortex	gtex	protein_coding	22	41921808	41940610	ElasticNet	0.311829	3.16455e-07	-1.68	0.000133	0	22:40545828-22:42690262	locus2338
ENSG00000100413	POLR3H	brain_hippocampus	gtex	protein_coding	22	41921808	41940610	ElasticNet	0.117762	0.000147958	-2.12	7.13e-05	0	22:40545828-22:42690262	locus2338
ENSG00000100413	POLR3H	brain_frontal_cortex_ba9	gtex	protein_coding	22	41921808	41940610	ElasticNet	0.159494	0.000251327	-1.45	6.46e-05	0	22:40545828-22:42690262	locus2338
ENSG00000100413	POLR3H	brain_cerebellum	gtex	protein_coding	22	41921808	41940610	ElasticNet	0.124212	3.86754e-05	-1	5.46e-05	0	22:40545828-22:42690262	locus2338
ENSG00000100413	POLR3H	brain_cerebellar_hemisphere	gtex	protein_coding	22	41921808	41940610	ElasticNet	0.258115	2.52142e-08	-0.585	5e-05	0	22:40545828-22:42690262	locus2338
ENSG00000100413	POLR3H	brain_anterior_cingulate_cortex_ba24	gtex	protein_coding	22	41921808	41940610	ElasticNet	0.127996	0.0089933	-0.658	3.71e-05	0	22:40545828-22:42690262	locus2338
ENSG00000100413	POLR3H	brain_caudate_basal_ganglia	gtex	protein_coding	22	41921808	41940610	ElasticNet	0.162466	6.29605e-06	0.087	3.65e-05	0	22:40545828-22:42690262	locus2338
ENSG00000100413	POLR3H	brain_hypothalamus	gtex	protein_coding	22	41921808	41940610	ElasticNet	0.114473	0.00672177	-0.0694	3.36e-05	0	22:40545828-22:42690262	locus2338
ENSG00000100413	POLR3H	brain_putamen_basal_ganglia	gtex	protein_coding	22	41921808	41940610	ElasticNet	0.146671	0.0182655	3.64	0.00141	1	22:42691238-22:43713668	locus2338
ENSG00000100413	POLR3H	brain_hypothalamus	gtex	protein_coding	22	41921808	41940610	ElasticNet	0.114473	0.00672177	-1.15	0.000397	0	22:42691238-22:43713668	locus2338
ENSG00000100413	POLR3H	brain_cerebellar_hemisphere	gtex	protein_coding	22	41921808	41940610	ElasticNet	0.258115	2.52142e-08	-0.769	0.000314	0	22:42691238-22:43713668	locus2338
ENSG00000100413	POLR3H	brain_frontal_cortex_ba9	gtex	protein_coding	22	41921808	41940610	ElasticNet	0.159494	0.000251327	1.16	0.000313	0	22:42691238-22:43713668	locus2338
ENSG00000100413	POLR3H	brain_caudate_basal_ganglia	gtex	protein_coding	22	41921808	41940610	ElasticNet	0.162466	6.29605e-06	2.72	0.000275	0	22:42691238-22:43713668	locus2338
ENSG00000100413	POLR3H	brain_cortex	gtex	protein_coding	22	41921808	41940610	ElasticNet	0.311829	3.16455e-07	0.261	0.000202	0	22:42691238-22:43713668	locus2338
ENSG00000172346	CSDC2	brain_caudate_basal_ganglia	gtex	protein_coding	22	41956767	41973745	ElasticNet	0.104773	0.0030957	-2.93	0.000341	0	22:40545828-22:42690262	locus2338
ENSG00000172346	CSDC2	brain_frontal_cortex_ba9	gtex	protein_coding	22	41956767	41973745	ElasticNet	0.322292	1.21602e-09	-2.03	0.000143	0	22:40545828-22:42690262	locus2338
ENSG00000172346	CSDC2	brain_putamen_basal_ganglia	gtex	protein_coding	22	41956767	41973745	ElasticNet	0.14559	0.000314315	-2.36	0.000107	0	22:40545828-22:42690262	locus2338
ENSG00000172346	CSDC2	brain_cortex	gtex	protein_coding	22	41956767	41973745	ElasticNet	0.343544	3.40883e-10	-2.33	0.000105	0	22:40545828-22:42690262	locus2338
ENSG00000172346	CSDC2	brain_hippocampus	gtex	protein_coding	22	41956767	41973745	ElasticNet	-0.00048343	0.000240025	-0.989	6.01e-05	0	22:40545828-22:42690262	locus2338
ENSG00000172346	CSDC2	brain_anterior_cingulate_cortex_ba24	gtex	protein_coding	22	41956767	41973745	ElasticNet	0.194718	0.00669752	-0.27	4.08e-05	0	22:40545828-22:42690262	locus2338
ENSG00000172346	CSDC2	brain_hippocampus	gtex	protein_coding	22	41956767	41973745	ElasticNet	-0.00048343	0.000240025	-3.4	0.00118	1	22:42691238-22:43713668	locus2338
ENSG00000172346	CSDC2	brain_cortex	gtex	protein_coding	22	41956767	41973745	ElasticNet	0.343544	3.40883e-10	-2.47	0.000447	0	22:42691238-22:43713668	locus2338
ENSG00000172346	CSDC2	brain_caudate_basal_ganglia	gtex	protein_coding	22	41956767	41973745	ElasticNet	0.104773	0.0030957	-0.0206	0.000157	0	22:42691238-22:43713668	locus2338
ENSG00000172346	CSDC2	brain_dorsolateral_prefrontal_cortex	cmc	protein_coding	22	41957013	41972670	lasso	0.324091	2.11196e-40	-2.19	0.000114	0	22:40545828-22:42690262	locus2338
ENSG00000100417	PMM1	brain_cerebellum	gtex	protein_coding	22	41972898	41985894	ElasticNet	-0.0126548	0.0788414	-3.05	3.96e-05	0	22:40545828-22:42690262	locus2338
ENSG00000100417	PMM1	brain_cerebellum	gtex	protein_coding	22	41972898	41985894	ElasticNet	-0.0126548	0.0788414	-3.23	0.00253	1	22:42691238-22:43713668	locus2338
ENSG00000100418	DESI1	brain_substantia_nigra	gtex	protein_coding	22	41994032	42017100	ElasticNet	0.0444226	0.139699	-1.62	0.000104	0	22:40545828-22:42690262	locus2338
ENSG00000100418	DESI1	brain_frontal_cortex_ba9	gtex	protein_coding	22	41994032	42017100	ElasticNet	0.0428529	0.241641	-2.38	6.06e-05	0	22:40545828-22:42690262	locus2338
ENSG00000100418	DESI1	brain_hippocampus	gtex	protein_coding	22	41994032	42017100	ElasticNet	0.0174293	0.0474001	1.72	4.12e-05	0	22:40545828-22:42690262	locus2338
ENSG00000100418	DESI1	brain_substantia_nigra	gtex	protein_coding	22	41994032	42017100	ElasticNet	0.0444226	0.139699	-2.72	0.00133	1	22:42691238-22:43713668	locus2338
ENSG00000100418	DESI1	brain_frontal_cortex_ba9	gtex	protein_coding	22	41994032	42017100	ElasticNet	0.0428529	0.241641	-0.174	0.000201	0	22:42691238-22:43713668	locus2338
ENSG00000100418	DESI1	brain_hippocampus	gtex	protein_coding	22	41994032	42017100	ElasticNet	0.0174293	0.0474001	1.9	0.000183	0	22:42691238-22:43713668	locus2338
ENSG00000260655.1	CTA-250D10.23	brain_cerebellar_hemisphere	gtex	lincRNA	22	42008872	42008872	ElasticNet	0.145347	0.00025558	1.76	6.34e-05	0	22:40545828-22:42690262	locus2338
ENSG00000100138	NHP2L1	brain_putamen_basal_ganglia	gtex	protein_coding	22	42069934	42086508	ElasticNet	0.0682376	0.155836	1.35	2.76e-05	0	22:40545828-22:42690262	locus2338
ENSG00000100138	NHP2L1	brain_putamen_basal_ganglia	gtex	protein_coding	22	42069934	42086508	ElasticNet	0.0682376	0.155836	0.61	0.00017	0	22:42691238-22:43713668	locus2338
NHP2L1	NHP2L1	brain_dorsolateral_prefrontal_cortex	cmc	NA	22	42069936	42084913	bslmm	0.0959574	9.92481e-12	2.24	0.000147	0	22:40545828-22:42690262	locus2338
ENSG00000167077	MEI1	brain_cortex	gtex	protein_coding	22	42095503	42195460	ElasticNet	0.167946	1.16165e-05	-1.33	6.53e-05	0	22:40545828-22:42690262	locus2338
ENSG00000167077	MEI1	brain_frontal_cortex_ba9	gtex	protein_coding	22	42095503	42195460	ElasticNet	0.0132634	0.0409086	-1.75	4.39e-05	0	22:40545828-22:42690262	locus2338
ENSG00000167077	MEI1	brain_cortex	gtex	protein_coding	22	42095503	42195460	ElasticNet	0.167946	1.16165e-05	0.0853	0.000149	0	22:42691238-22:43713668	locus2338
ENSG00000167077	MEI1	brain_dorsolateral_prefrontal_cortex	cmc	protein_coding	22	42095517	42195459	blup	0.100575	3.06694e-12	-4.07	0.000838	0	22:40545828-22:42690262	locus2338
ENSG00000167077	MEI1	brain_dorsolateral_prefrontal_cortex	cmc	protein_coding	22	42095517	42195459	blup	0.100575	3.06694e-12	-0.697	0.000149	0	22:42691238-22:43713668	locus2338
ENSG00000100147	CCDC134	brain_dorsolateral_prefrontal_cortex	cmc	protein_coding	22	42196677	42222303	enet	0.0584533	1.16889e-07	3.33	0.000414	0	22:40545828-22:42690262	locus2338
ENSG00000100147	CCDC134	brain_hypothalamus	gtex	protein_coding	22	42196683	42222303	ElasticNet	-0.0148797	0.0473338	-1.65	8.58e-05	0	22:40545828-22:42690262	locus2338
ENSG00000100147	CCDC134	brain_substantia_nigra	gtex	protein_coding	22	42196683	42222303	ElasticNet	0.113717	0.000326078	-3	4.8e-05	0	22:40545828-22:42690262	locus2338
ENSG00000100147	CCDC134	brain_substantia_nigra	gtex	protein_coding	22	42196683	42222303	ElasticNet	0.113717	0.000326078	0.772	0.000167	0	22:42691238-22:43713668	locus2338
ENSG00000100147	CCDC134	brain_hypothalamus	gtex	protein_coding	22	42196683	42222303	ElasticNet	-0.0148797	0.0473338	-0.725	0.000152	0	22:42691238-22:43713668	locus2338
ENSG00000198911	SREBF2	brain_spinal_cord_cervical_c-1	gtex	protein_coding	22	42229109	42303312	ElasticNet	0.0175589	0.0356266	-4.68	0.0201	1	22:40545828-22:42690262	locus2338
ENSG00000198911	SREBF2	brain_hippocampus	gtex	protein_coding	22	42229109	42303312	ElasticNet	0.108053	0.0888906	1.15	0.000102	0	22:40545828-22:42690262	locus2338
ENSG00000198911	SREBF2	brain_hypothalamus	gtex	protein_coding	22	42229109	42303312	ElasticNet	0.0807455	0.15657	-0.316	2.71e-05	0	22:40545828-22:42690262	locus2338
ENSG00000198911	SREBF2	brain_hypothalamus	gtex	protein_coding	22	42229109	42303312	ElasticNet	0.0807455	0.15657	-0.816	0.000197	0	22:42691238-22:43713668	locus2338
ENSG00000198911	SREBF2	brain_hippocampus	gtex	protein_coding	22	42229109	42303312	ElasticNet	0.108053	0.0888906	0.842	0.000191	0	22:42691238-22:43713668	locus2338
ENSG00000159958	TNFRSF13C	brain_hippocampus	gtex	protein_coding	22	42321045	42322822	ElasticNet	0.0622239	0.116	-2.31	0.000261	0	22:40545828-22:42690262	locus2338
ENSG00000159958	TNFRSF13C	brain_cerebellar_hemisphere	gtex	protein_coding	22	42321045	42322822	ElasticNet	0.197364	2.0238e-06	2.4	6.97e-05	0	22:40545828-22:42690262	locus2338
ENSG00000159958	TNFRSF13C	brain_cerebellum	gtex	protein_coding	22	42321045	42322822	ElasticNet	0.149536	1.04422e-05	2.57	5.9e-05	0	22:40545828-22:42690262	locus2338
ENSG00000159958	TNFRSF13C	brain_cerebellar_hemisphere	gtex	protein_coding	22	42321045	42322822	ElasticNet	0.197364	2.0238e-06	-0.932	0.000319	0	22:42691238-22:43713668	locus2338
ENSG00000159958	TNFRSF13C	brain_hippocampus	gtex	protein_coding	22	42321045	42322822	ElasticNet	0.0622239	0.116	-1.17	0.000192	0	22:42691238-22:43713668	locus2338
ENSG00000159958	TNFRSF13C	brain_cerebellum	gtex	protein_coding	22	42321045	42322822	ElasticNet	0.149536	1.04422e-05	-0.29	0.000151	0	22:42691238-22:43713668	locus2338
ENSG00000100162	CENPM	brain_cerebellar_hemisphere	gtex	protein_coding	22	42334725	42343168	ElasticNet	0.226883	3.55624e-06	2.82	0.000655	0	22:40545828-22:42690262	locus2338
ENSG00000100162	CENPM	brain_anterior_cingulate_cortex_ba24	gtex	protein_coding	22	42334725	42343168	ElasticNet	0.0851991	0.000648561	3.44	0.000123	0	22:40545828-22:42690262	locus2338
ENSG00000100162	CENPM	brain_nucleus_accumbens_basal_ganglia	gtex	protein_coding	22	42334725	42343168	ElasticNet	0.142842	2.82474e-06	3.45	6.97e-05	0	22:40545828-22:42690262	locus2338
ENSG00000100162	CENPM	brain_cerebellum	gtex	protein_coding	22	42334725	42343168	ElasticNet	0.214989	6.48643e-07	2.72	6.89e-05	0	22:40545828-22:42690262	locus2338
ENSG00000100162	CENPM	brain_substantia_nigra	gtex	protein_coding	22	42334725	42343168	ElasticNet	0.144865	0.115251	2	5.42e-05	0	22:40545828-22:42690262	locus2338
ENSG00000100162	CENPM	brain_putamen_basal_ganglia	gtex	protein_coding	22	42334725	42343168	ElasticNet	0.135493	1.1392e-05	2.37	4.58e-05	0	22:40545828-22:42690262	locus2338
ENSG00000100162	CENPM	brain_cortex	gtex	protein_coding	22	42334725	42343168	ElasticNet	0.0402884	0.0199989	0.784	4.48e-05	0	22:40545828-22:42690262	locus2338
ENSG00000100162	CENPM	brain_hippocampus	gtex	protein_coding	22	42334725	42343168	ElasticNet	0.0820546	0.0758728	1.61	3.89e-05	0	22:40545828-22:42690262	locus2338
ENSG00000100162	CENPM	brain_frontal_cortex_ba9	gtex	protein_coding	22	42334725	42343168	ElasticNet	0.0974541	1.53723e-05	1.35	3.83e-05	0	22:40545828-22:42690262	locus2338
ENSG00000100162	CENPM	brain_substantia_nigra	gtex	protein_coding	22	42334725	42343168	ElasticNet	0.144865	0.115251	3.26	0.00116	1	22:42691238-22:43713668	locus2338
ENSG00000100162	CENPM	brain_nucleus_accumbens_basal_ganglia	gtex	protein_coding	22	42334725	42343168	ElasticNet	0.142842	2.82474e-06	-2.15	0.000836	0	22:42691238-22:43713668	locus2338
ENSG00000100162	CENPM	brain_frontal_cortex_ba9	gtex	protein_coding	22	42334725	42343168	ElasticNet	0.0974541	1.53723e-05	2.47	0.000666	0	22:42691238-22:43713668	locus2338
ENSG00000100162	CENPM	brain_cerebellar_hemisphere	gtex	protein_coding	22	42334725	42343168	ElasticNet	0.226883	3.55624e-06	-1.57	0.000563	0	22:42691238-22:43713668	locus2338
ENSG00000100162	CENPM	brain_putamen_basal_ganglia	gtex	protein_coding	22	42334725	42343168	ElasticNet	0.135493	1.1392e-05	-1.64	0.000485	0	22:42691238-22:43713668	locus2338
ENSG00000100162	CENPM	brain_cortex	gtex	protein_coding	22	42334725	42343168	ElasticNet	0.0402884	0.0199989	1.13	0.000303	0	22:42691238-22:43713668	locus2338
ENSG00000100162	CENPM	brain_cerebellum	gtex	protein_coding	22	42334725	42343168	ElasticNet	0.214989	6.48643e-07	2.35	0.000282	0	22:42691238-22:43713668	locus2338
ENSG00000100162	CENPM	brain_anterior_cingulate_cortex_ba24	gtex	protein_coding	22	42334725	42343168	ElasticNet	0.0851991	0.000648561	0.68	0.000253	0	22:42691238-22:43713668	locus2338
ENSG00000100162	CENPM	brain_hippocampus	gtex	protein_coding	22	42334725	42343168	ElasticNet	0.0820546	0.0758728	-0.000738	0.000159	0	22:42691238-22:43713668	locus2338
ENSG00000205704	LINC00634	brain_frontal_cortex_ba9	gtex	pseudogene	22	42348169	42354937	ElasticNet	0.217745	3.76656e-05	-5.53	0.00343	0	22:40545828-22:42690262	locus2338
ENSG00000205704	LINC00634	brain_cerebellar_hemisphere	gtex	pseudogene	22	42348169	42354937	ElasticNet	0.0480735	0.144479	-3.97	0.00292	0	22:40545828-22:42690262	locus2338
ENSG00000205704	LINC00634	brain_cortex	gtex	pseudogene	22	42348169	42354937	ElasticNet	0.0795509	0.00159558	-5.03	0.00241	0	22:40545828-22:42690262	locus2338
ENSG00000205704	LINC00634	brain_putamen_basal_ganglia	gtex	pseudogene	22	42348169	42354937	ElasticNet	0.11479	2.84408e-06	-4.06	0.000248	0	22:40545828-22:42690262	locus2338
ENSG00000205704	LINC00634	brain_cerebellum	gtex	pseudogene	22	42348169	42354937	ElasticNet	0.0731743	0.00125201	-3.46	5.77e-05	0	22:40545828-22:42690262	locus2338
ENSG00000205704	LINC00634	brain_cerebellar_hemisphere	gtex	pseudogene	22	42348169	42354937	ElasticNet	0.0480735	0.144479	-1.38	0.000469	0	22:42691238-22:43713668	locus2338
ENSG00000205704	LINC00634	brain_putamen_basal_ganglia	gtex	pseudogene	22	42348169	42354937	ElasticNet	0.11479	2.84408e-06	1.39	0.000262	0	22:42691238-22:43713668	locus2338
ENSG00000205704	LINC00634	brain_frontal_cortex_ba9	gtex	pseudogene	22	42348169	42354937	ElasticNet	0.217745	3.76656e-05	1.57	0.000192	0	22:42691238-22:43713668	locus2338
ENSG00000205704	LINC00634	brain_cortex	gtex	pseudogene	22	42348169	42354937	ElasticNet	0.0795509	0.00159558	-0.025	0.000159	0	22:42691238-22:43713668	locus2338
ENSG00000100167	SEPT3	brain_cerebellar_hemisphere	gtex	protein_coding	22	42372276	42394225	ElasticNet	0.129869	0.000151294	2.59	4.48e-05	0	22:40545828-22:42690262	locus2338
ENSG00000100167	SEPT3	brain_cerebellum	gtex	protein_coding	22	42372276	42394225	ElasticNet	0.0762759	0.000106055	1.78	3.58e-05	0	22:40545828-22:42690262	locus2338
ENSG00000100167	SEPT3	brain_cerebellar_hemisphere	gtex	protein_coding	22	42372276	42394225	ElasticNet	0.129869	0.000151294	1.45	0.00019	0	22:42691238-22:43713668	locus2338
ENSG00000100167	SEPT3	brain_cerebellum	gtex	protein_coding	22	42372276	42394225	ElasticNet	0.0762759	0.000106055	0.62	0.000158	0	22:42691238-22:43713668	locus2338
ENSG00000183066	WBP2NL	brain_dorsolateral_prefrontal_cortex	cmc	protein_coding	22	42394728	42454460	enet	0.345762	1.33837e-43	-6.93	0.0772	1	22:40545828-22:42690262	locus2338
ENSG00000183066	WBP2NL	brain_cerebellar_hemisphere	gtex	protein_coding	22	42394729	42454460	ElasticNet	0.110325	1.48629e-05	-5.42	0.0278	1	22:40545828-22:42690262	locus2338
ENSG00000183066	WBP2NL	brain_anterior_cingulate_cortex_ba24	gtex	protein_coding	22	42394729	42454460	ElasticNet	0.219227	2.93939e-05	-6.38	0.00931	1	22:40545828-22:42690262	locus2338
ENSG00000183066	WBP2NL	brain_cerebellum	gtex	protein_coding	22	42394729	42454460	ElasticNet	0.202058	1.68804e-08	-5.2	0.00605	1	22:40545828-22:42690262	locus2338
ENSG00000183066	WBP2NL	brain_frontal_cortex_ba9	gtex	protein_coding	22	42394729	42454460	ElasticNet	0.199746	2.79544e-05	-6.2	0.00291	0	22:40545828-22:42690262	locus2338
ENSG00000183066	WBP2NL	brain_hippocampus	gtex	protein_coding	22	42394729	42454460	ElasticNet	0.0853189	0.00770573	-5.67	0.00132	0	22:40545828-22:42690262	locus2338
ENSG00000183066	WBP2NL	brain_nucleus_accumbens_basal_ganglia	gtex	protein_coding	22	42394729	42454460	ElasticNet	0.13208	0.00387319	-5.78	0.000507	0	22:40545828-22:42690262	locus2338
ENSG00000183066	WBP2NL	brain_caudate_basal_ganglia	gtex	protein_coding	22	42394729	42454460	ElasticNet	0.121453	0.0733982	-4.42	0.000267	0	22:40545828-22:42690262	locus2338
ENSG00000183066	WBP2NL	brain_cortex	gtex	protein_coding	22	42394729	42454460	ElasticNet	0.197131	6.76609e-06	-4.71	0.000177	0	22:40545828-22:42690262	locus2338
ENSG00000183066	WBP2NL	brain_hippocampus	gtex	protein_coding	22	42394729	42454460	ElasticNet	0.0853189	0.00770573	-1.23	0.000528	0	22:42691238-22:43713668	locus2338
ENSG00000183066	WBP2NL	brain_cerebellar_hemisphere	gtex	protein_coding	22	42394729	42454460	ElasticNet	0.110325	1.48629e-05	-1.07	0.000282	0	22:42691238-22:43713668	locus2338
ENSG00000183066	WBP2NL	brain_caudate_basal_ganglia	gtex	protein_coding	22	42394729	42454460	ElasticNet	0.121453	0.0733982	0.0227	0.000206	0	22:42691238-22:43713668	locus2338
ENSG00000183066	WBP2NL	brain_frontal_cortex_ba9	gtex	protein_coding	22	42394729	42454460	ElasticNet	0.199746	2.79544e-05	0.0763	0.000203	0	22:42691238-22:43713668	locus2338
ENSG00000183066	WBP2NL	brain_cerebellum	gtex	protein_coding	22	42394729	42454460	ElasticNet	0.202058	1.68804e-08	-1.03	0.000196	0	22:42691238-22:43713668	locus2338
ENSG00000183066	WBP2NL	brain_cortex	gtex	protein_coding	22	42394729	42454460	ElasticNet	0.197131	6.76609e-06	0.574	0.000177	0	22:42691238-22:43713668	locus2338
ENSG00000215347	SLC25A5P1	brain_nucleus_accumbens_basal_ganglia	gtex	pseudogene	22	42397073	42397970	ElasticNet	0.0890913	0.103561	-5.26	0.000473	0	22:40545828-22:42690262	locus2338
ENSG00000215347	SLC25A5P1	brain_nucleus_accumbens_basal_ganglia	gtex	pseudogene	22	42397073	42397970	ElasticNet	0.0890913	0.103561	-0.922	0.000276	0	22:42691238-22:43713668	locus2338
ENSG00000198951	NAGA	brain_dorsolateral_prefrontal_cortex	cmc	protein_coding	22	42454337	42466846	blup	0.130943	1.19209e-15	-5.08	0.000432	0	22:40545828-22:42690262	locus2338
ENSG00000198951	NAGA	brain_dorsolateral_prefrontal_cortex	cmc	protein_coding	22	42454337	42466846	blup	0.130943	1.19209e-15	-0.602	0.000196	0	22:42691238-22:43713668	locus2338
ENSG00000198951	NAGA	brain_frontal_cortex_ba9	gtex	protein_coding	22	42454358	42466846	ElasticNet	0.193771	4.35895e-06	-6.6	0.0512	1	22:40545828-22:42690262	locus2338
ENSG00000198951	NAGA	brain_cerebellar_hemisphere	gtex	protein_coding	22	42454358	42466846	ElasticNet	0.417765	3.07294e-13	-6.14	0.00199	0	22:40545828-22:42690262	locus2338
ENSG00000198951	NAGA	brain_cerebellum	gtex	protein_coding	22	42454358	42466846	ElasticNet	0.347606	3.38601e-18	-5.71	0.00076	0	22:40545828-22:42690262	locus2338
ENSG00000198951	NAGA	brain_putamen_basal_ganglia	gtex	protein_coding	22	42454358	42466846	ElasticNet	0.0583661	0.0260517	-5.51	0.000683	0	22:40545828-22:42690262	locus2338
ENSG00000198951	NAGA	brain_cortex	gtex	protein_coding	22	42454358	42466846	ElasticNet	0.156819	0.00680863	-4.9	0.000402	0	22:40545828-22:42690262	locus2338
ENSG00000198951	NAGA	brain_caudate_basal_ganglia	gtex	protein_coding	22	42454358	42466846	ElasticNet	0.0560913	4.37793e-06	-5.45	0.000249	0	22:40545828-22:42690262	locus2338
ENSG00000198951	NAGA	brain_anterior_cingulate_cortex_ba24	gtex	protein_coding	22	42454358	42466846	ElasticNet	0.160966	4.78774e-05	-3.48	6.96e-05	0	22:40545828-22:42690262	locus2338
ENSG00000198951	NAGA	brain_nucleus_accumbens_basal_ganglia	gtex	protein_coding	22	42454358	42466846	ElasticNet	0.13867	0.000230369	-3.51	4.27e-05	0	22:40545828-22:42690262	locus2338
ENSG00000198951	NAGA	brain_anterior_cingulate_cortex_ba24	gtex	protein_coding	22	42454358	42466846	ElasticNet	0.160966	4.78774e-05	-2.18	0.000851	0	22:42691238-22:43713668	locus2338
ENSG00000198951	NAGA	brain_cerebellar_hemisphere	gtex	protein_coding	22	42454358	42466846	ElasticNet	0.417765	3.07294e-13	-2.14	0.000452	0	22:42691238-22:43713668	locus2338
ENSG00000198951	NAGA	brain_nucleus_accumbens_basal_ganglia	gtex	protein_coding	22	42454358	42466846	ElasticNet	0.13867	0.000230369	1.19	0.000303	0	22:42691238-22:43713668	locus2338
ENSG00000198951	NAGA	brain_frontal_cortex_ba9	gtex	protein_coding	22	42454358	42466846	ElasticNet	0.193771	4.35895e-06	-1.17	0.000188	0	22:42691238-22:43713668	locus2338
ENSG00000198951	NAGA	brain_putamen_basal_ganglia	gtex	protein_coding	22	42454358	42466846	ElasticNet	0.0583661	0.0260517	-0.361	0.00016	0	22:42691238-22:43713668	locus2338
ENSG00000198951	NAGA	brain_cerebellum	gtex	protein_coding	22	42454358	42466846	ElasticNet	0.347606	3.38601e-18	0.0572	0.000149	0	22:42691238-22:43713668	locus2338
FAM109B	FAM109B	brain_dorsolateral_prefrontal_cortex	cmc	NA	22	42470254	42475442	blup	0.0321762	7.42694e-05	-4.19	0.000121	0	22:40545828-22:42690262	locus2338
FAM109B	FAM109B	brain_dorsolateral_prefrontal_cortex	cmc	NA	22	42470254	42475442	blup	0.0321762	7.42694e-05	0.0919	0.000184	0	22:42691238-22:43713668	locus2338
ENSG00000177096	FAM109B	brain_nucleus_accumbens_basal_ganglia	gtex	protein_coding	22	42470255	42475445	ElasticNet	0.0791039	0.040619	-2.07	3.76e-05	0	22:40545828-22:42690262	locus2338
ENSG00000177096	FAM109B	brain_nucleus_accumbens_basal_ganglia	gtex	protein_coding	22	42470255	42475445	ElasticNet	0.0791039	0.040619	0.868	0.000236	0	22:42691238-22:43713668	locus2338
ENSG00000183172	SMDT1	brain_caudate_basal_ganglia	gtex	protein_coding	22	42475695	42480288	ElasticNet	0.0960325	0.00629098	4.09	0.000468	0	22:40545828-22:42690262	locus2338
ENSG00000183172	SMDT1	brain_frontal_cortex_ba9	gtex	protein_coding	22	42475695	42480288	ElasticNet	0.113058	0.0185125	4.38	0.000415	0	22:40545828-22:42690262	locus2338
ENSG00000183172	SMDT1	brain_cortex	gtex	protein_coding	22	42475695	42480288	ElasticNet	0.151955	3.7055e-06	3.21	0.000181	0	22:40545828-22:42690262	locus2338
ENSG00000183172	SMDT1	brain_anterior_cingulate_cortex_ba24	gtex	protein_coding	22	42475695	42480288	ElasticNet	0.127793	0.000142646	0.829	9.59e-05	0	22:40545828-22:42690262	locus2338
ENSG00000183172	SMDT1	brain_spinal_cord_cervical_c-1	gtex	protein_coding	22	42475695	42480288	ElasticNet	0.107371	0.00329637	-0.967	7.96e-05	0	22:40545828-22:42690262	locus2338
ENSG00000183172	SMDT1	brain_nucleus_accumbens_basal_ganglia	gtex	protein_coding	22	42475695	42480288	ElasticNet	0.031275	0.0748155	-0.902	7.88e-05	0	22:40545828-22:42690262	locus2338
ENSG00000183172	SMDT1	brain_cerebellum	gtex	protein_coding	22	42475695	42480288	ElasticNet	0.522451	1.56736e-21	-0.591	7.84e-05	0	22:40545828-22:42690262	locus2338
ENSG00000183172	SMDT1	brain_hippocampus	gtex	protein_coding	22	42475695	42480288	ElasticNet	0.00506875	0.0562652	2.76	7.58e-05	0	22:40545828-22:42690262	locus2338
ENSG00000183172	SMDT1	brain_cerebellar_hemisphere	gtex	protein_coding	22	42475695	42480288	ElasticNet	0.73395	5.88505e-33	-0.868	7.46e-05	0	22:40545828-22:42690262	locus2338
ENSG00000183172	SMDT1	brain_hypothalamus	gtex	protein_coding	22	42475695	42480288	ElasticNet	0.127426	0.00154941	-1.1	7.08e-05	0	22:40545828-22:42690262	locus2338
ENSG00000183172	SMDT1	brain_amygdala	gtex	protein_coding	22	42475695	42480288	ElasticNet	0.219615	6.8046e-06	-2.52	6.56e-05	0	22:40545828-22:42690262	locus2338
ENSG00000183172	SMDT1	brain_putamen_basal_ganglia	gtex	protein_coding	22	42475695	42480288	ElasticNet	0.217998	9.28115e-05	-0.157	6.41e-05	0	22:40545828-22:42690262	locus2338
ENSG00000183172	SMDT1	brain_anterior_cingulate_cortex_ba24	gtex	protein_coding	22	42475695	42480288	ElasticNet	0.127793	0.000142646	-2.12	0.00169	1	22:42691238-22:43713668	locus2338
ENSG00000183172	SMDT1	brain_hippocampus	gtex	protein_coding	22	42475695	42480288	ElasticNet	0.00506875	0.0562652	1.66	0.000587	0	22:42691238-22:43713668	locus2338
ENSG00000183172	SMDT1	brain_spinal_cord_cervical_c-1	gtex	protein_coding	22	42475695	42480288	ElasticNet	0.107371	0.00329637	1.47	0.000213	0	22:42691238-22:43713668	locus2338
ENSG00000183172	SMDT1	brain_putamen_basal_ganglia	gtex	protein_coding	22	42475695	42480288	ElasticNet	0.217998	9.28115e-05	-0.443	0.000188	0	22:42691238-22:43713668	locus2338
ENSG00000183172	SMDT1	brain_cortex	gtex	protein_coding	22	42475695	42480288	ElasticNet	0.151955	3.7055e-06	1.27	0.000178	0	22:42691238-22:43713668	locus2338
ENSG00000183172	SMDT1	brain_hypothalamus	gtex	protein_coding	22	42475695	42480288	ElasticNet	0.127426	0.00154941	-0.344	0.000178	0	22:42691238-22:43713668	locus2338
ENSG00000183172	SMDT1	brain_cerebellar_hemisphere	gtex	protein_coding	22	42475695	42480288	ElasticNet	0.73395	5.88505e-33	1.2	0.000174	0	22:42691238-22:43713668	locus2338
ENSG00000183172	SMDT1	brain_frontal_cortex_ba9	gtex	protein_coding	22	42475695	42480288	ElasticNet	0.113058	0.0185125	-0.152	0.000159	0	22:42691238-22:43713668	locus2338
ENSG00000183172	SMDT1	brain_amygdala	gtex	protein_coding	22	42475695	42480288	ElasticNet	0.219615	6.8046e-06	0.234	0.000158	0	22:42691238-22:43713668	locus2338
ENSG00000183172	SMDT1	brain_cerebellum	gtex	protein_coding	22	42475695	42480288	ElasticNet	0.522451	1.56736e-21	0.187	0.00015	0	22:42691238-22:43713668	locus2338
ENSG00000184983	NDUFA6	brain_dorsolateral_prefrontal_cortex	cmc	protein_coding	22	42481529	42486888	lasso	0.142577	5.51592e-17	-3.02	0.000109	0	22:40545828-22:42690262	locus2338
ENSG00000184983	NDUFA6	brain_cerebellum	gtex	protein_coding	22	42481529	42486959	ElasticNet	0.378762	1.10241e-13	-2.15	5.33e-05	0	22:40545828-22:42690262	locus2338
ENSG00000184983	NDUFA6	brain_caudate_basal_ganglia	gtex	protein_coding	22	42481529	42486959	ElasticNet	0.195261	3.68972e-05	-1.41	4.61e-05	0	22:40545828-22:42690262	locus2338
ENSG00000184983	NDUFA6	brain_cerebellar_hemisphere	gtex	protein_coding	22	42481529	42486959	ElasticNet	0.232559	1.15344e-12	-2	4.61e-05	0	22:40545828-22:42690262	locus2338
ENSG00000184983	NDUFA6	brain_hypothalamus	gtex	protein_coding	22	42481529	42486959	ElasticNet	0.0853167	0.000848968	1.41	4.52e-05	0	22:40545828-22:42690262	locus2338
ENSG00000184983	NDUFA6	brain_substantia_nigra	gtex	protein_coding	22	42481529	42486959	ElasticNet	0.259583	1.40125e-05	-1.36	4e-05	0	22:40545828-22:42690262	locus2338
ENSG00000184983	NDUFA6	brain_frontal_cortex_ba9	gtex	protein_coding	22	42481529	42486959	ElasticNet	0.320787	7.10465e-09	-2.06	3.61e-05	0	22:40545828-22:42690262	locus2338
ENSG00000184983	NDUFA6	brain_cortex	gtex	protein_coding	22	42481529	42486959	ElasticNet	0.203458	7.52556e-06	-1.81	3.59e-05	0	22:40545828-22:42690262	locus2338
ENSG00000184983	NDUFA6	brain_spinal_cord_cervical_c-1	gtex	protein_coding	22	42481529	42486959	ElasticNet	0.0973675	7.52736e-05	-1.46	3.55e-05	0	22:40545828-22:42690262	locus2338
ENSG00000184983	NDUFA6	brain_nucleus_accumbens_basal_ganglia	gtex	protein_coding	22	42481529	42486959	ElasticNet	0.225635	8.33466e-06	-1.54	3.42e-05	0	22:40545828-22:42690262	locus2338
ENSG00000184983	NDUFA6	brain_hippocampus	gtex	protein_coding	22	42481529	42486959	ElasticNet	0.120131	4.50059e-07	-0.689	3.04e-05	0	22:40545828-22:42690262	locus2338
ENSG00000184983	NDUFA6	brain_cerebellum	gtex	protein_coding	22	42481529	42486959	ElasticNet	0.378762	1.10241e-13	-2.14	0.000994	0	22:42691238-22:43713668	locus2338
ENSG00000184983	NDUFA6	brain_dorsolateral_prefrontal_cortex	cmc	protein_coding	22	42481529	42486888	lasso	0.142577	5.51592e-17	-1.81	0.000594	0	22:42691238-22:43713668	locus2338
ENSG00000184983	NDUFA6	brain_caudate_basal_ganglia	gtex	protein_coding	22	42481529	42486959	ElasticNet	0.195261	3.68972e-05	-2.21	0.000508	0	22:42691238-22:43713668	locus2338
ENSG00000184983	NDUFA6	brain_substantia_nigra	gtex	protein_coding	22	42481529	42486959	ElasticNet	0.259583	1.40125e-05	-1.59	0.000307	0	22:42691238-22:43713668	locus2338
ENSG00000184983	NDUFA6	brain_spinal_cord_cervical_c-1	gtex	protein_coding	22	42481529	42486959	ElasticNet	0.0973675	7.52736e-05	-1.92	0.000273	0	22:42691238-22:43713668	locus2338
ENSG00000184983	NDUFA6	brain_cortex	gtex	protein_coding	22	42481529	42486959	ElasticNet	0.203458	7.52556e-06	0.177	0.000213	0	22:42691238-22:43713668	locus2338
ENSG00000184983	NDUFA6	brain_hippocampus	gtex	protein_coding	22	42481529	42486959	ElasticNet	0.120131	4.50059e-07	-0.501	0.00021	0	22:42691238-22:43713668	locus2338
ENSG00000184983	NDUFA6	brain_frontal_cortex_ba9	gtex	protein_coding	22	42481529	42486959	ElasticNet	0.320787	7.10465e-09	0.394	0.000197	0	22:42691238-22:43713668	locus2338
ENSG00000184983	NDUFA6	brain_nucleus_accumbens_basal_ganglia	gtex	protein_coding	22	42481529	42486959	ElasticNet	0.225635	8.33466e-06	1.16	0.000167	0	22:42691238-22:43713668	locus2338
ENSG00000184983	NDUFA6	brain_hypothalamus	gtex	protein_coding	22	42481529	42486959	ElasticNet	0.0853167	0.000848968	0.361	0.000157	0	22:42691238-22:43713668	locus2338
ENSG00000184983	NDUFA6	brain_cerebellar_hemisphere	gtex	protein_coding	22	42481529	42486959	ElasticNet	0.232559	1.15344e-12	0.644	0.000153	0	22:42691238-22:43713668	locus2338
ENSG00000213790	OLA1P1	brain_caudate_basal_ganglia	gtex	pseudogene	22	42503769	42504957	ElasticNet	0.0587918	0.000104285	-6.21	0.00246	0	22:40545828-22:42690262	locus2338
ENSG00000213790	OLA1P1	brain_putamen_basal_ganglia	gtex	pseudogene	22	42503769	42504957	ElasticNet	-0.026886	0.0747501	-5.86	0.00156	0	22:40545828-22:42690262	locus2338
ENSG00000213790	OLA1P1	brain_substantia_nigra	gtex	pseudogene	22	42503769	42504957	ElasticNet	0.121932	0.00634115	-5.37	0.00013	0	22:40545828-22:42690262	locus2338
ENSG00000213790	OLA1P1	brain_hypothalamus	gtex	pseudogene	22	42503769	42504957	ElasticNet	0.0219184	0.0133203	-4.47	9.31e-05	0	22:40545828-22:42690262	locus2338
ENSG00000213790	OLA1P1	brain_cerebellum	gtex	pseudogene	22	42503769	42504957	ElasticNet	0.0191008	0.133589	-4.75	6.19e-05	0	22:40545828-22:42690262	locus2338
ENSG00000213790	OLA1P1	brain_putamen_basal_ganglia	gtex	pseudogene	22	42503769	42504957	ElasticNet	-0.026886	0.0747501	-5.34	0.852	1	22:42691238-22:43713668	locus2338
ENSG00000213790	OLA1P1	brain_hypothalamus	gtex	pseudogene	22	42503769	42504957	ElasticNet	0.0219184	0.0133203	1.93	0.000324	0	22:42691238-22:43713668	locus2338
ENSG00000213790	OLA1P1	brain_caudate_basal_ganglia	gtex	pseudogene	22	42503769	42504957	ElasticNet	0.0587918	0.000104285	-1.14	0.00016	0	22:42691238-22:43713668	locus2338
ENSG00000213790	OLA1P1	brain_substantia_nigra	gtex	pseudogene	22	42503769	42504957	ElasticNet	0.121932	0.00634115	-0.026	0.000149	0	22:42691238-22:43713668	locus2338
ENSG00000100197	CYP2D6	brain_nucleus_accumbens_basal_ganglia	gtex	protein_coding	22	42522501	42526908	ElasticNet	0.473895	6.62898e-16	6.8	0.028	1	22:40545828-22:42690262	locus2338
ENSG00000100197	CYP2D6	brain_amygdala	gtex	protein_coding	22	42522501	42526908	ElasticNet	0.181708	0.000445866	6.8	0.0225	1	22:40545828-22:42690262	locus2338
ENSG00000100197	CYP2D6	brain_cortex	gtex	protein_coding	22	42522501	42526908	ElasticNet	0.547057	5.38404e-19	6.52	0.0177	1	22:40545828-22:42690262	locus2338
ENSG00000100197	CYP2D6	brain_caudate_basal_ganglia	gtex	protein_coding	22	42522501	42526908	ElasticNet	0.539832	3.61088e-21	6.64	0.0127	1	22:40545828-22:42690262	locus2338
ENSG00000100197	CYP2D6	brain_spinal_cord_cervical_c-1	gtex	protein_coding	22	42522501	42526908	ElasticNet	0.316621	6.92825e-07	6.63	0.011	1	22:40545828-22:42690262	locus2338
ENSG00000100197	CYP2D6	brain_cerebellum	gtex	protein_coding	22	42522501	42526908	ElasticNet	0.489529	2.46824e-18	6.35	0.00708	1	22:40545828-22:42690262	locus2338
ENSG00000100197	CYP2D6	brain_hypothalamus	gtex	protein_coding	22	42522501	42526908	ElasticNet	0.375154	1.83732e-09	6.48	0.00616	1	22:40545828-22:42690262	locus2338
ENSG00000100197	CYP2D6	brain_hippocampus	gtex	protein_coding	22	42522501	42526908	ElasticNet	0.391404	1.26076e-11	6.55	0.00497	0	22:40545828-22:42690262	locus2338
ENSG00000100197	CYP2D6	brain_anterior_cingulate_cortex_ba24	gtex	protein_coding	22	42522501	42526908	ElasticNet	0.25846	1.28439e-09	5.93	0.00492	0	22:40545828-22:42690262	locus2338
ENSG00000100197	CYP2D6	brain_putamen_basal_ganglia	gtex	protein_coding	22	42522501	42526908	ElasticNet	0.435103	2.25372e-12	6.4	0.00489	0	22:40545828-22:42690262	locus2338
ENSG00000100197	CYP2D6	brain_cerebellar_hemisphere	gtex	protein_coding	22	42522501	42526908	ElasticNet	0.536457	2.06608e-19	6.11	0.00189	0	22:40545828-22:42690262	locus2338
ENSG00000100197	CYP2D6	brain_frontal_cortex_ba9	gtex	protein_coding	22	42522501	42526908	ElasticNet	0.495516	8.1475e-15	5.34	0.000388	0	22:40545828-22:42690262	locus2338
ENSG00000100197	CYP2D6	brain_substantia_nigra	gtex	protein_coding	22	42522501	42526908	ElasticNet	0.231231	2.61618e-05	4.55	4.03e-05	0	22:40545828-22:42690262	locus2338
ENSG00000100197	CYP2D6	brain_substantia_nigra	gtex	protein_coding	22	42522501	42526908	ElasticNet	0.231231	2.61618e-05	-3.84	0.00202	1	22:42691238-22:43713668	locus2338
ENSG00000100197	CYP2D6	brain_cerebellar_hemisphere	gtex	protein_coding	22	42522501	42526908	ElasticNet	0.536457	2.06608e-19	2.36	0.00105	1	22:42691238-22:43713668	locus2338
ENSG00000100197	CYP2D6	brain_hypothalamus	gtex	protein_coding	22	42522501	42526908	ElasticNet	0.375154	1.83732e-09	1.86	0.000753	0	22:42691238-22:43713668	locus2338
ENSG00000100197	CYP2D6	brain_nucleus_accumbens_basal_ganglia	gtex	protein_coding	22	42522501	42526908	ElasticNet	0.473895	6.62898e-16	1.51	0.000653	0	22:42691238-22:43713668	locus2338
ENSG00000100197	CYP2D6	brain_putamen_basal_ganglia	gtex	protein_coding	22	42522501	42526908	ElasticNet	0.435103	2.25372e-12	1.49	0.000346	0	22:42691238-22:43713668	locus2338
ENSG00000100197	CYP2D6	brain_hippocampus	gtex	protein_coding	22	42522501	42526908	ElasticNet	0.391404	1.26076e-11	-0.791	0.000252	0	22:42691238-22:43713668	locus2338
ENSG00000100197	CYP2D6	brain_anterior_cingulate_cortex_ba24	gtex	protein_coding	22	42522501	42526908	ElasticNet	0.25846	1.28439e-09	1.58	0.000217	0	22:42691238-22:43713668	locus2338
ENSG00000100197	CYP2D6	brain_cerebellum	gtex	protein_coding	22	42522501	42526908	ElasticNet	0.489529	2.46824e-18	1.09	0.000184	0	22:42691238-22:43713668	locus2338
ENSG00000100197	CYP2D6	brain_frontal_cortex_ba9	gtex	protein_coding	22	42522501	42526908	ElasticNet	0.495516	8.1475e-15	-1.25	0.000183	0	22:42691238-22:43713668	locus2338
ENSG00000100197	CYP2D6	brain_spinal_cord_cervical_c-1	gtex	protein_coding	22	42522501	42526908	ElasticNet	0.316621	6.92825e-07	-0.143	0.000157	0	22:42691238-22:43713668	locus2338
ENSG00000100197	CYP2D6	brain_amygdala	gtex	protein_coding	22	42522501	42526908	ElasticNet	0.181708	0.000445866	-0.204	0.000155	0	22:42691238-22:43713668	locus2338
ENSG00000100197	CYP2D6	brain_cortex	gtex	protein_coding	22	42522501	42526908	ElasticNet	0.547057	5.38404e-19	0.0647	0.000153	0	22:42691238-22:43713668	locus2338
ENSG00000227370	RP4-669P10.19	brain_putamen_basal_ganglia	gtex	pseudogene	22	42528550	42529005	ElasticNet	0.132498	0.0315717	-0.0594	0.00274	0	22:40545828-22:42690262	locus2338
ENSG00000227370	RP4-669P10.19	brain_nucleus_accumbens_basal_ganglia	gtex	pseudogene	22	42528550	42529005	ElasticNet	0.00498082	0.000874991	2.05	0.00206	0	22:40545828-22:42690262	locus2338
ENSG00000227370	RP4-669P10.19	brain_hypothalamus	gtex	pseudogene	22	42528550	42529005	ElasticNet	0.132298	0.186217	2.19	0.000295	0	22:40545828-22:42690262	locus2338
ENSG00000227370	RP4-669P10.19	brain_frontal_cortex_ba9	gtex	pseudogene	22	42528550	42529005	ElasticNet	0.236442	6.92002e-06	3.87	0.000241	0	22:40545828-22:42690262	locus2338
ENSG00000227370	RP4-669P10.19	brain_cerebellar_hemisphere	gtex	pseudogene	22	42528550	42529005	ElasticNet	0.520013	6.1684e-18	3.83	0.000215	0	22:40545828-22:42690262	locus2338
ENSG00000227370	RP4-669P10.19	brain_cerebellum	gtex	pseudogene	22	42528550	42529005	ElasticNet	0.509825	5.49281e-23	3.89	0.000199	0	22:40545828-22:42690262	locus2338
ENSG00000227370	RP4-669P10.19	brain_anterior_cingulate_cortex_ba24	gtex	pseudogene	22	42528550	42529005	ElasticNet	0.257183	7.49805e-09	3.33	0.00013	0	22:40545828-22:42690262	locus2338
ENSG00000227370	RP4-669P10.19	brain_amygdala	gtex	pseudogene	22	42528550	42529005	ElasticNet	0.0383385	0.267962	3.27	0.000107	0	22:40545828-22:42690262	locus2338
ENSG00000227370	RP4-669P10.19	brain_cortex	gtex	pseudogene	22	42528550	42529005	ElasticNet	0.285069	5.13298e-10	3.28	0.000104	0	22:40545828-22:42690262	locus2338
ENSG00000227370	RP4-669P10.19	brain_hippocampus	gtex	pseudogene	22	42528550	42529005	ElasticNet	0.205852	6.34505e-07	2.57	8.38e-05	0	22:40545828-22:42690262	locus2338
ENSG00000227370	RP4-669P10.19	brain_anterior_cingulate_cortex_ba24	gtex	pseudogene	22	42528550	42529005	ElasticNet	0.257183	7.49805e-09	-2.89	0.00804	1	22:42691238-22:43713668	locus2338
ENSG00000227370	RP4-669P10.19	brain_hypothalamus	gtex	pseudogene	22	42528550	42529005	ElasticNet	0.132298	0.186217	0.566	0.00134	1	22:42691238-22:43713668	locus2338
ENSG00000227370	RP4-669P10.19	brain_nucleus_accumbens_basal_ganglia	gtex	pseudogene	22	42528550	42529005	ElasticNet	0.00498082	0.000874991	1.52	0.000435	0	22:42691238-22:43713668	locus2338
ENSG00000227370	RP4-669P10.19	brain_amygdala	gtex	pseudogene	22	42528550	42529005	ElasticNet	0.0383385	0.267962	-1.15	0.000319	0	22:42691238-22:43713668	locus2338
ENSG00000227370	RP4-669P10.19	brain_putamen_basal_ganglia	gtex	pseudogene	22	42528550	42529005	ElasticNet	0.132498	0.0315717	-1.34	0.000318	0	22:42691238-22:43713668	locus2338
ENSG00000227370	RP4-669P10.19	brain_hippocampus	gtex	pseudogene	22	42528550	42529005	ElasticNet	0.205852	6.34505e-07	-0.946	0.000313	0	22:42691238-22:43713668	locus2338
ENSG00000227370	RP4-669P10.19	brain_cortex	gtex	pseudogene	22	42528550	42529005	ElasticNet	0.285069	5.13298e-10	-1.11	0.000181	0	22:42691238-22:43713668	locus2338
ENSG00000227370	RP4-669P10.19	brain_cerebellar_hemisphere	gtex	pseudogene	22	42528550	42529005	ElasticNet	0.520013	6.1684e-18	-0.461	0.000159	0	22:42691238-22:43713668	locus2338
ENSG00000226450	CYP2D8P1	brain_cerebellar_hemisphere	gtex	pseudogene	22	42545877	42551007	ElasticNet	0.0447249	0.0263284	1.29	0.000136	0	22:40545828-22:42690262	locus2338
ENSG00000226450	CYP2D8P1	brain_cerebellum	gtex	pseudogene	22	42545877	42551007	ElasticNet	0.238635	2.08219e-10	3.26	0.000129	0	22:40545828-22:42690262	locus2338
ENSG00000226450	CYP2D8P1	brain_hypothalamus	gtex	pseudogene	22	42545877	42551007	ElasticNet	0.123003	0.00354288	2.4	6.46e-05	0	22:40545828-22:42690262	locus2338
ENSG00000226450	CYP2D8P1	brain_cortex	gtex	pseudogene	22	42545877	42551007	ElasticNet	-0.0136923	0.0429325	1.8	5.35e-05	0	22:40545828-22:42690262	locus2338
ENSG00000226450	CYP2D8P1	brain_caudate_basal_ganglia	gtex	pseudogene	22	42545877	42551007	ElasticNet	0.0473253	0.0559889	-1.41	4.87e-05	0	22:40545828-22:42690262	locus2338
ENSG00000226450	CYP2D8P1	brain_hippocampus	gtex	pseudogene	22	42545877	42551007	ElasticNet	0.0438052	0.163706	-1.61	3.89e-05	0	22:40545828-22:42690262	locus2338
ENSG00000226450	CYP2D8P1	brain_hypothalamus	gtex	pseudogene	22	42545877	42551007	ElasticNet	0.123003	0.00354288	-0.781	0.00026	0	22:42691238-22:43713668	locus2338
ENSG00000226450	CYP2D8P1	brain_cortex	gtex	pseudogene	22	42545877	42551007	ElasticNet	-0.0136923	0.0429325	1.98	0.000224	0	22:42691238-22:43713668	locus2338
ENSG00000226450	CYP2D8P1	brain_hippocampus	gtex	pseudogene	22	42545877	42551007	ElasticNet	0.0438052	0.163706	1.63	0.000171	0	22:42691238-22:43713668	locus2338
ENSG00000226450	CYP2D8P1	brain_cerebellum	gtex	pseudogene	22	42545877	42551007	ElasticNet	0.238635	2.08219e-10	0.397	0.000152	0	22:42691238-22:43713668	locus2338
ENSG00000226450	CYP2D8P1	brain_caudate_basal_ganglia	gtex	pseudogene	22	42545877	42551007	ElasticNet	0.0473253	0.0559889	0.8	0.000148	0	22:42691238-22:43713668	locus2338
ENSG00000260655.1	CTA-250D10.23	brain_amygdala	gtex	lincRNA	22	42597760	42597760	ElasticNet	0.0719018	0.18228	3.08	4.77e-05	0	22:40545828-22:42690262	locus2338
ENSG00000260655.1	CTA-250D10.23	brain_amygdala	gtex	lincRNA	22	42597760	42597760	ElasticNet	0.0719018	0.18228	-0.658	0.000163	0	22:42691238-22:43713668	locus2338
ENSG00000260655.1	CTA-250D10.23	brain_cerebellum	gtex	lincRNA	22	42652716	42652716	ElasticNet	0.234652	5.68746e-07	2.3	6.21e-05	0	22:40545828-22:42690262	locus2338
ENSG00000260655.1	CTA-250D10.23	brain_cerebellum	gtex	lincRNA	22	42652716	42652716	ElasticNet	0.234652	5.68746e-07	-1.21	0.000201	0	22:42691238-22:43713668	locus2338
ENSG00000235568	NFAM1	brain_putamen_basal_ganglia	gtex	protein_coding	22	42776416	42828401	ElasticNet	-0.0164424	0.108815	4.16	9.65e-05	0	22:40545828-22:42690262	locus2338
ENSG00000235568	NFAM1	brain_caudate_basal_ganglia	gtex	protein_coding	22	42776416	42828401	ElasticNet	0.126432	0.00118973	-3.5	7.08e-05	0	22:40545828-22:42690262	locus2338
ENSG00000235568	NFAM1	brain_hippocampus	gtex	protein_coding	22	42776416	42828401	ElasticNet	-0.0160896	0.0291377	-2.5	4.85e-05	0	22:40545828-22:42690262	locus2338
ENSG00000235568	NFAM1	brain_putamen_basal_ganglia	gtex	protein_coding	22	42776416	42828401	ElasticNet	-0.0164424	0.108815	2.87	0.00741	1	22:42691238-22:43713668	locus2338
ENSG00000235568	NFAM1	brain_caudate_basal_ganglia	gtex	protein_coding	22	42776416	42828401	ElasticNet	0.126432	0.00118973	-0.927	0.000779	0	22:42691238-22:43713668	locus2338
ENSG00000235568	NFAM1	brain_hippocampus	gtex	protein_coding	22	42776416	42828401	ElasticNet	-0.0160896	0.0291377	-1.44	0.000197	0	22:42691238-22:43713668	locus2338
ENSG00000260655.1	CTA-250D10.23	brain_hippocampus	gtex	lincRNA	22	42812041	42812041	ElasticNet	0.058262	0.304122	-1.46	6.85e-05	0	22:40545828-22:42690262	locus2338
ENSG00000260655.1	CTA-250D10.23	brain_hippocampus	gtex	lincRNA	22	42812041	42812041	ElasticNet	0.058262	0.304122	-0.799	0.000152	0	22:42691238-22:43713668	locus2338
ENSG00000189306	RRP7A	brain_dorsolateral_prefrontal_cortex	cmc	protein_coding	22	42904340	42915829	bslmm	0.166092	9.82968e-20	3.63	8.23e-05	0	22:40545828-22:42690262	locus2339
ENSG00000189306	RRP7A	brain_dorsolateral_prefrontal_cortex	cmc	protein_coding	22	42904340	42915829	bslmm	0.166092	9.82968e-20	3.63	0.0212	1	22:42691238-22:43713668	locus2339
ENSG00000189306	RRP7A	brain_spinal_cord_cervical_c-1	gtex	protein_coding	22	42905974	42915808	ElasticNet	0.17372	0.02	-1.5	0.123	1	22:40545828-22:42690262	locus2339
ENSG00000189306	RRP7A	brain_hippocampus	gtex	protein_coding	22	42905974	42915808	ElasticNet	0.237302	1.63004e-06	-0.65	0.000343	0	22:40545828-22:42690262	locus2339
ENSG00000189306	RRP7A	brain_cerebellar_hemisphere	gtex	protein_coding	22	42905974	42915808	ElasticNet	0.0628258	0.00631735	5.53	0.000207	0	22:40545828-22:42690262	locus2339
ENSG00000189306	RRP7A	brain_nucleus_accumbens_basal_ganglia	gtex	protein_coding	22	42905974	42915808	ElasticNet	0.161973	2.06652e-05	2.32	8.12e-05	0	22:40545828-22:42690262	locus2339
ENSG00000189306	RRP7A	brain_putamen_basal_ganglia	gtex	protein_coding	22	42905974	42915808	ElasticNet	0.146511	6.68896e-05	3.83	5.92e-05	0	22:40545828-22:42690262	locus2339
ENSG00000189306	RRP7A	brain_substantia_nigra	gtex	protein_coding	22	42905974	42915808	ElasticNet	0.106263	0.0157545	2.23	2.87e-05	0	22:40545828-22:42690262	locus2339
ENSG00000189306	RRP7A	brain_hypothalamus	gtex	protein_coding	22	42905974	42915808	ElasticNet	0.179441	4.79108e-05	-0.787	2.6e-05	0	22:40545828-22:42690262	locus2339
ENSG00000189306	RRP7A	brain_nucleus_accumbens_basal_ganglia	gtex	protein_coding	22	42905974	42915808	ElasticNet	0.161973	2.06652e-05	2.89	0.00131	1	22:42691238-22:43713668	locus2339
ENSG00000189306	RRP7A	brain_frontal_cortex_ba9	gtex	protein_coding	22	42905974	42915808	ElasticNet	0.192971	2.81418e-06	2.54	0.000885	0	22:42691238-22:43713668	locus2339
ENSG00000189306	RRP7A	brain_hypothalamus	gtex	protein_coding	22	42905974	42915808	ElasticNet	0.179441	4.79108e-05	2.41	0.00073	0	22:42691238-22:43713668	locus2339
ENSG00000189306	RRP7A	brain_putamen_basal_ganglia	gtex	protein_coding	22	42905974	42915808	ElasticNet	0.146511	6.68896e-05	1.2	0.000462	0	22:42691238-22:43713668	locus2339
ENSG00000189306	RRP7A	brain_anterior_cingulate_cortex_ba24	gtex	protein_coding	22	42905974	42915808	ElasticNet	0.0444528	0.0026907	2.08	0.000461	0	22:42691238-22:43713668	locus2339
ENSG00000189306	RRP7A	brain_cerebellar_hemisphere	gtex	protein_coding	22	42905974	42915808	ElasticNet	0.0628258	0.00631735	2.11	0.000351	0	22:42691238-22:43713668	locus2339
ENSG00000189306	RRP7A	brain_hippocampus	gtex	protein_coding	22	42905974	42915808	ElasticNet	0.237302	1.63004e-06	1.6	0.00035	0	22:42691238-22:43713668	locus2339
ENSG00000189306	RRP7A	brain_caudate_basal_ganglia	gtex	protein_coding	22	42905974	42915808	ElasticNet	0.145612	3.56278e-06	1.68	0.000342	0	22:42691238-22:43713668	locus2339
ENSG00000189306	RRP7A	brain_spinal_cord_cervical_c-1	gtex	protein_coding	22	42905974	42915808	ElasticNet	0.17372	0.02	1.69	0.000246	0	22:42691238-22:43713668	locus2339
ENSG00000189306	RRP7A	brain_cortex	gtex	protein_coding	22	42905974	42915808	ElasticNet	0.255169	4.74856e-07	1.1	0.000246	0	22:42691238-22:43713668	locus2339
ENSG00000189306	RRP7A	brain_substantia_nigra	gtex	protein_coding	22	42905974	42915808	ElasticNet	0.106263	0.0157545	1.17	0.000206	0	22:42691238-22:43713668	locus2339
ENSG00000183569	SERHL2	brain_cerebellum	gtex	protein_coding	22	42949623	42970388	ElasticNet	0.00848182	0.0483942	1.28	3.02e-05	0	22:40545828-22:42690262	locus2339
ENSG00000183569	SERHL2	brain_amygdala	gtex	protein_coding	22	42949623	42970388	ElasticNet	0.121608	0.000994819	-0.133	2.76e-05	0	22:40545828-22:42690262	locus2339
ENSG00000183569	SERHL2	brain_cortex	gtex	protein_coding	22	42949623	42970388	ElasticNet	0.0440357	1.53185e-05	-0.787	2.6e-05	0	22:40545828-22:42690262	locus2339
ENSG00000183569	SERHL2	brain_cerebellum	gtex	protein_coding	22	42949623	42970388	ElasticNet	0.00848182	0.0483942	2.12	0.000651	0	22:42691238-22:43713668	locus2339
ENSG00000183569	SERHL2	brain_cortex	gtex	protein_coding	22	42949623	42970388	ElasticNet	0.0440357	1.53185e-05	1.28	0.000242	0	22:42691238-22:43713668	locus2339
ENSG00000183569	SERHL2	brain_caudate_basal_ganglia	gtex	protein_coding	22	42949623	42970388	ElasticNet	0.1584	9.2266e-05	0.735	0.000193	0	22:42691238-22:43713668	locus2339
ENSG00000183569	SERHL2	brain_hypothalamus	gtex	protein_coding	22	42949623	42970388	ElasticNet	0.264765	6.37874e-07	0.625	0.00019	0	22:42691238-22:43713668	locus2339
ENSG00000183569	SERHL2	brain_amygdala	gtex	protein_coding	22	42949623	42970388	ElasticNet	0.121608	0.000994819	0.878	0.000175	0	22:42691238-22:43713668	locus2339
ENSG00000183569	SERHL2	brain_dorsolateral_prefrontal_cortex	cmc	protein_coding	22	42949924	42970388	bslmm	0.0312049	9.42796e-05	6.02	0.00166	0	22:40545828-22:42690262	locus2339
ENSG00000183569	SERHL2	brain_dorsolateral_prefrontal_cortex	cmc	protein_coding	22	42949924	42970388	bslmm	0.0312049	9.42796e-05	1.85	0.00083	0	22:42691238-22:43713668	locus2339
RRP7B	RRP7B	brain_dorsolateral_prefrontal_cortex	cmc	NA	22	42951228	42978017	bslmm	0.0871171	9.27286e-11	5.58	0.000387	0	22:40545828-22:42690262	locus2339
RRP7B	RRP7B	brain_dorsolateral_prefrontal_cortex	cmc	NA	22	42951228	42978017	bslmm	0.0871171	9.27286e-11	-2.78	0.00204	1	22:42691238-22:43713668	locus2339
ENSG00000182841	RRP7B	brain_putamen_basal_ganglia	gtex	pseudogene	22	42951229	42978044	ElasticNet	0.0531222	0.281334	-2.35	0.000169	0	22:40545828-22:42690262	locus2339
ENSG00000182841	RRP7B	brain_cerebellar_hemisphere	gtex	pseudogene	22	42951229	42978044	ElasticNet	0.251891	5.0805e-09	-0.865	8.52e-05	0	22:40545828-22:42690262	locus2339
ENSG00000182841	RRP7B	brain_frontal_cortex_ba9	gtex	pseudogene	22	42951229	42978044	ElasticNet	0.195736	1.35284e-06	2	8.4e-05	0	22:40545828-22:42690262	locus2339
ENSG00000182841	RRP7B	brain_cerebellum	gtex	pseudogene	22	42951229	42978044	ElasticNet	0.316929	3.66901e-10	3.46	5.68e-05	0	22:40545828-22:42690262	locus2339
ENSG00000182841	RRP7B	brain_nucleus_accumbens_basal_ganglia	gtex	pseudogene	22	42951229	42978044	ElasticNet	0.157369	3.08176e-07	-0.628	3.36e-05	0	22:40545828-22:42690262	locus2339
ENSG00000182841	RRP7B	brain_caudate_basal_ganglia	gtex	pseudogene	22	42951229	42978044	ElasticNet	0.179985	2.48162e-07	-2.32	0.00132	1	22:42691238-22:43713668	locus2339
ENSG00000182841	RRP7B	brain_frontal_cortex_ba9	gtex	pseudogene	22	42951229	42978044	ElasticNet	0.195736	1.35284e-06	-2.16	0.00121	1	22:42691238-22:43713668	locus2339
ENSG00000182841	RRP7B	brain_anterior_cingulate_cortex_ba24	gtex	pseudogene	22	42951229	42978044	ElasticNet	0.101175	0.00148476	-2.39	0.000981	0	22:42691238-22:43713668	locus2339
ENSG00000182841	RRP7B	brain_nucleus_accumbens_basal_ganglia	gtex	pseudogene	22	42951229	42978044	ElasticNet	0.157369	3.08176e-07	-2.29	0.000892	0	22:42691238-22:43713668	locus2339
ENSG00000182841	RRP7B	brain_cerebellum	gtex	pseudogene	22	42951229	42978044	ElasticNet	0.316929	3.66901e-10	-2.13	0.000738	0	22:42691238-22:43713668	locus2339
ENSG00000182841	RRP7B	brain_cortex	gtex	pseudogene	22	42951229	42978044	ElasticNet	0.196285	4.60283e-08	-1.85	0.000528	0	22:42691238-22:43713668	locus2339
ENSG00000182841	RRP7B	brain_hypothalamus	gtex	pseudogene	22	42951229	42978044	ElasticNet	0.146602	0.000280052	-1.57	0.000346	0	22:42691238-22:43713668	locus2339
ENSG00000182841	RRP7B	brain_cerebellar_hemisphere	gtex	pseudogene	22	42951229	42978044	ElasticNet	0.251891	5.0805e-09	-1.19	0.00029	0	22:42691238-22:43713668	locus2339
ENSG00000182841	RRP7B	brain_hippocampus	gtex	pseudogene	22	42951229	42978044	ElasticNet	0.120014	0.0191092	-0.815	0.000276	0	22:42691238-22:43713668	locus2339
ENSG00000182841	RRP7B	brain_putamen_basal_ganglia	gtex	pseudogene	22	42951229	42978044	ElasticNet	0.0531222	0.281334	-1.1	0.000219	0	22:42691238-22:43713668	locus2339
ENSG00000182841	RRP7B	brain_spinal_cord_cervical_c-1	gtex	pseudogene	22	42951229	42978044	ElasticNet	0.0105276	0.0966247	-0.564	0.000176	0	22:42691238-22:43713668	locus2339
ENSG00000100227	POLDIP3	brain_dorsolateral_prefrontal_cortex	cmc	protein_coding	22	42979726	43010962	lasso	0.0150182	0.00522549	-3.35	0.000195	0	22:40545828-22:42690262	locus2339
ENSG00000100227	POLDIP3	brain_dorsolateral_prefrontal_cortex	cmc	protein_coding	22	42979726	43010962	lasso	0.0150182	0.00522549	0.839	0.000261	0	22:42691238-22:43713668	locus2339
ENSG00000100227	POLDIP3	brain_cerebellum	gtex	protein_coding	22	42979727	43010968	ElasticNet	0.0991366	0.0065665	1.04	6.72e-05	0	22:40545828-22:42690262	locus2339
ENSG00000100227	POLDIP3	brain_cerebellum	gtex	protein_coding	22	42979727	43010968	ElasticNet	0.0991366	0.0065665	-2.14	0.000312	0	22:42691238-22:43713668	locus2339
ENSG00000100227	POLDIP3	brain_cerebellar_hemisphere	gtex	protein_coding	22	42979727	43010968	ElasticNet	-0.0144676	0.00186471	-0.877	0.00021	0	22:42691238-22:43713668	locus2339
ENSG00000270022.2	RNU12	brain_cerebellar_hemisphere	gtex	lincRNA	22	43011674	43011674	ElasticNet	0.118291	4.32918e-05	-0.232	0.000218	0	22:42691238-22:43713668	locus2339
ENSG00000100243	CYB5R3	brain_caudate_basal_ganglia	gtex	protein_coding	22	43013846	43045574	ElasticNet	-0.0125967	0.285735	4.92	0.000248	0	22:40545828-22:42690262	locus2339
ENSG00000100243	CYB5R3	brain_hippocampus	gtex	protein_coding	22	43013846	43045574	ElasticNet	0.0407831	0.0770262	0.907	4.96e-05	0	22:40545828-22:42690262	locus2339
ENSG00000100243	CYB5R3	brain_cerebellum	gtex	protein_coding	22	43013846	43045574	ElasticNet	0.0757158	4.52487e-06	-2.47	4.03e-05	0	22:40545828-22:42690262	locus2339
ENSG00000100243	CYB5R3	brain_anterior_cingulate_cortex_ba24	gtex	protein_coding	22	43013846	43045574	ElasticNet	0.0370613	0.0040386	-2.51	0.00199	1	22:42691238-22:43713668	locus2339
ENSG00000100243	CYB5R3	brain_cerebellar_hemisphere	gtex	protein_coding	22	43013846	43045574	ElasticNet	0.118983	0.000240181	-1.88	0.000552	0	22:42691238-22:43713668	locus2339
ENSG00000100243	CYB5R3	brain_nucleus_accumbens_basal_ganglia	gtex	protein_coding	22	43013846	43045574	ElasticNet	-0.00642184	0.0103552	-1.78	0.000384	0	22:42691238-22:43713668	locus2339
ENSG00000100243	CYB5R3	brain_caudate_basal_ganglia	gtex	protein_coding	22	43013846	43045574	ElasticNet	-0.0125967	0.285735	-1.65	0.000336	0	22:42691238-22:43713668	locus2339
ENSG00000100243	CYB5R3	brain_cerebellum	gtex	protein_coding	22	43013846	43045574	ElasticNet	0.0757158	4.52487e-06	-1.62	0.000276	0	22:42691238-22:43713668	locus2339
ENSG00000100243	CYB5R3	brain_hippocampus	gtex	protein_coding	22	43013846	43045574	ElasticNet	0.0407831	0.0770262	-1.07	0.000266	0	22:42691238-22:43713668	locus2339
ENSG00000100243	CYB5R3	brain_cortex	gtex	protein_coding	22	43013846	43045574	ElasticNet	0.0709309	0.0358586	-1.08	0.000235	0	22:42691238-22:43713668	locus2339
ENSG00000100243	CYB5R3	brain_frontal_cortex_ba9	gtex	protein_coding	22	43013846	43045574	ElasticNet	0.176654	0.000372812	-1.07	0.000209	0	22:42691238-22:43713668	locus2339
ENSG00000128274	A4GALT	brain_dorsolateral_prefrontal_cortex	cmc	protein_coding	22	43088126	43117286	enet	0.127479	2.95494e-15	-3.81	0.000142	0	22:40545828-22:42690262	locus2339
ENSG00000128274	A4GALT	brain_dorsolateral_prefrontal_cortex	cmc	protein_coding	22	43088126	43117286	enet	0.127479	2.95494e-15	-0.498	0.000195	0	22:42691238-22:43713668	locus2339
ENSG00000128274	A4GALT	brain_cerebellum	gtex	protein_coding	22	43088127	43117304	ElasticNet	0.0405743	0.0112142	-1.93	0.000388	0	22:42691238-22:43713668	locus2339
ENSG00000128274	A4GALT	brain_cortex	gtex	protein_coding	22	43088127	43117304	ElasticNet	0.027844	0.100921	-1.16	0.000305	0	22:42691238-22:43713668	locus2339
ENSG00000128274	A4GALT	brain_hypothalamus	gtex	protein_coding	22	43088127	43117304	ElasticNet	0.0105404	0.279133	-0.921	0.00016	0	22:42691238-22:43713668	locus2339
ENSG00000242247	ARFGAP3	brain_nucleus_accumbens_basal_ganglia	gtex	protein_coding	22	43192508	43254112	ElasticNet	0.0599856	0.0114368	-0.964	3.57e-05	0	22:40545828-22:42690262	locus2340
ENSG00000242247	ARFGAP3	brain_substantia_nigra	gtex	protein_coding	22	43192508	43254112	ElasticNet	0.0302397	0.0224013	-1.84	0.00142	1	22:42691238-22:43713668	locus2340
ENSG00000242247	ARFGAP3	brain_hippocampus	gtex	protein_coding	22	43192508	43254112	ElasticNet	0.142097	0.00158475	-1.56	0.00104	1	22:42691238-22:43713668	locus2340
ENSG00000242247	ARFGAP3	brain_putamen_basal_ganglia	gtex	protein_coding	22	43192508	43254112	ElasticNet	0.120312	0.000651008	-1.2	0.000553	0	22:42691238-22:43713668	locus2340
ENSG00000242247	ARFGAP3	brain_cerebellum	gtex	protein_coding	22	43192508	43254112	ElasticNet	0.0559654	0.225947	-0.975	0.000516	0	22:42691238-22:43713668	locus2340
ENSG00000242247	ARFGAP3	brain_caudate_basal_ganglia	gtex	protein_coding	22	43192508	43254112	ElasticNet	0.141948	4.66604e-05	-0.979	0.000447	0	22:42691238-22:43713668	locus2340
ENSG00000242247	ARFGAP3	brain_cortex	gtex	protein_coding	22	43192508	43254112	ElasticNet	0.260352	0.000108679	-0.958	0.000423	0	22:42691238-22:43713668	locus2340
ENSG00000242247	ARFGAP3	brain_nucleus_accumbens_basal_ganglia	gtex	protein_coding	22	43192508	43254112	ElasticNet	0.0599856	0.0114368	0.522	0.000189	0	22:42691238-22:43713668	locus2340
ENSG00000242247	ARFGAP3	brain_dorsolateral_prefrontal_cortex	cmc	protein_coding	22	43192531	43253408	blup	0.0492252	1.13299e-06	-0.901	0.000409	0	22:42691238-22:43713668	locus2340
ENSG00000100266	PACSIN2	brain_caudate_basal_ganglia	gtex	protein_coding	22	43231418	43411151	ElasticNet	-0.00490725	0.271643	0.336	0.000154	0	22:42691238-22:43713668	locus2340
ENSG00000100266	PACSIN2	brain_dorsolateral_prefrontal_cortex	cmc	protein_coding	22	43265771	43411184	lasso	0.0414036	7.72382e-06	-0.933	0.000415	0	22:42691238-22:43713668	locus2340
ENSG00000100271	TTLL1	brain_nucleus_accumbens_basal_ganglia	gtex	protein_coding	22	43435522	43485434	ElasticNet	0.182898	0.246587	-0.15	6.2e-05	0	22:40545828-22:42690262	locus2340
ENSG00000100271	TTLL1	brain_frontal_cortex_ba9	gtex	protein_coding	22	43435522	43485434	ElasticNet	0.195263	0.000390323	0.827	4.38e-05	0	22:40545828-22:42690262	locus2340
ENSG00000100271	TTLL1	brain_cortex	gtex	protein_coding	22	43435522	43485434	ElasticNet	0.253716	3.94272e-05	1.15	0.00031	0	22:42691238-22:43713668	locus2340
ENSG00000100271	TTLL1	brain_cerebellar_hemisphere	gtex	protein_coding	22	43435522	43485434	ElasticNet	0.0571729	0.0671546	1.8	0.000255	0	22:42691238-22:43713668	locus2340
ENSG00000100271	TTLL1	brain_nucleus_accumbens_basal_ganglia	gtex	protein_coding	22	43435522	43485434	ElasticNet	0.182898	0.246587	-0.402	0.000251	0	22:42691238-22:43713668	locus2340
ENSG00000100271	TTLL1	brain_dorsolateral_prefrontal_cortex	cmc	protein_coding	22	43435522	43485434	lasso	0.116348	5.34688e-14	1.02	0.000158	0	22:42691238-22:43713668	locus2340
ENSG00000100271	TTLL1	brain_cerebellum	gtex	protein_coding	22	43435522	43485434	ElasticNet	0.0864494	0.00765507	-0.211	0.000157	0	22:42691238-22:43713668	locus2340
ENSG00000100271	TTLL1	brain_caudate_basal_ganglia	gtex	protein_coding	22	43435522	43485434	ElasticNet	0.0171532	0.113558	-0.763	0.000153	0	22:42691238-22:43713668	locus2340
ENSG00000100271	TTLL1	brain_frontal_cortex_ba9	gtex	protein_coding	22	43435522	43485434	ElasticNet	0.195263	0.000390323	-0.192	0.000149	0	22:42691238-22:43713668	locus2340
ENSG00000270022.2	RNU12	brain_cerebellum	gtex	lincRNA	22	4.34573e+07	4.34573e+07	ElasticNet	0.173457	9.93326e-06	-3.47	5.67e-05	0	22:40545828-22:42690262	locus2340
ENSG00000270022.2	RNU12	brain_cerebellum	gtex	lincRNA	22	4.34573e+07	4.34573e+07	ElasticNet	0.173457	9.93326e-06	-0.409	0.000201	0	22:42691238-22:43713668	locus2340
ENSG00000100290	BIK	brain_anterior_cingulate_cortex_ba24	gtex	protein_coding	22	43506754	43525718	ElasticNet	-0.0352026	0.0144493	0.715	5.92e-05	0	22:40545828-22:42690262	locus2340
ENSG00000100290	BIK	brain_anterior_cingulate_cortex_ba24	gtex	protein_coding	22	43506754	43525718	ElasticNet	-0.0352026	0.0144493	-1.42	0.000231	0	22:42691238-22:43713668	locus2340
ENSG00000100294	MCAT	brain_dorsolateral_prefrontal_cortex	cmc	protein_coding	22	43528211	43539403	bslmm	0.090593	3.85942e-11	1.03	0.00018	0	22:42691238-22:43713668	locus2340
ENSG00000100294	MCAT	brain_cortex	gtex	protein_coding	22	43528212	43539400	ElasticNet	0.0266784	0.0666911	1.8	0.000408	0	22:42691238-22:43713668	locus2340
ENSG00000100294	MCAT	brain_nucleus_accumbens_basal_ganglia	gtex	protein_coding	22	43528212	43539400	ElasticNet	0.072599	0.235369	0.408	0.000155	0	22:42691238-22:43713668	locus2340
ENSG00000100304	TTLL12	brain_dorsolateral_prefrontal_cortex	cmc	protein_coding	22	43562627	43583137	lasso	0.2745	1.89941e-33	2.83	0.00247	1	22:42691238-22:43713668	locus2340
ENSG00000100304	TTLL12	brain_amygdala	gtex	protein_coding	22	43562628	43583139	ElasticNet	0.0717741	0.179543	1.98	0.000475	0	22:42691238-22:43713668	locus2340
ENSG00000100304	TTLL12	brain_cerebellum	gtex	protein_coding	22	43562628	43583139	ElasticNet	0.012816	0.143331	-0.106	0.00015	0	22:42691238-22:43713668	locus2340
ENSG00000159307	SCUBE1	brain_cortex	gtex	protein_coding	22	43593289	43739394	ElasticNet	0.176624	0.00296548	0.65	0.000343	0	22:40545828-22:42690262	locus2340
ENSG00000159307	SCUBE1	brain_cerebellum	gtex	protein_coding	22	43593289	43739394	ElasticNet	0.0689914	0.000133405	-2.12	0.000198	0	22:40545828-22:42690262	locus2340
ENSG00000159307	SCUBE1	brain_hypothalamus	gtex	protein_coding	22	43593289	43739394	ElasticNet	0.137932	0.285357	-3.35	0.000195	0	22:40545828-22:42690262	locus2340
ENSG00000159307	SCUBE1	brain_cerebellum	gtex	protein_coding	22	43593289	43739394	ElasticNet	0.0689914	0.000133405	-0.677	0.000285	0	22:42691238-22:43713668	locus2340
ENSG00000159307	SCUBE1	brain_nucleus_accumbens_basal_ganglia	gtex	protein_coding	22	43593289	43739394	ElasticNet	0.272053	4.38687e-10	-0.698	0.000241	0	22:42691238-22:43713668	locus2340
ENSG00000159307	SCUBE1	brain_amygdala	gtex	protein_coding	22	43593289	43739394	ElasticNet	0.0340473	0.0966869	1.43	0.000219	0	22:42691238-22:43713668	locus2340
ENSG00000159307	SCUBE1	brain_hypothalamus	gtex	protein_coding	22	43593289	43739394	ElasticNet	0.137932	0.285357	-0.981	0.00021	0	22:42691238-22:43713668	locus2340
ENSG00000159307	SCUBE1	brain_anterior_cingulate_cortex_ba24	gtex	protein_coding	22	43593289	43739394	ElasticNet	0.117885	0.000749497	-0.536	0.000192	0	22:42691238-22:43713668	locus2340
ENSG00000159307	SCUBE1	brain_putamen_basal_ganglia	gtex	protein_coding	22	43593289	43739394	ElasticNet	0.227296	5.32025e-08	-0.593	0.000186	0	22:42691238-22:43713668	locus2340
ENSG00000159307	SCUBE1	brain_caudate_basal_ganglia	gtex	protein_coding	22	43593289	43739394	ElasticNet	0.221994	3.14035e-08	-0.341	0.000171	0	22:42691238-22:43713668	locus2340
ENSG00000159307	SCUBE1	brain_cortex	gtex	protein_coding	22	43593289	43739394	ElasticNet	0.176624	0.00296548	0.255	0.000152	0	22:42691238-22:43713668	locus2340
ENSG00000159307	SCUBE1	brain_frontal_cortex_ba9	gtex	protein_coding	22	43593289	43739394	ElasticNet	0.21271	3.78725e-05	0.159	0.000151	0	22:42691238-22:43713668	locus2340
ENSG00000159307	SCUBE1	brain_cerebellar_hemisphere	gtex	protein_coding	22	43593289	43739394	ElasticNet	0.139486	0.000410529	0.365	0.000147	0	22:42691238-22:43713668	locus2340
ENSG00000159307	SCUBE1	brain_dorsolateral_prefrontal_cortex	cmc	protein_coding	22	43599228	43739394	bslmm	0.0136292	0.00742871	0.845	0.000161	0	22:42691238-22:43713668	locus2340
ENSG00000186732	MPPED1	brain_spinal_cord_cervical_c-1	gtex	protein_coding	22	43807202	43903728	ElasticNet	0.32171	0.00081376	1.38	0.000204	0	22:42691238-22:43713668	locus2341
ENSG00000186732	MPPED1	brain_cerebellum	gtex	protein_coding	22	43807202	43903728	ElasticNet	0.145062	7.36189e-06	0.508	0.000153	0	22:42691238-22:43713668	locus2341
ENSG00000186976	EFCAB6	brain_dorsolateral_prefrontal_cortex	cmc	protein_coding	22	43924623	44208217	bslmm	0.261103	1.19423e-31	1.47	0.000395	0	22:42691238-22:43713668	locus2341
ENSG00000186976	EFCAB6	brain_caudate_basal_ganglia	gtex	protein_coding	22	43924624	44208217	ElasticNet	0.0783925	0.000139975	1.04	0.000323	0	22:42691238-22:43713668	locus2341
ENSG00000130540	SULT4A1	brain_cerebellar_hemisphere	gtex	protein_coding	22	44220389	44258398	ElasticNet	0.048793	0.0556841	-0.711	0.000214	0	22:42691238-22:43713668	locus2341
ENSG00000100341	PNPLA5	brain_nucleus_accumbens_basal_ganglia	gtex	protein_coding	22	44275558	44287893	ElasticNet	0.0217213	0.0204711	0.534	0.0002	0	22:42691238-22:43713668	locus2341
ENSG00000100341	PNPLA5	brain_cortex	gtex	protein_coding	22	44275558	44287893	ElasticNet	0.156221	0.00027711	0.33	0.000186	0	22:42691238-22:43713668	locus2341
ENSG00000100341	PNPLA5	brain_caudate_basal_ganglia	gtex	protein_coding	22	44275558	44287893	ElasticNet	0.113606	0.00409389	-0.247	0.000151	0	22:42691238-22:43713668	locus2341
ENSG00000100347	SAMM50	brain_cerebellum	gtex	protein_coding	22	44351301	44406411	ElasticNet	0.0498298	0.0675998	-1.7	0.000441	0	22:42691238-22:43713668	locus2342
ENSG00000100347	SAMM50	brain_putamen_basal_ganglia	gtex	protein_coding	22	44351301	44406411	ElasticNet	0.0660898	0.0437189	1.35	0.000374	0	22:42691238-22:43713668	locus2342
ENSG00000100347	SAMM50	brain_frontal_cortex_ba9	gtex	protein_coding	22	44351301	44406411	ElasticNet	0.0775107	0.0441453	-0.0938	0.000149	0	22:42691238-22:43713668	locus2342
ENSG00000188677	PARVB	brain_cortex	gtex	protein_coding	22	44395091	44568829	ElasticNet	0.104252	0.18119	-3.18	0.006	1	22:42691238-22:43713668	locus2342
ENSG00000188677	PARVB	brain_nucleus_accumbens_basal_ganglia	gtex	protein_coding	22	44395091	44568829	ElasticNet	0.114476	0.0300331	0.294	0.000156	0	22:42691238-22:43713668	locus2342
ENSG00000138964	PARVG	brain_caudate_basal_ganglia	gtex	protein_coding	22	44568836	44615413	ElasticNet	0.0441866	0.249641	0.948	0.000342	0	22:42691238-22:43713668	locus2342
ENSG00000138964	PARVG	brain_amygdala	gtex	protein_coding	22	44568836	44615413	ElasticNet	0.0961087	0.0355727	0.58	0.000231	0	22:42691238-22:43713668	locus2342
ENSG00000138944	KIAA1644	brain_hypothalamus	gtex	protein_coding	22	44639547	44708731	ElasticNet	-0.0286339	0.0121195	1.53	0.000621	0	22:42691238-22:43713668	locus2342

### Sheet: TableS12b - NCogFOCUS
Supplementary Table 12b. FOCUS transcriptomic wide fine-mapping procedures Resuls displayed for all Non-Cognitive Skills TWAS brain tissue from focusdb Note: cv.R2 = Cross-validation predictive Rsquared; cv.R2.pval = P-value of the Cross-validation; twas_z = Marginal TWAS Z score; twas_z = Marginal TWAS Z score; in_cred_set = Flag indicating whether or not model is included in the credible set; region = Identifier for the genomic region; ldsegmnt = indepedent LD segment
ens_gene_id	mol_name	tissue	ref_name	type	chrom	tx_start	tx_stop	inference	cv.R2	cv.R2.pval	twas_z	pip	in_cred_set	region	ldsegment
ENSG00000065243	PKN2	brain_anterior_cingulate_cortex_ba24	gtex	protein_coding	1	89149905	89301938	ElasticNet	0.0944902	0.0477202	-1.67	0.00119	0	1:90066303-1:91885970	locus75
ENSG00000241975	TCEB1P19	brain_cortex	gtex	pseudogene	1	89294785	89295102	ElasticNet	0.0307562	0.00462295	1.76	0.000699	0	1:90066303-1:91885970	locus75
ENSG00000137944	CCBL2	brain_anterior_cingulate_cortex_ba24	gtex	protein_coding	1	89401456	89458636	ElasticNet	0.306402	3.64235e-09	-2.27	0.0023	0	1:90066303-1:91885970	locus75
ENSG00000137944	CCBL2	brain_amygdala	gtex	protein_coding	1	89401456	89458636	ElasticNet	0.24293	2.8978e-09	-1.71	0.00145	0	1:90066303-1:91885970	locus75
ENSG00000137944	CCBL2	brain_nucleus_accumbens_basal_ganglia	gtex	protein_coding	1	89401456	89458636	ElasticNet	0.319409	9.87344e-12	1.42	0.000507	0	1:90066303-1:91885970	locus75
ENSG00000137944	CCBL2	brain_cerebellar_hemisphere	gtex	protein_coding	1	89401456	89458636	ElasticNet	0.242115	2.13659e-06	-1.34	0.000424	0	1:90066303-1:91885970	locus75
ENSG00000137944	CCBL2	brain_hypothalamus	gtex	protein_coding	1	89401456	89458636	ElasticNet	0.24959	1.60789e-10	-1.49	0.0004	0	1:90066303-1:91885970	locus75
ENSG00000137944	CCBL2	brain_caudate_basal_ganglia	gtex	protein_coding	1	89401456	89458636	ElasticNet	0.275969	4.61756e-08	-0.886	0.000365	0	1:90066303-1:91885970	locus75
ENSG00000137944	CCBL2	brain_frontal_cortex_ba9	gtex	protein_coding	1	89401456	89458636	ElasticNet	0.441671	2.75341e-11	-0.9	0.0003	0	1:90066303-1:91885970	locus75
ENSG00000137944	CCBL2	brain_putamen_basal_ganglia	gtex	protein_coding	1	89401456	89458636	ElasticNet	0.372031	5.58003e-10	-0.436	0.000297	0	1:90066303-1:91885970	locus75
ENSG00000137944	CCBL2	brain_cortex	gtex	protein_coding	1	89401456	89458636	ElasticNet	0.607673	2.44979e-20	-0.739	0.00029	0	1:90066303-1:91885970	locus75
ENSG00000137944	CCBL2	brain_hippocampus	gtex	protein_coding	1	89401456	89458636	ElasticNet	0.471326	6.13084e-13	0.478	0.000243	0	1:90066303-1:91885970	locus75
ENSG00000137944	CCBL2	brain_cerebellum	gtex	protein_coding	1	89401456	89458636	ElasticNet	0.332031	9.15518e-11	0.436	0.000236	0	1:90066303-1:91885970	locus75
ENSG00000137944	CCBL2	brain_substantia_nigra	gtex	protein_coding	1	89401456	89458636	ElasticNet	0.266849	9.78752e-05	0.064	0.000235	0	1:90066303-1:91885970	locus75
ENSG00000117226	GBP3	brain_hippocampus	gtex	protein_coding	1	89472349	89488577	ElasticNet	0.502722	9.62836e-12	-2.64	0.00393	1	1:90066303-1:91885970	locus76
ENSG00000117226	GBP3	brain_substantia_nigra	gtex	protein_coding	1	89472349	89488577	ElasticNet	0.379856	1.32435e-09	-2.35	0.00199	0	1:90066303-1:91885970	locus76
ENSG00000117226	GBP3	brain_hypothalamus	gtex	protein_coding	1	89472349	89488577	ElasticNet	0.441083	2.0135e-12	-2.12	0.00107	0	1:90066303-1:91885970	locus76
ENSG00000117226	GBP3	brain_cortex	gtex	protein_coding	1	89472349	89488577	ElasticNet	0.288972	5.53837e-10	-1.82	0.000993	0	1:90066303-1:91885970	locus76
ENSG00000117226	GBP3	brain_cerebellum	gtex	protein_coding	1	89472349	89488577	ElasticNet	0.375703	7.74193e-16	-1.49	0.000563	0	1:90066303-1:91885970	locus76
ENSG00000117226	GBP3	brain_spinal_cord_cervical_c-1	gtex	protein_coding	1	89472349	89488577	ElasticNet	0.253581	1.67038e-11	-1.23	0.000373	0	1:90066303-1:91885970	locus76
ENSG00000117226	GBP3	brain_anterior_cingulate_cortex_ba24	gtex	protein_coding	1	89472349	89488577	ElasticNet	0.304769	5.66813e-08	0.745	0.000299	0	1:90066303-1:91885970	locus76
ENSG00000117226	GBP3	brain_frontal_cortex_ba9	gtex	protein_coding	1	89472349	89488577	ElasticNet	0.187887	0.000137181	0.404	0.000254	0	1:90066303-1:91885970	locus76
ENSG00000117226	GBP3	brain_nucleus_accumbens_basal_ganglia	gtex	protein_coding	1	89472349	89488577	ElasticNet	0.439679	1.54802e-13	-0.346	0.00024	0	1:90066303-1:91885970	locus76
ENSG00000117226	GBP3	brain_caudate_basal_ganglia	gtex	protein_coding	1	89472349	89488577	ElasticNet	0.408439	1.04822e-18	-0.67	0.000236	0	1:90066303-1:91885970	locus76
ENSG00000117226	GBP3	brain_putamen_basal_ganglia	gtex	protein_coding	1	89472349	89488577	ElasticNet	0.3912	1.07958e-13	-0.238	0.000234	0	1:90066303-1:91885970	locus76
ENSG00000117226	GBP3	brain_amygdala	gtex	protein_coding	1	89472349	89488577	ElasticNet	0.313011	1.60297e-08	-0.0871	0.000234	0	1:90066303-1:91885970	locus76
ENSG00000162654	GBP4	brain_hypothalamus	gtex	protein_coding	1	89646831	89664615	ElasticNet	0.109146	0.0105338	1.52	0.000459	0	1:90066303-1:91885970	locus76
ENSG00000154451	GBP5	brain_amygdala	gtex	protein_coding	1	89724633	89738544	ElasticNet	0.012174	0.0696997	-0.736	0.000258	0	1:90066303-1:91885970	locus76
ENSG00000197147	LRRC8B	brain_spinal_cord_cervical_c-1	gtex	protein_coding	1	89990395	90063423	ElasticNet	0.0310464	0.00280039	-0.777	0.000305	0	1:90066303-1:91885970	locus76
ENSG00000197147	LRRC8B	brain_cortex	gtex	protein_coding	1	89990395	90063423	ElasticNet	0.153936	0.000585826	0.523	0.000261	0	1:90066303-1:91885970	locus76
ENSG00000197147	LRRC8B	brain_cerebellum	gtex	protein_coding	1	89990395	90063423	ElasticNet	0.199344	2.17874e-07	-0.196	0.000231	0	1:90066303-1:91885970	locus76
ENSG00000197147	LRRC8B	brain_dorsolateral_prefrontal_cortex	cmc	protein_coding	1	89990396	90063420	bslmm	0.143146	4.742e-17	-2	0.00096	0	1:90066303-1:91885970	locus76
ENSG00000171488	LRRC8C	brain_spinal_cord_cervical_c-1	gtex	protein_coding	1	90098631	90235462	ElasticNet	0.0903133	0.00131175	-2.54	0.000764	0	1:90066303-1:91885970	locus76
ENSG00000171488	LRRC8C	brain_dorsolateral_prefrontal_cortex	cmc	protein_coding	1	90098643	90185094	lasso	0.0714098	4.72263e-09	-2.1	0.00105	0	1:90066303-1:91885970	locus76
ENSG00000171492	LRRC8D	brain_hypothalamus	gtex	protein_coding	1	90286573	90402170	ElasticNet	0.00342759	0.102364	0.824	0.000412	0	1:90066303-1:91885970	locus76
ENSG00000228175.2	GEMIN8P4	brain_hippocampus	gtex	pseudogene	1	9.04547e+07	9.04547e+07	ElasticNet	-0.0661796	0.0755546	-0.305	0.00025	0	1:90066303-1:91885970	locus76
ENSG00000225446	RP4-665J23.2	brain_frontal_cortex_ba9	gtex	lincRNA	1	91317316	91319843	ElasticNet	0.0399836	0.0417506	-0.536	0.000293	0	1:90066303-1:91885970	locus76
ENSG00000233593.2	RP4-665J23.1	brain_amygdala	gtex	lincRNA	1	91719749	91719749	ElasticNet	0.0897454	0.152186	-2.58	0.00241	0	1:90066303-1:91885970	locus76
ENSG00000162669	HFM1	brain_dorsolateral_prefrontal_cortex	cmc	protein_coding	1	91726322	91870426	bslmm	0.396345	1.71551e-51	-0.435	0.000252	0	1:90066303-1:91885970	locus76
ENSG00000162669	HFM1	brain_hippocampus	gtex	protein_coding	1	91726323	91870426	ElasticNet	-0.0121065	0.0197467	-1.65	0.000821	0	1:90066303-1:91885970	locus76
ENSG00000162669	HFM1	brain_cerebellum	gtex	protein_coding	1	91726323	91870426	ElasticNet	0.174892	0.00687276	2	0.000752	0	1:90066303-1:91885970	locus76
ENSG00000162669	HFM1	brain_spinal_cord_cervical_c-1	gtex	protein_coding	1	91726323	91870426	ElasticNet	0.22956	2.52338e-05	-0.474	0.000258	0	1:90066303-1:91885970	locus76
ENSG00000162669	HFM1	brain_anterior_cingulate_cortex_ba24	gtex	protein_coding	1	91726323	91870426	ElasticNet	0.0337721	0.0250284	-0.084	0.000248	0	1:90066303-1:91885970	locus76
ENSG00000162669	HFM1	brain_frontal_cortex_ba9	gtex	protein_coding	1	91726323	91870426	ElasticNet	0.0185941	0.0179293	1.09	0.000241	0	1:90066303-1:91885970	locus76
ENSG00000162669	HFM1	brain_cortex	gtex	protein_coding	1	91726323	91870426	ElasticNet	0.0777622	0.00454223	-0.175	0.000237	0	1:90066303-1:91885970	locus76
ENSG00000162669	HFM1	brain_putamen_basal_ganglia	gtex	protein_coding	1	91726323	91870426	ElasticNet	0.223582	0.000317638	-0.177	0.000237	0	1:90066303-1:91885970	locus76
ENSG00000162669	HFM1	brain_caudate_basal_ganglia	gtex	protein_coding	1	91726323	91870426	ElasticNet	0.0684066	0.000492969	-0.162	0.000237	0	1:90066303-1:91885970	locus76
ENSG00000162669	HFM1	brain_cerebellar_hemisphere	gtex	protein_coding	1	91726323	91870426	ElasticNet	0.139109	0.0330036	0.755	0.000235	0	1:90066303-1:91885970	locus76
ENSG00000097046	CDC7	brain_dorsolateral_prefrontal_cortex	cmc	protein_coding	1	91966403	91991321	lasso	0.371774	1.40189e-47	-1.4	0.000665	0	1:90066303-1:91885970	locus77
ENSG00000097046	CDC7	brain_frontal_cortex_ba9	gtex	protein_coding	1	91966408	91991321	ElasticNet	0.233012	0.0354694	-1.29	0.000809	0	1:90066303-1:91885970	locus77
ENSG00000097046	CDC7	brain_amygdala	gtex	protein_coding	1	91966408	91991321	ElasticNet	0.24891	5.7922e-06	-0.986	0.000323	0	1:90066303-1:91885970	locus77
ENSG00000097046	CDC7	brain_cerebellar_hemisphere	gtex	protein_coding	1	91966408	91991321	ElasticNet	0.396748	2.71366e-13	-0.662	0.000274	0	1:90066303-1:91885970	locus77
ENSG00000097046	CDC7	brain_cortex	gtex	protein_coding	1	91966408	91991321	ElasticNet	0.20292	1.9006e-06	-0.0943	0.000233	0	1:90066303-1:91885970	locus77
ENSG00000097046	CDC7	brain_anterior_cingulate_cortex_ba24	gtex	protein_coding	1	91966408	91991321	ElasticNet	0.183031	0.0134414	0.459	0.000231	0	1:90066303-1:91885970	locus77
ENSG00000172031	EPHX4	brain_hippocampus	gtex	protein_coding	1	92495539	92529093	ElasticNet	0.0385273	0.158713	1.5	0.000746	0	1:90066303-1:91885970	locus77
ENSG00000189195	BTBD8	brain_cerebellar_hemisphere	gtex	protein_coding	1	92545862	92613393	ElasticNet	-0.00475913	0.0595265	-0.484	0.000232	0	1:90066303-1:91885970	locus77
ENSG00000273487	RP4-621B10.8	brain_amygdala	gtex	lincRNA	1	92654794	92656264	ElasticNet	0.100273	0.127468	0.857	0.00035	0	1:90066303-1:91885970	locus77
ENSG00000273487	RP4-621B10.8	brain_cerebellum	gtex	lincRNA	1	92654794	92656264	ElasticNet	0.0550757	0.00454192	0.907	0.000256	0	1:90066303-1:91885970	locus77
ENSG00000273487	RP4-621B10.8	brain_putamen_basal_ganglia	gtex	lincRNA	1	92654794	92656264	ElasticNet	0.0355713	0.125423	-0.206	0.000234	0	1:90066303-1:91885970	locus77
ENSG00000273487	RP4-621B10.8	brain_cerebellar_hemisphere	gtex	lincRNA	1	92654794	92656264	ElasticNet	0.152374	0.00642927	-0.0654	0.000232	0	1:90066303-1:91885970	locus77
ENSG00000122484	RPAP2	brain_frontal_cortex_ba9	gtex	protein_coding	1	92764522	92867613	ElasticNet	0.214667	0.109826	0.24	0.000243	0	1:90066303-1:91885970	locus77
ENSG00000082898	XPO1	brain_cerebellum	gtex	protein_coding	2	61704984	61765761	ElasticNet	0.042138	0.0166249	-0.627	0.000238	0	2:62429195-2:64625913	locus242
ENSG00000230702	RP11-681L4.1	brain_nucleus_accumbens_basal_ganglia	gtex	pseudogene	2	62083830	62084190	ElasticNet	0.028994	0.226674	2.29	0.000369	0	2:62429195-2:64625913	locus242
ENSG00000230702	RP11-681L4.1	brain_hypothalamus	gtex	pseudogene	2	62083830	62084190	ElasticNet	0.154417	0.00351344	-0.57	0.000352	0	2:62429195-2:64625913	locus242
ENSG00000230702	RP11-681L4.1	brain_substantia_nigra	gtex	pseudogene	2	62083830	62084190	ElasticNet	0.0793137	0.00952987	-1.6	0.000322	0	2:62429195-2:64625913	locus242
ENSG00000115484	CCT4	brain_cerebellar_hemisphere	gtex	protein_coding	2	62095224	62115939	ElasticNet	0.0945402	0.0801084	0.155	0.000248	0	2:62429195-2:64625913	locus242
ENSG00000228541	AC093159.1	brain_frontal_cortex_ba9	gtex	lincRNA	2	62690262	62691205	ElasticNet	-0.00752145	0.282925	-0.0154	0.000288	0	2:62429195-2:64625913	locus243
ENSG00000228541	AC093159.1	brain_hypothalamus	gtex	lincRNA	2	62690262	62691205	ElasticNet	-0.0207568	0.158406	0.802	0.000238	0	2:62429195-2:64625913	locus243
ENSG00000186889	TMEM17	brain_cortex	gtex	protein_coding	2	62727356	62739029	ElasticNet	0.108275	0.26056	1.24	0.000385	0	2:62429195-2:64625913	locus243
ENSG00000186889	TMEM17	brain_anterior_cingulate_cortex_ba24	gtex	protein_coding	2	62727356	62739029	ElasticNet	0.0334451	0.0402651	2.37	0.000345	0	2:62429195-2:64625913	locus243
ENSG00000186889	TMEM17	brain_cerebellum	gtex	protein_coding	2	62727356	62739029	ElasticNet	0.0557093	0.00122907	2.06	0.000313	0	2:62429195-2:64625913	locus243
ENSG00000186889	TMEM17	brain_dorsolateral_prefrontal_cortex	cmc	protein_coding	2	62727761	62762780	bslmm	0.115346	6.92827e-14	2.2	0.000303	0	2:62429195-2:64625913	locus243
ENSG00000115504	EHBP1	brain_amygdala	gtex	protein_coding	2	62900986	63273622	ElasticNet	0.109181	0.010599	-1.81	0.000406	0	2:62429195-2:64625913	locus243
ENSG00000115504	EHBP1	brain_hippocampus	gtex	protein_coding	2	62900986	63273622	ElasticNet	0.0297641	0.0606676	-1.16	0.000257	0	2:62429195-2:64625913	locus243
ENSG00000115507	OTX1	brain_amygdala	gtex	protein_coding	2	63277192	63284971	ElasticNet	0.0737295	0.143286	2.04	0.000561	0	2:62429195-2:64625913	locus243
ENSG00000143951	WDPCP	brain_cerebellum	gtex	protein_coding	2	63348518	64054977	ElasticNet	0.0830082	0.0767034	4.75	0.0599	1	2:62429195-2:64625913	locus243
ENSG00000143951	WDPCP	brain_nucleus_accumbens_basal_ganglia	gtex	protein_coding	2	63348518	64054977	ElasticNet	0.00511286	0.0910243	2.67	0.000878	0	2:62429195-2:64625913	locus243
ENSG00000143951	WDPCP	brain_anterior_cingulate_cortex_ba24	gtex	protein_coding	2	63348518	64054977	ElasticNet	0.0396879	0.00410651	1.96	0.00051	0	2:62429195-2:64625913	locus243
ENSG00000228305	AC016734.2	brain_hippocampus	gtex	pseudogene	2	63849309	63849965	ElasticNet	0.220437	3.11405e-07	-2.27	0.000762	0	2:62429195-2:64625913	locus243
ENSG00000169764	UGP2	brain_spinal_cord_cervical_c-1	gtex	protein_coding	2	64068074	64118696	ElasticNet	0.0939557	0.072734	-0.0839	0.000247	0	2:62429195-2:64625913	locus243
ENSG00000228079	AC012368.1	brain_cerebellum	gtex	lincRNA	2	64313484	64315380	ElasticNet	0.038241	0.121225	1.23	0.000242	0	2:62429195-2:64625913	locus243
ENSG00000197329	PELI1	brain_cerebellar_hemisphere	gtex	protein_coding	2	64319786	64371588	ElasticNet	-0.0020543	0.249645	-0.552	0.000757	0	2:62429195-2:64625913	locus243
ENSG00000119862	LGALSL	brain_hypothalamus	gtex	protein_coding	2	64681103	64688515	ElasticNet	0.0161134	0.0914113	0.0801	0.000945	0	2:62429195-2:64625913	locus244
ENSG00000119844	AFTPH	brain_hippocampus	gtex	protein_coding	2	64751465	64820139	ElasticNet	0.118203	0.0148287	0.852	0.00034	0	2:62429195-2:64625913	locus244
ENSG00000119844	AFTPH	brain_frontal_cortex_ba9	gtex	protein_coding	2	64751465	64820139	ElasticNet	0.00713294	0.082607	-0.00191	0.000329	0	2:62429195-2:64625913	locus244
ENSG00000237638	AC007386.2	brain_cerebellum	gtex	lincRNA	2	65128974	65132271	ElasticNet	0.0226163	0.00109745	1.53	0.000376	0	2:62429195-2:64625913	locus244
ENSG00000011523	CEP68	brain_cortex	gtex	protein_coding	2	65283500	65314138	ElasticNet	0.0544785	0.00446133	0.0963	0.000235	0	2:62429195-2:64625913	locus245
ENSG00000138069	RAB1A	brain_cerebellum	gtex	protein_coding	2	65297835	65357240	ElasticNet	0.0698163	0.113045	-0.188	0.000245	0	2:62429195-2:64625913	locus245
ENSG00000138071	ACTR2	brain_frontal_cortex_ba9	gtex	protein_coding	2	65454887	65498387	ElasticNet	0.0620277	0.00718396	0.317	0.000348	0	2:62429195-2:64625913	locus245
ENSG00000138071	ACTR2	brain_spinal_cord_cervical_c-1	gtex	protein_coding	2	65454887	65498387	ElasticNet	0.185496	0.00623209	0.038	0.000281	0	2:62429195-2:64625913	locus245
ENSG00000138071	ACTR2	brain_cortex	gtex	protein_coding	2	65454887	65498387	ElasticNet	0.0640432	0.00298841	0.661	0.000246	0	2:62429195-2:64625913	locus245
ENSG00000198369	SPRED2	brain_hippocampus	gtex	protein_coding	2	65537985	65659771	ElasticNet	0.152981	0.0445435	-1.14	0.00042	0	2:62429195-2:64625913	locus245
ENSG00000168702	LRP1B	brain_putamen_basal_ganglia	gtex	protein_coding	2	140988992	142889270	ElasticNet	0.100245	0.0381381	-0.567	0.000385	0	2:141805351-2:142518602	locus292
ENSG00000168702	LRP1B	brain_nucleus_accumbens_basal_ganglia	gtex	protein_coding	2	140988992	142889270	ElasticNet	0.0538986	0.131941	-0.221	0.000252	0	2:141805351-2:142518602	locus292
ENSG00000168702	LRP1B	brain_caudate_basal_ganglia	gtex	protein_coding	2	140988992	142889270	ElasticNet	0.100824	0.00599304	0.338	0.00023	0	2:141805351-2:142518602	locus292
ENSG00000168702	LRP1B	brain_cortex	gtex	protein_coding	2	140988992	142889270	ElasticNet	0.12281	2.75821e-06	0.416	0.00023	0	2:141805351-2:142518602	locus292
ENSG00000115267	IFIH1	brain_caudate_basal_ganglia	gtex	protein_coding	2	163123589	163175213	ElasticNet	0.0137489	0.0759576	-0.0928	0.000346	0	2:163503840-2:164466638	locus306
ENSG00000115271	GCA	brain_cerebellum	gtex	protein_coding	2	163175350	163228105	ElasticNet	0.188094	1.44108e-09	0.203	0.00386	0	2:163503840-2:164466638	locus306
ENSG00000115271	GCA	brain_cerebellar_hemisphere	gtex	protein_coding	2	163175350	163228105	ElasticNet	0.208931	2.72501e-06	0.531	0.0016	0	2:163503840-2:164466638	locus306
ENSG00000184611	KCNH7	brain_cerebellum	gtex	protein_coding	2	163227917	163695240	ElasticNet	0.216614	1.77438e-08	-0.427	0.00535	0	2:163503840-2:164466638	locus306
ENSG00000184611	KCNH7	brain_cerebellar_hemisphere	gtex	protein_coding	2	163227917	163695240	ElasticNet	0.323995	7.2475e-09	-0.182	0.00148	0	2:163503840-2:164466638	locus306
ENSG00000182263	FIGN	brain_cortex	gtex	protein_coding	2	164449906	164592522	ElasticNet	-0.0199631	0.0965118	5.22	0.0905	0	2:163503840-2:164466638	locus307
ENSG00000182263	FIGN	brain_frontal_cortex_ba9	gtex	protein_coding	2	164449906	164592522	ElasticNet	0.0554572	0.186192	4.2	0.00322	0	2:163503840-2:164466638	locus307
ENSG00000182263	FIGN	brain_cerebellum	gtex	protein_coding	2	164449906	164592522	ElasticNet	0.0912303	0.00271258	-1.03	0.000379	0	2:163503840-2:164466638	locus307
ENSG00000182263	FIGN	brain_hypothalamus	gtex	protein_coding	2	164449906	164592522	ElasticNet	0.127197	0.0961596	0.66	0.000237	0	2:163503840-2:164466638	locus307
ENSG00000115290	GRB14	brain_caudate_basal_ganglia	gtex	protein_coding	2	165349322	165478358	ElasticNet	0.0490261	0.369015	-1.91	0.000667	0	2:163503840-2:164466638	locus308
ENSG00000115252	PDE1A	brain_spinal_cord_cervical_c-1	gtex	protein_coding	2	183004763	183387919	ElasticNet	0.372756	2.37641e-08	2.59	0.00479	0	2:184357653-2:185280173	locus321
ENSG00000115252	PDE1A	brain_cerebellar_hemisphere	gtex	protein_coding	2	183004763	183387919	ElasticNet	0.208698	2.1526e-06	0.427	0.000207	0	2:184357653-2:185280173	locus321
ENSG00000115252	PDE1A	brain_hippocampus	gtex	protein_coding	2	183004763	183387919	ElasticNet	0.0460788	0.000883612	-0.131	0.000192	0	2:184357653-2:185280173	locus321
ENSG00000162998	FRZB	brain_cortex	gtex	protein_coding	2	183698002	183731890	ElasticNet	0.00217837	0.1229	-3.28	0.0285	1	2:184357653-2:185280173	locus321
ENSG00000162998	FRZB	brain_spinal_cord_cervical_c-1	gtex	protein_coding	2	183698002	183731890	ElasticNet	0.0972944	0.000170819	2.22	0.00164	0	2:184357653-2:185280173	locus321
ENSG00000162998	FRZB	brain_putamen_basal_ganglia	gtex	protein_coding	2	183698002	183731890	ElasticNet	0.00253031	0.191937	1.85	0.00102	0	2:184357653-2:185280173	locus321
ENSG00000162999	DUSP19	brain_dorsolateral_prefrontal_cortex	cmc	protein_coding	2	183943286	183964722	enet	0.00385189	0.0983221	0.272	0.000197	0	2:184357653-2:185280173	locus321
ENSG00000162999	DUSP19	brain_cortex	gtex	protein_coding	2	183943287	183964733	ElasticNet	0.00419518	0.252711	1.42	0.000511	0	2:184357653-2:185280173	locus321
ENSG00000162999	DUSP19	brain_putamen_basal_ganglia	gtex	protein_coding	2	183943287	183964733	ElasticNet	0.0954344	0.00374172	-0.499	0.000213	0	2:184357653-2:185280173	locus321
ENSG00000162999	DUSP19	brain_caudate_basal_ganglia	gtex	protein_coding	2	183943287	183964733	ElasticNet	0.0466798	0.125684	-0.308	0.000213	0	2:184357653-2:185280173	locus321
ENSG00000163002	NUP35	brain_nucleus_accumbens_basal_ganglia	gtex	protein_coding	2	183982241	184026408	ElasticNet	0.0190079	0.189096	3.07	0.0129	0	2:184357653-2:185280173	locus321
ENSG00000163002	NUP35	brain_putamen_basal_ganglia	gtex	protein_coding	2	183982241	184026408	ElasticNet	0.0228411	0.0212124	-0.452	0.000237	0	2:184357653-2:185280173	locus321
ENSG00000163002	NUP35	brain_caudate_basal_ganglia	gtex	protein_coding	2	183982241	184026408	ElasticNet	0.0245169	0.0154163	0.661	0.000233	0	2:184357653-2:185280173	locus321
ENSG00000272800	RP11-438L19.1	brain_cerebellum	gtex	lincRNA	2	184079047	184080128	ElasticNet	0.174881	3.28682e-07	1.01	0.000288	0	2:184357653-2:185280173	locus321
ENSG00000272800	RP11-438L19.1	brain_cortex	gtex	lincRNA	2	184079047	184080128	ElasticNet	0.0240928	0.0683229	0.913	0.000277	0	2:184357653-2:185280173	locus321
ENSG00000272800	RP11-438L19.1	brain_frontal_cortex_ba9	gtex	lincRNA	2	184079047	184080128	ElasticNet	0.0369617	0.0264145	-0.213	0.00022	0	2:184357653-2:185280173	locus321
ENSG00000198130	HIBCH	brain_nucleus_accumbens_basal_ganglia	gtex	protein_coding	2	191054461	191208919	ElasticNet	0.230245	0.000204462	1.2	0.00033	0	2:191973563-2:195859334	locus326
ENSG00000198130	HIBCH	brain_cortex	gtex	protein_coding	2	191054461	191208919	ElasticNet	0.353065	3.04059e-11	-0.589	0.000194	0	2:191973563-2:195859334	locus326
ENSG00000198130	HIBCH	brain_substantia_nigra	gtex	protein_coding	2	191054461	191208919	ElasticNet	0.220542	0.00861109	0.439	0.00018	0	2:191973563-2:195859334	locus326
ENSG00000198130	HIBCH	brain_hypothalamus	gtex	protein_coding	2	191054461	191208919	ElasticNet	0.215636	2.75764e-08	-0.175	0.000167	0	2:191973563-2:195859334	locus326
ENSG00000198130	HIBCH	brain_hippocampus	gtex	protein_coding	2	191054461	191208919	ElasticNet	0.237849	2.22814e-06	-0.175	0.000167	0	2:191973563-2:195859334	locus326
ENSG00000198130	HIBCH	brain_anterior_cingulate_cortex_ba24	gtex	protein_coding	2	191054461	191208919	ElasticNet	0.221945	1.55587e-07	-0.15	0.000166	0	2:191973563-2:195859334	locus326
ENSG00000198130	HIBCH	brain_putamen_basal_ganglia	gtex	protein_coding	2	191054461	191208919	ElasticNet	0.355259	3.98096e-07	-0.139	0.000166	0	2:191973563-2:195859334	locus326
ENSG00000198130	HIBCH	brain_cerebellum	gtex	protein_coding	2	191054461	191208919	ElasticNet	0.0582505	7.08402e-05	-0.0954	0.000165	0	2:191973563-2:195859334	locus326
ENSG00000198130	HIBCH	brain_caudate_basal_ganglia	gtex	protein_coding	2	191054461	191208919	ElasticNet	0.380268	4.55239e-11	0.0165	0.000164	0	2:191973563-2:195859334	locus326
ENSG00000151689	INPP1	brain_cerebellar_hemisphere	gtex	protein_coding	2	191208196	191236391	ElasticNet	0.31173	4.35138e-07	0.987	0.000264	0	2:191973563-2:195859334	locus326
ENSG00000151689	INPP1	brain_caudate_basal_ganglia	gtex	protein_coding	2	191208196	191236391	ElasticNet	0.146366	1.30235e-05	-0.655	0.000202	0	2:191973563-2:195859334	locus326
ENSG00000151689	INPP1	brain_frontal_cortex_ba9	gtex	protein_coding	2	191208196	191236391	ElasticNet	0.190855	1.42087e-05	-0.388	0.000177	0	2:191973563-2:195859334	locus326
ENSG00000151689	INPP1	brain_putamen_basal_ganglia	gtex	protein_coding	2	191208196	191236391	ElasticNet	0.124245	1.64866e-05	0.159	0.000166	0	2:191973563-2:195859334	locus326
ENSG00000151689	INPP1	brain_cerebellum	gtex	protein_coding	2	191208196	191236391	ElasticNet	0.388017	3.07462e-15	0.12	0.000165	0	2:191973563-2:195859334	locus326
ENSG00000151689	INPP1	brain_anterior_cingulate_cortex_ba24	gtex	protein_coding	2	191208196	191236391	ElasticNet	0.231564	8.34052e-05	-0.0725	0.000164	0	2:191973563-2:195859334	locus326
ENSG00000151690	MFSD6	brain_cerebellum	gtex	protein_coding	2	191273081	191373931	ElasticNet	0.152395	7.76002e-07	-1.4	0.000424	0	2:191973563-2:195859334	locus326
ENSG00000151690	MFSD6	brain_caudate_basal_ganglia	gtex	protein_coding	2	191273081	191373931	ElasticNet	0.107818	0.0780992	0.682	0.000205	0	2:191973563-2:195859334	locus326
ENSG00000151690	MFSD6	brain_nucleus_accumbens_basal_ganglia	gtex	protein_coding	2	191273081	191373931	ElasticNet	0.0441759	0.029245	0.571	0.000192	0	2:191973563-2:195859334	locus326
ENSG00000151690	MFSD6	brain_cerebellar_hemisphere	gtex	protein_coding	2	191273081	191373931	ElasticNet	0.349526	5.20049e-09	0.167	0.000166	0	2:191973563-2:195859334	locus326
ENSG00000151690	MFSD6	brain_putamen_basal_ganglia	gtex	protein_coding	2	191273081	191373931	ElasticNet	0.0540036	0.0525496	-0.0945	0.000165	0	2:191973563-2:195859334	locus326
ENSG00000138386	NAB1	brain_cerebellum	gtex	protein_coding	2	191511472	191557492	ElasticNet	0.0487052	0.0607852	1.04	0.000277	0	2:191973563-2:195859334	locus326
ENSG00000138378	STAT4	brain_dorsolateral_prefrontal_cortex	cmc	protein_coding	2	191894301	192016322	lasso	0.0405928	9.42276e-06	0.697	0.000207	0	2:191973563-2:195859334	locus327
ENSG00000138378	STAT4	brain_putamen_basal_ganglia	gtex	protein_coding	2	191894302	192016322	ElasticNet	-0.0198717	0.216678	-1.06	0.000285	0	2:191973563-2:195859334	locus327
ENSG00000227542	AC092614.2	brain_nucleus_accumbens_basal_ganglia	gtex	lincRNA	2	192093891	192110898	ElasticNet	0.0203808	0.246855	0.779	0.00022	0	2:191973563-2:195859334	locus327
ENSG00000173559	NABP1	brain_putamen_basal_ganglia	gtex	protein_coding	2	192542794	192561385	ElasticNet	0.0251184	0.213798	-0.692	0.000206	0	2:191973563-2:195859334	locus327
ENSG00000144339	TMEFF2	brain_putamen_basal_ganglia	gtex	protein_coding	2	192813769	193060435	ElasticNet	-0.00748601	0.0382079	2.61	0.00446	0	2:191973563-2:195859334	locus328
ENSG00000196950	SLC39A10	brain_cerebellum	gtex	protein_coding	2	196440701	196602426	ElasticNet	0.177039	0.00166469	0.776	0.000219	0	2:191973563-2:195859334	locus329
ENSG00000196950	SLC39A10	brain_cerebellar_hemisphere	gtex	protein_coding	2	196440701	196602426	ElasticNet	0.117066	0.00144551	0.664	0.000203	0	2:191973563-2:195859334	locus329
ENSG00000196950	SLC39A10	brain_nucleus_accumbens_basal_ganglia	gtex	protein_coding	2	196440701	196602426	ElasticNet	-0.0106894	0.156136	-0.276	0.00017	0	2:191973563-2:195859334	locus329
ENSG00000118997	DNAH7	brain_putamen_basal_ganglia	gtex	protein_coding	2	196602427	196933536	ElasticNet	0.183488	0.00433139	-0.294	0.000171	0	2:191973563-2:195859334	locus329
ENSG00000164048	ZNF589	brain_cerebellar_hemisphere	gtex	protein_coding	3	48282590	48340743	ElasticNet	0.199048	2.98256e-07	1.82	0.000142	0	3:49317338-3:51830565	locus410
ENSG00000172113	NME6	brain_caudate_basal_ganglia	gtex	protein_coding	3	48334754	48343175	ElasticNet	0.0262924	0.0160737	-1.84	0.000196	0	3:49317338-3:51830565	locus410
ENSG00000172113	NME6	brain_spinal_cord_cervical_c-1	gtex	protein_coding	3	48334754	48343175	ElasticNet	0.0494819	0.0333959	0.891	0.00016	0	3:49317338-3:51830565	locus410
ENSG00000172113	NME6	brain_hypothalamus	gtex	protein_coding	3	48334754	48343175	ElasticNet	-0.0118674	0.0470982	-1.82	0.000142	0	3:49317338-3:51830565	locus410
ENSG00000229453	SPINK8	brain_hippocampus	gtex	protein_coding	3	48348336	48369831	ElasticNet	0.0500903	0.180695	-1.61	0.000281	0	3:49317338-3:51830565	locus410
ENSG00000228638.1	FCF1P2	brain_putamen_basal_ganglia	gtex	pseudogene	3	48375685	48375685	ElasticNet	0.0229437	0.255212	-1.82	0.000142	0	3:49317338-3:51830565	locus410
ENSG00000164049	FBXW12	brain_anterior_cingulate_cortex_ba24	gtex	protein_coding	3	48413709	48442666	ElasticNet	0.0990592	0.0118354	4.12	0.00238	1	3:49317338-3:51830565	locus410
ENSG00000232112	TMA7	brain_amygdala	gtex	protein_coding	3	48481667	48485616	ElasticNet	-0.00931404	0.108768	-4.73	0.00499	1	3:49317338-3:51830565	locus410
ENSG00000232112	TMA7	brain_cerebellum	gtex	protein_coding	3	48481667	48485616	ElasticNet	0.161936	0.00028011	-3.39	0.000798	0	3:49317338-3:51830565	locus410
ENSG00000232112	TMA7	brain_hypothalamus	gtex	protein_coding	3	48481667	48485616	ElasticNet	0.0582242	0.0149082	-1.66	0.000304	0	3:49317338-3:51830565	locus410
ENSG00000232112	TMA7	brain_substantia_nigra	gtex	protein_coding	3	48481667	48485616	ElasticNet	0.0415607	0.0949291	-0.948	0.000209	0	3:49317338-3:51830565	locus410
ENSG00000232112	TMA7	brain_cortex	gtex	protein_coding	3	48481667	48485616	ElasticNet	0.12281	7.696e-05	1.07	0.00015	0	3:49317338-3:51830565	locus410
ENSG00000164053	ATRIP	brain_putamen_basal_ganglia	gtex	protein_coding	3	48488114	48507115	ElasticNet	0.110378	0.00656157	1.35	0.000671	0	3:49317338-3:51830565	locus410
ENSG00000213689	TREX1	brain_putamen_basal_ganglia	gtex	protein_coding	3	48506445	48509044	ElasticNet	0.0959601	0.00336397	1.23	0.000142	0	3:49317338-3:51830565	locus410
ENSG00000213689	TREX1	brain_cortex	gtex	protein_coding	3	48506445	48509044	ElasticNet	0.276374	2.05342e-09	-1.06	0.000121	0	3:49317338-3:51830565	locus410
ENSG00000213689	TREX1	brain_frontal_cortex_ba9	gtex	protein_coding	3	48506445	48509044	ElasticNet	0.0866436	0.112808	-1.27	0.000121	0	3:49317338-3:51830565	locus410
ENSG00000213689	TREX1	brain_cerebellar_hemisphere	gtex	protein_coding	3	48506445	48509044	ElasticNet	0.129578	1.00611e-05	0.00695	0.000108	0	3:49317338-3:51830565	locus410
ENSG00000164054	SHISA5	brain_cerebellum	gtex	protein_coding	3	48509197	48542259	ElasticNet	0.125008	0.00158764	-1.82	0.000142	0	3:49317338-3:51830565	locus410
ENSG00000010256	UQCRC1	brain_cerebellum	gtex	protein_coding	3	48636435	48648409	ElasticNet	0.0632548	0.0435223	1.44	0.000825	1	3:49317338-3:51830565	locus411
ENSG00000225697	SLC26A6	brain_hippocampus	gtex	protein_coding	3	48663156	48672926	ElasticNet	0.0419336	0.0113295	4.57	0.00323	1	3:49317338-3:51830565	locus411
ENSG00000213672	NCKIPSD	brain_substantia_nigra	gtex	protein_coding	3	48701364	48723797	ElasticNet	0.176603	0.00218377	2.01	0.00113	1	3:49317338-3:51830565	locus411
ENSG00000213672	NCKIPSD	brain_putamen_basal_ganglia	gtex	protein_coding	3	48701364	48723797	ElasticNet	0.202779	3.21477e-06	3.39	0.000951	1	3:49317338-3:51830565	locus411
ENSG00000213672	NCKIPSD	brain_hippocampus	gtex	protein_coding	3	48701364	48723797	ElasticNet	0.295327	1.13359e-08	-0.995	0.000688	0	3:49317338-3:51830565	locus411
ENSG00000213672	NCKIPSD	brain_cerebellar_hemisphere	gtex	protein_coding	3	48701364	48723797	ElasticNet	0.30693	5.15035e-08	3.85	0.00056	0	3:49317338-3:51830565	locus411
ENSG00000213672	NCKIPSD	brain_amygdala	gtex	protein_coding	3	48701364	48723797	ElasticNet	0.21702	0.000152798	2.11	0.000518	0	3:49317338-3:51830565	locus411
ENSG00000213672	NCKIPSD	brain_spinal_cord_cervical_c-1	gtex	protein_coding	3	48701364	48723797	ElasticNet	0.121512	7.36617e-06	-4.13	0.000493	0	3:49317338-3:51830565	locus411
ENSG00000213672	NCKIPSD	brain_caudate_basal_ganglia	gtex	protein_coding	3	48701364	48723797	ElasticNet	0.263684	1.3662e-09	1.21	0.00018	0	3:49317338-3:51830565	locus411
ENSG00000213672	NCKIPSD	brain_anterior_cingulate_cortex_ba24	gtex	protein_coding	3	48701364	48723797	ElasticNet	0.388694	2.80581e-10	0.204	0.000147	0	3:49317338-3:51830565	locus411
ENSG00000068745	IP6K2	brain_caudate_basal_ganglia	gtex	protein_coding	3	48725436	48777786	ElasticNet	0.109805	0.0045085	-2.27	0.00444	1	3:49317338-3:51830565	locus411
ENSG00000068745	IP6K2	brain_cortex	gtex	protein_coding	3	48725436	48777786	ElasticNet	0.057794	0.0106973	-1.23	0.000477	0	3:49317338-3:51830565	locus411
ENSG00000068745	IP6K2	brain_cerebellar_hemisphere	gtex	protein_coding	3	48725436	48777786	ElasticNet	0.0166908	0.0302042	-1.25	0.000361	0	3:49317338-3:51830565	locus411
ENSG00000068745	IP6K2	brain_anterior_cingulate_cortex_ba24	gtex	protein_coding	3	48725436	48777786	ElasticNet	0.0501995	0.0159303	1.62	0.000205	0	3:49317338-3:51830565	locus411
ENSG00000068745	IP6K2	brain_frontal_cortex_ba9	gtex	protein_coding	3	48725436	48777786	ElasticNet	0.206644	0.000729924	-0.149	0.0002	0	3:49317338-3:51830565	locus411
ENSG00000068745	IP6K2	brain_hypothalamus	gtex	protein_coding	3	48725436	48777786	ElasticNet	0.192002	3.04822e-07	-0.206	0.000198	0	3:49317338-3:51830565	locus411
ENSG00000068745	IP6K2	brain_cerebellum	gtex	protein_coding	3	48725436	48777786	ElasticNet	0.173738	4.55309e-06	0.423	0.000124	0	3:49317338-3:51830565	locus411
ENSG00000221883	ARIH2OS	brain_cortex	gtex	protein_coding	3	48955221	48956818	ElasticNet	0.0230085	0.0279136	-1.47	0.000182	0	3:49317338-3:51830565	locus411
ENSG00000221883	ARIH2OS	brain_substantia_nigra	gtex	protein_coding	3	48955221	48956818	ElasticNet	0.110097	0.0420444	1.85	0.000133	0	3:49317338-3:51830565	locus411
ENSG00000177479	ARIH2	brain_substantia_nigra	gtex	protein_coding	3	48956254	49023815	ElasticNet	0.0021867	0.240815	2.54	0.00101	1	3:49317338-3:51830565	locus411
ENSG00000177479	ARIH2	brain_amygdala	gtex	protein_coding	3	48956254	49023815	ElasticNet	0.000279909	0.0370974	3.23	0.000824	1	3:49317338-3:51830565	locus411
ENSG00000178467	P4HTM	brain_cortex	gtex	protein_coding	3	49027319	49044587	ElasticNet	0.0312116	0.0655641	4.19	0.00181	1	3:49317338-3:51830565	locus411
ENSG00000178467	P4HTM	brain_hippocampus	gtex	protein_coding	3	49027319	49044587	ElasticNet	0.0956612	0.131033	4.65	0.00105	1	3:49317338-3:51830565	locus411
ENSG00000178467	P4HTM	brain_putamen_basal_ganglia	gtex	protein_coding	3	49027319	49044587	ElasticNet	0.0921519	0.00563154	-0.32	0.000147	0	3:49317338-3:51830565	locus411
ENSG00000178467	P4HTM	brain_cerebellum	gtex	protein_coding	3	49027319	49044587	ElasticNet	0.209357	4.68987e-06	0.154	0.000122	0	3:49317338-3:51830565	locus411
ENSG00000178467	P4HTM	brain_dorsolateral_prefrontal_cortex	cmc	protein_coding	3	49027340	49044581	blup	0.138328	1.70208e-16	-3	0.000288	0	3:49317338-3:51830565	locus411
ENSG00000178252	WDR6	brain_nucleus_accumbens_basal_ganglia	gtex	protein_coding	3	49044495	49053386	ElasticNet	0.190172	0.000607004	-2.38	0.000379	0	3:49317338-3:51830565	locus411
ENSG00000178252	WDR6	brain_amygdala	gtex	protein_coding	3	49044495	49053386	ElasticNet	0.108867	0.0169195	-1.89	0.000355	0	3:49317338-3:51830565	locus411
ENSG00000178252	WDR6	brain_anterior_cingulate_cortex_ba24	gtex	protein_coding	3	49044495	49053386	ElasticNet	0.0920335	0.00349416	2.74	0.000314	0	3:49317338-3:51830565	locus411
ENSG00000178252	WDR6	brain_putamen_basal_ganglia	gtex	protein_coding	3	49044495	49053386	ElasticNet	0.170012	0.000332415	-1.21	0.00018	0	3:49317338-3:51830565	locus411
ENSG00000178252	WDR6	brain_cerebellum	gtex	protein_coding	3	49044495	49053386	ElasticNet	0.373503	7.90802e-16	-1.1	0.000144	0	3:49317338-3:51830565	locus411
ENSG00000178252	WDR6	brain_cerebellar_hemisphere	gtex	protein_coding	3	49044495	49053386	ElasticNet	0.197187	3.95591e-07	-0.021	0.000126	0	3:49317338-3:51830565	locus411
ENSG00000178149	DALRD3	brain_cortex	gtex	protein_coding	3	49052921	49059726	ElasticNet	0.0319005	0.182717	2.35	0.00132	1	3:49317338-3:51830565	locus411
ENSG00000178149	DALRD3	brain_cerebellum	gtex	protein_coding	3	49052921	49059726	ElasticNet	0.149652	0.000190353	3.4	0.000851	1	3:49317338-3:51830565	locus411
ENSG00000198218	QRICH1	brain_cerebellar_hemisphere	gtex	protein_coding	3	49067140	49131796	ElasticNet	0.0899039	0.0446868	2.04	0.00044	0	3:49317338-3:51830565	locus411
ENSG00000172053	QARS	brain_hippocampus	gtex	protein_coding	3	49133365	49142553	ElasticNet	0.122436	0.0569922	-0.382	0.000304	0	3:49317338-3:51830565	locus411
ENSG00000172037	LAMB2	brain_hippocampus	gtex	protein_coding	3	49158547	49170551	ElasticNet	0.0734638	0.0594353	0.195	0.000117	0	3:49317338-3:51830565	locus411
ENSG00000270441	RP11-694I15.7	brain_frontal_cortex_ba9	gtex	pseudogene	3	49177519	49198284	ElasticNet	-0.00176704	0.110323	5.67	0.00252	1	3:49317338-3:51830565	locus411
ENSG00000270441	RP11-694I15.7	brain_cerebellum	gtex	pseudogene	3	49177519	49198284	ElasticNet	0.123301	0.00583599	1.05	0.000249	0	3:49317338-3:51830565	locus411
ENSG00000177352	CCDC71	brain_cerebellar_hemisphere	gtex	protein_coding	3	49199968	49203754	ElasticNet	0.327962	7.08022e-09	3.2	0.00246	1	3:49317338-3:51830565	locus411
ENSG00000177352	CCDC71	brain_hippocampus	gtex	protein_coding	3	49199968	49203754	ElasticNet	0.00927686	0.0541122	-2.64	0.000307	0	3:49317338-3:51830565	locus411
ENSG00000177352	CCDC71	brain_nucleus_accumbens_basal_ganglia	gtex	protein_coding	3	49199968	49203754	ElasticNet	0.0861729	0.00125504	0.584	0.000212	0	3:49317338-3:51830565	locus411
ENSG00000177352	CCDC71	brain_caudate_basal_ganglia	gtex	protein_coding	3	49199968	49203754	ElasticNet	0.0411095	0.0245184	-1.3	0.000193	0	3:49317338-3:51830565	locus411
ENSG00000177352	CCDC71	brain_cerebellum	gtex	protein_coding	3	49199968	49203754	ElasticNet	0.258878	1.98849e-09	0.42	0.000191	0	3:49317338-3:51830565	locus411
ENSG00000177352	CCDC71	brain_frontal_cortex_ba9	gtex	protein_coding	3	49199968	49203754	ElasticNet	0.209234	4.51082e-06	-1.21	0.00018	0	3:49317338-3:51830565	locus411
ENSG00000185909	KLHDC8B	brain_anterior_cingulate_cortex_ba24	gtex	protein_coding	3	49209044	49213917	ElasticNet	0.0855607	0.0484912	1.98	0.000181	0	3:49317338-3:51830565	locus411
ENSG00000185909	KLHDC8B	brain_substantia_nigra	gtex	protein_coding	3	49209044	49213917	ElasticNet	0.0202012	0.202746	-3.49	0.000153	0	3:49317338-3:51830565	locus411
ENSG00000173421	CCDC36	brain_hippocampus	gtex	protein_coding	3	49235861	49295537	ElasticNet	0.0248696	0.037442	1.31	0.0036	1	3:49317338-3:51830565	locus411
ENSG00000173421	CCDC36	brain_substantia_nigra	gtex	protein_coding	3	49235861	49295537	ElasticNet	0.0916621	0.231857	0.13	0.000108	0	3:49317338-3:51830565	locus411
ENSG00000188315	C3orf62	brain_dorsolateral_prefrontal_cortex	cmc	protein_coding	3	49306029	49314508	bslmm	0.0598554	8.26982e-08	-2.72	0.000437	0	3:49317338-3:51830565	locus411
ENSG00000114316	USP4	brain_nucleus_accumbens_basal_ganglia	gtex	protein_coding	3	49315264	49378145	ElasticNet	0.0364533	0.196189	3.33	0.000173	0	3:49317338-3:51830565	locus411
ENSG00000114316	USP4	brain_cerebellum	gtex	protein_coding	3	49315264	49378145	ElasticNet	-0.0218722	0.0759134	-0.195	0.000117	0	3:49317338-3:51830565	locus411
ENSG00000233276	GPX1	brain_dorsolateral_prefrontal_cortex	cmc	polymorphic_pseudogene	3	49394608	49395791	blup	0.189953	1.34175e-22	-4.75	0.00637	1	3:49317338-3:51830565	locus411
ENSG00000233276	GPX1	brain_nucleus_accumbens_basal_ganglia	gtex	protein_coding	3	49394609	49396033	ElasticNet	0.157319	9.64917e-05	-3.33	0.0172	1	3:49317338-3:51830565	locus411
ENSG00000233276	GPX1	brain_anterior_cingulate_cortex_ba24	gtex	protein_coding	3	49394609	49396033	ElasticNet	0.144701	0.000709885	-5	0.00741	1	3:49317338-3:51830565	locus411
ENSG00000233276	GPX1	brain_frontal_cortex_ba9	gtex	protein_coding	3	49394609	49396033	ElasticNet	0.245482	1.77895e-06	-5	0.00622	1	3:49317338-3:51830565	locus411
ENSG00000233276	GPX1	brain_caudate_basal_ganglia	gtex	protein_coding	3	49394609	49396033	ElasticNet	0.231255	2.55674e-07	-4.26	0.00274	1	3:49317338-3:51830565	locus411
ENSG00000233276	GPX1	brain_putamen_basal_ganglia	gtex	protein_coding	3	49394609	49396033	ElasticNet	0.126801	0.00273626	-3.31	0.00127	1	3:49317338-3:51830565	locus411
ENSG00000233276	GPX1	brain_cortex	gtex	protein_coding	3	49394609	49396033	ElasticNet	0.0854993	0.00180892	-3.97	0.000986	1	3:49317338-3:51830565	locus411
ENSG00000233276	GPX1	brain_cerebellum	gtex	protein_coding	3	49394609	49396033	ElasticNet	0.23002	1.71094e-07	-3.53	0.00048	0	3:49317338-3:51830565	locus411
ENSG00000067560	RHOA	brain_dorsolateral_prefrontal_cortex	cmc	protein_coding	3	49396578	49449526	blup	0.0215354	0.00102397	-2.21	0.000296	0	3:49317338-3:51830565	locus411
ENSG00000145020	AMT	brain_nucleus_accumbens_basal_ganglia	gtex	protein_coding	3	49454211	49460186	ElasticNet	0.275515	2.77793e-07	4.16	0.00361	1	3:49317338-3:51830565	locus411
ENSG00000145020	AMT	brain_substantia_nigra	gtex	protein_coding	3	49454211	49460186	ElasticNet	0.0239168	0.019802	4.06	0.00288	1	3:49317338-3:51830565	locus411
ENSG00000145020	AMT	brain_cortex	gtex	protein_coding	3	49454211	49460186	ElasticNet	0.186025	1.46421e-08	4.31	0.00237	1	3:49317338-3:51830565	locus411
ENSG00000145020	AMT	brain_frontal_cortex_ba9	gtex	protein_coding	3	49454211	49460186	ElasticNet	0.298984	2.22457e-08	3.51	0.00187	1	3:49317338-3:51830565	locus411
ENSG00000145020	AMT	brain_anterior_cingulate_cortex_ba24	gtex	protein_coding	3	49454211	49460186	ElasticNet	0.124472	0.00903808	3.83	0.00122	1	3:49317338-3:51830565	locus411
ENSG00000145020	AMT	brain_hypothalamus	gtex	protein_coding	3	49454211	49460186	ElasticNet	0.0407269	0.0046561	4.95	0.00114	1	3:49317338-3:51830565	locus411
ENSG00000145020	AMT	brain_caudate_basal_ganglia	gtex	protein_coding	3	49454211	49460186	ElasticNet	0.340229	3.60376e-10	3.54	0.000961	1	3:49317338-3:51830565	locus411
ENSG00000145020	AMT	brain_hippocampus	gtex	protein_coding	3	49454211	49460186	ElasticNet	0.278161	6.33616e-08	3.43	0.000837	1	3:49317338-3:51830565	locus411
ENSG00000145020	AMT	brain_spinal_cord_cervical_c-1	gtex	protein_coding	3	49454211	49460186	ElasticNet	0.1256	8.78749e-06	3.4	0.000834	1	3:49317338-3:51830565	locus411
ENSG00000145020	AMT	brain_cerebellar_hemisphere	gtex	protein_coding	3	49454211	49460186	ElasticNet	0.431465	1.14825e-12	1.99	0.000771	0	3:49317338-3:51830565	locus411
ENSG00000145020	AMT	brain_cerebellum	gtex	protein_coding	3	49454211	49460186	ElasticNet	0.535495	2.32468e-20	2.75	0.000391	0	3:49317338-3:51830565	locus411
ENSG00000145020	AMT	brain_putamen_basal_ganglia	gtex	protein_coding	3	49454211	49460186	ElasticNet	0.0876579	0.00147461	1.71	0.00021	0	3:49317338-3:51830565	locus411
ENSG00000145029	NICN1	brain_dorsolateral_prefrontal_cortex	cmc	protein_coding	3	49459765	49466757	bslmm	0.0366308	2.4895e-05	2.19	0.000126	0	3:49317338-3:51830565	locus411
ENSG00000145029	NICN1	brain_caudate_basal_ganglia	gtex	protein_coding	3	49460379	49466759	ElasticNet	0.0636669	0.0596538	-1.08	0.00108	1	3:49317338-3:51830565	locus411
ENSG00000145029	NICN1	brain_cerebellum	gtex	protein_coding	3	49460379	49466759	ElasticNet	-0.0163902	0.107076	-3.26	0.0002	0	3:49317338-3:51830565	locus411
ENSG00000226913	BSN-AS2	brain_anterior_cingulate_cortex_ba24	gtex	lincRNA	3	49586739	49591799	ElasticNet	0.154229	0.000187523	-1.1	0.000494	0	3:49317338-3:51830565	locus411
ENSG00000226913	BSN-AS2	brain_nucleus_accumbens_basal_ganglia	gtex	lincRNA	3	49586739	49591799	ElasticNet	0.124779	0.0620317	0.387	0.000161	0	3:49317338-3:51830565	locus411
ENSG00000226913	BSN-AS2	brain_frontal_cortex_ba9	gtex	lincRNA	3	49586739	49591799	ElasticNet	0.155434	0.000229049	-0.565	0.000145	0	3:49317338-3:51830565	locus411
ENSG00000226913	BSN-AS2	brain_caudate_basal_ganglia	gtex	lincRNA	3	49586739	49591799	ElasticNet	0.0669514	0.00974997	0.791	0.00013	0	3:49317338-3:51830565	locus411
ENSG00000226913	BSN-AS2	brain_putamen_basal_ganglia	gtex	lincRNA	3	49586739	49591799	ElasticNet	0.0481782	0.105014	0.933	0.000127	0	3:49317338-3:51830565	locus411
ENSG00000164061	BSN	brain_cortex	gtex	protein_coding	3	49591922	49708978	ElasticNet	0.00917883	0.0570528	-4.17	0.00195	1	3:49317338-3:51830565	locus411
ENSG00000173531	MST1	brain_dorsolateral_prefrontal_cortex	cmc	protein_coding	3	49721379	49726196	blup	0.0721195	3.95824e-09	4.13	0.0163	1	3:49317338-3:51830565	locus411
ENSG00000173531	MST1	brain_hypothalamus	gtex	protein_coding	3	49721380	49726934	ElasticNet	0.0856637	0.00608106	4.49	0.00399	1	3:49317338-3:51830565	locus411
ENSG00000173531	MST1	brain_amygdala	gtex	protein_coding	3	49721380	49726934	ElasticNet	-0.0909747	0.129059	1.84	0.000505	0	3:49317338-3:51830565	locus411
ENSG00000173531	MST1	brain_hippocampus	gtex	protein_coding	3	49721380	49726934	ElasticNet	0.147035	3.67193e-05	1	0.000305	0	3:49317338-3:51830565	locus411
ENSG00000173531	MST1	brain_anterior_cingulate_cortex_ba24	gtex	protein_coding	3	49721380	49726934	ElasticNet	0.153793	0.00387748	0.943	0.000241	0	3:49317338-3:51830565	locus411
ENSG00000173531	MST1	brain_cortex	gtex	protein_coding	3	49721380	49726934	ElasticNet	0.0191213	0.119739	1.25	0.000158	0	3:49317338-3:51830565	locus411
ENSG00000173531	MST1	brain_cerebellum	gtex	protein_coding	3	49721380	49726934	ElasticNet	0.0555203	0.143198	0.0333	0.000123	0	3:49317338-3:51830565	locus411
ENSG00000164068	RNF123	brain_cerebellum	gtex	protein_coding	3	49726932	49758962	ElasticNet	0.284004	2.91457e-11	-5.01	0.000676	0	3:49317338-3:51830565	locus411
ENSG00000164068	RNF123	brain_putamen_basal_ganglia	gtex	protein_coding	3	49726932	49758962	ElasticNet	0.0781995	0.0173146	-4.18	0.000499	0	3:49317338-3:51830565	locus411
ENSG00000164068	RNF123	brain_frontal_cortex_ba9	gtex	protein_coding	3	49726932	49758962	ElasticNet	0.0374361	0.0463	-4.14	0.000286	0	3:49317338-3:51830565	locus411
ENSG00000164068	RNF123	brain_caudate_basal_ganglia	gtex	protein_coding	3	49726932	49758962	ElasticNet	0.0367222	0.0124479	-2.95	0.000256	0	3:49317338-3:51830565	locus411
ENSG00000164068	RNF123	brain_cortex	gtex	protein_coding	3	49726932	49758962	ElasticNet	0.20646	7.6392e-07	-3.46	0.000242	0	3:49317338-3:51830565	locus411
ENSG00000164068	RNF123	brain_cerebellar_hemisphere	gtex	protein_coding	3	49726932	49758962	ElasticNet	0.258904	7.23508e-07	-3.73	0.000235	0	3:49317338-3:51830565	locus411
ENSG00000164068	RNF123	brain_hypothalamus	gtex	protein_coding	3	49726932	49758962	ElasticNet	0.180734	0.000358534	-2.24	0.0002	0	3:49317338-3:51830565	locus411
ENSG00000164068	RNF123	brain_amygdala	gtex	protein_coding	3	49726932	49758962	ElasticNet	0.202431	0.00172768	-3.55	0.000193	0	3:49317338-3:51830565	locus411
ENSG00000164068	RNF123	brain_anterior_cingulate_cortex_ba24	gtex	protein_coding	3	49726932	49758962	ElasticNet	0.122839	0.00278225	-3.28	0.000181	0	3:49317338-3:51830565	locus411
ENSG00000164068	RNF123	brain_nucleus_accumbens_basal_ganglia	gtex	protein_coding	3	49726932	49758962	ElasticNet	0.090898	0.00425463	-1.82	0.000172	0	3:49317338-3:51830565	locus411
ENSG00000164068	RNF123	brain_dorsolateral_prefrontal_cortex	cmc	protein_coding	3	49726949	49758962	blup	0.116856	4.6879e-14	-2.99	0.000174	0	3:49317338-3:51830565	locus411
ENSG00000173540	GMPPB	brain_frontal_cortex_ba9	gtex	protein_coding	3	49754277	49761384	ElasticNet	0.0136698	0.0301436	-6.19	0.0458	1	3:49317338-3:51830565	locus411
ENSG00000173540	GMPPB	brain_putamen_basal_ganglia	gtex	protein_coding	3	49754277	49761384	ElasticNet	0.0262271	0.00136157	-3.83	0.000686	0	3:49317338-3:51830565	locus411
ENSG00000173540	GMPPB	brain_dorsolateral_prefrontal_cortex	cmc	protein_coding	3	49758931	49761384	bslmm	0.162181	2.84942e-19	-3.24	0.000872	1	3:49317338-3:51830565	locus411
ENSG00000176095	IP6K1	brain_hypothalamus	gtex	protein_coding	3	49761727	49823975	ElasticNet	0.0587439	0.0779218	6.13	0.0207	1	3:49317338-3:51830565	locus411
ENSG00000185614	FAM212A	brain_putamen_basal_ganglia	gtex	protein_coding	3	49840687	49842463	ElasticNet	0.0155324	0.0633914	2.22	0.000443	0	3:49317338-3:51830565	locus411
ENSG00000185614	FAM212A	brain_cerebellum	gtex	protein_coding	3	49840687	49842463	ElasticNet	0.4451	1.96578e-17	-4.18	0.000279	0	3:49317338-3:51830565	locus411
ENSG00000185614	FAM212A	brain_cerebellar_hemisphere	gtex	protein_coding	3	49840687	49842463	ElasticNet	0.268823	1.38854e-07	-3.76	0.000238	0	3:49317338-3:51830565	locus411
ENSG00000182179	UBA7	brain_spinal_cord_cervical_c-1	gtex	protein_coding	3	49842640	49851379	ElasticNet	-0.00492655	0.0370084	-0.896	0.000128	0	3:49317338-3:51830565	locus411
ENSG00000183763	TRAIP	brain_amygdala	gtex	protein_coding	3	49866034	49894007	ElasticNet	0.082623	0.0417248	-4.88	0.000502	0	3:49317338-3:51830565	locus411
ENSG00000164078	MST1R	brain_dorsolateral_prefrontal_cortex	cmc	protein_coding	3	49924435	49941306	lasso	0.0330378	6.01097e-05	-4.46	0.000634	0	3:49317338-3:51830565	locus411
ENSG00000164078	MST1R	brain_caudate_basal_ganglia	gtex	protein_coding	3	49924435	49941299	ElasticNet	0.0225058	0.0754564	-4.09	0.000461	0	3:49317338-3:51830565	locus411
ENSG00000164078	MST1R	brain_cerebellum	gtex	protein_coding	3	49924435	49941299	ElasticNet	0.29371	6.47685e-08	-1.67	0.000348	0	3:49317338-3:51830565	locus411
ENSG00000164078	MST1R	brain_anterior_cingulate_cortex_ba24	gtex	protein_coding	3	49924435	49941299	ElasticNet	0.0813905	0.0140967	-2.72	0.000275	0	3:49317338-3:51830565	locus411
ENSG00000164078	MST1R	brain_nucleus_accumbens_basal_ganglia	gtex	protein_coding	3	49924435	49941299	ElasticNet	0.0604413	0.00666648	-2.94	0.000238	0	3:49317338-3:51830565	locus411
ENSG00000164078	MST1R	brain_cortex	gtex	protein_coding	3	49924435	49941299	ElasticNet	0.121206	4.09797e-05	-2.69	0.000169	0	3:49317338-3:51830565	locus411
ENSG00000164078	MST1R	brain_cerebellar_hemisphere	gtex	protein_coding	3	49924435	49941299	ElasticNet	0.161955	0.00105913	-2.96	0.000169	0	3:49317338-3:51830565	locus411
ENSG00000164078	MST1R	brain_frontal_cortex_ba9	gtex	protein_coding	3	49924435	49941299	ElasticNet	0.0864699	0.0143467	-2.75	0.000141	0	3:49317338-3:51830565	locus411
ENSG00000004534	RBM6	brain_hypothalamus	gtex	protein_coding	3	49977440	50137478	ElasticNet	0.11203	0.000132152	0.399	0.00058	0	3:49317338-3:51830565	locus411
ENSG00000004534	RBM6	brain_frontal_cortex_ba9	gtex	protein_coding	3	49977440	50137478	ElasticNet	0.233146	1.00207e-06	4.03	0.000576	0	3:49317338-3:51830565	locus411
ENSG00000004534	RBM6	brain_anterior_cingulate_cortex_ba24	gtex	protein_coding	3	49977440	50137478	ElasticNet	0.374609	3.6773e-09	4.45	0.000442	0	3:49317338-3:51830565	locus411
ENSG00000004534	RBM6	brain_amygdala	gtex	protein_coding	3	49977440	50137478	ElasticNet	0.0982877	0.0187359	4.05	0.000388	0	3:49317338-3:51830565	locus411
ENSG00000004534	RBM6	brain_cerebellum	gtex	protein_coding	3	49977440	50137478	ElasticNet	0.586082	3.47789e-23	2.98	0.00036	0	3:49317338-3:51830565	locus411
ENSG00000004534	RBM6	brain_nucleus_accumbens_basal_ganglia	gtex	protein_coding	3	49977440	50137478	ElasticNet	0.333924	9.04378e-13	2.97	0.00034	0	3:49317338-3:51830565	locus411
ENSG00000004534	RBM6	brain_hippocampus	gtex	protein_coding	3	49977440	50137478	ElasticNet	0.207819	3.32928e-05	3.05	0.000315	0	3:49317338-3:51830565	locus411
ENSG00000004534	RBM6	brain_cortex	gtex	protein_coding	3	49977440	50137478	ElasticNet	0.408902	5.20687e-15	3.11	0.000297	0	3:49317338-3:51830565	locus411
ENSG00000004534	RBM6	brain_caudate_basal_ganglia	gtex	protein_coding	3	49977440	50137478	ElasticNet	0.275634	1.21376e-06	4.4	0.000276	0	3:49317338-3:51830565	locus411
ENSG00000004534	RBM6	brain_cerebellar_hemisphere	gtex	protein_coding	3	49977440	50137478	ElasticNet	0.28558	1.35195e-09	3.72	0.000274	0	3:49317338-3:51830565	locus411
ENSG00000004534	RBM6	brain_spinal_cord_cervical_c-1	gtex	protein_coding	3	49977440	50137478	ElasticNet	0.272756	1.03044e-06	3.58	0.00026	0	3:49317338-3:51830565	locus411
ENSG00000004534	RBM6	brain_substantia_nigra	gtex	protein_coding	3	49977440	50137478	ElasticNet	0.365768	3.01564e-05	3.82	0.000201	0	3:49317338-3:51830565	locus411
ENSG00000004534	RBM6	brain_putamen_basal_ganglia	gtex	protein_coding	3	49977440	50137478	ElasticNet	0.231346	1.40807e-10	3.16	0.000141	0	3:49317338-3:51830565	locus411
ENSG00000004534	RBM6	brain_dorsolateral_prefrontal_cortex	cmc	protein_coding	3	49977476	50137484	lasso	0.190427	1.17474e-22	2.91	0.000312	0	3:49317338-3:51830565	locus411
ENSG00000001617	SEMA3F	brain_spinal_cord_cervical_c-1	gtex	protein_coding	3	50192478	50226508	ElasticNet	-0.0146523	0.0217785	3.72	0.000326	0	3:49317338-3:51830565	locus411
ENSG00000001617	SEMA3F	brain_substantia_nigra	gtex	protein_coding	3	50192478	50226508	ElasticNet	0.0695038	0.103502	3.04	0.000267	0	3:49317338-3:51830565	locus411
ENSG00000001617	SEMA3F	brain_anterior_cingulate_cortex_ba24	gtex	protein_coding	3	50192478	50226508	ElasticNet	0.00438282	0.290942	3.73	0.000176	0	3:49317338-3:51830565	locus411
ENSG00000001617	SEMA3F	brain_putamen_basal_ganglia	gtex	protein_coding	3	50192478	50226508	ElasticNet	-0.0167792	0.0895311	1.56	0.000136	0	3:49317338-3:51830565	locus411
ENSG00000114353	GNAI2	brain_substantia_nigra	gtex	protein_coding	3	50263724	50296787	ElasticNet	0.0349589	0.188514	-2.02	0.00016	0	3:49317338-3:51830565	locus411
ENSG00000214706	IFRD2	brain_cerebellum	gtex	protein_coding	3	50325163	50330349	ElasticNet	0.066104	0.0981241	5.02	0.0143	1	3:49317338-3:51830565	locus411
ENSG00000186792	HYAL3	brain_dorsolateral_prefrontal_cortex	cmc	protein_coding	3	50330258	50336899	lasso	0.383844	1.75461e-49	4.18	0.00248	1	3:49317338-3:51830565	locus411
ENSG00000186792	HYAL3	brain_spinal_cord_cervical_c-1	gtex	protein_coding	3	50330262	50336899	ElasticNet	0.221403	0.00167233	4.65	0.00672	1	3:49317338-3:51830565	locus411
ENSG00000186792	HYAL3	brain_cortex	gtex	protein_coding	3	50330262	50336899	ElasticNet	0.408306	1.39221e-11	4.1	0.00633	1	3:49317338-3:51830565	locus411
ENSG00000186792	HYAL3	brain_amygdala	gtex	protein_coding	3	50330262	50336899	ElasticNet	0.116156	0.00356063	3.55	0.00329	1	3:49317338-3:51830565	locus411
ENSG00000186792	HYAL3	brain_putamen_basal_ganglia	gtex	protein_coding	3	50330262	50336899	ElasticNet	0.170138	0.000166655	4.63	0.00315	1	3:49317338-3:51830565	locus411
ENSG00000186792	HYAL3	brain_hippocampus	gtex	protein_coding	3	50330262	50336899	ElasticNet	0.162533	1.00402e-05	4.5	0.00298	1	3:49317338-3:51830565	locus411
ENSG00000186792	HYAL3	brain_cerebellum	gtex	protein_coding	3	50330262	50336899	ElasticNet	0.326853	6.63021e-12	4.17	0.00192	1	3:49317338-3:51830565	locus411
ENSG00000186792	HYAL3	brain_frontal_cortex_ba9	gtex	protein_coding	3	50330262	50336899	ElasticNet	0.251154	1.76943e-08	3.9	0.00147	1	3:49317338-3:51830565	locus411
ENSG00000186792	HYAL3	brain_anterior_cingulate_cortex_ba24	gtex	protein_coding	3	50330262	50336899	ElasticNet	0.0776493	0.000936111	3.84	0.0014	1	3:49317338-3:51830565	locus411
ENSG00000186792	HYAL3	brain_caudate_basal_ganglia	gtex	protein_coding	3	50330262	50336899	ElasticNet	0.0680136	0.00109353	3.72	0.000964	1	3:49317338-3:51830565	locus411
ENSG00000186792	HYAL3	brain_hypothalamus	gtex	protein_coding	3	50330262	50336899	ElasticNet	0.0358206	8.28182e-07	3.24	0.000664	0	3:49317338-3:51830565	locus411
ENSG00000186792	HYAL3	brain_cerebellar_hemisphere	gtex	protein_coding	3	50330262	50336899	ElasticNet	0.309509	4.0428e-07	2.82	0.000434	0	3:49317338-3:51830565	locus411
ENSG00000186792	HYAL3	brain_substantia_nigra	gtex	protein_coding	3	50330262	50336899	ElasticNet	0.112091	0.20601	3.4	0.000255	0	3:49317338-3:51830565	locus411
ENSG00000186792	HYAL3	brain_nucleus_accumbens_basal_ganglia	gtex	protein_coding	3	50330262	50336899	ElasticNet	0.259649	7.18238e-06	3.16	0.000149	0	3:49317338-3:51830565	locus411
NAT6	NAT6	brain_dorsolateral_prefrontal_cortex	cmc	NA	3	50333832	50336899	lasso	0.0350269	3.68948e-05	-3.97	0.00186	1	3:49317338-3:51830565	locus411
ENSG00000243477	NAT6	brain_anterior_cingulate_cortex_ba24	gtex	protein_coding	3	50333833	50336852	ElasticNet	0.0810595	0.0548276	-5.62	0.00977	1	3:49317338-3:51830565	locus411
ENSG00000243477	NAT6	brain_frontal_cortex_ba9	gtex	protein_coding	3	50333833	50336852	ElasticNet	0.116613	1.15299e-05	-4.71	0.00493	1	3:49317338-3:51830565	locus411
ENSG00000243477	NAT6	brain_caudate_basal_ganglia	gtex	protein_coding	3	50333833	50336852	ElasticNet	0.0768368	0.0288966	-4.01	0.00303	1	3:49317338-3:51830565	locus411
ENSG00000243477	NAT6	brain_cortex	gtex	protein_coding	3	50333833	50336852	ElasticNet	0.110676	0.000430408	-4.29	0.000539	0	3:49317338-3:51830565	locus411
ENSG00000243477	NAT6	brain_putamen_basal_ganglia	gtex	protein_coding	3	50333833	50336852	ElasticNet	0.0279152	0.046213	-2.14	0.000247	0	3:49317338-3:51830565	locus411
ENSG00000243477	NAT6	brain_cerebellum	gtex	protein_coding	3	50333833	50336852	ElasticNet	0.0288596	0.0138536	-2.97	0.000219	0	3:49317338-3:51830565	locus411
ENSG00000243477	NAT6	brain_amygdala	gtex	protein_coding	3	50333833	50336852	ElasticNet	-0.0574229	0.101213	-1.57	0.000141	0	3:49317338-3:51830565	locus411
ENSG00000114378	HYAL1	brain_nucleus_accumbens_basal_ganglia	gtex	protein_coding	3	50337320	50349812	ElasticNet	0.137915	0.123581	3.07	0.00115	1	3:49317338-3:51830565	locus411
ENSG00000114378	HYAL1	brain_putamen_basal_ganglia	gtex	protein_coding	3	50337320	50349812	ElasticNet	-0.0468206	0.042672	-0.887	0.000165	0	3:49317338-3:51830565	locus411
ENSG00000068028	RASSF1	brain_substantia_nigra	gtex	protein_coding	3	50367219	50378411	ElasticNet	0.0426275	0.0120534	1.84	0.000548	0	3:49317338-3:51830565	locus411
ENSG00000004838	ZMYND10	brain_hypothalamus	gtex	protein_coding	3	50378541	50384283	ElasticNet	0.0253769	0.0741021	5.8	0.0125	1	3:49317338-3:51830565	locus411
ENSG00000004838	ZMYND10	brain_cerebellum	gtex	protein_coding	3	50378541	50384283	ElasticNet	0.0861547	0.0793937	-0.376	0.000143	0	3:49317338-3:51830565	locus411
ENSG00000007402	CACNA2D2	brain_caudate_basal_ganglia	gtex	protein_coding	3	50400233	50541675	ElasticNet	0.0784251	0.000361321	-0.166	0.00011	0	3:49317338-3:51830565	locus411
ENSG00000007402	CACNA2D2	brain_cerebellum	gtex	protein_coding	3	50400233	50541675	ElasticNet	0.0778788	0.00210858	-0.31	0.000108	0	3:49317338-3:51830565	locus411
ENSG00000088543	C3orf18	brain_dorsolateral_prefrontal_cortex	cmc	protein_coding	3	50595455	50608458	blup	0.0280349	0.000205565	-1.15	0.000182	0	3:49317338-3:51830565	locus411
ENSG00000088543	C3orf18	brain_cortex	gtex	protein_coding	3	50595462	50608458	ElasticNet	-0.0433628	0.00561379	-1.95	0.000197	0	3:49317338-3:51830565	locus411
ENSG00000114735	HEMK1	brain_dorsolateral_prefrontal_cortex	cmc	protein_coding	3	50606582	50622421	lasso	0.0458317	2.60665e-06	1.76	0.000152	0	3:49317338-3:51830565	locus411
ENSG00000114735	HEMK1	brain_cortex	gtex	protein_coding	3	50606583	50622366	ElasticNet	0.160056	0.00295367	2.45	0.000423	0	3:49317338-3:51830565	locus411
ENSG00000114735	HEMK1	brain_caudate_basal_ganglia	gtex	protein_coding	3	50606583	50622366	ElasticNet	0.042758	0.0446438	1.79	0.000188	0	3:49317338-3:51830565	locus411
ENSG00000114735	HEMK1	brain_nucleus_accumbens_basal_ganglia	gtex	protein_coding	3	50606583	50622366	ElasticNet	0.0308167	0.0177355	2.28	0.000184	0	3:49317338-3:51830565	locus411
ENSG00000114735	HEMK1	brain_hypothalamus	gtex	protein_coding	3	50606583	50622366	ElasticNet	0.0700011	0.0154514	1.53	0.000148	0	3:49317338-3:51830565	locus411
ENSG00000114737	CISH	brain_amygdala	gtex	protein_coding	3	50643921	50649262	ElasticNet	0.0212421	0.0128093	-1.39	0.000115	0	3:49317338-3:51830565	locus411
ENSG00000114737	CISH	brain_frontal_cortex_ba9	gtex	protein_coding	3	50643921	50649262	ElasticNet	0.0469376	0.0646561	0.198	0.000112	0	3:49317338-3:51830565	locus411
ENSG00000114738	MAPKAPK3	brain_cortex	gtex	protein_coding	3	50648951	50686720	ElasticNet	0.0218766	0.15531	-1.13	0.000116	0	3:49317338-3:51830565	locus411
ENSG00000273356	RP11-804H8.6	brain_nucleus_accumbens_basal_ganglia	gtex	lincRNA	3	50707420	50709479	ElasticNet	-0.0240424	0.440537	-1.26	0.000169	0	3:49317338-3:51830565	locus411
ENSG00000273356	RP11-804H8.6	brain_spinal_cord_cervical_c-1	gtex	lincRNA	3	50707420	50709479	ElasticNet	0.00464684	0.00145412	0.538	0.00011	0	3:49317338-3:51830565	locus411
ENSG00000273356	RP11-804H8.6	brain_hypothalamus	gtex	lincRNA	3	50707420	50709479	ElasticNet	0.0142648	0.09533	-0.141	0.000103	0	3:49317338-3:51830565	locus411
ENSG00000088538	DOCK3	brain_hippocampus	gtex	protein_coding	3	50712672	51421629	ElasticNet	-0.0214177	0.0815251	-2.06	0.000239	0	3:49317338-3:51830565	locus411
ENSG00000088538	DOCK3	brain_hippocampus	gtex	protein_coding	3	50712672	51421629	ElasticNet	-0.0214177	0.0815251	0.281	0.000153	0	3:51832507-3:54081158	locus411
ENSG00000145050	MANF	brain_nucleus_accumbens_basal_ganglia	gtex	protein_coding	3	51422478	51426828	ElasticNet	0.070056	0.109393	-1.61	0.000173	0	3:49317338-3:51830565	locus411
ENSG00000145050	MANF	brain_nucleus_accumbens_basal_ganglia	gtex	protein_coding	3	51422478	51426828	ElasticNet	0.070056	0.109393	-0.685	0.000154	0	3:51832507-3:54081158	locus411
ENSG00000164080	RAD54L2	brain_hippocampus	gtex	protein_coding	3	51575160	51702683	ElasticNet	0.0420989	0.168731	-3.64	0.000363	0	3:51832507-3:54081158	locus411
ENSG00000164081	TEX264	brain_cortex	gtex	protein_coding	3	51696709	51738339	ElasticNet	0.00503968	0.0609579	-2.14	0.000234	0	3:49317338-3:51830565	locus411
ENSG00000164081	TEX264	brain_cerebellum	gtex	protein_coding	3	51696709	51738339	ElasticNet	0.00221392	0.00506107	-1.77	0.000198	0	3:49317338-3:51830565	locus411
ENSG00000164081	TEX264	brain_caudate_basal_ganglia	gtex	protein_coding	3	51696709	51738339	ElasticNet	0.0664235	0.0713387	-1.73	0.000165	0	3:49317338-3:51830565	locus411
ENSG00000164081	TEX264	brain_frontal_cortex_ba9	gtex	protein_coding	3	51696709	51738339	ElasticNet	0.036121	0.178968	-1.71	0.000149	0	3:49317338-3:51830565	locus411
ENSG00000164081	TEX264	brain_frontal_cortex_ba9	gtex	protein_coding	3	51696709	51738339	ElasticNet	0.036121	0.178968	-0.471	0.000539	0	3:51832507-3:54081158	locus411
ENSG00000164081	TEX264	brain_cortex	gtex	protein_coding	3	51696709	51738339	ElasticNet	0.00503968	0.0609579	4.63	0.000385	0	3:51832507-3:54081158	locus411
ENSG00000164081	TEX264	brain_caudate_basal_ganglia	gtex	protein_coding	3	51696709	51738339	ElasticNet	0.0664235	0.0713387	2.02	0.000152	0	3:51832507-3:54081158	locus411
ENSG00000164082	GRM2	brain_spinal_cord_cervical_c-1	gtex	protein_coding	3	51741086	51752629	ElasticNet	0.0461564	0.286685	-1.78	0.000148	0	3:49317338-3:51830565	locus411
ENSG00000164082	GRM2	brain_substantia_nigra	gtex	protein_coding	3	51741086	51752629	ElasticNet	-0.0067512	0.0406579	-1.55	0.00032	0	3:51832507-3:54081158	locus411
ENSG00000164082	GRM2	brain_spinal_cord_cervical_c-1	gtex	protein_coding	3	51741086	51752629	ElasticNet	0.0461564	0.286685	2.61	0.0002	0	3:51832507-3:54081158	locus411
ENSG00000224792	RP11-314A5.3	brain_amygdala	gtex	pseudogene	3	51851619	51853651	ElasticNet	0.0557761	0.0432408	2.28	0.00021	0	3:49317338-3:51830565	locus411
ENSG00000224792	RP11-314A5.3	brain_amygdala	gtex	pseudogene	3	51851619	51853651	ElasticNet	0.0557761	0.0432408	2.62	0.00195	1	3:51832507-3:54081158	locus411
ENSG00000229972	IQCF3	brain_anterior_cingulate_cortex_ba24	gtex	protein_coding	3	51851620	51864876	ElasticNet	0.0957064	0.0186666	-1.09	0.000106	0	3:49317338-3:51830565	locus411
ENSG00000229972	IQCF3	brain_anterior_cingulate_cortex_ba24	gtex	protein_coding	3	51851620	51864876	ElasticNet	0.0957064	0.0186666	-2.14	0.000268	0	3:51832507-3:54081158	locus411
ENSG00000173389	IQCF1	brain_cerebellar_hemisphere	gtex	protein_coding	3	51928892	51937351	ElasticNet	-0.00701609	0.0351992	-1.4	0.00011	0	3:49317338-3:51830565	locus411
ENSG00000173389	IQCF1	brain_cerebellar_hemisphere	gtex	protein_coding	3	51928892	51937351	ElasticNet	-0.00701609	0.0351992	0.65	0.000147	0	3:51832507-3:54081158	locus411
ENSG00000090097	PCBP4	brain_hypothalamus	gtex	protein_coding	3	51991470	52002426	ElasticNet	0.0715394	0.0850965	-0.359	9.72e-05	0	3:49317338-3:51830565	locus411
ENSG00000090097	PCBP4	brain_hypothalamus	gtex	protein_coding	3	51991470	52002426	ElasticNet	0.0715394	0.0850965	3.11	0.00013	0	3:51832507-3:54081158	locus411
ENSG00000114779	ABHD14B	brain_dorsolateral_prefrontal_cortex	cmc	protein_coding	3	52002525	52017425	lasso	0.00681462	0.0436141	-1.47	0.000148	0	3:49317338-3:51830565	locus411
ENSG00000114779	ABHD14B	brain_dorsolateral_prefrontal_cortex	cmc	protein_coding	3	52002525	52017425	lasso	0.00681462	0.0436141	4.9	0.0223	1	3:51832507-3:54081158	locus411
ENSG00000248487	ABHD14A	brain_frontal_cortex_ba9	gtex	protein_coding	3	52005442	52015212	ElasticNet	-0.110961	0.0123533	-1.41	0.000139	0	3:49317338-3:51830565	locus411
ENSG00000248487	ABHD14A	brain_frontal_cortex_ba9	gtex	protein_coding	3	52005442	52015212	ElasticNet	-0.110961	0.0123533	2.9	0.000218	0	3:51832507-3:54081158	locus411
ENSG00000162244	RPL29	brain_cerebellar_hemisphere	gtex	protein_coding	3	52027616	52029958	ElasticNet	0.0432509	0.0144858	-0.124	0.00011	0	3:49317338-3:51830565	locus411
ENSG00000162244	RPL29	brain_cerebellar_hemisphere	gtex	protein_coding	3	52027616	52029958	ElasticNet	0.0432509	0.0144858	-3.22	0.0285	1	3:51832507-3:54081158	locus411
ENSG00000164086	DUSP7	brain_hypothalamus	gtex	protein_coding	3	52082935	52090566	ElasticNet	-0.000280015	0.258461	-0.318	0.000104	0	3:49317338-3:51830565	locus411
ENSG00000164086	DUSP7	brain_hypothalamus	gtex	protein_coding	3	52082935	52090566	ElasticNet	-0.000280015	0.258461	2.16	0.000124	0	3:51832507-3:54081158	locus411
ENSG00000164087	POC1A	brain_putamen_basal_ganglia	gtex	protein_coding	3	52109269	52188706	ElasticNet	0.00738462	0.351346	1.68	0.000125	0	3:49317338-3:51830565	locus411
ENSG00000164087	POC1A	brain_putamen_basal_ganglia	gtex	protein_coding	3	52109269	52188706	ElasticNet	0.00738462	0.351346	2.19	0.000175	0	3:51832507-3:54081158	locus411
ENSG00000239732	TLR9	brain_cerebellum	gtex	protein_coding	3	52255096	52273183	ElasticNet	0.076185	0.0046884	-0.00164	9.75e-05	0	3:49317338-3:51830565	locus412
ENSG00000239732	TLR9	brain_cerebellum	gtex	protein_coding	3	52255096	52273183	ElasticNet	0.076185	0.0046884	2.66	0.00266	1	3:51832507-3:54081158	locus412
ENSG00000247596	TWF2	brain_hippocampus	gtex	protein_coding	3	52262626	52273276	ElasticNet	-0.000998822	0.234391	-2.19	0.000203	0	3:49317338-3:51830565	locus412
ENSG00000247596	TWF2	brain_amygdala	gtex	protein_coding	3	52262626	52273276	ElasticNet	0.124851	0.0171625	-1.28	0.000103	0	3:49317338-3:51830565	locus412
ENSG00000247596	TWF2	brain_hippocampus	gtex	protein_coding	3	52262626	52273276	ElasticNet	-0.000998822	0.234391	2.45	0.00176	0	3:51832507-3:54081158	locus412
ENSG00000247596	TWF2	brain_amygdala	gtex	protein_coding	3	52262626	52273276	ElasticNet	0.124851	0.0171625	-0.00793	0.000716	0	3:51832507-3:54081158	locus412
ENSG00000164088	PPM1M	brain_dorsolateral_prefrontal_cortex	cmc	protein_coding	3	52279808	52284615	enet	0.195556	2.7751e-23	1.53	0.000237	0	3:51832507-3:54081158	locus412
ENSG00000164088	PPM1M	brain_spinal_cord_cervical_c-1	gtex	protein_coding	3	52279841	52284613	ElasticNet	0.0718176	0.00676785	-3.68	0.00206	1	3:49317338-3:51830565	locus412
ENSG00000164088	PPM1M	brain_hypothalamus	gtex	protein_coding	3	52279841	52284613	ElasticNet	0.128063	0.00269444	2.62	0.000326	0	3:49317338-3:51830565	locus412
ENSG00000164088	PPM1M	brain_cerebellum	gtex	protein_coding	3	52279841	52284613	ElasticNet	0.242489	1.19025e-06	-2.13	0.000256	0	3:49317338-3:51830565	locus412
ENSG00000164088	PPM1M	brain_anterior_cingulate_cortex_ba24	gtex	protein_coding	3	52279841	52284613	ElasticNet	0.116151	0.00511943	0.915	0.000128	0	3:49317338-3:51830565	locus412
ENSG00000164088	PPM1M	brain_cerebellar_hemisphere	gtex	protein_coding	3	52279841	52284613	ElasticNet	0.210354	2.97103e-08	-0.65	0.000104	0	3:49317338-3:51830565	locus412
ENSG00000164088	PPM1M	brain_cortex	gtex	protein_coding	3	52279841	52284613	ElasticNet	0.142821	5.32816e-07	-0.494	0.000101	0	3:49317338-3:51830565	locus412
ENSG00000164088	PPM1M	brain_frontal_cortex_ba9	gtex	protein_coding	3	52279841	52284613	ElasticNet	0.190012	3.49055e-05	0.887	0.00112	0	3:51832507-3:54081158	locus412
ENSG00000164088	PPM1M	brain_anterior_cingulate_cortex_ba24	gtex	protein_coding	3	52279841	52284613	ElasticNet	0.116151	0.00511943	3.4	0.0011	0	3:51832507-3:54081158	locus412
ENSG00000164088	PPM1M	brain_putamen_basal_ganglia	gtex	protein_coding	3	52279841	52284613	ElasticNet	-0.0110336	0.0014597	-0.615	0.000476	0	3:51832507-3:54081158	locus412
ENSG00000164088	PPM1M	brain_caudate_basal_ganglia	gtex	protein_coding	3	52279841	52284613	ElasticNet	0.0333599	0.0241905	1.52	0.000279	0	3:51832507-3:54081158	locus412
ENSG00000164088	PPM1M	brain_cerebellar_hemisphere	gtex	protein_coding	3	52279841	52284613	ElasticNet	0.210354	2.97103e-08	3.57	0.000182	0	3:51832507-3:54081158	locus412
ENSG00000164088	PPM1M	brain_substantia_nigra	gtex	protein_coding	3	52279841	52284613	ElasticNet	0.0733326	0.0331656	3.07	0.00018	0	3:51832507-3:54081158	locus412
ENSG00000164088	PPM1M	brain_nucleus_accumbens_basal_ganglia	gtex	protein_coding	3	52279841	52284613	ElasticNet	0.109722	0.000290126	-0.403	0.00018	0	3:51832507-3:54081158	locus412
ENSG00000164088	PPM1M	brain_cerebellum	gtex	protein_coding	3	52279841	52284613	ElasticNet	0.242489	1.19025e-06	4.33	0.000179	0	3:51832507-3:54081158	locus412
ENSG00000164088	PPM1M	brain_hypothalamus	gtex	protein_coding	3	52279841	52284613	ElasticNet	0.128063	0.00269444	3.96	0.000153	0	3:51832507-3:54081158	locus412
ENSG00000164088	PPM1M	brain_spinal_cord_cervical_c-1	gtex	protein_coding	3	52279841	52284613	ElasticNet	0.0718176	0.00676785	4.18	0.000145	0	3:51832507-3:54081158	locus412
ENSG00000164088	PPM1M	brain_cortex	gtex	protein_coding	3	52279841	52284613	ElasticNet	0.142821	5.32816e-07	0.355	0.000143	0	3:51832507-3:54081158	locus412
ENSG00000164088	PPM1M	brain_hippocampus	gtex	protein_coding	3	52279841	52284613	ElasticNet	0.108108	0.0255337	0.337	0.000127	0	3:51832507-3:54081158	locus412
ENSG00000168237	GLYCTK	brain_cerebellar_hemisphere	gtex	protein_coding	3	52321105	52329272	ElasticNet	0.144265	0.000169305	-1.25	0.000193	0	3:49317338-3:51830565	locus412
ENSG00000168237	GLYCTK	brain_amygdala	gtex	protein_coding	3	52321105	52329272	ElasticNet	-0.00867425	0.0467895	-1.8	0.000118	0	3:49317338-3:51830565	locus412
ENSG00000168237	GLYCTK	brain_anterior_cingulate_cortex_ba24	gtex	protein_coding	3	52321105	52329272	ElasticNet	0.0953104	0.00245804	1.38	0.000116	0	3:49317338-3:51830565	locus412
ENSG00000168237	GLYCTK	brain_hippocampus	gtex	protein_coding	3	52321105	52329272	ElasticNet	0.129476	0.00391861	4.94	0.000382	0	3:51832507-3:54081158	locus412
ENSG00000168237	GLYCTK	brain_cerebellum	gtex	protein_coding	3	52321105	52329272	ElasticNet	0.0986265	0.000501898	4.38	0.000236	0	3:51832507-3:54081158	locus412
ENSG00000168237	GLYCTK	brain_anterior_cingulate_cortex_ba24	gtex	protein_coding	3	52321105	52329272	ElasticNet	0.0953104	0.00245804	4.24	0.000158	0	3:51832507-3:54081158	locus412
ENSG00000168237	GLYCTK	brain_cerebellar_hemisphere	gtex	protein_coding	3	52321105	52329272	ElasticNet	0.144265	0.000169305	1.09	0.000148	0	3:51832507-3:54081158	locus412
ENSG00000168237	GLYCTK	brain_cortex	gtex	protein_coding	3	52321105	52329272	ElasticNet	0.0691698	0.156147	3.61	0.000131	0	3:51832507-3:54081158	locus412
ENSG00000168237	GLYCTK	brain_amygdala	gtex	protein_coding	3	52321105	52329272	ElasticNet	-0.00867425	0.0467895	3	0.000117	0	3:51832507-3:54081158	locus412
ENSG00000114841	DNAH1	brain_dorsolateral_prefrontal_cortex	cmc	protein_coding	3	52350334	52434513	bslmm	0.0138792	0.00697188	4.38	0.0157	1	3:51832507-3:54081158	locus412
ENSG00000114841	DNAH1	brain_nucleus_accumbens_basal_ganglia	gtex	protein_coding	3	52350335	52434507	ElasticNet	0.0493252	0.0212973	-3.16	0.000852	1	3:49317338-3:51830565	locus412
ENSG00000114841	DNAH1	brain_cerebellum	gtex	protein_coding	3	52350335	52434507	ElasticNet	0.177858	7.22626e-05	-0.702	0.000108	0	3:49317338-3:51830565	locus412
ENSG00000114841	DNAH1	brain_hippocampus	gtex	protein_coding	3	52350335	52434507	ElasticNet	0.113621	0.00154358	-1.59	0.00104	0	3:51832507-3:54081158	locus412
ENSG00000114841	DNAH1	brain_cortex	gtex	protein_coding	3	52350335	52434507	ElasticNet	0.117563	0.000249944	2.08	0.000463	0	3:51832507-3:54081158	locus412
ENSG00000114841	DNAH1	brain_caudate_basal_ganglia	gtex	protein_coding	3	52350335	52434507	ElasticNet	0.0517626	0.0468842	0.801	0.000148	0	3:51832507-3:54081158	locus412
ENSG00000114841	DNAH1	brain_cerebellum	gtex	protein_coding	3	52350335	52434507	ElasticNet	0.177858	7.22626e-05	0.582	0.000148	0	3:51832507-3:54081158	locus412
ENSG00000114841	DNAH1	brain_nucleus_accumbens_basal_ganglia	gtex	protein_coding	3	52350335	52434507	ElasticNet	0.0493252	0.0212973	0.553	0.000147	0	3:51832507-3:54081158	locus412
ENSG00000114841	DNAH1	brain_cerebellar_hemisphere	gtex	protein_coding	3	52350335	52434507	ElasticNet	0.0926252	0.00630858	0.563	0.000144	0	3:51832507-3:54081158	locus412
ENSG00000239557	RP11-168J18.6	brain_caudate_basal_ganglia	gtex	pseudogene	3	52407668	52408898	ElasticNet	0.014995	0.0103124	2.2	0.00173	0	3:51832507-3:54081158	locus412
ENSG00000163930	BAP1	brain_dorsolateral_prefrontal_cortex	cmc	protein_coding	3	52435019	52444121	blup	0.0333794	5.52757e-05	0.148	0.0003	0	3:51832507-3:54081158	locus412
ENSG00000010318	PHF7	brain_substantia_nigra	gtex	protein_coding	3	52444673	52457657	ElasticNet	0.108556	0.0733369	0.41	9.7e-05	0	3:49317338-3:51830565	locus412
ENSG00000010318	PHF7	brain_substantia_nigra	gtex	protein_coding	3	52444673	52457657	ElasticNet	0.108556	0.0733369	0.42	0.000129	0	3:51832507-3:54081158	locus412
ENSG00000010319	SEMA3G	brain_cerebellar_hemisphere	gtex	protein_coding	3	52467069	52479101	ElasticNet	0.0954138	0.000161748	-0.951	0.000121	0	3:49317338-3:51830565	locus412
ENSG00000010319	SEMA3G	brain_cerebellar_hemisphere	gtex	protein_coding	3	52467069	52479101	ElasticNet	0.0954138	0.000161748	-0.95	0.000133	0	3:51832507-3:54081158	locus412
ENSG00000010322	NISCH	brain_hippocampus	gtex	protein_coding	3	52489134	52527087	ElasticNet	0.00806719	0.12161	1.8	0.000118	0	3:49317338-3:51830565	locus412
ENSG00000010322	NISCH	brain_hippocampus	gtex	protein_coding	3	52489134	52527087	ElasticNet	0.00806719	0.12161	2.32	0.000145	0	3:51832507-3:54081158	locus412
ENSG00000010322	NISCH	brain_dorsolateral_prefrontal_cortex	cmc	protein_coding	3	52489523	52527088	bslmm	0.0661304	1.75157e-08	1.34	0.000548	0	3:51832507-3:54081158	locus412
ENSG00000168268	NT5DC2	brain_dorsolateral_prefrontal_cortex	cmc	protein_coding	3	52558384	52569093	enet	0.0431735	5.00403e-06	0.0615	0.000156	0	3:51832507-3:54081158	locus412
ENSG00000168273	SMIM4	brain_putamen_basal_ganglia	gtex	protein_coding	3	52568029	52613253	ElasticNet	0.079755	0.116254	-2.54	0.000204	0	3:49317338-3:51830565	locus412
ENSG00000168273	SMIM4	brain_putamen_basal_ganglia	gtex	protein_coding	3	52568029	52613253	ElasticNet	0.079755	0.116254	-2.42	0.000699	0	3:51832507-3:54081158	locus412
ENSG00000163939	PBRM1	brain_dorsolateral_prefrontal_cortex	cmc	protein_coding	3	52579367	52719866	bslmm	0.0181219	0.00239607	-1.33	0.000184	0	3:51832507-3:54081158	locus412
ENSG00000163939	PBRM1	brain_hippocampus	gtex	protein_coding	3	52579368	52719933	ElasticNet	0.0486316	0.0342188	-3.12	0.000837	1	3:49317338-3:51830565	locus412
ENSG00000163939	PBRM1	brain_putamen_basal_ganglia	gtex	protein_coding	3	52579368	52719933	ElasticNet	0.0236366	0.184773	-3.19	0.000835	1	3:49317338-3:51830565	locus412
ENSG00000163939	PBRM1	brain_frontal_cortex_ba9	gtex	protein_coding	3	52579368	52719933	ElasticNet	0.0539922	0.0287861	-2.27	0.000238	0	3:49317338-3:51830565	locus412
ENSG00000163939	PBRM1	brain_frontal_cortex_ba9	gtex	protein_coding	3	52579368	52719933	ElasticNet	0.0539922	0.0287861	-3.31	0.000381	0	3:51832507-3:54081158	locus412
ENSG00000163939	PBRM1	brain_hippocampus	gtex	protein_coding	3	52579368	52719933	ElasticNet	0.0486316	0.0342188	0.938	0.000125	0	3:51832507-3:54081158	locus412
ENSG00000163939	PBRM1	brain_putamen_basal_ganglia	gtex	protein_coding	3	52579368	52719933	ElasticNet	0.0236366	0.184773	0.319	0.000116	0	3:51832507-3:54081158	locus412
ENSG00000163938	GNL3	brain_hypothalamus	gtex	protein_coding	3	52715172	52728508	ElasticNet	0.00162995	0.00490753	-1.76	0.000223	0	3:49317338-3:51830565	locus412
ENSG00000163938	GNL3	brain_cerebellar_hemisphere	gtex	protein_coding	3	52715172	52728508	ElasticNet	0.281912	1.02088e-06	1.66	0.000214	0	3:49317338-3:51830565	locus412
ENSG00000163938	GNL3	brain_frontal_cortex_ba9	gtex	protein_coding	3	52715172	52728508	ElasticNet	0.0799265	0.00232774	-0.246	9.7e-05	0	3:49317338-3:51830565	locus412
ENSG00000163938	GNL3	brain_cerebellum	gtex	protein_coding	3	52715172	52728508	ElasticNet	0.331853	3.79606e-12	4.87	0.000405	0	3:51832507-3:54081158	locus412
ENSG00000163938	GNL3	brain_cerebellar_hemisphere	gtex	protein_coding	3	52715172	52728508	ElasticNet	0.281912	1.02088e-06	4.5	0.000227	0	3:51832507-3:54081158	locus412
ENSG00000163938	GNL3	brain_frontal_cortex_ba9	gtex	protein_coding	3	52715172	52728508	ElasticNet	0.0799265	0.00232774	2.61	0.000118	0	3:51832507-3:54081158	locus412
ENSG00000163938	GNL3	brain_hypothalamus	gtex	protein_coding	3	52715172	52728508	ElasticNet	0.00162995	0.00490753	1.03	0.00011	0	3:51832507-3:54081158	locus412
ENSG00000163938	GNL3	brain_dorsolateral_prefrontal_cortex	cmc	protein_coding	3	52719935	52728510	bslmm	0.0765523	1.31108e-09	0.576	0.000129	0	3:51832507-3:54081158	locus412
ENSG00000016864	GLT8D1	brain_dorsolateral_prefrontal_cortex	cmc	protein_coding	3	52728503	52740048	lasso	0.0894012	5.21411e-11	-4.21	0.000152	0	3:51832507-3:54081158	locus412
ENSG00000114902	SPCS1	brain_frontal_cortex_ba9	gtex	protein_coding	3	52738971	52742182	ElasticNet	0.0126025	0.264372	-0.388	0.000118	0	3:49317338-3:51830565	locus412
ENSG00000114902	SPCS1	brain_cortex	gtex	protein_coding	3	52738971	52742182	ElasticNet	0.101213	0.0713766	-2.44	0.000286	0	3:51832507-3:54081158	locus412
ENSG00000114902	SPCS1	brain_frontal_cortex_ba9	gtex	protein_coding	3	52738971	52742182	ElasticNet	0.0126025	0.264372	-4.3	0.000182	0	3:51832507-3:54081158	locus412
ENSG00000114904	NEK4	brain_dorsolateral_prefrontal_cortex	cmc	protein_coding	3	52744795	52804965	enet	0.113751	1.04576e-13	5.03	0.000309	0	3:51832507-3:54081158	locus412
ENSG00000270941	RP5-966M1.5	brain_cerebellum	gtex	pseudogene	3	52768751	52769029	ElasticNet	0.107137	0.113872	5.58	0.0027	1	3:51832507-3:54081158	locus412
ENSG00000055955	ITIH4	brain_amygdala	gtex	protein_coding	3	52846991	52865495	ElasticNet	0.147261	0.00048566	-4.79	0.00419	1	3:51832507-3:54081158	locus412
ENSG00000055955	ITIH4	brain_caudate_basal_ganglia	gtex	protein_coding	3	52846991	52865495	ElasticNet	0.261083	1.06815e-08	-5.14	0.00229	1	3:51832507-3:54081158	locus412
ENSG00000055955	ITIH4	brain_nucleus_accumbens_basal_ganglia	gtex	protein_coding	3	52846991	52865495	ElasticNet	0.19152	5.01872e-06	-4.16	0.00214	1	3:51832507-3:54081158	locus412
ENSG00000055955	ITIH4	brain_hypothalamus	gtex	protein_coding	3	52846991	52865495	ElasticNet	0.282637	9.07598e-07	-5.34	0.0017	0	3:51832507-3:54081158	locus412
ENSG00000055955	ITIH4	brain_cerebellum	gtex	protein_coding	3	52846991	52865495	ElasticNet	0.332098	5.22159e-12	-3.84	0.000967	0	3:51832507-3:54081158	locus412
ENSG00000055955	ITIH4	brain_anterior_cingulate_cortex_ba24	gtex	protein_coding	3	52846991	52865495	ElasticNet	0.332052	3.04806e-08	-5.07	0.000889	0	3:51832507-3:54081158	locus412
ENSG00000055955	ITIH4	brain_spinal_cord_cervical_c-1	gtex	protein_coding	3	52846991	52865495	ElasticNet	0.151803	0.000354233	-4.95	0.000709	0	3:51832507-3:54081158	locus412
ENSG00000055955	ITIH4	brain_cerebellar_hemisphere	gtex	protein_coding	3	52846991	52865495	ElasticNet	0.340439	9.61766e-12	-2.43	0.0004	0	3:51832507-3:54081158	locus412
ENSG00000055955	ITIH4	brain_frontal_cortex_ba9	gtex	protein_coding	3	52846991	52865495	ElasticNet	0.129683	0.000117933	-3.07	0.000308	0	3:51832507-3:54081158	locus412
ENSG00000055955	ITIH4	brain_cortex	gtex	protein_coding	3	52846991	52865495	ElasticNet	0.297125	2.77468e-11	-2.24	0.000272	0	3:51832507-3:54081158	locus412
ENSG00000055955	ITIH4	brain_putamen_basal_ganglia	gtex	protein_coding	3	52846991	52865495	ElasticNet	0.230065	0.000815818	-3.96	0.000197	0	3:51832507-3:54081158	locus412
ENSG00000055955	ITIH4	brain_hippocampus	gtex	protein_coding	3	52846991	52865495	ElasticNet	0.36439	8.05891e-09	-3.71	0.000189	0	3:51832507-3:54081158	locus412
ENSG00000055955	ITIH4	brain_substantia_nigra	gtex	protein_coding	3	52846991	52865495	ElasticNet	0.278221	0.00379058	-2.61	0.00013	0	3:51832507-3:54081158	locus412
ENSG00000055955	ITIH4	brain_dorsolateral_prefrontal_cortex	cmc	protein_coding	3	52847005	52864717	lasso	0.208484	7.02687e-25	-4.66	0.00068	0	3:51832507-3:54081158	locus412
TMEM110	TMEM110	brain_dorsolateral_prefrontal_cortex	cmc	NA	3	52870771	52931597	lasso	0.0688518	8.91785e-09	-4.55	0.000312	0	3:51832507-3:54081158	locus412
ENSG00000163935	SFMBT1	brain_dorsolateral_prefrontal_cortex	cmc	protein_coding	3	52937582	53080089	enet	0.11713	4.36699e-14	-4.91	0.000875	0	3:51832507-3:54081158	locus412
ENSG00000163935	SFMBT1	brain_cerebellar_hemisphere	gtex	protein_coding	3	52937588	53080766	ElasticNet	0.0962578	0.000942558	-5.11	0.000847	0	3:51832507-3:54081158	locus412
ENSG00000163935	SFMBT1	brain_substantia_nigra	gtex	protein_coding	3	52937588	53080766	ElasticNet	0.187023	0.0488627	-1.56	0.000282	0	3:51832507-3:54081158	locus412
ENSG00000163935	SFMBT1	brain_cerebellum	gtex	protein_coding	3	52937588	53080766	ElasticNet	0.0828387	0.000697099	-3.87	0.000155	0	3:51832507-3:54081158	locus412
ENSG00000242142	SERBP1P3	brain_frontal_cortex_ba9	gtex	pseudogene	3	53098299	53099107	ElasticNet	0.460324	5.58802e-13	-4.79	0.00791	1	3:51832507-3:54081158	locus412
ENSG00000242142	SERBP1P3	brain_cerebellum	gtex	pseudogene	3	53098299	53099107	ElasticNet	0.557676	6.47766e-21	-2.13	0.000706	0	3:51832507-3:54081158	locus412
ENSG00000242142	SERBP1P3	brain_cerebellar_hemisphere	gtex	pseudogene	3	53098299	53099107	ElasticNet	0.394381	7.91068e-13	-3.53	0.000681	0	3:51832507-3:54081158	locus412
ENSG00000242142	SERBP1P3	brain_caudate_basal_ganglia	gtex	pseudogene	3	53098299	53099107	ElasticNet	0.47467	1.60323e-17	-2.63	0.000628	0	3:51832507-3:54081158	locus412
ENSG00000242142	SERBP1P3	brain_anterior_cingulate_cortex_ba24	gtex	pseudogene	3	53098299	53099107	ElasticNet	0.391665	2.38296e-13	-3.23	0.000609	0	3:51832507-3:54081158	locus412
ENSG00000242142	SERBP1P3	brain_hippocampus	gtex	pseudogene	3	53098299	53099107	ElasticNet	0.456085	4.24617e-13	-2.87	0.000594	0	3:51832507-3:54081158	locus412
ENSG00000242142	SERBP1P3	brain_substantia_nigra	gtex	pseudogene	3	53098299	53099107	ElasticNet	0.344467	2.79495e-08	-2.57	0.000564	0	3:51832507-3:54081158	locus412
ENSG00000242142	SERBP1P3	brain_cortex	gtex	pseudogene	3	53098299	53099107	ElasticNet	0.456708	2.57152e-14	-2.64	0.000492	0	3:51832507-3:54081158	locus412
ENSG00000242142	SERBP1P3	brain_putamen_basal_ganglia	gtex	pseudogene	3	53098299	53099107	ElasticNet	0.404993	6.37786e-08	-2.84	0.000466	0	3:51832507-3:54081158	locus412
ENSG00000242142	SERBP1P3	brain_nucleus_accumbens_basal_ganglia	gtex	pseudogene	3	53098299	53099107	ElasticNet	0.483375	3.45136e-18	-2.14	0.000289	0	3:51832507-3:54081158	locus412
ENSG00000242142	SERBP1P3	brain_spinal_cord_cervical_c-1	gtex	pseudogene	3	53098299	53099107	ElasticNet	0.200971	5.11902e-06	-1.21	0.00024	0	3:51832507-3:54081158	locus412
ENSG00000242142	SERBP1P3	brain_amygdala	gtex	pseudogene	3	53098299	53099107	ElasticNet	0.218509	1.27998e-09	-1.11	0.000146	0	3:51832507-3:54081158	locus412
ENSG00000242142	SERBP1P3	brain_hypothalamus	gtex	pseudogene	3	53098299	53099107	ElasticNet	0.355707	5.1677e-10	-2.04	0.000131	0	3:51832507-3:54081158	locus412
ENSG00000163933	RFT1	brain_cerebellum	gtex	protein_coding	3	53122499	53164478	ElasticNet	0.585956	1.00473e-25	2.71	0.00129	0	3:51832507-3:54081158	locus412
ENSG00000163933	RFT1	brain_putamen_basal_ganglia	gtex	protein_coding	3	53122499	53164478	ElasticNet	0.142199	0.00273009	4.16	0.000856	0	3:51832507-3:54081158	locus412
ENSG00000163933	RFT1	brain_frontal_cortex_ba9	gtex	protein_coding	3	53122499	53164478	ElasticNet	0.248008	4.38986e-07	3.18	0.000714	0	3:51832507-3:54081158	locus412
ENSG00000163933	RFT1	brain_cerebellar_hemisphere	gtex	protein_coding	3	53122499	53164478	ElasticNet	0.368043	1.49313e-12	3.11	0.000595	0	3:51832507-3:54081158	locus412
ENSG00000163933	RFT1	brain_cortex	gtex	protein_coding	3	53122499	53164478	ElasticNet	0.375785	8.91098e-15	3	0.000535	0	3:51832507-3:54081158	locus412
ENSG00000163933	RFT1	brain_hypothalamus	gtex	protein_coding	3	53122499	53164478	ElasticNet	0.0704987	0.0279411	2.75	0.000509	0	3:51832507-3:54081158	locus412
ENSG00000163933	RFT1	brain_anterior_cingulate_cortex_ba24	gtex	protein_coding	3	53122499	53164478	ElasticNet	0.106755	4.43383e-05	2.7	0.000469	0	3:51832507-3:54081158	locus412
ENSG00000163933	RFT1	brain_nucleus_accumbens_basal_ganglia	gtex	protein_coding	3	53122499	53164478	ElasticNet	0.322044	4.47216e-09	2.25	0.000246	0	3:51832507-3:54081158	locus412
ENSG00000163933	RFT1	brain_caudate_basal_ganglia	gtex	protein_coding	3	53122499	53164478	ElasticNet	0.352673	4.16286e-09	2.86	0.000173	0	3:51832507-3:54081158	locus412
ENSG00000163933	RFT1	brain_hippocampus	gtex	protein_coding	3	53122499	53164478	ElasticNet	0.121241	0.0579384	-1.57	0.000152	0	3:51832507-3:54081158	locus412
ENSG00000163933	RFT1	brain_amygdala	gtex	protein_coding	3	53122499	53164478	ElasticNet	0.0748595	0.00664646	1.35	0.000127	0	3:51832507-3:54081158	locus412
ENSG00000163933	RFT1	brain_dorsolateral_prefrontal_cortex	cmc	protein_coding	3	53122500	53164470	lasso	0.21723	5.65417e-26	2.52	0.000421	0	3:51832507-3:54081158	locus412
ENSG00000163932	PRKCD	brain_anterior_cingulate_cortex_ba24	gtex	protein_coding	3	53190025	53226733	ElasticNet	0.146966	0.0712517	1.64	0.000203	0	3:51832507-3:54081158	locus412
ENSG00000163932	PRKCD	brain_cortex	gtex	protein_coding	3	53190025	53226733	ElasticNet	0.141384	0.000101703	1.05	0.000137	0	3:51832507-3:54081158	locus412
ENSG00000163932	PRKCD	brain_frontal_cortex_ba9	gtex	protein_coding	3	53190025	53226733	ElasticNet	0.251188	3.14005e-05	0.0499	0.000115	0	3:51832507-3:54081158	locus412
ENSG00000163932	PRKCD	brain_dorsolateral_prefrontal_cortex	cmc	protein_coding	3	53195222	53226733	bslmm	0.0853776	1.43653e-10	0.24	0.000113	0	3:51832507-3:54081158	locus412
ENSG00000163931	TKT	brain_dorsolateral_prefrontal_cortex	cmc	protein_coding	3	53258722	53290130	enet	0.0269827	0.000266375	1.76	0.000106	0	3:51832507-3:54081158	locus412
ENSG00000163931	TKT	brain_cortex	gtex	protein_coding	3	53258723	53290068	ElasticNet	0.0833544	0.00430355	4.24	0.000346	0	3:51832507-3:54081158	locus412
ENSG00000163931	TKT	brain_spinal_cord_cervical_c-1	gtex	protein_coding	3	53258723	53290068	ElasticNet	0.139685	0.000590584	2.66	0.0002	0	3:51832507-3:54081158	locus412
ENSG00000163931	TKT	brain_putamen_basal_ganglia	gtex	protein_coding	3	53258723	53290068	ElasticNet	0.0904399	0.0158928	0.233	0.000143	0	3:51832507-3:54081158	locus412
ENSG00000163931	TKT	brain_amygdala	gtex	protein_coding	3	53258723	53290068	ElasticNet	0.196282	0.000665726	1.05	0.000113	0	3:51832507-3:54081158	locus412
ENSG00000163931	TKT	brain_cerebellar_hemisphere	gtex	protein_coding	3	53258723	53290068	ElasticNet	0.136639	0.00433776	0.427	0.000105	0	3:51832507-3:54081158	locus412
ENSG00000157388	CACNA1D	brain_spinal_cord_cervical_c-1	gtex	protein_coding	3	53528683	53847760	ElasticNet	0.219079	0.0576123	-0.0553	0.000113	0	3:51832507-3:54081158	locus412
ENSG00000157388	CACNA1D	brain_caudate_basal_ganglia	gtex	protein_coding	3	53528683	53847760	ElasticNet	0.0827675	0.435118	-1.64	0.000112	0	3:51832507-3:54081158	locus412
ENSG00000157388	CACNA1D	brain_cerebellar_hemisphere	gtex	protein_coding	3	53528683	53847760	ElasticNet	0.109114	0.0197427	0.023	0.000111	0	3:51832507-3:54081158	locus412
ENSG00000016391	CHDH	brain_cerebellar_hemisphere	gtex	protein_coding	3	53846362	53880417	ElasticNet	0.12387	3.6152e-05	3.92	0.178	1	3:51832507-3:54081158	locus412
ENSG00000016391	CHDH	brain_cerebellum	gtex	protein_coding	3	53846362	53880417	ElasticNet	0.212151	7.65442e-06	3.31	0.013	1	3:51832507-3:54081158	locus412
ENSG00000016391	CHDH	brain_cortex	gtex	protein_coding	3	53846362	53880417	ElasticNet	0.106857	0.000188227	2.91	0.00241	1	3:51832507-3:54081158	locus412
ENSG00000016391	CHDH	brain_caudate_basal_ganglia	gtex	protein_coding	3	53846362	53880417	ElasticNet	-0.00629233	0.0414752	0.537	0.000123	0	3:51832507-3:54081158	locus412
ENSG00000016391	CHDH	brain_dorsolateral_prefrontal_cortex	cmc	protein_coding	3	53850323	53880420	lasso	0.071581	4.52578e-09	2.45	0.000688	0	3:51832507-3:54081158	locus412
ENSG00000056736	IL17RB	brain_dorsolateral_prefrontal_cortex	cmc	protein_coding	3	53880576	53899827	enet	0.0103398	0.0172599	2.25	0.000444	0	3:51832507-3:54081158	locus412
ENSG00000056736	IL17RB	brain_cerebellar_hemisphere	gtex	protein_coding	3	53880607	53899827	ElasticNet	0.0618842	0.00443674	3.52	0.0379	1	3:51832507-3:54081158	locus412
ENSG00000056736	IL17RB	brain_cerebellum	gtex	protein_coding	3	53880607	53899827	ElasticNet	0.349671	2.18474e-12	3.17	0.00658	1	3:51832507-3:54081158	locus412
ENSG00000113812	ACTR8	brain_hippocampus	gtex	protein_coding	3	53901093	53916229	ElasticNet	0.0458841	0.121334	-3.08	0.00549	1	3:51832507-3:54081158	locus412
ENSG00000113812	ACTR8	brain_dorsolateral_prefrontal_cortex	cmc	protein_coding	3	53901093	53916229	lasso	0.563209	3.49391e-83	-2.41	0.000758	0	3:51832507-3:54081158	locus412
ENSG00000113812	ACTR8	brain_anterior_cingulate_cortex_ba24	gtex	protein_coding	3	53901093	53916229	ElasticNet	0.209412	1.07458e-05	-2.71	0.000651	0	3:51832507-3:54081158	locus412
ENSG00000113812	ACTR8	brain_cortex	gtex	protein_coding	3	53901093	53916229	ElasticNet	0.195369	5.1537e-06	-2.29	0.000642	0	3:51832507-3:54081158	locus412
ENSG00000113812	ACTR8	brain_caudate_basal_ganglia	gtex	protein_coding	3	53901093	53916229	ElasticNet	0.0745741	0.15737	-2.28	0.000519	0	3:51832507-3:54081158	locus412
ENSG00000113812	ACTR8	brain_frontal_cortex_ba9	gtex	protein_coding	3	53901093	53916229	ElasticNet	0.077729	0.00798719	-2.17	0.000482	0	3:51832507-3:54081158	locus412
ENSG00000113812	ACTR8	brain_hypothalamus	gtex	protein_coding	3	53901093	53916229	ElasticNet	0.205175	0.000238613	-2.48	0.000287	0	3:51832507-3:54081158	locus412
ENSG00000113812	ACTR8	brain_cerebellar_hemisphere	gtex	protein_coding	3	53901093	53916229	ElasticNet	0.141657	1.90912e-08	-1.77	0.000279	0	3:51832507-3:54081158	locus412
ENSG00000113812	ACTR8	brain_cerebellum	gtex	protein_coding	3	53901093	53916229	ElasticNet	0.180565	1.65259e-07	-1.73	0.000253	0	3:51832507-3:54081158	locus412
ENSG00000113812	ACTR8	brain_amygdala	gtex	protein_coding	3	53901093	53916229	ElasticNet	0.0356312	0.326685	-3.28	0.000232	0	3:51832507-3:54081158	locus412
ENSG00000113812	ACTR8	brain_putamen_basal_ganglia	gtex	protein_coding	3	53901093	53916229	ElasticNet	0.0624986	0.00222797	-1.56	0.000205	0	3:51832507-3:54081158	locus412
ENSG00000113812	ACTR8	brain_nucleus_accumbens_basal_ganglia	gtex	protein_coding	3	53901093	53916229	ElasticNet	0.118791	0.000723082	-1.87	0.000195	0	3:51832507-3:54081158	locus412
ENSG00000113811	SELK	brain_cerebellum	gtex	protein_coding	3	53918437	53926015	ElasticNet	0.0428736	0.0543177	0.894	0.000141	0	3:51832507-3:54081158	locus412
ENSG00000229806	RPS15P5	brain_caudate_basal_ganglia	gtex	pseudogene	3	54660242	54660673	ElasticNet	0.15927	0.00123518	-0.994	0.000114	0	3:51832507-3:54081158	locus413
ENSG00000270562	RP11-154H23.3	brain_caudate_basal_ganglia	gtex	lincRNA	3	71634094	71636560	ElasticNet	-0.0152121	0.171431	0.523	0.000189	0	3:70449028-3:72529329	locus427
ENSG00000163412	EIF4E3	brain_hippocampus	gtex	protein_coding	3	71724567	71803924	ElasticNet	0.167796	0.0258902	-0.68	0.000208	0	3:70449028-3:72529329	locus427
ENSG00000163412	EIF4E3	brain_cerebellar_hemisphere	gtex	protein_coding	3	71724567	71803924	ElasticNet	0.0141656	0.0436432	0.484	0.000185	0	3:70449028-3:72529329	locus427
ENSG00000163412	EIF4E3	brain_amygdala	gtex	protein_coding	3	71724567	71803924	ElasticNet	0.0350673	0.235231	-0.253	0.000171	0	3:70449028-3:72529329	locus427
ENSG00000163412	EIF4E3	brain_substantia_nigra	gtex	protein_coding	3	71724567	71803924	ElasticNet	0.427825	5.34913e-06	0.116	0.000167	0	3:70449028-3:72529329	locus427
ENSG00000163412	EIF4E3	brain_spinal_cord_cervical_c-1	gtex	protein_coding	3	71724567	71803924	ElasticNet	0.421133	0.000260909	-0.116	0.000167	0	3:70449028-3:72529329	locus427
ENSG00000163412	EIF4E3	brain_putamen_basal_ganglia	gtex	protein_coding	3	71724567	71803924	ElasticNet	0.0641828	0.0137558	0.0486	0.000166	0	3:70449028-3:72529329	locus427
ENSG00000163412	EIF4E3	brain_dorsolateral_prefrontal_cortex	cmc	protein_coding	3	71728439	71803924	lasso	0.120847	1.66516e-14	1.33	0.000391	0	3:70449028-3:72529329	locus427
ENSG00000170837	GPR27	brain_caudate_basal_ganglia	gtex	protein_coding	3	71803201	71805647	ElasticNet	0.0168564	0.0960158	-1.62	0.000586	0	3:70449028-3:72529329	locus427
ENSG00000170837	GPR27	brain_cerebellar_hemisphere	gtex	protein_coding	3	71803201	71805647	ElasticNet	0.0634034	0.368865	-1.59	0.000558	0	3:70449028-3:72529329	locus427
ENSG00000170837	GPR27	brain_anterior_cingulate_cortex_ba24	gtex	protein_coding	3	71803201	71805647	ElasticNet	0.0539744	0.266141	-0.687	0.000208	0	3:70449028-3:72529329	locus427
ENSG00000170837	GPR27	brain_cerebellum	gtex	protein_coding	3	71803201	71805647	ElasticNet	0.141491	0.00139428	-0.292	0.000172	0	3:70449028-3:72529329	locus427
ENSG00000163421	PROK2	brain_nucleus_accumbens_basal_ganglia	gtex	protein_coding	3	71820807	71834357	ElasticNet	0.0289433	0.203654	1.33	0.00039	0	3:70449028-3:72529329	locus427
ENSG00000241163	LINC00877	brain_substantia_nigra	gtex	lincRNA	3	72084451	72291716	ElasticNet	0.0166495	0.187263	2.11	0.00143	0	3:70449028-3:72529329	locus427
ENSG00000241163	LINC00877	brain_putamen_basal_ganglia	gtex	lincRNA	3	72084451	72291716	ElasticNet	0.104327	0.0495193	-0.112	0.000166	0	3:70449028-3:72529329	locus427
ENSG00000272774	RP11-433A10.3	brain_putamen_basal_ganglia	gtex	lincRNA	3	72227430	72227961	ElasticNet	0.0139607	0.137581	-0.536	0.000191	0	3:70449028-3:72529329	locus427
ENSG00000144736	SHQ1	brain_dorsolateral_prefrontal_cortex	cmc	protein_coding	3	72798427	72897598	enet	0.0597394	8.51007e-08	1.45	0.000461	0	3:70449028-3:72529329	locus427
ENSG00000172986	GXYLT2	brain_anterior_cingulate_cortex_ba24	gtex	protein_coding	3	72937224	73047289	ElasticNet	0.0131325	0.153106	1.02	0.000273	0	3:70449028-3:72529329	locus427
ENSG00000172986	GXYLT2	brain_caudate_basal_ganglia	gtex	protein_coding	3	72937224	73047289	ElasticNet	0.026722	0.00350903	-0.556	0.000192	0	3:70449028-3:72529329	locus427
ENSG00000172986	GXYLT2	brain_cerebellum	gtex	protein_coding	3	72937224	73047289	ElasticNet	0.0364644	0.0221598	0.43	0.00018	0	3:70449028-3:72529329	locus427
ENSG00000172986	GXYLT2	brain_putamen_basal_ganglia	gtex	protein_coding	3	72937224	73047289	ElasticNet	0.300559	3.53467e-06	-0.0598	0.000166	0	3:70449028-3:72529329	locus427
ENSG00000163605	PPP4R2	brain_amygdala	gtex	protein_coding	3	73045936	73118350	ElasticNet	0.118447	0.0524268	0.2	0.000168	0	3:70449028-3:72529329	locus427
ENSG00000123933	MXD4	brain_substantia_nigra	gtex	protein_coding	4	2249159	2264021	ElasticNet	0.00297016	0.158462	2.47	0.000618	0	4:2844097-4:3845571	locus522
ENSG00000159733	ZFYVE28	brain_putamen_basal_ganglia	gtex	protein_coding	4	2271309	2420390	ElasticNet	0.173907	0.00501505	2.73	0.00108	0	4:2844097-4:3845571	locus522
ENSG00000159733	ZFYVE28	brain_cerebellar_hemisphere	gtex	protein_coding	4	2271309	2420390	ElasticNet	0.0595064	0.0051392	2.36	0.000319	0	4:2844097-4:3845571	locus522
ENSG00000159733	ZFYVE28	brain_cerebellum	gtex	protein_coding	4	2271309	2420390	ElasticNet	0.177945	8.59735e-06	-0.0554	0.000229	0	4:2844097-4:3845571	locus522
ENSG00000063978	RNF4	brain_frontal_cortex_ba9	gtex	protein_coding	4	2463947	2627047	ElasticNet	0.0744114	0.0676861	1.19	0.00147	0	4:2844097-4:3845571	locus522
ENSG00000063978	RNF4	brain_spinal_cord_cervical_c-1	gtex	protein_coding	4	2463947	2627047	ElasticNet	0.0620149	0.00773955	1.86	0.000268	0	4:2844097-4:3845571	locus522
ENSG00000063978	RNF4	brain_dorsolateral_prefrontal_cortex	cmc	protein_coding	4	2470794	2517586	bslmm	0.0474278	1.76169e-06	-0.0308	0.000256	0	4:2844097-4:3845571	locus522
ENSG00000125386	FAM193A	brain_frontal_cortex_ba9	gtex	protein_coding	4	2626988	2734292	ElasticNet	0.0722121	0.121038	5.4	0.937	1	4:2844097-4:3845571	locus522
ENSG00000168884	TNIP2	brain_nucleus_accumbens_basal_ganglia	gtex	protein_coding	4	2743375	2758103	ElasticNet	0.0613832	0.00294118	-0.191	0.000214	0	4:2844097-4:3845571	locus522
ENSG00000168884	TNIP2	brain_putamen_basal_ganglia	gtex	protein_coding	4	2743375	2758103	ElasticNet	-0.00105293	0.0174701	0.888	0.000214	0	4:2844097-4:3845571	locus522
ENSG00000168884	TNIP2	brain_dorsolateral_prefrontal_cortex	cmc	protein_coding	4	2743386	2758103	bslmm	0.0563464	1.96503e-07	-3.77	0.00938	1	4:2844097-4:3845571	locus522
ENSG00000087266	SH3BP2	brain_frontal_cortex_ba9	gtex	protein_coding	4	2794750	2842825	ElasticNet	0.0998015	0.0575956	-0.827	0.000238	0	4:2844097-4:3845571	locus522
ENSG00000109736	MFSD10	brain_cerebellum	gtex	protein_coding	4	2932288	2936586	ElasticNet	0.087816	0.0134927	1.34	0.000513	0	4:2844097-4:3845571	locus522
ENSG00000125388	GRK4	brain_cerebellum	gtex	protein_coding	4	2965335	3042474	ElasticNet	0.370553	3.72023e-12	-3.66	0.0131	1	4:2844097-4:3845571	locus522
ENSG00000125388	GRK4	brain_cerebellar_hemisphere	gtex	protein_coding	4	2965335	3042474	ElasticNet	0.277722	2.51293e-09	-3.49	0.00803	1	4:2844097-4:3845571	locus522
ENSG00000125388	GRK4	brain_cortex	gtex	protein_coding	4	2965335	3042474	ElasticNet	0.111329	9.36109e-07	-3.23	0.00689	0	4:2844097-4:3845571	locus522
ENSG00000125388	GRK4	brain_substantia_nigra	gtex	protein_coding	4	2965335	3042474	ElasticNet	-0.0190898	0.0593694	-0.945	0.000643	0	4:2844097-4:3845571	locus522
ENSG00000125388	GRK4	brain_dorsolateral_prefrontal_cortex	cmc	protein_coding	4	2965342	3042474	bslmm	0.0650081	2.31306e-08	4.44	0.0107	1	4:2844097-4:3845571	locus522
ENSG00000197386	HTT	brain_nucleus_accumbens_basal_ganglia	gtex	protein_coding	4	3076408	3245676	ElasticNet	0.139293	0.0559151	-1.06	0.00325	0	4:2844097-4:3845571	locus522
ENSG00000197386	HTT	brain_frontal_cortex_ba9	gtex	protein_coding	4	3076408	3245676	ElasticNet	0.070714	0.0115302	0.0343	0.000237	0	4:2844097-4:3845571	locus522
ENSG00000188981	MSANTD1	brain_cerebellum	gtex	protein_coding	4	3246096	3273465	ElasticNet	0.142724	1.3375e-05	-1.77	0.000237	0	4:2844097-4:3845571	locus522
ENSG00000159788	RGS12	brain_cerebellum	gtex	protein_coding	4	3294755	3441640	ElasticNet	0.282672	1.70334e-10	1.15	0.000364	0	4:2844097-4:3845571	locus522
ENSG00000159788	RGS12	brain_caudate_basal_ganglia	gtex	protein_coding	4	3294755	3441640	ElasticNet	0.100008	1.34603e-05	0.571	0.000316	0	4:2844097-4:3845571	locus522
ENSG00000159788	RGS12	brain_nucleus_accumbens_basal_ganglia	gtex	protein_coding	4	3294755	3441640	ElasticNet	0.144499	0.000886366	1.56	0.000281	0	4:2844097-4:3845571	locus522
ENSG00000159788	RGS12	brain_cerebellar_hemisphere	gtex	protein_coding	4	3294755	3441640	ElasticNet	0.359795	1.45034e-11	0.293	0.000272	0	4:2844097-4:3845571	locus522
ENSG00000159788	RGS12	brain_dorsolateral_prefrontal_cortex	cmc	protein_coding	4	3315873	3441640	lasso	0.142961	4.98112e-17	0.776	0.000223	0	4:2844097-4:3845571	locus522
ENSG00000109758	HGFAC	brain_cortex	gtex	protein_coding	4	3443614	3451211	ElasticNet	0.179924	0.000438212	-0.0397	0.000364	0	4:2844097-4:3845571	locus522
ENSG00000109758	HGFAC	brain_cerebellum	gtex	protein_coding	4	3443614	3451211	ElasticNet	0.0735679	2.42311e-05	-0.758	0.000281	0	4:2844097-4:3845571	locus522
ENSG00000109758	HGFAC	brain_cerebellar_hemisphere	gtex	protein_coding	4	3443614	3451211	ElasticNet	0.228729	1.10717e-06	-0.592	0.000249	0	4:2844097-4:3845571	locus522
ENSG00000109758	HGFAC	brain_frontal_cortex_ba9	gtex	protein_coding	4	3443614	3451211	ElasticNet	0.0593946	0.0004588	-0.171	0.000245	0	4:2844097-4:3845571	locus522
ENSG00000175920	DOK7	brain_dorsolateral_prefrontal_cortex	cmc	protein_coding	4	3465032	3496209	enet	0.0484234	1.3796e-06	2.38	0.000995	0	4:2844097-4:3845571	locus522
ENSG00000175920	DOK7	brain_cortex	gtex	protein_coding	4	3465033	3503200	ElasticNet	0.0514888	0.0416863	1.51	0.00037	0	4:2844097-4:3845571	locus522
ENSG00000175920	DOK7	brain_cerebellum	gtex	protein_coding	4	3465033	3503200	ElasticNet	0.383122	4.98315e-12	-0.948	0.000259	0	4:2844097-4:3845571	locus522
ENSG00000175920	DOK7	brain_cerebellar_hemisphere	gtex	protein_coding	4	3465033	3503200	ElasticNet	0.343066	3.46251e-07	-0.18	0.000227	0	4:2844097-4:3845571	locus522
ENSG00000163956	LRPAP1	brain_dorsolateral_prefrontal_cortex	cmc	protein_coding	4	3505323	3534224	enet	0.442978	2.26231e-59	-3.55	0.031	1	4:2844097-4:3845571	locus522
ENSG00000163956	LRPAP1	brain_anterior_cingulate_cortex_ba24	gtex	protein_coding	4	3508103	3534286	ElasticNet	0.274623	8.66284e-06	-3.8	0.0665	1	4:2844097-4:3845571	locus522
ENSG00000163956	LRPAP1	brain_caudate_basal_ganglia	gtex	protein_coding	4	3508103	3534286	ElasticNet	0.0576052	0.000143269	-3.72	0.0632	1	4:2844097-4:3845571	locus522
ENSG00000163956	LRPAP1	brain_frontal_cortex_ba9	gtex	protein_coding	4	3508103	3534286	ElasticNet	0.312783	1.15169e-08	-2.78	0.00433	0	4:2844097-4:3845571	locus522
ENSG00000163956	LRPAP1	brain_cortex	gtex	protein_coding	4	3508103	3534286	ElasticNet	0.261286	1.47425e-06	-2.71	0.00349	0	4:2844097-4:3845571	locus522
ENSG00000163956	LRPAP1	brain_cerebellar_hemisphere	gtex	protein_coding	4	3508103	3534286	ElasticNet	0.207902	4.43114e-07	-2.56	0.0017	0	4:2844097-4:3845571	locus522
ENSG00000163956	LRPAP1	brain_cerebellum	gtex	protein_coding	4	3508103	3534286	ElasticNet	0.219033	3.12576e-10	-2.42	0.00151	0	4:2844097-4:3845571	locus522
ENSG00000163956	LRPAP1	brain_putamen_basal_ganglia	gtex	protein_coding	4	3508103	3534286	ElasticNet	0.238028	0.112053	-2.41	0.000995	0	4:2844097-4:3845571	locus522
ENSG00000163956	LRPAP1	brain_hypothalamus	gtex	protein_coding	4	3508103	3534286	ElasticNet	0.0813871	0.235055	-0.707	0.000231	0	4:2844097-4:3845571	locus522
ENSG00000163956	LRPAP1	brain_substantia_nigra	gtex	protein_coding	4	3508103	3534286	ElasticNet	0.107175	0.163181	-0.363	0.000214	0	4:2844097-4:3845571	locus522
ENSG00000250986	AC141928.1	brain_cerebellum	gtex	lincRNA	4	3760475	3765117	ElasticNet	0.106082	1.11073e-08	-0.132	0.00023	0	4:2844097-4:3845571	locus523
ENSG00000250986	AC141928.1	brain_cerebellar_hemisphere	gtex	lincRNA	4	3760475	3765117	ElasticNet	0.219018	0.000422792	0.0648	0.000221	0	4:2844097-4:3845571	locus523
ENSG00000184160	ADRA2C	brain_cerebellum	gtex	protein_coding	4	3768075	3770251	ElasticNet	0.0926931	0.000637038	-0.435	0.000212	0	4:2844097-4:3845571	locus523
ENSG00000184160	ADRA2C	brain_cerebellar_hemisphere	gtex	protein_coding	4	3768075	3770251	ElasticNet	0.225986	2.68226e-05	-0.0762	0.000211	0	4:2844097-4:3845571	locus523
ENSG00000184160	ADRA2C	brain_dorsolateral_prefrontal_cortex	cmc	protein_coding	4	3768295	3770253	bslmm	0.0183869	0.00224249	-3.22	0.001	0	4:2844097-4:3845571	locus523
ENSG00000250476	ENPP7P9	brain_spinal_cord_cervical_c-1	gtex	pseudogene	4	3968761	3969387	ElasticNet	0.219227	0.00254674	-2.55	0.00243	0	4:2844097-4:3845571	locus523
ENSG00000250476	ENPP7P9	brain_cortex	gtex	pseudogene	4	3968761	3969387	ElasticNet	0.212602	6.36265e-07	-1.08	0.000341	0	4:2844097-4:3845571	locus523
ENSG00000250476	ENPP7P9	brain_cerebellum	gtex	pseudogene	4	3968761	3969387	ElasticNet	0.112505	0.00760861	-0.378	0.000303	0	4:2844097-4:3845571	locus523
ENSG00000132406	TMEM128	brain_dorsolateral_prefrontal_cortex	cmc	protein_coding	4	4237268	4249959	bslmm	0.247162	8.22776e-30	-1.55	0.000516	0	4:2844097-4:3845571	locus523
ENSG00000132406	TMEM128	brain_cerebellum	gtex	protein_coding	4	4237269	4249950	ElasticNet	0.176394	9.34742e-06	-1.65	0.000707	0	4:2844097-4:3845571	locus523
ENSG00000132406	TMEM128	brain_cerebellar_hemisphere	gtex	protein_coding	4	4237269	4249950	ElasticNet	0.0608556	0.00432734	-1.61	0.00037	0	4:2844097-4:3845571	locus523
ENSG00000132406	TMEM128	brain_substantia_nigra	gtex	protein_coding	4	4237269	4249950	ElasticNet	0.0267618	0.0657712	-2.28	0.000335	0	4:2844097-4:3845571	locus523
ENSG00000132406	TMEM128	brain_frontal_cortex_ba9	gtex	protein_coding	4	4237269	4249950	ElasticNet	0.11987	0.0102864	0.575	0.000211	0	4:2844097-4:3845571	locus523
ENSG00000145220	LYAR	brain_nucleus_accumbens_basal_ganglia	gtex	protein_coding	4	4269428	4291896	ElasticNet	0.0990377	0.0106865	0.742	0.000229	0	4:2844097-4:3845571	locus524
ENSG00000168826	ZBTB49	brain_nucleus_accumbens_basal_ganglia	gtex	protein_coding	4	4291924	4323513	ElasticNet	0.0248229	0.0246933	0.336	0.000262	0	4:2844097-4:3845571	locus524
ENSG00000251669.1	FAM86EP	brain_amygdala	gtex	pseudogene	4	4343261	4343261	ElasticNet	0.160558	0.345413	-1.07	0.000218	0	4:2844097-4:3845571	locus524
ENSG00000168818	STX18	brain_nucleus_accumbens_basal_ganglia	gtex	protein_coding	4	4417469	4544073	ElasticNet	0.0678317	0.0374044	2.03	0.000793	0	4:2844097-4:3845571	locus524
ENSG00000050730	TNIP3	brain_amygdala	gtex	protein_coding	4	122052563	122148621	ElasticNet	0.0630125	0.0921333	-1.62	0.0012	0	4:122658940-4:124286478	locus613
ENSG00000186867	QRFPR	brain_dorsolateral_prefrontal_cortex	cmc	protein_coding	4	122249796	122302181	bslmm	0.125973	4.38027e-15	-1.04	0.000535	0	4:122658940-4:124286478	locus613
ENSG00000186867	QRFPR	brain_hippocampus	gtex	protein_coding	4	122250467	122302214	ElasticNet	0.166251	0.000845212	-1.27	0.000271	0	4:122658940-4:124286478	locus613
ENSG00000186867	QRFPR	brain_anterior_cingulate_cortex_ba24	gtex	protein_coding	4	122250467	122302214	ElasticNet	0.0867223	0.0243884	-0.768	0.000253	0	4:122658940-4:124286478	locus613
ENSG00000186867	QRFPR	brain_frontal_cortex_ba9	gtex	protein_coding	4	122250467	122302214	ElasticNet	0.146559	0.160644	-0.699	0.000246	0	4:122658940-4:124286478	locus613
ENSG00000164111	ANXA5	brain_cerebellum	gtex	protein_coding	4	122589110	122618268	ElasticNet	0.418449	1.91038e-15	-2.86	0.00155	0	4:122658940-4:124286478	locus613
ENSG00000164111	ANXA5	brain_frontal_cortex_ba9	gtex	protein_coding	4	122589110	122618268	ElasticNet	0.231328	2.02928e-05	-2.38	0.00107	0	4:122658940-4:124286478	locus613
ENSG00000164111	ANXA5	brain_hypothalamus	gtex	protein_coding	4	122589110	122618268	ElasticNet	0.187496	3.61527e-05	-0.939	0.000667	0	4:122658940-4:124286478	locus613
ENSG00000164111	ANXA5	brain_anterior_cingulate_cortex_ba24	gtex	protein_coding	4	122589110	122618268	ElasticNet	0.266409	1.32629e-08	-1.55	0.000543	0	4:122658940-4:124286478	locus613
ENSG00000164111	ANXA5	brain_amygdala	gtex	protein_coding	4	122589110	122618268	ElasticNet	0.0731653	0.107801	-1.35	0.000319	0	4:122658940-4:124286478	locus613
ENSG00000164111	ANXA5	brain_cerebellar_hemisphere	gtex	protein_coding	4	122589110	122618268	ElasticNet	0.433312	1.46891e-14	0.612	0.00031	0	4:122658940-4:124286478	locus613
ENSG00000164111	ANXA5	brain_nucleus_accumbens_basal_ganglia	gtex	protein_coding	4	122589110	122618268	ElasticNet	0.438261	2.48045e-13	-0.675	0.000293	0	4:122658940-4:124286478	locus613
ENSG00000164111	ANXA5	brain_caudate_basal_ganglia	gtex	protein_coding	4	122589110	122618268	ElasticNet	0.518026	4.6103e-18	0.958	0.000251	0	4:122658940-4:124286478	locus613
ENSG00000164111	ANXA5	brain_cortex	gtex	protein_coding	4	122589110	122618268	ElasticNet	0.412112	3.122e-13	-0.0923	0.000238	0	4:122658940-4:124286478	locus613
ENSG00000226757.1	AC079341.1	brain_cortex	gtex	protein_coding	4	122672970	122672970	ElasticNet	0.0188286	0.117107	-0.769	0.000267	0	4:122658940-4:124286478	locus613
ENSG00000164112	TMEM155	brain_dorsolateral_prefrontal_cortex	cmc	protein_coding	4	122680084	122686340	lasso	0.024021	0.000553253	-1.47	0.000887	0	4:122658940-4:124286478	locus613
ENSG00000164112	TMEM155	brain_cerebellar_hemisphere	gtex	protein_coding	4	122680088	122686582	ElasticNet	0.203197	3.13673e-08	-3.33	0.0731	1	4:122658940-4:124286478	locus613
ENSG00000164112	TMEM155	brain_cerebellum	gtex	protein_coding	4	122680088	122686582	ElasticNet	0.108609	0.0463147	-1.79	0.00356	0	4:122658940-4:124286478	locus613
ENSG00000123737	EXOSC9	brain_dorsolateral_prefrontal_cortex	cmc	protein_coding	4	122722471	122738176	lasso	0.0323406	7.1332e-05	0.412	0.000252	0	4:122658940-4:124286478	locus613
ENSG00000145386	CCNA2	brain_substantia_nigra	gtex	protein_coding	4	122737599	122745087	ElasticNet	0.00791504	0.177958	-0.902	0.000353	0	4:122658940-4:124286478	locus613
ENSG00000138686	BBS7	brain_dorsolateral_prefrontal_cortex	cmc	protein_coding	4	122745483	122791652	bslmm	0.229074	1.78354e-27	-0.468	0.000244	0	4:122658940-4:124286478	locus613
ENSG00000138686	BBS7	brain_anterior_cingulate_cortex_ba24	gtex	protein_coding	4	122745595	122791652	ElasticNet	0.00914601	0.144457	2.85	0.00333	0	4:122658940-4:124286478	locus613
ENSG00000138686	BBS7	brain_cerebellum	gtex	protein_coding	4	122745595	122791652	ElasticNet	0.0329743	0.0245166	1.03	0.000469	0	4:122658940-4:124286478	locus613
ENSG00000138686	BBS7	brain_cerebellar_hemisphere	gtex	protein_coding	4	122745595	122791652	ElasticNet	0.00763749	0.0102089	0.12	0.000258	0	4:122658940-4:124286478	locus613
ENSG00000138686	BBS7	brain_cortex	gtex	protein_coding	4	122745595	122791652	ElasticNet	0.0771602	0.00614875	-0.67	0.000251	0	4:122658940-4:124286478	locus613
ENSG00000138741	TRPC3	brain_substantia_nigra	gtex	protein_coding	4	122800182	122872909	ElasticNet	0.233901	0.151243	-0.565	0.000268	0	4:122658940-4:124286478	locus613
ENSG00000138688	KIAA1109	brain_cortex	gtex	protein_coding	4	123073488	123283913	ElasticNet	0.194274	7.27095e-06	-2.25	0.000532	0	4:122658940-4:124286478	locus613
ENSG00000138688	KIAA1109	brain_caudate_basal_ganglia	gtex	protein_coding	4	123073488	123283913	ElasticNet	0.0532656	0.00162365	-0.00159	0.000262	0	4:122658940-4:124286478	locus613
ENSG00000138688	KIAA1109	brain_dorsolateral_prefrontal_cortex	cmc	protein_coding	4	123091757	123283914	bslmm	0.0781086	8.88722e-10	-0.705	0.000253	0	4:122658940-4:124286478	locus613
ENSG00000224786	CETN4P	brain_dorsolateral_prefrontal_cortex	cmc	transcribed_unitary_pseudogene	4	123651343	123653613	bslmm	0.127845	2.68497e-15	-1.58	0.000357	0	4:122658940-4:124286478	locus614
ENSG00000224786	CETN4P	brain_hypothalamus	gtex	pseudogene	4	123651703	123653348	ElasticNet	0.224914	0.000457266	-1.36	0.000692	0	4:122658940-4:124286478	locus614
ENSG00000224786	CETN4P	brain_frontal_cortex_ba9	gtex	pseudogene	4	123651703	123653348	ElasticNet	0.068516	0.00168469	-1.24	0.000358	0	4:122658940-4:124286478	locus614
ENSG00000224786	CETN4P	brain_spinal_cord_cervical_c-1	gtex	pseudogene	4	123651703	123653348	ElasticNet	0.119799	0.0737561	-0.642	0.000271	0	4:122658940-4:124286478	locus614
ENSG00000224786	CETN4P	brain_cortex	gtex	pseudogene	4	123651703	123653348	ElasticNet	0.094158	0.00327307	-0.753	0.000264	0	4:122658940-4:124286478	locus614
ENSG00000181004	BBS12	brain_dorsolateral_prefrontal_cortex	cmc	protein_coding	4	123653856	123666098	enet	0.0596598	8.67892e-08	-1.53	0.000392	0	4:122658940-4:124286478	locus614
ENSG00000181004	BBS12	brain_cortex	gtex	protein_coding	4	123653857	123666098	ElasticNet	0.0237878	0.0302997	-1.64	0.000651	0	4:122658940-4:124286478	locus614
ENSG00000181004	BBS12	brain_cerebellum	gtex	protein_coding	4	123653857	123666098	ElasticNet	0.118754	4.44444e-05	-1.28	0.000337	0	4:122658940-4:124286478	locus614
ENSG00000181004	BBS12	brain_cerebellar_hemisphere	gtex	protein_coding	4	123653857	123666098	ElasticNet	0.117605	0.00467434	-1.14	0.000303	0	4:122658940-4:124286478	locus614
ENSG00000170917	NUDT6	brain_caudate_basal_ganglia	gtex	protein_coding	4	123809852	123844123	ElasticNet	-0.0239687	0.153855	0.777	0.000388	0	4:122658940-4:124286478	locus614
ENSG00000170917	NUDT6	brain_cerebellar_hemisphere	gtex	protein_coding	4	123809852	123844123	ElasticNet	0.0801519	0.000211322	0.472	0.000239	0	4:122658940-4:124286478	locus614
ENSG00000170917	NUDT6	brain_hypothalamus	gtex	protein_coding	4	123809852	123844123	ElasticNet	0.0449387	0.0204647	-0.12	0.000235	0	4:122658940-4:124286478	locus614
ENSG00000170917	NUDT6	brain_dorsolateral_prefrontal_cortex	cmc	protein_coding	4	123813798	123844159	lasso	0.0233825	0.000647899	0.0324	0.000239	0	4:122658940-4:124286478	locus614
ENSG00000145375	SPATA5	brain_dorsolateral_prefrontal_cortex	cmc	protein_coding	4	123844224	124240604	enet	0.103876	1.32101e-12	0.674	0.000329	0	4:122658940-4:124286478	locus614
ENSG00000145375	SPATA5	brain_cerebellum	gtex	protein_coding	4	123844229	124240605	ElasticNet	0.163447	4.69854e-06	-0.0943	0.000238	0	4:122658940-4:124286478	locus614
ENSG00000250490	CTD-2324F15.2	brain_frontal_cortex_ba9	gtex	lincRNA	5	6310554	6339997	ElasticNet	0.104774	0.003364	2.3	0.00307	1	5:7143218-5:8446336	locus676
ENSG00000250490	CTD-2324F15.2	brain_cerebellar_hemisphere	gtex	lincRNA	5	6310554	6339997	ElasticNet	0.396089	9.27541e-14	1.9	0.00138	0	5:7143218-5:8446336	locus676
ENSG00000250490	CTD-2324F15.2	brain_hypothalamus	gtex	lincRNA	5	6310554	6339997	ElasticNet	0.15362	1.57859e-06	-1.98	0.00111	0	5:7143218-5:8446336	locus676
ENSG00000250490	CTD-2324F15.2	brain_cerebellum	gtex	lincRNA	5	6310554	6339997	ElasticNet	0.46392	1.64066e-14	-1.6	0.000804	0	5:7143218-5:8446336	locus676
ENSG00000250490	CTD-2324F15.2	brain_nucleus_accumbens_basal_ganglia	gtex	lincRNA	5	6310554	6339997	ElasticNet	0.341776	2.51165e-08	-1.2	0.000516	0	5:7143218-5:8446336	locus676
ENSG00000250490	CTD-2324F15.2	brain_cortex	gtex	lincRNA	5	6310554	6339997	ElasticNet	0.251607	6.48023e-06	0.912	0.000477	0	5:7143218-5:8446336	locus676
ENSG00000250490	CTD-2324F15.2	brain_putamen_basal_ganglia	gtex	lincRNA	5	6310554	6339997	ElasticNet	0.155178	0.0129498	0.698	0.000351	0	5:7143218-5:8446336	locus676
ENSG00000250490	CTD-2324F15.2	brain_amygdala	gtex	lincRNA	5	6310554	6339997	ElasticNet	0.154612	0.0109928	0.622	0.000261	0	5:7143218-5:8446336	locus676
ENSG00000250490	CTD-2324F15.2	brain_spinal_cord_cervical_c-1	gtex	lincRNA	5	6310554	6339997	ElasticNet	0.305181	5.62276e-05	0.0075	0.000243	0	5:7143218-5:8446336	locus676
ENSG00000250490	CTD-2324F15.2	brain_anterior_cingulate_cortex_ba24	gtex	lincRNA	5	6310554	6339997	ElasticNet	0.21062	1.92452e-05	0.245	0.00023	0	5:7143218-5:8446336	locus676
ENSG00000251365.1	RP11-332J15.3	brain_frontal_cortex_ba9	gtex	lincRNA	5	6315428	6315428	ElasticNet	0.156656	0.0269995	-1.06	0.000626	0	5:7143218-5:8446336	locus676
ENSG00000133398	MED10	brain_cerebellum	gtex	protein_coding	5	6371994	6378707	ElasticNet	0.231807	1.17271e-07	0.163	0.000253	0	5:7143218-5:8446336	locus676
ENSG00000215218	UBE2QL1	brain_spinal_cord_cervical_c-1	gtex	protein_coding	5	6448736	6495022	ElasticNet	0.180075	0.142872	3.65	0.0511	1	5:7143218-5:8446336	locus676
ENSG00000037474	NSUN2	brain_nucleus_accumbens_basal_ganglia	gtex	protein_coding	5	6599352	6633404	ElasticNet	0.525008	1.11191e-17	-2.46	0.00428	1	5:7143218-5:8446336	locus676
ENSG00000037474	NSUN2	brain_spinal_cord_cervical_c-1	gtex	protein_coding	5	6599352	6633404	ElasticNet	0.592506	6.25949e-11	-2.36	0.00169	0	5:7143218-5:8446336	locus676
ENSG00000037474	NSUN2	brain_frontal_cortex_ba9	gtex	protein_coding	5	6599352	6633404	ElasticNet	0.451614	3.10003e-12	-1.46	0.000696	0	5:7143218-5:8446336	locus676
ENSG00000037474	NSUN2	brain_cortex	gtex	protein_coding	5	6599352	6633404	ElasticNet	0.530067	2.69015e-21	0.992	0.00035	0	5:7143218-5:8446336	locus676
ENSG00000037474	NSUN2	brain_cerebellar_hemisphere	gtex	protein_coding	5	6599352	6633404	ElasticNet	0.56107	1.20004e-18	-0.192	0.00025	0	5:7143218-5:8446336	locus676
ENSG00000037474	NSUN2	brain_amygdala	gtex	protein_coding	5	6599352	6633404	ElasticNet	0.378725	2.56862e-08	-0.168	0.000249	0	5:7143218-5:8446336	locus676
ENSG00000037474	NSUN2	brain_anterior_cingulate_cortex_ba24	gtex	protein_coding	5	6599352	6633404	ElasticNet	0.340322	2.86819e-09	-0.326	0.000238	0	5:7143218-5:8446336	locus676
ENSG00000145545	SRD5A1	brain_cerebellar_hemisphere	gtex	protein_coding	5	6633456	6669675	ElasticNet	0.0306487	0.0588853	-2.21	0.00156	0	5:7143218-5:8446336	locus676
ENSG00000272520.1	CTD-2044J15.2	brain_anterior_cingulate_cortex_ba24	gtex	lincRNA	5	6659104	6659104	ElasticNet	0.210453	1.09748e-05	1.33	0.0006	0	5:7143218-5:8446336	locus676
ENSG00000248677	CTD-2044J15.1	brain_cerebellar_hemisphere	gtex	lincRNA	5	6686438	6707824	ElasticNet	0.0350471	0.319257	0.88	0.000295	0	5:7143218-5:8446336	locus676
ENSG00000272520.1	CTD-2044J15.2	brain_hippocampus	gtex	lincRNA	5	6690164	6690164	ElasticNet	-0.00955377	0.0129851	0.523	0.000271	0	5:7143218-5:8446336	locus676
ENSG00000112941	PAPD7	brain_hypothalamus	gtex	protein_coding	5	6714718	6757161	ElasticNet	0.039487	0.141697	-0.415	0.000298	0	5:7143218-5:8446336	locus676
ENSG00000112941	PAPD7	brain_cortex	gtex	protein_coding	5	6714718	6757161	ElasticNet	0.0528654	0.070274	-0.894	0.000282	0	5:7143218-5:8446336	locus676
ENSG00000272520.1	CTD-2044J15.2	brain_frontal_cortex_ba9	gtex	lincRNA	5	6.75853e+06	6.75853e+06	ElasticNet	0.130221	0.000503947	0.0488	0.000248	0	5:7143218-5:8446336	locus676
ENSG00000250060	RP11-332J15.2	brain_caudate_basal_ganglia	gtex	lincRNA	5	6868672	6886900	ElasticNet	0.234071	6.48749e-07	-1.52	0.00114	0	5:7143218-5:8446336	locus677
ENSG00000250060	RP11-332J15.2	brain_cerebellar_hemisphere	gtex	lincRNA	5	6868672	6886900	ElasticNet	0.114342	0.000382157	1.33	0.00112	0	5:7143218-5:8446336	locus677
ENSG00000250060	RP11-332J15.2	brain_cortex	gtex	lincRNA	5	6868672	6886900	ElasticNet	0.276728	9.19498e-08	1.49	0.000511	0	5:7143218-5:8446336	locus677
ENSG00000250060	RP11-332J15.2	brain_nucleus_accumbens_basal_ganglia	gtex	lincRNA	5	6868672	6886900	ElasticNet	0.146019	2.48226e-05	-1.41	0.000358	0	5:7143218-5:8446336	locus677
ENSG00000250060	RP11-332J15.2	brain_hypothalamus	gtex	lincRNA	5	6868672	6886900	ElasticNet	-0.0132122	0.339586	-1.12	0.000357	0	5:7143218-5:8446336	locus677
ENSG00000250060	RP11-332J15.2	brain_substantia_nigra	gtex	lincRNA	5	6868672	6886900	ElasticNet	0.122231	0.00124659	1.1	0.000337	0	5:7143218-5:8446336	locus677
ENSG00000250060	RP11-332J15.2	brain_cerebellum	gtex	lincRNA	5	6868672	6886900	ElasticNet	0.0437277	0.0213504	-0.318	0.00024	0	5:7143218-5:8446336	locus677
ENSG00000250974	RP11-122F24.1	brain_frontal_cortex_ba9	gtex	lincRNA	5	6933783	7190925	ElasticNet	0.318639	1.18564e-05	0.102	0.000229	0	5:7143218-5:8446336	locus677
ENSG00000247732.2	RP11-404K5.1	brain_caudate_basal_ganglia	gtex	pseudogene	5	7166747	7166747	ElasticNet	0.0419376	0.305427	2.04	0.00128	0	5:7143218-5:8446336	locus677
ENSG00000247732.2	RP11-404K5.1	brain_nucleus_accumbens_basal_ganglia	gtex	pseudogene	5	7257363	7257363	ElasticNet	0.171197	0.0247823	-0.92	0.000308	0	5:7143218-5:8446336	locus677
ENSG00000247732.2	RP11-404K5.1	brain_anterior_cingulate_cortex_ba24	gtex	pseudogene	5	7290880	7290880	ElasticNet	0.038295	0.0101169	1.31	0.000413	0	5:7143218-5:8446336	locus677
ENSG00000078295	ADCY2	brain_frontal_cortex_ba9	gtex	protein_coding	5	7396321	7830194	ElasticNet	0.0815816	0.122491	2.05	0.000909	0	5:7143218-5:8446336	locus677
ENSG00000124275	MTRR	brain_cerebellar_hemisphere	gtex	protein_coding	5	7851299	7906138	ElasticNet	0.0269033	0.0112286	-1.28	0.00042	0	5:7143218-5:8446336	locus677
ENSG00000124275	MTRR	brain_frontal_cortex_ba9	gtex	protein_coding	5	7851299	7906138	ElasticNet	0.319005	8.22674e-07	-1.16	0.00036	0	5:7143218-5:8446336	locus677
ENSG00000124275	MTRR	brain_cerebellum	gtex	protein_coding	5	7851299	7906138	ElasticNet	0.0251156	0.0337109	-0.873	0.000319	0	5:7143218-5:8446336	locus677
ENSG00000124275	MTRR	brain_hippocampus	gtex	protein_coding	5	7851299	7906138	ElasticNet	0.0383333	0.278528	-0.676	0.000267	0	5:7143218-5:8446336	locus677
ENSG00000124275	MTRR	brain_caudate_basal_ganglia	gtex	protein_coding	5	7851299	7906138	ElasticNet	0.190392	2.88228e-05	0.313	0.000266	0	5:7143218-5:8446336	locus677
ENSG00000124275	MTRR	brain_amygdala	gtex	protein_coding	5	7851299	7906138	ElasticNet	0.0702793	0.0020358	-0.496	0.000263	0	5:7143218-5:8446336	locus677
ENSG00000124275	MTRR	brain_nucleus_accumbens_basal_ganglia	gtex	protein_coding	5	7851299	7906138	ElasticNet	0.165191	0.00143442	-0.429	0.000251	0	5:7143218-5:8446336	locus677
ENSG00000124275	MTRR	brain_substantia_nigra	gtex	protein_coding	5	7851299	7906138	ElasticNet	0.269202	0.00066016	0.637	0.000251	0	5:7143218-5:8446336	locus677
ENSG00000124275	MTRR	brain_anterior_cingulate_cortex_ba24	gtex	protein_coding	5	7851299	7906138	ElasticNet	0.206182	0.00401921	0.0274	0.000249	0	5:7143218-5:8446336	locus677
ENSG00000124275	MTRR	brain_putamen_basal_ganglia	gtex	protein_coding	5	7851299	7906138	ElasticNet	0.177594	0.00229346	-0.163	0.00024	0	5:7143218-5:8446336	locus677
ENSG00000124275	MTRR	brain_cortex	gtex	protein_coding	5	7851299	7906138	ElasticNet	0.22945	3.86787e-08	-0.356	0.000239	0	5:7143218-5:8446336	locus677
ENSG00000124279	FASTKD3	brain_cerebellum	gtex	protein_coding	5	7859272	7869150	ElasticNet	0.0847238	0.00160401	0.34	0.000251	0	5:7143218-5:8446336	locus678
ENSG00000124275	MTRR	brain_dorsolateral_prefrontal_cortex	cmc	protein_coding	5	7869216	7901235	lasso	0.143139	4.75049e-17	-1.93	0.00119	0	5:7143218-5:8446336	locus678
ENSG00000249159	RP11-480D4.2	brain_hypothalamus	gtex	lincRNA	5	8387751	8457677	ElasticNet	0.0717666	0.0462022	2.07	0.00166	0	5:7143218-5:8446336	locus678
ENSG00000249159	RP11-480D4.2	brain_caudate_basal_ganglia	gtex	lincRNA	5	8387751	8457677	ElasticNet	0.008941	0.0017818	0.714	0.000281	0	5:7143218-5:8446336	locus678
ENSG00000272049	RP11-480D4.6	brain_frontal_cortex_ba9	gtex	lincRNA	5	8445062	8445648	ElasticNet	0.0378133	0.15607	0.817	0.000299	0	5:7143218-5:8446336	locus678
ENSG00000272049	RP11-480D4.6	brain_caudate_basal_ganglia	gtex	lincRNA	5	8445062	8445648	ElasticNet	0.0598526	0.007828	0.817	0.000299	0	5:7143218-5:8446336	locus678
ENSG00000272049	RP11-480D4.6	brain_putamen_basal_ganglia	gtex	lincRNA	5	8445062	8445648	ElasticNet	0.216654	0.0574141	0.379	0.000232	0	5:7143218-5:8446336	locus678
ENSG00000247516	MIR4458HG	brain_cerebellum	gtex	lincRNA	5	8450856	8463208	ElasticNet	0.0924082	0.0317049	1.42	0.000496	0	5:7143218-5:8446336	locus678
ENSG00000247516	MIR4458HG	brain_cerebellar_hemisphere	gtex	lincRNA	5	8450856	8463208	ElasticNet	0.0159088	0.0411151	0.462	0.000246	0	5:7143218-5:8446336	locus678
ENSG00000260981	RP11-315A16.1	brain_amygdala	gtex	lincRNA	5	8785154	8785580	ElasticNet	0.0376287	0.00224491	-1.42	0.000546	0	5:7143218-5:8446336	locus678
ENSG00000175857	GAPT	brain_frontal_cortex_ba9	gtex	protein_coding	5	57787262	57792917	ElasticNet	0.0415481	0.286847	1.44	0.000405	0	5:58524622-5:60935451	locus713
ENSG00000152932	RAB3C	brain_cortex	gtex	protein_coding	5	57878048	58155213	ElasticNet	0.0474852	0.00736985	-0.69	0.000254	0	5:58524622-5:60935451	locus713
ENSG00000113448	PDE4D	brain_nucleus_accumbens_basal_ganglia	gtex	protein_coding	5	58264865	59817947	ElasticNet	0.0642315	0.0295133	-1.05	0.000585	0	5:58524622-5:60935451	locus713
ENSG00000113448	PDE4D	brain_cerebellum	gtex	protein_coding	5	58264865	59817947	ElasticNet	0.100193	0.104306	0.914	0.000318	0	5:58524622-5:60935451	locus713
ENSG00000152931	PART1	brain_dorsolateral_prefrontal_cortex	cmc	lincRNA	5	59783539	59843484	lasso	0.153988	2.60908e-18	-2.39	0.000789	0	5:58524622-5:60935451	locus714
ENSG00000152931	PART1	brain_spinal_cord_cervical_c-1	gtex	lincRNA	5	59783540	59843484	ElasticNet	0.178304	0.0480402	-0.149	0.000308	0	5:58524622-5:60935451	locus714
ENSG00000035499	DEPDC1B	brain_dorsolateral_prefrontal_cortex	cmc	protein_coding	5	59892738	59995993	blup	0.0260528	0.000334997	4.34	0.00166	0	5:58524622-5:60935451	locus714
ENSG00000035499	DEPDC1B	brain_cerebellum	gtex	protein_coding	5	59892739	59996017	ElasticNet	0.13708	0.00178276	4.28	0.000689	0	5:58524622-5:60935451	locus714
ENSG00000035499	DEPDC1B	brain_cerebellar_hemisphere	gtex	protein_coding	5	59892739	59996017	ElasticNet	-0.0312278	0.0670213	3.81	0.000312	0	5:58524622-5:60935451	locus714
ENSG00000035499	DEPDC1B	brain_spinal_cord_cervical_c-1	gtex	protein_coding	5	59892739	59996017	ElasticNet	0.233572	0.000125881	-2.89	0.000287	0	5:58524622-5:60935451	locus714
ENSG00000250148	KRT8P31	brain_cerebellum	gtex	pseudogene	5	60039390	60040797	ElasticNet	0.0994661	0.0306627	-1.57	0.00797	0	5:58524622-5:60935451	locus714
ENSG00000164181	ELOVL7	brain_dorsolateral_prefrontal_cortex	cmc	protein_coding	5	60047615	60140101	blup	0.0294946	0.000143539	-5.24	0.0131	0	5:58524622-5:60935451	locus714
ENSG00000164181	ELOVL7	brain_cerebellum	gtex	protein_coding	5	60047618	60140216	ElasticNet	-0.00319129	0.0126825	2.7	0.000268	0	5:58524622-5:60935451	locus714
ENSG00000164181	ELOVL7	brain_cerebellar_hemisphere	gtex	protein_coding	5	60047618	60140216	ElasticNet	0.0784976	0.000262667	-0.663	0.00024	0	5:58524622-5:60935451	locus714
ENSG00000272308	RP11-231G3.1	brain_hypothalamus	gtex	lincRNA	5	60162284	60162762	ElasticNet	0.0384343	0.0451236	-2.08	0.000581	0	5:58524622-5:60935451	locus714
ENSG00000272308	RP11-231G3.1	brain_substantia_nigra	gtex	lincRNA	5	60162284	60162762	ElasticNet	0.0759437	0.111921	-1.26	0.000282	0	5:58524622-5:60935451	locus714
ENSG00000049167	ERCC8	brain_cortex	gtex	protein_coding	5	60169658	60240900	ElasticNet	0.0178765	0.0840602	0.767	0.000926	0	5:58524622-5:60935451	locus714
ENSG00000049167	ERCC8	brain_dorsolateral_prefrontal_cortex	cmc	protein_coding	5	60169658	60240905	lasso	0.0963937	8.88445e-12	-1.48	0.000374	0	5:58524622-5:60935451	locus714
ENSG00000049167	ERCC8	brain_frontal_cortex_ba9	gtex	protein_coding	5	60169658	60240900	ElasticNet	0.0979217	0.000717092	-0.111	0.000216	0	5:58524622-5:60935451	locus714
ENSG00000164182	NDUFAF2	brain_dorsolateral_prefrontal_cortex	cmc	protein_coding	5	60240955	60448864	enet	0.0544853	3.10776e-07	-1.85	0.000362	0	5:58524622-5:60935451	locus714
ENSG00000164182	NDUFAF2	brain_cortex	gtex	protein_coding	5	60240956	60448853	ElasticNet	0.0813458	0.0795021	-5.27	0.0142	1	5:58524622-5:60935451	locus714
ENSG00000164182	NDUFAF2	brain_nucleus_accumbens_basal_ganglia	gtex	protein_coding	5	60240956	60448853	ElasticNet	0.0864047	0.0328813	-3	0.00026	0	5:58524622-5:60935451	locus714
ENSG00000251575.2	CTD-2170G1.2	brain_frontal_cortex_ba9	gtex	lincRNA	5	60609122	60609122	ElasticNet	0.0978456	0.0953842	-1.67	0.000313	0	5:58524622-5:60935451	locus714
ENSG00000178722	C5orf64	brain_amygdala	gtex	protein_coding	5	60933535	61047590	ElasticNet	0.145109	0.0474603	-2.23	0.0154	1	5:58524622-5:60935451	locus715
ENSG00000178722	C5orf64	brain_cortex	gtex	protein_coding	5	60933535	61047590	ElasticNet	0.230641	5.29675e-08	-0.865	0.000526	0	5:58524622-5:60935451	locus715
ENSG00000178722	C5orf64	brain_caudate_basal_ganglia	gtex	protein_coding	5	60933535	61047590	ElasticNet	0.227532	6.53367e-05	-3.1	0.000486	0	5:58524622-5:60935451	locus715
ENSG00000178722	C5orf64	brain_hypothalamus	gtex	protein_coding	5	60933535	61047590	ElasticNet	0.149374	4.95374e-06	-2.41	0.000438	0	5:58524622-5:60935451	locus715
ENSG00000178722	C5orf64	brain_putamen_basal_ganglia	gtex	protein_coding	5	60933535	61047590	ElasticNet	0.205734	4.77419e-07	-1.57	0.000393	0	5:58524622-5:60935451	locus715
ENSG00000178722	C5orf64	brain_hippocampus	gtex	protein_coding	5	60933535	61047590	ElasticNet	0.0791096	4.1595e-06	0.399	0.000219	0	5:58524622-5:60935451	locus715
ENSG00000178722	C5orf64	brain_nucleus_accumbens_basal_ganglia	gtex	protein_coding	5	60933535	61047590	ElasticNet	0.222801	0.000268347	0.493	0.000216	0	5:58524622-5:60935451	locus715
ENSG00000178722	C5orf64	brain_dorsolateral_prefrontal_cortex	cmc	processed_transcript	5	60933635	61002362	bslmm	0.343222	3.2126e-43	-0.945	0.000341	0	5:58524622-5:60935451	locus715
ENSG00000251575.2	CTD-2170G1.2	brain_anterior_cingulate_cortex_ba24	gtex	lincRNA	5	61028454	61028454	ElasticNet	0.0390757	0.0335071	-2.57	0.00025	0	5:58524622-5:60935451	locus715
ENSG00000251575.2	CTD-2170G1.2	brain_putamen_basal_ganglia	gtex	lincRNA	5	61033272	61033272	ElasticNet	0.00656658	0.0477706	-0.79	0.000288	0	5:58524622-5:60935451	locus715
ENSG00000251575.2	CTD-2170G1.2	brain_spinal_cord_cervical_c-1	gtex	lincRNA	5	61182730	61182730	ElasticNet	0.115961	0.00274669	0.953	0.000217	0	5:58524622-5:60935451	locus715
ENSG00000068796	KIF2A	brain_hypothalamus	gtex	protein_coding	5	61601989	61833076	ElasticNet	0.0953269	0.012007	-0.944	0.00295	0	5:58524622-5:60935451	locus715
ENSG00000068796	KIF2A	brain_cortex	gtex	protein_coding	5	61601989	61833076	ElasticNet	0.0509242	0.0845686	1.41	0.000327	0	5:58524622-5:60935451	locus715
ENSG00000086200	IPO11	brain_anterior_cingulate_cortex_ba24	gtex	protein_coding	5	61699799	61924409	ElasticNet	0.0928196	0.0042537	1.66	0.000609	0	5:58524622-5:60935451	locus715
ENSG00000113231	PDE8B	brain_cerebellum	gtex	protein_coding	5	76506274	76725632	ElasticNet	0.0735893	0.0026328	-0.489	0.000215	0	5:77624228-5:79393144	locus725
ENSG00000164253	WDR41	brain_putamen_basal_ganglia	gtex	protein_coding	5	76721795	76916436	ElasticNet	0.11924	0.000378335	-1.31	0.000448	0	5:77624228-5:79393144	locus725
ENSG00000164253	WDR41	brain_nucleus_accumbens_basal_ganglia	gtex	protein_coding	5	76721795	76916436	ElasticNet	0.159386	0.00030545	0.783	0.000266	0	5:77624228-5:79393144	locus725
ENSG00000164253	WDR41	brain_spinal_cord_cervical_c-1	gtex	protein_coding	5	76721795	76916436	ElasticNet	0.153512	0.000996916	-0.682	0.000244	0	5:77624228-5:79393144	locus725
ENSG00000164253	WDR41	brain_cortex	gtex	protein_coding	5	76721795	76916436	ElasticNet	0.0932027	0.000392258	0.307	0.000206	0	5:77624228-5:79393144	locus725
ENSG00000164253	WDR41	brain_caudate_basal_ganglia	gtex	protein_coding	5	76721795	76916436	ElasticNet	0.244831	2.30892e-08	-0.166	0.000199	0	5:77624228-5:79393144	locus725
ENSG00000213763	ACTBP2	brain_hippocampus	gtex	pseudogene	5	77080705	77081827	ElasticNet	0.0903792	0.0870884	-1.13	0.000374	0	5:77624228-5:79393144	locus725
ENSG00000132842	AP3B1	brain_caudate_basal_ganglia	gtex	protein_coding	5	77296349	77590579	ElasticNet	0.152401	0.0538802	2.57	0.00509	1	5:77624228-5:79393144	locus726
ENSG00000132842	AP3B1	brain_amygdala	gtex	protein_coding	5	77296349	77590579	ElasticNet	0.00554033	0.0988748	-0.971	0.000298	0	5:77624228-5:79393144	locus726
ENSG00000132842	AP3B1	brain_nucleus_accumbens_basal_ganglia	gtex	protein_coding	5	77296349	77590579	ElasticNet	0.00649464	0.0432822	-0.473	0.000216	0	5:77624228-5:79393144	locus726
ENSG00000245556	CTD-2037K23.2	brain_cerebellar_hemisphere	gtex	lincRNA	5	77638189	77656331	ElasticNet	0.0772888	0.0117333	-1.02	0.000305	0	5:77624228-5:79393144	locus726
ENSG00000245556	CTD-2037K23.2	brain_putamen_basal_ganglia	gtex	lincRNA	5	77638189	77656331	ElasticNet	0.0604333	0.0521915	-0.7	0.000242	0	5:77624228-5:79393144	locus726
ENSG00000085365	SCAMP1	brain_dorsolateral_prefrontal_cortex	cmc	protein_coding	5	77656338	77776562	enet	0.0578449	1.35813e-07	-1.45	0.000556	0	5:77624228-5:79393144	locus726
ENSG00000085365	SCAMP1	brain_nucleus_accumbens_basal_ganglia	gtex	protein_coding	5	77656339	77776562	ElasticNet	0.0294616	0.259548	-1.65	0.00068	0	5:77624228-5:79393144	locus726
ENSG00000085365	SCAMP1	brain_cortex	gtex	protein_coding	5	77656339	77776562	ElasticNet	0.0734463	0.0196713	-1.21	0.000363	0	5:77624228-5:79393144	locus726
ENSG00000085365	SCAMP1	brain_putamen_basal_ganglia	gtex	protein_coding	5	77656339	77776562	ElasticNet	0.0178621	0.175363	-0.95	0.000302	0	5:77624228-5:79393144	locus726
ENSG00000113273	ARSB	brain_frontal_cortex_ba9	gtex	protein_coding	5	78073032	78281910	ElasticNet	0.114121	0.000894685	0.671	0.000241	0	5:77624228-5:79393144	locus726
ENSG00000113273	ARSB	brain_nucleus_accumbens_basal_ganglia	gtex	protein_coding	5	78073032	78281910	ElasticNet	0.0675467	0.0637736	0.555	0.000239	0	5:77624228-5:79393144	locus726
ENSG00000113273	ARSB	brain_cerebellar_hemisphere	gtex	protein_coding	5	78073032	78281910	ElasticNet	0.0805034	0.000168827	0.592	0.000236	0	5:77624228-5:79393144	locus726
ENSG00000113273	ARSB	brain_caudate_basal_ganglia	gtex	protein_coding	5	78073032	78281910	ElasticNet	0.00510323	0.168852	-0.492	0.000215	0	5:77624228-5:79393144	locus726
ENSG00000113273	ARSB	brain_cortex	gtex	protein_coding	5	78073032	78281910	ElasticNet	0.260675	3.92663e-09	0.137	0.000198	0	5:77624228-5:79393144	locus726
ENSG00000113273	ARSB	brain_anterior_cingulate_cortex_ba24	gtex	protein_coding	5	78073032	78281910	ElasticNet	0.198765	3.68611e-05	-0.184	0.000197	0	5:77624228-5:79393144	locus726
ENSG00000113273	ARSB	brain_putamen_basal_ganglia	gtex	protein_coding	5	78073032	78281910	ElasticNet	-0.00896997	0.00716996	-0.0802	0.000196	0	5:77624228-5:79393144	locus726
ENSG00000113273	ARSB	brain_cerebellum	gtex	protein_coding	5	78073032	78281910	ElasticNet	0.0273865	0.147482	0.0152	0.000195	0	5:77624228-5:79393144	locus726
ENSG00000113273	ARSB	brain_dorsolateral_prefrontal_cortex	cmc	protein_coding	5	78073036	78282357	enet	0.36797	5.47948e-47	0.255	0.000204	0	5:77624228-5:79393144	locus726
ENSG00000132837	DMGDH	brain_dorsolateral_prefrontal_cortex	cmc	protein_coding	5	78293428	78365449	bslmm	0.127503	2.93629e-15	0.351	0.000206	0	5:77624228-5:79393144	locus726
ENSG00000132837	DMGDH	brain_nucleus_accumbens_basal_ganglia	gtex	protein_coding	5	78293438	78531861	ElasticNet	0.0753162	7.91655e-05	-1.44	0.000529	0	5:77624228-5:79393144	locus726
ENSG00000132837	DMGDH	brain_frontal_cortex_ba9	gtex	protein_coding	5	78293438	78531861	ElasticNet	0.0232828	0.057198	0.727	0.000243	0	5:77624228-5:79393144	locus726
ENSG00000132837	DMGDH	brain_caudate_basal_ganglia	gtex	protein_coding	5	78293438	78531861	ElasticNet	0.0895856	0.0108575	0.342	0.000206	0	5:77624228-5:79393144	locus726
ENSG00000132837	DMGDH	brain_cerebellum	gtex	protein_coding	5	78293438	78531861	ElasticNet	0.0591206	0.0125552	0.11	0.000196	0	5:77624228-5:79393144	locus726
ENSG00000214890	CTD-2299I21.1	brain_nucleus_accumbens_basal_ganglia	gtex	pseudogene	5	78295935	78296947	ElasticNet	0.0185331	0.0800856	2.08	0.00128	0	5:77624228-5:79393144	locus726
ENSG00000132840	BHMT2	brain_substantia_nigra	gtex	protein_coding	5	78365540	78385289	ElasticNet	0.18381	4.52328e-05	2.11	0.00138	1	5:77624228-5:79393144	locus726
ENSG00000132840	BHMT2	brain_cerebellar_hemisphere	gtex	protein_coding	5	78365540	78385289	ElasticNet	0.0120633	0.203395	-0.0422	0.000202	0	5:77624228-5:79393144	locus726
ENSG00000132840	BHMT2	brain_dorsolateral_prefrontal_cortex	cmc	protein_coding	5	78365546	78385897	bslmm	0.0260765	0.000333043	1.32	0.000391	0	5:77624228-5:79393144	locus726
ENSG00000145692	BHMT	brain_frontal_cortex_ba9	gtex	protein_coding	5	78407602	78428108	ElasticNet	0.101745	7.82072e-05	-1.18	0.000472	0	5:77624228-5:79393144	locus726
ENSG00000145692	BHMT	brain_putamen_basal_ganglia	gtex	protein_coding	5	78407602	78428108	ElasticNet	0.0804902	0.0266663	-0.801	0.000379	0	5:77624228-5:79393144	locus726
ENSG00000145692	BHMT	brain_amygdala	gtex	protein_coding	5	78407602	78428108	ElasticNet	0.172608	0.000342784	1.17	0.000349	0	5:77624228-5:79393144	locus726
ENSG00000145692	BHMT	brain_nucleus_accumbens_basal_ganglia	gtex	protein_coding	5	78407602	78428108	ElasticNet	0.031514	0.0404228	-0.343	0.000247	0	5:77624228-5:79393144	locus726
ENSG00000145692	BHMT	brain_caudate_basal_ganglia	gtex	protein_coding	5	78407602	78428108	ElasticNet	0.14248	7.80239e-06	-0.0644	0.000215	0	5:77624228-5:79393144	locus726
ENSG00000145692	BHMT	brain_hippocampus	gtex	protein_coding	5	78407602	78428108	ElasticNet	0.114891	0.00102022	0.467	0.000214	0	5:77624228-5:79393144	locus726
ENSG00000145692	BHMT	brain_cortex	gtex	protein_coding	5	78407602	78428108	ElasticNet	0.262211	1.37562e-05	-0.279	0.000209	0	5:77624228-5:79393144	locus726
ENSG00000145692	BHMT	brain_dorsolateral_prefrontal_cortex	cmc	protein_coding	5	78407603	78428113	bslmm	0.386141	7.5516e-50	-1.83	0.000963	0	5:77624228-5:79393144	locus726
ENSG00000152409	JMY	brain_dorsolateral_prefrontal_cortex	cmc	protein_coding	5	78531924	78623038	lasso	0.0478637	1.58287e-06	-1.01	0.000302	0	5:77624228-5:79393144	locus726
ENSG00000152409	JMY	brain_anterior_cingulate_cortex_ba24	gtex	protein_coding	5	78532012	78623038	ElasticNet	0.0490283	0.0498963	-0.84	0.000279	0	5:77624228-5:79393144	locus726
ENSG00000152409	JMY	brain_cortex	gtex	protein_coding	5	78532012	78623038	ElasticNet	-0.00451722	0.201407	0.533	0.000218	0	5:77624228-5:79393144	locus726
ENSG00000152409	JMY	brain_cerebellum	gtex	protein_coding	5	78532012	78623038	ElasticNet	0.0318079	0.0958922	-0.168	0.0002	0	5:77624228-5:79393144	locus726
ENSG00000213757	CTC-451P13.1	brain_spinal_cord_cervical_c-1	gtex	pseudogene	5	78579955	78580741	ElasticNet	-0.0121035	0.2808	-0.476	0.000226	0	5:77624228-5:79393144	locus726
ENSG00000152413	HOMER1	brain_hippocampus	gtex	protein_coding	5	78668459	78810040	ElasticNet	0.0705945	0.000768299	0.187	0.00021	0	5:77624228-5:79393144	locus726
ENSG00000213755	RP11-342F17.1	brain_cerebellum	gtex	pseudogene	5	78806257	78806742	ElasticNet	0.0759996	0.0789335	1.41	0.000458	0	5:77624228-5:79393144	locus726
ENSG00000164329	PAPD4	brain_cerebellum	gtex	protein_coding	5	78907943	78982471	ElasticNet	0.0672809	0.0206127	1.37	0.000452	0	5:77624228-5:79393144	locus726
ENSG00000164329	PAPD4	brain_hypothalamus	gtex	protein_coding	5	78907943	78982471	ElasticNet	0.0759521	0.084002	0.551	0.000224	0	5:77624228-5:79393144	locus726
ENSG00000164309	CMYA5	brain_caudate_basal_ganglia	gtex	protein_coding	5	78985700	79096063	ElasticNet	0.0510916	0.0999848	-1.56	0.000564	0	5:77624228-5:79393144	locus726
ENSG00000251221.1	CTC-325J23.3	brain_cerebellar_hemisphere	gtex	lincRNA	5	79241568	79241568	ElasticNet	0.0102552	0.00824103	0.414	0.000211	0	5:77624228-5:79393144	locus727
ENSG00000113296	THBS4	brain_putamen_basal_ganglia	gtex	protein_coding	5	79287134	79379110	ElasticNet	0.0217365	0.0768476	2.3	0.00224	1	5:77624228-5:79393144	locus727
ENSG00000251050	RP11-168A11.4	brain_nucleus_accumbens_basal_ganglia	gtex	pseudogene	5	79315432	79315743	ElasticNet	-0.0658245	0.0450848	-0.197	0.000204	0	5:77624228-5:79393144	locus727
ENSG00000113296	THBS4	brain_dorsolateral_prefrontal_cortex	cmc	protein_coding	5	79331169	79379107	bslmm	0.0506778	7.92886e-07	0.263	0.000202	0	5:77624228-5:79393144	locus727
ENSG00000164300	SERINC5	brain_dorsolateral_prefrontal_cortex	cmc	protein_coding	5	79407049	79551898	bslmm	0.0361236	2.81927e-05	0.451	0.000213	0	5:77624228-5:79393144	locus727
ENSG00000164300	SERINC5	brain_anterior_cingulate_cortex_ba24	gtex	protein_coding	5	79407050	79551898	ElasticNet	0.0755589	0.233457	1.27	0.000446	0	5:77624228-5:79393144	locus727
ENSG00000039319	ZFYVE16	brain_cortex	gtex	protein_coding	5	79703832	79775169	ElasticNet	0.0337906	0.016751	-1.2	0.000382	0	5:77624228-5:79393144	locus727
ENSG00000039319	ZFYVE16	brain_anterior_cingulate_cortex_ba24	gtex	protein_coding	5	79703832	79775169	ElasticNet	0.0972535	0.26835	-0.439	0.00021	0	5:77624228-5:79393144	locus727
ENSG00000039319	ZFYVE16	brain_dorsolateral_prefrontal_cortex	cmc	protein_coding	5	79703837	79775498	bslmm	0.137535	2.09926e-16	-0.131	0.000198	0	5:77624228-5:79393144	locus727
ENSG00000152380	FAM151B	brain_caudate_basal_ganglia	gtex	protein_coding	5	79783788	79838382	ElasticNet	0.0559247	0.0202856	1.1	0.00032	0	5:77624228-5:79393144	locus727
[truncated: 380,002 more chars]
