## Supplementary Tables for "Dissecting Biological Pathways of Psychopathology using Cognitive Genomics": Supplementary_Table12.xlsx (part 1 of 3)

### Sheet: TableS12a
Supplementary Table 12a. Gene ranks and corresponding percentile Note: all columns with suffixes "x" denote General Cognitive Ability, all columns with suffixes "y" denote Non-Cognitive Skills
	MAGMA.x	Pop.x	TWAS.x	MAGMA.y	Pop.y	TWAS.y
10 percentile	1741.9	1753.4	1618.44	1751.2	1776.4	1611
20 percentile	3509.8	3598.8	2274.14	3521.4	3610.8	2249
30 percentile	5296.7	5457.2	2803.7	5293.6	5468.2	2789
40 percentile	7073.6	7310.6	3313.57	7085.8	7319.6	3292
50 percentile	8866.5	9164	3805.71	8870	9170	3771

### Sheet: TableS12b
Supplementary Table 12b. Gene ranks based on multiple transcriptomic wide analysis approaches on General Cognitive Ability and Non-Cognitive skills GWAS Summary Statistics Note: all columns with suffixes "x" denote General Cognitive Ability, all columns with suffixes "y" denote Non-Cognitive Skills
										MAGMA/PoPs				TWAS.gene.ranks		FOCUS finemapping
CHR	START	END	KBSPAN	ldsegment	ensgene	gene	cog.cluster.x	ncog.cluster.y	LD independent Region	MAGMA.rank.x	PoPs.rank.x	MAGMA.rank.y	PoPs.rank.y	avg.gene.rank.x	avg.gene.rank.y	focus.x	focus.y	focus.all
1	69090	70008	918	locus1	ENSG00000186092	OR4F5	1	1	1:11008:1099437	NA	13048	NA	11286	NA	NA	NA	NA	0
1	367639	368634	995	locus1	ENSG00000235249	OR4F29	1	1	1:11008:1099437	NA	12524	NA	11084	NA	NA	NA	NA	0
1	621058	622053	995	locus1	ENSG00000185097	OR4F16	1	1	1:11008:1099437	NA	12491	NA	11011	NA	NA	NA	NA	0
1	714435	740255	25820	locus1	ENSG00000237491	RP11-206L10.9	1	1	1:11008:1099437	NA	NA	NA	NA	4273.67	3582.67	NA	NA	0
1	752750	755214	2464	locus1	ENSG00000177757	FAM87B	1	1	1:11008:1099437	NA	NA	NA	NA	4066.5	3059.5	NA	NA	0
1	761585	762902	1317	locus1	ENSG00000225880	LINC00115	1	1	1:11008:1099437	NA	NA	NA	NA	3401.6	3529.8	NA	NA	0
1	803450	812283	8833	locus1	ENSG00000230368	FAM41C	1	1	1:11008:1099437	NA	NA	NA	NA	3004.25	2241.25	NA	NA	0
1	861117	879955	18838	locus1	ENSG00000187634	SAMD11	1	1	1:11008:1099437	6256	11412	4655	6998	2597.67	3278.67	NA	NA	0
1	879583	894670	15087	locus1	ENSG00000188976	NOC2L	1	1	1:11008:1099437	10125	1457	1972	3778	4150.71	544.143	NA	NA	0
1	895966	901095	5129	locus1	ENSG00000187961	KLHL17	1	1	1:11008:1099437	12500	6925	1838	6544	2117	809	NA	NA	0
1	901876	910488	8612	locus1	ENSG00000187583	PLEKHN1	1	1	1:11008:1099437	4688	16389	15585	13795	540.5	1447.5	NA	NA	0
1	910578	917497	6919	locus1	ENSG00000187642	C1orf170	1	1	1:11008:1099437	2832	14592	10919	7964	NA	NA	NA	NA	0
1	931345	933431	2086	locus1	ENSG00000272512	RP11-54O7.17	1	1	1:11008:1099437	NA	NA	NA	NA	5056.67	3625.89	NA	NA	0
1	934341	935552	1211	locus1	ENSG00000188290	HES4	1	1	1:11008:1099437	1751	17324	6814	17609	1202.43	5769.43	NA	NA	0
1	948802	949920	1118	locus1	ENSG00000187608	ISG15	1	1	1:11008:1099437	4497	18293	7979	18095	4010	3139	NA	NA	0
1	955502	991496	35994	locus1	ENSG00000188157	AGRN	1	1	1:11008:1099437	5397	7288	11994	2996	4223.38	3861.38	NA	NA	0
1	995113	1001836	6723	locus1	ENSG00000217801	RP11-465B22.3	1	1	1:11008:1099437	NA	NA	NA	NA	4456.89	5240.89	NA	NA	0
1	997587	998668	1081	locus1	ENSG00000273443	RP11-54O7.18	1	1	1:11008:1099437	NA	NA	NA	NA	4534.67	5799.5	NA	NA	0
1	1006345	1009687	3342	locus1	ENSG00000237330	RNF223	1	1	1:11008:1099437	4319	16345	14002	13785	NA	NA	NA	NA	0
1	1017197	1051736	34539	locus1	ENSG00000131591	C1orf159	1	1	1:11008:1099437	10257	1619	7578	3910	3478.81	2975.67	NA	NA	0
1	1109282	1133315	24033	locus2	ENSG00000162571	TTLL10	2	1	1:1103150:2320702	3197	17278	12024	12265	2270	1702	NA	NA	0
1	1138890	1142071	3181	locus2	ENSG00000186891	TNFRSF18	2	1	1:1103150:2320702	15759	17621	7260	17574	1533.75	3608.83	NA	NA	0
1	1146705	1149512	2807	locus2	ENSG00000186827	TNFRSF4	2	1	1:1103150:2320702	7837	17613	16325	18088	5239.22	6794.33	NA	NA	0
1	1152310	1167411	15101	locus2	ENSG00000078808	SDF4	2	1	1:1103150:2320702	5703	1438	16467	3271	1147.33	2706	NA	NA	0
1	1167628	1170421	2793	locus2	ENSG00000176022	B3GALT6	2	1	1:1103150:2320702	15315	4686	15968	10148	2496.89	3950.63	NA	NA	0
1	1177832	1182102	4270	locus2	ENSG00000184163	FAM132A	2	1	1:1103150:2320702	7705	7959	11390	5481	NA	NA	NA	NA	0
1	1189288	1209233	19945	locus2	ENSG00000160087	UBE2J2	2	1	1:1103150:2320702	13843	1915	12628	934	NA	NA	NA	NA	0
1	1210602	1215800	5198	locus2	ENSG00000230415	RP5-902P8.10	2	1	1:1103150:2320702	NA	NA	NA	NA	8000.33	2192.33	NA	NA	0
1	1215815	1227399	11584	locus2	ENSG00000162572	SCNN1D	2	1	1:1103150:2320702	6819	7113	9210	5226	5683.92	3609.92	NA	NA	0
1	1227755	1243398	15643	locus2	ENSG00000131584	ACAP3	2	1	1:1103150:2320702	12160	327	2193	108	NA	NA	NA	NA	0
1	1243946	1247057	3111	locus2	ENSG00000169972	PUSL1	2	1	1:1103150:2320702	16524	4933	8686	2384	1912.5	3502.83	NA	NA	0
1	1246976	1260071	13095	locus2	ENSG00000127054	CPSF3L	2	1	1:1103150:2320702	8151	2523	2623	2946	1698	2214.67	NA	NA	0
1	1260146	1264277	4131	locus2	ENSG00000224051	GLTPD1	2	1	1:1103150:2320702	7523	5377	2130	5441	NA	NA	NA	NA	0
1	1266693	1270686	3993	locus2	ENSG00000169962	TAS1R3	2	1	1:1103150:2320702	5849	6750	1626	4930	1720	734	NA	NA	0
1	1270655	1284730	14075	locus2	ENSG00000107404	DVL1	2	1	1:1103150:2320702	6373	57	3434	201	2662	177	NA	NA	0
1	1288071	1297157	9086	locus2	ENSG00000162576	MXRA8	2	1	1:1103150:2320702	7072	10597	2963	10719	3251	2426.62	NA	NA	0
1	1309109	1310875	1766	locus2	ENSG00000175756	AURKAIP1	2	1	1:1103150:2320702	9366	2818	8715	3779	4459.33	1667.83	NA	NA	0
1	1321874	1334692	12818	locus2	ENSG00000221978	CCNL2	2	1	1:1103150:2320702	6806	558	3229	688	NA	NA	NA	NA	0
1	1334906	1337426	2520	locus2	ENSG00000224870	RP4-758J18.2	2	1	1:1103150:2320702	NA	NA	NA	NA	5049.5	3530.83	NA	NA	0
1	1337287	1342693	5406	locus2	ENSG00000242485	MRPL20	2	1	1:1103150:2320702	6305	6689	4192	4437	1875	3042.62	NA	NA	0
1	1353799	1357149	3350	locus2	ENSG00000235098	ANKRD65	2	1	1:1103150:2320702	8270	8025	6822	10912	2546.38	2074.38	NA	NA	0
1	1355624	1358071	2447	locus2	ENSG00000225905	RP4-758J18.7	2	1	1:1103150:2320702	NA	NA	NA	NA	3750.33	3374	NA	NA	0
1	1361507	1363167	1660	locus2	ENSG00000205116	TMEM88B	2	1	1:1103150:2320702	10188	7954	14390	12556	1545	2729	NA	NA	0
1	1370902	1378262	7360	locus2	ENSG00000179403	VWA1	2	1	1:1103150:2320702	15173	10754	8305	16993	2552	3467	NA	NA	0
1	1385068	1405538	20470	locus2	ENSG00000215915	ATAD3C	2	1	1:1103150:2320702	9243	14631	5445	11570	3754.19	2114.29	NA	NA	0
1	1407148	1431582	24434	locus2	ENSG00000160072	ATAD3B	2	1	1:1103150:2320702	15979	8035	7076	10901	2307.23	1719.46	NA	NA	0
1	1447530	1470065	22535	locus2	ENSG00000197785	ATAD3A	2	1	1:1103150:2320702	6173	5209	7253	8647	4635.22	2804.56	NA	NA	0
1	1470586	1475833	5247	locus2	ENSG00000205090	TMEM240	2	1	1:1103150:2320702	15576	5236	2972	1857	NA	NA	NA	NA	0
1	1477052	1510249	33197	locus2	ENSG00000160075	SSU72	2	1	1:1103150:2320702	16148	4709	3414	2005	3994.31	2412.85	NA	NA	0
1	1533391	1535476	2085	locus2	ENSG00000228594	C1orf233	2	1	1:1103150:2320702	17109	6253	2422	873	NA	NA	NA	NA	0
1	1550794	1565990	15196	locus2	ENSG00000197530	MIB2	2	1	1:1103150:2320702	9903	788	3585	3512	NA	NA	NA	NA	0
1	1567473	1570030	2557	locus2	ENSG00000189409	MMP23B	2	1	1:1103150:2320702	NA	14642	NA	3749	2600.75	1452	NA	NA	0
1	1571099	1588935	17836	locus2	ENSG00000248333	CDK11B	2	1	1:1103150:2320702	1214	5949	8492	9681	2406	41	NA	NA	0
1	1590785	1594063	3278	locus2	ENSG00000272004	RP11-345P4.10	2	1	1:1103150:2320702	NA	NA	NA	NA	1593	4211.67	NA	NA	0
1	1592939	1624167	31228	locus2	ENSG00000189339	SLC35E2B	2	1	1:1103150:2320702	4488	694	3232	4948	1630.44	2272.56	NA	NA	0
1	1604713	1605836	1123	locus2	ENSG00000269227	RP11-345P4.6	2	1	1:1103150:2320702	NA	NA	NA	NA	6601.33	5711	NA	NA	0
1	1634174	1669127	34953	locus2	ENSG00000268575	RP1-283E3.8	2	1	1:1103150:2320702	NA	NA	NA	NA	4067.67	3048.78	NA	NA	0
1	1634319	1655763	21444	locus2	ENSG00000008128	CDK11A	2	1	1:1103150:2320702	NA	4485	NA	1596	1674	7492.25	NA	NA	0
1	1655950	1667412	11462	locus2	ENSG00000227775	RP1-283E3.4	2	1	1:1103150:2320702	NA	NA	NA	NA	3051.67	1946.67	NA	NA	0
1	1656276	1677358	21082	locus2	ENSG00000215790	SLC35E2	2	1	1:1103150:2320702	14536	9928	4865	12158	2829.22	1637	NA	NA	0
1	1682670	1711508	28838	locus2	ENSG00000008130	NADK	2	1	1:1103150:2320702	5953	2709	183	8263	2267	1533.92	NA	NA	0
1	1716728	1822495	105767	locus2	ENSG00000078369	GNB1	2	1	1:1103150:2320702	4423	6414	225	14066	3404.5	2289	NA	NA	0
1	1822909	1824097	1188	locus2	ENSG00000231050	RP1-140A9.1	2	1	1:1103150:2320702	NA	NA	NA	NA	4873.67	2823	NA	NA	0
1	1846265	1848733	2468	locus2	ENSG00000169885	CALML6	2	1	1:1103150:2320702	7987	14579	184	10083	2830.29	1954.86	NA	NA	0
1	1849029	1850712	1683	locus2	ENSG00000178821	TMEM52	2	1	1:1103150:2320702	6626	8205	297	16726	6840.5	3049.5	NA	NA	0
1	1884751	1935276	50525	locus2	ENSG00000142609	C1orf222	2	1	1:1103150:2320702	13141	9257	1206	4556	3277.33	3067.83	NA	NA	0
1	1944651	1946969	2318	locus2	ENSG00000233542	RP11-547D24.1	2	1	1:1103150:2320702	NA	NA	NA	NA	3476.67	5155	NA	NA	0
1	1950779	1962192	11413	locus2	ENSG00000187730	GABRD	2	1	1:1103150:2320702	8364	1982	16350	349	3793	798	NA	NA	0
1	1981908	2116834	134926	locus2	ENSG00000067606	PRKCZ	2	1	1:1103150:2320702	13779	1869	7454	11519	NA	NA	NA	NA	0
1	2115902	2139172	23270	locus2	ENSG00000162585	C1orf86	2	1	1:1103150:2320702	16039	5710	6552	7137	6450	2900	NA	NA	0
1	2160133	2241558	81425	locus2	ENSG00000157933	SKI	2	1	1:1103150:2320702	10656	1474	3472	828	5753	926	NA	NA	0
1	2252691	2323146	70455	locus2	ENSG00000116151	MORN1	2	1	1:1103150:2320702	7777	3268	14415	1948	5736.56	2396.67	NA	NA	0
1	2281852	2284259	2407	locus2	ENSG00000269896	RP4-740C4.6	2	1	1:1103150:2320702	NA	NA	NA	NA	4704.17	6990.33	NA	NA	0
1	2294499	2295067	568	locus2	ENSG00000272420	RP4-740C4.7	2	1	1:1103150:2320702	NA	NA	NA	NA	4984.56	6258	NA	NA	0
1	2309055	2309799	744	locus2	ENSG00000271847	RP4-740C4.8	2	1	1:1103150:2320702	NA	NA	NA	NA	5891.11	3621.33	NA	NA	0
1	2323271	2336883	13612	locus3	ENSG00000157916	RER1	3	1	1:2321099:3065568	13140	6851	14659	6039	1183.5	2025	NA	NA	0
1	2336257	2344010	7753	locus3	ENSG00000157911	PEX10	3	1	1:2321099:3065568	13471	1370	16798	917	3577.11	4790.84	NA	NA	0
1	2357418	2411243	53825	locus3	ENSG00000149527	PLCH2	3	1	1:2321099:3065568	10220	6707	8475	13598	4366.3	4456.5	NA	NA	0
1	2423738	2424697	959	locus3	ENSG00000224387	RP3-395M20.2	3	1	1:2321099:3065568	NA	NA	NA	NA	6496.83	2912.33	NA	NA	0
1	2424875	2425918	1043	locus3	ENSG00000229393	RP3-395M20.3	3	1	1:2321099:3065568	NA	NA	NA	NA	5593.67	2027	NA	NA	0
1	2439971	2458039	18068	locus3	ENSG00000157881	PANK4	3	1	1:2321099:3065568	10391	5438	6255	1143	4959	3946.75	NA	NA	0
1	2460183	2461684	1501	locus3	ENSG00000197921	HES5	3	1	1:2321099:3065568	6859	321	11809	517	NA	NA	NA	NA	0
1	2487804	2495268	7464	locus3	ENSG00000157873	TNFRSF14	3	1	1:2321099:3065568	14474	12314	17568	9392	2653.2	2426.6	NA	NA	0
1	2518213	2522907	4694	locus3	ENSG00000157870	FAM213B	3	1	1:2321099:3065568	13721	3976	16804	16513	3085.17	5646.17	NA	NA	0
1	2522080	2564481	42401	locus3	ENSG00000142606	MMEL1	3	1	1:2321099:3065568	13853	11357	17554	5836	2879.5	1980	NA	NA	0
1	2567414	2718286	150872	locus3	ENSG00000215912	TTC34	3	1	1:2321099:3065568	10170	4180	15774	10008	6484.75	7520.88	NA	NA	0
1	2938045	2939465	1420	locus3	ENSG00000169717	ACTRT2	3	1	1:2321099:3065568	13083	16408	12388	14017	NA	NA	NA	NA	0
1	2976180	2985001	8821	locus3	ENSG00000177133	LINC00982	3	1	1:2321099:3065568	NA	NA	NA	NA	7886	1594.33	NA	NA	0
1	2985741	3355183	369442	locus3	ENSG00000142611	PRDM16	3	1	1:2321099:3065568	4036	11215	13824	16520	NA	NA	NA	NA	0
1	3154494	3350489	195995	locus4	ENSG00000142611	PRDM16	4	1	1:3066761:3679461	4036	11215	13824	16520	NA	NA	NA	NA	0
1	3370989	3397677	26688	locus4	ENSG00000130762	ARHGEF16	4	1	1:3066761:3679461	9812	13666	6389	11189	1899.67	1736.44	NA	NA	0
1	3406489	3528059	121570	locus4	ENSG00000162591	MEGF6	4	1	1:3066761:3679461	10756	14799	16537	13904	2288	3283.25	NA	NA	0
1	3541565	3546691	5126	locus4	ENSG00000158109	TPRG1L	4	1	1:3066761:3679461	15583	5118	13540	1946	2671.44	4842.06	NA	NA	0
1	3547330	3566637	19307	locus4	ENSG00000116213	WRAP73	4	1	1:3066761:3679461	17496	2541	16656	3608	2962	2456	NA	NA	0
1	3569083	3652765	83682	locus4	ENSG00000078900	TP73	4	1	1:3066761:3679461	10457	1186	3470	4877	1703.5	3657.5	NA	NA	0
1	3652547	3663886	11339	locus4	ENSG00000227372	TP73-AS1	4	1	1:3066761:3679461	NA	NA	NA	NA	6314.67	4847.33	NA	NA	0
1	3668961	3688208	19247	locus4	ENSG00000162592	CCDC27	4	1	1:3066761:3679461	6962	13643	2666	9476	NA	NA	NA	NA	0
1	3689351	3692546	3195	locus5	ENSG00000235169	SMIM1	1	1	1:3679775:4749076	9017	14061	5752	10473	1423	1193	NA	NA	0
1	3696783	3713068	16285	locus5	ENSG00000130764	LRRC47	1	1	1:3679775:4749076	3879	2889	5509	1953	4886.85	5226.77	NA	NA	0
1	3728644	3773763	45119	locus5	ENSG00000116198	CEP104	1	1	1:3679775:4749076	6062	3929	8440	7723	2882.88	4655.38	NA	NA	0
1	3773844	3801993	28149	locus5	ENSG00000169598	DFFB	1	1	1:3679775:4749076	8563	2815	6158	5489	4101.89	2938	NA	NA	0
1	3805688	3816857	11169	locus5	ENSG00000198912	C1orf174	1	1	1:3679775:4749076	17719	8644	1714	12830	3641.45	4039.95	NA	NA	0
1	3816967	3833789	16822	locus5	ENSG00000236423	LINC01134	1	1	1:3679775:4749076	NA	NA	NA	NA	2804	3480	NA	NA	0
1	4715104	4852594	137490	locus5	ENSG00000196581	AJAP1	1	1	1:3679775:4749076	3449	1897	8578	194	3895	8264.67	NA	NA	0
1	4771214	4772225	1011	locus6	ENSG00000196581	AJAP1	1	1	1:4750013:5000086	3449	1897	8578	194	3895	8264.67	NA	NA	0
1	5922872	6052533	129661	locus8	ENSG00000131697	NPHP4	1	2	1:5472626:6133700	9421	2569	13750	5035	4043.3	3820.05	NA	NA	0
1	6052422	6161253	108831	locus8	ENSG00000069424	KCNAB2	1	2	1:5472626:6133700	5963	440	14649	1465	4951.17	6734.67	NA	NA	0
1	6142320	6146423	4103	locus9	ENSG00000069424	KCNAB2	3	1	1:6134990:7245669	5963	440	14649	1465	4951.17	6734.67	NA	NA	0
1	6161852	6240183	78331	locus9	ENSG00000116254	CHD5	3	1	1:6134990:7245669	2863	388	10948	287	7011.67	6257.33	NA	NA	0
1	6246751	6269304	22553	locus9	ENSG00000116251	RPL22	3	1	1:6134990:7245669	2790	9926	15004	6481	NA	NA	NA	NA	0
1	6266188	6281351	15163	locus9	ENSG00000158286	RNF207	3	1	1:6134990:7245669	10724	2651	6066	3638	1705	3835	NA	NA	0
1	6281252	6296000	14748	locus9	ENSG00000116237	ICMT	3	1	1:6134990:7245669	7724	3772	9863	7360	4266.61	2475.06	NA	NA	0
1	6296299	6299000	2701	locus9	ENSG00000225077	LINC00337	3	1	1:6134990:7245669	NA	NA	NA	NA	2763	4692	NA	NA	0
1	6304251	6305638	1387	locus9	ENSG00000173673	HES3	3	1	1:6134990:7245669	14339	13829	15658	7456	NA	NA	NA	NA	0
1	6307405	6321035	13630	locus9	ENSG00000158292	GPR153	3	1	1:6134990:7245669	14383	8863	17706	3934	5080.25	2796.17	NA	NA	0
1	6324332	6454451	130119	locus9	ENSG00000097021	ACOT7	3	1	1:6134990:7245669	10439	3931	1214	736	1998	532	NA	NA	0
1	6472477	6484730	12253	locus9	ENSG00000069812	HES2	3	1	1:6134990:7245669	7863	15335	282	4791	NA	NA	NA	NA	0
1	6484847	6521004	36157	locus9	ENSG00000187017	ESPN	3	1	1:6134990:7245669	4951	13454	171	2414	1061	393	NA	NA	0
1	6521210	6526255	5045	locus9	ENSG00000215788	TNFRSF25	3	1	1:6134990:7245669	9717	2560	1774	9543	5305.62	3209.92	NA	NA	0
1	6526151	6580069	53918	locus9	ENSG00000171680	PLEKHG5	3	1	1:6134990:7245669	9715	5506	695	9257	4139.43	2559.07	NA	NA	0
1	6581406	6614595	33189	locus9	ENSG00000162408	NOL9	3	1	1:6134990:7245669	8405	2710	3564	12689	2774.5	638.5	NA	NA	0
1	6615240	6639817	24577	locus9	ENSG00000173662	TAS1R1	3	1	1:6134990:7245669	11776	16055	3334	12725	1356	2375	NA	NA	0
1	6640107	6649340	9233	locus9	ENSG00000204859	ZBTB48	3	1	1:6134990:7245669	6484	1000	2151	628	2986	1951	NA	NA	0
1	6653252	6674620	21368	locus9	ENSG00000162413	KLHL21	3	1	1:6134990:7245669	5662	2193	1328	245	3339.14	2382.57	NA	NA	0
1	6673744	6684093	10349	locus9	ENSG00000116273	PHF13	3	1	1:6134990:7245669	6876	4473	1171	2890	NA	NA	NA	NA	0
1	6685251	6695646	10395	locus9	ENSG00000041988	THAP3	3	1	1:6134990:7245669	5669	1666	1278	323	5209.08	4796.67	NA	NA	0
1	6694227	6761984	67757	locus9	ENSG00000007923	DNAJC11	3	1	1:6134990:7245669	3967	6624	1924	5960	3276.25	956	NA	NA	0
1	6845383	7829766	984383	locus9	ENSG00000171735	CAMTA1	3	1	1:6134990:7245669	433	602	2192	12211	5317.67	3571.78	NA	NA	0
1	7753183	7754904	1721	locus11	ENSG00000270171	RP11-338N10.1	4	1	1:7604831:9067142	NA	NA	NA	NA	4577.33	1064.89	NA	NA	0
1	7760763	7761030	267	locus11	ENSG00000269978	RP11-338N10.3	4	1	1:7604831:9067142	NA	NA	NA	NA	2887	1957	NA	NA	0
1	7796467	7827916	31449	locus11	ENSG00000171735	CAMTA1	4	1	1:7604831:9067142	433	602	2192	12211	5317.67	3571.78	NA	NA	0
1	7831328	7841492	10164	locus11	ENSG00000049245	VAMP3	4	1	1:7604831:9067142	11972	6138	3433	4369	3557.12	2905.5	NA	NA	0
1	7844713	7905237	60524	locus11	ENSG00000049246	PER3	4	1	1:7604831:9067142	11152	1446	6253	1583	NA	NA	NA	NA	0
1	7903142	7913572	10430	locus11	ENSG00000049247	UTS2	4	1	1:7604831:9067142	13247	18169	3726	14442	3541.5	1048	NA	NA	0
1	7979906	8000926	21020	locus11	ENSG00000049249	TNFRSF9	4	1	1:7604831:9067142	6864	11815	6565	13165	NA	NA	NA	NA	0
1	8014350	8045112	30762	locus11	ENSG00000116288	PARK7	4	1	1:7604831:9067142	10175	5297	7980	74	2580.6	2207.8	NA	NA	0
1	8064463	8086343	21880	locus11	ENSG00000116285	ERRFI1	4	1	1:7604831:9067142	12173	16038	7855	15647	1632	2039	NA	NA	0
1	8086797	8182762	95965	locus11	ENSG00000238290	RP11-431K24.1	4	1	1:7604831:9067142	NA	NA	NA	NA	4546	7137.33	NA	NA	0
1	8377885	8404225	26340	locus11	ENSG00000162426	SLC45A1	4	1	1:7604831:9067142	2955	3638	111	2821	5111	5845.33	NA	NA	0
1	8412456	8877524	465068	locus11	ENSG00000142599	RERE	4	1	1:7604831:9067142	1956	88	627	2337	2737.42	3467.75	NA	NA	0
1	8921060	8938749	17689	locus11	ENSG00000074800	ENO1	4	1	1:7604831:9067142	7367	383	770	225	5976.67	1406.67	NA	NA	0
1	9005941	9035151	29210	locus11	ENSG00000131686	CA6	4	1	1:7604831:9067142	10019	16273	8188	15218	NA	NA	NA	NA	0
1	9063358	9086404	23046	locus11	ENSG00000197241	SLC2A7	4	1	1:7604831:9067142	16618	15822	15464	15631	NA	NA	NA	NA	0
1	9101843	9148537	46694	locus12	ENSG00000142583	SLC2A5	3	3	1:9067673:9959051	14148	11920	6277	15800	4508.3	4373.9	NA	NA	0
1	9160363	9189229	28866	locus12	ENSG00000180758	GPR157	3	3	1:9067673:9959051	14929	14808	16398	15822	8536.67	8997.67	NA	NA	0
1	9294833	9331396	36563	locus12	ENSG00000049239	H6PD	3	3	1:9067673:9959051	7773	11959	16244	5258	3870.19	4390.69	NA	NA	0
1	9352938	9429591	76653	locus12	ENSG00000171621	SPSB1	3	3	1:9067673:9959051	11907	18061	8258	18199	2424.5	2387.5	NA	NA	0
1	9599540	9645237	45697	locus12	ENSG00000171612	SLC25A33	3	3	1:9067673:9959051	10838	6188	14753	3821	5059.8	3781.3	NA	NA	0
1	9648931	9674935	26004	locus12	ENSG00000188807	TMEM201	3	3	1:9067673:9959051	7647	6609	16509	5679	NA	NA	NA	NA	0
1	9711789	9789172	77383	locus12	ENSG00000171608	PIK3CD	3	3	1:9067673:9959051	11497	1687	4575	9664	5374.85	1660.54	NA	NA	0
1	9712667	9714644	1977	locus12	ENSG00000179840	C1orf200	3	3	1:9067673:9959051	13986	15638	4224	12639	NA	NA	NA	NA	0
1	9789083	9884584	95501	locus12	ENSG00000171603	CLSTN1	3	3	1:9067673:9959051	17184	936	15960	7880	3418	3579	NA	NA	0
1	9908333	9970321	61988	locus12	ENSG00000178585	CTNNBIP1	3	3	1:9067673:9959051	16700	7563	12422	7108	NA	NA	NA	NA	0
1	9988996	10003387	14391	locus13	ENSG00000162441	LZIC	1	1	1:9959748:11774956	16650	9763	8003	14522	NA	NA	NA	NA	0
1	10003485	10045556	42071	locus13	ENSG00000173614	NMNAT1	1	1	1:9959748:11774956	17559	6787	13914	1365	4968.2	6460.8	NA	NA	0
1	10057263	10076078	18815	locus13	ENSG00000162444	RBP7	1	1	1:9959748:11774956	15970	14435	10881	18372	3683.71	5519.14	NA	NA	0
1	10093015	10241289	148274	locus13	ENSG00000130939	UBE4B	1	1	1:9959748:11774956	11844	1374	12035	6669	3514	2442	NA	NA	0
1	10271673	10441661	169988	locus13	ENSG00000054523	KIF1B	1	1	1:9959748:11774956	13430	48	1973	6072	6538.14	2887.14	NA	NA	0
1	10459136	10480201	21065	locus13	ENSG00000142657	PGD	1	1	1:9959748:11774956	15440	5421	1677	5213	4354.88	2076.25	NA	NA	0
1	10490158	10512210	22052	locus13	ENSG00000175279	APITD1	1	1	1:9959748:11774956	10583	6099	5180	13352	6336.5	6359	NA	NA	0
1	10509775	10511959	2184	locus13	ENSG00000241563	CORT	1	1	1:9959748:11774956	13355	6688	15271	2533	1922	1631	NA	NA	0
1	10516578	10532583	16005	locus13	ENSG00000160049	DFFA	1	1	1:9959748:11774956	3835	1459	462	2491	6329.33	5386.33	NA	NA	0
1	10534943	10690815	155872	locus13	ENSG00000142655	PEX14	1	1	1:9959748:11774956	7736	3883	3133	421	NA	NA	NA	NA	0
1	10696660	10856705	160045	locus13	ENSG00000130940	CASZ1	1	1	1:9959748:11774956	13281	14137	15862	17497	4374.43	3994.14	NA	NA	0
1	10699297	10714390	15093	locus13	ENSG00000272078	RP4-734G22.3	1	1	1:9959748:11774956	NA	NA	NA	NA	5319	7566.5	NA	NA	0
1	11006529	11042094	35565	locus13	ENSG00000175262	C1orf127	1	1	1:9959748:11774956	15404	16236	7249	17841	3713.6	1130.4	NA	NA	0
1	11072698	11084100	11402	locus13	ENSG00000120948	TARDBP	1	1	1:9959748:11774956	7347	526	8006	4863	NA	NA	NA	NA	0
1	11086579	11107280	20701	locus13	ENSG00000009724	MASP2	1	1	1:9959748:11774956	12177	4590	7428	6950	NA	NA	NA	NA	0
1	11089715	11090585	870	locus13	ENSG00000271895	RP4-635E18.8	1	1	1:9959748:11774956	NA	NA	NA	NA	3755	3010	NA	NA	0
1	11114645	11120081	5436	locus13	ENSG00000116649	SRM	1	1	1:9959748:11774956	16995	7758	11756	4915	1845	672	NA	NA	0
1	11126674	11159938	33264	locus13	ENSG00000171824	EXOSC10	1	1	1:9959748:11774956	16324	2885	10645	2767	4342.82	4446.82	NA	NA	0
1	11128527	11133154	4627	locus13	ENSG00000226849	RP4-635E18.7	1	1	1:9959748:11774956	NA	NA	NA	NA	3804.33	4575.67	NA	NA	0
1	11159731	11162157	2426	locus13	ENSG00000230337	RP4-635E18.6	1	1	1:9959748:11774956	NA	NA	NA	NA	6844.5	3687.67	NA	NA	0
1	11166591	11322564	155973	locus13	ENSG00000198793	MTOR	1	1	1:9959748:11774956	16531	1453	11698	4640	4280.83	3927.17	NA	NA	0
1	11249397	11256038	6641	locus13	ENSG00000171819	ANGPTL7	1	1	1:9959748:11774956	15973	13205	10186	4582	9758.75	3840.25	NA	NA	0
1	11333990	11356106	22116	locus13	ENSG00000120942	UBIAD1	1	1	1:9959748:11774956	7861	7672	14860	6423	1340	1593	NA	NA	0
1	11539294	11597641	58347	locus13	ENSG00000204624	PTCHD2	1	1	1:9959748:11774956	5850	2956	2140	11179	4518.67	1973.67	NA	NA	0
1	11708423	11714739	6316	locus13	ENSG00000116661	FBXO2	1	1	1:9959748:11774956	17820	4195	7873	3022	4727	6349	NA	NA	0
1	11714913	11723384	8471	locus13	ENSG00000132879	FBXO44	1	1	1:9959748:11774956	16231	837	11239	491	4804.86	3433.71	NA	NA	0
1	11724180	11734411	10231	locus13	ENSG00000116663	FBXO6	1	1	1:9959748:11774956	17461	9700	16400	16038	5081.42	3546.75	NA	NA	0
1	11734536	11751707	17171	locus13	ENSG00000116670	MAD2L2	1	1	1:9959748:11774956	16706	6032	17208	17692	5941.25	6282.75	NA	NA	0
1	11751785	11785914	34129	locus13	ENSG00000162490	DRAXIN	1	1	1:9959748:11774956	9564	2014	13585	12627	6706	6764.56	NA	NA	0
1	11796140	11810767	14627	locus14	ENSG00000177674	AGTRAP	1	4	1:11776196:12147753	15325	13906	2710	9017	3399.4	5517.4	NA	NA	0
1	11821843	11849641	27798	locus14	ENSG00000215910	C1orf167	1	4	1:11776196:12147753	17070	13852	13461	12262	NA	NA	NA	NA	0
1	11846659	11866115	19456	locus14	ENSG00000177000	MTHFR	1	4	1:11776196:12147753	16341	6301	13050	13736	5073.71	3643.79	NA	NA	0
1	11866206	11903201	36995	locus14	ENSG00000011021	CLCN6	1	4	1:11776196:12147753	16389	559	13291	10196	3531.31	3633.77	NA	NA	0
1	11901073	11907741	6668	locus14	ENSG00000242349	NPPA-AS1	1	4	1:11776196:12147753	NA	NA	NA	NA	5512	5806.89	NA	NA	0
1	11905935	11908402	2467	locus14	ENSG00000175206	NPPA	1	4	1:11776196:12147753	16302	15720	7449	3409	5258.57	4549.57	NA	NA	0
1	11917520	11918988	1468	locus14	ENSG00000120937	NPPB	1	4	1:11776196:12147753	14353	16909	10030	11870	1458	910	NA	NA	0
1	11979647	11986480	6833	locus14	ENSG00000116685	KIAA2013	1	4	1:11776196:12147753	8792	1274	17505	577	1192	2265	NA	NA	0
1	11994809	12035594	40785	locus14	ENSG00000083444	PLOD1	1	4	1:11776196:12147753	15028	14624	13551	16318	2888.5	4411.72	NA	NA	0
1	12040237	12073571	33334	locus14	ENSG00000116688	MFN2	1	4	1:11776196:12147753	15674	1661	14755	10755	4733.56	4771.81	NA	NA	0
1	12079522	12092102	12580	locus14	ENSG00000116691	MIIP	1	4	1:11776196:12147753	10683	1709	13727	1462	2565.75	5041.5	NA	NA	0
1	12123433	12204264	80831	locus14	ENSG00000120949	TNFRSF8	1	4	1:11776196:12147753	15111	17431	11361	17472	NA	NA	NA	NA	0
1	12185955	12204264	18309	locus15	ENSG00000120949	TNFRSF8	4	1	1:12150385:14625524	15111	17431	11361	17472	NA	NA	NA	NA	0
1	12227059	12269285	42226	locus15	ENSG00000028137	TNFRSF1B	4	1	1:12150385:14625524	16819	17366	15293	15617	4479	2073	NA	NA	0
1	12290123	12572099	281976	locus15	ENSG00000048707	VPS13D	4	1	1:12150385:14625524	16802	2437	17377	8581	4431	2560.6	NA	NA	0
1	12627938	12677737	49799	locus15	ENSG00000162496	DHRS3	4	1	1:12150385:14625524	16479	17737	15503	17115	1394	1573	NA	NA	0
1	12704565	12727097	22532	locus15	ENSG00000204518	AADACL4	4	1	1:12150385:14625524	9988	16944	1497	14495	NA	NA	NA	NA	0
1	12776117	12788726	12609	locus15	ENSG00000188984	AADACL3	4	1	1:12150385:14625524	15164	16192	13397	16025	NA	NA	NA	NA	0
1	12806162	12823847	17685	locus15	ENSG00000157330	C1orf158	4	1	1:12150385:14625524	15279	17141	10680	3535	NA	NA	NA	NA	0
1	12834983	12838049	3066	locus15	ENSG00000116726	PRAMEF12	4	1	1:12150385:14625524	14459	15665	17496	14143	NA	NA	NA	NA	0
1	12851545	12856777	5232	locus15	ENSG00000116721	PRAMEF1	4	1	1:12150385:14625524	16329	12086	15451	8180	NA	NA	NA	NA	0
1	12884467	12891264	6797	locus15	ENSG00000204513	PRAMEF11	4	1	1:12150385:14625524	NA	13781	NA	13614	NA	NA	NA	NA	0
1	12907260	12908578	1318	locus15	ENSG00000179172	HNRNPCL1	4	1	1:12150385:14625524	16760	15915	17252	12294	NA	NA	NA	NA	0
1	12916940	12921764	4824	locus15	ENSG00000120952	PRAMEF2	4	1	1:12150385:14625524	16178	14815	13904	13837	NA	NA	NA	NA	0
1	12939044	12946025	6981	locus15	ENSG00000243073	PRAMEF4	4	1	1:12150385:14625524	9180	14200	4078	13514	NA	NA	NA	NA	0
1	12952726	12958101	5375	locus15	ENSG00000187545	PRAMEF10	4	1	1:12150385:14625524	NA	15561	NA	15272	NA	NA	NA	NA	0
1	12976449	12980569	4120	locus15	ENSG00000204510	PRAMEF7	4	1	1:12150385:14625524	NA	13812	NA	12526	NA	NA	NA	NA	0
1	12998483	13117736	119253	locus15	ENSG00000232423	PRAMEF6	4	1	1:12150385:14625524	NA	14481	NA	13688	NA	NA	NA	NA	0
1	13035542	13038381	2839	locus15	ENSG00000204508	PRAMEF22	4	1	1:12150385:14625524	NA	12456	NA	11258	NA	NA	NA	NA	0
1	13216355	13219581	3226	locus15	ENSG00000229571	PRAMEF26	4	1	1:12150385:14625524	NA	13651	NA	13084	NA	NA	NA	NA	0
1	13328195	13331692	3497	locus15	ENSG00000204503	PRAMEF3	4	1	1:12150385:14625524	NA	12506	NA	11120	NA	NA	NA	NA	0
1	13359818	13369057	9239	locus15	ENSG00000204502	PRAMEF5	4	1	1:12150385:14625524	NA	12412	NA	11476	NA	NA	NA	NA	0
1	13386645	13390765	4120	locus15	ENSG00000182330	PRAMEF8	4	1	1:12150385:14625524	NA	13590	NA	10399	NA	NA	NA	NA	0
1	13421175	13428191	7016	locus15	ENSG00000204501	PRAMEF9	4	1	1:12150385:14625524	NA	14507	NA	13994	NA	NA	NA	NA	0
1	13447413	13452656	5243	locus15	ENSG00000204495	PRAMEF13	4	1	1:12150385:14625524	NA	12975	NA	12624	NA	NA	NA	NA	0
1	13474688	13477522	2834	locus15	ENSG00000204491	PRAMEF18	4	1	1:12150385:14625524	NA	13576	NA	12674	NA	NA	NA	NA	0
1	13495253	13498260	3007	locus15	ENSG00000204488	PRAMEF16	4	1	1:12150385:14625524	NA	12802	NA	11410	NA	NA	NA	NA	0
1	13516065	13526943	10878	locus15	ENSG00000204486	PRAMEF21	4	1	1:12150385:14625524	NA	12498	NA	11127	NA	NA	NA	NA	0
1	13641972	13648988	7016	locus15	ENSG00000157358	PRAMEF15	4	1	1:12150385:14625524	NA	12499	NA	11128	NA	NA	NA	NA	0
1	13668268	13673511	5243	locus15	ENSG00000204481	PRAMEF14	4	1	1:12150385:14625524	NA	13096	NA	9073	NA	NA	NA	NA	0
1	13694888	13698405	3517	locus15	ENSG00000204480	PRAMEF19	4	1	1:12150385:14625524	NA	12968	NA	11964	NA	NA	NA	NA	0
1	13716091	13719089	2998	locus15	ENSG00000204479	PRAMEF17	4	1	1:12150385:14625524	NA	14671	NA	12804	NA	NA	NA	NA	0
1	13736906	13747803	10897	locus15	ENSG00000204478	PRAMEF20	4	1	1:12150385:14625524	NA	13699	NA	12722	NA	NA	NA	NA	0
1	13801444	13840543	39099	locus15	ENSG00000162494	LRRC38	4	1	1:12150385:14625524	16004	15701	15571	16963	3607	3140	NA	NA	0
1	13839714	13842765	3051	locus15	ENSG00000259961	RP4-597A16.2	4	1	1:12150385:14625524	NA	NA	NA	NA	2985	6352	NA	NA	0
1	13881495	13882189	694	locus15	ENSG00000215909	RP4-597A16.3	4	1	1:12150385:14625524	NA	NA	NA	NA	7503	1435.5	NA	NA	0
1	13909959	13944452	34493	locus15	ENSG00000162493	PDPN	4	1	1:12150385:14625524	12490	17962	11425	15317	3663.75	4480.08	NA	NA	0
1	14026734	14151560	124826	locus15	ENSG00000116731	PRDM2	4	1	1:12150385:14625524	5741	656	2494	504	830.667	591	NA	NA	0
1	14925199	15444539	519340	locus16	ENSG00000189337	KAZN	1	1	1:14626896:15423481	3584	7168	8542	11402	2108	4663	NA	NA	0
1	15479027	15546973	67946	locus17	ENSG00000171729	TMEM51	1	2	1:15424441:17123862	16182	15967	11556	4249	2140.12	4580.25	NA	NA	0
1	15490839	15497774	6935	locus17	ENSG00000204464	C1orf195	1	2	1:15424441:17123862	17509	14286	12227	14603	NA	NA	NA	NA	0
1	15573767	15724622	150855	locus17	ENSG00000142621	FHAD1	1	2	1:15424441:17123862	17525	16362	9142	12124	5130.14	5754	NA	NA	0
1	15729474	15735929	6455	locus17	ENSG00000228140	RP3-467K16.4	1	2	1:15424441:17123862	NA	NA	NA	NA	4931.83	3904.33	NA	NA	0
1	15736390	15756839	20449	locus17	ENSG00000142634	EFHD2	1	2	1:15424441:17123862	11953	5242	2311	1486	6427.67	2139	NA	NA	0
1	15764937	15775737	10800	locus17	ENSG00000162438	CTRC	1	2	1:15424441:17123862	6801	15605	1019	14153	NA	NA	NA	NA	0
1	15783223	15798586	15363	locus17	ENSG00000142615	CELA2A	1	2	1:15424441:17123862	10042	13462	8286	12954	1655	2668	NA	NA	0
1	15792403	15809863	17460	locus17	ENSG00000215704	CELA2B	1	2	1:15424441:17123862	8575	16300	14111	16523	NA	NA	NA	NA	0
1	15817326	15850940	33614	locus17	ENSG00000132906	CASP9	1	2	1:15424441:17123862	8171	4714	12512	7886	4273.2	3639.9	NA	NA	0
1	15853307	15902587	49280	locus17	ENSG00000116138	DNAJC16	1	2	1:15424441:17123862	9838	5102	11818	15961	2206.6	2563.8	NA	NA	0
1	15898847	15911605	12758	locus17	ENSG00000116771	AGMAT	1	2	1:15424441:17123862	12011	15654	11912	12859	2380.47	4525	NA	NA	0
1	15943994	15995539	51545	locus17	ENSG00000197312	DDI2	1	2	1:15424441:17123862	17374	11678	8298	10276	3911.29	2415.43	NA	NA	0
1	15986363	15988217	1854	locus17	ENSG00000215695	RSC1A1	1	2	1:15424441:17123862	9744	9127	13986	9799	NA	NA	NA	NA	0
1	16010826	16061264	50438	locus17	ENSG00000116786	PLEKHM2	1	2	1:15424441:17123862	17537	2146	9882	10020	6154.09	3125.73	NA	NA	0
1	16062899	16067891	4992	locus17	ENSG00000162461	SLC25A34	1	2	1:15424441:17123862	14446	5973	9751	8613	4413.9	3104.9	NA	NA	0
1	16066545	16076391	9846	locus17	ENSG00000224459	RP11-169K16.4	1	2	1:15424441:17123862	NA	NA	NA	NA	5797	4665.33	NA	NA	0
1	16068916	16074477	5561	locus17	ENSG00000162460	TMEM82	1	2	1:15424441:17123862	12404	9693	16528	14923	NA	NA	NA	NA	0
1	16083153	16113089	29936	locus17	ENSG00000162458	FBLIM1	1	2	1:15424441:17123862	7694	16502	6443	15929	2859	3183	NA	NA	0
1	16154723	16155167	444	locus17	ENSG00000178715	RP11-169K16.8	1	2	1:15424441:17123862	NA	NA	NA	NA	2233.33	3055.17	NA	NA	0
1	16160973	16174642	13669	locus17	ENSG00000179743	RP11-169K16.9	1	2	1:15424441:17123862	NA	NA	NA	NA	3161.44	4090.67	NA	NA	0
1	16174358	16266955	92597	locus17	ENSG00000065526	SPEN	1	2	1:15424441:17123862	6198	603	4970	4513	2228	1086	NA	NA	0
1	16268365	16302627	34262	locus17	ENSG00000116809	ZBTB17	1	2	1:15424441:17123862	3024	1424	2243	1660	NA	NA	NA	NA	0
1	16330730	16335302	4572	locus17	ENSG00000183888	C1orf64	1	2	1:15424441:17123862	5649	10863	3745	11671	2374.67	2642.56	NA	NA	0
1	16340522	16346089	5567	locus17	ENSG00000173641	HSPB7	1	2	1:15424441:17123862	1704	14503	601	16378	1835.5	2777.62	NA	NA	0
1	16345369	16360545	15176	locus17	ENSG00000186510	CLCNKA	1	2	1:15424441:17123862	2792	12941	949	6088	1298.69	1412.44	NA	NA	0
1	16361672	16366524	4852	locus17	ENSG00000232456	RP11-5P18.10	1	2	1:15424441:17123862	NA	NA	NA	NA	5222.11	4522.33	NA	NA	0
1	16370271	16383803	13532	locus17	ENSG00000184908	CLCNKB	1	2	1:15424441:17123862	16126	11964	7704	2547	3235	2134.33	NA	NA	0
1	16384263	16400121	15858	locus17	ENSG00000185519	FAM131C	1	2	1:15424441:17123862	16339	7890	14957	3667	3082.4	2654.4	NA	NA	0
1	16450831	16482582	31751	locus17	ENSG00000142627	EPHA2	1	2	1:15424441:17123862	9629	15502	2962	2444	626	2397	NA	NA	0
1	16524598	16539104	14506	locus17	ENSG00000142632	ARHGEF19	1	2	1:15424441:17123862	14593	11467	3465	5760	4477	2196.8	NA	NA	0
1	16555367	16556038	671	locus17	ENSG00000204377	C1orf134	1	2	1:15424441:17123862	10963	11444	10485	10357	4079.67	1671.33	NA	NA	0
1	16558194	16563657	5463	locus17	ENSG00000132881	RSG1	1	2	1:15424441:17123862	12523	4558	4367	3281	5505.44	2707.67	NA	NA	0
1	16573333	16678949	105616	locus17	ENSG00000037637	FBXO42	1	2	1:15424441:17123862	13890	1913	4512	1146	3453.11	3871.06	NA	NA	0
1	16679069	16719850	40781	locus17	ENSG00000055070	SZRD1	1	2	1:15424441:17123862	17440	3431	5088	6833	NA	NA	NA	NA	0
1	16722175	16763888	41713	locus17	ENSG00000187144	SPATA21	1	2	1:15424441:17123862	11020	8691	5449	6407	3595	309	NA	NA	0
1	16767166	16786573	19407	locus17	ENSG00000157191	NECAP2	1	2	1:15424441:17123862	14507	4409	10619	939	783	799.5	NA	NA	0
1	16787442	16794976	7534	locus17	ENSG00000226029	RP4-798A10.2	1	2	1:15424441:17123862	NA	NA	NA	NA	3662.5	2231.83	NA	NA	0
1	16841139	16842249	1110	locus17	ENSG00000261135	RP4-798A10.7	1	2	1:15424441:17123862	NA	NA	NA	NA	3678.17	1010.5	NA	NA	0
1	16860380	16862144	1764	locus17	ENSG00000233421	U1	1	2	1:15424441:17123862	NA	NA	NA	NA	4796	1846	NA	NA	0
1	16865560	16866070	510	locus17	ENSG00000268674	FAM231B	1	2	1:15424441:17123862	NA	12711	NA	11970	NA	NA	NA	NA	0
1	16888813	16939982	51169	locus17	ENSG00000219481	NBPF1	1	2	1:15424441:17123862	NA	9626	NA	11076	3239.76	3424.1	NA	NA	0
1	16944756	16961054	16298	locus17	ENSG00000215908	CROCCP2	1	2	1:15424441:17123862	NA	NA	NA	NA	4500.33	2462.67	NA	NA	0
1	16972068	16976914	4846	locus17	ENSG00000186301	MST1P2	1	2	1:15424441:17123862	NA	NA	NA	NA	5549.67	3781.33	NA	NA	0
1	16999497	17000007	510	locus17	ENSG00000237847	FAM231A	1	2	1:15424441:17123862	NA	12981	NA	9839	NA	NA	NA	NA	0
1	17017712	17046652	28940	locus17	ENSG00000268869	ESPNP	1	2	1:15424441:17123862	NA	NA	NA	NA	8503.33	7818	NA	NA	0
1	17060446	17060956	510	locus17	ENSG00000268991	FAM231C	1	2	1:15424441:17123862	NA	12193	NA	8131	NA	NA	NA	NA	0
1	17066767	17267929	201162	locus17	ENSG00000058453	CROCC	1	2	1:15424441:17123862	3190	2337	13288	6139	4622.32	3663.35	NA	NA	0
1	17087331	17096732	9401	locus17	ENSG00000186715	MST1L	1	2	1:15424441:17123862	NA	NA	NA	NA	6410.22	5953.22	NA	NA	0
1	17181901	17185779	3878	locus18	ENSG00000230239	RP11-108M9.2	6	1	1:17176635:17872659	NA	NA	NA	NA	3188.33	2737.67	NA	NA	0
1	17197439	17200574	3135	locus18	ENSG00000228549	U1	6	1	1:17176635:17872659	NA	NA	NA	NA	5843.33	2979.17	NA	NA	0
1	17215036	17216144	1108	locus18	ENSG00000238142	RP11-108M9.4	6	1	1:17176635:17872659	NA	NA	NA	NA	5431	3222.11	NA	NA	0
1	17215589	17216097	508	locus18	ENSG00000235241	RP11-108M9.5	6	1	1:17176635:17872659	NA	NA	NA	NA	2815	5211.33	NA	NA	0
1	17248444	17299474	51030	locus18	ENSG00000058453	CROCC	6	1	1:17176635:17872659	3190	2337	13288	6139	4622.32	3663.35	NA	NA	0
1	17300996	17307330	6334	locus18	ENSG00000117122	MFAP2	6	1	1:17176635:17872659	8693	17394	14359	9761	2086.5	1624.5	NA	NA	0
1	17312452	17338423	25971	locus18	ENSG00000159363	ATP13A2	6	1	1:17176635:17872659	13238	1622	12059	5631	7050	4752.75	NA	NA	0
1	17345216	17380665	35449	locus18	ENSG00000117118	SDHB	6	1	1:17176635:17872659	7297	7785	4466	3578	3475.21	1860.21	NA	NA	0
1	17393255	17445930	52675	locus18	ENSG00000117115	PADI2	6	1	1:17176635:17872659	4132	13374	5554	18287	NA	NA	NA	NA	0
1	17531620	17572500	40880	locus18	ENSG00000142623	PADI1	6	1	1:17176635:17872659	14263	17534	16209	13440	1681.5	2256.5	NA	NA	0
1	17575592	17610728	35136	locus18	ENSG00000142619	PADI3	6	1	1:17176635:17872659	5969	16283	12510	13825	NA	NA	NA	NA	0
1	17634691	17690499	55808	locus18	ENSG00000159339	PADI4	6	1	1:17176635:17872659	12676	15851	7240	18183	4102.86	3935.86	NA	NA	0
1	17733255	17766220	32965	locus18	ENSG00000179051	RCC2	6	1	1:17176635:17872659	2073	1357	12041	5911	NA	NA	NA	NA	0
1	17733255	17733878	623	locus18	ENSG00000227751	RP1-20B21.4	6	1	1:17176635:17872659	NA	NA	NA	NA	3173.5	7852	NA	NA	0
1	17866329	18024369	158040	locus18	ENSG00000074964	ARHGEF10L	6	1	1:17176635:17872659	12876	4163	15229	2679	748.667	760	NA	NA	0
1	17907047	18024144	117097	locus19	ENSG00000074964	ARHGEF10L	7	1	1:17874843:18484945	12876	4163	15229	2679	748.667	760	NA	NA	0
1	18081807	18153558	71751	locus19	ENSG00000117148	ACTL8	7	1	1:17874843:18484945	15014	15208	13521	14755	924	3172	NA	NA	0
1	18392150	18400906	8756	locus19	ENSG00000261781	RP11-174G17.2	7	1	1:17874843:18484945	NA	NA	NA	NA	2178.33	3128.33	NA	NA	0
1	18434239	18704976	270737	locus19	ENSG00000117154	IGSF21	7	1	1:17874843:18484945	10284	2186	2113	17634	2900.5	2734.5	NA	NA	0
1	18605338	18702861	97523	locus20	ENSG00000117154	IGSF21	3	2	1:18486272:20022063	10284	2186	2113	17634	2900.5	2734.5	NA	NA	0
1	18807423	18812478	5055	locus20	ENSG00000179023	KLHDC7A	3	2	1:18486272:20022063	17797	16012	5895	16259	NA	NA	NA	NA	0
1	18958014	19075360	117346	locus20	ENSG00000009709	PAX7	3	2	1:18486272:20022063	16192	14299	14617	17486	4504.12	5071.12	NA	NA	0
1	19166092	19186176	20084	locus20	ENSG00000179002	TAS1R2	3	2	1:18486272:20022063	6274	14680	5687	16421	NA	NA	NA	NA	0
1	19197925	19229275	31350	locus20	ENSG00000159423	ALDH4A1	3	2	1:18486272:20022063	11704	4482	5177	3826	4492.35	3581.29	NA	NA	0
1	19230774	19283180	52406	locus20	ENSG00000169991	IFFO2	3	2	1:18486272:20022063	16256	13573	10325	7571	NA	NA	NA	NA	0
1	19398603	19402005	3402	locus20	ENSG00000272084	RP5-1126H10.2	3	2	1:18486272:20022063	NA	NA	NA	NA	5240	5257.67	NA	NA	0
1	19400999	19536770	135771	locus20	ENSG00000127481	UBR4	3	2	1:18486272:20022063	17162	3292	15529	8091	3103.5	3797	NA	NA	0
1	19542157	19578046	35889	locus20	ENSG00000127463	EMC1	3	2	1:18486272:20022063	17326	3562	15924	15086	4099.05	3022.05	NA	NA	0
1	19578032	19586622	8590	locus20	ENSG00000053372	MRTO4	3	2	1:18486272:20022063	17540	7056	12754	7446	3723.5	3460.72	NA	NA	0
1	19592477	19600568	8091	locus20	ENSG00000211454	AKR7L	3	2	1:18486272:20022063	NA	NA	NA	NA	6625.17	4293.67	NA	NA	0
1	19609051	19615744	6693	locus20	ENSG00000162482	AKR7A3	3	2	1:18486272:20022063	15270	8427	6776	9762	4283.88	5099.25	NA	NA	0
1	19630458	19638640	8182	locus20	ENSG00000053371	AKR7A2	3	2	1:18486272:20022063	17223	4560	12699	4576	5149.14	4314.43	NA	NA	0
1	19638819	19655794	16975	locus20	ENSG00000040487	PQLC2	3	2	1:18486272:20022063	15949	4054	15930	10838	3352.33	3715.67	NA	NA	0
1	19665266	19812066	146800	locus20	ENSG00000077549	CAPZB	3	2	1:18486272:20022063	16855	7640	13055	7416	4983.89	6472.67	NA	NA	0
1	19923483	19956314	32831	locus20	ENSG00000173436	MINOS1	3	2	1:18486272:20022063	4230	6862	2706	861	4618	3856.17	NA	NA	0
1	19967047	19983427	16380	locus20	ENSG00000158747	NBL1	3	2	1:18486272:20022063	5112	4616	648	7138	4097.81	4115	1	NA	1
1	19991779	20006055	14276	locus20	ENSG00000158748	HTR6	3	2	1:18486272:20022063	3669	10071	566	10420	1514.62	645.5	NA	NA	0
1	20008705	20126410	117705	locus20	ENSG00000162542	TMCO4	3	2	1:18486272:20022063	4963	12007	2302	10504	3009	2125	NA	NA	0
1	20073655	20126438	52783	locus21	ENSG00000162542	TMCO4	3	1	1:20023833:20763899	4963	12007	2302	10504	3009	2125	NA	NA	0
1	20140522	20141771	1249	locus21	ENSG00000178828	RNF186	3	1	1:20023833:20763899	5923	16419	8640	15442	NA	NA	NA	NA	0
1	20209005	20239438	30433	locus21	ENSG00000169914	OTUD3	3	1	1:20023833:20763899	13064	9341	1614	6814	3330.95	2821.43	NA	NA	0
1	20246501	20250110	3609	locus21	ENSG00000188784	PLA2G2E	3	1	1:20023833:20763899	9532	15676	4343	16579	NA	NA	NA	NA	0
1	20301924	20306932	5008	locus21	ENSG00000188257	PLA2G2A	3	1	1:20023833:20763899	10553	7808	7198	3156	NA	NA	NA	NA	0
1	20354671	20417683	63012	locus21	ENSG00000127472	PLA2G5	3	1	1:20023833:20763899	11441	9581	6439	6586	4213.65	3405.94	NA	NA	0
1	20438431	20446050	7619	locus21	ENSG00000117215	PLA2G2D	3	1	1:20023833:20763899	6297	16760	10440	15778	NA	NA	NA	NA	0
1	20465818	20476879	11061	locus21	ENSG00000158786	PLA2G2F	3	1	1:20023833:20763899	10862	15013	4851	16992	NA	NA	NA	NA	0
1	20480830	20487061	6231	locus21	ENSG00000227066	RP3-340N1.2	3	1	1:20023833:20763899	NA	NA	NA	NA	5250.5	4506.33	NA	NA	0
1	20487745	20503917	16172	locus21	ENSG00000187980	PLA2G2C	3	1	1:20023833:20763899	6765	14283	11135	7209	5599	3886	NA	NA	0
1	20510734	20512979	2245	locus21	ENSG00000225986	UBXN10-AS1	3	1	1:20023833:20763899	NA	NA	NA	NA	5415.33	2568.67	NA	NA	0
1	20512577	20522541	9964	locus21	ENSG00000162543	UBXN10	3	1	1:20023833:20763899	15262	8064	1741	6084	6473.62	2861	NA	NA	0
1	20617411	20681387	63976	locus21	ENSG00000158816	VWA5B1	3	1	1:20023833:20763899	7749	16508	1712	2248	895	2120	NA	NA	0
1	20687071	20755275	68204	locus21	ENSG00000236963	LINC01141	3	1	1:20023833:20763899	NA	NA	NA	NA	4778.25	7221.5	NA	NA	0
1	20808883	20812713	3830	locus22	ENSG00000162545	CAMK2N1	8	1	1:20765245:22634131	643	672	13084	17121	1901.11	4994.22	1	NA	1
1	20825942	20834654	8712	locus22	ENSG00000090432	MUL1	8	1	1:20765245:22634131	275	2361	13592	2866	3065.8	3190.3	NA	NA	0
1	20878931	20881512	2581	locus22	ENSG00000183114	FAM43B	8	1	1:20765245:22634131	320	8334	12056	5952	1415.5	2979.5	NA	NA	0
1	20915440	20945401	29961	locus22	ENSG00000158825	CDA	8	1	1:20765245:22634131	7521	12409	2538	9366	2844.35	1575.59	NA	NA	0
1	20959947	20978004	18057	locus22	ENSG00000158828	PINK1	8	1	1:20765245:22634131	4112	2802	6512	16133	4351	4739.8	NA	NA	0
1	20969149	20978686	9537	locus22	ENSG00000117242	PINK1-AS	8	1	1:20765245:22634131	NA	NA	NA	NA	3382.44	1562	NA	NA	0
1	20978269	20988000	9731	locus22	ENSG00000244038	DDOST	8	1	1:20765245:22634131	5159	3962	3935	3217	2388.33	3820.5	NA	NA	0
1	20990508	21044510	54002	locus22	ENSG00000117245	KIF17	8	1	1:20765245:22634131	7042	14717	5013	13632	2792.56	2077.83	1	NA	1
1	21046224	21059330	13106	locus22	ENSG00000189410	SH2D5	8	1	1:20765245:22634131	11650	7279	3780	11142	5039	4070.33	NA	NA	0
1	21069153	21113181	44028	locus22	ENSG00000127483	HP1BP3	8	1	1:20765245:22634131	5266	890	1086	1546	NA	NA	NA	NA	0
1	21132975	21503343	370368	locus22	ENSG00000075151	EIF4G3	8	1	1:20765245:22634131	8418	476	1356	3379	3572	3734	1	NA	1
1	21543739	21671997	128258	locus22	ENSG00000117298	ECE1	8	1	1:20765245:22634131	16366	9858	3896	17821	7884	6015.33	NA	NA	0
1	21724479	21724855	376	locus22	ENSG00000236216	PPP1R11P1	8	1	1:20765245:22634131	NA	NA	NA	NA	3031	6158	NA	NA	0
1	21737952	21739786	1834	locus22	ENSG00000228823	RP11-293F5.8	8	1	1:20765245:22634131	NA	NA	NA	NA	2974	7271	NA	NA	0
1	21742390	21743985	1595	locus22	ENSG00000236009	RP11-293F5.1	8	1	1:20765245:22634131	NA	NA	NA	NA	2260.5	5754	NA	NA	0
1	21751117	21754460	3343	locus22	ENSG00000227001	NBPF2P	8	1	1:20765245:22634131	NA	NA	NA	NA	4840	5619.67	1	NA	1
1	21766629	21811498	44869	locus22	ENSG00000142794	NBPF3	8	1	1:20765245:22634131	15261	13230	17112	7144	3434.1	3829.33	NA	NA	0
1	21786248	21786575	327	locus22	ENSG00000176378	PFN1P10	8	1	1:20765245:22634131	NA	NA	NA	NA	5236	5956	NA	NA	0
1	21835857	21904902	69045	locus22	ENSG00000162551	ALPL	8	1	1:20765245:22634131	13816	18036	12382	18242	6527.5	5686.5	NA	NA	0
1	21922713	21995799	73086	locus22	ENSG00000076864	RAP1GAP	8	1	1:20765245:22634131	11761	8877	1966	5216	NA	NA	NA	NA	0
1	22005071	22110099	105028	locus22	ENSG00000090686	USP48	8	1	1:20765245:22634131	7958	2172	14669	4635	2907	1847	NA	NA	0
1	22138757	22151714	12957	locus22	ENSG00000187942	LDLRAD2	8	1	1:20765245:22634131	9123	14433	9348	10477	850	921	NA	NA	0
1	22148737	22263790	115053	locus22	ENSG00000142798	HSPG2	8	1	1:20765245:22634131	7919	17098	3374	6446	6295.67	2885.83	NA	NA	0
1	22307594	22325135	17541	locus22	ENSG00000219073	CELA3B	8	1	1:20765245:22634131	5619	13828	820	11729	1639	1524	NA	NA	0
1	22328148	22339015	10867	locus22	ENSG00000142789	CELA3A	8	1	1:20765245:22634131	3374	12555	256	14955	1310	1985	1	NA	1
1	22350486	22351461	975	locus22	ENSG00000228397	RP1-224A6.3	8	1	1:20765245:22634131	NA	NA	NA	NA	NA	NA	1	NA	1
1	22351680	22357396	5716	locus22	ENSG00000218510	LINC00339	8	1	1:20765245:22634131	NA	NA	NA	NA	1742.43	3375.1	1	NA	1
1	22379119	22419416	40297	locus22	ENSG00000070831	CDC42	8	1	1:20765245:22634131	936	215	8256	83	2558.5	265.5	NA	NA	0
1	22443797	22469459	25662	locus22	ENSG00000162552	WNT4	8	1	1:20765245:22634131	368	9340	5600	285	2605.88	3232.5	NA	NA	0
1	22778343	22857650	79307	locus23	ENSG00000184677	ZBTB40	4	1	1:22636103:23082667	15054	1518	8467	2567	3433.5	3296.67	NA	NA	0
1	22890056	22930087	40031	locus23	ENSG00000070886	EPHA8	4	1	1:22636103:23082667	3853	3114	3575	3945	2462.5	1451.5	NA	NA	0
1	22962998	22966101	3103	locus23	ENSG00000173372	C1QA	4	1	1:22636103:23082667	5532	2797	17318	3963	4872.75	6601.38	NA	NA	0
1	22970122	22974603	4481	locus23	ENSG00000159189	C1QC	4	1	1:22636103:23082667	9149	7169	14143	6250	3486.75	3018.75	NA	NA	0
1	22979473	22988031	8558	locus23	ENSG00000173369	C1QB	4	1	1:22636103:23082667	1480	7374	4310	15972	999	1376.5	NA	NA	0
1	23037457	23241818	204361	locus23	ENSG00000133216	EPHB2	4	1	1:22636103:23082667	10084	1294	7524	7789	6577.17	4210.67	NA	NA	0
1	23101670	23240245	138575	locus24	ENSG00000133216	EPHB2	3	1	1:23085227:24527501	10084	1294	7524	7789	6577.17	4210.67	NA	NA	0
1	23279535	23291831	12296	locus24	ENSG00000215906	LACTBL1	3	1	1:23085227:24527501	3774	11305	12306	6867	NA	NA	NA	NA	0
1	23337326	23342343	5017	locus24	ENSG00000227868	C1orf234	3	1	1:23085227:24527501	3708	12833	8036	10050	NA	NA	NA	NA	0
1	23345940	23410182	64242	locus24	ENSG00000004487	KDM1A	3	1	1:23085227:24527501	4649	199	13155	4644	4578	5563.67	NA	NA	0
1	23410522	23504301	93779	locus24	ENSG00000169641	LUZP1	3	1	1:23085227:24527501	4086	7289	10928	1292	4952.25	5532.25	NA	NA	0
1	23516992	23520755	3763	locus24	ENSG00000179546	HTR1D	3	1	1:23085227:24527501	3892	11449	9228	9053	821.067	1428.47	NA	NA	0
1	23631180	23670829	39649	locus24	ENSG00000125944	HNRNPR	3	1	1:23085227:24527501	1586	5049	3596	6726	NA	NA	NA	NA	0
1	23685940	23695935	9995	locus24	ENSG00000125945	ZNF436	3	1	1:23085227:24527501	1334	6292	4499	2884	2869	1889	NA	NA	0
1	23695489	23698276	2787	locus24	ENSG00000249087	C1orf213	3	1	1:23085227:24527501	4250	6153	11296	5871	3333.22	2772.22	NA	NA	0
1	23707553	23751233	43680	locus24	ENSG00000204219	TCEA3	3	1	1:23085227:24527501	9433	11378	5877	14626	2489.21	1638.89	NA	NA	0
1	23755055	23810671	55616	locus24	ENSG00000088280	ASAP3	3	1	1:23085227:24527501	10493	7765	2516	7733	4141.85	3017.38	NA	NA	0
1	23832921	23857712	24791	locus24	ENSG00000007968	E2F2	3	1	1:23085227:24527501	10588	14198	14838	11325	NA	NA	NA	NA	0
1	23884408	23886285	1877	locus24	ENSG00000117318	ID3	3	1	1:23085227:24527501	9691	16601	9452	5497	3032	3854	NA	NA	0
1	23907984	23967058	59074	locus24	ENSG00000197880	MDS2	3	1	1:23085227:24527501	17621	17771	16234	15725	2857	1850	NA	NA	0
1	24018268	24022915	4647	locus24	ENSG00000142676	RPL11	3	1	1:23085227:24527501	10715	12062	14196	6770	NA	NA	NA	NA	0
1	24069644	24088549	18905	locus24	ENSG00000011007	TCEB3	3	1	1:23085227:24527501	10742	2672	13019	7234	NA	NA	NA	NA	0
1	24104894	24114722	9828	locus24	ENSG00000057757	PITHD1	3	1	1:23085227:24527501	7283	5367	4315	7039	NA	NA	NA	NA	0
1	24117459	24122029	4570	locus24	ENSG00000011009	LYPLA2	3	1	1:23085227:24527501	10640	1867	12898	4138	NA	NA	NA	NA	0
1	24122088	24127271	5183	locus24	ENSG00000117308	GALE	3	1	1:23085227:24527501	6567	1989	9339	13511	2583	2222	NA	NA	0
1	24128376	24165110	36734	locus24	ENSG00000117305	HMGCL	3	1	1:23085227:24527501	6812	7441	2380	12682	1353.94	1388.35	NA	NA	0
1	24171566	24194784	23218	locus24	ENSG00000179163	FUCA1	3	1	1:23085227:24527501	11656	9285	4484	9173	2155	2026	NA	NA	0
1	24197016	24285549	88533	locus24	ENSG00000188822	CNR2	3	1	1:23085227:24527501	5523	12055	2353	11829	NA	NA	NA	NA	0
1	24286301	24289952	3651	locus24	ENSG00000189266	PNRC2	3	1	1:23085227:24527501	NA	11928	NA	2713	6342.33	1554	NA	NA	0
1	24291293	24306821	15528	locus24	ENSG00000188529	SRSF10	3	1	1:23085227:24527501	NA	2375	NA	2664	2387.67	1715.33	NA	NA	0
1	24382526	24438665	56139	locus24	ENSG00000142661	MYOM3	3	1	1:23085227:24527501	8721	14892	3452	10351	4577.4	1293.8	NA	NA	0
1	24446260	24469611	23351	locus24	ENSG00000142677	IL22RA1	3	1	1:23085227:24527501	17762	15927	9246	12785	4863.6	1815.2	NA	NA	0
1	24480646	24513751	33105	locus24	ENSG00000185436	IFNLR1	3	1	1:23085227:24527501	16768	16123	16048	11916	5608.5	2757	NA	NA	0
1	24645914	24690972	45058	locus25	ENSG00000158055	GRHL3	1	1	1:24528210:25305673	13715	16290	4366	14632	1076	920	NA	NA	0
1	24683494	24743424	59930	locus25	ENSG00000001460	STPG1	1	1	1:24528210:25305673	10829	7455	5309	2984	1720.82	2539.35	NA	NA	0
1	24742292	24799466	57174	locus25	ENSG00000001461	NIPAL3	1	1	1:24528210:25305673	10968	5824	3212	9561	3424	2876	NA	NA	0
1	24829386	24867530	38144	locus25	ENSG00000117602	RCAN3	1	1	1:24528210:25305673	15697	14155	14870	11428	7734.33	6083.67	NA	NA	0
1	24882601	24935816	53215	locus25	ENSG00000184454	NCMAP	1	1	1:24528210:25305673	16378	15718	3905	7537	4511.67	3590.58	NA	NA	0
1	24969502	24999758	30256	locus25	ENSG00000133226	SRRM1	1	1	1:24528210:25305673	11788	1934	5327	3331	3524	2422	NA	NA	0
1	25071847	25170815	98968	locus25	ENSG00000169504	CLIC4	1	1	1:24528210:25305673	7248	14204	9633	17925	6485.75	4369.25	NA	NA	0
1	25226001	25291501	65500	locus25	ENSG00000020633	RUNX3	1	1	1:24528210:25305673	16117	17851	10025	8158	NA	NA	NA	NA	0
1	25534629	25535360	731	locus26	ENSG00000231953	RP4-706G24.1	9	1	1:25305783:26976424	NA	NA	NA	NA	7564.5	5800	NA	NA	0
1	25549169	25558984	9815	locus26	ENSG00000117614	SYF2	9	1	1:25305783:26976424	17581	8915	13998	7058	NA	NA	NA	NA	0
1	25568746	25664656	95910	locus26	ENSG00000117616	C1orf63	9	1	1:25305783:26976424	17166	3257	14437	13897	NA	NA	NA	NA	0
1	25592592	25593627	1035	locus26	ENSG00000261349	RP3-465N24.5	9	1	1:25305783:26976424	NA	NA	NA	NA	1535.67	6232.78	NA	NA	0
1	25598883	25656936	58053	locus26	ENSG00000187010	RHD	9	1	1:25305783:26976424	NA	8295	NA	1993	1488.81	4110.62	NA	NA	0
1	25620654	25621134	480	locus26	ENSG00000224183	SDHDP6	9	1	1:25305783:26976424	NA	NA	NA	NA	1138.44	6301.11	NA	NA	0
1	25662919	25663956	1037	locus26	ENSG00000259984	RP11-335G20.7	9	1	1:25305783:26976424	NA	NA	NA	NA	2138	7903.33	NA	NA	0
1	25664407	25688852	24445	locus26	ENSG00000183726	TMEM50A	9	1	1:25305783:26976424	7055	12035	17462	15464	2456.93	4527.73	NA	NA	0
1	25688802	25756683	67881	locus26	ENSG00000188672	RHCE	9	1	1:25305783:26976424	5207	13491	13439	14551	1948.76	3780.14	NA	NA	0
1	25725202	25725771	569	locus26	ENSG00000238084	RP3-469D22.1	9	1	1:25305783:26976424	NA	NA	NA	NA	3058	6954.5	NA	NA	0
1	25757387	25826700	69313	locus26	ENSG00000204178	TMEM57	9	1	1:25305783:26976424	5389	1103	14597	1658	2507.33	3719.67	NA	NA	0
1	25870070	25895377	25307	locus26	ENSG00000157978	LDLRAP1	9	1	1:25305783:26976424	15550	11510	9686	5989	4080.05	1753.15	NA	NA	0
1	25943958	26112698	168740	locus26	ENSG00000117643	MAN1C1	9	1	1:25305783:26976424	9934	5665	14459	10362	3281.5	3649.5	NA	NA	0
1	26126666	26144713	18047	locus26	ENSG00000162430	SEPN1	9	1	1:25305783:26976424	11114	2787	5398	3485	5033.89	1793.44	NA	NA	0
1	26146396	26159432	13036	locus26	ENSG00000117640	MTFR1L	9	1	1:25305783:26976424	10065	4020	3942	679	2889.87	3640.27	NA	NA	0
1	26158413	26185903	27490	locus26	ENSG00000127423	AUNIP	9	1	1:25305783:26976424	10700	12445	3929	12280	719	1319	NA	NA	0
1	26186103	26189911	3808	locus26	ENSG00000236528	RP1-125I3.2	9	1	1:25305783:26976424	NA	NA	NA	NA	3625.67	5236.33	NA	NA	0
1	26187700	26197744	10044	locus26	ENSG00000182749	PAQR7	9	1	1:25305783:26976424	13403	4780	5290	5196	5478	1460	NA	NA	0
1	26211930	26232957	21027	locus26	ENSG00000117632	STMN1	9	1	1:25305783:26976424	13390	1331	4095	147	NA	NA	NA	NA	0
1	26286257	26324648	38391	locus26	ENSG00000158006	PAFAH2	9	1	1:25305783:26976424	15074	9414	13062	17729	4607.45	4872.82	NA	NA	0
1	26348270	26362955	14685	locus26	ENSG00000158008	EXTL1	9	1	1:25305783:26976424	9481	2679	7199	11117	4015.4	5036.1	NA	NA	0
1	26363742	26372604	8862	locus26	ENSG00000158014	SLC30A2	9	1	1:25305783:26976424	10155	12387	11344	14358	935	3451	NA	NA	0
1	26377794	26394124	16330	locus26	ENSG00000158022	TRIM63	9	1	1:25305783:26976424	14456	17302	14031	11917	5166	4875.2	NA	NA	0
1	26438327	26452034	13707	locus26	ENSG00000175087	PDIK1L	9	1	1:25305783:26976424	16084	3600	14711	13303	4963.73	4455.64	NA	NA	0
1	26485510	26489119	3609	locus26	ENSG00000197245	FAM110D	9	1	1:25305783:26976424	14127	10600	17780	18266	2643.47	4425.95	NA	NA	0
1	26496361	26498551	2190	locus26	ENSG00000142684	ZNF593	9	1	1:25305783:26976424	12324	4746	17491	16420	3915.56	5633.89	NA	NA	0
1	26496437	26498156	1719	locus26	ENSG00000236782	RP11-96L14.7	9	1	1:25305783:26976424	NA	NA	NA	NA	3217.33	4330.33	NA	NA	0
1	26503893	26516377	12484	locus26	ENSG00000142675	CNKSR1	9	1	1:25305783:26976424	16245	9366	17296	10819	3328.95	3988.95	NA	NA	0
1	26517051	26529459	12408	locus26	ENSG00000188782	CATSPER4	9	1	1:25305783:26976424	12290	12167	16609	7028	3087.2	4705.2	NA	NA	0
1	26536231	26554331	18100	locus26	ENSG00000236155	RP11-231P20.2	9	1	1:25305783:26976424	NA	NA	NA	NA	5639.5	4851.5	NA	NA	0
1	26560690	26605297	44607	locus26	ENSG00000130695	CEP85	9	1	1:25305783:26976424	7390	1665	5889	2191	4059.94	3417.81	NA	NA	0
1	26605666	26608007	2341	locus26	ENSG00000142669	SH3BGRL3	9	1	1:25305783:26976424	9808	12447	14386	1996	2120	3299	NA	NA	0
1	26608774	26644854	36080	locus26	ENSG00000158062	UBXN11	9	1	1:25305783:26976424	6467	4555	2902	4305	2381.42	4224.58	NA	NA	0
1	26644447	26647014	2567	locus26	ENSG00000169442	CD52	9	1	1:25305783:26976424	5258	18370	3072	13417	3620.92	4109.08	NA	NA	0
1	26648349	26670576	22227	locus26	ENSG00000176092	AIM1L	9	1	1:25305783:26976424	2846	11541	12890	14219	NA	NA	NA	NA	0
1	26688125	26699266	11141	locus26	ENSG00000176083	ZNF683	9	1	1:25305783:26976424	6161	17782	14059	18149	NA	NA	NA	NA	0
1	26737268	26756213	18945	locus26	ENSG00000131914	LIN28A	9	1	1:25305783:26976424	1510	10424	2285	3635	NA	NA	NA	NA	0
1	26758772	26797785	39013	locus26	ENSG00000117682	DHDDS	9	1	1:25305783:26976424	2689	4588	2684	9673	2415.2	1898.4	NA	NA	0
1	26799009	26802463	3454	locus26	ENSG00000198830	HMGN2	9	1	1:25305783:26976424	13348	9990	3058	16266	1061	1204	NA	NA	0
1	26856257	26901516	45259	locus26	ENSG00000117676	RPS6KA1	9	1	1:25305783:26976424	1929	8291	1120	12362	3623	1679.67	NA	NA	0
1	27022523	27108595	86072	locus27	ENSG00000117713	ARID1A	3	1	1:26981479:28160199	2060	53	17332	2878	NA	NA	NA	NA	0
1	27114485	27124889	10404	locus27	ENSG00000060642	PIGV	3	1	1:26981479:28160199	2490	6364	16308	7141	2334.5	5305.25	NA	NA	0
1	27153200	27184092	30892	locus27	ENSG00000204160	ZDHHC18	3	1	1:26981479:28160199	2671	1898	12901	3552	2624	4329	NA	NA	0
1	27189632	27190947	1315	locus27	ENSG00000175793	SFN	3	1	1:26981479:28160199	3554	14351	15411	3681	918	3562	NA	NA	0
1	27202623	27216788	14165	locus27	ENSG00000142751	GPN2	3	1	1:26981479:28160199	2532	3159	13923	4406	1435	1820	NA	NA	0
1	27216979	27226957	9978	locus27	ENSG00000198746	GPATCH3	3	1	1:26981479:28160199	2556	2192	9167	3706	NA	NA	NA	NA	0
1	27226728	27269267	42539	locus27	ENSG00000090273	NUDC	3	1	1:26981479:28160199	2606	5806	15929	2230	1931.74	3968.95	NA	NA	0
1	27237979	27240457	2478	locus27	ENSG00000131910	NR0B2	3	1	1:26981479:28160199	7799	17002	12915	10598	3241.5	3706.5	NA	NA	0
1	27276052	27286897	10845	locus27	ENSG00000175707	C1orf172	3	1	1:26981479:28160199	2381	16331	17251	15562	NA	NA	NA	NA	0
1	27320197	27327389	7192	locus27	ENSG00000253368	TRNP1	3	1	1:26981479:28160199	5230	3656	11231	5632	NA	NA	NA	NA	0
1	27331510	27339327	7817	locus27	ENSG00000158246	FAM46B	3	1	1:26981479:28160199	9660	16270	12617	14879	NA	NA	NA	NA	0
1	27425305	27481401	56096	locus27	ENSG00000090020	SLC9A1	3	1	1:26981479:28160199	13096	3074	14220	773	NA	NA	NA	NA	0
1	27561006	27635110	74104	locus27	ENSG00000142784	WDTC1	3	1	1:26981479:28160199	14823	3416	9624	5713	1490	3061	NA	NA	0
1	27648650	27662891	14241	locus27	ENSG00000186501	TMEM222	3	1	1:26981479:28160199	13212	4650	11997	8096	6703.5	5495.67	NA	NA	0
1	27668512	27680421	11909	locus27	ENSG00000142765	SYTL1	3	1	1:26981479:28160199	11932	17070	16761	10135	1324	3430	NA	NA	0
1	27681679	27693383	11704	locus27	ENSG00000142733	MAP3K6	3	1	1:26981479:28160199	12946	10688	6281	5314	5062.12	3571.5	NA	NA	0
1	27695602	27701315	5713	locus27	ENSG00000142748	FCN3	3	1	1:26981479:28160199	16167	16874	13457	16210	2797	458	NA	NA	0
1	27705665	27709870	4205	locus27	ENSG00000174950	CD164L2	3	1	1:26981479:28160199	11370	15979	6425	14962	2526.62	1698.08	NA	NA	0
1	27719147	27722318	3171	locus27	ENSG00000181773	GPR3	3	1	1:26981479:28160199	17334	14726	11129	3000	NA	NA	NA	NA	0
1	27730729	27816669	85940	locus27	ENSG00000158195	WASF2	3	1	1:26981479:28160199	11086	5747	5700	389	4064.45	3992.91	NA	NA	0
1	27860545	27930102	69557	locus27	ENSG00000126705	AHDC1	3	1	1:26981479:28160199	4603	5427	15048	5559	NA	NA	NA	NA	0
1	27938574	27961788	23214	locus27	ENSG00000000938	FGR	3	1	1:26981479:28160199	9033	12011	15389	2109	1973	2177.5	NA	NA	0
1	27992571	27998729	6158	locus27	ENSG00000126709	IFI6	3	1	1:26981479:28160199	15889	15725	13820	18063	635	1604	NA	NA	0
1	28052489	28089633	37144	locus27	ENSG00000009780	FAM76A	3	1	1:26981479:28160199	12531	4614	6830	4844	NA	NA	NA	NA	0
1	28099693	28150963	51270	locus27	ENSG00000117758	STX12	3	1	1:26981479:28160199	15755	7933	8245	9304	2677.33	2681.33	NA	NA	0
1	28157288	28178187	20899	locus27	ENSG00000117751	PPP1R8	3	1	1:26981479:28160199	17074	7015	13066	8144	NA	NA	NA	NA	0
1	28173600	28178187	4587	locus28	ENSG00000117751	PPP1R8	1	1	1:28168872:29181525	17074	7015	13066	8144	NA	NA	NA	NA	0
1	28199054	28213196	14142	locus28	ENSG00000130775	THEMIS2	1	1	1:28168872:29181525	9635	9467	14222	5476	1572	3672	NA	NA	0
1	28218034	28241254	23220	locus28	ENSG00000117748	RPA2	1	1	1:28168872:29181525	5470	9679	12763	10347	2913.76	4256.67	NA	NA	0
1	28261503	28285668	24165	locus28	ENSG00000130768	SMPDL3B	1	1	1:28168872:29181525	8182	11797	10167	14553	1962.6	3127.3	NA	NA	0
1	28285972	28294607	8635	locus28	ENSG00000158156	XKR8	1	1	1:28168872:29181525	10300	4069	12031	4208	9196.33	5848	NA	NA	0
1	28296854	28415207	118353	locus28	ENSG00000158161	EYA3	1	1	1:28168872:29181525	12135	1487	16133	5230	3827.67	3920.57	NA	NA	0
1	28473676	28520447	46771	locus28	ENSG00000169403	PTAFR	1	1	1:28168872:29181525	4871	17960	5253	14989	8867.33	4433.67	NA	NA	0
1	28527067	28559536	32469	locus28	ENSG00000126698	DNAJC8	1	1	1:28168872:29181525	5370	10731	5773	1597	3725.25	3947	NA	NA	0
1	28562652	28573417	10765	locus28	ENSG00000130770	ATPIF1	1	1	1:28168872:29181525	9171	2059	5084	1290	4145.5	2413.33	NA	NA	0
1	28566019	28567964	1945	locus28	ENSG00000270605	RP5-1092A3.4	1	1	1:28168872:29181525	NA	NA	NA	NA	6799.78	2575.33	NA	NA	0
1	28586037	28609002	22965	locus28	ENSG00000130766	SESN2	1	1	1:28168872:29181525	3193	2509	5467	16182	NA	NA	NA	NA	0
1	28655548	28662476	6928	locus28	ENSG00000130772	MED18	1	1	1:28168872:29181525	9255	10056	7906	10746	NA	NA	NA	NA	0
1	28696113	28826881	130768	locus28	ENSG00000204138	PHACTR4	1	1	1:28168872:29181525	2608	3243	2992	10068	1308.53	1877.84	NA	NA	0
1	28832454	28865708	33254	locus28	ENSG00000180198	RCC1	1	1	1:28168872:29181525	3441	8581	3148	7176	NA	NA	NA	NA	0
1	28832491	28837404	4913	locus28	ENSG00000242125	SNHG3	1	1	1:28168872:29181525	NA	NA	NA	NA	5335	2469.67	NA	NA	0
1	28879596	28905051	25455	locus28	ENSG00000180098	TRNAU1AP	1	1	1:28168872:29181525	3455	2867	1809	3718	2208	4168.33	NA	NA	0
1	28918711	28921955	3244	locus28	ENSG00000188060	RAB42	1	1	1:28168872:29181525	10138	13417	5599	9751	1112	2063	NA	NA	0
1	28929361	28969578	40217	locus28	ENSG00000120656	TAF12	1	1	1:28168872:29181525	6073	7847	887	6652	NA	NA	NA	NA	0
1	28995243	29045865	50622	locus28	ENSG00000162419	GMEB1	1	1	1:28168872:29181525	10616	1587	1766	2280	1723	1444	NA	NA	0
1	29063132	29096286	33154	locus28	ENSG00000198492	YTHDF2	1	1	1:28168872:29181525	11150	2643	2292	10877	2303.33	1855.33	NA	NA	0
1	29138653	29190208	51555	locus28	ENSG00000116329	OPRD1	1	1	1:28168872:29181525	6085	1256	526	3805	NA	NA	NA	NA	0
1	29213602	29446532	232930	locus29	ENSG00000159023	EPB41	1	1	1:29184254:30792409	500	1761	11131	4332	1351.6	5577.8	1	NA	1
1	29445939	29450447	4508	locus29	ENSG00000253304	TMEM200B	1	1	1:29184254:30792409	579	13051	7394	10478	1538	2613.5	NA	NA	0
1	29474254	29508499	34245	locus29	ENSG00000116350	SRSF4	1	1	1:29184254:30792409	832	4803	17428	4969	1766	3231	NA	NA	0
1	29519384	29557436	38052	locus29	ENSG00000116353	MECR	1	1	1:29184254:30792409	467	8285	15914	4076	3834.6	1604.93	NA	NA	0
1	29563027	29653312	90285	locus29	ENSG00000060656	PTPRU	1	1	1:29184254:30792409	1598	4683	6635	9890	4776.85	3603.92	NA	NA	0
1	31184123	31196434	12311	locus30	ENSG00000162510	MATN1	3	1	1:30792984:32042421	17397	14965	8436	5145	2658	2936	NA	NA	0
1	31191350	31199591	8241	locus30	ENSG00000186056	MATN1-AS1	3	1	1:30792984:32042421	NA	NA	NA	NA	4458.33	7731	NA	NA	0
1	31205315	31230667	25352	locus30	ENSG00000162511	LAPTM5	3	1	1:30792984:32042421	9470	13029	15886	8035	NA	NA	NA	NA	0
1	31345981	31381608	35627	locus30	ENSG00000162512	SDC3	3	1	1:30792984:32042421	10415	7104	9573	5823	652	5443	NA	NA	0
1	31404352	31538551	134199	locus30	ENSG00000134644	PUM1	3	1	1:30792984:32042421	8129	887	4867	6263	NA	NA	NA	NA	0
1	31652591	31712401	59810	locus30	ENSG00000084628	NKAIN1	3	1	1:30792984:32042421	5912	10559	16013	14230	3148.84	4440.74	NA	NA	0
1	31732416	31769617	37201	locus30	ENSG00000060688	SNRNP40	3	1	1:30792984:32042421	9479	8248	13323	4061	4704.44	5281.33	NA	NA	0
1	31769841	31837783	67942	locus30	ENSG00000121766	ZCCHC17	3	1	1:30792984:32042421	9852	8897	15757	5767	2168.15	3710	NA	NA	0
1	31838737	31849697	10960	locus30	ENSG00000121769	FABP3	3	1	1:30792984:32042421	9806	15138	15821	12912	2816.38	4774.92	NA	NA	0
1	31882411	31907524	25113	locus30	ENSG00000168528	SERINC2	3	1	1:30792984:32042421	4408	10137	17217	6104	1173	3871	NA	NA	0
1	32042115	32053288	11173	locus30	ENSG00000142910	TINAGL1	3	1	1:30792984:32042421	453	15612	14834	18079	3387	2326	NA	NA	0
1	32042634	32053285	10651	locus31	ENSG00000142910	TINAGL1	1	1	1:32042540:34016219	453	15612	14834	18079	3387	2326	NA	NA	0
1	32084793	32098119	13326	locus31	ENSG00000121764	HCRTR1	1	1	1:32042540:34016219	30	17691	2851	10325	954	5576	NA	NA	0
1	32095462	32110488	15026	locus31	ENSG00000162517	PEF1	1	1	1:32042540:34016219	59	8405	2729	4845	1715.4	1086.53	NA	NA	0
1	32117847	32169920	52073	locus31	ENSG00000084636	COL16A1	1	1	1:32042540:34016219	73	11978	1359	9885	3353.42	3231.26	NA	NA	0
1	32192717	32229941	37224	locus31	ENSG00000121753	BAI2	1	1	1:32042540:34016219	2498	902	262	3130	NA	NA	NA	NA	0
1	32256024	32281652	25628	locus31	ENSG00000134668	SPOCD1	1	1	1:32042540:34016219	5339	16329	7299	7181	3370.83	5061.17	NA	NA	0
1	32372021	32403988	31967	locus31	ENSG00000184007	PTP4A2	1	1	1:32042540:34016219	4772	2422	13052	1537	2284.5	3146.5	NA	NA	0
1	32479782	32526451	46669	locus31	ENSG00000121774	KHDRBS1	1	1	1:32042540:34016219	9011	2145	1239	3983	NA	NA	NA	NA	0
1	32537631	32568464	30833	locus31	ENSG00000121775	TMEM39B	1	1	1:32042540:34016219	2730	3304	2019	9978	530	4074	NA	NA	0
1	32573638	32642169	68531	locus31	ENSG00000025800	KPNA6	1	1	1:32042540:34016219	2814	2326	2257	1770	828	1447.29	NA	NA	0
1	32645286	32663886	18600	locus31	ENSG00000084652	TXLNA	1	1	1:32042540:34016219	3054	3665	2544	2775	1755.25	2182.83	NA	NA	0
1	32665986	32670988	5002	locus31	ENSG00000160050	CCDC28B	1	1	1:32042540:34016219	11237	4081	14125	6980	1723	2395	NA	NA	0
1	32671235	32674288	3053	locus31	ENSG00000160051	IQCC	1	1	1:32042540:34016219	2750	4393	1954	3802	4532	4140	NA	NA	0
1	32674694	32681797	7103	locus31	ENSG00000222046	DCDC2B	1	1	1:32042540:34016219	2906	7706	1744	2722	NA	NA	NA	NA	0
1	32680077	32687949	7872	locus31	ENSG00000160055	TMEM234	1	1	1:32042540:34016219	3348	8423	1986	2914	537	783.333	NA	NA	0
1	32687970	32697205	9235	locus31	ENSG00000084623	EIF3I	1	1	1:32042540:34016219	2852	3806	1945	863	1851.33	3034.17	NA	NA	0
1	32697260	32707221	9961	locus31	ENSG00000220785	MTMR9LP	1	1	1:32042540:34016219	NA	NA	NA	NA	3101	3926.33	NA	NA	0
1	32712833	32714457	1624	locus31	ENSG00000183615	FAM167B	1	1	1:32042540:34016219	3494	7780	12308	16717	185	2302	NA	NA	0
1	32716839	32751766	34927	locus31	ENSG00000182866	LCK	1	1	1:32042540:34016219	3386	18063	5175	18115	3338	2322	NA	NA	0
1	32757686	32799236	41550	locus31	ENSG00000116478	HDAC1	1	1	1:32042540:34016219	7063	85	4068	57	642	1677	NA	NA	0
1	32799432	32801980	2548	locus31	ENSG00000175130	MARCKSL1	1	1	1:32042540:34016219	NA	3660	NA	2502	747.5	2003	NA	NA	0
1	32819054	32829380	10326	locus31	ENSG00000162526	TSSK3	1	1	1:32042540:34016219	10356	6211	12627	5399	4283	1422	NA	NA	0
1	32826871	32829824	2953	locus31	ENSG00000225828	FAM229A	1	1	1:32042540:34016219	6051	3041	15699	3847	1617	2029	NA	NA	0
1	32830703	32860049	29346	locus31	ENSG00000160058	BSDC1	1	1	1:32042540:34016219	5249	1077	15364	5321	1901	3324.67	NA	NA	0
1	32930669	32962287	31618	locus31	ENSG00000273274	ZBTB8B	1	1	1:32042540:34016219	9612	9554	15607	5614	NA	NA	NA	NA	0
1	33005027	33071540	66513	locus31	ENSG00000160062	ZBTB8A	1	1	1:32042540:34016219	8115	5777	8257	3735	NA	NA	NA	NA	0
1	33065772	33116166	50394	locus31	ENSG00000176261	ZBTB8OS	1	1	1:32042540:34016219	2212	6621	738	2150	1495.67	1754	NA	NA	0
1	33116748	33151812	35064	locus31	ENSG00000162521	RBBP4	1	1	1:32042540:34016219	1856	661	824	1187	1592	1105.5	NA	NA	0
1	33145506	33168361	22855	locus31	ENSG00000162520	SYNC	1	1	1:32042540:34016219	1804	7306	846	14411	2675.5	1137	NA	NA	0
1	33207485	33240571	33086	locus31	ENSG00000162522	KIAA1522	1	1	1:32042540:34016219	8810	8168	14421	1405	2736.5	2312	NA	NA	0
1	33240839	33283754	42915	locus31	ENSG00000134684	YARS	1	1	1:32042540:34016219	6366	6208	16970	5451	NA	NA	NA	NA	0
1	33283155	33324476	41321	locus31	ENSG00000116497	S100PBP	1	1	1:32042540:34016219	4000	2378	17362	3158	2424.2	4079.8	NA	NA	0
1	33327868	33336414	8546	locus31	ENSG00000160097	FNDC5	1	1	1:32042540:34016219	7788	2455	16247	641	2905.5	2674.5	NA	NA	0
1	33352035	33360247	8212	locus31	ENSG00000121905	HPCA	1	1	1:32042540:34016219	7073	465	9515	7939	3560.14	4925.29	NA	NA	0
1	33360195	33366990	6795	locus31	ENSG00000121900	TMEM54	1	1	1:32042540:34016219	16535	9889	12889	14633	4663.8	6059	NA	NA	0
1	33402045	33430286	28241	locus31	ENSG00000116514	RNF19B	1	1	1:32042540:34016219	7947	7125	12534	3416	2304	1404	NA	NA	0
1	33439267	33439642	375	locus31	ENSG00000267885	FKSG48	1	1	1:32042540:34016219	NA	12560	NA	10972	NA	NA	NA	NA	0
1	33487207	33546597	59390	locus31	ENSG00000004455	AK2	1	1	1:32042540:34016219	14755	3248	8655	8268	6729.25	5799.75	NA	NA	0
1	33546748	33586130	39382	locus31	ENSG00000142920	ADC	1	1	1:32042540:34016219	16417	10164	3091	12971	6447.78	2572.33	NA	NA	0
1	33611002	33647267	36265	locus31	ENSG00000116525	TRIM62	1	1	1:32042540:34016219	11934	4729	8635	1751	NA	NA	NA	NA	0
1	33722173	33766320	44147	locus31	ENSG00000160094	ZNF362	1	1	1:32042540:34016219	14155	3012	7319	3251	3541.67	4851	NA	NA	0
1	33772366	33786699	14333	locus31	ENSG00000184389	A3GALT2	1	1	1:32042540:34016219	13556	8412	5988	2894	3152	2115.5	NA	NA	0
1	33790174	33896216	106042	locus31	ENSG00000134686	PHC2	1	1	1:32042540:34016219	12105	1245	3098	4739	4849.1	4232.3	NA	NA	0
1	33938245	33962107	23862	locus31	ENSG00000121903	ZSCAN20	1	1	1:32042540:34016219	13968	7071	8244	6347	NA	NA	NA	NA	0
1	33979608	34631443	651835	locus31	ENSG00000121904	CSMD2	1	1	1:32042540:34016219	3472	1148	4605	382	2503	7495.33	NA	NA	0
1	34057406	34175104	117698	locus32	ENSG00000121904	CSMD2	5	1	1:34017349:34797348	3472	1148	4605	382	2503	7495.33	NA	NA	0
1	34326075	34330392	4317	locus32	ENSG00000176256	HMGB4	5	1	1:34017349:34797348	9311	15144	9794	13533	NA	NA	NA	NA	0
1	34632483	34684732	52249	locus32	ENSG00000142698	C1orf94	5	1	1:34017349:34797348	4953	8535	3235	8582	NA	NA	NA	NA	0
1	35178337	35325336	146999	locus33	ENSG00000163866	SMIM12	1	1	1:34798014:35364965	10836	7932	10157	6892	2545.4	5386.13	NA	NA	0
1	35220647	35224113	3466	locus33	ENSG00000189280	GJB5	1	1	1:34798014:35364965	5721	17217	3192	17119	3377	2286	NA	NA	0
1	35225341	35229325	3984	locus33	ENSG00000189433	GJB4	1	1	1:34798014:35364965	14994	17325	6114	14487	NA	NA	NA	NA	0
1	35246789	35251965	5176	locus33	ENSG00000188910	GJB3	1	1	1:34798014:35364965	14344	17776	17637	18301	824	2608	NA	NA	0
1	35258598	35261348	2750	locus33	ENSG00000187513	GJA4	1	1	1:34798014:35364965	11226	16220	17452	18173	NA	NA	NA	NA	0
1	35316294	35317156	862	locus33	ENSG00000230163	RP5-997D16.2	1	1	1:34798014:35364965	NA	NA	NA	NA	3225.33	4477.33	NA	NA	0
1	35331036	35395186	64150	locus33	ENSG00000116544	DLGAP3	1	1	1:34798014:35364965	8554	918	16313	1778	NA	NA	NA	NA	0
1	35370765	35391095	20330	locus34	ENSG00000116544	DLGAP3	8	1	1:35366056:38196841	8554	918	16313	1778	NA	NA	NA	NA	0
1	35447135	35450954	3819	locus34	ENSG00000243749	ZMYM6NB	8	1	1:35366056:38196841	13021	14146	12336	7376	6298	5096.33	NA	NA	0
1	35449522	35497569	48047	locus34	ENSG00000163867	ZMYM6	8	1	1:35366056:38196841	13567	5084	8972	6989	769	2050	NA	NA	0
1	35525386	35578816	53430	locus34	ENSG00000197056	ZMYM1	8	1	1:35366056:38196841	4164	7141	5748	8199	3218.2	2875.4	NA	NA	0
1	35641978	35656175	14197	locus34	ENSG00000116560	SFPQ	8	1	1:35366056:38196841	11849	292	4516	1868	NA	NA	NA	NA	0
1	35734567	35887545	152978	locus34	ENSG00000146463	ZMYM4	8	1	1:35366056:38196841	12124	2903	4639	4074	NA	NA	NA	NA	0
1	35899090	36023014	123924	locus34	ENSG00000142687	KIAA0319L	8	1	1:35366056:38196841	16016	2819	9902	4873	3607	4341.75	NA	NA	0
1	36023073	36032373	9300	locus34	ENSG00000020129	NCDN	8	1	1:35366056:38196841	17224	2494	10892	2640	NA	NA	NA	NA	0
1	36038970	36060929	21959	locus34	ENSG00000116819	TFAP2E	8	1	1:35366056:38196841	15365	5379	11498	13397	668	283	NA	NA	0
1	36067184	36107445	40261	locus34	ENSG00000126067	PSMB2	8	1	1:35366056:38196841	10801	6629	6223	1449	NA	NA	NA	NA	0
1	36179475	36185073	5598	locus34	ENSG00000142686	C1orf216	8	1	1:35366056:38196841	13254	5448	13833	8191	2427	2147	NA	NA	0
1	36185818	36235568	49750	locus34	ENSG00000092853	CLSPN	8	1	1:35366056:38196841	15177	14914	16483	17687	NA	NA	NA	NA	0
1	36273772	36323491	49719	locus34	ENSG00000134698	AGO4	8	1	1:35366056:38196841	13976	585	15485	17937	2902.5	3717	NA	NA	0
1	36335408	36386559	51151	locus34	ENSG00000092847	AGO1	8	1	1:35366056:38196841	12519	247	17450	16759	3841	4607	NA	NA	0
1	36396678	36538101	141423	locus34	ENSG00000126070	AGO3	8	1	1:35366056:38196841	13812	663	16706	8999	1900.5	1919	NA	NA	0
1	36549675	36553876	4201	locus34	ENSG00000092850	TEKT2	8	1	1:35366056:38196841	12168	7833	17369	5681	2441	2806	NA	NA	0
1	36554475	36559533	5058	locus34	ENSG00000116863	ADPRHL2	8	1	1:35366056:38196841	14974	5946	11538	1379	NA	NA	NA	NA	0
1	36560836	36590821	29985	locus34	ENSG00000171812	COL8A2	8	1	1:35366056:38196841	17004	14226	17525	15035	NA	NA	NA	NA	0
1	36602172	36615070	12898	locus34	ENSG00000054116	TRAPPC3	8	1	1:35366056:38196841	11332	7224	14731	9979	2459	2465	NA	NA	0
1	36621565	36646450	24885	locus34	ENSG00000116871	MAP7D1	8	1	1:35366056:38196841	7159	3499	6853	1771	NA	NA	NA	NA	0
1	36690016	36770958	80942	locus34	ENSG00000054118	THRAP3	8	1	1:35366056:38196841	7803	2181	1562	6687	1815.33	645.333	NA	NA	0
1	36772717	36790484	17767	locus34	ENSG00000214193	SH3D21	8	1	1:35366056:38196841	7547	8124	1373	3567	2214.38	1342.08	NA	NA	0
1	36787631	36789755	2124	locus34	ENSG00000142694	EVA1B	8	1	1:35366056:38196841	6064	16598	1550	3865	1865	1299.67	NA	NA	0
1	36789334	36794822	5488	locus34	ENSG00000116883	RP11-268J15.5	8	1	1:35366056:38196841	NA	NA	NA	NA	2134.11	1753.44	NA	NA	0
1	36805224	36851497	46273	locus34	ENSG00000196182	STK40	8	1	1:35366056:38196841	8488	2970	1931	3332	NA	NA	NA	NA	0
1	36856838	36863488	6650	locus34	ENSG00000181817	LSM10	8	1	1:35366056:38196841	4722	9389	6906	893	3578.1	3092	NA	NA	0
1	36883506	36916052	32546	locus34	ENSG00000116885	OSCP1	8	1	1:35366056:38196841	10925	2735	2989	2481	2330.25	3954.81	NA	NA	0
1	36921318	36930038	8720	locus34	ENSG00000116898	MRPS15	8	1	1:35366056:38196841	10780	8510	2935	2489	2517.75	2281.25	NA	NA	0
1	36931643	36948879	17236	locus34	ENSG00000119535	CSF3R	8	1	1:35366056:38196841	12372	9337	12922	18360	NA	NA	NA	NA	0
1	37261127	37499726	238599	locus34	ENSG00000163873	GRIK3	8	1	1:35366056:38196841	13204	348	13810	5038	2462	3414	NA	NA	0
1	37920479	37940012	19533	locus34	ENSG00000233621	LINC01137	8	1	1:35366056:38196841	NA	NA	NA	NA	3619.44	5948.78	NA	NA	0
1	37940152	37949980	9828	locus34	ENSG00000163874	ZC3H12A	8	1	1:35366056:38196841	1681	13870	14675	724	NA	NA	NA	NA	0
1	37958175	37980364	22189	locus34	ENSG00000163875	MEAF6	8	1	1:35366056:38196841	894	8887	16409	10436	2948.78	4599.11	NA	NA	0
1	38000049	38019903	19854	locus34	ENSG00000163877	SNIP1	8	1	1:35366056:38196841	813	9327	17309	9606	6650.33	5662.33	NA	NA	0
1	38022519	38032458	9939	locus34	ENSG00000163879	DNALI1	8	1	1:35366056:38196841	828	6937	13723	5870	2849.84	4437.79	NA	NA	0
1	38032416	38061522	29106	locus34	ENSG00000134697	GNL2	8	1	1:35366056:38196841	803	9171	15350	12441	2756.56	4300.81	NA	NA	0
1	38076950	38100491	23541	locus34	ENSG00000169218	RSPO1	8	1	1:35366056:38196841	706	17515	17152	17030	5557.25	5074.25	NA	NA	0
1	38147241	38157888	10647	locus34	ENSG00000116922	C1orf109	8	1	1:35366056:38196841	14634	8668	12655	15718	3763.07	2174.21	NA	NA	0
1	38158089	38175391	17302	locus34	ENSG00000134690	CDCA8	8	1	1:35366056:38196841	9432	8358	10809	14321	2395	3998	NA	NA	0
1	38179560	38230738	51178	locus34	ENSG00000183317	EPHA10	8	1	1:35366056:38196841	10993	1991	8695	13624	3254	2521.71	NA	NA	0
1	38225943	38230805	4862	locus35	ENSG00000183317	EPHA10	1	1	1:38197401:38457741	10993	1991	8695	13624	3254	2521.71	NA	NA	0
1	38259473	38266805	7332	locus35	ENSG00000185090	MANEAL	1	1	1:38197401:38457741	2110	1046	12632	3265	2452.86	6416.43	NA	NA	0
1	38268615	38273857	5242	locus35	ENSG00000196449	YRDC	1	1	1:38197401:38457741	9908	4241	16582	7346	NA	NA	NA	NA	0
1	38272650	38275124	2474	locus35	ENSG00000197982	C1orf122	1	1	1:38197401:38457741	2856	1592	10629	1039	NA	NA	NA	NA	0
1	38275238	38325292	50054	locus35	ENSG00000188786	MTF1	1	1	1:38197401:38457741	4487	4179	9252	8139	3782.33	3168.33	NA	NA	0
1	38326368	38412729	86361	locus35	ENSG00000204084	INPP5B	1	1	1:38197401:38457741	4877	3222	6509	668	1845	3416.45	NA	NA	0
1	38326368	38327252	884	locus35	ENSG00000230955	RP11-109P14.10	1	1	1:38197401:38457741	NA	NA	NA	NA	2225.33	4069.33	NA	NA	0
1	38422646	38456593	33947	locus35	ENSG00000183431	SF3A3	1	1	1:38197401:38457741	8216	11486	5549	6737	1794	2452	NA	NA	0
1	38462441	38471177	8736	locus36	ENSG00000183386	FHL3	1	1	1:38459210:39535259	1163	5472	7298	9575	3183.88	1785.5	NA	NA	0
1	38478413	38490496	12083	locus36	ENSG00000183520	UTP11L	1	1	1:38459210:39535259	12703	11162	1354	9419	NA	NA	NA	NA	0
1	38509522	38512450	2928	locus36	ENSG00000185668	POU3F1	1	1	1:38459210:39535259	16025	2283	10302	2634	NA	NA	NA	NA	0
1	39303869	39325495	21626	locus36	ENSG00000116954	RRAGC	1	1	1:38459210:39535259	6675	5742	14011	9729	5560.29	4568.57	NA	NA	0
1	39330174	39347285	17111	locus36	ENSG00000131233	GJA9	1	1	1:38459210:39535259	5755	10858	15080	6450	1767.5	2222.5	NA	NA	0
1	39330174	39347289	17115	locus36	ENSG00000214114	MYCBP	1	1	1:38459210:39535259	5517	9329	14971	6191	NA	NA	NA	NA	0
1	39351478	39407456	55978	locus36	ENSG00000158315	RHBDL2	1	1	1:38459210:39535259	7180	14199	10460	13676	3160	7052	NA	NA	0
1	39456894	39471731	14837	locus36	ENSG00000174574	AKIRIN1	1	1	1:38459210:39535259	9949	9449	4787	5057	2275.89	4963.33	NA	NA	0
1	39491989	39500308	8319	locus36	ENSG00000168653	NDUFS5	1	1	1:38459210:39535259	4902	3845	7192	1245	4039.17	1235.39	NA	NA	0
1	39549033	39952789	403756	locus37	ENSG00000127603	MACF1	10	1	1:39537291:40933221	4982	141	3147	833	NA	NA	NA	NA	0
1	39876150	39882154	6004	locus37	ENSG00000255103	KIAA0754	10	1	1:39537291:40933221	2979	14450	3782	12383	NA	NA	NA	NA	0
1	39957317	39991607	34290	locus37	ENSG00000183682	BMP8A	10	1	1:39537291:40933221	3363	11196	3023	7871	3484.45	3061.27	NA	NA	0
1	39980627	39982162	1535	locus37	ENSG00000237624	OXCT2P1	10	1	1:39537291:40933221	NA	NA	NA	NA	3682.67	3848	NA	NA	0
1	39987951	40011859	23908	locus37	ENSG00000182109	RP11-69E11.4	10	1	1:39537291:40933221	NA	NA	NA	NA	4258	3763.22	NA	NA	0
1	40026487	40042423	15936	locus37	ENSG00000090621	PABPC4	10	1	1:39537291:40933221	8154	2841	4412	1013	8301.67	3125.33	NA	NA	0
1	40089824	40105617	15793	locus37	ENSG00000163909	HEYL	10	1	1:39537291:40933221	12203	17693	14302	16728	3122.67	6268.67	NA	NA	0
1	40124792	40137710	12918	locus37	ENSG00000116981	NT5C1A	10	1	1:39537291:40933221	10317	13041	17047	13956	2564.2	4159.6	NA	NA	0
1	40144319	40157361	13042	locus37	ENSG00000116983	HPCAL4	10	1	1:39537291:40933221	12474	4394	7796	13374	4590.14	3061.36	NA	NA	0
1	40157853	40211075	53222	locus37	ENSG00000084072	PPIE	10	1	1:39537291:40933221	4679	7381	9032	2036	939.25	1910.55	NA	NA	0
1	40222853	40254533	31680	locus37	ENSG00000116985	BMP8B	10	1	1:39537291:40933221	10748	13273	14424	4902	4289.46	4042.31	NA	NA	0
1	40235194	40237020	1826	locus37	ENSG00000198754	OXCT2	10	1	1:39537291:40933221	NA	12049	NA	3661	3794.18	3645.18	NA	NA	0
1	40306722	40349178	42456	locus37	ENSG00000043514	TRIT1	10	1	1:39537291:40933221	5675	6344	6467	9285	2769.5	2531.72	NA	NA	0
1	40361097	40367685	6588	locus37	ENSG00000116990	MYCL	10	1	1:39537291:40933221	4464	11424	10671	15553	NA	NA	NA	NA	0
1	40420801	40435638	14837	locus37	ENSG00000168389	MFSD2A	10	1	1:39537291:40933221	10442	11648	12657	7156	2059	2003	NA	NA	0
1	40505904	40538321	32417	locus37	ENSG00000131236	CAP1	10	1	1:39537291:40933221	8035	3726	4777	4470	4467.5	5889.67	NA	NA	0
1	40538378	40563375	24997	locus37	ENSG00000131238	PPT1	10	1	1:39537291:40933221	11315	5596	8261	16749	3642.43	4903.43	1	NA	1
1	40598435	40599120	685	locus37	ENSG00000226745	RP11-115D7.3	10	1	1:39537291:40933221	NA	NA	NA	NA	8317.33	4739.67	NA	NA	0
1	40627044	40706593	79549	locus37	ENSG00000117000	RLF	10	1	1:39537291:40933221	9405	4955	14481	5396	3780	3697	NA	NA	0
1	40711618	40717355	5737	locus37	ENSG00000188800	TMCO2	10	1	1:39537291:40933221	14197	15530	11354	13182	NA	NA	NA	NA	0
1	40722098	40723639	1541	locus37	ENSG00000259943	RP1-39G22.7	10	1	1:39537291:40933221	NA	NA	NA	NA	6140.44	6654.56	NA	NA	0
1	40723778	40759856	36078	locus37	ENSG00000084073	ZMPSTE24	10	1	1:39537291:40933221	13250	9943	3485	2524	3045.55	1753.45	NA	NA	0
1	40766158	40782966	16808	locus37	ENSG00000049089	COL9A2	10	1	1:39537291:40933221	4352	5795	6201	8645	1500	1983	NA	NA	0
1	40810521	40879912	69391	locus37	ENSG00000084070	SMAP2	10	1	1:39537291:40933221	12326	1940	17499	6638	NA	NA	NA	NA	0
1	40915773	40929386	13613	locus37	ENSG00000187801	ZFP69B	10	1	1:39537291:40933221	16837	11300	14602	15093	1867	2517	NA	NA	0
1	40942886	40962015	19129	locus38	ENSG00000187815	ZFP69	1	1	1:40934284:42166782	11174	14545	7219	8601	4459.9	3273.6	NA	NA	0
1	40958828	40974333	15505	locus38	ENSG00000238287	RP11-656D10.3	1	1	1:40934284:42166782	NA	NA	NA	NA	6493.11	3596.33	NA	NA	0
1	40974432	40982228	7796	locus38	ENSG00000164002	EXO5	1	1	1:40934284:42166782	13526	11017	2072	10344	3945.39	1436.5	NA	NA	0
1	40997232	41013841	16609	locus38	ENSG00000117010	ZNF684	1	1	1:40934284:42166782	14257	16392	4140	11554	NA	NA	NA	NA	0
1	41086350	41131329	44979	locus38	ENSG00000117016	RIMS3	1	1	1:40934284:42166782	12402	883	2025	3054	5415	3252.5	NA	NA	0
1	41156051	41157738	1687	locus38	ENSG00000272145	NFYC-AS1	1	1	1:40934284:42166782	NA	NA	NA	NA	4360.56	3144	NA	NA	0
1	41157380	41237275	79895	locus38	ENSG00000066136	NFYC	1	1	1:40934284:42166782	7847	2251	1548	5082	4598	3944.75	NA	NA	0
1	41249683	41306124	56441	locus38	ENSG00000117013	KCNQ4	1	1	1:40934284:42166782	7702	8998	2984	12443	4369	2726	NA	NA	0
1	41326728	41328018	1290	locus38	ENSG00000179862	CITED4	1	1	1:40934284:42166782	10516	10962	8518	13081	3889.2	4298.7	NA	NA	0
1	41445006	41478235	33229	locus38	ENSG00000171793	CTPS1	1	1	1:40934284:42166782	410	11849	15164	15050	3867.94	3414.76	NA	NA	0
1	41481268	41488909	7641	locus38	ENSG00000171790	SLFNL1	1	1	1:40934284:42166782	523	7406	15853	3343	2846.2	4921.4	NA	NA	0
1	41492873	41707788	214915	locus38	ENSG00000010803	SCMH1	1	1	1:40934284:42166782	457	1584	16659	3962	5230.6	4281	1	NA	1
1	41708246	41750533	42287	locus38	ENSG00000235358	RP11-399E6.1	1	1	1:40934284:42166782	NA	NA	NA	NA	1838.5	6703.33	NA	NA	0
1	41827593	41849262	21669	locus38	ENSG00000204060	FOXO6	1	1	1:40934284:42166782	83	755	12157	4749	55.5	4830	1	NA	1
1	41944445	41950342	5897	locus38	ENSG00000127129	EDN2	1	1	1:40934284:42166782	13764	18336	14193	8456	NA	NA	NA	NA	0
1	41972035	42384378	412343	locus38	ENSG00000127124	HIVEP3	1	1	1:40934284:42166782	6730	3108	3344	14507	5184.4	3908.8	NA	NA	0
1	42312861	42501596	188735	locus39	ENSG00000127124	HIVEP3	3	1	1:42168539:43365094	6730	3108	3344	14507	5184.4	3908.8	NA	NA	0
1	42619091	42621495	2404	locus39	ENSG00000044012	GUCA2B	3	1	1:42168539:43365094	11175	14389	4951	12273	NA	NA	NA	NA	0
1	42628361	42630389	2028	locus39	ENSG00000197273	GUCA2A	3	1	1:42168539:43365094	17556	12553	15823	3998	NA	NA	NA	NA	0
1	42642209	42801548	159339	locus39	ENSG00000198815	FOXJ3	3	1	1:42168539:43365094	9542	2447	1655	2614	NA	NA	NA	NA	0
1	42846476	42888249	41773	locus39	ENSG00000177181	RIMKLA	3	1	1:42168539:43365094	14972	8513	1469	16300	7202.17	4501.33	NA	NA	0
1	42895999	42921938	25939	locus39	ENSG00000066185	ZMYND12	3	1	1:42168539:43365094	15727	12089	8610	4817	4339.6	4595.93	1	NA	1
1	42922471	42939056	16585	locus39	ENSG00000127125	PPCS	3	1	1:42168539:43365094	16462	9949	7083	1939	NA	NA	NA	NA	0
1	42929024	43119857	190833	locus39	ENSG00000186409	CCDC30	3	1	1:42168539:43365094	16643	3346	7887	2033	5385.89	5026.67	NA	NA	0
1	43124095	43142429	18334	locus39	ENSG00000171960	PPIH	3	1	1:42168539:43365094	11969	4669	8030	8233	3959	6941.75	NA	NA	0
1	43148097	43168020	19923	locus39	ENSG00000065978	YBX1	3	1	1:42168539:43365094	14692	1939	6990	8424	NA	NA	NA	NA	0
1	43198763	43205925	7162	locus39	ENSG00000164007	CLDN19	3	1	1:42168539:43365094	13530	12752	12847	6605	NA	NA	NA	NA	0
1	43212005	43232755	20750	locus39	ENSG00000117385	LEPRE1	3	1	1:42168539:43365094	7558	7725	11214	12981	NA	NA	NA	NA	0
1	43232976	43263875	30899	locus39	ENSG00000164008	C1orf50	3	1	1:42168539:43365094	17284	3262	11779	4098	3993.79	1700	1	NA	1
1	43241483	43242461	978	locus39	ENSG00000228452	RP5-994D16.9	3	1	1:42168539:43365094	NA	NA	NA	NA	7129	5833.83	NA	NA	0
1	43272726	43282923	10197	locus39	ENSG00000177868	CCDC23	3	1	1:42168539:43365094	14424	7416	8158	12113	5801.67	2937.78	NA	NA	0
1	43282794	43310654	27860	locus39	ENSG00000164010	ERMAP	3	1	1:42168539:43365094	16694	6797	9888	8531	3752.6	4076.35	NA	NA	0
1	43300351	43312093	11742	locus39	ENSG00000228192	RP11-342M1.3	3	1	1:42168539:43365094	NA	NA	NA	NA	4873	3703	NA	NA	0
1	43312279	43318148	5869	locus39	ENSG00000164011	ZNF691	3	1	1:42168539:43365094	16226	3429	8156	2304	NA	NA	NA	NA	0
1	43368902	43369583	681	locus40	ENSG00000225099	ATP6V1E1P1	4	1	1:43365565:44482312	NA	NA	NA	NA	NA	NA	1	NA	1
1	43391051	43424501	33450	locus40	ENSG00000117394	SLC2A1	4	1	1:43365565:44482312	11106	11456	6033	14546	NA	NA	NA	NA	0
1	43424719	43449029	24310	locus40	ENSG00000227533	SLC2A1-AS1	4	1	1:43365565:44482312	NA	NA	NA	NA	3685.21	2484.26	NA	NA	0
1	43610823	43622067	11244	locus40	ENSG00000186973	FAM183A	4	1	1:43365565:44482312	10707	11916	11068	16261	NA	NA	NA	NA	0
1	43637280	43736607	99327	locus40	ENSG00000117395	EBNA1BP2	4	1	1:43365565:44482312	2416	9363	7519	2514	6376.38	4154	NA	NA	0
1	43637819	43720029	82210	locus40	ENSG00000243710	WDR65	4	1	1:43365565:44482312	3176	12478	6136	10252	5387.22	5297.11	NA	NA	0
1	43735664	43739673	4009	locus40	ENSG00000179178	TMEM125	4	1	1:43365565:44482312	2670	17811	11040	17664	4449.67	3892.67	NA	NA	0
1	43747553	43751250	3697	locus40	ENSG00000253313	C1orf210	4	1	1:43365565:44482312	5460	17555	14115	15828	NA	NA	NA	NA	0
1	43766663	43788779	22116	locus40	ENSG00000066056	TIE1	4	1	1:43365565:44482312	2102	14869	842	13151	3074.64	2456.82	NA	NA	0
1	43803477	43818443	14966	locus40	ENSG00000117400	MPL	4	1	1:43365565:44482312	2118	10980	1031	10807	NA	NA	NA	NA	0
1	43824625	43828874	4249	locus40	ENSG00000117399	CDC20	4	1	1:43365565:44482312	1380	1960	520	12377	3622.71	3937.86	NA	NA	0
1	43829067	43833689	4622	locus40	ENSG00000066322	ELOVL1	4	1	1:43365565:44482312	2547	4334	4898	6358	4094	2940.25	NA	NA	0
1	43849587	43855479	5892	locus40	ENSG00000159479	MED8	4	1	1:43365565:44482312	5111	7679	3912	4012	2757.11	2696.78	NA	NA	0
1	43855639	43918304	62665	locus40	ENSG00000198198	SZT2	4	1	1:43365565:44482312	795	1434	1225	2405	4614.17	3437.83	NA	NA	0
1	43916823	43919660	2837	locus40	ENSG00000178922	HYI	4	1	1:43365565:44482312	664	5862	743	6593	3212.78	2674	NA	NA	0
1	43996546	44089337	92791	locus40	ENSG00000142949	PTPRF	4	1	1:43365565:44482312	128	1217	303	14491	NA	NA	NA	NA	0
1	44115828	44171186	55358	locus40	ENSG00000066135	KDM4A	4	1	1:43365565:44482312	127	552	363	523	NA	NA	NA	NA	0
1	44173217	44396831	223614	locus40	ENSG00000126091	ST3GAL3	4	1	1:43365565:44482312	42	2524	847	1393	637	2330.5	NA	NA	0
1	44398991	44402913	3922	locus40	ENSG00000117407	ARTN	4	1	1:43365565:44482312	442	7524	1773	2873	1488.13	1176.53	NA	NA	0
1	44412610	44433694	21084	locus40	ENSG00000117408	IPO13	4	1	1:43365565:44482312	559	3477	4220	2185	7520.33	4952.67	NA	NA	0
1	44435675	44439041	3366	locus40	ENSG00000132768	DPH2	4	1	1:43365565:44482312	1131	3154	3821	1170	NA	NA	NA	NA	0
1	44440319	44443966	3647	locus40	ENSG00000117410	ATP6V0B	4	1	1:43365565:44482312	126	419	3577	1031	3708.6	3200.6	NA	NA	0
1	44444865	44456839	11974	locus40	ENSG00000117411	B4GALT2	4	1	1:43365565:44482312	975	901	2637	811	2839	2370	NA	NA	0
1	44457030	44462196	5166	locus40	ENSG00000159214	CCDC24	4	1	1:43365565:44482312	1593	2657	1390	7408	NA	NA	NA	NA	0
1	44457502	44497032	39530	locus40	ENSG00000196517	SLC6A9	4	1	1:43365565:44482312	4115	3270	1288	890	NA	NA	1	NA	1
1	44584521	44600812	16291	locus41	ENSG00000171872	KLF17	1	1	1:44483704:46895641	3341	14276	2403	12685	NA	NA	NA	NA	0
1	44679126	44686353	7227	locus41	ENSG00000178028	DMAP1	1	1	1:44483704:46895641	4013	2612	14145	11605	4735.18	4065.91	NA	NA	0
1	44686741	44820880	134139	locus41	ENSG00000117419	ERI3	1	1	1:44483704:46895641	4909	2335	4798	1906	2662	247	NA	NA	0
1	44870865	45117395	246530	locus41	ENSG00000187147	RNF220	1	1	1:44483704:46895641	3730	2349	6318	4106	NA	NA	NA	NA	0
1	45100909	45140149	39240	locus41	ENSG00000126106	TMEM53	1	1	1:44483704:46895641	10590	8904	9355	3361	2514.33	3064.67	NA	NA	0
1	45140384	45191263	50879	locus41	ENSG00000198520	C1orf228	1	1	1:44483704:46895641	9639	8509	13571	9274	5683.11	6095	NA	NA	0
1	45205491	45233439	27948	locus41	ENSG00000142945	KIF2C	1	1	1:44483704:46895641	7048	8477	12412	17273	5078.5	3348.5	1	NA	1
1	45241108	45244451	3343	locus41	ENSG00000142937	RPS8	1	1	1:44483704:46895641	12250	8030	12952	10089	5241.13	3002.53	NA	NA	0
1	45249256	45253377	4121	locus41	ENSG00000142959	BEST4	1	1	1:44483704:46895641	12270	14811	10761	10664	4878.12	3595.25	NA	NA	0
1	45265896	45271662	5766	locus41	ENSG00000173846	PLK3	1	1	1:44483704:46895641	5628	7542	10600	8564	NA	NA	NA	NA	0
1	45271587	45272957	1370	locus41	ENSG00000188396	TCTEX1D4	1	1	1:44483704:46895641	2662	12386	15766	7990	NA	NA	NA	NA	0
1	45274267	45281257	6990	locus41	ENSG00000222009	BTBD19	1	1	1:44483704:46895641	6267	12306	13315	11807	1854	4469	NA	NA	0
1	45285515	45308616	23101	locus41	ENSG00000117425	PTCH2	1	1	1:44483704:46895641	11131	2018	12195	1593	6708.33	4333.33	NA	NA	0
1	45316449	45452282	135833	locus41	ENSG00000070785	EIF2B3	1	1	1:44483704:46895641	9748	7349	11486	3615	4505.8	2418.47	NA	NA	0
1	45468211	45477001	8790	locus41	ENSG00000126107	HECTD3	1	1	1:44483704:46895641	5559	1436	13199	3775	NA	NA	NA	NA	0
1	45477818	45481247	3429	locus41	ENSG00000126088	UROD	1	1	1:44483704:46895641	8046	2592	14596	2493	2155.29	3869.43	NA	NA	0
1	45553746	45771881	218135	locus41	ENSG00000162415	ZSWIM5	1	1	1:44483704:46895641	5691	322	8129	9686	4233.67	6639	NA	NA	0
1	45792544	45794347	1803	locus41	ENSG00000186603	HPDL	1	1	1:44483704:46895641	NA	9558	NA	12102	2972	2343	NA	NA	0
1	45794834	45806119	11285	locus41	ENSG00000132781	MUTYH	1	1	1:44483704:46895641	788	3377	10049	5210	2299.38	3828.38	NA	NA	0
1	45805341	45809647	4306	locus41	ENSG00000132773	TOE1	1	1	1:44483704:46895641	786	6841	14416	8811	NA	NA	NA	NA	0
1	45809554	45956840	147286	locus41	ENSG00000070759	TESK2	1	1	1:44483704:46895641	632	1917	15190	10742	930.812	5046.81	NA	NA	0
1	45959537	45965751	6214	locus41	ENSG00000236624	CCDC163P	1	1	1:44483704:46895641	2640	10855	5582	9893	4356	5102.11	NA	NA	0
1	45965724	45976739	11015	locus41	ENSG00000132763	MMACHC	1	1	1:44483704:46895641	1210	8332	8830	11164	3021	3943.67	NA	NA	0
1	45976718	45987628	10910	locus41	ENSG00000117450	PRDX1	1	1	1:44483704:46895641	2525	7642	5550	10340	2365.8	4283	NA	NA	0
1	46016214	46035721	19507	locus41	ENSG00000117448	AKR1A1	1	1	1:44483704:46895641	5139	5654	14337	13940	2133	5865.25	NA	NA	0
1	46049731	46084566	34835	locus41	ENSG00000132780	NASP	1	1	1:44483704:46895641	9776	2619	3476	3599	NA	NA	NA	NA	0
1	46085716	46089729	4013	locus41	ENSG00000159588	CCDC17	1	1	1:44483704:46895641	10275	10044	3073	4654	NA	NA	NA	NA	0
1	46092977	46152302	59325	locus41	ENSG00000159592	GPBP1L1	1	1	1:44483704:46895641	8602	4573	3504	7977	7002.67	6013	NA	NA	0
1	46152885	46160115	7230	locus41	ENSG00000159596	TMEM69	1	1	1:44483704:46895641	7459	3850	3902	3056	3723	1440	NA	NA	0
1	46159995	46216322	56327	locus41	ENSG00000197429	IPP	1	1	1:44483704:46895641	8128	6823	3931	14659	3724.83	1908.83	NA	NA	0
1	46269284	46501796	232512	locus41	ENSG00000086015	MAST2	1	1	1:44483704:46895641	8690	297	6357	539	6157.2	2956.8	NA	NA	0
1	46509332	46642160	132828	locus41	ENSG00000117461	PIK3R3	1	1	1:44483704:46895641	9004	2902	4634	8595	4639.25	2982.25	NA	NA	0
1	46640758	46651630	10872	locus41	ENSG00000117472	TSPAN1	1	1	1:44483704:46895641	3202	14272	4598	8789	NA	NA	NA	NA	0
1	46654354	46685977	31623	locus41	ENSG00000085998	POMGNT1	1	1	1:44483704:46895641	5128	2110	2841	1153	2285	3235.67	NA	NA	0
1	46669005	46686933	17928	locus41	ENSG00000171357	LURAP1	1	1	1:44483704:46895641	3876	8636	2898	4186	7067.86	3075.71	NA	NA	0
1	46713366	46744145	30779	locus41	ENSG00000085999	RAD54L	1	1	1:44483704:46895641	9886	11843	7103	9281	4517.53	3852.2	NA	NA	0
1	46744071	46769280	25209	locus41	ENSG00000132128	LRRC41	1	1	1:44483704:46895641	9842	3107	8482	2901	1478	1604	NA	NA	0
1	46769302	46782448	13146	locus41	ENSG00000173660	UQCRH	1	1	1:44483704:46895641	11785	3457	8977	9377	3947.91	4782.82	NA	NA	0
1	46806460	46830824	24364	locus41	ENSG00000117481	NSUN4	1	1	1:44483704:46895641	9309	8687	2505	8384	3056.55	1354.82	NA	NA	0
1	46859936	46879517	19581	locus41	ENSG00000117480	FAAH	1	1	1:44483704:46895641	5865	554	2059	3617	3318.2	4096.2	NA	NA	0
1	46897800	46910993	13193	locus42	ENSG00000232022	RP5-1109J22.1	3	5	1:46897698:47999344	NA	NA	NA	NA	7142.33	2058.89	NA	NA	0
1	46972668	46979898	7230	locus42	ENSG00000197587	DMBX1	3	5	1:46897698:47999344	9183	9377	9527	8663	NA	NA	NA	NA	0
1	47011315	47015684	4369	locus42	ENSG00000162456	KNCN	3	5	1:46897698:47999344	10237	13082	13279	10313	3591.75	4810.75	NA	NA	0
1	47023090	47069966	46876	locus42	ENSG00000079277	MKNK1	3	5	1:46897698:47999344	12431	3495	12282	12610	3535.62	4437.92	NA	NA	0
1	47073386	47082563	9177	locus42	ENSG00000142961	MOB3C	3	5	1:46897698:47999344	12658	5295	13618	1231	4211.9	4802.4	NA	NA	0
1	47098408	47134126	35718	locus42	ENSG00000123472	ATPAF1	3	5	1:46897698:47999344	5689	2392	10821	9700	2902.12	4006.88	NA	NA	0
1	47124365	47184824	60459	locus42	ENSG00000159658	EFCAB14	3	5	1:46897698:47999344	4527	4349	10921	4945	2230	3283	NA	NA	0
1	47134526	47138923	4397	locus42	ENSG00000186118	TEX38	3	5	1:46897698:47999344	5902	12890	11339	10233	NA	NA	NA	NA	0
1	47223509	47276522	53013	locus42	ENSG00000142973	CYP4B1	3	5	1:46897698:47999344	12178	18148	16660	2911	3007	4500.25	NA	NA	0
1	47357310	47358502	1192	locus42	ENSG00000238145	RP11-346M5.1	3	5	1:46897698:47999344	NA	NA	NA	NA	5062.33	6673	NA	NA	0
1	47394848	47407156	12308	locus42	ENSG00000187048	CYP4A11	3	5	1:46897698:47999344	10786	16632	15844	9273	3714.4	4510.4	NA	NA	0
1	47427035	47516422	89387	locus42	ENSG00000186377	CYP4X1	3	5	1:46897698:47999344	7141	15270	16529	12175	4265.6	4805.4	NA	NA	0
1	47533159	47583991	50832	locus42	ENSG00000186160	CYP4Z1	3	5	1:46897698:47999344	6011	18135	15569	15601	5322.67	6652.67	NA	NA	0
1	47540449	47541651	1202	locus42	ENSG00000225154	RP11-184J23.2	3	5	1:46897698:47999344	NA	NA	NA	NA	5570.67	6984.33	NA	NA	0
1	47562324	47644943	82619	locus42	ENSG00000225506	CYP4A22-AS1	3	5	1:46897698:47999344	NA	NA	NA	NA	5938.33	6864.67	NA	NA	0
1	47603126	47615413	12287	locus42	ENSG00000162365	CYP4A22	3	5	1:46897698:47999344	8901	11788	12355	14020	2832.11	3067.11	NA	NA	0
1	47649642	47656716	7074	locus42	ENSG00000162366	PDZK1IP1	3	5	1:46897698:47999344	2555	18090	4700	12522	1370	1262.7	NA	NA	0
1	47681961	47697387	15426	locus42	ENSG00000162367	TAL1	3	5	1:46897698:47999344	561	4147	740	1204	907.5	979.167	NA	NA	0
1	47715810	47779819	64009	locus42	ENSG00000123473	STIL	3	5	1:46897698:47999344	5192	6284	3535	8396	NA	NA	NA	NA	0
1	47799468	47844511	45043	locus42	ENSG00000162368	CMPK1	3	5	1:46897698:47999344	3166	13302	2390	10623	4830.73	3094.64	NA	NA	0
1	47881743	47883723	1980	locus42	ENSG00000186790	FOXE3	3	5	1:46897698:47999344	7688	12131	3369	10768	2183.67	1622	NA	NA	0
1	47901688	47906363	4675	locus42	ENSG00000186564	FOXD2	3	5	1:46897698:47999344	4043	13650	1818	10031	1315	2158	NA	NA	0
1	48226199	48462567	236368	locus43	ENSG00000269113	TRABD2B	3	2	1:48000156:50640662	12615	13786	12244	7132	NA	NA	NA	NA	0
1	48226978	48227290	312	locus43	ENSG00000273395	FLJ00388	3	2	1:48000156:50640662	7606	12497	2195	11126	NA	NA	NA	NA	0
1	48567386	48627543	60157	locus43	ENSG00000242267	SKINTL	3	2	1:48000156:50640662	NA	NA	NA	NA	7469	7117.67	NA	NA	0
1	48688358	48714316	25958	locus43	ENSG00000117834	SLC5A9	3	2	1:48000156:50640662	16939	16872	17365	17130	3153.73	4183.8	NA	NA	0
1	48693559	48695233	1674	locus43	ENSG00000272491	RP5-1024N4.4	3	2	1:48000156:50640662	NA	NA	NA	NA	3721.33	5830.89	NA	NA	0
1	48761043	48937845	176802	locus43	ENSG00000132122	SPATA6	3	2	1:48000156:50640662	17261	14638	17766	7698	3573.5	3941.2	NA	NA	0
1	48962934	48963408	474	locus43	ENSG00000232514	RP11-329A14.2	3	2	1:48000156:50640662	NA	NA	NA	NA	6002	8539	NA	NA	0
1	48998526	50489585	1491059	locus43	ENSG00000186094	AGBL4	3	2	1:48000156:50640662	13582	277	13861	2420	3848.8	4802.4	NA	NA	0
1	49193194	49242590	49396	locus43	ENSG00000162373	BEND5	3	2	1:48000156:50640662	15847	3808	14831	3011	4414	3984	NA	NA	0
1	50513685	50667540	153855	locus43	ENSG00000162374	ELAVL4	3	2	1:48000156:50640662	9966	345	15487	18280	NA	NA	NA	NA	0
1	50642801	50663257	20456	locus44	ENSG00000162374	ELAVL4	3	1	1:50641944:53116453	9966	345	15487	18280	NA	NA	NA	NA	0
1	50791802	50792679	877	locus44	ENSG00000234080	RP11-183G22.1	3	1	1:50641944:53116453	NA	NA	NA	NA	5003.33	2221	NA	NA	0
1	50883221	50889172	5951	locus44	ENSG00000142700	DMRTA2	3	1	1:50641944:53116453	6459	7683	9363	9319	NA	NA	NA	NA	0
1	50902699	50902978	279	locus44	ENSG00000271782	RP5-850O15.4	3	1	1:50641944:53116453	NA	NA	NA	NA	2772.67	5087	NA	NA	0
1	50905149	51425935	520786	locus44	ENSG00000185104	FAF1	3	1	1:50641944:53116453	10573	1598	14096	1078	1590	1084	NA	NA	0
1	51426416	51440305	13889	locus44	ENSG00000123080	CDKN2C	3	1	1:50641944:53116453	13668	5073	15083	2791	3753.25	4970.75	NA	NA	0
1	51567905	51613752	45847	locus44	ENSG00000204006	C1orf185	3	1	1:50641944:53116453	9387	15243	15971	12456	NA	NA	NA	NA	0
1	51660766	51700768	40002	locus44	ENSG00000203356	RP11-296A18.3	3	1	1:50641944:53116453	NA	NA	NA	NA	4662	4604	NA	NA	0
1	51701942	51739127	37185	locus44	ENSG00000123091	RNF11	3	1	1:50641944:53116453	1637	3326	9963	3731	2827	3419	NA	NA	0
1	51752929	51810788	57859	locus44	ENSG00000085831	TTC39A	3	1	1:50641944:53116453	2663	16716	12522	16399	5004.57	6073.29	NA	NA	0
1	51819934	51985000	165066	locus44	ENSG00000085832	EPS15	3	1	1:50641944:53116453	2144	3420	5375	5493	2628.4	3264.2	NA	NA	0
1	52027537	52060569	33032	locus44	ENSG00000227742	CALR4P	3	1	1:50641944:53116453	NA	NA	NA	NA	3660.67	4514.33	NA	NA	0
1	52042850	52254141	211291	locus44	ENSG00000117859	OSBPL9	3	1	1:50641944:53116453	10835	4771	4748	17391	NA	NA	NA	NA	0
1	52254862	52344477	89615	locus44	ENSG00000078618	NRD1	3	1	1:50641944:53116453	4474	2921	954	5648	7704.6	8048	NA	NA	0
1	52373627	52456436	82809	locus44	ENSG00000169213	RAB3B	3	1	1:50641944:53116453	1575	5129	551	17097	3206.44	6129.11	NA	NA	0
1	52485802	52521843	36041	locus44	ENSG00000117862	TXNDC12	3	1	1:50641944:53116453	1623	7668	4498	5704	6980.67	8068.17	NA	NA	0
1	52497774	52499488	1714	locus44	ENSG00000198841	KTI12	3	1	1:50641944:53116453	7096	4896	6365	2079	NA	NA	NA	NA	0
1	52521796	52556388	34592	locus44	ENSG00000134717	BTF3L4	3	1	1:50641944:53116453	754	3750	7162	14735	NA	NA	NA	NA	0
1	52608045	52812357	204312	locus44	ENSG00000157077	ZFYVE9	3	1	1:50641944:53116453	659	6092	5258	9588	292	226	NA	NA	0
1	52816268	52831865	15597	locus44	ENSG00000154222	CC2D1B	3	1	1:50641944:53116453	1022	4621	7137	6426	3014	1529.75	NA	NA	0
1	52838500	52870131	31631	locus44	ENSG00000085840	ORC1	3	1	1:50641944:53116453	838	10784	4949	9015	261	110	NA	NA	0
1	52870235	52886511	16276	locus44	ENSG00000134748	PRPF38A	3	1	1:50641944:53116453	5264	6329	12944	7574	2518.25	3356.5	NA	NA	0
1	52888946	53018772	129826	locus44	ENSG00000134744	ZCCHC11	3	1	1:50641944:53116453	769	926	3788	1296	2865.89	3928.44	NA	NA	0
1	53068043	53074723	6680	locus44	ENSG00000116157	GPX7	3	1	1:50641944:53116453	1257	16997	8116	10571	682	2496	NA	NA	0
1	53099065	53135355	36290	locus44	ENSG00000182183	FAM159A	3	1	1:50641944:53116453	3298	17365	3581	12311	NA	NA	NA	NA	0
1	53152507	53164038	11531	locus45	ENSG00000162377	COA7	1	1	1:53117066:54197141	14845	11304	7003	14396	4057.94	1658.38	NA	NA	0
1	53192180	53293014	100834	locus45	ENSG00000162378	ZYG11B	1	1	1:53117066:54197141	10302	997	14781	13337	5084.38	4510.56	NA	NA	0
1	53308182	53360670	52488	locus45	ENSG00000203995	ZYG11A	1	1	1:53117066:54197141	7105	12623	12656	11343	NA	NA	NA	NA	0
1	53362074	53392851	30777	locus45	ENSG00000121310	ECHDC2	1	1	1:53117066:54197141	4072	9746	7337	12137	1965.33	3409.11	NA	NA	0
1	53392900	53517375	124475	locus45	ENSG00000116171	SCP2	1	1	1:53117066:54197141	6133	5791	3448	16326	5551.83	5495.67	NA	NA	0
1	53527853	53551174	23321	locus45	ENSG00000174348	PODN	1	1	1:53117066:54197141	6100	16380	4018	16655	3399	3592	NA	NA	0
1	53552854	53608249	55395	locus45	ENSG00000162383	SLC1A7	1	1	1:53117066:54197141	6103	13493	15933	14373	3672.5	4370.75	NA	NA	0
1	53662100	53679869	17769	locus45	ENSG00000157184	CPT2	1	1	1:53117066:54197141	4392	9573	6735	9984	NA	NA	NA	NA	0
1	53679770	53686289	6519	locus45	ENSG00000162384	C1orf123	1	1	1:53117066:54197141	2214	4302	7418	1908	2008	4576.44	NA	NA	0
1	53692563	53704282	11719	locus45	ENSG00000162385	MAGOH	1	1	1:53117066:54197141	1925	13387	9005	15540	3574	4539	NA	NA	0
1	53711216	53793686	82470	locus45	ENSG00000157193	LRP8	1	1	1:53117066:54197141	1265	644	8497	4618	1599.83	4559.58	NA	NA	0
1	53793904	53802181	8277	locus45	ENSG00000225675	RP4-784A16.5	1	1	1:53117066:54197141	NA	NA	NA	NA	7075.67	3853.17	NA	NA	0
1	53925071	53933161	8090	locus45	ENSG00000143006	DMRTB1	1	1	1:53117066:54197141	15891	14225	7535	8606	NA	NA	NA	NA	0
1	53971909	54199877	227968	locus45	ENSG00000174332	GLIS1	1	1	1:53117066:54197141	10028	16677	14236	14184	NA	NA	NA	NA	0
1	54231132	54304533	73401	locus46	ENSG00000058804	NDC1	3	1	1:54197688:55012825	13737	8834	6193	14456	4155.5	5049	NA	NA	0
1	54317405	54355452	38047	locus46	ENSG00000058799	YIPF1	3	1	1:54197688:55012825	16317	13817	9110	12652	5061.75	4212.5	NA	NA	0
1	54359859	54376759	16900	locus46	ENSG00000211452	DIO1	3	1	1:54197688:55012825	13126	12139	11160	16173	NA	NA	NA	NA	0
1	54382246	54411245	28999	locus46	ENSG00000081870	HSPB11	3	1	1:54197688:55012825	4067	13288	14471	14744	1491.67	7622.33	NA	NA	0
1	54411749	54433841	22092	locus46	ENSG00000116212	LRRC42	3	1	1:54197688:55012825	7135	7458	10930	15554	NA	NA	NA	NA	0
1	54474411	54483845	9434	locus46	ENSG00000203985	LDLRAD1	3	1	1:54197688:55012825	9767	14746	6850	13310	5510	7240	NA	NA	0
1	54492355	54494172	1817	locus46	ENSG00000272091	RP4-758J24.5	3	1	1:54197688:55012825	NA	NA	NA	NA	6375.4	5628.2	NA	NA	0
1	54497348	54519111	21763	locus46	ENSG00000116209	TMEM59	3	1	1:54197688:55012825	11833	12881	9922	14428	4135.88	5320.75	NA	NA	0
1	54519259	54578192	58933	locus46	ENSG00000116205	TCEANC2	3	1	1:54197688:55012825	10551	6795	5927	4774	5664.56	6259.78	NA	NA	0
1	54604667	54619443	14776	locus46	ENSG00000157211	CDCP2	3	1	1:54197688:55012825	8737	14097	10426	13499	3179	4425	NA	NA	0
1	54635332	54637997	2665	locus46	ENSG00000248835	AL357673.1	3	1	1:54197688:55012825	NA	NA	NA	NA	5291.2	6560.4	NA	NA	0
1	54638008	54665683	27675	locus46	ENSG00000215883	CYB5RL	3	1	1:54197688:55012825	13561	8350	14110	12729	9760	7408	NA	NA	0
1	54649713	54675805	26092	locus46	ENSG00000116221	MRPL37	3	1	1:54197688:55012825	12146	4576	6189	11783	4584.88	3155.5	NA	NA	0
1	54692304	54872092	179788	locus46	ENSG00000157216	SSBP3	3	1	1:54197688:55012825	2252	178	7127	13582	900	2377	NA	NA	0
1	55007929	55075797	67868	locus46	ENSG00000162390	ACOT11	3	1	1:54197688:55012825	3269	5513	5167	9341	1916	2172	NA	NA	0
1	55013900	55104865	90965	locus47	ENSG00000162390	ACOT11	3	1	1:55012881:55479198	3269	5513	5167	9341	1916	2172	NA	NA	0
1	55074854	55089229	14375	locus47	ENSG00000162391	FAM151A	3	1	1:55012881:55479198	4429	7219	6252	5947	1603.5	1153.5	NA	NA	0
1	55107459	55207981	100522	locus47	ENSG00000271723	MROH7-TTC4	3	1	1:55012881:55479198	NA	NA	NA	NA	3824.83	4155	NA	NA	0
1	55107465	55175932	68467	locus47	ENSG00000184313	MROH7	3	1	1:55012881:55479198	8204	5510	10957	2626	2151.18	2243.94	NA	NA	0
1	55181494	55208330	26836	locus47	ENSG00000243725	TTC4	3	1	1:55012881:55479198	14377	5590	5044	3178	5328.92	3859.5	NA	NA	0
1	55222570	55230187	7617	locus47	ENSG00000162396	PARS2	3	1	1:55012881:55479198	7757	8298	4349	5503	NA	NA	NA	NA	0
1	55245384	55266940	21556	locus47	ENSG00000006555	TTC22	3	1	1:55012881:55479198	15876	14342	14576	15411	4576.75	5997	NA	NA	0
1	55271735	55307925	36190	locus47	ENSG00000162398	C1orf177	3	1	1:55012881:55479198	14220	13475	6249	8945	NA	NA	NA	NA	0
1	55315305	55352891	37586	locus47	ENSG00000116133	DHCR24	3	1	1:55012881:55479198	16572	10802	7798	16574	4611.44	4020.78	NA	NA	0
1	55446464	55457966	11502	locus47	ENSG00000143001	TMEM61	3	1	1:55012881:55479198	13352	15199	15027	10221	3446.33	3277.33	NA	NA	0
1	55464605	55476556	11951	locus47	ENSG00000162399	BSND	3	1	1:55012881:55479198	10757	13284	12206	10053	4938	3847	NA	NA	0
1	55505220	55530525	25305	locus48	ENSG00000169174	PCSK9	3	1	1:55479967:56413577	15253	6324	7610	11197	4922	3425	NA	NA	0
1	55532031	55680786	148755	locus48	ENSG00000162402	USP24	3	1	1:55479967:56413577	6180	2723	2328	2474	4386.62	2354.62	NA	NA	0
1	56989979	57110974	120995	locus49	ENSG00000162407	PPAP2B	1	1	1:56414730:57585670	4911	15021	1721	5403	6698.44	3222.22	NA	NA	0
1	57110994	57181008	70014	locus49	ENSG00000162409	PRKAA2	1	1	1:56414730:57585670	9108	7789	11986	17100	4336	6000.67	NA	NA	0
1	57184476	57285044	100568	locus49	ENSG00000187889	C1orf168	1	1	1:56414730:57585670	12235	18129	16232	15469	NA	NA	NA	NA	0
1	57320478	57383894	63416	locus49	ENSG00000157131	C8A	1	1	1:56414730:57585670	3575	12335	4636	12200	NA	NA	NA	NA	0
1	57394884	57431810	36926	locus49	ENSG00000021852	C8B	1	1	1:56414730:57585670	8158	9585	17215	13144	NA	NA	NA	NA	0
1	57463571	59012406	1548835	locus49	ENSG00000173406	DAB1	1	1	1:56414730:57585670	745	17	2574	507	2905	4791	NA	NA	0
1	57611089	57773036	161947	locus50	ENSG00000173406	DAB1	1	1	1:57585980:58535140	745	17	2574	507	2905	4791	NA	NA	0
1	57852247	57853122	875	locus50	ENSG00000227935	RP6-102O10.1	1	1	1:57585980:58535140	NA	NA	NA	NA	4275.67	4488.67	NA	NA	0
1	58881055	58996334	115279	locus51	ENSG00000162600	OMA1	1	1	1:58536417:59306823	15234	12345	16589	8568	4957.35	3960.94	NA	NA	0
1	59041098	59043166	2068	locus51	ENSG00000184292	TACSTD2	1	1	1:58536417:59306823	17392	18289	10013	16377	1992	441	NA	NA	0
1	59096512	59097202	690	locus51	ENSG00000185839	RP4-592A1.2	1	1	1:58536417:59306823	NA	NA	NA	NA	NA	NA	1	NA	1
1	59120410	59165764	45354	locus51	ENSG00000162601	MYSM1	1	1	1:58536417:59306823	11937	2370	13407	5991	3912.55	5005.82	NA	NA	0
1	59246464	59249785	3321	locus51	ENSG00000177606	JUN	1	1	1:58536417:59306823	5438	8610	17065	18187	4087	4436	NA	NA	0
1	59250822	59365384	114562	locus51	ENSG00000234807	LINC01135	1	1	1:58536417:59306823	NA	NA	NA	NA	5123.78	5261.67	NA	NA	0
1	59754974	59755312	338	locus53	ENSG00000270457	RP11-467C18.1	1	1	1:59739179:61257170	NA	NA	NA	NA	4570	6506.33	NA	NA	0
1	59762652	60228396	465744	locus53	ENSG00000172456	FGGY	1	1	1:59739179:61257170	6689	15176	4144	10162	3760.86	4701.07	NA	NA	0
1	60280532	60342050	61518	locus53	ENSG00000134709	HOOK1	1	1	1:59739179:61257170	5164	1779	9754	16124	7764.33	7072	NA	NA	0
1	60358979	60392462	33483	locus53	ENSG00000134716	CYP2J2	1	1	1:59739179:61257170	6919	18111	14341	17014	5809.86	4789.64	NA	NA	0
1	60456065	60539442	83377	locus53	ENSG00000162598	C1orf87	1	1	1:59739179:61257170	8740	16381	12198	6360	NA	NA	NA	NA	0
1	61005920	61106163	100243	locus53	ENSG00000226476	RP11-776H12.1	1	1	1:59739179:61257170	NA	NA	NA	NA	4409.78	3494.67	NA	NA	0
1	61330930	61921197	590267	locus54	ENSG00000162599	NFIA	3	1	1:61258378:62107806	590	1452	1280	529	1156	5320	NA	NA	0
1	62146718	62191095	44377	locus55	ENSG00000162604	TM2D1	11	1	1:62108681:63376404	10649	9869	8662	13236	4509.14	3698.71	NA	NA	0
1	62208148	62629592	421444	locus55	ENSG00000132849	INADL	11	1	1:62108681:63376404	4389	6776	474	3347	5629.67	2786.44	NA	NA	0
1	62660502	62678000	17498	locus55	ENSG00000240563	L1TD1	11	1	1:62108681:63376404	4665	17006	5043	14129	2449.44	4027.89	NA	NA	0
1	62702650	62785085	82435	locus55	ENSG00000132854	KANK4	11	1	1:62108681:63376404	11671	17857	14034	2569	3942.62	4775.77	NA	NA	0
1	62901974	62917473	15499	locus55	ENSG00000162607	USP1	11	1	1:62108681:63376404	4808	7484	16645	17422	3387	1305	NA	NA	0
1	62920398	63153969	233571	locus55	ENSG00000116641	DOCK7	11	1	1:62108681:63376404	4479	2732	13235	5797	1265.57	4278.57	NA	NA	0
1	63063157	63071830	8673	locus55	ENSG00000132855	ANGPTL3	11	1	1:62108681:63376404	17545	12872	7784	9947	NA	NA	NA	NA	0
1	63249805	63331184	81379	locus55	ENSG00000125703	ATG4C	11	1	1:62108681:63376404	7699	4377	15001	10863	3451.58	5072.33	NA	NA	0
1	63361679	63367310	5631	locus55	ENSG00000234318	RP4-771M4.3	11	1	1:62108681:63376404	NA	NA	NA	NA	3698.83	5602.67	NA	NA	0
1	63788729	63790797	2068	locus56	ENSG00000187140	FOXD3	6	1	1:63379031:65008206	12302	10601	2839	14554	NA	NA	NA	NA	0
1	63833260	63904233	70973	locus56	ENSG00000088035	ALG6	6	1	1:63379031:65008206	9079	10413	7664	16736	4870.56	4396.38	NA	NA	0
1	63955773	64059392	103619	locus56	ENSG00000142856	ITGB3BP	6	1	1:63379031:65008206	8605	5078	9572	420	4339	4270.71	NA	NA	0
1	63989060	64038364	49304	locus56	ENSG00000203965	EFCAB7	6	1	1:63379031:65008206	8995	8349	9891	16778	3746.42	3840.37	NA	NA	0
1	64014587	64015405	818	locus56	ENSG00000116652	DLEU2L	6	1	1:63379031:65008206	13018	12170	4771	9380	6303.67	3893.78	NA	NA	0
1	64058946	64125916	66970	locus56	ENSG00000079739	PGM1	6	1	1:63379031:65008206	7969	6114	13706	5414	4923.55	5276.18	NA	NA	0
1	64239713	64647181	407468	locus56	ENSG00000185483	ROR1	6	1	1:63379031:65008206	11069	17903	14789	4540	6031.14	4031.71	NA	NA	0
1	64669309	64726377	57068	locus56	ENSG00000177414	UBE2U	6	1	1:63379031:65008206	6959	15735	5382	8844	2531.12	1920.38	NA	NA	0
1	64936427	65158741	222314	locus56	ENSG00000158966	CACHD1	6	1	1:63379031:65008206	11262	9962	5201	17512	4832.33	2942	NA	NA	0
1	65029359	65158741	129382	locus57	ENSG00000158966	CACHD1	4	1	1:65010679:66773349	11262	9962	5201	17512	4832.33	2942	NA	NA	0
1	65210777	65298915	88138	locus57	ENSG00000162437	RAVER2	4	1	1:65010679:66773349	2264	1113	14448	10843	2629.45	5278.27	NA	NA	0
1	65298911	65432187	133276	locus57	ENSG00000162434	JAK1	4	1	1:65010679:66773349	1685	5628	16435	16815	3319.21	5543.29	NA	NA	0
1	65445259	65468159	22900	locus57	ENSG00000226891	RP11-182I10.3	4	1	1:65010679:66773349	NA	NA	NA	NA	3021.89	5815.22	NA	NA	0
1	65613231	65697828	84597	locus57	ENSG00000162433	AK4	4	1	1:65010679:66773349	1773	11494	2542	4007	1320	4722	NA	NA	0
1	65730436	65881552	151116	locus57	ENSG00000116675	DNAJC6	4	1	1:65010679:66773349	13509	1072	12840	11058	5933.91	4598.27	NA	NA	0
1	65886269	65901690	15421	locus57	ENSG00000213625	LEPROT	4	1	1:65010679:66773349	7516	11997	6669	9066	4594.12	2995.18	NA	NA	0
1	65886334	66107242	220908	locus57	ENSG00000116678	LEPR	4	1	1:65010679:66773349	1844	2432	2708	908	2255.23	1584.31	NA	NA	0
1	66258196	66839961	581765	locus57	ENSG00000184588	PDE4B	4	1	1:65010679:66773349	4854	11317	614	794	5691	8293.67	NA	NA	0
1	66797686	66840259	42573	locus58	ENSG00000184588	PDE4B	1	2	1:66774350:67760291	4854	11317	614	794	5691	8293.67	NA	NA	0
1	66999868	67213982	214114	locus58	ENSG00000118473	SGIP1	1	2	1:66774350:67760291	3114	2883	9367	9133	4177	3887	NA	NA	0
1	67218142	67244470	26328	locus58	ENSG00000152760	TCTEX1D1	1	2	1:66774350:67760291	2872	16725	3738	5150	2206.12	2131.5	NA	NA	0
1	67263423	67266939	3516	locus58	ENSG00000172410	INSL5	1	2	1:66774350:67760291	13342	10284	5105	17663	1974	197	NA	NA	0
1	67278567	67390570	112003	locus58	ENSG00000152763	WDR78	1	2	1:66774350:67760291	13943	9603	8456	6143	7100	7562.33	NA	NA	0
1	67390577	67454302	63725	locus58	ENSG00000198160	MIER1	1	2	1:66774350:67760291	11960	6496	13745	7963	1860.25	1916.5	NA	NA	0
1	67465014	67519782	54768	locus58	ENSG00000116704	SLC35D1	1	2	1:66774350:67760291	13833	6470	11032	5074	5732.12	5303.25	NA	NA	0
1	67557847	67697535	139688	locus58	ENSG00000203963	C1orf141	1	2	1:66774350:67760291	10061	16882	14321	9987	5718.11	4221.44	NA	NA	0
1	67632082	67725662	93580	locus58	ENSG00000162594	IL23R	1	2	1:66774350:67760291	9355	15550	17395	17900	NA	NA	NA	NA	0
1	67773046	67862583	89537	locus59	ENSG00000081985	IL12RB2	12	1	1:67761365:69441414	16814	6516	2282	5571	5903.45	6074.91	NA	NA	0
1	67873492	67896098	22606	locus59	ENSG00000142864	SERBP1	12	1	1:67761365:69441414	16754	4747	1284	6557	NA	NA	NA	NA	0
1	68150743	68154021	3278	locus59	ENSG00000116717	GADD45A	12	1	1:67761365:69441414	2849	17612	8570	15827	2919	1237	NA	NA	0
1	68167148	68299150	132002	locus59	ENSG00000172380	GNG12	12	1	1:67761365:69441414	2003	17933	7212	17943	1716.29	2124.43	NA	NA	0
1	68511644	68517314	5670	locus59	ENSG00000162595	DIRAS3	12	1	1:67761365:69441414	15103	11600	16757	18023	5927.5	2619	NA	NA	0
1	68564141	68698266	134125	locus59	ENSG00000116729	WLS	12	1	1:67761365:69441414	5522	10797	15541	16843	2196.82	4193.55	NA	NA	0
1	68894504	68915642	21138	locus59	ENSG00000116745	RPE65	12	1	1:67761365:69441414	9373	12969	2458	2749	3824	932	NA	NA	0
1	68939834	68962904	23070	locus59	ENSG00000024526	DEPDC1	12	1	1:67761365:69441414	15036	11366	1843	10769	NA	NA	NA	NA	0
1	70034080	70589171	555091	locus60	ENSG00000033122	LRRC7	3	1	1:69441920:70486660	6146	59	9088	21	1113	2716	NA	NA	0
1	70479664	70496905	17241	locus60	ENSG00000237919	RP11-181B18.1	3	1	1:69441920:70486660	NA	NA	NA	NA	3360.67	5427	NA	NA	0
1	70573432	70613688	40256	locus61	ENSG00000033122	LRRC7	1	1	1:70490925:71818029	6146	59	9088	21	1113	2716	NA	NA	0
1	70610487	70671303	60816	locus61	ENSG00000066557	LRRC40	1	1	1:70490925:71818029	4630	8551	2141	6661	3067	3258.1	NA	NA	0
1	70671406	70718735	47329	locus61	ENSG00000116754	SRSF11	1	1	1:70490925:71818029	9872	1300	1804	3630	7538.33	1413	NA	NA	0
1	70726270	70820405	94135	locus61	ENSG00000118454	ANKRD13C	1	1	1:70490925:71818029	7512	4095	2388	13824	NA	NA	NA	NA	0
1	70820526	70851022	30496	locus61	ENSG00000197568	HHLA3	1	1	1:70490925:71818029	6793	7730	2429	4822	3344	2628.95	NA	NA	0
1	70876900	70905534	28634	locus61	ENSG00000116761	CTH	1	1	1:70490925:71818029	6557	6013	11815	18026	2476	1712	NA	NA	0
1	71318035	71513491	195456	locus61	ENSG00000050628	PTGER3	1	1	1:70490925:71818029	905	15497	3996	16978	4619	5391.92	NA	NA	0
1	71471536	71472185	649	locus61	ENSG00000269933	RP3-333A15.2	1	1	1:70490925:71818029	NA	NA	NA	NA	5137.67	8104.83	NA	NA	0
1	71528973	71546980	18007	locus61	ENSG00000132485	ZRANB2	1	1	1:70490925:71818029	4471	1591	7734	1670	1526	1065	NA	NA	0
1	71861622	72748417	886795	locus62	ENSG00000172260	NEGR1	5	2	1:71822765:74326378	47	93	11087	29	1969.71	2962.57	1	NA	1
1	72767154	72767512	358	locus62	ENSG00000227207	RPL31P12	5	2	1:71822765:74326378	NA	NA	NA	NA	3033.78	6054.67	1	NA	1
1	74491714	74663871	172157	locus63	ENSG00000162620	LRRIQ3	7	1	1:74326484:75992462	2758	11264	398	6599	1557.06	1355.83	1	NA	1
1	74663918	75009666	345748	locus63	ENSG00000259030	FPGT-TNNI3K	7	1	1:74326484:75992462	NA	NA	NA	NA	3764.56	3359.44	NA	NA	0
1	74663923	74699770	35847	locus63	ENSG00000254685	FPGT	7	1	1:74326484:75992462	1830	5269	448	8666	2900.92	2508.23	NA	NA	0
1	74663946	75010108	346162	locus63	ENSG00000116783	TNNI3K	7	1	1:74326484:75992462	1084	11030	19	5126	2670.58	2115	NA	NA	0
1	74807262	74844486	37224	locus63	ENSG00000237324	RP11-439H8.4	7	1	1:74326484:75992462	NA	NA	NA	NA	5641	4116.67	NA	NA	0
1	74935561	74978298	42737	locus63	ENSG00000162621	LRRC53	7	1	1:74326484:75992462	8516	11684	3730	13251	4233.67	4987.92	NA	NA	0
1	75033794	75139422	105628	locus63	ENSG00000178965	C1orf173	7	1	1:74326484:75992462	12171	9476	9467	2261	6467.33	4376.83	NA	NA	0
1	75164452	75165017	565	locus63	ENSG00000272864	RP11-17E13.2	7	1	1:74326484:75992462	NA	NA	NA	NA	4153.78	5079.44	NA	NA	0
1	75171173	75199092	27919	locus63	ENSG00000116791	CRYZ	7	1	1:74326484:75992462	3542	11060	10190	15618	1726.63	1714.26	NA	NA	0
1	75198835	75232358	33523	locus63	ENSG00000162623	TYW3	7	1	1:74326484:75992462	2288	10602	8229	10018	1529.94	1899.72	NA	NA	0
1	75594118	75627218	33100	locus63	ENSG00000162624	LHX8	7	1	1:74326484:75992462	858	7916	5280	14665	NA	NA	NA	NA	0
1	75667815	76076801	408986	locus63	ENSG00000137968	SLC44A5	7	1	1:74326484:75992462	5405	1320	7079	692	5512.83	3822.17	NA	NA	0
1	76190035	76229364	39329	locus64	ENSG00000117054	ACADM	1	6	1:75992778:76476360	12953	16232	16822	17817	4931.83	4842.58	NA	NA	0
1	76251885	76260764	8879	locus64	ENSG00000137955	RABGGTB	1	6	1:75992778:76476360	5670	7432	15161	3386	3954.62	4393.88	NA	NA	0
1	76262566	76378923	116357	locus64	ENSG00000057468	MSH4	1	6	1:75992778:76476360	4018	6831	16563	3368	4457.43	4287.62	NA	NA	0
1	76384557	76398116	13559	locus64	ENSG00000154007	ASB17	1	6	1:75992778:76476360	8517	13472	17057	8056	NA	NA	NA	NA	0
1	76540403	77100286	559883	locus65	ENSG00000184005	ST6GALNAC3	4	1	1:76477207:77139859	988	5192	2994	15163	NA	NA	NA	NA	0
1	77333125	77531396	198271	locus66	ENSG00000117069	ST6GALNAC5	1	1	1:77141039:79111862	2524	241	10300	3561	433	1866	NA	NA	0
1	77554674	77685115	130441	locus66	ENSG00000142892	PIGK	1	1	1:77141039:79111862	11668	7963	11069	8767	4858.4	5935.4	NA	NA	0
1	77747735	78025651	277916	locus66	ENSG00000154027	AK5	1	1	1:77141039:79111862	3132	3273	1102	1757	4219.25	2998.83	NA	NA	0
1	78030572	78149104	118532	locus66	ENSG00000036549	ZZZ3	1	1	1:77141039:79111862	3423	4413	2555	10243	NA	NA	NA	NA	0
1	78161671	78225537	63866	locus66	ENSG00000077254	USP33	1	1	1:77141039:79111862	1682	4708	2747	8731	3598.5	2052	NA	NA	0
1	78245308	78344106	98798	locus66	ENSG00000180488	FAM73A	1	1	1:77141039:79111862	1279	6843	2246	7237	5513.33	3859	NA	NA	0
1	78354199	78409576	55377	locus66	ENSG00000162614	NEXN	1	1	1:77141039:79111862	4977	12276	6788	788	5944.55	5033.82	NA	NA	0
1	78412166	78444771	32605	locus66	ENSG00000162613	FUBP1	1	1	1:77141039:79111862	5317	942	8973	4087	4316	182	NA	NA	0
1	78444858	78481958	37100	locus66	ENSG00000162616	DNAJB4	1	1	1:77141039:79111862	6170	9793	4090	665	4627.14	2684.14	NA	NA	0
1	78445225	78558488	113263	locus66	ENSG00000137960	GIPC2	1	1	1:77141039:79111862	5624	12822	4130	18282	57	427	NA	NA	0
1	78769567	79005434	235867	locus66	ENSG00000122420	PTGFR	1	1	1:77141039:79111862	10611	18109	8629	8591	NA	NA	NA	NA	0
1	79086087	79111830	25743	locus66	ENSG00000137959	IFI44L	1	1	1:77141039:79111862	8084	18057	15327	18371	6019.33	7227.17	NA	NA	0
1	79115515	79129763	14248	locus67	ENSG00000137965	IFI44	1	1	1:79113455:80341320	10143	16993	3551	17824	5129.17	2992.5	NA	NA	0
1	79355448	79472403	116955	locus67	ENSG00000162618	ELTD1	1	1	1:79113455:80341320	16240	17746	8844	17660	NA	NA	NA	NA	0
1	80839048	80840306	1258	locus68	ENSG00000225598	RP11-339D23.1	4	1	1:80341732:81056946	NA	NA	NA	NA	5113	7045.5	NA	NA	0
1	81771850	82458106	686256	locus69	ENSG00000117114	LPHN2	5	1	1:81058295:82883310	710	4245	7717	8222	5084.33	6213.33	NA	NA	0
1	81967478	81969153	1675	locus69	ENSG00000227288	RP5-837I24.1	5	1	1:81058295:82883310	NA	NA	NA	NA	6321.67	7016.67	NA	NA	0
1	83439611	83451891	12280	locus70	ENSG00000236268	RP11-170N11.1	3	1	1:82884721:83990906	NA	NA	NA	NA	4373.67	5568.17	NA	NA	0
1	84041458	84326679	285221	locus71	ENSG00000233008	RP11-475O6.1	3	1	1:83991748:84728665	NA	NA	NA	NA	4060.83	3336	NA	NA	0
1	84330710	84464833	134123	locus71	ENSG00000137941	TTLL7	3	1	1:83991748:84728665	2116	829	8216	1566	3635.57	3844.43	NA	NA	0
1	84542013	84543614	1601	locus71	ENSG00000271576	RP11-486G15.2	3	1	1:83991748:84728665	NA	NA	NA	NA	7064.33	4188.67	NA	NA	0
1	84543744	84704181	160437	locus71	ENSG00000142875	PRKACB	3	1	1:83991748:84728665	3770	1218	8232	11204	NA	NA	NA	NA	0
1	84791362	84855640	64278	locus72	ENSG00000203943	SAMD13	4	1	1:84729134:85940249	9140	11808	649	7758	NA	NA	NA	NA	0
1	84864214	84880701	16487	locus72	ENSG00000137976	DNASE2B	4	1	1:84729134:85940249	11050	12845	703	12642	135	327	NA	NA	0
1	84944949	84963473	18524	locus72	ENSG00000117133	RPF1	4	1	1:84729134:85940249	11845	9039	11050	13716	3446.33	3517.17	NA	NA	0
1	84964007	84972248	8241	locus72	ENSG00000174021	GNG5	4	1	1:84729134:85940249	14831	11338	14776	14127	6875.67	6007.78	NA	NA	0
1	84971973	85031875	59902	locus72	ENSG00000122432	SPATA1	4	1	1:84729134:85940249	NA	NA	NA	NA	4660.5	5076.79	NA	NA	0
1	85015288	85040147	24859	locus72	ENSG00000117151	CTBS	4	1	1:84729134:85940249	4655	8809	1708	11923	6623.33	4314.83	NA	NA	0
1	85093912	85100703	6791	locus72	ENSG00000180869	C1orf180	4	1	1:84729134:85940249	12572	13104	5614	10337	NA	NA	NA	NA	0
1	85109389	85156228	46839	locus72	ENSG00000117155	SSX2IP	4	1	1:84729134:85940249	11965	5927	10818	5832	2875	2148	NA	NA	0
1	85279086	85358896	79810	locus72	ENSG00000171517	LPAR3	4	1	1:84729134:85940249	14684	18353	9185	17764	2864.92	3690.85	1	NA	1
1	85391267	85462623	71356	locus72	ENSG00000153898	MCOLN2	4	1	1:84729134:85940249	11850	16995	13339	8882	3953.56	4336.78	NA	NA	0
1	85464829	85598821	133992	locus72	ENSG00000162643	WDR63	4	1	1:84729134:85940249	16114	16046	13652	2160	6047.67	6779	NA	NA	0
1	85483764	85514129	30365	locus72	ENSG00000055732	MCOLN3	4	1	1:84729134:85940249	16275	17040	10271	15031	4352.12	4439.41	NA	NA	0
1	85622555	85666729	44174	locus72	ENSG00000097096	SYDE2	4	1	1:84729134:85940249	17578	13587	15896	17535	NA	NA	NA	NA	0
1	85715638	85725355	9717	locus72	ENSG00000162642	C1orf52	4	1	1:84729134:85940249	7061	7360	7626	3644	4467.38	5995.75	NA	NA	0
1	85731930	85742773	10843	locus72	ENSG00000142867	BCL10	4	1	1:84729134:85940249	14069	10939	10484	12865	3094.33	1646	NA	NA	0
1	85784163	86043933	259770	locus72	ENSG00000153904	DDAH1	4	1	1:84729134:85940249	2234	5923	3513	15327	5870.33	4948.67	NA	NA	0
1	85953981	86043933	89952	locus73	ENSG00000153904	DDAH1	4	1	1:85940875:86549498	2234	5923	3513	15327	5870.33	4948.67	NA	NA	0
1	86046443	86049645	3202	locus73	ENSG00000142871	CYR61	4	1	1:85940875:86549498	9252	18366	11611	18345	NA	NA	NA	NA	0
1	86115105	86174116	59011	locus73	ENSG00000117174	ZNHIT6	4	1	1:85940875:86549498	5492	14254	10653	9328	3512	3348.78	NA	NA	0
1	86194915	86622446	427531	locus73	ENSG00000171502	COL24A1	4	1	1:85940875:86549498	13368	17348	16367	18002	5256.67	6210.89	NA	NA	0
1	86591774	86622626	30852	locus74	ENSG00000171502	COL24A1	1	1	1:86549569:87652502	13368	17348	16367	18002	5256.67	6210.89	NA	NA	0
1	86814420	86862023	47603	locus74	ENSG00000122417	ODF2L	1	1	1:86549569:87652502	16280	11887	5206	11322	4468.21	2051.63	NA	NA	0
1	86889768	86922241	32473	locus74	ENSG00000137975	CLCA2	1	1	1:86549569:87652502	15112	14452	9833	3363	2500	2303	NA	NA	0
1	86934050	86965942	31892	locus74	ENSG00000016490	CLCA1	1	1	1:86549569:87652502	10159	16590	4685	12125	NA	NA	NA	NA	0
1	87012760	87046437	33677	locus74	ENSG00000016602	CLCA4	1	1	1:86549569:87652502	1607	15942	719	10200	1113.17	2561.58	NA	NA	0
1	87169184	87170145	961	locus74	ENSG00000261737	RP4-612B15.3	1	1	1:86549569:87652502	NA	NA	NA	NA	2770.44	4762.78	NA	NA	0
1	87170258	87213867	43609	locus74	ENSG00000097033	SH3GLB1	1	1	1:86549569:87652502	897	7277	2826	8949	2565.67	4579.33	NA	NA	0
1	87328131	87380048	51917	locus74	ENSG00000183291	SEP15	1	1	1:86549569:87652502	2440	11402	6882	15648	2336.89	4508.11	NA	NA	0
1	87380356	87575681	195325	locus74	ENSG00000153936	HS2ST1	1	1	1:86549569:87652502	2910	4212	9297	11727	3396.67	3192.67	NA	NA	0
1	87595456	87634881	39425	locus74	ENSG00000267272	LINC01140	1	1	1:86549569:87652502	NA	NA	NA	NA	3017.85	4510.69	NA	NA	0
1	87794150	87814606	20456	locus75	ENSG00000143013	LMO4	4	1	1:87654606:89447978	2371	63	4715	1656	3535.67	2214.67	NA	NA	0
1	89149904	89301938	152034	locus75	ENSG00000065243	PKN2	4	1	1:87654606:89447978	6807	1332	10298	7263	3733.33	3228	NA	NA	0
1	89318614	89357301	38687	locus75	ENSG00000137947	GTF2B	4	1	1:87654606:89447978	7637	8316	11608	12521	NA	NA	NA	NA	0
1	89401498	89458604	57106	locus75	ENSG00000137944	CCBL2	4	1	1:87654606:89447978	2324	7351	13490	6349	2608	4328	NA	NA	0
1	89445141	89458643	13502	locus75	ENSG00000213516	RBMXL1	4	1	1:87654606:89447978	14166	6947	13185	3532	5642.67	4023	NA	NA	0
1	89472348	89488565	16217	locus76	ENSG00000117226	GBP3	1	1	1:89451664:91866856	7951	17445	9800	17392	2540.37	1556.47	NA	1	1
1	89518001	89531043	13042	locus76	ENSG00000117228	GBP1	1	1	1:89451664:91866856	12913	18009	6826	12457	NA	NA	NA	NA	0
1	89571814	89616139	44325	locus76	ENSG00000162645	GBP2	1	1	1:89451664:91866856	16511	17940	10143	7278	8729.33	5087.67	NA	NA	0
1	89597433	89641723	44290	locus76	ENSG00000213512	GBP7	1	1	1:89451664:91866856	16075	16831	8669	15020	2244.71	2996.29	NA	NA	0
1	89646830	89664615	17785	locus76	ENSG00000162654	GBP4	1	1	1:89451664:91866856	13632	18183	13572	15838	8118.67	4349	NA	NA	0
1	89724637	89738544	13907	locus76	ENSG00000154451	GBP5	1	1	1:89451664:91866856	7996	18050	16908	5001	NA	NA	NA	NA	0
1	89829616	89852020	22404	locus76	ENSG00000183347	GBP6	1	1	1:89451664:91866856	14788	17152	9050	6106	NA	NA	NA	NA	0
1	89990461	90063423	72962	locus76	ENSG00000197147	LRRC8B	1	1	1:89451664:91866856	9289	5539	5083	1599	3645.3	4125.4	NA	NA	0
1	90048799	90097750	48951	locus76	ENSG00000231999	RP5-1007M22.2	1	1	1:89451664:91866856	NA	NA	NA	NA	5227	7350.89	NA	NA	0
1	90098630	90230077	131447	locus76	ENSG00000171488	LRRC8C	1	1	1:89451664:91866856	4135	13657	5236	14953	1947.67	1459.67	NA	NA	0
1	90254472	90256051	1579	locus76	ENSG00000231613	RP5-943J3.1	1	1	1:89451664:91866856	NA	NA	NA	NA	1460.33	2728.22	NA	NA	0
1	90286590	90402170	115580	locus76	ENSG00000171492	LRRC8D	1	1	1:89451664:91866856	4829	4070	4012	8399	2331.5	1957	NA	NA	0
1	90460695	90501090	40395	locus76	ENSG00000162664	ZNF326	1	1	1:89451664:91866856	9768	3201	6479	3101	NA	NA	NA	NA	0
1	91177095	91182794	5699	locus76	ENSG00000143032	BARHL2	1	1	1:89451664:91866856	1796	10549	8214	792	NA	NA	NA	NA	0
1	91248542	91317072	68530	locus76	ENSG00000233593	RP4-665J23.1	1	1	1:89451664:91866856	NA	NA	NA	NA	4713.33	7029.17	NA	NA	0
1	91380896	91487770	106874	locus76	ENSG00000122482	ZNF644	1	1	1:89451664:91866856	3915	4760	10956	5344	3160.75	4316.75	NA	NA	0
1	91726322	91870426	144104	locus76	ENSG00000162669	HFM1	1	1	1:89451664:91866856	10375	5552	14444	7430	3743.44	6420	NA	NA	0
1	91966449	91991321	24872	locus77	ENSG00000097046	CDC7	12	1	1:91867046:93351477	8089	11119	6923	9891	3690.56	3434.33	NA	NA	0
1	92147982	92371892	223910	locus77	ENSG00000069702	TGFBR3	12	1	1:91867046:93351477	12297	18248	293	13538	6807.5	5850.33	NA	NA	0
1	92414927	92479983	65056	locus77	ENSG00000137948	BRDT	12	1	1:91867046:93351477	13981	12606	5184	11537	1672	670	NA	NA	0
1	92495538	92529093	33555	locus77	ENSG00000172031	EPHX4	12	1	1:91867046:93351477	13328	6291	1042	11206	3840	4586.78	NA	NA	0
1	92531862	92533396	1534	locus77	ENSG00000233228	LPCAT2BP	12	1	1:91867046:93351477	NA	NA	NA	NA	4055.83	6653.17	NA	NA	0
1	92545892	92613393	67501	locus77	ENSG00000189195	BTBD8	12	1	1:91867046:93351477	13565	7527	958	9503	2588	1814	NA	NA	0
1	92632541	92650279	17738	locus77	ENSG00000069712	KIAA1107	12	1	1:91867046:93351477	14104	621	1244	618	NA	NA	NA	NA	0
1	92654793	92656264	1471	locus77	ENSG00000273487	RP4-621B10.8	12	1	1:91867046:93351477	NA	NA	NA	NA	5301.83	3081.83	NA	NA	0
1	92683496	92711370	27874	locus77	ENSG00000203910	C1orf146	12	1	1:91867046:93351477	16499	9538	3951	5483	2059.75	1741.75	NA	NA	0
1	92711959	92764544	52585	locus77	ENSG00000174842	GLMN	12	1	1:91867046:93351477	16380	9699	2481	7012	NA	NA	NA	NA	0
1	92764521	92867613	103092	locus77	ENSG00000122484	RPAP2	12	1	1:91867046:93351477	16887	7059	2206	3687	5197.6	2599.6	NA	NA	0
1	92940320	92952433	12113	locus77	ENSG00000162676	GFI1	12	1	1:91867046:93351477	14296	16713	12338	15376	NA	NA	NA	NA	0
1	92974252	93257961	283709	locus77	ENSG00000067208	EVI5	12	1	1:91867046:93351477	10806	4250	3240	2836	1985.67	4601.75	NA	NA	0
1	93297581	93307481	9900	locus77	ENSG00000122406	RPL5	12	1	1:91867046:93351477	10642	8022	5307	1106	NA	NA	NA	NA	0
1	93307723	93427057	119334	locus77	ENSG00000154511	FAM69A	12	1	1:91867046:93351477	6526	8094	8882	3828	2875.67	6024.22	NA	NA	0
1	93544791	93604636	59845	locus78	ENSG00000143033	MTF2	1	1	1:93352491:94451007	4299	1138	1723	6503	324	4739	NA	NA	0
1	93615298	93646285	30987	locus78	ENSG00000117500	TMED5	1	1	1:93352491:94451007	2738	5503	568	6934	3544.62	978	NA	NA	0
1	93645475	93744034	98559	locus78	ENSG00000122483	CCDC18	1	1	1:93352491:94451007	3588	10550	634	9997	1755.67	2290.5	NA	NA	0
1	93727742	93811388	83646	locus78	ENSG00000223745	RP4-717I23.3	1	1	1:93352491:94451007	NA	NA	NA	NA	6355	2471.78	NA	NA	0
1	93811444	93835055	23611	locus78	ENSG00000117505	DR1	1	1	1:93352491:94451007	8214	3603	755	11458	5180.36	1494.09	NA	NA	0
1	93913687	94020216	106529	locus78	ENSG00000137942	FNBP1L	1	1	1:93352491:94451007	6939	1953	6499	10179	4905	1646	NA	NA	0
1	94027347	94312706	285359	locus78	ENSG00000137936	BCAR3	1	1	1:93352491:94451007	3467	12481	11531	8374	6730.67	6126.17	NA	NA	0
1	94218479	94241000	22521	locus78	ENSG00000230439	RP11-488P3.1	1	1	1:93352491:94451007	NA	NA	NA	NA	2380.5	5212.83	NA	NA	0
1	94312729	94314495	1766	locus78	ENSG00000260464	RP4-561L24.3	1	1	1:93352491:94451007	NA	NA	NA	NA	5085.22	5277.22	NA	NA	0
1	94333372	94344762	11390	locus78	ENSG00000067334	DNTTIP2	1	1	1:93352491:94451007	3680	11327	14784	11736	2905.6	5200.3	NA	NA	0
1	94350760	94374966	24206	locus78	ENSG00000023909	GCLM	1	1	1:93352491:94451007	2414	8372	17147	10685	2802.93	4448.86	NA	NA	0
1	94458392	94586688	128296	locus79	ENSG00000198691	ABCA4	1	1	1:94452062:95199048	10539	13285	1235	3021	5613.57	2588.57	NA	NA	0
1	94615402	94740624	125222	locus79	ENSG00000137962	ARHGAP29	1	1	1:94452062:95199048	16207	17995	756	8190	7525	5716.67	NA	NA	0
1	94883932	94984219	100287	locus79	ENSG00000117528	ABCD3	1	1	1:94452062:95199048	9122	8089	9242	11409	4296	4346	NA	NA	0
1	94994780	95007356	12576	locus79	ENSG00000117525	F3	1	1	1:94452062:95199048	14631	18292	14956	18333	5239.83	8318.33	NA	NA	0
1	95051111	95057853	6742	locus79	ENSG00000223675	RP11-86H7.6	1	1	1:94452062:95199048	NA	NA	NA	NA	6224.67	5095	NA	NA	0
1	95086706	95089740	3034	locus79	ENSG00000235565	RP11-86H7.7	1	1	1:94452062:95199048	NA	NA	NA	NA	5210	6680.22	NA	NA	0
1	95104016	95285652	181636	locus79	ENSG00000224081	LINC01057	1	1	1:94452062:95199048	NA	NA	NA	NA	2903.67	1987.67	NA	NA	0
1	95285905	95360802	74897	locus80	ENSG00000143036	SLC44A3	4	2	1:95199771:96149941	10769	16589	17669	17957	2537.79	3565.16	NA	NA	0
1	95302303	95320982	18679	locus80	ENSG00000237416	RP11-465K1.2	4	2	1:95199771:96149941	NA	NA	NA	NA	5494.33	4068	NA	NA	0
1	95362506	95392834	30328	locus80	ENSG00000117519	CNN3	4	2	1:95199771:96149941	7675	17710	16120	11528	2960.4	5233	NA	NA	0
1	95393121	95428826	35705	locus80	ENSG00000235501	RP4-639F20.1	4	2	1:95199771:96149941	NA	NA	NA	NA	5745.33	5676.22	NA	NA	0
1	95439962	95538501	98539	locus80	ENSG00000172339	ALG14	4	2	1:95199771:96149941	12145	12609	9454	8676	6276.67	3713	NA	NA	0
1	95582893	95663163	80270	locus80	ENSG00000152078	TMEM56	4	2	1:95199771:96149941	9613	16888	1777	11052	7440.67	1671	NA	NA	0
1	95628774	95699538	70764	locus80	ENSG00000226026	RP11-57H12.3	4	2	1:95199771:96149941	NA	NA	NA	NA	4035.67	4356.33	NA	NA	0
1	95699710	95712781	13071	locus80	ENSG00000122481	RWDD3	4	2	1:95199771:96149941	12832	6575	2950	8648	3812.32	1979.26	NA	NA	0
1	95708780	95729610	20830	locus80	ENSG00000228852	RP11-57H12.5	4	2	1:95199771:96149941	NA	NA	NA	NA	3908.67	4951.33	NA	NA	0
1	95975722	96247898	272176	locus80	ENSG00000228971	RP11-286B14.1	4	2	1:95199771:96149941	NA	NA	NA	NA	4945.33	4095.11	NA	NA	0
1	97187338	97289294	101956	locus81	ENSG00000117569	PTBP2	4	1	1:96150318:97457893	11522	403	16194	2530	5045	3618.92	NA	NA	0
1	97543298	98386579	843281	locus82	ENSG00000188641	DPYD	1	1	1:97458722:98562260	299	2595	296	2220	4471	1842	NA	NA	0
1	98432560	98434370	1810	locus82	ENSG00000259946	RP11-490G2.2	1	1	1:97458722:98562260	NA	NA	NA	NA	5396.5	1864.5	NA	NA	0
1	98453555	98515419	61864	locus82	ENSG00000225206	MIR137HG	1	1	1:97458722:98562260	NA	NA	NA	NA	376.833	1434.33	1	NA	1
1	99127235	99226054	98819	locus83	ENSG00000162627	SNX7	4	4	1:98564736:100064599	15354	8933	7570	5498	5523.57	4711.57	NA	NA	0
1	99355805	99470588	114783	locus83	ENSG00000117598	LPPR5	4	4	1:98564736:100064599	8034	9593	1654	2930	7045.67	5008.33	NA	NA	0
1	99469831	99614408	144577	locus83	ENSG00000232825	RP5-896L10.1	4	4	1:98564736:100064599	NA	NA	NA	NA	6612	5090.67	NA	NA	0
1	99729508	99775146	45638	locus83	ENSG00000117600	LPPR4	4	4	1:98564736:100064599	8587	10566	5360	7775	5210.67	5957.33	NA	NA	0
1	100111498	100160097	48599	locus84	ENSG00000099260	PALMD	3	1	1:100065413:101682573	9103	15414	9412	18075	NA	NA	NA	NA	0
1	100174258	100231349	57091	locus84	ENSG00000156869	FRRS1	3	1	1:100065413:101682573	6997	17138	2582	13293	NA	NA	NA	NA	0
1	100315639	100389576	73937	locus84	ENSG00000162688	AGL	3	1	1:100065413:101682573	5276	8034	1418	3999	3897.5	3618.44	NA	NA	0
1	100435344	100492448	57104	locus84	ENSG00000117620	SLC35A3	3	1	1:100065413:101682573	4620	8616	1505	8326	4619.5	4488.5	1	NA	1
1	100496121	100501188	5067	locus84	ENSG00000261254	RP4-714D9.5	3	1	1:100065413:101682573	NA	NA	NA	NA	5771.17	4577.33	NA	NA	0
1	100503652	100548933	45281	locus84	ENSG00000156875	HIAT1	3	1	1:100065413:101682573	4920	7868	1765	14824	3134.67	2623.67	NA	NA	0
1	100549118	100598511	49393	locus84	ENSG00000156876	SASS6	3	1	1:100065413:101682573	9875	7160	4241	10074	4389.92	4676.42	NA	NA	0
1	100598718	100616053	17335	locus84	ENSG00000122435	TRMT13	3	1	1:100065413:101682573	9997	5426	5442	8062	NA	NA	NA	NA	0
1	100614408	100643771	29363	locus84	ENSG00000122477	LRRC39	3	1	1:100065413:101682573	12463	13691	5905	7689	2679.6	3121.3	NA	NA	0
1	100652474	100715390	62916	locus84	ENSG00000137992	DBT	3	1	1:100065413:101682573	13159	5517	9645	6181	3256.18	3307.45	NA	NA	0
1	100731762	100758325	26563	locus84	ENSG00000137996	RTCA	3	1	1:100065413:101682573	8514	5544	8806	5879	3757.85	4074.31	NA	NA	0
1	100818022	100985832	167810	locus84	ENSG00000079335	CDC14A	3	1	1:100065413:101682573	11377	16102	13179	14075	446	863	NA	NA	0
1	101003692	101007574	3882	locus84	ENSG00000181656	GPR88	3	1	1:100065413:101682573	13483	9043	9150	12487	NA	NA	NA	NA	0
1	101185310	101204601	19291	locus84	ENSG00000162692	VCAM1	3	1	1:100065413:101682573	14519	17975	2150	13001	2258.67	1466.67	NA	NA	0
1	101337942	101361554	23612	locus84	ENSG00000162694	EXTL2	3	1	1:100065413:101682573	10735	6604	6909	2095	3351	6721.14	NA	NA	0
1	101361631	101447309	85678	locus84	ENSG00000162695	SLC30A7	3	1	1:100065413:101682573	9461	8447	13869	5131	6517.67	6776.33	NA	NA	0
1	101455178	101491318	36140	locus84	ENSG00000117543	DPH5	3	1	1:100065413:101682573	9901	5695	12755	6523	NA	NA	NA	NA	0
1	101491474	101552727	61253	locus84	ENSG00000233184	RP11-421L21.3	3	1	1:100065413:101682573	NA	NA	NA	NA	2848.67	6549.33	NA	NA	0
1	101702443	101707074	4631	locus85	ENSG00000170989	S1PR1	1	1	1:101683165:102039858	12796	16274	14841	18261	NA	NA	NA	NA	0
1	102268129	102462586	194457	locus86	ENSG00000118733	OLFM3	1	1	1:102040268:102893372	11023	2003	15191	1563	3912	2106	NA	NA	0
1	103342022	103574052	232030	locus87	ENSG00000060718	COL11A1	1	3	1:102894567:104369301	1171	3947	14198	11226	3596.33	1947.67	NA	NA	0
1	104068320	104097734	29414	locus87	ENSG00000185946	RNPC3	1	3	1:102894567:104369301	16044	2985	6140	477	NA	NA	NA	NA	0
1	104096436	104122152	25716	locus87	ENSG00000240038	AMY2B	1	3	1:102894567:104369301	14302	8381	6848	5119	4328.06	4139.19	NA	NA	0
1	104159998	104168402	8404	locus87	ENSG00000243480	AMY2A	1	3	1:102894567:104369301	NA	14771	NA	14761	3507.11	4709	NA	NA	0
1	104198376	104207173	8797	locus87	ENSG00000237763	AMY1A	1	3	1:102894567:104369301	NA	13385	NA	10692	NA	NA	NA	NA	0
1	104210692	104210890	198	locus87	ENSG00000234441	RP5-1108M17.5	1	3	1:102894567:104369301	NA	NA	NA	NA	5527.67	2820.67	NA	NA	0
1	104230036	104239076	9040	locus87	ENSG00000174876	AMY1B	1	3	1:102894567:104369301	NA	11536	NA	15496	NA	NA	NA	NA	0
1	104293027	104301312	8285	locus87	ENSG00000187733	AMY1C	1	3	1:102894567:104369301	NA	15198	NA	9754	NA	NA	NA	NA	0
1	104615631	104616159	528	locus88	ENSG00000243500	RP11-364B6.2	3	1	1:104373157:105192916	NA	NA	NA	NA	6467.33	6655.67	NA	NA	0
1	104615644	104619709	4065	locus88	ENSG00000215869	RP11-364B6.1	3	1	1:104373157:105192916	NA	NA	NA	NA	6035.67	5278	NA	NA	0
1	104695927	104696452	525	locus88	ENSG00000228347	FTLP17	3	1	1:104373157:105192916	NA	NA	NA	NA	4975	4383.5	NA	NA	0
1	107599266	107601905	2639	locus91	ENSG00000198890	PRMT6	1	1	1:107432576:109075191	12044	6590	5035	2647	3292.73	1265.73	NA	NA	0
1	107683660	108026080	342420	locus91	ENSG00000162631	NTNG1	1	1	1:107432576:109075191	14165	5039	11965	17580	NA	NA	NA	NA	0
1	108113781	108507766	393985	locus91	ENSG00000134215	VAV3	1	1	1:107432576:109075191	17699	14207	4782	16504	4284	2435.3	NA	NA	0
1	108676657	108742980	66323	locus91	ENSG00000085491	SLC25A24	1	1	1:107432576:109075191	17468	16231	13683	14990	4801.75	4745.45	NA	NA	0
1	108742547	108744113	1566	locus91	ENSG00000260879	RP11-483I13.5	1	1	1:107432576:109075191	NA	NA	NA	NA	6567.67	6999.89	NA	NA	0
1	108765962	108786689	20727	locus91	ENSG00000196427	NBPF4	1	1	1:107432576:109075191	NA	15579	NA	12405	NA	NA	NA	NA	0
1	108815564	108880475	64911	locus91	ENSG00000241361	SLC25A24P1	1	1	1:107432576:109075191	NA	NA	NA	NA	2901.67	6857.33	NA	NA	0
1	108918420	109013624	95204	locus91	ENSG00000186086	NBPF6	1	1	1:107432576:109075191	15244	15642	13454	13364	NA	NA	NA	NA	0
1	108963310	108975806	12496	locus91	ENSG00000224698	RP11-131J3.1	1	1	1:107432576:109075191	NA	NA	NA	NA	3248.67	6077.67	NA	NA	0
1	109102710	109187522	84812	locus92	ENSG00000162636	FAM102B	3	1	1:109075561:110301260	16744	13850	16395	17304	5538.14	6370.14	NA	NA	0
1	109190916	109204148	13232	locus92	ENSG00000162639	HENMT1	3	1	1:109075561:110301260	11056	6762	11096	8150	NA	NA	NA	NA	0
1	109234944	109244425	9481	locus92	ENSG00000134186	PRPF38B	3	1	1:109075561:110301260	17827	1315	9498	762	NA	NA	NA	NA	0
1	109255278	109285362	30084	locus92	ENSG00000143107	FNDC7	3	1	1:109075561:110301260	14128	15783	14594	15168	4404.71	3329.29	NA	NA	0
1	109289309	109352148	62839	locus92	ENSG00000116266	STXBP3	3	1	1:109075561:110301260	8007	6452	16362	15275	3751.25	5216.25	NA	NA	0
1	109365460	109506106	140646	locus92	ENSG00000162641	AKNAD1	3	1	1:109075561:110301260	5739	10690	8074	1300	NA	NA	NA	NA	0
1	109417971	109477167	59196	locus92	ENSG00000121957	GPSM2	3	1	1:109075561:110301260	10784	8090	9897	5061	4271	2508.29	1	NA	1
1	109472129	109506111	33982	locus92	ENSG00000121940	CLCC1	3	1	1:109075561:110301260	10227	7239	8867	4163	4912.58	3720.33	NA	NA	0
1	109512839	109584850	72011	locus92	ENSG00000085433	WDR47	3	1	1:109075561:110301260	13713	467	14293	5359	5382.2	2873	NA	NA	0
1	109605107	109618593	13486	locus92	ENSG00000197780	TAF13	3	1	1:109075561:110301260	7359	10073	6094	6984	NA	NA	1	NA	1
1	109630592	109633480	2888	locus92	ENSG00000273382	RP5-1065J22.8	3	1	1:109075561:110301260	NA	NA	NA	NA	7741.33	4521	NA	NA	0
1	109632424	109639556	7132	locus92	ENSG00000215717	TMEM167B	3	1	1:109075561:110301260	7140	7593	9337	3591	2807.6	3433.2	1	NA	1
1	109648572	109656479	7907	locus92	ENSG00000179902	C1orf194	3	1	1:109075561:110301260	7830	8563	11772	6189	2848.64	2474.07	1	NA	1
1	109656622	109745851	89229	locus92	ENSG00000116299	KIAA1324	3	1	1:109075561:110301260	10530	4420	17117	2040	3859.33	6639.83	NA	NA	0
1	109756539	109780742	24203	locus92	ENSG00000031698	SARS	3	1	1:109075561:110301260	10173	4075	7036	4918	4109.67	7810.33	NA	NA	0
1	109792640	109818372	25732	locus92	ENSG00000143126	CELSR2	3	1	1:109075561:110301260	16791	334	5067	5828	7275.22	5464.78	1	NA	1
1	109822186	109825808	3622	locus92	ENSG00000134222	PSRC1	3	1	1:109075561:110301260	4989	849	3688	9229	3705.93	2708.6	1	NA	1
1	109834986	109849663	14677	locus92	ENSG00000221986	MYBPHL	3	1	1:109075561:110301260	68	13093	14409	2477	NA	NA	1	NA	1
1	109852191	109940573	88382	locus92	ENSG00000134243	SORT1	3	1	1:109075561:110301260	77	1581	15210	6157	NA	NA	NA	NA	0
1	109941652	109968973	27321	locus92	ENSG00000143106	PSMA5	3	1	1:109075561:110301260	72	6374	14478	6016	NA	NA	NA	NA	0
1	110009249	110024759	15510	locus92	ENSG00000143028	SYPL2	3	1	1:109075561:110301260	80	13788	14350	14007	999.667	4400	1	NA	1
1	110026100	110035326	9226	locus92	ENSG00000162650	ATXN7L2	3	1	1:109075561:110301260	75	2037	17045	4711	441.5	4333	NA	NA	0
1	110036726	110045554	8828	locus92	ENSG00000174151	CYB561D1	3	1	1:109075561:110301260	81	2793	10400	4354	3222	6167	NA	NA	0
1	110046796	110052304	5508	locus92	ENSG00000181754	AMIGO1	3	1	1:109075561:110301260	99	1056	12020	4031	2708.17	3717.61	1	NA	1
1	110082542	110091028	8486	locus92	ENSG00000156097	GPR61	3	1	1:109075561:110301260	4236	4903	10457	2531	NA	NA	NA	NA	0
1	110091232	110136975	45743	locus92	ENSG00000065135	GNAI3	3	1	1:109075561:110301260	4305	975	10181	3491	6990.71	3580.14	NA	NA	0
1	110145888	110155679	9791	locus92	ENSG00000134183	GNAT2	3	1	1:109075561:110301260	4928	6566	14893	10715	NA	NA	NA	NA	0
1	110162458	110174673	12215	locus92	ENSG00000116337	AMPD2	3	1	1:109075561:110301260	1698	1740	17767	715	3688	6610.38	NA	NA	0
1	110198743	110208118	9375	locus92	ENSG00000168765	GSTM4	3	1	1:109075561:110301260	1312	4490	16433	5750	1705.4	3950.15	1	NA	1
1	110210643	110252171	41528	locus92	ENSG00000213366	GSTM2	3	1	1:109075561:110301260	5680	8914	9557	1415	4234.67	3638	NA	NA	0
1	110230435	110251661	21226	locus92	ENSG00000134184	GSTM1	3	1	1:109075561:110301260	8238	10417	6360	7016	2872.11	3004.21	1	NA	1
1	110235738	110236364	626	locus92	ENSG00000260246	AC000032.2	3	1	1:109075561:110301260	NA	NA	NA	NA	3375	2514	NA	NA	0
1	110254888	110318050	63162	locus92	ENSG00000134201	GSTM5	3	1	1:109075561:110301260	9837	10877	3619	10021	3595.5	3551.7	NA	NA	0
1	110268441	110317874	49433	locus92	ENSG00000241720	RP4-735C1.4	3	1	1:109075561:110301260	NA	NA	NA	NA	4833.67	3585.33	NA	NA	0
1	110276553	110284384	7831	locus92	ENSG00000134202	GSTM3	3	1	1:109075561:110301260	14391	5684	9870	5016	3371.63	2833.11	1	NA	1
1	110292702	110306649	13947	locus92	ENSG00000198758	EPS8L3	3	1	1:109075561:110301260	8932	10758	7068	14052	NA	NA	NA	NA	0
1	110303845	110306545	2700	locus93	ENSG00000198758	EPS8L3	1	1	1:110302505:111738116	8932	10758	7068	14052	NA	NA	NA	NA	0
1	110453254	110473614	20360	locus93	ENSG00000184371	CSF1	1	1	1:110302505:111738116	5715	11628	8879	9555	1698.5	2432	NA	NA	0
1	110527307	110566357	39050	locus93	ENSG00000168710	AHCYL1	1	1	1:110302505:111738116	4261	2010	1857	4542	NA	NA	NA	NA	0
1	110583792	110617263	33471	locus93	ENSG00000143093	STRIP1	1	1	1:110302505:111738116	1053	1717	4469	6604	NA	NA	NA	NA	0
1	110600961	110605177	4216	locus93	ENSG00000258634	RP4-773N10.4	1	1	1:110302505:111738116	NA	NA	NA	NA	2996.56	3520.44	NA	NA	0
1	110602615	110613322	10707	locus93	ENSG00000156150	ALX3	1	1	1:110302505:111738116	996	12363	7173	6409	1003.5	2609	NA	NA	0
1	110655061	110656569	1508	locus93	ENSG00000186150	UBL4B	1	1	1:110302505:111738116	17583	15509	4097	5802	3804	1760	NA	NA	0
1	110693107	110744824	51717	locus93	ENSG00000197106	SLC6A17	1	1	1:110302505:111738116	4927	1480	688	2217	NA	NA	NA	NA	0
1	110754769	110825722	70953	locus93	ENSG00000116396	KCNC4	1	1	1:110302505:111738116	8596	1742	1570	2572	4729.91	2255.55	NA	NA	0
1	110828996	110881793	52797	locus93	ENSG00000227963	RP5-1074L1.1	1	1	1:110302505:111738116	NA	NA	NA	NA	1493.67	2444.33	NA	NA	0
1	110881127	110889299	8172	locus93	ENSG00000162775	RBM15	1	1	1:110302505:111738116	9595	1437	2299	10369	NA	NA	NA	NA	0
1	110905469	110933704	28235	locus93	ENSG00000168679	SLC16A4	1	1	1:110302505:111738116	12152	9978	2906	12938	5549.67	7404.33	NA	NA	0
1	110925440	110960984	35544	locus93	ENSG00000224699	LAMTOR5-AS1	1	1	1:110302505:111738116	NA	NA	NA	NA	4392.67	1271.67	NA	NA	0
1	110943874	110950564	6690	locus93	ENSG00000134248	LAMTOR5	1	1	1:110302505:111738116	8838	11837	2067	10278	5112.9	7063.6	NA	NA	0
1	110993821	110999976	6155	locus93	ENSG00000143125	PROK1	1	1	1:110302505:111738116	15314	17526	6737	7626	3500	975	NA	NA	0
1	111059838	111061797	1959	locus93	ENSG00000143105	KCNA10	1	1	1:110302505:111738116	5615	10078	12463	15429	NA	NA	NA	NA	0
1	111136201	111174096	37895	locus93	ENSG00000177301	KCNA2	1	1	1:110302505:111738116	11819	1166	3892	155	505	2312	NA	NA	0
1	111214309	111217655	3346	locus93	ENSG00000177272	KCNA3	1	1	1:110302505:111738116	11927	10211	14538	12414	NA	NA	NA	NA	0
1	111415775	111442550	26775	locus93	ENSG00000143119	CD53	1	1	1:110302505:111738116	15201	17660	9245	16400	4962.15	4587	NA	NA	0
1	111478990	111484975	5985	locus93	ENSG00000261654	RP11-96K19.4	1	1	1:110302505:111738116	NA	NA	NA	NA	6191.33	5494.5	NA	NA	0
1	111486088	111495470	9382	locus93	ENSG00000232811	RP11-96K19.2	1	1	1:110302505:111738116	NA	NA	NA	NA	6569.67	7292.17	NA	NA	0
1	111489806	111506701	16895	locus93	ENSG00000121931	LRIF1	1	1	1:110302505:111738116	15543	3254	6408	9866	NA	NA	NA	NA	0
1	111659956	111682838	22882	locus93	ENSG00000156171	DRAM2	1	1	1:110302505:111738116	17259	12267	7697	13718	3108.4	3657.95	NA	NA	0
1	111682248	111727724	45476	locus93	ENSG00000134255	CEPT1	1	1	1:110302505:111738116	16224	8707	2487	10604	3369	2565	NA	NA	0
1	111729795	111747031	17236	locus93	ENSG00000162777	DENND2D	1	1	1:110302505:111738116	12822	12597	14916	7541	NA	NA	NA	NA	0
1	111740540	111747157	6617	locus94	ENSG00000162777	DENND2D	4	1	1:111739749:112560278	12822	12597	14916	7541	NA	NA	NA	NA	0
1	111743392	111786061	42669	locus94	ENSG00000064886	CHI3L2	4	1	1:111739749:112560278	4388	16520	11295	16907	NA	NA	NA	NA	0
1	111833483	111863179	29696	locus94	ENSG00000134216	CHIA	4	1	1:111739749:112560278	11099	17091	5210	10279	NA	NA	NA	NA	0
1	111888909	111895635	6726	locus94	ENSG00000173947	PIFO	4	1	1:111739749:112560278	12581	12483	3791	9247	6799.33	7740.33	NA	NA	0
1	111956935	111970399	13464	locus94	ENSG00000085465	OVGP1	4	1	1:111739749:112560278	17385	5685	17111	3560	4480.47	4923.67	NA	NA	0
1	111973667	111975690	2023	locus94	ENSG00000260948	RP11-552M11.8	4	1	1:111739749:112560278	NA	NA	NA	NA	6814.44	5418.78	NA	NA	0
1	111980135	111980659	524	locus94	ENSG00000233337	UBE2FP3	4	1	1:111739749:112560278	NA	NA	NA	NA	5535.67	3991	NA	NA	0
1	111982511	111991998	9487	locus94	ENSG00000116455	WDR77	4	1	1:111739749:112560278	17686	7092	17032	2785	1008.5	1908.5	NA	NA	0
1	111991557	112005395	13838	locus94	ENSG00000116459	ATP5F1	4	1	1:111739749:112560278	17499	6297	16162	16396	NA	NA	NA	NA	0
1	112016413	112021134	4721	locus94	ENSG00000143110	C1orf162	4	1	1:111739749:112560278	13834	4151	17451	15935	2885.83	2831.33	NA	NA	0
1	112025969	112106584	80615	locus94	ENSG00000121933	ADORA3	4	1	1:111739749:112560278	14773	9815	13844	17343	6058.33	5428.67	NA	NA	0
1	112084839	112255735	170896	locus94	ENSG00000116473	RAP1A	4	1	1:111739749:112560278	3314	3729	3302	193	1785.2	2005.6	NA	NA	0
1	112223251	112282025	58774	locus94	ENSG00000197852	FAM212B	4	1	1:111739749:112560278	2454	3258	4677	6808	8281	4620.67	NA	NA	0
1	112282462	112290420	7958	locus94	ENSG00000227811	FAM212B-AS1	4	1	1:111739749:112560278	NA	NA	NA	NA	5519.33	6224.83	NA	NA	0
1	112297926	112310638	12712	locus94	ENSG00000064703	DDX20	4	1	1:111739749:112560278	5377	8734	8835	2197	3800.86	3635.29	NA	NA	0
1	112318430	112531777	213347	locus94	ENSG00000171385	KCND3	4	1	1:111739749:112560278	3526	416	2424	690	NA	NA	NA	NA	0
1	112533157	112541464	8307	locus94	ENSG00000231437	RP11-88H9.2	4	1	1:111739749:112560278	NA	NA	NA	NA	7162.67	5793.56	NA	NA	0
1	112938802	113003786	64984	locus95	ENSG00000143079	CTTNBP2NL	1	5	1:112561693:114451307	11570	11798	4062	14742	1930.67	2139	NA	NA	0
1	113010055	113072787	62732	locus95	ENSG00000134245	WNT2B	1	5	1:112561693:114451307	6002	10156	4427	15646	5355.42	1540.08	NA	NA	0
1	113060420	113061063	643	locus95	ENSG00000273483	RP4-671G15.2	1	5	1:112561693:114451307	NA	NA	NA	NA	3875	2747.67	NA	NA	0
1	113066139	113162405	96266	locus95	ENSG00000007341	ST7L	1	5	1:112561693:114451307	16784	4226	2546	6534	3498.65	2121.94	NA	NA	0
1	113161794	113214241	52447	locus95	ENSG00000116489	CAPZA1	1	5	1:112561693:114451307	15518	5683	2253	14944	5017.55	4898	NA	NA	0
1	113217042	113243368	26326	locus95	ENSG00000155363	MOV10	1	5	1:112561693:114451307	13185	6246	540	10454	5627.5	6761	NA	NA	0
1	113243752	113250056	6304	locus95	ENSG00000155366	RHOC	1	5	1:112561693:114451307	16061	10505	2209	89	NA	NA	NA	NA	0
1	113252615	113258099	5484	locus95	ENSG00000155367	PPM1J	1	5	1:112561693:114451307	17058	12023	5066	2633	7815	2878.33	NA	NA	0
1	113263040	113269857	6817	locus95	ENSG00000184599	FAM19A3	1	5	1:112561693:114451307	17005	11576	16053	3965	NA	NA	NA	NA	0
1	113362795	113393265	30470	locus95	ENSG00000215866	RP11-426L16.8	1	5	1:112561693:114451307	NA	NA	NA	NA	5306	5509.33	NA	NA	0
1	113392649	113420493	27844	locus95	ENSG00000224167	RP3-522D1.1	1	5	1:112561693:114451307	NA	NA	NA	NA	7687	4906.67	NA	NA	0
1	113454468	113498975	44507	locus95	ENSG00000155380	SLC16A1	1	5	1:112561693:114451307	10178	15187	9039	13191	NA	NA	NA	NA	0
1	113615830	113674882	59052	locus95	ENSG00000198799	LRIG2	1	5	1:112561693:114451307	13679	1696	14858	13435	NA	NA	NA	NA	0
1	113933580	114228545	294965	locus95	ENSG00000081026	MAGI3	1	5	1:112561693:114451307	4979	270	5827	391	4241	5660	NA	NA	0
1	114239826	114302098	62272	locus95	ENSG00000116793	PHTF1	1	5	1:112561693:114451307	5196	4541	6124	1538	4091.67	7350.5	NA	NA	0
1	114304453	114355098	50645	locus95	ENSG00000081019	RSBN1	1	5	1:112561693:114451307	5892	2233	3473	2521	2353.75	2831.5	NA	NA	0
1	114356432	114414381	57949	locus95	ENSG00000134242	PTPN22	1	5	1:112561693:114451307	8220	15083	4161	4633	3623.3	5004.1	NA	NA	0
1	114420789	114430081	9292	locus95	ENSG00000188761	BCL2L15	1	5	1:112561693:114451307	6694	6162	7309	6879	4040.8	3597.4	NA	NA	0
1	114437369	114447692	10323	locus95	ENSG00000134262	AP4B1	1	5	1:112561693:114451307	6541	6619	8062	8594	5668.64	5710.64	NA	NA	0
1	114447762	114456708	8946	locus95	ENSG00000118655	DCLRE1B	1	5	1:112561693:114451307	5600	8451	8210	11612	2523.17	7346.83	NA	NA	0
1	114471995	114520422	48427	locus96	ENSG00000163349	HIPK1	4	1	1:114451386:115878242	13708	1888	4411	1140	3260	3207	NA	NA	0
1	114522062	114524876	2814	locus96	ENSG00000116774	OLFML3	4	1	1:114451386:115878242	13621	17648	10577	16721	2250.17	3780.17	NA	NA	0
1	114631912	114696490	64578	locus96	ENSG00000134207	SYT6	4	1	1:114451386:115878242	17590	1560	5993	1852	1619.6	7190.8	NA	NA	0
1	114896607	114897800	1193	locus96	ENSG00000271419	RP4-591B8.3	4	1	1:114451386:115878242	NA	NA	NA	NA	3164	5701	NA	NA	0
1	114935398	115053781	118383	locus96	ENSG00000197323	TRIM33	4	1	1:114451386:115878242	6655	1309	6950	8086	3281.14	6598.29	NA	NA	0
1	115110177	115124260	14083	locus96	ENSG00000116752	BCAS2	4	1	1:114451386:115878242	17563	13670	8209	10965	4626.5	6188.38	NA	NA	0
1	115125468	115212732	87264	locus96	ENSG00000175984	DENND2C	4	1	1:114451386:115878242	17229	15850	9309	12297	4067.5	5218	NA	NA	0
1	115215721	115238239	22518	locus96	ENSG00000116748	AMPD1	4	1	1:114451386:115878242	17691	15736	2755	10120	NA	NA	NA	NA	0
1	115247089	115259515	12426	locus96	ENSG00000213281	NRAS	4	1	1:114451386:115878242	17332	6685	4124	402	NA	NA	NA	NA	0
1	115259533	115300604	41071	locus96	ENSG00000009307	CSDE1	4	1	1:114451386:115878242	17791	3333	741	2861	6015.33	1210.67	NA	NA	0
1	115312099	115323306	11207	locus96	ENSG00000052723	SIKE1	4	1	1:114451386:115878242	16704	6635	4746	15201	5732.25	1062.5	NA	NA	0
1	115397423	115537991	140568	locus96	ENSG00000198765	SYCP1	4	1	1:114451386:115878242	16594	16248	2109	12302	NA	NA	NA	NA	0
1	115572414	115576941	4527	locus96	ENSG00000134200	TSHB	4	1	1:114451386:115878242	15929	16567	1545	16002	NA	NA	NA	NA	0
1	115590631	115632085	41454	locus96	ENSG00000134198	TSPAN2	4	1	1:114451386:115878242	15739	17476	2669	17916	4118.5	1306.9	NA	NA	0
1	115828538	115880857	52319	locus96	ENSG00000134259	NGF	4	1	1:114451386:115878242	17090	17367	12839	14711	NA	NA	NA	NA	0
1	116184573	116240845	56272	locus97	ENSG00000173218	VANGL1	1	1	1:115879821:116884431	2847	13868	6126	16280	NA	NA	NA	NA	0
1	116242627	116311402	68775	locus97	ENSG00000118729	CASQ2	1	1	1:115879821:116884431	2433	11687	8704	17754	3488.25	4298.5	NA	NA	0
1	116379312	116386538	7226	locus97	ENSG00000177551	NHLH2	1	1	1:115879821:116884431	7153	6303	7088	10899	1870.54	3354.85	NA	NA	0
1	116461996	116468529	6533	locus97	ENSG00000228127	RP11-12L8.1	1	1	1:115879821:116884431	NA	NA	NA	NA	4393.67	7678.5	NA	NA	0
1	116519118	116612675	93557	locus97	ENSG00000163393	SLC22A15	1	1	1:115879821:116884431	6317	5352	5731	6548	3035.78	5609.89	NA	NA	0
1	116654375	116677861	23486	locus97	ENSG00000173212	MAB21L3	1	1	1:115879821:116884431	11910	16887	6539	12347	6445.25	4326.25	NA	NA	0
1	116915881	116947396	31515	locus98	ENSG00000163399	ATP1A1	1	5	1:116884519:118837474	7526	6846	14028	3668	NA	NA	NA	NA	0
1	117057156	117113661	56505	locus98	ENSG00000116815	CD58	1	5	1:116884519:118837474	16918	16582	8321	14784	NA	NA	NA	NA	0
1	117117030	117210375	93345	locus98	ENSG00000143061	IGSF3	1	5	1:116884519:118837474	6408	8552	2350	11557	NA	NA	NA	NA	0
1	117236733	117249225	12492	locus98	ENSG00000203864	C1orf137	1	5	1:116884519:118837474	6696	15839	3795	12451	NA	NA	NA	NA	0
1	117297006	117311850	14844	locus98	ENSG00000116824	CD2	1	5	1:116884519:118837474	11311	18359	3891	12842	NA	NA	NA	NA	0
1	117452678	117532980	80302	locus98	ENSG00000134247	PTGFRN	1	5	1:116884519:118837474	4379	10330	9694	9398	4630	4706.8	NA	NA	0
1	117544381	117579167	34786	locus98	ENSG00000134256	CD101	1	5	1:116884519:118837474	2420	11083	3427	10737	NA	NA	NA	NA	0
1	117602924	117650075	47151	locus98	ENSG00000116830	TTF2	1	5	1:116884519:118837474	3927	8045	14874	16690	3227.05	4071.2	NA	NA	0
1	117653681	117664384	10703	locus98	ENSG00000134253	TRIM45	1	5	1:116884519:118837474	10871	9094	12408	9280	3286	2408.15	NA	NA	0
1	117686208	117753556	67348	locus98	ENSG00000134258	VTCN1	1	5	1:116884519:118837474	7976	17994	1448	16543	NA	NA	NA	NA	0
1	117910070	118071494	161424	locus98	ENSG00000198162	MAN1A2	1	5	1:116884519:118837474	11361	1778	3813	10876	2213.88	6723.12	NA	NA	0
1	118148555	118170994	22439	locus98	ENSG00000183508	FAM46C	1	5	1:116884519:118837474	13553	17773	12646	17622	NA	NA	NA	NA	0
1	118406106	118472253	66147	locus98	ENSG00000196505	GDAP2	1	5	1:116884519:118837474	13002	9417	15793	12352	7422	5201.83	NA	NA	0
1	118472390	118509165	36775	locus98	ENSG00000065183	WDR3	1	5	1:116884519:118837474	12705	9707	16799	5593	5588	5569.6	NA	NA	0
1	118496486	118727846	231360	locus98	ENSG00000155761	SPAG17	1	5	1:116884519:118837474	15388	15041	8276	1764	NA	NA	NA	NA	0
1	119425668	119532179	106511	locus99	ENSG00000092607	TBX15	1	1	1:118837888:119792751	9473	17969	5190	10959	1817	2872.5	NA	NA	0
1	119573843	119683294	109451	locus99	ENSG00000116874	WARS2	1	1	1:118837888:119792751	11409	8894	10936	6644	4286.95	4445.3	NA	NA	0
1	119683352	119818596	135244	locus99	ENSG00000231365	RP11-418J17.1	1	1	1:118837888:119792751	NA	NA	NA	NA	4426.67	4568.33	NA	NA	0
1	119761936	119762719	783	locus99	ENSG00000227056	RPL6P2	1	1	1:118837888:119792751	NA	NA	NA	NA	4037	6169.67	NA	NA	0
1	119911431	119936753	25322	locus100	ENSG00000116882	HAO2	3	1	1:119793605:120347239	10950	14372	6393	16575	NA	NA	NA	NA	0
1	119957553	119965658	8105	locus100	ENSG00000203859	HSD3B2	3	1	1:119793605:120347239	4923	13749	2365	14065	NA	NA	NA	NA	0
1	119977078	119977703	625	locus100	ENSG00000232780	RP5-871G17.5	3	1	1:119793605:120347239	NA	NA	NA	NA	5843.67	2901.67	NA	NA	0
1	120004651	120005644	993	locus100	ENSG00000235595	GAPDHP23	3	1	1:119793605:120347239	NA	NA	NA	NA	4112	6589.17	NA	NA	0
1	120038458	120039464	1006	locus100	ENSG00000229570	GAPDHP58	3	1	1:119793605:120347239	NA	NA	NA	NA	4849	4882.33	NA	NA	0
1	120049825	120057681	7856	locus100	ENSG00000203857	HSD3B1	3	1	1:119793605:120347239	12330	10355	12566	15794	NA	NA	NA	NA	0
1	120140324	120141894	1570	locus100	ENSG00000260941	LINC00622	3	1	1:119793605:120347239	NA	NA	NA	NA	4533.5	4948	NA	NA	0
1	120162044	120190396	28352	locus100	ENSG00000143067	ZNF697	3	1	1:119793605:120347239	13574	6618	10389	16915	4069.81	3290.19	NA	NA	0
1	120202420	120277299	74879	locus100	ENSG00000092621	PHGDH	3	1	1:119793605:120347239	15267	13961	6562	10356	7486.33	7730.83	NA	NA	0
1	120290618	120311517	20899	locus100	ENSG00000134240	HMGCS2	3	1	1:119793605:120347239	6981	17039	13992	18203	NA	NA	NA	NA	0
1	120336706	120354283	17577	locus100	ENSG00000134193	REG4	3	1	1:119793605:120347239	13290	15961	11169	16652	NA	NA	NA	NA	0
1	120436155	120439118	2963	locus101	ENSG00000134249	ADAM30	3	1	1:120347632:144993501	7794	15513	10019	14704	NA	NA	NA	NA	0
1	120454175	120612240	158065	locus101	ENSG00000134250	NOTCH2	3	1	1:120347632:144993501	9334	6382	11220	14437	2332.5	1071	NA	NA	0
1	120693319	120697146	3827	locus101	ENSG00000273131	RP6-42F4.1	3	1	1:120347632:144993501	NA	NA	NA	NA	5433.67	2807.17	NA	NA	0
1	120835809	120838343	2534	locus101	ENSG00000236933	RP11-439A17.7	3	1	1:120347632:144993501	NA	NA	NA	NA	3897.57	5490.29	NA	NA	0
1	120837783	120854742	16959	locus101	ENSG00000188610	FAM72B	3	1	1:120347632:144993501	NA	11419	NA	16337	3414.33	2938	NA	NA	0
1	120906027	120915073	9046	locus101	ENSG00000223345	HIST2H2BA	3	1	1:120347632:144993501	NA	NA	NA	NA	4688.43	6936.71	NA	NA	0
1	120926978	120935937	8959	locus101	ENSG00000198019	FCGR1B	3	1	1:120347632:144993501	12465	13941	NA	14227	2494	2710	NA	NA	0
1	121107123	121129949	22826	locus101	ENSG00000171943	SRGAP2C	3	1	1:120347632:144993501	NA	NA	NA	NA	3660.36	4823.91	NA	NA	0
1	121154578	121171134	16556	locus101	ENSG00000231429	RP11-343N15.2	3	1	1:120347632:144993501	NA	NA	NA	NA	5264	7689.75	NA	NA	0
1	143767143	143767881	738	locus101	ENSG00000236334	PPIAL4G	3	1	1:120347632:144993501	NA	14143	NA	15954	NA	NA	NA	NA	0
1	143896451	143913143	16692	locus101	ENSG00000215784	FAM72D	3	1	1:120347632:144993501	NA	12887	NA	13167	NA	NA	NA	NA	0
1	143913614	144094424	180810	locus101	ENSG00000196369	SRGAP2B	3	1	1:120347632:144993501	NA	NA	NA	NA	2658.29	2159.43	NA	NA	0
1	144146811	144224481	77670	locus101	ENSG00000162825	NBPF8	3	1	1:120347632:144993501	NA	15626	NA	14388	NA	NA	NA	NA	0
1	144301397	144341756	40359	locus101	ENSG00000235398	LINC00623	3	1	1:120347632:144993501	NA	NA	NA	NA	1449.62	2276.38	NA	NA	0
1	144363461	144364246	785	locus101	ENSG00000255854	PPIAL4B	3	1	1:120347632:144993501	NA	11949	NA	11494	NA	NA	NA	NA	0
1	144811747	144830413	18666	locus101	ENSG00000168614	NBPF9	3	1	1:120347632:144993501	NA	10538	NA	9841	881	1620.67	NA	NA	0
1	144851487	145075901	224414	locus101	ENSG00000178104	PDE4DIP	3	1	1:120347632:144993501	14911	2636	9268	1574	3554	2620.8	NA	NA	0
1	145015894	145076030	60136	locus102	ENSG00000178104	PDE4DIP	1	1	1:144998563:147347713	14911	2636	9268	1574	3554	2620.8	NA	NA	0
1	145096219	145116922	20703	locus102	ENSG00000223380	SEC22B	1	1	1:144998563:147347713	NA	NA	NA	NA	3954	2079	NA	NA	0
1	145209118	145291654	82536	locus102	ENSG00000213240	NOTCH2NL	1	1	1:144998563:147347713	NA	14591	NA	9800	5162.11	4654.11	NA	NA	0
1	145209144	145319796	110652	locus102	ENSG00000255168	RP11-458D21.5	1	1	1:144998563:147347713	NA	NA	NA	NA	3135	3058.5	NA	NA	0
1	145289771	145370303	80532	locus102	ENSG00000163386	NBPF10	1	1	1:144998563:147347713	13768	11649	8505	12461	2587.17	2566.67	NA	NA	0
1	145373053	145382397	9344	locus102	ENSG00000233396	RP11-458D21.1	1	1	1:144998563:147347713	NA	NA	NA	NA	4912.33	4270.67	NA	NA	0
1	145413094	145417543	4449	locus102	ENSG00000168509	HFE2	1	1	1:144998563:147347713	15749	16064	7462	16095	NA	NA	NA	NA	0
1	145438468	145442635	4167	locus102	ENSG00000117289	TXNIP	1	1	1:144998563:147347713	16161	6506	2916	4270	5340.67	4638	NA	NA	0
1	145456235	145470388	14153	locus102	ENSG00000121851	POLR3GL	1	1	1:144998563:147347713	14544	7084	4437	1904	NA	NA	NA	NA	0
1	145470507	145475646	5139	locus102	ENSG00000181039	ANKRD34A	1	1	1:144998563:147347713	16892	8623	9972	6021	4538.89	2502.56	NA	NA	0
1	145477084	145501669	24585	locus102	ENSG00000152022	LIX1L	1	1	1:144998563:147347713	17614	11135	7149	7605	4887.33	3542.67	NA	NA	0
1	145507597	145513536	5939	locus102	ENSG00000131795	RBM8A	1	1	1:144998563:147347713	8787	11455	16059	8728	3148.75	3691.38	NA	NA	0
1	145509778	145516076	6298	locus102	ENSG00000211451	GNRHR2	1	1	1:144998563:147347713	NA	NA	NA	NA	5186.33	3842.17	NA	NA	0
1	145516251	145523730	7479	locus102	ENSG00000131779	PEX11B	1	1	1:144998563:147347713	13514	5283	9019	4331	NA	NA	NA	NA	0
1	145524890	145543868	18978	locus102	ENSG00000143127	ITGA10	1	1	1:144998563:147347713	17672	5042	6572	3017	NA	NA	NA	NA	0
1	145549229	145568526	19297	locus102	ENSG00000198483	ANKRD35	1	1	1:144998563:147347713	16965	9972	8419	8216	4397	3024	NA	NA	0
1	145575988	145586546	10558	locus102	ENSG00000131788	PIAS3	1	1	1:144998563:147347713	17134	6927	16608	1759	NA	NA	NA	NA	0
1	145586114	145589439	3325	locus102	ENSG00000186364	NUDT17	1	1	1:144998563:147347713	15668	8549	885	3306	3885.83	3260.83	NA	NA	0
1	145592616	145610937	18321	locus102	ENSG00000186141	POLR3C	1	1	1:144998563:147347713	16463	8924	518	14936	6304.17	3587.33	NA	NA	0
1	145611035	145696218	85183	locus102	ENSG00000121848	RNF115	1	1	1:144998563:147347713	15159	8669	312	6790	4565.78	2884.89	NA	NA	0
1	145695932	145715614	19682	locus102	ENSG00000117281	CD160	1	1	1:144998563:147347713	16516	14950	537	14589	NA	NA	NA	NA	0
1	145727723	145764067	36344	locus102	ENSG00000174827	PDZK1	1	1	1:144998563:147347713	10794	9564	3131	11350	2931	38	NA	NA	0
1	145764410	145827073	62663	locus102	ENSG00000117262	GPR89A	1	1	1:144998563:147347713	14140	5880	3257	3086	NA	NA	NA	NA	0
1	145883867	145924373	40506	locus102	ENSG00000196644	GPR89C	1	1	1:144998563:147347713	NA	12549	NA	11958	NA	NA	NA	NA	0
1	146032646	146082765	50119	locus102	ENSG00000152042	NBPF11	1	1	1:144998563:147347713	NA	13147	NA	8442	2900.56	2656.56	NA	NA	0
1	146373545	146467638	94093	locus102	ENSG00000186275	NBPF12	1	1	1:144998563:147347713	NA	8470	NA	7434	2675.86	2477.71	NA	NA	0
1	146392309	146392852	543	locus102	ENSG00000244371	PFN1P8	1	1	1:144998563:147347713	NA	NA	NA	NA	7443.5	5279.67	NA	NA	0
1	146626684	146644123	17439	locus102	ENSG00000131791	PRKAB2	1	1	1:144998563:147347713	15502	3615	13520	16106	3980.67	5879.83	NA	NA	0
1	146644764	146724314	79550	locus102	ENSG00000273071	RP11-337C18.10	1	1	1:144998563:147347713	NA	NA	NA	NA	3395.67	5166.33	NA	NA	0
1	146644950	146683136	38186	locus102	ENSG00000237188	RP11-337C18.8	1	1	1:144998563:147347713	NA	NA	NA	NA	2016.56	4596.44	NA	NA	0
1	146646929	146714700	67771	locus102	ENSG00000131781	FMO5	1	1	1:144998563:147347713	11813	16205	7330	11392	2693.23	4856.08	NA	NA	0
1	146647180	146649319	2139	locus102	ENSG00000271721	RP11-337C18.9	1	1	1:144998563:147347713	NA	NA	NA	NA	2850.5	6136.33	NA	NA	0
1	146649691	146651201	1510	locus102	ENSG00000180867	PDIA3P1	1	1	1:144998563:147347713	NA	NA	NA	NA	2231	4467.33	NA	NA	0
1	146674856	146676513	1657	locus102	ENSG00000226015	CCT8P1	1	1	1:144998563:147347713	NA	NA	NA	NA	2274.17	5320	NA	NA	0
1	146714290	146767441	53151	locus102	ENSG00000131778	CHD1L	1	1	1:144998563:147347713	8816	5312	9158	6166	2853.56	3793.81	NA	NA	0
1	147013181	147098017	84836	locus102	ENSG00000116128	BCL9	1	1	1:144998563:147347713	7206	808	3967	2289	2518	3536	NA	NA	0
1	147101452	147131116	29664	locus102	ENSG00000162836	ACP6	1	1	1:144998563:147347713	8826	6140	5412	1927	3622.16	3316.47	NA	NA	0
1	147228331	147245484	17153	locus102	ENSG00000143140	GJA5	1	1	1:144998563:147347713	5646	14368	4940	10011	393	1165	NA	NA	0
1	147374945	147381393	6448	locus103	ENSG00000121634	GJA8	1	1	1:147348339:151830844	15208	15134	14773	13742	NA	NA	NA	NA	0
1	147400505	147465753	65248	locus103	ENSG00000188092	GPR89B	1	1	1:147348339:151830844	16701	8799	10311	5800	NA	NA	NA	NA	0
1	147574427	147624267	49840	locus103	ENSG00000203836	NBPF24	1	1	1:147348339:151830844	NA	12940	NA	8770	6065.67	5560.17	NA	NA	0
1	147631966	147632428	462	locus103	ENSG00000269647	BX842679.1	1	1	1:147348339:151830844	NA	NA	NA	NA	4805.83	7960.5	NA	NA	0
1	147789798	147790129	331	locus103	ENSG00000235988	RP11-495P10.4	1	1	1:147348339:151830844	NA	NA	NA	NA	4998.67	5135.67	NA	NA	0
1	147835126	147931933	96807	locus103	ENSG00000215863	LINC01138	1	1	1:147348339:151830844	NA	NA	NA	NA	7238.22	3976.56	NA	NA	0
1	147954634	147955419	785	locus103	ENSG00000255963	PPIAL4A	1	1	1:147348339:151830844	NA	13401	NA	12282	3471	1838	NA	NA	0
1	148003641	148025848	22207	locus103	ENSG00000122497	NBPF14	1	1	1:147348339:151830844	16212	12510	14816	15193	2251.33	1464.67	NA	NA	0
1	148201751	148202536	785	locus103	ENSG00000256374	PPIAL4D	1	1	1:147348339:151830844	NA	12065	NA	10927	NA	NA	NA	NA	0
1	148250248	148347051	96803	locus103	ENSG00000203832	NBPF20	1	1	1:147348339:151830844	NA	10201	NA	8489	NA	NA	NA	NA	0
1	148555978	148593723	37745	locus103	ENSG00000243452	NBPF15	1	1	1:147348339:151830844	12232	12703	11474	11534	NA	NA	NA	NA	0
1	148739442	148758311	18869	locus103	ENSG00000203827	NBPF16	1	1	1:147348339:151830844	NA	12636	NA	9786	NA	NA	NA	NA	0
1	149284644	149286975	2331	locus103	ENSG00000226067	LINC00869	1	1	1:147348339:151830844	NA	NA	NA	NA	2322.4	2109.8	NA	NA	0
1	149400130	149400542	412	locus103	ENSG00000203818	HIST2H3PS2	1	1	1:147348339:151830844	NA	11962	NA	8528	NA	NA	NA	NA	0
1	149438749	149459468	20719	locus103	ENSG00000203817	FAM72C	1	1	1:147348339:151830844	NA	13308	NA	7755	NA	NA	NA	NA	0
1	149553002	149553787	785	locus103	ENSG00000198161	PPIAL4C	1	1	1:147348339:151830844	NA	12702	NA	10591	1668	1099	NA	NA	0
1	149675977	149676609	632	locus103	ENSG00000203815	FAM231D	1	1	1:147348339:151830844	NA	12029	NA	10392	NA	NA	NA	NA	0
1	149754244	149783928	29684	locus103	ENSG00000203814	HIST2H2BF	1	1	1:147348339:151830844	3715	10273	11476	1976	NA	NA	NA	NA	0
1	149754245	149764074	9829	locus103	ENSG00000150337	FCGR1A	1	1	1:147348339:151830844	3047	11696	7320	13737	NA	NA	NA	NA	0
1	149784825	149785236	411	locus103	ENSG00000183598	HIST2H3D	1	1	1:147348339:151830844	NA	12428	NA	3922	NA	NA	NA	NA	0
1	149802875	149804109	1234	locus103	ENSG00000264207	RP11-196G18.23	1	1	1:147348339:151830844	NA	NA	NA	NA	4209.11	3625	NA	NA	0
1	149804241	149811339	7098	locus103	ENSG00000183941	HIST2H4A	1	1	1:147348339:151830844	NA	13394	NA	10509	2922.83	4853.5	NA	NA	0
1	149811109	149812765	1656	locus103	ENSG00000203811	HIST2H3C	1	1	1:147348339:151830844	NA	11523	NA	7458	NA	NA	NA	NA	0
1	149813504	149814478	974	locus103	ENSG00000183558	HIST2H2AA3	1	1	1:147348339:151830844	NA	10479	NA	4201	NA	NA	NA	NA	0
1	149822642	149823191	549	locus103	ENSG00000203812	HIST2H2AA4	1	1	1:147348339:151830844	NA	15209	NA	9245	NA	NA	NA	NA	0
1	149824180	149825836	1656	locus103	ENSG00000203852	HIST2H3A	1	1	1:147348339:151830844	NA	8484	NA	13482	NA	NA	NA	NA	0
1	149825606	149832704	7098	locus103	ENSG00000182217	HIST2H4B	1	1	1:147348339:151830844	NA	12854	NA	11037	NA	NA	NA	NA	0
1	149856009	149858232	2223	locus103	ENSG00000184678	HIST2H2BE	1	1	1:147348339:151830844	2487	2057	6828	33	NA	NA	NA	NA	0
1	149858524	149858961	437	locus103	ENSG00000184260	HIST2H2AC	1	1	1:147348339:151830844	NA	5362	NA	11678	NA	NA	NA	NA	0
1	149859018	149859466	448	locus103	ENSG00000184270	HIST2H2AB	1	1	1:147348339:151830844	NA	8290	NA	1540	NA	NA	NA	NA	0
1	149859439	149872044	12605	locus103	ENSG00000178096	BOLA1	1	1	1:147348339:151830844	2400	5037	7287	4231	NA	NA	NA	NA	0
1	149874869	149889434	14565	locus103	ENSG00000159164	SV2A	1	1	1:147348339:151830844	4011	285	10806	1445	NA	NA	NA	NA	0
1	149895208	149900236	5028	locus103	ENSG00000143368	SF3B4	1	1	1:147348339:151830844	4611	5267	12215	4131	NA	NA	NA	NA	0
1	149900545	149908791	8246	locus103	ENSG00000014914	MTMR11	1	1	1:147348339:151830844	4399	7803	13482	11475	6998	4597.5	NA	NA	0
1	149909704	149982625	72921	locus103	ENSG00000163113	OTUD7B	1	1	1:147348339:151830844	4615	8649	15828	13934	NA	NA	NA	NA	0
1	150039368	150117505	78137	locus103	ENSG00000136631	VPS45	1	1	1:147348339:151830844	3670	3131	12663	13072	3330.2	4985.8	NA	NA	0
1	150121372	150131825	10453	locus103	ENSG00000023902	PLEKHO1	1	1	1:147348339:151830844	2729	2783	8300	5229	606.5	3450	NA	NA	0
1	150190716	150208504	17788	locus103	ENSG00000143401	ANP32E	1	1	1:147348339:151830844	10187	10099	15196	12213	5370	3454.67	NA	NA	0
1	150229553	150237478	7925	locus103	ENSG00000118298	CA14	1	1	1:147348339:151830844	11431	14133	16430	4307	5488.6	4559	NA	NA	0
1	150237805	150241703	3898	locus103	ENSG00000117362	APH1A	1	1	1:147348339:151830844	8947	2066	13806	4241	1606	1968	NA	NA	0
1	150240599	150253327	12728	locus103	ENSG00000118292	C1orf54	1	1	1:147348339:151830844	7974	6980	12156	1425	5540.5	6418.5	NA	NA	0
1	150254952	150259505	4553	locus103	ENSG00000159208	C1orf51	1	1	1:147348339:151830844	6400	4222	12326	6215	NA	NA	NA	NA	0
1	150266288	150281414	15126	locus103	ENSG00000187145	MRPS21	1	1	1:147348339:151830844	13906	8962	6290	11063	2528.82	2718.27	NA	NA	0
1	150293924	150325671	31747	locus103	ENSG00000117360	PRPF3	1	1	1:147348339:151830844	11775	4346	6154	11897	NA	NA	NA	NA	0
1	150337125	150449042	111917	locus103	ENSG00000163125	RPRD2	1	1	1:147348339:151830844	14065	723	4283	2768	2771.92	1460.83	NA	NA	0
1	150459892	150480078	20186	locus103	ENSG00000143374	TARS2	1	1	1:147348339:151830844	13755	4980	4749	4994	4053.29	3485.86	NA	NA	0
1	150480560	150486265	5705	locus103	ENSG00000143369	ECM1	1	1	1:147348339:151830844	12873	16947	7092	12031	3779	4863.36	NA	NA	0
1	150488232	150490508	2276	locus103	ENSG00000228126	LINC00568	1	1	1:147348339:151830844	NA	NA	NA	NA	2460.33	2657.67	NA	NA	0
1	150521897	150533408	11511	locus103	ENSG00000143382	ADAMTSL4	1	1	1:147348339:151830844	11449	17066	8773	5437	946	2440.5	NA	NA	0
1	150547031	150552066	5035	locus103	ENSG00000143384	MCL1	1	1	1:147348339:151830844	12590	8181	6025	15883	1839.5	2022	NA	NA	0
1	150573326	150602042	28716	locus103	ENSG00000143420	ENSA	1	1	1:147348339:151830844	12139	2069	7863	1571	1468.5	869.5	NA	NA	0
1	150618700	150669500	50800	locus103	ENSG00000143457	GOLPH3L	1	1	1:147348339:151830844	15730	7519	3051	6243	5462.5	1001.33	NA	NA	0
1	150670535	150693352	22817	locus103	ENSG00000143452	HORMAD1	1	1	1:147348339:151830844	14009	13965	3097	5428	6043.17	2981.33	NA	NA	0
1	150702671	150738433	35762	locus103	ENSG00000163131	CTSS	1	1	1:147348339:151830844	17301	8393	3593	12525	4351.3	1816	NA	NA	0
1	150768683	150780799	12116	locus103	ENSG00000143387	CTSK	1	1	1:147348339:151830844	16478	17854	2434	10117	5690.33	3146.5	NA	NA	0
1	150782180	150849244	67064	locus103	ENSG00000143437	ARNT	1	1	1:147348339:151830844	14211	954	3844	4187	3803.89	3434.26	NA	NA	0
1	150898814	150937211	38397	locus103	ENSG00000143379	SETDB1	1	1	1:147348339:151830844	13686	272	3102	1774	NA	NA	NA	NA	0
1	150937648	150947479	9831	locus103	ENSG00000143418	CERS2	1	1	1:147348339:151830844	12951	8436	3130	10422	4009.6	978.8	NA	NA	0
1	150937735	150938734	999	locus103	ENSG00000259357	RP11-316M1.12	1	1	1:147348339:151830844	NA	NA	NA	NA	5203.22	2009.78	NA	NA	0
1	150954492	150968110	13618	locus103	ENSG00000143412	ANXA9	1	1	1:147348339:151830844	11123	14697	8442	11165	4048	3219.1	NA	NA	0
1	150969310	150980841	11531	locus103	ENSG00000143409	FAM63A	1	1	1:147348339:151830844	11035	6004	5635	6180	7034	6266.5	NA	NA	0
1	150980952	151008189	27237	locus103	ENSG00000143363	PRUNE	1	1	1:147348339:151830844	13977	4992	7352	2758	4995.17	2373.83	NA	NA	0
1	151009045	151020076	11031	locus103	ENSG00000163141	BNIPL	1	1	1:147348339:151830844	7763	17506	4718	14284	2885.6	2069	NA	NA	0
1	151020215	151023896	3681	locus103	ENSG00000143443	C1orf56	1	1	1:147348339:151830844	10122	5879	16667	1981	NA	NA	NA	NA	0
1	151023446	151042801	19355	locus103	ENSG00000197622	CDC42SE1	1	1	1:147348339:151830844	4826	6668	3906	10594	NA	NA	NA	NA	0
1	151030233	151040970	10737	locus103	ENSG00000213190	MLLT11	1	1	1:147348339:151830844	6453	1571	3866	4742	2920	2889.5	NA	NA	0
1	151043079	151098018	54939	locus103	ENSG00000143458	GABPB2	1	1	1:147348339:151830844	8571	2134	5758	325	1878.2	2693.6	NA	NA	0
1	151102550	151104086	1536	locus103	ENSG00000261168	RP11-68I18.10	1	1	1:147348339:151830844	NA	NA	NA	NA	2111	2380	NA	NA	0
1	151104160	151119104	14944	locus103	ENSG00000143434	SEMA6C	1	1	1:147348339:151830844	7492	1001	7134	5594	4821.22	4841.78	NA	NA	0
1	151129104	151132225	3121	locus103	ENSG00000163154	TNFAIP8L2	1	1	1:147348339:151830844	10282	7298	6577	15830	NA	NA	NA	NA	0
1	151129139	151141609	12470	locus103	ENSG00000163156	SCNM1	1	1	1:147348339:151830844	10865	3624	10592	6567	1845	1874	NA	NA	0
1	151132223	151138395	6172	locus103	ENSG00000163155	LYSMD1	1	1	1:147348339:151830844	16175	2795	13885	8051	2759	1541	NA	NA	0
1	151142462	151148492	6030	locus103	ENSG00000163157	TMOD4	1	1	1:147348339:151830844	15424	10927	2187	7159	2178.5	1798.5	NA	NA	0
1	151142462	151162664	20202	locus103	ENSG00000163159	VPS72	1	1	1:147348339:151830844	12348	2637	7117	11851	NA	NA	NA	NA	0
1	151171026	151222012	50986	locus103	ENSG00000143398	PIP5K1A	1	1	1:147348339:151830844	2761	774	7743	904	1852.18	5004.55	NA	NA	0
1	151227178	151239955	12777	locus103	ENSG00000159352	PSMD4	1	1	1:147348339:151830844	3833	2884	10529	501	4016.29	4158.82	NA	NA	0
1	151254742	151264656	9914	locus103	ENSG00000143373	ZNF687	1	1	1:147348339:151830844	1690	1304	6690	1030	NA	NA	NA	NA	0
1	151264272	151300191	35919	locus103	ENSG00000143393	PI4KB	1	1	1:147348339:151830844	2631	646	13113	1965	NA	NA	NA	NA	0
1	151313115	151319727	6612	locus103	ENSG00000143390	RFX5	1	1	1:147348339:151830844	9675	3461	13211	2599	2208	1885	NA	NA	0
1	151336777	151345209	8432	locus103	ENSG00000143416	SELENBP1	1	1	1:147348339:151830844	6772	11076	14136	11535	3635.29	5007.41	NA	NA	0
1	151372009	151374420	2411	locus103	ENSG00000159377	PSMB4	1	1	1:147348339:151830844	15869	4897	5082	1394	6286.33	4142.78	NA	NA	0
1	151375199	151431941	56742	locus103	ENSG00000143442	POGZ	1	1	1:147348339:151830844	16058	648	3610	2421	4351.15	2539.54	NA	NA	0
1	151483872	151511168	27296	locus103	ENSG00000143375	CGN	1	1	1:147348339:151830844	9139	15568	9181	17805	NA	NA	NA	NA	0
1	151512780	151556059	43279	locus103	ENSG00000143367	TUFT1	1	1	1:147348339:151830844	10586	14069	6548	15356	3814.88	4839.75	NA	NA	0
1	151584540	151671554	87014	locus103	ENSG00000143376	SNX27	1	1	1:147348339:151830844	2628	1015	12579	3690	870.833	3610.08	NA	NA	0
1	151674880	151689290	14410	locus103	ENSG00000159409	CELF3	1	1	1:147348339:151830844	2026	197	14566	369	NA	NA	NA	NA	0
1	151682908	151702082	19174	locus103	ENSG00000178796	RIIAD1	1	1	1:147348339:151830844	4059	5805	4414	2020	1966.31	4435.88	NA	NA	0
1	151728016	151732387	4371	locus103	ENSG00000269621	RP11-98D18.15	1	1	1:147348339:151830844	NA	NA	NA	NA	4766.33	4055.83	NA	NA	0
1	151732118	151736040	3922	locus103	ENSG00000143436	MRPL9	1	1	1:147348339:151830844	3984	8982	2520	5980	4603	2934	NA	NA	0
1	151735444	151743805	8361	locus103	ENSG00000143450	OAZ3	1	1	1:147348339:151830844	2461	11483	925	3018	2074	2936	NA	NA	0
1	151742582	151762964	20382	locus103	ENSG00000182134	TDRKH	1	1	1:147348339:151830844	2549	4073	3319	13075	3400	2427.4	NA	NA	0
1	151763317	151766878	3561	locus103	ENSG00000203288	RP11-98D18.9	1	1	1:147348339:151830844	NA	NA	NA	NA	5903.67	2169	NA	NA	0
1	151772739	151778630	5891	locus103	ENSG00000213171	LINGO4	1	1	1:147348339:151830844	2552	13586	3323	11563	1065.25	901.5	NA	NA	0
1	151779432	151804348	24916	locus103	ENSG00000143365	RORC	1	1	1:147348339:151830844	4107	13017	4772	5736	535	149	NA	NA	0
1	151810294	151813033	2739	locus103	ENSG00000225556	C2CD4D	1	1	1:147348339:151830844	9169	9989	15880	9187	2781.5	2621	NA	NA	0
1	151814352	151822861	8509	locus103	ENSG00000234614	AL450992.2	1	1	1:147348339:151830844	NA	NA	NA	NA	3345.17	4682.67	NA	NA	0
1	151819738	151826173	6435	locus103	ENSG00000196407	THEM5	1	1	1:147348339:151830844	4323	16238	11676	9037	NA	NA	NA	NA	0
1	151846059	151882284	36225	locus104	ENSG00000159445	THEM4	1	1	1:151832901:152535021	7428	6471	5268	11425	1901.71	3070.41	NA	NA	0
1	151955390	151966866	11476	locus104	ENSG00000197747	S100A10	1	1	1:151832901:152535021	6483	17800	9602	13327	3173.2	5163.87	NA	NA	0
1	152004981	152020383	15402	locus104	ENSG00000163191	S100A11	1	1	1:151832901:152535021	11603	10732	11426	703	NA	NA	NA	NA	0
1	152056619	152061540	4921	locus104	ENSG00000182898	TCHHL1	1	1	1:151832901:152535021	12117	15427	6293	13401	NA	NA	NA	NA	0
1	152078792	152086556	7764	locus104	ENSG00000159450	TCHH	1	1	1:151832901:152535021	6933	14786	17014	7461	2440.57	5585.14	NA	NA	0
1	152126070	152131704	5634	locus104	ENSG00000215853	RPTN	1	1	1:151832901:152535021	7276	15855	12625	13726	NA	NA	NA	NA	0
1	152140600	152305162	164562	locus104	ENSG00000237975	FLG-AS1	1	1	1:151832901:152535021	NA	NA	NA	NA	3853.33	6829.78	NA	NA	0
1	152184557	152196669	12112	locus104	ENSG00000197915	HRNR	1	1	1:151832901:152535021	7064	15045	10073	12214	4238.57	2890.93	NA	NA	0
1	152274650	152297679	23029	locus104	ENSG00000143631	FLG	1	1	1:151832901:152535021	8463	15661	7723	10595	2636.06	4909.83	NA	NA	0
1	152321210	152332482	11272	locus104	ENSG00000143520	FLG2	1	1	1:151832901:152535021	4992	17163	15135	17629	2417	6379.5	NA	NA	0
1	152381718	152386739	5021	locus104	ENSG00000143536	CRNN	1	1	1:151832901:152535021	7148	15318	15848	10240	2600	2720.5	NA	NA	0
1	152483319	152484653	1334	locus104	ENSG00000186207	LCE5A	1	1	1:151832901:152535021	15997	15880	16122	13979	2784.67	4907.67	NA	NA	0
1	152486977	152488486	1509	locus104	ENSG00000169509	CRCT1	1	1	1:151832901:152535021	15602	16095	14044	12344	NA	NA	NA	NA	0
1	152538129	152539248	1119	locus105	ENSG00000185966	LCE3E	1	1	1:152535586:153163377	12380	14636	8862	9613	NA	NA	NA	NA	0
1	152551856	152552980	1124	locus105	ENSG00000163202	LCE3D	1	1	1:152535586:153163377	11446	14925	15166	11611	NA	NA	NA	NA	0
1	152573137	152573562	425	locus105	ENSG00000244057	LCE3C	1	1	1:152535586:153163377	NA	15023	NA	14486	NA	NA	NA	NA	0
1	152586286	152586574	288	locus105	ENSG00000187238	LCE3B	1	1	1:152535586:153163377	NA	14052	NA	9635	NA	NA	NA	NA	0
1	152595309	152595579	270	locus105	ENSG00000185962	LCE3A	1	1	1:152535586:153163377	NA	14719	NA	10974	NA	NA	NA	NA	0
1	152635871	152637135	1264	locus105	ENSG00000187223	LCE2D	1	1	1:152535586:153163377	8658	14693	4196	11619	NA	NA	NA	NA	0
1	152647770	152659872	12102	locus105	ENSG00000159455	LCE2B	1	1	1:152535586:153163377	8729	15580	6456	11150	NA	NA	NA	NA	0
1	152647770	152649050	1280	locus105	ENSG00000187180	LCE2C	1	1	1:152535586:153163377	NA	14407	NA	10887	NA	NA	NA	NA	0
1	152670839	152671918	1079	locus105	ENSG00000187173	LCE2A	1	1	1:152535586:153163377	9281	13698	9113	8219	NA	NA	NA	NA	0
1	152680635	152681967	1332	locus105	ENSG00000187170	LCE4A	1	1	1:152535586:153163377	16889	14756	8472	10384	NA	NA	NA	NA	0
1	152691997	152692905	908	locus105	ENSG00000198854	C1orf68	1	1	1:152535586:153163377	3545	16200	1151	15792	NA	NA	NA	NA	0
1	152730505	152734529	4024	locus105	ENSG00000203786	KPRP	1	1	1:152535586:153163377	7878	16305	4954	15286	985	1002	NA	NA	0
1	152748847	152749445	598	locus105	ENSG00000240386	LCE1F	1	1	1:152535586:153163377	11309	14508	5336	9871	NA	NA	NA	NA	0
1	152758752	152760902	2150	locus105	ENSG00000186226	LCE1E	1	1	1:152535586:153163377	8275	16009	3666	12180	2077	2007	NA	NA	0
1	152769226	152770657	1431	locus105	ENSG00000172155	LCE1D	1	1	1:152535586:153163377	NA	15408	NA	12817	NA	NA	NA	NA	0
1	152777310	152779107	1797	locus105	ENSG00000197084	LCE1C	1	1	1:152535586:153163377	9962	16379	5572	12395	1498	1015	NA	NA	0
1	152784446	152785585	1139	locus105	ENSG00000196734	LCE1B	1	1	1:152535586:153163377	15873	14895	12109	11654	NA	NA	NA	NA	0
1	152799948	152800573	625	locus105	ENSG00000186844	LCE1A	1	1	1:152535586:153163377	15258	15811	NA	11205	NA	NA	NA	NA	0
1	152815343	152816459	1116	locus105	ENSG00000235942	LCE6A	1	1	1:152535586:153163377	17309	16035	15673	10581	NA	NA	NA	NA	0
1	152850792	152857523	6731	locus105	ENSG00000163206	SMCP	1	1	1:152535586:153163377	12441	16592	1795	14409	1416.8	1698.8	NA	NA	0
1	152881020	152884362	3342	locus105	ENSG00000163207	IVL	1	1	1:152535586:153163377	7686	17124	2156	5554	756	441	NA	NA	0
1	152943141	152945050	1909	locus105	ENSG00000184148	SPRR4	1	1	1:152535586:153163377	9664	16539	7204	12806	NA	NA	NA	NA	0
1	152956556	152958289	1733	locus105	ENSG00000169474	SPRR1A	1	1	1:152535586:153163377	10066	17455	6558	11880	NA	NA	NA	NA	0
1	152974222	152976331	2109	locus105	ENSG00000163209	SPRR3	1	1	1:152535586:153163377	14817	17416	11648	10203	2396	1759	NA	NA	0
1	153003677	153005376	1699	locus105	ENSG00000169469	SPRR1B	1	1	1:152535586:153163377	16263	17260	11419	13662	NA	NA	NA	NA	0
1	153012219	153014407	2188	locus105	ENSG00000163216	SPRR2D	1	1	1:152535586:153163377	12784	14789	10595	10725	NA	NA	NA	NA	0
1	153028588	153030013	1425	locus105	ENSG00000241794	SPRR2A	1	1	1:152535586:153163377	13491	16134	2413	10871	NA	NA	NA	NA	0
1	153043035	153113927	70892	locus105	ENSG00000196805	SPRR2B	1	1	1:152535586:153163377	13014	15237	9053	12209	NA	NA	NA	NA	0
1	153065610	153078660	13050	locus105	ENSG00000203785	SPRR2E	1	1	1:152535586:153163377	7012	16510	8743	10968	NA	NA	NA	NA	0
1	153084589	153085991	1402	locus105	ENSG00000244094	SPRR2F	1	1	1:152535586:153163377	16251	16701	4091	15909	NA	NA	NA	NA	0
1	153122057	153123345	1288	locus105	ENSG00000159516	SPRR2G	1	1	1:152535586:153163377	12828	15860	9281	10123	210	545	NA	NA	0
1	153175918	153177596	1678	locus106	ENSG00000203784	LELP1	5	1	1:153165450:154544651	11214	16640	17534	14762	NA	NA	NA	NA	0
1	153190059	153191793	1734	locus106	ENSG00000203783	PRR9	5	1	1:153165450:154544651	3894	16501	1134	12611	NA	NA	NA	NA	0
1	153232175	153234598	2423	locus106	ENSG00000203782	LOR	5	1	1:153165450:154544651	5961	15489	2973	13919	NA	NA	NA	NA	0
1	153270337	153283194	12857	locus106	ENSG00000159527	PGLYRP3	5	1	1:153165450:154544651	11672	16901	12413	14098	NA	NA	NA	NA	0
1	153302595	153321316	18721	locus106	ENSG00000163218	PGLYRP4	5	1	1:153165450:154544651	9230	17293	8846	11168	NA	NA	NA	NA	0
1	153330329	153333503	3174	locus106	ENSG00000163220	S100A9	5	1	1:153165450:154544651	10141	3999	8666	9154	NA	NA	1	NA	1
1	153346183	153348125	1942	locus106	ENSG00000163221	S100A12	5	1	1:153165450:154544651	7680	16076	12334	17836	3283	6258.5	NA	NA	0
1	153362507	153363664	1157	locus106	ENSG00000143546	S100A8	5	1	1:153165450:154544651	12555	10202	14914	17945	NA	NA	NA	NA	0
1	153388999	153395701	6702	locus106	ENSG00000184330	S100A7A	5	1	1:153165450:154544651	15359	14919	17135	7565	NA	NA	NA	NA	0
1	153409533	153412425	2892	locus106	ENSG00000197364	S100A7L2	5	1	1:153165450:154544651	17505	13511	16000	10605	NA	NA	NA	NA	0
1	153430219	153433177	2958	locus106	ENSG00000143556	S100A7	5	1	1:153165450:154544651	16272	14733	16704	14156	5541	4681	1	NA	1
1	153507074	153508720	1646	locus106	ENSG00000197956	S100A6	5	1	1:153165450:154544651	17589	15573	15850	17534	NA	NA	NA	NA	0
1	153509622	153514241	4619	locus106	ENSG00000196420	S100A5	5	1	1:153165450:154544651	16631	16505	17635	16553	NA	NA	NA	NA	0
1	153516096	153522612	6516	locus106	ENSG00000196154	S100A4	5	1	1:153165450:154544651	17808	17978	17511	17253	NA	NA	NA	NA	0
1	153519804	153521848	2044	locus106	ENSG00000188015	S100A3	5	1	1:153165450:154544651	17692	17639	16693	17425	2903.33	3728.33	NA	NA	0
1	153533815	153540366	6551	locus106	ENSG00000196754	S100A2	5	1	1:153165450:154544651	17475	17586	14891	13743	2364.5	4671.5	NA	NA	0
1	153579361	153585559	6198	locus106	ENSG00000188643	S100A16	5	1	1:153165450:154544651	12753	18028	16575	12034	3953.77	5608	NA	NA	0
1	153586730	153589462	2732	locus106	ENSG00000189334	S100A14	5	1	1:153165450:154544651	14313	17545	14277	16384	NA	NA	NA	NA	0
1	153591279	153606568	15289	locus106	ENSG00000189171	S100A13	5	1	1:153165450:154544651	10421	17553	14076	4257	3483.68	4740.37	NA	NA	0
1	153598807	153606816	8009	locus106	ENSG00000271853	RP1-178F15.5	5	1	1:153165450:154544651	NA	NA	NA	NA	4488.33	4600.33	NA	NA	0
1	153600401	153604510	4109	locus106	ENSG00000160678	S100A1	5	1	1:153165450:154544651	15580	18196	14931	17478	4229.83	3777.5	NA	NA	0
1	153604136	153606873	2737	locus106	ENSG00000272030	RP1-178F15.4	5	1	1:153165450:154544651	NA	NA	NA	NA	7360.83	7230.33	NA	NA	0
1	153606524	153618782	12258	locus106	ENSG00000160679	CHTOP	5	1	1:153165450:154544651	16264	2408	13691	1806	6116.22	6500.67	NA	NA	0
1	153631129	153634306	3177	locus106	ENSG00000143553	SNAPIN	5	1	1:153165450:154544651	17266	6605	17360	2267	NA	NA	1	NA	1
1	153634511	153643524	9013	locus106	ENSG00000143621	ILF2	5	1	1:153165450:154544651	14825	2094	17363	8617	NA	NA	NA	NA	0
1	153651112	153666468	15356	locus106	ENSG00000169418	NPR1	5	1	1:153165450:154544651	9823	16039	15727	2321	2670.5	2729.5	NA	NA	0
1	153700542	153746555	46013	locus106	ENSG00000143624	INTS3	5	1	1:153165450:154544651	15322	2617	12455	3042	NA	NA	NA	NA	0
1	153746829	153752633	5804	locus106	ENSG00000143554	SLC27A3	5	1	1:153165450:154544651	11167	8459	9879	5190	297	2574	NA	NA	0
1	153777200	153895451	118251	locus106	ENSG00000143614	GATAD2B	5	1	1:153165450:154544651	236	167	13375	133	2432.33	2168.67	1	NA	1
1	153901976	153919172	17196	locus106	ENSG00000198837	DENND4B	5	1	1:153165450:154544651	297	1582	14852	1439	4324.45	3789.36	1	NA	1
1	153920150	153931101	10951	locus106	ENSG00000160741	CRTC2	5	1	1:153165450:154544651	274	2808	13243	3283	1839.33	2214.67	NA	NA	0
1	153931587	153940188	8601	locus106	ENSG00000143570	SLC39A1	5	1	1:153165450:154544651	252	555	14823	538	NA	NA	NA	NA	0
1	153938991	153939406	415	locus106	ENSG00000273026	RP11-422P24.10	5	1	1:153165450:154544651	NA	NA	NA	NA	1693.67	6161.33	NA	NA	0
1	153940345	153946832	6487	locus106	ENSG00000143578	CREB3L4	5	1	1:153165450:154544651	353	8314	12931	5978	1891.17	2100.33	NA	NA	0
1	153946744	153950164	3420	locus106	ENSG00000143543	JTB	5	1	1:153165450:154544651	601	2871	15424	7251	NA	NA	NA	NA	0
1	153954126	153958828	4702	locus106	ENSG00000143545	RAB13	5	1	1:153165450:154544651	1420	4599	7560	4405	2573.5	2584.5	NA	NA	0
1	153963234	153964626	1392	locus106	ENSG00000177954	RPS27	5	1	1:153165450:154544651	6369	17895	7311	7957	NA	NA	NA	NA	0
1	153965160	154127592	162432	locus106	ENSG00000143552	NUP210L	5	1	1:153165450:154544651	412	13575	7744	8021	2700.29	4018.14	1	NA	1
1	154051341	154052439	1098	locus106	ENSG00000231837	RPS7P2	5	1	1:153165450:154544651	NA	NA	NA	NA	3417.33	9184.33	NA	NA	0
1	154129793	154164534	34741	locus106	ENSG00000143549	TPM3	5	1	1:153165450:154544651	1815	7613	8221	10909	NA	NA	NA	NA	0
1	154171847	154178809	6962	locus106	ENSG00000163263	C1orf189	5	1	1:153165450:154544651	5707	15265	10637	12253	NA	NA	NA	NA	0
1	154179195	154193100	13905	locus106	ENSG00000143612	C1orf43	5	1	1:153165450:154544651	4778	2218	4407	2192	4777.57	3758.71	NA	NA	0
1	154193391	154243485	50094	locus106	ENSG00000143569	UBAP2L	5	1	1:153165450:154544651	4202	2053	8638	2270	1435.8	3593.6	NA	NA	0
1	154244986	154248351	3365	locus106	ENSG00000143575	HAX1	5	1	1:153165450:154544651	6796	5313	2183	1632	2205.21	4873.29	1	NA	1
1	154293591	154297801	4210	locus106	ENSG00000143595	AQP10	5	1	1:153165450:154544651	8833	14960	9031	7433	NA	NA	NA	NA	0
1	154300275	154323783	23508	locus106	ENSG00000143515	ATP8B2	5	1	1:153165450:154544651	12720	7363	14263	4596	4732.8	4851	1	NA	1
1	154377668	154441926	64258	locus106	ENSG00000160712	IL6R	5	1	1:153165450:154544651	7508	9789	16132	15311	2263	3529.67	NA	NA	0
1	154451956	154474589	22633	locus106	ENSG00000169291	SHE	5	1	1:153165450:154544651	8074	17700	16630	17294	2153	2136	NA	NA	0
1	154474694	154520623	45929	locus106	ENSG00000163239	TDRD10	5	1	1:153165450:154544651	8123	16680	17551	16269	2106.33	3544	NA	NA	0
1	154521052	154531109	10057	locus106	ENSG00000160714	UBE2Q1	5	1	1:153165450:154544651	8542	4464	13334	7011	NA	NA	NA	NA	0
1	154540256	154552502	12246	locus106	ENSG00000160716	CHRNB2	5	1	1:153165450:154544651	6629	781	2094	127	4408.22	3853.44	1	NA	1
1	154554537	154600474	45937	locus107	ENSG00000160710	ADAR	3	1	1:154547292:156334116	1052	1118	5519	6114	4153.77	5076.85	NA	NA	0
1	154669930	154842756	172826	locus107	ENSG00000143603	KCNN3	3	1	1:154547292:156334116	1740	4905	16233	3607	4030.39	4060.83	NA	NA	0
1	154897209	154909467	12258	locus107	ENSG00000163344	PMVK	3	1	1:154547292:156334116	13878	3476	11443	1131	3192	1766	NA	NA	0
1	154916551	154928597	12046	locus107	ENSG00000163346	PBXIP1	3	1	1:154547292:156334116	9144	12169	15992	3580	NA	NA	NA	NA	0
1	154929501	154934224	4723	locus107	ENSG00000163348	PYGO2	3	1	1:154547292:156334116	17834	1664	17175	7217	583	1211	NA	NA	0
1	154934773	154946852	12079	locus107	ENSG00000160691	SHC1	3	1	1:154547292:156334116	16320	3231	14552	15793	2070	3047	1	NA	1
1	154947128	154951724	4596	locus107	ENSG00000173207	CKS1B	3	1	1:154547292:156334116	17816	10902	11837	9581	NA	NA	NA	NA	0
1	154955834	154965587	9753	locus107	ENSG00000160688	FLAD1	3	1	1:154547292:156334116	16377	1065	12077	1938	NA	NA	NA	NA	0
1	154966061	154966791	730	locus107	ENSG00000163352	LENEP	3	1	1:154547292:156334116	NA	10277	NA	5603	1066	5695	NA	NA	0
1	154975132	154990998	15866	locus107	ENSG00000160685	ZBTB7B	3	1	1:154547292:156334116	12225	3385	10021	8413	NA	NA	NA	NA	0
1	154990995	155006257	15262	locus107	ENSG00000163354	DCST2	3	1	1:154547292:156334116	14484	14478	9425	11700	3706.17	2286.22	1	NA	1
1	155006299	155023406	17107	locus107	ENSG00000163357	DCST1	3	1	1:154547292:156334116	13572	12591	9361	15557	2706	3245	NA	NA	0
1	155023421	155035251	11830	locus107	ENSG00000143537	ADAM15	3	1	1:154547292:156334116	14441	7617	14160	17547	1600.5	4615.12	NA	NA	0
1	155036206	155042029	5823	locus107	ENSG00000243364	EFNA4	3	1	1:154547292:156334116	5794	14924	11743	10251	4395	2173	NA	NA	0
1	155036223	155059278	23055	locus107	ENSG00000143590	EFNA3	3	1	1:154547292:156334116	8761	2677	13582	12304	5561	1992	NA	NA	0
1	155036223	155059283	23060	locus107	ENSG00000251246	EFNA3	3	1	1:154547292:156334116	9044	12112	13754	11761	5561	1992	NA	NA	0
1	155099935	155107333	7398	locus107	ENSG00000169242	EFNA1	3	1	1:154547292:156334116	12181	17582	16034	17988	4493	4896.79	NA	NA	0
1	155107832	155110938	3106	locus107	ENSG00000169241	SLC50A1	3	1	1:154547292:156334116	16214	4987	14803	2721	4299	5532	NA	NA	0
1	155112366	155113071	705	locus107	ENSG00000179085	DPM3	3	1	1:154547292:156334116	NA	6154	NA	1040	NA	NA	NA	NA	0
1	155141883	155145951	4068	locus107	ENSG00000163463	KRTCAP2	3	1	1:154547292:156334116	7358	9947	14140	7318	NA	NA	NA	NA	0
1	155146359	155157445	11086	locus107	ENSG00000163462	TRIM46	3	1	1:154547292:156334116	9788	1028	17173	9129	1197	2763	NA	NA	0
1	155158299	155162706	4407	locus107	ENSG00000185499	MUC1	3	1	1:154547292:156334116	17715	12100	2367	1513	3840	316	NA	NA	0
1	155165378	155177688	12310	locus107	ENSG00000169231	THBS3	3	1	1:154547292:156334116	16429	5717	15846	2409	4071.4	4461.2	1	NA	1
1	155178489	155183614	5125	locus107	ENSG00000173171	MTX1	3	1	1:154547292:156334116	14310	4688	17628	8931	3882	2687	NA	NA	0
1	155183615	155197213	13598	locus107	ENSG00000160766	GBAP1	3	1	1:154547292:156334116	NA	NA	NA	NA	6394.25	5942.5	1	NA	1
1	155204242	155214461	10219	locus107	ENSG00000177628	GBA	3	1	1:154547292:156334116	13462	6578	14170	8464	2757.33	3107	NA	NA	0
1	155217007	155225178	8171	locus107	ENSG00000160767	FAM189B	3	1	1:154547292:156334116	8895	889	17320	5673	3129.29	6241.86	NA	NA	0
1	155225771	155232221	6450	locus107	ENSG00000116521	SCAMP3	3	1	1:154547292:156334116	8020	3393	16262	7277	NA	NA	NA	NA	0
1	155232970	155247501	14531	locus107	ENSG00000176444	CLK2	3	1	1:154547292:156334116	12508	3121	15259	3395	NA	NA	NA	NA	0
1	155247373	155259639	12266	locus107	ENSG00000143630	HCN3	3	1	1:154547292:156334116	11903	498	12777	1715	3481.29	4836.43	NA	NA	0
1	155260043	155271225	11182	locus107	ENSG00000143627	PKLR	3	1	1:154547292:156334116	14465	2621	13089	534	3446	1893	NA	NA	0
1	155278538	155290457	11919	locus107	ENSG00000160752	FDPS	3	1	1:154547292:156334116	10184	1589	11650	4838	4080.33	4410.33	1	NA	1
1	155290686	155300903	10217	locus107	ENSG00000160753	RUSC1	3	1	1:154547292:156334116	8067	822	4033	4716	NA	NA	NA	NA	0
1	155305058	155532484	227426	locus107	ENSG00000116539	ASH1L	3	1	1:154547292:156334116	11207	319	9208	234	4051	3869	NA	NA	0
1	155579978	155718153	138175	locus107	ENSG00000125459	MSTO1	3	1	1:154547292:156334116	12995	4613	14762	2925	2631.5	4081	NA	NA	0
1	155581010	155720105	139095	locus107	ENSG00000203761	MSTO2P	3	1	1:154547292:156334116	NA	NA	NA	NA	NA	NA	1	NA	1
1	155629236	155658791	29555	locus107	ENSG00000163374	YY1AP1	3	1	1:154547292:156334116	13377	3152	13636	2006	4698	5018.67	NA	NA	0
1	155657757	155708317	50560	locus107	ENSG00000132676	DAP3	3	1	1:154547292:156334116	12878	7606	13352	4786	5703.33	8921.67	NA	NA	0
1	155719507	155829191	109684	locus107	ENSG00000116580	GON4L	3	1	1:154547292:156334116	13619	1669	8561	8488	NA	NA	NA	NA	0
1	155829299	155854990	25691	locus107	ENSG00000132718	SYT11	3	1	1:154547292:156334116	16845	425	10296	1772	NA	NA	NA	NA	0
1	155867598	155881195	13597	locus107	ENSG00000143622	RIT1	3	1	1:154547292:156334116	17631	10745	9095	7116	6339.36	5339.09	NA	NA	0
1	155882833	155904188	21355	locus107	ENSG00000132680	KIAA0907	3	1	1:154547292:156334116	17395	2215	3932	1539	NA	NA	NA	NA	0
1	155911479	155912625	1146	locus107	ENSG00000173080	RXFP4	3	1	1:154547292:156334116	NA	8305	NA	10472	4221	5602	NA	NA	0
1	155916645	155972355	55710	locus107	ENSG00000116584	ARHGEF2	3	1	1:154547292:156334116	13616	1013	5133	513	NA	NA	NA	NA	0
1	155978838	155990750	11912	locus107	ENSG00000163479	SSR2	3	1	1:154547292:156334116	10455	2667	13332	5951	2445.33	2565.33	NA	NA	0
1	156005091	156023585	18494	locus107	ENSG00000160803	UBQLN4	3	1	1:154547292:156334116	15105	2123	9365	1871	5041.14	4838	NA	NA	0
1	156024542	156028301	3759	locus107	ENSG00000116586	LAMTOR2	3	1	1:154547292:156334116	15483	5238	11632	4372	NA	NA	NA	NA	0
1	156030950	156040295	9345	locus107	ENSG00000132698	RAB25	3	1	1:154547292:156334116	15453	15271	2768	8024	2013.5	998	NA	NA	0
1	156041803	156051789	9986	locus107	ENSG00000254726	MEX3A	3	1	1:154547292:156334116	9487	2784	6391	11473	NA	NA	NA	NA	0
1	156052368	156107656	55288	locus107	ENSG00000160789	LMNA	3	1	1:154547292:156334116	2028	1711	7106	240	NA	NA	NA	NA	0
1	156119809	156147535	27726	locus107	ENSG00000196189	SEMA4A	3	1	1:154547292:156334116	14361	6718	7957	4834	4097	2255.33	NA	NA	0
1	156163879	156182587	18708	locus107	ENSG00000160785	SLC25A44	3	1	1:154547292:156334116	12608	3598	5742	2994	NA	NA	NA	NA	0
1	156182772	156213123	30351	locus107	ENSG00000260238	PMF1-BGLAP	3	1	1:154547292:156334116	NA	NA	NA	NA	3285.17	3690.33	NA	NA	0
1	156182797	156212874	30077	locus107	ENSG00000160783	PMF1	3	1	1:154547292:156334116	14038	6508	7800	4476	NA	NA	NA	NA	0
1	156211752	156213112	1360	locus107	ENSG00000242252	BGLAP	3	1	1:154547292:156334116	17561	5991	10357	3219	2213.67	4281.42	NA	NA	0
1	156213205	156217881	4676	locus107	ENSG00000160781	PAQR6	3	1	1:154547292:156334116	6219	11485	5769	3360	NA	NA	NA	NA	0
1	156219014	156252616	33602	locus107	ENSG00000198952	SMG5	3	1	1:154547292:156334116	5065	511	5537	632	4394.4	5929.4	NA	NA	0
1	156252725	156262234	9509	locus107	ENSG00000163472	TMEM79	3	1	1:154547292:156334116	7984	12716	4625	12741	NA	NA	NA	NA	0
1	156260331	156265445	5114	locus107	ENSG00000198715	C1orf85	3	1	1:154547292:156334116	7545	9690	5553	12504	6685.89	4370.89	NA	NA	0
1	156268414	156269428	1014	locus107	ENSG00000189030	VHLL	3	1	1:154547292:156334116	11456	12127	8020	12999	NA	NA	NA	NA	0
1	156288660	156337650	48990	locus107	ENSG00000163468	CCT3	3	1	1:154547292:156334116	8871	4501	6064	2314	3062.5	2839.75	NA	NA	0
1	156307104	156316786	9682	locus107	ENSG00000163467	TSACC	3	1	1:154547292:156334116	10244	9580	5664	5955	1788	2285	NA	NA	0
1	156339002	156355011	16009	locus108	ENSG00000132677	RHBG	1	1	1:156335111:157154186	15723	16504	15871	11227	NA	NA	NA	NA	0
1	156374047	156399371	25324	locus108	ENSG00000125462	C1orf61	1	1	1:156335111:157154186	15839	12826	12122	9225	NA	NA	NA	NA	0
1	156433518	156470620	37102	locus108	ENSG00000116604	MEF2D	1	1	1:156335111:157154186	4258	1039	2900	1545	NA	NA	NA	NA	0
1	156453889	156454002	113	locus108	ENSG00000206651	Y_RNA	1	1	1:156335111:157154186	NA	NA	NA	NA	3226.67	2332	NA	NA	0
1	156495196	156542396	47200	locus108	ENSG00000183856	IQGAP3	1	1	1:156335111:157154186	13762	11836	5713	7664	3287	2076	NA	NA	0
1	156549518	156556562	7044	locus108	ENSG00000187862	TTC24	1	1	1:156335111:157154186	14579	15609	3377	6862	1796	1848	NA	NA	0
1	156561553	156564091	2538	locus108	ENSG00000163382	APOA1BP	1	1	1:156335111:157154186	12464	5501	3436	1000	5570.44	4582.33	NA	NA	0
1	156564278	156571275	6997	locus108	ENSG00000160818	GPATCH4	1	1	1:156335111:157154186	13869	9103	4134	5333	3858.8	2787.07	NA	NA	0
1	156589085	156595517	6432	locus108	ENSG00000132702	HAPLN2	1	1	1:156335111:157154186	13214	9648	9302	10980	2695	891	NA	NA	0
1	156611739	156629320	17581	locus108	ENSG00000132692	BCAN	1	1	1:156335111:157154186	8725	4843	10960	816	5772.5	5817.6	NA	NA	0
1	156638554	156647189	8635	locus108	ENSG00000132688	NES	1	1	1:156335111:157154186	8377	11400	12790	16909	6703.22	7068.89	NA	NA	0
1	156669397	156675393	5996	locus108	ENSG00000143320	CRABP2	1	1	1:156335111:157154186	14998	15538	943	146	2284.6	1765.6	NA	NA	0
1	156691682	156698227	6545	locus108	ENSG00000143319	ISG20L2	1	1	1:156335111:157154186	8819	4629	617	2164	NA	NA	NA	NA	0
1	156698233	156706741	8508	locus108	ENSG00000143303	RRNAD1	1	1	1:156335111:157154186	6914	593	254	174	2169.75	1684	NA	NA	0
1	156707321	156711382	4061	locus108	ENSG00000143314	MRPL24	1	1	1:156335111:157154186	9232	1870	1014	2358	4583.09	4329.91	NA	NA	0
1	156712317	156736717	24400	locus108	ENSG00000143321	HDGF	1	1	1:156335111:157154186	9741	2618	807	13149	3958.5	2344	NA	NA	0
1	156720401	156761584	41183	locus108	ENSG00000143294	PRCC	1	1	1:156335111:157154186	11061	1602	1320	1364	1626.5	2440.5	NA	NA	0
1	156776034	156786654	10620	locus108	ENSG00000027869	SH2D2A	1	1	1:156335111:157154186	8927	16036	1038	3487	323	1810	NA	NA	0
1	156785470	156851641	66171	locus108	ENSG00000198400	NTRK1	1	1	1:156335111:157154186	10820	10057	1435	6674	4884	2477.5	NA	NA	0
1	156809854	156828810	18956	locus108	ENSG00000027644	INSRR	1	1	1:156335111:157154186	10845	6654	9759	17156	NA	NA	NA	NA	0
1	156863511	156886221	22710	locus108	ENSG00000187800	PEAR1	1	1	1:156335111:157154186	7104	16936	4258	3044	NA	NA	NA	NA	0
1	156890441	156902886	12445	locus108	ENSG00000160838	LRRC71	1	1	1:156335111:157154186	980	13995	219	1849	1417	1690.5	NA	NA	0
1	156904631	157015162	110531	locus108	ENSG00000132694	ARHGEF11	1	1	1:156335111:157154186	1164	908	251	7052	938	1929	NA	NA	0
1	157061835	157069600	7765	locus108	ENSG00000253831	ETV3L	1	1	1:156335111:157154186	13698	14473	13766	8853	2905	2282.33	NA	NA	0
1	157090982	157108159	17177	locus108	ENSG00000117036	ETV3	1	1	1:156335111:157154186	4080	10749	9188	7306	2593	816	NA	NA	0
1	157483166	157522310	39144	locus109	ENSG00000143297	FCRL5	4	1	1:157154324:158867538	3304	17305	6530	14038	NA	NA	NA	NA	0
1	157543538	157567870	24332	locus109	ENSG00000163518	FCRL4	4	1	1:157154324:158867538	12092	16414	6880	15377	NA	NA	NA	NA	0
1	157646271	157670647	24376	locus109	ENSG00000160856	FCRL3	4	1	1:157154324:158867538	9147	14091	10845	15622	NA	NA	NA	NA	0
1	157715524	157746922	31398	locus109	ENSG00000132704	FCRL2	4	1	1:157154324:158867538	15187	18099	15105	17587	NA	NA	NA	NA	0
1	157764325	157789879	25554	locus109	ENSG00000163534	FCRL1	4	1	1:157154324:158867538	13716	17905	16696	15375	NA	NA	NA	NA	0
1	157805735	157868046	62311	locus109	ENSG00000073754	CD5L	4	1	1:157154324:158867538	15223	15148	7976	4079	NA	NA	NA	NA	0
1	157963062	158065841	102779	locus109	ENSG00000183853	KIRREL	4	1	1:157154324:158867538	11199	7402	7903	13377	NA	NA	NA	NA	0
1	158149736	158154686	4950	locus109	ENSG00000158473	CD1D	4	1	1:157154324:158867538	5637	15108	11010	16288	NA	NA	NA	NA	0
1	158223926	158228059	4133	locus109	ENSG00000158477	CD1A	4	1	1:157154324:158867538	3883	16526	17714	14286	NA	NA	NA	NA	0
1	158259575	158263420	3845	locus109	ENSG00000158481	CD1C	4	1	1:157154324:158867538	9157	16683	13228	11760	NA	NA	NA	NA	0
1	158297740	158301321	3581	locus109	ENSG00000158485	CD1B	4	1	1:157154324:158867538	3807	15744	3680	15779	NA	NA	NA	NA	0
1	158323485	158327343	3858	locus109	ENSG00000158488	CD1E	4	1	1:157154324:158867538	2931	16404	3294	17010	NA	NA	NA	NA	0
1	158368311	158369256	945	locus109	ENSG00000186306	OR10T2	4	1	1:157154324:158867538	3185	13108	4249	12755	NA	NA	NA	NA	0
1	158389717	158390656	939	locus109	ENSG00000180708	OR10K2	4	1	1:157154324:158867538	9264	14641	8490	13016	NA	NA	NA	NA	0
1	158435271	158436344	1073	locus109	ENSG00000173285	OR10K1	4	1	1:157154324:158867538	14435	14135	13341	12299	NA	NA	NA	NA	0
1	158449667	158450675	1008	locus109	ENSG00000198965	OR10R2	4	1	1:157154324:158867538	9014	15253	10943	13771	NA	NA	NA	NA	0
1	158516917	158517895	978	locus109	ENSG00000197532	OR6Y1	4	1	1:157154324:158867538	17634	14291	14051	13740	NA	NA	NA	NA	0
1	158532440	158533394	954	locus109	ENSG00000186440	OR6P1	4	1	1:157154324:158867538	10149	13762	12226	15204	NA	NA	NA	NA	0
1	158548708	158549689	981	locus109	ENSG00000186400	OR10X1	4	1	1:157154324:158867538	8985	12661	14163	10854	NA	NA	NA	NA	0
1	158576228	158577170	942	locus109	ENSG00000198967	OR10Z1	4	1	1:157154324:158867538	17366	13602	13114	11429	NA	NA	NA	NA	0
1	158580495	158656488	75993	locus109	ENSG00000163554	SPTA1	4	1	1:157154324:158867538	13030	9867	10536	1431	NA	NA	NA	NA	0
1	158669368	158670486	1118	locus109	ENSG00000196171	OR6K2	4	1	1:157154324:158867538	6818	12746	4756	11997	NA	NA	NA	NA	0
1	158686957	158687953	996	locus109	ENSG00000203757	OR6K3	4	1	1:157154324:158867538	17822	15576	14407	15771	NA	NA	NA	NA	0
1	158724509	158725681	1172	locus109	ENSG00000180433	OR6K6	4	1	1:157154324:158867538	14837	13244	11868	13465	NA	NA	NA	NA	0
1	158735465	158736492	1027	locus109	ENSG00000197403	OR6N1	4	1	1:157154324:158867538	15127	16748	17263	14795	NA	NA	NA	NA	0
1	158746471	158747425	954	locus109	ENSG00000188340	OR6N2	4	1	1:157154324:158867538	11457	14488	17396	15105	NA	NA	NA	NA	0
1	158801106	158819294	18188	locus109	ENSG00000163563	MNDA	4	1	1:157154324:158867538	13975	8491	9620	16877	2112.17	2781.83	NA	NA	0
1	158901341	158946844	45503	locus110	ENSG00000163564	PYHIN1	13	2	1:158870085:160648549	17800	18368	14003	16365	NA	NA	NA	NA	0
1	158979681	159024945	45264	locus110	ENSG00000163565	IFI16	13	2	1:158870085:160648549	17728	17308	17503	17054	5015.82	4997.82	NA	NA	0
1	159036105	159116886	80781	locus110	ENSG00000163568	AIM2	13	2	1:158870085:160648549	17752	7255	16380	2705	1119	1500	NA	NA	0
1	159141398	159173103	31705	locus110	ENSG00000162706	CADM3	13	2	1:158870085:160648549	3859	725	143	635	NA	NA	NA	NA	0
1	159173096	159176288	3192	locus110	ENSG00000213088	DARC	13	2	1:158870085:160648549	7416	6770	2307	18071	NA	NA	NA	NA	0
1	159259503	159278014	18511	locus110	ENSG00000179639	FCER1A	13	2	1:158870085:160648549	3898	13985	3333	4050	2337	1058.71	NA	NA	0
1	159283459	159284449	990	locus110	ENSG00000196266	OR10J3	13	2	1:158870085:160648549	14857	15172	8871	8642	NA	NA	NA	NA	0
1	159409511	159410600	1089	locus110	ENSG00000196184	OR10J1	13	2	1:158870085:160648549	1760	16988	936	15499	NA	NA	NA	NA	0
1	159504792	159505842	1050	locus110	ENSG00000184155	OR10J5	13	2	1:158870085:160648549	17736	13772	16193	10287	NA	NA	NA	NA	0
1	159557614	159558655	1041	locus110	ENSG00000132703	APCS	13	2	1:158870085:160648549	9520	16365	12694	16691	NA	NA	NA	NA	0
1	159682078	159684379	2301	locus110	ENSG00000132693	CRP	13	2	1:158870085:160648549	7564	16281	14402	15121	3664	3133	NA	NA	0
1	159750721	159752333	1612	locus110	ENSG00000158716	DUSP23	13	2	1:158870085:160648549	15818	4282	5818	4805	6245.67	2582.83	NA	NA	0
1	159770301	159786041	15740	locus110	ENSG00000181036	FCRL6	13	2	1:158870085:160648549	17254	17631	17544	18014	3255	2906	NA	NA	0
1	159796539	159807039	10500	locus110	ENSG00000158714	SLAMF8	13	2	1:158870085:160648549	17706	10694	17171	11496	5105.77	5645.31	NA	NA	0
1	159804263	159825137	20874	locus110	ENSG00000188004	C1orf204	13	2	1:158870085:160648549	15843	5327	15087	6297	5657.89	6668.22	NA	NA	0
1	159824105	159832447	8342	locus110	ENSG00000243284	VSIG8	13	2	1:158870085:160648549	11078	7408	11043	3359	3860.62	3134.75	NA	NA	0
1	159836743	159837475	732	locus110	ENSG00000272668	RP11-190A12.8	13	2	1:158870085:160648549	NA	NA	NA	NA	6720.33	5844.22	NA	NA	0
1	159842153	159869953	27800	locus110	ENSG00000213085	CCDC19	13	2	1:158870085:160648549	9899	15139	13010	5522	NA	NA	NA	NA	0
1	159887896	159895522	7626	locus110	ENSG00000158710	TAGLN2	13	2	1:158870085:160648549	4370	16087	11754	9648	1993.5	2537.5	NA	NA	0
1	159896828	159915386	18558	locus110	ENSG00000085552	IGSF9	13	2	1:158870085:160648549	4999	5516	1612	17868	3468	1998	NA	NA	0
1	159921281	159924044	2763	locus110	ENSG00000162723	SLAMF9	13	2	1:158870085:160648549	16109	17330	13667	15155	NA	NA	NA	NA	0
1	159997461	160001783	4322	locus110	ENSG00000143315	PIGM	13	2	1:158870085:160648549	14960	4945	15371	2224	2389	5809	NA	NA	0
1	160007256	160040038	32782	locus110	ENSG00000177807	KCNJ10	13	2	1:158870085:160648549	12982	5109	2410	188	5115.89	2777.33	NA	NA	0
1	160051359	160060353	8994	locus110	ENSG00000162728	KCNJ9	13	2	1:158870085:160648549	12140	1344	5237	109	5234.58	1621.08	NA	NA	0
1	160061129	160068479	7350	locus110	ENSG00000162729	IGSF8	13	2	1:158870085:160648549	9983	381	10816	2612	2660.83	3834.17	NA	NA	0
1	160085562	160113381	27819	locus110	ENSG00000018625	ATP1A2	13	2	1:158870085:160648549	14897	7934	6211	728	NA	NA	NA	NA	0
1	160121359	160156767	35408	locus110	ENSG00000132681	ATP1A4	13	2	1:158870085:160648549	16831	13595	5525	8107	2740.43	2488.14	NA	NA	0
1	160160284	160171674	11390	locus110	ENSG00000143318	CASQ1	13	2	1:158870085:160648549	6050	15387	2212	2476	2818	3824.92	NA	NA	0
1	160175126	160185166	10040	locus110	ENSG00000162734	PEA15	13	2	1:158870085:160648549	11223	9590	7732	4203	NA	NA	NA	NA	0
1	160187253	160254920	67667	locus110	ENSG00000132716	DCAF8	13	2	1:158870085:160648549	3506	1263	5695	4070	NA	NA	NA	NA	0
1	160187253	160254920	67667	locus110	ENSG00000258465	DCAF8	13	2	1:158870085:160648549	3453	11365	5912	9714	NA	NA	NA	NA	0
1	160246601	160254936	8335	locus110	ENSG00000162735	PEX19	13	2	1:158870085:160648549	2804	5668	2345	7856	NA	NA	NA	NA	0
1	160259062	160313190	54128	locus110	ENSG00000122218	COPA	13	2	1:158870085:160648549	3721	3298	5637	4467	2782.67	2642.61	NA	NA	0
1	160295893	160296006	113	locus110	ENSG00000202078	Y_RNA	13	2	1:158870085:160648549	NA	NA	NA	NA	8757.5	3169	NA	NA	0
1	160313061	160328742	15681	locus110	ENSG00000162736	NCSTN	13	2	1:158870085:160648549	3079	4567	3373	14381	NA	NA	NA	NA	0
1	160336856	160342638	5782	locus110	ENSG00000171786	NHLH1	13	2	1:158870085:160648549	5882	8365	7904	12238	1690	1842	NA	NA	0
1	160370375	160398468	28093	locus110	ENSG00000162738	VANGL2	13	2	1:158870085:160648549	2183	1211	3287	11899	2665.43	3568.29	NA	NA	0
1	160454819	160493052	38233	locus110	ENSG00000162739	SLAMF6	13	2	1:158870085:160648549	11423	18114	13753	11741	3579.33	3149	NA	NA	0
1	160510884	160549306	38422	locus110	ENSG00000066294	CD84	13	2	1:158870085:160648549	4562	18194	4211	16586	5507.11	5465.78	NA	NA	0
1	160577889	160617085	39196	locus110	ENSG00000117090	SLAMF1	13	2	1:158870085:160648549	12149	14837	6177	9838	NA	NA	NA	NA	0
1	160648535	160681641	33106	locus110	ENSG00000117091	CD48	13	2	1:158870085:160648549	12821	18281	14523	17470	539	631	NA	NA	0
1	160653308	160681593	28285	locus111	ENSG00000117091	CD48	1	1	1:160649926:161973976	12821	18281	14523	17470	539	631	NA	NA	0
1	160709054	160724611	15557	locus111	ENSG00000026751	SLAMF7	1	1	1:160649926:161973976	12336	17816	15069	5030	NA	NA	NA	NA	0
1	160765863	160798051	32188	locus111	ENSG00000122224	LY9	1	1	1:160649926:161973976	15953	18212	10121	13427	NA	NA	NA	NA	0
1	160799949	160832645	32696	locus111	ENSG00000122223	CD244	1	1	1:160649926:161973976	11161	16237	14262	16554	NA	NA	NA	NA	0
1	160846328	160854960	8632	locus111	ENSG00000179914	ITLN1	1	1	1:160649926:161973976	14083	17755	14052	17191	2378	2478	NA	NA	0
1	160914814	160924589	9775	locus111	ENSG00000158764	ITLN2	1	1	1:160649926:161973976	8240	13118	4838	14834	NA	NA	NA	NA	0
1	160965000	160991138	26138	locus111	ENSG00000158769	F11R	1	1	1:160649926:161973976	14343	18229	14520	17302	4322.09	5074.64	NA	NA	0
1	161007420	161008780	1360	locus111	ENSG00000215845	TSTD1	1	1	1:160649926:161973976	11554	9856	7391	3518	4458.39	4366.28	NA	NA	0
1	161009040	161015767	6727	locus111	ENSG00000158773	USF1	1	1	1:160649926:161973976	14340	2688	6062	6419	1730.75	733.5	NA	NA	0
1	161016738	161039760	23022	locus111	ENSG00000186517	ARHGAP30	1	1	1:160649926:161973976	14914	15026	10670	2223	3670.5	4682	NA	NA	0
1	161040784	161059389	18605	locus111	ENSG00000143217	PVRL4	1	1	1:160649926:161973976	4411	17382	2078	10405	NA	NA	NA	NA	0
1	161068152	161070133	1981	locus111	ENSG00000162755	KLHDC9	1	1	1:160649926:161973976	13944	6160	11237	2943	NA	NA	NA	NA	0
1	161070345	161087901	17556	locus111	ENSG00000143256	PFDN2	1	1	1:160649926:161973976	4828	5978	15654	13721	987	1471	NA	NA	0
1	161087907	161095235	7328	locus111	ENSG00000158793	NIT1	1	1	1:160649926:161973976	3655	2219	6271	3938	1040.38	3483.5	NA	NA	0
1	161090766	161102478	11712	locus111	ENSG00000158796	DEDD	1	1	1:160649926:161973976	6680	6213	13737	4004	NA	NA	NA	NA	0
1	161122565	161127989	5424	locus111	ENSG00000143222	UFC1	1	1	1:160649926:161973976	2649	4499	16143	8211	NA	NA	NA	NA	0
1	161129253	161135504	6251	locus111	ENSG00000143258	USP21	1	1	1:160649926:161973976	7780	1303	16824	552	2883	2780	NA	NA	0
1	161136269	161147803	11534	locus111	ENSG00000143224	PPOX	1	1	1:160649926:161973976	3609	964	10945	1874	1983.47	3875.07	NA	NA	0
1	161141101	161147287	6186	locus111	ENSG00000158850	B4GALT3	1	1	1:160649926:161973976	5313	1937	16968	7056	3679	5084	NA	NA	0
1	161154097	161168846	14749	locus111	ENSG00000158859	ADAMTS4	1	1	1:160649926:161973976	8209	18274	10855	17993	2179	2539	NA	NA	0
1	161169104	161184185	15081	locus111	ENSG00000158864	NDUFS2	1	1	1:160649926:161973976	10128	3796	10835	5543	4525.53	3035.59	NA	NA	0
1	161185068	161190489	5421	locus111	ENSG00000158869	FCER1G	1	1	1:160649926:161973976	17105	8656	15430	13701	NA	NA	NA	NA	0
1	161192081	161193421	1340	locus111	ENSG00000158874	APOA2	1	1	1:160649926:161973976	8105	16606	16988	18246	NA	NA	NA	NA	0
1	161195792	161200397	4605	locus111	ENSG00000158882	TOMM40L	1	1	1:160649926:161973976	15627	3722	15475	8675	435	3537	NA	NA	0
1	161199455	161208092	8637	locus111	ENSG00000143257	NR1I3	1	1	1:160649926:161973976	15069	11058	15171	6061	NA	NA	NA	NA	0
1	161228516	161255240	26724	locus111	ENSG00000248485	PCP4L1	1	1	1:160649926:161973976	3697	10255	3875	4790	6653	5084.29	NA	NA	0
1	161274524	161279762	5238	locus111	ENSG00000158887	MPZ	1	1	1:160649926:161973976	17447	10121	10526	1744	5413.33	5927.92	NA	NA	0
1	161284046	161332984	48938	locus111	ENSG00000143252	SDHC	1	1	1:160649926:161973976	7879	5096	5251	7836	2357	2388.93	NA	NA	0
1	161334520	161337664	3144	locus111	ENSG00000188931	C1orf192	1	1	1:160649926:161973976	7615	9396	4607	6247	NA	NA	NA	NA	0
1	161337811	161341754	3943	locus111	ENSG00000235477	RP11-122G18.5	1	1	1:160649926:161973976	NA	NA	NA	NA	4247.22	3844.78	NA	NA	0
1	161476122	161493803	17681	locus111	ENSG00000143226	FCGR2A	1	1	1:160649926:161973976	8655	9462	1506	15260	6259.5	7060	NA	NA	0
1	161494035	161496681	2646	locus111	ENSG00000173110	HSPA6	1	1	1:160649926:161973976	9280	17420	13281	15866	2784.5	2697	NA	NA	0
1	161512712	161600917	88205	locus111	ENSG00000203747	FCGR3A	1	1	1:160649926:161973976	10204	8849	8557	11121	7607.67	6930.67	NA	NA	0
1	161551100	161648440	97340	locus111	ENSG00000072694	FCGR2B	1	1	1:160649926:161973976	10509	17551	15506	17378	6553	1141.5	NA	NA	0
1	161551129	161569593	18464	locus111	ENSG00000244682	FCGR2C	1	1	1:160649926:161973976	NA	NA	NA	NA	5493.33	6334.78	NA	NA	0
1	161592985	161601753	8768	locus111	ENSG00000162747	FCGR3B	1	1	1:160649926:161973976	12377	14604	16620	15495	1511	2015	NA	NA	0
1	161676761	161684141	7380	locus111	ENSG00000132185	FCRLA	1	1	1:160649926:161973976	7015	18094	2870	4727	NA	NA	NA	NA	0
1	161691352	161697933	6581	locus111	ENSG00000162746	FCRLB	1	1	1:160649926:161973976	8647	12577	5380	15415	3775	3658.2	NA	NA	0
1	161705597	161705889	292	locus111	ENSG00000241347	RN7SL466P	1	1	1:160649926:161973976	NA	NA	NA	NA	6417.5	1632	NA	NA	0
1	161719547	161727028	7481	locus111	ENSG00000081721	DUSP12	1	1	1:160649926:161973976	3615	5614	1112	3662	927	1773	NA	NA	0
1	161736083	161933860	197777	locus111	ENSG00000118217	ATF6	1	1	1:160649926:161973976	9516	1703	16118	8389	4570.36	5739.64	NA	NA	0
1	161952981	161993644	40663	locus111	ENSG00000162745	OLFML2B	1	1	1:160649926:161973976	2961	16711	13149	17021	NA	NA	NA	NA	0
1	162039565	162340265	300700	locus112	ENSG00000198929	NOS1AP	4	1	1:161974584:162995355	3187	1337	14848	4247	2881	1502.6	NA	NA	0
1	162336697	162353167	16470	locus112	ENSG00000239887	C1orf226	4	1	1:161974584:162995355	10632	9504	8639	4029	5433	5688	NA	NA	0
1	162342992	162346660	3668	locus112	ENSG00000171722	C1orf111	4	1	1:161974584:162995355	14100	12921	8697	13601	NA	NA	NA	NA	0
1	162365055	162381916	16861	locus112	ENSG00000198574	SH2D1B	4	1	1:161974584:162995355	17382	17664	15888	16016	7300.67	5282.83	NA	NA	0
1	162467594	162499419	31825	locus112	ENSG00000152332	UHMK1	4	1	1:161974584:162995355	7864	8692	15872	16511	NA	NA	NA	NA	0
1	162531322	162569627	38305	locus112	ENSG00000117143	UAP1	4	1	1:161974584:162995355	5621	8496	7983	1930	3528	3461	NA	NA	0
1	162602254	162757190	154936	locus112	ENSG00000162733	DDR2	4	1	1:161974584:162995355	9379	17270	7470	4911	6111.75	6737	NA	NA	0
1	162760491	162782607	22116	locus112	ENSG00000132196	HSD17B7	4	1	1:161974584:162995355	15141	7569	15151	10787	3867.62	4313.88	NA	NA	0
1	162794247	162825573	31326	locus112	ENSG00000185860	C1orf110	4	1	1:161974584:162995355	15720	16646	9516	14878	6743.22	4447	NA	NA	0
1	163038564	163046592	8028	locus113	ENSG00000117152	RGS4	3	1	1:163000394:164410254	5679	7376	11841	11598	5078.2	2125.6	NA	NA	0
1	163117263	163291525	174262	locus113	ENSG00000143248	RGS5	3	1	1:163000394:164410254	14809	16950	11973	4691	3657.75	2012.75	NA	NA	0
1	163218064	163291582	73518	locus113	ENSG00000232995	RP11-267N12.3	3	1	1:163000394:164410254	NA	NA	NA	NA	5890.11	6197	NA	NA	0
1	163236365	163306576	70211	locus113	ENSG00000143228	NUF2	3	1	1:163000394:164410254	17494	11896	16093	13402	5281	4412.25	NA	NA	0
1	163892906	163893109	203	locus113	ENSG00000212538	U3	3	1	1:163000394:164410254	NA	NA	NA	NA	5856	8368	NA	NA	0
1	164528871	164821068	292197	locus114	ENSG00000185630	PBX1	4	1	1:164412847:165190876	6329	136	4289	27	2911.57	4151.57	NA	NA	0
1	165171103	165325952	154849	locus114	ENSG00000162761	LMX1A	4	1	1:164412847:165190876	11224	7832	3059	17070	NA	NA	NA	NA	0
1	165370158	165414433	44275	locus115	ENSG00000143171	RXRG	11	1	1:165191702:166363258	3052	3122	3197	1794	3708	6476.33	NA	NA	0
1	165513243	165533198	19955	locus115	ENSG00000162763	LRRC52	11	1	1:165191702:166363258	7959	13057	6694	2262	NA	NA	NA	NA	0
1	165600449	165631033	30584	locus115	ENSG00000143198	MGST3	11	1	1:165191702:166363258	9118	7159	9402	866	3820.36	2581.5	NA	NA	0
1	165631452	165668100	36648	locus115	ENSG00000143149	ALDH9A1	11	1	1:165191702:166363258	10096	7286	9213	4984	3405	4065.75	NA	NA	0
1	165696542	165796992	100450	locus115	ENSG00000143183	TMCO1	11	1	1:165191702:166363258	6815	6834	2152	8483	6358.5	5480.36	NA	NA	0
1	165738165	165744413	6248	locus115	ENSG00000224358	RP11-466F5.8	11	1	1:165191702:166363258	NA	NA	NA	NA	4714.56	2711.56	NA	NA	0
1	165796767	165877346	80579	locus115	ENSG00000143179	UCK2	11	1	1:165191702:166363258	8586	7936	10050	4997	4429	5754	NA	NA	0
1	166026673	166135462	108789	locus115	ENSG00000188859	FAM78B	11	1	1:165191702:166363258	4862	9294	3835	10953	NA	NA	NA	NA	0
1	166808693	166825581	16888	locus116	ENSG00000143157	POGK	1	1	1:166364063:167158927	4810	4159	8814	5165	6210.22	3959.89	NA	NA	0
1	166825746	166845564	19818	locus116	ENSG00000152382	TADA1	1	1	1:166364063:167158927	13234	4435	8206	2441	5756.25	4808.33	NA	NA	0
1	166837984	166838446	462	locus116	ENSG00000225171	DUTP6	1	1	1:166364063:167158927	NA	NA	NA	NA	5986.67	4214.5	NA	NA	0
1	166864947	166877317	12370	locus116	ENSG00000237096	RP4-782G3.1	1	1	1:166364063:167158927	NA	NA	NA	NA	5204.44	4941.11	NA	NA	0
1	166882442	166944561	62119	locus116	ENSG00000143195	ILDR2	1	1	1:166364063:167158927	3912	6281	14901	867	2377	2884	NA	NA	0
1	166958345	166991451	33106	locus116	ENSG00000143194	MAEL	1	1	1:166364063:167158927	5685	14476	13757	14451	3971.67	3029.5	NA	NA	0
1	167022072	167059868	37796	locus116	ENSG00000143167	GPA33	1	1	1:166364063:167158927	12621	15040	8040	10778	2188.86	3273.29	NA	NA	0
1	167063281	167098366	35085	locus116	ENSG00000198842	DUSP27	1	1	1:166364063:167158927	12159	15268	8408	5577	6545	4966.33	NA	NA	0
1	167145153	167165026	19873	locus116	ENSG00000231605	RP11-277B15.2	1	1	1:166364063:167158927	NA	NA	NA	NA	2481	6656.33	NA	NA	0
1	167190065	167396582	206517	locus117	ENSG00000143190	POU2F1	3	1	1:167159608:168168773	7062	138	16451	850	477	121	NA	NA	0
1	167399876	167487847	87971	locus117	ENSG00000198821	CD247	3	1	1:167159608:168168773	4053	16999	16379	18041	3836.29	3435.43	NA	NA	0
1	167498913	167515417	16504	locus117	ENSG00000143162	CREG1	3	1	1:167159608:168168773	12054	8060	10696	15573	3982.88	4702.25	NA	NA	0
1	167599329	167675486	76157	locus117	ENSG00000198771	RCSD1	3	1	1:167159608:168168773	5914	18078	3584	8973	5988.67	4616.17	NA	NA	0
1	167691186	167761156	69970	locus117	ENSG00000197965	MPZL1	3	1	1:167159608:168168773	6895	16514	16722	17662	5687.56	5566.33	NA	NA	0
1	167778624	167883453	104829	locus117	ENSG00000143199	ADCY10	3	1	1:167159608:168168773	10027	7378	16457	7636	2133.79	2786.93	NA	NA	0
1	167885966	167905278	19312	locus117	ENSG00000143158	MPC2	3	1	1:167159608:168168773	5732	10122	9325	7968	2087.38	2793.54	NA	NA	0
1	167905898	168045081	139183	locus117	ENSG00000143164	DCAF6	3	1	1:167159608:168168773	6078	3002	8220	13961	2476	1313	NA	NA	0
1	168025138	168025660	522	locus117	ENSG00000224837	GCSHP5	3	1	1:167159608:168168773	NA	NA	NA	NA	6625.67	4802	NA	NA	0
1	168054515	168106821	52306	locus117	ENSG00000143147	GPR161	3	1	1:167159608:168168773	9685	6203	8792	17973	5099.07	4128.64	NA	NA	0
1	168148170	168169950	21780	locus117	ENSG00000143155	TIPRL	3	1	1:167159608:168168773	6595	8158	14019	16194	4494.44	5973.56	NA	NA	0
1	168195245	168222263	27018	locus118	ENSG00000213064	SFT2D2	1	5	1:168169452:169077127	4289	12908	7153	17420	1188.25	2946.5	NA	NA	0
1	168250277	168283664	33387	locus118	ENSG00000143178	TBX19	1	5	1:168169452:169077127	4422	9442	11573	5663	3195	6090.5	NA	NA	0
1	168510002	168513235	3233	locus118	ENSG00000143185	XCL2	1	5	1:168169452:169077127	9797	18377	13682	18257	NA	NA	NA	NA	0
1	168545710	168551315	5605	locus118	ENSG00000143184	XCL1	1	5	1:168169452:169077127	17643	18380	5935	18288	NA	NA	NA	NA	0
1	168664696	168698502	33806	locus118	ENSG00000143196	DPT	1	5	1:168169452:169077127	9081	18356	772	11564	2539	471	NA	NA	0
1	169074934	169101960	27026	locus118	ENSG00000143153	ATP1B1	1	5	1:168169452:169077127	7409	4544	2013	846	4105	7143.33	NA	NA	0
1	169079835	169101254	21419	locus119	ENSG00000143153	ATP1B1	1	5	1:169078572:169521853	7409	4544	2013	846	4105	7143.33	NA	NA	0
1	169101768	169337205	235437	locus119	ENSG00000143156	NME7	1	5	1:169078572:169521853	13469	5504	959	7586	2468.54	2678.69	NA	NA	0
1	169337207	169365778	28571	locus119	ENSG00000117475	BLZF1	1	5	1:169078572:169521853	10992	9200	5373	11991	7813.5	6979.5	NA	NA	0
1	169364284	169429907	65623	locus119	ENSG00000117477	CCDC181	1	5	1:169078572:169521853	10764	9921	5273	10874	3660.25	3992.88	NA	NA	0
1	169433146	169455241	22095	locus119	ENSG00000117479	SLC19A2	1	5	1:169078572:169521853	11801	10116	7574	10672	1281	470	NA	NA	0
1	169483403	169555826	72423	locus119	ENSG00000198734	F5	1	5	1:169078572:169521853	9135	16832	17092	18188	7786.83	5041.83	NA	NA	0
1	169558089	169599377	41288	locus120	ENSG00000174175	SELP	1	1	1:169522554:170372503	11724	15455	16863	18197	NA	NA	NA	NA	0
1	169631244	169822226	190982	locus120	ENSG00000000460	C1orf112	1	1	1:169522554:170372503	16191	13224	7422	15893	1883.36	1324.5	NA	NA	0
1	169659807	169680839	21032	locus120	ENSG00000188404	SELL	1	1	1:169522554:170372503	17503	18171	14297	18300	4659.18	3696.41	NA	NA	0
1	169702717	169733846	31129	locus120	ENSG00000007908	SELE	1	1	1:169522554:170372503	16504	15764	11383	18006	NA	NA	NA	NA	0
1	169761669	169764107	2438	locus120	ENSG00000171806	METTL18	1	1	1:169522554:170372503	13787	9239	3914	4092	4759.58	3425.68	NA	NA	0
1	169818771	169863093	44322	locus120	ENSG00000000457	SCYL3	1	1	1:169522554:170372503	11578	5543	1675	4342	2932.42	1901.75	NA	NA	0
1	169890466	170043836	153370	locus120	ENSG00000075945	KIFAP3	1	1	1:169522554:170372503	15010	968	9576	10414	3929.33	2929	NA	NA	0
1	169927084	169927387	303	locus120	ENSG00000243051	RN7SL269P	1	1	1:169522554:170372503	NA	NA	NA	NA	8858.33	5553.67	NA	NA	0
1	170115141	170136931	21790	locus120	ENSG00000203740	METTL11B	1	1	1:169522554:170372503	11783	11975	11057	6293	NA	NA	NA	NA	0
1	170501269	170522587	21318	locus121	ENSG00000120370	GORAB	3	1	1:170375663:170914261	13735	6113	16460	9614	2413.89	3725.83	NA	NA	0
1	170633046	170708560	75514	locus121	ENSG00000116132	PRRX1	3	1	1:170375663:170914261	11081	18360	14209	16603	4946.43	4806.36	NA	NA	0
1	170636521	170638566	2045	locus121	ENSG00000271811	RP1-79C4.4	3	1	1:170375663:170914261	NA	NA	NA	NA	5316.22	6132.78	NA	NA	0
1	170904611	171033906	129295	locus121	ENSG00000117501	MROH9	3	1	1:170375663:170914261	8530	16432	7758	9778	NA	NA	NA	NA	0
1	170961457	170984284	22827	locus122	ENSG00000117501	MROH9	4	1	1:170915133:172647523	8530	16432	7758	9778	NA	NA	NA	NA	0
1	171060017	171086959	26942	locus122	ENSG00000007933	FMO3	4	1	1:170915133:172647523	8024	17319	11337	14189	4043.6	3343.13	NA	NA	0
1	171106878	171130707	23829	locus122	ENSG00000117507	FMO6P	4	1	1:170915133:172647523	5594	17637	7420	13788	NA	NA	NA	NA	0
1	171154387	171181822	27435	locus122	ENSG00000094963	FMO2	4	1	1:170915133:172647523	10795	17971	4063	17765	3468.24	2706.65	NA	NA	0
1	171168385	171196927	28542	locus122	ENSG00000225243	RP1-127D3.4	4	1	1:170915133:172647523	NA	NA	NA	NA	3655.33	2372.33	NA	NA	0
1	171217637	171255117	37480	locus122	ENSG00000010932	FMO1	4	1	1:170915133:172647523	7494	17849	2001	4894	2011.5	1556.5	NA	NA	0
1	171283372	171311223	27851	locus122	ENSG00000076258	FMO4	4	1	1:170915133:172647523	5749	12368	9352	10651	2176.88	2294.12	NA	NA	0
1	171454689	171562650	107961	locus122	ENSG00000117523	PRRC2C	4	1	1:170915133:172647523	1286	507	1496	522	NA	NA	NA	NA	0
1	171604556	171621823	17267	locus122	ENSG00000034971	MYOC	4	1	1:170915133:172647523	3355	14271	8093	17620	NA	NA	NA	NA	0
1	171669299	171711387	42088	locus122	ENSG00000117533	VAMP4	4	1	1:170915133:172647523	1251	6447	979	3019	2357.82	2226	NA	NA	0
1	171763533	171783163	19630	locus122	ENSG00000010165	METTL13	4	1	1:170915133:172647523	747	4125	1205	3665	3053.67	2880.83	NA	NA	0
1	171810620	172381856	571236	locus122	ENSG00000197959	DNM3	4	1	1:170915133:172647523	5608	3960	746	128	4055.14	4086.14	NA	NA	0
1	172362273	172413223	50950	locus122	ENSG00000135845	PIGC	4	1	1:170915133:172647523	4614	9857	554	11393	4377.6	3120.6	NA	NA	0
1	172389827	172437969	48142	locus122	ENSG00000180999	C1orf105	4	1	1:170915133:172647523	4809	14959	850	8689	NA	NA	NA	NA	0
1	172501488	172580971	79483	locus122	ENSG00000094975	SUCO	4	1	1:170915133:172647523	13038	6247	7265	11256	4633.14	2937.79	NA	NA	0
1	172628153	172636014	7861	locus122	ENSG00000117560	FASLG	4	1	1:170915133:172647523	10792	17096	13565	8899	NA	NA	NA	NA	0
1	173009099	173020103	11004	locus123	ENSG00000120337	TNFSF18	1	1	1:172648956:175384090	17075	14633	10682	3068	4476.54	4829.69	NA	NA	0
1	173110238	173111489	1251	locus123	ENSG00000230849	GOT2P2	1	1	1:172648956:175384090	NA	NA	NA	NA	7802	889.167	NA	NA	0
1	173152873	173176452	23579	locus123	ENSG00000117586	TNFSF4	1	1	1:172648956:175384090	14858	16983	8125	1307	1306.5	2093.5	NA	NA	0
1	173331535	173332872	1337	locus123	ENSG00000231615	RP11-296O14.2	1	1	1:172648956:175384090	NA	NA	NA	NA	8585.67	3456	NA	NA	0
1	173386931	173430501	43570	locus123	ENSG00000203739	RP11-296O14.3	1	1	1:172648956:175384090	NA	NA	NA	NA	5361	3482.33	NA	NA	0
1	173446404	173457946	11542	locus123	ENSG00000117592	PRDX6	1	1	1:172648956:175384090	4340	4064	6021	11717	7110.33	8771.33	NA	NA	0
1	173469602	173572233	102631	locus123	ENSG00000162753	SLC9C2	1	1	1:172648956:175384090	5129	15740	12113	4761	1712.06	4294.35	1	NA	1
1	173578699	173639001	60302	locus123	ENSG00000183831	ANKRD45	1	1	1:172648956:175384090	3372	9847	4821	2811	1405.67	4349.08	1	NA	1
1	173684122	173755840	71718	locus123	ENSG00000076321	KLHL20	1	1	1:172648956:175384090	1769	1948	6024	642	1997	2889	NA	NA	0
1	173768687	173793460	24773	locus123	ENSG00000120334	CENPL	1	1	1:172648956:175384090	2262	4806	3789	4228	1952	835	NA	NA	0
1	173793640	173827684	34044	locus123	ENSG00000117593	DARS2	1	1	1:172648956:175384090	1467	9113	7404	9482	2069.47	3051.06	NA	NA	0
1	173832385	173833079	694	locus123	ENSG00000270084	GAS5-AS1	1	1	1:172648956:175384090	NA	NA	NA	NA	3162.33	6857.67	NA	NA	0
1	173833038	173838020	4982	locus123	ENSG00000234741	GAS5	1	1	1:172648956:175384090	NA	NA	NA	NA	4697.12	5557.12	NA	NA	0
1	173838093	173872687	34594	locus123	ENSG00000185278	ZBTB37	1	1	1:172648956:175384090	1513	1486	2247	2334	332	914	NA	NA	0
1	173872946	173886516	13570	locus123	ENSG00000117601	SERPINC1	1	1	1:172648956:175384090	1833	11834	5541	17668	1233.67	2839.8	1	NA	1
1	173900351	173991435	91084	locus123	ENSG00000135870	RC3H1	1	1	1:172648956:175384090	2705	1368	2371	8381	1951.4	3273.6	NA	NA	0
1	174084520	174129142	44622	locus123	ENSG00000227373	RP11-160H22.5	1	1	1:172648956:175384090	NA	NA	NA	NA	2695	7251.5	1	NA	1
1	174128654	174927319	798665	locus123	ENSG00000152061	RABGAP1L	1	1	1:172648956:175384090	391	1156	1037	37	2298.38	3433.54	1	NA	1
1	174417211	174418683	1472	locus123	ENSG00000203737	GPR52	1	1	1:172648956:175384090	13041	13970	3222	10986	NA	NA	NA	NA	0
1	174968299	174980851	12552	locus123	ENSG00000116161	CACYBP	1	1	1:172648956:175384090	1347	8335	1167	1740	4274.5	5092.25	NA	NA	0
1	174982093	174992561	10468	locus123	ENSG00000120333	MRPS14	1	1	1:172648956:175384090	1095	9216	2813	8563	2736.11	5620.56	1	NA	1
1	175036993	175117202	80209	locus123	ENSG00000120332	TNN	1	1	1:172648956:175384090	14419	14570	9559	14681	6054.75	1735.58	NA	NA	0
1	175126122	175162079	35957	locus123	ENSG00000235750	KIAA0040	1	1	1:172648956:175384090	3793	15170	2324	1614	3333.89	3850.11	NA	NA	0
1	175284329	175712906	428577	locus123	ENSG00000116147	TNR	1	1	1:172648956:175384090	1851	2471	3721	662	8095.67	7711	NA	NA	0
1	175913966	176176629	262663	locus124	ENSG00000143207	RFWD2	1	7	1:175385076:176416712	6597	1050	3265	4741	5087.33	4954	NA	NA	0
1	176432306	176814735	382429	locus125	ENSG00000116183	PAPPA2	1	2	1:176418578:177431255	7327	10182	3557	6353	3707.2	3552	NA	NA	0
1	176826437	177134003	307566	locus125	ENSG00000152092	ASTN1	1	2	1:176418578:177431255	3702	130	3609	3559	3417.67	2804.33	NA	NA	0
1	177140632	177251558	110926	locus125	ENSG00000198797	BRINP2	1	2	1:176418578:177431255	1932	836	1379	12073	1830	984	NA	NA	0
1	177897925	178007142	109217	locus126	ENSG00000254154	RP4-798P15.3	1	1	1:177432237:178940717	NA	NA	NA	NA	7487.83	6922.67	NA	NA	0
1	177898992	177953438	54446	locus126	ENSG00000120341	SEC16B	1	1	1:177432237:178940717	11251	13598	13505	6873	3721.22	4340.33	NA	NA	0
1	177975270	178007085	31815	locus126	ENSG00000242193	RP11-568K15.1	1	1	1:177432237:178940717	NA	NA	NA	NA	5536.67	2867.89	NA	NA	0
1	178060642	178063119	2477	locus126	ENSG00000224687	RASAL2-AS1	1	1	1:177432237:178940717	NA	NA	NA	NA	3407	1171	NA	NA	0
1	178062863	178448644	385781	locus126	ENSG00000075391	RASAL2	1	1	1:177432237:178940717	7350	1269	5855	2107	2656.33	5099.33	NA	NA	0
1	178482267	178517734	35467	locus126	ENSG00000240021	TEX35	1	1	1:177432237:178940717	16007	15129	10848	5621	NA	NA	NA	NA	0
1	178511930	178518024	6094	locus126	ENSG00000213057	C1orf220	1	1	1:177432237:178940717	17665	9406	11982	4781	4001.33	2964	NA	NA	0
1	178511949	178517579	5630	locus126	ENSG00000184909	C1ORF220	1	1	1:177432237:178940717	17698	12906	12121	10942	4001.33	2964	NA	NA	0
1	178620840	178621417	577	locus126	ENSG00000273384	RP5-1098D14.1	1	1	1:177432237:178940717	NA	NA	NA	NA	7655.83	7933	NA	NA	0
1	178694299	178889238	194939	locus126	ENSG00000116191	RALGPS2	1	1	1:177432237:178940717	8252	6657	17694	5968	3696	3110	NA	NA	0
1	178818839	178840187	21348	locus126	ENSG00000116194	ANGPTL1	1	1	1:177432237:178940717	7219	12811	17410	17357	2082.29	6046.14	NA	NA	0
1	178995030	179045697	50667	locus127	ENSG00000116199	FAM20B	1	1	1:178943012:179676274	12307	4402	3971	7389	4360.67	2186.56	NA	NA	0
1	179051220	179067158	15938	locus127	ENSG00000186283	TOR3A	1	1	1:178943012:179676274	3369	7186	3587	3098	4504.83	4841.75	NA	NA	0
1	179068461	179198736	130275	locus127	ENSG00000143322	ABL2	1	1	1:178943012:179676274	3171	1557	3838	3419	2614.68	2336.58	NA	NA	0
1	179262936	179327815	64879	locus127	ENSG00000057252	SOAT1	1	1	1:178943012:179676274	8651	12455	4705	5920	4644.15	4291.31	NA	NA	0
1	179334854	179523870	189016	locus127	ENSG00000162779	AXDND1	1	1	1:178943012:179676274	5283	11211	8325	5113	3984.22	6611.67	NA	NA	0
1	179519673	179545087	25414	locus127	ENSG00000116218	NPHS2	1	1	1:178943012:179676274	7426	16312	11322	15032	NA	NA	NA	NA	0
1	179555839	179558310	2471	locus127	ENSG00000227141	RP11-545A16.3	1	1	1:178943012:179676274	NA	NA	NA	NA	4004.67	6367.5	NA	NA	0
1	179559506	179560440	934	locus127	ENSG00000261060	RP11-545A16.4	1	1	1:178943012:179676274	NA	NA	NA	NA	6501.5	7183.5	NA	NA	0
1	179560747	179660405	99658	locus127	ENSG00000162782	TDRD5	1	1	1:178943012:179676274	14872	16486	14207	14258	2548.71	3661	NA	NA	0
1	179712297	179785333	73036	locus128	ENSG00000143340	FAM163A	3	1	1:179678188:180567596	16990	11376	12384	13585	4719.64	4040.14	NA	NA	0
1	179809101	179846934	37833	locus128	ENSG00000169905	TOR1AIP2	3	1	1:179678188:180567596	3701	4899	13303	7412	3678	5201.25	NA	NA	0
1	179833915	179834311	396	locus128	ENSG00000258664	IFRG15	3	1	1:179678188:180567596	NA	12892	NA	12580	NA	NA	NA	NA	0
1	179850741	179851730	989	locus128	ENSG00000272906	RP11-533E19.7	3	1	1:179678188:180567596	NA	NA	NA	NA	3372.5	2706.5	NA	NA	0
1	179851446	179894135	42689	locus128	ENSG00000143337	TOR1AIP1	3	1	1:179678188:180567596	2123	7228	10849	4600	NA	NA	NA	NA	0
1	179923872	180084015	160143	locus128	ENSG00000135837	CEP350	3	1	1:179678188:180567596	9310	1413	13829	2055	NA	NA	NA	NA	0
1	180123968	180173165	49197	locus128	ENSG00000116260	QSOX1	3	1	1:179678188:180567596	6649	8721	8831	3957	3479.89	4337.67	NA	NA	0
1	180199420	180249380	49960	locus128	ENSG00000121454	LHX4	3	1	1:179678188:180567596	9669	3978	2263	839	5859	5290	NA	NA	0
1	180238787	180243816	5029	locus128	ENSG00000230124	RP5-1180C10.2	3	1	1:179678188:180567596	NA	NA	NA	NA	4789	4297	NA	NA	0
1	180257364	180472089	214725	locus128	ENSG00000135847	ACBD6	3	1	1:179678188:180567596	6715	7574	13380	6463	2284.75	2891.5	NA	NA	0
1	180601139	180859387	258248	locus129	ENSG00000143324	XPR1	4	3	1:180568720:181311800	7046	1214	1706	914	5112.67	5129.33	NA	NA	0
1	180882324	180920750	38426	locus129	ENSG00000135835	KIAA1614	4	3	1:180568720:181311800	5797	6703	10994	6214	4235.47	3608.4	NA	NA	0
1	180941860	180992047	50187	locus129	ENSG00000135823	STX6	4	3	1:180568720:181311800	15620	4025	2211	5946	4022.28	2241.17	1	NA	1
1	181003138	181031074	27936	locus129	ENSG00000153029	MR1	4	3	1:180568720:181311800	17355	16930	5146	1071	5871.09	4417.27	NA	NA	0
1	181057637	181059977	2340	locus129	ENSG00000162783	IER5	4	3	1:180568720:181311800	13112	3528	15636	3116	4703	5652	NA	NA	0
1	181060244	181062035	1791	locus129	ENSG00000272198	RP11-309G3.3	4	3	1:180568720:181311800	NA	NA	NA	NA	5681.17	6589.5	NA	NA	0
1	181452715	181777219	324504	locus130	ENSG00000198216	CACNA1E	1	1	1:181313404:182293001	174	226	16142	7148	3310	5055.67	NA	NA	0
1	182023704	182030847	7143	locus130	ENSG00000179930	ZNF648	1	1	1:181313404:182293001	634	12586	13899	10264	NA	NA	NA	NA	0
1	182350838	182361341	10503	locus131	ENSG00000135821	GLUL	1	1	1:182294372:183796074	7215	5399	13272	17773	NA	NA	NA	NA	0
1	182367251	182369751	2500	locus131	ENSG00000203730	TEDDM1	1	1	1:182294372:183796074	12470	13488	10480	13715	NA	NA	NA	NA	0
1	182419280	182529693	110413	locus131	ENSG00000121446	RGSL1	1	1	1:182294372:183796074	3826	10842	12243	13872	NA	NA	NA	NA	0
1	182542768	182558391	15623	locus131	ENSG00000135828	RNASEL	1	1	1:182294372:183796074	5078	11642	3477	11680	3416.82	2404.47	NA	NA	0
1	182567757	182573543	5786	locus131	ENSG00000143333	RGS16	1	1	1:182294372:183796074	12766	17288	6550	18110	2270	409	1	NA	1
1	182615791	182642049	26258	locus131	ENSG00000135824	RGS8	1	1	1:182294372:183796074	2680	2243	6971	9957	1186	1371	NA	NA	0
1	182758427	182799519	41092	locus131	ENSG00000135838	NPL	1	1	1:182294372:183796074	8559	8569	17272	17924	4120.83	6855.67	NA	NA	0
1	182808503	182856886	48383	locus131	ENSG00000135829	DHX9	1	1	1:182294372:183796074	6890	3712	15504	3586	NA	NA	NA	NA	0
1	182868999	182922660	53661	locus131	ENSG00000157060	SHCBP1L	1	1	1:182294372:183796074	7431	13753	17277	12972	NA	NA	NA	NA	0
1	182992594	183114727	122133	locus131	ENSG00000135862	LAMC1	1	1	1:182294372:183796074	6790	18046	3074	5029	5214.08	5047.25	NA	NA	0
1	183155422	183214035	58613	locus131	ENSG00000058085	LAMC2	1	1	1:182294372:183796074	626	17552	1111	14988	1476.27	2625.73	1	NA	1
1	183217371	183387737	170366	locus131	ENSG00000157064	NMNAT2	1	1	1:182294372:183796074	314	2060	396	93	1726.2	1755	1	NA	1
1	183441612	183523328	81716	locus131	ENSG00000116698	SMG7	1	1	1:182294372:183796074	696	478	126	1409	1111.62	881.375	NA	NA	0
1	183524697	183560011	35314	locus131	ENSG00000116701	NCF2	1	1	1:182294372:183796074	1624	12567	286	6739	NA	NA	NA	NA	0
1	183589980	183590626	646	locus131	ENSG00000270009	RP1-127C7.6	1	1	1:182294372:183796074	NA	NA	NA	NA	6705.83	3525.33	NA	NA	0
1	183592400	183604817	12417	locus131	ENSG00000162704	ARPC5	1	1	1:182294372:183796074	16299	8607	3508	10573	6289.71	3583.29	NA	NA	0
1	183605219	183897665	292446	locus131	ENSG00000143344	RGL1	1	1	1:182294372:183796074	14748	5468	787	8869	NA	NA	NA	NA	0
1	183615540	183622448	6908	locus131	ENSG00000173627	APOBEC4	1	1	1:182294372:183796074	15852	10381	3554	7130	NA	NA	NA	NA	0
1	183898795	184006611	107816	locus132	ENSG00000198756	COLGALT2	6	1	1:183796618:185511423	16163	10166	15953	16741	3727.35	4393.65	NA	NA	0
1	184020810	184043346	22536	locus132	ENSG00000198860	TSEN15	6	1	1:183796618:185511423	14887	13153	10614	15699	4794.53	4019.47	NA	NA	0
1	184356191	184598154	241963	locus132	ENSG00000116667	C1orf21	6	1	1:183796618:185511423	2965	4139	1593	3220	NA	NA	NA	NA	0
1	184659364	184724047	64683	locus132	ENSG00000116406	EDEM3	6	1	1:183796618:185511423	764	4775	8172	4586	1716.64	2856.64	NA	NA	0
1	184760163	184943682	183519	locus132	ENSG00000135842	FAM129A	6	1	1:183796618:185511423	4216	15637	14583	18326	NA	NA	NA	NA	0
1	185014495	185071740	57245	locus132	ENSG00000121481	RNF2	6	1	1:183796618:185511423	2274	1822	3466	9625	3436.5	1771	NA	NA	0
1	185087219	185126116	38897	locus132	ENSG00000121486	TRMT1L	6	1	1:183796618:185511423	3931	4083	1553	2415	2759	1776	NA	NA	0
1	185126290	185260897	134607	locus132	ENSG00000116668	SWT1	6	1	1:183796618:185511423	9398	8923	5262	16053	5538.71	3106.14	NA	NA	0
1	185265519	185286461	20942	locus132	ENSG00000116679	IVNS1ABP	6	1	1:183796618:185511423	5828	10232	15134	16242	3241	373	1	NA	1
1	185703682	186160085	456403	locus133	ENSG00000143341	HMCN1	5	1	1:185512838:187847742	12371	18245	1936	17584	2562	1906	NA	NA	0
1	186265410	186283694	18284	locus133	ENSG00000116690	PRG4	5	1	1:185512838:187847742	15632	15386	16238	10248	5257	2978	NA	NA	0
1	186280783	186344457	63674	locus133	ENSG00000047410	TPR	5	1	1:185512838:187847742	14729	5692	17121	17956	4595	6483.67	NA	NA	0
1	186344889	186390499	45610	locus133	ENSG00000157181	C1orf27	5	1	1:185512838:187847742	12877	6216	14827	1916	5613.33	4797.83	NA	NA	0
1	186369703	186370587	884	locus133	ENSG00000262180	OCLM	5	1	1:185512838:187847742	11016	10590	8823	6278	NA	NA	NA	NA	0
1	186412697	186430254	17557	locus133	ENSG00000116703	PDC	5	1	1:185512838:187847742	11877	13409	16972	12007	5789.33	6237	NA	NA	0
1	186490904	186491436	532	locus133	ENSG00000273198	GS1-304P7.3	5	1	1:185512838:187847742	NA	NA	NA	NA	4061.5	5844.33	NA	NA	0
1	186547410	186548431	1021	locus133	ENSG00000228238	GS1-304P7.2	5	1	1:185512838:187847742	NA	NA	NA	NA	5422	4195	NA	NA	0
1	186549646	186550323	677	locus133	ENSG00000233196	GS1-304P7.1	5	1	1:185512838:187847742	NA	NA	NA	NA	5833.67	5234.33	NA	NA	0
1	186640922	186649559	8637	locus133	ENSG00000073756	PTGS2	5	1	1:185512838:187847742	13496	18118	15973	17819	NA	NA	NA	NA	0
1	186798084	186958113	160029	locus133	ENSG00000116711	PLA2G4A	5	1	1:185512838:187847742	10974	18333	14015	17598	3273.8	3988	NA	NA	0
1	187061973	187329455	267482	locus133	ENSG00000236030	LINC01036	5	1	1:185512838:187847742	NA	NA	NA	NA	2163.75	5134.25	NA	NA	0
1	187412759	187446354	33595	locus133	ENSG00000231599	LINC01037	5	1	1:185512838:187847742	NA	NA	NA	NA	1725.5	3821.25	NA	NA	0
1	190066791	190446759	379968	locus135	ENSG00000162670	BRINP3	14	1	1:189758772:190107648	1228	1199	11287	556	NA	NA	NA	NA	0
1	190423936	190443931	19995	locus136	ENSG00000162670	BRINP3	4	1	1:190107883:191432168	1228	1199	11287	556	NA	NA	NA	NA	0
1	192127586	192154945	27359	locus137	ENSG00000150681	RGS18	4	1	1:191433917:192444256	5456	11644	2934	1436	1449	2564	NA	NA	0
1	192286121	192336415	50294	locus137	ENSG00000253148	RGS21	4	1	1:191433917:192444256	2820	14438	3632	8825	NA	NA	NA	NA	0
1	192544856	192549161	4305	locus138	ENSG00000090104	RGS1	1	5	1:192452631:193504005	8565	18226	14964	14592	NA	NA	NA	NA	0
1	192605274	192629390	24116	locus138	ENSG00000127074	RGS13	1	5	1:192452631:193504005	6901	16475	14927	4248	NA	NA	NA	NA	0
1	192778170	192781403	3233	locus138	ENSG00000116741	RGS2	1	5	1:192452631:193504005	8164	13784	13646	17720	1759	1663	NA	NA	0
1	192981379	193028626	47247	locus138	ENSG00000116750	UCHL5	1	5	1:192452631:193504005	1981	8299	13159	14622	875	1527	NA	NA	0
1	193028583	193060349	31766	locus138	ENSG00000116747	TROVE2	1	5	1:192452631:193504005	1362	5323	10435	2822	NA	NA	NA	NA	0
1	193065597	193075244	9647	locus138	ENSG00000023572	GLRX2	1	5	1:192452631:193504005	1213	10105	14625	13967	4701.43	4605.5	NA	NA	0
1	193091146	193223031	131885	locus138	ENSG00000134371	CDC73	1	5	1:192452631:193504005	1516	1420	11901	13859	NA	NA	NA	NA	0
1	193148174	193155784	7610	locus138	ENSG00000162630	B3GALT2	1	5	1:192452631:193504005	1408	1088	13436	9462	NA	NA	NA	NA	0
1	196194908	196577541	382633	locus143	ENSG00000162687	KCNT2	6	1	1:195995948:197309603	11426	2635	5170	560	5760.29	3484.86	NA	NA	0
1	196621007	196716634	95627	locus143	ENSG00000000971	CFH	6	1	1:195995948:197309603	1703	17681	7027	15976	4349.11	1826	NA	NA	0
1	196743924	196763203	19279	locus143	ENSG00000116785	CFHR3	6	1	1:195995948:197309603	11149	16240	11428	15426	NA	NA	NA	NA	0
1	196788886	196801319	12433	locus143	ENSG00000244414	CFHR1	6	1	1:195995948:197309603	10577	13457	6047	9807	1839.17	2264.67	NA	NA	0
1	196788897	196928356	139459	locus143	ENSG00000080910	CFHR2	6	1	1:195995948:197309603	1890	15675	3861	13329	NA	NA	NA	NA	0
1	196819370	196888102	68732	locus143	ENSG00000134365	CFHR4	6	1	1:195995948:197309603	2516	13872	3624	14917	7313	3660.67	NA	NA	0
1	196946666	196978804	32138	locus143	ENSG00000134389	CFHR5	6	1	1:195995948:197309603	5414	16698	1756	15762	NA	NA	NA	NA	0
1	197008320	197036397	28077	locus143	ENSG00000143278	F13B	6	1	1:195995948:197309603	8226	15118	1378	13812	NA	NA	NA	NA	0
1	197053257	197115824	62567	locus143	ENSG00000066279	ASPM	6	1	1:195995948:197309603	10817	9378	867	16415	2305.33	6937.33	NA	NA	0
1	197122809	197169672	46863	locus143	ENSG00000177888	ZBTB41	6	1	1:195995948:197309603	10507	6584	1526	10486	4601.62	3296.38	NA	NA	0
1	197170591	197447212	276621	locus143	ENSG00000134376	CRB1	6	1	1:195995948:197309603	13724	3237	2225	2236	5481.67	4899	NA	NA	0
1	197329443	197447267	117824	locus144	ENSG00000134376	CRB1	3	1	1:197310096:198540028	13724	3237	2225	2236	5481.67	4899	NA	NA	0
1	197478773	197744437	265664	locus144	ENSG00000213047	DENND1B	3	1	1:197310096:198540028	13191	5136	994	11390	3811.5	2271	NA	NA	0
1	197871776	197876497	4721	locus144	ENSG00000203724	C1orf53	3	1	1:197310096:198540028	10847	9678	7544	2015	NA	NA	NA	NA	0
1	197881634	197904608	22974	locus144	ENSG00000143355	LHX9	3	1	1:197310096:198540028	6312	2045	4086	510	NA	NA	NA	NA	0
1	198126092	198291550	165458	locus144	ENSG00000151414	NEK7	3	1	1:197310096:198540028	2624	15813	3803	16481	2727	2084	NA	NA	0
1	198492351	198510075	17724	locus144	ENSG00000151418	ATP6V1G3	3	1	1:197310096:198540028	9106	17004	5900	5164	NA	NA	NA	NA	0
1	198608145	198726545	118400	locus145	ENSG00000081237	PTPRC	1	2	1:198540418:199578700	12485	17888	1897	1853	2308	1622.67	NA	NA	0
1	199996729	200146552	149823	locus146	ENSG00000116833	NR5A2	6	1	1:199580285:201070422	10148	17524	9010	17712	NA	NA	NA	NA	0
1	200311671	200343482	31811	locus146	ENSG00000203721	LINC00862	6	1	1:199580285:201070422	NA	NA	NA	NA	1686	3391	NA	NA	0
1	200374067	200379184	5117	locus146	ENSG00000162702	ZNF281	6	1	1:199580285:201070422	3628	6388	15267	2897	7487.67	9399	NA	NA	0
1	200520627	200589862	69235	locus146	ENSG00000118193	KIF14	6	1	1:199580285:201070422	13857	9833	17402	14276	4633.75	4944.5	NA	NA	0
1	200593023	200639035	46012	locus146	ENSG00000118197	DDX59	6	1	1:199580285:201070422	14763	10070	12778	10855	2961.17	4726	NA	NA	0
1	200638634	200663378	24744	locus146	ENSG00000260088	RP11-92G12.3	6	1	1:199580285:201070422	NA	NA	NA	NA	4303	5972.67	NA	NA	0
1	200708685	200829832	121147	locus146	ENSG00000118200	CAMSAP2	6	1	1:199580285:201070422	5990	1694	10932	4461	3718.5	3709.33	NA	NA	0
1	200842082	200843306	1224	locus146	ENSG00000170128	GPR25	6	1	1:199580285:201070422	7189	11408	13176	9401	NA	NA	NA	NA	0
1	200860468	200884863	24395	locus146	ENSG00000163362	C1orf106	6	1	1:199580285:201070422	987	17392	11909	14605	4819.67	5975.33	NA	NA	0
1	200938519	200992828	54309	locus146	ENSG00000116852	KIF21B	6	1	1:199580285:201070422	1904	1385	13032	11339	4929.15	2416	NA	NA	0
1	200993088	200997920	4832	locus146	ENSG00000229191	RP11-168O16.1	6	1	1:199580285:201070422	NA	NA	NA	NA	7057.5	5002.17	NA	NA	0
1	201008641	201081694	73053	locus146	ENSG00000081248	CACNA1S	6	1	1:199580285:201070422	3032	11151	6390	771	NA	NA	NA	NA	0
1	201083080	201096312	13232	locus147	ENSG00000232237	ASCL5	1	1	1:201070740:201365889	11713	9527	17734	11541	1717	4269	1	NA	1
1	201103899	201140702	36803	locus147	ENSG00000116857	TMEM9	1	1	1:201070740:201365889	12494	4671	12439	3084	4040.85	5175.23	NA	NA	0
1	201159952	201198080	38128	locus147	ENSG00000163395	IGFN1	1	1	1:201070740:201365889	9735	14551	8657	15198	1925	774	NA	NA	0
1	201252579	201302121	49542	locus147	ENSG00000081277	PKP1	1	1	1:201070740:201365889	12692	18029	9093	14966	3600.6	2766.5	NA	NA	0
1	201328161	201346890	18729	locus147	ENSG00000118194	TNNT2	1	1	1:201070740:201365889	14618	14595	17596	18342	4687.11	6627.44	NA	NA	0
1	201349965	201368736	18771	locus147	ENSG00000159166	LAD1	1	1	1:201070740:201365889	13009	17929	17777	16336	NA	NA	NA	NA	0
1	201377991	201398994	21003	locus148	ENSG00000159173	TNNI1	1	1	1:201366509:202820077	15243	16730	15908	17783	NA	NA	NA	NA	0
1	201433510	201434274	764	locus148	ENSG00000224818	RP11-134G8.8	1	1	1:201366509:202820077	NA	NA	NA	NA	6700.56	6253.89	1	NA	1
1	201434619	201438312	3693	locus148	ENSG00000174307	PHLDA3	1	1	1:201366509:202820077	5198	12760	4964	3916	3857	3506.06	NA	NA	0
1	201452657	201478584	25927	locus148	ENSG00000159176	CSRP1	1	1	1:201366509:202820077	11006	15404	12167	2457	5592.33	4939	NA	NA	0
1	201487830	201499602	11772	locus148	ENSG00000223396	RPS10P7	1	1	1:201366509:202820077	NA	NA	NA	NA	6534.67	6842.67	NA	NA	0
1	201592600	201792472	199872	locus148	ENSG00000134369	NAV1	1	1	1:201366509:202820077	7600	3651	16169	17790	4693.29	4035.43	NA	NA	0
1	201798268	201853422	55154	locus148	ENSG00000198700	IPO9	1	1	1:201366509:202820077	186	1749	10861	814	4530.33	5941	NA	NA	0
1	201857835	201861434	3599	locus148	ENSG00000198892	SHISA4	1	1	1:201366509:202820077	611	6636	6529	3071	2845.74	2804.84	NA	NA	0
1	201862969	201869106	6137	locus148	ENSG00000223774	RP11-307B6.3	1	1	1:201366509:202820077	NA	NA	NA	NA	3289.33	5183.33	NA	NA	0
1	201865579	201915715	50136	locus148	ENSG00000163431	LMOD1	1	1	1:201366509:202820077	389	9273	7503	15069	2567.64	2028.86	NA	NA	0
1	201924618	201939789	15171	locus148	ENSG00000134375	TIMM17A	1	1	1:201366509:202820077	624	8333	13700	15300	NA	NA	NA	NA	0
1	201951751	201975275	23524	locus148	ENSG00000176393	RNPEP	1	1	1:201366509:202820077	6684	2994	7720	4030	4334.55	1765.09	NA	NA	0
1	201977072	201985137	8065	locus148	ENSG00000163435	ELF3	1	1	1:201366509:202820077	10285	17012	8701	1216	NA	NA	NA	NA	0
1	202091985	202102720	10735	locus148	ENSG00000170075	GPR37L1	1	1	1:201366509:202820077	2474	10956	11812	980	1703	1722	NA	NA	0
1	202102531	202113869	11338	locus148	ENSG00000143862	ARL8A	1	1	1:201366509:202820077	704	2007	16131	3406	NA	NA	NA	NA	0
1	202116140	202130709	14569	locus148	ENSG00000143851	PTPN7	1	1	1:201366509:202820077	958	15206	15746	9112	1304.33	2268.33	NA	NA	0
1	202163028	202288909	125881	locus148	ENSG00000133067	LGR6	1	1	1:201366509:202820077	8999	6271	13721	3741	6945.75	5372	NA	NA	0
1	202300784	202311108	10324	locus148	ENSG00000077152	UBE2T	1	1	1:201366509:202820077	4383	9726	14560	11292	2328.56	4446	NA	NA	0
1	202317826	202561834	244008	locus148	ENSG00000077157	PPP1R12B	1	1	1:201366509:202820077	3069	432	11816	483	930	323	NA	NA	0
1	202559723	202679545	119822	locus148	ENSG00000143858	SYT2	1	1	1:201366509:202820077	11691	2295	4801	8778	NA	NA	NA	NA	0
1	202696525	202778598	82073	locus148	ENSG00000117139	KDM5B	1	1	1:201366509:202820077	6594	784	2455	6516	NA	NA	NA	NA	0
1	202780081	202781284	1203	locus148	ENSG00000228288	PCAT6	1	1	1:201366509:202820077	NA	NA	NA	NA	2394.67	5684.67	NA	NA	0
1	202820955	202830736	9781	locus149	ENSG00000214796	RP11-480I12.5	4	1	1:202820815:203979519	NA	NA	NA	NA	5335.56	5656.56	NA	NA	0
1	202830881	202844369	13488	locus149	ENSG00000234996	RP11-480I12.7	4	1	1:202820815:203979519	NA	NA	NA	NA	6475.33	6245.5	NA	NA	0
1	202848084	202858263	10179	locus149	ENSG00000183155	RABIF	4	1	1:202820815:203979519	12573	11117	14886	11669	2637.25	4455	NA	NA	0
1	202861532	202897727	36195	locus149	ENSG00000117153	KLHL12	4	1	1:202820815:203979519	13517	3548	17545	4580	2982.92	5214.46	NA	NA	0
1	202909962	202927700	17738	locus149	ENSG00000159346	ADIPOR1	4	1	1:202820815:203979519	15806	8836	16878	7761	5972.89	4308.22	NA	NA	0
1	202930996	202936408	5412	locus149	ENSG00000159348	CYB5R1	4	1	1:202820815:203979519	11580	7559	12950	5041	3251.57	6204.43	NA	NA	0
1	202968865	202969480	615	locus149	ENSG00000231547	RP11-38O14.6	4	1	1:202820815:203979519	NA	NA	NA	NA	5920.5	4744	NA	NA	0
1	202976513	202993976	17463	locus149	ENSG00000163444	TMEM183A	4	1	1:202820815:203979519	17480	3285	2174	2566	4816.7	3206.4	NA	NA	0
1	202995625	203047864	52239	locus149	ENSG00000143847	PPFIA4	4	1	1:202820815:203979519	5268	7796	711	8703	4748.22	2299.33	NA	NA	0
1	203052259	203055164	2905	locus149	ENSG00000122180	MYOG	4	1	1:202820815:203979519	14659	12877	16725	7598	NA	NA	NA	NA	0
1	203059781	203136532	76751	locus149	ENSG00000163485	ADORA1	4	1	1:202820815:203979519	3447	873	2553	187	4062	7773.57	NA	NA	0
1	203136938	203144941	8003	locus149	ENSG00000133055	MYBPH	4	1	1:202820815:203979519	9505	14067	12359	13969	519	146	NA	NA	0
1	203148058	203155877	7819	locus149	ENSG00000133048	CHI3L1	4	1	1:202820815:203979519	17008	18217	16348	18336	3949.4	2986.5	NA	NA	0
1	203181954	203241937	59983	locus149	ENSG00000133063	CHIT1	4	1	1:202820815:203979519	16557	17022	17198	17657	5595.18	6181.09	NA	NA	0
1	203274618	203278697	4079	locus149	ENSG00000159388	BTG2	4	1	1:202820815:203979519	17462	16762	9537	17212	NA	NA	NA	NA	0
1	203309755	203320617	10862	locus149	ENSG00000122176	FMOD	4	1	1:202820815:203979519	13444	14082	5659	12632	5387	4859.2	NA	NA	0
1	203444955	203460480	15525	locus149	ENSG00000188783	PRELP	4	1	1:202820815:203979519	8650	16309	4032	9566	6997.33	1506.17	NA	NA	0
1	203463270	203477992	14722	locus149	ENSG00000188770	OPTC	4	1	1:202820815:203979519	11258	12030	8292	16354	1319	3644	NA	NA	0
1	203595688	203713209	117521	locus149	ENSG00000058668	ATP2B4	4	1	1:202820815:203979519	13415	9632	10581	13112	5968.25	898	NA	NA	0
1	203734303	203745245	10942	locus149	ENSG00000122188	LAX1	4	1	1:202820815:203979519	17624	17461	13552	11346	NA	NA	NA	NA	0
1	203764833	203823252	58419	locus149	ENSG00000058673	ZC3H11A	4	1	1:202820815:203979519	17565	4865	4460	1194	1871	477	NA	NA	0
1	203765436	203769686	4250	locus149	ENSG00000257315	ZBED6	4	1	1:202820815:203979519	15598	7966	4404	6510	2384	2457	NA	NA	0
1	203830742	203839678	8936	locus149	ENSG00000182004	SNRPE	4	1	1:202820815:203979519	17623	10499	11696	4814	4591.62	4712.08	NA	NA	0
1	203841701	203843315	1614	locus149	ENSG00000236430	KRT8P29	4	1	1:202820815:203979519	NA	NA	NA	NA	5702	2381	NA	NA	0
1	204042731	204096863	54132	locus150	ENSG00000143842	SOX13	1	1	1:203980019:205458538	9677	13456	3533	2684	NA	NA	NA	NA	0
1	204100190	204121307	21117	locus150	ENSG00000143845	ETNK2	1	1	1:203980019:205458538	6113	8728	3869	7285	NA	NA	NA	NA	0
1	204123943	204135465	11522	locus150	ENSG00000143839	REN	1	1	1:203980019:205458538	8044	14911	3752	10267	2731.67	2581	NA	NA	0
1	204159468	204165614	6146	locus150	ENSG00000170498	KISS1	1	1	1:203980019:205458538	9869	17028	5735	9616	2624.33	1264	NA	NA	0
1	204167287	204183220	15933	locus150	ENSG00000174567	GOLT1A	1	1	1:203980019:205458538	8552	17729	2223	17595	1692.67	3547	NA	NA	0
1	204187978	204329044	141066	locus150	ENSG00000143850	PLEKHA6	1	1	1:203980019:205458538	4463	1663	8401	12940	3668.31	4253.15	NA	NA	0
1	204372514	204380919	8405	locus150	ENSG00000158615	PPP1R15B	1	1	1:203980019:205458538	7890	4869	1724	5266	NA	NA	NA	NA	0
1	204391755	204459552	67797	locus150	ENSG00000133056	PIK3C2B	1	1	1:203980019:205458538	5598	4000	190	5115	1685	1940	NA	NA	0
1	204485533	204542871	57338	locus150	ENSG00000198625	MDM4	1	1	1:203980019:205458538	2442	287	1099	3478	3698.57	3373.57	NA	NA	0
1	204586297	204654861	68564	locus150	ENSG00000170382	LRRN2	1	1	1:203980019:205458538	2448	2628	1377	921	3199.5	2353	NA	NA	0
1	204797781	204991949	194168	locus150	ENSG00000163531	NFASC	1	1	1:203980019:205458538	8122	1670	7254	15502	NA	NA	NA	NA	0
1	204915735	204916297	562	locus150	ENSG00000229657	RP11-494K3.2	1	1	1:203980019:205458538	NA	NA	NA	NA	3778.83	5323.83	NA	NA	0
1	205012324	205047627	35303	locus150	ENSG00000184144	CNTN2	1	1	1:203980019:205458538	2873	408	1799	3488	5943.25	5176.75	NA	NA	0
1	205052257	205053645	1388	locus150	ENSG00000174529	TMEM81	1	1	1:203980019:205458538	4744	4327	8465	2922	4814.88	4491.56	NA	NA	0
1	205055269	205091143	35874	locus150	ENSG00000117222	RBBP5	1	1	1:203980019:205458538	3933	497	8952	4375	4316.87	4278.27	NA	NA	0
1	205111631	205180727	69096	locus150	ENSG00000133059	DSTYK	1	1	1:203980019:205458538	12681	2766	10223	8823	2883.75	2621	NA	NA	0
1	205197303	205242471	45168	locus150	ENSG00000133069	TMCC2	1	1	1:203980019:205458538	12217	3655	5586	1259	4608.64	2994.64	NA	NA	0
1	205271186	205290883	19697	locus150	ENSG00000163545	NUAK2	1	1	1:203980019:205458538	3507	13676	5417	16171	733.5	3049.5	NA	NA	0
1	205305219	205326166	20947	locus150	ENSG00000162873	KLHDC8A	1	1	1:203980019:205458538	6520	7017	2917	457	1142	3840.67	NA	NA	0
1	205350505	205425082	74577	locus150	ENSG00000186007	LEMD1	1	1	1:203980019:205458538	11483	2417	14909	4813	1649	2620	NA	NA	0
1	205473726	205501921	28195	locus151	ENSG00000117266	CDK18	4	1	1:205459511:206705609	2754	9258	8971	17606	3001.17	3490	NA	NA	0
1	205538104	205572046	33942	locus151	ENSG00000174514	MFSD4	4	1	1:205459511:206705609	956	10579	2980	8881	6103.89	5678.56	NA	NA	0
1	205577070	205601090	24020	locus151	ENSG00000158711	ELK4	4	1	1:205459511:206705609	3403	4401	3346	1725	3866.25	4504.5	NA	NA	0
1	205626978	205649587	22609	locus151	ENSG00000158715	SLC45A3	4	1	1:205459511:206705609	4033	10998	2129	14261	2431	2001	NA	NA	0
1	205681946	205719404	37458	locus151	ENSG00000069275	NUCKS1	4	1	1:205459511:206705609	1660	1240	6789	1515	2255.83	2255.83	NA	NA	0
1	205682496	205684153	1657	locus151	ENSG00000268313	AC119673.1	4	1	1:205459511:206705609	NA	NA	NA	NA	4608.17	6615.17	NA	NA	0
1	205737113	205744574	7461	locus151	ENSG00000117280	RAB7L1	4	1	1:205459511:206705609	2168	16174	7296	14196	2611.33	2709	NA	NA	0
1	205758220	205782304	24084	locus151	ENSG00000133065	SLC41A1	4	1	1:205459511:206705609	2977	9124	5162	9014	867	678	NA	NA	0
1	205797153	205819260	22107	locus151	ENSG00000162877	PM20D1	4	1	1:205459511:206705609	3345	15014	8021	15226	1109.23	1115.46	NA	NA	0
1	205882175	205912588	30413	locus151	ENSG00000174502	SLC26A9	4	1	1:205459511:206705609	15088	15564	6138	9289	3484.5	5341.17	NA	NA	0
1	206136915	206154164	17249	locus151	ENSG00000196550	FAM72A	4	1	1:205459511:206705609	15459	15146	9170	16225	NA	NA	NA	NA	0
1	206164083	206166270	2187	locus151	ENSG00000236889	RP11-38J22.1	4	1	1:205459511:206705609	NA	NA	NA	NA	3209.5	3429	NA	NA	0
1	206223975	206231639	7664	locus151	ENSG00000198049	AVPR1B	4	1	1:205459511:206705609	4906	16358	7935	10809	NA	NA	NA	NA	0
1	206238871	206288647	49776	locus151	ENSG00000196533	C1orf186	4	1	1:205459511:206705609	17704	13271	12758	9368	NA	NA	NA	NA	0
1	206317458	206332104	14646	locus151	ENSG00000196188	CTSE	4	1	1:205459511:206705609	17575	17654	17659	16401	NA	NA	NA	NA	0
1	206516199	206637776	121577	locus151	ENSG00000163486	SRGAP2	4	1	1:205459511:206705609	7854	10114	5667	7674	NA	NA	NA	NA	0
1	206643790	206670223	26433	locus151	ENSG00000143466	IKBKE	4	1	1:205459511:206705609	6886	14388	17520	12693	3471.71	3976.57	NA	NA	0
1	206664448	206671061	6613	locus151	ENSG00000162888	C1orf147	4	1	1:205459511:206705609	2574	15960	15778	14806	5187	5809	NA	NA	0
1	206677280	206677789	509	locus151	ENSG00000261000	RP11-534L20.5	4	1	1:205459511:206705609	NA	NA	NA	NA	2067	3242.33	NA	NA	0
1	206680878	206761044	80166	locus151	ENSG00000136653	RASSF5	4	1	1:205459511:206705609	3174	9782	16066	9508	2814.9	4797.9	NA	NA	0
1	206730492	206762599	32107	locus152	ENSG00000136653	RASSF5	4	1	1:206706419:208158787	3174	9782	16066	9508	2814.9	4797.9	NA	NA	0
1	206744619	206770466	25847	locus152	ENSG00000143486	EIF2D	4	1	1:206706419:208158787	11093	4884	14440	3961	5007.36	3133.91	NA	NA	0
1	206809072	206857764	48692	locus152	ENSG00000143479	DYRK3	4	1	1:206706419:208158787	17219	13031	9490	7896	NA	NA	NA	NA	0
1	206858381	206907628	49247	locus152	ENSG00000162889	MAPKAPK2	4	1	1:206706419:208158787	15456	4906	5796	7188	NA	NA	NA	NA	0
1	206940946	206945839	4893	locus152	ENSG00000136634	IL10	4	1	1:206706419:208158787	12198	16699	12352	18268	NA	NA	NA	NA	0
1	206972214	207016324	44110	locus152	ENSG00000142224	IL19	4	1	1:206706419:208158787	14711	17479	6801	16302	NA	NA	NA	NA	0
1	207038698	207042568	3870	locus152	ENSG00000162891	IL20	4	1	1:206706419:208158787	12728	17412	6031	4560	NA	NA	NA	NA	0
1	207070788	207077484	6696	locus152	ENSG00000162892	IL24	4	1	1:206706419:208158787	12983	17432	14623	15144	NA	NA	NA	NA	0
1	207077730	207095343	17613	locus152	ENSG00000162894	FAIM3	4	1	1:206706419:208158787	13138	15943	14850	12583	NA	NA	NA	NA	0
1	207101862	207119811	17949	locus152	ENSG00000162896	PIGR	4	1	1:206706419:208158787	14640	13887	11642	10851	1803	1368	NA	NA	0
1	207131311	207143970	12659	locus152	ENSG00000162897	FCAMR	4	1	1:206706419:208158787	14836	14150	17029	14251	NA	NA	NA	NA	0
1	207191865	207206092	14227	locus152	ENSG00000182795	C1orf116	4	1	1:206706419:208158787	5534	17384	3188	13487	NA	NA	NA	NA	0
1	207217193	207226325	9132	locus152	ENSG00000180667	YOD1	4	1	1:206706419:208158787	13484	4416	4278	503	6312.5	7044.17	NA	NA	0
1	207222800	207252479	29679	locus152	ENSG00000123836	PFKFB2	4	1	1:206706419:208158787	16521	5904	5363	10165	1523	2449	NA	NA	0
1	207262186	207273338	11152	locus152	ENSG00000123843	C4BPB	4	1	1:206706419:208158787	5861	17747	4517	15179	NA	NA	NA	NA	0
1	207277606	207318317	40711	locus152	ENSG00000123838	C4BPA	4	1	1:206706419:208158787	5874	17589	5864	16339	NA	NA	NA	NA	0
1	207494852	207534311	39459	locus152	ENSG00000196352	CD55	4	1	1:206706419:208158787	14451	17759	11828	17317	3173.31	2834.38	NA	NA	0
1	207627574	207663240	35666	locus152	ENSG00000117322	CR2	4	1	1:206706419:208158787	8051	11394	3203	14112	6221.25	6047.75	NA	NA	0
1	207669501	207813992	144491	locus152	ENSG00000203710	CR1	4	1	1:206706419:208158787	1712	17634	1485	17885	3597.47	3224.35	NA	NA	0
1	207818518	207897048	78530	locus152	ENSG00000197721	CR1L	4	1	1:206706419:208158787	497	16634	834	16542	NA	NA	NA	NA	0
1	207925401	207968858	43457	locus152	ENSG00000117335	CD46	4	1	1:206706419:208158787	499	1993	625	1313	1973.58	2208.63	NA	NA	0
1	208059883	208084747	24864	locus152	ENSG00000174059	CD34	4	1	1:206706419:208158787	6701	17704	3161	18162	2687	1457	NA	NA	0
1	208195586	208417665	222079	locus153	ENSG00000076356	PLXNA2	4	1	1:208160220:210738604	2044	113	6653	2285	2560.56	6620.56	NA	NA	0
1	209757061	209787283	30222	locus153	ENSG00000008118	CAMK1G	4	1	1:208160220:210738604	14921	1759	16708	16844	4879.3	5586	NA	NA	0
1	209788214	209825811	37597	locus153	ENSG00000196878	LAMB3	4	1	1:208160220:210738604	8759	17669	8169	13712	4638.42	3750.08	NA	NA	0
1	209848764	209849733	969	locus153	ENSG00000123689	G0S2	4	1	1:208160220:210738604	12184	13568	3622	12538	4031.5	1472.5	NA	NA	0
1	209859509	209908295	48786	locus153	ENSG00000117594	HSD11B1	4	1	1:208160220:210738604	8634	11734	8249	16639	NA	NA	NA	NA	0
1	209929393	209955660	26267	locus153	ENSG00000009790	TRAF3IP3	4	1	1:208160220:210738604	7706	16793	4635	7872	NA	NA	NA	NA	0
1	209955660	209957904	2244	locus153	ENSG00000162757	C1orf74	4	1	1:208160220:210738604	5936	12219	12444	8154	7364.33	8365	NA	NA	0
1	209959035	209979389	20354	locus153	ENSG00000117595	IRF6	4	1	1:208160220:210738604	1883	17862	3122	3842	3129.46	3874.62	NA	NA	0
1	210001351	210030910	29559	locus153	ENSG00000117597	DIEXF	4	1	1:208160220:210738604	1151	7708	6071	10107	3038	4011.89	NA	NA	0
1	210111537	210337631	226094	locus153	ENSG00000143469	SYT14	4	1	1:208160220:210738604	8608	1047	9199	3065	1350.33	3825.89	NA	NA	0
1	210404800	210407392	2592	locus153	ENSG00000203706	SERTAD4-AS1	4	1	1:208160220:210738604	NA	NA	NA	NA	3877.33	3812.5	NA	NA	0
1	210406143	210419600	13457	locus153	ENSG00000082497	SERTAD4	4	1	1:208160220:210738604	7892	15092	7561	17515	1140	5683	NA	NA	0
1	210501595	210849638	348043	locus153	ENSG00000054392	HHAT	4	1	1:208160220:210738604	3466	16294	5806	6093	3063.67	5363.33	NA	NA	0
1	210856579	211307457	450878	locus154	ENSG00000143473	KCNH1	1	2	1:210741816:211763053	1130	813	8205	337	3635	2124.57	NA	NA	0
1	211305929	211306716	787	locus154	ENSG00000234233	KCNH1-IT1	1	2	1:210741816:211763053	NA	NA	NA	NA	5491	2306	NA	NA	0
1	211433316	211489727	56411	locus154	ENSG00000117625	RCOR3	1	2	1:210741816:211763053	2358	2575	2179	6351	582	2979	NA	NA	0
1	211499956	211548282	48326	locus154	ENSG00000082512	TRAF5	1	2	1:210741816:211763053	2098	14784	2002	7764	2585.8	2036.6	NA	NA	0
1	211556144	211605878	49734	locus154	ENSG00000153363	LINC00467	1	2	1:210741816:211763053	NA	NA	NA	NA	5994.38	3978.62	NA	NA	0
1	211590366	211591276	910	locus154	ENSG00000236809	SNX25P1	1	2	1:210741816:211763053	NA	NA	NA	NA	1523.33	4538.5	NA	NA	0
1	211649863	211666259	16396	locus154	ENSG00000198570	RD3	1	2	1:210741816:211763053	3778	13617	6590	13211	1517	422	NA	NA	0
1	211744909	211752084	7175	locus154	ENSG00000170385	SLC30A1	1	2	1:210741816:211763053	15911	4743	4871	13430	NA	NA	NA	NA	0
1	211813036	211827923	14887	locus155	ENSG00000227764	RP11-354K1.1	1	1	1:211763754:213578006	NA	NA	NA	NA	4829	5283.67	NA	NA	0
1	211836113	211848960	12847	locus155	ENSG00000117650	NEK2	1	1	1:211763754:213578006	7961	10967	11067	17558	2545.5	5595	NA	NA	0
1	211916798	212004114	87316	locus155	ENSG00000123684	LPGAT1	1	1	1:211763754:213578006	13547	3581	11401	14328	4762.67	6869.83	NA	NA	0
1	212113742	212208884	95142	locus155	ENSG00000143493	INTS7	1	1	1:211763754:213578006	11764	8190	17110	15437	NA	NA	NA	NA	0
1	212208918	212278348	69430	locus155	ENSG00000143476	DTL	1	1	1:211763754:213578006	9992	14890	17345	14336	NA	NA	NA	NA	0
1	212398621	212412319	13698	locus155	ENSG00000226251	RP11-15I11.3	1	1	1:211763754:213578006	NA	NA	NA	NA	2671	2462.33	NA	NA	0
1	212458878	212535200	76322	locus155	ENSG00000066027	PPP2R5A	1	1	1:211763754:213578006	4634	7800	4789	3510	2676.8	2235.5	NA	NA	0
1	212470789	212472921	2132	locus155	ENSG00000230063	RP11-384C4.6	1	1	1:211763754:213578006	NA	NA	NA	NA	8981.33	5766.67	NA	NA	0
1	212537272	212588237	50965	locus155	ENSG00000065600	TMEM206	1	1	1:211763754:213578006	2880	10565	5423	15915	3608.11	3242.44	NA	NA	0
1	212606228	212619714	13486	locus155	ENSG00000117691	NENF	1	1	1:211763754:213578006	3940	7118	3885	3465	NA	NA	NA	NA	0
1	212640157	212641085	928	locus155	ENSG00000224535	RP11-61J19.2	1	1	1:211763754:213578006	NA	NA	NA	NA	7111.33	6702	NA	NA	0
1	212719035	212729407	10372	locus155	ENSG00000228067	RP11-61J19.3	1	1	1:211763754:213578006	NA	NA	NA	NA	6561.67	2057.33	NA	NA	0
1	212738696	212794114	55418	locus155	ENSG00000162772	ATF3	1	1	1:211763754:213578006	9392	18234	796	11973	2068	2361	NA	NA	0
1	212797788	212800120	2332	locus155	ENSG00000162771	FAM71A	1	1	1:211763754:213578006	16545	15747	2128	11718	NA	NA	NA	NA	0
1	212859759	212873327	13568	locus155	ENSG00000123685	BATF3	1	1	1:211763754:213578006	2896	13824	10058	10348	1419.6	3733.53	NA	NA	0
1	212899494	212964923	65429	locus155	ENSG00000117697	NSL1	1	1	1:211763754:213578006	15327	5967	11124	9018	4711.25	4552.25	NA	NA	0
1	212965169	212989968	24799	locus155	ENSG00000203705	TATDN3	1	1	1:211763754:213578006	15954	5176	10599	8476	4946	5441	NA	NA	0
1	213003482	213020991	17509	locus155	ENSG00000185523	C1orf227	1	1	1:211763754:213578006	9136	11088	10716	5350	NA	NA	NA	NA	0
1	213025449	213031430	5981	locus155	ENSG00000198468	FLVCR1-AS1	1	1	1:211763754:213578006	NA	NA	NA	NA	2349.56	6396.67	NA	NA	0
1	213031596	213072705	41109	locus155	ENSG00000162769	FLVCR1	1	1	1:211763754:213578006	5077	4929	15497	5850	3460.06	3752.17	NA	NA	0
1	213123935	213164927	40992	locus155	ENSG00000143494	VASH2	1	1	1:211763754:213578006	4905	11635	9928	7824	1111	2445	NA	NA	0
1	213165523	213189168	23645	locus155	ENSG00000174606	ANGEL2	1	1	1:211763754:213578006	6088	5278	4812	4099	2948.54	1422.08	NA	NA	0
1	213224596	213448116	223520	locus155	ENSG00000136643	RPS6KC1	1	1	1:211763754:213578006	4776	3379	8067	8040	5970	2235.71	NA	NA	0
1	213991093	214139608	148515	locus156	ENSG00000230461	PROX1-AS1	1	1	1:213578592:215128675	NA	NA	NA	NA	1841	3333.33	NA	NA	0
1	214161285	214214595	53310	locus156	ENSG00000117707	PROX1	1	1	1:213578592:215128675	2258	533	3100	14555	NA	NA	NA	NA	0
1	214454444	214510474	56030	locus156	ENSG00000143499	SMYD2	1	1	1:213578592:215128675	7173	14648	1107	8338	1615.67	1466	NA	NA	0
1	214522038	214724566	202528	locus156	ENSG00000152104	PTPN14	1	1	1:213578592:215128675	8429	17275	6309	5462	4174	4492.56	NA	NA	0
1	214776537	214837931	61394	locus156	ENSG00000117724	CENPF	1	1	1:213578592:215128675	14687	13584	16831	14851	1160.5	2016	NA	NA	0
1	215179117	215409584	230467	locus157	ENSG00000082482	KCNK2	1	1	1:215129087:216672805	13984	5595	9153	3649	8415.33	6082.33	NA	NA	0
1	215740734	215795149	54415	locus157	ENSG00000136636	KCTD3	1	1	1:215129087:216672805	10936	3353	6145	16944	NA	NA	NA	NA	0
1	215796235	216596738	800503	locus157	ENSG00000042781	USH2A	1	1	1:215129087:216672805	3030	12444	2185	3392	NA	NA	NA	NA	0
1	216676594	217311097	634503	locus158	ENSG00000196482	ESRRG	6	1	1:216673326:217575665	342	1210	597	292	NA	NA	NA	NA	0
1	217600333	217804424	204091	locus159	ENSG00000092978	GPATCH2	3	1	1:217577346:218860068	4297	4963	5830	9317	5989	5786.5	NA	NA	0
1	217804665	218045038	240373	locus159	ENSG00000162814	SPATA17	3	1	1:217577346:218860068	6379	14600	4839	13815	6357.67	5733	NA	NA	0
1	217954539	217958462	3923	locus159	ENSG00000234070	SPATA17-AS1	3	1	1:217577346:218860068	NA	NA	NA	NA	4721.33	8142.33	NA	NA	0
1	218458628	218511325	52697	locus159	ENSG00000067533	RRP15	3	1	1:217577346:218860068	6308	11851	12072	6645	1842.2	2337.1	1	NA	1
1	218519576	218617961	98385	locus159	ENSG00000092969	TGFB2	3	1	1:217577346:218860068	8841	17227	10307	2383	NA	NA	NA	NA	0
1	218683437	218699320	15883	locus159	ENSG00000228208	C1orf143	3	1	1:217577346:218860068	9789	15818	5138	11967	NA	NA	NA	NA	0
1	219259943	219347303	87360	locus160	ENSG00000228063	RP11-135J2.4	1	1	1:218860456:220068681	NA	NA	NA	NA	5991	6366.17	NA	NA	0
1	219347185	219386207	39022	locus160	ENSG00000143353	LYPLAL1	1	1	1:218860456:220068681	13505	8919	16345	4904	3891.8	5406.4	NA	NA	0
1	219730533	219731043	510	locus160	ENSG00000238232	RP11-95P13.2	1	1	1:218860456:220068681	NA	NA	NA	NA	5509.5	7029	NA	NA	0
1	219858768	220131989	273221	locus160	ENSG00000196660	SLC30A10	1	1	1:218860456:220068681	9565	5649	11768	8009	5831	6278.67	NA	NA	0
1	220088790	220131989	43199	locus161	ENSG00000196660	SLC30A10	4	1	1:220069681:221856899	9565	5649	11768	8009	5831	6278.67	NA	NA	0
1	220141942	220220000	78058	locus161	ENSG00000136628	EPRS	4	1	1:220069681:221856899	7593	3573	8334	5853	4220.33	2827.33	NA	NA	0
1	220230825	220263804	32979	locus161	ENSG00000162813	BPNT1	4	1	1:220069681:221856899	4942	5272	2283	12915	1737	2309	NA	NA	0
1	220267443	220321380	53937	locus161	ENSG00000067704	IARS2	4	1	1:220069681:221856899	4367	5416	3209	2411	6096	3133.33	NA	NA	0
1	220321634	220445796	124162	locus161	ENSG00000118873	RAB3GAP2	4	1	1:220069681:221856899	5202	4186	3608	2388	3292.33	3502.83	NA	NA	0
1	220440047	220441259	1212	locus161	ENSG00000213033	AURKAPS1	4	1	1:220069681:221856899	NA	NA	NA	NA	5023.67	2755.83	NA	NA	0
1	220701567	220837803	136236	locus161	ENSG00000116141	MARK1	4	1	1:220069681:221856899	14665	4092	3220	7701	3154.17	1611.33	NA	NA	0
1	220863186	220872499	9313	locus161	ENSG00000162817	C1orf115	4	1	1:220069681:221856899	15165	13932	3055	15131	4497.25	4367.25	NA	NA	0
1	220921675	220958150	36475	locus161	ENSG00000117791	MARC2	4	1	1:220069681:221856899	8579	13014	5787	15818	3661.89	4634.78	NA	NA	0
1	220960100	220987730	27630	locus161	ENSG00000186205	MARC1	4	1	1:220069681:221856899	6736	11931	7894	17236	4560	4839	NA	NA	0
1	220998961	220999389	428	locus161	ENSG00000221571	RNU6ATAC35P	4	1	1:220069681:221856899	NA	NA	NA	NA	1370.5	1730	NA	NA	0
1	221002017	221002553	536	locus161	ENSG00000272823	RP11-295M18.6	4	1	1:220069681:221856899	NA	NA	NA	NA	1704.33	2524.89	NA	NA	0
1	221002596	221005771	3175	locus161	ENSG00000238078	RP11-295M18.2	4	1	1:220069681:221856899	NA	NA	NA	NA	1327.67	2447	NA	NA	0
1	221006104	221053482	47378	locus161	ENSG00000257551	HLA-AS1	4	1	1:220069681:221856899	NA	NA	NA	NA	2300.17	2848.83	NA	NA	0
1	221051698	221058401	6703	locus161	ENSG00000136630	HLX	4	1	1:220069681:221856899	8107	15588	13896	18150	3289.25	3481.75	NA	NA	0
1	221503421	221509638	6217	locus161	ENSG00000234754	RP11-421L10.1	4	1	1:220069681:221856899	NA	NA	NA	NA	4332.33	5952.33	NA	NA	0
1	221874765	221915518	40753	locus162	ENSG00000143507	DUSP10	1	1	1:221857359:223630391	16087	17328	7864	4063	1962	635	NA	NA	0
1	222695601	222721445	25844	locus162	ENSG00000143512	HHIPL2	1	1	1:221857359:223630391	4252	13298	3112	13348	3255	1923	NA	NA	0
1	222731243	222763220	31977	locus162	ENSG00000143498	TAF1A	1	1	1:221857359:223630391	6872	9278	11232	13316	1857.25	2280.17	NA	NA	0
1	222763303	222766374	3071	locus162	ENSG00000225265	RP11-378J18.3	1	1	1:221857359:223630391	NA	NA	NA	NA	7530.56	5770.67	NA	NA	0
1	222791427	222841354	49927	locus162	ENSG00000154305	MIA3	1	1	1:221857359:223630391	4857	3229	3493	2212	3769	2649.8	NA	NA	0
1	222832208	222834854	2646	locus162	ENSG00000272750	RP11-378J18.8	1	1	1:221857359:223630391	NA	NA	NA	NA	4276.56	4411.22	NA	NA	0
1	222841354	222886079	44725	locus162	ENSG00000186063	AIDA	1	1	1:221857359:223630391	3907	11062	2490	13836	2781.5	3256.19	NA	NA	0
1	222885894	222908538	22644	locus162	ENSG00000162819	BROX	1	1	1:221857359:223630391	3827	8662	2911	11266	909.667	928.778	NA	NA	0
1	222910557	222924147	13590	locus162	ENSG00000197520	FAM177B	1	1	1:221857359:223630391	4129	18001	2540	4039	NA	NA	NA	NA	0
1	222988363	223010726	22363	locus162	ENSG00000228106	RP11-452F19.3	1	1	1:221857359:223630391	NA	NA	NA	NA	3687.8	3174	NA	NA	0
1	222988405	223168242	179837	locus162	ENSG00000154309	DISP1	1	1	1:221857359:223630391	9318	6333	13894	2541	4680	2275	NA	NA	0
1	223283646	223316624	32978	locus162	ENSG00000187554	TLR5	1	1	1:221857359:223630391	12902	17151	15221	17762	NA	NA	NA	NA	0
1	223394162	223537544	143382	locus162	ENSG00000143502	SUSD4	1	1	1:221857359:223630391	7770	5913	1622	1760	3002.79	2322.21	NA	NA	0
1	223566714	223568812	2098	locus162	ENSG00000178395	C1orf65	1	1	1:221857359:223630391	5623	13090	9776	10636	NA	NA	NA	NA	0
1	223714982	223853348	138366	locus163	ENSG00000203697	CAPN8	4	1	1:223630619:224434769	10668	15953	14176	16954	4826	4741.36	NA	NA	0
1	223889294	223963718	74424	locus163	ENSG00000162909	CAPN2	4	1	1:223630619:224434769	6344	10953	3751	17523	4705	2929.25	NA	NA	0
1	223967600	224033674	66074	locus163	ENSG00000143514	TP53BP2	4	1	1:223630619:224434769	8295	4132	10204	11090	3907.83	3608.17	NA	NA	0
1	224139095	224141141	2046	locus163	ENSG00000272645	RP11-504P24.8	4	1	1:223630619:224434769	NA	NA	NA	NA	3639	6926	NA	NA	0
1	224183658	224197405	13747	locus163	ENSG00000185495	RP11-504P24.4	4	1	1:223630619:224434769	NA	NA	NA	NA	2886	6232	NA	NA	0
1	224301788	224349749	47961	locus163	ENSG00000143756	FBXO28	4	1	1:223630619:224434769	4302	5392	10253	10718	4579.29	5543.14	NA	NA	0
1	224363457	224380055	16598	locus163	ENSG00000143753	DEGS1	4	1	1:223630619:224434769	7284	15298	4051	6613	9359	3033	NA	NA	0
1	224415035	224518089	103054	locus163	ENSG00000143748	NVL	4	1	1:223630619:224434769	17172	4649	1909	10210	NA	NA	NA	NA	0
1	224477383	224517839	40456	locus164	ENSG00000143748	NVL	6	2	1:224435934:226143348	17172	4649	1909	10210	NA	NA	NA	NA	0
1	224544551	224567154	22603	locus164	ENSG00000143771	CNIH4	6	2	1:224435934:226143348	14597	10596	2551	15197	5047.7	2709.7	NA	NA	0
1	224572844	224622001	49157	locus164	ENSG00000162923	WDR26	6	2	1:224435934:226143348	16937	3627	2056	6639	NA	NA	NA	NA	0
1	224716892	224927323	210431	locus164	ENSG00000143786	CNIH3	6	2	1:224435934:226143348	4492	843	6437	1923	473	1303	NA	NA	0
1	225083963	225586971	503008	locus164	ENSG00000185842	DNAH14	6	2	1:224435934:226143348	9641	12485	12331	18151	4909.5	3122.88	NA	NA	0
1	225589204	225616519	27315	locus164	ENSG00000143815	LBR	6	2	1:224435934:226143348	17313	7921	13218	14963	4800.25	3737.25	NA	NA	0
1	225674536	225840844	166308	locus164	ENSG00000154380	ENAH	6	2	1:224435934:226143348	11397	1482	8056	5274	5188.33	2997	NA	NA	0
1	225965530	225978168	12638	locus164	ENSG00000143742	SRP9	6	2	1:224435934:226143348	4731	5470	12191	12260	NA	NA	NA	NA	0
1	225997796	226033260	35464	locus164	ENSG00000143819	EPHX1	6	2	1:224435934:226143348	8254	5903	3015	1889	5354.62	4937	NA	NA	0
1	226033236	226070069	36833	locus164	ENSG00000196187	TMEM63A	6	2	1:224435934:226143348	13190	11825	2506	5168	4870.93	4168.64	NA	NA	0
1	226075484	226099082	23598	locus164	ENSG00000243709	LEFTY1	6	2	1:224435934:226143348	13222	9116	7414	10957	2888.62	3995.44	NA	NA	0
1	226107577	226111978	4401	locus164	ENSG00000143811	PYCR2	6	2	1:224435934:226143348	6591	2834	8128	5799	2884	1654	NA	NA	0
1	226124303	226129189	4886	locus164	ENSG00000143768	LEFTY2	6	2	1:224435934:226143348	13839	9651	15097	1507	3333.22	2652.44	NA	NA	0
1	226170402	226187032	16630	locus165	ENSG00000143751	SDE2	8	1	1:226146348:226808294	10008	7325	325	8503	NA	NA	NA	NA	0
1	226249551	226259224	9673	locus165	ENSG00000163041	H3F3A	8	1	1:226146348:226808294	15454	6238	9695	13424	5072.22	5031.11	NA	NA	0
1	226332379	226374431	42052	locus165	ENSG00000182827	ACBD3	8	1	1:226146348:226808294	8688	9967	3589	11155	4073.67	5223.5	NA	NA	0
1	226411318	226414755	3437	locus165	ENSG00000185155	MIXL1	8	1	1:226146348:226808294	12012	12673	10497	16899	2327.25	2495.88	NA	NA	0
1	226418857	226497570	78713	locus165	ENSG00000183814	LIN9	8	1	1:226146348:226808294	11444	3279	9479	9195	NA	NA	NA	NA	0
1	226548391	226595774	47383	locus165	ENSG00000143799	PARP1	8	1	1:226146348:226808294	1463	1030	12515	3459	1430.75	5485.5	NA	NA	0
1	226599315	226599836	521	locus165	ENSG00000270287	RP11-118H4.3	8	1	1:226146348:226808294	NA	NA	NA	NA	6784.67	4770.33	NA	NA	0
1	226736500	226796915	60415	locus165	ENSG00000203685	C1orf95	8	1	1:226146348:226808294	547	5514	3574	16455	5972.5	5531	NA	NA	0
1	226819390	226926864	107474	locus166	ENSG00000143772	ITPKB	8	2	1:226808697:228100891	5565	17548	4160	2167	NA	NA	NA	NA	0
1	227058263	227083799	25536	locus166	ENSG00000143801	PSEN2	8	2	1:226808697:228100891	3929	4103	981	13240	1626.4	1616.3	NA	NA	0
1	227085236	227175246	90010	locus166	ENSG00000163050	ADCK3	8	2	1:226808697:228100891	14511	5305	8078	9020	5613	5321.33	NA	NA	0
1	227177565	227506175	328610	locus166	ENSG00000143776	CDC42BPA	8	2	1:226808697:228100891	17402	1613	4045	6968	5724.09	5227.73	NA	NA	0
1	227751243	227865144	113901	locus166	ENSG00000181450	ZNF678	8	2	1:226808697:228100891	10092	10280	10852	10525	2081	1303	NA	NA	0
1	227916357	227968927	52570	locus166	ENSG00000143740	SNAP47	8	2	1:226808697:228100891	11916	6410	9628	4777	2047.05	2538.89	NA	NA	0
1	227918889	227923112	4223	locus166	ENSG00000081692	JMJD4	8	2	1:226808697:228100891	10982	1773	14184	1344	2547	277	NA	NA	0
1	228003393	228034171	30778	locus166	ENSG00000185888	PRSS38	8	2	1:226808697:228100891	13829	14176	4336	11177	NA	NA	NA	NA	0
1	228106356	228135599	29243	locus167	ENSG00000143816	WNT9A	1	1	1:228101119:229075210	6531	12669	7072	13388	NA	NA	NA	NA	0
1	228194751	228248961	54210	locus167	ENSG00000154342	WNT3A	1	1	1:228101119:229075210	8334	11473	4818	6284	515	1168	NA	NA	0
1	228270360	228286912	16552	locus167	ENSG00000143761	ARF1	1	1	1:228101119:229075210	11092	6129	7665	3985	4031	811	NA	NA	0
1	228288433	228293112	4679	locus167	ENSG00000143793	C1orf35	1	1	1:228101119:229075210	14876	996	10470	5488	NA	NA	NA	NA	0
1	228294380	228297013	2633	locus167	ENSG00000162910	MRPL55	1	1	1:228101119:229075210	3271	4423	1091	2582	1196.64	1402.82	NA	NA	0
1	228327662	228336541	8879	locus167	ENSG00000143774	GUK1	1	1	1:228101119:229075210	7279	5584	8776	3008	4333.46	5425.31	NA	NA	0
1	228337552	228347527	9975	locus167	ENSG00000198835	GJC2	1	1	1:228101119:229075210	11095	11686	16852	15266	NA	NA	NA	NA	0
1	228353515	228369958	16443	locus167	ENSG00000181873	IBA57	1	1	1:228101119:229075210	9785	7973	7216	2817	4607.33	3383.83	NA	NA	0
1	228391206	228401361	10155	locus167	ENSG00000162913	C1orf145	1	1	1:228101119:229075210	7377	15416	3443	11491	3464	2857.67	NA	NA	0
1	228395830	228566577	170747	locus167	ENSG00000154358	OBSCN	1	1	1:228101119:229075210	9222	14117	5028	16238	2210.73	1929.82	NA	NA	0
1	228581376	228594541	13165	locus167	ENSG00000154370	TRIM11	1	1	1:228101119:229075210	16122	3011	13936	5094	NA	NA	NA	NA	0
1	228595736	228604365	8629	locus167	ENSG00000162931	TRIM17	1	1	1:228101119:229075210	15493	5386	11586	5665	NA	NA	NA	NA	0
1	228612545	228613026	481	locus167	ENSG00000168148	HIST3H3	1	1	1:228101119:229075210	16644	5409	10359	6013	NA	NA	NA	NA	0
1	228645064	228645560	496	locus167	ENSG00000181218	HIST3H2A	1	1	1:228101119:229075210	NA	2856	NA	1487	NA	NA	NA	NA	0
1	228645807	228646259	452	locus167	ENSG00000196890	HIST3H2BB	1	1	1:228101119:229075210	NA	10291	NA	1255	5831.33	5253	NA	NA	0
1	228674761	228683467	8706	locus167	ENSG00000168159	RNF187	1	1	1:228101119:229075210	16891	1462	14791	8198	5728.25	4600	NA	NA	0
1	228744884	228788150	43266	locus167	ENSG00000183929	DUSP5P1	1	1	1:228101119:229075210	NA	NA	NA	NA	4647.83	3504.33	NA	NA	0
1	228870823	228882416	11593	locus167	ENSG00000116574	RHOU	1	1	1:228101119:229075210	17626	16749	12744	17096	6586.5	5091	NA	NA	0
1	229228561	229230652	2091	locus168	ENSG00000236975	RP5-1065P14.2	5	1	1:229076157:230477970	NA	NA	NA	NA	5202.33	6754.33	NA	NA	0
1	229359207	229363309	4102	locus168	ENSG00000233920	RP5-1061H20.5	5	1	1:229076157:230477970	NA	NA	NA	NA	5391.33	6721	NA	NA	0
1	229385382	229387557	2175	locus168	ENSG00000177800	TMEM78	5	1	1:229076157:230477970	16753	13571	11943	15891	NA	NA	NA	NA	0
1	229406878	229441641	34763	locus168	ENSG00000168118	RAB4A	5	1	1:229076157:230477970	16983	6614	17089	11891	5142.67	5017.33	NA	NA	0
1	229440128	229441248	1120	locus168	ENSG00000213029	SPHAR	5	1	1:229076157:230477970	17133	12396	16330	11642	NA	NA	NA	NA	0
1	229455149	229458834	3685	locus168	ENSG00000237481	RP4-803J11.2	5	1	1:229076157:230477970	NA	NA	NA	NA	6367.5	6959.33	NA	NA	0
1	229456762	229478735	21973	locus168	ENSG00000154429	CCSAP	5	1	1:229076157:230477970	15410	806	16664	8702	5373.17	7873.17	NA	NA	0
1	229566991	229569841	2850	locus168	ENSG00000143632	ACTA1	5	1	1:229076157:230477970	16314	8705	4534	3839	5264.33	2719.83	NA	NA	0
1	229577044	229644088	67044	locus168	ENSG00000069248	NUP133	5	1	1:229076157:230477970	13783	12162	2636	17927	5158.2	3200.2	NA	NA	0
1	229652328	229694442	42114	locus168	ENSG00000135776	ABCB10	5	1	1:229076157:230477970	14264	5846	3371	11146	5071.33	1092.33	NA	NA	0
1	229728867	229761794	32927	locus168	ENSG00000135801	TAF5L	5	1	1:229076157:230477970	13015	8037	6768	4478	6519.67	5759.33	NA	NA	0
1	229761980	229795946	33966	locus168	ENSG00000135763	URB2	5	1	1:229076157:230477970	15859	7889	8804	8440	3477	2447	NA	NA	0
1	230193535	230415563	222028	locus168	ENSG00000143641	GALNT2	5	1	1:229076157:230477970	7650	7827	5099	11724	6111.11	5918.56	NA	NA	0
1	230457391	230561475	104084	locus168	ENSG00000177614	PGBD5	5	1	1:229076157:230477970	11005	718	11933	6328	3021.67	2676.33	NA	NA	0
1	230778237	230829728	51491	locus169	ENSG00000135775	COG2	1	1	1:230479324:231318678	4711	2817	624	696	NA	NA	NA	NA	0
1	230838268	230850043	11775	locus169	ENSG00000135744	AGT	1	1	1:230479324:231318678	14358	18164	2017	17039	4700.71	3167.59	NA	NA	0
1	230846443	230931238	84795	locus169	ENSG00000244137	RP11-99J16__A.2	1	1	1:230479324:231318678	NA	NA	NA	NA	4200.67	1877.56	NA	NA	0
1	230883160	230937749	54589	locus169	ENSG00000135773	CAPN9	1	1	1:230479324:231318678	10625	14806	6409	17132	3615.56	4121.5	NA	NA	0
1	230972864	231005335	32471	locus169	ENSG00000119280	C1orf198	1	1	1:230479324:231318678	14709	12377	9468	7292	1329	1616	NA	NA	0
1	231041989	231114607	72618	locus169	ENSG00000143643	TTC13	1	1	1:230479324:231318678	17453	6591	17030	7769	4399.8	5592.6	NA	NA	0
1	231114794	231136341	21547	locus169	ENSG00000173409	ARV1	1	1	1:230479324:231318678	14113	5057	15281	1374	5341.08	5189	NA	NA	0
1	231154703	231175992	21289	locus169	ENSG00000182118	FAM89A	1	1	1:230479324:231318678	15109	17129	13516	18130	3371.26	4044.84	NA	NA	0
1	231155573	231155670	97	locus169	ENSG00000221290	MIR1182	1	1	1:230479324:231318678	NA	NA	NA	NA	2702.33	3799.33	NA	NA	0
1	231297857	231357302	59445	locus169	ENSG00000119283	TRIM67	1	1	1:230479324:231318678	6082	3824	2112	9416	NA	NA	NA	NA	0
1	231359508	231376924	17416	locus170	ENSG00000143633	C1orf131	1	1	1:231321215:232382234	7410	6248	10735	3890	5872.6	6305.1	NA	NA	0
1	231376955	231413719	36764	locus170	ENSG00000116906	GNPAT	1	1	1:231321215:232382234	9376	3867	6428	9357	3248.9	2892.8	NA	NA	0
1	231468498	231473598	5100	locus170	ENSG00000116903	EXOC8	1	1	1:231321215:232382234	8351	5785	3657	7307	4409.23	4622.77	NA	NA	0
1	231473793	231490769	16976	locus170	ENSG00000010072	SPRTN	1	1	1:231321215:232382234	15589	7513	8956	3414	4240	2967.43	NA	NA	0
1	231499496	231560790	61294	locus170	ENSG00000135766	EGLN1	1	1	1:231321215:232382234	12558	7431	7915	13266	5620.45	5165.55	NA	NA	0
1	231664398	231702270	37872	locus170	ENSG00000116918	TSNAX	1	1	1:231321215:232382234	16050	8198	17736	13336	NA	NA	NA	NA	0
1	231762560	232177018	414458	locus170	ENSG00000162946	DISC1	1	1	1:231321215:232382234	2368	9418	9262	8116	3769.67	6655	NA	NA	0
1	232533710	232697304	163594	locus171	ENSG00000116991	SIPA1L2	1	1	1:232384356:232949914	6726	7335	10903	3819	4161.79	5019.64	NA	NA	0
1	232940642	232946092	5450	locus171	ENSG00000212916	MAP10	1	1	1:232384356:232949914	12713	9298	11100	4938	6116.86	5092	NA	NA	0
1	233086369	233119628	33259	locus172	ENSG00000135778	NTPCR	3	1	1:232950888:233750725	14776	4969	15139	6634	4480.68	3169.68	NA	NA	0
1	233119180	233431459	312279	locus172	ENSG00000135749	PCNXL2	3	1	1:232950888:233750725	7301	4237	14491	4897	NA	NA	NA	NA	0
1	233463513	233520894	57381	locus172	ENSG00000143674	MLK4	3	1	1:232950888:233750725	17592	11892	9107	15723	4132.67	1512	NA	NA	0
1	233749749	233808258	58509	locus172	ENSG00000135750	KCNK1	3	1	1:232950888:233750725	4453	15490	4693	3191	3276.89	2255.44	NA	NA	0
1	233765352	233807984	42632	locus173	ENSG00000135750	KCNK1	6	1	1:233753991:234206593	4453	15490	4693	3191	3276.89	2255.44	NA	NA	0
1	234040678	234460262	419584	locus173	ENSG00000183780	SLC35F3	6	1	1:233753991:234206593	7394	5618	12057	14839	NA	NA	NA	NA	0
1	234350016	234460257	110241	locus174	ENSG00000183780	SLC35F3	1	1	1:234209087:235772624	7394	5618	12057	14839	NA	NA	NA	NA	0
1	234507931	234508557	626	locus174	ENSG00000273367	RP5-827C21.6	1	1	1:234209087:235772624	NA	NA	NA	NA	3619.33	6721.67	NA	NA	0
1	234508552	234509339	787	locus174	ENSG00000231663	RP5-827C21.4	1	1	1:234209087:235772624	NA	NA	NA	NA	6925.22	4720	NA	NA	0
1	234509201	234519795	10594	locus174	ENSG00000168275	COA6	1	1	1:234209087:235772624	16285	5491	15555	14624	3681.44	3707.5	NA	NA	0
1	234527058	234614849	87791	locus174	ENSG00000059588	TARBP1	1	1	1:234209087:235772624	15903	8583	12812	3729	NA	NA	NA	NA	0
1	234663636	234667525	3889	locus174	ENSG00000231768	RP5-855F14.1	1	1	1:234209087:235772624	NA	NA	NA	NA	3014	3385.44	NA	NA	0
1	234740014	234745271	5257	locus174	ENSG00000168264	IRF2BP2	1	1	1:234209087:235772624	2421	1728	6626	14010	202	2290	NA	NA	0
1	234765056	234770526	5470	locus174	ENSG00000224939	LINC00184	1	1	1:234209087:235772624	NA	NA	NA	NA	4957.89	4474	NA	NA	0
1	234791870	234816868	24998	locus174	ENSG00000228044	RP4-781K5.4	1	1	1:234209087:235772624	NA	NA	NA	NA	2525	5007.33	NA	NA	0
1	234859788	234867390	7602	locus174	ENSG00000227630	LINC01132	1	1	1:234209087:235772624	NA	NA	NA	NA	2575	3957	NA	NA	0
1	235095412	235105809	10397	locus174	ENSG00000238005	RP11-443B7.1	1	1	1:234209087:235772624	NA	NA	NA	NA	6076.33	5457.67	NA	NA	0
1	235272650	235292251	19601	locus174	ENSG00000173726	TOMM20	1	1	1:234209087:235772624	8078	4514	5387	10900	151	1005	NA	NA	0
1	235294497	235324772	30275	locus174	ENSG00000188739	RBM34	1	1	1:234209087:235772624	8500	10948	5168	8966	5725.14	1238	NA	NA	0
1	235330209	235491534	161325	locus174	ENSG00000054267	ARID4B	1	1	1:234209087:235772624	1845	1143	7125	1196	2279	3916	NA	NA	0
1	235491752	235507840	16088	locus174	ENSG00000152904	GGPS1	1	1	1:234209087:235772624	1787	5074	6896	3145	2495.92	4203.25	NA	NA	0
1	235530674	235612283	81609	locus174	ENSG00000116957	TBCE	1	1	1:234209087:235772624	1949	1559	5026	1651	4642.33	2204.5	NA	NA	0
1	235613237	235667781	54544	locus174	ENSG00000162885	B3GALNT2	1	1	1:234209087:235772624	949	8013	7870	2446	2551.73	5645.64	NA	NA	0
1	235705058	235705397	339	locus174	ENSG00000232714	MTND3P8	1	1	1:234209087:235772624	NA	NA	NA	NA	5444.33	4247.33	NA	NA	0
1	235710986	235814054	103068	locus174	ENSG00000168243	GNG4	1	1	1:234209087:235772624	2374	5924	16097	5491	2482.78	5922.89	NA	NA	0
1	235824340	236030220	205880	locus175	ENSG00000143669	LYST	1	1	1:235773790:236536723	10169	2423	9175	4940	5321	2187.33	NA	NA	0
1	236139129	236228462	89333	locus175	ENSG00000116962	NID1	1	1	1:235773790:236536723	4990	18372	9347	18355	NA	NA	NA	NA	0
1	236305831	236372206	66375	locus175	ENSG00000077585	GPR137B	1	1	1:235773790:236536723	6464	10882	10436	6658	4106.93	4726.14	NA	NA	0
1	236378854	236445285	66431	locus175	ENSG00000086619	ERO1LB	1	1	1:235773790:236536723	4248	4033	3925	3770	2927.78	2582.89	NA	NA	0
1	236431079	236431258	179	locus175	ENSG00000222650	RNU2-70P	1	1	1:235773790:236536723	NA	NA	NA	NA	5070	2403.5	NA	NA	0
1	236511561	236645619	134058	locus175	ENSG00000186197	EDARADD	1	1	1:235773790:236536723	7709	9999	15361	6372	NA	NA	NA	NA	0
1	236558715	236648214	89499	locus176	ENSG00000186197	EDARADD	4	8	1:236537770:237493854	7709	9999	15361	6372	NA	NA	NA	NA	0
1	236681572	236716281	34709	locus176	ENSG00000116977	LGALS8	4	8	1:236537770:237493854	11155	8417	2406	9369	4416.5	2275.6	NA	NA	0
1	236703393	236713580	10187	locus176	ENSG00000230325	RP11-385F5.4	4	8	1:236537770:237493854	NA	NA	NA	NA	9442.33	1890.33	NA	NA	0
1	236712304	236767804	55500	locus176	ENSG00000119285	HEATR1	4	8	1:236537770:237493854	10465	8566	2780	7304	4848.75	2439.75	NA	NA	0
1	236849807	236927931	78124	locus176	ENSG00000077522	ACTN2	4	8	1:236537770:237493854	8868	8129	203	38	3752.64	3315.18	NA	NA	0
1	236958609	237067281	108672	locus176	ENSG00000116984	MTR	4	8	1:236537770:237493854	6211	12745	1841	2981	4423	3515.46	NA	NA	0
1	237167402	237167718	316	locus176	ENSG00000244020	MT1HL1	4	8	1:236537770:237493854	NA	17674	NA	13759	NA	NA	NA	NA	0
1	237205504	237997288	791784	locus176	ENSG00000198626	RYR2	4	8	1:236537770:237493854	6598	547	2784	475	NA	NA	NA	NA	0
1	237838063	237949336	111273	locus177	ENSG00000198626	RYR2	1	1	1:237495080:239297872	6598	547	2784	475	NA	NA	NA	NA	0
1	238045704	238054094	8390	locus177	ENSG00000116996	ZP4	1	1	1:237495080:239297872	8261	16602	15980	14937	NA	NA	NA	NA	0
1	238107023	238108575	1552	locus177	ENSG00000270188	MTRNR2L11	1	1	1:237495080:239297872	11872	15770	7622	17063	NA	NA	NA	NA	0
1	238643683	238649323	5640	locus177	ENSG00000215808	LINC01139	1	1	1:237495080:239297872	NA	NA	NA	NA	2828.5	2132.5	NA	NA	0
1	239433024	239439761	6737	locus178	ENSG00000227185	RP11-544D21.1	1	2	1:239299272:240562764	NA	NA	NA	NA	5895.33	5853.67	NA	NA	0
1	239549864	240049896	500032	locus178	ENSG00000133019	CHRM3	1	2	1:239299272:240562764	6248	8765	4590	6294	NA	NA	NA	NA	0
1	240255179	240638489	383310	locus178	ENSG00000155816	FMN2	1	2	1:239299272:240562764	12472	106	16038	524	5477.33	3957.83	NA	NA	0
1	240333454	240334591	1137	locus178	ENSG00000223694	ADH5P3	1	2	1:239299272:240562764	NA	NA	NA	NA	5488.33	5696.83	NA	NA	0
1	240620781	240637567	16786	locus179	ENSG00000155816	FMN2	1	9	1:240563367:241178287	12472	106	16038	524	5477.33	3957.83	NA	NA	0
1	240652872	240775449	122577	locus179	ENSG00000180875	GREM2	1	9	1:240563367:241178287	15760	11556	9040	13775	2862.83	4342.33	NA	NA	0
1	240932719	240934834	2115	locus179	ENSG00000223963	PRKRIRP8	1	9	1:240563367:241178287	NA	NA	NA	NA	4112	2991.67	NA	NA	0
1	240938814	241520530	581716	locus179	ENSG00000182901	RGS7	1	9	1:240563367:241178287	3531	659	2435	1294	NA	NA	NA	NA	0
1	241587697	241596792	9095	locus180	ENSG00000225554	RP11-527D7.1	12	1	1:241178944:241766551	NA	NA	NA	NA	5913.22	6325.33	NA	NA	0
1	241660902	241683061	22159	locus180	ENSG00000091483	FH	12	1	1:241178944:241766551	17835	7096	7071	8760	1872	2496	NA	NA	0
1	241695433	241758944	63511	locus180	ENSG00000117009	KMO	12	1	1:241178944:241766551	8230	8238	1324	1668	5557.6	4094	NA	NA	0
1	241757513	241840678	83165	locus180	ENSG00000054277	OPN3	12	1	1:241178944:241766551	13978	12026	5252	16661	NA	NA	NA	NA	0
1	241792154	241799232	7078	locus181	ENSG00000203668	CHML	4	1	1:241768617:242697031	13008	7820	2804	10510	6228.86	2385.57	NA	NA	0
1	241815579	241965435	149856	locus181	ENSG00000162843	WDR64	4	1	1:241768617:242697031	9621	12775	13870	12975	2977.33	4606.75	NA	NA	0
1	242011481	242053241	41760	locus181	ENSG00000174371	EXO1	4	1	1:241768617:242697031	9043	13018	15917	10306	7865.33	7409.67	NA	NA	0
1	242158791	242162375	3584	locus181	ENSG00000197769	MAP1LC3C	4	1	1:241768617:242697031	16690	17726	7110	15556	NA	NA	NA	NA	0
1	242246287	242687820	441533	locus181	ENSG00000180287	PLD5	4	1	1:241768617:242697031	4260	4758	6936	221	5029.88	5377	NA	NA	0
1	242310815	242372431	61616	locus181	ENSG00000272865	RP11-561I11.4	4	1	1:241768617:242697031	NA	NA	NA	NA	4281.56	4886.11	NA	NA	0
1	242366856	242374129	7273	locus181	ENSG00000224525	RP11-561I11.3	4	1	1:241768617:242697031	NA	NA	NA	NA	4055.22	5083.11	NA	NA	0
1	243218162	243219696	1534	locus182	ENSG00000253326	RP11-261C10.7	1	1	1:242700803:244105053	NA	NA	NA	NA	8174.33	3730.67	NA	NA	0
1	243287729	243418623	130894	locus182	ENSG00000143702	CEP170	1	1	1:242700803:244105053	1873	1762	465	1972	2437	522	NA	NA	0
1	243419319	243663388	244069	locus182	ENSG00000054282	SDCCAG8	1	1	1:242700803:244105053	2106	1716	452	1864	2218.23	2368.15	NA	NA	0
1	243651534	244006538	355004	locus182	ENSG00000117020	AKT3	1	1	1:242700803:244105053	7479	1191	5471	4152	9468.67	2371.17	NA	NA	0
1	243787967	243788358	391	locus182	ENSG00000226766	FABP7P1	1	1	1:242700803:244105053	NA	NA	NA	NA	3461.33	1926.33	NA	NA	0
1	244214584	244220778	6194	locus183	ENSG00000179456	ZBTB18	1	2	1:244106113:244927751	9105	1092	17681	14918	1093	1589	NA	NA	0
1	244515936	244552393	36457	locus183	ENSG00000173728	C1orf100	1	2	1:244106113:244927751	11573	10138	12801	11926	NA	NA	NA	NA	0
1	244571795	244615436	43641	locus183	ENSG00000035687	ADSS	1	2	1:244106113:244927751	15565	8318	13898	5564	7737	8115.33	NA	NA	0
1	244624677	244803806	179129	locus183	ENSG00000179397	C1orf101	1	2	1:244106113:244927751	12674	8171	7973	2926	5173.17	5221	NA	NA	0
1	244816236	244872335	56099	locus183	ENSG00000121644	DESI2	1	2	1:244106113:244927751	6015	4442	11207	4523	2101	2498	NA	NA	0
1	244998623	245008359	9736	locus184	ENSG00000203667	COX20	4	1	1:244929262:246606531	7166	6728	11264	6493	6497.1	3671.8	NA	NA	0
1	245008468	245018799	10331	locus184	ENSG00000188206	HNRNPU-AS1	4	1	1:244929262:246606531	NA	NA	NA	NA	6416.67	5440.5	NA	NA	0
1	245014467	245027844	13377	locus184	ENSG00000153187	HNRNPU	4	1	1:244929262:246606531	4196	676	3771	775	NA	NA	NA	NA	0
1	245107211	245107518	307	locus184	ENSG00000201758	RN7SKP55	4	1	1:244929262:246606531	NA	NA	NA	NA	3961	4425.67	NA	NA	0
1	245132651	245134390	1739	locus184	ENSG00000272195	RP11-156E8.1	4	1	1:244929262:246606531	NA	NA	NA	NA	6606.17	7465.17	NA	NA	0
1	245133283	245290466	157183	locus184	ENSG00000203666	EFCAB2	4	1	1:244929262:246606531	15672	3969	15701	2487	4355.26	4486.68	NA	NA	0
1	245318286	245866428	548142	locus184	ENSG00000162849	KIF26B	4	1	1:244929262:246606531	9775	14921	6981	12067	5696	1696	NA	NA	0
1	245912643	246670559	757916	locus184	ENSG00000185420	SMYD3	4	1	1:244929262:246606531	5228	4275	3284	2852	6258.75	4015.75	NA	NA	0
1	246703861	246729626	25765	locus185	ENSG00000162851	TFB2M	1	1	1:246606926:246989171	15092	7855	15565	4474	1142	3997	NA	NA	0
1	246729747	246831886	102139	locus185	ENSG00000162852	CNST	1	1	1:246606926:246989171	15700	8117	13911	16616	3643.6	5434.6	NA	NA	0
1	246769174	246771404	2230	locus185	ENSG00000225300	RP11-439E19.1	1	1	1:246606926:246989171	NA	NA	NA	NA	6187.5	6706.5	NA	NA	0
1	246853348	246855123	1775	locus185	ENSG00000235021	RP11-439E19.7	1	1	1:246606926:246989171	NA	NA	NA	NA	7025.83	6519.83	NA	NA	0
1	246887348	246931439	44091	locus185	ENSG00000143653	SCCPDH	1	1	1:246606926:246989171	7598	9544	16946	10451	4925.27	4350.82	NA	NA	0
1	246935138	246993361	58223	locus185	ENSG00000223519	KIF28P	1	1	1:246606926:246989171	NA	NA	NA	NA	1709	3706.67	NA	NA	0
1	246935602	246939074	3472	locus185	ENSG00000260855	RP11-439E19.10	1	1	1:246606926:246989171	NA	NA	NA	NA	4548.33	5739.11	NA	NA	0
1	246939314	246955687	16373	locus185	ENSG00000227953	RP11-439E19.3	1	1	1:246606926:246989171	NA	NA	NA	NA	4114.56	5263.44	NA	NA	0
1	247002399	247094726	92327	locus186	ENSG00000153207	AHCTF1	6	1	1:246991094:247838628	1945	3324	10911	8791	3777.2	3065.2	NA	NA	0
1	247108848	247242038	133190	locus186	ENSG00000135747	ZNF670	6	1	1:246991094:247838628	1673	12244	14092	15254	2467.75	4978.12	NA	NA	0
1	247108848	247171358	62510	locus186	ENSG00000197472	ZNF695	6	1	1:246991094:247838628	1318	11279	13710	13358	2578.88	6635	NA	NA	0
1	247263263	247267674	4411	locus186	ENSG00000188295	ZNF669	6	1	1:246991094:247838628	13895	16191	14463	7600	4654.38	5144.38	NA	NA	0
1	247273461	247275719	2258	locus186	ENSG00000221953	C1orf229	6	1	1:246991094:247838628	4971	13103	4925	10560	4852.63	4959	NA	NA	0
1	247285276	247335307	50031	locus186	ENSG00000196418	ZNF124	6	1	1:246991094:247838628	8362	14863	16449	14981	3288.42	4439.53	NA	NA	0
1	247347114	247348784	1670	locus186	ENSG00000215795	RP11-488L18.3	6	1	1:246991094:247838628	NA	NA	NA	NA	5782.5	7627.17	NA	NA	0
1	247350582	247351828	1246	locus186	ENSG00000259865	RP11-488L18.10	6	1	1:246991094:247838628	NA	NA	NA	NA	3586.11	2423.67	NA	NA	0
1	247353152	247372795	19643	locus186	ENSG00000227671	MIR3916	6	1	1:246991094:247838628	NA	NA	NA	NA	3640.67	2533.78	NA	NA	0
1	247460713	247495045	34332	locus186	ENSG00000162714	ZNF496	6	1	1:246991094:247838628	6412	9652	16668	11995	4934.22	4289.89	NA	NA	0
1	247579457	247612410	32953	locus186	ENSG00000162711	NLRP3	6	1	1:246991094:247838628	12259	15824	13166	17366	NA	NA	NA	NA	0
1	247614254	247615308	1054	locus186	ENSG00000177535	OR2B11	6	1	1:246991094:247838628	14766	16426	13283	17462	NA	NA	NA	NA	0
1	247670421	247740990	70569	locus186	ENSG00000169224	GCSAML	6	1	1:246991094:247838628	17348	16443	15045	13346	4060.4	5029.6	NA	NA	0
1	247693433	247697141	3708	locus186	ENSG00000196242	OR2C3	6	1	1:246991094:247838628	15137	16524	12335	15581	NA	NA	NA	NA	0
1	247751661	247752615	954	locus186	ENSG00000177489	OR2G2	6	1	1:246991094:247838628	15335	13980	12569	12887	NA	NA	NA	NA	0
1	247768855	247769838	983	locus186	ENSG00000177476	OR2G3	6	1	1:246991094:247838628	16653	12471	15187	8242	NA	NA	NA	NA	0
1	247803050	247910364	107314	locus186	ENSG00000235749	RP11-634B7.4	6	1	1:246991094:247838628	NA	NA	NA	NA	5657.33	3432.67	NA	NA	0
1	247835319	247836365	1046	locus186	ENSG00000197437	OR13G1	6	1	1:246991094:247838628	17129	14740	2683	13491	NA	NA	NA	NA	0
1	247875044	247876105	1061	locus187	ENSG00000169214	OR6F1	3	1	1:247838870:248585259	14824	15602	10543	15833	NA	NA	NA	NA	0
1	247886400	247887345	945	locus187	ENSG00000241128	OR14A2	3	1	1:247838870:248585259	12009	15922	9726	14623	NA	NA	NA	NA	0
1	247901916	247902861	945	locus187	ENSG00000153230	OR14K1	3	1	1:247838870:248585259	11242	15389	17170	13822	NA	NA	NA	NA	0
1	247920675	247921982	1307	locus187	ENSG00000221888	OR1C1	3	1	1:247838870:248585259	13709	17434	2976	16247	5388	2432.33	NA	NA	0
1	247938211	247939138	927	locus187	ENSG00000228336	OR9H1P	3	1	1:247838870:248585259	NA	NA	NA	NA	5452.33	3708	NA	NA	0
1	247978101	247979031	930	locus187	ENSG00000196772	OR14A16	3	1	1:247838870:248585259	13720	13909	9043	13235	NA	NA	NA	NA	0
1	248004198	248005254	1056	locus187	ENSG00000197591	OR11L1	3	1	1:247838870:248585259	9463	14239	16158	12982	NA	NA	NA	NA	0
1	248020500	248041507	21007	locus187	ENSG00000162722	TRIM58	3	1	1:247838870:248585259	6831	15739	16776	4851	4257.79	4703.21	NA	NA	0
1	248031276	248060449	29173	locus187	ENSG00000238243	OR2W3	3	1	1:247838870:248585259	8290	12297	17104	8471	3968.17	4403	NA	NA	0
1	248084319	248085258	939	locus187	ENSG00000177462	OR2T8	3	1	1:247838870:248585259	17339	14002	NA	10104	3882.43	2719.14	NA	NA	0
1	248097070	248098057	987	locus187	ENSG00000177275	OR2AJ1	3	1	1:247838870:248585259	10614	15296	5832	12763	NA	NA	NA	NA	0
1	248099362	248100815	1453	locus187	ENSG00000226191	RP11-438H8.8	3	1	1:247838870:248585259	NA	NA	NA	NA	5317.89	4924.22	NA	NA	0
1	248100492	248264223	163731	locus187	ENSG00000196071	OR2L13	3	1	1:247838870:248585259	13334	10794	16889	7738	3264.89	3677.84	NA	NA	0
1	248102274	248102961	687	locus187	ENSG00000224830	OR2X1P	3	1	1:247838870:248585259	NA	NA	NA	NA	4704.17	5625.5	NA	NA	0
1	248112159	248113098	939	locus187	ENSG00000196936	OR2L8	3	1	1:247838870:248585259	10005	12963	8673	13221	4706.17	5764.83	NA	NA	0
1	248128534	248129641	1107	locus187	ENSG00000187080	OR2AK2	3	1	1:247838870:248585259	13557	13464	12998	10711	4551.67	5297.17	NA	NA	0
1	248138042	248138955	913	locus187	ENSG00000237492	OR2L9P	3	1	1:247838870:248585259	NA	NA	NA	NA	4653.67	5906.83	NA	NA	0
1	248153568	248154506	938	locus187	ENSG00000224227	OR2L1P	3	1	1:247838870:248585259	NA	NA	NA	NA	6386.5	5371.67	NA	NA	0
1	248166430	248167370	940	locus187	ENSG00000232215	OR2L6P	3	1	1:247838870:248585259	NA	NA	NA	NA	4968.5	5970.83	NA	NA	0
1	248185249	248186188	939	locus187	ENSG00000197454	OR2L5	3	1	1:247838870:248585259	5737	13047	17109	11762	4714.67	5713.5	NA	NA	0
1	248201473	248202607	1134	locus187	ENSG00000203663	OR2L2	3	1	1:247838870:248585259	15000	13715	16506	9201	3752.35	3776.41	NA	NA	0
1	248223983	248224922	939	locus187	ENSG00000198128	OR2L3	3	1	1:247838870:248585259	15144	12545	13873	10570	5336.88	5321.12	NA	NA	0
1	248246935	248247898	963	locus187	ENSG00000197067	OR2T32P	3	1	1:247838870:248585259	NA	NA	NA	NA	4456.33	6369	NA	NA	0
1	248285233	248286184	951	locus187	ENSG00000177233	OR2M1P	3	1	1:247838870:248585259	NA	NA	NA	NA	6292.67	5369.67	NA	NA	0
1	248308449	248309388	939	locus187	ENSG00000162727	OR2M5	3	1	1:247838870:248585259	13569	14122	17442	14515	4208.33	5790.67	NA	NA	0
1	248343287	248344331	1044	locus187	ENSG00000198601	OR2M2	3	1	1:247838870:248585259	14815	14512	9318	12520	5636	5812.33	NA	NA	0
1	248366331	248367392	1061	locus187	ENSG00000228198	OR2M3	3	1	1:247838870:248585259	15999	12879	11922	10167	4293.67	6276.83	NA	NA	0
1	248402230	248403166	936	locus187	ENSG00000171180	OR2M4	3	1	1:247838870:248585259	9893	13735	6398	15841	3767	4914.89	NA	NA	0
1	248436072	248437138	1066	locus187	ENSG00000177212	OR2T33	3	1	1:247838870:248585259	NA	12513	NA	12896	1510	2470	NA	NA	0
1	248457917	248458880	963	locus187	ENSG00000177201	OR2T12	3	1	1:247838870:248585259	10394	14405	8623	14050	NA	NA	NA	NA	0
1	248486893	248487899	1006	locus187	ENSG00000177186	OR2M7	3	1	1:247838870:248585259	7228	13672	3937	12428	NA	NA	NA	NA	0
1	248512076	248513015	939	locus187	ENSG00000177174	OR14C36	3	1	1:247838870:248585259	14553	14420	10654	15162	NA	NA	NA	NA	0
1	248524882	248525929	1047	locus187	ENSG00000196944	OR2T4	3	1	1:247838870:248585259	7429	13206	13437	11757	3993	5149	NA	NA	0
1	248550909	248551836	927	locus187	ENSG00000198104	OR2T6	3	1	1:247838870:248585259	15213	15864	11243	16161	3014.67	6571.33	NA	NA	0
1	248569295	248570405	1110	locus187	ENSG00000175143	OR2T1	3	1	1:247838870:248585259	8715	15465	4418	13667	NA	NA	NA	NA	0
1	248604507	248605434	927	locus188	ENSG00000227152	OR2T7	10	1	1:248586307:249240540	NA	13654	NA	10186	NA	NA	NA	NA	0
1	248616076	248617130	1054	locus188	ENSG00000196240	OR2T2	10	1	1:248586307:249240540	NA	15847	NA	13357	NA	NA	NA	NA	0
1	248636626	248637634	1008	locus188	ENSG00000196539	OR2T3	10	1	1:248586307:249240540	NA	14971	NA	12620	NA	NA	NA	NA	0
1	248647545	248648785	1240	locus188	ENSG00000229255	RP11-407H12.8	10	1	1:248586307:249240540	NA	NA	NA	NA	7883.83	6390.83	NA	NA	0
1	248651884	248652898	1014	locus188	ENSG00000203661	OR2T5	10	1	1:248586307:249240540	NA	14217	NA	10673	5289	6060	NA	NA	0
1	248684915	248685964	1049	locus188	ENSG00000188558	OR2G6	10	1	1:248586307:249240540	17446	16629	4784	12477	NA	NA	NA	NA	0
1	248712056	248726764	14708	locus188	ENSG00000224521	RP11-438F14.3	10	1	1:248586307:249240540	NA	NA	NA	NA	4765.67	5789.67	NA	NA	0
1	248721783	248722797	1014	locus188	ENSG00000182783	OR2T29	10	1	1:248586307:249240540	NA	13426	NA	12501	NA	NA	NA	NA	0
1	248737021	248738080	1059	locus188	ENSG00000183310	OR2T34	10	1	1:248586307:249240540	NA	14395	NA	11510	NA	NA	NA	NA	0
1	248756051	248757100	1049	locus188	ENSG00000184022	OR2T10	10	1	1:248586307:249240540	NA	16581	NA	16550	7964	8198.67	NA	NA	0
1	248789419	248790491	1072	locus188	ENSG00000183130	OR2T11	10	1	1:248586307:249240540	NA	15734	NA	12901	NA	NA	NA	NA	0
1	248801587	248802559	972	locus188	ENSG00000177151	OR2T35	10	1	1:248586307:249240540	NA	14934	NA	15000	NA	NA	NA	NA	0
1	248813231	248814185	954	locus188	ENSG00000187701	OR2T27	10	1	1:248586307:249240540	14168	13470	10783	13223	NA	NA	NA	NA	0
1	248844627	248845629	1002	locus188	ENSG00000189181	OR14I1	10	1	1:248586307:249240540	15266	15682	12605	13687	6475.71	6131	NA	NA	0
1	248881946	248885506	3560	locus188	ENSG00000232694	XX-CR54.3	10	1	1:248586307:249240540	NA	NA	NA	NA	5667.44	5861.11	NA	NA	0
1	248902715	248903150	435	locus188	ENSG00000266949	LYPD8	10	1	1:248586307:249240540	NA	14953	NA	14838	4609.2	5153.7	NA	NA	0
1	249104649	249120832	16183	locus188	ENSG00000175137	SH3BP5L	10	1	1:248586307:249240540	15794	2122	15477	5670	5574.08	4698.54	NA	NA	0
1	249132478	249143716	11238	locus188	ENSG00000171161	ZNF672	10	1	1:248586307:249240540	14360	1419	14033	806	NA	NA	NA	NA	0
1	249144206	249153284	9078	locus188	ENSG00000171163	ZNF692	10	1	1:248586307:249240540	12218	839	10708	854	2726	2016	NA	NA	0
1	249200394	249214145	13751	locus188	ENSG00000185220	PGBD2	10	1	1:248586307:249240540	14550	12046	9782	16874	NA	NA	NA	NA	0
2	38813	46385	7572	locus189	ENSG00000184731	FAM110C	1	1	2:11320:1158981	17157	16143	17340	16159	5337.43	5016.43	NA	NA	0
2	218148	264392	46244	locus189	ENSG00000035115	SH3YL1	1	1	2:11320:1158981	12127	10495	7011	12202	3243.92	4412.75	NA	NA	0
2	264868	278283	13415	locus189	ENSG00000143727	ACP1	1	1	2:11320:1158981	12262	5447	5919	853	7152	3488	NA	NA	0
2	279557	288296	8739	locus189	ENSG00000189292	FAM150B	1	1	2:11320:1158981	10182	15551	7640	12717	6751.33	2911.83	NA	NA	0
2	667334	677439	10105	locus189	ENSG00000151353	TMEM18	1	1	2:11320:1158981	6065	5365	6977	12423	5343.57	3126.14	NA	NA	0
2	680080	697371	17291	locus189	ENSG00000233296	AC092159.2	1	1	2:11320:1158981	NA	NA	NA	NA	2359.67	1452.83	NA	NA	0
2	724965	731195	6230	locus189	ENSG00000227713	AC116609.1	1	1	2:11320:1158981	NA	NA	NA	NA	4110.67	4616	NA	NA	0
2	739587	740164	577	locus189	ENSG00000272342	RP13-539J13.1	1	1	2:11320:1158981	NA	NA	NA	NA	1981.67	3081	NA	NA	0
2	742487	747767	5280	locus189	ENSG00000223751	AC116609.2	1	1	2:11320:1158981	NA	NA	NA	NA	3416.67	3983.67	NA	NA	0
2	779836	864112	84276	locus189	ENSG00000237667	LINC01115	1	1	2:11320:1158981	NA	NA	NA	NA	1863.47	2378.63	NA	NA	0
2	906611	916810	10199	locus189	ENSG00000234796	AC113607.3	1	1	2:11320:1158981	NA	NA	NA	NA	4263	5666.67	NA	NA	0
2	946553	1371385	424832	locus189	ENSG00000172554	SNTG2	1	1	2:11320:1158981	4538	10540	12070	13695	4673.11	6052	NA	NA	0
2	1266615	1371220	104605	locus190	ENSG00000172554	SNTG2	4	1	2:1159982:1681720	4538	10540	12070	13695	4673.11	6052	NA	NA	0
2	1377994	1546594	168600	locus190	ENSG00000115705	TPO	4	1	2:1159982:1681720	14573	17203	5166	16581	6119.33	3115.33	NA	NA	0
2	1550436	1623885	73449	locus190	ENSG00000228613	AC144450.1	4	1	2:1159982:1681720	NA	NA	NA	NA	4933.67	2991.33	NA	NA	0
2	1635658	1748278	112620	locus190	ENSG00000130508	PXDN	4	1	2:1159982:1681720	13007	12206	8178	15928	5869.67	5729.33	NA	NA	0
2	1684024	1748624	64600	locus191	ENSG00000130508	PXDN	1	1	2:1683187:3003071	13007	12206	8178	15928	5869.67	5729.33	NA	NA	0
2	1792884	2334966	542082	locus191	ENSG00000186487	MYT1L	1	1	2:1683187:3003071	3568	102	1067	16707	2584	812	NA	NA	0
2	2838035	2842163	4128	locus191	ENSG00000237720	AC011995.1	1	1	2:1683187:3003071	NA	NA	NA	NA	5487.56	3420	NA	NA	0
2	3192695	3381653	188958	locus192	ENSG00000032389	TSSC1	2	1	2:3003472:4148069	4495	3899	17668	4401	NA	NA	NA	NA	0
2	3383445	3483338	99893	locus192	ENSG00000171853	TRAPPC12	2	1	2:3003472:4148069	4670	1523	15493	8878	3192.47	3852.06	NA	NA	0
2	3485012	3486180	1168	locus192	ENSG00000225234	TRAPPC12-AS1	2	1	2:3003472:4148069	NA	NA	NA	NA	4080	5627.22	NA	NA	0
2	3500726	3501199	473	locus192	ENSG00000271868	RP11-1293J14.1	2	1	2:3003472:4148069	NA	NA	NA	NA	8616.67	4258.67	NA	NA	0
2	3501131	3523507	22376	locus192	ENSG00000182551	ADI1	2	1	2:3003472:4148069	17810	16421	16502	17539	5035.44	4054.56	NA	NA	0
2	3592704	3606206	13502	locus192	ENSG00000171865	RNASEH1	2	1	2:3003472:4148069	14397	9600	13125	8735	1935	2022	NA	NA	0
2	3606081	3609324	3243	locus192	ENSG00000234171	RNASEH1-AS1	2	1	2:3003472:4148069	NA	NA	NA	NA	6082.22	2486.78	NA	NA	0
2	3622794	3628509	5715	locus192	ENSG00000171863	RPS7	2	1	2:3003472:4148069	14977	11321	15473	10548	5048.8	4559.1	NA	NA	0
2	3642544	3692036	49492	locus192	ENSG00000118004	COLEC11	2	1	2:3003472:4148069	14380	14847	9441	16333	4010.47	3162.95	NA	NA	0
2	3650986	3651832	846	locus192	ENSG00000237370	AC010907.2	2	1	2:3003472:4148069	NA	NA	NA	NA	5207.83	4709.17	NA	NA	0
2	3705784	3750261	44477	locus192	ENSG00000151360	ALLC	2	1	2:3003472:4148069	5927	14533	10338	7036	3797.16	3494.74	NA	NA	0
2	3735610	3736571	961	locus192	ENSG00000232718	GAPDHP48	2	1	2:3003472:4148069	NA	NA	NA	NA	6130.67	4588.67	NA	NA	0
2	3751452	3826457	75005	locus192	ENSG00000214866	DCDC2C	2	1	2:3003472:4148069	6037	11530	12942	2631	5606.33	3779	NA	NA	0
2	4077270	4077549	279	locus192	ENSG00000264071	RN7SL531P	2	1	2:3003472:4148069	NA	NA	NA	NA	5189	2159.5	NA	NA	0
2	5832798	5841516	8718	locus194	ENSG00000176887	SOX11	7	1	2:5118816:6361343	448	92	4560	15583	NA	NA	NA	NA	0
2	6072919	6125025	52106	locus194	ENSG00000232044	LINC01105	7	1	2:5118816:6361343	NA	NA	NA	NA	5538.33	6050.33	NA	NA	0
2	6111711	6114374	2663	locus194	ENSG00000272268	DKFZP761K2322	7	1	2:5118816:6361343	17159	11250	13794	10543	4890.78	3713.78	NA	NA	0
2	6869299	6910442	41143	locus195	ENSG00000205837	LINC00487	1	2	2:6363082:7322437	NA	NA	NA	NA	1961.58	2402.75	NA	NA	0
2	6969010	6980595	11585	locus195	ENSG00000225964	AC017076.5	1	2	2:6363082:7322437	NA	NA	NA	NA	4900.33	2672.67	NA	NA	0
2	6980700	7005936	25236	locus195	ENSG00000134326	CMPK2	1	2	2:6363082:7322437	6454	11621	10467	17984	NA	NA	NA	NA	0
2	7005958	7027184	21226	locus195	ENSG00000134321	RSAD2	1	2	2:6363082:7322437	17775	18157	16208	16134	NA	NA	NA	NA	0
2	7045854	7046432	578	locus195	ENSG00000271947	RP11-439M11.1	1	2	2:6363082:7322437	NA	NA	NA	NA	6498	4957.89	NA	NA	0
2	7052407	7058840	6433	locus195	ENSG00000228203	RNF144A-AS1	1	2	2:6363082:7322437	NA	NA	NA	NA	4601.33	5950.44	NA	NA	0
2	7057522	7184313	126791	locus195	ENSG00000151692	RNF144A	1	2	2:6363082:7322437	4794	5737	17150	1591	3916.4	2453.8	NA	NA	0
2	7401001	7401635	634	locus196	ENSG00000272002	RP11-557L19.1	1	1	2:7323039:8980346	NA	NA	NA	NA	5773.67	5648.67	NA	NA	0
2	7561395	7590385	28990	locus196	ENSG00000229727	AC013460.1	1	1	2:7323039:8980346	NA	NA	NA	NA	3830	5695.56	NA	NA	0
2	8064284	8418214	353930	locus196	ENSG00000235665	LINC00298	1	1	2:7323039:8980346	NA	NA	NA	NA	5571	5897.33	NA	NA	0
2	8147900	8464760	316860	locus196	ENSG00000236790	LINC00299	1	1	2:7323039:8980346	NA	NA	NA	NA	3341.71	4317.06	NA	NA	0
2	8806765	8818464	11699	locus196	ENSG00000235092	AC011747.7	1	1	2:7323039:8980346	NA	NA	NA	NA	6104.5	7417.5	NA	NA	0
2	8818974	8824583	5609	locus196	ENSG00000115738	ID2	1	1	2:7323039:8980346	8043	8781	14635	4704	NA	NA	NA	NA	0
2	8861263	8862816	1553	locus196	ENSG00000260837	RP11-434B12.1	1	1	2:7323039:8980346	NA	NA	NA	NA	2865.33	921.333	NA	NA	0
2	8868986	8977755	108769	locus196	ENSG00000134313	KIDINS220	1	1	2:7323039:8980346	5992	378	3618	3105	NA	NA	NA	NA	0
2	8992819	9143942	151123	locus197	ENSG00000143797	MBOAT2	4	1	2:8980472:10440987	1324	12558	2947	14139	380	4685	NA	NA	0
2	9346893	9545812	198919	locus197	ENSG00000151693	ASAP2	4	1	2:8980472:10440987	3950	9646	4876	480	2917.89	6443.44	NA	NA	0
2	9543603	9563358	19755	locus197	ENSG00000119185	ITGB1BP1	4	1	2:8980472:10440987	10051	8450	17060	4192	3357.5	5940.75	NA	NA	0
2	9563696	9613230	49534	locus197	ENSG00000119203	CPSF3	4	1	2:8980472:10440987	12577	8176	14419	13901	2774.5	2488	NA	NA	0
2	9614703	9636672	21969	locus197	ENSG00000134330	IAH1	4	1	2:8980472:10440987	15011	9038	13714	8988	5105.6	3493.07	NA	NA	0
2	9628614	9695917	67303	locus197	ENSG00000151694	ADAM17	4	1	2:8980472:10440987	15691	4251	14357	15309	4499.71	4156.5	NA	NA	0
2	9696027	9696904	877	locus197	ENSG00000271855	RP11-214N9.1	4	1	2:8980472:10440987	NA	NA	NA	NA	9172.17	7983.17	NA	NA	0
2	9724100	9771143	47043	locus197	ENSG00000134308	YWHAQ	4	1	2:8980472:10440987	12772	4907	3053	53	6568.67	7085.67	NA	NA	0
2	9983482	10074545	91063	locus197	ENSG00000115750	TAF1B	4	1	2:8980472:10440987	4307	10005	11582	13579	3662.14	5119.86	NA	NA	0
2	10076488	10079719	3231	locus197	ENSG00000269973	RP11-95D17.1	4	1	2:8980472:10440987	NA	NA	NA	NA	4958	3505.5	NA	NA	0
2	10085340	10142411	57071	locus197	ENSG00000134317	GRHL1	4	1	2:8980472:10440987	7099	14647	15851	17541	3626	4433	NA	NA	0
2	10179218	10180790	1572	locus197	ENSG00000260077	RP11-254F7.2	4	1	2:8980472:10440987	NA	NA	NA	NA	6140.44	6459.56	NA	NA	0
2	10183681	10194963	11282	locus197	ENSG00000172059	KLF11	4	1	2:8980472:10440987	13932	10204	12717	16279	5451.5	6400.25	NA	NA	0
2	10196906	10220538	23632	locus197	ENSG00000205795	CYS1	4	1	2:8980472:10440987	15937	8498	14836	8635	5989.67	5212.67	NA	NA	0
2	10262454	10271545	9091	locus197	ENSG00000171848	RRM2	4	1	2:8980472:10440987	7986	18051	9868	17475	5309	5541	NA	NA	0
2	10281508	10351851	70343	locus197	ENSG00000163009	C2orf48	4	1	2:8980472:10440987	15119	15819	10209	14379	NA	NA	NA	NA	0
2	10443032	10567735	124703	locus198	ENSG00000115756	HPCAL1	1	3	2:10442541:10879340	6825	12057	3583	17289	1253	2308	NA	NA	0
2	10580093	10588630	8537	locus198	ENSG00000115758	ODC1	1	3	2:10442541:10879340	14957	2988	11827	1345	NA	NA	NA	NA	0
2	10710891	10830098	119207	locus198	ENSG00000115761	NOL10	1	3	2:10442541:10879340	14900	6996	8748	9072	4487.24	4082.53	NA	NA	0
2	10830469	10832225	1756	locus198	ENSG00000243819	RN7SL832P	1	3	2:10442541:10879340	NA	NA	NA	NA	6390	5856.25	NA	NA	0
2	10861774	10925236	63462	locus198	ENSG00000143882	ATP6V1C2	1	3	2:10442541:10879340	1724	7061	669	708	6275.11	5508.33	NA	NA	0
2	10918613	10923369	4756	locus199	ENSG00000143882	ATP6V1C2	4	1	2:10881867:11652586	1724	7061	669	708	6275.11	5508.33	NA	NA	0
2	10923986	10978103	54117	locus199	ENSG00000143870	PDIA6	4	1	2:10881867:11652586	1788	6006	778	17348	148	2814	NA	NA	0
2	11018394	11025244	6850	locus199	ENSG00000271952	RP11-245G13.2	4	1	2:10881867:11652586	NA	NA	NA	NA	5651.89	6257.33	NA	NA	0
2	11052062	11054350	2288	locus199	ENSG00000162975	KCNF1	4	1	2:10881867:11652586	4294	3378	13802	6914	1592	2586	NA	NA	0
2	11239976	11272302	32326	locus199	ENSG00000145063	AC062028.1	4	1	2:10881867:11652586	NA	NA	NA	NA	4939.22	4467.67	NA	NA	0
2	11242267	11243123	856	locus199	ENSG00000226080	RP11-345J13.1	4	1	2:10881867:11652586	NA	NA	NA	NA	6849.33	6183.78	NA	NA	0
2	11273254	11286916	13662	locus199	ENSG00000150873	C2orf50	4	1	2:10881867:11652586	15574	8633	7719	9659	4656.5	3571.92	NA	NA	0
2	11295497	11319000	23503	locus199	ENSG00000162976	PQLC3	4	1	2:10881867:11652586	8121	15900	15133	15104	3667.89	6287.22	NA	NA	0
2	11319886	11484711	164825	locus199	ENSG00000134318	ROCK2	4	1	2:10881867:11652586	4265	775	10246	1605	2569	2415	NA	NA	0
2	11534106	11543203	9097	locus199	ENSG00000224177	LINC00570	4	1	2:10881867:11652586	NA	NA	NA	NA	363	2464	NA	NA	0
2	11584500	11606282	21782	locus199	ENSG00000169016	E2F6	4	1	2:10881867:11652586	16055	11061	14514	12166	1231.6	2668	NA	NA	0
2	11674241	11782914	108673	locus200	ENSG00000196208	GREB1	1	1	2:11652795:12720977	2891	16573	9296	10191	3766.21	4101.84	NA	NA	0
2	11798303	11810290	11987	locus200	ENSG00000169006	NTSR2	1	1	2:11652795:12720977	16749	9349	7745	13012	3349.06	4729.88	NA	NA	0
2	11817720	11965013	147293	locus200	ENSG00000134324	LPIN1	1	1	2:11652795:12720977	9727	2649	13060	16729	4003.53	4428	NA	NA	0
2	12739112	12745271	6159	locus201	ENSG00000223360	AC096559.2	4	1	2:12723749:14648908	NA	NA	NA	NA	8937.5	7152	NA	NA	0
2	12857014	12882860	25846	locus201	ENSG00000071575	TRIB2	4	1	2:12723749:14648908	9117	6541	6404	1021	1941.25	3520	NA	NA	0
2	13106909	13147138	40229	locus201	ENSG00000225649	AC064875.2	4	1	2:12723749:14648908	NA	NA	NA	NA	4433.33	1579	NA	NA	0
2	14775214	14790933	15719	locus202	ENSG00000162981	FAM84A	1	1	2:14649571:15720775	15446	4127	17300	8060	NA	NA	NA	NA	0
2	15307031	15701454	394423	locus202	ENSG00000151779	NBAS	1	1	2:14649571:15720775	6026	3884	1856	7447	2080.64	1429.45	NA	NA	0
2	15731301	15771235	39934	locus203	ENSG00000079785	DDX1	4	1	2:15721423:16549199	15832	10438	15857	4220	4321.5	4547.67	NA	NA	0
2	16080685	16087129	6444	locus203	ENSG00000134323	MYCN	4	1	2:15721423:16549199	10545	6179	17730	18307	NA	NA	NA	NA	0
2	16090811	16091103	292	locus203	ENSG00000243541	RN7SL104P	4	1	2:15721423:16549199	NA	NA	NA	NA	9370.5	3526.5	NA	NA	0
2	16730726	16847102	116376	locus204	ENSG00000197872	FAM49A	5	1	2:16549538:18344242	5101	9025	15557	11879	2608.11	5328.44	NA	NA	0
2	17691850	17699706	7856	locus204	ENSG00000214842	RAD51AP2	5	1	2:16549538:18344242	4579	9310	5194	7235	3007.55	2966.27	NA	NA	0
2	17720392	17837345	116953	locus204	ENSG00000163032	VSNL1	5	1	2:16549538:18344242	7446	9061	10144	5510	2568	2837	NA	NA	0
2	17846713	17981462	134749	locus204	ENSG00000163029	SMC6	5	1	2:16549538:18344242	15233	7525	15328	8548	5717	6279.4	NA	NA	0
2	17935413	17966632	31219	locus204	ENSG00000178295	GEN1	5	1	2:16549538:18344242	13610	9829	15489	7083	4812.73	4766.47	NA	NA	0
2	17997762	17998368	606	locus204	ENSG00000151379	MSGN1	5	1	2:16549538:18344242	5531	15663	17259	12715	NA	NA	NA	NA	0
2	18059960	18542882	482922	locus204	ENSG00000170745	KCNS3	5	1	2:16549538:18344242	8389	10209	14079	17605	5532.8	4762.33	NA	NA	0
2	18735988	18741946	5958	locus206	ENSG00000240857	RDH14	2	1	2:18647868:20059542	15684	8454	10258	9544	NA	NA	NA	NA	0
2	18737049	18770838	33789	locus206	ENSG00000185013	NT5C1B	2	1	2:18647868:20059542	17310	12706	15167	7249	NA	NA	NA	NA	0
2	19551245	19558414	7169	locus206	ENSG00000143867	OSR1	2	1	2:18647868:20059542	11260	16612	5512	7579	619	1645	NA	NA	0
2	20096403	20101717	5314	locus207	ENSG00000183891	TTC32	1	1	2:20062043:22427190	13710	5219	8374	5264	4033.95	2540.47	NA	NA	0
2	20110020	20189892	79872	locus207	ENSG00000118965	WDR35	1	1	2:20062043:22427190	10142	6722	10511	8141	4844	3051	NA	NA	0
2	20191871	20212455	20584	locus207	ENSG00000132031	MATN3	1	1	2:20062043:22427190	12612	17292	15041	16008	2111	1576	NA	NA	0
2	20232410	20251789	19379	locus207	ENSG00000068697	LAPTM4A	1	1	2:20062043:22427190	17435	8907	16386	12312	NA	NA	NA	NA	0
2	20400559	20425194	24635	locus207	ENSG00000115884	SDC1	1	1	2:20062043:22427190	15652	15168	14645	8774	1951	582.5	NA	NA	0
2	20451070	20550463	99393	locus207	ENSG00000055917	PUM2	1	1	2:20062043:22427190	15575	1627	11953	1761	NA	NA	NA	NA	0
2	20646834	20649200	2366	locus207	ENSG00000143878	RHOB	1	1	2:20062043:22427190	9119	7644	8489	17723	3014	342	NA	NA	0
2	20650802	20652708	1906	locus207	ENSG00000228950	AC023137.2	1	1	2:20062043:22427190	NA	NA	NA	NA	7513.4	8032.75	NA	NA	0
2	20760207	20850842	90635	locus207	ENSG00000118960	HS1BP3	1	1	2:20062043:22427190	13519	4131	3054	1347	NA	NA	NA	NA	0
2	20866423	20873418	6995	locus207	ENSG00000143869	GDF7	1	1	2:20062043:22427190	10778	13064	3028	15850	3598.11	5255.67	NA	NA	0
2	20877568	20879005	1437	locus207	ENSG00000260396	AC012065.7	1	1	2:20062043:22427190	NA	NA	NA	NA	5661.17	4863.5	NA	NA	0
2	20883787	21022864	139077	locus207	ENSG00000118961	C2orf43	1	1	2:20062043:22427190	11228	10677	15940	9005	3772.56	5917.56	NA	NA	0
2	21224300	21266945	42645	locus207	ENSG00000084674	APOB	1	1	2:20062043:22427190	8232	14794	9820	12534	2640.43	2963.29	NA	NA	0
2	21346788	21366144	19356	locus207	ENSG00000218819	TDRD15	1	1	2:20062043:22427190	3510	16965	1069	12812	NA	NA	NA	NA	0
2	23580386	23583247	2861	locus208	ENSG00000223634	AC012506.3	1	1	2:22428680:23855977	NA	NA	NA	NA	4068	5204.5	NA	NA	0
2	23608087	23931476	323389	locus208	ENSG00000119771	KLHL29	1	1	2:22428680:23855977	1129	1795	2821	4957	4643	6164.22	NA	NA	0
2	23865261	23920802	55541	locus209	ENSG00000119771	KLHL29	3	1	2:23857184:25485735	1129	1795	2821	4957	4643	6164.22	NA	NA	0
2	23971533	24149984	178451	locus209	ENSG00000119778	ATAD2B	3	1	2:23857184:25485735	1489	2444	4282	2234	5236	1686	1	NA	1
2	24150154	24223690	73536	locus209	ENSG00000173960	UBXN2A	3	1	2:23857184:25485735	1450	7172	3602	2986	4289.36	2853.91	1	NA	1
2	24247022	24286191	39169	locus209	ENSG00000205639	MFSD2B	3	1	2:23857184:25485735	924	9292	2690	3517	NA	NA	NA	NA	0
2	24252216	24270231	18015	locus209	ENSG00000163026	C2orf44	3	1	2:23857184:25485735	3121	6499	5873	7827	2995.33	5093	NA	NA	0
2	24272570	24286551	13981	locus209	ENSG00000119782	FKBP1B	3	1	2:23857184:25485735	4039	3462	7813	12241	510	1447	NA	NA	0
2	24290453	24299313	8860	locus209	ENSG00000115128	SF3B14	3	1	2:23857184:25485735	5774	8831	7017	14148	NA	NA	NA	NA	0
2	24299751	24392507	92756	locus209	ENSG00000219626	FAM228B	3	1	2:23857184:25485735	3558	3879	7461	1506	3649.05	3775.74	1	NA	1
2	24300302	24308085	7783	locus209	ENSG00000115129	TP53I3	3	1	2:23857184:25485735	6735	6304	10434	4443	3488.71	3136.59	1	NA	1
2	24338240	24346347	8107	locus209	ENSG00000176732	PFN4	3	1	2:23857184:25485735	8344	7332	11205	992	5359.44	3229.89	1	NA	1
2	24347235	24413305	66070	locus209	ENSG00000266118	RP11-507M3.1	3	1	2:23857184:25485735	NA	NA	NA	NA	3780.44	6996.44	NA	NA	0
2	24406410	24423718	17308	locus209	ENSG00000186453	FAM228A	3	1	2:23857184:25485735	2825	6565	9484	3009	3660.82	3771	1	NA	1
2	24425732	24583583	157851	locus209	ENSG00000198399	ITSN2	3	1	2:23857184:25485735	3684	7805	6968	6309	7865	4930	NA	NA	0
2	24714800	24993571	278771	locus209	ENSG00000084676	NCOA1	3	1	2:23857184:25485735	5425	49	6958	1094	5883.08	4412.25	1	NA	1
2	25012602	25016251	3649	locus209	ENSG00000184924	PTRHD1	3	1	2:23857184:25485735	6097	8456	4589	7470	NA	NA	NA	NA	0
2	25016013	25045245	29232	locus209	ENSG00000138092	CENPO	3	1	2:23857184:25485735	2247	3719	2226	3337	1574.67	1406.83	NA	NA	0
2	25042037	25142708	100671	locus209	ENSG00000138031	ADCY3	3	1	2:23857184:25485735	1127	3837	2254	11279	1233.36	1680.71	NA	NA	0
2	25166504	25194963	28459	locus209	ENSG00000115137	DNAJC27	3	1	2:23857184:25485735	4274	10339	4612	4256	3910.27	3356	NA	NA	0
2	25194994	25262563	67569	locus209	ENSG00000224165	DNAJC27-AS1	3	1	2:23857184:25485735	NA	NA	NA	NA	1659.33	2239.33	NA	NA	0
2	25264998	25378243	113245	locus209	ENSG00000084710	EFR3B	3	1	2:23857184:25485735	690	3090	591	14366	3602	523	NA	NA	0
2	25383783	25391772	7989	locus209	ENSG00000115138	POMC	3	1	2:23857184:25485735	1180	11276	602	3471	5744.1	4586.9	NA	NA	0
2	25455844	25565459	109615	locus209	ENSG00000119772	DNMT3A	3	1	2:23857184:25485735	4641	856	175	4631	NA	NA	NA	NA	0
2	25504320	25565459	61139	locus210	ENSG00000119772	DNMT3A	4	1	2:25486770:26894217	4641	856	175	4631	NA	NA	NA	NA	0
2	25600111	25896503	296392	locus210	ENSG00000138101	DTNB	4	1	2:25486770:26894217	8669	876	8634	1881	3783.6	3592.4	NA	NA	0
2	25956621	26101385	144764	locus210	ENSG00000143970	ASXL2	4	1	2:25486770:26894217	17353	5060	9332	5502	NA	NA	NA	NA	0
2	26149470	26205366	55896	locus210	ENSG00000084731	KIF3C	4	1	2:25486770:26894217	13053	599	17218	12433	NA	NA	NA	NA	0
2	26256978	26360323	103345	locus210	ENSG00000084733	RAB10	4	1	2:25486770:26894217	10922	5765	11125	4827	3497	2715	NA	NA	0
2	26395959	26412532	16573	locus210	ENSG00000157833	GAREML	4	1	2:25486770:26894217	5032	4324	12894	4528	NA	NA	NA	NA	0
2	26413503	26467594	54091	locus210	ENSG00000084754	HADHA	4	1	2:25486770:26894217	11812	5482	14589	1228	NA	NA	NA	NA	0
2	26467762	26513336	45574	locus210	ENSG00000138029	HADHB	4	1	2:25486770:26894217	10560	8774	16515	12884	4868.67	4178.22	NA	NA	0
2	26531043	26569611	38568	locus210	ENSG00000173567	GPR113	4	1	2:25486770:26894217	14421	9464	17448	5744	NA	NA	NA	NA	0
2	26531414	26596374	64960	locus210	ENSG00000138018	EPT1	4	1	2:25486770:26894217	16276	6970	17623	3231	6047.56	4853.44	NA	NA	0
2	26624783	26679579	54796	locus210	ENSG00000157856	DRC1	4	1	2:25486770:26894217	7356	7762	11570	6115	4894.78	4892.44	NA	NA	0
2	26680070	26781566	101496	locus210	ENSG00000115155	OTOF	4	1	2:25486770:26894217	6143	14434	17685	17409	2632.33	3440.67	NA	NA	0
2	26785449	26802400	16951	locus210	ENSG00000173557	C2orf70	4	1	2:25486770:26894217	13826	14918	15522	13361	NA	NA	NA	NA	0
2	26804069	26864236	60167	locus210	ENSG00000157884	CIB4	4	1	2:25486770:26894217	1457	14057	11932	12131	2666	5397	NA	NA	0
2	26915618	26956288	40670	locus211	ENSG00000171303	KCNK3	4	2	2:26894589:28597305	610	6887	3159	749	2318.42	4125.75	NA	NA	0
2	26987155	27004099	16944	locus211	ENSG00000213699	SLC35F6	4	2	2:26894589:28597305	1113	7717	9654	8627	1770.71	2902.71	NA	NA	0
2	26987156	27017457	30301	locus211	ENSG00000115163	CENPA	4	2	2:26894589:28597305	846	7516	2343	329	NA	NA	NA	NA	0
2	27070968	27173219	102251	locus211	ENSG00000157851	DPYSL5	4	2	2:26894589:28597305	1579	1614	14546	1666	2494.67	3880.6	NA	NA	0
2	27193479	27250064	56585	locus211	ENSG00000084764	MAPRE3	4	2	2:26894589:28597305	2072	360	13978	1577	3322.43	7290.43	NA	NA	0
2	27255821	27264563	8742	locus211	ENSG00000119777	TMEM214	4	2	2:26894589:28597305	2278	4631	7701	6379	2884	3551	NA	NA	0
2	27274513	27293490	18977	locus211	ENSG00000084693	AGBL5	4	2	2:26894589:28597305	1404	2601	9985	7418	NA	NA	NA	NA	0
2	27293339	27294641	1302	locus211	ENSG00000228474	OST4	4	2	2:26894589:28597305	6571	8309	12560	5834	1939	1688	NA	NA	0
2	27301434	27309271	7837	locus211	ENSG00000138080	EMILIN1	4	2	2:26894589:28597305	1970	14709	4994	15412	1364	1024	NA	NA	0
2	27309614	27323619	14005	locus211	ENSG00000138030	KHK	4	2	2:26894589:28597305	1678	4153	10499	7507	2293.11	5368.67	NA	NA	0
2	27321756	27341983	20227	locus211	ENSG00000138028	CGREF1	4	2	2:26894589:28597305	1329	3508	6750	7910	2574	5433.22	NA	NA	0
2	27346690	27353680	6990	locus211	ENSG00000143994	ABHD1	4	2	2:26894589:28597305	4849	9841	12263	2579	863	2545	NA	NA	0
2	27353623	27357543	3920	locus211	ENSG00000138073	PREB	4	2	2:26894589:28597305	4012	1109	7104	6976	6416.56	6552	NA	NA	0
2	27359722	27362278	2556	locus211	ENSG00000186143	C2orf53	4	2	2:26894589:28597305	12509	14590	16785	14036	NA	NA	NA	NA	0
2	27371871	27376378	4507	locus211	ENSG00000163792	TCF23	4	2	2:26894589:28597305	2445	15543	7274	10517	NA	NA	NA	NA	0
2	27422454	27435154	12700	locus211	ENSG00000138074	SLC5A6	4	2	2:26894589:28597305	4116	7064	10872	9608	5361.88	6098.88	NA	NA	0
2	27434894	27440024	5130	locus211	ENSG00000138085	ATRAID	4	2	2:26894589:28597305	4680	3631	8225	4179	4471.43	5771.93	NA	NA	0
2	27440257	27466811	26554	locus211	ENSG00000084774	CAD	4	2	2:26894589:28597305	4791	3553	10612	11265	1783.67	1073.67	NA	NA	0
2	27477964	27498188	20224	locus211	ENSG00000115194	SLC30A3	4	2	2:26894589:28597305	2546	4472	5014	17234	NA	NA	NA	NA	0
2	27498342	27504367	6025	locus211	ENSG00000163793	DNAJC5G	4	2	2:26894589:28597305	9586	16302	14682	14793	297	128	NA	NA	0
2	27505259	27530303	25044	locus211	ENSG00000138100	TRIM54	4	2	2:26894589:28597305	5728	15409	11926	14830	713	74	NA	NA	0
2	27530267	27531313	1046	locus211	ENSG00000163794	UCN	4	2	2:26894589:28597305	5886	3732	8954	4404	NA	NA	NA	NA	0
2	27532361	27548547	16186	locus211	ENSG00000115204	MPV17	4	2	2:26894589:28597305	2254	2770	3360	2249	3602	2789	NA	NA	0
2	27548722	27579868	31146	locus211	ENSG00000115207	GTF3C2	4	2	2:26894589:28597305	4447	3374	879	3863	4675.25	2932	NA	NA	0
2	27587218	27593353	6135	locus211	ENSG00000115211	EIF2B4	4	2	2:26894589:28597305	5309	2924	760	6738	619	227	NA	NA	0
2	27593388	27599995	6607	locus211	ENSG00000115234	SNX17	4	2	2:26894589:28597305	3976	5125	586	947	3521.45	2297.82	NA	NA	0
2	27600097	27603592	3495	locus211	ENSG00000163795	ZNF513	4	2	2:26894589:28597305	10517	1824	1534	438	2511.25	1059.5	NA	NA	0
2	27604060	27632554	28494	locus211	ENSG00000115241	PPM1G	4	2	2:26894589:28597305	5044	1075	583	683	3481	2159	NA	NA	0
2	27650656	27665126	14470	locus211	ENSG00000115216	NRBP1	4	2	2:26894589:28597305	5710	4129	555	5013	NA	NA	NA	NA	0
2	27665232	27669348	4116	locus211	ENSG00000157992	KRTCAP3	4	2	2:26894589:28597305	14679	9705	1625	686	3104.5	1789.67	NA	NA	0
2	27667237	27712624	45387	locus211	ENSG00000138002	IFT172	4	2	2:26894589:28597305	6470	6005	476	6983	4043.56	2437.89	NA	NA	0
2	27714749	27718112	3363	locus211	ENSG00000115226	FNDC4	4	2	2:26894589:28597305	3882	7962	510	1135	NA	NA	NA	NA	0
2	27719708	27746551	26843	locus211	ENSG00000084734	GCKR	4	2	2:26894589:28597305	6410	15498	527	9768	1166	3530	NA	NA	0
2	27799388	27805588	6200	locus211	ENSG00000221843	C2orf16	4	2	2:26894589:28597305	2138	9233	216	4490	2026	2148	NA	NA	0
2	27805912	27858041	52129	locus211	ENSG00000243943	ZNF512	4	2	2:26894589:28597305	2039	4651	269	3566	NA	NA	NA	NA	0
2	27848505	27851879	3374	locus211	ENSG00000176714	CCDC121	4	2	2:26894589:28597305	5150	9353	632	5135	NA	NA	NA	NA	0
2	27851862	27874375	22513	locus211	ENSG00000198522	GPN1	4	2	2:26894589:28597305	5156	9891	1048	16313	3744	2894	NA	NA	0
2	27873678	27886676	12998	locus211	ENSG00000119760	SUPT7L	4	2	2:26894589:28597305	10296	2132	5116	5640	NA	NA	NA	NA	0
2	27886337	27917836	31499	locus211	ENSG00000163798	SLC4A1AP	4	2	2:26894589:28597305	6194	5252	4099	2740	3718.6	3266.4	NA	NA	0
2	27994605	28210954	216349	locus211	ENSG00000243147	MRPL33	4	2	2:26894589:28597305	6084	14154	5684	16150	NA	NA	NA	NA	0
2	28004230	28113965	109735	locus211	ENSG00000171174	RBKS	4	2	2:26894589:28597305	5971	11955	4325	5417	NA	NA	NA	NA	0
2	28113595	28561768	448173	locus211	ENSG00000158019	BRE	4	2	2:26894589:28597305	4970	4891	8696	4746	NA	NA	NA	NA	0
2	28615668	28640179	24511	locus212	ENSG00000075426	FOSL2	1	1	2:28597624:29484922	12449	17025	12186	17676	NA	NA	NA	NA	0
2	28718937	28866654	147717	locus212	ENSG00000163803	PLB1	1	1	2:28597624:29484922	7472	17232	17441	17613	5849.78	3952.89	NA	NA	0
2	28974613	29025796	51183	locus212	ENSG00000213639	PPP1CB	1	1	2:28597624:29484922	3169	2161	3254	7777	2453.47	1062.82	NA	NA	0
2	29005382	29063667	58285	locus212	ENSG00000163806	SPDYA	1	1	2:28597624:29484922	2564	6003	4038	5106	NA	NA	NA	NA	0
2	29072686	29093167	20481	locus212	ENSG00000171103	TRMT61B	1	1	2:28597624:29484922	3657	7174	2432	2112	2109	1319.47	1	NA	1
2	29117508	29171088	53580	locus212	ENSG00000163811	WDR43	1	1	2:28597624:29484922	2679	10023	9741	5327	4906	2395	NA	NA	0
2	29204163	29284239	80076	locus212	ENSG00000189350	FAM179A	1	1	2:28597624:29484922	2142	15693	12939	6881	3826.78	4192.11	NA	NA	0
2	29284557	29297127	12570	locus212	ENSG00000179270	C2orf71	1	1	2:28597624:29484922	4596	11954	14861	13386	5744.67	5223.17	NA	NA	0
2	29320593	29412509	91916	locus212	ENSG00000115295	CLIP4	1	1	2:28597624:29484922	1203	10618	10916	16528	4159.75	4817	NA	NA	0
2	29415639	30144432	728793	locus212	ENSG00000171094	ALK	1	1	2:28597624:29484922	1172	16535	765	17672	1492	584	NA	NA	0
2	29509275	29542077	32802	locus213	ENSG00000171094	ALK	12	1	2:29486078:29987735	1172	16535	765	17672	1492	584	NA	NA	0
2	30369806	30383399	13593	locus214	ENSG00000119801	YPEL5	1	1	2:29988753:31009977	12163	12715	5683	7439	NA	NA	NA	NA	0
2	30454402	30546596	92194	locus214	ENSG00000213626	LBH	1	1	2:29988753:31009977	4378	17121	348	14157	5487.86	537.143	NA	NA	0
2	30670101	30867090	196989	locus214	ENSG00000172954	LCLAT1	1	1	2:29988753:31009977	17059	9521	15343	7027	4988.64	3800.29	1	NA	1
2	30945636	31030312	84676	locus214	ENSG00000162949	CAPN13	1	1	2:29988753:31009977	9957	15216	5127	14578	NA	NA	NA	NA	0
2	31133332	31361592	228260	locus215	ENSG00000158089	GALNT14	1	10	2:31010212:32489851	1439	3955	2405	16472	NA	NA	NA	NA	0
2	31395923	31456724	60801	locus215	ENSG00000214711	CAPN14	1	10	2:31010212:32489851	12663	15721	5946	9495	3044.5	1620	NA	NA	0
2	31457202	31492313	35111	locus215	ENSG00000013016	EHD3	1	10	2:31010212:32489851	15402	1820	13912	4431	3292	4072.71	NA	NA	0
2	31557186	31637581	80395	locus215	ENSG00000158125	XDH	1	10	2:31010212:32489851	7419	17363	5059	9158	86	1294	NA	NA	0
2	31747549	31806136	58587	locus215	ENSG00000049319	SRD5A2	1	10	2:31010212:32489851	NA	NA	NA	NA	851	4779	NA	NA	0
2	32090128	32235626	145498	locus215	ENSG00000162959	MEMO1	1	10	2:31010212:32489851	8880	5732	17589	2537	2889	2626	NA	NA	0
2	32092877	32248826	155949	locus215	ENSG00000162961	DPY30	1	10	2:31010212:32489851	7819	6416	17214	16435	4554.14	3492	NA	NA	0
2	32288679	32382705	94026	locus215	ENSG00000021574	SPAST	1	10	2:31010212:32489851	655	3482	16016	2786	NA	NA	NA	NA	0
2	32390932	32449448	58516	locus215	ENSG00000152683	SLC30A6	1	10	2:31010212:32489851	1037	10030	16743	9929	3028.33	7470.33	NA	NA	0
2	32449524	32490923	41399	locus215	ENSG00000091106	NLRC4	1	10	2:31010212:32489851	766	14327	17513	16372	2962.17	7519.67	NA	NA	0
2	32502978	32541663	38685	locus216	ENSG00000119820	YIPF4	1	1	2:32493210:33361425	2083	5715	13004	7198	2838.18	3639.55	NA	NA	0
2	32582095	32843966	261871	locus216	ENSG00000115760	BIRC6	1	1	2:32493210:33361425	2664	282	14098	8271	NA	NA	NA	NA	0
2	32853128	33046118	192990	locus216	ENSG00000018699	TTC27	1	1	2:32493210:33361425	8800	7194	15275	4100	4381.84	3007.95	NA	NA	0
2	33050509	33151760	101251	locus216	ENSG00000230876	LINC00486	1	1	2:32493210:33361425	NA	NA	NA	NA	2849.18	2838.73	NA	NA	0
2	33172038	33624426	452388	locus216	ENSG00000049323	LTBP1	1	1	2:32493210:33361425	15715	13413	16283	17499	3060.56	5969.33	NA	NA	0
2	33516714	33623755	107041	locus217	ENSG00000049323	LTBP1	3	1	2:33362643:34279720	15715	13413	16283	17499	3060.56	5969.33	NA	NA	0
2	33661390	33789817	128427	locus217	ENSG00000152689	RASGRP3	3	1	2:33362643:34279720	11278	17520	10751	18147	3075.87	3748.73	NA	NA	0
2	33808724	33824429	15705	locus217	ENSG00000119812	FAM98A	3	1	2:33362643:34279720	8409	7196	8690	10309	NA	NA	NA	NA	0
2	33861568	33862492	924	locus217	ENSG00000187999	HNRNPA1P61	3	1	2:33362643:34279720	NA	NA	NA	NA	5850.33	1847.33	NA	NA	0
2	33931952	34522820	590868	locus217	ENSG00000203386	AC009499.1	3	1	2:33362643:34279720	NA	NA	NA	NA	3085.67	5029	NA	NA	0
2	33947787	33952631	4844	locus217	ENSG00000239649	MYADML	3	1	2:33362643:34279720	NA	NA	NA	NA	2829.67	5080.33	NA	NA	0
2	34608854	34860407	251553	locus218	ENSG00000226785	AC073218.1	3	1	2:34280335:35607183	NA	NA	NA	NA	6321.33	1899.33	NA	NA	0
2	36583068	36778278	195210	locus220	ENSG00000150938	CRIM1	3	1	2:36122006:37004185	1242	2654	10615	9604	3319.75	6452.5	NA	NA	0
2	36782830	36873230	90400	locus220	ENSG00000171055	FEZ2	3	1	2:36122006:37004185	9955	4280	14700	8273	3139.69	4049.5	NA	NA	0
2	36923832	37041935	118103	locus220	ENSG00000205221	VIT	3	1	2:36122006:37004185	9667	16530	8342	14610	4950.38	5291.75	NA	NA	0
2	37070782	37193615	122833	locus221	ENSG00000115808	STRN	3	1	2:37008066:38882278	7832	3299	10962	5473	NA	NA	NA	NA	0
2	37208039	37311485	103446	locus221	ENSG00000008869	HEATR5B	3	1	2:37008066:38882278	14286	4113	11638	4988	NA	NA	NA	NA	0
2	37311593	37326387	14794	locus221	ENSG00000152133	GPATCH11	3	1	2:37008066:38882278	13924	5387	15148	7768	4461	5260	NA	NA	0
2	37326352	37384190	57838	locus221	ENSG00000055332	EIF2AK2	3	1	2:37008066:38882278	10766	10912	15613	17654	8002.33	4729.33	NA	NA	0
2	37395077	37423741	28664	locus221	ENSG00000138068	SULT6B1	3	1	2:37008066:38882278	6799	10532	3347	8894	NA	NA	NA	NA	0
2	37423630	37440868	17238	locus221	ENSG00000218739	CEBPZ-AS1	3	1	2:37008066:38882278	NA	NA	NA	NA	4701	6093.78	NA	NA	0
2	37428754	37458856	30102	locus221	ENSG00000115816	CEBPZ	3	1	2:37008066:38882278	11049	8576	4797	8691	3747.5	2412	NA	NA	0
2	37458805	37476303	17498	locus221	ENSG00000003509	NDUFAF7	3	1	2:37008066:38882278	8592	9986	5816	10532	5657.22	4837.33	NA	NA	0
2	37477644	37545037	67393	locus221	ENSG00000115825	PRKD3	3	1	2:37008066:38882278	9662	6107	6687	3131	2566.31	2429.75	NA	NA	0
2	37571716	37600465	28749	locus221	ENSG00000115828	QPCT	3	1	2:37008066:38882278	12362	13486	5330	14093	3542.25	2250.5	NA	NA	0
2	37873626	37965611	91985	locus221	ENSG00000163171	CDC42EP3	3	1	2:37008066:38882278	5734	12991	4175	15605	4638.9	4012.1	NA	NA	0
2	38177605	38294280	116675	locus221	ENSG00000115841	RMDN2	3	1	2:37008066:38882278	17024	11184	12187	1859	6303.57	6299.71	NA	NA	0
2	38297208	38337044	39836	locus221	ENSG00000138061	CYP1B1	3	1	2:37008066:38882278	4377	18362	8065	15267	4098.43	4675.14	NA	NA	0
2	38302790	38358759	55969	locus221	ENSG00000232973	CYP1B1-AS1	3	1	2:37008066:38882278	NA	NA	NA	NA	3158.33	6858	NA	NA	0
2	38522021	38604404	82383	locus221	ENSG00000119787	ATL2	3	1	2:37008066:38882278	14174	6951	7264	16274	3789.3	4281.1	NA	NA	0
2	38633869	38742882	109013	locus221	ENSG00000231367	AC016995.3	3	1	2:37008066:38882278	NA	NA	NA	NA	6006.5	6819.33	NA	NA	0
2	38762709	38763391	682	locus221	ENSG00000271443	RP11-541E12.1	3	1	2:37008066:38882278	NA	NA	NA	NA	4412.83	4362.33	NA	NA	0
2	38789119	38830171	41052	locus221	ENSG00000143889	HNRNPLL	3	1	2:37008066:38882278	13181	5400	10023	2951	NA	NA	NA	NA	0
2	38893051	38961910	68859	locus222	ENSG00000143891	GALM	10	1	2:38882577:40077971	15461	9336	14825	7041	4268.69	4953	NA	NA	0
2	38970740	38978636	7896	locus222	ENSG00000115875	SRSF7	10	1	2:38882577:40077971	14877	11994	5989	3955	NA	NA	NA	NA	0
2	38978675	39009107	30432	locus222	ENSG00000152147	GEMIN6	10	1	2:38882577:40077971	16927	6760	6587	6206	8295	3916.33	NA	NA	0
2	39024870	39103049	78179	locus222	ENSG00000163214	DHX57	10	1	2:38882577:40077971	8277	2379	11708	6554	1844.5	4323	NA	NA	0
2	39103131	39156213	53082	locus222	ENSG00000188010	MORN2	10	1	2:38882577:40077971	5493	5598	12491	9500	388	336	NA	NA	0
2	39117020	39202590	85570	locus222	ENSG00000214694	ARHGEF33	10	1	2:38882577:40077971	2305	11505	14349	1305	5045.17	4062.33	NA	NA	0
2	39208536	39348192	139656	locus222	ENSG00000115904	SOS1	10	1	2:38882577:40077971	1987	690	9465	4060	1174	4855	NA	NA	0
2	39405687	39456673	50986	locus222	ENSG00000205111	CDKL4	10	1	2:38882577:40077971	5625	7372	17569	7989	NA	NA	NA	NA	0
2	39476406	39664453	188047	locus222	ENSG00000011566	MAP4K3	10	1	2:38882577:40077971	1919	5816	16837	17282	1594	2535	NA	NA	0
2	39681062	39851496	170434	locus222	ENSG00000231312	AC007246.3	10	1	2:38882577:40077971	NA	NA	NA	NA	4146.33	6808.78	NA	NA	0
2	39893058	39945103	52045	locus222	ENSG00000152154	TMEM178A	10	1	2:38882577:40077971	15776	3904	16055	13367	2242	4099.5	NA	NA	0
2	39963444	40006407	42963	locus222	ENSG00000138050	THUMPD2	10	1	2:38882577:40077971	14436	10790	17265	9958	3347	2999	NA	NA	0
2	40342389	40838193	495804	locus223	ENSG00000183023	SLC8A1	1	1	2:40080343:40625847	7300	1464	11482	1556	4760	4872.33	NA	NA	0
2	40657159	40739575	82416	locus224	ENSG00000183023	SLC8A1	1	1	2:40626336:41381901	7300	1464	11482	1556	4760	4872.33	NA	NA	0
2	42162507	42180943	18436	locus226	ENSG00000205086	C2orf91	10	1	2:42088016:42947335	15817	17169	17040	14607	NA	NA	NA	NA	0
2	42275159	42285668	10509	locus226	ENSG00000162878	PKDCC	10	1	2:42088016:42947335	15089	15505	17682	13140	3526.58	4198.92	1	NA	1
2	42396489	42559688	163199	locus226	ENSG00000143924	EML4	10	1	2:42088016:42947335	12156	6749	14716	841	2259.78	4315.89	NA	NA	0
2	42592809	42652228	59419	locus226	ENSG00000115944	COX7A2L	10	1	2:42088016:42947335	12471	4310	14374	17674	5634.42	4356.17	NA	NA	0
2	42669156	42721237	52081	locus226	ENSG00000171126	KCNG3	10	1	2:42088016:42947335	10810	5321	16504	16952	NA	NA	NA	NA	0
2	42721708	42984087	262379	locus226	ENSG00000057935	MTA3	10	1	2:42088016:42947335	12897	4873	16197	8343	NA	NA	NA	NA	0
2	42989641	42991401	1760	locus227	ENSG00000162881	OXER1	1	1	2:42949616:43307776	12243	12815	15652	11884	1555.2	1661.8	NA	NA	0
2	42994228	43019732	25504	locus227	ENSG00000162882	HAAO	1	1	2:42949616:43307776	9399	10453	11184	15148	2440.13	3764.93	NA	NA	0
2	43024364	43025852	1488	locus227	ENSG00000226491	FTOP1	1	1	2:42949616:43307776	NA	NA	NA	NA	2660	3635.33	NA	NA	0
2	43393799	43804327	410528	locus228	ENSG00000115970	THADA	6	1	2:43309247:44048346	9508	7862	15692	10682	1118.5	2278.5	NA	NA	0
2	43449540	43453748	4208	locus228	ENSG00000152518	ZFP36L2	6	1	2:43309247:44048346	9597	16326	11107	11391	NA	NA	NA	NA	0
2	43864411	43995126	130715	locus228	ENSG00000152527	PLEKHH2	6	1	2:43309247:44048346	4550	18011	3760	12656	2881.56	3254.5	1	NA	1
2	43902291	43903461	1170	locus228	ENSG00000223658	AC011242.6	6	1	2:43309247:44048346	NA	NA	NA	NA	7698.33	2881.83	NA	NA	0
2	44001177	44037149	35972	locus228	ENSG00000138036	DYNC2LI1	6	1	2:43309247:44048346	7552	8073	12362	16041	4028.92	4052.08	NA	NA	0
2	44039610	44065958	26348	locus228	ENSG00000138075	ABCG5	6	1	2:43309247:44048346	9082	11041	6803	8785	7654.67	7893.67	NA	NA	0
2	44066102	44105605	39503	locus229	ENSG00000143921	ABCG8	3	1	2:44049120:45194289	8910	10619	8858	13577	1332	728	NA	NA	0
2	44113646	44223144	109498	locus229	ENSG00000138095	LRPPRC	3	1	2:44049120:45194289	364	2199	1087	7163	2028.42	1070.05	NA	NA	0
2	44396015	44471523	75508	locus229	ENSG00000138032	PPM1B	3	1	2:44049120:45194289	4659	1367	11228	2784	NA	NA	NA	NA	0
2	44502598	44548633	46035	locus229	ENSG00000138079	SLC3A1	3	1	2:44049120:45194289	5406	7387	11577	4423	3225.25	6405.25	NA	NA	0
2	44543419	44587813	44394	locus229	ENSG00000138078	PREPL	3	1	2:44049120:45194289	4277	3203	9057	10705	3580.29	6631.43	NA	NA	0
2	44589102	44999731	410629	locus229	ENSG00000143919	CAMKMT	3	1	2:44049120:45194289	475	4045	646	2138	470	1893.75	NA	NA	0
2	45148215	45166338	18123	locus229	ENSG00000259439	RP11-89K21.1	3	1	2:44049120:45194289	NA	NA	NA	NA	4959.33	5467	NA	NA	0
2	45167292	45169012	1720	locus229	ENSG00000236502	SIX3-AS1	3	1	2:44049120:45194289	NA	NA	NA	NA	1752.5	1470	NA	NA	0
2	45168901	45173216	4315	locus229	ENSG00000138083	SIX3	3	1	2:44049120:45194289	202	4720	843	1225	511	2471	NA	NA	0
2	45181802	45195901	14099	locus229	ENSG00000225156	AC012354.6	3	1	2:44049120:45194289	NA	NA	NA	NA	NA	NA	1	NA	1
2	45232299	45236569	4270	locus230	ENSG00000170577	SIX2	1	1	2:45195022:45562814	14290	17587	4926	9019	4106.5	2026	NA	NA	0
2	45240352	45240807	455	locus230	ENSG00000231156	AC093702.1	1	1	2:45195022:45562814	NA	NA	NA	NA	4165.5	8954	NA	NA	0
2	45615818	45838420	222602	locus231	ENSG00000068784	SRBD1	1	1	2:45563613:47052067	10856	3782	14508	1749	5040	7596.5	NA	NA	0
2	45878912	46415129	536217	locus231	ENSG00000171132	PRKCE	1	1	2:45563613:47052067	16073	628	8826	139	NA	NA	NA	NA	0
2	46524540	46613836	89296	locus231	ENSG00000116016	EPAS1	1	1	2:45563613:47052067	10069	17688	11613	17859	4141.67	8235.67	NA	NA	0
2	46656333	46711563	55230	locus231	ENSG00000187600	TMEM247	1	1	2:45563613:47052067	2354	15535	3735	14472	NA	NA	NA	NA	0
2	46717888	46769317	51429	locus231	ENSG00000250565	ATP6V1E2	1	1	2:45563613:47052067	3308	10345	4827	2038	2771.88	1761.18	NA	NA	0
2	46769866	46810260	40394	locus231	ENSG00000119729	RHOQ	1	1	2:45563613:47052067	11683	5373	6371	807	4652.2	3729.7	NA	NA	0
2	46808075	46844258	36183	locus231	ENSG00000151665	PIGF	1	1	2:45563613:47052067	16537	10362	10959	5807	4709.31	4469.54	NA	NA	0
2	46843554	46852192	8638	locus231	ENSG00000119878	CRIPT	1	1	2:45563613:47052067	15596	10181	9989	6963	3465.42	2481.37	NA	NA	0
2	46926090	46990268	64178	locus231	ENSG00000171150	SOCS5	1	1	2:45563613:47052067	7370	5263	2250	5890	1641.33	1568.33	NA	NA	0
2	47043835	47085349	41514	locus231	ENSG00000239332	LINC01119	1	1	2:45563613:47052067	NA	NA	NA	NA	2310	2874.86	NA	NA	0
2	47055002	47086146	31144	locus232	ENSG00000239332	LINC01119	1	1	2:47052788:47782756	NA	NA	NA	NA	2310	2874.86	NA	NA	0
2	47129008	47168994	39986	locus232	ENSG00000180398	MCFD2	1	1	2:47052788:47782756	10374	5434	9732	16262	3216.47	2190.84	1	NA	1
2	47143295	47301187	157892	locus232	ENSG00000068724	TTC7A	1	1	2:47052788:47782756	2890	3859	12533	14754	2110	4174.6	NA	NA	0
2	47314129	47382517	68388	locus232	ENSG00000239605	C2orf61	1	1	2:47052788:47782756	8137	10220	11861	8149	NA	NA	NA	NA	0
2	47387220	47403740	16520	locus232	ENSG00000143933	CALM2	1	1	2:47052788:47782756	17007	8010	6567	9405	2694	3539	NA	NA	0
2	47419543	47572128	152585	locus232	ENSG00000234690	AC073283.4	1	1	2:47052788:47782756	NA	NA	NA	NA	3174.56	4567.11	NA	NA	0
2	47572301	47614740	42439	locus232	ENSG00000119888	EPCAM	1	1	2:47052788:47782756	1790	17256	2122	11616	3519.39	4729.11	NA	NA	0
2	47630268	47740373	110105	locus232	ENSG00000095002	MSH2	1	1	2:47052788:47782756	4559	2804	1610	1511	3090.9	6170	NA	NA	0
2	47743719	47798078	54359	locus232	ENSG00000184261	KCNK12	1	1	2:47052788:47782756	6058	2298	2920	593	8243.33	6025	NA	NA	0
2	47782997	47789450	6453	locus233	ENSG00000095002	MSH2	1	1	2:47782836:49112501	4559	2804	1610	1511	3090.9	6170	NA	NA	0
2	47922957	48018255	95298	locus233	ENSG00000116062	MSH6	1	1	2:47782836:49112501	4844	3743	7371	3751	1508.75	4698.88	NA	NA	0
2	48034058	48132932	98874	locus233	ENSG00000138081	FBXO11	1	1	2:47782836:49112501	4428	410	11298	493	NA	NA	NA	NA	0
2	48541848	48606433	64585	locus233	ENSG00000170802	FOXN2	1	1	2:47782836:49112501	5447	6877	12154	15058	1995.88	1765.19	NA	NA	0
2	48667181	48667736	555	locus233	ENSG00000272663	RP11-191L17.1	1	1	2:47782836:49112501	NA	NA	NA	NA	5505.67	8529.5	NA	NA	0
2	48667907	48742525	74618	locus233	ENSG00000162869	PPP1R21	1	1	2:47782836:49112501	8507	2993	8424	6154	3434.94	4487.06	NA	NA	0
2	48757063	49003654	246591	locus233	ENSG00000068781	STON1-GTF2A1L	1	1	2:47782836:49112501	NA	NA	NA	NA	2932.14	5588	NA	NA	0
2	48757309	48825651	68342	locus233	ENSG00000243244	STON1	1	1	2:47782836:49112501	3522	14022	11693	15320	1940.11	3634.53	NA	NA	0
2	48859994	48860492	498	locus233	ENSG00000239995	TPT1P11	1	1	2:47782836:49112501	NA	NA	NA	NA	1016	1214.67	NA	NA	0
2	48896935	48960287	63352	locus233	ENSG00000242441	GTF2A1L	1	1	2:47782836:49112501	13959	11903	4383	1662	2662.56	3659.06	NA	NA	0
2	48913920	48982880	68960	locus233	ENSG00000138039	LHCGR	1	1	2:47782836:49112501	13747	14559	5820	765	NA	NA	NA	NA	0
2	49189295	49381676	192381	locus234	ENSG00000170820	FSHR	1	1	2:49113132:50757671	14564	8418	5523	442	4544	4465.29	NA	NA	0
2	50147487	51259674	1112187	locus234	ENSG00000179915	NRXN1	1	1	2:49113132:50757671	1088	8	20	103	NA	NA	NA	NA	0
2	51143959	51259674	115715	locus235	ENSG00000179915	NRXN1	14	5	2:50758657:51667413	1088	8	20	103	NA	NA	NA	NA	0
2	52298492	52304335	5843	locus236	ENSG00000236538	ZNF863P	2	1	2:51668142:53351493	NA	NA	NA	NA	4191.5	4664	NA	NA	0
2	53697584	53697767	183	locus237	ENSG00000251942	SCARNA16	1	1	2:53352175:54599930	NA	NA	NA	NA	7830	5106	NA	NA	0
2	53759809	53992686	232877	locus237	ENSG00000115239	GPR75-ASB3	1	1	2:53352175:54599930	NA	NA	NA	NA	3512.67	4599.67	NA	NA	0
2	53897429	54087297	189868	locus237	ENSG00000270898	ASB3	1	1	2:53352175:54599930	1350	9715	661	10713	1026	3551	NA	NA	0
2	53994928	54002333	7405	locus237	ENSG00000143942	CHAC2	1	1	2:53352175:54599930	4145	7748	1346	13040	NA	NA	NA	NA	0
2	54014216	54045956	31740	locus237	ENSG00000068912	ERLEC1	1	1	2:53352175:54599930	2186	6986	767	6588	1118.5	3559.75	NA	NA	0
2	54080049	54087126	7077	locus237	ENSG00000119737	GPR75	1	1	2:53352175:54599930	2253	4359	2557	3280	4460.67	3275	NA	NA	0
2	54091203	54197977	106774	locus237	ENSG00000068878	PSME4	1	1	2:53352175:54599930	888	1259	524	3346	1490.22	2955.56	NA	NA	0
2	54198239	54531996	333757	locus237	ENSG00000170634	ACYP2	1	1	2:53352175:54599930	1406	5232	380	944	2742.17	2453.58	NA	NA	0
2	54278470	54278897	427	locus237	ENSG00000233266	HMGB1P31	1	1	2:53352175:54599930	NA	NA	NA	NA	2816.22	2449.89	NA	NA	0
2	54480314	54483409	3095	locus237	ENSG00000178021	TSPYL6	1	1	2:53352175:54599930	12277	11769	8277	4619	2800.33	2126.17	NA	NA	0
2	54558123	54610879	52756	locus237	ENSG00000177994	C2orf73	1	1	2:53352175:54599930	13350	13121	14492	7197	6966.14	5012.71	NA	NA	0
2	54683421	54896812	213391	locus238	ENSG00000115306	SPTBN1	1	1	2:54600556:56158646	10709	1378	2959	474	2359.92	2405.75	NA	NA	0
2	54756479	54756938	459	locus238	ENSG00000237887	RPL23AP32	1	1	2:54600556:56158646	NA	NA	NA	NA	5703.67	4215	NA	NA	0
2	54951678	55199154	247476	locus238	ENSG00000214595	EML6	1	1	2:54600556:56158646	4788	4234	4402	4925	3325.5	5379.33	NA	NA	0
2	55254342	55339757	85415	locus238	ENSG00000115310	RTN4	1	1	2:54600556:56158646	4967	129	6166	5100	2761.3	2327.2	NA	NA	0
2	55401926	55459410	57484	locus238	ENSG00000162994	CLHC1	1	1	2:54600556:56158646	9976	7761	5226	2997	2646.25	2266.5	NA	NA	0
2	55451415	55453044	1629	locus238	ENSG00000227799	AC012358.4	1	1	2:54600556:56158646	NA	NA	NA	NA	8135.67	5417.67	NA	NA	0
2	55459038	55462724	3686	locus238	ENSG00000143947	RPS27A	1	1	2:54600556:56158646	3832	12779	4550	4459	NA	NA	NA	NA	0
2	55463730	55496379	32649	locus238	ENSG00000085760	MTIF2	1	1	2:54600556:56158646	8176	2492	6520	4198	5879.67	2877.33	NA	NA	0
2	55509464	55511658	2194	locus238	ENSG00000162997	PRORSD1P	1	1	2:54600556:56158646	NA	NA	NA	NA	5373.67	860.667	NA	NA	0
2	55514982	55647057	132075	locus238	ENSG00000115355	CCDC88A	1	1	2:54600556:56158646	3104	55	2814	81	5612	2748	NA	NA	0
2	55746789	55773015	26226	locus238	ENSG00000163001	CCDC104	1	1	2:54600556:56158646	11827	7066	4371	13212	6819.67	6151.67	NA	NA	0
2	55774427	55844749	70322	locus238	ENSG00000138041	SMEK2	1	1	2:54600556:56158646	11220	11352	6478	12818	5668.83	3689	NA	NA	0
2	55845043	55845508	465	locus238	ENSG00000272606	RP11-554J4.1	1	1	2:54600556:56158646	NA	NA	NA	NA	2630.33	5886.5	NA	NA	0
2	55861399	55921045	59646	locus238	ENSG00000138035	PNPT1	1	1	2:54600556:56158646	9783	8932	8949	11639	1981.75	4789.5	NA	NA	0
2	56093101	56151274	58173	locus238	ENSG00000115380	EFEMP1	1	1	2:54600556:56158646	7174	17095	17504	2961	4022.87	3662.87	NA	NA	0
2	56374764	56613306	238542	locus239	ENSG00000271894	RP11-482H16.1	15	1	2:56160647:56599354	NA	NA	NA	NA	4544.67	4679.67	NA	NA	0
2	56400668	56412043	11375	locus239	ENSG00000233251	AC007743.1	15	1	2:56160647:56599354	NA	NA	NA	NA	5796.67	5664.17	NA	NA	0
2	56411257	56613308	202051	locus239	ENSG00000055813	CCDC85A	15	1	2:56160647:56599354	5556	9605	13024	12661	6705.33	4250	NA	NA	0
2	57656682	57657828	1146	locus240	ENSG00000270569	RP11-127H13.1	14	1	2:56600739:57938354	NA	NA	NA	NA	8935.33	6192.67	NA	NA	0
2	58134785	58387006	252221	locus241	ENSG00000028116	VRK2	1	1	2:57939866:60449069	931	10278	2859	1681	480	2952	NA	NA	0
2	58386381	58468485	82104	locus241	ENSG00000115392	FANCL	1	1	2:57939866:60449069	4154	2389	10169	5513	6594.33	1760.33	NA	NA	0
2	60678301	60780702	102401	locus242	ENSG00000119866	BCL11A	11	5	2:60449710:62420656	219	15	1030	1353	1690	2229	NA	NA	0
2	60983364	61026098	42734	locus242	ENSG00000115421	PAPOLG	11	5	2:60449710:62420656	583	6774	6148	4706	568	4046	NA	NA	0
2	61108655	61158745	50090	locus242	ENSG00000162924	REL	11	5	2:60449710:62420656	4632	10252	10804	13804	NA	NA	NA	NA	0
2	61153043	61158745	5702	locus242	ENSG00000267520	RP11-373L24.1	11	5	2:60449710:62420656	NA	NA	NA	NA	5085.67	6386.33	NA	NA	0
2	61167356	61245394	78038	locus242	ENSG00000162927	PUS10	11	5	2:60449710:62420656	2117	6985	6656	4784	2144.55	2447.09	1	NA	1
2	61244856	61279125	34269	locus242	ENSG00000162928	PEX13	11	5	2:60449710:62420656	1119	8376	6569	14802	3167.15	5201.38	NA	NA	0
2	61293362	61365169	71807	locus242	ENSG00000162929	KIAA1841	11	5	2:60449710:62420656	2838	3933	11185	5891	3822.18	5559.91	NA	NA	0
2	61368731	61372085	3354	locus242	ENSG00000212978	AC016747.3	11	5	2:60449710:62420656	NA	NA	NA	NA	4057.56	3529.44	NA	NA	0
2	61372242	61391964	19722	locus242	ENSG00000237651	C2orf74	11	5	2:60449710:62420656	3906	9299	11410	4306	2573.19	4322.31	NA	NA	0
2	61404663	61418338	13675	locus242	ENSG00000173209	AHSA2	11	5	2:60449710:62420656	2678	7095	7347	2658	3105.44	4310.56	1	NA	1
2	61414597	61697904	283307	locus242	ENSG00000115464	USP34	11	5	2:60449710:62420656	1048	448	7196	2788	1761	206	NA	NA	0
2	61704983	61765418	60435	locus242	ENSG00000082898	XPO1	11	5	2:60449710:62420656	1255	1081	7770	10892	2048.86	5740	NA	NA	0
2	62051990	62081278	29288	locus242	ENSG00000170264	FAM161A	11	5	2:60449710:62420656	4031	6894	11855	7362	NA	NA	NA	NA	0
2	62095223	62115939	20716	locus242	ENSG00000115484	CCT4	11	5	2:60449710:62420656	6053	8529	11412	5159	NA	NA	NA	NA	0
2	62115858	62363193	247335	locus242	ENSG00000173163	COMMD1	11	5	2:60449710:62420656	11677	9005	10954	3335	NA	NA	NA	NA	0
2	62442652	62451684	9032	locus243	ENSG00000170340	B3GNT2	8	2	2:62425639:64623935	4120	15384	10724	17402	1377	622	NA	NA	0
2	62727761	62739029	11268	locus243	ENSG00000186889	TMEM17	8	2	2:62425639:64623935	2576	9588	12941	6221	3887.94	2402.5	NA	NA	0
2	62900985	63272732	371747	locus243	ENSG00000115504	EHBP1	8	2	2:62425639:64623935	604	2456	561	3496	453	2624	NA	NA	0
2	63277191	63284971	7780	locus243	ENSG00000115507	OTX1	8	2	2:62425639:64623935	2376	5486	4533	2558	1813	510	NA	NA	0
2	63348517	63815933	467416	locus243	ENSG00000143951	WDPCP	8	2	2:62425639:64623935	1045	4218	302	1391	960.857	758.286	NA	1	1
2	63815742	63834331	18589	locus243	ENSG00000014641	MDH1	8	2	2:62425639:64623935	4402	9474	922	1924	NA	NA	NA	NA	0
2	64068073	64118696	50623	locus243	ENSG00000169764	UGP2	8	2	2:62425639:64623935	584	11396	38	8831	5103.8	4075.6	NA	NA	0
2	64119279	64246206	126927	locus243	ENSG00000143952	VPS54	8	2	2:62425639:64623935	637	6144	131	1675	6625	6036	NA	NA	0
2	64319785	64371588	51803	locus243	ENSG00000197329	PELI1	8	2	2:62425639:64623935	829	2752	315	1324	NA	NA	NA	NA	0
2	64370372	64456739	86367	locus243	ENSG00000225889	AC074289.1	8	2	2:62425639:64623935	NA	NA	NA	NA	4895.44	5942.22	NA	NA	0
2	64681225	64688515	7290	locus244	ENSG00000119862	LGALSL	3	1	2:64626895:65226463	12323	9509	13634	7585	NA	NA	NA	NA	0
2	64751464	64820139	68675	locus244	ENSG00000119844	AFTPH	3	1	2:64626895:65226463	7249	1525	4882	2218	2897.43	4080.71	NA	NA	0
2	64863666	64978139	114473	locus244	ENSG00000179833	SERTAD2	3	1	2:64626895:65226463	4962	2542	12025	2483	1401	588	NA	NA	0
2	65216534	65250999	34465	locus244	ENSG00000115902	SLC1A4	3	1	2:64626895:65226463	8431	4900	9898	11754	6538.22	4205.44	NA	NA	0
2	65283505	65314138	30633	locus245	ENSG00000011523	CEP68	12	1	2:65228236:66374803	5296	7157	1484	8984	2318.33	3244.11	NA	NA	0
2	65297834	65357220	59386	locus245	ENSG00000138069	RAB1A	12	1	2:65228236:66374803	5913	4124	945	16629	NA	NA	NA	NA	0
2	65454886	65498387	43501	locus245	ENSG00000138071	ACTR2	12	1	2:65228236:66374803	4448	2139	3027	6257	3926	3242.08	NA	NA	0
2	65537984	65659311	121327	locus245	ENSG00000198369	SPRED2	12	1	2:65228236:66374803	2514	3494	479	878	411	2230	NA	NA	0
2	65663844	66299755	635911	locus245	ENSG00000204929	AC074391.1	12	1	2:65228236:66374803	NA	NA	NA	NA	4771	3168.22	NA	NA	0
2	65669188	65683462	14274	locus245	ENSG00000234255	AC012370.3	12	1	2:65228236:66374803	NA	NA	NA	NA	6393.67	2905.33	NA	NA	0
2	65893828	65894871	1043	locus245	ENSG00000214533	KRT18P33	12	1	2:65228236:66374803	NA	NA	NA	NA	5372.33	2816	NA	NA	0
2	66653866	66660602	6736	locus246	ENSG00000226819	MEIS1-AS3	1	1	2:66375016:67978287	NA	NA	NA	NA	3832.5	5472.83	NA	NA	0
2	66662531	66801001	138470	locus246	ENSG00000143995	MEIS1	1	1	2:66375016:67978287	12071	13351	4094	756	3583.08	2989.31	NA	NA	0
2	67350488	67442451	91963	locus246	ENSG00000236780	AC078941.1	1	1	2:66375016:67978287	NA	NA	NA	NA	5717.89	6764.67	NA	NA	0
2	67624450	67637677	13227	locus246	ENSG00000143971	ETAA1	1	1	2:66375016:67978287	16015	9317	8511	12011	5250.36	5514.64	NA	NA	0
2	68274408	68338080	63672	locus247	ENSG00000197223	C1D	11	1	2:67981487:68871573	5847	12019	5345	11801	3652.17	4111	NA	NA	0
2	68350067	68384678	34611	locus247	ENSG00000243667	WDR92	11	1	2:67981487:68871573	1179	9463	3520	6240	2211.6	2215.4	NA	NA	0
2	68384975	68403370	18395	locus247	ENSG00000115946	PNO1	11	1	2:67981487:68871573	1424	11813	3990	15877	4263.5	1938.5	NA	NA	0
2	68407935	68483369	75434	locus247	ENSG00000221823	PPP3R1	11	1	2:67981487:68871573	1153	5149	2803	8704	2820.29	7246.57	NA	NA	0
2	68511302	68546532	35230	locus247	ENSG00000119865	CNRIP1	11	1	2:67981487:68871573	6656	1328	17048	13280	6707.67	3764.67	NA	NA	0
2	68592304	68624585	32281	locus247	ENSG00000115956	PLEK	11	1	2:67981487:68871573	14149	9283	14545	7322	3879.33	2846.17	NA	NA	0
2	68686550	68694390	7840	locus247	ENSG00000204923	FBXO48	11	1	2:67981487:68871573	17053	10821	11970	7059	5370.83	3377.67	NA	NA	0
2	68694692	68807294	112602	locus247	ENSG00000169621	APLF	11	1	2:67981487:68871573	17793	11936	13112	4452	6016.29	4335.57	NA	NA	0
2	68870720	68882708	11988	locus247	ENSG00000169618	PROKR1	11	1	2:67981487:68871573	17318	17296	13318	6869	NA	NA	NA	NA	0
2	68872953	68882708	9755	locus248	ENSG00000169618	PROKR1	1	1	2:68871710:70753882	17318	17296	13318	6869	NA	NA	NA	NA	0
2	68906732	69043443	136711	locus248	ENSG00000163219	ARHGAP25	1	1	2:68871710:70753882	13988	17157	7500	5049	4934.42	4682.58	NA	NA	0
2	69092612	69098649	6037	locus248	ENSG00000163217	BMP10	1	1	2:68871710:70753882	6906	13964	1824	2002	NA	NA	NA	NA	0
2	69172363	69180102	7739	locus248	ENSG00000183607	GKN2	1	1	2:68871710:70753882	14453	16425	11515	12707	NA	NA	NA	NA	0
2	69201704	69208106	6402	locus248	ENSG00000169605	GKN1	1	1	2:68871710:70753882	6780	14681	3895	10717	NA	NA	NA	NA	0
2	69240309	69476459	236150	locus248	ENSG00000169604	ANTXR1	1	1	2:68871710:70753882	11984	13291	1319	4496	1198	1782	NA	NA	0
2	69546904	69614382	67478	locus248	ENSG00000198380	GFPT1	1	1	2:68871710:70753882	12525	3472	10174	8058	4056	1912.14	NA	NA	0
2	69622881	69664760	41879	locus248	ENSG00000169599	NFU1	1	1	2:68871710:70753882	14768	10578	9823	10559	NA	NA	NA	NA	0
2	69688531	69870786	182255	locus248	ENSG00000115977	AAK1	1	1	2:68871710:70753882	15460	720	9212	1023	5487	2408	NA	NA	0
2	69871556	70008692	137136	locus248	ENSG00000196975	ANXA4	1	1	2:68871710:70753882	1621	15518	6229	17501	NA	NA	NA	NA	0
2	70056773	70108528	51755	locus248	ENSG00000087338	GMCL1	1	1	2:68871710:70753882	2643	4002	11300	10865	2314.94	4028.29	NA	NA	0
2	70120691	70132349	11658	locus248	ENSG00000124380	SNRNP27	1	1	2:68871710:70753882	746	6024	10646	8495	1360.17	2395.94	NA	NA	0
2	70124819	70165391	40572	locus248	ENSG00000059728	MXD1	1	1	2:68871710:70753882	1021	4658	8837	10112	3736	2423	NA	NA	0
2	70187225	70189397	2172	locus248	ENSG00000244617	ASPRV1	1	1	2:68871710:70753882	1327	11579	10314	9339	3630.08	3969.42	NA	NA	0
2	70189394	70314147	124753	locus248	ENSG00000179818	PCBP1-AS1	1	1	2:68871710:70753882	NA	NA	NA	NA	4549.44	4875	NA	NA	0
2	70314584	70316332	1748	locus248	ENSG00000169564	PCBP1	1	1	2:68871710:70753882	7309	4446	13930	5865	NA	NA	NA	NA	0
2	70408761	70475747	66986	locus248	ENSG00000115998	C2orf42	1	1	2:68871710:70753882	6241	5112	9663	5332	2602.8	4734.8	NA	NA	0
2	70436575	70475792	39217	locus248	ENSG00000116001	TIA1	1	1	2:68871710:70753882	4916	358	10299	2332	1907.4	3893.2	NA	NA	0
2	70485268	70508323	23055	locus248	ENSG00000116005	PCYOX1	1	1	2:68871710:70753882	4626	10179	8636	8459	7993.5	4666.5	NA	NA	0
2	70508493	70520903	12410	locus248	ENSG00000143977	SNRPG	1	1	2:68871710:70753882	5222	8881	8827	15406	233	3285	NA	NA	0
2	70523106	70529222	6116	locus248	ENSG00000035141	FAM136A	1	1	2:68871710:70753882	6154	9118	8110	6048	1708.8	4624.5	NA	NA	0
2	70580141	70583047	2906	locus248	ENSG00000235289	BRD7P6	1	1	2:68871710:70753882	NA	NA	NA	NA	5550	2507	NA	NA	0
2	70674411	70781147	106736	locus248	ENSG00000163235	TGFA	1	1	2:68871710:70753882	6435	10723	16344	1533	4284.33	5718.33	NA	NA	0
2	70834749	70995330	160581	locus249	ENSG00000075340	ADD2	3	1	2:70756057:71704491	9663	390	8790	1743	1917	2316.67	NA	NA	0
2	71004441	71017775	13334	locus249	ENSG00000183733	FIGLA	3	1	2:70756057:71704491	4981	12115	9006	14701	NA	NA	NA	NA	0
2	71035774	71047732	11958	locus249	ENSG00000152672	CLEC4F	3	1	2:70756057:71704491	7489	14944	14458	7594	2561.2	4585.4	NA	NA	0
2	71057346	71062952	5606	locus249	ENSG00000116031	CD207	3	1	2:70756057:71704491	7271	17327	15959	12904	2033.67	5282	NA	NA	0
2	71127719	71160576	32857	locus249	ENSG00000116035	VAX2	3	1	2:70756057:71704491	16783	12047	9980	10097	NA	NA	NA	NA	0
2	71163011	71192527	29516	locus249	ENSG00000116039	ATP6V1B1	3	1	2:70756057:71704491	17518	17135	13947	13856	1761	800	NA	NA	0
2	71166447	71222466	56019	locus249	ENSG00000258881	AC007040.11	3	1	2:70756057:71704491	NA	NA	NA	NA	3990.17	4110.33	NA	NA	0
2	71168956	71175740	6784	locus249	ENSG00000239322	AC007040.7	3	1	2:70756057:71704491	NA	NA	NA	NA	6480	4903	NA	NA	0
2	71205509	71212626	7117	locus249	ENSG00000144031	ANKRD53	3	1	2:70756057:71704491	11287	9941	6082	7875	NA	NA	NA	NA	0
2	71213067	71222075	9008	locus249	ENSG00000144043	TEX261	3	1	2:70756057:71704491	9866	7108	6654	9038	3382.42	2062.67	NA	NA	0
2	71229660	71291873	62213	locus249	ENSG00000236469	AC007040.8	3	1	2:70756057:71704491	NA	NA	NA	NA	6756	7045.33	NA	NA	0
2	71256157	71257023	866	locus249	ENSG00000205847	OR7E91P	3	1	2:70756057:71704491	NA	NA	NA	NA	7790.33	7865.67	NA	NA	0
2	71295717	71306935	11218	locus249	ENSG00000124357	NAGK	3	1	2:70756057:71704491	2330	3735	3447	2663	1988.13	1809.73	NA	NA	0
2	71336813	71357367	20554	locus249	ENSG00000124370	MCEE	3	1	2:70756057:71704491	5700	12831	5937	7895	3060	5463	NA	NA	0
2	71357443	71377231	19788	locus249	ENSG00000124383	MPHOSPH10	3	1	2:70756057:71704491	7761	7871	7346	2761	4996.6	4819.7	NA	NA	0
2	71409868	71454213	44345	locus249	ENSG00000124374	PAIP2B	3	1	2:70756057:71704491	1710	4887	9743	1977	2651.33	3340.56	NA	NA	0
2	71503722	71622796	119074	locus249	ENSG00000075292	ZNF638	3	1	2:70756057:71704491	24	871	377	827	3463	3337.25	1	NA	1
2	71680851	71913898	233047	locus249	ENSG00000135636	DYSF	3	1	2:70756057:71704491	4117	17153	6588	16734	3036.33	4486.33	NA	NA	0
2	71804028	71913893	109865	locus250	ENSG00000135636	DYSF	4	1	2:71704844:73172972	4117	17153	6588	16734	3036.33	4486.33	NA	NA	0
2	72356366	72375167	18801	locus250	ENSG00000003137	CYP26B1	4	1	2:71704844:73172972	14311	17581	15551	14970	NA	NA	1	NA	1
2	72403112	73053170	650058	locus250	ENSG00000144036	EXOC6B	4	1	2:71704844:73172972	1160	1158	7937	2912	3887.73	3780.18	1	NA	1
2	73114488	73119287	4799	locus250	ENSG00000116096	SPR	4	1	2:71704844:73172972	1862	12077	8238	16515	492	4454	NA	NA	0
2	73143388	73161457	18069	locus250	ENSG00000135638	EMX1	4	1	2:71704844:73172972	1909	4606	1132	592	3017	3461	NA	NA	0
2	73169164	73298965	129801	locus250	ENSG00000144040	SFXN5	4	1	2:71704844:73172972	917	840	12873	2991	6863.44	3755.56	NA	NA	0
2	73200309	73298857	98548	locus251	ENSG00000144040	SFXN5	1	1	2:73174848:74121000	917	840	12873	2991	6863.44	3755.56	NA	NA	0
2	73316069	73383849	67780	locus251	ENSG00000135631	RAB11FIP5	1	1	2:73174848:74121000	250	7931	8705	14853	383.5	2831	NA	NA	0
2	73429385	73439641	10256	locus251	ENSG00000214513	NOTO	1	1	2:73174848:74121000	285	14021	6161	11518	4255.75	5438.75	NA	NA	0
2	73441349	73454365	13016	locus251	ENSG00000135632	SMYD5	1	1	2:73174848:74121000	232	3367	9554	1779	3368.94	4076.35	NA	NA	0
2	73455133	73460356	5223	locus251	ENSG00000135617	PRADC1	1	1	2:73174848:74121000	369	2398	7913	1777	2927.44	4697	1	NA	1
2	73461363	73480149	18786	locus251	ENSG00000135624	CCT7	1	1	2:73174848:74121000	338	4934	11055	3298	2522.92	2444.25	NA	NA	0
2	73481817	73511559	29742	locus251	ENSG00000163013	FBXO41	1	1	2:73174848:74121000	488	1381	11076	4009	2372	3068	1	NA	1
2	73518057	73520829	2772	locus251	ENSG00000135625	EGR4	1	1	2:73174848:74121000	5514	7807	4753	3875	NA	NA	NA	NA	0
2	73612885	73837046	224161	locus251	ENSG00000116127	ALMS1	1	1	2:73174848:74121000	179	1743	10880	1197	2404.4	3432.9	NA	NA	0
2	73867958	73869520	1562	locus251	ENSG00000144035	NAT8	1	1	2:73174848:74121000	835	5721	10545	13184	1657.18	4279.82	1	NA	1
2	73872045	73912703	40658	locus251	ENSG00000163016	ALMS1P	1	1	2:73174848:74121000	NA	NA	NA	NA	2758	5031.22	1	NA	1
2	73956230	73964462	8232	locus251	ENSG00000144034	TPRKB	1	1	2:73174848:74121000	458	6550	6480	12351	2973.67	3161.33	1	NA	1
2	73989310	74007284	17974	locus251	ENSG00000144048	DUSP11	1	1	2:73174848:74121000	409	5802	5812	2529	NA	NA	NA	NA	0
2	74011315	74044274	32959	locus251	ENSG00000187833	C2orf78	1	1	2:73174848:74121000	616	14853	9222	12631	NA	NA	NA	NA	0
2	74056088	74100760	44672	locus251	ENSG00000124356	STAMBP	1	1	2:73174848:74121000	5490	10025	13047	11444	2583	1218	NA	NA	0
2	74119440	74146802	27362	locus251	ENSG00000163017	ACTG2	1	1	2:73174848:74121000	12155	16649	16856	17615	NA	NA	NA	NA	0
2	74153952	74186088	32136	locus252	ENSG00000114956	DGUOK	1	1	2:74121278:76615798	7460	6336	12963	7302	NA	NA	NA	NA	0
2	74273449	74335303	61854	locus252	ENSG00000187605	TET3	1	1	2:74121278:76615798	14979	949	10196	2425	NA	NA	NA	NA	0
2	74347806	74350345	2539	locus252	ENSG00000257800	FNBP1P1	1	1	2:74121278:76615798	NA	NA	NA	NA	5030.11	6592.67	NA	NA	0
2	74361598	74362521	923	locus252	ENSG00000217702	MGC10955	1	1	2:74121278:76615798	12765	10494	11194	9769	1660.44	4113.56	1	NA	1
2	74362524	74375121	12597	locus252	ENSG00000163170	BOLA3	1	1	2:74121278:76615798	3888	8772	6998	1165	1965.33	2454.44	NA	NA	0
2	74375165	74377188	2023	locus252	ENSG00000225439	BOLA3-AS1	1	1	2:74121278:76615798	NA	NA	NA	NA	2329	3096.67	NA	NA	0
2	74379654	74405995	26341	locus252	ENSG00000114978	MOB1A	1	1	2:74121278:76615798	6025	9119	6648	10642	2956.5	2965.75	1	NA	1
2	74418516	74418627	111	locus252	ENSG00000267958	CATX-2	1	1	2:74121278:76615798	NA	12260	NA	10815	NA	NA	NA	NA	0
2	74425688	74444692	19004	locus252	ENSG00000065911	MTHFD2	1	1	2:74121278:76615798	10377	11443	13344	17333	2520.67	3061.67	NA	NA	0
2	74443368	74570534	127166	locus252	ENSG00000188687	SLC4A5	1	1	2:74121278:76615798	14159	5012	11774	848	899.8	2364.2	NA	NA	0
2	74588283	74619214	30931	locus252	ENSG00000204843	DCTN1	1	1	2:74121278:76615798	10855	1356	6367	2344	2202	5126.5	NA	NA	0
2	74642534	74648718	6184	locus252	ENSG00000159239	C2orf81	1	1	2:74121278:76615798	8273	3199	4267	4240	2061	2444	NA	NA	0
2	74648855	74652881	4026	locus252	ENSG00000005448	WDR54	1	1	2:74121278:76615798	8717	3018	5680	5078	NA	NA	NA	NA	0
2	74653002	74669026	16024	locus252	ENSG00000114993	RTKN	1	1	2:74121278:76615798	6930	6716	5152	551	NA	NA	NA	NA	0
2	74682214	74688011	5797	locus252	ENSG00000115274	INO80B	1	1	2:74121278:76615798	6555	5022	8042	3200	2334.89	1828.44	1	NA	1
2	74685455	74688018	2563	locus252	ENSG00000239779	WBP1	1	1	2:74121278:76615798	5640	6274	7433	3213	3431.67	2743	NA	NA	0
2	74688183	74692537	4354	locus252	ENSG00000115275	MOGS	1	1	2:74121278:76615798	8569	2401	8234	5472	2852.18	2516.94	NA	NA	0
2	74699084	74700449	1365	locus252	ENSG00000204822	MRPL53	1	1	2:74121278:76615798	3108	6019	3090	2819	3391.6	3510	NA	NA	0
2	74699112	74709669	10557	locus252	ENSG00000135637	CCDC142	1	1	2:74121278:76615798	5106	4258	3690	4533	1181.5	1609	NA	NA	0
2	74710215	74722013	11798	locus252	ENSG00000115282	TTC31	1	1	2:74121278:76615798	3322	7370	2677	9159	1016	2603	NA	NA	0
2	74724643	74730443	5800	locus252	ENSG00000179528	LBX2	1	1	2:74121278:76615798	7691	14240	6372	12678	NA	NA	NA	NA	0
2	74732169	74735707	3538	locus252	ENSG00000115289	PCGF1	1	1	2:74121278:76615798	8939	6580	7339	3274	2789	4308	NA	NA	0
2	74741610	74744274	2664	locus252	ENSG00000115297	TLX2	1	1	2:74121278:76615798	6306	15257	6288	5482	NA	NA	NA	NA	0
2	74745257	74753463	8206	locus252	ENSG00000144045	DQX1	1	1	2:74121278:76615798	7315	8574	9871	4765	1007	2017	NA	NA	0
2	74753774	74757066	3292	locus252	ENSG00000115307	AUP1	1	1	2:74121278:76615798	8638	1317	12539	8391	NA	NA	NA	NA	0
2	74756503	74760472	3969	locus252	ENSG00000115317	HTRA2	1	1	2:74121278:76615798	9051	3693	10868	579	3786	1224	NA	NA	0
2	74759564	74781062	21498	locus252	ENSG00000115318	LOXL3	1	1	2:74121278:76615798	6024	9506	4277	13811	NA	NA	NA	NA	0
2	74776152	74784663	8511	locus252	ENSG00000115325	DOK1	1	1	2:74121278:76615798	5510	8679	3527	17004	NA	NA	NA	NA	0
2	74785009	74875164	90155	locus252	ENSG00000159374	M1AP	1	1	2:74121278:76615798	11378	14244	13264	3094	731	2354	NA	NA	0
2	74881354	74909186	27832	locus252	ENSG00000135622	SEMA4F	1	1	2:74121278:76615798	11623	643	13985	5533	4415.17	3828	NA	NA	0
2	75061107	75120486	59379	locus252	ENSG00000159399	HK2	1	1	2:74121278:76615798	5661	16769	10213	16345	NA	NA	NA	NA	0
2	75145274	75159921	14647	locus252	ENSG00000204792	AC104135.3	1	1	2:74121278:76615798	NA	NA	NA	NA	3419.11	6313.89	NA	NA	0
2	75146681	75151973	5292	locus252	ENSG00000236209	AC104135.2	1	1	2:74121278:76615798	NA	NA	NA	NA	3108.17	5987.67	NA	NA	0
2	75167384	75169797	2413	locus252	ENSG00000230836	AC104135.4	1	1	2:74121278:76615798	NA	NA	NA	NA	3141.33	5753	NA	NA	0
2	75185618	75197255	11637	locus252	ENSG00000115350	POLE4	1	1	2:74121278:76615798	13589	12407	17407	7749	2832.3	3810.2	NA	NA	0
2	75273589	75426826	153237	locus252	ENSG00000115353	TACR1	1	1	2:74121278:76615798	15995	13716	12414	17860	5202.33	4511.33	NA	NA	0
2	75696427	75788062	91635	locus252	ENSG00000115363	EVA1A	1	1	2:74121278:76615798	13765	16245	8341	2681	NA	NA	NA	NA	0
2	75701578	75709705	8127	locus252	ENSG00000237293	AC007099.2	1	1	2:74121278:76615798	NA	NA	NA	NA	3125.33	1254	NA	NA	0
2	75873919	75917885	43966	locus252	ENSG00000115364	MRPL19	1	1	2:74121278:76615798	7607	10560	5213	12793	4134.11	4378	NA	NA	0
2	75887587	75889334	1747	locus252	ENSG00000270696	RP11-342K6.1	1	1	2:74121278:76615798	NA	NA	NA	NA	7569.22	6931.56	NA	NA	0
2	75889831	75938115	48284	locus252	ENSG00000005436	GCFC2	1	1	2:74121278:76615798	7739	7752	6513	15996	5446.42	5739	NA	NA	0
2	75897114	75897580	466	locus252	ENSG00000271452	RP11-342K6.2	1	1	2:74121278:76615798	NA	NA	NA	NA	8660.67	8021.83	NA	NA	0
2	75924708	75925122	414	locus252	ENSG00000270462	RP11-342K6.3	1	1	2:74121278:76615798	NA	NA	NA	NA	8742.67	7949.33	NA	NA	0
2	75946245	75947144	899	locus252	ENSG00000270996	RP11-342K6.4	1	1	2:74121278:76615798	NA	NA	NA	NA	3889.33	9255	NA	NA	0
2	76487880	76488787	907	locus252	ENSG00000271356	RP11-335E8.1	1	1	2:74121278:76615798	NA	NA	NA	NA	6198	6977	NA	NA	0
2	76974844	77749465	774621	locus253	ENSG00000176204	LRRTM4	1	1	2:76616819:77384991	879	461	13531	2738	3117.75	4957.75	NA	NA	0
2	77746887	77820322	73435	locus254	ENSG00000176204	LRRTM4	12	1	2:77386522:79007966	879	461	13531	2738	3117.75	4957.75	NA	NA	0
2	78639918	78640220	302	locus254	ENSG00000214429	CYCSP6	12	1	2:77386522:79007966	NA	NA	NA	NA	5191.67	3844.83	NA	NA	0
2	79252811	79255631	2820	locus255	ENSG00000143954	REG3G	1	2	2:79008155:80804284	5890	12060	5792	10872	NA	NA	NA	NA	0
2	79312156	79315119	2963	locus255	ENSG00000172023	REG1B	1	2	2:79008155:80804284	7704	12805	12021	10782	NA	NA	NA	NA	0
2	79347583	79350545	2962	locus255	ENSG00000115386	REG1A	1	2	2:79008155:80804284	15822	15423	10132	14974	NA	NA	NA	NA	0
2	79384131	79386879	2748	locus255	ENSG00000172016	REG3A	1	2	2:79008155:80804284	16596	10984	13925	8427	NA	NA	NA	NA	0
2	79412356	80875904	1463548	locus255	ENSG00000066032	CTNNA2	1	2	2:79008155:80804284	347	13	9993	678	4705.17	5790.33	NA	NA	0
2	80515482	80531518	16036	locus255	ENSG00000162951	LRRTM1	1	2	2:79008155:80804284	10995	2439	6536	11356	NA	NA	NA	NA	0
2	80816463	80835614	19151	locus256	ENSG00000066032	CTNNA2	3	1	2:80804991:81588311	347	13	9993	678	4705.17	5790.33	NA	NA	0
2	84650646	84686604	35958	locus258	ENSG00000163541	SUCLG1	3	1	2:83604796:85283713	10924	7238	9582	1964	6333.58	3760	NA	NA	0
2	84743578	85046713	303135	locus258	ENSG00000115423	DNAH6	3	1	2:83604796:85283713	14036	17108	11674	8559	2810.83	3461.33	1	NA	1
2	85048773	85108369	59596	locus258	ENSG00000186854	TRABD2A	3	1	2:83604796:85283713	6686	17546	15642	17794	5246.36	5567.18	NA	NA	0
2	85132748	85133795	1047	locus258	ENSG00000034510	TMSB10	3	1	2:83604796:85283713	2246	9148	7259	6912	3979	3351	NA	NA	0
2	85198215	85286595	88380	locus258	ENSG00000176407	KCMF1	3	1	2:83604796:85283713	12369	3075	15199	9287	NA	NA	NA	NA	0
2	85360532	85537511	176979	locus259	ENSG00000152284	TCF7L1	6	1	2:85284353:86559358	7869	14838	10185	16299	355	1720	NA	NA	0
2	85545146	85555548	10402	locus259	ENSG00000152291	TGOLN2	6	1	2:85284353:86559358	808	2971	3292	2464	1319.33	2263	NA	NA	0
2	85569210	85581743	12533	locus259	ENSG00000042445	RETSAT	6	1	2:85284353:86559358	1610	6349	2878	540	1620.93	1411.27	1	NA	1
2	85581842	85618873	37031	locus259	ENSG00000115459	ELMOD3	6	1	2:85284353:86559358	9680	3527	14501	8030	3587.75	2327.25	NA	NA	0
2	85626268	85645555	19287	locus259	ENSG00000042493	CAPG	6	1	2:85284353:86559358	7170	18312	15061	4471	2208.83	3509.39	NA	NA	0
2	85646053	85664150	18097	locus259	ENSG00000152292	SH2D6	6	1	2:85284353:86559358	5816	8391	16599	1252	1800.18	3277.29	NA	NA	0
2	85661629	85661742	113	locus259	ENSG00000207207	Y_RNA	6	1	2:85284353:86559358	NA	NA	NA	NA	2186	5960.67	NA	NA	0
2	85669617	85669912	295	locus259	ENSG00000244399	RN7SL251P	6	1	2:85284353:86559358	NA	NA	NA	NA	2257.67	6349	NA	NA	0
2	85766287	85772403	6116	locus259	ENSG00000168906	MAT2A	6	1	2:85284353:86559358	12021	3319	12028	2049	1709	3078	NA	NA	0
2	85771845	85788632	16787	locus259	ENSG00000115486	GGCX	6	1	2:85284353:86559358	12980	5664	11336	10461	3508.81	3631.25	NA	NA	0
2	85788684	85809120	20436	locus259	ENSG00000118640	VAMP8	6	1	2:85284353:86559358	12175	10716	6700	950	4545.4	5848.5	NA	NA	0
2	85811530	85820535	9005	locus259	ENSG00000168899	VAMP5	6	1	2:85284353:86559358	7634	12283	10087	8975	2117	2742	1	NA	1
2	85822847	85824704	1857	locus259	ENSG00000168894	RNF181	6	1	2:85284353:86559358	5015	3384	7327	6633	673	2183.5	NA	NA	0
2	85825670	85829821	4151	locus259	ENSG00000168890	TMEM150A	6	1	2:85284353:86559358	15845	7869	10675	8257	NA	NA	NA	NA	0
2	85829978	85876403	46425	locus259	ENSG00000168883	USP39	6	1	2:85284353:86559358	5910	4049	4615	1978	5406.09	6085.64	NA	NA	0
2	85833776	85839152	5376	locus259	ENSG00000168887	C2orf68	6	1	2:85284353:86559358	15751	3094	13137	9756	2967	1059	NA	NA	0
2	85884442	85895864	11422	locus259	ENSG00000168878	SFTPB	6	1	2:85284353:86559358	9028	17049	7355	6014	4470	5433	NA	NA	0
2	85912297	85923853	11556	locus259	ENSG00000115523	GNLY	6	1	2:85284353:86559358	14778	18342	11636	17895	3979.68	4342.11	NA	NA	0
2	85978466	86015189	36723	locus259	ENSG00000168874	ATOH8	6	1	2:85284353:86559358	4984	15687	8383	15316	NA	NA	NA	NA	0
2	86066266	86116137	49871	locus259	ENSG00000115525	ST3GAL5	6	1	2:85284353:86559358	2676	6938	3104	925	2171.67	3577.33	NA	NA	0
2	86116402	86118103	1701	locus259	ENSG00000232504	AC105053.4	6	1	2:85284353:86559358	NA	NA	NA	NA	3232.44	2983.78	NA	NA	0
2	86131401	86131850	449	locus259	ENSG00000272564	RP11-548P2.2	6	1	2:85284353:86559358	NA	NA	NA	NA	2533	3304.5	NA	NA	0
2	86247338	86333278	85940	locus259	ENSG00000068654	POLR1A	6	1	2:85284353:86559358	2711	2665	3944	1560	3218.79	3619.11	NA	NA	0
2	86333304	86369280	35976	locus259	ENSG00000132300	PTCD3	6	1	2:85284353:86559358	4419	4888	5957	2645	2716	2291.75	NA	NA	0
2	86371054	86422893	51839	locus259	ENSG00000132305	IMMT	6	1	2:85284353:86559358	1743	6127	1674	7436	1923.29	1427.35	NA	NA	0
2	86422712	86423172	460	locus259	ENSG00000273080	RP11-301O19.1	6	1	2:85284353:86559358	NA	NA	NA	NA	3274.89	3151.56	NA	NA	0
2	86426579	86440917	14338	locus259	ENSG00000132313	MRPL35	6	1	2:85284353:86559358	1392	11131	1520	11689	2245	1956.59	NA	NA	0
2	86441121	86565206	124085	locus259	ENSG00000068615	REEP1	6	1	2:85284353:86559358	1414	1726	1106	6939	2369	2136.17	NA	NA	0
2	86667923	86719839	51916	locus260	ENSG00000115548	KDM3A	1	1	2:86562902:89135764	7382	2642	6920	1457	1752	873.25	NA	NA	0
2	86732790	86948245	215455	locus260	ENSG00000115561	CHMP3	1	1	2:86562902:89135764	9224	7009	3781	4883	2971.56	2479.88	NA	NA	0
2	86830515	86850978	20463	locus260	ENSG00000239305	RNF103	1	1	2:86562902:89135764	13591	3897	4306	9091	5215.67	1672.67	NA	NA	0
2	86947295	87005164	57869	locus260	ENSG00000153561	RMND5A	1	1	2:86562902:89135764	13635	2676	15028	4464	3383	6431.86	NA	NA	0
2	87011728	87035519	23791	locus260	ENSG00000153563	CD8A	1	1	2:86562902:89135764	13150	14255	15409	18321	3114.36	5660.18	NA	NA	0
2	87042461	87089047	46586	locus260	ENSG00000172116	CD8B	1	1	2:86562902:89135764	8181	15246	15498	18339	528	499	NA	NA	0
2	87135075	87241099	106024	locus260	ENSG00000187627	RGPD1	1	1	2:86562902:89135764	15120	15348	8824	10937	3777	3561	NA	NA	0
2	87229681	87248975	19294	locus260	ENSG00000183281	PLGLB1	1	1	2:86562902:89135764	NA	10631	NA	12920	2911.35	4201.06	NA	NA	0
2	87257799	87303536	45737	locus260	ENSG00000231259	AC125232.1	1	1	2:86562902:89135764	NA	NA	NA	NA	5929.56	5471.89	NA	NA	0
2	88000502	88037624	37122	locus260	ENSG00000234231	AC093616.4	1	1	2:86562902:89135764	NA	NA	NA	NA	6079.83	4885.17	NA	NA	0
2	88047618	88058312	10694	locus260	ENSG00000125551	PLGLB2	1	1	2:86562902:89135764	NA	14975	NA	11328	4269	6727	NA	NA	0
2	88055478	88285309	229831	locus260	ENSG00000185304	RGPD2	1	1	2:86562902:89135764	17516	16457	7190	9164	4856	2627	NA	NA	0
2	88326723	88355248	28525	locus260	ENSG00000172086	KRCC1	1	1	2:86562902:89135764	2645	12295	5453	2764	2837	2824.5	NA	NA	0
2	88367298	88412906	45608	locus260	ENSG00000115593	SMYD1	1	1	2:86562902:89135764	4763	16156	2222	7465	2922	1703	NA	NA	0
2	88422509	88427635	5126	locus260	ENSG00000163586	FABP1	1	1	2:86562902:89135764	7923	9611	9544	7906	3428.11	3483.89	NA	NA	0
2	88469834	88486145	16311	locus260	ENSG00000144115	THNSL2	1	1	2:86562902:89135764	17687	12124	16082	4126	3468.58	4140.47	NA	NA	0
2	88824168	88829102	4934	locus260	ENSG00000172073	TEX37	1	1	2:86562902:89135764	5819	15865	1011	13185	NA	NA	NA	NA	0
2	88856260	88927094	70834	locus260	ENSG00000172071	EIF2AK3	1	1	2:86562902:89135764	13226	2174	10984	2665	5516.62	4207.12	NA	NA	0
2	88991161	89050452	59291	locus260	ENSG00000153574	RPIA	1	1	2:86562902:89135764	8875	6454	14688	15541	2676	1821.92	NA	NA	0
2	89065384	89106126	40742	locus260	ENSG00000230006	ANKRD36BP2	1	1	2:86562902:89135764	NA	NA	NA	NA	4394.17	6879.83	NA	NA	0
2	91924751	91955465	30714	locus262	ENSG00000223703	AC027612.4	1	1	2:90521812:92324139	NA	NA	NA	NA	5780	1230.5	NA	NA	0
2	91935965	91937021	1056	locus262	ENSG00000232531	AC027612.1	1	1	2:90521812:92324139	NA	NA	NA	NA	5567	2868	NA	NA	0
2	95425003	95426024	1021	locus263	ENSG00000223564	CYP4F32P	1	1	2:92324281:98790763	NA	NA	NA	NA	2100.67	4700	NA	NA	0
2	95426518	95426861	343	locus263	ENSG00000232502	AC073464.7	1	1	2:92324281:98790763	NA	NA	NA	NA	4851.67	1304.67	NA	NA	0
2	95479848	95523027	43179	locus263	ENSG00000229089	ANKRD20A8P	1	1	2:92324281:98790763	NA	NA	NA	NA	5936.67	1427	NA	NA	0
2	95537177	95542568	5391	locus263	ENSG00000163060	TEKT4	1	1	2:92324281:98790763	9709	14711	666	7575	4331.4	2350.8	NA	NA	0
2	95691428	95719737	28309	locus263	ENSG00000172005	MAL	1	1	2:92324281:98790763	6363	18324	3890	12733	NA	NA	NA	NA	0
2	95752951	95787745	34794	locus263	ENSG00000144029	MRPS5	1	1	2:92324281:98790763	11234	4142	3888	4174	2801.5	2195.5	NA	NA	0
2	95818470	95831158	12688	locus263	ENSG00000144026	ZNF514	1	1	2:92324281:98790763	5213	11806	5718	12445	2678.05	3402.05	NA	NA	0
2	95831176	95850065	18889	locus263	ENSG00000163067	ZNF2	1	1	2:92324281:98790763	12942	16482	3834	9830	1626	5058	NA	NA	0
2	95940200	95957056	16856	locus263	ENSG00000155066	PROM2	1	1	2:92324281:98790763	8147	14175	3216	8121	3961.69	2312.77	NA	NA	0
2	95963051	96051825	88774	locus263	ENSG00000115041	KCNIP3	1	1	2:92324281:98790763	12376	2480	6336	5707	4728	2764.3	NA	NA	0
2	96068473	96082364	13891	locus263	ENSG00000115042	FAHD2A	1	1	2:92324281:98790763	9358	2202	6804	5562	2407.67	4334.33	NA	NA	0
2	96192398	96198153	5755	locus263	ENSG00000229689	AC009237.8	1	1	2:92324281:98790763	NA	NA	NA	NA	4429.5	7177.17	NA	NA	0
2	96257765	96265526	7761	locus263	ENSG00000144015	TRIM43	1	1	2:92324281:98790763	11895	12529	14936	11811	NA	NA	NA	NA	0
2	96455401	96463594	8193	locus263	ENSG00000237510	AC008268.2	1	1	2:92324281:98790763	NA	NA	NA	NA	3992.33	5726.67	NA	NA	0
2	96472865	96481963	9098	locus263	ENSG00000232931	LINC00342	1	1	2:92324281:98790763	NA	NA	NA	NA	1278.5	2988	NA	NA	0
2	96516913	96657541	140628	locus263	ENSG00000174501	ANKRD36C	1	1	2:92324281:98790763	7929	10473	11275	1797	908	797	NA	NA	0
2	96676361	96689128	12767	locus263	ENSG00000231584	FAHD2CP	1	1	2:92324281:98790763	NA	NA	NA	NA	5509.5	5352	NA	NA	0
2	96687693	96701722	14029	locus263	ENSG00000186281	GPAT2	1	1	2:92324281:98790763	11875	7837	16997	9252	6182.83	5950	NA	NA	0
2	96778706	96781984	3278	locus263	ENSG00000222040	ADRA2B	1	1	2:92324281:98790763	5647	12203	17446	9323	6756.5	4547.4	NA	NA	0
2	96789588	96804175	14587	locus263	ENSG00000188886	ASTL	1	1	2:92324281:98790763	8276	12323	17597	6997	NA	NA	NA	NA	0
2	96808904	96811179	2275	locus263	ENSG00000158050	DUSP2	1	1	2:92324281:98790763	11728	14151	9510	1370	2480	2092	NA	NA	0
2	96850596	96874556	23960	locus263	ENSG00000084090	STARD7	1	1	2:92324281:98790763	13911	1879	16452	2955	NA	NA	NA	NA	0
2	96914253	96931732	17479	locus263	ENSG00000135956	TMEM127	1	1	2:92324281:98790763	14547	2877	8600	1448	3027.2	4926.4	NA	NA	0
2	96931978	96939087	7109	locus263	ENSG00000144021	CIAO1	1	1	2:92324281:98790763	8961	2800	10065	8516	1571.77	2530.54	NA	NA	0
2	96940076	96971297	31221	locus263	ENSG00000144028	SNRNP200	1	1	2:92324281:98790763	9091	2322	6225	4487	3716	3017	NA	NA	0
2	96991068	96994091	3023	locus263	ENSG00000198885	ITPRIPL1	1	1	2:92324281:98790763	6339	12933	6894	14703	3462	4317.18	NA	NA	0
2	97001524	97039583	38059	locus263	ENSG00000121152	NCAPH	1	1	2:92324281:98790763	7671	14651	7981	14683	NA	NA	NA	NA	0
2	97163382	97173846	10464	locus263	ENSG00000163121	NEURL3	1	1	2:92324281:98790763	NA	NA	NA	NA	1771	2303.5	NA	NA	0
2	97202485	97218375	15890	locus263	ENSG00000196843	ARID5A	1	1	2:92324281:98790763	13672	6166	12608	1478	2112.5	1620	NA	NA	0
2	97258906	97304083	45177	locus263	ENSG00000114982	KANSL3	1	1	2:92324281:98790763	11412	1301	12267	6438	NA	NA	NA	NA	0
2	97308573	97370624	62051	locus263	ENSG00000249715	FER1L5	1	1	2:92324281:98790763	NA	NA	NA	NA	414	1803	NA	NA	0
2	97371665	97405800	34135	locus263	ENSG00000114988	LMAN2L	1	1	2:92324281:98790763	11486	2498	8483	670	4068.87	1871.4	NA	NA	0
2	97426638	97477628	50990	locus263	ENSG00000158158	CNNM4	1	1	2:92324281:98790763	12735	3364	11490	5996	2382.6	1020.6	NA	NA	0
2	97481981	97499648	17667	locus263	ENSG00000168763	CNNM3	1	1	2:92324281:98790763	7625	4198	9092	1900	3889.33	5892.67	NA	NA	0
2	97502347	97523751	21404	locus263	ENSG00000213337	ANKRD39	1	1	2:92324281:98790763	7325	4509	13360	1654	3175	982	NA	NA	0
2	97505795	97523671	17876	locus263	ENSG00000163126	ANKRD23	1	1	2:92324281:98790763	7095	7915	12452	3024	5020.6	1788	NA	NA	0
2	97525452	97535708	10256	locus263	ENSG00000168758	SEMA4C	1	1	2:92324281:98790763	4577	3993	7392	3027	3358	4098	NA	NA	0
2	97541619	97684175	142556	locus263	ENSG00000168754	FAM178B	1	1	2:92324281:98790763	8976	14594	4905	7621	2347.5	3114	NA	NA	0
2	97749319	97760619	11300	locus263	ENSG00000144199	FAHD2B	1	1	2:92324281:98790763	14487	5200	13948	8552	3751.81	4461.19	NA	NA	0
2	97779232	97930258	151026	locus263	ENSG00000135976	ANKRD36	1	1	2:92324281:98790763	12584	8152	7510	7243	4277.29	1345.29	NA	NA	0
2	98081797	98099107	17310	locus263	ENSG00000230606	AC159540.1	1	1	2:92324281:98790763	NA	NA	NA	NA	5942	2778.89	NA	NA	0
2	98111411	98206428	95017	locus263	ENSG00000196912	ANKRD36B	1	1	2:92324281:98790763	NA	NA	NA	NA	3849.5	1490.22	NA	NA	0
2	98140411	98141439	1028	locus263	ENSG00000235833	AC159540.14	1	1	2:92324281:98790763	NA	NA	NA	NA	5676.67	3138.89	NA	NA	0
2	98262502	98264846	2344	locus263	ENSG00000135940	COX5B	1	1	2:92324281:98790763	13379	5502	14969	5475	4715	1507.8	NA	NA	0
2	98272430	98280570	8140	locus263	ENSG00000115073	ACTR1B	1	1	2:92324281:98790763	13776	2991	752	2365	3364.71	2027.57	NA	NA	0
2	98286208	98319519	33311	locus263	ENSG00000228486	LINC01125	1	1	2:92324281:98790763	NA	NA	NA	NA	9611.5	10498	NA	NA	0
2	98330022	98356323	26301	locus263	ENSG00000115085	ZAP70	1	1	2:92324281:98790763	10773	15197	5776	15479	4992.94	1594.67	NA	NA	0
2	98372802	98612354	239552	locus263	ENSG00000075568	TMEM131	1	1	2:92324281:98790763	14716	3953	2733	8810	7569.67	3534.67	NA	NA	0
2	98703578	98929762	226184	locus263	ENSG00000168658	VWA3B	1	1	2:92324281:98790763	1205	14485	1535	8496	1853.67	6231.33	NA	NA	0
2	98809453	98929410	119957	locus264	ENSG00000168658	VWA3B	1	1	2:98791433:100195879	1205	14485	1535	8496	1853.67	6231.33	NA	NA	0
2	98949676	98972468	22792	locus264	ENSG00000222000	AC092675.3	1	1	2:98791433:100195879	NA	NA	NA	NA	5711.83	4569.5	NA	NA	0
2	98962617	99015057	52440	locus264	ENSG00000144191	CNGA3	1	1	2:98791433:100195879	7497	9262	4227	1982	1366	4834	NA	NA	0
2	99061316	99210853	149537	locus264	ENSG00000040933	INPP4A	1	1	2:98791433:100195879	10533	584	14650	18121	9829.33	8363	NA	NA	0
2	99215772	99224955	9183	locus264	ENSG00000183513	COA5	1	1	2:98791433:100195879	12842	5624	9315	4194	3576.09	2849.09	NA	NA	0
2	99225041	99234978	9937	locus264	ENSG00000115446	UNC50	1	1	2:98791433:100195879	9540	7373	7152	6458	5378.71	5478.14	NA	NA	0
2	99235568	99347589	112021	locus264	ENSG00000071073	MGAT4A	1	1	2:98791433:100195879	4926	13881	7776	13118	4726.33	5004.33	NA	NA	0
2	99410308	99552722	142414	locus264	ENSG00000196872	KIAA1211L	1	1	2:98791433:100195879	5814	5716	1368	1166	NA	NA	NA	NA	0
2	99613723	99771380	157657	locus264	ENSG00000135951	TSGA10	1	1	2:98791433:100195879	2536	3826	14073	5816	2581.47	3364.89	NA	NA	0
2	99757947	99939196	181249	locus264	ENSG00000241962	C2orf15	1	1	2:98791433:100195879	5340	12336	16239	7170	NA	NA	NA	NA	0
2	99757947	99767950	10003	locus264	ENSG00000273045	C2ORF15	1	1	2:98791433:100195879	5547	10930	15296	7448	NA	NA	NA	NA	0
2	99771417	99779620	8203	locus264	ENSG00000144182	LIPT1	1	1	2:98791433:100195879	5683	8139	16775	6515	3155.16	3384.21	NA	NA	0
2	99771460	99811761	40301	locus264	ENSG00000273155	MRPL30	1	1	2:98791433:100195879	6348	11967	16453	7780	4196.62	3159	NA	NA	0
2	99778409	99797390	18981	locus264	ENSG00000158411	MITD1	1	1	2:98791433:100195879	7240	5702	15633	8118	3553.56	3612.31	NA	NA	0
2	99797541	99814089	16548	locus264	ENSG00000185414	MRPL30	1	1	2:98791433:100195879	6394	13306	16404	10303	3584	4288.38	NA	NA	0
2	99858716	99871570	12854	locus264	ENSG00000185674	LYG2	1	1	2:98791433:100195879	2017	9022	17566	9666	NA	NA	NA	NA	0
2	99900719	99921205	20486	locus264	ENSG00000144214	LYG1	1	1	2:98791433:100195879	7784	7621	15919	5784	3710.67	3219.44	NA	NA	0
2	99938573	99957165	18592	locus264	ENSG00000115514	TXNDC9	1	1	2:98791433:100195879	2107	12107	10992	14788	NA	NA	NA	NA	0
2	99953815	100017789	63974	locus264	ENSG00000158417	EIF5B	1	1	2:98791433:100195879	1633	2878	10980	2466	NA	NA	NA	NA	0
2	100016937	100106497	89560	locus264	ENSG00000135945	REV1	1	1	2:98791433:100195879	1944	2164	10329	3636	5384	5580.25	NA	NA	0
2	100163717	100759037	595320	locus264	ENSG00000144218	AFF3	1	1	2:98791433:100195879	184	4804	241	1309	2999.33	3996.22	1	NA	1
2	100247039	100623307	376268	locus265	ENSG00000144218	AFF3	1	1	2:100197638:101338509	184	4804	241	1309	2999.33	3996.22	1	NA	1
2	100889752	100939195	49443	locus265	ENSG00000170500	LONRF2	1	1	2:100197638:101338509	45	2978	633	10466	2346	3350	NA	NA	0
2	101008326	101034118	25792	locus265	ENSG00000115526	CHST10	1	1	2:100197638:101338509	84	1312	1574	2932	1951.79	1659.64	1	NA	1
2	101086943	101099742	12799	locus265	ENSG00000204640	NMS	1	1	2:100197638:101338509	11245	17638	8853	14209	NA	NA	NA	NA	0
2	101179151	101193197	14046	locus265	ENSG00000115539	PDCL3	1	1	2:100197638:101338509	3889	12153	705	6891	6246.71	6272.14	1	NA	1
2	101436613	101613291	176678	locus266	ENSG00000170485	NPAS2	4	1	2:101338644:102688272	3222	5130	9535	10277	NA	NA	NA	NA	0
2	101619200	101640494	21294	locus266	ENSG00000071082	RPL31	4	1	2:101338644:102688272	5437	11661	6878	11357	2267.67	2722	NA	NA	0
2	101706714	101869328	162614	locus266	ENSG00000204634	TBC1D8	4	1	2:101338644:102688272	2715	8011	7969	4964	3394.18	5763.64	NA	NA	0
2	101869263	101886778	17515	locus266	ENSG00000158435	CNOT11	4	1	2:101338644:102688272	1099	3415	13756	12426	1622	1357.5	NA	NA	0
2	101887683	101925163	37480	locus266	ENSG00000163162	RNF149	4	1	2:101338644:102688272	1988	11032	12429	13088	2175.32	3075.37	NA	NA	0
2	101889397	101889511	114	locus266	ENSG00000212283	SNORD89	4	1	2:101338644:102688272	NA	NA	NA	NA	2980.67	3696.67	NA	NA	0
2	101962012	102004057	42045	locus266	ENSG00000175874	CREG2	4	1	2:101338644:102688272	3573	5337	9789	9175	2092.92	3935.17	NA	NA	0
2	102013822	102091165	77343	locus266	ENSG00000196460	RFX8	4	1	2:101338644:102688272	5378	13996	9195	14836	6790.5	6741.67	NA	NA	0
2	102314487	102511149	196662	locus266	ENSG00000071054	MAP4K4	4	1	2:101338644:102688272	14698	2777	17181	12056	5734.1	4535.9	NA	NA	0
2	102508954	102511150	2196	locus266	ENSG00000233404	FLJ20373	4	1	2:101338644:102688272	5812	11730	11466	9973	5228.33	3034.17	NA	NA	0
2	102608305	102645006	36701	locus266	ENSG00000115590	IL1R2	4	1	2:101338644:102688272	14179	13750	12124	18356	2643	2573	NA	NA	0
2	102686835	102793219	106384	locus266	ENSG00000115594	IL1R1	4	1	2:101338644:102688272	7125	18308	7794	16456	3181.82	2553	NA	NA	0
2	102721022	102796326	75304	locus267	ENSG00000115594	IL1R1	1	1	2:102688495:103262415	7125	18308	7794	16456	3181.82	2553	NA	NA	0
2	102803432	102856462	53030	locus267	ENSG00000115598	IL1RL2	1	1	2:102688495:103262415	6152	17577	2080	11353	3738.17	3017	NA	NA	0
2	102927961	102968497	40536	locus267	ENSG00000115602	IL1RL1	1	1	2:102688495:103262415	2216	16528	4564	12795	2666.47	3588.53	NA	NA	0
2	102927988	103013346	85358	locus267	ENSG00000115604	IL18R1	1	1	2:102688495:103262415	1462	17556	2981	17098	2377.11	3672.68	NA	NA	0
2	103035148	103069025	33877	locus267	ENSG00000115607	IL18RAP	1	1	2:102688495:103262415	1361	16384	2723	10505	NA	NA	NA	NA	0
2	103089761	103150431	60670	locus267	ENSG00000180251	SLC9A4	1	1	2:102688495:103262415	3521	17215	6442	10767	NA	NA	NA	NA	0
2	103236165	103327777	91612	locus267	ENSG00000115616	SLC9A2	1	1	2:102688495:103262415	5699	13809	6055	16272	3563.78	4901.33	NA	NA	0
2	103306152	103318910	12758	locus268	ENSG00000115616	SLC9A2	11	9	2:103264434:104481488	5699	13809	6055	16272	3563.78	4901.33	NA	NA	0
2	103332298	103353313	21015	locus268	ENSG00000135953	MFSD9	11	9	2:103264434:104481488	13606	11817	13367	6878	7729.67	6414.67	NA	NA	0
2	103379057	103460352	81295	locus268	ENSG00000170417	TMEM182	11	9	2:103264434:104481488	11659	13954	7753	10529	NA	NA	NA	NA	0
2	105049724	105137290	87566	locus269	ENSG00000235597	LINC01102	1	1	2:104485456:105871610	NA	NA	NA	NA	1745.5	2113.5	NA	NA	0
2	105104915	105126967	22052	locus269	ENSG00000234781	LINC01103	1	1	2:104485456:105871610	NA	NA	NA	NA	546	572	NA	NA	0
2	105363097	105374177	11080	locus269	ENSG00000234177	LINC01114	1	1	2:104485456:105871610	NA	NA	NA	NA	4120.42	4200.21	NA	NA	0
2	105469742	105542510	72768	locus269	ENSG00000269707	RP11-13J10.1	1	1	2:104485456:105871610	NA	NA	NA	NA	8250	3825.33	NA	NA	0
2	105471968	105476929	4961	locus269	ENSG00000198914	POU3F3	1	1	2:104485456:105871610	17373	2299	6503	8052	5345.29	6576.86	NA	NA	0
2	105654440	105716418	61978	locus269	ENSG00000135972	MRPS9	1	1	2:104485456:105871610	16158	10452	14267	3093	4794.42	3763.32	NA	NA	0
2	105713517	105719402	5885	locus269	ENSG00000231851	AC104655.2	1	1	2:104485456:105871610	NA	NA	NA	NA	5839.33	3711.67	NA	NA	0
2	105858199	105859924	1725	locus269	ENSG00000135973	GPR45	1	1	2:104485456:105871610	4122	4549	15550	2268	NA	NA	NA	NA	0
2	105880870	105946491	65621	locus270	ENSG00000135966	TGFBRAP1	4	2	2:105872982:107406122	4218	5910	14496	13155	4954.33	5575.67	NA	NA	0
2	105950483	105953932	3449	locus270	ENSG00000272994	RP11-332H14.2	4	2	2:105872982:107406122	NA	NA	NA	NA	5008.5	6048.67	NA	NA	0
2	105953815	105965668	11853	locus270	ENSG00000135974	C2orf49	4	2	2:105872982:107406122	5432	8296	13908	8403	531	3296	NA	NA	0
2	105977282	106054960	77678	locus270	ENSG00000115641	FHL2	4	2	2:105872982:107406122	3762	10957	17745	17726	3977.2	6037.6	NA	NA	0
2	106361353	106510730	149377	locus270	ENSG00000071051	NCK2	4	2	2:105872982:107406122	10782	11870	7971	3551	5850.7	3740.7	NA	NA	0
2	106679749	106694611	14862	locus270	ENSG00000119147	C2orf40	4	2	2:105872982:107406122	4404	7919	9926	16780	2826.78	5054.78	NA	NA	0
2	106709758	106810795	101037	locus270	ENSG00000115652	UXS1	4	2	2:105872982:107406122	4478	8140	13917	8518	2673.11	6276.33	NA	NA	0
2	106863824	106864197	373	locus270	ENSG00000213295	AC092106.2	4	2	2:105872982:107406122	NA	NA	NA	NA	5166.5	9127	NA	NA	0
2	107021445	107084832	63387	locus270	ENSG00000153165	RGPD3	4	2	2:105872982:107406122	16493	15517	13770	10440	2518	1107	NA	NA	0
2	107103882	107123396	19514	locus270	ENSG00000254126	CD8BP	4	2	2:105872982:107406122	NA	NA	NA	NA	2174.5	1311.5	NA	NA	0
2	107418055	107503563	85508	locus271	ENSG00000144057	ST6GAL2	5	1	2:107406885:108427822	1403	1306	3430	5338	2358.64	4227.55	NA	NA	0
2	107557335	107557938	603	locus271	ENSG00000229360	PPP1R2P5	5	1	2:107406885:108427822	NA	NA	NA	NA	1379.44	5153	NA	NA	0
2	108145942	108172782	26840	locus271	ENSG00000224568	AC096669.3	5	1	2:107406885:108427822	NA	NA	NA	NA	4459	5023.33	NA	NA	0
2	108443392	108507297	63905	locus272	ENSG00000196862	RGPD4	4	1	2:108427959:110109210	11611	17265	13340	9689	NA	NA	NA	NA	0
2	108602994	108630450	27456	locus272	ENSG00000115665	SLC5A7	4	1	2:108427959:110109210	5793	12727	8986	8558	2192.5	4615.75	NA	NA	0
2	108863650	108881807	18157	locus272	ENSG00000196228	SULT1C3	4	1	2:108427959:110109210	12616	16060	2844	15141	NA	NA	NA	NA	0
2	108905094	108926371	21277	locus272	ENSG00000198203	SULT1C2	4	1	2:108427959:110109210	15553	17210	13789	15663	2118.68	4283.63	NA	NA	0
2	108994467	109004513	10046	locus272	ENSG00000198075	SULT1C4	4	1	2:108427959:110109210	6249	15889	2613	15757	3374.71	3577.82	NA	NA	0
2	109065016	109125854	60838	locus272	ENSG00000135968	GCC2	4	1	2:108427959:110109210	5596	2763	2158	280	2431.25	2736.75	NA	NA	0
2	109150856	109301046	150190	locus272	ENSG00000169756	LIMS1	4	1	2:108427959:110109210	5059	8942	1710	229	2424.1	2205.6	NA	NA	0
2	109335936	109402267	66331	locus272	ENSG00000153201	RANBP2	4	1	2:108427959:110109210	12346	10828	4420	12629	4316.75	5038	NA	NA	0
2	109403212	109493034	89822	locus272	ENSG00000163006	CCDC138	4	1	2:108427959:110109210	10371	6089	4836	9940	4707.25	6594	NA	NA	0
2	109510926	109605828	94902	locus272	ENSG00000135960	EDAR	4	1	2:108427959:110109210	10440	17018	3231	17665	NA	NA	NA	NA	0
2	109743782	109745386	1604	locus272	ENSG00000259863	SH3RF3-AS1	4	1	2:108427959:110109210	NA	NA	NA	NA	1299	1227.67	NA	NA	0
2	109745996	110259248	513252	locus272	ENSG00000172985	SH3RF3	4	1	2:108427959:110109210	577	6431	3541	17786	3123.17	7396.5	NA	NA	0
2	110259079	110262207	3128	locus273	ENSG00000172985	SH3RF3	6	1	2:110109222:112924907	577	6431	3541	17786	3123.17	7396.5	NA	NA	0
2	110300558	110371783	71225	locus273	ENSG00000186522	SEPT10	6	1	2:110109222:112924907	1256	9361	3386	17325	2219.56	994.778	NA	NA	0
2	110371910	110376563	4653	locus273	ENSG00000198142	SOWAHC	6	1	2:110109222:112924907	1891	12593	3765	4173	2744.7	3512	NA	NA	0
2	110551884	110615270	63386	locus273	ENSG00000015568	RGPD5	6	1	2:110109222:112924907	NA	9669	NA	4554	NA	NA	NA	NA	0
2	110656267	110677180	20913	locus273	ENSG00000256977	LIMS3	6	1	2:110109222:112924907	NA	14610	NA	10128	NA	NA	NA	NA	0
2	110695014	110742667	47653	locus273	ENSG00000186148	AC013271.3	6	1	2:110109222:112924907	NA	NA	NA	NA	4989.33	6605	NA	NA	0
2	110741634	110742565	931	locus273	ENSG00000240069	GPAA1P1	6	1	2:110109222:112924907	NA	NA	NA	NA	5133.67	4656.33	NA	NA	0
2	110744639	110752858	8219	locus273	ENSG00000204588	LINC01123	6	1	2:110109222:112924907	NA	NA	NA	NA	2531.07	2250.43	NA	NA	0
2	110841446	110874143	32697	locus273	ENSG00000144063	MALL	6	1	2:110109222:112924907	12495	17795	11432	18239	8850	10032	NA	NA	0
2	110879887	110962619	82732	locus273	ENSG00000144061	NPHP1	6	1	2:110109222:112924907	16414	14006	13835	7050	NA	NA	NA	NA	0
2	110969105	111002997	33892	locus273	ENSG00000175701	LINC00116	6	1	2:110109222:112924907	NA	NA	NA	NA	7129.56	6682.33	NA	NA	0
2	111132714	111142019	9305	locus273	ENSG00000175772	LINC01106	6	1	2:110109222:112924907	NA	NA	NA	NA	1903.5	1335.7	NA	NA	0
2	111143953	111145740	1787	locus273	ENSG00000230596	AC112229.4	6	1	2:110109222:112924907	NA	NA	NA	NA	3232.33	2794.67	NA	NA	0
2	111160510	111230652	70142	locus273	ENSG00000257207	LIMS3	6	1	2:110109222:112924907	NA	13346	NA	14956	NA	NA	NA	NA	0
2	111222627	111230393	7766	locus273	ENSG00000256671	LIMS3L	6	1	2:110109222:112924907	NA	12304	NA	10654	NA	NA	NA	NA	0
2	111271397	111334678	63281	locus273	ENSG00000183054	RGPD6	6	1	2:110109222:112924907	NA	12132	NA	11021	NA	NA	NA	NA	0
2	111368492	111369981	1489	locus273	ENSG00000231536	AC123886.2	6	1	2:110109222:112924907	NA	NA	NA	NA	7946.17	7730.33	NA	NA	0
2	111395274	111435640	40366	locus273	ENSG00000169679	BUB1	6	1	2:110109222:112924907	2691	11468	1834	9468	2620.5	3530	NA	NA	0
2	111490149	111875799	385650	locus273	ENSG00000153093	ACOXL	6	1	2:110109222:112924907	474	9256	3645	7420	NA	NA	NA	NA	0
2	111878505	111926024	47519	locus273	ENSG00000153094	BCL2L11	6	1	2:110109222:112924907	8612	8184	15756	1519	2416	2241	NA	NA	0
2	112525216	112642267	117051	locus273	ENSG00000153107	ANAPC1	6	1	2:110109222:112924907	11706	3181	17131	5882	4250.4	4375.8	NA	NA	0
2	112656055	112787138	131083	locus273	ENSG00000153208	MERTK	6	1	2:110109222:112924907	15390	14856	10918	13026	4401.69	4873.75	NA	NA	0
2	112812799	112876895	64096	locus273	ENSG00000153214	TMEM87B	6	1	2:110109222:112924907	13651	9078	9913	8170	5912.4	4956.6	NA	NA	0
2	112895961	112945791	49830	locus273	ENSG00000144152	FBLN7	6	1	2:110109222:112924907	14995	14504	3757	3403	5347	3475.89	NA	NA	0
2	112939459	112945776	6317	locus274	ENSG00000144152	FBLN7	1	1	2:112924973:114846282	14995	14504	3757	3403	5347	3475.89	NA	NA	0
2	112969101	113012688	43587	locus274	ENSG00000144161	ZC3H8	1	1	2:112924973:114846282	10941	8455	3094	9536	2274.36	3384.64	NA	NA	0
2	113033170	113097634	64464	locus274	ENSG00000188177	ZC3H6	1	1	2:112924973:114846282	12050	2197	3807	656	941.5	1093	NA	NA	0
2	113127668	113192065	64397	locus274	ENSG00000169629	RGPD8	1	1	2:112924973:114846282	14968	14519	2603	10936	2357.63	2410.47	NA	NA	0
2	113239730	113299316	59586	locus274	ENSG00000114999	TTL	1	1	2:112924973:114846282	15217	6419	8873	15431	4984.29	4863.14	NA	NA	0
2	113299802	113334635	34833	locus274	ENSG00000125630	POLR1B	1	1	2:112924973:114846282	16861	5866	8622	6000	4195.68	3386.05	NA	NA	0
2	113342171	113346852	4681	locus274	ENSG00000125611	CHCHD5	1	1	2:112924973:114846282	16533	2753	5335	1042	4309.4	2956.47	NA	NA	0
2	113399408	113403267	3859	locus274	ENSG00000237753	AC079922.3	1	1	2:112924973:114846282	NA	NA	NA	NA	3413.89	6527.78	NA	NA	0
2	113403433	113421404	17971	locus274	ENSG00000144136	SLC20A1	1	1	2:112924973:114846282	2619	1900	11734	2473	2694.5	6878	NA	NA	0
2	113479062	113500456	21394	locus274	ENSG00000144130	NT5DC4	1	1	2:112924973:114846282	16997	15016	579	13036	NA	NA	NA	NA	0
2	113493929	113522204	28275	locus274	ENSG00000169607	CKAP2L	1	1	2:112924973:114846282	13596	14290	653	17530	NA	NA	NA	NA	0
2	113531491	113542167	10676	locus274	ENSG00000115008	IL1A	1	1	2:112924973:114846282	6989	11590	3429	3286	NA	NA	NA	NA	0
2	113587327	113594480	7153	locus274	ENSG00000125538	IL1B	1	1	2:112924973:114846282	3404	17294	2884	14921	NA	NA	NA	NA	0
2	113670547	113676459	5912	locus274	ENSG00000125571	IL37	1	1	2:112924973:114846282	12664	14453	4920	10567	NA	NA	NA	NA	0
2	113735605	113743242	7637	locus274	ENSG00000136688	IL36G	1	1	2:112924973:114846282	10531	16694	5125	13697	NA	NA	NA	NA	0
2	113763037	113765621	2584	locus274	ENSG00000136694	IL36A	1	1	2:112924973:114846282	7476	16667	7279	13351	NA	NA	NA	NA	0
2	113779667	113810444	30777	locus274	ENSG00000136696	IL36B	1	1	2:112924973:114846282	10634	17550	7646	15435	NA	NA	NA	NA	0
2	113816214	113822325	6111	locus274	ENSG00000136695	IL36RN	1	1	2:112924973:114846282	14276	16781	4391	13197	NA	NA	NA	NA	0
2	113825546	113833425	7879	locus274	ENSG00000136697	IL1F10	1	1	2:112924973:114846282	6489	14320	2022	13607	NA	NA	NA	NA	0
2	113868692	113891590	22898	locus274	ENSG00000136689	IL1RN	1	1	2:112924973:114846282	8551	18323	7998	16687	NA	NA	NA	NA	0
2	113931573	113966973	35400	locus274	ENSG00000125637	PSD4	1	1	2:112924973:114846282	13929	6077	12395	9400	4812	2615.29	NA	NA	0
2	113973573	114036527	62954	locus274	ENSG00000125618	PAX8	1	1	2:112924973:114846282	17030	12534	16791	14619	3518.28	3926.67	NA	NA	0
2	113993112	114034158	41046	locus274	ENSG00000189223	PAX8-AS1	1	1	2:112924973:114846282	NA	NA	NA	NA	4725.22	5523	NA	NA	0
2	113998306	113998987	681	locus274	ENSG00000258395	RP11-65I12.1	1	1	2:112924973:114846282	NA	NA	NA	NA	5484.67	5738.67	NA	NA	0
2	114195267	114253766	58499	locus274	ENSG00000136682	CBWD2	1	1	2:112924973:114846282	3630	7211	11653	9261	2235.33	4245.2	NA	NA	0
2	114256660	114258728	2068	locus274	ENSG00000184492	FOXD4L1	1	1	2:112924973:114846282	NA	8044	NA	4033	1944.2	2803.13	NA	NA	0
2	114285144	114300249	15105	locus274	ENSG00000231943	RP11-395L14.4	1	1	2:112924973:114846282	NA	NA	NA	NA	4307.5	3991	NA	NA	0
2	114299513	114320875	21362	locus274	ENSG00000225398	RP11-395L14.5	1	1	2:112924973:114846282	NA	NA	NA	NA	5214.17	2623.33	NA	NA	0
2	114334958	114336429	1471	locus274	ENSG00000226516	FAM138B	1	1	2:112924973:114846282	NA	NA	NA	NA	3490.54	2782	NA	NA	0
2	114341663	114356655	14992	locus274	ENSG00000146556	WASH2P	1	1	2:112924973:114846282	NA	NA	NA	NA	5297.11	4920	NA	NA	0
2	114356605	114359144	2539	locus274	ENSG00000236397	DDX11L2	1	1	2:112924973:114846282	NA	NA	NA	NA	5271.22	5102.56	NA	NA	0
2	114368078	114384617	16539	locus274	ENSG00000240356	RPL23AP7	1	1	2:112924973:114846282	NA	NA	NA	NA	5145.67	4852.11	NA	NA	0
2	114384805	114400973	16168	locus274	ENSG00000144134	RABL2A	1	1	2:112924973:114846282	17354	7705	6333	6334	4788.8	3573.8	NA	NA	0
2	114470368	114514400	44032	locus274	ENSG00000115084	SLC35F5	1	1	2:112924973:114846282	14572	11613	16598	15791	4183.72	3936.94	NA	NA	0
2	114588764	114600933	12169	locus274	ENSG00000228857	AC104653.1	1	1	2:112924973:114846282	NA	NA	NA	NA	3341	5081	NA	NA	0
2	114647536	114720173	72637	locus274	ENSG00000115091	ACTR3	1	1	2:112924973:114846282	8840	1859	6938	2586	2434.4	5812.8	NA	NA	0
2	115199875	116603328	1403453	locus275	ENSG00000175497	DPP10	1	1	2:114848115:116770829	4805	1507	10605	558	2549.75	2009.25	1	NA	1
2	115888511	115918768	30257	locus275	ENSG00000235026	DPP10-AS1	1	1	2:114848115:116770829	NA	NA	NA	NA	1642.5	5390.5	NA	NA	0
2	118515138	118561750	46612	locus277	ENSG00000238207	AC009312.1	1	1	2:117728904:119581280	NA	NA	NA	NA	2342.67	6884.67	NA	NA	0
2	118572225	118589955	17730	locus277	ENSG00000088205	DDX18	1	1	2:117728904:119581280	2970	8021	6413	2410	3948.55	3384.82	NA	NA	0
2	118591512	118599234	7722	locus277	ENSG00000236255	AC009404.2	1	1	2:117728904:119581280	NA	NA	NA	NA	5360.67	3939.56	NA	NA	0
2	118673053	118771709	98656	locus277	ENSG00000125633	CCDC93	1	1	2:117728904:119581280	437	2674	8363	2827	3713.25	3917.75	1	NA	1
2	118846049	118868573	22524	locus277	ENSG00000125629	INSIG2	1	1	2:117728904:119581280	6175	2153	2584	5829	4653.57	5883.29	NA	NA	0
2	118889703	118943962	54259	locus277	ENSG00000226856	AC093901.1	1	1	2:117728904:119581280	NA	NA	NA	NA	6669.33	6203	NA	NA	0
2	119599746	119605254	5508	locus278	ENSG00000163064	EN1	3	9	2:119581439:121070811	10541	14543	10828	7552	2690.5	2418	NA	NA	0
2	119699741	119752236	52495	locus278	ENSG00000019169	MARCO	3	9	2:119581439:121070811	13200	11732	16492	8630	1787	2942	NA	NA	0
2	119913818	119916465	2647	locus278	ENSG00000144119	C1QL2	3	9	2:119581439:121070811	6955	6765	10057	13903	1927	1967	NA	NA	0
2	119981383	120023228	41845	locus278	ENSG00000115107	STEAP3	3	9	2:119581439:121070811	3755	13363	9690	9461	2083.23	5052.69	1	NA	1
2	120059803	120124404	64601	locus278	ENSG00000186132	C2orf76	3	9	2:119581439:121070811	12875	8873	8543	6107	5822.33	5142.56	NA	NA	0
2	120124496	120130126	5630	locus278	ENSG00000155368	DBI	3	9	2:119581439:121070811	6215	9167	8817	1586	2725.33	4332.92	NA	NA	0
2	120187476	120195175	7699	locus278	ENSG00000171227	TMEM37	3	9	2:119581439:121070811	10874	15766	7057	18271	1812	1572.33	NA	NA	0
2	120197418	120282070	84652	locus278	ENSG00000080293	SCTR	3	9	2:119581439:121070811	11229	17147	11959	17954	1163	1085	NA	NA	0
2	120234023	120244922	10899	locus278	ENSG00000231013	AC013275.2	3	9	2:119581439:121070811	NA	NA	NA	NA	6872.5	2860.83	NA	NA	0
2	120302007	120414237	112230	locus278	ENSG00000163075	PCDP1	3	9	2:119581439:121070811	5057	11397	6714	4400	7695.67	7732.83	NA	NA	0
2	120436778	120444083	7305	locus278	ENSG00000144120	TMEM177	3	9	2:119581439:121070811	7107	3834	6069	5363	1739.18	1603.27	1	NA	1
2	120517206	120741394	224188	locus278	ENSG00000088179	PTPN4	3	9	2:119581439:121070811	7670	2927	9596	10995	2043	2041	NA	NA	0
2	120770580	120936695	166115	locus278	ENSG00000115109	EPB41L5	3	9	2:119581439:121070811	4100	2042	4107	17068	3369.13	3322.67	1	NA	1
2	120978853	120980984	2131	locus278	ENSG00000226479	TMEM185B	3	9	2:119581439:121070811	7397	12375	13577	17721	1775	1370	NA	NA	0
2	120997639	121051689	54050	locus278	ENSG00000144118	RALB	3	9	2:119581439:121070811	4625	14318	15936	15754	2393.5	5218.43	1	NA	1
2	121103718	121109384	5666	locus279	ENSG00000163083	INHBB	3	1	2:121073253:123241656	9083	12278	10905	17996	2584	3769	NA	NA	0
2	121493198	121709339	216141	locus279	ENSG00000074047	GLI2	3	1	2:121073253:123241656	8755	10531	15918	10498	NA	NA	NA	NA	0
2	121623952	121624978	1026	locus279	ENSG00000271709	RP11-297J22.1	3	1	2:121073253:123241656	NA	NA	NA	NA	4923	4144.33	NA	NA	0
2	121974162	122042783	68621	locus279	ENSG00000115112	TFCP2L1	3	1	2:121073253:123241656	16612	15999	13534	17423	9420	10839	NA	NA	0
2	122095351	122407163	311812	locus279	ENSG00000074054	CLASP1	3	1	2:121073253:123241656	2295	350	16138	2335	3050.67	4501.33	NA	NA	0
2	122484520	122494499	9979	locus279	ENSG00000155438	NIFK	3	1	2:121073253:123241656	3127	10058	13953	10003	3381.33	6770.33	NA	NA	0
2	122494678	122522794	28116	locus279	ENSG00000211460	TSN	3	1	2:121073253:123241656	1557	6571	10598	13976	NA	NA	NA	NA	0
2	124774434	124782750	8316	locus281	ENSG00000228400	AC079154.1	6	5	2:124733246:125735879	NA	NA	NA	NA	6493.83	5724	NA	NA	0
2	124782863	125672864	890001	locus281	ENSG00000155052	CNTNAP5	6	5	2:124733246:125735879	5026	1708	4088	6382	1359.5	2628.5	NA	NA	0
2	127069042	127069504	462	locus282	ENSG00000236655	AC023347.2	1	10	2:125741434:127372889	NA	NA	NA	NA	4801.67	5663.67	NA	NA	0
2	127413508	127454246	40738	locus283	ENSG00000136732	GYPC	4	1	2:127374341:129310292	16858	14144	5770	829	5396.29	6345.86	NA	NA	0
2	127781827	127783299	1472	locus283	ENSG00000260634	RP11-521O16.1	4	1	2:127374341:129310292	NA	NA	NA	NA	7090.67	6277.83	NA	NA	0
2	127782786	127787262	4476	locus283	ENSG00000260163	RP11-521O16.2	4	1	2:127374341:129310292	NA	NA	NA	NA	2980.83	6181.17	NA	NA	0
2	127805602	127864931	59329	locus283	ENSG00000136717	BIN1	4	1	2:127374341:129310292	12136	7565	16834	5981	3143.33	2186.33	NA	NA	0
2	127943985	127977654	33669	locus283	ENSG00000186684	CYP27C1	4	1	2:127374341:129310292	3164	18026	4810	17135	6054.71	5899.43	NA	NA	0
2	128014865	128051752	36887	locus283	ENSG00000163161	ERCC3	4	1	2:127374341:129310292	4190	3337	1411	6043	2716.35	2585.94	NA	NA	0
2	128056305	128146041	89736	locus283	ENSG00000169967	MAP3K2	4	1	2:127374341:129310292	6102	1944	2318	11786	2858.11	3547.44	NA	NA	0
2	128146705	128158156	11451	locus283	ENSG00000236682	AC068282.3	4	1	2:127374341:129310292	NA	NA	NA	NA	1845.33	6390.56	NA	NA	0
2	128176002	128186822	10820	locus283	ENSG00000115718	PROC	4	1	2:127374341:129310292	2363	14998	3357	17949	1159.25	2304.75	NA	NA	0
2	128193782	128244194	50412	locus283	ENSG00000163166	IWS1	4	1	2:127374341:129310292	7373	3124	3340	3214	NA	NA	NA	NA	0
2	128293377	128395303	101926	locus283	ENSG00000169994	MYO7B	4	1	2:127374341:129310292	10710	13929	1332	16699	3310	993.5	NA	NA	0
2	128383571	128384423	852	locus283	ENSG00000272789	RP11-286H15.1	4	1	2:127374341:129310292	NA	NA	NA	NA	7673.33	3875.83	NA	NA	0
2	128396002	128439360	43358	locus283	ENSG00000072163	LIMS2	4	1	2:127374341:129310292	8936	17440	11283	16499	2544.67	2734.5	NA	NA	0
2	128403438	128410212	6774	locus283	ENSG00000144230	GPR17	4	1	2:127374341:129310292	9757	12258	7443	2043	NA	NA	NA	NA	0
2	128458595	128568721	110126	locus283	ENSG00000136709	WDR33	4	1	2:127374341:129310292	5528	1777	6286	9176	NA	NA	NA	NA	0
2	128458596	128461385	2789	locus283	ENSG00000173349	SFT2D3	4	1	2:127374341:129310292	5011	5331	15304	9402	NA	NA	NA	NA	0
2	128601126	128603261	2135	locus283	ENSG00000270081	RP5-935K16.1	4	1	2:127374341:129310292	NA	NA	NA	NA	6540.78	2259.44	NA	NA	0
2	128603839	128615731	11892	locus283	ENSG00000144231	POLR2D	4	1	2:127374341:129310292	7801	7466	5542	4968	2710.94	2192.5	NA	NA	0
2	128619203	128643496	24293	locus283	ENSG00000144233	AMMECR1L	4	1	2:127374341:129310292	10596	4583	6847	2139	NA	NA	NA	NA	0
2	128698797	128785694	86897	locus283	ENSG00000136715	SAP130	4	1	2:127374341:129310292	17557	3144	4156	6271	NA	NA	NA	NA	0
2	128848781	128953247	104466	locus283	ENSG00000136731	UGGT1	4	1	2:127374341:129310292	13102	4046	9300	13041	6938.5	1020.75	NA	NA	0
2	128994289	129075970	81681	locus283	ENSG00000136720	HS6ST1	4	1	2:127374341:129310292	3766	4220	4912	17104	NA	NA	NA	NA	0
2	130680435	130691890	11455	locus285	ENSG00000214100	AC079776.2	3	1	2:129864730:131463038	NA	NA	NA	NA	5558.22	4043.56	NA	NA	0
2	130724164	130738039	13875	locus285	ENSG00000225449	RAB6C-AS1	3	1	2:129864730:131463038	NA	NA	NA	NA	5472.78	4123.22	NA	NA	0
2	130737234	130740311	3077	locus285	ENSG00000222014	RAB6C	3	1	2:129864730:131463038	6617	12565	6152	12573	4262.89	3044.16	NA	NA	0
2	130748028	130785985	37957	locus285	ENSG00000180178	FAR2P1	3	1	2:129864730:131463038	NA	NA	NA	NA	6716	2916.33	NA	NA	0
2	130763772	130766696	2924	locus285	ENSG00000231147	ARHGAP42P2	3	1	2:129864730:131463038	NA	NA	NA	NA	6164.67	4281.67	NA	NA	0
2	130831602	130886795	55193	locus285	ENSG00000196604	POTEF	3	1	2:129864730:131463038	16257	14013	15909	11281	5569.33	6819.67	NA	NA	0
2	130896859	130902707	5848	locus285	ENSG00000152076	CCDC74B	3	1	2:129864730:131463038	14915	6875	17605	6667	3646.5	4417.64	NA	NA	0
2	130908981	130940323	31342	locus285	ENSG00000136699	SMPD4	3	1	2:129864730:131463038	12257	1286	15697	3479	2976.67	4363.33	NA	NA	0
2	130939309	130948286	8977	locus285	ENSG00000152082	MZT2B	3	1	2:129864730:131463038	14461	1488	14383	9638	3569.22	4489.11	NA	NA	0
2	130949317	130956034	6717	locus285	ENSG00000152086	TUBA3E	3	1	2:129864730:131463038	10552	14028	8517	7110	NA	NA	NA	NA	0
2	130986951	130989186	2235	locus285	ENSG00000213225	AC018804.7	3	1	2:129864730:131463038	NA	NA	NA	NA	2910.83	5976.33	NA	NA	0
2	131009140	131010132	992	locus285	ENSG00000236595	MED15P5	3	1	2:129864730:131463038	NA	NA	NA	NA	2804.83	4553.33	NA	NA	0
2	131095813	131099922	4109	locus285	ENSG00000136710	CCDC115	3	1	2:129864730:131463038	10594	9415	10402	5317	5484.75	5186.12	NA	NA	0
2	131100494	131105383	4889	locus285	ENSG00000136718	IMP4	3	1	2:129864730:131463038	12594	5935	17397	4003	3209	3310	NA	NA	0
2	131113579	131132982	19403	locus285	ENSG00000072135	PTPN18	3	1	2:129864730:131463038	15860	6065	6693	5851	5594.1	2129	NA	NA	0
2	131176643	131188936	12293	locus285	ENSG00000178162	FAR2P2	3	1	2:129864730:131463038	NA	NA	NA	NA	5381.67	1954.67	NA	NA	0
2	131217027	131267239	50212	locus285	ENSG00000196834	POTEI	3	1	2:129864730:131463038	NA	15143	NA	10100	NA	NA	NA	NA	0
2	131278769	131285579	6810	locus285	ENSG00000152093	CFC1B	3	1	2:129864730:131463038	NA	12650	NA	5869	2292	2242	NA	NA	0
2	131350338	131357123	6785	locus285	ENSG00000136698	CFC1	3	1	2:129864730:131463038	NA	11137	NA	14291	1672	1926.5	NA	NA	0
2	131369053	131415664	46611	locus285	ENSG00000222038	POTEJ	3	1	2:129864730:131463038	NA	14020	NA	9378	NA	NA	NA	NA	0
2	131459889	131476404	16515	locus285	ENSG00000240253	FAR2P3	3	1	2:129864730:131463038	NA	NA	NA	NA	6330.56	2787.33	NA	NA	0
2	131486642	131487909	1267	locus286	ENSG00000173302	GPR148	1	1	2:131466136:133030349	9225	12726	14735	10051	NA	NA	NA	NA	0
2	131501110	131513452	12342	locus286	ENSG00000229797	AC140481.8	1	1	2:131466136:133030349	NA	NA	NA	NA	4695.5	5907.33	NA	NA	0
2	131513863	131525707	11844	locus286	ENSG00000178171	AMER3	1	1	2:131466136:133030349	7902	2454	12756	1047	2211.11	4825.67	NA	NA	0
2	131588550	131594567	6017	locus286	ENSG00000233221	AC133785.1	1	1	2:131466136:133030349	NA	NA	NA	NA	2656.67	4897.33	NA	NA	0
2	131674223	131804836	130613	locus286	ENSG00000136002	ARHGEF4	1	1	2:131466136:133030349	4290	6029	11739	2434	2856.33	4966	NA	NA	0
2	131805448	131851001	45553	locus286	ENSG00000152102	FAM168B	1	1	2:131466136:133030349	5441	1347	10139	2066	3478.67	5929.67	NA	NA	0
2	131862925	132111282	248357	locus286	ENSG00000115762	PLEKHB2	1	1	2:131466136:133030349	5107	2749	16065	3534	5713.5	6452.17	NA	NA	0
2	131975881	132022965	47084	locus286	ENSG00000188219	POTEE	1	1	2:131466136:133030349	NA	13025	NA	10365	NA	NA	NA	NA	0
2	132044329	132050127	5798	locus286	ENSG00000178206	CYP4F31P	1	1	2:131466136:133030349	13024	14053	17246	12862	NA	NA	NA	NA	0
2	132056792	132058017	1225	locus286	ENSG00000236516	KLF2P4	1	1	2:131466136:133030349	NA	NA	NA	NA	7476.5	1562.5	NA	NA	0
2	132109786	132110812	1026	locus286	ENSG00000224425	AC073869.2	1	1	2:131466136:133030349	NA	NA	NA	NA	2438.89	6661.11	NA	NA	0
2	132118065	132121731	3666	locus286	ENSG00000233087	AC073869.1	1	1	2:131466136:133030349	NA	NA	NA	NA	2276.11	6771.56	NA	NA	0
2	132219393	132221188	1795	locus286	ENSG00000273073	RP11-109E12.1	1	1	2:131466136:133030349	NA	NA	NA	NA	4844.83	7047.5	NA	NA	0
2	132222472	132249908	27436	locus286	ENSG00000173272	MZT2A	1	1	2:131466136:133030349	12547	5201	14039	909	3293.5	4298.89	NA	NA	0
2	132233665	132240507	6842	locus286	ENSG00000075886	TUBA3D	1	1	2:131466136:133030349	10000	12051	13212	9198	3646.67	4862.08	NA	NA	0
2	132250385	132279146	28761	locus286	ENSG00000152117	AC093838.4	1	1	2:131466136:133030349	NA	NA	NA	NA	6239.56	6916.67	NA	NA	0
2	132285405	132291239	5834	locus286	ENSG00000163040	CCDC74A	1	1	2:131466136:133030349	16856	9836	17447	12307	4279.71	4484.57	NA	NA	0
2	132404276	132405945	1669	locus286	ENSG00000270930	GRAMD4P8	1	1	2:131466136:133030349	NA	NA	NA	NA	5463.33	5535	NA	NA	0
2	132479947	132524973	45026	locus286	ENSG00000197927	C2orf27A	1	1	2:131466136:133030349	11419	14879	12613	9819	2121.33	3709.33	NA	NA	0
2	132480825	132481852	1027	locus286	ENSG00000213222	AC093724.2	1	1	2:131466136:133030349	NA	NA	NA	NA	6438.11	5827.44	NA	NA	0
2	132534139	132534601	462	locus286	ENSG00000223588	AC103564.9	1	1	2:131466136:133030349	NA	NA	NA	NA	5252.67	3879.33	NA	NA	0
2	132552533	132559234	6701	locus286	ENSG00000186825	C2orf27B	1	1	2:131466136:133030349	14742	15624	17529	11677	NA	NA	NA	NA	0
2	132587373	132589604	2231	locus286	ENSG00000229203	AC103564.7	1	1	2:131466136:133030349	NA	NA	NA	NA	4327.33	3615.33	NA	NA	0
2	132722303	132737446	15143	locus286	ENSG00000235615	AJ239322.1	1	1	2:131466136:133030349	NA	NA	NA	NA	6806	6324.2	NA	NA	0
2	132741509	132751734	10225	locus286	ENSG00000236485	RP1-156L9.1	1	1	2:131466136:133030349	NA	NA	NA	NA	9208.5	6275.5	NA	NA	0
2	132890428	132897002	6574	locus286	ENSG00000227745	AC098826.5	1	1	2:131466136:133030349	NA	NA	NA	NA	6552.17	6606.83	NA	NA	0
2	132905163	133015542	110379	locus286	ENSG00000163046	ANKRD30BL	1	1	2:131466136:133030349	16946	11102	13181	16176	4070.81	4279.69	NA	NA	0
2	133174146	133404132	229986	locus287	ENSG00000183840	GPR39	1	10	2:133034031:133950661	14173	14129	9105	16162	4836.25	2363.38	NA	NA	0
2	133403359	133429152	25793	locus287	ENSG00000150551	LYPD1	1	10	2:133034031:133950661	10740	5239	3516	100	4079.91	4750.82	NA	NA	0
2	133429373	134326031	896658	locus287	ENSG00000176771	NCKAP5	1	10	2:133034031:133950661	1571	4225	16372	16738	NA	NA	NA	NA	0
2	133971287	134284756	313469	locus288	ENSG00000176771	NCKAP5	3	1	2:133951544:136822267	1571	4225	16372	16738	NA	NA	NA	NA	0
2	134877752	135212192	334440	locus288	ENSG00000152127	MGAT5	3	1	2:133951544:136822267	4507	7609	4024	8002	2376	3625	NA	NA	0
2	135213329	135476570	263241	locus288	ENSG00000152128	TMEM163	3	1	2:133951544:136822267	2111	4238	394	15434	1635.38	1684.23	NA	NA	0
2	135493033	135676240	183207	locus288	ENSG00000224043	CCNT2-AS1	3	1	2:133951544:136822267	NA	NA	NA	NA	3258.78	2555.44	NA	NA	0
2	135596116	135659604	63488	locus288	ENSG00000153086	ACMSD	3	1	2:133951544:136822267	2983	7368	447	6723	NA	NA	NA	NA	0
2	135676394	135716912	40518	locus288	ENSG00000082258	CCNT2	3	1	2:133951544:136822267	4972	1924	970	2102	2725.1	2103.2	NA	NA	0
2	135722060	135782248	60188	locus288	ENSG00000176601	MAP3K19	3	1	2:133951544:136822267	5383	15890	3376	11938	NA	NA	NA	NA	0
2	135809864	135933964	124100	locus288	ENSG00000115839	RAB3GAP1	3	1	2:133951544:136822267	12691	959	15070	6129	6179.33	7639	NA	NA	0
2	135954538	136288301	333763	locus288	ENSG00000121988	ZRANB3	3	1	2:133951544:136822267	14873	9003	16205	13586	293	504.5	NA	NA	0
2	136289070	136482836	193766	locus288	ENSG00000048991	R3HDM1	3	1	2:133951544:136822267	16961	172	12564	1928	6317.5	7055.25	NA	NA	0
2	136499188	136542625	43437	locus288	ENSG00000144224	UBXN4	3	1	2:133951544:136822267	15412	2052	7248	11184	4664.5	6086.5	NA	NA	0
2	136545409	136594750	49341	locus288	ENSG00000115850	LCT	3	1	2:133951544:136822267	13289	10653	3288	8031	NA	NA	NA	NA	0
2	136597195	136633996	36801	locus288	ENSG00000076003	MCM6	3	1	2:133951544:136822267	12091	16509	4792	16221	3091.38	3445.15	NA	NA	0
2	136664246	136743254	79008	locus288	ENSG00000115866	DARS	3	1	2:133951544:136822267	10405	5114	2484	3284	6266.33	3796.33	NA	NA	0
2	136742745	136774099	31354	locus288	ENSG00000231890	AC093391.2	3	1	2:133951544:136822267	NA	NA	NA	NA	3963.83	1969	NA	NA	0
2	136871920	136875735	3815	locus289	ENSG00000121966	CXCR4	7	2	2:136825272:138619715	14855	18203	11347	17575	NA	NA	NA	NA	0
2	137302281	137303112	831	locus289	ENSG00000229568	AC010146.1	7	2	2:136825272:138619715	NA	NA	NA	NA	2923	3070	NA	NA	0
2	137523114	138435287	912173	locus289	ENSG00000144229	THSD7B	7	2	2:136825272:138619715	627	5028	813	18085	2424	636	NA	NA	0
2	138721879	138773930	52051	locus290	ENSG00000150540	HNMT	3	1	2:138620371:139412389	1569	6812	8754	1027	2309.75	3246.25	NA	NA	0
2	139259370	139331117	71747	locus290	ENSG00000144228	SPOPL	3	1	2:138620371:139412389	7222	4564	13160	8460	864	2357	NA	NA	0
2	139428341	139537918	109577	locus291	ENSG00000144227	NXPH2	12	1	2:139413312:140902261	17097	8269	2462	2859	NA	NA	NA	NA	0
2	140123734	140136717	12983	locus291	ENSG00000226939	AC062021.1	12	1	2:139413312:140902261	NA	NA	NA	NA	1701.33	5579	NA	NA	0
2	140988991	142889270	1900279	locus292	ENSG00000168702	LRP1B	1	1	2:140902383:141803496	641	647	250	258	5692	2102	NA	NA	0
2	142562932	142567970	5038	locus293	ENSG00000168702	LRP1B	8	10	2:141803602:143254981	641	647	250	258	5692	2102	NA	NA	0
2	143635066	143799890	164824	locus294	ENSG00000115919	KYNU	7	8	2:143255262:145301314	2019	17825	402	17514	7443.25	3773	NA	NA	0
2	143886882	144525921	639039	locus294	ENSG00000075884	ARHGAP15	7	8	2:143255262:145301314	178	12313	309	717	447	1569	NA	NA	0
2	144053154	144329674	276520	locus294	ENSG00000257640	RP11-570L15.2	7	8	2:143255262:145301314	NA	NA	NA	NA	2842.17	6763.67	NA	NA	0
2	144703582	145090083	386501	locus294	ENSG00000121964	GTDC1	7	8	2:143255262:145301314	4742	1305	3784	3052	1475	3444	NA	NA	0
2	145141647	145278621	136974	locus294	ENSG00000169554	ZEB2	7	8	2:143255262:145301314	4027	909	573	2407	NA	NA	NA	NA	0
2	148602085	148688393	86308	locus296	ENSG00000121989	ACVR2A	1	5	2:147255216:149268931	2953	412	3293	2974	2589	2837	NA	NA	0
2	148687967	148778292	90325	locus296	ENSG00000115947	ORC4	1	5	2:147255216:149268931	4496	5782	5618	9204	3221.9	2341.1	NA	NA	0
2	148778579	149271020	492441	locus296	ENSG00000204406	MBD5	1	5	2:147255216:149268931	762	1082	6054	2959	NA	NA	NA	NA	0
2	149402552	149545130	142578	locus297	ENSG00000135999	EPC2	4	1	2:149270710:151184680	10628	5033	7213	3612	2841.5	2697	NA	NA	0
2	149632818	149883273	250455	locus297	ENSG00000168280	KIF5C	4	1	2:149270710:151184680	6179	259	16075	17884	NA	NA	NA	NA	0
2	149894980	150071776	176796	locus297	ENSG00000150556	LYPD6B	4	1	2:149270710:151184680	14733	14089	15632	11489	5846.71	2940.14	NA	NA	0
2	150186498	150330137	143639	locus297	ENSG00000187123	LYPD6	4	1	2:149270710:151184680	2627	10230	1005	12061	4197.38	6754.25	NA	NA	0
2	150426147	150444330	18183	locus297	ENSG00000168288	MMADHC	4	1	2:149270710:151184680	3696	11159	6373	15714	1370	1047	NA	NA	0
2	151331388	151395525	64137	locus298	ENSG00000115963	RND3	3	1	2:151191481:152490219	17208	17878	10266	11710	2493.5	3404	NA	NA	0
2	152104453	152118393	13940	locus298	ENSG00000184898	RBM43	3	1	2:151191481:152490219	3665	12443	16170	8048	2555.93	3639.27	NA	NA	0
2	152126978	152146571	19593	locus298	ENSG00000123609	NMI	3	1	2:151191481:152490219	2528	15077	15147	13685	NA	NA	NA	NA	0
2	152214105	152236560	22455	locus298	ENSG00000123610	TNFAIP6	3	1	2:151191481:152490219	7036	18091	5150	4526	1818.13	3053.4	NA	NA	0
2	152266454	152338686	72232	locus298	ENSG00000080345	RIF1	3	1	2:151191481:152490219	4958	1237	8308	1890	999.526	1071.95	NA	NA	0
2	152341849	152591001	249152	locus298	ENSG00000183091	NEB	3	1	2:151191481:152490219	13798	10148	9060	12498	5616.33	6031.33	NA	NA	0
2	152545711	152563445	17734	locus299	ENSG00000183091	NEB	1	2	2:152491269:153369892	13798	10148	9060	12498	5616.33	6031.33	NA	NA	0
2	152645591	152684955	39364	locus299	ENSG00000162980	ARL5A	1	2	2:152491269:153369892	17337	5277	10967	4810	5896.67	3849	NA	NA	0
2	152689289	152955593	266304	locus299	ENSG00000182389	CACNB4	1	2	2:152491269:153369892	12093	177	266	46	NA	NA	NA	NA	0
2	152973314	153032506	59192	locus299	ENSG00000115145	STAM2	1	2	2:152491269:153369892	4475	5677	2007	8652	2169	4409.4	NA	NA	0
2	153191750	153506348	314598	locus299	ENSG00000157827	FMNL2	1	2	2:152491269:153369892	7440	4314	1333	172	7930.67	6727	NA	NA	0
2	153476091	153506337	30246	locus300	ENSG00000157827	FMNL2	1	1	2:153371042:154414456	7440	4314	1333	172	7930.67	6727	NA	NA	0
2	153508106	153574495	66389	locus300	ENSG00000196504	PRPF40A	1	1	2:153371042:154414456	3654	3155	1666	346	3436	3585.75	NA	NA	0
2	153574427	153617767	43340	locus300	ENSG00000177917	ARL6IP6	1	1	2:153371042:154414456	3560	8222	220	10657	3918.64	1637.45	NA	NA	0
2	154333851	154335322	1471	locus300	ENSG00000177519	RPRM	1	1	2:153371042:154414456	12261	11320	17749	18016	5058.88	3514.62	NA	NA	0
2	154728425	155310361	581936	locus301	ENSG00000144278	GALNT13	1	1	2:154415112:155208173	9006	318	8459	278	2842.33	4563.67	1	NA	1
2	155265522	155307305	41783	locus302	ENSG00000144278	GALNT13	12	1	2:155209736:156568446	9006	318	8459	278	2842.33	4563.67	1	NA	1
2	155554810	155714863	160053	locus302	ENSG00000162989	KCNJ3	12	1	2:155209736:156568446	235	1115	758	11	2778.53	2984.8	NA	NA	0
2	156126144	156126399	255	locus302	ENSG00000227682	ATP5A1P2	12	1	2:155209736:156568446	NA	NA	NA	NA	5723.33	5773	NA	NA	0
2	156868128	156881125	12997	locus303	ENSG00000226383	AC093375.1	4	1	2:156568806:158165818	NA	NA	NA	NA	4715.67	2440.33	NA	NA	0
2	157181609	157198860	17251	locus303	ENSG00000153234	NR4A2	4	1	2:156568806:158165818	8786	14571	11858	894	NA	NA	1	NA	1
2	157291952	157442915	150963	locus303	ENSG00000115159	GPD2	4	1	2:156568806:158165818	333	5139	13728	2787	130	805	NA	NA	0
2	158114109	158170723	56614	locus303	ENSG00000136542	GALNT5	4	1	2:156568806:158165818	3261	16687	13353	13298	NA	NA	NA	NA	0
2	158175150	158184225	9075	locus304	ENSG00000136541	ERMN	1	1	2:158173710:159574883	8445	12269	11012	7748	NA	NA	NA	NA	0
2	158271969	158345473	73504	locus304	ENSG00000115165	CYTIP	1	1	2:158173710:159574883	1931	17957	6129	7633	1601	2102	NA	NA	0
2	158383278	158485517	102239	locus304	ENSG00000123612	ACVR1C	1	1	2:158173710:159574883	4912	5046	8813	6895	NA	NA	NA	NA	0
2	158592960	158732374	139414	locus304	ENSG00000115170	ACVR1	1	1	2:158173710:159574883	3738	5094	549	887	NA	NA	NA	NA	0
2	158733213	158992666	259453	locus304	ENSG00000007001	UPP2	1	1	2:158173710:159574883	15091	3209	5730	1787	4712.62	3723.62	NA	NA	0
2	159027592	159313265	285673	locus304	ENSG00000153237	CCDC148	1	1	2:158173710:159574883	5993	6692	789	3885	4574.31	5782.69	NA	NA	0
2	159313610	159539391	225781	locus304	ENSG00000144283	PKP4	1	1	2:158173710:159574883	12549	1725	493	3246	3816.25	1411.5	NA	NA	0
2	159404936	159405736	800	locus304	ENSG00000227331	AC005042.2	1	1	2:158173710:159574883	NA	NA	NA	NA	6497.67	7602	NA	NA	0
2	159559798	159559972	174	locus304	ENSG00000231675	AC005042.3	1	1	2:158173710:159574883	NA	NA	NA	NA	7230.67	6727	NA	NA	0
2	159660809	159719293	58484	locus305	ENSG00000163331	DAPL1	5	1	2:159575554:161077823	14111	17014	4162	16491	6527.67	4500.33	NA	NA	0
2	159718822	159719797	975	locus305	ENSG00000251491	OR7E28P	5	1	2:159575554:161077823	NA	NA	NA	NA	5410	5334.67	NA	NA	0
2	159825145	160089166	264021	locus305	ENSG00000115183	TANC1	5	1	2:159575554:161077823	6609	17887	6663	2379	4458	4295.5	1	NA	1
2	160092303	160143310	51007	locus305	ENSG00000196151	WDSUB1	5	1	2:159575554:161077823	8235	10839	7390	11112	2979.89	4057.47	1	NA	1
2	160175489	160473203	297714	locus305	ENSG00000123636	BAZ2B	5	1	2:159575554:161077823	3924	2343	16622	14242	6408	6464	NA	NA	0
2	160569009	160627538	58529	locus305	ENSG00000136536	MARCH7	5	1	2:159575554:161077823	8185	4672	16466	5124	NA	NA	NA	NA	0
2	160625363	160654753	29390	locus305	ENSG00000241399	CD302	5	1	2:159575554:161077823	8406	10681	16334	5863	6157.25	4217.5	NA	NA	0
2	160628361	160761193	132832	locus305	ENSG00000054219	LY75	5	1	2:159575554:161077823	8028	16062	15643	5214	4559.53	4290.16	NA	NA	0
2	160794361	160919121	124760	locus305	ENSG00000153246	PLA2R1	5	1	2:159575554:161077823	14043	17478	14307	6698	NA	NA	1	NA	1
2	160998491	161128399	129908	locus305	ENSG00000115221	ITGB6	5	1	2:159575554:161077823	2112	18037	17226	9916	3242	6863.86	NA	NA	0
2	161114228	161128391	14163	locus306	ENSG00000115221	ITGB6	8	1	2:161078891:163358537	2112	18037	17226	9916	3242	6863.86	NA	NA	0
2	161128661	161350305	221644	locus306	ENSG00000153250	RBMS1	8	1	2:161078891:163358537	504	17565	6194	1961	NA	NA	NA	NA	0
2	161993418	162092698	99280	locus306	ENSG00000136560	TANK	8	1	2:161078891:163358537	1241	10662	2790	6451	4413	1521.17	1	NA	1
2	162101249	162105561	4312	locus306	ENSG00000227403	AC009299.3	8	1	2:161078891:163358537	NA	NA	NA	NA	3043.67	2786	NA	NA	0
2	162164548	162268228	103680	locus306	ENSG00000115233	PSMD14	8	1	2:161078891:163358537	1630	4710	598	1800	2553	2233	NA	NA	0
2	162272604	162282381	9777	locus306	ENSG00000136535	TBR1	8	1	2:161078891:163358537	1625	6116	4372	10721	NA	NA	NA	NA	0
2	162436581	162437860	1279	locus306	ENSG00000235716	KRT18P46	8	1	2:161078891:163358537	NA	NA	NA	NA	2872.67	6292	NA	NA	0
2	162480847	162841792	360945	locus306	ENSG00000144290	SLC4A10	8	1	2:161078891:163358537	865	1117	3475	8332	5384	673	NA	NA	0
2	162848750	162931052	82302	locus306	ENSG00000197635	DPP4	8	1	2:161078891:163358537	124	12944	1596	5316	4949	5050.86	NA	NA	0
2	162999391	163008913	9522	locus306	ENSG00000115263	GCG	8	1	2:161078891:163358537	12624	11153	3669	15468	NA	NA	NA	NA	0
2	163016327	163029426	13099	locus306	ENSG00000236841	AC007750.5	8	1	2:161078891:163358537	NA	NA	NA	NA	4919.5	577.25	NA	NA	0
2	163027199	163100045	72846	locus306	ENSG00000078098	FAP	8	1	2:161078891:163358537	7313	18247	1701	9382	6191	1181	NA	NA	0
2	163123588	163175213	51625	locus306	ENSG00000115267	IFIH1	8	1	2:161078891:163358537	7967	17311	2280	15384	597	270	NA	NA	0
2	163175543	163217608	42065	locus306	ENSG00000115271	GCA	8	1	2:161078891:163358537	5750	6461	2188	17226	3999.75	2342	NA	NA	0
2	163227916	163695128	467212	locus306	ENSG00000184611	KCNH7	8	1	2:161078891:163358537	1062	986	1055	5227	NA	NA	NA	NA	0
2	164449905	164592522	142617	locus307	ENSG00000182263	FIGN	3	1	2:163359084:165200324	7314	9623	16119	11825	2751.14	2601.86	1	NA	1
2	165349325	165478358	129033	locus308	ENSG00000115290	GRB14	1	1	2:165202539:167120956	5593	15099	9785	12006	3680.25	5574.75	NA	NA	0
2	165536697	165697928	161231	locus308	ENSG00000082438	COBLL1	1	1	2:165202539:167120956	14251	18052	7028	793	3311.38	3269.73	NA	NA	0
2	165752695	165812035	59340	locus308	ENSG00000169507	SLC38A11	1	1	2:165202539:167120956	12442	10524	15685	5470	5368.55	5130.64	NA	NA	0
2	165944031	166060577	116546	locus308	ENSG00000153253	SCN3A	1	1	2:165202539:167120956	3932	482	4487	1521	NA	NA	NA	NA	0
2	166095911	166248818	152907	locus308	ENSG00000136531	SCN2A	1	1	2:165202539:167120956	245	546	5528	117	NA	NA	NA	NA	0
2	166326156	166545917	219761	locus308	ENSG00000178662	CSRNP3	1	1	2:165202539:167120956	90	166	16981	2057	NA	NA	NA	NA	0
2	166604100	166651192	47092	locus308	ENSG00000115339	GALNT3	1	1	2:165202539:167120956	2179	15462	14854	8605	3305.06	4360.71	1	NA	1
2	166689557	166695608	6051	locus308	ENSG00000232411	AC009495.3	1	1	2:165202539:167120956	NA	NA	NA	NA	4813.56	5872.67	NA	NA	0
2	166729871	166810353	80482	locus308	ENSG00000123607	TTC21B	1	1	2:165202539:167120956	2217	7050	8929	5273	2090.14	4477.29	1	NA	1
2	166845669	166930149	84480	locus308	ENSG00000144285	SCN1A	1	1	2:165202539:167120956	1533	2702	14119	759	1618.8	3083.5	NA	NA	0
2	167051694	167232503	180809	locus308	ENSG00000169432	SCN9A	1	1	2:165202539:167120956	4207	8463	6250	18001	2991.22	5293.89	1	NA	1
2	167138269	167163081	24812	locus309	ENSG00000169432	SCN9A	1	1	2:167123247:168427789	4207	8463	6250	18001	2991.22	5293.89	1	NA	1
2	167260082	167343478	83396	locus309	ENSG00000136546	SCN7A	1	1	2:167123247:168427789	11836	17797	4713	13216	4133.82	2046.36	NA	NA	0
2	167744996	168116263	371267	locus309	ENSG00000163092	XIRP2	1	1	2:167123247:168427789	14846	17076	12561	15399	1456	1594	NA	NA	0
2	168675181	168727366	52185	locus310	ENSG00000172318	B3GALT1	4	2	2:168431583:169176766	6647	575	1820	217	2708.33	6315	NA	NA	0
2	168810529	169104651	294122	locus310	ENSG00000198648	STK39	4	2	2:168431583:169176766	12396	11623	14938	17123	5114.75	5398.88	NA	NA	0
2	169312371	169631644	319273	locus311	ENSG00000172292	CERS6	1	8	2:169178092:170973262	3469	1834	16260	2814	6925.17	4323.67	NA	NA	0
2	169643048	169721565	78517	locus311	ENSG00000163072	NOSTRIN	1	8	2:169178092:170973262	15096	18089	16652	17443	4821.75	5194.67	NA	NA	0
2	169690641	169745803	55162	locus311	ENSG00000152253	SPC25	1	8	2:169178092:170973262	16229	17109	15114	18031	5501	5350.82	NA	NA	0
2	169757802	169766505	8703	locus311	ENSG00000152254	G6PC2	1	8	2:169178092:170973262	10743	10617	13015	13073	NA	NA	NA	NA	0
2	169779447	169887832	108385	locus311	ENSG00000073734	ABCB11	1	8	2:169178092:170973262	12216	11326	14771	5199	NA	NA	NA	NA	0
2	169921298	169952677	31379	locus311	ENSG00000073737	DHRS9	1	8	2:169178092:170973262	14522	16253	11175	16500	NA	NA	NA	NA	0
2	169983618	170219195	235577	locus311	ENSG00000081479	LRP2	1	8	2:169178092:170973262	16335	14206	16818	17699	4872.17	7219.67	NA	NA	0
2	170335989	170382432	46443	locus311	ENSG00000163093	BBS5	1	8	2:169178092:170973262	14031	10177	3438	6228	4313	1276	NA	NA	0
2	170366211	170382772	16561	locus311	ENSG00000239474	KLHL41	1	8	2:169178092:170973262	13084	12971	1027	3840	5325.56	2453.44	NA	NA	0
2	170386258	170430383	44125	locus311	ENSG00000138399	FASTKD1	1	8	2:169178092:170973262	14628	6363	1265	5769	3203.47	2691.95	1	NA	1
2	170440849	170497916	57067	locus311	ENSG00000138398	PPIG	1	8	2:169178092:170973262	14893	3139	2652	1258	7796.67	5682.67	NA	NA	0
2	170501934	170550943	49009	locus311	ENSG00000154479	CCDC173	1	8	2:169178092:170973262	13501	14566	7547	6626	4251.93	3362.27	NA	NA	0
2	170550974	170558218	7244	locus311	ENSG00000144362	PHOSPHO2	1	8	2:169178092:170973262	17089	10327	7859	5509	2614.59	3376.12	NA	NA	0
2	170551000	170606314	55314	locus311	ENSG00000213160	KLHL23	1	8	2:169178092:170973262	14880	5170	5283	16191	6503.14	6336.14	NA	NA	0
2	170584381	170584513	132	locus311	ENSG00000206961	SNORA51	1	8	2:169178092:170973262	NA	NA	NA	NA	5881.33	5319.33	NA	NA	0
2	170648442	170663581	15139	locus311	ENSG00000138385	SSB	1	8	2:169178092:170973262	16396	6650	8191	4515	7634.5	7245.75	NA	NA	0
2	170666590	170681415	14825	locus311	ENSG00000138382	METTL5	1	8	2:169178092:170973262	16049	8718	7849	10470	2538.5	2417.5	NA	NA	0
2	170683967	170940641	256674	locus311	ENSG00000144357	UBR3	1	8	2:169178092:170973262	15436	1683	16591	10015	NA	NA	NA	NA	0
2	171034654	171510991	476337	locus312	ENSG00000071909	MYO3B	3	1	2:170973461:172086127	3476	11433	5136	4005	NA	NA	NA	NA	0
2	171496883	171551884	55001	locus312	ENSG00000213981	AC007277.3	3	1	2:170973461:172086127	NA	NA	NA	NA	2788.5	2682.17	NA	NA	0
2	171568960	171571077	2117	locus312	ENSG00000222033	LINC01124	3	1	2:170973461:172086127	NA	NA	NA	NA	1736.5	981	NA	NA	0
2	171571860	171574588	2728	locus312	ENSG00000204335	SP5	3	1	2:170973461:172086127	2766	13483	3398	3091	30.5	37	NA	NA	0
2	171579718	171627276	47558	locus312	ENSG00000234350	AC007405.4	3	1	2:170973461:172086127	NA	NA	NA	NA	4055.83	3460.17	NA	NA	0
2	171627622	171634658	7036	locus312	ENSG00000239467	AC007405.6	3	1	2:170973461:172086127	NA	NA	NA	NA	3619.22	3001	NA	NA	0
2	171640295	171655481	15186	locus312	ENSG00000204334	ERICH2	3	1	2:170973461:172086127	3695	8883	4719	3412	4904	7442.12	NA	NA	0
2	171673071	171717661	44590	locus312	ENSG00000128683	GAD1	3	1	2:170973461:172086127	2868	499	1748	95	4533.43	4717	NA	NA	0
2	171785035	171823639	38604	locus312	ENSG00000115806	GORASP2	3	1	2:170973461:172086127	11777	4954	2760	5943	1522.33	2720.67	NA	NA	0
2	171850016	172087824	237808	locus312	ENSG00000198586	TLK1	3	1	2:170973461:172086127	16391	2380	2979	2977	NA	NA	NA	NA	0
2	172173918	172290596	116678	locus313	ENSG00000123600	METTL8	1	1	2:172088943:173586201	11469	11496	11629	9449	4725.6	1470.8	NA	NA	0
2	172290760	172341562	50802	locus313	ENSG00000115827	DCAF17	1	1	2:172088943:173586201	10022	2952	13046	9690	2049.67	7635.56	NA	NA	0
2	172378857	172414643	35786	locus313	ENSG00000071967	CYBRD1	1	1	2:172088943:173586201	3863	11086	8138	2939	3159.58	3122.53	NA	NA	0
2	172543918	172604921	61003	locus313	ENSG00000077380	DYNC1I2	1	1	2:172088943:173586201	8656	2027	116	2272	6283.75	2314.75	NA	NA	0
2	172629991	172632354	2363	locus313	ENSG00000228389	AC068039.4	1	1	2:172088943:173586201	NA	NA	NA	NA	6822.78	2770.22	NA	NA	0
2	172700878	172864762	163884	locus313	ENSG00000115840	SLC25A12	1	1	2:172088943:173586201	7298	4141	160	2427	4976.19	1965.44	1	NA	1
2	172778957	172848599	69642	locus313	ENSG00000128708	HAT1	1	1	2:172088943:173586201	7341	10657	234	6944	NA	NA	NA	NA	0
2	172864489	172947158	82669	locus313	ENSG00000172878	METAP1D	1	1	2:172088943:173586201	7570	2512	39	1922	2690.8	2523.8	NA	NA	0
2	172949953	172954405	4452	locus313	ENSG00000144355	DLX1	1	1	2:172088943:173586201	9261	3408	13995	9917	2672	1980	NA	NA	0
2	172964166	172967628	3462	locus313	ENSG00000115844	DLX2	1	1	2:172088943:173586201	9078	3287	7194	1430	1586	557	NA	NA	0
2	173292313	173371181	78868	locus313	ENSG00000091409	ITGA6	1	1	2:172088943:173586201	13669	17335	10344	8855	6181	5040.75	NA	NA	0
2	173420100	173489823	69723	locus313	ENSG00000152256	PDK1	1	1	2:172088943:173586201	13322	7698	12184	10861	4210.8	5843	NA	NA	0
2	173541875	173599097	57222	locus313	ENSG00000228016	RAPGEF4-AS1	1	1	2:172088943:173586201	NA	NA	NA	NA	2182.56	6684.44	NA	NA	0
2	173600524	173917613	317089	locus314	ENSG00000091428	RAPGEF4	4	1	2:173588663:175585616	11577	1970	8290	1477	5659	5285	NA	NA	0
2	173940686	174132738	192052	locus314	ENSG00000091436	MLTK	4	1	2:173588663:175585616	1545	14165	11607	10915	3991.67	8716.33	NA	NA	0
2	174219579	174233719	14140	locus314	ENSG00000144354	CDCA7	4	1	2:173588663:175585616	1487	18162	5221	5898	3263	2049	NA	NA	0
2	174771186	174830430	59244	locus314	ENSG00000172845	SP3	4	1	2:173588663:175585616	3959	2650	6543	9622	4139	1604	NA	NA	0
2	174937174	175113426	176252	locus314	ENSG00000138430	OLA1	4	1	2:173588663:175585616	8913	9522	491	4188	2407.18	1595	NA	NA	0
2	175199673	175203220	3547	locus314	ENSG00000217236	SP9	4	1	2:173588663:175585616	11970	5420	5977	2142	NA	NA	NA	NA	0
2	175212749	175260443	47694	locus314	ENSG00000138433	CIR1	4	1	2:173588663:175585616	15613	6741	2840	6765	NA	NA	NA	NA	0
2	175260472	175294303	33831	locus314	ENSG00000144306	SCRN3	4	1	2:173588663:175585616	11480	3715	4939	2581	4748.64	2795.18	NA	NA	0
2	175296965	175351808	54843	locus314	ENSG00000163328	GPR155	4	1	2:173588663:175585616	14856	2310	4003	4415	5709.8	4497.7	NA	NA	0
2	175411868	175639555	227687	locus314	ENSG00000236449	AC018890.6	4	1	2:173588663:175585616	NA	NA	NA	NA	6053.67	3117.17	NA	NA	0
2	175425497	175547627	122130	locus314	ENSG00000115935	WIPF1	4	1	2:173588663:175585616	3869	17956	5160	1960	977.333	2489.06	NA	NA	0
2	175612319	175629200	16881	locus315	ENSG00000138435	CHRNA1	1	1	2:175586510:177326682	5105	8561	4100	226	4791.75	4347.75	NA	NA	0
2	175664222	175870092	205870	locus315	ENSG00000128656	CHN1	1	1	2:175586510:177326682	12176	612	1029	2459	7105.5	2603.75	NA	NA	0
2	175936977	176032934	95957	locus315	ENSG00000115966	ATF2	1	1	2:175586510:177326682	3813	740	11376	4852	2798	2520.5	NA	NA	0
2	176040985	176049335	8350	locus315	ENSG00000154518	ATP5G3	1	1	2:175586510:177326682	2789	2596	11210	13353	3494.11	4905.67	NA	NA	0
2	176788619	176867073	78454	locus315	ENSG00000144320	KIAA1715	1	1	2:175586510:177326682	10645	2741	16336	7404	4604.11	5114.89	NA	NA	0
2	176942199	176948641	6442	locus315	ENSG00000174279	EVX2	1	1	2:175586510:177326682	5351	12937	8583	7255	NA	NA	NA	NA	0
2	176957618	176960666	3048	locus315	ENSG00000128714	HOXD13	1	1	2:175586510:177326682	15476	15015	14112	15640	NA	NA	NA	NA	0
2	176964457	176966408	1951	locus315	ENSG00000170178	HOXD12	1	1	2:175586510:177326682	16306	12574	17522	12485	NA	NA	NA	NA	0
2	176968943	176974482	5539	locus315	ENSG00000128713	HOXD11	1	1	2:175586510:177326682	16225	16745	17186	11590	NA	NA	NA	NA	0
2	176973517	176984122	10605	locus315	ENSG00000128710	HOXD10	1	1	2:175586510:177326682	12345	15917	15303	2225	NA	NA	NA	NA	0
2	176987087	176989853	2766	locus315	ENSG00000128709	HOXD9	1	1	2:175586510:177326682	7823	17144	7765	8162	NA	NA	NA	NA	0
2	176994467	176997423	2956	locus315	ENSG00000175879	HOXD8	1	1	2:175586510:177326682	2005	17618	1017	12530	NA	NA	NA	NA	0
2	177001684	177034143	32459	locus315	ENSG00000128652	HOXD3	1	1	2:175586510:177326682	3305	18185	7772	14086	NA	NA	NA	NA	0
2	177015949	177017954	2005	locus315	ENSG00000170166	HOXD4	1	1	2:175586510:177326682	4189	17873	6940	4514	NA	NA	NA	NA	0
2	177040721	177053268	12547	locus315	ENSG00000224189	HOXD-AS1	1	1	2:175586510:177326682	NA	NA	NA	NA	2663	4086.33	NA	NA	0
2	177042444	177043736	1292	locus315	ENSG00000226363	AC009336.24	1	1	2:175586510:177326682	NA	NA	NA	NA	4186.83	5643.5	NA	NA	0
2	177053306	177055688	2382	locus315	ENSG00000128645	HOXD1	1	1	2:175586510:177326682	3846	15694	10591	17602	1216.33	5854.33	NA	NA	0
2	177134122	177202753	68631	locus315	ENSG00000128654	MTX2	1	1	2:175586510:177326682	10703	11474	6131	8275	NA	NA	NA	NA	0
2	177476164	177476977	813	locus316	ENSG00000272551	RP11-324L17.1	1	1	2:177327202:178551958	NA	NA	NA	NA	6031.56	4557.44	NA	NA	0
2	177494316	177502659	8343	locus316	ENSG00000163364	LINC01116	1	1	2:177327202:178551958	NA	NA	NA	NA	4659.38	3653.85	NA	NA	0
2	178077476	178088686	11210	locus316	ENSG00000170144	HNRNPA3	1	1	2:177327202:178551958	4777	2529	5096	2240	1142	1207	NA	NA	0
2	178095035	178257425	162390	locus316	ENSG00000116044	NFE2L2	1	1	2:177327202:178551958	6871	11208	6797	4101	NA	NA	NA	NA	0
2	178148235	178257415	109180	locus316	ENSG00000213963	AC074286.1	1	1	2:177327202:178551958	NA	NA	NA	NA	4708.33	5442.83	NA	NA	0
2	178257371	178408564	151193	locus316	ENSG00000018510	AGPS	1	1	2:177327202:178551958	14688	5145	6602	9172	4555	4427.67	NA	NA	0
2	178413725	178417742	4017	locus316	ENSG00000196659	TTC30B	1	1	2:177327202:178551958	13815	9790	9587	10913	NA	NA	NA	NA	0
2	178477719	178483694	5975	locus316	ENSG00000197557	TTC30A	1	1	2:177327202:178551958	9303	12123	14226	10495	4869.21	3057.86	NA	NA	0
2	178492796	178973066	480270	locus316	ENSG00000128655	PDE11A	1	1	2:177327202:178551958	5037	6474	11049	1018	4377.33	7282.33	NA	NA	0
2	178661798	178753503	91705	locus317	ENSG00000128655	PDE11A	1	1	2:178552788:180138313	5037	6474	11049	1018	4377.33	7282.33	NA	NA	0
2	178977150	178994383	17233	locus317	ENSG00000155636	RBM45	1	1	2:178552788:180138313	7619	8682	1932	10751	NA	NA	NA	NA	0
2	179059375	179264160	204785	locus317	ENSG00000079156	OSBPL6	1	1	2:178552788:180138313	5789	2425	3995	1693	4007.86	3048.43	NA	NA	0
2	179265560	179267618	2058	locus317	ENSG00000260931	RP11-65L3.1	1	1	2:178552788:180138313	NA	NA	NA	NA	6937	5672.33	NA	NA	0
2	179278720	179304970	26250	locus317	ENSG00000223960	AC009948.5	1	1	2:178552788:180138313	NA	NA	NA	NA	7962.67	4649	NA	NA	0
2	179296140	179315958	19818	locus317	ENSG00000180228	PRKRA	1	1	2:178552788:180138313	9474	3467	4854	11308	5224.57	2900.57	NA	NA	0
2	179316162	179326117	9955	locus317	ENSG00000204311	DFNB59	1	1	2:178552788:180138313	15135	8126	2827	680	NA	NA	NA	NA	0
2	179328390	179343285	14895	locus317	ENSG00000079150	FKBP7	1	1	2:178552788:180138313	15858	12552	3701	11641	NA	NA	NA	NA	0
2	179345194	179381189	35995	locus317	ENSG00000116095	PLEKHA3	1	1	2:178552788:180138313	15484	6036	4796	8511	NA	NA	NA	NA	0
2	179388165	179639385	251220	locus317	ENSG00000237298	TTN-AS1	1	1	2:178552788:180138313	NA	NA	NA	NA	7055.67	4705.33	NA	NA	0
2	179390715	179672150	281435	locus317	ENSG00000155657	TTN	1	1	2:178552788:180138313	13302	16091	7312	11411	3020.22	2699.78	NA	NA	0
2	179588183	179591773	3590	locus317	ENSG00000267784	RP11-171I2.1	1	1	2:178552788:180138313	NA	NA	NA	NA	5982.33	4808.83	NA	NA	0
2	179641652	179644690	3038	locus317	ENSG00000266413	RP11-88L24.4	1	1	2:178552788:180138313	NA	NA	NA	NA	6250.67	3450	NA	NA	0
2	179694483	179914786	220303	locus317	ENSG00000163492	CCDC141	1	1	2:178552788:180138313	7839	17874	8631	9165	4701.44	4428.67	NA	NA	0
2	179866482	179867487	1005	locus317	ENSG00000231541	RPS6P2	1	1	2:178552788:180138313	NA	NA	NA	NA	5334	4913.17	NA	NA	0
2	179966418	180129517	163099	locus317	ENSG00000187231	SESTD1	1	1	2:178552788:180138313	8287	4766	8519	12105	4135.5	5636.25	NA	NA	0
2	180306708	180726232	419524	locus318	ENSG00000144331	ZNF385B	4	1	2:180139219:180661233	4472	1807	3558	272	529	2221	NA	NA	0
2	180809602	180871780	62178	locus319	ENSG00000163510	CWC22	5	1	2:180662102:181627195	3867	7865	2011	8148	2186.17	8989.67	NA	NA	0
2	181846744	181940959	94215	locus320	ENSG00000170035	UBE2E3	4	1	2:181628139:182840114	10466	4355	9387	1100	1494.5	1942.5	NA	NA	0
2	182321951	182400914	78963	locus320	ENSG00000115232	ITGA4	4	1	2:181628139:182840114	12311	15362	5413	528	4478	5252.33	NA	NA	0
2	182409454	182545392	135938	locus320	ENSG00000188452	CERKL	4	1	2:181628139:182840114	2600	10468	4980	5192	3233.17	4584.5	NA	NA	0
2	182537814	182545274	7460	locus320	ENSG00000162992	NEUROD1	4	1	2:181628139:182840114	3203	222	16103	4216	1759	1539	NA	NA	0
2	182756614	182795465	38851	locus320	ENSG00000138434	SSFA2	4	1	2:181628139:182840114	16138	9691	17093	8373	NA	NA	NA	NA	0
2	182819222	182994893	175671	locus320	ENSG00000150722	PPP1R1C	4	1	2:181628139:182840114	17243	17411	12135	17542	4853.33	4702.67	NA	NA	0
2	182850594	182996125	145531	locus321	ENSG00000150722	PPP1R1C	7	1	2:182845657:184442530	17243	17411	12135	17542	4853.33	4702.67	NA	NA	0
2	183004762	183387304	382542	locus321	ENSG00000115252	PDE1A	7	1	2:182845657:184442530	2788	1610	10116	17724	2624.56	3018	NA	NA	0
2	183580998	183659191	78193	locus321	ENSG00000077232	DNAJC10	7	1	2:182845657:184442530	14141	10809	14197	4992	7089.44	4772.56	NA	NA	0
2	183698001	183731890	33889	locus321	ENSG00000162998	FRZB	7	1	2:182845657:184442530	10070	2849	6793	1108	2772	2400.22	NA	1	1
2	183773842	183903200	129358	locus321	ENSG00000061676	NCKAP1	7	1	2:182845657:184442530	14589	1290	6766	12096	3316.33	2910.67	NA	NA	0
2	183943486	183964733	21247	locus321	ENSG00000162999	DUSP19	7	1	2:182845657:184442530	15899	9955	8055	5714	3528.71	1864	NA	NA	0
2	183982241	184026166	43925	locus321	ENSG00000163002	NUP35	7	1	2:182845657:184442530	16976	13713	9405	18111	4469.43	4365.29	NA	NA	0
2	184079046	184080128	1082	locus321	ENSG00000272800	RP11-438L19.1	7	1	2:182845657:184442530	NA	NA	NA	NA	6702.83	3043.83	NA	NA	0
2	185463092	185804219	341127	locus323	ENSG00000170396	ZNF804A	1	1	2:185279087:186731282	5162	261	893	7340	2447.71	6342.43	NA	NA	0
2	186411861	186412545	684	locus323	ENSG00000225406	AC080125.1	1	1	2:185279087:186731282	NA	NA	NA	NA	4415.67	2012.33	NA	NA	0
2	186584938	186605206	20268	locus323	ENSG00000226747	AC007966.1	1	1	2:185279087:186731282	NA	NA	NA	NA	5527.44	2529.22	NA	NA	0
2	186603354	186698016	94662	locus323	ENSG00000188738	FSIP2	1	1	2:185279087:186731282	13419	12155	6861	13503	3993.82	2646.45	NA	NA	0
2	186897617	186947960	50343	locus324	ENSG00000237877	AC097500.2	1	1	2:186731309:188540877	NA	NA	NA	NA	7458.67	5378.33	NA	NA	0
2	187219298	187221500	2202	locus324	ENSG00000259915	RP11-410E4.1	1	1	2:186731309:188540877	NA	NA	NA	NA	3556	2499.33	NA	NA	0
2	187350882	187374090	23208	locus324	ENSG00000065548	ZC3H15	1	1	2:186731309:188540877	10099	3577	6787	10188	3788.14	4846.71	NA	NA	0
2	187454791	187545628	90837	locus324	ENSG00000138448	ITGAV	1	1	2:186731309:188540877	3920	10178	9052	1753	2102.56	3045.88	1	NA	1
2	187558697	187630685	71988	locus324	ENSG00000144369	FAM171B	1	1	2:186731309:188540877	3329	1022	7276	11267	6932	4101.12	1	NA	1
2	187692561	187713897	21336	locus324	ENSG00000163012	ZSWIM2	1	1	2:186731309:188540877	2285	14753	10207	2622	1786	6317.67	1	NA	1
2	187868000	188419120	551120	locus324	ENSG00000224063	AC007319.1	1	1	2:186731309:188540877	NA	NA	NA	NA	5977.67	1831.33	NA	NA	0
2	188207855	188313187	105332	locus324	ENSG00000064989	CALCRL	1	1	2:186731309:188540877	16963	17499	4543	7087	2718	1921.5	NA	NA	0
2	188328959	188419219	90260	locus324	ENSG00000003436	TFPI	1	1	2:186731309:188540877	13775	17375	3086	16825	6312	1893	NA	NA	0
2	189156395	189459786	303391	locus325	ENSG00000144366	GULP1	4	1	2:188542361:190794689	3042	12735	404	4546	965	505	NA	NA	0
2	189598881	189654831	55950	locus325	ENSG00000174325	DIRC1	4	1	2:188542361:190794689	7109	17183	1467	12952	NA	NA	NA	NA	0
2	189839045	189877472	38427	locus325	ENSG00000168542	COL3A1	4	1	2:188542361:190794689	16689	18378	16128	18373	652	3585	NA	NA	0
2	189896621	190044605	147984	locus325	ENSG00000204262	COL5A2	4	1	2:188542361:190794689	10309	18273	12207	18380	5822.2	2197.8	NA	NA	0
2	190306158	190340291	34133	locus325	ENSG00000115368	WDR75	4	1	2:188542361:190794689	7102	9630	4290	9373	1684.81	2646.12	NA	NA	0
2	190425304	190445613	20309	locus325	ENSG00000138449	SLC40A1	4	1	2:188542361:190794689	7576	14995	12672	18105	3385.25	3890.25	1	NA	1
2	190526145	190535557	9412	locus325	ENSG00000138381	ASNSD1	4	1	2:188542361:190794689	13568	8808	10885	5458	3053.26	2385.63	NA	NA	0
2	190539015	190625919	86904	locus325	ENSG00000151687	ANKAR	4	1	2:188542361:190794689	8532	9404	9431	3907	2377.67	2741.67	NA	NA	0
2	190611385	190627953	16568	locus325	ENSG00000128694	OSGEPL1	4	1	2:188542361:190794689	9219	11595	10476	9602	3809	1025	NA	NA	0
2	190627429	190630282	2853	locus325	ENSG00000253559	OSGEPL1-AS1	4	1	2:188542361:190794689	NA	NA	NA	NA	3492.67	2481	NA	NA	0
2	190628584	190629182	598	locus325	ENSG00000273240	RP11-455J20.3	4	1	2:188542361:190794689	NA	NA	NA	NA	4716.33	3332.89	NA	NA	0
2	190635048	190649090	14042	locus325	ENSG00000128699	ORMDL1	4	1	2:188542361:190794689	9381	8458	9372	4028	2534.15	2181.62	NA	NA	0
2	190649106	190742355	93249	locus325	ENSG00000064933	PMS1	4	1	2:188542361:190794689	10369	8234	11681	6969	3722.7	3579.4	NA	NA	0
2	190744352	191028777	284425	locus325	ENSG00000187699	C2orf88	4	1	2:188542361:190794689	12138	8874	1139	4035	3763	6513.75	NA	NA	0
2	190920422	190927455	7033	locus326	ENSG00000138379	MSTN	3	1	2:190797341:191870624	9947	9980	2833	8599	4412	2830	NA	NA	0
2	190954301	191064676	110375	locus326	ENSG00000187699	C2orf88	3	1	2:190797341:191870624	12138	8874	1139	4035	3763	6513.75	NA	NA	0
2	191068646	191184616	115970	locus326	ENSG00000198130	HIBCH	3	1	2:190797341:191870624	10619	7183	12544	16310	3936	4407.11	NA	NA	0
2	191208195	191236390	28195	locus326	ENSG00000151689	INPP1	3	1	2:190797341:191870624	16622	6494	13583	12129	3930.37	3942.37	NA	NA	0
2	191273080	191367041	93961	locus326	ENSG00000151690	MFSD6	3	1	2:190797341:191870624	10701	12002	672	15735	3160.17	2939.22	NA	NA	0
2	191369067	191399448	30381	locus326	ENSG00000189362	TMEM194B	3	1	2:190797341:191870624	10310	10567	1635	6396	NA	NA	NA	NA	0
2	191513958	191557492	43534	locus326	ENSG00000138386	NAB1	3	1	2:190797341:191870624	12665	7266	6544	701	3146.2	2227.8	NA	NA	0
2	191745552	191830278	84726	locus326	ENSG00000115419	GLS	3	1	2:190797341:191870624	9504	1418	13384	3888	2376	1945.5	NA	NA	0
2	191833759	191878976	45217	locus326	ENSG00000115415	STAT1	3	1	2:190797341:191870624	8912	15901	4570	18243	7410.17	4463.17	NA	NA	0
2	191873752	191885686	11934	locus327	ENSG00000115415	STAT1	1	1	2:191873553:192695107	8912	15901	4570	18243	7410.17	4463.17	NA	NA	0
2	191894301	192016316	122015	locus327	ENSG00000138378	STAT4	1	1	2:191873553:192695107	12005	18097	8538	17181	4304.14	4481.29	NA	NA	0
2	192110001	192290115	180114	locus327	ENSG00000128641	MYO1B	1	1	2:191873553:192695107	17456	13361	16790	15486	6401.86	6751	NA	NA	0
2	192542861	192561385	18524	locus327	ENSG00000173559	NABP1	1	1	2:191873553:192695107	4238	13157	8028	9568	NA	NA	NA	NA	0
2	192699027	192711981	12954	locus328	ENSG00000168497	SDPR	4	1	2:192696255:195109845	6527	17911	5264	1673	NA	NA	NA	NA	0
2	192813768	193059642	245874	locus328	ENSG00000144339	TMEFF2	4	1	2:192696255:195109845	1220	626	8018	44	4300	5216	NA	NA	0
2	196313255	196343649	30394	locus329	ENSG00000224099	AC064834.1	1	1	2:195117932:197307918	NA	NA	NA	NA	5467.33	2971.33	NA	NA	0
2	196434351	196437694	3343	locus329	ENSG00000234919	AC064834.3	1	1	2:195117932:197307918	NA	NA	NA	NA	4062	4822.17	NA	NA	0
2	196440700	196545144	104444	locus329	ENSG00000196950	SLC39A10	1	1	2:195117932:197307918	13828	11693	5921	1559	4098.45	4563.27	NA	NA	0
2	196602426	196933536	331110	locus329	ENSG00000118997	DNAH7	1	1	2:195117932:197307918	11935	16456	3115	3085	3992.47	3146.65	NA	NA	0
2	197002170	197041227	39057	locus329	ENSG00000081320	STK17B	1	1	2:195117932:197307918	14463	14927	4724	9438	858	2944	NA	NA	0
2	197059093	197457335	398242	locus329	ENSG00000138411	HECW2	1	1	2:195117932:197307918	14944	5016	6370	6327	NA	NA	NA	NA	0
2	197504277	197597524	93247	locus330	ENSG00000144395	CCDC150	6	1	2:197308707:198140953	17285	14070	13361	10061	NA	NA	NA	NA	0
2	197627755	197664425	36670	locus330	ENSG00000119041	GTF3C3	6	1	2:197308707:198140953	14814	6848	12360	7399	2493	204	NA	NA	0
2	197669725	197675000	5275	locus330	ENSG00000187944	C2orf66	6	1	2:197308707:198140953	6503	14130	3507	4103	5168.14	7247.71	NA	NA	0
2	197697727	197791455	93728	locus330	ENSG00000197121	PGAP1	6	1	2:197308707:198140953	13451	2453	15460	7915	NA	NA	NA	NA	0
2	197942535	198175511	232976	locus330	ENSG00000065413	ANKRD44	6	1	2:197308707:198140953	10671	10615	6353	1690	4412.67	5765.33	NA	NA	0
2	198254507	198299815	45308	locus331	ENSG00000115524	SF3B1	6	1	2:198141746:200498970	1648	2539	1009	403	2403.92	1371.46	1	NA	1
2	198318146	198340032	21886	locus331	ENSG00000115520	COQ10B	6	1	2:198141746:200498970	3910	7149	3171	3311	NA	NA	NA	NA	0
2	198361891	198381461	19570	locus331	ENSG00000144381	HSPD1	6	1	2:198141746:200498970	2336	6300	2632	10492	8537	6558.67	NA	NA	0
2	198364717	198368181	3464	locus331	ENSG00000115541	HSPE1	6	1	2:198141746:200498970	2945	10466	3826	1520	261	92	NA	NA	0
2	198380294	198418423	38129	locus331	ENSG00000115540	MOB4	6	1	2:198141746:200498970	1039	8109	1613	2148	3432.5	2686.75	NA	NA	0
2	198432947	198540719	107772	locus331	ENSG00000162944	RFTN2	6	1	2:198141746:200498970	756	10869	1433	15855	4544	4083.43	NA	NA	0
2	198570086	198573113	3027	locus331	ENSG00000247626	MARS2	6	1	2:198141746:200498970	10340	4674	11526	8895	3006.17	4471.5	NA	NA	0
2	198591602	198651298	59696	locus331	ENSG00000152430	BOLL	6	1	2:198141746:200498970	823	11786	2944	3994	NA	NA	NA	NA	0
2	198669425	199014608	345183	locus331	ENSG00000115896	PLCL1	6	1	2:198141746:200498970	96	1089	405	3978	2716.67	3704.5	NA	NA	0
2	199164086	199239273	75187	locus331	ENSG00000236653	AC005235.1	6	1	2:198141746:200498970	NA	NA	NA	NA	6757.33	5574	NA	NA	0
2	200136872	200335989	199117	locus331	ENSG00000119042	SATB2	6	1	2:198141746:200498970	6904	2087	12280	17407	NA	NA	1	NA	1
2	200489253	200523855	34602	locus331	ENSG00000238217	AC093590.1	6	1	2:198141746:200498970	NA	NA	NA	NA	2841.5	9086.83	NA	NA	0
2	200524273	200525452	1179	locus332	ENSG00000213938	SEPHS1P6	1	1	2:200504209:201571624	NA	NA	NA	NA	4089.89	5180.11	NA	NA	0
2	200625266	200715896	90630	locus332	ENSG00000226124	FTCDNL1	1	1	2:200504209:201571624	9931	16171	8641	7210	2654.79	3349.95	NA	NA	0
2	200736894	200737101	207	locus332	ENSG00000227004	AC108032.1	1	1	2:200504209:201571624	NA	NA	NA	NA	4287.67	3869.33	NA	NA	0
2	200776028	200820658	44630	locus332	ENSG00000178074	C2orf69	1	1	2:200504209:201571624	423	5080	8852	10475	NA	NA	NA	NA	0
2	200794697	200820459	25762	locus332	ENSG00000162971	TYW5	1	1	2:200504209:201571624	421	8107	7773	4895	1690.56	1500.06	1	NA	1
2	200820543	200873263	52720	locus332	ENSG00000162972	C2orf47	1	1	2:200504209:201571624	732	7287	4601	13145	NA	NA	NA	NA	0
2	201170708	201346986	176278	locus332	ENSG00000196141	SPATS2L	1	1	2:200504209:201571624	2190	5831	2401	998	NA	NA	NA	NA	0
2	201357948	201384507	26559	locus332	ENSG00000155729	KCTD18	1	1	2:200504209:201571624	5021	4799	8868	3621	7078.67	2714	NA	NA	0
2	201390879	201448505	57626	locus332	ENSG00000163535	SGOL2	1	1	2:200504209:201571624	5157	12252	9951	14612	NA	NA	NA	NA	0
2	201450590	201536214	85624	locus332	ENSG00000138356	AOX1	1	1	2:200504209:201571624	6451	17469	10706	14716	3267.33	1883.67	NA	NA	0
2	201577027	201599900	22873	locus333	ENSG00000237166	AC007163.3	1	1	2:201572564:202829668	NA	NA	NA	NA	7179.22	6866.56	NA	NA	0
2	201676268	201688569	12301	locus333	ENSG00000082153	BZW1	1	1	2:201572564:202829668	6055	15287	15845	7477	NA	NA	NA	NA	0
2	201689395	201692061	2666	locus333	ENSG00000260006	RP11-469M7.1	1	1	2:201572564:202829668	NA	NA	NA	NA	3022.56	4797.44	NA	NA	0
2	201694731	201694839	108	locus333	ENSG00000207116	RNU6-31P	1	1	2:201572564:202829668	NA	NA	NA	NA	5223.5	2918.5	NA	NA	0
2	201717731	201729422	11691	locus333	ENSG00000013441	CLK1	1	1	2:201572564:202829668	7572	2234	8142	1694	NA	NA	NA	NA	0
2	201735629	201753992	18363	locus333	ENSG00000240344	PPIL3	1	1	2:201572564:202829668	7561	8031	12478	5759	2156.79	3951.47	NA	NA	0
2	201754049	201768655	14606	locus333	ENSG00000196290	NIF3L1	1	1	2:201572564:202829668	8770	9225	16481	8322	3555	4826.75	NA	NA	0
2	201773695	201828403	54708	locus333	ENSG00000115942	ORC2	1	1	2:201572564:202829668	10788	4288	13616	13132	3120	5108.67	NA	NA	0
2	201838440	201936392	97952	locus333	ENSG00000155744	FAM126B	1	1	2:201572564:202829668	13885	1826	10633	11330	2587	3902.5	NA	NA	0
2	201936155	201950236	14081	locus333	ENSG00000119013	NDUFB3	1	1	2:201572564:202829668	13502	8032	8616	7410	3818.5	6556.17	NA	NA	0
2	201980826	202041410	60584	locus333	ENSG00000003402	CFLAR	1	1	2:201572564:202829668	8687	9924	12368	4288	3207.33	3616.33	NA	NA	0
2	202031687	202032269	582	locus333	ENSG00000234431	AC007283.5	1	1	2:201572564:202829668	NA	NA	NA	NA	3039.17	3748.5	NA	NA	0
2	202047854	202094129	46275	locus333	ENSG00000003400	CASP10	1	1	2:201572564:202829668	13154	17386	16884	17436	705	2511	NA	NA	0
2	202098165	202152434	54269	locus333	ENSG00000064012	CASP8	1	1	2:201572564:202829668	7480	16791	13309	3434	2359.55	2753.09	1	NA	1
2	202153152	202222121	68969	locus333	ENSG00000155749	ALS2CR12	1	1	2:201572564:202829668	10635	11668	6757	2931	5056.17	5390.33	NA	NA	0
2	202241929	202316302	74373	locus333	ENSG00000115993	TRAK2	1	1	2:201572564:202829668	15142	2693	4630	5514	5955	1248.4	NA	NA	0
2	202252580	202342836	90256	locus333	ENSG00000082146	STRADB	1	1	2:201572564:202829668	15389	6120	4471	9140	7161.33	2271.33	NA	NA	0
2	202352147	202483898	131751	locus333	ENSG00000155754	ALS2CR11	1	1	2:201572564:202829668	16979	12144	13684	9797	5447.67	6340.33	NA	NA	0
2	202484906	202508240	23334	locus333	ENSG00000155755	TMEM237	1	1	2:201572564:202829668	15140	10332	14917	8541	3703.57	3166.17	1	NA	1
2	202509592	202563417	53825	locus333	ENSG00000082126	MPP4	1	1	2:201572564:202829668	2696	12340	8268	2256	4530.15	4818	NA	NA	0
2	202565276	202645912	80636	locus333	ENSG00000003393	ALS2	1	1	2:201572564:202829668	2013	2253	2255	541	2112	1717.5	NA	NA	0
2	202627459	202628296	837	locus333	ENSG00000230799	AC007279.2	1	1	2:201572564:202829668	NA	NA	NA	NA	2407.5	1707.17	NA	NA	0
2	202655183	202758266	103083	locus333	ENSG00000138395	CDK15	1	1	2:201572564:202829668	3240	16568	3897	8997	NA	NA	NA	NA	0
2	202899309	202903160	3851	locus334	ENSG00000155760	FZD7	5	1	2:202830132:204814896	12266	16098	9956	16218	7065.75	6228	NA	NA	0
2	202965157	203059074	93917	locus334	ENSG00000182329	AC079354.1	5	1	2:202830132:204814896	NA	NA	NA	NA	6009	4552.33	NA	NA	0
2	203070902	203103331	32429	locus334	ENSG00000116030	SUMO1	5	1	2:202830132:204814896	3757	1428	12356	12337	NA	NA	NA	NA	0
2	203104291	203104435	144	locus334	ENSG00000267889	AC079354.2	5	1	2:202830132:204814896	NA	NA	NA	NA	4697.67	5063.33	NA	NA	0
2	203130438	203168389	37951	locus334	ENSG00000055044	NOP58	5	1	2:202830132:204814896	4020	6639	9946	394	5126	6338.8	NA	NA	0
2	203239654	203240327	673	locus334	ENSG00000273456	RP11-686O6.2	5	1	2:202830132:204814896	NA	NA	NA	NA	6078.67	4452	NA	NA	0
2	203241658	203432474	190816	locus334	ENSG00000204217	BMPR2	5	1	2:202830132:204814896	434	2574	12996	17329	NA	NA	NA	NA	0
2	203499900	203634479	134579	locus334	ENSG00000138439	FAM117B	5	1	2:202830132:204814896	1100	4713	5869	9701	6426.67	6858.17	NA	NA	0
2	203640689	203736365	95676	locus334	ENSG00000163596	ICA1L	5	1	2:202830132:204814896	4892	4368	11304	11361	4387.42	6031.58	NA	NA	0
2	203705053	203706504	1451	locus334	ENSG00000233579	KRT8P15	5	1	2:202830132:204814896	NA	NA	NA	NA	3331	4848	NA	NA	0
2	203764279	203879521	115242	locus334	ENSG00000138442	WDR12	5	1	2:202830132:204814896	6264	10039	12704	10075	4156	4580.5	NA	NA	0
2	203776936	203851786	74850	locus334	ENSG00000138380	CARF	5	1	2:202830132:204814896	6927	3497	12477	4493	5581.75	6594	NA	NA	0
2	203879601	204084597	204996	locus334	ENSG00000144426	NBEAL1	5	1	2:202830132:204814896	2757	6095	6516	7003	6794.33	7310.67	NA	NA	0
2	204103749	204163009	59260	locus334	ENSG00000119004	CYP20A1	5	1	2:202830132:204814896	5174	16761	9623	4719	2668	1072	NA	NA	0
2	204192941	204312446	119505	locus334	ENSG00000138443	ABI2	5	1	2:202830132:204814896	4730	462	6090	1180	740	526	NA	NA	0
2	204259067	204399985	140918	locus334	ENSG00000173166	RAPH1	5	1	2:202830132:204814896	6125	3264	12731	7150	6394.17	2112.33	NA	NA	0
2	204571270	204603635	32365	locus334	ENSG00000178562	CD28	5	1	2:202830132:204814896	16442	18355	7671	17544	NA	NA	NA	NA	0
2	204732508	204738683	6175	locus334	ENSG00000163599	CTLA4	5	1	2:202830132:204814896	9282	17425	15349	5768	4602	5299	NA	NA	0
2	204801470	204826300	24830	locus334	ENSG00000163600	ICOS	5	1	2:202830132:204814896	7992	18256	7825	5017	NA	NA	NA	NA	0
2	205410515	206484886	1074371	locus335	ENSG00000116117	PARD3B	1	1	2:204815902:206043539	3317	16934	6272	16332	NA	NA	NA	NA	0
2	206347313	206480786	133473	locus336	ENSG00000116117	PARD3B	4	1	2:206045927:207721890	3317	16934	6272	16332	NA	NA	NA	NA	0
2	206547223	206662857	115634	locus336	ENSG00000118257	NRP2	4	1	2:206045927:207721890	6745	10920	14121	2561	5775.5	3918.75	NA	NA	0
2	206858444	206950906	92462	locus336	ENSG00000114933	INO80D	4	1	2:206045927:207721890	2815	1636	3518	1499	4794.14	3097.86	NA	NA	0
2	206979540	207024327	44787	locus336	ENSG00000023228	NDUFS1	4	1	2:206045927:207721890	11576	3555	1300	4806	3992.56	1495.25	NA	NA	0
2	206980270	206987047	6777	locus336	ENSG00000231955	AC007383.4	4	1	2:206045927:207721890	NA	NA	NA	NA	4034.17	2689.17	NA	NA	0
2	206980833	206981224	391	locus336	ENSG00000237580	GCSHP3	4	1	2:206045927:207721890	NA	NA	NA	NA	6990.33	1684.67	NA	NA	0
2	207024308	207027652	3344	locus336	ENSG00000114942	EEF1B2	4	1	2:206045927:207721890	15391	8522	2339	5006	1141	2243	NA	NA	0
2	207040039	207082748	42709	locus336	ENSG00000183671	GPR1	4	1	2:206045927:207721890	7443	16891	2590	16622	NA	NA	NA	NA	0
2	207139386	207179148	39762	locus336	ENSG00000204186	ZDBF2	4	1	2:206045927:207721890	12067	7970	13054	12051	5836.3	3923.7	NA	NA	0
2	207308262	207485851	177589	locus336	ENSG00000114948	ADAM23	4	1	2:206045927:207721890	11434	5107	564	5423	3843.5	5456.12	NA	NA	0
2	207516344	207583120	66776	locus336	ENSG00000232125	DYTN	4	1	2:206045927:207721890	13673	15060	1588	14504	NA	NA	NA	NA	0
2	207602486	207630271	27785	locus336	ENSG00000138400	MDH1B	4	1	2:206045927:207721890	6022	9342	6241	4841	1956.22	3966.72	NA	NA	0
2	207630080	207657233	27153	locus336	ENSG00000118246	FASTKD2	4	1	2:206045927:207721890	6057	9422	6812	14040	2605	3096.29	NA	NA	0
2	207731518	207733013	1495	locus337	ENSG00000229321	AC008269.2	4	1	2:207722425:208639154	NA	NA	NA	NA	4899	3423	NA	NA	0
2	207804277	207834198	29921	locus337	ENSG00000144410	CPO	4	1	2:207722425:208639154	12064	14080	1144	9430	499	1549	NA	NA	0
2	207938860	208030669	91809	locus337	ENSG00000118263	KLF7	4	1	2:207722425:208639154	5243	1132	7993	11110	6127.38	3878.25	NA	NA	0
2	208051440	208100607	49167	locus337	ENSG00000234902	AC007879.2	4	1	2:207722425:208639154	NA	NA	NA	NA	7271.67	6322.67	NA	NA	0
2	208394615	208468155	73540	locus337	ENSG00000118260	CREB1	4	1	2:207722425:208639154	6095	286	9740	3526	170	279	NA	NA	0
2	208445354	208489845	44491	locus337	ENSG00000144401	METTL21A	4	1	2:207722425:208639154	5031	14046	8318	7274	2289.45	2976.55	NA	NA	0
2	208546313	208546757	444	locus337	ENSG00000213082	PPP1R14BP2	4	1	2:207722425:208639154	NA	NA	NA	NA	7071	4330.67	NA	NA	0
2	208576409	208620898	44489	locus337	ENSG00000163249	CCNYL1	4	1	2:207722425:208639154	15705	8492	17484	13156	687	2376	NA	NA	0
2	208618595	208619159	564	locus337	ENSG00000272851	RP11-801F7.1	4	1	2:207722425:208639154	NA	NA	NA	NA	4197	5474.33	NA	NA	0
2	208627309	208634287	6978	locus337	ENSG00000163251	FZD5	4	1	2:207722425:208639154	15288	12682	15286	8073	NA	NA	NA	NA	0
2	208693026	208890284	197258	locus338	ENSG00000178385	PLEKHM3	1	1	2:208641174:209940909	1313	7217	16266	13892	NA	NA	NA	NA	0
2	208972956	208977235	4279	locus338	ENSG00000229150	CRYGEP	1	1	2:208641174:209940909	NA	NA	NA	NA	3403.83	3671	NA	NA	0
2	208986330	208989225	2895	locus338	ENSG00000118231	CRYGD	1	1	2:208641174:209940909	9408	8328	9593	5095	NA	NA	NA	NA	0
2	208992860	208994554	1694	locus338	ENSG00000163254	CRYGC	1	1	2:208641174:209940909	15991	15970	5948	15456	NA	NA	NA	NA	0
2	209007296	209010892	3596	locus338	ENSG00000182187	CRYGB	1	1	2:208641174:209940909	14963	14045	7255	11075	NA	NA	NA	NA	0
2	209025463	209028300	2837	locus338	ENSG00000168582	CRYGA	1	1	2:208641174:209940909	16739	10630	1459	11796	2554.29	3163.36	NA	NA	0
2	209030070	209054797	24727	locus338	ENSG00000188674	C2orf80	1	1	2:208641174:209940909	7997	9906	5615	9745	3092.44	3997.25	NA	NA	0
2	209100950	209119857	18907	locus338	ENSG00000138413	IDH1	1	1	2:208641174:209940909	7307	11026	15289	8262	7286	5060.67	NA	NA	0
2	209119970	209120905	935	locus338	ENSG00000231908	IDH1-AS1	1	1	2:208641174:209940909	NA	NA	NA	NA	7081.56	4157.89	NA	NA	0
2	209130990	209223475	92485	locus338	ENSG00000115020	PIKFYVE	1	1	2:208641174:209940909	11490	1750	8683	5012	1280	4098.5	NA	NA	0
2	209353810	209704824	351014	locus338	ENSG00000144407	PTH2R	1	1	2:208641174:209940909	6203	15867	1679	12749	6294.67	8016.67	NA	NA	0
2	210288781	210595242	306461	locus339	ENSG00000078018	MAP2	1	1	2:209941332:210832981	10381	43	14369	15687	6050	4756.5	NA	NA	0
2	210636716	210864024	227308	locus339	ENSG00000144406	UNC80	1	1	2:209941332:210832981	7438	1366	8014	2940	NA	NA	NA	NA	0
2	210867288	210886300	19012	locus340	ENSG00000197713	RPE	1	3	2:210838781:212377672	6523	9805	12921	6064	895	1883	NA	NA	0
2	210886146	211036107	149961	locus340	ENSG00000144445	KANSL1L	1	3	2:210838781:212377672	5722	2727	10991	2999	NA	NA	NA	NA	0
2	211052662	211090215	37553	locus340	ENSG00000115361	ACADL	1	3	2:210838781:212377672	8966	17543	14651	16902	914	963	NA	NA	0
2	211154873	211179914	25041	locus340	ENSG00000168530	MYL1	1	3	2:210838781:212377672	9292	12801	14403	6241	NA	NA	NA	NA	0
2	211295972	211341491	45519	locus340	ENSG00000115365	LANCL1	1	3	2:210838781:212377672	3769	2640	11583	3843	3675	3356.33	NA	NA	0
2	211342432	211543831	201399	locus340	ENSG00000021826	CPS1	1	3	2:210838781:212377672	3257	9637	11114	17766	3314.73	5252.18	NA	NA	0
2	212240445	213403565	1163120	locus340	ENSG00000178568	ERBB4	1	3	2:210838781:212377672	585	38	1049	5	8328	5476.33	NA	NA	0
2	212426486	213403306	976820	locus341	ENSG00000178568	ERBB4	1	1	2:212377759:212845716	585	38	1049	5	8328	5476.33	NA	NA	0
2	212989308	212989906	598	locus342	ENSG00000178568	ERBB4	3	1	2:212845994:215005050	585	38	1049	5	8328	5476.33	NA	NA	0
2	213864428	214015058	150630	locus342	ENSG00000030419	IKZF2	3	1	2:212845994:215005050	528	9034	9546	2134	NA	NA	NA	NA	0
2	214017693	214018383	690	locus342	ENSG00000270659	RP11-105N14.1	3	1	2:212845994:215005050	NA	NA	NA	NA	6912.33	4076.67	NA	NA	0
2	214020529	214032436	11907	locus342	ENSG00000236193	RP11-105N14.3	3	1	2:212845994:215005050	NA	NA	NA	NA	9467.5	6672.5	NA	NA	0
2	214141275	214148929	7654	locus342	ENSG00000196096	AC079610.2	3	1	2:212845994:215005050	NA	NA	NA	NA	5260.83	5858	NA	NA	0
2	214149112	215275225	1126113	locus342	ENSG00000144451	SPAG16	3	1	2:212845994:215005050	3884	10320	2258	441	1707.5	748.833	NA	NA	0
2	215275788	215443683	167895	locus343	ENSG00000174453	VWC2L	9	1	2:215006557:216448007	761	7958	1517	1873	1903	1253	NA	NA	0
2	215590369	215674428	84059	locus343	ENSG00000138376	BARD1	9	1	2:215006557:216448007	8116	2669	17741	16035	2036	4138.59	NA	NA	0
2	215674952	215827998	153046	locus343	ENSG00000229267	AC072062.1	9	1	2:215006557:216448007	NA	NA	NA	NA	4349.67	5928.33	NA	NA	0
2	215796265	216003151	206886	locus343	ENSG00000144452	ABCA12	9	1	2:215006557:216448007	2787	16600	8060	8686	NA	NA	NA	NA	0
2	215886721	215906980	20259	locus343	ENSG00000227769	AC072062.3	9	1	2:215006557:216448007	NA	NA	NA	NA	4908.67	5400	NA	NA	0
2	216176539	216214486	37947	locus343	ENSG00000138363	ATIC	9	1	2:215006557:216448007	13164	9280	13356	6732	2980.89	3957.74	NA	NA	0
2	216225176	216300895	75719	locus343	ENSG00000115414	FN1	9	1	2:215006557:216448007	14611	17838	12225	17339	2976.67	5706.89	NA	NA	0
2	216476285	216708259	231974	locus344	ENSG00000235770	LINC00607	1	1	2:216449570:217184275	NA	NA	NA	NA	1729.5	2884	NA	NA	0
2	216809710	216898819	89109	locus344	ENSG00000118242	MREG	1	1	2:216449570:217184275	15066	16613	17475	16208	4683.62	6309.5	NA	NA	0
2	216861051	216946513	85462	locus344	ENSG00000115425	PECR	1	1	2:216449570:217184275	13704	8562	10198	14695	4194.5	4949.33	NA	NA	0
2	216946588	216967505	20917	locus344	ENSG00000163449	TMEM169	1	1	2:216449570:217184275	14796	2820	10221	13354	8631.33	3296.17	NA	NA	0
2	216972186	217071026	98840	locus344	ENSG00000079246	XRCC5	1	1	2:216449570:217184275	9327	1932	9445	5102	3734.06	1647.39	NA	NA	0
2	217081767	217084915	3148	locus344	ENSG00000260804	RP11-566E18.3	1	1	2:216449570:217184275	NA	NA	NA	NA	5019	3215	NA	NA	0
2	217122587	217236750	114163	locus344	ENSG00000144583	MARCH4	1	1	2:216449570:217184275	11779	1297	9885	669	NA	NA	NA	NA	0
2	217277136	217347776	70640	locus345	ENSG00000138375	SMARCAL1	1	1	2:217184715:218615634	3380	4488	13927	13554	3240.73	4702.91	NA	NA	0
2	217363577	217443903	80326	locus345	ENSG00000197756	RPL37A	1	1	2:217184715:218615634	5486	4260	9619	13287	4608.67	6771.33	NA	NA	0
2	217498117	217529159	31042	locus345	ENSG00000115457	IGFBP2	1	1	2:217184715:218615634	8666	4243	6498	645	5075.82	4144.09	NA	NA	0
2	217536827	217560248	23421	locus345	ENSG00000115461	IGFBP5	1	1	2:217184715:218615634	12593	4383	5326	17856	2215	2596.5	NA	NA	0
2	217724180	217724787	607	locus345	ENSG00000118245	TNP1	1	1	2:217184715:218615634	11306	11783	5234	5861	NA	NA	NA	NA	0
2	218183889	218621316	437427	locus345	ENSG00000231672	DIRC3	1	1	2:217184715:218615634	13850	16562	15458	14186	5478	8592.67	NA	NA	0
2	218712898	218867718	154820	locus346	ENSG00000079308	TNS1	1	1	2:218616633:219671910	16620	16387	7975	4298	938	1624	NA	NA	0
2	218899710	218955304	55594	locus346	ENSG00000188282	RUFY4	1	1	2:218616633:219671910	16518	15464	5821	14496	2617	1733	NA	NA	0
2	218990726	219001976	11250	locus346	ENSG00000180871	CXCR2	1	1	2:218616633:219671910	13435	17823	14336	10893	1374	1101	NA	NA	0
2	219027567	219031718	4151	locus346	ENSG00000163464	CXCR1	1	1	2:218616633:219671910	12587	14158	16243	17372	NA	NA	NA	NA	0
2	219081816	219119071	37255	locus346	ENSG00000163466	ARPC2	1	1	2:218616633:219671910	13956	4283	9781	1870	5809.3	2952.9	NA	NA	0
2	219120041	219122087	2046	locus346	ENSG00000261338	RP11-378A13.1	1	1	2:218616633:219671910	NA	NA	NA	NA	3700.67	5637.56	NA	NA	0
2	219124218	219128582	4364	locus346	ENSG00000179921	GPBAR1	1	1	2:218616633:219671910	13287	10091	16513	4497	NA	NA	NA	NA	0
2	219128849	219134980	6131	locus346	ENSG00000127837	AAMP	1	1	2:218616633:219671910	10791	3618	17160	5905	NA	NA	NA	NA	0
2	219135207	219211516	76309	locus346	ENSG00000127838	PNKD	1	1	2:218616633:219671910	7237	1771	16106	3475	3053.8	1327.4	NA	NA	0
2	219138914	219157300	18386	locus346	ENSG00000135926	TMBIM1	1	1	2:218616633:219671910	7766	11804	16594	5228	NA	NA	NA	NA	0
2	219221578	219232817	11239	locus346	ENSG00000158428	C2orf62	1	1	2:218616633:219671910	10518	14349	5465	7111	4610	8153.33	NA	NA	0
2	219246751	219261617	14866	locus346	ENSG00000018280	SLC11A1	1	1	2:218616633:219671910	8957	14779	9775	13769	592	4375	NA	NA	0
2	219263060	219269399	6339	locus346	ENSG00000144579	CTDSP1	1	1	2:218616633:219671910	16253	2821	4034	2796	NA	NA	NA	NA	0
2	219283814	219318018	34204	locus346	ENSG00000127831	VIL1	1	1	2:218616633:219671910	6587	11490	1080	15357	NA	NA	NA	NA	0
2	219314973	219433084	118111	locus346	ENSG00000135913	USP37	1	1	2:218616633:219671910	5859	3849	898	2613	3015	187	NA	NA	0
2	219433302	219461803	28501	locus346	ENSG00000144580	RQCD1	1	1	2:218616633:219671910	5459	2409	1184	3333	4529	2259.44	NA	NA	0
2	219472487	219501904	29417	locus346	ENSG00000115556	PLCD4	1	1	2:218616633:219671910	4436	4429	1185	14847	2801.47	1647.13	NA	NA	0
2	219502638	219524247	21609	locus346	ENSG00000115568	ZNF142	1	1	2:218616633:219671910	3990	3118	1096	1418	2576.2	2599.6	NA	NA	0
2	219524378	219528166	3788	locus346	ENSG00000074582	BCS1L	1	1	2:218616633:219671910	3644	3595	2265	3859	NA	NA	NA	NA	0
2	219528586	219537134	8548	locus346	ENSG00000163481	RNF25	1	1	2:218616633:219671910	3250	1793	1580	2153	2017.33	882	NA	NA	0
2	219536748	219567438	30690	locus346	ENSG00000163482	STK36	1	1	2:218616633:219671910	6690	2843	1097	3717	NA	NA	NA	NA	0
2	219575597	219620139	44542	locus346	ENSG00000135912	TTLL4	1	1	2:218616633:219671910	5540	4503	3848	9894	2361.75	5059.75	NA	NA	0
2	219646471	219680011	33540	locus346	ENSG00000135929	CYP27A1	1	1	2:218616633:219671910	5206	17497	2480	14474	NA	NA	NA	NA	0
2	219687105	219696539	9434	locus347	ENSG00000115592	PRKAG3	1	1	2:219675067:220774229	2943	15322	12555	17847	NA	NA	NA	NA	0
2	219724543	219738955	14412	locus347	ENSG00000115596	WNT6	1	1	2:219675067:220774229	4394	16585	5314	2157	NA	NA	NA	NA	0
2	219745084	219758653	13569	locus347	ENSG00000135925	WNT10A	1	1	2:219675067:220774229	6207	10829	7587	6579	933	2812	NA	NA	0
2	219765532	219795358	29826	locus347	ENSG00000228135	AC073128.10	1	1	2:219675067:220774229	NA	NA	NA	NA	4739.67	7462.67	NA	NA	0
2	219824376	219826876	2500	locus347	ENSG00000171450	CDK5R2	1	1	2:219675067:220774229	4879	1769	14544	7338	469	1484	NA	NA	0
2	219845808	219850379	4571	locus347	ENSG00000163497	FEV	1	1	2:219675067:220774229	10994	7099	15762	12965	NA	NA	NA	NA	0
2	219854910	219858143	3233	locus347	ENSG00000163499	CRYBA2	1	1	2:219675067:220774229	NA	7490	NA	16224	NA	NA	NA	NA	0
2	219867567	219906245	38678	locus347	ENSG00000181378	CCDC108	1	1	2:219675067:220774229	9016	12810	3903	3906	NA	NA	NA	NA	0
2	219919141	219925189	6048	locus347	ENSG00000163501	IHH	1	1	2:219675067:220774229	3514	10975	3005	16589	1790.75	1839.75	NA	NA	0
2	219940042	220025575	85533	locus347	ENSG00000187736	NHEJ1	1	1	2:219675067:220774229	3647	10580	3636	10305	NA	NA	NA	NA	0
2	219940050	220035549	95499	locus347	ENSG00000213901	SLC23A3	1	1	2:219675067:220774229	3671	8715	3709	7499	NA	NA	NA	NA	0
2	220036895	220042828	5933	locus347	ENSG00000115649	CNPPD1	1	1	2:219675067:220774229	5974	1839	14377	2084	1749.85	5443.85	NA	NA	0
2	220042938	220050201	7263	locus347	ENSG00000144567	FAM134A	1	1	2:219675067:220774229	5430	962	13468	2094	2082.33	6561.44	NA	NA	0
2	220059958	220072143	12185	locus347	ENSG00000158552	ZFAND2B	1	1	2:219675067:220774229	8778	2029	10135	1776	2178.25	3837	NA	NA	0
2	220074489	220083712	9223	locus347	ENSG00000115657	ABCB6	1	1	2:219675067:220774229	5583	5424	8605	1887	2470	4644.75	NA	NA	0
2	220074493	220087460	12967	locus347	ENSG00000198925	ATG9A	1	1	2:219675067:220774229	4544	1354	5953	451	946	2321.5	NA	NA	0
2	220094478	220101391	6913	locus347	ENSG00000163516	ANKZF1	1	1	2:219675067:220774229	5372	1275	7168	1926	NA	NA	NA	NA	0
2	220101327	220110194	8867	locus347	ENSG00000163521	GLB1L	1	1	2:219675067:220774229	8470	9569	8409	2937	1514	1027	NA	NA	0
2	220110176	220115059	4883	locus347	ENSG00000115661	STK16	1	1	2:219675067:220774229	7796	5101	12868	7328	2887.75	2801.75	NA	NA	0
2	220115493	220142598	27105	locus347	ENSG00000127824	TUBA4A	1	1	2:219675067:220774229	6294	16221	6128	8712	NA	NA	NA	NA	0
2	220143988	220151622	7634	locus347	ENSG00000135924	DNAJB2	1	1	2:219675067:220774229	8420	1161	2090	590	NA	NA	NA	NA	0
2	220154344	220174295	19951	locus347	ENSG00000054356	PTPRN	1	1	2:219675067:220774229	4424	1618	7064	9868	2311.29	4659	NA	NA	0
2	220192130	220197899	5769	locus347	ENSG00000182698	RESP18	1	1	2:219675067:220774229	10286	11658	5275	13729	4421.89	2684.37	NA	NA	0
2	220238915	220264729	25814	locus347	ENSG00000123992	DNPEP	1	1	2:219675067:220774229	9240	7920	1665	14938	2361.25	1578.88	NA	NA	0
2	220283098	220291461	8363	locus347	ENSG00000175084	DES	1	1	2:219675067:220774229	11635	12695	3889	12390	1468.5	1124.5	NA	NA	0
2	220299567	220358354	58787	locus347	ENSG00000072195	SPEG	1	1	2:219675067:220774229	194	1083	1286	10770	1188	6730.75	NA	NA	0
2	220362332	220362968	636	locus347	ENSG00000268603	RP11-316O14.1	1	1	2:219675067:220774229	NA	NA	NA	NA	2277	3413.67	NA	NA	0
2	220363588	220371709	8121	locus347	ENSG00000144591	GMPPA	1	1	2:219675067:220774229	439	3397	14680	4846	116	4787	NA	NA	0
2	220379051	220403494	24443	locus347	ENSG00000072182	ASIC4	1	1	2:219675067:220774229	493	4344	13317	1427	358	992	NA	NA	0
2	220403668	220408509	4841	locus347	ENSG00000123989	CHPF	1	1	2:219675067:220774229	4077	2446	9561	4093	3693.14	3235	NA	NA	0
2	220408384	220415301	6917	locus347	ENSG00000188760	TMEM198	1	1	2:219675067:220774229	2150	582	4568	4527	2266	2433	NA	NA	0
2	220415450	220436268	20818	locus347	ENSG00000124006	OBSL1	1	1	2:219675067:220774229	2389	2805	11744	4621	5401.3	4814.4	NA	NA	0
2	220433883	220439775	5892	locus347	ENSG00000123999	INHA	1	1	2:219675067:220774229	8756	2666	16050	5235	3022.33	4473.33	NA	NA	0
2	220462581	220481173	18592	locus347	ENSG00000144589	STK11IP	1	1	2:219675067:220774229	5815	2346	17654	8928	NA	NA	NA	NA	0
2	220492048	220506693	14645	locus347	ENSG00000114923	SLC4A3	1	1	2:219675067:220774229	2348	967	14897	6871	734	3561	NA	NA	0
2	221315399	221569286	253887	locus348	ENSG00000236451	AC067956.1	1	1	2:220775971:221445218	NA	NA	NA	NA	5661.33	2525.56	NA	NA	0
2	222282748	222437010	154262	locus349	ENSG00000116106	EPHA4	3	2	2:221445953:222985126	1580	24	12906	236	372	1589	NA	NA	0
2	223064606	223163715	99109	locus350	ENSG00000135903	PAX3	4	1	2:222985611:224002780	10762	9975	16220	17069	2602	2015	NA	NA	0
2	223162865	223169936	7071	locus350	ENSG00000163081	CCDC140	4	1	2:222985611:224002780	14281	16172	11999	13106	NA	NA	NA	NA	0
2	223181960	223183372	1412	locus350	ENSG00000267034	RP11-384O8.1	4	1	2:222985611:224002780	NA	NA	NA	NA	6575.67	6814.67	NA	NA	0
2	223184016	223217708	33692	locus350	ENSG00000237732	AC010980.2	4	1	2:222985611:224002780	NA	NA	NA	NA	7269.67	4688.33	NA	NA	0
2	223289235	223425667	136432	locus350	ENSG00000163082	SGPP2	4	1	2:222985611:224002780	15982	16343	7602	3504	5568.33	5845	NA	NA	0
2	223431623	223434438	2815	locus350	ENSG00000261428	RP11-16P6.1	4	1	2:222985611:224002780	NA	NA	NA	NA	4230.78	5507.78	NA	NA	0
2	223435254	223521056	85802	locus350	ENSG00000116120	FARSB	4	1	2:222985611:224002780	10144	8133	9792	2291	3840.43	6367.71	NA	NA	0
2	223536504	223574649	38145	locus350	ENSG00000124003	MOGAT1	4	1	2:222985611:224002780	13341	14578	17326	13411	NA	NA	NA	NA	0
2	223725651	223809357	83706	locus350	ENSG00000123983	ACSL3	4	1	2:222985611:224002780	6741	2807	15479	15840	5504.67	3860.83	NA	NA	0
2	223916917	224063117	146200	locus350	ENSG00000152049	KCNE4	4	1	2:222985611:224002780	17178	13364	8464	2355	2748.7	4923.7	NA	NA	0
2	224461657	224467221	5564	locus351	ENSG00000171951	SCG2	4	1	2:224003069:225832409	15608	1037	4435	2751	NA	NA	NA	NA	0
2	224616402	224702319	85917	locus351	ENSG00000152056	AP1S3	4	1	2:224003069:225832409	17393	13087	5840	4733	3233	3795.2	NA	NA	0
2	224740063	224810104	70041	locus351	ENSG00000085449	WDFY1	4	1	2:224003069:225832409	16538	6158	8829	14590	7213	3772.67	NA	NA	0
2	224822120	224832431	10311	locus351	ENSG00000135900	MRPL44	4	1	2:224003069:225832409	10133	11089	10778	14246	3704.17	8425.83	NA	NA	0
2	224830417	224832423	2006	locus351	ENSG00000228802	AC073641.2	4	1	2:224003069:225832409	NA	NA	NA	NA	3162.67	6427.67	NA	NA	0
2	224839828	224904036	64208	locus351	ENSG00000135919	SERPINE2	4	1	2:224003069:225832409	12015	563	8943	4982	2315	1673	NA	NA	0
2	225243414	225266751	23337	locus351	ENSG00000124019	FAM124B	4	1	2:224003069:225832409	12613	15098	1699	15014	4682	3147.83	NA	NA	0
2	225334868	225450110	115242	locus351	ENSG00000036257	CUL3	4	1	2:224003069:225832409	1136	1147	1663	424	3853.25	1924.42	NA	NA	0
2	225629806	225907159	277353	locus351	ENSG00000135905	DOCK10	4	1	2:224003069:225832409	6903	11383	1658	32	607	2686	NA	NA	0
2	225848131	225907101	58970	locus352	ENSG00000135905	DOCK10	7	1	2:225833758:227531180	6903	11383	1658	32	607	2686	NA	NA	0
2	226265363	226518734	253371	locus352	ENSG00000144460	NYAP2	7	1	2:225833758:227531180	848	4600	1694	460	3286	4878	NA	NA	0
2	227596032	227664475	68443	locus353	ENSG00000169047	IRS1	1	1	2:227532464:228456451	16190	1758	16678	17614	5519.88	3452	NA	NA	0
2	227700651	227863931	163280	locus353	ENSG00000144468	RHBDD1	1	1	2:227532464:228456451	8750	8664	7268	5718	2467.33	2583.33	NA	NA	0
2	227867426	228028829	161403	locus353	ENSG00000081052	COL4A4	1	1	2:227532464:228456451	14300	14398	10673	16967	NA	NA	NA	NA	0
2	228029280	228179508	150228	locus353	ENSG00000169031	COL4A3	1	1	2:227532464:228456451	16999	16369	15916	18335	NA	NA	NA	NA	0
2	228085767	228189880	104113	locus353	ENSG00000236432	AC097662.2	1	1	2:227532464:228456451	NA	NA	NA	NA	4456.17	3158	NA	NA	0
2	228189884	228222550	32666	locus353	ENSG00000168958	MFF	1	1	2:227532464:228456451	10498	6821	8656	8044	2843.71	2071.12	NA	NA	0
2	228226871	228244022	17151	locus353	ENSG00000168955	TM4SF20	1	1	2:227532464:228456451	4200	12094	13887	4936	NA	NA	NA	NA	0
2	228336877	228425930	89053	locus353	ENSG00000173744	AGFG1	1	1	2:227532464:228456451	1861	6389	10664	1665	2365.67	3778.5	NA	NA	0
2	228474806	228498036	23230	locus354	ENSG00000042304	C2orf83	1	1	2:228457117:229368530	14247	12230	5324	13678	NA	NA	NA	NA	0
2	228549925	228582726	32801	locus354	ENSG00000135917	SLC19A3	1	1	2:228457117:229368530	7648	15029	16629	7861	2552.82	5658.18	NA	NA	0
2	228678557	228682272	3715	locus354	ENSG00000115009	CCL20	1	1	2:228457117:229368530	9827	17629	14397	17164	2339	1815	NA	NA	0
2	228735769	228789060	53291	locus354	ENSG00000123977	DAW1	1	1	2:228457117:229368530	8474	17605	16499	15055	4118.54	4743.23	NA	NA	0
2	228844665	229046361	201696	locus354	ENSG00000153820	SPHKAP	1	1	2:228457117:229368530	15408	2074	138	1321	5632.57	5310.86	NA	NA	0
2	229715241	230109776	394535	locus355	ENSG00000153823	PID1	1	1	2:229368812:230282624	3058	12847	6359	13163	3507	2189.25	NA	NA	0
2	230222344	230579274	356930	locus355	ENSG00000187957	DNER	1	1	2:229368812:230282624	13285	1508	9950	3381	7326.56	6563.78	NA	NA	0
2	230444869	230451893	7024	locus356	ENSG00000187957	DNER	5	1	2:230283310:231322125	13285	1508	9950	3381	7326.56	6563.78	NA	NA	0
2	230628553	230786725	158172	locus356	ENSG00000153827	TRIP12	5	1	2:230283310:231322125	6719	1035	1797	1879	2701	366.5	NA	NA	0
2	230787017	230877825	90808	locus356	ENSG00000153832	FBXO36	5	1	2:230283310:231322125	6524	8268	732	6217	1682.92	3619.17	NA	NA	0
2	230899697	230933715	34018	locus356	ENSG00000163053	SLC16A14	5	1	2:230283310:231322125	10242	5140	15763	10958	4423	2087	NA	NA	0
2	231033633	231084665	51032	locus356	ENSG00000135899	SP110	5	1	2:230283310:231322125	16984	17667	15592	12208	4471.43	4342.5	NA	NA	0
2	231090444	231223762	133318	locus356	ENSG00000079263	SP140	5	1	2:230283310:231322125	12545	16817	14756	5831	2804	3040	1	NA	1
2	231191898	231268447	76549	locus356	ENSG00000185404	SP140L	5	1	2:230283310:231322125	15795	16673	15014	14392	1791	2744	NA	NA	0
2	231280980	231407898	126918	locus356	ENSG00000067066	SP100	5	1	2:230283310:231322125	15621	18230	15090	9695	NA	NA	NA	NA	0
2	231368976	231408805	39829	locus357	ENSG00000067066	SP100	1	1	2:231322831:232790491	15621	18230	15090	9695	NA	NA	NA	NA	0
2	231555635	231565244	9609	locus357	ENSG00000226125	AC098823.3	1	1	2:231322831:232790491	NA	NA	NA	NA	NA	NA	1	NA	1
2	231577559	231685790	108231	locus357	ENSG00000135932	CAB39	1	1	2:231322831:232790491	12423	6885	7093	14694	3515.5	6467.83	NA	NA	0
2	231729614	231743962	14348	locus357	ENSG00000135916	ITM2C	1	1	2:231322831:232790491	11286	505	11615	5295	6999.83	5951	NA	NA	0
2	231751260	231761806	10546	locus357	ENSG00000232520	AC012507.3	1	1	2:231322831:232790491	NA	NA	NA	NA	6894.33	5188	NA	NA	0
2	231773566	231774817	1251	locus357	ENSG00000230385	AC012507.4	1	1	2:231322831:232790491	NA	NA	NA	NA	7836	5562.67	NA	NA	0
2	231774580	231825781	51201	locus357	ENSG00000135898	GPR55	1	1	2:231322831:232790491	6845	10909	8664	2016	4197.27	4331.07	NA	NA	0
2	231849082	231860746	11664	locus357	ENSG00000238062	SPATA3-AS1	1	1	2:231322831:232790491	NA	NA	NA	NA	4879	5364.67	NA	NA	0
2	231860840	231889770	28930	locus357	ENSG00000173699	SPATA3	1	1	2:231322831:232790491	9569	13329	9957	10966	4802.25	4540.08	NA	NA	0
2	231902204	231914429	12225	locus357	ENSG00000204128	C2orf72	1	1	2:231322831:232790491	12591	2893	14612	2387	5195.73	5548.73	NA	NA	0
2	231916754	231917352	598	locus357	ENSG00000261829	RP11-223I10.1	1	1	2:231322831:232790491	NA	NA	NA	NA	5158	5495.67	NA	NA	0
2	231921577	232037541	115964	locus357	ENSG00000173692	PSMD1	1	1	2:231322831:232790491	6894	2291	15564	5063	2289	6392.67	NA	NA	0
2	231972943	231989832	16889	locus357	ENSG00000135914	HTR2B	1	1	2:231322831:232790491	8065	15980	12615	14509	4969	5721.14	NA	NA	0
2	232070951	232239548	168597	locus357	ENSG00000135931	ARMC9	1	1	2:231322831:232790491	3997	2213	4701	718	2334.17	7040.33	NA	NA	0
2	232120809	232121019	210	locus357	ENSG00000237039	AC018738.2	1	1	2:231322831:232790491	NA	NA	NA	NA	NA	NA	1	NA	1
2	232260253	232265875	5622	locus357	ENSG00000156966	B3GNT7	1	1	2:231322831:232790491	7165	10129	9914	209	1257	420	NA	NA	0
2	232319618	232348352	28734	locus357	ENSG00000115053	NCL	1	1	2:231322831:232790491	1243	4701	11934	14275	1027.2	4882.6	1	NA	1
2	232373136	232379050	5914	locus357	ENSG00000181798	LINC00471	1	1	2:231322831:232790491	NA	NA	NA	NA	2532.78	2890.78	NA	NA	0
2	232387870	232395206	7336	locus357	ENSG00000171596	NMUR1	1	1	2:231322831:232790491	8288	17414	4880	8401	3077.25	2123.12	1	NA	1
2	232450574	232451038	464	locus357	ENSG00000228884	AC104634.2	1	1	2:231322831:232790491	NA	NA	NA	NA	7674	4589.67	NA	NA	0
2	232457574	232458994	1420	locus357	ENSG00000177673	C2orf57	1	1	2:231322831:232790491	15784	15331	5436	14458	6767.67	2964.67	NA	NA	0
2	232571516	232571621	105	locus357	ENSG00000269363	MGC4771	1	1	2:231322831:232790491	NA	12229	NA	10806	NA	NA	NA	NA	0
2	232571604	232577723	6119	locus357	ENSG00000187514	PTMA	1	1	2:231322831:232790491	14775	6350	8589	870	NA	NA	NA	NA	0
2	232601896	232650982	49086	locus357	ENSG00000156973	PDE6D	1	1	2:231322831:232790491	11538	5089	7331	1454	4498.1	4683.5	NA	NA	0
2	232646387	232672525	26138	locus357	ENSG00000144524	COPS7B	1	1	2:231322831:232790491	11448	1469	7721	2963	4121.67	3389.67	NA	NA	0
2	232786529	232791113	4584	locus357	ENSG00000163273	NPPC	1	1	2:231322831:232790491	17764	15227	17615	13707	NA	NA	NA	NA	0
2	232825954	233209060	383106	locus358	ENSG00000144535	DIS3L2	12	1	2:232791948:233964632	14956	2493	9641	5039	4487.5	3678.5	NA	NA	0
2	233207825	233208613	788	locus358	ENSG00000251485	AC068134.10	12	1	2:232791948:233964632	NA	NA	NA	NA	5544.33	5369	NA	NA	0
2	233243243	233247599	4356	locus358	ENSG00000163283	ALPP	12	1	2:232791948:233964632	7088	16396	7020	14355	NA	NA	NA	NA	0
2	233271552	233275424	3872	locus358	ENSG00000163286	ALPPL2	12	1	2:232791948:233964632	14912	15240	16046	12756	NA	NA	NA	NA	0
2	233320832	233324742	3910	locus358	ENSG00000163295	ALPI	12	1	2:232791948:233964632	12047	10976	16624	13356	NA	NA	NA	NA	0
2	233344536	233352538	8002	locus358	ENSG00000171551	ECEL1	12	1	2:232791948:233964632	10559	15324	6895	14272	NA	NA	NA	NA	0
2	233385172	233390422	5250	locus358	ENSG00000237412	PRSS56	12	1	2:232791948:233964632	14303	11771	9499	10423	3759.73	3174.13	NA	NA	0
2	233390702	233401377	10675	locus358	ENSG00000135902	CHRND	12	1	2:232791948:233964632	8733	16121	16252	4797	3215	1757.5	NA	NA	0
2	233404436	233411113	6677	locus358	ENSG00000196811	CHRNG	12	1	2:232791948:233964632	15968	12995	8795	445	NA	NA	NA	NA	0
2	233412778	233415226	2448	locus358	ENSG00000221944	TIGD1	12	1	2:232791948:233964632	15606	6365	9670	5116	5327	4368.83	NA	NA	0
2	233415392	233448354	32962	locus358	ENSG00000135930	EIF4E2	12	1	2:232791948:233964632	16042	7190	12982	5129	5881.27	6153.09	NA	NA	0
2	233470766	233547050	76284	locus358	ENSG00000115468	EFHD1	12	1	2:232791948:233964632	17757	5466	8536	11020	4813.77	3875.38	NA	NA	0
2	233562014	233725285	163271	locus358	ENSG00000204120	GIGYF2	12	1	2:232791948:233964632	776	434	3226	1464	1883.25	3020	NA	NA	0
2	233631173	233641278	10105	locus358	ENSG00000115474	KCNJ13	12	1	2:232791948:233964632	880	6942	4597	259	NA	NA	NA	NA	0
2	233721979	233735110	13131	locus358	ENSG00000182600	C2orf82	12	1	2:232791948:233964632	1561	8786	2066	11280	3363.67	2589	NA	NA	0
2	233743395	233877982	134587	locus358	ENSG00000066248	NGEF	12	1	2:232791948:233964632	5468	1686	590	13071	3919.67	7963.67	NA	NA	0
2	233897381	233899767	2386	locus358	ENSG00000115488	NEU2	12	1	2:232791948:233964632	2419	12781	3157	12138	NA	NA	NA	NA	0
2	233925188	234116548	191360	locus358	ENSG00000168918	INPP5D	12	1	2:232791948:233964632	10718	15276	8739	5753	3345.33	882.333	NA	NA	0
2	234053918	234116548	62630	locus359	ENSG00000168918	INPP5D	1	1	2:233968153:234699046	10718	15276	8739	5753	3345.33	882.333	NA	NA	0
2	234118696	234173566	54870	locus359	ENSG00000085978	ATG16L1	1	1	2:233968153:234699046	8080	7305	6650	6150	4796	5431.45	NA	NA	0
2	234216461	234255700	39239	locus359	ENSG00000130561	SAG	1	1	2:233968153:234699046	3612	15993	3071	10557	NA	NA	NA	NA	0
2	234263152	234380746	117594	locus359	ENSG00000077044	DGKD	1	1	2:233968153:234699046	6844	3008	6289	10756	5679.67	6200	NA	NA	0
2	234384171	234475428	91257	locus359	ENSG00000085982	USP40	1	1	2:233968153:234699046	4769	1936	10251	3397	4393.81	3828.06	NA	NA	0
2	234526290	234681956	155666	locus359	ENSG00000241635	UGT1A8	1	1	2:233968153:234699046	6334	13262	13016	15955	NA	NA	NA	NA	0
2	234545099	234681951	136852	locus359	ENSG00000242515	UGT1A10	1	1	2:233968153:234699046	5884	12951	12616	15658	NA	NA	NA	NA	0
2	234580498	234681946	101448	locus359	ENSG00000241119	UGT1A9	1	1	2:233968153:234699046	6176	13987	11950	16980	NA	NA	NA	NA	0
2	234590583	234681945	91362	locus359	ENSG00000244122	UGT1A7	1	1	2:233968153:234699046	5995	16372	11661	14946	NA	NA	NA	NA	0
2	234600252	234681314	81062	locus359	ENSG00000167165	UGT1A6	1	1	2:233968153:234699046	5602	12034	10628	12467	NA	NA	NA	NA	0
2	234621637	234681945	60308	locus359	ENSG00000240224	UGT1A5	1	1	2:233968153:234699046	6563	13006	10779	14848	NA	NA	NA	NA	0
2	234627423	234681945	54522	locus359	ENSG00000244474	UGT1A4	1	1	2:233968153:234699046	7224	14991	11903	17065	NA	NA	NA	NA	0
2	234637753	234681945	44192	locus359	ENSG00000243135	UGT1A3	1	1	2:233968153:234699046	7759	14269	12284	16864	NA	NA	NA	NA	0
2	234668893	234681945	13052	locus359	ENSG00000242366	UGT1A1	1	1	2:233968153:234699046	8814	12922	13921	17147	NA	NA	NA	NA	0
2	234686975	234742069	55094	locus359	ENSG00000185038	MROH2A	1	1	2:233968153:234699046	10016	15794	2294	5711	NA	NA	NA	NA	0
2	234704933	234711114	6181	locus360	ENSG00000185038	MROH2A	1	1	2:234699366:235626316	10016	15794	2294	5711	NA	NA	NA	NA	0
2	234745348	234763212	17864	locus360	ENSG00000123485	HJURP	1	1	2:234699366:235626316	6672	6673	4879	5416	4248	3963.6	NA	NA	0
2	234774082	234777090	3008	locus360	ENSG00000224287	MSL3P1	1	1	2:234699366:235626316	NA	NA	NA	NA	4102.56	4000.11	NA	NA	0
2	234826042	234928166	102124	locus360	ENSG00000144481	TRPM8	1	1	2:234699366:235626316	8450	13843	5774	9637	NA	NA	NA	NA	0
2	234959322	234985774	26452	locus360	ENSG00000072080	SPP2	1	1	2:234699366:235626316	16666	17866	9724	17642	NA	NA	NA	NA	0
2	235346971	235370771	23800	locus360	ENSG00000228162	AC097713.3	1	1	2:234699366:235626316	NA	NA	NA	NA	7116.83	6368.33	NA	NA	0
2	235401684	235405697	4013	locus360	ENSG00000188042	ARL4C	1	1	2:234699366:235626316	13099	11082	10738	6711	NA	NA	NA	NA	0
2	235860616	235964358	103742	locus361	ENSG00000130147	SH3BP4	6	1	2:235627087:236619385	8659	16619	7820	9776	NA	NA	NA	NA	0
2	236402750	237040444	637694	locus361	ENSG00000157985	AGAP1	6	1	2:235627087:236619385	114	1167	652	262	6979	4954.67	NA	NA	0
2	236414394	236416210	1816	locus361	ENSG00000235529	AGAP1-IT1	6	1	2:235627087:236619385	NA	NA	NA	NA	4808	2374.33	NA	NA	0
2	236653407	237033319	379912	locus362	ENSG00000157985	AGAP1	1	1	2:236619713:238209382	114	1167	652	262	6979	4954.67	NA	NA	0
2	237073878	237077012	3134	locus362	ENSG00000168505	GBX2	1	1	2:236619713:238209382	13308	10816	8141	336	1392	1737.67	NA	NA	0
2	237103514	237172988	69474	locus362	ENSG00000182177	ASB18	1	1	2:236619713:238209382	2172	11554	1907	9862	2660.17	2421.83	NA	NA	0
2	237232793	237416185	183392	locus362	ENSG00000132321	IQCA1	1	1	2:236619713:238209382	9924	11973	10562	16823	3086.08	3854.17	NA	NA	0
2	237276202	237277745	1543	locus362	ENSG00000270540	RP11-785G17.1	1	1	2:236619713:238209382	NA	NA	NA	NA	4651.67	1314	NA	NA	0
2	237476429	237489740	13311	locus362	ENSG00000144476	ACKR3	1	1	2:236619713:238209382	11879	17680	17583	6390	NA	NA	NA	NA	0
2	237993954	238009109	15155	locus362	ENSG00000198612	COPS8	1	1	2:236619713:238209382	10781	12916	13989	15470	3223.57	3830.29	NA	NA	0
2	238232654	238323018	90364	locus363	ENSG00000163359	COL6A3	3	1	2:238209871:239122917	1871	18193	13330	18346	NA	NA	NA	NA	0
2	238395810	238463961	68151	locus363	ENSG00000115648	MLPH	3	1	2:238209871:239122917	15053	18178	11353	18256	5355.8	6098.4	NA	NA	0
2	238475216	238475818	602	locus363	ENSG00000071677	PRLH	3	1	2:238209871:239122917	NA	14885	NA	9912	NA	NA	NA	NA	0
2	238482964	238499736	16772	locus363	ENSG00000124839	RAB17	3	1	2:238209871:239122917	14922	13215	15696	18244	4944.56	5149.67	NA	NA	0
2	238521619	238535168	13549	locus363	ENSG00000227107	AC096574.5	3	1	2:238209871:239122917	NA	NA	NA	NA	7463.83	3245.5	NA	NA	0
2	238536218	238688958	152740	locus363	ENSG00000124831	LRRFIP1	3	1	2:238209871:239122917	13637	7986	11256	15056	4344.4	4322.9	NA	NA	0
2	238707031	238751451	44420	locus363	ENSG00000177483	RBM44	3	1	2:238209871:239122917	10045	13245	13396	15213	2756.31	3803.12	NA	NA	0
2	238767535	238820652	53117	locus363	ENSG00000132329	RAMP1	3	1	2:238209871:239122917	2094	17569	5584	17733	3537	1457.5	NA	NA	0
2	238875596	238951236	75640	locus363	ENSG00000184182	UBE2F	3	1	2:238209871:239122917	6104	8415	1226	3041	1114.5	5180.75	NA	NA	0
2	238969529	239008054	38525	locus363	ENSG00000132330	SCLY	3	1	2:238209871:239122917	2822	4829	1389	14241	3958.5	2927.94	NA	NA	0
2	239008797	239041928	33131	locus363	ENSG00000144488	ESPNL	3	1	2:238209871:239122917	2936	12851	4445	9242	2178.47	3289.33	NA	NA	0
2	239047362	239061588	14226	locus363	ENSG00000168427	KLHL30	3	1	2:238209871:239122917	15419	17405	14078	14537	183	277	NA	NA	0
2	239067648	239075695	8047	locus363	ENSG00000178752	FAM132B	3	1	2:238209871:239122917	14521	16214	15709	13834	NA	NA	NA	NA	0
2	239079041	239112370	33329	locus363	ENSG00000132323	ILKAP	3	1	2:238209871:239122917	11996	6152	13170	3501	3370	3359	NA	NA	0
2	239133192	239140226	7034	locus364	ENSG00000186235	AC016757.3	4	1	2:239123082:239801883	NA	NA	NA	NA	6324.89	5224.22	NA	NA	0
2	239140324	239164274	23950	locus364	ENSG00000225057	AC096574.4	4	1	2:239123082:239801883	NA	NA	NA	NA	6563.67	7079.33	NA	NA	0
2	239146907	239148765	1858	locus364	ENSG00000144485	HES6	4	1	2:239123082:239801883	17249	4784	13364	8963	3325.53	2467.95	NA	NA	0
2	239152678	239197250	44572	locus364	ENSG00000132326	PER2	4	1	2:239123082:239801883	17079	1074	9717	725	NA	NA	NA	NA	0
2	239229081	239309541	80460	locus364	ENSG00000204104	TRAF3IP1	4	1	2:239123082:239801883	17170	5644	13425	1828	4838	5370.33	NA	NA	0
2	239335464	239360891	25427	locus364	ENSG00000065802	ASB1	4	1	2:239123082:239801883	12420	4184	12872	6676	6035.9	5042.8	NA	NA	0
2	239419330	239463695	44365	locus364	ENSG00000225493	LINC01107	4	1	2:239123082:239801883	NA	NA	NA	NA	7102.67	3470.33	NA	NA	0
2	239756672	239795893	39221	locus364	ENSG00000233608	TWIST2	4	1	2:239123082:239801883	4519	18340	15254	18275	2612	3591	NA	NA	0
2	239928721	239931139	2418	locus365	ENSG00000260506	RP11-648F7.1	1	1	2:239832097:240325991	NA	NA	NA	NA	6214.33	7775.67	NA	NA	0
2	239969863	240322643	352780	locus365	ENSG00000068024	HDAC4	1	1	2:239832097:240325991	17438	10067	2954	803	1484	2628	NA	NA	0
2	240323129	240324051	922	locus365	ENSG00000222020	AC062017.1	1	1	2:239832097:240325991	NA	NA	NA	NA	6121.83	6355.83	NA	NA	0
2	240831866	240951077	119211	locus366	ENSG00000130414	NDUFA10	1	1	2:240327154:240961852	4569	4458	11662	4351	3165.78	4590.22	NA	NA	0
2	240968840	240969906	1066	locus367	ENSG00000182083	OR6B2	3	1	2:240962194:241907076	4549	14125	4253	9667	NA	NA	NA	NA	0
2	240981229	240982399	1170	locus367	ENSG00000221961	PRR21	3	1	2:240962194:241907076	16543	12250	13678	10001	NA	NA	NA	NA	0
2	240984493	240985489	996	locus367	ENSG00000178586	OR6B3	3	1	2:240962194:241907076	15841	15347	10147	14769	4867.75	3264.25	NA	NA	0
2	241065979	241075764	9785	locus367	ENSG00000172428	MYEOV2	3	1	2:240962194:241907076	17826	4977	2050	8475	NA	NA	NA	NA	0
2	241078445	241083979	5534	locus367	ENSG00000178602	OTOS	3	1	2:240962194:241907076	17088	15317	6749	17211	5597	4349.73	NA	NA	0
2	241375087	241407493	32406	locus367	ENSG00000063660	GPC1	3	1	2:240962194:241907076	13019	4752	17498	15322	6030.88	4837.12	NA	NA	0
2	241388834	241396131	7297	locus367	ENSG00000218416	AC110619.2	3	1	2:240962194:241907076	NA	NA	NA	NA	4214	3917.17	NA	NA	0
2	241418843	241500527	81684	locus367	ENSG00000144504	ANKMY1	3	1	2:240962194:241907076	6752	5811	14690	1536	4059.18	4701.88	NA	NA	0
2	241499470	241503431	3961	locus367	ENSG00000188542	DUSP28	3	1	2:240962194:241907076	11631	4699	17743	1208	2173	2899	NA	NA	0
2	241508103	241520789	12686	locus367	ENSG00000142327	RNPEPL1	3	1	2:240962194:241907076	1474	4882	12228	12043	3533.5	3330	NA	NA	0
2	241526188	241557122	30934	locus367	ENSG00000142330	CAPN10	3	1	2:240962194:241907076	1224	3054	13335	13253	2539.73	3525.18	NA	NA	0
2	241544847	241570676	25829	locus367	ENSG00000178623	GPR35	3	1	2:240962194:241907076	1029	12145	12770	14109	3889.67	3686.83	NA	NA	0
2	241615834	241622323	6489	locus367	ENSG00000185176	AQP12B	3	1	2:240962194:241907076	5650	13975	16259	11944	NA	NA	NA	NA	0
2	241631261	241637900	6639	locus367	ENSG00000184945	AQP12A	3	1	2:240962194:241907076	6438	12136	6964	10023	NA	NA	NA	NA	0
2	241653182	241759725	106543	locus367	ENSG00000130294	KIF1A	3	1	2:240962194:241907076	3262	190	4760	4630	296	4329	NA	NA	0
2	241807895	241818537	10642	locus367	ENSG00000172482	AGXT	3	1	2:240962194:241907076	6450	15878	16870	16746	NA	NA	NA	NA	0
2	241826078	241835573	9495	locus367	ENSG00000172478	C2orf54	3	1	2:240962194:241907076	7216	16454	15659	16177	NA	NA	NA	NA	0
2	241938254	242034983	96729	locus368	ENSG00000162804	SNED1	1	1	2:241909927:243185680	9128	14860	17502	5919	4691.91	5417	NA	NA	0
2	241955015	242003533	48518	locus368	ENSG00000225521	AC005237.4	1	1	2:241909927:243185680	NA	NA	NA	NA	7293.33	4739.67	NA	NA	0
2	242011583	242041747	30164	locus368	ENSG00000122085	MTERFD2	1	1	2:241909927:243185680	10868	8203	16037	6671	5138.67	6137	NA	NA	0
2	242045709	242089679	43970	locus368	ENSG00000115687	PASK	1	1	2:241909927:243185680	12055	4246	13785	819	2860.47	2802.24	NA	NA	0
2	242089436	242123067	33631	locus368	ENSG00000115685	PPP1R7	1	1	2:241909927:243185680	8503	5906	8903	3205	2738.8	5424.6	NA	NA	0
2	242127923	242164791	36868	locus368	ENSG00000146205	ANO7	1	1	2:241909927:243185680	10569	10007	8111	8313	3173.26	4100.47	NA	NA	0
2	242168626	242255257	86631	locus368	ENSG00000115677	HDLBP	1	1	2:241909927:243185680	1852	1079	7958	12274	3208.4	2561.73	NA	NA	0
2	242254514	242293439	38925	locus368	ENSG00000168385	SEPT2	1	1	2:241909927:243185680	2177	739	4272	5077	5028.11	5128.22	NA	NA	0
2	242295657	242434256	138599	locus368	ENSG00000006607	FARP2	1	1	2:241909927:243185680	3146	9091	2336	1678	4392.4	3469.13	NA	NA	0
2	242432088	242448107	16019	locus368	ENSG00000115694	STK25	1	1	2:241909927:243185680	5124	1543	1698	2190	3489.71	2416.43	NA	NA	0
2	242498135	242513546	15411	locus368	ENSG00000176720	BOK	1	1	2:241909927:243185680	7534	11101	5477	1657	5227.67	4446.67	NA	NA	0
2	242523819	242576864	53045	locus368	ENSG00000176946	THAP4	1	1	2:241909927:243185680	13640	4174	8820	3678	4090.5	3912.75	NA	NA	0
2	242576627	242613269	36642	locus368	ENSG00000168397	ATG4B	1	1	2:241909927:243185680	13593	1343	10394	6691	4924.56	5336.56	NA	NA	0
2	242615156	242626406	11250	locus368	ENSG00000168393	DTYMK	1	1	2:241909927:243185680	13455	6453	15782	1623	3259.12	3820.75	NA	NA	0
2	242641454	242668893	27439	locus368	ENSG00000168395	ING5	1	1	2:241909927:243185680	4243	3077	13807	3141	4318.29	4375.86	NA	NA	0
2	242664029	242665108	1079	locus368	ENSG00000235351	AC114730.11	1	1	2:241909927:243185680	NA	NA	NA	NA	6234.83	6925.33	NA	NA	0
2	242673993	242708226	34233	locus368	ENSG00000180902	D2HGDH	1	1	2:241909927:243185680	14423	4813	7557	6601	4112.11	3024.63	NA	NA	0
2	242694207	242695155	948	locus368	ENSG00000234793	AC114730.7	1	1	2:241909927:243185680	NA	NA	NA	NA	4278.67	2712	NA	NA	0
2	242716239	242743623	27384	locus368	ENSG00000154252	GAL3ST2	1	1	2:241909927:243185680	15541	11779	13856	14812	2033.9	2755.1	NA	NA	0
2	242749406	242751732	2326	locus368	ENSG00000224272	AC114730.3	1	1	2:241909927:243185680	NA	NA	NA	NA	6166.11	5976.67	NA	NA	0
2	242749919	242758739	8820	locus368	ENSG00000204099	NEU4	1	1	2:241909927:243185680	17542	15044	9688	14832	2457.67	2410.33	NA	NA	0
2	242792032	242801060	9028	locus368	ENSG00000188389	PDCD1	1	1	2:241909927:243185680	13128	17130	14279	12937	NA	NA	NA	NA	0
2	242811751	242815971	4220	locus368	ENSG00000188011	CXXC11	1	1	2:241909927:243185680	3949	13010	15935	9388	NA	NA	NA	NA	0
2	242823516	243020873	197357	locus368	ENSG00000233806	AC131097.3	1	1	2:241909927:243185680	NA	NA	NA	NA	4972.33	3808.33	NA	NA	0
2	242836187	242844702	8515	locus368	ENSG00000216921	AC131097.4	1	1	2:241909927:243185680	NA	NA	NA	NA	3465.5	6888.33	NA	NA	0
2	242912833	242919427	6594	locus368	ENSG00000237940	AC093642.3	1	1	2:241909927:243185680	NA	NA	NA	NA	7253	4573.67	NA	NA	0
2	243029504	243030608	1104	locus368	ENSG00000261186	RP11-341N2.1	1	1	2:241909927:243185680	NA	NA	NA	NA	5045.89	5904.89	NA	NA	0
2	243030843	243102304	71461	locus368	ENSG00000220804	AC093642.5	1	1	2:241909927:243185680	NA	NA	NA	NA	6419.83	5894.67	NA	NA	0
3	65430	66175	745	locus369	ENSG00000223587	AY269186.1	3	1	3:60197:1128944	NA	NA	NA	NA	6682	6397	NA	NA	0
3	95030	96029	999	locus369	ENSG00000224918	AY269186.2	3	1	3:60197:1128944	NA	NA	NA	NA	7490.67	6610.67	NA	NA	0
3	237440	239024	1584	locus369	ENSG00000224318	CHL1-AS2	3	1	3:60197:1128944	NA	NA	NA	NA	5269.56	6456.11	NA	NA	0
3	238278	451090	212812	locus369	ENSG00000134121	CHL1	3	1	3:60197:1128944	842	486	6215	583	1874.56	5632.11	NA	NA	0
3	350396	351005	609	locus369	ENSG00000231660	RPS8P6	3	1	3:60197:1128944	NA	NA	NA	NA	5966.17	5433.83	NA	NA	0
3	577913	887698	309785	locus369	ENSG00000224957	AC090044.1	3	1	3:60197:1128944	NA	NA	NA	NA	6365.89	5345.33	NA	NA	0
3	1134259	1445901	311642	locus370	ENSG00000134115	CNTN6	1	1	3:1129028:1527748	3737	7787	17084	5084	4595	2300	NA	NA	0
3	2140609	3099637	959028	locus371	ENSG00000144619	CNTN4	4	2	3:1528147:2423237	1115	928	8980	7719	1801.5	5953	NA	NA	0
3	2152092	2185925	33833	locus371	ENSG00000227588	CNTN4-AS2	4	2	3:1528147:2423237	NA	NA	NA	NA	4815	3681	NA	NA	0
3	2553272	3079360	526088	locus372	ENSG00000144619	CNTN4	1	1	3:2423999:2769230	1115	928	8980	7719	1801.5	5953	NA	NA	0
3	2908101	3098039	189938	locus373	ENSG00000144619	CNTN4	1	1	3:2769392:3364279	1115	928	8980	7719	1801.5	5953	NA	NA	0
3	3111232	3152058	40826	locus373	ENSG00000091181	IL5RA	1	1	3:2769392:3364279	13492	14540	15440	13965	NA	NA	NA	NA	0
3	3168648	3192563	23915	locus373	ENSG00000072756	TRNT1	1	1	3:2769392:3364279	5713	8261	11066	6703	3654.82	3720.82	NA	NA	0
3	3190675	3221375	30700	locus373	ENSG00000113851	CRBN	1	1	3:2769392:3364279	7477	3567	15912	4753	3763.64	3503.91	NA	NA	0
3	3194625	3195119	494	locus373	ENSG00000271870	RP11-97C16.1	1	1	3:2769392:3364279	NA	NA	NA	NA	5398.83	5360.83	NA	NA	0
3	3823035	4508945	685910	locus374	ENSG00000144455	SUMF1	1	1	3:3364442:4430024	1266	6732	8866	5413	5273.67	1404.78	NA	NA	0
3	3841120	3889387	48267	locus374	ENSG00000175928	LRRN1	1	1	3:3364442:4430024	1176	917	14826	15941	4244	2279.5	NA	NA	0
3	4023664	4025979	2315	locus374	ENSG00000229241	PNPT1P1	1	1	3:3364442:4430024	NA	NA	NA	NA	4237	3363	NA	NA	0
3	4344987	4359251	14264	locus374	ENSG00000170364	SETMAR	1	1	3:3364442:4430024	12598	6232	5595	1592	1286.67	340.667	NA	NA	0
3	4535031	4889524	354493	locus375	ENSG00000150995	ITPR1	4	1	3:4430848:5564422	16107	4956	8917	113	1184	2030	NA	NA	0
3	4938492	5021646	83154	locus375	ENSG00000235831	BHLHE40-AS1	4	1	3:4430848:5564422	NA	NA	NA	NA	3406.67	5953	NA	NA	0
3	5020800	5027008	6208	locus375	ENSG00000134107	BHLHE40	4	1	3:4430848:5564422	11680	11702	10839	8089	NA	NA	NA	NA	0
3	5163904	5222596	58692	locus375	ENSG00000134108	ARL8B	4	1	3:4430848:5564422	8920	6735	9383	16389	5537.08	4707.83	NA	NA	0
3	5229357	5261642	32285	locus375	ENSG00000134109	EDEM1	4	1	3:4430848:5564422	9023	5376	10218	5938	4024	5861.5	NA	NA	0
3	5297219	5298446	1227	locus375	ENSG00000230944	AC026202.5	4	1	3:4430848:5564422	NA	NA	NA	NA	2058.67	4142.33	NA	NA	0
3	6004528	6165807	161279	locus376	ENSG00000229642	AC027119.1	6	1	3:5565384:6421659	NA	NA	NA	NA	5617.33	5971.67	NA	NA	0
3	6902801	7783215	880414	locus377	ENSG00000196277	GRM7	4	1	3:6422814:7509288	871	68	16633	1190	5536.33	5125.5	NA	NA	0
3	7735319	7736150	831	locus378	ENSG00000196277	GRM7	1	1	3:7509715:7991133	871	68	16633	1190	5536.33	5125.5	NA	NA	0
3	7996325	8543284	546959	locus379	ENSG00000227110	LMCD1-AS1	3	6	3:7991981:9194649	NA	NA	NA	NA	3455.11	5336.67	NA	NA	0
3	8543392	8609805	66413	locus379	ENSG00000071282	LMCD1	3	6	3:7991981:9194649	16813	17884	13581	12993	NA	NA	NA	NA	0
3	8613467	8615561	2094	locus379	ENSG00000237697	LINC00312	3	6	3:7991981:9194649	NA	NA	NA	NA	4028.33	6933.67	NA	NA	0
3	8661286	8786722	125436	locus379	ENSG00000125046	SSUH2	3	6	3:7991981:9194649	13551	16023	17364	17344	8462.67	7414.33	NA	NA	0
3	8775521	8883492	107971	locus379	ENSG00000182533	CAV3	3	6	3:7991981:9194649	4298	11068	16180	16144	NA	NA	NA	NA	0
3	8792093	8811303	19210	locus379	ENSG00000180914	OXTR	3	6	3:7991981:9194649	6857	14573	15816	16492	2958.37	2210.32	1	NA	1
3	8817087	8944140	127053	locus379	ENSG00000070950	RAD18	3	6	3:7991981:9194649	4517	7281	9100	15940	2082.29	2689.57	NA	NA	0
3	9022274	9291063	268789	locus379	ENSG00000196220	SRGAP3	3	6	3:7991981:9194649	3502	108	485	9821	2323.33	4338	NA	NA	0
3	9277205	9291369	14164	locus380	ENSG00000196220	SRGAP3	5	1	3:9195331:10526438	3502	108	485	9821	2323.33	4338	NA	NA	0
3	9298442	9299191	749	locus380	ENSG00000235830	SRGAP3-AS4	5	1	3:9195331:10526438	NA	NA	NA	NA	2763	417	NA	NA	0
3	9334271	9404713	70442	locus380	ENSG00000254485	RP11-380O24.1	5	1	3:9195331:10526438	NA	NA	NA	NA	1751	3899	NA	NA	0
3	9390070	9390952	882	locus380	ENSG00000214041	PGAM1P4	5	1	3:9195331:10526438	NA	NA	NA	NA	1699.33	3424.17	NA	NA	0
3	9391372	9438338	46966	locus380	ENSG00000206573	SETD5-AS1	5	1	3:9195331:10526438	NA	NA	NA	NA	3806.17	2039	NA	NA	0
3	9404735	9428475	23740	locus380	ENSG00000134077	THUMPD3	5	1	3:9195331:10526438	4169	6224	3731	6883	1744.56	2828.33	NA	NA	0
3	9439402	9519838	80436	locus380	ENSG00000168137	SETD5	5	1	3:9195331:10526438	1879	413	6424	1176	4192	2292	NA	NA	0
3	9543480	9595486	52006	locus380	ENSG00000156959	LHFPL4	5	1	3:9195331:10526438	10171	622	12208	5735	NA	NA	NA	NA	0
3	9691116	9744077	52961	locus380	ENSG00000163719	MTMR14	5	1	3:9195331:10526438	15887	3059	12391	4153	NA	NA	NA	NA	0
3	9745490	9771592	26102	locus380	ENSG00000144550	CPNE9	5	1	3:9195331:10526438	13186	10893	15104	3516	NA	NA	NA	NA	0
3	9773428	9789702	16274	locus380	ENSG00000156983	BRPF1	5	1	3:9195331:10526438	14019	2855	16384	4865	NA	NA	NA	NA	0
3	9792762	9829903	37141	locus380	ENSG00000114026	OGG1	5	1	3:9195331:10526438	14468	5120	9591	10916	NA	NA	NA	NA	0
3	9799025	9811661	12636	locus380	ENSG00000134072	CAMK1	5	1	3:9195331:10526438	12166	1744	13731	559	5394.4	6114.7	NA	NA	0
3	9821543	9834431	12888	locus380	ENSG00000171148	TADA3	5	1	3:9195331:10526438	13861	1476	8194	4304	4814.75	7303.75	NA	NA	0
3	9834241	9849410	15169	locus380	ENSG00000241553	ARPC4	5	1	3:9195331:10526438	14408	3891	9635	2945	1550	3538	NA	NA	0
3	9860986	9896822	35836	locus380	ENSG00000214021	TTLL3	5	1	3:9195331:10526438	16585	1966	4305	1440	4456.2	3345.93	NA	NA	0
3	9879532	9885700	6168	locus380	ENSG00000156990	RPUSD3	5	1	3:9195331:10526438	16097	3134	4950	4416	3292	2845.53	NA	NA	0
3	9908397	9921935	13538	locus380	ENSG00000187288	CIDEC	5	1	3:9195331:10526438	10433	15790	13701	16329	2317.8	1440.4	NA	NA	0
3	9932237	9936033	3796	locus380	ENSG00000171135	JAGN1	5	1	3:9195331:10526438	6869	7763	11512	14191	2340.9	5264.8	NA	NA	0
3	9944302	9958079	13777	locus380	ENSG00000163701	IL17RE	5	1	3:9195331:10526438	5667	6872	17103	15076	2153	4813.78	NA	NA	0
3	9958757	9975301	16544	locus380	ENSG00000163702	IL17RC	5	1	3:9195331:10526438	13456	4691	14432	3871	1859.67	3901.73	NA	NA	0
3	9975523	9987097	11574	locus380	ENSG00000163703	CRELD1	5	1	3:9195331:10526438	12096	981	13152	4763	3189.14	5049.07	NA	NA	0
3	9987225	9994078	6853	locus380	ENSG00000163704	PRRT3	5	1	3:9195331:10526438	10754	1502	13119	661	NA	NA	NA	NA	0
3	10018712	10052800	34088	locus380	ENSG00000125037	EMC3	5	1	3:9195331:10526438	11818	8587	11988	10588	7756	6174	NA	NA	0
3	10028594	10046928	18334	locus380	ENSG00000180385	EMC3-AS1	5	1	3:9195331:10526438	NA	NA	NA	NA	6454.33	5193.83	NA	NA	0
3	10055931	10068041	12110	locus380	ENSG00000186162	CIDECP	5	1	3:9195331:10526438	NA	NA	NA	NA	3809.78	4783.22	NA	NA	0
3	10068112	10143614	75502	locus380	ENSG00000144554	FANCD2	5	1	3:9195331:10526438	13614	2611	5826	11855	1063	1535	NA	NA	0
3	10123003	10149915	26912	locus380	ENSG00000163705	FANCD2OS	5	1	3:9195331:10526438	14587	14557	5749	10156	NA	NA	NA	NA	0
3	10157275	10168874	11599	locus380	ENSG00000254999	BRK1	5	1	3:9195331:10526438	11986	3952	4384	1348	5957.25	1871.75	NA	NA	0
3	10182691	10193904	11213	locus380	ENSG00000134086	VHL	5	1	3:9195331:10526438	13751	1835	9629	3689	4112.7	4179.8	NA	NA	0
3	10206548	10285427	78879	locus380	ENSG00000134070	IRAK2	5	1	3:9195331:10526438	7676	17901	4600	7015	2353.62	2230.77	NA	NA	0
3	10289706	10322900	33194	locus380	ENSG00000157014	TATDN2	5	1	3:9195331:10526438	7493	4797	10152	4557	1535.5	1898.7	NA	NA	0
3	10326102	10327430	1328	locus380	ENSG00000231177	LINC00852	5	1	3:9195331:10526438	NA	NA	NA	NA	5946.83	2916.5	NA	NA	0
3	10327358	10334631	7273	locus380	ENSG00000157017	GHRL	5	1	3:9195331:10526438	2224	15275	8898	15586	1790.67	2258.33	NA	NA	0
3	10327437	10335133	7696	locus380	ENSG00000240288	GHRLOS	5	1	3:9195331:10526438	NA	NA	NA	NA	3204.11	3829.56	NA	NA	0
3	10342614	10362862	20248	locus380	ENSG00000157020	SEC13	5	1	3:9195331:10526438	1821	2203	10047	2354	1792.25	4371.5	NA	NA	0
3	10365706	10749716	384010	locus380	ENSG00000157087	ATP2B2	5	1	3:9195331:10526438	5545	1044	6751	1233	NA	NA	NA	NA	0
3	10801168	10805877	4709	locus381	ENSG00000226567	LINC00606	3	1	3:10526803:11220278	NA	NA	NA	NA	1777	1892	NA	NA	0
3	10857884	10982419	124535	locus381	ENSG00000132164	SLC6A11	3	1	3:10526803:11220278	5980	3166	9155	5975	327	383	NA	NA	0
3	11034409	11080933	46524	locus381	ENSG00000157103	SLC6A1	3	1	3:10526803:11220278	10362	1558	10875	1475	1105	1457	NA	NA	0
3	11178778	11302461	123683	locus381	ENSG00000196639	HRH1	3	1	3:10526803:11220278	3183	11969	12347	10777	NA	NA	NA	NA	0
3	11267716	11300761	33045	locus382	ENSG00000196639	HRH1	4	2	3:11221721:12858028	3183	11969	12347	10777	NA	NA	NA	NA	0
3	11314101	11599139	285038	locus382	ENSG00000197548	ATG7	4	2	3:11221721:12858028	2974	3307	7780	7348	3089.64	5102.27	NA	NA	0
3	11597543	11762220	164677	locus382	ENSG00000144560	VGLL4	4	2	3:11221721:12858028	10289	1529	16749	6127	2637.43	4760.86	NA	NA	0
3	11831915	11888393	56478	locus382	ENSG00000144559	TAMM41	4	2	3:11221721:12858028	3711	8663	4337	4953	1903.79	1933	NA	NA	0
3	11994263	11994559	296	locus382	ENSG00000263988	RN7SL147P	4	2	3:11221721:12858028	NA	NA	NA	NA	4087	4074.67	NA	NA	0
3	12045875	12232900	187025	locus382	ENSG00000157152	SYN2	4	2	3:11221721:12858028	NA	NA	NA	NA	6553.29	7317.43	NA	NA	0
3	12194550	12200851	6301	locus382	ENSG00000157150	TIMP4	4	2	3:11221721:12858028	4922	9488	17760	13368	1229.75	4158.12	NA	NA	0
3	12328866	12475843	146977	locus382	ENSG00000132170	PPARG	4	2	3:11221721:12858028	1485	6539	11600	404	586.5	1980	NA	NA	0
3	12526009	12581122	55113	locus382	ENSG00000154743	TSEN2	4	2	3:11221721:12858028	4347	5957	5112	15381	3122.9	4639.7	NA	NA	0
3	12556432	12602558	46126	locus382	ENSG00000225526	C3orf83	4	2	3:11221721:12858028	1734	11697	4131	10674	NA	NA	NA	NA	0
3	12598512	12625212	26700	locus382	ENSG00000075975	MKRN2	4	2	3:11221721:12858028	1591	8796	2864	12071	3596.87	4890.53	NA	NA	0
3	12625099	12705725	80626	locus382	ENSG00000132155	RAF1	4	2	3:11221721:12858028	1006	165	3306	623	2903.17	4828	NA	NA	0
3	12776205	12810956	34751	locus382	ENSG00000088726	TMEM40	4	2	3:11221721:12858028	7943	16603	14513	2697	NA	NA	NA	NA	0
3	12837970	12876301	38331	locus382	ENSG00000144712	CAND2	4	2	3:11221721:12858028	6603	11414	16176	9809	7592	7216.67	NA	NA	0
3	12868944	12913415	44471	locus383	ENSG00000144712	CAND2	4	1	3:12859004:13523338	6603	11414	16176	9809	7592	7216.67	NA	NA	0
3	12875983	12883087	7104	locus383	ENSG00000144713	RPL32	4	1	3:12859004:13523338	4574	12376	13965	10679	NA	NA	NA	NA	0
3	12942347	13114617	172270	locus383	ENSG00000144711	IQSEC1	4	1	3:12859004:13523338	6536	700	15215	9118	3368.5	1258	NA	NA	0
3	13357736	13461809	104073	locus383	ENSG00000132182	NUP210	4	1	3:12859004:13523338	11649	6712	2848	17874	3963.25	2904.75	NA	NA	0
3	13521664	13547916	26252	locus383	ENSG00000163517	HDAC11	4	1	3:12859004:13523338	15733	1625	10091	4309	4205.33	4451.67	NA	NA	0
3	13538087	13545613	7526	locus384	ENSG00000163517	HDAC11	3	1	3:13524741:14309204	15733	1625	10091	4309	4205.33	4451.67	NA	NA	0
3	13573823	13679512	105689	locus384	ENSG00000163520	FBLN2	3	1	3:13524741:14309204	17273	18363	17043	18278	NA	NA	NA	NA	0
3	13857754	13921618	63864	locus384	ENSG00000154764	WNT7A	3	1	3:13524741:14309204	7098	2705	6317	10209	5212.11	4421.22	NA	NA	0
3	13968309	13969275	966	locus384	ENSG00000233121	VN1R20P	3	1	3:13524741:14309204	NA	NA	NA	NA	5669.33	3290.78	NA	NA	0
3	13974552	13978444	3892	locus384	ENSG00000250439	FGD5P1	3	1	3:13524741:14309204	NA	NA	NA	NA	3056	1332.67	NA	NA	0
3	13978878	14124311	145433	locus384	ENSG00000180438	TPRXL	3	1	3:13524741:14309204	11851	16776	2865	10358	NA	NA	NA	NA	0
3	14153579	14166370	12791	locus384	ENSG00000163528	CHCHD4	3	1	3:13524741:14309204	8720	9765	4400	2422	2850.11	2055.44	NA	NA	0
3	14166439	14185179	18740	locus384	ENSG00000170876	TMEM43	3	1	3:13524741:14309204	15336	10693	10500	16594	6229.17	6863.33	NA	NA	0
3	14186646	14220283	33637	locus384	ENSG00000154767	XPC	3	1	3:13524741:14309204	10112	8777	6655	3209	2601.5	2442	NA	NA	0
3	14219857	14242619	22762	locus384	ENSG00000170860	LSM3	3	1	3:13524741:14309204	9137	5009	5934	11585	NA	NA	NA	NA	0
3	14313872	14345345	31473	locus385	ENSG00000255021	RP11-536I6.2	1	1	3:14309548:14816364	NA	NA	NA	NA	4576.33	1700	NA	NA	0
3	14444075	14530857	86782	locus385	ENSG00000131389	SLC6A6	1	1	3:14309548:14816364	7723	6167	17228	16745	4700.27	3758.82	NA	NA	0
3	14530618	14581881	51263	locus385	ENSG00000144596	GRIP2	1	1	3:14309548:14816364	NA	NA	NA	NA	3170	2120	NA	NA	0
3	14693270	14714166	20896	locus385	ENSG00000154781	CCDC174	1	1	3:14309548:14816364	8664	9141	13596	2712	2207.38	2749.19	NA	NA	0
3	14716605	14814541	97936	locus385	ENSG00000131379	C3orf20	1	1	3:14309548:14816364	9040	9938	17301	3279	2655.31	3770.54	NA	NA	0
3	14860468	14975895	115427	locus386	ENSG00000154783	FGD5	1	1	3:14816745:16661587	12963	17982	10576	4758	2639	5740	NA	NA	0
3	14961853	14989931	28078	locus386	ENSG00000225733	FGD5-AS1	1	1	3:14816745:16661587	NA	NA	NA	NA	3221.44	6037.11	NA	NA	0
3	14989090	15084856	95766	locus386	ENSG00000177463	NR2C2	1	1	3:14816745:16661587	7695	2076	17585	1758	3769	3315	NA	NA	0
3	15090024	15106842	16818	locus386	ENSG00000131368	MRPS25	1	1	3:14816745:16661587	8980	9583	17237	4125	NA	NA	NA	NA	0
3	15111579	15140655	29076	locus386	ENSG00000131381	ZFYVE20	1	1	3:14816745:16661587	5183	7003	13672	11137	4848.33	7156.83	NA	NA	0
3	15247749	15294425	46676	locus386	ENSG00000131375	CAPN7	1	1	3:14816745:16661587	9329	8257	16909	15248	422	1556	NA	NA	0
3	15295690	15306000	10310	locus386	ENSG00000224660	SH3BP5-AS1	1	1	3:14816745:16661587	NA	NA	NA	NA	5170.67	7279.33	NA	NA	0
3	15297156	15382875	85719	locus386	ENSG00000131370	SH3BP5	1	1	3:14816745:16661587	17131	15741	16923	8095	2110	2005	NA	NA	0
3	15422781	15469025	46244	locus386	ENSG00000206562	METTL6	1	1	3:14816745:16661587	5415	7828	12367	3634	3597.92	4400.42	NA	NA	0
3	15468861	15484120	15259	locus386	ENSG00000144597	EAF1	1	1	3:14816745:16661587	3765	6237	12222	3648	4987.4	4923.8	NA	NA	0
3	15480705	15491501	10796	locus386	ENSG00000249786	EAF1-AS1	1	1	3:14816745:16661587	NA	NA	NA	NA	5418.67	3660.33	NA	NA	0
3	15491639	15563258	71619	locus386	ENSG00000206561	COLQ	1	1	3:14816745:16661587	2925	9481	14265	15307	2348.75	3196.25	NA	NA	0
3	15602210	15643338	41128	locus386	ENSG00000131373	HACL1	1	1	3:14816745:16661587	5839	7501	9640	8352	2847.67	7029.67	NA	NA	0
3	15643248	15687329	44081	locus386	ENSG00000169814	BTD	1	1	3:14816745:16661587	13965	7170	13920	4608	1913.75	5302.75	NA	NA	0
3	15708742	15901278	192536	locus386	ENSG00000206560	ANKRD28	1	1	3:14816745:16661587	9455	2294	8439	1957	1394	2523	NA	NA	0
3	15919553	15921078	1525	locus386	ENSG00000224728	AC090945.1	1	1	3:14816745:16661587	NA	NA	NA	NA	6059.56	4300.22	NA	NA	0
3	16216215	16273499	57284	locus386	ENSG00000131386	GALNT15	1	1	3:14816745:16661587	12895	18303	11928	16630	5132.8	4925.5	NA	NA	0
3	16299484	16306479	6995	locus386	ENSG00000154813	DPH3	1	1	3:14816745:16661587	14901	10715	2793	12194	3939.62	4675.62	NA	NA	0
3	16306972	16391806	84834	locus386	ENSG00000154814	OXNAD1	1	1	3:14816745:16661587	13999	10655	2355	6657	4512.67	5901.33	NA	NA	0
3	16355945	16356494	549	locus386	ENSG00000271964	RP11-415F23.2	1	1	3:14816745:16661587	NA	NA	NA	NA	5125	5030.89	NA	NA	0
3	16357362	16555213	197851	locus386	ENSG00000131378	RFTN1	1	1	3:14816745:16661587	6732	12990	10100	18337	4305.29	2438	NA	NA	0
3	16638256	16711813	73557	locus386	ENSG00000092345	DAZL	1	1	3:14816745:16661587	4001	8801	11236	8553	8275.33	3080	NA	NA	0
3	16844158	17052576	208418	locus387	ENSG00000154822	PLCL2	8	1	3:16662488:18454062	208	2271	16163	5301	NA	NA	NA	NA	0
3	17201863	18486309	1284446	locus387	ENSG00000131374	TBC1D5	8	1	3:16662488:18454062	1556	2778	15273	864	3933.75	3719.25	NA	NA	0
3	18390218	18480265	90047	locus387	ENSG00000182568	SATB1	8	1	3:16662488:18454062	5796	698	14708	2570	1036	2543.33	NA	NA	0
3	18457514	18487080	29566	locus388	ENSG00000182568	SATB1	4	1	3:18457304:18886128	5796	698	14708	2570	1036	2543.33	NA	NA	0
3	18507474	18805551	298077	locus388	ENSG00000228956	AC144521.1	4	1	3:18457304:18886128	NA	NA	NA	NA	7810.33	5982.83	NA	NA	0
3	19189945	19577138	387193	locus389	ENSG00000183960	KCNH8	4	1	3:18886158:20752492	11529	1387	5129	3435	1666	1405.5	NA	NA	0
3	19920967	19988501	67534	locus389	ENSG00000163576	EFHB	4	1	3:18886158:20752492	11800	9586	12596	12718	4023.26	3465.79	NA	NA	0
3	19981760	19984802	3042	locus389	ENSG00000232953	HSPA8P18	4	1	3:18886158:20752492	NA	NA	NA	NA	6348.67	4224	NA	NA	0
3	19988570	20026667	38097	locus389	ENSG00000144566	RAB5A	4	1	3:18886158:20752492	9771	4406	15856	7787	4410.8	4780.9	NA	NA	0
3	20021452	20053759	32307	locus389	ENSG00000183977	PP2D1	4	1	3:18886158:20752492	6803	12179	11819	5932	2936	1367	NA	NA	0
3	20053943	20054098	155	locus389	ENSG00000229468	AC097635.5	4	1	3:18886158:20752492	NA	NA	NA	NA	5086.33	5700.67	NA	NA	0
3	20081514	20195896	114382	locus389	ENSG00000114166	KAT2B	4	1	3:18886158:20752492	9661	3639	16768	18210	2836	4087.15	NA	NA	0
3	20202084	20227683	25599	locus389	ENSG00000129810	SGOL1	4	1	3:18886158:20752492	15371	11426	9022	16540	NA	NA	NA	NA	0
3	20429740	20432054	2314	locus389	ENSG00000261734	RP11-669C19.1	4	1	3:18886158:20752492	NA	NA	NA	NA	6698.67	1985	NA	NA	0
3	21447217	21448175	958	locus390	ENSG00000236380	VENTXP7	3	5	3:20753368:21522703	NA	NA	NA	NA	6258.33	10017.7	NA	NA	0
3	21453713	21455436	1723	locus390	ENSG00000272511	RP11-180N14.1	3	5	3:20753368:21522703	NA	NA	NA	NA	6349.67	4392.5	NA	NA	0
3	21478503	22414123	935620	locus390	ENSG00000151789	ZNF385D	3	5	3:20753368:21522703	502	16264	1624	837	4759	5177	NA	NA	0
3	21606093	22414684	808591	locus391	ENSG00000151789	ZNF385D	1	2	3:21523116:22102707	502	16264	1624	837	4759	5177	NA	NA	0
3	22209984	22414812	204828	locus392	ENSG00000151789	ZNF385D	1	1	3:22103146:23122359	502	16264	1624	837	4759	5177	NA	NA	0
3	22711691	22712202	511	locus392	ENSG00000234723	AC092421.1	1	1	3:22103146:23122359	NA	NA	NA	NA	8333	6899	NA	NA	0
3	23031313	23033073	1760	locus392	ENSG00000231915	SALL4P5	1	1	3:22103146:23122359	NA	NA	NA	NA	7498	5811.67	NA	NA	0
3	23244783	23633284	388501	locus393	ENSG00000182247	UBE2E2	3	1	3:23123318:23802647	11912	669	8448	152	6089.8	1767.6	NA	NA	0
3	23847393	23932807	85414	locus394	ENSG00000170142	UBE2E1	3	1	3:23803541:25459497	223	3225	3299	1792	169	110	NA	NA	0
3	23933554	23988082	54528	locus394	ENSG00000197885	NKIRAS1	3	1	3:23803541:25459497	222	3635	1928	2081	2373.38	1983.69	1	NA	1
3	23958629	23965183	6554	locus394	ENSG00000174748	RPL15	3	1	3:23803541:25459497	9	9960	525	3712	NA	NA	NA	NA	0
3	23986750	24022109	35359	locus394	ENSG00000174738	NR1D2	3	1	3:23803541:25459497	102	6288	3140	1293	NA	NA	NA	NA	0
3	24158650	24536266	377616	locus394	ENSG00000151090	THRB	3	1	3:23803541:25459497	101	137	4377	515	NA	NA	NA	NA	0
3	25215888	25638107	422219	locus394	ENSG00000077092	RARB	3	1	3:23803541:25459497	14103	7601	1399	4720	2657.25	2980.5	NA	NA	0
3	25469753	25639423	169670	locus395	ENSG00000077092	RARB	1	1	3:25460109:26392563	14103	7601	1399	4720	2657.25	2980.5	NA	NA	0
3	25639476	25705990	66514	locus395	ENSG00000077097	TOP2B	1	1	3:25460109:26392563	2425	990	15554	5322	3937.67	6203.17	NA	NA	0
3	25760901	25831530	70629	locus395	ENSG00000151092	NGLY1	1	1	3:25460109:26392563	6137	8177	11317	7942	2198.25	5239	NA	NA	0
3	25824563	25833171	8608	locus395	ENSG00000151093	OXSM	1	1	3:25460109:26392563	9593	6958	15277	3710	NA	NA	NA	NA	0
3	26664296	26752267	87971	locus396	ENSG00000179796	LRRC3B	1	11	3:26393305:27606695	2575	5535	11860	2839	NA	NA	NA	NA	0
3	27152394	27410883	258489	locus396	ENSG00000163491	NEK10	1	11	3:26393305:27606695	6250	12432	15402	1929	6355.62	4748.25	NA	NA	0
3	27418096	27525887	107791	locus396	ENSG00000033867	SLC4A7	1	11	3:26393305:27606695	6994	5292	14652	5204	4663	5065.33	NA	NA	0
3	27674466	27675211	745	locus397	ENSG00000213846	AC098614.2	3	1	3:27609447:29409547	NA	NA	NA	NA	7999.33	3954.67	NA	NA	0
3	27679805	27680267	462	locus397	ENSG00000271943	RP11-222K16.1	3	1	3:27609447:29409547	NA	NA	NA	NA	5250.83	7815.83	NA	NA	0
3	27754400	27755496	1096	locus397	ENSG00000272282	RP11-222K16.2	3	1	3:27609447:29409547	NA	NA	NA	NA	5229	4728	NA	NA	0
3	27757439	27763989	6550	locus397	ENSG00000163508	EOMES	3	1	3:27609447:29409547	3137	8748	8661	17677	1594.5	3341	NA	NA	0
3	28283085	28366633	83548	locus397	ENSG00000187118	CMC1	3	1	3:27609447:29409547	14835	16371	17460	15513	6726	6892	NA	NA	0
3	28362537	28390618	28081	locus397	ENSG00000163512	AZI2	3	1	3:27609447:29409547	12622	11605	17737	7200	9079	6795	NA	NA	0
3	28390639	28566636	175997	locus397	ENSG00000206559	ZCWPW2	3	1	3:27609447:29409547	10048	13449	17229	12860	6882.56	6079.22	NA	NA	0
3	28616281	28799831	183550	locus397	ENSG00000228214	LINC00693	3	1	3:27609447:29409547	NA	NA	NA	NA	5030	5930.33	NA	NA	0
3	29322472	30051882	729410	locus397	ENSG00000144642	RBMS3	3	1	3:27609447:29409547	7851	18207	1253	17375	4296	5740.67	NA	NA	0
3	29476347	29781413	305066	locus398	ENSG00000144642	RBMS3	1	1	3:29409589:30716602	7851	18207	1253	17375	4296	5740.67	NA	NA	0
3	30647993	30735626	87633	locus398	ENSG00000163513	TGFBR2	1	1	3:29409589:30716602	15481	17538	13845	10487	NA	NA	NA	NA	0
3	30767691	30936257	168566	locus399	ENSG00000144644	GADL1	1	1	3:30717661:31720982	4149	14416	4959	3892	NA	NA	NA	NA	0
3	31574281	31679112	104831	locus399	ENSG00000163527	STT3B	1	1	3:30717661:31720982	7504	4340	497	1683	NA	NA	NA	NA	0
3	31699381	32022794	323413	locus399	ENSG00000144645	OSBPL10	1	1	3:30717661:31720982	6457	8885	3676	2824	3196.33	5865.33	NA	NA	0
3	31789424	32022438	233014	locus400	ENSG00000144645	OSBPL10	1	1	3:31721774:33011510	6457	8885	3676	2824	3196.33	5865.33	NA	NA	0
3	32023265	32033120	9855	locus400	ENSG00000197385	ZNF860	1	1	3:31721774:33011510	13123	16571	15951	8434	2053.5	4021.5	NA	NA	0
3	32148002	32210205	62203	locus400	ENSG00000152642	GPD1L	1	1	3:31721774:33011510	3777	5542	17090	13730	4528.56	3133.31	NA	NA	0
3	32278179	32280070	1891	locus400	ENSG00000261572	RP11-384L8.1	1	1	3:31721774:33011510	NA	NA	NA	NA	3605.33	4710.5	NA	NA	0
3	32280170	32411817	131647	locus400	ENSG00000170293	CMTM8	1	1	3:31721774:33011510	7432	17571	7952	18228	5593	1834	NA	NA	0
3	32433162	32497020	63858	locus400	ENSG00000153551	CMTM7	1	1	3:31721774:33011510	17689	17359	17476	17990	4464	5013	NA	NA	0
3	32522803	32544900	22097	locus400	ENSG00000091317	CMTM6	1	1	3:31721774:33011510	15833	14562	17079	18136	5728.9	5826.2	NA	NA	0
3	32567462	32612366	44904	locus400	ENSG00000144635	DYNC1LI1	1	1	3:31721774:33011510	14754	2620	15957	9087	5367.67	4982.44	NA	NA	0
3	32726636	32815367	88731	locus400	ENSG00000182973	CNOT10	1	1	3:31721774:33011510	16508	4447	14912	6025	NA	NA	NA	NA	0
3	32859509	32939318	79809	locus400	ENSG00000206557	TRIM71	1	1	3:31721774:33011510	14058	10844	3702	3325	1593	771	NA	NA	0
3	32993065	32997841	4776	locus400	ENSG00000183813	CCR4	1	1	3:31721774:33011510	13734	16572	11796	10506	NA	NA	NA	NA	0
3	33038099	33138722	100623	locus401	ENSG00000170266	GLB1	3	1	3:33012981:33986974	8461	11733	3182	10242	4404.9	5268.1	NA	NA	0
3	33075354	33076302	948	locus401	ENSG00000223899	SEC13P1	3	1	3:33012981:33986974	NA	NA	NA	NA	3912.56	5302.33	NA	NA	0
3	33131912	33138293	6381	locus401	ENSG00000188167	TMPPE	3	1	3:33012981:33986974	14243	8782	6310	4993	NA	NA	NA	NA	0
3	33155470	33189265	33795	locus401	ENSG00000170275	CRTAP	3	1	3:33012981:33986974	5171	11203	1682	5426	1359.79	1959.5	NA	NA	0
3	33191536	33260707	69171	locus401	ENSG00000173705	SUSD5	3	1	3:33012981:33986974	11028	8495	3511	12110	2788.47	3235.13	NA	NA	0
3	33318957	33445154	126197	locus401	ENSG00000153558	FBXL2	3	1	3:33012981:33986974	4363	3748	9215	10071	3848	2110	NA	NA	0
3	33429827	33481870	52043	locus401	ENSG00000153560	UBP1	3	1	3:33012981:33986974	5073	2704	8360	6759	6214.25	3454.12	NA	NA	0
3	33537736	33759848	222112	locus401	ENSG00000163539	CLASP2	3	1	3:33012981:33986974	8744	84	11470	2621	5760.75	6512.25	NA	NA	0
3	33813454	33813787	333	locus401	ENSG00000227707	SDAD1P3	3	1	3:33012981:33986974	NA	NA	NA	NA	4592.33	4534.33	NA	NA	0
3	33835135	33835637	502	locus401	ENSG00000271324	RP11-10C24.2	3	1	3:33012981:33986974	NA	NA	NA	NA	4282.11	4945.33	NA	NA	0
3	33837179	33838442	1263	locus401	ENSG00000271643	RP11-10C24.3	3	1	3:33012981:33986974	NA	NA	NA	NA	3934.44	5428.44	NA	NA	0
3	33838640	33839173	533	locus401	ENSG00000271020	RP11-10C24.1	3	1	3:33012981:33986974	NA	NA	NA	NA	5002.33	5658.83	NA	NA	0
3	33839843	33911194	71351	locus401	ENSG00000170248	PDCD6IP	3	1	3:33012981:33986974	10406	7714	15928	5388	3978.64	4796.36	NA	NA	0
3	35681877	35835880	154003	locus403	ENSG00000172995	ARPP21	7	1	3:35243764:36481385	2731	211	1143	315	NA	NA	NA	NA	0
3	35913357	35913690	333	locus403	ENSG00000226489	AC104308.2	7	1	3:35243764:36481385	NA	NA	NA	NA	3708	7424.67	NA	NA	0
3	36421835	36589499	167664	locus403	ENSG00000144681	STAC	7	1	3:35243764:36481385	11216	13551	13312	6017	NA	NA	NA	NA	0
3	36527662	36547729	20067	locus404	ENSG00000144681	STAC	6	1	3:36484375:38078255	11216	13551	13312	6017	NA	NA	NA	NA	0
3	36753912	36781352	27440	locus404	ENSG00000163673	DCLK3	6	1	3:36484375:38078255	9403	7321	9713	7518	6751.71	1260.43	NA	NA	0
3	36868310	36986548	118238	locus404	ENSG00000168016	TRANK1	6	1	3:36484375:38078255	1138	5459	5209	2443	4241.25	4370	NA	NA	0
3	36921674	36922220	546	locus404	ENSG00000234073	AC011816.1	6	1	3:36484375:38078255	NA	NA	NA	NA	3199.17	2635	NA	NA	0
3	37027356	37034795	7439	locus404	ENSG00000178567	EPM2AIP1	6	1	3:36484375:38078255	9464	1735	7109	5447	2009.5	1834	NA	NA	0
3	37035338	37107380	72042	locus404	ENSG00000076242	MLH1	6	1	3:36484375:38078255	6197	1707	7892	2601	2568	2695	NA	NA	0
3	37094116	37217851	123735	locus404	ENSG00000093167	LRRFIP2	6	1	3:36484375:38078255	6446	6022	6985	1872	1848.94	1990.5	NA	NA	0
3	37284667	37408242	123575	locus404	ENSG00000144674	GOLGA4	6	1	3:36484375:38078255	12315	4776	13492	15686	3799.73	4158.36	NA	NA	0
3	37383139	37383257	118	locus404	ENSG00000222208	RNA5SP129	6	1	3:36484375:38078255	NA	NA	NA	NA	7529	5327	NA	NA	0
3	37440652	37476988	36336	locus404	ENSG00000198590	C3orf35	6	1	3:36484375:38078255	8640	11875	14181	9116	3281	2674	NA	NA	0
3	37493609	37865005	371396	locus404	ENSG00000144668	ITGA9	6	1	3:36484375:38078255	17478	17839	5963	8842	4888.14	4819.14	NA	NA	0
3	37795179	37903229	108050	locus404	ENSG00000235257	AC093415.2	6	1	3:36484375:38078255	NA	NA	NA	NA	3310	3943	NA	NA	0
3	37831411	37831936	525	locus404	ENSG00000236411	NDUFAF4P3	6	1	3:36484375:38078255	NA	NA	NA	NA	3449	4415.67	NA	NA	0
3	37903450	38025960	122510	locus404	ENSG00000144677	CTDSPL	6	1	3:36484375:38078255	11125	3297	15359	11400	NA	NA	NA	NA	0
3	38029549	38048679	19130	locus404	ENSG00000136059	VILL	6	1	3:36484375:38078255	15340	9977	17437	12290	4938.42	4451.42	NA	NA	0
3	38048988	38071253	22265	locus404	ENSG00000187091	PLCD1	6	1	3:36484375:38078255	5981	9650	7491	9678	6148.75	6024.25	NA	NA	0
3	38080695	38165040	84345	locus405	ENSG00000008226	DLEC1	3	1	3:38080101:38723967	15872	11078	13079	2003	4909.75	5770	NA	NA	0
3	38144619	38164574	19955	locus405	ENSG00000060971	ACAA1	3	1	3:38080101:38723967	17362	1632	12450	7074	5978.8	4660.5	NA	NA	0
3	38179968	38184513	4545	locus405	ENSG00000172936	MYD88	3	1	3:38080101:38723967	13003	14268	8808	11602	NA	NA	NA	NA	0
3	38206995	38296979	89984	locus405	ENSG00000172939	OXSR1	3	1	3:38080101:38723967	16284	6380	12493	16512	NA	NA	NA	NA	0
3	38307302	38319806	12504	locus405	ENSG00000172940	SLC22A13	3	1	3:38080101:38723967	16037	8730	11830	7699	NA	NA	NA	NA	0
3	38323788	38359740	35952	locus405	ENSG00000144671	SLC22A14	3	1	3:38080101:38723967	16130	10470	15040	11195	3634	1774.5	NA	NA	0
3	38388269	38456467	68198	locus405	ENSG00000093217	XYLB	3	1	3:38080101:38723967	10327	13927	12674	17713	6307	4570.67	NA	NA	0
3	38495341	38534633	39292	locus405	ENSG00000114739	ACVR2B	3	1	3:38080101:38723967	4514	1890	9798	6108	432	5558	NA	NA	0
3	38537762	38583437	45675	locus405	ENSG00000157036	EXOG	3	1	3:38080101:38723967	6427	8219	8893	14781	3336.07	3429.67	NA	NA	0
3	38589552	38691164	101612	locus405	ENSG00000183873	SCN5A	3	1	3:38080101:38723967	8589	4193	10540	3037	3400.5	7025.25	NA	NA	0
3	38738292	38835501	97209	locus406	ENSG00000185313	SCN10A	1	1	3:38724849:40649760	15426	9820	17352	18324	NA	NA	NA	NA	0
3	38887259	38992052	104793	locus406	ENSG00000168356	SCN11A	1	1	3:38724849:40649760	10587	12740	937	8076	3543.35	1323.41	NA	NA	0
3	39093510	39138155	44645	locus406	ENSG00000114742	WDR48	1	1	3:38724849:40649760	11822	6435	768	10484	1222	313.5	NA	NA	0
3	39138149	39149854	11705	locus406	ENSG00000114745	GORASP1	1	1	3:38724849:40649760	11662	5556	737	4599	1527	4113	NA	NA	0
3	39149151	39180394	31243	locus406	ENSG00000168026	TTC21A	1	1	3:38724849:40649760	8540	9988	466	989	4397.07	2156.21	NA	NA	0
3	39183828	39196053	12225	locus406	ENSG00000144655	CSRNP1	1	1	3:38724849:40649760	6284	9618	1753	2498	NA	NA	NA	NA	0
3	39224700	39234087	9387	locus406	ENSG00000168334	XIRP1	1	1	3:38724849:40649760	6375	11003	13074	8390	6979	4453.33	NA	NA	0
3	39304985	39323226	18241	locus406	ENSG00000168329	CX3CR1	1	1	3:38724849:40649760	10550	7016	5698	9481	NA	NA	NA	NA	0
3	39371263	39375171	3908	locus406	ENSG00000179934	CCR8	1	1	3:38724849:40649760	16434	14749	17779	17818	5919.33	3650.67	NA	NA	0
3	39400035	39401413	1378	locus406	ENSG00000223668	EEF1A1P24	1	1	3:38724849:40649760	NA	NA	NA	NA	6552.33	4186.67	NA	NA	0
3	39424838	39438842	14004	locus406	ENSG00000144659	SLC25A38	1	1	3:38724849:40649760	15986	1733	2789	5184	3950.89	3388.33	NA	NA	0
3	39448179	39454033	5854	locus406	ENSG00000168028	RPSA	1	1	3:38724849:40649760	14623	6677	2219	973	3809.69	2039.38	NA	NA	0
3	39509194	39570970	61776	locus406	ENSG00000168314	MOBP	1	1	3:38724849:40649760	12966	10379	7674	6886	2123.67	672.667	NA	NA	0
3	39851095	40301812	450717	locus406	ENSG00000170011	MYRIP	1	1	3:38724849:40649760	13120	7615	15688	6163	2850	4526	NA	NA	0
3	40351174	40353915	2741	locus406	ENSG00000114784	EIF1B	1	1	3:38724849:40649760	14108	8116	9055	5034	4393.78	4715.33	NA	NA	0
3	40355292	40494677	139385	locus406	ENSG00000223797	ENTPD3-AS1	1	1	3:38724849:40649760	NA	NA	NA	NA	3361.78	4124.67	NA	NA	0
3	40364205	40364770	565	locus406	ENSG00000230274	PGAM1P3	1	1	3:38724849:40649760	NA	NA	NA	NA	4263	4696.67	NA	NA	0
3	40428646	40470110	41464	locus406	ENSG00000168032	ENTPD3	1	1	3:38724849:40649760	9132	13180	12253	11990	3145.14	3737.07	NA	NA	0
3	40498782	40503861	5079	locus406	ENSG00000188846	RPL14	1	1	3:38724849:40649760	14161	9634	9078	7806	4023.33	4176.56	NA	NA	0
3	40507956	40510078	2122	locus406	ENSG00000272452	RP11-391M1.4	1	1	3:38724849:40649760	NA	NA	NA	NA	3542.83	5436	NA	NA	0
3	40518603	40531727	13124	locus406	ENSG00000177873	ZNF619	1	1	3:38724849:40649760	13183	14831	16275	14182	4008.5	2615.5	NA	NA	0
3	40547529	40560227	12698	locus406	ENSG00000177842	ZNF620	1	1	3:38724849:40649760	17041	10245	13874	9062	NA	NA	NA	NA	0
3	40566473	40616176	49703	locus406	ENSG00000172888	ZNF621	1	1	3:38724849:40649760	11906	14510	7678	11822	NA	NA	NA	NA	0
3	41236400	41280844	44444	locus407	ENSG00000168036	CTNNB1	3	1	3:40660283:42184173	540	2	9855	8000	1117	1980.83	NA	NA	0
3	41288097	42003922	715825	locus407	ENSG00000168038	ULK4	3	1	3:40660283:42184173	3864	9543	2688	3568	2364.58	4158.37	NA	NA	0
3	42055293	42267381	212088	locus407	ENSG00000182606	TRAK1	3	1	3:40660283:42184173	9208	4504	9918	13042	2199.67	1935	NA	NA	0
3	42201660	42267381	65721	locus408	ENSG00000182606	TRAK1	1	1	3:42184361:45162316	9208	4504	9918	13042	2199.67	1935	NA	NA	0
3	42299316	42307699	8383	locus408	ENSG00000187094	CCK	1	1	3:42184361:45162316	8588	8720	1462	4161	2002	2863	NA	NA	0
3	42438569	42452092	13523	locus408	ENSG00000157093	LYZL4	1	1	3:42184361:45162316	14652	10533	11110	7595	3930.25	3451.5	NA	NA	0
3	42530790	42579059	48269	locus408	ENSG00000114812	VIPR1	1	1	3:42184361:45162316	14007	10283	12270	9256	5054.33	5489.22	NA	NA	0
3	42589495	42642572	53077	locus408	ENSG00000093183	SEC22C	1	1	3:42184361:45162316	10185	5462	4923	11074	2941.78	3989.89	NA	NA	0
3	42623331	42636606	13275	locus408	ENSG00000008324	SS18L2	1	1	3:42184361:45162316	9502	8254	5589	13252	3360	2306	NA	NA	0
3	42642105	42690227	48122	locus408	ENSG00000114857	NKTR	1	1	3:42184361:45162316	7822	441	8854	643	4466.6	2225.47	NA	NA	0
3	42643454	42695880	52426	locus408	ENSG00000230084	RP4-613B23.1	1	1	3:42184361:45162316	NA	NA	NA	NA	2603.17	6344.83	NA	NA	0
3	42695175	42709072	13897	locus408	ENSG00000114853	ZBTB47	1	1	3:42184361:45162316	8531	4048	7498	7629	NA	NA	NA	NA	0
3	42727010	42734036	7026	locus408	ENSG00000157119	KLHL40	1	1	3:42184361:45162316	15664	11578	10137	10092	NA	NA	NA	NA	0
3	42734154	42744319	10165	locus408	ENSG00000010282	HHATL	1	1	3:42184361:45162316	15351	14113	8130	6283	3204.68	3053.68	NA	NA	0
3	42744202	42748154	3952	locus408	ENSG00000230970	HHATL-AS1	1	1	3:42184361:45162316	NA	NA	NA	NA	6317.5	7458.5	NA	NA	0
3	42749760	42814745	64985	locus408	ENSG00000244607	CCDC13	1	1	3:42184361:45162316	13830	8788	9440	1005	5654.69	4246	NA	NA	0
3	42774068	42788260	14192	locus408	ENSG00000173811	CCDC13-AS1	1	1	3:42184361:45162316	NA	NA	NA	NA	6503.22	5397.44	NA	NA	0
3	42798668	42846010	47342	locus408	ENSG00000181061	HIGD1A	1	1	3:42184361:45162316	16236	11257	11091	7406	3227.11	3208.16	NA	NA	0
3	42850937	43073827	222890	locus408	ENSG00000273291	KRBOX1	1	1	3:42184361:45162316	13702	12272	6599	17330	2780	2115	NA	NA	0
3	42850953	42929466	78513	locus408	ENSG00000144648	ACKR2	1	1	3:42184361:45162316	14448	13725	7682	16863	4313.13	4343.6	NA	NA	0
3	42850974	42984284	133310	locus408	ENSG00000240747	KRBOX1	1	1	3:42184361:45162316	13048	12325	6079	12236	2780	2115	NA	NA	0
3	42897496	42917390	19894	locus408	ENSG00000180432	CYP8B1	1	1	3:42184361:45162316	12079	17735	7314	14329	1159	2932	NA	NA	0
3	42947657	42960825	13168	locus408	ENSG00000182983	ZNF662	1	1	3:42184361:45162316	11507	13957	4252	9505	1863	2431	NA	NA	0
3	43020758	43101703	80945	locus408	ENSG00000144649	FAM198A	1	1	3:42184361:45162316	14649	9587	8513	15591	6189.67	5257.56	NA	NA	0
3	43120725	43147568	26843	locus408	ENSG00000144647	POMGNT2	1	1	3:42184361:45162316	8997	7661	7841	7215	4647.25	2082.06	NA	NA	0
3	43384842	43466256	81414	locus408	ENSG00000163788	SNRK	1	1	3:42184361:45162316	2221	6168	7816	3472	4408.6	4167.2	NA	NA	0
3	43388414	43389135	721	locus408	ENSG00000271941	RP11-188P20.3	1	1	3:42184361:45162316	NA	NA	NA	NA	1385.67	3769.33	NA	NA	0
3	43407339	43663560	256221	locus408	ENSG00000160746	ANO10	1	1	3:42184361:45162316	1943	8861	1764	10229	3332.2	2216	NA	NA	0
3	43732361	43760541	28180	locus408	ENSG00000011198	ABHD5	1	1	3:42184361:45162316	7191	7063	13220	17537	2979.75	5590	NA	NA	0
3	44039572	44040641	1069	locus408	ENSG00000272121	RP4-555D20.4	1	1	3:42184361:45162316	NA	NA	NA	NA	2887.5	2801.5	NA	NA	0
3	44283377	44373590	90213	locus408	ENSG00000173769	TOPAZ1	1	1	3:42184361:45162316	8267	13823	9346	6004	6995	4771.33	NA	NA	0
3	44379432	44380044	612	locus408	ENSG00000271937	RP11-424N24.2	1	1	3:42184361:45162316	NA	NA	NA	NA	3119.22	4029.89	NA	NA	0
3	44379943	44450943	71000	locus408	ENSG00000179152	TCAIM	1	1	3:42184361:45162316	10933	6254	4342	9432	5494.91	4807.64	NA	NA	0
3	44481261	44519162	37901	locus408	ENSG00000185219	ZNF445	1	1	3:42184361:45162316	5216	1714	9026	4495	4069.62	6155.25	NA	NA	0
3	44540461	44552128	11667	locus408	ENSG00000178917	ZNF852	1	1	3:42184361:45162316	11694	11325	8530	7702	NA	NA	NA	NA	0
3	44596694	44624975	28281	locus408	ENSG00000196345	ZKSCAN7	1	1	3:42184361:45162316	7129	8237	12779	5895	2125.67	6164.33	NA	NA	0
3	44619714	44635803	16089	locus408	ENSG00000144792	ZNF660	1	1	3:42184361:45162316	7871	8717	14985	10626	2084.06	1589.62	NA	NA	0
3	44626379	44670882	44503	locus408	ENSG00000186448	ZNF197	1	1	3:42184361:45162316	5665	5666	9295	15070	3366.75	5021.5	NA	NA	0
3	44690218	44702281	12063	locus408	ENSG00000169981	ZNF35	1	1	3:42184361:45162316	7267	8122	3794	7154	NA	NA	NA	NA	0
3	44754134	44765321	11187	locus408	ENSG00000196653	ZNF502	1	1	3:42184361:45162316	7509	10865	7205	12969	723.333	3392.78	NA	NA	0
3	44771087	44778575	7488	locus408	ENSG00000186446	ZNF501	1	1	3:42184361:45162316	1501	13331	5151	6488	989.833	4118.33	NA	NA	0
3	44779152	44803003	23851	locus408	ENSG00000163807	KIAA1143	1	1	3:42184361:45162316	2129	10428	7375	8944	530	1595	NA	NA	0
3	44803208	44894753	91545	locus408	ENSG00000163808	KIF15	1	1	3:42184361:45162316	4193	5728	7843	10300	4165.27	3646.82	NA	NA	0
3	44903360	44907162	3802	locus408	ENSG00000169964	TMEM42	1	1	3:42184361:45162316	11393	4620	15404	8258	822.5	2563	NA	NA	0
3	44916102	44956482	40380	locus408	ENSG00000163810	TGM4	1	1	3:42184361:45162316	5682	11172	3014	1331	NA	NA	NA	NA	0
3	44966337	45017674	51337	locus408	ENSG00000163812	ZDHHC3	1	1	3:42184361:45162316	5446	7244	2105	8925	1711.5	2457.5	NA	NA	0
3	45017767	45077558	59791	locus408	ENSG00000075914	EXOSC7	1	1	3:42184361:45162316	11790	11009	3704	6339	NA	NA	NA	NA	0
3	45043039	45077563	34524	locus408	ENSG00000163815	CLEC3B	1	1	3:42184361:45162316	11394	14177	4044	561	NA	NA	NA	NA	0
3	45123769	45187914	64145	locus408	ENSG00000163814	CDCP1	1	1	3:42184361:45162316	16947	17361	5331	15610	NA	NA	NA	NA	0
3	45265957	45267770	1813	locus409	ENSG00000249992	TMEM158	1	8	3:45165430:46657162	12367	12200	16920	15023	5796	8441.67	NA	NA	0
3	45430052	45590913	160861	locus409	ENSG00000011376	LARS2	1	8	3:45165430:46657162	6092	7185	12835	3540	4088.32	4088.89	NA	NA	0
3	45596885	45714998	118113	locus409	ENSG00000144791	LIMD1	1	8	3:45165430:46657162	16392	10346	16540	11250	3936.72	4292.89	NA	NA	0
3	45720723	45730626	9903	locus409	ENSG00000230530	LIMD1-AS1	1	8	3:45165430:46657162	NA	NA	NA	NA	4671.33	3539.33	NA	NA	0
3	45730677	45786899	56222	locus409	ENSG00000211456	SACM1L	1	8	3:45165430:46657162	13013	6441	14287	11466	4159.42	3131.42	NA	NA	0
3	45784166	45784460	294	locus409	ENSG00000244357	RN7SL145P	1	8	3:45165430:46657162	NA	NA	NA	NA	2423.33	3096.67	NA	NA	0
3	45796941	45838027	41086	locus409	ENSG00000163817	SLC6A20	1	8	3:45165430:46657162	8550	15969	5095	16167	NA	NA	NA	NA	0
3	45867457	45957534	90077	locus409	ENSG00000163818	LZTFL1	1	8	3:45165430:46657162	9298	2639	11009	8546	NA	NA	NA	NA	0
3	45927995	45944667	16672	locus409	ENSG00000173585	CCR9	1	8	3:45165430:46657162	8533	7112	10205	4901	NA	NA	NA	NA	0
3	45959395	46037307	77912	locus409	ENSG00000163820	FYCO1	1	8	3:45165430:46657162	9605	10796	5094	3543	2568	4116.78	NA	NA	0
3	45982424	45989829	7405	locus409	ENSG00000172215	CXCR6	1	8	3:45165430:46657162	9349	16671	7634	17566	NA	NA	NA	NA	0
3	46058515	46069234	10719	locus409	ENSG00000173578	XCR1	1	8	3:45165430:46657162	10009	16579	14156	14264	NA	NA	NA	NA	0
3	46205095	46308106	103011	locus409	ENSG00000183625	CCR3	1	8	3:45165430:46657162	11269	16107	6564	17834	NA	NA	NA	NA	0
3	46243199	46249887	6688	locus409	ENSG00000163823	CCR1	1	8	3:45165430:46657162	9008	15195	15442	17961	NA	NA	NA	NA	0
3	46395234	46402412	7178	locus409	ENSG00000121807	CCR2	1	8	3:45165430:46657162	11363	18053	6195	18364	NA	NA	NA	NA	0
3	46411632	46417673	6041	locus409	ENSG00000160791	CCR5	1	8	3:45165430:46657162	9881	17216	773	17396	4824	3347.33	NA	NA	0
3	46451004	46454488	3484	locus409	ENSG00000121797	CCRL2	1	8	3:45165430:46657162	12132	17645	3719	3589	1939	1284	NA	NA	0
3	46477691	46526724	49033	locus409	ENSG00000012223	LTF	1	8	3:45165430:46657162	12899	17804	7763	15525	2847.67	4839.78	NA	NA	0
3	46538980	46542439	3459	locus409	ENSG00000163825	RTP3	1	8	3:45165430:46657162	8683	12993	12753	17799	NA	NA	NA	NA	0
3	46559838	46621589	61751	locus409	ENSG00000163827	LRRC2	1	8	3:45165430:46657162	10694	16015	5019	7527	4458.08	2520.31	NA	NA	0
3	46598887	46601178	2291	locus409	ENSG00000268324	LUZPP1	1	8	3:45165430:46657162	9284	13945	4319	10848	NA	NA	NA	NA	0
3	46622639	46658716	36077	locus409	ENSG00000241186	TDGF1	1	8	3:45165430:46657162	11751	11493	7961	7867	2612.32	1629.74	NA	NA	0
3	46710678	46735191	24513	locus410	ENSG00000178038	ALS2CL	11	5	3:46657428:48525955	15494	15916	10636	5325	4911.71	3803.36	NA	NA	0
3	46742822	46752376	9554	locus410	ENSG00000181585	TMIE	11	5	3:46657428:48525955	15107	8288	7383	11707	3735.88	3383.88	NA	NA	0
3	46753606	46854064	100458	locus410	ENSG00000206549	PRSS50	11	5	3:46657428:48525955	14248	9095	7655	11022	NA	NA	NA	NA	0
3	46761072	46777919	16847	locus410	ENSG00000261603	PRSS46	11	5	3:46657428:48525955	11889	11780	6682	6696	NA	NA	NA	NA	0
3	46783581	46854048	70467	locus410	ENSG00000188086	PRSS45	11	5	3:46657428:48525955	15788	10111	10471	6035	5681.67	2928	NA	NA	0
3	46871031	46875313	4282	locus410	ENSG00000178055	PRSS42	11	5	3:46657428:48525955	16853	15333	2823	5412	NA	NA	NA	NA	0
3	46902468	46923659	21191	locus410	ENSG00000160808	MYL3	11	5	3:46657428:48525955	11140	18068	7281	4044	1196.5	2666	NA	NA	0
3	46919235	46945284	26049	locus410	ENSG00000160801	PTH1R	11	5	3:46657428:48525955	11625	17828	14151	17785	8454.8	7500.4	NA	NA	0
3	46963215	47023472	60257	locus410	ENSG00000160799	CCDC12	11	5	3:46657428:48525955	10813	4800	1697	1167	NA	NA	NA	NA	0
3	47021172	47051193	30021	locus410	ENSG00000160796	NBEAL2	11	5	3:46657428:48525955	13197	9164	1498	7394	3821.82	2647.36	NA	NA	0
3	47058178	47205457	147279	locus410	ENSG00000181555	SETD2	11	5	3:46657428:48525955	11556	1070	1335	395	NA	NA	NA	NA	0
3	47269884	47324941	55057	locus410	ENSG00000088727	KIF9	11	5	3:46657428:48525955	9450	5929	1527	10645	3509	4150.57	NA	NA	0
3	47324435	47388306	63871	locus410	ENSG00000114648	KLHL18	11	5	3:46657428:48525955	7361	5380	845	4316	5208.62	2809	NA	NA	0
3	47420578	47422489	1911	locus410	ENSG00000260236	RP11-708J19.1	11	5	3:46657428:48525955	NA	NA	NA	NA	3553	2434.44	NA	NA	0
3	47422500	47454925	32425	locus410	ENSG00000076201	PTPN23	11	5	3:46657428:48525955	11368	2046	1177	1594	NA	NA	NA	NA	0
3	47455202	47517603	62401	locus410	ENSG00000114650	SCAP	11	5	3:46657428:48525955	5808	561	724	6539	3191.2	1260.33	1	NA	1
3	47537129	47555251	18122	locus410	ENSG00000163832	ELP6	11	5	3:46657428:48525955	6491	6190	759	8742	770	1490	NA	NA	0
3	47603728	47622282	18554	locus410	ENSG00000114646	CSPG5	11	5	3:46657428:48525955	1785	634	995	422	4253.6	3386.2	NA	NA	0
3	47626761	47823407	196646	locus410	ENSG00000173473	SMARCC1	11	5	3:46657428:48525955	484	971	6696	431	NA	NA	NA	NA	0
3	47844398	47891685	47287	locus410	ENSG00000132153	DHX30	11	5	3:46657428:48525955	1036	965	1279	12435	2544.6	2708.6	NA	NA	0
3	47892181	48130769	238588	locus410	ENSG00000047849	MAP4	11	5	3:46657428:48525955	2244	4088	2537	7509	NA	NA	NA	NA	0
3	48198635	48229846	31211	locus410	ENSG00000164045	CDC25A	11	5	3:46657428:48525955	5030	7630	10067	3758	4053.46	6089.15	NA	NA	0
3	48264836	48266981	2145	locus410	ENSG00000164047	CAMP	11	5	3:46657428:48525955	17789	17023	5023	13128	NA	NA	NA	NA	0
3	48282590	48340743	58153	locus410	ENSG00000164048	ZNF589	11	5	3:46657428:48525955	6174	9997	11974	5674	3474.79	4978.58	NA	NA	0
3	48297839	48298428	589	locus410	ENSG00000229759	MRPS18AP1	11	5	3:46657428:48525955	NA	NA	NA	NA	5507.44	7183.11	NA	NA	0
3	48332282	48332865	583	locus410	ENSG00000228638	FCF1P2	11	5	3:46657428:48525955	NA	NA	NA	NA	6398.33	9633.17	NA	NA	0
3	48334753	48342848	8095	locus410	ENSG00000172113	NME6	11	5	3:46657428:48525955	11405	5928	15644	9950	3804	5021.36	NA	NA	0
3	48348335	48369831	21496	locus410	ENSG00000229453	SPINK8	11	5	3:46657428:48525955	9495	12274	17081	7396	674	869.5	NA	NA	0
3	48413708	48436190	22482	locus410	ENSG00000164049	FBXW12	11	5	3:46657428:48525955	10474	11122	15287	10813	6118.5	6063.75	1	1	1
3	48445260	48471460	26200	locus410	ENSG00000164050	PLXNB1	11	5	3:46657428:48525955	4605	1789	6839	654	28	20	NA	NA	0
3	48473579	48481529	7950	locus410	ENSG00000164051	CCDC51	11	5	3:46657428:48525955	9092	6873	12465	2423	NA	NA	NA	NA	0
3	48481666	48485616	3950	locus410	ENSG00000232112	TMA7	11	5	3:46657428:48525955	17256	11371	11720	1821	4847.84	4506.37	1	1	1
3	48481761	48488036	6275	locus410	ENSG00000244380	RP11-24C3.2	11	5	3:46657428:48525955	NA	NA	NA	NA	8946.33	8290.33	NA	NA	0
3	48488136	48507054	18918	locus410	ENSG00000164053	ATRIP	11	5	3:46657428:48525955	10434	5859	14798	2065	3222.38	3749.23	NA	NA	0
3	48506444	48509044	2600	locus410	ENSG00000213689	TREX1	11	5	3:46657428:48525955	4836	9958	10573	5610	3943.95	3739.05	NA	NA	0
3	48509268	48542259	32991	locus410	ENSG00000164054	SHISA5	11	5	3:46657428:48525955	1494	12507	8120	1768	5868.91	5672.09	NA	NA	0
3	48538614	48542209	3595	locus411	ENSG00000164054	SHISA5	1	8	3:48531227:52214640	1494	12507	8120	1768	5868.91	5672.09	NA	NA	0
3	48556927	48598562	41635	locus411	ENSG00000114268	PFKFB4	1	8	3:48531227:52214640	789	6507	1504	11337	2722.12	4659.12	NA	NA	0
3	48599159	48601206	2047	locus411	ENSG00000145040	UCN2	1	8	3:48531227:52214640	3953	14864	16282	12267	1758	2022	NA	NA	0
3	48601505	48632700	31195	locus411	ENSG00000114270	COL7A1	1	8	3:48531227:52214640	755	9644	1533	16960	1563	666.5	NA	NA	0
3	48636435	48647470	11035	locus411	ENSG00000010256	UQCRC1	1	8	3:48531227:52214640	1227	4027	7217	2574	NA	NA	NA	1	1
3	48658191	48659288	1097	locus411	ENSG00000183396	TMEM89	1	8	3:48531227:52214640	1498	10977	281	4906	NA	NA	NA	NA	0
3	48663157	48672926	9769	locus411	ENSG00000225697	SLC26A6	1	8	3:48531227:52214640	303	5079	3661	3166	2009.25	1802.5	1	1	1
3	48673901	48700348	26447	locus411	ENSG00000008300	CELSR3	1	8	3:48531227:52214640	234	417	4864	3477	2	35	NA	NA	0
3	48701363	48723334	21971	locus411	ENSG00000213672	NCKIPSD	1	8	3:48531227:52214640	217	1909	3525	3832	2145.21	1961.68	1	1	1
3	48730888	48777786	46898	locus411	ENSG00000068745	IP6K2	1	8	3:48531227:52214640	189	944	1094	961	3367.67	3097.22	NA	1	1
3	48784011	48885279	101268	locus411	ENSG00000114302	PRKAR2A	1	8	3:48531227:52214640	572	1713	606	1193	2494	3917.2	NA	NA	0
3	48894368	48936426	42058	locus411	ENSG00000178537	SLC25A20	1	8	3:48531227:52214640	1303	9937	1076	10856	167	614	NA	NA	0
3	48955220	48956818	1598	locus411	ENSG00000221883	ARIH2OS	1	8	3:48531227:52214640	3432	9264	10912	5109	25	183	NA	NA	0
3	48956253	49023815	67562	locus411	ENSG00000177479	ARIH2	1	8	3:48531227:52214640	505	1346	697	978	3805.33	3190.5	1	1	1
3	49027318	49044587	17269	locus411	ENSG00000178467	P4HTM	1	8	3:48531227:52214640	1065	870	588	721	2018.37	1676.79	1	1	1
3	49044494	49053386	8892	locus411	ENSG00000178252	WDR6	1	8	3:48531227:52214640	427	677	1967	1834	2482.71	2197.24	NA	NA	0
3	49052925	49058684	5759	locus411	ENSG00000178149	DALRD3	1	8	3:48531227:52214640	321	2275	313	6452	3746.23	2325.08	1	1	1
3	49057891	49060720	2829	locus411	ENSG00000178057	NDUFAF3	1	8	3:48531227:52214640	15566	1954	7267	2290	106.5	1035	NA	NA	0
3	49061757	49066823	5066	locus411	ENSG00000178035	IMPDH2	1	8	3:48531227:52214640	118	2966	186	883	1851	183	NA	NA	0
3	49067139	49131796	64657	locus411	ENSG00000198218	QRICH1	1	8	3:48531227:52214640	133	2836	621	5811	2074.08	982.083	1	NA	1
3	49133364	49142504	9140	locus411	ENSG00000172053	QARS	1	8	3:48531227:52214640	381	2289	1274	1703	2385	77.5	NA	NA	0
3	49145563	49158371	12808	locus411	ENSG00000172046	USP19	1	8	3:48531227:52214640	925	1281	2046	1813	NA	NA	NA	NA	0
3	49158546	49170551	12005	locus411	ENSG00000172037	LAMB2	1	8	3:48531227:52214640	199	13924	329	3930	NA	NA	NA	NA	0
3	49177518	49198284	20766	locus411	ENSG00000270441	RP11-694I15.7	1	8	3:48531227:52214640	NA	NA	NA	NA	NA	NA	NA	1	1
3	49199967	49203754	3787	locus411	ENSG00000177352	CCDC71	1	8	3:48531227:52214640	911	6285	3127	10641	1879.57	2500.07	NA	1	1
3	49209043	49213917	4874	locus411	ENSG00000185909	KLHDC8B	1	8	3:48531227:52214640	256	1223	344	6715	2001	230	NA	NA	0
3	49215064	49229291	14227	locus411	ENSG00000236980	C3orf84	1	8	3:48531227:52214640	247	12932	287	13506	NA	NA	NA	NA	0
3	49235860	49295156	59296	locus411	ENSG00000173421	CCDC36	1	8	3:48531227:52214640	138	12164	553	7214	NA	NA	NA	1	1
3	49289561	49289697	136	locus411	ENSG00000270538	RP11-3B7.7	1	8	3:48531227:52214640	NA	NA	NA	NA	744.5	5612	NA	NA	0
3	49306218	49315342	9124	locus411	ENSG00000188315	C3orf62	1	8	3:48531227:52214640	98	3762	2396	4026	2175.57	5378.86	1	NA	1
3	49315263	49377466	62203	locus411	ENSG00000114316	USP4	1	8	3:48531227:52214640	120	3179	1004	1810	2449	3257	1	NA	1
3	49394608	49396033	1425	locus411	ENSG00000233276	GPX1	1	8	3:48531227:52214640	2	8681	90	4386	1624.56	1346.61	1	1	1
3	49396577	49449635	53058	locus411	ENSG00000067560	RHOA	1	8	3:48531227:52214640	43	444	86	65	437.5	125.5	NA	NA	0
3	49449638	49453908	4270	locus411	ENSG00000145022	TCTA	1	8	3:48531227:52214640	8	4481	48	3803	NA	NA	NA	NA	0
3	49454211	49460186	5975	locus411	ENSG00000145020	AMT	1	8	3:48531227:52214640	48	826	261	1267	1850.72	1474.11	1	1	1
3	49460378	49466759	6381	locus411	ENSG00000145029	NICN1	1	8	3:48531227:52214640	122	2034	94	3329	2779.8	2230.07	NA	1	1
3	49506145	49573048	66903	locus411	ENSG00000173402	DAG1	1	8	3:48531227:52214640	151	1756	142	15963	NA	NA	NA	NA	0
3	49586738	49591799	5061	locus411	ENSG00000226913	BSN-AS2	1	8	3:48531227:52214640	NA	NA	NA	NA	3406.17	4951.17	NA	NA	0
3	49591921	49708978	117057	locus411	ENSG00000164061	BSN	1	8	3:48531227:52214640	54	692	33	3049	1928.75	1538.75	1	1	1
3	49711434	49721396	9962	locus411	ENSG00000164062	APEH	1	8	3:48531227:52214640	141	2156	44	1920	NA	NA	NA	NA	0
3	49721408	49726926	5518	locus411	ENSG00000173531	MST1	1	8	3:48531227:52214640	5	5307	7	2140	1791.62	2411	1	1	1
3	49726931	49758960	32029	locus411	ENSG00000164068	RNF123	1	8	3:48531227:52214640	140	2558	158	1653	1391.82	1611.76	1	NA	1
3	49754276	49761384	7108	locus411	ENSG00000173540	GMPPB	1	8	3:48531227:52214640	26	3412	932	5652	1505.37	1416.05	NA	1	1
3	49754276	49761349	7073	locus411	ENSG00000176020	AMIGO3	1	8	3:48531227:52214640	27	6390	933	6556	NA	NA	NA	NA	0
3	49761727	49823973	62246	locus411	ENSG00000176095	IP6K1	1	8	3:48531227:52214640	55	948	169	2686	NA	NA	1	1	1
3	49828164	49837254	9090	locus411	ENSG00000187492	CDHR4	1	8	3:48531227:52214640	10	15809	91	4258	NA	NA	NA	NA	0
3	49840686	49842463	1777	locus411	ENSG00000185614	FAM212A	1	8	3:48531227:52214640	2720	8671	5729	1835	NA	NA	1	NA	1
3	49842639	49851379	8740	locus411	ENSG00000182179	UBA7	1	8	3:48531227:52214640	7	7399	422	824	4	78	NA	NA	0
3	49866033	49894000	27967	locus411	ENSG00000183763	TRAIP	1	8	3:48531227:52214640	146	2267	217	10666	NA	NA	NA	NA	0
3	49895421	49907655	12234	locus411	ENSG00000164076	CAMKV	1	8	3:48531227:52214640	22	187	10	2204	NA	NA	NA	NA	0
3	49924437	49941299	16862	locus411	ENSG00000164078	MST1R	1	8	3:48531227:52214640	14	8617	2	4570	997.375	1795	1	NA	1
3	49946305	49967606	21301	locus411	ENSG00000164077	MON1A	1	8	3:48531227:52214640	18	1282	1	4928	1871.5	2853.5	NA	NA	0
3	49977618	50137478	159860	locus411	ENSG00000004534	RBM6	1	8	3:48531227:52214640	136	569	23	2809	1417.84	1538.11	1	NA	1
3	50126340	50156454	30114	locus411	ENSG00000003756	RBM5	1	8	3:48531227:52214640	13	606	26	2904	NA	NA	NA	NA	0
3	50192523	50226507	33984	locus411	ENSG00000001617	SEMA3F	1	8	3:48531227:52214640	39	6881	41	646	2098.12	2283.62	1	NA	1
3	50229044	50233949	4905	locus411	ENSG00000114349	GNAT1	1	8	3:48531227:52214640	144	9157	36	7835	1175	349	NA	NA	0
3	50242678	50258411	15733	locus411	ENSG00000188338	SLC38A3	1	8	3:48531227:52214640	NA	NA	NA	NA	762	68	NA	NA	0
3	50263723	50296330	32607	locus411	ENSG00000114353	GNAI2	1	8	3:48531227:52214640	2275	544	1085	365	NA	NA	NA	NA	0
3	50305039	50314570	9531	locus411	ENSG00000012171	SEMA3B	1	8	3:48531227:52214640	NA	NA	NA	NA	4	26	NA	NA	0
3	50316457	50325545	9088	locus411	ENSG00000179564	LSMEM2	1	8	3:48531227:52214640	6628	11476	1084	9407	5816	3124.5	NA	NA	0
3	50325173	50330349	5176	locus411	ENSG00000214706	IFRD2	1	8	3:48531227:52214640	5752	4374	5134	1876	3362	16	NA	1	1
3	50330261	50336899	6638	locus411	ENSG00000186792	HYAL3	1	8	3:48531227:52214640	15024	7821	379	4543	3037.26	1788.68	NA	1	1
3	50333832	50336847	3015	locus411	ENSG00000243477	NAT6	1	8	3:48531227:52214640	16941	4259	4470	851	3642.33	2980.89	NA	1	1
3	50337324	50349812	12488	locus411	ENSG00000114378	HYAL1	1	8	3:48531227:52214640	3830	13799	475	10943	5105.25	3476	NA	1	1
3	50355226	50360337	5111	locus411	ENSG00000068001	HYAL2	1	8	3:48531227:52214640	10860	13113	1240	17648	1897.6	2370.6	NA	NA	0
3	50357457	50365588	8131	locus411	ENSG00000114383	TUSC2	1	8	3:48531227:52214640	2941	1564	1776	3146	NA	NA	NA	NA	0
3	50367218	50378343	11125	locus411	ENSG00000068028	RASSF1	1	8	3:48531227:52214640	4183	5932	1371	9658	763	755.5	NA	NA	0
3	50378540	50384283	5743	locus411	ENSG00000004838	ZMYND10	1	8	3:48531227:52214640	1742	6053	1853	6837	27	1709	NA	1	1
3	50384918	50388522	3604	locus411	ENSG00000114388	NPRL2	1	8	3:48531227:52214640	1547	2191	5316	5026	2489.33	2215	NA	NA	0
3	50388627	50395891	7264	locus411	ENSG00000114395	CYB561D2	1	8	3:48531227:52214640	12797	4770	690	1433	895	562.5	NA	NA	0
3	50392179	50397041	4862	locus411	ENSG00000126062	TMEM115	1	8	3:48531227:52214640	15517	3466	1047	5620	NA	NA	NA	NA	0
3	50400232	50541675	141443	locus411	ENSG00000007402	CACNA2D2	1	8	3:48531227:52214640	817	362	5202	844	736	3354	NA	NA	0
3	50595462	50608422	12960	locus411	ENSG00000088543	C3orf18	1	8	3:48531227:52214640	2563	2833	1540	3253	3874.36	3316.55	NA	NA	0
3	50606627	50622366	15739	locus411	ENSG00000114735	HEMK1	1	8	3:48531227:52214640	3196	2286	3043	1502	2587.07	3166.67	NA	NA	0
3	50643952	50649262	5310	locus411	ENSG00000114737	CISH	1	8	3:48531227:52214640	1808	5343	8280	4939	1736	27	1	NA	1
3	50649338	50686720	37382	locus411	ENSG00000114738	MAPKAPK3	1	8	3:48531227:52214640	1680	5623	3083	4319	8589.67	9587.67	1	NA	1
3	50712671	51421629	708958	locus411	ENSG00000088538	DOCK3	1	8	3:48531227:52214640	4097	125	2792	203	NA	NA	NA	NA	0
3	51422477	51426828	4351	locus411	ENSG00000145050	MANF	1	8	3:48531227:52214640	13962	3622	17501	10166	2991.2	2229	NA	NA	0
3	51428730	51435330	6600	locus411	ENSG00000179837	RBM15B	1	8	3:48531227:52214640	15940	6878	1632	6907	1926	65	NA	NA	0
3	51435272	51517854	82582	locus411	ENSG00000145041	VPRBP	1	8	3:48531227:52214640	6723	4329	4297	10169	NA	NA	NA	NA	0
3	51575595	51702683	127088	locus411	ENSG00000164080	RAD54L2	1	8	3:48531227:52214640	6218	1985	3500	600	2197	2271.17	NA	NA	0
3	51705221	51738338	33117	locus411	ENSG00000164081	TEX264	1	8	3:48531227:52214640	4338	5809	9270	1514	4539.23	2494.38	NA	NA	0
3	51741105	51752629	11524	locus411	ENSG00000164082	GRM2	1	8	3:48531227:52214640	2119	1292	3992	6766	3380	1777.5	NA	NA	0
3	51812579	51813009	430	locus411	ENSG00000214686	IQCF6	1	8	3:48531227:52214640	9890	14355	3425	11304	NA	NA	NA	NA	0
3	51851618	51853361	1743	locus411	ENSG00000224792	RP11-314A5.3	1	8	3:48531227:52214640	NA	NA	NA	NA	NA	NA	NA	1	1
3	51851619	51864872	13253	locus411	ENSG00000229972	IQCF3	1	8	3:48531227:52214640	9582	16333	3817	16920	7155.33	5349.33	NA	NA	0
3	51895644	51897439	1795	locus411	ENSG00000184345	IQCF2	1	8	3:48531227:52214640	16363	15115	4401	13395	NA	NA	NA	NA	0
3	51907736	51909600	1864	locus411	ENSG00000214681	IQCF5	1	8	3:48531227:52214640	8319	14399	3758	10238	NA	NA	NA	NA	0
3	51928891	51937351	8460	locus411	ENSG00000173389	IQCF1	1	8	3:48531227:52214640	12268	15137	5208	9808	NA	NA	NA	NA	0
3	51967445	51975957	8512	locus411	ENSG00000114767	RRP9	1	8	3:48531227:52214640	10216	3702	2135	7174	763.333	688.333	NA	NA	0
3	51976360	51982883	6523	locus411	ENSG00000041880	PARP3	1	8	3:48531227:52214640	11201	6656	2137	723	4236.43	3164.57	NA	NA	0
3	51989329	51991509	2180	locus411	ENSG00000180929	GPR62	1	8	3:48531227:52214640	14621	4886	2471	4649	64	188	NA	NA	0
3	51991473	52002426	10953	locus411	ENSG00000090097	PCBP4	1	8	3:48531227:52214640	11787	2222	2785	2905	1056.5	144.5	NA	NA	0
3	52002525	52017425	14900	locus411	ENSG00000114779	ABHD14B	1	8	3:48531227:52214640	12200	7201	1619	5191	NA	NA	1	1	1
3	52005441	52014490	9049	locus411	ENSG00000248487	ABHD14A	1	8	3:48531227:52214640	11274	2472	1034	3915	3781.09	3490.09	NA	NA	0
3	52009065	52023199	14134	locus411	ENSG00000243989	ACY1	1	8	3:48531227:52214640	9954	8208	1122	7264	725	3300	NA	NA	0
3	52027615	52029958	2343	locus411	ENSG00000162244	RPL29	1	8	3:48531227:52214640	9150	6146	1431	8812	3802.85	2232.15	NA	1	1
3	52082934	52090566	7632	locus411	ENSG00000164086	DUSP7	1	8	3:48531227:52214640	1402	6015	341	6193	NA	NA	NA	NA	0
3	52109301	52188706	79405	locus411	ENSG00000164087	POC1A	1	8	3:48531227:52214640	1962	7223	195	7090	NA	NA	NA	NA	0
3	52232109	52248343	16234	locus412	ENSG00000023330	ALAS1	8	7	3:52215002:54078568	476	10621	161	3873	NA	NA	NA	NA	0
3	52255096	52265206	10110	locus412	ENSG00000173366	TLR9	8	7	3:52215002:54078568	372	8232	172	4927	2641	262	NA	1	1
3	52255232	52273183	17951	locus412	ENSG00000239732	TLR9	8	7	3:52215002:54078568	1055	10194	684	3307	2641	262	NA	1	1
3	52262625	52273276	10651	locus412	ENSG00000247596	TWF2	8	7	3:52215002:54078568	2673	2371	1287	2941	NA	NA	NA	NA	0
3	52279913	52284611	4698	locus412	ENSG00000164088	PPM1M	8	7	3:52215002:54078568	13678	5318	11004	6832	2720.94	3125.72	1	1	1
3	52294460	52322036	27576	locus412	ENSG00000164091	WDR82	8	7	3:52215002:54078568	2042	1307	1465	933	NA	NA	NA	NA	0
3	52321835	52329272	7437	locus412	ENSG00000168237	GLYCTK	8	7	3:52215002:54078568	1041	3560	437	7848	1572.73	780.273	1	NA	1
3	52350334	52434507	84173	locus412	ENSG00000114841	DNAH1	8	7	3:52215002:54078568	7815	8382	1970	3136	4636.19	2943.69	NA	1	1
3	52435028	52444366	9338	locus412	ENSG00000163930	BAP1	8	7	3:52215002:54078568	11681	2441	1344	305	4890.25	2428.88	NA	NA	0
3	52444672	52457657	12985	locus412	ENSG00000010318	PHF7	8	7	3:52215002:54078568	304	7105	201	1984	3735	4539.14	NA	NA	0
3	52467068	52479043	11975	locus412	ENSG00000010319	SEMA3G	8	7	3:52215002:54078568	2038	18210	458	18281	141.5	1876	NA	NA	0
3	52485117	52488086	2969	locus412	ENSG00000114854	TNNC1	8	7	3:52215002:54078568	5572	17354	1959	16200	NA	NA	NA	NA	0
3	52489133	52527084	37951	locus412	ENSG00000010322	NISCH	8	7	3:52215002:54078568	6421	1510	1338	1184	6807.25	6782.62	NA	NA	0
3	52529353	52558511	29158	locus412	ENSG00000010327	STAB1	8	7	3:52215002:54078568	149	11811	95	14404	NA	NA	NA	NA	0
3	52558402	52569070	10668	locus412	ENSG00000168268	NT5DC2	8	7	3:52215002:54078568	44	4112	124	2281	5525.7	5017.5	NA	NA	0
3	52570620	52613253	42633	locus412	ENSG00000168273	SMIM4	8	7	3:52215002:54078568	53	5848	120	4585	NA	NA	NA	NA	0
3	52581856	52719852	137996	locus412	ENSG00000163939	PBRM1	8	7	3:52215002:54078568	70	1087	71	1014	NA	NA	NA	1	1
3	52719935	52728508	8573	locus412	ENSG00000163938	GNL3	8	7	3:52215002:54078568	52	8604	80	5686	1704.56	1674.12	1	NA	1
3	52728507	52740048	11541	locus412	ENSG00000016864	GLT8D1	8	7	3:52215002:54078568	50	4841	64	5408	1737	2677.14	NA	NA	0
3	52738970	52742173	3203	locus412	ENSG00000114902	SPCS1	8	7	3:52215002:54078568	38	4925	125	2284	246.25	176	NA	NA	0
3	52744799	52804965	60166	locus412	ENSG00000114904	NEK4	8	7	3:52215002:54078568	61	3668	83	5929	2177.27	2438.82	1	NA	1
3	52768750	52769029	279	locus412	ENSG00000270941	RP5-966M1.5	8	7	3:52215002:54078568	NA	NA	NA	NA	NA	NA	NA	1	1
3	52811602	52826077	14475	locus412	ENSG00000055957	ITIH1	8	7	3:52215002:54078568	65	12073	30	15111	NA	NA	NA	NA	0
3	52828813	52843025	14212	locus412	ENSG00000162267	ITIH3	8	7	3:52215002:54078568	67	14775	42	17886	3418	375	NA	NA	0
3	52846990	52864755	17765	locus412	ENSG00000055955	ITIH4	8	7	3:52215002:54078568	113	12121	4	15270	1573.68	1606.05	1	1	1
3	52847297	52869745	22448	locus412	ENSG00000243696	RP5-966M1.6	8	7	3:52215002:54078568	NA	NA	NA	NA	3032.44	3002.89	NA	NA	0
3	52867138	52869235	2097	locus412	ENSG00000272573	MUSTN1	8	7	3:52215002:54078568	166	13546	6	11659	4059	4479	NA	NA	0
3	52867165	52931578	64413	locus412	ENSG00000248592	TMEM110-MUSTN1	8	7	3:52215002:54078568	NA	NA	NA	NA	7199.33	5189.67	NA	NA	0
3	52870771	52931612	60841	locus412	ENSG00000213533	TMEM110	8	7	3:52215002:54078568	134	6521	16	5742	3359	2840.67	1	NA	1
3	52937587	53080084	142497	locus412	ENSG00000163935	SFMBT1	8	7	3:52215002:54078568	66	3987	61	1037	2977.7	2736.9	NA	NA	0
3	53003134	53133469	130335	locus412	ENSG00000272305	RP11-894J14.5	8	7	3:52215002:54078568	NA	NA	NA	NA	5226.17	3477.17	NA	NA	0
3	53098298	53099107	809	locus412	ENSG00000242142	SERBP1P3	8	7	3:52215002:54078568	NA	NA	NA	NA	4387	3169.78	1	1	1
3	53122498	53164478	41980	locus412	ENSG00000163933	RFT1	8	7	3:52215002:54078568	5452	8469	806	15427	2534.84	2257.53	1	NA	1
3	53195135	53226733	31598	locus412	ENSG00000163932	PRKCD	8	7	3:52215002:54078568	5219	11316	3379	17732	4040.53	4199.47	NA	NA	0
3	53258722	53290047	31325	locus412	ENSG00000163931	TKT	8	7	3:52215002:54078568	1629	1481	1594	3454	2455.8	3479.67	NA	NA	0
3	53317446	53381654	64208	locus412	ENSG00000162290	DCP1A	8	7	3:52215002:54078568	1218	4597	1791	10523	173	296	NA	NA	0
3	53529075	53847760	318685	locus412	ENSG00000157388	CACNA1D	8	7	3:52215002:54078568	521	657	4067	2668	NA	NA	1	NA	1
3	53846361	53880417	34056	locus412	ENSG00000016391	CHDH	8	7	3:52215002:54078568	8174	8957	243	7528	5044.29	4102.43	NA	1	1
3	53880606	53899827	19221	locus412	ENSG00000056736	IL17RB	8	7	3:52215002:54078568	16731	8743	911	10361	5688.42	2618.83	NA	1	1
3	53893020	53895603	2583	locus412	ENSG00000271976	RP11-884K10.7	8	7	3:52215002:54078568	NA	NA	NA	NA	7336.17	4181.17	NA	NA	0
3	53901092	53916229	15137	locus412	ENSG00000113812	ACTR8	8	7	3:52215002:54078568	11026	5626	1412	5362	4146.74	2083.58	NA	1	1
3	53918436	53926015	7579	locus412	ENSG00000113811	SELK	8	7	3:52215002:54078568	8609	10376	1155	4511	NA	NA	NA	NA	0
3	54156573	55108500	951927	locus413	ENSG00000157445	CACNA2D3	4	1	3:54080241:55731145	929	128	5601	14414	2585.89	2575.67	NA	NA	0
3	54952359	55001115	48756	locus413	ENSG00000144771	LRTM1	4	1	3:54080241:55731145	11384	9088	7860	17619	4018	2099	NA	NA	0
3	55330227	55334766	4539	locus413	ENSG00000240708	RP11-64C1.1	4	1	3:54080241:55731145	NA	NA	NA	NA	2947.67	6244.33	NA	NA	0
3	55499742	55523973	24231	locus413	ENSG00000114251	WNT5A	4	1	3:54080241:55731145	14875	17117	10142	18320	5341.4	3610.4	NA	NA	0
3	55542335	56502391	960056	locus413	ENSG00000187672	ERC2	4	1	3:54080241:55731145	5343	151	5255	15937	6022.33	3671.83	NA	NA	0
3	55768865	56207538	438673	locus414	ENSG00000187672	ERC2	4	1	3:55733390:58063819	5343	151	5255	15937	6022.33	3671.83	NA	NA	0
3	56591200	56655825	64625	locus414	ENSG00000180376	CCDC66	4	1	3:55733390:58063819	548	4009	5117	2471	1530.63	1814.79	NA	NA	0
3	56656886	56717265	60379	locus414	ENSG00000163946	FAM208A	4	1	3:55733390:58063819	935	3132	5102	2806	2804	7872	NA	NA	0
3	56761445	57113336	351891	locus414	ENSG00000163947	ARHGEF3	4	1	3:55733390:58063819	914	14721	736	17750	2594.36	3584.82	NA	NA	0
3	57094468	57109460	14992	locus414	ENSG00000186451	SPATA12	4	1	3:55733390:58063819	8600	16489	12152	13817	NA	NA	NA	NA	0
3	57128277	57204334	76057	locus414	ENSG00000144730	IL17RD	4	1	3:55733390:58063819	11534	16360	6818	1752	NA	NA	NA	NA	0
3	57232816	57260549	27733	locus414	ENSG00000163666	HESX1	4	1	3:55733390:58063819	10469	4999	7948	1638	NA	NA	NA	NA	0
3	57261764	57307496	45732	locus414	ENSG00000157500	APPL1	4	1	3:55733390:58063819	12406	5810	10381	13739	NA	NA	NA	NA	0
3	57302374	57326710	24336	locus414	ENSG00000239388	ASB14	4	1	3:55733390:58063819	10591	10952	8357	8833	2364	2341.33	NA	NA	0
3	57327726	57530071	202345	locus414	ENSG00000174844	DNAH12	4	1	3:55733390:58063819	3089	16763	6411	7191	2780.88	4980.38	NA	NA	0
3	57542003	57552571	10568	locus414	ENSG00000174840	PDE12	4	1	3:55733390:58063819	4771	8674	12196	6265	259	1169	NA	NA	0
3	57557089	57583135	26046	locus414	ENSG00000168374	ARF4	4	1	3:55733390:58063819	5455	6425	10098	6038	3128.43	2539.43	NA	NA	0
3	57611183	57678816	67633	locus414	ENSG00000174839	DENND6A	4	1	3:55733390:58063819	5234	6905	13069	12384	3654.33	8986	NA	NA	0
3	57741956	57914895	172939	locus414	ENSG00000163681	SLMAP	4	1	3:55733390:58063819	6277	2822	13145	8907	NA	NA	NA	NA	0
3	57994126	58157982	163856	locus414	ENSG00000136068	FLNB	4	1	3:55733390:58063819	12291	8172	6717	15515	3483.89	5796.67	NA	NA	0
3	58117804	58157978	40174	locus415	ENSG00000136068	FLNB	1	1	3:58067795:58700675	12291	8172	6717	15515	3483.89	5796.67	NA	NA	0
3	58178353	58200424	22071	locus415	ENSG00000163687	DNASE1L3	1	1	3:58067795:58700675	8818	8693	4608	112	NA	NA	NA	NA	0
3	58223232	58280459	57227	locus415	ENSG00000163686	ABHD6	1	1	3:58067795:58700675	6472	4638	8144	651	2945.25	2510.12	NA	NA	0
3	58291988	58310422	18434	locus415	ENSG00000163684	RPP14	1	1	3:58067795:58700675	5185	8293	11261	12796	2233.12	3339.75	NA	NA	0
3	58303340	58303847	507	locus415	ENSG00000255154	RPP14	1	1	3:58067795:58700675	NA	11760	NA	10066	1426.4	1264.2	NA	NA	0
3	58318624	58411748	93124	locus415	ENSG00000168297	PXK	1	1	3:58067795:58700675	7381	7300	8431	3119	3915.71	3691.43	NA	NA	0
3	58413356	58419584	6228	locus415	ENSG00000168291	PDHB	1	1	3:58067795:58700675	8537	7048	5655	3118	3097.37	1974.16	NA	NA	0
3	58413981	58414542	561	locus415	ENSG00000272182	RP11-802O23.3	1	1	3:58067795:58700675	NA	NA	NA	NA	2484.89	5640.67	NA	NA	0
3	58477840	58488079	10239	locus415	ENSG00000168301	KCTD6	1	1	3:58067795:58700675	8583	4950	11377	12460	5707.56	5639.56	NA	NA	0
3	58490862	58523046	32184	locus415	ENSG00000168306	ACOX2	1	1	3:58067795:58700675	6944	8893	10947	14846	2615.67	2040	NA	NA	0
3	58551187	58613337	62150	locus415	ENSG00000168309	FAM107A	1	1	3:58067795:58700675	14822	17269	16911	17933	6156.86	4540	NA	NA	0
3	58619672	58652575	32903	locus415	ENSG00000198643	FAM3D	1	1	3:58067795:58700675	9075	17437	2016	12968	2538.5	1414	NA	NA	0
3	58727732	59035810	308078	locus416	ENSG00000163689	C3orf67	5	1	3:58700802:60347135	11692	11296	6607	13299	NA	NA	NA	NA	0
3	59735035	61237124	1502089	locus416	ENSG00000189283	FHIT	5	1	3:58700802:60347135	3814	3483	501	1837	5510.25	2907	NA	NA	0
3	59957214	59957583	369	locus416	ENSG00000269415	NPCDR1	5	1	3:58700802:60347135	14333	12712	15376	11355	NA	NA	NA	NA	0
3	60521542	61237058	715516	locus417	ENSG00000189283	FHIT	1	1	3:60347701:61277928	3814	3483	501	1837	5510.25	2907	NA	NA	0
3	61547584	62283288	735704	locus418	ENSG00000144724	PTPRG	4	2	3:61279726:62881664	4720	4519	2037	8514	NA	NA	NA	NA	0
3	62249716	62355005	105289	locus418	ENSG00000241472	PTPRG-AS1	4	2	3:61279726:62881664	NA	NA	NA	NA	3736	2054.33	NA	NA	0
3	62304717	62321888	17171	locus418	ENSG00000114405	C3orf14	4	2	3:61279726:62881664	2845	4253	5568	5763	6769	5569.57	NA	NA	0
3	62355355	62359999	4644	locus418	ENSG00000153266	FEZF2	4	2	3:61279726:62881664	16876	2221	6522	1880	NA	NA	NA	NA	0
3	62384021	62861054	477033	locus418	ENSG00000163618	CADPS	4	2	3:61279726:62881664	4128	70	2084	10299	7035	7227.33	NA	NA	0
3	62936132	63110738	174606	locus419	ENSG00000244342	LINC00698	1	1	3:62882619:63504979	NA	NA	NA	NA	889	693	NA	NA	0
3	63263798	63602597	338799	locus419	ENSG00000163630	SYNPR	1	1	3:62882619:63504979	1537	4492	4645	11918	NA	NA	NA	NA	0
3	63638373	63664696	26323	locus420	ENSG00000188817	SNTN	4	1	3:63505191:64473972	4623	15048	6149	15574	NA	NA	NA	NA	0
3	63727968	63790769	62801	locus420	ENSG00000224479	AC136289.1	4	1	3:63505191:64473972	NA	NA	NA	NA	2326	3896	NA	NA	0
3	63805037	63834312	29275	locus420	ENSG00000163632	C3orf49	4	1	3:63505191:64473972	9439	11106	2560	10411	NA	NA	NA	NA	0
3	63819545	63849579	30034	locus420	ENSG00000163634	THOC7	4	1	3:63505191:64473972	9762	10115	2931	6267	1846.44	2883.39	NA	NA	0
3	63850235	63989138	138903	locus420	ENSG00000163635	ATXN7	4	1	3:63505191:64473972	2742	3774	2860	3121	3434.43	3777.71	NA	NA	0
3	63996230	64009658	13428	locus420	ENSG00000163636	PSMD6	4	1	3:63505191:64473972	4460	10416	9935	14808	4310.5	3014	NA	NA	0
3	64083197	64431058	347861	locus420	ENSG00000163637	PRICKLE2	4	1	3:63505191:64473972	3265	2803	1045	136	692	3025	NA	NA	0
3	64501489	64673676	172187	locus421	ENSG00000163638	ADAMTS9	1	1	3:64475164:65337581	10250	17417	9679	17549	NA	NA	NA	NA	0
3	64547342	64573878	26536	locus421	ENSG00000241158	ADAMTS9-AS1	1	1	3:64475164:65337581	NA	NA	NA	NA	2288.2	1656	NA	NA	0
3	64670803	64997143	326340	locus421	ENSG00000241684	ADAMTS9-AS2	1	1	3:64475164:65337581	NA	NA	NA	NA	2416.5	3488.83	NA	NA	0
3	65342052	66023983	681931	locus422	ENSG00000151276	MAGI1	7	1	3:65340365:66169323	3885	304	673	1644	5115	1081	NA	NA	0
3	66119284	66429351	310067	locus422	ENSG00000144741	SLC25A26	7	1	3:65340365:66169323	11236	6193	3673	4881	2406.83	2279.28	NA	NA	0
3	66271489	66438540	167051	locus423	ENSG00000144741	SLC25A26	4	1	3:66170253:67294968	11236	6193	3673	4881	2406.83	2279.28	NA	NA	0
3	66429220	66551435	122215	locus423	ENSG00000144749	LRIG1	4	1	3:66170253:67294968	5907	16444	5531	9937	2384.18	3731.91	NA	NA	0
3	67048726	67061634	12908	locus423	ENSG00000163376	KBTBD8	4	1	3:66170253:67294968	15823	9537	8362	3291	NA	NA	NA	NA	0
3	67410883	67705034	294151	locus424	ENSG00000172340	SUCLG2	1	1	3:67299401:69197507	13884	16367	12127	14502	4475.89	3101.56	NA	NA	0
3	67705181	67998137	292956	locus424	ENSG00000241316	RP11-81N13.1	1	1	3:67299401:69197507	NA	NA	NA	NA	4410.22	7471.67	NA	NA	0
3	68053358	68594776	541418	locus424	ENSG00000183662	FAM19A1	1	1	3:67299401:69197507	2915	310	4347	1525	5573.33	5334.17	NA	NA	0
3	68780916	68981761	200845	locus424	ENSG00000163377	FAM19A4	1	1	3:67299401:69197507	4959	10175	5051	2902	3169.33	4229.17	NA	NA	0
3	69024364	69063112	38748	locus424	ENSG00000163378	EOGT	1	1	3:67299401:69197507	7554	14031	5391	14217	5001.67	2422	NA	NA	0
3	69068979	69101484	32505	locus424	ENSG00000144747	TMF1	1	1	3:67299401:69197507	9213	3768	7403	5251	2896.67	5414.67	NA	NA	0
3	69103880	69129559	25679	locus424	ENSG00000144744	UBA3	1	1	3:67299401:69197507	6839	9770	9584	4207	NA	NA	NA	NA	0
3	69134094	69155217	21123	locus424	ENSG00000144746	ARL6IP5	1	1	3:67299401:69197507	11551	10787	9562	7171	4588.12	4579.81	NA	NA	0
3	69156022	69171717	15695	locus424	ENSG00000163380	LMOD3	1	1	3:67299401:69197507	14458	16138	10746	10035	4046.1	5031.1	NA	NA	0
3	69336901	69591734	254833	locus425	ENSG00000114541	FRMD4B	1	1	3:69205190:70288126	11197	2975	5610	5959	NA	NA	NA	NA	0
3	69788585	70017487	228902	locus425	ENSG00000187098	MITF	1	1	3:69205190:70288126	7035	2865	2699	54	415	269	NA	NA	0
3	71003843	71633140	629297	locus426	ENSG00000114861	FOXP1	8	7	3:70289919:71418327	88	162	1848	1314	2417	2908	NA	NA	0
3	71542576	71632890	90314	locus427	ENSG00000114861	FOXP1	4	1	3:71421152:73238935	88	162	1848	1314	2417	2908	NA	NA	0
3	71619405	71623608	4203	locus427	ENSG00000242094	FOXP1-IT1	4	1	3:71421152:73238935	NA	NA	NA	NA	2507	7091.83	NA	NA	0
3	71728441	71803532	75091	locus427	ENSG00000163412	EIF4E3	4	1	3:71421152:73238935	7918	15944	8394	16118	5128.69	4509.69	1	NA	1
3	71803200	71805647	2447	locus427	ENSG00000170837	GPR27	4	1	3:71421152:73238935	5761	7101	12502	3811	2591.43	1814.21	NA	NA	0
3	71820806	71834357	13551	locus427	ENSG00000163421	PROK2	4	1	3:71421152:73238935	6800	16130	8637	15592	NA	NA	NA	NA	0
3	72109991	72291716	181725	locus427	ENSG00000241163	LINC00877	4	1	3:71421152:73238935	NA	NA	NA	NA	1928.5	2474.5	NA	NA	0
3	72420975	72496069	75094	locus427	ENSG00000163602	RYBP	4	1	3:71421152:73238935	9640	2521	10052	12873	4660.75	3610.5	NA	NA	0
3	72798429	72897631	99202	locus427	ENSG00000144736	SHQ1	4	1	3:71421152:73238935	17073	12520	15796	13573	4369.6	4615	NA	NA	0
3	72937223	73026077	88854	locus427	ENSG00000172986	GXYLT2	4	1	3:71421152:73238935	13542	16630	14844	6226	2852.73	2940.82	NA	NA	0
3	73045935	73118350	72415	locus427	ENSG00000163605	PPP4R2	4	1	3:71421152:73238935	3841	2363	2923	3525	3219.82	4491.09	NA	NA	0
3	73110809	73112488	1679	locus427	ENSG00000255423	EBLN2	4	1	3:71421152:73238935	4676	9532	9779	3149	NA	NA	NA	NA	0
3	73431583	73674091	242508	locus428	ENSG00000121440	PDZRN3	1	10	3:73239448:75376291	11918	10243	8596	1480	NA	NA	NA	NA	0
3	74311718	74570291	258573	locus428	ENSG00000113805	CNTN3	1	10	3:73239448:75376291	6040	1345	11685	1354	4428.38	3608.5	NA	NA	0
3	75470702	75484199	13497	locus429	ENSG00000244026	FAM86DP	1	2	3:75377075:76854466	NA	NA	NA	NA	4684.78	5854.22	NA	NA	0
3	75484498	75506637	22139	locus429	ENSG00000272690	RP11-803B1.8	1	2	3:75377075:76854466	NA	NA	NA	NA	5402	7667.33	NA	NA	0
3	75495919	75540353	44434	locus429	ENSG00000239959	ENPP7P2	1	2	3:75377075:76854466	NA	NA	NA	NA	4995.5	5819.67	NA	NA	0
3	75591299	75592080	781	locus429	ENSG00000244674	RPS3AP15	1	2	3:75377075:76854466	NA	NA	NA	NA	7754.67	6225	NA	NA	0
3	75668656	75673000	4344	locus429	ENSG00000172971	UNC93B3	1	2	3:75377075:76854466	NA	NA	NA	NA	4093.33	4178.67	NA	NA	0
3	75673836	75674304	468	locus429	ENSG00000243422	RP11-413E6.1	1	2	3:75377075:76854466	NA	NA	NA	NA	3795	4955.33	NA	NA	0
3	75702711	75703924	1213	locus429	ENSG00000241532	AGGF1P3	1	2	3:75377075:76854466	NA	NA	NA	NA	2765.83	4191.33	NA	NA	0
3	75707684	75708165	481	locus429	ENSG00000241622	RARRES2P1	1	2	3:75377075:76854466	NA	NA	NA	NA	1870.83	3241.33	NA	NA	0
3	75713480	75716371	2891	locus429	ENSG00000172969	FRG2C	1	2	3:75377075:76854466	NA	9610	NA	11284	NA	NA	NA	NA	0
3	75721541	75728454	6913	locus429	ENSG00000242516	LINC00960	1	2	3:75377075:76854466	NA	NA	NA	NA	2123.58	2816	NA	NA	0
3	75758793	75834670	75877	locus429	ENSG00000227124	ZNF717	1	2	3:75377075:76854466	9389	10198	7605	6953	3349.61	3111.28	NA	NA	0
3	75955845	77696661	1740816	locus429	ENSG00000185008	ROBO2	1	2	3:75377075:76854466	5706	64	456	13796	NA	NA	NA	NA	0
3	77089036	77699115	610079	locus430	ENSG00000185008	ROBO2	1	1	3:76855676:77507524	5706	64	456	13796	NA	NA	NA	NA	0
3	77637931	77667331	29400	locus431	ENSG00000185008	ROBO2	4	1	3:77508835:79022673	5706	64	456	13796	NA	NA	NA	NA	0
3	78646390	79816965	1170575	locus431	ENSG00000169855	ROBO1	4	1	3:77508835:79022673	1271	246	8121	565	1157.67	4251.67	NA	NA	0
3	79561954	79639092	77138	locus432	ENSG00000169855	ROBO1	1	1	3:79024541:81187867	1271	246	8121	565	1157.67	4251.67	NA	NA	0
3	81538849	81811312	272463	locus433	ENSG00000114480	GBE1	3	1	3:81190039:82446513	725	15001	880	1390	5782	7285	NA	NA	0
3	82855665	82857172	1507	locus434	ENSG00000241095	CYP51A1P1	3	1	3:82446746:83946780	NA	NA	NA	NA	2369.5	4099.5	NA	NA	0
3	85008131	86123579	1115448	locus435	ENSG00000175161	CADM2	1	1	3:83947451:85090935	163	67	182	35	4144.53	3780.4	NA	NA	0
3	85775631	86115933	340302	locus436	ENSG00000175161	CADM2	13	1	3:85093629:86734415	163	67	182	35	4144.53	3780.4	NA	NA	0
3	86041332	86077157	35825	locus436	ENSG00000239519	CADM2-AS1	13	1	3:85093629:86734415	NA	NA	NA	NA	2478.67	641.333	NA	NA	0
3	86531092	86546146	15054	locus436	ENSG00000241328	RP11-331K15.1	13	1	3:85093629:86734415	NA	NA	NA	NA	4286.67	2456	NA	NA	0
3	86987118	87040257	53139	locus437	ENSG00000206538	VGLL3	3	1	3:86736368:87407921	7306	17274	13905	16244	3945	3184	NA	NA	0
3	87276434	87304698	28264	locus437	ENSG00000083937	CHMP2B	3	1	3:86736368:87407921	14490	10313	11306	15628	4053	3183	NA	NA	0
3	87308553	87325737	17184	locus437	ENSG00000064835	POU1F1	3	1	3:86736368:87407921	12556	11727	8504	5944	2149.67	1647.33	NA	NA	0
3	87780551	87842779	62228	locus438	ENSG00000239572	RP11-451B8.1	4	1	3:87408634:88725583	NA	NA	NA	NA	5530.17	2726.5	NA	NA	0
3	88039845	88042919	3074	locus438	ENSG00000179097	HTR1F	4	1	3:87408634:88725583	11933	6829	5644	1127	5732.83	3626	NA	NA	0
3	88104575	88199035	94460	locus438	ENSG00000163320	CGGBP1	4	1	3:87408634:88725583	3539	5743	11497	8532	4270.88	4305.18	NA	NA	0
3	88188253	88193815	5562	locus438	ENSG00000175105	ZNF654	4	1	3:87408634:88725583	3918	2786	10193	4246	1335	5588.33	NA	NA	0
3	88206038	88217879	11841	locus438	ENSG00000179021	C3orf38	4	1	3:87408634:88725583	3616	8813	10368	10132	2905.57	3604.86	NA	NA	0
3	89156673	89531284	374611	locus439	ENSG00000044524	EPHA3	1	1	3:88725754:94202010	653	1439	9777	16720	4494.92	5916.08	NA	NA	0
3	93591880	93692910	101030	locus439	ENSG00000184500	PROS1	1	1	3:88725754:94202010	868	18103	14038	17703	5909.08	5316.33	NA	NA	0
3	93698982	93774512	75530	locus439	ENSG00000169379	ARL13B	1	1	3:88725754:94202010	1552	8688	11420	15287	NA	NA	NA	NA	0
3	93733212	93747454	14242	locus439	ENSG00000178750	STX19	1	1	3:88725754:94202010	2287	14358	10165	5452	664.571	1464.86	NA	NA	0
3	93766679	93781685	15006	locus439	ENSG00000178700	DHFRL1	1	1	3:88725754:94202010	1108	7230	12761	8507	7103.67	4742.33	NA	NA	0
3	93781759	93847389	65630	locus439	ENSG00000178694	NSUN3	1	1	3:88725754:94202010	672	10110	11591	8312	NA	NA	NA	NA	0
3	96335980	96337000	1020	locus441	ENSG00000269028	MTRNR2L12	1	1	3:96058717:96677540	16422	15678	11944	18179	NA	NA	NA	NA	0
3	96533429	97468085	934656	locus441	ENSG00000080224	EPHA6	1	1	3:96058717:96677540	15429	1832	10656	2854	NA	NA	NA	NA	0
3	97158453	97466375	307922	locus442	ENSG00000080224	EPHA6	1	1	3:96679063:98299365	15429	1832	10656	2854	NA	NA	NA	NA	0
3	97483364	97519953	36589	locus442	ENSG00000113966	ARL6	1	1	3:96679063:98299365	13257	6200	3810	10125	NA	NA	NA	NA	0
3	97540883	97594132	53249	locus442	ENSG00000233280	CRYBG3	1	1	3:96679063:98299365	11707	13612	987	14977	3219.85	1331.23	NA	NA	0
3	97595818	97663807	67989	locus442	ENSG00000080200	CRYBG3	1	1	3:96679063:98299365	10918	12604	909	7315	3443.15	1083	NA	NA	0
3	97660661	97691301	30640	locus442	ENSG00000170854	MINA	1	1	3:96679063:98299365	10458	13487	1400	9113	4961.17	2986.33	NA	NA	0
3	97806016	97806946	930	locus442	ENSG00000196578	OR5AC2	1	1	3:96679063:98299365	4589	14770	6207	15079	NA	NA	NA	NA	0
3	97851541	97852483	942	locus442	ENSG00000231192	OR5H1	1	1	3:96679063:98299365	10575	12982	4311	12050	NA	NA	NA	NA	0
3	97868169	97869249	1080	locus442	ENSG00000236032	OR5H14	1	1	3:96679063:98299365	13960	15503	16203	10534	NA	NA	NA	NA	0
3	97887543	97888485	942	locus442	ENSG00000233412	OR5H15	1	1	3:96679063:98299365	4094	13540	14162	11920	NA	NA	NA	NA	0
3	97983087	97984200	1113	locus442	ENSG00000230301	OR5H6	1	1	3:96679063:98299365	8054	14034	4071	12143	NA	NA	NA	NA	0
3	98001731	98002676	945	locus442	ENSG00000197938	OR5H2	1	1	3:96679063:98299365	16766	12492	12164	10691	NA	NA	NA	NA	0
3	98072697	98073663	966	locus442	ENSG00000196098	OR5K4	1	1	3:96679063:98299365	2462	14174	1438	14074	NA	NA	NA	NA	0
3	98109509	98110475	966	locus442	ENSG00000206536	OR5K3	1	1	3:96679063:98299365	4816	14657	4485	15285	NA	NA	NA	NA	0
3	98188323	98189420	1097	locus442	ENSG00000232382	OR5K1	1	1	3:96679063:98299365	13577	16497	11791	11753	NA	NA	NA	NA	0
3	98216447	98217496	1049	locus442	ENSG00000231861	OR5K2	1	1	3:96679063:98299365	13524	13523	7453	9882	2391.1	3173.6	NA	NA	0
3	98216755	98241731	24976	locus442	ENSG00000080822	CLDND1	1	1	3:96679063:98299365	8981	8970	11511	7248	NA	NA	NA	NA	0
3	98239975	98304342	64367	locus442	ENSG00000080819	CPOX	1	1	3:96679063:98299365	9644	4236	7729	7333	NA	NA	NA	NA	0
3	98250742	98251960	1218	locus442	ENSG00000154165	GPR15	1	1	3:96679063:98299365	3350	14375	6507	13683	NA	NA	NA	NA	0
3	98308505	98312492	3987	locus443	ENSG00000080819	CPOX	1	1	3:98300731:100591006	9644	4236	7729	7333	NA	NA	NA	NA	0
3	98376645	98379414	2769	locus443	ENSG00000244153	WWP1P1	1	1	3:98300731:100591006	NA	NA	NA	NA	3268.67	3531.33	NA	NA	0
3	98433173	98451492	18319	locus443	ENSG00000239445	ST3GAL6-AS1	1	1	3:98300731:100591006	NA	NA	NA	NA	3826.11	3979.22	NA	NA	0
3	98451293	98514689	63396	locus443	ENSG00000064225	ST3GAL6	1	1	3:98300731:100591006	4268	10162	8626	4568	5940.09	4982.91	NA	NA	0
3	98514784	98620533	105749	locus443	ENSG00000057019	DCBLD2	1	1	3:98300731:100591006	4148	10095	10940	2551	2196.75	3448.75	NA	NA	0
3	99357318	99518070	160752	locus443	ENSG00000144810	COL8A1	1	1	3:98300731:100591006	9288	18021	15617	18354	NA	NA	NA	NA	0
3	99521542	99524902	3360	locus443	ENSG00000273374	RP11-383I23.2	1	1	3:98300731:100591006	NA	NA	NA	NA	5239.67	4941.33	NA	NA	0
3	99536677	99897447	360770	locus443	ENSG00000184220	CMSS1	1	1	3:98300731:100591006	11116	11255	12064	16404	6267.86	3827.43	NA	NA	0
3	99551987	99833357	281370	locus443	ENSG00000168386	FILIP1L	1	1	3:98300731:100591006	10912	16127	11880	15383	4452	5269.29	NA	NA	0
3	99898410	99900574	2164	locus443	ENSG00000261533	RP11-15N24.4	1	1	3:98300731:100591006	NA	NA	NA	NA	7345	3541	NA	NA	0
3	99904667	99913035	8368	locus443	ENSG00000235156	TMEM30C	1	1	3:98300731:100591006	8611	9741	13741	9436	NA	NA	NA	NA	0
3	99979844	100044095	64251	locus443	ENSG00000036054	TBC1D23	1	1	3:98300731:100591006	4333	6046	11787	6802	NA	NA	NA	NA	0
3	100053544	100075710	22166	locus443	ENSG00000114021	NIT2	1	1	3:98300731:100591006	4756	10041	13956	8209	1148.22	2962.44	NA	NA	0
3	100080030	100080481	451	locus443	ENSG00000273488	RP11-114I8.4	1	1	3:98300731:100591006	NA	NA	NA	NA	8710.67	7097.83	NA	NA	0
3	100082274	100120242	37968	locus443	ENSG00000154174	TOMM70A	1	1	3:98300731:100591006	7716	6693	14821	8029	2848.22	4841.22	NA	NA	0
3	100120036	100175163	55127	locus443	ENSG00000206535	LNP1	1	1	3:98300731:100591006	5558	12924	12989	4687	1339.74	2749.32	NA	NA	0
3	100211462	100296288	84826	locus443	ENSG00000181458	TMEM45A	1	1	3:98300731:100591006	5708	17185	5520	2089	3438	2158.12	NA	NA	0
3	100328432	100414323	85891	locus443	ENSG00000144820	GPR128	1	1	3:98300731:100591006	3081	14187	5421	13370	5406.67	6296	NA	NA	0
3	100383893	100384320	427	locus443	ENSG00000243495	GMFBP1	1	1	3:98300731:100591006	NA	NA	NA	NA	8149	5243.67	NA	NA	0
3	100428204	100467786	39582	locus443	ENSG00000114354	TFG	1	1	3:98300731:100591006	3118	7390	6769	11589	3014.22	2894.22	NA	NA	0
3	100467999	100712359	244360	locus443	ENSG00000154175	ABI3BP	1	1	3:98300731:100591006	4182	16989	7619	8799	6653.33	5740.83	NA	NA	0
3	100604985	100712336	107351	locus444	ENSG00000154175	ABI3BP	3	1	3:100591848:101808006	4182	16989	7619	8799	6653.33	5740.83	NA	NA	0
3	100941389	101039404	98015	locus444	ENSG00000081148	IMPG2	3	1	3:100591848:101808006	9911	9974	3635	4090	5829	5718.33	NA	NA	0
3	101043048	101232028	188980	locus444	ENSG00000138468	SENP7	3	1	3:100591848:101808006	2382	2368	7956	3696	3126.85	2903.54	NA	NA	0
3	101280705	101285290	4585	locus444	ENSG00000174173	TRMT10C	3	1	3:100591848:101808006	5830	10002	8471	3422	NA	NA	NA	NA	0
3	101292938	101313281	20343	locus444	ENSG00000081154	PCNP	3	1	3:100591848:101808006	7202	7784	10607	12350	2851	2013	NA	NA	0
3	101367732	101396339	28607	locus444	ENSG00000066422	ZBTB11	3	1	3:100591848:101808006	9378	3809	15047	3216	5033.8	4746	NA	NA	0
3	101395318	101398061	2743	locus444	ENSG00000256628	ZBTB11-AS1	3	1	3:100591848:101808006	NA	NA	NA	NA	6922.33	5609	NA	NA	0
3	101399935	101405626	5691	locus444	ENSG00000114391	RPL24	3	1	3:100591848:101808006	14565	7731	17570	6421	NA	NA	NA	NA	0
3	101431315	101432035	720	locus444	ENSG00000244119	PDCL3P4	3	1	3:100591848:101808006	NA	NA	NA	NA	5865.22	5446.56	NA	NA	0
3	101442768	101489406	46638	locus444	ENSG00000182504	CEP97	3	1	3:100591848:101808006	13246	3662	16446	7034	4536	3243	NA	NA	0
3	101498285	101546236	47951	locus444	ENSG00000144815	NXPE3	3	1	3:100591848:101808006	10903	7669	15637	13627	5180	5883.5	NA	NA	0
3	101546836	101579866	33030	locus444	ENSG00000144802	NFKBIZ	3	1	3:100591848:101808006	13179	14576	8449	472	5736.5	3441.5	NA	NA	0
3	101679201	101716770	37569	locus444	ENSG00000241280	RP11-221J22.2	3	1	3:100591848:101808006	NA	NA	NA	NA	6606	3517.33	NA	NA	0
3	101818087	102196521	378434	locus445	ENSG00000170044	ZPLD1	1	1	3:101808379:103025517	3454	13015	15143	15351	5584.67	3525.33	NA	NA	0
3	105085752	105295744	209992	locus449	ENSG00000170017	ALCAM	1	1	3:104879008:106330349	3332	460	11013	546	5757.83	3523.83	NA	NA	0
3	105374304	105587887	213583	locus449	ENSG00000114423	CBLB	1	1	3:104879008:106330349	10983	7715	16185	8006	1851	3970.5	NA	NA	0
3	106555657	106959479	403822	locus450	ENSG00000242759	LINC00882	1	5	3:106332831:107729547	NA	NA	NA	NA	2925.8	4539.2	NA	NA	0
3	106959538	107045811	86273	locus450	ENSG00000243701	LINC00883	1	5	3:106332831:107729547	NA	NA	NA	NA	3905.11	5746	NA	NA	0
3	107096187	107097481	1294	locus450	ENSG00000138483	CCDC54	1	5	3:106332831:107729547	2839	16030	2239	8451	NA	NA	NA	NA	0
3	107149776	107182759	32983	locus450	ENSG00000273125	RP11-115H18.1	1	5	3:106332831:107729547	NA	NA	NA	NA	6176.89	3919.11	NA	NA	0
3	107241782	107530171	288389	locus450	ENSG00000114439	BBX	1	5	3:106332831:107729547	999	7483	1718	6054	2866.6	6331.2	NA	NA	0
3	107602094	107647754	45660	locus450	ENSG00000240423	LINC00636	1	5	3:106332831:107729547	NA	NA	NA	NA	651	730	NA	NA	0
3	107762145	107809872	47727	locus451	ENSG00000196776	CD47	3	5	3:107730020:108635884	3335	3492	1917	1203	1757	1920	NA	NA	0
3	107879658	107941417	61759	locus451	ENSG00000114446	IFT57	3	5	3:107730020:108635884	8668	6730	480	2505	5617.75	2120.67	NA	NA	0
3	108015393	108096355	80962	locus451	ENSG00000114455	HHLA2	3	5	3:107730020:108635884	665	14380	3842	10667	NA	NA	NA	NA	0
3	108099215	108248169	148954	locus451	ENSG00000144821	MYH15	3	5	3:107730020:108635884	966	15844	2322	9515	6804.5	3954.5	NA	NA	0
3	108268715	108308299	39584	locus451	ENSG00000163507	KIAA1524	3	5	3:107730020:108635884	9982	9601	15370	9196	NA	NA	NA	NA	0
3	108308528	108413693	105165	locus451	ENSG00000198919	DZIP3	3	5	3:107730020:108635884	11736	3441	14839	5401	5199.25	4862.62	NA	NA	0
3	108462270	108475862	13592	locus451	ENSG00000163515	RETNLB	3	5	3:107730020:108635884	15003	17686	9556	17183	NA	NA	NA	NA	0
3	108541544	108573852	32308	locus451	ENSG00000163519	TRAT1	3	5	3:107730020:108635884	13963	17936	2796	7319	NA	NA	NA	NA	0
3	108626649	108672742	46093	locus451	ENSG00000138472	GUCA1C	3	5	3:107730020:108635884	6208	14640	3753	10185	5645.83	4263.83	NA	NA	0
3	108677085	108836989	159904	locus452	ENSG00000114487	MORC1	4	1	3:108636466:109961316	10680	17333	10048	17292	3312	4033.67	NA	NA	0
3	108897011	108904104	7093	locus452	ENSG00000214381	LINC00488	4	1	3:108636466:109961316	NA	NA	NA	NA	5595.56	6133	NA	NA	0
3	109012634	109035364	22730	locus452	ENSG00000163530	DPPA2	4	1	3:108636466:109961316	12165	14928	9511	17015	NA	NA	NA	NA	0
3	109044987	109056419	11432	locus452	ENSG00000121570	DPPA4	4	1	3:108636466:109961316	14018	11315	12689	13603	5041	3700.78	NA	NA	0
3	110791014	110912386	121372	locus453	ENSG00000177707	PVRL3	1	1	3:109962369:111416310	15497	2717	11318	16052	4536.44	5942	NA	NA	0
3	111011565	111261149	249584	locus453	ENSG00000153283	CD96	1	1	3:109962369:111416310	3621	18220	6085	17274	NA	NA	NA	NA	0
3	111311746	111314290	2544	locus453	ENSG00000177494	ZBED2	1	1	3:109962369:111416310	14797	17927	9119	16981	NA	NA	NA	NA	0
3	111393522	111565294	171772	locus453	ENSG00000240891	PLCXD2	1	1	3:109962369:111416310	11160	7507	15234	11283	6141.67	5425	NA	NA	0
3	111451307	111497305	45998	locus454	ENSG00000240891	PLCXD2	3	1	3:111416451:112182995	11160	7507	15234	11283	6141.67	5425	NA	NA	0
3	111451343	111695114	243771	locus454	ENSG00000144824	PHLDB2	3	1	3:111416451:112182995	12837	16899	17105	15477	2881.5	3605.5	NA	NA	0
3	111697881	111712210	14329	locus454	ENSG00000144827	ABHD10	3	1	3:111416451:112182995	15866	5899	6674	11116	NA	NA	NA	NA	0
3	111717585	111732734	15149	locus454	ENSG00000144834	TAGLN3	3	1	3:111416451:112182995	12503	4500	2119	12380	4087	2015.6	NA	NA	0
3	111753689	111800012	46323	locus454	ENSG00000176040	TMPRSS7	3	1	3:111416451:112182995	12816	14344	9564	14013	4447.57	2599	NA	NA	0
3	111805181	111847596	42415	locus454	ENSG00000114529	C3orf52	3	1	3:111416451:112182995	13495	17801	9256	16869	4582.82	1996.36	NA	NA	0
3	111839687	111852152	12465	locus454	ENSG00000174500	GCSAM	3	1	3:111416451:112182995	15040	15830	7151	1775	NA	NA	NA	NA	0
3	111852269	111854206	1937	locus454	ENSG00000261488	RP11-757F18.5	3	1	3:111416451:112182995	NA	NA	NA	NA	5051.33	2660.78	NA	NA	0
3	111859733	112013105	153372	locus454	ENSG00000172139	SLC9C1	3	1	3:111416451:112182995	16410	17514	6183	14919	NA	NA	NA	NA	0
3	112021324	112051638	30314	locus454	ENSG00000239482	RP11-90K6.1	3	1	3:111416451:112182995	NA	NA	NA	NA	5192.83	7460.17	NA	NA	0
3	112052002	112081659	29657	locus454	ENSG00000091972	CD200	3	1	3:111416451:112182995	17386	3954	16875	18190	4483.29	7518.43	NA	NA	0
3	112182814	112218408	35594	locus454	ENSG00000186265	BTLA	3	1	3:111416451:112182995	14578	16731	11102	7615	NA	NA	NA	NA	0
3	112184954	112218205	33251	locus455	ENSG00000186265	BTLA	1	1	3:112183360:113323793	14578	16731	11102	7615	NA	NA	NA	NA	0
3	112251355	112280810	29455	locus455	ENSG00000144848	ATG3	1	1	3:112183360:113323793	15239	4102	12239	6620	2474	902	NA	NA	0
3	112280856	112304424	23568	locus455	ENSG00000138459	SLC35A5	1	1	3:112183360:113323793	15993	4959	15163	8722	5539	4476.5	NA	NA	0
3	112315640	112320749	5109	locus455	ENSG00000272761	RP11-572C15.6	1	1	3:112183360:113323793	NA	NA	NA	NA	5778.67	4890.67	NA	NA	0
3	112323406	112360116	36710	locus455	ENSG00000091986	CCDC80	1	1	3:112183360:113323793	14731	17968	7910	4606	3289	637	NA	NA	0
3	112534555	112565703	31148	locus455	ENSG00000206531	CD200R1L	1	1	3:112183360:113323793	17625	16743	3695	12655	6055	3503	NA	NA	0
3	112640055	112693937	53882	locus455	ENSG00000163606	CD200R1	1	1	3:112183360:113323793	11954	17917	5861	14842	4176.67	3346.33	NA	NA	0
3	112709293	112710000	707	locus455	ENSG00000272844	RP11-484K9.4	1	1	3:112183360:113323793	NA	NA	NA	NA	6620.33	8107.17	NA	NA	0
3	112709837	112733907	24070	locus455	ENSG00000163607	GTPBP8	1	1	3:112183360:113323793	14746	8770	7653	11257	4280.09	2530.09	NA	NA	0
3	112721286	112738686	17400	locus455	ENSG00000163608	C3orf17	1	1	3:112183360:113323793	13955	8876	6821	9736	5427.33	4053.33	NA	NA	0
3	112738378	112902148	163770	locus455	ENSG00000240057	RP11-572M11.4	1	1	3:112183360:113323793	NA	NA	NA	NA	6572.17	7719.83	NA	NA	0
3	112861196	112886666	25470	locus455	ENSG00000243795	RP11-572M11.3	1	1	3:112183360:113323793	NA	NA	NA	NA	3529.17	4009.17	NA	NA	0
3	112930328	113006298	75970	locus455	ENSG00000144857	BOC	1	1	3:112183360:113323793	3319	11311	2732	5913	3614.76	2662.76	NA	NA	0
3	113005776	113160361	154585	locus455	ENSG00000206530	WDR52	1	1	3:112183360:113323793	2361	10845	5942	2559	4357.89	5881.22	NA	NA	0
3	113161564	113234003	72439	locus455	ENSG00000163611	SPICE1	1	1	3:112183360:113323793	1354	10275	2645	10515	2728.25	3615	NA	NA	0
3	113251142	113348425	97283	locus455	ENSG00000072858	SIDT1	1	1	3:112183360:113323793	4597	15925	5198	17453	5040.44	4792.78	NA	NA	0
3	113334873	113338762	3889	locus456	ENSG00000072858	SIDT1	1	1	3:113324119:115280312	4597	15925	5198	17453	5040.44	4792.78	NA	NA	0
3	113367231	113415493	48262	locus456	ENSG00000176542	KIAA2018	1	1	3:113324119:115280312	5897	8320	9082	5517	NA	NA	NA	NA	0
3	113435306	113465121	29815	locus456	ENSG00000121579	NAA50	1	1	3:113324119:115280312	4700	10134	11391	14193	2183.6	3418	NA	NA	0
3	113465718	113466255	537	locus456	ENSG00000242659	RP11-271C24.2	1	1	3:113324119:115280312	NA	NA	NA	NA	2077.67	4127	NA	NA	0
3	113465865	113530903	65038	locus456	ENSG00000114573	ATP6V1A	1	1	3:113324119:115280312	5303	2257	10519	15123	3052	1898	NA	NA	0
3	113547028	113664407	117379	locus456	ENSG00000178075	GRAMD1C	1	1	3:113324119:115280312	15423	16842	4943	17777	4036.29	2095	NA	NA	0
3	113604144	113604878	734	locus456	ENSG00000241889	RP11-435F17.3	1	1	3:113324119:115280312	NA	NA	NA	NA	6148.5	2543	NA	NA	0
3	113665851	113666417	566	locus456	ENSG00000273394	RP11-255E6.6	1	1	3:113324119:115280312	NA	NA	NA	NA	2871.67	4100.67	NA	NA	0
3	113666747	113681829	15082	locus456	ENSG00000184307	ZDHHC23	1	1	3:113324119:115280312	1613	9881	320	4193	NA	NA	NA	NA	0
3	113682983	113775460	92477	locus456	ENSG00000163617	KIAA1407	1	1	3:113324119:115280312	4140	10125	939	5141	7301	9185.33	NA	NA	0
3	113724679	113789598	64919	locus456	ENSG00000151576	QTRTD1	1	1	3:113324119:115280312	3749	8917	686	6050	5858.67	5795	NA	NA	0
3	113847498	113918254	70756	locus456	ENSG00000151577	DRD3	1	1	3:113324119:115280312	12313	5605	8892	6092	NA	NA	NA	NA	0
3	113953482	113956425	2943	locus456	ENSG00000174255	ZNF80	1	1	3:113324119:115280312	10713	17579	1302	16872	NA	NA	NA	NA	0
3	113995759	114026814	31055	locus456	ENSG00000181847	TIGIT	1	1	3:113324119:115280312	1791	18233	1742	17806	NA	NA	NA	NA	0
3	114033347	114035026	1679	locus456	ENSG00000259976	RP11-553L6.5	1	1	3:113324119:115280312	NA	NA	NA	NA	2816.5	2249.33	NA	NA	0
3	114057516	114866118	808602	locus456	ENSG00000181722	ZBTB20	1	1	3:113324119:115280312	2085	52	464	1587	NA	NA	NA	NA	0
3	114819269	114821908	2639	locus456	ENSG00000242767	ZBTB20-AS4	1	1	3:113324119:115280312	NA	NA	NA	NA	1871	1704.5	NA	NA	0
3	115342170	115440337	98167	locus457	ENSG00000172020	GAP43	4	1	3:115282058:116450487	17600	11092	8010	16308	1863	5878.75	NA	NA	0
3	115529163	117716095	2186932	locus457	ENSG00000185565	LSAMP	4	1	3:115282058:116450487	1367	232	2027	78	1969	3692	NA	NA	0
3	118619403	118864915	245512	locus459	ENSG00000144847	IGSF11	5	1	3:118000136:120520317	9336	6767	10689	8383	2890.57	2854.86	NA	NA	0
3	118864997	118878872	13875	locus459	ENSG00000163424	C3orf30	5	1	3:118000136:120520317	10305	15442	9551	12203	7716.67	4585.67	NA	NA	0
3	118892364	118924000	31636	locus459	ENSG00000114638	UPK1B	5	1	3:118000136:120520317	8219	17646	4379	17705	2970.5	2287.5	NA	NA	0
3	118930588	118959950	29362	locus459	ENSG00000121578	B4GALT4	5	1	3:118000136:120520317	8849	11462	10122	13869	5920.33	5105.33	NA	NA	0
3	119013219	119139561	126342	locus459	ENSG00000031081	ARHGAP31	5	1	3:118000136:120520317	9967	17900	11362	16922	6106.6	5704.4	NA	NA	0
3	119148346	119182529	34183	locus459	ENSG00000176142	TMEM39A	5	1	3:118000136:120520317	14480	4998	11469	6281	2424	2979	NA	NA	0
3	119187784	119213555	25771	locus459	ENSG00000163389	POGLUT1	5	1	3:118000136:120520317	11044	7547	8765	16873	4807.12	2508.47	NA	NA	0
3	119217378	119243937	26559	locus459	ENSG00000113845	TIMMDC1	5	1	3:118000136:120520317	8739	4274	8991	845	4258	5397.9	NA	NA	0
3	119243139	119278449	35310	locus459	ENSG00000121594	CD80	5	1	3:118000136:120520317	8322	17997	5778	12429	NA	NA	NA	NA	0
3	119298114	119308792	10678	locus459	ENSG00000144843	ADPRH	5	1	3:118000136:120520317	6221	17029	7232	15861	970.636	1663	NA	NA	0
3	119316688	119348658	31970	locus459	ENSG00000144837	PLA1A	5	1	3:118000136:120520317	8386	17863	12814	17222	NA	NA	NA	NA	0
3	119360905	119384171	23266	locus459	ENSG00000121577	POPDC2	5	1	3:118000136:120520317	13661	12804	16257	4362	4963.2	5823.8	NA	NA	0
3	119373359	119395769	22410	locus459	ENSG00000138495	COX17	5	1	3:118000136:120520317	11803	2135	15770	2504	5592	4638.75	NA	NA	0
3	119421868	119485949	64081	locus459	ENSG00000183833	MAATS1	5	1	3:118000136:120520317	4853	14094	14684	13022	3764.67	3755	NA	NA	0
3	119499330	119537332	38002	locus459	ENSG00000144852	NR1I2	5	1	3:118000136:120520317	1911	10913	6944	7427	963	2069	NA	NA	0
3	119540169	119813264	273095	locus459	ENSG00000082701	GSK3B	5	1	3:118000136:120520317	7860	47	8784	387	4055.71	2136.43	NA	NA	0
3	119884327	120003941	119614	locus459	ENSG00000175697	GPR156	5	1	3:118000136:120520317	13198	11175	16691	5723	6283.83	4275.17	NA	NA	0
3	120043355	120068186	24831	locus459	ENSG00000163428	LRRC58	5	1	3:118000136:120520317	13811	7844	7056	7819	5990.75	2812.12	NA	NA	0
3	120068356	120086845	18489	locus459	ENSG00000240661	RP11-174O3.3	5	1	3:118000136:120520317	NA	NA	NA	NA	3592	4287.33	NA	NA	0
3	120111139	120170100	58961	locus459	ENSG00000163430	FSTL1	5	1	3:118000136:120520317	13236	16540	6170	6168	5776.5	3782.62	NA	NA	0
3	120262891	120263292	401	locus459	ENSG00000196095	AC126182.1	5	1	3:118000136:120520317	NA	NA	NA	NA	9249.5	4828.5	NA	NA	0
3	120315155	120321347	6192	locus459	ENSG00000065518	NDUFB4	5	1	3:118000136:120520317	8337	5010	11902	4788	1226.5	3776	NA	NA	0
3	120347019	120401418	54399	locus459	ENSG00000113924	HGD	5	1	3:118000136:120520317	12501	15130	7009	12301	NA	NA	NA	NA	0
3	120405527	120461384	55857	locus459	ENSG00000144840	RABL3	5	1	3:118000136:120520317	12342	9352	8894	12560	NA	NA	NA	NA	0
3	120461578	120501916	40338	locus459	ENSG00000153767	GTF2E1	5	1	3:118000136:120520317	11379	9721	9550	9920	NA	NA	NA	NA	0
3	120626918	121143608	516690	locus460	ENSG00000145087	STXBP5L	1	1	3:120521733:121335461	4316	1288	1010	2406	1878.67	2146.33	NA	NA	0
3	120643458	120644005	547	locus460	ENSG00000270782	RP11-500K19.2	1	1	3:120521733:121335461	NA	NA	NA	NA	5288	8276	NA	NA	0
3	121150277	121264853	114576	locus460	ENSG00000051341	POLQ	1	1	3:120521733:121335461	8108	10625	6927	11245	NA	NA	NA	NA	0
3	121212956	121213755	799	locus460	ENSG00000242445	RPL7AP11	1	1	3:120521733:121335461	NA	NA	NA	NA	4859.83	5804.67	NA	NA	0
3	121289550	121305481	15931	locus460	ENSG00000186103	ARGFX	1	1	3:120521733:121335461	9826	16841	10248	15958	NA	NA	NA	NA	0
3	121311965	121349139	37174	locus460	ENSG00000163833	FBXO40	1	1	3:120521733:121335461	12081	14475	11278	8251	NA	NA	NA	NA	0
3	121350245	121379758	29513	locus461	ENSG00000180353	HCLS1	1	1	3:121336367:122692039	10601	14650	15734	555	6652.22	7016.78	NA	NA	0
3	121382045	121468602	86557	locus461	ENSG00000173230	GOLGB1	1	1	3:121336367:122692039	3717	1277	14210	10157	5829.25	7508.75	NA	NA	0
3	121488609	121553926	65317	locus461	ENSG00000173226	IQCB1	1	1	3:121336367:122692039	3784	3342	12705	1149	1784.11	3016	NA	NA	0
3	121554061	121605373	51312	locus461	ENSG00000145088	EAF2	1	1	3:121336367:122692039	3624	9060	13173	13238	5018.83	4284	NA	NA	0
3	121612935	121662949	50014	locus461	ENSG00000163406	SLC15A2	1	1	3:121336367:122692039	14062	14700	11134	11533	4619.75	3122.33	NA	NA	0
3	121706169	121741030	34861	locus461	ENSG00000145103	ILDR1	1	1	3:121336367:122692039	15115	17200	9161	11421	NA	NA	NA	NA	0
3	121774220	121839983	65763	locus461	ENSG00000114013	CD86	1	1	3:121336367:122692039	15782	15548	15015	8113	1670	2264	NA	NA	0
3	121903180	122005342	102162	locus461	ENSG00000036828	CASR	1	1	3:121336367:122692039	15626	17189	5074	16972	NA	NA	NA	NA	0
3	122044090	122060819	16729	locus461	ENSG00000121552	CSTA	1	1	3:121336367:122692039	10647	16485	1258	17225	NA	NA	NA	NA	0
3	122078437	122102078	23641	locus461	ENSG00000160124	CCDC58	1	1	3:121336367:122692039	9885	9367	226	10275	4200.14	3757.57	NA	NA	0
3	122103028	122131181	28153	locus461	ENSG00000114023	FAM162A	1	1	3:121336367:122692039	8599	5499	326	707	4256.2	5587.2	NA	NA	0
3	122130714	122134882	4168	locus461	ENSG00000196981	WDR5B	1	1	3:121336367:122692039	5186	3511	1072	6854	3467.53	3262.06	NA	NA	0
3	122135053	122162027	26974	locus461	ENSG00000272758	RP11-299J3.8	1	1	3:121336367:122692039	NA	NA	NA	NA	1710.67	1693.67	NA	NA	0
3	122140795	122233775	92980	locus461	ENSG00000114030	KPNA1	1	1	3:121336367:122692039	6111	4336	750	4995	3367.44	2311.67	NA	NA	0
3	122246770	122283424	36654	locus461	ENSG00000138496	PARP9	1	1	3:121336367:122692039	7059	16893	574	17058	1078.82	3272.73	NA	NA	0
3	122283084	122294050	10966	locus461	ENSG00000163840	DTX3L	1	1	3:121336367:122692039	13921	15009	2750	9832	NA	NA	NA	NA	0
3	122296474	122357894	61420	locus461	ENSG00000173200	PARP15	1	1	3:121336367:122692039	14598	18240	14746	16323	2848.29	2223	NA	NA	0
3	122399464	122449687	50223	locus461	ENSG00000173193	PARP14	1	1	3:121336367:122692039	17017	17932	15486	17702	3005.86	5213.79	NA	NA	0
3	122458849	122512671	53822	locus461	ENSG00000169087	HSPBAP1	1	1	3:121336367:122692039	15113	5953	12542	3350	4832.92	4976.5	NA	NA	0
3	122513641	122599986	86345	locus461	ENSG00000138463	DIRC2	1	1	3:121336367:122692039	16656	11018	15263	15475	5709.78	5881.22	NA	NA	0
3	122605787	122611243	5456	locus461	ENSG00000273033	RP11-67L2.2	1	1	3:121336367:122692039	NA	NA	NA	NA	7306.67	7169.33	NA	NA	0
3	122628040	122747452	119412	locus461	ENSG00000082684	SEMA5B	1	1	3:121336367:122692039	11300	2115	13056	14423	6340	4804.56	NA	NA	0
3	122785908	122880951	95043	locus462	ENSG00000065485	PDIA5	3	1	3:122693533:123196819	17268	13858	16478	16817	3442	2775.25	NA	NA	0
3	122920815	122990756	69941	locus462	ENSG00000121542	SEC22A	3	1	3:122693533:123196819	17780	9101	15010	4672	5591.5	5369.12	NA	NA	0
3	122996199	122996751	552	locus462	ENSG00000273454	RP11-797D24.3	3	1	3:122693533:123196819	NA	NA	NA	NA	NA	NA	1	NA	1
3	123001142	123168605	167463	locus462	ENSG00000173175	ADCY5	3	1	3:122693533:123196819	7980	229	17020	4701	1582.5	7067.75	NA	NA	0
3	123210400	123304032	93632	locus463	ENSG00000206527	PTPLB	8	1	3:123200440:124677278	645	11938	6699	7965	2897.78	2768.89	NA	NA	0
3	123328895	123603178	274283	locus463	ENSG00000065534	MYLK	8	1	3:123200440:124677278	1383	5930	10076	8231	5468	5002	NA	NA	0
3	123616151	123680055	63904	locus463	ENSG00000175455	CCDC14	8	1	3:123200440:124677278	1166	7322	15922	10928	NA	NA	NA	NA	0
3	123687861	123710984	23123	locus463	ENSG00000065371	ROPN1	8	1	3:123200440:124677278	1753	14606	15599	9077	868	3189	NA	NA	0
3	123813557	124440035	626478	locus463	ENSG00000160145	KALRN	8	1	3:123200440:124677278	1024	170	424	1914	NA	NA	NA	NA	0
3	124442634	124445172	2538	locus463	ENSG00000260391	RP11-71H17.7	8	1	3:123200440:124677278	NA	NA	NA	NA	3246.33	6363	NA	NA	0
3	124449212	124464040	14828	locus463	ENSG00000114491	UMPS	8	1	3:123200440:124677278	8300	9511	7748	7382	2218.8	1800.2	NA	NA	0
3	124467421	124468120	699	locus463	ENSG00000272947	RP11-71H17.9	8	1	3:123200440:124677278	NA	NA	NA	NA	1987.67	3787.56	1	NA	1
3	124480794	124606144	125350	locus463	ENSG00000082781	ITGB5	8	1	3:123200440:124677278	8457	17356	10004	9171	2107.33	2468.33	NA	NA	0
3	124624288	124653595	29307	locus463	ENSG00000173702	MUC13	8	1	3:123200440:124677278	16373	13380	15528	16042	8685	9465.5	NA	NA	0
3	124684553	124774802	90249	locus464	ENSG00000173706	HEG1	4	1	3:124678230:125875831	11240	17591	10879	16677	2899	3287	NA	NA	0
3	124801481	124998021	196540	locus464	ENSG00000221955	SLC12A8	4	1	3:124678230:125875831	1577	17563	6924	16758	1745.12	4693.94	NA	NA	0
3	124944404	125094198	149794	locus464	ENSG00000163848	ZNF148	4	1	3:124678230:125875831	5880	2300	6972	2540	4676.67	3986.33	NA	NA	0
3	125165494	125239041	73547	locus464	ENSG00000114520	SNX4	4	1	3:124678230:125875831	2685	7486	1544	6433	5210.29	1969.71	NA	NA	0
3	125247701	125313934	66233	locus464	ENSG00000144909	OSBPL11	4	1	3:124678230:125875831	2207	6500	4200	9867	1660.22	2040.56	1	NA	1
3	125430982	125431889	907	locus464	ENSG00000243429	OR7E29P	4	1	3:124678230:125875831	NA	NA	NA	NA	7330.33	7935	1	NA	1
3	125513948	125514728	780	locus464	ENSG00000242229	RPS3AP14	4	1	3:124678230:125875831	NA	NA	NA	NA	6978.17	4777.83	NA	NA	0
3	125546099	125604920	58821	locus464	ENSG00000241288	RP11-379B18.5	4	1	3:124678230:125875831	NA	NA	NA	NA	5583.83	4148.5	NA	NA	0
3	125567065	125628215	61150	locus464	ENSG00000241278	ENPP7P4	4	1	3:124678230:125875831	NA	NA	NA	NA	6698.67	5964.17	1	NA	1
3	125626847	125629115	2268	locus464	ENSG00000248787	RP11-666A20.4	4	1	3:124678230:125875831	NA	NA	NA	NA	6577.67	5258.5	NA	NA	0
3	125635472	125648867	13395	locus464	ENSG00000171084	FAM86JP	4	1	3:124678230:125875831	NA	NA	NA	NA	2885.89	2911.89	1	NA	1
3	125648117	125655882	7765	locus464	ENSG00000189366	ALG1L	4	1	3:124678230:125875831	9617	11633	5970	5186	1166.63	986.789	1	NA	1
3	125677398	125677660	262	locus464	ENSG00000241439	RP11-666A20.3	4	1	3:124678230:125875831	NA	NA	NA	NA	1798.22	1512.33	1	NA	1
3	125687986	125702297	14311	locus464	ENSG00000114547	ROPN1B	4	1	3:124678230:125875831	8681	13425	7458	8394	1926.06	2021.06	NA	NA	0
3	125725698	125820400	94702	locus464	ENSG00000114544	SLC41A3	4	1	3:124678230:125875831	6585	5884	5744	14180	5019.36	4751.82	NA	NA	0
3	125803169	125814192	11023	locus464	ENSG00000250012	RP11-124N2.1	4	1	3:124678230:125875831	NA	NA	NA	NA	4147	3521.78	NA	NA	0
3	125822411	125900029	77618	locus464	ENSG00000144908	ALDH1L1	4	1	3:124678230:125875831	11027	14231	15111	12410	5709.17	5105	1	NA	1
3	125877309	125916837	39528	locus465	ENSG00000144908	ALDH1L1	5	1	3:125876862:126213162	11027	14231	15111	12410	5709.17	5105	1	NA	1
3	125898907	125929012	30105	locus465	ENSG00000246022	ALDH1L1-AS2	5	1	3:125876862:126213162	NA	NA	NA	NA	3970.83	5164	NA	NA	0
3	126061477	126076285	14808	locus465	ENSG00000163884	KLF15	5	1	3:125876862:126213162	11794	3585	16530	955	NA	NA	NA	NA	0
3	126113781	126155398	41617	locus465	ENSG00000163885	CCDC37	5	1	3:125876862:126213162	8779	9385	10721	2347	3523	4873.5	1	NA	1
3	126156443	126194762	38319	locus465	ENSG00000070476	ZXDC	5	1	3:125876862:126213162	3598	3430	1444	5071	2592.26	1351.89	1	NA	1
3	126200123	126236616	36493	locus465	ENSG00000159650	UROC1	5	1	3:125876862:126213162	2314	13214	2615	12434	NA	NA	1	NA	1
3	126243125	126262134	19009	locus466	ENSG00000180767	CHST13	4	1	3:126213467:127471230	3125	10409	2787	16667	840.889	780.222	1	NA	1
3	126245841	126277808	31967	locus466	ENSG00000180697	C3orf22	4	1	3:126213467:127471230	3365	13630	2948	8105	NA	NA	NA	NA	0
3	126290624	126327398	36774	locus466	ENSG00000206483	TXNRD3NB	4	1	3:126213467:127471230	1617	14040	863	12400	NA	NA	NA	NA	0
3	126325894	126373998	48104	locus466	ENSG00000197763	TXNRD3	4	1	3:126213467:127471230	1814	15388	918	10783	3257.44	2462.78	1	NA	1
3	126423062	126679249	256187	locus466	ENSG00000159685	CHCHD6	4	1	3:126213467:127471230	3675	2190	13816	8876	4843.09	6098.55	1	NA	1
3	126707436	126756235	48799	locus466	ENSG00000114554	PLXNA1	4	1	3:126213467:127471230	6821	3240	16621	1783	3443	4683	NA	NA	0
3	126911973	126917025	5052	locus466	ENSG00000214324	C3orf56	4	1	3:126213467:127471230	3643	16203	6809	13915	NA	NA	NA	NA	0
3	127041149	127109513	68364	locus466	ENSG00000244215	RP11-88I21.2	4	1	3:126213467:127471230	NA	NA	NA	NA	4486	5509.67	NA	NA	0
3	127295458	127317094	21636	locus466	ENSG00000163870	TPRA1	4	1	3:126213467:127471230	16709	3354	17193	6037	3195.27	4217.36	NA	NA	0
3	127317065	127341276	24211	locus466	ENSG00000073111	MCM2	4	1	3:126213467:127471230	15506	8196	17524	10175	2491	2463	NA	NA	0
3	127348023	127391652	43629	locus466	ENSG00000114631	PODXL2	4	1	3:126213467:127471230	12252	484	17740	4989	NA	NA	NA	NA	0
3	127391780	127399768	7988	locus466	ENSG00000114626	ABTB1	4	1	3:126213467:127471230	16384	5148	16033	3571	NA	NA	1	NA	1
3	127407910	127542051	134141	locus466	ENSG00000074416	MGLL	4	1	3:126213467:127471230	14032	6443	11839	4058	3390.11	4862.11	NA	NA	0
3	127500631	127540986	40355	locus467	ENSG00000074416	MGLL	4	1	3:127471641:130243259	14032	6443	11839	4058	3390.11	4862.11	NA	NA	0
3	127634074	127706509	72435	locus467	ENSG00000187715	KBTBD12	4	1	3:127471641:130243259	15821	12130	14122	12568	3992.6	5319.67	NA	NA	0
3	127771211	127790525	19314	locus467	ENSG00000058262	SEC61A1	4	1	3:127471641:130243259	4874	1731	17539	2346	1308.67	2058.33	1	NA	1
3	127783627	127872757	89130	locus467	ENSG00000175792	RUVBL1	4	1	3:127471641:130243259	3639	932	17696	4839	2331.86	5858.71	NA	NA	0
3	127872296	128127485	255189	locus467	ENSG00000132394	EEFSEC	4	1	3:127471641:130243259	5757	3620	17572	6985	3348.27	4819.4	NA	NA	0
3	128181284	128186091	4807	locus467	ENSG00000179407	DNAJB8	4	1	3:127471641:130243259	16017	14737	17465	11704	NA	NA	NA	NA	0
3	128198269	128212028	13759	locus467	ENSG00000179348	GATA2	4	1	3:127471641:130243259	7753	12956	15807	9631	2946	2761	NA	NA	0
3	128208074	128221191	13117	locus467	ENSG00000244300	RP11-475N22.4	4	1	3:127471641:130243259	NA	NA	NA	NA	3386	5085.33	NA	NA	0
3	128290842	128294929	4087	locus467	ENSG00000198685	C3orf27	4	1	3:127471641:130243259	12773	15472	15738	14884	NA	NA	NA	NA	0
3	128339001	128399918	60917	locus467	ENSG00000163902	RPN1	4	1	3:127471641:130243259	15284	2547	15123	3629	5012.82	5928.91	NA	NA	0
3	128393577	128395848	2271	locus467	ENSG00000242551	POU5F1P6	4	1	3:127471641:130243259	NA	NA	NA	NA	5402	6731.89	NA	NA	0
3	128444964	128533639	88675	locus467	ENSG00000075785	RAB7A	4	1	3:127471641:130243259	4737	3778	14439	8432	1597.8	4594.8	NA	NA	0
3	128578558	128579369	811	locus467	ENSG00000261159	RP11-723O4.9	4	1	3:127471641:130243259	NA	NA	NA	NA	6212.78	3371.67	1	NA	1
3	128580155	128590383	10228	locus467	ENSG00000231305	RP11-723O4.2	4	1	3:127471641:130243259	NA	NA	NA	NA	6494.89	3598.22	NA	NA	0
3	128598453	128631957	33504	locus467	ENSG00000177646	ACAD9	4	1	3:127471641:130243259	5604	5911	9065	4611	1230.27	2452.27	NA	NA	0
3	128628708	128712919	84211	locus467	ENSG00000114656	KIAA1257	4	1	3:127471641:130243259	7076	16155	5980	16201	4940.33	5486	NA	NA	0
3	128628716	128690173	61457	locus467	ENSG00000187695	RP11-723O4.6	4	1	3:127471641:130243259	NA	NA	NA	NA	NA	NA	1	NA	1
3	128720471	128759585	39114	locus467	ENSG00000114654	EFCC1	4	1	3:127471641:130243259	8621	14417	4036	13602	1430	1965	NA	NA	0
3	128779609	128781249	1640	locus467	ENSG00000169704	GP9	4	1	3:127471641:130243259	16746	11114	13324	2273	NA	NA	NA	NA	0
3	128806411	128840993	34582	locus467	ENSG00000172780	RAB43	4	1	3:127471641:130243259	12097	9866	9716	3421	2435.83	1963.83	1	NA	1
3	128846257	128880136	33879	locus467	ENSG00000240682	ISY1	4	1	3:127471641:130243259	11337	5963	7528	4602	1727	2232	NA	NA	0
3	128888326	128902765	14439	locus467	ENSG00000169714	CNBP	4	1	3:127471641:130243259	11156	11907	5557	5110	NA	NA	NA	NA	0
3	128968448	128996614	28166	locus467	ENSG00000181789	COPG1	4	1	3:127471641:130243259	7106	4574	4117	11772	4519	354	NA	NA	0
3	128997682	129025029	27347	locus467	ENSG00000183624	HMCES	4	1	3:127471641:130243259	9143	3156	2624	9962	235	427	NA	NA	0
3	129033614	129035120	1506	locus467	ENSG00000184897	H1FX	4	1	3:127471641:130243259	5428	201	2099	801	NA	NA	NA	NA	0
3	129034362	129043390	9028	locus467	ENSG00000206417	H1FX-AS1	4	1	3:127471641:130243259	NA	NA	NA	NA	3547	1714.67	NA	NA	0
3	129064253	129065007	754	locus467	ENSG00000270773	RP13-685P2.7	4	1	3:127471641:130243259	NA	NA	NA	NA	5988	6702	1	NA	1
3	129101764	129118248	16484	locus467	ENSG00000251474	RPL32P3	4	1	3:127471641:130243259	NA	NA	NA	NA	6896.33	7099.33	NA	NA	0
3	129120163	129147494	27331	locus467	ENSG00000172771	EFCAB12	4	1	3:127471641:130243259	16497	11167	5811	3260	2970	1691	NA	NA	0
3	129149786	129158872	9086	locus467	ENSG00000129071	MBD4	4	1	3:127471641:130243259	17429	3756	5629	3640	NA	NA	NA	NA	0
3	129158967	129239194	80227	locus467	ENSG00000163913	IFT122	4	1	3:127471641:130243259	17522	2593	5574	8288	4295.37	4018.89	NA	NA	0
3	129247482	129254012	6530	locus467	ENSG00000163914	RHO	4	1	3:127471641:130243259	17617	11767	10725	13899	NA	NA	NA	NA	0
3	129262056	129270204	8148	locus467	ENSG00000178804	H1FOO	4	1	3:127471641:130243259	12554	13614	9929	4446	NA	NA	NA	NA	0
3	129274017	129325661	51644	locus467	ENSG00000004399	PLXND1	4	1	3:127471641:130243259	4925	9001	13445	18128	1458.67	3761.89	NA	NA	0
3	129366636	129612419	245783	locus467	ENSG00000172765	TMCC1	4	1	3:127471641:130243259	7226	931	14149	5647	NA	NA	NA	NA	0
3	129620693	129637418	16725	locus467	ENSG00000271270	TMCC1-AS1	4	1	3:127471641:130243259	NA	NA	NA	NA	3637.67	5146.67	NA	NA	0
3	129693147	129696781	3634	locus467	ENSG00000170893	TRH	4	1	3:127471641:130243259	10745	16783	2208	637	1072	5552	NA	NA	0
3	129812748	129832070	19322	locus467	ENSG00000251287	ALG1L2	4	1	3:127471641:130243259	NA	NA	NA	NA	2196.33	2034.67	NA	NA	0
3	129818100	129830315	12215	locus467	ENSG00000253540	FAM86HP	4	1	3:127471641:130243259	NA	NA	NA	NA	7125.11	2951.33	NA	NA	0
3	129831494	129839422	7928	locus467	ENSG00000249846	RP11-77P16.4	4	1	3:127471641:130243259	NA	NA	NA	NA	8397.67	6524.83	NA	NA	0
3	129931665	129992029	60364	locus467	ENSG00000228252	COL6A4P2	4	1	3:127471641:130243259	NA	NA	NA	NA	6053	2007.22	NA	NA	0
3	130064358	130203688	139330	locus467	ENSG00000172752	COL6A5	4	1	3:127471641:130243259	16180	16184	9708	11502	NA	NA	NA	NA	0
3	130279177	130396999	117822	locus468	ENSG00000206384	COL6A6	10	1	3:130244120:131373405	2933	17391	8390	16054	758	1616	NA	NA	0
3	130397778	130465673	67895	locus468	ENSG00000196455	PIK3R4	10	1	3:130244120:131373405	2383	4437	14899	9376	1801.14	3251.71	NA	NA	0
3	130530611	130530939	328	locus468	ENSG00000222783	RN7SKP212	10	1	3:130244120:131373405	NA	NA	NA	NA	5164	9162.67	NA	NA	0
3	130569438	130735528	166090	locus468	ENSG00000017260	ATP2C1	10	1	3:130244120:131373405	7407	1919	6916	8817	3971.69	3770.38	NA	NA	0
3	130732718	130745646	12928	locus468	ENSG00000034533	ASTE1	10	1	3:130244120:131373405	7321	7364	12027	9056	3321.56	5084.06	NA	NA	0
3	130745693	131069308	323615	locus468	ENSG00000114670	NEK11	10	1	3:130244120:131373405	13251	10589	5675	5188	5777	4900.8	NA	NA	0
3	131080741	131083966	3225	locus468	ENSG00000246082	NUDT16P1	10	1	3:130244120:131373405	NA	NA	NA	NA	6839.2	1022	NA	NA	0
3	131100514	131107674	7160	locus468	ENSG00000198585	NUDT16	10	1	3:130244120:131373405	15097	2891	7038	8132	NA	NA	NA	NA	0
3	131181055	131221813	40758	locus468	ENSG00000114686	MRPL3	10	1	3:130244120:131373405	9317	6879	1123	7604	1567	3882	NA	NA	0
3	131252408	132004254	751846	locus468	ENSG00000196353	CPNE4	10	1	3:130244120:131373405	8856	2166	392	4265	5727.17	1967.33	NA	NA	0
3	131442429	131756563	314134	locus469	ENSG00000196353	CPNE4	1	1	3:131373740:132115911	8856	2166	392	4265	5727.17	1967.33	NA	NA	0
3	132036250	132087142	50892	locus469	ENSG00000014257	ACPP	1	1	3:131373740:132115911	5114	15937	5078	9943	3754.89	4003.78	NA	NA	0
3	132105365	132107918	2553	locus469	ENSG00000240890	RP11-65E22.2	1	1	3:131373740:132115911	NA	NA	NA	NA	3710	6061.67	NA	NA	0
3	132136369	132257876	121507	locus470	ENSG00000138246	DNAJC13	4	1	3:132117285:133128449	582	2245	2607	9921	5944.4	7525	NA	NA	0
3	132276985	132441303	164318	locus470	ENSG00000113971	NPHP3	4	1	3:132117285:133128449	1364	7623	9464	6121	2906.53	3233.95	NA	NA	0
3	132276987	132379567	102580	locus470	ENSG00000240303	ACAD11	4	1	3:132117285:133128449	1198	9807	9531	4219	6311.6	8062	NA	NA	0
3	132320231	132337811	17580	locus470	ENSG00000129048	ACKR4	4	1	3:132117285:133128449	1247	11738	10686	2467	NA	NA	NA	NA	0
3	132373289	132396941	23652	locus470	ENSG00000081307	UBA5	4	1	3:132117285:133128449	2334	4068	13988	4886	4565	4453.33	NA	NA	0
3	132441185	132593067	151882	locus470	ENSG00000248724	NPHP3-AS1	4	1	3:132117285:133128449	NA	NA	NA	NA	4346.33	4491.67	NA	NA	0
3	132757234	133116636	359402	locus470	ENSG00000144868	TMEM108	4	1	3:132117285:133128449	3878	433	674	179	1744	3414	NA	NA	0
3	132964949	132975892	10943	locus470	ENSG00000251011	RP11-402L6.1	4	1	3:132117285:133128449	NA	NA	NA	NA	1468.5	5102.17	NA	NA	0
3	133118838	133194037	75199	locus470	ENSG00000170819	BFSP2	4	1	3:132117285:133128449	11858	17886	15668	7564	NA	NA	NA	NA	0
3	133169266	133194066	24800	locus471	ENSG00000170819	BFSP2	1	1	3:133129272:134383242	11858	17886	15668	7564	NA	NA	NA	NA	0
3	133292573	133309105	16532	locus471	ENSG00000091527	CDV3	1	1	3:133129272:134383242	9971	7036	3428	4950	NA	NA	NA	NA	0
3	133319416	133380737	61321	locus471	ENSG00000163781	TOPBP1	1	1	3:133129272:134383242	6158	4795	14346	12243	4479.67	3305.33	NA	NA	0
3	133380841	133473420	92579	locus471	ENSG00000242337	TFP1	1	1	3:133129272:134383242	NA	NA	NA	NA	6323.89	4712.78	NA	NA	0
3	133464799	133497850	33051	locus471	ENSG00000091513	TF	1	1	3:133129272:134383242	17445	15742	7317	16964	NA	NA	NA	NA	0
3	133502876	133540336	37460	locus471	ENSG00000144867	SRPRB	1	1	3:133129272:134383242	16043	8128	8425	7985	4475.2	2938.1	NA	NA	0
3	133543082	133614660	71578	locus471	ENSG00000154917	RAB6B	1	1	3:133129272:134383242	6425	1100	12146	9653	3967.8	3565.6	NA	NA	0
3	133646991	133648656	1665	locus471	ENSG00000221972	C3orf36	1	1	3:133129272:134383242	11754	16833	15714	15991	NA	NA	NA	NA	0
3	133651539	133748920	97381	locus471	ENSG00000174640	SLCO2A1	1	1	3:133129272:134383242	3938	17279	12148	16991	5637	4247	NA	NA	0
3	133794022	133901877	107855	locus471	ENSG00000163785	RYK	1	1	3:133129272:134383242	3287	3921	6004	11548	2681	2979	NA	NA	0
3	134032417	134040013	7596	locus471	ENSG00000240006	RP11-200A1.1	1	1	3:133129272:134383242	NA	NA	NA	NA	5944.67	4175	NA	NA	0
3	134066129	134068075	1946	locus471	ENSG00000260633	RP11-375I20.6	1	1	3:133129272:134383242	NA	NA	NA	NA	3348.78	3514	NA	NA	0
3	134074718	134094321	19603	locus471	ENSG00000114019	AMOTL2	1	1	3:133129272:134383242	9328	13054	3537	16908	NA	NA	NA	NA	0
3	134196917	134205558	8641	locus471	ENSG00000129055	ANAPC13	1	1	3:133129272:134383242	11730	6960	13184	3013	3476.8	4317.93	NA	NA	0
3	134204632	134293853	89221	locus471	ENSG00000182923	CEP63	1	1	3:133129272:134383242	10891	5493	10833	5440	3135.07	4746.86	NA	NA	0
3	134321979	134369860	47881	locus471	ENSG00000174611	KY	1	1	3:133129272:134383242	9819	7122	12260	7060	3246.29	6029.57	NA	NA	0
3	134334206	134670493	336287	locus471	ENSG00000154928	EPHB1	1	1	3:133129272:134383242	733	707	8925	1604	2664.4	3832	1	NA	1
3	134514103	134979309	465206	locus472	ENSG00000154928	EPHB1	7	2	3:134385789:137369181	733	707	8925	1604	2664.4	3832	1	NA	1
3	135074908	135158671	83763	locus472	ENSG00000240086	RP11-657O9.1	7	2	3:134385789:137369181	NA	NA	NA	NA	7658.83	5844.5	NA	NA	0
3	135684514	135866733	182219	locus472	ENSG00000073711	PPP2R3A	7	2	3:134385789:137369181	436	4589	2123	6134	2838.75	1534.5	1	NA	1
3	135867763	135914688	46925	locus472	ENSG00000174579	MSL2	7	2	3:134385789:137369181	344	3860	2102	6636	1270	2971	NA	NA	0
3	135969199	136056737	87538	locus472	ENSG00000114054	PCCB	7	2	3:134385789:137369181	416	5119	2018	2517	1920.94	1759.78	1	NA	1
3	136055077	136471220	416143	locus472	ENSG00000118007	STAG1	7	2	3:134385789:137369181	326	1447	1228	2777	NA	NA	NA	NA	0
3	136455341	136456071	730	locus472	ENSG00000240695	RP11-102M11.1	7	2	3:134385789:137369181	NA	NA	NA	NA	7582.33	5479.67	NA	NA	0
3	136471471	136474622	3151	locus472	ENSG00000261758	RP11-102M11.2	7	2	3:134385789:137369181	NA	NA	NA	NA	1940.67	2285.17	NA	NA	0
3	136537860	136574734	36874	locus472	ENSG00000168917	SLC35G2	7	2	3:134385789:137369181	8376	5353	8700	6321	4978.83	5573.83	NA	NA	0
3	136556179	136557863	1684	locus472	ENSG00000273486	RP11-731C17.2	7	2	3:134385789:137369181	NA	NA	NA	NA	6675	5700.33	NA	NA	0
3	136560567	136580879	20312	locus472	ENSG00000239213	RP11-85F14.5	7	2	3:134385789:137369181	NA	NA	NA	NA	7060.78	6333.33	NA	NA	0
3	136581049	136667968	86919	locus472	ENSG00000158092	NCK1	7	2	3:134385789:137369181	8355	13265	9033	6381	2431.33	961.333	1	NA	1
3	136676706	136729927	53221	locus472	ENSG00000174564	IL20RB	7	2	3:134385789:137369181	1234	16152	1847	6198	1388.5	1057.5	NA	NA	0
3	137483578	137484396	818	locus473	ENSG00000168875	SOX14	4	1	3:137370076:138662229	8071	10501	12635	4350	NA	NA	NA	NA	0
3	137717576	137752494	34918	locus473	ENSG00000066405	CLDN18	4	1	3:137370076:138662229	8200	13776	17151	5772	99	512	NA	NA	0
3	137780831	137834451	53620	locus473	ENSG00000158163	DZIP1L	4	1	3:137370076:138662229	6575	8948	8945	12308	4410.08	5848.17	NA	NA	0
3	137842559	137851229	8670	locus473	ENSG00000118017	A4GNT	4	1	3:137370076:138662229	5940	13856	14214	15590	1857.88	3175	1	NA	1
3	137879853	137893791	13938	locus473	ENSG00000138231	DBR1	4	1	3:137370076:138662229	6185	9426	10596	16750	2780.75	4841.5	NA	NA	0
3	137906125	138017231	111106	locus473	ENSG00000114098	ARMC8	4	1	3:137370076:138662229	1762	4520	4155	4929	1854	2786.33	NA	NA	0
3	137980278	138048728	68450	locus473	ENSG00000181322	NME9	4	1	3:137370076:138662229	677	11765	6917	15602	1337.73	3175.47	1	NA	1
3	138066538	138124375	57837	locus473	ENSG00000158186	MRAS	4	1	3:137370076:138662229	1001	4528	2077	6279	609	1496	NA	NA	0
3	138153454	138197256	43802	locus473	ENSG00000158220	ESYT3	4	1	3:137370076:138662229	3694	16092	2104	11643	2058.83	2227.5	NA	NA	0
3	138213185	138313198	100013	locus473	ENSG00000114107	CEP70	4	1	3:137370076:138662229	3004	2790	1348	7517	3395	3198.43	NA	NA	0
3	138327450	138352218	24768	locus473	ENSG00000158234	FAIM	4	1	3:137370076:138662229	3210	8981	1282	10262	1471.47	1433.82	1	NA	1
3	138372909	138553759	180850	locus473	ENSG00000051382	PIK3CB	4	1	3:137370076:138662229	4721	455	5394	3208	2006	1823	NA	NA	0
3	138666075	138672293	6218	locus474	ENSG00000206262	C3orf72	6	1	3:138665796:140275652	5350	13151	2825	12864	NA	NA	1	NA	1
3	138722803	138725110	2307	locus474	ENSG00000206260	PRR23A	6	1	3:138665796:140275652	8731	16204	4781	13432	NA	NA	NA	NA	0
3	138724647	139075888	351241	locus474	ENSG00000175110	MRPS22	6	1	3:138665796:140275652	1915	12470	1113	12450	4542.58	4608.67	NA	NA	0
3	138737872	138739768	1896	locus474	ENSG00000184814	PRR23B	6	1	3:138665796:140275652	11249	14397	14269	12989	NA	NA	NA	NA	0
3	138760943	138763734	2791	locus474	ENSG00000233701	PRR23C	6	1	3:138665796:140275652	1749	14202	1044	14256	NA	NA	NA	NA	0
3	139076247	139108574	32327	locus474	ENSG00000184432	COPB2	6	1	3:138665796:140275652	10962	7914	2975	1846	3593.5	3176.5	NA	NA	0
3	139173613	139199565	25952	locus474	ENSG00000114113	RBP2	6	1	3:138665796:140275652	9509	16714	2556	16091	NA	NA	NA	NA	0
3	139236275	139258671	22396	locus474	ENSG00000114115	RBP1	6	1	3:138665796:140275652	14195	15307	2685	9952	4222.36	4400.21	NA	NA	0
3	139279021	139396859	117838	locus474	ENSG00000163864	NMNAT3	6	1	3:138665796:140275652	3709	8050	5491	177	4353.38	2821	NA	NA	0
3	139654026	140296239	642213	locus474	ENSG00000158258	CLSTN2	6	1	3:138665796:140275652	876	5582	9756	9151	NA	NA	NA	NA	0
3	140396880	140419992	23112	locus475	ENSG00000155890	TRIM42	1	1	3:140276484:142863564	3407	15345	9104	9724	NA	NA	NA	NA	0
3	140660671	140698775	38104	locus475	ENSG00000114120	SLC25A36	1	1	3:140276484:142863564	14774	1514	5539	7557	5526	3726.67	NA	NA	0
3	140770243	140867453	97210	locus475	ENSG00000175093	SPSB4	1	1	3:140276484:142863564	8368	12079	2196	12396	2366	1769	NA	NA	0
3	140950669	141013748	63079	locus475	ENSG00000155893	ACPL2	1	1	3:140276484:142863564	3663	10184	3576	2687	2507.67	4562.56	NA	NA	0
3	140977259	140977621	362	locus475	ENSG00000241400	RP11-764I5.1	1	1	3:140276484:142863564	NA	NA	NA	NA	2751.83	6515.67	NA	NA	0
3	141043054	141161682	118628	locus475	ENSG00000177311	ZBTB38	1	1	3:140276484:142863564	8730	3025	381	162	6771.25	2616.25	1	NA	1
3	141205890	141334184	128294	locus475	ENSG00000155903	RASA2	1	1	3:140276484:142863564	14123	5026	166	682	6006.33	3937.67	NA	NA	0
3	141457045	141466402	9357	locus475	ENSG00000114125	RNF7	1	1	3:140276484:142863564	6288	5436	13203	7966	3072.81	4083.69	NA	NA	0
3	141496989	141537332	40343	locus475	ENSG00000114124	GRK7	1	1	3:140276484:142863564	11247	13102	15170	14573	1526.43	3919.43	NA	NA	0
3	141595457	141645356	49899	locus475	ENSG00000069849	ATP1B3	1	1	3:140276484:142863564	3160	12294	13083	15570	5762.25	3773.5	NA	NA	0
3	141663276	141868386	205110	locus475	ENSG00000114126	TFDP2	1	1	3:140276484:142863564	1756	1257	15219	5848	355	2092	NA	NA	0
3	141876368	141880820	4452	locus475	ENSG00000272565	RP11-485G4.2	1	1	3:140276484:142863564	NA	NA	NA	NA	7957.5	3909.5	NA	NA	0
3	141882413	141944409	61996	locus475	ENSG00000175066	GK5	1	1	3:140276484:142863564	9086	9202	14203	5492	2656	3401	NA	NA	0
3	142025448	142166904	141456	locus475	ENSG00000114127	XRN1	1	1	3:140276484:142863564	3865	2236	12538	5527	NA	NA	NA	NA	0
3	142168078	142297668	129590	locus475	ENSG00000175054	ATR	1	1	3:140276484:142863564	1277	1427	15548	5596	1397.25	5470	NA	NA	0
3	142315228	142432506	117278	locus475	ENSG00000120756	PLS1	1	1	3:140276484:142863564	4494	9416	16151	18177	5357.62	5596	NA	NA	0
3	142443010	142526730	83720	locus475	ENSG00000144935	TRPC1	1	1	3:140276484:142863564	4974	2264	13105	10025	3777	3421	1	NA	1
3	142536710	142608045	71335	locus475	ENSG00000163710	PCOLCE2	1	1	3:140276484:142863564	11670	15768	15356	16315	4826.29	5073.5	NA	NA	0
3	142668005	142681399	13394	locus475	ENSG00000188582	PAQR9	1	1	3:140276484:142863564	14622	6643	14258	13490	NA	NA	NA	NA	0
3	142719748	142720309	561	locus475	ENSG00000268129	RP11-91G21.1	1	1	3:140276484:142863564	NA	NA	NA	NA	1354.83	1175.67	NA	NA	0
3	142720371	142779567	59196	locus475	ENSG00000163714	U2SURP	1	1	3:140276484:142863564	1953	5359	641	13451	1334	3102.67	1	NA	1
3	142838172	142841800	3628	locus475	ENSG00000175040	CHST2	1	1	3:140276484:142863564	7372	3035	1098	9335	6322.33	3117	NA	NA	0
3	142984063	143567373	583310	locus476	ENSG00000181804	SLC9A9	7	1	3:142864473:143494546	1644	12635	8196	7464	NA	NA	NA	NA	0
3	143513854	143567300	53446	locus477	ENSG00000181804	SLC9A9	1	1	3:143495679:145663879	1644	12635	8196	7464	NA	NA	NA	NA	0
3	143691478	143767561	76083	locus477	ENSG00000181744	C3orf58	1	1	3:143495679:145663879	1379	1472	12307	7681	3157	3811	NA	NA	0
3	145777371	145779466	2095	locus478	ENSG00000261051	RP11-274H2.5	1	1	3:145664135:146722271	NA	NA	NA	NA	6710.83	7467.5	NA	NA	0
3	145782357	145784156	1799	locus478	ENSG00000232013	AC107021.1	1	1	3:145664135:146722271	NA	NA	NA	NA	8489.33	5626.33	NA	NA	0
3	145784130	145786972	2842	locus478	ENSG00000240032	RP11-274H2.3	1	1	3:145664135:146722271	NA	NA	NA	NA	7752.67	6536.5	NA	NA	0
3	145787226	145878954	91728	locus478	ENSG00000152952	PLOD2	1	1	3:145664135:146722271	13847	18334	12038	18169	5203.33	4065.87	NA	NA	0
3	145910125	145968966	58841	locus478	ENSG00000114698	PLSCR4	1	1	3:145664135:146722271	7421	16625	3908	15776	5597.29	4469.64	NA	NA	0
3	146109207	146177861	68654	locus478	ENSG00000163746	PLSCR2	1	1	3:145664135:146722271	15462	17967	8179	10076	NA	NA	NA	NA	0
3	146232966	146262651	29685	locus478	ENSG00000188313	PLSCR1	1	1	3:145664135:146722271	10570	17767	12794	18322	2880.27	3637.18	NA	NA	0
3	146294341	146323026	28685	locus478	ENSG00000231213	PLSCR5	1	1	3:145664135:146722271	3339	15546	6709	6640	NA	NA	NA	NA	0
3	147103832	147124647	20815	locus479	ENSG00000174963	ZIC4	8	2	3:146722383:148316359	4961	12201	545	672	5275.18	5629.55	NA	NA	0
3	147111208	147225773	114565	locus479	ENSG00000152977	ZIC1	8	2	3:146722383:148316359	4093	14381	389	296	NA	NA	NA	NA	0
3	147795945	147805816	9871	locus479	ENSG00000241131	RP11-639B1.1	8	2	3:146722383:148316359	NA	NA	NA	NA	5157.67	4441	NA	NA	0
3	148415570	148460790	45220	locus480	ENSG00000144891	AGTR1	1	1	3:148316766:149988630	15865	17786	12370	17151	707	2391	NA	NA	0
3	148508888	148577974	69086	locus480	ENSG00000153002	CPB1	1	1	3:148316766:149988630	4887	14742	8108	3050	240	1380	NA	NA	0
3	148583042	148614983	31941	locus480	ENSG00000163751	CPA3	1	1	3:148316766:149988630	11135	7888	5260	10280	NA	NA	NA	NA	0
3	148709127	148745419	36292	locus480	ENSG00000163754	GYG1	1	1	3:148316766:149988630	16659	11539	7426	6031	4841.25	3487.25	NA	NA	0
3	148747913	148804317	56404	locus480	ENSG00000071794	HLTF	1	1	3:148316766:149988630	15878	2711	5405	12497	4268.94	4430.61	NA	NA	0
3	148847370	148891519	44149	locus480	ENSG00000163755	HPS3	1	1	3:148316766:149988630	13249	9483	5092	11243	5940.75	4229.25	NA	NA	0
3	148880196	148939614	59418	locus480	ENSG00000047457	CP	1	1	3:148316766:149988630	10409	17060	4538	12052	5671.73	6403.36	NA	NA	0
3	149036284	149051548	15264	locus480	ENSG00000163762	TM4SF18	1	1	3:148316766:149988630	10580	17848	10173	17192	NA	NA	NA	NA	0
3	149086808	149095652	8844	locus480	ENSG00000169908	TM4SF1	1	1	3:148316766:149988630	11987	13109	3492	17350	2891	1058	NA	NA	0
3	149191760	149221068	29308	locus480	ENSG00000169903	TM4SF4	1	1	3:148316766:149988630	7462	13225	9766	17331	NA	NA	NA	NA	0
3	149235021	149421060	186039	locus480	ENSG00000018408	WWTR1	1	1	3:148316766:149988630	5753	15191	14406	17636	3052	1470	NA	NA	0
3	149456256	149470286	14030	locus480	ENSG00000114744	COMMD2	1	1	3:148316766:149988630	9431	10406	11723	15971	3803.89	3865.16	NA	NA	0
3	149498062	149686172	188110	locus480	ENSG00000206199	ANKUB1	1	1	3:148316766:149988630	12566	14987	10042	14470	NA	NA	NA	NA	0
3	149530494	149679926	149432	locus480	ENSG00000082996	RNF13	1	1	3:148316766:149988630	14301	7097	9118	6719	4224.67	3223	NA	NA	0
3	149683947	149768575	84628	locus480	ENSG00000070087	PFN2	1	1	3:148316766:149988630	13676	1019	13847	6921	2508	4894	NA	NA	0
3	149689065	149690535	1470	locus480	ENSG00000268175	AC117395.1	1	1	3:148316766:149988630	NA	NA	NA	NA	3412.33	5872.56	NA	NA	0
3	149795280	149797904	2624	locus480	ENSG00000243321	snoU13	1	1	3:148316766:149988630	NA	NA	NA	NA	5970	4703.67	NA	NA	0
3	150126121	150184218	58097	locus481	ENSG00000196428	TSC22D2	1	1	3:149994553:151178708	3565	6010	5837	1572	3726.71	4354.29	NA	NA	0
3	150259784	150320961	61177	locus481	ENSG00000120742	SERP1	1	1	3:149994553:151178708	4598	3428	16469	8192	4045.33	5199.67	NA	NA	0
3	150264480	150302029	37549	locus481	ENSG00000144895	EIF2A	1	1	3:149994553:151178708	6488	5286	16326	11199	2253.11	3248.68	NA	NA	0
3	150321074	150348222	27148	locus481	ENSG00000198843	SELT	1	1	3:149994553:151178708	3844	3957	15482	2397	4520.33	4589	NA	NA	0
3	150377671	150421745	44074	locus481	ENSG00000163645	FAM194A	1	1	3:149994553:151178708	7044	10670	11864	4919	2727.33	1618.67	NA	NA	0
3	150421350	150437775	16425	locus481	ENSG00000240137	RP11-103G8.2	1	1	3:149994553:151178708	NA	NA	NA	NA	3477.17	2702.17	NA	NA	0
3	150458913	150481164	22251	locus481	ENSG00000181788	SIAH2	1	1	3:149994553:151178708	2250	929	6481	3234	NA	NA	NA	NA	0
3	150588831	150612089	23258	locus481	ENSG00000214237	FAM188B2	1	1	3:149994553:151178708	7108	17044	2974	10521	3979.25	6365.5	NA	NA	0
3	150644353	150690786	46433	locus481	ENSG00000163646	CLRN1	1	1	3:149994553:151178708	11051	17133	1350	15243	NA	NA	NA	NA	0
3	150804675	151154860	350185	locus481	ENSG00000144893	MED12L	1	1	3:149994553:151178708	13515	1732	1513	14146	3845.8	954.2	NA	NA	0
3	150905885	150906010	125	locus481	ENSG00000199994	RNA5SP145	1	1	3:149994553:151178708	NA	NA	NA	NA	7262	7840.5	NA	NA	0
3	150915618	150920979	5361	locus481	ENSG00000174946	GPR171	1	1	3:149994553:151178708	13836	11374	7731	2636	NA	NA	NA	NA	0
3	150929904	150996255	66351	locus481	ENSG00000174944	P2RY14	1	1	3:149994553:151178708	15151	16627	1762	1279	NA	NA	NA	NA	0
3	151011890	151034740	22850	locus481	ENSG00000138271	GPR87	1	1	3:149994553:151178708	16919	18189	4120	17108	NA	NA	NA	NA	0
3	151044099	151047336	3237	locus481	ENSG00000181631	P2RY13	1	1	3:149994553:151178708	16822	9100	6051	7992	1156.5	1196.5	NA	NA	0
3	151055167	151102600	47433	locus481	ENSG00000169313	P2RY12	1	1	3:149994553:151178708	13766	11345	1664	16712	2258.33	4352.5	NA	NA	0
3	151151281	151176497	25216	locus481	ENSG00000152580	IGSF10	1	1	3:149994553:151178708	14827	15773	4722	4842	5836	2924	NA	NA	0
3	151451703	151479127	27424	locus482	ENSG00000197953	AADACL2	4	1	3:151178836:151904190	2658	17554	7423	12634	NA	NA	NA	NA	0
3	151469230	151645956	176726	locus482	ENSG00000242908	RP11-454C18.2	4	1	3:151178836:151904190	NA	NA	NA	NA	4318.33	5624.33	NA	NA	0
3	151488247	151502682	14435	locus482	ENSG00000240602	RP11-64D22.2	4	1	3:151178836:151904190	NA	NA	NA	NA	6860	6185.67	NA	NA	0
3	151531824	151546276	14452	locus482	ENSG00000114771	AADAC	4	1	3:151178836:151904190	5472	16226	17021	16937	NA	NA	NA	NA	0
3	151591430	151602405	10975	locus482	ENSG00000198829	SUCNR1	4	1	3:151178836:151904190	11674	13187	16590	17264	3377.67	4545	NA	NA	0
3	151980404	151987344	6940	locus483	ENSG00000229619	MBNL1-AS1	1	1	3:151905386:153054901	NA	NA	NA	NA	7670.33	6533	NA	NA	0
3	151985828	152183568	197740	locus483	ENSG00000152601	MBNL1	1	1	3:151905386:153054901	12207	6990	12396	1269	NA	NA	NA	NA	0
3	152057483	152058779	1296	locus483	ENSG00000221962	TMEM14E	1	1	3:151905386:153054901	14558	14538	7630	11862	NA	NA	NA	NA	0
3	152552735	152555841	3106	locus483	ENSG00000169860	P2RY1	1	1	3:151905386:153054901	9751	12599	12181	9822	2115.5	1038	NA	NA	0
3	152880028	152886265	6237	locus483	ENSG00000181467	RAP2B	1	1	3:151905386:153054901	4901	3187	8097	4112	1803.25	5974.75	NA	NA	0
3	153202283	153220486	18203	locus484	ENSG00000237787	C3orf79	4	1	3:153056839:154181836	14126	15002	10676	12883	NA	NA	NA	NA	0
3	153742189	153838999	96810	locus484	ENSG00000243069	ARHGEF26-AS1	4	1	3:153056839:154181836	NA	NA	NA	NA	5309.78	5906.44	NA	NA	0
3	153838791	153975616	136825	locus484	ENSG00000114790	ARHGEF26	4	1	3:153056839:154181836	9839	9656	13234	13525	5645	6465.57	NA	NA	0
3	153990334	154042286	51952	locus484	ENSG00000174953	DHX36	4	1	3:153056839:154181836	3249	2247	15279	8339	3678.38	4922.38	NA	NA	0
3	154055460	154147504	92044	locus484	ENSG00000174948	GPR149	4	1	3:153056839:154181836	2120	13700	16414	1528	NA	NA	NA	NA	0
3	154741912	154898638	156726	locus485	ENSG00000196549	MME	1	3	3:154183562:156005200	9348	14119	10112	17880	1029	3622	NA	NA	0
3	155093368	155394205	300837	locus485	ENSG00000114805	PLCH1	1	3	3:154183562:156005200	7831	12509	16009	17604	3057	4074.6	NA	NA	0
3	155480405	155524140	43735	locus485	ENSG00000174928	C3orf33	1	3	3:154183562:156005200	2637	7444	11609	9554	3709	1563	NA	NA	0
3	155538812	155572167	33355	locus485	ENSG00000169359	SLC33A1	1	3	3:154183562:156005200	1810	7703	14260	10116	2217	4331.25	NA	NA	0
3	155588324	155661815	73491	locus485	ENSG00000163655	GMPS	1	3	3:154183562:156005200	6165	8047	10172	5627	5027.8	6017.4	NA	NA	0
3	155755489	156232213	476724	locus485	ENSG00000169282	KCNAB1	1	3	3:154183562:156005200	2205	411	6859	36	3889.43	5421.57	NA	NA	0
3	155893640	155894700	1060	locus485	ENSG00000227709	RP11-118D22.3	1	3	3:154183562:156005200	NA	NA	NA	NA	2957.67	1644.33	NA	NA	0
3	156008825	156256545	247720	locus486	ENSG00000169282	KCNAB1	1	2	3:156005905:157311596	2205	411	6859	36	3889.43	5421.57	NA	NA	0
3	156241528	156242036	508	locus486	ENSG00000272990	RP11-305K5.1	1	2	3:156005905:157311596	NA	NA	NA	NA	6407.67	6906.5	NA	NA	0
3	156257928	156272973	15045	locus486	ENSG00000114850	SSR3	1	2	3:156005905:157311596	7591	4722	7642	3521	4856.2	1805.4	NA	NA	0
3	156389650	156392167	2517	locus486	ENSG00000243926	TIPARP-AS1	1	2	3:156005905:157311596	NA	NA	NA	NA	7194.33	8195.83	NA	NA	0
3	156392130	156424559	32429	locus486	ENSG00000163659	TIPARP	1	2	3:156005905:157311596	6017	14100	11143	2685	NA	NA	NA	NA	0
3	156465134	156534823	69689	locus486	ENSG00000240875	LINC00886	1	2	3:156005905:157311596	NA	NA	NA	NA	1138.8	2826.2	NA	NA	0
3	156544095	156763918	219823	locus486	ENSG00000197980	LEKR1	1	2	3:156005905:157311596	4755	6704	8146	1316	3891.45	3549.18	NA	NA	0
3	156695346	156695614	268	locus486	ENSG00000241879	KLF3P2	1	2	3:156005905:157311596	NA	NA	NA	NA	3001	7506.33	NA	NA	0
3	156799455	156840793	41338	locus486	ENSG00000243629	LINC00880	1	2	3:156005905:157311596	NA	NA	NA	NA	2047	2719	NA	NA	0
3	156864296	156878549	14253	locus486	ENSG00000163660	CCNL1	1	2	3:156005905:157311596	16059	5415	17191	4032	2225	2158	NA	NA	0
3	156880451	156881721	1270	locus486	ENSG00000244515	KRT18P34	1	2	3:156005905:157311596	NA	NA	NA	NA	7494.83	6956	NA	NA	0
3	156977530	157221216	243686	locus486	ENSG00000197415	VEPH1	1	2	3:156005905:157311596	15519	17329	1999	3652	5425.25	3499.5	NA	NA	0
3	157154577	157161417	6840	locus486	ENSG00000163661	PTX3	1	2	3:156005905:157311596	12909	17172	7920	6831	3870.44	3165.11	NA	NA	0
3	157261178	157395538	134360	locus486	ENSG00000174899	C3orf55	1	2	3:156005905:157311596	16625	18276	9395	15783	4733.22	3918.22	NA	NA	0
3	157814947	157823949	9002	locus487	ENSG00000168779	SHOX2	3	1	3:157312028:159272972	10819	16336	5000	9878	NA	NA	NA	NA	0
3	157823643	158262311	438668	locus487	ENSG00000174891	RSRC1	3	1	3:157312028:159272972	12749	5280	1065	5970	3295.27	2581.33	NA	NA	0
3	158288982	158325041	36059	locus487	ENSG00000178053	MLF1	3	1	3:157312028:159272972	16607	14976	3662	6302	7147.5	4556.5	NA	NA	0
3	158362066	158410364	48298	locus487	ENSG00000168827	GFM1	3	1	3:157312028:159272972	14577	10862	2157	8308	4311.64	2124.79	NA	NA	0
3	158363610	158387382	23772	locus487	ENSG00000079257	LXN	3	1	3:157312028:159272972	13595	11987	2161	16023	3353.39	1975.72	NA	NA	0
3	158410908	158411557	649	locus487	ENSG00000272087	RP11-379F4.7	3	1	3:157312028:159272972	NA	NA	NA	NA	6174.83	4660.33	NA	NA	0
3	158414680	158450485	35805	locus487	ENSG00000118849	RARRES1	3	1	3:157312028:159272972	11837	13652	1461	4242	4537.47	3301.71	NA	NA	0
3	158449986	158525210	75224	locus487	ENSG00000118855	MFSD1	3	1	3:157312028:159272972	11213	10323	2279	15139	4163.7	3205.3	NA	NA	0
3	158450115	158501859	51744	locus487	ENSG00000240207	RP11-379F4.4	3	1	3:157312028:159272972	NA	NA	NA	NA	4401.11	1639	NA	NA	0
3	158500335	158500913	578	locus487	ENSG00000271778	RP11-379F4.8	3	1	3:157312028:159272972	NA	NA	NA	NA	6189.83	5955.83	NA	NA	0
3	158519045	158519724	679	locus487	ENSG00000272247	RP11-379F4.9	3	1	3:157312028:159272972	NA	NA	NA	NA	7020	4226.22	NA	NA	0
3	158680716	158980466	299750	locus487	ENSG00000214216	IQCJ	3	1	3:157312028:159272972	4335	9797	13774	5003	2069	8107.67	NA	NA	0
3	158787052	159615147	828095	locus487	ENSG00000250588	IQCJ-SCHIP1	3	1	3:157312028:159272972	NA	NA	NA	NA	5334.44	3890.89	NA	NA	0
3	159482891	159614862	131971	locus488	ENSG00000250588	IQCJ-SCHIP1	1	1	3:159274785:161523859	NA	NA	NA	NA	5334.44	3890.89	NA	NA	0
3	159557649	159615149	57500	locus488	ENSG00000151967	SCHIP1	1	1	3:159274785:161523859	9541	3757	11525	9833	5797.29	2874.29	NA	NA	0
3	159631188	159924879	293691	locus488	ENSG00000244040	IL12A-AS1	1	1	3:159274785:161523859	NA	NA	NA	NA	6056.67	7601.33	NA	NA	0
3	159706536	159713799	7263	locus488	ENSG00000168811	IL12A	1	1	3:159274785:161523859	16181	17036	6307	15370	3754	3686.43	NA	NA	0
3	159943422	159945999	2577	locus488	ENSG00000180044	C3orf80	1	1	3:159274785:161523859	15334	10072	15299	4872	2632	1586	NA	NA	0
3	159974773	160117320	142547	locus488	ENSG00000068885	IFT80	1	1	3:159274785:161523859	14351	3489	2351	1213	2801.15	2087.38	NA	NA	0
3	160117091	160152750	35659	locus488	ENSG00000113810	SMC4	1	1	3:159274785:161523859	13746	10414	2604	14202	NA	NA	NA	NA	0
3	160156788	160203561	46773	locus488	ENSG00000213186	TRIM59	1	1	3:159274785:161523859	12754	6448	2008	6722	3850.71	2809	NA	NA	0
3	160212782	160283376	70594	locus488	ENSG00000186432	KPNA4	1	1	3:159274785:161523859	12729	4539	1684	13025	3706.4	2886.1	NA	NA	0
3	160283234	160285987	2753	locus488	ENSG00000229320	KRT8P12	1	1	3:159274785:161523859	NA	NA	NA	NA	3412.5	3095.67	NA	NA	0
3	160394947	160396233	1286	locus488	ENSG00000179674	ARL14	1	1	3:159274785:161523859	12743	15992	1329	15212	NA	NA	NA	NA	0
3	160473995	160796695	322700	locus488	ENSG00000163590	PPM1L	1	1	3:159274785:161523859	15976	640	605	122	4981.71	3188.57	NA	NA	0
3	160801670	160823160	21490	locus488	ENSG00000169255	B3GALNT1	1	1	3:159274785:161523859	6242	9436	942	12087	NA	NA	NA	NA	0
3	160822609	160952624	130015	locus488	ENSG00000169251	NMD3	1	1	3:159274785:161523859	11871	10130	211	4047	4702	2260.11	NA	NA	0
3	161062579	161090668	28089	locus488	ENSG00000196542	SPTSSB	1	1	3:159274785:161523859	14999	9711	298	4751	3997.8	2213.8	NA	NA	0
3	161214595	161221730	7135	locus488	ENSG00000182447	OTOL1	1	1	3:159274785:161523859	6941	13479	1196	11601	NA	NA	NA	NA	0
3	164431888	164549268	117380	locus491	ENSG00000241767	RP11-71H9.1	12	1	3:163251056:164816939	NA	NA	NA	NA	4381	5211.67	NA	NA	0
3	164696685	164796283	99598	locus491	ENSG00000090402	SI	12	1	3:163251056:164816939	9441	10649	17306	10435	NA	NA	NA	NA	0
3	164904509	164914640	10131	locus492	ENSG00000121871	SLITRK3	1	1	3:164820183:167116849	633	2546	2095	1053	NA	NA	NA	NA	0
3	165490691	165555260	64569	locus492	ENSG00000114200	BCHE	1	1	3:164820183:167116849	9277	16710	1419	2448	1535.85	3314.69	NA	NA	0
3	166958074	167098089	140015	locus492	ENSG00000169064	ZBBX	1	1	3:164820183:167116849	9484	12092	5592	932	6171.27	3262.82	NA	NA	0
3	167159576	167196792	37216	locus493	ENSG00000114204	SERPINI2	2	1	3:167117143:167912878	12382	17167	5233	16424	3752.29	2148.14	NA	NA	0
3	167196474	167371771	175297	locus493	ENSG00000174776	WDR49	2	1	3:167117143:167912878	9887	16905	2548	16709	5351.22	6157.56	NA	NA	0
3	167401085	167452614	51529	locus493	ENSG00000114209	PDCD10	2	1	3:167117143:167912878	10825	9716	15981	10722	2320.67	3418	NA	NA	0
3	167453217	167543356	90139	locus493	ENSG00000163536	SERPINI1	2	1	3:167117143:167912878	11708	1289	14769	18205	886.286	1754.86	NA	NA	0
3	167582560	167594705	12145	locus493	ENSG00000242924	RP11-298O21.6	2	1	3:167117143:167912878	NA	NA	NA	NA	5123.17	5724.33	NA	NA	0
3	167584287	167588765	4478	locus493	ENSG00000244706	RP11-298O21.3	2	1	3:167117143:167912878	NA	NA	NA	NA	4916	6197.33	NA	NA	0
3	167613735	167641799	28064	locus493	ENSG00000244227	RP11-298O21.5	2	1	3:167117143:167912878	NA	NA	NA	NA	5367.33	6101.67	NA	NA	0
3	167726464	167813763	87299	locus493	ENSG00000173905	GOLIM4	2	1	3:167117143:167912878	15179	2578	7334	16468	2084.5	3380.75	NA	NA	0
3	167967728	168539123	571395	locus494	ENSG00000206120	EGFEM1P	1	2	3:167913564:170158128	NA	NA	NA	NA	3109.83	6277.83	NA	NA	0
3	168621153	168639784	18631	locus494	ENSG00000242268	RP11-368I23.2	1	2	3:167913564:170158128	NA	NA	NA	NA	3953.83	6759.33	NA	NA	0
3	168802548	169381258	578710	locus494	ENSG00000085276	MECOM	1	2	3:167913564:170158128	10484	16006	442	17276	3279.5	3041.5	NA	NA	0
3	169484708	169487683	2975	locus494	ENSG00000184378	ACTRT3	1	2	3:167913564:170158128	4790	12138	3412	7730	NA	NA	NA	NA	0
3	169490618	169506969	16351	locus494	ENSG00000085274	MYNN	1	2	3:167913564:170158128	5353	6472	4363	7276	4126.4	3753.8	NA	NA	0
3	169494979	169498122	3143	locus494	ENSG00000269984	RP11-362K14.5	1	2	3:167913564:170158128	NA	NA	NA	NA	5627.83	4512.17	NA	NA	0
3	169511260	169530774	19514	locus494	ENSG00000171757	LRRC34	1	2	3:167913564:170158128	3928	9870	6806	8621	4267	4010.22	NA	NA	0
3	169512749	169514001	1252	locus494	ENSG00000270096	RP11-362K14.6	1	2	3:167913564:170158128	NA	NA	NA	NA	6412.67	4438.67	NA	NA	0
3	169539709	169555563	15854	locus494	ENSG00000188306	LRRIQ4	1	2	3:167913564:170158128	8136	12696	6395	10676	4804.33	4927.33	NA	NA	0
3	169557028	169587718	30690	locus494	ENSG00000114248	LRRC31	1	2	3:167913564:170158128	11816	12533	8796	14722	7074	5568.67	NA	NA	0
3	169629359	169656963	27604	locus494	ENSG00000187033	SAMD7	1	2	3:167913564:170158128	17599	16521	16518	17025	NA	NA	NA	NA	0
3	169657140	169684028	26888	locus494	ENSG00000239219	RP11-379K17.4	1	2	3:167913564:170158128	NA	NA	NA	NA	6578.33	5997.89	NA	NA	0
3	169684552	169716161	31609	locus494	ENSG00000008952	SEC62	1	2	3:167913564:170158128	12714	1797	16772	2454	NA	NA	NA	NA	0
3	169755716	169803191	47475	locus494	ENSG00000173890	GPR160	1	2	3:167913564:170158128	11755	16875	7424	17089	6804.5	1112	NA	NA	0
3	169805371	169899535	94164	locus494	ENSG00000173889	PHC3	1	2	3:167913564:170158128	13585	3763	3606	3700	NA	NA	NA	NA	0
3	169940152	170023769	83617	locus494	ENSG00000163558	PRKCI	1	2	3:167913564:170158128	17662	3189	6084	15315	7332.33	4195.33	NA	NA	0
3	170077410	170114623	37213	locus494	ENSG00000136603	SKIL	1	2	3:167913564:170158128	10388	2662	11782	10377	NA	NA	NA	NA	0
3	170136655	170578169	441514	locus494	ENSG00000013297	CLDN11	1	2	3:167913564:170158128	1778	9595	15667	3593	NA	NA	NA	NA	0
3	170177371	170303863	126492	locus495	ENSG00000013293	SLC7A14	4	1	3:170159134:171311936	6434	2277	13922	2198	335	1653	NA	NA	0
3	170185069	170472997	287928	locus495	ENSG00000013297	CLDN11	4	1	3:170159134:171311936	1778	9595	15667	3593	NA	NA	NA	NA	0
3	170213415	170214425	1010	locus495	ENSG00000241416	KRT8P13	4	1	3:170159134:171311936	NA	NA	NA	NA	7778.83	6509.33	NA	NA	0
3	170374350	170379912	5562	locus495	ENSG00000244738	RP11-373E16.3	4	1	3:170159134:171311936	NA	NA	NA	NA	7554.33	6066.33	NA	NA	0
3	170582663	170588272	5609	locus495	ENSG00000163584	RPL22L1	4	1	3:170159134:171311936	2199	8758	15121	7703	2116.33	5027.56	NA	NA	0
3	170606203	170626482	20279	locus495	ENSG00000163577	EIF5A2	4	1	3:170159134:171311936	2626	8053	7629	4565	NA	NA	NA	NA	0
3	170714136	170744539	30403	locus495	ENSG00000163581	SLC2A2	4	1	3:170159134:171311936	2443	7290	7667	4661	NA	NA	NA	NA	0
3	170779127	171178197	399070	locus495	ENSG00000154310	TNIK	4	1	3:170159134:171311936	5569	542	3322	4432	1784	550	NA	NA	0
3	171318194	171528228	210034	locus496	ENSG00000075651	PLD1	1	1	3:171312880:172965694	7527	17958	10755	16705	5061.5	6887	NA	NA	0
3	171509579	171527714	18135	locus496	ENSG00000183657	PP13439	1	1	3:171312880:172965694	3281	15255	14910	12512	6316.33	3800	NA	NA	0
3	171561190	171656505	95315	locus496	ENSG00000186329	TMEM212	1	1	3:171312880:172965694	4010	16222	12074	15027	NA	NA	NA	NA	0
3	171758343	172119455	361112	locus496	ENSG00000075420	FNDC3B	1	1	3:171312880:172965694	11940	6067	17403	14885	1711.5	3432	NA	NA	0
3	172162922	172166246	3324	locus496	ENSG00000121853	GHSR	1	1	3:171312880:172965694	16924	17057	17236	16483	NA	NA	NA	NA	0
3	172223297	172241297	18000	locus496	ENSG00000121858	TNFSF10	1	1	3:171312880:172965694	12003	18214	15514	8130	NA	NA	NA	NA	0
3	172348038	172429008	80970	locus496	ENSG00000144959	NCEH1	1	1	3:171312880:172965694	8070	14480	3717	11578	5290.25	3196.42	NA	NA	0
3	172468471	172539264	70793	locus496	ENSG00000114346	ECT2	1	1	3:171312880:172965694	14452	11124	13528	740	6503.67	7851.33	NA	NA	0
3	172607147	172859058	251911	locus496	ENSG00000144962	SPATA16	1	1	3:171312880:172965694	5506	11881	4826	12569	NA	NA	NA	NA	0
3	173116237	174004434	888197	locus497	ENSG00000169760	NLGN1	1	1	3:172966405:174274308	1460	32	968	31	NA	NA	NA	NA	0
3	174158776	174814932	656156	locus497	ENSG00000177694	NAALADL2	1	1	3:172966405:174274308	9308	14369	5608	13394	NA	NA	NA	NA	0
3	174577069	175523428	946359	locus498	ENSG00000177694	NAALADL2	1	1	3:174275336:175049294	9308	14369	5608	13394	NA	NA	NA	NA	0
3	176737142	176914266	177124	locus500	ENSG00000177565	TBL1XR1	1	1	3:176269091:177530606	3399	1681	5353	753	1395.33	2028	NA	NA	0
3	177159751	177470093	310342	locus500	ENSG00000228221	LINC00578	1	1	3:176269091:177530606	NA	NA	NA	NA	4152	2211.71	NA	NA	0
3	177919837	178103097	183260	locus501	ENSG00000223930	RP11-33A14.1	8	2	3:177531847:179359242	NA	NA	NA	NA	7396	7229.33	NA	NA	0
3	177990719	178546150	555431	locus501	ENSG00000197584	KCNMB2	8	2	3:177531847:179359242	1816	6455	10249	18198	2863	1241	NA	NA	0
3	178735010	178790067	55057	locus501	ENSG00000172667	ZMAT3	8	2	3:177531847:179359242	2886	10954	14248	7829	3580.45	4949.36	NA	NA	0
3	178866310	178957881	91571	locus501	ENSG00000121879	PIK3CA	8	2	3:177531847:179359242	6841	389	11929	5059	1656	1336	NA	NA	0
3	178957593	178984790	27197	locus501	ENSG00000171121	KCNMB3	8	2	3:177531847:179359242	8236	12417	12007	7222	1785	1466.8	NA	NA	0
3	178976815	178979061	2246	locus501	ENSG00000240429	LRRFIP1P1	8	2	3:177531847:179359242	NA	NA	NA	NA	4122	5099.33	NA	NA	0
3	179041550	179053323	11773	locus501	ENSG00000121864	ZNF639	8	2	3:177531847:179359242	6678	5998	10973	11477	6119.88	5857.25	NA	NA	0
3	179055909	179056371	462	locus501	ENSG00000273190	RP11-255C15.4	8	2	3:177531847:179359242	NA	NA	NA	NA	7822.17	6060.5	NA	NA	0
3	179058109	179059675	1566	locus501	ENSG00000260743	RP11-255C15.3	8	2	3:177531847:179359242	NA	NA	NA	NA	6995.33	5454.56	NA	NA	0
3	179065479	179112719	47240	locus501	ENSG00000171109	MFN1	8	2	3:177531847:179359242	8993	7065	12389	3929	4342.21	3665.26	NA	NA	0
3	179114748	179116979	2231	locus501	ENSG00000242539	AC007620.3	8	2	3:177531847:179359242	NA	NA	NA	NA	6452.33	4061.83	NA	NA	0
3	179116989	179169378	52389	locus501	ENSG00000114450	GNB4	8	2	3:177531847:179359242	13536	14314	10285	1627	6029	5729.45	NA	NA	0
3	179123235	179123732	497	locus501	ENSG00000272699	RP11-145M9.5	8	2	3:177531847:179359242	NA	NA	NA	NA	5356.5	4736.5	NA	NA	0
3	179280667	179306196	25529	locus501	ENSG00000136518	ACTL6A	8	2	3:177531847:179359242	4719	4734	15438	10960	1198	3898	NA	NA	0
3	179306072	179322442	16370	locus501	ENSG00000136522	MRPL47	8	2	3:177531847:179359242	4249	6858	14811	12618	NA	NA	NA	NA	0
3	179322578	179345435	22857	locus501	ENSG00000136521	NDUFB5	8	2	3:177531847:179359242	5627	9424	11119	7186	4854.86	3007	NA	NA	0
3	179370542	179507189	136647	locus502	ENSG00000058056	USP13	4	7	3:179366819:181426554	7292	9018	2418	2773	1273.09	5021.27	NA	NA	0
3	179512745	179754718	241973	locus502	ENSG00000114757	PEX5L	4	7	3:179366819:181426554	1378	94	1075	640	2076.5	2423.5	NA	NA	0
3	180319998	180335616	15618	locus502	ENSG00000163728	TTC14	4	7	3:179366819:181426554	1834	1062	6618	11551	4109.23	3025.54	NA	NA	0
3	180379659	180588721	209062	locus502	ENSG00000145075	CCDC39	4	7	3:179366819:181426554	404	7585	8054	8406	2548.2	4759	NA	NA	0
3	180585928	180667114	81186	locus502	ENSG00000114416	FXR1	4	7	3:179366819:181426554	1068	4571	3195	6082	NA	NA	NA	NA	0
3	180701496	180707561	6065	locus502	ENSG00000205981	DNAJC19	4	7	3:179366819:181426554	4541	7994	4153	6439	NA	NA	NA	NA	0
3	181138845	181160274	21429	locus502	ENSG00000241231	RP11-275H4.1	4	7	3:179366819:181426554	NA	NA	NA	NA	3387.11	4300.44	NA	NA	0
3	181531188	181531488	300	locus503	ENSG00000266317	RN7SL703P	5	1	3:181431571:182975975	NA	NA	NA	NA	3123.5	4347.5	NA	NA	0
3	181670130	181728466	58336	locus503	ENSG00000242512	RP11-416O18.1	5	1	3:181431571:182975975	NA	NA	NA	NA	2632.33	5954.33	NA	NA	0
3	181839671	181859925	20254	locus503	ENSG00000240478	RP11-416O18.2	5	1	3:181431571:182975975	NA	NA	NA	NA	6659.5	5773	NA	NA	0
3	182511287	182639423	128136	locus503	ENSG00000058063	ATP11B	5	1	3:181431571:182975975	1479	3230	7209	4233	1292	4598	NA	NA	0
3	182655861	182698431	42570	locus503	ENSG00000043093	DCUN1D1	5	1	3:181431571:182975975	7973	5819	2313	439	NA	NA	NA	NA	0
3	182733005	182833863	100858	locus503	ENSG00000078070	MCCC1	5	1	3:181431571:182975975	6879	7968	7332	1022	2661.44	3221.06	NA	NA	0
3	182840000	182880699	40699	locus503	ENSG00000078081	LAMP3	5	1	3:181431571:182975975	11074	15646	10625	16755	3643	1728	NA	NA	0
3	182895830	183146063	250233	locus503	ENSG00000053524	MCF2L2	5	1	3:181431571:182975975	10736	10872	15869	4182	4373.33	5722.67	NA	NA	0
3	182971140	183014099	42959	locus503	ENSG00000176597	B3GNT5	5	1	3:181431571:182975975	15364	13020	15495	4867	NA	NA	NA	NA	0
3	182989807	183145889	156082	locus504	ENSG00000053524	MCF2L2	1	1	3:182976382:183762614	10736	10872	15869	4182	4373.33	5722.67	NA	NA	0
3	183005267	183016292	11025	locus504	ENSG00000176597	B3GNT5	1	1	3:182976382:183762614	15364	13020	15495	4867	NA	NA	NA	NA	0
3	183165395	183173801	8406	locus504	ENSG00000240024	LINC00888	1	1	3:182976382:183762614	NA	NA	NA	NA	6708.11	5117.56	NA	NA	0
3	183205318	183273477	68159	locus504	ENSG00000172578	KLHL6	1	1	3:182976382:183762614	16492	16991	11475	15948	NA	NA	NA	NA	0
3	183353410	183402265	48855	locus504	ENSG00000114796	KLHL24	1	1	3:182976382:183762614	13452	1640	9608	7625	3053.35	3432.76	NA	NA	0
3	183415605	183530413	114808	locus504	ENSG00000163872	YEATS2	1	1	3:182976382:183762614	6068	3302	13656	17137	NA	NA	NA	NA	0
3	183524244	183527303	3059	locus504	ENSG00000233885	YEATS2-AS1	1	1	3:182976382:183762614	NA	NA	NA	NA	2891.44	7566.22	NA	NA	0
3	183533663	183543366	9703	locus504	ENSG00000180834	MAP6D1	1	1	3:182976382:183762614	6652	3301	11288	3173	2977.5	4372.33	NA	NA	0
3	183547172	183602695	55523	locus504	ENSG00000175193	PARL	1	1	3:182976382:183762614	7555	6720	9230	2046	4766.83	5553.5	NA	NA	0
3	183637721	183735803	98082	locus504	ENSG00000114770	ABCC5	1	1	3:182976382:183762614	7081	2726	13547	14201	4282.39	4117.78	NA	NA	0
3	183749331	183757157	7826	locus504	ENSG00000186090	HTR3D	1	1	3:182976382:183762614	7316	14907	11356	12797	NA	NA	NA	NA	0
3	183770834	183778459	7625	locus505	ENSG00000178084	HTR3C	1	1	3:183762644:185262137	7843	16089	10730	15957	NA	NA	NA	NA	0
3	183814851	183824783	9932	locus505	ENSG00000186038	HTR3E	1	1	3:183762644:185262137	2061	14436	13325	15825	NA	NA	NA	NA	0
3	183850729	183851349	620	locus505	ENSG00000273181	RP11-778D9.13	1	1	3:183762644:185262137	NA	NA	NA	NA	4520.5	4251.5	NA	NA	0
3	183853163	184402546	549383	locus505	ENSG00000145191	EIF2B5	1	1	3:183762644:185262137	1258	4741	8361	3870	3359.2	5277	NA	NA	0
3	183873175	183891398	18223	locus505	ENSG00000161202	DVL3	1	1	3:183762644:185262137	1140	614	8797	10888	3531	1562	NA	NA	0
3	183892476	183901879	9403	locus505	ENSG00000161203	AP2M1	1	1	3:183762644:185262137	6707	4367	14080	16283	4777.67	5053.67	NA	NA	0
3	183903810	183911795	7985	locus505	ENSG00000161204	ABCF3	1	1	3:183762644:185262137	4082	2692	11599	3676	3331.14	4227.57	NA	NA	0
3	183948216	183960117	11901	locus505	ENSG00000145198	VWA5B2	1	1	3:183762644:185262137	14543	3130	6422	15588	3384	2860.41	NA	NA	0
3	183960212	183967336	7124	locus505	ENSG00000214160	ALG3	1	1	3:183762644:185262137	12723	6446	2913	7741	3850.2	2330.6	NA	NA	0
3	183967482	184010819	43337	locus505	ENSG00000145194	ECE2	1	1	3:183762644:185262137	9127	10887	7831	15799	3956.16	4603.89	NA	NA	0
3	183977000	183979251	2251	locus505	ENSG00000163888	CAMK2N2	1	1	3:183762644:185262137	9790	2021	7899	3405	3940.25	2364.25	NA	NA	0
3	184016496	184026842	10346	locus505	ENSG00000175166	PSMD2	1	1	3:183762644:185262137	3661	6824	8046	5685	3771.29	3036.57	NA	NA	0
3	184032282	184053141	20859	locus505	ENSG00000114867	EIF4G1	1	1	3:183762644:185262137	1639	565	8648	1335	NA	NA	NA	NA	0
3	184053724	184064061	10337	locus505	ENSG00000175182	FAM131A	1	1	3:183762644:185262137	1387	1095	6921	2838	1191.5	998.5	NA	NA	0
3	184063972	184079439	15467	locus505	ENSG00000114859	CLCN2	1	1	3:183762644:185262137	407	888	5567	16114	1568.67	3166	NA	NA	0
3	184079505	184086382	6877	locus505	ENSG00000163882	POLR2H	1	1	3:183762644:185262137	889	2646	7527	6207	2793	1734.5	NA	NA	0
3	184089722	184095932	6210	locus505	ENSG00000090534	THPO	1	1	3:183762644:185262137	8890	7072	12844	11838	1596	1935.33	NA	NA	0
3	184098108	184108524	10416	locus505	ENSG00000090539	CHRD	1	1	3:183762644:185262137	4225	2551	17347	5002	4319.43	8419.29	NA	NA	0
3	184279571	184300197	20626	locus505	ENSG00000182580	EPHB3	1	1	3:183762644:185262137	6458	8342	9258	3463	5711	5237	NA	NA	0
3	184428155	184429836	1681	locus505	ENSG00000177383	MAGEF1	1	1	3:183762644:185262137	9191	2854	13542	11119	4195	5771.4	NA	NA	0
3	184451862	184456737	4875	locus505	ENSG00000272970	RP11-329B9.4	1	1	3:183762644:185262137	NA	NA	NA	NA	2900.11	1965.33	NA	NA	0
3	184529930	184770402	240472	locus505	ENSG00000156931	VPS8	1	1	3:183762644:185262137	2728	2936	17074	7797	4001.68	4141.74	NA	NA	0
3	184795837	184870802	74965	locus505	ENSG00000187068	C3orf70	1	1	3:183762644:185262137	3283	4931	11811	10017	3059.8	3563.7	NA	NA	0
3	184908411	184971886	63475	locus505	ENSG00000113790	EHHADH	1	1	3:183762644:185262137	10407	14666	11416	13862	2318	2745	NA	NA	0
3	185000740	185200537	199797	locus505	ENSG00000073803	MAP3K13	1	1	3:183762644:185262137	9873	2510	9719	6249	1967	3979	NA	NA	0
3	185194283	185216823	22540	locus505	ENSG00000163900	TMEM41A	1	1	3:183762644:185262137	16002	13495	16458	15436	NA	NA	NA	NA	0
3	185224049	185270401	46352	locus505	ENSG00000163898	LIPH	1	1	3:183762644:185262137	16934	18170	13928	17708	9459.33	5687	NA	NA	0
3	185300506	185347972	47466	locus506	ENSG00000163904	SENP2	1	7	3:185263467:186780913	2062	2427	3855	907	2335.71	2380.86	NA	NA	0
3	185361526	185542844	181318	locus506	ENSG00000073792	IGF2BP2	1	7	3:185263467:186780913	1280	9392	9444	3172	1413	466.5	NA	NA	0
3	185431039	185447575	16536	locus506	ENSG00000163915	C3orf65	1	7	3:185263467:186780913	1352	14432	4340	6827	NA	NA	NA	NA	0
3	185633693	185655924	22231	locus506	ENSG00000136527	TRA2B	1	7	3:185263467:186780913	1946	2242	13148	831	2186.67	7543	NA	NA	0
3	185764096	185826901	62805	locus506	ENSG00000244405	ETV5	1	7	3:185263467:186780913	12131	4750	123	322	2791	2317	NA	NA	0
3	185864989	186080026	215037	locus506	ENSG00000058866	DGKG	1	7	3:185263467:186780913	5580	10446	2600	8683	932	2131	NA	NA	0
3	186256229	186264491	8262	locus506	ENSG00000213139	CRYGS	1	7	3:185263467:186780913	13040	10523	14880	8186	3384	2730.5	NA	NA	0
3	186263861	186288332	24471	locus506	ENSG00000113838	TBCCD1	1	7	3:185263467:186780913	9000	9166	11063	9067	NA	NA	NA	NA	0
3	186285191	186303589	18398	locus506	ENSG00000090520	DNAJB11	1	7	3:185263467:186780913	8395	4912	8939	10729	3474.57	3885.43	NA	NA	0
3	186330711	186339107	8396	locus506	ENSG00000145192	AHSG	1	7	3:185263467:186780913	14916	11739	14427	17460	1446	2482.5	NA	NA	0
3	186353760	186370879	17119	locus506	ENSG00000090512	FETUB	1	7	3:185263467:186780913	9496	17045	15983	14480	NA	NA	NA	NA	0
3	186383740	186396029	12289	locus506	ENSG00000113905	HRG	1	7	3:185263467:186780913	9977	14765	17004	17194	NA	NA	NA	NA	0
3	186435064	186461743	26679	locus506	ENSG00000113889	KNG1	1	7	3:185263467:186780913	16096	18190	14292	12826	6059.45	6612.27	NA	NA	0
3	186499568	186501968	2400	locus506	ENSG00000263826	RP11-573D15.9	1	7	3:185263467:186780913	NA	NA	NA	NA	7079.17	5307.67	NA	NA	0
3	186501335	186507689	6354	locus506	ENSG00000156976	EIF4A2	1	7	3:185263467:186780913	14405	3401	12782	12819	NA	NA	NA	NA	0
3	186507683	186524484	16801	locus506	ENSG00000163918	RFC4	1	7	3:185263467:186780913	17513	8967	15662	5982	3791.6	5476.33	NA	NA	0
3	186528668	186543310	14642	locus506	ENSG00000232233	RP11-573D15.2	1	7	3:185263467:186780913	NA	NA	NA	NA	4960.67	4770	NA	NA	0
3	186560462	186576252	15790	locus506	ENSG00000181092	ADIPOQ	1	7	3:185263467:186780913	13046	13100	14270	16443	928	2453	NA	NA	0
3	186648273	186796341	148068	locus506	ENSG00000073849	ST6GAL1	1	7	3:185263467:186780913	9003	14824	16338	17152	4718.56	6336.89	NA	NA	0
3	186650336	186652182	1846	locus506	ENSG00000203632	AC007690.1	1	7	3:185263467:186780913	NA	NA	NA	NA	6235.67	5905.78	NA	NA	0
3	186789761	186796339	6578	locus507	ENSG00000073849	ST6GAL1	6	1	3:186782999:187220633	9003	14824	16338	17152	4718.56	6336.89	NA	NA	0
3	186838735	186898696	59961	locus507	ENSG00000163923	RPL39L	6	1	3:186782999:187220633	4292	10782	10739	3420	2056	3245	NA	NA	0
3	186915273	186919253	3980	locus507	ENSG00000175077	RTP1	6	1	3:186782999:187220633	17122	12265	15747	13613	5507	3589	NA	NA	0
3	186935941	187009810	73869	locus507	ENSG00000127241	MASP1	6	1	3:186782999:187220633	12016	17156	8269	11758	2444.67	2722.67	NA	NA	0
3	187086119	187089864	3745	locus507	ENSG00000136514	RTP4	6	1	3:186782999:187220633	2905	18283	16735	18093	1686.15	4351.85	NA	NA	0
3	187386693	187388187	1494	locus508	ENSG00000157005	SST	4	1	3:187220777:188201380	14575	8826	15321	3669	NA	NA	NA	NA	0
3	187416046	187420345	4299	locus508	ENSG00000198471	RTP2	4	1	3:187220777:188201380	5175	15297	16758	16546	NA	NA	NA	NA	0
3	187439164	187463515	24351	locus508	ENSG00000113916	BCL6	4	1	3:187220777:188201380	2333	3997	10038	1897	564	1264	NA	NA	0
3	187930720	188608460	677740	locus508	ENSG00000145012	LPP	4	1	3:187220777:188201380	840	9559	1615	494	3934	4523.33	NA	NA	0
3	188286818	188477989	191171	locus509	ENSG00000145012	LPP	3	1	3:188202550:189531496	840	9559	1615	494	3934	4523.33	NA	NA	0
3	188665002	189038850	373848	locus509	ENSG00000188001	TPRG1	3	1	3:188202550:189531496	11399	18041	10094	11174	NA	NA	NA	NA	0
3	189349215	189615068	265853	locus509	ENSG00000073282	TP63	3	1	3:188202550:189531496	15016	9105	15180	2950	NA	NA	NA	NA	0
3	189674619	189840226	165607	locus510	ENSG00000090530	LEPREL1	6	10	3:189531911:190303805	16840	17570	12008	16917	NA	NA	NA	NA	0
3	189831722	189832061	339	locus510	ENSG00000265045	RN7SL486P	6	10	3:189531911:190303805	NA	NA	NA	NA	4932.5	3003.5	NA	NA	0
3	189838752	189862635	23883	locus510	ENSG00000225764	LEPREL1-AS1	6	10	3:189531911:190303805	NA	NA	NA	NA	3397.44	3533.67	NA	NA	0
3	190023489	190040264	16775	locus510	ENSG00000163347	CLDN1	6	10	3:189531911:190303805	11455	14716	14614	17086	1376	1643	NA	NA	0
3	190040329	190122719	82390	locus510	ENSG00000113946	CLDN16	6	10	3:189531911:190303805	12698	16972	14966	17908	4616.22	3977.67	NA	NA	0
3	190146443	190167665	21222	locus510	ENSG00000198398	TMEM207	6	10	3:189531911:190303805	12654	12373	15063	3425	NA	NA	NA	NA	0
3	190231890	190375843	143953	locus510	ENSG00000196083	IL1RAP	6	10	3:189531911:190303805	12492	7854	14577	2855	NA	NA	NA	NA	0
3	190333096	190347521	14425	locus511	ENSG00000196083	IL1RAP	11	3	3:190304172:190992002	12492	7854	14577	2855	NA	NA	NA	NA	0
3	190573432	190610218	36786	locus511	ENSG00000205835	GMNC	11	3	3:190304172:190992002	7755	8534	14663	12794	NA	NA	NA	NA	0
3	190917029	190983404	66375	locus511	ENSG00000188729	OSTN	11	3	3:190304172:190992002	5729	11712	8024	10349	2875.29	2951.29	NA	NA	0
3	190931079	190952394	21315	locus511	ENSG00000233308	OSTN-AS1	11	3	3:190304172:190992002	NA	NA	NA	NA	1521	4491.33	NA	NA	0
3	190984956	191048325	63369	locus511	ENSG00000188958	UTS2B	11	3	3:190304172:190992002	6608	17723	3994	7511	5121.17	3692.17	NA	NA	0
3	190995948	191048262	52314	locus512	ENSG00000188958	UTS2B	1	1	3:190993386:191840443	6608	17723	3994	7511	5121.17	3692.17	NA	NA	0
3	191046865	191116459	69594	locus512	ENSG00000152492	CCDC50	1	1	3:190993386:191840443	15648	8941	10166	6818	4434.78	2776.33	NA	NA	0
3	191178951	191179245	294	locus512	ENSG00000253548	PYDC2	1	1	3:190993386:191840443	16080	14609	17671	13453	NA	NA	NA	NA	0
3	191275112	191308145	33033	locus512	ENSG00000223812	RP11-197K6.1	1	1	3:190993386:191840443	NA	NA	NA	NA	3753.56	5697.11	NA	NA	0
3	191861766	192485553	623787	locus513	ENSG00000114279	FGF12	1	1	3:191840983:192753870	5833	1590	9974	1036	6435.43	5028.57	NA	NA	0
3	192514603	192635950	121347	locus513	ENSG00000180611	MB21D2	1	1	3:191840983:192753870	2423	8732	2869	11460	401	1528	NA	NA	0
3	192958913	192988644	29731	locus514	ENSG00000127252	HRASLS	1	1	3:192754177:193885973	15215	10895	3747	4506	6403.89	5497.78	NA	NA	0
3	192992578	193096632	104054	locus514	ENSG00000187527	ATP13A5	1	1	3:192754177:193885973	13339	16929	8660	7801	2970.88	3578.88	NA	NA	0
3	193120146	193272911	152765	locus514	ENSG00000127249	ATP13A4	1	1	3:192754177:193885973	11646	15973	5048	7089	4541.86	4848.07	NA	NA	0
3	193296789	193310879	14090	locus514	ENSG00000236297	RP11-175P19.2	1	1	3:192754177:193885973	NA	NA	NA	NA	3012.44	1811.44	NA	NA	0
3	193310932	193415612	104680	locus514	ENSG00000198836	OPA1	1	1	3:192754177:193885973	8006	1526	1864	4341	1693.17	1254.83	NA	NA	0
3	193341977	193342090	113	locus514	ENSG00000207370	Y_RNA	1	1	3:192754177:193885973	NA	NA	NA	NA	9090	8948	NA	NA	0
3	193723244	193788759	65515	locus514	ENSG00000230102	RP11-407B7.1	1	1	3:192754177:193885973	NA	NA	NA	NA	7205.67	6415.33	NA	NA	0
3	193853933	193856521	2588	locus514	ENSG00000114315	HES1	1	1	3:192754177:193885973	16445	17266	12172	9748	NA	NA	NA	NA	0
3	194060493	194072057	11564	locus515	ENSG00000178772	CPN2	1	1	3:193886289:194464791	5047	14785	12878	12701	NA	NA	NA	NA	0
3	194075975	194090472	14497	locus515	ENSG00000172061	LRRC15	1	1	3:193886289:194464791	3237	17176	9749	12694	NA	NA	NA	NA	0
3	194115549	194119995	4446	locus515	ENSG00000178732	GP5	1	1	3:193886289:194464791	12680	11979	12088	10341	NA	NA	NA	NA	0
3	194123400	194219093	95693	locus515	ENSG00000133657	ATP13A3	1	1	3:193886289:194464791	7630	10788	2106	8784	NA	NA	NA	NA	0
3	194208182	194239008	30826	locus515	ENSG00000233058	LINC00884	1	1	3:193886289:194464791	NA	NA	NA	NA	6447.33	5254.83	NA	NA	0
3	194217045	194222232	5187	locus515	ENSG00000244675	AC108676.1	1	1	3:193886289:194464791	NA	NA	NA	NA	3014	3393	NA	NA	0
3	194304739	194310989	6250	locus515	ENSG00000231770	TMEM44-AS1	1	1	3:193886289:194464791	NA	NA	NA	NA	5873.22	5150.78	NA	NA	0
3	194308401	194354150	45749	locus515	ENSG00000145014	TMEM44	1	1	3:193886289:194464791	2708	5401	6285	15480	4745.75	5264.75	NA	NA	0
3	194361516	194393206	31690	locus515	ENSG00000041802	LSG1	1	1	3:193886289:194464791	12595	9192	15426	12956	1862.47	3008.58	NA	NA	0
3	194406621	194409762	3141	locus515	ENSG00000185112	FAM43A	1	1	3:193886289:194464791	13085	17731	13255	6839	6682.67	5596.67	NA	NA	0
3	194789007	194991896	202889	locus517	ENSG00000173950	XXYLT1	1	1	3:194756597:195854787	4964	9450	12063	8786	3872.88	4496.76	NA	NA	0
3	194995464	195163807	168343	locus517	ENSG00000114331	ACAP2	1	1	3:194756597:195854787	2721	4053	10447	1820	2766.21	2361.79	NA	NA	0
3	195241220	195270209	28989	locus517	ENSG00000184203	PPP1R2	1	1	3:194756597:195854787	13134	12101	15792	11937	NA	NA	NA	NA	0
3	195273221	195277400	4179	locus517	ENSG00000223711	AC091633.3	1	1	3:194756597:195854787	NA	NA	NA	NA	6525.67	5801.67	NA	NA	0
3	195295572	195311076	15504	locus517	ENSG00000189058	APOD	1	1	3:194756597:195854787	11433	17640	13158	17760	4459.57	4554.71	NA	NA	0
3	195341817	195347104	5287	locus517	ENSG00000224769	AC069213.1	1	1	3:194756597:195854787	NA	NA	NA	NA	5123.78	6329.78	NA	NA	0
3	195366860	195367331	471	locus517	ENSG00000272792	RP11-141C7.4	1	1	3:194756597:195854787	NA	NA	NA	NA	5691	5107	NA	NA	0
3	195377016	195378343	1327	locus517	ENSG00000271662	RP11-141C7.3	1	1	3:194756597:195854787	NA	NA	NA	NA	6286.44	5902.78	NA	NA	0
3	195382435	195384798	2363	locus517	ENSG00000229178	AC069513.4	1	1	3:194756597:195854787	NA	NA	NA	NA	6258.89	5558.44	NA	NA	0
3	195384935	195415733	30798	locus517	ENSG00000242086	LINC00969	1	1	3:194756597:195854787	NA	NA	NA	NA	5207.22	6022.56	NA	NA	0
3	195384966	195412775	27809	locus517	ENSG00000215837	SDHAP2	1	1	3:194756597:195854787	NA	NA	NA	NA	5791.78	4457.56	NA	NA	0
3	195426271	195426368	97	locus517	ENSG00000207650	MIR570	1	1	3:194756597:195854787	NA	NA	NA	NA	4116.33	3704	NA	NA	0
3	195447752	195464539	16787	locus517	ENSG00000176945	MUC20	1	1	3:194756597:195854787	14708	9154	16356	7483	3248.26	4475.95	NA	NA	0
3	195473635	195539148	65513	locus517	ENSG00000145113	MUC4	1	1	3:194756597:195854787	15522	10628	15445	7984	3955.86	3758.29	NA	NA	0
3	195590234	195635955	45721	locus517	ENSG00000061938	TNK2	1	1	3:194756597:195854787	8166	305	1653	465	2622.2	6097.8	NA	NA	0
3	195676058	195679566	3508	locus517	ENSG00000260261	RP11-480A16.1	1	1	3:194756597:195854787	NA	NA	NA	NA	4900.22	5487.22	NA	NA	0
3	195686657	195717187	30530	locus517	ENSG00000185485	SDHAP1	1	1	3:194756597:195854787	NA	NA	NA	NA	6421.78	5618.11	NA	NA	0
3	195723608	195725104	1496	locus517	ENSG00000231464	AC024937.4	1	1	3:194756597:195854787	NA	NA	NA	NA	6667.5	2754	NA	NA	0
3	195776154	195809060	32906	locus517	ENSG00000072274	TFRC	1	1	3:194756597:195854787	7201	6697	11146	17125	NA	NA	NA	NA	0
3	195924322	195938308	13986	locus518	ENSG00000163958	ZDHHC19	4	1	3:195855401:196414159	4827	13429	4539	13117	2489	2184	NA	NA	0
3	195941092	196014561	73469	locus518	ENSG00000161217	PCYT1A	4	1	3:195855401:196414159	3334	3798	2395	5439	4343	1338.31	NA	NA	0
3	195943374	195960301	16927	locus518	ENSG00000163959	SLC51A	4	1	3:195855401:196414159	4802	7229	3798	3860	2812.44	3731.89	NA	NA	0
3	196018091	196045170	27079	locus518	ENSG00000213123	TCTEX1D2	4	1	3:195855401:196414159	8773	5674	3335	2509	4902.5	2796.57	NA	NA	0
3	196042952	196065244	22292	locus518	ENSG00000273331	TM4SF19	4	1	3:195855401:196414159	2387	12149	985	13133	NA	NA	NA	NA	0
3	196045220	196052441	7221	locus518	ENSG00000235897	TM4SF19-AS1	4	1	3:195855401:196414159	NA	NA	NA	NA	3637.67	7768	NA	NA	0
3	196046212	196065259	19047	locus518	ENSG00000145107	TM4SF19	4	1	3:195855401:196414159	2219	13790	920	15753	NA	NA	NA	NA	0
3	196074532	196159345	84813	locus518	ENSG00000163960	UBXN7	4	1	3:195855401:196414159	3530	4666	557	5128	5294	3579	NA	NA	0
3	196195653	196230639	34986	locus518	ENSG00000163961	RNF168	4	1	3:195855401:196414159	11541	6051	919	8739	3037.6	1187.6	NA	NA	0
3	196233747	196242237	8490	locus518	ENSG00000214097	SMCO1	4	1	3:195855401:196414159	15779	14855	9377	8992	NA	NA	NA	NA	0
3	196281064	196295545	14481	locus518	ENSG00000185798	WDR53	4	1	3:195855401:196414159	11489	10281	6929	5548	2408.75	3844	NA	NA	0
3	196295558	196315930	20372	locus518	ENSG00000174013	FBXO45	4	1	3:195855401:196414159	7007	2614	11367	4145	4489.1	4140.4	NA	NA	0
3	196366556	196388875	22319	locus518	ENSG00000174004	NRROS	4	1	3:195855401:196414159	10893	7123	13246	10223	3573	3767	NA	NA	0
3	196366645	196457964	91319	locus518	ENSG00000163964	PIGX	4	1	3:195855401:196414159	9020	7551	15661	11553	3619.84	4475.16	NA	NA	0
3	196433147	196439164	6017	locus519	ENSG00000174007	CEP19	1	1	3:196415355:197962382	9953	8760	16369	16020	5348.4	4743.6	NA	NA	0
3	196439228	196462878	23650	locus519	ENSG00000163964	PIGX	1	1	3:196415355:197962382	9020	7551	15661	11553	3619.84	4475.16	NA	NA	0
3	196466727	196559518	92791	locus519	ENSG00000180370	PAK2	1	1	3:196415355:197962382	8305	5586	4193	433	7150	6255.75	NA	NA	0
3	196594726	196661585	66859	locus519	ENSG00000119231	SENP5	1	1	3:196415355:197962382	15919	2315	8386	4123	3289.8	3019.8	NA	NA	0
3	196662277	196669468	7191	locus519	ENSG00000114503	NCBP2	1	1	3:196415355:197962382	14690	10516	12161	11872	5291.9	3698.9	NA	NA	0
3	196669493	196670411	918	locus519	ENSG00000270170	NCBP2-AS2	1	1	3:196415355:197962382	NA	NA	NA	NA	5879.44	4363.56	NA	NA	0
3	196673213	196695704	22491	locus519	ENSG00000119227	PIGZ	1	1	3:196415355:197962382	10393	4877	9722	5698	2425.11	2684.67	NA	NA	0
3	196710760	196713813	3053	locus519	ENSG00000233487	AC011322.1	1	1	3:196415355:197962382	NA	NA	NA	NA	7058.67	5290	NA	NA	0
3	196728610	196756687	28077	locus519	ENSG00000163975	MFI2	1	1	3:196415355:197962382	9919	9744	2232	5418	6866.33	5275	NA	NA	0
3	196769430	197025447	256017	locus519	ENSG00000075711	DLG1	1	1	3:196415355:197962382	4609	248	530	267	1602.4	1880.8	NA	NA	0
3	197232132	197233857	1725	locus519	ENSG00000272989	RP13-616I3.1	1	1	3:196415355:197962382	NA	NA	NA	NA	5214.33	5273.67	NA	NA	0
3	197232134	197233857	1723	locus519	ENSG00000250443	AC128709.1	1	1	3:196415355:197962382	NA	NA	NA	NA	4719	5095.67	NA	NA	0
3	197236653	197300194	63541	locus519	ENSG00000161267	BDH1	1	1	3:196415355:197962382	13069	3533	2456	2207	4943.15	3515.54	NA	NA	0
3	197305083	197342531	37448	locus519	ENSG00000214135	AC024560.3	1	1	3:196415355:197962382	NA	NA	NA	NA	3479.11	3931.33	NA	NA	0
3	197307214	197307500	286	locus519	ENSG00000213519	AC132008.1	1	1	3:196415355:197962382	NA	NA	NA	NA	2815.67	4973.11	NA	NA	0
3	197398263	197476570	78307	locus519	ENSG00000145016	KIAA0226	1	1	3:196415355:197962382	3048	5896	4829	10206	NA	NA	NA	NA	0
3	197464049	197503872	39823	locus519	ENSG00000122068	FYTTD1	1	1	3:196415355:197962382	12570	6637	8642	6709	4210.67	1416	NA	NA	0
3	197518105	197615307	97202	locus519	ENSG00000186001	LRCH3	1	1	3:196415355:197962382	6128	4093	10546	4293	2941	4715	NA	NA	0
3	197615945	197686890	70945	locus519	ENSG00000114473	IQCG	1	1	3:196415355:197962382	5338	10055	6374	10211	2225.27	4093.4	NA	NA	0
3	197676857	197683481	6624	locus519	ENSG00000182899	RPL35A	1	1	3:196415355:197962382	15458	15514	15804	12953	775	2442	NA	NA	0
3	197687070	197770591	83521	locus519	ENSG00000185621	LMLN	1	1	3:196415355:197962382	10010	5594	3313	9802	5692.67	4710.33	NA	NA	0
3	197780392	197807383	26991	locus519	ENSG00000226435	ANKRD18DP	1	1	3:196415355:197962382	NA	NA	NA	NA	6430.33	5559.44	NA	NA	0
4	53178	88099	34921	locus520	ENSG00000197701	ZNF595	1	2	4:10642:685993	17174	11037	11730	10964	2784	2807.2	NA	NA	0
4	123965	125423	1458	locus520	ENSG00000256143	Z95704.5	1	2	4:10642:685993	NA	NA	NA	NA	762.333	1675.33	NA	NA	0
4	124419	157779	33360	locus520	ENSG00000250312	ZNF718	1	2	4:10642:685993	NA	NA	NA	NA	2951.47	2135.74	1	NA	1
4	130241	130349	108	locus520	ENSG00000211553	AC118278.1	1	2	4:10642:685993	NA	NA	NA	NA	875.667	1995.67	NA	NA	0
4	195197	198798	3601	locus520	ENSG00000250892	RP11-1365D11.1	1	2	4:10642:685993	NA	NA	NA	NA	2551.44	2543.89	1	NA	1
4	206398	249774	43376	locus520	ENSG00000198155	ZNF876P	1	2	4:10642:685993	NA	NA	NA	NA	2562.83	1853.5	NA	NA	0
4	262770	263320	550	locus520	ENSG00000251188	RP11-478C6.6	1	2	4:10642:685993	NA	NA	NA	NA	7525.83	2705.67	NA	NA	0
4	264463	299110	34647	locus520	ENSG00000186777	ZNF732	1	2	4:10642:685993	17288	15223	15647	14279	7526.89	2683.11	NA	NA	0
4	331622	378653	47031	locus520	ENSG00000131127	ZNF141	1	2	4:10642:685993	14227	12226	7521	15382	5024	4822.38	NA	NA	0
4	409906	410326	420	locus520	ENSG00000272885	RP11-2H3.6	1	2	4:10642:685993	NA	NA	NA	NA	6453.5	6699.33	NA	NA	0
4	419223	467918	48695	locus520	ENSG00000251595	ABCA11P	1	2	4:10642:685993	NA	NA	NA	NA	5657	4169.78	NA	NA	0
4	433776	492891	59115	locus520	ENSG00000182903	ZNF721	1	2	4:10642:685993	13743	16048	9134	14741	3925.62	2033.15	1	NA	1
4	492988	533317	40329	locus520	ENSG00000174227	PIGG	1	2	4:10642:685993	14542	3525	9382	7254	3570	3342.45	1	NA	1
4	619372	664571	45199	locus520	ENSG00000133256	PDE6B	1	2	4:10642:685993	14551	7835	4769	11531	7553.33	6014.17	NA	NA	0
4	647011	649434	2423	locus520	ENSG00000242686	RP11-1191J2.2	1	2	4:10642:685993	NA	NA	NA	NA	7420.22	6514.11	NA	NA	0
4	654997	655734	737	locus520	ENSG00000272927	RP11-1191J2.5	1	2	4:10642:685993	NA	NA	NA	NA	8142.17	5897.33	NA	NA	0
4	666224	668127	1903	locus520	ENSG00000169020	ATP5I	1	2	4:10642:685993	11503	3294	8789	3079	NA	NA	NA	NA	0
4	667368	675816	8448	locus520	ENSG00000215375	MYL5	1	2	4:10642:685993	6324	9145	5763	5085	NA	NA	NA	NA	0
4	675617	683230	7613	locus520	ENSG00000169026	MFSD7	1	2	4:10642:685993	13889	12361	8621	15053	7210.33	6119.89	1	NA	1
4	699553	764428	64875	locus521	ENSG00000185619	PCGF3	1	1	4:686563:1422863	1219	4427	12609	10858	2287.67	3288.11	1	NA	1
4	756174	775637	19463	locus521	ENSG00000249592	RP11-440L14.1	1	1	4:686563:1422863	NA	NA	NA	NA	4004	5152.67	NA	NA	0
4	778744	819986	41242	locus521	ENSG00000168993	CPLX1	1	1	4:686563:1422863	4653	2054	8875	1346	1204.5	2005	NA	NA	0
4	843065	926161	83096	locus521	ENSG00000178950	GAK	1	1	4:686563:1422863	1016	3442	7070	3851	2463.38	2209.5	1	NA	1
4	926174	952444	26270	locus521	ENSG00000127419	TMEM175	1	1	4:686563:1422863	2473	1284	7130	2525	4343.75	3700.88	1	NA	1
4	962078	980683	18605	locus521	ENSG00000145214	DGKQ	1	1	4:686563:1422863	2024	2517	11690	2183	2774.94	2278.12	1	NA	1
4	972860	987164	14304	locus521	ENSG00000145217	SLC26A1	1	1	4:686563:1422863	1676	3810	9141	10753	3017.13	2381	1	NA	1
4	980784	998316	17532	locus521	ENSG00000127415	IDUA	1	1	4:686563:1422863	1687	4422	7171	7973	4947.6	3497.4	NA	NA	0
4	1003766	1020679	16913	locus521	ENSG00000127418	FGFRL1	1	1	4:686563:1422863	5108	5055	6946	8137	2363.12	3600.12	1	NA	1
4	1050700	1107328	56628	locus521	ENSG00000178222	RNF212	1	1	4:686563:1422863	17186	11024	8105	3139	3945	4334.18	1	NA	1
4	1093803	1095346	1543	locus521	ENSG00000251639	RP11-20I20.1	1	1	4:686563:1422863	NA	NA	NA	NA	5597.33	3716.67	NA	NA	0
4	1145159	1147489	2330	locus521	ENSG00000227189	AC092535.3	1	1	4:686563:1422863	NA	NA	NA	NA	3643	4542	NA	NA	0
4	1165812	1202634	36822	locus521	ENSG00000159674	SPON2	1	1	4:686563:1422863	16069	17662	9048	1392	4579.2	4460.13	NA	NA	0
4	1205235	1242925	37690	locus521	ENSG00000159692	CTBP1	1	1	4:686563:1422863	11862	706	9437	1766	4231.75	2992.88	NA	NA	0
4	1283638	1333925	50287	locus521	ENSG00000090316	MAEA	1	1	4:686563:1422863	12505	7079	14169	653	3297.18	3421.47	1	NA	1
4	1341103	1381732	40629	locus521	ENSG00000163945	UVSSA	1	1	4:686563:1422863	7442	2508	11899	2970	3892.79	4296.32	1	NA	1
4	1385339	1389780	4441	locus521	ENSG00000179979	CRIPAK	1	1	4:686563:1422863	7128	7586	13126	8934	5839.89	6070.11	1	NA	1
4	1396719	1400119	3400	locus521	ENSG00000235608	NKX1-1	1	1	4:686563:1422863	2127	12473	13122	8738	NA	NA	NA	NA	0
4	1641607	1685988	44381	locus522	ENSG00000174137	FAM53A	3	1	4:1478711:3612028	8577	13431	781	7013	5820.56	5586.11	1	NA	1
4	1694526	1714282	19756	locus522	ENSG00000163950	SLBP	3	1	4:1478711:3612028	8562	8115	2499	4770	845	2796.5	1	NA	1
4	1714547	1715349	802	locus522	ENSG00000270195	RP11-572O17.1	3	1	4:1478711:3612028	NA	NA	NA	NA	3679.67	5946	1	NA	1
4	1717678	1723085	5407	locus522	ENSG00000168936	TMEM129	3	1	4:1478711:3612028	9770	2302	1209	1207	3989.44	3102.06	1	NA	1
4	1723265	1746898	23633	locus522	ENSG00000013810	TACC3	3	1	4:1478711:3612028	10832	10488	1652	14367	2755.64	1630.43	1	NA	1
4	1741077	1743830	2753	locus522	ENSG00000218422	AC016773.1	3	1	4:1478711:3612028	NA	NA	NA	NA	3274.33	5869.67	1	NA	1
4	1795038	1810599	15561	locus522	ENSG00000068078	FGFR3	3	1	4:1478711:3612028	3167	1441	6526	13866	NA	NA	1	NA	1
4	1813205	1857974	44769	locus522	ENSG00000168924	LETM1	3	1	4:1478711:3612028	7975	3925	7847	10671	5338	4581	NA	NA	0
4	1873150	1980641	107491	locus522	ENSG00000109685	WHSC1	3	1	4:1478711:3612028	14620	391	8602	1688	NA	NA	NA	NA	0
4	1987841	2043630	55789	locus522	ENSG00000185049	NELFA	3	1	4:1478711:3612028	6633	3590	9220	6385	4507	3988.25	1	NA	1
4	2043688	2045697	2009	locus522	ENSG00000243449	C4orf48	3	1	4:1478711:3612028	6905	518	17690	4488	NA	NA	1	NA	1
4	2061238	2070815	9577	locus522	ENSG00000185818	NAT8L	3	1	4:1478711:3612028	8538	4194	16868	11470	3645.33	7318	NA	NA	0
4	2073644	2243848	170204	locus522	ENSG00000130997	POLN	3	1	4:1478711:3612028	7983	7398	13081	2096	3603.83	6359.17	NA	NA	0
4	2229190	2243848	14658	locus522	ENSG00000214367	HAUS3	3	1	4:1478711:3612028	8346	5749	12736	6386	NA	NA	1	NA	1
4	2249158	2264021	14863	locus522	ENSG00000123933	MXD4	3	1	4:1478711:3612028	7424	778	14673	120	1115	5469	NA	NA	0
4	2271324	2420390	149066	locus522	ENSG00000159733	ZFYVE28	3	1	4:1478711:3612028	3981	3312	4642	8729	6160.4	4128.4	1	NA	1
4	2428247	2452087	23840	locus522	ENSG00000206113	RP11-503N18.1	3	1	4:1478711:3612028	NA	NA	NA	NA	NA	NA	1	NA	1
4	2514203	2627047	112844	locus522	ENSG00000063978	RNF4	3	1	4:1478711:3612028	220	933	13253	6434	2498.91	3705.82	NA	NA	0
4	2627158	2734292	107134	locus522	ENSG00000125386	FAM193A	3	1	4:1478711:3612028	267	976	10538	4597	1742	241	NA	1	1
4	2743386	2758103	14717	locus522	ENSG00000168884	TNIP2	3	1	4:1478711:3612028	282	9079	11270	2627	4636.64	4356.36	1	1	1
4	2794749	2836020	41271	locus522	ENSG00000087266	SH3BP2	3	1	4:1478711:3612028	3868	8123	13685	17511	1088	189	1	NA	1
4	2845583	2931789	86206	locus522	ENSG00000087274	ADD1	3	1	4:1478711:3612028	4005	223	2473	514	1872	1946	NA	NA	0
4	2932291	2936586	4295	locus522	ENSG00000109736	MFSD10	3	1	4:1478711:3612028	3443	5995	4489	2469	3197	4206.6	NA	NA	0
4	2938992	2963465	24473	locus522	ENSG00000249673	NOP14-AS1	3	1	4:1478711:3612028	NA	NA	NA	NA	7000.67	4137.33	NA	NA	0
4	2939659	2965112	25453	locus522	ENSG00000087269	NOP14	3	1	4:1478711:3612028	2548	6522	660	7199	1365	100	NA	NA	0
4	2965334	3042454	77120	locus522	ENSG00000125388	GRK4	3	1	4:1478711:3612028	3549	6691	388	4517	1864.81	1309.25	1	1	1
4	3065197	3076241	11044	locus522	ENSG00000251075	HTT-AS	3	1	4:1478711:3612028	NA	NA	NA	NA	1658.67	2550.67	NA	NA	0
4	3076407	3245676	169269	locus522	ENSG00000197386	HTT	3	1	4:1478711:3612028	14308	598	194	16	3571.75	3868.5	NA	NA	0
4	3250766	3273465	22699	locus522	ENSG00000188981	MSANTD1	3	1	4:1478711:3612028	1321	6638	1164	4460	615	607.667	NA	NA	0
4	3315873	3441632	125759	locus522	ENSG00000159788	RGS12	3	1	4:1478711:3612028	1254	2738	993	994	2787.62	4637.38	1	NA	1
4	3443613	3451211	7598	locus522	ENSG00000109758	HGFAC	3	1	4:1478711:3612028	4121	10695	6000	14015	3862.14	5489.36	1	NA	1
4	3465032	3502552	37520	locus522	ENSG00000175920	DOK7	3	1	4:1478711:3612028	8369	15757	1095	9233	3565.75	1668.5	NA	NA	0
4	3505323	3506184	861	locus522	ENSG00000261643	RP11-529E10.6	3	1	4:1478711:3612028	NA	NA	NA	NA	5096.11	4873.33	NA	NA	0
4	3508102	3534286	26184	locus522	ENSG00000163956	LRPAP1	3	1	4:1478711:3612028	7804	8735	338	742	2481.28	1213.78	1	1	1
4	3760474	3765117	4643	locus523	ENSG00000250986	AC141928.1	3	1	4:3613164:4263579	NA	NA	NA	NA	3289.11	3903.78	NA	NA	0
4	3768074	3770218	2144	locus523	ENSG00000184160	ADRA2C	3	1	4:3613164:4263579	NA	6917	NA	11077	3798	3657	NA	NA	0
4	4190529	4228616	38087	locus523	ENSG00000163982	OTOP1	3	1	4:3613164:4263579	14576	15920	3411	11018	NA	NA	NA	NA	0
4	4237268	4249939	12671	locus523	ENSG00000132406	TMEM128	3	1	4:3613164:4263579	15593	10246	10263	11375	3957.33	4206.22	NA	NA	0
4	4269427	4291896	22469	locus524	ENSG00000145220	LYAR	3	1	4:4264705:5044744	5809	12964	819	3174	2994.45	3298.18	NA	NA	0
4	4291923	4323512	31589	locus524	ENSG00000168826	ZBTB49	3	1	4:4264705:5044744	8033	6594	559	4800	1742	737	NA	NA	0
4	4349866	4420785	70919	locus524	ENSG00000168824	NSG1	3	1	4:4264705:5044744	6766	12315	9059	17744	5164.7	3250.3	NA	NA	0
4	4417468	4543737	126269	locus524	ENSG00000168818	STX18	3	1	4:4264705:5044744	7636	4742	8310	2844	2469.2	5124.8	NA	NA	0
4	4543930	4712665	168735	locus524	ENSG00000247708	STX18-AS1	3	1	4:4264705:5044744	NA	NA	NA	NA	3258.67	7647	NA	NA	0
4	4861392	4865663	4271	locus524	ENSG00000163132	MSX1	3	1	4:4264705:5044744	14054	18079	12862	18208	2388	4338	NA	NA	0
4	5016312	5021199	4887	locus524	ENSG00000170891	CYTL1	3	1	4:4264705:5044744	7286	11646	11614	8179	1495	1974	NA	NA	0
4	5053168	5502725	449557	locus525	ENSG00000152953	STK32B	12	1	4:5047695:5971152	11292	9494	15367	10739	2853	2024	NA	NA	0
4	5526295	5529322	3027	locus525	ENSG00000082929	C4orf6	12	1	4:5047695:5971152	10165	14071	12456	10898	NA	NA	NA	NA	0
4	5544498	5711275	166777	locus525	ENSG00000173040	EVC2	12	1	4:5047695:5971152	10765	16546	15385	16126	4382	2181	NA	NA	0
4	5712923	5830772	117849	locus525	ENSG00000072840	EVC	12	1	4:5047695:5971152	17167	12687	16718	15732	3679	2745	NA	NA	0
4	5749810	5890198	140388	locus525	ENSG00000072832	CRMP1	12	1	4:5047695:5971152	16617	852	3828	2816	NA	NA	NA	NA	0
4	5958844	5991545	32701	locus525	ENSG00000181215	C4orf50	12	1	4:5047695:5971152	17080	7341	7650	3500	3561	7326.67	NA	NA	0
4	6027925	6202282	174357	locus526	ENSG00000152969	JAKMIP1	1	1	4:5971634:7135912	16956	2832	13851	5613	4107	1736	NA	NA	0
4	6202459	6240044	37585	locus526	ENSG00000249896	RP11-586D19.1	1	1	4:5971634:7135912	NA	NA	NA	NA	5851.5	1553.5	NA	NA	0
4	6271576	6304992	33416	locus526	ENSG00000109501	WFS1	1	1	4:5971634:7135912	16591	1049	6755	16330	6540.25	4002.75	NA	NA	0
4	6324670	6565327	240657	locus526	ENSG00000074211	PPP2R2C	1	1	4:5971634:7135912	15977	3459	5365	13176	5351.82	3070.82	NA	NA	0
4	6576901	6625089	48188	locus526	ENSG00000013288	MAN2B2	1	1	4:5971634:7135912	13683	6147	11433	2874	3316.07	2482.87	NA	NA	0
4	6641817	6644456	2639	locus526	ENSG00000179010	MRFAP1	1	1	4:5971634:7135912	10033	3906	10570	8117	4958.67	2966.33	NA	NA	0
4	6672451	6675557	3106	locus526	ENSG00000251580	RP11-539L10.3	1	1	4:5971634:7135912	NA	NA	NA	NA	6248.22	4987	NA	NA	0
4	6675177	6677774	2597	locus526	ENSG00000170846	AC093323.3	1	1	4:5971634:7135912	NA	NA	NA	NA	4641.67	4245.44	NA	NA	0
4	6689174	6692246	3072	locus526	ENSG00000246526	RP11-539L10.2	1	1	4:5971634:7135912	NA	NA	NA	NA	3170.67	2413	NA	NA	0
4	6694795	6698896	4101	locus526	ENSG00000163993	S100P	1	1	4:5971634:7135912	17215	16886	14446	2798	NA	NA	NA	NA	0
4	6709427	6711607	2180	locus526	ENSG00000178988	MRFAP1L1	1	1	4:5971634:7135912	9206	7627	14555	5629	5650.8	5830.7	NA	NA	0
4	6717841	6719387	1546	locus526	ENSG00000186222	BLOC1S4	1	1	4:5971634:7135912	15445	8197	16710	13723	3074	3624	NA	NA	0
4	6784458	6885897	101439	locus526	ENSG00000170871	KIAA0232	1	1	4:5971634:7135912	14767	2412	12916	1640	2624	391	NA	NA	0
4	6911170	7034845	123675	locus526	ENSG00000132405	TBC1D14	1	1	4:5971634:7135912	4588	3773	6863	881	NA	NA	NA	NA	0
4	7042578	7044728	2150	locus526	ENSG00000173013	CCDC96	1	1	4:5971634:7135912	4015	8118	6532	6678	3439	896	NA	NA	0
4	7045117	7059679	14562	locus526	ENSG00000173011	TADA2B	1	1	4:5971634:7135912	4521	4341	8729	2156	3813.25	3483	NA	NA	0
4	7060632	7069924	9292	locus526	ENSG00000109519	GRPEL1	1	1	4:5971634:7135912	5504	11944	9540	10945	2950.46	3045.54	NA	NA	0
4	7096297	7105056	8759	locus526	ENSG00000245468	RP11-367J11.3	1	1	4:5971634:7135912	NA	NA	NA	NA	6856.33	4226	NA	NA	0
4	7194264	7744554	550290	locus527	ENSG00000184985	SORCS2	1	1	4:7136158:8054472	3504	10511	6421	2594	6785.71	3513	NA	NA	0
4	7432021	7436700	4679	locus527	ENSG00000178597	PSAPL1	1	1	4:7136158:8054472	13512	16657	12853	14893	NA	NA	NA	NA	0
4	7755816	7780655	24839	locus527	ENSG00000272620	AFAP1-AS1	1	1	4:7136158:8054472	NA	NA	NA	NA	6646.33	4902.67	NA	NA	0
4	7760441	7941653	181212	locus527	ENSG00000196526	AFAP1	1	1	4:7136158:8054472	1447	15339	4844	12054	5810.5	3569.5	NA	NA	0
4	7967042	8160559	193517	locus527	ENSG00000163995	ABLIM2	1	1	4:7136158:8054472	15292	9250	10495	14858	NA	NA	NA	NA	0
4	8108220	8160559	52339	locus528	ENSG00000163995	ABLIM2	1	1	4:8055323:9408136	15292	9250	10495	14858	NA	NA	NA	NA	0
4	8201093	8242830	41737	locus528	ENSG00000125089	SH3TC1	1	1	4:8055323:9408136	11115	16229	16680	15989	2727.6	3149	NA	NA	0
4	8271491	8308838	37347	locus528	ENSG00000170801	HTRA3	1	1	4:8055323:9408136	14236	17983	7554	8153	3297	2944.5	NA	NA	0
4	8356816	8360065	3249	locus528	ENSG00000251615	RP11-774O3.3	1	1	4:8055323:9408136	NA	NA	NA	NA	4344.11	4486.67	NA	NA	0
4	8368008	8442438	74430	locus528	ENSG00000087008	ACOX3	1	1	4:8055323:9408136	5286	2589	14732	5956	3510.86	3491.29	NA	NA	0
4	8442549	8478253	35704	locus528	ENSG00000155275	TRMT44	1	1	4:8055323:9408136	6888	11416	16054	5238	1801.72	1821.44	NA	NA	0
4	8455136	8456669	1533	locus528	ENSG00000251186	RP11-689P11.3	1	1	4:8055323:9408136	NA	NA	NA	NA	1288.33	1974.67	NA	NA	0
4	8483996	8510922	26926	locus528	ENSG00000205959	RP11-689P11.2	1	1	4:8055323:9408136	NA	NA	NA	NA	2879.78	3991.22	NA	NA	0
4	8580051	8621476	41425	locus528	ENSG00000155269	GPR78	1	1	4:8055323:9408136	15849	15996	9341	15319	2300	2639	NA	NA	0
4	8594386	8621478	27092	locus528	ENSG00000109625	CPZ	1	1	4:8055323:9408136	16712	17402	6118	7657	NA	NA	NA	NA	0
4	8847801	8873348	25547	locus528	ENSG00000215612	HMX1	1	1	4:8055323:9408136	NA	8976	NA	956	NA	NA	NA	NA	0
4	9168022	9171996	3974	locus528	ENSG00000250268	ALG1L14P	1	1	4:8055323:9408136	NA	NA	NA	NA	6591.67	6594	NA	NA	0
4	9172134	9178453	6319	locus528	ENSG00000229924	FAM90A26	1	1	4:8055323:9408136	NA	13640	NA	11218	6543	6519	NA	NA	0
4	9212382	9213975	1593	locus528	ENSG00000231396	USP17L10	1	1	4:8055323:9408136	NA	12778	NA	10129	6254.33	6134	NA	NA	0
4	9212382	9228214	15832	locus528	ENSG00000232399	USP17L13	1	1	4:8055323:9408136	NA	13477	NA	11584	NA	NA	NA	NA	0
4	9217130	9218723	1593	locus528	ENSG00000233136	USP17L11	1	1	4:8055323:9408136	NA	12658	NA	11905	NA	NA	NA	NA	0
4	9221877	9223470	1593	locus528	ENSG00000227551	USP17L12	1	1	4:8055323:9408136	NA	13001	NA	11017	6297.67	6005.67	NA	NA	0
4	9231366	9232959	1593	locus528	ENSG00000249482	USP17L14P	1	1	4:8055323:9408136	NA	NA	NA	NA	6992	3529.5	NA	NA	0
4	9236110	9237700	1590	locus528	ENSG00000223569	USP17L15	1	1	4:8055323:9408136	NA	13830	NA	13164	NA	NA	NA	NA	0
4	9245604	9247197	1593	locus528	ENSG00000249104	USP17L17	1	1	4:8055323:9408136	NA	13406	NA	13254	6195.33	5800.33	NA	NA	0
4	9250355	9251948	1593	locus528	ENSG00000250844	USP17L18	1	1	4:8055323:9408136	NA	13046	NA	11943	8320.5	7880	NA	NA	0
4	9255103	9256696	1593	locus528	ENSG00000248920	USP17L19	1	1	4:8055323:9408136	NA	12967	NA	10638	NA	NA	NA	NA	0
4	9259849	9261442	1593	locus528	ENSG00000250745	USP17L20	1	1	4:8055323:9408136	NA	12466	NA	10555	6158	2761	NA	NA	0
4	9264597	9266190	1593	locus528	ENSG00000249811	USP17L21	1	1	4:8055323:9408136	NA	12429	NA	10294	6609.33	6384.67	NA	NA	0
4	9269344	9270937	1593	locus528	ENSG00000248933	USP17L22	1	1	4:8055323:9408136	NA	12724	NA	9956	5968	3919.67	NA	NA	0
4	9274089	9274640	551	locus528	ENSG00000250913	USP17L23	1	1	4:8055323:9408136	NA	13152	NA	9759	NA	NA	NA	NA	0
4	9326890	9328483	1593	locus528	ENSG00000232264	USP17L24	1	1	4:8055323:9408136	NA	12806	NA	10885	NA	NA	NA	NA	0
4	9331636	9333229	1593	locus528	ENSG00000230430	USP17L25	1	1	4:8055323:9408136	NA	12743	NA	10981	NA	NA	NA	NA	0
4	9336383	9337976	1593	locus528	ENSG00000229579	USP17L26	1	1	4:8055323:9408136	NA	12759	NA	10764	NA	NA	NA	NA	0
4	9341128	9342721	1593	locus528	ENSG00000227140	USP17L5	1	1	4:8055323:9408136	NA	12860	NA	9415	NA	NA	NA	NA	0
4	9345873	9347466	1593	locus528	ENSG00000235780	USP17L27	1	1	4:8055323:9408136	NA	13264	NA	12579	NA	NA	NA	NA	0
4	9350618	9352211	1593	locus528	ENSG00000231051	USP17L28	1	1	4:8055323:9408136	NA	12422	NA	10304	NA	NA	NA	NA	0
4	9355363	9356956	1593	locus528	ENSG00000231637	USP17L29	1	1	4:8055323:9408136	NA	12686	NA	11131	NA	NA	NA	NA	0
4	9360108	9361701	1593	locus528	ENSG00000251694	USP17L9P	1	1	4:8055323:9408136	NA	NA	NA	NA	8212.5	6191.5	NA	NA	0
4	9364854	9366447	1593	locus528	ENSG00000228856	USP17L30	1	1	4:8055323:9408136	NA	12744	NA	10982	NA	NA	NA	NA	0
4	9446259	9452240	5981	locus529	ENSG00000186146	DEFB131	1	1	4:9408158:10696229	13358	14490	8027	11140	NA	NA	NA	NA	0
4	9783257	9785632	2375	locus529	ENSG00000169676	DRD5	1	1	4:9408158:10696229	6958	13111	3928	2195	5046.92	3297	NA	NA	0
4	9827847	10056499	228652	locus529	ENSG00000109667	SLC2A9	1	1	4:9408158:10696229	1745	14621	3542	8416	3059	1602	NA	NA	0
4	10069712	10074643	4931	locus529	ENSG00000261490	RP11-448G15.3	1	1	4:9408158:10696229	NA	NA	NA	NA	5525.56	2739.67	NA	NA	0
4	10075963	10118573	42610	locus529	ENSG00000071127	WDR1	1	1	4:9408158:10696229	4533	5761	2861	972	4582.09	1768.64	NA	NA	0
4	10441497	10458984	17487	locus529	ENSG00000178163	ZNF518B	1	1	4:9408158:10696229	1283	9238	2868	14064	3076.25	1202.25	NA	NA	0
4	10488018	10686489	198471	locus529	ENSG00000109684	CLNK	1	1	4:9408158:10696229	5147	8868	12348	7796	75	1058	NA	NA	0
4	11394773	11431389	36616	locus530	ENSG00000002587	HS3ST1	1	1	4:10696913:12198579	13778	9970	6617	17207	6252	4121.25	NA	NA	0
4	11916290	11921312	5022	locus530	ENSG00000248262	RP11-1J7.1	1	1	4:10696913:12198579	NA	NA	NA	NA	2455.33	NA	NA	NA	0
4	12860724	12866585	5861	locus531	ENSG00000250371	RP11-22A3.2	6	1	4:12201002:13002341	NA	NA	NA	NA	5948.67	6846.33	NA	NA	0
4	13369347	13485989	116642	locus532	ENSG00000157869	RAB28	3	1	4:13002905:14394452	14734	4497	12029	4816	NA	NA	NA	NA	0
4	13542453	13546674	4221	locus532	ENSG00000109705	NKX3-2	3	1	4:13002905:14394452	9287	12321	14228	11252	5668	4095	NA	NA	0
4	13570361	13629347	58986	locus532	ENSG00000038219	BOD1L1	3	1	4:13002905:14394452	12780	1961	7497	2149	3442.38	1501.75	NA	NA	0
4	13656802	13932852	276050	locus532	ENSG00000250634	RP11-341G5.1	3	1	4:13002905:14394452	NA	NA	NA	NA	6122.33	2668.33	NA	NA	0
4	13779000	13783781	4781	locus532	ENSG00000250497	AC007126.1	3	1	4:13002905:14394452	NA	NA	NA	NA	4901.67	5295	NA	NA	0
4	13978789	13979652	863	locus532	ENSG00000224569	RP11-341G5.2	3	1	4:13002905:14394452	NA	NA	NA	NA	4747.67	1380	NA	NA	0
4	14113591	14141676	28085	locus532	ENSG00000248698	LINC01085	3	1	4:13002905:14394452	NA	NA	NA	NA	3615.1	3693.9	NA	NA	0
4	14472088	14889793	417705	locus533	ENSG00000248360	LINC00504	1	1	4:14394902:15849986	NA	NA	NA	NA	6634	4738.71	NA	NA	0
4	15004297	15071777	67480	locus533	ENSG00000137449	CPEB2	1	1	4:14394902:15849986	3015	4700	5677	6550	1739	916	NA	NA	0
4	15341559	15447789	106230	locus533	ENSG00000163145	C1QTNF7	1	1	4:14394902:15849986	1469	17187	3181	11511	6616.56	3823.22	NA	NA	0
4	15359764	15421656	61892	locus533	ENSG00000251379	RP11-484O2.1	1	1	4:14394902:15849986	NA	NA	NA	NA	7005	3817	NA	NA	0
4	15471488	15603180	131692	locus533	ENSG00000048342	CC2D2A	1	1	4:14394902:15849986	9659	5454	2020	4299	5393.57	2786.57	NA	NA	0
4	15565320	15565876	556	locus533	ENSG00000273133	RP11-799M12.2	1	1	4:14394902:15849986	NA	NA	NA	NA	6120.33	4543.56	NA	NA	0
4	15606161	15657035	50874	locus533	ENSG00000118564	FBXL5	1	1	4:14394902:15849986	8815	2728	2290	6624	3731.2	2514.2	NA	NA	0
4	15683378	15707188	23810	locus533	ENSG00000237765	FAM200B	1	1	4:14394902:15849986	11202	8033	3677	5743	2565.32	2380.74	NA	NA	0
4	15704718	15734410	29692	locus533	ENSG00000109743	BST1	1	1	4:14394902:15849986	12574	10034	16634	12552	3982	1930	NA	NA	0
4	15779900	15854853	74953	locus533	ENSG00000004468	CD38	1	1	4:14394902:15849986	14529	18032	1739	6957	4919.56	3521.78	NA	NA	0
4	15937191	15940363	3172	locus534	ENSG00000137440	FGFBP1	1	1	4:15850685:16520118	16441	17072	14648	10318	NA	NA	NA	NA	0
4	15961870	15970932	9062	locus534	ENSG00000137441	FGFBP2	1	1	4:15850685:16520118	11978	17920	6298	9990	1556.5	1577.5	NA	NA	0
4	15969850	16086001	116151	locus534	ENSG00000007062	PROM1	1	1	4:15850685:16520118	9855	17678	11034	14909	5184.38	5881.92	NA	NA	0
4	16162127	16228164	66037	locus534	ENSG00000169762	TAPT1	1	1	4:15850685:16520118	1543	5036	1502	5793	3056	3927.5	1	NA	1
4	16228629	16321763	93134	locus534	ENSG00000263327	TAPT1-AS1	1	1	4:15850685:16520118	NA	NA	NA	NA	5720.17	2255.83	NA	NA	0
4	16362506	16398946	36440	locus534	ENSG00000249506	ZEB2P1	1	1	4:15850685:16520118	NA	NA	NA	NA	4011.11	6324	1	NA	1
4	16503163	16900432	397269	locus534	ENSG00000169744	LDB2	1	1	4:15850685:16520118	1823	2565	10382	6436	2941.25	3396	NA	NA	0
4	16587594	16900283	312689	locus535	ENSG00000169744	LDB2	7	1	4:16521003:18752293	1823	2565	10382	6436	2941.25	3396	NA	NA	0
4	17461883	17513712	51829	locus535	ENSG00000151552	QDPR	7	1	4:16521003:18752293	14021	7760	5103	7431	4522.23	3211.62	NA	NA	0
4	17516787	17528727	11940	locus535	ENSG00000249581	CLRN2	7	1	4:16521003:18752293	14261	12785	17127	9411	NA	NA	NA	NA	0
4	17578814	17609591	30777	locus535	ENSG00000002549	LAP3	7	1	4:16521003:18752293	4821	13837	15000	17487	3251.75	5574.58	NA	NA	0
4	17616253	17635728	19475	locus535	ENSG00000118579	MED28	7	1	4:16521003:18752293	3093	6501	11808	4645	1977.31	2753.38	1	NA	1
4	17630928	17783135	152207	locus535	ENSG00000047662	FAM184B	7	1	4:16521003:18752293	2762	5469	8594	1355	4566	4264.62	1	NA	1
4	17802277	17812381	10104	locus535	ENSG00000163257	DCAF16	7	1	4:16521003:18752293	153	8364	1219	13138	3082.43	6221.86	NA	NA	0
4	17812524	17846485	33961	locus535	ENSG00000109805	NCAPG	7	1	4:16521003:18752293	92	14909	1326	16961	882	2108	NA	NA	0
4	17842821	18023499	180678	locus535	ENSG00000178177	LCORL	7	1	4:16521003:18752293	107	767	1860	11415	426	3701	NA	NA	0
4	20255186	20622180	366994	locus537	ENSG00000145147	SLIT2	6	1	4:20084563:21292213	10416	154	10982	40	4175.91	4623.64	NA	NA	0
4	20697904	20754530	56626	locus537	ENSG00000163138	PACRGL	6	1	4:20084563:21292213	5562	9244	9541	13257	1559.79	1661.95	NA	NA	0
4	20730858	21950422	1219564	locus537	ENSG00000185774	KCNIP4	6	1	4:20084563:21292213	1284	133	11826	2673	4488.56	6331	NA	NA	0
4	21658133	21658492	359	locus538	ENSG00000242768	RP11-556G22.1	1	1	4:21292651:22393873	NA	NA	NA	NA	4369.67	3289.67	NA	NA	0
4	21731472	21857338	125866	locus538	ENSG00000185774	KCNIP4	1	1	4:21292651:22393873	1284	133	11826	2673	4488.56	6331	NA	NA	0
4	22389006	22517677	128671	locus538	ENSG00000152990	GPR125	1	1	4:21292651:22393873	13264	8955	12497	17717	4473.11	6705.22	NA	NA	0
4	22421660	22517620	95960	locus539	ENSG00000152990	GPR125	10	1	4:22395570:23563570	13264	8955	12497	17717	4473.11	6705.22	NA	NA	0
4	22694536	22821198	126662	locus539	ENSG00000249948	GBA3	10	1	4:22395570:23563570	NA	NA	NA	NA	4340.17	5336.33	NA	NA	0
4	23756663	23883734	127071	locus540	ENSG00000109819	PPARGC1A	4	1	4:23563931:24992827	3746	5126	7185	60	NA	NA	NA	NA	0
4	23781212	23784183	2971	locus540	ENSG00000249453	RP13-497K6.1	4	1	4:23563931:24992827	NA	NA	NA	NA	6202.5	7085.5	NA	NA	0
4	24422798	24422924	126	locus540	ENSG00000222262	AC092846.1	4	1	4:23563931:24992827	NA	NA	NA	NA	4334.5	1906.5	NA	NA	0
4	24529097	24586173	57076	locus540	ENSG00000109606	DHX15	4	1	4:23563931:24992827	3535	2548	1575	3462	NA	NA	NA	NA	0
4	24791533	24801305	9772	locus540	ENSG00000109610	SOD3	4	1	4:23563931:24992827	11283	16424	14104	10678	4703.58	5612.55	1	NA	1
4	24809617	24981770	172153	locus540	ENSG00000181982	CCDC149	4	1	4:23563931:24992827	6602	2707	11639	2080	2728.38	4402	NA	NA	0
4	25000468	25032501	32033	locus541	ENSG00000153012	LGI2	1	2	4:24993167:26468997	7235	11986	17056	6258	7843.67	6793.67	NA	NA	0
4	25121626	25162204	40578	locus541	ENSG00000109618	SEPSECS	1	2	4:24993167:26468997	5329	8628	14878	10090	7503.33	5051	NA	NA	0
4	25162284	25278928	116644	locus541	ENSG00000038210	PI4K2B	1	2	4:24993167:26468997	10034	11452	11311	12746	2019.5	2913.75	NA	NA	0
4	25222024	25222535	511	locus541	ENSG00000271172	RP11-660M5.1	1	2	4:24993167:26468997	NA	NA	NA	NA	1167.17	4155.67	NA	NA	0
4	25314407	25372005	57598	locus541	ENSG00000168228	ZCCHC4	1	2	4:24993167:26468997	2037	6792	6342	7266	5812.82	2417.18	1	NA	1
4	25378834	25420120	41286	locus541	ENSG00000053900	ANAPC4	1	2	4:24993167:26468997	1426	6724	9995	9570	2676.21	3611.63	1	NA	1
4	25657465	25680370	22905	locus541	ENSG00000157765	SLC34A2	1	2	4:24993167:26468997	12739	12327	9209	14057	1059	1733	NA	NA	0
4	25719703	25721367	1664	locus541	ENSG00000250050	MTND4P9	1	2	4:24993167:26468997	NA	NA	NA	NA	6831	7125	NA	NA	0
4	25749054	25865217	116163	locus541	ENSG00000091490	SEL1L3	1	2	4:24993167:26468997	12033	7707	14180	12048	4358.13	2591.13	1	NA	1
4	25863451	25931167	67716	locus541	ENSG00000250317	SMIM20	1	2	4:24993167:26468997	15059	10260	9831	14661	1929	3477	NA	NA	0
4	26165076	26417227	252151	locus541	ENSG00000168214	RBPJ	1	2	4:24993167:26468997	12790	1871	5228	2402	4729.88	4246.62	NA	NA	0
4	26483021	26492084	9063	locus542	ENSG00000163394	CCKAR	3	1	4:26473220:27903383	14785	17904	14138	16665	5008.75	5307.5	NA	NA	0
4	26585537	26756973	171436	locus542	ENSG00000109680	TBC1D19	3	1	4:26473220:27903383	11328	12214	14999	15149	NA	NA	NA	NA	0
4	26861427	26862221	794	locus542	ENSG00000240005	RP11-293A21.1	3	1	4:26473220:27903383	NA	NA	NA	NA	3416.89	4049.56	NA	NA	0
4	26862312	27027003	164691	locus542	ENSG00000109689	STIM2	3	1	4:26473220:27903383	5479	9812	7362	3917	3215.9	2832.4	NA	NA	0
4	28437070	28601897	164827	locus543	ENSG00000250064	RP11-123O22.1	4	1	4:27904556:28871862	NA	NA	NA	NA	4156.83	7228.17	NA	NA	0
4	29048212	29050387	2175	locus544	ENSG00000249228	RP11-769N22.1	3	1	4:28872833:30453156	NA	NA	NA	NA	3695.67	7227	NA	NA	0
4	30723976	31148422	424446	locus545	ENSG00000169851	PCDH7	1	1	4:30453619:31739254	2191	766	1387	7381	NA	NA	NA	NA	0
4	31999018	32157028	158010	locus546	ENSG00000251129	RP11-734I18.1	1	1	4:31740009:32592949	NA	NA	NA	NA	3993.83	6181.67	NA	NA	0
4	36067619	36246131	178512	locus549	ENSG00000047365	ARAP2	4	1	4:35151237:36301997	17200	13593	1555	69	6998.86	6535.86	NA	NA	0
4	36283243	36346407	63164	locus549	ENSG00000197057	DTHD1	4	1	4:35151237:36301997	15254	18261	6852	12499	NA	NA	NA	NA	0
4	36334362	36347378	13016	locus550	ENSG00000197057	DTHD1	1	1	4:36304377:37534798	15254	18261	6852	12499	NA	NA	NA	NA	0
4	37245841	37451087	205246	locus550	ENSG00000174145	KIAA1239	1	1	4:36304377:37534798	10093	11995	13078	7194	4537	5803.67	NA	NA	0
4	37455609	37625117	169508	locus550	ENSG00000154274	C4orf19	1	1	4:36304377:37534798	6668	18005	15454	16811	5630	5685	NA	NA	0
4	37585854	37593448	7594	locus551	ENSG00000154274	C4orf19	6	1	4:37536119:37886455	6668	18005	15454	16811	5630	5685	NA	NA	0
4	37592421	37687998	95577	locus551	ENSG00000181826	RELL1	6	1	4:37536119:37886455	14331	18042	16887	17635	2258.86	4266.71	NA	NA	0
4	37828254	37864558	36304	locus551	ENSG00000169299	PGM2	6	1	4:37536119:37886455	4637	10268	14375	17335	3469.17	3986.39	NA	NA	0
4	37869912	37871599	1687	locus551	ENSG00000249863	RP11-177C12.1	6	1	4:37536119:37886455	NA	NA	NA	NA	6062	6573	NA	NA	0
4	37892707	38140794	248087	locus552	ENSG00000065882	TBC1D1	1	1	4:37887735:38974458	5064	14401	9853	17128	2518.42	4312.58	NA	NA	0
4	37962055	37962746	691	locus552	ENSG00000250254	PTTG2	1	1	4:37887735:38974458	15395	15135	13240	10202	4801	1400	NA	NA	0
4	38565623	38572292	6669	locus552	ENSG00000251635	RP11-213G21.2	1	1	4:37887735:38974458	NA	NA	NA	NA	5685.67	NA	NA	NA	0
4	38614321	38666249	51928	locus552	ENSG00000231160	RP11-617D20.1	1	1	4:37887735:38974458	NA	NA	NA	NA	4421.11	4559.22	NA	NA	0
4	38628028	38666430	38402	locus552	ENSG00000196355	AC021860.1	1	1	4:37887735:38974458	NA	NA	NA	NA	4476.44	4531.78	NA	NA	0
4	38665816	38702663	36847	locus552	ENSG00000109787	KLF3	1	1	4:37887735:38974458	3351	14949	1391	7785	NA	NA	NA	NA	0
4	38773859	38784579	10720	locus552	ENSG00000174123	TLR10	1	1	4:37887735:38974458	17016	18055	12034	16973	8294.33	6427	NA	NA	0
4	38800306	38858438	58132	locus552	ENSG00000174125	TLR1	1	1	4:37887735:38974458	16484	17732	16268	13325	5560.86	6743.57	NA	NA	0
4	38825335	38858437	33102	locus552	ENSG00000174130	TLR6	1	1	4:37887735:38974458	13613	17280	16729	8327	5491.82	5162.64	NA	NA	0
4	38869436	38947360	77924	locus552	ENSG00000197712	FAM114A1	1	1	4:37887735:38974458	15828	17178	17390	10617	4257.08	4340.77	NA	NA	0
4	38968364	39034041	65677	locus552	ENSG00000121895	TMEM156	1	1	4:37887735:38974458	11085	17470	17532	17759	3556.67	6441	NA	NA	0
4	38995354	39034542	39188	locus553	ENSG00000121895	TMEM156	4	1	4:38976533:40199852	11085	17470	17532	17759	3556.67	6441	NA	NA	0
4	39046658	39123829	77171	locus553	ENSG00000109790	KLHL5	4	1	4:38976533:40199852	5297	15471	15722	5268	3673.33	6232.33	NA	NA	0
4	39135532	39137228	1696	locus553	ENSG00000249685	RP11-360F5.3	4	1	4:38976533:40199852	NA	NA	NA	NA	2610.22	4962.89	NA	NA	0
4	39184023	39287430	103407	locus553	ENSG00000157796	WDR19	4	1	4:38976533:40199852	10866	9126	12216	10183	4570.71	5382.71	NA	NA	0
4	39289075	39367995	78920	locus553	ENSG00000035928	RFC1	4	1	4:38976533:40199852	4732	5583	16888	1754	858	3450	NA	NA	0
4	39408472	39453156	44684	locus553	ENSG00000134962	KLB	4	1	4:38976533:40199852	3029	13044	12802	7281	3733.31	4708.88	NA	NA	0
4	39455743	39460568	4825	locus553	ENSG00000163682	RPL9	4	1	4:38976533:40199852	2833	8916	5163	7859	4412.63	2675.47	NA	NA	0
4	39460619	39479273	18654	locus553	ENSG00000121897	LIAS	4	1	4:38976533:40199852	1714	3866	5219	2073	4736	5416.82	NA	NA	0
4	39481874	39483525	1651	locus553	ENSG00000224097	RP11-472B18.1	4	1	4:38976533:40199852	NA	NA	NA	NA	2255.17	2845.17	NA	NA	0
4	39500374	39529238	28864	locus553	ENSG00000109814	UGDH	4	1	4:38976533:40199852	4188	3102	11140	776	3021	4984	NA	NA	0
4	39529638	39596327	66689	locus553	ENSG00000249348	UGDH-AS1	4	1	4:38976533:40199852	NA	NA	NA	NA	833.667	6928.83	NA	NA	0
4	39547949	39640710	92761	locus553	ENSG00000163683	SMIM14	4	1	4:38976533:40199852	6056	5304	14495	8771	3996.89	5322.11	NA	NA	0
4	39699663	39784412	84749	locus553	ENSG00000078140	UBE2K	4	1	4:38976533:40199852	8361	2969	12178	3904	6054.62	5911.88	NA	NA	0
4	39824482	39979576	155094	locus553	ENSG00000121892	PDS5A	4	1	4:38976533:40199852	3625	1230	7752	2050	6579.12	3503.12	NA	NA	0
4	40058445	40159872	101427	locus553	ENSG00000078177	N4BP2	4	1	4:38976533:40199852	2828	5750	10245	10762	5182.86	4133.43	NA	NA	0
4	40168294	40169451	1157	locus553	ENSG00000260296	RP11-395I6.3	4	1	4:38976533:40199852	NA	NA	NA	NA	5238.33	3996.67	NA	NA	0
4	40192672	40245615	52943	locus553	ENSG00000168421	RHOH	4	1	4:38976533:40199852	7583	18270	11564	8951	NA	NA	NA	NA	0
4	40201963	40245025	43062	locus554	ENSG00000168421	RHOH	1	1	4:40200304:40869208	7583	18270	11564	8951	NA	NA	NA	NA	0
4	40337345	40357234	19889	locus554	ENSG00000174343	CHRNA9	1	1	4:40200304:40869208	13854	16406	6514	5778	NA	NA	NA	NA	0
4	40425271	40631883	206612	locus554	ENSG00000163694	RBM47	1	1	4:40200304:40869208	6740	16536	15436	9123	NA	NA	NA	NA	0
4	40751913	40812002	60089	locus554	ENSG00000179299	NSUN7	1	1	4:40200304:40869208	6564	13334	2726	6725	4740	1396.2	NA	NA	0
4	40812043	41216635	404592	locus554	ENSG00000163697	APBB2	1	1	4:40200304:40869208	12460	9992	1715	1115	5309.2	4014.4	NA	NA	0
4	41015963	41216510	200547	locus555	ENSG00000163697	APBB2	14	8	4:40870402:42662283	12460	9992	1715	1115	5309.2	4014.4	NA	NA	0
4	41222090	41258744	36654	locus555	ENSG00000251173	UCHL1-AS1	14	8	4:40870402:42662283	NA	NA	NA	NA	8034.5	8856.17	NA	NA	0
4	41258849	41270446	11597	locus555	ENSG00000154277	UCHL1	14	8	4:40870402:42662283	3743	12733	1292	8749	5648.3	5505	NA	NA	0
4	41361623	41701020	339397	locus555	ENSG00000064042	LIMCH1	14	8	4:40870402:42662283	14923	4032	17614	17710	4713.6	5290.4	NA	NA	0
4	41746098	41750987	4889	locus555	ENSG00000109132	PHOX2B	14	8	4:40870402:42662283	16357	12653	7728	2954	NA	NA	NA	NA	0
4	41937136	41962589	25453	locus555	ENSG00000109133	TMEM33	14	8	4:40870402:42662283	9205	4390	8026	12798	4070.5	4656.75	NA	NA	0
4	41983712	41988476	4764	locus555	ENSG00000182308	DCAF4L1	14	8	4:40870402:42662283	2769	15692	9865	8307	4436.2	1503.2	NA	NA	0
4	41992488	42092474	99986	locus555	ENSG00000014824	SLC30A9	14	8	4:40870402:42662283	2367	8837	5344	2353	3324.61	2571.17	NA	NA	0
4	42031225	42032140	915	locus555	ENSG00000249212	ATP1B1P1	14	8	4:40870402:42662283	NA	NA	NA	NA	2349.33	4722.17	NA	NA	0
4	42112954	42154895	41941	locus555	ENSG00000188848	BEND4	14	8	4:40870402:42662283	3754	11512	983	13343	4076.86	2964.57	NA	NA	0
4	42399855	42404504	4649	locus555	ENSG00000178343	SHISA3	14	8	4:40870402:42662283	9260	17770	13801	11499	4547.4	3806.93	NA	NA	0
4	42410389	42659122	248733	locus555	ENSG00000124406	ATP8A1	14	8	4:40870402:42662283	15170	961	7930	14543	6331.67	1856	NA	NA	0
4	42895283	43032675	137392	locus556	ENSG00000215203	GRXCR1	11	1	4:42662718:43962569	8370	17177	16783	7006	NA	NA	NA	NA	0
4	43600558	43600854	296	locus556	ENSG00000239464	RN7SL691P	11	1	4:42662718:43962569	NA	NA	NA	NA	6170	6824.33	NA	NA	0
4	44019078	44024080	5002	locus557	ENSG00000251350	RP11-328N19.1	4	1	4:43963518:45187835	NA	NA	NA	NA	6493.5	3543	NA	NA	0
4	44175925	44450824	274899	locus557	ENSG00000183783	KCTD8	4	1	4:43963518:45187835	6976	1361	14569	490	NA	NA	NA	NA	0
4	44624085	44653645	29560	locus557	ENSG00000177752	YIPF7	4	1	4:43963518:45187835	3111	11231	11713	11122	3557	3166.94	NA	NA	0
4	44680445	44702943	22498	locus557	ENSG00000151806	GUF1	4	1	4:43963518:45187835	5321	6992	9356	11522	2236.68	2266.21	NA	NA	0
4	44684224	44713040	28816	locus557	ENSG00000163281	GNPDA2	4	1	4:43963518:45187835	5024	13099	11366	13463	2012.11	2826	NA	NA	0
4	44706421	44706982	561	locus557	ENSG00000272936	RP11-700J17.2	4	1	4:43963518:45187835	NA	NA	NA	NA	5072.33	3652.44	NA	NA	0
4	45325269	45328045	2776	locus558	ENSG00000248320	PRKRIRP9	1	5	4:45188855:47543891	NA	NA	NA	NA	8102.67	5258.67	NA	NA	0
4	45416353	45416927	574	locus558	ENSG00000224560	RP11-270L13.1	1	5	4:45188855:47543891	NA	NA	NA	NA	6705.67	5073	NA	NA	0
4	46037785	46126098	88313	locus558	ENSG00000163285	GABRG1	1	5	4:45188855:47543891	8929	428	1293	1557	1603.5	2320.5	NA	NA	0
4	46245564	46246232	668	locus558	ENSG00000260878	RP11-320H14.1	1	5	4:45188855:47543891	NA	NA	NA	NA	2794	4341	NA	NA	0
4	46250443	46477247	226804	locus558	ENSG00000151834	GABRA2	1	5	4:45188855:47543891	3301	315	5510	333	5757.92	5293.62	NA	NA	0
4	46736843	46911248	174405	locus558	ENSG00000170516	COX7B2	1	5	4:45188855:47543891	1357	14265	14677	14866	NA	NA	NA	NA	0
4	46920916	46996424	75508	locus558	ENSG00000109158	GABRA4	1	5	4:45188855:47543891	1264	2383	9098	61	NA	NA	NA	NA	0
4	47033376	47428461	395085	locus558	ENSG00000163288	GABRB1	1	5	4:45188855:47543891	1632	519	2921	364	7680.83	3115.17	NA	NA	0
4	47433976	47440976	7000	locus558	ENSG00000260918	RP11-731J8.2	1	5	4:45188855:47543891	NA	NA	NA	NA	6415.33	2790.67	NA	NA	0
4	47452884	47465736	12852	locus558	ENSG00000169019	COMMD8	1	5	4:45188855:47543891	2210	12875	784	10796	NA	NA	NA	NA	0
4	47487304	47595503	108199	locus558	ENSG00000145246	ATP10D	1	5	4:45188855:47543891	6945	14792	16754	14169	7397	4037.89	NA	NA	0
4	47580328	47593120	12792	locus559	ENSG00000145246	ATP10D	2	1	4:47544012:48226267	6945	14792	16754	14169	7397	4037.89	NA	NA	0
4	47596014	47839966	243952	locus559	ENSG00000145244	CORIN	2	1	4:47544012:48226267	6289	16350	7877	14468	2011	2722.33	NA	NA	0
4	47842138	47846356	4218	locus559	ENSG00000259959	RP11-121C2.2	2	1	4:47544012:48226267	NA	NA	NA	NA	4945.22	5264.33	NA	NA	0
4	47849256	47916653	67397	locus559	ENSG00000170448	NFXL1	2	1	4:47544012:48226267	7254	4121	5124	7492	3540.8	3224.53	NA	NA	0
4	47916158	48027211	111053	locus559	ENSG00000163293	NIPAL1	2	1	4:47544012:48226267	9625	16128	3281	10549	2714.77	3378.46	NA	NA	0
4	47937993	48018609	80616	locus559	ENSG00000198515	CNGA1	2	1	4:47544012:48226267	12544	16779	4076	5261	4479.21	4250.79	NA	NA	0
4	48068409	48136273	67864	locus559	ENSG00000074966	TXK	2	1	4:47544012:48226267	9567	17716	10602	17507	6135.5	5821.75	NA	NA	0
4	48137799	48271881	134082	locus559	ENSG00000135605	TEC	2	1	4:47544012:48226267	15333	16570	14352	16809	6214.83	8421.5	NA	NA	0
4	48343338	48428229	84891	locus560	ENSG00000109171	SLAIN2	4	1	4:48227642:53412129	14663	7260	12143	8958	8081.33	7154	NA	NA	0
4	48485359	48491213	5854	locus560	ENSG00000145248	SLC10A4	4	1	4:48227642:53412129	7475	11651	9103	11029	3446.83	2963	NA	NA	0
4	48492268	48496406	4138	locus560	ENSG00000182223	ZAR1	4	1	4:48227642:53412129	4435	11422	8707	15353	2628.5	2190.5	NA	NA	0
4	48499379	48782316	282937	locus560	ENSG00000075539	FRYL	4	1	4:48227642:53412129	5916	595	8202	1998	1198.5	2858.5	NA	NA	0
4	48807228	48852053	44825	locus560	ENSG00000109180	OCIAD1	4	1	4:48227642:53412129	7683	7033	14048	9460	2643.56	2708.67	NA	NA	0
4	48854024	48862220	8196	locus560	ENSG00000248256	OCIAD1-AS1	4	1	4:48227642:53412129	NA	NA	NA	NA	4785.33	4741.67	NA	NA	0
4	48887035	48908845	21810	locus560	ENSG00000145247	OCIAD2	4	1	4:48227642:53412129	8694	14698	10032	1246	1901.67	2597.67	NA	NA	0
4	48988263	49064096	75833	locus560	ENSG00000109182	CWH43	4	1	4:48227642:53412129	1651	16542	3483	6094	NA	NA	NA	NA	0
4	49018698	49019171	473	locus560	ENSG00000225455	TPI1P4	4	1	4:48227642:53412129	NA	NA	NA	NA	4215.33	5433.67	NA	NA	0
4	49205187	49205743	556	locus560	ENSG00000249828	RP11-1281K21.2	4	1	4:48227642:53412129	NA	NA	NA	NA	5632.33	8285	NA	NA	0
4	49240048	49247436	7388	locus560	ENSG00000237961	RP11-1281K21.1	4	1	4:48227642:53412129	NA	NA	NA	NA	4921.33	6948.67	NA	NA	0
4	49248037	49248555	518	locus560	ENSG00000268736	RP11-1281K21.6	4	1	4:48227642:53412129	NA	NA	NA	NA	5324.67	7777.67	NA	NA	0
4	49552048	49559417	7369	locus560	ENSG00000232471	RP11-241F15.7	4	1	4:48227642:53412129	NA	NA	NA	NA	4519.5	9225	NA	NA	0
4	52709228	52783003	73775	locus560	ENSG00000109184	DCUN1D4	4	1	4:48227642:53412129	2806	4947	3711	10333	1574.5	1839	NA	NA	0
4	52859867	52883786	23919	locus560	ENSG00000188993	LRRC66	4	1	4:48227642:53412129	4473	9491	5674	11805	1633	1432	NA	NA	0
4	52886871	52904648	17777	locus560	ENSG00000163069	SGCB	4	1	4:48227642:53412129	2639	8464	3170	16568	2203.18	2593.73	NA	NA	0
4	52917496	52963458	45962	locus560	ENSG00000163071	SPATA18	4	1	4:48227642:53412129	10115	17421	5955	6656	NA	NA	NA	NA	0
4	53457137	53525502	68365	locus561	ENSG00000109189	USP46	2	1	4:53413674:55202613	7765	7318	15574	342	5373	3643	NA	NA	0
4	53578990	53586518	7528	locus561	ENSG00000226950	DANCR	2	1	4:53413674:55202613	NA	NA	NA	NA	2851	4059.33	NA	NA	0
4	53586247	53586998	751	locus561	ENSG00000248375	RP11-177B4.1	2	1	4:53413674:55202613	NA	NA	NA	NA	5588	7139.67	NA	NA	0
4	53728456	53733000	4544	locus561	ENSG00000128045	RASL11B	2	1	4:53413674:55202613	17390	13547	16817	17469	6282.67	6695	NA	NA	0
4	53739148	54232242	493094	locus561	ENSG00000184178	SCFD2	2	1	4:53413674:55202613	17136	5303	17133	9617	2654	749	NA	NA	0
4	54244005	55161439	917434	locus561	ENSG00000145216	FIP1L1	2	1	4:53413674:55202613	2817	5105	1984	576	2111	1575	NA	NA	0
4	54326622	54457783	131161	locus561	ENSG00000072201	LNX1	2	1	4:53413674:55202613	16239	15630	10496	17029	5193.12	3108.5	NA	NA	0
4	54766037	54783002	16965	locus561	ENSG00000249706	RP11-89B16.1	2	1	4:53413674:55202613	NA	NA	NA	NA	2695.67	1935	NA	NA	0
4	54852753	54853225	472	locus561	ENSG00000229585	RPL21P44	2	1	4:53413674:55202613	NA	NA	NA	NA	4274	2567.33	NA	NA	0
4	54875955	54930857	54902	locus561	ENSG00000109220	CHIC2	2	1	4:53413674:55202613	9167	11957	1054	4365	277	1145	NA	NA	0
4	54966197	54968672	2475	locus561	ENSG00000180613	GSX2	2	1	4:53413674:55202613	1857	9979	3353	4836	NA	NA	NA	NA	0
4	55095263	55164414	69151	locus561	ENSG00000134853	PDGFRA	2	1	4:53413674:55202613	2813	17242	7556	7982	935	2655	NA	NA	0
4	55199058	55222121	23063	locus561	ENSG00000248184	RP11-231C18.1	2	1	4:53413674:55202613	NA	NA	NA	NA	3546.83	4089.67	NA	NA	0
4	55242168	55242919	751	locus562	ENSG00000248518	RP11-231C18.2	1	1	4:55202697:57418400	NA	NA	NA	NA	506.667	5163.67	NA	NA	0
4	55524084	55606881	82797	locus562	ENSG00000157404	KIT	1	1	4:55202697:57418400	2351	5554	1154	2214	NA	NA	NA	NA	0
4	55944643	55991756	47113	locus562	ENSG00000128052	KDR	1	1	4:55202697:57418400	17143	13270	17427	18118	8530	5064.67	NA	NA	0
4	56212275	56239263	26988	locus562	ENSG00000128039	SRD5A3	1	1	4:55202697:57418400	15304	11948	11993	5154	2265.61	3176.39	NA	NA	0
4	56241041	56262009	20968	locus562	ENSG00000249700	SRD5A3-AS1	1	1	4:55202697:57418400	NA	NA	NA	NA	5458.67	4194.83	NA	NA	0
4	56283295	56319564	36269	locus562	ENSG00000134851	TMEM165	1	1	4:55202697:57418400	14612	8000	7754	1843	5348.9	3454.3	NA	NA	0
4	56301188	56413305	112117	locus562	ENSG00000134852	CLOCK	1	1	4:55202697:57418400	14660	3545	8087	7542	2951.6	1879.2	NA	NA	0
4	56422691	56458379	35688	locus562	ENSG00000163440	PDCL2	1	1	4:55202697:57418400	14131	13177	6485	8293	NA	NA	NA	NA	0
4	56461483	56502865	41382	locus562	ENSG00000109255	NMU	1	1	4:55202697:57418400	13429	18287	10140	17266	NA	NA	NA	NA	0
4	56719781	56771179	51398	locus562	ENSG00000090989	EXOC1	1	1	4:55202697:57418400	13323	4145	9438	6366	4307	5834.67	NA	NA	0
4	56815146	56899529	84383	locus562	ENSG00000174799	CEP135	1	1	4:55202697:57418400	9012	8313	1334	1838	3653.78	1541.89	NA	NA	0
4	57036360	57193986	157626	locus562	ENSG00000109265	KIAA1211	1	1	4:55202697:57418400	10481	7689	5392	16454	4710.33	6478	NA	NA	0
4	57204455	57253666	49211	locus562	ENSG00000157426	AASDH	1	1	4:55202697:57418400	6634	4469	6586	5998	5892.8	4108.4	NA	NA	0
4	57259527	57301781	42254	locus562	ENSG00000128059	PPAT	1	1	4:55202697:57418400	9929	10588	8599	16801	5056.33	2307	NA	NA	0
4	57276681	57277131	450	locus562	ENSG00000268171	AC068620.1	1	1	4:55202697:57418400	NA	NA	NA	NA	6278.17	8033.83	NA	NA	0
4	57301906	57327527	25621	locus562	ENSG00000128050	PAICS	1	1	4:55202697:57418400	9829	7054	4766	5400	NA	NA	NA	NA	0
4	57330323	57330745	422	locus562	ENSG00000270109	RP11-393M11.2	1	1	4:55202697:57418400	NA	NA	NA	NA	5650.67	2841.67	NA	NA	0
4	57333080	57369273	36193	locus562	ENSG00000174780	SRP72	1	1	4:55202697:57418400	7790	2143	7824	4965	3648.8	3836.6	NA	NA	0
4	57371508	57390614	19106	locus562	ENSG00000196503	ARL9	1	1	4:55202697:57418400	7391	9064	8091	5852	5266.22	3476.33	NA	NA	0
4	57396774	57469673	72899	locus562	ENSG00000249693	THEGL	1	1	4:55202697:57418400	9692	13498	6963	7258	2398.33	7878.33	NA	NA	0
4	57423881	57462711	38830	locus563	ENSG00000249693	THEGL	3	1	4:57420107:58696072	9692	13498	6963	7258	2398.33	7878.33	NA	NA	0
4	57514163	57548065	33902	locus563	ENSG00000171476	HOPX	3	1	4:57420107:58696072	13579	18277	17582	18353	6951.43	4844.57	NA	NA	0
4	57676026	57687908	11882	locus563	ENSG00000128040	SPINK2	3	1	4:57420107:58696072	9524	14316	11245	16943	4011.58	4743.58	NA	NA	0
4	57774074	57802010	27936	locus563	ENSG00000084093	REST	3	1	4:57420107:58696072	1051	9421	1103	1164	303	2776	NA	NA	0
4	57827092	57827539	447	locus563	ENSG00000269949	RP11-738E22.3	3	1	4:57420107:58696072	NA	NA	NA	NA	2550.33	6175.22	NA	NA	0
4	57829535	57844989	15454	locus563	ENSG00000084092	NOA1	3	1	4:57420107:58696072	1521	6859	2126	3923	6197.67	2658.22	NA	NA	0
4	57843907	57897324	53417	locus563	ENSG00000047315	POLR2B	3	1	4:57420107:58696072	3611	8997	4780	13990	3417.33	4262.5	NA	NA	0
4	57896938	57976551	79613	locus563	ENSG00000163453	IGFBP7	3	1	4:57420107:58696072	1684	13119	5856	15257	2716.94	2739	NA	NA	0
4	57976018	58071676	95658	locus563	ENSG00000245067	IGFBP7-AS1	3	1	4:57420107:58696072	NA	NA	NA	NA	2634.33	4212.67	NA	NA	0
4	58219164	58219495	331	locus563	ENSG00000243920	RPS26P24	3	1	4:57420107:58696072	NA	NA	NA	NA	7278	5934.5	NA	NA	0
4	62066975	62944053	877078	locus568	ENSG00000150471	LPHN3	12	1	4:61872656:64117718	4689	370	11201	938	NA	NA	NA	NA	0
4	65140974	65275186	134212	locus569	ENSG00000205678	TECRL	3	1	4:64118963:65300308	16038	17463	6056	13169	1170	2255	NA	NA	0
4	65779998	65870218	90220	locus571	ENSG00000250125	RP11-707A18.1	4	1	4:65562213:66598615	NA	NA	NA	NA	3377.11	3105.89	NA	NA	0
4	66185280	66536061	350781	locus571	ENSG00000145242	EPHA5	4	1	4:65562213:66598615	335	19	1846	198	3393.38	5868.88	NA	NA	0
4	68283022	68333969	50947	locus573	ENSG00000250075	RP11-584P21.2	1	1	4:68059850:68455531	NA	NA	NA	NA	2268.78	3542.11	NA	NA	0
4	68337520	68411324	73804	locus573	ENSG00000145241	CENPC	1	1	4:68059850:68455531	3070	2194	926	1056	2586.08	943.25	NA	NA	0
4	68424445	68473055	48610	locus573	ENSG00000035720	STAP1	1	1	4:68059850:68455531	8623	15614	4387	4714	NA	NA	NA	NA	0
4	68478369	68566897	88528	locus574	ENSG00000033178	UBA6	1	1	4:68456074:69954151	4331	4148	15629	6649	2243.25	4031.58	NA	NA	0
4	68567078	68946670	379592	locus574	ENSG00000248049	UBA6-AS1	1	1	4:68456074:69954151	NA	NA	NA	NA	5364.83	8905.33	NA	NA	0
4	68590900	68592113	1213	locus574	ENSG00000270292	RP11-453E17.4	1	1	4:68456074:69954151	NA	NA	NA	NA	4745	9192.33	NA	NA	0
4	68605045	68620078	15033	locus574	ENSG00000109163	GNRHR	1	1	4:68456074:69954151	5471	17062	12766	7017	4385.23	6036.62	NA	NA	0
4	68686593	68749750	63157	locus574	ENSG00000153802	TMPRSS11D	1	1	4:68456074:69954151	12752	16778	14117	17503	4832.56	6039.22	NA	NA	0
4	68775102	68829144	54042	locus574	ENSG00000187054	TMPRSS11A	1	1	4:68456074:69954151	8048	16057	9520	16230	4296.67	5741.5	NA	NA	0
4	68904261	68905368	1107	locus574	ENSG00000227725	GCOM2	1	1	4:68456074:69954151	NA	NA	NA	NA	4193.67	8766	NA	NA	0
4	68918915	68995598	76683	locus574	ENSG00000198092	TMPRSS11F	1	1	4:68456074:69954151	10752	15247	16544	14206	6376.33	5210.33	NA	NA	0
4	68926311	68929015	2704	locus574	ENSG00000215127	SYT14L	1	1	4:68456074:69954151	NA	NA	NA	NA	4266.33	8803.17	NA	NA	0
4	69054241	69083798	29557	locus574	ENSG00000226894	TMPRSS11BNL	1	1	4:68456074:69954151	7033	14260	16922	14835	NA	NA	NA	NA	0
4	69092370	69111438	19068	locus574	ENSG00000185873	TMPRSS11B	1	1	4:68456074:69954151	8471	17053	12264	15038	NA	NA	NA	NA	0
4	69176104	69215807	39703	locus574	ENSG00000083896	YTHDC1	1	1	4:68456074:69954151	14151	4370	14993	4001	7562	9034.67	NA	NA	0
4	69313166	69363322	50156	locus574	ENSG00000087128	TMPRSS11E	1	1	4:68456074:69954151	4208	17527	5548	12515	NA	NA	NA	NA	0
4	69402901	69434245	31344	locus574	ENSG00000197888	UGT2B17	1	1	4:68456074:69954151	NA	12987	NA	15939	6283.67	7271.5	NA	NA	0
4	69512347	69536346	23999	locus574	ENSG00000196620	UGT2B15	1	1	4:68456074:69954151	17192	16561	16317	16772	NA	NA	NA	NA	0
4	69681710	69696914	15204	locus574	ENSG00000109181	UGT2B10	1	1	4:68456074:69954151	15774	15634	14261	16666	NA	NA	NA	NA	0
4	69766725	69772701	5976	locus574	ENSG00000272626	RP11-468N14.13	1	1	4:68456074:69954151	NA	NA	NA	NA	3947	NA	NA	NA	0
4	69794180	69817509	23329	locus574	ENSG00000135220	UGT2A3	1	1	4:68456074:69954151	8383	11717	9283	16470	NA	NA	NA	NA	0
4	69917193	69978290	61097	locus574	ENSG00000171234	UGT2B7	1	1	4:68456074:69954151	16780	17442	13712	17913	6939	6426.67	NA	NA	0
4	69962192	69978705	16513	locus575	ENSG00000171234	UGT2B7	2	1	4:69954297:70517143	16780	17442	13712	17913	6939	6426.67	NA	NA	0
4	70065668	70080449	14781	locus575	ENSG00000213759	UGT2B11	2	1	4:69954297:70517143	4384	17104	15566	17814	NA	NA	NA	NA	0
4	70146216	70160768	14552	locus575	ENSG00000135226	UGT2B28	2	1	4:69954297:70517143	11561	15070	10490	17557	NA	NA	NA	NA	0
4	70345883	70391732	45849	locus575	ENSG00000156096	UGT2B4	2	1	4:69954297:70517143	10353	17387	5018	16089	3846	4426	NA	NA	0
4	70454134	70505358	51224	locus575	ENSG00000271271	UGT2A2	2	1	4:69954297:70517143	17071	15354	13007	11384	NA	NA	NA	NA	0
4	70454911	70518967	64056	locus575	ENSG00000270386	UGT2A1	2	1	4:69954297:70517143	15646	12697	14065	16792	NA	NA	NA	NA	0
4	70455089	70518965	63876	locus575	ENSG00000173610	UGT2A1	2	1	4:69954297:70517143	15802	17289	13782	17415	NA	NA	NA	NA	0
4	70586879	70626430	39551	locus576	ENSG00000173597	SULT1B1	3	1	4:70517792:71516586	13865	13963	16130	18043	NA	NA	NA	NA	0
4	70676497	70713504	37007	locus576	ENSG00000109193	SULT1E1	3	1	4:70517792:71516586	11501	9802	11381	8151	NA	NA	NA	NA	0
4	70796798	70812289	15491	locus576	ENSG00000126545	CSN1S1	3	1	4:70517792:71516586	10664	17566	10917	16692	NA	NA	NA	NA	0
4	70820973	70826725	5752	locus576	ENSG00000135222	CSN2	3	1	4:70517792:71516586	7530	17145	7522	14492	NA	NA	NA	NA	0
4	70861646	70868170	6524	locus576	ENSG00000126549	STATH	3	1	4:70517792:71516586	11033	17048	10011	14600	NA	NA	NA	NA	0
4	70894129	70902255	8126	locus576	ENSG00000205649	HTN3	3	1	4:70517792:71516586	6263	16765	11621	14892	NA	NA	NA	NA	0
4	70916118	70924562	8444	locus576	ENSG00000126550	HTN1	3	1	4:70517792:71516586	5866	17243	10217	16169	NA	NA	NA	NA	0
4	70999332	71024494	25162	locus576	ENSG00000187533	C4orf40	3	1	4:70517792:71516586	16654	15106	13432	11181	NA	NA	NA	NA	0
4	71062212	71070293	8081	locus576	ENSG00000109205	ODAM	3	1	4:70517792:71516586	15082	17625	15791	16662	NA	NA	NA	NA	0
4	71091787	71100969	9182	locus576	ENSG00000181617	FDCSP	3	1	4:70517792:71516586	15341	16689	14489	17563	NA	NA	NA	NA	0
4	71108304	71117145	8841	locus576	ENSG00000171209	CSN3	3	1	4:70517792:71516586	14765	17089	17101	17878	NA	NA	NA	NA	0
4	71200682	71202833	2151	locus576	ENSG00000145309	CABS1	3	1	4:70517792:71516586	17790	15572	7229	8850	NA	NA	NA	NA	0
4	71226477	71232875	6398	locus576	ENSG00000109208	SMR3A	3	1	4:70517792:71516586	17222	15924	11212	13027	NA	NA	NA	NA	0
4	71235809	71255623	19814	locus576	ENSG00000171201	SMR3B	3	1	4:70517792:71516586	15853	16496	7480	14557	NA	NA	NA	NA	0
4	71263598	71275911	12313	locus576	ENSG00000171199	PROL1	3	1	4:70517792:71516586	17117	15615	12879	16223	NA	NA	NA	NA	0
4	71296208	71348713	52505	locus576	ENSG00000171195	MUC7	3	1	4:70517792:71516586	15804	16438	10995	14455	543	2007	NA	NA	0
4	71384256	71398459	14203	locus576	ENSG00000187689	AMTN	3	1	4:70517792:71516586	17560	15664	9306	12847	NA	NA	NA	NA	0
4	71457972	71473005	15033	locus576	ENSG00000178522	AMBN	3	1	4:70517792:71516586	17232	16727	17617	11362	NA	NA	NA	NA	0
4	71503461	71552533	49072	locus576	ENSG00000132464	ENAM	3	1	4:70517792:71516586	13898	15154	4447	15944	NA	NA	NA	NA	0
4	71520330	71529251	8921	locus577	ENSG00000132464	ENAM	1	1	4:71518346:72415556	13898	15154	4447	15944	NA	NA	NA	NA	0
4	71522985	71547534	24549	locus577	ENSG00000132465	IGJ	1	1	4:71518346:72415556	15415	17935	10769	16569	NA	NA	NA	NA	0
4	71554195	71556267	2072	locus577	ENSG00000132467	UTP3	1	1	4:71518346:72415556	11920	8067	16967	8807	NA	NA	NA	NA	0
4	71587711	71673032	85321	locus577	ENSG00000018189	RUFY3	1	1	4:71518346:72415556	13070	150	15684	1891	4254.75	4606.25	NA	NA	0
4	71681498	71705662	24164	locus577	ENSG00000132463	GRSF1	1	1	4:71518346:72415556	8698	6975	15895	5025	4902.57	4696.14	NA	NA	0
4	71768100	71888166	120066	locus577	ENSG00000173542	MOB1B	1	1	4:71518346:72415556	16907	7379	16117	12779	2278.78	1880.33	NA	NA	0
4	71859155	71896631	37476	locus577	ENSG00000156136	DCK	1	1	4:71518346:72415556	17344	12776	13290	9582	5371	5330.57	NA	NA	0
4	72053002	72437804	384802	locus577	ENSG00000080493	SLC4A4	1	1	4:71518346:72415556	1272	3031	72	550	3450.17	2608	NA	NA	0
4	72607412	72669758	62346	locus578	ENSG00000145321	GC	1	1	4:72416258:75196731	17739	10764	14745	17342	NA	NA	NA	NA	0
4	72897520	73013784	116264	locus578	ENSG00000056291	NPFFR2	1	1	4:72416258:75196731	15235	17376	13040	1130	4857.67	6377	NA	NA	0
4	73146685	73434516	287831	locus578	ENSG00000156140	ADAMTS3	1	1	4:72416258:75196731	10809	4190	7499	15082	5854.25	6380.75	NA	NA	0
4	73921796	73935458	13662	locus578	ENSG00000163626	COX18	1	1	4:72416258:75196731	14653	7737	16635	7269	NA	NA	NA	NA	0
4	73939092	74124502	185410	locus578	ENSG00000132466	ANKRD17	1	1	4:72416258:75196731	11030	431	16512	875	2540	1754	NA	NA	0
4	74269955	74287129	17174	locus578	ENSG00000163631	ALB	1	1	4:72416258:75196731	13453	14868	13474	18350	NA	NA	NA	NA	0
4	74301879	74321891	20012	locus578	ENSG00000081051	AFP	1	1	4:72416258:75196731	7519	16306	12087	17697	1777	2008	NA	NA	0
4	74347399	74369691	22292	locus578	ENSG00000079557	AFM	1	1	4:72416258:75196731	6760	15399	11849	7106	NA	NA	NA	NA	0
4	74437266	74486265	48999	locus578	ENSG00000169435	RASSF6	1	1	4:72416258:75196731	10425	17750	12951	15466	NA	NA	NA	NA	0
4	74606222	74609433	3211	locus578	ENSG00000169429	IL8	1	1	4:72416258:75196731	16729	17322	17732	16914	NA	NA	NA	NA	0
4	74702903	74714781	11878	locus578	ENSG00000124875	CXCL6	1	1	4:72416258:75196731	13723	16255	15183	15578	NA	NA	NA	NA	0
4	74718905	74719872	967	locus578	ENSG00000109272	PF4V1	1	1	4:72416258:75196731	16548	13752	15186	13052	NA	NA	NA	NA	0
4	74735120	74736959	1839	locus578	ENSG00000163739	CXCL1	1	1	4:72416258:75196731	14869	17749	13621	17254	323	4476	NA	NA	0
4	74846793	74847841	1048	locus578	ENSG00000163737	PF4	1	1	4:72416258:75196731	11422	12846	4392	5014	NA	NA	NA	NA	0
4	74852754	74853914	1160	locus578	ENSG00000163736	PPBP	1	1	4:72416258:75196731	NA	10132	NA	3053	NA	NA	NA	NA	0
4	74861358	74864496	3138	locus578	ENSG00000163735	CXCL5	1	1	4:72416258:75196731	8466	16141	10567	11824	6353	4457.17	NA	NA	0
4	74902305	74904406	2101	locus578	ENSG00000163734	CXCL3	1	1	4:72416258:75196731	17798	17051	16551	16197	NA	NA	NA	NA	0
4	74962751	74965010	2259	locus578	ENSG00000081041	CXCL2	1	1	4:72416258:75196731	8015	18297	11274	16839	NA	NA	NA	NA	0
4	75023828	75168809	144981	locus578	ENSG00000163738	MTHFD2L	1	1	4:72416258:75196731	10815	13726	14574	11556	1292	2094	NA	NA	0
4	75174189	75181024	6835	locus578	ENSG00000182585	EPGN	1	1	4:72416258:75196731	16677	17326	10491	14477	NA	NA	NA	NA	0
4	75230859	75254468	23609	locus579	ENSG00000124882	EREG	1	1	4:75198158:75547845	10798	17422	15634	16840	NA	NA	NA	NA	0
4	75310850	75320726	9876	locus579	ENSG00000109321	AREG	1	1	4:75198158:75547845	NA	18160	NA	17281	NA	NA	NA	NA	0
4	75480628	75490486	9858	locus579	ENSG00000205595	AREGB	1	1	4:75198158:75547845	NA	13055	NA	13341	NA	NA	NA	NA	0
4	75669968	75719896	49928	locus580	ENSG00000174808	BTC	4	1	4:75555658:76283179	12542	17718	16533	17567	5879	4653.57	NA	NA	0
4	75858304	75975325	117021	locus580	ENSG00000169116	PARM1	4	1	4:75555658:76283179	6829	6617	4916	15538	3105.33	5845.67	NA	NA	0
4	76026686	76027153	467	locus580	ENSG00000250315	RP11-44F21.4	4	1	4:75555658:76283179	NA	NA	NA	NA	6497	4081.67	NA	NA	0
4	76194277	76286392	92115	locus580	ENSG00000251185	RP11-542G1.1	4	1	4:75555658:76283179	NA	NA	NA	NA	6501.33	5999.67	NA	NA	0
4	76404246	76439895	35649	locus581	ENSG00000163743	RCHY1	3	1	4:76284248:77128724	2535	5882	210	4920	3081.23	3396.85	NA	NA	0
4	76439688	76475683	35995	locus581	ENSG00000174796	THAP6	3	1	4:76284248:77128724	2901	12719	283	13423	2199.33	3465.67	NA	NA	0
4	76481257	76491095	9838	locus581	ENSG00000174792	C4orf26	3	1	4:76284248:77128724	5787	14018	1605	10687	4159.17	4362	NA	NA	0
4	76503214	76555900	52686	locus581	ENSG00000138769	CDKL2	3	1	4:76284248:77128724	6670	8493	5153	8858	3645.15	2962.62	NA	NA	0
4	76582792	76649709	66917	locus581	ENSG00000138757	G3BP2	3	1	4:76284248:77128724	5096	5797	2714	16486	1949.09	3189.55	NA	NA	0
4	76650003	76734448	84445	locus581	ENSG00000138768	USO1	3	1	4:76284248:77128724	12037	2177	1825	368	4337.27	4023.73	NA	NA	0
4	76781024	76823681	42657	locus581	ENSG00000156194	PPEF2	3	1	4:76284248:77128724	17464	12588	12826	16856	3331.25	2445	NA	NA	0
4	76831808	76862166	30358	locus581	ENSG00000138744	NAAA	3	1	4:76284248:77128724	11364	14553	6842	3189	3766.84	3093.63	NA	NA	0
4	76871068	76912113	41045	locus581	ENSG00000198301	SDAD1	3	1	4:76284248:77128724	6517	8311	1669	3499	NA	NA	NA	NA	0
4	76922427	76928641	6214	locus581	ENSG00000138755	CXCL9	3	1	4:76284248:77128724	8203	17843	2391	17876	NA	NA	NA	NA	0
4	76932352	77033955	101603	locus581	ENSG00000156219	ART3	3	1	4:76284248:77128724	9646	17607	2616	12455	3470.15	2285.46	NA	NA	0
4	76942272	76944650	2378	locus581	ENSG00000169245	CXCL10	3	1	4:76284248:77128724	15965	18291	13358	17971	1696	2063	NA	NA	0
4	76955842	76962568	6726	locus581	ENSG00000169248	CXCL11	3	1	4:76284248:77128724	11945	16550	6314	17437	5498	3459	NA	NA	0
4	77035816	77069668	33852	locus581	ENSG00000138750	NUP54	3	1	4:76284248:77128724	11208	12598	7889	17839	2607.6	2451.7	NA	NA	0
4	77079889	77135046	55157	locus581	ENSG00000138760	SCARB2	3	1	4:76284248:77128724	5487	8503	4585	16439	3892.78	5287.67	NA	NA	0
4	77135192	77204933	69741	locus582	ENSG00000189157	FAM47E	1	1	4:77129568:78333381	10655	10272	12120	11906	3153.79	4037.89	NA	NA	0
4	77172873	77232273	59400	locus582	ENSG00000272414	FAM47E-STBD1	1	1	4:77129568:78333381	NA	NA	NA	NA	6810.33	3946	NA	NA	0
4	77172885	77231197	58312	locus582	ENSG00000118804	FAM47E-STBD1	1	1	4:77129568:78333381	NA	NA	NA	NA	4337.33	4087	NA	NA	0
4	77234154	77328458	94304	locus582	ENSG00000163749	CCDC158	1	1	4:77129568:78333381	10967	13694	3399	14309	4259.73	3767.87	NA	NA	0
4	77356252	77704406	348154	locus582	ENSG00000138771	SHROOM3	1	1	4:77129568:78333381	10319	13418	1802	1303	3812.83	2505.83	NA	NA	0
4	77816081	77819002	2921	locus582	ENSG00000186212	SOWAHB	1	1	4:77129568:78333381	9031	11460	4152	6357	5713.83	8209.5	NA	NA	0
4	77870961	77961537	90576	locus582	ENSG00000138758	SEPT11	1	1	4:77129568:78333381	6355	1128	6926	2703	4614	3127.67	NA	NA	0
4	77968310	77997158	28848	locus582	ENSG00000118816	CCNI	1	1	4:77129568:78333381	12237	1573	14129	1244	7940.33	3821.83	NA	NA	0
4	78078377	78354542	276165	locus582	ENSG00000138764	CCNG2	1	1	4:77129568:78333381	8878	2482	10051	16998	1809	3496.38	NA	NA	0
4	78432906	78532988	100082	locus583	ENSG00000156234	CXCL13	3	10	4:78333798:79469226	13870	13159	7487	3001	1172	2156	NA	NA	0
4	78634540	78740544	106004	locus583	ENSG00000138767	CNOT6L	3	10	4:78333798:79469226	1316	4043	5419	2110	1289.6	2753.5	NA	NA	0
4	78783673	78873944	90271	locus583	ENSG00000169288	MRPL1	3	10	4:78333798:79469226	1238	10995	5975	12719	1603.71	3351.71	NA	NA	0
4	78879153	78879934	781	locus583	ENSG00000248926	RP11-777B9.1	3	10	4:78333798:79469226	NA	NA	NA	NA	6969.67	1631.67	NA	NA	0
4	78978723	79462278	483555	locus583	ENSG00000138759	FRAS1	3	10	4:78333798:79469226	12300	8643	8043	15292	4097.8	3295.2	NA	NA	0
4	79472672	79531575	58903	locus584	ENSG00000138772	ANXA3	3	1	4:79470550:80994124	7730	18371	17099	18343	3540.06	4258.18	NA	NA	0
4	79697531	79833339	135808	locus584	ENSG00000138756	BMP2K	3	1	4:79470550:80994124	8465	9429	14032	15862	3434.5	4093.62	NA	NA	0
4	79808280	79860548	52268	locus584	ENSG00000163291	PAQR3	3	1	4:79470550:80994124	10350	6128	14845	13289	5645.27	4392.4	NA	NA	0
4	80146847	80246677	99830	locus584	ENSG00000156269	NAA11	3	1	4:79470550:80994124	17098	12836	2547	16031	NA	NA	NA	NA	0
4	80327507	80329372	1865	locus584	ENSG00000196475	GK2	3	1	4:79470550:80994124	15062	14353	17324	12422	NA	NA	NA	NA	0
4	80822302	80994240	171938	locus584	ENSG00000163297	ANTXR2	3	1	4:79470550:80994124	3291	15516	11421	17968	7527.83	6382.83	NA	NA	0
4	81105438	81125483	20045	locus585	ENSG00000152784	PRDM8	3	6	4:80995881:81978151	12337	2241	4613	16494	5326.7	1983.6	NA	NA	0
4	81188095	81257834	69739	locus585	ENSG00000138675	FGF5	3	6	4:80995881:81978151	5748	13275	1124	13724	6761.57	3991.57	NA	NA	0
4	81256873	81884910	628037	locus585	ENSG00000197826	C4orf22	3	6	4:80995881:81978151	5736	17593	1558	14030	6848.67	4418.22	NA	NA	0
4	81952118	81978685	26567	locus585	ENSG00000152785	BMP3	3	6	4:80995881:81978151	3440	14440	5836	18119	4851.17	4579.17	NA	NA	0
4	82009836	82136188	126352	locus586	ENSG00000138669	PRKG2	4	1	4:81979993:83012967	3934	13973	6312	1915	3945.17	4354.83	NA	NA	0
4	82380632	82965397	584765	locus586	ENSG00000138670	RASGEF1B	4	1	4:81979993:83012967	13144	10077	5646	5347	6076.6	3629.4	NA	NA	0
4	83266028	83266693	665	locus587	ENSG00000273156	RP11-127B20.2	1	1	4:83017789:83994716	NA	NA	NA	NA	1288.17	3192.17	NA	NA	0
4	83273650	83295109	21459	locus587	ENSG00000138668	HNRNPD	1	1	4:83017789:83994716	2000	568	7139	1068	NA	NA	NA	NA	0
4	83343716	83351019	7303	locus587	ENSG00000152795	HNRNPDL	1	1	4:83017789:83994716	6923	1185	9492	4263	3574	3971	NA	NA	0
4	83351714	83382244	30530	locus587	ENSG00000145293	ENOPH1	1	1	4:83017789:83994716	11959	16472	10729	14425	NA	NA	NA	NA	0
4	83404322	83483510	79188	locus587	ENSG00000249242	TMEM150C	1	1	4:83017789:83994716	13782	7838	17618	14365	5073.27	4362.73	NA	NA	0
4	83550691	83720010	169319	locus587	ENSG00000145284	SCD5	1	1	4:83017789:83994716	8789	10941	10968	11804	4523.07	4170.29	NA	NA	0
4	83740163	83821691	81528	locus587	ENSG00000138674	SEC31A	1	1	4:83017789:83994716	7293	2525	13144	15299	3741.25	4203.75	NA	NA	0
4	83814161	83822113	7952	locus587	ENSG00000251022	THAP9-AS1	1	1	4:83017789:83994716	NA	NA	NA	NA	3817.67	4578.22	NA	NA	0
4	83821904	83841122	19218	locus587	ENSG00000168152	THAP9	1	1	4:83017789:83994716	1294	11750	16539	14327	1742	2077	NA	NA	0
4	83845755	83931982	86227	locus587	ENSG00000189308	LIN54	1	1	4:83017789:83994716	1189	3193	15472	4102	1954.43	5094.14	NA	NA	0
4	83955599	83996942	41343	locus587	ENSG00000138663	COPS4	1	1	4:83017789:83994716	1647	13201	15713	14852	NA	NA	NA	NA	0
4	84011958	84058228	46270	locus588	ENSG00000145287	PLAC8	15	1	4:83998014:85080933	17269	18134	15060	17830	4789.43	2978.07	NA	NA	0
4	84182688	84205948	23260	locus588	ENSG00000173085	COQ2	15	1	4:83998014:85080933	10221	7086	1947	17160	NA	NA	NA	NA	0
4	84213613	84256306	42693	locus588	ENSG00000173083	HPSE	15	1	4:83998014:85080933	16705	17834	6227	16567	5105.33	1674.5	NA	NA	0
4	84328495	84377009	48514	locus588	ENSG00000163312	HELQ	15	1	4:83998014:85080933	16586	6811	10178	16547	2995	2476	NA	NA	0
4	84377235	84388657	11422	locus588	ENSG00000163319	MRPS18C	15	1	4:83998014:85080933	17562	10096	10342	7720	6178.9	5971.5	NA	NA	0
4	84390176	84444501	54325	locus588	ENSG00000163322	FAM175A	15	1	4:83998014:85080933	17148	7265	11216	14481	NA	NA	NA	NA	0
4	84398676	84399577	901	locus588	ENSG00000213608	SLC25A14P1	15	1	4:83998014:85080933	NA	NA	NA	NA	7184.56	4532.67	NA	NA	0
4	84457260	84527028	69768	locus588	ENSG00000138678	AGPAT9	15	1	4:83998014:85080933	13855	13787	9824	17231	9212	5591	NA	NA	0
4	85413139	85419603	6464	locus589	ENSG00000163623	NKX6-1	1	1	4:85081980:87980070	14017	4137	9027	8287	2288.8	1750.4	NA	NA	0
4	85504131	85572491	68360	locus589	ENSG00000163624	CDS1	1	1	4:85081980:87980070	8491	16110	13819	18037	6576.33	7377.67	NA	NA	0
4	85590703	85887544	296841	locus589	ENSG00000163625	WDFY3	1	1	4:85081980:87980070	5763	6226	13809	9047	NA	NA	NA	NA	0
4	85887537	85932430	44893	locus589	ENSG00000180769	WDFY3-AS2	1	1	4:85081980:87980070	NA	NA	NA	NA	3432.11	5152.56	NA	NA	0
4	86396266	86923823	527557	locus589	ENSG00000138639	ARHGAP24	1	1	4:85081980:87980070	14016	18326	17146	17117	NA	NA	NA	NA	0
4	86933448	86935027	1579	locus589	ENSG00000261496	RP13-514E23.1	1	1	4:85081980:87980070	NA	NA	NA	NA	6022.44	6148.78	NA	NA	0
4	87023094	87515263	492169	locus589	ENSG00000109339	MAPK10	1	1	4:85081980:87980070	10491	87	16581	12935	1705.62	2608	1	NA	1
4	87515467	87736324	220857	locus589	ENSG00000163629	PTPN13	1	1	4:85081980:87980070	15564	15315	15934	15009	4717.75	5021.38	NA	NA	0
4	87744620	87770416	25796	locus589	ENSG00000145283	SLC10A6	1	1	4:85081980:87980070	14671	17675	3756	14114	NA	NA	NA	NA	0
4	87807624	87855884	48260	locus589	ENSG00000163633	C4orf36	1	1	4:85081980:87980070	14538	13644	9577	9190	5550	2531	NA	NA	0
4	87856153	88062206	206053	locus589	ENSG00000172493	AFF1	1	1	4:85081980:87980070	5357	7620	14665	2044	4613.17	5437.67	NA	NA	0
4	88036094	88046429	10335	locus590	ENSG00000172493	AFF1	1	1	4:87980748:89236855	5357	7620	14665	2044	4613.17	5437.67	NA	NA	0
4	88081254	88141760	60506	locus590	ENSG00000145332	KLHL8	1	1	4:87980748:89236855	2867	6084	17763	14559	4981	5346.33	NA	NA	0
4	88224940	88244058	19118	locus590	ENSG00000170509	HSD17B13	1	1	4:87980748:89236855	3484	12198	15390	10803	3953.21	4340.95	NA	NA	0
4	88238321	88266362	28041	locus590	ENSG00000255723	RP11-529H2.2	1	1	4:87980748:89236855	NA	NA	NA	NA	7202.67	7001	NA	NA	0
4	88257761	88312538	54777	locus590	ENSG00000198189	HSD17B11	1	1	4:87980748:89236855	2968	13242	12599	8588	3972.45	3937.45	NA	NA	0
4	88343748	88380606	36858	locus590	ENSG00000170502	NUDT9	1	1	4:87980748:89236855	1858	8062	5374	16100	2890.36	6626.91	NA	NA	0
4	88394486	88450656	56170	locus590	ENSG00000152583	SPARCL1	1	1	4:87980748:89236855	5287	16659	16230	10831	1865.93	4114.4	1	NA	1
4	88529680	88538025	8345	locus590	ENSG00000152591	DSPP	1	1	4:87980748:89236855	13876	11736	12357	13228	NA	NA	NA	NA	0
4	88571458	88585513	14055	locus590	ENSG00000152592	DMP1	1	1	4:87980748:89236855	15601	16175	13619	8527	NA	NA	NA	NA	0
4	88720732	88733074	12342	locus590	ENSG00000029559	IBSP	1	1	4:87980748:89236855	5606	16311	6358	16490	4434.71	4176.57	NA	NA	0
4	88742562	88767969	25407	locus590	ENSG00000152595	MEPE	1	1	4:87980748:89236855	12910	16471	14666	11370	4479.45	5408.91	1	NA	1
4	88896818	88904562	7744	locus590	ENSG00000118785	SPP1	1	1	4:87980748:89236855	17121	17475	16182	18325	1341	2569.5	NA	NA	0
4	88928819	88998929	70110	locus590	ENSG00000118762	PKD2	1	1	4:87980748:89236855	17660	9930	17508	12802	4442.92	4504.08	1	NA	1
4	89011415	89152474	141059	locus590	ENSG00000118777	ABCG2	1	1	4:87980748:89236855	16488	11894	17024	17822	NA	NA	NA	NA	0
4	89178771	89205888	27117	locus590	ENSG00000163644	PPM1K	1	1	4:87980748:89236855	17291	2384	11704	2318	5740.33	5794.67	NA	NA	0
4	89206093	89252573	46480	locus590	ENSG00000246375	RP11-10L7.1	1	1	4:87980748:89236855	NA	NA	NA	NA	6569.67	6646.67	NA	NA	0
4	89251327	89251430	103	locus591	ENSG00000207480	Y_RNA	1	11	4:89238369:90126190	NA	NA	NA	NA	4685	3789.33	NA	NA	0
4	89299890	89364249	64359	locus591	ENSG00000138642	HERC6	1	11	4:89238369:90126190	4995	14222	14974	11655	3617.9	4029.2	NA	NA	0
4	89378267	89427314	49047	locus591	ENSG00000138646	HERC5	1	11	4:89238369:90126190	7559	16429	15715	16913	727	2738	NA	NA	0
4	89442135	89444964	2829	locus591	ENSG00000145337	PYURF	1	11	4:89238369:90126190	10299	10312	16026	16119	2613	3328	NA	NA	0
4	89442723	89442940	217	locus591	ENSG00000255072	PIGY	1	11	4:89238369:90126190	7113	14941	12372	16120	NA	NA	NA	NA	0
4	89444960	89570998	126038	locus591	ENSG00000138641	HERC3	1	11	4:89238369:90126190	11535	2374	9878	5977	3138.4	4080.9	NA	NA	0
4	89617065	89619386	2321	locus591	ENSG00000177432	NAP1L5	1	11	4:89238369:90126190	14425	6164	10387	8583	3471.14	3262.57	NA	NA	0
4	89630939	89651254	20315	locus591	ENSG00000248019	FAM13A-AS1	1	11	4:89238369:90126190	NA	NA	NA	NA	7404.33	6969	NA	NA	0
4	89689133	90032549	343416	locus591	ENSG00000138640	FAM13A	1	11	4:89238369:90126190	11272	5225	9970	5653	4717.6	4964.2	NA	NA	0
4	90033967	90036050	2083	locus591	ENSG00000180346	TIGD2	1	11	4:89238369:90126190	16540	9616	10521	7799	3308	3934	NA	NA	0
4	90157536	90229161	71625	locus592	ENSG00000185477	GPRIN3	3	1	4:90126331:91453993	7778	6794	9806	5838	3951.83	3618.75	NA	NA	0
4	90645249	90758350	113101	locus592	ENSG00000145335	SNCA	3	1	4:90126331:91453993	6711	1029	1785	63	3180.67	3744.67	NA	NA	0
4	90757558	90763129	5571	locus592	ENSG00000247775	RP11-67M1.1	3	1	4:90126331:91453993	NA	NA	NA	NA	3545.56	5117.33	NA	NA	0
4	90800682	90875780	75098	locus592	ENSG00000138722	MMRN1	3	1	4:90126331:91453993	6977	15398	6220	7561	3210.16	2163.74	NA	NA	0
4	91048735	92523064	1474329	locus592	ENSG00000184305	CCSER1	3	1	4:90126331:91453993	2472	202	52	598	NA	NA	NA	NA	0
4	91570670	92051191	480521	locus593	ENSG00000184305	CCSER1	3	1	4:91456722:94229509	2472	202	52	598	NA	NA	NA	NA	0
4	93225549	94695707	1470158	locus593	ENSG00000152208	GRID2	3	1	4:91456722:94229509	556	66	3356	204	4639.67	2357.83	NA	NA	0
4	94750041	94751221	1180	locus594	ENSG00000172238	ATOH1	6	1	4:94230511:95596188	NA	10606	NA	3912	NA	NA	NA	NA	0
4	95128761	95212441	83680	locus594	ENSG00000163104	SMARCAD1	6	1	4:94230511:95596188	9146	4646	6405	9361	NA	NA	NA	NA	0
4	95219685	95264027	44342	locus594	ENSG00000163106	HPGDS	6	1	4:94230511:95596188	10973	13736	5917	13646	2131.4	5533.2	NA	NA	0
4	95373037	95589377	216340	locus594	ENSG00000163110	PDLIM5	6	1	4:94230511:95596188	6677	17559	11797	17368	3775.85	4587	NA	NA	0
4	95679118	96079599	400481	locus595	ENSG00000138696	BMPR1B	1	1	4:95596744:96181408	7883	5485	7990	17827	6372.9	2780.2	NA	NA	0
4	96083654	96470357	386703	locus595	ENSG00000182168	UNC5C	1	1	4:95596744:96181408	7082	490	5658	99	5960.33	7841	NA	NA	0
4	96470279	96473608	3329	locus597	ENSG00000271474	RP11-710C12.1	10	1	4:96466095:97911191	NA	NA	NA	NA	4632.5	6533	NA	NA	0
4	96566102	96566444	342	locus597	ENSG00000242936	RPL30P6	10	1	4:96466095:97911191	NA	NA	NA	NA	6569	NA	NA	NA	0
4	96761238	96762625	1387	locus597	ENSG00000163114	PDHA2	10	1	4:96466095:97911191	17737	14635	11011	12764	NA	NA	NA	NA	0
4	98105243	98893505	788262	locus598	ENSG00000163116	STPG2	0	1	4:97911459:99422081	1750	14619	17575	12127	2204.33	7961.67	NA	NA	0
4	99182603	99365012	182409	locus598	ENSG00000138698	RAP1GDS1	0	1	4:97911459:99422081	15313	4165	10095	4780	7852	9167.67	NA	NA	0
4	99391517	99579780	188263	locus598	ENSG00000168785	TSPAN5	0	1	4:97911459:99422081	13092	2573	16613	17893	NA	NA	NA	NA	0
4	99792834	99851788	58954	locus599	ENSG00000151247	EIF4E	3	1	4:99423280:100322786	5422	2938	11668	10004	2303.83	2602.33	NA	NA	0
4	99916770	99983964	67194	locus599	ENSG00000164024	METAP1	3	1	4:99423280:100322786	13820	4702	12707	11658	2238.83	2021.33	NA	NA	0
4	99988406	99989276	870	locus599	ENSG00000272777	RP11-571L19.8	3	1	4:99423280:100322786	NA	NA	NA	NA	7373.67	4533.33	NA	NA	0
4	99992131	100009902	17771	locus599	ENSG00000197894	ADH5	3	1	4:99423280:100322786	13106	15726	12683	11448	3075.5	4109.38	NA	NA	0
4	100010007	100222513	212506	locus599	ENSG00000246090	RP11-696N14.1	3	1	4:99423280:100322786	NA	NA	NA	NA	6790	5745	NA	NA	0
4	100044807	100065448	20641	locus599	ENSG00000198099	ADH4	3	1	4:99423280:100322786	5930	15508	16658	17184	NA	NA	NA	NA	0
4	100123795	100140403	16608	locus599	ENSG00000172955	ADH6	3	1	4:99423280:100322786	14942	11585	15561	8725	NA	NA	NA	NA	0
4	100197523	100212185	14662	locus599	ENSG00000187758	ADH1A	3	1	4:99423280:100322786	14795	15715	8366	8643	NA	NA	NA	NA	0
4	100226120	100242556	16436	locus599	ENSG00000196616	ADH1B	3	1	4:99423280:100322786	16012	16712	15300	16725	2893	1093	NA	NA	0
4	100257648	100274184	16536	locus599	ENSG00000248144	ADH1C	3	1	4:99423280:100322786	NA	NA	NA	NA	2441.4	5499.8	NA	NA	0
4	100333417	100356894	23477	locus600	ENSG00000196344	ADH7	6	1	4:100323029:101897750	9843	17683	5381	10323	NA	NA	NA	NA	0
4	100432160	100463460	31300	locus600	ENSG00000138813	C4orf17	6	1	4:100323029:101897750	5644	15303	9611	9902	NA	NA	NA	NA	0
4	100467865	100485174	17309	locus600	ENSG00000145331	TRMT10A	6	1	4:100323029:101897750	6698	11420	12888	3123	3942	3322.75	NA	NA	0
4	100485239	100545156	59917	locus600	ENSG00000138823	MTTP	6	1	4:100323029:101897750	4956	4930	14020	12601	8677.67	6086	NA	NA	0
4	100737989	100791311	53322	locus600	ENSG00000070190	DAPP1	6	1	4:100323029:101897750	13555	18027	13526	12452	NA	NA	NA	NA	0
4	100799492	100815647	16155	locus600	ENSG00000109270	LAMTOR3	6	1	4:100323029:101897750	15906	9899	10630	7640	4703.72	4363.28	NA	NA	0
4	100817404	100867883	50479	locus600	ENSG00000164031	DNAJB14	6	1	4:100323029:101897750	17659	4149	12600	15982	2814.17	2064	NA	NA	0
4	100869244	100871545	2301	locus600	ENSG00000164032	H2AFZ	6	1	4:100323029:101897750	16785	7772	16017	1099	NA	NA	NA	NA	0
4	100929227	101116256	187029	locus600	ENSG00000245322	RP11-15B17.1	6	1	4:100323029:101897750	NA	NA	NA	NA	7311	5189	NA	NA	0
4	101107026	101111625	4599	locus600	ENSG00000145358	DDIT4L	6	1	4:100323029:101897750	10797	11900	7095	14799	4787.77	1612	NA	NA	0
4	101401128	101801283	400155	locus600	ENSG00000164035	EMCN	6	1	4:100323029:101897750	3477	18263	12571	18252	5452.18	4768.73	NA	NA	0
4	101944565	102268634	324069	locus601	ENSG00000138814	PPP3CA	1	1	4:101898276:103387944	4160	26	785	20	NA	NA	NA	NA	0
4	102268936	102270040	1104	locus601	ENSG00000254531	AP001816.1	1	1	4:101898276:103387944	NA	NA	NA	NA	4913.33	4778.33	1	NA	1
4	102341117	102995969	654852	locus601	ENSG00000153064	BANK1	1	1	4:101898276:103387944	1940	17719	7876	8790	NA	NA	NA	NA	0
4	103228713	103352415	123702	locus601	ENSG00000138821	SLC39A8	1	1	4:101898276:103387944	185	9852	4884	7885	4988.62	4547.88	NA	NA	0
4	103339873	103371167	31294	locus601	ENSG00000248161	RP11-499E18.1	1	1	4:101898276:103387944	NA	NA	NA	NA	6777.67	3487.44	NA	NA	0
4	103422485	103538459	115974	locus602	ENSG00000109320	NFKB1	1	4	4:103388441:104802530	13050	1843	9187	1154	5721.75	5259.75	NA	NA	0
4	103552659	103682098	129439	locus602	ENSG00000109323	MANBA	1	4	4:103388441:104802530	6209	15192	9071	10119	3975	3911.85	NA	NA	0
4	103648430	103651878	3448	locus602	ENSG00000230069	LRRC37A15P	1	4	4:103388441:104802530	NA	NA	NA	NA	3499.22	6130.89	NA	NA	0
4	103649902	103651328	1426	locus602	ENSG00000248971	KRT8P46	1	4	4:103388441:104802530	NA	NA	NA	NA	3348.22	5871.22	NA	NA	0
4	103718408	103790032	71624	locus602	ENSG00000109332	UBE2D3	1	4	4:103388441:104802530	7584	3065	5611	906	5915.33	4206.17	NA	NA	0
4	103749211	103765232	16021	locus602	ENSG00000246560	RP11-10L12.4	1	4	4:103388441:104802530	NA	NA	NA	NA	6516.33	3105	NA	NA	0
4	103790134	103810399	20265	locus602	ENSG00000145354	CISD2	1	4	4:103388441:104802530	8060	4023	4948	9122	5468.18	3197.82	NA	NA	0
4	103806204	103940876	134672	locus602	ENSG00000164037	SLC9B1	1	4	4:103388441:104802530	9410	13984	4799	10118	6100	4152.17	NA	NA	0
4	103941436	103998170	56734	locus602	ENSG00000164038	SLC9B2	1	4	4:103388441:104802530	3954	13839	8081	10424	5030.5	5062.25	NA	NA	0
4	104000591	104021040	20449	locus602	ENSG00000164039	BDH2	1	4	4:103388441:104802530	9220	15905	12662	10810	4585.19	4161.75	NA	NA	0
4	104026962	104119566	92604	locus602	ENSG00000138778	CENPE	1	4	4:103388441:104802530	2540	10103	14454	17091	1547.67	5118.75	NA	NA	0
4	104177315	104374815	197500	locus602	ENSG00000248740	RP11-328K4.1	1	4	4:103388441:104802530	NA	NA	NA	NA	3669.67	5156.33	NA	NA	0
4	104507187	104640973	133786	locus602	ENSG00000169836	TACR3	1	4	4:103388441:104802530	7957	15375	6683	15682	6906.29	6599.57	NA	NA	0
4	105389468	105416051	26583	locus603	ENSG00000168772	CXXC4	3	2	4:104803329:106479425	2966	548	5349	1618	1330	2952	NA	NA	0
4	105412121	105618749	206628	locus603	ENSG00000245384	AC004053.1	3	2	4:104803329:106479425	NA	NA	NA	NA	7934.33	4551.33	NA	NA	0
4	106067449	106200973	133524	locus603	ENSG00000168769	TET2	3	2	4:104803329:106479425	106	1757	1591	5997	NA	NA	NA	NA	0
4	106290233	106395238	105005	locus603	ENSG00000138777	PPA2	3	2	4:104803329:106479425	154	11328	8571	12820	2191.63	3035.37	NA	NA	0
4	106473778	106602070	128292	locus603	ENSG00000236699	ARHGEF38	3	2	4:104803329:106479425	3162	16287	2252	10828	NA	NA	NA	NA	0
4	106553866	106588690	34824	locus604	ENSG00000236699	ARHGEF38	1	1	4:106482185:108468632	3162	16287	2252	10828	NA	NA	NA	NA	0
4	106621029	106817143	196114	locus604	ENSG00000138785	INTS12	1	1	4:106482185:108468632	12305	6681	5140	4801	4098.6	1535.5	NA	NA	0
4	106629940	106768882	138942	locus604	ENSG00000138780	GSTCD	1	1	4:106482185:108468632	12925	5621	5191	4932	2191	2089.67	NA	NA	0
4	106816593	106892831	76238	locus604	ENSG00000168743	NPNT	1	1	4:106482185:108468632	10988	17075	4173	18357	NA	NA	NA	NA	0
4	106962755	107242652	279897	locus604	ENSG00000145348	TBCK	1	1	4:106482185:108468632	7616	3391	1852	1612	2719.5	2831.5	NA	NA	0
4	107236766	107270377	33611	locus604	ENSG00000164022	AIMP1	1	1	4:106482185:108468632	7332	10171	1495	10996	1722.25	3023.75	NA	NA	0
4	107844899	108204846	359947	locus604	ENSG00000155011	DKK2	1	1	4:106482185:108468632	9990	17608	12256	17601	1327	2472	NA	NA	0
4	108534821	108641608	106787	locus605	ENSG00000138801	PAPSS1	3	1	4:108469756:109979131	12853	6761	13142	3193	3593.67	3225.11	NA	NA	0
4	108745718	108836203	90485	locus605	ENSG00000164023	SGMS2	3	1	4:108469756:109979131	14689	16467	13205	14174	747	2710	NA	NA	0
4	108852524	108874613	22089	locus605	ENSG00000155016	CYP2U1	3	1	4:108469756:109979131	7954	9343	15447	9145	4404.6	4183.2	NA	NA	0
4	108857186	108862411	5225	locus605	ENSG00000249604	RP11-286E11.2	3	1	4:108469756:109979131	NA	NA	NA	NA	1844	5059.67	NA	NA	0
4	108910869	108956331	45462	locus605	ENSG00000138796	HADH	3	1	4:108469756:109979131	9294	7575	9548	9142	6543.22	5472	NA	NA	0
4	108968700	109090112	121412	locus605	ENSG00000138795	LEF1	3	1	4:108469756:109979131	12843	5735	15552	16878	2088	2679	NA	NA	0
4	109338860	109340919	2059	locus605	ENSG00000250485	EXOC7P1	3	1	4:108469756:109979131	NA	NA	NA	NA	3546.67	6708	NA	NA	0
4	109459345	109541553	82208	locus605	ENSG00000234492	RPL34-AS1	3	1	4:108469756:109979131	NA	NA	NA	NA	4356.67	6625.5	NA	NA	0
4	109541811	109551568	9757	locus605	ENSG00000109475	RPL34	3	1	4:108469756:109979131	16707	13396	15842	8805	NA	NA	NA	NA	0
4	109571739	109588976	17237	locus605	ENSG00000198856	OSTC	3	1	4:108469756:109979131	17252	7296	12199	13441	NA	NA	NA	NA	0
4	109663195	109684209	21014	locus605	ENSG00000164089	ETNPPL	3	1	4:108469756:109979131	4762	12539	4098	14576	4081.17	3914	NA	NA	0
4	109731876	110223523	491647	locus605	ENSG00000188517	COL25A1	3	1	4:108469756:109979131	2565	14393	6355	18201	NA	NA	NA	NA	0
4	110222964	110223813	849	locus606	ENSG00000188517	COL25A1	5	1	4:109980374:112204254	2565	14393	6355	18201	NA	NA	NA	NA	0
4	110267481	110268615	1134	locus606	ENSG00000249465	RBMXP4	5	1	4:109980374:112204254	NA	NA	NA	NA	6921	6594.67	NA	NA	0
4	110278434	110354939	76505	locus606	ENSG00000247950	SEC24B-AS1	5	1	4:109980374:112204254	NA	NA	NA	NA	6758.5	6589.17	NA	NA	0
4	110354970	110462052	107082	locus606	ENSG00000138802	SEC24B	5	1	4:109980374:112204254	13093	1566	10902	4970	NA	NA	NA	NA	0
4	110481360	110609874	128514	locus606	ENSG00000005059	CCDC109B	5	1	4:109980374:112204254	15184	18184	13891	14162	7061	4894	NA	NA	0
4	110609784	110624575	14791	locus606	ENSG00000138794	CASP6	5	1	4:109980374:112204254	15884	13572	11059	12815	4039.43	3155.86	NA	NA	0
4	110631144	110651233	20089	locus606	ENSG00000123739	PLA2G12A	5	1	4:109980374:112204254	15701	9231	13950	6203	3769.21	2709.21	NA	NA	0
4	110661851	110723335	61484	locus606	ENSG00000205403	CFI	5	1	4:109980374:112204254	3999	11361	13633	17477	5351.5	3315.25	NA	NA	0
4	110736665	110745893	9228	locus606	ENSG00000109534	GAR1	5	1	4:109980374:112204254	4882	8323	2062	3223	1323.89	3009.74	NA	NA	0
4	110749149	110765760	16611	locus606	ENSG00000180245	RRH	5	1	4:109980374:112204254	4229	14584	1893	9535	2247.33	1380.56	NA	NA	0
4	110769357	110793471	24114	locus606	ENSG00000183423	LRIT3	5	1	4:109980374:112204254	5005	12561	4626	15065	2294.73	1051.73	NA	NA	0
4	110834046	110933422	99376	locus606	ENSG00000138798	EGF	5	1	4:109980374:112204254	14899	17078	15322	4831	NA	NA	NA	NA	0
4	110967001	111119809	152808	locus606	ENSG00000170522	ELOVL6	5	1	4:109980374:112204254	4325	1540	108	1702	NA	NA	NA	NA	0
4	111286888	111427414	140526	locus606	ENSG00000138792	ENPEP	5	1	4:109980374:112204254	4486	15353	12637	16789	5854	4287	NA	NA	0
4	111538581	111563162	24581	locus606	ENSG00000164093	PITX2	5	1	4:109980374:112204254	17492	16820	3099	464	NA	NA	NA	NA	0
4	113066552	113116412	49860	locus607	ENSG00000174749	C4orf32	1	1	4:112204259:114902479	14567	5350	9701	2848	6557	2636.67	NA	NA	0
4	113152892	113191203	38311	locus607	ENSG00000138660	AP1AR	1	1	4:112204259:114902479	11617	10676	16010	11752	3438.33	5930	NA	NA	0
4	113195697	113207059	11362	locus607	ENSG00000145365	TIFA	1	1	4:112204259:114902479	10272	15166	13082	10975	3404.75	3962.75	NA	NA	0
4	113218498	113363762	145264	locus607	ENSG00000073331	ALPK1	1	1	4:112204259:114902479	1597	14000	2033	9458	3167.5	3194.67	NA	NA	0
4	113434671	113437328	2657	locus607	ENSG00000178403	NEUROG2	1	1	4:112204259:114902479	3747	3633	2808	2562	1755.83	2354	NA	NA	0
4	113460491	113558066	97575	locus607	ENSG00000138658	C4orf21	1	1	4:112204259:114902479	511	10711	459	9422	3208.44	3320.67	NA	NA	0
4	113558119	113578742	20623	locus607	ENSG00000174720	LARP7	1	1	4:112204259:114902479	306	8847	623	4183	2284.75	2578	NA	NA	0
4	113739264	114304891	565627	locus607	ENSG00000145362	ANK2	1	1	4:112204259:114902479	348	2160	1463	116	NA	NA	NA	NA	0
4	113747462	113748763	1301	locus607	ENSG00000234841	RP11-119H12.4	1	1	4:112204259:114902479	NA	NA	NA	NA	5095.67	4712.67	NA	NA	0
4	114372187	114683083	310896	locus607	ENSG00000145349	CAMK2D	1	1	4:112204259:114902479	9344	9734	10513	10189	4579	4216	NA	NA	0
4	114821439	114900857	79418	locus607	ENSG00000180801	ARSJ	1	1	4:112204259:114902479	4758	17158	6234	11638	4688.29	4116.43	NA	NA	0
4	115519610	115599380	79770	locus608	ENSG00000174607	UGT8	1	1	4:114904730:117275534	14500	13506	14540	6068	NA	NA	NA	NA	0
4	115748918	116035032	286114	locus608	ENSG00000138653	NDST4	1	1	4:114904730:117275534	2559	5568	2610	17223	2480	2238	NA	NA	0
4	117220015	117221520	1505	locus608	ENSG00000270394	MTRNR2L13	1	1	4:114904730:117275534	17825	14086	13702	10728	NA	NA	NA	NA	0
4	118004717	118006736	2019	locus609	ENSG00000174599	TRAM1L1	3	8	4:117275542:118219755	9877	6459	8415	3061	3033	4489	NA	NA	0
4	118281821	118294008	12187	locus610	ENSG00000228358	AC113617.1	1	1	4:118220292:119945314	NA	NA	NA	NA	3518.67	5169	NA	NA	0
4	118334617	118335435	818	locus610	ENSG00000237684	RPSAP35	1	1	4:118220292:119945314	NA	NA	NA	NA	6030.83	4406.83	NA	NA	0
4	118349551	118612343	262792	locus610	ENSG00000236922	AC092661.1	1	1	4:118220292:119945314	NA	NA	NA	NA	4466.78	4076	NA	NA	0
4	118955499	119179803	224304	locus610	ENSG00000164100	NDST3	1	1	4:118220292:119945314	1066	1916	10667	2274	2126	3348	NA	NA	0
4	119199863	119200978	1115	locus610	ENSG00000269893	SNHG8	1	1	4:118220292:119945314	NA	NA	NA	NA	3368.5	4290.33	NA	NA	0
4	119201192	119274158	72966	locus610	ENSG00000164099	PRSS12	1	1	4:118220292:119945314	2751	6083	17167	3344	5259.25	3271	NA	NA	0
4	119512927	119554884	41957	locus610	ENSG00000260404	RP11-384K6.6	1	1	4:118220292:119945314	NA	NA	NA	NA	6385.67	3283.78	NA	NA	0
4	119553428	119555914	2486	locus610	ENSG00000225892	RP11-384K6.2	1	1	4:118220292:119945314	NA	NA	NA	NA	5530.17	3063.5	NA	NA	0
4	119606522	119636588	30066	locus610	ENSG00000145388	METTL14	1	1	4:118220292:119945314	5906	10642	16109	5859	4235.17	4115.67	NA	NA	0
4	119643978	119757326	113348	locus610	ENSG00000150961	SEC24D	1	1	4:118220292:119945314	1870	8571	16489	16525	1404	3187	NA	NA	0
4	119809995	119982402	172407	locus610	ENSG00000172403	SYNPO2	1	1	4:118220292:119945314	11795	18120	2846	18374	NA	NA	NA	NA	0
4	119990478	119991452	974	locus611	ENSG00000249356	RP11-21I10.2	4	1	4:119946706:121391843	NA	NA	NA	NA	5916.83	5611	NA	NA	0
4	120056938	120108944	52006	locus611	ENSG00000172399	MYOZ2	4	1	4:119946706:121391843	8413	12268	4689	13030	1821.12	2007.62	NA	NA	0
4	120133790	120215901	82111	locus611	ENSG00000145390	USP53	4	1	4:119946706:121391843	10532	10400	4953	12680	5369.42	3898.33	NA	NA	0
4	120218206	120225600	7394	locus611	ENSG00000164096	C4orf3	4	1	4:119946706:121391843	12944	7911	9257	13403	3073	2387	NA	NA	0
4	120238404	120243545	5141	locus611	ENSG00000145384	FABP2	4	1	4:119946706:121391843	17064	15124	8217	16297	NA	NA	NA	NA	0
4	120255483	120299388	43905	locus611	ENSG00000250412	KLHL2P1	4	1	4:119946706:121391843	NA	NA	NA	NA	7978.67	6591	NA	NA	0
4	120312985	120316490	3505	locus611	ENSG00000249244	RP11-548H18.2	4	1	4:119946706:121391843	NA	NA	NA	NA	5854.22	2977	NA	NA	0
4	120377504	120378432	928	locus611	ENSG00000250950	RP11-33B1.3	4	1	4:119946706:121391843	NA	NA	NA	NA	7299.17	2390.17	NA	NA	0
4	120409797	120473179	63382	locus611	ENSG00000245958	RP11-33B1.1	4	1	4:119946706:121391843	NA	NA	NA	NA	6874.67	2755.44	NA	NA	0
4	120415549	120550146	134597	locus611	ENSG00000138735	PDE5A	4	1	4:119946706:121391843	17124	6021	8948	1505	6754.25	1981	NA	NA	0
4	120976762	120988229	11467	locus611	ENSG00000164109	MAD2L1	4	1	4:119946706:121391843	15282	12450	11328	16104	4922.67	7970.33	NA	NA	0
4	121613069	121844004	230935	locus612	ENSG00000138738	PRDM5	4	1	4:121393020:121973864	14917	15349	2691	7929	5240.38	3302.62	NA	NA	0
4	121956767	121993673	36906	locus612	ENSG00000173376	NDNF	4	1	4:121393020:121973864	12845	16335	10324	11463	NA	NA	NA	NA	0
4	122053437	122148621	95184	locus613	ENSG00000050730	TNIP3	3	1	4:121976226:123561869	13354	18216	8735	7536	7487	7728.33	NA	NA	0
4	122250468	122302214	51746	locus613	ENSG00000186867	QRFPR	3	1	4:121976226:123561869	11402	17388	8957	4366	6560	6574	NA	NA	0
4	122589109	122618268	29159	locus613	ENSG00000164111	ANXA5	3	1	4:121976226:123561869	16610	16140	15537	4650	3981.58	4205.89	NA	NA	0
4	122680087	122686340	6253	locus613	ENSG00000164112	TMEM155	3	1	4:121976226:123561869	4554	13563	3768	4696	4340.17	5468.83	NA	1	1
4	122685739	122687962	2223	locus613	ENSG00000226757	AC079341.1	3	1	4:121976226:123561869	NA	NA	NA	NA	5192	7094.33	NA	NA	0
4	122722477	122738176	15699	locus613	ENSG00000123737	EXOSC9	3	1	4:121976226:123561869	10108	8516	2657	1840	NA	NA	NA	NA	0
4	122737598	122745087	7489	locus613	ENSG00000145386	CCNA2	3	1	4:121976226:123561869	11279	12190	1770	17256	NA	NA	NA	NA	0
4	122745594	122791652	46058	locus613	ENSG00000138686	BBS7	3	1	4:121976226:123561869	10592	5068	2057	10067	4571.87	4724.6	NA	NA	0
4	122800182	122872909	72727	locus613	ENSG00000138741	TRPC3	3	1	4:121976226:123561869	15122	16207	1482	7778	NA	NA	NA	NA	0
4	123073487	123283907	210420	locus613	ENSG00000138688	KIAA1109	3	1	4:121976226:123561869	11127	1537	4279	763	3458.5	4239.21	NA	NA	0
4	123300167	123350939	50772	locus613	ENSG00000164113	ADAD1	3	1	4:121976226:123561869	9671	15482	3663	11507	NA	NA	NA	NA	0
4	123372624	123377880	5256	locus613	ENSG00000109471	IL2	3	1	4:121976226:123561869	9335	18180	8410	14295	NA	NA	NA	NA	0
4	123533782	123542224	8442	locus613	ENSG00000138684	IL21	3	1	4:121976226:123561869	8735	17505	5017	15670	NA	NA	NA	NA	0
4	123653856	123666098	12242	locus614	ENSG00000181004	BBS12	12	1	4:123563078:125863762	10464	11067	9606	5658	3297.62	2919.12	NA	NA	0
4	123747862	123819391	71529	locus614	ENSG00000138685	FGF2	12	1	4:123563078:125863762	12515	11127	17073	17888	3364.75	4636.5	NA	NA	0
4	123813798	123844123	30325	locus614	ENSG00000170917	NUDT6	12	1	4:123563078:125863762	12793	8785	16225	9043	4425.58	5315.67	NA	NA	0
4	123844228	124240605	396377	locus614	ENSG00000145375	SPATA5	12	1	4:123563078:125863762	10793	10046	17371	16227	4123.36	5844.64	NA	NA	0
4	124317955	124324907	6952	locus614	ENSG00000164056	SPRY1	12	1	4:123563078:125863762	17020	16018	16671	17398	5710	3867	NA	NA	0
4	125585206	125633887	48681	locus614	ENSG00000151458	ANKRD50	12	1	4:123563078:125863762	11752	7383	14986	18044	3528	6528.14	NA	NA	0
4	126237553	126414087	176534	locus615	ENSG00000196159	FAT4	4	1	4:125863974:127236805	6497	6965	16802	18223	4847.71	3406	NA	NA	0
4	128554086	128647892	93806	locus616	ENSG00000164066	INTU	4	1	4:127237363:129514427	9094	4676	2069	15051	NA	NA	NA	NA	0
4	128651532	128695448	43916	locus616	ENSG00000151475	SLC25A31	4	1	4:127237363:129514427	12356	8640	6649	4475	NA	NA	NA	NA	0
4	128703294	128761888	58594	locus616	ENSG00000164070	HSPA4L	4	1	4:127237363:129514427	10886	5629	5607	2252	6518.67	4777	NA	NA	0
4	128802015	128820350	18335	locus616	ENSG00000142731	PLK4	4	1	4:127237363:129514427	9107	10305	5267	5442	NA	NA	NA	NA	0
4	128838959	128887104	48145	locus616	ENSG00000164073	MFSD8	4	1	4:127237363:129514427	8459	5687	5135	13844	3575.83	2678.5	NA	NA	0
4	128886565	128960866	74301	locus616	ENSG00000164074	C4orf29	4	1	4:127237363:129514427	9324	7978	4960	3846	3342.33	3476.67	NA	NA	0
4	128982502	129143545	161043	locus616	ENSG00000138709	LARP1B	4	1	4:127237363:129514427	11045	3505	13342	11049	3743	5194.12	NA	NA	0
4	129190396	129209984	19588	locus616	ENSG00000164040	PGRMC2	4	1	4:127237363:129514427	6584	4719	4396	8484	NA	NA	NA	NA	0
4	129730778	129796379	65601	locus617	ENSG00000077684	JADE1	1	1	4:129514448:130364383	1260	3835	9819	11289	4010.67	6894.67	NA	NA	0
4	129805147	130014762	209615	locus617	ENSG00000151466	SCLT1	1	1	4:129514448:130364383	2174	3363	10665	5407	3692.29	5294.43	NA	NA	0
4	130014471	130037795	23324	locus617	ENSG00000151470	C4orf33	1	1	4:129514448:130364383	4834	8001	11866	3753	2579.26	3447.42	NA	NA	0
4	134015014	134070268	55254	locus621	ENSG00000250241	RP11-9G1.3	4	1	4:133741753:135744132	NA	NA	NA	NA	6782.12	4762.5	NA	NA	0
4	134076047	134129356	53309	locus621	ENSG00000138650	PCDH10	4	1	4:133741753:135744132	10567	382	15313	1621	3536.4	3945.6	NA	NA	0
4	135117487	135122903	5416	locus621	ENSG00000254535	PABPC4L	4	1	4:133741753:135744132	15644	10898	1560	2009	NA	NA	NA	NA	0
4	137018951	137020395	1444	locus622	ENSG00000261166	RP11-775H9.3	3	1	4:135749591:137247266	NA	NA	NA	NA	3832.33	8338.67	NA	NA	0
4	138440071	138453629	13558	locus624	ENSG00000189184	PCDH18	1	1	4:137988838:139114529	16176	15450	11484	15343	1339.5	2066.5	NA	NA	0
4	138466884	138524584	57700	locus624	ENSG00000251632	RP11-714L20.1	1	1	4:137988838:139114529	NA	NA	NA	NA	5997.33	6228.33	NA	NA	0
4	139085250	139163503	78253	locus624	ENSG00000151012	SLC7A11	1	1	4:137988838:139114529	11109	17596	9948	16583	4711.78	6787.78	NA	NA	0
4	139220009	139233812	13803	locus625	ENSG00000248397	LINC00498	1	9	4:139115093:139552965	NA	NA	NA	NA	5428	9781	NA	NA	0
4	139230865	139345498	114633	locus625	ENSG00000251372	LINC00499	1	9	4:139115093:139552965	NA	NA	NA	NA	3679.21	4532.74	NA	NA	0
4	139346676	139358023	11347	locus625	ENSG00000249381	LINC00500	1	9	4:139115093:139552965	NA	NA	NA	NA	4949.22	6322.33	NA	NA	0
4	139402408	139403250	842	locus625	ENSG00000248305	RP11-310A13.2	1	9	4:139115093:139552965	NA	NA	NA	NA	5412.5	9780	NA	NA	0
4	139481857	139483095	1238	locus625	ENSG00000248795	RP11-173E2.1	1	9	4:139115093:139552965	NA	NA	NA	NA	6516	6944.67	NA	NA	0
4	139936942	139966906	29964	locus626	ENSG00000151014	CCRN4L	4	1	4:139553359:140546206	9938	12731	11162	14207	NA	NA	NA	NA	0
4	139978373	140098372	119999	locus626	ENSG00000109381	ELF2	4	1	4:139553359:140546206	8451	6354	13224	7101	2629.75	5260.75	NA	NA	0
4	140187316	140201492	14176	locus626	ENSG00000137463	MGARP	4	1	4:139553359:140546206	7243	10144	9867	13608	2537	2099	NA	NA	0
4	140188033	140216969	28936	locus626	ENSG00000109390	NDUFC1	4	1	4:139553359:140546206	8093	6100	8248	4352	5407	5401	NA	NA	0
4	140222608	140312536	89928	locus626	ENSG00000164134	NAA15	4	1	4:139553359:140546206	11817	5511	10441	6292	NA	NA	NA	NA	0
4	140357521	140357648	127	locus626	ENSG00000239005	ACA64	4	1	4:139553359:140546206	NA	NA	NA	NA	3159.5	5191	NA	NA	0
4	140374960	140397763	22803	locus626	ENSG00000172007	RAB33B	4	1	4:139553359:140546206	12121	8425	12105	12696	3655	1897	NA	NA	0
4	140454384	140527853	73469	locus626	ENSG00000145391	SETD7	4	1	4:139553359:140546206	1766	3583	1796	621	NA	NA	NA	NA	0
4	140587086	140661899	74813	locus627	ENSG00000085871	MGST2	12	1	4:140548713:141751418	4845	10825	170	8555	3004.54	3008.85	NA	NA	0
4	140637906	141075338	437432	locus627	ENSG00000196782	MAML3	12	1	4:140548713:141751418	408	2557	45	920	NA	NA	NA	NA	0
4	141178439	141303710	125271	locus627	ENSG00000153130	SCOC	12	1	4:140548713:141751418	1539	8507	12768	12364	4078	7817.33	NA	NA	0
4	141309608	141349122	39514	locus627	ENSG00000153132	CLGN	12	1	4:140548713:141751418	7207	10396	13100	5515	4193.23	2458.85	NA	NA	0
4	141445311	141474924	29613	locus627	ENSG00000179387	ELMOD2	12	1	4:140548713:141751418	11630	5789	17416	9813	3516	6492.43	NA	NA	0
4	141480587	141489959	9372	locus627	ENSG00000109424	UCP1	12	1	4:140548713:141751418	11938	14250	14526	6424	NA	NA	NA	NA	0
4	141541918	141677274	135356	locus627	ENSG00000109436	TBC1D9	12	1	4:140548713:141751418	7553	5812	8541	14132	NA	NA	NA	NA	0
4	141786724	142134031	347307	locus628	ENSG00000170153	RNF150	3	1	4:141752960:142807957	4413	2448	3125	15378	4995.17	3583.5	NA	NA	0
4	142142040	142155851	13811	locus628	ENSG00000109445	ZNF330	3	1	4:141752960:142807957	15778	7850	16578	8250	5319.6	6249	NA	NA	0
4	142244624	142253772	9148	locus628	ENSG00000248810	RP11-362F19.1	3	1	4:141752960:142807957	NA	NA	NA	NA	5861.17	6480.67	NA	NA	0
4	142326325	142328740	2415	locus628	ENSG00000250189	RP11-362F19.2	3	1	4:141752960:142807957	NA	NA	NA	NA	3934	4584	NA	NA	0
4	142557754	142655140	97386	locus628	ENSG00000164136	IL15	3	1	4:141752960:142807957	16195	18224	4830	18141	4968.67	4695.33	NA	NA	0
4	142944312	143767443	823131	locus629	ENSG00000109452	INPP4B	3	1	4:142808503:145021868	5698	9903	14633	8580	3835.33	6188.33	NA	NA	0
4	144106097	144144983	38886	locus629	ENSG00000170185	USP38	3	1	4:142808503:145021868	6757	4035	12775	8646	1564	1464	NA	NA	0
4	144257914	144395721	137807	locus629	ENSG00000109458	GAB1	3	1	4:142808503:145021868	11882	10000	7607	10113	4023.33	2116.67	NA	NA	0
4	144434615	144478639	44024	locus629	ENSG00000153147	SMARCA5	3	1	4:142808503:145021868	16804	2869	17657	2976	3267	3765	NA	NA	0
4	144481279	144570458	89179	locus629	ENSG00000236296	GUSBP5	3	1	4:142808503:145021868	NA	NA	NA	NA	5519.67	6157.56	NA	NA	0
4	144498454	144621828	123374	locus629	ENSG00000183090	FREM3	3	1	4:142808503:145021868	4109	15907	14364	18077	2713.64	5665.82	NA	NA	0
4	144621409	144786225	164816	locus629	ENSG00000246448	RP13-578N3.3	3	1	4:142808503:145021868	NA	NA	NA	NA	5649.33	5599.78	NA	NA	0
4	144681551	144683246	1695	locus629	ENSG00000250345	RP11-780M14.1	3	1	4:142808503:145021868	NA	NA	NA	NA	6856.33	5604.83	NA	NA	0
4	144792019	144826712	34693	locus629	ENSG00000197465	GYPE	3	1	4:142808503:145021868	4715	16492	12415	15084	4201	6187.78	NA	NA	0
4	144832666	144833206	540	locus629	ENSG00000249741	RP11-673E1.3	3	1	4:142808503:145021868	NA	NA	NA	NA	4543.83	7381	NA	NA	0
4	144833483	144903607	70124	locus629	ENSG00000251600	RP11-673E1.1	3	1	4:142808503:145021868	NA	NA	NA	NA	1804.12	5364.38	NA	NA	0
4	144874787	145047512	172725	locus629	ENSG00000248828	RP11-673E1.4	3	1	4:142808503:145021868	NA	NA	NA	NA	2912.33	2390	NA	NA	0
4	144917256	145061844	144588	locus629	ENSG00000250361	GYPB	3	1	4:142808503:145021868	3517	17592	12729	17360	2291	1194	NA	NA	0
4	145030456	145061904	31448	locus630	ENSG00000170180	GYPA	1	1	4:145024452:148047972	11333	15815	13370	16832	3099	2350	NA	NA	0
4	145567172	145666423	99251	locus630	ENSG00000164161	HHIP	1	1	4:145024452:148047972	5542	12040	14472	18089	2934.4	5814.6	NA	NA	0
4	145888263	146019365	131102	locus630	ENSG00000164162	ANAPC10	1	1	4:145024452:148047972	12981	8612	4657	8837	2026	2889	NA	NA	0
4	146019083	146050331	31248	locus630	ENSG00000164163	ABCE1	1	1	4:145024452:148047972	8541	8278	6939	991	NA	NA	NA	NA	0
4	146031989	146100793	68804	locus630	ENSG00000164164	OTUD4	1	1	4:145024452:148047972	13628	6978	8154	12098	5587	7897.67	NA	NA	0
4	146402943	146479231	76288	locus630	ENSG00000170365	SMAD1	1	1	4:145024452:148047972	14889	6882	16965	17969	5603	5483	NA	NA	0
4	146539414	146581187	41773	locus630	ENSG00000151611	MMAA	1	1	4:145024452:148047972	4418	10947	11595	11144	3432.67	2762.89	NA	NA	0
4	146601355	146653949	52594	locus630	ENSG00000237136	C4orf51	1	1	4:145024452:148047972	7579	12349	11596	11247	NA	NA	NA	NA	0
4	146678778	146859787	181009	locus630	ENSG00000151612	ZNF827	1	1	4:145024452:148047972	10515	1342	3570	2255	NA	NA	NA	NA	0
4	147096854	147121152	24298	locus630	ENSG00000164167	LSM6	1	1	4:145024452:148047972	2797	6752	14319	7644	945.643	3993.14	NA	NA	0
4	147145708	147150208	4500	locus630	ENSG00000250673	RP11-6L6.2	1	1	4:145024452:148047972	NA	NA	NA	NA	682	3769.67	NA	NA	0
4	147175126	147443116	267990	locus630	ENSG00000120519	SLC10A7	1	1	4:145024452:148047972	12868	12678	12899	3120	2233	4237	NA	NA	0
4	147560044	147563626	3582	locus630	ENSG00000151615	POU4F2	1	1	4:145024452:148047972	16279	12515	4788	4963	NA	NA	NA	NA	0
4	147627789	147866984	239195	locus630	ENSG00000137473	TTC29	1	1	4:145024452:148047972	370	13813	8847	7218	NA	NA	NA	NA	0
4	148402068	148466106	64038	locus631	ENSG00000151617	EDNRA	5	1	4:148053679:150632409	10450	18315	14779	17196	NA	NA	NA	NA	0
4	148538536	148593195	54659	locus631	ENSG00000164168	TMEM184C	5	1	4:148053679:150632409	5576	7891	1192	10391	NA	NA	NA	NA	0
4	148558935	148605381	46446	locus631	ENSG00000164169	PRMT10	5	1	4:148053679:150632409	5236	13629	1105	16835	NA	NA	NA	NA	0
4	148653213	148993931	340718	locus631	ENSG00000071205	ARHGAP10	5	1	4:148053679:150632409	7944	17765	11488	16473	6151.67	3626	NA	NA	0
4	148999912	149365850	365938	locus631	ENSG00000151623	NR3C2	5	1	4:148053679:150632409	6049	5398	9961	7018	NA	NA	NA	NA	0
4	150999425	151178609	179184	locus632	ENSG00000170390	DCLK2	1	1	4:150634191:153226998	11957	209	5764	778	3747.14	5169.36	NA	NA	0
4	151185593	151936879	751286	locus632	ENSG00000198589	LRBA	1	1	4:150634191:153226998	6383	853	5383	350	5475.25	6165.25	NA	NA	0
4	151503076	151505843	2767	locus632	ENSG00000181541	MAB21L2	1	1	4:150634191:153226998	9375	9486	4441	5925	NA	NA	NA	NA	0
4	152020724	152025804	5080	locus632	ENSG00000145425	RPS3A	1	1	4:150634191:153226998	17538	15816	11825	17448	6181	6332.25	NA	NA	0
4	152061142	152062255	1113	locus632	ENSG00000270681	RP11-372K14.2	1	1	4:150634191:153226998	NA	NA	NA	NA	7710.67	3412.5	NA	NA	0
4	152096651	152246784	150133	locus632	ENSG00000109686	SH3D19	1	1	4:150634191:153226998	3698	11010	8663	694	2280.7	4258	NA	NA	0
4	152198322	152212605	14283	locus632	ENSG00000189099	PRSS48	1	1	4:150634191:153226998	2581	12984	12115	7494	307	816	NA	NA	0
4	152330397	152584784	254387	locus632	ENSG00000164142	FAM160A1	1	1	4:150634191:153226998	221	17368	14940	8906	2380	4556	NA	NA	0
4	152588375	152591654	3279	locus632	ENSG00000251603	RP11-164P12.4	1	1	4:150634191:153226998	NA	NA	NA	NA	1968.67	5150.67	NA	NA	0
4	152591655	152682175	90520	locus632	ENSG00000059691	PET112	1	1	4:150634191:153226998	60	7863	12750	7282	2552.11	3429.11	1	NA	1
4	153021969	153025872	3903	locus632	ENSG00000245954	RP11-18H21.1	1	1	4:150634191:153226998	NA	NA	NA	NA	4514.33	5382	NA	NA	0
4	153067536	153099725	32189	locus632	ENSG00000250706	RP11-18H21.2	1	1	4:150634191:153226998	NA	NA	NA	NA	6840.67	2406.33	NA	NA	0
4	153242409	153457253	214844	locus633	ENSG00000109670	FBXW7	3	1	4:153233476:154947363	3412	71	12289	207	83	3106	NA	NA	0
4	153539783	153601317	61534	locus633	ENSG00000170006	TMEM154	3	1	4:153233476:154947363	15025	17774	3132	9452	NA	NA	NA	NA	0
4	153690505	153700916	10411	locus633	ENSG00000169989	TIGD4	3	1	4:153233476:154947363	7119	11971	12620	7670	6371.89	2612.67	NA	NA	0
4	153701088	153833509	132421	locus633	ENSG00000164144	ARFIP1	3	1	4:153233476:154947363	16185	7913	8746	9426	3745.25	2066.19	1	NA	1
4	153857503	153900838	43335	locus633	ENSG00000137460	FHDC1	3	1	4:153233476:154947363	9090	12160	14007	5166	3913.36	5564.55	NA	NA	0
4	154074269	154257514	183245	locus633	ENSG00000109654	TRIM2	3	1	4:153233476:154947363	10103	709	4619	1994	5117.45	1975.18	NA	NA	0
4	154265800	154336270	70470	locus633	ENSG00000121211	MND1	3	1	4:153233476:154947363	10595	14509	14309	14028	NA	NA	NA	NA	0
4	154387497	154557863	170366	locus633	ENSG00000121210	KIAA0922	3	1	4:153233476:154947363	14840	3281	15351	7007	NA	NA	NA	NA	0
4	154561319	154602332	41013	locus633	ENSG00000250771	RP11-153M7.3	3	1	4:153233476:154947363	NA	NA	NA	NA	6865.67	6494.33	NA	NA	0
4	154622651	154626851	4200	locus633	ENSG00000137462	TLR2	3	1	4:153233476:154947363	9898	17753	17710	18117	4947.75	5366.75	NA	NA	0
4	154631276	154681387	50111	locus633	ENSG00000145428	RNF175	3	1	4:153233476:154947363	12220	16370	17698	13110	2187.07	4632.79	NA	NA	0
4	154701743	154710272	8529	locus633	ENSG00000145423	SFRP2	3	1	4:153233476:154947363	10127	14833	16219	10894	8007.33	7152.33	NA	NA	0
4	155243805	155412868	169063	locus634	ENSG00000197410	DCHS2	4	1	4:154949091:156604003	15191	4478	14218	8189	4217.71	4634.71	NA	NA	0
4	155456157	155471587	15430	locus634	ENSG00000171566	PLRG1	4	1	4:154949091:156604003	16177	12050	7663	11453	5520	3233.78	NA	NA	0
4	155484107	155492238	8131	locus634	ENSG00000171564	FGB	4	1	4:154949091:156604003	14938	12001	14670	18249	1916	1471	NA	NA	0
4	155504277	155511918	7641	locus634	ENSG00000171560	FGA	4	1	4:154949091:156604003	12174	10384	14442	15867	2247	2415.5	NA	NA	0
4	155525285	155534001	8716	locus634	ENSG00000171557	FGG	4	1	4:154949091:156604003	17836	13451	17752	18229	NA	NA	NA	NA	0
4	155548223	155669472	121249	locus634	ENSG00000121207	LRAT	4	1	4:154949091:156604003	16741	17362	14987	17778	NA	NA	NA	NA	0
4	155702364	155749965	47601	locus634	ENSG00000151962	RBM46	4	1	4:154949091:156604003	14229	16890	13133	14210	NA	NA	NA	NA	0
4	156127680	156129583	1903	locus634	ENSG00000250538	RP11-92A5.2	4	1	4:154949091:156604003	NA	NA	NA	NA	4505.11	6200	NA	NA	0
4	156129780	156138228	8448	locus634	ENSG00000185149	NPY2R	4	1	4:154949091:156604003	719	2906	2352	12133	2782.78	3726.67	NA	NA	0
4	156263809	156298122	34313	locus634	ENSG00000164114	MAP9	4	1	4:154949091:156604003	451	6467	1629	5796	6668.33	6282.33	NA	NA	0
4	156588255	156653499	65244	locus634	ENSG00000164116	GUCY1A3	4	1	4:154949091:156604003	10920	983	5466	304	4821.89	4390.89	NA	NA	0
4	156655599	156658214	2615	locus635	ENSG00000260244	RP11-588K22.2	4	1	4:156604173:158112985	NA	NA	NA	NA	4941.33	6908.56	NA	NA	0
4	156680210	156728743	48533	locus635	ENSG00000061918	GUCY1B3	4	1	4:156604173:158112985	13752	436	6585	1733	4470.67	2598.33	NA	NA	0
4	156750880	156787425	36545	locus635	ENSG00000256394	ASIC5	4	1	4:156604173:158112985	13165	15188	16632	14860	NA	NA	NA	NA	0
4	156775913	156831262	55349	locus635	ENSG00000151790	TDO2	4	1	4:156604173:158112985	14457	13220	17401	17633	4739.42	4737.75	NA	NA	0
4	156845269	156875069	29800	locus635	ENSG00000256043	CTSO	4	1	4:156604173:158112985	17421	13959	16666	17307	4464.21	4480.79	NA	NA	0
4	157681605	157892546	210941	locus635	ENSG00000145431	PDGFC	4	1	4:156604173:158112985	8615	14665	3458	17632	1959.17	3673.83	NA	NA	0
4	157997208	158093242	96034	locus635	ENSG00000109738	GLRB	4	1	4:156604173:158112985	11540	2259	10900	5360	3523.2	2338.8	NA	NA	0
4	158141819	158287221	145402	locus636	ENSG00000120251	GRIA2	1	1	4:158114105:160356254	2337	4	8968	393	1663	1208.5	NA	NA	0
4	159045625	159094202	48577	locus636	ENSG00000164125	FAM198B	1	1	4:158114105:160356254	17196	15590	16399	16740	6059.56	6532.56	NA	NA	0
4	159091903	159124029	32126	locus636	ENSG00000248429	RP11-597D13.9	1	1	4:158114105:160356254	NA	NA	NA	NA	6539	5951.89	NA	NA	0
4	159103976	159104545	569	locus636	ENSG00000251073	NUDT19P5	1	1	4:158114105:160356254	NA	NA	NA	NA	7870.67	7104.33	NA	NA	0
4	159131400	159176563	45163	locus636	ENSG00000164124	TMEM144	1	1	4:158114105:160356254	12308	7028	16403	11543	6414.75	5592.25	NA	NA	0
4	159191529	159199753	8224	locus636	ENSG00000251429	RP11-597D13.7	1	1	4:158114105:160356254	NA	NA	NA	NA	5855.33	4780.33	NA	NA	0
4	159236462	159573364	336902	locus636	ENSG00000171509	RXFP1	1	1	4:158114105:160356254	8732	10992	8278	17358	7769	5435.33	NA	NA	0
4	159587830	159593198	5368	locus636	ENSG00000205208	C4orf46	1	1	4:158114105:160356254	8594	8814	7085	11403	2965	300	NA	NA	0
4	159593276	159630775	37499	locus636	ENSG00000171503	ETFDH	1	1	4:158114105:160356254	1486	6547	8022	4140	3715.05	3820.16	NA	NA	0
4	159621842	159622060	218	locus636	ENSG00000271817	U3	1	1	4:158114105:160356254	NA	NA	NA	NA	1592.67	2921	NA	NA	0
4	159630285	159644548	14263	locus636	ENSG00000171497	PPID	1	1	4:158114105:160356254	2614	10411	3811	4802	2068.33	2313.67	NA	NA	0
4	159690289	159829201	138912	locus636	ENSG00000052795	FNIP2	1	1	4:158114105:160356254	519	1794	3555	2708	321	391	NA	NA	0
4	159814695	159959912	145217	locus636	ENSG00000164123	C4orf45	1	1	4:158114105:160356254	619	11594	1620	5265	442	171	NA	NA	0
4	160025329	160235920	210591	locus636	ENSG00000109756	RAPGEF2	1	1	4:158114105:160356254	3023	811	8614	865	1239	2730	NA	NA	0
4	162305048	163085187	780139	locus641	ENSG00000168843	FSTL5	1	1	4:162151565:162629423	1658	1997	2048	8119	6498.17	6009.17	NA	NA	0
4	164047859	164088042	40183	locus644	ENSG00000145414	NAF1	1	1	4:163728264:164910818	7566	8971	17620	9534	3790	3392	NA	NA	0
4	164247632	164265984	18352	locus644	ENSG00000164128	NPY1R	1	1	4:163728264:164910818	10157	1154	5065	7037	1945	1628	NA	NA	0
4	164265090	164273086	7996	locus644	ENSG00000164129	NPY5R	1	1	4:163728264:164910818	11689	8322	4465	7539	NA	NA	NA	NA	0
4	164392256	164395047	2791	locus644	ENSG00000151005	TKTL2	1	1	4:163728264:164910818	7041	11431	7272	7946	NA	NA	NA	NA	0
4	164415612	164441691	26079	locus644	ENSG00000198498	TMA16	1	1	4:163728264:164910818	3799	5092	1805	9522	2137	272.5	NA	NA	0
4	164445869	165305202	859333	locus644	ENSG00000145416	MARCH1	1	1	4:163728264:164910818	1977	236	6873	9573	5349.67	2579	NA	NA	0
4	164450922	164451849	927	locus644	ENSG00000273449	RP11-218F10.3	1	1	4:163728264:164910818	NA	NA	NA	NA	4472.33	2604.11	NA	NA	0
4	164976328	165304669	328341	locus645	ENSG00000145416	MARCH1	1	1	4:164913270:165817608	1977	236	6873	9573	5349.67	2579	NA	NA	0
4	165836716	165838135	1419	locus646	ENSG00000250227	TRIM60P14	8	1	4:165820093:166609852	NA	NA	NA	NA	4085	5368.67	NA	NA	0
4	165841769	165842215	446	locus646	ENSG00000244146	RP11-366M4.2	8	1	4:165820093:166609852	NA	NA	NA	NA	6623.5	8346.5	NA	NA	0
4	165875597	165898820	23223	locus646	ENSG00000183439	TRIM61	8	1	4:165820093:166609852	5045	15261	7463	6356	2385.11	2344.89	NA	NA	0
4	165878099	165880273	2174	locus646	ENSG00000250486	FAM218A	8	1	4:165820093:166609852	7005	10359	4172	7976	4617.78	2904.06	NA	NA	0
4	165889738	165891154	1416	locus646	ENSG00000248632	RP11-366M4.11	8	1	4:165820093:166609852	NA	NA	NA	NA	4062.33	4320.33	NA	NA	0
4	165953104	165962896	9792	locus646	ENSG00000176979	TRIM60	8	1	4:165820093:166609852	10294	13411	12570	11730	NA	NA	NA	NA	0
4	165999571	166129701	130130	locus646	ENSG00000170088	TMEM192	8	1	4:165820093:166609852	5843	10803	1026	16001	3924	4237.67	NA	NA	0
4	166128769	166244305	115536	locus646	ENSG00000109466	KLHL2	8	1	4:165820093:166609852	414	7594	17267	18189	1761	1889.33	NA	NA	0
4	166248774	166264312	15538	locus646	ENSG00000052802	MSMO1	8	1	4:165820093:166609852	327	2499	9486	16282	6218.14	6732.43	NA	NA	0
4	166282345	166403474	121129	locus646	ENSG00000109472	CPE	8	1	4:165820093:166609852	849	193	14166	3663	2033.6	3403.8	NA	NA	0
4	166794409	167025047	230638	locus647	ENSG00000038295	TLL1	1	1	4:166611193:167643023	15222	14223	4696	16132	5301.75	2724.5	NA	NA	0
4	167654538	168155947	501409	locus648	ENSG00000196104	SPOCK3	1	1	4:167643601:169568082	1771	3959	5389	15395	129	637	NA	NA	0
4	169013665	169108841	95176	locus648	ENSG00000109511	ANXA10	1	1	4:167643601:169568082	13687	11168	12166	9221	NA	NA	NA	NA	0
4	169137443	169239958	102515	locus648	ENSG00000137628	DDX60	1	1	4:167643601:169568082	17361	17471	8061	16370	7002.67	5376	NA	NA	0
4	169277885	169401665	123780	locus648	ENSG00000181381	DDX60L	1	1	4:167643601:169568082	10562	17748	4430	16957	3920.75	3120.33	NA	NA	0
4	169418216	169849608	431392	locus648	ENSG00000129116	PALLD	1	1	4:167643601:169568082	12888	10308	16165	18122	2599	2328.5	NA	NA	0
4	169633309	169819837	186528	locus649	ENSG00000129116	PALLD	1	7	4:169569516:170676328	12888	10308	16165	18122	2599	2328.5	NA	NA	0
4	169784920	169931409	146489	locus649	ENSG00000145439	CBR4	1	7	4:169569516:170676328	12675	11191	6835	16529	4191.15	4109.31	NA	NA	0
4	170015406	170192256	176850	locus649	ENSG00000154447	SH3RF1	1	7	4:169569516:170676328	15645	10270	11536	5157	4914.45	5092.27	NA	NA	0
4	170087422	170088268	846	locus649	ENSG00000214671	RPL6P12	1	7	4:169569516:170676328	NA	NA	NA	NA	6151.67	6678.67	NA	NA	0
4	170314431	170533778	219347	locus649	ENSG00000137601	NEK1	1	7	4:169569516:170676328	8876	4407	810	3742	4470.86	2204.79	NA	NA	0
4	170541671	170644824	103153	locus649	ENSG00000109572	CLCN3	1	7	4:169569516:170676328	7345	794	2103	3790	5987.56	2732.11	NA	NA	0
4	170650615	170679104	28489	locus649	ENSG00000056050	C4orf27	1	7	4:169569516:170676328	13546	5861	11467	10082	4798	5260	NA	NA	0
4	170907748	170947559	39811	locus650	ENSG00000198948	MFAP3L	2	2	4:170678993:172735897	2011	13648	406	805	6166.88	664.5	NA	NA	0
4	170981372	171011538	30166	locus650	ENSG00000109576	AADAT	2	2	4:170678993:172735897	2669	5453	866	5457	1404.13	1701.6	NA	NA	0
4	171663619	171664869	1250	locus650	ENSG00000250968	RP11-322J23.1	2	2	4:170678993:172735897	NA	NA	NA	NA	4830.33	6239.67	NA	NA	0
4	172734653	173962710	1228057	locus650	ENSG00000174473	GALNTL6	2	2	4:170678993:172735897	6016	1093	1060	14579	3956.17	7244.17	NA	NA	0
4	172973595	173961251	987656	locus651	ENSG00000174473	GALNTL6	4	1	4:172737462:173760563	6016	1093	1060	14579	3956.17	7244.17	NA	NA	0
4	174053078	174090803	37725	locus652	ENSG00000245213	RP11-10K16.1	1	1	4:173761916:174832248	NA	NA	NA	NA	6178.67	4942.5	NA	NA	0
4	174089903	174245118	155215	locus652	ENSG00000109586	GALNT7	1	1	4:173761916:174832248	3242	11216	6334	8296	3156.44	5459.11	NA	NA	0
4	174252845	174256276	3431	locus652	ENSG00000164104	HMGB2	1	1	4:173761916:174832248	7966	12631	13838	3726	1888	386	NA	NA	0
4	174292093	174298683	6590	locus652	ENSG00000164105	SAP30	1	1	4:173761916:174832248	12527	7271	13507	11542	4833.62	2092.75	NA	NA	0
4	174309312	174327531	18219	locus652	ENSG00000164106	SCRG1	1	1	4:173761916:174832248	13359	10944	4914	14925	3545.26	2069.84	NA	NA	0
4	174447241	174451380	4139	locus652	ENSG00000164107	HAND2	1	1	4:173761916:174832248	16413	17209	13434	15759	1394	4215	NA	NA	0
4	175015810	175141549	125739	locus653	ENSG00000248174	RP11-148L24.1	1	1	4:174833988:176193705	NA	NA	NA	NA	5877.33	5538.33	NA	NA	0
4	175157808	175205415	47607	locus653	ENSG00000164117	FBXO8	1	1	4:174833988:176193705	12060	3422	16471	6685	7603	4965.33	NA	NA	0
4	175205054	175254531	49477	locus653	ENSG00000164118	CEP44	1	1	4:174833988:176193705	8617	3182	11395	4317	2145.23	2951.92	NA	NA	0
4	175411327	175444049	32722	locus653	ENSG00000164120	HPGD	1	1	4:174833988:176193705	4445	18307	6030	1986	5868.55	5568.09	NA	NA	0
4	175558064	175750465	192401	locus653	ENSG00000145451	GLRA3	1	1	4:174833988:176193705	3627	16037	6589	18038	2893.56	5856.33	NA	NA	0
4	175750839	175852325	101486	locus653	ENSG00000168594	ADAM29	1	1	4:174833988:176193705	15382	15951	2650	14871	7060	1109.29	NA	NA	0
4	175938166	175940365	2199	locus653	ENSG00000249411	RP11-391J13.1	1	1	4:174833988:176193705	NA	NA	NA	NA	3752	6181.67	NA	NA	0
4	176554084	176923483	369399	locus654	ENSG00000150625	GPM6A	4	1	4:176199091:177290105	811	61	804	1527	1332	93	NA	NA	0
4	176711457	176733340	21883	locus654	ENSG00000249106	RP11-806K15.1	4	1	4:176199091:177290105	NA	NA	NA	NA	2706.33	1885	NA	NA	0
4	176986984	177103978	116994	locus654	ENSG00000150627	WDR17	4	1	4:176199091:177290105	4002	1362	10404	3817	3102.92	5306.08	NA	NA	0
4	177105788	177116822	11034	locus654	ENSG00000150628	SPATA4	4	1	4:176199091:177290105	6759	13154	14289	9453	NA	NA	NA	NA	0
4	177134823	177190373	55550	locus654	ENSG00000164122	ASB5	4	1	4:176199091:177290105	6287	16895	6851	16178	4339.21	5087.53	NA	NA	0
4	177241114	177253396	12282	locus654	ENSG00000129128	SPCS3	4	1	4:176199091:177290105	3810	3013	12833	14660	4460	5469.33	NA	NA	0
4	177604688	177713881	109193	locus655	ENSG00000150630	VEGFC	1	3	4:177290945:177972278	16829	18257	15391	18192	2351	2081	NA	NA	0
4	178230989	178284097	53108	locus656	ENSG00000109674	NEIL3	2	1	4:177974062:178758792	17632	13745	17527	15478	NA	NA	NA	NA	0
4	178351923	178363657	11734	locus656	ENSG00000038002	AGA	2	1	4:177974062:178758792	16125	15038	17159	15676	4625.37	4443.37	NA	NA	0
4	178366132	178598280	232148	locus656	ENSG00000250131	RP11-130F10.1	2	1	4:177974062:178758792	NA	NA	NA	NA	6916.83	5315.17	NA	NA	0
4	178649910	178911904	261994	locus656	ENSG00000231171	LINC01098	2	1	4:177974062:178758792	NA	NA	NA	NA	8558.5	4177.5	NA	NA	0
4	178650791	178829016	178225	locus656	ENSG00000251504	LINC01099	2	1	4:177974062:178758792	NA	NA	NA	NA	1782.44	1109	NA	NA	0
4	178824537	178829090	4553	locus657	ENSG00000251504	LINC01099	1	1	4:178758930:180119509	NA	NA	NA	NA	1782.44	1109	NA	NA	0
4	181985241	182080302	95061	locus659	ENSG00000248197	LINC00290	1	1	4:181732746:182420390	NA	NA	NA	NA	4686.92	1391.08	NA	NA	0
4	182795590	183065348	269758	locus660	ENSG00000177822	AC108142.1	4	1	4:182420863:184283167	NA	NA	NA	NA	2354.33	2374.67	NA	NA	0
4	183164581	183724177	559596	locus660	ENSG00000218336	TENM3	4	1	4:182420863:184283167	12777	581	1464	1301	2209	3626.83	NA	NA	0
4	183811407	183838747	27340	locus660	ENSG00000129187	DCTD	4	1	4:182420863:184283167	13362	9694	16309	10997	4100.5	3871.36	NA	NA	0
4	184020445	184241930	221485	locus660	ENSG00000151718	WWC2	4	1	4:182420863:184283167	15746	15827	10360	13199	2101	2401	NA	NA	0
4	184239219	184241927	2708	locus660	ENSG00000177300	CLDN22	4	1	4:182420863:184283167	9267	15232	11549	13659	NA	NA	NA	NA	0
4	184242916	184243579	663	locus660	ENSG00000185758	CLDN24	4	1	4:182420863:184283167	15182	13611	12224	11705	NA	NA	NA	NA	0
4	184365743	184369351	3608	locus661	ENSG00000168564	CDKN2AIP	1	1	4:184283411:185477454	13671	7213	17107	10291	3629.5	3223.5	NA	NA	0
4	184426146	184432249	6103	locus661	ENSG00000168556	ING2	1	1	4:184283411:185477454	12933	2240	16116	1808	1978	1699	NA	NA	0
4	184560787	184580378	19591	locus661	ENSG00000182552	RWDD4	1	1	4:184283411:185477454	2310	7957	14709	9208	2485.8	5323.6	NA	NA	0
4	184580419	184634745	54326	locus661	ENSG00000168538	TRAPPC11	1	1	4:184283411:185477454	8513	5939	11053	13973	NA	NA	NA	NA	0
4	184774583	184922560	147977	locus661	ENSG00000173320	STOX2	1	1	4:184283411:185477454	1072	1384	16486	6291	NA	NA	NA	NA	0
4	185009858	185139114	129256	locus661	ENSG00000164303	ENPP6	1	1	4:184283411:185477454	13801	17868	9493	13926	4928.36	4140.64	NA	NA	0
4	185308866	185395734	86868	locus661	ENSG00000168310	IRF2	1	1	4:184283411:185477454	16794	9781	9571	7467	2299	1332	NA	NA	0
4	185395955	185398458	2503	locus661	ENSG00000271646	RP11-326I11.3	1	1	4:184283411:185477454	NA	NA	NA	NA	7519	1848.67	NA	NA	0
4	185427613	185458708	31095	locus661	ENSG00000271538	RP11-326I11.4	1	1	4:184283411:185477454	NA	NA	NA	NA	4877.67	3913.78	NA	NA	0
4	185548849	185570663	21814	locus662	ENSG00000164305	CASP3	3	1	4:185477964:185932497	11257	8223	11795	5201	3552	2136	NA	NA	0
4	185570766	185616106	45340	locus662	ENSG00000164306	PRIMPOL	3	1	4:185477964:185932497	7764	7442	6625	13366	3021.33	4058.73	NA	NA	0
4	185615771	185655287	39516	locus662	ENSG00000151725	CENPU	3	1	4:185477964:185932497	13242	9325	8526	2949	4645.77	4576.08	NA	NA	0
4	185676753	185747972	71219	locus662	ENSG00000151726	ACSL1	3	1	4:185477964:185932497	10017	3233	2717	6882	4634.75	2406.58	NA	NA	0
4	185939994	185941958	1964	locus663	ENSG00000187821	HELT	4	1	4:185934003:187113041	4358	14983	6026	7484	NA	NA	NA	NA	0
4	186064394	186071536	7142	locus663	ENSG00000151729	SLC25A4	4	1	4:185934003:187113041	7346	7245	3667	15516	5188.25	1532.5	NA	NA	0
4	186080818	186125155	44337	locus663	ENSG00000164323	KIAA1430	4	1	4:185934003:187113041	5279	7940	5456	8084	2208.67	1374.22	NA	NA	0
4	186125390	186285125	159735	locus663	ENSG00000109762	SNX25	4	1	4:185934003:187113041	12070	9528	10007	5837	4524.14	6489.43	NA	NA	0
4	186288217	186317053	28836	locus663	ENSG00000109771	LRP2BP	4	1	4:185934003:187113041	10200	7605	6150	4503	3805.44	3737.69	NA	NA	0
4	186317964	186321782	3818	locus663	ENSG00000186352	ANKRD37	4	1	4:185934003:187113041	6205	12961	3494	4042	NA	NA	NA	NA	0
4	186320693	186347133	26440	locus663	ENSG00000109775	UFSP2	4	1	4:185934003:187113041	9544	7598	7143	6194	4171.63	4541.47	NA	NA	0
4	186350543	186370980	20437	locus663	ENSG00000205129	C4orf47	4	1	4:185934003:187113041	12632	9752	11008	9896	4430	1557	NA	NA	0
4	186366335	186392913	26578	locus663	ENSG00000168491	CCDC110	4	1	4:185934003:187113041	16457	7625	16657	6960	3410.71	4002.65	NA	NA	0
4	186422904	186456766	33862	locus663	ENSG00000154553	PDLIM3	4	1	4:185934003:187113041	5278	13219	13884	15750	2797	1477	NA	NA	0
4	186506597	186877522	370925	locus663	ENSG00000154556	SORBS2	4	1	4:185934003:187113041	6762	274	5803	5953	6381.5	5871.75	NA	NA	0
4	186990305	187009223	18918	locus663	ENSG00000164342	TLR3	4	1	4:185934003:187113041	12589	16837	9451	8769	3732.67	4296.33	NA	NA	0
4	187025572	187093294	67722	locus663	ENSG00000109794	FAM149A	4	1	4:185934003:187113041	8032	8241	2692	5277	3146.89	3333.21	NA	NA	0
4	187092016	187092411	395	locus663	ENSG00000251008	ORAOV1P1	4	1	4:185934003:187113041	NA	NA	NA	NA	2965.33	2555.67	NA	NA	0
4	187112673	187131955	19282	locus663	ENSG00000145476	CYP4V2	4	1	4:185934003:187113041	17547	15380	12838	13004	5807.44	3934.22	NA	NA	0
4	187117241	187134165	16924	locus664	ENSG00000145476	CYP4V2	1	1	4:187114073:188687052	17547	15380	12838	13004	5807.44	3934.22	NA	NA	0
4	187130132	187179623	49491	locus664	ENSG00000164344	KLKB1	1	1	4:187114073:188687052	16668	10928	14043	10363	4532	4859.65	NA	NA	0
4	187187117	187210835	23718	locus664	ENSG00000088926	F11	1	1	4:187114073:188687052	17678	15136	13035	13074	3144.07	3765.07	NA	NA	0
4	187207247	187422151	214904	locus664	ENSG00000251165	F11-AS1	1	1	4:187114073:188687052	NA	NA	NA	NA	2845	6988.67	NA	NA	0
4	187454808	187476721	21913	locus664	ENSG00000168412	MTNR1A	1	1	4:187114073:188687052	15971	9791	8803	7068	NA	NA	NA	NA	0
4	187508936	187645009	136073	locus664	ENSG00000083857	FAT1	1	1	4:187114073:188687052	14726	8790	15452	16719	4601	4471.45	NA	NA	0
4	188916924	188926204	9280	locus665	ENSG00000179059	ZFP42	4	1	4:188687155:189524815	16661	17010	12231	16116	NA	NA	NA	NA	0
4	189012426	189026747	14321	locus665	ENSG00000179046	TRIML2	4	1	4:188687155:189524815	14221	16844	8470	16277	5544.38	6295.12	NA	NA	0
4	189060572	189068776	8204	locus665	ENSG00000184108	TRIML1	4	1	4:188687155:189524815	12466	16378	16272	15350	4599.67	5482	NA	NA	0
4	189406932	189602205	195273	locus665	ENSG00000249378	LINC01060	4	1	4:188687155:189524815	NA	NA	NA	NA	6883.33	5040.67	NA	NA	0
4	189678832	189700133	21301	locus666	ENSG00000249269	RP11-756P10.4	1	1	4:189525752:190088167	NA	NA	NA	NA	6454.33	5336.33	NA	NA	0
4	190114253	190126031	11778	locus667	ENSG00000251310	RP11-706F1.1	1	1	4:190088768:191043878	NA	NA	NA	NA	6746	6582	NA	NA	0
4	190209830	190212490	2660	locus667	ENSG00000249877	RP11-706F1.2	1	1	4:190088768:191043878	NA	NA	NA	NA	5950.67	7252.33	NA	NA	0
4	190701489	190861426	159937	locus667	ENSG00000245685	AF146191.4	1	1	4:190088768:191043878	NA	NA	NA	NA	5698.22	7151.78	NA	NA	0
4	190861942	190884359	22417	locus667	ENSG00000109536	FRG1	1	1	4:190088768:191043878	13818	6903	16724	3140	6444	7812	NA	NA	0
4	190945505	190948409	2904	locus667	ENSG00000205097	FRG2	1	1	4:190088768:191043878	NA	16188	NA	13488	5754	4969	NA	NA	0
4	190962496	190964569	2073	locus667	ENSG00000214273	AGGF1P1	1	1	4:190088768:191043878	NA	NA	NA	NA	6549.5	3637	NA	NA	0
4	190992086	190993703	1617	locus667	ENSG00000258755	DUX4L7	1	1	4:190088768:191043878	NA	12665	NA	10990	NA	NA	NA	NA	0
4	190995379	190996996	1617	locus667	ENSG00000258697	DUX4L6	1	1	4:190088768:191043878	NA	12666	NA	10991	NA	NA	NA	NA	0
4	190998672	191000289	1617	locus667	ENSG00000259063	DUX4L5	1	1	4:190088768:191043878	NA	12667	NA	10992	NA	NA	NA	NA	0
4	191001978	191003583	1605	locus667	ENSG00000258834	DUX4L4	1	1	4:190088768:191043878	NA	13443	NA	11024	NA	NA	NA	NA	0
4	191005266	191006883	1617	locus667	ENSG00000258389	DUX4	1	1	4:190088768:191043878	NA	12559	NA	10907	NA	NA	NA	NA	0
4	191008559	191010176	1617	locus667	ENSG00000259034	DUX4L3	1	1	4:190088768:191043878	NA	12627	NA	12483	NA	NA	NA	NA	0
4	191011859	191013476	1617	locus667	ENSG00000259128	DUX4L2	1	1	4:190088768:191043878	NA	12668	NA	10993	NA	NA	NA	NA	0
5	140372	190085	49713	locus668	ENSG00000153404	PLEKHG4B	4	1	5:10056:1267356	17733	16985	11477	17711	5743.25	2965.75	NA	NA	0
5	191625	195468	3843	locus668	ENSG00000185028	LRRC14B	4	1	5:10056:1267356	9726	15372	8089	5907	2199	3729	NA	NA	0
5	196985	218330	21345	locus668	ENSG00000164366	CCDC127	4	1	5:10056:1267356	15007	6319	10101	2966	3335.56	3531.22	NA	NA	0
5	214012	217394	3382	locus668	ENSG00000260774	CTD-2083E4.4	4	1	5:10056:1267356	NA	NA	NA	NA	4644.67	4810	NA	NA	0
5	218355	256815	38460	locus668	ENSG00000073578	SDHA	4	1	5:10056:1267356	17230	4840	12572	3326	5000.91	3270	NA	NA	0
5	269972	271631	1659	locus668	ENSG00000248925	CTD-2083E4.6	4	1	5:10056:1267356	NA	NA	NA	NA	4832	3388.89	NA	NA	0
5	271784	353971	82187	locus668	ENSG00000249915	PDCD6	4	1	5:10056:1267356	15505	5483	7407	10338	5506.18	5443.36	NA	NA	0
5	304290	438406	134116	locus668	ENSG00000063438	AHRR	4	1	5:10056:1267356	11994	10265	6216	17172	5301.07	4817	NA	NA	0
5	441644	443258	1614	locus668	ENSG00000221990	C5orf55	4	1	5:10056:1267356	9061	8136	6347	4393	4733.89	2351.22	NA	NA	0
5	443347	472052	28705	locus668	ENSG00000180104	EXOC3	4	1	5:10056:1267356	4326	1298	4946	5655	3896.16	2475.68	NA	NA	0
5	466238	472991	6753	locus668	ENSG00000188242	CTD-2228K2.5	4	1	5:10056:1267356	NA	NA	NA	NA	5864.67	4907.17	NA	NA	0
5	473350	480582	7232	locus668	ENSG00000225138	CTD-2228K2.7	4	1	5:10056:1267356	NA	NA	NA	NA	5361.56	5001.78	NA	NA	0
5	473424	524447	51023	locus668	ENSG00000066230	SLC9A3	4	1	5:10056:1267356	5754	12612	4061	12977	3202.74	2525.89	NA	NA	0
5	612386	653668	41282	locus668	ENSG00000112877	CEP72	4	1	5:10056:1267356	15536	8778	12276	12774	5890	5080.88	NA	NA	0
5	660882	693510	32628	locus668	ENSG00000171368	TPPP	4	1	5:10056:1267356	15100	3801	8590	886	4695.33	1533.67	NA	NA	0
5	667758	668839	1081	locus668	ENSG00000268885	AC026740.1	4	1	5:10056:1267356	NA	NA	NA	NA	6837.67	2344.67	NA	NA	0
5	710470	850720	140250	locus668	ENSG00000188818	ZDHHC11	4	1	5:10056:1267356	14638	11337	3679	1674	3561.53	1948.47	NA	NA	0
5	711922	767067	55145	locus668	ENSG00000206077	ZDHHC11B	4	1	5:10056:1267356	10578	11148	5254	3585	2785.14	2405.71	NA	NA	0
5	850405	880213	29808	locus668	ENSG00000028310	BRD9	4	1	5:10056:1267356	12833	1533	3572	4370	3641.11	2286.11	NA	NA	0
5	892757	918235	25478	locus668	ENSG00000071539	TRIP13	4	1	5:10056:1267356	10986	10193	3183	10241	3890.14	2612.14	NA	NA	0
5	1005153	1006738	1585	locus668	ENSG00000272347	RP11-43F13.4	4	1	5:10056:1267356	NA	NA	NA	NA	7195.67	4777.33	NA	NA	0
5	1008943	1039058	30115	locus668	ENSG00000145506	NKD2	4	1	5:10056:1267356	16595	17783	16475	2688	4703.94	3982.35	NA	NA	0
5	1050498	1112150	61652	locus668	ENSG00000113504	SLC12A7	4	1	5:10056:1267356	15698	14985	13274	10430	2098	844	NA	NA	0
5	1173255	1178720	5465	locus668	ENSG00000249201	CTD-3080P12.3	4	1	5:10056:1267356	NA	NA	NA	NA	2857.67	3827.33	NA	NA	0
5	1201709	1225232	23523	locus668	ENSG00000174358	SLC6A19	4	1	5:10056:1267356	9749	14322	8693	10247	NA	NA	NA	NA	0
5	1225469	1246304	20835	locus668	ENSG00000164363	SLC6A18	4	1	5:10056:1267356	7311	9929	8354	8695	NA	NA	NA	NA	0
5	1253281	1295162	41881	locus668	ENSG00000164362	TERT	4	1	5:10056:1267356	11288	9556	4079	3554	NA	NA	NA	NA	0
5	1294672	1295184	512	locus669	ENSG00000164362	TERT	1	3	5:1270983:1762678	11288	9556	4079	3554	NA	NA	NA	NA	0
5	1317858	1345214	27356	locus669	ENSG00000049656	CLPTM1L	1	3	5:1270983:1762678	13584	2913	9612	8986	8596.67	7094	NA	NA	0
5	1363696	1380182	16486	locus669	ENSG00000250584	RP11-325I22.2	1	3	5:1270983:1762678	NA	NA	NA	NA	4682.78	5772.22	NA	NA	0
5	1392908	1445545	52637	locus669	ENSG00000142319	SLC6A3	1	3	5:1270983:1762678	11516	16681	10759	13663	NA	NA	NA	NA	0
5	1456594	1524077	67483	locus669	ENSG00000153395	LPCAT1	1	3	5:1270983:1762678	9101	7085	17634	12892	3127.43	6800	NA	NA	0
5	1544221	1551825	7604	locus669	ENSG00000251532	CTD-2245E15.3	1	3	5:1270983:1762678	NA	NA	NA	NA	4692.83	4216.83	NA	NA	0
5	1572336	1593404	21068	locus669	ENSG00000185986	SDHAP3	1	3	5:1270983:1762678	NA	NA	NA	NA	5968.22	5780.33	NA	NA	0
5	1594740	1611582	16842	locus669	ENSG00000271119	CTD-2012J19.3	1	3	5:1270983:1762678	NA	NA	NA	NA	6098	5322.17	NA	NA	0
5	1599034	1634120	35086	locus669	ENSG00000188002	RP11-43F13.1	1	3	5:1270983:1762678	NA	NA	NA	NA	5310.11	4633	NA	NA	0
5	1614950	1616449	1499	locus669	ENSG00000232615	CTD-2012J19.1	1	3	5:1270983:1762678	NA	NA	NA	NA	2851.33	2035	NA	NA	0
5	1798499	1801480	2981	locus670	ENSG00000171421	MRPL36	3	1	5:1763566:2369337	17175	10564	10913	12816	2927.2	2792.2	NA	NA	0
5	1801513	1816719	15206	locus670	ENSG00000145494	NDUFS6	3	1	5:1763566:2369337	14948	3390	8758	4289	NA	NA	NA	NA	0
5	1877561	1887332	9771	locus670	ENSG00000113430	IRX4	3	1	5:1763566:2369337	7436	16366	6109	12596	NA	NA	NA	NA	0
5	1933976	1959290	25314	locus670	ENSG00000248994	RP11-259O2.1	3	1	5:1763566:2369337	NA	NA	NA	NA	3114.67	3994.33	NA	NA	0
5	1968207	1969127	920	locus670	ENSG00000249731	RP11-259O2.3	3	1	5:1763566:2369337	NA	NA	NA	NA	4068	5259	NA	NA	0
5	2745958	2751776	5818	locus671	ENSG00000170561	IRX2	4	1	5:2369710:2979000	12696	16877	12097	15995	NA	NA	NA	NA	0
5	2752261	2755508	3247	locus671	ENSG00000186493	C5orf38	4	1	5:2369710:2979000	15374	17415	10305	14601	3588	2426	NA	NA	0
5	3596167	3601517	5350	locus672	ENSG00000170549	IRX1	1	1	5:2979710:3600334	11386	15064	4866	1278	NA	NA	NA	NA	0
5	5126158	5126450	292	locus674	ENSG00000223007	RN7SKP73	1	1	5:4223577:5137474	NA	NA	NA	NA	2281	860.333	NA	NA	0
5	5140442	5320417	179975	locus675	ENSG00000145536	ADAMTS16	1	1	5:5137788:5718773	13416	16774	15378	17055	962.4	3204.4	NA	NA	0
5	5422806	5490347	67541	locus675	ENSG00000164151	KIAA0947	1	1	5:5137788:5718773	14570	8236	12762	12289	NA	NA	NA	NA	0
5	6019141	6022396	3255	locus676	ENSG00000261037	CTC-471C19.1	3	1	5:5719162:6858229	NA	NA	NA	NA	3744.67	5117.17	NA	NA	0
5	6310553	6337405	26852	locus676	ENSG00000250490	CTD-2324F15.2	3	1	5:5719162:6858229	NA	NA	NA	NA	6056	5056.78	NA	1	1
5	6371993	6378707	6714	locus676	ENSG00000133398	MED10	3	1	5:5719162:6858229	17591	8504	10774	13406	3862.8	2492.8	NA	NA	0
5	6448735	6495022	46287	locus676	ENSG00000215218	UBE2QL1	3	1	5:5719162:6858229	4040	2767	11799	11663	4548.43	4818.57	NA	1	1
5	6582250	6588612	6362	locus676	ENSG00000250056	LINC01018	3	1	5:5719162:6858229	NA	NA	NA	NA	5435.12	4670.25	NA	NA	0
5	6599351	6633404	34053	locus676	ENSG00000037474	NSUN2	3	1	5:5719162:6858229	3559	6806	4329	3997	1830.95	2067.05	NA	1	1
5	6633455	6669675	36220	locus676	ENSG00000145545	SRD5A1	3	1	5:5719162:6858229	10100	3407	14474	16962	4912.36	4011.43	NA	NA	0
5	6671218	6674499	3281	locus676	ENSG00000272520	CTD-2044J15.2	3	1	5:5719162:6858229	NA	NA	NA	NA	7776.5	5634.83	NA	NA	0
5	6714717	6757161	42444	locus676	ENSG00000112941	PAPD7	3	1	5:5719162:6858229	5155	1850	8838	4735	NA	NA	NA	NA	0
5	6795992	6826841	30849	locus676	ENSG00000249734	RP11-332J15.1	3	1	5:5719162:6858229	NA	NA	NA	NA	6392.33	3743.33	NA	NA	0
5	6868671	6886900	18229	locus677	ENSG00000250060	RP11-332J15.2	4	1	5:6859297:7852978	NA	NA	NA	NA	5363.33	3900	NA	NA	0
5	7290935	7296458	5523	locus677	ENSG00000247732	RP11-404K5.1	4	1	5:6859297:7852978	NA	NA	NA	NA	4501.33	3214.67	NA	NA	0
5	7396320	7830194	433874	locus677	ENSG00000078295	ADCY2	4	1	5:6859297:7852978	2398	1808	449	755	5671.25	5834	NA	NA	0
5	7830490	7851603	21113	locus677	ENSG00000215217	C5orf49	4	1	5:6859297:7852978	13494	7142	1951	4082	2944.5	2039	NA	NA	0
5	7851307	7878151	26844	locus677	ENSG00000124275	MTRR	4	1	5:6859297:7852978	8986	10205	10979	14581	2779.16	3432.32	NA	NA	0
5	7859271	7869115	9844	locus678	ENSG00000124279	FASTKD3	3	1	5:7853304:9084076	6961	6705	11798	8957	4118.62	5570.25	NA	NA	0
5	7869216	7901237	32021	locus678	ENSG00000124275	MTRR	3	1	5:7853304:9084076	8986	10205	10979	14581	2779.16	3432.32	NA	NA	0
5	8450855	8460200	9345	locus678	ENSG00000247516	MIR4458HG	3	1	5:7853304:9084076	NA	NA	NA	NA	5620.75	6921.5	NA	NA	0
5	8839876	8881637	41761	locus678	ENSG00000250198	RP11-143A12.3	3	1	5:7853304:9084076	NA	NA	NA	NA	4628.33	7195.17	NA	NA	0
5	9035137	9546187	511050	locus678	ENSG00000112902	SEMA5A	3	1	5:7853304:9084076	17630	18145	12619	17322	NA	NA	NA	NA	0
5	9202235	9380313	178078	locus679	ENSG00000112902	SEMA5A	1	12	5:9084701:10533767	17630	18145	12619	17322	NA	NA	NA	NA	0
5	9546311	9550721	4410	locus679	ENSG00000250786	SNHG18	1	12	5:9084701:10533767	NA	NA	NA	NA	1619.05	4255.21	NA	NA	0
5	9629557	9712490	82933	locus679	ENSG00000169777	TAS2R1	1	12	5:9084701:10533767	16424	12118	16289	9318	NA	NA	NA	NA	0
5	10226441	10250008	23567	locus679	ENSG00000150756	FAM173B	1	12	5:9084701:10533767	10480	8946	5439	14906	6985.67	7252.33	NA	NA	0
5	10250032	10266524	16492	locus679	ENSG00000150753	CCT5	1	12	5:9084701:10533767	14469	9037	8586	15325	4993.67	8152.33	NA	NA	0
5	10264708	10267258	2550	locus679	ENSG00000271980	CTD-2256P15.4	1	12	5:9084701:10533767	NA	NA	NA	NA	5894.33	5278.83	NA	NA	0
5	10269600	10270030	430	locus679	ENSG00000271715	CTD-2256P15.5	1	12	5:9084701:10533767	NA	NA	NA	NA	6472.67	5421.44	NA	NA	0
5	10279388	10308138	28750	locus679	ENSG00000164237	CMBL	1	12	5:9084701:10533767	8595	7648	5569	14422	4757	4817.33	NA	NA	0
5	10353878	10440500	86622	locus679	ENSG00000145495	MARCH6	1	12	5:9084701:10533767	16678	819	15131	7881	7067.67	7133	NA	NA	0
5	10441987	10472141	30154	locus679	ENSG00000145491	ROPN1L	1	12	5:9084701:10533767	14884	12692	14164	15306	NA	NA	NA	NA	0
5	10564579	10650308	85729	locus680	ENSG00000164236	ANKRD33B	1	1	5:10534653:10666515	5730	7759	15852	16739	4967	3762	NA	NA	0
5	10679341	10761384	82043	locus681	ENSG00000112977	DAP	6	1	5:10666804:11170506	15466	8501	16992	13645	5312.15	3385	NA	NA	0
5	10761176	10770406	9230	locus681	ENSG00000272324	CTD-2154B17.4	6	1	5:10666804:11170506	NA	NA	NA	NA	4731.67	1710.67	NA	NA	0
5	10971951	11904155	932204	locus681	ENSG00000169862	CTNND2	6	1	5:10666804:11170506	2215	81	7984	458	8754.67	2107	NA	NA	0
5	11346703	11903354	556651	locus682	ENSG00000169862	CTNND2	11	1	5:11170703:13603734	2215	81	7984	458	8754.67	2107	NA	NA	0
5	13690439	13944652	254213	locus683	ENSG00000039139	DNAH5	1	1	5:13603883:14987807	13908	13834	16700	5449	3643.77	4654.38	NA	NA	0
5	13860446	13897880	37434	locus683	ENSG00000251423	CTB-51A17.1	1	1	5:13603883:14987807	NA	NA	NA	NA	7476	3449.5	NA	NA	0
5	14143810	14510313	366503	locus683	ENSG00000038382	TRIO	1	1	5:13603883:14987807	10723	636	4919	602	3868	3160	NA	NA	0
5	14581883	14612829	30946	locus683	ENSG00000145569	FAM105A	1	1	5:13603883:14987807	13175	11256	3681	10933	NA	NA	NA	NA	0
5	14664856	14699820	34964	locus683	ENSG00000154124	FAM105B	1	1	5:13603883:14987807	13541	11846	4136	16879	NA	NA	NA	NA	0
5	14704912	14871887	166975	locus683	ENSG00000154122	ANKH	1	1	5:13603883:14987807	13382	2896	13559	10397	3046.33	1888.67	NA	NA	0
5	15500304	15939900	439596	locus684	ENSG00000183580	FBXL7	4	1	5:14988284:16034608	2292	17271	14479	16359	5727.5	5789.25	NA	NA	0
5	16067247	16179884	112637	locus685	ENSG00000183654	MARCH11	1	1	5:16035369:17161451	13685	5907	11514	1277	2112	3671.67	NA	NA	0
5	16180346	16185694	5348	locus685	ENSG00000250448	RP11-19O2.2	1	1	5:16035369:17161451	NA	NA	NA	NA	2354.83	5204.17	NA	NA	0
5	16373469	16440190	66721	locus685	ENSG00000248150	RP1-167G20.1	1	1	5:16035369:17161451	NA	NA	NA	NA	4079.67	5620	NA	NA	0
5	16428644	16432545	3901	locus685	ENSG00000249737	RP1-167G20.2	1	1	5:16035369:17161451	NA	NA	NA	NA	2977	6122.67	NA	NA	0
5	16451627	16465901	14274	locus685	ENSG00000173545	ZNF622	1	1	5:16035369:17161451	16818	4352	5920	3427	NA	NA	NA	NA	0
5	16473162	16617167	144005	locus685	ENSG00000154153	FAM134B	1	1	5:16035369:17161451	12077	12918	2171	17896	NA	NA	NA	NA	0
5	16665394	16936372	270978	locus685	ENSG00000145555	MYO10	1	1	5:16035369:17161451	7774	17043	4442	6590	2072	846	NA	NA	0
5	17065706	17275462	209756	locus685	ENSG00000176788	BASP1	1	1	5:16035369:17161451	6350	329	4265	6065	NA	NA	NA	NA	0
5	17107468	17107898	430	locus685	ENSG00000271892	CTD-2228A4.1	1	1	5:16035369:17161451	NA	NA	NA	NA	5538.33	3476.22	NA	NA	0
5	17117684	17117795	111	locus685	ENSG00000206814	Y_RNA	1	1	5:16035369:17161451	NA	NA	NA	NA	6554.5	8332.5	NA	NA	0
5	17130136	17217156	87020	locus685	ENSG00000215196	AC091878.1	1	1	5:16035369:17161451	NA	NA	NA	NA	5845.89	4921.22	NA	NA	0
5	17217668	17276943	59275	locus686	ENSG00000176788	BASP1	3	1	5:17162704:18048683	6350	329	4265	6065	NA	NA	NA	NA	0
5	17404127	17441803	37676	locus686	ENSG00000248455	RP11-321E2.3	3	1	5:17162704:18048683	NA	NA	NA	NA	2645.89	2499.22	NA	NA	0
5	17525343	17525938	595	locus686	ENSG00000250055	RP11-321E2.8	3	1	5:17162704:18048683	NA	NA	NA	NA	3028.67	4420.33	NA	NA	0
5	17585270	17585876	606	locus686	ENSG00000250807	RP11-432M8.2	3	1	5:17162704:18048683	NA	NA	NA	NA	7548.5	6137.5	NA	NA	0
5	17593906	17594503	597	locus686	ENSG00000249427	RP11-432M8.4	3	1	5:17162704:18048683	NA	NA	NA	NA	7547	6135.5	NA	NA	0
5	17684692	17955966	271274	locus686	ENSG00000249937	RP11-454P21.1	3	1	5:17162704:18048683	NA	NA	NA	NA	4813.78	3036.56	NA	NA	0
5	19473156	20575982	1102826	locus688	ENSG00000145526	CDH18	1	1	5:18792568:19486153	6566	1874	1572	91	5338	4828.33	NA	NA	0
5	19839158	20575972	736814	locus689	ENSG00000145526	CDH18	3	1	5:19487359:20414139	6566	1874	1572	91	5338	4828.33	NA	NA	0
5	21323981	21341484	17503	locus690	ENSG00000249359	RP11-374A4.1	5	1	5:20415799:21573200	NA	NA	NA	NA	2053	3602	NA	NA	0
5	21341941	21544886	202945	locus690	ENSG00000183666	GUSBP1	5	1	5:20415799:21573200	NA	NA	NA	NA	3859.89	5207.11	NA	NA	0
5	21481435	21484120	2685	locus690	ENSG00000233974	RP11-823P9.3	5	1	5:20415799:21573200	NA	NA	NA	NA	4351.56	5915.44	NA	NA	0
5	21569863	21570154	291	locus690	ENSG00000272130	RP11-360I2.1	5	1	5:20415799:21573200	NA	NA	NA	NA	3896	4681.89	NA	NA	0
5	21750781	22853450	1102669	locus691	ENSG00000154162	CDH12	1	3	5:21574347:23150924	2774	1151	4157	449	3588.38	4627.75	NA	NA	0
5	22139355	22141577	2222	locus691	ENSG00000253104	RP11-855C21.1	1	3	5:21574347:23150924	NA	NA	NA	NA	6935	3459.67	NA	NA	0
5	23507723	23528706	20983	locus692	ENSG00000164256	PRDM9	1	1	5:23153562:24794957	9269	9452	7381	4900	NA	NA	NA	NA	0
5	23951456	24178372	226916	locus692	ENSG00000248874	C5orf17	1	1	5:23153562:24794957	12806	14897	2031	6288	5802.67	1861	NA	NA	0
5	23980695	23981047	352	locus692	ENSG00000234865	CTD-2138O14.1	1	1	5:23153562:24794957	NA	NA	NA	NA	7303.67	4703.67	NA	NA	0
5	24170478	24171355	877	locus692	ENSG00000226432	CTD-2015B23.2	1	1	5:23153562:24794957	NA	NA	NA	NA	7108.33	2602	NA	NA	0
5	24487208	24645087	157879	locus692	ENSG00000040731	CDH10	1	1	5:23153562:24794957	8391	139	1479	134	NA	NA	NA	NA	0
5	25190790	25306281	115491	locus693	ENSG00000245662	RP11-184E9.1	1	1	5:24796795:26183141	NA	NA	NA	NA	5321.33	2059.67	NA	NA	0
5	25319942	25321455	1513	locus693	ENSG00000260761	RP11-184E9.2	1	1	5:24796795:26183141	NA	NA	NA	NA	4277	2267	NA	NA	0
5	26915862	27121257	205395	locus695	ENSG00000113100	CDH9	1	1	5:26849808:28303480	257	224	4941	405	2738.33	6574.67	NA	NA	0
5	28925706	28927696	1990	locus696	ENSG00000162685	LSP1P3	3	1	5:28310093:30129786	NA	NA	NA	NA	4296.33	6142.33	NA	NA	0
5	31193856	31329253	135397	locus697	ENSG00000113361	CDH6	1	1	5:30130713:31748529	11323	6632	16186	4482	5234	6114.67	NA	NA	0
5	31400603	31532168	131565	locus697	ENSG00000113360	DROSHA	1	1	5:30130713:31748529	3945	2009	13713	14115	1683.6	3205.6	NA	NA	0
5	31532372	31555165	22793	locus697	ENSG00000082213	C5orf22	1	1	5:30130713:31748529	11944	9032	16240	7918	7273.67	6457.5	NA	NA	0
5	31639516	32111037	471521	locus697	ENSG00000133401	PDZD2	1	1	5:30130713:31748529	4296	11354	1806	8294	2138.67	1531.67	NA	NA	0
5	31799030	32111037	312007	locus698	ENSG00000133401	PDZD2	4	1	5:31748611:33944217	4296	11354	1806	8294	2138.67	1531.67	NA	NA	0
5	31822667	31823243	576	locus698	ENSG00000224282	CTD-2290C23.1	4	1	5:31748611:33944217	NA	NA	NA	NA	4590.33	1647.33	NA	NA	0
5	31908466	31909292	826	locus698	ENSG00000214108	TPT1P5	4	1	5:31748611:33944217	NA	NA	NA	NA	8072	7537.5	NA	NA	0
5	32124809	32174456	49647	locus698	ENSG00000113384	GOLPH3	4	1	5:31748611:33944217	17574	5952	7101	7969	NA	NA	NA	NA	0
5	32174576	32175378	802	locus698	ENSG00000272086	CTD-2186M15.3	4	1	5:31748611:33944217	NA	NA	NA	NA	5962	7410.67	NA	NA	0
5	32227111	32313115	86004	locus698	ENSG00000150712	MTMR12	4	1	5:31748611:33944217	13482	4396	4774	11561	2971	2503	NA	NA	0
5	32354455	32444867	90412	locus698	ENSG00000056097	ZFR	4	1	5:31748611:33944217	15296	4794	4846	6771	2431	5126	NA	NA	0
5	32531738	32601429	69691	locus698	ENSG00000113387	SUB1	4	1	5:31748611:33944217	8988	5153	8420	8978	NA	NA	NA	NA	0
5	32689175	32783134	93959	locus698	ENSG00000113389	NPR3	4	1	5:31748611:33944217	11029	10713	6855	18096	NA	NA	NA	NA	0
5	33424130	33440725	16595	locus698	ENSG00000249572	CTD-2203K17.1	4	1	5:31748611:33944217	NA	NA	NA	NA	5337	2791.67	NA	NA	0
5	33440881	33469644	28763	locus698	ENSG00000113407	TARS	4	1	5:31748611:33944217	13684	9821	13311	11932	4595.56	5094.44	NA	NA	0
5	33523639	33892297	368658	locus698	ENSG00000151388	ADAMTS12	4	1	5:31748611:33944217	13979	18321	15276	17310	1943.33	2282.67	NA	NA	0
5	33936490	33939023	2533	locus698	ENSG00000182631	RXFP3	4	1	5:31748611:33944217	16808	15445	7300	4722	4912	4937	NA	NA	0
5	33945970	33984746	38776	locus699	ENSG00000164175	SLC45A2	3	1	5:33945758:35798682	9458	12616	12924	4148	1184	523	NA	NA	0
5	33986282	34008213	21931	locus699	ENSG00000242110	AMACR	3	1	5:33945758:35798682	16238	10763	6955	9634	4223.37	2660.16	NA	NA	0
5	34019552	34043937	24385	locus699	ENSG00000082196	C1QTNF3	3	1	5:33945758:35798682	12580	16400	5631	9098	4391.42	6076.42	NA	NA	0
5	34182931	34244901	61970	locus699	ENSG00000215158	RP11-1023L17.1	3	1	5:33945758:35798682	NA	NA	NA	NA	4572.67	3283	NA	NA	0
5	34190160	34193758	3598	locus699	ENSG00000215156	RP11-1023L17.2	3	1	5:33945758:35798682	NA	NA	NA	NA	4138.89	2385.67	NA	NA	0
5	34656341	34832732	176391	locus699	ENSG00000039560	RAI14	3	1	5:33945758:35798682	6662	15542	6088	649	4536.9	3411.5	NA	NA	0
5	34837653	34839383	1730	locus699	ENSG00000272323	CTD-2517O10.6	3	1	5:33945758:35798682	NA	NA	NA	NA	7004.83	6288.33	NA	NA	0
5	34839268	34899561	60293	locus699	ENSG00000205838	TTC23L	3	1	5:33945758:35798682	7693	15436	1604	3201	NA	NA	NA	NA	0
5	34905368	34916871	11503	locus699	ENSG00000113456	RAD1	3	1	5:33945758:35798682	8333	9210	7762	12231	1947	3263	NA	NA	0
5	34915480	34926101	10621	locus699	ENSG00000113460	BRIX1	3	1	5:33945758:35798682	8622	11116	9470	15340	NA	NA	NA	NA	0
5	34929697	34959069	29372	locus699	ENSG00000168724	DNAJC21	3	1	5:33945758:35798682	14695	9195	17297	13405	7031.29	5624.29	NA	NA	0
5	34998205	35048198	49993	locus699	ENSG00000113492	AGXT2	3	1	5:33945758:35798682	6110	13278	8983	11069	NA	NA	NA	NA	0
5	35055801	35230794	174993	locus699	ENSG00000113494	PRLR	3	1	5:33945758:35798682	6106	14979	13022	18019	3867.15	3069.23	NA	NA	0
5	35617945	35814713	196768	locus699	ENSG00000152582	SPEF2	3	1	5:33945758:35798682	8521	10541	1201	7196	2194.76	1577	NA	NA	0
5	35856950	35879705	22755	locus700	ENSG00000168685	IL7R	1	2	5:35799275:37888797	14479	18301	5057	17906	NA	NA	NA	NA	0
5	35904396	35938881	34485	locus700	ENSG00000152611	CAPSL	1	2	5:35799275:37888797	12711	15157	4424	11488	6308.5	2660	NA	NA	0
5	35951111	35991700	40589	locus700	ENSG00000145626	UGT3A1	1	2	5:35799275:37888797	11219	13633	5256	15455	NA	NA	NA	NA	0
5	36035118	36066993	31875	locus700	ENSG00000168671	UGT3A2	1	2	5:35799275:37888797	13442	17373	5001	14128	NA	NA	NA	NA	0
5	36098513	36152063	53550	locus700	ENSG00000164187	LMBRD2	1	2	5:35799275:37888797	9902	4301	2177	2292	5780.14	5097.71	NA	NA	0
5	36152168	36184421	32253	locus700	ENSG00000145604	SKP2	1	2	5:35799275:37888797	13273	5576	4697	5903	4294.7	6187.1	NA	NA	0
5	36192693	36241493	48800	locus700	ENSG00000152620	NADK2	1	2	5:35799275:37888797	6728	6305	6901	10583	2829.22	3639.44	NA	NA	0
5	36248535	36302004	53469	locus700	ENSG00000164188	RANBP3L	1	2	5:35799275:37888797	7077	14043	10237	11098	3330.67	4586.44	NA	NA	0
5	36606456	36688436	81980	locus700	ENSG00000079215	SLC1A3	1	2	5:35799275:37888797	8544	9172	14727	5309	1446	2428	NA	NA	0
5	36666315	36725275	58960	locus700	ENSG00000250155	CTD-2353F22.1	1	2	5:35799275:37888797	NA	NA	NA	NA	5738.17	8471.33	NA	NA	0
5	36876860	37066515	189655	locus700	ENSG00000164190	NIPBL	1	2	5:35799275:37888797	13958	769	13644	7284	NA	NA	NA	NA	0
5	37106329	37249530	143201	locus700	ENSG00000197603	C5orf42	1	2	5:35799275:37888797	5294	2972	12747	13643	3749.33	7751	NA	NA	0
5	37288238	37371283	83045	locus700	ENSG00000113569	NUP155	1	2	5:35799275:37888797	10872	9783	11566	15815	6599	5493.67	NA	NA	0
5	37379313	37753537	374224	locus700	ENSG00000082068	WDR70	1	2	5:35799275:37888797	17081	6802	11905	12442	NA	NA	NA	NA	0
5	37812778	37839782	27004	locus700	ENSG00000168621	GDNF	1	2	5:35799275:37888797	9981	3148	683	158	5458.29	6891.43	NA	NA	0
5	37840539	37874996	34457	locus700	ENSG00000248587	GDNF-AS1	1	2	5:35799275:37888797	NA	NA	NA	NA	5839.17	7555.33	NA	NA	0
5	38258510	38465123	206613	locus701	ENSG00000164318	EGFLAM	4	1	5:37889231:39438373	8917	15823	7501	16058	NA	NA	NA	NA	0
5	38475064	38595506	120442	locus701	ENSG00000113594	LIFR	4	1	5:37889231:39438373	16735	15987	17724	18040	6532	4752.25	NA	NA	0
5	38558931	38671318	112387	locus701	ENSG00000244968	LIFR-AS1	4	1	5:37889231:39438373	NA	NA	NA	NA	6438.67	4537	NA	NA	0
5	38846100	38935743	89643	locus701	ENSG00000145623	OSMR	4	1	5:37889231:39438373	2884	18110	10154	10390	2297	3510.67	NA	NA	0
5	38938020	39074510	136490	locus701	ENSG00000164327	RICTOR	4	1	5:37889231:39438373	4561	2653	11617	11684	275	2832	NA	NA	0
5	39107403	39270759	163356	locus701	ENSG00000082074	FYB	4	1	5:37889231:39438373	14006	17824	17312	18314	NA	NA	NA	NA	0
5	39331874	39424970	93096	locus701	ENSG00000113600	C9	4	1	5:37889231:39438373	13645	17309	17392	17199	NA	NA	NA	NA	0
5	39393359	39462402	69043	locus701	ENSG00000153071	DAB2	4	1	5:37889231:39438373	7078	17424	12432	283	NA	NA	NA	NA	0
5	39460968	39462400	1432	locus702	ENSG00000153071	DAB2	1	1	5:39438575:40954879	7078	17424	12432	283	NA	NA	NA	NA	0
5	40679599	40693837	14238	locus702	ENSG00000171522	PTGER4	1	1	5:39438575:40954879	9923	17509	16226	16800	9509.33	8690	NA	NA	0
5	40714576	40756077	41501	locus702	ENSG00000113638	TTC33	1	1	5:39438575:40954879	7808	10459	11171	16723	3108.5	3025	NA	NA	0
5	40759480	40798300	38820	locus702	ENSG00000132356	PRKAA1	1	1	5:39438575:40954879	6191	3926	8608	17158	4759.33	5764.33	NA	NA	0
5	40825363	40835437	10074	locus702	ENSG00000145592	RPL37	1	1	5:39438575:40954879	4946	6184	7228	2565	3627.43	3594.43	NA	NA	0
5	40841409	40860275	18866	locus702	ENSG00000132357	CARD6	1	1	5:39438575:40954879	12267	16321	8339	14449	NA	NA	NA	NA	0
5	40909353	40983041	73688	locus702	ENSG00000112936	C7	1	1	5:39438575:40954879	11773	10970	16149	8746	1732.33	4553	NA	NA	0
5	40964580	40972673	8093	locus703	ENSG00000112936	C7	1	2	5:40955561:42620153	11773	10970	16149	8746	1732.33	4553	NA	NA	0
5	40998123	41071405	73282	locus703	ENSG00000171495	MROH2B	1	2	5:40955561:42620153	9371	16357	4764	16199	NA	NA	NA	NA	0
5	41142335	41261540	119205	locus703	ENSG00000039537	C6	1	2	5:40955561:42620153	7920	14496	6527	10723	NA	NA	NA	NA	0
5	41307058	41510730	203672	locus703	ENSG00000182836	PLCXD3	1	2	5:40955561:42620153	8141	1840	9852	6312	4865.71	5870.71	NA	NA	0
5	41585983	41587889	1906	locus703	ENSG00000251478	CTD-2122P11.1	1	2	5:40955561:42620153	NA	NA	NA	NA	2551	6411	NA	NA	0
5	41730166	41870621	140455	locus703	ENSG00000083720	OXCT1	1	2	5:40955561:42620153	8699	5571	15723	1091	9193.33	2884.67	NA	NA	0
5	41904450	41921738	17288	locus703	ENSG00000205765	C5orf51	1	2	5:40955561:42620153	4840	5433	17299	14195	3439.5	5227.17	NA	NA	0
5	41925355	41941845	16490	locus703	ENSG00000151876	FBXO4	1	2	5:40955561:42620153	5561	8206	11254	5138	NA	NA	NA	NA	0
5	42423878	42721979	298101	locus703	ENSG00000112964	GHR	1	2	5:40955561:42620153	891	18131	357	3783	1618.44	3044.78	NA	NA	0
5	42713968	42718916	4948	locus704	ENSG00000112964	GHR	5	1	5:42623245:43859513	891	18131	357	3783	1618.44	3044.78	NA	NA	0
5	42756902	42802462	45560	locus704	ENSG00000198865	CCDC152	5	1	5:42623245:43859513	1475	8134	3601	14236	4163.75	3362.38	NA	NA	0
5	42801035	42887494	86459	locus704	ENSG00000250722	SEPP1	5	1	5:42623245:43859513	1913	9912	6869	18272	5226.22	7299.44	NA	NA	0
5	43039334	43043272	3938	locus704	ENSG00000177721	ANXA2R	5	1	5:42623245:43859513	3828	15723	12732	15777	494	1849	NA	NA	0
5	43122140	43192123	69983	locus704	ENSG00000172262	ZNF131	5	1	5:42623245:43859513	549	2433	17224	8952	2286.5	5839.7	NA	NA	0
5	43192326	43280952	88626	locus704	ENSG00000177453	NIM1K	5	1	5:42623245:43859513	3218	3634	15998	7370	5339	4559.5	NA	NA	0
5	43287702	43289827	2125	locus704	ENSG00000261604	CTD-2636A23.2	5	1	5:42623245:43859513	NA	NA	NA	NA	2040	5831	NA	NA	0
5	43289496	43313614	24118	locus704	ENSG00000112972	HMGCS1	5	1	5:42623245:43859513	2913	1280	14869	15059	1699	6538	NA	NA	0
5	43376746	43412477	35731	locus704	ENSG00000151882	CCL28	5	1	5:42623245:43859513	9295	15899	16961	15118	NA	NA	NA	NA	0
5	43444353	43483938	39585	locus704	ENSG00000151881	C5orf28	5	1	5:42623245:43859513	2621	8304	14933	6220	4012.67	6415	NA	NA	0
5	43486802	43515247	28445	locus704	ENSG00000172244	C5orf34	5	1	5:42623245:43859513	4045	8518	16906	7374	2111.71	4261.29	NA	NA	0
5	43495174	43496556	1382	locus704	ENSG00000249855	EEF1A1P19	5	1	5:42623245:43859513	NA	NA	NA	NA	4443	4418.33	NA	NA	0
5	43526368	43557181	30813	locus704	ENSG00000172239	PAIP1	5	1	5:42623245:43859513	2596	881	16891	5886	2215	895	NA	NA	0
5	43571695	43603206	31511	locus704	ENSG00000248092	NNT-AS1	5	1	5:42623245:43859513	NA	NA	NA	NA	5985.83	3616.17	NA	NA	0
5	43587019	43588325	1306	locus704	ENSG00000249286	CTD-2210P15.2	5	1	5:42623245:43859513	NA	NA	NA	NA	2599.83	5956.33	NA	NA	0
5	43602824	43707507	104683	locus704	ENSG00000112992	NNT	5	1	5:42623245:43859513	11569	2829	9840	2432	2291	4936	NA	NA	0
5	44303645	44388899	85254	locus705	ENSG00000070193	FGF10	1	1	5:43862567:45286358	13927	17796	11468	17630	6021.86	5676	NA	NA	0
5	44745001	44808879	63878	locus705	ENSG00000251141	RP11-53O19.1	1	1	5:43862567:45286358	NA	NA	NA	NA	6949.67	3704.33	NA	NA	0
5	44809026	44815624	6598	locus705	ENSG00000112996	MRPS30	1	1	5:43862567:45286358	6616	10292	9771	7104	5354.33	4501.67	NA	NA	0
5	44826177	44828694	2517	locus705	ENSG00000272335	RP11-53O19.3	1	1	5:43862567:45286358	NA	NA	NA	NA	4974.17	4722.33	NA	NA	0
5	45035300	45098749	63449	locus705	ENSG00000248148	RP11-357F12.1	1	1	5:43862567:45286358	NA	NA	NA	NA	2121	2959.33	NA	NA	0
5	45259348	45696253	436905	locus705	ENSG00000164588	HCN1	1	1	5:43862567:45286358	7858	762	3224	197	NA	NA	NA	NA	0
5	49692025	49737201	45176	locus706	ENSG00000170571	EMB	3	1	5:45286977:50161698	12335	16638	5632	11952	3602.18	3108.45	NA	NA	0
5	49961732	50142356	180624	locus706	ENSG00000151883	PARP8	3	1	5:45286977:50161698	8031	9408	5691	1716	2999.22	4418.67	NA	NA	0
5	50678920	50690564	11644	locus707	ENSG00000016082	ISL1	1	1	5:50162186:52133670	8387	5451	7944	11381	NA	NA	NA	NA	0
5	50723829	50724261	432	locus707	ENSG00000248891	CTD-2335O3.2	1	1	5:50162186:52133670	NA	NA	NA	NA	3155.67	4822.33	NA	NA	0
5	52083729	52255040	171311	locus707	ENSG00000213949	ITGA1	1	1	5:50162186:52133670	10219	18383	4453	18302	4861.67	6422.67	NA	NA	0
5	52083773	52099880	16107	locus707	ENSG00000152684	PELO	1	1	5:50162186:52133670	11525	4607	2264	1123	2760.12	2340.5	NA	NA	0
5	52197608	52248342	50734	locus708	ENSG00000213949	ITGA1	3	1	5:52134410:52661197	10219	18383	4453	18302	4861.67	6422.67	NA	NA	0
5	52228248	52286108	57860	locus708	ENSG00000249899	CTD-2175A23.1	3	1	5:52134410:52661197	NA	NA	NA	NA	4884.33	5919.67	NA	NA	0
5	52285155	52390609	105454	locus708	ENSG00000164171	ITGA2	3	1	5:52134410:52661197	6361	17635	6629	17647	4231.38	4827.25	NA	NA	0
5	52384845	52385298	453	locus708	ENSG00000272123	CTD-2366F13.2	3	1	5:52134410:52661197	NA	NA	NA	NA	5883.83	8167.67	NA	NA	0
5	52391508	52405601	14093	locus708	ENSG00000164172	MOCS2	3	1	5:52134410:52661197	15380	13880	16541	17405	4755	4885.09	NA	NA	0
5	52405671	52410953	5282	locus708	ENSG00000247796	CTD-2366F13.1	3	1	5:52134410:52661197	NA	NA	NA	NA	5784.44	5336.22	NA	NA	0
5	52776238	52782964	6726	locus709	ENSG00000134363	FST	1	1	5:52662483:53513531	8205	13213	345	3196	1968	3756	NA	NA	0
5	52856464	52979168	122704	locus709	ENSG00000164258	NDUFS4	1	1	5:52662483:53513531	11523	6613	2819	2054	5375.89	5456.67	NA	NA	0
5	53179774	53606412	426638	locus709	ENSG00000185305	ARL15	1	1	5:52662483:53513531	4657	5786	975	17390	8299.33	6005.67	NA	NA	0
5	53751444	53752207	763	locus710	ENSG00000169271	HSPB3	3	10	5:53515888:55412347	17154	13767	13720	11270	6719	5268.33	NA	NA	0
5	53813588	53842415	28827	locus710	ENSG00000178996	SNX18	3	10	5:53515888:55412347	9027	11742	15863	17639	3067.5	2695.75	NA	NA	0
5	54274885	54318499	43614	locus710	ENSG00000164283	ESM1	3	10	5:53515888:55412347	11091	17272	3025	10738	NA	NA	NA	NA	0
5	54320080	54330398	10318	locus710	ENSG00000113088	GZMK	3	10	5:53515888:55412347	17152	16708	9289	6027	267	662	NA	NA	0
5	54398475	54406080	7605	locus710	ENSG00000145649	GZMA	3	10	5:53515888:55412347	17510	18259	13536	4291	NA	NA	NA	NA	0
5	54408798	54469005	60207	locus710	ENSG00000164287	CDC20B	3	10	5:53515888:55412347	14145	10497	13662	7519	NA	NA	NA	NA	0
5	54455995	54462899	6904	locus710	ENSG00000164294	GPX8	3	10	5:53515888:55412347	12607	17882	13601	7257	NA	NA	NA	NA	0
5	54515441	54523143	7702	locus710	ENSG00000234602	MCIDAS	3	10	5:53515888:55412347	11807	11768	16545	7329	3042.6	5537.4	NA	NA	0
5	54526979	54529508	2529	locus710	ENSG00000152669	CCNO	3	10	5:53515888:55412347	15534	15480	15587	9594	3475.75	4523	NA	NA	0
5	54552072	54603550	51478	locus710	ENSG00000067248	DHX29	3	10	5:53515888:55412347	15923	4228	16484	2797	NA	NA	NA	NA	0
5	54603587	54721409	117822	locus710	ENSG00000039123	SKIV2L2	3	10	5:53515888:55412347	13928	4021	16493	7100	4586.67	6829.33	NA	NA	0
5	54720712	54830878	110166	locus710	ENSG00000067113	PPAP2A	3	10	5:53515888:55412347	13859	11559	15252	10231	NA	NA	NA	NA	0
5	54921672	55008554	86882	locus710	ENSG00000177058	SLC38A9	3	10	5:53515888:55412347	16423	4787	3644	16369	4525.7	3387.1	NA	NA	0
5	55033851	55112985	79134	locus710	ENSG00000152670	DDX4	3	10	5:53515888:55412347	12872	12253	11983	9254	3691.85	2043.08	NA	NA	0
5	55147323	55218678	71355	locus710	ENSG00000164509	IL31RA	3	10	5:53515888:55412347	10708	15745	7397	13881	NA	NA	NA	NA	0
5	55230922	55290821	59899	locus710	ENSG00000134352	IL6ST	3	10	5:53515888:55412347	12919	17779	6209	6893	8594.33	7994	NA	NA	0
5	55290994	55299477	8483	locus710	ENSG00000227908	CTD-2031P19.3	3	10	5:53515888:55412347	NA	NA	NA	NA	3690.44	3586	NA	NA	0
5	55395506	55529186	133680	locus710	ENSG00000164512	ANKRD55	3	10	5:53515888:55412347	11083	17685	7294	15347	NA	NA	NA	NA	0
5	55439609	55529121	89512	locus711	ENSG00000164512	ANKRD55	4	1	5:55413961:55932471	11083	17685	7294	15347	NA	NA	NA	NA	0
5	56111400	56191979	80579	locus712	ENSG00000095015	MAP3K1	12	8	5:55933701:57337744	11252	14301	2043	357	540	2323	NA	NA	0
5	56205086	56221359	16273	locus712	ENSG00000155542	SETD9	12	8	5:55933701:57337744	10975	12301	12265	9706	2830.16	3298.58	NA	NA	0
5	56215429	56247952	32523	locus712	ENSG00000155545	MIER3	12	8	5:55933701:57337744	10888	4418	3136	8494	629	1986	NA	NA	0
5	56223700	56225400	1700	locus712	ENSG00000271828	CTD-2310F14.1	12	8	5:55933701:57337744	NA	NA	NA	NA	6291.33	5825	NA	NA	0
5	56469774	56560506	90732	locus712	ENSG00000062194	GPBP1	12	8	5:55933701:57337744	15781	7139	3121	5500	2537	2679	NA	NA	0
5	56775845	56778636	2791	locus712	ENSG00000169067	ACTBL2	12	8	5:55933701:57337744	7950	16067	4565	13700	NA	NA	NA	NA	0
5	56910215	56913258	3043	locus712	ENSG00000249436	CTD-2023N9.3	12	8	5:55933701:57337744	NA	NA	NA	NA	7343.67	7340.83	NA	NA	0
5	57749808	57756087	6279	locus713	ENSG00000145632	PLK2	6	1	5:57338357:58834736	3718	16101	7572	15625	2676.75	3678	NA	NA	0
5	57787261	57792917	5656	locus713	ENSG00000175857	GAPT	6	1	5:57338357:58834736	3723	15975	14188	13028	NA	NA	NA	NA	0
5	57878866	58155213	276347	locus713	ENSG00000152932	RAB3C	6	1	5:57338357:58834736	1555	401	5678	7336	3552.71	6134.71	NA	NA	0
5	58270483	59783903	1513420	locus713	ENSG00000113448	PDE4D	6	1	5:57338357:58834736	198	1751	427	354	4992.17	7856	NA	NA	0
5	59284187	59817947	533760	locus714	ENSG00000113448	PDE4D	4	1	5:58834852:60880207	198	1751	427	354	4992.17	7856	NA	NA	0
5	59725729	59726103	374	locus714	ENSG00000213896	RP11-546M4.1	4	1	5:58834852:60880207	NA	NA	NA	NA	4960.33	1011	NA	NA	0
5	59726564	59726939	375	locus714	ENSG00000224838	FKSG52	4	1	5:58834852:60880207	NA	13067	NA	11032	NA	NA	NA	NA	0
5	59783966	59843484	59518	locus714	ENSG00000152931	PART1	4	1	5:58834852:60880207	NA	NA	NA	NA	2192.79	1658.5	NA	NA	0
5	59892738	59995988	103250	locus714	ENSG00000035499	DEPDC1B	4	1	5:58834852:60880207	374	16545	73	16930	2334.3	2903.2	1	NA	1
5	60047617	60140216	92599	locus714	ENSG00000164181	ELOVL7	4	1	5:58834852:60880207	438	14867	11	7782	2252	2627.71	NA	NA	0
5	60162283	60162762	479	locus714	ENSG00000272308	RP11-231G3.1	4	1	5:58834852:60880207	NA	NA	NA	NA	NA	NA	1	NA	1
5	60169657	60240878	71221	locus714	ENSG00000049167	ERCC8	4	1	5:58834852:60880207	535	5245	60	6343	2201.71	3805.29	NA	NA	0
5	60187761	60189404	1643	locus714	ENSG00000215032	GNL3LP1	4	1	5:58834852:60880207	NA	NA	NA	NA	2639.33	3297.83	NA	NA	0
5	60240955	60448853	207898	locus714	ENSG00000164182	NDUFAF2	4	1	5:58834852:60880207	445	8301	62	6560	2976.08	2218.42	NA	1	1
5	60453535	60458301	4766	locus714	ENSG00000188725	SMIM15	4	1	5:58834852:60880207	424	7729	218	7646	2700	2857	NA	NA	0
5	60628099	60841997	213898	locus714	ENSG00000130449	ZSWIM6	4	1	5:58834852:60880207	263	549	578	334	1164	108	NA	NA	0
5	60933534	61047590	114056	locus715	ENSG00000178722	C5orf64	4	2	5:60883078:62531300	1093	17027	2932	13910	3109.89	4731.33	1	1	1
5	61602032	61833076	231044	locus715	ENSG00000068796	KIF2A	4	2	5:60883078:62531300	3873	916	119	2062	NA	NA	NA	NA	0
5	61683080	61699760	16680	locus715	ENSG00000086189	DIMT1	4	2	5:60883078:62531300	3914	10212	239	2130	NA	NA	NA	NA	0
5	61708593	61924404	215811	locus715	ENSG00000086200	IPO11	4	2	5:60883078:62531300	4480	7013	59	10086	4078.67	2249.33	NA	NA	0
5	61808069	61808309	240	locus715	ENSG00000268942	CKS1B	4	2	5:60883078:62531300	NA	17768	NA	9911	NA	NA	NA	NA	0
5	61874561	61877275	2714	locus715	ENSG00000186105	LRRC70	4	2	5:60883078:62531300	10183	15872	1950	13089	NA	NA	NA	NA	0
5	63256182	63257780	1598	locus716	ENSG00000178394	HTR1A	1	1	5:62531952:63837838	10728	4759	15414	7508	5390.14	6491.57	NA	NA	0
5	63461708	63668696	206988	locus716	ENSG00000164197	RNF180	1	1	5:62531952:63837838	3150	6933	2818	9467	2293.27	2836.53	NA	NA	0
5	63802125	63908139	106014	locus716	ENSG00000186479	RGS7BP	1	1	5:62531952:63837838	1384	6495	3646	1063	1062	2853	NA	NA	0
5	63871508	63905019	33511	locus717	ENSG00000186479	RGS7BP	4	2	5:63840208:65083148	1384	6495	3646	1063	1062	2853	NA	NA	0
5	63986134	64013897	27763	locus717	ENSG00000145642	FAM159B	4	2	5:63840208:65083148	13263	11471	16028	18248	NA	NA	NA	NA	0
5	64013970	64064512	50542	locus717	ENSG00000153006	SREK1IP1	4	2	5:63840208:65083148	8326	5700	13467	15582	NA	NA	NA	NA	0
5	64064756	64314590	249834	locus717	ENSG00000153015	CWC27	4	2	5:63840208:65083148	9860	5528	17444	8506	5547.17	5975.83	NA	NA	0
5	64315864	64316378	514	locus717	ENSG00000272370	RP11-307L14.1	4	2	5:63840208:65083148	NA	NA	NA	NA	NA	NA	1	NA	1
5	64444562	64777747	333185	locus717	ENSG00000049192	ADAMTS6	4	2	5:63840208:65083148	5785	13681	8143	18237	NA	NA	NA	NA	0
5	64813592	64858998	45406	locus717	ENSG00000123219	CENPK	4	2	5:63840208:65083148	3900	13627	3155	2186	2402.67	3093.92	NA	NA	0
5	64859065	64883376	24311	locus717	ENSG00000113593	PPWD1	4	2	5:63840208:65083148	4336	7628	2617	8801	3416.95	2758.68	1	NA	1
5	64885506	64920473	34967	locus717	ENSG00000113595	TRIM23	4	2	5:63840208:65083148	3922	3141	2771	5148	4169.33	3705.33	NA	NA	0
5	64920542	64962060	41518	locus717	ENSG00000113597	TRAPPC13	4	2	5:63840208:65083148	3508	7811	2139	13261	5607.42	3578.33	NA	NA	0
5	64920591	64926718	6127	locus717	ENSG00000253251	CTC-534A2.2	4	2	5:63840208:65083148	NA	NA	NA	NA	1904.11	3559.22	NA	NA	0
5	64961754	65017957	56203	locus717	ENSG00000197860	SGTB	4	2	5:63840208:65083148	7785	8271	5487	16153	2399.8	3368.7	NA	NA	0
5	65018022	65125111	107089	locus717	ENSG00000123213	NLN	4	2	5:63840208:65083148	8535	12729	5981	18158	6411.67	4579.67	1	NA	1
5	65028799	65029481	682	locus717	ENSG00000251648	CTD-2353N24.1	4	2	5:63840208:65083148	NA	NA	NA	NA	6639	6637.67	NA	NA	0
5	65084189	65167553	83364	locus718	ENSG00000123213	NLN	1	1	5:65083209:65909616	8535	12729	5981	18158	6411.67	4579.67	1	NA	1
5	65222302	65378377	156075	locus718	ENSG00000112851	ERBB2IP	1	1	5:65083209:65909616	3903	6854	12322	11419	6213.33	4294.17	NA	NA	0
5	65440045	65479443	39398	locus718	ENSG00000153914	SREK1	1	1	5:65083209:65909616	12661	1326	12447	1377	NA	NA	NA	NA	0
5	65892175	66465423	573248	locus718	ENSG00000069020	MAST4	1	1	5:65083209:65909616	227	11855	14362	2606	NA	NA	NA	NA	0
5	66124603	66463092	338489	locus719	ENSG00000069020	MAST4	1	2	5:65910316:67096208	227	11855	14362	2606	NA	NA	NA	NA	0
5	66478102	66492627	14525	locus719	ENSG00000134061	CD180	1	2	5:65910316:67096208	8851	16427	17328	17740	2090	776	NA	NA	0
5	67511547	67597649	86102	locus720	ENSG00000145675	PIK3R1	1	1	5:67096780:70682458	1261	99	9344	594	1568	2943	NA	NA	0
5	68128411	68257985	129574	locus720	ENSG00000249335	CTC-340D7.1	1	1	5:67096780:70682458	NA	NA	NA	NA	2276.22	3700.44	NA	NA	0
5	68266518	68325754	59236	locus720	ENSG00000249352	7SK	1	1	5:67096780:70682458	NA	NA	NA	NA	3107	3832.83	NA	NA	0
5	68389472	68426896	37424	locus720	ENSG00000145740	SLC30A5	1	1	5:67096780:70682458	11885	5324	10039	8217	6933	4247	NA	NA	0
5	68462836	68474072	11236	locus720	ENSG00000134057	CCNB1	1	1	5:67096780:70682458	14801	2214	13486	17484	NA	NA	NA	NA	0
5	68485374	68506184	20810	locus720	ENSG00000153044	CENPH	1	1	5:67096780:70682458	14664	12364	12592	15421	4410.87	2967.07	NA	NA	0
5	68513586	68525956	12370	locus720	ENSG00000134056	MRPS36	1	1	5:67096780:70682458	15102	11048	13736	8573	NA	NA	NA	NA	0
5	68530699	68573250	42551	locus720	ENSG00000134058	CDK7	1	1	5:67096780:70682458	13987	6551	14431	4311	5875.5	5812.75	NA	NA	0
5	68576001	68628543	52542	locus720	ENSG00000183323	CCDC125	1	1	5:67096780:70682458	12415	13294	12618	7114	3786.36	4218	NA	NA	0
5	68646810	68665369	18559	locus720	ENSG00000085231	TAF9	1	1	5:67096780:70682458	13761	7326	11554	10535	3513.71	2526	NA	NA	0
5	68665123	68710628	45505	locus720	ENSG00000152942	RAD17	1	1	5:67096780:70682458	10166	5061	5130	6860	5275.75	4848	NA	NA	0
5	68710953	68740157	29204	locus720	ENSG00000152939	MARVELD2	1	1	5:67096780:70682458	8943	16938	4072	17592	2897	1391	NA	NA	0
5	68788118	68853931	65813	locus720	ENSG00000197822	OCLN	1	1	5:67096780:70682458	11139	17301	6302	16514	3646.9	3258.6	NA	NA	0
5	68790039	69006341	216302	locus720	ENSG00000253203	GUSBP3	1	1	5:67096780:70682458	NA	NA	NA	NA	5477.67	6925.67	1	NA	1
5	68856068	68889594	33526	locus720	ENSG00000183474	GTF2H2C	1	1	5:67096780:70682458	17416	9620	2407	12692	3168.22	5138	NA	NA	0
5	68927789	68932226	4437	locus720	ENSG00000250138	RP11-848G14.5	1	1	5:67096780:70682458	NA	NA	NA	NA	4334.83	6041.83	NA	NA	0
5	69194693	69199025	4332	locus720	ENSG00000251158	RP11-98J23.1	1	1	5:67096780:70682458	NA	NA	NA	NA	4907.4	1616.2	NA	NA	0
5	69216552	69274436	57884	locus720	ENSG00000198237	RP11-98J23.2	1	1	5:67096780:70682458	NA	NA	NA	NA	5034.5	2848	NA	NA	0
5	69321095	69338940	17845	locus720	ENSG00000205572	SERF1B	1	1	5:67096780:70682458	NA	13998	NA	5590	2927.67	2567.53	NA	NA	0
5	69345349	69373421	28072	locus720	ENSG00000205571	SMN2	1	1	5:67096780:70682458	NA	12530	NA	8948	3976.74	3505.53	NA	NA	0
5	69390485	69424261	33776	locus720	ENSG00000179978	RP11-1319K7.1	1	1	5:67096780:70682458	NA	NA	NA	NA	3151.75	5275.5	NA	NA	0
5	69435401	69493223	57822	locus720	ENSG00000254701	RP11-1415C14.4	1	1	5:67096780:70682458	NA	NA	NA	NA	3676.67	3221.67	NA	NA	0
5	69510768	69511950	1182	locus720	ENSG00000251007	RP11-1415C14.1	1	1	5:67096780:70682458	NA	NA	NA	NA	6897.33	3742.33	NA	NA	0
5	69515818	69580686	64868	locus720	ENSG00000253816	RP11-1415C14.3	1	1	5:67096780:70682458	NA	NA	NA	NA	5232.33	7484.17	NA	NA	0
5	69528818	69530000	1182	locus720	ENSG00000250867	RP11-1415C14.2	1	1	5:67096780:70682458	NA	NA	NA	NA	6898.33	3743.33	NA	NA	0
5	69711197	69743885	32688	locus720	ENSG00000226259	GTF2H2B	1	1	5:67096780:70682458	NA	NA	NA	NA	6173.5	5260.67	NA	NA	0
5	69745462	69746180	718	locus720	ENSG00000269983	RP11-497H16.9	1	1	5:67096780:70682458	NA	NA	NA	NA	8320.25	6370.5	NA	NA	0
5	69758070	69775042	16972	locus720	ENSG00000250687	RP11-497H16.7	1	1	5:67096780:70682458	NA	NA	NA	NA	6484.5	6001.5	NA	NA	0
5	69783428	69786959	3531	locus720	ENSG00000237075	RP11-497H16.2	1	1	5:67096780:70682458	NA	NA	NA	NA	5089.29	4993	NA	NA	0
5	69790926	69796730	5804	locus720	ENSG00000253333	RP11-497H16.8	1	1	5:67096780:70682458	NA	NA	NA	NA	4468.33	4743	NA	NA	0
5	70070477	70074135	3658	locus720	ENSG00000197284	RP11-589F5.3	1	1	5:67096780:70682458	NA	NA	NA	NA	6795.5	5890	NA	NA	0
5	70196513	70214357	17844	locus720	ENSG00000172058	SERF1A	1	1	5:67096780:70682458	NA	16998	NA	9688	2801.53	2359.47	NA	NA	0
5	70220767	70248841	28074	locus720	ENSG00000172062	SMN1	1	1	5:67096780:70682458	NA	12135	NA	3754	3170	1666	NA	NA	0
5	70264309	70320514	56205	locus720	ENSG00000249437	NAIP	1	1	5:67096780:70682458	7518	6440	3207	17431	4351.25	4080.5	NA	NA	0
5	70328994	70330227	1233	locus720	ENSG00000254353	RP11-195E2.4	1	1	5:67096780:70682458	NA	NA	NA	NA	6816	5582.67	NA	NA	0
5	70330783	70363428	32645	locus720	ENSG00000145736	GTF2H2	1	1	5:67096780:70682458	NA	6250	NA	15612	3651.12	3408.17	NA	NA	0
5	70370051	70389020	18969	locus720	ENSG00000230847	RP11-195E2.1	1	1	5:67096780:70682458	NA	NA	NA	NA	6292.17	5607	NA	NA	0
5	70398724	70424580	25856	locus720	ENSG00000251634	RP11-1280N14.3	1	1	5:67096780:70682458	NA	NA	NA	NA	2223.5	693.5	NA	NA	0
5	70498110	70585611	87501	locus720	ENSG00000215630	GUSBP9	1	1	5:67096780:70682458	NA	NA	NA	NA	5333.67	4311.17	NA	NA	0
5	70511132	70512314	1182	locus720	ENSG00000254133	RP11-1198D22.3	1	1	5:67096780:70682458	NA	NA	NA	NA	6514.5	5799	NA	NA	0
5	70529153	70530335	1182	locus720	ENSG00000254276	RP11-1198D22.2	1	1	5:67096780:70682458	NA	NA	NA	NA	6892.5	5885.25	NA	NA	0
5	70647681	70742169	94488	locus720	ENSG00000250387	RP11-136K7.2	1	1	5:67096780:70682458	NA	NA	NA	NA	8323.5	6380.5	NA	NA	0
5	70751441	70863649	112208	locus721	ENSG00000145734	BDP1	1	2	5:70683839:72420748	6013	3186	3832	4407	5940.17	2709	NA	NA	0
5	70883123	70954531	71408	locus721	ENSG00000131844	MCCC2	1	2	5:70683839:72420748	4622	7428	6038	3755	1267.27	2641.82	NA	NA	0
5	71014989	71016875	1886	locus721	ENSG00000164326	CARTPT	1	2	5:70683839:72420748	5735	13915	11403	16966	1297	1948.67	NA	NA	0
5	71403060	71505395	102335	locus721	ENSG00000131711	MAP1B	1	2	5:70683839:72420748	9251	20	17240	3943	2123.18	3259.64	NA	NA	0
5	71515235	71616088	100853	locus721	ENSG00000113048	MRPS27	1	2	5:70683839:72420748	8685	6045	15444	9904	3541.82	3102.12	NA	NA	0
5	71616199	71656052	39853	locus721	ENSG00000049883	PTCD2	1	2	5:70683839:72420748	12383	12681	16052	14529	NA	NA	NA	NA	0
5	71656516	71658805	2289	locus721	ENSG00000272093	CTC-365E16.1	1	2	5:70683839:72420748	NA	NA	NA	NA	5131.33	5793.5	NA	NA	0
5	71738478	71803554	65076	locus721	ENSG00000178175	ZNF366	1	2	5:70683839:72420748	5082	14763	9087	16614	NA	NA	NA	NA	0
5	72090231	72112392	22161	locus721	ENSG00000249085	CTD-2631K10.1	1	2	5:70683839:72420748	NA	NA	NA	NA	3570.33	2261.67	NA	NA	0
5	72112138	72212560	100422	locus721	ENSG00000083312	TNPO1	1	2	5:70683839:72420748	3251	407	8547	8924	1578	3097	NA	NA	0
5	72251807	72386349	134542	locus721	ENSG00000157107	FCHO2	1	2	5:70683839:72420748	2918	4391	12098	3250	222	5471	NA	NA	0
5	72416118	72427644	11526	locus721	ENSG00000157111	TMEM171	1	2	5:70683839:72420748	7928	16847	13554	12614	5952.56	6509.22	NA	NA	0
5	72469021	72470970	1949	locus722	ENSG00000164325	TMEM174	3	1	5:72420784:73507955	8049	12222	4028	9865	NA	NA	NA	NA	0
5	72509780	72590757	80977	locus722	ENSG00000249743	RP11-60A8.1	3	1	5:72420784:73507955	NA	NA	NA	NA	3313.83	4209.17	NA	NA	0
5	72742082	72744352	2270	locus722	ENSG00000251493	FOXD1	3	1	5:72420784:73507955	11440	16537	6561	7252	NA	NA	NA	NA	0
5	72794273	72801460	7187	locus722	ENSG00000145741	BTF3	3	1	5:72420784:73507955	11349	8026	12994	5752	NA	NA	NA	NA	0
5	72848159	72861511	13352	locus722	ENSG00000164331	ANKRA2	3	1	5:72420784:73507955	11744	3315	9762	2187	4185.62	5181.5	NA	NA	0
5	72861565	72877794	16229	locus722	ENSG00000164338	UTP15	3	1	5:72420784:73507955	6971	9993	13524	14586	1830.2	3956.8	NA	NA	0
5	72921982	73237817	315835	locus722	ENSG00000214944	ARHGEF28	3	1	5:72420784:73507955	5281	12546	14616	17910	4164.57	5128.86	NA	NA	0
5	73923233	73937249	14016	locus723	ENSG00000171617	ENC1	1	2	5:73508509:75240469	14368	2545	6541	16698	445	1603	NA	NA	0
5	73935847	74017113	81266	locus723	ENSG00000049860	HEXB	1	2	5:73508509:75240469	15018	14723	13394	17661	3222.87	3535.73	NA	NA	0
5	74017028	74063196	46168	locus723	ENSG00000164347	GFM2	1	2	5:73508509:75240469	12679	6109	11710	7658	3821.62	4693.94	NA	NA	0
5	74062816	74072737	9921	locus723	ENSG00000164346	NSA2	1	2	5:73508509:75240469	13412	4433	16089	4052	3829.79	4843.89	NA	NA	0
5	74073398	74162663	89265	locus723	ENSG00000198780	FAM169A	1	2	5:73508509:75240469	10650	3568	8316	7444	NA	NA	NA	NA	0
5	74323288	74326724	3436	locus723	ENSG00000176928	GCNT4	1	2	5:73508509:75240469	6718	11716	13385	13246	2750.33	3171	NA	NA	0
5	74364121	74532703	168582	locus723	ENSG00000145700	ANKRD31	1	2	5:73508509:75240469	9176	14214	5068	13148	4789.12	2244.62	NA	NA	0
5	74615979	74632739	16760	locus723	ENSG00000247372	CTD-2235C13.2	1	2	5:73508509:75240469	NA	NA	NA	NA	5586.5	7780	NA	NA	0
5	74632992	74657929	24937	locus723	ENSG00000113161	HMGCR	1	2	5:73508509:75240469	8580	1220	6960	297	NA	NA	NA	NA	0
5	74659584	74660067	483	locus723	ENSG00000271815	CTD-2235C13.3	1	2	5:73508509:75240469	NA	NA	NA	NA	4905.33	6126.17	NA	NA	0
5	74666927	74807963	141036	locus723	ENSG00000113163	COL4A3BP	1	2	5:73508509:75240469	15420	8160	3887	9213	NA	NA	NA	NA	0
5	74807580	74896969	89389	locus723	ENSG00000122008	POLK	1	2	5:73508509:75240469	15539	6912	4868	11148	2089.43	1906.29	NA	NA	0
5	74907283	74967671	60388	locus723	ENSG00000189045	ANKDD1B	1	2	5:73508509:75240469	14761	16739	2855	7623	2829.75	3276.25	NA	NA	0
5	74969948	75013306	43358	locus723	ENSG00000152359	POC5	1	2	5:73508509:75240469	9486	9423	7914	6710	2473.91	4240.73	NA	NA	0
5	75379238	75649764	270526	locus724	ENSG00000122012	SV2C	4	1	5:75242395:75740199	6098	10847	16715	17382	5227.91	6096.55	NA	NA	0
5	75627661	75629781	2120	locus724	ENSG00000266045	RP11-466P24.7	4	1	5:75242395:75740199	NA	NA	NA	NA	5532.56	6910.67	NA	NA	0
5	75699073	76003957	304884	locus724	ENSG00000145703	IQGAP2	4	1	5:75242395:75740199	10959	4507	9375	8005	NA	NA	NA	NA	0
5	75843233	75993963	150730	locus725	ENSG00000145703	IQGAP2	10	1	5:75743532:77203135	10959	4507	9375	8005	NA	NA	NA	NA	0
5	75911306	75919259	7953	locus725	ENSG00000164220	F2RL2	10	1	5:75743532:77203135	3500	17985	16074	17565	2860.5	3722.33	NA	NA	0
5	76011867	76031606	19739	locus725	ENSG00000181104	F2R	10	1	5:75743532:77203135	4204	18327	9604	16627	6529.25	5226	NA	NA	0
5	76114801	76131140	16339	locus725	ENSG00000164251	F2RL1	10	1	5:75743532:77203135	15915	18357	11202	17911	4403.73	4806.6	NA	NA	0
5	76145923	76217475	71552	locus725	ENSG00000171643	S100Z	10	1	5:75743532:77203135	5151	14679	7301	10519	1268	1339	NA	NA	0
5	76254521	76276983	22462	locus725	ENSG00000145708	CRHBP	10	1	5:75743532:77203135	14898	16161	17187	6303	NA	NA	NA	NA	0
5	76326209	76361059	34850	locus725	ENSG00000164252	AGGF1	10	1	5:75743532:77203135	12538	6860	9927	8711	5619.91	5136.91	NA	NA	0
5	76367896	76383148	15252	locus725	ENSG00000132846	ZBED3	10	1	5:75743532:77203135	15597	6595	9112	14158	1193	1500	NA	NA	0
5	76506705	76725632	218927	locus725	ENSG00000113231	PDE8B	10	1	5:75743532:77203135	17181	4030	17557	8919	3809.17	3817.58	NA	NA	0
5	76749703	76916436	166733	locus725	ENSG00000164253	WDR41	10	1	5:75743532:77203135	9057	9696	5716	12544	4198.35	3248.53	NA	NA	0
5	76924537	76935513	10976	locus725	ENSG00000171540	OTP	10	1	5:75743532:77203135	8882	9625	2036	8941	NA	NA	NA	NA	0
5	76987228	77164604	177376	locus725	ENSG00000171530	TBCA	10	1	5:75743532:77203135	8983	4635	1481	1280	4508.4	3539.4	NA	NA	0
5	77296348	77590579	294231	locus726	ENSG00000132842	AP3B1	1	1	5:77203718:79068089	17158	4455	1645	1894	5894	2661.5	NA	1	1
5	77337702	77339962	2260	locus726	ENSG00000253558	CTD-2179L22.1	1	1	5:77203718:79068089	NA	NA	NA	NA	4502.33	6321	NA	NA	0
5	77638188	77656217	18029	locus726	ENSG00000245556	CTD-2037K23.2	1	1	5:77203718:79068089	NA	NA	NA	NA	5850.44	4083.89	NA	NA	0
5	77656338	77776562	120224	locus726	ENSG00000085365	SCAMP1	1	1	5:77203718:79068089	13969	4946	12090	14650	4107.36	2244.36	NA	NA	0
5	77781039	77944648	163609	locus726	ENSG00000145685	LHFPL2	1	1	5:77203718:79068089	17652	18325	13273	8748	NA	NA	NA	NA	0
5	78073031	78281608	208577	locus726	ENSG00000113273	ARSB	1	1	5:77203718:79068089	11515	2478	11978	16955	2596.63	3672.05	NA	NA	0
5	78351676	78531861	180185	locus726	ENSG00000132837	DMGDH	1	1	5:77203718:79068089	17135	12451	2583	10816	4017.23	5349.54	NA	NA	0
5	78365539	78385289	19750	locus726	ENSG00000132840	BHMT2	1	1	5:77203718:79068089	17142	16388	6493	13841	4265.5	2509.5	NA	1	1
5	78407601	78428108	20507	locus726	ENSG00000145692	BHMT	1	1	5:77203718:79068089	14345	15854	4040	17048	4486.5	2780.88	NA	NA	0
5	78466056	78466158	102	locus726	ENSG00000201955	RNY3P1	1	1	5:77203718:79068089	NA	NA	NA	NA	3057.67	2848.33	NA	NA	0
5	78532011	78623038	91027	locus726	ENSG00000152409	JMY	1	1	5:77203718:79068089	16444	6228	4886	14690	5543.33	3673.22	NA	NA	0
5	78668458	78810040	141582	locus726	ENSG00000152413	HOMER1	1	1	5:77203718:79068089	16477	6678	7818	2690	5892.25	5005.75	NA	NA	0
5	78908242	78982471	74229	locus726	ENSG00000164329	PAPD4	1	1	5:77203718:79068089	17481	6073	11937	10002	NA	NA	NA	NA	0
5	78985699	79096045	110346	locus726	ENSG00000164309	CMYA5	1	1	5:77203718:79068089	10088	13656	12302	17118	NA	NA	NA	NA	0
5	79145374	79145669	295	locus727	ENSG00000238254	CTC-431G16.3	1	1	5:79068300:80480761	NA	NA	NA	NA	6098.5	3005	NA	NA	0
5	79275583	79287068	11485	locus727	ENSG00000177034	MTX3	1	1	5:79068300:80480761	15548	6569	3250	9861	4390.67	1015.33	NA	NA	0
5	79287154	79351790	64636	locus727	ENSG00000113296	THBS4	1	1	5:79068300:80480761	17799	12291	2197	13122	4349.6	2410.4	NA	1	1
5	79407049	79551892	144843	locus727	ENSG00000164300	SERINC5	1	1	5:79068300:80480761	6233	11604	9474	15698	3368.25	2956.92	NA	NA	0
5	79615789	79617661	1872	locus727	ENSG00000164299	SPZ1	1	1	5:79068300:80480761	13215	17021	13227	16657	NA	NA	NA	NA	0
5	79703831	79775169	71338	locus727	ENSG00000039319	ZFYVE16	1	1	5:79068300:80480761	10771	2603	12343	4795	3786.27	1525.82	NA	NA	0
5	79778111	79783772	5661	locus727	ENSG00000249042	CTD-2015H6.3	1	1	5:79068300:80480761	NA	NA	NA	NA	5780.33	6260.33	NA	NA	0
5	79783787	79838382	54595	locus727	ENSG00000152380	FAM151B	1	1	5:79068300:80480761	7192	8251	7379	15396	NA	NA	NA	NA	0
5	79852573	79866307	13734	locus727	ENSG00000189127	ANKRD34B	1	1	5:79068300:80480761	13729	13673	9494	10130	5172.25	6305	NA	NA	0
5	79922046	79950802	28756	locus727	ENSG00000228716	DHFR	1	1	5:79068300:80480761	14723	11561	6053	15547	3423.84	1880.32	NA	1	1
5	79945818	79946855	1037	locus727	ENSG00000271043	MTRNR2L2	1	1	5:79068300:80480761	16747	13325	9907	6693	NA	NA	NA	NA	0
5	79950466	80172279	221813	locus727	ENSG00000113318	MSH3	1	1	5:79068300:80480761	4513	7506	1372	16338	3776.29	3131.24	NA	NA	0
5	80243515	80256726	13211	locus727	ENSG00000251450	CTC-459I6.1	1	1	5:79068300:80480761	NA	NA	NA	NA	4179.22	2084.44	NA	NA	0
5	80256490	80525975	269485	locus727	ENSG00000113319	RASGRF2	1	1	5:79068300:80480761	2948	11438	547	9977	8172.17	3621.33	NA	NA	0
5	80499902	80597304	97402	locus728	ENSG00000247572	CKMT2-AS1	6	1	5:80481996:81712715	NA	NA	NA	NA	5207.89	6350.33	NA	NA	0
5	80529103	80562216	33113	locus728	ENSG00000131730	CKMT2	6	1	5:80481996:81712715	14930	16543	15038	8525	3096.42	5235.08	NA	NA	0
5	80538148	80538418	270	locus728	ENSG00000248794	CTD-2248H3.1	6	1	5:80481996:81712715	NA	NA	NA	NA	5974.33	5860.33	NA	NA	0
5	80597421	80609116	11695	locus728	ENSG00000131732	ZCCHC9	6	1	5:80481996:81712715	12434	6339	17293	10733	2646.38	5487.38	NA	NA	0
5	80625823	80689962	64139	locus728	ENSG00000172497	ACOT12	6	1	5:80481996:81712715	3223	11367	12885	10552	5941.83	6835	NA	NA	0
5	80708839	81047072	338233	locus728	ENSG00000145687	SSBP2	6	1	5:80481996:81712715	1250	291	10084	8063	4869.4	5935.6	NA	NA	0
5	81267843	81551958	284115	locus728	ENSG00000152348	ATG10	6	1	5:80481996:81712715	390	4548	13134	9086	2213	3440.63	NA	NA	0
5	81287813	81288300	487	locus728	ENSG00000236447	ATG10-IT1	6	1	5:80481996:81712715	NA	NA	NA	NA	1915.33	4998	NA	NA	0
5	81569176	81574396	5220	locus728	ENSG00000186468	RPS23	6	1	5:80481996:81712715	1114	13061	14749	17383	1699.63	3425.05	NA	NA	0
5	81604677	81682796	78119	locus728	ENSG00000205464	ATP6AP1L	6	1	5:80481996:81712715	520	4439	8377	5604	2025.63	3640.63	NA	NA	0
5	82215194	82216938	1744	locus729	ENSG00000248112	RP11-78C3.1	1	1	5:81714078:82658571	NA	NA	NA	NA	1061	7069.33	NA	NA	0
5	82236276	82236802	526	locus729	ENSG00000249857	CTD-2227C6.3	1	1	5:81714078:82658571	NA	NA	NA	NA	1272.33	6945.33	NA	NA	0
5	82264706	82272972	8266	locus729	ENSG00000248400	ST13P12	1	1	5:81714078:82658571	NA	NA	NA	NA	1177.67	6771.33	NA	NA	0
5	82308103	82308928	825	locus729	ENSG00000249664	CTD-2227C6.2	1	1	5:81714078:82658571	NA	NA	NA	NA	1284	6832.44	NA	NA	0
5	82345194	82346783	1589	locus729	ENSG00000271862	RP11-343L5.2	1	1	5:81714078:82658571	NA	NA	NA	NA	1177.5	7464.5	NA	NA	0
5	82348664	82373315	24651	locus729	ENSG00000174695	TMEM167A	1	1	5:81714078:82658571	4357	4633	16838	12178	1350.67	4073.56	NA	NA	0
5	82373316	82649577	276261	locus729	ENSG00000152422	XRCC4	1	1	5:81714078:82658571	7319	8521	16995	12368	1635.33	2232	NA	NA	0
5	82767283	82878122	110839	locus730	ENSG00000038427	VCAN	1	2	5:82660901:84397685	5954	5838	15055	18277	3828.75	3085.5	NA	NA	0
5	82933623	83017432	83809	locus730	ENSG00000145681	HAPLN1	1	2	5:82660901:84397685	11930	18223	14895	17985	2824	3878	NA	NA	0
5	83236372	83680611	444239	locus730	ENSG00000164176	EDIL3	1	2	5:82660901:84397685	3857	157	291	1298	5556.4	5646.8	NA	NA	0
5	85913720	85916779	3059	locus732	ENSG00000127184	COX7C	1	1	5:85316429:86490293	13814	9776	8413	12709	NA	NA	NA	NA	0
5	86563704	86687736	124032	locus733	ENSG00000145715	RASA1	3	1	5:86492986:88065637	14403	491	14244	4086	6247.43	4062	NA	NA	0
5	86690081	86708836	18755	locus733	ENSG00000134480	CCNH	3	1	5:86492986:88065637	12418	5968	14761	1785	NA	NA	NA	NA	0
5	87485449	87564647	79198	locus733	ENSG00000164180	TMEM161B	3	1	5:86492986:88065637	1602	4343	284	10227	5652.75	1020.5	NA	NA	0
5	87564732	87732502	167770	locus733	ENSG00000247828	TMEM161B-AS1	3	1	5:86492986:88065637	NA	NA	NA	NA	3905.11	3092	NA	NA	0
5	87704798	87734907	30109	locus733	ENSG00000250156	CTC-498M16.2	3	1	5:86492986:88065637	NA	NA	NA	NA	3846.33	3173	NA	NA	0
5	87729708	87794514	64806	locus733	ENSG00000271904	CTC-498M16.4	3	1	5:86492986:88065637	NA	NA	NA	NA	3285.5	2453.17	NA	1	1
5	87803362	87980625	177263	locus733	ENSG00000245526	LINC00461	3	1	5:86492986:88065637	NA	NA	NA	NA	2207	3412.67	NA	NA	0
5	87988461	87989789	1328	locus733	ENSG00000250377	CTC-467M3.3	3	1	5:86492986:88065637	NA	NA	NA	NA	NA	NA	1	NA	1
5	88013974	88199899	185925	locus733	ENSG00000081189	MEF2C	3	1	5:86492986:88065637	41	12	445	3	NA	NA	NA	NA	0
5	88100342	88178991	78649	locus734	ENSG00000081189	MEF2C	4	1	5:88069593:90500398	41	12	445	3	NA	NA	NA	NA	0
5	89688077	89705603	17526	locus734	ENSG00000153140	CETN3	4	1	5:88069593:90500398	17248	7475	1940	9486	1990.17	1828.17	NA	NA	0
5	89754019	89770585	16566	locus734	ENSG00000176055	MBLAC2	4	1	5:88069593:90500398	12242	3183	5261	5942	3728	3484.33	NA	NA	0
5	89770680	89810369	39689	locus734	ENSG00000113356	POLR3G	4	1	5:88069593:90500398	11345	10965	675	10049	5603.82	4646.45	NA	NA	0
5	89811442	89825398	13956	locus734	ENSG00000176018	LYSMD3	4	1	5:88069593:90500398	8476	4339	198	5392	3193	2763.86	NA	NA	0
5	89854616	90460038	605422	locus734	ENSG00000164199	GPR98	4	1	5:88069593:90500398	13754	939	432	1822	4018.89	5102.89	NA	NA	0
5	90519235	90519784	549	locus735	ENSG00000212930	RP11-414H23.2	1	5	5:90504842:93602613	NA	NA	NA	NA	6348.5	6032.5	NA	NA	0
5	90664540	90679176	14636	locus735	ENSG00000113369	ARRDC3	1	5	5:90504842:93602613	15696	6245	10771	17983	917.5	2626.5	NA	NA	0
5	92011662	92023961	12299	locus735	ENSG00000249984	CTC-529L17.2	1	5	5:90504842:93602613	NA	NA	NA	NA	2614.17	3513	NA	NA	0
5	92919042	92930321	11279	locus735	ENSG00000175745	NR2F1	1	5	5:90504842:93602613	6042	364	8066	7349	NA	NA	NA	NA	0
5	92953774	93447340	493566	locus735	ENSG00000113391	FAM172A	1	5	5:90504842:93602613	9046	1164	593	2396	5795	4896	NA	NA	0
5	93070507	93076829	6322	locus735	ENSG00000248483	POU5F2	1	5	5:90504842:93602613	11726	6615	2061	5567	NA	NA	NA	NA	0
5	93488670	93954276	465606	locus735	ENSG00000185261	KIAA0825	1	5	5:90504842:93602613	6147	6263	2278	11248	2882.57	6872	NA	NA	0
5	93752765	93954309	201544	locus736	ENSG00000185261	KIAA0825	1	1	5:93607443:95822590	6147	6263	2278	11248	2882.57	6872	NA	NA	0
5	93954051	94033326	79275	locus736	ENSG00000133302	ANKRD32	1	1	5:93607443:95822590	3756	7774	5887	14232	8499.67	3717.67	NA	NA	0
5	94040804	94620279	579475	locus736	ENSG00000175471	MCTP1	1	1	5:93607443:95822590	13233	4404	4239	129	5350.88	3141.5	NA	NA	0
5	94161665	94162399	734	locus736	ENSG00000243806	RPL7P18	1	1	5:93607443:95822590	NA	NA	NA	NA	5586	2153.33	NA	NA	0
5	94727047	94786141	59094	locus736	ENSG00000153347	FAM81B	1	1	5:93607443:95822590	10630	15776	9422	5664	1896	3430	NA	NA	0
5	94775747	94776391	644	locus736	ENSG00000225165	CTD-2538A21.1	1	1	5:93607443:95822590	NA	NA	NA	NA	6649.83	6890.83	NA	NA	0
5	94799598	94890711	91113	locus736	ENSG00000198677	TTC37	1	1	5:93607443:95822590	10556	3490	13245	4862	3997.57	4376.93	NA	NA	0
5	94890777	94940768	49991	locus736	ENSG00000164291	ARSK	1	1	5:93607443:95822590	12453	11093	9569	16005	6461.29	6895.29	NA	NA	0
5	94955781	94957846	2065	locus736	ENSG00000178015	GPR150	1	1	5:93607443:95822590	5846	10919	7999	16602	1297	570	NA	NA	0
5	94993765	95020477	26712	locus736	ENSG00000175449	RFESD	1	1	5:93607443:95822590	8984	12457	10037	6926	5940.88	4600.88	NA	NA	0
5	94994135	95034415	40280	locus736	ENSG00000145757	SPATA9	1	1	5:93607443:95822590	10104	10664	9076	7183	4756	2960.38	NA	NA	0
5	95066878	95132071	65193	locus736	ENSG00000164292	RHOBTB3	1	1	5:93607443:95822590	7258	7312	6875	882	1578	1291	NA	NA	0
5	95087022	95158430	71408	locus736	ENSG00000173221	GLRX	1	1	5:93607443:95822590	6354	4527	7138	5443	6238	4878.33	NA	NA	0
5	95185012	95185559	547	locus736	ENSG00000272021	AC008592.8	1	1	5:93607443:95822590	NA	NA	NA	NA	3990.33	5324.67	NA	NA	0
5	95187935	95195837	7902	locus736	ENSG00000236882	C5orf27	1	1	5:93607443:95822590	13219	16554	15222	15781	4274.33	6486.67	NA	NA	0
5	95220801	95297775	76974	locus736	ENSG00000118985	ELL2	1	1	5:93607443:95822590	1635	14858	16812	16257	NA	NA	NA	NA	0
5	95583479	95614455	30976	locus736	ENSG00000250158	RP11-254I22.2	1	1	5:93607443:95822590	NA	NA	NA	NA	3796	9504	NA	NA	0
5	95726118	95768984	42866	locus736	ENSG00000175426	PCSK1	1	1	5:93607443:95822590	3939	2330	12630	11313	NA	NA	NA	NA	0
5	95865524	96075822	210298	locus737	ENSG00000153113	CAST	1	1	5:95822732:96867936	4409	17487	17019	13183	2570.95	3938.63	NA	NA	0
5	96096520	96143803	47283	locus737	ENSG00000164307	ERAP1	1	1	5:95822732:96867936	1707	9639	6188	14882	2510	2684.05	NA	NA	0
5	96211642	96255420	43778	locus737	ENSG00000164308	ERAP2	1	1	5:95822732:96867936	447	13864	821	17588	1416.26	2164.68	NA	NA	0
5	96271167	96373219	102052	locus737	ENSG00000113441	LNPEP	1	1	5:95822732:96867936	667	2319	712	1428	2490.86	3929.86	NA	NA	0
5	96371585	96373214	1629	locus737	ENSG00000213702	AC008865.1	1	1	5:95822732:96867936	NA	NA	NA	NA	2693	4266.33	NA	NA	0
5	96427573	96478576	51003	locus737	ENSG00000145721	LIX1	1	1	5:95822732:96867936	10513	13227	9291	320	2794.5	3034.5	NA	NA	0
5	96496570	96518964	22394	locus737	ENSG00000058729	RIOK2	1	1	5:95822732:96867936	7834	9911	9988	8398	4444.25	3499.5	NA	NA	0
5	97217131	97258399	41268	locus738	ENSG00000248202	RP11-455B3.1	3	1	5:96870861:97435808	NA	NA	NA	NA	3686	7478.5	NA	NA	0
5	98104998	98132198	27200	locus739	ENSG00000174136	RGMB	1	1	5:97436504:99258325	13066	7410	8722	11649	3177.56	3097.94	NA	NA	0
5	98191448	98262240	70792	locus739	ENSG00000153922	CHD1	1	1	5:97436504:99258325	15765	3177	11235	11865	7991.33	6013	NA	NA	0
5	99871008	99922445	51437	locus740	ENSG00000174132	FAM174A	1	1	5:99259751:101101103	16089	8647	3162	3509	4393.57	5971.86	NA	NA	0
5	100142638	100238970	96332	locus740	ENSG00000113532	ST8SIA4	1	1	5:99259751:101101103	4767	7384	17697	12195	3621	2488	NA	NA	0
5	100917533	100917830	297	locus740	ENSG00000264318	RN7SL802P	1	1	5:99259751:101101103	NA	NA	NA	NA	5524.67	4888.33	NA	NA	0
5	101569689	101632253	62564	locus741	ENSG00000173930	SLCO4C1	1	1	5:101101325:102681586	13792	11845	8670	15244	5886.45	4989.09	NA	NA	0
5	101707485	101834720	127235	locus741	ENSG00000205359	SLCO6A1	1	1	5:101101325:102681586	15595	15030	10926	7908	NA	NA	NA	NA	0
5	101917071	101953293	36222	locus741	ENSG00000250958	LINC00492	1	1	5:101101325:102681586	NA	NA	NA	NA	1763	2227	NA	NA	0
5	102201429	102366809	165380	locus741	ENSG00000145730	PAM	1	1	5:101101325:102681586	3736	731	10972	685	1673.57	4994.43	NA	NA	0
5	102368079	102368735	656	locus741	ENSG00000175749	EIF3KP1	1	1	5:101101325:102681586	NA	NA	NA	NA	2666.67	7158.78	NA	NA	0
5	102421703	102455812	34109	locus741	ENSG00000145723	GIN1	1	1	5:101101325:102681586	1584	5670	16899	2982	2281.5	7482.75	NA	NA	0
5	102455903	102548500	92597	locus741	ENSG00000145725	PPIP5K2	1	1	5:101101325:102681586	2796	2905	13876	10929	2208.83	4897.5	NA	NA	0
5	102594402	102614361	19959	locus741	ENSG00000181751	C5orf30	1	1	5:101101325:102681586	885	2065	6762	14563	NA	NA	NA	NA	0
5	102884555	102898494	13939	locus742	ENSG00000112874	NUDT12	1	5	5:102686157:104542488	288	8595	8163	14983	1744.94	1115.28	1	NA	1
5	106712589	107006596	294007	locus744	ENSG00000184349	EFNA5	9	1	5:105887333:106800282	415	1091	3863	50	NA	NA	NA	NA	0
5	107035657	107052542	16885	locus745	ENSG00000249959	RP11-252I13.2	1	3	5:106800765:108633176	NA	NA	NA	NA	4627.33	2636.33	NA	NA	0
5	107194745	107717799	523054	locus745	ENSG00000145743	FBXL17	1	3	5:106800765:108633176	380	1423	10105	7648	5153.71	5156	NA	NA	0
5	108083522	108532542	449020	locus745	ENSG00000151422	FER	1	3	5:106800765:108633176	16077	3226	16269	3025	2818.75	5454.25	NA	NA	0
5	108572820	108662070	89250	locus745	ENSG00000249476	CTD-2587M2.1	1	3	5:106800765:108633176	NA	NA	NA	NA	4761.67	2825.5	NA	NA	0
5	108670409	108745695	75286	locus746	ENSG00000198961	PJA2	1	1	5:108633347:109231597	11143	1031	3884	12220	3941.5	3084.75	NA	NA	0
5	109025066	109202879	177813	locus746	ENSG00000112893	MAN2A1	1	1	5:108633347:109231597	820	10879	2835	18112	4016.44	2259.56	NA	NA	0
5	109753378	110062372	308994	locus747	ENSG00000186952	TMEM232	1	1	5:109232816:110819753	8696	13529	3580	11221	3183.25	4368.25	NA	NA	0
5	110073861	110097967	24106	locus747	ENSG00000164209	SLC25A46	1	1	5:109232816:110819753	5382	3432	2045	6057	NA	NA	1	NA	1
5	110405759	110412491	6732	locus747	ENSG00000145777	TSLP	1	1	5:109232816:110819753	12258	17449	8609	6238	3726.33	2090.73	NA	NA	0
5	110427413	110466200	38787	locus747	ENSG00000134987	WDR36	1	1	5:109232816:110819753	7505	9371	4609	6482	3669.36	3993.55	NA	NA	0
5	110559783	110830584	270801	locus747	ENSG00000152495	CAMK4	1	1	5:109232816:110819753	1897	523	6887	496	NA	NA	NA	NA	0
5	110831730	110848208	16478	locus748	ENSG00000164211	STARD4	1	1	5:110821786:111962676	1964	10987	15160	9628	2445.44	4495.56	NA	NA	0
5	111066387	111333161	266774	locus748	ENSG00000134986	NREP	1	1	5:110821786:111962676	614	758	5654	5734	4303.44	5987.11	NA	NA	0
5	111496222	111499973	3751	locus748	ENSG00000224032	EPB41L4A-AS1	1	1	5:110821786:111962676	NA	NA	NA	NA	5342.7	3626.5	NA	NA	0
5	111497181	111497314	133	locus748	ENSG00000238363	SNORA13	1	1	5:110821786:111962676	NA	NA	NA	NA	3220.33	4924.67	NA	NA	0
5	111498317	111755013	256696	locus748	ENSG00000129595	EPB41L4A	1	1	5:110821786:111962676	7433	16981	16090	15349	3968.45	3910.82	NA	NA	0
5	111755279	111756310	1031	locus748	ENSG00000268358	EPB41L4A-AS2	1	1	5:110821786:111962676	NA	NA	NA	NA	NA	NA	1	NA	1
5	112043217	112181936	138719	locus749	ENSG00000134982	APC	1	5	5:111963025:112396750	6144	37	11257	374	NA	NA	NA	NA	0
5	112196918	112205485	8567	locus749	ENSG00000153037	SRP19	1	5	5:111963025:112396750	9909	10743	15509	16681	4572.5	5105.79	NA	NA	0
5	112212083	112258236	46153	locus749	ENSG00000129625	REEP5	1	5	5:111963025:112396750	9168	6863	15664	11293	5060.86	6358.71	NA	NA	0
5	112227312	112228791	1479	locus749	ENSG00000212643	ZRSR1	1	5	5:111963025:112396750	13938	9222	17282	6046	4517	4264.33	NA	NA	0
5	112312432	112356667	44235	locus749	ENSG00000172795	DCP2	1	5	5:111963025:112396750	1342	2943	13034	10469	1448.25	5957.38	NA	NA	0
5	112362998	112824527	461529	locus749	ENSG00000171444	MCC	1	5	5:111963025:112396750	1763	15104	4893	1241	NA	NA	NA	NA	0
5	112437430	112540273	102843	locus750	ENSG00000171444	MCC	1	1	5:112397011:113603768	1763	15104	4893	1241	NA	NA	NA	NA	0
5	112768250	112770728	2478	locus750	ENSG00000212122	TSSK1B	1	1	5:112397011:113603768	6402	12528	5277	6533	NA	NA	NA	NA	0
5	112849379	112930981	81602	locus750	ENSG00000047188	YTHDC2	1	1	5:112397011:113603768	3247	3569	7955	8761	3676.36	4864.36	NA	NA	0
5	113696641	113832337	135696	locus751	ENSG00000080709	KCNN2	1	1	5:113604579:114448326	777	2083	5747	3092	NA	NA	NA	NA	0
5	114460458	114515856	55398	locus752	ENSG00000152503	TRIM36	1	1	5:114448597:115828291	8307	7419	9858	17739	5263.67	3691.67	NA	NA	0
5	114539712	114541943	2231	locus752	ENSG00000248175	CTC-428G20.3	1	1	5:114448597:115828291	NA	NA	NA	NA	6147.22	2904	NA	NA	0
5	114546526	114598569	52043	locus752	ENSG00000164219	PGGT1B	1	1	5:114448597:115828291	14907	9982	17067	11539	2734.5	1941.25	NA	NA	0
5	114602884	114632528	29644	locus752	ENSG00000164221	CCDC112	1	1	5:114448597:115828291	13029	1889	16864	8932	2712	2167	NA	NA	0
5	114856607	114880591	23984	locus752	ENSG00000145780	FEM1C	1	1	5:114448597:115828291	4026	5171	15360	9632	5751	4748.25	NA	NA	0
5	114914338	114961876	47538	locus752	ENSG00000243414	TICAM2	1	1	5:114448597:115828291	11075	14004	8455	10954	6423.12	4016.25	NA	NA	0
5	114949204	114961870	12666	locus752	ENSG00000134970	TMED7	1	1	5:114448597:115828291	11768	4463	11329	10648	5336.14	4021	NA	NA	0
5	115140429	115152651	12222	locus752	ENSG00000129596	CDO1	1	1	5:114448597:115828291	9290	13806	13450	17459	2815.14	3340.29	NA	NA	0
5	115163896	115177555	13659	locus752	ENSG00000145782	ATG12	1	1	5:114448597:115828291	11720	10476	17139	6859	3956.75	4519.6	NA	NA	0
5	115177177	115249778	72601	locus752	ENSG00000177879	AP3S1	1	1	5:114448597:115828291	14735	6790	17494	17571	949	2373	NA	NA	0
5	115298190	115363299	65109	locus752	ENSG00000172901	AQPEP	1	1	5:114448597:115828291	3590	12021	9024	2265	4406.33	5996.33	NA	NA	0
5	115387162	115395815	8653	locus752	ENSG00000268223	ARL14EPL	1	1	5:114448597:115828291	14851	15617	15396	13883	NA	NA	NA	NA	0
5	115419503	115421113	1610	locus752	ENSG00000271918	CTD-2287O16.5	1	1	5:114448597:115828291	NA	NA	NA	NA	7299.5	5938	NA	NA	0
5	115420687	115628984	208297	locus752	ENSG00000145781	COMMD10	1	1	5:114448597:115828291	12767	10905	12984	7616	4621.53	4956.47	NA	NA	0
5	115779311	115910630	131319	locus752	ENSG00000092421	SEMA6A	1	1	5:114448597:115828291	11948	9502	11335	14872	6249.5	6211	NA	NA	0
5	115831946	115890592	58646	locus753	ENSG00000092421	SEMA6A	5	1	5:115829425:117003674	11948	9502	11335	14872	6249.5	6211	NA	NA	0
5	117803850	117897812	93962	locus755	ENSG00000250891	CTD-2281M20.1	4	8	5:117714517:119668423	NA	NA	NA	NA	2201	6180	NA	NA	0
5	118173016	118323915	150899	locus755	ENSG00000169570	DTWD2	4	8	5:117714517:119668423	8111	14014	16886	4011	4066	4502	NA	NA	0
5	118345754	118346237	483	locus755	ENSG00000250678	CTB-161M19.1	4	8	5:117714517:119668423	NA	NA	NA	NA	2958.17	6553.67	NA	NA	0
5	118347165	118347751	586	locus755	ENSG00000250928	CTB-161M19.2	4	8	5:117714517:119668423	NA	NA	NA	NA	3480.67	6383	NA	NA	0
5	118347497	118406585	59088	locus755	ENSG00000249494	CTB-161M19.4	4	8	5:117714517:119668423	NA	NA	NA	NA	3587.11	6514	NA	NA	0
5	118407184	118584822	177638	locus755	ENSG00000172869	DMXL1	4	8	5:117714517:119668423	12032	2462	11195	2652	1309	2613	NA	NA	0
5	118604386	118729089	124703	locus755	ENSG00000145779	TNFAIP8	4	8	5:117714517:119668423	9952	17934	5545	9473	3515	4395.71	NA	NA	0
5	118788210	118972894	184684	locus755	ENSG00000133835	HSD17B4	4	8	5:117714517:119668423	8839	4712	5931	5740	3739	2519.08	NA	NA	0
5	118965253	118971517	6264	locus755	ENSG00000164334	FAM170A	4	8	5:117714517:119668423	16421	13202	3700	10298	5903	5592.75	NA	NA	0
5	119799972	120023027	223055	locus756	ENSG00000184838	PRR16	4	1	5:119669457:120962383	6666	1444	1725	12506	4543	1256	NA	NA	0
5	120116912	120126473	9561	locus756	ENSG00000248927	CTD-2334D19.1	4	1	5:119669457:120962383	NA	NA	NA	NA	1742	2226.83	NA	NA	0
5	120535398	120661174	125776	locus756	ENSG00000229855	CTC-546K23.1	4	1	5:119669457:120962383	NA	NA	NA	NA	5950.33	1828.67	NA	NA	0
5	121187649	121188519	870	locus757	ENSG00000181867	FTMT	4	1	5:120963248:121481183	NA	15171	NA	11847	NA	NA	NA	NA	0
5	121297655	121364314	66659	locus757	ENSG00000151304	SRFBP1	4	1	5:120963248:121481183	17431	15541	17548	16155	2780	1720	NA	NA	0
5	121398889	121413980	15091	locus757	ENSG00000113083	LOX	4	1	5:120963248:121481183	16169	18286	16388	16851	7330.33	5709	NA	NA	0
5	121465316	121515312	49996	locus757	ENSG00000164185	ZNF474	4	1	5:120963248:121481183	14267	14962	12374	5431	NA	NA	NA	NA	0
5	121647385	121799649	152264	locus758	ENSG00000064692	SNCAIP	1	1	5:121485609:122603725	15027	5311	11437	7283	5555.6	5056.8	NA	NA	0
5	122110690	122165803	55113	locus758	ENSG00000205302	SNX2	1	1	5:121485609:122603725	12627	9335	8165	6987	3061.5	3581	NA	NA	0
5	122168050	122170228	2178	locus758	ENSG00000260686	CTB-36H16.2	1	1	5:121485609:122603725	NA	NA	NA	NA	6623.17	6315	NA	NA	0
5	122181143	122344907	163764	locus758	ENSG00000064652	SNX24	1	1	5:121485609:122603725	10355	11045	6043	9557	4473.31	3573.46	NA	NA	0
5	122358944	122372436	13492	locus758	ENSG00000168938	PPIC	1	1	5:121485609:122603725	11654	17594	11267	695	2728.6	3973.6	NA	NA	0
5	122424815	122529960	105145	locus758	ENSG00000061455	PRDM6	1	1	5:121485609:122603725	6683	10811	1025	15764	5728.33	7255.67	NA	NA	0
5	122680579	122759286	78707	locus759	ENSG00000168944	CEP120	4	1	5:122604501:123236124	9246	8230	2088	8042	3795.75	4404	NA	NA	0
5	122736615	122738038	1423	locus759	ENSG00000250539	KRT8P33	4	1	5:122604501:123236124	NA	NA	NA	NA	3235.33	3965.17	NA	NA	0
5	122847792	122952465	104673	locus759	ENSG00000151292	CSNK1G3	4	1	5:122604501:123236124	7824	4619	3019	5469	4471.6	5969.1	NA	NA	0
5	123649341	123740772	91431	locus760	ENSG00000253807	LINC01170	1	1	5:123238611:123797013	NA	NA	NA	NA	1702.5	2487.5	NA	NA	0
5	123972609	124081118	108509	locus761	ENSG00000168916	ZNF608	4	1	5:123798436:124746813	3230	3200	11324	3920	3954.75	4673	NA	NA	0
5	125695823	125829300	133477	locus762	ENSG00000155324	GRAMD3	4	1	5:124748624:126938920	15838	14655	7852	17337	3708	6535.67	NA	NA	0
5	125877532	125931110	53578	locus762	ENSG00000164904	ALDH7A1	4	1	5:124748624:126938920	7862	10254	17235	17890	3109.75	2780.67	NA	NA	0
5	125935959	125962944	26985	locus762	ENSG00000164902	PHAX	4	1	5:124748624:126938920	10948	10724	15511	6319	6286.14	6197.86	NA	NA	0
5	125967413	125971979	4566	locus762	ENSG00000196900	C5orf48	4	1	5:124748624:126938920	3896	11898	9389	8897	NA	NA	NA	NA	0
5	126112314	126172706	60392	locus762	ENSG00000113368	LMNB1	4	1	5:124748624:126938920	16368	9510	8227	9134	NA	NA	NA	NA	0
5	126203405	126366500	163095	locus762	ENSG00000173926	MARCH3	4	1	5:124748624:126938920	3603	8878	6050	6758	4638.67	4740.33	NA	NA	0
5	126378249	126409184	30935	locus762	ENSG00000164241	C5orf63	4	1	5:124748624:126938920	6988	8352	6959	2117	2103.69	2951.77	NA	NA	0
5	126478773	126478939	166	locus762	ENSG00000214743	MRPS5P3	4	1	5:124748624:126938920	NA	NA	NA	NA	5636	6265.67	NA	NA	0
5	126506226	126507958	1732	locus762	ENSG00000250080	CTB-88F18.2	4	1	5:124748624:126938920	NA	NA	NA	NA	3551	4622.33	NA	NA	0
5	126626522	126796914	170392	locus762	ENSG00000145794	MEGF10	4	1	5:124748624:126938920	6076	1393	7059	3143	2682.75	6654.5	NA	NA	0
5	126853300	126890781	37481	locus762	ENSG00000164244	PRRC1	4	1	5:124748624:126938920	13594	6038	1801	9657	5170	3858	NA	NA	0
5	126984735	126994322	9587	locus763	ENSG00000205279	CTXN3	4	1	5:126940058:128727903	7573	16724	14759	15004	4885.29	6284.43	NA	NA	0
5	127120309	127122734	2425	locus763	ENSG00000251032	RP11-483H11.1	4	1	5:126940058:128727903	NA	NA	NA	NA	6404.67	5186.67	NA	NA	0
5	127276117	127418792	142675	locus763	ENSG00000245937	CTC-228N24.3	4	1	5:126940058:128727903	NA	NA	NA	NA	4592.17	4713.5	NA	NA	0
5	127419457	127525380	105923	locus763	ENSG00000064651	SLC12A2	4	1	5:126940058:128727903	13653	14564	13871	7189	4563	4449.25	NA	NA	0
5	127593728	127994878	401150	locus763	ENSG00000138829	FBN2	4	1	5:126940058:128727903	11190	17923	15113	6410	4051	3995.86	NA	NA	0
5	127873705	128351637	477932	locus763	ENSG00000113396	SLC27A6	4	1	5:126940058:128727903	10767	16303	9147	8848	2475.39	2449.61	NA	NA	0
5	128430443	128449721	19278	locus763	ENSG00000066583	ISOC1	4	1	5:126940058:128727903	13340	16278	12002	15450	2351.86	2150	NA	NA	0
5	128795957	129074376	278419	locus764	ENSG00000145808	ADAMTS19	1	1	5:128730275:130376511	10058	18075	16192	16049	5015.83	5309.75	NA	NA	0
5	129083771	129102425	18654	locus764	ENSG00000186367	KIAA1024L	1	1	5:128730275:130376511	11421	6385	12375	5945	NA	NA	NA	NA	0
5	129240164	129522327	282163	locus764	ENSG00000198108	CHSY3	1	1	5:128730275:130376511	12087	2028	3365	4671	3728	2911.17	NA	NA	0
5	129310583	129310694	111	locus764	ENSG00000221562	RNU6ATAC10P	1	1	5:128730275:130376511	NA	NA	NA	NA	4811.67	2235.33	NA	NA	0
5	130495170	130507428	12258	locus765	ENSG00000169567	HINT1	4	1	5:130376936:131873073	4835	12548	4633	14837	915	3500	NA	NA	0
5	130506502	130541119	34617	locus765	ENSG00000186687	LYRM7	4	1	5:130376936:131873073	11054	4133	4114	1250	5277.55	3827.55	NA	NA	0
5	130599701	130730380	130679	locus765	ENSG00000158985	CDC42SE2	4	1	5:130376936:131873073	3626	10950	13783	14155	3776.83	2823.5	NA	NA	0
5	130759613	130970929	211316	locus765	ENSG00000158987	RAPGEF6	4	1	5:130376936:131873073	1767	6072	11315	6756	3239.22	4414.33	NA	NA	0
5	130977406	131132643	155237	locus765	ENSG00000217128	FNIP1	4	1	5:130376936:131873073	1768	1520	10695	2162	NA	NA	NA	NA	0
5	131142682	131329971	187289	locus765	ENSG00000164398	ACSL6	4	1	5:130376936:131873073	1832	2866	12353	1150	2808.06	3443	NA	NA	0
5	131142923	131281198	138275	locus765	ENSG00000239642	AC034228.7	4	1	5:130376936:131873073	NA	NA	NA	NA	3526	6481.33	NA	NA	0
5	131396221	131398897	2676	locus765	ENSG00000164399	IL3	4	1	5:130376936:131873073	8058	16181	15870	12224	NA	NA	NA	NA	0
5	131409482	131411859	2377	locus765	ENSG00000164400	CSF2	4	1	5:130376936:131873073	13916	11989	13795	13157	NA	NA	NA	NA	0
5	131546073	131630964	84891	locus765	ENSG00000072682	P4HA2	4	1	5:130376936:131873073	15809	15556	8763	5657	3221.25	4133.5	NA	NA	0
5	131593363	131609147	15784	locus765	ENSG00000131435	PDLIM4	4	1	5:130376936:131873073	14048	17908	9359	18029	4123.38	1889.08	NA	NA	0
5	131630135	131679899	49764	locus765	ENSG00000197208	SLC22A4	4	1	5:130376936:131873073	14407	6071	5444	16838	NA	NA	NA	NA	0
5	131646977	131705608	58631	locus765	ENSG00000233006	AC034220.3	4	1	5:130376936:131873073	NA	NA	NA	NA	6486.67	2695.33	NA	NA	0
5	131705443	131731306	25863	locus765	ENSG00000197375	SLC22A5	4	1	5:130376936:131873073	16623	8716	8177	1580	4183.67	3885	NA	NA	0
5	131746327	131811736	65409	locus765	ENSG00000197536	C5orf56	4	1	5:130376936:131873073	10722	14646	9398	3519	NA	NA	NA	NA	0
5	131803838	131803949	111	locus765	ENSG00000202533	Y_RNA	4	1	5:130376936:131873073	NA	NA	NA	NA	3728.5	9796.5	NA	NA	0
5	131817300	131826490	9190	locus765	ENSG00000125347	IRF1	4	1	5:130376936:131873073	17718	17945	12551	6836	1174	3080	NA	NA	0
5	131877757	131892530	14773	locus766	ENSG00000113525	IL5	3	1	5:131874022:132603137	13730	12570	14580	15408	NA	NA	NA	NA	0
5	131892615	131980313	87698	locus766	ENSG00000113522	RAD50	3	1	5:131874022:132603137	15086	418	13174	2440	2160	1022	NA	NA	0
5	131991954	131996242	4288	locus766	ENSG00000169194	IL13	3	1	5:131874022:132603137	17120	14521	10983	17397	4011	2868	NA	NA	0
5	132009677	132018368	8691	locus766	ENSG00000113520	IL4	3	1	5:131874022:132603137	1968	15883	13447	16549	NA	NA	NA	NA	0
5	132028319	132073330	45011	locus766	ENSG00000131437	KIF3A	3	1	5:131874022:132603137	1668	812	13429	2239	2728.67	5982.67	NA	NA	0
5	132083136	132089856	6720	locus766	ENSG00000205089	CCNI2	3	1	5:131874022:132603137	5857	12717	7908	13501	312	270	NA	NA	0
5	132099515	132142933	43418	locus766	ENSG00000164402	SEPT8	3	1	5:131874022:132603137	1950	396	11659	2960	NA	NA	NA	NA	0
5	132149032	132152488	3456	locus766	ENSG00000198944	SOWAHA	3	1	5:131874022:132603137	4619	5007	8418	11560	6433.2	2935.2	NA	NA	0
5	132157832	132166590	8758	locus766	ENSG00000164403	SHROOM1	3	1	5:131874022:132603137	7414	6034	9238	6623	1705	2794.5	NA	NA	0
5	132196872	132202329	5457	locus766	ENSG00000164404	GDF9	3	1	5:131874022:132603137	2907	5163	6009	2429	1677.33	4786.8	NA	NA	0
5	132202251	132203723	1472	locus766	ENSG00000164405	UQCRQ	3	1	5:131874022:132603137	5579	4281	6228	7983	NA	NA	NA	NA	0
5	132208013	132210738	2725	locus766	ENSG00000164406	LEAP2	3	1	5:131874022:132603137	6224	8262	4586	14792	NA	NA	NA	NA	0
5	132211070	132299326	88256	locus766	ENSG00000072364	AFF4	3	1	5:131874022:132603137	4050	1085	8162	6235	865.5	2275.5	NA	NA	0
5	132332676	132362296	29620	locus766	ENSG00000155329	ZCCHC10	3	1	5:131874022:132603137	8835	9518	2168	6668	NA	NA	NA	NA	0
5	132387653	132442141	54488	locus766	ENSG00000170606	HSPA4	3	1	5:131874022:132603137	9202	1271	4257	1989	2663.71	1310.14	NA	NA	0
5	132532146	132948255	416109	locus766	ENSG00000053108	FSTL4	3	1	5:131874022:132603137	6640	7355	5925	18086	2786	3612.33	NA	NA	0
5	132652288	132919332	267044	locus767	ENSG00000053108	FSTL4	1	1	5:132609517:134321546	6640	7355	5925	18086	2786	3612.33	NA	NA	0
5	133291200	133304478	13278	locus767	ENSG00000113583	C5orf15	1	1	5:132609517:134321546	9710	9381	5765	13116	NA	NA	NA	NA	0
5	133307605	133340824	33219	locus767	ENSG00000213585	VDAC1	1	1	5:132609517:134321546	6122	6273	5222	4520	NA	NA	NA	NA	0
5	133450402	133483901	33499	locus767	ENSG00000081059	TCF7	1	1	5:132609517:134321546	5263	16179	12293	17296	2524	2442.5	NA	NA	0
5	133484632	133512729	28097	locus767	ENSG00000113558	SKP1	1	1	5:132609517:134321546	7499	11704	17204	11234	NA	NA	NA	NA	0
5	133530024	133561833	31809	locus767	ENSG00000113575	PPP2CA	1	1	5:132609517:134321546	10271	2779	17715	6066	1070	905	NA	NA	0
5	133541304	133706734	165430	locus767	ENSG00000006837	CDKL3	1	1	5:132609517:134321546	7915	6351	16421	6615	3590.25	5030.5	NA	NA	0
5	133706869	133727683	20814	locus767	ENSG00000119048	UBE2B	1	1	5:132609517:134321546	7418	5228	14418	9310	2570	3256.5	NA	NA	0
5	133737777	133747589	9812	locus767	ENSG00000237190	CDKN2AIPNL	1	1	5:132609517:134321546	8245	4822	15526	3645	4201.69	3855.88	NA	NA	0
5	133861797	133918918	57121	locus767	ENSG00000043143	JADE2	1	1	5:132609517:134321546	15639	3676	276	1962	NA	NA	NA	NA	0
5	133942118	133984961	42843	locus767	ENSG00000152700	SAR1B	1	1	5:132609517:134321546	9846	3968	1833	7162	5682.5	6651.5	NA	NA	0
5	133984478	134063513	79035	locus767	ENSG00000113615	SEC24A	1	1	5:132609517:134321546	12539	803	1551	2568	NA	NA	NA	NA	0
5	134074190	134087847	13657	locus767	ENSG00000164615	CAMLG	1	1	5:132609517:134321546	8218	3637	2479	14818	2240.47	3644.26	NA	NA	0
5	134094470	134166828	72358	locus767	ENSG00000145833	DDX46	1	1	5:132609517:134321546	10907	937	1299	1815	NA	NA	NA	NA	0
5	134181677	134195427	13750	locus767	ENSG00000181904	C5orf24	1	1	5:132609517:134321546	15417	4434	1426	8939	NA	NA	NA	NA	0
5	134209492	134237215	27723	locus767	ENSG00000113621	TXNDC15	1	1	5:132609517:134321546	16471	5650	14739	13231	3190.93	4690.57	NA	NA	0
5	134240862	134343649	102787	locus767	ENSG00000132570	PCBD2	1	1	5:132609517:134321546	12961	12392	14859	12235	8580.67	9379	NA	NA	0
5	134303595	134347392	43797	locus767	ENSG00000152705	CATSPER3	1	1	5:132609517:134321546	8788	8506	10863	6689	NA	NA	NA	NA	0
5	134363424	134369988	6564	locus768	ENSG00000069011	PITX1	4	1	5:134329463:135339464	9512	17721	905	3345	NA	NA	NA	NA	0
5	134368969	134680375	311406	locus768	ENSG00000224186	C5orf66	4	1	5:134329463:135339464	7994	12195	12132	7093	NA	NA	NA	NA	0
5	134374527	134375737	1210	locus768	ENSG00000249082	CTC-276P9.1	4	1	5:134329463:135339464	NA	NA	NA	NA	4277.5	2377.5	NA	NA	0
5	134669589	134735312	65723	locus768	ENSG00000113648	H2AFY	4	1	5:134329463:135339464	15960	1258	13697	406	5877.33	9447	NA	NA	0
5	134734969	134736986	2017	locus768	ENSG00000270021	CTC-203F4.2	4	1	5:134329463:135339464	NA	NA	NA	NA	5727.67	6886.22	NA	NA	0
5	134779904	134783038	3134	locus768	ENSG00000251380	C5orf20	4	1	5:134329463:135339464	17587	13395	17261	13006	NA	NA	NA	NA	0
5	134779907	134788089	8182	locus768	ENSG00000255833	TIFAB	4	1	5:134329463:135339464	17801	17533	16641	13020	NA	NA	NA	NA	0
5	134869990	134871639	1649	locus768	ENSG00000181965	NEUROG1	4	1	5:134329463:135339464	1139	6066	1717	2025	NA	NA	NA	NA	0
5	134906372	134914969	8597	locus768	ENSG00000145824	CXCL14	4	1	5:134329463:135339464	16759	8988	15946	13300	3697.4	3085.6	NA	NA	0
5	135148355	135162271	13916	locus768	ENSG00000250378	RP11-119J18.1	4	1	5:134329463:135339464	NA	NA	NA	NA	5559	5801	NA	NA	0
5	135170415	135224326	53911	locus768	ENSG00000145832	SLC25A48	4	1	5:134329463:135339464	16338	11011	15525	10142	5627.7	5178.2	NA	NA	0
5	135227934	135231516	3582	locus768	ENSG00000145839	IL9	4	1	5:134329463:135339464	4797	12834	15223	15565	NA	NA	NA	NA	0
5	135257967	135290651	32684	locus768	ENSG00000145826	LECT2	4	1	5:134329463:135339464	13643	17202	10180	18011	868	4048	NA	NA	0
5	135364583	135399506	34923	locus769	ENSG00000120708	TGFBI	4	1	5:135340951:137948424	17705	17996	17281	18074	6504.5	6625.33	NA	NA	0
5	135468533	135518420	49887	locus769	ENSG00000113658	SMAD5	4	1	5:135340951:137948424	7760	6033	14313	15746	6128.17	5865	NA	NA	0
5	135527155	135528822	1667	locus769	ENSG00000271824	AC009014.3	4	1	5:135340951:137948424	NA	NA	NA	NA	5914	5700.33	NA	NA	0
5	135549007	135701225	152218	locus769	ENSG00000069018	TRPC7	4	1	5:135340951:137948424	4410	5689	12902	11759	NA	NA	NA	NA	0
5	136310986	136835037	524051	locus769	ENSG00000152377	SPOCK1	4	1	5:135340951:137948424	7396	671	22	396	7023.25	1887	NA	1	1
5	136953188	137071779	118591	locus769	ENSG00000146021	KLHL3	4	1	5:135340951:137948424	2284	5151	8063	12970	201	4407	NA	NA	0
5	137081339	137081840	501	locus769	ENSG00000270237	RP11-381K20.5	4	1	5:135340951:137948424	NA	NA	NA	NA	3489.22	6051.11	NA	1	1
5	137087074	137090039	2965	locus769	ENSG00000177733	HNRNPA0	4	1	5:135340951:137948424	12987	2465	3946	13260	2144	1685	NA	NA	0
5	137203479	137223540	20061	locus769	ENSG00000120729	MYOT	4	1	5:135340951:137948424	6593	13636	9178	9603	NA	NA	NA	NA	0
5	137225154	137278436	53282	locus769	ENSG00000078795	PKD2L2	4	1	5:135340951:137948424	3767	11222	4623	6666	NA	NA	NA	NA	0
5	137273648	137368720	95072	locus769	ENSG00000031003	FAM13B	4	1	5:135340951:137948424	3724	3070	5689	6422	NA	NA	NA	NA	0
5	137419678	137428054	8376	locus769	ENSG00000061492	WNT8A	4	1	5:135340951:137948424	5086	15709	12461	13232	4461.25	3592.25	NA	NA	0
5	137450865	137475104	24239	locus769	ENSG00000112981	NME5	4	1	5:135340951:137948424	1345	5175	11551	10866	2113.31	4376.85	NA	NA	0
5	137475454	137514675	39221	locus769	ENSG00000112983	BRD8	4	1	5:135340951:137948424	1410	1352	14462	7916	NA	NA	NA	NA	0
5	137514686	137523404	8718	locus769	ENSG00000112984	KIF20A	4	1	5:135340951:137948424	3796	10492	9125	14646	NA	NA	NA	NA	0
5	137523338	137549032	25694	locus769	ENSG00000094880	CDC23	4	1	5:135340951:137948424	1187	5133	7042	13068	2865	3475.8	NA	NA	0
5	137588067	137610360	22293	locus769	ENSG00000146013	GFRA3	4	1	5:135340951:137948424	834	15560	8275	12411	NA	NA	NA	NA	0
5	137621268	137674044	52776	locus769	ENSG00000158402	CDC25C	4	1	5:135340951:137948424	1398	11622	13558	10201	NA	NA	NA	NA	0
5	137667623	137680747	13124	locus769	ENSG00000120709	FAM53C	4	1	5:135340951:137948424	1236	3986	12781	2512	7137.89	5419.78	NA	NA	0
5	137688284	137772716	84432	locus769	ENSG00000120733	KDM3B	4	1	5:135340951:137948424	1043	1641	13862	9775	1169	805	NA	1	1
5	137774705	137782653	7948	locus769	ENSG00000132563	REEP2	4	1	5:135340951:137948424	2121	724	14958	1343	4040.83	4636.33	NA	1	1
5	137801178	137805004	3826	locus769	ENSG00000120738	EGR1	4	1	5:135340951:137948424	3971	7512	9601	13621	NA	NA	NA	NA	0
5	137841787	137878989	37202	locus769	ENSG00000120705	ETF1	4	1	5:135340951:137948424	695	5760	906	4737	3643	742	NA	NA	0
5	137890570	137911133	20563	locus769	ENSG00000113013	HSPA9	4	1	5:135340951:137948424	731	5221	1270	16360	1550	1104	NA	NA	0
5	137946666	138145794	199128	locus769	ENSG00000044115	CTNNA1	4	1	5:135340951:137948424	10266	1611	1874	895	6036.2	2869.4	NA	1	1
5	138080122	138088998	8876	locus770	ENSG00000253404	AC034243.1	3	1	5:137950183:140644484	NA	NA	NA	NA	6602.11	2249.89	NA	NA	0
5	138089111	138270723	181612	locus770	ENSG00000044115	CTNNA1	3	1	5:137950183:140644484	10266	1611	1874	895	6036.2	2869.4	NA	1	1
5	138204611	138210979	6368	locus770	ENSG00000146006	LRRTM2	3	1	5:137950183:140644484	13115	2563	2273	1088	NA	NA	NA	NA	0
5	138282408	138534087	251679	locus770	ENSG00000120725	SIL1	3	1	5:137950183:140644484	3664	2162	2295	9307	3495.93	1653	NA	1	1
5	138609792	138667360	57568	locus770	ENSG00000015479	MATR3	3	1	5:137950183:140644484	7110	5195	12805	1366	NA	NA	NA	NA	0
5	138635540	138635657	117	locus770	ENSG00000199545	RNA5SP195	3	1	5:137950183:140644484	NA	NA	NA	NA	4458.67	3067	NA	NA	0
5	138677520	138705387	27867	locus770	ENSG00000120727	PAIP2	3	1	5:137950183:140644484	6545	6601	10702	3611	NA	NA	NA	NA	0
5	138702884	138718989	16105	locus770	ENSG00000170482	SLC23A1	3	1	5:137950183:140644484	4064	7283	14702	10334	413.5	1536	1	NA	1
5	138723168	138725770	2602	locus770	ENSG00000170476	MZB1	3	1	5:137950183:140644484	15247	17439	5440	7000	NA	NA	NA	NA	0
5	138727634	138730885	3251	locus770	ENSG00000228672	PROB1	3	1	5:137950183:140644484	4030	10481	16070	3142	2511.91	4264.91	NA	NA	0
5	138732251	138739777	7526	locus770	ENSG00000170469	SPATA24	3	1	5:137950183:140644484	3055	5770	17254	1867	853	2887	NA	NA	0
5	138745891	138775215	29324	locus770	ENSG00000170464	DNAJC18	3	1	5:137950183:140644484	2557	3123	8966	9071	1676.92	5270.54	NA	NA	0
5	138837129	138842328	5199	locus770	ENSG00000249751	ECSCR	3	1	5:137950183:140644484	10834	17655	16806	17823	471	1073	NA	NA	0
5	138855118	138862283	7165	locus770	ENSG00000184584	TMEM173	3	1	5:137950183:140644484	825	10820	15893	4508	884.167	5551.83	NA	NA	0
5	138906015	139006440	100425	locus770	ENSG00000131508	UBE2D2	3	1	5:137950183:140644484	2101	3535	6072	2371	NA	NA	NA	NA	0
5	139027876	139063467	35591	locus770	ENSG00000171604	CXXC5	3	1	5:137950183:140644484	5496	1516	11794	2651	NA	NA	NA	1	1
5	139175405	139224051	48646	locus770	ENSG00000146005	PSD2	3	1	5:137950183:140644484	10283	993	11197	6128	3900.9	5206.6	NA	NA	0
5	139226363	139422884	196521	locus770	ENSG00000158458	NRG2	3	1	5:137950183:140644484	3706	3450	8500	3124	NA	NA	NA	NA	0
5	139487361	139493898	6537	locus770	ENSG00000185129	PURA	3	1	5:137950183:140644484	6498	409	9117	812	2045	963	NA	NA	0
5	139505520	139508391	2871	locus770	ENSG00000182700	IGIP	3	1	5:137950183:140644484	2304	9220	12604	6849	NA	NA	NA	NA	0
5	139554772	139661637	106865	locus770	ENSG00000120306	CYSTM1	3	1	5:137950183:140644484	58	7793	1989	18069	2086.08	1575.69	1	NA	1
5	139624623	139682706	58083	locus770	ENSG00000113068	PFDN1	3	1	5:137950183:140644484	69	6534	2398	5310	2788.33	641.333	NA	NA	0
5	139712427	139726216	13789	locus770	ENSG00000113070	HBEGF	3	1	5:137950183:140644484	119	12241	1880	15007	3860.71	3138.86	NA	NA	0
5	139739786	139754728	14942	locus770	ENSG00000113073	SLC4A9	3	1	5:137950183:140644484	450	7632	9861	13884	446	2060	NA	NA	0
5	139781428	139929163	147735	locus770	ENSG00000131503	ANKHD1	3	1	5:137950183:140644484	446	2089	8198	965	2087	3795	NA	NA	0
5	139916924	139930713	13789	locus770	ENSG00000213523	SRA1	3	1	5:137950183:140644484	464	4769	8240	3911	1950.32	2542.05	1	1	1
5	139927250	139929163	1913	locus770	ENSG00000243056	EIF4EBP3	3	1	5:137950183:140644484	1013	10203	6952	790	4176.36	4724.91	1	NA	1
5	139942027	139971708	29681	locus770	ENSG00000113108	APBB3	3	1	5:137950183:140644484	1192	5162	5720	800	2810	3533	NA	NA	0
5	139944040	139948688	4648	locus770	ENSG00000176087	SLC35A4	3	1	5:137950183:140644484	6474	4451	15655	2532	NA	NA	NA	NA	0
5	139961088	139961920	832	locus770	ENSG00000251453	HAUS1P1	3	1	5:137950183:140644484	NA	NA	NA	NA	5542	3974.33	NA	NA	0
5	140011312	140013286	1974	locus770	ENSG00000170458	CD14	3	1	5:137950183:140644484	2322	13167	7529	15616	5777.5	5298.4	NA	NA	0
5	140018324	140026899	8575	locus770	ENSG00000131495	NDUFA2	3	1	5:137950183:140644484	322	6513	5842	6566	2543.8	3518.9	1	NA	1
5	140019011	140024987	5976	locus770	ENSG00000113119	TMCO6	3	1	5:137950183:140644484	332	4097	6982	11336	541.714	928.429	1	NA	1
5	140027354	140042063	14709	locus770	ENSG00000113141	IK	3	1	5:137950183:140644484	280	3755	4921	2391	2639	3494.88	NA	NA	0
5	140044260	140051930	7670	locus770	ENSG00000120314	WDR55	3	1	5:137950183:140644484	253	4385	3326	1893	1460.6	2191.2	1	NA	1
5	140050378	140053171	2793	locus770	ENSG00000256453	DND1	3	1	5:137950183:140644484	375	5767	563	1756	NA	NA	NA	NA	0
5	140052757	140071609	18852	locus770	ENSG00000170445	HARS	3	1	5:137950183:140644484	266	2673	3783	9217	NA	NA	1	1	1
5	140071010	140078876	7866	locus770	ENSG00000112855	HARS2	3	1	5:137950183:140644484	214	4214	4041	5519	2285	3259.17	NA	NA	0
5	140079918	140086248	6330	locus770	ENSG00000146007	ZMAT2	3	1	5:137950183:140644484	238	4644	3532	4998	909.125	2051.88	1	1	1
5	140165875	140391929	226054	locus770	ENSG00000204970	PCDHA1	3	1	5:137950183:140644484	492	11054	8115	8142	180.5	2320	1	1	1
5	140174549	140391929	217380	locus770	ENSG00000204969	PCDHA2	3	1	5:137950183:140644484	612	6090	8367	7624	1941.2	3886.3	1	NA	1
5	140180782	140391929	211147	locus770	ENSG00000255408	PCDHA3	3	1	5:137950183:140644484	669	9056	8330	8482	2630	4887.44	NA	NA	0
5	140186772	140391929	205157	locus770	ENSG00000204967	PCDHA4	3	1	5:137950183:140644484	717	8355	8451	12463	2822.36	4579.55	NA	NA	0
5	140201360	140391929	190569	locus770	ENSG00000204965	PCDHA5	3	1	5:137950183:140644484	753	8392	8369	5966	2875.75	6897.75	NA	NA	0
5	140207562	140391929	184367	locus770	ENSG00000081842	PCDHA6	3	1	5:137950183:140644484	821	9660	8396	8136	2418.17	4651.08	NA	NA	0
5	140213968	140391929	177961	locus770	ENSG00000204963	PCDHA7	3	1	5:137950183:140644484	1000	12061	8454	7655	2160.73	3003.73	1	NA	1
5	140220906	140391929	171023	locus770	ENSG00000204962	PCDHA8	3	1	5:137950183:140644484	964	12282	8532	7581	1843.23	3102.15	NA	NA	0
5	140227047	140391929	164882	locus770	ENSG00000204961	PCDHA9	3	1	5:137950183:140644484	1089	9402	8479	7351	2942.29	3930.21	NA	NA	0
5	140235633	140391929	156296	locus770	ENSG00000250120	PCDHA10	3	1	5:137950183:140644484	938	9762	8303	11277	2525.6	3247.2	NA	1	1
5	140240340	140243224	2884	locus770	ENSG00000249034	AC005609.1	3	1	5:137950183:140644484	NA	NA	NA	NA	3559.5	5871.17	NA	NA	0
5	140248688	140391929	143241	locus770	ENSG00000249158	PCDHA11	3	1	5:137950183:140644484	981	9196	7987	9435	2708.43	3567.5	1	NA	1
5	140255057	140391929	136872	locus770	ENSG00000251664	PCDHA12	3	1	5:137950183:140644484	1014	11526	7900	8809	3453.8	3681.5	NA	NA	0
5	140261792	140391929	130137	locus770	ENSG00000239389	PCDHA13	3	1	5:137950183:140644484	992	8934	7702	8971	2050.72	2629.72	NA	NA	0
5	140306477	140391929	85452	locus770	ENSG00000248383	PCDHAC1	3	1	5:137950183:140644484	971	11982	7518	8653	NA	NA	1	NA	1
5	140345819	140391936	46117	locus770	ENSG00000243232	PCDHAC2	3	1	5:137950183:140644484	2694	8613	6739	5093	2644	419	NA	NA	0
5	140430978	140433512	2534	locus770	ENSG00000171815	PCDHB1	3	1	5:137950183:140644484	10215	11016	10421	7368	NA	NA	NA	NA	0
5	140474226	140476962	2736	locus770	ENSG00000112852	PCDHB2	3	1	5:137950183:140644484	4348	13684	9266	7653	4336.79	3781.93	NA	NA	0
5	140479828	140481794	1966	locus770	ENSG00000272154	AC005754.7	3	1	5:137950183:140644484	NA	NA	NA	NA	5644.83	3469.33	NA	NA	0
5	140480233	140483406	3173	locus770	ENSG00000113205	PCDHB3	3	1	5:137950183:140644484	1993	9159	10000	8302	4861.85	3681.54	1	NA	1
5	140498261	140500347	2086	locus770	ENSG00000272108	AC005754.8	3	1	5:137950183:140644484	NA	NA	NA	NA	6049	5260.5	NA	NA	0
5	140501580	140505201	3621	locus770	ENSG00000081818	PCDHB4	3	1	5:137950183:140644484	1999	5537	8969	3829	NA	NA	NA	NA	0
5	140514799	140517703	2904	locus770	ENSG00000113209	PCDHB5	3	1	5:137950183:140644484	4938	7445	11223	6520	3310.73	4579.36	NA	NA	0
5	140529838	140532868	3030	locus770	ENSG00000113211	PCDHB6	3	1	5:137950183:140644484	7343	6097	6914	4239	NA	NA	NA	NA	0
5	140535576	140538639	3063	locus770	ENSG00000255622	PCDHB17	3	1	5:137950183:140644484	9279	10626	4092	8452	6136.67	4653.67	NA	NA	0
5	140552242	140555957	3715	locus770	ENSG00000113212	PCDHB7	3	1	5:137950183:140644484	8403	4740	10617	3765	3769.85	4249.31	NA	NA	0
5	140557370	140560081	2711	locus770	ENSG00000120322	PCDHB8	3	1	5:137950183:140644484	10489	7757	10160	8380	3178.89	3747.84	NA	NA	0
5	140560979	140565793	4814	locus770	ENSG00000196963	PCDHB16	3	1	5:137950183:140644484	8959	10683	12691	7842	2496	4695.36	NA	NA	0
5	140566892	140571111	4219	locus770	ENSG00000177839	PCDHB9	3	1	5:137950183:140644484	NA	NA	NA	NA	3096.67	6729	NA	NA	0
5	140571941	140575215	3274	locus770	ENSG00000120324	PCDHB10	3	1	5:137950183:140644484	4073	3278	13903	4577	2907.62	4051.62	NA	NA	0
5	140579347	140582618	3271	locus770	ENSG00000197479	PCDHB11	3	1	5:137950183:140644484	5443	9922	12649	6555	4314.5	5600.08	NA	NA	0
5	140588290	140591696	3406	locus770	ENSG00000120328	PCDHB12	3	1	5:137950183:140644484	7965	8540	14300	14912	1872.33	1849.67	NA	NA	0
5	140593508	140596993	3485	locus770	ENSG00000187372	PCDHB13	3	1	5:137950183:140644484	7802	10756	16413	9856	5172	7189	NA	NA	0
5	140603077	140605858	2781	locus770	ENSG00000120327	PCDHB14	3	1	5:137950183:140644484	13310	5165	14856	2490	1636	1707	NA	NA	0
5	140613937	140617101	3164	locus770	ENSG00000146001	PCDHB18	3	1	5:137950183:140644484	NA	NA	NA	NA	3966	8834	NA	NA	0
5	140619517	140621864	2347	locus770	ENSG00000262096	PCDHB19P	3	1	5:137950183:140644484	NA	NA	NA	NA	2525	6806.67	NA	NA	0
5	140625146	140627799	2653	locus770	ENSG00000113248	PCDHB15	3	1	5:137950183:140644484	12917	6916	15429	4397	NA	NA	1	NA	1
5	140682195	140683612	1417	locus771	ENSG00000120329	SLC25A2	4	1	5:140644957:141640050	5291	11075	14681	6607	2802	1147	NA	NA	0
5	140698056	140700330	2274	locus771	ENSG00000178913	TAF7	4	1	5:140644957:141640050	3359	4183	17178	13434	NA	NA	NA	NA	0
5	140705776	140708924	3148	locus771	ENSG00000272070	AC005618.6	4	1	5:140644957:141640050	NA	NA	NA	NA	3910.5	5842.83	NA	NA	0
5	140710251	140892546	182295	locus771	ENSG00000204956	PCDHGA1	4	1	5:140644957:141640050	5373	9905	1994	3163	3601.25	5946.5	NA	NA	0
5	140718538	140892546	174008	locus771	ENSG00000081853	PCDHGA2	4	1	5:140644957:141640050	5513	9223	1794	2726	4373.71	3404.57	NA	NA	0
5	140723600	140892546	168946	locus771	ENSG00000254245	PCDHGA3	4	1	5:140644957:141640050	5568	5248	1687	1551	5652.3	4236.8	NA	NA	0
5	140729827	140892546	162719	locus771	ENSG00000254221	PCDHGB1	4	1	5:140644957:141640050	5255	7929	1800	1295	NA	NA	NA	NA	0
5	140734767	140892546	157779	locus771	ENSG00000262576	PCDHGA4	4	1	5:140644957:141640050	5242	7544	1749	929	707	1954	NA	NA	0
5	140739702	140892546	152844	locus771	ENSG00000253910	PCDHGB2	4	1	5:140644957:141640050	5154	6241	1423	1429	5298.38	1950.69	NA	NA	0
5	140743897	140892546	148649	locus771	ENSG00000253485	PCDHGA5	4	1	5:140644957:141640050	5221	6062	1466	608	724	1396	NA	NA	0
5	140749830	140892546	142716	locus771	ENSG00000262209	PCDHGB3	4	1	5:140644957:141640050	4991	9069	1508	664	NA	NA	NA	NA	0
5	140753650	140892546	138896	locus771	ENSG00000253731	PCDHGA6	4	1	5:140644957:141640050	5038	9090	1401	601	3718	4267	NA	NA	0
5	140762466	140892546	130080	locus771	ENSG00000253537	PCDHGA7	4	1	5:140644957:141640050	5212	5720	1263	298	1253.17	6671.83	NA	NA	0
5	140767451	140892546	125095	locus771	ENSG00000253953	PCDHGB4	4	1	5:140644957:141640050	5071	7754	1276	361	5255.17	4945	NA	NA	0
5	140772380	140892546	120166	locus771	ENSG00000253767	PCDHGA8	4	1	5:140644957:141640050	5115	6361	1172	255	NA	NA	NA	NA	0
5	140782519	140892546	110027	locus771	ENSG00000261934	PCDHGA9	4	1	5:140644957:141640050	5092	4441	1051	710	1445	1629	NA	NA	0
5	140787769	140892546	104777	locus771	ENSG00000253305	PCDHGB6	4	1	5:140644957:141640050	4558	7562	1081	3222	1841	1298	NA	NA	0
5	140792742	140892546	99804	locus771	ENSG00000253846	PCDHGA10	4	1	5:140644957:141640050	4753	8012	948	3122	854	3544	NA	NA	0
5	140797426	140892546	95120	locus771	ENSG00000254122	PCDHGB7	4	1	5:140644957:141640050	4712	8527	1002	2093	NA	NA	NA	NA	0
5	140800761	140891835	91074	locus771	ENSG00000253873	PCDHGA11	4	1	5:140644957:141640050	4773	10310	886	1724	4039.17	2580	NA	NA	0
5	140810184	140892546	82362	locus771	ENSG00000253159	PCDHGA12	4	1	5:140644957:141640050	4694	3526	864	370	NA	NA	NA	NA	0
5	140855579	140892542	36963	locus771	ENSG00000240184	PCDHGC3	4	1	5:140644957:141640050	3768	7014	343	711	3927	2633	NA	NA	0
5	140864740	140892546	27806	locus771	ENSG00000242419	PCDHGC4	4	1	5:140644957:141640050	3759	8611	334	935	NA	NA	NA	NA	0
5	140868807	140892546	23739	locus771	ENSG00000240764	PCDHGC5	4	1	5:140644957:141640050	3633	2995	318	286	NA	NA	NA	NA	0
5	140894582	140998622	104040	locus771	ENSG00000131504	DIAPH1	4	1	5:140644957:141640050	5259	5993	2227	9827	5548.75	4271.5	NA	NA	0
5	141000442	141016437	15995	locus771	ENSG00000171720	HDAC3	4	1	5:140644957:141640050	4996	1325	8192	8039	NA	NA	NA	NA	0
5	141016516	141020630	4114	locus771	ENSG00000164620	RELL2	4	1	5:140644957:141640050	7656	7200	952	7316	4317.29	3125.14	NA	NA	0
5	141018868	141030986	12118	locus771	ENSG00000197948	FCHSD1	4	1	5:140644957:141640050	9133	4448	742	3113	8125	10841	NA	NA	0
5	141032967	141061788	28821	locus771	ENSG00000120318	ARAP3	4	1	5:140644957:141640050	2008	10786	651	922	5224.14	3452.71	NA	NA	0
5	141232937	141257974	25037	locus771	ENSG00000156453	PCDH1	4	1	5:140644957:141640050	5172	7253	5207	6962	2852	1751	NA	NA	0
5	141303372	141321612	18240	locus771	ENSG00000081791	KIAA0141	4	1	5:140644957:141640050	7806	3444	13248	2210	4804	6583.33	NA	NA	0
5	141323149	141338627	15478	locus771	ENSG00000113555	PCDH12	4	1	5:140644957:141640050	9059	15371	14022	11175	NA	NA	NA	NA	0
5	141331983	141332940	957	locus771	ENSG00000271871	AC005740.6	4	1	5:140644957:141640050	NA	NA	NA	NA	4329.89	3557.44	NA	NA	0
5	141346436	141368750	22314	locus771	ENSG00000013561	RNF14	4	1	5:140644957:141640050	10617	8478	10274	12773	4362.4	6225.8	NA	NA	0
5	141371313	141392592	21279	locus771	ENSG00000113552	GNPDA1	4	1	5:140644957:141640050	9737	7799	12612	5499	2966.56	3839.33	NA	NA	0
5	141488069	141534005	45936	locus771	ENSG00000131507	NDFIP1	4	1	5:140644957:141640050	6166	2920	5511	11644	2641	4654	NA	NA	0
5	141689991	141704566	14575	locus772	ENSG00000187678	SPRY4	4	1	5:141640419:142230251	7179	11835	3582	4721	4500.5	1516	NA	NA	0
5	141783765	142051566	267801	locus772	ENSG00000231185	AC005592.2	4	1	5:141640419:142230251	NA	NA	NA	NA	3922.33	5159.33	NA	NA	0
5	141974725	142077617	102892	locus772	ENSG00000113578	FGF1	4	1	5:141640419:142230251	13697	14159	17270	2948	3337.71	5795.14	NA	NA	0
5	142149971	142608576	458605	locus772	ENSG00000145819	ARHGAP26	4	1	5:141640419:142230251	6003	12580	5050	4455	4449.33	3498.17	NA	NA	0
5	142416760	142603715	186955	locus773	ENSG00000145819	ARHGAP26	1	1	5:142230949:144583138	6003	12580	5050	4455	4449.33	3498.17	NA	NA	0
5	142657495	142815077	157582	locus773	ENSG00000113580	NR3C1	1	1	5:142230949:144583138	5639	2747	6489	3813	103	1181	NA	NA	0
5	143191725	143200284	8559	locus773	ENSG00000158497	HMHB1	1	1	5:142230949:144583138	17486	17350	15881	15987	NA	NA	NA	NA	0
5	143537722	143550223	12501	locus773	ENSG00000145817	YIPF5	1	1	5:142230949:144583138	2659	9539	15046	10609	3501	3600	NA	NA	0
5	143550395	143854033	303638	locus773	ENSG00000183775	KCTD16	1	1	5:142230949:144583138	1034	281	17373	499	3847.25	4991	NA	NA	0
5	144851361	145144563	293202	locus774	ENSG00000186314	PRELID2	1	1	5:144584265:145803004	11563	8703	17489	15947	5198	5609.67	NA	NA	0
5	145239295	145252531	13236	locus774	ENSG00000204928	GRXCR2	1	1	5:144584265:145803004	14958	15882	17619	11799	NA	NA	NA	NA	0
5	145317439	145461354	143915	locus774	ENSG00000156463	SH3RF2	1	1	5:144584265:145803004	1430	14208	7573	16933	7698.67	4830	NA	NA	0
5	145463948	145483932	19984	locus774	ENSG00000173261	PLAC8L1	1	1	5:144584265:145803004	1941	10703	7645	12136	NA	NA	NA	NA	0
5	145492600	145562223	69623	locus774	ENSG00000133706	LARS	1	1	5:144584265:145803004	1735	4895	8183	1682	3359.56	6127.56	NA	NA	0
5	145583112	145718814	135702	locus774	ENSG00000091009	RBM27	1	1	5:144584265:145803004	2088	3261	3924	10098	NA	NA	NA	NA	0
5	145718586	145720083	1497	locus774	ENSG00000091010	POU4F3	1	1	5:144584265:145803004	12650	9756	15977	6036	NA	NA	NA	NA	0
5	145826874	145891524	64650	locus775	ENSG00000113649	TCERG1	3	5	5:145803849:147651230	10691	1123	9176	1426	3110	3321.67	NA	NA	0
5	145892665	145895753	3088	locus775	ENSG00000173250	GPR151	3	5	5:145803849:147651230	6599	12460	9116	9332	NA	NA	NA	NA	0
5	145969073	146461054	491981	locus775	ENSG00000156475	PPP2R2B	3	5	5:145803849:147651230	7999	450	6474	1419	2589.33	2628.33	NA	NA	0
5	146614525	146767415	152890	locus775	ENSG00000169302	STK32A	3	5	5:145803849:147651230	17061	13117	12611	15667	5463	4835.8	NA	NA	0
5	146770374	146889619	119245	locus775	ENSG00000113657	DPYSL3	3	5	5:145803849:147651230	16281	7184	3189	10987	1779.5	1861.5	NA	NA	0
5	146968128	147162338	194210	locus775	ENSG00000176049	JAKMIP2	3	5	5:145803849:147651230	17526	208	12332	2004	NA	NA	NA	NA	0
5	147204130	147211349	7219	locus775	ENSG00000164266	SPINK1	3	5	5:145803849:147651230	12170	12084	17143	18186	NA	NA	NA	NA	0
5	147250244	147261753	11509	locus775	ENSG00000164265	SCGB3A2	3	5	5:145803849:147651230	15488	17728	8756	14454	NA	NA	NA	NA	0
5	147260288	147286053	25765	locus775	ENSG00000178776	C5orf46	3	5	5:145803849:147651230	17001	17352	10744	14758	2736.67	1908.67	NA	NA	0
5	147265648	147266441	793	locus775	ENSG00000248362	CTC-327F10.5	3	5	5:145803849:147651230	NA	NA	NA	NA	3078.5	2268.5	NA	NA	0
5	147266674	147267267	593	locus775	ENSG00000251320	CTC-327F10.4	3	5	5:145803849:147651230	NA	NA	NA	NA	2993	2280.67	NA	NA	0
5	147443534	147516852	73318	locus775	ENSG00000133710	SPINK5	3	5	5:145803849:147651230	17637	17955	17287	17433	NA	NA	NA	NA	0
5	147549295	147554961	5666	locus775	ENSG00000196800	SPINK14	3	5	5:145803849:147651230	17727	14581	17731	12261	NA	NA	NA	NA	0
5	147582403	147594700	12297	locus775	ENSG00000178172	SPINK6	3	5	5:145803849:147651230	16888	14727	17773	17224	NA	NA	NA	NA	0
5	147647742	147665817	18075	locus775	ENSG00000214510	SPINK13	3	5	5:145803849:147651230	3060	9886	640	9782	NA	NA	NA	NA	0
5	147691985	147695485	3500	locus776	ENSG00000145879	SPINK7	1	1	5:147665223:150393107	13004	15881	14087	8414	NA	NA	NA	NA	0
5	147700765	147719285	18520	locus776	ENSG00000204909	SPINK9	1	1	5:147665223:150393107	10323	12816	13530	7035	3305.35	4130.82	NA	NA	0
5	147763497	147822399	58902	locus776	ENSG00000145868	FBXO38	1	1	5:147665223:150393107	12073	4883	10219	4118	4066.2	4281.1	NA	NA	0
5	147830594	148033741	203147	locus776	ENSG00000164270	HTR4	1	1	5:147665223:150393107	3829	17573	1763	17922	4923.33	8132.67	NA	NA	0
5	148206155	148208196	2041	locus776	ENSG00000169252	ADRB2	1	1	5:147665223:150393107	9598	17058	2114	3424	NA	NA	NA	NA	0
5	148303201	148442726	139525	locus776	ENSG00000169247	SH3TC2	1	1	5:147665223:150393107	3652	16097	420	6029	3781.43	3280.71	NA	NA	0
5	148443017	148489350	46333	locus776	ENSG00000250072	CTC-529P8.1	1	1	5:147665223:150393107	NA	NA	NA	NA	7179.67	4924.67	NA	NA	0
5	148521045	148640105	119060	locus776	ENSG00000173210	ABLIM3	1	1	5:147665223:150393107	15316	10815	2478	17442	3787	2640.76	NA	NA	0
5	148596085	148656368	60283	locus776	ENSG00000253406	AC012613.2	1	1	5:147665223:150393107	NA	NA	NA	NA	2941.33	2969.67	NA	NA	0
5	148651433	148721365	69932	locus776	ENSG00000157510	AFAP1L1	1	1	5:147665223:150393107	16322	18318	9146	17217	3808	2615	NA	NA	0
5	148724992	148734146	9154	locus776	ENSG00000164284	GRPEL2	1	1	5:147665223:150393107	15763	7709	15333	17190	5730.5	6310.3	NA	NA	0
5	148737569	148749216	11647	locus776	ENSG00000145882	PCYOX1L	1	1	5:147665223:150393107	14193	3670	11078	10005	3007.3	4094.2	NA	NA	0
5	148753919	148783765	29846	locus776	ENSG00000127743	IL17B	1	1	5:147665223:150393107	16047	9961	15586	8560	NA	NA	NA	NA	0
5	148871759	148930960	59201	locus776	ENSG00000113712	CSNK1A1	1	1	5:147665223:150393107	1505	4648	2337	6522	2781	1391	NA	NA	0
5	148961035	149014531	53496	locus776	ENSG00000183111	ARHGEF37	1	1	5:147665223:150393107	1872	12249	10798	17797	2803.92	5149.67	NA	NA	0
5	149109873	149234585	124712	locus776	ENSG00000155846	PPARGC1B	1	1	5:147665223:150393107	11941	7526	9475	4830	1202	549	NA	NA	0
5	149237518	149324356	86838	locus776	ENSG00000132915	PDE6A	1	1	5:147665223:150393107	13523	11956	16662	4215	3358	3593	NA	NA	0
5	149340299	149366968	26669	locus776	ENSG00000155850	SLC26A2	1	1	5:147665223:150393107	13411	6869	1757	9384	3691	2905	NA	NA	0
5	149372680	149380730	8050	locus776	ENSG00000164296	TIGD6	1	1	5:147665223:150393107	13427	9892	2235	5292	4222.56	1785.31	NA	NA	0
5	149379883	149432386	52503	locus776	ENSG00000113716	HMGXB3	1	1	5:147665223:150393107	14743	3021	2563	3470	4627.43	3135.36	NA	NA	0
5	149432853	149492935	60082	locus776	ENSG00000182578	CSF1R	1	1	5:147665223:150393107	11943	4172	4501	8292	7268.83	2700.33	NA	NA	0
5	149493399	149535423	42024	locus776	ENSG00000113721	PDGFRB	1	1	5:147665223:150393107	4483	9314	4326	15263	NA	NA	NA	NA	0
5	149546357	149564120	17763	locus776	ENSG00000113722	CDX1	1	1	5:147665223:150393107	17571	12056	13204	15675	5893	3388.67	NA	NA	0
5	149569647	149602351	32704	locus776	ENSG00000011083	SLC6A7	1	1	5:147665223:150393107	10490	4107	14534	8781	6752.82	4629.64	NA	NA	0
5	149599053	149669854	70801	locus776	ENSG00000070808	CAMK2A	1	1	5:147665223:150393107	4273	615	6097	971	3755.5	2907.5	NA	NA	0
5	149676776	149718870	42094	locus776	ENSG00000183876	ARSI	1	1	5:147665223:150393107	837	13854	1522	9507	3156.71	3285.07	NA	NA	0
5	149737201	149779870	42669	locus776	ENSG00000070814	TCOF1	1	1	5:147665223:150393107	1209	1152	3205	5874	3818	3014	NA	NA	0
5	149781232	149792492	11260	locus776	ENSG00000019582	CD74	1	1	5:147665223:150393107	1134	7465	2654	199	2066	899	NA	NA	0
5	149822752	149829310	6558	locus776	ENSG00000164587	RPS14	1	1	5:147665223:150393107	7897	17000	14944	17966	2598.23	4746.46	NA	NA	0
5	149855093	149865531	10438	locus776	ENSG00000254333	CTC-367J11.1	1	1	5:147665223:150393107	NA	NA	NA	NA	4332.5	4063.5	NA	NA	0
5	149877339	149933276	55937	locus776	ENSG00000070614	NDST1	1	1	5:147665223:150393107	10623	2141	7552	5808	4094.55	5010.09	NA	NA	0
5	149980641	150033794	53153	locus776	ENSG00000171992	SYNPO	1	1	5:147665223:150393107	14980	3034	13677	14877	NA	NA	NA	NA	0
5	150040443	150058927	18484	locus776	ENSG00000164591	MYOZ3	1	1	5:147665223:150393107	15299	15262	16279	11259	6056.88	6466	NA	NA	0
5	150070355	150080669	10314	locus776	ENSG00000086589	RBM22	1	1	5:147665223:150393107	14081	6489	16121	11072	3521	5304	NA	NA	0
5	150088001	150138671	50670	locus776	ENSG00000132912	DCTN4	1	1	5:147665223:150393107	10072	2760	15811	3522	2641	3615	NA	NA	0
5	150157507	150176296	18789	locus776	ENSG00000256235	SMIM3	1	1	5:147665223:150393107	9601	17541	15363	10386	NA	NA	NA	NA	0
5	150228058	150280298	52240	locus776	ENSG00000237693	IRGM	1	1	5:147665223:150393107	15199	17999	11631	17434	7563.5	4925	NA	NA	0
5	150273953	150284545	10592	locus776	ENSG00000145908	ZNF300	1	1	5:147665223:150393107	14394	11574	14339	10155	5492	5629.43	NA	NA	0
5	150310324	150325851	15527	locus776	ENSG00000197083	ZNF300P1	1	1	5:147665223:150393107	NA	NA	NA	NA	4843.78	6563.89	NA	NA	0
5	150400123	150408554	8431	locus777	ENSG00000211445	GPX3	3	1	5:150395351:150917796	13563	13144	12078	138	3796.43	4411.79	NA	NA	0
5	150409509	150466719	57210	locus777	ENSG00000145901	TNIP1	3	1	5:150395351:150917796	6912	2824	5666	5775	4209.67	5080.5	NA	NA	0
5	150480665	150537443	56778	locus777	ENSG00000197043	ANXA6	3	1	5:150395351:150917796	14508	12431	9068	2017	5803.08	4526.25	NA	NA	0
5	150560612	150603706	43094	locus777	ENSG00000198624	CCDC69	3	1	5:150395351:150917796	17469	17351	15996	15662	4819.62	5718	NA	NA	0
5	150591710	150646441	54731	locus777	ENSG00000196743	GM2A	3	1	5:150395351:150917796	17778	2748	17550	9107	5330.56	5069.89	NA	NA	0
5	150656322	150683327	27005	locus777	ENSG00000186334	SLC36A3	3	1	5:150395351:150917796	16732	14730	16510	14006	NA	NA	NA	NA	0
5	150694538	150727151	32613	locus777	ENSG00000186335	SLC36A2	3	1	5:150395351:150917796	15689	15073	13460	14740	NA	NA	NA	NA	0
5	150816607	150868251	51644	locus777	ENSG00000123643	SLC36A1	3	1	5:150395351:150917796	17832	11343	11027	16886	4136.72	3609.11	NA	NA	0
5	150883654	150948505	64851	locus777	ENSG00000086570	FAT2	3	1	5:150395351:150917796	17014	15441	10183	2506	NA	NA	NA	NA	0
5	150889013	150892330	3317	locus777	ENSG00000271795	CTC-251D13.1	3	1	5:150395351:150917796	NA	NA	NA	NA	5205.56	6917.67	NA	NA	0
5	151031835	151035010	3175	locus778	ENSG00000260581	CTB-113P19.4	6	1	5:150918158:152360494	NA	NA	NA	NA	6245.89	5638.44	NA	NA	0
5	151040656	151066726	26070	locus778	ENSG00000113140	SPARC	6	1	5:150918158:152360494	11778	18294	13388	18139	6380.2	4277.2	NA	NA	0
5	151122382	151152093	29711	locus778	ENSG00000177556	ATOX1	6	1	5:150918158:152360494	12283	3632	6827	4346	3950.14	4378.86	NA	NA	0
5	151133552	151146808	13256	locus778	ENSG00000253921	CTB-113P19.3	6	1	5:150918158:152360494	NA	NA	NA	NA	3905	2371.33	NA	NA	0
5	151145419	151145939	520	locus778	ENSG00000213433	RP11-54C4.1	6	1	5:150918158:152360494	NA	NA	NA	NA	4303.33	3292.78	NA	NA	0
5	151151470	151192346	40876	locus778	ENSG00000145907	G3BP1	6	1	5:150918158:152360494	15286	7553	10339	11082	4284.25	2742	NA	NA	0
5	151202073	151304403	102330	locus778	ENSG00000145888	GLRA1	6	1	5:150918158:152360494	10404	15903	7226	8985	3406	1088	NA	NA	0
5	151329131	151650009	320878	locus778	ENSG00000254226	CTB-12O2.1	6	1	5:150918158:152360494	NA	NA	NA	NA	4556.33	3794.33	NA	NA	0
5	151775058	151812929	37871	locus778	ENSG00000132911	NMUR2	6	1	5:150918158:152360494	8188	17692	4910	2887	3200.18	2116.73	NA	NA	0
5	152000064	152603103	603039	locus778	ENSG00000249484	AC091969.1	6	1	5:150918158:152360494	NA	NA	NA	NA	3421.33	2828	NA	NA	0
5	152870105	153193429	323324	locus780	ENSG00000155511	GRIA1	3	1	5:152867348:153494463	5868	10	3563	355	3357.5	1032	NA	NA	0
5	153369687	153418479	48792	locus780	ENSG00000055147	FAM114A2	3	1	5:152867348:153494463	15996	8007	12309	9642	6152.2	6071.2	NA	NA	0
5	153476582	153600038	123456	locus780	ENSG00000037749	MFAP3	3	1	5:152867348:153494463	15425	8875	7295	8043	5843	4352.43	NA	NA	0
5	153570289	153800544	230255	locus781	ENSG00000164574	GALNT10	1	1	5:153495193:154448863	5226	12626	870	4371	4541.78	3291.44	NA	NA	0
5	153825516	153840614	15098	locus781	ENSG00000164576	SAP30L	1	1	5:153495193:154448863	15290	7138	9793	3046	1962	6296	NA	NA	0
5	153854531	153857824	3293	locus781	ENSG00000113196	HAND1	1	1	5:153495193:154448863	11595	16914	13595	14724	NA	NA	NA	NA	0
5	154092461	154197167	104706	locus781	ENSG00000155506	LARP1	1	1	5:153495193:154448863	5835	687	4547	2553	1867.67	1539	NA	NA	0
5	154204043	154238812	34769	locus781	ENSG00000170271	FAXDC2	1	1	5:153495193:154448863	7389	17250	5841	15664	3627.5	2219.5	NA	NA	0
5	154237811	154256352	18541	locus781	ENSG00000155508	CNOT8	1	1	5:153495193:154448863	11221	5471	9889	15606	3775.75	4266.58	NA	NA	0
5	154266975	154317769	50794	locus781	ENSG00000082516	GEMIN5	1	1	5:153495193:154448863	9995	10378	8759	12106	NA	NA	NA	NA	0
5	154320629	154348971	28342	locus781	ENSG00000082515	MRPL22	1	1	5:153495193:154448863	13474	7738	11436	7550	4380.67	5724.67	NA	NA	0
5	154393259	154397685	4426	locus781	ENSG00000226650	KIF4B	1	1	5:153495193:154448863	4520	15369	14763	9959	NA	NA	NA	NA	0
5	155297353	156185066	887713	locus783	ENSG00000170624	SGCD	4	1	5:155290613:156628287	1107	3016	11033	17607	4066.25	4818.12	NA	NA	0
5	156346292	156390266	43974	locus783	ENSG00000145850	TIMD4	4	1	5:155290613:156628287	7857	17084	8951	10716	3014.2	2109.2	NA	NA	0
5	156456423	156486130	29707	locus783	ENSG00000113249	HAVCR1	4	1	5:155290613:156628287	7491	11070	4180	7402	2683.71	2526.86	NA	NA	0
5	156522418	156569880	47462	locus783	ENSG00000135077	HAVCR2	4	1	5:155290613:156628287	6237	15186	6284	15507	3440	373	NA	NA	0
5	156565856	156586030	20174	locus783	ENSG00000155868	MED7	4	1	5:155290613:156628287	8827	4820	4553	2124	3857.4	6107.4	NA	NA	0
5	156569943	156649973	80030	locus783	ENSG00000113263	ITK	4	1	5:155290613:156628287	3367	17064	4744	9275	3904	7046	NA	NA	0
5	156588856	156593275	4419	locus783	ENSG00000170613	FAM71B	4	1	5:155290613:156628287	6213	15306	2663	15994	NA	NA	NA	NA	0
5	156649758	156667141	17383	locus784	ENSG00000113263	ITK	6	1	5:156629754:157197141	3367	17064	4744	9275	3904	7046	NA	NA	0
5	156693090	156822606	129516	locus784	ENSG00000055163	CYFIP2	6	1	5:156629754:157197141	6201	1621	8843	9533	5611	3394	NA	NA	0
5	156768607	156772729	4122	locus784	ENSG00000172568	FNDC9	6	1	5:156629754:157197141	10365	6326	10136	11845	4270.67	5002	NA	NA	0
5	156789622	156887086	97464	locus784	ENSG00000251405	CTB-109A12.1	6	1	5:156629754:157197141	NA	NA	NA	NA	6196.33	5879	NA	NA	0
5	156802748	156811947	9199	locus784	ENSG00000248544	CTB-47B11.3	6	1	5:156629754:157197141	NA	NA	NA	NA	7168	6607.83	NA	NA	0
5	156822541	157002783	180242	locus784	ENSG00000135074	ADAM19	6	1	5:156629754:157197141	14614	11525	17179	17072	6125.09	3067.09	NA	NA	0
5	156887026	156901725	14699	locus784	ENSG00000172548	NIPAL4	6	1	5:156629754:157197141	10448	17583	17343	15324	2946	4519	NA	NA	0
5	157053182	157098488	45306	locus784	ENSG00000039600	SOX30	6	1	5:156629754:157197141	5987	11118	15410	8410	5017.67	5221.33	NA	NA	0
5	157098560	157107151	8591	locus784	ENSG00000187658	C5orf52	6	1	5:156629754:157197141	7465	11307	15384	10042	3522.33	7143	NA	NA	0
5	157158204	157168456	10252	locus784	ENSG00000113272	THG1L	6	1	5:156629754:157197141	7507	6623	13765	3323	3881.53	5316.4	NA	NA	0
5	157170702	157187717	17015	locus784	ENSG00000155858	LSM11	6	1	5:156629754:157197141	6335	9388	11021	9806	5529	6575.33	NA	NA	0
5	157212750	157286153	73403	locus785	ENSG00000113282	CLINT1	1	3	5:157199547:158491655	11420	6883	6571	11737	436	648	NA	NA	0
5	157702718	157705821	3103	locus785	ENSG00000253134	CTC-436K13.2	1	3	5:157199547:158491655	NA	NA	NA	NA	6179.5	3315.5	NA	NA	0
5	158122927	158526769	403842	locus785	ENSG00000164330	EBF1	1	3	5:157199547:158491655	5616	17856	323	17456	NA	NA	NA	NA	0
5	158511673	158524631	12958	locus786	ENSG00000164330	EBF1	4	2	5:158492279:159135376	5616	17856	323	17456	NA	NA	NA	NA	0
5	158584416	158636559	52143	locus786	ENSG00000145860	RNF145	4	2	5:158492279:159135376	8734	7694	9575	6905	3129.11	3175.33	NA	NA	0
5	158690088	158713044	22956	locus786	ENSG00000164332	UBLCP1	4	2	5:158492279:159135376	13218	11275	1934	7890	4472.75	667.75	NA	NA	0
5	158741790	158757895	16105	locus786	ENSG00000113302	IL12B	4	2	5:158492279:159135376	7375	18284	7601	17483	2411	2523	NA	NA	0
5	159343789	159399551	55762	locus787	ENSG00000170214	ADRA1B	1	1	5:159136348:160908680	14460	11482	6627	5717	514	1070	NA	NA	0
5	159436119	159492550	56431	locus787	ENSG00000113312	TTC1	1	1	5:159136348:160908680	3667	7024	1690	5263	6023.38	3009.5	NA	NA	0
5	159502888	159546430	43542	locus787	ENSG00000170234	PWWP2A	1	1	5:159136348:160908680	1059	2036	825	2373	3491	7699.67	NA	NA	0
5	159614373	159665742	51369	locus787	ENSG00000170231	FABP6	1	1	5:159136348:160908680	10247	9540	7030	4184	NA	NA	NA	NA	0
5	159678659	159766657	87998	locus787	ENSG00000135083	CCNJL	1	1	5:159136348:160908680	2181	10838	3111	14564	2727.5	5277.5	NA	NA	0
5	159774757	159797648	22891	locus787	ENSG00000145861	C1QTNF2	1	1	5:159136348:160908680	7669	16643	4646	4349	NA	NA	NA	NA	0
5	159820154	159827104	6950	locus787	ENSG00000221886	C5orf54	1	1	5:159136348:160908680	17195	9011	9666	11440	5939	7398.67	NA	NA	0
5	159828647	159846401	17754	locus787	ENSG00000164609	SLU7	1	1	5:159136348:160908680	13942	5696	11164	1841	4972.8	4960.6	NA	NA	0
5	159848828	159855748	6920	locus787	ENSG00000164611	PTTG1	1	1	5:159136348:160908680	14805	14703	12433	17003	9024.67	1826	NA	NA	0
5	159990126	160279219	289093	locus787	ENSG00000118322	ATP10B	1	1	5:159136348:160908680	13295	16560	9799	11562	3995.88	3099	NA	NA	0
5	160715459	160975130	259671	locus787	ENSG00000145864	GABRB2	1	1	5:159136348:160908680	2293	39	722	102	5569	3967.67	NA	NA	0
5	160973751	160976050	2299	locus788	ENSG00000145864	GABRB2	1	5	5:160910101:161688620	2293	39	722	102	5569	3967.67	NA	NA	0
5	160974068	161116000	141932	locus788	ENSG00000145863	GABRA6	1	5	5:160910101:161688620	2898	8680	416	2091	3233.25	6216.12	NA	NA	0
5	161274684	161326975	52291	locus788	ENSG00000022355	GABRA1	1	5	5:160910101:161688620	6217	268	4369	72	5211.86	4712.86	NA	NA	0
5	161494545	161582542	87997	locus788	ENSG00000113327	GABRG2	1	5	5:160910101:161688620	4206	120	2686	41	2692.56	3764.56	NA	NA	0
5	162864576	162872020	7444	locus790	ENSG00000113328	CCNG1	1	1	5:162742614:163769136	10646	5987	12189	13528	4699.5	2491	NA	NA	0
5	162873531	162887146	13615	locus790	ENSG00000170584	NUDCD2	1	1	5:162742614:163769136	10811	8741	12005	5878	2988.29	2583.14	NA	NA	0
5	162887555	162918947	31392	locus790	ENSG00000072571	HMMR	1	1	5:162742614:163769136	9889	15940	9813	17753	NA	NA	NA	NA	0
5	162930119	162946342	16223	locus790	ENSG00000038274	MAT2B	1	1	5:162742614:163769136	13618	10834	14997	9542	5420.75	4924.12	NA	NA	0
5	163723983	164598649	874666	locus790	ENSG00000241956	CTC-340A15.2	1	1	5:162742614:163769136	NA	NA	NA	NA	6082	8983.33	NA	NA	0
5	163781145	164029440	248295	locus791	ENSG00000241956	CTC-340A15.2	6	1	5:163769738:164944949	NA	NA	NA	NA	6082	8983.33	NA	NA	0
5	166711803	167690001	978198	locus794	ENSG00000145934	TENM2	1	1	5:166433367:167760730	1570	179	844	1121	NA	NA	NA	NA	0
5	167718655	167899308	180653	locus794	ENSG00000113645	WWC1	1	1	5:166433367:167760730	4842	3972	11699	13596	NA	NA	NA	NA	0
5	167798425	167896761	98336	locus795	ENSG00000113645	WWC1	4	1	5:167761922:169124478	4842	3972	11699	13596	NA	NA	NA	NA	0
5	167913449	167946304	32855	locus795	ENSG00000113643	RARS	4	1	5:167761922:169124478	2807	10513	13848	13642	5801.67	3319.44	NA	NA	0
5	167956120	167957639	1519	locus795	ENSG00000188573	FBLL1	4	1	5:167761922:169124478	7543	3611	14726	3169	2309.56	4590.69	NA	NA	0
5	167975499	168006605	31106	locus795	ENSG00000120137	PANK3	4	1	5:167761922:169124478	4159	2533	13206	9383	6688.67	5680	NA	NA	0
5	168088744	168728133	639389	locus795	ENSG00000184347	SLIT3	4	1	5:167761922:169124478	8315	1421	1735	4848	NA	NA	NA	NA	0
5	169010637	169031782	21145	locus795	ENSG00000040275	SPDL1	4	1	5:167761922:169124478	1755	11329	664	10944	1778.43	2132.71	NA	NA	0
5	169064250	169510386	446136	locus795	ENSG00000134516	DOCK2	4	1	5:167761922:169124478	483	12742	1547	7392	NA	NA	NA	NA	0
5	169130952	169510383	379431	locus796	ENSG00000134516	DOCK2	4	1	5:169125063:170889081	483	12742	1547	7392	NA	NA	NA	NA	0
5	169291267	169407744	116477	locus796	ENSG00000204767	FAM196B	4	1	5:169125063:170889081	2151	9453	1255	7776	NA	NA	1	NA	1
5	169532916	169536727	3811	locus796	ENSG00000168269	FOXI1	4	1	5:169125063:170889081	15686	9959	15671	9109	NA	NA	NA	NA	0
5	169659945	169679579	19634	locus796	ENSG00000234511	C5orf58	4	1	5:169125063:170889081	15038	17315	17468	16580	984.5	451	1	NA	1
5	169673240	169725231	51991	locus796	ENSG00000043462	LCP2	4	1	5:169125063:170889081	11401	17766	17125	18260	5876.89	6851.78	NA	NA	0
5	169780490	170162939	382449	locus796	ENSG00000182132	KCNIP1	4	1	5:169125063:170889081	8791	14306	2966	4225	5635.33	5508	NA	NA	0
5	169801674	169816681	15007	locus796	ENSG00000145936	KCNMB1	4	1	5:169125063:170889081	7995	10741	9984	2114	4576.14	3696.86	NA	NA	0
5	169910809	169913411	2602	locus796	ENSG00000253858	CTB-147C13.1	4	1	5:169125063:170889081	NA	NA	NA	NA	4208.33	7196.33	NA	NA	0
5	170190353	170224525	34172	locus796	ENSG00000094755	GABRP	4	1	5:169125063:170889081	5925	16805	6918	17745	NA	NA	NA	NA	0
5	170288873	170727019	438146	locus796	ENSG00000204764	RANBP17	4	1	5:169125063:170889081	8686	6396	5488	16325	3329.14	1324.71	NA	NA	0
5	170736287	170739138	2851	locus796	ENSG00000164438	TLX3	4	1	5:169125063:170889081	13784	9915	7703	3473	NA	NA	NA	NA	0
5	170814119	170837887	23768	locus796	ENSG00000181163	NPM1	4	1	5:169125063:170889081	1825	3330	9586	6126	1895	5299.09	NA	NA	0
5	170846659	170884627	37968	locus796	ENSG00000156427	FGF18	4	1	5:169125063:170889081	8769	12430	14942	17673	2204	1864	NA	NA	0
5	171212875	171221602	8727	locus797	ENSG00000185662	SMIM23	1	1	5:170891834:171772889	481	15841	1340	8433	NA	NA	NA	NA	0
5	171288552	171433877	145325	locus797	ENSG00000072803	FBXW11	1	1	5:170891834:171772889	10292	816	10888	1332	NA	NA	NA	NA	0
5	171469076	171615390	146314	locus797	ENSG00000072786	STK10	1	1	5:170891834:171772889	9800	6438	15042	5207	2889.33	3067.67	NA	NA	0
5	171621175	171630456	9281	locus797	ENSG00000214360	EFCAB9	1	1	5:170891834:171772889	8184	12052	9661	10172	NA	NA	NA	NA	0
5	171636643	171711075	74432	locus797	ENSG00000168246	UBTD2	1	1	5:170891834:171772889	5020	5799	10862	7759	3887.25	4202.5	NA	NA	0
5	171752184	171881362	129178	locus797	ENSG00000174705	SH3PXD2B	1	1	5:170891834:171772889	14204	13184	4834	11152	4252.89	2512.56	NA	NA	0
5	172068268	172118543	50275	locus798	ENSG00000214357	NEURL1B	11	1	5:171775715:172376903	6889	6442	13058	9845	NA	NA	NA	NA	0
5	172195092	172198198	3106	locus798	ENSG00000120129	DUSP1	11	1	5:171775715:172376903	16584	18314	8487	17526	NA	NA	NA	NA	0
5	172261277	172379688	118411	locus798	ENSG00000113719	ERGIC1	11	1	5:171775715:172376903	15166	5688	2707	7190	7744.33	4255.67	NA	NA	0
5	172382156	172386380	4224	locus799	ENSG00000204758	CTC-308K20.1	1	2	5:172377031:173611384	NA	NA	NA	NA	7568.5	9217.25	NA	NA	0
5	172385731	172396719	10988	locus799	ENSG00000037241	RPL26L1	1	2	5:172377031:173611384	14534	6800	14792	10611	4211	5650.33	NA	NA	0
5	172410759	172462448	51689	locus799	ENSG00000113732	ATP6V0E1	1	2	5:172377031:173611384	14560	5361	5085	842	NA	NA	NA	NA	0
5	172413682	172414201	519	locus799	ENSG00000254328	CTC-308K20.4	1	2	5:172377031:173611384	NA	NA	NA	NA	2239	3921.5	NA	NA	0
5	172483354	172566291	82937	locus799	ENSG00000164463	CREBRF	1	2	5:172377031:173611384	7241	1746	965	3077	NA	NA	NA	NA	0
5	172571444	172591343	19899	locus799	ENSG00000113734	BNIP1	1	2	5:172377031:173611384	8805	5834	692	5080	4319.74	3645.26	NA	NA	0
5	172659111	172662360	3249	locus799	ENSG00000183072	NKX2-5	1	2	5:172377031:173611384	17043	15902	12585	135	5741	3453	NA	NA	0
5	172741715	172756506	14791	locus799	ENSG00000113739	STC2	1	2	5:172377031:173611384	17381	12563	17746	17928	NA	NA	NA	NA	0
5	173034516	173043663	9147	locus799	ENSG00000145919	BOD1	1	2	5:172377031:173611384	13272	6298	1234	14714	5025.3	7387.9	NA	NA	0
5	173134616	173173212	38596	locus799	ENSG00000253686	CTB-43E15.3	1	2	5:172377031:173611384	NA	NA	NA	NA	6252.4	5658.2	NA	NA	0
5	173315282	173388979	73697	locus799	ENSG00000113742	CPEB4	1	2	5:172377031:173611384	6118	589	4361	2200	3860.14	3704.71	NA	NA	0
5	173400781	173432199	31418	locus799	ENSG00000185056	C5orf47	1	2	5:172377031:173611384	11327	12907	1633	2169	4329.44	2416.11	NA	NA	0
5	173472746	173670504	197758	locus799	ENSG00000170091	NSG2	1	2	5:172377031:173611384	12807	649	5846	2120	7311.17	5607.17	NA	NA	0
5	173763356	173955718	192362	locus800	ENSG00000249306	RP11-267A15.1	3	1	5:173613085:174468408	NA	NA	NA	NA	4243.33	2568.33	NA	NA	0
5	174151535	174157896	6361	locus800	ENSG00000120149	MSX2	3	1	5:173613085:174468408	17040	17468	1941	15907	NA	NA	NA	NA	0
5	174867041	174871211	4170	locus801	ENSG00000184845	DRD1	1	1	5:174468624:176128648	2743	6171	11111	1441	926.429	1002.86	NA	NA	0
5	174905397	174956745	51348	locus801	ENSG00000164466	SFXN1	1	1	5:174468624:176128648	13309	5956	16382	6910	5364.67	5096.83	NA	NA	0
5	175085032	175113245	28213	locus801	ENSG00000113749	HRH2	1	1	5:174468624:176128648	15229	9372	9115	17251	4626	4895	NA	NA	0
5	175223312	175311023	87711	locus801	ENSG00000145920	CPLX2	1	1	5:174468624:176128648	11406	185	2783	6575	NA	NA	NA	NA	0
5	175386885	175461683	74798	locus801	ENSG00000051596	THOC3	1	1	5:174468624:176128648	15851	11540	8124	17241	2216	2920.31	NA	NA	0
5	175476680	175489024	12344	locus801	ENSG00000248469	RP11-826N14.2	1	1	5:174468624:176128648	NA	NA	NA	NA	5173.11	2656.67	NA	NA	0
5	175490750	175553958	63208	locus801	ENSG00000182230	FAM153B	1	1	5:174468624:176128648	17378	14149	11989	17379	5155.38	3153.38	NA	NA	0
5	175564159	175582741	18582	locus801	ENSG00000251623	RP11-826N14.4	1	1	5:174468624:176128648	NA	NA	NA	NA	6059.33	5071.67	NA	NA	0
5	175570087	175612158	42071	locus801	ENSG00000248596	RP11-844P9.2	1	1	5:174468624:176128648	NA	NA	NA	NA	7164.5	6732.33	NA	NA	0
5	175665369	175772994	107625	locus801	ENSG00000170085	SIMC1	1	1	5:174468624:176128648	8373	2858	2049	8254	1550	1889.25	NA	NA	0
5	175773063	175788971	15908	locus801	ENSG00000122203	KIAA1191	1	1	5:174468624:176128648	13592	3776	1587	10655	2947.5	725	NA	NA	0
5	175795852	175828866	33014	locus801	ENSG00000175414	ARL10	1	1	5:174468624:176128648	12943	5116	1216	8649	4652.67	3011.33	1	NA	1
5	175810948	175815976	5028	locus801	ENSG00000048162	NOP16	1	1	5:174468624:176128648	13486	6377	2497	6373	4075.62	3394.88	NA	NA	0
5	175815747	175816772	1025	locus801	ENSG00000146066	HIGD2A	1	1	5:174468624:176128648	12436	5187	2608	563	2768	1337	NA	NA	0
5	175819455	175843570	24115	locus801	ENSG00000175416	CLTB	1	1	5:174468624:176128648	15879	6610	2876	12880	NA	NA	1	NA	1
5	175875355	175937075	61720	locus801	ENSG00000113194	FAF2	1	1	5:174468624:176128648	13296	4311	3420	11352	NA	NA	NA	NA	0
5	175953697	175964421	10724	locus801	ENSG00000146083	RNF44	1	1	5:174468624:176128648	10966	1976	6846	2515	3742	4110	NA	NA	0
5	175969511	176022975	53464	locus801	ENSG00000074276	CDHR2	1	1	5:174468624:176128648	15444	8618	16681	8668	2197.33	2385	NA	NA	0
5	176022802	176037134	14332	locus801	ENSG00000169258	GPRIN1	1	1	5:174468624:176128648	16800	1181	13164	4377	6297.71	6495.43	NA	NA	0
5	176047241	176057530	10289	locus801	ENSG00000074317	SNCB	1	1	5:174468624:176128648	1622	2227	6306	6003	NA	NA	NA	NA	0
5	176057682	176073642	15960	locus801	ENSG00000175766	EIF4E1B	1	1	5:174468624:176128648	3732	12098	5114	7773	8678.33	3893.33	NA	NA	0
5	176074387	176086058	11671	locus801	ENSG00000048140	TSPAN17	1	1	5:174468624:176128648	11346	5954	13039	3153	3716.92	4101.33	1	NA	1
5	176237477	176307896	70419	locus802	ENSG00000113763	UNC5A	1	1	5:176129392:177991305	16793	1265	12751	8247	4182.83	6132.33	1	NA	1
5	176307871	176326333	18462	locus802	ENSG00000160883	HK3	1	1	5:176129392:177991305	7304	10769	5777	15872	NA	NA	NA	NA	0
5	176332050	176433752	101702	locus802	ENSG00000087206	UIMC1	1	1	5:176129392:177991305	7651	2340	4021	1434	4884.44	2907.33	1	NA	1
5	176449735	176508190	58455	locus802	ENSG00000113761	ZNF346	1	1	5:176129392:177991305	10935	4126	5612	4456	5549.33	865.333	NA	NA	0
5	176513886	176525145	11259	locus802	ENSG00000160867	FGFR4	1	1	5:176129392:177991305	3229	15114	7533	17214	3989	2555.79	NA	NA	0
5	176560079	176727211	167132	locus802	ENSG00000165671	NSD1	1	1	5:176129392:177991305	7927	266	2801	220	NA	NA	NA	NA	0
5	176728198	176730734	2536	locus802	ENSG00000169228	RAB24	1	1	5:176129392:177991305	16099	1376	11752	2078	3833.5	3815	NA	NA	0
5	176728461	176738871	10410	locus802	ENSG00000213347	MXD3	1	1	5:176129392:177991305	6826	4017	2035	11318	4155	3526.88	1	NA	1
5	176730774	176733960	3186	locus802	ENSG00000169230	PRELID1	1	1	5:176129392:177991305	9714	2474	2191	1717	2967.33	2326	NA	NA	0
5	176758562	176778853	20291	locus802	ENSG00000169223	LMAN2	1	1	5:176129392:177991305	12653	1463	7714	4754	NA	NA	NA	NA	0
5	176784837	176799602	14765	locus802	ENSG00000169220	RGS14	1	1	5:176129392:177991305	9199	5545	8859	5557	4759.21	2754.43	1	NA	1
5	176811444	176825849	14405	locus802	ENSG00000131183	SLC34A1	1	1	5:176129392:177991305	6356	11516	10391	6499	NA	NA	NA	NA	0
5	176827107	176827637	530	locus802	ENSG00000196570	PFN3	1	1	5:176129392:177991305	NA	8864	NA	2588	NA	NA	NA	NA	0
5	176829140	176836577	7437	locus802	ENSG00000131187	F12	1	1	5:176129392:177991305	6783	4643	8037	5329	1295.5	1361	NA	NA	0
5	176831406	176861031	29625	locus802	ENSG00000198055	GRK6	1	1	5:176129392:177991305	191	2890	4467	8259	1752	3381	NA	NA	0
5	176873795	176883283	9488	locus802	ENSG00000131188	PRR7	1	1	5:176129392:177991305	172	1114	6446	448	NA	NA	NA	NA	0
5	176883608	176900742	17134	locus802	ENSG00000113758	DBN1	1	1	5:176129392:177991305	168	654	4971	1661	NA	NA	NA	NA	0
5	176910394	176924602	14208	locus802	ENSG00000196923	PDLIM7	1	1	5:176129392:177991305	9910	9012	10163	12415	2588.5	5424.5	NA	NA	0
5	176928907	176937386	8479	locus802	ENSG00000146094	DOK3	1	1	5:176129392:177991305	3320	3071	12593	5172	1551	800	NA	NA	0
5	176938577	176944470	5893	locus802	ENSG00000183258	DDX41	1	1	5:176129392:177991305	4439	1796	12436	2412	1807	1232	NA	NA	0
5	176946790	176981542	34752	locus802	ENSG00000146067	FAM193B	1	1	5:176129392:177991305	3578	1433	10179	2211	2880	2797.83	1	NA	1
5	176981824	176982365	541	locus802	ENSG00000272459	RP11-1277A3.3	1	1	5:176129392:177991305	NA	NA	NA	NA	4447.5	7157.17	1	NA	1
5	177019158	177023125	3967	locus802	ENSG00000184840	TMED9	1	1	5:176129392:177991305	12857	1801	7247	6368	798.5	2432.67	NA	NA	0
5	177027100	177037348	10248	locus802	ENSG00000027847	B4GALT7	1	1	5:176129392:177991305	6775	1770	3394	6498	1990.06	3248.38	NA	NA	0
5	177038253	177046755	8502	locus802	ENSG00000247679	RP11-1277A3.1	1	1	5:176129392:177991305	NA	NA	NA	NA	3118.83	4737.83	NA	NA	0
5	177053436	177099150	45714	locus802	ENSG00000246596	RP11-1277A3.2	1	1	5:176129392:177991305	NA	NA	NA	NA	3949.17	6506.33	1	NA	1
5	177109294	177140970	31676	locus802	ENSG00000249849	RP11-1101H11.1	1	1	5:176129392:177991305	NA	NA	NA	NA	3049.67	4067	NA	NA	0
5	177138069	177207466	69397	locus802	ENSG00000170074	FAM153A	1	1	5:176129392:177991305	6559	15684	9232	16304	3047.58	3743.21	1	NA	1
5	177209197	177221397	12200	locus802	ENSG00000249109	RP11-1026M7.2	1	1	5:176129392:177991305	NA	NA	NA	NA	4575.78	5818.11	1	NA	1
5	177236407	177310917	74510	locus802	ENSG00000170089	RP11-423H2.1	1	1	5:176129392:177991305	NA	NA	NA	NA	NA	NA	1	NA	1
5	177398316	177399282	966	locus802	ENSG00000249129	SUDS3P1	1	1	5:176129392:177991305	NA	NA	NA	NA	NA	NA	1	NA	1
5	177419235	177423243	4008	locus802	ENSG00000175325	PROP1	1	1	5:176129392:177991305	9088	12772	15584	10846	NA	NA	NA	NA	0
5	177433972	177476088	42116	locus802	ENSG00000204677	FAM153C	1	1	5:176129392:177991305	8493	15491	13860	15348	3560.56	4732.33	1	NA	1
5	177482604	177483195	591	locus802	ENSG00000218227	RP11-889L3.1	1	1	5:176129392:177991305	NA	NA	NA	NA	3769.44	3879.44	1	NA	1
5	177540443	177553088	12645	locus802	ENSG00000145911	N4BP3	1	1	5:176129392:177991305	9987	10823	10151	7854	2501.5	3187.3	1	NA	1
5	177557996	177577566	19570	locus802	ENSG00000145916	RMND5B	1	1	5:176129392:177991305	15771	3188	11074	12309	7041	7271	NA	NA	0
5	177576460	177580968	4508	locus802	ENSG00000145912	NHP2	1	1	5:176129392:177991305	15687	5284	6862	8610	2360.5	1165.5	NA	NA	0
5	177592702	177593563	861	locus802	ENSG00000251211	RP11-889L3.4	1	1	5:176129392:177991305	NA	NA	NA	NA	NA	NA	1	NA	1
5	177612719	177614300	1581	locus802	ENSG00000244234	GMCL1P1	1	1	5:176129392:177991305	NA	NA	NA	NA	4025.67	2967.67	NA	NA	0
5	177631507	177638164	6657	locus802	ENSG00000197451	HNRNPAB	1	1	5:176129392:177991305	15526	8191	7416	9214	6396.75	3883	1	NA	1
5	177635497	177659786	24289	locus802	ENSG00000175309	PHYKPL	1	1	5:176129392:177991305	15450	8255	10660	9721	7336	5177.33	NA	NA	0
5	177664618	178017556	352938	locus802	ENSG00000050767	COL23A1	1	1	5:176129392:177991305	12194	16280	14556	6748	5271	7242	NA	NA	0
5	178029664	178054115	24451	locus803	ENSG00000113240	CLK4	3	1	5:177992368:178410668	10758	5159	2300	1159	4129.75	3371	NA	NA	0
5	178138592	178157703	19111	locus803	ENSG00000169131	ZNF354A	3	1	5:177992368:178410668	7674	8869	12144	13046	2855.78	3624.33	NA	NA	0
5	178191861	178245436	53575	locus803	ENSG00000250420	AACSP1	3	1	5:177992368:178410668	NA	NA	NA	NA	4196	4861.17	NA	NA	0
5	178286953	178312029	25076	locus803	ENSG00000178338	ZNF354B	3	1	5:177992368:178410668	2857	9755	1043	4417	1216	2595.62	NA	NA	0
5	178322894	178360213	37319	locus803	ENSG00000198939	ZFP2	3	1	5:177992368:178410668	1359	5494	858	10412	408	564.5	NA	NA	0
5	178349064	178349717	653	locus803	ENSG00000253869	PIGFP1	3	1	5:177992368:178410668	NA	NA	NA	NA	4214.5	2734.83	NA	NA	0
5	178368191	178393434	25243	locus803	ENSG00000178187	ZNF454	3	1	5:177992368:178410668	6661	11752	5893	3590	2948.94	4541	NA	NA	0
5	178405327	178422124	16797	locus803	ENSG00000113262	GRM6	3	1	5:177992368:178410668	13097	2415	1046	8571	NA	NA	NA	NA	0
5	178413443	178415973	2530	locus804	ENSG00000113262	GRM6	3	1	5:178410839:179245749	13097	2415	1046	8571	NA	NA	NA	NA	0
5	178450752	178462065	11313	locus804	ENSG00000234284	ZNF879	3	1	5:178410839:179245749	13769	9750	3409	6437	4471.33	5944	NA	NA	0
5	178487415	178510538	23123	locus804	ENSG00000177932	ZNF354C	3	1	5:178410839:179245749	15416	9117	616	15092	7094.83	1968.83	NA	NA	0
5	178537851	178772431	234580	locus804	ENSG00000087116	ADAMTS2	3	1	5:178410839:179245749	14105	17952	4610	18204	4334.92	3929.92	NA	NA	0
5	178954224	178954514	290	locus804	ENSG00000253520	RP11-798K23.5	3	1	5:178410839:179245749	NA	NA	NA	NA	4326.33	3744	NA	NA	0
5	178977558	179037027	59469	locus804	ENSG00000176783	RUFY1	3	1	5:178410839:179245749	2213	2781	3343	11408	5647.33	5349.83	NA	NA	0
5	179047943	179061785	13842	locus804	ENSG00000169045	HNRNPH1	3	1	5:178410839:179245749	3672	930	5707	3282	3148	3715	NA	NA	0
5	179068544	179072047	3503	locus804	ENSG00000204661	C5orf60	3	1	5:178410839:179245749	10167	15837	7388	12772	NA	NA	NA	NA	0
5	179105583	179107975	2392	locus804	ENSG00000204659	CBY3	3	1	5:178410839:179245749	5775	9444	5376	5194	NA	NA	NA	NA	0
5	179106032	179121650	15618	locus804	ENSG00000225051	HMGB3P22	3	1	5:178410839:179245749	NA	NA	NA	NA	3913	3712	NA	NA	0
5	179125906	179157926	32020	locus804	ENSG00000127022	CANX	3	1	5:178410839:179245749	15706	1038	6266	2375	2809.42	3483.79	NA	NA	0
5	179160370	179223512	63142	locus804	ENSG00000161021	MAML1	3	1	5:178410839:179245749	14882	2876	5362	2232	1479	3707	NA	NA	0
5	179220980	179223648	2668	locus804	ENSG00000213316	LTC4S	3	1	5:178410839:179245749	10660	9460	7288	18292	NA	NA	NA	NA	0
5	179224596	179233934	9338	locus804	ENSG00000161013	MGAT4B	3	1	5:178410839:179245749	12781	869	4004	5123	3553.5	3699	NA	NA	0
5	179233387	179265075	31688	locus804	ENSG00000161011	SQSTM1	3	1	5:178410839:179245749	12496	1718	1775	148	4607.08	2492.46	NA	NA	0
5	179247758	179265078	17320	locus805	ENSG00000161011	SQSTM1	3	1	5:179245856:180007693	12496	1718	1775	148	4607.08	2492.46	NA	NA	0
5	179261435	179285860	24425	locus805	ENSG00000161010	C5orf45	3	1	5:179245856:180007693	11318	2909	3088	4689	6675.11	3423.33	NA	NA	0
5	179286012	179288283	2271	locus805	ENSG00000245317	CTC-241N9.1	3	1	5:179245856:180007693	NA	NA	NA	NA	6811.75	9571.5	NA	NA	0
5	179289065	179334859	45794	locus805	ENSG00000197226	TBC1D9B	3	1	5:179245856:180007693	5658	2989	717	2051	3181.16	2635.58	NA	NA	0
5	179338650	179498721	160071	locus805	ENSG00000113269	RNF130	3	1	5:179245856:180007693	9868	688	3047	2456	5042	212	NA	NA	0
5	179527794	179636153	108359	locus805	ENSG00000146090	RASGEF1C	3	1	5:179245856:180007693	11742	4962	9589	273	2774.5	4766.17	NA	NA	0
5	179660142	179719099	58957	locus805	ENSG00000050748	MAPK9	3	1	5:179245856:180007693	12618	1493	9168	13849	2330.2	3978.93	NA	NA	0
5	179720244	179722253	2009	locus805	ENSG00000248367	CTB-129O4.1	3	1	5:179245856:180007693	NA	NA	NA	NA	6983.83	6176.83	NA	NA	0
5	179727689	179780387	52698	locus805	ENSG00000131459	GFPT2	3	1	5:179245856:180007693	16981	18059	3108	7903	4430.73	2659.27	NA	NA	0
5	179921432	180005405	83973	locus805	ENSG00000113300	CNOT6	3	1	5:179245856:180007693	13805	2566	5788	5484	5043.67	6303	NA	NA	0
5	180017102	180018540	1438	locus806	ENSG00000161055	SCGB3A1	4	1	5:180008456:180790950	4557	18252	11833	17986	3840.55	4624.91	NA	NA	0
5	180028505	180076624	48119	locus806	ENSG00000037280	FLT4	4	1	5:180008456:180790950	5714	11464	12030	1498	3603.17	3520	NA	NA	0
5	180166041	180167099	1058	locus806	ENSG00000174339	OR2Y1	4	1	5:180008456:180790950	13333	14189	17712	9641	NA	NA	NA	NA	0
5	180211781	180214869	3088	locus806	ENSG00000260841	CTC-205M6.5	4	1	5:180008456:180790950	NA	NA	NA	NA	7952	7155.5	NA	NA	0
5	180217540	180242541	25001	locus806	ENSG00000131446	MGAT1	4	1	5:180008456:180790950	9753	2898	12559	10204	NA	NA	NA	NA	0
5	180257956	180262726	4770	locus806	ENSG00000245060	LINC00847	4	1	5:180008456:180790950	NA	NA	NA	NA	5572.14	3839.86	NA	NA	0
5	180274610	180288285	13675	locus806	ENSG00000196670	ZFP62	4	1	5:180008456:180790950	2010	4191	4226	2523	1103.33	1557.22	NA	NA	0
5	180326076	180377906	51830	locus806	ENSG00000113303	BTNL8	4	1	5:180008456:180790950	17076	15175	15724	15980	3374	2775.43	NA	NA	0
5	180415844	180433727	17883	locus806	ENSG00000168903	BTNL3	4	1	5:180008456:180790950	17828	12146	17368	15433	3569.64	2903.64	NA	NA	0
5	180467224	180488523	21299	locus806	ENSG00000165810	BTNL9	4	1	5:180008456:180790950	15683	18044	16071	17796	4767.22	4738.33	NA	NA	0
5	180541105	180542674	1569	locus806	ENSG00000248560	CTB-14A14.2	4	1	5:180008456:180790950	NA	NA	NA	NA	6383.33	7381.33	NA	NA	0
5	180551356	180552304	948	locus806	ENSG00000185372	OR2V1	4	1	5:180008456:180790950	16559	16176	17199	12115	NA	NA	NA	NA	0
5	180581942	180582890	948	locus806	ENSG00000182613	OR2V2	4	1	5:180008456:180790950	15549	16282	9674	8818	NA	NA	NA	NA	0
5	180620923	180632172	11249	locus806	ENSG00000146054	TRIM7	4	1	5:180008456:180790950	10089	5900	6445	6559	3237	2313.73	NA	NA	0
5	180650289	180662809	12520	locus806	ENSG00000146063	TRIM41	4	1	5:180008456:180790950	5029	1276	5097	3256	2368.5	3479.25	NA	NA	0
5	180665169	180675096	9927	locus806	ENSG00000204628	GNB2L1	4	1	5:180008456:180790950	9316	1792	4643	281	4882.5	10044.5	NA	NA	0
5	180673522	180699168	25646	locus806	ENSG00000233937	CTC-338M12.4	4	1	5:180008456:180790950	NA	NA	NA	NA	4108.33	2696.11	NA	NA	0
5	180682146	180688119	5973	locus806	ENSG00000183718	TRIM52	4	1	5:180008456:180790950	7906	9395	3901	6222	2259.33	2570.33	NA	NA	0
5	180688222	180699308	11086	locus806	ENSG00000248275	TRIM52-AS1	4	1	5:180008456:180790950	NA	NA	NA	NA	2466.44	4347.56	NA	NA	0
5	180733502	180751131	17629	locus806	ENSG00000238035	AC138035.2	4	1	5:180008456:180790950	NA	NA	NA	NA	3799.33	6891	NA	NA	0
6	292096	351355	59259	locus807	ENSG00000112679	DUSP22	4	1	6:63979:824529	17106	11904	16979	6750	3678	3331	NA	NA	0
6	391738	411447	19709	locus807	ENSG00000137265	IRF4	4	1	6:63979:824529	7689	17715	9727	16135	NA	NA	NA	NA	0
6	485132	693111	207979	locus807	ENSG00000112685	EXOC2	4	1	6:63979:824529	15317	4868	16604	14880	4908.2	5873.9	NA	NA	0
6	655938	656963	1025	locus807	ENSG00000188996	HUS1B	4	1	6:63979:824529	15499	7778	13968	9303	NA	NA	NA	NA	0
6	708591	711405	2814	locus807	ENSG00000272463	RP11-532F6.3	4	1	6:63979:824529	NA	NA	NA	NA	6445.89	5422.89	NA	NA	0
6	1080163	1105181	25018	locus808	ENSG00000176515	AL033381.1	9	1	6:826312:1582647	NA	NA	NA	NA	5246.33	3041.67	NA	NA	0
6	1312674	1314992	2318	locus808	ENSG00000164379	FOXQ1	9	1	6:826312:1582647	13700	17722	7516	15494	NA	NA	NA	NA	0
6	1390068	1395832	5764	locus808	ENSG00000137273	FOXF2	9	1	6:826312:1582647	12364	15393	13886	16847	3814	3604	NA	NA	0
6	1513932	1515524	1592	locus808	ENSG00000218027	RP11-157J24.1	9	1	6:826312:1582647	NA	NA	NA	NA	6662.33	3671.67	NA	NA	0
6	1528598	1529146	548	locus808	ENSG00000272279	RP11-157J24.2	9	1	6:826312:1582647	NA	NA	NA	NA	6451	4228.22	NA	NA	0
6	1610680	1614127	3447	locus809	ENSG00000054598	FOXC1	3	1	6:1582926:2890836	11974	17950	10585	17887	NA	NA	NA	NA	0
6	1624040	2245926	621886	locus809	ENSG00000112699	GMDS	3	1	6:1582926:2890836	3180	7285	16081	8311	NA	NA	NA	NA	0
6	2246075	2413064	166989	locus809	ENSG00000250903	GMDS-AS1	3	1	6:1582926:2890836	NA	NA	NA	NA	6721.33	7752.33	NA	NA	0
6	2622146	2634837	12691	locus809	ENSG00000164385	C6orf195	3	1	6:1582926:2890836	16159	10174	14833	8068	6222.11	6447.11	1	NA	1
6	2663870	2751200	87330	locus809	ENSG00000145949	MYLK4	3	1	6:1582926:2890836	11002	12380	13405	7975	2793.94	2445.44	1	NA	1
6	2766285	2787186	20901	locus809	ENSG00000124535	WRNIP1	3	1	6:1582926:2890836	10652	2031	5113	4211	3175.5	4110.75	1	NA	1
6	2832565	2842240	9675	locus809	ENSG00000021355	SERPINB1	3	1	6:1582926:2890836	9268	15569	16996	17768	2117.8	5673.2	1	NA	1
6	2854895	2881641	26746	locus809	ENSG00000230438	RP11-420G6.4	3	1	6:1582926:2890836	NA	NA	NA	NA	5294.22	3936	1	NA	1
6	2887499	2903514	16015	locus809	ENSG00000170542	SERPINB9	3	1	6:1582926:2890836	10511	18197	17408	17667	2686.33	5124.22	1	NA	1
6	2917127	2917967	840	locus810	ENSG00000228365	RP1-90J20.2	1	2	6:2891016:4315210	NA	NA	NA	NA	7261	5250	NA	NA	0
6	2948392	2972090	23698	locus810	ENSG00000124570	SERPINB6	1	2	6:2891016:4315210	5126	7980	308	693	2078	2576.25	1	NA	1
6	2988200	2991400	3200	locus810	ENSG00000244041	LINC01011	1	2	6:2891016:4315210	NA	NA	NA	NA	2849.85	2528.08	1	NA	1
6	2988879	3015877	26998	locus810	ENSG00000124588	NQO2	1	2	6:2891016:4315210	13858	7733	1827	4566	2961.68	2502.95	1	NA	1
6	2989959	2999368	9409	locus810	ENSG00000224846	RP1-90J20.8	1	2	6:2891016:4315210	NA	NA	NA	NA	4976.33	2867.67	NA	NA	0
6	3020387	3022984	2597	locus810	ENSG00000270346	RP1-90J20.12	1	2	6:2891016:4315210	NA	NA	NA	NA	3747.22	3009.67	1	NA	1
6	3023375	3024006	631	locus810	ENSG00000271361	HTATSF1P2	1	2	6:2891016:4315210	NA	NA	NA	NA	3563.44	4321.56	1	NA	1
6	3025024	3027659	2635	locus810	ENSG00000261015	RP1-90J20.11	1	2	6:2891016:4315210	NA	NA	NA	NA	2577.33	5561.78	NA	NA	0
6	3068278	3069128	850	locus810	ENSG00000272277	RP1-40E16.12	1	2	6:2891016:4315210	NA	NA	NA	NA	3888.11	7373.78	NA	NA	0
6	3068657	3115419	46762	locus810	ENSG00000137275	RIPK1	1	2	6:2891016:4315210	17761	16347	12824	16190	3666.5	3020.12	1	NA	1
6	3118925	3153812	34887	locus810	ENSG00000137274	BPHL	1	2	6:2891016:4315210	16352	7813	6104	2394	4080.63	2957.89	1	NA	1
6	3138627	3153296	14669	locus810	ENSG00000228170	RP1-40E16.11	1	2	6:2891016:4315210	NA	NA	NA	NA	5384.33	5331	NA	NA	0
6	3153902	3157760	3858	locus810	ENSG00000137267	TUBB2A	1	2	6:2891016:4315210	16523	13342	7740	622	2666.57	2305.57	NA	NA	0
6	3177277	3179998	2721	locus810	ENSG00000216819	TUBB2BP1	1	2	6:2891016:4315210	NA	NA	NA	NA	5487.44	4174.67	NA	NA	0
6	3182977	3195990	13013	locus810	ENSG00000230269	RP1-40E16.9	1	2	6:2891016:4315210	NA	NA	NA	NA	8908.5	5463	NA	NA	0
6	3224516	3231964	7448	locus810	ENSG00000137285	TUBB2B	1	2	6:2891016:4315210	14280	10395	12400	9219	5430.86	4595.43	NA	NA	0
6	3259217	3303607	44390	locus810	ENSG00000180822	PSMG4	1	2	6:2891016:4315210	16987	9697	5708	8498	3955	2220.78	1	NA	1
6	3269195	3457256	188061	locus810	ENSG00000137266	SLC22A23	1	2	6:2891016:4315210	3027	5184	1996	4709	5131.67	1943.67	NA	NA	0
6	3594480	3624981	30501	locus810	ENSG00000228793	RP1-223B1.1	1	2	6:2891016:4315210	NA	NA	NA	NA	6226.67	6102.33	1	NA	1
6	3722853	3752260	29407	locus810	ENSG00000168994	PXDC1	1	2	6:2891016:4315210	15870	13901	4751	7259	5674.33	6234.67	NA	NA	0
6	3849619	3851551	1932	locus810	ENSG00000145945	FAM50B	1	2	6:2891016:4315210	2986	5446	9428	6490	2514.8	5376.6	NA	NA	0
6	3982908	3984372	1464	locus810	ENSG00000145965	C6ORF50	1	2	6:2891016:4315210	12763	13076	11178	11594	NA	NA	NA	NA	0
6	4018946	4019436	490	locus810	ENSG00000272248	RP3-406P24.4	1	2	6:2891016:4315210	NA	NA	NA	NA	3941.5	3874.5	NA	NA	0
6	4021500	4065216	43716	locus810	ENSG00000112739	PRPF4B	1	2	6:2891016:4315210	11065	678	12990	3461	NA	NA	NA	NA	0
6	4050694	4087566	36872	locus810	ENSG00000145975	FAM217A	1	2	6:2891016:4315210	13900	13724	7888	3514	NA	NA	NA	NA	0
6	4079442	4131185	51743	locus810	ENSG00000185689	C6orf201	1	2	6:2891016:4315210	13841	11583	5395	6646	2916.75	2663.38	1	NA	1
6	4115922	4135831	19909	locus810	ENSG00000198721	ECI2	1	2	6:2891016:4315210	11317	14422	6265	14547	3265.11	1870.89	1	NA	1
6	4706392	4955781	249389	locus811	ENSG00000153046	CDYL	1	1	6:4317398:5056146	2602	8961	13983	8481	3586	923	NA	NA	0
6	4994965	5004281	9316	locus811	ENSG00000124787	RPP40	1	1	6:4317398:5056146	13319	10835	16676	13564	4944.57	6204	NA	NA	0
6	5031989	5054657	22668	locus811	ENSG00000271978	RP11-428J1.4	1	1	6:4317398:5056146	NA	NA	NA	NA	4407.83	4413.83	NA	NA	0
6	5085719	5087455	1736	locus812	ENSG00000219607	PPP1R3G	3	1	6:5057399:6246639	14939	8577	16155	8644	NA	NA	NA	NA	0
6	5102826	5261172	158346	locus812	ENSG00000214113	LYRM4	3	1	6:5057399:6246639	7667	1673	4163	16931	3562.88	4773.5	NA	NA	0
6	5261276	5771662	510386	locus812	ENSG00000145982	FARS2	3	1	6:5057399:6246639	4685	4645	16914	16673	6501.33	7962.67	NA	NA	0
6	5998231	6007200	8969	locus812	ENSG00000124785	NRN1	3	1	6:5057399:6246639	11579	4468	16062	12123	7224.86	6658.29	NA	NA	0
6	6144317	6321067	176750	locus812	ENSG00000124491	F13A1	3	1	6:5057399:6246639	9835	13139	3489	3148	NA	NA	NA	NA	0
6	6251139	6305887	54748	locus813	ENSG00000124491	F13A1	6	1	6:6246984:7328580	9835	13139	3489	3148	NA	NA	NA	NA	0
6	6346697	6622977	276280	locus813	ENSG00000216863	LY86-AS1	6	1	6:6246984:7328580	NA	NA	NA	NA	2295.83	5039.17	NA	NA	0
6	6588340	6655216	66876	locus813	ENSG00000112799	LY86	6	1	6:6246984:7328580	2350	16672	12104	10946	6047	3194.5	NA	NA	0
6	7108040	7252213	144173	locus813	ENSG00000124782	RREB1	6	1	6:6246984:7328580	2200	13516	7805	12923	NA	NA	NA	NA	0
6	7301565	7347679	46114	locus813	ENSG00000124783	SSR1	6	1	6:6246984:7328580	2271	957	5571	4025	3181.25	2985.25	NA	NA	0
6	7326891	7389976	63085	locus813	ENSG00000164304	CAGE1	6	1	6:6246984:7328580	8374	8645	2635	2067	NA	NA	NA	NA	0
6	7373413	7389635	16222	locus814	ENSG00000164304	CAGE1	11	5	6:7329417:8791321	8374	8645	2635	2067	NA	NA	NA	NA	0
6	7389728	7418270	28542	locus814	ENSG00000124784	RIOK1	11	5	6:7329417:8791321	8088	4432	1729	968	3039.19	1613.38	NA	NA	0
6	7541807	7586950	45143	locus814	ENSG00000096696	DSP	11	5	6:7329417:8791321	12651	18133	13732	17846	4274.5	2782.5	NA	NA	0
6	7590431	7612200	21769	locus814	ENSG00000168566	SNRNP48	11	5	6:7329417:8791321	4523	3871	12403	5169	1008	892	NA	NA	0
6	7727029	7881655	154626	locus814	ENSG00000153162	BMP6	11	5	6:7329417:8791321	12642	9268	16859	7841	NA	NA	NA	NA	0
6	7881482	8026646	145164	locus814	ENSG00000239264	TXNDC5	11	5	6:7329417:8791321	8884	16344	3395	10870	4951.33	5394	NA	NA	0
6	8013799	8064647	50848	locus814	ENSG00000188428	BLOC1S5	11	5	6:7329417:8791321	13597	9308	800	1955	2754	3747	NA	NA	0
6	8015958	8102763	86805	locus814	ENSG00000265818	EEF1E1-BLOC1S5	11	5	6:7329417:8791321	NA	NA	NA	NA	6854	7166	NA	NA	0
6	8073592	8102781	29189	locus814	ENSG00000124802	EEF1E1	11	5	6:7329417:8791321	9878	11065	9842	7230	7271.83	5393.33	NA	NA	0
6	8413300	8435716	22416	locus814	ENSG00000124786	SLC35B3	11	5	6:7329417:8791321	16616	9139	4339	3023	5403.55	1927.36	NA	NA	0
6	8784410	8785678	1268	locus814	ENSG00000230939	RP11-314C16.1	11	5	6:7329417:8791321	NA	NA	NA	NA	3424.44	1795.44	NA	NA	0
6	9596522	9939561	343039	locus815	ENSG00000181355	OFCC1	1	1	6:8791421:9760323	3468	15738	4328	15829	NA	NA	NA	NA	0
6	9939521	10211841	272320	locus816	ENSG00000181355	OFCC1	4	2	6:9764413:11234164	3468	15738	4328	15829	NA	NA	NA	NA	0
6	10398104	10419871	21767	locus816	ENSG00000137203	TFAP2A	4	2	6:9764413:11234164	12769	17338	11132	13291	2921	2543.5	NA	NA	0
6	10492455	10627455	135000	locus816	ENSG00000111846	GCNT2	4	2	6:9764413:11234164	9880	7872	15071	16403	NA	NA	NA	NA	0
6	10633992	10647501	13509	locus816	ENSG00000205318	GCNT6	4	2	6:9764413:11234164	14668	14645	12846	9029	NA	NA	NA	NA	0
6	10671654	10695030	23376	locus816	ENSG00000137434	C6orf52	4	2	6:9764413:11234164	8817	12161	15255	6903	NA	NA	NA	NA	0
6	10694927	10710015	15088	locus816	ENSG00000111845	PAK1IP1	4	2	6:9764413:11234164	12065	6511	14634	7725	4974.71	5894.29	NA	NA	0
6	10723147	10731352	8205	locus816	ENSG00000111843	TMEM14C	4	2	6:9764413:11234164	14464	7094	17359	16024	4823.8	3211.6	NA	NA	0
6	10743556	10747802	4246	locus816	ENSG00000272097	RP11-421M1.8	4	2	6:9764413:11234164	NA	NA	NA	NA	5029.78	5819.22	NA	NA	0
6	10747991	10852986	104995	locus816	ENSG00000137210	TMEM14B	4	2	6:9764413:11234164	17792	11823	17789	7794	4539	6809.33	NA	NA	0
6	10748026	10930656	182630	locus816	ENSG00000153157	SYCP2L	4	2	6:9764413:11234164	17333	12217	16683	9143	4760	4071.44	NA	NA	0
6	10762955	10838764	75809	locus816	ENSG00000111837	MAK	4	2	6:9764413:11234164	17615	6734	17782	8102	NA	NA	NA	NA	0
6	10873455	10882174	8719	locus816	ENSG00000124827	GCM2	4	2	6:9764413:11234164	13654	12472	15678	11653	NA	NA	NA	NA	0
6	10980991	11044547	63556	locus816	ENSG00000197977	ELOVL2	4	2	6:9764413:11234164	10555	1597	14800	8629	5574.75	5158.33	NA	NA	0
6	11043756	11078309	34553	locus816	ENSG00000230314	ELOVL2-AS1	4	2	6:9764413:11234164	NA	NA	NA	NA	5867.11	5918.56	NA	NA	0
6	11094265	11138964	44699	locus816	ENSG00000224531	SMIM13	4	2	6:9764413:11234164	11341	3644	15855	6888	6877.43	3731.43	NA	NA	0
6	11102721	11111965	9244	locus816	ENSG00000244476	ERVFRD-1	4	2	6:9764413:11234164	6365	10894	14123	11373	NA	NA	NA	NA	0
6	11183538	11382547	199009	locus816	ENSG00000111859	NEDD9	4	2	6:9764413:11234164	5396	10522	13412	18066	2976.33	2812	NA	NA	0
6	11249165	11382571	133406	locus817	ENSG00000111859	NEDD9	8	2	6:11235682:12183952	5396	10522	13412	18066	2976.33	2812	NA	NA	0
6	11538510	11583757	45247	locus817	ENSG00000205269	TMEM170B	8	2	6:11235682:12183952	594	3334	4296	11438	6512.83	6138	NA	NA	0
6	11735800	11807279	71479	locus817	ENSG00000111863	ADTRP	8	2	6:11235682:12183952	9578	17611	4803	13526	4631.56	5864.44	NA	NA	0
6	12012570	12165232	152662	locus817	ENSG00000095951	HIVEP1	8	2	6:11235682:12183952	9359	6174	3528	9639	5026.5	7944	NA	NA	0
6	12290595	12297427	6832	locus818	ENSG00000078401	EDN1	4	1	6:12186102:13388480	13398	18369	12545	18366	NA	NA	NA	NA	0
6	12718976	13288645	569669	locus818	ENSG00000112137	PHACTR1	4	1	6:12186102:13388480	4111	62	3173	1240	4461.88	4307.88	NA	NA	0
6	13266773	13327144	60371	locus818	ENSG00000145979	TBC1D7	4	1	6:12186102:13388480	16060	10891	3405	5716	2358.32	1573.05	NA	1	1
6	13279526	13295818	16292	locus818	ENSG00000215022	RP1-257A7.4	4	1	6:12186102:13388480	NA	NA	NA	NA	4835.33	6752.33	NA	NA	0
6	13358061	13487787	129726	locus818	ENSG00000145990	GFOD1	4	1	6:12186102:13388480	9351	6176	3119	15124	2446.33	1762.33	NA	NA	0
6	13469499	13487894	18395	locus819	ENSG00000145990	GFOD1	4	1	6:13389521:14618107	9351	6176	3119	15124	2446.33	1762.33	NA	NA	0
6	13574874	13614790	39916	locus819	ENSG00000124523	SIRT5	4	1	6:13389521:14618107	9849	11125	5535	4692	3252.44	2593.38	NA	NA	0
6	13615820	13632971	17151	locus819	ENSG00000225921	NOL7	4	1	6:13389521:14618107	9522	8959	11022	15666	NA	NA	NA	NA	0
6	13621729	13711796	90067	locus819	ENSG00000010017	RANBP9	4	1	6:13389521:14618107	4631	1202	2259	1132	4026.29	2230.71	NA	1	1
6	13786788	13814800	28012	locus819	ENSG00000050393	MCUR1	4	1	6:13389521:14618107	2464	6706	441	13218	1710.05	2719.89	NA	NA	0
6	13924676	13980239	55563	locus819	ENSG00000180537	RNF182	4	1	6:13389521:14618107	313	1848	17266	532	1947.09	4930.36	NA	NA	0
6	14117871	14137149	19278	locus819	ENSG00000112149	CD83	4	1	6:13389521:14618107	1069	14939	2681	1404	4717.5	3554.67	NA	NA	0
6	15246526	15522252	275726	locus820	ENSG00000008083	JARID2	1	1	6:14619148:15998368	1434	556	11941	8714	2540.8	4410.4	NA	NA	0
6	15523031	15663273	140242	locus820	ENSG00000047579	DTNBP1	1	1	6:14619148:15998368	694	12437	7858	18310	3535.88	4543.5	1	NA	1
6	16129401	16148479	19078	locus821	ENSG00000007944	MYLIP	1	2	6:15998406:17067160	15204	10502	11073	11735	6500.25	4673.38	NA	NA	0
6	16238810	16295780	56970	locus821	ENSG00000137198	GMPR	1	2	6:15998406:17067160	10213	10605	7615	13369	9132	3794.5	NA	NA	0
6	16299342	16761721	462379	locus821	ENSG00000124788	ATXN1	1	2	6:15998406:17067160	618	80	112	18	1721.2	4078	NA	NA	0
6	17102488	17131603	29115	locus822	ENSG00000230873	STMND1	1	5	6:17069966:19203108	3973	11838	11885	11372	1425	2511.5	NA	NA	0
6	17281576	17294106	12530	locus822	ENSG00000112183	RBM24	1	5	6:17069966:19203108	14706	1478	16931	5954	3022	2066	NA	NA	0
6	17381597	17382351	754	locus822	ENSG00000219314	RP1-273P12.1	1	5	6:17069966:19203108	NA	NA	NA	NA	7718	4977.5	NA	NA	0
6	17393446	17558023	164577	locus822	ENSG00000112186	CAP2	1	5	6:17069966:19203108	4678	1451	3578	1639	3920.86	6153.14	NA	NA	0
6	17600585	17611950	11365	locus822	ENSG00000137414	FAM8A1	1	5	6:17069966:19203108	8555	3245	11726	12288	4215.45	4860.55	NA	NA	0
6	17615268	17706618	91350	locus822	ENSG00000124789	NUP153	1	5	6:17069966:19203108	8867	10104	8007	13322	NA	NA	NA	NA	0
6	17759413	17987694	228281	locus822	ENSG00000137177	KIF13A	1	5	6:17069966:19203108	12106	4484	13115	2522	4467.38	4593.38	NA	NA	0
6	18120717	18122851	2134	locus822	ENSG00000187566	NHLRC1	1	5	6:17069966:19203108	5232	10167	14866	4297	3735.38	5676.25	NA	NA	0
6	18128541	18155305	26764	locus822	ENSG00000137364	TPMT	1	5	6:17069966:19203108	7052	10262	17196	489	4088.65	4434.41	NA	NA	0
6	18155618	18224084	68466	locus822	ENSG00000165097	KDM1B	1	5	6:17069966:19203108	5656	6332	16096	17931	4693.17	4404.17	NA	NA	0
6	18224098	18265054	40956	locus822	ENSG00000124795	DEK	1	5	6:17069966:19203108	7845	6487	5195	8276	620	1490	NA	NA	0
6	18368778	18465445	96667	locus822	ENSG00000137393	RNF144B	1	5	6:17069966:19203108	7955	17041	4129	16842	4639.67	5230.83	NA	NA	0
6	18402181	18402283	102	locus822	ENSG00000238458	snoU13	1	5	6:17069966:19203108	NA	NA	NA	NA	4218	4364.67	NA	NA	0
6	19802394	19804981	2587	locus823	ENSG00000228412	RP4-625H18.2	4	1	6:19203782:20228741	NA	NA	NA	NA	4414.89	4145.22	NA	NA	0
6	19837616	19840915	3299	locus823	ENSG00000172201	ID4	4	1	6:19203782:20228741	1530	1920	4365	9971	1163.08	2067	NA	NA	0
6	20100934	20212670	111736	locus823	ENSG00000172197	MBOAT1	4	1	6:19203782:20228741	7014	17225	11359	17185	NA	NA	NA	NA	0
6	20402397	20493941	91544	locus824	ENSG00000112242	E2F3	3	1	6:20231516:22049758	14502	13689	5721	3880	NA	NA	NA	NA	0
6	20534687	21232635	697948	locus824	ENSG00000145996	CDKAL1	3	1	6:20231516:22049758	176	4213	7039	6120	3361.43	4176	1	NA	1
6	21593971	21598847	4876	locus824	ENSG00000124766	SOX4	3	1	6:20231516:22049758	6619	111	5355	2201	NA	NA	NA	NA	0
6	21666674	22194616	527942	locus824	ENSG00000272168	CASC15	3	1	6:20231516:22049758	NA	NA	NA	NA	5079.44	6356.11	NA	NA	0
6	22135185	22147422	12237	locus825	ENSG00000260455	CASC14	NA	NA	6:22052425:23495209	NA	NA	NA	NA	6788	NA	NA	NA	0
6	22146882	22197448	50566	locus825	ENSG00000272168	CASC15	NA	NA	6:22052425:23495209	NA	NA	NA	NA	5079.44	6356.11	NA	NA	0
6	22221009	22222624	1615	locus825	ENSG00000261568	RP11-524C21.2	NA	NA	6:22052425:23495209	NA	NA	NA	NA	4353	5828.83	NA	NA	0
6	22287479	22297730	10251	locus825	ENSG00000172179	PRL	NA	NA	6:22052425:23495209	12280	12732	13846	11154	NA	NA	NA	NA	0
6	22569794	22571892	2098	locus825	ENSG00000112273	HDGFL1	NA	NA	6:22052425:23495209	8897	11685	5913	6872	NA	NA	NA	NA	0
6	23102907	23103774	867	locus825	ENSG00000218476	RP11-108N13.1	NA	NA	6:22052425:23495209	NA	NA	NA	NA	4154.33	3397	NA	NA	0
6	24128370	24155128	26758	locus827	ENSG00000152954	NRSN1	NA	NA	6:23935352:24799440	957	4013	5263	1096	4263.18	3706.82	NA	NA	0
6	24171983	24358280	186297	locus827	ENSG00000146038	DCDC2	NA	NA	6:23935352:24799440	682	16588	2044	17590	2072.62	1053.15	NA	NA	0
6	24357130	24358512	1382	locus827	ENSG00000146049	KAAG1	NA	NA	6:23935352:24799440	3267	17085	12460	14613	NA	NA	NA	NA	0
6	24403152	24425809	22657	locus827	ENSG00000124532	MRS2	NA	NA	6:23935352:24799440	5731	3060	6834	6095	3900.32	3502.26	NA	NA	0
6	24428404	24489850	61446	locus827	ENSG00000112293	GPLD1	NA	NA	6:23935352:24799440	2848	10021	8576	8886	4672.75	4461.12	NA	NA	0
6	24495079	24537435	42356	locus827	ENSG00000112294	ALDH5A1	NA	NA	6:23935352:24799440	5320	4545	12978	11492	4831.29	4489.43	NA	NA	0
6	24544331	24646383	102052	locus827	ENSG00000137261	KIAA0319	NA	NA	6:23935352:24799440	799	1172	15949	1450	2014	3921.8	1	NA	1
6	24650204	24667261	17057	locus827	ENSG00000111802	TDP2	NA	NA	6:23935352:24799440	2227	4610	16560	15207	2284.06	3338.75	NA	NA	0
6	24667262	24705293	38031	locus827	ENSG00000112304	ACOT13	NA	NA	6:23935352:24799440	3786	6173	16587	9340	7811	8792.5	NA	NA	0
6	24705088	24721064	15976	locus827	ENSG00000112308	C6orf62	NA	NA	6:23935352:24799440	1567	3198	12340	4962	2265.85	4169.15	NA	NA	0
6	24775158	24786323	11165	locus827	ENSG00000112312	GMNN	NA	NA	6:23935352:24799440	2618	14267	14154	18227	2964	1194	NA	NA	0
6	24797548	24799117	1569	locus827	ENSG00000260286	C6orf229	NA	NA	6:23935352:24799440	1028	15037	6707	8169	NA	NA	NA	NA	0
6	24797600	24810026	12426	locus827	ENSG00000111913	FAM65B	NA	NA	6:23935352:24799440	5306	1285	3501	4745	4043.33	5897.17	NA	NA	0
6	24840552	25042238	201686	locus828	ENSG00000111913	FAM65B	NA	NA	6:24803038:25483400	5306	1285	3501	4745	4043.33	5897.17	NA	NA	0
6	25031242	25031510	268	locus828	ENSG00000244618	RN7SL334P	NA	NA	6:24803038:25483400	NA	NA	NA	NA	7142.67	7818	NA	NA	0
6	25093902	25166793	72891	locus828	ENSG00000168405	CMAHP	NA	NA	6:24803038:25483400	NA	NA	NA	NA	2575.78	1746.67	NA	1	1
6	25279655	25620758	341103	locus828	ENSG00000079691	LRRC16A	NA	NA	6:24803038:25483400	2736	7109	15540	1411	4536.67	7726.67	NA	NA	0
6	25610349	25620758	10409	locus829	ENSG00000079691	LRRC16A	NA	NA	6:25484295:26774948	2736	7109	15540	1411	4536.67	7726.67	NA	NA	0
6	25652463	25702011	49548	locus829	ENSG00000079689	SCGN	NA	NA	6:25484295:26774948	1452	1546	10106	7837	1791.5	3363	NA	NA	0
6	25726290	25726790	500	locus829	ENSG00000164508	HIST1H2AA	NA	NA	6:25484295:26774948	4137	15888	5351	14854	NA	NA	NA	NA	0
6	25727136	25727573	437	locus829	ENSG00000146047	HIST1H2BA	NA	NA	6:25484295:26774948	14821	12978	5010	3109	NA	NA	NA	NA	0
6	25754926	25781419	26493	locus829	ENSG00000146039	SLC17A4	NA	NA	6:25484295:26774948	2412	14253	2817	9227	NA	NA	NA	NA	0
6	25783124	25832287	49163	locus829	ENSG00000124568	SLC17A1	NA	NA	6:25484295:26774948	1459	15603	4945	8547	NA	NA	NA	NA	0
6	25845327	25882514	37187	locus829	ENSG00000124564	SLC17A3	NA	NA	6:25484295:26774948	1231	12551	4720	10911	NA	NA	NA	NA	0
6	25912981	25930946	17965	locus829	ENSG00000112337	SLC17A2	NA	NA	6:25484295:26774948	1920	14689	2438	9598	NA	NA	NA	NA	0
6	25963029	25987384	24355	locus829	ENSG00000112343	TRIM38	NA	NA	6:25484295:26774948	586	16889	2828	15774	NA	NA	NA	NA	0
6	25992889	26002003	9114	locus829	ENSG00000272462	U91328.19	NA	NA	6:25484295:26774948	NA	NA	NA	NA	4637.89	5686.89	NA	NA	0
6	26013468	26013985	517	locus829	ENSG00000272810	U91328.22	NA	NA	6:25484295:26774948	NA	NA	NA	NA	NA	NA	1	1	1
6	26017259	26018040	781	locus829	ENSG00000124610	HIST1H1A	NA	NA	6:25484295:26774948	814	14685	5148	17500	NA	NA	NA	NA	0
6	26020717	26021186	469	locus829	ENSG00000198366	HIST1H3A	NA	NA	6:25484295:26774948	6338	1235	17051	13764	NA	NA	NA	NA	0
6	26021906	26022278	372	locus829	ENSG00000196176	HIST1H4A	NA	NA	6:25484295:26774948	431	240	4688	16081	NA	NA	NA	NA	0
6	26027123	26027480	357	locus829	ENSG00000124529	HIST1H4B	NA	NA	6:25484295:26774948	17541	10925	4126	8111	3322.67	4000	1	NA	1
6	26031816	26032288	472	locus829	ENSG00000124693	HIST1H3B	NA	NA	6:25484295:26774948	1079	11521	5930	9903	NA	NA	NA	NA	0
6	26033319	26033796	477	locus829	ENSG00000137259	HIST1H2AB	NA	NA	6:25484295:26774948	2300	9860	6831	7991	NA	NA	NA	NA	0
6	26043454	26043885	431	locus829	ENSG00000196226	HIST1H2BB	NA	NA	6:25484295:26774948	NA	10219	NA	3303	3885.67	4270.33	NA	NA	0
6	26045638	26046097	459	locus829	ENSG00000196532	HIST1H3C	NA	NA	6:25484295:26774948	337	10789	3977	9344	NA	NA	NA	NA	0
6	26055967	26056699	732	locus829	ENSG00000187837	HIST1H1C	NA	NA	6:25484295:26774948	7198	4902	7563	798	3231.33	3284.44	1	1	1
6	26087546	26098571	11025	locus829	ENSG00000010704	HFE	NA	NA	6:25484295:26774948	708	16499	5462	14907	5644.75	2206	NA	1	1
6	26104103	26104518	415	locus829	ENSG00000197061	HIST1H4C	NA	NA	6:25484295:26774948	3040	9122	2886	5746	3282.22	3776.56	NA	1	1
6	26107639	26108364	725	locus829	ENSG00000187475	HIST1H1T	NA	NA	6:25484295:26774948	3134	11298	1964	9784	NA	NA	NA	NA	0
6	26115100	26124138	9038	locus829	ENSG00000180596	HIST1H2BC	NA	NA	6:25484295:26774948	737	10388	2640	1304	3499.67	4079.33	NA	NA	0
6	26124372	26139344	14972	locus829	ENSG00000180573	HIST1H2AC	NA	NA	6:25484295:26774948	1188	3587	3258	836	NA	NA	NA	NA	0
6	26156558	26157343	785	locus829	ENSG00000168298	HIST1H1E	NA	NA	6:25484295:26774948	4510	9397	6619	11159	NA	NA	NA	NA	0
6	26158373	26171577	13204	locus829	ENSG00000158373	HIST1H2BD	NA	NA	6:25484295:26774948	1843	6583	27	1007	4848.67	1020.33	NA	NA	0
6	26183957	26184454	497	locus829	ENSG00000197697	HIST1H2BE	NA	NA	6:25484295:26774948	8785	10682	93	9183	NA	NA	NA	NA	0
6	26188937	26189304	367	locus829	ENSG00000188987	HIST1H4D	NA	NA	6:25484295:26774948	NA	12151	NA	10970	2479.67	4048	NA	NA	0
6	26197067	26199521	2454	locus829	ENSG00000197409	HIST1H3D	NA	NA	6:25484295:26774948	4817	10045	3642	6500	4099.33	3852	1	1	1
6	26199078	26199471	393	locus829	ENSG00000196866	HIST1H2AD	NA	NA	6:25484295:26774948	1757	9563	5866	6820	NA	NA	NA	NA	0
6	26199747	26200942	1195	locus829	ENSG00000197846	HIST1H2BF	NA	NA	6:25484295:26774948	1522	9951	104	6461	NA	NA	NA	NA	0
6	26204857	26206266	1409	locus829	ENSG00000198518	HIST1H4E	NA	NA	6:25484295:26774948	5214	7040	835	2670	NA	NA	NA	NA	0
6	26216427	26216872	445	locus829	ENSG00000187990	HIST1H2BG	NA	NA	6:25484295:26774948	4138	6891	4269	1195	NA	NA	NA	NA	0
6	26217164	26217711	547	locus829	ENSG00000168274	HIST1H2AE	NA	NA	6:25484295:26774948	NA	7716	NA	1710	NA	NA	NA	1	1
6	26225382	26225844	462	locus829	ENSG00000196966	HIST1H3E	NA	NA	6:25484295:26774948	NA	11897	NA	12017	4526.89	5841.33	1	1	1
6	26234439	26235216	777	locus829	ENSG00000124575	HIST1H1D	NA	NA	6:25484295:26774948	7575	15437	6451	15178	7195.17	4478	NA	1	1
6	26240560	26240976	416	locus829	ENSG00000198327	HIST1H4F	NA	NA	6:25484295:26774948	5247	10556	8872	10961	4690.89	3846.33	NA	1	1
6	26246885	26247259	374	locus829	ENSG00000124578	HIST1H4G	NA	NA	6:25484295:26774948	4205	4908	4652	15403	NA	NA	NA	NA	0
6	26250369	26250835	466	locus829	ENSG00000256316	HIST1H3F	NA	NA	6:25484295:26774948	NA	11194	NA	8611	NA	NA	NA	NA	0
6	26251878	26252303	425	locus829	ENSG00000197459	HIST1H2BH	NA	NA	6:25484295:26774948	NA	11527	NA	10765	NA	NA	NA	NA	0
6	26271145	26271612	467	locus829	ENSG00000256018	HIST1H3G	NA	NA	6:25484295:26774948	16722	12221	6117	9478	NA	NA	NA	NA	0
6	26273143	26273622	479	locus829	ENSG00000168242	HIST1H2BI	NA	NA	6:25484295:26774948	NA	12568	NA	8585	3261.33	3919.33	NA	NA	0
6	26281282	26285762	4480	locus829	ENSG00000158406	HIST1H4H	NA	NA	6:25484295:26774948	5855	10374	15	4149	6783.33	3124.17	NA	1	1
6	26365458	26378546	13088	locus829	ENSG00000186470	BTN3A2	NA	NA	6:25484295:26774948	125	17623	1958	15064	1526.79	1723.79	1	1	1
6	26383323	26395102	11779	locus829	ENSG00000124508	BTN2A2	NA	NA	6:25484295:26774948	985	15817	4000	15114	2628.89	3828.89	1	1	1
6	26402464	26415444	12980	locus829	ENSG00000026950	BTN3A1	NA	NA	6:25484295:26774948	1137	16729	5499	7364	2799.87	4593.93	NA	NA	0
6	26440699	26453643	12944	locus829	ENSG00000111801	BTN3A3	NA	NA	6:25484295:26774948	538	16034	4527	10841	1827.08	4667.83	1	1	1
6	26458195	26476849	18654	locus829	ENSG00000112763	BTN2A1	NA	NA	6:25484295:26774948	57	3361	425	3792	2864.75	4650.08	1	1	1
6	26501448	26510650	9202	locus829	ENSG00000124557	BTN1A1	NA	NA	6:25484295:26774948	94	16417	2728	10745	NA	NA	NA	NA	0
6	26522075	26526807	4732	locus829	ENSG00000228223	HCG11	NA	NA	6:25484295:26774948	NA	NA	NA	NA	3975.43	7089	NA	1	1
6	26527290	26527632	342	locus829	ENSG00000261353	CTA-14H9.5	NA	NA	6:25484295:26774948	NA	NA	NA	NA	NA	NA	NA	1	1
6	26538632	26546482	7850	locus829	ENSG00000182952	HMGN4	NA	NA	6:25484295:26774948	228	5567	2063	3430	3462	5756.33	NA	NA	0
6	26597179	26600278	3099	locus829	ENSG00000146109	ABT1	NA	NA	6:25484295:26774948	468	4474	730	3263	5100.2	1809.1	NA	NA	0
6	26634610	26637008	2398	locus829	ENSG00000233631	RP11-457M11.2	NA	NA	6:25484295:26774948	NA	NA	NA	NA	5879	2407.67	NA	NA	0
6	26636517	26659980	23463	locus829	ENSG00000181315	ZNF322	NA	NA	6:25484295:26774948	273	6335	1006	3633	2940.47	1925.16	1	1	1
6	26686468	26688192	1724	locus829	ENSG00000261584	RP11-457M11.5	NA	NA	6:25484295:26774948	NA	NA	NA	NA	5650.78	6360	1	1	1
6	26839262	26924333	85071	locus830	ENSG00000241549	GUSBP2	NA	NA	6:26778827:28669698	NA	NA	NA	NA	5710.78	6512.67	1	NA	1
6	26864730	26866556	1826	locus830	ENSG00000243307	RP11-239L20.3	NA	NA	6:26778827:28669698	NA	NA	NA	NA	6047.33	6425.67	NA	NA	0
6	26924771	26991703	66932	locus830	ENSG00000224843	LINC00240	NA	NA	6:26778827:28669698	NA	NA	NA	NA	3079.17	3974.33	NA	NA	0
6	27093675	27100529	6854	locus830	ENSG00000124635	HIST1H2BJ	NA	NA	6:26778827:28669698	16232	8579	940	98	NA	NA	NA	NA	0
6	27100831	27103070	2239	locus830	ENSG00000196787	HIST1H2AG	NA	NA	6:26778827:28669698	12363	7120	13372	6528	NA	NA	NA	1	1
6	27106072	27114619	8547	locus830	ENSG00000197903	HIST1H2BK	NA	NA	6:26778827:28669698	7865	7905	1297	444	NA	NA	NA	NA	0
6	27107075	27108418	1343	locus830	ENSG00000198339	HIST1H4I	NA	NA	6:26778827:28669698	12745	13095	7048	5118	NA	NA	NA	NA	0
6	27114860	27115317	457	locus830	ENSG00000184825	HIST1H2AH	NA	NA	6:26778827:28669698	17128	9814	996	6402	NA	NA	NA	NA	0
6	27215479	27224232	8753	locus830	ENSG00000112812	PRSS16	NA	NA	6:26778827:28669698	1732	16433	3945	16076	523	2139.6	1	1	1
6	27253681	27279091	25410	locus830	ENSG00000158553	POM121L2	NA	NA	6:26778827:28669698	872	11263	1089	7173	2716.67	4354	NA	NA	0
6	27292577	27293742	1165	locus830	ENSG00000220758	VN1R10P	NA	NA	6:26778827:28669698	NA	NA	NA	NA	2854.67	3932	NA	NA	0
6	27325604	27339304	13700	locus830	ENSG00000204789	ZNF204P	NA	NA	6:26778827:28669698	NA	NA	NA	NA	4041.11	6501.33	1	NA	1
6	27342393	27367327	24934	locus830	ENSG00000124613	ZNF391	NA	NA	6:26778827:28669698	6388	12154	3474	12234	3654.37	2935.53	1	1	1
6	27371788	27374743	2955	locus830	ENSG00000271755	RP1-153G14.4	NA	NA	6:26778827:28669698	NA	NA	NA	NA	3834.17	5532.17	1	1	1
6	27375475	27375775	300	locus830	ENSG00000237154	MCFD2P1	NA	NA	6:26778827:28669698	NA	NA	NA	NA	NA	NA	1	1	1
6	27418521	27440897	22376	locus830	ENSG00000096654	ZNF184	NA	NA	6:26778827:28669698	2301	12996	3008	17047	4419.31	3494.54	1	1	1
6	27704778	27706273	1495	locus830	ENSG00000216915	RP1-97D16.1	NA	NA	6:26778827:28669698	NA	NA	NA	NA	4204.56	3112.89	NA	NA	0
6	27775256	27775709	453	locus830	ENSG00000185130	HIST1H2BL	NA	NA	6:26778827:28669698	952	13444	174	4116	NA	NA	NA	NA	0
6	27775898	27776429	531	locus830	ENSG00000196747	HIST1H2AI	NA	NA	6:26778827:28669698	NA	15690	NA	6930	NA	NA	NA	NA	0
6	27777841	27778314	473	locus830	ENSG00000203813	HIST1H3H	NA	NA	6:26778827:28669698	10451	11034	11590	10956	NA	NA	NA	NA	0
6	27782111	27782607	496	locus830	ENSG00000182611	HIST1H2AJ	NA	NA	6:26778827:28669698	420	12525	215	14312	NA	NA	NA	NA	0
6	27782821	27783267	446	locus830	ENSG00000196374	HIST1H2BM	NA	NA	6:26778827:28669698	17603	11567	14361	4268	NA	NA	NA	NA	0
6	27791883	27792257	374	locus830	ENSG00000197238	HIST1H4J	NA	NA	6:26778827:28669698	10654	13310	8699	15692	3059.67	2957.33	NA	NA	0
6	27798951	27799305	354	locus830	ENSG00000197914	HIST1H4K	NA	NA	6:26778827:28669698	NA	13376	NA	10869	NA	NA	1	NA	1
6	27805657	27806117	460	locus830	ENSG00000184348	HIST1H2AK	NA	NA	6:26778827:28669698	NA	12223	NA	10080	NA	NA	NA	NA	0
6	27806378	27823487	17109	locus830	ENSG00000233822	HIST1H2BN	NA	NA	6:26778827:28669698	180	8028	154	2424	NA	NA	NA	NA	0
6	27833033	27833606	573	locus830	ENSG00000198374	HIST1H2AL	NA	NA	6:26778827:28669698	573	11562	55	7478	NA	NA	NA	NA	0
6	27834569	27835359	790	locus830	ENSG00000184357	HIST1H1B	NA	NA	6:26778827:28669698	276	17318	84	16207	NA	NA	NA	NA	0
6	27839622	27840099	477	locus830	ENSG00000182572	HIST1H3I	NA	NA	6:26778827:28669698	860	11403	412	10214	NA	NA	NA	NA	0
6	27840925	27841289	364	locus830	ENSG00000198558	HIST1H4L	NA	NA	6:26778827:28669698	249	12773	311	4457	NA	NA	NA	NA	0
6	27858412	27860884	2472	locus830	ENSG00000197153	HIST1H3J	NA	NA	6:26778827:28669698	961	14715	2159	13213	NA	NA	NA	NA	0
6	27860476	27860963	487	locus830	ENSG00000233224	HIST1H2AM	NA	NA	6:26778827:28669698	NA	11103	NA	10249	NA	NA	NA	NA	0
6	27861202	27861669	467	locus830	ENSG00000196331	HIST1H2BO	NA	NA	6:26778827:28669698	NA	10759	NA	2560	NA	NA	NA	NA	0
6	27878962	27880174	1212	locus830	ENSG00000168131	OR2B2	NA	NA	6:26778827:28669698	147	16512	227	13420	NA	NA	NA	NA	0
6	27925018	27925960	942	locus830	ENSG00000124657	OR2B6	NA	NA	6:26778827:28669698	2399	17703	15247	15094	NA	NA	NA	NA	0
6	27978500	27980133	1633	locus830	ENSG00000217539	IQCB2P	NA	NA	6:26778827:28669698	NA	NA	NA	NA	3278.33	3481	NA	NA	0
6	27983345	27983553	208	locus830	ENSG00000199851	U3	NA	NA	6:26778827:28669698	NA	NA	NA	NA	3559	3815.33	NA	NA	0
6	28001724	28002633	909	locus830	ENSG00000217315	OR2W2P	NA	NA	6:26778827:28669698	NA	NA	NA	NA	3097.33	3513.33	NA	NA	0
6	28014211	28015145	934	locus830	ENSG00000187763	OR2B7P	NA	NA	6:26778827:28669698	NA	NA	NA	NA	3112	3355.67	NA	NA	0
6	28021005	28021943	938	locus830	ENSG00000182477	OR2B8P	NA	NA	6:26778827:28669698	NA	NA	NA	NA	2621.5	2936.5	1	NA	1
6	28041093	28042011	918	locus830	ENSG00000220721	OR1F12	NA	NA	6:26778827:28669698	NA	NA	NA	NA	3363.67	3612.67	NA	NA	0
6	28046569	28048908	2339	locus830	ENSG00000272009	RP1-313I6.12	NA	NA	6:26778827:28669698	NA	NA	NA	NA	3558.5	3751	NA	NA	0
6	28048752	28057341	8589	locus830	ENSG00000197279	ZNF165	NA	NA	6:26778827:28669698	1370	15952	1364	12589	2982.33	2943.56	NA	NA	0
6	28058931	28061442	2511	locus830	ENSG00000219891	ZSCAN12P1	NA	NA	6:26778827:28669698	NA	NA	NA	NA	NA	NA	1	NA	1
6	28083405	28084329	924	locus830	ENSG00000219392	RP1-265C24.5	NA	NA	6:26778827:28669698	NA	NA	NA	NA	3000.89	3136.33	1	NA	1
6	28092337	28097860	5523	locus830	ENSG00000196812	ZSCAN16	NA	NA	6:26778827:28669698	760	11735	342	10426	3194.9	3059.8	NA	NA	0
6	28104626	28107456	2830	locus830	ENSG00000261839	RP1-265C24.8	NA	NA	6:26778827:28669698	NA	NA	NA	NA	4383.33	3533.33	NA	NA	0
6	28109715	28127250	17535	locus830	ENSG00000198315	ZKSCAN8	NA	NA	6:26778827:28669698	734	8070	637	3486	1832.29	1789.71	1	NA	1
6	28129558	28137372	7814	locus830	ENSG00000226314	ZNF192P1	NA	NA	6:26778827:28669698	NA	NA	NA	NA	3082	3219	1	NA	1
6	28143965	28144452	487	locus830	ENSG00000216901	AL022393.7	NA	NA	6:26778827:28669698	NA	NA	NA	NA	2840.11	2581.11	1	NA	1
6	28155827	28157210	1383	locus830	ENSG00000218016	ZNF192P2	NA	NA	6:26778827:28669698	NA	NA	NA	NA	3075.33	2073	NA	NA	0
6	28185513	28186655	1142	locus830	ENSG00000176933	TOB2P1	NA	NA	6:26778827:28669698	NA	NA	NA	NA	5554.67	7530.67	NA	NA	0
6	28193052	28201244	8192	locus830	ENSG00000137185	ZSCAN9	NA	NA	6:26778827:28669698	767	8912	192	10480	2891.62	2432.75	1	NA	1
6	28212691	28227011	14320	locus830	ENSG00000187626	ZKSCAN4	NA	NA	6:26778827:28669698	449	6807	103	2253	4012	915	NA	NA	0
6	28227097	28228736	1639	locus830	ENSG00000189134	NKAPL	NA	NA	6:26778827:28669698	2027	9306	704	4094	NA	NA	1	NA	1
6	28234787	28245974	11187	locus830	ENSG00000197062	RP5-874C20.3	NA	NA	6:26778827:28669698	NA	NA	NA	NA	2232.11	2800.56	1	NA	1
6	28249313	28270325	21012	locus830	ENSG00000137338	PGBD1	NA	NA	6:26778827:28669698	541	4515	364	5177	3236.31	4048.15	1	NA	1
6	28292516	28324048	31532	locus830	ENSG00000235109	ZSCAN31	NA	NA	6:26778827:28669698	430	8602	65	5561	2109.21	1720.21	1	NA	1
6	28317726	28336947	19221	locus830	ENSG00000189298	ZKSCAN3	NA	NA	6:26778827:28669698	899	11710	105	5957	2472	1811.78	1	NA	1
6	28346731	28367511	20780	locus830	ENSG00000158691	ZSCAN12	NA	NA	6:26778827:28669698	685	7985	151	6972	3647	NA	1	NA	1
6	28399706	28411257	11551	locus830	ENSG00000187987	ZSCAN23	NA	NA	6:26778827:28669698	3600	13034	275	12792	1748.44	1383.62	1	NA	1
6	28414749	28415584	835	locus830	ENSG00000231162	COX11P1	NA	NA	6:26778827:28669698	NA	NA	NA	NA	5577.33	3776	NA	NA	0
6	28474109	28495992	21883	locus830	ENSG00000198704	GPX6	NA	NA	6:26778827:28669698	6395	12684	5313	7064	NA	NA	NA	NA	0
6	28493701	28502729	9028	locus830	ENSG00000224586	GPX5	NA	NA	6:26778827:28669698	9321	8986	4013	10260	NA	NA	NA	NA	0
6	28543793	28583989	40196	locus830	ENSG00000232040	SCAND3	NA	NA	6:26778827:28669698	2494	13011	1516	11196	NA	NA	NA	NA	0
6	28616062	28616843	781	locus830	ENSG00000235570	LINC00533	NA	NA	6:26778827:28669698	NA	NA	NA	NA	1413	4012	NA	NA	0
6	28870778	28891766	20988	locus831	ENSG00000204713	TRIM27	NA	NA	6:28671343:29331819	570	2997	1101	2342	443	226	NA	NA	0
6	28911653	28912314	661	locus831	ENSG00000204709	C6orf100	NA	NA	6:28671343:29331819	4231	15228	NA	10750	NA	NA	NA	NA	0
6	28945251	28945547	296	locus831	ENSG00000263426	RN7SL471P	NA	NA	6:28671343:29331819	NA	NA	NA	NA	4064	4791.17	NA	NA	0
6	28962561	28973093	10532	locus831	ENSG00000197935	ZNF311	NA	NA	6:28671343:29331819	2855	16595	4052	11640	2659	1737.25	NA	NA	0
6	29011989	29013017	1028	locus831	ENSG00000204704	OR2W1	NA	NA	6:28671343:29331819	15373	16705	NA	10088	NA	NA	NA	NA	0
6	29053984	29055090	1106	locus831	ENSG00000204703	OR2B3	NA	NA	6:28671343:29331819	14134	14915	NA	11784	NA	NA	NA	NA	0
6	29068385	29069658	1273	locus831	ENSG00000204702	OR2J1	NA	NA	6:28671343:29331819	6907	13503	3846	13747	NA	NA	NA	NA	0
6	29079667	29080603	936	locus831	ENSG00000204701	OR2J3	NA	NA	6:28671343:29331819	13560	15606	NA	11896	NA	NA	NA	NA	0
6	29141310	29142351	1041	locus831	ENSG00000204700	OR2J2	NA	NA	6:28671343:29331819	1806	16276	NA	13928	NA	NA	NA	NA	0
6	29274402	29275519	1117	locus831	ENSG00000204695	OR14J1	NA	NA	6:28671343:29331819	898	17300	NA	16216	NA	NA	NA	NA	0
6	29323006	29399744	76738	locus831	ENSG00000243729	OR5V1	NA	NA	6:28671343:29331819	406	16043	2449	12660	NA	NA	NA	NA	0
6	29341199	29343068	1869	locus832	ENSG00000112462	OR12D3	NA	NA	6:29335154:29600552	466	16086	17564	15194	NA	NA	NA	NA	0
6	29364415	29365448	1033	locus832	ENSG00000168787	OR12D2	NA	NA	6:29335154:29600552	1067	13494	2476	12950	NA	NA	NA	NA	0
6	29393280	29424848	31568	locus832	ENSG00000204694	OR11A1	NA	NA	6:29335154:29600552	4944	17192	2577	16613	NA	NA	NA	NA	0
6	29407082	29408731	1649	locus832	ENSG00000206474	OR10C1	NA	NA	6:29335154:29600552	5875	14124	3453	14971	NA	NA	NA	NA	0
6	29424957	29432105	7148	locus832	ENSG00000204688	OR2H1	NA	NA	6:29335154:29600552	7227	17011	2899	13984	NA	NA	NA	NA	0
6	29454473	29455738	1265	locus832	ENSG00000204687	MAS1L	NA	NA	6:29335154:29600552	6254	15628	NA	14117	NA	NA	NA	NA	0
6	29523291	29527702	4411	locus832	ENSG00000213886	UBD	NA	NA	6:29335154:29600552	2171	15334	1583	17060	NA	NA	NA	NA	0
6	29523405	29595815	72410	locus832	ENSG00000204681	GABBR1	NA	NA	6:29335154:29600552	881	311	3067	566	2256.2	1260	1	NA	1
6	29555682	29556745	1063	locus832	ENSG00000204657	OR2H2	NA	NA	6:29335154:29600552	1901	12242	NA	12782	3292	1791	NA	NA	0
6	29624757	29640149	15392	locus833	ENSG00000204655	MOG	NA	NA	6:29601560:30315454	3141	11190	1935	3844	NA	NA	NA	NA	0
6	29640259	29648887	8628	locus833	ENSG00000204644	ZFP57	NA	NA	6:29601560:30315454	683	6061	1956	17046	3036	113	NA	NA	0
6	29691218	29706234	15016	locus833	ENSG00000204642	HLA-F	NA	NA	6:29601560:30315454	721	11858	1446	16268	133	222	1	NA	1
6	29694377	29716826	22449	locus833	ENSG00000214922	HLA-F-AS1	NA	NA	6:29601560:30315454	NA	NA	NA	NA	2861.67	5630	NA	NA	0
6	29709507	29716746	7239	locus833	ENSG00000273340	MICE	NA	NA	6:29601560:30315454	NA	NA	NA	NA	NA	NA	1	NA	1
6	29718505	29718925	420	locus833	ENSG00000235821	IFITM4P	NA	NA	6:29601560:30315454	NA	NA	NA	NA	1299	6293.67	1	NA	1
6	29758815	29760850	2035	locus833	ENSG00000176998	HCG4	NA	NA	6:29601560:30315454	NA	NA	NA	NA	2526	2216	1	NA	1
6	29759682	29765588	5906	locus833	ENSG00000181126	HLA-V	NA	NA	6:29601560:30315454	NA	NA	NA	NA	3314.33	3979.33	1	NA	1
6	29794743	29798902	4159	locus833	ENSG00000204632	HLA-G	NA	NA	6:29601560:30315454	478	10048	13600	10131	1646.86	1254.14	1	NA	1
6	29820139	29820268	129	locus833	ENSG00000233265	MICF	NA	NA	6:29601560:30315454	NA	NA	NA	NA	NA	NA	1	NA	1
6	29855070	29856045	975	locus833	ENSG00000230521	HCG4P7	NA	NA	6:29601560:30315454	NA	NA	NA	NA	NA	NA	1	NA	1
6	29855528	29858259	2731	locus833	ENSG00000206341	HLA-H	NA	NA	6:29601560:30315454	NA	NA	NA	NA	2622	4723.67	1	NA	1
6	29864430	29865563	1133	locus833	ENSG00000231130	HLA-T	NA	NA	6:29601560:30315454	NA	NA	NA	NA	NA	NA	1	NA	1
6	29875559	29876422	863	locus833	ENSG00000235963	MCCD1P1	NA	NA	6:29601560:30315454	NA	NA	NA	NA	NA	NA	1	NA	1
6	29893759	29894750	991	locus833	ENSG00000227262	HCG4B	NA	NA	6:29601560:30315454	NA	NA	NA	NA	NA	NA	1	NA	1
6	29894235	29897009	2774	locus833	ENSG00000230795	HLA-K	NA	NA	6:29601560:30315454	NA	NA	NA	NA	5321.33	2828	1	NA	1
6	29901877	29902063	186	locus833	ENSG00000228078	HLA-U	NA	NA	6:29601560:30315454	NA	NA	NA	NA	3907.33	724.667	1	NA	1
6	29909036	29913661	4625	locus833	ENSG00000206503	HLA-A	NA	NA	6:29601560:30315454	859	11377	8324	9850	2373.5	1741	1	NA	1
6	29909851	29910844	993	locus833	ENSG00000227766	HCG4P5	NA	NA	6:29601560:30315454	NA	NA	NA	NA	2670.67	3101	NA	NA	0
6	29924372	29926347	1975	locus833	ENSG00000235290	HLA-W	NA	NA	6:29601560:30315454	NA	NA	NA	NA	3207	2153.67	1	NA	1
6	29942888	29946183	3295	locus833	ENSG00000204625	HCG9	NA	NA	6:29601560:30315454	NA	NA	NA	NA	NA	27	1	NA	1
6	29968787	30028961	60174	locus833	ENSG00000204623	ZNRD1-AS1	NA	NA	6:29601560:30315454	NA	NA	NA	NA	2468	2517	NA	NA	0
6	29974359	29977733	3374	locus833	ENSG00000204622	HLA-J	NA	NA	6:29601560:30315454	NA	NA	NA	NA	324.667	1335.67	1	NA	1
6	30026675	30032686	6011	locus833	ENSG00000066379	ZNRD1	NA	NA	6:29601560:30315454	3282	6074	NA	9313	NA	NA	1	NA	1
6	30034485	30038110	3625	locus833	ENSG00000204619	PPP1R11	NA	NA	6:29601560:30315454	17165	5341	NA	3300	690	NA	NA	NA	0
6	30038042	30043664	5622	locus833	ENSG00000204618	RNF39	NA	NA	6:29601560:30315454	2373	13195	NA	10577	3282.3	2326.7	1	NA	1
6	30070673	30080883	10210	locus833	ENSG00000204616	TRIM31	NA	NA	6:29601560:30315454	169	12303	8738	9271	4470	4267	NA	NA	0
6	30073016	30082501	9485	locus833	ENSG00000231226	TRIM31-AS1	NA	NA	6:29601560:30315454	NA	NA	NA	NA	4782.33	4692	NA	NA	0
6	30103884	30116512	12628	locus833	ENSG00000204614	TRIM40	NA	NA	6:29601560:30315454	397	11861	7459	7354	NA	NA	NA	NA	0
6	30119721	30128711	8990	locus833	ENSG00000204613	TRIM10	NA	NA	6:29601560:30315454	720	15821	5850	4864	NA	NA	NA	NA	0
6	30130992	30140473	9481	locus833	ENSG00000204610	TRIM15	NA	NA	6:29601560:30315454	2345	16044	7015	9035	NA	NA	NA	NA	0
6	30152231	30181204	28973	locus833	ENSG00000234127	TRIM26	NA	NA	6:29601560:30315454	130	10429	2711	6777	816.4	2401.25	1	NA	1
6	30201815	30293911	92096	locus833	ENSG00000270604	HCG17	NA	NA	6:29601560:30315454	NA	NA	NA	NA	1083.43	1209.67	1	NA	1
6	30294620	30311506	16886	locus833	ENSG00000204599	TRIM39	NA	NA	6:29601560:30315454	463	3956	9008	14311	NA	NA	NA	NA	0
6	30312929	30314661	1732	locus833	ENSG00000241370	RPP21	NA	NA	6:29601560:30315454	1030	7205	NA	11285	476	NA	1	NA	1
6	30457243	30461982	4739	locus834	ENSG00000204592	HLA-E	NA	NA	6:30316739:30797083	3985	17523	NA	8913	1391	41	NA	NA	0
6	30509153	30524951	15798	locus834	ENSG00000204590	GNL1	NA	NA	6:30316739:30797083	1672	2149	5663	6098	NA	NA	NA	NA	0
6	30524662	30531500	6838	locus834	ENSG00000204576	PRR3	NA	NA	6:30316739:30797083	7324	1660	10024	5253	NA	NA	NA	NA	0
6	30539152	30559309	20157	locus834	ENSG00000204574	ABCF1	NA	NA	6:30316739:30797083	7577	2550	6151	1581	NA	NA	NA	NA	0
6	30568176	30585021	16845	locus834	ENSG00000204569	PPP1R10	NA	NA	6:30316739:30797083	14255	289	5481	780	NA	NA	NA	NA	0
6	30585485	30594172	8687	locus834	ENSG00000204568	MRPS18B	NA	NA	6:30316739:30797083	17213	8242	3867	2862	NA	NA	NA	NA	0
6	30594632	30614600	19968	locus834	ENSG00000137343	ATAT1	NA	NA	6:30316739:30797083	2885	213	6095	2759	NA	NA	NA	NA	0
6	30614815	30620986	6171	locus834	ENSG00000204564	C6orf136	NA	NA	6:30316739:30797083	5994	2838	11709	1573	NA	NA	NA	NA	0
6	30620895	30640814	19919	locus834	ENSG00000204560	DHX16	NA	NA	6:30316739:30797083	7371	6966	3714	10998	3727	NA	NA	NA	0
6	30644165	30655672	11507	locus834	ENSG00000146112	PPP1R18	NA	NA	6:30316739:30797083	2068	9212	5101	1899	246.5	603	NA	NA	0
6	30655823	30659197	3374	locus834	ENSG00000137404	NRM	NA	NA	6:30316739:30797083	989	11607	4014	14160	4432.33	4238	NA	NA	0
6	30667583	30685666	18083	locus834	ENSG00000137337	MDC1	NA	NA	6:30316739:30797083	3059	1585	3441	6596	152	263	1	NA	1
6	30687977	30693203	5226	locus834	ENSG00000196230	TUBB	NA	NA	6:30316739:30797083	566	4647	2998	4626	NA	NA	NA	NA	0
6	30695485	30710510	15025	locus834	ENSG00000137312	FLOT1	NA	NA	6:30316739:30797083	1899	4565	7186	9576	1137.62	1942.75	1	NA	1
6	30710705	30711369	664	locus834	ENSG00000272273	XXbac-BPG252P9.10	NA	NA	6:30316739:30797083	NA	NA	NA	NA	2574.67	6381.67	NA	NA	0
6	30710975	30712331	1356	locus834	ENSG00000137331	IER3	NA	NA	6:30316739:30797083	6660	17951	NA	18127	2657.33	6281.33	NA	NA	0
6	30734601	30760027	25426	locus834	ENSG00000228022	HCG20	NA	NA	6:30316739:30797083	NA	NA	NA	NA	1180.86	483.857	1	NA	1
6	30848625	30867931	19306	locus835	ENSG00000204580	DDR1	NA	NA	6:30797991:30930633	2451	2958	9514	8715	1530	5368	NA	NA	0
6	30875960	30881883	5923	locus835	ENSG00000213780	GTF2H4	NA	NA	6:30797991:30930633	3460	4375	13183	9764	1544	1741.25	NA	NA	0
6	30876018	30894236	18218	locus835	ENSG00000137411	VARS2	NA	NA	6:30797991:30930633	1546	2055	5060	7076	1174.38	1966.1	1	NA	1
6	30899129	30899952	823	locus835	ENSG00000196260	SFTA2	NA	NA	6:30797991:30930633	1694	16246	NA	16475	376.5	798	NA	NA	0
6	30908748	30921998	13250	locus835	ENSG00000168631	DPCR1	NA	NA	6:30797991:30930633	1713	11893	7911	4589	NA	NA	NA	NA	0
6	30951494	30957680	6186	locus836	ENSG00000204544	MUC21	NA	NA	6:30931245:31435119	2755	17343	7711	15657	670	2879	NA	NA	0
6	30978250	31003179	24929	locus836	ENSG00000261272	MUC22	NA	NA	6:30931245:31435119	2103	16621	10361	16234	NA	NA	NA	NA	0
6	31021226	31027667	6441	locus836	ENSG00000228789	HCG22	NA	NA	6:30931245:31435119	NA	NA	NA	NA	887	1351.75	NA	NA	0
6	31078999	31080336	1337	locus836	ENSG00000204542	C6orf15	NA	NA	6:30931245:31435119	1386	16056	2734	15081	NA	NA	NA	NA	0
6	31082607	31107869	25262	locus836	ENSG00000204540	PSORS1C1	NA	NA	6:30931245:31435119	2772	15584	1979	12616	2925.83	1640.17	1	NA	1
6	31082866	31088223	5357	locus836	ENSG00000204539	CDSN	NA	NA	6:30931245:31435119	3356	15752	6905	16748	NA	NA	NA	NA	0
6	31105312	31107127	1815	locus836	ENSG00000204538	PSORS1C2	NA	NA	6:30931245:31435119	3779	11963	292	12078	793	2216	NA	NA	0
6	31110215	31126015	15800	locus836	ENSG00000204536	CCHCR1	NA	NA	6:30931245:31435119	2672	2986	8480	3182	1256.57	1704.43	1	NA	1
6	31129225	31134936	5711	locus836	ENSG00000137310	TCF19	NA	NA	6:30931245:31435119	4914	12942	5203	15301	830.667	1319.75	1	NA	1
6	31132118	31148508	16390	locus836	ENSG00000204531	POU5F1	NA	NA	6:30931245:31435119	6261	16313	13257	6388	2375.78	1432.67	NA	NA	0
6	31141511	31145676	4165	locus836	ENSG00000204528	PSORS1C3	NA	NA	6:30931245:31435119	NA	NA	NA	NA	3763.33	4657	NA	NA	0
6	31162976	31165814	2838	locus836	ENSG00000272501	XXbac-BPG299F13.17	NA	NA	6:30931245:31435119	NA	NA	NA	NA	6595	1909.43	NA	NA	0
6	31165536	31171745	6209	locus836	ENSG00000206344	HCG27	NA	NA	6:30931245:31435119	9670	10725	16840	10355	2591.31	1455.58	1	NA	1
6	31167941	31169695	1754	locus836	ENSG00000271821	XXbac-BPG299F13.14	NA	NA	6:30931245:31435119	NA	NA	NA	NA	NA	NA	1	NA	1
6	31236525	31239882	3357	locus836	ENSG00000204525	HLA-C	NA	NA	6:30931245:31435119	1191	10810	5870	3294	1335.15	1645.67	1	NA	1
6	31321648	31324964	3316	locus836	ENSG00000234745	HLA-B	NA	NA	6:30931245:31435119	5439	12342	1616	13828	3488.16	3011.57	NA	NA	0
6	31324423	31325414	991	locus836	ENSG00000271581	XXbac-BPG248L24.12	NA	NA	6:30931245:31435119	NA	NA	NA	NA	2771.67	4207.33	NA	NA	0
6	31362065	31363272	1207	locus836	ENSG00000272221	XXbac-BPG181B23.7	NA	NA	6:30931245:31435119	NA	NA	NA	NA	5423.22	1779.86	1	NA	1
6	31371355	31383092	11737	locus836	ENSG00000204520	MICA	NA	NA	6:30931245:31435119	12516	13801	6305	8266	4013.74	2062.41	NA	NA	0
6	31462657	31477974	15317	locus837	ENSG00000204516	MICB	NA	NA	6:31435833:31569901	2914	16007	444	15930	1414.92	772.75	1	NA	1
6	31496493	31498009	1516	locus837	ENSG00000204511	MCCD1	NA	NA	6:31435833:31569901	5002	13795	16577	9787	NA	NA	NA	NA	0
6	31497995	31510225	12230	locus837	ENSG00000198563	DDX39B	NA	NA	6:31435833:31569901	5311	5839	5039	290	1126.67	1344.67	NA	NA	0
6	31513052	31516204	3152	locus837	ENSG00000213760	ATP6V1G2	NA	NA	6:31435833:31569901	3649	4257	599	1373	889	986.333	NA	NA	0
6	31514646	31526606	11960	locus837	ENSG00000204498	NFKBIL1	NA	NA	6:31435833:31569901	5756	2543	484	931	NA	NA	NA	NA	0
6	31539830	31542101	2271	locus837	ENSG00000226979	LTA	NA	NA	6:31435833:31569901	5745	9629	278	3372	2469.33	9.66667	NA	NA	0
6	31543343	31546113	2770	locus837	ENSG00000232810	TNF	NA	NA	6:31435833:31569901	6996	11751	2573	1341	1383	2946	NA	NA	0
6	31548301	31550299	1998	locus837	ENSG00000227507	LTB	NA	NA	6:31435833:31569901	9194	17847	NA	14122	NA	NA	NA	NA	0
6	31553900	31556686	2786	locus837	ENSG00000204482	LST1	NA	NA	6:31435833:31569901	5240	2421	367	7240	NA	NA	NA	NA	0
6	31556671	31560762	4091	locus837	ENSG00000204475	NCR3	NA	NA	6:31435833:31569901	9594	17844	6251	17036	NA	NA	NA	NA	0
6	31582960	31584798	1838	locus838	ENSG00000204472	AIF1	NA	NA	6:31571894:31948448	1517	2984	NA	16558	NA	NA	NA	NA	0
6	31588496	31605548	17052	locus838	ENSG00000204469	PRRC2A	NA	NA	6:31571894:31948448	3094	393	14014	2886	NA	NA	NA	NA	0
6	31606804	31620482	13678	locus838	ENSG00000204463	BAG6	NA	NA	6:31571894:31948448	3122	3918	15240	3919	1027.15	1622.15	1	NA	1
6	31620193	31625987	5794	locus838	ENSG00000204444	APOM	NA	NA	6:31571894:31948448	3066	10139	13441	7231	NA	NA	1	NA	1
6	31626074	31628549	2475	locus838	ENSG00000204439	C6orf47	NA	NA	6:31571894:31948448	5299	2531	12734	1473	NA	NA	NA	NA	0
6	31629005	31634060	5055	locus838	ENSG00000204438	GPANK1	NA	NA	6:31571894:31948448	13925	1547	8834	2047	486	2307	NA	NA	0
6	31633012	31637847	4835	locus838	ENSG00000204435	CSNK2B	NA	NA	6:31571894:31948448	3619	1400	14607	1134	428	2713	NA	NA	0
6	31637943	31641323	3380	locus838	ENSG00000240053	LY6G5B	NA	NA	6:31571894:31948448	2255	6480	NA	1747	1357.56	1344.11	1	NA	1
6	31644460	31651817	7357	locus838	ENSG00000204428	LY6G5C	NA	NA	6:31571894:31948448	1794	8738	NA	10073	3145.46	2618.56	1	NA	1
6	31654725	31671221	16496	locus838	ENSG00000204427	ABHD16A	NA	NA	6:31571894:31948448	4868	7270	14449	6264	4154	1681	NA	NA	0
6	31674639	31685581	10942	locus838	ENSG00000204424	LY6G6F	NA	NA	6:31571894:31948448	6327	15620	17348	6042	NA	NA	NA	NA	0
6	31674680	31685695	11015	locus838	ENSG00000250641	MEGT1	NA	NA	6:31571894:31948448	6392	12082	17349	9427	NA	NA	NA	NA	0
6	31679547	31681842	2295	locus838	ENSG00000255552	LY6G6E	NA	NA	6:31571894:31948448	15418	14615	NA	7501	NA	NA	NA	NA	0
6	31683132	31685581	2449	locus838	ENSG00000244355	LY6G6D	NA	NA	6:31571894:31948448	16628	13404	NA	12075	NA	NA	NA	NA	0
6	31686370	31692812	6442	locus838	ENSG00000204420	C6orf25	NA	NA	6:31571894:31948448	5041	11430	NA	1769	NA	NA	NA	NA	0
6	31686424	31689622	3198	locus838	ENSG00000204421	LY6G6C	NA	NA	6:31571894:31948448	5726	16977	NA	4614	678.333	357.667	NA	NA	0
6	31694814	31698394	3580	locus838	ENSG00000213722	DDAH2	NA	NA	6:31571894:31948448	3926	11110	NA	5936	1802.25	1811.62	NA	NA	0
6	31698357	31707540	9183	locus838	ENSG00000213719	CLIC1	NA	NA	6:31571894:31948448	1058	13269	2504	9083	NA	NA	NA	NA	0
6	31707796	31732622	24826	locus838	ENSG00000204410	MSH5	NA	NA	6:31571894:31948448	802	9733	1385	8935	852	3337	NA	NA	0
6	31730772	31732628	1856	locus838	ENSG00000228727	SAPCD1	NA	NA	6:31571894:31948448	5636	9944	17163	5373	NA	NA	NA	NA	0
6	31733370	31745108	11738	locus838	ENSG00000204396	VWA7	NA	NA	6:31571894:31948448	571	13771	16557	12907	4419.67	5627.67	NA	NA	0
6	31745294	31763730	18436	locus838	ENSG00000204394	VARS	NA	NA	6:31571894:31948448	2786	4716	15873	8661	NA	NA	1	NA	1
6	31765172	31774761	9589	locus838	ENSG00000204392	LSM2	NA	NA	6:31571894:31948448	1496	5997	12653	4243	1076	2365	NA	NA	0
6	31777823	31783437	5614	locus838	ENSG00000204390	HSPA1L	NA	NA	6:31571894:31948448	2660	9027	5311	10350	2182.5	592	NA	NA	0
6	31783290	31785717	2427	locus838	ENSG00000204389	HSPA1A	NA	NA	6:31571894:31948448	13662	17349	4432	345	NA	NA	NA	NA	0
6	31795511	31798031	2520	locus838	ENSG00000204388	HSPA1B	NA	NA	6:31571894:31948448	5982	16921	NA	585	NA	NA	NA	NA	0
6	31802384	31807538	5154	locus838	ENSG00000204387	C6orf48	NA	NA	6:31571894:31948448	1780	5870	10293	2259	NA	NA	NA	NA	0
6	31825435	31830573	5138	locus838	ENSG00000204386	NEU1	NA	NA	6:31571894:31948448	1328	5444	17445	6316	NA	NA	NA	NA	0
6	31830971	31846823	15852	locus838	ENSG00000204385	SLC44A4	NA	NA	6:31571894:31948448	771	14112	7409	9846	NA	NA	NA	NA	0
6	31847535	31865461	17926	locus838	ENSG00000204371	EHMT2	NA	NA	6:31571894:31948448	792	205	7060	658	117.333	1379.67	NA	NA	0
6	31865561	31913298	47737	locus838	ENSG00000166278	C2	NA	NA	6:31571894:31948448	2155	10010	14004	4130	341	163	NA	NA	0
6	31867383	31869769	2386	locus838	ENSG00000204366	ZBTB12	NA	NA	6:31571894:31948448	12186	5340	14256	3609	NA	NA	NA	NA	0
6	31895474	31919825	24351	locus838	ENSG00000243649	CFB	NA	NA	6:31571894:31948448	4650	17966	12774	17174	3118	346	NA	NA	0
6	31895474	31919825	24351	locus838	ENSG00000244255	CFB	NA	NA	6:31571894:31948448	4581	16330	12733	16916	3118	346	NA	NA	0
6	31919863	31926887	7024	locus838	ENSG00000204356	NELFE	NA	NA	6:31571894:31948448	2938	3673	6786	8164	1892.5	2710.5	NA	NA	0
6	31926856	31937532	10676	locus838	ENSG00000204351	SKIV2L	NA	NA	6:31571894:31948448	1118	1198	16125	4663	2663.77	3369.08	NA	NA	0
6	31937586	31940069	2483	locus838	ENSG00000204348	DXO	NA	NA	6:31571894:31948448	2090	2358	5904	2638	2194	2554.12	NA	NA	0
6	31940157	31950598	10441	locus838	ENSG00000204344	STK19	NA	NA	6:31571894:31948448	1078	4526	14777	2879	810.333	2373.67	NA	NA	0
6	31966931	31970375	3444	locus839	ENSG00000244731	C4A	NA	NA	6:31964785:32339647	NA	9289	NA	6192	945.077	800.769	NA	NA	0
6	31973412	31976228	2816	locus839	ENSG00000204338	CYP21A1P	NA	NA	6:31964785:32339647	NA	NA	NA	NA	1742	4226.67	NA	NA	0
6	31982538	32003195	20657	locus839	ENSG00000224389	C4B	NA	NA	6:31964785:32339647	NA	12099	NA	639	1469.57	1616.29	NA	NA	0
6	32006041	32009447	3406	locus839	ENSG00000231852	CYP21A2	NA	NA	6:31964785:32339647	1854	14967	12312	11934	1298	995.429	NA	NA	0
6	32008930	32077151	68221	locus839	ENSG00000168477	TNXB	NA	NA	6:31964785:32339647	887	17486	1135	11547	NA	NA	NA	NA	0
6	32065952	32085387	19435	locus839	ENSG00000213676	ATF6B	NA	NA	6:31964785:32339647	902	2266	347	6326	874.333	1331.25	NA	NA	0
6	32096483	32098068	1585	locus839	ENSG00000204315	FKBPL	NA	NA	6:31964785:32339647	3153	5762	NA	2831	NA	NA	NA	NA	0
6	32116135	32120860	4725	locus839	ENSG00000204314	PRRT1	NA	NA	6:31964785:32339647	8705	516	NA	1397	621	NA	NA	NA	0
6	32121621	32133976	12355	locus839	ENSG00000221988	PPT2	NA	NA	6:31964785:32339647	5285	6627	10453	7220	2413	854	NA	NA	0
6	32132359	32136058	3699	locus839	ENSG00000241404	EGFL8	NA	NA	6:31964785:32339647	10325	12281	16898	6300	NA	NA	NA	NA	0
6	32135988	32145873	9885	locus839	ENSG00000204310	AGPAT1	NA	NA	6:31964785:32339647	9563	630	11241	1503	1604.5	3788	NA	NA	0
6	32146273	32151930	5657	locus839	ENSG00000204308	RNF5	NA	NA	6:31964785:32339647	10218	2739	11503	5283	3105	1939	NA	NA	0
6	32148744	32152101	3357	locus839	ENSG00000204305	AGER	NA	NA	6:31964785:32339647	10618	6897	11914	6081	2246	1173.67	NA	NA	0
6	32152511	32157963	5452	locus839	ENSG00000204304	PBX2	NA	NA	6:31964785:32339647	3714	1078	16448	319	NA	NA	NA	NA	0
6	32158542	32163300	4758	locus839	ENSG00000213654	GPSM3	NA	NA	6:31964785:32339647	8526	17125	4522	11462	3195	3273	NA	NA	0
6	32162619	32191844	29225	locus839	ENSG00000204301	NOTCH4	NA	NA	6:31964785:32339647	6897	14030	4863	16046	2015.38	1852.71	NA	NA	0
6	32256302	32339676	83374	locus839	ENSG00000204296	C6orf10	NA	NA	6:31964785:32339647	4955	7699	12107	8535	NA	NA	NA	NA	0
6	32358286	32361463	3177	locus840	ENSG00000228962	HCG23	NA	NA	6:32339840:32381472	NA	NA	NA	NA	4640.67	4979.67	NA	NA	0
6	32361739	32374905	13166	locus840	ENSG00000204290	BTNL2	NA	NA	6:32339840:32381472	8239	9722	16865	4913	1440.75	1334.75	NA	NA	0
6	32407618	32412823	5205	locus841	ENSG00000204287	HLA-DRA	NA	NA	6:32381736:32424094	2773	6900	10805	17600	1799.25	2396	NA	NA	0
6	32485119	32498064	12945	locus842	ENSG00000198502	HLA-DRB5	NA	NA	6:32424108:32682443	NA	13793	NA	17775	2697	1020.23	NA	NA	0
6	32520489	32527779	7290	locus842	ENSG00000229391	HLA-DRB6	NA	NA	6:32424108:32682443	NA	NA	NA	NA	2083.67	4470.33	NA	NA	0
6	32546545	32557625	11080	locus842	ENSG00000196126	HLA-DRB1	NA	NA	6:32424108:32682443	8753	8856	2550	17784	1364	591.385	NA	NA	0
6	32605207	32614839	9632	locus842	ENSG00000196735	HLA-DQA1	NA	NA	6:32424108:32682443	9115	16451	7393	17611	2021.78	959.222	NA	NA	0
6	32627243	32636160	8917	locus842	ENSG00000179344	HLA-DQB1	NA	NA	6:32424108:32682443	6136	10678	3186	17761	2330.31	1020.23	NA	NA	0
6	32627656	32628506	850	locus842	ENSG00000223534	HLA-DQB1-AS1	NA	NA	6:32424108:32682443	NA	NA	NA	NA	3513.67	245.333	NA	NA	0
6	32709118	32714992	5874	locus843	ENSG00000237541	HLA-DQA2	NA	NA	6:32682452:32739174	11105	12734	8503	17440	812.385	958.846	NA	NA	0
6	32723874	32731311	7437	locus843	ENSG00000232629	HLA-DQB2	NA	NA	6:32682452:32739174	11024	12994	14840	17891	1679.38	1256.54	NA	NA	0
6	32780539	32784825	4286	locus844	ENSG00000241106	HLA-DOB	NA	NA	6:32739312:32803576	12004	16866	8281	13677	2739.15	1243.46	NA	NA	0
6	32781543	32806599	25056	locus844	ENSG00000250264	TAP2	NA	NA	6:32739312:32803576	11904	12076	4961	14898	2238.78	868.889	NA	NA	0
6	32789609	32806504	16895	locus844	ENSG00000204267	TAP2	NA	NA	6:32739312:32803576	11592	14111	4397	10401	2560.58	1268.25	NA	NA	0
6	32808493	32812480	3987	locus845	ENSG00000204264	PSMB8	NA	NA	6:32803840:32899485	14010	17910	10647	15689	2113	495	NA	NA	0
6	32811912	32827362	15450	locus845	ENSG00000240065	PSMB9	NA	NA	6:32803840:32899485	17185	18049	9955	17088	4053	668.833	NA	NA	0
6	32812985	32821755	8770	locus845	ENSG00000168394	TAP1	NA	NA	6:32803840:32899485	17289	16864	13902	8351	1696	3386	NA	NA	0
6	32902405	32908847	6442	locus846	ENSG00000242574	HLA-DMB	NA	NA	6:32900018:33863002	14691	17595	16755	18065	1855.4	2180.2	NA	NA	0
6	32916547	32936221	19674	locus846	ENSG00000204257	HLA-DMA	NA	NA	6:32900018:33863002	8860	10401	13859	16623	1841.22	1975.11	NA	NA	0
6	32936436	32949282	12846	locus846	ENSG00000204256	BRD2	NA	NA	6:32900018:33863002	11633	1133	10327	3762	1836.5	2208.25	NA	NA	0
6	32971954	32977389	5435	locus846	ENSG00000204252	HLA-DOA	NA	NA	6:32900018:33863002	5760	16442	10306	18054	3147.6	6966.5	NA	NA	0
6	33032345	33048487	16142	locus846	ENSG00000231389	HLA-DPA1	NA	NA	6:32900018:33863002	11738	11236	16642	17802	5756.18	3265.82	NA	NA	0
6	33043702	33054978	11276	locus846	ENSG00000223865	HLA-DPB1	NA	NA	6:32900018:33863002	6507	10985	15292	17769	3844.57	2981.67	NA	NA	0
6	33080253	33102442	22189	locus846	ENSG00000224557	HLA-DPB2	NA	NA	6:32900018:33863002	NA	NA	NA	NA	6202.56	2744.44	NA	NA	0
6	33112559	33115544	2985	locus846	ENSG00000230313	HCG24	NA	NA	6:32900018:33863002	NA	NA	NA	NA	5492.5	3307.5	NA	NA	0
6	33130457	33160276	29819	locus846	ENSG00000204248	COL11A2	NA	NA	6:32900018:33863002	2959	2579	8577	15595	2254.38	2802.38	NA	NA	0
6	33161364	33168465	7101	locus846	ENSG00000204231	RXRB	NA	NA	6:32900018:33863002	6750	696	10927	1686	3480.75	2865.75	NA	NA	0
6	33168602	33172216	3614	locus846	ENSG00000112473	SLC39A7	NA	NA	6:32900018:33863002	15836	3047	10012	6225	NA	NA	NA	NA	0
6	33172418	33174608	2190	locus846	ENSG00000204228	HSD17B8	NA	NA	6:32900018:33863002	8372	4602	12808	822	3912.33	3030.58	NA	NA	0
6	33176271	33180499	4228	locus846	ENSG00000204227	RING1	NA	NA	6:32900018:33863002	14085	527	14420	871	NA	NA	NA	NA	0
6	33217310	33222721	5411	locus846	ENSG00000232940	HCG25	NA	NA	6:32900018:33863002	NA	NA	NA	NA	4401.67	10846	NA	NA	0
6	33218048	33239824	21776	locus846	ENSG00000223501	VPS52	NA	NA	6:32900018:33863002	4846	6231	4858	1358	3262	881	NA	NA	0
6	33239786	33244287	4501	locus846	ENSG00000231500	RPS18	NA	NA	6:32900018:33863002	3977	15109	4936	11794	3773.06	3173.59	NA	NA	0
6	33246464	33252609	6145	locus846	ENSG00000235863	B3GALT4	NA	NA	6:32900018:33863002	969	8989	16318	1555	3304	10844	NA	NA	0
6	33246884	33257304	10420	locus846	ENSG00000227057	WDR46	NA	NA	6:32900018:33863002	376	7135	10810	4820	3109.8	2706.25	NA	NA	0
6	33257551	33266178	8627	locus846	ENSG00000204220	PFDN6	NA	NA	6:32900018:33863002	411	4698	13879	14745	1407	1364	NA	NA	0
6	33259430	33267101	7671	locus846	ENSG00000237441	RGL2	NA	NA	6:32900018:33863002	2194	5445	13880	4135	3984.75	8509	NA	NA	0
6	33267470	33282164	14694	locus846	ENSG00000231925	TAPBP	NA	NA	6:32900018:33863002	477	9235	543	5867	1514.31	1347.31	NA	NA	0
6	33282182	33285719	3537	locus846	ENSG00000236104	ZBTB22	NA	NA	6:32900018:33863002	382	4617	1568	1263	1802.12	3596.38	NA	NA	0
6	33289162	33297013	7851	locus846	ENSG00000204209	DAXX	NA	NA	6:32900018:33863002	578	3056	9764	1695	1994.83	2824.33	NA	NA	0
6	33359312	33377701	18389	locus846	ENSG00000237649	KIFC1	NA	NA	6:32900018:33863002	1356	9437	9393	9074	NA	NA	NA	NA	0
6	33378737	33384230	5493	locus846	ENSG00000112511	PHF1	NA	NA	6:32900018:33863002	4421	773	7098	568	NA	NA	NA	NA	0
6	33384218	33386094	1876	locus846	ENSG00000112514	CUTA	NA	NA	6:32900018:33863002	14124	3282	6773	697	5130.91	3097.27	NA	NA	0
6	33387940	33421466	33526	locus846	ENSG00000197283	SYNGAP1	NA	NA	6:32900018:33863002	4930	386	5573	289	NA	NA	NA	NA	0
6	33422355	33425325	2970	locus846	ENSG00000213588	ZBTB9	NA	NA	6:32900018:33863002	12394	8899	9720	6105	NA	NA	NA	NA	0
6	33540328	33548019	7691	locus846	ENSG00000030110	BAK1	NA	NA	6:32900018:33863002	2346	4697	3336	5857	3517.63	2722.21	NA	NA	0
6	33551514	33556803	5289	locus846	ENSG00000204188	GGNBP1	NA	NA	6:32900018:33863002	4281	15438	10558	14170	3712.83	4353.5	NA	NA	0
6	33553882	33561115	7233	locus846	ENSG00000197251	LINC00336	NA	NA	6:32900018:33863002	NA	NA	NA	NA	3043.07	3562.57	NA	NA	0
6	33588141	33664351	76210	locus846	ENSG00000096433	ITPR3	NA	NA	6:32900018:33863002	6663	8990	1576	610	3967	899.5	NA	NA	0
6	33663125	33679461	16336	locus846	ENSG00000137288	UQCC2	NA	NA	6:32900018:33863002	11310	8866	603	7280	3794.7	3448.1	NA	NA	0
6	33663195	33663474	279	locus846	ENSG00000269490	SBP1	NA	NA	6:32900018:33863002	16550	12068	14055	11555	NA	NA	NA	NA	0
6	33689443	33714762	25319	locus846	ENSG00000161896	IP6K3	NA	NA	6:32900018:33863002	13578	16897	513	10254	6883.33	2783.33	NA	NA	0
6	33738978	33756913	17935	locus846	ENSG00000161904	LEMD2	NA	NA	6:32900018:33863002	14095	1295	1398	1637	3427.29	2637.59	NA	NA	0
6	33762449	33771788	9339	locus846	ENSG00000096395	MLN	NA	NA	6:32900018:33863002	14518	17673	4459	7247	NA	NA	NA	NA	0
6	33989630	34123399	133769	locus847	ENSG00000124493	GRM4	NA	NA	6:33863662:35451187	8798	1443	6535	2920	3436.25	4663	NA	NA	0
6	34204649	34214008	9359	locus847	ENSG00000137309	HMGA1	NA	NA	6:33863662:35451187	4654	1208	1289	2455	NA	NA	NA	NA	0
6	34214156	34217247	3091	locus847	ENSG00000186577	C6orf1	NA	NA	6:33863662:35451187	4606	7887	3283	2126	NA	NA	NA	NA	0
6	34247455	34360451	112996	locus847	ENSG00000272325	NUDT3	NA	NA	6:33863662:35451187	8502	1790	10036	9454	3393	6559.33	NA	NA	0
6	34385230	34393902	8672	locus847	ENSG00000124614	RPS10	NA	NA	6:33863662:35451187	8052	10319	10684	4053	3263.6	4891.2	NA	NA	0
6	34433915	34503006	69091	locus847	ENSG00000124507	PACSIN1	NA	NA	6:33863662:35451187	6622	1987	7582	4636	NA	NA	NA	NA	0
6	34505578	34524091	18513	locus847	ENSG00000124664	SPDEF	NA	NA	6:33863662:35451187	13209	14712	14147	16989	NA	NA	NA	NA	0
6	34555064	34664636	109572	locus847	ENSG00000196821	C6orf106	NA	NA	6:33863662:35451187	3053	5652	7751	15039	2503.56	5371.44	NA	NA	0
6	34725182	34741571	16389	locus847	ENSG00000124562	SNRPC	NA	NA	6:33863662:35451187	3124	5610	12386	2548	2054.42	4270.11	NA	NA	0
6	34759963	34850915	90952	locus847	ENSG00000065060	UHRF1BP1	NA	NA	6:33863662:35451187	2560	8621	15205	10224	1957.16	4537.32	NA	NA	0
6	34845554	34855866	10312	locus847	ENSG00000064995	TAF11	NA	NA	6:33863662:35451187	3371	4654	15885	4204	2054.31	4981.77	NA	NA	0
6	34857041	35059179	202138	locus847	ENSG00000064999	ANKS1A	NA	NA	6:33863662:35451187	2587	4856	4546	6445	2216.29	865.357	NA	NA	0
6	35086045	35116387	30342	locus847	ENSG00000124678	TCP11	NA	NA	6:33863662:35451187	5507	9014	4773	12594	1536.7	3311.8	NA	NA	0
6	35182195	35220856	38661	locus847	ENSG00000146197	SCUBE3	NA	NA	6:33863662:35451187	4551	11793	7289	6749	1848	2497	NA	NA	0
6	35226758	35263760	37002	locus847	ENSG00000065029	ZNF76	NA	NA	6:33863662:35451187	4610	2211	6677	6477	NA	NA	NA	NA	0
6	35265594	35289546	23952	locus847	ENSG00000023892	DEF6	NA	NA	6:33863662:35451187	6635	16637	7905	2985	1882	2157.25	NA	NA	0
6	35310334	35395968	85634	locus847	ENSG00000112033	PPARD	NA	NA	6:33863662:35451187	3318	5473	8233	9226	NA	NA	NA	NA	0
6	35420137	35434880	14743	locus847	ENSG00000112039	FANCE	NA	NA	6:33863662:35451187	13926	8135	8322	11715	1619.5	1941	NA	NA	0
6	35436184	35438562	2378	locus847	ENSG00000198755	RPL10A	NA	NA	6:33863662:35451187	16022	5559	14272	10364	4061.38	4176.25	NA	NA	0
6	35441373	35464853	23480	locus847	ENSG00000007866	TEAD3	NA	NA	6:33863662:35451187	13626	13840	6466	15766	NA	NA	NA	NA	0
6	35465650	35480715	15065	locus848	ENSG00000112041	TULP1	3	1	6:35452346:36608267	15194	9732	1273	2653	3536.21	1136.93	NA	NA	0
6	35541361	35696360	154999	locus848	ENSG00000096060	FKBP5	3	1	6:35452346:36608267	14449	14990	2949	18048	7952.67	3524	NA	NA	0
6	35704863	35716856	11993	locus848	ENSG00000157343	ARMC12	3	1	6:35452346:36608267	7528	10347	10762	5612	3216	3850	NA	NA	0
6	35744370	35747329	2959	locus848	ENSG00000196748	CLPSL2	3	1	6:35452346:36608267	16056	15977	10286	10177	6092.75	3708.33	NA	NA	0
6	35748793	35755929	7136	locus848	ENSG00000204140	CLPSL1	3	1	6:35452346:36608267	15413	17220	13623	15165	4481.2	3172.5	NA	NA	0
6	35762758	35765088	2330	locus848	ENSG00000137392	CLPS	3	1	6:35452346:36608267	9253	16726	15232	10747	6814.33	6475	NA	NA	0
6	35779021	35801651	22630	locus848	ENSG00000197753	LHFPL5	3	1	6:35452346:36608267	15932	9498	14271	1098	7304.5	6301.5	NA	NA	0
6	35800742	35889119	88377	locus848	ENSG00000096063	SRPK1	3	1	6:35452346:36608267	16645	1454	15670	2896	3880.69	4014.25	NA	NA	0
6	35911290	35992632	81342	locus848	ENSG00000112053	SLC26A8	3	1	6:35452346:36608267	8558	5181	9672	4708	3628.56	3847.5	NA	NA	0
6	35995487	36079013	83526	locus848	ENSG00000112062	MAPK14	3	1	6:35452346:36608267	4085	1319	9449	215	2515.25	2687.25	NA	NA	0
6	36098097	36107842	9745	locus848	ENSG00000156711	MAPK13	3	1	6:35452346:36608267	5942	8550	12577	8472	5325.47	4566.29	NA	NA	0
6	36114474	36164980	50506	locus848	ENSG00000246982	RP1-179N16.6	3	1	6:35452346:36608267	NA	NA	NA	NA	6045.89	6029.33	NA	NA	0
6	36164520	36200567	36047	locus848	ENSG00000096070	BRPF3	3	1	6:35452346:36608267	12844	1712	12798	2906	NA	NA	NA	NA	0
6	36210979	36276372	65393	locus848	ENSG00000180316	PNPLA1	3	1	6:35452346:36608267	13057	13808	6698	6767	NA	NA	NA	NA	0
6	36283533	36304662	21129	locus848	ENSG00000189325	C6orf222	3	1	6:35452346:36608267	8053	13233	2956	14466	NA	NA	NA	NA	0
6	36322418	36356164	33746	locus848	ENSG00000010030	ETV7	3	1	6:35452346:36608267	2652	17694	1183	15404	2709.2	1606.4	NA	NA	0
6	36358327	36410666	52339	locus848	ENSG00000179165	PXT1	3	1	6:35452346:36608267	2360	11487	3068	8520	3274	2038	NA	NA	0
6	36410543	36458920	48377	locus848	ENSG00000112078	KCTD20	3	1	6:35452346:36608267	2727	5001	2837	8108	3080.33	2569.44	NA	NA	0
6	36461668	36515247	53579	locus848	ENSG00000112079	STK38	3	1	6:35452346:36608267	2395	5478	2421	9946	3340	3498	NA	NA	0
6	36562144	36573377	11233	locus848	ENSG00000112081	SRSF3	3	1	6:35452346:36608267	4714	6183	11523	4312	NA	NA	NA	NA	0
6	36646434	36655116	8682	locus849	ENSG00000124762	CDKN1A	3	5	6:36611164:38686222	10097	6086	15814	11327	1600	2101	NA	NA	0
6	36683255	36699870	16615	locus849	ENSG00000255587	RAB44	3	5	6:36611164:38686222	9940	14870	7848	15751	NA	NA	NA	NA	0
6	36708554	36807778	99224	locus849	ENSG00000124772	CPNE5	3	5	6:36611164:38686222	9926	3404	15159	1947	3241.83	5525.67	NA	NA	0
6	36822602	36842800	20198	locus849	ENSG00000137168	PPIL1	3	5	6:36611164:38686222	13777	9271	10295	8829	4339	3135.1	NA	NA	0
6	36839645	36892331	52686	locus849	ENSG00000198663	C6orf89	3	5	6:36611164:38686222	11042	6119	12686	5876	5506.8	5076.6	NA	NA	0
6	36922208	36932613	10405	locus849	ENSG00000164530	PI16	3	5	6:36611164:38686222	7638	18295	13095	17644	3538.77	4208.08	NA	NA	0
6	36935916	36954074	18158	locus849	ENSG00000137409	MTCH1	3	5	6:36611164:38686222	14694	5833	9796	10526	5122.78	3156.11	NA	NA	0
6	36973422	36996846	23424	locus849	ENSG00000146192	FGD2	3	5	6:36611164:38686222	3991	12448	8911	7487	NA	NA	NA	NA	0
6	37012606	37013177	571	locus849	ENSG00000226976	COX6A1P2	3	5	6:36611164:38686222	11217	11152	6890	3587	NA	NA	NA	NA	0
6	37137978	37143202	5224	locus849	ENSG00000137193	PIM1	3	5	6:36611164:38686222	3613	7347	2857	12495	772	827	NA	NA	0
6	37179956	37225412	45456	locus849	ENSG00000172738	TMEM217	3	5	6:36611164:38686222	14367	14560	5938	10352	NA	NA	NA	NA	0
6	37225547	37300746	75199	locus849	ENSG00000065491	TBC1D22B	3	5	6:36611164:38686222	10706	3372	3010	3111	NA	NA	NA	NA	0
6	37321747	37362514	40767	locus849	ENSG00000112130	RNF8	3	5	6:36611164:38686222	6178	4215	15545	9153	2877.19	4162.38	NA	NA	0
6	37400995	37449282	48287	locus849	ENSG00000137200	CMTR1	3	5	6:36611164:38686222	10496	3097	3248	1479	4905.18	1609.27	NA	NA	0
6	37450695	37467698	17003	locus849	ENSG00000198937	CCDC167	3	5	6:36611164:38686222	10199	8093	3142	15852	3972.63	2720.68	NA	NA	0
6	37511328	37514531	3203	locus849	ENSG00000229559	RP1-153P14.3	3	5	6:36611164:38686222	NA	NA	NA	NA	4686.33	2453.67	NA	NA	0
6	37600283	37665766	65483	locus849	ENSG00000112139	MDGA1	3	5	6:36611164:38686222	12976	719	16595	3691	4396.78	3929.56	NA	NA	0
6	37787274	38122400	335126	locus849	ENSG00000156639	ZFAND3	3	5	6:36611164:38686222	5267	1071	14217	4077	4665.33	6083.5	NA	NA	0
6	38136226	38607700	471474	locus849	ENSG00000183826	BTBD9	3	5	6:36611164:38686222	3067	934	5435	2331	2640.17	1668	NA	NA	0
6	38643700	38670917	27217	locus849	ENSG00000124767	GLO1	3	5	6:36611164:38686222	7386	7391	12531	7343	2482	1725.53	NA	NA	0
6	38683116	38939856	256740	locus849	ENSG00000124721	DNAH8	3	5	6:36611164:38686222	16649	15787	17436	2933	NA	NA	NA	NA	0
6	38690621	38998295	307674	locus850	ENSG00000124721	DNAH8	3	1	6:38687185:39021712	16649	15787	17436	2933	NA	NA	NA	NA	0
6	38711861	38712159	298	locus850	ENSG00000244297	RN7SL465P	3	1	6:38687185:39021712	NA	NA	NA	NA	5807.33	4901	NA	NA	0
6	39016573	39055519	38946	locus850	ENSG00000112164	GLP1R	3	1	6:38687185:39021712	17507	16323	15192	16032	NA	NA	NA	NA	0
6	39071839	39082965	11126	locus851	ENSG00000112167	SAYSD1	6	1	6:39022698:40344526	15366	10237	14345	9031	4317.91	3368.09	NA	NA	0
6	39156748	39197226	40478	locus851	ENSG00000164626	KCNK5	6	1	6:39022698:40344526	13680	17727	17124	17869	3388	3522	NA	NA	0
6	39266776	39282329	15553	locus851	ENSG00000124780	KCNK17	6	1	6:39022698:40344526	17197	16900	13182	7709	7540	7562	NA	NA	0
6	39282723	39290744	8021	locus851	ENSG00000095981	KCNK16	6	1	6:39022698:40344526	16476	12898	15698	16040	NA	NA	NA	NA	0
6	39297765	39693181	395416	locus851	ENSG00000164627	KIF6	6	1	6:39022698:40344526	10384	11484	6375	7589	1123.06	962.944	NA	NA	0
6	39760141	39872644	112503	locus851	ENSG00000146122	DAAM2	6	1	6:39022698:40344526	4317	14664	7764	12897	3879.75	4350.5	NA	NA	0
6	39867353	39900171	32818	locus851	ENSG00000124615	MOCS1	6	1	6:39022698:40344526	4105	8939	11603	16097	1689.83	1706.17	NA	NA	0
6	40312082	40313890	1808	locus851	ENSG00000204092	LINC00951	6	1	6:39022698:40344526	NA	NA	NA	NA	4813	2131	NA	NA	0
6	40326482	40337213	10731	locus851	ENSG00000226070	RP11-552E20.4	6	1	6:39022698:40344526	NA	NA	NA	NA	6907.33	3324.33	NA	NA	0
6	40359324	40555204	195880	locus852	ENSG00000156564	LRFN2	1	1	6:40345542:42105449	2032	437	16229	2795	4259	1628	NA	NA	0
6	40994771	41006928	12157	locus852	ENSG00000124602	UNC5CL	1	1	6:40345542:42105449	4534	13353	15291	12780	NA	NA	NA	NA	0
6	41001365	41038956	37591	locus852	ENSG00000124596	OARD1	1	1	6:40345542:42105449	2971	6403	15480	6124	NA	NA	NA	NA	0
6	41010292	41012076	1784	locus852	ENSG00000112212	TSPO2	1	1	6:40345542:42105449	4430	15153	10822	4244	NA	NA	NA	NA	0
6	41021042	41032250	11208	locus852	ENSG00000124701	APOBEC2	1	1	6:40345542:42105449	3745	16828	15987	12980	1120	444	NA	NA	0
6	41040683	41067715	27032	locus852	ENSG00000001167	NFYA	1	1	6:40345542:42105449	5133	6464	16564	9886	4341	4911	NA	NA	0
6	41068772	41108571	39799	locus852	ENSG00000161912	ADCY10P1	1	1	6:40345542:42105449	NA	NA	NA	NA	5732.22	4417.44	NA	1	1
6	41117079	41122075	4996	locus852	ENSG00000161911	TREML1	1	1	6:40345542:42105449	8809	13024	8998	4499	NA	NA	NA	NA	0
6	41126244	41130924	4680	locus852	ENSG00000095970	TREM2	1	1	6:40345542:42105449	10021	16304	16935	15904	2944	2581	NA	NA	0
6	41158014	41168932	10918	locus852	ENSG00000112195	TREML2	1	1	6:40345542:42105449	9158	10430	16720	12754	NA	NA	NA	NA	0
6	41196061	41206120	10059	locus852	ENSG00000188056	TREML4	1	1	6:40345542:42105449	15680	15486	14000	15905	5804.33	5907	NA	NA	0
6	41235663	41254403	18740	locus852	ENSG00000124731	TREM1	1	1	6:40345542:42105449	11177	15444	8079	16689	NA	NA	NA	NA	0
6	41303392	41318596	15204	locus852	ENSG00000096264	NCR2	1	1	6:40345542:42105449	15523	16767	9568	14410	NA	NA	NA	NA	0
6	41514163	41570122	55959	locus852	ENSG00000137166	FOXP4	1	1	6:40345542:42105449	9037	2730	1036	5570	2879	2870	NA	NA	0
6	41604805	41621977	17172	locus852	ENSG00000112559	MDFI	1	1	6:40345542:42105449	12993	11854	12488	6606	1341	2163	NA	NA	0
6	41651715	41703997	52282	locus852	ENSG00000112561	TFEB	1	1	6:40345542:42105449	9503	12091	12410	16708	3754.5	3615.5	NA	NA	0
6	41704448	41715135	10687	locus852	ENSG00000096088	PGC	1	1	6:40345542:42105449	9796	16751	11678	8462	NA	NA	NA	NA	0
6	41743300	41754280	10980	locus852	ENSG00000137218	FRS3	1	1	6:40345542:42105449	6817	2591	2595	2086	4033	3481.75	NA	NA	0
6	41748086	41757879	9793	locus852	ENSG00000124593	PRICKLE4	1	1	6:40345542:42105449	7853	9241	2744	3445	5103.33	5256.67	NA	NA	0
6	41755399	41757636	2237	locus852	ENSG00000214736	TOMM6	1	1	6:40345542:42105449	16803	4628	4413	2238	NA	NA	NA	NA	0
6	41757633	41861898	104265	locus852	ENSG00000164663	USP49	1	1	6:40345542:42105449	11062	3217	2068	6664	6329	6826.33	NA	NA	0
6	41873091	41888837	15746	locus852	ENSG00000124641	MED20	1	1	6:40345542:42105449	8211	4411	1582	3159	3638.08	4446.5	NA	NA	0
6	41888925	41900784	11859	locus852	ENSG00000112578	BYSL	1	1	6:40345542:42105449	4365	6195	3153	6784	NA	NA	NA	NA	0
6	41902671	42018095	115424	locus852	ENSG00000112576	CCND3	1	1	6:40345542:42105449	8258	15056	5339	14950	3343	3303	NA	NA	0
6	42018259	42055199	36940	locus852	ENSG00000137413	TAF8	1	1	6:40345542:42105449	9319	7655	12852	9560	1918.67	4843	NA	NA	0
6	42068855	42110182	41327	locus852	ENSG00000188112	C6orf132	1	1	6:40345542:42105449	15901	17872	1788	15703	NA	NA	NA	NA	0
6	42123173	42147794	24621	locus853	ENSG00000048545	GUCA1A	4	1	6:42105555:43957473	15409	14932	14266	7373	4266.4	5112.4	NA	NA	0
6	42152138	42162654	10516	locus853	ENSG00000112599	GUCA1B	4	1	6:42105555:43957473	13245	7182	12917	6776	2466.42	3177.79	NA	NA	0
6	42174538	42185603	11065	locus853	ENSG00000048544	MRPS10	4	1	6:42105555:43957473	9306	9819	13280	8363	3410.89	3486.72	NA	NA	0
6	42192668	42419789	227121	locus853	ENSG00000124496	TRERF1	4	1	6:42105555:43957473	2491	10813	13599	5381	NA	NA	NA	NA	0
6	42531799	42661242	129443	locus853	ENSG00000024048	UBR2	4	1	6:42105555:43957473	11210	1232	11226	5375	3733.8	1839.5	NA	NA	0
6	42664339	42690312	25973	locus853	ENSG00000112619	PRPH2	4	1	6:42105555:43957473	13800	7824	9002	5311	2573.26	2017.47	NA	1	1
6	42712238	42714558	2320	locus853	ENSG00000124659	TBCC	4	1	6:42105555:43957473	17504	10135	14468	5651	NA	NA	NA	NA	0
6	42749764	42836298	86534	locus853	ENSG00000112624	GLTSCR1L	4	1	6:42105555:43957473	7887	1631	5250	3400	NA	NA	NA	NA	0
6	42847372	42857634	10262	locus853	ENSG00000146223	RPL7L1	4	1	6:42105555:43957473	8689	6602	7637	6075	4100.12	2211.06	NA	NA	0
6	42858004	42858554	550	locus853	ENSG00000221821	C6orf226	4	1	6:42105555:43957473	10581	5500	10267	526	3073.58	4383	NA	NA	0
6	42883726	42893573	9847	locus853	ENSG00000171611	PTCRA	4	1	6:42105555:43957473	8678	15840	3689	9152	NA	NA	NA	NA	0
6	42896937	42907025	10088	locus853	ENSG00000137161	CNPY3	4	1	6:42105555:43957473	2394	3280	7066	6460	NA	NA	NA	NA	0
6	42928495	42931618	3123	locus853	ENSG00000124713	GNMT	4	1	6:42105555:43957473	2432	6236	16394	4677	1396.47	3487.11	NA	1	1
6	42931607	42946958	15351	locus853	ENSG00000124587	PEX6	4	1	6:42105555:43957473	2051	1084	9450	9040	2629.79	4136.74	NA	NA	0
6	42952236	42980080	27844	locus853	ENSG00000112640	PPP2R5D	4	1	6:42105555:43957473	4752	1952	2463	502	NA	NA	NA	NA	0
6	42979831	42981706	1875	locus853	ENSG00000124733	MEA1	4	1	6:42105555:43957473	3151	4476	1295	3657	NA	NA	NA	NA	0
6	42981950	42989036	7086	locus853	ENSG00000124702	KLHDC3	4	1	6:42105555:43957473	6828	907	5987	2233	3534	2193	NA	NA	0
6	42989382	42997335	7953	locus853	ENSG00000124541	RRP36	4	1	6:42105555:43957473	4931	4863	3239	6342	4713.5	4187.17	NA	NA	0
6	43005357	43021683	16326	locus853	ENSG00000044090	CUL7	4	1	6:42105555:43957473	3837	3745	2012	1648	3496.5	2837.2	NA	NA	0
6	43008514	43042825	34311	locus853	ENSG00000137171	KLC4	4	1	6:42105555:43957473	3486	3305	2098	9347	NA	NA	NA	NA	0
6	43021766	43027544	5778	locus853	ENSG00000112651	MRPL2	4	1	6:42105555:43957473	6850	7236	5694	3924	NA	NA	NA	NA	0
6	43044005	43129457	85452	locus853	ENSG00000112655	PTK7	4	1	6:42105555:43957473	918	2791	67	3312	238	649	NA	1	1
6	43139036	43149243	10207	locus853	ENSG00000112658	SRF	4	1	6:42105555:43957473	639	56	8	79	NA	NA	NA	NA	0
6	43149912	43192325	42413	locus853	ENSG00000112659	CUL9	4	1	6:42105555:43957473	371	1767	12	573	1575.62	1335	NA	1	1
6	43193366	43197222	3856	locus853	ENSG00000112667	DNPH1	4	1	6:42105555:43957473	553	4459	56	3398	1245.94	1661	NA	NA	0
6	43211417	43255997	44580	locus853	ENSG00000146216	TTBK1	4	1	6:42105555:43957473	1245	2342	132	1488	NA	NA	NA	NA	0
6	43266001	43273276	7275	locus853	ENSG00000137204	SLC22A7	4	1	6:42105555:43957473	781	13036	6239	7153	NA	NA	NA	NA	0
6	43267447	43275614	8167	locus853	ENSG00000146215	CRIP3	4	1	6:42105555:43957473	2615	8114	10242	10246	3188	2414	NA	NA	0
6	43278870	43337216	58346	locus853	ENSG00000171467	ZNF318	4	1	6:42105555:43957473	836	1671	6016	1256	491.5	868.5	NA	1	1
6	43395291	43418168	22877	locus853	ENSG00000124574	ABCC10	4	1	6:42105555:43957473	6432	1567	11192	5066	7185.25	3988.75	NA	NA	0
6	43418091	43424370	6279	locus853	ENSG00000171462	DLK2	4	1	6:42105555:43957473	8353	6836	14167	1721	6204.25	3815.25	NA	NA	0
6	43445260	43474294	29034	locus853	ENSG00000137221	TJAP1	4	1	6:42105555:43957473	14905	2419	7406	2625	1830	2630	NA	NA	0
6	43474706	43478424	3718	locus853	ENSG00000204052	LRRC73	4	1	6:42105555:43957473	12985	5818	6224	3791	1591.75	1950.75	NA	NA	0
6	43479564	43484728	5164	locus853	ENSG00000137207	YIPF3	4	1	6:42105555:43957473	6810	3174	8710	2296	NA	NA	NA	NA	0
6	43484826	43497323	12497	locus853	ENSG00000171453	POLR1C	4	1	6:42105555:43957473	8956	5532	9255	8104	NA	NA	NA	NA	0
6	43490071	43543812	53741	locus853	ENSG00000124571	XPO5	4	1	6:42105555:43957473	8829	2684	7178	16584	1737.67	1709.67	NA	NA	0
6	43543921	43586701	42780	locus853	ENSG00000170734	POLH	4	1	6:42105555:43957473	7057	7459	8800	1257	4731	2075	NA	NA	0
6	43573052	43589904	16852	locus853	ENSG00000172432	GTPBP2	4	1	6:42105555:43957473	9830	2397	7749	8469	NA	NA	NA	NA	0
6	43597276	43608656	11380	locus853	ENSG00000124688	MAD2L1BP	4	1	6:42105555:43957473	9673	5922	12259	4217	5574	4259.75	NA	NA	0
6	43612782	43640336	27554	locus853	ENSG00000172426	RSPH9	4	1	6:42105555:43957473	3919	7834	5137	1954	NA	NA	NA	NA	0
6	43639039	43655528	16489	locus853	ENSG00000096080	MRPS18A	4	1	6:42105555:43957473	3727	12883	3174	13527	2248	2010	NA	1	1
6	43737949	43754224	16275	locus853	ENSG00000112715	VEGFA	4	1	6:42105555:43957473	775	4361	346	953	NA	NA	NA	NA	0
6	43963459	44042389	78930	locus854	ENSG00000237686	RP5-1120P11.1	4	1	6:43959116:45787468	NA	NA	NA	NA	5837	5063.33	NA	NA	0
6	43968336	43973695	5359	locus854	ENSG00000181577	C6orf223	4	1	6:43959116:45787468	17426	14822	17609	4024	NA	NA	NA	NA	0
6	44081193	44095194	14001	locus854	ENSG00000180992	MRPL14	4	1	6:43959116:45787468	12347	7256	11806	15501	2958.5	3411.2	NA	NA	0
6	44094650	44123256	28606	locus854	ENSG00000137216	TMEM63B	4	1	6:43959116:45787468	9963	994	13514	8650	3336	3520.5	NA	NA	0
6	44126547	44152139	25592	locus854	ENSG00000137225	CAPN11	4	1	6:43959116:45787468	17794	12948	12935	3772	5439.11	4990.89	NA	1	1
6	44187241	44201888	14647	locus854	ENSG00000112759	SLC29A1	4	1	6:43959116:45787468	7501	3610	6584	13279	4646	5361	NA	NA	0
6	44214823	44221620	6797	locus854	ENSG00000096384	HSP90AB1	4	1	6:43959116:45787468	7080	2095	10997	1376	4448	4925	NA	NA	0
6	44221832	44225291	3459	locus854	ENSG00000157593	SLC35B2	4	1	6:43959116:45787468	13693	5731	17663	5146	1852.83	2116.17	NA	NA	0
6	44225902	44233500	7598	locus854	ENSG00000146232	NFKBIE	4	1	6:43959116:45787468	13274	5916	10509	6795	4196	2761	NA	NA	0
6	44238479	44275243	36764	locus854	ENSG00000178233	TMEM151B	4	1	6:43959116:45787468	10052	5726	4687	5176	NA	NA	NA	NA	0
6	44240930	44346694	105764	locus854	ENSG00000272442	RP11-444E17.6	4	1	6:43959116:45787468	NA	NA	NA	NA	4111.33	8507.67	NA	NA	0
6	44246479	44265425	18946	locus854	ENSG00000146221	TCTE1	4	1	6:43959116:45787468	9436	7115	5738	4147	2928.5	2757.25	NA	1	1
6	44267390	44281063	13673	locus854	ENSG00000124608	AARS2	4	1	6:43959116:45787468	10954	7568	3597	6296	4419.8	1793	NA	1	1
6	44310396	44344903	34507	locus854	ENSG00000249481	SPATS1	4	1	6:43959116:45787468	8318	8384	14417	5812	312	317	NA	1	1
6	44355261	44418163	62902	locus854	ENSG00000096401	CDC5L	4	1	6:43959116:45787468	3519	7749	9545	11788	NA	NA	NA	NA	0
6	44777053	45345690	568637	locus854	ENSG00000196284	SUPT3H	4	1	6:43959116:45787468	13283	7336	4572	12187	3999.79	3801.21	NA	NA	0
6	45296463	45632086	335623	locus854	ENSG00000124813	RUNX2	4	1	6:43959116:45787468	14545	6527	6628	7403	2967	1026.08	NA	NA	0
6	45869497	46048132	178635	locus855	ENSG00000112782	CLIC5	1	1	6:45788111:46556325	10426	18305	17678	18178	2699.75	4580.5	NA	NA	0
6	46064829	46097328	32499	locus855	ENSG00000231769	RP1-8B1.4	1	1	6:45788111:46556325	NA	NA	NA	NA	2219.17	5133.83	NA	NA	0
6	46097729	46114436	16707	locus855	ENSG00000001561	ENPP4	1	1	6:45788111:46556325	2342	10886	16637	17219	2357.27	3971.33	NA	NA	0
6	46126923	46138708	11785	locus855	ENSG00000112796	ENPP5	1	1	6:45788111:46556325	2411	14005	17644	9099	2516.74	3925.79	NA	NA	0
6	46188474	46459709	271235	locus855	ENSG00000172348	RCAN2	1	1	6:45788111:46556325	9024	972	5879	9872	823	5655	NA	NA	0
6	46517540	46620523	102983	locus855	ENSG00000146233	CYP39A1	1	1	6:45788111:46556325	16779	18095	7585	1547	3546.11	2168.33	NA	NA	0
6	46620677	46645930	25253	locus856	ENSG00000153291	SLC25A27	1	1	6:46560003:47885216	7387	1410	1175	1333	2012.68	1110	NA	NA	0
6	46655611	46672056	16445	locus856	ENSG00000180113	TDRD6	1	1	6:46560003:47885216	8578	10297	2248	5606	1581.47	747.526	NA	NA	0
6	46672053	46703430	31377	locus856	ENSG00000146070	PLA2G7	1	1	6:46560003:47885216	5499	18192	1696	18344	4076.85	2239.62	NA	NA	0
6	46714653	46727243	12590	locus856	ENSG00000230062	ANKRD66	1	1	6:46560003:47885216	7602	12419	1792	7900	1605.5	934	NA	NA	0
6	46761126	46807515	46389	locus856	ENSG00000112818	MEP1A	1	1	6:46560003:47885216	15936	13658	8180	12156	1247	3460	NA	NA	0
6	46820335	46922680	102345	locus856	ENSG00000069122	GPR116	1	1	6:46560003:47885216	8244	17378	2267	17696	6423.67	7657	NA	NA	0
6	46965439	47010099	44660	locus856	ENSG00000153292	GPR110	1	1	6:46560003:47885216	16179	17146	2028	9558	NA	NA	NA	NA	0
6	47199267	47277641	78374	locus856	ENSG00000146072	TNFRSF21	1	1	6:46560003:47885216	3483	17142	1117	17265	NA	NA	NA	NA	0
6	47444978	47445308	330	locus856	ENSG00000270761	RP11-385F7.1	1	1	6:46560003:47885216	NA	NA	NA	NA	2879.67	4093.67	NA	NA	0
6	47445524	47594999	149475	locus856	ENSG00000198087	CD2AP	1	1	6:46560003:47885216	14549	9087	17750	13705	5856.86	5611.14	NA	NA	0
6	47624325	47665533	41208	locus856	ENSG00000164393	GPR111	1	1	6:46560003:47885216	7234	12651	15772	9697	4569.33	6838	NA	NA	0
6	47653599	47689757	36158	locus856	ENSG00000153294	GPR115	1	1	6:46560003:47885216	6952	15507	11163	9095	5370.33	5362.33	NA	NA	0
6	47749717	47800516	50799	locus856	ENSG00000124818	OPN5	1	1	6:46560003:47885216	3690	12143	13346	11219	4611.71	3479.43	NA	NA	0
6	47845763	48036425	190662	locus856	ENSG00000244694	PTCHD4	1	1	6:46560003:47885216	1054	1692	1460	1561	4811.33	4222.83	NA	NA	0
6	49398072	49430904	32832	locus857	ENSG00000146085	MUT	1	1	6:47887063:49494241	4601	6341	13037	4089	4188	5288.56	NA	NA	0
6	49431090	49460820	29730	locus857	ENSG00000031691	CENPQ	1	1	6:47887063:49494241	6238	10419	11956	3367	2391.11	3920.84	NA	NA	0
6	49467670	49494760	27090	locus857	ENSG00000203972	GLYATL3	1	1	6:47887063:49494241	13149	12527	16340	11376	NA	NA	NA	NA	0
6	49518387	49529620	11233	locus858	ENSG00000197261	C6orf141	1	1	6:49494933:50406476	15988	16247	17739	12140	2216.83	3319.33	NA	NA	0
6	49572870	49604552	31682	locus858	ENSG00000112077	RHAG	1	1	6:49494933:50406476	7481	12823	7548	1174	NA	NA	NA	NA	0
6	49660072	49681274	21202	locus858	ENSG00000124490	CRISP2	1	1	6:49494933:50406476	10418	11857	7565	7472	NA	NA	NA	NA	0
6	49695114	49712150	17036	locus858	ENSG00000096006	CRISP3	1	1	6:49494933:50406476	11347	17491	5415	16181	NA	NA	NA	NA	0
6	49753365	49755053	1688	locus858	ENSG00000170950	PGK2	1	1	6:49494933:50406476	9501	15803	15925	15977	NA	NA	NA	NA	0
6	49802572	49844809	42237	locus858	ENSG00000124812	CRISP1	1	1	6:49494933:50406476	6951	17235	13316	13048	NA	NA	NA	NA	0
6	49913813	49917157	3344	locus858	ENSG00000214643	DEFB133	1	1	6:49494933:50406476	5051	13723	14881	12654	NA	NA	NA	NA	0
6	49927961	49931818	3857	locus858	ENSG00000177684	DEFB114	1	1	6:49494933:50406476	5205	14088	13982	11913	NA	NA	NA	NA	0
6	49936389	49937338	949	locus858	ENSG00000214642	DEFB113	1	1	6:49494933:50406476	10324	13281	6320	12823	NA	NA	NA	NA	0
6	49976850	49989648	12798	locus858	ENSG00000203970	DEFB110	1	1	6:49494933:50406476	6429	13922	3910	12856	NA	NA	NA	NA	0
6	50011287	50016364	5077	locus858	ENSG00000180872	DEFB112	1	1	6:49494933:50406476	7013	13899	3338	11558	NA	NA	NA	NA	0
6	50681540	50740701	59161	locus859	ENSG00000008197	TFAP2D	5	1	6:50406575:51703012	3763	7536	8461	2507	NA	NA	NA	NA	0
6	50786435	50815326	28891	locus859	ENSG00000008196	TFAP2B	5	1	6:50406575:51703012	1116	18019	10117	18306	5151	1711	NA	NA	0
6	51480097	51952423	472326	locus859	ENSG00000170927	PKHD1	5	1	6:50406575:51703012	4131	17567	642	15367	NA	NA	NA	NA	0
6	51840457	51840755	298	locus860	ENSG00000240641	RN7SL580P	3	1	6:51704668:53402679	NA	NA	NA	NA	9237.5	6850.5	NA	NA	0
6	52051184	52055436	4252	locus860	ENSG00000112115	IL17A	3	1	6:51704668:53402679	12339	15158	16127	17082	NA	NA	NA	NA	0
6	52101478	52109335	7857	locus860	ENSG00000112116	IL17F	3	1	6:51704668:53402679	4381	16105	6718	17978	NA	NA	NA	NA	0
6	52128806	52149635	20829	locus860	ENSG00000112118	MCM3	3	1	6:51704668:53402679	4652	15344	8254	17031	2854.56	2325.31	NA	NA	0
6	52226925	52272575	45650	locus860	ENSG00000170915	PAQR8	3	1	6:51704668:53402679	5464	5087	515	12941	4280.56	2644.75	NA	NA	0
6	52285164	52387892	102728	locus860	ENSG00000096093	EFHC1	3	1	6:51704668:53402679	6276	8639	889	13162	3390.91	2238.55	NA	NA	0
6	52362199	52441713	79514	locus860	ENSG00000065308	TRAM2	3	1	6:51704668:53402679	4789	13267	1611	12263	1416	1816	NA	NA	0
6	52442104	52448783	6679	locus860	ENSG00000225791	TRAM2-AS1	3	1	6:51704668:53402679	NA	NA	NA	NA	2916.5	1823	NA	NA	0
6	52529945	52533953	4008	locus860	ENSG00000216775	RP1-152L7.5	3	1	6:51704668:53402679	NA	NA	NA	NA	4317	5008.78	NA	NA	0
6	52535906	52551386	15480	locus860	ENSG00000096092	TMEM14A	3	1	6:51704668:53402679	10318	8274	11679	7468	5643.2	1922.5	NA	NA	0
6	52614896	52628367	13471	locus860	ENSG00000244067	GSTA2	3	1	6:51704668:53402679	2092	13871	15073	13452	NA	NA	NA	NA	0
6	52656461	52668708	12247	locus860	ENSG00000243955	GSTA1	3	1	6:51704668:53402679	4244	16368	15138	11781	3148.56	4790	NA	NA	0
6	52696539	52710893	14354	locus860	ENSG00000182793	GSTA5	3	1	6:51704668:53402679	5130	17093	14947	12198	NA	NA	NA	NA	0
6	52761436	52774483	13047	locus860	ENSG00000174156	GSTA3	3	1	6:51704668:53402679	9238	16610	4194	16264	NA	NA	NA	NA	0
6	52842750	52860176	17426	locus860	ENSG00000170899	GSTA4	3	1	6:51704668:53402679	15913	9615	2958	13189	5806.25	2836.25	NA	NA	0
6	52866076	52926568	60492	locus860	ENSG00000112144	ICK	3	1	6:51704668:53402679	17472	9735	5616	4119	5692.78	4129.44	NA	NA	0
6	52930256	52964401	34145	locus860	ENSG00000112146	FBXO9	3	1	6:51704668:53402679	16014	4767	2495	6847	6388	3380.67	NA	NA	0
6	52991761	53013627	21866	locus860	ENSG00000137270	GCM1	3	1	6:51704668:53402679	15634	15446	3579	9345	6475	5423.67	NA	NA	0
6	53132195	53213947	81752	locus860	ENSG00000012660	ELOVL5	3	1	6:51704668:53402679	4350	5443	1375	6344	3185.64	1419.5	NA	NA	0
6	53387262	53481768	94506	locus860	ENSG00000001084	GCLC	3	1	6:51704668:53402679	4341	3486	12421	11242	6790.89	3159.22	NA	NA	0
6	53512698	53530506	17808	locus861	ENSG00000124743	KLHL31	1	1	6:53405127:54291407	14230	16241	6475	7628	2409.33	3113	NA	NA	0
6	53659777	53788919	129142	locus861	ENSG00000137269	LRRC1	1	1	6:53405127:54291407	6578	4398	9021	10563	1771.24	3162.18	NA	NA	0
6	53881276	53881575	299	locus861	ENSG00000218143	ERHP2	1	1	6:53405127:54291407	NA	NA	NA	NA	5464.33	4194	NA	NA	0
6	53883713	54131078	247365	locus861	ENSG00000146147	MLIP	1	1	6:53405127:54291407	2783	4684	8931	151	911.429	3914.57	NA	NA	0
6	54173252	54254950	81698	locus861	ENSG00000137251	TINAG	1	1	6:53405127:54291407	8314	18045	6877	16113	3084	4536.29	NA	NA	0
6	54711568	54806820	95252	locus862	ENSG00000168143	FAM83B	1	1	6:54293261:56103747	12817	17190	7310	8357	NA	NA	NA	NA	0
6	55039049	55147418	108369	locus862	ENSG00000137252	HCRTR2	1	1	6:54293261:56103747	13532	8466	16669	923	3373.33	3986.67	NA	NA	0
6	55192266	55267291	75025	locus862	ENSG00000187871	GFRAL	1	1	6:54293261:56103747	11784	15478	15518	10428	NA	NA	NA	NA	0
6	55299166	55444012	144846	locus862	ENSG00000146151	HMGCLL1	1	1	6:54293261:56103747	13270	3295	16462	4558	4175	4145.62	NA	NA	0
6	55618442	55740362	121920	locus862	ENSG00000112175	BMP5	1	1	6:54293261:56103747	9055	13619	16189	13262	NA	NA	NA	NA	0
6	55921387	56258892	337505	locus862	ENSG00000124749	COL21A1	1	1	6:54293261:56103747	12227	10906	7430	18315	1893.33	2853.33	NA	NA	0
6	56322786	56819385	496599	locus863	ENSG00000151914	DST	4	1	6:56104522:57082026	6991	212	3503	485	3747	1083	NA	NA	0
6	56819772	56892138	72366	locus863	ENSG00000151917	BEND6	4	1	6:56104522:57082026	16748	4466	8077	11691	3639.84	3519.16	NA	NA	0
6	56911346	56920023	8677	locus863	ENSG00000168116	KIAA1586	4	1	6:56104522:57082026	12922	11575	9715	12987	4197.25	3701	NA	NA	0
6	56954807	57035105	80298	locus863	ENSG00000112200	ZNF451	4	1	6:56104522:57082026	16164	2367	6671	8908	NA	NA	NA	NA	0
6	57037123	57054631	17508	locus863	ENSG00000112208	BAG2	4	1	6:56104522:57082026	13347	11480	7019	6611	NA	NA	NA	NA	0
6	57053606	57087078	33472	locus863	ENSG00000112210	RAB23	4	1	6:56104522:57082026	13513	8825	10417	13187	6737.33	4763	NA	NA	0
6	57182421	57513375	330954	locus864	ENSG00000146143	PRIM2	1	1	6:57085542:58084365	15835	9727	11987	14873	2399	580	NA	NA	0
6	58182168	58182746	578	locus865	ENSG00000272541	XXbac-BPGBPG55C20.1	1	1	6:58139505:62691733	NA	NA	NA	NA	7676.67	4265.33	NA	NA	0
6	58234837	58240189	5352	locus865	ENSG00000272316	XXbac-BPGBPG55C20.2	1	1	6:58139505:62691733	NA	NA	NA	NA	4863.89	3116	NA	NA	0
6	58246061	58256569	10508	locus865	ENSG00000239650	GUSBP4	1	1	6:58139505:62691733	NA	NA	NA	NA	3370	4708	NA	NA	0
6	58272351	58287779	15428	locus865	ENSG00000215190	LINC00680	1	1	6:58139505:62691733	NA	NA	NA	NA	6363.56	3591.56	NA	NA	0
6	58293964	58294939	975	locus865	ENSG00000214563	GAPDHP15	1	1	6:58139505:62691733	NA	NA	NA	NA	2604.33	4566.67	NA	NA	0
6	62284007	62284534	527	locus865	ENSG00000255633	MTRNR2L9	1	1	6:58139505:62691733	10878	14614	13485	13779	5301.33	4836.33	NA	NA	0
6	62340137	62390954	50817	locus865	ENSG00000250686	RP1-240B8.3	1	1	6:58139505:62691733	NA	NA	NA	NA	4599.67	4602.33	NA	NA	0
6	62389864	62996132	606268	locus865	ENSG00000112232	KHDRBS2	1	1	6:58139505:62691733	5804	316	1509	479	NA	NA	NA	NA	0
6	63921350	63922929	1579	locus867	ENSG00000198225	FKBP1C	3	1	6:63713620:65760585	16755	16898	17351	17092	NA	NA	NA	NA	0
6	63985855	64029882	44027	locus867	ENSG00000146166	LGSN	3	1	6:63713620:65760585	14920	17196	13216	13713	7054.67	4379.67	NA	NA	0
6	64231665	64286487	54822	locus867	ENSG00000112245	PTP4A1	3	1	6:63713620:65760585	14987	6275	3261	9857	1906	2076	NA	NA	0
6	64345740	64425377	79637	locus867	ENSG00000118482	PHF3	3	1	6:63713620:65760585	15665	2754	2661	10292	NA	NA	NA	NA	0
6	64429875	66417118	1987243	locus867	ENSG00000188107	EYS	3	1	6:63713620:65760585	1640	15244	2730	9592	NA	NA	NA	NA	0
6	66039164	66417118	377954	locus868	ENSG00000188107	EYS	4	2	6:65762553:67028107	1640	15244	2730	9592	NA	NA	NA	NA	0
6	69339853	69344854	5001	locus872	ENSG00000230910	RP3-525N10.2	4	1	6:69295526:70359936	NA	NA	NA	NA	5323.56	3991.67	NA	NA	0
6	69345258	70099403	754145	locus872	ENSG00000135298	BAI3	4	1	6:69295526:70359936	3417	79	6765	202	NA	NA	NA	NA	0
6	70385693	70507003	121310	locus873	ENSG00000168216	LMBRD1	4	1	6:70360869:72448598	8660	4175	951	948	6170.82	2822	NA	NA	0
6	70455762	70456743	981	locus873	ENSG00000219881	GAPDHP42	4	1	6:70360869:72448598	NA	NA	NA	NA	4919	323.889	NA	NA	0
6	70576462	70919679	343217	locus873	ENSG00000082293	COL19A1	4	1	6:70360869:72448598	15916	16645	5297	17173	3830	4204.4	NA	NA	0
6	70924763	71012786	88023	locus873	ENSG00000112280	COL9A1	4	1	6:70360869:72448598	14556	13756	6534	11833	4407	5587.43	NA	NA	0
6	71123010	71270877	147867	locus873	ENSG00000082269	FAM135A	4	1	6:70360869:72448598	5577	3961	8082	1720	NA	NA	NA	NA	0
6	71276619	71299272	22653	locus873	ENSG00000154079	C6orf57	4	1	6:70360869:72448598	5368	14457	9522	3588	5941.33	6475.44	NA	NA	0
6	71306140	71306683	543	locus873	ENSG00000271967	RP11-134K13.4	4	1	6:70360869:72448598	NA	NA	NA	NA	6607.22	6019	NA	NA	0
6	71377478	71571718	194240	locus873	ENSG00000112305	SMAP1	4	1	6:70360869:72448598	357	3093	748	911	NA	NA	NA	NA	0
6	71566381	71666741	100360	locus873	ENSG00000112309	B3GAT2	4	1	6:70360869:72448598	839	1880	615	132	2505.4	2293.1	NA	NA	0
6	71785266	71786078	812	locus873	ENSG00000219669	RP1-20N4.1	4	1	6:70360869:72448598	NA	NA	NA	NA	3007.67	2370.17	NA	NA	0
6	71874778	71875473	695	locus873	ENSG00000218350	LYPLA1P3	4	1	6:70360869:72448598	NA	NA	NA	NA	1984.5	1864.83	NA	NA	0
6	71961264	72037766	76502	locus873	ENSG00000232295	RP11-154D6.1	4	1	6:70360869:72448598	NA	NA	NA	NA	4880	6115	NA	NA	0
6	71998505	72018653	20148	locus873	ENSG00000119900	OGFRL1	4	1	6:70360869:72448598	10029	9548	16986	2715	4091.88	4123.62	NA	NA	0
6	72054046	72129806	75760	locus873	ENSG00000233237	LINC00472	4	1	6:70360869:72448598	NA	NA	NA	NA	87	1304	NA	NA	0
6	72596649	73112845	516196	locus874	ENSG00000079841	RIMS1	1	1	6:72449421:73170712	11415	134	1585	73	8543.86	4668.57	NA	NA	0
6	73331519	73908571	577052	locus875	ENSG00000185760	KCNQ5	4	1	6:73171594:75064563	806	4595	16039	2075	2818	2645	NA	NA	0
6	73340222	73388282	48060	locus875	ENSG00000233844	KCNQ5-IT1	4	1	6:73171594:75064563	NA	NA	NA	NA	2035.67	3123.83	NA	NA	0
6	73918805	73919803	998	locus875	ENSG00000251360	KHDC1P1	4	1	6:73171594:75064563	NA	NA	NA	NA	4330	3033.67	NA	NA	0
6	73919468	73972919	53451	locus875	ENSG00000243501	RP11-257K9.8	4	1	6:73171594:75064563	NA	NA	NA	NA	4909.67	1869.67	NA	NA	0
6	73933266	73935175	1909	locus875	ENSG00000256980	KHDC1L	4	1	6:73171594:75064563	14627	14273	12108	8402	3758.69	2670.81	NA	NA	0
6	73951036	74019938	68902	locus875	ENSG00000135314	KHDC1	4	1	6:73171594:75064563	15622	10849	3361	10009	4717.18	2903.36	NA	NA	0
6	74000125	74000985	860	locus875	ENSG00000239626	RPSAP41	4	1	6:73171594:75064563	NA	NA	NA	NA	5659	1654	NA	NA	0
6	74001684	74003000	1316	locus875	ENSG00000234882	EIF3EP1	4	1	6:73171594:75064563	NA	NA	NA	NA	5178.33	2568.56	NA	NA	0
6	74062784	74064018	1234	locus875	ENSG00000203909	DPPA5	4	1	6:73171594:75064563	2668	14871	6667	10110	NA	NA	NA	NA	0
6	74072399	74073894	1495	locus875	ENSG00000203908	KHDC3L	4	1	6:73171594:75064563	12212	6963	12806	4000	4239.53	1716.13	NA	NA	0
6	74078277	74104816	26539	locus875	ENSG00000203907	OOEP	4	1	6:73171594:75064563	15515	12196	15750	3451	NA	NA	NA	NA	0
