## Supplementary Tables for "Dissecting Biological Pathways of Psychopathology using Cognitive Genomics": Supplementary_Table12.xlsx (part 2 of 3)

### Sheet: TableS12b (continued)
Supplementary Table 12b. Gene ranks based on multiple transcriptomic wide analysis approaches on General Cognitive Ability and Non-Cognitive skills GWAS Summary Statistics Note: all columns with suffixes "x" denote General Cognitive Ability, all columns with suffixes "y" denote Non-Cognitive Skills
6	74104470	74127292	22822	locus875	ENSG00000080007	DDX43	4	1	6:73171594:75064563	12553	10196	7931	3695	4609	4173.92	NA	NA	0
6	74123237	74161982	38745	locus875	ENSG00000164430	MB21D1	4	1	6:73171594:75064563	10293	12343	4813	9796	7170	5824.17	NA	NA	0
6	74171300	74218959	47659	locus875	ENSG00000135297	MTO1	4	1	6:73171594:75064563	13531	3491	6113	2677	5122.8	2618.9	NA	NA	0
6	74225472	74230741	5269	locus875	ENSG00000156508	EEF1A1	4	1	6:73171594:75064563	15649	7578	5009	7031	NA	NA	NA	NA	0
6	74303101	74363878	60777	locus875	ENSG00000119899	SLC17A5	4	1	6:73171594:75064563	8549	12592	8550	15140	5462.11	6951.78	NA	NA	0
6	74403625	74405854	2229	locus875	ENSG00000231652	RP11-553A21.3	4	1	6:73171594:75064563	NA	NA	NA	NA	9307	7368	NA	NA	0
6	74405507	74538040	132533	locus875	ENSG00000156535	CD109	4	1	6:73171594:75064563	3816	16915	14685	16137	3841.57	5014.86	NA	NA	0
6	75794041	75915767	121726	locus876	ENSG00000111799	COL12A1	3	1	6:75065279:75843360	14750	18215	17183	18313	7498.17	6894	NA	NA	0
6	75887367	75898180	10813	locus877	ENSG00000111799	COL12A1	1	1	6:75843845:77257094	14750	18215	17183	18313	7498.17	6894	NA	NA	0
6	75947390	75960039	12649	locus877	ENSG00000112695	COX7A2	1	1	6:75843845:77257094	15893	8444	15471	13359	1930	1384	NA	NA	0
6	75962639	75994684	32045	locus877	ENSG00000112697	TMEM30A	1	1	6:75843845:77257094	12314	2179	13462	14933	4918.83	3652.58	NA	NA	0
6	76001574	76203345	201771	locus877	ENSG00000118407	FILIP1	1	1	6:75843845:77257094	1031	6769	17069	7195	2669	4677.91	NA	NA	0
6	76311621	76427997	116376	locus877	ENSG00000112701	SENP6	1	1	6:75843845:77257094	920	1335	10407	2944	690.143	2820.29	NA	NA	0
6	76458908	76629254	170346	locus877	ENSG00000196586	MYO6	1	1	6:75843845:77257094	1369	11094	12578	2495	3821.23	4169.85	NA	NA	0
6	76630831	76782395	151564	locus877	ENSG00000112706	IMPG1	1	1	6:75843845:77257094	10902	16125	4111	16643	1759.5	5032.2	NA	NA	0
6	78171947	78173490	1543	locus878	ENSG00000135312	HTR1B	10	1	6:77257275:78957547	6070	5915	14273	2288	1607.33	1312	NA	NA	0
6	78400374	78636691	236317	locus878	ENSG00000269964	MEI4	10	1	6:77257275:78957547	1390	8289	13972	945	3617.75	4224.5	NA	NA	0
6	79519431	79523020	3589	locus879	ENSG00000229495	RP11-173D14.3	12	1	6:78958134:79861169	NA	NA	NA	NA	2890	5377.33	NA	NA	0
6	79577323	79656157	78834	locus879	ENSG00000146243	IRAK1BP1	12	1	6:78958134:79861169	603	10311	13932	15312	1472.53	3946.05	NA	NA	0
6	79645583	79787953	142370	locus879	ENSG00000146247	PHIP	12	1	6:78958134:79861169	568	127	13428	6677	4044.67	4024.33	NA	NA	0
6	79910961	79944406	33445	locus880	ENSG00000118418	HMGN3	11	1	6:79862483:80556359	4395	970	7081	4782	NA	NA	NA	NA	0
6	80130013	80131022	1009	locus880	ENSG00000231533	RP1-232L24.3	11	1	6:79862483:80556359	NA	NA	NA	NA	4184.89	3567	NA	NA	0
6	80194707	80247147	52440	locus880	ENSG00000135338	LCA5	11	1	6:79862483:80556359	13788	4748	7604	5855	NA	NA	NA	NA	0
6	80340999	80413372	72373	locus880	ENSG00000198478	SH3BGRL2	11	1	6:79862483:80556359	8087	11382	8358	16536	4202.47	2253	NA	NA	0
6	80513299	80516942	3643	locus880	ENSG00000235357	RP1-159G19.1	11	1	6:79862483:80556359	NA	NA	NA	NA	5283.33	4242.33	NA	NA	0
6	80624528	80657297	32769	locus881	ENSG00000118402	ELOVL4	1	1	6:80557170:82387384	6318	1646	17386	12406	2504.44	5851.78	NA	NA	0
6	80713603	80752244	38641	locus881	ENSG00000112742	TTK	1	1	6:80557170:82387384	16549	15708	17474	9469	1337.5	3677	NA	NA	0
6	80787445	80788079	634	locus881	ENSG00000217377	AK4P5	1	1	6:80557170:82387384	NA	NA	NA	NA	4257.67	5573.67	NA	NA	0
6	80816363	81055987	239624	locus881	ENSG00000083123	BCKDHB	1	1	6:80557170:82387384	12319	13164	5665	2805	5128.77	4287.31	NA	NA	0
6	81153060	81175644	22584	locus881	ENSG00000233967	RP11-250B2.3	1	1	6:80557170:82387384	NA	NA	NA	NA	2333	2382	NA	NA	0
6	81176674	81178797	2123	locus881	ENSG00000260645	RP11-250B2.5	1	1	6:80557170:82387384	NA	NA	NA	NA	2623.5	2500	NA	NA	0
6	82201155	82461529	260374	locus881	ENSG00000112773	FAM46A	1	1	6:80557170:82387384	17640	16787	16023	18160	NA	NA	NA	NA	0
6	82455446	82462491	7045	locus882	ENSG00000112773	FAM46A	6	1	6:82387920:83904869	17640	16787	16023	18160	NA	NA	NA	NA	0
6	82879699	82957471	77772	locus882	ENSG00000005700	IBTK	6	1	6:82387920:83904869	4988	6558	6091	6101	3111.09	3648.09	NA	NA	0
6	83073347	83080545	7198	locus882	ENSG00000146242	TPBG	6	1	6:82387920:83904869	15726	7075	12190	6585	5652.75	3834.75	NA	NA	0
6	83602116	83775560	173444	locus882	ENSG00000118420	UBE3D	6	1	6:82387920:83904869	16383	10610	14030	15629	4907.22	5360.56	NA	NA	0
6	83777384	83878438	101054	locus882	ENSG00000083097	DOPEY1	6	1	6:82387920:83904869	16398	2826	13503	1677	6318.89	5825.22	NA	NA	0
6	83874591	83903012	28421	locus882	ENSG00000013375	PGM3	6	1	6:82387920:83904869	14224	6519	10690	1262	3809.17	3885	NA	NA	0
6	83903097	83908651	5554	locus882	ENSG00000013392	RWDD2A	6	1	6:82387920:83904869	14879	5890	5984	9711	NA	NA	NA	NA	0
6	83920107	84140790	220683	locus883	ENSG00000065833	ME1	4	1	6:83908232:86040334	8546	13669	12677	15632	3968.71	6422.86	NA	NA	0
6	84222193	84235419	13226	locus883	ENSG00000146250	PRSS35	4	1	6:83908232:86040334	10146	11921	14744	2864	3766.5	5416.62	NA	NA	0
6	84262598	84419410	156812	locus883	ENSG00000065609	SNAP91	4	1	6:83908232:86040334	13897	452	13533	7852	3913.12	4064.5	NA	NA	0
6	84562984	84567234	4250	locus883	ENSG00000203877	RIPPLY2	4	1	6:83908232:86040334	16740	1608	3303	5189	4508.38	2818.25	NA	NA	0
6	84569361	84677143	107782	locus883	ENSG00000065615	CYB5R4	4	1	6:83908232:86040334	17102	11341	4271	16380	1489	2749	NA	NA	0
6	84743474	84800600	57126	locus883	ENSG00000135324	MRAP2	4	1	6:83908232:86040334	17137	10870	2745	5516	6747.67	5345	NA	NA	0
6	84833959	84937353	103394	locus883	ENSG00000135315	KIAA1009	4	1	6:83908232:86040334	17283	7153	10006	2803	5065.67	3603	NA	NA	0
6	85397090	85473171	76081	locus883	ENSG00000112837	TBX18	4	1	6:83908232:86040334	17539	17399	9173	14168	NA	NA	NA	NA	0
6	86096936	86099904	2968	locus884	ENSG00000234155	RP11-30P6.6	1	1	6:86040497:87138115	NA	NA	NA	NA	5722.33	4463.67	NA	NA	0
6	86159808	86205496	45688	locus884	ENSG00000135318	NT5E	1	1	6:86040497:87138115	9383	7718	4937	3233	3945.73	3243.4	NA	NA	0
6	86215213	86303631	88418	locus884	ENSG00000135317	SNX14	1	1	6:86040497:87138115	4235	4090	2454	5122	1546.33	1716.33	NA	NA	0
6	86318052	86352709	34657	locus884	ENSG00000135316	SYNCRIP	1	1	6:86040497:87138115	3098	809	3419	1337	NA	NA	NA	NA	0
6	86369609	86370324	715	locus884	ENSG00000220563	PKMP3	1	1	6:86040497:87138115	NA	NA	NA	NA	3935.33	3062.11	NA	NA	0
6	86370709	86388451	17742	locus884	ENSG00000203875	SNHG5	1	1	6:86040497:87138115	NA	NA	NA	NA	3827.33	2106	NA	NA	0
6	87647023	87726349	79326	locus885	ENSG00000168830	HTR1E	1	2	6:87140364:88532072	5433	12365	5634	17249	NA	NA	NA	NA	0
6	87795215	87804824	9609	locus885	ENSG00000135346	CGA	1	2	6:87140364:88532072	6188	16468	451	12561	NA	NA	NA	NA	0
6	87860876	87865003	4127	locus885	ENSG00000272008	RP11-393I2.4	1	2	6:87140364:88532072	NA	NA	NA	NA	5700	3992.83	NA	NA	0
6	87865266	87973914	108648	locus885	ENSG00000188994	ZNF292	1	2	6:87140364:88532072	8494	368	611	730	5715.29	3938.57	NA	NA	0
6	87992695	88038996	46301	locus885	ENSG00000164411	GJB7	1	2	6:87140364:88532072	8576	11669	1536	3702	NA	NA	NA	NA	0
6	88032305	88052043	19738	locus885	ENSG00000111850	SMIM8	1	2	6:87140364:88532072	10060	6977	481	9305	3786	1853.53	NA	NA	0
6	88032322	88109459	77137	locus885	ENSG00000226524	RP1-102H19.8	1	2	6:87140364:88532072	NA	NA	NA	NA	6114.17	5313.83	NA	NA	0
6	88054566	88075181	20615	locus885	ENSG00000203872	C6orf163	1	2	6:87140364:88532072	11721	8373	812	6614	3612	3628.57	NA	NA	0
6	88106839	88109467	2628	locus885	ENSG00000203871	C6orf164	1	2	6:87140364:88532072	8148	12721	636	11147	6564	7359.67	NA	NA	0
6	88117700	88174183	56483	locus885	ENSG00000272514	C6ORF165	1	2	6:87140364:88532072	11096	13300	776	7523	6328	3396	NA	NA	0
6	88117729	88205858	88129	locus885	ENSG00000213204	C6orf165	1	2	6:87140364:88532072	9216	12302	771	3736	4779	2328.67	NA	NA	0
6	88180340	88221521	41181	locus885	ENSG00000164414	SLC35A1	1	2	6:87140364:88532072	7654	6497	2073	4121	4843.71	3107.21	NA	NA	0
6	88224095	88299721	75626	locus885	ENSG00000146282	RARS2	1	2	6:87140364:88532072	7400	7639	5502	8974	1478	111	NA	NA	0
6	88299838	88377169	77331	locus885	ENSG00000135336	ORC3	1	2	6:87140364:88532072	7229	6910	3637	4730	260	5681	NA	NA	0
6	88384789	88411927	27138	locus885	ENSG00000135334	AKIRIN2	1	2	6:87140364:88532072	3640	4781	534	4020	1105.67	1403.67	NA	NA	0
6	88555367	88555663	296	locus886	ENSG00000240997	RN7SL183P	4	1	6:88533324:89668547	NA	NA	NA	NA	1375.5	6440	NA	NA	0
6	88757506	88776550	19044	locus886	ENSG00000118434	SPACA1	4	1	6:88533324:89668547	11898	14972	13940	6492	NA	NA	NA	NA	0
6	88849582	88876078	26496	locus886	ENSG00000118432	CNR1	4	1	6:88533324:89668547	12712	847	8779	1765	8041.29	5356.43	NA	NA	0
6	89319988	89673348	353360	locus886	ENSG00000111880	RNGTT	4	1	6:88533324:89668547	5626	3736	2834	356	2024.67	4479.33	NA	NA	0
6	89790496	89794879	4383	locus887	ENSG00000146278	PNRC1	6	2	6:89673861:91400644	13079	7845	12969	8335	5206.11	3692.67	NA	NA	0
6	89805677	89827800	22123	locus887	ENSG00000154548	SRSF12	6	2	6:89673861:91400644	9964	3752	12949	2121	4684.08	3763.92	NA	NA	0
6	89855768	89875284	19516	locus887	ENSG00000146281	PM20D2	6	2	6:89673861:91400644	12427	6143	11750	6780	2423.43	3992.14	NA	NA	0
6	89888317	89940997	52680	locus887	ENSG00000146276	GABRR1	6	2	6:89673861:91400644	8626	12576	12416	8349	NA	NA	NA	NA	0
6	89967238	90025018	57780	locus887	ENSG00000111886	GABRR2	6	2	6:89673861:91400644	17169	7463	12586	7193	4218.17	4170.17	NA	NA	0
6	90036343	90062567	26224	locus887	ENSG00000198833	UBE2J1	6	2	6:89673861:91400644	15031	4611	7266	10438	5995.75	2793	NA	NA	0
6	90074354	90121989	47635	locus887	ENSG00000025039	RRAGD	6	2	6:89673861:91400644	14040	10285	9140	11309	4834.88	5099.38	NA	NA	0
6	90142888	90343553	200665	locus887	ENSG00000135299	ANKRD6	6	2	6:89673861:91400644	9745	1153	6146	1883	6208.25	1802.25	NA	NA	0
6	90277862	90348201	70339	locus887	ENSG00000083099	LYRM2	6	2	6:89673861:91400644	13261	7081	9952	12227	4066.67	3753.22	NA	NA	0
6	90352217	90529442	177225	locus887	ENSG00000112159	MDN1	6	2	6:89673861:91400644	11064	3343	9969	4559	6859.83	6304	NA	NA	0
6	90539657	90584155	44498	locus887	ENSG00000118412	CASP8AP2	6	2	6:89673861:91400644	NA	NA	NA	NA	4433	4079	NA	NA	0
6	90604187	90605839	1652	locus887	ENSG00000135355	GJA10	6	2	6:89673861:91400644	12633	17687	13459	17529	NA	NA	NA	NA	0
6	90636247	91006627	370380	locus887	ENSG00000112182	BACH2	6	2	6:89673861:91400644	16046	922	14797	456	NA	NA	NA	NA	0
6	91223291	91296764	73473	locus887	ENSG00000135341	MAP3K7	6	2	6:89673861:91400644	2612	372	12110	11203	5793.1	5228.2	NA	NA	0
6	92339632	92400146	60514	locus888	ENSG00000224944	CASC6	4	1	6:91401234:93426186	NA	NA	NA	NA	227	402	NA	NA	0
6	93949737	94129244	179507	locus889	ENSG00000135333	EPHA7	1	1	6:93429797:94919277	6074	252	11375	1723	2064.57	3344.29	NA	NA	0
6	96023058	96025326	2268	locus890	ENSG00000261366	MANEA-AS1	4	2	6:94920611:97093037	NA	NA	NA	NA	3386.56	4307.11	NA	NA	0
6	96025418	96057333	31915	locus890	ENSG00000172469	MANEA	4	2	6:94920611:97093037	14481	6620	8166	4222	4911.5	3941	NA	NA	0
6	96077990	96080805	2815	locus890	ENSG00000219549	RP11-374I15.1	4	2	6:94920611:97093037	NA	NA	NA	NA	3534.67	4346.67	NA	NA	0
6	96463859	96663488	199629	locus890	ENSG00000172461	FUT9	4	2	6:94920611:97093037	12685	176	667	246	4449.62	2849.12	NA	NA	0
6	96969683	97003152	33469	locus890	ENSG00000014123	UFL1	4	2	6:94920611:97093037	14238	4983	10395	10698	5178	4803.12	NA	NA	0
6	97010423	97064512	54089	locus890	ENSG00000112214	FHL5	4	2	6:94920611:97093037	12666	16164	10103	17543	6315	5695.14	NA	NA	0
6	97242001	97285339	43338	locus891	ENSG00000112218	GPR63	1	1	6:97093295:98893182	12722	8952	15062	2171	6084.29	4440.14	NA	NA	0
6	97337188	97345757	8569	locus891	ENSG00000123545	NDUFAF4	1	1	6:97093295:98893182	13989	7074	16371	2485	2851.89	3652.37	NA	NA	0
6	97372604	97588630	216026	locus891	ENSG00000186231	KLHL32	1	1	6:97093295:98893182	2018	4138	2765	1077	5160.71	3317.43	NA	NA	0
6	97590036	97731052	141016	locus891	ENSG00000146263	MMS22L	1	1	6:97093295:98893182	10633	9828	11128	15701	5542.71	6126.57	NA	NA	0
6	98264584	98847748	583164	locus891	ENSG00000271860	RP11-436D23.1	1	1	6:97093295:98893182	NA	NA	NA	NA	3336.5	2271.83	NA	NA	0
6	99282579	99286660	4081	locus892	ENSG00000184486	POU3F2	1	1	6:98893830:100286683	651	777	16851	2377	20	1865	1	NA	1
6	99316419	99395802	79383	locus892	ENSG00000112234	FBXL4	1	1	6:98893830:100286683	787	7818	8274	2392	5543.56	5800.56	NA	NA	0
6	99719044	99797531	78487	locus892	ENSG00000146267	FAXC	1	1	6:98893830:100286683	12398	1701	11592	3321	8027.75	4425	NA	NA	0
6	99817275	99842080	24805	locus892	ENSG00000132423	COQ3	1	1	6:98893830:100286683	9125	6853	10623	3073	2821.33	2225	NA	NA	0
6	99845926	99873184	27258	locus892	ENSG00000132424	PNISR	1	1	6:98893830:100286683	9416	230	11727	5825	NA	NA	NA	NA	0
6	99872797	99879249	6452	locus892	ENSG00000228506	RP11-98I9.4	1	1	6:98893830:100286683	NA	NA	NA	NA	3467.11	6507.89	NA	NA	0
6	99880189	99963252	83063	locus892	ENSG00000123552	USP45	1	1	6:98893830:100286683	6973	4307	7440	4778	5296.25	3374.38	NA	NA	0
6	99968568	99979794	11226	locus892	ENSG00000228439	TSTD3	1	1	6:98893830:100286683	NA	NA	NA	NA	3894	5231.33	NA	NA	0
6	99990255	100016849	26594	locus892	ENSG00000112237	CCNC	1	1	6:98893830:100286683	12905	2120	15865	11360	NA	NA	NA	NA	0
6	100023587	100024332	745	locus892	ENSG00000219755	RP1-199J3.5	1	1	6:98893830:100286683	NA	NA	NA	NA	6190.56	5535	NA	NA	0
6	100054649	100063454	8805	locus892	ENSG00000112238	PRDM13	1	1	6:98893830:100286683	5316	14463	4166	7736	NA	NA	NA	NA	0
6	100367785	100442099	74314	locus893	ENSG00000152034	MCHR2	4	1	6:100287245:101862923	9894	17785	9314	13313	2623	3494.62	NA	NA	0
6	100832890	100912805	79915	locus893	ENSG00000112246	SIM1	4	1	6:100287245:101862923	8100	17870	199	849	NA	NA	NA	NA	0
6	100956069	101329240	373171	locus893	ENSG00000112249	ASCC3	4	1	6:100287245:101862923	13459	3053	4439	2442	3378.89	2907.33	NA	NA	0
6	101329346	101330863	1517	locus893	ENSG00000260000	RP3-467N11.1	4	1	6:100287245:101862923	NA	NA	NA	NA	4725	4664	NA	NA	0
6	101846663	102517958	671295	locus893	ENSG00000164418	GRIK2	4	1	6:100287245:101862923	3078	1	15306	96	NA	NA	NA	NA	0
6	102068020	102516496	448476	locus894	ENSG00000164418	GRIK2	3	1	6:101863563:102887537	3078	1	15306	96	NA	NA	NA	NA	0
6	105175967	105307794	131827	locus896	ENSG00000085382	HACE1	6	1	6:104211475:105752435	6714	3738	289	2846	3147.06	1511.62	NA	NA	0
6	105404922	105531207	126285	locus896	ENSG00000187772	LIN28B	6	1	6:104211475:105752435	13243	6702	986	2308	6497	3281.67	NA	NA	0
6	105544696	105585049	40353	locus896	ENSG00000112276	BVES	6	1	6:104211475:105752435	17010	15381	9392	6730	1459	1950.5	NA	NA	0
6	105606234	105627870	21636	locus896	ENSG00000132429	POPDC3	6	1	6:104211475:105752435	17054	14258	6659	4760	3652.7	2189.2	NA	NA	0
6	105725439	105850959	125520	locus896	ENSG00000085377	PREP	6	1	6:104211475:105752435	6401	13256	532	2571	3748.17	1932	NA	NA	0
6	105770129	105771643	1514	locus897	ENSG00000085377	PREP	3	1	6:105754306:106921804	6401	13256	532	2571	3748.17	1932	NA	NA	0
6	106534194	106557813	23619	locus897	ENSG00000057657	PRDM1	3	1	6:105754306:106921804	16517	17907	10259	15445	1124.5	3495.5	NA	NA	0
6	106632350	106773666	141316	locus897	ENSG00000057663	ATG5	3	1	6:105754306:106921804	8345	9577	8906	10794	5168	5247.86	NA	NA	0
6	106959729	107018326	58597	locus898	ENSG00000112297	AIM1	1	1	6:106922281:108322638	6044	17408	3952	15711	3414.33	3439	NA	NA	0
6	107018902	107077373	58471	locus898	ENSG00000130347	RTN4IP1	1	1	6:106922281:108322638	7230	9186	3354	4676	2174.14	6082.29	NA	NA	0
6	107077452	107116292	38840	locus898	ENSG00000130348	QRSL1	1	1	6:106922281:108322638	3605	7274	7099	2833	1689.32	2454.16	NA	NA	0
6	107143409	107147869	4460	locus898	ENSG00000229654	RP1-60O19.2	1	1	6:106922281:108322638	NA	NA	NA	NA	1893	4480.67	NA	NA	0
6	107349406	107372544	23138	locus898	ENSG00000130349	C6orf203	1	1	6:106922281:108322638	6083	6589	4913	5619	NA	NA	NA	NA	0
6	107386385	107436473	50088	locus898	ENSG00000178409	BEND3	1	1	6:106922281:108322638	4177	5755	5807	10540	NA	NA	NA	NA	0
6	107473760	107780767	307007	locus898	ENSG00000164494	PDSS2	1	1	6:106922281:108322638	1711	2262	10854	3185	5031.7	5211.6	NA	NA	0
6	107811161	107981357	170196	locus898	ENSG00000112320	SOBP	1	1	6:106922281:108322638	1963	363	10556	1142	2882	1662	NA	NA	0
6	108025307	108145521	120214	locus898	ENSG00000146285	SCML4	1	1	6:106922281:108322638	10721	16759	1136	17974	5035.11	3408.33	NA	NA	0
6	108188959	108279393	90434	locus898	ENSG00000025796	SEC63	1	1	6:106922281:108322638	16106	2082	8421	2366	6818.33	8128.33	NA	NA	0
6	108366034	108487044	121010	locus899	ENSG00000081087	OSTM1	1	1	6:108325624:110654066	12273	3389	13549	16115	3193.27	3475.82	NA	NA	0
6	108444836	108480596	35760	locus899	ENSG00000225174	OSTM1-AS1	1	1	6:108325624:110654066	NA	NA	NA	NA	1894	1557	NA	NA	0
6	108487261	108510013	22752	locus899	ENSG00000112333	NR2E1	1	1	6:108325624:110654066	6795	355	10358	570	NA	NA	NA	NA	0
6	108532425	108582464	50039	locus899	ENSG00000112335	SNX3	1	1	6:108325624:110654066	3839	3965	3947	4399	1876	2786	NA	NA	0
6	108616097	108847204	231107	locus899	ENSG00000135537	LACE1	1	1	6:108325624:110654066	1074	6686	2955	6580	NA	NA	NA	NA	0
6	108639282	108639608	326	locus899	ENSG00000238055	RP1-128O3.6	1	1	6:108325624:110654066	NA	NA	NA	NA	3460	5639.67	NA	NA	0
6	108881037	109005977	124940	locus899	ENSG00000118689	FOXO3	1	1	6:108325624:110654066	20	338	3987	5217	653.5	174.5	NA	NA	0
6	109072858	109091145	18287	locus899	ENSG00000203801	LINC00222	1	1	6:108325624:110654066	NA	NA	NA	NA	2653.67	3856.67	NA	NA	0
6	109169624	109295186	125562	locus899	ENSG00000118690	ARMC2	1	1	6:108325624:110654066	15567	7178	8721	8458	3418.61	4600.67	NA	NA	0
6	109307639	109416022	108383	locus899	ENSG00000080546	SESN1	1	1	6:108325624:110654066	10366	2715	5617	4085	7094.75	7994.25	NA	NA	0
6	109416355	109485135	68780	locus899	ENSG00000183137	CEP57L1	1	1	6:108325624:110654066	7565	4417	4405	786	2848	2748	NA	NA	0
6	109487035	109560593	73558	locus899	ENSG00000243587	C6orf183	1	1	6:108325624:110654066	NA	NA	NA	NA	3563.17	4760.83	NA	NA	0
6	109687718	109703762	16044	locus899	ENSG00000135535	CD164	1	1	6:108325624:110654066	10599	7247	7672	6589	3380	2468.25	NA	NA	0
6	109703997	109704869	872	locus899	ENSG00000260273	RP11-425D10.10	1	1	6:108325624:110654066	NA	NA	NA	NA	4600	5833	NA	NA	0
6	109711417	109762374	50957	locus899	ENSG00000185250	PPIL6	1	1	6:108325624:110654066	11510	8442	6112	10263	3340.19	2675.88	NA	NA	0
6	109761965	109765122	3157	locus899	ENSG00000135587	SMPD2	1	1	6:108325624:110654066	8844	6307	5289	7697	2194.65	2239.94	NA	NA	0
6	109765267	109787171	21904	locus899	ENSG00000135596	MICAL1	1	1	6:108325624:110654066	15228	3653	5810	3389	3376.87	2866.07	NA	NA	0
6	109783796	109804440	20644	locus899	ENSG00000112365	ZBTB24	1	1	6:108325624:110654066	15703	6876	6879	1971	1186	1936	NA	NA	0
6	109814058	110012415	198357	locus899	ENSG00000155085	AK9	1	1	6:108325624:110654066	15902	7724	12169	4158	3550.16	3461.95	NA	NA	0
6	110012498	110146627	134129	locus899	ENSG00000112367	FIG4	1	1	6:108325624:110654066	17342	7518	10077	1254	6493.7	4326	NA	NA	0
6	110299513	110301742	2229	locus899	ENSG00000146360	GPR6	1	1	6:108325624:110654066	12896	8387	16648	9181	5932.29	5682.86	NA	NA	0
6	110421021	110501207	80186	locus899	ENSG00000112290	WASF1	1	1	6:108325624:110654066	4779	1111	15648	821	NA	NA	NA	NA	0
6	110501623	110575478	73855	locus899	ENSG00000168438	CDC40	1	1	6:108325624:110654066	5926	9391	12232	7666	6560.33	5918	NA	NA	0
6	110567130	110679475	112345	locus899	ENSG00000053328	METTL24	1	1	6:108325624:110654066	4903	16196	8799	4190	6058.1	2644.7	NA	NA	0
6	110712973	110736765	23792	locus900	ENSG00000203797	DDO	1	1	6:110654605:111390344	9285	14661	3833	3767	3965.88	4463.88	NA	NA	0
6	110745889	110797844	51955	locus900	ENSG00000004809	SLC22A16	1	1	6:110654605:111390344	8926	14447	10063	12192	NA	NA	NA	NA	0
6	110931180	111136840	205660	locus900	ENSG00000155111	CDK19	1	1	6:110654605:111390344	5618	1279	4350	3147	4207.36	3724.18	NA	NA	0
6	111195972	111216916	20944	locus900	ENSG00000123505	AMD1	1	1	6:110654605:111390344	10999	15966	3018	11667	3229.78	4081.11	NA	NA	0
6	111279762	111289093	9331	locus900	ENSG00000155115	GTF3C6	1	1	6:110654605:111390344	12419	10152	2014	3548	NA	NA	NA	NA	0
6	111303252	111349466	46214	locus900	ENSG00000197498	RPF2	1	1	6:110654605:111390344	9320	9599	4235	6994	3552.27	4790.64	NA	NA	0
6	111408780	111544223	135443	locus901	ENSG00000112394	SLC16A10	1	1	6:111391537:114218733	7972	13894	15508	16206	4415.6	5342.3	NA	NA	0
6	111580550	111592370	11820	locus901	ENSG00000173214	KIAA1919	1	1	6:111391537:114218733	5473	10611	10548	12128	NA	NA	NA	NA	0
6	111618328	111619713	1385	locus901	ENSG00000271789	RP5-1112D6.7	1	1	6:111391537:114218733	NA	NA	NA	NA	1827.17	7661	NA	NA	0
6	111620233	111804918	184685	locus901	ENSG00000009413	REV3L	1	1	6:111391537:114218733	9622	1881	14748	9875	5521.73	4259.36	NA	NA	0
6	111804757	111919505	114748	locus901	ENSG00000231889	TRAF3IP2-AS1	1	1	6:111391537:114218733	NA	NA	NA	NA	3751.17	4279.67	NA	NA	0
6	111877656	111927449	49793	locus901	ENSG00000056972	TRAF3IP2	1	1	6:111391537:114218733	12424	11729	7819	16349	5673.14	4390.29	NA	NA	0
6	111921077	111923498	2421	locus901	ENSG00000255389	C6orf3	1	1	6:111391537:114218733	NA	NA	NA	NA	4741.44	6165.56	NA	NA	0
6	111981534	112194655	213121	locus901	ENSG00000010810	FYN	1	1	6:111391537:114218733	8861	8029	3614	327	5825.6	3957.6	NA	NA	0
6	112221691	112223054	1363	locus901	ENSG00000227012	RP1-97J1.2	1	1	6:111391537:114218733	NA	NA	NA	NA	3004.33	4114	NA	NA	0
6	112375461	112392171	16710	locus901	ENSG00000112761	WISP3	1	1	6:111391537:114218733	14347	13349	13893	9596	NA	NA	NA	NA	0
6	112391979	112408716	16737	locus901	ENSG00000074935	TUBE1	1	1	6:111391537:114218733	17300	7643	15593	16253	5983.2	4805.2	NA	NA	0
6	112408801	112423993	15192	locus901	ENSG00000203778	FAM229B	1	1	6:111391537:114218733	13966	1639	10726	1531	3855.67	3171.56	NA	NA	0
6	112429962	112575917	145955	locus901	ENSG00000112769	LAMA4	1	1	6:111391537:114218733	8654	18282	16566	16834	3251	840	NA	NA	0
6	112668531	112672498	3967	locus901	ENSG00000251258	RFPL4B	1	1	6:111391537:114218733	6838	17116	3762	14826	NA	NA	NA	NA	0
6	114178540	114184648	6108	locus901	ENSG00000155130	MARCKS	1	1	6:111391537:114218733	3650	2736	6754	3950	NA	NA	NA	NA	0
6	114277792	114332472	54680	locus902	ENSG00000196591	HDAC2	13	1	6:114220361:116130955	10341	96	15614	884	3830	7199.33	NA	NA	0
6	114376749	114664209	287460	locus902	ENSG00000249853	HS3ST5	13	1	6:114220361:116130955	4095	424	10430	3058	4333.33	2513.33	NA	NA	0
6	116252311	116381921	129610	locus903	ENSG00000111816	FRK	14	6	6:116130983:117566682	8066	17889	11330	18025	4088.44	3709.22	NA	NA	0
6	116422011	116570660	148649	locus903	ENSG00000178425	NT5DC1	14	6	6:116130983:117566682	7200	11766	7100	6056	5477.6	4324.6	NA	NA	0
6	116446501	116479910	33409	locus903	ENSG00000123500	COL10A1	14	6	6:116130983:117566682	8836	12704	8127	17976	NA	NA	NA	NA	0
6	116571150	116575261	4111	locus903	ENSG00000187189	TSPYL4	14	6	6:116130983:117566682	4240	1448	10747	6253	4267.25	6891	NA	NA	0
6	116575335	116747752	172417	locus903	ENSG00000111817	DSE	14	6	6:116130983:117566682	5659	11980	7934	7843	3495.29	7424.71	NA	NA	0
6	116575369	116577906	2537	locus903	ENSG00000237021	RP3-486I3.7	14	6	6:116130983:117566682	NA	NA	NA	NA	7113	4919	NA	NA	0
6	116597740	116601066	3326	locus903	ENSG00000189241	TSPYL1	14	6	6:116130983:117566682	5016	2360	12197	2967	1553.38	5468.75	NA	NA	0
6	116782532	116784931	2399	locus903	ENSG00000188820	FAM26F	14	6	6:116130983:117566682	13232	16069	10385	16534	5557.67	5241.89	NA	NA	0
6	116817645	116866773	49128	locus903	ENSG00000173626	TRAPPC3L	14	6	6:116130983:117566682	14910	16551	11692	12172	NA	NA	NA	NA	0
6	116832808	116845955	13147	locus903	ENSG00000178033	FAM26E	14	6	6:116130983:117566682	15190	15046	10481	8903	NA	NA	NA	NA	0
6	116850194	116880031	29837	locus903	ENSG00000164451	FAM26D	14	6	6:116130983:117566682	15248	16455	10604	16451	NA	NA	NA	NA	0
6	116892529	116918838	26309	locus903	ENSG00000111832	RWDD1	14	6	6:116130983:117566682	7305	10929	8270	5827	1653.6	2004.8	NA	NA	0
6	116937641	116954148	16507	locus903	ENSG00000111834	RSPH4A	14	6	6:116130983:117566682	16034	9182	14977	11214	3527.9	3729.8	NA	NA	0
6	116956780	116989957	33177	locus903	ENSG00000153975	ZUFSP	14	6	6:116130983:117566682	12102	3349	14224	4666	5957.33	9064.67	NA	NA	0
6	117002366	117063029	60663	locus903	ENSG00000196911	KPNA5	14	6	6:116130983:117566682	11447	8371	12071	8366	1662	1642	NA	NA	0
6	117073362	117086886	13524	locus903	ENSG00000183807	FAM162B	14	6	6:116130983:117566682	11128	13286	6942	10199	4350.9	5622.9	NA	NA	0
6	117113247	117150198	36951	locus903	ENSG00000173612	GPRC6A	14	6	6:116130983:117566682	15612	17976	7700	9528	NA	NA	NA	NA	0
6	117198422	117253326	54904	locus903	ENSG00000185002	RFX6	14	6	6:116130983:117566682	13639	10448	8149	17495	2193	4285	NA	NA	0
6	117586720	117594728	8008	locus904	ENSG00000170162	VGLL2	1	2	6:117567468:119071713	14719	12589	10397	1905	NA	NA	NA	NA	0
6	117609462	117747018	137556	locus904	ENSG00000047936	ROS1	1	2	6:117567468:119071713	17069	16465	12947	17246	4728.09	3794.91	NA	NA	0
6	117639373	117894734	255361	locus904	ENSG00000047932	GOPC	1	2	6:117567468:119071713	15220	7225	2892	2163	4765.8	2405.8	NA	NA	0
6	117803819	117891021	87202	locus904	ENSG00000164465	DCBLD1	1	2	6:117567468:119071713	13196	10398	1903	11646	5081.82	2776.27	NA	NA	0
6	117996664	118031803	35139	locus904	ENSG00000153989	NUS1	1	2	6:117567468:119071713	8161	5977	1290	16642	1792	631.5	NA	NA	0
6	118228688	118638839	410151	locus904	ENSG00000196376	SLC35F1	1	2	6:117567468:119071713	3017	119	2598	309	NA	NA	NA	NA	0
6	118773631	118776155	2524	locus904	ENSG00000216809	RP11-57K17.1	1	2	6:117567468:119071713	NA	NA	NA	NA	8528.67	6771	NA	NA	0
6	118781943	119031238	249295	locus904	ENSG00000111860	CEP85L	1	2	6:117567468:119071713	4449	4267	5817	1340	236	463	NA	NA	0
6	118869460	118881893	12433	locus904	ENSG00000198523	PLN	1	2	6:117567468:119071713	4526	6096	9319	5218	NA	NA	NA	NA	0
6	119134604	119256327	121723	locus905	ENSG00000111877	MCM9	1	1	6:119075856:120628075	1551	8130	1262	7118	3360.4	2982.1	NA	NA	0
6	119215383	119230332	14949	locus905	ENSG00000111875	ASF1A	1	1	6:119075856:120628075	4477	8235	2166	1470	4084.5	2267.75	NA	NA	0
6	119280994	119470552	189558	locus905	ENSG00000111879	FAM184A	1	1	6:119075856:120628075	5060	2312	316	196	4195	2672.55	NA	NA	0
6	119498373	119670926	172553	locus905	ENSG00000111885	MAN1A1	1	1	6:119075856:120628075	5122	9512	13544	10575	NA	NA	NA	NA	0
6	119590297	119590879	582	locus905	ENSG00000216316	RP3-354N19.3	1	1	6:119075856:120628075	NA	NA	NA	NA	4197.67	3574.83	NA	NA	0
6	121401382	121655624	254242	locus906	ENSG00000146350	TBC1D32	3	7	6:120628214:121673627	9212	10640	16924	9244	5523.75	4988.38	NA	NA	0
6	121756837	121770873	14036	locus907	ENSG00000152661	GJA1	3	1	6:121674337:123104703	15095	18006	16264	16493	2481	3556	NA	NA	0
6	122720695	122754264	33569	locus907	ENSG00000025156	HSF2	3	1	6:121674337:123104703	3925	1360	1336	7660	4656.5	2225.75	NA	NA	0
6	122764498	122792967	28469	locus907	ENSG00000111897	SERINC1	3	1	6:121674337:123104703	5421	4270	1392	9433	1607	957	NA	NA	0
6	122793075	123047035	253960	locus907	ENSG00000135549	PKIB	3	1	6:121674337:123104703	4863	4953	1904	14447	3185.18	5405.55	NA	NA	0
6	123100619	123105219	4600	locus907	ENSG00000164434	FABP7	3	1	6:121674337:123104703	11891	5270	9312	802	NA	NA	NA	NA	0
6	123110314	123130865	20551	locus908	ENSG00000172594	SMPDL3A	1	1	6:123105676:123889346	13078	16533	12158	17278	5753.82	2233.09	NA	NA	0
6	123317115	123394072	76957	locus908	ENSG00000146352	CLVS2	1	1	6:123105676:123889346	9307	1635	2332	1697	2551	949.25	NA	NA	0
6	123537483	123958238	420755	locus908	ENSG00000186439	TRDN	1	1	6:123105676:123889346	15274	17946	12880	10152	6616.33	4204.5	NA	NA	0
6	124125285	125146803	1021518	locus909	ENSG00000188580	NKAIN2	1	1	6:123890282:125333797	287	131	244	156	2335.25	6941.5	NA	NA	0
6	125283690	125413779	130089	locus909	ENSG00000146373	RNF217	1	1	6:123890282:125333797	10731	7019	6807	9510	4194.33	6871.67	NA	NA	0
6	125367745	125404100	36355	locus910	ENSG00000146373	RNF217	8	1	6:125336799:128759251	10731	7019	6807	9510	4194.33	6871.67	NA	NA	0
6	125440194	125569506	129312	locus910	ENSG00000111907	TPD52L1	8	1	6:125336799:128759251	13892	15456	3363	13206	4865.43	4659.79	NA	NA	0
6	125543073	125623104	80031	locus910	ENSG00000111906	HDDC2	8	1	6:125336799:128759251	12893	8638	1494	4697	4127.85	1618.23	NA	NA	0
6	125691356	125695470	4114	locus910	ENSG00000226409	RP11-735G4.1	8	1	6:125336799:128759251	NA	NA	NA	NA	5474.33	4705	NA	NA	0
6	125899712	126070332	170620	locus910	ENSG00000237742	RP11-624M8.1	8	1	6:125336799:128759251	NA	NA	NA	NA	3398.33	2351.89	NA	NA	0
6	125995498	126041364	45866	locus910	ENSG00000224506	RP1-293L8.2	8	1	6:125336799:128759251	NA	NA	NA	NA	3262.67	2715	NA	NA	0
6	126068809	126082415	13606	locus910	ENSG00000135547	HEY2	8	1	6:125336799:128759251	5998	16193	4143	3497	3500.91	947.909	NA	NA	0
6	126102306	126252257	149951	locus910	ENSG00000111912	NCOA7	8	1	6:125336799:128759251	10012	13371	4426	10661	5097.64	4496.45	NA	NA	0
6	126277926	126301387	23461	locus910	ENSG00000111911	HINT3	8	1	6:125336799:128759251	14713	8127	8112	15560	4025	5569	NA	NA	0
6	126307575	126360418	52843	locus910	ENSG00000066651	TRMT11	8	1	6:125336799:128759251	16882	4235	5455	3236	2822.5	2200.75	NA	NA	0
6	126661319	126670021	8702	locus910	ENSG00000203760	CENPW	8	1	6:125336799:128759251	317	5837	16871	9080	3211.83	6234.83	1	NA	1
6	127440182	127518910	78728	locus910	ENSG00000146374	RSPO3	8	1	6:125336799:128759251	5254	1430	16060	383	5054.17	7029.67	NA	NA	0
6	127587754	127609703	21949	locus910	ENSG00000118518	RNF146	8	1	6:125336799:128759251	11025	4109	17003	14131	1962.33	2872	NA	NA	0
6	127609854	127664754	54900	locus910	ENSG00000093144	ECHDC1	8	1	6:125336799:128759251	9884	10921	16072	9804	2327.09	5105.64	NA	NA	0
6	127683657	127684548	891	locus910	ENSG00000220744	RPL5P18	8	1	6:125336799:128759251	NA	NA	NA	NA	5728.67	7218.5	NA	NA	0
6	127759550	127840500	80950	locus910	ENSG00000214338	SOGA3	8	1	6:125336799:128759251	4724	935	8564	5609	1112	3732	NA	NA	0
6	127759550	127840146	80596	locus910	ENSG00000255330	SOGA3	8	1	6:125336799:128759251	4725	12183	8565	10891	1590.25	5787.5	NA	NA	0
6	127764391	127780536	16145	locus910	ENSG00000189367	KIAA0408	8	1	6:125336799:128759251	2972	3387	13175	5281	NA	NA	NA	NA	0
6	127840599	127899852	59253	locus910	ENSG00000184530	C6orf58	8	1	6:125336799:128759251	7682	14498	2908	14720	1027	1526	NA	NA	0
6	128029216	128239685	210469	locus910	ENSG00000172673	THEMIS	8	1	6:125336799:128759251	5302	17604	4008	17645	NA	NA	NA	NA	0
6	128289924	128841870	551946	locus910	ENSG00000152894	PTPRK	8	1	6:125336799:128759251	1811	821	5247	86	5531.67	4155.67	NA	NA	0
6	128840072	128841715	1643	locus911	ENSG00000152894	PTPRK	12	1	6:128759755:130538497	1811	821	5247	86	5531.67	4155.67	NA	NA	0
6	129204341	129837714	633373	locus911	ENSG00000196569	LAMA2	12	1	6:128759755:130538497	1339	17942	14775	14511	4165.45	4120.82	NA	NA	0
6	129897276	130031370	134094	locus911	ENSG00000146376	ARHGAP18	12	1	6:128759755:130538497	14260	2908	14316	2228	6987	7546.67	NA	NA	0
6	130152463	130182692	30229	locus911	ENSG00000203756	TMEM244	12	1	6:128759755:130538497	7065	15340	16206	10881	2455.5	4406.6	NA	NA	0
6	130334843	130462594	127751	locus911	ENSG00000198945	L3MBTL3	12	1	6:128759755:130538497	5387	5588	15050	1726	2548.57	3798	NA	NA	0
6	130465459	130686570	221111	locus911	ENSG00000164483	SAMD3	12	1	6:128759755:130538497	6785	7599	15767	17894	4220.75	6164	NA	NA	0
6	130542670	130607390	64720	locus912	ENSG00000164483	SAMD3	1	1	6:130540383:131972731	6785	7599	15767	17894	4220.75	6164	NA	NA	0
6	130686878	130764208	77330	locus912	ENSG00000164484	TMEM200A	1	1	6:130540383:131972731	2842	3271	17540	5252	6127.67	5290.83	NA	NA	0
6	131148545	131158275	9730	locus912	ENSG00000256162	SMLR1	1	1	6:130540383:131972731	3866	13675	16157	13264	3702.33	7597	NA	NA	0
6	131160486	131384462	223976	locus912	ENSG00000079819	EPB41L2	1	1	6:130540383:131972731	4749	11192	10465	16767	4622.15	3905.23	NA	NA	0
6	131456805	131604675	147870	locus912	ENSG00000118507	AKAP7	1	1	6:130540383:131972731	10505	8267	7354	6851	4229.73	4760.82	NA	NA	0
6	131790198	131790676	478	locus912	ENSG00000219776	RPL21P67	1	1	6:130540383:131972731	NA	NA	NA	NA	2876.5	3958	NA	NA	0
6	131894283	131905472	11189	locus912	ENSG00000118520	ARG1	1	1	6:130540383:131972731	17813	15577	16562	18370	NA	NA	NA	NA	0
6	131895105	131949345	54240	locus912	ENSG00000112282	MED23	1	1	6:130540383:131972731	17092	4763	8050	7271	NA	NA	NA	NA	0
6	131949600	132068553	118953	locus912	ENSG00000154269	ENPP3	1	1	6:130540383:131972731	10854	17493	7342	13542	NA	NA	NA	NA	0
6	131973996	131996518	22522	locus913	ENSG00000154269	ENPP3	1	1	6:131973932:133867802	10854	17493	7342	13542	NA	NA	NA	NA	0
6	132021519	132022635	1116	locus913	ENSG00000180658	OR2A4	1	1	6:131973932:133867802	NA	17740	NA	13222	NA	NA	NA	NA	0
6	132029580	132032206	2626	locus913	ENSG00000236761	CTAGE9	1	1	6:131973932:133867802	NA	16413	NA	6144	NA	NA	NA	NA	0
6	132129155	132216295	87140	locus913	ENSG00000197594	ENPP1	1	1	6:131973932:133867802	9759	16740	11309	18191	5153	3933	NA	NA	0
6	132269315	132272513	3198	locus913	ENSG00000118523	CTGF	1	1	6:131973932:133867802	8508	17458	6297	18323	NA	NA	NA	NA	0
6	132406223	132420419	14196	locus913	ENSG00000236166	RP3-523C21.2	1	1	6:131973932:133867802	NA	NA	NA	NA	4163	3687.67	NA	NA	0
6	132455550	132490514	34964	locus913	ENSG00000228495	LINC01013	1	1	6:131973932:133867802	NA	NA	NA	NA	3250	3999.75	NA	NA	0
6	132617193	132722684	105491	locus913	ENSG00000079931	MOXD1	1	1	6:131973932:133867802	13780	18260	14542	16485	5966.29	3151.86	NA	NA	0
6	132767005	132834201	67196	locus913	ENSG00000079950	STX7	1	1	6:131973932:133867802	10830	6157	8446	15364	5543.1	5543	NA	NA	0
6	132873831	132874860	1029	locus913	ENSG00000146385	TAAR8	1	1	6:131973932:133867802	8625	15494	17691	13619	NA	NA	NA	NA	0
6	132891460	132892498	1038	locus913	ENSG00000146383	TAAR6	1	1	6:131973932:133867802	10280	13884	11445	12787	NA	NA	NA	NA	0
6	132909730	132910877	1147	locus913	ENSG00000135569	TAAR5	1	1	6:131973932:133867802	14826	16099	16614	16231	NA	NA	NA	NA	0
6	132938288	132945414	7126	locus913	ENSG00000146378	TAAR2	1	1	6:131973932:133867802	16611	15643	11831	16795	NA	NA	NA	NA	0
6	132966122	132967142	1020	locus913	ENSG00000146399	TAAR1	1	1	6:131973932:133867802	7754	16604	10010	17858	NA	NA	NA	NA	0
6	132996023	132996522	499	locus913	ENSG00000218194	HLFP1	1	1	6:131973932:133867802	NA	NA	NA	NA	4993	4215.5	NA	NA	0
6	133002728	133035188	32460	locus913	ENSG00000112299	VNN1	1	1	6:131973932:133867802	14532	18174	15044	13055	5833	5965.67	NA	NA	0
6	133043925	133055904	11979	locus913	ENSG00000093134	VNN3	1	1	6:131973932:133867802	16604	16688	16954	16112	5826	5777	NA	NA	0
6	133065334	133084586	19252	locus913	ENSG00000112303	VNN2	1	1	6:131973932:133867802	10468	17370	13962	16971	8329	8982	NA	NA	0
6	133090508	133119692	29184	locus913	ENSG00000146409	SLC18B1	1	1	6:131973932:133867802	10357	9065	11697	5963	1902	3053	NA	NA	0
6	133135579	133138703	3124	locus913	ENSG00000112306	RPS12	1	1	6:131973932:133867802	5634	11689	4807	11276	2706.17	1834.33	NA	NA	0
6	133318689	133319179	490	locus913	ENSG00000213122	RPL23AP46	1	1	6:131973932:133867802	NA	NA	NA	NA	2729	7008.33	NA	NA	0
6	133409218	133427717	18499	locus913	ENSG00000231023	LINC00326	1	1	6:131973932:133867802	NA	NA	NA	NA	2641.5	5104.25	NA	NA	0
6	133562488	133853258	290770	locus913	ENSG00000112319	EYA4	1	1	6:131973932:133867802	9782	18159	3407	17926	5380.83	3328.25	NA	NA	0
6	133823389	134210120	386731	locus913	ENSG00000227954	RP3-323P13.2	1	1	6:131973932:133867802	NA	NA	NA	NA	2112.17	2335	NA	NA	0
6	134081322	134167089	85767	locus914	ENSG00000227954	RP3-323P13.2	4	2	6:133869809:136186007	NA	NA	NA	NA	2112.17	2335	NA	NA	0
6	134210275	134216691	6416	locus914	ENSG00000118526	TCF21	4	2	6:133869809:136186007	14791	18221	12304	17872	NA	NA	NA	NA	0
6	134274332	134311570	37238	locus914	ENSG00000028839	TBPL1	4	2	6:133869809:136186007	13075	7652	17509	15116	3764.2	5029	NA	NA	0
6	134309834	134373774	63940	locus914	ENSG00000146411	SLC2A12	4	2	6:133869809:136186007	10775	8514	16491	8159	4583.83	3959.5	NA	NA	0
6	134436372	134436874	502	locus914	ENSG00000216753	HMGA1P7	4	2	6:133869809:136186007	NA	NA	NA	NA	6563.83	3649.17	NA	NA	0
6	134490383	134639196	148813	locus914	ENSG00000118515	SGK1	4	2	6:133869809:136186007	8282	2313	17305	4868	NA	NA	NA	NA	0
6	134758853	134825719	66866	locus914	ENSG00000236700	LINC01010	4	2	6:133869809:136186007	NA	NA	NA	NA	4847.38	2685.5	NA	NA	0
6	135219011	135219897	886	locus914	ENSG00000213117	RP3-352A20.1	4	2	6:133869809:136186007	NA	NA	NA	NA	8124	2126	NA	NA	0
6	135238527	135271260	32733	locus914	ENSG00000118514	ALDH8A1	4	2	6:133869809:136186007	12045	7817	12740	8991	2580.16	1764.21	NA	NA	0
6	135323952	135424194	100242	locus914	ENSG00000112339	HBS1L	4	2	6:133869809:136186007	7302	5423	5517	3658	3011.17	2464.28	NA	NA	0
6	135376170	135381688	5518	locus914	ENSG00000232876	CTA-212D2.2	4	2	6:133869809:136186007	NA	NA	NA	NA	4430.22	2497.33	NA	NA	0
6	135502452	135540309	37857	locus914	ENSG00000118513	MYB	4	2	6:133869809:136186007	5305	1187	10343	1375	2948	3195	NA	NA	0
6	135604669	135818883	214214	locus914	ENSG00000135541	AHI1	4	2	6:133869809:136186007	6243	1126	17636	1782	2206.63	3479.21	NA	NA	0
6	135622705	135628296	5591	locus914	ENSG00000234084	RP3-388E23.2	4	2	6:133869809:136186007	NA	NA	NA	NA	3792.33	3722.33	NA	NA	0
6	135818991	136011973	192982	locus914	ENSG00000231028	LINC00271	4	2	6:133869809:136186007	NA	NA	NA	NA	1459.33	1562.5	NA	NA	0
6	136172833	136516712	343879	locus914	ENSG00000171408	PDE7B	4	2	6:133869809:136186007	7092	4898	12854	1680	4203.5	5767.67	NA	NA	0
6	136470223	136477213	6990	locus915	ENSG00000171408	PDE7B	4	1	6:136186368:137811295	7092	4898	12854	1680	4203.5	5767.67	NA	NA	0
6	136552161	136571462	19301	locus915	ENSG00000146410	MTFR2	4	1	6:136186368:137811295	8472	12605	16731	4668	NA	NA	NA	NA	0
6	136578000	136610989	32989	locus915	ENSG00000029363	BCLAF1	4	1	6:136186368:137811295	4811	1959	13664	2372	NA	NA	NA	NA	0
6	136656851	136657225	374	locus915	ENSG00000260418	RP3-406A7.7	4	1	6:136186368:137811295	NA	NA	NA	NA	2751	4643.33	NA	NA	0
6	136663874	136871957	208083	locus915	ENSG00000135525	MAP7	4	1	6:136186368:137811295	10062	2070	8114	4917	3243	3137	NA	NA	0
6	136871798	136873692	1894	locus915	ENSG00000272189	RP3-325F22.5	4	1	6:136186368:137811295	NA	NA	NA	NA	2902.83	3100.5	NA	NA	0
6	136878184	137113656	235472	locus915	ENSG00000197442	MAP3K5	4	1	6:136186368:137811295	5063	7451	14557	13924	3392.71	3969.57	NA	NA	0
6	137143722	137235075	91353	locus915	ENSG00000112357	PEX7	4	1	6:136186368:137811295	2586	4724	13696	14303	3064.94	4296.75	NA	NA	0
6	137243401	137246777	3376	locus915	ENSG00000182747	SLC35D3	4	1	6:136186368:137811295	11581	9718	13408	10542	NA	NA	NA	NA	0
6	137321107	137366298	45191	locus915	ENSG00000016402	IL20RA	4	1	6:136186368:137811295	12299	11726	12845	15211	2553.38	1213.06	NA	NA	0
6	137464967	137494785	29818	locus915	ENSG00000164485	IL22RA2	4	1	6:136186368:137811295	5043	15419	5628	16170	NA	NA	NA	NA	0
6	137518620	137540586	21966	locus915	ENSG00000027697	IFNGR1	4	1	6:136186368:137811295	12730	14644	14208	18251	3177.11	1228.89	NA	NA	0
6	137813335	137815531	2196	locus916	ENSG00000177468	OLIG3	1	2	6:137813095:139532424	13871	14977	15849	11171	NA	NA	NA	NA	0
6	138188580	138204449	15869	locus916	ENSG00000118503	TNFAIP3	1	2	6:137813095:139532424	13580	17919	7183	13281	5456.67	6431.67	NA	NA	0
6	138409641	138428648	19007	locus916	ENSG00000112378	PERP	1	2	6:137813095:139532424	6539	18076	12296	13477	4387.38	4379.06	NA	NA	0
6	138483057	138665800	182743	locus916	ENSG00000112379	KIAA1244	1	2	6:137813095:139532424	5632	3903	15262	10712	NA	NA	NA	NA	0
6	138537128	138539627	2499	locus916	ENSG00000254440	PBOV1	1	2	6:137813095:139532424	6240	13377	13837	10702	NA	NA	NA	NA	0
6	138725355	138743334	17979	locus916	ENSG00000051620	HEBP2	1	2	6:137813095:139532424	16520	16106	10494	16822	6683.09	3981.27	NA	NA	0
6	138768201	139013708	245507	locus916	ENSG00000135540	NHSL1	1	2	6:137813095:139532424	15181	8993	17521	16402	3436.67	3613.67	NA	NA	0
6	139013684	139018425	4741	locus916	ENSG00000225177	RP11-390P2.4	1	2	6:137813095:139532424	NA	NA	NA	NA	2668.78	5625.11	NA	NA	0
6	139094656	139114456	19800	locus916	ENSG00000024862	CCDC28A	1	2	6:137813095:139532424	14859	5203	17049	1719	6331.71	5332	NA	NA	0
6	139117062	139225207	108145	locus916	ENSG00000203734	ECT2L	1	2	6:137813095:139532424	17226	11242	15780	7149	2886	6805.67	NA	NA	0
6	139143883	139145015	1132	locus916	ENSG00000225415	RP3-509I19.1	1	2	6:137813095:139532424	NA	NA	NA	NA	6024.78	3008.33	NA	NA	0
6	139200035	139200544	509	locus916	ENSG00000220600	RP3-509I19.6	1	2	6:137813095:139532424	NA	NA	NA	NA	4351	7696.67	NA	NA	0
6	139224629	139309394	84765	locus916	ENSG00000135597	REPS1	1	2	6:137813095:139532424	15464	8249	11355	12994	3417.2	4933.9	NA	NA	0
6	139349818	139364439	14621	locus916	ENSG00000146386	ABRACL	1	2	6:137813095:139532424	17280	14676	7830	16866	4483.08	5923.5	NA	NA	0
6	139456248	139501939	45691	locus916	ENSG00000112406	HECA	1	2	6:137813095:139532424	15967	4821	15627	13777	1486	977	NA	NA	0
6	139561197	139613276	52079	locus917	ENSG00000164440	TXLNB	4	1	6:139533572:142036032	10447	17317	12223	14353	3294.56	5717.78	NA	NA	0
6	139693392	139695757	2365	locus917	ENSG00000164442	CITED2	4	1	6:139533572:142036032	16082	5707	17531	18094	NA	NA	NA	NA	0
6	141167094	141174061	6967	locus917	ENSG00000234147	RP3-460G2.2	4	1	6:139533572:142036032	NA	NA	NA	NA	4291.17	4861.17	NA	NA	0
6	141768147	141772143	3996	locus917	ENSG00000259828	RP11-63E9.1	4	1	6:139533572:142036032	NA	NA	NA	NA	7276.5	2086.5	NA	NA	0
6	141956856	141957640	784	locus917	ENSG00000218351	RPS3AP23	4	1	6:139533572:142036032	NA	NA	NA	NA	7504	7104.83	NA	NA	0
6	142379466	142397059	17593	locus918	ENSG00000135577	NMBR	1	5	6:142036912:143719278	16447	16913	12201	784	5413.33	6975.33	NA	NA	0
6	142454226	142456288	2062	locus918	ENSG00000203733	GJE1	1	5	6:142036912:143719278	16878	15284	16919	14140	NA	NA	NA	NA	0
6	142468366	142545826	77460	locus918	ENSG00000009844	VTA1	1	5	6:142036912:143719278	16583	10422	14628	14297	3550.92	2318.67	NA	NA	0
6	142622990	142767403	144413	locus918	ENSG00000112414	GPR126	1	5	6:142036912:143719278	16944	12300	12799	14670	4964.33	4640.67	NA	NA	0
6	143072604	143266338	193734	locus918	ENSG00000010818	HIVEP2	1	5	6:142036912:143719278	8047	1045	337	62	3749	2361.5	NA	NA	0
6	143287557	143359214	71657	locus918	ENSG00000229017	RP11-439L18.3	1	5	6:142036912:143719278	NA	NA	NA	NA	6963.5	3907.5	NA	NA	0
6	143382012	143661441	279429	locus918	ENSG00000146416	AIG1	1	5	6:142036912:143719278	17377	6816	4583	1006	7374.67	790.667	NA	NA	0
6	143748125	143771810	23685	locus919	ENSG00000189007	ADAT2	7	1	6:143720467:146663272	867	10840	16374	4832	1030.91	4693.64	NA	NA	0
6	143772116	143811147	39031	locus919	ENSG00000034693	PEX3	7	1	6:143720467:146663272	3139	10092	17290	8680	4147.14	5026.29	NA	NA	0
6	143806115	143828464	22349	locus919	ENSG00000229036	RP1-20N2.6	7	1	6:143720467:146663272	NA	NA	NA	NA	3519	5624.33	NA	NA	0
6	143815947	143832827	16880	locus919	ENSG00000001036	FUCA2	7	1	6:143720467:146663272	2719	8624	14812	6686	NA	NA	NA	NA	0
6	143857981	144145301	287320	locus919	ENSG00000112419	PHACTR2	7	1	6:143720467:146663272	5502	18020	14106	15296	4973	3938.5	NA	NA	0
6	144164480	144184949	20469	locus919	ENSG00000135521	LTV1	7	1	6:143720467:146663272	13849	12311	16627	9563	2775	1024	NA	NA	0
6	144185572	144259483	73911	locus919	ENSG00000118491	ZC2HC1B	7	1	6:143720467:146663272	13877	13453	17457	5163	NA	NA	NA	NA	0
6	144261438	144385735	124297	locus919	ENSG00000118495	PLAGL1	7	1	6:143720467:146663272	9440	16342	6727	1114	3708	1603	NA	NA	0
6	144416017	144416754	737	locus919	ENSG00000169976	SF3B5	7	1	6:143720467:146663272	NA	6710	NA	9457	5044	1585.2	NA	NA	0
6	144471662	144509507	37845	locus919	ENSG00000135604	STX11	7	1	6:143720467:146663272	16187	16576	8252	1796	NA	NA	NA	NA	0
6	144612964	145174170	561206	locus919	ENSG00000152818	UTRN	7	1	6:143720467:146663272	7406	17805	2242	17243	863.667	1406.33	NA	NA	0
6	145822718	146007432	184714	locus919	ENSG00000112425	EPM2A	7	1	6:143720467:146663272	12575	7254	4179	6164	1842.8	1313.2	NA	NA	0
6	146056705	146058354	1649	locus919	ENSG00000270638	RP3-466P17.1	7	1	6:143720467:146663272	NA	NA	NA	NA	5192.5	4098.33	NA	NA	0
6	146114637	146135889	21252	locus919	ENSG00000118496	FBXO30	7	1	6:143720467:146663272	12775	5817	1918	7649	1705	1128	NA	NA	0
6	146136047	146207721	71674	locus919	ENSG00000235652	RP11-545I5.3	7	1	6:143720467:146663272	NA	NA	NA	NA	7602	4694.17	NA	NA	0
6	146205942	146285525	79583	locus919	ENSG00000146414	SHPRH	7	1	6:143720467:146663272	10488	2568	6259	2776	4202	1450	NA	NA	0
6	146348781	146758731	409950	locus919	ENSG00000152822	GRM1	7	1	6:143720467:146663272	5944	11501	11271	18202	NA	NA	NA	NA	0
6	146864828	146876101	11273	locus920	ENSG00000118508	RAB32	1	1	6:146665424:148179283	8402	6993	17543	11427	NA	NA	NA	NA	0
6	146920100	147136598	216498	locus920	ENSG00000118492	ADGB	1	1	6:146665424:148179283	16334	17304	6303	4337	2100	3304	NA	NA	0
6	147163701	147525676	361975	locus920	ENSG00000233452	STXBP5-AS1	1	1	6:146665424:148179283	NA	NA	NA	NA	4621.67	4870.33	NA	NA	0
6	147269663	147272295	2632	locus920	ENSG00000272397	RP11-497D6.5	1	1	6:146665424:148179283	NA	NA	NA	NA	7090.83	3978.83	NA	NA	0
6	147525560	147706866	181306	locus920	ENSG00000164506	STXBP5	1	1	6:146665424:148179283	15075	3718	16535	15006	6965	6427.43	NA	NA	0
6	147708799	147711601	2802	locus920	ENSG00000225135	RP11-361F15.2	1	1	6:146665424:148179283	NA	NA	NA	NA	6259	6291	NA	NA	0
6	147830361	148058683	228322	locus920	ENSG00000203727	SAMD5	1	1	6:146665424:148179283	7175	4028	8307	17815	5693.67	1202	NA	NA	0
6	148663728	148873186	209458	locus921	ENSG00000111961	SASH1	5	1	6:148180191:148917941	8845	11977	6991	10820	4738	6590.5	NA	NA	0
6	148888513	148888790	277	locus921	ENSG00000217824	SNRPEP6	5	1	6:148180191:148917941	NA	NA	NA	NA	5579	6440	NA	NA	0
6	149068463	149398126	329663	locus922	ENSG00000111962	UST	1	1	6:148919158:150298842	9636	14328	13424	7667	3626.86	2091.07	NA	NA	0
6	149539776	149731075	191299	locus922	ENSG00000055208	TAB2	1	1	6:148919158:150298842	14291	4119	12651	12233	4172.17	6730.5	NA	NA	0
6	149539833	149565208	25375	locus922	ENSG00000228408	RP1-111D6.3	1	1	6:148919158:150298842	NA	NA	NA	NA	6631.11	3882.67	NA	NA	0
6	149564434	149565137	703	locus922	ENSG00000225924	RP1-111D6.2	1	1	6:148919158:150298842	NA	NA	NA	NA	5774.33	2935.67	NA	NA	0
6	149721494	149722177	683	locus922	ENSG00000177688	SUMO4	1	1	6:148919158:150298842	16908	9407	12936	4698	1376.5	1430.5	NA	NA	0
6	149768950	149806126	37176	locus922	ENSG00000178199	ZC3H12D	1	1	6:148919158:150298842	13554	17488	15753	14094	5244.89	3973.56	NA	NA	0
6	149825868	149867174	41306	locus922	ENSG00000131013	PPIL4	1	1	6:148919158:150298842	8643	5793	5588	5382	5462.4	3987.9	NA	NA	0
6	149887429	149912884	25455	locus922	ENSG00000055211	GINM1	1	1	6:148919158:150298842	14434	10441	9802	11461	4538.81	3786.81	NA	NA	0
6	149916008	149969871	53863	locus922	ENSG00000186625	KATNA1	1	1	6:148919158:150298842	17511	7951	9409	8193	3758	1039	NA	NA	0
6	149979288	150039392	60104	locus922	ENSG00000131023	LATS1	1	1	6:148919158:150298842	15721	1752	11333	1163	6045.67	4626.42	NA	NA	0
6	150045458	150067814	22356	locus922	ENSG00000120253	NUP43	1	1	6:148919158:150298842	15624	11694	11379	12404	6031.2	5157.6	NA	NA	0
6	150070578	150132556	61978	locus922	ENSG00000120265	PCMT1	1	1	6:148919158:150298842	15482	4150	11006	4294	8114.67	7565.67	NA	NA	0
6	150117710	150119308	1598	locus922	ENSG00000231760	RP11-350J20.5	1	1	6:148919158:150298842	NA	NA	NA	NA	6894.11	5773.56	NA	NA	0
6	150139933	150185162	45229	locus922	ENSG00000120256	LRP11	1	1	6:148919158:150298842	8794	2622	7029	8651	7094.17	7010.5	NA	NA	0
6	150184629	150240643	56014	locus922	ENSG00000268592	RP11-244K5.8	1	1	6:148919158:150298842	NA	NA	NA	NA	5847.83	4657.67	NA	NA	0
6	150201097	150202708	1611	locus922	ENSG00000217733	CCT7P1	1	1	6:148919158:150298842	NA	NA	NA	NA	5582	4477.5	NA	NA	0
6	150204510	150217195	12685	locus922	ENSG00000164520	RAET1E	1	1	6:148919158:150298842	8865	16992	9321	12141	3218.25	4240.5	NA	NA	0
6	150205566	150240642	35076	locus922	ENSG00000223701	RAET1E-AS1	1	1	6:148919158:150298842	NA	NA	NA	NA	5668.33	5073.17	NA	NA	0
6	150225378	150227554	2176	locus922	ENSG00000216906	RP11-350J20.9	1	1	6:148919158:150298842	NA	NA	NA	NA	4792.78	5293.67	NA	NA	0
6	150238013	150244214	6201	locus922	ENSG00000203722	RAET1G	1	1	6:148919158:150298842	16772	16584	14961	10572	3443.72	3394.11	NA	NA	0
6	150255662	150257454	1792	locus922	ENSG00000216621	RP11-244K5.6	1	1	6:148919158:150298842	NA	NA	NA	NA	5690	4358	NA	NA	0
6	150263135	150270371	7236	locus922	ENSG00000131015	ULBP2	1	1	6:148919158:150298842	9943	17371	4872	13864	4043.2	4224.9	NA	NA	0
6	150285142	150294846	9704	locus922	ENSG00000111981	ULBP1	1	1	6:148919158:150298842	7011	16139	7668	8036	4968.11	2438	NA	NA	0
6	150339469	150346607	7138	locus923	ENSG00000155918	RAET1L	1	1	6:150299299:151097980	7004	16943	2653	11912	NA	NA	NA	NA	0
6	150384285	150390231	5946	locus923	ENSG00000131019	ULBP3	1	1	6:150299299:151097980	12644	16397	2347	10569	NA	NA	NA	NA	0
6	150464211	150571493	107282	locus923	ENSG00000198729	PPP1R14C	1	1	6:150299299:151097980	6832	8925	14146	5887	4507.82	5701.91	NA	NA	0
6	150690027	150727105	37078	locus923	ENSG00000009765	IYD	1	1	6:150299299:151097980	5581	15341	12424	17007	NA	NA	NA	NA	0
6	150920998	151164799	243801	locus923	ENSG00000120278	PLEKHG1	1	1	6:150299299:151097980	16311	17495	17414	15889	6067.71	5630.14	NA	NA	0
6	151186684	151423023	236339	locus924	ENSG00000120254	MTHFD1L	10	1	6:151100484:151929942	16103	8413	12213	7711	5676.62	2635.08	NA	NA	0
6	151561133	151679692	118559	locus924	ENSG00000131016	AKAP12	10	1	6:151100484:151929942	9874	18258	4794	15761	7470.67	2618.17	NA	NA	0
6	151685251	151712683	27432	locus924	ENSG00000181472	ZBTB2	10	1	6:151100484:151929942	7963	3724	2333	1330	6000.33	2985	NA	NA	0
6	151725988	151773259	47271	locus924	ENSG00000155906	RMND1	10	1	6:151100484:151929942	13528	7411	13566	15074	2837	4513.69	NA	NA	0
6	151773421	151791236	17815	locus924	ENSG00000146476	C6orf211	10	1	6:151100484:151929942	16000	9945	15115	13634	NA	NA	NA	NA	0
6	151815164	151942328	127164	locus924	ENSG00000120262	CCDC170	10	1	6:151100484:151929942	16381	15748	11408	17747	5936	6802.89	NA	NA	0
6	152011630	152424409	412779	locus925	ENSG00000091831	ESR1	3	1	6:151930249:153550147	10751	681	24	10	2596.14	4705.29	NA	NA	0
6	152442818	152958534	515716	locus925	ENSG00000131018	SYNE1	3	1	6:151930249:153550147	6423	3277	927	1826	2830.45	3292.36	NA	NA	0
6	153019029	153045702	26673	locus925	ENSG00000120279	MYCT1	3	1	6:151930249:153550147	11699	18191	13578	17831	NA	NA	NA	NA	0
6	153071932	153080900	8968	locus925	ENSG00000146469	VIP	3	1	6:151930249:153550147	16556	6655	11851	17228	5284	4155	NA	NA	0
6	153291663	153304714	13051	locus925	ENSG00000112029	FBXO5	3	1	6:151930249:153550147	13667	16742	16069	17875	3527.67	4501.67	NA	NA	0
6	153308496	153323820	15324	locus925	ENSG00000112031	MTRF1L	3	1	6:151930249:153550147	13110	8601	17303	11792	3085.32	3820.63	NA	1	1
6	153331856	153452384	120528	locus925	ENSG00000091844	RGS17	3	1	6:151930249:153550147	8672	2625	2513	1414	4064	419	NA	NA	0
6	154360613	154567994	207381	locus926	ENSG00000112038	OPRM1	1	1	6:153551177:155228511	2388	5608	2213	4450	1452.6	3525	NA	NA	0
6	154475743	154677900	202157	locus926	ENSG00000074706	IPCEF1	1	1	6:153551177:155228511	7385	14350	6811	9499	6693.17	5405.17	NA	NA	0
6	154708637	154831793	123156	locus926	ENSG00000153721	CNKSR3	1	1	6:153551177:155228511	12890	16088	11062	15067	4143.67	4255.5	NA	NA	0
6	155054458	155155192	100734	locus926	ENSG00000213079	SCAF8	1	1	6:153551177:155228511	15065	4208	4661	9406	NA	NA	NA	NA	0
6	155153830	155578857	425027	locus926	ENSG00000146426	TIAM2	1	1	6:153551177:155228511	1103	493	4991	5021	6349.33	5327.33	NA	NA	0
6	155335055	155573119	238064	locus927	ENSG00000146426	TIAM2	1	1	6:155229566:156756457	1103	493	4991	5021	6349.33	5327.33	NA	NA	0
6	155574272	155577858	3586	locus927	ENSG00000235381	RP11-477D19.2	1	1	6:155229566:156756457	NA	NA	NA	NA	3046.22	6568	NA	NA	0
6	155578642	155635618	56976	locus927	ENSG00000029639	TFB1M	1	1	6:155229566:156756457	687	5733	13498	2324	2320.38	4991.62	NA	NA	0
6	155585146	155597682	12536	locus927	ENSG00000171217	CLDN20	1	1	6:155229566:156756457	979	6286	14842	6135	177	3179	NA	NA	0
6	155716503	155777037	60534	locus927	ENSG00000074771	NOX3	1	1	6:155229566:156756457	3758	15201	15405	13572	NA	NA	NA	NA	0
6	157095350	157095796	446	locus928	ENSG00000271265	RP11-230C9.4	1	1	6:156761338:157398853	NA	NA	NA	NA	NA	NA	1	NA	1
6	157097493	157098211	718	locus928	ENSG00000271551	RP11-230C9.2	1	1	6:156761338:157398853	NA	NA	NA	NA	4404.11	6522.89	NA	NA	0
6	157099062	157531913	432851	locus928	ENSG00000049618	ARID1B	1	1	6:156761338:157398853	237	233	1659	1535	NA	NA	NA	NA	0
6	157470044	157507744	37700	locus929	ENSG00000049618	ARID1B	1	1	6:157402041:158192951	237	233	1659	1535	NA	NA	NA	NA	0
6	157710417	157744633	34216	locus929	ENSG00000215712	TMEM242	1	1	6:157402041:158192951	3815	9370	12050	15587	3265.4	3478.8	1	NA	1
6	157720076	157721158	1082	locus929	ENSG00000217783	LDHAL6FP	1	1	6:157402041:158192951	NA	NA	NA	NA	5923.83	6859	NA	NA	0
6	157744995	157745509	514	locus929	ENSG00000271040	RP5-933K21.3	1	1	6:157402041:158192951	NA	NA	NA	NA	1689	2178	1	NA	1
6	157787021	157787955	934	locus929	ENSG00000213078	RP5-933K21.2	1	1	6:157402041:158192951	NA	NA	NA	NA	1563.67	7067	NA	NA	0
6	157802164	158099178	297014	locus929	ENSG00000175048	ZDHHC14	1	1	6:157402041:158192951	9961	2344	5772	10345	5005	4448.8	1	NA	1
6	158244295	158366109	121814	locus930	ENSG00000130340	SNX9	1	1	6:158193244:159318774	7439	9180	1447	2269	6556.3	3484.2	NA	NA	0
6	158402887	158520205	117318	locus930	ENSG00000078269	SYNJ2	1	1	6:158193244:159318774	6407	8794	5341	11300	2912.22	4470.78	NA	NA	0
6	158530535	158589312	58777	locus930	ENSG00000122335	SERAC1	1	1	6:158193244:159318774	14993	3517	16022	5984	4348.29	4617.5	1	NA	1
6	158589383	158620376	30993	locus930	ENSG00000272047	GTF2H5	1	1	6:158193244:159318774	14228	8084	12861	11385	4067.19	4501.69	1	NA	1
6	158703294	158733390	30096	locus930	ENSG00000236537	RP11-732M18.3	1	1	6:158193244:159318774	NA	NA	NA	NA	4687	5065.67	NA	NA	0
6	158733691	158932860	199169	locus930	ENSG00000130338	TULP4	1	1	6:158193244:159318774	574	2634	4324	2534	3633.38	3827.12	NA	NA	0
6	158957467	159056460	98993	locus930	ENSG00000146433	TMEM181	1	1	6:158193244:159318774	14571	3877	17311	17198	4996.36	5603.64	NA	NA	0
6	159057505	159065771	8266	locus930	ENSG00000146425	DYNLT1	1	1	6:158193244:159318774	13220	5384	17323	14200	4543.18	3875.55	NA	NA	0
6	159071045	159185901	114856	locus930	ENSG00000164674	SYTL3	1	1	6:158193244:159318774	17527	18232	13128	14223	4915	5718.33	NA	NA	0
6	159186779	159240444	53665	locus930	ENSG00000092820	EZR	1	1	6:158193244:159318774	12197	17742	14647	18216	6327.11	5892	NA	NA	0
6	159239042	159241625	2583	locus930	ENSG00000233893	EZR-AS1	1	1	6:158193244:159318774	NA	NA	NA	NA	4098.5	5969.5	NA	NA	0
6	159290970	159331289	40319	locus930	ENSG00000203711	C6orf99	1	1	6:158193244:159318774	5427	15343	8262	9899	NA	NA	NA	NA	0
6	159329868	159331268	1400	locus931	ENSG00000203711	C6orf99	1	1	6:159319812:159792458	5427	15343	8262	9899	NA	NA	NA	NA	0
6	159393902	159421219	27317	locus931	ENSG00000130363	RSPH3	1	1	6:159319812:159792458	10927	10386	13771	15726	5003.9	3937.8	NA	NA	0
6	159420913	159485957	65044	locus931	ENSG00000271913	RP1-111C20.4	1	1	6:159319812:159792458	NA	NA	NA	NA	7353.5	7437.5	NA	NA	0
6	159455499	159466184	10685	locus931	ENSG00000164691	TAGAP	1	1	6:159319812:159792458	13620	17448	16164	3492	5240.5	4202.5	NA	NA	0
6	159590428	159693141	102713	locus931	ENSG00000164694	FNDC1	1	1	6:159319812:159792458	14482	17500	10944	15341	3188	2989.33	NA	NA	0
6	160007986	160010201	2215	locus932	ENSG00000237927	RP3-393E18.2	1	1	6:159793334:161123451	NA	NA	NA	NA	4999	1392.67	NA	NA	0
6	160100150	160183561	83411	locus932	ENSG00000112096	SOD2	1	1	6:159793334:161123451	15377	13737	3938	722	6860.86	3172.71	NA	NA	0
6	160146616	160177351	30735	locus932	ENSG00000146457	WTAP	1	1	6:159793334:161123451	14704	6733	4552	8178	6929.57	5807.71	NA	NA	0
6	160181359	160200087	18728	locus932	ENSG00000120437	ACAT2	1	1	6:159793334:161123451	14871	7650	4280	12144	5877	6615.29	NA	NA	0
6	160199529	160210781	11252	locus932	ENSG00000120438	TCP1	1	1	6:159793334:161123451	15124	5642	3286	1087	4871.36	3805.45	NA	NA	0
6	160210843	160219345	8502	locus932	ENSG00000112110	MRPL18	1	1	6:159793334:161123451	12908	8828	2807	6219	4145.69	1330.19	NA	NA	0
6	160221300	160241736	20436	locus932	ENSG00000146453	PNLDC1	1	1	6:159793334:161123451	13559	9082	2854	6151	3987.28	3410.11	NA	NA	0
6	160327973	160329108	1135	locus932	ENSG00000130368	MAS1	1	1	6:159793334:161123451	7334	12280	12314	2399	6462.33	6390.67	NA	NA	0
6	160390130	160527583	137453	locus932	ENSG00000197081	IGF2R	1	1	6:159793334:161123451	1992	9362	9981	12159	2972.33	5024.33	NA	NA	0
6	160542820	160579750	36930	locus932	ENSG00000175003	SLC22A1	1	1	6:159793334:161123451	3198	14961	4966	12464	1327	1159	NA	NA	0
6	160592092	160666573	74481	locus932	ENSG00000112499	SLC22A2	1	1	6:159793334:161123451	4092	17257	11961	15005	NA	NA	NA	NA	0
6	160769424	160876014	106590	locus932	ENSG00000146477	SLC22A3	1	1	6:159793334:161123451	16752	10762	17791	13861	4613.53	4382.88	NA	NA	0
6	160874459	160932039	57580	locus932	ENSG00000213071	LPAL2	1	1	6:159793334:161123451	NA	NA	NA	NA	4553.67	7159.67	NA	NA	0
6	160952514	161087407	134893	locus932	ENSG00000198670	LPA	1	1	6:159793334:161123451	8133	16459	17735	16084	4170.5	6285.67	NA	NA	0
6	161123273	161174338	51065	locus932	ENSG00000122194	PLG	1	1	6:159793334:161123451	14015	16154	7939	16814	4914.33	9177.67	NA	NA	0
6	161160199	161174347	14148	locus933	ENSG00000122194	PLG	3	1	6:161123771:162298351	14015	16154	7939	16814	4914.33	9177.67	NA	NA	0
6	161411349	161413374	2025	locus933	ENSG00000272841	RP3-428L16.2	3	1	6:161123771:162298351	NA	NA	NA	NA	8049.67	6462.33	NA	NA	0
6	161412758	161538417	125659	locus933	ENSG00000085511	MAP3K4	3	1	6:161123771:162298351	3566	5632	9625	16532	7286.67	6371.67	NA	NA	0
6	161551010	161695057	144047	locus933	ENSG00000026652	AGPAT4	3	1	6:161123771:162298351	3596	8711	9152	17416	3780.57	2378.21	NA	NA	0
6	161768451	163148803	1380352	locus933	ENSG00000185345	PARK2	3	1	6:161123771:162298351	1399	2321	2436	184	5163.5	1360.5	NA	NA	0
6	163148163	163736524	588361	locus934	ENSG00000112530	PACRG	1	10	6:162300151:163277414	2312	4345	12769	4914	3403.56	5405.33	NA	NA	0
6	163483317	163666200	182883	locus935	ENSG00000112530	PACRG	4	1	6:163277858:164003180	2312	4345	12769	4914	3403.56	5405.33	NA	NA	0
6	163586445	163612840	26395	locus935	ENSG00000225683	AL078585.1	4	1	6:163277858:164003180	NA	NA	NA	NA	6086.5	4183.67	NA	NA	0
6	163784241	163784495	254	locus935	ENSG00000217514	RP3-495O10.1	4	1	6:163277858:164003180	NA	NA	NA	NA	6547.67	5360	NA	NA	0
6	163834096	163834992	896	locus935	ENSG00000270419	CAHM	4	1	6:163277858:164003180	NA	NA	NA	NA	3500	1931	NA	NA	0
6	163835674	163999628	163954	locus935	ENSG00000112531	QKI	4	1	6:163277858:164003180	5801	1921	6692	5687	NA	NA	NA	NA	0
6	165693164	165723096	29932	locus937	ENSG00000112539	C6orf118	1	1	6:165246062:166191910	17824	12398	4875	7267	2246	708	NA	NA	0
6	165957020	166400091	443071	locus937	ENSG00000112541	PDE10A	1	1	6:165246062:166191910	8302	2263	4895	14516	6393.17	5604	NA	NA	0
6	166307329	166309725	2396	locus938	ENSG00000256391	SDIM1	12	1	6:166193932:167177733	14799	14215	10827	14894	NA	NA	NA	NA	0
6	166322289	166401410	79121	locus938	ENSG00000223414	LINC00473	12	1	6:166193932:167177733	NA	NA	NA	NA	5551.83	6120	NA	NA	0
6	166571143	166582188	11045	locus938	ENSG00000164458	T	12	1	6:166193932:167177733	4278	2725	5303	3197	NA	NA	NA	NA	0
6	166719167	166721871	2704	locus938	ENSG00000176381	PRR18	12	1	6:166193932:167177733	15503	9253	17002	5618	5716.5	4475.67	NA	NA	0
6	166733215	166756079	22864	locus938	ENSG00000198818	SFT2D1	12	1	6:166193932:167177733	17011	10240	9156	2908	5710.55	2182	NA	NA	0
6	166778406	166796486	18080	locus938	ENSG00000060762	MPC1	12	1	6:166193932:167177733	11163	7433	16115	9735	5664	7519.5	NA	NA	0
6	166822875	167275999	453124	locus938	ENSG00000071242	RPS6KA2	12	1	6:166193932:167177733	5401	8763	8990	5617	NA	NA	NA	NA	0
6	167114581	167116327	1746	locus938	ENSG00000235008	RP3-497J21.1	12	1	6:166193932:167177733	NA	NA	NA	NA	2084	5457	NA	NA	0
6	167343027	167370672	27645	locus939	ENSG00000026297	RNASET2	1	1	6:167178790:168548525	13995	11777	16383	5477	4779.38	4922	NA	NA	0
6	167357852	167360151	2299	locus939	ENSG00000197146	AL133458.1	1	1	6:167178790:168548525	NA	NA	NA	NA	5866.56	4963.89	NA	NA	0
6	167412669	167466201	53532	locus939	ENSG00000213066	FGFR1OP	1	1	6:167178790:168548525	8008	5156	15268	1287	3316.33	5035.67	NA	NA	0
6	167525294	167552629	27335	locus939	ENSG00000112486	CCR6	1	1	6:167178790:168548525	16168	15659	13404	15045	2019.17	2295.83	NA	NA	0
6	167569758	167571817	2059	locus939	ENSG00000120436	GPR31	1	1	6:167178790:168548525	14700	15549	15245	14483	NA	NA	NA	NA	0
6	167584135	167610401	26266	locus939	ENSG00000166984	TCP10L2	1	1	6:167178790:168548525	13994	13339	16810	5377	NA	NA	NA	NA	0
6	167650995	167653968	2973	locus939	ENSG00000231720	RP11-568A7.3	1	1	6:167178790:168548525	NA	NA	NA	NA	2292.67	3514.67	NA	NA	0
6	167684656	167709684	25028	locus939	ENSG00000112494	UNC93A	1	1	6:167178790:168548525	16083	16260	13676	12524	NA	NA	NA	NA	0
6	167738585	167772991	34406	locus939	ENSG00000120440	TTLL2	1	1	6:167178790:168548525	17767	11996	10456	7491	2886	2654.5	NA	NA	0
6	167770520	167797998	27478	locus939	ENSG00000203690	TCP10	1	1	6:167178790:168548525	16152	15062	5602	12523	NA	NA	NA	NA	0
6	168185216	168197539	12323	locus939	ENSG00000146521	C6orf123	1	1	6:167178790:168548525	14935	14945	3672	5747	NA	NA	NA	NA	0
6	168227670	168372702	145032	locus939	ENSG00000130396	MLLT4	1	1	6:167178790:168548525	7568	1676	11000	1569	5116.11	3596.44	NA	NA	0
6	168377261	168380456	3195	locus939	ENSG00000235994	RP3-470B24.5	1	1	6:167178790:168548525	NA	NA	NA	NA	5817.78	6432.44	NA	NA	0
6	168393501	168397757	4256	locus939	ENSG00000229921	KIF25-AS1	1	1	6:167178790:168548525	NA	NA	NA	NA	4126.68	4444.84	NA	NA	0
6	168399771	168445743	45972	locus939	ENSG00000125337	KIF25	1	1	6:167178790:168548525	16978	13818	16955	8733	4164.53	3509.53	NA	NA	0
6	168456484	168482209	25725	locus939	ENSG00000153303	FRMD1	1	1	6:167178790:168548525	5657	15777	15956	13319	NA	NA	NA	NA	0
6	168625958	168627197	1239	locus940	ENSG00000237987	RP11-503C24.2	1	1	6:168549335:169231503	NA	NA	NA	NA	2393	2927	NA	NA	0
6	168693509	168720434	26925	locus940	ENSG00000164488	DACT2	1	1	6:168549335:169231503	16992	11763	11121	17519	7235.57	2989	NA	NA	0
6	168841830	169068674	226844	locus940	ENSG00000112562	SMOC2	1	1	6:168549335:169231503	17127	17764	7343	16821	4506.88	3857.06	NA	NA	0
6	169067732	169068243	511	locus940	ENSG00000255905	AL391319.1	1	1	6:168549335:169231503	NA	NA	NA	NA	4341	4182	NA	NA	0
6	169362704	169364436	1732	locus941	ENSG00000225879	RP3-495K2.3	4	2	6:169231937:171049558	NA	NA	NA	NA	6820.33	7785	NA	NA	0
6	169558186	169563019	4833	locus941	ENSG00000223485	RP11-417E7.1	4	2	6:169231937:171049558	NA	NA	NA	NA	4236.33	5717.33	NA	NA	0
6	169613348	169639660	26312	locus941	ENSG00000226445	XXyac-YX65C7_A.2	4	2	6:169231937:171049558	NA	NA	NA	NA	4266	4341.11	NA	NA	0
6	169615874	169654139	38265	locus941	ENSG00000186340	THBS2	4	2	6:169231937:171049558	11843	15800	3375	4607	2570.56	1900.06	NA	NA	0
6	169770092	169788480	18388	locus941	ENSG00000226194	RP1-137D17.1	4	2	6:169231937:171049558	NA	NA	NA	NA	4543.11	5197.44	NA	NA	0
6	169857306	170102159	244853	locus941	ENSG00000184465	WDR27	4	2	6:169231937:171049558	7282	7657	3746	2208	2289	1256.31	NA	NA	0
6	170102256	170106401	4145	locus941	ENSG00000185127	C6orf120	4	2	6:169231937:171049558	5341	8121	7866	7289	3219.33	2768.25	NA	NA	0
6	170104000	170124151	20151	locus941	ENSG00000130024	PHF10	4	2	6:169231937:171049558	1532	8749	3218	4700	3654	3537	NA	NA	0
6	170140209	170151655	11446	locus941	ENSG00000184786	TCTE3	4	2	6:169231937:171049558	11351	4443	5064	2600	1733	740	NA	NA	0
6	170151717	170181680	29963	locus941	ENSG00000130023	ERMARD	4	2	6:169231937:171049558	2406	6588	4208	9184	7048.86	2628	NA	NA	0
6	170188885	170198921	10036	locus941	ENSG00000229214	LINC00242	4	2	6:169231937:171049558	NA	NA	NA	NA	2380	5253	NA	NA	0
6	170190416	170202969	12553	locus941	ENSG00000231690	LINC00574	4	2	6:169231937:171049558	NA	NA	NA	NA	1542.7	3294.9	NA	NA	0
6	170209413	170210198	785	locus941	ENSG00000236173	RP1-182D15.2	4	2	6:169231937:171049558	NA	NA	NA	NA	5717.33	4635	NA	NA	0
6	170493904	170494884	980	locus941	ENSG00000273100	RP11-302L19.3	4	2	6:169231937:171049558	NA	NA	NA	NA	2381.67	4543.11	NA	NA	0
6	170563421	170571657	8236	locus941	ENSG00000230960	RP5-1086L22.1	4	2	6:169231937:171049558	NA	NA	NA	NA	5544	3932	NA	NA	0
6	170591293	170599561	8268	locus941	ENSG00000198719	DLL1	4	2	6:169231937:171049558	1620	815	12469	17807	647.5	4785	NA	NA	0
6	170599790	170714436	114646	locus941	ENSG00000112584	FAM120B	4	2	6:169231937:171049558	2603	2328	1291	279	3753.8	3160.8	NA	NA	0
6	170723226	170728413	5187	locus941	ENSG00000261003	RP1-140C12.2	4	2	6:169231937:171049558	NA	NA	NA	NA	4580.22	2148.22	NA	NA	0
6	170844204	170862429	18225	locus941	ENSG00000008018	PSMB1	4	2	6:169231937:171049558	8646	8360	15743	5090	3559.18	5822.64	NA	NA	0
6	170863420	170881957	18537	locus941	ENSG00000112592	TBP	4	2	6:169231937:171049558	10114	3487	16042	9974	2078	756	NA	NA	0
6	170884382	170893748	9366	locus941	ENSG00000071994	PDCD2	4	2	6:169231937:171049558	9915	5597	17136	6553	2837.93	4143.6	NA	NA	0
7	77037	80418	3381	locus942	ENSG00000242611	AC093627.8	1	1	7:20608:1490775	NA	NA	NA	NA	2568.33	4436.33	NA	NA	0
7	149596	155465	5869	locus942	ENSG00000240859	AC093627.10	1	1	7:20608:1490775	NA	NA	NA	NA	5495.89	5796.44	NA	NA	0
7	161764	164972	3208	locus942	ENSG00000261795	RP11-90P13.1	1	1	7:20608:1490775	NA	NA	NA	NA	7750.5	6316.5	NA	NA	0
7	192968	300711	107743	locus942	ENSG00000177706	FAM20C	1	1	7:20608:1490775	9585	5458	10278	16179	2125	1912	NA	NA	0
7	302917	304070	1153	locus942	ENSG00000269396	AC187652.1	1	1	7:20608:1490775	NA	NA	NA	NA	2177.83	6769.17	NA	NA	0
7	536894	559046	22152	locus942	ENSG00000197461	PDGFA	1	1	7:20608:1490775	8274	9142	14090	9011	3430.67	5662	NA	NA	0
7	560027	564869	4842	locus942	ENSG00000223855	AC147651.3	1	1	7:20608:1490775	NA	NA	NA	NA	3572	4916	NA	NA	0
7	588833	766978	178145	locus942	ENSG00000188191	PRKAR1B	1	1	7:20608:1490775	6725	2068	15533	7339	3616	1851.5	NA	NA	0
7	766337	829190	62853	locus942	ENSG00000164818	HEATR2	1	1	7:20608:1490775	12647	7240	5469	8376	5543.33	1755	NA	NA	0
7	855527	914557	59030	locus942	ENSG00000164828	SUN1	1	1	7:20608:1490775	7981	3038	7802	1147	1937	2079.5	NA	NA	0
7	916188	936071	19883	locus942	ENSG00000239857	GET4	1	1	7:20608:1490775	10608	8555	11025	1645	2117	567	NA	NA	0
7	937539	994333	56794	locus942	ENSG00000105963	ADAP1	1	1	7:20608:1490775	8453	2479	12860	11102	NA	NA	NA	NA	0
7	938414	1015185	76771	locus942	ENSG00000240230	COX19	1	1	7:20608:1490775	6319	4667	7791	3746	NA	NA	NA	NA	0
7	1022834	1029276	6442	locus942	ENSG00000073067	CYP2W1	1	1	7:20608:1490775	12522	17237	7803	13381	NA	NA	NA	NA	0
7	1036621	1177893	141272	locus942	ENSG00000146540	C7orf50	1	1	7:20608:1490775	14364	950	10075	630	4648.56	3754.94	NA	1	1
7	1084211	1098097	13886	locus942	ENSG00000164849	GPR146	1	1	7:20608:1490775	12669	13283	11686	8577	4973	2976	NA	NA	0
7	1114085	1117672	3587	locus942	ENSG00000224079	AC091729.7	1	1	7:20608:1490775	NA	NA	NA	NA	3215.67	5960	NA	NA	0
7	1121843	1132517	10674	locus942	ENSG00000164850	GPER1	1	1	7:20608:1490775	12559	16821	11495	14371	2477	534	NA	NA	0
7	1191706	1199814	8108	locus942	ENSG00000178381	ZFAND2A	1	1	7:20608:1490775	15547	7462	8069	426	4547.57	4392.43	NA	NA	0
7	1200009	1204903	4894	locus942	ENSG00000229043	AC091729.9	1	1	7:20608:1490775	NA	NA	NA	NA	5827	6842.67	NA	NA	0
7	1272542	1276954	4412	locus942	ENSG00000164853	UNCX	1	1	7:20608:1490775	8820	14218	7041	9182	NA	NA	NA	NA	0
7	1468254	1499001	30747	locus942	ENSG00000164877	MICALL2	1	1	7:20608:1490775	10081	6057	1779	4524	7844	3886.33	NA	NA	0
7	1504132	1507158	3026	locus943	ENSG00000273230	RP11-1246C19.1	4	5	7:1493090:2479029	NA	NA	NA	NA	4076.67	2878	NA	1	1
7	1509912	1545489	35577	locus943	ENSG00000164880	INTS1	4	5	7:1493090:2479029	9491	1426	14611	8049	2842.53	3497.37	NA	1	1
7	1570349	1582679	12330	locus943	ENSG00000198517	MAFK	4	5	7:1493090:2479029	9361	10224	10882	3727	NA	NA	NA	NA	0
7	1581870	1596066	14196	locus943	ENSG00000164855	TMEM184A	4	5	7:1493090:2479029	14202	16158	11877	14728	3594	2898	NA	1	1
7	1607248	1610641	3393	locus943	ENSG00000157778	PSMG3	4	5	7:1493090:2479029	17646	6012	5002	5976	5616.67	6171.67	NA	NA	0
7	1609708	1629262	19554	locus943	ENSG00000230487	PSMG3-AS1	4	5	7:1493090:2479029	NA	NA	NA	NA	4480.53	3518	NA	1	1
7	1727754	1787590	59836	locus943	ENSG00000225968	ELFN1	4	5	7:1493090:2479029	11063	7873	5715	4551	NA	NA	NA	NA	0
7	1855429	2272878	417449	locus943	ENSG00000002822	MAD1L1	4	5	7:1493090:2479029	3324	3440	29	87	3436	3530.67	NA	NA	0
7	1878221	1889567	11346	locus943	ENSG00000176349	AC110781.3	4	5	7:1493090:2479029	NA	NA	NA	NA	4084	3614.33	NA	1	1
7	2273865	2281804	7939	locus943	ENSG00000122687	FTSJ2	4	5	7:1493090:2479029	6699	3359	319	2082	4227.44	2647.44	NA	1	1
7	2281856	2290780	8924	locus943	ENSG00000106268	NUDT1	4	5	7:1493090:2479029	5807	8327	374	2709	3790	411	NA	NA	0
7	2304074	2393944	89870	locus943	ENSG00000106266	SNX8	4	5	7:1493090:2479029	5481	7753	133	8146	NA	NA	NA	NA	0
7	2394500	2420378	25878	locus943	ENSG00000106263	EIF3B	4	5	7:1493090:2479029	5500	4789	15085	4926	2762.15	5569	NA	NA	0
7	2443222	2474242	31020	locus943	ENSG00000136213	CHST12	4	5	7:1493090:2479029	9985	6592	3410	16826	NA	NA	NA	NA	0
7	2477397	2487485	10088	locus943	ENSG00000175873	AC004840.9	4	5	7:1493090:2479029	NA	NA	NA	NA	5936.67	5733	NA	NA	0
7	2552162	2568061	15899	locus944	ENSG00000106003	LFNG	4	1	7:2480729:2930941	13947	4040	4778	11010	NA	NA	NA	NA	0
7	2577510	2595361	17851	locus944	ENSG00000106009	BRAT1	4	1	7:2480729:2930941	10662	2476	16958	4189	2274.5	2292.5	NA	NA	0
7	2598631	2654368	55737	locus944	ENSG00000106012	IQCE	4	1	7:2480729:2930941	13256	1638	15316	1122	4469.44	3725.89	NA	NA	0
7	2671584	2704436	32852	locus944	ENSG00000136295	TTYH3	4	1	7:2480729:2930941	5631	2660	839	7032	5120.71	5214.86	NA	NA	0
7	2742163	2804759	62596	locus944	ENSG00000174945	AMZ1	4	1	7:2480729:2930941	5087	8346	3961	9144	4589.18	4682.53	NA	NA	0
7	2767745	2883958	116213	locus944	ENSG00000146535	GNA12	4	1	7:2480729:2930941	5424	4580	7277	16453	4153.82	4227.18	NA	NA	0
7	2945774	3083579	137805	locus945	ENSG00000198286	CARD11	1	1	7:2931676:3736942	6804	17817	8447	17843	NA	NA	NA	NA	0
7	3341079	4308632	967553	locus945	ENSG00000146555	SDK1	1	1	7:2931676:3736942	1047	5788	4483	12894	3227.12	5334.25	NA	NA	0
7	4169316	4308632	139316	locus946	ENSG00000146555	SDK1	4	1	7:3738087:4783224	1047	5788	4483	12894	3227.12	5334.25	NA	NA	0
7	4683387	4802171	118784	locus946	ENSG00000164916	FOXK1	4	1	7:3738087:4783224	9388	2532	10287	1235	NA	NA	NA	NA	0
7	4797639	4799660	2021	locus947	ENSG00000164916	FOXK1	1	1	7:4783723:5412932	9388	2532	10287	1235	NA	NA	NA	NA	0
7	4815282	4833943	18661	locus947	ENSG00000242802	AP5Z1	1	1	7:4783723:5412932	9304	2424	13029	2881	1464	2046	NA	NA	0
7	4836685	4923285	86600	locus947	ENSG00000157927	RADIL	1	1	7:4783723:5412932	10378	7515	12622	8135	3843.56	4382.25	NA	NA	0
7	4897363	4901625	4262	locus947	ENSG00000218823	PAPOLB	1	1	7:4783723:5412932	16954	11273	10110	3764	NA	NA	NA	NA	0
7	4945619	4998843	53224	locus947	ENSG00000136297	MMD2	1	1	7:4783723:5412932	15707	2442	10572	4949	4241.67	3460.42	NA	NA	0
7	5013682	5080306	66624	locus947	ENSG00000196204	RNF216P1	1	1	7:4783723:5412932	NA	NA	NA	NA	4127.67	4376.33	NA	NA	0
7	5023348	5112852	89504	locus947	ENSG00000272968	RBAK-RBAKDN	1	1	7:4783723:5412932	NA	NA	NA	NA	2276.33	2089.67	NA	NA	0
7	5085552	5109119	23567	locus947	ENSG00000146587	RBAK	1	1	7:4783723:5412932	11084	10307	1491	7088	2516.44	2066.78	NA	NA	0
7	5111755	5112854	1099	locus947	ENSG00000273313	RBAKDN	1	1	7:4783723:5412932	NA	NA	NA	NA	1592.67	2029.83	NA	NA	0
7	5156799	5157718	919	locus947	ENSG00000272595	OR10AH1P	1	1	7:4783723:5412932	NA	NA	NA	NA	8630.83	2618.83	NA	NA	0
7	5161202	5184177	22975	locus947	ENSG00000159904	ZNF890P	1	1	7:4783723:5412932	NA	NA	NA	NA	4414.67	5944.22	NA	NA	0
7	5229818	5273457	43639	locus947	ENSG00000157954	WIPI2	1	1	7:4783723:5412932	13770	2940	11927	3152	5361.75	1733.5	NA	NA	0
7	5322560	5346501	23941	locus947	ENSG00000164638	SLC29A4	1	1	7:4783723:5412932	1181	862	5596	3040	2278.89	7203	NA	NA	0
7	5346420	5463177	116757	locus947	ENSG00000182095	TNRC18	1	1	7:4783723:5412932	599	237	5459	427	3657.33	1727.67	NA	NA	0
7	5429080	5465045	35965	locus948	ENSG00000182095	TNRC18	4	1	7:5414602:6912527	599	237	5459	427	3657.33	1727.67	NA	NA	0
7	5470965	5553383	82418	locus948	ENSG00000155034	FBXL18	4	1	7:5414602:6912527	2058	3105	14828	3954	1340.75	3330	NA	NA	0
7	5568222	5603415	35193	locus948	ENSG00000075624	ACTB	4	1	7:5414602:6912527	1175	156	13955	397	2282	6444	NA	NA	0
7	5632438	5646279	13841	locus948	ENSG00000075618	FSCN1	4	1	7:5414602:6912527	12222	6317	8017	16321	5705	4569	NA	NA	0
7	5659677	5821327	161650	locus948	ENSG00000011275	RNF216	4	1	7:5414602:6912527	1076	3017	4665	2168	2675.36	3622.73	NA	NA	0
7	5862790	5894066	31276	locus948	ENSG00000235944	ZNF815P	4	1	7:5414602:6912527	NA	NA	NA	NA	5554.56	5115.33	NA	NA	0
7	5919457	5925873	6416	locus948	ENSG00000122543	OCM	4	1	7:5414602:6912527	2065	11418	5093	13476	4130.5	3546.5	NA	NA	0
7	5938364	5965605	27241	locus948	ENSG00000122674	CCZ1	4	1	7:5414602:6912527	4035	5497	11682	8379	2596.32	3712.84	NA	NA	0
7	5965776	6010314	44538	locus948	ENSG00000155026	RSPH10B	4	1	7:5414602:6912527	9449	9517	15646	898	5901.5	4158.7	NA	NA	0
7	6012869	6048756	35887	locus948	ENSG00000122512	PMS2	4	1	7:5414602:6912527	5117	10250	1150	12683	2817.05	3301.58	NA	NA	0
7	6048875	6063465	14590	locus948	ENSG00000106305	AIMP2	4	1	7:5414602:6912527	4450	9120	1303	12339	6109.33	4833	NA	NA	0
7	6056507	6056642	135	locus948	ENSG00000207217	SNORA42	4	1	7:5414602:6912527	NA	NA	NA	NA	5526.33	2363	NA	NA	0
7	6061880	6098861	36981	locus948	ENSG00000086232	EIF2AK1	4	1	7:5414602:6912527	9545	2496	1210	954	2635.25	2408.19	NA	NA	0
7	6071006	6076017	5011	locus948	ENSG00000157999	ANKRD61	4	1	7:5414602:6912527	15012	6141	1376	5654	923	1990	NA	NA	0
7	6144514	6201195	56681	locus948	ENSG00000106346	USP42	4	1	7:5414602:6912527	1081	2048	301	4779	NA	NA	NA	NA	0
7	6201406	6312275	110869	locus948	ENSG00000008256	CYTH3	4	1	7:5414602:6912527	1405	9251	2363	7500	411.5	418	NA	NA	0
7	6369039	6388590	19551	locus948	ENSG00000178397	FAM220A	4	1	7:5414602:6912527	1531	6931	7285	6210	5194.14	3455.43	NA	NA	0
7	6414153	6443608	29455	locus948	ENSG00000136238	RAC1	4	1	7:5414602:6912527	2158	192	1642	2	1895.45	1077.55	NA	NA	0
7	6449230	6523821	74591	locus948	ENSG00000164535	DAGLB	4	1	7:5414602:6912527	1290	5124	3105	4454	3258.67	3011.17	NA	NA	0
7	6485583	6523821	38238	locus948	ENSG00000136240	KDELR2	4	1	7:5414602:6912527	1692	1734	8160	3605	5625.55	4510.55	NA	NA	0
7	6522921	6524873	1952	locus948	ENSG00000269781	FLJ20306	4	1	7:5414602:6912527	8950	13069	5985	11306	NA	NA	NA	NA	0
7	6537404	6591067	53663	locus948	ENSG00000215045	GRID2IP	4	1	7:5414602:6912527	1046	11692	3607	8023	3364.75	2918.62	NA	NA	0
7	6617135	6629005	11870	locus948	ENSG00000136247	ZDHHC4	4	1	7:5414602:6912527	5641	5820	2776	5352	4339.62	2808.85	NA	NA	0
7	6629647	6648357	18710	locus948	ENSG00000146576	C7orf26	4	1	7:5414602:6912527	1199	5128	4561	2869	3277	1088	NA	NA	0
7	6655247	6663921	8674	locus948	ENSG00000236609	ZNF853	4	1	7:5414602:6912527	2143	5646	1430	8123	5024.46	1496.54	NA	NA	0
7	6694494	6696063	1569	locus948	ENSG00000260054	RP11-611L7.1	4	1	7:5414602:6912527	NA	NA	NA	NA	6119.44	4636.67	NA	NA	0
7	6703604	6748532	44928	locus948	ENSG00000228010	AC073343.13	4	1	7:5414602:6912527	NA	NA	NA	NA	7209.33	6160.5	NA	NA	0
7	6713375	6715991	2616	locus948	ENSG00000198580	AC073343.1	4	1	7:5414602:6912527	NA	NA	NA	NA	6796.33	6667.44	NA	NA	0
7	6728063	6746554	18491	locus948	ENSG00000164631	ZNF12	4	1	7:5414602:6912527	2185	4753	8236	10151	3131.1	4114.9	NA	NA	0
7	6749758	6793493	43735	locus948	ENSG00000187953	PMS2CL	4	1	7:5414602:6912527	NA	NA	NA	NA	5107.89	6188.89	NA	NA	0
7	6793739	6838396	44657	locus948	ENSG00000169402	RSPH10B2	4	1	7:5414602:6912527	NA	12438	NA	7236	4749	6632.67	NA	NA	0
7	6837991	6866401	28410	locus948	ENSG00000146574	CCZ1B	4	1	7:5414602:6912527	17113	10981	16477	14768	2785.05	4236.68	NA	NA	0
7	6875050	6875425	375	locus948	ENSG00000273252	OR7E39P	4	1	7:5414602:6912527	NA	NA	NA	NA	4162	5859	NA	NA	0
7	7196564	7278059	81495	locus950	ENSG00000106392	C1GALT1	1	1	7:7168493:7679885	17236	9709	3640	5683	3062.32	3125.89	NA	NA	0
7	7294784	7317410	22626	locus950	ENSG00000230825	AC005532.5	1	1	7:7168493:7679885	NA	NA	NA	NA	3787	4676.33	NA	NA	0
7	7333138	7333511	373	locus950	ENSG00000236712	AC079448.1	1	1	7:7168493:7679885	NA	NA	NA	NA	5831.33	5770	NA	NA	0
7	7397505	7575484	177979	locus950	ENSG00000215018	COL28A1	1	1	7:7168493:7679885	10833	14992	17765	15484	4401.95	3830.58	NA	NA	0
7	7589734	7592071	2337	locus950	ENSG00000272732	RP5-1159O4.2	1	1	7:7168493:7679885	NA	NA	NA	NA	6533.83	5534.83	NA	NA	0
7	7592092	7606627	14535	locus950	ENSG00000272894	RP5-1159O4.1	1	1	7:7168493:7679885	NA	NA	NA	NA	6225	5945.83	NA	NA	0
7	7606502	7647127	40625	locus950	ENSG00000164654	MIOS	1	1	7:7168493:7679885	17548	8354	16929	13840	4581.93	4638.86	NA	NA	0
7	7659502	7660174	672	locus950	ENSG00000272745	RP5-1007H16.1	1	1	7:7168493:7679885	NA	NA	NA	NA	5031.67	3690	NA	NA	0
7	7676148	7758238	82090	locus950	ENSG00000106399	RPA3	1	1	7:7168493:7679885	11057	14169	12669	16320	6505.44	6479.67	NA	NA	0
7	7811991	7918854	106863	locus951	ENSG00000219545	RPA3-AS1	1	1	7:7680697:8475147	NA	NA	NA	NA	8542	1987.5	NA	NA	0
7	7989483	7990340	857	locus951	ENSG00000234141	AC009473.1	1	1	7:7680697:8475147	NA	NA	NA	NA	2431.67	3390.78	NA	NA	0
7	8008424	8128710	120286	locus951	ENSG00000106415	GLCCI1	1	1	7:7680697:8475147	349	2745	6800	7069	3474	4469.22	NA	NA	0
7	8152816	8302185	149369	locus951	ENSG00000003147	ICA1	1	1	7:7680697:8475147	5673	10868	1024	5684	5613.29	4431.14	NA	NA	0
7	8301862	8302451	589	locus951	ENSG00000244239	AC007009.1	1	1	7:7680697:8475147	NA	NA	NA	NA	3159.11	3185	NA	NA	0
7	8301893	8384146	82253	locus951	ENSG00000229970	AC007128.1	1	1	7:7680697:8475147	NA	NA	NA	NA	3318	2604.67	NA	NA	0
7	8473584	8792593	319009	locus951	ENSG00000122584	NXPH1	1	1	7:7680697:8475147	3992	8321	3442	360	NA	NA	NA	NA	0
7	8729916	8791617	61701	locus952	ENSG00000122584	NXPH1	3	1	7:8476787:9223721	3992	8321	3442	360	NA	NA	NA	NA	0
7	9776950	9809142	32192	locus953	ENSG00000234710	AC060834.3	1	1	7:9223762:9893744	NA	NA	NA	NA	5477.67	5607	NA	NA	0
7	9890552	9891015	463	locus953	ENSG00000270611	GS1-69O6.1	1	1	7:9223762:9893744	NA	NA	NA	NA	3301.33	3247	NA	NA	0
7	10971577	10979883	8306	locus954	ENSG00000189043	NDUFA4	1	1	7:9894421:11298815	10687	12629	6907	2680	NA	NA	NA	NA	0
7	11013515	11209250	195735	locus954	ENSG00000106443	PHF14	1	1	7:9894421:11298815	12247	1883	13452	8183	2691	2949	NA	NA	0
7	11292606	11559802	267196	locus954	ENSG00000230333	AC004538.3	1	1	7:9894421:11298815	NA	NA	NA	NA	2206.17	4080.17	NA	NA	0
7	11409983	11871824	461841	locus955	ENSG00000005108	THSD7A	3	1	7:11299552:12687871	990	714	6758	2695	1421.89	3886.33	1	NA	1
7	11418323	11423496	5173	locus955	ENSG00000230333	AC004538.3	3	1	7:11299552:12687871	NA	NA	NA	NA	2206.17	4080.17	NA	NA	0
7	12250925	12282993	32068	locus955	ENSG00000106460	TMEM106B	3	1	7:11299552:12687871	3411	3928	837	13876	4063.6	1558.8	NA	NA	0
7	12370543	12443567	73024	locus955	ENSG00000146530	VWDE	3	1	7:11299552:12687871	3683	16881	7801	16927	1574.44	3012.5	1	NA	1
7	12536054	12581536	45482	locus955	ENSG00000226690	AC005281.1	3	1	7:11299552:12687871	NA	NA	NA	NA	7303.67	7812	NA	NA	0
7	12610311	12693228	82917	locus955	ENSG00000006747	SCIN	3	1	7:11299552:12687871	9385	16422	16030	17435	6289.78	5418.33	NA	NA	0
7	12726960	12730559	3599	locus956	ENSG00000122644	ARL4A	2	1	7:12689322:13674908	17398	8742	10350	16017	6978.67	8134.67	NA	NA	0
7	13141096	13743774	602678	locus956	ENSG00000229618	AC011288.2	2	1	7:12689322:13674908	NA	NA	NA	NA	3086	7160.11	NA	NA	0
7	13930857	14031050	100193	locus957	ENSG00000006468	ETV1	6	1	7:13675094:14941781	3720	6984	1237	176	3474.25	4007.62	NA	NA	0
7	14184673	14942986	758313	locus957	ENSG00000136267	DGKB	6	1	7:13675094:14941781	3236	435	11170	67	2118.6	1596.6	NA	NA	0
7	15239942	15601640	361698	locus958	ENSG00000187546	AGMO	1	1	7:14942134:16480989	13278	17990	16126	13011	3898	4324.46	NA	NA	0
7	15650836	15726437	75601	locus958	ENSG00000106511	MEOX2	1	1	7:14942134:16480989	15888	17186	7333	13245	3430.27	2302.91	NA	NA	0
7	15728002	15735116	7114	locus958	ENSG00000229108	AC005550.4	1	1	7:14942134:16480989	NA	NA	NA	NA	4821.33	4524.78	NA	NA	0
7	16127151	16129275	2124	locus958	ENSG00000273477	RP11-196O16.1	1	1	7:14942134:16480989	NA	NA	NA	NA	6076	7217.67	NA	NA	0
7	16130816	16460947	330131	locus958	ENSG00000214960	ISPD	1	1	7:14942134:16480989	15942	10730	3020	2010	2662	4244.83	NA	NA	0
7	16248569	16248890	321	locus958	ENSG00000224683	RPL36AP29	1	1	7:14942134:16480989	NA	NA	NA	NA	4721.33	2844.33	NA	NA	0
7	16501167	16570205	69038	locus959	ENSG00000171243	SOSTDC1	1	1	7:16481863:17277084	16577	9742	2761	1008	6199.89	3694.78	NA	NA	0
7	16566520	16621193	54673	locus959	ENSG00000205858	LRRC72	1	1	7:16481863:17277084	16913	12103	4504	4888	NA	NA	NA	NA	0
7	16623406	16626382	2976	locus959	ENSG00000224280	AC005014.5	1	1	7:16481863:17277084	NA	NA	NA	NA	5933.67	4307.89	NA	NA	0
7	16633252	16633849	597	locus959	ENSG00000272361	GS1-166A23.2	1	1	7:16481863:17277084	NA	NA	NA	NA	6183.67	3329.33	NA	NA	0
7	16639400	16685442	46042	locus959	ENSG00000106524	ANKMY2	1	1	7:16481863:17277084	7136	6218	14155	3357	4108.7	5975.4	NA	NA	0
7	16685755	16746148	60393	locus959	ENSG00000136261	BZW2	1	1	7:16481863:17277084	14625	2933	13392	7184	807	1090	NA	NA	0
7	16793159	16824161	31002	locus959	ENSG00000106537	TSPAN13	1	1	7:16481863:17277084	2418	9393	10742	17736	2654.14	5505.14	NA	NA	0
7	16832265	16872932	40667	locus959	ENSG00000106541	AGR2	1	1	7:16481863:17277084	3890	16773	11622	8597	3264.33	6153.33	NA	NA	0
7	16899028	16921611	22583	locus959	ENSG00000173467	AGR3	1	1	7:16481863:17277084	6644	16593	14804	16611	NA	NA	NA	NA	0
7	17319458	17338070	18612	locus960	ENSG00000237773	AC003075.4	1	3	7:17279294:18861958	NA	NA	NA	NA	7000.5	6095.17	NA	NA	0
7	17338245	17385774	47529	locus960	ENSG00000106546	AHR	1	3	7:17279294:18861958	2826	4827	15156	543	NA	NA	NA	NA	0
7	17503068	17598533	95465	locus960	ENSG00000226598	AC017060.1	1	3	7:17279294:18861958	NA	NA	NA	NA	5061	3076	NA	NA	0
7	17830384	17980117	149733	locus960	ENSG00000071189	SNX13	1	3	7:17279294:18861958	2902	5585	6420	4665	NA	NA	NA	NA	0
7	18066404	18067486	1082	locus960	ENSG00000229937	PRPS1L1	1	3	7:17279294:18861958	11052	14449	14718	11261	NA	NA	NA	NA	0
7	18126571	18706546	579975	locus960	ENSG00000048052	HDAC9	1	3	7:17279294:18861958	6439	562	3639	797	3299.33	7187	NA	NA	0
7	18891022	19035966	144944	locus961	ENSG00000048052	HDAC9	3	1	7:18863387:19975992	6439	562	3639	797	3299.33	7187	NA	NA	0
7	19060613	19156547	95934	locus961	ENSG00000122691	TWIST1	3	1	7:18863387:19975992	13731	17988	15666	16979	1167	1204	NA	NA	0
7	19183915	19185876	1961	locus961	ENSG00000229533	AC003986.5	3	1	7:18863387:19975992	NA	NA	NA	NA	1187.33	4061	NA	NA	0
7	19184404	19185044	640	locus961	ENSG00000146618	FERD3L	3	1	7:18863387:19975992	NA	14421	NA	13468	NA	NA	NA	NA	0
7	19735084	19748710	13626	locus961	ENSG00000105849	TWISTNB	3	1	7:18863387:19975992	16318	10022	16779	7603	7177	2838.33	NA	NA	0
7	19758932	19813015	54083	locus961	ENSG00000173452	TMEM196	3	1	7:18863387:19975992	17809	2080	17612	3184	7011.33	6998.83	NA	NA	0
7	19958822	20179997	221175	locus961	ENSG00000243004	AC005062.2	3	1	7:18863387:19975992	NA	NA	NA	NA	7483.83	5239.33	NA	NA	0
7	20046727	20171342	124615	locus962	ENSG00000243004	AC005062.2	8	1	7:19978609:21712233	NA	NA	NA	NA	7483.83	5239.33	NA	NA	0
7	20174277	20257013	82736	locus962	ENSG00000183742	MACC1	8	1	7:19978609:21712233	7717	17598	15301	9512	NA	NA	NA	NA	0
7	20367921	20371304	3383	locus962	ENSG00000271133	CTA-293F17.1	8	1	7:19978609:21712233	NA	NA	NA	NA	5529.33	3615.56	NA	NA	0
7	20370745	20455377	84632	locus962	ENSG00000105855	ITGB8	8	1	7:19978609:21712233	5188	4832	5673	1523	2037.5	3274.5	NA	NA	0
7	20654829	20796632	141803	locus962	ENSG00000004846	ABCB5	8	1	7:19978609:21712233	14080	17993	8441	17855	NA	NA	NA	NA	0
7	20823905	20826505	2600	locus962	ENSG00000164651	SP8	8	1	7:19978609:21712233	10194	9995	1071	14418	NA	NA	NA	NA	0
7	21467651	21554440	86789	locus962	ENSG00000105866	SP4	8	1	7:19978609:21712233	544	2812	1923	876	564	356	NA	NA	0
7	21582832	21941457	358625	locus962	ENSG00000105877	DNAH11	8	1	7:19978609:21712233	1237	17444	6392	6902	1953.11	4617.67	1	NA	1
7	21890779	21901588	10809	locus963	ENSG00000105877	DNAH11	4	1	7:21712615:22811384	1237	17444	6392	6902	1953.11	4617.67	1	NA	1
7	21940518	21985702	45184	locus963	ENSG00000164649	CDCA7L	4	1	7:21712615:22811384	14279	18098	12310	7927	4082.92	1746.08	NA	NA	0
7	22157908	22396533	238625	locus963	ENSG00000136237	RAPGEF5	4	1	7:21712615:22811384	5973	2689	16497	2888	5737.33	3801	1	NA	1
7	22532295	22672544	140249	locus963	ENSG00000105889	STEAP1B	4	1	7:21712615:22811384	7737	17665	13101	11297	3866.15	4107.15	1	NA	1
7	22602955	22613615	10660	locus963	ENSG00000232759	AC002480.3	4	1	7:21712615:22811384	NA	NA	NA	NA	6618.67	5647.5	NA	NA	0
7	22765013	22767239	2226	locus963	ENSG00000179428	AC073072.5	4	1	7:21712615:22811384	NA	NA	NA	NA	5695.33	5863.67	NA	NA	0
7	22765502	22771621	6119	locus963	ENSG00000136244	IL6	4	1	7:21712615:22811384	14060	18130	8346	16836	NA	NA	NA	NA	0
7	22852250	22862470	10220	locus964	ENSG00000196683	TOMM7	1	1	7:22811921:24389035	14077	10599	9166	4530	2929.21	3047.63	1	1	1
7	22980877	23053748	72871	locus964	ENSG00000122591	FAM126A	1	1	7:22811921:24389035	15927	3747	3471	13443	3737.22	4856.33	NA	NA	0
7	23140846	23145322	4476	locus964	ENSG00000230658	KLHL7-AS1	1	1	7:22811921:24389035	NA	NA	NA	NA	5660.89	5800.78	1	1	1
7	23145402	23217533	72131	locus964	ENSG00000122550	KLHL7	1	1	7:22811921:24389035	14121	1556	15012	3273	2724.2	2852	NA	NA	0
7	23210759	23234503	23744	locus964	ENSG00000214871	AC005082.1	1	1	7:22811921:24389035	NA	NA	NA	NA	3048	4312.33	1	1	1
7	23221445	23240628	19183	locus964	ENSG00000136243	NUPL2	1	1	7:22811921:24389035	15491	11364	10408	17958	4013	4539.56	1	1	1
7	23245631	23247664	2033	locus964	ENSG00000226816	AC005082.12	1	1	7:22811921:24389035	NA	NA	NA	NA	4793.83	5754.67	1	NA	1
7	23286181	23314727	28546	locus964	ENSG00000136235	GPNMB	1	1	7:22811921:24389035	13349	18358	11145	16648	2858.47	2702.58	1	NA	1
7	23338818	23351348	12530	locus964	ENSG00000156928	MALSU1	1	1	7:22811921:24389035	8298	7602	8151	11369	656	2166	NA	NA	0
7	23349827	23510086	160259	locus964	ENSG00000136231	IGF2BP3	1	1	7:22811921:24389035	2313	4426	4428	4885	NA	NA	NA	NA	0
7	23544398	23571660	27262	locus964	ENSG00000164548	TRA2A	1	1	7:22811921:24389035	6782	1150	9644	2494	NA	NA	NA	NA	0
7	23636997	23684327	47330	locus964	ENSG00000169193	CCDC126	1	1	7:22811921:24389035	3063	11029	13362	12188	NA	NA	NA	NA	0
7	23719748	23742269	22521	locus964	ENSG00000188732	FAM221A	1	1	7:22811921:24389035	8396	10668	7733	9645	3373.53	3522.58	NA	1	1
7	23749785	23872132	122347	locus964	ENSG00000196335	STK31	1	1	7:22811921:24389035	12956	10213	7451	6988	4457.2	2681.07	1	NA	1
7	24323781	24331484	7703	locus964	ENSG00000122585	NPY	1	1	7:22811921:24389035	15099	17346	9921	17935	NA	NA	NA	NA	0
7	24612964	24733812	120848	locus965	ENSG00000105926	MPP6	1	1	7:24389147:24980408	14066	11241	1393	12472	4730.3	3746.2	NA	NA	0
7	24737976	24809244	71268	locus965	ENSG00000105928	DFNA5	1	1	7:24389147:24980408	13772	7999	18	5328	6252	3055.22	1	1	1
7	24836157	25019807	183650	locus965	ENSG00000070882	OSBPL3	1	1	7:24389147:24980408	3254	8277	1468	1611	4668.67	1719.22	NA	NA	0
7	25159709	25164980	5271	locus966	ENSG00000172115	CYCS	3	1	7:24982494:26300992	15071	12958	9942	9147	NA	NA	NA	NA	0
7	25174315	25219973	45658	locus966	ENSG00000153790	C7orf31	3	1	7:24982494:26300992	16467	9761	13553	10328	3098	2202	NA	NA	0
7	25264188	25268105	3917	locus966	ENSG00000105954	NPVF	3	1	7:24982494:26300992	16563	13208	10341	14133	NA	NA	NA	NA	0
7	25634152	25790614	156462	locus966	ENSG00000223561	AC003090.1	3	1	7:24982494:26300992	NA	NA	NA	NA	5718.5	4090.17	NA	NA	0
7	26191859	26226745	34886	locus966	ENSG00000050344	NFE2L3	3	1	7:24982494:26300992	10947	15149	9298	16459	NA	NA	NA	NA	0
7	26229546	26240366	10820	locus966	ENSG00000122566	HNRNPA2B1	3	1	7:24982494:26300992	15195	1812	6278	3972	NA	NA	NA	NA	0
7	26240781	26252976	12195	locus966	ENSG00000122565	CBX3	3	1	7:24982494:26300992	13864	324	6005	574	4264.71	4317.29	NA	NA	0
7	26331542	26413945	82403	locus967	ENSG00000086300	SNX10	3	1	7:26302668:28038375	8366	9477	8592	17283	NA	NA	NA	NA	0
7	26411951	26416321	4370	locus967	ENSG00000225792	AC004540.4	3	1	7:26302668:28038375	NA	NA	NA	NA	4764.67	6116	NA	NA	0
7	26438350	26538594	100244	locus967	ENSG00000214870	AC004540.5	3	1	7:26302668:28038375	NA	NA	NA	NA	5619.78	5456	NA	NA	0
7	26572739	26578407	5668	locus967	ENSG00000122548	KIAA0087	3	1	7:26302668:28038375	3431	14382	1199	15876	4382.27	4487.47	NA	NA	0
7	26591440	26596819	5379	locus967	ENSG00000233760	AC004947.2	3	1	7:26302668:28038375	NA	NA	NA	NA	6241	3848.5	NA	NA	0
7	26677489	26686889	9400	locus967	ENSG00000222004	C7orf71	3	1	7:26302668:28038375	7993	15836	16907	11273	NA	NA	NA	NA	0
7	26778458	27034858	256400	locus967	ENSG00000005020	SKAP2	3	1	7:26302668:28038375	15008	14555	15137	17247	5092.77	5035.38	NA	NA	0
7	27132611	27135593	2982	locus967	ENSG00000105991	HOXA1	3	1	7:26302668:28038375	7937	15190	3396	5485	NA	NA	NA	NA	0
7	27139720	27142430	2710	locus967	ENSG00000105996	HOXA2	3	1	7:26302668:28038375	14964	11639	13132	9141	NA	NA	NA	NA	0
7	27150006	27179825	29819	locus967	ENSG00000105997	HOXA3	3	1	7:26302668:28038375	17349	15749	15759	17195	NA	NA	NA	NA	0
7	27168125	27170418	2293	locus967	ENSG00000197576	HOXA4	3	1	7:26302668:28038375	16419	10620	15915	10070	NA	NA	NA	NA	0
7	27180670	27183287	2617	locus967	ENSG00000106004	HOXA5	3	1	7:26302668:28038375	16507	14027	10719	17071	NA	NA	NA	NA	0
7	27185280	27190222	4942	locus967	ENSG00000106006	HOXA6	3	1	7:26302668:28038375	17653	13968	12773	5616	NA	NA	NA	NA	0
7	27193334	27196298	2964	locus967	ENSG00000122592	HOXA7	3	1	7:26302668:28038375	17260	12442	8388	14173	NA	NA	NA	NA	0
7	27202925	27210117	7192	locus967	ENSG00000078399	HOXA9	3	1	7:26302668:28038375	16629	13680	13488	17056	NA	NA	NA	NA	0
7	27210838	27219880	9042	locus967	ENSG00000253293	HOXA10	3	1	7:26302668:28038375	16498	16653	15875	16797	NA	NA	NA	NA	0
7	27221128	27224842	3714	locus967	ENSG00000005073	HOXA11	3	1	7:26302668:28038375	10074	18127	10832	15919	NA	NA	NA	NA	0
7	27234636	27239725	5089	locus967	ENSG00000106031	HOXA13	3	1	7:26302668:28038375	14863	15978	15964	12811	NA	NA	NA	NA	0
7	27282163	27287046	4883	locus967	ENSG00000106038	EVX1	3	1	7:26302668:28038375	17781	12042	15266	7400	NA	NA	NA	NA	0
7	27531300	27532384	1084	locus967	ENSG00000235574	AC073150.6	3	1	7:26302668:28038375	NA	NA	NA	NA	1498.33	5115	NA	NA	0
7	27565060	27702614	137554	locus967	ENSG00000106049	HIBADH	3	1	7:26302668:28038375	1748	10094	8659	3249	1463.36	5350	NA	NA	0
7	27778991	27868712	89721	locus967	ENSG00000106052	TAX1BP1	3	1	7:26302668:28038375	13842	9347	10722	3315	6565.33	2771.67	NA	NA	0
7	27870191	28220362	350171	locus967	ENSG00000153814	JAZF1	3	1	7:26302668:28038375	6681	4059	13813	7535	NA	NA	NA	NA	0
7	28219940	28280383	60443	locus968	ENSG00000234336	JAZF1-AS1	5	1	7:28039590:28710596	NA	NA	NA	NA	3088	6675.56	NA	NA	0
7	28338939	28859617	520678	locus968	ENSG00000146592	CREB5	5	1	7:28039590:28710596	2684	18299	7951	11397	2227	2059	NA	NA	0
7	28725597	28859617	134020	locus969	ENSG00000146592	CREB5	1	1	7:28710857:30171413	2684	18299	7951	11397	2227	2059	NA	NA	0
7	28992973	28997934	4961	locus969	ENSG00000176734	TRIL	1	1	7:28710857:30171413	NA	NA	NA	NA	3869.67	6468.33	NA	NA	0
7	28997282	28998961	1679	locus969	ENSG00000228421	AC005013.5	1	1	7:28710857:30171413	NA	NA	NA	NA	5975.83	7372.67	NA	NA	0
7	29019582	29052983	33401	locus969	ENSG00000272568	CTB-113D17.1	1	1	7:28710857:30171413	NA	NA	NA	NA	4930.56	4089.89	NA	NA	0
7	29026643	29028515	1872	locus969	ENSG00000233517	AC005162.5	1	1	7:28710857:30171413	NA	NA	NA	NA	6501.5	2959.67	NA	NA	0
7	29035252	29234892	199640	locus969	ENSG00000106066	CPVL	1	1	7:28710857:30171413	3382	11133	3862	9162	2777.67	2893.89	NA	NA	0
7	29186199	29552351	366152	locus969	ENSG00000106069	CHN2	1	1	7:28710857:30171413	5148	1261	15549	317	2449.14	4833.57	NA	NA	0
7	29553840	29603286	49446	locus969	ENSG00000223813	AC007255.8	1	1	7:28710857:30171413	NA	NA	NA	NA	6896.67	7250	NA	NA	0
7	29603426	29606911	3485	locus969	ENSG00000176532	PRR15	1	1	7:28710857:30171413	4800	14232	16298	15665	680	1844	NA	NA	0
7	29638410	29724871	86461	locus969	ENSG00000225264	ZNRF2P2	1	1	7:28710857:30171413	NA	NA	NA	NA	6830.67	6635.44	NA	NA	0
7	29846101	29945791	99690	locus969	ENSG00000122574	WIPF3	1	1	7:28710857:30171413	3056	4039	13418	12365	2342.54	4477.23	NA	NA	0
7	29959719	30029734	70015	locus969	ENSG00000136193	SCRN1	1	1	7:28710857:30171413	6743	1180	16261	16067	561	2864	NA	NA	0
7	30050202	30066300	16098	locus969	ENSG00000106080	FKBP14	1	1	7:28710857:30171413	6157	9497	9579	7695	1431.5	1521.5	NA	NA	0
7	30068056	30170096	102040	locus969	ENSG00000106086	PLEKHA8	1	1	7:28710857:30171413	4578	6987	8034	15410	2778.5	3150.7	NA	NA	0
7	30174425	30202378	27953	locus970	ENSG00000180354	MTURN	4	1	7:30172195:31608495	7452	3335	14613	1633	1747.33	4720.67	NA	NA	0
7	30323922	30407308	83386	locus970	ENSG00000180233	ZNRF2	4	1	7:30172195:31608495	11842	5515	14865	9197	2550	1553	NA	NA	0
7	30464142	30518396	54254	locus970	ENSG00000106100	NOD1	4	1	7:30172195:31608495	13543	17821	15544	18090	5535	5566.25	NA	NA	0
7	30536692	30591095	54403	locus970	ENSG00000006625	GGCT	4	1	7:30172195:31608495	15051	4949	11521	12662	3680	4578.27	NA	NA	0
7	30555924	30602441	46517	locus970	ENSG00000196295	AC005154.6	4	1	7:30172195:31608495	NA	NA	NA	NA	5265.33	7130.11	NA	NA	0
7	30562758	30564151	1393	locus970	ENSG00000244480	AC005154.7	4	1	7:30172195:31608495	NA	NA	NA	NA	5344.22	6298.44	NA	NA	0
7	30634296	30673649	39353	locus970	ENSG00000106105	GARS	4	1	7:30172195:31608495	17579	8910	8384	7476	4860	2776.17	NA	NA	0
7	30692862	30739719	46857	locus970	ENSG00000106113	CRHR2	4	1	7:30172195:31608495	16757	12901	12583	18125	4307.08	5373.31	NA	NA	0
7	30737600	30795586	57986	locus970	ENSG00000241644	INMT	4	1	7:30172195:31608495	14184	17926	8749	17001	5627.5	4174.5	NA	NA	0
7	30811032	30932002	120970	locus970	ENSG00000106125	FAM188B	4	1	7:30172195:31608495	14107	8865	11307	11637	3907.67	2732	NA	NA	0
7	30893009	30963427	70418	locus970	ENSG00000240583	AQP1	4	1	7:30172195:31608495	7520	10084	7119	16633	4700.4	2517.1	NA	NA	0
7	30893009	30963427	70418	locus970	ENSG00000250424	AQP1	4	1	7:30172195:31608495	7934	13482	7024	15524	4212	3815	NA	NA	0
7	30978283	31008494	30211	locus970	ENSG00000106128	GHRHR	4	1	7:30172195:31608495	17112	12850	7447	12612	NA	NA	NA	NA	0
7	31092075	31151089	59014	locus970	ENSG00000078549	ADCYAP1R1	4	1	7:30172195:31608495	16205	3224	16314	4510	4659.88	6879.5	NA	NA	0
7	31377074	31380508	3434	locus970	ENSG00000164600	NEUROD6	4	1	7:30172195:31608495	12384	1736	5623	1549	6020.25	7160.75	NA	NA	0
7	31556977	31693303	136326	locus970	ENSG00000180347	CCDC129	4	1	7:30172195:31608495	5674	12459	407	6574	1342.33	1807.67	1	NA	1
7	31691595	31696116	4521	locus971	ENSG00000180347	CCDC129	4	5	7:31609317:33150311	5674	12459	407	6574	1342.33	1807.67	1	NA	1
7	31726328	31748069	21741	locus971	ENSG00000106341	PPP1R17	4	5	7:31609317:33150311	12157	15868	5040	9825	6057.88	5224.62	NA	NA	0
7	31790792	32338941	548149	locus971	ENSG00000154678	PDE1C	4	5	7:31609317:33150311	790	5867	12958	2793	4931.91	2163.55	NA	NA	0
7	32496574	32497370	796	locus971	ENSG00000226468	AC018641.7	4	5	7:31609317:33150311	NA	NA	NA	NA	3688.56	5093.33	1	NA	1
7	32511124	32512021	897	locus971	ENSG00000226421	SLC25A5P5	4	5	7:31609317:33150311	NA	NA	NA	NA	4327.44	5836.44	NA	NA	0
7	32526416	32534895	8479	locus971	ENSG00000106355	LSM5	4	5	7:31609317:33150311	3395	1994	17358	15593	3192.27	4704.64	NA	NA	0
7	32535321	33078516	543195	locus971	ENSG00000105778	AVL9	4	5	7:31609317:33150311	318	1323	5414	8017	2884.33	6149.67	NA	NA	0
7	32620560	32801399	180839	locus971	ENSG00000229358	DPY19L1P1	4	5	7:31609317:33150311	NA	NA	NA	NA	3773.78	6394.89	NA	NA	0
7	32768180	32768623	443	locus971	ENSG00000237004	ZNRF2P1	4	5	7:31609317:33150311	NA	NA	NA	NA	3435	4579.5	NA	NA	0
7	32798493	32798965	472	locus971	ENSG00000273014	RP11-225B17.2	4	5	7:31609317:33150311	NA	NA	NA	NA	2977.67	7031.83	NA	NA	0
7	32885005	32885673	668	locus971	ENSG00000272905	RP11-265E18.1	4	5	7:31609317:33150311	NA	NA	NA	NA	3342	4043.22	NA	NA	0
7	32907783	32931509	23726	locus971	ENSG00000170852	KBTBD2	4	5	7:31609317:33150311	2785	6320	1191	3624	4797.64	1756.36	NA	NA	0
7	32956426	32982788	26362	locus971	ENSG00000205763	RP9P	4	5	7:31609317:33150311	NA	NA	NA	NA	6297	3934.44	NA	NA	0
7	32997016	33046543	49527	locus971	ENSG00000122642	FKBP9	4	5	7:31609317:33150311	2146	17547	5259	9835	4767.33	4295.89	NA	NA	0
7	33053741	33102408	48667	locus971	ENSG00000122643	NT5C3A	4	5	7:31609317:33150311	1193	8016	7456	10373	2312.8	4097.8	NA	NA	0
7	33134408	33149002	14594	locus971	ENSG00000164610	RP9	4	5	7:31609317:33150311	4531	5551	4924	3743	4410.44	2720	NA	NA	0
7	33169143	33645680	476537	locus972	ENSG00000122507	BBS9	4	1	7:33151181:34939884	5052	9130	5332	7874	3067.5	3789.72	NA	NA	0
7	33944522	34195484	250962	locus972	ENSG00000164619	BMPER	4	1	7:33151181:34939884	12726	5558	16241	8033	5325.92	4914.92	NA	NA	0
7	34697896	34917944	220048	locus972	ENSG00000187258	NPSR1	4	1	7:33151181:34939884	3418	17647	6633	17023	3758.12	5286.5	NA	NA	0
7	34968487	35077653	109166	locus973	ENSG00000173852	DPY19L1	1	1	7:34940039:35614036	4937	5137	5797	16714	3569.07	3128.93	NA	NA	0
7	35121204	35225653	104449	locus973	ENSG00000189212	DPY19L2P1	1	1	7:34940039:35614036	NA	NA	NA	NA	6399.67	4097	NA	NA	0
7	35242041	35293758	51717	locus973	ENSG00000164532	TBX20	1	1	7:34940039:35614036	9198	17466	9148	6024	NA	NA	NA	NA	0
7	35672268	35734745	62477	locus974	ENSG00000122557	HERPUD2	4	1	7:35615611:37353302	17286	9019	13406	8277	5638.86	3607.71	NA	NA	0
7	35734823	35739023	4200	locus974	ENSG00000271122	RP11-379H18.1	4	1	7:35615611:37353302	NA	NA	NA	NA	6219.22	5761.78	NA	NA	0
7	35756083	35774497	18414	locus974	ENSG00000227544	AC018647.3	4	1	7:35615611:37353302	NA	NA	NA	NA	7036.5	6771	NA	NA	0
7	35791465	35840216	48751	locus974	ENSG00000228878	AC007551.3	4	1	7:35615611:37353302	NA	NA	NA	NA	3287.17	3865	NA	NA	0
7	35840541	35944917	104376	locus974	ENSG00000122545	SEPT7	4	1	7:35615611:37353302	6544	3785	4897	1738	NA	NA	NA	NA	0
7	35985903	36012197	26294	locus974	ENSG00000226102	SEPT7P3	4	1	7:35615611:37353302	NA	NA	NA	NA	7023	6329.33	NA	NA	0
7	36118693	36125346	6653	locus974	ENSG00000205745	PP13004	4	1	7:35615611:37353302	11294	15451	13410	11386	NA	NA	NA	NA	0
7	36192757	36341152	148395	locus974	ENSG00000122547	EEPD1	4	1	7:35615611:37353302	7895	15161	8315	15758	4936	5045.4	NA	NA	0
7	36359383	36360088	705	locus974	ENSG00000260070	RP11-182J23.1	4	1	7:35615611:37353302	NA	NA	NA	NA	5128.5	2255	NA	NA	0
7	36363829	36429734	65905	locus974	ENSG00000164542	KIAA0895	4	1	7:35615611:37353302	13548	4462	2539	10464	905	2240	NA	NA	0
7	36429414	36493400	63986	locus974	ENSG00000011426	ANLN	4	1	7:35615611:37353302	16134	12148	3498	13258	4236.6	3004.9	NA	NA	0
7	36552556	36764154	211598	locus974	ENSG00000136250	AOAH	4	1	7:35615611:37353302	2908	12224	4510	12731	2669.67	6114.67	NA	NA	0
7	36893965	37488852	594887	locus974	ENSG00000155849	ELMO1	4	1	7:35615611:37353302	1774	2937	3455	1647	NA	NA	NA	NA	0
7	37354468	37488789	134321	locus975	ENSG00000155849	ELMO1	1	3	7:37354091:38159855	1774	2937	3455	1647	NA	NA	NA	NA	0
7	37723398	37873390	149992	locus975	ENSG00000187037	GPR141	1	3	7:37354091:38159855	13421	14898	16737	16226	NA	NA	NA	NA	0
7	37723445	37990014	266569	locus975	ENSG00000086289	EPDR1	1	3	7:37354091:38159855	15093	6121	15401	7851	2708.5	2022	NA	NA	0
7	37888198	37940003	51805	locus975	ENSG00000086288	NME8	1	3	7:37354091:38159855	17452	16852	16716	13987	2249	3185.5	NA	NA	0
7	37949260	38065297	116037	locus975	ENSG00000106483	SFRP4	1	3	7:37354091:38159855	13202	17986	12999	10774	NA	NA	NA	NA	0
7	38217823	38270272	52449	locus976	ENSG00000010270	STARD3NL	4	1	7:38160558:39534540	2594	10298	11035	12781	4529.57	4038.71	NA	NA	0
7	38279180	38289173	9993	locus976	ENSG00000227191	TRGC2	4	1	7:38160558:39534540	NA	NA	NA	NA	4387.5	4935	NA	NA	0
7	38295937	38295997	60	locus976	ENSG00000211688	TRGJP2	4	1	7:38160558:39534540	NA	NA	NA	NA	4115	4611	NA	NA	0
7	38297479	38305279	7800	locus976	ENSG00000211689	TRGC1	4	1	7:38160558:39534540	NA	NA	NA	NA	3530.17	5238.83	NA	NA	0
7	38356617	38358462	1845	locus976	ENSG00000211695	TRGV9	4	1	7:38160558:39534540	NA	NA	NA	NA	4144.33	4814.33	NA	NA	0
7	38365670	38369244	3574	locus976	ENSG00000272908	RP11-121A8.1	4	1	7:38160558:39534540	NA	NA	NA	NA	7191.67	3340	NA	NA	0
7	38393315	38394118	803	locus976	ENSG00000211698	TRGV4	4	1	7:38160558:39534540	NA	NA	NA	NA	6833	2197.67	NA	NA	0
7	38398112	38398763	651	locus976	ENSG00000211699	TRGV3	4	1	7:38160558:39534540	NA	NA	NA	NA	6283.33	2080.33	NA	NA	0
7	38423304	38671167	247863	locus976	ENSG00000078053	AMPH	4	1	7:38160558:39534540	5498	306	6911	9816	4774.57	6981.14	1	NA	1
7	38724945	38726637	1692	locus976	ENSG00000164556	FAM183B	4	1	7:38160558:39534540	2998	15791	3016	13274	NA	NA	NA	NA	0
7	38762562	38948829	186267	locus976	ENSG00000006715	VPS41	4	1	7:38160558:39534540	394	3339	2026	3822	2684.91	2995.91	NA	NA	0
7	39017597	39504390	486793	locus976	ENSG00000106536	POU6F2	4	1	7:38160558:39534540	115	4594	8098	8979	7063.33	9081.67	NA	NA	0
7	39606004	39649919	43915	locus977	ENSG00000241127	YAE1D1	4	1	7:39535570:40925323	646	5966	3437	11929	NA	NA	NA	NA	0
7	39663081	39747723	84642	locus977	ENSG00000006451	RALA	4	1	7:39535570:40925323	498	7580	2374	11198	292.5	2164.5	NA	NA	0
7	39773230	39832691	59461	locus977	ENSG00000188185	LINC00265	4	1	7:39535570:40925323	NA	NA	NA	NA	1463.75	2373	NA	NA	0
7	39989635	40136733	147098	locus977	ENSG00000065883	CDK13	4	1	7:39535570:40925323	7953	1429	5696	999	4507.8	4138.8	NA	NA	0
7	40165621	40174258	8637	locus977	ENSG00000168303	MPLKIP	4	1	7:39535570:40925323	5550	3760	3422	8543	3076	1124	NA	NA	0
7	40174575	40900362	725787	locus977	ENSG00000175600	SUGCT	4	1	7:39535570:40925323	5529	10942	8411	3508	2052.5	1098.5	NA	NA	0
7	41706765	41744933	38168	locus978	ENSG00000236310	AC005027.3	1	1	7:40926906:42494824	NA	NA	NA	NA	2000	1261	NA	NA	0
7	41724711	41742706	17995	locus978	ENSG00000122641	INHBA	1	1	7:40926906:42494824	6627	1838	9770	12637	1742	987	NA	NA	0
7	41733513	41818986	85473	locus978	ENSG00000224116	INHBA-AS1	1	1	7:40926906:42494824	NA	NA	NA	NA	5297.67	3678.33	NA	NA	0
7	42000547	42276612	276065	locus978	ENSG00000106571	GLI3	1	1	7:40926906:42494824	2380	1390	2524	4323	994.5	673.5	NA	NA	0
7	42834504	42842093	7589	locus979	ENSG00000229161	TCP1P1	3	1	7:42495555:44971837	NA	NA	NA	NA	5660	3654.33	NA	NA	0
7	42869270	42884037	14767	locus979	ENSG00000231539	AC010132.10	3	1	7:42495555:44971837	NA	NA	NA	NA	6537.33	2672.67	NA	NA	0
7	42940870	42942238	1368	locus979	ENSG00000261019	RP11-111K18.2	3	1	7:42495555:44971837	NA	NA	NA	NA	6079.33	3919.56	NA	NA	0
7	42948324	42951768	3444	locus979	ENSG00000136197	C7orf25	3	1	7:42495555:44971837	15489	7429	11949	3583	3775.94	2016.25	NA	NA	0
7	42948871	42971773	22902	locus979	ENSG00000256646	PSMA2	3	1	7:42495555:44971837	17695	10062	9108	7771	5773	3201.71	NA	NA	0
7	42956459	42971822	15363	locus979	ENSG00000106588	PSMA2	3	1	7:42495555:44971837	17812	9434	8523	7935	5803.2	2792.8	NA	NA	0
7	42974641	42988557	13916	locus979	ENSG00000106591	MRPL32	3	1	7:42495555:44971837	15854	7558	13381	6254	3264.67	2179.33	NA	NA	0
7	43152197	43605600	453403	locus979	ENSG00000002746	HECW1	3	1	7:42495555:44971837	13077	301	8947	634	2723	2099	NA	NA	0
7	43622663	43666385	43722	locus979	ENSG00000164543	STK17A	3	1	7:42495555:44971837	6882	18023	1396	15603	3822.8	1634.4	NA	NA	0
7	43648054	43769112	121058	locus979	ENSG00000106603	COA1	3	1	7:42495555:44971837	8736	10774	1870	9032	4359.25	2750.81	NA	NA	0
7	43798278	43846938	48660	locus979	ENSG00000106605	BLVRA	3	1	7:42495555:44971837	9430	6177	1148	6216	3116	1962.6	1	NA	1
7	43906403	43909492	3089	locus979	ENSG00000062582	MRPS24	3	1	7:42495555:44971837	16832	16025	16174	6304	3014	2151	NA	NA	0
7	43915504	43965996	50492	locus979	ENSG00000106608	URGCP	3	1	7:42495555:44971837	11868	2353	3796	4080	5975.7	2854	NA	NA	0
7	43966042	43995735	29693	locus979	ENSG00000078967	UBE2D4	3	1	7:42495555:44971837	12408	9536	3215	564	2067.5	2128.5	NA	NA	0
7	43980493	44058748	78255	locus979	ENSG00000214783	POLR2J4	3	1	7:42495555:44971837	NA	NA	NA	NA	4733.56	5209.11	1	NA	1
7	43991508	44058750	67242	locus979	ENSG00000273432	RP5-1165K10.2	3	1	7:42495555:44971837	NA	NA	NA	NA	7471.67	3594.83	NA	NA	0
7	44001188	44012924	11736	locus979	ENSG00000241057	AC004985.12	3	1	7:42495555:44971837	NA	NA	NA	NA	4610.67	5050.33	1	NA	1
7	44024592	44029806	5214	locus979	ENSG00000239556	AC004951.5	3	1	7:42495555:44971837	NA	NA	NA	NA	4343.67	5643.33	1	NA	1
7	44040487	44049721	9234	locus979	ENSG00000136206	SPDYE1	3	1	7:42495555:44971837	16636	10936	11005	5155	NA	NA	NA	NA	0
7	44053160	44058769	5609	locus979	ENSG00000272655	POLR2J4	3	1	7:42495555:44971837	NA	NA	NA	NA	5443.17	4276.33	1	NA	1
7	44068935	44081491	12556	locus979	ENSG00000228903	RASA4CP	3	1	7:42495555:44971837	NA	NA	NA	NA	5395.11	6235.11	NA	NA	0
7	44079121	44081905	2784	locus979	ENSG00000235314	LINC00957	3	1	7:42495555:44971837	NA	NA	NA	NA	4737.24	4579.35	NA	NA	0
7	44089842	44109055	19213	locus979	ENSG00000136279	DBNL	3	1	7:42495555:44971837	15224	4978	12210	7401	4787.09	3909.91	NA	NA	0
7	44102325	44105186	2861	locus979	ENSG00000164708	PGAM2	3	1	7:42495555:44971837	14702	11587	15534	17389	4711.5	4023.17	NA	NA	0
7	44104506	44105678	1172	locus979	ENSG00000239775	AC017116.11	3	1	7:42495555:44971837	NA	NA	NA	NA	7451.67	2086.67	NA	NA	0
7	44111845	44122139	10294	locus979	ENSG00000122678	POLM	3	1	7:42495555:44971837	16013	2005	9439	1360	3549.78	3807.67	NA	NA	0
7	44143959	44154159	10200	locus979	ENSG00000106624	AEBP1	3	1	7:42495555:44971837	12518	14968	17232	15559	4066.06	4161.65	NA	NA	0
7	44154285	44163107	8822	locus979	ENSG00000106628	POLD2	3	1	7:42495555:44971837	8064	5231	8753	11693	3873.78	2970.56	NA	NA	0
7	44178462	44180931	2469	locus979	ENSG00000106631	MYL7	3	1	7:42495555:44971837	14102	13432	17156	16552	1906.75	3484.75	NA	NA	0
7	44183873	44229022	45149	locus979	ENSG00000106633	GCK	3	1	7:42495555:44971837	11203	7995	7293	11956	4478.25	4307.75	NA	NA	0
7	44240647	44253893	13246	locus979	ENSG00000106636	YKT6	3	1	7:42495555:44971837	8477	4284	3042	3221	1514.67	2414	NA	NA	0
7	44258949	44374176	115227	locus979	ENSG00000058404	CAMK2B	3	1	7:42495555:44971837	11301	278	8720	49	2332.91	3204.91	1	NA	1
7	44418719	44530479	111760	locus979	ENSG00000015676	NUDCD3	3	1	7:42495555:44971837	3327	1485	2625	4155	1540.4	1949.8	NA	NA	0
7	44552133	44580914	28781	locus979	ENSG00000015520	NPC1L1	3	1	7:42495555:44971837	5035	7664	6736	8529	NA	NA	NA	NA	0
7	44605403	44614650	9247	locus979	ENSG00000136271	DDX56	3	1	7:42495555:44971837	1288	3010	9552	5965	63	4343	NA	NA	0
7	44617492	44621886	4394	locus979	ENSG00000158604	TMED4	3	1	7:42495555:44971837	1781	5117	10791	5336	2009.08	4308.69	1	NA	1
7	44646237	44748665	102428	locus979	ENSG00000105953	OGDH	3	1	7:42495555:44971837	4090	4223	6019	872	1057.33	2853.67	NA	NA	0
7	44788529	44809477	20948	locus979	ENSG00000122515	ZMIZ2	3	1	7:42495555:44971837	340	638	10723	1247	991.2	2811	1	NA	1
7	44836279	44864163	27884	locus979	ENSG00000196262	PPIA	3	1	7:42495555:44971837	1783	1668	1341	2717	497	2215	1	NA	1
7	44866389	44887676	21287	locus979	ENSG00000105968	H2AFV	3	1	7:42495555:44971837	1212	2853	2735	6370	3804	6063.33	NA	NA	0
7	44915895	44924960	9065	locus979	ENSG00000146676	PURB	3	1	7:42495555:44971837	1293	1408	3694	874	NA	NA	NA	NA	0
7	44924551	44925992	1441	locus979	ENSG00000272768	RP4-673M15.1	3	1	7:42495555:44971837	NA	NA	NA	NA	3269.33	5653.67	NA	NA	0
7	44998597	45000508	1911	locus980	ENSG00000260997	RP4-647J21.1	1	12	7:44972152:46665658	NA	NA	NA	NA	5552.67	4048	NA	NA	0
7	45002264	45018697	16433	locus980	ENSG00000136286	MYO1G	1	12	7:44972152:46665658	16367	14790	7448	6170	NA	NA	NA	NA	0
7	45022621	45026433	3812	locus980	ENSG00000232956	SNHG15	1	12	7:44972152:46665658	NA	NA	NA	NA	3620.88	2285.38	NA	NA	0
7	45039073	45115951	76878	locus980	ENSG00000136280	CCM2	1	12	7:44972152:46665658	7940	6375	3079	745	6322	1608.57	NA	NA	0
7	45120036	45128513	8477	locus980	ENSG00000136274	NACAD	1	12	7:44972152:46665658	11624	1377	3253	2143	NA	NA	NA	NA	0
7	45139698	45151646	11948	locus980	ENSG00000136270	TBRG4	1	12	7:44972152:46665658	11678	3447	2578	11368	4380.94	4042.69	NA	NA	0
7	45197427	45225901	28474	locus980	ENSG00000122679	RAMP3	1	12	7:44972152:46665658	13993	13105	12760	14856	7373	5503.86	NA	NA	0
7	45614120	45762715	148595	locus980	ENSG00000164742	ADCY1	1	12	7:44972152:46665658	9756	1026	14295	6521	NA	NA	NA	NA	0
7	45763385	45808553	45168	locus980	ENSG00000214765	SEPT7P2	1	12	7:44972152:46665658	NA	NA	NA	NA	4089.44	4257.11	NA	NA	0
7	45854200	45854862	662	locus980	ENSG00000272556	RP11-638I8.1	1	12	7:44972152:46665658	NA	NA	NA	NA	3772.67	4938.67	NA	NA	0
7	45927955	45933267	5312	locus980	ENSG00000146678	IGFBP1	1	12	7:44972152:46665658	10661	14309	16784	14071	NA	NA	1	NA	1
7	45951948	45960871	8923	locus980	ENSG00000146674	IGFBP3	1	12	7:44972152:46665658	5013	17827	5734	8814	2273.71	5826.43	NA	NA	0
7	46820970	46823041	2071	locus981	ENSG00000242948	EPS15P1	1	1	7:46667873:47279128	NA	NA	NA	NA	5277.33	3539.33	NA	NA	0
7	47314751	47621742	306991	locus982	ENSG00000136205	TNS3	1	1	7:47281095:49130572	8777	11917	8271	12745	2058.54	1400.31	NA	NA	0
7	47694841	47701246	6405	locus982	ENSG00000221845	C7orf65	1	1	7:47281095:49130572	15291	16285	9458	13242	NA	NA	NA	NA	0
7	47735327	48019178	283851	locus982	ENSG00000136273	HUS1	1	1	7:47281095:49130572	16345	5437	16625	14850	2649	2680	NA	NA	0
7	47814249	47988088	173839	locus982	ENSG00000158683	PKD1L1	1	1	7:47281095:49130572	15631	11867	15140	13970	4363.81	4052.62	NA	NA	0
7	47834888	47859428	24540	locus982	ENSG00000136275	C7orf69	1	1	7:47281095:49130572	14298	14861	12767	10545	NA	NA	NA	NA	0
7	48026747	48068716	41969	locus982	ENSG00000164744	SUN3	1	1	7:47281095:49130572	16418	14705	15578	12849	NA	NA	NA	NA	0
7	48075107	48100901	25794	locus982	ENSG00000164746	C7orf57	1	1	7:47281095:49130572	17033	15379	15911	11939	3128	2381	NA	NA	0
7	48128240	48148330	20090	locus982	ENSG00000183696	UPP1	1	1	7:47281095:49130572	9942	15236	9637	12784	3809.14	4440.14	NA	NA	0
7	48211056	48687091	476035	locus982	ENSG00000179869	ABCA13	1	1	7:47281095:49130572	11609	18309	3819	12647	6916.33	4062	NA	NA	0
7	48887361	48891221	3860	locus982	ENSG00000267970	AC004899.1	1	1	7:47281095:49130572	NA	NA	NA	NA	4723.67	5797.33	NA	NA	0
7	49813256	49961546	148290	locus983	ENSG00000188730	VWC2	3	1	7:49131824:49821750	5592	12835	467	928	NA	NA	NA	NA	0
7	49890016	50096020	206004	locus984	ENSG00000042813	ZPBP	5	5	7:49822437:51674880	6811	10576	399	4673	NA	NA	NA	NA	0
7	50135631	50199426	63795	locus984	ENSG00000164500	C7orf72	5	5	7:49822437:51674880	11949	14118	489	7668	NA	NA	NA	NA	0
7	50344377	50472799	128422	locus984	ENSG00000185811	IKZF1	5	5	7:49822437:51674880	5333	13335	4513	7591	2121.5	1915	NA	NA	0
7	50511830	50518048	6218	locus984	ENSG00000132436	FIGNL1	5	5	7:49822437:51674880	3194	14391	4348	10105	741.316	498	NA	NA	0
7	50526162	50633154	106992	locus984	ENSG00000132437	DDC	5	5	7:49822437:51674880	1877	15302	2873	17321	NA	NA	NA	NA	0
7	50657759	50861159	203400	locus984	ENSG00000106070	GRB10	5	5	7:49822437:51674880	3875	10431	16387	17189	4758.75	6583.5	NA	NA	0
7	50934443	51088749	154306	locus984	ENSG00000228204	RP4-724E13.2	5	5	7:49822437:51674880	NA	NA	NA	NA	3360.33	1269.33	NA	NA	0
7	51083909	51384515	300606	locus984	ENSG00000106078	COBL	5	5	7:49822437:51674880	14008	1379	5272	1103	5396	6674	NA	NA	0
7	53103348	53104617	1269	locus986	ENSG00000221900	POM121L12	3	1	7:52275656:53175065	16456	14036	11494	13927	NA	NA	NA	NA	0
7	53723201	53879624	156423	locus988	ENSG00000205628	GS1-179L18.1	1	1	7:53348777:54707110	NA	NA	NA	NA	5801	6279	NA	NA	0
7	54398389	54417542	19153	locus988	ENSG00000231427	RP11-436F9.1	1	1	7:53348777:54707110	NA	NA	NA	NA	3306.33	2462.17	NA	NA	0
7	54610017	54638773	28756	locus988	ENSG00000170419	VSTM2A	1	1	7:53348777:54707110	9558	1495	16012	2850	2971.3	1105.1	NA	NA	0
7	54624662	54639419	14757	locus988	ENSG00000224223	GS1-18A18.1	1	1	7:53348777:54707110	NA	NA	NA	NA	3661.5	1475.83	NA	NA	0
7	54724050	54724427	377	locus989	ENSG00000232612	RPL31P35	7	2	7:54707337:55641707	NA	NA	NA	NA	7686	3503.5	NA	NA	0
7	54819945	54827667	7722	locus989	ENSG00000132432	SEC61G	7	2	7:54707337:55641707	14320	2570	3296	10149	3553.2	3166.67	NA	NA	0
7	54827117	54872621	45504	locus989	ENSG00000234707	RP11-745C15.2	7	2	7:54707337:55641707	NA	NA	NA	NA	6536.67	3616	NA	NA	0
7	55086810	55324313	237503	locus989	ENSG00000146648	EGFR	7	2	7:54707337:55641707	5776	3515	8902	18305	1815.14	3297.79	NA	NA	0
7	55433140	55501435	68295	locus989	ENSG00000132434	LANCL2	7	2	7:54707337:55641707	6561	6180	16938	15903	3564.78	4961.44	NA	NA	0
7	55503748	55640106	136358	locus989	ENSG00000154978	VOPP1	7	2	7:54707337:55641707	11539	7046	11061	15649	2157.33	4915.67	NA	NA	0
7	55832489	55840981	8492	locus990	ENSG00000226278	PSPHP1	3	1	7:55641798:57382254	NA	NA	NA	NA	4298.67	3229	NA	NA	0
7	55861236	55930482	69246	locus990	ENSG00000154997	SEPT14	3	1	7:55641798:57382254	16796	15075	8501	10063	6670.67	5420	NA	NA	0
7	55954969	56022932	67963	locus990	ENSG00000249773	MRPS17	3	1	7:55641798:57382254	14074	11134	11088	9386	7010.5	5508.17	NA	NA	0
7	55955168	55992571	37403	locus990	ENSG00000178665	ZNF713	3	1	7:55641798:57382254	14207	10552	11705	11404	4221.5	4454.36	NA	NA	0
7	56019511	56024192	4681	locus990	ENSG00000239789	MRPS17	3	1	7:55641798:57382254	9019	9382	12710	8455	2917	7268.33	NA	NA	0
7	56032273	56067874	35601	locus990	ENSG00000146729	GBAS	3	1	7:55641798:57382254	7795	9788	16892	6936	6893.33	4803.33	NA	NA	0
7	56078759	56119297	40538	locus990	ENSG00000146733	PSPH	3	1	7:55641798:57382254	8156	10439	17431	733	3465.85	2824.92	NA	NA	0
7	56119322	56131682	12360	locus990	ENSG00000146731	CCT6A	3	1	7:55641798:57382254	9804	4502	16211	10182	6491.5	4892.62	NA	NA	0
7	56131916	56148363	16447	locus990	ENSG00000129103	SUMF2	3	1	7:55641798:57382254	9703	5669	17157	3861	2377.06	3992.94	NA	NA	0
7	56148439	56160644	12205	locus990	ENSG00000164776	PHKG1	3	1	7:55641798:57382254	10135	2490	14898	650	NA	NA	NA	NA	0
7	56169261	56174269	5008	locus990	ENSG00000106153	CHCHD2	3	1	7:55641798:57382254	11591	8340	17558	9240	2804.61	4692.67	NA	NA	0
7	56182373	56184093	1720	locus990	ENSG00000185290	NUPR1L	3	1	7:55641798:57382254	15273	10206	17666	2542	3582.89	6632.44	NA	NA	0
7	56243326	56244105	779	locus990	ENSG00000233028	RP4-725G10.4	3	1	7:55641798:57382254	NA	NA	NA	NA	7210.33	6450.83	NA	NA	0
7	56494551	56516068	21517	locus990	ENSG00000237268	RP13-492C18.2	3	1	7:55641798:57382254	NA	NA	NA	NA	4460.17	3719.67	NA	NA	0
7	57187320	57207571	20251	locus990	ENSG00000185177	ZNF479	3	1	7:55641798:57382254	16632	14616	17274	14822	NA	NA	NA	NA	0
7	57482533	57483429	896	locus991	ENSG00000227182	VN1R28P	1	1	7:57382271:62556935	NA	NA	NA	NA	2187.33	3345	NA	NA	0
7	57484206	57485380	1174	locus991	ENSG00000235368	RP11-114G11.2	1	1	7:57382271:62556935	NA	NA	NA	NA	1953.33	3009.33	NA	NA	0
7	57509882	57533252	23370	locus991	ENSG00000182111	ZNF716	1	1	7:57382271:62556935	7582	17451	14392	16949	NA	NA	NA	NA	0
7	63092985	63096995	4010	locus992	ENSG00000226401	RP5-965K10.3	1	1	7:62557202:64193303	NA	NA	NA	NA	7854	7872.33	NA	NA	0
7	63336718	63337728	1010	locus992	ENSG00000225451	RP11-340I6.5	1	1	7:62557202:64193303	NA	NA	NA	NA	6350.17	6013.17	NA	NA	0
7	63369343	63370831	1488	locus992	ENSG00000226342	NMD3P1	1	1	7:62557202:64193303	NA	NA	NA	NA	2886.17	5319.67	NA	NA	0
7	63505820	63537792	31972	locus992	ENSG00000214652	RP11-3N2.13	1	1	7:62557202:64193303	NA	NA	NA	NA	2780.83	2068.33	NA	NA	0
7	63505820	63538927	33107	locus992	ENSG00000257482	ZNF727	1	1	7:62557202:64193303	2438	14552	1121	13591	390.667	210.667	NA	NA	0
7	63688851	63727309	38458	locus992	ENSG00000197123	ZNF679	1	1	7:62557202:64193303	6326	17009	2364	16281	NA	NA	NA	NA	0
7	63774406	63815238	40832	locus992	ENSG00000234444	ZNF736	1	1	7:62557202:64193303	4382	13746	419	12838	1862.27	2652.13	NA	NA	0
7	63894207	63894970	763	locus992	ENSG00000232727	YWHAEP1	1	1	7:62557202:64193303	NA	NA	NA	NA	2551	4584.5	NA	NA	0
7	63904179	63905120	941	locus992	ENSG00000223845	VN1R40P	1	1	7:62557202:64193303	NA	NA	NA	NA	2035.33	3382.67	NA	NA	0
7	63929562	63931031	1469	locus992	ENSG00000228014	RP11-321E8.5	1	1	7:62557202:64193303	NA	NA	NA	NA	7485.83	4123.17	NA	NA	0
7	63980261	64023484	43223	locus992	ENSG00000173041	ZNF680	1	1	7:62557202:64193303	6280	11666	2531	12910	3014	3954.37	NA	NA	0
7	64029805	64030815	1010	locus992	ENSG00000213642	RP11-561N12.5	1	1	7:62557202:64193303	NA	NA	NA	NA	1509.67	3940.33	NA	NA	0
7	64126575	64171404	44829	locus992	ENSG00000196247	ZNF107	1	1	7:62557202:64193303	13016	17741	5447	16790	4209.41	3901.35	NA	NA	0
7	64254770	64294026	39256	locus993	ENSG00000197008	ZNF138	1	1	7:64197449:64699105	12101	11322	10252	12420	3305.47	3572.32	NA	NA	0
7	64312774	64313732	958	locus993	ENSG00000182722	SEPHS1P1	1	1	7:64197449:64699105	NA	NA	NA	NA	5312.22	6353.22	NA	NA	0
7	64323376	64324748	1372	locus993	ENSG00000213640	RP11-797H7.3	1	1	7:64197449:64699105	NA	NA	NA	NA	5486.11	5144.78	NA	NA	0
7	64342870	64389502	46632	locus993	ENSG00000198039	ZNF273	1	1	7:64197449:64699105	4263	16928	1323	15223	3869.74	3699.84	NA	NA	0
7	64348904	64350478	1574	locus993	ENSG00000189316	RP11-797H7.5	1	1	7:64197449:64699105	NA	NA	NA	NA	5206.78	4452.44	NA	NA	0
7	64402520	64403304	784	locus993	ENSG00000270948	RP11-460N20.7	1	1	7:64197449:64699105	NA	NA	NA	NA	7067.5	5989.17	NA	NA	0
7	64440300	64467062	26762	locus993	ENSG00000152926	ZNF117	1	1	7:64197449:64699105	10162	14738	14747	6295	3169.42	3481.21	NA	NA	0
7	64451186	64467031	15845	locus993	ENSG00000213462	ERV3-1	1	1	7:64197449:64699105	10413	7165	14499	7021	3423.58	3143.68	NA	NA	0
7	64498731	64535091	36360	locus993	ENSG00000234585	CCT6P3	1	1	7:64197449:64699105	NA	NA	NA	NA	5454.78	4058.33	NA	NA	0
7	64544480	64560610	16130	locus993	ENSG00000226002	RP11-460N20.5	1	1	7:64197449:64699105	NA	NA	NA	NA	5354.5	5834.17	NA	NA	0
7	64601602	64694600	92998	locus993	ENSG00000164669	INTS4L1	1	1	7:64197449:64699105	NA	NA	NA	NA	5428.56	4999.11	NA	NA	0
7	64838711	64866038	27327	locus994	ENSG00000146757	ZNF92	1	1	7:64699988:65570171	14949	12809	17130	15858	5437.33	7328	NA	NA	0
7	64990541	65019657	29116	locus994	ENSG00000235421	RP11-667F9.1	1	1	7:64699988:65570171	NA	NA	NA	NA	6698	4044	NA	NA	0
7	65081989	65084127	2138	locus994	ENSG00000230386	RP13-157F18.2	1	1	7:64699988:65570171	NA	NA	NA	NA	3228	2939.33	NA	NA	0
7	65112080	65113280	1200	locus994	ENSG00000269558	AC104057.1	1	1	7:64699988:65570171	NA	NA	NA	NA	4144.33	5754.67	NA	NA	0
7	65112776	65180636	67860	locus994	ENSG00000232270	INTS4L2	1	1	7:64699988:65570171	NA	NA	NA	NA	4662.5	4273.83	NA	NA	0
7	65338253	65424550	86297	locus994	ENSG00000196715	VKORC1L1	1	1	7:64699988:65570171	6621	8762	16814	14602	4954.82	5236	NA	NA	0
7	65425670	65447301	21631	locus994	ENSG00000169919	GUSB	1	1	7:64699988:65570171	7952	3733	15558	3642	5027	3417	NA	NA	0
7	65540784	65558545	17761	locus994	ENSG00000126522	ASL	1	1	7:64699988:65570171	4220	6809	12248	13895	1928.89	4082	NA	NA	0
7	65552755	65617228	64473	locus994	ENSG00000249319	AC068533.7	1	1	7:64699988:65570171	NA	NA	NA	NA	5048.33	5681	NA	NA	0
7	65579590	65619555	39965	locus995	ENSG00000241258	CRCP	1	1	7:65570310:66453460	3280	8006	11187	1408	2726.4	3638.53	NA	NA	0
7	65670185	65825430	155245	locus995	ENSG00000169902	TPST1	1	1	7:65570310:66453460	2134	10988	7954	6411	NA	NA	NA	NA	0
7	65841030	65866325	25295	locus995	ENSG00000179406	LINC00174	1	1	7:65570310:66453460	NA	NA	NA	NA	1957.33	3376.67	NA	NA	0
7	65874129	65952977	78848	locus995	ENSG00000230189	GS1-124K5.2	1	1	7:65570310:66453460	NA	NA	NA	NA	3078.11	4404.22	NA	NA	0
7	65958692	65960461	1769	locus995	ENSG00000237310	GS1-124K5.4	1	1	7:65570310:66453460	NA	NA	NA	NA	1243.58	2571.89	NA	NA	0
7	65991074	66007536	16462	locus995	ENSG00000229180	GS1-124K5.11	1	1	7:65570310:66453460	NA	NA	NA	NA	2418.44	3816.78	NA	NA	0
7	66010633	66057373	46740	locus995	ENSG00000232559	GS1-124K5.12	1	1	7:65570310:66453460	NA	NA	NA	NA	4986.44	4811.11	NA	NA	0
7	66071724	66072094	370	locus995	ENSG00000225573	RPL35P5	1	1	7:65570310:66453460	NA	NA	NA	NA	5966	3952	NA	NA	0
7	66093944	66276174	182230	locus995	ENSG00000243335	KCTD7	1	1	7:65570310:66453460	4580	3672	6137	3971	1672	3064.29	NA	NA	0
7	66119572	66134842	15270	locus995	ENSG00000226824	RP4-756H11.3	1	1	7:65570310:66453460	NA	NA	NA	NA	4526.44	6518.22	NA	NA	0
7	66147150	66274649	127499	locus995	ENSG00000154710	RABGEF1	1	1	7:65570310:66453460	4582	4508	5914	1700	1303.89	3709.44	NA	NA	0
7	66204815	66205372	557	locus995	ENSG00000272831	RP11-792A8.4	1	1	7:65570310:66453460	NA	NA	NA	NA	1664.17	4892	NA	NA	0
7	66274979	66309813	34834	locus995	ENSG00000230583	GTF2IRD1P1	1	1	7:65570310:66453460	NA	NA	NA	NA	1187	3441	NA	NA	0
7	66367843	66371284	3441	locus995	ENSG00000273142	RP11-458F8.4	1	1	7:65570310:66453460	NA	NA	NA	NA	7372.11	5022.11	NA	NA	0
7	66386211	66423538	37327	locus995	ENSG00000106609	TMEM248	1	1	7:65570310:66453460	4698	5753	4629	3108	2134.43	2799.14	NA	NA	0
7	66445106	66445395	289	locus995	ENSG00000264761	RN7SL43P	1	1	7:65570310:66453460	NA	NA	NA	NA	7920.33	1354.67	NA	NA	0
7	66452663	66460588	7925	locus995	ENSG00000126524	SBDS	1	1	7:65570310:66453460	6387	8795	8469	1804	4286.8	6224	NA	NA	0
7	66456047	66460553	4506	locus996	ENSG00000126524	SBDS	1	1	7:66454071:67369810	6387	8795	8469	1804	4286.8	6224	NA	NA	0
7	66461801	66704501	242700	locus996	ENSG00000198874	TYW1	1	1	7:66454071:67369810	8443	5925	17177	5994	2922.42	4875.11	NA	NA	0
7	66752527	66767417	14890	locus996	ENSG00000067601	PMS2P4	1	1	7:66454071:67369810	NA	NA	NA	NA	4195.33	6407.44	NA	NA	0
7	66767607	66786513	18906	locus996	ENSG00000106610	STAG3L4	1	1	7:66454071:67369810	NA	NA	NA	NA	3314.89	5562.33	NA	NA	0
7	66798033	66799370	1337	locus996	ENSG00000273448	RP11-166O4.6	1	1	7:66454071:67369810	NA	NA	NA	NA	5255.5	4888.5	NA	NA	0
7	69064318	70258054	1193736	locus999	ENSG00000158321	AUTS2	4	1	7:68562932:69806895	34	810	3077	13991	725	1637.5	NA	NA	0
7	70194124	70229780	35656	locus1000	ENSG00000158321	AUTS2	1	1	7:69808153:71204524	34	810	3077	13991	725	1637.5	NA	NA	0
7	70597154	71178584	581430	locus1000	ENSG00000185274	WBSCR17	1	1	7:69808153:71204524	3379	2356	12938	2176	NA	NA	1	NA	1
7	71244475	71912046	667571	locus1001	ENSG00000183166	CALN1	6	1	7:71205507:71873571	12	600	10685	1003	2042.1	6593.6	1	NA	1
7	72023728	72298753	275025	locus1002	ENSG00000254184	TYW1B	1	2	7:71874997:73996533	NA	NA	NA	NA	1476.74	3670.26	NA	NA	0
7	72233811	72234205	394	locus1002	ENSG00000270555	RP11-1394O16.1	1	2	7:71874997:73996533	NA	NA	NA	NA	3275.33	7628	NA	NA	0
7	72300079	72307909	7830	locus1002	ENSG00000225648	SBDSP1	1	2	7:71874997:73996533	NA	NA	NA	NA	4968.5	5971.83	NA	NA	0
7	72312016	72312305	289	locus1002	ENSG00000266135	RN7SL625P	1	2	7:71874997:73996533	NA	NA	NA	NA	4540.67	2952.33	NA	NA	0
7	72349935	72421979	72044	locus1002	ENSG00000196313	POM121	1	2	7:71874997:73996533	854	6825	6264	14811	1550.75	1519.75	NA	NA	0
7	72418119	72425245	7126	locus1002	ENSG00000106133	NSUN5P2	1	2	7:71874997:73996533	NA	NA	NA	NA	1963.67	864	NA	NA	0
7	72430015	72439997	9982	locus1002	ENSG00000155428	TRIM74	1	2	7:71874997:73996533	NA	13703	NA	13720	1001.5	1433	NA	NA	0
7	72440226	72476244	36018	locus1002	ENSG00000174353	STAG3L3	1	2	7:71874997:73996533	NA	NA	NA	NA	8642.17	6307	NA	NA	0
7	72476669	72555749	79080	locus1002	ENSG00000229018	RP11-313P13.3	1	2	7:71874997:73996533	NA	NA	NA	NA	2254.5	6451.5	NA	NA	0
7	72507940	72515008	7068	locus1002	ENSG00000174384	RP11-313P13.4	1	2	7:71874997:73996533	NA	NA	NA	NA	5683	10843	NA	NA	0
7	72569032	72619657	50625	locus1002	ENSG00000233369	RP11-396K3.1	1	2	7:71874997:73996533	NA	NA	NA	NA	7543	3379.5	NA	NA	0
7	72707496	72715158	7662	locus1002	ENSG00000205578	POM121B	1	2	7:71874997:73996533	NA	NA	NA	NA	3312.5	4237.33	NA	NA	0
7	72716513	72722801	6288	locus1002	ENSG00000130305	NSUN5	1	2	7:71874997:73996533	6268	3544	14668	3155	6659.57	6466.86	NA	NA	0
7	72726534	72742085	15551	locus1002	ENSG00000146755	TRIM50	1	2	7:71874997:73996533	3677	12917	14920	11059	248	1550	1	NA	1
7	72742166	72772555	30389	locus1002	ENSG00000077800	FKBP6	1	2	7:71874997:73996533	2571	10853	8807	4489	NA	NA	NA	NA	0
7	72848108	72850450	2342	locus1002	ENSG00000188763	FZD9	1	2	7:71874997:73996533	9490	4233	11048	5749	2098.75	3795.75	NA	NA	0
7	72854727	72936602	81875	locus1002	ENSG00000009954	BAZ1B	1	2	7:71874997:73996533	2958	317	2946	326	2926	3569	NA	NA	0
7	72950685	72972332	21647	locus1002	ENSG00000106635	BCL7B	1	2	7:71874997:73996533	8280	9155	6449	2865	NA	NA	NA	NA	0
7	72983261	72993121	9860	locus1002	ENSG00000106638	TBL2	1	2	7:71874997:73996533	3629	2272	4087	4347	1725.33	4573.17	NA	NA	0
7	73007523	73038870	31347	locus1002	ENSG00000009950	MLXIPL	1	2	7:71874997:73996533	2308	3746	3262	17953	5001.86	4712	NA	NA	0
7	73082154	73086440	4286	locus1002	ENSG00000176428	VPS37D	1	2	7:71874997:73996533	17773	1606	9401	7639	549	265.5	NA	NA	0
7	73095298	73097783	2485	locus1002	ENSG00000176410	DNAJC30	1	2	7:71874997:73996533	16930	5041	7699	1497	2306.57	2662.29	NA	NA	0
7	73097936	73119491	21555	locus1002	ENSG00000071462	WBSCR22	1	2	7:71874997:73996533	17078	4657	8301	4453	7570.5	6117.33	NA	NA	0
7	73113535	73133989	20454	locus1002	ENSG00000106089	STX1A	1	2	7:71874997:73996533	13846	100	9862	321	6306.11	3444.78	NA	NA	0
7	73150423	73153197	2774	locus1002	ENSG00000106077	ABHD11	1	2	7:71874997:73996533	14416	6612	14394	15814	4292.73	4160.33	NA	NA	0
7	73183327	73184600	1273	locus1002	ENSG00000165215	CLDN3	1	2	7:71874997:73996533	14657	15826	15502	17854	2912.33	3330	NA	NA	0
7	73213871	73243696	29825	locus1002	ENSG00000189143	CLDN4	1	2	7:71874997:73996533	13067	18101	15775	14864	3653.75	3573.44	NA	NA	0
7	73248919	73256865	7946	locus1002	ENSG00000165171	WBSCR27	1	2	7:71874997:73996533	14012	9309	15926	8565	5280.22	5525.78	NA	NA	0
7	73275488	73280223	4735	locus1002	ENSG00000175877	WBSCR28	1	2	7:71874997:73996533	12529	11821	11847	10079	NA	NA	NA	NA	0
7	73442118	73484237	42119	locus1002	ENSG00000049540	ELN	1	2	7:71874997:73996533	9476	16675	8152	16805	1958	4108	NA	NA	0
7	73497262	73536855	39593	locus1002	ENSG00000106683	LIMK1	1	2	7:71874997:73996533	10281	3843	4093	3553	4633	5959.57	NA	NA	0
7	73588574	73611431	22857	locus1002	ENSG00000106682	EIF4H	1	2	7:71874997:73996533	10976	4968	14013	7238	1681	130	NA	NA	0
7	73623725	73644161	20436	locus1002	ENSG00000086730	LAT2	1	2	7:71874997:73996533	10263	11940	11400	15713	NA	NA	NA	NA	0
7	73645866	73668774	22908	locus1002	ENSG00000049541	RFC2	1	2	7:71874997:73996533	9611	5835	7649	3252	NA	NA	NA	NA	0
7	73703804	73820273	116469	locus1002	ENSG00000106665	CLIP2	1	2	7:71874997:73996533	13388	730	5723	1074	4486.25	1285.75	NA	NA	0
7	73868119	74016917	148798	locus1002	ENSG00000006704	GTF2IRD1	1	2	7:71874997:73996533	17720	5578	13258	1869	NA	NA	NA	NA	0
7	74015286	74016910	1624	locus1003	ENSG00000006704	GTF2IRD1	1	5	7:73997700:76550299	17720	5578	13258	1869	NA	NA	NA	NA	0
7	74072010	74175022	103012	locus1003	ENSG00000077809	GTF2I	1	5	7:73997700:76550299	2328	4585	9307	8901	3048.85	3424.46	NA	NA	0
7	74112304	74306675	194371	locus1003	ENSG00000160828	STAG3L2	1	5	7:73997700:76550299	NA	NA	NA	NA	3811	5927.67	NA	NA	0
7	74155795	74156460	665	locus1003	ENSG00000232210	PHBP15	1	5	7:73997700:76550299	NA	NA	NA	NA	3785.22	2140	NA	NA	0
7	74188308	74203657	15349	locus1003	ENSG00000158517	NCF1	1	5	7:73997700:76550299	NA	16120	NA	2439	1374	2462	NA	NA	0
7	74210482	74267847	57365	locus1003	ENSG00000196275	GTF2IRD2	1	5	7:73997700:76550299	1995	7923	16402	10228	871.7	2238	NA	NA	0
7	74306937	74366314	59377	locus1003	ENSG00000123965	PMS2P5	1	5	7:73997700:76550299	NA	NA	NA	NA	3603.11	6137.56	NA	NA	0
7	74320405	74331163	10758	locus1003	ENSG00000184616	AC004166.6	1	5	7:73997700:76550299	NA	NA	NA	NA	3776.5	4725	NA	NA	0
7	74379082	74438803	59721	locus1003	ENSG00000183086	GATSL1	1	5	7:73997700:76550299	NA	13447	NA	11479	NA	NA	NA	NA	0
7	74441225	74489643	48418	locus1003	ENSG00000174374	WBSCR16	1	5	7:73997700:76550299	4330	9228	13564	8732	NA	NA	NA	NA	0
7	74508386	74565623	57237	locus1003	ENSG00000174428	GTF2IRD2B	1	5	7:73997700:76550299	2437	4566	9483	3456	2313.8	6151	NA	NA	0
7	74602782	74653438	50656	locus1003	ENSG00000232561	GTF2IP1	1	5	7:73997700:76550299	NA	NA	NA	NA	3652	4013.67	NA	NA	0
7	74702427	74712565	10138	locus1003	ENSG00000189011	AC138783.12	1	5	7:73997700:76550299	NA	NA	NA	NA	5844.89	2324.67	NA	NA	0
7	74807498	74867509	60011	locus1003	ENSG00000198750	GATSL2	1	5	7:73997700:76550299	NA	11637	NA	11296	NA	NA	NA	NA	0
7	74880904	74988225	107321	locus1003	ENSG00000174368	PMS2P2	1	5	7:73997700:76550299	NA	NA	NA	NA	6603.67	968.5	NA	NA	0
7	74917196	74928928	11732	locus1003	ENSG00000188073	PMS2P10	1	5	7:73997700:76550299	NA	NA	NA	NA	1597.44	5197.56	NA	NA	0
7	74936532	74944219	7687	locus1003	ENSG00000205506	AC004878.6	1	5	7:73997700:76550299	NA	NA	NA	NA	2372.33	3859.67	NA	NA	0
7	74945221	74957275	12054	locus1003	ENSG00000198632	AC004878.3	1	5	7:73997700:76550299	NA	NA	NA	NA	3617.17	3228	NA	NA	0
7	74967633	74974606	6973	locus1003	ENSG00000205505	AC006014.10	1	5	7:73997700:76550299	NA	NA	NA	NA	2149.33	3261.5	NA	NA	0
7	74988447	75024642	36195	locus1003	ENSG00000205583	STAG3L1	1	5	7:73997700:76550299	NA	NA	NA	NA	3160.33	3285.44	NA	NA	0
7	75025029	75040279	15250	locus1003	ENSG00000178809	TRIM73	1	5	7:73997700:76550299	NA	9400	NA	4254	2259.5	2827.5	NA	NA	0
7	75046068	75115548	69480	locus1003	ENSG00000135213	POM121C	1	5	7:73997700:76550299	1809	11142	2743	7891	2392.62	3158.5	NA	NA	0
7	75132253	75157139	24886	locus1003	ENSG00000127957	PMS2P3	1	5	7:73997700:76550299	NA	NA	NA	NA	1804.22	3703.89	NA	NA	0
7	75162620	75368265	205645	locus1003	ENSG00000127946	HIP1	1	5	7:73997700:76550299	11225	5490	9189	3099	3666	1675	NA	NA	0
7	75398850	75419214	20364	locus1003	ENSG00000006606	CCL26	1	5	7:73997700:76550299	15504	16650	17610	12409	NA	NA	NA	NA	0
7	75440982	75452674	11692	locus1003	ENSG00000106178	CCL24	1	5	7:73997700:76550299	12484	14404	11971	17412	NA	NA	NA	NA	0
7	75471919	75511442	39523	locus1003	ENSG00000005486	RHBDD2	1	5	7:73997700:76550299	11780	5097	12118	16425	1494	1695	NA	NA	0
7	75528517	75609711	81194	locus1003	ENSG00000127948	POR	1	5	7:73997700:76550299	9054	3392	10894	5220	4139.73	4790.82	NA	NA	0
7	75616154	75623977	7823	locus1003	ENSG00000189077	TMEM120A	1	5	7:73997700:76550299	NA	NA	NA	NA	3483.25	3005	NA	NA	0
7	75625655	75677321	51666	locus1003	ENSG00000127952	STYXL1	1	5	7:73997700:76550299	3921	5690	5407	2637	2923.78	3291.11	NA	NA	0
7	75677384	75696826	19442	locus1003	ENSG00000146701	MDH2	1	5	7:73997700:76550299	3712	6640	4622	4279	3839.91	3302.27	NA	NA	0
7	75831215	75916603	85388	locus1003	ENSG00000177679	SRRM3	1	5	7:73997700:76550299	4282	421	10228	2356	2317.67	1869.67	NA	NA	0
7	75931860	75933612	1752	locus1003	ENSG00000106211	HSPB1	1	5	7:73997700:76550299	14828	14978	5603	16544	1968	2236	NA	NA	0
7	75956115	75988348	32233	locus1003	ENSG00000170027	YWHAG	1	5	7:73997700:76550299	3969	682	1370	77	3419	3856	NA	NA	0
7	76018650	76039012	20362	locus1003	ENSG00000146700	SRCRB4D	1	5	7:73997700:76550299	14516	11138	3029	12651	NA	NA	NA	NA	0
7	76026834	76071388	44554	locus1003	ENSG00000188372	ZP3	1	5	7:73997700:76550299	14533	9300	2987	6884	2274.37	3570.42	NA	NA	0
7	76091017	76135308	44291	locus1003	ENSG00000091073	DTX2	1	5	7:73997700:76550299	10126	5840	9218	5494	3335	2848.67	NA	NA	0
7	76099478	76100375	897	locus1003	ENSG00000233980	FDPSP2	1	5	7:73997700:76550299	NA	NA	NA	NA	3748.67	6152	NA	NA	0
7	76139744	76648340	508596	locus1003	ENSG00000243566	UPK3B	1	5	7:73997700:76550299	10729	12415	15420	8243	2972.47	3905.47	NA	NA	0
7	76150927	76151391	464	locus1003	ENSG00000250778	AC004980.8	1	5	7:73997700:76550299	NA	NA	NA	NA	7414.67	3041	NA	NA	0
7	76178676	76257299	78623	locus1003	ENSG00000205485	AC004980.7	1	5	7:73997700:76550299	NA	NA	NA	NA	7020	4849	NA	NA	0
7	76239302	76256558	17256	locus1003	ENSG00000146707	POMZP3	1	5	7:73997700:76550299	14517	8543	13476	4643	3926.32	3827.47	NA	NA	0
7	76279717	76280214	497	locus1003	ENSG00000214243	AC004980.10	1	5	7:73997700:76550299	NA	NA	NA	NA	3647.67	5752.67	NA	NA	0
7	76610418	76673092	62674	locus1004	ENSG00000186704	DTX2P1	1	1	7:76551983:77101532	NA	NA	NA	NA	3719.83	5229.67	NA	NA	0
7	76610418	76673092	62674	locus1004	ENSG00000265479	DTX2P1-UPK3BP1-PMS2P11	1	1	7:76551983:77101532	NA	NA	NA	NA	3735.33	5765.67	NA	NA	0
7	76640867	76645170	4303	locus1004	ENSG00000241350	PMS2P11	1	1	7:76551983:77101532	NA	NA	NA	NA	3016.67	6708.33	NA	NA	0
7	76651634	76661674	10040	locus1004	ENSG00000186645	SPDYE9P	1	1	7:76551983:77101532	NA	NA	NA	NA	4468.67	5153.67	NA	NA	0
7	76682094	76688755	6661	locus1004	ENSG00000205482	AC007000.12	1	1	7:76551983:77101532	NA	NA	NA	NA	8841	10849	NA	NA	0
7	76701067	76701554	487	locus1004	ENSG00000225726	AC007000.10	1	1	7:76551983:77101532	NA	NA	NA	NA	2491.67	5031.56	NA	NA	0
7	76713202	76751433	38231	locus1004	ENSG00000214439	FAM185BP	1	1	7:76551983:77101532	NA	NA	NA	NA	5016.33	3984.22	NA	NA	0
7	76744715	76745509	794	locus1004	ENSG00000213542	RP11-467H10.1	1	1	7:76551983:77101532	NA	NA	NA	NA	6341.67	6461.67	NA	NA	0
7	76751933	76924521	172588	locus1004	ENSG00000135205	CCDC146	1	1	7:76551983:77101532	2379	13354	2111	1630	5724.4	5743.8	NA	NA	0
7	76822687	76829143	6456	locus1004	ENSG00000127951	FGL2	1	1	7:76551983:77101532	17095	14092	13308	15712	414.75	1514.08	NA	NA	0
7	76940067	77045717	105650	locus1004	ENSG00000186088	GSAP	1	1	7:76551983:77101532	17543	13078	11633	5835	3355.16	3612.16	NA	NA	0
7	77166591	77269388	102797	locus1005	ENSG00000127947	PTPN12	1	3	7:77102731:77953248	15042	2309	11487	847	2001.65	1731	NA	NA	0
7	77286976	77325582	38606	locus1005	ENSG00000214293	RSBN1L-AS1	1	3	7:77102731:77953248	NA	NA	NA	NA	7294.11	6552.11	NA	NA	0
7	77325759	77412339	86580	locus1005	ENSG00000187257	RSBN1L	1	3	7:77102731:77953248	15174	1391	12726	1221	3620.45	5078.18	NA	NA	0
7	77423044	77427897	4853	locus1005	ENSG00000135211	TMEM60	1	3	7:77102731:77953248	16558	7275	15237	3137	3926.33	6236.67	NA	NA	0
7	77428121	77586542	158421	locus1005	ENSG00000006576	PHTF2	1	3	7:77102731:77953248	16292	2703	10589	5055	2827.5	2214.5	NA	NA	0
7	77646392	79082890	1436498	locus1005	ENSG00000187391	MAGI2	1	3	7:77102731:77953248	779	5	2442	23	2217	6648	NA	NA	0
7	78147838	78150964	3126	locus1006	ENSG00000187391	MAGI2	4	2	7:77954163:78839317	779	5	2442	23	2217	6648	NA	NA	0
7	79082426	79100516	18090	locus1007	ENSG00000234456	MAGI2-AS3	1	1	7:78843289:80546745	NA	NA	NA	NA	3397.67	3456.78	NA	NA	0
7	79764103	79848718	84615	locus1007	ENSG00000127955	GNAI1	1	1	7:78843289:80546745	6416	257	16675	605	2288.75	4309	NA	NA	0
7	79998890	80303725	304835	locus1007	ENSG00000135218	CD36	1	1	7:78843289:80546745	14585	17814	15815	18226	7580.17	7404.83	NA	NA	0
7	80087986	80141336	53350	locus1007	ENSG00000214415	GNAT3	1	1	7:78843289:80546745	7866	15167	15412	13442	NA	NA	NA	NA	0
7	80374183	80551675	177492	locus1007	ENSG00000075223	SEMA3C	1	1	7:78843289:80546745	7402	1291	12752	486	4524.17	6987.33	NA	NA	0
7	81328321	81399514	71193	locus1008	ENSG00000019991	HGF	4	1	7:80547047:82758529	9085	16466	15335	17960	6580	7394.5	NA	NA	0
7	81575759	82073114	497355	locus1008	ENSG00000153956	CACNA2D1	4	1	7:80547047:82758529	3445	29	11208	468	7114	7863.67	NA	NA	0
7	82383328	82792246	408918	locus1008	ENSG00000186472	PCLO	4	1	7:80547047:82758529	8170	415	9191	2401	NA	NA	NA	NA	0
7	82993221	83278326	285105	locus1009	ENSG00000170381	SEMA3E	3	1	7:82758644:83959105	623	8723	678	10660	435.5	498	NA	NA	0
7	83823844	84122040	298196	locus1009	ENSG00000075213	SEMA3A	3	1	7:82758644:83959105	5767	10226	3919	48	3664	3508	NA	NA	0
7	84679672	84816171	136499	locus1010	ENSG00000153993	SEMA3D	1	1	7:83959751:85570789	9655	15355	16249	2433	3590.17	7435.5	NA	NA	0
7	85265328	85265660	332	locus1010	ENSG00000227785	AC092013.1	1	1	7:83959751:85570789	NA	NA	NA	NA	7424.83	4688.5	NA	NA	0
7	85846100	85847049	949	locus1011	ENSG00000236610	SOCS5P1	4	4	7:85571372:86341446	NA	NA	NA	NA	7837	4048	NA	NA	0
7	86273229	86494200	220971	locus1011	ENSG00000198822	GRM3	4	4	7:85571372:86341446	418	733	7471	12032	2964	5319.67	NA	NA	0
7	86506221	86689015	182794	locus1012	ENSG00000164659	KIAA1324L	4	1	7:86345013:88732142	7058	3941	6630	3188	NA	NA	NA	NA	0
7	86780755	86781736	981	locus1012	ENSG00000224046	AC005076.5	4	1	7:86345013:88732142	NA	NA	NA	NA	6286.83	6138	NA	NA	0
7	86781676	86825648	43972	locus1012	ENSG00000135164	DMTF1	4	1	7:86345013:88732142	9574	2502	16443	8487	NA	NA	NA	NA	0
7	86825477	86849903	24426	locus1012	ENSG00000135185	TMEM243	4	1	7:86345013:88732142	8365	9806	17331	7531	6320.71	7326	NA	NA	0
7	86954540	86974831	20291	locus1012	ENSG00000182165	TP53TG1	4	1	7:86345013:88732142	NA	NA	NA	NA	4854.73	4400	NA	NA	0
7	86975010	87029111	54101	locus1012	ENSG00000005469	CROT	4	1	7:86345013:88732142	10609	14343	14720	15613	6091	2742.75	NA	NA	0
7	87031364	87105055	73691	locus1012	ENSG00000005471	ABCB4	4	1	7:86345013:88732142	12882	14454	10608	15225	4902.56	3916.67	NA	NA	0
7	87133174	87342564	209390	locus1012	ENSG00000085563	ABCB1	4	1	7:86345013:88732142	2256	18141	11504	15514	NA	NA	NA	NA	0
7	87257728	87461611	203883	locus1012	ENSG00000105784	RUNDC3B	4	1	7:86345013:88732142	3676	1568	10584	6904	4887.4	4731.4	NA	NA	0
7	87462882	87505664	42782	locus1012	ENSG00000075303	SLC25A40	4	1	7:86345013:88732142	4147	7546	11998	11130	2464	4382.29	NA	NA	0
7	87505543	87538856	33313	locus1012	ENSG00000006634	DBF4	4	1	7:86345013:88732142	2809	10259	12648	8544	2444	2093.5	NA	NA	0
7	87563457	87832204	268747	locus1012	ENSG00000008277	ADAM22	4	1	7:86345013:88732142	12751	1141	2809	3385	4916.2	2924.4	NA	NA	0
7	87835752	87856291	20539	locus1012	ENSG00000075142	SRI	4	1	7:86345013:88732142	17668	10187	14041	9530	4307.57	3675.14	NA	NA	0
7	87861325	87921775	60450	locus1012	ENSG00000228113	AC003991.3	4	1	7:86345013:88732142	NA	NA	NA	NA	6325.67	6094.83	NA	NA	0
7	87905743	87936206	30463	locus1012	ENSG00000127954	STEAP4	4	1	7:86345013:88732142	17750	17599	3691	17240	NA	NA	NA	NA	0
7	88388681	88966346	577665	locus1012	ENSG00000182348	ZNF804B	4	1	7:86345013:88732142	1657	3290	3900	927	NA	NA	NA	NA	0
7	88423419	88425035	1616	locus1012	ENSG00000164645	C7orf62	4	1	7:86345013:88732142	4334	14528	10284	11635	NA	NA	NA	NA	0
7	89783688	89794141	10453	locus1014	ENSG00000164647	STEAP1	6	1	7:89271899:91173749	15094	16525	4164	14514	5764	4196.25	NA	NA	0
7	89796903	89856337	59434	locus1014	ENSG00000157214	STEAP2	6	1	7:89271899:91173749	15414	11533	3879	8195	3345.05	2767.58	NA	NA	0
7	89874487	89940377	65890	locus1014	ENSG00000105792	C7orf63	6	1	7:89271899:91173749	8452	11674	3358	4764	5397.17	5492.67	NA	NA	0
7	89941809	89951906	10097	locus1014	ENSG00000225498	AC002064.5	6	1	7:89271899:91173749	NA	NA	NA	NA	6069	7014.67	NA	NA	0
7	89975989	90020769	44780	locus1014	ENSG00000105793	GTPBP10	6	1	7:89271899:91173749	10602	12997	4559	4412	4692.25	4780.75	NA	NA	0
7	90032832	90142697	109865	locus1014	ENSG00000157224	CLDN12	6	1	7:89271899:91173749	10604	8588	7318	4425	NA	NA	NA	NA	0
7	90219936	90226667	6731	locus1014	ENSG00000223969	AC002456.2	6	1	7:89271899:91173749	NA	NA	NA	NA	4881	5929.11	NA	NA	0
7	90225810	90839905	614095	locus1014	ENSG00000058091	CDK14	6	1	7:89271899:91173749	13487	2607	5192	16497	5715.22	4038.89	NA	NA	0
7	90893782	90898123	4341	locus1014	ENSG00000157240	FZD1	6	1	7:89271899:91173749	7624	9531	15942	4593	2492.67	2378.44	NA	NA	0
7	91010092	91186163	176071	locus1014	ENSG00000235450	RP11-142A5.1	6	1	7:89271899:91173749	NA	NA	NA	NA	6988.33	5202	NA	NA	0
7	91321322	91510004	188682	locus1015	ENSG00000127989	MTERF	1	1	7:91174778:93339775	17576	5713	2676	7097	7040.33	6063.33	NA	NA	0
7	91570180	91739987	169807	locus1015	ENSG00000127914	AKAP9	1	1	7:91174778:93339775	17220	313	1200	467	5610	218	NA	NA	0
7	91741464	91763844	22380	locus1015	ENSG00000001630	CYP51A1	1	1	7:91174778:93339775	14258	8396	848	3353	6040.29	1953.57	NA	NA	0
7	91741472	91808825	67353	locus1015	ENSG00000240720	LRRD1	1	1	7:91174778:93339775	15306	9307	830	2419	NA	NA	NA	NA	0
7	91828282	91875414	47132	locus1015	ENSG00000001631	KRIT1	1	1	7:91174778:93339775	12920	1308	962	785	5244.8	2069.2	NA	NA	0
7	91875547	92030698	155151	locus1015	ENSG00000001629	ANKIB1	1	1	7:91174778:93339775	14106	2967	1542	10139	3525	1292	NA	NA	0
7	92076766	92088150	11384	locus1015	ENSG00000157259	GATAD1	1	1	7:91174778:93339775	8310	5279	6179	11844	3630.06	3625.59	NA	NA	0
7	92097693	92107260	9567	locus1015	ENSG00000242950	ERVW-1	1	1	7:91174778:93339775	6212	13819	5478	14513	NA	NA	NA	NA	0
7	92116333	92157845	41512	locus1015	ENSG00000127980	PEX1	1	1	7:91174778:93339775	8162	4692	11471	10730	9070.25	8939.5	NA	NA	0
7	92158086	92167319	9233	locus1015	ENSG00000127993	RBM48	1	1	7:91174778:93339775	10547	4967	10642	8026	3969.62	2983.19	NA	NA	0
7	92190106	92219707	29601	locus1015	ENSG00000234545	FAM133B	1	1	7:91174778:93339775	6029	3023	6870	3625	NA	NA	NA	NA	0
7	92234234	92463231	228997	locus1015	ENSG00000105810	CDK6	1	1	7:91174778:93339775	7836	2165	12654	16788	4594	3958.33	NA	NA	0
7	92728828	92747336	18508	locus1015	ENSG00000205413	SAMD9	1	1	7:91174778:93339775	17202	18126	13657	17449	9400.67	4905	NA	NA	0
7	92759367	92777681	18314	locus1015	ENSG00000177409	SAMD9L	1	1	7:91174778:93339775	2321	18144	6492	13763	2272	2368.44	NA	NA	0
7	92817898	92855837	37939	locus1015	ENSG00000188175	HEPACAM2	1	1	7:91174778:93339775	2078	12931	5564	17404	2802	4964	NA	NA	0
7	92861652	92988338	126686	locus1015	ENSG00000004766	CCDC132	1	1	7:91174778:93339775	1540	8731	7044	9255	NA	NA	NA	NA	0
7	93053798	93204042	150244	locus1015	ENSG00000004948	CALCR	1	1	7:91174778:93339775	10826	15559	16807	14575	3210	7197.33	NA	NA	0
7	93220884	93540387	319503	locus1015	ENSG00000127928	GNGT1	1	1	7:91174778:93339775	9825	17668	12946	15239	NA	NA	NA	NA	0
7	93514708	93520303	5595	locus1016	ENSG00000105825	TFPI2	4	1	7:93340137:95171731	11357	18124	12828	18297	3707	3680	NA	NA	0
7	93535819	93540577	4758	locus1016	ENSG00000127928	GNGT1	4	1	7:93340137:95171731	9825	17668	12946	15239	NA	NA	NA	NA	0
7	93551010	93557922	6912	locus1016	ENSG00000127920	GNG11	4	1	7:93340137:95171731	13961	15578	7054	4301	NA	NA	NA	NA	0
7	93592073	93633667	41594	locus1016	ENSG00000105829	BET1	4	1	7:93340137:95171731	4065	10063	6452	14501	231	3835	NA	NA	0
7	94023872	94060544	36672	locus1016	ENSG00000164692	COL1A2	4	1	7:93340137:95171731	4024	18347	17538	18368	1603	1559.5	NA	NA	0
7	94139109	94186331	47222	locus1016	ENSG00000127995	CASD1	4	1	7:93340137:95171731	4416	8185	16825	6138	3954.67	4209.17	NA	NA	0
7	94214541	94285521	70980	locus1016	ENSG00000127990	SGCE	4	1	7:93340137:95171731	4512	8872	17189	9409	301	2515	NA	NA	0
7	94285636	94299007	13371	locus1016	ENSG00000242265	PEG10	4	1	7:93340137:95171731	4006	8787	11996	1629	4081.75	6105.38	NA	NA	0
7	94536948	94925725	388777	locus1016	ENSG00000158528	PPP1R9A	4	1	7:93340137:95171731	2697	4085	16470	16160	2072	3809	NA	NA	0
7	94647718	94647866	148	locus1016	ENSG00000231153	AC002429.4	4	1	7:93340137:95171731	NA	NA	NA	NA	5963.5	8607	NA	NA	0
7	94928222	95025673	97451	locus1016	ENSG00000005421	PON1	4	1	7:93340137:95171731	7814	13260	15687	6899	1527	2051.5	NA	NA	0
7	94989255	95025673	36418	locus1016	ENSG00000105852	PON3	4	1	7:93340137:95171731	8311	17568	14582	16610	2715.67	2701.33	NA	NA	0
7	95034174	95064510	30336	locus1016	ENSG00000105854	PON2	4	1	7:93340137:95171731	6155	18016	8359	16861	4237.86	3970.86	NA	NA	0
7	95115212	95169544	54332	locus1016	ENSG00000005981	ASB4	4	1	7:93340137:95171731	4532	16679	15126	1212	3143.4	3664.6	NA	NA	0
7	95212810	95225803	12993	locus1017	ENSG00000004799	PDK4	1	1	7:95173082:95417186	15249	18067	13059	17327	NA	NA	NA	NA	0
7	95225993	95243031	17038	locus1017	ENSG00000231170	AC002451.3	1	1	7:95173082:95417186	NA	NA	NA	NA	5738.83	5674.83	NA	NA	0
7	95401905	95739634	337729	locus1017	ENSG00000158560	DYNC1I1	1	1	7:95173082:95417186	7259	4772	10897	3697	6788.33	8704.33	NA	NA	0
7	95433595	95727311	293716	locus1018	ENSG00000158560	DYNC1I1	5	1	7:95419256:96611864	7259	4772	10897	3697	6788.33	8704.33	NA	NA	0
7	95749532	95951459	201927	locus1018	ENSG00000004864	SLC25A13	5	1	7:95419256:96611864	16519	14310	3514	16055	4917	1448	NA	NA	0
7	96110937	96132835	21898	locus1018	ENSG00000197851	C7orf76	5	1	7:95419256:96611864	16427	14228	14978	13314	NA	NA	NA	NA	0
7	96115517	96339124	223607	locus1018	ENSG00000127922	SHFM1	5	1	7:95419256:96611864	13935	5662	9014	15952	NA	NA	NA	NA	0
7	96634859	96640351	5492	locus1019	ENSG00000006377	DLX6	1	1	7:96613246:98151455	14670	8619	2576	8954	NA	NA	NA	NA	0
7	96649703	96654409	4706	locus1019	ENSG00000105880	DLX5	1	1	7:96613246:98151455	1275	2685	3703	5668	NA	NA	NA	NA	0
7	96745901	96811075	65174	locus1019	ENSG00000196636	ACN9	1	1	7:96613246:98151455	6418	8817	15920	13935	NA	NA	NA	NA	0
7	97361219	97369784	8565	locus1019	ENSG00000006128	TAC1	1	1	7:96613246:98151455	10013	17679	11454	15607	2998.33	4617	NA	NA	0
7	97481429	97501854	20425	locus1019	ENSG00000070669	ASNS	1	1	7:96613246:98151455	1331	3331	3675	7972	3792.17	4465.83	NA	NA	0
7	97595401	97596386	985	locus1019	ENSG00000183444	OR7E38P	1	1	7:96613246:98151455	NA	NA	NA	NA	7926.33	2731.67	NA	NA	0
7	97613995	97619508	5513	locus1019	ENSG00000135175	OCM2	1	1	7:96613246:98151455	16634	15434	11962	12444	NA	NA	NA	NA	0
7	97736196	97838945	102749	locus1019	ENSG00000164715	LMTK2	1	1	7:96613246:98151455	10686	900	10741	9434	NA	NA	NA	NA	0
7	97840738	97842291	1553	locus1019	ENSG00000180535	BHLHA15	1	1	7:96613246:98151455	8564	12770	11508	15721	1776.32	2835.21	NA	NA	0
7	97843935	97881563	37628	locus1019	ENSG00000205356	TECPR1	1	1	7:96613246:98151455	9164	1411	15233	4315	3107.22	3070.89	NA	NA	0
7	97881690	97920836	39146	locus1019	ENSG00000164713	BRI3	1	1	7:96613246:98151455	12329	3900	11651	7803	2322	3661	NA	NA	0
7	97920962	98030380	109418	locus1019	ENSG00000006453	BAIAP2L1	1	1	7:96613246:98151455	11395	11564	11763	3082	2993	1735	NA	NA	0
7	97939021	97939753	732	locus1019	ENSG00000272782	RP4-607J23.2	1	1	7:96613246:98151455	NA	NA	NA	NA	4111.89	6112.78	NA	NA	0
7	97952164	97952742	578	locus1019	ENSG00000272950	RP11-307C18.1	1	1	7:96613246:98151455	NA	NA	NA	NA	2352.67	5588.11	NA	NA	0
7	98083430	98083929	499	locus1019	ENSG00000213455	AC091654.7	1	1	7:96613246:98151455	NA	NA	NA	NA	6686	9332.5	NA	NA	0
7	98246608	98259180	12572	locus1020	ENSG00000106236	NPTX2	4	1	7:98152191:100555361	10898	4072	8102	18060	3455	1918	NA	NA	0
7	98444110	98467659	23549	locus1020	ENSG00000166448	TMEM130	4	1	7:98152191:100555361	13037	4537	5269	7378	8392.75	4098.5	NA	NA	0
7	98476112	98610866	134754	locus1020	ENSG00000196367	TRRAP	4	1	7:98152191:100555361	14477	1737	3923	8664	3115.5	4838.75	NA	NA	0
7	98610787	98634100	23313	locus1020	ENSG00000242687	AC004893.11	4	1	7:98152191:100555361	NA	NA	NA	NA	5524.83	4790.67	NA	NA	0
7	98625063	98741723	116660	locus1020	ENSG00000198742	SMURF1	4	1	7:98152191:100555361	12031	3935	2475	2103	3680.33	1400.22	NA	NA	0
7	98771196	98805129	33933	locus1020	ENSG00000185467	KPNA7	4	1	7:98152191:100555361	7626	15088	2519	15956	NA	NA	NA	NA	0
7	98923520	98985787	62267	locus1020	ENSG00000241685	ARPC1A	4	1	7:98152191:100555361	3635	4384	2620	5660	NA	NA	NA	NA	0
7	98972297	98992424	20127	locus1020	ENSG00000130429	ARPC1B	4	1	7:98152191:100555361	7185	11332	3052	6840	NA	NA	NA	NA	0
7	98992585	99006452	13867	locus1020	ENSG00000106244	PDAP1	4	1	7:98152191:100555361	7024	3688	4786	1739	NA	NA	NA	NA	0
7	99006263	99017239	10976	locus1020	ENSG00000106245	BUD31	4	1	7:98152191:100555361	4133	4004	5106	1634	1387.67	3694.67	NA	NA	0
7	99017371	99063787	46416	locus1020	ENSG00000106246	PTCD1	4	1	7:98152191:100555361	4465	4071	3615	2654	5551.5	4542	NA	NA	0
7	99017371	99063787	46416	locus1020	ENSG00000248919	ATP5J2-PTCD1	4	1	7:98152191:100555361	NA	NA	NA	NA	7230.67	4767	NA	NA	0
7	99036568	99054994	18426	locus1020	ENSG00000160917	CPSF4	4	1	7:98152191:100555361	5017	1747	3773	2508	2342.83	3716.67	NA	NA	0
7	99046097	99063788	17691	locus1020	ENSG00000241468	ATP5J2	4	1	7:98152191:100555361	5334	5370	3268	9993	NA	NA	NA	NA	0
7	99070515	99101273	30758	locus1020	ENSG00000198556	ZNF789	4	1	7:98152191:100555361	3744	9888	4824	15440	NA	NA	NA	NA	0
7	99084141	99096421	12280	locus1020	ENSG00000160908	ZNF394	4	1	7:98152191:100555361	3780	8279	5780	4168	NA	NA	NA	NA	0
7	99102876	99132323	29447	locus1020	ENSG00000196652	ZKSCAN5	4	1	7:98152191:100555361	3607	6094	4219	2675	2839	799.714	NA	NA	0
7	99144423	99156159	11736	locus1020	ENSG00000221909	FAM200A	4	1	7:98152191:100555361	6377	7052	3076	7123	NA	NA	NA	NA	0
7	99156335	99174062	17727	locus1020	ENSG00000197343	ZNF655	4	1	7:98152191:100555361	2717	6220	7725	4160	619	2305	NA	NA	0
7	99195688	99208436	12748	locus1020	ENSG00000244219	GS1-259H13.2	4	1	7:98152191:100555361	NA	NA	NA	NA	1985.5	6505.83	NA	NA	0
7	99214570	99230030	15460	locus1020	ENSG00000197037	ZSCAN25	4	1	7:98152191:100555361	2799	6017	8698	4662	NA	NA	NA	NA	0
7	99245816	99277619	31803	locus1020	ENSG00000106258	CYP3A5	4	1	7:98152191:100555361	2994	15368	7047	4419	2200	2410.6	NA	NA	0
7	99302666	99332719	30053	locus1020	ENSG00000160870	CYP3A7	4	1	7:98152191:100555361	3993	17206	4406	10482	NA	NA	NA	NA	0
7	99354603	99381808	27205	locus1020	ENSG00000160868	CYP3A4	4	1	7:98152191:100555361	6271	17489	3057	4054	NA	NA	NA	NA	0
7	99425635	99463718	38083	locus1020	ENSG00000021461	CYP3A43	4	1	7:98152191:100555361	9994	17419	6247	17124	NA	NA	NA	NA	0
7	99473609	99474680	1071	locus1020	ENSG00000244623	OR2AE1	4	1	7:98152191:100555361	6443	15403	7307	13002	5607.67	2395.67	NA	NA	0
7	99474580	99516728	42148	locus1020	ENSG00000146833	TRIM4	4	1	7:98152191:100555361	7009	5975	4473	4610	2337.46	1319.85	NA	NA	0
7	99520891	99527243	6352	locus1020	ENSG00000176402	GJC3	4	1	7:98152191:100555361	6420	14412	6011	4124	2242.5	232	NA	NA	0
7	99564352	99573780	9428	locus1020	ENSG00000160862	AZGP1	4	1	7:98152191:100555361	2568	17340	2468	16102	2408.06	2916.31	NA	NA	0
7	99613203	99639312	26109	locus1020	ENSG00000106261	ZKSCAN1	4	1	7:98152191:100555361	1559	1052	4149	3029	4292.2	3391.8	NA	NA	0
7	99647389	99662661	15272	locus1020	ENSG00000166529	ZSCAN21	4	1	7:98152191:100555361	3523	5613	7946	2867	4498.47	1863.65	NA	NA	0
7	99661655	99679350	17695	locus1020	ENSG00000166526	ZNF3	4	1	7:98152191:100555361	3509	3485	9056	4702	2035.33	5186.33	NA	NA	0
7	99686576	99689823	3247	locus1020	ENSG00000168090	COPS6	4	1	7:98152191:100555361	14635	5667	14438	5813	4677	410	NA	NA	0
7	99690402	99699563	9161	locus1020	ENSG00000166508	MCM7	4	1	7:98152191:100555361	7775	2664	7656	2205	4407	3388	NA	NA	0
7	99699286	99707942	8656	locus1020	ENSG00000221838	AP4M1	4	1	7:98152191:100555361	8767	1764	2749	1211	2769.57	3630.29	NA	NA	0
7	99704790	99717464	12674	locus1020	ENSG00000106290	TAF6	4	1	7:98152191:100555361	12061	1207	7609	3426	NA	NA	NA	NA	0
7	99717235	99723134	5899	locus1020	ENSG00000166997	CNPY4	4	1	7:98152191:100555361	8903	8182	15257	2841	2984.07	3734.64	NA	NA	0
7	99724316	99726118	1802	locus1020	ENSG00000214309	MBLAC1	4	1	7:98152191:100555361	16063	3556	7735	5732	5296.93	3717.36	NA	NA	0
7	99746529	99751826	5297	locus1020	ENSG00000188186	LAMTOR4	4	1	7:98152191:100555361	15158	2850	5320	5950	4950	3588.17	NA	NA	0
7	99752046	99756338	4292	locus1020	ENSG00000146826	C7orf43	4	1	7:98152191:100555361	11735	3350	6658	5270	NA	NA	NA	NA	0
7	99756867	99766373	9506	locus1020	ENSG00000197093	GAL3ST4	4	1	7:98152191:100555361	16242	11513	7446	9517	3766	4874	NA	NA	0
7	99767228	99774990	7762	locus1020	ENSG00000213420	GPC2	4	1	7:98152191:100555361	12760	6063	6701	8181	4149.3	4197.4	NA	NA	0
7	99775185	99812003	36818	locus1020	ENSG00000066923	STAG3	4	1	7:98152191:100555361	4178	9800	5401	12949	1449.31	2094.08	NA	NA	0
7	99798275	99869606	71331	locus1020	ENSG00000239521	GATS	4	1	7:98152191:100555361	NA	NA	NA	NA	6649.83	6791.67	NA	NA	0
7	99798282	99869855	71573	locus1020	ENSG00000160844	GATS	4	1	7:98152191:100555361	2878	9054	6858	9465	3644.83	5140	NA	NA	0
7	99816858	99819113	2255	locus1020	ENSG00000213413	PVRIG	4	1	7:98152191:100555361	4320	11809	7051	5468	3090.88	1676.5	NA	NA	0
7	99905324	99919819	14495	locus1020	ENSG00000214300	SPDYE3	4	1	7:98152191:100555361	5318	9798	536	6874	1226.75	3263.5	NA	NA	0
7	99918614	99939531	20917	locus1020	ENSG00000078319	PMS2P1	4	1	7:98152191:100555361	NA	NA	NA	NA	1981	2926.17	NA	NA	0
7	99933701	99949523	15822	locus1020	ENSG00000242294	STAG3L5P	4	1	7:98152191:100555361	NA	NA	NA	NA	2726.83	3442.83	NA	NA	0
7	99933736	99965355	31619	locus1020	ENSG00000121716	PILRB	4	1	7:98152191:100555361	4417	5591	875	7409	1269.21	1572.37	NA	NA	0
7	99933736	99965454	31718	locus1020	ENSG00000272752	STAG3L5P-PVRIG2P-PILRB	4	1	7:98152191:100555361	NA	NA	NA	NA	2827.11	2994.44	NA	NA	0
7	99965152	99996925	31773	locus1020	ENSG00000085514	PILRA	4	1	7:98152191:100555361	3297	7354	680	720	1360.95	1571.53	NA	NA	0
7	99998475	100026302	27827	locus1020	ENSG00000078487	ZCWPW1	4	1	7:98152191:100555361	4420	7409	455	3619	1436.16	1438.79	NA	NA	0
7	100026439	100031740	5301	locus1020	ENSG00000146834	MEPCE	4	1	7:98152191:100555361	2465	1005	495	699	2391.5	1951.29	NA	NA	0
7	100032904	100034188	1284	locus1020	ENSG00000160813	PPP1R35	4	1	7:98152191:100555361	NA	2256	NA	3144	NA	NA	NA	NA	0
7	100054237	100061894	7657	locus1020	ENSG00000185955	C7orf61	4	1	7:98152191:100555361	3687	9247	782	6729	2997.86	2469.71	NA	NA	0
7	100060981	100075125	14144	locus1020	ENSG00000166925	TSC22D4	4	1	7:98152191:100555361	4034	6035	463	3226	2613.75	2312	NA	NA	0
7	100081549	100092422	10873	locus1020	ENSG00000166924	NYAP1	4	1	7:98152191:100555361	4199	748	710	1748	10053.3	3508.33	NA	NA	0
7	100136847	100165842	28995	locus1020	ENSG00000106351	AGFG2	4	1	7:98152191:100555361	10209	4568	4245	1109	4675	2024	NA	NA	0
7	100167753	100168759	1006	locus1020	ENSG00000184414	RP11-44M6.3	4	1	7:98152191:100555361	NA	NA	NA	NA	4376	3173.33	NA	NA	0
7	100169854	100171270	1416	locus1020	ENSG00000205307	SAP25	4	1	7:98152191:100555361	10210	9787	16474	13109	2866.42	3450.75	NA	NA	0
7	100172282	100183776	11494	locus1020	ENSG00000077454	LRCH4	4	1	7:98152191:100555361	8944	3120	4726	2826	3671	3454.5	NA	NA	0
7	100183926	100198733	14807	locus1020	ENSG00000106336	FBXO24	4	1	7:98152191:100555361	11290	9358	4145	6432	NA	NA	NA	NA	0
7	100199799	100205798	5999	locus1020	ENSG00000106333	PCOLCE	4	1	7:98152191:100555361	17641	17401	11585	3377	145	2939	NA	NA	0
7	100209780	100213007	3227	locus1020	ENSG00000106330	MOSPD3	4	1	7:98152191:100555361	14365	1984	10547	3692	NA	NA	NA	NA	0
7	100218042	100240344	22302	locus1020	ENSG00000106327	TFR2	4	1	7:98152191:100555361	10482	2973	7886	660	2110	886	NA	NA	0
7	100240719	100254084	13365	locus1020	ENSG00000077080	ACTL6B	4	1	7:98152191:100555361	10040	243	14490	7180	2502	480	NA	NA	0
7	100271153	100276797	5644	locus1020	ENSG00000172354	GNB2	4	1	7:98152191:100555361	9102	1255	8173	377	4074	1934	NA	NA	0
7	100277129	100287071	9942	locus1020	ENSG00000146830	GIGYF1	4	1	7:98152191:100555361	3087	351	7437	6290	3890.21	3804.26	NA	NA	0
7	100303675	100305118	1443	locus1020	ENSG00000172336	POP7	4	1	7:98152191:100555361	1805	3052	3975	7092	NA	NA	NA	NA	0
7	100318422	100321323	2901	locus1020	ENSG00000130427	EPO	4	1	7:98152191:100555361	2735	13261	2450	7510	3259	2602	NA	NA	0
7	100400186	100425121	24935	locus1020	ENSG00000196411	EPHB4	4	1	7:98152191:100555361	10267	12730	3534	12191	4848.71	2988.14	NA	NA	0
7	100424441	100457540	33099	locus1020	ENSG00000146828	SLC12A9	4	1	7:98152191:100555361	5617	1629	4621	6618	3746.29	2439.79	NA	NA	0
7	100464759	100471076	6317	locus1020	ENSG00000087077	TRIP6	4	1	7:98152191:100555361	5827	4254	5281	3267	3088	1653	NA	NA	0
7	100472747	100486285	13538	locus1020	ENSG00000087087	SRRT	4	1	7:98152191:100555361	8467	667	4016	2231	3157	1127	NA	NA	0
7	100486345	100487339	994	locus1020	ENSG00000176125	UFSP1	4	1	7:98152191:100555361	11145	7675	5149	3031	5211.56	3649.56	NA	NA	0
7	100487614	100493753	6139	locus1020	ENSG00000087085	ACHE	4	1	7:98152191:100555361	3622	3138	2148	16637	2725	319	NA	NA	0
7	100525989	100526160	171	locus1020	ENSG00000235926	RP13-650G11.1	4	1	7:98152191:100555361	NA	NA	NA	NA	6372	8311	NA	NA	0
7	100547256	100550424	3168	locus1020	ENSG00000228273	MUC3A	4	1	7:98152191:100555361	2778	13532	6705	14034	NA	NA	NA	NA	0
7	100550329	100611118	60789	locus1020	ENSG00000169894	MUC3A	4	1	7:98152191:100555361	4894	7776	10691	12374	NA	NA	NA	NA	0
7	100609339	100610899	1560	locus1021	ENSG00000169894	MUC3A	1	1	7:100606141:101730309	4894	7776	10691	12374	NA	NA	NA	NA	0
7	100612903	100662230	49327	locus1021	ENSG00000205277	MUC12	1	1	7:100606141:101730309	6283	12354	2275	15594	2510.67	5294.33	NA	NA	0
7	100657600	100660889	3289	locus1021	ENSG00000227053	RP11-395B7.4	1	1	7:100606141:101730309	NA	NA	NA	NA	4659.22	5672.56	NA	NA	0
7	100663352	100702020	38668	locus1021	ENSG00000169876	MUC17	1	1	7:100606141:101730309	6833	12288	4692	11435	5039.67	2663	NA	NA	0
7	100728802	100735017	6215	locus1021	ENSG00000169871	TRIM56	1	1	7:100606141:101730309	13047	9861	10092	9506	NA	NA	NA	NA	0
7	100737327	100741248	3921	locus1021	ENSG00000260336	RP11-395B7.7	1	1	7:100606141:101730309	NA	NA	NA	NA	5222.67	5148.33	NA	NA	0
7	100770369	100782547	12178	locus1021	ENSG00000106366	SERPINE1	1	1	7:100606141:101730309	9792	17195	7242	15786	6912	3131.67	NA	NA	0
7	100797763	100804877	7114	locus1021	ENSG00000106367	AP1S1	1	1	7:100606141:101730309	5759	3493	3245	8584	3621	4073.43	NA	NA	0
7	100805789	100808874	3085	locus1021	ENSG00000128564	VGF	1	1	7:100606141:101730309	NA	7045	NA	9315	NA	NA	NA	NA	0
7	100813773	100823557	9784	locus1021	ENSG00000167011	NAT16	1	1	7:100606141:101730309	4627	11629	1648	8836	2912.5	1438.75	NA	NA	0
7	100838287	100844302	6015	locus1021	ENSG00000106384	MOGAT3	1	1	7:100606141:101730309	7181	13019	5685	14469	NA	NA	NA	NA	0
7	100849257	100860954	11697	locus1021	ENSG00000106397	PLOD3	1	1	7:100606141:101730309	8708	4181	11116	4726	NA	NA	NA	NA	0
7	100860948	100867471	6523	locus1021	ENSG00000106400	ZNHIT1	1	1	7:100606141:101730309	5535	2212	4638	6475	5427.17	1564.5	NA	NA	0
7	100875372	100882101	6729	locus1021	ENSG00000106404	CLDN15	1	1	7:100606141:101730309	8992	1184	7321	9367	1594.42	2766.89	NA	NA	0
7	100882874	100895597	12723	locus1021	ENSG00000214253	FIS1	1	1	7:100606141:101730309	4814	2355	3392	1731	2999.78	4046.33	NA	NA	0
7	100956974	100965075	8101	locus1021	ENSG00000128581	RABL5	1	1	7:100606141:101730309	10071	4738	16953	8165	NA	NA	NA	NA	0
7	101006100	101202304	196204	locus1021	ENSG00000160963	COL26A1	1	1	7:100606141:101730309	NA	NA	NA	NA	3711.83	3829.5	NA	NA	0
7	101206058	101212251	6193	locus1021	ENSG00000233123	LINC01007	1	1	7:100606141:101730309	NA	NA	NA	NA	5856	6424.71	NA	NA	0
7	101256604	101272576	15972	locus1021	ENSG00000106436	MYL10	1	1	7:100606141:101730309	10090	16633	11150	9192	NA	NA	NA	NA	0
7	101458958	101927249	468291	locus1021	ENSG00000257923	CUX1	1	1	7:100606141:101730309	810	704	7469	3444	4603.11	5552.89	NA	NA	0
7	101747632	101769058	21426	locus1022	ENSG00000257923	CUX1	3	1	7:101731567:103193331	810	704	7469	3444	4603.11	5552.89	NA	NA	0
7	101928404	101962097	33693	locus1022	ENSG00000160999	SH2B2	3	1	7:101731567:103193331	11146	2987	11029	16751	3810.65	2334.65	NA	NA	0
7	101986191	101996889	10698	locus1022	ENSG00000166667	SPDYE6	3	1	7:101731567:103193331	NA	NA	NA	NA	3879	4000	NA	NA	0
7	102004343	102067123	62780	locus1022	ENSG00000128563	PRKRIP1	3	1	7:101731567:103193331	13804	6407	13328	3733	4067.4	3159.4	NA	NA	0
7	102004608	102021080	16472	locus1022	ENSG00000239969	RP11-163E9.2	3	1	7:101731567:103193331	NA	NA	NA	NA	6357.78	5050.56	NA	NA	0
7	102073995	102097268	23273	locus1022	ENSG00000160991	ORAI2	3	1	7:101731567:103193331	16001	2845	12631	2069	NA	NA	NA	NA	0
7	102096684	102105323	8639	locus1022	ENSG00000160993	ALKBH4	3	1	7:101731567:103193331	15848	3565	14937	823	3091	1866	NA	NA	0
7	102105375	102113615	8240	locus1022	ENSG00000161036	LRWD1	3	1	7:101731567:103193331	11757	2916	10017	1553	4337.08	2407	NA	NA	0
7	102113564	102119354	5790	locus1022	ENSG00000005075	POLR2J	3	1	7:101731567:103193331	12741	5356	14982	3734	4216.45	2734.55	NA	NA	0
7	102120178	102121095	917	locus1022	ENSG00000256604	AC093668.2	3	1	7:101731567:103193331	NA	NA	NA	NA	4430	3158.67	NA	NA	0
7	102123590	102158228	34638	locus1022	ENSG00000170667	RASA4B	3	1	7:101731567:103193331	NA	11645	NA	11702	4831.91	2574.82	NA	NA	0
7	102123790	102184211	60421	locus1022	ENSG00000272949	RP11-514P8.8	3	1	7:101731567:103193331	NA	NA	NA	NA	6516	6128.17	NA	NA	0
7	102178366	102213096	34730	locus1022	ENSG00000168255	POLR2J3	3	1	7:101731567:103193331	NA	6840	NA	3034	4408.4	5543.5	NA	NA	0
7	102191678	102202516	10838	locus1022	ENSG00000205238	SPDYE2	3	1	7:101731567:103193331	NA	13000	NA	9206	NA	NA	NA	NA	0
7	102220092	102257204	37112	locus1022	ENSG00000105808	RASA4	3	1	7:101731567:103193331	NA	4847	NA	16252	4149.36	4862.07	NA	NA	0
7	102222969	102283316	60347	locus1022	ENSG00000205236	RP11-514P8.6	3	1	7:101731567:103193331	NA	NA	NA	NA	5973.17	6960.5	NA	NA	0
7	102277471	102283238	5767	locus1022	ENSG00000267368	UPK3BL	3	1	7:101731567:103193331	NA	9469	NA	6391	5860.33	5207.11	NA	NA	0
7	102277473	102312068	34595	locus1022	ENSG00000228049	POLR2J2	3	1	7:101731567:103193331	NA	11714	NA	8419	3707.53	2867.16	NA	NA	0
7	102277495	102312088	34593	locus1022	ENSG00000267645	POLR2J2	3	1	7:101731567:103193331	NA	12152	NA	10293	3484.75	1942.56	NA	NA	0
7	102290771	102301606	10835	locus1022	ENSG00000173678	SPDYE2B	3	1	7:101731567:103193331	NA	13212	NA	6022	NA	NA	NA	NA	0
7	102322282	102330916	8634	locus1022	ENSG00000233297	RASA4DP	3	1	7:101731567:103193331	NA	NA	NA	NA	6865.33	4931.83	NA	NA	0
7	102389417	102449672	60255	locus1022	ENSG00000222011	FAM185A	3	1	7:101731567:103193331	15904	6820	17658	8982	NA	NA	NA	NA	0
7	102453307	102715015	261708	locus1022	ENSG00000161040	FBXL13	3	1	7:101731567:103193331	16812	14330	17772	17652	NA	NA	NA	NA	0
7	102553437	102585396	31959	locus1022	ENSG00000128606	LRRC17	3	1	7:101731567:103193331	16587	13303	17334	4518	4425.43	5172	NA	NA	0
7	102715327	102740205	24878	locus1022	ENSG00000170632	ARMC10	3	1	7:101731567:103193331	17741	11107	17747	9267	4654.29	4574.24	NA	NA	0
7	102740222	102789679	49457	locus1022	ENSG00000161048	NAPEPLD	3	1	7:101731567:103193331	17754	1697	17262	1780	5961.71	5842.57	NA	NA	0
7	102781795	102782386	591	locus1022	ENSG00000224415	RPL19P12	3	1	7:101731567:103193331	NA	NA	NA	NA	4319.83	6262.67	NA	NA	0
7	102937902	102969958	32056	locus1022	ENSG00000105819	PMPCB	3	1	7:101731567:103193331	17753	10462	17307	10890	7823.33	5880.67	NA	NA	0
7	102952965	102985320	32355	locus1022	ENSG00000105821	DNAJC2	3	1	7:101731567:103193331	17748	5406	16869	2578	6225.67	8109	NA	NA	0
7	102985360	103009842	24482	locus1022	ENSG00000161057	PSMC2	3	1	7:101731567:103193331	17807	13192	17086	5958	9060.67	6278	NA	NA	0
7	102993176	103086598	93422	locus1022	ENSG00000170615	SLC26A5	3	1	7:101731567:103193331	6193	15034	16847	15295	2262.5	3223	NA	NA	0
7	103112230	103629963	517733	locus1022	ENSG00000189056	RELN	3	1	7:101731567:103193331	3008	477	4648	30	NA	NA	NA	NA	0
7	103268355	103270583	2228	locus1023	ENSG00000189056	RELN	3	1	7:103193651:104157576	3008	477	4648	30	NA	NA	NA	NA	0
7	103766787	103848495	81708	locus1023	ENSG00000164815	ORC5	3	1	7:103193651:104157576	4401	9570	2127	6561	2727	4942.14	NA	NA	0
7	103969103	104549001	579898	locus1023	ENSG00000187416	LHFPL3	3	1	7:103193651:104157576	2934	8546	1849	16392	NA	NA	NA	NA	0
7	104654636	104754808	100172	locus1024	ENSG00000005483	KMT2E	4	1	7:104158491:105425027	2286	69	1028	830	NA	NA	NA	NA	0
7	104743284	104745930	2646	locus1024	ENSG00000272918	CTB-152G17.6	4	1	7:104158491:105425027	NA	NA	NA	NA	4517.67	1841.83	NA	NA	0
7	104756822	105029341	272519	locus1024	ENSG00000135250	SRPK2	4	1	7:104158491:105425027	271	1247	2189	569	NA	NA	NA	NA	0
7	105080107	105162714	82607	locus1024	ENSG00000091127	PUS7	4	1	7:104158491:105425027	1302	10506	7949	15217	1637	498.5	NA	NA	0
7	105172531	105208124	35593	locus1024	ENSG00000135249	RINT1	4	1	7:104158491:105425027	7203	2497	4301	11942	4436.14	729.429	NA	NA	0
7	105207548	105241322	33774	locus1024	ENSG00000185055	EFCAB10	4	1	7:104158491:105425027	10047	4363	3917	4785	NA	NA	NA	NA	0
7	105211529	105214107	2578	locus1024	ENSG00000272604	RP11-251G23.5	4	1	7:104158491:105425027	NA	NA	NA	NA	8361.17	2275.17	NA	NA	0
7	105245513	105517050	271537	locus1024	ENSG00000146776	ATXN7L1	4	1	7:104158491:105425027	16885	7179	1252	4378	NA	NA	NA	NA	0
7	105428568	105517038	88470	locus1025	ENSG00000146776	ATXN7L1	1	1	7:105427565:106052506	16885	7179	1252	4378	NA	NA	NA	NA	0
7	105517266	105672911	155645	locus1025	ENSG00000128536	CDHR3	1	1	7:105427565:106052506	11371	15558	9671	4679	4076.88	3565.35	NA	NA	0
7	105730950	105753022	22072	locus1025	ENSG00000008282	SYPL1	1	1	7:105427565:106052506	7574	13441	15939	16606	NA	NA	NA	NA	0
7	105888730	105925638	36908	locus1025	ENSG00000105835	NAMPT	1	1	7:105427565:106052506	10506	17465	15280	10585	4844.25	6721.5	NA	NA	0
7	106297210	106301442	4232	locus1026	ENSG00000253276	CCDC71L	1	10	7:106052873:107305328	7366	9596	264	1919	NA	NA	NA	NA	0
7	106505740	106547577	41837	locus1026	ENSG00000105851	PIK3CG	1	10	7:106052873:107305328	1025	8544	13716	12590	6684.83	4171	NA	NA	0
7	106685093	106802256	117163	locus1026	ENSG00000005249	PRKAR2B	1	10	7:106052873:107305328	3245	616	944	161	4248	2307	NA	NA	0
7	106809405	106842953	33548	locus1026	ENSG00000105856	HBP1	1	10	7:106052873:107305328	692	7189	263	4436	1649	1010	NA	NA	0
7	106841999	107204485	362486	locus1026	ENSG00000164597	COG5	1	10	7:106052873:107305328	530	3212	208	3081	3381.33	2516.89	NA	NA	0
7	107110504	107116098	5594	locus1026	ENSG00000172209	GPR22	1	10	7:106052873:107305328	595	5045	233	4625	NA	NA	NA	NA	0
7	107204402	107218906	14504	locus1026	ENSG00000105865	DUS4L	1	10	7:106052873:107305328	1924	9501	1543	4772	5219	3288	NA	NA	0
7	107220705	107269615	48910	locus1026	ENSG00000075790	BCAP29	1	10	7:106052873:107305328	5476	8827	1424	5139	1770.78	1396.33	NA	NA	0
7	107294420	107302510	8090	locus1026	ENSG00000233705	SLC26A4-AS1	1	10	7:106052873:107305328	NA	NA	NA	NA	5865.11	3199.56	NA	NA	0
7	107301079	107358254	57175	locus1026	ENSG00000091137	SLC26A4	1	10	7:106052873:107305328	3192	10585	3277	3715	2236.83	3053.17	NA	NA	0
7	107332334	107356172	23838	locus1027	ENSG00000091137	SLC26A4	1	1	7:107306421:108375939	3192	10585	3277	3715	2236.83	3053.17	NA	NA	0
7	107383406	107385026	1620	locus1027	ENSG00000241764	AC002467.7	1	1	7:107306421:108375939	NA	NA	NA	NA	2124.22	2358.67	NA	NA	0
7	107384141	107402112	17971	locus1027	ENSG00000105879	CBLL1	1	1	7:107306421:108375939	2468	6001	3300	9794	1836	3221.75	NA	NA	0
7	107405911	107443670	37759	locus1027	ENSG00000091138	SLC26A3	1	1	7:107306421:108375939	14359	9896	10352	14831	NA	NA	NA	NA	0
7	107531608	107572175	40567	locus1027	ENSG00000091140	DLD	1	1	7:107306421:108375939	11543	12014	10034	6783	3726.61	3458.67	NA	NA	0
7	107564262	107643700	79438	locus1027	ENSG00000091136	LAMB1	1	1	7:107306421:108375939	15501	18354	6684	16591	NA	NA	NA	NA	0
7	107663992	107770800	106808	locus1027	ENSG00000091128	LAMB4	1	1	7:107306421:108375939	15556	17518	15421	15284	NA	NA	NA	NA	0
7	107788081	108096826	308745	locus1027	ENSG00000091129	NRCAM	1	1	7:107306421:108375939	7340	86	1032	190	3638.2	3920.4	NA	NA	0
7	108137924	108210110	72186	locus1027	ENSG00000135241	PNPLA8	1	1	7:107306421:108375939	3872	8637	2903	4623	1853	1244	NA	NA	0
7	108194986	108210041	15055	locus1027	ENSG00000177683	THAP5	1	1	7:107306421:108375939	6041	9553	2904	10844	4067.44	3913.56	NA	NA	0
7	108210011	108215294	5283	locus1027	ENSG00000128590	DNAJB9	1	1	7:107306421:108375939	10887	8156	7018	10456	6550.75	5529.75	NA	NA	0
7	108524031	108524644	613	locus1028	ENSG00000205174	C7orf66	4	1	7:108376173:109584769	NA	16272	NA	16276	NA	NA	NA	NA	0
7	108540388	108540655	267	locus1028	ENSG00000269185	FLJ00325	4	1	7:108376173:109584769	13522	12640	16773	10799	NA	NA	NA	NA	0
7	109403630	109404414	784	locus1028	ENSG00000271368	RP11-10E6.1	4	1	7:108376173:109584769	NA	NA	NA	NA	5222.33	3998.67	NA	NA	0
7	110303109	111202573	899464	locus1029	ENSG00000184903	IMMP2L	1	7	7:109587777:111447153	480	3975	13244	2381	91	199	NA	NA	0
7	110731061	110765507	34446	locus1029	ENSG00000173114	LRRN3	1	7	7:109587777:111447153	5001	969	16801	6484	1748	4341	NA	NA	0
7	111366533	111846466	479933	locus1029	ENSG00000128512	DOCK4	1	7	7:109587777:111447153	1921	1678	6641	597	6603.33	7209	NA	NA	0
7	111502938	111846449	343511	locus1030	ENSG00000128512	DOCK4	6	1	7:111450919:113336970	1921	1678	6641	597	6603.33	7209	NA	NA	0
7	111846642	111983151	136509	locus1030	ENSG00000198839	ZNF277	6	1	7:111450919:113336970	3662	10088	10541	14729	3514.5	2150	NA	NA	0
7	112063198	112115582	52384	locus1030	ENSG00000006652	IFRD1	6	1	7:111450919:113336970	3880	8041	5235	12776	4224.09	2330.55	NA	NA	0
7	112121045	112131117	10072	locus1030	ENSG00000181016	LSMEM1	6	1	7:111450919:113336970	12479	9738	11418	6971	2293.67	1974.11	NA	NA	0
7	112402436	112430647	28211	locus1030	ENSG00000146802	TMEM168	6	1	7:111450919:113336970	6875	10020	9285	13092	3950.75	4590.88	NA	NA	0
7	112459201	112579971	120770	locus1030	ENSG00000164603	C7orf60	6	1	7:111450919:113336970	9471	4879	6745	9489	NA	NA	NA	NA	0
7	112718385	112726144	7759	locus1030	ENSG00000164604	GPR85	6	1	7:111450919:113336970	6519	5004	9734	7025	NA	NA	NA	NA	0
7	112756772	112758668	1896	locus1030	ENSG00000214194	LINC00998	6	1	7:111450919:113336970	NA	NA	NA	NA	5796.17	7663.67	NA	NA	0
7	113091126	113091457	331	locus1030	ENSG00000236294	TSRM	6	1	7:111450919:113336970	16157	12767	1783	11480	NA	NA	NA	NA	0
7	113519610	113715975	196365	locus1031	ENSG00000154415	PPP1R3A	11	1	7:113337327:116315205	11463	16275	3403	6582	NA	NA	NA	NA	0
7	113726381	114330960	604579	locus1031	ENSG00000128573	FOXP2	11	1	7:113337327:116315205	1223	4788	231	106	2956	5047.67	NA	NA	0
7	114562208	114659256	97048	locus1031	ENSG00000135272	MDFIC	11	1	7:113337327:116315205	10315	17992	11373	8323	4481	5173.8	NA	NA	0
7	115581809	115799950	218141	locus1031	ENSG00000105967	TFEC	11	1	7:113337327:116315205	2601	13879	639	8020	132	214	NA	NA	0
7	115850546	115898837	48291	locus1031	ENSG00000135269	TES	11	1	7:113337327:116315205	9697	11566	7479	5880	4426.83	3736	NA	NA	0
7	115928126	116146162	218036	locus1031	ENSG00000105971	CAV2	11	1	7:113337327:116315205	7193	15730	4967	6587	3342.54	2792.85	NA	NA	0
7	116164838	116201230	36392	locus1031	ENSG00000105974	CAV1	11	1	7:113337327:116315205	9707	6813	13740	4159	1910.09	2816.45	NA	NA	0
7	116312445	116438440	125995	locus1031	ENSG00000105976	MET	11	1	7:113337327:116315205	3157	4855	7105	8404	2283	5595.56	NA	NA	0
7	116339138	116403134	63996	locus1032	ENSG00000105976	MET	3	5	7:116317043:118347634	3157	4855	7105	8404	2283	5595.56	NA	NA	0
7	116451123	116538840	87717	locus1032	ENSG00000198898	CAPZA2	3	5	7:116317043:118347634	5463	11290	7945	16495	4215.29	4349	NA	NA	0
7	116593291	116870150	276859	locus1032	ENSG00000004866	ST7	3	5	7:116317043:118347634	15161	3216	9838	578	1884.33	3634	NA	NA	0
7	116916684	116963343	46659	locus1032	ENSG00000105989	WNT2	3	5	7:116317043:118347634	7581	17865	17018	18135	2597.67	5266.17	NA	NA	0
7	117003275	117067577	64302	locus1032	ENSG00000154438	ASZ1	3	5	7:116317043:118347634	11209	17191	15417	5487	NA	NA	NA	NA	0
7	117120016	117308719	188703	locus1032	ENSG00000001626	CFTR	3	5	7:116317043:118347634	8000	11156	17327	18156	2437	3811.08	NA	NA	0
7	117350704	117513561	162857	locus1032	ENSG00000077063	CTTNBP2	3	5	7:116317043:118347634	14029	426	612	231	1741.5	1162	NA	NA	0
7	117824085	117832878	8793	locus1032	ENSG00000128534	NAA38	3	5	7:116317043:118347634	4071	7119	12401	8356	1993.75	3544.25	NA	NA	0
7	117854726	117880041	25315	locus1032	ENSG00000106013	ANKRD7	3	5	7:116317043:118347634	4924	12257	9248	13590	1347.38	1061.88	NA	NA	0
7	119913721	120390385	476664	locus1033	ENSG00000184408	KCND2	3	1	7:118348359:121094386	13899	18	3317	52	NA	NA	NA	NA	0
7	120427375	120498411	71036	locus1033	ENSG00000106025	TSPAN12	3	1	7:118348359:121094386	5326	18081	6948	16564	NA	NA	NA	NA	0
7	120590802	120617270	26468	locus1033	ENSG00000071243	ING3	3	1	7:118348359:121094386	10313	7340	9965	16151	NA	NA	NA	NA	0
7	120628730	120937498	308768	locus1033	ENSG00000106034	CPED1	3	1	7:118348359:121094386	13576	18296	4190	3925	NA	NA	NA	NA	0
7	120965420	120979512	14092	locus1033	ENSG00000002745	WNT16	3	1	7:118348359:121094386	13902	17101	3056	4638	6600	5951	NA	NA	0
7	120988904	121036388	47484	locus1033	ENSG00000196937	FAM3C	3	1	7:118348359:121094386	15729	9121	2647	16050	4037.08	2027.69	NA	NA	0
7	121513142	121702090	188948	locus1034	ENSG00000106278	PTPRZ1	4	1	7:121094460:122368663	5881	367	7455	3117	NA	NA	NA	NA	0
7	121716202	121784309	68107	locus1034	ENSG00000008311	AASS	4	1	7:121094460:122368663	5597	15825	6061	17206	NA	NA	NA	NA	0
7	121943711	121950131	6420	locus1034	ENSG00000230316	FEZF1-AS1	4	1	7:121094460:122368663	NA	NA	NA	NA	5303.5	2277.67	NA	NA	0
7	121944384	121950745	6361	locus1034	ENSG00000128610	FEZF1	4	1	7:121094460:122368663	3570	10680	2155	16271	3150.33	1843.33	NA	NA	0
7	121958480	122526813	568333	locus1034	ENSG00000081803	CADPS2	4	1	7:121094460:122368663	16269	6549	1603	332	6363	6316.17	NA	NA	0
7	122337765	122339210	1445	locus1034	ENSG00000188050	RNF133	4	1	7:121094460:122368663	13343	14191	2079	10741	NA	NA	NA	NA	0
7	122341717	122343021	1304	locus1034	ENSG00000235631	RNF148	4	1	7:121094460:122368663	7551	16002	6881	11904	NA	NA	NA	NA	0
7	122634758	122635754	996	locus1035	ENSG00000128519	TAS2R16	3	2	7:122369853:124154451	14486	13769	15020	15881	NA	NA	NA	NA	0
7	122753584	122840040	86456	locus1035	ENSG00000081800	SLC13A1	3	2	7:122369853:124154451	3693	15267	9462	13943	NA	NA	NA	NA	0
7	123092458	123174718	82260	locus1035	ENSG00000164675	IQUB	3	2	7:122369853:124154451	8069	11847	14241	16103	7673.17	8228	NA	NA	0
7	123177050	123197834	20784	locus1035	ENSG00000128609	NDUFA5	3	2	7:122369853:124154451	8090	12016	11801	15572	6108.33	2366.33	NA	NA	0
7	123207063	123277951	70888	locus1035	ENSG00000146809	ASB15	3	2	7:122369853:124154451	11100	14110	13625	7712	NA	NA	NA	NA	0
7	123295860	123304344	8484	locus1035	ENSG00000170807	LMOD2	3	2	7:122369853:124154451	5223	14487	4903	6757	4491	4648	NA	NA	0
7	123321988	123389121	67133	locus1035	ENSG00000106299	WASL	3	2	7:122369853:124154451	6331	2604	4292	3319	NA	NA	NA	NA	0
7	123389121	123391220	2099	locus1035	ENSG00000272686	RP11-390E23.6	3	2	7:122369853:124154451	NA	NA	NA	NA	5717.17	4158.5	NA	NA	0
7	123469036	123508518	39482	locus1035	ENSG00000106302	HYAL4	3	2	7:122369853:124154451	12292	17207	1565	10592	NA	NA	NA	NA	0
7	123565367	123611468	46101	locus1035	ENSG00000106304	SPAM1	3	2	7:122369853:124154451	4022	17131	6494	16362	NA	NA	NA	NA	0
7	123634675	123667713	33038	locus1035	ENSG00000241345	RP4-630C24.3	3	2	7:122369853:124154451	NA	NA	NA	NA	3468.33	7375.33	NA	NA	0
7	123670972	123673523	2551	locus1035	ENSG00000234224	TMEM229A	3	2	7:122369853:124154451	16079	5961	15594	3936	3796	2991.44	NA	NA	0
7	123672258	124035172	362914	locus1035	ENSG00000242593	RP5-921G16.1	3	2	7:122369853:124154451	NA	NA	NA	NA	4523.67	4863.44	NA	NA	0
7	124386050	124405681	19631	locus1036	ENSG00000170775	GPR37	1	1	7:124155319:125386718	2805	6914	9804	11867	7121.14	6967.14	NA	NA	0
7	124462440	124570037	107597	locus1036	ENSG00000128513	POT1	1	1	7:124155319:125386718	2236	6598	15369	3322	770.444	4585.44	NA	NA	0
7	124812271	125019375	207104	locus1036	ENSG00000237764	RP11-3B12.2	1	1	7:124155319:125386718	NA	NA	NA	NA	7350.67	5615	NA	NA	0
7	125071400	125101665	30265	locus1036	ENSG00000227869	RP11-807H17.1	1	1	7:124155319:125386718	NA	NA	NA	NA	5979	5239.83	NA	NA	0
7	126078651	126893348	814697	locus1037	ENSG00000179603	GRM8	1	5	7:125387168:126516683	2289	1409	928	14183	2496	2831.78	NA	NA	0
7	126544162	126891273	347111	locus1038	ENSG00000179603	GRM8	1	1	7:126517818:127905983	2289	1409	928	14183	2496	2831.78	NA	NA	0
7	127017244	127071978	54734	locus1038	ENSG00000048405	ZNF800	1	1	7:126517818:127905983	211	4951	6829	5534	3465.22	4323	1	NA	1
7	127222873	127233660	10787	locus1038	ENSG00000179562	GCC1	1	1	7:126517818:127905983	290	3329	802	2552	2865.2	2732.9	NA	NA	0
7	127228398	127231759	3361	locus1038	ENSG00000004059	ARF5	1	1	7:126517818:127905983	1040	5541	2770	2719	NA	NA	NA	NA	0
7	127233688	127242198	8510	locus1038	ENSG00000106328	FSCN3	1	1	7:126517818:127905983	195	8736	600	2250	NA	NA	NA	NA	0
7	127250345	127255982	5637	locus1038	ENSG00000106331	PAX4	1	1	7:126517818:127905983	177	9319	565	13968	NA	NA	NA	NA	0
7	127292233	127732659	440426	locus1038	ENSG00000197157	SND1	1	1	7:126517818:127905983	51	2091	762	8098	1361.82	3595.91	1	NA	1
7	127667123	127671123	4000	locus1038	ENSG00000128594	LRRC4	1	1	7:126517818:127905983	2243	4867	973	11060	536	2914	1	NA	1
7	127881336	127897681	16345	locus1038	ENSG00000174697	LEP	1	1	7:126517818:127905983	3470	4707	1474	14403	NA	NA	NA	NA	0
7	127937737	127983962	46225	locus1039	ENSG00000106344	RBM28	4	5	7:127907054:128554075	11572	2520	2829	2666	5760.33	3973.33	NA	NA	0
7	127946701	127947731	1030	locus1039	ENSG00000242261	RP11-62J1.3	4	5	7:127907054:128554075	NA	NA	NA	NA	3795	2032	NA	NA	0
7	127990379	128001739	11360	locus1039	ENSG00000224940	PRRT4	4	5	7:127907054:128554075	8118	7308	2281	4793	171	1720	NA	NA	0
7	128032330	128050306	17976	locus1039	ENSG00000106348	IMPDH1	4	5	7:127907054:128554075	1807	4430	1606	11687	5624.25	3289.25	NA	NA	0
7	128095944	128098470	2526	locus1039	ENSG00000135245	HILPDA	4	5	7:127907054:128554075	6911	6398	3424	8418	4182.33	5463	NA	NA	0
7	128116807	128146656	29849	locus1039	ENSG00000165055	METTL2B	4	5	7:127907054:128554075	6195	5190	2631	4008	3248.05	1629.26	NA	NA	0
7	128164069	128171123	7054	locus1039	ENSG00000273270	RP11-212P7.2	4	5	7:127907054:128554075	NA	NA	NA	NA	5017.11	5318.67	NA	NA	0
7	128171751	128269512	97761	locus1039	ENSG00000242588	RP11-274B21.1	4	5	7:127907054:128554075	NA	NA	NA	NA	5097.56	5639	1	NA	1
7	128291238	128292388	1150	locus1039	ENSG00000243302	RP11-274B21.2	4	5	7:127907054:128554075	NA	NA	NA	NA	3350.78	3458.11	1	NA	1
7	128293212	128293719	507	locus1039	ENSG00000230715	RP11-274B21.4	4	5	7:127907054:128554075	NA	NA	NA	NA	3707.22	3877.67	1	NA	1
7	128294022	128294776	754	locus1039	ENSG00000243679	RP11-274B21.3	4	5	7:127907054:128554075	NA	NA	NA	NA	3717.83	3818	NA	NA	0
7	128296015	128298845	2830	locus1039	ENSG00000271529	CICP14	4	5	7:127907054:128554075	NA	NA	NA	NA	2953.78	3124.22	1	NA	1
7	128307096	128308210	1114	locus1039	ENSG00000271553	RP11-274B21.10	4	5	7:127907054:128554075	NA	NA	NA	NA	4659.17	5785.67	NA	NA	0
7	128312345	128324324	11979	locus1039	ENSG00000205085	FAM71F2	4	5	7:127907054:128554075	6204	5936	5070	6999	2143.29	4555.29	NA	NA	0
7	128327341	128327926	585	locus1039	ENSG00000270810	RP11-274B21.8	4	5	7:127907054:128554075	NA	NA	NA	NA	1789.33	5745	NA	NA	0
7	128330504	128331771	1267	locus1039	ENSG00000271344	RP11-274B21.9	4	5	7:127907054:128554075	NA	NA	NA	NA	4124.67	4963.67	1	NA	1
7	128349114	128371665	22551	locus1039	ENSG00000135248	FAM71F1	4	5	7:127907054:128554075	3224	11939	3552	5986	2719.57	4244.43	NA	NA	0
7	128379345	128411531	32186	locus1039	ENSG00000128595	CALU	4	5	7:127907054:128554075	537	15185	3705	5639	1923	2895.46	NA	NA	0
7	128412544	128415844	3300	locus1039	ENSG00000128617	OPN1SW	4	5	7:127907054:128554075	805	9996	4455	2716	2372.83	4155.17	NA	NA	0
7	128431497	128462181	30684	locus1039	ENSG00000128596	CCDC136	4	5	7:127907054:128554075	13587	1856	15358	3825	3988	3390	NA	NA	0
7	128470430	128499326	28896	locus1039	ENSG00000128591	FLNC	4	5	7:127907054:128554075	4385	15019	13640	14144	5020.75	2036.75	NA	NA	0
7	128502879	128505897	3018	locus1039	ENSG00000128524	ATP6V1F	4	5	7:127907054:128554075	15242	3818	12297	8797	5985.43	6929	NA	NA	0
7	128505028	128550773	45745	locus1039	ENSG00000135253	KCP	4	5	7:127907054:128554075	NA	NA	NA	NA	1923	2458	NA	NA	0
7	128510820	128512098	1278	locus1039	ENSG00000272899	RP11-309L24.9	4	5	7:127907054:128554075	NA	NA	NA	NA	5935.17	6310	NA	NA	0
7	128578042	128590089	12047	locus1040	ENSG00000128604	IRF5	3	1	7:128555262:130074230	15155	11202	4035	7529	5180.67	4732.11	NA	NA	0
7	128594947	128695198	100251	locus1040	ENSG00000064419	TNPO3	3	1	7:128555262:130074230	15555	2813	5483	6087	2444.2	1213.2	NA	NA	0
7	128784711	128808637	23926	locus1040	ENSG00000158457	TSPAN33	3	1	7:128555262:130074230	2647	7766	14516	8034	4112.7	2486	NA	NA	0
7	128828712	128853386	24674	locus1040	ENSG00000128602	SMO	3	1	7:128555262:130074230	4042	7874	10802	7469	559.75	2292.75	NA	NA	0
7	128864863	129070052	205189	locus1040	ENSG00000158467	AHCYL2	3	1	7:128555262:130074230	12275	2138	8524	450	NA	NA	NA	NA	0
7	129074273	129128240	53967	locus1040	ENSG00000128578	STRIP2	3	1	7:128555262:130074230	14366	16596	13561	17149	5185	5986	NA	NA	0
7	129142319	129152773	10454	locus1040	ENSG00000240204	SMKR1	3	1	7:128555262:130074230	16041	13520	16789	15487	5914.71	7166.14	NA	NA	0
7	129244388	129251471	7083	locus1040	ENSG00000273329	RP11-448A19.1	3	1	7:128555262:130074230	NA	NA	NA	NA	5524.17	6041.5	NA	NA	0
7	129251554	129396920	145366	locus1040	ENSG00000106459	NRF1	3	1	7:128555262:130074230	16938	3510	9480	10635	4264.21	4095.5	NA	NA	0
7	129470571	129592789	122218	locus1040	ENSG00000186591	UBE2H	3	1	7:128555262:130074230	8925	1299	7767	358	3090.33	6320	NA	NA	0
7	129658125	129691291	33166	locus1040	ENSG00000091732	ZC3HC1	3	1	7:128555262:130074230	15714	9617	13863	9627	NA	NA	NA	NA	0
7	129710349	129775560	65211	locus1040	ENSG00000128607	KLHDC10	3	1	7:128555262:130074230	7745	2962	6824	9774	4980.33	4724	NA	NA	0
7	129804554	129845338	40784	locus1040	ENSG00000146842	TMEM209	3	1	7:128555262:130074230	10105	7745	9015	4128	4038.22	6494.11	NA	NA	0
7	129847699	129856683	8984	locus1040	ENSG00000165120	SSMEM1	3	1	7:128555262:130074230	17210	16696	11707	13933	NA	NA	NA	NA	0
7	129906666	129929638	22972	locus1040	ENSG00000158516	CPA2	3	1	7:128555262:130074230	2763	13337	16690	1817	NA	NA	NA	NA	0
7	129932973	129964020	31047	locus1040	ENSG00000128510	CPA4	3	1	7:128555262:130074230	17716	16853	13027	11831	3996.17	4016.83	NA	NA	0
7	129984629	130008567	23938	locus1040	ENSG00000158525	CPA5	3	1	7:128555262:130074230	13918	16198	5319	12803	1465	1360	NA	NA	0
7	130020211	130027929	7718	locus1040	ENSG00000091704	CPA1	3	1	7:128555262:130074230	13466	16658	11960	4043	3401.25	4454	NA	NA	0
7	130033611	130081078	47467	locus1040	ENSG00000106477	CEP41	3	1	7:128555262:130074230	17473	6465	8230	5791	5160.78	6441.5	NA	NA	0
7	130126011	130146133	20122	locus1041	ENSG00000106484	MEST	1	12	7:130075370:130797123	17696	17837	12179	17153	4638	4785.43	NA	NA	0
7	130295819	130353598	57779	locus1041	ENSG00000158623	COPG2	1	12	7:130075370:130797123	17788	4764	7580	3449	3181	2162	NA	NA	0
7	130353487	130372268	18781	locus1041	ENSG00000213265	TSGA13	1	12	7:130075370:130797123	17476	10777	7617	9713	NA	NA	NA	NA	0
7	130417400	130418888	1488	locus1041	ENSG00000174595	KLF14	1	12	7:130075370:130797123	16871	14788	9958	13484	NA	NA	NA	NA	0
7	130561567	130598069	36502	locus1041	ENSG00000226380	MIR29A	1	12	7:130075370:130797123	NA	NA	NA	NA	4890.56	3896.33	NA	NA	0
7	130626518	130792822	166304	locus1041	ENSG00000231721	LINC-PINT	1	12	7:130075370:130797123	NA	NA	NA	NA	4127.5	1621.33	NA	NA	0
7	130794854	131172603	377749	locus1041	ENSG00000128585	MKLN1	1	12	7:130075370:130797123	7040	2616	14133	2136	9291.5	5707.25	NA	NA	0
7	130994502	131012535	18033	locus1042	ENSG00000236753	MKLN1-AS	3	1	7:130797776:131856855	NA	NA	NA	NA	5118.17	5529.17	NA	NA	0
7	131012618	131181395	168777	locus1042	ENSG00000128585	MKLN1	3	1	7:130797776:131856855	7040	2616	14133	2136	9291.5	5707.25	NA	NA	0
7	131178722	131182453	3731	locus1042	ENSG00000273489	RP11-180C16.1	3	1	7:130797776:131856855	NA	NA	NA	NA	7814.5	7908.5	NA	NA	0
7	131185022	131241376	56354	locus1042	ENSG00000128567	PODXL	3	1	7:130797776:131856855	16468	17949	16942	18273	NA	NA	NA	NA	0
7	131808099	132262060	453961	locus1042	ENSG00000221866	PLXNA4	3	1	7:130797776:131856855	617	608	3449	506	4574.83	5517.33	NA	NA	0
7	132068246	132261229	192983	locus1043	ENSG00000221866	PLXNA4	1	1	7:131857419:134306672	617	608	3449	506	4574.83	5517.33	NA	NA	0
7	132469628	132766842	297214	locus1043	ENSG00000106554	CHCHD3	1	1	7:131857419:134306672	1252	6460	609	2544	NA	NA	NA	NA	0
7	132937828	133750512	812684	locus1043	ENSG00000131558	EXOC4	1	1	7:131857419:134306672	3	759	6060	3631	2922.19	3706.12	1	NA	1
7	133812051	133949343	137292	locus1043	ENSG00000155530	LRGUK	1	1	7:131857419:134306672	8416	15121	5109	6384	2455.85	3398.23	1	NA	1
7	133974083	134001803	27720	locus1043	ENSG00000205060	SLC35B4	1	1	7:131857419:134306672	8098	8860	12757	14255	4904	3259	NA	NA	0
7	134101041	134117183	16142	locus1043	ENSG00000273297	RP11-38M8.1	1	1	7:131857419:134306672	NA	NA	NA	NA	6960.83	4025.67	NA	NA	0
7	134127101	134143894	16793	locus1043	ENSG00000085662	AKR1B1	1	1	7:131857419:134306672	16146	8145	15347	4205	7711.33	6168.17	NA	NA	0
7	134212343	134226160	13817	locus1043	ENSG00000198074	AKR1B10	1	1	7:131857419:134306672	12862	8858	13973	15755	NA	NA	NA	NA	0
7	134233887	134264627	30740	locus1043	ENSG00000227471	AKR1B15	1	1	7:131857419:134306672	10339	15346	10438	13960	NA	NA	NA	NA	0
7	134331559	134364565	33006	locus1044	ENSG00000172331	BPGM	4	1	7:134307114:135464701	5003	13949	2393	2470	2033	1993	NA	NA	0
7	134429002	134653153	224151	locus1044	ENSG00000122786	CALD1	4	1	7:134307114:135464701	4285	18064	16734	17550	6169	1263.71	NA	NA	0
7	134671263	134832715	161452	locus1044	ENSG00000146856	AGBL3	4	1	7:134307114:135464701	17765	6000	4394	2300	4455.64	3680.29	NA	NA	0
7	134777114	134855447	78333	locus1044	ENSG00000122783	C7orf49	4	1	7:134307114:135464701	17823	5076	5364	2763	4649.33	2914.67	NA	NA	0
7	134832823	134850967	18144	locus1044	ENSG00000146859	TMEM140	4	1	7:134307114:135464701	17740	17184	6028	7481	6817.5	4000.5	NA	NA	0
7	134868589	134896316	27727	locus1044	ENSG00000105875	WDR91	4	1	7:134307114:135464701	12333	4876	13878	10297	3625.67	3738.08	NA	NA	0
7	134916730	134943244	26514	locus1044	ENSG00000146857	STRA8	4	1	7:134307114:135464701	17489	16049	6230	6616	2873.5	1733	NA	NA	0
7	135046546	135194875	148329	locus1044	ENSG00000080802	CNOT4	4	1	7:134307114:135464701	316	2040	4309	7718	NA	NA	NA	NA	0
7	135242666	135333505	90839	locus1044	ENSG00000155561	NUP205	4	1	7:134307114:135464701	3660	9895	12193	17804	7447.33	8166.67	NA	NA	0
7	135344786	135345401	615	locus1044	ENSG00000223718	AC093107.7	4	1	7:134307114:135464701	NA	NA	NA	NA	6370.33	6029.67	NA	NA	0
7	135347311	135378166	30855	locus1044	ENSG00000243317	C7orf73	4	1	7:134307114:135464701	1201	10831	14457	10761	1991.44	4127	NA	NA	0
7	135365988	135412952	46964	locus1044	ENSG00000164707	SLC13A4	4	1	7:134307114:135464701	3383	13005	15531	9693	4097	4043	NA	NA	0
7	135413095	135433561	20466	locus1044	ENSG00000189320	FAM180A	4	1	7:134307114:135464701	2331	15655	17027	13317	NA	NA	NA	NA	0
7	135611508	135662064	50556	locus1045	ENSG00000105887	MTPN	6	1	7:135466022:137137511	5697	7012	10878	777	414	3168	NA	NA	0
7	135612021	135612198	177	locus1045	ENSG00000267697	LUZP6	6	1	7:135466022:137137511	NA	13327	NA	12005	NA	NA	NA	NA	0
7	135777704	136122174	344470	locus1045	ENSG00000232053	AC009784.3	6	1	7:135466022:137137511	NA	NA	NA	NA	7874.67	5428	NA	NA	0
7	136553415	136705002	151587	locus1045	ENSG00000181072	CHRM2	6	1	7:135466022:137137511	14432	2466	7436	997	NA	NA	NA	NA	0
7	136912087	137028611	116524	locus1045	ENSG00000105894	PTN	6	1	7:135466022:137137511	14669	13706	101	123	3505.57	6705.86	NA	NA	0
7	137029675	137039229	9554	locus1045	ENSG00000228031	AC078842.3	6	1	7:135466022:137137511	NA	NA	NA	NA	5105.67	3339.83	NA	NA	0
7	137065782	137531282	465500	locus1045	ENSG00000157680	DGKI	6	1	7:135466022:137137511	3998	1650	2601	840	NA	NA	NA	NA	0
7	137270006	137531838	261832	locus1046	ENSG00000157680	DGKI	3	1	7:137138736:138742981	3998	1650	2601	840	NA	NA	NA	NA	0
7	137559724	137686803	127079	locus1046	ENSG00000182158	CREB3L2	3	1	7:137138736:138742981	12949	11934	15884	8586	2684.25	4155.25	NA	NA	0
7	137687069	137801612	114543	locus1046	ENSG00000122787	AKR1D1	3	1	7:137138736:138742981	16066	16487	9388	9224	NA	NA	NA	NA	0
7	138145078	138274738	129660	locus1046	ENSG00000122779	TRIM24	3	1	7:137138736:138742981	14639	1983	11221	6541	7720	2920.33	NA	NA	0
7	138279029	138386097	107068	locus1046	ENSG00000157703	SVOPL	3	1	7:137138736:138742981	5058	11308	5833	1223	NA	NA	NA	NA	0
7	138391039	138482941	91902	locus1046	ENSG00000105929	ATP6V0A4	3	1	7:137138736:138742981	16160	17909	8680	17112	2780	1541	NA	NA	0
7	138482756	138522846	40090	locus1046	ENSG00000214128	TMEM213	3	1	7:137138736:138742981	6789	16968	7812	16246	6654.33	3379	NA	NA	0
7	138516125	138666064	149939	locus1046	ENSG00000122778	KIAA1549	3	1	7:137138736:138742981	12224	2722	903	8140	685	3407	NA	NA	0
7	138710451	138720775	10324	locus1046	ENSG00000146858	ZC3HAV1L	3	1	7:137138736:138742981	8011	11303	13761	9408	519	126	NA	NA	0
7	138728265	138794394	66129	locus1046	ENSG00000105939	ZC3HAV1	3	1	7:137138736:138742981	11410	10208	12962	7388	4139.89	3547.22	NA	NA	0
7	138745083	138794465	49382	locus1047	ENSG00000105939	ZC3HAV1	12	1	7:138744100:141106552	11410	10208	12962	7388	4139.89	3547.22	NA	NA	0
7	138818523	138876732	58209	locus1047	ENSG00000105948	TTC26	12	1	7:138744100:141106552	12306	9344	5940	16096	5110	3571.67	NA	NA	0
7	138916230	138992982	76752	locus1047	ENSG00000157741	UBN2	12	1	7:138744100:141106552	11299	580	7411	1909	NA	NA	NA	NA	0
7	139024202	139030541	6339	locus1047	ENSG00000164898	C7orf55	12	1	7:138744100:141106552	15661	3594	2599	3515	6610.11	2895.56	NA	NA	0
7	139026105	139107345	81240	locus1047	ENSG00000269955	LUC7L2	12	1	7:138744100:141106552	15775	9983	2482	7584	NA	NA	NA	NA	0
7	139137435	139168458	31023	locus1047	ENSG00000188883	KLRG2	12	1	7:138744100:141106552	17077	16464	12221	5212	3896	6800.67	NA	NA	0
7	139208601	139229730	21129	locus1047	ENSG00000236279	CLEC2L	12	1	7:138744100:141106552	9437	7744	1475	700	1880.67	2693.33	NA	NA	0
7	139246315	139477517	231202	locus1047	ENSG00000064393	HIPK2	12	1	7:138744100:141106552	14387	1176	11553	3489	2221	2282	NA	NA	0
7	139478046	139720123	242077	locus1047	ENSG00000059377	TBXAS1	12	1	7:138744100:141106552	3364	14157	5205	17941	NA	NA	NA	NA	0
7	139723543	139763521	39978	locus1047	ENSG00000059378	PARP12	12	1	7:138744100:141106552	8157	16780	8302	16995	1946.33	1577	NA	NA	0
7	139784545	139876835	92290	locus1047	ENSG00000006459	KDM7A	12	1	7:138744100:141106552	14035	6540	11898	2386	3257.67	3246.17	NA	NA	0
7	139877060	139879440	2380	locus1047	ENSG00000260231	JHDM1D-AS1	12	1	7:138744100:141106552	NA	NA	NA	NA	6310.5	6702.17	NA	NA	0
7	139993492	140098289	104797	locus1047	ENSG00000157800	SLC37A3	12	1	7:138744100:141106552	8888	7267	15088	15432	2971.54	5004.92	NA	NA	0
7	140103842	140126050	22208	locus1047	ENSG00000146955	RAB19	12	1	7:138744100:141106552	1574	15467	12320	13827	NA	NA	NA	NA	0
7	140152839	140179369	26530	locus1047	ENSG00000133606	MKRN1	12	1	7:138744100:141106552	6286	1886	9659	2935	4218.12	3791	NA	NA	0
7	140218219	140340576	122357	locus1047	ENSG00000146966	DENND2A	12	1	7:138744100:141106552	13182	8113	17055	6268	6099.56	5933.44	NA	NA	0
7	140372952	140395745	22793	locus1047	ENSG00000133597	ADCK2	12	1	7:138744100:141106552	16404	2932	10782	5601	5065.19	2904.62	NA	NA	0
7	140396470	140422590	26120	locus1047	ENSG00000090266	NDUFB2	12	1	7:138744100:141106552	15399	5781	11218	7242	5557.5	6757.17	NA	NA	0
7	140434278	140624564	190286	locus1047	ENSG00000157764	BRAF	12	1	7:138744100:141106552	11512	341	14639	1002	2749	757	NA	NA	0
7	140702409	140704649	2240	locus1047	ENSG00000273081	RP4-813F11.4	12	1	7:138744100:141106552	NA	NA	NA	NA	3866.17	7730.67	NA	NA	0
7	140705967	140715028	9061	locus1047	ENSG00000090263	MRPS33	12	1	7:138744100:141106552	6638	10069	15835	8171	2053.33	4994.5	NA	NA	0
7	140774031	141180180	406149	locus1047	ENSG00000261115	TMEM178B	12	1	7:138744100:141106552	3057	181	10451	9964	NA	NA	NA	NA	0
7	141212497	141212983	486	locus1048	ENSG00000261797	RP11-744I24.3	3	1	7:141109797:142655113	NA	NA	NA	NA	873	3248	NA	NA	0
7	141250988	141355044	104056	locus1048	ENSG00000006530	AGK	3	1	7:141109797:142655113	4675	5609	13513	2418	NA	NA	NA	NA	0
7	141356527	141401953	45426	locus1048	ENSG00000257093	KIAA1147	3	1	7:141109797:142655113	6440	3340	14876	2339	2855.5	3084.67	NA	NA	0
7	141362721	141363646	925	locus1048	ENSG00000270157	RP5-894A10.6	3	1	7:141109797:142655113	NA	NA	NA	NA	3037	5846.33	NA	NA	0
7	141404137	141438030	33893	locus1048	ENSG00000228775	WEE2-AS1	3	1	7:141109797:142655113	NA	NA	NA	NA	3363.22	6066.22	NA	NA	0
7	141408152	141431071	22919	locus1048	ENSG00000214102	WEE2	3	1	7:141109797:142655113	2718	11522	9860	7912	NA	NA	NA	NA	0
7	141438199	141487722	49523	locus1048	ENSG00000106028	SSBP1	3	1	7:141109797:142655113	4369	6515	12487	4300	NA	NA	NA	NA	0
7	141463896	141464997	1101	locus1048	ENSG00000127362	TAS2R3	3	1	7:141109797:142655113	4948	14010	11675	14399	NA	NA	NA	NA	0
7	141478241	141479235	994	locus1048	ENSG00000127364	TAS2R4	3	1	7:141109797:142655113	4256	9794	12317	12003	1404.08	2403.08	NA	NA	0
7	141487614	141488440	826	locus1048	ENSG00000270923	TAS2R6	3	1	7:141109797:142655113	NA	NA	NA	NA	3621.83	6544.17	NA	NA	0
7	141490016	141491166	1150	locus1048	ENSG00000127366	TAS2R5	3	1	7:141109797:142655113	5419	11930	12464	10880	2691.92	5409.42	NA	NA	0
7	141501114	141501859	745	locus1048	ENSG00000241926	RP5-1154E9.7	3	1	7:141109797:142655113	NA	NA	NA	NA	3121	6702	NA	NA	0
7	141502281	141503287	1006	locus1048	ENSG00000224354	MTND2P5	3	1	7:141109797:142655113	NA	NA	NA	NA	3354.33	5932.67	NA	NA	0
7	141503500	141504452	952	locus1048	ENSG00000239648	MTND1P3	3	1	7:141109797:142655113	NA	NA	NA	NA	3142	5899.67	NA	NA	0
7	141511604	141512057	453	locus1048	ENSG00000240677	MYL6P4	3	1	7:141109797:142655113	NA	NA	NA	NA	3400.17	6048.83	NA	NA	0
7	141536099	141541285	5186	locus1048	ENSG00000165076	PRSS37	3	1	7:141109797:142655113	11343	11161	5157	4972	2606.15	4491.08	NA	NA	0
7	141562659	141563537	878	locus1048	ENSG00000240031	OR9A3P	3	1	7:141109797:142655113	NA	NA	NA	NA	3466.67	6628.67	NA	NA	0
7	141586947	141587892	945	locus1048	ENSG00000237621	OR9A1P	3	1	7:141109797:142655113	NA	NA	NA	NA	3364.67	6274.33	NA	NA	0
7	141607612	141720880	113268	locus1048	ENSG00000257335	MGAM	3	1	7:141109797:142655113	9098	15706	10226	17546	2220.33	3788.39	NA	NA	0
7	141611262	141611743	481	locus1048	ENSG00000244292	OR9N1P	3	1	7:141109797:142655113	NA	NA	NA	NA	2717	5629	NA	NA	0
7	141618616	141619709	1093	locus1048	ENSG00000258083	OR9A4	3	1	7:141109797:142655113	NA	15887	NA	15966	3323	5456	NA	NA	0
7	141627156	141646783	19627	locus1048	ENSG00000258227	CLEC5A	3	1	7:141109797:142655113	6187	16836	4506	17002	3608.38	5296.5	NA	NA	0
7	141672430	141673573	1143	locus1048	ENSG00000257138	TAS2R38	3	1	7:141109797:142655113	2093	14408	14521	13637	NA	NA	NA	NA	0
7	141811553	141922124	110571	locus1048	ENSG00000257743	RP11-1220K2.2	3	1	7:141109797:142655113	NA	NA	NA	NA	3465.67	6165.67	NA	NA	0
7	141951962	141957878	5916	locus1048	ENSG00000258223	PRSS58	3	1	7:141109797:142655113	15958	16892	12329	13173	NA	NA	NA	NA	0
7	142008364	142008871	507	locus1048	ENSG00000237702	TRBV3-1	3	1	7:141109797:142655113	NA	NA	NA	NA	7775	8994.5	NA	NA	0
7	142374103	142375550	1447	locus1048	ENSG00000270672	MTRNR2L6	3	1	7:141109797:142655113	16993	15570	12610	17140	NA	NA	NA	NA	0
7	142457329	142460921	3592	locus1048	ENSG00000204983	PRSS1	3	1	7:141109797:142655113	17368	17452	8113	17944	299	2375	NA	NA	0
7	142552791	142568847	16056	locus1048	ENSG00000106123	EPHB6	3	1	7:141109797:142655113	8524	3779	13733	6731	5739.67	5722	NA	NA	0
7	142568955	142583507	14552	locus1048	ENSG00000165125	TRPV6	3	1	7:141109797:142655113	11011	9760	16216	10257	5436.67	5158.33	NA	NA	0
7	142605266	142630905	25639	locus1048	ENSG00000127412	TRPV5	3	1	7:141109797:142655113	10779	10528	14692	15060	NA	NA	NA	NA	0
7	142636439	142637931	1492	locus1048	ENSG00000165131	C7orf34	3	1	7:141109797:142655113	12929	14668	16649	8795	NA	NA	NA	NA	0
7	142638200	142659768	21568	locus1048	ENSG00000197993	KEL	3	1	7:141109797:142655113	9699	11436	15794	2720	NA	NA	NA	NA	0
7	142723244	142724282	1038	locus1049	ENSG00000179468	OR9A2	3	1	7:142655717:144274735	3593	13919	12965	13955	NA	NA	NA	NA	0
7	142749416	142750444	1028	locus1049	ENSG00000225781	OR6V1	3	1	7:142655717:144274735	2544	14470	17603	14102	NA	NA	NA	NA	0
7	142829169	142836839	7670	locus1049	ENSG00000159763	PIP	3	1	7:142655717:144274735	4314	16772	16254	14911	NA	NA	NA	NA	0
7	142880511	142881528	1017	locus1049	ENSG00000236398	TAS2R39	3	1	7:142655717:144274735	NA	15976	NA	12389	NA	NA	NA	NA	0
7	142919129	142920162	1033	locus1049	ENSG00000221937	TAS2R40	3	1	7:142655717:144274735	5023	16453	16990	14760	NA	NA	NA	NA	0
7	142941185	142962185	21000	locus1049	ENSG00000197448	GSTK1	3	1	7:142655717:144274735	5701	7098	12482	877	NA	NA	NA	NA	0
7	142977049	142984389	7340	locus1049	ENSG00000178826	TMEM139	3	1	7:142655717:144274735	9326	15594	2153	8604	NA	NA	NA	NA	0
7	142985307	143004789	19482	locus1049	ENSG00000106144	CASP2	3	1	7:142655717:144274735	12879	12063	14091	15333	NA	NA	NA	NA	0
7	143013218	143049176	35958	locus1049	ENSG00000188037	CLCN1	3	1	7:142655717:144274735	13404	9935	15833	13129	NA	NA	NA	NA	0
7	143050492	143059845	9353	locus1049	ENSG00000159784	FAM131B	3	1	7:142655717:144274735	13757	2537	7933	4156	5785.4	6260	NA	NA	0
7	143076784	143077588	804	locus1049	ENSG00000232533	AC093673.5	3	1	7:142655717:144274735	NA	NA	NA	NA	2338	4195	NA	NA	0
7	143078172	143088204	10032	locus1049	ENSG00000159840	ZYX	3	1	7:142655717:144274735	8022	8020	9817	2907	NA	NA	NA	NA	0
7	143088204	143105985	17781	locus1049	ENSG00000146904	EPHA1	3	1	7:142655717:144274735	10673	10445	5978	1113	3923	4389.67	NA	NA	0
7	143104905	143220542	115637	locus1049	ENSG00000229153	EPHA1-AS1	3	1	7:142655717:144274735	NA	NA	NA	NA	5822	4313.33	NA	NA	0
7	143140545	143141502	957	locus1049	ENSG00000185899	TAS2R60	3	1	7:142655717:144274735	10805	15928	5402	15063	NA	NA	NA	NA	0
7	143174965	143175889	924	locus1049	ENSG00000221855	TAS2R41	3	1	7:142655717:144274735	10137	15043	3199	15539	NA	NA	NA	NA	0
7	143208025	143209004	979	locus1049	ENSG00000176510	OR10AC1P	3	1	7:142655717:144274735	NA	NA	NA	NA	5827	7825.33	NA	NA	0
7	143268893	143271480	2587	locus1049	ENSG00000271079	CTAGE15	3	1	7:142655717:144274735	NA	15863	NA	9705	5608	6051	NA	NA	0
7	143318544	143427502	108958	locus1049	ENSG00000170379	FAM115C	3	1	7:142655717:144274735	16137	15963	15264	15917	7804	5713.33	NA	NA	0
7	143333744	143515397	181653	locus1049	ENSG00000159860	FAM115D	3	1	7:142655717:144274735	NA	NA	NA	NA	6194.17	7467.33	NA	NA	0
7	143339347	143533801	194454	locus1049	ENSG00000253882	RP11-61L23.2	3	1	7:142655717:144274735	NA	NA	NA	NA	6462.33	4683	NA	NA	0
7	143452181	143454789	2608	locus1049	ENSG00000271321	CTAGE6	3	1	7:142655717:144274735	NA	14099	NA	9025	6525	8289.83	NA	NA	0
7	143479759	143481377	1618	locus1049	ENSG00000241136	PAICSP6	3	1	7:142655717:144274735	NA	NA	NA	NA	6670.33	6868.33	NA	NA	0
7	143548467	143599248	50781	locus1049	ENSG00000198420	FAM115A	3	1	7:142655717:144274735	16714	1768	8223	7731	NA	NA	NA	NA	0
7	143632258	143633372	1114	locus1049	ENSG00000221910	OR2F2	3	1	7:142655717:144274735	10345	15856	13118	11262	NA	NA	NA	NA	0
7	143657026	143658108	1082	locus1049	ENSG00000213215	OR2F1	3	1	7:142655717:144274735	13282	16801	13605	14948	3608.33	6070.33	NA	NA	0
7	143677997	143678913	916	locus1049	ENSG00000273377	OR2Q1P	3	1	7:142655717:144274735	NA	NA	NA	NA	3420.33	5903	NA	NA	0
7	143701021	143702068	1047	locus1049	ENSG00000221813	OR6B1	3	1	7:142655717:144274735	11884	15962	12696	12863	3763	5913.33	NA	NA	0
7	143747460	143748473	1013	locus1049	ENSG00000221836	OR2A5	3	1	7:142655717:144274735	17411	17218	6270	12174	4343.33	6231	NA	NA	0
7	143771274	143772288	1014	locus1049	ENSG00000221933	OR2A25	3	1	7:142655717:144274735	16387	16746	12831	12898	3015.33	5413.67	NA	NA	0
7	143792140	143793186	1046	locus1049	ENSG00000221858	OR2A12	3	1	7:142655717:144274735	8670	15600	13048	12345	NA	NA	NA	NA	0
7	143806606	143807657	1051	locus1049	ENSG00000221989	OR2A2	3	1	7:142655717:144274735	8567	16534	16167	13321	4140.67	6129.67	NA	NA	0
7	143826150	143827162	1012	locus1049	ENSG00000221938	OR2A14	3	1	7:142655717:144274735	14000	16732	NA	12286	4464.67	6035	NA	NA	0
7	143839101	143840031	930	locus1049	ENSG00000273234	OR2A13P	3	1	7:142655717:144274735	NA	NA	NA	NA	4333.33	6058.67	NA	NA	0
7	143854318	143855271	953	locus1049	ENSG00000183122	OR2A3P	3	1	7:142655717:144274735	NA	NA	NA	NA	3903.33	6014	NA	NA	0
7	143880558	143883146	2588	locus1049	ENSG00000225932	CTAGE4	3	1	7:142655717:144274735	NA	16118	NA	12767	NA	NA	NA	NA	0
7	143883790	143991230	107440	locus1049	ENSG00000213214	ARHGEF35	3	1	7:142655717:144274735	NA	16686	NA	16894	2894.86	3479.14	NA	NA	0
7	143929003	143929936	933	locus1049	ENSG00000212807	OR2A42	3	1	7:142655717:144274735	NA	16894	NA	14089	NA	NA	NA	NA	0
7	143955699	143956815	1116	locus1049	ENSG00000243896	OR2A7	3	1	7:142655717:144274735	NA	17122	NA	10343	2476	1840	NA	NA	0
7	143963793	143966381	2588	locus1049	ENSG00000244693	CTAGE8	3	1	7:142655717:144274735	NA	15484	NA	12582	NA	NA	NA	NA	0
7	143970525	143991256	20731	locus1049	ENSG00000204959	ARHGEF34P	3	1	7:142655717:144274735	NA	NA	NA	NA	6535	2468	NA	NA	0
7	144015217	144016150	933	locus1049	ENSG00000221970	OR2A1	3	1	7:142655717:144274735	NA	17389	NA	13237	NA	NA	NA	NA	0
7	144052432	144077725	25293	locus1049	ENSG00000050327	ARHGEF5	3	1	7:142655717:144274735	12988	16825	5814	2615	4526.56	2076.19	NA	NA	0
7	144094332	144107320	12988	locus1049	ENSG00000106410	NOBOX	3	1	7:142655717:144274735	17182	14325	8131	15409	NA	NA	NA	NA	0
7	144149033	144533146	384113	locus1049	ENSG00000196511	TPK1	3	1	7:142655717:144274735	17104	11761	11402	11732	7536.67	6559.17	NA	NA	0
7	144288516	144533488	244972	locus1050	ENSG00000196511	TPK1	1	1	7:144276424:146018520	17104	11761	11402	11732	7536.67	6559.17	NA	NA	0
7	145813452	148118090	2304638	locus1050	ENSG00000174469	CNTNAP2	1	1	7:144276424:146018520	1374	46	4232	243	NA	NA	NA	NA	0
7	147335900	147675081	339181	locus1052	ENSG00000174469	CNTNAP2	3	1	7:147204549:148619685	1374	46	4232	243	NA	NA	NA	NA	0
7	148287656	148312952	25296	locus1052	ENSG00000170279	C7orf33	3	1	7:147204549:148619685	3653	16109	3225	8285	NA	NA	NA	NA	0
7	148395005	148497674	102669	locus1052	ENSG00000055130	CUL1	3	1	7:147204549:148619685	1853	1766	8668	237	5128	4369	NA	NA	0
7	148504474	148581375	76901	locus1052	ENSG00000106462	EZH2	3	1	7:147204549:148619685	1653	1544	7206	453	NA	NA	NA	NA	0
7	148700153	148725733	25580	locus1053	ENSG00000155660	PDIA4	1	1	7:148620581:150491084	9411	4974	13331	4088	3220.75	5341.08	NA	NA	0
7	148766734	148787874	21140	locus1053	ENSG00000197362	ZNF786	1	1	7:148620581:150491084	11524	3325	7235	11889	3247.53	2823.95	NA	NA	0
7	148799875	148823438	23563	locus1053	ENSG00000204947	ZNF425	1	1	7:148620581:150491084	10475	14323	10175	13203	3684.18	3383.82	NA	NA	0
7	148823507	148879894	56387	locus1053	ENSG00000197024	ZNF398	1	1	7:148620581:150491084	11926	1204	7223	3087	5817.33	5360	NA	NA	0
7	148892576	148923339	30763	locus1053	ENSG00000170265	ZNF282	1	1	7:148620581:150491084	17658	2872	11773	5480	1596	791	NA	NA	0
7	148936741	148952700	15959	locus1053	ENSG00000170260	ZNF212	1	1	7:148620581:150491084	16509	3807	12147	11405	4595.1	2593.7	NA	NA	0
7	148959261	148994392	35131	locus1053	ENSG00000204946	ZNF783	1	1	7:148620581:150491084	14803	7830	11919	7724	3392.9	3542.3	NA	NA	0
7	148984789	148994403	9614	locus1053	ENSG00000244560	RP4-800G7.2	1	1	7:148620581:150491084	NA	NA	NA	NA	3990.22	3669.67	NA	NA	0
7	149128453	149158214	29761	locus1053	ENSG00000196453	ZNF777	1	1	7:148620581:150491084	782	2918	1803	2175	1208	1522.33	NA	NA	0
7	149169884	149194908	25024	locus1053	ENSG00000181220	ZNF746	1	1	7:148620581:150491084	1177	2880	3309	2765	1999.33	4078	NA	NA	0
7	149244249	149321843	77594	locus1053	ENSG00000133624	ZNF767	1	1	7:148620581:150491084	NA	NA	NA	NA	3914	7412.33	NA	NA	0
7	149412101	149431660	19559	locus1053	ENSG00000133619	KRBA1	1	1	7:148620581:150491084	15654	2846	13167	1667	NA	NA	NA	NA	0
7	149461451	149470568	9117	locus1053	ENSG00000181444	ZNF467	1	1	7:148620581:150491084	15407	3764	10688	6724	2808.39	1564.22	NA	NA	0
7	149473130	149531054	57924	locus1053	ENSG00000197558	SSPO	1	1	7:148620581:150491084	NA	NA	NA	NA	1162.22	1554.22	NA	NA	0
7	149535455	149564568	29113	locus1053	ENSG00000106479	ZNF862	1	1	7:148620581:150491084	7156	6199	258	3836	NA	NA	NA	NA	0
7	149567386	149577699	10313	locus1053	ENSG00000204934	ATP6V0E2-AS1	1	1	7:148620581:150491084	NA	NA	NA	NA	6367.11	3727.78	NA	NA	0
7	149570056	149577782	7726	locus1053	ENSG00000171130	ATP6V0E2	1	1	7:148620581:150491084	14212	4414	2058	8092	4328.11	2065.63	NA	NA	0
7	149587827	149588505	678	locus1053	ENSG00000273011	RP11-728K20.3	1	1	7:148620581:150491084	NA	NA	NA	NA	4960	2441.33	NA	NA	0
7	149588279	149606793	18514	locus1053	ENSG00000224016	RP11-728K20.1	1	1	7:148620581:150491084	NA	NA	NA	NA	4892.67	3497	NA	NA	0
7	149737609	149773744	36135	locus1053	ENSG00000241449	RP11-545G3.1	1	1	7:148620581:150491084	NA	NA	NA	NA	3048	5364.67	NA	NA	0
7	149941004	150020662	79658	locus1053	ENSG00000106526	ACTR3C	1	1	7:148620581:150491084	10131	14539	4057	10634	4152	2097.47	NA	NA	0
7	150020375	150035239	14864	locus1053	ENSG00000127399	LRRC61	1	1	7:148620581:150491084	6313	4542	3772	6224	1525.84	1606.68	NA	NA	0
7	150026937	150029808	2871	locus1053	ENSG00000188707	ZBED6CL	1	1	7:148620581:150491084	9250	10598	4322	7654	1682.28	1391.28	NA	NA	0
7	150035407	150038763	3356	locus1053	ENSG00000106538	RARRES2	1	1	7:148620581:150491084	4078	9668	2802	2206	2970	3147.5	NA	NA	0
7	150038859	150039696	837	locus1053	ENSG00000261305	RP4-584D14.7	1	1	7:148620581:150491084	NA	NA	NA	NA	2521.17	1786.83	NA	NA	0
7	150065360	150071128	5768	locus1053	ENSG00000214022	REPIN1	1	1	7:148620581:150491084	3966	1066	8725	218	2483.54	3506	NA	NA	0
7	150076417	150107685	31268	locus1053	ENSG00000196456	ZNF775	1	1	7:148620581:150491084	1550	1784	14815	2404	2230.22	5039.22	NA	NA	0
7	150147717	150176480	28763	locus1053	ENSG00000171115	GIMAP8	1	1	7:148620581:150491084	9696	17165	12377	9179	4044.44	6912.67	NA	NA	0
7	150211917	150218161	6244	locus1053	ENSG00000179144	GIMAP7	1	1	7:148620581:150491084	3673	17943	7658	16019	734	340	NA	NA	0
7	150264364	150271041	6677	locus1053	ENSG00000133574	GIMAP4	1	1	7:148620581:150491084	2997	17507	11133	8875	2120.67	3652.33	NA	NA	0
7	150322462	150329473	7011	locus1053	ENSG00000133561	GIMAP6	1	1	7:148620581:150491084	4919	17812	16771	14995	NA	NA	NA	NA	0
7	150382787	150390729	7942	locus1053	ENSG00000106560	GIMAP2	1	1	7:148620581:150491084	3424	17231	16619	13696	NA	NA	NA	NA	0
7	150413644	150421372	7728	locus1053	ENSG00000213203	GIMAP1	1	1	7:148620581:150491084	1997	17404	14924	3632	3564.4	5084.2	NA	NA	0
7	150419340	150439470	20130	locus1053	ENSG00000196329	GIMAP5	1	1	7:148620581:150491084	5272	15619	14620	452	3561	3210.8	NA	NA	0
7	150488374	150498448	10074	locus1053	ENSG00000106565	TMEM176B	1	1	7:148620581:150491084	6441	16075	871	14088	5402.56	3756.67	NA	NA	0
7	150497490	150502197	4707	locus1054	ENSG00000002933	TMEM176A	3	1	7:150491851:151390799	17308	17492	8391	17948	3567.37	2393.37	NA	NA	0
7	150521714	150558592	36878	locus1054	ENSG00000002726	AOC1	3	1	7:150491851:151390799	14027	12075	2433	7678	NA	NA	NA	NA	0
7	150642048	150675403	33355	locus1054	ENSG00000055118	KCNH2	3	1	7:150491851:151390799	13137	801	507	995	2514	2351	NA	NA	0
7	150688082	150711676	23594	locus1054	ENSG00000164867	NOS3	3	1	7:150491851:151390799	10952	8132	4022	3537	NA	NA	NA	NA	0
7	150709301	150721586	12285	locus1054	ENSG00000181652	ATG9B	3	1	7:150491851:151390799	15728	9045	2147	9712	NA	NA	NA	NA	0
7	150725509	150744869	19360	locus1054	ENSG00000197150	ABCB8	3	1	7:150491851:151390799	16297	3028	5420	4681	4477.25	3533	NA	NA	0
7	150745378	150749840	4462	locus1054	ENSG00000213199	ASIC3	3	1	7:150491851:151390799	8026	1949	907	2035	1446	2183	NA	NA	0
7	150750898	150755617	4719	locus1054	ENSG00000164885	CDK5	3	1	7:150491851:151390799	16091	637	1215	1117	301	27	NA	NA	0
7	150755298	150773613	18315	locus1054	ENSG00000164889	SLC4A2	3	1	7:150491851:151390799	12656	3066	620	13275	4370	1531	NA	NA	0
7	150773715	150777953	4238	locus1054	ENSG00000164896	FASTK	3	1	7:150491851:151390799	16805	2827	2492	2245	3054.73	3188.33	NA	NA	0
7	150778166	150780633	2467	locus1054	ENSG00000164897	TMUB1	3	1	7:150491851:151390799	17649	1512	3478	2146	3617	679	NA	NA	0
7	150782953	150841521	58568	locus1054	ENSG00000133612	AGAP3	3	1	7:150491851:151390799	9920	828	362	2934	3160	1098	NA	NA	0
7	150846863	150871832	24969	locus1054	ENSG00000164900	GBX1	3	1	7:150491851:151390799	7171	5821	429	6365	NA	NA	NA	NA	0
7	150872784	150884919	12135	locus1054	ENSG00000146926	ASB10	3	1	7:150491851:151390799	12952	15934	1140	12670	NA	NA	NA	NA	0
7	150904922	150924252	19330	locus1054	ENSG00000033050	ABCF2	3	1	7:150491851:151390799	7617	4328	17383	4150	5723.5	4554.67	NA	NA	0
7	150929574	150935905	6331	locus1054	ENSG00000033100	CHPF2	3	1	7:150491851:151390799	9074	2338	14247	3506	3300.2	3024.2	NA	NA	0
7	150935506	150935624	118	locus1054	ENSG00000211517	MIR671	3	1	7:150491851:151390799	NA	NA	NA	NA	6027.33	4653.33	NA	NA	0
7	150936058	150974538	38480	locus1054	ENSG00000082014	SMARCD3	3	1	7:150491851:151390799	11867	566	15145	7902	355	1262	NA	NA	0
7	151038784	151075535	36751	locus1054	ENSG00000013374	NUB1	3	1	7:150491851:151390799	12440	3609	9699	2983	3721.88	3886	NA	NA	0
7	151078206	151107813	29607	locus1054	ENSG00000187260	WDR86	3	1	7:150491851:151390799	12412	16355	14212	12145	3527.54	3548.15	NA	NA	0
7	151125920	151137899	11979	locus1054	ENSG00000127377	CRYGN	3	1	7:150491851:151390799	17738	15169	13301	10250	819	1043	NA	NA	0
7	151130574	151130725	151	locus1054	ENSG00000265810	MIR3907	3	1	7:150491851:151390799	NA	NA	NA	NA	5977	2790	NA	NA	0
7	151163097	151217010	53913	locus1054	ENSG00000106615	RHEB	3	1	7:150491851:151390799	15475	8339	5532	5290	NA	NA	NA	NA	0
7	151253196	151574210	321014	locus1054	ENSG00000106617	PRKAG2	3	1	7:150491851:151390799	16496	13309	5547	18046	1948.5	2207.5	NA	NA	0
7	151534353	151573873	39520	locus1055	ENSG00000106617	PRKAG2	3	1	7:151391044:152409155	16496	13309	5547	18046	1948.5	2207.5	NA	NA	0
7	151574126	151575899	1773	locus1055	ENSG00000239911	PRKAG2-AS1	3	1	7:151391044:152409155	NA	NA	NA	NA	5405.67	4351.22	NA	NA	0
7	151653463	151717011	63548	locus1055	ENSG00000106648	GALNTL5	3	1	7:151391044:152409155	9948	13538	2451	7754	4507.57	3161.07	NA	NA	0
7	151722777	151819425	96648	locus1055	ENSG00000178234	GALNT11	3	1	7:151391044:152409155	6540	8240	10212	8128	3074.67	3261.67	NA	NA	0
7	151832009	152133090	301081	locus1055	ENSG00000055609	KMT2C	3	1	7:151391044:152409155	4617	114	5922	400	7083	7265.33	NA	NA	0
7	152160870	152162634	1764	locus1055	ENSG00000261455	LINC01003	3	1	7:151391044:152409155	NA	NA	NA	NA	4637.71	4415.12	NA	NA	0
7	152343588	152373250	29662	locus1055	ENSG00000196584	XRCC2	3	1	7:151391044:152409155	9434	3530	14445	11875	1994.42	3616.63	NA	NA	0
7	152456833	152552463	95630	locus1056	ENSG00000133627	ACTR3B	1	1	7:152410248:153080056	7498	893	9597	1158	5876.86	6515.14	NA	NA	0
7	153584181	154685995	1101814	locus1057	ENSG00000130226	DPP6	1	1	7:153081698:153934166	9109	763	16358	6476	2505.33	2226.33	NA	NA	0
7	153789285	153793128	3843	locus1057	ENSG00000233363	AC006019.4	1	1	7:153081698:153934166	NA	NA	NA	NA	4042.56	5893	NA	NA	0
7	154002194	154685161	682967	locus1058	ENSG00000130226	DPP6	3	1	7:153934210:154963787	9109	763	16358	6476	2505.33	2226.33	NA	NA	0
7	154720237	154741618	21381	locus1058	ENSG00000214106	PAXIP1-AS2	3	1	7:153934210:154963787	NA	NA	NA	NA	4230	3619.33	NA	NA	0
7	154735396	154794794	59398	locus1058	ENSG00000157212	PAXIP1	3	1	7:153934210:154963787	1627	1431	3744	7734	543	2984	NA	NA	0
7	154742935	154743898	963	locus1058	ENSG00000272760	RP11-5C23.1	3	1	7:153934210:154963787	NA	NA	NA	NA	3987.67	5705.83	NA	NA	0
7	154795157	154797413	2256	locus1058	ENSG00000273344	PAXIP1-AS1	3	1	7:153934210:154963787	NA	NA	NA	NA	3983.78	2450.33	NA	NA	0
7	154858776	154863267	4491	locus1058	ENSG00000220575	HTR5A-AS1	3	1	7:153934210:154963787	NA	NA	NA	NA	3172.17	6672	NA	NA	0
7	154862033	154877459	15426	locus1058	ENSG00000157219	HTR5A	3	1	7:153934210:154963787	1073	7903	12979	10527	4102.33	3843.22	NA	NA	0
7	154995856	154996899	1043	locus1059	ENSG00000228521	AC099552.3	1	1	7:154964316:155379409	NA	NA	NA	NA	4754.5	3105	NA	NA	0
7	155087627	155089251	1624	locus1059	ENSG00000273117	AC144652.1	1	1	7:154964316:155379409	NA	NA	NA	NA	5143.17	7742.5	NA	NA	0
7	155089485	155101945	12460	locus1059	ENSG00000186480	INSIG1	1	1	7:154964316:155379409	4113	1477	9421	15491	1975	90	NA	NA	0
7	155149679	155160629	10950	locus1059	ENSG00000204960	BLACE	1	1	7:154964316:155379409	15844	16262	10317	15708	NA	NA	NA	NA	0
7	155174770	155189051	14281	locus1059	ENSG00000218672	AC008060.7	1	1	7:154964316:155379409	NA	NA	NA	NA	6072.33	4117.78	1	NA	1
7	155192616	155194477	1861	locus1059	ENSG00000260426	RP5-912I13.1	1	1	7:154964316:155379409	NA	NA	NA	NA	6006.78	4017.44	NA	NA	0
7	155213900	155249794	35894	locus1059	ENSG00000236544	AC008060.8	1	1	7:154964316:155379409	NA	NA	NA	NA	3030	4950.67	NA	NA	0
7	155250823	155257526	6703	locus1059	ENSG00000164778	EN2	1	1	7:154964316:155379409	7877	12999	16957	3793	NA	NA	NA	NA	0
7	155266900	155326533	59633	locus1059	ENSG00000146910	CNPY1	1	1	7:154964316:155379409	5120	11659	7142	3980	3924	3841.5	NA	NA	0
7	155437372	155574173	136801	locus1060	ENSG00000184863	RBM33	4	1	7:155380353:156814410	14234	995	3998	4675	NA	NA	NA	NA	0
7	155592679	155604967	12288	locus1060	ENSG00000164690	SHH	4	1	7:155380353:156814410	12483	879	4758	16771	727	1879.5	NA	NA	0
7	155755325	155759037	3712	locus1060	ENSG00000204876	AC021218.2	4	1	7:155380353:156814410	NA	NA	NA	NA	5075.67	4504	NA	NA	0
7	156230482	156238282	7800	locus1060	ENSG00000233878	AC073133.1	4	1	7:155380353:156814410	NA	NA	NA	NA	7782.83	1088.17	NA	NA	0
7	156264939	156398458	133519	locus1060	ENSG00000182648	LINC01006	4	1	7:155380353:156814410	NA	NA	NA	NA	4455.12	1234.5	NA	NA	0
7	156431056	156433348	2292	locus1060	ENSG00000244291	C7orf13	4	1	7:155380353:156814410	16379	10704	11656	11443	5984.67	3835.11	NA	NA	0
7	156433440	156469818	36378	locus1060	ENSG00000105982	RNF32	4	1	7:155380353:156814410	16763	4357	6843	8533	3738	3854	NA	NA	0
7	156470484	156685924	215440	locus1060	ENSG00000105983	LMBR1	4	1	7:155380353:156814410	11717	8410	11838	5486	4920.83	7678	NA	NA	0
7	156742416	156765876	23460	locus1060	ENSG00000146909	NOM1	4	1	7:155380353:156814410	8113	4480	1410	3502	3193.35	1383.71	NA	NA	0
7	156786744	156802391	15647	locus1060	ENSG00000130675	MNX1	4	1	7:155380353:156814410	3241	8670	4138	7763	NA	NA	NA	NA	0
7	156931606	157062066	130460	locus1061	ENSG00000009335	UBE3C	4	11	7:156815867:158029340	5977	2011	2417	10108	2739	2056.33	NA	NA	0
7	157129659	157210133	80474	locus1061	ENSG00000105993	DNAJB6	4	11	7:156815867:158029340	12649	5217	14325	3440	NA	NA	NA	NA	0
7	157331749	158380480	1048731	locus1061	ENSG00000155093	PTPRN2	4	11	7:156815867:158029340	524	695	1222	3935	5348.22	4060	NA	NA	0
7	158424004	158497520	73516	locus1062	ENSG00000146918	NCAPG2	1	1	7:158030463:158759939	16200	9135	3160	8904	4359.18	2385.29	NA	NA	0
7	158523685	158622319	98634	locus1062	ENSG00000117868	ESYT2	1	1	7:158030463:158759939	16561	4230	5055	15630	4939.73	3762.07	NA	NA	0
7	158649268	158738880	89612	locus1062	ENSG00000126870	WDR60	1	1	7:158030463:158759939	16588	1873	12079	657	5024.89	4682.67	NA	NA	0
7	158801111	158818929	17818	locus1063	ENSG00000231419	LINC00689	1	1	7:158760677:159127587	NA	NA	NA	NA	6801.11	4729.22	NA	NA	0
7	158820865	158937649	116784	locus1063	ENSG00000106018	VIPR2	1	1	7:158760677:159127587	14075	16423	15108	17998	4690.33	5073.75	NA	NA	0
8	116048	117043	995	locus1064	ENSG00000176269	OR4F21	1	1	8:11774:246886	NA	14078	NA	8960	6534	7751	NA	NA	0
8	163185	182211	19026	locus1064	ENSG00000223508	RPL23AP53	1	1	8:11774:246886	NA	NA	NA	NA	5943.67	4214.44	NA	NA	0
8	182199	197342	15143	locus1064	ENSG00000172748	ZNF596	1	1	8:11774:246886	13330	11401	14696	14025	7087.29	3231.71	NA	NA	0
8	184346	184887	541	locus1064	ENSG00000272240	RP5-855D21.1	1	1	8:11774:246886	NA	NA	NA	NA	5847.5	5913.67	NA	NA	0
8	325930	333174	7244	locus1065	ENSG00000182366	FAM87A	4	1	8:246934:1162157	NA	NA	NA	NA	4049	4566.23	NA	NA	0
8	356807	419871	63064	locus1065	ENSG00000147364	FBXO25	4	1	8:246934:1162157	17060	6355	17642	9966	4048.78	4139.56	NA	NA	0
8	424454	427966	3512	locus1065	ENSG00000272005	RP11-91J19.4	4	1	8:246934:1162157	NA	NA	NA	NA	6074.11	5787.78	NA	NA	0
8	439802	495781	55979	locus1065	ENSG00000180190	TDRP	4	1	8:246934:1162157	4400	9277	8400	12983	2874.5	3840	NA	NA	0
8	564745	681197	116452	locus1065	ENSG00000104714	ERICH1	4	1	8:246934:1162157	9731	4117	12977	595	3044.18	3542.88	NA	NA	0
8	1316807	1317999	1192	locus1066	ENSG00000260721	AF067845.1	4	1	8:1162454:1625424	NA	NA	NA	NA	5515.5	7465.33	NA	NA	0
8	1449531	1656642	207111	locus1066	ENSG00000198010	DLGAP2	4	1	8:1162454:1625424	15745	466	3847	1306	NA	NA	NA	NA	0
8	1626465	1636595	10130	locus1067	ENSG00000198010	DLGAP2	1	1	8:1625732:2042364	15745	466	3847	1306	NA	NA	NA	NA	0
8	1710246	1712668	2422	locus1067	ENSG00000253982	CTD-2336O2.1	1	1	8:1625732:2042364	NA	NA	NA	NA	6057.56	5894.56	NA	NA	0
8	1711927	1734738	22811	locus1067	ENSG00000182372	CLN8	1	1	8:1625732:2042364	13481	5895	5361	88	5079.5	5159.67	NA	NA	0
8	1772141	1906799	134658	locus1067	ENSG00000104728	ARHGEF10	1	1	8:1625732:2042364	11830	6555	13222	9069	4414.29	2831.29	NA	NA	0
8	1919562	1924644	5082	locus1067	ENSG00000253696	KBTBD11-OT1	1	1	8:1625732:2042364	NA	NA	NA	NA	3515	5174	NA	NA	0
8	1920986	1922803	1817	locus1067	ENSG00000253764	RP11-439C15.4	1	1	8:1625732:2042364	NA	NA	NA	NA	5360	5556.78	NA	NA	0
8	1922043	1955102	33059	locus1067	ENSG00000176595	KBTBD11	1	1	8:1625732:2042364	17819	2847	13469	11145	5247.38	5290.25	NA	NA	0
8	1993154	2093380	100226	locus1067	ENSG00000036448	MYOM2	1	1	8:1625732:2042364	14932	14818	15052	3258	4509.44	4475.89	NA	NA	0
8	2088771	2113475	24704	locus1068	ENSG00000036448	MYOM2	3	1	8:2043187:2680255	14932	14818	15052	3258	4509.44	4475.89	NA	NA	0
8	2447075	2480453	33378	locus1068	ENSG00000249694	RP11-378A12.1	3	1	8:2043187:2680255	NA	NA	NA	NA	5007.83	5492.67	NA	NA	0
8	2523590	2585991	62401	locus1068	ENSG00000254319	RP11-134O21.1	3	1	8:2043187:2680255	NA	NA	NA	NA	5990.17	3495.67	NA	NA	0
8	2584857	2680004	95147	locus1068	ENSG00000253853	GS1-57L11.1	3	1	8:2043187:2680255	NA	NA	NA	NA	5713.78	4522.56	NA	NA	0
8	2795620	4852494	2056874	locus1069	ENSG00000183117	CSMD1	1	10	8:2681051:3358423	4552	140	2988	254	6329.17	2470.83	NA	NA	0
8	3443686	3474261	30575	locus1070	ENSG00000183117	CSMD1	1	1	8:3358433:3584832	4552	140	2988	254	6329.17	2470.83	NA	NA	0
8	6261071	6264069	2998	locus1078	ENSG00000246089	RP11-115C21.2	4	2	8:6018292:6350873	NA	NA	NA	NA	4800.78	2644.33	NA	NA	0
8	6264112	6501144	237032	locus1078	ENSG00000147316	MCPH1	4	2	8:6018292:6350873	8872	5103	11104	1116	4373.64	4246.43	NA	NA	0
8	6357171	6420930	63759	locus1079	ENSG00000091879	ANGPT2	1	1	8:6352358:7793703	12986	12461	17339	3348	NA	NA	NA	NA	0
8	6473124	6474719	1595	locus1079	ENSG00000271743	CTD-2541M15.3	1	1	8:6352358:7793703	NA	NA	NA	NA	2028.56	5384.78	NA	NA	0
8	6477655	6565721	88066	locus1079	ENSG00000249898	CTD-2541M15.1	1	1	8:6352358:7793703	NA	NA	NA	NA	4657.78	2531.33	NA	NA	0
8	6478972	6500891	21919	locus1079	ENSG00000147316	MCPH1	1	1	8:6352358:7793703	8872	5103	11104	1116	4373.64	4246.43	NA	NA	0
8	6503575	6506025	2450	locus1079	ENSG00000271927	CTD-2541M15.4	1	1	8:6352358:7793703	NA	NA	NA	NA	8436	5130.5	NA	NA	0
8	6565877	6617184	51307	locus1079	ENSG00000155189	AGPAT5	1	1	8:6352358:7793703	7506	12003	1686	10902	1909	336	NA	NA	0
8	6728096	6735544	7448	locus1079	ENSG00000164825	DEFB1	1	1	8:6352358:7793703	16143	18320	17375	8699	5056	5192.5	NA	NA	0
8	6782214	6783598	1384	locus1079	ENSG00000164822	DEFA6	1	1	8:6352358:7793703	12448	16789	12165	11298	NA	NA	NA	NA	0
8	6793343	6795860	2517	locus1079	ENSG00000164821	DEFA4	1	1	8:6352358:7793703	17063	16483	17473	9995	1573	984	NA	NA	0
8	6835171	6837602	2431	locus1079	ENSG00000206047	DEFA1	1	1	8:6352358:7793703	NA	11348	NA	9725	NA	NA	NA	NA	0
8	6854308	6875778	21470	locus1079	ENSG00000240247	DEFA1B	1	1	8:6352358:7793703	NA	13559	NA	10821	NA	NA	NA	NA	0
8	6873390	6875823	2433	locus1079	ENSG00000239839	DEFA3	1	1	8:6352358:7793703	NA	12714	NA	9399	1692	1961	NA	NA	0
8	6912830	6914256	1426	locus1079	ENSG00000164816	DEFA5	1	1	8:6352358:7793703	8942	17198	7164	15090	1316	2222	NA	NA	0
8	6940492	6940850	358	locus1079	ENSG00000255273	AF238378.7	1	1	8:6352358:7793703	NA	NA	NA	NA	3441.33	3967	NA	NA	0
8	7122047	7132680	10633	locus1079	ENSG00000233132	FAM90A3P	1	1	8:6352358:7793703	NA	NA	NA	NA	1698.33	3085.33	NA	NA	0
8	7129669	7132680	3011	locus1079	ENSG00000249005	FAM90A4P	1	1	8:6352358:7793703	NA	NA	NA	NA	1718	2904	NA	NA	0
8	7152535	7155546	3011	locus1079	ENSG00000233295	FAM90A20P	1	1	8:6352358:7793703	NA	NA	NA	NA	4383	5155	NA	NA	0
8	7189908	7191501	1593	locus1079	ENSG00000230549	USP17L1P	1	1	8:6352358:7793703	NA	NA	NA	NA	3737	1217	NA	NA	0
8	7213038	7243080	30042	locus1079	ENSG00000215372	ZNF705G	1	1	8:6352358:7793703	13136	15874	9271	10822	NA	NA	NA	NA	0
8	7272381	7274385	2004	locus1079	ENSG00000177257	DEFB4B	1	1	8:6352358:7793703	NA	13358	NA	13362	NA	NA	NA	NA	0
8	7286409	7287870	1461	locus1079	ENSG00000177243	DEFB103B	1	1	8:6352358:7793703	NA	14489	NA	10775	NA	NA	NA	NA	0
8	7300205	7320974	20769	locus1079	ENSG00000164871	SPAG11B	1	1	8:6352358:7793703	NA	16518	NA	12799	NA	NA	NA	NA	0
8	7327829	7332604	4775	locus1079	ENSG00000177023	DEFB104B	1	1	8:6352358:7793703	NA	15574	NA	11278	NA	NA	NA	NA	0
8	7340025	7343922	3897	locus1079	ENSG00000187082	DEFB106B	1	1	8:6352358:7793703	NA	12830	NA	10093	NA	NA	NA	NA	0
8	7345190	7347115	1925	locus1079	ENSG00000186599	DEFB105B	1	1	8:6352358:7793703	NA	13505	NA	10150	NA	NA	NA	NA	0
8	7353367	7366833	13466	locus1079	ENSG00000198129	DEFB107B	1	1	8:6352358:7793703	NA	14744	NA	9231	NA	NA	NA	NA	0
8	7397149	7399972	2823	locus1079	ENSG00000255251	PRR23D1	1	1	8:6352358:7793703	NA	12532	NA	9006	NA	NA	NA	NA	0
8	7449527	7450438	911	locus1079	ENSG00000233176	OR7E157P	1	1	8:6352358:7793703	NA	NA	NA	NA	6629.33	7036.5	NA	NA	0
8	7562792	7564413	1621	locus1079	ENSG00000254715	OR7E154P	1	1	8:6352358:7793703	NA	NA	NA	NA	5259.33	4845.33	NA	NA	0
8	7636112	7638935	2823	locus1079	ENSG00000255378	PRR23D2	1	1	8:6352358:7793703	NA	12263	NA	9919	NA	NA	NA	NA	0
8	7669241	7673238	3997	locus1079	ENSG00000186572	DEFB107A	1	1	8:6352358:7793703	13896	13686	9466	11524	NA	NA	NA	NA	0
8	7679487	7681411	1924	locus1079	ENSG00000186562	DEFB105A	1	1	8:6352358:7793703	NA	13860	NA	12890	NA	NA	NA	NA	0
8	7682693	7686575	3882	locus1079	ENSG00000186579	DEFB106A	1	1	8:6352358:7793703	NA	11701	NA	8880	NA	NA	NA	NA	0
8	7693992	7698764	4772	locus1079	ENSG00000176782	DEFB104A	1	1	8:6352358:7793703	NA	15360	NA	12564	NA	NA	NA	NA	0
8	7705620	7726389	20769	locus1079	ENSG00000178287	SPAG11A	1	1	8:6352358:7793703	8201	16359	6771	13326	NA	NA	NA	NA	0
8	7738725	7740186	1461	locus1079	ENSG00000176797	DEFB103A	1	1	8:6352358:7793703	NA	14741	NA	8854	NA	NA	NA	NA	0
8	7752150	7754233	2083	locus1079	ENSG00000171711	DEFB4A	1	1	8:6352358:7793703	NA	14613	NA	9059	NA	NA	NA	NA	0
8	7783858	7809935	26077	locus1079	ENSG00000215356	ZNF705B	1	1	8:6352358:7793703	NA	15025	NA	10213	NA	NA	NA	NA	0
8	7801143	7812271	11128	locus1080	ENSG00000215356	ZNF705B	1	1	8:7793837:8735213	NA	15025	NA	10213	NA	NA	NA	NA	0
8	7833914	7835507	1593	locus1080	ENSG00000225327	USP17L3	1	1	8:7793837:8735213	NA	NA	NA	NA	5572.33	5574	NA	NA	0
8	7897499	7898475	976	locus1080	ENSG00000227013	OR7E96P	1	1	8:7793837:8735213	NA	NA	NA	NA	5526.67	5603	NA	NA	0
8	7906440	7906789	349	locus1080	ENSG00000253881	RP11-52B19.8	1	1	8:7793837:8735213	NA	NA	NA	NA	5310	6809.33	NA	NA	0
8	8025340	8084136	58796	locus1080	ENSG00000253893	FAM85B	1	1	8:7793837:8735213	NA	NA	NA	NA	3518.33	6134	NA	NA	0
8	8046157	8046331	174	locus1080	ENSG00000268955	LRLE1	1	1	8:7793837:8735213	NA	13950	NA	10616	NA	NA	NA	NA	0
8	8086116	8102387	16271	locus1080	ENSG00000173295	FAM86B3P	1	1	8:7793837:8735213	NA	NA	NA	NA	5189.56	5353.67	NA	NA	0
8	8175258	8244008	68750	locus1080	ENSG00000182319	SGK223	1	1	8:7793837:8735213	10984	11695	15453	13917	7892.83	5029.17	NA	NA	0
8	8559447	8561616	2169	locus1080	ENSG00000253958	CLDN23	1	1	8:7793837:8735213	14352	14969	16207	16716	NA	NA	NA	NA	0
8	8640863	8751155	110292	locus1080	ENSG00000147324	MFHAS1	1	1	8:7793837:8735213	12187	9825	17651	5099	3411.67	7284	NA	NA	0
8	8819419	8836535	17116	locus1081	ENSG00000233609	RP11-62H7.2	3	1	8:8736386:10117293	NA	NA	NA	NA	2805.11	6154.89	NA	NA	0
8	8873841	8974256	100415	locus1081	ENSG00000104626	ERI1	3	1	8:8736386:10117293	7732	5787	14371	12251	5397.25	5338.25	NA	NA	0
8	8993764	9008206	14442	locus1081	ENSG00000173281	PPP1R3B	3	1	8:8736386:10117293	9156	14980	10337	16669	2798	1934	NA	NA	0
8	9412655	9414030	1375	locus1081	ENSG00000272267	RP11-375N15.2	3	1	8:8736386:10117293	NA	NA	NA	NA	5606.33	4247.67	NA	NA	0
8	9413423	9639856	226433	locus1081	ENSG00000173273	TNKS	3	1	8:8736386:10117293	7793	835	1190	3299	3083.5	4260.42	NA	NA	0
8	9911777	10286401	374624	locus1081	ENSG00000175806	MSRA	3	1	8:8736386:10117293	1395	264	8850	415	2737.33	5133.33	NA	NA	0
8	10183977	10269075	85098	locus1082	ENSG00000175806	MSRA	14	1	8:10117411:10535826	1395	264	8850	415	2737.33	5133.33	NA	NA	0
8	10291181	10295822	4641	locus1082	ENSG00000261451	RP11-981G7.1	14	1	8:10117411:10535826	NA	NA	NA	NA	4702.22	5453.56	NA	NA	0
8	10332074	10339484	7410	locus1082	ENSG00000253641	RP11-981G7.2	14	1	8:10117411:10535826	NA	NA	NA	NA	5001.89	5937.22	NA	NA	0
8	10335000	10336885	1885	locus1082	ENSG00000253678	RP11-981G7.3	14	1	8:10117411:10535826	NA	NA	NA	NA	3947.44	5367.33	NA	NA	0
8	10340387	10405095	64708	locus1082	ENSG00000253649	PRSS51	14	1	8:10117411:10535826	NA	NA	NA	NA	4555.22	6362.33	NA	NA	0
8	10344316	10347176	2860	locus1082	ENSG00000272505	RP11-981G7.6	14	1	8:10117411:10535826	NA	NA	NA	NA	4616.22	5412.44	NA	NA	0
8	10383055	10411676	28621	locus1082	ENSG00000184647	PRSS55	14	1	8:10117411:10535826	2269	10498	8587	6747	2815.77	1371.69	NA	NA	0
8	10478605	10569697	91092	locus1082	ENSG00000183638	RP1L1	14	1	8:10117411:10535826	3487	15866	12749	15046	1725.67	7670.33	NA	NA	0
8	10530146	10558103	27957	locus1082	ENSG00000171060	C8orf74	14	1	8:10117411:10535826	5480	14612	8884	3914	NA	NA	NA	NA	0
8	10582908	10697357	114449	locus1083	ENSG00000171056	SOX7	3	2	8:10537940:11249261	4662	17160	16944	16539	2437	5648	NA	NA	0
8	10582908	10697357	114449	locus1083	ENSG00000258724	SOX7	3	2	8:10537940:11249261	4717	16148	16896	17106	2437	5648	NA	NA	0
8	10622472	10697386	74914	locus1083	ENSG00000254093	PINX1	3	2	8:10537940:11249261	4875	9059	16547	16004	6065.5	6077.5	NA	NA	0
8	10754032	11058875	304843	locus1083	ENSG00000171044	XKR6	3	2	8:10537940:11249261	2550	3098	13538	5242	1959	2710	NA	NA	0
8	10962200	10964214	2014	locus1083	ENSG00000269918	AF131215.9	3	2	8:10537940:11249261	NA	NA	NA	NA	5533.67	4304.67	NA	NA	0
8	10965297	10967236	1939	locus1083	ENSG00000255310	AF131215.2	3	2	8:10537940:11249261	NA	NA	NA	NA	3224.67	4281.11	NA	NA	0
8	11141924	11185646	43722	locus1083	ENSG00000104643	MTMR9	3	2	8:10537940:11249261	4466	6039	13409	11994	5058.86	5484.71	NA	NA	0
8	11188396	11189717	1321	locus1083	ENSG00000177710	SLC35G5	3	2	8:10537940:11249261	4021	13097	11015	7275	1559.25	1876.75	NA	NA	0
8	11197145	11225961	28816	locus1083	ENSG00000154316	TDH	3	2	8:10537940:11249261	NA	NA	NA	NA	3433.33	3902.11	NA	NA	0
8	11203256	11205011	1755	locus1083	ENSG00000255020	AF131216.5	3	2	8:10537940:11249261	NA	NA	NA	NA	2559.67	2642.44	NA	NA	0
8	11225910	11296166	70256	locus1083	ENSG00000184608	C8orf12	3	2	8:10537940:11249261	2201	17321	5676	12292	5826	4716.33	NA	NA	0
8	11281451	11332224	50773	locus1084	ENSG00000154319	FAM167A	1	1	8:11250848:11836622	11037	15789	5681	5156	1760.56	3283.75	NA	NA	0
8	11291428	11296167	4739	locus1084	ENSG00000184608	C8orf12	1	1	8:11250848:11836622	2201	17321	5676	12292	5826	4716.33	NA	NA	0
8	11351509	11422113	70604	locus1084	ENSG00000136573	BLK	1	1	8:11250848:11836622	8482	17474	13604	11329	NA	NA	NA	NA	0
8	11534467	11617509	83042	locus1084	ENSG00000136574	GATA4	1	1	8:11250848:11836622	2403	13855	17633	18154	NA	NA	NA	NA	0
8	11618895	11620309	1414	locus1084	ENSG00000255394	C8orf49	1	1	8:11250848:11836622	5251	15625	11002	15080	NA	NA	NA	NA	0
8	11627147	11644854	17707	locus1084	ENSG00000154328	NEIL2	1	1	8:11250848:11836622	2610	4444	6400	5304	3882.94	3377.78	NA	NA	0
8	11647513	11647897	384	locus1084	ENSG00000227203	SUB1P1	1	1	8:11250848:11836622	NA	NA	NA	NA	2612	6945	NA	NA	0
8	11653081	11696476	43395	locus1084	ENSG00000079459	FDFT1	1	1	8:11250848:11836622	8728	473	7227	7314	3571	5234	NA	NA	0
8	11655436	11660021	4585	locus1084	ENSG00000255046	RP11-297N6.4	1	1	8:11250848:11836622	NA	NA	NA	NA	8203.83	3978.17	NA	NA	0
8	11700032	11725738	25706	locus1084	ENSG00000164733	CTSB	1	1	8:11250848:11836622	8385	5736	5995	17032	1985.69	3121.12	NA	NA	0
8	11786105	11787072	967	locus1084	ENSG00000206014	OR7E161P	1	1	8:11250848:11836622	NA	NA	NA	NA	4797.33	7699	NA	NA	0
8	11831445	11832108	663	locus1084	ENSG00000205884	DEFB136	1	1	8:11250848:11836622	6291	14722	12988	8147	NA	NA	NA	NA	0
8	11839829	11842099	2270	locus1085	ENSG00000205883	DEFB135	4	1	8:11838355:12975295	12967	11671	5468	9057	NA	NA	NA	NA	0
8	11850691	11853821	3130	locus1085	ENSG00000205882	DEFB134	4	1	8:11838355:12975295	10582	13056	12185	7635	3126.57	3625.29	NA	NA	0
8	11856595	11856977	382	locus1085	ENSG00000255174	RP11-481A20.4	4	1	8:11838355:12975295	NA	NA	NA	NA	5521.17	4952.83	NA	NA	0
8	11860908	11861591	683	locus1085	ENSG00000254507	RP11-481A20.10	4	1	8:11838355:12975295	NA	NA	NA	NA	3729.89	5598.67	NA	NA	0
8	11870544	11873043	2499	locus1085	ENSG00000255098	RP11-481A20.11	4	1	8:11838355:12975295	NA	NA	NA	NA	3515.33	5978.56	NA	NA	0
8	11921897	11929256	7359	locus1085	ENSG00000233050	DEFB130	4	1	8:11838355:12975295	NA	12522	NA	11230	NA	NA	NA	NA	0
8	11961897	11973025	11128	locus1085	ENSG00000215343	ZNF705D	4	1	8:11838355:12975295	NA	13721	NA	7879	NA	NA	NA	NA	0
8	11973290	12008698	35408	locus1085	ENSG00000255052	FAM66D	4	1	8:11838355:12975295	NA	NA	NA	NA	5053.22	5979.67	NA	NA	0
8	11985615	11986807	1192	locus1085	ENSG00000254923	RP11-1236K1.8	4	1	8:11838355:12975295	NA	NA	NA	NA	5095.67	5978.89	NA	NA	0
8	11989927	11991953	2026	locus1085	ENSG00000226430	USP17L7	4	1	8:11838355:12975295	NA	NA	NA	NA	4851.57	6146.14	NA	NA	0
8	11994676	11996586	1910	locus1085	ENSG00000223443	USP17L2	4	1	8:11838355:12975295	NA	13934	NA	9370	7372.67	5740.67	NA	NA	0
8	12036205	12040228	4023	locus1085	ENSG00000249889	ALG1L11P	4	1	8:11838355:12975295	NA	NA	NA	NA	3632.67	6670.33	NA	NA	0
8	12039618	12051614	11996	locus1085	ENSG00000186523	FAM86B1	4	1	8:11838355:12975295	NA	11336	NA	7627	2675.33	1795.67	NA	NA	0
8	12051975	12053789	1814	locus1085	ENSG00000255495	FAM85A	4	1	8:11838355:12975295	NA	NA	NA	NA	2727.67	5988.33	NA	NA	0
8	12063267	12063898	631	locus1085	ENSG00000254527	ENPP7P12	4	1	8:11838355:12975295	NA	NA	NA	NA	1964.33	5396	NA	NA	0
8	12168470	12175825	7355	locus1085	ENSG00000232948	DEFB130	4	1	8:11838355:12975295	NA	13545	NA	9585	NA	NA	NA	NA	0
8	12219526	12268510	48984	locus1085	ENSG00000227888	FAM66A	4	1	8:11838355:12975295	NA	NA	NA	NA	2679.37	3270.84	NA	NA	0
8	12231874	12233055	1181	locus1085	ENSG00000254423	RP11-351I21.7	4	1	8:11838355:12975295	NA	NA	NA	NA	5534.22	6086	NA	NA	0
8	12236187	12237774	1587	locus1085	ENSG00000255556	RP11-351I21.6	4	1	8:11838355:12975295	NA	NA	NA	NA	4134.22	5721.44	NA	NA	0
8	12270335	12271882	1547	locus1085	ENSG00000270074	LINC00965	4	1	8:11838355:12975295	NA	NA	NA	NA	8755.33	3263.33	NA	NA	0
8	12272588	12275599	3011	locus1085	ENSG00000251402	FAM90A25P	4	1	8:11838355:12975295	NA	NA	NA	NA	2420.83	6266.33	NA	NA	0
8	12282912	12293915	11003	locus1085	ENSG00000145002	FAM86B2	4	1	8:11838355:12975295	NA	10968	NA	7310	3001.92	4537.31	NA	NA	0
8	12305521	12368787	63266	locus1085	ENSG00000255549	ENPP7P6	4	1	8:11838355:12975295	NA	NA	NA	NA	6328	6387.33	NA	NA	0
8	12333970	12334631	661	locus1085	ENSG00000270154	RP11-419I17.1	4	1	8:11838355:12975295	NA	NA	NA	NA	3297.83	6182.17	NA	NA	0
8	12437795	12438572	777	locus1085	ENSG00000255122	RP11-303G3.6	4	1	8:11838355:12975295	NA	NA	NA	NA	6429	5655.67	NA	NA	0
8	12579402	12612999	33597	locus1085	ENSG00000154359	LONRF1	4	1	8:11838355:12975295	2096	2990	11908	2988	2136	6940.83	NA	NA	0
8	12803150	12889012	85862	locus1085	ENSG00000250305	KIAA1456	4	1	8:11838355:12975295	8908	11890	1311	1970	6153	2576.33	NA	NA	0
8	12940869	13372395	431526	locus1085	ENSG00000164741	DLC1	4	1	8:11838355:12975295	7425	17173	10045	366	1784.43	4231.57	NA	NA	0
8	13072083	13372274	300191	locus1086	ENSG00000164741	DLC1	9	1	8:12975578:13940652	7425	17173	10045	366	1784.43	4231.57	NA	NA	0
8	13196082	13200263	4181	locus1086	ENSG00000253932	RP11-10C8.2	9	1	8:12975578:13940652	NA	NA	NA	NA	5284.89	5728.44	NA	NA	0
8	13210909	13211039	130	locus1086	ENSG00000253257	MTND4P7	9	1	8:12975578:13940652	NA	NA	NA	NA	5355.5	2080.5	NA	NA	0
8	13424351	13425796	1445	locus1086	ENSG00000164743	C8orf48	9	1	8:12975578:13940652	10054	14003	16276	6246	3855	2864	NA	NA	0
8	13553082	13563015	9933	locus1086	ENSG00000255457	RP11-436P7.1	9	1	8:12975578:13940652	NA	NA	NA	NA	2845.33	5760	NA	NA	0
8	13947372	15095848	1148476	locus1087	ENSG00000185053	SGCZ	4	2	8:13942500:14876660	152	1659	21	392	6736.8	8604.2	NA	NA	0
8	15274723	15531345	256622	locus1089	ENSG00000104723	TUSC3	4	1	8:15274608:16087631	1508	8635	2203	17787	3232.5	2899.5	NA	NA	0
8	16032771	16424871	392100	locus1089	ENSG00000038945	MSR1	4	1	8:15274608:16087631	8938	17208	11038	11240	5687.62	5730.25	NA	NA	0
8	16113839	16424929	311090	locus1090	ENSG00000038945	MSR1	1	1	8:16087729:17579518	8938	17208	11038	11240	5687.62	5730.25	NA	NA	0
8	16232126	16232591	465	locus1090	ENSG00000253934	MRPL49P2	1	1	8:16087729:17579518	NA	NA	NA	NA	4096.33	4512.33	NA	NA	0
8	16534413	16772553	238140	locus1090	ENSG00000253496	RP11-13N12.1	1	1	8:16087729:17579518	NA	NA	NA	NA	5127.67	4226.33	NA	NA	0
8	16849677	16859690	10013	locus1090	ENSG00000078579	FGF20	1	1	8:16087729:17579518	6494	13388	5950	4388	6711.67	4673.67	NA	NA	0
8	16884746	16980153	95407	locus1090	ENSG00000155970	MICU3	1	1	8:16087729:17579518	6135	2644	17478	6058	4143.82	4104.18	NA	NA	0
8	16988689	17007298	18609	locus1090	ENSG00000249258	RP11-468H14.2	1	1	8:16087729:17579518	NA	NA	NA	NA	3092.5	7581.17	NA	NA	0
8	17013537	17082308	68771	locus1090	ENSG00000104219	ZDHHC2	1	1	8:16087729:17579518	3402	3241	1003	2098	2196.45	2812.09	NA	NA	0
8	17082472	17082978	506	locus1090	ENSG00000271948	RP11-242F4.2	1	1	8:16087729:17579518	NA	NA	NA	NA	5114.44	2332.11	NA	NA	0
8	17086736	17104387	17651	locus1090	ENSG00000198791	CNOT7	1	1	8:16087729:17579518	11550	753	7145	7361	3521.8	1840.13	NA	NA	0
8	17104079	17155533	51454	locus1090	ENSG00000155975	VPS37A	1	1	8:16087729:17579518	9211	4405	13453	15184	3623	4144.75	NA	NA	0
8	17155538	17270836	115298	locus1090	ENSG00000003987	MTMR7	1	1	8:16087729:17579518	11792	1595	17361	10407	5275.2	4758.5	NA	NA	0
8	17354596	17428082	73486	locus1090	ENSG00000003989	SLC7A2	1	1	8:16087729:17579518	8475	14535	5494	14111	6256.8	3211.9	NA	NA	0
8	17433941	17500642	66701	locus1090	ENSG00000104213	PDGFRL	1	1	8:16087729:17579518	12996	17282	7140	17170	2581.31	4946.62	NA	NA	0
8	17501303	17658426	157123	locus1090	ENSG00000129422	MTUS1	1	1	8:16087729:17579518	6200	11511	14165	17102	3513.71	4043.65	NA	NA	0
8	17581645	17658426	76781	locus1091	ENSG00000129422	MTUS1	4	2	8:17581106:18670645	6200	11511	14165	17102	3513.71	4043.65	NA	NA	0
8	17666449	17678377	11928	locus1091	ENSG00000253671	RP11-806O11.1	4	2	8:17581106:18670645	NA	NA	NA	NA	4964.83	4846.17	NA	NA	0
8	17721888	17767874	45986	locus1091	ENSG00000104760	FGL1	4	2	8:17581106:18670645	12513	16651	3402	16090	3815.73	3084.27	NA	NA	0
8	17780348	17885477	105129	locus1091	ENSG00000078674	PCM1	4	2	8:17581106:18670645	8010	423	1969	302	1567.42	2642.89	NA	NA	0
8	17913934	17942477	28543	locus1091	ENSG00000104763	ASAH1	4	2	8:17581106:18670645	8974	15314	6326	14281	4056.73	2709.45	NA	NA	0
8	17942376	17953903	11527	locus1091	ENSG00000245281	CTD-2547L16.1	4	2	8:17581106:18670645	NA	NA	NA	NA	5960.67	2871.67	NA	NA	0
8	18028182	18081197	53015	locus1091	ENSG00000171428	NAT1	4	2	8:17581106:18670645	12082	13343	5238	8659	462	225	NA	NA	0
8	18248754	18258728	9974	locus1091	ENSG00000156006	NAT2	4	2	8:17581106:18670645	2650	13875	1331	8977	NA	NA	NA	NA	0
8	18384810	18871196	486386	locus1091	ENSG00000156011	PSD3	4	2	8:17581106:18670645	9456	443	4686	10939	2672.75	2874.75	NA	NA	0
8	18632056	18632428	372	locus1091	ENSG00000244018	RPL35P6	4	2	8:17581106:18670645	NA	NA	NA	NA	5216	5203.33	NA	NA	0
8	18793550	18942240	148690	locus1092	ENSG00000156011	PSD3	1	1	8:18670908:19490180	9456	443	4686	10939	2672.75	2874.75	NA	NA	0
8	19171127	19253729	82602	locus1092	ENSG00000104611	SH2D4A	1	1	8:18670908:19490180	3464	17532	5299	14992	6429.8	4197.2	NA	NA	0
8	19263290	19615382	352092	locus1092	ENSG00000147408	CSGALNACT1	1	1	8:18670908:19490180	14240	5780	415	39	4474.37	4207.58	1	NA	1
8	19674650	19709589	34939	locus1093	ENSG00000104613	INTS10	8	1	8:19491428:21021401	10403	4209	431	10339	3754.86	3575.71	NA	NA	0
8	19759227	19811662	52435	locus1093	ENSG00000175445	LPL	8	1	8:19491428:21021401	14976	17201	5080	390	5648.43	3950.71	NA	NA	0
8	20002365	20040717	38352	locus1093	ENSG00000036565	SLC18A1	8	1	8:19491428:21021401	15607	14009	12440	15738	6635.33	7101.67	NA	NA	0
8	20054877	20079212	24335	locus1093	ENSG00000147416	ATP6V1B2	8	1	8:19491428:21021401	16933	4985	9647	14743	866	1362	NA	NA	0
8	20103675	20161474	57799	locus1093	ENSG00000061337	LZTS1	8	1	8:19491428:21021401	12476	629	10479	11162	2372.29	6213.86	NA	NA	0
8	20207766	20230280	22514	locus1093	ENSG00000253164	RP11-563N12.2	8	1	8:19491428:21021401	NA	NA	NA	NA	3448.67	2343.33	NA	NA	0
8	20810155	20831388	21233	locus1093	ENSG00000254092	RP11-369E15.3	8	1	8:19491428:21021401	NA	NA	NA	NA	1115.56	1512.44	NA	NA	0
8	21550354	21669869	119515	locus1095	ENSG00000168546	GFRA2	5	1	8:21404381:22539316	11612	13049	12641	2757	2421	2143	NA	NA	0
8	21766383	21771371	4988	locus1095	ENSG00000147443	DOK2	5	1	8:21404381:22539316	11695	11650	12849	10366	4575	2913	NA	NA	0
8	21777179	21864095	86916	locus1095	ENSG00000130227	XPO7	5	1	8:21404381:22539316	11015	746	2641	889	3368	3791.6	1	NA	1
8	21881644	21894407	12763	locus1095	ENSG00000158806	NPM2	5	1	8:21404381:22539316	9322	4997	6910	897	5886.83	6873.5	NA	NA	0
8	21899908	21906317	6409	locus1095	ENSG00000158815	FGF17	5	1	8:21404381:22539316	5392	5342	6666	1691	3627.4	2639	NA	NA	0
8	21911080	21940035	28955	locus1095	ENSG00000158856	DMTN	5	1	8:21404381:22539316	3144	1189	575	219	3366.94	3217.19	NA	NA	0
8	21946718	21962409	15691	locus1095	ENSG00000158863	FAM160B2	5	1	8:21404381:22539316	11232	2022	5546	1845	NA	NA	1	NA	1
8	21964382	21966932	2550	locus1095	ENSG00000173566	NUDT18	5	1	8:21404381:22539316	14412	13671	9066	12378	3613.06	4372.29	NA	NA	0
8	21971927	21989381	17454	locus1095	ENSG00000168453	HR	5	1	8:21404381:22539316	9614	10382	3623	4434	4855.33	7812.67	NA	NA	0
8	21995532	21999464	3932	locus1095	ENSG00000168476	REEP4	5	1	8:21404381:22539316	5426	5681	4587	9518	2714	1469.67	NA	NA	0
8	22004337	22014345	10008	locus1095	ENSG00000168481	LGI3	5	1	8:21404381:22539316	10915	7521	6015	6248	6595.14	4507.43	NA	NA	0
8	22016236	22020245	4009	locus1095	ENSG00000168484	SFTPC	5	1	8:21404381:22539316	8518	15233	11326	14798	2211	2490	1	NA	1
8	22022248	22069839	47591	locus1095	ENSG00000168487	BMP1	5	1	8:21404381:22539316	15169	11469	3815	9976	5232	3843	1	NA	1
8	22077233	22089854	12621	locus1095	ENSG00000168490	PHYHIP	5	1	8:21404381:22539316	16970	2100	10318	3618	2832.5	2275	1	NA	1
8	22102747	22112113	9366	locus1095	ENSG00000168495	POLR3D	5	1	8:21404381:22539316	12693	8426	10487	8905	7153.33	3083.33	NA	NA	0
8	22132809	22215076	82267	locus1095	ENSG00000197181	PIWIL2	5	1	8:21404381:22539316	14385	9561	11519	10045	3860.53	4472.65	NA	NA	0
8	22224799	22291642	66843	locus1095	ENSG00000104635	SLC39A14	5	1	8:21404381:22539316	2646	10563	13135	16498	1031.5	2038.5	NA	NA	0
8	22298595	22398638	100043	locus1095	ENSG00000120910	PPP3CC	5	1	8:21404381:22539316	4573	4227	9205	4356	2125.29	2587	NA	NA	0
8	22409207	22433301	24094	locus1095	ENSG00000120896	SORBS3	5	1	8:21404381:22539316	3491	9816	10455	3107	3118.43	3368.57	NA	NA	0
8	22438002	22455538	17536	locus1095	ENSG00000120913	PDLIM2	5	1	8:21404381:22539316	14509	10832	17574	1043	5539.45	5231.18	NA	NA	0
8	22446786	22459597	12811	locus1095	ENSG00000248235	AC037459.4	5	1	8:21404381:22539316	NA	NA	NA	NA	5951.17	7097.5	NA	NA	0
8	22457113	22461646	4533	locus1095	ENSG00000241852	C8orf58	5	1	8:21404381:22539316	6480	9093	8428	2519	4649.31	3483	NA	NA	0
8	22462144	22479027	16883	locus1095	ENSG00000158941	CCAR2	5	1	8:21404381:22539316	14039	1851	15805	2333	1142	2545	NA	NA	0
8	22471420	22474170	2750	locus1095	ENSG00000253200	RP11-582J16.5	5	1	8:21404381:22539316	NA	NA	NA	NA	6090	5091	NA	NA	0
8	22477930	22526633	48703	locus1095	ENSG00000147439	BIN3	5	1	8:21404381:22539316	5400	10276	13836	7617	3994.93	3686.33	NA	NA	0
8	22536525	22541522	4997	locus1095	ENSG00000261026	CTD-3247F14.2	5	1	8:21404381:22539316	NA	NA	NA	NA	7783.33	5253.33	NA	NA	0
8	22545171	22550815	5644	locus1096	ENSG00000179388	EGR3	1	1	8:22539641:23548146	1758	9360	3479	2808	NA	NA	NA	NA	0
8	22570768	22785421	214653	locus1096	ENSG00000134020	PEBP4	1	1	8:22539641:23548146	7320	14230	14099	10404	3990.17	3510.28	NA	NA	0
8	22735496	22745535	10039	locus1096	ENSG00000248738	RP11-87E22.2	1	1	8:22539641:23548146	NA	NA	NA	NA	5718.33	5316.44	NA	NA	0
8	22844929	22875954	31025	locus1096	ENSG00000008853	RHOBTB2	1	1	8:22539641:23548146	13213	1231	1977	5961	1620	4820	NA	NA	0
8	22877645	22926692	49047	locus1096	ENSG00000120889	TNFRSF10B	1	1	8:22539641:23548146	5253	16617	2426	12330	2979	3730	NA	NA	0
8	22941915	22973049	31134	locus1096	ENSG00000173535	TNFRSF10C	1	1	8:22539641:23548146	7393	15477	9207	15521	1911.42	2258.37	NA	NA	0
8	22993100	23021543	28443	locus1096	ENSG00000173530	TNFRSF10D	1	1	8:22539641:23548146	12467	17175	17054	18008	1330	3730	NA	NA	0
8	23047964	23082639	34675	locus1096	ENSG00000104689	TNFRSF10A	1	1	8:22539641:23548146	12740	17097	14232	16636	5936.67	7101	NA	NA	0
8	23101149	23119505	18356	locus1096	ENSG00000147457	CHMP7	1	1	8:22539641:23548146	5818	4880	14381	4418	3910.36	4098.45	NA	NA	0
8	23127632	23146547	18915	locus1096	ENSG00000104679	R3HCC1	1	1	8:22539641:23548146	10322	7352	15781	1472	5496.33	4189.33	NA	NA	0
8	23154701	23261753	107052	locus1096	ENSG00000134013	LOXL2	1	1	8:22539641:23548146	13440	17484	16770	9854	1810.33	2059.33	NA	NA	0
8	23193720	23223638	29918	locus1096	ENSG00000253837	RP11-177H13.2	1	1	8:22539641:23548146	NA	NA	NA	NA	4535	6533.67	NA	NA	0
8	23243295	23315208	71913	locus1096	ENSG00000197217	ENTPD4	1	1	8:22539641:23548146	8347	12371	13762	5549	2571.78	4262.89	NA	NA	0
8	23386317	23432976	46659	locus1096	ENSG00000147454	SLC25A37	1	1	8:22539641:23548146	17711	4730	16950	12851	5461.2	4501.6	NA	NA	0
8	23430156	23432974	2818	locus1096	ENSG00000215298	FP15737	1	1	8:22539641:23548146	17394	12857	16020	13515	7016.67	5690.5	NA	NA	0
8	23536205	23540440	4235	locus1096	ENSG00000167034	NKX3-1	1	1	8:22539641:23548146	17012	16933	16354	13536	5707.6	5423.2	NA	NA	0
8	23559963	23564111	4148	locus1097	ENSG00000180053	NKX2-6	5	1	8:23548749:24456913	14399	15683	3423	10696	NA	NA	NA	NA	0
8	23699427	23712320	12893	locus1097	ENSG00000159167	STC1	5	1	8:23548749:24456913	3373	17760	5223	18258	2734	2477	NA	NA	0
8	24151552	24216531	64979	locus1097	ENSG00000042980	ADAM28	5	1	8:23548749:24456913	8125	17877	10750	14857	7302.75	3091.25	NA	NA	0
8	24158397	24769586	611189	locus1097	ENSG00000253535	RP11-624C23.1	5	1	8:23548749:24456913	NA	NA	NA	NA	7303	6972.5	NA	NA	0
8	24241797	24263526	21729	locus1097	ENSG00000134028	ADAMDEC1	5	1	8:23548749:24456913	16815	17733	10950	13409	NA	NA	NA	NA	0
8	24298538	24367078	68540	locus1097	ENSG00000069206	ADAM7	5	1	8:23548749:24456913	16597	17090	7862	14306	NA	NA	NA	NA	0
8	24770524	24776606	6082	locus1098	ENSG00000104722	NEFM	1	1	8:24457122:25461315	9352	14296	3943	5385	880	2835	NA	NA	0
8	24808467	24814624	6157	locus1098	ENSG00000104725	NEFL	1	1	8:24457122:25461315	NA	NA	NA	NA	4071.86	5113	NA	NA	0
8	25042379	25273232	230853	locus1098	ENSG00000147459	DOCK5	1	1	8:24457122:25461315	4542	8830	8426	8936	1255	2719	NA	NA	0
8	25276777	25282170	5393	locus1098	ENSG00000147437	GNRH1	1	1	8:24457122:25461315	1813	10955	1489	6462	2539	2077	NA	NA	0
8	25285365	25315983	30618	locus1098	ENSG00000104756	KCTD9	1	1	8:24457122:25461315	3246	8245	6192	14770	5731.67	4505.33	NA	NA	0
8	25316512	25365436	48924	locus1098	ENSG00000184661	CDCA2	1	1	8:24457122:25461315	3505	11976	6416	11972	NA	NA	NA	NA	0
8	25699245	25902913	203668	locus1099	ENSG00000221818	EBF2	3	1	8:25461344:26681450	3215	16297	10145	429	4998.25	5894	NA	NA	0
8	26149006	26230196	81190	locus1099	ENSG00000221914	PPP2R2A	3	1	8:25461344:26681450	12039	3983	3604	930	2375	2342	NA	NA	0
8	26236774	26240469	3695	locus1099	ENSG00000228451	SDAD1P1	3	1	8:25461344:26681450	NA	NA	NA	NA	5347.56	4365.22	NA	NA	0
8	26240712	26363152	122440	locus1099	ENSG00000104765	BNIP3L	3	1	8:25461344:26681450	2344	3244	6989	6959	1237	2021	NA	NA	0
8	26362201	26371608	9407	locus1099	ENSG00000240694	PNMA2	3	1	8:25461344:26681450	1528	2278	13748	14730	3411.86	5378.43	NA	NA	0
8	26371790	26515689	143899	locus1099	ENSG00000092964	DPYSL2	3	1	8:25461344:26681450	2522	219	15812	1065	2461	574	NA	NA	0
8	26605666	26722922	117256	locus1099	ENSG00000120907	ADRA1A	3	1	8:25461344:26681450	16874	18122	14871	18295	6679	5639.83	NA	NA	0
8	26716630	26722922	6292	locus1100	ENSG00000120907	ADRA1A	1	1	8:26681799:27404354	16874	18122	14871	18295	6679	5639.83	NA	NA	0
8	27092839	27115903	23064	locus1100	ENSG00000015592	STMN4	1	1	8:26681799:27404354	12450	3917	6970	4214	4204.88	4551	NA	NA	0
8	27142403	27168836	26433	locus1100	ENSG00000104228	TRIM35	1	1	8:26681799:27404354	17093	7910	1104	11312	3614.47	2973.53	NA	NA	0
8	27168998	27316903	147905	locus1100	ENSG00000120899	PTK2B	1	1	8:26681799:27404354	9795	203	2303	681	4366.6	6020.6	NA	NA	0
8	27317278	27336813	19535	locus1100	ENSG00000120903	CHRNA2	1	1	8:26681799:27404354	6722	7788	774	974	4248.43	5152.71	NA	NA	0
8	27348295	27403081	54786	locus1100	ENSG00000120915	EPHX2	1	1	8:26681799:27404354	15216	8319	15999	6202	4546.05	4593.11	NA	NA	0
8	27454433	27472548	18115	locus1101	ENSG00000120885	CLU	1	1	8:27405207:27759126	4757	10899	3693	16045	1921	1018	NA	NA	0
8	27491384	27534293	42909	locus1101	ENSG00000168077	SCARA3	1	1	8:27405207:27759126	9513	15974	11440	17175	4327	3552	NA	NA	0
8	27590834	27630170	39336	locus1101	ENSG00000147419	CCDC25	1	1	8:27405207:27759126	14189	5856	17608	11610	4356.22	4167.78	NA	NA	0
8	27632070	27670157	38087	locus1101	ENSG00000171320	ESCO2	1	1	8:27405207:27759126	15948	14796	17467	17268	NA	NA	NA	NA	0
8	27667136	27695612	28476	locus1101	ENSG00000168078	PBK	1	1	8:27405207:27759126	16186	14764	17230	16236	NA	NA	NA	NA	0
8	27727398	27850244	122846	locus1101	ENSG00000168079	SCARA5	1	1	8:27405207:27759126	11741	18255	6399	6746	8136	8796	NA	NA	0
8	27761885	27850141	88256	locus1102	ENSG00000168079	SCARA5	1	1	8:27759839:29277590	11741	18255	6399	6746	8136	8796	NA	NA	0
8	27879480	27941388	61908	locus1102	ENSG00000189233	NUGGC	1	1	8:27759839:29277590	3691	17467	11464	16510	NA	NA	NA	NA	0
8	27947747	28048673	100926	locus1102	ENSG00000134014	ELP3	1	1	8:27759839:29277590	1032	3895	5489	7923	2776.58	3274.79	NA	NA	0
8	28174648	28200872	26224	locus1102	ENSG00000168081	PNOC	1	1	8:27759839:29277590	12921	16529	13718	17837	3522.5	2362	NA	NA	0
8	28205803	28347773	141970	locus1102	ENSG00000214050	FBXO16	1	1	8:27759839:29277590	9740	5477	7631	11517	4402.75	2600	NA	NA	0
8	28218499	28260218	41719	locus1102	ENSG00000186918	ZNF395	1	1	8:27759839:29277590	15130	7338	12290	9703	1948	1844	NA	NA	0
8	28351772	28431775	80003	locus1102	ENSG00000104290	FZD3	1	1	8:27759839:29277590	3886	438	11917	6501	3833	4985.9	NA	NA	0
8	28480245	28608420	128175	locus1102	ENSG00000012232	EXTL3	1	1	8:27759839:29277590	4831	4291	6777	6465	6703.67	NA	NA	NA	0
8	28625177	28747759	122582	locus1102	ENSG00000104299	INTS9	1	1	8:27759839:29277590	8114	7564	504	5578	NA	NA	NA	NA	0
8	28747920	28910787	162867	locus1102	ENSG00000147421	HMBOX1	1	1	8:27759839:29277590	8479	818	1569	900	4567.2	1735	NA	NA	0
8	28924795	29120590	195795	locus1102	ENSG00000197892	KIF13B	1	1	8:27759839:29277590	7905	5748	4201	13372	1647.83	4960	NA	NA	0
8	29190580	29208185	17605	locus1102	ENSG00000120875	DUSP4	1	1	8:27759839:29277590	9922	16923	14412	17963	1023	3343	NA	NA	0
8	29920527	29940723	20196	locus1103	ENSG00000133872	TMEM66	4	10	8:29277652:31947675	17502	9661	17257	15797	4952.33	5822.33	NA	NA	0
8	29953002	30034724	81722	locus1103	ENSG00000104660	LEPROTL1	4	10	8:29277652:31947675	16932	13931	16291	16685	4756.43	5052.86	NA	NA	0
8	29989339	30002202	12863	locus1103	ENSG00000177669	MBOAT4	4	10	8:29277652:31947675	16530	12521	14379	12870	NA	NA	NA	NA	0
8	30013812	30041156	27344	locus1103	ENSG00000104671	DCTN6	4	10	8:29277652:31947675	15972	12394	12434	12686	5320	5044.67	NA	NA	0
8	30054919	30055564	645	locus1103	ENSG00000272375	RP11-51J9.6	4	10	8:29277652:31947675	NA	NA	NA	NA	4330.83	3627.67	NA	NA	0
8	30094897	30098513	3616	locus1103	ENSG00000248159	HSPA8P11	4	10	8:29277652:31947675	NA	NA	NA	NA	4559.33	2940.67	NA	NA	0
8	30241943	30429734	187791	locus1103	ENSG00000157110	RBPMS	4	10	8:29277652:31947675	14843	18188	11728	18170	5624	5170	NA	NA	0
8	30435834	30515768	79934	locus1103	ENSG00000197265	GTF2E2	4	10	8:29277652:31947675	14868	9927	10316	6223	NA	NA	NA	NA	0
8	30496116	30503581	7465	locus1103	ENSG00000253457	SMIM18	4	10	8:29277652:31947675	6623	5575	10559	2453	2788	138	NA	NA	0
8	30535582	30585443	49861	locus1103	ENSG00000104687	GSR	4	10	8:29277652:31947675	10546	4939	14689	8592	2862.57	3670.86	NA	NA	0
8	30589763	30620863	31100	locus1103	ENSG00000104691	UBXN8	4	10	8:29277652:31947675	NA	NA	NA	NA	3405.29	2735.14	NA	NA	0
8	30643125	30670388	27263	locus1103	ENSG00000104695	PPP2CB	4	10	8:29277652:31947675	12462	3463	11655	7424	6250.44	4147.89	NA	NA	0
8	30706242	30746222	39980	locus1103	ENSG00000133863	TEX15	4	10	8:29277652:31947675	6322	11489	12026	2216	2041.88	3027	1	NA	1
8	30853320	30891231	37911	locus1103	ENSG00000172733	PURG	4	10	8:29277652:31947675	226	1170	3320	2085	NA	NA	NA	NA	0
8	30891316	31031285	139969	locus1103	ENSG00000165392	WRN	4	10	8:29277652:31947675	310	4860	14060	12269	3036	4971.75	1	NA	1
8	31496901	32621923	1125022	locus1103	ENSG00000157168	NRG1	4	10	8:29277652:31947675	15666	10545	7792	11134	2565	2869.33	NA	NA	0
8	31883842	31996793	112951	locus1103	ENSG00000253974	NRG1-IT1	4	10	8:29277652:31947675	NA	NA	NA	NA	4327	4031.67	NA	NA	0
8	31994176	31996991	2815	locus1104	ENSG00000253974	NRG1-IT1	1	1	8:31947880:32448740	NA	NA	NA	NA	4327	4031.67	NA	NA	0
8	32405727	32622548	216821	locus1104	ENSG00000157168	NRG1	1	1	8:31947880:32448740	15666	10545	7792	11134	2565	2869.33	NA	NA	0
8	32471892	32614046	142154	locus1105	ENSG00000157168	NRG1	1	1	8:32449533:33980486	15666	10545	7792	11134	2565	2869.33	NA	NA	0
8	33218360	33218933	573	locus1105	ENSG00000272338	RP11-722E23.2	1	1	8:32449533:33980486	NA	NA	NA	NA	6628.17	5037.17	NA	NA	0
8	33228341	33330940	102599	locus1105	ENSG00000172728	FUT10	1	1	8:32449533:33980486	9883	12897	7594	8415	5207.07	3292.5	NA	NA	0
8	33330903	33367303	36400	locus1105	ENSG00000129696	TTI2	1	1	8:32449533:33980486	7070	6593	12125	6512	NA	NA	NA	NA	0
8	33342267	33358778	16511	locus1105	ENSG00000198042	MAK16	1	1	8:32449533:33980486	6556	12866	11957	13545	7271	4444.29	NA	NA	0
8	33370992	33371096	104	locus1105	ENSG00000239039	SNORD13	1	1	8:32449533:33980486	NA	NA	NA	NA	7708	3388	NA	NA	0
8	33405272	33424643	19371	locus1105	ENSG00000133874	RNF122	1	1	8:32449533:33980486	17314	14542	2659	13748	NA	NA	NA	NA	0
8	33448855	33457624	8769	locus1105	ENSG00000133878	DUSP26	1	1	8:32449533:33980486	8994	7866	1837	7462	7919	4016.33	NA	NA	0
8	34032403	34042413	10010	locus1106	ENSG00000254302	RP11-431M3.1	1	1	8:33981742:35313077	NA	NA	NA	NA	2380.67	3899.33	NA	NA	0
8	35093282	35654068	560786	locus1106	ENSG00000156687	UNC5D	1	1	8:33981742:35313077	1298	250	386	4359	1259.25	2708.38	NA	NA	0
8	35401909	35652180	250271	locus1107	ENSG00000156687	UNC5D	1	10	8:35314837:37375458	1298	250	386	4359	1259.25	2708.38	NA	NA	0
8	36641891	36793646	151755	locus1107	ENSG00000215262	KCNU1	1	10	8:35314837:37375458	17187	8851	883	6845	NA	NA	NA	NA	0
8	37308280	37411701	103421	locus1107	ENSG00000253161	RP11-150O12.1	1	10	8:35314837:37375458	NA	NA	NA	NA	3339.17	6564.83	NA	NA	0
8	37553268	37557537	4269	locus1108	ENSG00000183779	ZNF703	1	1	8:37376914:39779989	15743	3901	9509	425	NA	NA	NA	NA	0
8	37594144	37616619	22475	locus1108	ENSG00000147475	ERLIN2	1	1	8:37376914:39779989	16211	8530	7174	9007	NA	NA	NA	NA	0
8	37620110	37637283	17173	locus1108	ENSG00000147471	PROSC	1	1	8:37376914:39779989	14067	9128	17507	8813	5399.5	2193.5	NA	NA	0
8	37654423	37702414	47991	locus1108	ENSG00000020181	GPR124	1	1	8:37376914:39779989	8889	16153	13448	10568	NA	NA	NA	NA	0
8	37700785	37707422	6637	locus1108	ENSG00000104221	BRF2	1	1	8:37376914:39779989	3544	5220	930	1084	NA	NA	NA	NA	0
8	37716135	37756985	40850	locus1108	ENSG00000156675	RAB11FIP1	1	1	8:37376914:39779989	9657	16908	1477	16163	7146	2041	NA	NA	0
8	37791798	37797647	5849	locus1108	ENSG00000169154	GOT1L1	1	1	8:37376914:39779989	11473	13989	5474	11414	NA	NA	NA	NA	0
8	37820515	37824483	3968	locus1108	ENSG00000188778	ADRB3	1	1	8:37376914:39779989	8427	13946	2773	15229	1547.5	2371.5	NA	NA	0
8	37887858	37917883	30025	locus1108	ENSG00000187840	EIF4EBP1	1	1	8:37376914:39779989	2887	13833	10564	17741	225	2314	NA	NA	0
8	37962759	37997483	34724	locus1108	ENSG00000129691	ASH2L	1	1	8:37376914:39779989	4226	1139	7231	3129	NA	NA	NA	NA	0
8	38001166	38008783	7617	locus1108	ENSG00000147465	STAR	1	1	8:37376914:39779989	8350	6229	7600	5331	10026.5	2829	NA	NA	0
8	38020838	38034234	13396	locus1108	ENSG00000175324	LSM1	1	1	8:37376914:39779989	3463	5144	12454	6158	4927.44	6526.44	NA	NA	0
8	38034116	38070819	36703	locus1108	ENSG00000156735	BAG4	1	1	8:37376914:39779989	8718	6212	11888	5902	NA	NA	NA	NA	0
8	38088860	38120351	31491	locus1108	ENSG00000085788	DDHD2	1	1	8:37376914:39779989	5109	3086	16003	6044	3350.27	5583.13	NA	NA	0
8	38120647	38126738	6091	locus1108	ENSG00000147535	PPAPDC1B	1	1	8:37376914:39779989	3326	7554	10924	5236	2401.67	5285	NA	NA	0
8	38127214	38239790	112576	locus1108	ENSG00000147548	WHSC1L1	1	1	8:37376914:39779989	4785	296	12209	748	NA	NA	NA	NA	0
8	38244019	38267045	23026	locus1108	ENSG00000165046	LETM2	1	1	8:37376914:39779989	7698	8661	9642	2756	1105	1059	NA	NA	0
8	38268656	38326352	57696	locus1108	ENSG00000077782	FGFR1	1	1	8:37376914:39779989	5330	10318	5354	509	6004.57	2246.29	NA	NA	0
8	38368351	38386180	17829	locus1108	ENSG00000196166	C8orf86	1	1	8:37376914:39779989	6709	16412	10257	11269	4720.7	6024	NA	NA	0
8	38585703	38708311	122608	locus1108	ENSG00000147526	TACC1	1	1	8:37376914:39779989	17085	3586	12042	1171	6408	1017.33	NA	NA	0
8	38758752	38831428	72676	locus1108	ENSG00000169499	PLEKHA2	1	1	8:37376914:39779989	9237	17841	6185	3801	3804.5	3071.9	NA	NA	0
8	38831682	38846181	14499	locus1108	ENSG00000169495	HTRA4	1	1	8:37376914:39779989	16774	17705	10553	17155	NA	NA	NA	NA	0
8	38846326	38854052	7726	locus1108	ENSG00000169490	TM2D2	1	1	8:37376914:39779989	17550	10544	12365	12872	5846.89	4500	NA	NA	0
8	38854544	38962663	108119	locus1108	ENSG00000168615	ADAM9	1	1	8:37376914:39779989	16290	12317	12517	17351	3797.45	4485.91	NA	NA	0
8	38965089	39142428	177339	locus1108	ENSG00000197140	ADAM32	1	1	8:37376914:39779989	13114	13490	10934	16452	5755.18	2818.91	NA	NA	0
8	39442096	39587582	145486	locus1108	ENSG00000168619	ADAM18	1	1	8:37376914:39779989	10563	16132	8414	8846	3325	7721.33	NA	NA	0
8	39601253	39695808	94555	locus1108	ENSG00000104755	ADAM2	1	1	8:37376914:39779989	16360	15470	13252	12108	NA	NA	NA	NA	0
8	39759893	39785945	26052	locus1108	ENSG00000131203	IDO1	1	1	8:37376914:39779989	16703	17481	8976	18218	NA	NA	NA	NA	0
8	39782238	39785657	3419	locus1109	ENSG00000131203	IDO1	3	1	8:39781444:40415799	16703	17481	8976	18218	NA	NA	NA	NA	0
8	39792132	39873910	81778	locus1109	ENSG00000188676	IDO2	3	1	8:39781444:40415799	10452	11542	12383	17716	6352.33	4331.67	NA	NA	0
8	40010988	40012821	1833	locus1109	ENSG00000176907	C8orf4	3	1	8:39781444:40415799	10235	18235	4999	17120	5323.33	2641.89	NA	NA	0
8	40377083	40377677	594	locus1109	ENSG00000272479	RP11-301G7.1	3	1	8:39781444:40415799	NA	NA	NA	NA	4434.5	4228.5	NA	NA	0
8	40388108	40755352	367244	locus1109	ENSG00000165061	ZMAT4	3	1	8:39781444:40415799	8002	2205	6394	7133	4451.67	4603.83	NA	NA	0
8	40438722	40746064	307342	locus1110	ENSG00000165061	ZMAT4	10	10	8:40417433:41718356	8002	2205	6394	7133	4451.67	4603.83	NA	NA	0
8	41119480	41167016	47536	locus1110	ENSG00000104332	SFRP1	10	10	8:40417433:41718356	11358	9621	10643	1271	3824.85	2361.62	NA	NA	0
8	41348000	41368499	20499	locus1110	ENSG00000147533	GOLGA7	10	10	8:40417433:41718356	16019	6898	4425	4167	3131	771.333	NA	NA	0
8	41386724	41402565	15841	locus1110	ENSG00000147536	GINS4	10	10	8:40417433:41718356	9813	14832	15663	17134	6342	5724.5	NA	NA	0
8	41435718	41482520	46802	locus1110	ENSG00000158669	AGPAT6	10	10	8:40417433:41718356	2940	7454	15243	12179	5589.67	6086	NA	NA	0
8	41503911	41508855	4944	locus1110	ENSG00000165066	NKX6-3	10	10	8:40417433:41718356	7274	11149	9416	10847	NA	NA	NA	NA	0
8	41512842	41754280	241438	locus1110	ENSG00000029534	ANK1	10	10	8:40417433:41718356	4754	2656	4150	70	5901	4684.6	NA	NA	0
8	41786996	41909505	122509	locus1111	ENSG00000083168	KAT6A	3	1	8:41719750:42501174	9711	3014	5174	1234	3697.33	3123.67	NA	NA	0
8	42010463	42028701	18238	locus1111	ENSG00000070718	AP3M2	3	1	8:41719750:42501174	3473	4173	1325	1126	1907.5	371	NA	1	1
8	42032235	42065194	32959	locus1111	ENSG00000104368	PLAT	3	1	8:41719750:42501174	7633	18317	2493	13794	NA	NA	NA	NA	0
8	42128851	42189968	61117	locus1111	ENSG00000104365	IKBKB	3	1	8:41719750:42501174	12409	5877	11215	11565	2438	1495	NA	NA	0
8	42195972	42229326	33354	locus1111	ENSG00000070501	POLB	3	1	8:41719750:42501174	15302	3771	16531	7321	NA	NA	NA	NA	0
8	42231585	42234750	3165	locus1111	ENSG00000104371	DKK4	3	1	8:41719750:42501174	13458	15078	16661	12669	NA	NA	NA	NA	0
8	42249345	42263411	14066	locus1111	ENSG00000078668	VDAC3	3	1	8:41719750:42501174	16374	8472	9273	2543	3729	3014	NA	NA	0
8	42273992	42397069	123077	locus1111	ENSG00000168575	SLC20A2	3	1	8:41719750:42501174	14722	7309	31	7054	6329.75	2264.25	NA	NA	0
8	42396297	42409603	13306	locus1111	ENSG00000176209	SMIM19	3	1	8:41719750:42501174	13187	8051	25	3776	3336.63	1724.84	NA	1	1
8	42552561	42592550	39989	locus1112	ENSG00000147432	CHRNB3	4	1	8:42501717:49028667	13726	11385	8887	7455	3676	5687	NA	NA	0
8	42611771	42651535	39764	locus1112	ENSG00000147434	CHRNA6	4	1	8:42501717:49028667	15255	15260	6689	3112	4043	5567	NA	NA	0
8	42691816	42698468	6652	locus1112	ENSG00000131931	THAP1	4	1	8:42501717:49028667	11270	7548	10113	10418	NA	NA	NA	NA	0
8	42704779	42751728	46949	locus1112	ENSG00000120925	RNF170	4	1	8:42501717:49028667	12432	3855	8176	4449	3683	1459.5	NA	NA	0
8	42752074	42885682	133608	locus1112	ENSG00000168172	HOOK3	4	1	8:42501717:49028667	9845	1691	7804	3490	NA	NA	NA	NA	0
8	42889336	42924726	35390	locus1112	ENSG00000168522	FNTA	4	1	8:42501717:49028667	12704	9890	5851	2492	5021.75	5403.5	NA	NA	0
8	42948660	42978577	29917	locus1112	ENSG00000185900	POMK	4	1	8:42501717:49028667	11119	7743	8567	7495	NA	NA	NA	NA	0
8	42995555	43057969	62414	locus1112	ENSG00000165102	HGSNAT	4	1	8:42501717:49028667	17404	8754	4556	4592	6058	1473.67	NA	NA	0
8	43102333	43102553	220	locus1112	ENSG00000255166	RP11-726G23.11	4	1	8:42501717:49028667	NA	NA	NA	NA	6075.67	3364.67	NA	NA	0
8	48173166	48648868	475702	locus1112	ENSG00000164808	SPIDR	4	1	8:42501717:49028667	9533	9598	1149	8701	3968.08	3300.62	NA	NA	0
8	48649470	48651648	2178	locus1112	ENSG00000221869	CEBPD	4	1	8:42501717:49028667	6210	13324	NA	17820	NA	NA	NA	NA	0
8	48685668	48872743	187075	locus1112	ENSG00000253729	PRKDC	4	1	8:42501717:49028667	7143	1483	1524	2876	NA	NA	NA	NA	0
8	48873457	48890720	17263	locus1112	ENSG00000104738	MCM4	4	1	8:42501717:49028667	8566	7292	4476	12256	3474.44	3203.72	NA	NA	0
8	48920959	48977268	56309	locus1112	ENSG00000169139	UBE2V2	4	1	8:42501717:49028667	6747	2269	3362	1446	NA	NA	NA	NA	0
8	49623347	49647793	24446	locus1113	ENSG00000034239	EFCAB1	1	1	8:49038732:52156842	15985	6139	12068	11525	4303.68	2883.63	NA	NA	0
8	49830326	49834299	3973	locus1113	ENSG00000019549	SNAI2	1	1	8:49038732:52156842	6336	12556	12675	14883	NA	NA	NA	NA	0
8	49966869	49988162	21293	locus1113	ENSG00000168333	C8orf22	1	1	8:49038732:52156842	9420	16704	16835	12028	NA	NA	NA	NA	0
8	50730145	50733504	3359	locus1113	ENSG00000253484	RP11-109P6.2	1	1	8:49038732:52156842	NA	NA	NA	NA	2057	6472.33	NA	NA	0
8	50822348	51705389	883041	locus1113	ENSG00000147481	SNTG1	1	1	8:49038732:52156842	8091	331	17098	4843	5624	7398.5	NA	NA	0
8	52232138	52722005	489867	locus1114	ENSG00000147485	PXDNL	1	1	8:52157415:54115712	15642	16823	11991	8841	NA	NA	NA	NA	0
8	52730139	52811735	81596	locus1114	ENSG00000168300	PCMTD1	1	1	8:52157415:54115712	8821	6118	8745	1636	4806	4996.33	NA	NA	0
8	53023398	53322303	298905	locus1114	ENSG00000147488	ST18	1	1	8:52157415:54115712	2218	472	5783	1175	NA	NA	NA	NA	0
8	53446596	53478067	31471	locus1114	ENSG00000196711	FAM150A	1	1	8:52157415:54115712	10243	14274	5570	6527	NA	NA	NA	NA	0
8	53535015	53626992	91977	locus1114	ENSG00000023287	RB1CC1	1	1	8:52157415:54115712	13538	1815	8474	6655	NA	NA	NA	NA	0
8	53850990	53853677	2687	locus1114	ENSG00000183729	NPBWR1	1	1	8:52157415:54115712	11316	8211	14562	12343	NA	NA	NA	NA	0
8	54138283	54164257	25974	locus1115	ENSG00000082556	OPRK1	1	1	8:54116775:55914038	4674	10557	4147	4073	4272.44	4509.44	NA	NA	0
8	54427730	54436491	8761	locus1115	ENSG00000237807	RP11-400K9.4	1	1	8:54116775:55914038	NA	NA	NA	NA	6375.17	6449.5	NA	NA	0
8	54628116	54756118	128002	locus1115	ENSG00000047249	ATP6V1H	1	1	8:54116775:55914038	7030	2178	3825	4441	3728.44	2800.67	NA	NA	0
8	54764367	54871863	107496	locus1115	ENSG00000147509	RGS20	1	1	8:54116775:55914038	7921	2756	4246	5167	NA	NA	NA	NA	0
8	54879115	54935089	55974	locus1115	ENSG00000187735	TCEA1	1	1	8:54116775:55914038	5483	6037	13584	5721	NA	NA	NA	NA	0
8	54958937	55014577	55640	locus1115	ENSG00000120992	LYPLA1	1	1	8:54116775:55914038	5293	10390	15729	13809	2028	2224	NA	NA	0
8	55047769	55060461	12692	locus1115	ENSG00000137547	MRPL15	1	1	8:54116775:55914038	9076	10097	15628	13219	2006	6452.5	NA	NA	0
8	55333027	55333338	311	locus1115	ENSG00000244107	RN7SL250P	1	1	8:54116775:55914038	NA	NA	NA	NA	5611.33	3341	NA	NA	0
8	55370494	55373448	2954	locus1115	ENSG00000164736	SOX17	1	1	8:54116775:55914038	17675	18158	17599	18362	NA	NA	NA	NA	0
8	55528626	55543394	14768	locus1115	ENSG00000104237	RP1	1	1	8:54116775:55914038	4870	14164	141	5219	NA	NA	NA	NA	0
8	56014948	56454613	439665	locus1116	ENSG00000206579	XKR4	4	1	8:55914314:57653028	2625	827	5432	1386	4419	2676	NA	NA	0
8	56608982	56663693	54711	locus1116	ENSG00000167904	TMEM68	4	1	8:55914314:57653028	11545	1440	181	7613	3920.15	2347.62	NA	NA	0
8	56685700	56738005	52305	locus1116	ENSG00000137574	TGS1	4	1	8:55914314:57653028	13558	11233	691	6702	3925	2213.6	NA	NA	0
8	56792393	56923940	131547	locus1116	ENSG00000254087	LYN	4	1	8:55914314:57653028	17277	18080	5907	9883	2745.11	3126.44	NA	NA	0
8	56934579	56934872	293	locus1116	ENSG00000241997	RN7SL323P	4	1	8:55914314:57653028	NA	NA	NA	NA	6976.5	7382.5	NA	NA	0
8	56962596	56963766	1170	locus1116	ENSG00000236814	RP11-446E9.1	4	1	8:55914314:57653028	NA	NA	NA	NA	8552.83	4209.17	NA	1	1
8	56979853	56987068	7215	locus1116	ENSG00000008988	RPS20	4	1	8:55914314:57653028	16068	11619	4287	12916	4904.31	2342.75	NA	1	1
8	57025500	57026541	1041	locus1116	ENSG00000172680	MOS	4	1	8:55914314:57653028	8923	11680	726	9039	NA	NA	NA	NA	0
8	57073462	57123838	50376	locus1116	ENSG00000181690	PLAG1	4	1	8:55914314:57653028	11825	8345	2611	18009	NA	NA	NA	NA	0
8	57124356	57131357	7001	locus1116	ENSG00000170791	CHCHD7	4	1	8:55914314:57653028	7589	10117	1353	17340	3743	3009	NA	NA	0
8	57212568	57232734	20166	locus1116	ENSG00000170786	SDR16C5	4	1	8:55914314:57653028	5475	18152	3114	17045	4740.23	4533.85	NA	NA	0
8	57349232	57358503	9271	locus1116	ENSG00000181195	PENK	4	1	8:55914314:57653028	6606	13402	2015	18078	2188.14	5024.14	NA	NA	0
8	57870491	57906403	35912	locus1117	ENSG00000104331	IMPAD1	4	1	8:57655067:58674153	4865	2434	12923	14585	NA	NA	NA	NA	0
8	58055261	58132001	76740	locus1117	ENSG00000253301	RP11-513O17.2	4	1	8:57655067:58674153	NA	NA	NA	NA	7619.5	6043.17	NA	NA	0
8	58192101	58197290	5189	locus1117	ENSG00000215117	LINC00588	4	1	8:57655067:58674153	NA	NA	NA	NA	3858	3962.44	NA	NA	0
8	58658707	58662758	4051	locus1117	ENSG00000254139	CTD-2339F6.1	4	1	8:57655067:58674153	NA	NA	NA	NA	7042.5	7481.83	NA	NA	0
8	58907126	59116838	209712	locus1118	ENSG00000169122	FAM110B	1	1	8:58675131:59568410	10001	10001	13351	3723	1070	2015	NA	NA	0
8	59323822	59364060	40238	locus1118	ENSG00000215114	UBXN2B	1	1	8:58675131:59568410	12169	5635	17528	15643	4318.65	4128.88	NA	NA	0
8	59402736	59412795	10059	locus1118	ENSG00000167910	CYP7A1	1	1	8:58675131:59568410	5800	15667	17350	15962	NA	NA	NA	NA	0
8	59465727	59495419	29692	locus1118	ENSG00000137575	SDCBP	1	1	8:58675131:59568410	12800	11235	12698	11009	2858	996	NA	NA	0
8	59496062	59572403	76341	locus1118	ENSG00000035681	NSMAF	1	1	8:58675131:59568410	10824	8589	12576	5761	NA	NA	NA	NA	0
8	59717976	60031767	313791	locus1119	ENSG00000198846	TOX	3	5	8:59570176:61809929	2584	1577	2440	268	NA	NA	NA	NA	0
8	60470086	60470414	328	locus1119	ENSG00000254150	RP11-379I19.2	3	5	8:59570176:61809929	NA	NA	NA	NA	2078.5	5553	NA	NA	0
8	61054379	61054701	322	locus1119	ENSG00000254954	SLC2A13P1	3	5	8:59570176:61809929	NA	NA	NA	NA	3228	6388.5	NA	NA	0
8	61099905	61193971	94066	locus1119	ENSG00000178538	CA8	3	5	8:59570176:61809929	5817	13755	12102	1152	5048.33	6371.56	NA	NA	0
8	61297146	61429339	132193	locus1119	ENSG00000251396	RP11-163N6.2	3	5	8:59570176:61809929	NA	NA	NA	NA	3761	6401.78	NA	NA	0
8	61429415	61536186	106771	locus1119	ENSG00000104388	RAB2A	3	5	8:59570176:61809929	3567	6267	16112	9739	4519	6932	NA	NA	0
8	61591336	61779465	188129	locus1119	ENSG00000171316	CHD7	3	5	8:59570176:61809929	14094	4287	1793	379	2693.25	5022.25	NA	NA	0
8	61969716	62212623	242907	locus1120	ENSG00000177182	CLVS1	4	2	8:61810694:63710298	2126	1705	610	3310	6021.75	5191.75	NA	NA	0
8	62413787	62627118	213331	locus1120	ENSG00000198363	ASPH	4	2	8:61810694:63710298	8155	10402	3521	16968	4894.67	4622.67	NA	NA	0
8	63055869	63057328	1459	locus1120	ENSG00000237810	CTD-2571E19.3	4	2	8:61810694:63710298	NA	NA	NA	NA	4579	6528	NA	NA	0
8	63161500	63912211	750711	locus1120	ENSG00000185942	NKAIN3	4	2	8:61810694:63710298	4052	1221	14740	6943	3331.33	4976.33	NA	NA	0
8	63385775	63386828	1053	locus1120	ENSG00000254050	RP11-577N1.1	4	2	8:61810694:63710298	NA	NA	NA	NA	1983.33	2733.33	NA	NA	0
8	63927643	63951730	24087	locus1121	ENSG00000137563	GGH	1	1	8:63711348:65193342	11275	12177	16816	12315	4207.17	4331.61	NA	NA	0
8	63961111	63998608	37497	locus1121	ENSG00000137561	TTPA	1	1	8:63711348:65193342	7500	16031	16246	16555	5924.33	6418.67	NA	NA	0
8	64080283	64081001	718	locus1121	ENSG00000270673	YTHDF3-AS1	1	1	8:63711348:65193342	NA	NA	NA	NA	5801.82	4229.36	NA	NA	0
8	64081111	64125344	44233	locus1121	ENSG00000185728	YTHDF3	1	1	8:63711348:65193342	16135	4369	11606	9834	8199.33	3681.67	NA	NA	0
8	65285884	65296344	10460	locus1122	ENSG00000254377	LINC00966	3	7	8:65195953:66024947	NA	NA	NA	NA	8310.83	3168.83	NA	NA	0
8	65492813	65496181	3368	locus1122	ENSG00000180828	BHLHE22	3	7	8:65195953:66024947	17405	4971	1512	11012	NA	NA	NA	NA	0
8	65508691	65711318	202627	locus1122	ENSG00000172817	CYP7B1	3	7	8:65195953:66024947	11835	11841	1313	2059	6460	3911.8	NA	NA	0
8	66439242	66475015	35773	locus1123	ENSG00000254081	CTD-3025N20.2	1	1	8:66025862:67192642	NA	NA	NA	NA	2512.78	6481.22	NA	NA	0
8	66504084	66504707	623	locus1123	ENSG00000272010	CTD-3025N20.3	1	1	8:66025862:67192642	NA	NA	NA	NA	2369.78	6265.89	NA	NA	0
8	66514693	66546442	31749	locus1123	ENSG00000104442	ARMC1	1	1	8:66025862:67192642	426	5197	15315	3719	1308.84	4301.53	NA	NA	0
8	66556973	66622791	65818	locus1123	ENSG00000066855	MTFR1	1	1	8:66025862:67192642	718	7666	10171	9362	2591.11	2071.78	NA	NA	0
8	66629744	66754187	124443	locus1123	ENSG00000205268	PDE7A	1	1	8:66025862:67192642	1330	1927	3391	310	1666	971.5	NA	NA	0
8	66933794	67012751	78957	locus1123	ENSG00000147570	DNAJC5B	1	1	8:66025862:67192642	5169	13743	4338	8340	NA	NA	NA	NA	0
8	67039130	67087720	48590	locus1123	ENSG00000147573	TRIM55	1	1	8:66025862:67192642	11632	17522	1919	15851	2675	2652.33	NA	NA	0
8	67088619	67090960	2341	locus1123	ENSG00000147571	CRH	1	1	8:66025862:67192642	7233	7852	2528	16645	387	915	NA	NA	0
8	67104345	67109550	5205	locus1123	ENSG00000253138	LINC00967	1	1	8:66025862:67192642	NA	NA	NA	NA	872	157	NA	NA	0
8	67341262	67342966	1704	locus1124	ENSG00000179041	RRS1	15	1	8:67193708:69108839	9152	6490	8534	4811	534	300	NA	NA	0
8	67344720	67381142	36422	locus1124	ENSG00000147576	ADHFE1	15	1	8:67193708:69108839	4904	10873	14318	6231	1671.68	4199.32	NA	NA	0
8	67372538	67428165	55627	locus1124	ENSG00000169085	C8orf46	15	1	8:67193708:69108839	8187	2252	17389	891	NA	NA	NA	NA	0
8	67392882	67393721	839	locus1124	ENSG00000253623	RP11-346I3.2	15	1	8:67193708:69108839	NA	NA	NA	NA	3485.67	5828.33	NA	NA	0
8	67474409	67525484	51075	locus1124	ENSG00000185697	MYBL1	15	1	8:67193708:69108839	2827	5428	14683	4146	1643	1943	NA	NA	0
8	67540721	67579452	38731	locus1124	ENSG00000175073	VCPIP1	15	1	8:67193708:69108839	3275	1201	12145	2843	NA	NA	NA	NA	0
8	67579849	67597799	17950	locus1124	ENSG00000213865	C8orf44	15	1	8:67193708:69108839	3751	7964	16417	7250	7707.75	2902.75	NA	NA	0
8	67624652	67773094	148442	locus1124	ENSG00000104205	SGK3	15	1	8:67193708:69108839	8119	3791	5583	11334	NA	NA	NA	NA	0
8	67782983	67834283	51300	locus1124	ENSG00000178460	MCMDC2	15	1	8:67193708:69108839	9112	7193	5726	9111	NA	NA	NA	NA	0
8	67858735	67874825	16090	locus1124	ENSG00000261787	TCF24	15	1	8:67193708:69108839	8568	16058	2763	4604	3463	2461	NA	NA	0
8	67876434	67933580	57146	locus1124	ENSG00000178125	PPP1R42	15	1	8:67193708:69108839	7711	11238	3366	3975	NA	NA	NA	NA	0
8	67896369	67898422	2053	locus1124	ENSG00000253223	RP11-409C19.2	15	1	8:67193708:69108839	NA	NA	NA	NA	5236.33	2445	NA	NA	0
8	67972707	67995968	23261	locus1124	ENSG00000121022	COPS5	15	1	8:67193708:69108839	6867	4988	3519	2370	NA	NA	NA	NA	0
8	67976602	68108498	131896	locus1124	ENSG00000104218	CSPP1	15	1	8:67193708:69108839	7053	1024	2756	2545	NA	NA	NA	NA	0
8	68109883	68255912	146029	locus1124	ENSG00000066777	ARFGEF1	15	1	8:67193708:69108839	5844	303	2221	7004	1756.5	3420.5	NA	NA	0
8	68334359	68658578	324219	locus1124	ENSG00000165078	CPA6	15	1	8:67193708:69108839	1010	16863	5317	13328	4895.33	6734.67	NA	NA	0
8	68864352	69149265	284913	locus1124	ENSG00000046889	PREX2	15	1	8:67193708:69108839	4572	13280	2071	967	4086.69	3181.62	NA	NA	0
8	69242956	69730796	487840	locus1125	ENSG00000165084	C8orf34	4	1	8:69111244:70003448	5055	405	13217	386	4425.5	3746.38	NA	NA	0
8	70378858	70573150	194292	locus1126	ENSG00000137573	SULF1	8	1	8:70003607:72013005	2537	17254	10669	14916	1187	2087.56	NA	NA	0
8	70579281	70747299	168018	locus1126	ENSG00000137571	SLCO5A1	8	1	8:70003607:72013005	3209	2410	2887	8655	4618.73	4411.91	NA	NA	0
8	70746387	70762652	16265	locus1126	ENSG00000246528	RP11-159H10.3	8	1	8:70003607:72013005	NA	NA	NA	NA	4134	5189.67	NA	NA	0
8	70899649	70899932	283	locus1126	ENSG00000253721	SUMO2P20	8	1	8:70003607:72013005	NA	NA	NA	NA	2808.67	2892.33	NA	NA	0
8	70963885	70983562	19677	locus1126	ENSG00000147596	PRDM14	8	1	8:70003607:72013005	2006	16050	13269	14188	NA	NA	NA	NA	0
8	71021996	71316040	294044	locus1126	ENSG00000140396	NCOA2	8	1	8:70003607:72013005	536	772	15439	5104	NA	NA	NA	NA	0
8	71383368	71397922	14554	locus1126	ENSG00000253967	RP11-333A23.4	8	1	8:70003607:72013005	NA	NA	NA	NA	3241.67	6735.67	NA	NA	0
8	71485676	71520604	34928	locus1126	ENSG00000067167	TRAM1	8	1	8:70003607:72013005	598	9574	1259	3028	4391.38	5801.25	NA	NA	0
8	71547552	71581409	33857	locus1126	ENSG00000147592	LACTB2	8	1	8:70003607:72013005	487	10119	1352	2847	2726.4	4432.13	NA	NA	0
8	71581642	71702606	120964	locus1126	ENSG00000221947	XKR9	8	1	8:70003607:72013005	658	14643	1546	10122	1383.44	2470.44	NA	NA	0
8	72067691	72116458	48767	locus1127	ENSG00000254031	RP11-326E22.1	1	1	8:72014069:72749564	NA	NA	NA	NA	3392.17	5737	NA	NA	0
8	72109667	72274467	164800	locus1127	ENSG00000104313	EYA1	1	1	8:72014069:72749564	17833	15500	10609	2368	5362.75	6488.75	NA	NA	0
8	72740401	72914640	174239	locus1127	ENSG00000235531	RP11-383H13.1	1	1	8:72014069:72749564	NA	NA	NA	NA	6260.17	3427.67	NA	NA	0
8	72753783	72756703	2920	locus1128	ENSG00000178860	MSC	1	1	8:72751469:73423214	17428	18105	13895	18056	5065.86	2471.43	NA	NA	0
8	72756392	73030628	274236	locus1128	ENSG00000235531	RP11-383H13.1	1	1	8:72751469:73423214	NA	NA	NA	NA	6260.17	3427.67	NA	NA	0
8	72933485	72987852	54367	locus1128	ENSG00000104321	TRPA1	1	1	8:72751469:73423214	17369	17610	15761	18299	5510.33	5116.67	NA	NA	0
8	73449625	73850584	400959	locus1129	ENSG00000182674	KCNB2	3	5	8:73423786:74996061	3722	74	2261	3814	1917.4	2154.8	NA	NA	0
8	73859384	73862680	3296	locus1129	ENSG00000260838	RP11-531A24.3	3	5	8:73423786:74996061	NA	NA	NA	NA	4416.22	6470.78	NA	NA	0
8	73921098	73960357	39259	locus1129	ENSG00000147601	TERF1	3	5	8:73423786:74996061	5864	891	4577	6232	NA	NA	NA	NA	0
8	73964412	73975296	10884	locus1129	ENSG00000253636	RP11-531A24.5	3	5	8:73423786:74996061	NA	NA	NA	NA	4999	6296	NA	NA	0
8	73978766	74036323	57557	locus1129	ENSG00000164764	SBSPON	3	5	8:73423786:74996061	12906	17881	12529	9702	5452.56	5549.56	NA	NA	0
8	74203274	74208024	4750	locus1129	ENSG00000147604	RPL7	3	5	8:73423786:74996061	13797	16902	5029	17489	NA	NA	NA	NA	0
8	74206846	74237516	30670	locus1129	ENSG00000121039	RDH10	3	5	8:73423786:74996061	12416	17698	7590	18283	5820	3051.5	NA	NA	0
8	74332605	74659172	326567	locus1129	ENSG00000040341	STAU2	3	5	8:73423786:74996061	6843	1302	10732	9618	4898	1783.57	NA	NA	0
8	74692331	74791060	98729	locus1129	ENSG00000104343	UBE2W	3	5	8:73423786:74996061	14404	7880	729	15405	3561.43	1179.43	NA	NA	0
8	74851403	74884421	33018	locus1129	ENSG00000154582	TCEB1	3	5	8:73423786:74996061	6974	5351	1454	9810	NA	NA	NA	NA	0
8	74884671	74891369	6698	locus1129	ENSG00000175606	TMEM70	3	5	8:73423786:74996061	11284	14284	4861	12285	6849.83	5304	NA	NA	0
8	74903586	74941322	37736	locus1129	ENSG00000154589	LY96	3	5	8:73423786:74996061	8177	17501	3921	17722	NA	NA	NA	NA	0
8	75146934	75233563	86629	locus1130	ENSG00000104369	JPH1	1	1	8:74998868:76294909	3986	6908	11807	15142	5345	2896.75	NA	NA	0
8	75259991	75262285	2294	locus1130	ENSG00000253596	CTD-2320G14.2	1	1	8:74998868:76294909	NA	NA	NA	NA	6188.11	4983.44	NA	NA	0
8	75275185	75401107	125922	locus1130	ENSG00000104381	GDAP1	1	1	8:74998868:76294909	9706	1380	13014	14927	2907	2125	NA	NA	0
8	75512015	75735548	223533	locus1130	ENSG00000254349	RP11-758M4.1	1	1	8:74998868:76294909	NA	NA	NA	NA	5135	7543	NA	NA	0
8	75711018	75779160	68142	locus1130	ENSG00000253706	RP11-758M4.4	1	1	8:74998868:76294909	NA	NA	NA	NA	4865.67	7653	NA	NA	0
8	75736771	75767264	30493	locus1130	ENSG00000137558	PI15	1	1	8:74998868:76294909	14780	13867	12673	13855	4622.73	5537.18	NA	NA	0
8	75896749	75946793	50044	locus1130	ENSG00000121005	CRISPLD1	1	1	8:74998868:76294909	12788	18113	13076	16235	5197.89	4970.56	NA	NA	0
8	76320270	76476562	156292	locus1131	ENSG00000164749	HNF4G	1	1	8:76295292:78015335	2553	15527	12177	15835	2987.86	4581	NA	NA	0
8	77593453	77779521	186068	locus1131	ENSG00000091656	ZFHX4	1	1	8:76295292:78015335	6081	3215	16063	4245	4946	2462	NA	NA	0
8	77892493	77913280	20787	locus1131	ENSG00000164751	PEX2	1	1	8:76295292:78015335	15662	10365	12607	9234	3239	1677	NA	NA	0
8	79428373	79517502	89129	locus1133	ENSG00000171033	PKIA	4	1	8:78632893:79831888	8432	3426	12470	3097	3231.75	4928.38	NA	NA	0
8	79518186	79521940	3754	locus1133	ENSG00000260398	RP11-594N15.3	4	1	8:78632893:79831888	NA	NA	NA	NA	5847.67	4982.78	NA	NA	0
8	79578281	79632000	53719	locus1133	ENSG00000104427	ZC2HC1A	4	1	8:78632893:79831888	2740	5276	9590	4825	1648.56	2708.44	NA	NA	0
8	79636030	79636371	341	locus1133	ENSG00000254352	RP11-578O24.2	4	1	8:78632893:79831888	NA	NA	NA	NA	1290.22	2808.78	NA	NA	0
8	79645006	79717758	72752	locus1133	ENSG00000104432	IL7	4	1	8:78632893:79831888	4969	17787	8921	16188	1115.92	2521.75	NA	NA	0
8	79672376	79674666	2290	locus1133	ENSG00000253919	PRKRIRP7	4	1	8:78632893:79831888	NA	NA	NA	NA	4865.33	2137.33	NA	NA	0
8	80523048	80578410	55362	locus1134	ENSG00000104435	STMN2	3	1	8:79832211:80654655	17776	3804	12010	6019	4572	4740	NA	NA	0
8	80676244	80680098	3854	locus1135	ENSG00000164683	HEY1	1	1	8:80656206:81330540	17749	18228	17344	18352	3890.33	2418.83	NA	NA	0
8	80680376	80715077	34701	locus1135	ENSG00000272138	RP11-27N21.3	1	1	8:80656206:81330540	NA	NA	NA	NA	6346.22	5890.44	NA	NA	0
8	80830951	80942506	111555	locus1135	ENSG00000147586	MRPS28	1	1	8:80656206:81330540	14650	13253	16178	7953	844	2384	NA	NA	0
8	80963778	81143467	179689	locus1135	ENSG00000076554	TPD52	1	1	8:80656206:81330540	14941	16334	16921	17989	4007.31	3337.69	NA	NA	0
8	81397901	81438500	40599	locus1136	ENSG00000205189	ZBTB10	1	1	8:81331077:83726996	4089	4522	2160	12768	NA	NA	NA	NA	0
8	81453534	81455339	1805	locus1136	ENSG00000260317	RP11-48B3.4	1	1	8:81331077:83726996	NA	NA	NA	NA	6630.67	6314	NA	NA	0
8	81540685	81787016	246331	locus1136	ENSG00000164684	ZNF704	1	1	8:81331077:83726996	10379	6124	6330	1963	1875	3449	NA	NA	0
8	81724376	81724816	440	locus1136	ENSG00000253516	HMGB1P41	1	1	8:81331077:83726996	NA	NA	NA	NA	5385.67	2025.33	NA	NA	0
8	81880044	82024303	144259	locus1136	ENSG00000076641	PAG1	1	1	8:81331077:83726996	13583	11830	13402	10382	6663.33	6774	NA	NA	0
8	82192597	82197012	4415	locus1136	ENSG00000164687	FABP5	1	1	8:81331077:83726996	17763	16361	11016	3699	2601.5	2727	NA	NA	0
8	82352560	82359758	7198	locus1136	ENSG00000147588	PMP2	1	1	8:81331077:83726996	1012	14524	9442	13974	5115.88	4093.88	NA	NA	0
8	82370575	82373814	3239	locus1136	ENSG00000205186	FABP9	1	1	8:81331077:83726996	2053	15274	16826	11161	NA	NA	NA	NA	0
8	82390653	82395498	4845	locus1136	ENSG00000170323	FABP4	1	1	8:81331077:83726996	6182	14826	12159	17735	8159.67	3913	NA	NA	0
8	82437215	82443613	6398	locus1136	ENSG00000197416	FABP12	1	1	8:81331077:83726996	9002	15652	5779	8079	NA	NA	NA	NA	0
8	82570195	82598928	28733	locus1136	ENSG00000133731	IMPA1	1	1	8:81331077:83726996	2291	10747	12442	12672	2037.44	2311.38	NA	NA	0
8	82605841	82608409	2568	locus1136	ENSG00000253598	SLC10A5	1	1	8:81331077:83726996	2638	10128	7579	5756	6626.4	5420.3	NA	NA	0
8	82615333	82645116	29783	locus1136	ENSG00000104231	ZFAND1	1	1	8:81331077:83726996	2108	9070	5604	15609	3596.56	3620.94	NA	NA	0
8	82644668	82671750	27082	locus1136	ENSG00000164695	CHMP4C	1	1	8:81331077:83726996	5006	17205	11627	17774	4080.09	3617.36	NA	NA	0
8	82711821	82754521	42700	locus1136	ENSG00000104497	SNX16	1	1	8:81331077:83726996	5965	2385	16701	3476	3486.37	3790.32	NA	NA	0
8	85095501	85834071	738570	locus1138	ENSG00000184672	RALYL	4	1	8:85094979:86979097	286	1496	11823	826	5920	4522	NA	NA	0
8	85860819	85861909	1090	locus1138	ENSG00000203413	ACTBP6	4	1	8:85094979:86979097	NA	NA	NA	NA	3220	5169.33	NA	NA	0
8	86019381	86058311	38930	locus1138	ENSG00000133739	LRRCC1	4	1	8:85094979:86979097	697	5678	17382	3960	1771.95	4572.11	NA	NA	0
8	86089846	86129387	39541	locus1138	ENSG00000133740	E2F5	4	1	8:85094979:86979097	901	3150	17432	11441	678	2422.75	NA	NA	0
8	86126310	86132603	6293	locus1138	ENSG00000176731	C8orf59	4	1	8:85094979:86979097	1746	5035	13708	5637	3545.11	5183	1	NA	1
8	86132844	86180856	48012	locus1138	ENSG00000185015	CA13	4	1	8:85094979:86979097	937	17535	15515	16305	2196.58	4445.33	NA	NA	0
8	86239836	86291243	51407	locus1138	ENSG00000133742	CA1	4	1	8:85094979:86979097	1044	10485	17600	14816	NA	NA	NA	NA	0
8	86285664	86354359	68695	locus1138	ENSG00000164879	CA3	4	1	8:85094979:86979097	874	17754	17664	18070	2159.8	5694.7	NA	NA	0
8	86376080	86393722	17642	locus1138	ENSG00000104267	CA2	4	1	8:85094979:86979097	1142	5773	15797	13	NA	NA	NA	NA	0
8	86568694	86575726	7032	locus1138	ENSG00000205176	REXO1L1P	4	1	8:85094979:86979097	NA	14547	NA	14719	NA	NA	NA	NA	0
8	86747542	86749570	2028	locus1138	ENSG00000223524	REXO1L11P	4	1	8:85094979:86979097	NA	12424	NA	11093	NA	NA	NA	NA	0
8	86756717	86758745	2028	locus1138	ENSG00000255940	REXO1L10P	4	1	8:85094979:86979097	NA	12425	NA	11094	NA	NA	NA	NA	0
8	86999551	87111315	111764	locus1139	ENSG00000147614	ATP6V0D2	3	1	8:86990451:87562786	2080	17519	16461	18076	NA	NA	NA	NA	0
8	87076307	87100850	24543	locus1139	ENSG00000147613	PSKH2	3	1	8:86990451:87562786	5178	15126	16496	12759	NA	NA	NA	NA	0
8	87229854	87333375	103521	locus1139	ENSG00000164893	SLC7A13	3	1	8:86990451:87562786	1211	16430	10907	13050	NA	NA	NA	NA	0
8	87354966	87480732	125766	locus1139	ENSG00000123124	WWP1	3	1	8:86990451:87562786	1169	8719	11404	9661	3641.25	7751.75	NA	NA	0
8	87484581	87526567	41986	locus1139	ENSG00000176623	RMDN1	3	1	8:86990451:87562786	1162	6103	14304	5460	2551.11	4743.16	NA	NA	0
8	87493982	87495231	1249	locus1139	ENSG00000250569	NTAN1P2	3	1	8:86990451:87562786	NA	NA	NA	NA	4642	6728.33	NA	NA	0
8	87497058	87573726	76668	locus1139	ENSG00000085719	CPNE3	3	1	8:86990451:87562786	740	9822	14548	14609	3103.67	6427.17	NA	NA	0
8	87515819	87517290	1471	locus1139	ENSG00000254088	SLC2A3P4	3	1	8:86990451:87562786	NA	NA	NA	NA	4259.33	8691.67	NA	NA	0
8	87586162	87755903	169741	locus1140	ENSG00000170289	CNGB3	1	1	8:87563878:89083319	554	10328	2799	636	2622	4039.1	NA	NA	0
8	87878672	88395087	516415	locus1140	ENSG00000176571	CNBD1	1	1	8:87563878:89083319	3666	16194	670	11158	3087	9017.67	NA	NA	0
8	88882972	88886296	3324	locus1140	ENSG00000176566	DCAF4L2	1	1	8:87563878:89083319	13773	15156	13589	12824	NA	NA	NA	NA	0
8	89044236	89339717	295481	locus1140	ENSG00000156103	MMP16	1	1	8:87563878:89083319	3776	686	1208	401	NA	NA	NA	NA	0
8	89180151	89340254	160103	locus1141	ENSG00000156103	MMP16	3	2	8:89083979:90605445	3776	686	1208	401	NA	NA	NA	NA	0
8	89340072	89721769	381697	locus1141	ENSG00000253553	RP11-586K2.1	3	2	8:89083979:90605445	NA	NA	NA	NA	5235	3445	NA	NA	0
8	90424849	90427300	2451	locus1141	ENSG00000248231	KRT8P4	3	2	8:89083979:90605445	NA	NA	NA	NA	6056.17	5584.67	NA	NA	0
8	90621637	90769955	148318	locus1142	ENSG00000251136	RP11-37B2.1	1	5	8:90607207:92342283	NA	NA	NA	NA	3390.11	4277.44	NA	NA	0
8	90769974	90803291	33317	locus1142	ENSG00000104312	RIPK2	1	5	8:90607207:92342283	9811	17390	11733	6563	1809	586.5	NA	NA	0
8	90914086	90940096	26010	locus1142	ENSG00000164823	OSGIN2	1	5	8:90607207:92342283	5301	8468	777	12201	2336.44	3261.56	NA	NA	0
8	90945563	91015456	69893	locus1142	ENSG00000104320	NBN	1	5	8:90607207:92342283	11462	7884	2316	7146	3768.56	4390.78	NA	NA	0
8	91013632	91064236	50604	locus1142	ENSG00000104325	DECR1	1	5	8:90607207:92342283	7903	11746	969	10951	6141.6	3450.2	NA	NA	0
8	91075526	91107703	32177	locus1142	ENSG00000104327	CALB1	1	5	8:90607207:92342283	9945	17055	1476	195	NA	NA	NA	NA	0
8	91637898	91803859	165961	locus1142	ENSG00000180694	TMEM64	1	5	8:90607207:92342283	10206	8698	4804	12933	2686	2209	NA	NA	0
8	91803777	91971636	167859	locus1142	ENSG00000123119	NECAB1	1	5	8:90607207:92342283	9650	449	253	990	NA	NA	NA	NA	0
8	91970864	91997485	26621	locus1142	ENSG00000253250	C8orf88	1	5	8:90607207:92342283	7205	10830	299	10310	3021.33	4405.33	NA	NA	0
8	92006023	92053292	47269	locus1142	ENSG00000155099	TMEM55A	1	5	8:90607207:92342283	7727	9654	246	5771	7176.33	3130	NA	NA	0
8	92072136	92082351	10215	locus1142	ENSG00000253738	GS1-251I9.4	1	5	8:90607207:92342283	NA	NA	NA	NA	6605.33	3920.5	NA	NA	0
8	92082423	92099323	16900	locus1142	ENSG00000155100	OTUD6B	1	5	8:90607207:92342283	17771	11164	663	16109	1375.5	354	NA	NA	0
8	92114846	92231464	116618	locus1142	ENSG00000214954	LRRC69	1	5	8:90607207:92342283	15167	15417	1052	6991	4810.38	5888	NA	NA	0
8	92221727	92407984	186257	locus1142	ENSG00000147606	SLC26A7	1	5	8:90607207:92342283	12497	13702	3030	9805	NA	NA	NA	NA	0
8	92355257	92410366	55109	locus1143	ENSG00000147606	SLC26A7	1	5	8:92344138:94269630	12497	13702	3030	9805	NA	NA	NA	NA	0
8	92967202	93115454	148252	locus1143	ENSG00000079102	RUNX1T1	1	5	8:92344138:94269630	79	142	4174	482	3235.25	1167.25	NA	NA	0
8	93897547	94029901	132354	locus1143	ENSG00000205133	TRIQK	1	5	8:92344138:94269630	7700	7682	12093	10147	5408.83	5415.33	NA	NA	0
8	94146323	94179079	32756	locus1143	ENSG00000254318	C8orf87	1	5	8:92344138:94269630	17618	14930	11019	13914	NA	NA	NA	NA	0
8	94712734	94743755	31021	locus1144	ENSG00000188343	FAM92A1	1	1	8:94272436:95810190	1415	10482	17091	4991	NA	NA	NA	NA	0
8	94741583	94753245	11662	locus1144	ENSG00000183808	RBM12B	1	1	8:94272436:95810190	1696	3589	15803	5884	NA	NA	NA	NA	0
8	94767154	94831462	64308	locus1144	ENSG00000164953	TMEM67	1	1	8:94272436:95810190	2339	6915	14929	7993	7119	6655.33	NA	NA	0
8	94870034	94933576	63542	locus1144	ENSG00000164951	PDP1	1	1	8:94272436:95810190	5505	9576	14157	1118	NA	NA	NA	NA	0
8	95140467	95229531	89064	locus1144	ENSG00000079112	CDH17	1	1	8:94272436:95810190	2211	3880	11293	5318	NA	NA	NA	NA	0
8	95261480	95274578	13098	locus1144	ENSG00000164949	GEM	1	1	8:94272436:95810190	10043	18066	13814	16918	NA	NA	NA	NA	0
8	95384187	95487337	103150	locus1144	ENSG00000197275	RAD54B	1	1	8:94272436:95810190	9072	14836	5372	9364	3573.33	2106	NA	NA	0
8	95390604	95449180	58576	locus1144	ENSG00000265817	FSBP	1	1	8:94272436:95810190	7898	9851	6329	3078	1959	833	NA	NA	0
8	95499920	95565751	65831	locus1144	ENSG00000164944	KIAA1429	1	1	8:94272436:95810190	7331	2528	8039	1708	2879.67	4871.17	NA	NA	0
8	95565949	95581973	16024	locus1144	ENSG00000253704	RP11-267M23.4	1	1	8:94272436:95810190	NA	NA	NA	NA	2312	3422	NA	NA	0
8	95653301	95719694	66393	locus1144	ENSG00000104413	ESRP1	1	1	8:94272436:95810190	3362	18140	15432	17909	2425.11	4705.33	NA	NA	0
8	95732127	95806064	73937	locus1144	ENSG00000156162	DPY19L4	1	1	8:94272436:95810190	4060	5314	11897	2361	2055.3	5221.3	NA	NA	0
8	95835526	95893974	58448	locus1145	ENSG00000164941	INTS8	1	3	8:95810772:96533604	12375	4110	12664	3968	6153.42	5680.33	NA	NA	0
8	95891997	95908906	16909	locus1145	ENSG00000175305	CCNE2	1	3	8:95810772:96533604	11176	11342	13251	17446	NA	NA	NA	NA	0
8	95908040	96070938	162898	locus1145	ENSG00000156170	NDUFAF6	1	3	8:95810772:96533604	11137	7867	6837	15927	2855.62	2587	NA	NA	0
8	95938199	95961639	23440	locus1145	ENSG00000164938	TP53INP1	1	3	8:95810772:96533604	6357	3541	4209	6184	3083.88	2860.12	NA	NA	0
8	96079035	96085148	6113	locus1145	ENSG00000245080	MIR3150A	1	3	8:95810772:96533604	NA	NA	NA	NA	5552.83	6819.5	NA	NA	0
8	96146031	96168912	22881	locus1145	ENSG00000175895	PLEKHF2	1	3	8:95810772:96533604	15667	12693	13764	15476	5670.29	4061	NA	NA	0
8	96257146	96281429	24283	locus1145	ENSG00000156172	C8orf37	1	3	8:95810772:96533604	14433	10561	2003	4840	2382.25	3324.62	NA	NA	0
8	97154561	97173020	18459	locus1146	ENSG00000156466	GDF6	1	1	8:96534326:97318660	10176	16609	13639	9403	NA	NA	NA	NA	0
8	97238147	97247862	9715	locus1146	ENSG00000156467	UQCRB	1	1	8:96534326:97318660	12962	8648	12230	14282	4156.33	5670.67	NA	NA	0
8	97251625	97273838	22213	locus1146	ENSG00000156469	MTERFD1	1	1	8:96534326:97318660	15492	9495	12820	7830	NA	NA	NA	NA	0
8	97273942	97349223	75281	locus1146	ENSG00000156471	PTDSS1	1	1	8:96534326:97318660	17444	3221	12419	2135	NA	NA	NA	NA	0
8	97342544	97346120	3576	locus1147	ENSG00000156471	PTDSS1	1	1	8:97320605:98867870	17444	3221	12419	2135	NA	NA	NA	NA	0
8	97505578	97624000	118422	locus1147	ENSG00000169439	SDC2	1	1	8:97320605:98867870	2894	17529	13654	17213	NA	NA	NA	NA	0
8	97657454	98155729	498275	locus1147	ENSG00000104324	CPQ	1	1	8:97320605:98867870	15468	13892	9866	16921	3665.45	4110.27	NA	NA	0
8	98285716	98290176	4460	locus1147	ENSG00000180543	TSPYL5	1	1	8:97320605:98867870	17189	4111	12480	1562	4975.25	3942.75	NA	NA	0
8	98656406	98740998	84592	locus1147	ENSG00000147649	MTDH	1	1	8:97320605:98867870	13188	915	17722	3981	2542.4	4654	NA	NA	0
8	98787284	98865241	77957	locus1147	ENSG00000104341	LAPTM4B	1	1	8:97320605:98867870	10056	7241	2117	13833	3989.93	4710.47	NA	NA	0
8	98881310	99048944	167634	locus1148	ENSG00000132561	MATN2	3	1	8:98869940:101450242	15931	15301	11694	8215	5264.73	4253.82	NA	NA	0
8	99037078	99057776	20698	locus1148	ENSG00000156482	RPL30	3	1	8:98869940:101450242	13867	10836	9418	5712	2474	830	NA	NA	0
8	99076538	99105838	29300	locus1148	ENSG00000177459	C8orf47	3	1	8:98869940:101450242	14084	14152	4611	16028	4486.67	4901.11	NA	NA	0
8	99114571	99129469	14898	locus1148	ENSG00000132541	HRSP12	3	1	8:98869940:101450242	11606	7426	7382	3287	5244.33	9296.33	NA	NA	0
8	99129539	99172062	42523	locus1148	ENSG00000104356	POP1	3	1	8:98869940:101450242	11479	6856	13124	16391	NA	NA	NA	NA	0
8	99202060	99306621	104561	locus1148	ENSG00000104361	NIPAL2	3	1	8:98869940:101450242	13315	13053	16904	17533	4941.71	4700.36	NA	NA	0
8	99204432	99204541	109	locus1148	ENSG00000252558	RNU6-914P	3	1	8:98869940:101450242	NA	NA	NA	NA	5176	4882	NA	NA	0
8	99439249	99445076	5827	locus1148	ENSG00000156486	KCNS2	3	1	8:98869940:101450242	13674	3913	13073	9149	2881.22	2517	NA	NA	0
8	99448896	99451518	2622	locus1148	ENSG00000272321	KB-1517D11.4	3	1	8:98869940:101450242	NA	NA	NA	NA	5568.67	1440.67	NA	NA	0
8	99466922	99954799	487877	locus1148	ENSG00000104375	STK3	3	1	8:98869940:101450242	7998	11140	8058	10326	6898.25	3837.25	NA	NA	0
8	99956669	99964332	7663	locus1148	ENSG00000164920	OSR2	3	1	8:98869940:101450242	13206	17720	13939	9985	NA	NA	NA	NA	0
8	100025493	100889808	864315	locus1148	ENSG00000132549	VPS13B	3	1	8:98869940:101450242	13449	1930	11535	3464	3339.5	3267.67	NA	NA	0
8	100885427	100905934	20507	locus1148	ENSG00000164919	COX6C	3	1	8:98869940:101450242	5131	7389	1501	11380	3493.25	2636.08	NA	NA	0
8	100973163	101118344	145181	locus1148	ENSG00000132554	RGS22	3	1	8:98869940:101450242	16713	16556	13864	8727	5494.5	4544.25	NA	NA	0
8	101145783	101158028	12245	locus1148	ENSG00000156509	FBXO43	3	1	8:98869940:101450242	15713	11792	10458	5512	4493.33	3592.67	NA	NA	0
8	101162811	101166230	3419	locus1148	ENSG00000147669	POLR2K	3	1	8:98869940:101450242	13824	9209	14502	16518	NA	NA	NA	NA	0
8	101170262	101254130	83868	locus1148	ENSG00000104450	SPAG1	3	1	8:98869940:101450242	16886	13085	12886	5206	6227.8	3017.2	NA	NA	0
8	101269569	101322555	52986	locus1148	ENSG00000034677	RNF19A	3	1	8:98869940:101450242	15989	12227	16947	5036	2383	2892.67	NA	NA	0
8	101521979	101571970	49991	locus1149	ENSG00000186106	ANKRD46	1	1	8:101451169:102937063	11942	7269	17598	14185	NA	NA	NA	NA	0
8	101585115	101661893	76778	locus1149	ENSG00000174226	SNX31	1	1	8:101451169:102937063	4888	13367	16280	6568	2844.53	4169.11	NA	NA	0
8	101715143	101734940	19797	locus1149	ENSG00000070756	PABPC1	1	1	8:101451169:102937063	1860	464	7086	9375	2551.75	3141.38	NA	NA	0
8	101928752	101965211	36459	locus1149	ENSG00000164924	YWHAZ	1	1	8:101451169:102937063	13845	6469	7160	85	3275	3442	NA	NA	0
8	102190105	102217689	27584	locus1149	ENSG00000120963	ZNF706	1	1	8:101451169:102937063	14569	5548	9294	4748	NA	NA	NA	NA	0
8	102504659	102681954	177295	locus1149	ENSG00000083307	GRHL2	1	1	8:101451169:102937063	11863	18165	7399	10445	NA	NA	NA	NA	0
8	102698770	103137135	438365	locus1149	ENSG00000104490	NCALD	1	1	8:101451169:102937063	2802	3942	989	7932	5206.44	2055.22	NA	NA	0
8	103216729	103251346	34617	locus1150	ENSG00000048392	RRM2B	1	1	8:102944509:103730879	15653	8106	17119	14608	5318.43	3331.71	NA	NA	0
8	103265239	103425069	159830	locus1150	ENSG00000104517	UBR5	1	1	8:102944509:103730879	12365	768	17298	3202	1758	1639	NA	NA	0
8	103540967	103550896	9929	locus1150	ENSG00000253633	KB-1980E6.3	1	1	8:102944509:103730879	NA	NA	NA	NA	6991.5	3680.5	NA	NA	0
8	103563799	103573216	9417	locus1150	ENSG00000155087	ODF1	1	1	8:102944509:103730879	13717	13978	13188	7344	6084.1	5335.9	NA	NA	0
8	103661006	103668130	7124	locus1150	ENSG00000155090	KLF10	1	1	8:102944509:103730879	11008	4858	9760	15288	NA	NA	NA	NA	0
8	103862226	103906092	43866	locus1151	ENSG00000155096	AZIN1	13	2	8:103731086:103969356	10487	6310	7148	1227	4649	5405	NA	NA	0
8	103876711	103989909	113198	locus1151	ENSG00000253320	KB-1507C5.2	13	2	8:103731086:103969356	NA	NA	NA	NA	7130.67	4999.22	NA	NA	0
8	103991012	104012412	21400	locus1152	ENSG00000254281	KB-1507C5.4	4	1	8:103970185:105389708	NA	NA	NA	NA	4039	2956.67	NA	NA	0
8	104033290	104085279	51989	locus1152	ENSG00000155097	ATP6V1C1	4	1	8:103970185:105389708	13520	10042	8620	17767	5518.4	3052.8	NA	NA	0
8	104145193	104153703	8510	locus1152	ENSG00000236939	C8orf56	4	1	8:103970185:105389708	12285	11929	14586	10028	7284.78	4006.78	NA	NA	0
8	104152937	104242532	89595	locus1152	ENSG00000164929	BAALC	4	1	8:103970185:105389708	6473	8694	8786	13307	4354	2491.47	NA	1	1
8	104178156	104298135	119979	locus1152	ENSG00000247081	RP11-318M2.2	4	1	8:103970185:105389708	NA	NA	NA	NA	5365.5	6525.67	NA	NA	0
8	104240652	104241542	890	locus1152	ENSG00000253851	RP11-318M2.3	4	1	8:103970185:105389708	NA	NA	NA	NA	4690	2146.67	NA	NA	0
8	104310660	104345045	34385	locus1152	ENSG00000164930	FZD6	4	1	8:103970185:105389708	9048	17480	8650	17467	2062.25	2486.25	NA	1	1
8	104383742	104395225	11483	locus1152	ENSG00000164932	CTHRC1	4	1	8:103970185:105389708	6552	15897	6912	1085	1614	2850	NA	NA	0
8	104395305	104396082	777	locus1152	ENSG00000266289	RP11-1C8.6	4	1	8:103970185:105389708	NA	NA	NA	NA	1865.22	2642.56	1	1	1
8	104410862	104427417	16555	locus1152	ENSG00000164933	SLC25A32	4	1	8:103970185:105389708	8515	13424	5164	10102	1243.82	1858.18	1	1	1
8	104426941	104455681	28740	locus1152	ENSG00000164934	DCAF13	4	1	8:103970185:105389708	8441	8766	5333	12931	6226.1	4976.4	NA	1	1
8	104476616	104481213	4597	locus1152	ENSG00000261670	RP11-1C8.5	4	1	8:103970185:105389708	NA	NA	NA	NA	5246.67	2982.67	NA	NA	0
8	104493493	104493847	354	locus1152	ENSG00000271830	RP11-1C8.7	4	1	8:103970185:105389708	NA	NA	NA	NA	5851.83	3215.17	1	NA	1
8	104495650	104513904	18254	locus1152	ENSG00000253477	RP11-1C8.4	4	1	8:103970185:105389708	NA	NA	NA	NA	5401.67	3837.83	NA	NA	0
8	104513114	105264048	750934	locus1152	ENSG00000176406	RIMS2	4	1	8:103970185:105389708	325	103	189	107	3229.8	4791.5	NA	NA	0
8	105342551	105431140	88589	locus1152	ENSG00000147647	DPYS	4	1	8:103970185:105389708	5067	16856	370	9202	4552	2349	1	1	1
8	105352053	105368917	16864	locus1152	ENSG00000164935	DCSTAMP	4	1	8:103970185:105389708	3358	16879	4714	16294	1151	1944	NA	NA	0
8	105391651	105479281	87630	locus1153	ENSG00000147647	DPYS	15	1	8:105391381:107409808	5067	16856	370	9202	4552	2349	1	1	1
8	105501458	105601252	99794	locus1153	ENSG00000147650	LRP12	15	1	8:105391381:107409808	9904	7495	12546	5572	3211.27	4403	1	NA	1
8	105715946	106431488	715542	locus1153	ENSG00000253350	RP11-127H5.1	15	1	8:105391381:107409808	NA	NA	NA	NA	8585	5348.83	NA	NA	0
8	106330919	106816760	485841	locus1153	ENSG00000169946	ZFPM2	15	1	8:105391381:107409808	2364	4994	628	2671	3102	3108.5	NA	NA	0
8	107282472	107764917	482445	locus1153	ENSG00000164830	OXR1	15	1	8:105391381:107409808	2776	6676	5212	1818	5488.33	2752.67	NA	NA	0
8	107460151	107763401	303250	locus1154	ENSG00000164830	OXR1	1	10	8:107410067:108108114	2776	6676	5212	1818	5488.33	2752.67	NA	NA	0
8	107771710	107782473	10763	locus1154	ENSG00000174429	ABRA	1	10	8:107410067:108108114	4271	15528	8742	6162	7650	6381.57	NA	NA	0
8	108261720	108510283	248563	locus1155	ENSG00000154188	ANGPT1	1	5	8:108115161:108646193	6798	17213	6708	2019	NA	NA	NA	NA	0
8	108911543	109095913	184370	locus1156	ENSG00000147655	RSPO2	4	1	8:108646968:110761074	8410	2399	10220	10127	2307.2	7028.5	NA	NA	0
8	109143327	109144342	1015	locus1156	ENSG00000230948	AP001331.1	4	1	8:108646968:110761074	NA	NA	NA	NA	2271	3198.67	NA	NA	0
8	109321250	109447562	126312	locus1156	ENSG00000104408	EIF3E	4	1	8:108646968:110761074	13544	5178	3628	8018	2470.38	1747.38	NA	NA	0
8	109455852	109499141	43289	locus1156	ENSG00000104412	EMC2	4	1	8:108646968:110761074	2944	12022	8389	15459	2970.25	4144	NA	NA	0
8	109593290	109638996	45706	locus1156	ENSG00000253949	RP11-790J24.1	4	1	8:108646968:110761074	NA	NA	NA	NA	7573	4649.5	NA	NA	0
8	109619078	109799823	180745	locus1156	ENSG00000164841	TMEM74	4	1	8:108646968:110761074	15106	7148	10260	9417	NA	NA	NA	NA	0
8	110098849	110131796	32947	locus1156	ENSG00000174417	TRHR	4	1	8:108646968:110761074	13756	14920	395	6546	7022.33	2097.67	NA	NA	0
8	110253147	110346614	93467	locus1156	ENSG00000120526	NUDCD1	4	1	8:108646968:110761074	11036	9173	87	14903	6338	1820.5	NA	NA	0
8	110346552	110358181	11629	locus1156	ENSG00000120533	ENY2	4	1	8:108646968:110761074	6189	2228	884	8101	2788.5	1517.5	NA	NA	0
8	110374705	110542559	167854	locus1156	ENSG00000205038	PKHD1L1	4	1	8:108646968:110761074	9254	12824	1440	16830	NA	NA	NA	NA	0
8	110552405	110578225	25820	locus1156	ENSG00000147654	EBAG9	4	1	8:108646968:110761074	12748	5574	436	4283	1663.5	2825.83	NA	NA	0
8	110586416	110704020	117604	locus1156	ENSG00000147642	SYBU	4	1	8:108646968:110761074	10245	665	1409	2475	6354.57	7570	NA	NA	0
8	110975873	110988076	12203	locus1157	ENSG00000164794	KCNV1	3	1	8:110761776:112611637	15281	2270	15049	3927	NA	NA	NA	NA	0
8	113235156	114449328	1214172	locus1158	ENSG00000164796	CSMD3	4	1	8:112612842:114393054	1792	183	533	423	3176	3063	NA	NA	0
8	116420723	116681228	260505	locus1160	ENSG00000104447	TRPS1	4	1	8:116095815:117130004	7720	2816	3242	3600	4743	6145.88	NA	NA	0
8	117657071	117778494	121423	locus1161	ENSG00000147677	EIF3H	4	1	8:117131947:118622352	1421	8108	5359	10918	2939	1879.18	NA	NA	0
8	117778810	117861702	82892	locus1161	ENSG00000147679	UTP23	4	1	8:117131947:118622352	2975	5241	4890	8431	2665.55	3587.82	NA	NA	0
8	117858173	117887105	28932	locus1161	ENSG00000164754	RAD21	4	1	8:117131947:118622352	9576	4517	10551	13902	3241.64	5248.27	NA	NA	0
8	117950437	117956726	6289	locus1161	ENSG00000205002	AARD	4	1	8:117131947:118622352	13760	12786	7660	11945	5515.27	5551	NA	NA	0
8	117963189	118188953	225764	locus1161	ENSG00000164756	SLC30A8	4	1	8:117131947:118622352	11308	10808	7270	14975	NA	NA	NA	NA	0
8	118532951	118552501	19550	locus1161	ENSG00000164758	MED30	4	1	8:117131947:118622352	12063	7572	15858	15812	4119	3319	NA	NA	0
8	118806728	119124092	317364	locus1162	ENSG00000182197	EXT1	4	1	8:118623844:120216957	204	1134	8427	1518	3551	1713.5	1	NA	1
8	119201697	119634184	432487	locus1162	ENSG00000177570	SAMD12	4	1	8:118623844:120216957	6579	3705	2532	783	4376.67	2080.67	NA	NA	0
8	119935795	119964439	28644	locus1162	ENSG00000164761	TNFRSF11B	4	1	8:118623844:120216957	5586	17777	15388	17670	8752.67	5107.67	NA	NA	0
8	120007690	120116106	108416	locus1162	ENSG00000184374	COLEC10	4	1	8:118623844:120216957	5687	18004	11715	17419	NA	NA	NA	NA	0
8	120177272	120255768	78496	locus1162	ENSG00000147676	MAL2	4	1	8:118623844:120216957	1793	16846	12793	12757	3656.67	5233.44	NA	NA	0
8	120220609	120257913	37304	locus1163	ENSG00000147676	MAL2	4	1	8:120217356:121767384	1793	16846	12793	12757	3656.67	5233.44	NA	NA	0
8	120428545	120436593	8048	locus1163	ENSG00000136999	NOV	4	1	8:120217356:121767384	9203	8900	11853	16444	4284.56	5380.56	NA	NA	0
8	120569325	120685693	116368	locus1163	ENSG00000136960	ENPP2	4	1	8:120217356:121767384	2353	9657	4221	17730	NA	NA	NA	NA	0
8	120743014	120845103	102089	locus1163	ENSG00000064313	TAF2	4	1	8:120217356:121767384	16967	4531	11422	7172	5215.11	5305.11	NA	NA	0
8	120846215	120868250	22035	locus1163	ENSG00000136982	DSCC1	4	1	8:120217356:121767384	16527	12861	9226	11566	4597.68	4694.26	NA	NA	0
8	120885956	121063152	177196	locus1163	ENSG00000155792	DEPTOR	4	1	8:120217356:121767384	12374	12479	11936	3474	3476.9	4710.6	NA	NA	0
8	121064418	121068423	4005	locus1163	ENSG00000254343	RP11-760H22.2	4	1	8:120217356:121767384	NA	NA	NA	NA	3943	6059.89	NA	NA	0
8	121137346	121384275	246929	locus1163	ENSG00000187955	COL14A1	4	1	8:120217356:121767384	10068	18035	6048	15775	3665.5	4249	NA	NA	0
8	121407675	121457642	49967	locus1163	ENSG00000172172	MRPL13	4	1	8:120217356:121767384	17028	12427	8996	4695	NA	NA	NA	NA	0
8	121457665	121535875	78210	locus1163	ENSG00000172167	MTBP	4	1	8:120217356:121767384	16473	11770	11918	9864	4672.22	4827.06	NA	NA	0
8	121547984	121825513	277529	locus1163	ENSG00000172164	SNTB1	4	1	8:120217356:121767384	3871	13420	15490	15651	NA	NA	NA	NA	0
8	121823998	121825092	1094	locus1164	ENSG00000172164	SNTB1	4	1	8:121770585:123545992	3871	13420	15490	15651	NA	NA	NA	NA	0
8	122624355	122653630	29275	locus1164	ENSG00000170961	HAS2	4	1	8:121770585:123545992	4396	18047	3024	17145	1242	1478	NA	NA	0
8	123682623	123706345	23722	locus1165	ENSG00000253819	LINC01151	1	2	8:123547148:124483938	NA	NA	NA	NA	1982	4692	NA	NA	0
8	123793632	123986750	193118	locus1165	ENSG00000178764	ZHX2	1	2	8:123547148:124483938	5143	8773	10683	2039	3991	3717.25	NA	NA	0
8	124025403	124054663	29260	locus1165	ENSG00000136986	DERL1	1	2	8:123547148:124483938	16767	5202	4576	2184	4180	1474	NA	NA	0
8	124084919	124164390	79471	locus1165	ENSG00000156787	TBC1D31	1	2	8:123547148:124483938	15764	9902	7369	8316	4331.25	2029.88	NA	NA	0
8	124135345	124135922	577	locus1165	ENSG00000253463	HMGB1P19	1	2	8:123547148:124483938	NA	NA	NA	NA	7585.33	3205	NA	NA	0
8	124191286	124222002	30716	locus1165	ENSG00000147689	FAM83A	1	2	8:123547148:124483938	15280	14933	5020	14415	NA	NA	NA	NA	0
8	124232195	124253638	21443	locus1165	ENSG00000189376	C8orf76	1	2	8:123547148:124483938	17057	10101	9901	13248	NA	NA	NA	NA	0
8	124260695	124286735	26040	locus1165	ENSG00000165156	ZHX1	1	2	8:123547148:124483938	17022	6884	15002	4976	2716	917	NA	NA	0
8	124332741	124428590	95849	locus1165	ENSG00000156802	ATAD2	1	2	8:123547148:124483938	10444	10303	3454	12997	3338	1034	NA	NA	0
8	124429042	124479470	50428	locus1165	ENSG00000156795	WDYHV1	1	2	8:123547148:124483938	15655	7720	7779	8625	5743.11	6285.44	NA	NA	0
8	124510128	124553446	43318	locus1166	ENSG00000156804	FBXO32	1	3	8:124486753:125247268	5664	6222	9772	3664	5154.8	3240.4	NA	NA	0
8	124657766	124665190	7424	locus1166	ENSG00000175946	KLHL38	1	3	8:124486753:125247268	5277	13782	9058	11316	NA	NA	NA	NA	0
8	124693034	124749647	56613	locus1166	ENSG00000104537	ANXA13	1	3	8:124486753:125247268	11256	16163	17384	13376	2575.67	1657	NA	NA	0
8	124780696	124827692	46996	locus1166	ENSG00000176853	FAM91A1	1	3	8:124486753:125247268	15554	9567	17488	15512	NA	NA	NA	NA	0
8	124864226	125132302	268076	locus1166	ENSG00000214814	FER1L6	1	3	8:124486753:125247268	5091	17253	1621	7952	3206.33	3426.33	NA	NA	0
8	125318429	125320617	2188	locus1167	ENSG00000271975	RP11-383J24.6	1	1	8:125248576:126268046	NA	NA	NA	NA	4631	5133.5	NA	NA	0
8	125324230	125384933	60703	locus1167	ENSG00000164983	TMEM65	1	1	8:125248576:126268046	14057	8528	7506	16317	2534.67	3011.33	NA	NA	0
8	125463060	125474391	11331	locus1167	ENSG00000183665	TRMT12	1	1	8:125248576:126268046	12865	6606	13882	5918	2469	2517	NA	NA	0
8	125474725	125486805	12080	locus1167	ENSG00000245149	RNF139-AS1	1	1	8:125248576:126268046	NA	NA	NA	NA	3951.5	4733.07	NA	NA	0
8	125486978	125500155	13177	locus1167	ENSG00000170881	RNF139	1	1	8:125248576:126268046	14028	5396	16695	7659	5611.25	7143	NA	NA	0
8	125500725	125551319	50594	locus1167	ENSG00000147687	TATDN1	1	1	8:125248576:126268046	15037	10647	15866	6479	NA	NA	NA	NA	0
8	125551380	125580751	29371	locus1167	ENSG00000147684	NDUFB9	1	1	8:125248576:126268046	14758	8183	5430	4747	7489.33	5018	NA	NA	0
8	125563030	125740730	177700	locus1167	ENSG00000170873	MTSS1	1	1	8:125248576:126268046	7474	7756	4775	10930	1781	1888	NA	NA	0
8	125591871	125592889	1018	locus1167	ENSG00000272486	RP11-532M24.1	1	1	8:125248576:126268046	NA	NA	NA	NA	7830.33	3500.67	NA	NA	0
8	125985539	125991631	6092	locus1167	ENSG00000180938	ZNF572	1	1	8:125248576:126268046	11382	12436	6156	9980	3830	2068	NA	NA	0
8	126010738	126034523	23785	locus1167	ENSG00000104549	SQLE	1	1	8:125248576:126268046	16312	503	14691	16465	NA	NA	NA	NA	0
8	126036501	126104082	67581	locus1167	ENSG00000164961	KIAA0196	1	1	8:125248576:126268046	17275	3873	15609	11947	6156.33	7292.33	NA	NA	0
8	126104094	126379362	275268	locus1167	ENSG00000156831	NSMCE2	1	1	8:125248576:126268046	12066	6201	11759	5180	1670	1005	NA	NA	0
8	126375267	126379358	4091	locus1168	ENSG00000156831	NSMCE2	5	1	8:126269921:127434945	12066	6201	11759	5180	1670	1005	NA	NA	0
8	126442562	126450647	8085	locus1168	ENSG00000173334	TRIB1	5	1	8:126269921:127434945	10857	12504	10814	6285	NA	NA	NA	NA	0
8	127564686	127570638	5952	locus1169	ENSG00000168672	FAM84B	4	1	8:127436003:128162974	16451	14142	17622	13416	NA	NA	NA	NA	0
8	128351518	128404876	53358	locus1170	ENSG00000253929	RP11-382A18.2	6	1	8:128166556:128542444	NA	NA	NA	NA	4552	2455.67	NA	NA	0
8	128426534	128432311	5777	locus1170	ENSG00000212993	POU5F1B	6	1	8:128166556:128542444	17655	16738	10203	6509	NA	NA	NA	NA	0
8	128748329	128753674	5345	locus1171	ENSG00000136997	MYC	1	1	8:128543956:129297518	7208	1892	4197	2598	NA	NA	NA	NA	0
8	128902873	129113499	210626	locus1171	ENSG00000249859	PVT1	1	1	8:128543956:129297518	NA	NA	NA	NA	1955.5	3049	NA	NA	0
8	128959125	128960591	1466	locus1171	ENSG00000256655	TMEM75	1	1	8:128543956:129297518	17264	13489	5052	10779	NA	NA	NA	NA	0
8	130760441	130799134	38693	locus1173	ENSG00000147697	GSDMC	4	1	8:130380171:130812339	7483	17615	6130	4525	5030	2340.75	NA	NA	0
8	130853715	131028943	175228	locus1174	ENSG00000153310	FAM49B	4	1	8:130814803:131553214	1599	3042	1609	11030	NA	NA	NA	NA	0
8	131065087	131455906	390819	locus1174	ENSG00000153317	ASAP1	4	1	8:130814803:131553214	8490	3816	13993	852	2851.43	4860	NA	NA	0
8	131792546	132054672	262126	locus1175	ENSG00000155897	ADCY8	1	12	8:131553327:132358990	984	9773	12851	417	2266.2	3284.4	NA	NA	0
8	132320791	132329879	9088	locus1175	ENSG00000253507	CTD-2501M5.1	1	12	8:131553327:132358990	NA	NA	NA	NA	3490	4072.67	NA	NA	0
8	132916334	133025889	109555	locus1176	ENSG00000132294	EFR3A	3	1	8:132359241:133454722	12318	4696	5593	1534	3412.62	2736.12	NA	NA	0
8	133036466	133071627	35161	locus1176	ENSG00000253117	OC90	3	1	8:132359241:133454722	1727	12266	1361	9609	NA	NA	NA	NA	0
8	133036484	133097902	61418	locus1176	ENSG00000258417	OC90	3	1	8:132359241:133454722	1717	13445	953	10447	NA	NA	NA	NA	0
8	133073732	133117512	43780	locus1176	ENSG00000132297	HHLA1	3	1	8:132359241:133454722	2303	14170	1000	10878	NA	NA	NA	NA	0
8	133133107	133493200	360093	locus1176	ENSG00000184156	KCNQ3	3	1	8:132359241:133454722	1739	735	4108	17798	NA	NA	NA	NA	0
8	133572744	133573726	982	locus1177	ENSG00000253521	HPYR1	8	1	8:133455530:134566686	NA	NA	NA	NA	6750.14	6146.29	NA	NA	0
8	133584319	133687838	103519	locus1177	ENSG00000129295	LRRC6	8	1	8:133455530:134566686	7621	9584	8502	12084	NA	NA	NA	NA	0
8	133722193	133772828	50635	locus1177	ENSG00000165071	TMEM71	8	1	8:133455530:134566686	3527	17739	15132	16265	NA	NA	NA	NA	0
8	133787629	133861052	73423	locus1177	ENSG00000129292	PHF20L1	8	1	8:133455530:134566686	3948	1494	5964	1111	1658.67	2127	NA	NA	0
8	133879204	134147143	267939	locus1177	ENSG00000042832	TG	8	1	8:133455530:134566686	8012	5869	5712	12800	6803.83	1829.67	NA	NA	0
8	134048972	134115298	66326	locus1177	ENSG00000155926	SLA	8	1	8:133455530:134566686	11012	13557	4436	7182	2354	1584.67	NA	NA	0
8	134203281	134242587	39306	locus1177	ENSG00000104415	WISP1	8	1	8:133455530:134566686	6943	17562	12350	17742	NA	NA	NA	NA	0
8	134249418	134309829	60411	locus1177	ENSG00000104419	NDRG1	8	1	8:133455530:134566686	1371	11375	7966	17970	4397	5818.25	NA	NA	0
8	134467090	134584183	117093	locus1177	ENSG00000008513	ST3GAL1	8	1	8:133455530:134566686	15603	12523	16235	15918	4963.67	4363.33	NA	NA	0
8	134579224	134583989	4765	locus1178	ENSG00000008513	ST3GAL1	1	1	8:134567348:135269827	15603	12523	16235	15918	4963.67	4363.33	NA	NA	0
8	135490034	135725292	235258	locus1179	ENSG00000066827	ZFAT	4	1	8:135270868:136209239	12447	5243	11958	689	4272.6	5883	NA	NA	0
8	135804262	135810515	6253	locus1179	ENSG00000259820	AC083843.1	4	1	8:135270868:136209239	NA	NA	NA	NA	4022.33	5762.56	NA	NA	0
8	135844989	135846725	1736	locus1179	ENSG00000254028	AC083843.2	4	1	8:135270868:136209239	NA	NA	NA	NA	5954	4073	NA	NA	0
8	135850311	135854880	4569	locus1179	ENSG00000253433	AC083843.3	4	1	8:135270868:136209239	NA	NA	NA	NA	7430	4932.67	NA	NA	0
8	136469699	136659853	190154	locus1180	ENSG00000131773	KHDRBS3	8	2	8:136209325:137306730	8221	668	3718	5696	3898	2243	NA	NA	0
8	137059263	137178365	119102	locus1180	ENSG00000253248	RP11-149P24.1	8	2	8:136209325:137306730	NA	NA	NA	NA	2168.33	2558.33	NA	NA	0
8	137501690	137542119	40429	locus1181	ENSG00000253839	RP11-431D12.1	1	2	8:137307361:138223632	NA	NA	NA	NA	3170.83	5645.67	NA	NA	0
8	138821686	139095813	274127	locus1182	ENSG00000253288	RP11-238K6.1	1	1	8:138224181:139194661	NA	NA	NA	NA	6941.44	4748.56	NA	NA	0
8	138864569	138941287	76718	locus1182	ENSG00000254361	RP11-238K6.2	1	1	8:138224181:139194661	NA	NA	NA	NA	7595.33	4181.67	NA	NA	0
8	139142265	139509065	366800	locus1182	ENSG00000147724	FAM135B	1	1	8:138224181:139194661	2159	1097	9417	223	3930.67	3140	NA	NA	0
8	139278061	139489683	211622	locus1183	ENSG00000147724	FAM135B	1	12	8:139195331:140093896	2159	1097	9417	223	3930.67	3140	NA	NA	0
8	139600477	139926236	325759	locus1183	ENSG00000169436	COL22A1	1	12	8:139195331:140093896	3848	10548	17058	16422	2499.33	6000.83	NA	NA	0
8	140613080	140715284	102204	locus1184	ENSG00000169427	KCNK9	3	1	8:140094627:141355502	13887	8092	4440	3351	NA	NA	1	NA	1
8	140742585	141468678	726093	locus1184	ENSG00000167632	TRAPPC9	3	1	8:140094627:141355502	3881	1233	17604	7936	5248.11	4483.56	NA	NA	0
8	140943415	140946190	2775	locus1184	ENSG00000250733	C8orf17	3	1	8:140094627:141355502	14682	13438	7661	11222	NA	NA	NA	NA	0
8	141415391	141445296	29905	locus1185	ENSG00000167632	TRAPPC9	8	6	8:141358681:143750205	3881	1233	17604	7936	5248.11	4483.56	NA	NA	0
8	141515911	141518142	2231	locus1185	ENSG00000259891	CTA-204B4.2	8	6	8:141358681:143750205	NA	NA	NA	NA	6239.67	7244.22	NA	NA	0
8	141521396	141527236	5840	locus1185	ENSG00000104472	CHRAC1	8	6	8:141358681:143750205	17193	6708	15716	9644	5316.5	6924.25	NA	NA	0
8	141530254	141539600	9346	locus1185	ENSG00000259758	CASC7	8	6	8:141358681:143750205	NA	NA	NA	NA	2652	7003	NA	NA	0
8	141541263	141645718	104455	locus1185	ENSG00000123908	AGO2	8	6	8:141358681:143750205	3129	892	14808	18312	3520	549	NA	NA	0
8	141667998	142011332	343334	locus1185	ENSG00000169398	PTK2	8	6	8:141358681:143750205	6590	326	5939	213	1832	1663.2	1	NA	1
8	142136389	142140060	3671	locus1185	ENSG00000253210	RP11-809O17.1	8	6	8:141358681:143750205	NA	NA	NA	NA	5532.11	4623	NA	NA	0
8	142138719	142205895	67176	locus1185	ENSG00000105339	DENND3	8	6	8:141358681:143750205	14348	8306	8148	12516	2623.88	5394.5	NA	NA	0
8	142228872	142318404	89532	locus1185	ENSG00000022567	SLC45A4	8	6	8:141358681:143750205	6406	10537	6742	2287	3103.71	6123.57	NA	NA	0
8	142262384	142263391	1007	locus1185	ENSG00000253307	RP11-10J21.4	8	6	8:141358681:143750205	NA	NA	NA	NA	4821.17	4776.5	NA	NA	0
8	142363502	142365465	1963	locus1185	ENSG00000261655	CTD-3064M3.3	8	6	8:141358681:143750205	NA	NA	NA	NA	7358.5	8794.67	NA	NA	0
8	142366599	142377367	10768	locus1185	ENSG00000204882	GPR20	8	6	8:141358681:143750205	8025	9050	9570	14322	5407.5	7154.33	NA	NA	0
8	142402094	142441620	39526	locus1185	ENSG00000184489	PTP4A3	8	6	8:141358681:143750205	1268	7215	5651	13139	NA	NA	NA	NA	0
8	143293440	143484601	191161	locus1185	ENSG00000171045	TSNARE1	8	6	8:141358681:143750205	175	7798	277	7051	2801.39	4266.89	NA	NA	0
8	143485012	143488389	3377	locus1185	ENSG00000261693	RP13-467H17.1	8	6	8:141358681:143750205	NA	NA	NA	NA	4521.89	5432.89	NA	NA	0
8	143530790	143626370	95580	locus1185	ENSG00000181790	BAI1	8	6	8:141358681:143750205	190	765	66	455	NA	NA	1	NA	1
8	143692404	143696833	4429	locus1185	ENSG00000198576	ARC	8	6	8:141358681:143750205	13699	8526	5165	6965	4285	5157	1	NA	1
8	143747833	143763386	15553	locus1185	ENSG00000234616	JRK	8	6	8:141358681:143750205	NA	NA	NA	NA	3823.11	4665.56	NA	NA	0
8	143751738	143763717	11979	locus1186	ENSG00000167653	PSCA	7	1	8:143750619:146303789	1775	18125	2460	13532	840.667	1545.5	1	NA	1
8	143757316	143763386	6070	locus1186	ENSG00000234616	JRK	7	1	8:143750619:146303789	NA	NA	NA	NA	3823.11	4665.56	NA	NA	0
8	143781528	143786545	5017	locus1186	ENSG00000160886	LY6K	7	1	8:143750619:146303789	5491	16949	1315	11927	1122.68	2131	1	NA	1
8	143783669	143808391	24722	locus1186	ENSG00000253741	CTD-2292P10.4	7	1	8:143750619:146303789	NA	NA	NA	NA	3900.89	2147.56	NA	NA	0
8	143808620	143818345	9725	locus1186	ENSG00000130193	THEM6	7	1	8:143750619:146303789	1674	4094	2569	1442	2068	1194.42	NA	NA	0
8	143822361	143823829	1468	locus1186	ENSG00000126233	SLURP1	7	1	8:143750619:146303789	8937	16418	13751	10615	NA	NA	NA	NA	0
8	143831567	143833952	2385	locus1186	ENSG00000197353	LYPD2	7	1	8:143750619:146303789	7703	17580	5857	3679	NA	NA	NA	NA	0
8	143845755	143859640	13885	locus1186	ENSG00000180155	LYNX1	7	1	8:143750619:146303789	2991	11441	4115	1491	3239	3217.38	NA	NA	0
8	143866295	143868008	1713	locus1186	ENSG00000167656	LY6D	7	1	8:143750619:146303789	6733	13592	2121	6578	3631.64	2310	NA	NA	0
8	143915662	143997922	82260	locus1186	ENSG00000104499	GML	7	1	8:143750619:146303789	17322	15400	6178	8298	NA	NA	NA	NA	0
8	143953771	143961262	7491	locus1186	ENSG00000160882	CYP11B1	7	1	8:143750619:146303789	17211	16071	7353	16427	3867	4008	NA	NA	0
8	143991974	143999259	7285	locus1186	ENSG00000179142	CYP11B2	7	1	8:143750619:146303789	15983	17513	13444	15943	NA	NA	NA	NA	0
8	144063154	144099807	36653	locus1186	ENSG00000247317	RP11-273G15.2	7	1	8:143750619:146303789	NA	NA	NA	NA	5493.22	5339.67	NA	NA	0
8	144099969	144105249	5280	locus1186	ENSG00000160932	LY6E	7	1	8:143750619:146303789	10255	17303	15616	17528	2030.67	3242	NA	NA	0
8	144120711	144141359	20648	locus1186	ENSG00000177335	C8orf31	7	1	8:143750619:146303789	12959	16676	7746	12775	4073.67	2868.11	NA	NA	0
8	144239330	144242128	2798	locus1186	ENSG00000176956	LY6H	7	1	8:143750619:146303789	11173	2514	10363	5530	5031.69	4300.85	NA	NA	0
8	144295067	144299044	3977	locus1186	ENSG00000182851	GPIHBP1	7	1	8:143750619:146303789	14909	14023	6141	8001	3582.79	2953.58	1	NA	1
8	144329097	144344875	15778	locus1186	ENSG00000181638	ZFP41	7	1	8:143750619:146303789	5371	7088	4544	2639	2624.4	2147.2	NA	NA	0
8	144329279	144358573	29294	locus1186	ENSG00000264668	ZFP41	7	1	8:143750619:146303789	6455	13415	4578	10444	1998.5	1431	NA	NA	0
8	144349606	144359099	9493	locus1186	ENSG00000250571	GLI4	7	1	8:143750619:146303789	7812	6424	4996	3266	9502	6089	NA	NA	0
8	144362335	144363830	1495	locus1186	ENSG00000253716	RP13-582O9.5	7	1	8:143750619:146303789	NA	NA	NA	NA	3876	6083	NA	NA	0
8	144372568	144372791	223	locus1186	ENSG00000272172	RP13-582O9.7	7	1	8:143750619:146303789	NA	NA	NA	NA	1171.33	2423	NA	NA	0
8	144373558	144380231	6673	locus1186	ENSG00000185730	ZNF696	7	1	8:143750619:146303789	4681	9221	3266	9428	2825.5	1766	1	NA	1
8	144391529	144442147	50618	locus1186	ENSG00000184428	TOP1MT	7	1	8:143750619:146303789	2853	9647	3605	9577	5729.36	3787.09	NA	NA	0
8	144451056	144466390	15334	locus1186	ENSG00000158106	RHPN1	7	1	8:143750619:146303789	3352	4529	4176	15465	2288	1743	NA	NA	0
8	144501351	144512068	10717	locus1186	ENSG00000182759	MAFA	7	1	8:143750619:146303789	4055	12812	4985	12367	2834	256	NA	NA	0
8	144519824	144623623	103799	locus1186	ENSG00000014164	ZC3H3	7	1	8:143750619:146303789	5290	2062	17380	5789	1178.91	2673.64	1	NA	1
8	144635376	144645232	9856	locus1186	ENSG00000104518	GSDMD	7	1	8:143750619:146303789	4843	16195	15721	7044	2964.74	4436.89	NA	NA	0
8	144648356	144655141	6785	locus1186	ENSG00000204839	MROH6	7	1	8:143750619:146303789	13873	9156	16083	7970	4552.92	4208.58	NA	NA	0
8	144655659	144659567	3908	locus1186	ENSG00000255050	RP11-661A12.9	7	1	8:143750619:146303789	NA	NA	NA	NA	3144.33	5203.67	NA	NA	0
8	144656954	144660783	3829	locus1186	ENSG00000147813	NAPRT1	7	1	8:143750619:146303789	11359	6314	12287	1363	3913.78	4295.89	NA	NA	0
8	144663248	144681711	18463	locus1186	ENSG00000104529	EEF1D	7	1	8:143750619:146303789	8673	12058	12866	15849	NA	NA	NA	NA	0
8	144680073	144682485	2412	locus1186	ENSG00000179886	TIGD5	7	1	8:143750619:146303789	8641	7439	10297	4809	4471.75	4040.5	NA	NA	0
8	144683415	144685394	1979	locus1186	ENSG00000271912	RP11-661A12.14	7	1	8:143750619:146303789	NA	NA	NA	NA	3904.22	6631.56	NA	NA	0
8	144686082	144691784	5702	locus1186	ENSG00000104524	PYCRL	7	1	8:143750619:146303789	3935	4316	12141	6552	1967.67	4878.11	1	NA	1
8	144694787	144699736	4949	locus1186	ENSG00000104522	TSTA3	7	1	8:143750619:146303789	5991	8713	11921	11446	NA	NA	NA	NA	0
8	144718182	144734546	16364	locus1186	ENSG00000183309	ZNF623	7	1	8:143750619:146303789	9572	11602	4304	9342	2343.07	3295.29	NA	NA	0
8	144766653	144794907	28254	locus1186	ENSG00000181135	ZNF707	7	1	8:143750619:146303789	5201	8949	7652	8468	4874	5403.5	NA	NA	0
8	144778323	144780583	2260	locus1186	ENSG00000181097	RP11-429J17.2	7	1	8:143750619:146303789	NA	NA	NA	NA	2224.33	2439.67	NA	NA	0
8	144788863	144790279	1416	locus1186	ENSG00000255181	CCDC166	7	1	8:143750619:146303789	6682	10593	8345	2460	NA	NA	NA	NA	0
8	144798428	144804628	6200	locus1186	ENSG00000181085	MAPK15	7	1	8:143750619:146303789	10598	11170	9067	17502	1922.33	4974.33	NA	NA	0
8	144806102	144815971	9869	locus1186	ENSG00000180921	FAM83H	7	1	8:143750619:146303789	4913	13243	5947	16859	2442.35	2555.06	NA	NA	0
8	144816309	144828507	12198	locus1186	ENSG00000203499	FAM83H-AS1	7	1	8:143750619:146303789	NA	NA	NA	NA	5372.89	6130.67	NA	NA	0
8	144840322	144853992	13670	locus1186	ENSG00000254973	RP11-429J17.7	7	1	8:143750619:146303789	NA	NA	NA	NA	4400.17	3002	NA	NA	0
8	144871148	144872629	1481	locus1186	ENSG00000214733	RP11-429J17.8	7	1	8:143750619:146303789	NA	NA	NA	NA	1317.67	687	NA	NA	0
8	144873089	144897549	24460	locus1186	ENSG00000180900	SCRIB	7	1	8:143750619:146303789	10136	1058	8190	1937	2069	1057.75	NA	NA	0
8	144898513	144912029	13516	locus1186	ENSG00000179950	PUF60	7	1	8:143750619:146303789	12808	4754	11945	10599	1625	604	NA	NA	0
8	144915916	144924200	8284	locus1186	ENSG00000185189	NRBP2	7	1	8:143750619:146303789	6216	2258	3169	983	NA	NA	NA	NA	0
8	144939496	144952632	13136	locus1186	ENSG00000227184	EPPK1	7	1	8:143750619:146303789	8023	13933	3290	13408	3109.2	4653	NA	NA	0
8	144989320	145050902	61582	locus1186	ENSG00000178209	PLEC	7	1	8:143750619:146303789	4686	2830	915	1291	2026.17	1577	1	NA	1
8	145060058	145086940	26882	locus1186	ENSG00000178685	PARP10	7	1	8:143750619:146303789	12600	9757	4314	6395	4888.67	2892.33	NA	NA	0
8	145064225	145067583	3358	locus1186	ENSG00000178719	GRINA	7	1	8:143750619:146303789	13875	914	3529	2584	NA	NA	NA	NA	0
8	145086581	145101933	15352	locus1186	ENSG00000186583	SPATC1	7	1	8:143750619:146303789	7882	15390	5872	14077	NA	NA	NA	NA	0
8	145106166	145115606	9440	locus1186	ENSG00000178814	OPLAH	7	1	8:143750619:146303789	1057	5169	3664	7223	549	1096	NA	NA	0
8	145132904	145134168	1264	locus1186	ENSG00000255224	CTD-3065J16.9	7	1	8:143750619:146303789	NA	NA	NA	NA	3046	2752.33	NA	NA	0
8	145133528	145135550	2022	locus1186	ENSG00000178896	EXOSC4	7	1	8:143750619:146303789	12717	4910	6125	12831	989	1305	1	NA	1
8	145137512	145141119	3607	locus1186	ENSG00000197858	GPAA1	7	1	8:143750619:146303789	744	536	2918	1060	1629.77	1690.85	1	NA	1
8	145149929	145152428	2499	locus1186	ENSG00000179091	CYC1	7	1	8:143750619:146303789	1308	3383	3599	8272	3263.25	2944	NA	NA	0
8	145153539	145159140	5601	locus1186	ENSG00000179526	SHARPIN	7	1	8:143750619:146303789	657	795	3820	2995	2627.33	1286.33	NA	NA	0
8	145159401	145162514	3113	locus1186	ENSG00000179632	MAF1	7	1	8:143750619:146303789	822	3451	3787	2605	679.25	2153.5	NA	NA	0
8	145162628	145173218	10590	locus1186	ENSG00000179698	KIAA1875	7	1	8:143750619:146303789	716	8315	3138	4548	2992.44	3404.22	1	NA	1
8	145192671	145195746	3075	locus1186	ENSG00000235173	FAM203A	7	1	8:143750619:146303789	NA	9190	NA	8278	NA	NA	NA	NA	0
8	145202938	145316643	113705	locus1186	ENSG00000179832	MROH1	7	1	8:143750619:146303789	7168	2282	9410	3257	5216	1384	NA	NA	0
8	145321516	145323045	1529	locus1186	ENSG00000187786	SCXB	7	1	8:143750619:146303789	NA	14083	NA	13635	NA	NA	NA	NA	0
8	145437879	145440828	2949	locus1186	ENSG00000230567	FAM203B	7	1	8:143750619:146303789	NA	14279	NA	12638	NA	NA	NA	NA	0
8	145486054	145515082	29028	locus1186	ENSG00000170727	BOP1	7	1	8:143750619:146303789	13113	8609	9812	12342	NA	NA	NA	NA	0
8	145490548	145492470	1922	locus1186	ENSG00000188686	SCXA	7	1	8:143750619:146303789	NA	13160	NA	10791	NA	NA	NA	NA	0
8	145515279	145538385	23106	locus1186	ENSG00000185122	HSF1	7	1	8:143750619:146303789	14478	2720	9029	958	NA	NA	NA	NA	0
8	145539953	145550573	10620	locus1186	ENSG00000185000	DGAT1	7	1	8:143750619:146303789	7762	1067	10018	1046	NA	NA	NA	NA	0
8	145554227	145559943	5716	locus1186	ENSG00000170616	SCRT1	7	1	8:143750619:146303789	5407	8722	4135	7727	NA	NA	NA	NA	0
8	145575877	145577730	1853	locus1186	ENSG00000214597	TMEM249	7	1	8:143750619:146303789	4629	11502	17660	8122	1952	1604.25	NA	NA	0
8	145577794	145583360	5566	locus1186	ENSG00000185803	SLC52A2	7	1	8:143750619:146303789	2049	5570	11031	4057	1596.5	3801	NA	NA	0
8	145579090	145583036	3946	locus1186	ENSG00000182325	FBXL6	7	1	8:143750619:146303789	3039	3811	7705	5710	1377	1956	NA	NA	0
8	145597734	145618457	20723	locus1186	ENSG00000173137	ADCK5	7	1	8:143750619:146303789	2701	3869	9630	12310	NA	NA	NA	NA	0
8	145618449	145634753	16304	locus1186	ENSG00000071894	CPSF1	7	1	8:143750619:146303789	2457	2096	16550	3848	2553	3463.31	NA	NA	0
8	145637797	145642279	4482	locus1186	ENSG00000147804	SLC39A4	7	1	8:143750619:146303789	1723	5698	6491	15831	1970	2948.29	NA	NA	0
8	145648999	145653927	4928	locus1186	ENSG00000160948	VPS28	7	1	8:143750619:146303789	1885	2185	13850	3354	2921.72	3732.22	NA	NA	0
8	145654190	145669827	15637	locus1186	ENSG00000160949	TONSL	7	1	8:143750619:146303789	1957	12083	14095	17353	2287.86	3527.71	1	NA	1
8	145674964	145690418	15454	locus1186	ENSG00000187954	CYHR1	7	1	8:143750619:146303789	135	742	10244	666	1505.92	3972.69	NA	NA	0
8	145691425	145699585	8160	locus1186	ENSG00000167702	KIFC2	7	1	8:143750619:146303789	352	779	15387	1412	1407	3950.23	1	NA	1
8	145698794	145701718	2924	locus1186	ENSG00000160973	FOXH1	7	1	8:143750619:146303789	444	10222	6549	4022	890	3927	NA	NA	0
8	145703351	145727503	24152	locus1186	ENSG00000160972	PPP1R16A	7	1	8:143750619:146303789	132	1017	15619	3913	2484.56	5205	NA	NA	0
8	145724295	145730827	6532	locus1186	ENSG00000255182	CTD-2517M22.14	7	1	8:143750619:146303789	NA	NA	NA	NA	3513.33	6038.67	NA	NA	0
8	145728355	145732557	4202	locus1186	ENSG00000167701	GPT	7	1	8:143750619:146303789	161	6778	9943	2835	625.5	2982	NA	NA	0
8	145734456	145736596	2140	locus1186	ENSG00000167700	MFSD3	7	1	8:143750619:146303789	14718	5335	6941	3342	2315	632	NA	NA	0
8	145736670	145743229	6559	locus1186	ENSG00000160957	RECQL4	7	1	8:143750619:146303789	155	4264	16567	2246	2014.82	4319	1	NA	1
8	145743390	145750557	7167	locus1186	ENSG00000160959	LRRC14	7	1	8:143750619:146303789	108	1353	16536	5438	2512	6973.5	NA	NA	0
8	145747760	145752402	4642	locus1186	ENSG00000254402	LRRC24	7	1	8:143750619:146303789	112	2147	17631	12036	3429.33	10850	NA	NA	0
8	145751116	145754516	3400	locus1186	ENSG00000213563	C8orf82	7	1	8:143750619:146303789	170	3794	17640	4660	2302.83	8670.33	1	NA	1
8	145755794	145911194	155400	locus1186	ENSG00000147799	ARHGAP39	7	1	8:143750619:146303789	2871	3424	15005	11740	NA	NA	NA	NA	0
8	145946297	145980871	34574	locus1186	ENSG00000198169	ZNF251	7	1	8:143750619:146303789	7874	9687	15204	6798	3543.23	4341.77	NA	NA	0
8	145998498	146012710	14212	locus1186	ENSG00000196378	ZNF34	7	1	8:143750619:146303789	12195	11820	17424	7525	3958.12	4935.06	NA	NA	0
8	146015154	146017972	2818	locus1186	ENSG00000161016	RPL8	7	1	8:143750619:146303789	5563	7764	15142	3575	5095.64	5683.29	NA	NA	0
8	146024278	146036498	12220	locus1186	ENSG00000197363	ZNF517	7	1	8:143750619:146303789	6159	13122	14524	11876	5082.89	3880.44	NA	NA	0
8	146052943	146072894	19951	locus1186	ENSG00000147789	ZNF7	7	1	8:143750619:146303789	10041	7939	16035	9203	3670.75	2827.75	NA	NA	0
8	146066426	146076559	10133	locus1186	ENSG00000170619	COMMD5	7	1	8:143750619:146303789	11642	9641	17238	9837	4421.08	5226.17	NA	NA	0
8	146076631	146126807	50176	locus1186	ENSG00000196150	ZNF250	7	1	8:143750619:146303789	9814	11553	17276	6405	NA	NA	NA	NA	0
8	146155743	146176274	20531	locus1186	ENSG00000170631	ZNF16	7	1	8:143750619:146303789	4339	9134	9986	6670	NA	NA	NA	NA	0
8	146198974	146228280	29306	locus1186	ENSG00000196922	ZNF252P	7	1	8:143750619:146303789	NA	NA	NA	NA	5223.22	5575.22	NA	NA	0
8	146277763	146281416	3653	locus1186	ENSG00000182307	C8orf33	7	1	8:143750619:146303789	7557	3853	16455	11378	3156.58	3245.5	NA	NA	0
9	14510	29739	15229	locus1187	ENSG00000181404	XXyac-YRM2039.2	5	1	9:10469:342501	NA	NA	NA	NA	5537.67	4807.89	NA	NA	0
9	116236	118417	2181	locus1187	ENSG00000170122	FOXD4	5	1	9:10469:342501	NA	10818	NA	6680	5506.08	4358.23	NA	NA	0
9	121409	188979	67570	locus1187	ENSG00000172785	CBWD1	5	1	9:10469:342501	12867	7581	6362	5133	4336.26	4418.95	NA	NA	0
9	213107	215893	2786	locus1187	ENSG00000183784	C9orf66	5	1	9:10469:342501	17340	16826	15103	12529	NA	NA	NA	NA	0
9	214864	465259	250395	locus1187	ENSG00000107099	DOCK8	5	1	9:10469:342501	17042	18074	15910	13529	6526	6490.56	NA	NA	0
9	366250	465255	99005	locus1188	ENSG00000107099	DOCK8	3	1	9:342841:1006606	17042	18074	15910	13529	6526	6490.56	NA	NA	0
9	470290	746105	275815	locus1188	ENSG00000107104	KANK1	3	1	9:342841:1006606	7172	10377	8239	2595	5132.62	4191.25	NA	NA	0
9	841689	969090	127401	locus1188	ENSG00000137090	DMRT1	3	1	9:342841:1006606	15952	14252	9841	7413	NA	NA	NA	NA	0
9	976963	991731	14768	locus1188	ENSG00000064218	DMRT3	3	1	9:342841:1006606	10850	10267	7129	7113	3960.5	5863.83	NA	NA	0
9	1050353	1057550	7197	locus1189	ENSG00000173253	DMRT2	1	1	9:1007923:1792147	14730	16583	8938	15034	3388.75	3977.75	NA	NA	0
9	1151806	1152140	334	locus1189	ENSG00000224836	RP11-341G2.3	1	1	9:1007923:1792147	NA	NA	NA	NA	9640	5689.5	NA	NA	0
9	2015341	2193624	178283	locus1190	ENSG00000080503	SMARCA2	1	1	9:1792277:2665240	9652	235	4341	1038	NA	NA	NA	NA	0
9	2422701	2621413	198712	locus1190	ENSG00000236404	RP11-125B21.2	1	1	9:1792277:2665240	NA	NA	NA	NA	5242.44	5568.78	NA	NA	0
9	2621833	2660053	38220	locus1190	ENSG00000147852	VLDLR	1	1	9:1792277:2665240	16931	4358	10666	7379	5133.5	5571.75	NA	NA	0
9	2717501	2730037	12536	locus1191	ENSG00000168263	KCNV2	15	1	9:2666964:3348816	6986	9487	12975	12536	NA	NA	NA	NA	0
9	2720468	2807830	87362	locus1191	ENSG00000080608	KIAA0020	15	1	9:2666964:3348816	4716	14541	14529	15986	NA	NA	NA	NA	0
9	2907072	3053408	146336	locus1191	ENSG00000227835	CARM1P1	15	1	9:2666964:3348816	NA	NA	NA	NA	6337.33	2662.33	NA	NA	0
9	3218296	3525983	307687	locus1191	ENSG00000080298	RFX3	15	1	9:2666964:3348816	3840	387	12051	3100	NA	NA	NA	NA	0
9	3526722	3671634	144912	locus1192	ENSG00000232104	RP11-509J21.1	1	1	9:3349487:4378727	NA	NA	NA	NA	7203.5	3026.67	NA	NA	0
9	3647334	3648338	1004	locus1192	ENSG00000237359	RP11-509J21.2	1	1	9:3349487:4378727	NA	NA	NA	NA	6503	1077.33	NA	NA	0
9	3674545	3691814	17269	locus1192	ENSG00000235326	RP11-509J21.3	1	1	9:3349487:4378727	NA	NA	NA	NA	5489	5111.2	NA	NA	0
9	3827697	4299916	472219	locus1192	ENSG00000107249	GLIS3	1	1	9:3349487:4378727	346	17197	314	17832	1993	2742	NA	NA	0
9	4490443	4587469	97026	locus1193	ENSG00000106688	SLC1A1	1	1	9:4380096:4590305	8711	10581	13021	17857	5299.08	5253	NA	NA	0
9	4553385	4666508	113123	locus1193	ENSG00000106686	SPATA6L	1	1	9:4380096:4590305	12891	9834	16742	10971	4445.08	4568.38	NA	NA	0
9	4598325	4666674	68349	locus1194	ENSG00000106686	SPATA6L	3	4	9:4591655:5273194	12891	9834	16742	10971	4445.08	4568.38	NA	NA	0
9	4662297	4665256	2959	locus1194	ENSG00000205808	PPAPDC2	3	4	9:4591655:5273194	17500	11616	2746	7845	3096.67	8303.33	NA	NA	0
9	4679565	4708398	28833	locus1194	ENSG00000106993	CDC37L1	3	4	9:4591655:5273194	12473	9419	2858	7022	5174	2267.43	NA	NA	0
9	4711154	4741318	30164	locus1194	ENSG00000147853	AK3	3	4	9:4591655:5273194	17415	12662	10083	3228	2462.09	4776.36	NA	NA	0
9	4768616	4769895	1279	locus1194	ENSG00000270639	RP11-307I14.4	3	4	9:4591655:5273194	NA	NA	NA	NA	3584.33	6121	NA	NA	0
9	4781474	4782078	604	locus1194	ENSG00000220105	RP11-307I14.2	3	4	9:4591655:5273194	NA	NA	NA	NA	4604.33	4062	NA	NA	0
9	4792868	4861064	68196	locus1194	ENSG00000120158	RCL1	3	4	9:4591655:5273194	5176	13448	17075	14324	3629	5678.33	NA	NA	0
9	4985244	5128183	142939	locus1194	ENSG00000096968	JAK2	3	4	9:4591655:5273194	14931	1579	7131	1679	4587.75	3534.75	NA	NA	0
9	5131978	5164251	32273	locus1194	ENSG00000120210	INSL6	3	4	9:4591655:5273194	14114	14674	5464	14092	NA	NA	NA	NA	0
9	5231418	5235304	3886	locus1194	ENSG00000120211	INSL4	3	4	9:4591655:5273194	11499	14448	7539	13375	NA	NA	NA	NA	0
9	5299867	5304969	5102	locus1195	ENSG00000107014	RLN2	3	1	9:5273896:6144065	16896	16352	16007	17017	NA	NA	NA	NA	0
9	5334968	5339873	4905	locus1195	ENSG00000107018	RLN1	3	1	9:5273896:6144065	17149	16415	15330	15925	NA	NA	NA	NA	0
9	5357972	5437878	79906	locus1195	ENSG00000107020	PLGRKT	3	1	9:5273896:6144065	14891	9106	12552	11546	4526.44	5051.62	NA	NA	0
9	5450502	5470566	20064	locus1195	ENSG00000120217	CD274	3	1	9:5273896:6144065	14194	17835	10187	16932	3248.31	3131.54	NA	NA	0
9	5510544	5571282	60738	locus1195	ENSG00000197646	PDCD1LG2	3	1	9:5273896:6144065	5653	17015	16677	17178	4352.47	4680	NA	NA	0
9	5629118	5776557	147439	locus1195	ENSG00000107036	KIAA1432	3	1	9:5273896:6144065	9634	4108	10124	16621	NA	NA	NA	NA	0
9	5765075	5833070	67995	locus1195	ENSG00000099219	ERMP1	3	1	9:5273896:6144065	11743	9114	10582	7893	3617.27	3360.67	NA	NA	0
9	5890801	5910606	19805	locus1195	ENSG00000120215	MLANA	3	1	9:5273896:6144065	7912	14178	2658	6996	NA	NA	NA	NA	0
9	5919007	6007787	88780	locus1195	ENSG00000183354	KIAA2026	3	1	9:5273896:6144065	4228	635	1153	2352	783	3736	NA	NA	0
9	6011042	6015618	4576	locus1195	ENSG00000137040	RANBP6	3	1	9:5273896:6144065	5591	3460	1759	2956	1677.12	910	NA	NA	0
9	6215808	6256729	40921	locus1196	ENSG00000137033	IL33	10	1	9:6144333:7232230	2713	17658	3264	5568	2941.5	2180.56	NA	NA	0
9	6328403	6331900	3497	locus1196	ENSG00000170777	TPD52L3	10	1	9:6144333:7232230	4608	16135	2606	15102	NA	NA	NA	NA	0
9	6413150	6507054	93904	locus1196	ENSG00000147854	UHRF2	10	1	9:6144333:7232230	1759	4817	14441	957	897.75	3411.5	NA	NA	0
9	6467617	6470375	2758	locus1196	ENSG00000215066	C9orf38	10	1	9:6144333:7232230	1741	11445	8941	12723	NA	NA	NA	NA	0
9	6532463	6645650	113187	locus1196	ENSG00000178445	GLDC	10	1	9:6144333:7232230	3420	17446	5182	13938	4173.82	4078.91	NA	NA	0
9	6645955	6670635	24680	locus1196	ENSG00000236924	RP11-390F4.6	10	1	9:6144333:7232230	NA	NA	NA	NA	8209.33	3731.5	NA	NA	0
9	6668998	6670008	1010	locus1196	ENSG00000231381	RNF2P1	10	1	9:6144333:7232230	NA	NA	NA	NA	4926.17	6114.83	NA	NA	0
9	6718964	6727438	8474	locus1196	ENSG00000225489	RP11-390F4.3	10	1	9:6144333:7232230	NA	NA	NA	NA	5987.17	6531.67	NA	NA	0
9	6757655	7175648	417993	locus1196	ENSG00000107077	KDM4C	10	1	9:6144333:7232230	510	1262	7994	6251	2175	5650	NA	NA	0
9	7798343	7888380	90037	locus1198	ENSG00000137038	TMEM261	4	1	9:7758579:8235898	14790	7273	14887	7103	2360.67	5001	NA	NA	0
9	8528151	10612723	2084572	locus1199	ENSG00000153707	PTPRD	1	1	9:8236122:9374664	131	9	3064	15	NA	NA	NA	NA	0
9	8858129	8862255	4126	locus1199	ENSG00000225706	RP11-75C9.1	1	1	9:8236122:9374664	NA	NA	NA	NA	4344.89	2694.56	NA	NA	0
9	10613201	10620420	7219	locus1202	ENSG00000226717	RP11-87N24.2	1	2	9:10358672:10879071	NA	NA	NA	NA	6946.67	4491.67	NA	NA	0
9	12693385	12710266	16881	locus1206	ENSG00000107165	TYRP1	1	2	9:12274774:12778224	6466	12979	3275	6487	1824.2	2581.2	NA	NA	0
9	12700099	12814344	114245	locus1206	ENSG00000235448	RP11-3L8.3	1	2	9:12274774:12778224	NA	NA	NA	NA	4552.11	2655.78	NA	NA	0
9	12775019	12822130	47111	locus1206	ENSG00000153714	LURAP1L	1	2	9:12274774:12778224	10637	16870	6832	6782	4466.44	2458.56	NA	NA	0
9	13105702	13279589	173887	locus1207	ENSG00000107186	MPDZ	1	1	9:12780295:13797055	6954	8476	7872	2275	4704.83	5625.17	NA	NA	0
9	13986173	13987908	1735	locus1208	ENSG00000229268	PES1P2	8	5	9:13797496:14712257	NA	NA	NA	NA	3587.83	8080	NA	NA	0
9	14081841	14398982	317141	locus1208	ENSG00000147862	NFIB	8	5	9:13797496:14712257	955	578	1689	463	NA	NA	NA	NA	0
9	14586766	14587324	558	locus1208	ENSG00000273399	RP11-408A13.3	8	5	9:13797496:14712257	NA	NA	NA	NA	7032.17	1383.5	NA	NA	0
9	14588794	14590063	1269	locus1208	ENSG00000272871	RP11-408A13.4	8	5	9:13797496:14712257	NA	NA	NA	NA	6778.67	1302.11	NA	NA	0
9	14611068	14693469	82401	locus1208	ENSG00000175893	ZDHHC21	8	5	9:13797496:14712257	13045	8548	1232	9709	2578.27	2367.82	NA	NA	0
9	14719721	14722715	2994	locus1209	ENSG00000147869	CER1	1	1	9:14714681:16054406	11354	12487	15547	12476	2244.12	4393.38	NA	NA	0
9	14734663	14910993	176330	locus1209	ENSG00000164946	FREM1	1	1	9:14714681:16054406	1817	15033	3603	1138	2492.71	3441.76	NA	NA	0
9	14993309	15019727	26418	locus1209	ENSG00000215237	RP11-54D18.2	1	1	9:14714681:16054406	NA	NA	NA	NA	2875.56	4142.78	NA	NA	0
9	15163619	15307358	143739	locus1209	ENSG00000155158	TTC39B	1	1	9:14714681:16054406	10977	11392	17063	15446	4292.57	4414.71	NA	NA	0
9	15422731	15465951	43220	locus1209	ENSG00000164975	SNAPC3	1	1	9:14714681:16054406	5053	3696	12676	7556	4921.67	2596.33	NA	NA	0
9	15464063	15511017	46954	locus1209	ENSG00000164985	PSIP1	1	1	9:14714681:16054406	5431	2405	7492	3684	899	2036	NA	NA	0
9	15553083	15974037	420954	locus1209	ENSG00000164989	CCDC171	1	1	9:14714681:16054406	884	4161	7280	8562	1597.32	2356.26	NA	NA	0
9	16203932	16276311	72379	locus1210	ENSG00000205549	C9orf92	1	1	9:16056127:16833797	11568	16266	3251	10808	NA	NA	NA	NA	0
9	16409500	16870704	461204	locus1210	ENSG00000173068	BNC2	1	1	9:16056127:16833797	2978	17701	11028	17914	NA	NA	NA	NA	0
9	17134979	17503921	368942	locus1211	ENSG00000044459	CNTLN	3	1	9:16836011:17627988	7542	6552	13670	10610	5581.14	4507.64	NA	NA	0
9	17579120	17797127	218007	locus1211	ENSG00000107295	SH3GL2	3	1	9:16836011:17627988	9918	1699	7569	150	4018.78	1755.11	NA	NA	0
9	17735712	17795822	60110	locus1212	ENSG00000107295	SH3GL2	3	1	9:17628726:18659920	9918	1699	7569	150	4018.78	1755.11	NA	NA	0
9	18473891	18910948	437057	locus1212	ENSG00000178031	ADAMTSL1	3	1	9:17628726:18659920	12977	8162	12659	12153	2342.67	3721.33	NA	NA	0
9	18706638	18910945	204307	locus1213	ENSG00000178031	ADAMTSL1	3	1	9:18660695:19129349	12977	8162	12659	12153	2342.67	3721.33	NA	NA	0
9	18927655	19033186	105531	locus1213	ENSG00000155875	FAM154A	3	1	9:18660695:19129349	12469	14334	5141	6799	NA	NA	NA	NA	0
9	19049371	19051019	1648	locus1213	ENSG00000155876	RRAGA	3	1	9:18660695:19129349	4734	8284	8313	8892	4203	3209	NA	NA	0
9	19053140	19103117	49977	locus1213	ENSG00000147874	HAUS6	3	1	9:18660695:19129349	7261	5018	1813	5537	2859.5	1266	NA	NA	0
9	19121097	19149276	28179	locus1213	ENSG00000147872	PLIN2	3	1	9:18660695:19129349	11963	14704	2507	15368	2562	2972	NA	NA	0
9	19200332	19201044	712	locus1214	ENSG00000232176	RP11-146N23.1	1	1	9:19130209:19455288	NA	NA	NA	NA	6869.33	5289.5	NA	NA	0
9	19230432	19372856	142424	locus1214	ENSG00000137145	DENND4C	1	1	9:19130209:19455288	11291	1910	14704	6270	7193	6138.75	NA	NA	0
9	19371383	19371943	560	locus1214	ENSG00000272842	RP11-513M16.7	1	1	9:19130209:19455288	NA	NA	NA	NA	3695.67	3375.22	NA	NA	0
9	19375448	19375994	546	locus1214	ENSG00000273226	RP11-513M16.8	1	1	9:19130209:19455288	NA	NA	NA	NA	1807.33	1549.67	NA	NA	0
9	19375712	19380252	4540	locus1214	ENSG00000137154	RPS6	1	1	9:19130209:19455288	5642	12441	4410	6863	3644.27	3238.64	NA	NA	0
9	19409056	19452018	42962	locus1214	ENSG00000177076	ACER2	1	1	9:19130209:19455288	6315	13407	8319	1861	NA	NA	NA	NA	0
9	19507449	19786926	279477	locus1215	ENSG00000155886	SLC24A2	5	1	9:19456098:20324812	1553	117	8612	4996	6278	2856	NA	NA	0
9	19926091	19929935	3844	locus1215	ENSG00000261402	RP11-378I6.1	5	1	9:19456098:20324812	NA	NA	NA	NA	4942.44	5983	NA	NA	0
9	20341662	20622542	280880	locus1216	ENSG00000171843	MLLT3	1	1	9:20324848:21549638	12762	557	8073	3769	3382	2750	NA	NA	0
9	20658307	20995954	337647	locus1216	ENSG00000188352	FOCAD	1	1	9:20324848:21549638	4344	3599	9959	12909	3633.43	4339.07	NA	NA	0
9	20995305	21031608	36303	locus1216	ENSG00000188921	PTPLAD2	1	1	9:20324848:21549638	10445	14532	15972	16379	NA	NA	NA	NA	0
9	21077103	21077943	840	locus1216	ENSG00000171855	IFNB1	1	1	9:20324848:21549638	16304	15475	10138	15389	NA	NA	NA	NA	0
9	21140630	21142144	1514	locus1216	ENSG00000177047	IFNW1	1	1	9:20324848:21549638	12757	13992	14064	10488	3024.33	6382	NA	NA	0
9	21165635	21166659	1024	locus1216	ENSG00000137080	IFNA21	1	1	9:20324848:21549638	3061	13534	2575	13786	NA	NA	NA	NA	0
9	21186616	21187598	982	locus1216	ENSG00000236637	IFNA4	1	1	9:20324848:21549638	7253	13537	6197	13540	NA	NA	NA	NA	0
9	21201467	21202204	737	locus1216	ENSG00000214042	IFNA7	1	1	9:20324848:21549638	NA	12246	NA	14698	NA	NA	NA	NA	0
9	21206179	21207142	963	locus1216	ENSG00000186803	IFNA10	1	1	9:20324848:21549638	13235	13198	12431	14041	NA	NA	NA	NA	0
9	21216371	21217310	939	locus1216	ENSG00000147885	IFNA16	1	1	9:20324848:21549638	9562	14181	7146	15561	NA	NA	NA	NA	0
9	21227241	21228221	980	locus1216	ENSG00000234829	IFNA17	1	1	9:20324848:21549638	17679	14213	6579	15042	NA	NA	NA	NA	0
9	21239200	21239978	778	locus1216	ENSG00000228083	IFNA14	1	1	9:20324848:21549638	17585	14337	13787	14778	NA	NA	NA	NA	0
9	21304612	21305312	700	locus1216	ENSG00000147873	IFNA5	1	1	9:20324848:21549638	12024	14780	3179	12340	NA	NA	NA	NA	0
9	21329669	21335379	5710	locus1216	ENSG00000198642	KLHL9	1	1	9:20324848:21549638	8831	3518	6615	12519	4873.1	2753.3	NA	NA	0
9	21349833	21351377	1544	locus1216	ENSG00000120235	IFNA6	1	1	9:20324848:21549638	12279	14849	2674	10625	NA	NA	NA	NA	0
9	21367370	21368075	705	locus1216	ENSG00000233816	IFNA13	1	1	9:20324848:21549638	10270	15008	13413	10619	NA	NA	NA	NA	0
9	21384253	21385396	1143	locus1216	ENSG00000188379	IFNA2	1	1	9:20324848:21549638	3561	14905	10313	12360	820	3497	NA	NA	0
9	21409145	21410184	1039	locus1216	ENSG00000120242	IFNA8	1	1	9:20324848:21549638	11861	13804	15719	12635	2014.67	8016	NA	NA	0
9	21440439	21441315	876	locus1216	ENSG00000197919	IFNA1	1	1	9:20324848:21549638	13195	14767	12045	10421	NA	NA	NA	NA	0
9	21480840	21482312	1472	locus1216	ENSG00000184995	IFNE	1	1	9:20324848:21549638	3503	14024	15357	7705	1872	3043.5	NA	NA	0
9	21802647	21931646	128999	locus1217	ENSG00000099810	MTAP	1	1	9:21550959:22968575	13239	18338	12643	14197	3651.11	2872.78	NA	NA	0
9	21967136	21967738	602	locus1217	ENSG00000224854	C9orf53	1	1	9:21550959:22968575	NA	15022	NA	12828	NA	NA	NA	NA	0
9	21968103	21995300	27197	locus1217	ENSG00000147889	CDKN2A	1	1	9:21550959:22968575	6824	10702	5638	1015	NA	NA	NA	NA	0
9	21994789	22121094	126305	locus1217	ENSG00000240498	CDKN2B-AS1	1	1	9:21550959:22968575	NA	NA	NA	NA	4903	2345.78	NA	NA	0
9	22002901	22009362	6461	locus1217	ENSG00000147883	CDKN2B	1	1	9:21550959:22968575	13036	17316	14035	16541	5530.83	3205.33	NA	NA	0
9	22446839	22455739	8900	locus1217	ENSG00000176399	DMRTA1	1	1	9:21550959:22968575	3856	12048	3966	8500	865	2888	NA	NA	0
9	22646198	22824212	178014	locus1217	ENSG00000234840	RP11-399D6.2	1	1	9:21550959:22968575	NA	NA	NA	NA	3227.33	2926.33	NA	NA	0
9	23690104	23826063	135959	locus1218	ENSG00000107105	ELAVL2	7	6	9:22968789:24154728	206	2407	477	3858	1671.5	1647	NA	NA	0
9	23829667	23849912	20245	locus1218	ENSG00000231460	RP11-321L2.1	7	6	9:22968789:24154728	NA	NA	NA	NA	4393	2285.33	NA	NA	0
9	24542949	24545879	2930	locus1219	ENSG00000205442	IZUMO3	8	1	9:24155142:25425160	3550	17473	16949	13790	NA	NA	NA	NA	0
9	25676395	25678856	2461	locus1220	ENSG00000198680	TUSC1	2	1	9:25425511:26317104	12334	6081	1738	7095	6337	1685.4	NA	NA	0
9	26840682	26892802	52120	locus1221	ENSG00000120159	CAAP1	5	1	9:26317973:27335346	14603	7710	3750	8602	5202.33	4363.67	NA	NA	0
9	26904080	26947461	43381	locus1221	ENSG00000137055	PLAA	5	1	9:26317973:27335346	14288	7987	5556	6152	7974.33	7443	NA	NA	0
9	26947036	27062923	115887	locus1221	ENSG00000096872	IFT74	5	1	9:26317973:27335346	11302	6671	2419	7482	2074.12	1467.06	NA	NA	0
9	26993133	27005691	12558	locus1221	ENSG00000184434	LRRC19	5	1	9:26317973:27335346	12392	10807	2766	9248	4442	2399	NA	NA	0
9	27109146	27230173	121027	locus1221	ENSG00000120156	TEK	5	1	9:26317973:27335346	16189	18082	9814	15268	6259.4	3286.5	NA	NA	0
9	27245681	27282791	37110	locus1221	ENSG00000231459	LINC00032	5	1	9:26317973:27335346	NA	NA	NA	NA	2203.33	3240.67	NA	NA	0
9	27284655	27297137	12482	locus1221	ENSG00000120160	EQTN	5	1	9:26317973:27335346	17389	11610	16894	7463	840	2837	NA	NA	0
9	27325206	27529779	204573	locus1221	ENSG00000120162	MOB3B	5	1	9:26317973:27335346	1077	10766	2459	18220	7095.56	5397.11	NA	NA	0
9	27359021	27421712	62691	locus1222	ENSG00000120162	MOB3B	4	2	9:27336207:28252383	1077	10766	2459	18220	7095.56	5397.11	NA	NA	0
9	27524311	27526496	2185	locus1222	ENSG00000147896	IFNK	4	2	9:27336207:28252383	1429	13386	4055	10452	NA	NA	NA	NA	0
9	27546543	27573448	26905	locus1222	ENSG00000147894	C9orf72	4	2	9:27336207:28252383	1985	10737	1294	17912	3762.11	2142.89	NA	NA	0
9	27937614	27944495	6881	locus1222	ENSG00000260412	RP11-438B23.2	4	2	9:27336207:28252383	NA	NA	NA	NA	5279.78	2806.11	NA	NA	0
9	27948075	28670283	722208	locus1222	ENSG00000174482	LINGO2	4	2	9:27336207:28252383	13027	174	8212	7290	4616.33	3559.67	NA	NA	0
9	29824739	29826709	1970	locus1224	ENSG00000230097	RP11-460C6.1	3	1	9:29623053:30819576	NA	NA	NA	NA	5056.67	3447.67	NA	NA	0
9	30689102	30690270	1168	locus1224	ENSG00000215210	RBMXP2	3	1	9:29623053:30819576	NA	NA	NA	NA	3699.67	NA	NA	NA	0
9	30773461	30774730	1269	locus1224	ENSG00000235626	KRT18P66	3	1	9:29623053:30819576	NA	NA	NA	NA	1518.67	3471.67	NA	NA	0
9	30988082	30990570	2488	locus1225	ENSG00000228557	HSPA8P17	3	1	9:30821676:31836697	NA	NA	NA	NA	4004	1852	NA	NA	0
9	31165615	31166978	1363	locus1225	ENSG00000223421	RP11-572H4.1	3	1	9:30821676:31836697	NA	NA	NA	NA	1173.67	2922.33	NA	NA	0
9	31253898	31254775	877	locus1225	ENSG00000232203	SLC25A6P2	3	1	9:30821676:31836697	NA	NA	NA	NA	3869.67	1787.67	NA	NA	0
9	32384617	32454767	70150	locus1227	ENSG00000122729	ACO1	1	1	9:32250247:33186788	15143	5648	10777	1090	3423.82	4065.41	NA	NA	0
9	32455299	32526322	71023	locus1227	ENSG00000107201	DDX58	1	1	9:32250247:33186788	12794	16685	5214	11422	5648	3859.14	NA	NA	0
9	32540541	32552551	12010	locus1227	ENSG00000197579	TOPORS	1	1	9:32250247:33186788	16206	7237	2368	8600	357	1611	NA	NA	0
9	32552996	32573160	20164	locus1227	ENSG00000165264	NDUFB6	1	1	9:32250247:33186788	15212	7886	10766	16675	NA	NA	NA	NA	0
9	32566786	32568619	1833	locus1227	ENSG00000241043	GVQW1	1	1	9:32250247:33186788	13893	9607	16895	6200	3914.44	5984.56	NA	NA	0
9	32629451	32635667	6216	locus1227	ENSG00000122728	TAF1L	1	1	9:32250247:33186788	7873	5309	2229	5205	NA	NA	NA	NA	0
9	32783496	32787397	3901	locus1227	ENSG00000188133	TMEM215	1	1	9:32250247:33186788	12716	5931	13767	17816	5611.71	3767.93	NA	NA	0
9	32973404	33025110	51706	locus1227	ENSG00000137074	APTX	1	1	9:32250247:33186788	5197	3453	7869	6369	2068.17	2316.75	NA	NA	0
9	33025208	33039905	14697	locus1227	ENSG00000086061	DNAJA1	1	1	9:32250247:33186788	4832	8756	4727	5979	4066.67	1084.22	NA	NA	0
9	33041761	33076657	34896	locus1227	ENSG00000122692	SMU1	1	1	9:32250247:33186788	7034	10775	5033	9396	2769.8	2417.8	NA	NA	0
9	33042106	33042214	108	locus1227	ENSG00000222169	AL162590.1	1	1	9:32250247:33186788	NA	NA	NA	NA	4026.33	1217.33	NA	NA	0
9	33104079	33167354	63275	locus1227	ENSG00000086062	B4GALT1	1	1	9:32250247:33186788	11400	12185	6402	17800	NA	NA	NA	NA	0
9	33218362	33248550	30188	locus1228	ENSG00000122711	SPINK4	5	2	9:33187897:34769004	13225	12212	5961	4287	NA	NA	NA	NA	0
9	33252476	33264759	12283	locus1228	ENSG00000107262	BAG1	5	2	9:33187897:34769004	13642	11136	2651	1137	3154.5	2764.5	NA	NA	0
9	33265036	33281977	16941	locus1228	ENSG00000086065	CHMP5	5	2	9:33187897:34769004	11566	10996	1814	15946	NA	NA	NA	NA	0
9	33290508	33371155	80647	locus1228	ENSG00000086102	NFX1	5	2	9:33187897:34769004	12823	4996	2237	5715	3990.83	6695.83	NA	NA	0
9	33384764	33402512	17748	locus1228	ENSG00000165269	AQP7	5	2	9:33187897:34769004	13312	17477	4020	18083	4145.39	2122	NA	NA	0
9	33441151	33447609	6458	locus1228	ENSG00000165272	AQP3	5	2	9:33187897:34769004	15508	17398	1018	5585	6031.17	3183.83	NA	NA	0
9	33461438	33473928	12490	locus1228	ENSG00000165271	NOL6	5	2	9:33187897:34769004	8719	4387	966	9621	1177.78	2023.78	NA	NA	0
9	33524391	33572999	48608	locus1228	ENSG00000230453	ANKRD18B	5	2	9:33187897:34769004	13402	16838	13377	13789	3647.46	3139.62	NA	NA	0
9	33576377	33577012	635	locus1228	ENSG00000234373	SNX18P7	5	2	9:33187897:34769004	NA	NA	NA	NA	4605.44	4338.89	NA	NA	0
9	33580692	33605280	24588	locus1228	ENSG00000226562	CYP4F26P	5	2	9:33187897:34769004	NA	NA	NA	NA	4531.78	4256.11	NA	NA	0
9	33613845	33614007	162	locus1228	ENSG00000204982	PRSS3P4	5	2	9:33187897:34769004	NA	NA	NA	NA	2085.67	1863.67	NA	NA	0
9	33638032	33638492	460	locus1228	ENSG00000229063	TRBV23OR9-2	5	2	9:33187897:34769004	NA	NA	NA	NA	6846.5	4303.5	NA	NA	0
9	33673501	33677497	3996	locus1228	ENSG00000237984	PTENP1	5	2	9:33187897:34769004	NA	NA	NA	NA	5405.56	6547.67	NA	NA	0
9	33695764	33696057	293	locus1228	ENSG00000231165	TRBV26OR9-2	5	2	9:33187897:34769004	NA	NA	NA	NA	4586.67	6941.67	NA	NA	0
9	33697456	33700984	3528	locus1228	ENSG00000260947	RP11-384P7.7	5	2	9:33187897:34769004	NA	NA	NA	NA	4085.67	5771.44	NA	NA	0
9	33750514	33799229	48715	locus1228	ENSG00000010438	PRSS3	5	2	9:33187897:34769004	6868	15807	8584	17116	3944.06	2775.76	NA	NA	0
9	33817564	33920402	102838	locus1228	ENSG00000107341	UBE2R2	5	2	9:33187897:34769004	3204	1364	5924	6001	3041	4825.33	NA	NA	0
9	33921690	34048947	127257	locus1228	ENSG00000137073	UBAP2	5	2	9:33187897:34769004	3638	4964	3774	5466	4176.2	4980.2	NA	NA	0
9	34086384	34126771	40387	locus1228	ENSG00000198876	DCAF12	5	2	9:33187897:34769004	4801	4128	3536	9395	NA	NA	NA	NA	0
9	34179002	34252521	73519	locus1228	ENSG00000165006	UBAP1	5	2	9:33187897:34769004	15758	4494	2387	3867	3532.4	3477	NA	NA	0
9	34252378	34329198	76820	locus1228	ENSG00000186638	KIF24	5	2	9:33187897:34769004	14294	9187	1362	3637	3340.2	4270.4	NA	NA	0
9	34329503	34343709	14206	locus1228	ENSG00000164978	NUDT2	5	2	9:33187897:34769004	16409	5564	650	12845	3372.26	1864.32	NA	NA	0
9	34366667	34376851	10184	locus1228	ENSG00000164976	KIAA1161	5	2	9:33187897:34769004	16271	11056	643	1224	NA	NA	NA	NA	0
9	34379016	34397830	18814	locus1228	ENSG00000164972	C9orf24	5	2	9:33187897:34769004	16094	2511	2643	2766	5387.14	2300.79	NA	NA	0
9	34398182	34458568	60386	locus1228	ENSG00000164970	FAM219A	5	2	9:33187897:34769004	9913	1435	1243	1059	NA	NA	NA	NA	0
9	34458832	34520982	62150	locus1228	ENSG00000122735	DNAI1	5	2	9:33187897:34769004	7085	9684	1281	3304	1179	410	NA	NA	0
9	34521037	34523039	2002	locus1228	ENSG00000168913	ENHO	5	2	9:33187897:34769004	13739	5394	327	10792	4804.67	1313.33	NA	NA	0
9	34551429	34589735	38306	locus1228	ENSG00000122756	CNTFR	5	2	9:33187897:34769004	3748	7848	1083	2550	2342.33	798.667	NA	NA	0
9	34610482	34612101	1619	locus1228	ENSG00000164967	RPP25L	5	2	9:33187897:34769004	17490	5358	15615	5387	1073.14	1434.79	NA	NA	0
9	34613548	34620515	6967	locus1228	ENSG00000137100	DCTN3	5	2	9:33187897:34769004	4568	6483	187	8359	1757	814	NA	NA	0
9	34621375	34628104	6729	locus1228	ENSG00000205143	ARID3C	5	2	9:33187897:34769004	2229	8170	114	7849	3113.19	3357.81	NA	NA	0
9	34634718	34637768	3050	locus1228	ENSG00000147955	SIGMAR1	5	2	9:33187897:34769004	5141	3787	1077	2842	4736.88	3808.12	NA	NA	0
9	34638129	34647143	9014	locus1228	ENSG00000213930	GALT	5	2	9:33187897:34769004	2479	6913	548	787	5375.5	4491.3	NA	NA	0
9	34646641	34657110	10469	locus1228	ENSG00000258728	GALT	5	2	9:33187897:34769004	4900	12511	631	12325	1860.25	1348	NA	NA	0
9	34650698	34661878	11180	locus1228	ENSG00000137070	IL11RA	5	2	9:33187897:34769004	2270	8220	109	926	2854.75	2142.62	NA	NA	0
9	34661876	34664045	2169	locus1228	ENSG00000213927	CCL27	5	2	9:33187897:34769004	1433	4972	153	4310	622	35	NA	NA	0
9	34665661	34681295	15634	locus1228	ENSG00000230074	RP11-195F19.9	5	2	9:33187897:34769004	NA	NA	NA	NA	3928.44	3463.89	NA	NA	0
9	34689563	34691274	1711	locus1228	ENSG00000172724	CCL19	5	2	9:33187897:34769004	6108	18138	1238	17479	NA	NA	NA	NA	0
9	34709001	34710121	1120	locus1228	ENSG00000137077	CCL21	5	2	9:33187897:34769004	5010	15351	11872	14843	515	149	NA	NA	0
9	34723051	34729464	6413	locus1228	ENSG00000205108	FAM205A	5	2	9:33187897:34769004	3117	13920	4617	7563	NA	NA	NA	NA	0
9	34958320	34982541	24221	locus1229	ENSG00000122733	KIAA1045	1	10	9:34771534:36712124	941	8086	317	9524	1654	1117.67	NA	NA	0
9	34989637	34998428	8791	locus1229	ENSG00000137094	DNAJB5	1	10	9:34771534:36712124	2319	854	3737	2173	3308.33	3551.83	NA	NA	0
9	35041091	35045979	4888	locus1229	ENSG00000174038	C9orf131	1	10	9:34771534:36712124	2326	9578	1808	6313	5996	8547	NA	NA	0
9	35042389	35042824	435	locus1229	ENSG00000269510	FLJ00273	1	10	9:34771534:36712124	1464	13004	324	11747	NA	NA	NA	NA	0
9	35056060	35073246	17186	locus1229	ENSG00000165280	VCP	1	10	9:34771534:36712124	1144	1624	496	233	NA	NA	NA	NA	0
9	35073834	35080013	6179	locus1229	ENSG00000221829	FANCG	1	10	9:34771534:36712124	930	1958	322	2556	5633.22	4257.11	NA	NA	0
9	35088691	35096579	7888	locus1229	ENSG00000165282	PIGO	1	10	9:34771534:36712124	1122	3519	988	6176	375	298.9	NA	NA	0
9	35099887	35103154	3267	locus1229	ENSG00000165283	STOML2	1	10	9:34771534:36712124	4167	3946	13735	9685	NA	NA	NA	NA	0
9	35104117	35116338	12221	locus1229	ENSG00000005238	FAM214B	1	10	9:34771534:36712124	6679	624	7055	2302	NA	NA	NA	NA	0
9	35162058	35405335	243277	locus1229	ENSG00000198722	UNC13B	1	10	9:34771534:36712124	7468	2002	3740	9744	1542	4311	NA	NA	0
9	35490123	35561889	71766	locus1229	ENSG00000198853	RUSC2	1	10	9:34771534:36712124	11004	2857	7016	6229	1435	1134	NA	NA	0
9	35561827	35563871	2044	locus1229	ENSG00000215187	FAM166B	1	10	9:34771534:36712124	17094	9443	13562	9046	2584.33	3868.33	NA	NA	0
9	35605366	35610029	4663	locus1229	ENSG00000107140	TESK1	1	10	9:34771534:36712124	15463	1096	14116	2099	4875	756	NA	NA	0
9	35616599	35646807	30208	locus1229	ENSG00000137101	CD72	1	10	9:34771534:36712124	6352	12310	4647	10043	2577	469.25	NA	NA	0
9	35649291	35650937	1646	locus1229	ENSG00000137078	SIT1	1	10	9:34771534:36712124	3130	17987	4656	8493	NA	NA	NA	NA	0
9	35658310	35661508	3198	locus1229	ENSG00000159884	CCDC107	1	10	9:34771534:36712124	12601	2140	5587	4857	7177.43	4132.14	NA	NA	0
9	35658871	35675863	16992	locus1229	ENSG00000137135	ARHGEF39	1	10	9:34771534:36712124	8955	4397	5670	3993	3194.69	3483	NA	NA	0
9	35673852	35681156	7304	locus1229	ENSG00000107159	CA9	1	10	9:34771534:36712124	4774	11584	4015	7127	3507	3200	NA	NA	0
9	35681988	35691017	9029	locus1229	ENSG00000198467	TPM2	1	10	9:34771534:36712124	1267	11946	1421	8598	1953.63	1826.74	NA	NA	0
9	35696944	35732392	35448	locus1229	ENSG00000137076	TLN1	1	10	9:34771534:36712124	1800	2751	1189	919	NA	NA	NA	NA	0
9	35732331	35737001	4670	locus1229	ENSG00000107175	CREB3	1	10	9:34771534:36712124	5549	3284	7115	4282	NA	NA	NA	NA	0
9	35736939	35749983	13044	locus1229	ENSG00000070610	GBA2	1	10	9:34771534:36712124	6770	314	3786	185	NA	NA	NA	NA	0
9	35749283	35758572	9289	locus1229	ENSG00000107185	RGP1	1	10	9:34771534:36712124	3854	1549	6483	3365	4395.33	5787	NA	NA	0
9	35752988	35756610	3622	locus1229	ENSG00000215183	MSMP	1	10	9:34771534:36712124	6908	10354	14245	6497	NA	NA	NA	NA	0
9	35772307	35790429	18122	locus1229	ENSG00000227388	RP11-112J3.16	1	10	9:34771534:36712124	NA	NA	NA	NA	4460.33	4220	NA	NA	0
9	35792150	35809729	17579	locus1229	ENSG00000159899	NPR2	1	10	9:34771534:36712124	5584	2347	4717	3527	3774	521	NA	NA	0
9	35808041	35812269	4228	locus1229	ENSG00000137098	SPAG8	1	10	9:34771534:36712124	10790	8903	15074	8397	1025	5227	NA	NA	0
9	35812956	35815351	2395	locus1229	ENSG00000137133	HINT2	1	10	9:34771534:36712124	11010	4966	11813	3429	NA	NA	NA	NA	0
9	35814447	35847231	32784	locus1229	ENSG00000137103	TMEM8B	1	10	9:34771534:36712124	6920	2175	2087	4579	2064.89	2930.95	NA	NA	0
9	35816387	35828744	12357	locus1229	ENSG00000204930	FAM221B	1	10	9:34771534:36712124	7401	11050	2408	3242	NA	NA	NA	NA	0
9	35859058	35859980	922	locus1229	ENSG00000236083	OR13E1P	1	10	9:34771534:36712124	NA	NA	NA	NA	2219.33	2735.17	NA	NA	0
9	35869374	35870461	1087	locus1229	ENSG00000168828	OR13J1	1	10	9:34771534:36712124	8931	10145	3450	8549	NA	NA	NA	NA	0
9	35906188	35907138	950	locus1229	ENSG00000196196	HRCT1	1	10	9:34771534:36712124	10904	13883	9413	16924	4566.2	6239.3	NA	NA	0
9	35957104	35958151	1047	locus1229	ENSG00000122718	OR2S2	1	10	9:34771534:36712124	16758	15781	13660	16043	NA	NA	NA	NA	0
9	36036429	36124448	88019	locus1229	ENSG00000122707	RECK	1	10	9:34771534:36712124	8954	15810	16202	17684	3079.29	4788.14	NA	NA	0
9	36136731	36163901	27170	locus1229	ENSG00000122694	GLIPR2	1	10	9:34771534:36712124	7867	17702	4680	17930	4793.57	3596.79	NA	NA	0
9	36169388	36171329	1941	locus1229	ENSG00000185972	CCIN	1	10	9:34771534:36712124	15825	14891	4183	14176	1889.67	1994.33	NA	NA	0
9	36190927	36304778	113851	locus1229	ENSG00000122705	CLTA	1	10	9:34771534:36712124	5046	796	10331	15061	2066.67	4590.33	NA	NA	0
9	36214437	36277053	62616	locus1229	ENSG00000159921	GNE	1	10	9:34771534:36712124	6922	6911	11461	7726	5205.4	4508.4	NA	NA	0
9	36376004	36487545	111541	locus1229	ENSG00000137075	RNF38	1	10	9:34771534:36712124	9507	2895	17015	2061	2493	5204.29	NA	NA	0
9	36572891	36677678	104787	locus1229	ENSG00000165304	MELK	1	10	9:34771534:36712124	14539	16904	9081	11716	NA	NA	NA	NA	0
9	36833271	37034103	200832	locus1230	ENSG00000196092	PAX5	4	1	9:36714252:37678932	12585	9009	13798	4975	6380.67	4224.67	NA	NA	0
9	37079892	37090398	10506	locus1230	ENSG00000233137	RP11-220I1.1	4	1	9:36714252:37678932	NA	NA	NA	NA	6906.67	7327.67	NA	NA	0
9	37120535	37358146	237611	locus1230	ENSG00000147905	ZCCHC7	4	1	9:36714252:37678932	14769	3388	5643	11113	6208	6853.57	NA	NA	0
9	37422662	37436987	14325	locus1230	ENSG00000137106	GRHPR	4	1	9:36714252:37678932	11548	1503	3129	2463	2595.31	1209.12	NA	NA	0
9	37438110	37465396	27286	locus1230	ENSG00000168795	ZBTB5	4	1	9:36714252:37678932	12366	3096	3141	2172	7578.67	3278.33	NA	NA	0
9	37485931	37503694	17763	locus1230	ENSG00000137054	POLR1E	4	1	9:36714252:37678932	11967	6315	7943	7504	3589.1	4709.5	NA	NA	0
9	37512543	37588871	76328	locus1230	ENSG00000147912	FBXO10	4	1	9:36714252:37678932	9683	6766	12995	5158	4353.17	3894.67	NA	NA	0
9	37582642	37592466	9824	locus1230	ENSG00000175768	TOMM5	4	1	9:36714252:37678932	14210	13397	5867	4348	2638	1893	NA	NA	0
9	37650996	37746901	95905	locus1230	ENSG00000070601	FRMPD1	4	1	9:36714252:37678932	10297	10142	13758	1368	NA	NA	NA	NA	0
9	37715634	37741313	25679	locus1231	ENSG00000070601	FRMPD1	1	1	9:37679713:42220384	10297	10142	13758	1368	NA	NA	NA	NA	0
9	37753813	37778969	25156	locus1231	ENSG00000165275	TRMT10B	1	1	9:37679713:42220384	17328	6356	15799	3125	4340	3998.6	NA	NA	0
9	37780802	37801434	20632	locus1231	ENSG00000107371	EXOSC3	1	1	9:37679713:42220384	15619	5908	15892	7889	3493.71	3838	NA	NA	0
9	37800789	37867663	66874	locus1231	ENSG00000122741	DCAF10	1	1	9:37679713:42220384	15718	2695	15600	7951	4231.14	4390.29	NA	NA	0
9	37878112	37879490	1378	locus1231	ENSG00000226055	PAICSP1	1	1	9:37679713:42220384	NA	NA	NA	NA	6453.33	5221.33	NA	NA	0
9	37879399	37904350	24951	locus1231	ENSG00000122696	SLC25A51	1	1	9:37679713:42220384	8751	7504	11446	11770	3126.69	3231.62	NA	NA	0
9	37919130	38069208	150078	locus1231	ENSG00000107338	SHB	1	1	9:37679713:42220384	6620	3048	14653	12459	2347.91	5120.64	NA	NA	0
9	38392660	38398658	5998	locus1231	ENSG00000137124	ALDH1B1	1	1	9:37679713:42220384	12444	8974	14385	12334	4298.58	5222.67	NA	NA	0
9	38408990	38424444	15454	locus1231	ENSG00000137142	IGFBPL1	1	1	9:37679713:42220384	16684	943	9506	269	3277.89	3695.67	NA	NA	0
9	38540563	38542762	2199	locus1231	ENSG00000273036	RP11-392E22.12	1	1	9:37679713:42220384	NA	NA	NA	NA	3900.67	6188.33	NA	NA	0
9	38540565	38577204	36639	locus1231	ENSG00000273170	ANKRD18A	1	1	9:37679713:42220384	2999	14161	6465	12316	2672.5	3978.79	NA	NA	0
9	38542475	38568419	25944	locus1231	ENSG00000272904	RP11-392E22.11	1	1	9:37679713:42220384	NA	NA	NA	NA	3730.33	5785.5	NA	NA	0
9	38543100	38543443	343	locus1231	ENSG00000250989	RP11-392E22.5	1	1	9:37679713:42220384	NA	NA	NA	NA	2132.83	4807.5	NA	NA	0
9	38566256	38568006	1750	locus1231	ENSG00000225345	SNX18P3	1	1	9:37679713:42220384	NA	NA	NA	NA	3198.22	5866.89	NA	NA	0
9	38571354	38620657	49303	locus1231	ENSG00000180071	ANKRD18A	1	1	9:37679713:42220384	6495	17482	6348	15661	2697.65	3954.24	NA	NA	0
9	38621084	38624987	3903	locus1231	ENSG00000204860	FAM201A	1	1	9:37679713:42220384	NA	NA	NA	NA	3124.67	5785.56	NA	NA	0
9	39072763	39288135	215372	locus1231	ENSG00000106714	CNTNAP3	1	1	9:37679713:42220384	9236	14889	8652	4762	NA	NA	NA	NA	0
9	39355698	39361956	6258	locus1231	ENSG00000204849	SPATA31A1	1	1	9:37679713:42220384	NA	13514	NA	11986	NA	NA	NA	NA	0
9	39884974	39891210	6236	locus1231	ENSG00000204848	SPATA31A2	1	1	9:37679713:42220384	NA	14750	NA	12748	NA	NA	NA	NA	0
9	40700290	40706537	6247	locus1231	ENSG00000147926	SPATA31A3	1	1	9:37679713:42220384	NA	13628	NA	12279	NA	NA	NA	NA	0
9	40760699	40836415	75716	locus1231	ENSG00000196409	ZNF658	1	1	9:37679713:42220384	14798	16927	11904	13439	NA	NA	NA	NA	0
9	41321106	41327364	6258	locus1231	ENSG00000234214	SPATA31A4	1	1	9:37679713:42220384	NA	13695	NA	13474	NA	NA	NA	NA	0
9	41500678	41506925	6247	locus1231	ENSG00000233788	SPATA31A5	1	1	9:37679713:42220384	NA	13079	NA	11595	NA	NA	NA	NA	0
9	42368302	42411410	43108	locus1232	ENSG00000183148	ANKRD20A2	1	1	9:42230898:65637951	NA	13928	NA	14434	NA	NA	NA	NA	0
9	42668607	42714594	45987	locus1232	ENSG00000215126	CBWD7	1	1	9:42230898:65637951	NA	12725	NA	8961	NA	NA	NA	NA	0
9	42717233	42720342	3109	locus1232	ENSG00000204828	FOXD4L2	1	1	9:42230898:65637951	NA	13042	NA	11597	NA	NA	NA	NA	0
9	43089971	43133544	43573	locus1232	ENSG00000132498	ANKRD20A3	1	1	9:42230898:65637951	NA	15291	NA	11856	NA	NA	NA	NA	0
9	43624506	43630730	6224	locus1232	ENSG00000185775	SPATA31A6	1	1	9:42230898:65637951	NA	14055	NA	11722	NA	NA	NA	NA	0
9	43684901	43924049	239148	locus1232	ENSG00000154529	CNTNAP3B	1	1	9:42230898:65637951	NA	18062	NA	5846	3833	7014.5	NA	NA	0
9	44051023	44069881	18858	locus1232	ENSG00000170165	CR848007.2	1	1	9:42230898:65637951	NA	NA	NA	NA	4294	2882	NA	NA	0
9	44076367	44118444	42077	locus1232	ENSG00000236816	ANKRD20A7P	1	1	9:42230898:65637951	NA	NA	NA	NA	4179	4538.67	NA	NA	0
9	44343365	44345689	2324	locus1232	ENSG00000204816	RP11-475I24.1	1	1	9:42230898:65637951	NA	NA	NA	NA	3437	5131.33	NA	NA	0
9	44990313	44991483	1170	locus1232	ENSG00000154537	FAM27C	1	1	9:42230898:65637951	NA	11128	NA	12184	1935.5	1708	NA	NA	0
9	45108391	45112532	4141	locus1232	ENSG00000231527	RP11-374M1.2	1	1	9:42230898:65637951	NA	NA	NA	NA	3622.33	4089.33	NA	NA	0
9	45441272	45441542	270	locus1232	ENSG00000268578	AL354718.1	1	1	9:42230898:65637951	NA	NA	NA	NA	3544.33	3683	NA	NA	0
9	45727106	45728274	1168	locus1232	ENSG00000182368	FAM27A	1	1	9:42230898:65637951	NA	11130	NA	10331	NA	NA	NA	NA	0
9	45733558	45734896	1338	locus1232	ENSG00000204807	FAM27E2	1	1	9:42230898:65637951	NA	11902	NA	11246	NA	NA	NA	NA	0
9	46385690	46387031	1341	locus1232	ENSG00000237198	FAM27E1	1	1	9:42230898:65637951	NA	12463	NA	9743	NA	NA	NA	NA	0
9	46389109	46391556	2447	locus1232	ENSG00000231997	FAM27D1	1	1	9:42230898:65637951	NA	13897	NA	13523	NA	NA	NA	NA	0
9	65503362	65509610	6248	locus1232	ENSG00000234734	SPATA31A7	1	1	9:42230898:65637951	NA	13239	NA	12603	NA	NA	NA	NA	0
9	67327774	67334983	7209	locus1233	ENSG00000237238	BMS1P10	1	1	9:65712162:69576440	NA	NA	NA	NA	7118.5	2627	NA	NA	0
9	67784943	67786624	1681	locus1233	ENSG00000232833	FAM27E3	1	1	9:65712162:69576440	NA	11913	NA	10237	6088.5	4288	NA	NA	0
9	67792937	67794111	1174	locus1233	ENSG00000170215	FAM27B	1	1	9:65712162:69576440	NA	14183	NA	13618	6870.5	3372	NA	NA	0
9	67926760	67969840	43080	locus1233	ENSG00000196774	ANKRD20A1	1	1	9:65712162:69576440	NA	14525	NA	12088	4119.67	2759.67	NA	NA	0
9	67968792	67987998	19206	locus1233	ENSG00000155282	RP11-195B21.3	1	1	9:65712162:69576440	NA	NA	NA	NA	6964.5	2736.5	NA	NA	0
9	69199479	69202204	2725	locus1233	ENSG00000204793	FOXD4L6	1	1	9:65712162:69576440	NA	12618	NA	12963	NA	NA	NA	NA	0
9	69204537	69262593	58056	locus1233	ENSG00000204790	CBWD6	1	1	9:65712162:69576440	NA	15018	NA	16595	NA	NA	NA	NA	0
9	69381811	69425560	43749	locus1233	ENSG00000172014	ANKRD20A4	1	1	9:65712162:69576440	NA	14366	NA	12844	NA	NA	NA	NA	0
9	70175706	70178815	3109	locus1234	ENSG00000204779	FOXD4L5	1	1	9:69576527:71968825	NA	15504	NA	14372	NA	NA	NA	NA	0
9	70181519	70216621	35102	locus1234	ENSG00000204778	RP11-15J10.1	1	1	9:69576527:71968825	NA	NA	NA	NA	4265.67	8600.5	NA	NA	0
9	70426622	70429731	3109	locus1234	ENSG00000184659	FOXD4L4	1	1	9:69576527:71968825	NA	12542	NA	10494	NA	NA	NA	NA	0
9	70432003	70490246	58243	locus1234	ENSG00000147996	CBWD5	1	1	9:69576527:71968825	NA	11200	NA	14290	NA	NA	NA	NA	0
9	70856396	70914929	58533	locus1234	ENSG00000196873	CBWD3	1	1	9:69576527:71968825	NA	13437	NA	12403	1358.5	696.5	NA	NA	0
9	70917275	70920000	2725	locus1234	ENSG00000187559	FOXD4L3	1	1	9:69576527:71968825	NA	11966	NA	9692	3641.5	1783	NA	NA	0
9	70971814	71145977	174163	locus1234	ENSG00000154330	PGM5	1	1	9:69576527:71968825	13822	17597	15334	18276	1784	4356	NA	NA	0
9	71151495	71155783	4288	locus1234	ENSG00000181778	TMEM252	1	1	9:69576527:71968825	8440	9971	17202	17299	4096	1755	NA	NA	0
9	71320615	71624091	303476	locus1234	ENSG00000107242	PIP5K1B	1	1	9:69576527:71968825	2087	6227	1888	1125	7899.29	7684	NA	NA	0
9	71394963	71398609	3646	locus1234	ENSG00000187866	FAM122A	1	1	9:69576527:71968825	909	3737	4222	2823	NA	NA	NA	NA	0
9	71627468	71629039	1571	locus1234	ENSG00000165059	PRKACG	1	1	9:69576527:71968825	15138	12347	8140	8028	NA	NA	NA	NA	0
9	71650478	71715094	64616	locus1234	ENSG00000165060	FXN	1	1	9:69576527:71968825	16328	4031	10949	9063	4728.12	4850.5	NA	NA	0
9	71736223	71870124	133901	locus1234	ENSG00000119139	TJP2	1	1	9:69576527:71968825	15777	11640	14494	7084	1735	478	NA	NA	0
9	71939487	72007370	67883	locus1234	ENSG00000135063	FAM189A2	1	1	9:69576527:71968825	10693	17998	16381	18145	3963.56	7115.67	NA	NA	0
9	71986181	72007371	21190	locus1235	ENSG00000135063	FAM189A2	1	10	9:71969482:73398448	10693	17998	16381	18145	3963.56	7115.67	NA	NA	0
9	72042445	72287222	244777	locus1235	ENSG00000107282	APBA1	1	10	9:71969482:73398448	606	2151	9960	5178	3313.5	5944.75	NA	NA	0
9	72324437	72374857	50420	locus1235	ENSG00000188647	PTAR1	1	10	9:71969482:73398448	16721	7576	16019	11398	2058.5	2817.5	NA	NA	0
9	72435708	72521148	85440	locus1235	ENSG00000204711	C9orf135	1	10	9:71969482:73398448	15546	10632	7611	7460	4253.29	6968	NA	NA	0
9	72658496	72841886	183390	locus1235	ENSG00000165072	MAMDC2	1	10	9:71969482:73398448	6985	18306	12897	2119	5632.45	3206.27	NA	NA	0
9	72702334	72790799	88465	locus1235	ENSG00000204706	MAMDC2-AS1	1	10	9:71969482:73398448	NA	NA	NA	NA	6558.33	3293.33	NA	NA	0
9	72808912	72873782	64870	locus1235	ENSG00000268364	SMC5-AS1	1	10	9:71969482:73398448	NA	NA	NA	NA	4608.5	2599	NA	NA	0
9	72873936	72969804	95868	locus1235	ENSG00000198887	SMC5	1	10	9:71969482:73398448	8076	7311	12789	6769	1071	5056	NA	NA	0
9	72999502	73029540	30038	locus1235	ENSG00000119138	KLF9	1	10	9:71969482:73398448	6171	7629	3144	15138	5520	4665	NA	NA	0
9	73150859	74061751	910892	locus1235	ENSG00000083067	TRPM3	1	10	9:71969482:73398448	10456	3479	8174	6169	5335.44	5853.78	NA	NA	0
9	73439351	74061820	622469	locus1236	ENSG00000083067	TRPM3	1	1	9:73399750:73916072	10456	3479	8174	6169	5335.44	5853.78	NA	NA	0
9	74298281	74383800	85519	locus1237	ENSG00000135048	TMEM2	1	1	9:73916583:74600739	10753	14736	15882	8612	NA	NA	NA	NA	0
9	74477367	74525847	48480	locus1237	ENSG00000107362	ABHD17B	1	1	9:73916583:74600739	11344	7592	14434	15416	3581	2720	NA	NA	0
9	74526576	74600970	74394	locus1237	ENSG00000155621	C9orf85	1	1	9:73916583:74600739	11047	3628	12033	9012	5067.1	4077.4	NA	NA	0
9	74666691	74687733	21042	locus1238	ENSG00000204669	C9orf57	1	1	9:74600822:75517582	4354	14773	2939	11773	NA	NA	NA	NA	0
9	74729510	74863309	133799	locus1238	ENSG00000119125	GDA	1	1	9:74600822:75517582	1170	8936	349	15130	1176.14	2465.14	NA	NA	0
9	74920351	74958126	37775	locus1238	ENSG00000225434	RP11-63P12.6	1	1	9:74600822:75517582	NA	NA	NA	NA	4791	6484.67	NA	NA	0
9	74966340	74980163	13823	locus1238	ENSG00000107372	ZFAND5	1	1	9:74600822:75517582	15032	4158	4620	13295	NA	NA	NA	NA	0
9	75136716	75451267	314551	locus1238	ENSG00000165091	TMC1	1	1	9:74600822:75517582	13262	15871	11217	8709	3822.27	4322.45	NA	NA	0
9	75515577	75567971	52394	locus1238	ENSG00000165092	ALDH1A1	1	1	9:74600822:75517582	3511	16597	1602	13143	NA	NA	NA	NA	0
9	75538965	75695358	156393	locus1239	ENSG00000165092	ALDH1A1	1	1	9:75519251:76785168	3511	16597	1602	13143	NA	NA	NA	NA	0
9	75766672	75785309	18637	locus1239	ENSG00000135046	ANXA1	1	1	9:75519251:76785168	6462	18381	6595	5022	2834	1548.5	NA	NA	0
9	77112280	77308093	195813	locus1240	ENSG00000198963	RORB	1	1	9:76786297:78214833	7001	82	355	42	4207	3678	NA	NA	0
9	77337410	77503010	165600	locus1240	ENSG00000119121	TRPM6	1	1	9:76786297:78214833	3989	12989	13180	1338	1995	4460	NA	NA	0
9	77561496	77567802	6306	locus1240	ENSG00000135045	C9orf40	1	1	9:76786297:78214833	17602	7965	14636	16855	5515	3626	NA	NA	0
9	77595935	77643310	47375	locus1240	ENSG00000156017	C9orf41	1	1	9:76786297:78214833	12075	12820	10085	11983	2351.67	1897.33	NA	NA	0
9	77675488	77703106	27618	locus1240	ENSG00000106733	NMRK1	1	1	9:76786297:78214833	3858	7353	2076	3869	2823.42	1592.42	NA	NA	0
9	77703458	77762181	58723	locus1240	ENSG00000134996	OSTF1	1	1	9:76786297:78214833	12397	16814	5688	13550	5656.7	5788.9	NA	NA	0
9	78505559	78977255	471696	locus1241	ENSG00000099139	PCSK5	1	1	9:78215299:78900183	4710	16252	7114	18382	NA	NA	NA	NA	0
9	79000432	79009421	8989	locus1242	ENSG00000135002	RFK	1	2	9:78901112:81064897	16184	12768	9847	14942	4809.33	4048.44	NA	NA	0
9	79034751	79118584	83833	locus1242	ENSG00000187210	GCNT1	1	2	9:78901112:81064897	13936	9689	16099	11447	5832.43	5652.14	NA	NA	0
9	79226292	79521003	294711	locus1242	ENSG00000106772	PRUNE2	1	2	9:78901112:81064897	11840	6175	8399	7540	3234	5392	NA	NA	0
9	79379351	79402485	23134	locus1242	ENSG00000225937	PCA3	1	2	9:78901112:81064897	NA	NA	NA	NA	5574.67	1889.67	NA	NA	0
9	79634570	79635869	1299	locus1242	ENSG00000204612	FOXB2	1	2	9:78901112:81064897	NA	13728	NA	13263	NA	NA	NA	NA	0
9	79792360	80036457	244097	locus1242	ENSG00000197969	VPS13A	1	2	9:78901112:81064897	15740	7263	8393	12047	4718.18	3681.73	NA	NA	0
9	80037994	80263223	225229	locus1242	ENSG00000156049	GNA14	1	2	9:78901112:81064897	17534	18253	17041	13553	4734	4348.2	NA	NA	0
9	80331002	80646374	315372	locus1242	ENSG00000156052	GNAQ	1	2	9:78901112:81064897	1841	1160	3089	4484	1431.4	1608.2	NA	NA	0
9	80850977	80894606	43629	locus1242	ENSG00000148019	CEP78	1	2	9:78901112:81064897	12620	2144	14923	1328	4778.44	4172.67	NA	NA	0
9	80912058	80945009	32951	locus1242	ENSG00000135069	PSAT1	1	2	9:78901112:81064897	4648	11096	4116	859	4106.17	4797.17	NA	NA	0
9	82186877	82341658	154781	locus1244	ENSG00000106829	TLE4	1	1	9:81863722:82348771	7399	4062	4112	274	4764	4833.86	NA	NA	0
9	84198597	84304220	105623	locus1247	ENSG00000196781	TLE1	4	1	9:83455867:84388566	4214	4834	15730	16764	NA	NA	NA	NA	0
9	84603686	84610171	6485	locus1248	ENSG00000214929	SPATA31D1	1	1	9:84389168:86180165	2052	15760	3670	14785	NA	NA	NA	NA	0
9	85594499	85678043	83544	locus1248	ENSG00000165105	RASEF	1	1	9:84389168:86180165	16797	17423	10216	7566	3564	3193	NA	NA	0
9	85857904	86153461	295557	locus1248	ENSG00000172159	FRMD3	1	1	9:84389168:86180165	12941	4323	7001	16503	NA	NA	NA	NA	0
9	86237963	86259045	21082	locus1249	ENSG00000148057	IDNK	4	1	9:86181461:87571563	14274	11108	1057	4340	7968.67	4174.33	NA	NA	0
9	86274877	86323118	48241	locus1249	ENSG00000135018	UBQLN1	4	1	9:86181461:87571563	15868	8753	2594	1076	7640.33	5683	NA	NA	0
9	86322508	86327784	5276	locus1249	ENSG00000254473	RP11-522I20.3	4	1	9:86181461:87571563	NA	NA	NA	NA	7806.11	4008.11	NA	NA	0
9	86354335	86432657	78322	locus1249	ENSG00000165113	GKAP1	4	1	9:86181461:87571563	522	10457	8857	15271	75	2268.5	NA	NA	0
9	86451612	86536342	84730	locus1249	ENSG00000165115	KIF27	4	1	9:86181461:87571563	2636	8822	8771	12169	8172	6353.33	NA	NA	0
9	86553228	86571901	18673	locus1249	ENSG00000165118	C9orf64	4	1	9:86181461:87571563	470	12446	8013	15449	3518.5	5941.25	NA	NA	0
9	86582998	86595569	12571	locus1249	ENSG00000165119	HNRNPK	4	1	9:86181461:87571563	507	5306	5540	6444	NA	NA	NA	NA	0
9	86595712	86618985	23273	locus1249	ENSG00000178966	RMI1	4	1	9:86181461:87571563	785	5020	10068	7691	2140	4172.2	NA	NA	0
9	86890371	86955598	65227	locus1249	ENSG00000197506	SLC28A3	4	1	9:86181461:87571563	15227	18132	9626	16521	1417	3033	NA	NA	0
9	87283465	87638505	355040	locus1249	ENSG00000148053	NTRK2	4	1	9:86181461:87571563	10080	377	9598	7	NA	NA	NA	NA	0
9	88161454	88356944	195490	locus1251	ENSG00000135049	AGTPBP1	1	2	9:87813612:88867151	10705	903	9183	6935	2020	3245	NA	NA	0
9	88556060	88637213	81153	locus1251	ENSG00000135040	NAA35	1	2	9:87813612:88867151	13384	4778	13193	8439	NA	NA	NA	NA	0
9	88641061	88715064	74003	locus1251	ENSG00000135052	GOLM1	1	2	9:87813612:88867151	15850	3219	16788	6974	4062.5	4563.67	NA	NA	0
9	88835179	88874572	39393	locus1251	ENSG00000187753	C9orf153	1	2	9:87813612:88867151	13217	14625	10015	6130	6058.33	6013.67	NA	NA	0
9	88879460	88897444	17984	locus1252	ENSG00000135070	ISCA1	5	11	9:88869630:89948499	9489	10290	2527	3218	2483.75	1745.12	NA	NA	0
9	88902647	88969369	66722	locus1252	ENSG00000083223	ZCCHC6	5	11	9:88869630:89948499	8946	5971	2662	8090	2285.67	1796	NA	NA	0
9	89559278	89562104	2826	locus1252	ENSG00000180447	GAS1	5	11	9:88869630:89948499	3330	17102	10985	13853	NA	NA	NA	NA	0
9	89563613	89616948	53335	locus1252	ENSG00000226237	RP11-276H19.1	5	11	9:88869630:89948499	NA	NA	NA	NA	5443.67	6677.89	NA	NA	0
9	89626566	89628066	1500	locus1252	ENSG00000231007	CDC20P1	5	11	9:88869630:89948499	NA	NA	NA	NA	3148.56	6522.33	NA	NA	0
9	89763558	89774471	10913	locus1252	ENSG00000204446	C9orf170	5	11	9:88869630:89948499	11188	14558	11229	12852	6193.5	6789	NA	NA	0
9	90112142	90323546	211404	locus1253	ENSG00000196730	DAPK1	3	1	9:89949778:90198251	11883	10233	3839	13792	NA	NA	NA	NA	0
9	90168368	90169374	1006	locus1253	ENSG00000236709	DAPK1-IT1	3	1	9:89949778:90198251	NA	NA	NA	NA	7570.67	3163	NA	NA	0
9	90264904	90282962	18058	locus1254	ENSG00000196730	DAPK1	4	1	9:90198375:90893610	11883	10233	3839	13792	NA	NA	NA	NA	0
9	90340433	90346307	5874	locus1254	ENSG00000135047	CTSL	4	1	9:90198375:90893610	10383	17661	8231	5307	1676	707	NA	NA	0
9	90471929	90474314	2385	locus1254	ENSG00000214888	XXyac-YM21GA2.7	4	1	9:90198375:90893610	NA	NA	NA	NA	5501.67	5970.33	NA	NA	0
9	90497740	90503814	6074	locus1254	ENSG00000177992	SPATA31E1	4	1	9:90198375:90893610	17459	14400	13792	11630	NA	NA	NA	NA	0
9	90529407	90538572	9165	locus1254	ENSG00000230246	SPATA31C1	4	1	9:90198375:90893610	NA	NA	NA	NA	4717.17	6556.67	NA	NA	0
9	90581360	90589668	8308	locus1254	ENSG00000156345	CDK20	4	1	9:90198375:90893610	16529	3520	10170	3602	5673.62	4338.62	NA	NA	0
9	91003333	91093609	90276	locus1255	ENSG00000106723	SPIN1	4	1	9:90893774:91608628	11746	3984	14567	7955	NA	NA	NA	NA	0
9	91150100	91199189	49089	locus1255	ENSG00000130045	NXNL2	4	1	9:90893774:91608628	6351	14241	17102	17027	2431.5	7991	NA	NA	0
9	91605777	91611055	5278	locus1255	ENSG00000186354	C9orf47	4	1	9:90893774:91608628	4667	14469	6601	9567	NA	NA	NA	NA	0
9	91606361	91619925	13564	locus1255	ENSG00000213694	S1PR3	4	1	9:90893774:91608628	6612	12181	10649	3973	NA	NA	NA	NA	0
9	91611420	91619925	8505	locus1256	ENSG00000213694	S1PR3	3	1	9:91610543:92342927	6612	12181	10649	3973	NA	NA	NA	NA	0
9	91628059	91793682	165623	locus1256	ENSG00000148082	SHC3	3	1	9:91610543:92342927	10597	4870	14054	6454	3186.25	5336.25	NA	NA	0
9	91926112	91931618	5506	locus1256	ENSG00000123975	CKS2	3	1	9:91610543:92342927	12609	4101	16845	16000	2228.24	3255.24	NA	NA	0
9	91933420	91974557	41137	locus1256	ENSG00000187742	SECISBP2	3	1	9:91610543:92342927	6896	2244	17579	3789	5769	4572	NA	NA	0
9	91975701	92112953	137252	locus1256	ENSG00000187764	SEMA4D	3	1	9:91610543:92342927	7537	8102	17723	3831	4553.73	4248.53	NA	NA	0
9	92219927	92221470	1543	locus1256	ENSG00000130222	GADD45G	3	1	9:91610543:92342927	6924	14026	12974	17680	2531.25	5138.25	NA	NA	0
9	93063183	93195771	132588	locus1257	ENSG00000231107	RP11-389K14.3	3	1	9:92443570:93441674	NA	NA	NA	NA	3030.33	6225.22	NA	NA	0
9	93372113	93405386	33273	locus1257	ENSG00000165023	DIRAS2	3	1	9:92443570:93441674	13344	6261	16572	12598	87	246	NA	NA	0
9	93564068	93660831	96763	locus1258	ENSG00000165025	SYK	3	1	9:93442205:94163515	12263	18139	7919	18013	1955	4543	NA	NA	0
9	93881343	93945044	63701	locus1258	ENSG00000229694	RP11-305L7.6	3	1	9:93442205:94163515	NA	NA	NA	NA	4635.33	4611.44	NA	NA	0
9	93921854	93927858	6004	locus1258	ENSG00000235641	LINC00484	3	1	9:93442205:94163515	NA	NA	NA	NA	3804.23	3286.46	NA	NA	0
9	93968456	93972581	4125	locus1258	ENSG00000273381	RP11-305L7.7	3	1	9:93442205:94163515	NA	NA	NA	NA	5688	5573.33	NA	NA	0
9	93976096	94124195	148099	locus1258	ENSG00000148090	AUH	3	1	9:93442205:94163515	10368	4723	8095	11615	3952.11	5769.22	NA	NA	0
9	94171326	94186144	14818	locus1259	ENSG00000165030	NFIL3	5	1	9:94164373:95854872	6202	8273	13586	17901	4375.67	5803	NA	NA	0
9	94325372	94711162	385790	locus1259	ENSG00000169071	ROR2	5	1	9:94164373:95854872	6877	15055	8628	11057	3723	2347.45	NA	NA	0
9	94794280	94877658	83378	locus1259	ENSG00000090054	SPTLC1	5	1	9:94164373:95854872	12782	12496	10432	13559	4374.73	4922.53	NA	NA	0
9	94894679	94900911	6232	locus1259	ENSG00000234537	RP11-100G15.7	5	1	9:94164373:95854872	NA	NA	NA	NA	4057.17	3545.33	NA	NA	0
9	94903748	94922396	18648	locus1259	ENSG00000225511	LINC00475	5	1	9:94164373:95854872	NA	NA	NA	NA	2631.5	3130	NA	NA	0
9	94972488	95055982	83494	locus1259	ENSG00000196305	IARS	5	1	9:94164373:95854872	9402	2788	11190	7309	4456.67	6497	NA	NA	0
9	95059639	95087838	28199	locus1259	ENSG00000198000	NOL8	5	1	9:94164373:95854872	10969	5234	9109	2077	4402.14	5527.43	NA	NA	0
9	95087765	95382815	295050	locus1259	ENSG00000188312	CENPP	5	1	9:94164373:95854872	12686	5442	10071	169	2471.79	4899.74	NA	NA	0
9	95146248	95166895	20647	locus1259	ENSG00000106809	OGN	5	1	9:94164373:95854872	13948	17643	10639	17083	5082.67	2878.25	NA	NA	0
9	95176526	95186743	10217	locus1259	ENSG00000127083	OMD	5	1	9:94164373:95854872	11527	16741	7977	16154	NA	NA	NA	NA	0
9	95218486	95244788	26302	locus1259	ENSG00000106819	ASPN	5	1	9:94164373:95854872	16298	18121	8755	16896	NA	NA	NA	NA	0
9	95256364	95298254	41890	locus1259	ENSG00000106823	ECM2	5	1	9:94164373:95854872	11774	16020	8928	15001	5268	3800.22	NA	NA	0
9	95375465	95432547	57082	locus1259	ENSG00000127080	IPPK	5	1	9:94164373:95854872	11388	8204	13931	3002	3690.17	2727.33	NA	NA	0
9	95473644	95527094	53450	locus1259	ENSG00000185963	BICD2	5	1	9:94164373:95854872	14520	8541	10840	4253	5330.23	3933.69	NA	NA	0
9	95599107	95599950	843	locus1259	ENSG00000226721	EEF1DP2	5	1	9:94164373:95854872	NA	NA	NA	NA	4374.17	4733.83	NA	NA	0
9	95608350	95640304	31954	locus1259	ENSG00000127081	ZNF484	5	1	9:94164373:95854872	2714	15466	2330	10864	4540.8	4035.9	NA	NA	0
9	95709732	95798518	88786	locus1259	ENSG00000127084	FGD3	5	1	9:94164373:95854872	11461	12087	7856	1529	5886.6	4632.8	NA	NA	0
9	95820988	95847420	26432	locus1259	ENSG00000157303	SUSD3	5	1	9:94164373:95854872	15393	16884	10026	16344	NA	NA	NA	NA	0
9	95858499	95875564	17065	locus1260	ENSG00000165233	C9orf89	1	1	9:95855100:97719592	13133	10889	12321	15634	6935.89	4627.78	NA	NA	0
9	95883770	95896570	12800	locus1260	ENSG00000131669	NINJ1	1	1	9:95855100:97719592	1225	6596	7007	13037	2563.53	3638.59	NA	NA	0
9	95947211	96082854	135643	locus1260	ENSG00000165238	WNK2	1	1	9:95855100:97719592	1643	2941	11303	6237	1486.5	3310	NA	NA	0
9	96080480	96108696	28216	locus1260	ENSG00000204352	C9orf129	1	1	9:95855100:97719592	3307	9026	6029	2488	1438.4	3325	NA	NA	0
9	96197613	96199403	1790	locus1260	ENSG00000227603	RP11-165J3.6	1	1	9:95855100:97719592	NA	NA	NA	NA	4648.44	3567.56	NA	NA	0
9	96208775	96215874	7099	locus1260	ENSG00000188938	FAM120AOS	1	1	9:95855100:97719592	2427	8097	1875	6119	2452	2644	NA	NA	0
9	96214003	96328389	114386	locus1260	ENSG00000048828	FAM120A	1	1	9:95855100:97719592	435	2101	1943	2729	NA	NA	NA	NA	0
9	96338688	96441865	103177	locus1260	ENSG00000197724	PHF2	1	1	9:95855100:97719592	400	1517	1730	941	3424.86	1599.43	NA	NA	0
9	96619364	96620615	1251	locus1260	ENSG00000231990	RP11-53B5.1	1	1	9:95855100:97719592	NA	NA	NA	NA	4067	6167.67	NA	NA	0
9	96713904	96717654	3750	locus1260	ENSG00000131668	BARX1	1	1	9:95855100:97719592	11950	13305	9301	11980	NA	NA	NA	NA	0
9	96793075	96872138	79063	locus1260	ENSG00000158079	PTPDC1	1	1	9:95855100:97719592	11870	5210	9190	3745	NA	NA	NA	NA	0
9	97021592	97063736	42144	locus1260	ENSG00000175787	ZNF169	1	1	9:95855100:97719592	17528	7938	2592	5924	5092.17	3494.17	NA	NA	0
9	97077604	97090926	13322	locus1260	ENSG00000130950	NUTM2F	1	1	9:95855100:97719592	17702	14042	3459	6335	NA	NA	NA	NA	0
9	97094757	97123230	28473	locus1260	ENSG00000232063	RP11-307E17.8	1	1	9:95855100:97719592	NA	NA	NA	NA	6722.5	7749.67	NA	NA	0
9	97136832	97223324	86492	locus1260	ENSG00000148110	HIATL1	1	1	9:95855100:97719592	14150	10772	7684	14228	5890.33	6747.56	1	NA	1
9	97317350	97330409	13059	locus1260	ENSG00000231806	PCAT7	1	1	9:95855100:97719592	NA	NA	NA	NA	6037.83	6182.33	NA	NA	0
9	97321001	97356075	35074	locus1260	ENSG00000130957	FBP2	1	1	9:95855100:97719592	13781	17707	12082	17738	NA	NA	NA	NA	0
9	97365422	97402531	37109	locus1260	ENSG00000165140	FBP1	1	1	9:95855100:97719592	13808	16797	11587	17683	4813.93	3867.79	NA	NA	0
9	97488993	97849441	360448	locus1260	ENSG00000148120	C9orf3	1	1	9:95855100:97719592	14138	7089	16036	14757	NA	NA	NA	NA	0
9	97730065	97823201	93136	locus1261	ENSG00000148120	C9orf3	3	1	9:97720818:98889276	14138	7089	16036	14757	NA	NA	NA	NA	0
9	97861335	98079984	218649	locus1261	ENSG00000158169	FANCC	3	1	9:97720818:98889276	13624	8537	4132	3074	1841.5	2625.5	1	NA	1
9	98205265	98279247	73982	locus1261	ENSG00000185920	PTCH1	3	1	9:97720818:98889276	291	2261	1437	2656	NA	NA	NA	NA	0
9	98268516	98269918	1402	locus1261	ENSG00000271155	RP11-435O5.5	3	1	9:97720818:98889276	NA	NA	NA	NA	3498	8523.17	NA	NA	0
9	98415193	98415548	355	locus1261	ENSG00000227358	RP11-180I4.1	3	1	9:97720818:98889276	NA	NA	NA	NA	3105.33	4772.67	NA	NA	0
9	98521512	98637762	116250	locus1261	ENSG00000175611	LINC00476	3	1	9:97720818:98889276	NA	NA	NA	NA	6262.44	5083.56	NA	NA	0
9	98534604	98537013	2409	locus1261	ENSG00000268926	DKFZP434H0512	3	1	9:97720818:98889276	10585	13038	2447	8721	5242	2173	NA	NA	0
9	98637982	98731122	93140	locus1261	ENSG00000182150	ERCC6L2	3	1	9:97720818:98889276	6855	6886	16223	10019	4449.67	3760.17	NA	NA	0
9	98783295	98790242	6947	locus1261	ENSG00000225194	LINC00092	3	1	9:97720818:98889276	NA	NA	NA	NA	4835.12	4364	NA	NA	0
9	98908288	98910138	1850	locus1262	ENSG00000224546	EIF4BP3	4	1	9:98891743:100917602	NA	NA	NA	NA	NA	NA	1	NA	1
9	98997587	99064434	66847	locus1262	ENSG00000130948	HSD17B3	4	1	9:98891743:100917602	8967	12031	14057	16950	3022	5023	NA	NA	0
9	99082988	99145992	63004	locus1262	ENSG00000130958	SLC35D2	4	1	9:98891743:100917602	2055	12464	14070	10184	1912	1736	NA	NA	0
9	99148222	99180611	32389	locus1262	ENSG00000165244	ZNF367	4	1	9:98891743:100917602	2436	11968	9342	17076	3152	3153.5	NA	NA	0
9	99212482	99253618	41136	locus1262	ENSG00000130956	HABP4	4	1	9:98891743:100917602	378	6944	12404	2549	2542	3673	1	NA	1
9	99252522	99382112	129590	locus1262	ENSG00000081377	CDC14B	4	1	9:98891743:100917602	363	10083	16556	1169	1431.83	4906.5	NA	NA	0
9	99401858	99417585	15727	locus1262	ENSG00000158122	AAED1	4	1	9:98891743:100917602	5394	17174	9200	13517	NA	NA	NA	NA	0
9	99449337	99483403	34066	locus1262	ENSG00000224848	RP11-535M15.1	4	1	9:98891743:100917602	NA	NA	NA	NA	5213.89	6775.56	1	NA	1
9	99488171	99489525	1354	locus1262	ENSG00000233820	RP11-535M15.2	4	1	9:98891743:100917602	NA	NA	NA	NA	5255	6483	NA	NA	0
9	99518146	99540338	22192	locus1262	ENSG00000081386	ZNF510	4	1	9:98891743:100917602	15277	14724	9201	16296	6488.43	6690.14	NA	NA	0
9	99579914	99637856	57942	locus1262	ENSG00000196597	ZNF782	4	1	9:98891743:100917602	14643	13622	9962	11332	5573	4862	NA	NA	0
9	99690591	99702535	11944	locus1262	ENSG00000188152	NUTM2G	4	1	9:98891743:100917602	13733	11868	6226	7493	3839	5378.14	NA	NA	0
9	99708326	99775862	67536	locus1262	ENSG00000196312	HIATL2	4	1	9:98891743:100917602	12836	11340	6426	12372	NA	NA	NA	NA	0
9	99795230	99801925	6695	locus1262	ENSG00000136943	CTSV	4	1	9:98891743:100917602	11133	18225	12508	18222	1893.83	1254.83	NA	NA	0
9	99837952	99844227	6275	locus1262	ENSG00000228376	RP11-520B13.4	4	1	9:98891743:100917602	NA	NA	NA	NA	6513.56	4146.67	NA	NA	0
9	99855975	99856920	945	locus1262	ENSG00000228038	VN1R51P	4	1	9:98891743:100917602	NA	NA	NA	NA	5149.22	3799.89	1	NA	1
9	99883940	99884771	831	locus1262	ENSG00000213612	FAM220CP	4	1	9:98891743:100917602	NA	NA	NA	NA	5515	3952.5	1	NA	1
9	99918851	99983517	64666	locus1262	ENSG00000159712	ANKRD18CP	4	1	9:98891743:100917602	NA	NA	NA	NA	5238.78	3675.67	NA	NA	0
9	99959536	99961910	2374	locus1262	ENSG00000188801	ZNF322P1	4	1	9:98891743:100917602	NA	NA	NA	NA	5876.11	5043.11	NA	NA	0
9	99962756	100000982	38226	locus1262	ENSG00000203279	RP11-498P14.5	4	1	9:98891743:100917602	NA	NA	NA	NA	5297.78	3866	NA	NA	0
9	100000764	100059596	58832	locus1262	ENSG00000254876	RP11-23J9.5	4	1	9:98891743:100917602	NA	NA	NA	NA	3229.33	1623.67	NA	NA	0
9	100000778	100139569	138791	locus1262	ENSG00000197816	CCDC180	4	1	9:98891743:100917602	15926	8958	5759	1396	3620.86	3721.71	NA	NA	0
9	100000778	100139569	138791	locus1262	ENSG00000255036	RP11-23J9.4	4	1	9:98891743:100917602	NA	NA	NA	NA	4437.33	3366.67	NA	NA	0
9	100174231	100258407	84176	locus1262	ENSG00000196116	TDRD7	4	1	9:98891743:100917602	5806	5986	1487	1384	1559.67	764	NA	NA	0
9	100263461	100364023	100562	locus1262	ENSG00000136842	TMOD1	4	1	9:98891743:100917602	8264	10361	11731	516	1438	5034	NA	NA	0
9	100362364	100395857	33493	locus1262	ENSG00000136925	TSTD2	4	1	9:98891743:100917602	11235	7328	10520	5574	3556.5	3489	NA	NA	0
9	100395907	100436030	40123	locus1262	ENSG00000136937	NCBP1	4	1	9:98891743:100917602	13292	6559	15837	9496	2202	2074.5	NA	NA	0
9	100437190	100459639	22449	locus1262	ENSG00000136936	XPA	4	1	9:98891743:100917602	11132	8408	9723	3324	5252.18	6225.09	NA	NA	0
9	100615535	100618986	3451	locus1262	ENSG00000178919	FOXE1	4	1	9:98891743:100917602	16902	13816	16760	11065	6786.75	2468.25	NA	NA	0
9	100666770	100684852	18082	locus1262	ENSG00000136932	C9orf156	4	1	9:98891743:100917602	16132	8490	5158	4403	5182.33	2045.67	NA	NA	0
9	100689072	100707138	18066	locus1262	ENSG00000136929	HEMGN	4	1	9:98891743:100917602	17423	16956	7632	8783	NA	NA	NA	NA	0
9	100745642	100778225	32583	locus1262	ENSG00000136938	ANP32B	4	1	9:98891743:100917602	15910	7732	16405	6116	1815	895	NA	NA	0
9	100819020	100845357	26337	locus1262	ENSG00000095380	NANS	4	1	9:98891743:100917602	17350	10024	17768	11860	4840.14	5948.43	NA	NA	0
9	100831556	100881492	49936	locus1262	ENSG00000106785	TRIM14	4	1	9:98891743:100917602	16472	11234	14027	3688	3123.5	2400.4	NA	NA	0
9	100883256	100954922	71666	locus1262	ENSG00000106789	CORO2A	4	1	9:98891743:100917602	6156	10651	5199	3747	3143.78	5249.89	NA	NA	0
9	100961310	101017915	56605	locus1263	ENSG00000095383	TBC1D2	1	1	9:100919318:101473404	2642	8487	5181	3573	2805.53	2835.89	NA	NA	0
9	101050390	101471479	421089	locus1263	ENSG00000136928	GABBR2	1	1	9:100919318:101473404	11793	217	13830	58	NA	NA	NA	NA	0
9	101494277	101559247	64970	locus1264	ENSG00000165138	ANKS6	1	1	9:101474837:103543692	15196	2050	15122	6311	5190.89	6523.44	NA	NA	0
9	101569980	101612363	42383	locus1264	ENSG00000119514	GALNT12	1	1	9:101474837:103543692	17176	12078	16679	6205	NA	NA	NA	NA	0
9	101705920	101833069	127149	locus1264	ENSG00000204291	COL15A1	1	1	9:101474837:103543692	15150	14567	9503	18004	2796	2178	NA	NA	0
9	101867370	101916474	49104	locus1264	ENSG00000106799	TGFBR1	1	1	9:101474837:103543692	6007	1855	6254	10882	2784	5199	NA	NA	0
9	101978707	101984224	5517	locus1264	ENSG00000119523	ALG2	1	1	9:101474837:103543692	11172	3700	8674	6545	NA	NA	NA	NA	0
9	101984345	101992897	8552	locus1264	ENSG00000106803	SEC61B	1	1	9:101474837:103543692	8977	2449	7633	12548	NA	NA	NA	NA	0
9	102117691	102137509	19818	locus1264	ENSG00000271086	NAMA	1	1	9:101474837:103543692	NA	NA	NA	NA	2731	2154	NA	NA	0
9	102584136	102627333	43197	locus1264	ENSG00000119508	NR4A3	1	1	9:101474837:103543692	17451	1607	7738	1628	NA	NA	NA	NA	0
9	102648607	102668883	20276	locus1264	ENSG00000255145	RP11-60I3.5	1	1	9:101474837:103543692	NA	NA	NA	NA	8387.5	8302	NA	NA	0
9	102668914	102732618	63704	locus1264	ENSG00000136874	STX17	1	1	9:101474837:103543692	6186	9496	1161	2782	1088	135.5	NA	NA	0
9	102741460	102861322	119862	locus1264	ENSG00000023318	ERP44	1	1	9:101474837:103543692	3133	7777	310	2516	2998.75	838.5	NA	NA	0
9	102861537	103063282	201745	locus1264	ENSG00000119509	INVS	1	1	9:101474837:103543692	3426	3689	921	4175	948.923	2474.46	NA	NA	0
9	103064365	103115221	50856	locus1264	ENSG00000136891	TEX10	1	1	9:101474837:103543692	6551	4399	541	4274	4151	3403.93	NA	NA	0
9	103189437	103213511	24074	locus1264	ENSG00000066697	MSANTD3	1	1	9:101474837:103543692	8323	9728	10951	8019	4396.5	2606.5	NA	NA	0
9	103204559	103339914	135355	locus1264	ENSG00000241697	TMEFF1	1	1	9:101474837:103543692	14249	4894	13615	11820	NA	NA	NA	NA	0
9	103340360	103350188	9828	locus1264	ENSG00000170681	MURC	1	1	9:101474837:103543692	16579	9767	15488	9337	7318.33	6514	NA	NA	0
9	103790990	104087417	296427	locus1265	ENSG00000148123	LPPR1	1	1	9:103544757:103969076	7322	2280	14847	1831	8327.83	4480.17	NA	NA	0
9	104032083	104075176	43093	locus1266	ENSG00000148123	LPPR1	1	10	9:103969339:104552711	7322	2280	14847	1831	8327.83	4480.17	NA	NA	0
9	104121213	104123524	2311	locus1266	ENSG00000230328	RP11-35N6.6	1	10	9:103969339:104552711	NA	NA	NA	NA	6719.33	2977	NA	NA	0
9	104122698	104145801	23103	locus1266	ENSG00000136881	BAAT	1	10	9:103969339:104552711	11687	11074	3766	8074	4006.22	3951.94	NA	NA	0
9	104137625	104138885	1260	locus1266	ENSG00000234502	FYTTD1P1	1	10	9:103969339:104552711	NA	NA	NA	NA	2831.75	4783	NA	NA	0
9	104149914	104160896	10982	locus1266	ENSG00000136897	MRPL50	1	10	9:103969339:104552711	12428	12270	6049	9828	3432.23	3413.15	NA	NA	0
9	104161154	104172942	11788	locus1266	ENSG00000136870	ZNF189	1	10	9:103969339:104552711	4427	7177	6316	12542	3103.88	3601.24	NA	NA	0
9	104182859	104198105	15246	locus1266	ENSG00000136872	ALDOB	1	10	9:103969339:104552711	4899	9286	7351	4684	2137.42	4119	NA	NA	0
9	104230720	104243784	13064	locus1266	ENSG00000225376	RP11-490D19.6	1	10	9:103969339:104552711	NA	NA	NA	NA	4753.83	8350.33	NA	NA	0
9	104235452	104295730	60278	locus1266	ENSG00000165152	TMEM246	1	10	9:103969339:104552711	5635	2744	6164	3991	10150.3	9617.67	NA	NA	0
9	104296132	104325622	29490	locus1266	ENSG00000155827	RNF20	1	10	9:103969339:104552711	4041	4052	3413	4519	NA	NA	NA	NA	0
9	104331634	104500862	169228	locus1266	ENSG00000198785	GRIN3A	1	10	9:103969339:104552711	1615	619	5396	5908	5879.6	4806.2	NA	NA	0
9	104353896	104357283	3387	locus1266	ENSG00000188386	PPP3R2	1	10	9:103969339:104552711	5929	10613	3084	8319	NA	NA	NA	NA	0
9	105757592	105780770	23178	locus1269	ENSG00000155833	CYLC2	1	1	9:105744075:106487777	15738	17226	9910	13761	NA	NA	NA	NA	0
9	106842304	106854755	12451	locus1270	ENSG00000270332	RP11-82L2.1	3	1	9:106488291:107545903	NA	NA	NA	NA	7067.67	3782.33	NA	NA	0
9	106856540	106903690	47150	locus1270	ENSG00000136824	SMC2	3	1	9:106488291:107545903	16801	5374	11384	5858	3829.11	2012.37	NA	NA	0
9	107266454	107267547	1093	locus1270	ENSG00000186881	OR13F1	3	1	9:106488291:107545903	2722	13967	13924	13568	NA	NA	NA	NA	0
9	107288533	107289490	957	locus1270	ENSG00000148136	OR13C4	3	1	9:106488291:107545903	17304	15365	15491	13387	NA	NA	NA	NA	0
9	107298029	107299137	1108	locus1270	ENSG00000204246	OR13C3	3	1	9:106488291:107545903	5488	15529	3953	14304	NA	NA	NA	NA	0
9	107331448	107332411	963	locus1270	ENSG00000186943	OR13C8	3	1	9:106488291:107545903	11995	12275	4511	11367	NA	NA	NA	NA	0
9	107360649	107361788	1139	locus1270	ENSG00000255800	OR13C5	3	1	9:106488291:107545903	17360	14896	5951	14292	NA	NA	NA	NA	0
9	107366923	107367951	1028	locus1270	ENSG00000257019	OR13C2	3	1	9:106488291:107545903	17457	15647	10388	15960	NA	NA	NA	NA	0
9	107379528	107380485	957	locus1270	ENSG00000136839	OR13C9	3	1	9:106488291:107545903	17194	12639	6646	9873	NA	NA	NA	NA	0
9	107456659	107457766	1107	locus1270	ENSG00000179055	OR13D1	3	1	9:106488291:107545903	8068	14720	7851	11623	NA	NA	NA	NA	0
9	107509968	107522403	12435	locus1270	ENSG00000136783	NIPSNAP3A	3	1	9:106488291:107545903	13605	8098	13433	4324	4433.74	2977.63	NA	NA	0
9	107526437	107539738	13301	locus1270	ENSG00000165028	NIPSNAP3B	3	1	9:106488291:107545903	12803	13307	12558	9484	NA	NA	NA	NA	0
9	107543282	107690518	147236	locus1270	ENSG00000165029	ABCA1	3	1	9:106488291:107545903	7623	2435	3708	16761	6098.17	5634.33	NA	NA	0
9	107617846	107690420	72574	locus1271	ENSG00000165029	ABCA1	4	1	9:107546901:108751162	7623	2435	3708	16761	6098.17	5634.33	NA	NA	0
9	107689833	107691173	1340	locus1271	ENSG00000226334	RP11-217B7.2	4	1	9:107546901:108751162	NA	NA	NA	NA	2283	2093	NA	NA	0
9	108006902	108201452	194550	locus1271	ENSG00000070214	SLC44A1	4	1	9:107546901:108751162	8489	2764	8011	1589	NA	NA	NA	NA	0
9	108210325	108314714	104389	locus1271	ENSG00000106701	FSD1L	4	1	9:107546901:108751162	927	1842	14130	15458	4565.33	3047.33	NA	NA	0
9	108282408	108288640	6232	locus1271	ENSG00000229419	RALGAPA1P	4	1	9:107546901:108751162	NA	NA	NA	NA	7025	2778	NA	NA	0
9	108320410	108403399	82989	locus1271	ENSG00000106692	FKTN	4	1	9:107546901:108751162	727	4099	14053	6792	2653	5503.42	NA	NA	0
9	108424737	108425367	630	locus1271	ENSG00000186051	TAL2	4	1	9:107546901:108751162	15400	7645	16304	1763	1013	2385	NA	NA	0
9	108456824	108538893	82069	locus1271	ENSG00000095209	TMEM38B	4	1	9:107546901:108751162	13848	7467	10850	6011	7549.67	7533	NA	NA	0
9	109625377	109775915	150538	locus1272	ENSG00000148143	ZNF462	3	1	9:108754828:109972524	13305	573	3665	10431	2887.55	2172.45	NA	NA	0
9	110045559	110094475	48916	locus1273	ENSG00000119318	RAD23B	1	1	9:109974206:111137001	7091	1974	3976	6188	3119	3396	NA	NA	0
9	110247132	110251927	4795	locus1273	ENSG00000136826	KLF4	1	1	9:109974206:111137001	14259	17659	6007	17938	NA	NA	NA	NA	0
9	110296670	110297443	773	locus1273	ENSG00000236005	RP11-438P9.1	1	1	9:109974206:111137001	NA	NA	NA	NA	8573.67	3311.67	NA	NA	0
9	111616870	111619239	2369	locus1274	ENSG00000148156	ACTL7B	4	1	9:111138232:111997222	3979	14352	16647	10216	NA	NA	NA	NA	0
9	111624602	111626035	1433	locus1274	ENSG00000187003	ACTL7A	4	1	9:111138232:111997222	6533	13492	17588	10069	NA	NA	NA	NA	0
9	111629796	111696396	66600	locus1274	ENSG00000070061	IKBKAP	4	1	9:111138232:111997222	3525	1685	1607	15550	2664.56	4559.67	NA	NA	0
9	111696766	111713024	16258	locus1274	ENSG00000119328	FAM206A	4	1	9:111138232:111997222	7121	10460	1242	10513	3899	2586.33	NA	NA	0
9	111704850	111775809	70959	locus1274	ENSG00000119326	CTNNAL1	4	1	9:111138232:111997222	3658	10478	604	3725	3719.47	3145.2	NA	NA	0
9	111777431	111882225	104794	locus1274	ENSG00000106771	TMEM245	4	1	9:111138232:111997222	605	4295	145	3565	1919.18	3594.76	NA	NA	0
9	111892572	111929571	36999	locus1274	ENSG00000260230	FRRS1L	4	1	9:111138232:111997222	3276	1760	200	3320	3043.83	3267.08	NA	NA	0
9	111934254	112083244	148990	locus1274	ENSG00000095203	EPB41L4B	4	1	9:111138232:111997222	2507	15330	577	15908	2531	804	NA	NA	0
9	112002010	112083244	81234	locus1275	ENSG00000095203	EPB41L4B	7	1	9:112001473:112593531	2507	15330	577	15908	2531	804	NA	NA	0
9	112137979	112260586	122607	locus1275	ENSG00000070159	PTPN3	7	1	9:112001473:112593531	2570	15798	16978	17297	3272	668	NA	NA	0
9	112403141	112713755	310614	locus1275	ENSG00000243444	PALM2	7	1	9:112001473:112593531	5062	7375	5804	11853	3572	7493.17	NA	NA	0
9	112542768	112930777	388009	locus1275	ENSG00000241978	AKAP2	7	1	9:112001473:112593531	8973	17032	5426	10578	NA	NA	NA	NA	0
9	112629310	112705053	75743	locus1276	ENSG00000243444	PALM2	5	1	9:112594858:113255402	5062	7375	5804	11853	3572	7493.17	NA	NA	0
9	112810975	112934792	123817	locus1276	ENSG00000241978	AKAP2	5	1	9:112594858:113255402	8973	17032	5426	10578	NA	NA	NA	NA	0
9	112952327	112969760	17433	locus1276	ENSG00000188959	C9orf152	5	1	9:112594858:113255402	7668	16256	17022	10771	2264	5055	NA	NA	0
9	113006090	113018920	12830	locus1276	ENSG00000136810	TXN	5	1	9:112594858:113255402	8343	7235	14150	3982	4274.75	5458.31	NA	NA	0
9	113065800	113100125	34325	locus1276	ENSG00000204193	TXNDC8	5	1	9:112594858:113255402	15139	15712	12881	9855	NA	NA	NA	NA	0
9	113127530	113342160	214630	locus1276	ENSG00000165124	SVEP1	5	1	9:112594858:113255402	17805	17457	6401	11484	5397.33	5836	NA	NA	0
9	113431058	113563859	132801	locus1277	ENSG00000030304	MUSK	1	1	9:113255544:114077164	17619	14728	1681	3730	NA	NA	NA	NA	0
9	113635542	113800323	164781	locus1277	ENSG00000198121	LPAR1	1	1	9:113255544:114077164	15160	18243	5007	487	3587.1	2609.8	NA	NA	0
9	114089762	114090800	1038	locus1278	ENSG00000171133	OR2K2	1	1	9:114078103:114828332	4049	13124	17295	10576	873	1183	NA	NA	0
9	114122972	114247025	124053	locus1278	ENSG00000136813	KIAA0368	1	1	9:114078103:114828332	10124	2075	13688	3677	5444	7308.33	NA	NA	0
9	114287438	114340124	52686	locus1278	ENSG00000173258	ZNF483	1	1	9:114078103:114828332	10079	4536	9123	8900	3096.25	6448.88	NA	NA	0
9	114312001	114362135	50134	locus1278	ENSG00000106853	PTGR1	1	1	9:114078103:114828332	13074	14828	4711	12974	3786.25	3645.62	NA	NA	0
9	114365568	114393569	28001	locus1278	ENSG00000204173	LRRC37A5P	1	1	9:114078103:114828332	NA	NA	NA	NA	3989.67	5122.33	NA	NA	0
9	114393665	114432508	38843	locus1278	ENSG00000059769	DNAJC25	1	1	9:114078103:114828332	15188	9942	15099	10763	3518.56	3115.89	NA	NA	0
9	114423614	114432526	8912	locus1278	ENSG00000242616	GNG10	1	1	9:114078103:114828332	16123	10949	8569	5525	3516.69	2205.06	NA	NA	0
9	114448798	114557212	108414	locus1278	ENSG00000165181	C9orf84	1	1	9:114078103:114828332	13374	12299	1180	14723	3593	3785.33	NA	NA	0
9	114659045	114697649	38604	locus1278	ENSG00000148154	UGCG	1	1	9:114078103:114828332	5160	8023	2896	7888	3968	390	NA	NA	0
9	114794834	114800010	5176	locus1278	ENSG00000259953	RP11-4O1.2	1	1	9:114078103:114828332	NA	NA	NA	NA	3457.89	4473	NA	NA	0
9	114803064	114937688	134624	locus1278	ENSG00000106868	SUSD1	1	1	9:114078103:114828332	7725	11840	13875	15026	2816.44	3546.89	NA	NA	0
9	114860861	114904746	43885	locus1279	ENSG00000106868	SUSD1	1	1	9:114830330:115391053	7725	11840	13875	15026	2816.44	3546.89	NA	NA	0
9	114935801	114936251	450	locus1279	ENSG00000225513	RP11-165N19.2	1	1	9:114830330:115391053	NA	NA	NA	NA	2654.33	2042	NA	NA	0
9	114980714	115095947	115233	locus1279	ENSG00000119314	PTBP3	1	1	9:114830330:115391053	1738	9384	9203	12044	2406.6	3033.4	NA	NA	0
9	115142216	115234690	92474	locus1279	ENSG00000119471	HSDL2	1	1	9:114830330:115391053	5323	9811	12857	15571	2983.85	3545.38	NA	NA	0
9	115196095	115246906	50811	locus1279	ENSG00000230185	C9orf147	1	1	9:114830330:115391053	7333	11572	13438	13495	NA	NA	NA	NA	0
9	115249126	115431677	182551	locus1279	ENSG00000165185	KIAA1958	1	1	9:114830330:115391053	3831	2473	9241	7320	5638	7172	NA	NA	0
9	115446205	115480516	34311	locus1280	ENSG00000148153	INIP	1	1	9:115393806:116148630	2066	9412	13937	11097	5287.67	5565.5	NA	NA	0
9	115513117	115637267	124150	locus1280	ENSG00000148158	SNX30	1	1	9:115393806:116148630	1895	4187	12472	15337	2228.6	2943.8	NA	NA	0
9	115641199	115653193	11994	locus1280	ENSG00000119457	SLC46A2	1	1	9:115393806:116148630	2232	16129	13071	15505	3087.79	3763.93	NA	NA	0
9	115759494	115774507	15013	locus1280	ENSG00000228623	ZNF883	1	1	9:115393806:116148630	NA	NA	NA	NA	5322.45	5320.09	NA	NA	0
9	115800659	115818996	18337	locus1280	ENSG00000136866	ZFP37	1	1	9:115393806:116148630	15230	9007	11990	16819	6756.78	6515.67	NA	NA	0
9	115865617	115873753	8136	locus1280	ENSG00000225684	FAM225B	1	1	9:115393806:116148630	NA	NA	NA	NA	219	301	NA	NA	0
9	115913221	115926417	13196	locus1280	ENSG00000136867	SLC31A2	1	1	9:115393806:116148630	8869	9403	15326	13067	4715.5	4777.17	NA	NA	0
9	115923285	115983598	60313	locus1280	ENSG00000119321	FKBP15	1	1	9:115393806:116148630	8702	4525	15739	11993	5617.6	4055.6	NA	NA	0
9	115983807	116028674	44867	locus1280	ENSG00000136868	SLC31A1	1	1	9:115393806:116148630	5567	8175	16295	7808	5438.86	2397.93	NA	NA	0
9	116018114	116037829	19715	locus1280	ENSG00000176386	CDC26	1	1	9:115393806:116148630	8723	8886	14009	3012	2860.21	4271.05	NA	NA	0
9	116037622	116055185	17563	locus1280	ENSG00000136875	PRPF4	1	1	9:115393806:116148630	8667	6783	12513	6704	1218.33	3161.8	NA	NA	0
9	116059733	116065551	5818	locus1280	ENSG00000165188	RNF183	1	1	9:115393806:116148630	9666	14752	12787	9998	2659	1663	NA	NA	0
9	116075501	116102562	27061	locus1280	ENSG00000148225	WDR31	1	1	9:115393806:116148630	11307	7775	12261	15555	2083.33	4307	NA	NA	0
9	116111820	116133513	21693	locus1280	ENSG00000119411	BSPRY	1	1	9:115393806:116148630	13275	17614	17455	16988	3822.92	4373	NA	NA	0
9	116135698	116139279	3581	locus1280	ENSG00000119431	HDHD3	1	1	9:115393806:116148630	15610	7233	4353	10314	4210	2006.69	NA	NA	0
9	116148596	116163613	15017	locus1280	ENSG00000148218	ALAD	1	1	9:115393806:116148630	15586	5719	12582	4796	3754.44	4042.11	NA	NA	0
9	116150454	116163400	12946	locus1281	ENSG00000148218	ALAD	3	1	9:116149967:117306807	15586	5719	12582	4796	3754.44	4042.11	NA	NA	0
9	116169514	116172952	3438	locus1281	ENSG00000148229	POLE3	3	1	9:116149967:117306807	6048	9217	6343	17326	3111.45	2341.82	NA	NA	0
9	116172965	116191964	18999	locus1281	ENSG00000157653	C9orf43	3	1	9:116149967:117306807	4858	10846	8676	4849	6616.71	2811.71	NA	NA	0
9	116207010	116360018	153008	locus1281	ENSG00000138835	RGS3	3	1	9:116149967:117306807	4110	13013	11800	14924	4014.33	4478	NA	NA	0
9	116638561	116818871	180310	locus1281	ENSG00000157657	ZNF618	3	1	9:116149967:117306807	13237	2426	7263	5700	3256	4598	NA	NA	0
9	116822406	116840752	18346	locus1281	ENSG00000106927	AMBP	3	1	9:116149967:117306807	5751	14011	8353	18232	2484	3938.5	NA	NA	0
9	116848405	116856197	7792	locus1281	ENSG00000136883	KIF12	3	1	9:116149967:117306807	13005	14194	10978	16694	2753.25	3921.58	NA	NA	0
9	116917839	117074791	156952	locus1281	ENSG00000196739	COL27A1	3	1	9:116149967:117306807	17477	9749	17701	15807	3378	4950	NA	NA	0
9	117085335	117088755	3420	locus1281	ENSG00000229314	ORM1	3	1	9:116149967:117306807	17759	14768	13641	10903	NA	NA	NA	NA	0
9	117092148	117095532	3384	locus1281	ENSG00000228278	ORM2	3	1	9:116149967:117306807	15271	15294	15248	12494	NA	NA	NA	NA	0
9	117096435	117156685	60250	locus1281	ENSG00000106948	AKNA	3	1	9:116149967:117306807	14599	10256	12823	12440	3851.23	2940.23	NA	NA	0
9	117164360	117267250	102890	locus1281	ENSG00000095397	DFNB31	3	1	9:116149967:117306807	5541	11749	2535	13508	3632.22	1996.78	NA	NA	0
9	117350025	117360653	10628	locus1282	ENSG00000136888	ATP6V1G1	1	1	9:117307880:118569429	14667	13107	7963	7862	6568.5	4189.33	NA	NA	0
9	117373485	117408702	35217	locus1282	ENSG00000157693	C9orf91	1	1	9:117307880:118569429	13306	11123	13354	14984	7065.44	6198.33	NA	NA	0
9	117546914	117568406	21492	locus1282	ENSG00000181634	TNFSF15	1	1	9:117307880:118569429	11826	17893	15189	15736	NA	NA	NA	NA	0
9	117665123	117692697	27574	locus1282	ENSG00000106952	TNFSF8	1	1	9:117307880:118569429	15176	17239	14950	17603	NA	NA	NA	NA	0
9	117782812	117880536	97724	locus1282	ENSG00000041982	TNC	1	1	9:117307880:118569429	5988	17676	1636	16618	4534.17	5087	NA	NA	0
9	117904096	118164923	260827	locus1282	ENSG00000173077	DEC1	1	1	9:117307880:118569429	7609	14340	4658	15097	NA	NA	NA	NA	0
9	118916082	119164601	248519	locus1283	ENSG00000182752	PAPPA	4	1	9:118570426:120030166	11211	18092	17216	17146	NA	NA	NA	NA	0
9	119187506	120177348	989842	locus1283	ENSG00000148219	ASTN2	4	1	9:118570426:120030166	4459	1467	8836	312	2774.38	2310.38	NA	NA	0
9	119449580	119463577	13997	locus1283	ENSG00000119401	TRIM32	4	1	9:118570426:120030166	13266	7047	5411	964	2083.67	5820.67	NA	NA	0
9	119943344	119943479	135	locus1283	ENSG00000207268	SNORA70C	4	1	9:118570426:120030166	NA	NA	NA	NA	4380	8314	NA	NA	0
9	120410883	120419305	8422	locus1284	ENSG00000233569	RP11-500B12.1	5	1	9:120030269:121008844	NA	NA	NA	NA	5638.67	3619.67	NA	NA	0
9	120466649	120479149	12500	locus1284	ENSG00000136869	TLR4	5	1	9:120030269:121008844	17654	18364	5366	11698	4457.91	1949.64	NA	NA	0
9	121928907	122131745	202838	locus1286	ENSG00000078725	BRINP1	1	1	9:121319662:122258204	6477	480	881	385	3142.5	1739.5	NA	NA	0
9	123151146	123342437	191291	locus1287	ENSG00000136861	CDK5RAP2	1	1	9:122258577:124870612	11124	1178	16218	4210	3442.58	4840.17	NA	NA	0
9	123363090	123476748	113658	locus1287	ENSG00000106780	MEGF9	1	1	9:122258577:124870612	9314	1203	1015	4768	NA	NA	NA	NA	0
9	123519251	123555690	36439	locus1287	ENSG00000119402	FBXW2	1	1	9:122258577:124870612	11860	3992	3312	4966	4908.67	4116.67	NA	NA	0
9	123578330	123605262	26932	locus1287	ENSG00000095261	PSMD5	1	1	9:122258577:124870612	15486	7155	1927	9671	5352.27	2183.45	NA	NA	0
9	123587105	123613633	26528	locus1287	ENSG00000226752	PSMD5-AS1	1	1	9:122258577:124870612	NA	NA	NA	NA	6151.11	3323	NA	NA	0
9	123617976	123639606	21630	locus1287	ENSG00000119403	PHF19	1	1	9:122258577:124870612	17086	5549	3814	4218	4542.5	3503.25	NA	NA	0
9	123664670	123691451	26781	locus1287	ENSG00000056558	TRAF1	1	1	9:122258577:124870612	16397	12334	4584	5023	4037.84	2874.16	NA	NA	0
9	123714615	123812554	97939	locus1287	ENSG00000106804	C5	1	1	9:122258577:124870612	13086	9245	3267	15352	4921.55	5218.55	NA	NA	0
9	123837289	123939886	102597	locus1287	ENSG00000119397	CNTRL	1	1	9:122258577:124870612	12114	3582	3759	3016	5164.8	3953	NA	NA	0
9	123943776	123985292	41516	locus1287	ENSG00000119396	RAB14	1	1	9:122258577:124870612	11268	2983	2996	8866	6319.44	3228.44	NA	NA	0
9	123970077	124095121	125044	locus1287	ENSG00000148180	GSN	1	1	9:122258577:124870612	14499	14527	12598	293	4264.9	6152.5	NA	NA	0
9	124101354	124132483	31129	locus1287	ENSG00000148175	STOM	1	1	9:122258577:124870612	15398	15332	13295	13392	5370	5999.83	NA	NA	0
9	124329398	124547807	218409	locus1287	ENSG00000136848	DAB2IP	1	1	9:122258577:124870612	10704	7020	5956	14354	NA	NA	NA	NA	0
9	124577952	124581731	3779	locus1287	ENSG00000261534	RP11-244O19.1	1	1	9:122258577:124870612	NA	NA	NA	NA	2405.67	3471.67	NA	NA	0
9	124584206	124855885	271679	locus1287	ENSG00000175764	TTLL11	1	1	9:122258577:124870612	5873	5643	859	3604	2865	3644	NA	NA	0
9	124894744	124922066	27322	locus1288	ENSG00000119421	NDUFA8	4	1	9:124871322:125542861	2513	9282	13230	9734	3921	2645	NA	NA	0
9	124922189	124962367	40178	locus1288	ENSG00000185681	MORN5	4	1	9:124871322:125542861	6486	8950	8828	12943	4123	3319.4	NA	NA	0
9	124964855	124991220	26365	locus1288	ENSG00000106852	LHX6	4	1	9:124871322:125542861	2272	6406	8273	17057	NA	NA	NA	NA	0
9	124999902	125027118	27216	locus1288	ENSG00000119446	RBM18	4	1	9:124871322:125542861	8987	10357	11924	16083	3821.25	5755.5	NA	NA	0
9	125026881	125085740	58859	locus1288	ENSG00000148187	MRRF	4	1	9:124871322:125542861	8357	4872	15581	8579	3140	1381	NA	NA	0
9	125133358	125157982	24624	locus1288	ENSG00000095303	PTGS1	4	1	9:124871322:125542861	13335	9163	6119	114	3644	1237	NA	NA	0
9	125165685	125211256	45571	locus1288	ENSG00000229245	RP11-542K23.7	4	1	9:124871322:125542861	NA	NA	NA	NA	6690.67	3234.33	NA	NA	0
9	125239219	125240235	1016	locus1288	ENSG00000136834	OR1J1	4	1	9:124871322:125542861	16118	17383	6436	15030	NA	NA	NA	NA	0
9	125273080	125274022	942	locus1288	ENSG00000197233	OR1J2	4	1	9:124871322:125542861	12989	17287	17458	15101	NA	NA	NA	NA	0
9	125281419	125282361	942	locus1288	ENSG00000239590	OR1J4	4	1	9:124871322:125542861	NA	17230	NA	14445	NA	NA	NA	NA	0
9	125288636	125289572	936	locus1288	ENSG00000171505	OR1N1	4	1	9:124871322:125542861	12648	15689	16507	15236	NA	NA	NA	NA	0
9	125315390	125316493	1103	locus1288	ENSG00000171501	OR1N2	4	1	9:124871322:125542861	13609	15641	4759	14651	NA	NA	NA	NA	0
9	125329777	125330838	1061	locus1288	ENSG00000171496	OR1L8	4	1	9:124871322:125542861	7056	15258	1976	12148	NA	NA	NA	NA	0
9	125370314	125371079	765	locus1288	ENSG00000228914	OR1H1P	4	1	9:124871322:125542861	NA	NA	NA	NA	7118.33	3609.83	NA	NA	0
9	125372193	125401957	29764	locus1288	ENSG00000234156	RP11-64P14.7	4	1	9:124871322:125542861	NA	NA	NA	NA	6551.33	3177.33	NA	NA	0
9	125376947	125378026	1079	locus1288	ENSG00000165202	OR1Q1	4	1	9:124871322:125542861	7277	17180	3960	15600	NA	NA	NA	NA	0
9	125390857	125391852	995	locus1288	ENSG00000171484	OR1B1	4	1	9:124871322:125542861	13227	13344	8094	12633	NA	NA	NA	NA	0
9	125423844	125424927	1083	locus1288	ENSG00000173679	OR1L1	4	1	9:124871322:125542861	16309	14321	10776	10825	NA	NA	NA	NA	0
9	125437314	125438432	1118	locus1288	ENSG00000171481	OR1L3	4	1	9:124871322:125542861	7925	15711	6764	12319	6588	4064.67	NA	NA	0
9	125486268	125487204	936	locus1288	ENSG00000136939	OR1L4	4	1	9:124871322:125542861	17427	15087	9941	14211	NA	NA	NA	NA	0
9	125512018	125513062	1044	locus1288	ENSG00000171459	OR1L6	4	1	9:124871322:125542861	9610	15184	10961	13017	NA	NA	NA	NA	0
9	125551149	125552237	1088	locus1289	ENSG00000148215	OR5C1	1	1	9:125545194:126926376	NA	12843	NA	11253	NA	NA	NA	NA	0
9	125560667	125588965	28298	locus1289	ENSG00000136940	PDCL	1	1	9:125545194:126926376	12915	8361	17656	13565	NA	NA	NA	NA	0
9	125562369	125563395	1026	locus1289	ENSG00000165204	OR1K1	1	1	9:125545194:126926376	13361	15321	16654	10205	NA	NA	NA	NA	0
9	125609833	125667501	57668	locus1289	ENSG00000056586	RC3H2	1	1	9:125545194:126926376	5903	1655	14097	5455	NA	NA	NA	NA	0
9	125670334	125675609	5275	locus1289	ENSG00000186130	ZBTB6	1	1	9:125545194:126926376	6376	4518	14298	6112	2392.67	6539.67	NA	NA	0
9	125677844	125693779	15935	locus1289	ENSG00000171448	ZBTB26	1	1	9:125545194:126926376	8692	6249	12385	11828	4931.5	4618.5	NA	NA	0
9	125703287	125867145	163858	locus1289	ENSG00000011454	RABGAP1	1	1	9:125545194:126926376	8042	1818	17046	1626	2679.25	5857.38	NA	NA	0
9	125796805	125797975	1170	locus1289	ENSG00000188394	GPR21	1	1	9:125545194:126926376	15198	7721	9638	5224	NA	NA	NA	NA	0
9	125883909	126030855	146946	locus1289	ENSG00000165209	STRBP	1	1	9:125545194:126926376	8029	1729	15124	408	NA	NA	NA	NA	0
9	126118538	126141032	22494	locus1289	ENSG00000148204	CRB2	1	1	9:125545194:126926376	4355	9879	13522	17187	NA	NA	NA	NA	0
9	126141932	126692386	550454	locus1289	ENSG00000119522	DENND1A	1	1	9:125545194:126926376	1688	601	4205	2804	7736	7252.67	NA	NA	0
9	126773888	126795580	21692	locus1289	ENSG00000106689	LHX2	1	1	9:125545194:126926376	7450	1963	13327	1009	1171	131	NA	NA	0
9	127019884	127115586	95702	locus1290	ENSG00000119408	NEK6	3	1	9:126927204:128926989	12759	17088	8909	8603	3471	3822	NA	NA	0
9	127115744	127177718	61974	locus1290	ENSG00000136930	PSMB7	3	1	9:126927204:128926989	13205	4118	11654	716	3067.8	3008.2	NA	NA	0
9	127213422	127239379	25957	locus1290	ENSG00000180264	GPR144	3	1	9:126927204:128926989	8411	13835	13769	7423	NA	NA	NA	NA	0
9	127243515	127269709	26194	locus1290	ENSG00000136931	NR5A1	3	1	9:126927204:128926989	7988	7555	13399	6789	NA	NA	NA	NA	0
9	127279553	127533556	254003	locus1290	ENSG00000148200	NR6A1	3	1	9:126927204:128926989	12928	1136	11493	471	3683	2426	NA	NA	0
9	127539549	127577157	37608	locus1290	ENSG00000185585	OLFML2A	3	1	9:126927204:128926989	16637	15259	10469	5005	3591.67	1945.22	NA	NA	0
9	127615754	127620160	4406	locus1290	ENSG00000136918	WDR38	3	1	9:126927204:128926989	11374	9897	3983	7618	1159	543	NA	NA	0
9	127620162	127624240	4078	locus1290	ENSG00000136942	RPL35	3	1	9:126927204:128926989	14216	4874	1767	5112	NA	NA	NA	NA	0
9	127624408	127640003	15595	locus1290	ENSG00000136950	ARPC5L	3	1	9:126927204:128926989	9548	5182	4066	3528	4058.78	2521.44	NA	NA	0
9	127640645	127703378	62733	locus1290	ENSG00000136935	GOLGA1	3	1	9:126927204:128926989	9991	4726	4454	2012	4716.57	3255	NA	NA	0
9	127704886	127905775	200889	locus1290	ENSG00000173611	SCAI	3	1	9:126927204:128926989	13259	1528	8860	6259	2782	1730.33	NA	NA	0
9	127908852	127952218	43366	locus1290	ENSG00000119414	PPP6C	3	1	9:126927204:128926989	10485	3690	13557	6496	3414.87	4084.6	NA	NA	0
9	127912931	127913868	937	locus1290	ENSG00000232630	PRPS1P2	3	1	9:126927204:128926989	NA	NA	NA	NA	2991	6228.22	NA	NA	0
9	127962820	127996437	33617	locus1290	ENSG00000136933	RABEPK	3	1	9:126927204:128926989	9951	5344	9386	9589	6436.67	4524.17	NA	NA	0
9	127997131	128003609	6478	locus1290	ENSG00000044574	HSPA5	3	1	9:126927204:128926989	6542	1662	12786	1839	NA	NA	NA	NA	0
9	128024110	128129486	105376	locus1290	ENSG00000165219	GAPVD1	3	1	9:126927204:128926989	5028	1458	5954	4107	1745.5	2025.5	NA	NA	0
9	128199672	128469513	269841	locus1290	ENSG00000119487	MAPKAP1	3	1	9:126927204:128926989	6921	7357	779	2266	NA	NA	NA	NA	0
9	128509623	128729656	220033	locus1290	ENSG00000167081	PBX3	3	1	9:126927204:128926989	3685	231	247	56	5462.67	3874.5	NA	NA	0
9	129032399	129038197	5798	locus1291	ENSG00000228392	RP11-343J18.1	1	1	9:128927088:129477470	NA	NA	NA	NA	1833.67	7165	NA	NA	0
9	129089127	129269320	180193	locus1291	ENSG00000196814	MVB12B	1	1	9:128927088:129477470	12994	1645	5271	13323	2095.75	5285.5	1	NA	1
9	129376721	129463311	86590	locus1291	ENSG00000136944	LMX1B	1	1	9:128927088:129477470	2163	16376	3763	8751	NA	NA	NA	NA	0
9	129567284	129600489	33205	locus1292	ENSG00000169155	ZBTB43	8	1	9:129477886:131429495	11962	4051	13818	5826	2532	3391	NA	NA	0
9	129622943	129648157	25214	locus1292	ENSG00000177125	ZBTB34	8	1	9:129477886:131429495	5503	4479	5524	13981	1585	1172	NA	NA	0
9	129677052	129985443	308391	locus1292	ENSG00000136828	RALGPS1	8	1	9:129477886:131429495	2233	1270	11026	14402	1902.86	4208.14	1	NA	1
9	129849610	129885162	35552	locus1292	ENSG00000136859	ANGPTL2	8	1	9:129477886:131429495	2982	16806	12229	3976	1885.75	4281.25	NA	NA	0
9	130025940	130155685	129745	locus1292	ENSG00000136895	GARNL3	8	1	9:129477886:131429495	5102	5271	7444	11210	3536.4	2149	NA	NA	0
9	130129048	130129676	628	locus1292	ENSG00000271833	RP11-356B19.11	8	1	9:129477886:131429495	NA	NA	NA	NA	7834.17	3417.67	NA	NA	0
9	130159420	130170177	10757	locus1292	ENSG00000136856	SLC2A8	8	1	9:129477886:131429495	13445	5699	7923	7239	4149.32	1701.95	1	NA	1
9	130186660	130207651	20991	locus1292	ENSG00000196152	ZNF79	8	1	9:129477886:131429495	9227	14245	7936	7928	3944.43	6152.14	1	NA	1
9	130209952	130213684	3732	locus1292	ENSG00000197958	RPL12	8	1	9:129477886:131429495	11117	7693	6039	6404	4180.05	2151.21	NA	NA	0
9	130213764	130265780	52016	locus1292	ENSG00000148356	LRSAM1	8	1	9:129477886:131429495	6565	6321	9953	11399	3330	1587.5	NA	NA	0
9	130267617	130341268	73651	locus1292	ENSG00000136830	FAM129B	8	1	9:129477886:131429495	2932	13918	1737	16462	6138	4317.11	1	NA	1
9	130374543	130454995	80452	locus1292	ENSG00000136854	STXBP1	8	1	9:129477886:131429495	6452	121	16472	10459	NA	NA	NA	NA	0
9	130455256	130477926	22670	locus1292	ENSG00000187024	PTRH1	8	1	9:129477886:131429495	1802	7972	10603	6122	2224.67	1853.2	1	NA	1
9	130469267	130476300	7033	locus1292	ENSG00000160401	C9orf117	8	1	9:129477886:131429495	1502	11410	8645	3235	NA	NA	1	NA	1
9	130478344	130493879	15535	locus1292	ENSG00000167094	TTC16	8	1	9:129477886:131429495	1536	13393	5308	15417	380.667	788.333	1	NA	1
9	130493805	130497604	3799	locus1292	ENSG00000160404	TOR2A	8	1	9:129477886:131429495	1731	2901	5173	11674	261	2018	1	NA	1
9	130500597	130541020	40423	locus1292	ENSG00000095370	SH2D3C	8	1	9:129477886:131429495	1612	7222	8433	1284	2959	634	1	NA	1
9	130548076	130553052	4976	locus1292	ENSG00000136807	CDK9	8	1	9:129477886:131429495	3834	1902	14378	14198	3213.86	5218.14	1	NA	1
9	130556960	130570580	13620	locus1292	ENSG00000136877	FPGS	8	1	9:129477886:131429495	3822	3228	13068	8576	464	2052	1	NA	1
9	130577290	130617035	39745	locus1292	ENSG00000106991	ENG	8	1	9:129477886:131429495	8853	8193	16427	16882	297	652	NA	NA	0
9	130628758	130640022	11264	locus1292	ENSG00000106992	AK1	8	1	9:129477886:131429495	3805	2572	12681	2812	NA	NA	NA	NA	0
9	130652915	130667609	14694	locus1292	ENSG00000160408	ST6GALNAC6	8	1	9:129477886:131429495	7596	2142	15207	15332	1814	1425.5	NA	NA	0
9	130670164	130679305	9141	locus1292	ENSG00000136840	ST6GALNAC4	8	1	9:129477886:131429495	15050	2023	16422	16983	2306	1746	NA	NA	0
9	130683157	130693076	9919	locus1292	ENSG00000167103	PIP5KL1	8	1	9:129477886:131429495	15819	4687	17469	2390	4539.44	5734	NA	NA	0
9	130696781	130703134	6353	locus1292	ENSG00000227218	RP11-203J24.8	8	1	9:129477886:131429495	NA	NA	NA	NA	1224.67	3522.67	NA	NA	0
9	130697377	130700763	3386	locus1292	ENSG00000136908	DPM2	8	1	9:129477886:131429495	13173	4944	12511	10269	3738.89	3592.47	NA	NA	0
9	130702857	130742792	39935	locus1292	ENSG00000167106	FAM102A	8	1	9:129477886:131429495	12742	6417	15418	1934	NA	NA	1	NA	1
9	130823511	130829600	6089	locus1292	ENSG00000171169	NAIF1	8	1	9:129477886:131429495	6984	5157	1384	7520	4162	426	NA	NA	0
9	130830479	130871523	41044	locus1292	ENSG00000148339	SLC25A25	8	1	9:129477886:131429495	14715	9085	7489	6156	6341.5	5818.5	NA	NA	0
9	130873449	130880972	7523	locus1292	ENSG00000234771	RP11-395P17.3	8	1	9:129477886:131429495	NA	NA	NA	NA	5641.89	4573.22	NA	NA	0
9	130882971	130890741	7770	locus1292	ENSG00000148334	PTGES2	8	1	9:129477886:131429495	14209	2395	14327	2575	1366	2658	NA	NA	0
9	130911349	130915412	4063	locus1292	ENSG00000148346	LCN2	8	1	9:129477886:131429495	17684	13525	4862	2041	NA	NA	NA	NA	0
9	130922538	130926207	3669	locus1292	ENSG00000171159	C9orf16	8	1	9:129477886:131429495	16989	1675	1246	12480	1861	1525	NA	NA	0
9	130928343	130966662	38319	locus1292	ENSG00000148337	CIZ1	8	1	9:129477886:131429495	16144	1967	6133	912	1513	2834.5	NA	NA	0
9	130965657	131017527	51870	locus1292	ENSG00000106976	DNM1	8	1	9:129477886:131429495	17110	4792	1817	1011	5008.09	4969.55	NA	NA	0
9	131018107	131038268	20161	locus1292	ENSG00000167110	GOLGA2	8	1	9:129477886:131429495	7856	2904	3342	3370	NA	NA	NA	NA	0
9	131037717	131051257	13540	locus1292	ENSG00000175854	SWI5	8	1	9:129477886:131429495	13690	5185	7182	2617	NA	NA	NA	NA	0
9	131067439	131067794	355	locus1292	ENSG00000272960	RP11-339B21.15	8	1	9:129477886:131429495	NA	NA	NA	NA	5185.83	7076.83	1	NA	1
9	131068268	131068629	361	locus1292	ENSG00000273281	RP11-339B21.14	8	1	9:129477886:131429495	NA	NA	NA	NA	4444.44	3967.56	1	NA	1
9	131071381	131085021	13640	locus1292	ENSG00000167112	TRUB2	8	1	9:129477886:131429495	14049	2633	7618	473	NA	NA	NA	NA	0
9	131084814	131096351	11537	locus1292	ENSG00000167113	COQ4	8	1	9:129477886:131429495	17235	2148	4956	962	5575	2462	NA	NA	0
9	131103006	131123749	20743	locus1292	ENSG00000167114	SLC27A4	8	1	9:129477886:131429495	16582	4078	7709	10265	NA	NA	NA	NA	0
9	131133597	131153015	19418	locus1292	ENSG00000167118	URM1	8	1	9:129477886:131429495	14919	1918	10701	5339	4498.9	4803.2	NA	NA	0
9	131174044	131199626	25582	locus1292	ENSG00000167123	CERCAM	8	1	9:129477886:131429495	16490	1891	13529	1024	3541	3690.71	NA	NA	0
9	131193876	131194285	409	locus1292	ENSG00000273186	RP11-339B21.10	8	1	9:129477886:131429495	NA	NA	NA	NA	5212	4181.33	NA	NA	0
9	131206865	131208907	2042	locus1292	ENSG00000228510	RP11-339B21.8	8	1	9:129477886:131429495	NA	NA	NA	NA	6948.33	6547.67	NA	NA	0
9	131218700	131263571	44871	locus1292	ENSG00000136811	ODF2	8	1	9:129477886:131429495	17616	841	15641	942	4866.83	5211.17	NA	NA	0
9	131266978	131304567	37589	locus1292	ENSG00000119392	GLE1	8	1	9:129477886:131429495	17676	2503	16296	9967	6299.56	4390.56	NA	NA	0
9	131314865	131395938	81073	locus1292	ENSG00000197694	SPTAN1	8	1	9:129477886:131429495	6163	1677	12203	1737	2423	2269	NA	NA	0
9	131395939	131419066	23127	locus1292	ENSG00000119333	WDR34	8	1	9:129477886:131429495	12359	2527	15154	9620	NA	NA	NA	NA	0
9	131445933	131458679	12746	locus1293	ENSG00000119335	SET	1	1	9:131430602:132891863	9010	550	7996	1866	NA	NA	NA	NA	0
9	131464801	131483197	18396	locus1293	ENSG00000160447	PKN3	1	1	9:131430602:132891863	17622	12972	14742	12833	3466	3521	NA	NA	0
9	131483147	131486401	3254	locus1293	ENSG00000160446	ZDHHC12	1	1	9:131430602:132891863	17529	7388	13915	12471	4603	4760	NA	NA	0
9	131492064	131534172	42108	locus1293	ENSG00000160445	ZER1	1	1	9:131430602:132891863	17262	866	15810	1072	NA	NA	NA	NA	0
9	131549482	131572711	23229	locus1293	ENSG00000107021	TBC1D13	1	1	9:131430602:132891863	16911	2223	11090	2293	3539.75	1520.25	NA	NA	0
9	131580752	131584956	4204	locus1293	ENSG00000167136	ENDOG	1	1	9:131430602:132891863	15513	1511	14819	738	4721.73	3785.2	NA	NA	0
9	131581929	131592100	10171	locus1293	ENSG00000198917	C9orf114	1	1	9:131430602:132891863	16727	1530	14717	4705	5497.67	4642.67	NA	NA	0
9	131595220	131644315	49095	locus1293	ENSG00000171097	CCBL1	1	1	9:131430602:132891863	14299	1054	15777	8705	5680.67	7481.33	NA	NA	0
9	131644390	131680318	35928	locus1293	ENSG00000136802	LRRC8A	1	1	9:131430602:132891863	14315	1365	11084	3192	5701.78	4992.11	NA	NA	0
9	131683173	131704316	21143	locus1293	ENSG00000175287	PHYHD1	1	1	9:131430602:132891863	16295	9976	9658	8607	4998.83	3999.17	1	NA	1
9	131707808	131709898	2090	locus1293	ENSG00000175283	DOLK	1	1	9:131430602:132891863	NA	5131	NA	6779	1150.5	581.5	NA	NA	0
9	131709977	131769375	59398	locus1293	ENSG00000095319	NUP188	1	1	9:131430602:132891863	17218	10721	14475	13198	2331	1549.5	NA	NA	0
9	131769314	131790579	21265	locus1293	ENSG00000148341	SH3GLB2	1	1	9:131430602:132891863	13677	1805	2428	1026	NA	NA	NA	NA	0
9	131798922	131834350	35428	locus1293	ENSG00000148343	FAM73B	1	1	9:131430602:132891863	6935	3030	10866	2979	NA	NA	NA	NA	0
9	131843378	131852714	9336	locus1293	ENSG00000167130	DOLPP1	1	1	9:131430602:132891863	469	1041	1162	3327	NA	NA	NA	NA	0
9	131857088	131873083	15995	locus1293	ENSG00000095321	CRAT	1	1	9:131430602:132891863	308	1450	828	1361	2047.25	1484.25	1	NA	1
9	131873228	131911223	37995	locus1293	ENSG00000119383	PPP2R4	1	1	9:131430602:132891863	296	1135	890	249	3745.22	4148.56	NA	NA	0
9	131932712	131933219	507	locus1293	ENSG00000268707	RP11-247A12.7	1	1	9:131430602:132891863	NA	NA	NA	NA	3551.78	4189.44	NA	NA	0
9	131937834	131940540	2706	locus1293	ENSG00000188483	IER5L	1	1	9:131430602:132891863	355	7011	935	8284	NA	NA	NA	NA	0
9	131938085	131939854	1769	locus1293	ENSG00000268050	RP11-247A12.8	1	1	9:131430602:132891863	NA	NA	NA	NA	2361.67	3557.67	NA	NA	0
9	131939049	131972827	33778	locus1293	ENSG00000204055	RP11-247A12.2	1	1	9:131430602:132891863	NA	NA	NA	NA	3983.33	4723	NA	NA	0
9	132104121	132121817	17696	locus1293	ENSG00000233901	RP11-65J3.1	1	1	9:131430602:132891863	NA	NA	NA	NA	6168.12	3065.38	NA	NA	0
9	132251385	132275947	24562	locus1293	ENSG00000204054	LINC00963	1	1	9:131430602:132891863	NA	NA	NA	NA	6589.33	5451	NA	NA	0
9	132371162	132398209	27047	locus1293	ENSG00000148335	NTMT1	1	1	9:131430602:132891863	10307	6557	15500	1141	2818	6893	NA	NA	0
9	132374503	132383055	8552	locus1293	ENSG00000179058	C9orf50	1	1	9:131430602:132891863	9120	10351	16214	4358	NA	NA	NA	NA	0
9	132399170	132404444	5274	locus1293	ENSG00000148331	ASB6	1	1	9:131430602:132891863	9679	3449	14806	6679	2081.33	4328	NA	NA	0
9	132427919	132484875	56956	locus1293	ENSG00000167157	PRRX2	1	1	9:131430602:132891863	17433	18322	11459	17143	1764	264	NA	NA	0
9	132500609	132515326	14717	locus1293	ENSG00000148344	PTGES	1	1	9:131430602:132891863	10387	18241	8514	17258	6111	7148.33	NA	NA	0
9	132565431	132573560	8129	locus1293	ENSG00000136816	TOR1B	1	1	9:131430602:132891863	6298	6633	1538	16363	2485.57	2502.29	1	NA	1
9	132575222	132586413	11191	locus1293	ENSG00000136827	TOR1A	1	1	9:131430602:132891863	5019	6660	1854	5047	3233.55	2158	NA	NA	0
9	132589568	132597554	7986	locus1293	ENSG00000136819	C9orf78	1	1	9:131430602:132891863	5856	4751	1643	16948	3744	4244.3	NA	NA	0
9	132597724	132644107	46383	locus1293	ENSG00000136878	USP20	1	1	9:131430602:132891863	9100	1489	6980	2100	3814.5	4616.1	NA	NA	0
9	132649465	132805473	156008	locus1293	ENSG00000187239	FNBP1	1	1	9:131430602:132891863	7186	3223	838	1265	9330.33	6003.67	NA	NA	0
9	132815704	132902443	86739	locus1293	ENSG00000148358	GPR107	1	1	9:131430602:132891863	11013	4622	1383	9826	4679	7520	NA	NA	0
9	132934856	132999583	64727	locus1294	ENSG00000107130	NCS1	4	1	9:132895131:133640777	13835	4718	8726	9549	3499.5	3165	NA	NA	0
9	133259835	133294969	35134	locus1294	ENSG00000148357	HMCN2	4	1	9:132895131:133640777	7084	15956	10792	16367	2308.67	3507.11	NA	NA	0
9	133320315	133376661	56346	locus1294	ENSG00000130707	ASS1	4	1	9:132895131:133640777	5366	8250	14177	8914	4747.5	5739.3	NA	NA	0
9	133454992	133513739	58747	locus1294	ENSG00000107164	FUBP3	4	1	9:132895131:133640777	13525	3274	12496	4336	1518.5	3258	NA	NA	0
9	133539980	133558368	18388	locus1294	ENSG00000130711	PRDM12	4	1	9:132895131:133640777	7118	11922	17158	16129	NA	NA	NA	NA	0
9	133569107	133580248	11141	locus1294	ENSG00000130713	EXOSC2	4	1	9:132895131:133640777	8900	6134	14990	8510	NA	NA	NA	NA	0
9	133589332	133761070	171738	locus1294	ENSG00000097007	ABL1	4	1	9:132895131:133640777	13644	1002	14906	331	4541.2	3476	NA	NA	0
9	133710452	133763062	52610	locus1295	ENSG00000097007	ABL1	11	1	9:133642918:134639655	13644	1002	14906	331	4541.2	3476	NA	NA	0
9	133768814	133769225	411	locus1295	ENSG00000188710	QRFP	11	1	9:133642918:134639655	17694	16411	11571	3933	1197	2250	NA	NA	0
9	133777824	133814455	36631	locus1295	ENSG00000130720	FIBCD1	11	1	9:133642918:134639655	11182	5191	3978	4483	1536.5	1876.5	NA	NA	0
9	133884468	133968446	83978	locus1295	ENSG00000050555	LAMC3	11	1	9:133642918:134639655	11684	5008	2420	3996	4491.67	2050	NA	NA	0
9	133971862	133998539	26677	locus1295	ENSG00000126878	AIF1L	11	1	9:133642918:134639655	14488	18186	6186	16358	5714.58	2067.08	NA	NA	0
9	134000947	134110057	109110	locus1295	ENSG00000126883	NUP214	11	1	9:133642918:134639655	3221	4935	14283	17300	572	495	NA	NA	0
9	134133462	134151934	18472	locus1295	ENSG00000126882	FAM78A	11	1	9:133642918:134639655	7162	10404	12918	2624	NA	NA	NA	NA	0
9	134165080	134184649	19569	locus1295	ENSG00000160539	PPAPDC3	11	1	9:133642918:134639655	10841	8260	17420	8072	4558.11	6867.33	NA	NA	0
9	134269479	134375584	106105	locus1295	ENSG00000130723	PRRC2B	11	1	9:133642918:134639655	14265	320	8761	2037	1469	817	NA	NA	0
9	134378288	134399193	20905	locus1295	ENSG00000130714	POMT1	11	1	9:133642918:134639655	12027	1680	7608	1319	5280.5	4189.14	NA	NA	0
9	134399187	134406655	7468	locus1295	ENSG00000130717	UCK1	11	1	9:133642918:134639655	14328	4465	11246	3288	2009.85	3431.69	NA	NA	0
9	134452156	134615461	163305	locus1295	ENSG00000107263	RAPGEF1	11	1	9:133642918:134639655	4063	4942	13237	2918	2376.5	4490	NA	NA	0
9	134735493	134955295	219802	locus1296	ENSG00000160563	MED27	1	6	9:134640928:135401279	392	2686	659	6341	NA	NA	NA	NA	0
9	135037333	135119921	82588	locus1296	ENSG00000196358	NTNG2	1	6	9:134640928:135401279	1106	1772	10279	1933	NA	NA	NA	NA	0
9	135136742	135230372	93630	locus1296	ENSG00000107290	SETX	1	6	9:134640928:135401279	12201	3328	13658	4952	4598	6327.57	NA	NA	0
9	135251007	135282209	31202	locus1296	ENSG00000125482	TTF1	1	6	9:134640928:135401279	4353	5465	7439	5313	1263.67	7846.33	NA	NA	0
9	135285610	135448704	163094	locus1296	ENSG00000188523	C9orf171	1	6	9:134640928:135401279	14675	10301	7275	4075	NA	NA	NA	NA	0
9	135457571	135465653	8082	locus1297	ENSG00000125492	BARHL1	1	1	9:135401721:136417159	17046	9441	5627	4252	NA	NA	NA	NA	0
9	135468383	135545788	77405	locus1297	ENSG00000125485	DDX31	1	1	9:135401721:136417159	7455	8283	214	3484	3077.56	3901.62	NA	NA	0
9	135545421	135570342	24921	locus1297	ENSG00000125484	GTF3C4	1	1	9:135401721:136417159	11880	6210	795	15519	5181	2900.45	NA	NA	0
9	135600964	135754164	153200	locus1297	ENSG00000165695	AK8	1	1	9:135401721:136417159	2430	8151	4355	858	2894.47	1897.21	NA	NA	0
9	135753413	135765418	12005	locus1297	ENSG00000165698	C9orf9	1	1	9:135401721:136417159	2009	6259	9237	5233	NA	NA	NA	NA	0
9	135766734	135820008	53274	locus1297	ENSG00000165699	TSC1	1	1	9:135401721:136417159	864	300	14168	1248	687.062	4581.19	NA	NA	0
9	135820931	135867071	46140	locus1297	ENSG00000165702	GFI1B	1	1	9:135401721:136417159	6998	6901	11981	3886	NA	NA	NA	NA	0
9	135906075	135933888	27813	locus1297	ENSG00000148308	GTF3C5	1	1	9:135401721:136417159	7783	2388	11735	7505	1821.6	2328.2	NA	NA	0
9	135937364	135947248	9884	locus1297	ENSG00000170835	CEL	1	1	9:135401721:136417159	6549	11972	1887	1260	NA	NA	NA	NA	0
9	135973507	136039301	65794	locus1297	ENSG00000160271	RALGDS	1	1	9:135401721:136417159	6968	2700	14282	1019	3969.9	5844.9	NA	NA	0
9	136028339	136039332	10993	locus1297	ENSG00000148288	GBGT1	1	1	9:135401721:136417159	15405	11389	8757	12270	3673.55	3273.73	NA	NA	0
9	136080663	136084628	3965	locus1297	ENSG00000171102	OBP2B	1	1	9:135401721:136417159	10164	16353	10865	12104	NA	NA	NA	NA	0
9	136125787	136150617	24830	locus1297	ENSG00000175164	ABO	1	1	9:135401721:136417159	NA	NA	NA	NA	3273.92	4873.25	NA	NA	0
9	136125787	136130950	5163	locus1297	ENSG00000271875	RP11-430N14.4	1	1	9:135401721:136417159	NA	NA	NA	NA	5088.33	6241.83	NA	NA	0
9	136197551	136203235	5684	locus1297	ENSG00000148296	SURF6	1	1	9:135401721:136417159	7374	1837	8733	11287	2768.88	3411.88	NA	NA	0
9	136205159	136214558	9399	locus1297	ENSG00000148297	MED22	1	1	9:135401721:136417159	9175	3300	15608	4658	3713.88	5482.12	NA	NA	0
9	136215068	136218281	3213	locus1297	ENSG00000148303	RPL7A	1	1	9:135401721:136417159	7090	2013	4593	599	NA	NA	NA	NA	0
9	136218609	136223361	4752	locus1297	ENSG00000148290	SURF1	1	1	9:135401721:136417159	4361	2610	4740	7832	2426.89	4651.32	NA	NA	0
9	136223427	136228045	4618	locus1297	ENSG00000148291	SURF2	1	1	9:135401721:136417159	6532	5563	4730	2642	NA	NA	NA	NA	0
9	136228324	136242970	14646	locus1297	ENSG00000148248	SURF4	1	1	9:135401721:136417159	7514	5308	8059	7587	2338.71	3269.86	NA	NA	0
9	136243237	136271220	27983	locus1297	ENSG00000198870	C9orf96	1	1	9:135401721:136417159	7132	7478	5230	3179	1959.33	5322.67	NA	NA	0
9	136271185	136283164	11979	locus1297	ENSG00000148300	REXO4	1	1	9:135401721:136417159	6468	1524	5340	11606	2917.93	3155.29	NA	NA	0
9	136279477	136324508	45031	locus1297	ENSG00000160323	ADAMTS13	1	1	9:135401721:136417159	6648	8750	8137	14565	1508.47	3197.47	NA	NA	0
9	136325088	136335970	10882	locus1297	ENSG00000160325	CACFD1	1	1	9:135401721:136417159	4973	2823	11778	6992	1719.2	4358.8	NA	NA	0
9	136336216	136344259	8043	locus1297	ENSG00000160326	SLC2A6	1	1	9:135401721:136417159	8657	10514	6685	3872	2998.88	2580.5	NA	NA	0
9	136380652	136393734	13082	locus1297	ENSG00000187616	TMEM8C	1	1	9:135401721:136417159	17111	12617	14075	14370	7673	5168.67	NA	NA	0
9	136397285	136440641	43356	locus1297	ENSG00000197859	ADAMTSL2	1	1	9:135401721:136417159	6077	17855	1829	16624	2155.89	3112.22	NA	NA	0
9	136444078	136451319	7241	locus1298	ENSG00000196990	FAM163B	1	1	9:136429816:136979539	13562	4185	NA	982	5750	5723	NA	NA	0
9	136501481	136524466	22985	locus1298	ENSG00000123454	DBH	1	1	9:136429816:136979539	16980	11528	17239	7206	5665.78	4427.78	NA	NA	0
9	136519707	136522435	2728	locus1298	ENSG00000225756	DBH-AS1	1	1	9:136429816:136979539	NA	NA	NA	NA	4528.56	6041.33	NA	NA	0
9	136528681	136605042	76361	locus1298	ENSG00000123453	SARDH	1	1	9:136429816:136979539	17315	15326	11576	13497	4154.06	3529.59	NA	NA	0
9	136627015	136857726	230711	locus1298	ENSG00000160293	VAV2	1	1	9:136429816:136979539	15118	13466	16885	18348	5277	5142	NA	NA	0
9	136894160	136899788	5628	locus1298	ENSG00000235106	LINC00094	1	1	9:136429816:136979539	NA	NA	NA	NA	3400.67	4118.5	NA	NA	0
9	136895426	136933139	37713	locus1298	ENSG00000169925	BRD3	1	1	9:136429816:136979539	750	1043	9469	5286	1307.5	2413.92	NA	NA	0
9	137001209	137025090	23881	locus1299	ENSG00000196363	WDR5	3	1	9:136979744:137928846	12353	532	16114	12807	3782	3305	NA	NA	0
9	137218425	137328865	110440	locus1299	ENSG00000186350	RXRA	3	1	9:136979744:137928846	12498	1461	6267	2435	3166	2239	NA	NA	0
9	137533619	137736686	203067	locus1299	ENSG00000130635	COL5A1	3	1	9:136979744:137928846	15863	18302	7049	16249	4209.17	4117.33	NA	NA	0
9	137772653	137779924	7271	locus1299	ENSG00000160339	FCN2	3	1	9:136979744:137928846	10989	17168	10290	13734	2509	1261	NA	NA	0
9	137801430	137809809	8379	locus1299	ENSG00000085265	FCN1	3	1	9:136979744:137928846	8390	15680	1347	17748	1236	3011	NA	NA	0
9	137967365	138013024	45659	locus1300	ENSG00000130558	OLFM1	1	10	9:137929853:138817142	14680	2516	13463	13854	6079.25	5332.25	NA	NA	0
9	138096567	138129443	32876	locus1300	ENSG00000227958	RP11-399H11.3	1	10	9:137929853:138817142	NA	NA	NA	NA	5622	8943.5	NA	NA	0
9	138137541	138144554	7013	locus1300	ENSG00000233936	RP11-399H11.2	1	10	9:137929853:138817142	NA	NA	NA	NA	8083.25	4997	NA	NA	0
9	138235094	138238408	3314	locus1300	ENSG00000178243	C9orf62	1	10	9:137929853:138817142	4751	15049	3548	13810	2631	3044	NA	NA	0
9	138360017	138372623	12606	locus1300	ENSG00000225361	PPP1R26-AS1	1	10	9:137929853:138817142	NA	NA	NA	NA	4249	6154	NA	NA	0
9	138370924	138380739	9815	locus1300	ENSG00000196422	PPP1R26	1	10	9:137929853:138817142	15330	3275	12909	2181	6787.2	6446.8	NA	NA	0
9	138387026	138393580	6554	locus1300	ENSG00000160345	C9orf116	1	10	9:137929853:138817142	5442	6478	5034	8852	1453	3785	NA	NA	0
9	138391829	138396519	4690	locus1300	ENSG00000122140	MRPS2	1	10	9:137929853:138817142	11185	3371	14618	11105	1824	1016	NA	NA	0
9	138413283	138418378	5095	locus1300	ENSG00000160349	LCN1	1	10	9:137929853:138817142	12137	15954	7108	16522	4951.92	4141.77	NA	NA	0
9	138437984	138441815	3831	locus1300	ENSG00000122136	OBP2A	1	10	9:137929853:138817142	5449	16033	16917	12825	2706.7	4490.7	NA	NA	0
9	138453603	138458801	5198	locus1300	ENSG00000122133	PAEP	1	10	9:137929853:138817142	15276	16978	11879	15696	NA	NA	NA	NA	0
9	138515501	138531386	15885	locus1300	ENSG00000204007	GLT6D1	1	10	9:137929853:138817142	8710	15383	2184	11482	3604	2832	NA	NA	0
9	138555167	138557949	2782	locus1300	ENSG00000148386	LCN9	1	10	9:137929853:138817142	5336	11571	10672	11207	1265.12	1425.75	NA	NA	0
9	138585252	138591374	6122	locus1300	ENSG00000165643	SOHLH1	1	10	9:137929853:138817142	4308	12238	9936	9404	2073.78	3925.33	NA	NA	0
9	138594030	138684992	90962	locus1300	ENSG00000107147	KCNT1	1	10	9:137929853:138817142	6763	4655	15235	1609	4651.05	4031.63	NA	NA	0
9	138700332	138799070	98738	locus1300	ENSG00000130559	CAMSAP1	1	10	9:137929853:138817142	12885	2265	9655	11731	2695	2662	1	NA	1
9	138824814	138853226	28412	locus1301	ENSG00000130560	UBAC1	1	1	9:138817178:141146684	6090	6137	7419	7750	4275.8	5171.6	1	NA	1
9	138903204	138987131	83927	locus1301	ENSG00000148411	NACC2	1	1	9:138817178:141146684	15469	8368	17053	3261	NA	NA	NA	NA	0
9	138999950	139001270	1320	locus1301	ENSG00000260193	RP11-83N9.5	1	1	9:138817178:141146684	NA	NA	NA	NA	5695.33	4553.67	NA	NA	0
9	139006427	139010731	4304	locus1301	ENSG00000238227	C9orf69	1	1	9:138817178:141146684	12443	3727	17552	5335	6132	7354.33	NA	NA	0
9	139088096	139096955	8859	locus1301	ENSG00000107187	LHX3	1	1	9:138817178:141146684	3686	8473	7102	698	NA	NA	NA	NA	0
9	139098178	139137687	39509	locus1301	ENSG00000165661	QSOX2	1	1	9:138817178:141146684	8190	7062	14291	9728	3805.92	5467.33	1	NA	1
9	139219088	139219640	552	locus1301	ENSG00000267845	DKFZP434A062	1	1	9:138817178:141146684	NA	13549	NA	11629	1683	1779	NA	NA	0
9	139221931	139254057	32126	locus1301	ENSG00000160360	GPSM1	1	1	9:138817178:141146684	8265	4354	17129	5305	3753.58	4636	1	NA	1
9	139253931	139258171	4240	locus1301	ENSG00000213221	DNLZ	1	1	9:138817178:141146684	14392	11035	9496	12355	2033.74	3209.63	1	NA	1
9	139256354	139268096	11742	locus1301	ENSG00000187796	CARD9	1	1	9:138817178:141146684	12078	10372	13239	11213	1802	2014.5	1	NA	1
9	139270028	139293249	23221	locus1301	ENSG00000165684	SNAPC4	1	1	9:138817178:141146684	11466	2837	10580	7421	3346.86	4774.29	1	NA	1
9	139296376	139305061	8685	locus1301	ENSG00000165689	SDCCAG3	1	1	9:138817178:141146684	6304	3267	8775	9041	NA	NA	NA	NA	0
9	139305111	139318213	13102	locus1301	ENSG00000165688	PMPCA	1	1	9:138817178:141146684	4642	6014	4528	14383	5574.75	5720.25	1	NA	1
9	139323070	139334274	11204	locus1301	ENSG00000148384	INPP5E	1	1	9:138817178:141146684	4180	1586	6294	1463	3529.84	3574.68	1	NA	1
9	139334548	139372141	37593	locus1301	ENSG00000148396	SEC16A	1	1	9:138817178:141146684	5829	1468	6073	7669	674	603	NA	NA	0
9	139377946	139380518	2572	locus1301	ENSG00000196366	C9orf163	1	1	9:138817178:141146684	4362	11627	6609	8480	NA	NA	NA	NA	0
9	139388895	139440314	51419	locus1301	ENSG00000148400	NOTCH1	1	1	9:138817178:141146684	2585	760	12507	10800	NA	NA	1	NA	1
9	139440663	139443901	3238	locus1301	ENSG00000237886	RP11-611D20.2	1	1	9:138817178:141146684	NA	NA	NA	NA	3922	5074	NA	NA	0
9	139553307	139567130	13823	locus1301	ENSG00000172889	EGFL7	1	1	9:138817178:141146684	15963	6526	8840	5048	NA	NA	1	NA	1
9	139567594	139581875	14281	locus1301	ENSG00000169692	AGPAT2	1	1	9:138817178:141146684	17712	9957	17222	6096	2070	3453	NA	NA	0
9	139607021	139618502	11481	locus1301	ENSG00000165716	FAM69B	1	1	9:138817178:141146684	15568	7967	15879	16251	NA	NA	NA	NA	0
9	139615817	139622636	6819	locus1301	ENSG00000233016	SNHG7	1	1	9:138817178:141146684	NA	NA	NA	NA	6018.67	5462.33	NA	NA	0
9	139632618	139637808	5190	locus1301	ENSG00000187922	LCN10	1	1	9:138817178:141146684	10015	15325	5891	11779	3290	3013	NA	NA	0
9	139632618	139642905	10287	locus1301	ENSG00000204003	LCN6	1	1	9:138817178:141146684	9917	12962	6212	7710	NA	NA	NA	NA	0
9	139638462	139642980	4518	locus1301	ENSG00000267206	LCN6	1	1	9:138817178:141146684	10564	11217	5424	3804	NA	NA	NA	NA	0
9	139648837	139652678	3841	locus1301	ENSG00000204001	LCN8	1	1	9:138817178:141146684	11335	16511	7338	15673	2892.29	1995.43	1	NA	1
9	139654087	139660707	6620	locus1301	ENSG00000177984	LCN15	1	1	9:138817178:141146684	9633	15249	5370	14464	2785	2379.56	1	NA	1
9	139685806	139687709	1903	locus1301	ENSG00000244187	TMEM141	1	1	9:138817178:141146684	12744	3111	10330	1997	5755.43	5184	NA	NA	0
9	139690801	139702193	11392	locus1301	ENSG00000213213	CCDC183	1	1	9:138817178:141146684	4585	8784	8122	1643	NA	NA	NA	NA	0
9	139698378	139703300	4922	locus1301	ENSG00000228544	CCDC183-AS1	1	1	9:138817178:141146684	NA	NA	NA	NA	3233	4161	NA	NA	0
9	139702373	139735639	33266	locus1301	ENSG00000196642	RABL6	1	1	9:138817178:141146684	5702	1064	10790	1398	1801	3591	1	NA	1
9	139707239	139709988	2749	locus1301	ENSG00000213212	NCLP1	1	1	9:138817178:141146684	NA	NA	NA	NA	NA	NA	1	NA	1
9	139738866	139741797	2931	locus1301	ENSG00000232434	C9orf172	1	1	9:138817178:141146684	5601	2351	5042	2431	NA	NA	NA	NA	0
9	139743175	139745474	2299	locus1301	ENSG00000054148	PHPT1	1	1	9:138817178:141146684	12437	2364	5200	545	NA	NA	NA	NA	0
9	139745394	139755249	9855	locus1301	ENSG00000177943	MAMDC4	1	1	9:138817178:141146684	7094	2489	2587	3481	1525.5	1257.5	NA	NA	0
9	139756570	139760738	4168	locus1301	ENSG00000107223	EDF1	1	1	9:138817178:141146684	12287	1389	3524	6070	NA	NA	NA	NA	0
9	139776384	139820463	44079	locus1301	ENSG00000127191	TRAF2	1	1	9:138817178:141146684	9187	6603	3808	14541	2753.33	1886	NA	NA	0
9	139830291	139831613	1322	locus1301	ENSG00000213590	RP11-229P13.2	1	1	9:138817178:141146684	NA	NA	NA	NA	NA	NA	1	NA	1
9	139834886	139839148	4262	locus1301	ENSG00000159069	FBXW5	1	1	9:138817178:141146684	10908	787	11931	659	1072.5	1894.5	1	NA	1
9	139839712	139841419	1707	locus1301	ENSG00000176919	C8G	1	1	9:138817178:141146684	14697	10861	14285	13673	3249	2625	NA	NA	0
9	139844002	139847526	3524	locus1301	ENSG00000184925	LCN12	1	1	9:138817178:141146684	14341	13803	9933	11894	3566.42	2785.89	1	NA	1
9	139863694	139866442	2748	locus1301	ENSG00000198454	C9orf141	1	1	9:138817178:141146684	15070	14294	15310	10830	NA	NA	NA	NA	0
9	139871969	139879887	7918	locus1301	ENSG00000107317	PTGDS	1	1	9:138817178:141146684	15827	13842	7476	6654	NA	NA	NA	NA	0
9	139876355	139880210	3855	locus1301	ENSG00000214402	LCNL1	1	1	9:138817178:141146684	14513	13645	7880	14817	4628	2255.16	NA	NA	0
9	139886869	139888428	1559	locus1301	ENSG00000148362	C9orf142	1	1	9:138817178:141146684	15013	2387	5386	12948	5584.11	2767.11	1	NA	1
9	139889086	139891255	2169	locus1301	ENSG00000169583	CLIC3	1	1	9:138817178:141146684	11815	18208	12438	17920	NA	NA	NA	NA	0
9	139901828	139923367	21539	locus1301	ENSG00000107331	ABCA2	1	1	9:138817178:141146684	7548	924	8429	2564	NA	NA	NA	NA	0
9	139921915	139931234	9319	locus1301	ENSG00000180539	C9orf139	1	1	9:138817178:141146684	2273	14406	10834	16959	NA	NA	1	NA	1
9	139924625	139927462	2837	locus1301	ENSG00000180549	FUT7	1	1	9:138817178:141146684	2597	12322	9738	17205	2531	2273.5	NA	NA	0
9	139931491	139932407	916	locus1301	ENSG00000235117	RP11-229P13.20	1	1	9:138817178:141146684	NA	NA	NA	NA	2300	5345.33	1	NA	1
9	139933921	139940655	6734	locus1301	ENSG00000107281	NPDC1	1	1	9:138817178:141146684	3806	1163	9850	12328	3658.14	5633	NA	NA	0
9	139942549	139948497	5948	locus1301	ENSG00000054179	ENTPD2	1	1	9:138817178:141146684	3642	16839	5859	5308	4991.67	5120	1	NA	1
9	139956580	139965040	8460	locus1301	ENSG00000186193	SAPCD2	1	1	9:138817178:141146684	1493	8689	6198	12266	870.083	4392.58	1	NA	1
9	139971952	139978990	7038	locus1301	ENSG00000197355	UAP1L1	1	1	9:138817178:141146684	7791	13072	9532	11559	4537.22	3994	1	NA	1
9	139980806	139981121	315	locus1301	ENSG00000268996	AL807752.1	1	1	9:138817178:141146684	NA	NA	NA	NA	NA	NA	1	NA	1
9	139981378	140003635	22257	locus1301	ENSG00000177239	MAN1B1	1	1	9:138817178:141146684	3085	1935	11834	3275	2250.28	3527.78	1	NA	1
9	140004993	140009170	4177	locus1301	ENSG00000176978	DPP7	1	1	9:138817178:141146684	2113	2757	10192	2348	2771.53	3712.27	1	NA	1
9	140032841	140063207	30366	locus1301	ENSG00000176884	GRIN1	1	1	9:138817178:141146684	1928	40	11316	186	NA	NA	1	NA	1
9	140063209	140064503	1294	locus1301	ENSG00000184709	LRRC26	1	1	9:138817178:141146684	NA	16165	NA	8636	1077	2283	NA	NA	0
9	140065379	140066861	1482	locus1301	ENSG00000185863	TMEM210	1	1	9:138817178:141146684	10785	15892	5030	13229	NA	NA	NA	NA	0
9	140069235	140082989	13754	locus1301	ENSG00000176248	ANAPC2	1	1	9:138817178:141146684	2140	2137	15297	4771	NA	NA	NA	NA	0
9	140083098	140084822	1724	locus1301	ENSG00000176101	SSNA1	1	1	9:138817178:141146684	2173	3265	11882	902	NA	NA	NA	NA	0
9	140087103	140098645	11542	locus1301	ENSG00000176058	TPRN	1	1	9:138817178:141146684	1887	4315	10807	7002	NA	NA	NA	NA	0
9	140098533	140100090	1557	locus1301	ENSG00000187713	TMEM203	1	1	9:138817178:141146684	14913	5317	6046	8754	NA	NA	NA	NA	0
9	140100146	140111461	11315	locus1301	ENSG00000188566	NDOR1	1	1	9:138817178:141146684	11331	3828	13661	2306	NA	NA	NA	NA	0
9	140114706	140116033	1327	locus1301	ENSG00000212864	RNF208	1	1	9:138817178:141146684	15022	3514	13705	4712	322	1008	NA	NA	0
9	140119086	140120763	1677	locus1301	ENSG00000197191	C9orf169	1	1	9:138817178:141146684	12731	13428	16323	7085	NA	NA	1	NA	1
9	140122017	140124090	2073	locus1301	ENSG00000233198	RNF224	1	1	9:138817178:141146684	14853	12769	14187	9691	3250	3323	NA	NA	0
9	140125208	140131006	5798	locus1301	ENSG00000198569	SLC34A3	1	1	9:138817178:141146684	17244	10340	13465	12644	1213.5	3225	NA	NA	0
9	140135664	140138159	2495	locus1301	ENSG00000188229	TUBB4B	1	1	9:138817178:141146684	16407	1806	8106	4321	NA	NA	NA	NA	0
9	140138035	140142222	4187	locus1301	ENSG00000188163	FAM166A	1	1	9:138817178:141146684	11398	11157	3727	5465	2202.86	2638.57	1	NA	1
9	140145712	140147934	2222	locus1301	ENSG00000197768	C9orf173	1	1	9:138817178:141146684	9729	12211	10332	6933	2323	3793	NA	NA	0
9	140149624	140167998	18374	locus1301	ENSG00000188986	NELFB	1	1	9:138817178:141146684	10877	2056	5789	1093	1690.27	2094.82	1	NA	1
9	140172200	140177093	4893	locus1301	ENSG00000198113	TOR4A	1	1	9:138817178:141146684	15719	9713	3223	2802	NA	NA	NA	NA	0
9	140194082	140196703	2621	locus1301	ENSG00000198435	NRARP	1	1	9:138817178:141146684	6569	12600	3259	3448	2694	1955	1	NA	1
9	140201347	140317714	116367	locus1301	ENSG00000187609	EXD3	1	1	9:138817178:141146684	736	7427	5452	2070	2243.8	2060.6	NA	NA	0
9	140317801	140328858	11057	locus1301	ENSG00000188747	NOXA1	1	1	9:138817178:141146684	12182	10158	13387	5781	3481	3420.5	NA	NA	0
9	140328815	140336268	7453	locus1301	ENSG00000188833	ENTPD8	1	1	9:138817178:141146684	4537	10573	15250	9235	38	729	NA	NA	0
9	140342024	140353786	11762	locus1301	ENSG00000165802	NSMF	1	1	9:138817178:141146684	1996	521	4710	2180	1837	1725	NA	NA	0
9	140354404	140444986	90582	locus1301	ENSG00000130653	PNPLA7	1	1	9:138817178:141146684	6506	6902	14598	15234	3942.05	3788.53	1	NA	1
9	140445650	140447007	1357	locus1301	ENSG00000182154	MRPL41	1	1	9:138817178:141146684	NA	1596	NA	1371	1395.5	977	1	NA	1
9	140449360	140473387	24027	locus1301	ENSG00000148399	DPH7	1	1	9:138817178:141146684	3850	1175	744	1781	988.857	735.143	1	NA	1
9	140476530	140484942	8412	locus1301	ENSG00000165724	ZMYND19	1	1	9:138817178:141146684	3893	7448	763	6204	4565	2157	1	NA	1
9	140500105	140509810	9705	locus1301	ENSG00000197070	ARRDC1	1	1	9:138817178:141146684	6846	4831	853	230	1279.5	322.1	1	NA	1
9	140509783	140513265	3482	locus1301	ENSG00000203993	C9orf37	1	1	9:138817178:141146684	3641	5005	982	4641	5459	2600.33	NA	NA	0
9	140513453	140730576	217123	locus1301	ENSG00000181090	EHMT1	1	1	9:138817178:141146684	10521	729	2905	527	1416.5	1167.5	NA	NA	0
9	140772240	141019076	246836	locus1301	ENSG00000148408	CACNA1B	1	1	9:138817178:141146684	2693	307	2075	2338	2556.15	2444.54	1	NA	1
9	141044564	141070960	26396	locus1301	ENSG00000159247	TUBBP5	1	1	9:138817178:141146684	NA	NA	NA	NA	5580	6831.33	1	NA	1
9	141090382	141093775	3393	locus1301	ENSG00000237419	RP11-885N19.6	1	1	9:138817178:141146684	NA	NA	NA	NA	6666.83	7872.67	1	NA	1
10	93517	120103	26586	locus1302	ENSG00000173876	TUBB8	6	1	10:60969:747115	14321	13033	8466	13462	1210	2328	NA	NA	0
10	180423	300566	120143	locus1302	ENSG00000015171	ZMYND11	6	1	10:60969:747115	4108	3474	5795	5149	1529	2793	NA	NA	0
10	320129	735606	415477	locus1302	ENSG00000151240	DIP2C	6	1	10:60969:747115	4161	1216	6338	677	596.5	1416	NA	NA	0
10	327954	328065	111	locus1302	ENSG00000201861	RNA5SP298	6	1	10:60969:747115	NA	NA	NA	NA	6043.33	7500	NA	NA	0
10	674577	677195	2618	locus1302	ENSG00000225140	RP11-809C18.3	6	1	10:60969:747115	NA	NA	NA	NA	2271.89	3758.44	NA	NA	0
10	696016	711109	15093	locus1302	ENSG00000180525	PRR26	6	1	10:60969:747115	8449	12685	9399	15422	NA	NA	NA	NA	0
10	855483	931702	76219	locus1303	ENSG00000107929	LARP4B	4	1	10:747772:1330771	8285	3045	4186	3316	NA	NA	NA	NA	0
10	1034337	1065876	31539	locus1303	ENSG00000107937	GTPBP4	4	1	10:747772:1330771	7330	4415	4694	330	5055.83	3920.33	NA	NA	0
10	1064846	1071799	6953	locus1303	ENSG00000148377	IDI2	4	1	10:747772:1330771	6639	13352	11157	4798	NA	NA	NA	NA	0
10	1068605	1090138	21533	locus1303	ENSG00000232656	IDI2-AS1	4	1	10:747772:1330771	NA	NA	NA	NA	7134.44	1634.22	NA	NA	0
10	1085847	1095110	9263	locus1303	ENSG00000067064	IDI1	4	1	10:747772:1330771	10738	3839	5279	6549	3613.67	7547.67	NA	NA	0
10	1095477	1178237	82760	locus1303	ENSG00000047056	WDR37	4	1	10:747772:1330771	5384	2460	8611	604	5551.5	5794	NA	NA	0
10	1228072	1779670	551598	locus1303	ENSG00000185736	ADARB2	4	1	10:747772:1330771	4498	27	16584	171	3641.89	4988.33	NA	NA	0
10	1568831	1599179	30348	locus1304	ENSG00000205696	ADARB2-AS1	4	1	10:1331955:1609370	NA	NA	NA	NA	3578.83	5803.5	NA	NA	0
10	2543974	2609431	65457	locus1306	ENSG00000235281	RP11-526P5.2	1	1	10:2106418:3143283	NA	NA	NA	NA	4563	5572.67	NA	NA	0
10	3109711	3178985	69274	locus1306	ENSG00000067057	PFKP	1	1	10:2106418:3143283	16337	5329	16255	2472	4728.67	2943	NA	NA	0
10	3155649	3172133	16484	locus1307	ENSG00000067057	PFKP	1	2	10:3144251:3785605	16337	5329	16255	2472	4728.67	2943	NA	NA	0
10	3179921	3215003	35082	locus1307	ENSG00000107959	PITRM1	1	2	10:3144251:3785605	14771	6505	7562	2341	4065.68	3552.74	NA	NA	0
10	3183823	3210164	26341	locus1307	ENSG00000237399	PITRM1-AS1	1	2	10:3144251:3785605	NA	NA	NA	NA	4830.44	4845.78	NA	NA	0
10	3793258	3805418	12160	locus1308	ENSG00000229672	RP11-184A2.3	3	1	10:3786476:5358542	NA	NA	NA	NA	3406.33	6318.33	NA	NA	0
10	3810106	3810943	837	locus1308	ENSG00000228353	RP11-184A2.2	3	1	10:3786476:5358542	NA	NA	NA	NA	4958.17	3592.67	NA	NA	0
10	3818188	3827473	9285	locus1308	ENSG00000067082	KLF6	3	1	10:3786476:5358542	13194	14984	14469	3095	2053	4313	NA	NA	0
10	4243332	4286104	42772	locus1308	ENSG00000233117	LINC00702	3	1	10:3786476:5358542	NA	NA	NA	NA	3275.33	7392.33	NA	NA	0
10	4828900	4882011	53111	locus1308	ENSG00000165568	AKR1E2	3	1	10:3786476:5358542	2812	11188	9983	7864	5603.5	3911.93	NA	NA	0
10	4934795	5020142	85347	locus1308	ENSG00000187134	AKR1C1	3	1	10:3786476:5358542	3260	12025	4167	3711	3358.89	3462.16	NA	NA	0
10	5031965	5060207	28242	locus1308	ENSG00000151632	AKR1C2	3	1	10:3786476:5358542	12041	11247	14660	16775	3630.95	3896.84	NA	NA	0
10	5077545	5144402	66857	locus1308	ENSG00000196139	AKR1C3	3	1	10:3786476:5358542	9805	6647	4776	14145	4529.36	5071.93	NA	NA	0
10	5202774	5227150	24376	locus1308	ENSG00000196326	AKR1CL1	3	1	10:3786476:5358542	10132	13481	8927	13867	NA	NA	NA	NA	0
10	5237425	5260912	23487	locus1308	ENSG00000198610	AKR1C4	3	1	10:3786476:5358542	13954	14041	14422	14314	NA	NA	NA	NA	0
10	5406971	5416169	9198	locus1309	ENSG00000178473	UCN3	3	1	10:5359010:6316910	11195	13169	12550	12245	4085.33	5162	NA	NA	0
10	5435060	5446793	11733	locus1309	ENSG00000178462	TUBAL3	3	1	10:5359010:6316910	943	13869	1380	13932	203	1849	NA	NA	0
10	5454513	5500426	45913	locus1309	ENSG00000173848	NET1	3	1	10:5359010:6316910	770	5982	1720	6362	3379.8	4052	NA	NA	0
10	5540657	5541533	876	locus1309	ENSG00000178372	CALML5	3	1	10:5359010:6316910	6054	16315	3722	6425	2949	2360	NA	NA	0
10	5566923	5568225	1302	locus1309	ENSG00000178363	CALML3	3	1	10:5359010:6316910	7017	17148	13842	15627	NA	NA	NA	NA	0
10	5680830	5708558	27728	locus1309	ENSG00000196372	ASB13	3	1	10:5359010:6316910	8257	3398	3823	3134	3578.79	3451.36	NA	NA	0
10	5726800	5805703	78903	locus1309	ENSG00000108021	FAM208B	3	1	10:5359010:6316910	10928	2999	14832	4414	6306.33	7615.33	NA	NA	0
10	5827968	5884095	56127	locus1309	ENSG00000057608	GDI2	3	1	10:5359010:6316910	8455	4321	16850	4860	1596.64	4750	NA	NA	0
10	5903579	5931861	28282	locus1309	ENSG00000134461	ANKRD16	3	1	10:5359010:6316910	13998	2372	3013	6915	4123.6	3538.5	NA	NA	0
10	5903767	5904557	790	locus1309	ENSG00000240180	RP11-318E3.4	3	1	10:5359010:6316910	NA	NA	NA	NA	4900.33	3472	NA	NA	0
10	5931534	5979549	48015	locus1309	ENSG00000134452	FBXO18	3	1	10:5359010:6316910	11186	5878	3087	8639	5795.83	5403.17	NA	NA	0
10	5976232	5987863	11631	locus1309	ENSG00000232807	RP11-536K7.3	3	1	10:5359010:6316910	NA	NA	NA	NA	7362.67	2372.67	NA	NA	0
10	5994355	6020150	25795	locus1309	ENSG00000134470	IL15RA	3	1	10:5359010:6316910	15350	17875	12926	17354	4363.25	6318.5	NA	NA	0
10	6052651	6104288	51637	locus1309	ENSG00000134460	IL2RA	3	1	10:5359010:6316910	12430	17503	3696	11780	2741.25	5736.75	NA	NA	0
10	6131308	6159420	28112	locus1309	ENSG00000134453	RBM17	3	1	10:5359010:6316910	11392	8556	11200	9365	3981	4422.17	NA	NA	0
10	6186880	6277494	90614	locus1309	ENSG00000170525	PFKFB3	3	1	10:5359010:6316910	12646	13040	5032	10593	906	3630	NA	NA	0
10	6392277	6394723	2446	locus1310	ENSG00000212743	DKFZP667F0711	6	10	10:6318458:7639684	13705	15719	16555	11033	NA	NA	NA	NA	0
10	6469104	6622263	153159	locus1310	ENSG00000065675	PRKCQ	6	10	10:6318458:7639684	13327	17369	11580	17227	3643.86	6369.29	NA	NA	0
10	6649248	6657912	8664	locus1310	ENSG00000237943	PRKCQ-AS1	6	10	10:6318458:7639684	NA	NA	NA	NA	2273.5	6497.67	NA	NA	0
10	6660677	6667308	6631	locus1310	ENSG00000225948	RP11-554I8.1	6	10	10:6318458:7639684	NA	NA	NA	NA	8755.5	5463	NA	NA	0
10	6821559	6884868	63309	locus1310	ENSG00000238266	LINC00707	6	10	10:6318458:7639684	NA	NA	NA	NA	2554.4	2427.2	NA	NA	0
10	7200585	7451303	250718	locus1310	ENSG00000198879	SFMBT2	6	10	10:6318458:7639684	15943	11178	3979	17395	7719.67	6216.67	NA	NA	0
10	7601231	7708934	107703	locus1310	ENSG00000123243	ITIH5	6	10	10:6318458:7639684	16394	18030	16786	3313	NA	NA	NA	NA	0
10	7745231	7791483	46252	locus1311	ENSG00000151655	ITIH2	4	1	10:7639932:9432277	5256	12741	15737	17583	4759.83	5497.33	NA	NA	0
10	7792924	7829944	37020	locus1311	ENSG00000151657	KIN	4	1	10:7639932:9432277	8030	3852	14215	5840	3778.42	4638.42	NA	NA	0
10	7830091	7849778	19687	locus1311	ENSG00000165629	ATP5C1	4	1	10:7639932:9432277	11218	9152	17255	18061	5836.33	9347.33	NA	NA	0
10	7860466	8058590	198124	locus1311	ENSG00000165632	TAF3	4	1	10:7639932:9432277	10528	5672	8582	7950	2169.25	1599.25	NA	NA	0
10	8096655	8117161	20506	locus1311	ENSG00000107485	GATA3	4	1	10:7639932:9432277	10205	16770	9390	10564	NA	NA	NA	NA	0
10	10826400	10836943	10543	locus1313	ENSG00000225383	SFTA1P	1	5	10:10542217:12092029	NA	NA	NA	NA	2697.24	3156.35	NA	NA	0
10	11047258	11378666	331408	locus1313	ENSG00000048740	CELF2	1	5	10:10542217:12092029	6758	22	707	735	1681	1269	NA	NA	0
10	11495944	11653753	157809	locus1313	ENSG00000148429	USP6NL	1	5	10:10542217:12092029	10110	13210	6122	6049	3667.12	5624.88	NA	NA	0
10	11784364	11806069	21705	locus1313	ENSG00000134463	ECHDC3	1	5	10:10542217:12092029	8419	9260	16879	4442	2820.89	3254.61	NA	NA	0
10	11865396	11914276	48880	locus1313	ENSG00000148426	PROSER2	1	5	10:10542217:12092029	9801	17016	3540	15526	NA	NA	NA	NA	0
10	11962021	12085023	123002	locus1313	ENSG00000151461	UPF2	1	5	10:10542217:12092029	6600	1007	8406	5007	5259.83	4818.83	NA	NA	0
10	12110970	12165224	54254	locus1314	ENSG00000181192	DHTKD1	1	5	10:12092208:12798954	11338	2445	15711	7706	NA	NA	NA	NA	0
10	12171692	12211960	40268	locus1314	ENSG00000065665	SEC61A2	1	5	10:12092208:12798954	14199	3924	11118	2618	5292.33	5571.33	NA	NA	0
10	12207323	12238123	30800	locus1314	ENSG00000165609	NUDT5	1	5	10:12092208:12798954	14323	5738	13209	8587	4255.38	3957.5	NA	NA	0
10	12237964	12292587	54623	locus1314	ENSG00000151465	CDC123	1	5	10:12092208:12798954	9906	9435	6173	11941	NA	NA	NA	NA	0
10	12391480	12877545	486065	locus1314	ENSG00000183049	CAMK1D	1	5	10:12092208:12798954	993	3247	689	14539	NA	NA	NA	NA	0
10	12938626	13141652	203026	locus1315	ENSG00000151468	CCDC3	6	5	10:12799286:13718384	3937	2515	3764	3442	3068.4	3182.13	NA	NA	0
10	13099901	13100676	775	locus1315	ENSG00000225251	RPL5P25	6	5	10:12799286:13718384	NA	NA	NA	NA	3367.33	5543.67	NA	NA	0
10	13142168	13180291	38123	locus1315	ENSG00000123240	OPTN	6	5	10:12799286:13718384	10044	11688	5722	1261	3504.45	1706.18	NA	NA	0
10	13184184	13184977	793	locus1315	ENSG00000228330	RP11-730A19.5	6	5	10:12799286:13718384	NA	NA	NA	NA	5361.89	5025.11	NA	NA	0
10	13203553	13253104	49551	locus1315	ENSG00000065328	MCM10	6	5	10:12799286:13718384	9412	15050	7669	17591	NA	NA	NA	NA	0
10	13259268	13259375	107	locus1315	ENSG00000272055	RNU6-6P	6	5	10:12799286:13718384	NA	NA	NA	NA	8356.5	6029	NA	NA	0
10	13263766	13276334	12568	locus1315	ENSG00000165623	UCMA	6	5	10:12799286:13718384	5693	9482	6450	2242	NA	NA	NA	NA	0
10	13319842	13344412	24570	locus1315	ENSG00000107537	PHYH	6	5	10:12799286:13718384	11614	11369	5323	9537	4185.2	4327.2	NA	NA	0
10	13359423	13390297	30874	locus1315	ENSG00000086475	SEPHS1	6	5	10:12799286:13718384	7060	5989	11370	3181	1953.5	5205.4	NA	NA	0
10	13480500	13570533	90033	locus1315	ENSG00000165626	BEND7	6	5	10:12799286:13718384	7809	15432	6471	17570	4884.85	4586	NA	NA	0
10	13628926	13672868	43942	locus1315	ENSG00000165630	PRPF18	6	5	10:12799286:13718384	12625	6042	1901	8665	5799.83	1504.17	NA	NA	0
10	13652046	13697482	45436	locus1315	ENSG00000239665	RP11-295P9.3	6	5	10:12799286:13718384	NA	NA	NA	NA	5561.11	1713.44	NA	NA	0
10	13685711	14372883	687172	locus1315	ENSG00000151474	FRMD4A	6	5	10:12799286:13718384	3384	508	9916	8851	4743.5	3581.75	NA	NA	0
10	14124945	14504093	379148	locus1316	ENSG00000151474	FRMD4A	1	1	10:13719970:14411956	3384	508	9916	8851	4743.5	3581.75	NA	NA	0
10	14560558	14816896	256338	locus1317	ENSG00000065809	FAM107B	4	10	10:14412084:15303527	1155	17781	5054	7216	2212.54	4648.92	NA	NA	0
10	14861248	14880574	19326	locus1317	ENSG00000185267	CDNF	4	10	10:14412084:15303527	16382	11740	13070	8421	NA	NA	NA	NA	0
10	14880162	14913740	33578	locus1317	ENSG00000187522	HSPA14	4	10	10:14412084:15303527	17274	6370	14626	10795	2899	3452	NA	NA	0
10	14920818	14946314	25496	locus1317	ENSG00000152455	SUV39H2	4	10	10:14412084:15303527	16821	5555	14331	2947	NA	NA	NA	NA	0
10	14939357	14996431	57074	locus1317	ENSG00000152457	DCLRE1C	4	10	10:14412084:15303527	16877	2875	15202	15210	3743	3634.43	NA	NA	0
10	15014553	15030049	15496	locus1317	ENSG00000197889	MEIG1	4	10	10:14412084:15303527	4576	8081	11703	4905	NA	NA	NA	NA	0
10	15049859	15050883	1024	locus1317	ENSG00000182531	OR7E115P	4	10	10:14412084:15303527	NA	NA	NA	NA	6919.33	4584.67	NA	NA	0
10	15074225	15107610	33385	locus1317	ENSG00000152463	OLAH	4	10	10:14412084:15303527	13424	15524	10466	9737	NA	NA	NA	NA	0
10	15119521	15130775	11254	locus1317	ENSG00000176244	ACBD7	4	10	10:14412084:15303527	14350	10263	15890	15189	5433.14	6084.57	NA	NA	0
10	15137383	15139318	1935	locus1317	ENSG00000176236	C10orf111	4	10	10:14412084:15303527	8434	14188	9975	9569	2929.44	6404	NA	NA	0
10	15139235	15181817	42582	locus1317	ENSG00000152464	RPP38	4	10	10:14412084:15303527	14590	8347	12715	17638	3472.5	4627	NA	NA	0
10	15149864	15210692	60828	locus1317	ENSG00000152465	NMT2	4	10	10:14412084:15303527	15360	1403	12725	2359	2513.79	4245.5	NA	NA	0
10	15253641	15413058	159417	locus1317	ENSG00000148468	FAM171A1	4	10	10:14412084:15303527	7124	5706	14601	15922	6694	5046.56	NA	NA	0
10	15555947	15762124	206177	locus1318	ENSG00000077943	ITGA8	4	1	10:15303983:16443442	5484	9659	11859	13583	3281.2	3207.07	NA	NA	0
10	15820168	15902519	82351	locus1318	ENSG00000148481	FAM188A	4	1	10:15303983:16443442	13468	3543	3050	2129	NA	NA	NA	NA	0
10	16478982	16555736	76754	locus1319	ENSG00000165983	PTER	6	4	10:16444693:17591626	3347	14686	1850	10114	5944.43	4801.71	NA	NA	0
10	16555741	16564004	8263	locus1319	ENSG00000165985	C1QL3	6	4	10:16444693:17591626	1080	7449	1369	750	7267.86	5894	NA	NA	0
10	16632609	16859527	226918	locus1319	ENSG00000148484	RSU1	6	4	10:16444693:17591626	4192	8383	1953	5435	4558.06	4789.88	NA	NA	0
10	16763350	16790376	27026	locus1319	ENSG00000225213	RP11-197M22.2	6	4	10:16444693:17591626	NA	NA	NA	NA	6093	2402.33	NA	NA	0
10	16865962	17171830	305868	locus1319	ENSG00000107611	CUBN	6	4	10:16444693:17591626	11136	14620	10078	9306	2975.93	2834.47	NA	NA	0
10	17184252	17243671	59419	locus1319	ENSG00000107614	TRDMT1	6	4	10:16444693:17591626	12970	12405	10525	7663	4812.62	3973.38	NA	NA	0
10	17270257	17279584	9327	locus1319	ENSG00000026025	VIM	6	4	10:16444693:17591626	14129	13165	11755	18253	4359.5	3879.58	NA	NA	0
10	17361872	17496329	134457	locus1319	ENSG00000148488	ST8SIA6	6	4	10:16444693:17591626	9784	18167	17080	16974	4189	2889	NA	NA	0
10	17631957	17659376	27419	locus1320	ENSG00000165996	PTPLA	3	1	10:17591919:19202731	7535	10518	3790	5839	4927.33	8195.33	NA	NA	0
10	17686123	17757913	71790	locus1320	ENSG00000136738	STAM	3	1	10:17591919:19202731	11491	7380	7495	10419	6631.8	5024.7	NA	NA	0
10	17794250	17842867	48617	locus1320	ENSG00000148483	TMEM236	3	1	10:17591919:19202731	NA	9677	NA	9394	3286	5755	NA	NA	0
10	17851361	17953178	101817	locus1320	ENSG00000183748	MRC1L1	3	1	10:17591919:19202731	NA	13241	NA	13168	4203	5773.33	NA	NA	0
10	18041217	18089855	48638	locus1320	ENSG00000184040	TMEM236	3	1	10:17591919:19202731	NA	12874	NA	11451	3721.5	7137.75	NA	NA	0
10	18098351	18200091	101740	locus1320	ENSG00000120586	MRC1	3	1	10:17591919:19202731	NA	13263	NA	15261	3357.89	4802.78	NA	NA	0
10	18240767	18332221	91454	locus1320	ENSG00000148482	SLC39A12	3	1	10:17591919:19202731	2306	6786	12096	12091	5474.33	1124.33	NA	NA	0
10	18290714	18299491	8777	locus1320	ENSG00000226083	SLC39A12-AS1	3	1	10:17591919:19202731	NA	NA	NA	NA	6388.67	900	NA	NA	0
10	18429605	18830056	400451	locus1320	ENSG00000165995	CACNB2	3	1	10:17591919:19202731	1729	206	3040	8112	3000.2	4334	NA	NA	0
10	18802043	18834580	32537	locus1320	ENSG00000240291	RP11-499P20.2	3	1	10:17591919:19202731	NA	NA	NA	NA	4275.33	3391.33	NA	NA	0
10	18834489	18940551	106062	locus1320	ENSG00000241058	NSUN6	3	1	10:17591919:19202731	5836	5794	12387	6562	2470.42	3689.11	NA	NA	0
10	18940194	18948196	8002	locus1320	ENSG00000152487	ARL5B-AS1	3	1	10:17591919:19202731	NA	NA	NA	NA	3248.78	4815.22	NA	NA	0
10	18948333	18970568	22235	locus1320	ENSG00000165997	ARL5B	3	1	10:17591919:19202731	5792	11428	9578	13760	5536	3509.6	NA	NA	0
10	19492778	20023166	530388	locus1321	ENSG00000204740	MALRD1	1	1	10:19203300:20131614	14962	10475	11018	5415	3784.24	4323.18	NA	NA	0
10	19887175	19887391	216	locus1321	ENSG00000200545	U3	1	1	10:19203300:20131614	NA	NA	NA	NA	6343	3758.5	NA	NA	0
10	19999256	20017479	18223	locus1321	ENSG00000233968	RP11-354E11.2	1	1	10:19203300:20131614	NA	NA	NA	NA	5853	4018.67	NA	NA	0
10	20105167	20578785	473618	locus1321	ENSG00000120594	PLXDC2	1	1	10:19203300:20131614	6948	713	7467	3572	3402	2719	NA	NA	0
10	20332248	20569286	237038	locus1322	ENSG00000120594	PLXDC2	1	1	10:20132516:21243558	6948	713	7467	3572	3402	2719	NA	NA	0
10	21072834	21463116	390282	locus1322	ENSG00000078114	NEBL	1	1	10:20132516:21243558	4280	18102	1980	17364	1589	1463	NA	NA	0
10	21414691	21435488	20797	locus1323	ENSG00000204683	C10orf113	1	9	10:21244087:23696890	9163	13060	4670	4480	NA	NA	NA	NA	0
10	21460475	21462767	2292	locus1323	ENSG00000078114	NEBL	1	9	10:21244087:23696890	4280	18102	1980	17364	1589	1463	NA	NA	0
10	21781586	21786191	4605	locus1323	ENSG00000204682	CASC10	1	9	10:21244087:23696890	3710	9053	3648	13150	NA	NA	NA	NA	0
10	21802406	21814611	12205	locus1323	ENSG00000180592	SKIDA1	1	9	10:21244087:23696890	8304	2554	7202	1858	428	2228	NA	NA	0
10	21823101	22032559	209458	locus1323	ENSG00000078403	MLLT10	1	9	10:21244087:23696890	3226	764	2618	4646	NA	NA	NA	NA	0
10	22045465	22292654	247189	locus1323	ENSG00000136770	DNAJC1	1	9	10:21244087:23696890	9832	2687	5762	1773	3002	687	NA	NA	0
10	22497742	22498950	1208	locus1323	ENSG00000223601	EBLN1	1	9	10:21244087:23696890	17082	14025	12895	10395	NA	NA	NA	NA	0
10	22604902	22609235	4333	locus1323	ENSG00000148444	COMMD3	1	9	10:21244087:23696890	8677	8065	8222	4935	NA	NA	NA	NA	0
10	22610139	22620413	10274	locus1323	ENSG00000168283	BMI1	1	9	10:21244087:23696890	13631	2678	9660	1949	NA	NA	NA	NA	0
10	22634398	22706550	72152	locus1323	ENSG00000077327	SPAG6	1	9	10:21244087:23696890	7404	9394	14584	4376	1873	1825	NA	NA	0
10	22823777	23003484	179707	locus1323	ENSG00000150867	PIP4K2A	1	9	10:21244087:23696890	804	6102	1563	1399	1947.69	3338.08	NA	NA	0
10	23216952	23326516	109564	locus1323	ENSG00000165309	ARMC3	1	9	10:21244087:23696890	15961	15674	12636	16039	2798.67	6350.83	NA	NA	0
10	23384434	23410942	26508	locus1323	ENSG00000148450	MSRB2	1	9	10:21244087:23696890	12534	4216	12972	9301	4192	5133.43	NA	NA	0
10	23481255	23483181	1926	locus1323	ENSG00000168267	PTF1A	1	9	10:21244087:23696890	6568	11942	15078	14389	NA	NA	NA	NA	0
10	23492744	23528745	36001	locus1323	ENSG00000204566	C10orf115	1	9	10:21244087:23696890	5894	13610	17116	11902	NA	NA	NA	NA	0
10	23556123	23632893	76770	locus1323	ENSG00000179133	C10orf67	1	9	10:21244087:23696890	5711	14787	14970	11996	6131.44	3273.89	NA	NA	0
10	23632885	23634110	1225	locus1323	ENSG00000224215	RP11-371A19.2	1	9	10:21244087:23696890	NA	NA	NA	NA	6191.17	5552.67	NA	NA	0
10	23728197	23731308	3111	locus1324	ENSG00000165312	OTUD1	3	1	10:23698033:25414215	17774	7446	12523	437	NA	NA	NA	NA	0
10	23983674	24836772	853098	locus1324	ENSG00000120549	KIAA1217	3	1	10:23698033:25414215	1902	16966	375	6796	2073.5	3026.5	NA	NA	0
10	24872537	25012597	140060	locus1324	ENSG00000107863	ARHGAP21	3	1	10:23698033:25414215	4640	333	4933	4583	1851.17	2497.5	NA	NA	0
10	25137535	25241533	103998	locus1324	ENSG00000099256	PRTFDC1	3	1	10:23698033:25414215	11144	9044	10853	11394	4821.82	5452	NA	NA	0
10	25270907	25305089	34182	locus1324	ENSG00000151023	ENKUR	3	1	10:23698033:25414215	11273	6839	11689	8382	5368.2	4527	NA	NA	0
10	25305586	25315593	10007	locus1324	ENSG00000185875	THNSL1	3	1	10:23698033:25414215	9042	7801	3565	8874	3922.18	2937.91	NA	NA	0
10	25463990	25891155	427165	locus1325	ENSG00000151025	GPR158	4	1	10:25416598:26631987	1110	2605	2628	951	NA	NA	NA	NA	0
10	26223195	26501456	278261	locus1325	ENSG00000095777	MYO3A	4	1	10:25416598:26631987	16174	11551	6354	17200	3528.33	2947.33	NA	NA	0
10	26505235	26593487	88252	locus1325	ENSG00000136750	GAD2	4	1	10:25416598:26631987	11407	340	11167	14072	3317	2109	NA	NA	0
10	26727131	26856732	129601	locus1326	ENSG00000077420	APBB1IP	3	1	10:26633775:27667904	14070	17606	9371	18068	5659.6	5327	NA	NA	0
10	26986587	27035727	49140	locus1326	ENSG00000148459	PDSS1	3	1	10:26633775:27667904	13035	4828	9097	4871	6410.33	3631.11	NA	NA	0
10	27035524	27150016	114492	locus1326	ENSG00000136754	ABI1	3	1	10:26633775:27667904	5365	1086	519	45	8324.67	4758	NA	NA	0
10	27220134	27230930	10796	locus1326	ENSG00000232224	LINC00202-1	3	1	10:26633775:27667904	NA	NA	NA	NA	6070.89	6253.89	NA	NA	0
10	27232251	27233347	1096	locus1326	ENSG00000236983	LINC00614	3	1	10:26633775:27667904	NA	NA	NA	NA	5430.56	5019.44	NA	NA	0
10	27293226	27389421	96195	locus1326	ENSG00000107890	ANKRD26	3	1	10:26633775:27667904	9879	2852	17515	2116	6275.7	5905.3	NA	NA	0
10	27399382	27443321	43939	locus1326	ENSG00000136758	YME1L1	3	1	10:26633775:27667904	15080	3110	17580	10631	2727	1939	NA	NA	0
10	27443752	27475848	32096	locus1326	ENSG00000120539	MASTL	3	1	10:26633775:27667904	15980	12404	17250	11407	4262.12	4304.75	NA	NA	0
10	27482286	27482429	143	locus1326	ENSG00000252639	RNU2-24P	3	1	10:26633775:27667904	NA	NA	NA	NA	4938.67	7811.33	NA	NA	0
10	27484145	27531059	46914	locus1326	ENSG00000107897	ACBD5	3	1	10:26633775:27667904	12914	4556	11786	8845	7239	7790.43	NA	NA	0
10	27532058	27539733	7675	locus1326	ENSG00000262412	RP11-85G18.6	3	1	10:26633775:27667904	NA	NA	NA	NA	4742.83	3685.67	NA	NA	0
10	27539926	27548384	8458	locus1326	ENSG00000230445	LRRC37A6P	3	1	10:26633775:27667904	NA	NA	NA	NA	6763.33	5805.22	NA	NA	0
10	27632364	27633846	1482	locus1326	ENSG00000260151	RP11-748L13.6	3	1	10:26633775:27667904	NA	NA	NA	NA	5805.67	5258.67	NA	NA	0
10	27687115	27703297	16182	locus1327	ENSG00000182077	PTCHD3	1	1	10:27668052:28734655	15104	15076	13415	9612	NA	NA	NA	NA	0
10	27793196	27831143	37947	locus1327	ENSG00000099246	RAB18	1	1	10:27668052:28734655	15295	9981	13471	17538	NA	NA	NA	NA	0
10	27961803	28034989	73186	locus1327	ENSG00000150051	MKX	1	1	10:27668052:28734655	13879	14677	15765	15386	2202.4	1822.9	NA	NA	0
10	28064114	28272367	208253	locus1327	ENSG00000169126	ARMC4	1	1	10:27668052:28734655	5786	10916	12171	9054	4236.33	8931.67	NA	NA	0
10	28343071	28623415	280344	locus1327	ENSG00000150054	MPP7	1	1	10:27668052:28734655	797	10575	3509	6305	3134.75	3548	NA	NA	0
10	28725129	28726007	878	locus1327	ENSG00000224439	RP11-351M16.1	1	1	10:27668052:28734655	NA	NA	NA	NA	7084.33	2494.67	NA	NA	0
10	28811580	28821672	10092	locus1328	ENSG00000254635	WAC-AS1	1	10	10:28735045:29174963	NA	NA	NA	NA	5419	1783.89	NA	NA	0
10	28821421	28912041	90620	locus1328	ENSG00000095787	WAC	1	10	10:28735045:29174963	2455	1094	3310	2329	3411.8	4903.3	NA	NA	0
10	28966270	28971868	5598	locus1328	ENSG00000095739	BAMBI	1	10	10:28735045:29174963	2667	15282	1929	17975	5736.83	3310.67	NA	NA	0
10	29135336	29170827	35491	locus1328	ENSG00000204365	C10orf126	1	10	10:28735045:29174963	12192	14580	9133	11138	NA	NA	NA	NA	0
10	29580853	29607257	26404	locus1329	ENSG00000120563	LYZL1	5	1	10:29175101:29961838	4371	16364	1910	15969	NA	NA	NA	NA	0
10	29698467	29776674	78207	locus1329	ENSG00000224597	PTCHD3P1	5	1	10:29175101:29961838	NA	NA	NA	NA	4328	6602.89	NA	NA	0
10	29746266	30024733	278467	locus1329	ENSG00000197321	SVIL	5	1	10:29175101:29961838	7220	17852	9905	7225	2371	4605	NA	NA	0
10	29975481	30025710	50229	locus1330	ENSG00000197321	SVIL	1	1	10:29962511:30653567	7220	17852	9905	7225	2371	4605	NA	NA	0
10	30336460	30404423	67963	locus1330	ENSG00000165757	KIAA1462	1	1	10:29962511:30653567	1859	18033	16571	13931	NA	NA	NA	NA	0
10	30591754	30594995	3241	locus1330	ENSG00000259994	RP11-305E6.4	1	1	10:29962511:30653567	NA	NA	NA	NA	5326	3819.22	NA	NA	0
10	30601938	30663370	61432	locus1330	ENSG00000107951	MTPAP	1	1	10:29962511:30653567	13516	10100	8023	12439	4330.6	2764.2	NA	NA	0
10	30722865	30750761	27896	locus1331	ENSG00000107968	MAP3K8	1	1	10:30654528:31479103	14231	17682	6331	12076	NA	NA	NA	NA	0
10	30900717	30918691	17974	locus1331	ENSG00000151033	LYZL2	1	1	10:30654528:31479103	14493	16144	9788	16711	NA	NA	NA	NA	0
10	31133566	31320866	187300	locus1331	ENSG00000183621	ZNF438	1	1	10:30654528:31479103	1428	6651	12684	3903	7082.2	4320.1	NA	NA	0
10	31607423	31818130	210707	locus1332	ENSG00000148516	ZEB1	5	1	10:31479422:33656047	10472	3344	12351	2452	343	1094	NA	NA	0
10	32094364	32217742	123378	locus1332	ENSG00000165322	ARHGAP12	5	1	10:31479422:33656047	3018	8841	2526	6325	4284.38	3893.38	NA	NA	0
10	32297937	32345359	47422	locus1332	ENSG00000170759	KIF5B	5	1	10:31479422:33656047	3681	1575	1339	5817	NA	NA	NA	NA	0
10	32556678	32667726	111048	locus1332	ENSG00000120616	EPC1	5	1	10:31479422:33656047	17253	1042	6487	6650	NA	NA	NA	NA	0
10	32735067	32863492	128425	locus1332	ENSG00000216937	CCDC7	5	1	10:31479422:33656047	12866	10469	5717	3167	4302.47	2335.53	NA	NA	0
10	32856650	33171802	315152	locus1332	ENSG00000150076	C10ORF68	5	1	10:31479422:33656047	11517	11653	2928	8822	6728.78	2893.89	NA	NA	0
10	33176188	33178239	2051	locus1332	ENSG00000273038	RP11-479G22.8	5	1	10:31479422:33656047	NA	NA	NA	NA	5653.78	5881.67	NA	NA	0
10	33218751	33294720	75969	locus1332	ENSG00000150093	ITGB1	5	1	10:31479422:33656047	10116	17255	5991	14815	7236.67	4761.5	NA	NA	0
10	33466419	33625190	158771	locus1332	ENSG00000099250	NRP1	5	1	10:31479422:33656047	7318	14515	3271	17293	1737	205	NA	NA	0
10	34398487	35104253	705766	locus1333	ENSG00000148498	PARD3	4	7	10:33656119:36017592	2580	10551	4080	17871	NA	NA	NA	NA	0
10	35297478	35379570	82092	locus1333	ENSG00000108094	CUL2	4	7	10:33656119:36017592	3034	5247	366	335	366	390	NA	NA	0
10	35416387	35501886	85499	locus1333	ENSG00000095794	CREM	4	7	10:33656119:36017592	2992	17891	384	16653	3309.33	2955.67	NA	NA	0
10	35508821	35519526	10705	locus1333	ENSG00000233200	RP11-324I22.2	4	7	10:33656119:36017592	NA	NA	NA	NA	1966.78	2868.11	NA	NA	0
10	35535952	35860852	324900	locus1333	ENSG00000108100	CCNY	4	7	10:33656119:36017592	673	7603	2562	14164	NA	NA	NA	NA	0
10	35604259	35625329	21070	locus1333	ENSG00000271335	RP11-324I22.4	4	7	10:33656119:36017592	NA	NA	NA	NA	1329.67	3027.33	NA	NA	0
10	35894337	35897863	3526	locus1333	ENSG00000177291	GJD4	4	7	10:33656119:36017592	11771	14797	5248	17291	2612	1082.67	NA	NA	0
10	35894928	35897081	2153	locus1333	ENSG00000273312	RP11-425A6.5	4	7	10:33656119:36017592	NA	NA	NA	NA	3797.83	3002	NA	NA	0
10	35927176	35930362	3186	locus1333	ENSG00000177283	FZD8	4	7	10:33656119:36017592	11808	15159	4649	17610	3128	1864	NA	NA	0
10	36810648	36813162	2514	locus1334	ENSG00000229644	NAMPTL	6	1	10:36020445:36884906	7342	17112	8914	14165	NA	NA	NA	NA	0
10	37414784	37673039	258255	locus1335	ENSG00000148513	ANKRD30A	4	1	10:36885921:37845308	16969	16961	16368	17078	5741	5781.67	NA	NA	0
10	37890365	37891859	1494	locus1336	ENSG00000256892	MTRNR2L7	5	1	10:37845751:38366072	14894	13179	6965	13265	NA	NA	NA	NA	0
10	38064298	38073059	8761	locus1336	ENSG00000226578	RP11-258F22.1	5	1	10:37845751:38366072	NA	NA	NA	NA	6724.33	6585.78	NA	NA	0
10	38091750	38146479	54729	locus1336	ENSG00000198105	ZNF248	5	1	10:37845751:38366072	15326	5752	16726	7661	4930.5	4855.25	NA	NA	0
10	38238499	38265561	27062	locus1336	ENSG00000175395	ZNF25	5	1	10:37845751:38366072	10463	7736	13788	14420	4430.58	3147.84	NA	NA	0
10	38299613	38354016	54403	locus1336	ENSG00000189180	ZNF33A	5	1	10:37845751:38366072	12179	12817	14624	6355	3034.29	2589.14	NA	NA	0
10	38368983	38369805	822	locus1337	ENSG00000226086	EIF3LP3	3	1	10:38367233:43220539	NA	NA	NA	NA	2650.5	5996.5	NA	NA	0
10	38383274	38414472	31198	locus1337	ENSG00000075407	ZNF37A	3	1	10:38367233:43220539	8749	11173	8861	10046	4603.11	3133.89	NA	NA	0
10	38426264	38433327	7063	locus1337	ENSG00000272983	RP11-508N22.12	3	1	10:38367233:43220539	NA	NA	NA	NA	4463.78	3946	NA	NA	0
10	38536849	38622083	85234	locus1337	ENSG00000226113	RP11-672F9.1	3	1	10:38367233:43220539	NA	NA	NA	NA	6315	2524.33	NA	NA	0
10	38645307	38667433	22126	locus1337	ENSG00000099251	HSD17B7P2	3	1	10:38367233:43220539	NA	NA	NA	NA	4057.56	2948	NA	NA	0
10	42775181	42777267	2086	locus1337	ENSG00000228755	PABPC1P8	3	1	10:38367233:43220539	NA	NA	NA	NA	6287.33	4495	NA	NA	0
10	42827313	42863422	36109	locus1337	ENSG00000215146	RP11-313J2.1	3	1	10:38367233:43220539	NA	NA	NA	NA	6549.44	4190.78	NA	NA	0
10	42903615	42967688	64073	locus1337	ENSG00000182632	CCNYL2	3	1	10:38367233:43220539	NA	NA	NA	NA	6243.44	6512.22	NA	NA	0
10	42970990	42990784	19794	locus1337	ENSG00000185904	LINC00839	3	1	10:38367233:43220539	NA	NA	NA	NA	4529	4204.89	NA	NA	0
10	43008957	43048242	39285	locus1337	ENSG00000234420	ZNF37BP	3	1	10:38367233:43220539	NA	NA	NA	NA	5916.11	5992.22	NA	NA	0
10	43077041	43134001	56960	locus1337	ENSG00000272373	ZNF33B	3	1	10:38367233:43220539	NA	NA	NA	NA	2017.12	2347.88	NA	NA	0
10	43084554	43133992	49438	locus1337	ENSG00000196693	ZNF33B	3	1	10:38367233:43220539	7255	15071	14885	11132	2887.35	4158.82	NA	NA	0
10	43278248	43330385	52137	locus1338	ENSG00000165733	BMS1	3	1	10:43222372:43605902	15368	4808	16305	8806	4977.53	4898.93	NA	NA	0
10	43572474	43625799	53325	locus1338	ENSG00000165731	RET	3	1	10:43222372:43605902	2632	16661	10712	18296	3626.5	7037.33	NA	NA	0
10	43632271	43633782	1511	locus1339	ENSG00000273008	RP11-351D16.3	1	1	10:43606687:45247184	NA	NA	NA	NA	5233.5	8209.83	NA	NA	0
10	43633933	43680756	46823	locus1339	ENSG00000169826	CSGALNACT2	1	1	10:43606687:45247184	4062	6997	9292	5254	2779.47	4157.79	NA	NA	0
10	43689983	43762367	72384	locus1339	ENSG00000198915	RASGEF1A	1	1	10:43606687:45247184	8415	5215	5071	10566	6652.33	2802	NA	NA	0
10	43867089	43871780	4691	locus1339	ENSG00000150201	FXYD4	1	1	10:43606687:45247184	17006	13328	10265	3550	2248.4	2151	NA	NA	0
10	43881064	43904330	23266	locus1339	ENSG00000169813	HNRNPF	1	1	10:43606687:45247184	15203	9179	13277	2978	NA	NA	NA	NA	0
10	43912697	43912888	191	locus1339	ENSG00000221400	U3	1	1	10:43606687:45247184	NA	NA	NA	NA	1890.33	3107	NA	NA	0
10	43916185	43917548	1363	locus1339	ENSG00000230555	RP11-517P14.2	1	1	10:43606687:45247184	NA	NA	NA	NA	4337.22	5493.11	NA	NA	0
10	43932281	43991517	59236	locus1339	ENSG00000243660	ZNF487	1	1	10:43606687:45247184	12756	14850	14862	10375	6810.5	5937.67	NA	NA	0
10	44051794	44070066	18272	locus1339	ENSG00000196793	ZNF239	1	1	10:43606687:45247184	8631	6832	6417	6286	5726.29	4531	NA	NA	0
10	44101854	44113351	11497	locus1339	ENSG00000198298	ZNF485	1	1	10:43606687:45247184	9701	11776	14864	11624	NA	NA	NA	NA	0
10	44139306	44144304	4998	locus1339	ENSG00000169740	ZNF32	1	1	10:43606687:45247184	15034	6893	17643	4685	1281	2589.5	NA	NA	0
10	44793037	44880497	87460	locus1339	ENSG00000107562	CXCL12	1	1	10:43606687:45247184	6880	18146	14330	18092	4694	4912	NA	NA	0
10	45301890	45303671	1781	locus1340	ENSG00000227395	EIF2AP4	5	1	10:45247418:46769302	NA	NA	NA	NA	6664.33	4337.67	NA	NA	0
10	45306471	45455137	148666	locus1340	ENSG00000224812	TMEM72-AS1	5	1	10:45247418:46769302	NA	NA	NA	NA	4585.33	3867.89	NA	NA	0
10	45406647	45432450	25803	locus1340	ENSG00000187783	TMEM72	5	1	10:45247418:46769302	3800	15217	7344	3069	1789.42	2278.58	NA	NA	0
10	45455239	45491339	36100	locus1340	ENSG00000107551	RASSF4	5	1	10:45247418:46769302	9528	11288	9592	18045	3387.33	2895	NA	NA	0
10	45466428	45474238	7810	locus1340	ENSG00000165507	C10orf10	5	1	10:45247418:46769302	14215	18147	10062	18304	NA	NA	NA	NA	0
10	45493145	45496336	3191	locus1340	ENSG00000165511	C10orf25	5	1	10:45247418:46769302	7369	11182	11562	8408	NA	NA	NA	NA	0
10	45495922	45500774	4852	locus1340	ENSG00000165512	ZNF22	5	1	10:45247418:46769302	5435	11072	8798	16436	3578.89	5428.56	NA	NA	0
10	45798101	45811056	12955	locus1340	ENSG00000256574	OR13A1	5	1	10:45247418:46769302	4366	16802	14426	15169	1905.8	3686.3	NA	NA	0
10	45869674	45941561	71887	locus1340	ENSG00000012779	ALOX5	5	1	10:45247418:46769302	1091	10350	5186	3714	2742.7	4011.9	NA	NA	0
10	45952816	46090354	137538	locus1340	ENSG00000165406	MARCH8	5	1	10:45247418:46769302	3606	2128	4741	4889	5213.22	5625.67	NA	NA	0
10	46111046	46168200	57154	locus1340	ENSG00000172671	ZFAND4	5	1	10:45247418:46769302	6949	5671	12595	6785	4130.36	3965.71	NA	NA	0
10	46174139	46195980	21841	locus1340	ENSG00000230869	CTGLF10P	5	1	10:45247418:46769302	NA	NA	NA	NA	5918	7482	NA	NA	0
10	46201878	46217887	16009	locus1340	ENSG00000237840	FAM21FP	5	1	10:45247418:46769302	NA	NA	NA	NA	5033.33	3801.56	NA	NA	0
10	46222647	46288409	65762	locus1340	ENSG00000172661	FAM21C	5	1	10:45247418:46769302	16512	12208	15605	17923	7312.89	6454.11	NA	NA	0
10	46310875	46313036	2161	locus1340	ENSG00000231122	FAM25E	5	1	10:45247418:46769302	NA	14852	NA	7383	NA	NA	NA	NA	0
10	46322787	46349323	26536	locus1340	ENSG00000188234	AGAP4	5	1	10:45247418:46769302	NA	10812	NA	6946	3104.16	2341.53	NA	NA	0
10	46358509	46411606	53097	locus1340	ENSG00000239883	RP11-175I17.2	5	1	10:45247418:46769302	NA	NA	NA	NA	2479.83	1337.33	NA	NA	0
10	46550120	46641045	90925	locus1340	ENSG00000204179	PTPN20A	5	1	10:45247418:46769302	NA	11000	NA	6005	NA	NA	NA	NA	0
10	46657898	46681603	23705	locus1340	ENSG00000150175	FRMPD2P2	5	1	10:45247418:46769302	NA	NA	NA	NA	3148.67	4852.67	NA	NA	0
10	46737611	46761205	23594	locus1340	ENSG00000204177	BMS1P1	5	1	10:45247418:46769302	NA	NA	NA	NA	3710.17	5747	NA	NA	0
10	46742027	46742143	116	locus1340	ENSG00000238405	RNA5SP311	5	1	10:45247418:46769302	NA	NA	NA	NA	7831	6793	NA	NA	0
10	46951471	46966835	15364	locus1341	ENSG00000231187	RP11-38L15.3	1	1	10:46883495:47758390	NA	NA	NA	NA	1579.5	9834.5	NA	NA	0
10	46955443	46970601	15158	locus1341	ENSG00000204176	SYT15	1	1	10:46883495:47758390	10840	16460	NA	17287	1653.4	3898.3	NA	NA	0
10	46997925	47005643	7718	locus1341	ENSG00000204175	GPRIN2	1	1	10:46883495:47758390	NA	14220	NA	13141	845.5	1304	NA	NA	0
10	47083533	47088320	4787	locus1341	ENSG00000204174	NPY4R	1	1	10:46883495:47758390	1980	12330	NA	12346	3273	4377	NA	NA	0
10	47157982	47174093	16111	locus1341	ENSG00000150165	ANXA8L1	1	1	10:46883495:47758390	NA	14931	NA	15697	NA	NA	NA	NA	0
10	47177203	47181681	4478	locus1341	ENSG00000189090	FAM25B	1	1	10:46883495:47758390	NA	15873	NA	9236	NA	NA	NA	NA	0
10	47191843	47239738	47895	locus1341	ENSG00000204172	AGAP10	1	1	10:46883495:47758390	NA	12173	NA	13916	NA	NA	NA	NA	0
10	47396222	47396822	600	locus1341	ENSG00000226964	RHEBP2	1	1	10:46883495:47758390	NA	NA	NA	NA	5527.5	3397.17	NA	NA	0
10	47656083	47657233	1150	locus1341	ENSG00000259942	RP11-292F22.7	1	1	10:46883495:47758390	NA	NA	NA	NA	5793.33	6160.83	NA	NA	0
10	47658233	47701443	43210	locus1341	ENSG00000198250	ANTXRL	1	1	10:46883495:47758390	12116	14102	8961	13623	NA	NA	NA	NA	0
10	47746935	47763041	16106	locus1341	ENSG00000186807	ANXA8L2	1	1	10:46883495:47758390	NA	13423	NA	14865	NA	NA	NA	NA	0
10	47894571	47949412	54841	locus1342	ENSG00000152726	FAM21B	5	1	10:47768664:49812917	NA	11593	NA	13639	NA	NA	NA	NA	0
10	48001602	48055018	53416	locus1342	ENSG00000072444	ASAH2C	5	1	10:47768664:49812917	15998	13930	9453	11765	NA	NA	NA	NA	0
10	48173346	48175106	1760	locus1342	ENSG00000215024	DUSP8P2	5	1	10:47768664:49812917	NA	NA	NA	NA	5559.33	3632.33	NA	NA	0
10	48189611	48237508	47897	locus1342	ENSG00000198035	AGAP9	5	1	10:47768664:49812917	NA	11312	NA	7883	3590.81	3372.12	NA	NA	0
10	48247668	48252143	4475	locus1342	ENSG00000197910	FAM25G	5	1	10:47768664:49812917	NA	13149	NA	10561	NA	NA	NA	NA	0
10	48255278	48279200	23922	locus1342	ENSG00000165390	ANXA8	5	1	10:47768664:49812917	NA	15097	NA	11767	NA	NA	NA	NA	0
10	48355023	48373866	18843	locus1342	ENSG00000165388	ZNF488	5	1	10:47768664:49812917	5831	8791	15937	10187	1850.12	2577	NA	NA	0
10	48381486	48390991	9505	locus1342	ENSG00000107618	RBP3	5	1	10:47768664:49812917	14420	14563	15449	12957	3862.33	3993.67	NA	NA	0
10	48413091	48416853	3762	locus1342	ENSG00000128802	GDF2	5	1	10:47768664:49812917	11564	12391	13064	8759	NA	NA	NA	NA	0
10	48425814	48438976	13162	locus1342	ENSG00000107623	GDF10	5	1	10:47768664:49812917	13799	11498	12453	12985	4493	6618.33	NA	NA	0
10	48737039	48827966	90927	locus1342	ENSG00000183675	PTPN20B	5	1	10:47768664:49812917	NA	12885	NA	12827	4323.67	2400.33	NA	NA	0
10	48844799	48868504	23705	locus1342	ENSG00000197704	FRMPD2P1	5	1	10:47768664:49812917	NA	NA	NA	NA	4560.67	6859.17	NA	NA	0
10	48901541	48948766	47225	locus1342	ENSG00000204164	BMS1P5	5	1	10:47768664:49812917	NA	NA	NA	NA	6886	6334.67	NA	NA	0
10	48952490	48980269	27779	locus1342	ENSG00000227781	GLUD1P2	5	1	10:47768664:49812917	NA	NA	NA	NA	8264.33	7663.83	NA	NA	0
10	49199648	49205776	6128	locus1342	ENSG00000188279	FAM25C	5	1	10:47768664:49812917	NA	12800	NA	11839	NA	NA	NA	NA	0
10	49217973	49239729	21756	locus1342	ENSG00000179296	CTGLF12P	5	1	10:47768664:49812917	NA	NA	NA	NA	4052.33	5449.67	NA	NA	0
10	49256240	49268060	11820	locus1342	ENSG00000243899	BMS1P7	5	1	10:47768664:49812917	NA	NA	NA	NA	4480.78	5739.67	NA	NA	0
10	49272347	49327498	55151	locus1342	ENSG00000126542	PTPN20CP	5	1	10:47768664:49812917	NA	NA	NA	NA	4240	6539.5	NA	NA	0
10	49364601	49482941	118340	locus1342	ENSG00000170324	FRMPD2	5	1	10:47768664:49812917	15617	16516	17720	14452	3768.86	4562.43	NA	NA	0
10	49514732	49647403	132671	locus1342	ENSG00000107643	MAPK8	5	1	10:47768664:49812917	10529	495	13130	17012	3213.25	3628.88	NA	NA	0
10	49654600	49864310	209710	locus1342	ENSG00000128805	ARHGAP22	5	1	10:47768664:49812917	15046	17601	17506	18042	3728.38	4174.77	NA	NA	0
10	49917750	50191000	273250	locus1343	ENSG00000128815	WDFY4	1	1	10:49816189:50839403	3041	13478	3712	11471	2152	1873	NA	NA	0
10	50121293	50143242	21949	locus1343	ENSG00000165383	LRRC18	1	1	10:49816189:50839403	2800	14145	3736	5250	NA	NA	NA	NA	0
10	50222289	50323554	101265	locus1343	ENSG00000165633	VSTM4	1	1	10:49816189:50839403	16724	14139	6996	5553	4884	2629.08	NA	NA	0
10	50339198	50342053	2855	locus1343	ENSG00000172538	FAM170B	1	1	10:49816189:50839403	16029	13733	8000	8839	NA	NA	NA	NA	0
10	50362797	50396421	33624	locus1343	ENSG00000204161	C10orf128	1	1	10:49816189:50839403	14953	15552	3590	16785	5511.78	5797	NA	NA	0
10	50507186	50535537	28351	locus1343	ENSG00000177354	C10orf71	1	1	10:49816189:50839403	14329	15788	13527	8684	NA	NA	NA	NA	0
10	50572236	50603497	31261	locus1343	ENSG00000165606	DRGX	1	1	10:49816189:50839403	16485	16307	14564	11790	4283.4	4810.7	NA	NA	0
10	50663413	50747072	83659	locus1343	ENSG00000225830	ERCC6	1	1	10:49816189:50839403	13158	4577	7559	6752	3911.85	3187.08	NA	NA	0
10	50723246	50747086	23840	locus1343	ENSG00000243251	PGBD3	1	1	10:49816189:50839403	13161	11294	6162	10244	NA	NA	NA	NA	0
10	50818346	50820765	2419	locus1343	ENSG00000187714	SLC18A3	1	1	10:49816189:50839403	9056	14015	10824	9548	NA	NA	NA	NA	0
10	50822479	50901925	79446	locus1343	ENSG00000070748	CHAT	1	1	10:49816189:50839403	5538	15059	9755	1423	NA	NA	NA	NA	0
10	50887731	50918307	30576	locus1344	ENSG00000178645	C10orf53	6	1	10:50840736:52086621	11533	13982	16215	9859	NA	NA	NA	NA	0
10	50942689	50970425	27736	locus1344	ENSG00000197444	OGDHL	6	1	10:50840736:52086621	10399	6845	9106	5246	4547	4986	NA	NA	0
10	51026324	51130715	104391	locus1344	ENSG00000227345	PARG	6	1	10:50840736:52086621	3026	6287	4663	5941	3341.43	3946.25	NA	NA	0
10	51187937	51192032	4095	locus1344	ENSG00000174196	FAM21D	6	1	10:50840736:52086621	NA	12353	NA	10457	NA	NA	NA	NA	0
10	51224680	51371321	146641	locus1344	ENSG00000174194	AGAP8	6	1	10:50840736:52086621	NA	12220	NA	10732	4172.78	4103.89	NA	NA	0
10	51253786	51262426	8640	locus1344	ENSG00000272225	RP11-592B15.9	6	1	10:50840736:52086621	NA	NA	NA	NA	5712.25	8846.25	NA	NA	0
10	51253925	51371300	117375	locus1344	ENSG00000244393	RP11-592B15.3	6	1	10:50840736:52086621	NA	NA	NA	NA	4789.67	6277.89	NA	NA	0
10	51287080	51371070	83990	locus1344	ENSG00000225784	RP11-592B15.4	6	1	10:50840736:52086621	NA	NA	NA	NA	4881	3846.17	NA	NA	0
10	51371389	51387763	16374	locus1344	ENSG00000204152	TIMM23B	6	1	10:50840736:52086621	NA	12808	NA	8201	2040	1361	NA	NA	0
10	51464161	51486327	22166	locus1344	ENSG00000204169	AGAP7	6	1	10:50840736:52086621	NA	12828	NA	10758	6536.78	3172.56	NA	NA	0
10	51549497	51562517	13020	locus1344	ENSG00000138294	MSMB	6	1	10:50840736:52086621	15347	16557	7995	15859	NA	NA	NA	NA	0
10	51565107	51590731	25624	locus1344	ENSG00000138293	NCOA4	6	1	10:50840736:52086621	9235	5429	10396	7641	NA	NA	NA	NA	0
10	51592079	51623338	31259	locus1344	ENSG00000138297	TIMM23	6	1	10:50840736:52086621	11141	6503	8940	16312	1459	676	NA	NA	0
10	51623416	51732824	109408	locus1344	ENSG00000214982	PARGP1	6	1	10:50840736:52086621	NA	NA	NA	NA	4812	3622.44	NA	NA	0
10	51732594	51741813	9219	locus1344	ENSG00000178440	LINC00843	6	1	10:50840736:52086621	NA	NA	NA	NA	3357	3638	NA	NA	0
10	51748077	51770259	22182	locus1344	ENSG00000204149	AGAP6	6	1	10:50840736:52086621	15514	8879	5156	4166	2426.75	2525.5	NA	NA	0
10	51780941	51827563	46622	locus1344	ENSG00000235618	RP11-324H6.5	6	1	10:50840736:52086621	NA	NA	NA	NA	4474.67	2760.33	NA	NA	0
10	51827647	51893266	65619	locus1344	ENSG00000099290	FAM21A	6	1	10:50840736:52086621	4952	8075	6559	2499	870.444	5685.67	NA	NA	0
10	51942537	52008370	65833	locus1344	ENSG00000188611	ASAH2	6	1	10:50840736:52086621	8165	13800	16363	12814	2981	4020.47	NA	NA	0
10	52065359	52383743	318384	locus1344	ENSG00000198964	SGMS1	6	1	10:50840736:52086621	3103	10691	1413	6371	5825.33	6146.83	NA	NA	0
10	52104030	52384746	280716	locus1345	ENSG00000198964	SGMS1	5	1	10:52086939:52707026	3103	10691	1413	6371	5825.33	6146.83	NA	NA	0
10	52384710	52401211	16501	locus1345	ENSG00000226200	RP11-50E11.3	5	1	10:52086939:52707026	NA	NA	NA	NA	2452.83	1806.33	NA	NA	0
10	52415726	52420028	4302	locus1345	ENSG00000231345	RP11-564C4.6	5	1	10:52086939:52707026	NA	NA	NA	NA	5259.67	5937.83	NA	NA	0
10	52499711	52576255	76544	locus1345	ENSG00000204147	ASAH2B	5	1	10:52086939:52707026	1440	11632	1810	13024	1570.18	2078.82	NA	NA	0
10	52559168	52645435	86267	locus1345	ENSG00000148584	A1CF	5	1	10:52086939:52707026	4155	9432	3190	12607	2917	3488.67	NA	NA	0
10	52751117	54058110	1306993	locus1346	ENSG00000185532	PRKG1	4	1	10:52708822:53362540	6582	11004	1283	14244	1959.84	4299.11	NA	NA	0
10	53455246	53459355	4109	locus1347	ENSG00000177613	CSTF2T	3	1	10:53362932:54413554	13863	9913	1157	4374	5531.8	2824.1	NA	NA	0
10	53806536	54053936	247400	locus1347	ENSG00000185532	PRKG1	3	1	10:53362932:54413554	6582	11004	1283	14244	1959.84	4299.11	NA	NA	0
10	54074055	54077417	3362	locus1347	ENSG00000107984	DKK1	3	1	10:53362932:54413554	16923	15082	13287	18053	5710.3	3217.2	NA	NA	0
10	54525139	54531460	6321	locus1348	ENSG00000165471	MBL2	5	1	10:54413909:55334166	16667	16187	16586	17646	NA	NA	NA	NA	0
10	55580938	57387702	1806764	locus1349	ENSG00000150275	PCDH15	3	1	10:55334740:56204677	10238	7646	8195	6252	2192	3473.67	NA	NA	0
10	56624433	56628882	4449	locus1350	ENSG00000236958	RP11-264A11.1	1	3	10:56207098:56883966	NA	NA	NA	NA	6461	5039.33	NA	NA	0
10	57358749	57360488	1739	locus1351	ENSG00000249860	MTRNR2L5	1	1	10:56885639:58806290	3795	16119	11930	10867	NA	NA	NA	NA	0
10	58116988	58121036	4048	locus1351	ENSG00000122952	ZWINT	1	1	10:56885639:58806290	9716	13081	15353	17781	4668.45	5263.36	NA	NA	0
10	59951277	60027694	76417	locus1354	ENSG00000151151	IPMK	15	1	10:59822974:60375613	13872	6969	12091	12841	5073.29	6600.14	NA	NA	0
10	60028817	60049346	20529	locus1354	ENSG00000122873	CISD1	15	1	10:59822974:60375613	15357	11269	13057	12447	6248	6961.25	NA	NA	0
10	60094734	60130513	35779	locus1354	ENSG00000072401	UBE2D1	15	1	10:59822974:60375613	10942	5141	8888	936	NA	NA	NA	NA	0
10	60144781	60158981	14200	locus1354	ENSG00000108064	TFAM	15	1	10:59822974:60375613	15197	6346	14425	16476	3800.19	3349	NA	NA	0
10	60272899	60591195	318296	locus1354	ENSG00000122870	BICC1	15	1	10:59822974:60375613	5764	17410	15484	15206	4349.5	8480	NA	NA	0
10	60380608	60410627	30019	locus1355	ENSG00000122870	BICC1	12	1	10:60375857:62558737	5764	17410	15484	15206	4349.5	8480	NA	NA	0
10	60759385	60761303	1918	locus1355	ENSG00000237949	LINC00844	12	1	10:60375857:62558737	NA	NA	NA	NA	2691	1200	NA	NA	0
10	60936349	61007534	71185	locus1355	ENSG00000165443	PHYHIPL	12	1	10:60375857:62558737	16139	2436	9594	5906	NA	NA	NA	NA	0
10	61005889	61122352	116463	locus1355	ENSG00000148541	FAM13C	12	1	10:60375857:62558737	8662	2320	6008	7739	1895	883	NA	NA	0
10	61410522	61495760	85238	locus1355	ENSG00000165449	SLC16A9	12	1	10:60375857:62558737	6589	11015	4446	3964	2454	318	NA	NA	0
10	61496752	61513203	16451	locus1355	ENSG00000227877	LINC00948	12	1	10:60375857:62558737	NA	NA	NA	NA	6108.67	8753.33	NA	NA	0
10	61548520	61666414	117894	locus1355	ENSG00000108091	CCDC6	12	1	10:60375857:62558737	1259	7124	826	14265	1960.18	1335.45	NA	NA	0
10	61715187	61720640	5453	locus1355	ENSG00000235931	C10orf40	12	1	10:60375857:62558737	4051	15653	1119	16009	NA	NA	NA	NA	0
10	61788158	62493248	705090	locus1355	ENSG00000151150	ANK3	12	1	10:60375857:62558737	8727	194	267	952	3623	5686.75	NA	NA	0
10	62538211	62554610	16399	locus1355	ENSG00000170312	CDK1	12	1	10:60375857:62558737	13480	17286	7398	9022	7868.67	7726.33	NA	NA	0
10	62629195	62761198	132003	locus1356	ENSG00000072422	RHOBTB1	5	1	10:62558842:64263322	15133	8622	3972	9669	4411	3691.42	NA	NA	0
10	63166404	63213208	46804	locus1356	ENSG00000196932	TMEM26	5	1	10:62558842:64263322	15305	18087	4122	18219	3885.12	2926.44	NA	NA	0
10	63212396	63241714	29318	locus1356	ENSG00000237233	RP11-809M12.1	5	1	10:62558842:64263322	NA	NA	NA	NA	5432.67	2750.17	NA	NA	0
10	63422718	63526524	103806	locus1356	ENSG00000183346	C10orf107	5	1	10:62558842:64263322	7549	10738	305	3542	5344.44	6009.56	NA	NA	0
10	63661058	63856703	195645	locus1356	ENSG00000150347	ARID5B	5	1	10:62558842:64263322	8312	10733	423	1704	2037.5	665	NA	NA	0
10	63944080	64028466	84386	locus1356	ENSG00000182010	RTKN2	5	1	10:62558842:64263322	5548	16053	16960	7152	2326.43	2681.14	NA	NA	0
10	64133950	64431771	297821	locus1356	ENSG00000138311	ZNF365	5	1	10:62558842:64263322	1888	6255	1451	9160	2631	2313.22	NA	NA	0
10	64280206	64431771	151565	locus1357	ENSG00000138311	ZNF365	1	8	10:64263402:65469133	1888	6255	1451	9160	2631	2313.22	NA	NA	0
10	64564515	64568238	3723	locus1357	ENSG00000181915	ADO	1	8	10:64263402:65469133	3295	8575	7844	12643	4283.75	4992.5	NA	NA	0
10	64574192	64679660	105468	locus1357	ENSG00000122877	EGR2	1	8	10:64263402:65469133	4083	15277	11203	9178	118	282	NA	NA	0
10	64893049	64914783	21734	locus1357	ENSG00000148572	NRBF2	1	8	10:64263402:65469133	301	6576	2006	5343	3001.11	2200.89	NA	NA	0
10	64926989	65225722	298733	locus1357	ENSG00000171988	JMJD1C	1	8	10:64263402:65469133	173	459	1337	589	NA	NA	NA	NA	0
10	65281122	65384883	103761	locus1357	ENSG00000165476	REEP3	1	8	10:64263402:65469133	443	10159	912	10416	3026.08	1090.85	1	NA	1
10	65394076	65394587	511	locus1357	ENSG00000232075	MRPL35P2	1	8	10:64263402:65469133	NA	NA	NA	NA	NA	NA	1	NA	1
10	65424423	65750328	325905	locus1357	ENSG00000228566	RP11-170M17.1	1	8	10:64263402:65469133	NA	NA	NA	NA	NA	NA	1	NA	1
10	66585328	66586336	1008	locus1359	ENSG00000216740	ANXA2P3	1	1	10:65735028:66980708	NA	NA	NA	NA	2723.83	2166.33	NA	NA	0
10	67375393	67526299	150906	locus1360	ENSG00000228065	RP11-222A11.1	1	1	10:66980980:67545544	NA	NA	NA	NA	3713.33	4867.17	1	NA	1
10	67672275	69455927	1783652	locus1361	ENSG00000183230	CTNNA3	1	1	10:67546331:68429563	1942	850	440	892	3879.6	6637.4	NA	NA	0
10	68685763	68859588	173825	locus1362	ENSG00000198739	LRRTM3	1	1	10:68430236:69893580	10109	335	4146	92	NA	NA	NA	NA	0
10	68936658	69407271	470613	locus1362	ENSG00000183230	CTNNA3	1	1	10:68430236:69893580	1942	850	440	892	3879.6	6637.4	NA	NA	0
10	69556426	69597922	41496	locus1362	ENSG00000108176	DNAJC12	1	1	10:68430236:69893580	11866	2742	332	4740	5378.12	3148.12	NA	NA	0
10	69644426	69678147	33721	locus1362	ENSG00000096717	SIRT1	1	1	10:68430236:69893580	16469	617	229	8	8263.67	1007	NA	NA	0
10	69681664	69835040	153376	locus1362	ENSG00000148634	HERC4	1	1	10:68430236:69893580	12652	4057	300	5881	6444	2703	NA	NA	0
10	69865911	69971456	105545	locus1362	ENSG00000138347	MYPN	1	1	10:68430236:69893580	4452	11461	7778	13481	NA	NA	NA	NA	0
10	69917835	69918165	330	locus1363	ENSG00000222371	RN7SKP202	1	1	10:69896336:71052508	NA	NA	NA	NA	8939	1306.5	NA	NA	0
10	69990385	69991871	1486	locus1363	ENSG00000179774	ATOH7	1	1	10:69896336:71052508	3010	5814	13369	6705	4502.14	7731.43	NA	NA	0
10	70042416	70092684	50268	locus1363	ENSG00000108187	PBLD	1	1	10:69896336:71052508	3234	2981	16024	6547	2549	3974.95	NA	NA	0
10	70091831	70102944	11113	locus1363	ENSG00000096746	HNRNPH3	1	1	10:69896336:71052508	1700	1819	12973	885	NA	NA	NA	NA	0
10	70100863	70166707	65844	locus1363	ENSG00000204130	RUFY2	1	1	10:69896336:71052508	2241	1137	10461	1517	1074.67	836.333	NA	NA	0
10	70173820	70231879	58059	locus1363	ENSG00000138346	DNA2	1	1	10:69896336:71052508	950	5892	13302	15503	4439.74	3687	NA	NA	0
10	70237757	70287231	49474	locus1363	ENSG00000122912	SLC25A16	1	1	10:69896336:71052508	2946	7487	17039	13070	3558.22	4157.94	NA	NA	0
10	70320412	70454239	133827	locus1363	ENSG00000138336	TET1	1	1	10:69896336:71052508	1340	2348	14536	7121	NA	NA	NA	NA	0
10	70480970	70552134	71164	locus1363	ENSG00000060339	CCAR1	1	1	10:69896336:71052508	6397	3029	6238	764	1748	2586	NA	NA	0
10	70587297	70655188	67891	locus1363	ENSG00000165730	STOX1	1	1	10:69896336:71052508	4639	8833	10230	6728	5100.15	4236.69	NA	NA	0
10	70661033	70706603	45570	locus1363	ENSG00000107625	DDX50	1	1	10:69896336:71052508	6465	6698	14632	15276	2486.67	2303	NA	NA	0
10	70715883	70744829	28946	locus1363	ENSG00000165732	DDX21	1	1	10:69896336:71052508	5081	5408	15513	13373	NA	NA	NA	NA	0
10	70748486	70776738	28252	locus1363	ENSG00000198954	KIAA1279	1	1	10:69896336:71052508	948	7851	12791	7415	2310.44	2609	NA	NA	0
10	70847873	70864567	16694	locus1363	ENSG00000122862	SRGN	1	1	10:69896336:71052508	3952	16463	12018	17691	NA	NA	NA	NA	0
10	70883267	70932617	49350	locus1363	ENSG00000122958	VPS26A	1	1	10:69896336:71052508	3165	8040	10351	5247	2847.5	1617	NA	NA	0
10	70939987	70968854	28867	locus1363	ENSG00000156502	SUPV3L1	1	1	10:69896336:71052508	3116	7533	12006	3204	3218.29	4955.29	NA	NA	0
10	70980058	71027315	47257	locus1363	ENSG00000156510	HKDC1	1	1	10:69896336:71052508	13397	14583	9079	12068	1977.83	3067.17	NA	NA	0
10	71029755	71161635	131880	locus1363	ENSG00000156515	HK1	1	1	10:69896336:71052508	7022	1853	3934	3682	231	1078	NA	NA	0
10	71075609	71161635	86026	locus1364	ENSG00000156515	HK1	1	1	10:71052888:72479853	7022	1853	3934	3682	231	1078	NA	NA	0
10	71164239	71176623	12384	locus1364	ENSG00000075073	TACR2	1	1	10:71052888:72479853	8462	16682	7879	10677	1873.67	1770.67	NA	NA	0
10	71211228	71267425	56197	locus1364	ENSG00000099282	TSPAN15	1	1	10:71052888:72479853	13122	16857	16294	4501	2796.28	2202.06	NA	NA	0
10	71331453	71332994	1541	locus1364	ENSG00000122859	NEUROG3	1	1	10:71052888:72479853	14319	10102	5745	5864	2621	1697	NA	NA	0
10	71390013	71393352	3339	locus1364	ENSG00000171224	C10orf35	1	1	10:71052888:72479853	13463	6864	15603	7756	NA	NA	NA	NA	0
10	71561643	71718904	157261	locus1364	ENSG00000197467	COL13A1	1	1	10:71052888:72479853	1278	17298	11665	18309	5311.12	5382.62	NA	NA	0
10	71754381	71767592	13211	locus1364	ENSG00000224222	RP11-262I2.2	1	1	10:71052888:72479853	NA	NA	NA	NA	2017.17	6299.67	NA	NA	0
10	71812551	71872036	59485	locus1364	ENSG00000099284	H2AFY2	1	1	10:71052888:72479853	2340	3711	8370	257	NA	NA	NA	NA	0
10	71857978	71883858	25880	locus1364	ENSG00000042286	AIFM2	1	1	10:71052888:72479853	6309	4155	7302	5792	1964.72	2395.06	NA	NA	0
10	71897738	71906432	8694	locus1364	ENSG00000156521	TYSND1	1	1	10:71052888:72479853	10063	5062	11876	13752	3418.64	3035.93	NA	NA	0
10	71907044	71930279	23235	locus1364	ENSG00000079332	SAR1A	1	1	10:71052888:72479853	6913	5996	8285	17087	1623.17	1811.67	NA	NA	0
10	71962585	71993183	30598	locus1364	ENSG00000180817	PPA1	1	1	10:71052888:72479853	3177	8310	4496	12168	3531.41	3914.12	NA	NA	0
10	72007084	72043432	36348	locus1364	ENSG00000148734	NPFFR1	1	1	10:71052888:72479853	6364	16830	11844	4235	1501	1670	NA	NA	0
10	72058731	72142382	83651	locus1364	ENSG00000172731	LRRC20	1	1	10:71052888:72479853	12028	4837	11255	6647	3417.36	3977.09	NA	NA	0
10	72164134	72188374	24240	locus1364	ENSG00000148730	EIF4EBP2	1	1	10:71052888:72479853	16646	4496	16570	9934	NA	NA	NA	NA	0
10	72192504	72207707	15203	locus1364	ENSG00000156574	NODAL	1	1	10:71052888:72479853	17783	8739	17341	1070	4955.8	5150.33	NA	NA	0
10	72194584	72196314	1730	locus1364	ENSG00000197604	AC022532.1	1	1	10:71052888:72479853	NA	NA	NA	NA	6716.5	6415.17	NA	NA	0
10	72238576	72328205	89629	locus1364	ENSG00000107719	PALD1	1	1	10:71052888:72479853	15323	17712	12624	16121	2334.14	2218.43	NA	NA	0
10	72357104	72362531	5427	locus1364	ENSG00000180644	PRF1	1	1	10:71052888:72479853	16569	18251	15991	18137	NA	NA	NA	NA	0
10	72432558	72522197	89639	locus1364	ENSG00000138316	ADAMTS14	1	1	10:71052888:72479853	10223	17240	13934	16036	6713.67	4570.11	NA	NA	0
10	72530994	72545157	14163	locus1365	ENSG00000166220	TBATA	3	1	10:72480072:73612902	11936	11458	15988	8173	NA	NA	NA	NA	0
10	72575725	72640930	65205	locus1365	ENSG00000166224	SGPL1	3	1	10:72480072:73612902	3887	1491	15173	2616	4520.29	5307.14	NA	NA	0
10	72643266	72648541	5275	locus1365	ENSG00000166228	PCBD1	3	1	10:72480072:73612902	4787	9328	10841	2875	1756.11	4414.78	NA	NA	0
10	72689681	72691814	2133	locus1365	ENSG00000271409	RP11-432J9.3	3	1	10:72480072:73612902	NA	NA	NA	NA	4548	4360	NA	NA	0
10	72972326	73062621	90295	locus1365	ENSG00000107731	UNC5B	3	1	10:72480072:73612902	16836	15929	15570	5067	3723.8	1766.2	NA	NA	0
10	73079014	73123142	44128	locus1365	ENSG00000198246	SLC29A3	3	1	10:72480072:73612902	17379	14974	9979	16531	4719.71	3363.86	NA	NA	0
10	73199583	73575035	375452	locus1365	ENSG00000107736	CDH23	3	1	10:72480072:73612902	2428	15804	6610	14710	3881.2	3161.5	NA	NA	0
10	73471466	73497581	26115	locus1365	ENSG00000214688	C10orf105	3	1	10:72480072:73612902	14450	12531	12905	10829	4024.29	3773	NA	NA	0
10	73507315	73533255	25940	locus1365	ENSG00000107738	C10orf54	3	1	10:72480072:73612902	6398	14912	15368	17346	7424.67	9771	NA	NA	0
10	73576054	73611126	35072	locus1365	ENSG00000197746	PSAP	3	1	10:72480072:73612902	10610	609	4228	192	1759	2406.2	NA	NA	0
10	73724122	73773322	49200	locus1366	ENSG00000122863	CHST3	1	1	10:73614288:75696752	10626	12043	17118	10978	4831.1	6624	NA	NA	0
10	73818792	73848790	29998	locus1366	ENSG00000107742	SPOCK2	1	1	10:73614288:75696752	4259	8404	9260	10235	2997	3155	NA	NA	0
10	73857011	73976892	119881	locus1366	ENSG00000138303	ASCC1	1	1	10:73614288:75696752	9863	9321	13971	13972	4168.7	2842.7	NA	NA	0
10	73975805	73995618	19813	locus1366	ENSG00000166295	ANAPC16	1	1	10:73614288:75696752	8083	7496	15366	6826	5637	4717	NA	NA	0
10	74033677	74035794	2117	locus1366	ENSG00000168209	DDIT4	1	1	10:73614288:75696752	1146	10783	11292	11812	3724	2712	NA	NA	0
10	74092588	74114988	22400	locus1366	ENSG00000148719	DNAJB12	1	1	10:73614288:75696752	7357	3919	15119	3577	3456.33	6783.33	NA	NA	0
10	74127097	74385899	258802	locus1366	ENSG00000107745	MICU1	1	1	10:73614288:75696752	557	3509	13624	3626	2432.17	6233.67	NA	NA	0
10	74451888	74647452	195564	locus1366	ENSG00000156026	MCU	1	1	10:73614288:75696752	607	2925	12594	5777	964	3007.67	NA	NA	0
10	74653338	74692791	39453	locus1366	ENSG00000138315	OIT3	1	1	10:73614288:75696752	5195	8985	6632	5973	134	4510	NA	NA	0
10	74694927	74714536	19609	locus1366	ENSG00000138308	PLA2G12B	1	1	10:73614288:75696752	5312	12210	10946	10372	NA	NA	NA	NA	0
10	74766981	74856732	89751	locus1366	ENSG00000122884	P4HA1	1	1	10:73614288:75696752	16698	9745	4064	6345	NA	NA	NA	NA	0
10	74857801	74861055	3254	locus1366	ENSG00000272630	RP11-344N10.5	1	1	10:73614288:75696752	NA	NA	NA	NA	6469.33	4136.83	NA	NA	0
10	74870216	74891586	21370	locus1366	ENSG00000166321	NUDT13	1	1	10:73614288:75696752	17271	7080	3878	8355	4300.38	2594.62	NA	NA	0
10	74893413	74927817	34404	locus1366	ENSG00000122882	ECD	1	1	10:73614288:75696752	17084	9158	3651	12283	2503.2	3402.4	NA	NA	0
10	74927923	75004262	76339	locus1366	ENSG00000138286	FAM149B1	1	1	10:73614288:75696752	16736	5943	3301	8453	3364.5	3794.5	NA	1	1
10	74943119	75005739	62620	locus1366	ENSG00000213551	DNAJC9	1	1	10:73614288:75696752	16266	7188	3249	14269	5841.57	5150	NA	NA	0
10	75006509	75012390	5881	locus1366	ENSG00000182180	MRPS16	1	1	10:73614288:75696752	17055	7043	2999	5933	7172.6	2342	NA	NA	0
10	75007117	75036742	29625	locus1366	ENSG00000236756	DNAJC9-AS1	1	1	10:73614288:75696752	NA	NA	NA	NA	6635.67	1694	NA	NA	0
10	75012548	75014107	1559	locus1366	ENSG00000227540	RP11-152N13.5	1	1	10:73614288:75696752	NA	NA	NA	NA	6511.12	1656.88	NA	NA	0
10	75013516	75118617	105101	locus1366	ENSG00000156042	TTC18	1	1	10:73614288:75696752	16807	11291	3082	1579	5870.67	3857	NA	NA	0
10	75134858	75173825	38967	locus1366	ENSG00000138279	ANXA7	1	1	10:73614288:75696752	16371	7831	3865	7422	6304.44	3724.11	NA	NA	0
10	75183338	75193319	9981	locus1366	ENSG00000166343	MSS51	1	1	10:73614288:75696752	13796	5204	5321	2883	4745.67	1980.67	NA	NA	0
10	75196185	75255759	59574	locus1366	ENSG00000107758	PPP3CB	1	1	10:73614288:75696752	15252	164	4581	26	860	1610	NA	NA	0
10	75257295	75385408	128113	locus1366	ENSG00000166348	USP54	1	1	10:73614288:75696752	16353	9480	6986	638	389	996	NA	NA	0
10	75391411	75401515	10104	locus1366	ENSG00000177791	MYOZ1	1	1	10:73614288:75696752	13909	8066	16933	12848	6538.5	3249	NA	NA	0
10	75404638	75415830	11192	locus1366	ENSG00000166317	SYNPO2L	1	1	10:73614288:75696752	11601	17347	9714	15568	3298	3482.33	NA	NA	0
10	75434044	75457639	23595	locus1366	ENSG00000172650	AGAP5	1	1	10:73614288:75696752	6164	10474	15843	3849	4513.75	3363.5	NA	NA	0
10	75434052	75490224	56172	locus1366	ENSG00000242288	RP11-464F9.1	1	1	10:73614288:75696752	NA	NA	NA	NA	4234.83	4008.17	NA	NA	0
10	75458908	75490245	31337	locus1366	ENSG00000271816	RP11-574K11.28	1	1	10:73614288:75696752	NA	NA	NA	NA	5191.83	4590	NA	NA	0
10	75504141	75531919	27778	locus1366	ENSG00000176986	SEC24C	1	1	10:73614288:75696752	4540	538	13104	4046	1996	2963.5	NA	NA	0
10	75533362	75540009	6647	locus1366	ENSG00000196968	FUT11	1	1	10:73614288:75696752	4467	7806	14787	7779	4101.57	4446.21	NA	1	1
10	75541820	75543410	1590	locus1366	ENSG00000172586	CHCHD1	1	1	10:73614288:75696752	NA	8272	NA	7221	NA	NA	NA	NA	0
10	75545339	75561550	16211	locus1366	ENSG00000214655	ZSWIM8	1	1	10:73614288:75696752	3357	1140	8711	7296	NA	NA	NA	NA	0
10	75561673	75571589	9916	locus1366	ENSG00000166507	NDST2	1	1	10:73614288:75696752	4232	4487	10390	13276	2214	800	NA	NA	0
10	75572258	75634343	62085	locus1366	ENSG00000148660	CAMK2G	1	1	10:73614288:75696752	5704	2169	11684	3716	2902.5	1240	NA	NA	0
10	75669726	75682535	12809	locus1366	ENSG00000222047	C10orf55	1	1	10:73614288:75696752	5138	16401	1995	11756	NA	NA	NA	NA	0
10	75670861	75677254	6393	locus1366	ENSG00000122861	PLAU	1	1	10:73614288:75696752	3902	17778	2518	16938	NA	NA	NA	NA	0
10	75757871	75879918	122047	locus1367	ENSG00000035403	VCL	1	5	10:75700056:78638957	11238	3551	6713	418	5451.42	3846.5	NA	1	1
10	75880012	75880621	609	locus1367	ENSG00000267957	RP11-178G16.4	1	5	10:75700056:78638957	NA	NA	NA	NA	4853.67	5447.67	NA	NA	0
10	75881523	75910821	29298	locus1367	ENSG00000185009	AP3M1	1	5	10:75700056:78638957	14586	7026	7082	9238	4790	1293.17	NA	NA	0
10	75910959	76468457	557498	locus1367	ENSG00000156110	ADK	1	5	10:75700056:78638957	16081	13460	3446	1558	5870.5	3402.67	NA	1	1
10	76183192	76183772	580	locus1367	ENSG00000213731	RAB5CP1	1	5	10:75700056:78638957	NA	NA	NA	NA	NA	NA	NA	1	1
10	76585339	76792051	206712	locus1367	ENSG00000156650	KAT6B	1	5	10:75700056:78638957	10335	186	7694	407	2449.5	1560.25	NA	NA	0
10	76797593	76818272	20679	locus1367	ENSG00000188716	DUPD1	1	5	10:75700056:78638957	15310	12235	5926	6682	NA	NA	NA	NA	0
10	76854191	76868979	14788	locus1367	ENSG00000079393	DUSP13	1	5	10:75700056:78638957	4099	13254	79	10541	539	337	NA	NA	0
10	76871392	76941881	70489	locus1367	ENSG00000156671	SAMD8	1	5	10:75700056:78638957	3733	3303	49	6572	2267.25	3022.25	NA	NA	0
10	76969911	76991202	21291	locus1367	ENSG00000165637	VDAC2	1	5	10:75700056:78638957	4359	8651	460	11697	1378	122	NA	1	1
10	76993726	76995769	2043	locus1367	ENSG00000165644	COMTD1	1	5	10:75700056:78638957	17031	6952	5781	12478	6080.6	3913.6	NA	NA	0
10	77157587	77161664	4077	locus1367	ENSG00000165655	ZNF503	1	5	10:75700056:78638957	1926	9068	7558	5536	3391.6	2451.2	NA	NA	0
10	77407266	78317135	909869	locus1367	ENSG00000148655	C10orf11	1	5	10:75700056:78638957	1840	17171	17602	17795	4275.56	5457.11	NA	NA	0
10	78637354	79398127	760773	locus1367	ENSG00000156113	KCNMA1	1	5	10:75700056:78638957	826	457	11893	7219	3080.5	3073.17	NA	NA	0
10	78644638	79398353	753715	locus1368	ENSG00000156113	KCNMA1	4	1	10:78642246:79740262	826	457	11893	7219	3080.5	3073.17	NA	NA	0
10	79550550	79686378	135828	locus1368	ENSG00000151208	DLG5	4	1	10:78642246:79740262	8522	3502	11242	7295	2975.12	4720.69	NA	1	1
10	79734906	79789303	54397	locus1368	ENSG00000148606	POLR3A	4	1	10:78642246:79740262	16534	3316	16440	8362	7719.5	3414.17	NA	NA	0
10	79750866	79769425	18559	locus1369	ENSG00000148606	POLR3A	4	1	10:79742617:80874092	16534	3316	16440	8362	7719.5	3414.17	NA	NA	0
10	79793517	79816570	23053	locus1369	ENSG00000138326	RPS24	4	1	10:79742617:80874092	13438	9058	15098	15846	4665	5330.86	NA	NA	0
10	80288507	80434724	146217	locus1369	ENSG00000230417	LINC00856	4	1	10:79742617:80874092	NA	NA	NA	NA	6845.25	8009	NA	NA	0
10	80703084	80827652	124568	locus1369	ENSG00000224596	ZMIZ1-AS1	4	1	10:79742617:80874092	NA	NA	NA	NA	6168.22	2498.22	NA	NA	0
10	80828791	81076276	247485	locus1369	ENSG00000108175	ZMIZ1	4	1	10:79742617:80874092	8896	6748	16705	11552	NA	NA	NA	NA	0
10	81003425	81050842	47417	locus1370	ENSG00000108175	ZMIZ1	3	1	10:80874523:81881954	8896	6748	16705	11552	NA	NA	NA	NA	0
10	81107233	81115093	7860	locus1370	ENSG00000108179	PPIF	3	1	10:80874523:81881954	4735	4981	7052	12878	6854	6477	NA	NA	0
10	81142080	81205383	63303	locus1370	ENSG00000165424	ZCCHC24	3	1	10:80874523:81881954	16093	13296	1881	5805	49	1715	NA	NA	0
10	81266125	81270678	4553	locus1370	ENSG00000235705	AL133481.1	3	1	10:80874523:81881954	NA	NA	NA	NA	4212	3220.83	NA	NA	0
10	81272356	81276188	3832	locus1370	ENSG00000253626	EIF5AL1	3	1	10:80874523:81881954	16686	9950	15611	5255	4199	4911.67	NA	NA	0
10	81315607	81320151	4544	locus1370	ENSG00000185303	SFTPA2	3	1	10:80874523:81881954	10476	14163	10781	17332	3506.88	4657.25	NA	NA	0
10	81370694	81375196	4502	locus1370	ENSG00000122852	SFTPA1	3	1	10:80874523:81881954	11233	12895	6280	14288	NA	NA	NA	NA	0
10	81420646	81437248	16602	locus1370	ENSG00000244733	RP11-506M13.3	3	1	10:80874523:81881954	NA	NA	NA	NA	5909.17	7464.67	NA	NA	0
10	81422843	81526080	103237	locus1370	ENSG00000226381	RP11-119F19.2	3	1	10:80874523:81881954	NA	NA	NA	NA	4367	4914.83	NA	NA	0
10	81463034	81474437	11403	locus1370	ENSG00000188199	NUTM2B	3	1	10:80874523:81881954	NA	13709	NA	7324	3609.38	3804.94	NA	NA	0
10	81564240	81586350	22110	locus1370	ENSG00000225484	RP11-773D16.1	3	1	10:80874523:81881954	NA	NA	NA	NA	1906.33	2838	NA	NA	0
10	81585657	81587358	1701	locus1370	ENSG00000272447	RP11-182L21.6	3	1	10:80874523:81881954	NA	NA	NA	NA	6295.67	4991.5	NA	NA	0
10	81601113	81610632	9519	locus1370	ENSG00000228570	NUTM2E	3	1	10:80874523:81881954	NA	11690	NA	6208	3880.37	3609.47	NA	NA	0
10	81630130	81633659	3529	locus1370	ENSG00000204437	CTSLP6	3	1	10:80874523:81881954	NA	NA	NA	NA	4523	7846.33	NA	NA	0
10	81664653	81691557	26904	locus1370	ENSG00000242600	MBL1P	3	1	10:80874523:81881954	NA	NA	NA	NA	3794.83	2099.17	NA	NA	0
10	81701204	81742370	41166	locus1370	ENSG00000133661	SFTPD	3	1	10:80874523:81881954	8417	15329	2945	13410	2101.68	2033.84	NA	NA	0
10	81727968	81732969	5001	locus1370	ENSG00000273372	RP11-479O17.10	3	1	10:80874523:81881954	NA	NA	NA	NA	4400.33	4270.11	NA	NA	0
10	81806615	81838651	32036	locus1370	ENSG00000230091	TMEM254-AS1	3	1	10:80874523:81881954	NA	NA	NA	NA	4427	4883.56	NA	NA	0
10	81838425	81852313	13888	locus1370	ENSG00000133678	TMEM254	3	1	10:80874523:81881954	14064	12691	3523	12181	5635.88	3931.62	NA	NA	0
10	81891437	81904820	13383	locus1371	ENSG00000189129	PLAC9	3	1	10:81882370:82378624	4590	17199	786	15152	3329.82	2737.53	NA	NA	0
10	81910644	81965328	54684	locus1371	ENSG00000122359	ANXA11	3	1	10:81882370:82378624	3325	10720	535	2083	1853.16	1415.21	NA	NA	0
10	81967465	81979413	11948	locus1371	ENSG00000237523	LINC00857	3	1	10:81882370:82378624	NA	NA	NA	NA	8181.5	8581.25	NA	NA	0
10	82031575	82049440	17865	locus1371	ENSG00000151224	MAT1A	3	1	10:81882370:82378624	3232	12581	152	12885	1102	667	NA	NA	0
10	82095860	82116500	20640	locus1371	ENSG00000170788	DYDC1	3	1	10:81882370:82378624	2511	15493	70	6577	586	546	NA	NA	0
10	82104500	82127829	23329	locus1371	ENSG00000133665	DYDC2	3	1	10:81882370:82378624	2489	12638	85	8938	4252.23	2669.38	NA	NA	0
10	82168248	82192753	24505	locus1371	ENSG00000122378	FAM213A	3	1	10:81882370:82378624	4300	6493	213	16887	1364	1699.78	NA	NA	0
10	82194764	82196869	2105	locus1371	ENSG00000271738	RP11-137H2.6	3	1	10:81882370:82378624	NA	NA	NA	NA	3497.89	2857.89	NA	NA	0
10	82213921	82292879	78958	locus1371	ENSG00000108219	TSPAN14	3	1	10:81882370:82378624	701	12882	89	17064	1300.69	2174.85	NA	NA	0
10	82297657	82406316	108659	locus1371	ENSG00000178217	SH2D4B	3	1	10:81882370:82378624	6753	13469	8119	10743	6286.5	6631.17	NA	NA	0
10	82402751	82406314	3563	locus1372	ENSG00000178217	SH2D4B	4	1	10:82379403:82881996	6753	13469	8119	10743	6286.5	6631.17	NA	NA	0
10	83635069	84745401	1110332	locus1374	ENSG00000185737	NRG3	15	2	10:83597818:84383108	1488	276	2682	5899	1952	2098	NA	NA	0
10	84559497	84745590	186093	locus1375	ENSG00000185737	NRG3	4	1	10:84383277:85424102	1488	276	2682	5899	1952	2098	NA	NA	0
10	85899195	85913001	13806	locus1376	ENSG00000165678	GHITM	2	1	10:85424493:86459792	6299	6874	3621	6147	3584.14	2134	NA	NA	0
10	85933493	85945050	11557	locus1376	ENSG00000188373	C10orf99	2	1	10:85424493:86459792	9584	16990	7953	15875	NA	NA	NA	NA	0
10	85954409	85979377	24968	locus1376	ENSG00000148600	CDHR1	2	1	10:85424493:86459792	10123	10650	10281	9308	3650.42	3295.53	NA	NA	0
10	85980253	85985282	5029	locus1376	ENSG00000204033	LRIT2	2	1	10:85424493:86459792	11458	15183	11394	5739	4016.08	3600.23	NA	NA	0
10	85991348	86001217	9869	locus1376	ENSG00000148602	LRIT1	2	1	10:85424493:86459792	8134	14587	15806	12025	NA	NA	NA	NA	0
10	86004808	86019716	14908	locus1376	ENSG00000148604	RGR	2	1	10:85424493:86459792	5979	14846	17012	14870	3921.53	3603.21	NA	NA	0
10	86039735	86054415	14680	locus1376	ENSG00000229404	LINC00858	2	1	10:85424493:86459792	NA	NA	NA	NA	1476	3015	NA	NA	0
10	86088418	86278273	189855	locus1376	ENSG00000107771	CCSER2	2	1	10:85424493:86459792	6199	11437	7222	9389	2429.29	6445	NA	NA	0
10	87359311	88126235	766924	locus1378	ENSG00000182771	GRID1	3	1	10:87285907:88450872	3555	262	2392	1575	4575.25	4998.5	NA	NA	0
10	88195012	88281572	86560	locus1378	ENSG00000062650	WAPAL	3	1	10:87285907:88450872	10225	3020	17482	8726	NA	NA	NA	NA	0
10	88414373	88426605	12232	locus1378	ENSG00000122375	OPN4	3	1	10:87285907:88450872	15048	17902	16376	16437	2900.24	4587.41	NA	NA	0
10	88428205	88495825	67620	locus1378	ENSG00000122367	LDB3	3	1	10:87285907:88450872	7628	9013	12745	12183	3783.17	4845.33	NA	NA	0
10	88478486	88486208	7722	locus1379	ENSG00000122367	LDB3	1	1	10:88451869:89845801	7628	9013	12745	12183	3783.17	4845.33	NA	NA	0
10	88509510	88516055	6545	locus1379	ENSG00000272631	RP11-359E3.4	1	1	10:88451869:89845801	NA	NA	NA	NA	6150.33	6017.67	NA	NA	0
10	88516406	88692595	176189	locus1379	ENSG00000107779	BMPR1A	1	1	10:88451869:89845801	13105	3742	13786	18171	3961.38	5330.54	NA	NA	0
10	88703628	88729069	25441	locus1379	ENSG00000173269	MMRN2	1	1	10:88451869:89845801	2349	18153	10955	18240	NA	NA	NA	NA	0
10	88718412	88723017	4605	locus1379	ENSG00000173267	SNCG	1	1	10:88451869:89845801	3292	16147	12647	14653	5035.2	4483.4	NA	NA	0
10	88725496	88731068	5572	locus1379	ENSG00000272734	ADIRF-AS1	1	1	10:88451869:89845801	NA	NA	NA	NA	3246.33	4242.5	NA	NA	0
10	88728246	88743691	15445	locus1379	ENSG00000148671	ADIRF	1	1	10:88451869:89845801	4807	15248	9331	17505	3870	3643.83	NA	NA	0
10	88752162	88769960	17798	locus1379	ENSG00000151303	AGAP11	1	1	10:88451869:89845801	NA	NA	NA	NA	2458	2432	NA	NA	0
10	88780062	88784487	4425	locus1379	ENSG00000188100	FAM25A	1	1	10:88451869:89845801	2466	17769	9786	16768	NA	NA	NA	NA	0
10	88810242	88854623	44381	locus1379	ENSG00000148672	GLUD1	1	1	10:88451869:89845801	3861	5194	8405	14204	1531.4	2560.6	NA	NA	0
10	88854952	88951225	96273	locus1379	ENSG00000122376	FAM35A	1	1	10:88451869:89845801	1917	10289	7613	7887	3234.56	3341.11	NA	NA	0
10	88963631	89102299	138668	locus1379	ENSG00000223482	NUTM2A-AS1	1	1	10:88451869:89845801	NA	NA	NA	NA	3323	1874.67	NA	NA	0
10	88985256	88996665	11409	locus1379	ENSG00000184923	NUTM2A	1	1	10:88451869:89845801	NA	9808	NA	6209	2896.89	3572.21	NA	NA	0
10	89102492	89117639	15147	locus1379	ENSG00000224914	LINC00863	1	1	10:88451869:89845801	NA	NA	NA	NA	5963.67	6360.33	NA	NA	0
10	89117476	89130452	12976	locus1379	ENSG00000214562	NUTM2D	1	1	10:88451869:89845801	NA	9872	NA	5142	2697.79	3108.21	NA	NA	0
10	89264631	89313145	48514	locus1379	ENSG00000107789	MINPP1	1	1	10:88451869:89845801	12809	8850	15175	11143	NA	NA	NA	NA	0
10	89419369	89507462	88093	locus1379	ENSG00000198682	PAPSS2	1	1	10:88451869:89845801	1035	11459	6962	17585	3883	1222	NA	NA	0
10	89511268	89577917	66649	locus1379	ENSG00000138138	ATAD1	1	1	10:88451869:89845801	8013	5523	8918	7894	4594.86	6481.43	NA	NA	0
10	89578069	89605369	27300	locus1379	ENSG00000223820	CFL1P1	1	1	10:88451869:89845801	NA	NA	NA	NA	4101.33	8227.33	NA	NA	0
10	89618917	89623194	4277	locus1379	ENSG00000227268	KLLN	1	1	10:88451869:89845801	7960	11715	11343	11974	NA	NA	NA	NA	0
10	89622869	89731687	108818	locus1379	ENSG00000171862	PTEN	1	1	10:88451869:89845801	1971	58	8264	1276	4784.67	8329.33	NA	NA	0
10	90033620	90344287	310667	locus1380	ENSG00000184719	RNLS	1	1	10:89846944:90734906	6127	4612	618	6307	5569.14	5405.43	NA	NA	0
10	90346518	90366733	20215	locus1380	ENSG00000204022	LIPJ	1	1	10:89846944:90734906	12552	15681	2024	9132	1057	1142	NA	NA	0
10	90424197	90438568	14371	locus1380	ENSG00000182333	LIPF	1	1	10:89846944:90734906	15990	13646	14461	15804	NA	NA	NA	NA	0
10	90484300	90512543	28243	locus1380	ENSG00000204021	LIPK	1	1	10:89846944:90734906	10726	14611	7080	9346	NA	NA	NA	NA	0
10	90521162	90537999	16837	locus1380	ENSG00000204020	LIPN	1	1	10:89846944:90734906	12230	16962	9310	16837	NA	NA	NA	NA	0
10	90562486	90580258	17772	locus1380	ENSG00000173239	LIPM	1	1	10:89846944:90734906	17546	16322	15165	16783	NA	NA	NA	NA	0
10	90581888	90611575	29687	locus1380	ENSG00000152766	ANKRD22	1	1	10:89846944:90734906	14982	17979	7359	17105	4798.25	4037.75	NA	NA	0
10	90639490	90734910	95420	locus1380	ENSG00000138134	STAMBPL1	1	1	10:89846944:90734906	12884	16028	15006	4097	5187	3511.83	NA	NA	0
10	90694832	90751147	56315	locus1380	ENSG00000107796	ACTA2	1	1	10:89846944:90734906	9523	3659	14590	18367	NA	NA	NA	NA	0
10	90750413	90775542	25129	locus1381	ENSG00000026103	FAS	1	1	10:90735832:91959588	11171	17860	12202	18104	2482.33	4409.78	NA	NA	0
10	90775592	90776816	1224	locus1381	ENSG00000261438	RP11-399O19.9	1	1	10:90735832:91959588	NA	NA	NA	NA	3296	5967.17	NA	NA	0
10	90898800	90899215	415	locus1381	ENSG00000233292	RP11-341B24.3	1	1	10:90735832:91959588	NA	NA	NA	NA	4960.67	4180.67	NA	NA	0
10	90965693	90967071	1378	locus1381	ENSG00000138135	CH25H	1	1	10:90735832:91959588	5508	17510	9801	17951	2097.33	3274.17	NA	NA	0
10	90973325	91174314	200989	locus1381	ENSG00000107798	LIPA	1	1	10:90735832:91959588	11296	10510	5538	16828	5160.55	4551.36	NA	NA	0
10	91043521	91051882	8361	locus1381	ENSG00000232110	RP11-149I23.3	1	1	10:90735832:91959588	NA	NA	NA	NA	5514.56	4691.56	NA	NA	0
10	91061711	91069033	7322	locus1381	ENSG00000119922	IFIT2	1	1	10:90735832:91959588	13571	17972	7651	17255	NA	NA	NA	NA	0
10	91087650	91100728	13078	locus1381	ENSG00000119917	IFIT3	1	1	10:90735832:91959588	10938	15091	14204	18290	NA	NA	NA	NA	0
10	91137812	91144962	7150	locus1381	ENSG00000204010	IFIT1B	1	1	10:90735832:91959588	16277	17695	10887	7496	NA	NA	NA	NA	0
10	91152302	91163745	11443	locus1381	ENSG00000185745	IFIT1	1	1	10:90735832:91959588	15922	17426	8778	18140	5508.79	4242.14	NA	NA	0
10	91174342	91180758	6416	locus1381	ENSG00000152778	IFIT5	1	1	10:90735832:91959588	14950	11888	11513	16508	4614.84	3565.89	NA	NA	0
10	91190050	91295313	105263	locus1381	ENSG00000152779	SLC16A12	1	1	10:90735832:91959588	16006	17385	11371	10860	NA	NA	NA	NA	0
10	91342748	91405215	62467	locus1381	ENSG00000152782	PANK1	1	1	10:90735832:91959588	12340	9614	3383	12527	2995	3459	NA	NA	0
10	91426937	91459428	32491	locus1381	ENSG00000235100	RP11-80H5.9	1	1	10:90735832:91959588	NA	NA	NA	NA	3237	4804.67	NA	NA	0
10	91461366	91534700	73334	locus1381	ENSG00000138182	KIF20B	1	1	10:90735832:91959588	6963	13229	5802	16138	2815.55	5229.27	NA	NA	0
10	91589266	91600618	11352	locus1381	ENSG00000232229	LINC00865	1	1	10:90735832:91959588	NA	NA	NA	NA	2743.68	3388.95	NA	NA	0
10	91597368	91599091	1723	locus1381	ENSG00000270670	RP11-248C1.3	1	1	10:90735832:91959588	NA	NA	NA	NA	3309.67	4381.33	NA	NA	0
10	92500577	92617671	117094	locus1382	ENSG00000148680	HTR7	1	1	10:91960142:92682235	10831	13539	16110	17955	914	1452	NA	NA	0
10	92631708	92668312	36604	locus1382	ENSG00000148688	RPP30	1	1	10:91960142:92682235	10111	7216	17008	17569	5403.1	5821.8	NA	NA	0
10	92671852	92681033	9181	locus1382	ENSG00000148677	ANKRD1	1	1	10:91960142:92682235	9539	16935	13265	16390	NA	NA	NA	NA	0
10	92980544	93044088	63544	locus1383	ENSG00000180628	PCGF5	1	1	10:92682369:94196248	14617	9115	13215	17075	6388.86	6567.86	NA	NA	0
10	93170095	93274518	104423	locus1383	ENSG00000165338	HECTD2	1	1	10:92682369:94196248	6293	3910	17184	7369	NA	NA	NA	NA	0
10	93388198	93392811	4613	locus1383	ENSG00000119938	PPP1R3C	1	1	10:92682369:94196248	3368	10336	8182	16905	4741.56	5722.11	NA	NA	0
10	93542595	93558048	15453	locus1383	ENSG00000228701	TNKS2-AS1	1	1	10:92682369:94196248	NA	NA	NA	NA	5383.67	4094.89	NA	NA	0
10	93558068	93625033	66965	locus1383	ENSG00000107854	TNKS2	1	1	10:92682369:94196248	1027	1008	2331	986	3842.3	3721.2	1	NA	1
10	93666345	93669240	2895	locus1383	ENSG00000174721	FGFBP3	1	1	10:92682369:94196248	7161	2746	12123	1028	3825	5531	NA	NA	0
10	93683525	93790082	106557	locus1383	ENSG00000095564	BTAF1	1	1	10:92682369:94196248	647	2771	10309	14629	6348.3	5916.4	NA	NA	0
10	93809387	94050844	241457	locus1383	ENSG00000107864	CPEB3	1	1	10:92682369:94196248	1322	650	7432	1595	1698	2880	NA	NA	0
10	93878420	93878921	501	locus1383	ENSG00000214549	SDHCP2	1	1	10:92682369:94196248	NA	NA	NA	NA	4290	6738.67	NA	NA	0
10	94050919	94113721	62802	locus1383	ENSG00000198060	MARCH5	1	1	10:92682369:94196248	783	5354	3985	2557	NA	NA	NA	NA	0
10	94211440	94333833	122393	locus1384	ENSG00000119912	IDE	1	1	10:94196690:95064828	3163	14419	5188	11573	NA	NA	NA	NA	0
10	94353042	94415150	62108	locus1384	ENSG00000138160	KIF11	1	1	10:94196690:95064828	5870	10686	12305	12182	NA	NA	NA	NA	0
10	94447944	94455403	7459	locus1384	ENSG00000152804	HHEX	1	1	10:94196690:95064828	6257	14602	13379	18289	2619	2433	NA	NA	0
10	94590934	94818347	227413	locus1384	ENSG00000138190	EXOC6	1	1	10:94196690:95064828	10152	6282	5472	13982	5379.25	6076.75	NA	NA	0
10	94637848	94638046	198	locus1384	ENSG00000225118	RP11-477L16.2	1	1	10:94196690:95064828	NA	NA	NA	NA	7435	7297.5	NA	NA	0
10	94821020	94828454	7434	locus1384	ENSG00000187553	CYP26C1	1	1	10:94196690:95064828	8519	15424	9763	6919	1472.71	2681.43	NA	NA	0
10	94833231	94837641	4410	locus1384	ENSG00000095596	CYP26A1	1	1	10:94196690:95064828	8092	16000	10370	10360	5698	5744	NA	NA	0
10	95066186	95242074	175888	locus1385	ENSG00000138119	MYOF	4	1	10:95065655:95946938	9810	17757	3417	2973	5487.75	3912.75	NA	NA	0
10	95256388	95288849	32461	locus1385	ENSG00000138180	CEP55	4	1	10:95065655:95946938	16750	16288	3243	17779	NA	NA	NA	NA	0
10	95326438	95364237	37799	locus1385	ENSG00000186188	FFAR4	4	1	10:95065655:95946938	12206	14308	14281	18286	4698.6	4819.1	NA	NA	0
10	95351443	95361420	9977	locus1385	ENSG00000138207	RBP4	4	1	10:95065655:95946938	15298	13412	15095	16175	3592.73	2065.36	NA	NA	0
10	95372344	95425767	53423	locus1385	ENSG00000095464	PDE6C	4	1	10:95065655:95946938	11348	9666	4976	6045	3522	5219.5	NA	NA	0
10	95427639	95462329	34690	locus1385	ENSG00000148690	FRA10AC1	4	1	10:95065655:95946938	7158	4936	2260	1958	1406.26	2792.05	NA	NA	0
10	95517565	95557916	40351	locus1385	ENSG00000108231	LGI1	4	1	10:95065655:95946938	14525	5885	1126	2479	NA	NA	NA	NA	0
10	95653758	95715819	62061	locus1385	ENSG00000176273	SLC35G1	4	1	10:95065655:95946938	8998	10940	15683	14154	3750.75	5065.17	NA	NA	0
10	95753745	96088149	334404	locus1385	ENSG00000138193	PLCE1	4	1	10:95065655:95946938	14390	9255	8291	8912	3852.56	6808.11	NA	NA	0
10	96075003	96112733	37730	locus1386	ENSG00000173145	NOC3L	4	1	10:95949432:97984754	13803	9736	16058	5529	4828.06	4782.25	1	NA	1
10	96084645	96085413	768	locus1386	ENSG00000138193	PLCE1	4	1	10:95949432:97984754	14390	9255	8291	8912	3852.56	6808.11	NA	NA	0
10	96162260	96295687	133427	locus1386	ENSG00000108239	TBC1D12	4	1	10:95949432:97984754	15153	3418	1163	6817	2789	3018	NA	NA	0
10	96305573	96361856	56283	locus1386	ENSG00000119969	HELLS	4	1	10:95949432:97984754	15496	8292	1314	378	5275.5	2022.12	NA	NA	0
10	96443250	96495945	52695	locus1386	ENSG00000108242	CYP2C18	4	1	10:95949432:97984754	16546	17017	2131	14267	3796	868	NA	NA	0
10	96447910	96612830	164920	locus1386	ENSG00000165841	CYP2C19	4	1	10:95949432:97984754	14806	17077	2805	14756	6679	2853.67	NA	NA	0
10	96698427	96749147	50720	locus1386	ENSG00000138109	CYP2C9	4	1	10:95949432:97984754	17216	17671	5246	17524	NA	NA	NA	NA	0
10	96796529	96829254	32725	locus1386	ENSG00000138115	CYP2C8	4	1	10:95949432:97984754	15510	16383	1836	12417	2635.29	3363	NA	NA	0
10	96953956	96988685	34729	locus1386	ENSG00000173124	C10orf129	4	1	10:95949432:97984754	17048	13821	10191	8289	NA	NA	NA	NA	0
10	96997328	97050781	53453	locus1386	ENSG00000107438	PDLIM1	4	1	10:95949432:97984754	15636	17092	4627	18148	NA	NA	NA	NA	0
10	97071529	97321171	249642	locus1386	ENSG00000095637	SORBS1	4	1	10:95949432:97984754	954	655	891	772	3459	3629	NA	NA	0
10	97365695	97416463	50768	locus1386	ENSG00000059573	ALDH18A1	4	1	10:95949432:97984754	1837	6822	6992	12324	5622.4	6527.4	NA	NA	0
10	97423157	97453900	30743	locus1386	ENSG00000119977	TCTN3	4	1	10:95949432:97984754	2192	3082	6041	2189	4448.88	4860.69	NA	NA	0
10	97471535	97629452	157917	locus1386	ENSG00000138185	ENTPD1	4	1	10:95949432:97984754	3406	12382	5793	18332	2145.5	4995.33	NA	NA	0
10	97512962	97849971	337009	locus1386	ENSG00000226688	ENTPD1-AS1	4	1	10:95949432:97984754	NA	NA	NA	NA	2754.33	3411.17	NA	NA	0
10	97667721	97698480	30759	locus1386	ENSG00000173088	C10orf131	4	1	10:95949432:97984754	3082	14081	4732	11406	NA	NA	NA	NA	0
10	97709724	97744452	34728	locus1386	ENSG00000269948	RP11-248J23.6	4	1	10:95949432:97984754	NA	NA	NA	NA	9707.67	5951.33	NA	NA	0
10	97733785	97792432	58647	locus1386	ENSG00000188649	CC2D2B	4	1	10:95949432:97984754	5773	13903	6703	13912	8838	8045	NA	NA	0
10	97733785	97792432	58647	locus1386	ENSG00000269920	RP11-690P14.4	4	1	10:95949432:97984754	NA	NA	NA	NA	9510.67	8328.67	NA	NA	0
10	97803150	97820627	17477	locus1386	ENSG00000107443	CCNJ	4	1	10:95949432:97984754	5079	6756	7857	4181	NA	NA	NA	NA	0
10	97889828	97965044	75216	locus1386	ENSG00000177853	ZNF518A	4	1	10:95949432:97984754	NA	NA	NA	NA	5626.43	5618	NA	NA	0
10	97951462	98031333	79871	locus1386	ENSG00000095585	BLNK	4	1	10:95949432:97984754	7045	17970	10697	18005	6807.33	2961.33	NA	NA	0
10	97998643	98031155	32512	locus1387	ENSG00000095585	BLNK	1	1	10:97985690:99554180	7045	17970	10697	18005	6807.33	2961.33	NA	NA	0
10	98064084	98098300	34216	locus1387	ENSG00000107447	DNTT	1	1	10:97985690:99554180	9802	16519	14559	12822	NA	NA	NA	NA	0
10	98102972	98119092	16120	locus1387	ENSG00000197430	OPALIN	1	1	10:97985690:99554180	9645	10324	13186	7485	6120	5080	NA	NA	0
10	98124362	98273668	149306	locus1387	ENSG00000095587	TLL2	1	1	10:97985690:99554180	13888	15483	10044	15848	4878.62	5316.12	NA	NA	0
10	98277865	98346809	68944	locus1387	ENSG00000077147	TM9SF3	1	1	10:97985690:99554180	10373	5912	3802	6400	8847.33	7318.33	NA	NA	0
10	98319941	98320679	738	locus1387	ENSG00000235677	NPM1P26	1	1	10:97985690:99554180	NA	NA	NA	NA	6286.33	6628.22	NA	NA	0
10	98353068	98480271	127203	locus1387	ENSG00000155629	PIK3AP1	1	1	10:97985690:99554180	10390	17624	7290	17237	NA	NA	NA	NA	0
10	98592016	98724188	132172	locus1387	ENSG00000196233	LCOR	1	1	10:97985690:99554180	7893	1293	13336	10511	1332	1744.5	NA	NA	0
10	98741040	98745582	4542	locus1387	ENSG00000155640	C10orf12	1	1	10:97985690:99554180	7360	6064	11792	10474	NA	NA	NA	NA	0
10	98757794	98945677	187883	locus1387	ENSG00000187122	SLIT1	1	1	10:97985690:99554180	2653	953	14505	18108	4933	4384	NA	NA	0
10	98981929	99052413	70484	locus1387	ENSG00000213390	ARHGAP19	1	1	10:97985690:99554180	2467	4170	15649	2591	2555.4	4837.4	NA	NA	0
10	99079021	99081672	2651	locus1387	ENSG00000165879	FRAT1	1	1	10:97985690:99554180	1506	9552	7256	12321	1951.75	6683.75	NA	NA	0
10	99092254	99094458	2204	locus1387	ENSG00000181274	FRAT2	1	1	10:97985690:99554180	1208	6804	16694	10979	1588.3	5554	NA	NA	0
10	99116458	99161127	44669	locus1387	ENSG00000052749	RRP12	1	1	10:97985690:99554180	2588	5274	2914	7855	1769.8	2352.13	NA	NA	0
10	99179227	99185831	6604	locus1387	ENSG00000224474	AL355490.1	1	1	10:97985690:99554180	NA	NA	NA	NA	5478.33	2577.67	NA	NA	0
10	99185916	99193198	7282	locus1387	ENSG00000171314	PGAM1	1	1	10:97985690:99554180	2249	2961	6583	1151	2319.08	2421.31	NA	NA	0
10	99195898	99205774	9876	locus1387	ENSG00000171311	EXOSC1	1	1	10:97985690:99554180	4088	8216	4331	3394	3129.5	3761.67	NA	NA	0
10	99205926	99217123	11197	locus1387	ENSG00000171307	ZDHHC16	1	1	10:97985690:99554180	3071	7401	13423	13360	NA	NA	NA	NA	0
10	99218080	99258515	40435	locus1387	ENSG00000155229	MMS19	1	1	10:97985690:99554180	2830	1968	14873	6937	2951.75	5175.25	NA	NA	0
10	99258624	99330966	72342	locus1387	ENSG00000165886	UBTD1	1	1	10:97985690:99554180	3435	13189	16925	13516	NA	NA	NA	NA	0
10	99332197	99343616	11419	locus1387	ENSG00000165887	ANKRD2	1	1	10:97985690:99554180	2633	12754	16111	17244	2291.42	4696.92	NA	NA	0
10	99344099	99372559	28460	locus1387	ENSG00000241935	HOGA1	1	1	10:97985690:99554180	4718	11350	15415	7070	4002	4932.77	NA	NA	0
10	99344130	99433667	89537	locus1387	ENSG00000155252	PI4K2A	1	1	10:97985690:99554180	6916	1652	17611	1413	5139.8	4985.1	NA	NA	0
10	99344130	99433667	89537	locus1387	ENSG00000249967	PI4K2A	1	1	10:97985690:99554180	6940	11679	17592	15089	2973.75	2391.25	NA	NA	0
10	99349449	99350690	1241	locus1387	ENSG00000203942	C10orf62	1	1	10:97985690:99554180	11122	11665	16439	9013	1147	2907	NA	NA	0
10	99374311	99393344	19033	locus1387	ENSG00000171160	MORN4	1	1	10:97985690:99554180	10638	2897	17627	6692	4326.21	4454.63	NA	NA	0
10	99437180	99447080	9900	locus1387	ENSG00000119986	AVPI1	1	1	10:97985690:99554180	6653	11187	17430	12518	3414.42	4907.92	NA	NA	0
10	99473480	99477907	4427	locus1387	ENSG00000155254	MARVELD1	1	1	10:97985690:99554180	2410	8431	11182	1608	1751.8	4222.7	NA	NA	0
10	99496877	99520663	23786	locus1387	ENSG00000155256	ZFYVE27	1	1	10:97985690:99554180	982	1250	17517	6073	2225.5	4626.3	NA	NA	0
10	99526507	99531709	5202	locus1387	ENSG00000120057	SFRP5	1	1	10:97985690:99554180	1168	16703	15588	15418	2403	4485	NA	NA	0
10	99609995	99627782	17787	locus1388	ENSG00000155265	GOLGA7B	1	1	10:99554895:100240681	9713	5619	8692	7098	5091.71	4910.71	NA	NA	0
10	99624756	99790585	165829	locus1388	ENSG00000095713	CRTAC1	1	1	10:99554895:100240681	2737	15263	1902	17216	3661.45	3316.91	NA	NA	0
10	99627888	99631294	3406	locus1388	ENSG00000269783	GOLGA7B	1	1	10:99554895:100240681	9824	12187	7927	12711	1358	737	NA	NA	0
10	99894427	100004654	110227	locus1388	ENSG00000166024	R3HCC1L	1	1	10:99554895:100240681	3033	9008	2341	7865	2722.75	4978.5	NA	NA	0
10	100007446	100028007	20561	locus1388	ENSG00000138131	LOXL4	1	1	10:99554895:100240681	2135	7261	2349	2794	1889.5	2916.5	NA	NA	0
10	100143321	100174941	31620	locus1388	ENSG00000119943	PYROXD2	1	1	10:99554895:100240681	10095	9275	9530	5720	4359.21	2834.26	NA	NA	0
10	100175954	100206683	30729	locus1388	ENSG00000107521	HPS1	1	1	10:99554895:100240681	7933	4286	10003	3956	3374.56	2453.94	NA	NA	0
10	100218874	100995619	776745	locus1388	ENSG00000172987	HPSE2	1	1	10:99554895:100240681	12481	17118	10713	17599	6995.17	3930	NA	NA	0
10	101088855	101154087	65232	locus1389	ENSG00000119946	CNNM1	3	1	10:100241204:102089663	16420	2632	14387	1844	5086.4	3530.4	NA	NA	0
10	101156626	101190350	33724	locus1389	ENSG00000120053	GOT1	3	1	10:100241204:102089663	15438	14937	14537	1762	NA	NA	NA	NA	0
10	101190947	101197874	6927	locus1389	ENSG00000224934	RP11-441O15.3	3	1	10:100241204:102089663	NA	NA	NA	NA	4228.5	4288.5	NA	NA	0
10	101292689	101296278	3589	locus1389	ENSG00000119919	NKX2-3	3	1	10:100241204:102089663	15987	17299	12966	14678	2392	2930	NA	NA	0
10	101370281	101380121	9840	locus1389	ENSG00000155287	SLC25A28	3	1	10:100241204:102089663	1818	1647	2231	1895	NA	NA	NA	NA	0
10	101419262	101465997	46735	locus1389	ENSG00000198018	ENTPD7	3	1	10:100241204:102089663	1558	6819	1732	8857	4824.25	5950.75	NA	NA	0
10	101457163	101457706	543	locus1389	ENSG00000233690	EBAG9P1	3	1	10:100241204:102089663	NA	NA	NA	NA	7950.33	8092.89	NA	NA	0
10	101462314	101503080	40766	locus1389	ENSG00000119929	CUTC	3	1	10:100241204:102089663	1204	9952	570	6850	4437	4622.71	NA	NA	0
10	101471600	101491857	20257	locus1389	ENSG00000014919	COX15	3	1	10:100241204:102089663	1661	6870	1493	12705	1017.5	2375	1	NA	1
10	101542488	101611949	69461	locus1389	ENSG00000023839	ABCC2	3	1	10:100241204:102089663	904	11647	3559	12966	354	1863	NA	NA	0
10	101635333	101769676	134343	locus1389	ENSG00000107554	DNMBP	3	1	10:100241204:102089663	1572	16647	11533	17536	1480.6	3065	1	NA	1
10	101686965	101718138	31173	locus1389	ENSG00000227695	DNMBP-AS1	3	1	10:100241204:102089663	NA	NA	NA	NA	6485.5	6988.17	NA	NA	0
10	101801949	101841634	39685	locus1389	ENSG00000120054	CPN1	3	1	10:100241204:102089663	473	13841	11977	17026	NA	NA	NA	NA	0
10	101909850	101948091	38241	locus1389	ENSG00000107566	ERLIN1	3	1	10:100241204:102089663	644	6926	13579	11572	1473.5	1151.5	NA	NA	0
10	101948054	101989376	41322	locus1389	ENSG00000213341	CHUK	3	1	10:100241204:102089663	272	2413	12540	7334	2051.38	5773.12	NA	NA	0
10	101989423	101993757	4334	locus1389	ENSG00000227492	RP11-316M21.6	3	1	10:100241204:102089663	NA	NA	NA	NA	1181.33	4583	NA	NA	0
10	101992054	102027437	35383	locus1389	ENSG00000095485	CWF19L1	3	1	10:100241204:102089663	319	6768	10108	15638	1688.68	3493.63	1	NA	1
10	102008027	102008852	825	locus1389	ENSG00000230224	PHBP9	3	1	10:100241204:102089663	NA	NA	NA	NA	3034	7466	NA	NA	0
10	102033712	102046114	12402	locus1389	ENSG00000196072	BLOC1S2	3	1	10:100241204:102089663	328	11518	11089	9578	1709.22	2300	1	NA	1
10	102047902	102090243	42341	locus1389	ENSG00000107593	PKD2L1	3	1	10:100241204:102089663	1443	17155	11341	5046	3889.78	4878.89	NA	NA	0
10	102106880	102124591	17711	locus1390	ENSG00000099194	SCD	1	1	10:102090924:104207799	6625	2167	7401	825	NA	NA	NA	NA	0
10	102222797	102243501	20704	locus1390	ENSG00000075290	WNT8B	1	1	10:102090924:104207799	3587	2304	10789	7009	557	2246.5	1	NA	1
10	102246403	102279616	33213	locus1390	ENSG00000075826	SEC31B	1	1	10:102090924:104207799	3960	2681	10114	4899	2211.11	4045.44	1	NA	1
10	102265384	102289628	24244	locus1390	ENSG00000255339	NDUFB8	1	1	10:102090924:104207799	4198	9609	10291	6993	3762	7099.33	NA	NA	0
10	102267202	102289638	22436	locus1390	ENSG00000166136	NDUFB8	1	1	10:102090924:104207799	4171	6080	9892	1183	NA	NA	NA	NA	0
10	102295615	102319755	24140	locus1390	ENSG00000166135	HIF1AN	1	1	10:102090924:104207799	4284	2887	14591	12398	2704.33	3633	1	NA	1
10	102505467	102589698	84231	locus1390	ENSG00000075891	PAX2	1	1	10:102090924:104207799	8679	17799	13000	18330	NA	NA	NA	NA	0
10	102670859	102672496	1637	locus1390	ENSG00000272572	RP11-179B2.2	1	1	10:102090924:104207799	NA	NA	NA	NA	6613.89	2628.33	NA	NA	0
10	102672325	102724893	52568	locus1390	ENSG00000119906	FAM178A	1	1	10:102090924:104207799	15890	4144	5633	9210	NA	NA	NA	NA	0
10	102729214	102746953	17739	locus1390	ENSG00000055950	MRPL43	1	1	10:102090924:104207799	16505	4510	5865	1435	4598.83	1633	NA	NA	0
10	102729279	102745373	16094	locus1390	ENSG00000095539	SEMA4G	1	1	10:102090924:104207799	16244	3396	6099	13448	1466	2668	NA	NA	0
10	102747782	102754158	6376	locus1390	ENSG00000107815	C10orf2	1	1	10:102090924:104207799	14961	6023	7220	12416	NA	NA	NA	NA	0
10	102756828	102767593	10765	locus1390	ENSG00000107816	LZTS2	1	1	10:102090924:104207799	14954	6337	6057	3763	2967.6	2381.8	NA	NA	0
10	102767439	102790862	23423	locus1390	ENSG00000186862	PDZD7	1	1	10:102090924:104207799	10894	8821	6142	6077	4398	2607.93	NA	NA	0
10	102790990	102800998	10008	locus1390	ENSG00000107819	SFXN3	1	1	10:102090924:104207799	3385	5569	12870	2101	3692.38	2666.62	NA	NA	0
10	102822834	102827647	4813	locus1390	ENSG00000107821	KAZALD1	1	1	10:102090924:104207799	17814	14185	5669	627	3217	1370.33	NA	NA	0
10	102849077	102890883	41806	locus1390	ENSG00000236311	TLX1NB	1	1	10:102090924:104207799	12839	16605	3904	14654	NA	NA	NA	NA	0
10	102882535	102883624	1089	locus1390	ENSG00000269259	HUG1	1	1	10:102090924:104207799	15272	12502	8665	11008	NA	NA	NA	NA	0
10	102889256	102897545	8289	locus1390	ENSG00000107807	TLX1	1	1	10:102090924:104207799	2897	14687	1949	8713	NA	NA	NA	NA	0
10	102986732	102989551	2819	locus1390	ENSG00000138136	LBX1	1	1	10:102090924:104207799	2529	14007	13044	11583	NA	NA	NA	NA	0
10	103113819	103317078	203259	locus1390	ENSG00000166167	BTRC	1	1	10:102090924:104207799	1306	380	8897	1790	1802.5	2262.5	NA	NA	0
10	103330316	103356408	26092	locus1390	ENSG00000166171	DPCD	1	1	10:102090924:104207799	1132	7552	12233	7675	4982.67	8289.67	1	NA	1
10	103338640	103348027	9387	locus1390	ENSG00000166169	POLL	1	1	10:102090924:104207799	1465	2150	10443	1389	2531.7	3386.5	1	NA	1
10	103370422	103455016	84594	locus1390	ENSG00000107829	FBXW4	1	1	10:102090924:104207799	723	2860	12504	3620	NA	NA	NA	NA	0
10	103529898	103535854	5956	locus1390	ENSG00000107831	FGF8	1	1	10:102090924:104207799	495	3126	6729	5070	2796	2366	NA	NA	0
10	103541081	103543170	2089	locus1390	ENSG00000107833	NPM3	1	1	10:102090924:104207799	12312	2811	5760	1369	2060.07	876.133	1	NA	1
10	103544199	103578222	34023	locus1390	ENSG00000198408	MGEA5	1	1	10:102090924:104207799	93	470	2564	2313	NA	NA	1	NA	1
10	103585730	103603677	17947	locus1390	ENSG00000120049	KCNIP2	1	1	10:102090924:104207799	32	874	1975	2659	NA	NA	NA	NA	0
10	103605355	103815950	210595	locus1390	ENSG00000120029	C10orf76	1	1	10:102090924:104207799	97	3575	1798	1741	NA	NA	NA	NA	0
10	103825146	103827792	2646	locus1390	ENSG00000166189	HPS6	1	1	10:102090924:104207799	11465	4736	13285	5187	NA	NA	NA	NA	0
10	103867339	103880210	12871	locus1390	ENSG00000198728	LDB1	1	1	10:102090924:104207799	749	173	14235	3059	NA	NA	NA	NA	0
10	103892786	103910082	17296	locus1390	ENSG00000148840	PPRC1	1	1	10:102090924:104207799	2137	4516	12871	8133	205	2656	NA	NA	0
10	103911932	103923627	11695	locus1390	ENSG00000166197	NOLC1	1	1	10:102090924:104207799	3772	4570	14729	8743	4401	4426	NA	NA	0
10	103986084	103989346	3262	locus1390	ENSG00000119915	ELOVL3	1	1	10:102090924:104207799	681	10890	12519	14945	NA	NA	NA	NA	0
10	103989942	104001231	11289	locus1390	ENSG00000107859	PITX3	1	1	10:102090924:104207799	87	9786	11020	4177	NA	NA	NA	NA	0
10	104005288	104142656	137368	locus1390	ENSG00000107862	GBF1	1	1	10:102090924:104207799	139	1069	6279	1543	1046	2297	NA	NA	0
10	104154228	104162280	8052	locus1390	ENSG00000077150	NFKB2	1	1	10:102090924:104207799	158	7021	11745	1816	NA	NA	NA	NA	0
10	104162375	104179691	17316	locus1390	ENSG00000059915	PSD	1	1	10:102090924:104207799	33	439	8068	1885	NA	NA	NA	NA	0
10	104179570	104182893	3323	locus1390	ENSG00000107872	FBXL15	1	1	10:102090924:104207799	329	884	14488	1907	NA	NA	NA	NA	0
10	104183001	104192418	9417	locus1390	ENSG00000107874	CUEDC2	1	1	10:102090924:104207799	336	2765	13146	3374	1313.83	3860.17	NA	NA	0
10	104209593	104211300	1707	locus1391	ENSG00000120055	C10orf95	4	1	10:104208761:106139081	5848	12423	5122	6918	NA	NA	NA	NA	0
10	104209949	104220863	10914	locus1391	ENSG00000269609	RP11-18I14.10	4	1	10:104208761:106139081	NA	NA	NA	NA	4685.22	2971.33	NA	NA	0
10	104221151	104236802	15651	locus1391	ENSG00000138111	TMEM180	4	1	10:104208761:106139081	1400	4632	5008	14820	5218.22	3715.67	1	NA	1
10	104238985	104262468	23483	locus1391	ENSG00000138107	ACTR1A	4	1	10:104208761:106139081	2132	1386	2180	918	1315	3224.3	1	NA	1
10	104263743	104393292	129549	locus1391	ENSG00000107882	SUFU	4	1	10:104208761:106139081	1881	1798	2523	12072	1859.5	1256.5	NA	NA	0
10	104402548	104403897	1349	locus1391	ENSG00000272933	RP11-47A8.5	4	1	10:104208761:106139081	NA	NA	NA	NA	NA	NA	1	NA	1
10	104404252	104418164	13912	locus1391	ENSG00000171206	TRIM8	4	1	10:104208761:106139081	2125	1800	1656	5928	3489.11	3823	1	NA	1
10	104433487	104474164	40677	locus1391	ENSG00000138175	ARL3	4	1	10:104208761:106139081	2504	5960	1257	11742	2724.44	3983.78	NA	NA	0
10	104474296	104503249	28953	locus1391	ENSG00000156398	SFXN2	4	1	10:104208761:106139081	3634	7663	3397	1606	3617.6	2489.2	1	NA	1
10	104503726	104575997	72271	locus1391	ENSG00000166272	WBP1L	4	1	10:104208761:106139081	4151	6243	2100	6583	510	2459.5	NA	NA	0
10	104590287	104597290	7003	locus1391	ENSG00000148795	CYP17A1	4	1	10:104208761:106139081	3962	13158	792	1974	3498.8	2103.8	NA	NA	0
10	104592477	104594273	1796	locus1391	ENSG00000203886	CYP17A1-AS1	4	1	10:104208761:106139081	NA	NA	NA	NA	2541.33	2253.44	NA	NA	0
10	104613979	104624718	10739	locus1391	ENSG00000166275	C10orf32	4	1	10:104208761:106139081	7522	12168	335	14797	5020	3076.22	NA	NA	0
10	104629272	104661656	32384	locus1391	ENSG00000214435	AS3MT	4	1	10:104208761:106139081	5025	12663	146	3439	2884.11	1635.58	1	NA	1
10	104674341	104675161	820	locus1391	ENSG00000272912	RP11-724N1.1	4	1	10:104208761:106139081	NA	NA	NA	NA	NA	NA	1	NA	1
10	104678049	104849978	171929	locus1391	ENSG00000148842	CNNM2	4	1	10:104208761:106139081	3923	2173	122	1128	4382.89	2272.89	NA	NA	0
10	104845939	104953056	107117	locus1391	ENSG00000076685	NT5C2	4	1	10:104208761:106139081	5181	4866	134	3597	4018	2677.55	1	NA	1
10	105005643	105007773	2130	locus1391	ENSG00000235376	RPEL1	4	1	10:104208761:106139081	2025	11608	11770	11672	NA	NA	NA	NA	0
10	105036919	105050108	13189	locus1391	ENSG00000148798	INA	4	1	10:104208761:106139081	1226	1553	10611	1160	1624.71	3167.43	1	NA	1
10	105062552	105110891	48339	locus1391	ENSG00000156374	PCGF6	4	1	10:104208761:106139081	2165	3832	4416	3606	NA	NA	NA	NA	0
10	105127723	105148822	21099	locus1391	ENSG00000148835	TAF5	4	1	10:104208761:106139081	1789	4815	4065	11342	NA	NA	NA	NA	0
10	105148806	105156223	7417	locus1391	ENSG00000173915	USMG5	4	1	10:104208761:106139081	2193	7614	4874	1824	NA	NA	NA	NA	0
10	105154009	105154158	149	locus1391	ENSG00000221767	MIR1307	4	1	10:104208761:106139081	NA	NA	NA	NA	1939.33	5019.67	NA	NA	0
10	105156404	105206049	49645	locus1391	ENSG00000148843	PDCD11	4	1	10:104208761:106139081	4087	4615	4847	3293	3089.67	3413.83	NA	NA	0
10	105206542	105212159	5617	locus1391	ENSG00000138172	CALHM2	4	1	10:104208761:106139081	5509	11557	494	10862	3075.46	4330.77	NA	NA	0
10	105213143	105218645	5502	locus1391	ENSG00000185933	CALHM1	4	1	10:104208761:106139081	16092	14618	4049	14488	4468.57	5440.29	NA	NA	0
10	105232560	105238997	6437	locus1391	ENSG00000183128	CALHM3	4	1	10:104208761:106139081	8962	13403	4218	13989	1508	1416	NA	NA	0
10	105253735	105352309	98574	locus1391	ENSG00000107954	NEURL1	4	1	10:104208761:106139081	968	1509	16500	4238	1426.33	4361.33	NA	NA	0
10	105353783	105615301	261518	locus1391	ENSG00000107957	SH3PXD2A	4	1	10:104208761:106139081	3645	6185	8161	1189	NA	NA	NA	NA	0
10	105368375	105369807	1432	locus1391	ENSG00000273108	RP11-416N2.4	4	1	10:104208761:106139081	NA	NA	NA	NA	3865.33	2877.89	NA	NA	0
10	105637131	105639519	2388	locus1391	ENSG00000260461	RP11-541N10.3	4	1	10:104208761:106139081	NA	NA	NA	NA	5716	4899.17	NA	NA	0
10	105642299	105677963	35664	locus1391	ENSG00000107960	OBFC1	4	1	10:104208761:106139081	11571	14526	10908	5992	3392.78	5420.44	NA	NA	0
10	105726958	105788991	62033	locus1391	ENSG00000065613	SLK	4	1	10:104208761:106139081	8358	10864	14678	17272	4140.57	5201.43	NA	NA	0
10	105791043	105845760	54717	locus1391	ENSG00000065618	COL17A1	4	1	10:104208761:106139081	4454	11794	9051	15220	NA	NA	NA	NA	0
10	105881815	105886143	4328	locus1391	ENSG00000156384	SFR1	4	1	10:104208761:106139081	8799	9973	14992	16715	2086	2930	NA	NA	0
10	105889645	105992120	102475	locus1391	ENSG00000197748	WDR96	4	1	10:104208761:106139081	2819	11974	2165	4601	2341.67	5270.56	1	NA	1
10	105995113	106019556	24443	locus1391	ENSG00000148834	GSTO1	4	1	10:104208761:106139081	9338	7385	4878	4062	2785.42	3618.17	NA	NA	0
10	106028630	106059175	30545	locus1391	ENSG00000065621	GSTO2	4	1	10:104208761:106139081	8253	5388	5911	7831	1595.05	1549.95	1	NA	1
10	106071893	106098162	26269	locus1391	ENSG00000148841	ITPRIP	4	1	10:104208761:106139081	16188	15833	3530	13651	5208.88	3543.25	NA	NA	0
10	106083126	106086762	3636	locus1391	ENSG00000228261	RP11-127L20.3	4	1	10:104208761:106139081	NA	NA	NA	NA	2170	1416.67	NA	NA	0
10	106111348	106113333	1985	locus1391	ENSG00000231233	CCDC147-AS1	4	1	10:104208761:106139081	NA	NA	NA	NA	8055.83	2954.5	NA	NA	0
10	106113521	106214848	101327	locus1391	ENSG00000120051	CCDC147	4	1	10:104208761:106139081	6089	11405	3196	6466	NA	NA	NA	NA	0
10	106400858	107024993	624135	locus1392	ENSG00000156395	SORCS3	1	1	10:106139294:107874146	300	984	4492	3898	NA	NA	NA	NA	0
10	108333420	108924292	590872	locus1393	ENSG00000108018	SORCS1	1	1	10:107875182:109577686	1628	8676	140	2635	269	239	NA	NA	0
10	111624523	111683311	58788	locus1395	ENSG00000108039	XPNPEP1	3	1	10:110311425:112559414	6842	5920	6482	5854	3836.67	8483.33	NA	NA	0
10	111765561	111894088	128527	locus1395	ENSG00000148700	ADD3	3	1	10:110311425:112559414	6433	14293	2154	910	1732.5	1031.83	NA	NA	0
10	111967362	112047123	79761	locus1395	ENSG00000119950	MXI1	3	1	10:110311425:112559414	5589	3068	6176	6929	4858.67	4908.5	NA	NA	0
10	112050487	112064709	14222	locus1395	ENSG00000119953	SMNDC1	3	1	10:110311425:112559414	4014	7474	8032	10749	NA	NA	NA	NA	0
10	112257595	112271302	13707	locus1395	ENSG00000138166	DUSP5	3	1	10:110311425:112559414	6039	15685	4477	11095	NA	NA	NA	NA	0
10	112327448	112364394	36946	locus1395	ENSG00000108055	SMC3	3	1	10:110311425:112559414	12991	3563	15032	3882	NA	NA	NA	NA	0
10	112404154	112599227	195073	locus1395	ENSG00000203867	RBM20	3	1	10:110311425:112559414	8874	18008	15706	18207	4960	8353.67	NA	NA	0
10	112587528	112595992	8464	locus1396	ENSG00000203867	RBM20	15	1	10:112560012:113839866	8874	18008	15706	18207	4960	8353.67	NA	NA	0
10	112631564	112659764	28200	locus1396	ENSG00000150593	PDCD4	15	1	10:112560012:113839866	8902	6597	11588	10288	343.5	2720.5	NA	NA	0
10	112658487	112679032	20545	locus1396	ENSG00000214413	BBIP1	15	1	10:112560012:113839866	9372	9302	13510	14317	446	1656	NA	NA	0
10	112679300	112773422	94122	locus1396	ENSG00000108061	SHOC2	15	1	10:112560012:113839866	8342	8131	13321	2364	4503.25	4189.75	NA	NA	0
10	112836789	112840658	3869	locus1396	ENSG00000150594	ADRA2A	15	1	10:112560012:113839866	14346	1774	15679	16986	3392	2566	NA	NA	0
10	113940278	113975135	34857	locus1397	ENSG00000119927	GPAM	3	1	10:113845990:115698315	5039	12713	798	14574	2612.23	2987.46	NA	NA	0
10	114043492	114064793	21301	locus1397	ENSG00000119913	TECTB	3	1	10:113845990:115698315	5771	11787	12004	11527	2200.36	4199.57	NA	NA	0
10	114133775	114188134	54359	locus1397	ENSG00000197142	ACSL5	3	1	10:113845990:115698315	1096	7996	8365	4656	3712.64	6166.64	NA	NA	0
10	114190057	114206672	16615	locus1397	ENSG00000023041	ZDHHC6	3	1	10:113845990:115698315	1874	12166	13374	13652	1562.8	2475.13	NA	NA	0
10	114207015	114578503	371488	locus1397	ENSG00000151532	VTI1A	3	1	10:113845990:115698315	10536	3235	7396	1969	NA	NA	NA	NA	0
10	114710008	114927437	217429	locus1397	ENSG00000148737	TCF7L2	3	1	10:113845990:115698315	833	122	679	303	1370	2738.5	NA	NA	0
10	115310595	115349361	38766	locus1397	ENSG00000148702	HABP2	3	1	10:113845990:115698315	15375	16446	2788	17527	NA	NA	NA	NA	0
10	115348474	115423805	75331	locus1397	ENSG00000197893	NRAP	3	1	10:113845990:115698315	8321	17708	471	18020	4110.78	2796.44	NA	NA	0
10	115438962	115490655	51693	locus1397	ENSG00000165806	CASP7	3	1	10:113845990:115698315	10816	16912	1519	12205	4023.68	4142.84	NA	NA	0
10	115470439	115479091	8652	locus1397	ENSG00000234393	RP11-211N11.5	3	1	10:113845990:115698315	NA	NA	NA	NA	3682.17	6133.83	NA	NA	0
10	115511212	115542191	30979	locus1397	ENSG00000148735	PLEKHS1	3	1	10:113845990:115698315	10046	16094	10406	17131	4576	6694.67	NA	NA	0
10	115594487	115614142	19655	locus1397	ENSG00000198924	DCLRE1A	3	1	10:113845990:115698315	11575	7297	5906	8821	4686.58	4681.5	NA	NA	0
10	115614419	115676953	62534	locus1397	ENSG00000196865	NHLRC2	3	1	10:113845990:115698315	9096	4854	2831	5120	NA	NA	NA	NA	0
10	115803805	115806667	2862	locus1398	ENSG00000043591	ADRB1	1	1	10:115700005:117702645	14658	16180	11781	7067	5384.57	5457.71	NA	NA	0
10	115880620	115933979	53359	locus1398	ENSG00000165813	C10orf118	1	1	10:115700005:117702645	6374	9885	2325	11530	8333.67	4522.67	NA	NA	0
10	115939028	115992063	53035	locus1398	ENSG00000095627	TDRD1	1	1	10:115700005:117702645	6414	13336	1584	14484	NA	NA	NA	NA	0
10	115999088	116051272	52184	locus1398	ENSG00000165816	VWA2	1	1	10:115700005:117702645	4815	17539	1358	12837	NA	NA	NA	NA	0
10	116005832	116006473	641	locus1398	ENSG00000230165	CTB-1144G6.5	1	1	10:115700005:117702645	NA	NA	NA	NA	997.5	2673	NA	NA	0
10	116054582	116164515	109933	locus1398	ENSG00000169129	AFAP1L2	1	1	10:115700005:117702645	15938	18173	9239	12986	NA	NA	NA	NA	0
10	116190871	116444414	253543	locus1398	ENSG00000099204	ABLIM1	1	1	10:115700005:117702645	9590	17273	15901	9439	4933	3179.5	NA	NA	0
10	116524546	116539662	15116	locus1398	ENSG00000228484	RP11-106M7.1	1	1	10:115700005:117702645	NA	NA	NA	NA	3103.17	5196.5	NA	NA	0
10	116581502	116659591	78089	locus1398	ENSG00000151553	FAM160B1	1	1	10:115700005:117702645	17514	8161	11358	2992	4900.89	3990	NA	NA	0
10	116697951	116737430	39479	locus1398	ENSG00000165832	TRUB1	1	1	10:115700005:117702645	16671	8964	9565	15973	5143.75	3687.38	NA	NA	0
10	116853383	117708503	855120	locus1398	ENSG00000107518	ATRNL1	1	1	10:115700005:117702645	14001	998	3069	4591	2019.67	1802.67	NA	NA	0
10	117816443	118032796	216353	locus1399	ENSG00000151892	GFRA1	3	9	10:117705146:118416795	8094	14804	539	9738	2424.12	1710.81	NA	NA	0
10	118083939	118139541	55602	locus1399	ENSG00000182645	CCDC172	3	9	10:117705146:118416795	13997	15895	6027	11124	NA	NA	NA	NA	0
10	118187378	118237469	50091	locus1399	ENSG00000203837	PNLIPRP3	3	9	10:117705146:118416795	16406	17233	12927	15806	NA	NA	NA	NA	0
10	118305442	118327367	21925	locus1399	ENSG00000175535	PNLIP	3	9	10:117705146:118416795	15950	14035	6014	13674	NA	NA	NA	NA	0
10	118350471	118368687	18216	locus1399	ENSG00000187021	PNLIPRP1	3	9	10:117705146:118416795	14447	15651	7358	11209	NA	NA	NA	NA	0
10	118380464	118404654	24190	locus1399	ENSG00000165862	PNLIPRP2	3	9	10:117705146:118416795	NA	NA	NA	NA	3658.67	7742.33	NA	NA	0
10	118423206	118429481	6275	locus1400	ENSG00000165863	C10orf82	1	1	10:118417453:119697663	7772	15094	17536	7086	2579.1	4487.7	NA	NA	0
10	118430702	118502085	71383	locus1400	ENSG00000165868	HSPA12A	1	1	10:118417453:119697663	2299	6170	17661	3646	3843	5993.43	NA	NA	0
10	118618544	118671299	52755	locus1400	ENSG00000188316	ENO4	1	1	10:118417453:119697663	17802	4608	1256	8126	NA	NA	NA	NA	0
10	118659822	118886097	226275	locus1400	ENSG00000187164	KIAA1598	1	1	10:118417453:119697663	16071	6189	163	17473	NA	NA	NA	NA	0
10	118888031	118897812	9781	locus1400	ENSG00000148704	VAX1	1	1	10:118417453:119697663	8963	8308	157	7359	NA	NA	NA	NA	0
10	118956999	118969810	12811	locus1400	ENSG00000186795	KCNK18	1	1	10:118417453:119697663	17072	11295	16270	12225	NA	NA	NA	NA	0
10	119000603	119038941	38338	locus1400	ENSG00000165646	SLC18A2	1	1	10:118417453:119697663	17666	10426	13006	14345	6381.4	4686.2	NA	NA	0
10	119039999	119134978	94979	locus1400	ENSG00000165650	PDZD8	1	1	10:118417453:119697663	16728	3648	13165	6740	4240.37	3933.89	NA	NA	0
10	119232729	119301830	69101	locus1400	ENSG00000229847	EMX2OS	1	1	10:118417453:119697663	NA	NA	NA	NA	6232.67	3885.83	NA	NA	0
10	119301954	119309056	7102	locus1400	ENSG00000170370	EMX2	1	1	10:118417453:119697663	13638	16920	13017	18255	1799	284	NA	NA	0
10	119764426	119806114	41688	locus1401	ENSG00000107560	RAB11FIP2	3	1	10:119698700:120994671	11655	1416	14423	11803	NA	NA	NA	NA	0
10	119806334	119969663	163329	locus1401	ENSG00000177640	CASC2	3	1	10:119698700:120994671	NA	NA	NA	NA	5988.33	5009.22	NA	NA	0
10	120001163	120027222	26059	locus1401	ENSG00000238276	RP11-245J24.1	3	1	10:119698700:120994671	NA	NA	NA	NA	3759.33	6349.89	NA	NA	0
10	120065400	120101832	36432	locus1401	ENSG00000165669	FAM204A	3	1	10:119698700:120994671	8627	7791	5577	9843	NA	NA	NA	NA	0
10	120352915	120355160	2245	locus1401	ENSG00000119973	PRLHR	3	1	10:119698700:120994671	3482	4089	6205	4002	4960.44	5098	NA	NA	0
10	120440500	120514758	74258	locus1401	ENSG00000151893	CACUL1	3	1	10:119698700:120994671	10274	3421	12788	9034	3548.5	5146.3	NA	NA	0
10	120789227	120793854	4627	locus1401	ENSG00000188613	NANOS1	3	1	10:119698700:120994671	15180	5040	17542	4549	5667.17	5128.33	NA	NA	0
10	120794355	120840316	45961	locus1401	ENSG00000107581	EIF3A	3	1	10:119698700:120994671	13060	2584	15970	7454	935	2120	NA	NA	0
10	120819522	120819650	128	locus1401	ENSG00000207468	SNORA19	3	1	10:119698700:120994671	NA	NA	NA	NA	4811.33	8246.33	NA	NA	0
10	120863628	120896707	33079	locus1401	ENSG00000119979	FAM45A	3	1	10:119698700:120994671	13472	6449	8540	6471	5738	3722.56	NA	NA	0
10	120900424	120925179	24755	locus1401	ENSG00000183605	SFXN4	3	1	10:119698700:120994671	8557	1894	8153	1921	1520.05	1166.68	NA	NA	0
10	120927214	120938345	11131	locus1401	ENSG00000165672	PRDX3	3	1	10:119698700:120994671	10996	6943	15329	12229	4403.29	3427.14	NA	NA	0
10	120967100	121215131	248031	locus1401	ENSG00000198873	GRK5	3	1	10:119698700:120994671	16355	15313	9206	16774	4164.67	6645.67	NA	NA	0
10	121137948	121214630	76682	locus1402	ENSG00000198873	GRK5	1	1	10:120997666:121874991	16355	15313	9206	16774	4164.67	6645.67	NA	NA	0
10	121259436	121302220	42784	locus1402	ENSG00000148908	RGS10	1	1	10:120997666:121874991	13426	13604	6702	17427	NA	NA	NA	NA	0
10	121334198	121356007	21809	locus1402	ENSG00000151923	TIAL1	1	1	10:120997666:121874991	12801	2109	16553	4322	2839.33	2776	NA	NA	0
10	121410881	121437331	26450	locus1402	ENSG00000151929	BAG3	1	1	10:120997666:121874991	11428	18083	3989	13826	5834.89	2484.33	NA	NA	0
10	121485608	121588652	103044	locus1402	ENSG00000198825	INPP5F	1	1	10:120997666:121874991	15816	2088	8864	2496	4568.9	5965.6	NA	NA	0
10	121588971	121632266	43295	locus1402	ENSG00000197771	MCMBP	1	1	10:120997666:121874991	17760	1642	12315	8883	NA	NA	NA	NA	0
10	121652222	121701658	49436	locus1402	ENSG00000107651	SEC23IP	1	1	10:120997666:121874991	17685	4014	12425	2676	4714	5270.71	NA	NA	0
10	122216465	122349367	132902	locus1403	ENSG00000203805	PPAPDC1A	3	1	10:121875531:122805770	4618	4733	4255	436	3848.67	1420.33	NA	NA	0
10	122357720	122359629	1909	locus1403	ENSG00000177234	C10orf85	3	1	10:121875531:122805770	10991	12688	9267	9309	6687.89	4792.22	NA	NA	0
10	122521323	122610721	89398	locus1403	ENSG00000227165	WDR11-AS1	3	1	10:121875531:122805770	NA	NA	NA	NA	6627.67	6310	NA	NA	0
10	122610686	122669036	58350	locus1403	ENSG00000120008	WDR11	3	1	10:121875531:122805770	10676	6529	10222	14459	3549.47	3819.11	NA	NA	0
10	122638767	122640179	1412	locus1403	ENSG00000271670	RP11-95I16.4	3	1	10:121875531:122805770	NA	NA	NA	NA	3206.67	4578.33	NA	NA	0
10	123237854	123357598	119744	locus1404	ENSG00000066468	FGFR2	9	1	10:122807254:123853223	12643	6426	11455	18176	6444.17	4246.17	NA	NA	0
10	123499938	123687551	187613	locus1404	ENSG00000107669	ATE1	9	1	10:122807254:123853223	6281	7192	9737	4109	5013	4059	NA	NA	0
10	123687826	123711480	23654	locus1404	ENSG00000226864	ATE1-AS1	9	1	10:122807254:123853223	NA	NA	NA	NA	5364.33	4571.22	NA	NA	0
10	123716602	123734732	18130	locus1404	ENSG00000107672	NSMCE4A	9	1	10:122807254:123853223	5385	7922	5598	9599	2835.11	4655	NA	NA	0
10	123748708	124014060	265352	locus1404	ENSG00000138162	TACC2	9	1	10:122807254:123853223	13406	8727	10134	16071	4682.5	4012.62	NA	NA	0
10	123872553	124014057	141504	locus1405	ENSG00000138162	TACC2	4	1	10:123855124:124894743	13406	8727	10134	16071	4682.5	4012.62	NA	NA	0
10	124030820	124097677	66857	locus1405	ENSG00000138152	BTBD16	4	1	10:123855124:124894743	4934	13002	3380	8274	952.333	2602.67	NA	NA	0
10	124134211	124191867	57656	locus1405	ENSG00000107679	PLEKHA1	4	1	10:123855124:124894743	597	10407	17321	6067	1192.33	3339.33	NA	NA	0
10	124214168	124216868	2700	locus1405	ENSG00000254636	ARMS2	4	1	10:123855124:124894743	1519	12111	16830	6099	2856.5	1700.5	NA	NA	0
10	124221040	124274424	53384	locus1405	ENSG00000166033	HTRA1	4	1	10:123855124:124894743	2561	13739	3586	17727	4148.43	5165.43	NA	NA	0
10	124320180	124403252	83072	locus1405	ENSG00000187908	DMBT1	4	1	10:123855124:124894743	11355	13461	5063	8889	3921.12	3564.12	NA	NA	0
10	124457224	124459338	2114	locus1405	ENSG00000183559	C10orf120	4	1	10:123855124:124894743	14978	15361	2969	14325	NA	NA	NA	NA	0
10	124591674	124639146	47472	locus1405	ENSG00000138161	CUZD1	4	1	10:123855124:124894743	9746	10169	13650	12349	2408.4	3534.2	NA	NA	0
10	124608609	124639157	30548	locus1405	ENSG00000213185	FAM24B	4	1	10:123855124:124894743	11120	8570	11620	7147	NA	NA	NA	NA	0
10	124670216	124672627	2411	locus1405	ENSG00000203795	FAM24A	4	1	10:123855124:124894743	9210	15057	11542	15722	NA	NA	NA	NA	0
10	124690418	124713827	23409	locus1405	ENSG00000119965	C10orf88	4	1	10:123855124:124894743	6501	9208	10661	5546	8319	8589.67	NA	NA	0
10	124713896	124749906	36010	locus1405	ENSG00000179988	PSTK	4	1	10:123855124:124894743	14642	9680	4195	3655	5437.33	3458	NA	NA	0
10	124750321	124768333	18012	locus1405	ENSG00000095574	IKZF5	4	1	10:123855124:124894743	16349	7147	8507	5237	1375	369	NA	NA	0
10	124768531	124817827	49296	locus1405	ENSG00000196177	ACADSB	4	1	10:123855124:124894743	16833	4816	5428	2815	5275.71	5708.14	NA	NA	0
10	124895477	124897257	1780	locus1406	ENSG00000188620	HMX3	4	1	10:124894909:125868860	17123	10643	15735	11038	NA	NA	NA	NA	0
10	124907637	124910188	2551	locus1406	ENSG00000188816	HMX2	4	1	10:124894909:125868860	9377	13257	16543	15744	NA	NA	NA	NA	0
10	124913792	124924886	11094	locus1406	ENSG00000154473	BUB3	4	1	10:124894909:125868860	9291	6112	13966	2092	2555.4	6915.2	NA	NA	0
10	125425870	125454123	28253	locus1406	ENSG00000154478	GPR26	4	1	10:124894909:125868860	231	2189	1357	1476	2509.45	2288.45	1	NA	1
10	125465722	125699783	234061	locus1406	ENSG00000121898	CPXM2	4	1	10:124894909:125868860	1761	17663	7023	14594	4627.11	5950.22	NA	NA	0
10	125767183	125851970	84787	locus1406	ENSG00000182022	CHST15	4	1	10:124894909:125868860	4414	16042	3871	18230	2494.5	686.25	NA	NA	0
10	126085871	126107545	21674	locus1407	ENSG00000065154	OAT	3	1	10:125919795:126739513	11289	8906	7657	6320	2895.62	3703.38	NA	NA	0
10	126135591	126138753	3162	locus1407	ENSG00000229544	NKX1-2	3	1	10:125919795:126739513	7768	12855	15840	3918	3466	5411	NA	NA	0
10	126150403	126302710	152307	locus1407	ENSG00000107902	LHPP	3	1	10:125919795:126739513	4545	9332	2919	2417	3586.06	1727.94	NA	NA	0
10	126307860	126432619	124759	locus1407	ENSG00000189319	FAM53B	3	1	10:125919795:126739513	3302	7637	7005	1016	6355.75	4329	NA	NA	0
10	126446399	126480437	34038	locus1407	ENSG00000203791	METTL10	3	1	10:125919795:126739513	2531	6690	3882	2042	2654.78	975.556	NA	NA	0
10	126490353	126525239	34886	locus1407	ENSG00000165660	FAM175B	3	1	10:125919795:126739513	3760	7893	4734	9010	NA	NA	NA	NA	0
10	126630691	126676758	46067	locus1407	ENSG00000019995	ZRANB1	3	1	10:125919795:126739513	15787	1689	12319	1312	38	66	NA	NA	0
10	126676420	126849082	172662	locus1407	ENSG00000175029	CTBP2	3	1	10:125919795:126739513	4658	2307	304	1990	5555.8	2030.4	NA	NA	0
10	126799565	126848526	48961	locus1408	ENSG00000175029	CTBP2	4	1	10:126739798:127820978	4658	2307	304	1990	5555.8	2030.4	NA	NA	0
10	127265090	127371675	106585	locus1408	ENSG00000175018	TEX36	4	1	10:126739798:127820978	11356	16480	13803	14779	NA	NA	NA	NA	0
10	127408083	127452712	44629	locus1408	ENSG00000107938	EDRF1	4	1	10:126739798:127820978	1023	3165	10901	7167	NA	NA	NA	NA	0
10	127455021	127464390	9369	locus1408	ENSG00000154485	MMP21	4	1	10:126739798:127820978	2422	12239	10202	7177	4551	3274	NA	NA	0
10	127477146	127511796	34650	locus1408	ENSG00000188690	UROS	4	1	10:126739798:127820978	1638	1318	14452	2770	1960.47	3138.11	NA	NA	0
10	127512114	127542264	30150	locus1408	ENSG00000107949	BCCIP	4	1	10:126739798:127820978	1693	9123	12371	10346	783	4450	NA	NA	0
10	127524908	127569884	44976	locus1408	ENSG00000089876	DHX32	4	1	10:126739798:127820978	1524	7025	14109	11412	NA	NA	NA	NA	0
10	127585107	127698161	113054	locus1408	ENSG00000203780	FANK1	4	1	10:126739798:127820978	459	9688	15779	5845	2552.13	4617.93	NA	NA	0
10	127700949	128077024	376075	locus1408	ENSG00000148848	ADAM12	4	1	10:126739798:127820978	5127	16794	4802	2993	8635	6033	NA	NA	0
10	127823936	127843874	19938	locus1409	ENSG00000148848	ADAM12	1	1	10:127821105:128409952	5127	16794	4802	2993	8635	6033	NA	NA	0
10	128102437	128110448	8011	locus1409	ENSG00000235180	LINC00601	1	1	10:127821105:128409952	NA	NA	NA	NA	2382.67	2677.67	NA	NA	0
10	128114133	128359079	244946	locus1409	ENSG00000154493	C10orf90	1	1	10:127821105:128409952	3845	11691	14585	16816	NA	NA	NA	NA	0
10	128593977	129250781	656804	locus1410	ENSG00000150760	DOCK1	3	1	10:128410393:129482709	5200	11243	3499	9844	3971.5	4568.33	NA	NA	0
10	128933693	128994422	60729	locus1410	ENSG00000188916	FAM196A	3	1	10:128410393:129482709	6641	3731	4170	1186	7645.17	6499.33	NA	NA	0
10	129347612	129350935	3323	locus1410	ENSG00000214285	NPS	3	1	10:128410393:129482709	13166	17649	16431	14103	NA	NA	NA	NA	0
10	129535498	129539450	3952	locus1411	ENSG00000186766	FOXI2	1	1	10:129483173:130282731	14026	12947	10128	5456	NA	NA	NA	NA	0
10	129676104	129691211	15107	locus1411	ENSG00000180745	CLRN3	1	1	10:129483173:130282731	12880	15894	13773	11364	3502.17	4176.67	NA	NA	0
10	129705324	129884119	178795	locus1411	ENSG00000132334	PTPRE	1	1	10:129483173:130282731	12147	7687	8333	17079	2174.4	6396	NA	NA	0
10	129894922	129924649	29727	locus1411	ENSG00000148773	MKI67	1	1	10:129483173:130282731	8652	12538	16823	15551	NA	NA	NA	NA	0
10	131265447	131566271	300824	locus1413	ENSG00000170430	MGMT	1	1	10:131195759:132251820	7632	10038	923	3466	2091.11	2971.11	NA	NA	0
10	131633546	131762105	128559	locus1413	ENSG00000108001	EBF3	1	1	10:131195759:132251820	3851	17602	7361	17363	3995.86	2051.29	NA	NA	0
10	131864637	131909081	44444	locus1413	ENSG00000237489	LINC00959	1	1	10:131195759:132251820	NA	NA	NA	NA	7640	6915.67	NA	NA	0
10	131934662	131982785	48123	locus1413	ENSG00000108010	GLRX3	1	1	10:131195759:132251820	14492	12013	14036	2602	5551.55	3647.55	NA	NA	0
10	132890653	133109984	219331	locus1414	ENSG00000176769	TCERG1L	4	1	10:132252499:132964299	576	15737	8923	15192	NA	NA	NA	NA	0
10	133604733	133622535	17802	locus1416	ENSG00000189275	AL450307.1	1	1	10:133356417:134858046	NA	NA	NA	NA	3045.33	6480.11	NA	NA	0
10	133747954	133773331	25377	locus1416	ENSG00000175470	PPP2R2D	1	1	10:133356417:134858046	1503	3313	7982	11324	4790.36	4557.09	1	NA	1
10	133781577	133795435	13858	locus1416	ENSG00000176171	BNIP3	1	1	10:133356417:134858046	1882	5288	8070	1001	3195.57	6995.43	NA	NA	0
10	133918174	133998313	80139	locus1416	ENSG00000188385	JAKMIP3	1	1	10:133356417:134858046	3003	3799	2511	2799	4014.32	3626.11	NA	NA	0
10	133994728	133998503	3775	locus1416	ENSG00000235010	RP11-140A10.3	1	1	10:133356417:134858046	NA	NA	NA	NA	4691.22	4440.78	NA	NA	0
10	134000403	134019280	18877	locus1416	ENSG00000151640	DPYSL4	1	1	10:133356417:134858046	9301	4513	6464	1578	3809.92	4320.85	NA	NA	0
10	134021119	134145326	124207	locus1416	ENSG00000165752	STK32C	1	1	10:133356417:134858046	3050	514	7074	2131	3543.46	3301.54	NA	NA	0
10	134145613	134195010	49397	locus1416	ENSG00000148814	LRRC27	1	1	10:133356417:134858046	8527	7822	14530	8512	3944.44	4518	NA	NA	0
10	134210671	134231367	20696	locus1416	ENSG00000171813	PWWP2B	1	1	10:133356417:134858046	14132	8963	16136	8550	4626.25	3664	NA	NA	0
10	134258692	134262912	4220	locus1416	ENSG00000180066	C10orf91	1	1	10:133356417:134858046	15679	14585	14571	10786	NA	NA	NA	NA	0
10	134334330	134335953	1623	locus1416	ENSG00000229081	LINC01165	1	1	10:133356417:134858046	NA	NA	NA	NA	6199.33	5609.67	NA	NA	0
10	134351323	134596979	245656	locus1416	ENSG00000068383	INPP5A	1	1	10:133356417:134858046	14557	11918	14354	17369	5125.62	4416	NA	NA	0
10	134598296	134599556	1260	locus1416	ENSG00000148826	NKX6-2	1	1	10:133356417:134858046	11263	10648	17626	15707	6571	4232.5	NA	NA	0
10	134621895	134756089	134194	locus1416	ENSG00000171811	TTC40	1	1	10:133356417:134858046	16330	12468	9138	6392	2428.17	5813.17	NA	NA	0
10	134757470	134778793	21323	locus1416	ENSG00000232903	LINC01166	1	1	10:133356417:134858046	NA	NA	NA	NA	5169	5958.08	NA	NA	0
10	134774843	134775741	898	locus1416	ENSG00000224758	LINC01167	1	1	10:133356417:134858046	NA	NA	NA	NA	5302.29	4813.29	NA	NA	0
10	134779037	134789858	10821	locus1416	ENSG00000240707	LINC01168	1	1	10:133356417:134858046	NA	NA	NA	NA	4130.5	3274	NA	NA	0
10	134884432	134945179	60747	locus1417	ENSG00000197177	GPR123	1	5	10:134858720:135524335	16248	3314	2023	6846	3540.56	3348	NA	NA	0
10	134973950	135039916	65966	locus1417	ENSG00000171798	KNDC1	1	5	10:134858720:135524335	7525	3840	5245	6595	4322.33	3849.67	NA	NA	0
10	135043777	135045062	1285	locus1417	ENSG00000171794	UTF1	1	5	10:134858720:135524335	8109	9799	8235	13878	5603	4620	NA	NA	0
10	135050907	135055433	4526	locus1417	ENSG00000151650	VENTX	1	5	10:134858720:135524335	16142	17037	15345	17315	NA	NA	NA	NA	0
10	135075906	135090372	14466	locus1417	ENSG00000151651	ADAM8	1	5	10:134858720:135524335	17722	9096	14211	16953	2626.25	3067.25	NA	NA	0
10	135093145	135125841	32696	locus1417	ENSG00000130640	TUBGCP2	1	5	10:134858720:135524335	17667	3109	10501	5193	3193.6	4149.8	NA	NA	0
10	135122913	135166033	43120	locus1417	ENSG00000198546	ZNF511	1	5	10:134858720:135524335	17307	4659	13138	5065	1586	2878	NA	NA	0
10	135137575	135138249	674	locus1417	ENSG00000270235	RP11-122K13.14	1	5	10:134858720:135524335	NA	NA	NA	NA	NA	NA	1	NA	1
10	135138926	135150411	11485	locus1417	ENSG00000130643	CALY	1	5	10:134858720:135524335	17139	1799	8708	549	6548.67	6135.67	NA	NA	0
10	135160649	135166187	5538	locus1417	ENSG00000165828	PRAP1	1	5	10:134858720:135524335	15897	8792	15836	2458	1488	2887	NA	NA	0
10	135168657	135171529	2872	locus1417	ENSG00000148803	FUOM	1	5	10:134858720:135524335	17145	6994	15112	13059	3470	2708	NA	NA	0
10	135175983	135187193	11210	locus1417	ENSG00000127884	ECHS1	1	5	10:134858720:135524335	13590	6928	7058	2801	6618.5	5517.17	NA	NA	0
10	135192694	135205195	12501	locus1417	ENSG00000148832	PAOX	1	5	10:134858720:135524335	16474	9067	12083	7453	4857	3018.79	NA	NA	0
10	135207699	135234811	27112	locus1417	ENSG00000148824	MTG1	1	5	10:134858720:135524335	12834	3721	11602	2649	4119.26	2895.05	NA	NA	0
10	135234170	135382916	148746	locus1417	ENSG00000203772	SPRN	1	5	10:134858720:135524335	16358	1120	14734	719	5239.5	5020.8	NA	NA	0
10	135269738	135337062	67324	locus1417	ENSG00000214279	RP11-108K14.4	1	5	10:134858720:135524335	NA	NA	NA	NA	6236.89	4962.56	NA	NA	0
10	135294741	135295274	533	locus1417	ENSG00000273336	OR7M1P	1	5	10:134858720:135524335	NA	NA	NA	NA	5818.33	6526.17	NA	NA	0
10	135345079	135374724	29645	locus1417	ENSG00000130649	CYP2E1	1	5	10:134858720:135524335	16331	14278	11575	15500	3814.62	3289	NA	NA	0
10	135367403	135382876	15473	locus1417	ENSG00000171772	SYCE1	1	5	10:134858720:135524335	15577	10186	8452	5866	3619.33	3011.94	NA	NA	0
10	135437398	135440296	2898	locus1417	ENSG00000225899	FRG2B	1	5	10:134858720:135524335	NA	13266	NA	11549	6433.33	6761	NA	NA	0
10	135455589	135456398	809	locus1417	ENSG00000233435	AGGF1P2	1	5	10:134858720:135524335	NA	NA	NA	NA	5947.17	5081.5	NA	NA	0
11	123311	126123	2812	locus1418	ENSG00000270921	CICP23	12	1	11:87268:332997	NA	NA	NA	NA	1675.67	1878	NA	NA	0
11	167783	207383	39600	locus1418	ENSG00000177951	BET1L	12	1	11:87268:332997	6695	2305	3107	1807	2008.43	2746.14	NA	NA	0
11	193079	194573	1494	locus1418	ENSG00000188076	SCGB1C1	12	1	11:87268:332997	NA	10918	NA	7826	NA	NA	NA	NA	0
11	196737	200258	3521	locus1418	ENSG00000177947	ODF3	12	1	11:87268:332997	10120	12372	11711	14968	7029.33	5929.33	NA	NA	0
11	207510	215113	7603	locus1418	ENSG00000177963	RIC8A	12	1	11:87268:332997	9626	2198	4101	2856	4192.18	2760.24	NA	NA	0
11	215457	236431	20974	locus1418	ENSG00000142082	SIRT3	12	1	11:87268:332997	13107	6020	2517	3773	2658.82	2763.64	NA	NA	0
11	236545	252956	16411	locus1418	ENSG00000185627	PSMD13	12	1	11:87268:332997	13229	3652	1634	2611	4444	2067.89	NA	NA	0
11	278364	285359	6995	locus1418	ENSG00000174885	NLRP6	12	1	11:87268:332997	14342	16314	7871	17081	NA	NA	NA	NA	0
11	289137	296107	6970	locus1418	ENSG00000142102	ATHL1	12	1	11:87268:332997	5934	16131	16829	16535	3527.22	5000.89	NA	NA	0
11	298199	299526	1327	locus1418	ENSG00000206013	IFITM5	12	1	11:87268:332997	16816	13639	7867	16982	NA	NA	NA	NA	0
11	308407	315272	6865	locus1418	ENSG00000185201	IFITM2	12	1	11:87268:332997	11198	17561	14141	18212	2651.86	3442.21	NA	NA	0
11	313505	315272	1767	locus1418	ENSG00000185885	IFITM1	12	1	11:87268:332997	NA	10607	NA	17286	5112.5	5355.25	NA	NA	0
11	318652	325631	6979	locus1418	ENSG00000251661	RP11-326C3.11	12	1	11:87268:332997	NA	NA	NA	NA	8699.17	7245.67	NA	NA	0
11	319772	327537	7765	locus1418	ENSG00000142089	IFITM3	12	1	11:87268:332997	13124	11842	11458	17829	4622.13	5141.27	NA	NA	0
11	325702	326294	592	locus1418	ENSG00000270030	RP11-326C3.13	12	1	11:87268:332997	NA	NA	NA	NA	7355.33	6141.33	NA	NA	0
11	327309	330122	2813	locus1418	ENSG00000255328	RP11-326C3.12	12	1	11:87268:332997	NA	NA	NA	NA	5745.33	5050.33	NA	NA	0
11	369803	382116	12313	locus1419	ENSG00000182272	B4GALNT4	1	1	11:333347:1057948	1938	2345	595	6628	1054.43	1537.07	NA	NA	0
11	394216	404908	10692	locus1419	ENSG00000184363	PKP3	1	1	11:333347:1057948	9315	14517	4429	5098	3928.14	3864.71	NA	NA	0
11	405715	417455	11740	locus1419	ENSG00000185187	SIGIRR	1	1	11:333347:1057948	14654	9313	5295	15196	4093.63	3637.63	NA	NA	0
11	417937	441996	24059	locus1419	ENSG00000185101	ANO9	1	1	11:333347:1057948	17206	16515	13698	14136	1696	2396	NA	NA	0
11	450279	491387	41108	locus1419	ENSG00000174915	PTDSS2	1	1	11:333347:1057948	6547	1990	3634	2056	2970.43	4692.29	NA	NA	0
11	494560	507300	12740	locus1419	ENSG00000023191	RNH1	1	1	11:333347:1057948	8898	3675	7111	2305	1956.19	3154.12	NA	NA	0
11	533794	537287	3493	locus1419	ENSG00000174775	HRAS	1	1	11:333347:1057948	15202	3831	2777	591	2643.5	4117.89	NA	NA	0
11	537526	554916	17390	locus1419	ENSG00000161328	LRRC56	1	1	11:333347:1057948	13758	4461	5142	6187	3888.39	2337.61	NA	NA	0
11	554863	560779	5916	locus1419	ENSG00000185522	C11orf35	1	1	11:333347:1057948	14535	10366	10770	5818	NA	NA	NA	NA	0
11	560403	563993	3590	locus1419	ENSG00000099849	RASSF7	1	1	11:333347:1057948	12965	12943	2782	10354	6259.43	6678.71	NA	NA	0
11	565659	568420	2761	locus1419	ENSG00000247095	MIR210HG	1	1	11:333347:1057948	NA	NA	NA	NA	3270	2551	NA	NA	0
11	576485	612222	35737	locus1419	ENSG00000070047	PHRF1	1	1	11:333347:1057948	6721	1399	4628	2283	4639	2661	NA	NA	0
11	612554	615999	3445	locus1419	ENSG00000185507	IRF7	1	1	11:333347:1057948	5672	17897	4927	16956	2813.5	1755	NA	NA	0
11	616576	626078	9502	locus1419	ENSG00000099834	CDHR5	1	1	11:333347:1057948	5374	8966	4654	9137	5512.75	1818.75	NA	NA	0
11	626430	627143	713	locus1419	ENSG00000070031	SCT	1	1	11:333347:1057948	NA	15662	NA	17653	2647.25	2380	NA	NA	0
11	637292	640706	3414	locus1419	ENSG00000069696	DRD4	1	1	11:333347:1057948	15520	2761	16343	15900	2834.56	1702.69	NA	NA	0
11	644232	695532	51300	locus1419	ENSG00000177030	DEAF1	1	1	11:333347:1057948	7122	1981	14086	10628	2394.25	4574.5	NA	NA	0
11	694437	720212	25775	locus1419	ENSG00000177106	EPS8L2	1	1	11:333347:1057948	10544	18069	17702	17873	3972.71	5124.29	NA	NA	0
11	695795	705028	9233	locus1419	ENSG00000177042	TMEM80	1	1	11:333347:1057948	10150	2451	17704	1218	2258.26	3268.42	NA	NA	0
11	747328	765024	17696	locus1419	ENSG00000177156	TALDO1	1	1	11:333347:1057948	8159	3443	16137	1712	3009.75	3940.5	NA	NA	0
11	767224	777488	10264	locus1419	ENSG00000177225	PDDC1	1	1	11:333347:1057948	5404	2033	17025	5355	2142.33	5492.83	NA	NA	0
11	777607	784297	6690	locus1419	ENSG00000255284	AP006621.5	1	1	11:333347:1057948	NA	NA	NA	NA	4389.11	6135	NA	NA	0
11	780116	780755	639	locus1419	ENSG00000177236	AP006621.1	1	1	11:333347:1057948	NA	NA	NA	NA	2317.56	5993.56	NA	NA	0
11	781644	782105	461	locus1419	ENSG00000255142	AP006621.6	1	1	11:333347:1057948	NA	NA	NA	NA	2637.67	4583.33	NA	NA	0
11	787103	790123	3020	locus1419	ENSG00000184524	CEND1	1	1	11:333347:1057948	11040	6634	14894	1387	3802.5	7178.33	NA	NA	0
11	791643	797995	6352	locus1419	ENSG00000177542	SLC25A22	1	1	11:333347:1057948	13063	3920	16277	7820	3518.67	6231.67	NA	NA	0
11	799184	809499	10315	locus1419	ENSG00000177595	PIDD	1	1	11:333347:1057948	7687	3922	11669	4812	2454.56	4832.89	NA	NA	0
11	809646	812875	3229	locus1419	ENSG00000177600	RPLP2	1	1	11:333347:1057948	8695	13597	15626	11481	3548.71	5485	NA	NA	0
11	818901	825573	6672	locus1419	ENSG00000177666	PNPLA2	1	1	11:333347:1057948	14839	6462	13393	14061	3100.4	4529.4	NA	NA	0
11	823633	832883	9250	locus1419	ENSG00000255108	AP006621.8	1	1	11:333347:1057948	NA	NA	NA	NA	2341.33	4256.33	NA	NA	0
11	827577	831986	4409	locus1419	ENSG00000177685	EFCAB4A	1	1	11:333347:1057948	6167	16880	5897	11627	NA	NA	NA	NA	0
11	832842	838829	5987	locus1419	ENSG00000177697	CD151	1	1	11:333347:1057948	2687	6378	9127	6844	1589.8	3844.13	NA	NA	0
11	837355	842529	5174	locus1419	ENSG00000177700	POLR2L	1	1	11:333347:1057948	2509	4360	9316	5376	886.5	4536.5	NA	NA	0
11	842807	867111	24304	locus1419	ENSG00000214063	TSPAN4	1	1	11:333347:1057948	4046	9405	10899	14702	2380.73	4190.45	NA	NA	0
11	867356	914682	47326	locus1419	ENSG00000177830	CHID1	1	1	11:333347:1057948	3084	3529	12266	7909	4880	4599.75	NA	NA	0
11	925880	1012239	86359	locus1419	ENSG00000183020	AP2A2	1	1	11:333347:1057948	2990	2170	15355	9540	2621.5	2206.38	NA	NA	0
11	1012820	1036706	23886	locus1419	ENSG00000184956	MUC6	1	1	11:333347:1057948	3595	12467	10728	13277	1109.2	1602.6	NA	NA	0
11	1074874	1104419	29545	locus1420	ENSG00000198788	MUC2	4	1	11:1058583:1861912	6862	15627	12235	7256	NA	NA	NA	NA	0
11	1151579	1162361	10782	locus1420	ENSG00000215182	MUC5AC	4	1	11:1058583:1861912	5655	14466	13284	15865	2232.67	4685.33	NA	NA	0
11	1244295	1283406	39111	locus1420	ENSG00000117983	MUC5B	4	1	11:1058583:1861912	3396	16199	2256	13548	2987.25	2300.38	NA	NA	0
11	1295600	1330852	35252	locus1420	ENSG00000078902	TOLLIP	4	1	11:1058583:1861912	1018	2039	587	3048	3078.25	4438.25	NA	NA	0
11	1330998	1331937	939	locus1420	ENSG00000255153	TOLLIP-AS1	4	1	11:1058583:1861912	NA	NA	NA	NA	8036.5	4265.33	NA	NA	0
11	1411128	1483915	72787	locus1420	ENSG00000174672	BRSK2	4	1	11:1058583:1861912	3096	517	240	5563	905	146	NA	NA	0
11	1491474	1522477	31003	locus1420	ENSG00000182208	MOB2	4	1	11:1058583:1861912	10717	2090	8554	5052	2969.5	1507	NA	NA	0
11	1575273	1593150	17877	locus1420	ENSG00000184545	DUSP8	4	1	11:1058583:1861912	8979	3784	4691	6113	3010.75	1598	NA	NA	0
11	1593970	1620414	26444	locus1420	ENSG00000233930	KRTAP5-AS1	4	1	11:1058583:1861912	NA	NA	NA	NA	3479.22	1829.89	NA	NA	0
11	1605571	1606513	942	locus1420	ENSG00000205869	KRTAP5-1	4	1	11:1058583:1861912	NA	12000	NA	9551	NA	NA	NA	NA	0
11	1618408	1619524	1116	locus1420	ENSG00000205867	KRTAP5-2	4	1	11:1058583:1861912	NA	13966	NA	12908	4167.11	2327.22	NA	NA	0
11	1628794	1629693	899	locus1420	ENSG00000196224	KRTAP5-3	4	1	11:1058583:1861912	9588	14821	4562	14364	NA	NA	NA	NA	0
11	1642187	1643368	1181	locus1420	ENSG00000241598	KRTAP5-4	4	1	11:1058583:1861912	15076	15194	12955	14536	4224.75	2247.5	NA	NA	0
11	1651032	1652160	1128	locus1420	ENSG00000185940	KRTAP5-5	4	1	11:1058583:1861912	6847	14339	3573	13296	2412.5	5417.5	NA	NA	0
11	1718424	1718985	561	locus1420	ENSG00000205864	KRTAP5-6	4	1	11:1058583:1861912	15421	12293	15465	12663	NA	NA	NA	NA	0
11	1753639	1771821	18182	locus1420	ENSG00000244242	IFITM10	4	1	11:1058583:1861912	7726	8854	14286	1453	2438.3	5578.9	NA	NA	0
11	1773981	1785222	11241	locus1420	ENSG00000117984	CTSD	4	1	11:1058583:1861912	14683	10293	15494	17482	4979.25	3315.75	NA	NA	0
11	1848708	1857516	8808	locus1420	ENSG00000149043	SYT8	4	1	11:1058583:1861912	6932	17193	10586	15869	3694	2706	NA	NA	0
11	1860218	1862908	2690	locus1420	ENSG00000130598	TNNI2	4	1	11:1058583:1861912	16430	17139	11597	11769	NA	NA	NA	NA	0
11	1874199	1913493	39294	locus1421	ENSG00000130592	LSP1	1	1	11:1862168:2422034	15544	18316	5791	14790	5600.7	5508.1	NA	NA	0
11	1910374	1912084	1710	locus1421	ENSG00000184682	C11orf89	1	1	11:1862168:2422034	14076	14313	1822	15934	NA	NA	NA	NA	0
11	1940791	1959936	19145	locus1421	ENSG00000130595	TNNT3	1	1	11:1862168:2422034	10024	16952	8101	16334	6459.29	4117.29	NA	NA	0
11	1968561	2005752	37191	locus1421	ENSG00000214026	MRPL23	1	1	11:1862168:2422034	17454	7595	16105	13284	4036	3828.63	NA	NA	0
11	2004466	2011150	6684	locus1421	ENSG00000226416	MRPL23-AS1	1	1	11:1862168:2422034	NA	NA	NA	NA	5642.67	6927.56	NA	NA	0
11	2150347	2170833	20486	locus1421	ENSG00000167244	IGF2	1	1	11:1862168:2422034	12835	18313	6540	18245	4146.83	6549.67	NA	NA	0
11	2181008	2182571	1563	locus1421	ENSG00000254647	INS	1	1	11:1862168:2422034	15896	6276	7942	15580	NA	NA	NA	NA	0
11	2185158	2193107	7949	locus1421	ENSG00000180176	TH	1	1	11:1862168:2422034	17483	11230	7722	6538	3331.75	6409.5	NA	NA	0
11	2289724	2292182	2458	locus1421	ENSG00000183734	ASCL2	1	1	11:1862168:2422034	11629	8884	17492	6866	NA	NA	NA	NA	0
11	2316874	2323290	6416	locus1421	ENSG00000110665	C11orf21	1	1	11:1862168:2422034	5663	14825	6922	16258	3103.45	1988.73	NA	NA	0
11	2323238	2339430	16192	locus1421	ENSG00000064201	TSPAN32	1	1	11:1862168:2422034	8781	10990	13110	5225	2108	2376	NA	NA	0
11	2356361	2357006	645	locus1421	ENSG00000236264	RPL26P30	1	1	11:1862168:2422034	NA	NA	NA	NA	5316.83	4687.67	NA	NA	0
11	2398523	2418649	20126	locus1421	ENSG00000110651	CD81	1	1	11:1862168:2422034	10312	7840	1309	1230	5573.45	4983.91	NA	NA	0
11	2421717	2425106	3389	locus1421	ENSG00000184281	TSSC4	1	1	11:1862168:2422034	6251	1106	3804	3020	NA	NA	NA	NA	0
11	2424330	2425106	776	locus1422	ENSG00000184281	TSSC4	1	1	11:2423545:3660412	6251	1106	3804	3020	NA	NA	NA	NA	0
11	2425744	2444275	18531	locus1422	ENSG00000070985	TRPM5	1	1	11:2423545:3660412	16165	8968	15272	2029	4561.75	4486	NA	NA	0
11	2466220	2870339	404119	locus1422	ENSG00000053918	KCNQ1	1	1	11:2423545:3660412	16102	9918	17404	17655	NA	NA	NA	NA	0
11	2904442	2907111	2669	locus1422	ENSG00000129757	CDKN1C	1	1	11:2423545:3660412	13891	10141	7405	15742	3463	2025	NA	NA	0
11	2909009	2924970	15961	locus1422	ENSG00000254827	SLC22A18AS	1	1	11:2423545:3660412	16105	14114	9682	14167	5192.73	3579.18	NA	NA	0
11	2920950	2946476	25526	locus1422	ENSG00000110628	SLC22A18	1	1	11:2423545:3660412	14524	14801	11023	11268	4400.94	1879.29	NA	NA	0
11	2949502	2950685	1183	locus1422	ENSG00000181649	PHLDA2	1	1	11:2423545:3660412	13351	17355	13195	15545	6069.6	5999.3	NA	NA	0
11	2965666	3013607	47941	locus1422	ENSG00000205531	NAP1L4	1	1	11:2423545:3660412	16261	10090	8038	943	3918	4261.67	NA	NA	0
11	3011092	3012563	1471	locus1422	ENSG00000183562	AC131971.1	1	1	11:2423545:3660412	NA	NA	NA	NA	6802.33	7113	NA	NA	0
11	3022151	3078843	56692	locus1422	ENSG00000110619	CARS	1	1	11:2423545:3660412	13297	1121	11527	14800	7745.33	8888	NA	NA	0
11	3105622	3106673	1051	locus1422	ENSG00000236710	AC108448.2	1	1	11:2423545:3660412	NA	NA	NA	NA	4632	2269.67	NA	NA	0
11	3108345	3186584	78239	locus1422	ENSG00000021762	OSBPL5	1	1	11:2423545:3660412	17586	6842	7659	4251	5372.73	4128.82	NA	NA	0
11	3239173	3240043	870	locus1422	ENSG00000182170	MRGPRG	1	1	11:2423545:3660412	16996	15645	5575	15047	NA	NA	NA	NA	0
11	3248927	3253616	4689	locus1422	ENSG00000184350	MRGPRE	1	1	11:2423545:3660412	14530	14001	14470	3355	4705	5863	NA	NA	0
11	3360490	3400363	39873	locus1422	ENSG00000005801	ZNF195	1	1	11:2423545:3660412	14888	13032	12645	14987	3789.68	3271.89	NA	NA	0
11	3402190	3430208	28018	locus1422	ENSG00000223756	TSSC2	1	1	11:2423545:3660412	NA	NA	NA	NA	6975.67	6747	NA	NA	0
11	3412009	3412982	973	locus1422	ENSG00000189398	OR7E12P	1	1	11:2423545:3660412	NA	NA	NA	NA	6843.33	6871.67	NA	NA	0
11	3659743	3663546	3803	locus1422	ENSG00000167311	ART5	1	1	11:2423545:3660412	14749	14729	14246	10136	3602.67	1829	NA	NA	0
11	3666360	3685646	19286	locus1423	ENSG00000129744	ART1	4	1	11:3661873:4745931	17179	16234	15162	13800	NA	NA	NA	NA	0
11	3686816	3692614	5798	locus1423	ENSG00000129749	CHRNA10	4	1	11:3661873:4745931	16798	9401	15818	10823	NA	NA	NA	NA	0
11	3696239	3819022	122783	locus1423	ENSG00000110713	NUP98	4	1	11:3661873:4745931	13391	8344	7542	7291	NA	NA	NA	NA	0
11	3818953	3847601	28648	locus1423	ENSG00000148985	PGAP2	4	1	11:3661873:4745931	9367	6941	10616	8815	NA	NA	NA	NA	0
11	3848207	3862213	14006	locus1423	ENSG00000177105	RHOG	4	1	11:3661873:4745931	6346	2929	10515	227	3479	2602	NA	NA	0
11	3876931	4114439	237508	locus1423	ENSG00000167323	STIM1	4	1	11:3661873:4745931	11585	3566	8103	832	3855.7	5707.8	NA	NA	0
11	4116028	4160100	44072	locus1423	ENSG00000167325	RRM1	4	1	11:3661873:4745931	16917	9243	5495	16571	4532.95	4199.37	NA	NA	0
11	4388492	4389616	1124	locus1423	ENSG00000221996	OR52B4	4	1	11:3661873:4745931	14707	16146	8380	15639	NA	NA	NA	NA	0
11	4406131	4414926	8795	locus1423	ENSG00000132109	TRIM21	4	1	11:3661873:4745931	17601	8987	13098	4196	1288	1483.5	NA	NA	0
11	4470524	4471591	1067	locus1423	ENSG00000181963	OR52K2	4	1	11:3661873:4745931	13504	15923	10931	16010	NA	NA	NA	NA	0
11	4510108	4511138	1030	locus1423	ENSG00000196778	OR52K1	4	1	11:3661873:4745931	12535	16834	7166	15308	NA	NA	NA	NA	0
11	4566420	4567374	954	locus1423	ENSG00000197790	OR52M1	4	1	11:3661873:4745931	15945	15328	11963	16291	NA	NA	NA	NA	0
11	4592652	4599050	6398	locus1423	ENSG00000171987	C11orf40	4	1	11:3661873:4745931	17370	15939	13458	13471	NA	NA	NA	NA	0
11	4608020	4609135	1115	locus1423	ENSG00000226288	OR52I2	4	1	11:3661873:4745931	14163	15793	14084	15174	NA	NA	NA	NA	0
11	4615036	4616243	1207	locus1423	ENSG00000232268	OR52I1	4	1	11:3661873:4745931	16880	15449	7370	11183	5535	3642	NA	NA	0
11	4619901	4629489	9588	locus1423	ENSG00000167333	TRIM68	4	1	11:3661873:4745931	17425	7618	10301	3431	6205.88	2823.25	NA	NA	0
11	4660944	4662068	1124	locus1423	ENSG00000197428	OR51D1	4	1	11:3661873:4745931	14636	16169	13827	13444	NA	NA	NA	NA	0
11	4664649	4676718	12069	locus1423	ENSG00000180785	OR51E1	4	1	11:3661873:4745931	12641	14862	7978	5411	4085	1944	NA	NA	0
11	4701400	4719072	17672	locus1423	ENSG00000167332	OR51E2	4	1	11:3661873:4745931	9718	16399	6665	9218	5443.4	4384.6	NA	NA	0
11	4711987	4713394	1407	locus1423	ENSG00000197674	OR51C1P	4	1	11:3661873:4745931	NA	NA	NA	NA	6433	5806	NA	NA	0
11	4726156	5011060	284904	locus1423	ENSG00000167346	MMP26	4	1	11:3661873:4745931	12659	17761	14373	16857	NA	NA	NA	NA	0
11	4788499	5013659	225160	locus1424	ENSG00000167346	MMP26	1	1	11:4746391:5529152	12659	17761	14373	16857	NA	NA	NA	NA	0
11	4790208	4791168	960	locus1424	ENSG00000188069	OR51F1	1	1	11:4746391:5529152	13320	13720	11148	11550	NA	NA	NA	NA	0
11	4824662	4825847	1185	locus1424	ENSG00000176937	OR52R1	1	1	11:4746391:5529152	15430	14483	10641	14460	NA	NA	NA	NA	0
11	4842550	4843686	1136	locus1424	ENSG00000176925	OR51F2	1	1	11:4746391:5529152	15033	16063	13687	14055	NA	NA	NA	NA	0
11	4869426	4870514	1088	locus1424	ENSG00000176922	OR51S1	1	1	11:4746391:5529152	5083	14809	8613	10554	NA	NA	NA	NA	0
11	4880885	4881794	909	locus1424	ENSG00000176904	OR51H1P	1	1	11:4746391:5529152	5585	15133	5822	12121	NA	NA	NA	NA	0
11	4903048	4904113	1065	locus1424	ENSG00000176900	OR51T1	1	1	11:4746391:5529152	16844	14973	12708	14780	NA	NA	NA	NA	0
11	4928599	4929538	939	locus1424	ENSG00000176895	OR51A7	1	1	11:4746391:5529152	8317	16001	16872	15108	NA	NA	NA	NA	0
11	4935899	4936922	1023	locus1424	ENSG00000176893	OR51G2	1	1	11:4746391:5529152	4563	16137	13107	12834	NA	NA	NA	NA	0
11	4944530	4945637	1107	locus1424	ENSG00000176879	OR51G1	1	1	11:4746391:5529152	7810	14807	10588	14226	NA	NA	NA	NA	0
11	4967354	4968356	1002	locus1424	ENSG00000205497	OR51A4	1	1	11:4746391:5529152	12530	15512	13964	14004	NA	NA	NA	NA	0
11	4976001	4976943	942	locus1424	ENSG00000205496	OR51A2	1	1	11:4746391:5529152	12403	14597	13355	10932	NA	NA	NA	NA	0
11	5020212	5021160	948	locus1424	ENSG00000176798	OR51L1	1	1	11:4746391:5529152	13711	17059	14953	15473	NA	NA	NA	NA	0
11	5067755	5068691	936	locus1424	ENSG00000205495	OR52J3	1	1	11:4746391:5529152	15178	13126	16597	11315	NA	NA	NA	NA	0
11	5079879	5080857	978	locus1424	ENSG00000176787	OR52E2	1	1	11:4746391:5529152	17558	16186	16487	14932	NA	NA	NA	NA	0
11	5127291	5128760	1469	locus1424	ENSG00000236897	AC113331.9	1	1	11:4746391:5529152	NA	NA	NA	NA	5130.67	5938	NA	NA	0
11	5152921	5153872	951	locus1424	ENSG00000171944	OR52A5	1	1	11:4746391:5529152	17554	15909	16438	13852	NA	NA	NA	NA	0
11	5172238	5207612	35374	locus1424	ENSG00000182070	OR52A1	1	1	11:4746391:5529152	16974	16665	14561	13648	NA	NA	NA	NA	0
11	5198943	5199891	948	locus1424	ENSG00000176748	OR52Z1	1	1	11:4746391:5529152	NA	NA	NA	NA	6453.33	5969.67	NA	NA	0
11	5220964	5221930	966	locus1424	ENSG00000176742	OR51V1	1	1	11:4746391:5529152	9424	16168	9613	13949	NA	NA	NA	NA	0
11	5247849	5250625	2776	locus1424	ENSG00000244734	HBB	1	1	11:4746391:5529152	7800	17504	8029	17458	NA	NA	NA	NA	0
11	5254067	5255878	1811	locus1424	ENSG00000223609	HBD	1	1	11:4746391:5529152	13740	12888	3381	7375	NA	NA	NA	NA	0
11	5269312	5271122	1810	locus1424	ENSG00000213934	HBG1	1	1	11:4746391:5529152	16539	15846	5800	16147	4281.71	3207.57	NA	NA	0
11	5274419	5667019	392600	locus1424	ENSG00000196565	HBG2	1	1	11:4746391:5529152	11157	16720	7197	17709	6568.71	2278.43	NA	NA	0
11	5289581	5526834	237253	locus1424	ENSG00000213931	HBE1	1	1	11:4746391:5529152	12923	11519	16795	18143	3690	4415.88	NA	NA	0
11	5322243	5323226	983	locus1424	ENSG00000183251	OR51B4	1	1	11:4746391:5529152	15542	15239	5291	15176	NA	NA	NA	NA	0
11	5326205	5526843	200638	locus1424	ENSG00000167355	AC104389.28	1	1	11:4746391:5529152	NA	NA	NA	NA	6988.67	5896.33	NA	NA	0
11	5344540	5345582	1042	locus1424	ENSG00000184881	OR51B2	1	1	11:4746391:5529152	10885	15178	16032	14705	NA	NA	NA	NA	0
11	5363743	5364809	1066	locus1424	ENSG00000242180	OR51B5	1	1	11:4746391:5529152	16483	16373	15474	14886	NA	NA	NA	NA	0
11	5372737	5373676	939	locus1424	ENSG00000176239	OR51B6	1	1	11:4746391:5529152	15708	15964	17192	14823	NA	NA	NA	NA	0
11	5410606	5411664	1058	locus1424	ENSG00000184698	OR51M1	1	1	11:4746391:5529152	10428	16755	16821	13885	NA	NA	NA	NA	0
11	5423826	5424777	951	locus1424	ENSG00000184321	OR51J1	1	1	11:4746391:5529152	5777	14917	13093	14580	NA	NA	NA	NA	0
11	5443340	5444436	1096	locus1424	ENSG00000167360	OR51Q1	1	1	11:4746391:5529152	11619	13712	15285	12033	4590	2588	NA	NA	0
11	5461799	5462744	945	locus1424	ENSG00000167359	OR51I1	1	1	11:4746391:5529152	10897	17353	7002	15113	6324	4665.33	NA	NA	0
11	5474637	5475707	1070	locus1424	ENSG00000187918	OR51I2	1	1	11:4746391:5529152	16608	16843	16588	15021	6571	4863.33	NA	NA	0
11	5509914	5510979	1065	locus1424	ENSG00000181609	OR52D1	1	1	11:4746391:5529152	17596	15767	14911	15017	NA	NA	NA	NA	0
11	5528529	5531215	2686	locus1424	ENSG00000175520	UBQLN3	1	1	11:4746391:5529152	13920	15884	7062	14482	6906	6342.67	NA	NA	0
11	5535622	5537935	2313	locus1425	ENSG00000175518	UBQLNL	4	1	11:5532222:6010718	16218	13874	4849	5532	4845.75	3537.25	NA	NA	0
11	5565718	5566779	1061	locus1425	ENSG00000181616	OR52H1	4	1	11:5532222:6010718	12354	15554	4452	13818	NA	NA	NA	NA	0
11	5572891	5573793	902	locus1425	ENSG00000248553	OR52H2P	4	1	11:5532222:6010718	NA	NA	NA	NA	7441.33	7132	NA	NA	0
11	5602106	5603114	1008	locus1425	ENSG00000187747	OR52B6	4	1	11:5532222:6010718	14804	14658	6860	13014	NA	NA	NA	NA	0
11	5617338	5634182	16844	locus1425	ENSG00000121236	TRIM6	4	1	11:5532222:6010718	9444	16926	6622	10234	2465	1261	NA	NA	0
11	5640993	5665628	24635	locus1425	ENSG00000258659	TRIM34	4	1	11:5532222:6010718	6069	13620	9430	8740	3452	2933	NA	NA	0
11	5699549	5959849	260300	locus1425	ENSG00000132256	TRIM5	4	1	11:5532222:6010718	14406	15214	14450	9479	6526	6359.57	NA	NA	0
11	5729437	5758319	28882	locus1425	ENSG00000132274	TRIM22	4	1	11:5532222:6010718	9766	17734	6012	3777	4498.67	6452.78	NA	NA	0
11	5757680	5758768	1088	locus1425	ENSG00000181023	OR56B1	4	1	11:5532222:6010718	15047	16941	8219	14682	NA	NA	NA	NA	0
11	5775922	5776959	1037	locus1425	ENSG00000181074	OR52N4	4	1	11:5532222:6010718	8714	15636	10893	15331	3897.67	2529	NA	NA	0
11	5786325	5787279	954	locus1425	ENSG00000181017	OR56B2P	4	1	11:5532222:6010718	NA	NA	NA	NA	2055.33	4658	NA	NA	0
11	5798863	5799897	1034	locus1425	ENSG00000181009	OR52N5	4	1	11:5532222:6010718	NA	17252	NA	14920	2980	5560.67	NA	NA	0
11	5809083	5810046	963	locus1425	ENSG00000181001	OR52N1	4	1	11:5532222:6010718	10548	16796	16565	12961	NA	NA	NA	NA	0
11	5821593	5822690	1097	locus1425	ENSG00000236965	OR52N3P	4	1	11:5532222:6010718	NA	NA	NA	NA	5357.67	6187.33	NA	NA	0
11	5841543	5842578	1035	locus1425	ENSG00000180988	OR52N2	4	1	11:5532222:6010718	13622	16117	17406	15734	NA	NA	NA	NA	0
11	5862185	5863182	997	locus1425	ENSG00000205409	OR52E6	4	1	11:5532222:6010718	16870	15947	15365	13166	6135.67	4970.33	NA	NA	0
11	5877903	5878964	1061	locus1425	ENSG00000183269	OR52E8	4	1	11:5532222:6010718	10543	14872	15283	14073	6770	6779.33	NA	NA	0
11	5895189	5896122	933	locus1425	ENSG00000233563	OR52E7P	4	1	11:5532222:6010718	NA	NA	NA	NA	7025	6417	NA	NA	0
11	5905500	5906527	1027	locus1425	ENSG00000180974	OR52E4	4	1	11:5532222:6010718	9684	16027	11569	14440	6907	6800.67	NA	NA	0
11	5968569	5969591	1022	locus1425	ENSG00000184478	OR56A3	4	1	11:5532222:6010718	15752	15949	9385	11982	NA	NA	NA	NA	0
11	6007121	6008215	1094	locus1425	ENSG00000183313	OR52L1	4	1	11:5532222:6010718	3451	15234	12380	13813	NA	NA	NA	NA	0
11	6023215	6024424	1209	locus1426	ENSG00000183389	OR56A4	4	1	11:6011761:6917273	7608	15919	6388	13127	NA	NA	NA	NA	0
11	6047900	6048971	1071	locus1426	ENSG00000180934	OR56A1	4	1	11:6011761:6917273	9217	15918	14786	10402	NA	NA	NA	NA	0
11	6128913	6130065	1152	locus1426	ENSG00000180919	OR56B4	4	1	11:6011761:6917273	13088	15320	4351	11979	NA	NA	NA	NA	0
11	6149839	6150706	867	locus1426	ENSG00000180913	OR56B3P	4	1	11:6011761:6917273	13000	13562	4233	9684	NA	NA	NA	NA	0
11	6173005	6173818	813	locus1426	ENSG00000180909	OR52B1P	4	1	11:6011761:6917273	13071	13760	4698	10207	NA	NA	NA	NA	0
11	6190559	6191638	1079	locus1426	ENSG00000255307	OR52B2	4	1	11:6011761:6917273	14266	14425	8382	10789	NA	NA	NA	NA	0
11	6220375	6221489	1114	locus1426	ENSG00000175485	OR52W1	4	1	11:6011761:6917273	6138	12316	5630	14463	NA	NA	NA	NA	0
11	6223130	6224483	1353	locus1426	ENSG00000267940	RP11-290F24.6	4	1	11:6011761:6917273	NA	NA	NA	NA	7425.67	3732.17	NA	NA	0
11	6226795	6232362	5567	locus1426	ENSG00000180878	C11orf42	4	1	11:6011761:6917273	5878	7792	4084	4465	1533	1625	NA	NA	0
11	6232574	6255941	23367	locus1426	ENSG00000051009	FAM160A2	4	1	11:6011761:6917273	14940	501	11871	8334	3425	3423.5	NA	NA	0
11	6255994	6263221	7227	locus1426	ENSG00000132259	CNGA4	4	1	11:6011761:6917273	14369	6949	11276	8075	6385.86	4477.57	NA	NA	0
11	6280965	6293357	12392	locus1426	ENSG00000110148	CCKBR	4	1	11:6011761:6917273	11500	8911	4005	963	4033.89	4924.89	NA	NA	0
11	6340175	6341877	1702	locus1426	ENSG00000170955	PRKCDBP	4	1	11:6011761:6917273	3495	8112	13812	7140	5617.44	4410.78	NA	NA	0
11	6384028	6386492	2464	locus1426	ENSG00000254443	RP11-304C12.3	4	1	11:6011761:6917273	NA	NA	NA	NA	3586	6788.33	NA	NA	0
11	6411654	6416225	4571	locus1426	ENSG00000166311	SMPD1	4	1	11:6011761:6917273	13634	3092	11520	2694	1673	2260	NA	NA	0
11	6416354	6440644	24290	locus1426	ENSG00000166313	APBB1	4	1	11:6011761:6917273	6169	2376	12012	8422	1523	2981	NA	NA	0
11	6452278	6462294	10016	locus1426	ENSG00000110169	HPX	4	1	11:6011761:6917273	2707	11983	7435	14179	2237	1598.67	NA	NA	0
11	6469843	6495689	25846	locus1426	ENSG00000110171	TRIM3	4	1	11:6011761:6917273	8572	1628	10867	6700	3887.57	2939.29	NA	NA	0
11	6496909	6502542	5633	locus1426	ENSG00000132254	ARFIP2	4	1	11:6011761:6917273	12355	1617	4929	2725	NA	NA	NA	NA	0
11	6502676	6505909	3233	locus1426	ENSG00000132286	TIMM10B	4	1	11:6011761:6917273	11389	7695	8752	14897	1231	3760	NA	NA	0
11	6502714	6530208	27494	locus1426	ENSG00000265264	TIMM10B	4	1	11:6011761:6917273	12143	12157	6153	11892	1231	3760	NA	NA	0
11	6518525	6593252	74727	locus1426	ENSG00000179532	DNHD1	4	1	11:6011761:6917273	5854	6331	3204	3739	7430.33	8863.33	NA	NA	0
11	6616304	6624850	8546	locus1426	ENSG00000132275	RRP8	4	1	11:6011761:6917273	1708	4268	1488	306	1433.73	1809.56	NA	NA	0
11	6624960	6632102	7142	locus1426	ENSG00000166333	ILK	4	1	11:6011761:6917273	4407	349	3595	68	3645.17	1468.33	NA	NA	0
11	6627525	6633179	5654	locus1426	ENSG00000166337	TAF10	4	1	11:6011761:6917273	2404	4115	1539	3750	5715.67	6405.67	NA	NA	0
11	6633999	6640692	6693	locus1426	ENSG00000166340	TPP1	4	1	11:6011761:6917273	1782	3661	3393	2728	6398	5158	NA	NA	0
11	6642555	6677085	34530	locus1426	ENSG00000166341	DCHS1	4	1	11:6011761:6917273	2084	2104	7507	8120	2498.88	2843.24	NA	NA	0
11	6702012	6704632	2620	locus1426	ENSG00000158042	MRPL17	4	1	11:6011761:6917273	15660	10859	8349	9492	7521.67	2791.33	NA	NA	0
11	6734766	6767670	32904	locus1426	ENSG00000254838	GVINP1	4	1	11:6011761:6917273	NA	NA	NA	NA	3860	6094.67	NA	NA	0
11	6789217	6790286	1069	locus1426	ENSG00000188124	OR2AG2	4	1	11:6011761:6917273	8454	16811	3193	15052	NA	NA	NA	NA	0
11	6806247	6807245	998	locus1426	ENSG00000170803	OR2AG1	4	1	11:6011761:6917273	7540	16850	12644	14958	NA	NA	NA	NA	0
11	6815755	6817128	1373	locus1426	ENSG00000184933	OR6A2	4	1	11:6011761:6917273	4697	16845	3806	15585	NA	NA	NA	NA	0
11	6866882	6867936	1054	locus1426	ENSG00000166363	OR10A5	4	1	11:6011761:6917273	10055	16614	12117	16057	NA	NA	NA	NA	0
11	6890923	6891976	1053	locus1426	ENSG00000170790	OR10A2	4	1	11:6011761:6917273	12526	16885	4673	15979	NA	NA	NA	NA	0
11	6897855	6898850	995	locus1426	ENSG00000170782	OR10A4	4	1	11:6011761:6917273	14162	16555	4750	12155	NA	NA	NA	NA	0
11	6912720	6913830	1110	locus1426	ENSG00000166368	OR2D2	4	1	11:6011761:6917273	2554	15300	4451	12528	NA	NA	NA	NA	0
11	6942204	6943264	1060	locus1427	ENSG00000178358	OR2D3	2	2	11:6917772:7715871	7021	17251	8606	16559	3103.67	3221.83	NA	NA	0
11	6953416	7005863	52447	locus1427	ENSG00000149054	ZNF215	2	2	11:6917772:7715871	16904	15394	15155	15811	2885	2320	NA	NA	0
11	7020548	7041599	21051	locus1427	ENSG00000149050	ZNF214	2	2	11:6917772:7715871	7964	15220	17271	10562	7815	7582.67	NA	NA	0
11	7041676	7092539	50863	locus1427	ENSG00000158077	NLRP14	2	2	11:6917772:7715871	5922	13825	15822	11925	5159	4513	NA	NA	0
11	7110164	7112379	2215	locus1427	ENSG00000170748	RBMXL2	2	2	11:6917772:7715871	14997	14690	17438	10596	NA	NA	NA	NA	0
11	7273180	7490273	217093	locus1427	ENSG00000170743	SYT9	2	2	11:6917772:7715871	12778	1398	12724	4435	1635	3339	NA	NA	0
11	7490917	7533746	42829	locus1427	ENSG00000251364	CTD-2516F10.2	2	2	11:6917772:7715871	NA	NA	NA	NA	5392.33	6448.67	NA	NA	0
11	7506712	7532608	25896	locus1427	ENSG00000183801	OLFML1	2	2	11:6917772:7715871	12870	17498	17719	15048	395	1053	NA	NA	0
11	7535000	7674987	139987	locus1427	ENSG00000166387	PPFIBP2	2	2	11:6917772:7715871	8803	15304	17072	17093	5264.3	5738.7	NA	NA	0
11	7686334	7695439	9105	locus1427	ENSG00000166394	CYB5R2	2	2	11:6917772:7715871	3707	13541	15184	1017	3750.7	5774.1	NA	NA	0
11	7775939	7904529	128590	locus1428	ENSG00000254951	RP11-494M8.4	3	1	11:7717884:9068716	NA	NA	NA	NA	6731.33	7373	NA	NA	0
11	7817451	7818520	1069	locus1428	ENSG00000183303	OR5P2	3	1	11:7717884:9068716	17629	17052	13594	11787	NA	NA	NA	NA	0
11	7846583	7847519	936	locus1428	ENSG00000182334	OR5P3	3	1	11:7717884:9068716	15820	17342	11964	13768	NA	NA	NA	NA	0
11	7949179	7950209	1030	locus1428	ENSG00000175393	OR10A6	3	1	11:7717884:9068716	10193	16014	2498	14002	NA	NA	NA	NA	0
11	7960080	7961141	1061	locus1428	ENSG00000170683	OR10A3	3	1	11:7717884:9068716	11621	17128	2055	15597	NA	NA	NA	NA	0
11	7980970	7985204	4234	locus1428	ENSG00000182261	NLRP10	3	1	11:7717884:9068716	17821	16861	13363	9552	6863	4745	NA	NA	0
11	7991797	8023409	31612	locus1428	ENSG00000175390	EIF3F	3	1	11:7717884:9068716	15616	2420	10756	5669	3493.33	4145.06	NA	NA	0
11	8040790	8123327	82537	locus1428	ENSG00000166402	TUB	3	1	11:7717884:9068716	2967	6044	14008	13706	4225.43	4789	NA	NA	0
11	8127639	8190590	62951	locus1428	ENSG00000166405	RIC3	3	1	11:7717884:9068716	14136	6262	13841	2023	5413.69	3969.23	NA	NA	0
11	8245860	8290263	44403	locus1428	ENSG00000166407	LMO1	3	1	11:7717884:9068716	6382	9864	5408	7268	3846.86	4611.71	NA	NA	0
11	8413417	8615775	202358	locus1428	ENSG00000130413	STK33	3	1	11:7717884:9068716	12776	6742	16152	17936	4173.42	4025.33	NA	NA	0
11	8633586	8693413	59827	locus1428	ENSG00000166436	TRIM66	3	1	11:7717884:9068716	9600	4086	15694	11354	3558.15	3253.08	NA	NA	0
11	8710676	8736306	25630	locus1428	ENSG00000166441	RPL27A	3	1	11:7717884:9068716	2875	8420	11610	12479	6354.33	8522	NA	NA	0
11	8714897	8932498	217601	locus1428	ENSG00000166444	ST5	3	1	11:7717884:9068716	6445	11612	15428	8325	3276.11	5908.33	NA	NA	0
11	8714903	8718154	3251	locus1428	ENSG00000254665	RP11-152H18.3	3	1	11:7717884:9068716	NA	NA	NA	NA	6125.78	6738.56	NA	NA	0
11	8932685	8941631	8946	locus1428	ENSG00000166452	AKIP1	3	1	11:7717884:9068716	8573	10124	16883	8225	3131.2	3627.3	NA	NA	0
11	8941622	8954536	12914	locus1428	ENSG00000176029	C11orf16	3	1	11:7717884:9068716	10346	13659	17519	6060	NA	NA	NA	NA	0
11	8959118	8964580	5462	locus1428	ENSG00000176009	ASCL3	3	1	11:7717884:9068716	7771	12837	17687	9740	NA	NA	NA	NA	0
11	8969047	8986558	17511	locus1428	ENSG00000175348	TMEM9B	3	1	11:7717884:9068716	9468	11755	17279	1707	5321.1	5049.5	NA	NA	0
11	8986594	8999019	12425	locus1428	ENSG00000254860	TMEM9B-AS1	3	1	11:7717884:9068716	NA	NA	NA	NA	6517.67	5124.56	NA	NA	0
11	9002122	9025596	23474	locus1428	ENSG00000175352	NRIP3	3	1	11:7717884:9068716	8103	5955	17523	224	2239	2651	NA	NA	0
11	9025708	9078831	53123	locus1428	ENSG00000253973	RP11-467K18.2	3	1	11:7717884:9068716	NA	NA	NA	NA	6144.83	7917	NA	NA	0
11	9041070	9113150	72080	locus1428	ENSG00000175356	SCUBE2	3	1	11:7717884:9068716	3623	16835	14707	13234	6373.33	7247.67	NA	NA	0
11	9078797	9086701	7904	locus1429	ENSG00000253973	RP11-467K18.2	3	1	11:9069046:10370675	NA	NA	NA	NA	6144.83	7917	NA	NA	0
11	9101017	9159661	58644	locus1429	ENSG00000175356	SCUBE2	3	1	11:9069046:10370675	3623	16835	14707	13234	6373.33	7247.67	NA	NA	0
11	9160371	9286937	126566	locus1429	ENSG00000184014	DENND5A	3	1	11:9069046:10370675	5784	4366	6581	1461	7556.33	3303	NA	NA	0
11	9302217	9336327	34110	locus1429	ENSG00000166471	TMEM41B	3	1	11:9069046:10370675	4343	4313	5274	7612	1626.82	5357.55	NA	NA	0
11	9406168	9469673	63505	locus1429	ENSG00000205339	IPO7	3	1	11:9069046:10370675	6321	5023	350	3295	6643.75	3274.75	NA	NA	0
11	9482511	9550071	67560	locus1429	ENSG00000166478	ZNF143	3	1	11:9069046:10370675	10291	7676	2389	8282	4557	2733.67	NA	NA	0
11	9595227	9610754	15527	locus1429	ENSG00000166483	WEE1	3	1	11:9069046:10370675	9549	17074	7236	11349	NA	NA	NA	NA	0
11	9685623	9774538	88915	locus1429	ENSG00000133789	SWAP70	3	1	11:9069046:10370675	11831	17291	11429	12473	5348.27	5569.09	NA	NA	0
11	9779838	9832866	53028	locus1429	ENSG00000246273	SBF2-AS1	3	1	11:9069046:10370675	NA	NA	NA	NA	4962.67	3418.33	NA	NA	0
11	9800213	10315754	515541	locus1429	ENSG00000133812	SBF2	3	1	11:9069046:10370675	5144	745	4236	10707	NA	NA	NA	NA	0
11	10326226	10328944	2718	locus1429	ENSG00000148926	ADM	3	1	11:9069046:10370675	14849	18337	7514	18159	NA	NA	NA	NA	0
11	10339217	10500184	160967	locus1429	ENSG00000133805	AMPD3	3	1	11:9069046:10370675	16897	14886	6213	15856	3973.11	3148.21	NA	NA	0
11	10471867	10529126	57259	locus1430	ENSG00000133805	AMPD3	1	1	11:10371614:11361034	16897	14886	6213	15856	3973.11	3148.21	NA	NA	0
11	10529433	10530723	1290	locus1430	ENSG00000255823	MTRNR2L8	1	1	11:10371614:11361034	8804	17223	14603	17940	NA	NA	NA	NA	0
11	10533224	10562764	29540	locus1430	ENSG00000110315	RNF141	1	1	11:10371614:11361034	15352	8432	1952	7270	4648.15	2303.54	NA	NA	0
11	10562818	10621479	58661	locus1430	ENSG00000177112	MRVI1-AS1	1	1	11:10371614:11361034	NA	NA	NA	NA	5864.11	5060.44	NA	NA	0
11	10581362	10633236	51874	locus1430	ENSG00000133800	LYVE1	1	1	11:10371614:11361034	9975	9919	4573	12554	2873	677	NA	NA	0
11	10594637	10715535	120898	locus1430	ENSG00000072952	MRVI1	1	1	11:10371614:11361034	13363	10696	3118	17136	6415.22	3257	NA	NA	0
11	10772533	10801290	28757	locus1430	ENSG00000198730	CTR9	1	1	11:10371614:11361034	10180	3723	13009	8253	3116	2027	NA	NA	0
11	10818600	10830657	12057	locus1430	ENSG00000110321	EIF4G2	1	1	11:10371614:11361034	8269	3885	14790	8270	NA	NA	NA	NA	0
11	10830843	10844478	13635	locus1430	ENSG00000246308	RP11-685M7.3	1	1	11:10371614:11361034	NA	NA	NA	NA	4816	2492	NA	NA	0
11	10833620	10877765	44145	locus1430	ENSG00000236287	ZBED5	1	1	11:10371614:11361034	8918	5905	11532	4221	187	89	NA	NA	0
11	10886807	10928349	41542	locus1430	ENSG00000247271	ZBED5-AS1	1	1	11:10371614:11361034	NA	NA	NA	NA	5449.67	5228.78	NA	NA	0
11	11264734	11265262	528	locus1430	ENSG00000255260	CTD-3224I3.3	1	1	11:10371614:11361034	NA	NA	NA	NA	3605.83	3155.17	NA	NA	0
11	11292422	11643552	351130	locus1430	ENSG00000110328	GALNT18	1	1	11:10371614:11361034	2744	2699	11106	14562	3843.5	4230.67	NA	NA	0
11	11373488	11374904	1416	locus1431	ENSG00000254598	CSNK2A3	3	1	11:11361458:12018942	17463	12197	9731	7131	NA	NA	NA	NA	0
11	11496723	11643305	146582	locus1431	ENSG00000110328	GALNT18	3	1	11:11361458:12018942	2744	2699	11106	14562	3843.5	4230.67	NA	NA	0
11	11862969	11980870	117901	locus1431	ENSG00000170242	USP47	3	1	11:11361458:12018942	7278	3886	11517	14039	3895.88	4462.5	NA	NA	0
11	11984652	12030917	46265	locus1431	ENSG00000050165	DKK3	3	1	11:11361458:12018942	13794	15784	10374	5737	5086.22	5356	NA	NA	0
11	12023221	12031284	8063	locus1432	ENSG00000050165	DKK3	6	1	11:12019010:13133902	13794	15784	10374	5737	5086.22	5356	NA	NA	0
11	12115542	12284466	168924	locus1432	ENSG00000133816	MICAL2	6	1	11:12019010:13133902	7388	1753	5504	3401	2808.33	3784.67	NA	NA	0
11	12308446	12380691	72245	locus1432	ENSG00000133808	MICALCL	6	1	11:12019010:13133902	12231	10646	12311	11383	NA	NA	NA	NA	0
11	12398731	12552348	153617	locus1432	ENSG00000197702	PARVA	6	1	11:12019010:13133902	15309	17549	4721	15705	3272.46	3884.38	NA	NA	0
11	12559629	12562514	2885	locus1432	ENSG00000254847	RP11-51B23.3	6	1	11:12019010:13133902	NA	NA	NA	NA	2587.33	3888.67	NA	NA	0
11	12695968	12966298	270330	locus1432	ENSG00000187079	TEAD1	6	1	11:12019010:13133902	850	11066	1490	2790	NA	NA	NA	NA	0
11	12984056	13011094	27038	locus1432	ENSG00000251381	LINC00958	6	1	11:12019010:13133902	NA	NA	NA	NA	4115.12	5539.5	NA	NA	0
11	13299324	13408808	109484	locus1433	ENSG00000133794	ARNTL	1	1	11:13134600:14934686	1819	8978	17220	15938	NA	NA	NA	NA	0
11	13409547	13484827	75280	locus1433	ENSG00000148925	BTBD10	1	1	11:13134600:14934686	7556	2780	16626	5096	3948.12	4813.12	NA	NA	0
11	13513645	13517728	4083	locus1433	ENSG00000152266	PTH	1	1	11:13134600:14934686	10763	17360	16890	17915	NA	NA	NA	NA	0
11	13690216	13753893	63677	locus1433	ENSG00000197601	FAR1	1	1	11:13134600:14934686	7639	1515	16184	3970	5342.75	5451.75	NA	NA	0
11	13983913	14289646	305733	locus1433	ENSG00000152268	SPON1	1	1	11:13134600:14934686	NA	NA	NA	NA	4616.73	4416.09	NA	NA	0
11	14299471	14386052	86581	locus1433	ENSG00000133818	RRAS2	1	1	11:13134600:14934686	6123	15806	12547	12009	4227.12	5204	NA	NA	0
11	14479051	14521398	42347	locus1433	ENSG00000129083	COPB1	1	1	11:13134600:14934686	7083	6866	4669	4396	2552	4319	NA	NA	0
11	14515328	14541890	26562	locus1433	ENSG00000256206	PSMA1	1	1	11:13134600:14934686	6226	13258	9074	15258	NA	NA	NA	NA	0
11	14526609	14665163	138554	locus1433	ENSG00000129084	PSMA1	1	1	11:13134600:14934686	6870	11143	1640	14666	NA	NA	NA	NA	0
11	14665268	14892350	227082	locus1433	ENSG00000152270	PDE3B	1	1	11:13134600:14934686	8633	3145	1133	3748	7154.5	545.5	NA	NA	0
11	14899607	14913798	14191	locus1433	ENSG00000186104	CYP2R1	1	1	11:13134600:14934686	8458	10239	2379	9124	4315.75	1615	NA	NA	0
11	14926542	15100182	173640	locus1433	ENSG00000175868	CALCB	1	1	11:13134600:14934686	8126	16808	8706	16324	5576	1582	NA	NA	0
11	14988214	14993832	5618	locus1434	ENSG00000110680	CALCA	11	1	11:14936943:16789155	10930	16167	16912	15506	NA	NA	NA	NA	0
11	15095107	15103888	8781	locus1434	ENSG00000175868	CALCB	11	1	11:14936943:16789155	8126	16808	8706	16324	5576	1582	NA	NA	0
11	15133969	15268754	134785	locus1434	ENSG00000188487	INSC	11	1	11:14936943:16789155	15559	15946	13018	15826	2803	3619	NA	NA	0
11	15987994	16497935	509941	locus1434	ENSG00000110693	SOX6	11	1	11:14936943:16789155	4091	15145	2200	2750	1448	1802	NA	NA	0
11	16634678	16769968	135290	locus1434	ENSG00000110696	C11orf58	11	1	11:14936943:16789155	7116	9514	2309	11068	2423.25	5983.75	NA	NA	0
11	16799841	17035990	236149	locus1435	ENSG00000166689	PLEKHA7	1	1	11:16790799:18788126	6368	13290	3330	9101	NA	NA	NA	NA	0
11	17035544	17074205	38661	locus1435	ENSG00000184669	OR7E14P	1	1	11:16790799:18788126	NA	NA	NA	NA	5791	6510.33	NA	NA	0
11	17095935	17099334	3399	locus1435	ENSG00000110700	RPS13	1	1	11:16790799:18788126	7247	10945	8164	16803	6601.5	5606.5	NA	NA	0
11	17099276	17229467	130191	locus1435	ENSG00000011405	PIK3C2A	1	1	11:16790799:18788126	5118	2377	11123	8662	NA	NA	NA	NA	0
11	17229699	17316971	87272	locus1435	ENSG00000070081	NUCB2	1	1	11:16790799:18788126	2726	10822	15153	9300	3645.6	6092.9	NA	NA	0
11	17373272	17398888	25616	locus1435	ENSG00000188211	NCR3LG1	1	1	11:16790799:18788126	5411	12903	11093	10565	3227.71	7588.71	NA	NA	0
11	17402195	17405078	2883	locus1435	ENSG00000260196	RP1-239B22.5	1	1	11:16790799:18788126	NA	NA	NA	NA	3463.67	6036	NA	NA	0
11	17407405	17410878	3473	locus1435	ENSG00000187486	KCNJ11	1	1	11:16790799:18788126	6607	5527	8788	11948	2169.12	2541	NA	NA	0
11	17414431	17498449	84018	locus1435	ENSG00000006071	ABCC8	1	1	11:16790799:18788126	903	1522	7759	14377	3198.41	4957.88	NA	NA	0
11	17515441	17565963	50522	locus1435	ENSG00000006611	USH1C	1	1	11:16790799:18788126	13915	15526	14518	12493	3264	3235	NA	NA	0
11	17569374	17668697	99323	locus1435	ENSG00000188162	OTOG	1	1	11:16790799:18788126	4898	14873	6545	8724	2688	3309	NA	NA	0
11	17741114	17743678	2564	locus1435	ENSG00000129152	MYOD1	1	1	11:16790799:18788126	13211	8226	6219	1178	NA	NA	NA	NA	0
11	17756358	17804219	47861	locus1435	ENSG00000129159	KCNC1	1	1	11:16790799:18788126	7217	489	6778	537	1460	1266	NA	NA	0
11	17809594	18034709	225115	locus1435	ENSG00000129158	SERGEF	1	1	11:16790799:18788126	2242	4024	259	4296	5267	5917.25	NA	NA	0
11	18039110	18062872	23762	locus1435	ENSG00000129167	TPH1	1	1	11:16790799:18788126	5344	5383	1251	4486	2434.18	1791.91	NA	NA	0
11	18101838	18127638	25800	locus1435	ENSG00000166788	SAAL1	1	1	11:16790799:18788126	17138	7781	13002	11739	4535.67	4152.83	NA	NA	0
11	18142501	18160027	17526	locus1435	ENSG00000179826	MRGPRX3	1	1	11:16790799:18788126	14647	16217	11644	12992	2546.67	1272	NA	NA	0
11	18194383	18195827	1444	locus1435	ENSG00000179817	MRGPRX4	1	1	11:16790799:18788126	7924	16295	15630	12928	NA	NA	NA	NA	0
11	18252895	18258440	5545	locus1435	ENSG00000148965	SAA4	1	1	11:16790799:18788126	12477	13916	17138	12623	2722	1292	NA	NA	0
11	18260769	18270190	9421	locus1435	ENSG00000134339	SAA2	1	1	11:16790799:18788126	8996	18176	16984	15282	NA	NA	NA	NA	0
11	18287720	18291521	3801	locus1435	ENSG00000173432	SAA1	1	1	11:16790799:18788126	6172	18108	8811	13208	6039.5	3624.5	NA	NA	0
11	18300222	18343721	43499	locus1435	ENSG00000110756	HPS5	1	1	11:16790799:18788126	6703	4809	12238	12714	3831.44	3710.44	NA	NA	0
11	18344142	18388591	44449	locus1435	ENSG00000110768	GTF2H1	1	1	11:16790799:18788126	4917	5611	12349	11351	1717	3932.53	NA	NA	0
11	18415934	18429972	14038	locus1435	ENSG00000134333	LDHA	1	1	11:16790799:18788126	11000	11844	14171	2215	4949	3431	NA	NA	0
11	18433853	18473605	39752	locus1435	ENSG00000166796	LDHC	1	1	11:16790799:18788126	7880	10147	7512	7847	3659.42	4277.21	NA	NA	0
11	18471658	18472415	757	locus1435	ENSG00000256734	RP11-613F22.7	1	1	11:16790799:18788126	NA	NA	NA	NA	4968.67	6404	NA	NA	0
11	18477430	18501147	23717	locus1435	ENSG00000166800	LDHAL6A	1	1	11:16790799:18788126	13974	14173	10754	9497	4160.06	3687.33	NA	NA	0
11	18489882	18548498	58616	locus1435	ENSG00000074319	TSG101	1	1	11:16790799:18788126	15800	6347	8667	2702	NA	NA	NA	NA	0
11	18551155	18610230	59075	locus1435	ENSG00000151116	UEVLD	1	1	11:16790799:18788126	14991	7673	7874	14280	8735.5	9069.6	NA	NA	0
11	18627947	18656040	28093	locus1435	ENSG00000179119	SPTY2D1	1	1	11:16790799:18788126	13307	4805	4900	6028	NA	NA	NA	NA	0
11	18714668	18723275	8607	locus1435	ENSG00000151117	TMEM86A	1	1	11:16790799:18788126	12104	14845	15373	13099	NA	NA	NA	NA	0
11	18725858	18747777	21919	locus1435	ENSG00000179057	IGSF22	1	1	11:16790799:18788126	11901	14054	14664	6089	4061.17	4316.08	NA	NA	0
11	18749476	18814268	64792	locus1435	ENSG00000110786	PTPN5	1	1	11:16790799:18788126	7453	1690	6453	7576	NA	NA	NA	NA	0
11	18955687	18961054	5367	locus1436	ENSG00000170255	MRGPRX1	4	1	11:18789820:20113591	12847	13655	10988	11478	NA	NA	NA	NA	0
11	19076001	19082228	6227	locus1436	ENSG00000183695	MRGPRX2	4	1	11:18789820:20113591	7485	16114	17114	8776	NA	NA	NA	NA	0
11	19138675	19197962	59287	locus1436	ENSG00000177054	ZDHHC13	4	1	11:18789820:20113591	13103	10207	4998	3530	1495.5	2407	NA	NA	0
11	19203586	19232120	28534	locus1436	ENSG00000129170	CSRP3	4	1	11:18789820:20113591	7849	15879	2741	12190	NA	NA	NA	NA	0
11	19245609	19263167	17558	locus1436	ENSG00000129173	E2F8	4	1	11:18789820:20113591	10929	16405	5854	16619	NA	NA	NA	NA	0
11	19372270	20143144	770874	locus1436	ENSG00000166833	NAV2	4	1	11:18789820:20113591	4286	4975	15950	12650	2962	5896	NA	NA	0
11	19732479	19734165	1686	locus1436	ENSG00000270607	RP11-359E10.1	4	1	11:18789820:20113591	NA	NA	NA	NA	4939.67	5614	NA	NA	0
11	20125756	20140127	14371	locus1437	ENSG00000166833	NAV2	1	1	11:20115277:21773251	4286	4975	15950	12650	2962	5896	NA	NA	0
11	20177700	20182159	4459	locus1437	ENSG00000109851	DBX1	1	1	11:20115277:21773251	6898	14098	14599	7974	NA	NA	NA	NA	0
11	20385288	20405328	20040	locus1437	ENSG00000109854	HTATIP2	1	1	11:20115277:21773251	8132	11158	4360	1401	2712.28	2633.94	NA	NA	0
11	20409103	20530840	121737	locus1437	ENSG00000185238	PRMT3	1	1	11:20115277:21773251	2952	11818	1305	652	2508.83	3922.67	NA	NA	0
11	20620945	20680831	59886	locus1437	ENSG00000165970	SLC6A5	1	1	11:20115277:21773251	14645	14783	15539	8345	NA	NA	NA	NA	0
11	20691116	21597227	906111	locus1437	ENSG00000165973	NELL1	1	1	11:20115277:21773251	3217	1168	12170	84	1279	4506.73	NA	NA	0
11	22214721	22304903	90182	locus1438	ENSG00000171714	ANO5	4	1	11:21773680:23111273	6479	10427	3350	17410	2772.06	1059.47	NA	NA	0
11	22359642	22401049	41407	locus1438	ENSG00000091664	SLC17A6	4	1	11:21773680:23111273	4885	1904	5555	484	1283.27	1873.55	NA	NA	0
11	22644078	22647387	3309	locus1438	ENSG00000183161	FANCF	4	1	11:21773680:23111273	12657	5863	17253	3423	5147	5472.36	NA	NA	0
11	22688160	22834601	146441	locus1438	ENSG00000148935	GAS2	4	1	11:21773680:23111273	1050	8199	735	10321	2624.08	2288.15	NA	NA	0
11	22835344	22849423	14079	locus1438	ENSG00000198168	SVIP	4	1	11:21773680:23111273	6162	11281	5350	3458	3486.94	3630	NA	NA	0
11	22868476	22881972	13496	locus1438	ENSG00000255359	CCDC179	4	1	11:21773680:23111273	6809	15984	6799	10879	NA	NA	NA	NA	0
11	24518756	25104150	585394	locus1439	ENSG00000187398	LUZP2	2	1	11:23112584:24749839	845	2564	2778	159	4033	10074.7	NA	NA	0
11	24913310	24914067	757	locus1440	ENSG00000187398	LUZP2	1	1	11:24750113:25106557	845	2564	2778	159	4033	10074.7	NA	NA	0
11	26210828	26682227	471399	locus1442	ENSG00000134343	ANO3	1	1	11:26046627:27018778	11121	864	14089	12888	5735	2688.75	NA	NA	0
11	26580579	26593668	13089	locus1442	ENSG00000169550	MUC15	1	1	11:26046627:27018778	12162	17143	14884	16760	1388	2580	NA	NA	0
11	26688565	26743571	55006	locus1442	ENSG00000148942	SLC5A12	1	1	11:26046627:27018778	17336	13436	16877	15215	2508.33	3203.33	NA	NA	0
11	27015627	27018630	3003	locus1442	ENSG00000176971	FIBIN	1	1	11:26046627:27018778	14438	17120	9320	15819	4843.5	7474.67	NA	NA	0
11	27062271	27149222	86951	locus1443	ENSG00000129151	BBOX1	8	1	11:27019873:28741185	13279	16824	17128	16184	5757.08	4712.69	NA	NA	0
11	27360060	27385415	25355	locus1443	ENSG00000109881	CCDC34	8	1	11:27019873:28741185	14838	2111	5302	6672	NA	NA	NA	NA	0
11	27387507	27494322	106815	locus1443	ENSG00000205213	LGR4	8	1	11:27019873:28741185	10916	5625	1886	5896	NA	NA	NA	NA	0
11	27516122	27528320	12198	locus1443	ENSG00000148943	LIN7C	8	1	11:27019873:28741185	12886	4395	7592	13599	6240.83	4523	NA	NA	0
11	27528398	27719721	191323	locus1443	ENSG00000245573	BDNF-AS	8	1	11:27019873:28741185	NA	NA	NA	NA	5076.67	6055.89	NA	NA	0
11	27676439	27743605	67166	locus1443	ENSG00000176697	BDNF	8	1	11:27019873:28741185	12603	1657	168	14	NA	NA	NA	NA	0
11	28042166	28129855	87689	locus1443	ENSG00000121621	KIF18A	8	1	11:27019873:28741185	5429	10085	11156	15509	NA	NA	NA	NA	0
11	28129794	28355054	225260	locus1443	ENSG00000169519	METTL15	8	1	11:27019873:28741185	4287	9006	10594	17450	3388.07	2792.71	NA	NA	0
11	29008181	29009045	864	locus1444	ENSG00000272882	OR2BH1P	8	1	11:28742220:30056918	NA	NA	NA	NA	791	5855.33	NA	NA	0
11	29357424	29615842	258418	locus1444	ENSG00000254530	RP11-460B17.3	8	1	11:28742220:30056918	NA	NA	NA	NA	7143.33	6553.33	NA	NA	0
11	30001659	30003939	2280	locus1444	ENSG00000261340	RP11-215H22.1	8	1	11:28742220:30056918	NA	NA	NA	NA	3731.89	6442.67	NA	NA	0
11	30031287	30038570	7283	locus1444	ENSG00000182255	KCNA4	8	1	11:28742220:30056918	853	1131	3351	1406	4803	4729	NA	NA	0
11	30065604	30105890	40286	locus1445	ENSG00000254532	RP11-624D11.2	8	2	11:30057440:31853968	NA	NA	NA	NA	6253.5	6516.5	NA	NA	0
11	30252562	30256808	4246	locus1445	ENSG00000131808	FSHB	8	2	11:30057440:31853968	6964	14813	5220	9853	4772.8	4614.8	NA	NA	0
11	30344597	30359774	15177	locus1445	ENSG00000152219	ARL14EP	8	2	11:30057440:31853968	7769	6835	6748	7115	1617.73	1139.09	NA	NA	0
11	30389694	30390193	499	locus1445	ENSG00000242353	RP4-710M3.1	8	2	11:30057440:31853968	NA	NA	NA	NA	5103.67	4048.17	NA	NA	0
11	30406039	30607828	201789	locus1445	ENSG00000066382	MPPED2	8	2	11:30057440:31853968	6786	842	10859	2137	4896.33	3241.83	NA	NA	0
11	30900130	31349827	449697	locus1445	ENSG00000170959	DCDC1	8	2	11:30057440:31853968	2169	15834	6886	15156	2743.1	1632.6	NA	NA	0
11	31391386	31453396	62010	locus1445	ENSG00000170946	DNAJC24	8	2	11:30057440:31853968	3101	10264	5563	5380	6612	3359.75	NA	NA	0
11	31453948	31531169	77221	locus1445	ENSG00000148950	IMMP1L	8	2	11:30057440:31853968	1822	7087	6573	2893	9088.67	2136.33	NA	NA	0
11	31531296	31805546	274250	locus1445	ENSG00000109911	ELP4	8	2	11:30057440:31853968	1603	1090	5224	3380	NA	NA	NA	NA	0
11	31658874	31789501	130627	locus1445	ENSG00000228061	Z83001.1	8	2	11:30057440:31853968	NA	NA	NA	NA	3690.67	5122.67	NA	NA	0
11	31806339	31839509	33170	locus1445	ENSG00000007372	PAX6	8	2	11:30057440:31853968	16775	279	12378	818	3560.75	4437.5	NA	NA	0
11	31807986	31808519	533	locus1445	ENSG00000272286	Z83307.3	8	2	11:30057440:31853968	NA	NA	NA	NA	7886.67	7429	NA	NA	0
11	31837931	32126211	288280	locus1445	ENSG00000049449	RCN1	8	2	11:30057440:31853968	1838	16434	14464	18259	3938.78	4851.78	NA	NA	0
11	31907319	31939487	32168	locus1446	ENSG00000049449	RCN1	1	1	11:31856654:33383448	1838	16434	14464	18259	3938.78	4851.78	NA	NA	0
11	32409320	32457176	47856	locus1446	ENSG00000184937	WT1	1	1	11:31856654:33383448	17278	12939	6403	17967	7577.33	5626.33	NA	NA	0
11	32457346	32480315	22969	locus1446	ENSG00000183242	WT1-AS	1	1	11:31856654:33383448	NA	NA	NA	NA	4492.33	5976.67	NA	NA	0
11	32605370	32627808	22438	locus1446	ENSG00000149100	EIF3M	1	1	11:31856654:33383448	14475	7713	6076	11888	4458.67	5956	NA	NA	0
11	32623791	32816187	192396	locus1446	ENSG00000186714	CCDC73	1	1	11:31856654:33383448	15283	8677	10433	7047	NA	NA	NA	NA	0
11	32851488	32879669	28181	locus1446	ENSG00000135378	PRRG4	1	1	11:31856654:33383448	15342	17140	11374	10536	7142	9691.67	NA	NA	0
11	32914723	33001812	87089	locus1446	ENSG00000060749	QSER1	1	1	11:31856654:33383448	8547	3113	6044	1803	4705.33	3129.08	NA	NA	0
11	33037409	33055128	17719	locus1446	ENSG00000121690	DEPDC7	1	1	11:31856654:33383448	9095	14827	17085	12688	3293	3409	NA	NA	0
11	33061117	33127488	66371	locus1446	ENSG00000176148	TCP11L1	1	1	11:31856654:33383448	8142	3358	16552	10010	4502.18	4668.82	NA	NA	0
11	33097111	33098006	895	locus1446	ENSG00000213713	PIGCP1	1	1	11:31856654:33383448	NA	NA	NA	NA	5664.44	4511	NA	NA	0
11	33106129	33183011	76882	locus1446	ENSG00000176102	CSTF3	1	1	11:31856654:33383448	3797	1972	16292	4353	1932	1597	NA	NA	0
11	33279132	33378569	99437	locus1446	ENSG00000110422	HIPK3	1	1	11:31856654:33383448	5905	7333	17213	8237	NA	NA	NA	NA	0
11	33424761	33425151	390	locus1447	ENSG00000254537	RP1-130L23.1	10	1	11:33384046:34321466	NA	NA	NA	NA	7317.83	5092.67	NA	NA	0
11	33563820	33695648	131828	locus1447	ENSG00000110427	KIAA1549L	10	1	11:33384046:34321466	8189	804	10254	1786	6845.17	5760	NA	NA	0
11	33719806	33722347	2541	locus1447	ENSG00000205177	C11orf91	10	1	11:33384046:34321466	3534	12117	10836	10029	2935.25	2796.5	NA	NA	0
11	33730245	33757985	27740	locus1447	ENSG00000085063	CD59	10	1	11:33384046:34321466	807	5291	4869	14845	2182.5	2306.06	NA	NA	0
11	33762491	33796062	33571	locus1447	ENSG00000110429	FBXO3	10	1	11:33384046:34321466	751	9624	4972	11800	2365.25	2617.75	NA	NA	0
11	33880121	33913836	33715	locus1447	ENSG00000135363	LMO2	10	1	11:33384046:34321466	6059	7902	9169	17979	5120.86	6905.71	NA	NA	0
11	34073229	34122703	49474	locus1447	ENSG00000135387	CAPRIN1	10	1	11:33384046:34321466	4025	1941	6719	4987	NA	NA	NA	NA	0
11	34127148	34168457	41309	locus1447	ENSG00000135372	NAT10	10	1	11:33384046:34321466	4118	2796	6724	6822	1991.17	4589.58	NA	NA	0
11	34172534	34379555	207021	locus1447	ENSG00000166016	ABTB2	10	1	11:33384046:34321466	12125	14212	9652	1735	NA	NA	NA	NA	0
11	34460471	34493609	33138	locus1448	ENSG00000121691	CAT	3	1	11:34321876:35034307	13434	7008	5069	2294	3018	2202.05	NA	NA	0
11	34500339	34535347	35008	locus1448	ENSG00000135374	ELF5	3	1	11:34321876:35034307	13034	18239	14338	18024	NA	NA	NA	NA	0
11	34642657	34682604	39947	locus1448	ENSG00000135373	EHF	3	1	11:34321876:35034307	12185	18267	6782	13860	5736.67	4342.67	NA	NA	0
11	34764452	34764746	294	locus1448	ENSG00000270491	RP4-743O11.1	3	1	11:34321876:35034307	NA	NA	NA	NA	8778	NA	NA	NA	0
11	34896735	34937883	41148	locus1448	ENSG00000149089	APIP	3	1	11:34321876:35034307	15500	12873	5967	16148	5026.26	4408.74	NA	NA	0
11	34937676	35017669	79993	locus1448	ENSG00000110435	PDHX	3	1	11:34321876:35034307	14445	11043	6721	5209	5447.23	4828.62	NA	NA	0
11	35160416	35253949	93533	locus1449	ENSG00000026508	CD44	4	1	11:35036029:36117340	16605	18350	13796	3269	1983.6	2138.4	NA	NA	0
11	35272771	35441610	168839	locus1449	ENSG00000110436	SLC1A2	4	1	11:35036029:36117340	16683	494	16265	6186	NA	NA	NA	NA	0
11	35453659	35551848	98189	locus1449	ENSG00000149090	PAMR1	4	1	11:35036029:36117340	7093	18177	9653	18217	4305.2	4050.1	NA	NA	0
11	35639734	35642419	2685	locus1449	ENSG00000179431	FJX1	4	1	11:35036029:36117340	14681	3951	15236	11608	5625.67	7978.67	NA	NA	0
11	35684352	35829775	145423	locus1449	ENSG00000166326	TRIM44	4	1	11:35036029:36117340	7183	3571	11054	2660	4685.1	4886.9	NA	NA	0
11	35835881	35839557	3676	locus1449	ENSG00000261355	RP11-698N11.4	4	1	11:35036029:36117340	NA	NA	NA	NA	5517.33	6123.56	NA	NA	0
11	35881798	35883048	1250	locus1449	ENSG00000186082	KRT18P14	4	1	11:35036029:36117340	NA	NA	NA	NA	6811	1421.33	NA	NA	0
11	35936600	35940268	3668	locus1449	ENSG00000254919	RP11-698N11.2	4	1	11:35036029:36117340	NA	NA	NA	NA	7071.83	3166.67	NA	NA	0
11	35965627	36253686	288059	locus1449	ENSG00000179241	LDLRAD3	4	1	11:35036029:36117340	13664	15780	16765	16255	6178.11	3249.78	NA	NA	0
11	36131474	36250761	119287	locus1450	ENSG00000179241	LDLRAD3	4	10	11:36118027:37838625	13664	15780	16765	16255	6178.11	3249.78	NA	NA	0
11	36290833	36294909	4076	locus1450	ENSG00000196559	LINC00610	4	10	11:36118027:37838625	NA	NA	NA	NA	5615.78	1685.44	NA	NA	0
11	36295050	36310979	15929	locus1450	ENSG00000110442	COMMD9	4	10	11:36118027:37838625	16308	7876	14016	16947	5459	5706	NA	NA	0
11	36317837	36485194	167357	locus1450	ENSG00000135362	PRR5L	4	10	11:36118027:37838625	16952	16848	6600	17593	4152.8	2527.4	NA	NA	0
11	36508576	36531822	23246	locus1450	ENSG00000175104	TRAF6	4	10	11:36118027:37838625	14633	5293	10823	9128	7028	6516.67	NA	NA	0
11	36537013	36614706	77693	locus1450	ENSG00000166349	RAG1	4	10	11:36118027:37838625	15882	16328	17624	17455	3650	2669	NA	NA	0
11	36597123	36619782	22659	locus1450	ENSG00000175097	RAG2	4	10	11:36118027:37838625	16960	17584	17037	4588	NA	NA	NA	NA	0
11	36616066	36694823	78757	locus1450	ENSG00000166352	C11orf74	4	10	11:36118027:37838625	15702	11673	17466	13522	4338.67	7082.67	NA	NA	0
11	39183002	39183517	515	locus1451	ENSG00000240975	RP11-313M3.1	4	1	11:37839347:40357803	NA	NA	NA	NA	5093.33	3515.67	NA	NA	0
11	40135842	41481323	1345481	locus1451	ENSG00000148948	LRRC4C	4	1	11:37839347:40357803	1332	239	1131	1033	4127	1114	NA	NA	0
11	40669773	41481186	811413	locus1452	ENSG00000148948	LRRC4C	3	1	11:40359663:40716222	1332	239	1131	1033	4127	1114	NA	NA	0
11	43333552	43366079	32527	locus1455	ENSG00000166181	API5	4	1	11:42854878:43952796	5375	5289	17483	11898	NA	NA	NA	NA	0
11	43380490	43516483	135993	locus1455	ENSG00000052841	TTC17	4	1	11:42854878:43952796	6528	2690	17010	2145	3091.2	5257.8	NA	NA	0
11	43411832	43417045	5213	locus1455	ENSG00000254577	RP11-484D2.4	4	1	11:42854878:43952796	NA	NA	NA	NA	1023.67	1376.33	NA	NA	0
11	43600438	43859948	259510	locus1455	ENSG00000149084	HSD17B12	4	1	11:42854878:43952796	4530	2235	2800	4468	3075.05	2955.16	NA	1	1
11	43902423	43941816	39393	locus1455	ENSG00000166199	ALKBH3	4	1	11:42854878:43952796	4739	5177	8403	2800	1376.5	2334.94	NA	1	1
11	43919005	43921186	2181	locus1455	ENSG00000213693	SEC14L1P1	4	1	11:42854878:43952796	NA	NA	NA	NA	1458.33	1414	NA	NA	0
11	43946891	43964823	17932	locus1455	ENSG00000187479	C11orf96	4	1	11:42854878:43952796	13193	1782	12163	6773	6000.86	7512.43	NA	NA	0
11	43964054	43965888	1834	locus1456	ENSG00000187479	C11orf96	1	1	11:43953774:46245900	13193	1782	12163	6773	6000.86	7512.43	NA	NA	0
11	44069530	44081527	11997	locus1456	ENSG00000205126	ACCSL	1	1	11:43953774:46245900	14744	11745	8793	8557	3425	5554	NA	NA	0
11	44087817	44105764	17947	locus1456	ENSG00000110455	ACCS	1	1	11:43953774:46245900	15629	12251	11567	9663	3714.16	4335.21	NA	1	1
11	44117098	44266482	149384	locus1456	ENSG00000151348	EXT2	1	1	11:43953774:46245900	11749	4256	17169	12081	3980.13	4479	NA	1	1
11	44281993	44331716	49723	locus1456	ENSG00000052850	ALX4	1	1	11:43953774:46245900	7715	16942	9276	2221	2243	425	NA	NA	0
11	44587140	44641913	54773	locus1456	ENSG00000085117	CD82	1	1	11:43953774:46245900	7398	16548	8064	8395	2391.67	4635.2	NA	1	1
11	44748661	44952883	204222	locus1456	ENSG00000157570	TSPAN18	1	1	11:43953774:46245900	17341	13476	11840	7577	4564.67	3529.5	NA	1	1
11	44907453	44972840	65387	locus1456	ENSG00000175274	TP53I11	1	1	11:43953774:46245900	17506	1702	6325	16013	NA	NA	NA	NA	0
11	45115563	45246903	131340	locus1456	ENSG00000019485	PRDM11	1	1	11:43953774:46245900	10207	3547	12394	3215	2537.71	2760.29	NA	NA	0
11	45261851	45307870	46019	locus1456	ENSG00000019505	SYT13	1	1	11:43953774:46245900	14648	3927	14780	14597	4082.43	6467.43	NA	NA	0
11	45376921	45387672	10751	locus1456	ENSG00000254427	RP11-430H10.1	1	1	11:43953774:46245900	NA	NA	NA	NA	4041.56	4676.78	NA	1	1
11	45420997	45422078	1081	locus1456	ENSG00000254651	RP11-430H10.3	1	1	11:43953774:46245900	NA	NA	NA	NA	3940.33	5573	NA	NA	0
11	45511238	45564024	52786	locus1456	ENSG00000254746	RP11-958J22.1	1	1	11:43953774:46245900	NA	NA	NA	NA	6357.67	2948.5	NA	NA	0
11	45670426	45687172	16746	locus1456	ENSG00000175264	CHST1	1	1	11:43953774:46245900	2616	5864	16644	13121	4093.08	4989.15	NA	NA	0
11	45792982	45793909	927	locus1456	ENSG00000205106	CTD-2210P24.4	1	1	11:43953774:46245900	NA	NA	NA	NA	5127.67	3256.67	NA	1	1
11	45825622	45834561	8939	locus1456	ENSG00000181830	SLC35C1	1	1	11:43953774:46245900	2238	4976	1892	1182	5607.7	3977	NA	1	1
11	45868956	45904798	35842	locus1456	ENSG00000121671	CRY2	1	1	11:43953774:46245900	4257	845	1845	277	3813.5	2325	NA	NA	0
11	45907201	45928016	20815	locus1456	ENSG00000121653	MAPK8IP1	1	1	11:43953774:46245900	910	1449	10176	7606	NA	NA	NA	NA	0
11	45928084	45928833	749	locus1456	ENSG00000234776	C11orf94	1	1	11:43953774:46245900	NA	9074	NA	5221	NA	NA	NA	NA	0
11	45931755	45940363	8608	locus1456	ENSG00000121680	PEX16	1	1	11:43953774:46245900	580	2316	5750	2395	932	2372	NA	NA	0
11	45943171	45950647	7476	locus1456	ENSG00000165905	GYLTL1B	1	1	11:43953774:46245900	564	13246	5886	2607	NA	NA	NA	NA	0
11	45950870	46142985	192115	locus1456	ENSG00000135365	PHF21A	1	1	11:43953774:46245900	596	451	3742	1567	NA	NA	NA	NA	0
11	46299211	46342972	43761	locus1457	ENSG00000157613	CREB3L1	14	5	11:46252956:47893120	1772	18181	76	5371	NA	NA	NA	NA	0
11	46354454	46402104	47650	locus1457	ENSG00000149091	DGKZ	14	5	11:46252956:47893120	631	1238	204	557	NA	NA	NA	NA	0
11	46402305	46405349	3044	locus1457	ENSG00000110492	MDK	14	5	11:46252956:47893120	2362	5560	82	435	936	1843	NA	NA	0
11	46406639	46408107	1468	locus1457	ENSG00000180720	CHRM4	14	5	11:46252956:47893120	1126	5355	1194	10192	NA	NA	NA	NA	0
11	46417963	46615571	197608	locus1457	ENSG00000110497	AMBRA1	14	5	11:46252956:47893120	906	1213	775	1266	2031	2922	NA	NA	0
11	46624410	46638777	14367	locus1457	ENSG00000180423	HARBI1	14	5	11:46252956:47893120	1148	6132	841	5931	692	1688	NA	NA	0
11	46638825	46696367	57542	locus1457	ENSG00000175224	ATG13	14	5	11:46252956:47893120	870	2840	500	6536	2076.4	2389	NA	NA	0
11	46698629	46722149	23520	locus1457	ENSG00000175220	ARHGAP1	14	5	11:46252956:47893120	912	1633	179	481	3199.5	3249.67	NA	1	1
11	46722367	46727462	5095	locus1457	ENSG00000175213	ZNF408	14	5	11:46252956:47893120	1337	1776	687	3296	5837	6156.5	NA	NA	0
11	46740729	46761056	20327	locus1457	ENSG00000180210	F2	14	5	11:46252956:47893120	490	13427	706	7708	2442	439	NA	1	1
11	46764597	46867780	103183	locus1457	ENSG00000175216	CKAP5	14	5	11:46252956:47893120	648	1229	376	4269	NA	NA	NA	1	1
11	46783938	46784049	111	locus1457	ENSG00000212135	SNORD67	14	5	11:46252956:47893120	NA	NA	NA	NA	1948.33	3880.33	NA	NA	0
11	46878418	46940173	61755	locus1457	ENSG00000134569	LRP4	14	5	11:46252956:47893120	724	11570	409	381	3447.45	3089.91	NA	1	1
11	46958304	47185936	227632	locus1457	ENSG00000149179	C11orf49	14	5	11:46252956:47893120	3582	1194	339	3366	2295.43	2267	NA	1	1
11	47062577	47063496	919	locus1457	ENSG00000271350	CTD-2384B9.1	14	5	11:46252956:47893120	NA	NA	NA	NA	4907	3301.67	NA	NA	0
11	47185851	47198633	12782	locus1457	ENSG00000149182	ARFGAP2	14	5	11:46252956:47893120	2453	1644	57	727	NA	NA	NA	NA	0
11	47199107	47207991	8884	locus1457	ENSG00000165912	PACSIN3	14	5	11:46252956:47893120	4245	10719	180	1496	1728.83	2375.17	NA	NA	0
11	47212731	47213093	362	locus1457	ENSG00000243802	RP11-390K5.1	14	5	11:46252956:47893120	NA	NA	NA	NA	NA	NA	NA	1	1
11	47236492	47260767	24275	locus1457	ENSG00000134574	DDB2	14	5	11:46252956:47893120	1445	4761	4752	8660	5876	5878.44	NA	1	1
11	47260852	47270457	9605	locus1457	ENSG00000134575	ACP2	14	5	11:46252956:47893120	1515	2206	3550	4055	1043	1359	1	1	1
11	47269861	47290389	20528	locus1457	ENSG00000025434	NR1H3	14	5	11:46252956:47893120	1159	4006	2312	3879	2134.14	1475.71	1	1	1
11	47290926	47351582	60656	locus1457	ENSG00000110514	MADD	14	5	11:46252956:47893120	735	445	1187	617	2878.36	4297.5	1	1	1
11	47352956	47374253	21297	locus1457	ENSG00000134571	MYBPC3	14	5	11:46252956:47893120	324	11479	202	14570	1638.33	1656.67	NA	1	1
11	47376410	47400127	23717	locus1457	ENSG00000066336	SPI1	14	5	11:46252956:47893120	294	675	47	90	NA	NA	NA	NA	0
11	47428682	47438046	9364	locus1457	ENSG00000165915	SLC39A13	14	5	11:46252956:47893120	330	2954	34	1495	102.2	147.6	1	1	1
11	47440319	47447988	7669	locus1457	ENSG00000165916	PSMC3	14	5	11:46252956:47893120	196	7900	32	1483	2754.08	2539.23	1	1	1
11	47459307	47470730	11423	locus1457	ENSG00000165917	RAPSN	14	5	11:46252956:47893120	441	14494	223	17444	837.5	101.25	NA	NA	0
11	47489955	47574669	84714	locus1457	ENSG00000149187	CELF1	14	5	11:46252956:47893120	251	72	53	111	7	67	NA	NA	0
11	47586887	47606113	19226	locus1457	ENSG00000213619	NDUFS3	14	5	11:46252956:47893120	183	3375	14	5667	22	35.5	NA	1	1
11	47587449	47595013	7564	locus1457	ENSG00000110536	PTPMT1	14	5	11:46252956:47893120	882	8231	63	2723	2562.55	3456.64	NA	NA	0
11	47593778	47600567	6789	locus1457	ENSG00000123444	KBTBD4	14	5	11:46252956:47893120	5298	3741	5878	7792	NA	NA	NA	NA	0
11	47599276	47599823	547	locus1457	ENSG00000231880	KBTBD4	14	5	11:46252956:47893120	15992	13255	15710	12277	NA	NA	NA	NA	0
11	47608197	47610746	2549	locus1457	ENSG00000196666	FAM180B	14	5	11:46252956:47893120	14152	16116	1156	8249	1128.18	1524.73	1	1	1
11	47611215	47616211	4996	locus1457	ENSG00000172247	C1QTNF4	14	5	11:46252956:47893120	334	541	1908	12626	171.667	634.667	1	1	1
11	47638867	47664175	25308	locus1457	ENSG00000109919	MTCH2	14	5	11:46252956:47893120	192	2874	9	2323	980.059	816.412	1	1	1
11	47681142	47736912	55770	locus1457	ENSG00000165923	AGBL2	14	5	11:46252956:47893120	592	10989	177	3187	2118.2	3527	NA	NA	0
11	47738071	47788853	50782	locus1457	ENSG00000109920	FNBP4	14	5	11:46252956:47893120	399	1383	75	1469	NA	NA	NA	NA	0
11	47799638	47870019	70381	locus1457	ENSG00000030066	NUP160	14	5	11:46252956:47893120	395	8374	78	16881	814	490	NA	1	1
11	48002112	48189670	187558	locus1458	ENSG00000149177	PTPRJ	14	5	11:47896747:48351216	947	2452	178	76	599	519.333	NA	1	1
11	48238343	48239314	971	locus1458	ENSG00000175619	OR4B1	14	5	11:47896747:48351216	1019	16435	205	14969	NA	NA	NA	NA	0
11	48266607	48267622	1015	locus1458	ENSG00000172208	OR4X2	14	5	11:47896747:48351216	15260	15650	NA	13250	NA	NA	NA	NA	0
11	48285412	48286330	918	locus1458	ENSG00000176567	OR4X1	14	5	11:47896747:48351216	752	14374	13	10640	NA	NA	NA	NA	0
11	48327774	48328704	930	locus1458	ENSG00000176555	OR4S1	14	5	11:47896747:48351216	8075	15520	371	12821	NA	NA	NA	NA	0
11	48346471	48347507	1036	locus1458	ENSG00000176547	OR4C3	14	5	11:47896747:48351216	1343	16974	NA	15504	NA	NA	NA	NA	0
11	48387036	48388017	981	locus1459	ENSG00000176540	OR4C5	14	5	11:48351331:49659131	907	14084	5521	12939	NA	NA	NA	NA	0
11	48510268	48511332	1064	locus1459	ENSG00000237388	OR4A47	14	5	11:48351331:49659131	3429	14085	237	14369	NA	NA	NA	NA	0
11	49007422	49013433	6011	locus1459	ENSG00000254764	TRIM53CP	14	5	11:48351331:49659131	NA	NA	NA	NA	4112	2463	NA	NA	0
11	49050503	49059579	9076	locus1459	ENSG00000182053	TRIM49B	14	5	11:48351331:49659131	2749	16532	100	13719	NA	NA	NA	NA	0
11	49075265	49080664	5399	locus1459	ENSG00000214891	TRIM64C	14	5	11:48351331:49659131	1287	13621	167	10834	NA	NA	NA	NA	0
11	49168186	49230222	62036	locus1459	ENSG00000086205	FOLH1	14	5	11:48351331:49659131	1914	9461	514	8037	3206.31	1716.38	NA	NA	0
11	49580097	49831969	251872	locus1459	ENSG00000205035	RP11-707M1.1	14	5	11:48351331:49659131	NA	NA	NA	NA	3454.89	3208.33	1	NA	1
11	49854691	49860872	6181	locus1460	ENSG00000219061	TRIM51FP	1	1	11:49660004:55116367	NA	NA	NA	NA	5998	4485.83	NA	NA	0
11	49896496	49898190	1694	locus1460	ENSG00000255190	TRIM51DP	1	1	11:49660004:55116367	NA	NA	NA	NA	5837.44	3705.56	NA	NA	0
11	49973942	49974971	1029	locus1460	ENSG00000258817	OR4C13	1	1	11:49660004:55116367	4671	15932	97	13493	NA	NA	NA	NA	0
11	50003008	50004071	1063	locus1460	ENSG00000221954	OR4C12	1	1	11:49660004:55116367	16127	17094	984	15182	NA	NA	NA	NA	0
11	50129326	50149612	20286	locus1460	ENSG00000255442	RP11-347H15.1	1	1	11:49660004:55116367	NA	NA	NA	NA	6036	5000.5	NA	NA	0
11	50368212	50381487	13275	locus1460	ENSG00000214883	RP11-574M7.2	1	1	11:49660004:55116367	NA	NA	NA	NA	3971.67	4145	NA	NA	0
11	51411377	51412448	1071	locus1460	ENSG00000221840	OR4A5	1	1	11:49660004:55116367	1733	15523	596	11115	NA	NA	NA	NA	0
11	51515281	51516211	930	locus1460	ENSG00000185926	OR4C46	1	1	11:49660004:55116367	5879	15751	3456	15674	NA	NA	NA	NA	0
11	55029657	55038595	8938	locus1460	ENSG00000150244	TRIM48	1	1	11:49660004:55116367	3674	17162	2284	13492	NA	NA	NA	NA	0
11	55110626	55111707	1081	locus1460	ENSG00000181961	OR4A16	1	1	11:49660004:55116367	7000	14829	1671	14363	NA	NA	NA	NA	0
11	55135359	55136394	1035	locus1461	ENSG00000181958	OR4A15	1	1	11:55116451:56160712	4170	15413	12255	14119	NA	NA	NA	NA	0
11	55321782	55322895	1113	locus1461	ENSG00000181939	OR4C15	1	1	11:55116451:56160712	3456	15750	3859	15398	NA	NA	NA	NA	0
11	55339603	55340536	933	locus1461	ENSG00000181935	OR4C16	1	1	11:55116451:56160712	3013	13007	10328	12276	NA	NA	NA	NA	0
11	55370829	55371874	1045	locus1461	ENSG00000172188	OR4C11	1	1	11:55116451:56160712	NA	15042	NA	15012	NA	NA	NA	NA	0
11	55405833	55406772	939	locus1461	ENSG00000181927	OR4P4	1	1	11:55116451:56160712	NA	15401	NA	12230	NA	NA	NA	NA	0
11	55418379	55419315	936	locus1461	ENSG00000174982	OR4S2	1	1	11:55116451:56160712	NA	15066	NA	13686	NA	NA	NA	NA	0
11	55432613	55433671	1058	locus1461	ENSG00000181903	OR4C6	1	1	11:55116451:56160712	8097	15431	15612	16428	9534.5	9032.5	NA	NA	0
11	55540913	55541858	945	locus1461	ENSG00000198877	OR5D13	1	1	11:55116451:56160712	3191	14568	8627	13450	NA	NA	NA	NA	0
11	55563031	55563976	945	locus1461	ENSG00000186113	OR5D14	1	1	11:55116451:56160712	5356	14817	1641	15238	NA	NA	NA	NA	0
11	55578853	55579952	1099	locus1461	ENSG00000186117	OR5L1	1	1	11:55116451:56160712	12561	14326	2169	13005	NA	NA	NA	NA	0
11	55587085	55588073	988	locus1461	ENSG00000186119	OR5D18	1	1	11:55116451:56160712	2497	15586	10876	14323	NA	NA	NA	NA	0
11	55594694	55595630	936	locus1461	ENSG00000205030	OR5L2	1	1	11:55116451:56160712	6751	16299	1579	14259	NA	NA	NA	NA	0
11	55606227	55607214	987	locus1461	ENSG00000205029	OR5D16	1	1	11:55116451:56160712	4878	15704	1321	13562	NA	NA	NA	NA	0
11	55635044	55642013	6969	locus1461	ENSG00000254547	RP11-738O11.13	1	1	11:55116451:56160712	NA	NA	NA	NA	5486.33	3343.33	NA	NA	0
11	55650772	55659286	8514	locus1461	ENSG00000124900	TRIM51	1	1	11:55116451:56160712	5696	16660	2360	14875	NA	NA	NA	NA	0
11	55681125	55682058	933	locus1461	ENSG00000187612	OR5W2	1	1	11:55116451:56160712	3599	14575	6385	11208	NA	NA	NA	NA	0
11	55702931	55703876	945	locus1461	ENSG00000167825	OR5I1	1	1	11:55116451:56160712	4227	14622	6712	13509	NA	NA	NA	NA	0
11	55734974	55735990	1016	locus1461	ENSG00000174970	OR10AG1	1	1	11:55116451:56160712	4318	14603	10371	15117	NA	NA	NA	NA	0
11	55761156	55762101	945	locus1461	ENSG00000149133	OR5F1	1	1	11:55116451:56160712	3279	15581	6741	13980	NA	NA	NA	NA	0
11	55797894	55798869	975	locus1461	ENSG00000181785	OR5AS1	1	1	11:55116451:56160712	4707	15165	10111	13227	NA	NA	NA	NA	0
11	55860752	55861762	1010	locus1461	ENSG00000172154	OR8I2	1	1	11:55116451:56160712	5527	16080	12073	15385	NA	NA	NA	NA	0
11	55872518	55873457	939	locus1461	ENSG00000181767	OR8H2	1	1	11:55116451:56160712	2949	16764	8170	14726	NA	NA	NA	NA	0
11	55889848	55890787	939	locus1461	ENSG00000181761	OR8H3	1	1	11:55116451:56160712	4705	15593	5815	15164	NA	NA	NA	NA	0
11	55904246	55905194	948	locus1461	ENSG00000167822	OR8J3	1	1	11:55116451:56160712	2014	15796	6903	15344	NA	NA	NA	NA	0
11	55926869	55927793	924	locus1461	ENSG00000181752	OR8K5	1	1	11:55116451:56160712	4841	14195	10053	15214	NA	NA	NA	NA	0
11	55944093	55945032	939	locus1461	ENSG00000174957	OR5J2	1	1	11:55116451:56160712	2770	16639	6817	15949	NA	NA	NA	NA	0
11	55999489	56000737	1248	locus1461	ENSG00000181718	OR5T2	1	1	11:55116451:56160712	3490	14878	13822	15107	NA	NA	NA	NA	0
11	56019675	56020698	1023	locus1461	ENSG00000172489	OR5T3	1	1	11:55116451:56160712	4691	15938	10294	16059	NA	NA	NA	NA	0
11	56043028	56044146	1118	locus1461	ENSG00000181698	OR5T1	1	1	11:55116451:56160712	9365	15405	12080	14419	NA	NA	NA	NA	0
11	56057528	56058566	1038	locus1461	ENSG00000181693	OR8H1	1	1	11:55116451:56160712	6873	15904	10622	13863	NA	NA	NA	NA	0
11	56085782	56086721	939	locus1461	ENSG00000181689	OR8K3	1	1	11:55116451:56160712	17319	14077	6340	11960	NA	NA	NA	NA	0
11	56113420	56114507	1087	locus1461	ENSG00000150261	OR8K1	1	1	11:55116451:56160712	12223	15131	9143	14199	NA	NA	NA	NA	0
11	56127690	56128764	1074	locus1461	ENSG00000172487	OR8J1	1	1	11:55116451:56160712	3131	15363	10813	13478	NA	NA	NA	NA	0
11	56143099	56144029	930	locus1461	ENSG00000172199	OR8U1	1	1	11:55116451:56160712	9979	16871	7176	15510	NA	NA	NA	NA	0
11	56184733	56185708	975	locus1462	ENSG00000174942	OR5R1	1	5	11:56161293:56470264	12537	16243	8493	13414	NA	NA	NA	NA	0
11	56229944	56230877	933	locus1462	ENSG00000150269	OR5M9	1	5	11:56161293:56470264	10073	12723	13497	10512	NA	NA	NA	NA	0
11	56236963	56238014	1051	locus1462	ENSG00000174937	OR5M3	1	5	11:56161293:56470264	9397	14167	13778	7948	NA	NA	NA	NA	0
11	56257824	56258871	1047	locus1462	ENSG00000181371	OR5M8	1	5	11:56161293:56470264	10076	16354	1394	11645	NA	NA	NA	NA	0
11	56309745	56310757	1012	locus1462	ENSG00000255223	OR5M11	1	5	11:56161293:56470264	8354	13969	9940	11883	NA	NA	NA	NA	0
11	56344211	56345263	1052	locus1462	ENSG00000254834	OR5M10	1	5	11:56161293:56470264	13807	15862	16068	14941	NA	NA	NA	NA	0
11	56380030	56380978	948	locus1462	ENSG00000255012	OR5M1	1	5	11:56161293:56470264	12911	15093	10061	13801	NA	NA	NA	NA	0
11	56408941	56409947	1006	locus1462	ENSG00000172464	OR5AP2	1	5	11:56161293:56470264	7910	15308	14968	14679	NA	NA	NA	NA	0
11	56431137	56432163	1026	locus1462	ENSG00000172459	OR5AR1	1	5	11:56161293:56470264	12670	15988	16102	14465	NA	NA	NA	NA	0
11	56467863	56468781	918	locus1462	ENSG00000174914	OR9G1	1	5	11:56161293:56470264	16121	15595	13366	13179	NA	NA	NA	NA	0
11	56510302	56511287	985	locus1463	ENSG00000172457	OR9G4	1	1	11:56470286:56624971	4599	16470	7589	9750	NA	NA	NA	NA	0
11	56756346	56757342	996	locus1464	ENSG00000181273	OR5AK2	4	5	11:56625775:58455947	8941	16693	12772	12753	NA	NA	NA	NA	0
11	56949220	56959191	9971	locus1464	ENSG00000183908	LRRC55	4	5	11:56625775:58455947	4405	5364	6323	7684	6883.43	7283.14	NA	NA	0
11	57001050	57004709	3659	locus1464	ENSG00000134817	APLNR	4	5	11:56625775:58455947	5494	6126	3491	17763	2938.4	3274.9	NA	NA	0
11	57067111	57092426	25315	locus1464	ENSG00000149115	TNKS1BP1	4	5	11:56625775:58455947	1876	5852	9017	7301	3248	3476	NA	NA	0
11	57093458	57103351	9893	locus1464	ENSG00000149136	SSRP1	4	5	11:56625775:58455947	6341	4995	11671	8828	3189.75	2329.75	NA	NA	0
11	57105990	57138073	32083	locus1464	ENSG00000109991	P2RX3	4	5	11:56625775:58455947	2521	13094	8499	13160	NA	NA	NA	NA	0
11	57144241	57148623	4382	locus1464	ENSG00000156575	PRG3	4	5	11:56625775:58455947	3007	14087	3600	14429	NA	NA	NA	NA	0
11	57154266	57158130	3864	locus1464	ENSG00000186652	PRG2	4	5	11:56625775:58455947	6558	12411	803	11107	NA	NA	NA	NA	0
11	57174428	57195053	20625	locus1464	ENSG00000134802	SLC43A3	4	5	11:56625775:58455947	4635	14376	147	3845	2222	3000	NA	NA	0
11	57228021	57245007	16986	locus1464	ENSG00000186907	RTN4RL2	4	5	11:56625775:58455947	2447	6781	2721	3135	3346.75	1818.75	NA	NA	0
11	57243965	57245007	1042	locus1464	ENSG00000255301	RP11-624G17.3	4	5	11:56625775:58455947	NA	NA	NA	NA	2956.67	2107.67	NA	NA	0
11	57252006	57283259	31253	locus1464	ENSG00000149150	SLC43A1	4	5	11:56625775:58455947	2510	10805	769	10935	2416.5	4813.75	NA	NA	0
11	57295935	57298238	2303	locus1464	ENSG00000134809	TIMM10	4	5	11:56625775:58455947	1432	4579	2224	8412	2089.32	3942.74	NA	NA	0
11	57308978	57318108	9130	locus1464	ENSG00000214872	SMTNL1	4	5	11:56625775:58455947	7949	11199	5025	8614	2837.79	2071.32	NA	NA	0
11	57319128	57335757	16629	locus1464	ENSG00000156587	UBE2L6	4	5	11:56625775:58455947	1770	13802	2541	5075	3709	2086.17	NA	NA	0
11	57364990	57382326	17336	locus1464	ENSG00000149131	SERPING1	4	5	11:56625775:58455947	501	12632	4894	8078	2087.33	1268.67	NA	NA	0
11	57405848	57420263	14415	locus1464	ENSG00000254602	AP000662.4	4	5	11:56625775:58455947	NA	NA	NA	NA	3464.33	2177.5	NA	NA	0
11	57412560	57417417	4857	locus1464	ENSG00000166793	YPEL4	4	5	11:56625775:58455947	1335	4065	7089	2132	1484	228	NA	NA	0
11	57416464	57427224	10760	locus1464	ENSG00000172409	CLP1	4	5	11:56625775:58455947	1274	5969	2863	3744	675	2382	NA	NA	0
11	57435367	57468659	33292	locus1464	ENSG00000156599	ZDHHC5	4	5	11:56625775:58455947	545	4587	4574	1468	NA	NA	NA	NA	0
11	57471185	57479681	8496	locus1464	ENSG00000156603	MED19	4	5	11:56625775:58455947	1989	4864	6032	10850	1357	3056.5	NA	NA	0
11	57480074	57508445	28371	locus1464	ENSG00000213593	TMX2	4	5	11:56625775:58455947	591	4871	6418	1847	NA	NA	NA	NA	0
11	57509170	57510986	1816	locus1464	ENSG00000211450	C11orf31	4	5	11:56625775:58455947	654	2965	8647	4971	NA	NA	NA	NA	0
11	57510989	57519253	8264	locus1464	ENSG00000233436	BTBD18	4	5	11:56625775:58455947	791	7471	2566	2628	NA	NA	NA	NA	0
11	57520714	57587018	66304	locus1464	ENSG00000198561	CTNND1	4	5	11:56625775:58455947	765	1833	6715	15945	1461.5	4932.5	NA	NA	0
11	57791352	57949088	157736	locus1464	ENSG00000186509	OR9Q1	4	5	11:56625775:58455947	4247	16040	12742	15170	NA	NA	NA	NA	0
11	57798401	57799403	1002	locus1464	ENSG00000172381	OR6Q1	4	5	11:56625775:58455947	6140	14626	16044	12154	NA	NA	NA	NA	0
11	57811581	57827610	16029	locus1464	ENSG00000255146	RP11-659P15.1	4	5	11:56625775:58455947	NA	NA	NA	NA	4735.33	7347.33	NA	NA	0
11	57885971	57886916	945	locus1464	ENSG00000172377	OR9I1	4	5	11:56625775:58455947	9724	16019	15754	13076	NA	NA	NA	NA	0
11	57957905	57958990	1085	locus1464	ENSG00000186513	OR9Q2	4	5	11:56625775:58455947	10259	16855	16263	14489	NA	NA	NA	NA	0
11	57970673	57971653	980	locus1464	ENSG00000197887	OR1S2	4	5	11:56625775:58455947	17647	15842	10597	11593	NA	NA	NA	NA	0
11	57982216	57983195	979	locus1464	ENSG00000172774	OR1S1	4	5	11:56625775:58455947	13540	15181	17399	14424	NA	NA	NA	NA	0
11	57995353	57996390	1037	locus1464	ENSG00000180475	OR10Q1	4	5	11:56625775:58455947	5007	14707	10401	14338	NA	NA	NA	NA	0
11	58034263	58035732	1469	locus1464	ENSG00000172772	OR10W1	4	5	11:56625775:58455947	12855	15898	15989	14700	NA	NA	NA	NA	0
11	58125596	58126542	946	locus1464	ENSG00000197786	OR5B17	4	5	11:56625775:58455947	2821	15397	7306	12605	NA	NA	NA	NA	0
11	58169936	58170882	946	locus1464	ENSG00000172769	OR5B3	4	5	11:56625775:58455947	2311	14683	3561	14674	NA	NA	NA	NA	0
11	58189737	58190786	1049	locus1464	ENSG00000172365	OR5B2	4	5	11:56625775:58455947	8945	15695	4842	10811	NA	NA	NA	NA	0
11	58206592	58207646	1054	locus1464	ENSG00000172362	OR5B12	4	5	11:56625775:58455947	5740	15732	1174	13680	NA	NA	NA	NA	0
11	58274647	58275578	931	locus1464	ENSG00000198283	OR5B21	4	5	11:56625775:58455947	NA	16160	NA	10659	NA	NA	NA	NA	0
11	58294343	58345639	51296	locus1464	ENSG00000110031	LPXN	4	5	11:56625775:58455947	6227	9475	4266	6535	1752	3139	NA	NA	0
11	58346583	58388515	41932	locus1464	ENSG00000186660	ZFP91	4	5	11:56625775:58455947	4768	3865	3012	14485	439	2101	NA	NA	0
11	58390145	58393198	3053	locus1464	ENSG00000242689	CNTF	4	5	11:56625775:58455947	7355	11344	8870	5008	700	2812	NA	NA	0
11	58407898	58480322	72424	locus1464	ENSG00000149124	GLYAT	4	5	11:56625775:58455947	7677	13433	11045	9194	NA	NA	NA	NA	0
11	58476536	58499434	22898	locus1465	ENSG00000149124	GLYAT	3	1	11:58457495:59615953	7677	13433	11045	9194	NA	NA	NA	NA	0
11	58602202	58671688	69486	locus1465	ENSG00000156689	GLYATL2	3	1	11:58457495:59615953	9162	16768	11857	11294	3007.86	3524.29	NA	NA	0
11	58714518	58811000	96482	locus1465	ENSG00000166840	GLYATL1	3	1	11:58457495:59615953	9407	15557	10820	7445	7232	6182	NA	NA	0
11	58874657	58894883	20226	locus1465	ENSG00000189057	FAM111B	3	1	11:58457495:59615953	11888	17974	17033	16919	NA	NA	NA	NA	0
11	58910220	58922512	12292	locus1465	ENSG00000166801	FAM111A	3	1	11:58457495:59615953	8948	16578	16554	13838	950	765	NA	NA	0
11	58939964	58976060	36096	locus1465	ENSG00000110042	DTX4	3	1	11:58457495:59615953	9798	9263	17677	18172	3897.67	4621.17	NA	NA	0
11	58975982	58980424	4442	locus1465	ENSG00000197629	MPEG1	3	1	11:58457495:59615953	3968	13976	15120	13735	NA	NA	NA	NA	0
11	59131884	59132921	1037	locus1465	ENSG00000176495	OR5AN1	3	1	11:58457495:59615953	2320	16715	9920	15677	NA	NA	NA	NA	0
11	59189415	59190449	1034	locus1465	ENSG00000172324	OR5A2	3	1	11:58457495:59615953	2764	16522	16284	14391	NA	NA	NA	NA	0
11	59210616	59211667	1051	locus1465	ENSG00000172320	OR5A1	3	1	11:58457495:59615953	2128	17377	9904	15474	NA	NA	NA	NA	0
11	59224410	59225464	1054	locus1465	ENSG00000166884	OR4D6	3	1	11:58457495:59615953	1456	16575	7786	13633	NA	NA	NA	NA	0
11	59244845	59245869	1024	locus1465	ENSG00000254466	OR4D10	3	1	11:58457495:59615953	6220	16558	9128	15180	NA	NA	NA	NA	0
11	59271048	59271984	936	locus1465	ENSG00000176200	OR4D11	3	1	11:58457495:59615953	4058	15174	6283	13638	NA	NA	NA	NA	0
11	59282385	59283330	945	locus1465	ENSG00000172742	OR4D9	3	1	11:58457495:59615953	14041	15853	16436	10658	NA	NA	NA	NA	0
11	59341870	59383617	41747	locus1465	ENSG00000110048	OSBP	3	1	11:58457495:59615953	6290	3691	10563	2919	5994.67	2803.67	NA	NA	0
11	59404188	59436453	32265	locus1465	ENSG00000166889	PATL1	3	1	11:58457495:59615953	6360	3717	9324	16165	NA	NA	NA	NA	0
11	59480295	59481337	1042	locus1465	ENSG00000172289	OR10V1	3	1	11:58457495:59615953	9093	15309	15689	14031	NA	NA	NA	NA	0
11	59480928	59570176	89248	locus1465	ENSG00000166900	STX3	3	1	11:58457495:59615953	5877	3015	9194	3175	2841.89	2987.67	NA	NA	0
11	59573607	59578345	4738	locus1465	ENSG00000166902	MRPL16	3	1	11:58457495:59615953	5364	6924	12495	6504	NA	NA	NA	NA	0
11	59596740	59612974	16234	locus1465	ENSG00000134812	GIF	3	1	11:58457495:59615953	14357	15669	16832	10479	NA	NA	NA	NA	0
11	59620272	59634048	13776	locus1466	ENSG00000134827	TCN1	10	1	11:59620206:61870732	7027	18024	10635	12254	NA	NA	NA	NA	0
11	59705927	59712807	6880	locus1466	ENSG00000214788	OOSP1	10	1	11:59620206:61870732	17751	14617	11939	13080	NA	NA	NA	NA	0
11	59807747	59815517	7770	locus1466	ENSG00000149507	OOSP2	10	1	11:59620206:61870732	10363	15052	16546	16007	NA	NA	NA	NA	0
11	59824100	59838587	14487	locus1466	ENSG00000149516	MS4A3	10	1	11:59620206:61870732	17052	15686	17674	9475	NA	NA	NA	NA	0
11	59856136	59863444	7308	locus1466	ENSG00000149534	MS4A2	10	1	11:59620206:61870732	16390	11001	17650	15393	NA	NA	NA	NA	0
11	59939487	59952139	12652	locus1466	ENSG00000110077	MS4A6A	10	1	11:59620206:61870732	16991	11434	17711	11962	NA	NA	NA	NA	0
11	59968725	60010561	41836	locus1466	ENSG00000214787	MS4A4E	10	1	11:59620206:61870732	13467	17105	17185	13437	NA	NA	NA	NA	0
11	60048058	60076445	28387	locus1466	ENSG00000110079	MS4A4A	10	1	11:59620206:61870732	12072	9936	11822	9094	5900.5	4513.17	NA	NA	0
11	60102443	60164069	61626	locus1466	ENSG00000166926	MS4A6E	10	1	11:59620206:61870732	10859	16969	14609	14278	NA	NA	NA	NA	0
11	60145957	60163424	17467	locus1466	ENSG00000166927	MS4A7	10	1	11:59620206:61870732	10688	13311	17449	17877	4010.25	3682	NA	NA	0
11	60146002	60185161	39159	locus1466	ENSG00000166928	MS4A14	10	1	11:59620206:61870732	11200	16363	17670	16111	2852.56	4584.78	NA	NA	0
11	60197077	60222687	25610	locus1466	ENSG00000166930	MS4A5	10	1	11:59620206:61870732	14437	16702	17705	12038	NA	NA	NA	NA	0
11	60223281	60238225	14944	locus1466	ENSG00000156738	MS4A1	10	1	11:59620206:61870732	9116	18329	14433	17355	NA	NA	NA	NA	0
11	60260250	60274903	14653	locus1466	ENSG00000071203	MS4A12	10	1	11:59620206:61870732	5274	12350	12626	13224	NA	NA	NA	NA	0
11	60282885	60310194	27309	locus1466	ENSG00000204979	MS4A13	10	1	11:59620206:61870732	9166	16494	11546	14005	NA	NA	NA	NA	0
11	60467046	60483284	16238	locus1466	ENSG00000166959	MS4A8	10	1	11:59620206:61870732	14125	14458	10512	17011	1809	1447	NA	NA	0
11	60496788	60511239	14451	locus1466	ENSG00000214782	MS4A18	10	1	11:59620206:61870732	15892	15705	7121	11965	NA	NA	NA	NA	0
11	60524475	60544204	19729	locus1466	ENSG00000166961	MS4A15	10	1	11:59620206:61870732	13177	14754	15686	12876	NA	NA	NA	NA	0
11	60552820	60568778	15958	locus1466	ENSG00000172689	MS4A10	10	1	11:59620206:61870732	11723	13338	4043	14530	NA	NA	NA	NA	0
11	60609543	60618554	9011	locus1466	ENSG00000110104	CCDC86	10	1	11:59620206:61870732	4966	6967	1597	3951	1819	4563.7	NA	NA	0
11	60618412	60623444	5032	locus1466	ENSG00000183134	PTGDR2	10	1	11:59620206:61870732	6390	9724	5624	14247	2491	1803	NA	NA	0
11	60635034	60643166	8132	locus1466	ENSG00000149506	ZP1	10	1	11:59620206:61870732	2591	14500	1068	10633	885	568	NA	NA	0
11	60658201	60674060	15859	locus1466	ENSG00000110107	PRPF19	10	1	11:59620206:61870732	1893	1896	2382	2877	2525.75	1450.5	NA	NA	0
11	60674260	60677214	2954	locus1466	ENSG00000257052	RP11-881M11.2	10	1	11:59620206:61870732	NA	NA	NA	NA	3639.83	7367.67	NA	NA	0
11	60681345	60690915	9570	locus1466	ENSG00000110108	TMEM109	10	1	11:59620206:61870732	2793	10633	3080	15717	NA	NA	NA	NA	0
11	60691952	60704631	12679	locus1466	ENSG00000006118	TMEM132A	10	1	11:59620206:61870732	1892	1679	1782	5528	3536	3158.57	NA	NA	0
11	60704555	60719257	14702	locus1466	ENSG00000110446	SLC15A3	10	1	11:59620206:61870732	2572	10080	5016	15493	3175.6	1889.2	NA	NA	0
11	60739114	60787846	48732	locus1466	ENSG00000013725	CD6	10	1	11:59620206:61870732	14786	15802	17035	2990	2240.94	4191.75	NA	NA	0
11	60869866	60895324	25458	locus1466	ENSG00000110448	CD5	10	1	11:59620206:61870732	1652	16409	1070	1936	1456.4	1918	NA	NA	0
11	60897727	60929089	31362	locus1466	ENSG00000167987	VPS37C	10	1	11:59620206:61870732	2161	9177	1884	9676	4599	3746.33	NA	NA	0
11	60970851	60980570	9719	locus1466	ENSG00000229859	PGA3	10	1	11:59620206:61870732	13940	16113	16307	16168	6470.5	7740.33	NA	NA	0
11	60989817	61018929	29112	locus1466	ENSG00000229183	PGA4	10	1	11:59620206:61870732	4213	14605	7727	13658	NA	NA	NA	NA	0
11	61008513	61018920	10407	locus1466	ENSG00000256713	PGA5	10	1	11:59620206:61870732	4212	14757	7726	11163	NA	NA	NA	NA	0
11	61025761	61062896	37135	locus1466	ENSG00000167992	VWCE	10	1	11:59620206:61870732	9195	9533	6081	15864	NA	NA	NA	NA	0
11	61067522	61110068	42546	locus1466	ENSG00000167986	DDB1	10	1	11:59620206:61870732	11365	1272	11386	5922	NA	NA	NA	NA	0
11	61100681	61116714	16033	locus1466	ENSG00000149476	DAK	10	1	11:59620206:61870732	12196	4192	8395	10330	7728.5	3164	NA	NA	0
11	61116216	61129771	13555	locus1466	ENSG00000162144	CYB561A3	10	1	11:59620206:61870732	9060	8280	6065	8708	NA	NA	NA	NA	0
11	61129472	61136981	7509	locus1466	ENSG00000149483	TMEM138	10	1	11:59620206:61870732	4028	4756	3860	4856	NA	NA	NA	NA	0
11	61159158	61166320	7162	locus1466	ENSG00000187049	TMEM216	10	1	11:59620206:61870732	6112	6998	2824	3628	2520.68	1279.68	NA	NA	0
11	61170120	61197503	27383	locus1466	ENSG00000149532	CPSF7	10	1	11:59620206:61870732	9672	1552	4210	1672	2626.5	3470	NA	NA	0
11	61197544	61215001	17457	locus1466	ENSG00000167985	SDHAF2	10	1	11:59620206:61870732	6206	6645	1885	1798	NA	NA	NA	NA	0
11	61248591	61258403	9812	locus1466	ENSG00000162148	PPP1R32	10	1	11:59620206:61870732	3001	9863	6805	3227	2055	2048.5	NA	NA	0
11	61276271	61278482	2211	locus1466	ENSG00000204950	LRRC10B	10	1	11:59620206:61870732	1112	3814	12339	8281	NA	NA	NA	NA	0
11	61282784	61348620	65836	locus1466	ENSG00000011347	SYT7	10	1	11:59620206:61870732	532	496	9827	8364	1014	600	NA	NA	0
11	61447904	61514473	66569	locus1466	ENSG00000134780	DAGLA	10	1	11:59620206:61870732	4048	4973	2163	9963	2017	4255	NA	NA	0
11	61520120	61555990	35870	locus1466	ENSG00000124920	MYRF	10	1	11:59620206:61870732	1626	11912	713	15988	NA	NA	NA	NA	0
11	61535972	61558075	22103	locus1466	ENSG00000134825	TMEM258	10	1	11:59620206:61870732	831	3546	523	5296	2610.64	1543.36	NA	NA	0
11	61560108	61564716	4608	locus1466	ENSG00000168496	FEN1	10	1	11:59620206:61870732	1777	4269	1862	13653	NA	NA	NA	NA	0
11	61578297	61596790	18493	locus1466	ENSG00000149485	FADS1	10	1	11:59620206:61870732	759	3293	528	14357	1444.41	1407.12	NA	NA	0
11	61583727	61634826	51099	locus1466	ENSG00000134824	FADS2	10	1	11:59620206:61870732	1008	1311	408	774	NA	NA	NA	NA	0
11	61640990	61659523	18533	locus1466	ENSG00000221968	FADS3	10	1	11:59620206:61870732	16841	8953	3734	12386	4210.75	2680.25	NA	NA	0
11	61664772	61687741	22969	locus1466	ENSG00000167994	RAB3IL1	10	1	11:59620206:61870732	17039	16662	6200	15785	3294.64	2010	NA	NA	0
11	61717841	61732987	15146	locus1466	ENSG00000167995	BEST1	10	1	11:59620206:61870732	12592	3570	3627	2849	4140.07	4106	NA	NA	0
11	61727189	61735103	7914	locus1466	ENSG00000167996	FTH1	10	1	11:59620206:61870732	12635	9560	4525	535	NA	NA	NA	NA	0
11	61891444	61920453	29009	locus1467	ENSG00000149503	INCENP	1	1	11:61873755:63153602	1955	9703	6551	12275	4240.25	4776.5	NA	NA	0
11	61957687	61961011	3324	locus1467	ENSG00000168515	SCGB1D1	1	1	11:61873755:63153602	1715	16045	7464	11091	NA	NA	NA	NA	0
11	61976139	61981408	5269	locus1467	ENSG00000124939	SCGB2A1	1	1	11:61873755:63153602	6247	17831	10410	9249	NA	NA	NA	NA	0
11	62009681	62012280	2599	locus1467	ENSG00000124935	SCGB1D2	1	1	11:61873755:63153602	4075	17320	8825	10190	4765.75	3510.75	NA	NA	0
11	62037626	62040628	3002	locus1467	ENSG00000110484	SCGB2A2	1	1	11:61873755:63153602	11627	16655	12397	14390	NA	NA	NA	NA	0
11	62063753	62066536	2783	locus1467	ENSG00000197745	SCGB1D4	1	1	11:61873755:63153602	15387	15047	10340	9880	NA	NA	NA	NA	0
11	62104382	62105562	1180	locus1467	ENSG00000255118	RP11-703H8.7	1	1	11:61873755:63153602	NA	NA	NA	NA	6288.33	4143.67	NA	NA	0
11	62104919	62160882	55963	locus1467	ENSG00000162174	ASRGL1	1	1	11:61873755:63153602	4017	13065	10869	16732	2969.41	3713.65	NA	NA	0
11	62138617	62140640	2023	locus1467	ENSG00000254454	RCC2P6	1	1	11:61873755:63153602	NA	NA	NA	NA	9008.17	5700.83	NA	NA	0
11	62158987	62160844	1857	locus1467	ENSG00000255126	CTD-2531D15.5	1	1	11:61873755:63153602	NA	NA	NA	NA	6287	4852	NA	NA	0
11	62172574	62190667	18093	locus1467	ENSG00000149021	SCGB1A1	1	1	11:61873755:63153602	12671	17850	9854	15265	NA	NA	NA	NA	0
11	62201017	62314268	113251	locus1467	ENSG00000124942	AHNAK	1	1	11:61873755:63153602	13607	17008	16974	3947	NA	NA	NA	NA	0
11	62327074	62342401	15327	locus1467	ENSG00000254772	EEF1G	1	1	11:61873755:63153602	9853	4793	7540	454	1267	1699.33	NA	NA	0
11	62327074	62359003	31929	locus1467	ENSG00000255508	MIR3654	1	1	11:61873755:63153602	6934	13086	9042	7673	NA	NA	NA	NA	0
11	62342519	62359649	17130	locus1467	ENSG00000149016	TUT1	1	1	11:61873755:63153602	4570	2882	11793	1650	NA	NA	NA	NA	0
11	62360685	62369312	8627	locus1467	ENSG00000149480	MTA2	1	1	11:61873755:63153602	5355	4681	7712	572	NA	NA	NA	NA	0
11	62369689	62380237	10548	locus1467	ENSG00000149499	EML3	1	1	11:61873755:63153602	6823	8802	5454	10084	3340.29	2859.43	NA	NA	0
11	62379257	62382572	3315	locus1467	ENSG00000149489	ROM1	1	1	11:61873755:63153602	12512	7912	5076	17361	4973.33	4758.67	NA	NA	0
11	62382767	62389647	6880	locus1467	ENSG00000149541	B3GAT3	1	1	11:61873755:63153602	16221	1612	11558	10282	3111.75	2636	NA	NA	0
11	62392297	62414087	21790	locus1467	ENSG00000089597	GANAB	1	1	11:61873755:63153602	3734	882	5463	1083	1006.18	2893.27	NA	NA	0
11	62414319	62420774	6455	locus1467	ENSG00000185085	INTS5	1	1	11:61873755:63153602	15098	2216	7195	6631	NA	NA	NA	NA	0
11	62417165	62432650	15485	locus1467	ENSG00000255432	RP11-831H9.11	1	1	11:61873755:63153602	NA	NA	NA	NA	4577.33	4024.33	NA	NA	0
11	62430286	62439241	8955	locus1467	ENSG00000162194	C11orf48	1	1	11:61873755:63153602	13383	6680	5620	1941	4540	9137.5	NA	NA	0
11	62432784	62435968	3184	locus1467	ENSG00000214756	METTL12	1	1	11:61873755:63153602	16613	4294	4260	10450	6092.67	8649.33	NA	NA	0
11	62437744	62441049	3305	locus1467	ENSG00000204922	C11orf83	1	1	11:61873755:63153602	11340	5853	5838	8816	5263.5	3086.33	NA	NA	0
11	62443969	62446562	2593	locus1467	ENSG00000162191	UBXN1	1	1	11:61873755:63153602	15134	2072	12850	5633	NA	NA	NA	NA	0
11	62453873	62457371	3498	locus1467	ENSG00000177363	LRRN4CL	1	1	11:61873755:63153602	12931	14427	8769	13335	183	1882	NA	NA	0
11	62457746	62477046	19300	locus1467	ENSG00000168000	BSCL2	1	1	11:61873755:63153602	8782	4392	7885	5701	NA	NA	NA	NA	0
11	62475129	62476673	1544	locus1467	ENSG00000162188	GNG3	1	1	11:61873755:63153602	14848	2661	14713	584	NA	NA	NA	NA	0
11	62480101	62494821	14720	locus1467	ENSG00000214753	HNRNPUL2	1	1	11:61873755:63153602	16024	877	7606	2264	6468.5	5552.75	NA	NA	0
11	62496010	62506108	10098	locus1467	ENSG00000162222	TTC9C	1	1	11:61873755:63153602	10876	2888	9157	7717	4955.09	3880.18	NA	NA	0
11	62515790	62519571	3781	locus1467	ENSG00000185670	ZBTB3	1	1	11:61873755:63153602	13905	5452	12039	7204	1881	1584	NA	NA	0
11	62529015	62534182	5167	locus1467	ENSG00000168002	POLR2G	1	1	11:61873755:63153602	17227	5310	7006	11217	NA	NA	NA	NA	0
11	62538774	62554814	16040	locus1467	ENSG00000162227	TAF6L	1	1	11:61873755:63153602	11513	4386	12666	10859	1377	2518	NA	NA	0
11	62539132	62559464	20332	locus1467	ENSG00000168569	TMEM223	1	1	11:61873755:63153602	8247	4916	13466	1696	2203.33	4936.67	NA	NA	0
11	62554898	62557877	2979	locus1467	ENSG00000185475	TMEM179B	1	1	11:61873755:63153602	10644	9016	10133	3036	2051.25	1788.75	NA	NA	0
11	62559642	62573774	14132	locus1467	ENSG00000162231	NXF1	1	1	11:61873755:63153602	3459	2567	2186	855	NA	NA	NA	NA	0
11	62574368	62599560	25192	locus1467	ENSG00000162236	STX5	1	1	11:61873755:63153602	8169	1404	11550	1649	NA	NA	NA	NA	0
11	62575153	62575535	382	locus1467	ENSG00000269463	RP11-727F15.13	1	1	11:61873755:63153602	NA	NA	NA	NA	4967	7360.67	NA	NA	0
11	62600383	62609281	8898	locus1467	ENSG00000133316	WDR74	1	1	11:61873755:63153602	8774	3716	17645	3255	4711.73	6044.82	NA	NA	0
11	62619460	62623357	3897	locus1467	ENSG00000255717	SNHG1	1	1	11:61873755:63153602	NA	NA	NA	NA	4818	6851.56	NA	NA	0
11	62623517	62656352	32835	locus1467	ENSG00000168003	SLC3A2	1	1	11:61873755:63153602	11559	8227	13322	4151	1421	2288	NA	NA	0
11	62676150	62689153	13003	locus1467	ENSG00000168539	CHRM1	1	1	11:61873755:63153602	6738	9063	5801	1664	NA	NA	NA	NA	0
11	62703856	62752296	48440	locus1467	ENSG00000197901	SLC22A6	1	1	11:61873755:63153602	2930	7276	4831	4302	NA	NA	NA	NA	0
11	62760295	62783311	23016	locus1467	ENSG00000149452	SLC22A8	1	1	11:61873755:63153602	4587	11577	4934	15187	1678	302	NA	NA	0
11	62847411	62911693	64282	locus1467	ENSG00000197658	SLC22A24	1	1	11:61873755:63153602	17532	15522	16094	15695	NA	NA	NA	NA	0
11	62905338	63137190	231852	locus1467	ENSG00000184999	SLC22A10	1	1	11:61873755:63153602	16491	12175	16853	15729	NA	NA	NA	NA	0
11	62931247	62997124	65877	locus1467	ENSG00000196600	SLC22A25	1	1	11:61873755:63153602	14902	13789	16774	14147	NA	NA	NA	NA	0
11	63010556	63011476	920	locus1467	ENSG00000256847	CCND2P1	1	1	11:61873755:63153602	NA	NA	NA	NA	6692.67	6053.33	NA	NA	0
11	63137279	63177766	40487	locus1467	ENSG00000149742	SLC22A9	1	1	11:61873755:63153602	12687	12718	4742	12333	7852.83	8796	1	NA	1
11	63228885	63258639	29754	locus1468	ENSG00000168004	HRASLS5	1	1	11:63154309:66835194	9036	12332	4480	8554	2281	6438.17	NA	NA	0
11	63273555	63284239	10684	locus1468	ENSG00000133317	LGALS12	1	1	11:63154309:66835194	5347	15989	4835	4541	NA	NA	NA	NA	0
11	63304280	63313934	9654	locus1468	ENSG00000133321	RARRES3	1	1	11:63154309:66835194	12520	17833	6639	14747	NA	NA	NA	NA	0
11	63320241	63330855	10614	locus1468	ENSG00000133328	HRASLS2	1	1	11:63154309:66835194	2921	16784	7555	15959	NA	NA	NA	NA	0
11	63340666	63381841	41175	locus1468	ENSG00000176485	PLA2G16	1	1	11:63154309:66835194	8604	17494	10873	11418	5560.44	6985.78	NA	NA	0
11	63391559	63439187	47628	locus1468	ENSG00000184743	ATL3	1	1	11:63154309:66835194	12599	8359	6954	6449	5410	4122.22	NA	NA	0
11	63448917	63527354	78437	locus1468	ENSG00000133318	RTN3	1	1	11:63154309:66835194	11438	251	6937	2539	NA	NA	NA	NA	0
11	63527363	63536113	8750	locus1468	ENSG00000188070	C11orf95	1	1	11:63154309:66835194	NA	NA	NA	NA	2810	2651	NA	NA	0
11	63580859	63595190	14331	locus1468	ENSG00000168005	C11orf84	1	1	11:63154309:66835194	8160	2740	805	714	NA	NA	NA	NA	0
11	63602138	63602415	277	locus1468	ENSG00000256280	RP11-466C23.5	1	1	11:63154309:66835194	NA	NA	NA	NA	NA	NA	1	NA	1
11	63606399	63678491	72092	locus1468	ENSG00000072518	MARK2	1	1	11:63154309:66835194	10106	280	469	1112	2412.67	2676.33	NA	NA	0
11	63678692	63684316	5624	locus1468	ENSG00000167771	RCOR2	1	1	11:63154309:66835194	17533	1830	502	10359	2321	228	1	NA	1
11	63706430	63724791	18361	locus1468	ENSG00000110583	NAA40	1	1	11:63154309:66835194	9302	2879	1173	8596	NA	NA	NA	NA	0
11	63742078	63744015	1937	locus1468	ENSG00000176340	COX8A	1	1	11:63154309:66835194	14283	4098	1082	7959	5263.4	2433	NA	NA	0
11	63753476	63769283	15807	locus1468	ENSG00000167770	OTUB1	1	1	11:63154309:66835194	10153	1287	1249	6161	NA	NA	1	NA	1
11	63766029	63933533	167504	locus1468	ENSG00000133315	MACROD1	1	1	11:63154309:66835194	456	2951	4505	4648	NA	NA	NA	NA	0
11	63870659	63886645	15986	locus1468	ENSG00000126500	FLRT1	1	1	11:63154309:66835194	663	1616	9345	7980	NA	NA	NA	NA	0
11	63952743	63972015	19272	locus1468	ENSG00000168439	STIP1	1	1	11:63154309:66835194	1705	3802	7460	808	1253.25	1384.5	NA	NA	0
11	63974205	63991354	17149	locus1468	ENSG00000149781	FERMT3	1	1	11:63154309:66835194	1827	12783	5543	6571	9754.33	4508.33	NA	NA	0
11	63991271	63993726	2455	locus1468	ENSG00000149743	TRPT1	1	1	11:63154309:66835194	674	2697	11457	2113	2148.79	2184.16	NA	NA	0
11	63993739	63997691	3952	locus1468	ENSG00000149761	NUDT22	1	1	11:63154309:66835194	6778	3679	4214	3874	8835.5	8874.5	1	NA	1
11	63997749	64001753	4004	locus1468	ENSG00000110011	DNAJC4	1	1	11:63154309:66835194	2023	1804	2136	2437	1867.5	715.5	1	NA	1
11	64002009	64006259	4250	locus1468	ENSG00000173511	VEGFB	1	1	11:63154309:66835194	3983	6518	3686	2526	3462.33	1738.67	NA	NA	0
11	64008475	64011596	3121	locus1468	ENSG00000173486	FKBP2	1	1	11:63154309:66835194	465	1127	7493	2903	4174.67	3797.67	NA	NA	0
11	64011955	64014413	2458	locus1468	ENSG00000173457	PPP1R14B	1	1	11:63154309:66835194	1165	1821	12094	7680	3846.58	2924.75	1	NA	1
11	64013435	64015689	2254	locus1468	ENSG00000256940	RP11-783K16.5	1	1	11:63154309:66835194	NA	NA	NA	NA	2634	4360	NA	NA	0
11	64014410	64016966	2556	locus1468	ENSG00000257086	RP11-783K16.13	1	1	11:63154309:66835194	NA	NA	NA	NA	3345.56	6463.56	1	NA	1
11	64019018	64036622	17604	locus1468	ENSG00000149782	PLCB3	1	1	11:63154309:66835194	1281	4848	6368	11139	2591	5583	1	NA	1
11	64037305	64052141	14836	locus1468	ENSG00000002330	BAD	1	1	11:63154309:66835194	1466	1014	12323	2597	1856	1936	NA	NA	0
11	64037533	64055562	18029	locus1468	ENSG00000173264	GPR137	1	1	11:63154309:66835194	1518	2209	11547	5202	4155.33	2293.67	NA	NA	0
11	64058796	64067500	8704	locus1468	ENSG00000182450	KCNK4	1	1	11:63154309:66835194	3546	5902	3314	6109	2357.89	3056.22	1	NA	1
11	64067862	64072238	4376	locus1468	ENSG00000219435	TEX40	1	1	11:63154309:66835194	2882	7769	13038	3660	2735.44	5259	1	NA	1
11	64073043	64084210	11167	locus1468	ENSG00000173153	ESRRA	1	1	11:63154309:66835194	1918	751	12842	1601	1479	1125	NA	NA	0
11	64084162	64085556	1394	locus1468	ENSG00000173113	TRMT112	1	1	11:63154309:66835194	15582	6018	13117	757	3993.38	3637.81	NA	NA	0
11	64085559	64089283	3724	locus1468	ENSG00000126432	PRDX5	1	1	11:63154309:66835194	3360	3914	6623	2778	2005.44	3074.44	NA	NA	0
11	64107694	64125006	17312	locus1468	ENSG00000168071	CCDC88B	1	1	11:63154309:66835194	5084	7404	6430	8657	3139.53	3654.27	1	NA	1
11	64126619	64139687	13068	locus1468	ENSG00000162302	RPS6KA4	1	1	11:63154309:66835194	10303	5942	7468	7466	1104	3136	NA	NA	0
11	64161813	64163303	1490	locus1468	ENSG00000231680	AP003774.6	1	1	11:63154309:66835194	NA	NA	NA	NA	3944.83	6952.17	1	NA	1
11	64323097	64340347	17250	locus1468	ENSG00000168065	SLC22A11	1	1	11:63154309:66835194	9681	13450	8372	9758	NA	NA	NA	NA	0
11	64358112	64369820	11708	locus1468	ENSG00000197891	SLC22A12	1	1	11:63154309:66835194	7685	10785	8908	6699	NA	NA	NA	NA	0
11	64373645	64490660	117015	locus1468	ENSG00000110076	NRXN2	1	1	11:63154309:66835194	5361	73	6206	43	NA	NA	NA	NA	0
11	64494382	64512928	18546	locus1468	ENSG00000068831	RASGRP2	1	1	11:63154309:66835194	8752	7304	4557	8915	769	312	NA	NA	0
11	64513860	64527769	13909	locus1468	ENSG00000068976	PYGM	1	1	11:63154309:66835194	10222	12863	4345	9441	4908	2325.67	1	NA	1
11	64532077	64546258	14181	locus1468	ENSG00000168066	SF1	1	1	11:63154309:66835194	4932	1122	2718	1407	895	3169	NA	NA	0
11	64552392	64553092	700	locus1468	ENSG00000269290	RP11-869B15.1	1	1	11:63154309:66835194	NA	NA	NA	NA	NA	NA	1	NA	1
11	64556289	64570634	14345	locus1468	ENSG00000168067	MAP4K2	1	1	11:63154309:66835194	10890	3381	3829	2031	NA	NA	NA	NA	0
11	64570995	64578766	7771	locus1468	ENSG00000133895	MEN1	1	1	11:63154309:66835194	5938	89	5367	3211	3447.17	2216.67	1	NA	1
11	64590858	64612041	21183	locus1468	ENSG00000171219	CDC42BPG	1	1	11:63154309:66835194	5742	14307	2446	12064	1687.33	1637.67	1	NA	1
11	64619113	64646191	27078	locus1468	ENSG00000110047	EHD1	1	1	11:63154309:66835194	5904	4823	5552	3673	4137.78	4378.11	NA	NA	0
11	64662006	64684722	22716	locus1468	ENSG00000110046	ATG2A	1	1	11:63154309:66835194	3548	1905	3933	9199	NA	NA	NA	NA	0
11	64685070	64695620	10550	locus1468	ENSG00000068971	PPP2R5B	1	1	11:63154309:66835194	4612	528	2712	210	NA	NA	NA	NA	0
11	64701942	64703360	1418	locus1468	ENSG00000149735	GPHA2	1	1	11:63154309:66835194	10527	13512	2703	10253	1260	672	NA	NA	0
11	64705702	64739557	33855	locus1468	ENSG00000168070	C11orf85	1	1	11:63154309:66835194	4886	13682	3000	5342	NA	NA	NA	NA	0
11	64755414	64764517	9103	locus1468	ENSG00000168062	BATF2	1	1	11:63154309:66835194	5034	14596	1552	12093	NA	NA	1	NA	1
11	64781584	64789656	8072	locus1468	ENSG00000213465	ARL2	1	1	11:63154309:66835194	5887	4890	2715	2258	NA	NA	NA	NA	0
11	64794879	64808044	13165	locus1468	ENSG00000110025	SNX15	1	1	11:63154309:66835194	9065	7060	7962	7038	2706.73	2530.93	1	NA	1
11	64808375	64812299	3924	locus1468	ENSG00000168061	SAC3D1	1	1	11:63154309:66835194	12272	4077	11820	2672	NA	NA	1	NA	1
11	64812294	64826021	13727	locus1468	ENSG00000168060	NAALADL1	1	1	11:63154309:66835194	9850	4135	3263	3176	NA	NA	NA	NA	0
11	64835515	64851372	15857	locus1468	ENSG00000146670	CDCA5	1	1	11:63154309:66835194	14246	12284	6087	15953	7594.25	5913.75	1	NA	1
11	64851706	64855870	4164	locus1468	ENSG00000162300	ZFPL1	1	1	11:63154309:66835194	12623	3352	15025	9358	NA	NA	NA	NA	0
11	64852450	64856579	4129	locus1468	ENSG00000187066	TMEM262	1	1	11:63154309:66835194	13331	10315	14757	6474	NA	NA	NA	NA	0
11	64856795	64875100	18305	locus1468	ENSG00000149823	VPS51	1	1	11:63154309:66835194	7117	607	9240	8970	3548	1399	NA	NA	0
11	64879349	64883856	4507	locus1468	ENSG00000149809	TM7SF2	1	1	11:63154309:66835194	14503	3710	15517	3643	3506	799	NA	NA	0
11	64883874	64885170	1296	locus1468	ENSG00000174276	ZNHIT2	1	1	11:63154309:66835194	16270	6481	9752	3177	NA	NA	NA	NA	0
11	64888099	64889945	1846	locus1468	ENSG00000149806	FAU	1	1	11:63154309:66835194	3610	7497	6236	6387	NA	NA	1	NA	1
11	64889251	64897458	8207	locus1468	ENSG00000162298	SYVN1	1	1	11:63154309:66835194	9142	2006	1193	1980	486	1454	NA	1	1
11	64889654	64894828	5174	locus1468	ENSG00000149792	MRPL49	1	1	11:63154309:66835194	9537	5893	2132	4555	4441.17	6344.17	NA	NA	0
11	64915054	64915249	195	locus1468	ENSG00000222477	RNU2-23P	1	1	11:63154309:66835194	NA	NA	NA	NA	4843.5	9029.5	NA	NA	0
11	64937624	64940715	3091	locus1468	ENSG00000204710	SPDYC	1	1	11:63154309:66835194	8661	14289	1752	12510	NA	NA	NA	NA	0
11	64941587	64943941	2354	locus1468	ENSG00000255200	AP003068.18	1	1	11:63154309:66835194	NA	NA	NA	NA	7306.5	7149.5	NA	1	1
11	64945076	64948355	3279	locus1468	ENSG00000254614	AP003068.23	1	1	11:63154309:66835194	NA	NA	NA	NA	7393.17	6988.67	NA	1	1
11	64948664	64979477	30813	locus1468	ENSG00000014216	CAPN1	1	1	11:63154309:66835194	14034	1445	5609	9493	3111	1709	NA	NA	0
11	65029232	65066156	36924	locus1468	ENSG00000014138	POLA2	1	1	11:63154309:66835194	4524	10857	594	2845	2549.64	3229.29	NA	NA	0
11	65082288	65089900	7612	locus1468	ENSG00000149798	CDC42EP2	1	1	11:63154309:66835194	4255	14292	439	2774	NA	NA	1	NA	1
11	65101224	65120720	19496	locus1468	ENSG00000133884	DPF2	1	1	11:63154309:66835194	2765	747	129	915	4374.5	4160.5	1	1	1
11	65122237	65125084	2847	locus1468	ENSG00000173825	TIGD3	1	1	11:63154309:66835194	7932	6888	963	9895	3083.5	2449.5	NA	NA	0
11	65142665	65151172	8507	locus1468	ENSG00000162241	SLC25A45	1	1	11:63154309:66835194	4406	15668	274	3511	1681	1825	NA	NA	0
11	65154069	65180996	26927	locus1468	ENSG00000126391	FRMD8	1	1	11:63154309:66835194	7362	11033	1160	8567	1933	1833	1	NA	1
11	65190268	65213011	22743	locus1468	ENSG00000245532	NEAT1	1	1	11:63154309:66835194	NA	NA	NA	NA	1995.31	1544.92	1	1	1
11	65265232	65273940	8708	locus1468	ENSG00000251562	MALAT1	1	1	11:63154309:66835194	NA	NA	NA	NA	NA	NA	NA	1	1
11	65292547	65306175	13628	locus1468	ENSG00000142186	SCYL1	1	1	11:63154309:66835194	9492	1741	542	519	NA	NA	1	1	1
11	65306881	65326401	19520	locus1468	ENSG00000168056	LTBP3	1	1	11:63154309:66835194	15801	4206	836	6681	NA	NA	NA	NA	0
11	65338152	65341413	3261	locus1468	ENSG00000173465	SSSCA1	1	1	11:63154309:66835194	10761	6059	4907	5972	NA	NA	NA	NA	0
11	65339819	65341669	1850	locus1468	ENSG00000176973	FAM89B	1	1	11:63154309:66835194	12209	2698	6976	1424	NA	NA	NA	NA	0
11	65343508	65360121	16613	locus1468	ENSG00000173442	EHBP1L1	1	1	11:63154309:66835194	16859	3425	1826	11070	NA	NA	NA	1	1
11	65360325	65363467	3142	locus1468	ENSG00000173338	KCNK7	1	1	11:63154309:66835194	17717	9207	7593	3128	2361.67	1037.67	1	1	1
11	65365225	65381713	16488	locus1468	ENSG00000173327	MAP3K11	1	1	11:63154309:66835194	12900	2339	4006	1080	3855	3386	NA	1	1
11	65383243	65404910	21667	locus1468	ENSG00000197136	PCNXL3	1	1	11:63154309:66835194	6777	4074	6680	5849	NA	NA	NA	1	1
11	65405567	65418401	12834	locus1468	ENSG00000213445	SIPA1	1	1	11:63154309:66835194	10030	3825	7567	3905	484	1352.5	NA	NA	0
11	65421066	65430565	9499	locus1468	ENSG00000173039	RELA	1	1	11:63154309:66835194	11267	587	6638	959	NA	NA	NA	1	1
11	65479466	65487075	7609	locus1468	ENSG00000172977	KAT5	1	1	11:63154309:66835194	5061	865	7624	13975	NA	NA	NA	NA	0
11	65482366	65487954	5588	locus1468	ENSG00000172922	RNASEH2C	1	1	11:63154309:66835194	6370	1854	6973	4667	3844.83	3820.61	1	1	1
11	65494409	65495685	1276	locus1468	ENSG00000214659	KRT8P26	1	1	11:63154309:66835194	NA	NA	NA	NA	6231.67	2852.78	NA	1	1
11	65513199	65539056	25857	locus1468	ENSG00000255557	RP11-770G2.2	1	1	11:63154309:66835194	NA	NA	NA	NA	NA	NA	NA	1	1
11	65543363	65548273	4910	locus1468	ENSG00000254470	AP5B1	1	1	11:63154309:66835194	6012	7343	3359	14221	4541.69	2108.69	NA	1	1
11	65554492	65564690	10198	locus1468	ENSG00000172818	OVOL1	1	1	11:63154309:66835194	6014	16215	2862	13413	4191.45	4607.36	NA	1	1
11	65590492	65625628	35136	locus1468	ENSG00000172757	CFL1	1	1	11:63154309:66835194	8812	2501	517	167	NA	NA	NA	1	1
11	65601449	65624367	22918	locus1468	ENSG00000172803	SNX32	1	1	11:63154309:66835194	11312	716	511	3317	2566.53	1806.53	NA	1	1
11	65627532	65633911	6379	locus1468	ENSG00000172732	MUS81	1	1	11:63154309:66835194	15128	1142	499	4402	3247	2249	NA	NA	0
11	65633917	65640377	6460	locus1468	ENSG00000172638	EFEMP2	1	1	11:63154309:66835194	10526	15418	1567	6949	5159.11	1393.56	NA	1	1
11	65647279	65651212	3933	locus1468	ENSG00000172543	CTSW	1	1	11:63154309:66835194	12264	16527	248	18349	3236.27	1117.64	NA	1	1
11	65651391	65656010	4619	locus1468	ENSG00000172500	FIBP	1	1	11:63154309:66835194	11750	3455	321	7524	3302.94	1083.24	NA	1	1
11	65657874	65659105	1231	locus1468	ENSG00000175602	CCDC85B	1	1	11:63154309:66835194	13725	860	2409	1945	NA	NA	NA	NA	0
11	65659519	65667890	8371	locus1468	ENSG00000175592	FOSL1	1	1	11:63154309:66835194	7473	15799	505	6897	NA	NA	NA	NA	0
11	65684278	65686588	2310	locus1468	ENSG00000175573	C11orf68	1	1	11:63154309:66835194	4124	2484	5566	4164	NA	NA	NA	NA	0
11	65686727	65689032	2305	locus1468	ENSG00000175550	DRAP1	1	1	11:63154309:66835194	NA	2086	NA	5719	5700	90	NA	NA	0
11	65712915	65727434	14519	locus1468	ENSG00000175513	TSGA10IP	1	1	11:63154309:66835194	NA	NA	NA	NA	2664	413	NA	NA	0
11	65729159	65747299	18140	locus1468	ENSG00000175467	SART1	1	1	11:63154309:66835194	16929	2881	10043	5794	5613	2835	NA	1	1
11	65764015	65769628	5613	locus1468	ENSG00000175376	EIF1AD	1	1	11:63154309:66835194	17806	6700	12327	1004	5636.57	4883.14	NA	1	1
11	65769549	65771620	2071	locus1468	ENSG00000175334	BANF1	1	1	11:63154309:66835194	17786	6757	10504	2108	6179.14	3871	NA	1	1
11	65779311	65780976	1665	locus1468	ENSG00000175315	CST6	1	1	11:63154309:66835194	17588	16976	8896	17579	4100.2	2355	NA	NA	0
11	65784222	65793988	9766	locus1468	ENSG00000175294	CATSPER1	1	1	11:63154309:66835194	13478	10901	8999	13945	1232	260	NA	NA	0
11	65809422	65816651	7229	locus1468	ENSG00000175229	GAL3ST3	1	1	11:63154309:66835194	11547	5828	4984	9282	2261	2318	NA	NA	0
11	65819801	65836779	16978	locus1468	ENSG00000087365	SF3B2	1	1	11:63154309:66835194	15072	2859	3468	4440	4723.5	4418.56	NA	1	1
11	65837924	66012218	174294	locus1468	ENSG00000175115	PACS1	1	1	11:63154309:66835194	13657	1407	734	744	2949.07	2474.5	1	1	1
11	66012310	66013710	1400	locus1468	ENSG00000255320	RP11-755F10.1	1	1	11:63154309:66835194	NA	NA	NA	NA	6424.67	3009.89	NA	NA	0
11	66024764	66035330	10566	locus1468	ENSG00000174996	KLC2	1	1	11:63154309:66835194	13172	960	874	3653	NA	NA	NA	NA	0
11	66036003	66044963	8960	locus1468	ENSG00000174903	RAB1B	1	1	11:63154309:66835194	9275	3084	1646	7451	5629.4	2591.7	NA	NA	0
11	66045932	66052772	6840	locus1468	ENSG00000174871	CNIH2	1	1	11:63154309:66835194	15019	684	1130	6940	NA	NA	1	NA	1
11	66052050	66056641	4591	locus1468	ENSG00000174851	YIF1A	1	1	11:63154309:66835194	17422	5038	509	2052	6927	3432.67	NA	NA	0
11	66059340	66064135	4795	locus1468	ENSG00000179292	TMEM151A	1	1	11:63154309:66835194	15941	5235	401	6791	NA	NA	1	1	1
11	66081957	66084515	2558	locus1468	ENSG00000174807	CD248	1	1	11:63154309:66835194	15537	17400	207	1504	2261	212	NA	NA	0
11	66097712	66103479	5767	locus1468	ENSG00000174791	RIN1	1	1	11:63154309:66835194	14273	6069	130	7489	4166.86	1325.86	1	1	1
11	66104803	66112590	7787	locus1468	ENSG00000174744	BRMS1	1	1	11:63154309:66835194	15210	5393	107	5430	6023.75	4821.38	1	1	1
11	66112842	66115163	2321	locus1468	ENSG00000174684	B3GNT1	1	1	11:63154309:66835194	12119	8559	2205	15596	5001.5	1266.83	NA	NA	0
11	66115685	66132275	16590	locus1468	ENSG00000255468	RP11-867G23.8	1	1	11:63154309:66835194	NA	NA	NA	NA	4679.67	2449.67	1	1	1
11	66129993	66139685	9692	locus1468	ENSG00000174669	SLC29A2	1	1	11:63154309:66835194	14112	8769	98	3694	86	2002	NA	NA	0
11	66188474	66194178	5704	locus1468	ENSG00000174576	NPAS4	1	1	11:63154309:66835194	9765	6437	12554	3408	NA	NA	NA	NA	0
11	66202550	66234209	31659	locus1468	ENSG00000174547	MRPL11	1	1	11:63154309:66835194	2732	3473	1182	3292	1501	3447	1	1	1
11	66234215	66244799	10584	locus1468	ENSG00000174516	PELI3	1	1	11:63154309:66835194	2709	1945	3526	4463	NA	NA	NA	NA	0
11	66247483	66277128	29645	locus1468	ENSG00000254986	DPP3	1	1	11:63154309:66835194	2604	3458	2894	1701	541.5	2103.5	NA	NA	0
11	66278079	66301098	23019	locus1468	ENSG00000174483	BBS1	1	1	11:63154309:66835194	2699	2386	1695	2478	1744.71	2194	NA	1	1
11	66288107	66313507	25400	locus1468	ENSG00000174165	ZDHHC24	1	1	11:63154309:66835194	3479	3803	2754	5183	1495.37	3293.58	NA	1	1
11	66303368	66305407	2039	locus1468	ENSG00000269990	CTD-3074O7.12	1	1	11:63154309:66835194	NA	NA	NA	NA	1116	4464.56	1	1	1
11	66313865	66330797	16932	locus1468	ENSG00000248746	ACTN3	1	1	11:63154309:66835194	NA	NA	NA	NA	6251	2544.33	NA	NA	0
11	66326336	66327855	1519	locus1468	ENSG00000250105	CTD-3074O7.2	1	1	11:63154309:66835194	NA	NA	NA	NA	5551.67	2808	1	1	1
11	66330933	66336067	5134	locus1468	ENSG00000174080	CTSF	1	1	11:63154309:66835194	5554	3091	1001	1283	1331.24	3117.53	NA	1	1
11	66357639	66360554	2915	locus1468	ENSG00000182791	CCDC87	1	1	11:63154309:66835194	7328	8895	336	6363	NA	NA	NA	NA	0
11	66360291	66373490	13199	locus1468	ENSG00000173992	CCS	1	1	11:63154309:66835194	9555	3434	3002	734	2966.38	5143.12	NA	1	1
11	66382434	66382561	127	locus1468	ENSG00000199325	RNU4-39P	1	1	11:63154309:66835194	NA	NA	NA	NA	6895	5143.67	NA	NA	0
11	66384052	66394818	10766	locus1468	ENSG00000239306	RBM14	1	1	11:63154309:66835194	7546	1580	10786	2024	3357.67	4329.67	NA	NA	0
11	66384096	66413938	29842	locus1468	ENSG00000173933	RBM4	1	1	11:63154309:66835194	9313	844	5732	619	3619	342	1	1	1
11	66432468	66445392	12924	locus1468	ENSG00000173914	RBM4B	1	1	11:63154309:66835194	9215	750	10009	1541	5147	5240	1	1	1
11	66452718	66496430	43712	locus1468	ENSG00000173898	SPTBN2	1	1	11:63154309:66835194	9201	2658	1673	13745	363	2622	NA	NA	0
11	66512206	66610987	98781	locus1468	ENSG00000173715	C11orf80	1	1	11:63154309:66835194	6596	4244	351	4117	3854.25	2856.75	1	1	1
11	66610305	66613997	3692	locus1468	ENSG00000173653	RCE1	1	1	11:63154309:66835194	11546	10781	1592	11272	NA	NA	NA	NA	0
11	66615995	66725847	109852	locus1468	ENSG00000173599	PC	1	1	11:63154309:66835194	10151	8024	1473	6123	4261	1057.5	NA	NA	0
11	66624588	66627946	3358	locus1468	ENSG00000173621	LRFN4	1	1	11:63154309:66835194	8952	2357	818	5262	5399	159	NA	1	1
11	66742747	66744475	1728	locus1468	ENSG00000173237	C11orf86	1	1	11:63154309:66835194	7913	9507	3166	13661	NA	NA	NA	NA	0
11	66774248	66818334	44086	locus1468	ENSG00000173227	SYT12	1	1	11:63154309:66835194	10186	12027	4389	9352	NA	NA	NA	NA	0
11	66824288	66839484	15196	locus1468	ENSG00000173156	RHOD	1	1	11:63154309:66835194	15886	16804	9508	8777	5941.11	3845.22	NA	1	1
11	66887157	67025558	138401	locus1469	ENSG00000173120	KDM2A	6	1	11:66835372:68515239	8018	631	8364	5856	1845	2019	NA	NA	0
11	67033880	67054027	20147	locus1469	ENSG00000173020	ADRBK1	6	1	11:66835372:68515239	6573	2613	5576	4176	NA	NA	NA	NA	0
11	67056017	67069952	13935	locus1469	ENSG00000172932	ANKRD13D	6	1	11:66835372:68515239	12596	1466	6108	2199	NA	NA	NA	NA	0
11	67070918	67080071	9153	locus1469	ENSG00000172830	SSH3	6	1	11:66835372:68515239	3909	4551	1873	2737	2400.91	2088.18	NA	NA	0
11	67119018	67124443	5425	locus1469	ENSG00000175482	POLD4	6	1	11:66835372:68515239	10542	6896	2737	2299	2044	2970	NA	NA	0
11	67131638	67141208	9570	locus1469	ENSG00000175505	CLCF1	6	1	11:66835372:68515239	8832	10729	6969	2484	NA	NA	NA	NA	0
11	67159422	67165880	6458	locus1469	ENSG00000172613	RAD9A	6	1	11:66835372:68515239	11142	1490	5120	3855	2174.83	3355.75	NA	1	1
11	67168325	67188652	20327	locus1469	ENSG00000172531	PPP1CA	6	1	11:66835372:68515239	10953	4160	9998	416	NA	NA	NA	NA	0
11	67171385	67177560	6175	locus1469	ENSG00000175463	TBC1D10C	6	1	11:66835372:68515239	10837	15435	7067	15380	1953.67	1850.67	NA	NA	0
11	67183148	67193078	9930	locus1469	ENSG00000172508	CARNS1	6	1	11:66835372:68515239	13065	9252	8168	11871	NA	NA	NA	NA	0
11	67195971	67202872	6901	locus1469	ENSG00000175634	RPS6KB2	6	1	11:66835372:68515239	17460	1371	1745	2398	3455.8	1358.6	NA	NA	0
11	67202980	67205538	2558	locus1469	ENSG00000213402	PTPRCAP	6	1	11:66835372:68515239	14110	8620	2201	14687	5817	2293	NA	1	1
11	67205518	67211263	5745	locus1469	ENSG00000172725	CORO1B	6	1	11:66835372:68515239	16154	4839	2970	295	2619	1972.33	NA	1	1
11	67218771	67220200	1429	locus1469	ENSG00000175514	GPR152	6	1	11:66835372:68515239	11531	13921	NA	9166	NA	NA	NA	NA	0
11	67219885	67226699	6814	locus1469	ENSG00000175544	CABP4	6	1	11:66835372:68515239	13575	16202	1716	6173	3360	628	NA	NA	0
11	67231823	67236710	4887	locus1469	ENSG00000172663	TMEM134	6	1	11:66835372:68515239	16951	6050	6346	3240	2774	2958	NA	NA	0
11	67250511	67258574	8063	locus1469	ENSG00000110711	AIP	6	1	11:66835372:68515239	16249	2463	2836	6920	NA	NA	NA	NA	0
11	67259239	67272843	13604	locus1469	ENSG00000110697	PITPNM1	6	1	11:66835372:68515239	10923	834	3857	9624	NA	NA	NA	NA	0
11	67273982	67276120	2138	locus1469	ENSG00000167797	CDK2AP2	6	1	11:66835372:68515239	7571	3019	9380	3701	640	1185	NA	1	1
11	67286382	67290867	4485	locus1469	ENSG00000167791	CABP2	6	1	11:66835372:68515239	13153	15753	4856	14033	NA	NA	NA	NA	0
11	67351065	67354131	3066	locus1469	ENSG00000084207	GSTP1	6	1	11:66835372:68515239	16433	7227	11398	11963	4449.74	3698.05	NA	1	1
11	67370350	67374177	3827	locus1469	ENSG00000184224	C11orf72	6	1	11:66835372:68515239	16725	14235	14697	8847	NA	NA	NA	NA	0
11	67374322	67379977	5655	locus1469	ENSG00000167792	NDUFV1	6	1	11:66835372:68515239	11740	2755	9797	5422	3684.86	3968.43	NA	NA	0
11	67380307	67383728	3421	locus1469	ENSG00000231793	DOC2GP	6	1	11:66835372:68515239	NA	NA	NA	NA	3164.33	5813.33	NA	NA	0
11	67395408	67397401	1993	locus1469	ENSG00000167799	NUDT8	6	1	11:66835372:68515239	13135	5003	9303	3285	4341.42	5437.25	NA	NA	0
11	67398773	67407031	8258	locus1469	ENSG00000167800	TBX10	6	1	11:66835372:68515239	13076	14363	13154	15633	NA	NA	NA	NA	0
11	67410025	67418130	8105	locus1469	ENSG00000132744	ACY3	6	1	11:66835372:68515239	13174	17815	13804	14438	4414.92	4225.33	NA	NA	0
11	67429632	67448671	19039	locus1469	ENSG00000132746	ALDH3B2	6	1	11:66835372:68515239	16687	17859	17717	12550	NA	NA	NA	NA	0
11	67559118	67572793	13675	locus1469	ENSG00000160172	FAM86C2P	6	1	11:66835372:68515239	NA	NA	NA	NA	9950	7641.33	NA	NA	0
11	67758574	67771593	13019	locus1469	ENSG00000110057	UNC93B1	6	1	11:66835372:68515239	7147	10978	8092	6354	1960	1159.33	NA	1	1
11	67776047	67796741	20694	locus1469	ENSG00000006534	ALDH3B1	6	1	11:66835372:68515239	11376	13191	11183	15462	572	1029	NA	1	1
11	67792276	67797928	5652	locus1469	ENSG00000255306	RP5-901A4.1	6	1	11:66835372:68515239	NA	NA	NA	NA	6001.67	6569.5	NA	NA	0
11	67798093	67804111	6018	locus1469	ENSG00000110717	NDUFS8	6	1	11:66835372:68515239	12504	5857	12580	5788	4847.31	3963.54	NA	NA	0
11	67806482	67818362	11880	locus1469	ENSG00000110719	TCIRG1	6	1	11:66835372:68515239	10477	12182	11369	7055	1253	1384	NA	NA	0
11	67820325	67888671	68346	locus1469	ENSG00000110721	CHKA	6	1	11:66835372:68515239	7590	1397	12281	6239	NA	NA	NA	NA	0
11	67922329	67980882	58553	locus1469	ENSG00000110066	SUV420H1	6	1	11:66835372:68515239	3512	591	7817	809	NA	NA	NA	NA	0
11	68028802	68039430	10628	locus1469	ENSG00000171067	C11orf24	6	1	11:66835372:68515239	4493	4791	8573	7924	2020.8	3232.93	NA	NA	0
11	68080076	68216743	136667	locus1469	ENSG00000162337	LRP5	6	1	11:66835372:68515239	8168	4524	16583	14330	NA	NA	NA	NA	0
11	68228185	68382797	154612	locus1469	ENSG00000110075	PPP6R3	6	1	11:66835372:68515239	5110	851	10764	3096	2397.5	3360.25	NA	NA	0
11	68451942	68458643	6701	locus1469	ENSG00000069482	GAL	6	1	11:66835372:68515239	16903	16957	13196	17792	3084.54	5650.31	NA	1	1
11	68474907	68519032	44125	locus1469	ENSG00000132749	MTL5	6	1	11:66835372:68515239	11001	13585	7136	6418	4960.5	7673	NA	1	1
11	68522089	68609399	87310	locus1470	ENSG00000110090	CPT1A	1	1	11:68521072:69508567	12846	14857	9349	13045	2893.5	2256.67	NA	NA	0
11	68638131	68642010	3879	locus1470	ENSG00000250508	RP11-757G1.6	1	1	11:68521072:69508567	NA	NA	NA	NA	3488.17	4721.33	NA	NA	0
11	68658746	68671303	12557	locus1470	ENSG00000197345	MRPL21	1	1	11:68521072:69508567	7820	6233	8025	6842	2099.53	1811.32	NA	NA	0
11	68671309	68708067	36758	locus1470	ENSG00000132740	IGHMBP2	1	1	11:68521072:69508567	7938	586	6997	616	2288.21	2036.53	NA	1	1
11	68747489	68748455	966	locus1470	ENSG00000172938	MRGPRD	1	1	11:68521072:69508567	7930	12277	4399	8304	3385.25	2316.75	NA	NA	0
11	68768232	68769516	1284	locus1470	ENSG00000261625	RP11-554A11.4	1	1	11:68521072:69508567	NA	NA	NA	NA	5973	4526	NA	NA	0
11	68771865	68780877	9012	locus1470	ENSG00000172935	MRGPRF	1	1	11:68521072:69508567	15864	10582	10464	9324	5176.11	4569	NA	1	1
11	68816364	68855992	39628	locus1470	ENSG00000162341	TPCN2	1	1	11:68521072:69508567	8509	6343	16998	10311	3591.73	4062.45	NA	NA	0
11	68914695	68939032	24337	locus1470	ENSG00000261070	RP11-554A11.8	1	1	11:68521072:69508567	NA	NA	NA	NA	8005.33	3739.33	NA	NA	0
11	68923377	68927208	3831	locus1470	ENSG00000259799	RP11-554A11.9	1	1	11:68521072:69508567	NA	NA	NA	NA	3151.5	6149.5	NA	NA	0
11	69066740	69181771	115031	locus1470	ENSG00000172927	MYEOV	1	1	11:68521072:69508567	12634	16695	14299	12097	1670	3522	NA	NA	0
11	69455854	69469242	13388	locus1470	ENSG00000110092	CCND1	1	1	11:68521072:69508567	12100	8446	2354	3820	NA	NA	NA	NA	0
11	69469126	69490112	20986	locus1470	ENSG00000149716	ORAOV1	1	1	11:68521072:69508567	10268	4922	2986	13725	NA	NA	NA	NA	0
11	69512999	69519410	6411	locus1471	ENSG00000162344	FGF19	1	1	11:69509343:70613763	9173	10961	8993	7783	2350	4549	NA	NA	0
11	69587796	69590171	2375	locus1471	ENSG00000075388	FGF4	1	1	11:69509343:70613763	15584	15100	11196	5405	NA	NA	NA	NA	0
11	69624991	69633792	8801	locus1471	ENSG00000186895	FGF3	1	1	11:69509343:70613763	16344	11580	8080	14655	1903.25	2956	NA	NA	0
11	69924407	70035634	111227	locus1471	ENSG00000131620	ANO1	1	1	11:69509343:70613763	4796	15511	10554	8864	NA	NA	NA	NA	0
11	70049268	70053496	4228	locus1471	ENSG00000168040	FADD	1	1	11:69509343:70613763	1141	9636	2118	12543	2981.3	1942.9	NA	NA	0
11	70116805	70230506	113701	locus1471	ENSG00000131626	PPFIA1	1	1	11:69509343:70613763	10397	3805	17243	15326	3384.16	4262.05	NA	NA	0
11	70218351	70244468	26117	locus1471	ENSG00000246889	AP000487.5	1	1	11:69509343:70613763	NA	NA	NA	NA	3940.33	4532	NA	NA	0
11	70244509	70282690	38181	locus1471	ENSG00000085733	CTTN	1	1	11:69509343:70613763	6045	6745	15270	1323	4824.38	4311.38	NA	NA	0
11	70315539	70858372	542833	locus1471	ENSG00000162105	SHANK2	1	1	11:69509343:70613763	10077	567	14592	7638	NA	NA	NA	NA	0
11	70803467	70963623	160156	locus1472	ENSG00000162105	SHANK2	1	4	11:70616465:71842303	10077	567	14592	7638	NA	NA	NA	NA	0
11	71145459	71159481	14022	locus1472	ENSG00000172893	DHCR7	1	4	11:70616465:71842303	10558	5658	9566	13315	5871.14	6164.57	NA	NA	0
11	71159719	71163203	3484	locus1472	ENSG00000254682	RP11-660L16.2	1	4	11:70616465:71842303	NA	NA	NA	NA	6412	4757.44	NA	NA	0
11	71164154	71212862	48708	locus1472	ENSG00000172890	NADSYN1	1	4	11:70616465:71842303	10561	1432	3228	363	4269	2964.12	NA	NA	0
11	71238312	71239210	898	locus1472	ENSG00000244411	KRTAP5-7	1	4	11:70616465:71842303	12426	10722	17788	7532	2608.6	2468	NA	NA	0
11	71249070	71250253	1183	locus1472	ENSG00000241233	KRTAP5-8	1	4	11:70616465:71842303	NA	12755	NA	10849	3107.33	1816.33	NA	NA	0
11	71259465	71260653	1188	locus1472	ENSG00000254997	KRTAP5-9	1	4	11:70616465:71842303	9161	12952	16154	8803	3933.06	5056.22	NA	NA	0
11	71276633	71279980	3347	locus1472	ENSG00000204572	KRTAP5-10	1	4	11:70616465:71842303	11760	15036	13781	10078	3311.12	3772.62	NA	NA	0
11	71292955	71314399	21444	locus1472	ENSG00000204571	KRTAP5-11	1	4	11:70616465:71842303	11951	14940	13663	10793	2081.5	2945.5	NA	1	1
11	71304499	71305428	929	locus1472	ENSG00000184055	OR7E87P	1	4	11:70616465:71842303	NA	NA	NA	NA	7439.33	6864	NA	NA	0
11	71314305	71319086	4781	locus1472	ENSG00000255562	UNC93B6	1	4	11:70616465:71842303	NA	NA	NA	NA	4297	6161.33	NA	NA	0
11	71498555	71512280	13725	locus1472	ENSG00000158483	FAM86C1	1	4	11:70616465:71842303	17299	11499	14056	7057	NA	NA	NA	NA	0
11	71505408	71524891	19483	locus1472	ENSG00000248671	CTD-2313N18.5	1	4	11:70616465:71842303	NA	NA	NA	NA	5690.22	5279.78	NA	NA	0
11	71544245	71548608	4363	locus1472	ENSG00000184276	DEFB108B	1	4	11:70616465:71842303	16021	16051	12040	8685	NA	NA	NA	NA	0
11	71614239	71615127	888	locus1472	ENSG00000254593	OR7E126P	1	4	11:70616465:71842303	NA	NA	NA	NA	NA	NA	NA	1	1
11	71639746	71708641	68895	locus1472	ENSG00000137522	RNF121	1	4	11:70616465:71842303	14073	6204	15521	10710	8696	7004	NA	NA	0
11	71709974	71716761	6787	locus1472	ENSG00000137496	IL18BP	1	4	11:70616465:71842303	12708	9692	11213	12509	4849.6	4050.6	NA	NA	0
11	71713909	71791733	77824	locus1472	ENSG00000137497	NUMA1	1	4	11:70616465:71842303	13026	353	16100	4759	5869.67	7613.33	NA	NA	0
11	71791381	71821828	30447	locus1472	ENSG00000184154	LRTOMT	1	4	11:70616465:71842303	14336	6922	15251	924	1245	1110	NA	NA	0
11	71796940	71814292	17352	locus1472	ENSG00000149357	LAMTOR1	1	4	11:70616465:71842303	14736	3932	16333	2235	NA	NA	NA	NA	0
11	71817423	71823750	6327	locus1472	ENSG00000110200	ANAPC15	1	4	11:70616465:71842303	12771	3781	12067	1129	NA	NA	NA	NA	0
11	71825914	71850672	24758	locus1472	ENSG00000110203	FOLR3	1	4	11:70616465:71842303	14992	15912	16316	16245	3882.33	4087.33	NA	1	1
11	71846755	71850936	4181	locus1473	ENSG00000110203	FOLR3	1	3	11:71842976:74158869	14992	15912	16316	16245	3882.33	4087.33	NA	1	1
11	71900601	71907344	6743	locus1473	ENSG00000110195	FOLR1	1	3	11:71842976:74158869	5497	15111	3909	13431	NA	NA	NA	NA	0
11	71927644	71932994	5350	locus1473	ENSG00000165457	FOLR2	1	3	11:71842976:74158869	6631	12500	13378	14528	2327	1664	NA	1	1
11	71935824	71950149	14325	locus1473	ENSG00000165458	INPPL1	1	3	11:71842976:74158869	2471	6826	14646	17701	NA	NA	NA	NA	0
11	71950910	71956708	5798	locus1473	ENSG00000165462	PHOX2A	1	3	11:71842976:74158869	9007	13142	11463	11153	NA	NA	NA	NA	0
11	71960899	71962332	1433	locus1473	ENSG00000228286	AP000593.5	1	3	11:71842976:74158869	NA	NA	NA	NA	3745	7991	NA	NA	0
11	72003468	72145692	142224	locus1473	ENSG00000162129	CLPB	1	3	11:71842976:74158869	6946	6525	12446	11118	361	2326	NA	NA	0
11	72281703	72284273	2570	locus1473	ENSG00000227467	RP11-169D4.1	1	3	11:71842976:74158869	NA	NA	NA	NA	6055	1846.67	NA	NA	0
11	72287184	72385497	98313	locus1473	ENSG00000186642	PDE2A	1	3	11:71842976:74158869	3809	899	1109	14693	3119.5	4743.25	NA	1	1
11	72396113	72504644	108531	locus1473	ENSG00000186635	ARAP1	1	3	11:71842976:74158869	3397	7294	512	140	991.6	1798.8	NA	1	1
11	72465774	72504726	38952	locus1473	ENSG00000214530	STARD10	1	3	11:71842976:74158869	4947	5404	1755	3671	3957.26	2817.63	NA	1	1
11	72525450	72554719	29269	locus1473	ENSG00000168010	ATG16L2	1	3	11:71842976:74158869	9921	3438	4316	1066	6708.8	3513.7	NA	NA	0
11	72547789	72853091	305302	locus1473	ENSG00000137478	FCHSD2	1	3	11:71842976:74158869	12126	1971	8329	1243	5307	3707	NA	NA	0
11	72929343	72947397	18054	locus1473	ENSG00000175591	P2RY2	1	3	11:71842976:74158869	14096	18346	7341	11459	2724.17	8048.67	NA	NA	0
11	72975554	73008850	33296	locus1473	ENSG00000171631	P2RY6	1	3	11:71842976:74158869	14167	16565	14107	17801	7991	6166	NA	NA	0
11	73019333	73080136	60803	locus1473	ENSG00000110237	ARHGEF17	1	3	11:71842976:74158869	8131	4298	11771	14021	NA	NA	NA	NA	0
11	73087308	73108517	21209	locus1473	ENSG00000054967	RELT	1	3	11:71842976:74158869	8676	7656	9130	16026	5793.33	8632.33	NA	NA	0
11	73111531	73309234	197703	locus1473	ENSG00000054965	FAM168A	1	3	11:71842976:74158869	6239	453	10507	2315	4509.29	4250	NA	NA	0
11	73357222	73373864	16642	locus1473	ENSG00000021300	PLEKHB1	1	3	11:71842976:74158869	1606	16799	7724	8420	4576.5	3122.58	NA	NA	0
11	73386682	73472182	85500	locus1473	ENSG00000175582	RAB6A	1	3	11:71842976:74158869	2484	946	6784	3541	2907	1464.22	NA	1	1
11	73498360	73575656	77296	locus1473	ENSG00000175581	MRPL48	1	3	11:71842976:74158869	4291	10780	8356	12679	2622.06	3105.75	NA	NA	0
11	73583711	73588033	4322	locus1473	ENSG00000181924	COA4	1	3	11:71842976:74158869	1600	3521	9517	6800	1274.86	6350	NA	NA	0
11	73587743	73638615	50872	locus1473	ENSG00000175575	PAAF1	1	3	11:71842976:74158869	3941	6323	9044	10826	1491.84	1022.32	1	1	1
11	73639577	73641417	1840	locus1473	ENSG00000256360	RP11-707G14.7	1	3	11:71842976:74158869	NA	NA	NA	NA	NA	NA	1	1	1
11	73661363	73681332	19969	locus1473	ENSG00000187726	DNAJB13	1	3	11:71842976:74158869	5612	8565	10208	4134	2687.22	6199.22	NA	1	1
11	73685711	73694352	8641	locus1473	ENSG00000175567	UCP2	1	3	11:71842976:74158869	15909	15357	10937	5040	5002.75	2884.19	NA	NA	0
11	73711325	73720480	9155	locus1473	ENSG00000175564	UCP3	1	3	11:71842976:74158869	14732	10852	17726	9379	7496	4232.33	NA	NA	0
11	73724429	73882064	157635	locus1473	ENSG00000168014	C2CD3	1	3	11:71842976:74158869	4503	1626	11863	2975	4155.91	3486.18	1	1	1
11	73882143	73965748	83605	locus1473	ENSG00000214517	PPME1	1	3	11:71842976:74158869	9337	5172	16228	10706	2126	4678	NA	NA	0
11	73958531	74022676	64145	locus1473	ENSG00000149380	P4HA3	1	3	11:71842976:74158869	7353	10397	15505	5801	1346.67	2934	NA	1	1
11	74041362	74109518	68156	locus1473	ENSG00000165434	PGM2L1	1	3	11:71842976:74158869	2325	5616	13271	9675	3159.22	4467.33	NA	NA	0
11	74165885	74178673	12788	locus1474	ENSG00000175538	KCNE3	1	1	11:74159542:76431100	12960	17435	15003	15901	5402.31	3509	NA	1	1
11	74166392	74167870	1478	locus1474	ENSG00000254928	RP11-702H23.6	1	1	11:74159542:76431100	NA	NA	NA	NA	5289	3445	NA	NA	0
11	74196624	74197096	472	locus1474	ENSG00000254974	RP11-702H23.2	1	1	11:74159542:76431100	NA	NA	NA	NA	5505.33	6132.83	1	NA	1
11	74202887	74204778	1891	locus1474	ENSG00000175536	LIPT2	1	1	11:74159542:76431100	14375	12788	10262	10485	8231.5	5695.17	NA	NA	0
11	74204410	74209578	5168	locus1474	ENSG00000254837	AP001372.2	1	1	11:74159542:76431100	NA	NA	NA	NA	5652	4480.67	NA	NA	0
11	74204895	74329639	124744	locus1474	ENSG00000077514	POLD3	1	1	11:74159542:76431100	10803	9451	9877	8318	3782.6	4531.2	NA	1	1
11	74407473	74442430	34957	locus1474	ENSG00000054938	CHRDL2	1	1	11:74159542:76431100	4939	13128	10763	15508	3462	2112	NA	NA	0
11	74459912	74553458	93546	locus1474	ENSG00000166439	RNF169	1	1	11:74159542:76431100	7123	1906	16056	2357	2568.5	2529.5	1	NA	1
11	74518783	74660225	141442	locus1474	ENSG00000166435	XRRA1	1	1	11:74159542:76431100	7978	2701	16332	2064	2511.11	2932.47	1	NA	1
11	74587330	74624807	37477	locus1474	ENSG00000241170	RP11-147I3.1	1	1	11:74159542:76431100	NA	NA	NA	NA	4082.22	4275.22	1	1	1
11	74660291	74690076	29785	locus1474	ENSG00000118363	SPCS2	1	1	11:74159542:76431100	11088	5983	15450	12170	1012	861	NA	NA	0
11	74699742	74729938	30196	locus1474	ENSG00000162139	NEU3	1	1	11:74159542:76431100	5968	7990	14230	5935	1421.12	1633.88	1	NA	1
11	74799757	74800799	1042	locus1474	ENSG00000171561	OR2AT4	1	1	11:74159542:76431100	14023	12670	15691	15978	NA	NA	NA	NA	0
11	74811607	74899278	87671	locus1474	ENSG00000137491	SLCO2B1	1	1	11:74159542:76431100	13706	15591	8159	18215	NA	NA	NA	1	1
11	74951949	74954742	2793	locus1474	ENSG00000261594	TPBGL	1	1	11:74159542:76431100	15533	11772	10539	9913	3661.67	4139.83	NA	NA	0
11	74975225	75062749	87524	locus1474	ENSG00000137486	ARRB1	1	1	11:74159542:76431100	17420	1099	17672	12790	1269	2417	NA	NA	0
11	75110574	75133324	22750	locus1474	ENSG00000149273	RPS3	1	1	11:74159542:76431100	16289	12247	6820	9222	4936.93	5639.4	NA	1	1
11	75133439	75141674	8235	locus1474	ENSG00000149243	KLHL35	1	1	11:74159542:76431100	10844	2963	7689	6140	3762.8	3035.6	NA	NA	0
11	75145684	75236948	91264	locus1474	ENSG00000158555	GDPD5	1	1	11:74159542:76431100	9374	7000	4644	12551	2163.83	980.833	NA	NA	0
11	75273100	75283828	10728	locus1474	ENSG00000149257	SERPINH1	1	1	11:74159542:76431100	15628	17345	13857	17561	NA	NA	NA	NA	0
11	75294240	75305710	11470	locus1474	ENSG00000255326	CTD-2530H12.4	1	1	11:74159542:76431100	NA	NA	NA	NA	1202	6378.67	NA	NA	0
11	75297962	75380165	82203	locus1474	ENSG00000171533	MAP6	1	1	11:74159542:76431100	7659	1149	7157	5783	NA	NA	NA	NA	0
11	75428863	75442660	13797	locus1474	ENSG00000166391	MOGAT2	1	1	11:74159542:76431100	9452	12236	16029	6970	NA	NA	NA	NA	0
11	75470556	75508321	37765	locus1474	ENSG00000062282	DGAT2	1	1	11:74159542:76431100	9276	10353	8709	16870	4351.67	3166.83	NA	NA	0
11	75526211	75854239	328028	locus1474	ENSG00000198382	UVRAG	1	1	11:74159542:76431100	10873	6178	10211	6443	3658.2	2603	NA	NA	0
11	75897368	75917576	20208	locus1474	ENSG00000085741	WNT11	1	1	11:74159542:76431100	7515	16339	8946	8782	2010.33	1228.67	1	NA	1
11	75921999	75927069	5070	locus1474	ENSG00000255362	RP11-619A14.3	1	1	11:74159542:76431100	NA	NA	NA	NA	NA	NA	1	NA	1
11	76060999	76091986	30987	locus1474	ENSG00000137492	PRKRIR	1	1	11:74159542:76431100	11046	9991	1639	7853	NA	NA	NA	NA	0
11	76152397	76155700	3303	locus1474	ENSG00000255135	RP11-111M22.3	1	1	11:74159542:76431100	NA	NA	NA	NA	6862.33	4572.56	1	NA	1
11	76156068	76262586	106518	locus1474	ENSG00000158636	C11orf30	1	1	11:74159542:76431100	16811	3692	1660	4670	NA	NA	NA	NA	0
11	76368567	76381791	13224	locus1474	ENSG00000137507	LRRC32	1	1	11:74159542:76431100	9794	17788	7475	17386	2718	330	NA	NA	0
11	76494282	76509198	14916	locus1475	ENSG00000182704	TSKU	4	1	11:76432156:77903706	2900	11919	3037	8070	1006	1751	1	NA	1
11	76511407	76515599	4192	locus1475	ENSG00000261578	RP11-21L23.2	4	1	11:76432156:77903706	NA	NA	NA	NA	4044.33	6380.33	NA	NA	0
11	76571916	76737841	165925	locus1475	ENSG00000078124	ACER3	4	1	11:76432156:77903706	1002	5069	8457	2755	2556	3783.5	NA	NA	0
11	76745384	76753096	7712	locus1475	ENSG00000198488	B3GNT6	4	1	11:76432156:77903706	4628	15378	12462	12801	NA	NA	NA	NA	0
11	76777987	76837201	59214	locus1475	ENSG00000149260	CAPN5	4	1	11:76432156:77903706	7281	8655	12904	10453	3904.78	4748.44	1	NA	1
11	76813885	76814377	492	locus1475	ENSG00000254550	OMP	4	1	11:76432156:77903706	15064	9249	15172	12914	NA	NA	NA	NA	0
11	76839309	76926283	86974	locus1475	ENSG00000137474	MYO7A	4	1	11:76432156:77903706	8127	14378	9114	6059	4701.5	6025.5	NA	NA	0
11	76927602	76998463	70861	locus1475	ENSG00000178795	GDPD4	4	1	11:76432156:77903706	8914	15080	9224	4295	NA	NA	NA	NA	0
11	77032751	77185107	152356	locus1475	ENSG00000149269	PAK1	4	1	11:76432156:77903706	7751	543	6594	3524	4189.75	3668.08	NA	NA	0
11	77184415	77188074	3659	locus1475	ENSG00000268635	DKFZP434E1119	4	1	11:76432156:77903706	9687	13125	10234	8337	NA	NA	NA	NA	0
11	77225980	77330740	104760	locus1475	ENSG00000074201	CLNS1A	4	1	11:76432156:77903706	12939	9365	9455	7347	3354.33	3112	NA	NA	0
11	77300679	77321400	20721	locus1475	ENSG00000178301	AQP11	4	1	11:76432156:77903706	12978	6628	7947	10462	4122.07	3567.71	NA	NA	0
11	77371040	77532063	161023	locus1475	ENSG00000048649	RSF1	4	1	11:76432156:77903706	11644	1264	7696	712	NA	NA	1	NA	1
11	77532154	77629478	97324	locus1475	ENSG00000087884	AAMDC	4	1	11:76432156:77903706	13001	9178	8687	16958	3220.08	3169.25	NA	NA	0
11	77540699	77583308	42609	locus1475	ENSG00000254459	RP11-91P24.7	4	1	11:76432156:77903706	NA	NA	NA	NA	2565	4655	NA	NA	0
11	77577457	77581137	3680	locus1475	ENSG00000255449	RP11-91P24.6	4	1	11:76432156:77903706	NA	NA	NA	NA	5198.33	5138.83	NA	NA	0
11	77589765	77705724	115959	locus1475	ENSG00000149262	INTS4	4	1	11:76432156:77903706	11634	4572	12738	11089	3902.4	3617.8	1	NA	1
11	77727638	77757237	29599	locus1475	ENSG00000151364	KCTD14	4	1	11:76432156:77903706	13011	10443	15904	15615	1590.33	3041	NA	NA	0
11	77733978	77734767	789	locus1475	ENSG00000254675	RP11-7I15.4	4	1	11:76432156:77903706	NA	NA	NA	NA	6095.67	4824.67	NA	NA	0
11	77774906	77779397	4491	locus1475	ENSG00000151365	THRSP	4	1	11:76432156:77903706	9587	10244	15864	17245	2627	3639	NA	NA	0
11	77779349	77791265	11916	locus1475	ENSG00000151366	NDUFC2	4	1	11:76432156:77903706	11985	7641	15021	10403	4386.36	3557.36	NA	NA	0
11	77811987	77850706	38719	locus1475	ENSG00000159063	ALG8	4	1	11:76432156:77903706	9414	7181	9803	14376	4350.11	4709.63	NA	NA	0
11	77850838	77885023	34185	locus1475	ENSG00000246174	KCTD21-AS1	4	1	11:76432156:77903706	NA	NA	NA	NA	6114.56	6878	NA	NA	0
11	77882294	77899868	17574	locus1475	ENSG00000188997	KCTD21	4	1	11:76432156:77903706	7144	3058	15760	8426	3892.47	3864.32	NA	NA	0
11	77899952	77925757	25805	locus1475	ENSG00000118369	USP35	4	1	11:76432156:77903706	5779	2842	6155	3089	NA	NA	NA	NA	0
11	77907842	77925465	17623	locus1476	ENSG00000118369	USP35	1	1	11:77904339:79723318	5779	2842	6155	3089	NA	NA	NA	NA	0
11	77926342	78128852	202510	locus1476	ENSG00000033327	GAB2	1	1	11:77904339:79723318	8784	1182	7513	2351	4895.43	3423.14	NA	NA	0
11	78147006	78285909	138903	locus1476	ENSG00000137513	NARS2	1	1	11:77904339:79723318	9333	4249	11348	10948	3344.79	3249.89	NA	NA	0
11	78363875	79151695	787820	locus1476	ENSG00000149256	TENM4	1	1	11:77904339:79723318	264	308	9261	2001	3315	1124	NA	NA	0
11	81590895	82114955	524060	locus1478	ENSG00000245832	RP11-179A16.1	1	1	11:80721384:81653514	NA	NA	NA	NA	3468.5	6393.67	NA	NA	0
11	81811234	82429124	617890	locus1479	ENSG00000245832	RP11-179A16.1	1	2	11:81654617:82844918	NA	NA	NA	NA	3468.5	6393.67	NA	NA	0
11	82443052	82444906	1854	locus1479	ENSG00000182103	FAM181B	1	2	11:81654617:82844918	9160	12707	6695	16488	1511	4077	NA	NA	0
11	82560955	82681626	120671	locus1479	ENSG00000137509	PRCP	1	2	11:81654617:82844918	3988	10507	5915	7261	8916	1300.67	NA	NA	0
11	82612739	82669319	56580	locus1479	ENSG00000165490	C11orf82	1	2	11:81654617:82844918	4376	14415	6382	12462	3224	1719	NA	NA	0
11	82684174	82782908	98734	locus1479	ENSG00000137502	RAB30	1	2	11:81654617:82844918	4185	4176	6531	2706	2996.5	3591.83	NA	NA	0
11	82783107	82817761	34654	locus1479	ENSG00000246067	RAB30-AS1	1	2	11:81654617:82844918	NA	NA	NA	NA	5676.11	2704	NA	NA	0
11	82843097	82845779	2682	locus1479	ENSG00000255051	BCAS2P1	1	2	11:81654617:82844918	NA	NA	NA	NA	4083.33	5778	NA	NA	0
11	82868029	82898493	30464	locus1480	ENSG00000165494	PCF11	3	1	11:82847086:83575703	10372	1605	5470	1570	3938	1862	NA	NA	0
11	82904917	82967141	62224	locus1480	ENSG00000137494	ANKRD42	3	1	11:82847086:83575703	13392	8641	6668	7911	4275.4	4084.73	NA	NA	0
11	82920472	82924421	3949	locus1480	ENSG00000254551	RP11-727A23.7	3	1	11:82847086:83575703	NA	NA	NA	NA	5222	3376.83	NA	NA	0
11	82970138	82997450	27312	locus1480	ENSG00000137500	CCDC90B	3	1	11:82847086:83575703	13116	9571	8053	8354	2858.64	1839.73	NA	NA	0
11	83167648	83168256	608	locus1480	ENSG00000256466	AP003026.1	3	1	11:82847086:83575703	NA	NA	NA	NA	2853.33	1472.33	NA	NA	0
11	83168961	85338314	2169353	locus1480	ENSG00000150672	DLG2	3	1	11:82847086:83575703	1900	148	13087	478	NA	NA	NA	NA	0
11	83810037	84148852	338815	locus1481	ENSG00000150672	DLG2	4	1	11:83576460:84208616	1900	148	13087	478	NA	NA	NA	NA	0
11	84245655	84844167	598512	locus1482	ENSG00000150672	DLG2	1	1	11:84212522:84618654	1900	148	13087	478	NA	NA	NA	NA	0
11	85180381	85338966	158585	locus1483	ENSG00000150672	DLG2	4	8	11:84618788:86623913	1900	148	13087	478	NA	NA	NA	NA	0
11	85339645	85347580	7935	locus1483	ENSG00000171204	TMEM126B	4	8	11:84618788:86623913	6562	9731	8791	15899	2560.78	7602	NA	NA	0
11	85359020	85367586	8566	locus1483	ENSG00000171202	TMEM126A	4	8	11:84618788:86623913	2665	10373	10380	5773	3045.56	4368.33	NA	NA	0
11	85371211	85393906	22695	locus1483	ENSG00000137504	CREBZF	4	8	11:84618788:86623913	1701	3260	10631	1494	5167	5821.33	NA	NA	0
11	85394892	85397320	2428	locus1483	ENSG00000179071	CCDC89	4	8	11:84618788:86623913	10589	13741	5012	8490	1480	386	NA	NA	0
11	85405266	85522178	116912	locus1483	ENSG00000137501	SYTL2	4	8	11:84618788:86623913	2993	12862	5306	71	6957.71	6240.86	NA	NA	0
11	85563599	85565986	2387	locus1483	ENSG00000215504	AP000974.1	4	8	11:84618788:86623913	NA	NA	NA	NA	4587.22	6320.89	NA	NA	0
11	85566143	85631064	64921	locus1483	ENSG00000150676	CCDC83	4	8	11:84618788:86623913	9360	16291	11392	15103	NA	NA	NA	NA	0
11	85668730	85780139	111409	locus1483	ENSG00000073921	PICALM	4	8	11:84618788:86623913	10082	913	2724	14240	3901	1431	NA	NA	0
11	85955585	85989778	34193	locus1483	ENSG00000074266	EED	4	8	11:84618788:86623913	9114	3780	17413	2807	4590.5	4570.75	NA	NA	0
11	86013264	86056969	43705	locus1483	ENSG00000149196	C11orf73	4	8	11:84618788:86623913	12557	7473	16568	15359	NA	NA	NA	NA	0
11	86085777	86134150	48373	locus1483	ENSG00000149201	CCDC81	4	8	11:84618788:86623913	4867	11423	9070	5348	4280.75	5181	NA	NA	0
11	86152151	86383678	231527	locus1483	ENSG00000151376	ME3	4	8	11:84618788:86623913	10338	5779	2568	4550	5455.08	4599.46	NA	NA	0
11	86511562	86663952	152390	locus1483	ENSG00000150687	PRSS23	4	8	11:84618788:86623913	12639	17628	17061	17218	2390.31	4405.85	NA	NA	0
11	86603255	86633146	29891	locus1483	ENSG00000255471	RP11-736K20.5	4	8	11:84618788:86623913	NA	NA	NA	NA	7768	3731	NA	NA	0
11	86632963	86636079	3116	locus1484	ENSG00000255471	RP11-736K20.5	1	3	11:86625137:87429545	NA	NA	NA	NA	7768	3731	NA	NA	0
11	86651827	86662778	10951	locus1484	ENSG00000150687	PRSS23	1	3	11:86625137:87429545	12639	17628	17061	17218	2390.31	4405.85	NA	NA	0
11	86656720	86666433	9713	locus1484	ENSG00000174804	FZD4	1	3	11:86625137:87429545	15529	15729	13276	7079	5937	3096	NA	NA	0
11	86666660	86712001	45341	locus1484	ENSG00000246523	RP11-736K20.6	1	3	11:86625137:87429545	NA	NA	NA	NA	5317.67	7119.33	NA	NA	0
11	86748885	87034800	285915	locus1484	ENSG00000166575	TMEM135	1	3	11:86625137:87429545	16692	7034	10772	13255	4476.25	4498.25	NA	NA	0
11	86805775	86807627	1852	locus1484	ENSG00000254843	RP11-648O15.1	1	3	11:86625137:87429545	NA	NA	NA	NA	4196.67	1703.67	NA	NA	0
11	87527115	87527416	301	locus1485	ENSG00000255022	RP11-665E10.1	1	1	11:87431647:87827395	NA	NA	NA	NA	5217	5591.67	NA	NA	0
11	87846409	87908635	62226	locus1486	ENSG00000123892	RAB38	1	1	11:87827514:89208590	1875	16569	13191	17793	2060.67	3423.78	NA	NA	0
11	88026759	88070955	44196	locus1486	ENSG00000109861	CTSC	1	1	11:87827514:89208590	16031	17644	1417	2008	5370.3	5153.7	NA	NA	0
11	88237743	88796816	559073	locus1486	ENSG00000168959	GRM5	1	1	11:87827514:89208590	15478	145	13747	428	NA	NA	NA	NA	0
11	88910619	89028927	118308	locus1486	ENSG00000077498	TYR	1	1	11:87827514:89208590	16762	16021	7545	6478	NA	NA	NA	NA	0
11	89059514	89322779	263265	locus1486	ENSG00000086991	NOX4	1	1	11:87827514:89208590	9197	15433	17071	17719	2350.55	3746.09	NA	NA	0
11	89222073	89224733	2660	locus1487	ENSG00000086991	NOX4	12	1	11:89208854:89440680	9197	15433	17071	17719	2350.55	3746.09	NA	NA	0
11	89443466	89451040	7574	locus1488	ENSG00000214414	TRIM77	12	1	11:89441680:91115475	2459	17297	14822	16189	NA	NA	NA	NA	0
11	89519112	89521006	1894	locus1488	ENSG00000255162	RP11-358N4.3	12	1	11:89441680:91115475	NA	NA	NA	NA	5520.83	2647	NA	NA	0
11	89530822	89541743	10921	locus1488	ENSG00000168930	TRIM49	12	1	11:89441680:91115475	6805	17268	12016	13907	NA	NA	NA	NA	0
11	89602449	89609185	6736	locus1488	ENSG00000189253	TRIM64B	12	1	11:89441680:91115475	NA	16478	NA	13893	NA	NA	NA	NA	0
11	89644278	89654935	10657	locus1488	ENSG00000223417	TRIM49D1	12	1	11:89441680:91115475	542	14261	14772	12045	NA	NA	NA	NA	0
11	89657231	89666218	8987	locus1488	ENSG00000233802	TRIM49D2P	12	1	11:89441680:91115475	NA	NA	NA	NA	2126	6878.67	NA	NA	0
11	89764273	89806558	42285	locus1488	ENSG00000204449	TRIM49C	12	1	11:89441680:91115475	7901	17262	6983	15683	NA	NA	NA	NA	0
11	89785004	89786904	1900	locus1488	ENSG00000254916	RP11-529A4.12	12	1	11:89441680:91115475	NA	NA	NA	NA	6197	2595.17	NA	NA	0
11	89867696	89926062	58366	locus1488	ENSG00000077616	NAALAD2	12	1	11:89441680:91115475	8397	16809	3678	7164	3095.27	3618.13	NA	NA	0
11	89934327	89956532	22205	locus1488	ENSG00000110172	CHORDC1	12	1	11:89441680:91115475	2569	8594	14919	15546	3962.29	5874.14	NA	NA	0
11	89984399	90648220	663821	locus1488	ENSG00000261645	DISC1FP1	12	1	11:89441680:91115475	NA	NA	NA	NA	5201.33	6109.67	NA	NA	0
11	92085261	92629618	544357	locus1490	ENSG00000165323	FAT3	1	1	11:91677374:92626428	5951	78	721	170	6430.67	4717.11	NA	NA	0
11	92702949	92718232	15283	locus1491	ENSG00000134640	MTNR1B	1	1	11:92627643:93270431	5997	12679	6376	9981	NA	NA	NA	NA	0
11	92877340	92931129	53789	locus1491	ENSG00000180773	SLC36A4	1	1	11:92627643:93270431	6228	6115	3331	13744	4774.17	5216.67	NA	NA	0
11	93063136	93171634	108498	locus1491	ENSG00000165325	CCDC67	1	1	11:92627643:93270431	8862	10765	11388	4981	4118.33	3292	NA	NA	0
11	93211637	93276674	65037	locus1491	ENSG00000166002	SMCO4	1	1	11:92627643:93270431	10462	15772	13954	10760	4001.11	5943.22	NA	NA	0
11	93394804	93463522	68718	locus1492	ENSG00000166004	KIAA1731	1	1	11:93272186:94389331	11089	5825	9851	6751	4888	5424.5	NA	NA	0
11	93454678	93455031	353	locus1492	ENSG00000254911	SCARNA9	1	1	11:93272186:94389331	NA	NA	NA	NA	1627	4419.83	NA	NA	0
11	93463678	93463812	134	locus1492	ENSG00000207112	SNORA25	1	1	11:93272186:94389331	NA	NA	NA	NA	8217.5	7501.5	NA	NA	0
11	93465526	93465665	139	locus1492	ENSG00000207304	SNORA8	1	1	11:93272186:94389331	NA	NA	NA	NA	3293.67	5962.33	NA	NA	0
11	93472446	93517557	45111	locus1492	ENSG00000166012	TAF1D	1	1	11:93272186:94389331	16501	7659	7243	4723	2738.25	4376	NA	NA	0
11	93474756	93497915	23159	locus1492	ENSG00000182919	C11orf54	1	1	11:93272186:94389331	16470	3872	5874	6322	4415.94	3614.33	NA	NA	0
11	93517392	93547861	30469	locus1492	ENSG00000042429	MED17	1	1	11:93272186:94389331	17633	3580	8591	9870	5216	4860.06	NA	NA	0
11	93551397	93583697	32300	locus1492	ENSG00000214376	VSTM5	1	1	11:93272186:94389331	7948	6412	6106	9008	3155.93	3017.14	NA	NA	0
11	93754526	93846917	92391	locus1492	ENSG00000181333	HEPHL1	1	1	11:93272186:94389331	15205	14297	14980	7405	2801	3783	NA	NA	0
11	93788188	93789138	950	locus1492	ENSG00000227593	RP11-715G18.3	1	1	11:93272186:94389331	NA	NA	NA	NA	4932	6274.33	NA	NA	0
11	93862093	93915138	53045	locus1492	ENSG00000110218	PANX1	1	1	11:93272186:94389331	12997	12351	15423	12086	4109	5357.08	NA	NA	0
11	93971315	94012372	41057	locus1492	ENSG00000250519	RP11-680H20.2	1	1	11:93272186:94389331	NA	NA	NA	NA	NA	NA	1	NA	1
11	94038758	94040887	2129	locus1492	ENSG00000183560	FOLR4	1	1	11:93272186:94389331	15434	13777	7364	8203	NA	NA	NA	NA	0
11	94110476	94134585	24109	locus1492	ENSG00000123901	GPR83	1	1	11:93272186:94389331	5113	15428	2559	16936	4131.69	4694.23	1	NA	1
11	94152894	94227074	74180	locus1492	ENSG00000020922	MRE11A	1	1	11:93272186:94389331	3450	3050	7014	7543	4758.11	5662	NA	NA	0
11	94206073	94206736	663	locus1492	ENSG00000255893	RP11-685N10.1	1	1	11:93272186:94389331	NA	NA	NA	NA	4882.89	5667	NA	NA	0
11	94226794	94232749	5955	locus1492	ENSG00000168876	ANKRD49	1	1	11:93272186:94389331	3496	7579	3538	7128	NA	NA	NA	NA	0
11	94277016	94283063	6047	locus1492	ENSG00000196371	FUT4	1	1	11:93272186:94389331	7354	14162	10282	12449	NA	NA	NA	NA	0
11	94278451	94354587	76136	locus1492	ENSG00000134627	PIWIL4	1	1	11:93272186:94389331	8671	13430	4187	15175	4766.8	1862.4	NA	NA	0
11	94278495	94473435	194940	locus1492	ENSG00000255929	RP11-867G2.8	1	1	11:93272186:94389331	NA	NA	NA	NA	2902.67	6300.83	NA	NA	0
11	94501507	94609918	108411	locus1493	ENSG00000166025	AMOTL1	1	1	11:94391845:95329108	4114	14561	10275	4330	6277.25	4784.75	NA	NA	0
11	94695786	94706776	10990	locus1493	ENSG00000150316	CWC15	1	1	11:94391845:95329108	1923	9132	11753	2279	4046.92	4398.69	NA	NA	0
11	94706844	94732682	25838	locus1493	ENSG00000186280	KDM4D	1	1	11:94391845:95329108	3618	5015	14778	6196	1768	1996	NA	NA	0
11	94758421	94760760	2339	locus1493	ENSG00000235268	KDM4E	1	1	11:94391845:95329108	2870	15983	8783	9163	NA	NA	NA	NA	0
11	94800055	94804388	4333	locus1493	ENSG00000180771	SRSF8	1	1	11:94391845:95329108	NA	NA	NA	NA	3974	5265	1	NA	1
11	94800360	94802388	2028	locus1493	ENSG00000271885	SRSF8	1	1	11:94391845:95329108	NA	NA	NA	NA	5062.67	6222.83	1	NA	1
11	94822973	94865809	42836	locus1493	ENSG00000149218	ENDOD1	1	1	11:94391845:95329108	13570	14812	17549	1459	5491	4682.36	NA	NA	0
11	94876800	94878289	1489	locus1493	ENSG00000270689	RP11-712B9.4	1	1	11:94391845:95329108	NA	NA	NA	NA	NA	NA	1	NA	1
11	94884909	94966854	81945	locus1493	ENSG00000245552	RP11-712B9.2	1	1	11:94391845:95329108	NA	NA	NA	NA	8220.5	8728.83	NA	NA	0
11	94898703	94964361	65658	locus1493	ENSG00000149212	SESN3	1	1	11:94391845:95329108	13485	7127	5639	1836	NA	NA	NA	NA	0
11	95502105	95522955	20850	locus1494	ENSG00000077458	FAM76B	1	1	11:95332310:96848965	243	2946	2334	5033	1839.67	3214.67	1	NA	1
11	95523624	95565857	42233	locus1494	ENSG00000166037	CEP57	1	1	11:95332310:96848965	203	2513	2530	2840	105.5	2324.5	NA	NA	0
11	95556680	95557336	656	locus1494	ENSG00000256885	AP001877.1	1	1	11:95332310:96848965	NA	NA	NA	NA	253.667	1607	1	NA	1
11	95566045	95657459	91414	locus1494	ENSG00000087053	MTMR2	1	1	11:95332310:96848965	254	5208	2038	11911	4731.86	5179.71	NA	NA	0
11	95709761	96076344	366583	locus1494	ENSG00000184384	MAML2	1	1	11:95332310:96848965	1317	12261	6515	1145	NA	NA	NA	NA	0
11	96085938	96123076	37138	locus1494	ENSG00000149231	CCDC82	1	1	11:95332310:96848965	14466	5675	8719	3410	4322.89	4281.05	NA	NA	0
11	96123152	96240738	117586	locus1494	ENSG00000183340	JRKL	1	1	11:95332310:96848965	17756	4523	14192	2133	6187.29	4448.57	NA	NA	0
11	96461316	96584822	123506	locus1494	ENSG00000254587	RP11-360K13.1	1	1	11:95332310:96848965	NA	NA	NA	NA	7574.67	7430.33	NA	NA	0
11	98891919	100229616	1337697	locus1496	ENSG00000149972	CNTN5	1	1	11:98703733:99613901	11248	112	468	1973	1748.33	8371.67	NA	NA	0
11	100061908	100227020	165112	locus1497	ENSG00000149972	CNTN5	3	11	11:99614560:101156501	11248	112	468	1973	1748.33	8371.67	NA	NA	0
11	100558383	100862668	304285	locus1497	ENSG00000165895	ARHGAP42	3	11	11:99614560:101156501	7798	18168	7737	8175	3235	4463.33	NA	NA	0
11	100862810	100864663	1853	locus1497	ENSG00000170647	TMEM133	3	11	11:99614560:101156501	7612	14095	11769	12481	2770.67	4645	NA	NA	0
11	100900354	101001255	100901	locus1497	ENSG00000082175	PGR	3	11	11:99614560:101156501	7696	7684	11346	4823	4517	3649	NA	NA	0
11	101375435	101743293	367858	locus1498	ENSG00000137672	TRPC6	3	1	11:101158517:101892922	13032	17836	1179	17202	4220.25	2130.75	NA	NA	0
11	101455025	101465887	10862	locus1498	ENSG00000254506	RP11-748H22.1	3	1	11:101158517:101892922	NA	NA	NA	NA	6857.67	3073	NA	NA	0
11	101761404	101787253	25849	locus1498	ENSG00000187151	ANGPTL5	3	1	11:101158517:101892922	7086	16851	8378	11882	819	7985.33	NA	NA	0
11	101785745	101871789	86044	locus1498	ENSG00000110318	KIAA1377	3	1	11:101158517:101892922	7872	3682	11473	4394	2331.5	7346.83	NA	NA	0
11	101918173	101955291	37118	locus1499	ENSG00000137691	C11orf70	5	1	11:101894471:102668702	10931	11006	13910	13120	2863.33	4312.33	NA	NA	0
11	101981191	102104154	122963	locus1499	ENSG00000137693	YAP1	5	1	11:101894471:102668702	1549	16286	11557	17520	1188.33	1672.67	NA	NA	0
11	102188293	102210134	21841	locus1499	ENSG00000023445	BIRC3	5	1	11:101894471:102668702	8167	18365	8885	12846	NA	NA	NA	NA	0
11	102217965	102249401	31436	locus1499	ENSG00000110330	BIRC2	5	1	11:101894471:102668702	17731	8247	14503	7737	5880.67	7664	NA	NA	0
11	102272655	102341115	68460	locus1499	ENSG00000152558	TMEM123	5	1	11:101894471:102668702	14945	10368	13049	7480	NA	NA	NA	NA	0
11	102391238	102401484	10246	locus1499	ENSG00000137673	MMP7	5	1	11:101894471:102668702	11865	18250	17225	18003	NA	NA	NA	NA	0
11	102447565	102496063	48498	locus1499	ENSG00000137674	MMP20	5	1	11:101894471:102668702	16866	17276	16640	16703	NA	NA	NA	NA	0
11	102562217	102576537	14320	locus1499	ENSG00000137675	MMP27	5	1	11:101894471:102668702	10905	17590	16442	14003	NA	NA	NA	NA	0
11	102583362	102597781	14419	locus1499	ENSG00000118113	MMP8	5	1	11:101894471:102668702	12051	17899	17188	18055	NA	NA	NA	NA	0
11	102641233	102651359	10126	locus1499	ENSG00000166670	MMP10	5	1	11:101894471:102668702	17648	17307	17394	16482	NA	NA	NA	NA	0
11	102660650	102668891	8241	locus1499	ENSG00000196611	MMP1	5	1	11:101894471:102668702	16260	17690	17461	18303	NA	NA	NA	NA	0
11	102706531	102714534	8003	locus1500	ENSG00000149968	MMP3	4	1	11:102668882:103491310	17769	18375	16488	18361	1857	357	NA	NA	0
11	102813723	102826463	12740	locus1500	ENSG00000137745	MMP13	4	1	11:102668882:103491310	3838	18072	15102	17377	NA	NA	NA	NA	0
11	102921415	102926528	5113	locus1500	ENSG00000260966	RP11-690D19.3	4	1	11:102668882:103491310	NA	NA	NA	NA	3759.67	6200.33	NA	NA	0
11	102932807	102962944	30137	locus1500	ENSG00000137692	DCUN1D5	4	1	11:102668882:103491310	11082	12771	14021	7185	NA	NA	NA	NA	0
11	102980159	103350591	370432	locus1500	ENSG00000187240	DYNC2H1	4	1	11:102668882:103491310	10083	5122	12912	4990	7412	6983	NA	NA	0
11	103777916	104035107	257191	locus1501	ENSG00000170962	PDGFD	1	1	11:103491586:104871322	6995	18155	16815	18010	6622.5	4577.33	NA	NA	0
11	103907307	103909922	2615	locus1501	ENSG00000170967	DDI1	1	1	11:103491586:104871322	9193	15935	8009	9351	NA	NA	NA	NA	0
11	104756444	104769160	12716	locus1501	ENSG00000204403	CASP12	1	1	11:103491586:104871322	7270	17418	6304	12387	NA	NA	NA	NA	0
11	104772279	104788902	16623	locus1501	ENSG00000235505	RP11-693N9.2	1	1	11:103491586:104871322	NA	NA	NA	NA	4894.33	4240.17	NA	NA	0
11	104813592	104840163	26571	locus1501	ENSG00000196954	CASP4	1	1	11:103491586:104871322	15358	15673	6042	11135	NA	NA	NA	NA	0
11	104864966	104893895	28929	locus1501	ENSG00000137757	CASP5	1	1	11:103491586:104871322	15479	15496	11411	13214	NA	NA	NA	NA	0
11	104874000	104893870	19870	locus1502	ENSG00000137757	CASP5	11	1	11:104872103:106251514	15479	15496	11411	13214	NA	NA	NA	NA	0
11	104896247	104972158	75911	locus1502	ENSG00000137752	CASP1	11	1	11:104872103:106251514	16461	18010	13853	3884	210	2752	NA	NA	0
11	104912297	104972158	59861	locus1502	ENSG00000204397	CARD16	11	1	11:104872103:106251514	16495	12709	13382	15255	5292.38	6055.25	NA	NA	0
11	104963195	104972158	8963	locus1502	ENSG00000255221	CARD17	11	1	11:104872103:106251514	14304	17110	8044	10802	NA	NA	NA	NA	0
11	105008447	105010453	2006	locus1502	ENSG00000255501	CARD18	11	1	11:104872103:106251514	12719	16013	7884	13655	2896	1246	NA	NA	0
11	105480799	105852819	372020	locus1502	ENSG00000152578	GRIA4	11	1	11:104872103:106251514	255	90	14040	64	NA	NA	NA	NA	0
11	105878628	105892954	14326	locus1502	ENSG00000170903	MSANTD4	11	1	11:104872103:106251514	621	7537	13888	11745	2816.88	5022	NA	NA	0
11	105921824	105948186	26362	locus1502	ENSG00000182359	KBTBD3	11	1	11:104872103:106251514	959	10530	6291	8286	2417.67	2031.83	NA	NA	0
11	105948215	105969437	21222	locus1502	ENSG00000149313	AASDHPPT	11	1	11:104872103:106251514	1906	7502	4356	10332	3464.83	4764.83	NA	NA	0
11	106544737	106889250	344513	locus1503	ENSG00000152402	GUCY1A2	4	7	11:106252171:107489662	13880	3981	2943	9085	5099	2201	NA	NA	0
11	107047011	107048256	1245	locus1503	ENSG00000255353	RP11-382M14.1	4	7	11:106252171:107489662	NA	NA	NA	NA	2913.33	3149.33	NA	NA	0
11	107182857	107186997	4140	locus1503	ENSG00000261098	RP11-819C21.1	4	7	11:106252171:107489662	NA	NA	NA	NA	2919	3054.33	NA	NA	0
11	107197070	107328570	131500	locus1503	ENSG00000152404	CWF19L2	4	7	11:106252171:107489662	12103	8061	196	4986	4938.7	2787	NA	NA	0
11	107373451	107436472	63021	locus1503	ENSG00000137760	ALKBH8	4	7	11:106252171:107489662	15744	6561	8522	4448	5766.55	5207	NA	NA	0
11	107461955	107537505	75550	locus1503	ENSG00000110675	ELMOD1	4	7	11:106252171:107489662	14030	529	3440	1709	8398	9165.67	NA	NA	0
11	107462470	107463949	1479	locus1503	ENSG00000268467	AP000889.3	4	7	11:106252171:107489662	NA	NA	NA	NA	6772	3431.83	NA	NA	0
11	107524161	107526719	2558	locus1504	ENSG00000110675	ELMOD1	3	1	11:107491606:108495975	14030	529	3440	1709	8398	9165.67	NA	NA	0
11	107578103	107590419	12316	locus1504	ENSG00000170290	SLN	3	1	11:107491606:108495975	4759	15238	13008	10133	2790.64	4084.27	NA	NA	0
11	107661716	107799019	137303	locus1504	ENSG00000110660	SLC35F2	3	1	11:107491606:108495975	8893	10979	5782	9440	4777.06	3220.24	NA	NA	0
11	107799228	107834208	34980	locus1504	ENSG00000179331	RAB39A	3	1	11:107491606:108495975	15964	5660	13960	9955	NA	NA	NA	NA	0
11	107879458	107978503	99045	locus1504	ENSG00000166266	CUL5	3	1	11:107491606:108495975	15829	3936	10939	8246	5536	5445.33	NA	NA	0
11	107992242	108018503	26261	locus1504	ENSG00000075239	ACAT1	3	1	11:107491606:108495975	8738	4830	7325	6511	2810	2443.92	NA	NA	0
11	108027941	108093369	65428	locus1504	ENSG00000149308	NPAT	3	1	11:107491606:108495975	10158	8326	16222	12015	3594	4555	NA	NA	0
11	108093558	108239826	146268	locus1504	ENSG00000149311	ATM	3	1	11:107491606:108495975	11390	379	14343	835	5494.9	6210.8	NA	NA	0
11	108179245	108338258	159013	locus1504	ENSG00000166323	C11orf65	3	1	11:107491606:108495975	12927	11947	14963	13365	NA	NA	NA	NA	0
11	108342831	108369159	26328	locus1504	ENSG00000178202	KDELC2	3	1	11:107491606:108495975	12992	16324	16903	4959	6465.44	3108.11	NA	NA	0
11	108376157	108464374	88217	locus1504	ENSG00000110723	EXPH5	3	1	11:107491606:108495975	16120	15147	15043	16233	3715.4	5710.6	NA	NA	0
11	108535751	108811657	275906	locus1505	ENSG00000178105	DDX10	3	1	11:108496357:110701645	7661	2917	8123	5045	4009.5	1404	NA	NA	0
11	109292845	109299840	6995	locus1505	ENSG00000185742	C11orf87	3	1	11:108496357:110701645	12543	5110	162	2000	2782	270	NA	NA	0
11	109357693	109358150	457	locus1505	ENSG00000254890	RP11-10A7.1	3	1	11:108496357:110701645	NA	NA	NA	NA	3273.83	951.333	NA	NA	0
11	109964086	110042566	78480	locus1505	ENSG00000149289	ZC3H12C	3	1	11:108496357:110701645	5417	3128	7926	11190	NA	NA	NA	NA	0
11	110045604	110167437	121833	locus1505	ENSG00000137710	RDX	3	1	11:108496357:110701645	3579	13089	13976	15728	6122.25	4840.75	NA	NA	0
11	110300606	110335605	34999	locus1505	ENSG00000137714	FDX1	3	1	11:108496357:110701645	16359	12480	12176	6080	5453.89	4899.11	NA	NA	0
11	110447777	110583912	136135	locus1505	ENSG00000137727	ARHGAP20	3	1	11:108496357:110701645	9937	8775	3298	9471	925.5	3344	NA	NA	0
11	111126706	111157126	30420	locus1506	ENSG00000150750	C11orf53	3	1	11:110702636:111981853	7467	11909	2769	7870	NA	NA	NA	NA	0
11	111164113	111175770	11657	locus1506	ENSG00000196167	COLCA1	3	1	11:110702636:111981853	7707	15759	2752	8367	NA	NA	NA	NA	0
11	111169564	111179017	9453	locus1506	ENSG00000214290	COLCA2	3	1	11:110702636:111981853	7115	11656	3439	8228	4122.5	1432.3	NA	NA	0
11	111228250	111320706	92456	locus1506	ENSG00000110777	POU2AF1	3	1	11:110702636:111981853	16051	18285	11393	17144	2283	2066.5	NA	NA	0
11	111338250	111383079	44829	locus1506	ENSG00000137707	BTG4	3	1	11:110702636:111981853	16639	15607	3969	9605	1699	2351	NA	NA	0
11	111385509	111407756	22247	locus1506	ENSG00000183644	C11orf88	3	1	11:110702636:111981853	16962	16032	6287	11291	NA	NA	NA	NA	0
11	111411444	111432264	20820	locus1506	ENSG00000204381	LAYN	3	1	11:110702636:111981853	16459	17937	1703	4537	3827.75	2147.38	NA	NA	0
11	111473114	111601577	128463	locus1506	ENSG00000170145	SIK2	3	1	11:110702636:111981853	16431	5027	268	3402	NA	NA	NA	NA	0
11	111597631	111637106	39475	locus1506	ENSG00000137713	PPP2R1B	3	1	11:110702636:111981853	15083	12758	2815	8638	3922.05	3261.05	NA	NA	0
11	111657007	111742305	85298	locus1506	ENSG00000086848	ALG9	3	1	11:110702636:111981853	16695	5633	2786	2053	1955.5	2251.5	NA	NA	0
11	111657009	111750149	93140	locus1506	ENSG00000258529	ALG9	3	1	11:110702636:111981853	16905	11901	2680	10601	1955.5	2251.5	NA	NA	0
11	111746065	111751967	5902	locus1506	ENSG00000255561	FDXACB1	3	1	11:110702636:111981853	16788	7567	2340	8540	3458.43	2929.86	NA	NA	0
11	111749947	111756699	6752	locus1506	ENSG00000137720	C11orf1	3	1	11:110702636:111981853	11931	4164	1020	3598	2988.73	1755.64	NA	NA	0
11	111779346	111794446	15100	locus1506	ENSG00000109846	CRYAB	3	1	11:110702636:111981853	13819	18198	751	124	NA	NA	NA	NA	0
11	111783459	111789574	6115	locus1506	ENSG00000170276	HSPB2	3	1	11:110702636:111981853	13957	10791	1198	5624	3342.4	3757.2	NA	NA	0
11	111789600	111797596	7996	locus1506	ENSG00000149300	C11orf52	3	1	11:110702636:111981853	13313	16316	1322	17488	1830	1874	NA	NA	0
11	111807926	111893308	85382	locus1506	ENSG00000150764	DIXDC1	3	1	11:110702636:111981853	12475	3973	2004	7940	157	2317	NA	NA	0
11	111895537	111935114	39577	locus1506	ENSG00000150768	DLAT	3	1	11:110702636:111981853	12968	12985	832	6376	8507	5832.5	NA	NA	0
11	111934736	111944895	10159	locus1506	ENSG00000150773	PIH1D2	3	1	11:110702636:111981853	11164	11372	4346	13186	3827.5	7711.17	NA	NA	0
11	111945010	111955874	10864	locus1506	ENSG00000150776	C11orf57	3	1	11:110702636:111981853	9932	5346	472	5044	6353.67	3490.67	NA	NA	0
11	111955523	111957522	1999	locus1506	ENSG00000150779	TIMM8B	3	1	11:110702636:111981853	10376	6244	10534	16307	NA	NA	NA	NA	0
11	111957596	111990353	32757	locus1506	ENSG00000204370	SDHD	3	1	11:110702636:111981853	9466	13365	492	13104	5551.5	5890	NA	NA	0
11	111957626	112064528	106902	locus1506	ENSG00000255292	SDHD	3	1	11:110702636:111981853	9686	11535	960	14652	NA	NA	NA	NA	0
11	112013973	112034840	20867	locus1507	ENSG00000150782	IL18	8	7	11:111985737:113103996	10606	17061	9677	10044	NA	NA	NA	NA	0
11	112038046	112064349	26303	locus1507	ENSG00000255292	SDHD	8	7	11:111985737:113103996	9686	11535	960	14652	NA	NA	NA	NA	0
11	112038094	112043282	5188	locus1507	ENSG00000150783	TEX12	8	7	11:111985737:113103996	11983	10983	1589	5573	NA	NA	NA	NA	0
11	112047122	112095422	48300	locus1507	ENSG00000197580	BCO2	8	7	11:111985737:113103996	12379	15207	3230	15641	3628.22	4321.72	NA	NA	0
11	112097110	112140678	43568	locus1507	ENSG00000150787	PTS	8	7	11:111985737:113103996	11980	11359	15348	11526	6130.6	4178.4	NA	NA	0
11	112118875	112131583	12708	locus1507	ENSG00000188771	PLET1	8	7	11:111985737:113103996	14139	16319	13984	12537	NA	NA	NA	NA	0
11	112832123	113149158	317035	locus1507	ENSG00000149294	NCAM1	8	7	11:111985737:113103996	233	28	1872	5709	2206	1616	NA	NA	0
11	113111228	113130997	19769	locus1508	ENSG00000149294	NCAM1	8	1	11:113105405:113958177	233	28	1872	5709	2206	1616	NA	NA	0
11	113149274	113185146	35872	locus1508	ENSG00000255129	RP11-839D17.3	8	1	11:113105405:113958177	NA	NA	NA	NA	7351.67	2425.5	NA	NA	0
11	113185532	113254266	68734	locus1508	ENSG00000149292	TTC12	8	1	11:113105405:113958177	1847	9708	9179	1532	2091.11	3669.32	NA	NA	0
11	113239199	113239839	640	locus1508	ENSG00000270179	RP11-159N11.4	8	1	11:113105405:113958177	NA	NA	NA	NA	3992.56	4512.33	NA	NA	0
11	113258512	113271140	12628	locus1508	ENSG00000170209	ANKK1	8	1	11:113105405:113958177	1363	15269	16495	7312	4257	3170.92	NA	NA	0
11	113280336	113346111	65775	locus1508	ENSG00000149295	DRD2	8	1	11:113105405:113958177	1966	422	9086	7686	3229.8	4433.8	NA	NA	0
11	113558272	113577095	18823	locus1508	ENSG00000166682	TMPRSS5	8	1	11:113105405:113958177	9960	11737	14128	11921	2557.32	3447.16	NA	NA	0
11	113603908	113644533	40625	locus1508	ENSG00000086827	ZW10	8	1	11:113105405:113958177	3201	6150	15274	9923	NA	NA	NA	NA	0
11	113650468	113651222	754	locus1508	ENSG00000228607	CLDN25	8	1	11:113105405:113958177	NA	14994	NA	10493	NA	NA	NA	NA	0
11	113668595	113746292	77697	locus1508	ENSG00000048028	USP28	8	1	11:113105405:113958177	3002	7136	14872	14018	9457.33	5694	NA	NA	0
11	113775398	113817287	41889	locus1508	ENSG00000149305	HTR3B	8	1	11:113105405:113958177	5821	14192	16177	16502	3553.83	6406	NA	NA	0
11	113845602	113861035	15433	locus1508	ENSG00000166736	HTR3A	8	1	11:113105405:113958177	7308	16786	15527	16069	3955.38	5609.12	NA	NA	0
11	113930314	114121398	191084	locus1508	ENSG00000109906	ZBTB16	8	1	11:113105405:113958177	6814	374	10847	15136	NA	NA	NA	NA	0
11	114051487	114118018	66531	locus1509	ENSG00000109906	ZBTB16	1	1	11:113959061:114742322	6814	374	10847	15136	NA	NA	NA	NA	0
11	114128552	114184007	55455	locus1509	ENSG00000166741	NNMT	1	1	11:113959061:114742322	8140	17483	4027	16219	NA	NA	NA	NA	0
11	114262164	114271139	8975	locus1509	ENSG00000180425	C11orf71	1	1	11:113959061:114742322	9494	7829	5282	2380	NA	NA	NA	NA	0
11	114271387	114284925	13538	locus1509	ENSG00000076053	RBM7	1	1	11:113959061:114742322	10078	11052	5024	8942	NA	NA	NA	NA	0
11	114310107	114321001	10894	locus1509	ENSG00000076043	REXO2	1	1	11:113959061:114742322	16147	14656	6652	1829	NA	NA	NA	NA	0
11	114392436	114430580	38144	locus1509	ENSG00000095110	NXPE1	1	1	11:113959061:114742322	15156	13509	14934	8916	NA	NA	NA	NA	0
11	114441312	114466472	25160	locus1509	ENSG00000137634	NXPE4	1	1	11:113959061:114742322	8242	7723	17433	5758	NA	NA	NA	NA	0
11	114549199	114579362	30163	locus1509	ENSG00000204361	NXPE2	1	1	11:113959061:114742322	3019	11504	8473	4612	NA	NA	NA	NA	0
11	115039955	115375241	335286	locus1510	ENSG00000182985	CADM1	1	3	11:114743956:115627217	5975	346	1617	5757	NA	NA	NA	NA	0
11	115204295	115210981	6686	locus1510	ENSG00000256972	AP000462.3	1	3	11:114743956:115627217	NA	NA	NA	NA	5384	5736.33	NA	NA	0
11	115267473	115268376	903	locus1510	ENSG00000256315	AP000462.1	1	3	11:114743956:115627217	NA	NA	NA	NA	6162.33	5988.33	NA	NA	0
11	115624965	115630912	5947	locus1510	ENSG00000246100	LINC00900	1	3	11:114743956:115627217	NA	NA	NA	NA	4676.33	6969.17	NA	NA	0
11	116618885	116643704	24819	locus1511	ENSG00000137656	BUD13	3	1	11:115652723:117097952	3343	4893	5881	5820	NA	NA	NA	NA	0
11	116645825	116646592	767	locus1511	ENSG00000231611	AP006216.11	3	1	11:115652723:117097952	NA	NA	NA	NA	6116.67	4482.67	NA	NA	0
11	116648435	116658766	10331	locus1511	ENSG00000109917	ZNF259	3	1	11:115652723:117097952	2297	9281	8476	6040	1857.83	3693.17	NA	NA	0
11	116660088	116663136	3048	locus1511	ENSG00000110243	APOA5	3	1	11:115652723:117097952	3273	14652	12716	10984	NA	NA	NA	NA	0
11	116691418	116694022	2604	locus1511	ENSG00000110244	APOA4	3	1	11:115652723:117097952	15811	15189	11788	17099	NA	NA	NA	NA	0
11	116700607	116703788	3181	locus1511	ENSG00000110245	APOC3	3	1	11:115652723:117097952	12387	12671	7909	16562	NA	NA	NA	NA	0
11	116706466	116708666	2200	locus1511	ENSG00000118137	APOA1	3	1	11:115652723:117097952	8859	11865	3626	17148	1711	1234	NA	NA	0
11	116714117	116969137	255020	locus1511	ENSG00000160584	SIK3	3	1	11:115652723:117097952	7097	989	1790	2097	NA	NA	NA	NA	0
11	117006243	117009298	3055	locus1511	ENSG00000254851	RP11-109L13.1	3	1	11:115652723:117097952	NA	NA	NA	NA	8515.33	4297.67	NA	NA	0
11	117014999	117047590	32591	locus1511	ENSG00000168092	PAFAH1B2	3	1	11:115652723:117097952	4651	3291	946	5302	1986.27	1277.18	NA	NA	0
11	117049448	117068158	18710	locus1511	ENSG00000149577	SIDT2	3	1	11:115652723:117097952	5048	3433	2926	3498	5524.4	2882.9	NA	NA	0
11	117070109	117075498	5389	locus1511	ENSG00000149591	TAGLN	3	1	11:115652723:117097952	12304	1373	3123	8014	3005	1606.5	NA	NA	0
11	117075052	117103241	28189	locus1511	ENSG00000160613	PCSK7	3	1	11:115652723:117097952	1341	1339	947	1699	6941	2237	NA	NA	0
11	117100285	117103241	2956	locus1512	ENSG00000160613	PCSK7	1	1	11:117098436:118898319	1341	1339	947	1699	6941	2237	NA	NA	0
11	117103451	117156404	52953	locus1512	ENSG00000167257	RNF214	1	1	11:117098436:118898319	10129	2250	11289	2213	2923	3693	NA	NA	0
11	117156401	117186972	30571	locus1512	ENSG00000186318	BACE1	1	1	11:117098436:118898319	9247	4677	12713	4505	3985	3771	NA	NA	0
11	117198570	117283984	85414	locus1512	ENSG00000110274	CEP164	1	1	11:117098436:118898319	10145	3117	8246	5107	5098.07	3776.33	NA	NA	0
11	117298488	117667976	369488	locus1512	ENSG00000177103	DSCAML1	1	1	11:117098436:118898319	1578	144	16327	9699	NA	NA	NA	NA	0
11	117672444	117698783	26339	locus1512	ENSG00000137731	FXYD2	1	1	11:117098436:118898319	7894	12385	16322	13847	4857.88	4324.06	NA	NA	0
11	117707695	117748201	40506	locus1512	ENSG00000137726	FXYD6	1	1	11:117098436:118898319	10807	14549	15018	18142	3064.67	1584.33	NA	NA	0
11	117771357	117800096	28739	locus1512	ENSG00000137747	TMPRSS13	1	1	11:117098436:118898319	6978	17430	2639	7567	NA	NA	NA	NA	0
11	117857062	117872194	15132	locus1512	ENSG00000110324	IL10RA	1	1	11:117098436:118898319	4525	16004	1233	8055	2650	400	NA	NA	0
11	117947752	117992605	44853	locus1512	ENSG00000137648	TMPRSS4	1	1	11:117098436:118898319	15798	16338	9362	17625	NA	NA	NA	NA	0
11	118004091	118023535	19444	locus1512	ENSG00000177098	SCN4B	1	1	11:117098436:118898319	14242	7550	13121	17474	5178.92	5662.92	NA	NA	0
11	118032665	118047388	14723	locus1512	ENSG00000149575	SCN2B	1	1	11:117098436:118898319	14673	5606	4672	5490	6754.33	6369	NA	NA	0
11	118064454	118095809	31355	locus1512	ENSG00000160593	AMICA1	1	1	11:117098436:118898319	10744	10884	6752	17464	NA	NA	NA	NA	0
11	118097408	118123065	25657	locus1512	ENSG00000160588	MPZL3	1	1	11:117098436:118898319	10867	14074	8343	18109	4392	6731	NA	NA	0
11	118124117	118134997	10880	locus1512	ENSG00000149573	MPZL2	1	1	11:117098436:118898319	8375	17736	8432	16965	NA	NA	NA	NA	0
11	118175259	118186890	11631	locus1512	ENSG00000198851	CD3E	1	1	11:117098436:118898319	17683	18332	14955	8314	NA	NA	NA	NA	0
11	118209668	118213459	3791	locus1512	ENSG00000167286	CD3D	1	1	11:117098436:118898319	15614	18254	16703	18035	NA	NA	NA	NA	0
11	118215070	118225876	10806	locus1512	ENSG00000160654	CD3G	1	1	11:117098436:118898319	17036	17762	15625	17656	NA	NA	NA	NA	0
11	118230299	118269926	39627	locus1512	ENSG00000110344	UBE4A	1	1	11:117098436:118898319	16294	4293	15786	11374	2109	2147	NA	NA	0
11	118272346	118302211	29865	locus1512	ENSG00000167283	ATP5L	1	1	11:117098436:118898319	14686	8079	14012	13021	NA	NA	NA	NA	0
11	118307204	118397539	90335	locus1512	ENSG00000118058	KMT2A	1	1	11:117098436:118898319	15125	34	8498	126	NA	NA	NA	NA	0
11	118398186	118401912	3726	locus1512	ENSG00000172425	TTC36	1	1	11:117098436:118898319	16032	7779	5591	12881	NA	NA	NA	NA	0
11	118401802	118417995	16193	locus1512	ENSG00000149582	TMEM25	1	1	11:117098436:118898319	14591	3695	10709	5694	6169	4001.82	NA	NA	0
11	118415242	118436791	21549	locus1512	ENSG00000118096	IFT46	1	1	11:117098436:118898319	12619	6269	12251	7922	5462.69	4581.85	NA	NA	0
11	118431404	118432295	891	locus1512	ENSG00000243431	RPL5P30	1	1	11:117098436:118898319	NA	NA	NA	NA	8013.33	5045.5	NA	NA	0
11	118443150	118473748	30598	locus1512	ENSG00000095139	ARCN1	1	1	11:117098436:118898319	14947	3171	11548	15068	6889	4155	NA	NA	0
11	118477154	118528741	51587	locus1512	ENSG00000019144	PHLDB1	1	1	11:117098436:118898319	8412	8859	8494	1878	3547	1027	NA	NA	0
11	118528025	118550382	22357	locus1512	ENSG00000118094	TREH	1	1	11:117098436:118898319	9413	11248	9846	16044	NA	NA	NA	NA	0
11	118620033	118661845	41812	locus1512	ENSG00000110367	DDX6	1	1	11:117098436:118898319	11658	293	11491	2699	2667.14	5128.86	NA	NA	0
11	118754474	118768508	14034	locus1512	ENSG00000160683	CXCR5	1	1	11:117098436:118898319	6456	5249	5285	2278	NA	NA	NA	NA	0
11	118768454	118796317	27863	locus1512	ENSG00000186174	BCL9L	1	1	11:117098436:118898319	8335	623	3462	1052	3068	1469	NA	NA	0
11	118795872	118829264	33392	locus1512	ENSG00000110375	UPK2	1	1	11:117098436:118898319	11586	15525	3387	16156	NA	NA	NA	NA	0
11	118842416	118852001	9585	locus1512	ENSG00000176302	FOXR1	1	1	11:117098436:118898319	9649	11477	16465	14417	NA	NA	NA	NA	0
11	118868851	118886455	17604	locus1512	ENSG00000186166	CCDC84	1	1	11:117098436:118898319	12395	5435	8485	3693	3354.5	3879.67	NA	NA	0
11	118886421	118889400	2979	locus1512	ENSG00000118181	RPS25	1	1	11:117098436:118898319	14309	15292	11530	13282	4585	4283	NA	NA	0
11	118889475	118896164	6689	locus1512	ENSG00000196655	TRAPPC4	1	1	11:117098436:118898319	10400	7468	6688	5271	2186.58	2435.42	NA	NA	0
11	118894823	118901616	6793	locus1512	ENSG00000137700	SLC37A4	1	1	11:117098436:118898319	9624	1745	12237	16644	7166.25	7923.25	NA	NA	0
11	118914902	118927868	12966	locus1513	ENSG00000149428	HYOU1	1	1	11:118899218:120171371	8194	1950	9485	7288	7906.33	1585	NA	NA	0
11	118935973	118936388	415	locus1513	ENSG00000271751	RP11-110I1.14	1	1	11:118899218:120171371	NA	NA	NA	NA	6087.67	902.667	NA	NA	0
11	118938402	118952688	14286	locus1513	ENSG00000160695	VPS11	1	1	11:118899218:120171371	13208	2098	1637	4605	4094	1465.26	NA	NA	0
11	118955592	118964257	8665	locus1513	ENSG00000256269	HMBS	1	1	11:118899218:120171371	9787	4553	2399	3538	3948.61	1512.39	NA	NA	0
11	118964563	118966177	1614	locus1513	ENSG00000188486	H2AFX	1	1	11:118899218:120171371	4727	1922	8057	110	NA	NA	NA	NA	0
11	118967212	118979041	11829	locus1513	ENSG00000172269	DPAGT1	1	1	11:118899218:120171371	6184	5561	15211	8430	2269.67	4461	NA	NA	0
11	118978092	118989252	11160	locus1513	ENSG00000172375	C2CD2L	1	1	11:118899218:120171371	6399	1101	14068	7102	3709	4036	NA	NA	0
11	118992296	119006752	14456	locus1513	ENSG00000172273	HINFP	1	1	11:118899218:120171371	10262	963	6576	1192	4763	2263	NA	NA	0
11	119019721	119033360	13639	locus1513	ENSG00000172350	ABCG4	1	1	11:118899218:120171371	12084	4372	6217	5103	2468.5	2997.5	NA	NA	0
11	119039437	119054723	15286	locus1513	ENSG00000160703	NLRX1	1	1	11:118899218:120171371	5246	10612	7790	9848	NA	NA	NA	NA	0
11	119056183	119060932	4749	locus1513	ENSG00000172367	PDZD3	1	1	11:118899218:120171371	12578	7885	8617	12902	NA	NA	NA	NA	0
11	119060958	119067479	6521	locus1513	ENSG00000248712	CCDC153	1	1	11:118899218:120171371	8949	9500	11852	7366	4187.08	4210.38	NA	NA	0
11	119076751	119178859	102108	locus1513	ENSG00000110395	CBL	1	1	11:118899218:120171371	8629	1234	10022	11679	3482.12	4837.5	NA	NA	0
11	119179695	119189087	9392	locus1513	ENSG00000076706	MCAM	1	1	11:118899218:120171371	17837	10744	15483	4162	1406	2646	NA	NA	0
11	119205236	119208023	2787	locus1513	ENSG00000173456	RNF26	1	1	11:118899218:120171371	15594	2792	4238	2965	4115.4	2527.9	NA	NA	0
11	119209651	119217383	7732	locus1513	ENSG00000223953	C1QTNF5	1	1	11:118899218:120171371	14305	15575	6273	11326	NA	NA	NA	NA	0
11	119209651	119217383	7732	locus1513	ENSG00000235718	MFRP	1	1	11:118899218:120171371	14307	14356	6275	12576	NA	NA	NA	NA	0
11	119209651	119217368	7717	locus1513	ENSG00000259159	MFRP	1	1	11:118899218:120171371	14306	13717	6274	12117	NA	NA	NA	NA	0
11	119225925	119252436	26511	locus1513	ENSG00000036672	USP2	1	1	11:118899218:120171371	5780	5836	5187	1382	2115.33	1648.33	NA	NA	0
11	119288089	119294838	6749	locus1513	ENSG00000154096	THY1	1	1	11:118899218:120171371	3398	10442	12406	178	1637.8	3102.8	NA	NA	0
11	119508807	119599263	90456	locus1513	ENSG00000110400	PVRL1	1	1	11:118899218:120171371	1618	3596	11378	976	NA	NA	NA	NA	0
11	119600292	119610333	10041	locus1513	ENSG00000254854	CTD-2523D13.2	1	1	11:118899218:120171371	NA	NA	NA	NA	7889	2736	NA	NA	0
11	119692012	119692838	826	locus1513	ENSG00000254406	RP11-215D10.1	1	1	11:118899218:120171371	NA	NA	NA	NA	4172	7442.33	NA	NA	0
11	120008472	120056131	47659	locus1513	ENSG00000137699	TRIM29	1	1	11:118899218:120171371	5495	18199	6172	13543	4486.3	4699	NA	NA	0
11	120081474	120101041	19567	locus1513	ENSG00000184232	OAF	1	1	11:118899218:120171371	5358	17622	14733	17997	4231.06	4158.88	NA	NA	0
11	120107348	120190653	83305	locus1513	ENSG00000137709	POU2F3	1	1	11:118899218:120171371	2973	15352	10362	4255	6959	4209.33	NA	NA	0
11	120176196	120190040	13844	locus1514	ENSG00000137709	POU2F3	1	1	11:120173354:121660636	2973	15352	10362	4255	6959	4209.33	NA	NA	0
11	120195837	120204388	8551	locus1514	ENSG00000181264	TMEM136	1	1	11:120173354:121660636	1801	7635	14738	4569	2325.5	6722.5	NA	NA	0
11	120207786	120360645	152859	locus1514	ENSG00000196914	ARHGEF12	1	1	11:120173354:121660636	2056	832	15927	353	3795.71	6392.86	NA	NA	0
11	120382467	120859613	477146	locus1514	ENSG00000149403	GRIK4	1	1	11:120173354:121660636	1063	8747	5843	17201	1492.5	962	NA	NA	0
11	120894829	120961484	66655	locus1514	ENSG00000154114	TBCEL	1	1	11:120173354:121660636	7444	6514	12301	4427	1503.5	4543.25	NA	NA	0
11	120971881	121062202	90321	locus1514	ENSG00000109927	TECTA	1	1	11:120173354:121660636	11314	8848	7822	9965	NA	NA	NA	NA	0
11	121163161	121179403	16242	locus1514	ENSG00000109929	SC5D	1	1	11:120173354:121660636	13357	12856	7893	13480	8360	5405.67	NA	NA	0
11	121322911	121504402	181491	locus1514	ENSG00000137642	SORL1	1	1	11:120173354:121660636	11628	3055	8895	11764	NA	NA	NA	NA	0
11	121899062	121972410	73348	locus1515	ENSG00000255248	RP11-166D19.1	5	5	11:121661507:123289851	NA	NA	NA	NA	3375.78	2054.67	NA	NA	0
11	121986061	121986923	862	locus1515	ENSG00000259571	BLID	5	5	11:121661507:123289851	NA	16016	NA	10393	NA	NA	NA	NA	0
11	122165645	122172471	6826	locus1515	ENSG00000255015	RP11-716H6.1	5	5	11:121661507:123289851	NA	NA	NA	NA	4885.67	4720.5	NA	NA	0
11	122165897	122178727	12830	locus1515	ENSG00000255219	RP11-716H6.2	5	5	11:121661507:123289851	NA	NA	NA	NA	4375.78	3091.56	NA	NA	0
11	122526382	122685181	158799	locus1515	ENSG00000154127	UBASH3B	5	5	11:121661507:123289851	11472	14384	3894	6255	2720.5	2485.5	NA	NA	0
11	122709207	122743347	34140	locus1515	ENSG00000109943	CRTAM	5	5	11:121661507:123289851	10972	16663	10514	17365	1645	1606	NA	NA	0
11	122753472	122830429	76957	locus1515	ENSG00000109944	C11orf63	5	5	11:121661507:123289851	9856	10151	5119	1550	4673.67	6485.5	NA	NA	0
11	122831034	122831794	760	locus1515	ENSG00000254944	ATP5F1P5	5	5	11:121661507:123289851	NA	NA	NA	NA	3387.75	10204	NA	NA	0
11	122848277	122852428	4151	locus1515	ENSG00000188909	BSX	5	5	11:121661507:123289851	4940	12909	1754	9874	NA	NA	NA	NA	0
11	122928196	122933043	4847	locus1515	ENSG00000109971	HSPA8	5	5	11:121661507:123289851	13303	15448	9815	7713	NA	NA	NA	NA	0
11	122943034	123065989	122955	locus1515	ENSG00000166250	CLMP	5	5	11:121661507:123289851	12724	8369	14288	5693	NA	NA	NA	NA	0
11	123325105	123331118	6013	locus1516	ENSG00000255414	LINC01059	1	1	11:123291301:124403522	NA	NA	NA	NA	5496.33	4919	NA	NA	0
11	123396529	123498482	101953	locus1516	ENSG00000023171	GRAMD1B	1	1	11:123291301:124403522	3577	5948	11594	3247	4714.2	1418.6	NA	NA	0
11	123499896	123525315	25419	locus1516	ENSG00000166257	SCN3B	1	1	11:123291301:124403522	14609	1327	16849	10217	7627	5714.67	NA	NA	0
11	123594884	123612378	17494	locus1516	ENSG00000166261	ZNF202	1	1	11:123291301:124403522	5587	6546	11545	9146	2550.33	3264.89	NA	NA	0
11	123624195	123625253	1058	locus1516	ENSG00000221931	OR6X1	1	1	11:123291301:124403522	7914	13923	13477	10699	NA	NA	NA	NA	0
11	123676042	123677095	1053	locus1516	ENSG00000196099	OR6M1	1	1	11:123291301:124403522	5769	16484	14071	8802	NA	NA	NA	NA	0
11	123753632	123756349	2717	locus1516	ENSG00000204300	TMEM225	1	1	11:123291301:124403522	9442	15696	9473	10772	NA	NA	NA	NA	0
11	123777108	123778183	1075	locus1516	ENSG00000181518	OR8D4	1	1	11:123291301:124403522	8430	16506	3482	14869	NA	NA	NA	NA	0
11	123810249	123811344	1095	locus1516	ENSG00000171014	OR4D5	1	1	11:123291301:124403522	6107	15986	16480	15109	NA	NA	NA	NA	0
11	123813491	123814580	1089	locus1516	ENSG00000181499	OR6T1	1	1	11:123291301:124403522	11021	16230	5457	13379	NA	NA	NA	NA	0
11	123847367	123848488	1121	locus1516	ENSG00000196248	OR10S1	1	1	11:123291301:124403522	11452	16166	9753	14928	NA	NA	NA	NA	0
11	123864869	123865868	999	locus1516	ENSG00000198674	OR10G6	1	1	11:123291301:124403522	12013	16054	8084	13454	NA	NA	NA	NA	0
11	123886281	123887217	936	locus1516	ENSG00000254737	OR10G4	1	1	11:123291301:124403522	6252	16656	4039	10329	NA	NA	NA	NA	0
11	123893719	123894655	936	locus1516	ENSG00000236981	OR10G9	1	1	11:123291301:124403522	11303	15487	3149	13500	NA	NA	NA	NA	0
11	123900296	123901341	1045	locus1516	ENSG00000234560	OR10G8	1	1	11:123291301:124403522	13441	15623	16146	14287	NA	NA	NA	NA	0
11	123908772	123909717	945	locus1516	ENSG00000182634	OR10G7	1	1	11:123291301:124403522	9453	16490	6555	15544	NA	NA	NA	NA	0
11	123986068	124018428	32360	locus1516	ENSG00000110002	VWA5A	1	1	11:123291301:124403522	1509	11874	1308	6393	6746	6121.71	NA	NA	0
11	124055922	124056952	1030	locus1516	ENSG00000197309	OR10D3	1	1	11:123291301:124403522	5746	15285	1207	12470	NA	NA	NA	NA	0
11	124134722	124135763	1041	locus1516	ENSG00000255298	OR8G5	1	1	11:123291301:124403522	1319	16618	9931	16287	NA	NA	NA	NA	0
11	124179707	124180733	1026	locus1516	ENSG00000196341	OR8D1	1	1	11:123291301:124403522	12386	17219	6841	15036	NA	NA	NA	NA	0
11	124189133	124190184	1051	locus1516	ENSG00000197263	OR8D2	1	1	11:123291301:124403522	11855	15051	2995	13428	NA	NA	NA	NA	0
11	124252290	124253258	968	locus1516	ENSG00000204293	OR8B2	1	1	11:123291301:124403522	613	16208	1073	12659	NA	NA	NA	NA	0
11	124266277	124267264	987	locus1516	ENSG00000196661	OR8B3	1	1	11:123291301:124403522	NA	15622	NA	11509	NA	NA	NA	NA	0
11	124274129	124274998	869	locus1516	ENSG00000255048	OR8X1P	1	1	11:123291301:124403522	NA	NA	NA	NA	4766.67	1852.33	NA	NA	0
11	124293806	124294789	983	locus1516	ENSG00000198657	OR8B4	1	1	11:123291301:124403522	1677	15959	6732	15294	NA	NA	NA	NA	0
11	124310021	124311054	1033	locus1516	ENSG00000197125	OR8B8	1	1	11:123291301:124403522	11902	16867	10707	15085	NA	NA	NA	NA	0
11	124386206	124387138	932	locus1516	ENSG00000254646	OR8B10P	1	1	11:123291301:124403522	NA	NA	NA	NA	7281.67	5229	NA	NA	0
11	124412577	124413575	998	locus1517	ENSG00000170953	OR8B12	11	1	11:124404297:125984562	7051	14688	14063	15874	NA	NA	NA	NA	0
11	124439892	124441037	1145	locus1517	ENSG00000196119	OR8A1	11	1	11:124404297:125984562	17531	16883	12783	14965	NA	NA	NA	NA	0
11	124481385	124490252	8867	locus1517	ENSG00000154143	PANX3	11	1	11:124404297:125984562	7792	15338	10200	13034	NA	NA	NA	NA	0
11	124492770	124505287	12517	locus1517	ENSG00000154144	TBRG1	11	1	11:124404297:125984562	1124	14221	2086	17314	3453	3547	NA	NA	0
11	124503008	124543777	40769	locus1517	ENSG00000110013	SIAE	11	1	11:124404297:125984562	1070	10536	2936	671	1834.5	2105.5	NA	NA	0
11	124543739	124567414	23675	locus1517	ENSG00000064199	SPA17	11	1	11:124404297:125984562	962	6562	2767	6531	2223.6	2586.4	1	NA	1
11	124609741	124617106	7365	locus1517	ENSG00000154146	NRGN	11	1	11:124404297:125984562	3238	83	8551	2076	705.5	2350.5	NA	NA	0
11	124617367	124622134	4767	locus1517	ENSG00000019102	VSIG2	11	1	11:124404297:125984562	7365	12406	9186	4642	1537.33	2432.33	NA	NA	0
11	124622025	124632186	10161	locus1517	ENSG00000149564	ESAM	11	1	11:124404297:125984562	4349	14064	9783	8057	NA	NA	NA	NA	0
11	124636393	124670569	34176	locus1517	ENSG00000120458	MSANTD2	11	1	11:124404297:125984562	6813	4114	10618	9523	1039	3751	NA	NA	0
11	124670345	124704383	34038	locus1517	ENSG00000245498	RP11-677M14.7	11	1	11:124404297:125984562	NA	NA	NA	NA	6111.67	6973.11	NA	NA	0
11	124677717	124678165	448	locus1517	ENSG00000254941	RP11-677M14.5	11	1	11:124404297:125984562	NA	NA	NA	NA	6065.22	7488.89	1	NA	1
11	124735281	124751362	16081	locus1517	ENSG00000154134	ROBO3	11	1	11:124404297:125984562	12435	1532	11399	17562	4824.67	4653.17	NA	NA	0
11	124753586	124768177	14591	locus1517	ENSG00000154133	ROBO4	11	1	11:124404297:125984562	6403	11753	13665	14096	NA	NA	NA	NA	0
11	124761199	124762022	823	locus1517	ENSG00000254943	RP11-664I21.6	11	1	11:124404297:125984562	NA	NA	NA	NA	NA	NA	1	NA	1
11	124789088	124806308	17220	locus1517	ENSG00000165478	HEPACAM	11	1	11:124404297:125984562	9580	3537	15089	7293	456	1238	NA	NA	0
11	124789145	124790573	1428	locus1517	ENSG00000221932	HEPN1	11	1	11:124404297:125984562	17380	14227	17182	14673	NA	NA	NA	NA	0
11	124824016	124911385	87369	locus1517	ENSG00000149548	CCDC15	11	1	11:124404297:125984562	8628	6479	12520	14510	5036.36	3519.45	NA	NA	0
11	124932962	124959131	26169	locus1517	ENSG00000134955	SLC37A2	11	1	11:124404297:125984562	7640	16611	13849	16527	5583	5603.86	NA	NA	0
11	124958376	124960411	2035	locus1517	ENSG00000203306	AP001007.1	11	1	11:124404297:125984562	NA	NA	NA	NA	4832.56	5155	NA	NA	0
11	124966440	124981604	15164	locus1517	ENSG00000150433	TMEM218	11	1	11:124404297:125984562	17225	5059	16043	13890	4082.23	4722.31	1	NA	1
11	124983056	124996677	13621	locus1517	ENSG00000187686	KRT18P59	11	1	11:124404297:125984562	NA	NA	NA	NA	4667.5	3831.17	NA	NA	0
11	125034601	125303285	268684	locus1517	ENSG00000165495	PKNOX2	11	1	11:124404297:125984562	8398	5431	13944	14273	3215.8	3266.3	NA	NA	0
11	125315656	125366206	50550	locus1517	ENSG00000149557	FEZ1	11	1	11:124404297:125984562	977	1422	273	9949	5353.8	2484.2	NA	NA	0
11	125439111	125454575	15464	locus1517	ENSG00000149547	EI24	11	1	11:124404297:125984562	4242	3143	4737	8720	1807.5	3819.25	NA	NA	0
11	125462689	125492986	30297	locus1517	ENSG00000134910	STT3A	11	1	11:124404297:125984562	5210	7350	6341	11544	1517	1319	NA	NA	0
11	125495868	125546150	50282	locus1517	ENSG00000149554	CHEK1	11	1	11:124404297:125984562	4081	9900	6378	7208	2662.25	3354.75	NA	NA	0
11	125541416	125551018	9602	locus1517	ENSG00000134940	ACRV1	11	1	11:124404297:125984562	3572	14877	3517	4264	7175	8189.67	NA	NA	0
11	125616187	125619762	3575	locus1517	ENSG00000171053	PATE1	11	1	11:124404297:125984562	4708	16072	1731	10910	NA	NA	NA	NA	0
11	125646007	125648714	2707	locus1517	ENSG00000196844	PATE2	11	1	11:124404297:125984562	8009	8054	7695	3569	3602.57	4947.57	NA	NA	0
11	125658005	125661495	3490	locus1517	ENSG00000236027	PATE3	11	1	11:124404297:125984562	8045	15994	10227	13905	NA	NA	NA	NA	0
11	125703210	125709964	6754	locus1517	ENSG00000237353	PATE4	11	1	11:124404297:125984562	7610	11799	12369	13267	NA	NA	NA	NA	0
11	125753508	125770539	17031	locus1517	ENSG00000198331	HYLS1	11	1	11:124404297:125984562	11191	5090	13247	11185	704	737	NA	NA	0
11	125763380	125773116	9736	locus1517	ENSG00000110060	PUS3	11	1	11:124404297:125984562	12378	8087	5558	6495	5912.6	3126	NA	NA	0
11	125773270	125792978	19708	locus1517	ENSG00000109832	DDX25	11	1	11:124404297:125984562	14178	3989	5965	4010	4001.27	1817	NA	NA	0
11	125797010	125798724	1714	locus1517	ENSG00000263906	RP11-680F20.11	11	1	11:124404297:125984562	NA	NA	NA	NA	6112.44	3493.33	NA	NA	0
11	125825690	125933187	107497	locus1517	ENSG00000064309	CDON	11	1	11:124404297:125984562	15560	1500	9419	2536	2287.63	2720.05	NA	NA	0
11	125827794	125828547	753	locus1517	ENSG00000264299	RP11-680F20.12	11	1	11:124404297:125984562	NA	NA	NA	NA	2394.33	2813.33	NA	NA	0
11	126071992	126081587	9595	locus1518	ENSG00000165526	RPUSD4	1	1	11:125984970:126772347	17501	9097	9684	8626	2100	2426	NA	NA	0
11	126081308	126132881	51573	locus1518	ENSG00000197798	FAM118B	1	1	11:125984970:126772347	16985	6456	8741	8522	1427	4511	NA	NA	0
11	126132813	126138854	6041	locus1518	ENSG00000182934	SRPR	1	1	11:125984970:126772347	14269	10972	3200	9157	6052.22	5063.11	NA	NA	0
11	126139029	126148026	8997	locus1518	ENSG00000110074	FOXRED1	1	1	11:125984970:126772347	12972	1996	7450	3986	4431.74	3552.84	NA	NA	0
11	126152981	126164828	11847	locus1518	ENSG00000150455	TIRAP	1	1	11:125984970:126772347	14904	10434	6477	7207	5195.6	3924.13	NA	NA	0
11	126162816	126164149	1333	locus1518	ENSG00000254905	RP11-712L6.7	1	1	11:125984970:126772347	NA	NA	NA	NA	4814.67	3963	NA	NA	0
11	126173646	126215644	41998	locus1518	ENSG00000110063	DCPS	1	1	11:125984970:126772347	13100	9844	9036	5843	812	3550	NA	NA	0
11	126225578	126284533	58955	locus1518	ENSG00000110080	ST3GAL4	1	1	11:125984970:126772347	3808	11267	3211	11992	2148.36	5330.09	NA	NA	0
11	126293253	126870655	577402	locus1518	ENSG00000149571	KIRREL3	1	1	11:125984970:126772347	8237	221	4165	248	NA	NA	NA	NA	0
11	126936896	126971215	34319	locus1519	ENSG00000255087	RP11-168K9.2	1	1	11:126772905:127715860	NA	NA	NA	NA	4738.17	3445.33	NA	NA	0
11	127060663	127093344	32681	locus1519	ENSG00000272642	CTD-2234N14.1	1	1	11:126772905:127715860	NA	NA	NA	NA	2201.67	4552.33	NA	NA	0
11	127140956	127206928	65972	locus1519	ENSG00000273409	RP11-480C22.1	1	1	11:126772905:127715860	NA	NA	NA	NA	3612	3720.67	NA	NA	0
11	128328659	128457453	128794	locus1520	ENSG00000134954	ETS1	1	1	11:127716140:129186210	9864	18013	11103	18181	NA	NA	NA	NA	0
11	128556429	128682311	125882	locus1520	ENSG00000151702	FLI1	1	1	11:127716140:129186210	13431	17512	10530	3594	3719.25	3702	NA	NA	0
11	128706209	128737191	30982	locus1520	ENSG00000151704	KCNJ1	1	1	11:127716140:129186210	8581	15702	7648	5312	5214.12	2899.75	NA	NA	0
11	128761250	128790930	29680	locus1520	ENSG00000120457	KCNJ5	1	1	11:127716140:129186210	16193	13951	3152	937	819	372	NA	NA	0
11	128769459	128775592	6133	locus1520	ENSG00000174370	C11orf45	1	1	11:127716140:129186210	15470	17031	10001	13656	4140.14	2801.43	NA	NA	0
11	128804625	128812822	8197	locus1520	ENSG00000120471	TP53AIP1	1	1	11:127716140:129186210	10949	15782	2315	11975	3953	4009	NA	NA	0
11	128834954	129062093	227139	locus1520	ENSG00000134909	ARHGAP32	1	1	11:127716140:129186210	12510	1849	2845	11450	3547.12	3613.75	NA	NA	0
11	129245834	129322171	76337	locus1521	ENSG00000043039	BARX2	4	1	11:129187995:129838375	14180	17537	3007	15203	1110	1242	NA	NA	0
11	129685713	129729898	44185	locus1521	ENSG00000151715	TMEM45B	4	1	11:129187995:129838375	11443	14718	2116	12751	4658	2352	NA	NA	0
11	129733530	129764336	30806	locus1521	ENSG00000170322	NFRKB	4	1	11:129187995:129838375	6262	2350	3103	7818	3564.95	1426.89	NA	NA	0
11	129769600	129872730	103130	locus1521	ENSG00000170325	PRDM10	4	1	11:129187995:129838375	13101	2324	10159	6053	NA	NA	NA	NA	0
11	129939800	130014699	74899	locus1522	ENSG00000084234	APLP2	3	1	11:129839528:130892029	9062	4080	15195	9601	3301	3195	NA	NA	0
11	130029456	130080271	50815	locus1522	ENSG00000149418	ST14	3	1	11:129839528:130892029	17347	17965	9313	15589	5387.18	2990.91	NA	NA	0
11	130096572	130184581	88009	locus1522	ENSG00000196323	ZBTB44	3	1	11:129839528:130892029	15681	1594	11680	11254	NA	NA	NA	NA	0
11	130274819	130298888	24069	locus1522	ENSG00000134917	ADAMTS8	3	1	11:129839528:130892029	17173	15225	12910	17883	4502.85	3931.31	NA	NA	0
11	130318868	130346532	27664	locus1522	ENSG00000166106	ADAMTS15	3	1	11:129839528:130892029	11791	18012	15748	16848	NA	NA	NA	NA	0
11	130542850	130587247	44397	locus1522	ENSG00000175728	C11orf44	3	1	11:129839528:130892029	12303	17080	9512	13993	NA	NA	NA	NA	0
11	130736148	130740142	3994	locus1522	ENSG00000255455	RP11-890B15.3	3	1	11:129839528:130892029	NA	NA	NA	NA	4014.78	6320.67	NA	NA	0
11	130745330	130786404	41074	locus1522	ENSG00000120451	SNX19	3	1	11:129839528:130892029	8061	5214	3922	4536	3345.89	2328.68	NA	NA	0
11	131240372	132206716	966344	locus1523	ENSG00000182667	NTM	8	2	11:130894131:131870763	638	238	2626	4787	6337.83	4012.17	NA	NA	0
11	131532024	131533477	1453	locus1523	ENSG00000224795	AP003039.3	8	2	11:130894131:131870763	NA	NA	NA	NA	2809.11	3001.11	NA	NA	0
11	132010904	132184597	173693	locus1524	ENSG00000182667	NTM	1	1	11:131871467:132386355	638	238	2626	4787	6337.83	4012.17	NA	NA	0
11	132284874	133402414	1117540	locus1524	ENSG00000183715	OPCML	1	1	11:131871467:132386355	991	1405	6679	1451	NA	NA	NA	NA	0
11	132526981	132812905	285924	locus1525	ENSG00000183715	OPCML	1	1	11:132386834:133679495	991	1405	6679	1451	NA	NA	NA	NA	0
11	133710525	133715396	4871	locus1526	ENSG00000166118	SPATA19	3	1	11:133679758:134946382	11179	15848	10268	13758	NA	NA	NA	NA	0
11	133778458	133826880	48422	locus1526	ENSG00000080854	IGSF9B	3	1	11:133679758:134946382	384	8406	14528	16012	2171	2900	NA	NA	0
11	133902699	133916744	14045	locus1526	ENSG00000204241	RP11-713P17.3	3	1	11:133679758:134946382	NA	NA	NA	NA	2186.33	5581.78	1	NA	1
11	133938819	134021896	83077	locus1526	ENSG00000166086	JAM3	3	1	11:133679758:134946382	7708	5450	2695	1460	NA	NA	NA	NA	0
11	134022336	134094426	72090	locus1526	ENSG00000151503	NCAPD3	3	1	11:133679758:134946382	5040	5051	2816	1310	3027	999	NA	NA	0
11	134094538	134117686	23148	locus1526	ENSG00000151502	VPS26B	3	1	11:133679758:134946382	13473	1527	12137	3460	5352.83	9102.83	NA	NA	0
11	134118172	134123264	5092	locus1526	ENSG00000151500	THYN1	3	1	11:133679758:134946382	16288	6209	13690	1416	NA	NA	NA	NA	0
11	134123388	134135749	12361	locus1526	ENSG00000151498	ACAD8	3	1	11:133679758:134946382	14444	6725	13695	12020	4147.56	6213.11	NA	NA	0
11	134146634	134189457	42823	locus1526	ENSG00000166105	GLB1L3	3	1	11:133679758:134946382	16898	12912	4526	7124	5398.77	4755.62	NA	NA	0
11	134201955	134248235	46280	locus1526	ENSG00000149328	GLB1L2	3	1	11:133679758:134946382	16640	10584	16709	15784	5830.57	7371	NA	NA	0
11	134248399	134281812	33413	locus1526	ENSG00000109956	B3GAT1	3	1	11:133679758:134946382	4543	1145	10437	6310	5675.82	4238.18	NA	NA	0
11	134306628	134374934	68306	locus1526	ENSG00000255545	RP11-627G23.1	3	1	11:133679758:134946382	NA	NA	NA	NA	5623.22	5498.67	NA	NA	0
11	134605489	134633704	28215	locus1526	ENSG00000251226	RP11-469N6.1	3	1	11:133679758:134946382	NA	NA	NA	NA	6845.22	2074.67	NA	NA	0
12	175930	287626	111696	locus1527	ENSG00000120645	IQSEC3	1	1	12:68657:665200	1728	1455	5825	470	4516.8	2151.2	NA	NA	0
12	276021	291562	15541	locus1527	ENSG00000256540	RP11-598F7.6	1	1	12:68657:665200	NA	NA	NA	NA	4578.33	1789.67	NA	NA	0
12	299251	323689	24438	locus1527	ENSG00000111181	SLC6A12	1	1	12:68657:665200	8556	17516	8323	14490	2128	758	NA	NA	0
12	312807	314189	1382	locus1527	ENSG00000256577	RP11-283I3.2	1	1	12:68657:665200	NA	NA	NA	NA	4660.67	2376	NA	NA	0
12	329788	372039	42251	locus1527	ENSG00000010379	SLC6A13	1	1	12:68657:665200	1725	17238	7474	16461	2012	2857	NA	NA	0
12	383119	386289	3170	locus1527	ENSG00000261799	RP11-283I3.6	1	1	12:68657:665200	NA	NA	NA	NA	9082.5	8896.5	NA	NA	0
12	389294	498620	109326	locus1527	ENSG00000073614	KDM5A	1	1	12:68657:665200	6537	545	9909	1420	2074	3631	NA	NA	0
12	498515	551804	53289	locus1527	ENSG00000120647	CCDC77	1	1	12:68657:665200	4311	7173	11955	7572	2199.58	2114.05	NA	NA	0
12	569529	672675	103146	locus1527	ENSG00000139044	B4GALNT3	1	1	12:68657:665200	10804	7859	6174	3165	3176.33	3501.17	NA	NA	0
12	673461	772945	99484	locus1528	ENSG00000171840	NINJ2	6	1	12:665655:1602602	8823	15000	13511	1034	6216	6544.5	NA	NA	0
12	751839	772872	21033	locus1528	ENSG00000177406	RP11-218M22.1	6	1	12:665655:1602602	NA	NA	NA	NA	5925	5967.89	NA	NA	0
12	861758	1020466	158708	locus1528	ENSG00000060237	WNK1	6	1	12:665655:1602602	5645	898	3822	497	NA	NA	NA	NA	0
12	1021710	1099219	77509	locus1528	ENSG00000002016	RAD52	6	1	12:665655:1602602	8215	2255	4017	6594	2237.61	3683.28	NA	NA	0
12	1083298	1099207	15909	locus1528	ENSG00000250132	RP11-359B12.2	6	1	12:665655:1602602	NA	NA	NA	NA	5585.33	7011.67	NA	NA	0
12	1100373	1605099	504726	locus1528	ENSG00000082805	ERC1	6	1	12:665655:1602602	5727	369	9045	1913	3067.67	4312.33	NA	NA	0
12	1609690	1616484	6794	locus1529	ENSG00000249628	LINC00942	1	1	12:1602652:2176046	NA	NA	NA	NA	3868.6	2011	NA	NA	0
12	1639056	1748875	109819	locus1529	ENSG00000111186	WNT5B	1	1	12:1602652:2176046	2795	11503	11072	4428	3077.3	5152.9	NA	NA	0
12	1675158	1703331	28173	locus1529	ENSG00000171823	FBXL14	1	1	12:1602652:2176046	16101	8882	8920	2074	NA	NA	NA	NA	0
12	1800192	1897844	97652	locus1529	ENSG00000006831	ADIPOR2	1	1	12:1602652:2176046	14115	4018	17415	9058	3930	3379	NA	NA	0
12	1901122	2028002	126880	locus1529	ENSG00000151062	CACNA2D4	1	1	12:1602652:2176046	4505	7674	3311	14545	2776.5	2229.5	NA	NA	0
12	1929432	1945918	16486	locus1529	ENSG00000166159	LRTM2	1	1	12:1602652:2176046	10398	5934	1445	5496	1544	2380	NA	NA	0
12	2038367	2045740	7373	locus1529	ENSG00000235049	LINC00940	1	1	12:1602652:2176046	NA	NA	NA	NA	4272.17	3846.06	NA	NA	0
12	2055219	2113677	58458	locus1529	ENSG00000151065	DCP1B	1	1	12:1602652:2176046	8077	1130	12149	4111	3035	1272	NA	NA	0
12	2162463	2802108	639645	locus1529	ENSG00000151067	CACNA1C	1	1	12:1602652:2176046	1967	168	13881	1892	NA	NA	NA	NA	0
12	2613601	2675748	62147	locus1530	ENSG00000151067	CACNA1C	8	1	12:2176265:2886299	1967	168	13881	1892	NA	NA	NA	NA	0
12	2904118	2913124	9006	locus1531	ENSG00000004478	FKBP4	3	1	12:2886946:3558488	16475	2067	13282	2895	NA	NA	NA	NA	0
12	2906301	2913104	6803	locus1531	ENSG00000258092	RP4-816N1.7	3	1	12:2886946:3558488	NA	NA	NA	NA	9005.5	8479.5	NA	NA	0
12	2934513	2944190	9677	locus1531	ENSG00000053702	NRIP2	3	1	12:2886946:3558488	15300	4306	8750	1663	5820.62	2959.08	NA	NA	0
12	2945976	2968957	22981	locus1531	ENSG00000111203	ITFG2	3	1	12:2886946:3558488	16514	4578	10321	2830	1993	3686	NA	NA	0
12	2966848	2986206	19358	locus1531	ENSG00000111206	FOXM1	3	1	12:2886946:3558488	15110	1561	17785	17826	NA	NA	NA	NA	0
12	2986380	2998626	12246	locus1531	ENSG00000171792	RHNO1	3	1	12:2886946:3558488	10677	6759	17366	11061	9144.67	8039.67	NA	NA	0
12	2986388	3043728	57340	locus1531	ENSG00000078246	TULP3	3	1	12:2886946:3558488	2917	2051	8506	5334	1154.56	2731.89	NA	NA	0
12	3068495	3149831	81336	locus1531	ENSG00000197905	TEAD4	3	1	12:2886946:3558488	16849	17883	3812	18155	4691	2197	NA	NA	0
12	3186520	3395730	209210	locus1531	ENSG00000011105	TSPAN9	3	1	12:2886946:3558488	11763	12370	6913	10889	3763.62	5581.15	NA	NA	0
12	3405367	3409390	4023	locus1531	ENSG00000250770	RP5-1063M23.1	3	1	12:2886946:3558488	NA	NA	NA	NA	5622.17	2310.67	NA	NA	0
12	3490514	3702348	211834	locus1531	ENSG00000111218	PRMT8	3	1	12:2886946:3558488	1388	727	3630	7049	1767	1562	NA	NA	0
12	3600401	3703139	102738	locus1532	ENSG00000111218	PRMT8	2	3	12:3559429:4693778	1388	727	3630	7049	1767	1562	NA	NA	0
12	3724493	3862268	137775	locus1532	ENSG00000130038	EFCAB4B	2	3	12:3559429:4693778	3284	15251	12283	5300	NA	NA	NA	NA	0
12	3900212	3982602	82390	locus1532	ENSG00000111224	PARP11	2	3	12:3559429:4693778	3099	10629	11180	6787	4491.15	4306.54	NA	NA	0
12	4382937	4414516	31579	locus1532	ENSG00000118971	CCND2	2	3	12:3559429:4693778	9620	5345	5754	5019	5496.38	5248.5	NA	NA	0
12	4430370	4462338	31968	locus1532	ENSG00000078237	C12orf5	2	3	12:3559429:4693778	11745	10304	10149	13629	4558.5	5237.33	NA	NA	0
12	4477392	4488894	11502	locus1532	ENSG00000118972	FGF23	2	3	12:3559429:4693778	8881	13983	2210	15369	4970.67	4934.33	NA	NA	0
12	4537321	4553385	16064	locus1532	ENSG00000111241	FGF6	2	3	12:3559429:4693778	13324	12126	4334	15303	NA	NA	NA	NA	0
12	4596893	4647637	50744	locus1532	ENSG00000047621	C12orf4	2	3	12:3559429:4693778	17116	4512	15952	13850	NA	NA	NA	NA	0
12	4647949	4669213	21264	locus1532	ENSG00000111247	RAD51AP1	2	3	12:3559429:4693778	13378	14875	17418	15743	3509	1855	NA	NA	0
12	4671369	4721853	50484	locus1532	ENSG00000010219	DYRK4	2	3	12:3559429:4693778	15605	7293	7708	5785	4958.2	6278.6	NA	NA	0
12	4699243	4723217	23974	locus1533	ENSG00000010219	DYRK4	4	1	12:4695425:5877653	15605	7293	7708	5785	4958.2	6278.6	NA	NA	0
12	4724673	4758213	33540	locus1533	ENSG00000111254	AKAP3	4	1	12:4695425:5877653	11329	9840	7670	6367	3728.21	3500.74	NA	NA	0
12	4758272	4798454	40182	locus1533	ENSG00000139180	NDUFA9	4	1	12:4695425:5877653	8485	11229	3588	2718	4190.43	2456.86	NA	NA	0
12	4872509	4960169	87660	locus1533	ENSG00000130035	GALNT8	4	1	12:4695425:5877653	8970	10235	3061	3241	5897.89	5487.22	NA	NA	0
12	4918341	4960277	41936	locus1533	ENSG00000151079	KCNA6	4	1	12:4695425:5877653	9445	5680	9254	9298	7404	4320.33	NA	NA	0
12	5019533	5040527	20994	locus1533	ENSG00000111262	KCNA1	4	1	12:4695425:5877653	3713	7128	747	261	460	562	NA	NA	0
12	5153084	5155949	2865	locus1533	ENSG00000130037	KCNA5	4	1	12:4695425:5877653	11732	12324	11783	13978	4811.78	4520.78	NA	NA	0
12	5541277	5630702	89425	locus1533	ENSG00000185652	NTF3	4	1	12:4695425:5877653	2816	8855	7675	9474	1596	2859	NA	NA	0
12	5671816	6055398	383582	locus1533	ENSG00000047617	ANO2	4	1	12:4695425:5877653	2541	16803	6883	16766	5456	6872	NA	NA	0
12	5936970	5979602	42632	locus1534	ENSG00000047617	ANO2	1	1	12:5878686:6879279	2541	16803	6883	16766	5456	6872	NA	NA	0
12	6058039	6233841	175802	locus1534	ENSG00000110799	VWF	1	1	12:5878686:6879279	6953	17948	9982	18317	NA	NA	NA	NA	0
12	6308880	6347425	38545	locus1534	ENSG00000010278	CD9	1	1	12:5878686:6879279	16696	18000	14604	7224	3183.5	3618.5	NA	NA	0
12	6419601	6437671	18070	locus1534	ENSG00000008323	PLEKHG6	1	1	12:5878686:6879279	16792	12913	10416	6330	NA	NA	NA	NA	0
12	6437922	6451280	13358	locus1534	ENSG00000067182	TNFRSF1A	1	1	12:5878686:6879279	17803	12388	14631	17560	2375	3041.5	NA	NA	0
12	6456849	6486525	29676	locus1534	ENSG00000111319	SCNN1A	1	1	12:5878686:6879279	7735	17374	11741	13556	5097	5349	NA	NA	0
12	6484594	6500390	15796	locus1534	ENSG00000111321	LTBR	1	1	12:5878686:6879279	4434	11889	12103	15293	2495	4569.47	NA	NA	0
12	6548166	6560683	12517	locus1534	ENSG00000215039	CD27-AS1	1	1	12:5878686:6879279	NA	NA	NA	NA	4091.56	5004.67	NA	NA	0
12	6554032	6560884	6852	locus1534	ENSG00000139193	CD27	1	1	12:5878686:6879279	3321	15545	5294	4531	485	2098	NA	NA	0
12	6561396	6575683	14287	locus1534	ENSG00000139192	TAPBPL	1	1	12:5878686:6879279	5952	6719	4975	3455	3560.32	4129.32	NA	NA	0
12	6571402	6580153	8751	locus1534	ENSG00000139190	VAMP1	1	1	12:5878686:6879279	5544	3875	4828	3452	3512.35	3105.88	NA	NA	0
12	6601268	6603007	1739	locus1534	ENSG00000111639	MRPL51	1	1	12:5878686:6879279	5458	7359	6132	5566	2830.5	4943.62	NA	NA	0
12	6602544	6641121	38577	locus1534	ENSG00000010292	NCAPD2	1	1	12:5878686:6879279	3016	2024	6643	8723	3474.1	3192.8	NA	NA	0
12	6619387	6619717	330	locus1534	ENSG00000239002	SCARNA10	1	1	12:5878686:6879279	NA	NA	NA	NA	8807.67	5620	NA	NA	0
12	6643092	6647537	4445	locus1534	ENSG00000111640	GAPDH	1	1	12:5878686:6879279	11506	245	8863	413	8030	6480.67	NA	NA	0
12	6648693	6665237	16544	locus1534	ENSG00000010295	IFFO1	1	1	12:5878686:6879279	4683	2287	14543	8082	NA	NA	NA	NA	0
12	6666036	6677857	11821	locus1534	ENSG00000111641	NOP2	1	1	12:5878686:6879279	8825	6512	2942	4284	NA	NA	NA	NA	0
12	6679248	6716590	37342	locus1534	ENSG00000111642	CHD4	1	1	12:5878686:6879279	6096	220	3421	1367	5177	236	NA	NA	0
12	6728000	6745613	17613	locus1534	ENSG00000184574	LPAR5	1	1	12:5878686:6879279	3256	18117	3044	13083	NA	NA	NA	NA	0
12	6747240	6756626	9386	locus1534	ENSG00000111644	ACRBP	1	1	12:5878686:6879279	12006	4673	6379	1035	NA	NA	NA	NA	0
12	6759445	6772314	12869	locus1534	ENSG00000111653	ING4	1	1	12:5878686:6879279	7510	1978	7925	8835	NA	NA	NA	NA	0
12	6775642	6798527	22885	locus1534	ENSG00000126746	ZNF384	1	1	12:5878686:6879279	4980	1061	3388	1676	2756.2	5200.6	NA	NA	0
12	6802957	6809966	7009	locus1534	ENSG00000139200	PIANP	1	1	12:5878686:6879279	5957	2043	2124	3574	NA	NA	NA	NA	0
12	6832906	6841022	8116	locus1534	ENSG00000111652	COPS7A	1	1	12:5878686:6879279	2384	7924	9338	7671	6568.33	5421	NA	NA	0
12	6857960	6876641	18681	locus1534	ENSG00000089693	MLF2	1	1	12:5878686:6879279	4918	1513	6734	1705	4761.5	4956.5	NA	NA	0
12	6874681	6880041	5360	locus1534	ENSG00000159335	PTMS	1	1	12:5878686:6879279	3842	427	4408	9082	NA	NA	NA	NA	0
12	6886615	6887621	1006	locus1535	ENSG00000089692	LAG3	3	1	12:6883670:7514942	12848	16212	10184	11176	NA	NA	NA	NA	0
12	6898637	6929974	31337	locus1535	ENSG00000010610	CD4	3	1	12:6883670:7514942	9616	16093	2554	14462	4424.44	2072	NA	NA	0
12	6930710	6936583	5873	locus1535	ENSG00000250510	GPR162	3	1	12:6883670:7514942	NA	522	NA	5284	5463	1824	NA	NA	0
12	6937571	6949018	11447	locus1535	ENSG00000110811	LEPREL2	3	1	12:6883670:7514942	NA	NA	NA	NA	5505.75	5425.88	NA	NA	0
12	6949117	6956557	7440	locus1535	ENSG00000111664	GNB3	3	1	12:6883670:7514942	6773	4252	10858	1400	4053.58	4260.05	NA	NA	0
12	6953956	6960433	6477	locus1535	ENSG00000111665	CDCA3	3	1	12:6883670:7514942	7134	4846	13506	7805	2145.3	2715.6	NA	NA	0
12	6961291	6975793	14502	locus1535	ENSG00000111667	USP5	3	1	12:6883670:7514942	7662	1329	13817	5433	NA	NA	NA	NA	0
12	6976282	6980112	3830	locus1535	ENSG00000111669	TPI1	3	1	12:6883670:7514942	12787	912	9947	180	3187.5	6118	NA	NA	0
12	6982552	6993780	11228	locus1535	ENSG00000240370	RPL13P5	3	1	12:6883670:7514942	NA	NA	NA	NA	2893	4683	NA	NA	0
12	6982732	7016897	34165	locus1535	ENSG00000010626	LRRC23	3	1	12:6883670:7514942	5955	4642	11173	1217	2497.06	3775.88	NA	NA	0
12	6984927	6998522	13595	locus1535	ENSG00000111671	SPSB2	3	1	12:6883670:7514942	5956	3844	11174	2825	2483.26	3226.21	NA	NA	0
12	6993845	6994950	1105	locus1535	ENSG00000248593	DSTNP2	3	1	12:6883670:7514942	NA	NA	NA	NA	2261.83	5003.33	NA	NA	0
12	7023490	7032859	9369	locus1535	ENSG00000111674	ENO2	3	1	12:6883670:7514942	NA	402	NA	3198	1217	756	NA	NA	0
12	7033625	7051484	17859	locus1535	ENSG00000111676	ATN1	3	1	12:6883670:7514942	NA	513	NA	3992	2384.33	3210	NA	NA	0
12	7052595	7055166	2571	locus1535	ENSG00000111678	C12orf57	3	1	12:6883670:7514942	NA	2292	NA	791	NA	NA	NA	NA	0
12	7055739	7070479	14740	locus1535	ENSG00000111679	PTPN6	3	1	12:6883670:7514942	NA	9513	NA	344	3110	724	NA	NA	0
12	7074514	7079988	5474	locus1535	ENSG00000215021	PHB2	3	1	12:6883670:7514942	NA	1721	NA	211	NA	NA	NA	NA	0
12	7080083	7105520	25437	locus1535	ENSG00000126749	EMG1	3	1	12:6883670:7514942	NA	7953	NA	11299	2409	3918.5	NA	NA	0
12	7085347	7125814	40467	locus1535	ENSG00000111684	LPCAT3	3	1	12:6883670:7514942	NA	5883	NA	8470	1086	5545	NA	NA	0
12	7096350	7178336	81986	locus1535	ENSG00000182326	C1S	3	1	12:6883670:7514942	NA	15319	NA	16984	NA	NA	NA	NA	0
12	7187835	7245131	57296	locus1535	ENSG00000159403	C1R	3	1	12:6883670:7514942	NA	17572	NA	16796	1560	3973	NA	NA	0
12	7246302	7261793	15491	locus1535	ENSG00000139178	C1RL	3	1	12:6883670:7514942	NA	12209	NA	11813	1519.25	1140.25	NA	NA	0
12	7276279	7281538	5259	locus1535	ENSG00000139194	RBP5	3	1	12:6883670:7514942	NA	16878	NA	14344	NA	NA	NA	NA	0
12	7282794	7311541	28747	locus1535	ENSG00000139182	CLSTN3	3	1	12:6883670:7514942	NA	1425	NA	14899	NA	NA	NA	NA	0
12	7341758	7371167	29409	locus1535	ENSG00000139197	PEX5	3	1	12:6883670:7514942	NA	2586	NA	5181	2613.78	2598.33	NA	NA	0
12	7456879	7481320	24441	locus1535	ENSG00000215009	ACSM4	3	1	12:6883670:7514942	NA	16709	NA	15636	NA	NA	NA	NA	0
12	7507555	7596781	89226	locus1535	ENSG00000177675	CD163L1	3	1	12:6883670:7514942	NA	15457	NA	12425	NA	NA	NA	NA	0
12	7585304	7632493	47189	locus1536	ENSG00000177675	CD163L1	1	1	12:7516705:8654067	NA	15457	NA	12425	NA	NA	NA	NA	0
12	7623408	7656489	33081	locus1536	ENSG00000177575	CD163	1	1	12:7516705:8654067	NA	12102	NA	14904	NA	NA	NA	NA	0
12	7801995	7818499	16504	locus1536	ENSG00000111701	APOBEC1	1	1	12:7516705:8654067	NA	4979	NA	6177	NA	NA	NA	NA	0
12	7842377	7848372	5995	locus1536	ENSG00000184344	GDF3	1	1	12:7516705:8654067	NA	17267	NA	17808	NA	NA	NA	NA	0
12	7864049	7870155	6106	locus1536	ENSG00000187569	DPPA3	1	1	12:7516705:8654067	NA	16903	NA	12591	NA	NA	NA	NA	0
12	7882010	7904201	22191	locus1536	ENSG00000198178	CLEC4C	1	1	12:7516705:8654067	NA	17880	NA	12077	NA	NA	NA	NA	0
12	7917811	7926717	8906	locus1536	ENSG00000205857	NANOGNB	1	1	12:7516705:8654067	NA	16719	NA	13090	NA	NA	NA	NA	0
12	7940389	7947404	7015	locus1536	ENSG00000111704	NANOG	1	1	12:7516705:8654067	NA	7500	NA	1842	NA	NA	NA	NA	0
12	7966667	8043744	77077	locus1536	ENSG00000173262	SLC2A14	1	1	12:7516705:8654067	NA	15027	NA	16607	3104	2728.57	NA	NA	0
12	8071825	8088871	17046	locus1536	ENSG00000059804	SLC2A3	1	1	12:7516705:8654067	NA	8804	NA	11656	4794	4058	NA	NA	0
12	8185298	8208099	22801	locus1536	ENSG00000065970	FOXJ2	1	1	12:7516705:8654067	NA	2863	NA	7187	NA	NA	NA	NA	0
12	8210897	8219067	8170	locus1536	ENSG00000171860	C3AR1	1	1	12:7516705:8654067	NA	11261	NA	8245	NA	NA	NA	NA	0
12	8234806	8250367	15561	locus1536	ENSG00000089818	NECAP1	1	1	12:7516705:8654067	NA	3934	NA	9425	NA	NA	NA	NA	0
12	8276227	8291203	14976	locus1536	ENSG00000111729	CLEC4A	1	1	12:7516705:8654067	NA	11549	NA	12150	2326.5	1583.5	NA	NA	0
12	8290732	8327916	37184	locus1536	ENSG00000196946	ZNF705A	1	1	12:7516705:8654067	NA	15835	NA	13239	NA	NA	NA	NA	0
12	8373858	8380214	6356	locus1536	ENSG00000171847	FAM90A1	1	1	12:7516705:8654067	NA	9562	NA	10160	4989	5090	NA	NA	0
12	8448581	8549399	100818	locus1536	ENSG00000226091	LINC00937	1	1	12:7516705:8654067	NA	NA	NA	NA	1060	1433.7	NA	NA	0
12	8608521	8630926	22405	locus1536	ENSG00000205846	CLEC6A	1	1	12:7516705:8654067	NA	17806	NA	15483	NA	NA	NA	NA	0
12	8662070	8672869	10799	locus1537	ENSG00000166527	CLEC4D	1	1	12:8658644:10477423	NA	17666	NA	17867	NA	NA	NA	NA	0
12	8685900	8693559	7659	locus1537	ENSG00000166523	CLEC4E	1	1	12:8658644:10477423	NA	17953	NA	18073	NA	NA	NA	NA	0
12	8754761	8765467	10706	locus1537	ENSG00000111732	AICDA	1	1	12:8658644:10477423	NA	11960	NA	5547	NA	NA	NA	NA	0
12	8789941	8814669	24728	locus1537	ENSG00000197614	MFAP5	1	1	12:8658644:10477423	NA	18236	NA	7530	3072.5	3728	NA	NA	0
12	8834286	8935691	101405	locus1537	ENSG00000166532	RIMKLB	1	1	12:8658644:10477423	NA	2519	NA	1991	2543.5	2754.5	NA	NA	0
12	8975067	9029381	54314	locus1537	ENSG00000166535	A2ML1	1	1	12:8658644:10477423	NA	17609	NA	16298	2363.33	2466.33	NA	NA	0
12	9067326	9094063	26737	locus1537	ENSG00000111752	PHC1	1	1	12:8658644:10477423	NA	2759	NA	4144	1182.5	2719.5	NA	NA	0
12	9092960	9102551	9591	locus1537	ENSG00000003056	M6PR	1	1	12:8658644:10477423	NA	10333	NA	4096	3589.67	3013	NA	NA	0
12	9102720	9162659	59939	locus1537	ENSG00000139187	KLRG1	1	1	12:8658644:10477423	NA	10496	NA	294	1437	1801.6	NA	NA	0
12	9220307	9268753	48446	locus1537	ENSG00000175899	A2M	1	1	12:8658644:10477423	NA	12400	NA	18099	NA	NA	NA	NA	0
12	9301435	9360966	59531	locus1537	ENSG00000126838	PZP	1	1	12:8658644:10477423	NA	16953	NA	18100	NA	NA	NA	NA	0
12	9392598	9395635	3037	locus1537	ENSG00000237248	LINC00987	1	1	12:8658644:10477423	NA	NA	NA	NA	2977.5	1948	NA	NA	0
12	9747146	9760482	13336	locus1537	ENSG00000111796	KLRB1	1	1	12:8658644:10477423	NA	18071	NA	9148	NA	NA	NA	NA	0
12	9817564	9845479	27915	locus1537	ENSG00000069493	CLEC2D	1	1	12:8658644:10477423	NA	18268	NA	15448	3585	3093	NA	NA	0
12	9869156	9885715	16559	locus1537	ENSG00000184293	CLECL1	1	1	12:8658644:10477423	NA	17793	NA	5269	2039.86	1793	NA	NA	0
12	9905081	9913497	8416	locus1537	ENSG00000110848	CD69	1	1	12:8658644:10477423	NA	18242	NA	14237	NA	NA	NA	NA	0
12	9980076	9997606	17530	locus1537	ENSG00000150045	KLRF1	1	1	12:8658644:10477423	NA	17332	NA	16373	1555	2414	NA	NA	0
12	10005582	10022735	17153	locus1537	ENSG00000110852	CLEC2B	1	1	12:8658644:10477423	9013	17743	3611	17323	3939	1614	NA	NA	0
12	10034087	10048432	14345	locus1537	ENSG00000256797	KLRF2	1	1	12:8658644:10477423	12343	16865	9944	16361	NA	NA	NA	NA	0
12	10051271	10084946	33675	locus1537	ENSG00000188393	CLEC2A	1	1	12:8658644:10477423	3798	16563	10093	14310	5383.67	3399.17	NA	NA	0
12	10089177	10096094	6917	locus1537	ENSG00000225231	AC091814.2	1	1	12:8658644:10477423	NA	NA	NA	NA	5743.56	3933.22	NA	NA	0
12	10103914	10138194	34280	locus1537	ENSG00000172322	CLEC12A	1	1	12:8658644:10477423	3239	13526	2736	7490	3557.92	3205.54	NA	NA	0
12	10143548	10166023	22475	locus1537	ENSG00000165682	CLEC1B	1	1	12:8658644:10477423	2503	13463	1598	2027	NA	NA	NA	NA	0
12	10163230	10171218	7988	locus1537	ENSG00000256660	CLEC12B	1	1	12:8658644:10477423	4125	16436	4596	17451	1932	1111.5	NA	NA	0
12	10183275	10218565	35290	locus1537	ENSG00000197992	CLEC9A	1	1	12:8658644:10477423	5668	8539	1455	8688	5921.83	2898	NA	NA	0
12	10222152	10251584	29432	locus1537	ENSG00000150048	CLEC1A	1	1	12:8658644:10477423	12930	18227	9443	18264	3616.33	4743.83	NA	NA	0
12	10269375	10282857	13482	locus1537	ENSG00000172243	CLEC7A	1	1	12:8658644:10477423	12938	17709	1878	18263	4457.75	2100.25	NA	NA	0
12	10310901	10324737	13836	locus1537	ENSG00000173391	OLR1	1	1	12:8658644:10477423	1720	15132	3431	6280	1117.9	5157.4	NA	NA	0
12	10323140	10344384	21244	locus1537	ENSG00000165685	TMEM52B	1	1	12:8658644:10477423	4872	17406	4202	11793	5097.5	4803.75	NA	NA	0
12	10365403	10375727	10324	locus1537	ENSG00000139112	GABARAPL1	1	1	12:8658644:10477423	10224	6731	13111	3639	5084.67	6370	NA	NA	0
12	10378664	10467608	88944	locus1537	ENSG00000134539	KLRD1	1	1	12:8658644:10477423	8328	18379	17148	18319	1897.67	5209.67	NA	NA	0
12	10516367	10551105	34738	locus1538	ENSG00000245648	RP11-277P12.20	1	1	12:10477712:11684725	NA	NA	NA	NA	6158.56	6498.44	NA	NA	0
12	10525589	10562745	37156	locus1538	ENSG00000255819	KLRC4-KLRK1	1	1	12:10477712:11684725	NA	NA	NA	NA	6704.83	5888.5	NA	NA	0
12	10525783	10544473	18690	locus1538	ENSG00000213809	KLRK1	1	1	12:10477712:11684725	16571	17876	14069	17352	5276.73	5302.27	NA	NA	0
12	10559982	10562356	2374	locus1538	ENSG00000183542	KLRC4	1	1	12:10477712:11684725	17357	17542	16713	17513	4473.69	3626.77	NA	NA	0
12	10564910	10573194	8284	locus1538	ENSG00000205810	KLRC3	1	1	12:10477712:11684725	14927	16970	8572	14685	4750.53	4431.4	NA	NA	0
12	10564910	10588600	23690	locus1538	ENSG00000255641	NKG2-E	1	1	12:10477712:11684725	16439	16721	12061	16203	7395.33	6349.5	NA	NA	0
12	10583578	10594899	11321	locus1538	ENSG00000205809	KLRC2	1	1	12:10477712:11684725	16949	17924	15200	17864	4389.42	3768.47	NA	NA	0
12	10594862	10607284	12422	locus1538	ENSG00000134545	KLRC1	1	1	12:10477712:11684725	16925	18086	12288	17061	2933.63	1873.63	NA	NA	0
12	10658200	10675734	17534	locus1538	ENSG00000180574	EIF2S3L	1	1	12:10477712:11684725	6883	14233	4754	8698	NA	NA	NA	NA	0
12	10703864	10704134	270	locus1538	ENSG00000257016	SLC25A39P2	1	1	12:10477712:11684725	NA	NA	NA	NA	4195.67	2163.67	NA	NA	0
12	10741076	10752434	11358	locus1538	ENSG00000256667	KLRAP1	1	1	12:10477712:11684725	NA	NA	NA	NA	4508.5	5942.17	NA	NA	0
12	10758611	10766222	7611	locus1538	ENSG00000111196	MAGOHB	1	1	12:10477712:11684725	6340	11591	2622	2118	4114.57	2817.14	NA	NA	0
12	10771537	10826891	55354	locus1538	ENSG00000060140	STYK1	1	1	12:10477712:11684725	10884	17496	13779	6455	5666.29	4753	NA	NA	0
12	10851682	10875906	24224	locus1538	ENSG00000060138	YBX3	1	1	12:10477712:11684725	16630	15122	15562	17556	5029.33	4731	NA	NA	0
12	10954130	10955226	1096	locus1538	ENSG00000121377	TAS2R7	1	1	12:10477712:11684725	13366	14667	13570	16560	NA	NA	NA	NA	0
12	10958649	10959892	1243	locus1538	ENSG00000121314	TAS2R8	1	1	12:10477712:11684725	15467	13993	11618	13772	6701	7399	NA	NA	0
12	10961692	10962767	1075	locus1538	ENSG00000121381	TAS2R9	1	1	12:10477712:11684725	14188	13878	12896	13983	6005	7883.5	NA	NA	0
12	10977915	10978957	1042	locus1538	ENSG00000121318	TAS2R10	1	1	12:10477712:11684725	12244	10806	NA	12176	6589.14	6160	NA	NA	0
12	10998447	11324212	325765	locus1538	ENSG00000111215	PRR4	1	1	12:10477712:11684725	8909	7899	4857	7407	3255.42	3530.11	NA	NA	0
12	11033609	11036854	3245	locus1538	ENSG00000231887	PRH1	1	1	12:10477712:11684725	14071	11201	10364	2669	3211.1	3079.3	NA	NA	0
12	11047541	11048481	940	locus1538	ENSG00000256682	TAS2R12	1	1	12:10477712:11684725	NA	NA	NA	NA	6737.17	7170.33	NA	NA	0
12	11060524	11062161	1637	locus1538	ENSG00000212128	TAS2R13	1	1	12:10477712:11684725	16842	11109	17676	15879	5911.5	8484	NA	NA	0
12	11081834	11084940	3106	locus1538	ENSG00000134551	PRH2	1	1	12:10477712:11684725	16510	13168	5241	12646	5368.43	5606	NA	NA	0
12	11090006	11324172	234166	locus1538	ENSG00000212127	TAS2R14	1	1	12:10477712:11684725	7265	9916	3840	14320	2843.58	3548.16	NA	NA	0
12	11117023	11117951	928	locus1538	ENSG00000212125	TAS2R15	1	1	12:10477712:11684725	NA	NA	NA	NA	6687	7226	NA	NA	0
12	11138511	11139511	1000	locus1538	ENSG00000212126	TAS2R50	1	1	12:10477712:11684725	11809	14304	9650	12854	3523	6570.83	NA	NA	0
12	11149093	11150474	1381	locus1538	ENSG00000255837	TAS2R20	1	1	12:10477712:11684725	6685	10924	3038	11000	3687.25	5444.25	NA	NA	0
12	11174217	11175219	1002	locus1538	ENSG00000212124	TAS2R19	1	1	12:10477712:11684725	9531	10140	6647	11634	4606.09	4436.18	NA	NA	0
12	11182985	11184006	1021	locus1538	ENSG00000256436	TAS2R31	1	1	12:10477712:11684725	6892	11025	3549	12649	3174.29	4637.29	NA	NA	0
12	11187086	11187275	189	locus1538	ENSG00000268301	AC018630.1	1	1	12:10477712:11684725	NA	NA	NA	NA	2049	3747.67	NA	NA	0
12	11200930	11201855	925	locus1538	ENSG00000256019	TAS2R63P	1	1	12:10477712:11684725	NA	NA	NA	NA	3240.67	5352.17	NA	NA	0
12	11213963	11214893	930	locus1538	ENSG00000226761	TAS2R46	1	1	12:10477712:11684725	9577	12216	6533	9253	2026.75	2241	NA	NA	0
12	11229367	11231770	2403	locus1538	ENSG00000256274	TAS2R64P	1	1	12:10477712:11684725	NA	NA	NA	NA	2801.56	3757.33	NA	NA	0
12	11243885	11244912	1027	locus1538	ENSG00000255374	TAS2R43	1	1	12:10477712:11684725	NA	12797	NA	13062	2828.5	3807.3	NA	NA	0
12	11285556	11287243	1687	locus1538	ENSG00000256188	TAS2R30	1	1	12:10477712:11684725	6372	10932	6080	7596	2279	3429	NA	NA	0
12	11311383	11312293	910	locus1538	ENSG00000256981	TAS2R18	1	1	12:10477712:11684725	NA	NA	NA	NA	5496.83	8718.5	NA	NA	0
12	11323962	11324164	202	locus1538	ENSG00000256537	RP11-785H5.1	1	1	12:10477712:11684725	NA	NA	NA	NA	5532.67	8486.33	NA	NA	0
12	11332271	11333061	790	locus1538	ENSG00000256629	TAS2R67P	1	1	12:10477712:11684725	NA	NA	NA	NA	7166.33	7186.83	NA	NA	0
12	11338598	11339543	945	locus1538	ENSG00000186136	TAS2R42	1	1	12:10477712:11684725	14531	13138	17751	11211	5219.67	6712	NA	NA	0
12	11348986	11349908	922	locus1538	ENSG00000256657	RP11-144O23.20	1	1	12:10477712:11684725	NA	NA	NA	NA	5183	6487.33	NA	NA	0
12	11365125	11404303	39178	locus1538	ENSG00000256373	RP11-711K1.8	1	1	12:10477712:11684725	NA	NA	NA	NA	6224.67	5447.33	NA	NA	0
12	11418888	11422739	3851	locus1538	ENSG00000197870	PRB3	1	1	12:10477712:11684725	14582	16325	15377	15245	NA	NA	NA	NA	0
12	11460016	11463366	3350	locus1538	ENSG00000230657	PRB4	1	1	12:10477712:11684725	10361	14459	10355	10381	NA	NA	NA	NA	0
12	11504756	11548500	43744	locus1538	ENSG00000251655	PRB1	1	1	12:10477712:11684725	16405	15485	10283	14349	3406.2	3057.2	NA	NA	0
12	11546905	11653975	107070	locus1538	ENSG00000121335	PRB2	1	1	12:10477712:11684725	13080	12603	13742	9992	3319.67	2953.5	NA	NA	0
12	11665656	11667070	1414	locus1538	ENSG00000270863	RP11-434C1.3	1	1	12:10477712:11684725	NA	NA	NA	NA	3855.67	6690.17	NA	NA	0
12	11709899	11743303	33404	locus1539	ENSG00000247157	RP11-434C1.1	1	1	12:11687997:12530718	NA	NA	NA	NA	5046.33	6763.78	NA	NA	0
12	11802787	12048336	245549	locus1539	ENSG00000139083	ETV6	1	1	12:11687997:12530718	3361	9028	1386	15232	6022.67	4438.17	NA	NA	0
12	12232232	12364018	131786	locus1539	ENSG00000121380	BCL2L14	1	1	12:11687997:12530718	2879	17616	15966	7810	NA	NA	NA	NA	0
12	12268958	12419746	150788	locus1539	ENSG00000070018	LRP6	1	1	12:11687997:12530718	1867	359	14989	14863	2124.5	5250.12	NA	NA	0
12	12482197	12503475	21278	locus1539	ENSG00000111261	MANSC1	1	1	12:11687997:12530718	6142	14888	15246	17749	3195.25	3079	NA	NA	0
12	12508341	12510001	1660	locus1539	ENSG00000205791	LOH12CR2	1	1	12:11687997:12530718	7310	12791	12874	8747	NA	NA	NA	NA	0
12	12510054	12619840	109786	locus1539	ENSG00000165714	LOH12CR1	1	1	12:11687997:12530718	15688	7422	3221	13672	3081	2879.89	NA	NA	0
12	12628828	12715317	86489	locus1540	ENSG00000111266	DUSP16	1	1	12:12533494:13362446	12281	11391	6127	12092	2112	388	NA	NA	0
12	12638286	12644515	6229	locus1540	ENSG00000255670	RP11-253I19.3	1	1	12:12533494:13362446	NA	NA	NA	NA	5757.67	7836.67	NA	NA	0
12	12764825	12798042	33217	locus1540	ENSG00000111269	CREBL2	1	1	12:12533494:13362446	5557	4104	9196	9420	2493	7020	NA	NA	0
12	12767292	12768841	1549	locus1540	ENSG00000271215	RP11-180M15.5	1	1	12:12533494:13362446	NA	NA	NA	NA	6912	9241	NA	NA	0
12	12813994	12849121	35127	locus1540	ENSG00000183150	GPR19	1	1	12:12533494:13362446	8478	8547	11721	1383	3388	3240	NA	NA	0
12	12867991	12874138	6147	locus1540	ENSG00000111276	CDKN1B	1	1	12:12533494:13362446	1582	1470	7918	1935	NA	NA	NA	NA	0
12	12878862	12982909	104047	locus1540	ENSG00000178878	APOLD1	1	1	12:12533494:13362446	2937	10709	5196	12393	NA	NA	NA	NA	0
12	12966249	12982913	16664	locus1540	ENSG00000213782	DDX47	1	1	12:12533494:13362446	11439	14499	6184	4500	NA	NA	NA	NA	0
12	12993737	12994013	276	locus1540	ENSG00000242329	RP11-59H1.1	1	1	12:12533494:13362446	NA	NA	NA	NA	4022	6763	NA	NA	0
12	13043715	13070871	27156	locus1540	ENSG00000013588	GPRC5A	1	1	12:12533494:13362446	16765	18200	17584	17640	NA	NA	NA	NA	0
12	13080695	13136747	56052	locus1540	ENSG00000247498	RP11-392P7.6	1	1	12:12533494:13362446	NA	NA	NA	NA	5612	6649.67	NA	NA	0
12	13093708	13103318	9610	locus1540	ENSG00000111291	GPRC5D	1	1	12:12533494:13362446	11989	12938	17374	15756	NA	NA	NA	NA	0
12	13127797	13153207	25410	locus1540	ENSG00000013583	HEBP1	1	1	12:12533494:13362446	8915	4188	16893	14874	3342.8	3961.8	NA	NA	0
12	13152811	13155177	2366	locus1540	ENSG00000183935	HTR7P1	1	1	12:12533494:13362446	NA	NA	NA	NA	4300.78	5036.22	NA	NA	0
12	13153384	13193613	40229	locus1540	ENSG00000255621	RP11-377D9.3	1	1	12:12533494:13362446	NA	NA	NA	NA	6391	5547	NA	NA	0
12	13174193	13174540	347	locus1540	ENSG00000243129	RP11-377D9.1	1	1	12:12533494:13362446	NA	NA	NA	NA	5797.67	5596	NA	NA	0
12	13214648	13295455	80807	locus1540	ENSG00000084444	KIAA1467	1	1	12:12533494:13362446	9694	3386	8562	8918	6633	6017.33	NA	NA	0
12	13237041	13256619	19578	locus1540	ENSG00000111305	GSG1	1	1	12:12533494:13362446	16599	16348	15400	7411	NA	NA	NA	NA	0
12	13349649	13369708	20059	locus1540	ENSG00000134531	EMP1	1	1	12:12533494:13362446	15524	18361	11368	18331	7647.5	5877.5	NA	NA	0
12	13364444	13369707	5263	locus1541	ENSG00000134531	EMP1	1	5	12:13362818:14658341	15524	18361	11368	18331	7647.5	5877.5	NA	NA	0
12	13528460	13540101	11641	locus1541	ENSG00000180861	C12orf36	1	5	12:13362818:14658341	1003	13822	12341	12690	NA	NA	NA	NA	0
12	13693164	14133053	439889	locus1541	ENSG00000273079	GRIN2B	1	5	12:13362818:14658341	5252	115	9358	739	1390	768	NA	NA	0
12	14518615	14651697	133082	locus1541	ENSG00000171681	ATF7IP	1	5	12:13362818:14658341	649	2587	1711	3450	756	2866	NA	NA	0
12	14656594	14721283	64689	locus1541	ENSG00000121316	PLBD1	1	5	12:13362818:14658341	14078	17751	9063	10622	6566.67	5375.33	NA	NA	0
12	14664444	14720662	56218	locus1542	ENSG00000121316	PLBD1	1	1	12:14659441:16423287	14078	17751	9063	10622	6566.67	5375.33	NA	NA	0
12	14720924	14772689	51765	locus1542	ENSG00000256751	RP11-695J4.2	1	1	12:14659441:16423287	NA	NA	NA	NA	5707.78	5975.44	NA	NA	0
12	14765575	14849519	83944	locus1542	ENSG00000070019	GUCY2C	1	1	12:14659441:16423287	17673	16996	5343	10041	NA	NA	NA	NA	0
12	14915437	14920865	5428	locus1542	ENSG00000261324	RP11-174G6.5	1	1	12:14659441:16423287	NA	NA	NA	NA	5508.33	5067.56	NA	NA	0
12	14920932	14924065	3133	locus1542	ENSG00000197837	HIST4H4	1	1	12:14659441:16423287	15656	11491	15403	9327	NA	NA	NA	NA	0
12	14927269	14930934	3665	locus1542	ENSG00000246705	H2AFJ	1	1	12:14659441:16423287	12898	7611	11789	414	6147.33	5682.67	NA	NA	0
12	14939409	14956474	17065	locus1542	ENSG00000084463	WBP11	1	1	12:14659441:16423287	15084	4261	11372	5097	4975.67	5295.75	1	NA	1
12	14956610	15059520	102910	locus1542	ENSG00000182993	C12orf60	1	1	12:14659441:16423287	14537	12566	16175	12370	3866.16	4788.37	NA	NA	0
12	14957583	14967116	9533	locus1542	ENSG00000179256	SMCO3	1	1	12:14659441:16423287	15803	16082	13811	11536	3847	5526.4	NA	NA	0
12	14978502	14996429	17927	locus1542	ENSG00000111339	ART4	1	1	12:14659441:16423287	15058	14295	16057	7071	NA	NA	NA	NA	0
12	15034114	15038860	4746	locus1542	ENSG00000111341	MGP	1	1	12:14659441:16423287	14314	17396	17480	18180	NA	NA	NA	NA	0
12	15066968	15092016	25048	locus1542	ENSG00000139055	ERP27	1	1	12:14659441:16423287	16899	17054	16748	16496	2585.5	1605.5	NA	NA	0
12	15094950	15114603	19653	locus1542	ENSG00000111348	ARHGDIB	1	1	12:14659441:16423287	11748	18073	10856	4545	4455	2582	NA	NA	0
12	15125955	15134799	8844	locus1542	ENSG00000139053	PDE6H	1	1	12:14659441:16423287	2517	15599	608	12065	1992.6	1656.8	NA	NA	0
12	15273998	15501532	227534	locus1542	ENSG00000134533	RERG	1	1	12:14659441:16423287	260	17310	14890	18120	4791.73	3829.18	NA	NA	0
12	15304856	15308217	3361	locus1542	ENSG00000255660	RERG-AS1	1	1	12:14659441:16423287	NA	NA	NA	NA	3066	6260.67	NA	NA	0
12	15475330	15750327	274997	locus1542	ENSG00000151490	PTPRO	1	1	12:14659441:16423287	103	2762	4354	4734	NA	NA	NA	NA	0
12	15822601	16035263	212662	locus1542	ENSG00000151491	EPS8	1	1	12:14659441:16423287	2688	16479	13523	17154	NA	NA	NA	NA	0
12	16035328	16056412	21084	locus1542	ENSG00000023734	STRAP	1	1	12:14659441:16423287	6899	5264	14535	13066	2582	702	NA	NA	0
12	16064105	16190220	126115	locus1542	ENSG00000023697	DERA	1	1	12:14659441:16423287	417	16340	8856	12012	NA	NA	NA	NA	0
12	16341418	16430619	89201	locus1542	ENSG00000188991	SLC15A5	1	1	12:14659441:16423287	1984	9877	2472	9781	4105	5662.33	NA	NA	0
12	16500585	16762193	261608	locus1543	ENSG00000008394	MGST1	1	1	12:16423998:18466533	3097	14190	14807	15297	2429.6	3048	NA	NA	0
12	16552207	16555340	3133	locus1543	ENSG00000256238	RP11-473N11.2	1	1	12:16423998:18466533	NA	NA	NA	NA	4668.33	6007	NA	NA	0
12	16703132	16763460	60328	locus1543	ENSG00000048540	LMO3	1	1	12:16423998:18466533	1195	447	15463	2872	2908.5	3700.25	NA	NA	0
12	16846733	16848911	2178	locus1543	ENSG00000255871	RP11-69C13.1	1	1	12:16423998:18466533	NA	NA	NA	NA	5556.67	7546	NA	NA	0
12	18234297	18473041	238744	locus1543	ENSG00000111404	RERGL	1	1	12:16423998:18466533	3178	14093	13442	17840	NA	NA	NA	NA	0
12	18414473	18801348	386875	locus1543	ENSG00000139144	PIK3C2G	1	1	12:16423998:18466533	6637	11970	9810	15024	1751	2467.33	NA	NA	0
12	18524114	18525649	1535	locus1544	ENSG00000139144	PIK3C2G	7	1	12:18467618:19924288	6637	11970	9810	15024	1751	2467.33	NA	NA	0
12	18836115	18890991	54876	locus1544	ENSG00000139151	PLCZ1	7	1	12:18467618:19924288	11281	15957	16520	12998	NA	NA	NA	NA	0
12	18891044	18892121	1077	locus1544	ENSG00000177938	CAPZA3	7	1	12:18467618:19924288	7586	13797	12292	14471	NA	NA	NA	NA	0
12	19282647	19529331	246684	locus1544	ENSG00000052126	PLEKHA5	7	1	12:18467618:19924288	14395	2438	9214	6838	NA	NA	NA	NA	0
12	19653026	19873735	220709	locus1544	ENSG00000139154	AEBP2	7	1	12:18467618:19924288	5348	1667	6897	8830	2724.5	3950.5	NA	NA	0
12	20522178	20837315	315137	locus1545	ENSG00000172572	PDE3A	3	1	12:19925541:21568051	1719	8818	13975	18213	5670.78	4414.67	NA	NA	0
12	20848288	20906318	58030	locus1545	ENSG00000139155	SLCO1C1	3	1	12:19925541:21568051	6987	15896	9668	11848	3707.14	3710.86	NA	NA	0
12	20968607	21243179	274572	locus1545	ENSG00000257046	LST3	3	1	12:19925541:21568051	9258	14108	16061	16970	NA	NA	NA	NA	0
12	20968672	21243040	274368	locus1545	ENSG00000111700	SLCO1B3	3	1	12:19925541:21568051	9356	12915	16217	16438	NA	NA	NA	NA	0
12	20968672	21243040	274368	locus1545	ENSG00000205754	SLCO1B7	3	1	12:19925541:21568051	9141	16112	15985	14664	NA	NA	NA	NA	0
12	21284135	21392180	108045	locus1545	ENSG00000134538	SLCO1B1	3	1	12:19925541:21568051	5943	16500	13854	16997	NA	NA	NA	NA	0
12	21417533	21548371	130838	locus1545	ENSG00000084453	SLCO1A2	3	1	12:19925541:21568051	10696	15373	4767	8670	4065.91	2512.73	NA	NA	0
12	21507892	21531429	23537	locus1545	ENSG00000121351	IAPP	3	1	12:19925541:21568051	13663	14882	12247	14934	NA	NA	NA	NA	0
12	21590610	21623300	32690	locus1546	ENSG00000121350	PYROXD1	3	3	12:21569730:22325878	9272	6976	16844	10370	3417.24	3940.53	NA	NA	0
12	21621844	21654527	32683	locus1546	ENSG00000004700	RECQL	3	3	12:21569730:22325878	13470	12571	17595	13302	4180.91	4530.09	NA	NA	0
12	21654748	21671342	16594	locus1546	ENSG00000111711	GOLT1B	3	3	12:21569730:22325878	11838	6906	17244	12704	5224.42	4542.92	NA	NA	0
12	21680885	21690311	9426	locus1546	ENSG00000134548	C12orf39	3	3	12:21569730:22325878	15591	13972	17537	7522	3741.89	6129.33	NA	NA	0
12	21689122	21757781	68659	locus1546	ENSG00000111713	GYS2	3	3	12:21569730:22325878	12894	13350	17206	14467	3230.33	2683.33	NA	NA	0
12	21796983	21910791	113808	locus1546	ENSG00000111716	LDHB	3	3	12:21569730:22325878	9034	8414	13268	17122	NA	NA	NA	NA	0
12	21917888	21927755	9867	locus1546	ENSG00000121361	KCNJ8	3	3	12:21569730:22325878	11076	15553	13739	6524	2723	3310	NA	NA	0
12	21950334	22089608	139274	locus1546	ENSG00000069431	ABCC9	3	3	12:21569730:22325878	16403	18300	14715	17698	5654.44	5235.44	NA	NA	0
12	22199107	22218597	19490	locus1546	ENSG00000111726	CMAS	3	3	12:21569730:22325878	9552	6082	2716	5060	NA	NA	NA	NA	0
12	22219352	22403721	184369	locus1546	ENSG00000111728	ST8SIA1	3	3	12:21569730:22325878	15710	6644	5580	5406	4481.43	3072.64	NA	NA	0
12	22346324	22487648	141324	locus1547	ENSG00000111728	ST8SIA1	4	3	12:22327634:22943718	15710	6644	5580	5406	4481.43	3072.64	NA	NA	0
12	22601516	22697480	95964	locus1547	ENSG00000111731	C2CD5	4	3	12:22327634:22943718	11558	1999	13455	5508	4701.17	5442.67	NA	NA	0
12	22754358	22771801	17443	locus1547	ENSG00000250166	RP11-268P4.5	4	3	12:22327634:22943718	NA	NA	NA	NA	4725	6439	NA	NA	0
12	22778008	22843599	65591	locus1547	ENSG00000139163	ETNK1	4	3	12:22327634:22943718	5826	1542	8546	960	1592	1467	NA	NA	0
12	23685231	24102637	417406	locus1548	ENSG00000134532	SOX5	1	11	12:22944771:23819079	2097	2588	3991	1251	4921	5022.5	NA	NA	0
12	23893784	24103841	210057	locus1549	ENSG00000134532	SOX5	1	1	12:23819364:24545631	2097	2588	3991	1251	4921	5022.5	NA	NA	0
12	24964294	25102393	138099	locus1550	ENSG00000060982	BCAT1	1	1	12:24545834:25991825	15881	16327	11923	6118	5463.18	4204.09	NA	NA	0
12	25055242	25057615	2373	locus1550	ENSG00000268865	AC026310.1	1	1	12:24545834:25991825	NA	NA	NA	NA	2120.33	4985.67	NA	NA	0
12	25146357	25150373	4016	locus1550	ENSG00000226397	C12orf77	1	1	12:24545834:25991825	17335	16235	10107	12126	NA	NA	NA	NA	0
12	25164348	25173827	9479	locus1550	ENSG00000258879	RP11-713N11.5	1	1	12:24545834:25991825	NA	NA	NA	NA	5771	7300.67	NA	NA	0
12	25205205	25261242	56037	locus1550	ENSG00000118308	LRMP	1	1	12:24545834:25991825	17608	17798	16391	9334	4507.33	7026.67	NA	NA	0
12	25261354	25348096	86742	locus1550	ENSG00000118307	CASC1	1	1	12:24545834:25991825	17330	13742	14010	6813	NA	NA	NA	NA	0
12	25348210	25362579	14369	locus1550	ENSG00000205707	LYRM5	1	1	12:24545834:25991825	12924	6405	7785	2747	5911.56	4211	NA	NA	0
12	25357722	25403865	46143	locus1550	ENSG00000133703	KRAS	1	1	12:24545834:25991825	16575	4727	10229	1402	5335.73	3724.64	NA	NA	0
12	25562226	25562379	153	locus1550	ENSG00000241846	RP11-318G8.1	1	1	12:24545834:25991825	NA	NA	NA	NA	1418	3232	NA	NA	0
12	25650446	25801488	151042	locus1550	ENSG00000152936	IFLTD1	1	1	12:24545834:25991825	17153	17007	16450	1334	NA	NA	NA	NA	0
12	26092261	26112375	20114	locus1551	ENSG00000246695	RASSF8-AS1	4	5	12:25992543:27529660	NA	NA	NA	NA	6657.33	4241.17	NA	NA	0
12	26111961	26232825	120864	locus1551	ENSG00000123094	RASSF8	4	5	12:25992543:27529660	2002	16940	7026	13808	4647.67	5111.5	NA	NA	0
12	26272958	26278060	5102	locus1551	ENSG00000123095	BHLHE41	4	5	12:25992543:27529660	14541	2683	7775	9897	810	1429	NA	NA	0
12	26274984	26452223	177239	locus1551	ENSG00000123096	SSPN	4	5	12:25992543:27529660	15396	17588	3486	15335	4747	2795	NA	NA	0
12	26471885	26574395	102510	locus1551	ENSG00000255968	RP11-513G19.1	4	5	12:25992543:27529660	NA	NA	NA	NA	3727.67	2821.33	NA	NA	0
12	26490341	26986131	495790	locus1551	ENSG00000123104	ITPR2	4	5	12:25992543:27529660	16526	18048	333	6760	5639.55	4002.45	NA	NA	0
12	27058113	27091254	33141	locus1551	ENSG00000064102	ASUN	4	5	12:25992543:27529660	9647	7202	2842	5883	6112.33	2902.33	NA	NA	0
12	27091315	27119486	28171	locus1551	ENSG00000111790	FGFR1OP2	4	5	12:25992543:27529660	9342	7989	11017	4069	2246	448	NA	NA	0
12	27124518	27132515	7997	locus1551	ENSG00000247903	RP11-421F16.3	4	5	12:25992543:27529660	NA	NA	NA	NA	4799.33	6118.44	NA	NA	0
12	27126127	27167327	41200	locus1551	ENSG00000064115	TM7SF3	4	5	12:25992543:27529660	9623	9348	1211	14068	3591.67	2976.44	NA	NA	0
12	27175509	27219173	43664	locus1551	ENSG00000152944	MED21	4	5	12:25992543:27529660	1589	10028	488	14270	5353.38	2816	NA	NA	0
12	27233990	27235447	1457	locus1551	ENSG00000214700	C12orf71	4	5	12:25992543:27529660	1263	15571	647	5680	2672	2432	NA	NA	0
12	27274842	27300597	25755	locus1551	ENSG00000256625	RP11-582E3.4	4	5	12:25992543:27529660	NA	NA	NA	NA	4156.67	3731.67	NA	NA	0
12	27397107	27478892	81785	locus1551	ENSG00000211455	STK38L	4	5	12:25992543:27529660	5832	6694	622	5821	4732	2892.5	NA	NA	0
12	27485786	27576241	90455	locus1551	ENSG00000029153	ARNTL2	4	5	12:25992543:27529660	9428	14246	2138	3302	8943.5	2268.5	NA	NA	0
12	27619742	27655118	35376	locus1552	ENSG00000165935	SMCO2	1	2	12:27529712:29111136	2266	11950	3488	4154	2276	1767	NA	NA	0
12	27677114	27848496	171382	locus1552	ENSG00000110841	PPFIBP1	1	2	12:27529712:29111136	3112	5645	3797	2710	2958.56	3769.33	NA	NA	0
12	27699982	27705706	5724	locus1552	ENSG00000248100	RP11-709A23.1	1	2	12:27529712:29111136	NA	NA	NA	NA	6800.33	7461	NA	NA	0
12	27849320	27863703	14383	locus1552	ENSG00000256377	RP11-1060J15.4	1	2	12:27529712:29111136	NA	NA	NA	NA	5037.22	3698.56	NA	NA	0
12	27849427	27850566	1139	locus1552	ENSG00000174236	REP15	1	2	12:27529712:29111136	12567	11251	5768	3557	4422	3351	NA	NA	0
12	27863705	27909228	45523	locus1552	ENSG00000061794	MRPS35	1	2	12:27529712:29111136	10697	15402	5686	3709	7045	3481	NA	NA	0
12	27915670	27924209	8539	locus1552	ENSG00000205693	MANSC4	1	2	12:27529712:29111136	4693	13524	3743	6416	NA	NA	NA	NA	0
12	27932952	27955973	23021	locus1552	ENSG00000087448	KLHL42	1	2	12:27529712:29111136	4624	4224	2358	3133	NA	NA	NA	NA	0
12	27951573	27953641	2068	locus1552	ENSG00000256512	RP11-860B13.3	1	2	12:27529712:29111136	NA	NA	NA	NA	4794	4406.5	NA	NA	0
12	28111352	28125638	14286	locus1552	ENSG00000087494	PTHLH	1	2	12:27529712:29111136	12779	18231	9164	18152	1874.5	1139.5	NA	NA	0
12	28332209	28702124	369915	locus1552	ENSG00000123106	CCDC91	1	2	12:27529712:29111136	16480	11147	11003	12636	3289.75	5887.75	NA	NA	0
12	29302132	29488549	186417	locus1553	ENSG00000064763	FAR2	2	1	12:29111480:30354932	4993	11160	6501	14593	5042.8	5851.6	NA	NA	0
12	29433350	29470781	37431	locus1553	ENSG00000257176	RP11-996F15.2	2	1	12:29111480:30354932	NA	NA	NA	NA	4279.89	6663.67	NA	NA	0
12	29490284	29534086	43802	locus1553	ENSG00000087502	ERGIC2	2	1	12:29111480:30354932	3072	4005	8306	10022	4338.25	6758	NA	NA	0
12	29580503	29650619	70116	locus1553	ENSG00000187950	OVCH1	2	1	12:29111480:30354932	9497	16636	11722	14658	NA	NA	NA	NA	0
12	29653772	29937692	283920	locus1553	ENSG00000133687	TMTC1	2	1	12:29111480:30354932	13269	8202	13722	14318	3776.83	3112.83	NA	NA	0
12	29672663	29682907	10244	locus1553	ENSG00000257456	RP11-310I24.1	2	1	12:29111480:30354932	NA	NA	NA	NA	8719	9179.5	NA	NA	0
12	30781921	30848920	66999	locus1554	ENSG00000133704	IPO8	1	1	12:30355547:31067009	4489	5572	15065	6333	1682.53	4500.68	NA	NA	0
12	30862486	30907448	44962	locus1554	ENSG00000110888	CAPRIN2	1	1	12:30355547:31067009	2656	1570	13223	5592	3615.29	2181.07	NA	NA	0
12	30948864	30955645	6781	locus1554	ENSG00000235884	LINC00941	1	1	12:30355547:31067009	NA	NA	NA	NA	5570.17	4384.42	NA	NA	0
12	31079891	31149534	69643	locus1555	ENSG00000110900	TSPAN11	1	1	12:31067490:32081072	10711	16078	14926	18163	3952.47	3354.11	NA	NA	0
12	31173696	31226781	53085	locus1555	ENSG00000245614	DDX11-AS1	1	1	12:31067490:32081072	NA	NA	NA	NA	2569.17	1079.33	NA	NA	0
12	31226778	31257725	30947	locus1555	ENSG00000013573	DDX11	1	1	12:31067490:32081072	2136	4605	1933	6318	783.474	900.158	NA	NA	0
12	31229800	31229950	150	locus1555	ENSG00000212533	SNORA75	1	1	12:31067490:32081072	NA	NA	NA	NA	3954	3883	NA	NA	0
12	31264586	31359088	94502	locus1555	ENSG00000177359	RP11-551L14.1	1	1	12:31067490:32081072	NA	NA	NA	NA	6919.67	7155.83	NA	NA	0
12	31433517	31479306	45789	locus1555	ENSG00000139146	FAM60A	1	1	12:31067490:32081072	15692	10375	4709	8840	NA	NA	NA	NA	0
12	31535156	31744031	208875	locus1555	ENSG00000170456	DENND5B	1	1	12:31067490:32081072	16600	1938	10583	11709	4395.82	2258.36	NA	NA	0
12	31768701	31769373	672	locus1555	ENSG00000233381	AK4P3	1	1	12:31067490:32081072	NA	NA	NA	NA	5613	4761.83	NA	NA	0
12	31800093	31821009	20916	locus1555	ENSG00000139160	METTL20	1	1	12:31067490:32081072	7196	10066	3227	6741	NA	NA	NA	NA	0
12	31824070	31882108	58038	locus1555	ENSG00000151743	AMN1	1	1	12:31067490:32081072	7971	4637	5979	5636	2871	705	NA	NA	0
12	31944122	31945175	1053	locus1555	ENSG00000188375	H3F3C	1	1	12:31067490:32081072	14177	14708	13003	9719	NA	NA	NA	NA	0
12	32112352	32146039	33687	locus1556	ENSG00000174718	KIAA1551	4	1	12:32082695:32645755	11922	9427	1559	5105	7081	7318.67	NA	NA	0
12	32260084	32536567	276483	locus1556	ENSG00000151746	BICD1	4	1	12:32082695:32645755	16920	2064	1676	9104	5768	3290.43	NA	NA	0
12	32552462	32793467	241005	locus1556	ENSG00000139132	FGD4	4	1	12:32082695:32645755	3485	3744	5496	16551	3641	6204.8	NA	NA	0
12	32655093	32798984	143891	locus1557	ENSG00000139132	FGD4	1	2	12:32645848:33435901	3485	3744	5496	16551	3641	6204.8	NA	NA	0
12	32832133	32898486	66353	locus1557	ENSG00000087470	DNM1L	1	2	12:32645848:33435901	5451	2630	15150	5558	2106.5	3082	NA	NA	0
12	32845437	32845782	345	locus1557	ENSG00000257643	RP11-278C7.2	1	2	12:32645848:33435901	NA	NA	NA	NA	4309.33	5130	NA	NA	0
12	32880423	32903041	22618	locus1557	ENSG00000139131	YARS2	1	2	12:32645848:33435901	5681	9086	16297	13889	NA	NA	NA	NA	0
12	32943678	33049774	106096	locus1557	ENSG00000057294	PKP2	1	2	12:32645848:33435901	4518	7320	12017	17838	1727	2418	NA	NA	0
12	33527172	33592754	65582	locus1558	ENSG00000110975	SYT10	2	1	12:33436298:38231063	14483	5509	11047	118	3503.42	5831.67	NA	NA	0
12	33557809	33558831	1022	locus1558	ENSG00000259937	RP11-438D14.2	2	1	12:33436298:38231063	NA	NA	NA	NA	6490.5	5773.33	NA	NA	0
12	33607279	33608387	1108	locus1558	ENSG00000256070	RP11-56H16.1	2	1	12:33436298:38231063	NA	NA	NA	NA	4052	7705	NA	NA	0
12	34175402	34182629	7227	locus1558	ENSG00000139133	ALG10	2	1	12:33436298:38231063	11280	11240	11635	10036	5962.09	3744.09	NA	NA	0
12	34190372	34209675	19303	locus1558	ENSG00000256538	RP11-847H18.3	2	1	12:33436298:38231063	NA	NA	NA	NA	9953.25	5587	NA	NA	0
12	34361349	34362610	1261	locus1558	ENSG00000258794	RP11-313F23.5	2	1	12:33436298:38231063	NA	NA	NA	NA	7413.17	3024.83	NA	NA	0
12	38599187	38599814	627	locus1559	ENSG00000257292	RP11-266O15.4	4	1	12:38233264:40017827	NA	NA	NA	NA	6708	6677.33	NA	NA	0
12	38710563	38717784	7221	locus1559	ENSG00000175548	ALG10B	4	1	12:38233264:40017827	7827	12069	4217	11776	1796	1537.5	NA	NA	0
12	39047635	39301232	253597	locus1559	ENSG00000139117	CPNE8	4	1	12:38233264:40017827	8341	15359	1355	13126	4962.36	2050.73	NA	NA	0
12	39300252	39303394	3142	locus1559	ENSG00000257718	RP11-396F22.1	4	1	12:38233264:40017827	NA	NA	NA	NA	882.833	4573.17	NA	NA	0
12	39481514	39486676	5162	locus1559	ENSG00000258144	RP11-554L12.1	4	1	12:38233264:40017827	NA	NA	NA	NA	4866.67	7069.67	NA	NA	0
12	39687030	39837192	150162	locus1559	ENSG00000139116	KIF21A	4	1	12:38233264:40017827	4848	858	3849	16926	2995.5	3382.83	NA	NA	0
12	39943834	40013553	69719	locus1559	ENSG00000173208	ABCD2	4	1	12:38233264:40017827	3790	6149	2725	14166	NA	NA	NA	NA	0
12	40148822	40499661	350839	locus1560	ENSG00000151229	SLC2A13	1	1	12:40022029:41015211	8003	4106	13831	5087	2589.7	4145.5	NA	NA	0
12	40618875	40763083	144208	locus1560	ENSG00000188906	LRRK2	1	1	12:40022029:41015211	8146	2714	11407	1484	3614.77	3478.77	NA	NA	0
12	40787196	40964562	177366	locus1560	ENSG00000205592	MUC19	1	1	12:40022029:41015211	9296	17585	16080	14334	NA	NA	NA	NA	0
12	41086353	41466220	379867	locus1561	ENSG00000018236	CNTN1	1	1	12:41015333:42346846	4234	524	8886	265	2287	1012	NA	NA	0
12	41582249	41967920	385671	locus1561	ENSG00000165966	PDZRN4	1	1	12:41015333:42346846	13061	1969	1420	6592	4610.75	1159	NA	NA	0
12	42092296	42092984	688	locus1561	ENSG00000258239	MTND2P17	1	1	12:41015333:42346846	NA	NA	NA	NA	5156.67	3479.67	NA	NA	0
12	42093192	42094053	861	locus1561	ENSG00000257858	MTND1P24	1	1	12:41015333:42346846	NA	NA	NA	NA	4845	3323.33	NA	NA	0
12	42223699	42326394	102695	locus1561	ENSG00000257239	RP11-630C16.2	1	1	12:41015333:42346846	NA	NA	NA	NA	6513.17	3232.5	NA	NA	0
12	42475646	42538681	63035	locus1562	ENSG00000151233	GXYLT1	1	2	12:42347363:43074061	10380	11287	12688	15645	5704.17	3958.83	NA	NA	0
12	42550905	42632050	81145	locus1562	ENSG00000015153	YAF2	1	2	12:42347363:43074061	13982	8252	13979	15330	1404.5	1486	NA	NA	0
12	42632248	42835749	203501	locus1562	ENSG00000134283	PPHLN1	1	2	12:42347363:43074061	15447	6085	13877	3106	3676.25	3229.5	NA	NA	0
12	42680712	42682362	1650	locus1562	ENSG00000257674	RP11-76E16.2	1	2	12:42347363:43074061	NA	NA	NA	NA	6588.67	3965.67	NA	NA	0
12	42705879	42719907	14028	locus1562	ENSG00000139168	ZCRB1	1	2	12:42347363:43074061	16362	6939	12183	10013	4019.5	4036.07	NA	NA	0
12	42852156	42984157	132001	locus1562	ENSG00000139174	PRICKLE1	1	2	12:42347363:43074061	5466	8483	873	606	6069.5	3282.5	NA	NA	0
12	42853167	42859930	6763	locus1562	ENSG00000257225	RP11-328C8.4	1	2	12:42347363:43074061	NA	NA	NA	NA	6793.56	6078.22	NA	NA	0
12	43747668	43945724	198056	locus1563	ENSG00000173157	ADAMTS20	4	1	12:43074434:43982146	2824	8489	6381	8167	851.667	3358.33	NA	NA	0
12	44112795	44117803	5008	locus1564	ENSG00000257742	RP11-350F4.2	4	1	12:43982342:44922863	NA	NA	NA	NA	6472.33	5209.78	NA	NA	0
12	44122414	44152620	30206	locus1564	ENSG00000129317	PUS7L	4	1	12:43982342:44922863	17287	4457	13938	12946	6972	5917.43	NA	NA	0
12	44152746	44183346	30600	locus1564	ENSG00000198001	IRAK4	4	1	12:43982342:44922863	17245	17713	12494	17110	NA	NA	NA	NA	0
12	44187525	44200178	12653	locus1564	ENSG00000151239	TWF1	4	1	12:43982342:44922863	16554	9764	11282	7971	3689	1885	NA	NA	0
12	44229885	44783541	553656	locus1564	ENSG00000139173	TMEM117	4	1	12:43982342:44922863	13433	12264	15931	9513	956	318	NA	NA	0
12	44902385	45307711	405326	locus1564	ENSG00000184613	NELL2	4	1	12:43982342:44922863	3425	107	1761	9135	NA	NA	NA	NA	0
12	45059218	45270098	210880	locus1565	ENSG00000184613	NELL2	4	1	12:44923334:46022099	3425	107	1761	9135	NA	NA	NA	NA	0
12	45408454	45444882	36428	locus1565	ENSG00000185610	DBX2	4	1	12:44923334:46022099	3188	10033	1599	5638	3370.5	7681	NA	NA	0
12	45444683	45496890	52207	locus1565	ENSG00000257319	RP11-478B9.1	4	1	12:44923334:46022099	NA	NA	NA	NA	5172	5333.67	NA	NA	0
12	45609802	45834187	224385	locus1565	ENSG00000177119	ANO6	4	1	12:44923334:46022099	16408	13501	6603	4634	4106.33	4595.67	NA	NA	0
12	46123447	46301823	178376	locus1566	ENSG00000189079	ARID2	4	8	12:46023426:47504173	676	715	10699	6519	NA	NA	NA	NA	0
12	46315830	46385903	70073	locus1566	ENSG00000139218	SCAF11	4	8	12:46023426:47504173	773	5081	11714	9359	NA	NA	NA	NA	0
12	46576845	46662795	85950	locus1566	ENSG00000111371	SLC38A1	4	8	12:46023426:47504173	11690	6028	8900	307	3549.33	1358.33	NA	NA	0
12	46751971	46766650	14679	locus1566	ENSG00000134294	SLC38A2	4	8	12:46023426:47504173	5448	5261	815	3014	2561	619.6	NA	NA	0
12	46777461	46850051	72590	locus1566	ENSG00000257261	RP11-96H19.1	4	8	12:46023426:47504173	NA	NA	NA	NA	4662	3524.17	NA	NA	0
12	47158545	47219780	61235	locus1566	ENSG00000139209	SLC38A4	4	8	12:46023426:47504173	14619	17725	3146	17142	NA	NA	NA	NA	0
12	47469489	47473648	4159	locus1566	ENSG00000139211	AMIGO2	4	8	12:46023426:47504173	2551	7750	16746	5051	4424.8	3786.6	NA	NA	0
12	47473385	47630443	157058	locus1566	ENSG00000179715	PCED1B	4	8	12:46023426:47504173	12361	11537	13913	13029	5948	4851.67	NA	NA	0
12	47610051	47630439	20388	locus1567	ENSG00000179715	PCED1B	1	1	12:47505424:48267360	12361	11537	13913	13029	5948	4851.67	NA	NA	0
12	47642918	47651322	8404	locus1567	ENSG00000258181	RP11-493L12.4	1	1	12:47505424:48267360	NA	NA	NA	NA	5159.33	4260.33	NA	NA	0
12	48057069	48099844	42775	locus1567	ENSG00000005175	RPAP3	1	1	12:47505424:48267360	11518	10405	14783	12813	1856.5	2716.5	NA	NA	0
12	48099867	48136077	36210	locus1567	ENSG00000257433	RP1-197B17.3	1	1	12:47505424:48267360	NA	NA	NA	NA	3928.67	5697.56	NA	NA	0
12	48103516	48119350	15834	locus1567	ENSG00000111405	ENDOU	1	1	12:47505424:48267360	5474	16142	10102	13340	2290.5	2214.5	NA	NA	0
12	48131028	48164817	33789	locus1567	ENSG00000079337	RAPGEF3	1	1	12:47505424:48267360	1588	11169	14972	1302	4605.05	3784.53	NA	NA	0
12	48147698	48172954	25256	locus1567	ENSG00000211584	SLC48A1	1	1	12:47505424:48267360	1196	6155	15657	3138	2933	3749.5	NA	NA	0
12	48176504	48213649	37145	locus1567	ENSG00000061273	HDAC7	1	1	12:47505424:48267360	2889	3658	8155	1179	1119	3323	NA	NA	0
12	48178705	48179787	1082	locus1567	ENSG00000268069	AC004466.1	1	1	12:47505424:48267360	NA	NA	NA	NA	5653	4863	NA	NA	0
12	48235319	48336831	101512	locus1567	ENSG00000111424	VDR	1	1	12:47505424:48267360	12536	11781	16631	18379	NA	NA	NA	NA	0
12	48357366	48362632	5266	locus1568	ENSG00000134291	TMEM106C	1	1	12:48267635:48965461	17549	7252	7477	1631	4155.67	4633.47	NA	NA	0
12	48366747	48398269	31522	locus1568	ENSG00000139219	COL2A1	1	1	12:48267635:48965461	11929	977	2588	13485	5943.75	3097.75	NA	NA	0
12	48436680	48499619	62939	locus1568	ENSG00000079387	SENP1	1	1	12:48267635:48965461	8965	5456	971	4230	5505.4	2581	NA	NA	0
12	48448595	48449374	779	locus1568	ENSG00000240399	RP1-228P16.1	1	1	12:48267635:48965461	NA	NA	NA	NA	5764	2619.33	1	NA	1
12	48499705	48539887	40182	locus1568	ENSG00000152556	PFKM	1	1	12:48267635:48965461	10212	805	359	1188	3135.2	1409	1	NA	1
12	48543633	48574996	31363	locus1568	ENSG00000177981	ASB8	1	1	12:48267635:48965461	9774	5198	529	1687	3619.42	1553.16	1	NA	1
12	48577365	48579709	2344	locus1568	ENSG00000177875	C12orf68	1	1	12:48267635:48965461	4324	3488	5625	3868	1738.5	6617.5	NA	NA	0
12	48592169	48595814	3645	locus1568	ENSG00000269514	DKFZP779L1853	1	1	12:48267635:48965461	9591	12189	1349	10784	2649.67	3129.83	NA	NA	0
12	48596080	48597170	1090	locus1568	ENSG00000172640	OR10AD1	1	1	12:48267635:48965461	11432	10750	1186	10442	2174.67	5167	NA	NA	0
12	48722762	48724062	1300	locus1568	ENSG00000187166	H1FNT	1	1	12:48267635:48965461	10348	10860	1365	6383	NA	NA	NA	NA	0
12	48733790	48744674	10884	locus1568	ENSG00000167528	ZNF641	1	1	12:48267635:48965461	5536	3613	1310	12604	5782.25	2097.58	NA	NA	0
12	48759918	48761738	1820	locus1568	ENSG00000269282	AC024257.1	1	1	12:48267635:48965461	NA	NA	NA	NA	3251	3034.67	NA	NA	0
12	48835812	48836730	918	locus1568	ENSG00000226413	OR8T1P	1	1	12:48267635:48965461	NA	NA	NA	NA	4287.5	2207.33	NA	NA	0
12	48866447	48866843	396	locus1568	ENSG00000139223	ANP32D	1	1	12:48267635:48965461	3564	11007	1965	14043	NA	NA	NA	NA	0
12	48876285	48890295	14010	locus1568	ENSG00000177627	C12orf54	1	1	12:48267635:48965461	5724	14926	1204	5916	2468	2201.8	NA	NA	0
12	48901136	48923680	22544	locus1568	ENSG00000197376	OR8S1	1	1	12:48267635:48965461	5239	13348	1408	15679	4558.43	4986.86	NA	NA	0
12	48961470	48963849	2379	locus1568	ENSG00000167531	LALBA	1	1	12:48267635:48965461	13417	15717	12204	6131	NA	NA	NA	NA	0
12	49047184	49076008	28824	locus1569	ENSG00000139620	KANSL2	5	2	12:48967935:50160195	10057	3456	17577	8387	4234.38	6144.38	NA	NA	0
12	49082246	49110681	28435	locus1569	ENSG00000129315	CCNT1	5	2	12:48967935:50160195	11521	3272	17278	9060	NA	NA	NA	NA	0
12	49159980	49182820	22840	locus1569	ENSG00000174233	ADCY6	5	2	12:48967935:50160195	2166	4263	13292	4934	1414	2984.5	NA	NA	0
12	49208675	49222724	14049	locus1569	ENSG00000167535	CACNB3	5	2	12:48967935:50160195	913	793	11948	3969	2300.57	4243.79	NA	NA	0
12	49223546	49245946	22400	locus1569	ENSG00000174243	DDX23	5	2	12:48967935:50160195	4029	1901	10356	713	6866	4433.67	NA	NA	0
12	49250927	49259681	8754	locus1569	ENSG00000172602	RND1	5	2	12:48967935:50160195	6702	10432	8732	17288	1419	3601	NA	NA	0
12	49297200	49297596	396	locus1569	ENSG00000239617	RP11-302B13.1	5	2	12:48967935:50160195	NA	NA	NA	NA	4522	5392.11	NA	NA	0
12	49297285	49351148	53863	locus1569	ENSG00000272822	RP11-302B13.5	5	2	12:48967935:50160195	NA	NA	NA	NA	4911.83	5490.17	NA	NA	0
12	49297892	49325623	27731	locus1569	ENSG00000139537	CCDC65	5	2	12:48967935:50160195	3740	6091	16934	10612	2998.67	4425.13	NA	NA	0
12	49315300	49320257	4957	locus1569	ENSG00000134285	FKBP11	5	2	12:48967935:50160195	3965	5813	17221	15685	2541.11	4211.83	NA	NA	0
12	49329505	49351334	21829	locus1569	ENSG00000134287	ARF3	5	2	12:48967935:50160195	3248	1033	14195	966	3560.86	6118.86	NA	NA	0
12	49359122	49365546	6424	locus1569	ENSG00000169884	WNT10B	5	2	12:48967935:50160195	3877	9575	16025	624	3738.36	4627.43	NA	NA	0
12	49372397	49375459	3062	locus1569	ENSG00000125084	WNT1	5	2	12:48967935:50160195	15238	4333	16201	17233	NA	NA	NA	NA	0
12	49388931	49393092	4161	locus1569	ENSG00000181418	DDN	5	2	12:48967935:50160195	6	3863	13755	8129	NA	NA	NA	NA	0
12	49396063	49412980	16917	locus1569	ENSG00000181929	PRKAG1	5	2	12:48967935:50160195	100	2487	17472	15100	2884	544	NA	NA	0
12	49412757	49449107	36350	locus1569	ENSG00000167548	KMT2D	5	2	12:48967935:50160195	46	160	16073	239	2322	1289	NA	NA	0
12	49458467	49463808	5341	locus1569	ENSG00000167550	RHEBL1	5	2	12:48967935:50160195	878	9516	7868	15656	1445	3136.43	NA	NA	0
12	49483203	49488602	5399	locus1569	ENSG00000139549	DHH	5	2	12:48967935:50160195	7296	15762	10130	15231	NA	NA	NA	NA	0
12	49490918	49504681	13763	locus1569	ENSG00000139636	LMBR1L	5	2	12:48967935:50160195	2226	1786	10419	7241	2279.5	3842	NA	NA	0
12	49521564	49525178	3614	locus1569	ENSG00000123416	TUBA1B	5	2	12:48967935:50160195	1975	11079	15294	6896	1127.5	1993	NA	NA	0
12	49524953	49541652	16699	locus1569	ENSG00000258017	RP11-386G11.10	5	2	12:48967935:50160195	NA	NA	NA	NA	3674.67	5122.33	NA	NA	0
12	49578578	49583107	4529	locus1569	ENSG00000167552	TUBA1A	5	2	12:48967935:50160195	2566	830	6143	7117	3882.67	6241	NA	NA	0
12	49602328	49650272	47944	locus1569	ENSG00000167553	TUBA1C	5	2	12:48967935:50160195	915	1847	13515	547	2269.61	3616.44	NA	NA	0
12	49658938	49667089	8151	locus1569	ENSG00000258232	RP11-161H23.5	5	2	12:48967935:50160195	NA	NA	NA	NA	3872.83	5777	NA	NA	0
12	49687484	49692465	4981	locus1569	ENSG00000135406	PRPH	5	2	12:48967935:50160195	11643	10851	6232	7352	2922	2335	NA	NA	0
12	49717061	49725514	8453	locus1569	ENSG00000135451	TROAP	5	2	12:48967935:50160195	3860	7981	13143	5175	NA	NA	NA	NA	0
12	49726199	49730971	4772	locus1569	ENSG00000186897	C1QL4	5	2	12:48967935:50160195	3391	11988	9091	10514	1316	1474.33	NA	NA	0
12	49745339	49751309	5970	locus1569	ENSG00000178401	DNAJC22	5	2	12:48967935:50160195	10229	17179	13249	15716	5564.33	8046.33	NA	NA	0
12	49761247	49921205	159958	locus1569	ENSG00000123352	SPATS2	5	2	12:48967935:50160195	8520	4762	11746	5888	6791.67	5673.83	NA	NA	0
12	49836206	49836435	229	locus1569	ENSG00000257464	RP11-161H23.8	5	2	12:48967935:50160195	NA	NA	NA	NA	3673.67	5386.67	NA	NA	0
12	49932939	49952091	19152	locus1569	ENSG00000135519	KCNH3	5	2	12:48967935:50160195	923	1144	6673	3244	NA	NA	NA	NA	0
12	49952102	49961936	9834	locus1569	ENSG00000187778	MCRS1	5	2	12:48967935:50160195	688	1695	7741	2282	2964	4420.5	NA	NA	0
12	49962154	50024408	62254	locus1569	ENSG00000110844	PRPF40B	5	2	12:48967935:50160195	763	1931	7620	6262	NA	NA	NA	NA	0
12	49976668	49999410	22742	locus1569	ENSG00000135436	FAM186B	5	2	12:48967935:50160195	1094	8294	5425	3352	NA	NA	NA	NA	0
12	50031723	50101197	69474	locus1569	ENSG00000161791	FMNL3	5	2	12:48967935:50160195	809	11899	10561	12858	2573.67	6267.56	1	NA	1
12	50101515	50146822	45307	locus1569	ENSG00000139644	TMBIM6	5	2	12:48967935:50160195	512	6535	12139	4946	3092.36	6189.82	NA	NA	0
12	50184928	50222208	37280	locus1570	ENSG00000167566	NCKAP5L	1	1	12:50160662:51582048	9648	3151	1916	6236	1335	2438	NA	NA	0
12	50231572	50236912	5340	locus1570	ENSG00000186666	BCDIN3D	1	1	12:50160662:51582048	11293	8137	16463	3546	2127	4129	NA	NA	0
12	50260678	50297670	36992	locus1570	ENSG00000135472	FAIM2	1	1	12:50160662:51582048	7177	3827	12588	1155	1956.5	1651.5	1	NA	1
12	50344528	50352664	8136	locus1570	ENSG00000167580	AQP2	1	1	12:50160662:51582048	14850	15105	7628	12505	NA	NA	NA	NA	0
12	50355652	50359464	3812	locus1570	ENSG00000161798	AQP5	1	1	12:50160662:51582048	12199	16622	15809	2735	4815.11	3823.63	NA	NA	0
12	50360976	50370922	9946	locus1570	ENSG00000086159	AQP6	1	1	12:50160662:51582048	13370	12344	13759	8694	NA	NA	NA	NA	0
12	50382944	50419307	36363	locus1570	ENSG00000161800	RACGAP1	1	1	12:50160662:51582048	12863	5488	15543	5695	NA	NA	NA	NA	0
12	50451330	50477394	26064	locus1570	ENSG00000110881	ASIC1	1	1	12:50160662:51582048	14206	1923	6876	2510	5264.38	2514.75	NA	NA	0
12	50478754	50494495	15741	locus1570	ENSG00000066117	SMARCD1	1	1	12:50160662:51582048	11380	446	5111	8329	NA	NA	NA	NA	0
12	50497601	50505102	7501	locus1570	ENSG00000167588	GPD1	1	1	12:50160662:51582048	10261	6040	11052	16818	7844.43	4770.71	NA	NA	0
12	50505761	50514234	8473	locus1570	ENSG00000178449	COX14	1	1	12:50160662:51582048	15236	7982	6496	3467	4398.6	2644.6	NA	NA	0
12	50505979	50559203	53224	locus1570	ENSG00000272368	RP4-605O3.4	1	1	12:50160662:51582048	NA	NA	NA	NA	7964.11	4977.33	NA	NA	0
12	50523607	50561205	37598	locus1570	ENSG00000139624	CERS5	1	1	12:50160662:51582048	13650	7035	10353	9526	3873.95	3469.47	1	NA	1
12	50569570	50677329	107759	locus1570	ENSG00000050405	LIMA1	1	1	12:50160662:51582048	5795	17033	17006	2343	NA	NA	NA	NA	0
12	50720012	50790405	70393	locus1570	ENSG00000185958	FAM186A	1	1	12:50160662:51582048	4987	10190	15874	8218	1119.5	935	NA	NA	0
12	50794591	50873779	79188	locus1570	ENSG00000161813	LARP4	1	1	12:50160662:51582048	10278	7566	16902	2243	3568.33	5526	NA	NA	0
12	50898889	51142450	243561	locus1570	ENSG00000066084	DIP2B	1	1	12:50160662:51582048	4571	1219	16516	1342	2955	3842.58	NA	NA	0
12	51158074	51214905	56831	locus1570	ENSG00000123268	ATF1	1	1	12:50160662:51582048	7538	4371	6263	2781	4201.25	5582.5	NA	NA	0
12	51236702	51281667	44965	locus1570	ENSG00000186452	TMPRSS12	1	1	12:50160662:51582048	13917	13556	11579	5032	NA	NA	NA	NA	0
12	51317254	51326293	9039	locus1570	ENSG00000185432	METTL7A	1	1	12:50160662:51582048	3802	9643	13659	9840	3670	2586	NA	NA	0
12	51347704	51364289	16585	locus1570	ENSG00000214511	HIGD1C	1	1	12:50160662:51582048	5932	14193	13451	16733	NA	NA	NA	NA	0
12	51373317	51420142	46825	locus1570	ENSG00000110911	SLC11A2	1	1	12:50160662:51582048	3152	3044	13349	4632	1267	2394.33	NA	NA	0
12	51442083	51454192	12109	locus1570	ENSG00000050426	LETMD1	1	1	12:50160662:51582048	3211	3103	5709	7122	3548.56	2921.11	NA	NA	0
12	51454989	51477333	22344	locus1570	ENSG00000110925	CSRNP2	1	1	12:50160662:51582048	5273	4240	10129	13306	2139	2189	NA	NA	0
12	51487538	51566926	79388	locus1570	ENSG00000135457	TFCP2	1	1	12:50160662:51582048	4262	5391	12142	6707	3491.67	3198	NA	NA	0
12	51580718	51611477	30759	locus1570	ENSG00000184271	POU6F1	1	1	12:50160662:51582048	9704	1251	8654	1711	5736.2	4912.8	NA	NA	0
12	51591757	51611477	19720	locus1571	ENSG00000184271	POU6F1	4	1	12:51582188:52913730	9704	1251	8654	1711	5736.2	4912.8	NA	NA	0
12	51632669	51665146	32477	locus1571	ENSG00000183283	DAZAP2	4	1	12:51582188:52913730	6704	12233	14967	10400	NA	NA	NA	NA	0
12	51638341	51664674	26333	locus1571	ENSG00000170545	SMAGP	4	1	12:51582188:52913730	6513	13312	14752	12944	2538	2040	NA	NA	0
12	51675065	51718452	43387	locus1571	ENSG00000110934	BIN2	4	1	12:51582188:52913730	4222	14660	10439	8204	NA	NA	NA	NA	0
12	51722226	51740463	18237	locus1571	ENSG00000139610	CELA1	4	1	12:51582188:52913730	9049	16587	6078	16357	NA	NA	NA	NA	0
12	51747536	51785193	37657	locus1571	ENSG00000139629	GALNT6	4	1	12:51582188:52913730	9821	17447	10431	2322	4456.17	4799.06	NA	NA	0
12	51785131	51891648	106517	locus1571	ENSG00000050438	SLC4A8	4	1	12:51582188:52913730	1121	737	521	2678	3028.6	2492	NA	NA	0
12	51985019	52206648	221629	locus1571	ENSG00000196876	SCN8A	4	1	12:51582188:52913730	1889	620	14710	6047	2972	1912	NA	NA	0
12	52281743	52285438	3695	locus1571	ENSG00000167612	ANKRD33	4	1	12:51582188:52913730	14793	14386	7612	17019	4113	3995	NA	NA	0
12	52301201	52314853	13652	locus1571	ENSG00000139567	ACVRL1	4	1	12:51582188:52913730	7074	9855	2234	2700	840	267	NA	NA	0
12	52345450	52390862	45412	locus1571	ENSG00000135503	ACVR1B	4	1	12:51582188:52913730	3433	941	5301	1124	NA	NA	NA	NA	0
12	52400723	52409648	8925	locus1571	ENSG00000161835	GRASP	4	1	12:51582188:52913730	13326	6711	10886	12942	NA	NA	1	NA	1
12	52416615	52452833	36218	locus1571	ENSG00000123358	NR4A1	4	1	12:51582188:52913730	15767	11589	8994	314	NA	NA	NA	NA	0
12	52463754	52471278	7524	locus1571	ENSG00000123395	C12orf44	4	1	12:51582188:52913730	11181	4624	2614	5398	NA	NA	NA	NA	0
12	52473479	52502023	28544	locus1571	ENSG00000257542	OR7E47P	4	1	12:51582188:52913730	NA	NA	NA	NA	7707.33	6161.5	NA	NA	0
12	52562779	52585784	23005	locus1571	ENSG00000167767	KRT80	4	1	12:51582188:52913730	8338	16819	9634	14069	1917	4147.12	NA	NA	0
12	52604713	52617588	12875	locus1571	ENSG00000258279	LINC00592	4	1	12:51582188:52913730	NA	NA	NA	NA	4590.67	4544.5	NA	NA	0
12	52626897	52642705	15808	locus1571	ENSG00000135480	KRT7	4	1	12:51582188:52913730	15039	17980	2895	4314	1730	1884	NA	NA	0
12	52643083	52702667	59584	locus1571	ENSG00000170442	KRT86	4	1	12:51582188:52913730	15320	17460	8381	17844	5042.33	3848.67	NA	NA	0
12	52644249	52652651	8402	locus1571	ENSG00000135477	KRT121P	4	1	12:51582188:52913730	NA	NA	NA	NA	3857	6039.33	NA	NA	0
12	52679696	52685318	5622	locus1571	ENSG00000205426	KRT81	4	1	12:51582188:52913730	15397	17775	15244	18133	4372.12	4451.53	NA	NA	0
12	52708084	52715182	7098	locus1571	ENSG00000170523	KRT83	4	1	12:51582188:52913730	14020	16292	16941	15981	4160.5	5730.25	NA	NA	0
12	52753789	52761265	7476	locus1571	ENSG00000135443	KRT85	4	1	12:51582188:52913730	9483	14359	14250	13605	NA	NA	NA	NA	0
12	52771595	52779436	7841	locus1571	ENSG00000161849	KRT84	4	1	12:51582188:52913730	8768	14993	16064	10840	6805.33	6353.33	NA	NA	0
12	52787714	52800139	12425	locus1571	ENSG00000161850	KRT82	4	1	12:51582188:52913730	14362	14153	13232	15678	NA	NA	NA	NA	0
12	52817853	52828309	10456	locus1571	ENSG00000170454	KRT75	4	1	12:51582188:52913730	8456	14639	12399	16413	NA	NA	NA	NA	0
12	52840434	52845910	5476	locus1571	ENSG00000185479	KRT6B	4	1	12:51582188:52913730	11451	17578	11881	7791	NA	NA	NA	NA	0
12	52862299	52867569	5270	locus1571	ENSG00000170465	KRT6C	4	1	12:51582188:52913730	5770	16939	13440	9089	1533.67	5975	NA	NA	0
12	52880957	52887041	6084	locus1571	ENSG00000205420	KRT6A	4	1	12:51582188:52913730	5376	17724	16123	12296	4724.67	4418	NA	NA	0
12	52908358	52914471	6113	locus1571	ENSG00000186081	KRT5	4	1	12:51582188:52913730	5778	18213	15011	18059	7097.67	6298	NA	NA	0
12	52937692	52946931	9239	locus1572	ENSG00000139648	KRT71	4	7	12:52914211:54379670	7291	15086	1137	16537	NA	NA	NA	NA	0
12	52959565	52967600	8035	locus1572	ENSG00000170484	KRT74	4	7	12:52914211:54379670	16141	14776	4268	16432	NA	NA	NA	NA	0
12	52979372	52995322	15950	locus1572	ENSG00000170486	KRT72	4	7	12:52914211:54379670	8330	16382	5606	12959	4864	3108	NA	NA	0
12	53001353	53012343	10990	locus1572	ENSG00000186049	KRT73	4	7	12:52914211:54379670	16598	15495	6100	11231	NA	NA	NA	NA	0
12	53038341	53045948	7607	locus1572	ENSG00000172867	KRT2	4	7	12:52914211:54379670	13573	13898	9835	17042	2669.5	2688	NA	NA	0
12	53068519	53074191	5672	locus1572	ENSG00000167768	KRT1	4	7	12:52914211:54379670	7962	8009	1581	2307	1862	1409	NA	NA	0
12	53083409	53097247	13838	locus1572	ENSG00000189182	KRT77	4	7	12:52914211:54379670	9978	11002	3432	8467	NA	NA	NA	NA	0
12	53161938	53171129	9191	locus1572	ENSG00000185069	KRT76	4	7	12:52914211:54379670	12521	16003	5178	10736	NA	NA	NA	NA	0
12	53183468	53189901	6433	locus1572	ENSG00000186442	KRT3	4	7	12:52914211:54379670	9750	16374	5714	10038	NA	NA	NA	NA	0
12	53200332	53208335	8003	locus1572	ENSG00000170477	KRT4	4	7	12:52914211:54379670	9325	17259	7022	11852	NA	NA	NA	NA	0
12	53215230	53228079	12849	locus1572	ENSG00000185640	KRT79	4	7	12:52914211:54379670	15256	17802	9930	15823	NA	NA	NA	NA	0
12	53231587	53242067	10480	locus1572	ENSG00000170423	KRT78	4	7	12:52914211:54379670	3427	17248	8463	13977	NA	NA	NA	NA	0
12	53290976	53343626	52650	locus1572	ENSG00000170421	KRT8	4	7	12:52914211:54379670	7447	8840	3858	11733	NA	NA	NA	NA	0
12	53342654	53346684	4030	locus1572	ENSG00000111057	KRT18	4	7	12:52914211:54379670	11599	12054	2705	15768	3493	3803.5	NA	NA	0
12	53399941	53435993	36052	locus1572	ENSG00000063046	EIF4B	4	7	12:52914211:54379670	15449	2670	12855	15871	3562.83	3250.83	NA	NA	0
12	53408412	53440743	32331	locus1572	ENSG00000257337	RP11-983P16.4	4	7	12:52914211:54379670	NA	NA	NA	NA	4054.33	4023.67	NA	NA	0
12	53440752	53458153	17401	locus1572	ENSG00000111077	TENC1	4	7	12:52914211:54379670	16823	7154	16204	4985	5279.11	6101.67	NA	NA	0
12	53458387	53473204	14817	locus1572	ENSG00000167778	SPRYD3	4	7	12:52914211:54379670	8624	4221	3062	4887	5436.83	3654.33	NA	NA	0
12	53491219	53496129	4910	locus1572	ENSG00000167779	IGFBP6	4	7	12:52914211:54379670	5260	16124	6163	17842	NA	NA	NA	NA	0
12	53497301	53518322	21021	locus1572	ENSG00000167780	SOAT2	4	7	12:52914211:54379670	9462	12328	1478	12021	NA	NA	NA	NA	0
12	53551447	53574430	22983	locus1572	ENSG00000139631	CSAD	4	7	12:52914211:54379670	4703	3800	6662	3033	1441.57	2087.86	NA	NA	0
12	53574483	53584596	10113	locus1572	ENSG00000139651	ZNF740	4	7	12:52914211:54379670	4672	3908	8327	10502	1658.67	2667.67	NA	NA	0
12	53585101	53601091	15990	locus1572	ENSG00000139626	ITGB7	4	7	12:52914211:54379670	5335	17575	10225	5988	4738	3688.33	NA	NA	0
12	53604353	53626036	21683	locus1572	ENSG00000172819	RARG	4	7	12:52914211:54379670	6101	13381	7033	611	418	2260	NA	NA	0
12	53645369	53648189	2820	locus1572	ENSG00000182544	MFSD5	4	7	12:52914211:54379670	2164	6954	3981	4110	1470	2341	NA	NA	0
12	53662082	53687427	25345	locus1572	ENSG00000135476	ESPL1	4	7	12:52914211:54379670	12517	11177	13201	14998	3161.57	3368.71	NA	NA	0
12	53689074	53693234	4160	locus1572	ENSG00000123349	PFDN5	4	7	12:52914211:54379670	10799	7767	7150	1349	4645	2141	NA	NA	0
12	53693469	53700942	7473	locus1572	ENSG00000139637	C12orf10	4	7	12:52914211:54379670	10332	4818	5902	8499	NA	NA	NA	NA	0
12	53701243	53718542	17299	locus1572	ENSG00000094914	AAAS	4	7	12:52914211:54379670	10304	7319	4822	16598	5405.8	3683	NA	NA	0
12	53722364	53739099	16735	locus1572	ENSG00000170374	SP7	4	7	12:52914211:54379670	6196	11544	4303	13469	5638	3534	NA	NA	0
12	53774422	53810230	35808	locus1572	ENSG00000185591	SP1	4	7	12:52914211:54379670	3252	863	4450	173	2238.75	2404.75	NA	NA	0
12	53817638	53825318	7680	locus1572	ENSG00000135409	AMHR2	4	7	12:52914211:54379670	4153	9628	8099	9803	NA	NA	NA	NA	0
12	53835388	53840417	5029	locus1572	ENSG00000205352	PRR13	4	7	12:52914211:54379670	3286	5745	2794	2011	2986	3744.33	NA	NA	0
12	53845885	53874945	29060	locus1572	ENSG00000197111	PCBP2	4	7	12:52914211:54379670	1314	2248	51	5200	NA	NA	NA	NA	0
12	53874279	53893399	19120	locus1572	ENSG00000139625	MAP3K12	4	7	12:52914211:54379670	3031	1260	822	324	NA	NA	NA	NA	0
12	53893945	53894720	775	locus1572	ENSG00000270175	RP11-793H13.11	4	7	12:52914211:54379670	NA	NA	NA	NA	3746	3254.67	NA	NA	0
12	53894704	53900215	5511	locus1572	ENSG00000139546	TARBP2	4	7	12:52914211:54379670	9654	2306	13555	16352	NA	NA	NA	NA	0
12	53900473	53901422	949	locus1572	ENSG00000139574	NPFF	4	7	12:52914211:54379670	17372	13391	5839	4552	1780	225	NA	NA	0
12	53901639	54020154	118515	locus1572	ENSG00000170653	ATF7	4	7	12:52914211:54379670	3499	2922	1898	2482	NA	NA	NA	NA	0
12	54026509	54062996	36487	locus1572	ENSG00000135390	ATP5G2	4	7	12:52914211:54379670	1161	1563	383	5427	2652.17	2663.83	NA	NA	0
12	54104902	54121529	16627	locus1572	ENSG00000012822	CALCOCO1	4	7	12:52914211:54379670	15951	925	14201	1956	NA	NA	NA	NA	0
12	54332534	54340328	7794	locus1572	ENSG00000123364	HOXC13	4	7	12:52914211:54379670	11504	17065	4276	7065	NA	NA	NA	NA	0
12	54348617	54352740	4123	locus1572	ENSG00000123407	HOXC12	4	7	12:52914211:54379670	16872	12880	7896	5450	NA	NA	NA	NA	0
12	54366909	54371427	4518	locus1572	ENSG00000123388	HOXC11	4	7	12:52914211:54379670	10675	15761	13996	16426	NA	NA	NA	NA	0
12	54378969	54384063	5094	locus1572	ENSG00000180818	HOXC10	4	7	12:52914211:54379670	13831	17069	12953	17714	NA	NA	NA	NA	0
12	54380121	54383459	3338	locus1573	ENSG00000180818	HOXC10	4	5	12:54380016:56792337	13831	17069	12953	17714	NA	NA	NA	NA	0
12	54384407	54422706	38299	locus1573	ENSG00000197757	HOXC6	4	5	12:54380016:56792337	14082	14916	15894	15290	NA	NA	NA	NA	0
12	54388678	54396672	7994	locus1573	ENSG00000180806	HOXC9	4	5	12:54380016:56792337	12786	17245	7907	17506	NA	NA	NA	NA	0
12	54402831	54407570	4739	locus1573	ENSG00000037965	HOXC8	4	5	12:54380016:56792337	12755	15429	13867	16563	NA	NA	NA	NA	0
12	54410714	54449111	38397	locus1573	ENSG00000198353	HOXC4	4	5	12:54380016:56792337	10471	17544	16078	16079	2994	2035	NA	NA	0
12	54426636	54429142	2506	locus1573	ENSG00000172789	HOXC5	4	5	12:54380016:56792337	14316	17229	17338	9954	NA	NA	NA	NA	0
12	54447660	54449814	2154	locus1573	ENSG00000273266	HOXC4	4	5	12:54380016:56792337	1880	12782	8208	10726	2994	2035	NA	NA	0
12	54452037	54516018	63981	locus1573	ENSG00000248265	RP11-834C11.3	4	5	12:54380016:56792337	NA	NA	NA	NA	4888	3672.17	NA	NA	0
12	54478915	54519614	40699	locus1573	ENSG00000250432	RP11-834C11.5	4	5	12:54380016:56792337	NA	NA	NA	NA	3935	4125.67	NA	NA	0
12	54538852	54541009	2157	locus1573	ENSG00000260470	RP11-834C11.11	4	5	12:54380016:56792337	NA	NA	NA	NA	6373.33	3813	NA	NA	0
12	54555848	54558236	2388	locus1573	ENSG00000257534	RP11-834C11.10	4	5	12:54380016:56792337	NA	NA	NA	NA	5319	4364.67	NA	NA	0
12	54558528	54577717	19189	locus1573	ENSG00000123415	SMUG1	4	5	12:54380016:56792337	14862	2964	7688	3340	5741.18	3130	NA	NA	0
12	54624723	54673886	49163	locus1573	ENSG00000094916	CBX5	4	5	12:54380016:56792337	3764	485	1416	905	1159	1362.5	NA	NA	0
12	54673976	54680871	6895	locus1573	ENSG00000135486	HNRNPA1	4	5	12:54380016:56792337	4824	463	1403	1584	NA	NA	NA	NA	0
12	54685894	54694905	9011	locus1573	ENSG00000123405	NFE2	4	5	12:54380016:56792337	11230	11224	4264	5425	NA	NA	NA	NA	0
12	54694985	54739259	44274	locus1573	ENSG00000111481	COPZ1	4	5	12:54380016:56792337	7157	4926	7043	1652	2775	4820	NA	NA	0
12	54756230	54758271	2041	locus1573	ENSG00000139572	GPR84	4	5	12:54380016:56792337	NA	11662	NA	8757	NA	NA	NA	NA	0
12	54762923	54785082	22159	locus1573	ENSG00000161642	ZNF385A	4	5	12:54380016:56792337	8968	4731	17601	2257	NA	NA	NA	NA	0
12	54789044	54813244	24200	locus1573	ENSG00000161638	ITGA5	4	5	12:54380016:56792337	13712	9472	11561	2924	3946.4	4816.4	NA	NA	0
12	54849740	54867383	17643	locus1573	ENSG00000170627	GTSF1	4	5	12:54380016:56792337	16734	14370	10681	14807	5544.92	4381.92	NA	NA	0
12	54891494	54937726	46232	locus1573	ENSG00000123338	NCKAP1L	4	5	12:54380016:56792337	12718	9830	3041	868	NA	NA	NA	NA	0
12	54943133	54973023	29890	locus1573	ENSG00000123360	PDE1B	4	5	12:54380016:56792337	8978	1244	2477	7384	3181.25	4168	NA	NA	0
12	54969170	54982300	13130	locus1573	ENSG00000135447	PPP1R1A	4	5	12:54380016:56792337	15343	6105	12638	2170	942	451	NA	NA	0
12	55024595	55028679	4084	locus1573	ENSG00000135413	LACRT	4	5	12:54380016:56792337	17356	16265	15653	12502	NA	NA	NA	NA	0
12	55038374	55042277	3903	locus1573	ENSG00000161634	DCD	4	5	12:54380016:56792337	16817	17181	10884	14215	2394.5	2164	NA	NA	0
12	55224302	55252044	27742	locus1573	ENSG00000172551	MUCL1	4	5	12:54380016:56792337	14295	17521	11850	16620	NA	NA	NA	NA	0
12	55343864	55378456	34592	locus1573	ENSG00000135426	TESPA1	4	5	12:54380016:56792337	7868	15831	14694	13997	3957.64	5743.09	NA	NA	0
12	55413728	55423798	10070	locus1573	ENSG00000123307	NEUROD4	4	5	12:54380016:56792337	15251	4563	2262	3958	NA	NA	NA	NA	0
12	55523464	55524586	1122	locus1573	ENSG00000170605	OR9K2	4	5	12:54380016:56792337	7842	13665	11634	13172	NA	NA	NA	NA	0
12	55614808	55615759	951	locus1573	ENSG00000179919	OR10A7	4	5	12:54380016:56792337	16964	12986	17195	10837	NA	NA	NA	NA	0
12	55640981	55642086	1105	locus1573	ENSG00000197706	OR6C74	4	5	12:54380016:56792337	11271	14160	12876	11569	NA	NA	NA	NA	0
12	55688071	55689016	945	locus1573	ENSG00000188324	OR6C6	4	5	12:54380016:56792337	14990	14312	9286	10236	NA	NA	NA	NA	0
12	55714345	55715408	1063	locus1573	ENSG00000205330	OR6C1	4	5	12:54380016:56792337	17553	13135	5990	10924	NA	NA	NA	NA	0
12	55725484	55726420	936	locus1573	ENSG00000205329	OR6C3	4	5	12:54380016:56792337	17519	13252	2034	11568	NA	NA	NA	NA	0
12	55758894	55759833	939	locus1573	ENSG00000187857	OR6C75	4	5	12:54380016:56792337	NA	14900	NA	9643	NA	NA	NA	NA	0
12	55794213	55795289	1076	locus1573	ENSG00000205328	OR6C65	4	5	12:54380016:56792337	17497	13543	1905	12988	NA	NA	NA	NA	0
12	55820037	55820976	939	locus1573	ENSG00000185821	OR6C76	4	5	12:54380016:56792337	12947	13332	11802	15250	NA	NA	NA	NA	0
12	55845997	55846936	939	locus1573	ENSG00000179695	OR6C2	4	5	12:54380016:56792337	16828	14673	1537	14439	NA	NA	NA	NA	0
12	55862983	55863922	939	locus1573	ENSG00000184954	OR6C70	4	5	12:54380016:56792337	12008	13222	13131	11007	NA	NA	NA	NA	0
12	55886146	55887100	954	locus1573	ENSG00000205327	OR6C68	4	5	12:54380016:56792337	10411	12390	15026	12320	NA	NA	NA	NA	0
12	55944982	55946028	1046	locus1573	ENSG00000179626	OR6C4	4	5	12:54380016:56792337	12246	14079	17470	12608	NA	NA	NA	NA	0
12	55968198	55969128	930	locus1573	ENSG00000179615	OR2AP1	4	5	12:54380016:56792337	13658	14275	13443	12740	NA	NA	NA	NA	0
12	56030643	56031638	995	locus1573	ENSG00000175398	OR10P1	4	5	12:54380016:56792337	12550	14772	4390	11826	NA	NA	NA	NA	0
12	56048341	56048952	611	locus1573	ENSG00000258907	RP11-644F5.15	4	5	12:54380016:56792337	NA	NA	NA	NA	4651.33	4956	NA	NA	0
12	56075329	56078395	3066	locus1573	ENSG00000170439	METTL7B	4	5	12:54380016:56792337	12874	15714	12054	14667	5092.17	7189	NA	NA	0
12	56078355	56106195	27840	locus1573	ENSG00000135424	ITGA7	4	5	12:54380016:56792337	13980	5601	5038	8291	4603.92	3056.42	NA	NA	0
12	56109819	56118487	8668	locus1573	ENSG00000258311	RP11-644F5.10	4	5	12:54380016:56792337	NA	NA	NA	NA	2638.33	5150.22	NA	NA	0
12	56109821	56113871	4050	locus1573	ENSG00000135441	BLOC1S1	4	5	12:54380016:56792337	12439	4166	3307	1471	2325.12	2409.82	1	NA	1
12	56114181	56118489	4308	locus1573	ENSG00000135437	RDH5	4	5	12:54380016:56792337	7280	2152	3291	2528	1975.14	1053.71	NA	NA	0
12	56119265	56123491	4226	locus1573	ENSG00000135404	CD63	4	5	12:54380016:56792337	11909	4785	6935	1617	NA	NA	NA	NA	0
12	56122887	56124467	1580	locus1573	ENSG00000258056	RP11-644F5.11	4	5	12:54380016:56792337	NA	NA	NA	NA	6147.33	5214.5	NA	NA	0
12	56137182	56150911	13729	locus1573	ENSG00000135414	GDF11	4	5	12:54380016:56792337	17035	1722	6159	4617	314	1509	NA	NA	0
12	56146246	56211508	65262	locus1573	ENSG00000205323	SARNP	4	5	12:54380016:56792337	16466	9894	6345	2141	NA	NA	NA	NA	0
12	56211702	56215663	3961	locus1573	ENSG00000123353	ORMDL2	4	5	12:54380016:56792337	12014	8239	1926	7897	NA	NA	NA	NA	0
12	56214743	56224565	9822	locus1573	ENSG00000135392	DNAJC14	4	5	12:54380016:56792337	10843	9248	2927	9477	NA	NA	NA	NA	0
12	56223528	56230028	6500	locus1573	ENSG00000182796	TMEM198B	4	5	12:54380016:56792337	NA	NA	NA	NA	7241.33	8011.33	NA	NA	0
12	56229216	56236733	7517	locus1573	ENSG00000123342	MMP19	4	5	12:54380016:56792337	16795	17963	4075	11581	2677	2183	NA	NA	0
12	56295824	56326402	30578	locus1573	ENSG00000170473	WIBG	4	5	12:54380016:56792337	6190	8892	6871	3902	4547	6804.33	NA	NA	0
12	56324755	56347799	23044	locus1573	ENSG00000065357	DGKA	4	5	12:54380016:56792337	10695	12012	11624	4469	5929.25	4818.25	NA	NA	0
12	56352330	56367101	14771	locus1573	ENSG00000185664	PMEL	4	5	12:54380016:56792337	2220	12218	5645	7020	NA	NA	NA	NA	0
12	56360552	56366568	6016	locus1573	ENSG00000123374	CDK2	4	5	12:54380016:56792337	2206	9198	2509	3264	NA	NA	NA	NA	0
12	56367696	56388490	20794	locus1573	ENSG00000111540	RAB5B	4	5	12:54380016:56792337	429	1588	1304	2286	8319.5	7512.67	NA	NA	0
12	56385990	56388469	2479	locus1573	ENSG00000255990	AC034102.1	4	5	12:54380016:56792337	NA	NA	NA	NA	4492.33	5670	NA	NA	0
12	56390963	56399309	8346	locus1573	ENSG00000139531	SUOX	4	5	12:54380016:56792337	393	8608	1823	2783	1949.33	1809.8	1	NA	1
12	56401442	56432219	30777	locus1573	ENSG00000123411	IKZF4	4	5	12:54380016:56792337	1422	1962	3285	3190	353	1107	NA	NA	0
12	56435636	56438116	2480	locus1573	ENSG00000197728	RPS26	4	5	12:54380016:56792337	13498	5587	3556	11193	608.895	1213.74	1	NA	1
12	56473644	56497289	23645	locus1573	ENSG00000065361	ERBB3	4	5	12:54380016:56792337	216	6504	723	153	1987.67	2825.5	NA	NA	0
12	56498102	56507645	9543	locus1573	ENSG00000170515	PA2G4	4	5	12:54380016:56792337	5709	3049	11219	3245	NA	NA	NA	NA	0
12	56510369	56511727	1358	locus1573	ENSG00000229117	RPL41	4	5	12:54380016:56792337	5578	16827	16385	10081	905	1148	NA	NA	0
12	56511942	56516278	4336	locus1573	ENSG00000135482	ZC3H10	4	5	12:54380016:56792337	8716	3046	10966	1646	NA	NA	NA	NA	0
12	56521839	56538455	16616	locus1573	ENSG00000139641	ESYT1	4	5	12:54380016:56792337	4360	10489	6681	4278	5287	6156	NA	NA	0
12	56546039	56551766	5727	locus1573	ENSG00000196465	MYL6B	4	5	12:54380016:56792337	4822	1986	13609	5689	NA	NA	NA	NA	0
12	56552151	56556792	4641	locus1573	ENSG00000092841	MYL6	4	5	12:54380016:56792337	6183	6290	14179	1205	NA	NA	NA	NA	0
12	56556766	56583351	26585	locus1573	ENSG00000139613	SMARCC2	4	5	12:54380016:56792337	3083	152	9204	380	NA	NA	NA	NA	0
12	56598284	56615705	17421	locus1573	ENSG00000181852	RNF41	4	5	12:54380016:56792337	8005	3399	3710	3154	1333	1624	NA	NA	0
12	56615798	56622816	7018	locus1573	ENSG00000139579	NABP2	4	5	12:54380016:56792337	10698	4680	12723	7202	5811.33	4298.67	NA	NA	0
12	56623846	56631630	7784	locus1573	ENSG00000139540	SLC39A5	4	5	12:54380016:56792337	12488	8524	11431	13842	NA	NA	NA	NA	0
12	56631590	56652175	20585	locus1573	ENSG00000139645	ANKRD52	4	5	12:54380016:56792337	12673	1828	9085	4387	NA	NA	NA	NA	0
12	56660641	56664748	4107	locus1573	ENSG00000135469	COQ10A	4	5	12:54380016:56792337	10622	7004	14517	10922	4581.33	5636	1	NA	1
12	56665484	56694176	28692	locus1573	ENSG00000062485	CS	4	5	12:54380016:56792337	12689	4011	10367	2608	NA	NA	1	NA	1
12	56693925	56708572	14647	locus1573	ENSG00000257303	RP11-977G19.11	4	5	12:54380016:56792337	NA	NA	NA	NA	4682.33	3648.33	NA	NA	0
12	56704216	56710120	5904	locus1573	ENSG00000257727	CNPY2	4	5	12:54380016:56792337	12421	3830	12660	5894	5874.88	4085.12	NA	NA	0
12	56710006	56727533	17527	locus1573	ENSG00000135473	PAN2	4	5	12:54380016:56792337	15301	653	10578	3807	5733	4407	NA	NA	0
12	56732662	56734193	1531	locus1573	ENSG00000110944	IL23A	4	5	12:54380016:56792337	16452	18161	11732	17313	1952.67	1783.67	NA	NA	0
12	56736493	56753858	17365	locus1573	ENSG00000170581	STAT2	4	5	12:54380016:56792337	17228	2794	14578	5068	5663	3326	NA	NA	0
12	56754352	56756607	2255	locus1573	ENSG00000175336	APOF	4	5	12:54380016:56792337	11231	13588	15446	10914	NA	NA	NA	NA	0
12	56810902	56843187	32285	locus1574	ENSG00000111602	TIMELESS	4	1	12:56795415:57534912	13221	7303	8450	15044	NA	NA	NA	NA	0
12	56846422	56862950	16528	locus1574	ENSG00000135517	MIP	4	1	12:56795415:57534912	15023	10652	9159	3760	6226.17	3067.17	NA	NA	0
12	56862300	56864763	2463	locus1574	ENSG00000176422	SPRYD4	4	1	12:56795415:57534912	10236	6665	11749	9230	4820.89	3923.89	NA	NA	0
12	56864735	56882181	17446	locus1574	ENSG00000135423	GLS2	4	1	12:56795415:57534912	16233	3940	12299	6864	10037	6841	NA	NA	0
12	56904785	56906487	1702	locus1574	ENSG00000257576	RP11-153M3.1	4	1	12:56795415:57534912	NA	NA	NA	NA	5955	8764.67	1	NA	1
12	56915712	56984745	69033	locus1574	ENSG00000076067	RBMS2	4	1	12:56795415:57534912	15814	16907	13080	8891	6039.5	6277	1	NA	1
12	56989379	57030163	40784	locus1574	ENSG00000076108	BAZ2A	4	1	12:56795415:57534912	1935	785	5652	1437	NA	NA	NA	NA	0
12	57031958	57039798	7840	locus1574	ENSG00000110955	ATP5B	4	1	12:56795415:57534912	10520	5121	9681	16375	1772.67	2403	NA	NA	0
12	57057126	57082084	24958	locus1574	ENSG00000110958	PTGES3	4	1	12:56795415:57534912	4203	3250	6258	6908	5472.83	3221.17	NA	NA	0
12	57107322	57125412	18090	locus1574	ENSG00000196531	NACA	4	1	12:56795415:57534912	7112	7044	14205	8923	4411.83	2174.83	1	NA	1
12	57125379	57146157	20778	locus1574	ENSG00000198056	PRIM1	4	1	12:56795415:57534912	9050	11310	14814	14542	5344.92	4400.58	NA	NA	0
12	57145944	57181520	35576	locus1574	ENSG00000025423	HSD17B6	4	1	12:56795415:57534912	5921	10614	14344	7513	4728.44	3481.44	1	NA	1
12	57216768	57268052	51284	locus1574	ENSG00000258679	RP11-74M13.4	4	1	12:56795415:57534912	NA	NA	NA	NA	2748.33	3374.33	NA	NA	0
12	57316937	57328189	11252	locus1574	ENSG00000170426	SDR9C7	4	1	12:56795415:57534912	8359	14354	8443	6032	2060.5	5841.5	NA	NA	0
12	57345221	57353158	7937	locus1574	ENSG00000139547	RDH16	4	1	12:56795415:57534912	10478	8461	14395	4869	4124	4010	1	NA	1
12	57388229	57390468	2239	locus1574	ENSG00000166856	GPR182	4	1	12:56795415:57534912	11454	11886	14656	9860	NA	NA	NA	NA	0
12	57390744	57391335	591	locus1574	ENSG00000268162	HBCBP	4	1	12:56795415:57534912	14312	12476	12354	11100	NA	NA	NA	NA	0
12	57392617	57400230	7613	locus1574	ENSG00000166860	ZBTB39	4	1	12:56795415:57534912	9104	5053	12548	6289	NA	NA	NA	NA	0
12	57406161	57422667	16506	locus1574	ENSG00000166863	TAC3	4	1	12:56795415:57534912	8222	10266	12069	615	NA	NA	NA	NA	0
12	57422300	57444549	22249	locus1574	ENSG00000166866	MYO1A	4	1	12:56795415:57534912	9417	6060	14185	12565	NA	NA	NA	NA	0
12	57449430	57472552	23122	locus1574	ENSG00000166881	TMEM194A	4	1	12:56795415:57534912	7471	7436	14960	12427	1229.17	7193.5	1	NA	1
12	57482676	57489259	6583	locus1574	ENSG00000166886	NAB2	4	1	12:56795415:57534912	1471	1330	6760	587	NA	NA	1	NA	1
12	57490123	57522883	32760	locus1574	ENSG00000166888	STAT6	4	1	12:56795415:57534912	4044	8811	5868	3838	5177.82	4257.82	NA	NA	0
12	57522281	57607134	84853	locus1574	ENSG00000123384	LRP1	4	1	12:56795415:57534912	1930	492	11177	205	NA	NA	NA	NA	0
12	57597400	57607123	9723	locus1575	ENSG00000123384	LRP1	3	1	12:57535266:58748272	1930	492	11177	205	NA	NA	NA	NA	0
12	57610577	57620232	9655	locus1575	ENSG00000182379	NXPH4	3	1	12:57535266:58748272	9482	7755	17776	13571	1015	1543	1	NA	1
12	57623109	57628714	5605	locus1575	ENSG00000182199	SHMT2	3	1	12:57535266:58748272	11110	3882	15302	1092	3068	3990	NA	NA	0
12	57628687	57634475	5788	locus1575	ENSG00000185633	NDUFA4L2	3	1	12:57535266:58748272	9472	14936	13512	8780	NA	NA	NA	NA	0
12	57637235	57644976	7741	locus1575	ENSG00000185482	STAC3	3	1	12:57535266:58748272	11602	6383	17769	4980	NA	NA	NA	NA	0
12	57647546	57824788	177242	locus1575	ENSG00000179912	R3HDM2	3	1	12:57535266:58748272	2759	500	17479	3441	3724	1917.5	NA	NA	0
12	57828542	57844611	16069	locus1575	ENSG00000175189	INHBC	3	1	12:57535266:58748272	3011	12644	17641	8369	NA	NA	NA	NA	0
12	57846105	57853063	6958	locus1575	ENSG00000139269	INHBE	3	1	12:57535266:58748272	12849	9843	17077	9100	NA	NA	NA	NA	0
12	57853917	57866043	12126	locus1575	ENSG00000111087	GLI1	3	1	12:57535266:58748272	13131	13705	5998	1185	399	205	NA	NA	0
12	57866046	57882597	16551	locus1575	ENSG00000123329	ARHGAP9	3	1	12:57535266:58748272	10674	17871	7832	15167	3827	2677	1	NA	1
12	57881076	57911352	30276	locus1575	ENSG00000166986	MARS	3	1	12:57535266:58748272	12482	4317	11109	4521	NA	NA	NA	NA	0
12	57910371	57914300	3929	locus1575	ENSG00000175197	DDIT3	3	1	12:57535266:58748272	14816	2538	7827	141	1477	2773	NA	NA	0
12	57916526	57923931	7405	locus1575	ENSG00000166987	MBD6	3	1	12:57535266:58748272	13477	1023	8508	1851	2066.25	2713.25	NA	NA	0
12	57923884	57941114	17230	locus1575	ENSG00000175203	DCTN2	3	1	12:57535266:58748272	12278	2868	7691	2461	NA	NA	NA	NA	0
12	57943780	57980415	36635	locus1575	ENSG00000155980	KIF5A	3	1	12:57535266:58748272	3617	352	16769	5397	NA	NA	NA	NA	0
12	57984985	57997198	12213	locus1575	ENSG00000166908	PIP4K2C	3	1	12:57535266:58748272	7363	1724	5322	1613	3343.6	3404.2	NA	NA	0
12	57998404	58003583	5179	locus1575	ENSG00000178498	DTX3	3	1	12:57535266:58748272	2724	613	7840	3371	2303.2	3122.4	NA	NA	0
12	58003962	58011026	7064	locus1575	ENSG00000240771	ARHGEF25	3	1	12:57535266:58748272	2492	3119	2909	993	1959	1683	NA	NA	0
12	58013309	58019923	6614	locus1575	ENSG00000135502	SLC26A10	3	1	12:57535266:58748272	8924	1351	3093	17552	2605	1936.5	1	NA	1
12	58017192	58026934	9742	locus1575	ENSG00000135454	B4GALNT1	3	1	12:57535266:58748272	2605	6867	5849	2151	2680.9	5241.8	NA	NA	0
12	58087903	58115338	27435	locus1575	ENSG00000135506	OS9	3	1	12:57535266:58748272	4119	2459	1456	10367	531	685	NA	NA	0
12	58117543	58119448	1905	locus1575	ENSG00000257499	RP11-571M6.8	3	1	12:57535266:58748272	NA	NA	NA	NA	4640.67	5850.67	NA	NA	0
12	58118993	58135940	16947	locus1575	ENSG00000135439	AGAP2	3	1	12:57535266:58748272	1215	1394	3244	105	NA	NA	NA	NA	0
12	58131795	58140845	9050	locus1575	ENSG00000135452	TSPAN31	3	1	12:57535266:58748272	1453	8665	9041	12990	2646.12	3463.12	NA	NA	0
12	58144997	58149796	4799	locus1575	ENSG00000135446	CDK4	3	1	12:57535266:58748272	2493	2481	6796	1655	1995	1222.5	NA	NA	0
12	58148880	58154190	5310	locus1575	ENSG00000139266	MARCH9	3	1	12:57535266:58748272	11373	2325	16145	5626	NA	NA	NA	NA	0
12	58156121	58161034	4913	locus1575	ENSG00000111012	CYP27B1	3	1	12:57535266:58748272	2470	14876	2758	3616	NA	NA	1	NA	1
12	58162253	58166576	4323	locus1575	ENSG00000037897	METTL1	3	1	12:57535266:58748272	3233	7145	3185	987	NA	NA	NA	NA	0
12	58166460	58176324	9864	locus1575	ENSG00000123427	METTL21B	3	1	12:57535266:58748272	2888	8052	2830	5555	3410.89	3467.44	1	NA	1
12	58166810	58180829	14019	locus1575	ENSG00000257921	RP11-571M6.15	3	1	12:57535266:58748272	NA	NA	NA	NA	3917.67	3196	NA	NA	0
12	58176569	58201854	25285	locus1575	ENSG00000123297	TSFM	3	1	12:57535266:58748272	2858	6530	2656	4803	2052.78	2280.67	1	NA	1
12	58191664	58210254	18590	locus1575	ENSG00000135407	AVIL	3	1	12:57535266:58748272	1922	2602	2230	8368	NA	NA	1	NA	1
12	58197620	58198198	578	locus1575	ENSG00000270039	RP11-571M6.17	3	1	12:57535266:58748272	NA	NA	NA	NA	3683.17	3890.17	1	NA	1
12	58213709	58240522	26813	locus1575	ENSG00000175215	CTDSP2	3	1	12:57535266:58748272	976	2113	6898	13058	1276	1734	NA	NA	0
12	58335359	58351052	15693	locus1575	ENSG00000166896	XRCC6BP1	3	1	12:57535266:58748272	2780	7804	5790	8260	3084.33	6448.11	1	NA	1
12	58371747	58372060	313	locus1575	ENSG00000222210	RN7SKP65	3	1	12:57535266:58748272	NA	NA	NA	NA	4485.67	2645	NA	NA	0
12	59265930	59314303	48373	locus1576	ENSG00000139263	LRIG3	1	6	12:58748846:60859665	11255	14834	10064	9258	8719.33	3520.33	NA	NA	0
12	59989847	60173994	184147	locus1576	ENSG00000118596	SLC16A7	1	6	12:58748846:60859665	10881	7816	7155	3928	6451.14	3637	NA	NA	0
12	62102057	62653925	551868	locus1578	ENSG00000198673	FAM19A2	1	1	12:61740561:63158569	1820	394	127	2503	4842.83	2560	NA	NA	0
12	62654118	62799899	145781	locus1578	ENSG00000135655	USP15	1	1	12:61740561:63158569	5825	5843	3852	3815	NA	NA	NA	NA	0
12	62860596	62991363	130767	locus1578	ENSG00000061987	MON2	1	1	12:61740561:63158569	13255	2631	7284	5587	2608	1460	NA	NA	0
12	62995530	62997214	1684	locus1578	ENSG00000221949	C12orf61	1	1	12:61740561:63158569	16682	13624	3876	5064	NA	NA	NA	NA	0
12	63037761	63328817	291056	locus1578	ENSG00000111110	PPM1H	1	1	12:61740561:63158569	15218	5366	15178	1097	NA	NA	NA	NA	0
12	63195710	63327828	132118	locus1579	ENSG00000111110	PPM1H	1	1	12:63158712:63908647	15218	5366	15178	1097	NA	NA	NA	NA	0
12	63244517	63244681	164	locus1579	ENSG00000200296	RNU1-83P	1	1	12:63158712:63908647	NA	NA	NA	NA	4268	9004.5	NA	NA	0
12	63539013	63543959	4946	locus1579	ENSG00000166148	AVPR1A	1	1	12:63158712:63908647	13311	17763	13693	15342	864	848	NA	NA	0
12	63952692	64062357	109665	locus1580	ENSG00000177990	DPY19L2	1	1	12:63910665:65383507	10230	8438	4417	817	2835.11	3497.67	NA	NA	0
12	64078527	64118715	40188	locus1580	ENSG00000255583	RP11-415I12.2	1	1	12:63910665:65383507	NA	NA	NA	NA	3609.17	4280.67	NA	NA	0
12	64173582	64203300	29718	locus1580	ENSG00000118600	TMEM5	1	1	12:63910665:65383507	15030	10577	10459	11104	5737.33	6842.78	NA	NA	0
12	64215800	64217675	1875	locus1580	ENSG00000255642	PABPC1P4	1	1	12:63910665:65383507	NA	NA	NA	NA	6558.17	6224	NA	NA	0
12	64238072	64541613	303541	locus1580	ENSG00000196935	SRGAP1	1	1	12:63910665:65383507	2823	3255	11364	15888	571	1658	NA	NA	0
12	64580095	64616045	35950	locus1580	ENSG00000174206	C12orf66	1	1	12:63910665:65383507	9993	7143	16928	6030	2590	2673	NA	NA	0
12	64616116	64790845	174729	locus1580	ENSG00000243024	RPS11P6	1	1	12:63910665:65383507	NA	NA	NA	NA	6714.33	6146.67	NA	NA	0
12	64660216	64784972	124756	locus1580	ENSG00000185306	C12orf56	1	1	12:63910665:65383507	17811	12648	12993	15321	NA	NA	NA	NA	0
12	64798129	64844907	46778	locus1580	ENSG00000184575	XPOT	1	1	12:63910665:65383507	16054	7106	7777	9374	3724.75	5393.5	NA	NA	0
12	64845659	64895888	50229	locus1580	ENSG00000183735	TBK1	1	1	12:63910665:65383507	16638	8008	5458	1950	NA	NA	NA	NA	0
12	65004292	65091347	87055	locus1580	ENSG00000153179	RASSF3	1	1	12:63910665:65383507	17265	17013	3201	18247	5780.83	4417	NA	NA	0
12	65107228	65153227	45999	locus1580	ENSG00000135677	GNS	1	1	12:63910665:65383507	17343	9880	8603	17669	7013	4652.33	NA	NA	0
12	65174588	65272083	97495	locus1580	ENSG00000111490	TBC1D30	1	1	12:63910665:65383507	15975	7199	7553	9511	5831.71	2238	NA	NA	0
12	65277173	65371302	94129	locus1580	ENSG00000255693	RP11-766N7.3	1	1	12:63910665:65383507	NA	NA	NA	NA	4346.56	3061.33	NA	NA	0
12	65444405	65515346	70941	locus1581	ENSG00000156076	WIF1	1	12	12:65383970:65923311	5648	13141	8727	17312	3902.42	4437.33	NA	NA	0
12	65563350	65642107	78757	locus1581	ENSG00000174106	LEMD3	1	12	12:65383970:65923311	6030	2112	6313	12293	2826	1325	NA	NA	0
12	65672523	65881875	209352	locus1581	ENSG00000174099	MSRB3	1	12	12:65383970:65923311	13767	12346	9524	8348	4160.2	5109.4	NA	NA	0
12	66217910	66360075	142165	locus1582	ENSG00000149948	HMGA2	4	1	12:65926411:67039427	10965	13043	7053	9283	NA	NA	NA	NA	0
12	66516841	66524548	7707	locus1582	ENSG00000139233	LLPH	4	1	12:65926411:67039427	10772	11705	17165	13699	3005	1349	NA	NA	0
12	66517696	66563765	46069	locus1582	ENSG00000228144	TMBIM4	4	1	12:65926411:67039427	8808	13203	17646	14763	2142	3884	NA	NA	0
12	66517708	66563765	46057	locus1582	ENSG00000155957	TMBIM4	4	1	12:65926411:67039427	8892	12308	17621	17052	4844.55	5429.64	NA	NA	0
12	66524530	66528229	3699	locus1582	ENSG00000239335	RP11-745O10.2	4	1	12:65926411:67039427	NA	NA	NA	NA	3938.56	6005.33	NA	NA	0
12	66582658	66648402	65744	locus1582	ENSG00000090376	IRAK3	4	1	12:65926411:67039427	7495	18218	17391	18236	5963.33	6663.33	NA	NA	0
12	66696359	66737423	41064	locus1582	ENSG00000127311	HELB	4	1	12:65926411:67039427	15623	14050	15826	16006	2341.21	4283.68	NA	NA	0
12	66765533	67197894	432361	locus1582	ENSG00000155974	GRIP1	4	1	12:65926411:67039427	17400	1823	14946	163	7948.33	5529.33	NA	NA	0
12	67663060	67713731	50671	locus1583	ENSG00000111530	CAND1	1	1	12:67039600:67817612	12240	4467	197	1877	6548.43	535.286	NA	NA	0
12	68042500	68059186	16686	locus1584	ENSG00000127334	DYRK2	4	1	12:67818111:68740414	15651	5449	2466	12496	6346.33	1664.67	NA	NA	0
12	68383308	68628466	245158	locus1584	ENSG00000255733	IFNG-AS1	4	1	12:67818111:68740414	NA	NA	NA	NA	6392.83	7228.17	NA	NA	0
12	68548547	68553527	4980	locus1584	ENSG00000111537	IFNG	4	1	12:67818111:68740414	6960	18367	17629	18378	NA	NA	NA	NA	0
12	68595130	68619601	24471	locus1584	ENSG00000111536	IL26	4	1	12:67818111:68740414	8435	16922	3883	14212	NA	NA	NA	NA	0
12	68642021	68647387	5366	locus1584	ENSG00000127318	IL22	4	1	12:67818111:68740414	15789	16301	16328	17865	NA	NA	NA	NA	0
12	68688347	68726112	37765	locus1584	ENSG00000111554	MDM1	4	1	12:67818111:68740414	13395	5222	7065	7937	4259.8	4850.27	NA	NA	0
12	69004618	69054372	49754	locus1585	ENSG00000127314	RAP1B	3	1	12:68742112:69826093	5660	11139	13537	13305	2353	2876	NA	NA	0
12	69080513	69136785	56272	locus1585	ENSG00000111581	NUP107	3	1	12:68742112:69826093	8438	9683	14142	17743	3552.33	3187.17	NA	NA	0
12	69145930	69187508	41578	locus1585	ENSG00000175782	SLC35E3	3	1	12:68742112:69826093	8439	3848	8135	2619	4423.86	3865.86	NA	NA	0
12	69201955	69239214	37259	locus1585	ENSG00000135679	MDM2	3	1	12:68742112:69826093	9460	1704	2501	55	2622.33	2717.67	NA	NA	0
12	69249536	69357049	107513	locus1585	ENSG00000135678	CPM	3	1	12:68742112:69826093	15736	16268	6856	16204	5784.82	5753.09	NA	NA	0
12	69633316	69668138	34822	locus1585	ENSG00000111605	CPSF6	3	1	12:68742112:69826093	14727	2327	10214	6570	NA	NA	NA	NA	0
12	69742120	69748014	5894	locus1585	ENSG00000090382	LYZ	3	1	12:68742112:69826093	8442	11923	3805	16876	2559.73	2668.8	NA	NA	0
12	69753482	69784576	31094	locus1585	ENSG00000127337	YEATS4	3	1	12:68742112:69826093	7188	10349	2338	12430	2370.58	1554.32	NA	NA	0
12	69864128	69973559	109431	locus1586	ENSG00000166225	FRS2	1	1	12:69826237:70815755	2156	8055	1541	1722	2596	3443.5	NA	NA	0
12	69979113	69995350	16237	locus1586	ENSG00000166226	CCT2	1	1	12:69826237:70815755	2677	4279	2545	3948	NA	NA	NA	NA	0
12	70002350	70004942	2592	locus1586	ENSG00000198812	LRRC10	1	1	12:69826237:70815755	3668	12780	2366	12042	NA	NA	NA	NA	0
12	70037139	70093144	56005	locus1586	ENSG00000127325	BEST3	1	1	12:69826237:70815755	3354	14574	2753	11797	5220.71	2630.5	NA	NA	0
12	70133169	70216984	83815	locus1586	ENSG00000127328	RAB3IP	1	1	12:69826237:70815755	14262	12333	2533	2692	6046.54	5685.23	NA	NA	0
12	70219095	70352877	133782	locus1586	ENSG00000166268	MYRFL	1	1	12:69826237:70815755	5257	10959	2630	1600	3904.84	3166.63	NA	NA	0
12	70297812	70637138	339326	locus1586	ENSG00000257815	RP11-611E13.2	1	1	12:69826237:70815755	NA	NA	NA	NA	4932.89	2816.56	NA	NA	0
12	70574117	70595784	21667	locus1586	ENSG00000257139	RP11-320P7.2	1	1	12:69826237:70815755	NA	NA	NA	NA	6565.33	5760.11	NA	NA	0
12	70612911	70615642	2731	locus1586	ENSG00000257613	RP11-320P7.1	1	1	12:69826237:70815755	NA	NA	NA	NA	6382.33	3916.17	NA	NA	0
12	70636776	70748773	111997	locus1586	ENSG00000111596	CNOT2	1	1	12:69826237:70815755	8284	3169	1844	4481	NA	NA	NA	NA	0
12	70760055	70828072	68017	locus1586	ENSG00000135643	KCNMB4	1	1	12:69826237:70815755	9181	966	1033	143	4033.22	6572.33	NA	NA	0
12	70837563	70837703	140	locus1587	ENSG00000222405	RNU4-65P	1	2	12:70817279:71688642	NA	NA	NA	NA	8217.33	5794	NA	NA	0
12	70910629	71031220	120591	locus1587	ENSG00000127329	PTPRB	1	2	12:70817279:71688642	16166	18279	5368	16198	NA	NA	NA	NA	0
12	71031861	71314623	282762	locus1587	ENSG00000153233	PTPRR	1	2	12:70817279:71688642	7326	7456	13970	5384	NA	NA	NA	NA	0
12	71065697	71066636	939	locus1587	ENSG00000257302	FAHD2P1	1	2	12:70817279:71688642	NA	NA	NA	NA	6476.44	5898.78	NA	NA	0
12	71518864	71835678	316814	locus1587	ENSG00000127324	TSPAN8	1	2	12:70817279:71688642	11205	18319	5390	15183	2844.29	4576.29	NA	NA	0
12	71833549	71980090	146541	locus1588	ENSG00000139292	LGR5	1	1	12:71690933:72513196	17237	16674	10194	3555	NA	NA	NA	NA	0
12	72003251	72057749	54498	locus1588	ENSG00000133858	ZFC3H1	1	1	12:71690933:72513196	14965	2743	13679	2733	NA	NA	NA	NA	0
12	72056788	72074419	17631	locus1588	ENSG00000173451	THAP2	1	1	12:71690933:72513196	17815	5964	16930	2182	7206.67	6756.67	NA	NA	0
12	72079866	72097836	17970	locus1588	ENSG00000139291	TMEM19	1	1	12:71690933:72513196	17604	8951	14049	8734	4942.1	4603.2	NA	NA	0
12	72148653	72184699	36046	locus1588	ENSG00000080371	RAB21	1	1	12:71690933:72513196	8806	3592	13828	6201	1923	2389	NA	NA	0
12	72233497	72320629	87132	locus1588	ENSG00000121749	TBC1D15	1	1	12:71690933:72513196	13736	9785	9685	6212	3579	2762	NA	NA	0
12	72425071	72580398	155327	locus1588	ENSG00000139287	TPH2	1	1	12:71690933:72513196	3972	9218	3724	7449	5445.86	3999.43	NA	NA	0
12	72481045	72866875	385830	locus1588	ENSG00000072657	TRHDE	1	1	12:71690933:72513196	4760	7928	916	1198	1626.4	1182.4	NA	NA	0
12	72647292	72666306	19014	locus1589	ENSG00000236333	TRHDE-AS1	1	1	12:72525849:74846997	NA	NA	NA	NA	6823.57	5114.29	NA	NA	0
12	72666462	73059422	392960	locus1589	ENSG00000072657	TRHDE	1	1	12:72525849:74846997	4760	7928	916	1198	1626.4	1182.4	NA	NA	0
12	74526945	74686411	159466	locus1589	ENSG00000251138	RP11-81H3.2	1	1	12:72525849:74846997	NA	NA	NA	NA	8187.67	2260.33	NA	NA	0
12	74931550	74935223	3673	locus1590	ENSG00000253719	ATXN7L3B	1	1	12:74848365:75192926	15658	1748	980	2241	4745.27	5976.09	NA	NA	0
12	75433857	75603648	169791	locus1591	ENSG00000166006	KCNC2	1	1	12:75193041:76058346	774	456	4352	266	4038.57	7172.57	NA	NA	0
12	75671008	75784702	113694	locus1591	ENSG00000180881	CAPS2	1	1	12:75193041:76058346	12811	15876	13365	8921	3139.3	4589.7	NA	NA	0
12	75728462	75764340	35878	locus1591	ENSG00000173401	GLIPR1L1	1	1	12:75193041:76058346	13031	12928	9096	7506	2964.5	1413	NA	NA	0
12	75784849	75826468	41619	locus1591	ENSG00000180481	GLIPR1L2	1	1	12:75193041:76058346	11342	13181	15860	7781	4584.89	4994.47	NA	NA	0
12	75874459	75897633	23174	locus1591	ENSG00000139278	GLIPR1	1	1	12:75193041:76058346	15785	15950	16973	17204	5003.85	5421.54	NA	NA	0
12	75877903	75883600	5697	locus1591	ENSG00000257497	RP11-585P4.5	1	1	12:75193041:76058346	NA	NA	NA	NA	6519.56	6454.22	NA	NA	0
12	75890683	75905401	14718	locus1591	ENSG00000111615	KRR1	1	1	12:75193041:76058346	16893	10410	17258	14224	4780.21	4648.68	NA	NA	0
12	76419226	76427712	8486	locus1592	ENSG00000139289	PHLDA1	1	1	12:76060283:77098899	15711	18246	6884	6931	5058.25	7244.25	NA	NA	0
12	76438669	76478813	40144	locus1592	ENSG00000187109	NAP1L1	1	1	12:76060283:77098899	17721	4661	7208	4272	7179	4130.33	NA	NA	0
12	76509490	76509880	390	locus1592	ENSG00000258304	RP11-453D16.1	1	1	12:76060283:77098899	NA	NA	NA	NA	3334.5	6177	NA	NA	0
12	76738253	76742222	3969	locus1592	ENSG00000179941	BBS10	1	1	12:76060283:77098899	13488	7331	5015	8965	2994.58	2796.5	NA	NA	0
12	76745579	76953589	208010	locus1592	ENSG00000091039	OSBPL8	1	1	12:76060283:77098899	7290	3777	3964	3038	1494.83	7162.67	NA	NA	0
12	77157367	77247476	90109	locus1593	ENSG00000186908	ZDHHC17	1	1	12:77099081:78398357	16627	3643	8047	8515	5296.38	1854.12	NA	NA	0
12	77252494	77272840	20346	locus1593	ENSG00000175183	CSRP2	1	1	12:77099081:78398357	16875	12899	9414	17659	4698.29	3772	NA	NA	0
12	77415026	77459360	44334	locus1593	ENSG00000165891	E2F7	1	1	12:77099081:78398357	2148	13116	453	7178	5081	3313.8	NA	NA	0
12	78225068	78606790	381722	locus1593	ENSG00000067798	NAV3	1	1	12:77099081:78398357	7018	502	10768	492	5826.67	4284	NA	NA	0
12	78511823	78606788	94965	locus1594	ENSG00000067798	NAV3	1	2	12:78400884:78925445	7018	502	10768	492	5826.67	4284	NA	NA	0
12	79258448	79845786	587338	locus1595	ENSG00000067715	SYT1	4	1	12:78926240:80944201	432	30	7707	9	NA	NA	NA	NA	0
12	79978653	80084877	106224	locus1595	ENSG00000177425	PAWR	4	1	12:78926240:80944201	5235	11636	8199	7987	1650.5	1940.62	NA	NA	0
12	80167342	80329235	161893	locus1595	ENSG00000058272	PPP1R12A	4	1	12:78926240:80944201	2519	1010	2890	13425	576	1680.5	NA	NA	0
12	80603232	80772870	169638	locus1595	ENSG00000165899	OTOGL	4	1	12:78926240:80944201	11698	13896	1260	7868	4701.67	6034	NA	NA	0
12	80737294	80737572	278	locus1595	ENSG00000222880	RN7SKP261	4	1	12:78926240:80944201	NA	NA	NA	NA	1956.33	4144	NA	NA	0
12	80838125	81072802	234677	locus1595	ENSG00000139304	PTPRQ	4	1	12:78926240:80944201	7829	16795	1930	15770	4779.67	815.667	NA	NA	0
12	81026000	81051830	25830	locus1596	ENSG00000139304	PTPRQ	1	1	12:80945774:83137872	7829	16795	1930	15770	4779.67	815.667	NA	NA	0
12	81101276	81103253	1977	locus1596	ENSG00000111046	MYF6	1	1	12:80945774:83137872	14937	15164	4668	9718	NA	NA	NA	NA	0
12	81110690	81113452	2762	locus1596	ENSG00000111049	MYF5	1	1	12:80945774:83137872	8332	15755	5443	17171	NA	NA	NA	NA	0
12	81186298	81331704	145406	locus1596	ENSG00000111052	LIN7A	1	1	12:80945774:83137872	16458	3194	14061	12199	3622.33	2330.33	NA	NA	0
12	81331593	81528742	197149	locus1596	ENSG00000111058	ACSS3	1	1	12:80945774:83137872	4264	17247	14805	17977	2742.17	5956.92	NA	NA	0
12	81652044	82153109	501065	locus1596	ENSG00000139220	PPFIA2	1	1	12:80945774:83137872	2530	50	6957	1172	2771.17	3186.58	NA	NA	0
12	82617459	82752175	134716	locus1596	ENSG00000133773	CCDC59	1	1	12:80945774:83137872	11104	10029	15887	11067	NA	NA	NA	NA	0
12	82752275	82873015	120740	locus1596	ENSG00000127720	METTL25	1	1	12:80945774:83137872	12564	7918	14497	15401	3278.56	5796.89	NA	NA	0
12	82906455	82909596	3141	locus1596	ENSG00000257431	RP11-263K4.3	1	1	12:80945774:83137872	NA	NA	NA	NA	2630	5378.83	NA	NA	0
12	83080658	83528631	447973	locus1596	ENSG00000179104	TMTC2	1	1	12:80945774:83137872	8703	825	5605	157	7037.25	3482.5	NA	NA	0
12	83152333	83528081	375748	locus1597	ENSG00000179104	TMTC2	3	1	12:83143660:83854442	8703	825	5605	157	7037.25	3482.5	NA	NA	0
12	85254101	85306655	52554	locus1599	ENSG00000072041	SLC6A15	1	3	12:85016898:87296535	15585	4965	10478	9572	1282	2419	NA	NA	0
12	85408096	85430055	21959	locus1599	ENSG00000231738	TSPAN19	1	3	12:85016898:87296535	11958	16111	11641	8454	3263	3723.5	NA	NA	0
12	85430148	85638883	208735	locus1599	ENSG00000133640	LRRIQ1	1	3	12:85016898:87296535	14181	10454	14342	12575	NA	NA	NA	NA	0
12	85673884	85695562	21678	locus1599	ENSG00000180318	ALX1	1	3	12:85016898:87296535	17242	17938	13178	17209	NA	NA	NA	NA	0
12	86198330	86230348	32018	locus1599	ENSG00000198774	RASSF9	1	3	12:85016898:87296535	4743	18031	3653	18165	1117	3765	NA	NA	0
12	86268074	86276770	8696	locus1599	ENSG00000133636	NTS	1	3	12:85016898:87296535	5314	17869	3214	2829	5046	5263	NA	NA	0
12	86372523	87232662	860139	locus1599	ENSG00000182050	MGAT4C	1	3	12:85016898:87296535	3901	442	1515	372	3723.2	4647.6	NA	NA	0
12	88373815	88423189	49374	locus1601	ENSG00000165805	C12orf50	11	1	12:87909726:88848006	13681	11822	5982	11016	NA	NA	NA	NA	0
12	88429222	88443937	14715	locus1601	ENSG00000133641	C12orf29	11	1	12:87909726:88848006	16560	7894	15146	6811	8904	10549.5	NA	NA	0
12	88442796	88535993	93197	locus1601	ENSG00000198707	CEP290	11	1	12:87909726:88848006	14379	2402	14320	1490	4659	4573.25	NA	NA	0
12	88536072	88593664	57592	locus1601	ENSG00000139324	TMTC3	11	1	12:87909726:88848006	17168	10447	14882	15200	5168	6052.89	NA	NA	0
12	88890358	88974628	84270	locus1602	ENSG00000049130	KITLG	12	1	12:88851543:91827908	13652	5636	9354	17248	3855	1541	NA	NA	0
12	89404457	89413456	8999	locus1602	ENSG00000246363	RP11-13A1.1	12	1	12:88851543:91827908	NA	NA	NA	NA	3263.22	4817.78	NA	NA	0
12	89741008	89747048	6040	locus1602	ENSG00000139318	DUSP6	12	1	12:88851543:91827908	6529	12595	5551	12832	NA	NA	NA	NA	0
12	89813494	89919801	106307	locus1602	ENSG00000139323	POC1B	12	1	12:88851543:91827908	13490	12452	12218	12100	6034.91	5033.45	NA	NA	0
12	89913184	89918583	5399	locus1602	ENSG00000257594	GALNT4	12	1	12:88851543:91827908	14794	13775	13254	9715	NA	NA	NA	NA	0
12	89919430	89934079	14649	locus1602	ENSG00000270344	RP11-734K2.4	12	1	12:88851543:91827908	NA	NA	NA	NA	6428	5877.67	NA	NA	0
12	89981848	90102608	120760	locus1602	ENSG00000070961	ATP2B1	12	1	12:88851543:91827908	16202	868	7532	770	3350	1520	NA	NA	0
12	90102735	90106367	3632	locus1602	ENSG00000271614	LINC00936	12	1	12:88851543:91827908	NA	NA	NA	NA	9026.67	6879.33	NA	NA	0
12	91299398	91348951	49553	locus1602	ENSG00000197651	CCER1	12	1	12:88851543:91827908	15117	14141	12318	10378	NA	NA	NA	NA	0
12	91357455	91398803	41348	locus1602	ENSG00000083782	EPYC	12	1	12:88851543:91827908	17639	16531	12721	5523	NA	NA	NA	NA	0
12	91444267	91451760	7493	locus1602	ENSG00000139330	KERA	12	1	12:88851543:91827908	11765	13876	11036	11019	NA	NA	NA	NA	0
12	91496405	91505608	9203	locus1602	ENSG00000139329	LUM	12	1	12:88851543:91827908	17419	18374	15591	17494	NA	NA	1	NA	1
12	91539024	91576900	37876	locus1602	ENSG00000011465	DCN	12	1	12:88851543:91827908	12916	18343	6472	4290	4583	3927.75	NA	NA	0
12	91587485	91587719	234	locus1602	ENSG00000258148	AC007115.3	12	1	12:88851543:91827908	NA	NA	NA	NA	4800	4768.33	NA	NA	0
12	92378865	92536447	157582	locus1603	ENSG00000257242	C12orf79	1	1	12:91827930:93792073	3604	14893	16242	12703	NA	NA	NA	NA	0
12	92536285	92539673	3388	locus1603	ENSG00000133639	BTG1	1	1	12:91827930:93792073	9454	16410	16485	5244	NA	NA	NA	NA	0
12	92813869	92821924	8055	locus1603	ENSG00000205057	CLLU1OS	1	1	12:91827930:93792073	14205	17379	12968	16813	NA	NA	NA	NA	0
12	92815306	92824778	9472	locus1603	ENSG00000257127	CLLU1	1	1	12:91827930:93792073	16673	17081	15260	14026	NA	NA	NA	NA	0
12	93096618	93102323	5705	locus1603	ENSG00000214215	C12orf74	1	1	12:91827930:93792073	485	16318	306	9127	NA	NA	NA	NA	0
12	93130310	93166231	35921	locus1603	ENSG00000187510	PLEKHG7	1	1	12:91827930:93792073	422	17490	271	15430	NA	NA	NA	NA	0
12	93164412	93323107	158695	locus1603	ENSG00000102189	EEA1	1	1	12:91827930:93792073	241	3991	556	6435	2497	2326	NA	NA	0
12	93397533	93609455	211922	locus1603	ENSG00000257322	RP11-511B23.2	1	1	12:91827930:93792073	NA	NA	NA	NA	5101.5	5516.83	NA	NA	0
12	93708584	93709717	1133	locus1603	ENSG00000257512	RP11-486A14.1	1	1	12:91827930:93792073	NA	NA	NA	NA	5477.33	6907.67	NA	NA	0
12	93710910	93771492	60582	locus1603	ENSG00000257252	RP11-486A14.2	1	1	12:91827930:93792073	NA	NA	NA	NA	5824.5	6521.33	NA	NA	0
12	93771658	93797024	25366	locus1603	ENSG00000173598	NUDT4	1	1	12:91827930:93792073	7317	8908	17316	17531	3556.83	6116.5	NA	NA	0
12	93800980	93836038	35058	locus1604	ENSG00000177889	UBE2N	5	1	12:93792655:95717265	5725	3786	15656	10496	2978	1048	NA	NA	0
12	93861263	93897545	36282	locus1604	ENSG00000198015	MRPL42	5	1	12:93792655:95717265	9018	16469	13626	16996	5119.3	5564.8	NA	NA	0
12	93968833	93977263	8430	locus1604	ENSG00000120833	SOCS2	5	1	12:93792655:95717265	11666	11880	16800	17545	NA	NA	NA	NA	0
12	94071174	94288616	217442	locus1604	ENSG00000169372	CRADD	5	1	12:93792655:95717265	16635	9779	17247	13566	4491.67	4460.67	NA	NA	0
12	94338816	94341589	2773	locus1604	ENSG00000271382	RP11-1060G2.2	5	1	12:93792655:95717265	NA	NA	NA	NA	7503.17	6403.67	NA	NA	0
12	94542498	94701451	158953	locus1604	ENSG00000136040	PLXNC1	5	1	12:93792655:95717265	11498	4675	9915	10159	3271	2798	NA	NA	0
12	94673594	94676620	3026	locus1604	ENSG00000258365	RP11-1105G2.3	5	1	12:93792655:95717265	NA	NA	NA	NA	5245.67	6410	NA	NA	0
12	94701471	94853728	152257	locus1604	ENSG00000173588	CCDC41	5	1	12:93792655:95717265	16197	10064	15841	13115	4012	6921.33	NA	NA	0
12	94960899	95044338	83439	locus1604	ENSG00000057704	TMCC3	5	1	12:93792655:95717265	7288	17540	7221	14677	4780.25	5654.25	NA	NA	0
12	95290830	95397436	106606	locus1604	ENSG00000184752	NDUFA12	5	1	12:93792655:95717265	5744	8465	9994	7593	3961.89	7140.11	NA	NA	0
12	95414004	95467479	53475	locus1604	ENSG00000120798	NR2C1	5	1	12:93792655:95717265	4104	7133	1058	5901	NA	NA	NA	NA	0
12	95470524	95611240	140716	locus1604	ENSG00000180263	FGD6	5	1	12:93792655:95717265	3646	8889	1351	14027	550	3587	NA	NA	0
12	95611521	95696566	85045	locus1604	ENSG00000028203	VEZT	5	1	12:93792655:95717265	3493	1116	1128	12436	3063.17	3341.42	NA	NA	0
12	95867726	95909615	41889	locus1605	ENSG00000111142	METAP2	4	1	12:95717497:97439396	12798	6404	8558	11263	1125	2517	NA	NA	0
12	95910335	95945266	34931	locus1605	ENSG00000136014	USP44	4	1	12:95717497:97439396	12321	10587	7739	3584	5233.62	5035.77	NA	NA	0
12	96051582	96184542	132960	locus1605	ENSG00000074527	NTN4	4	1	12:95717497:97439396	16432	14379	8936	3592	4231.46	2617.85	NA	NA	0
12	96252746	96297606	44860	locus1605	ENSG00000139343	SNRPF	4	1	12:95717497:97439396	14025	9066	4549	12465	4436.33	3738.6	NA	NA	0
12	96260826	96336752	75926	locus1605	ENSG00000165972	CCDC38	4	1	12:95717497:97439396	15428	10188	8468	4170	7350.33	6507.67	NA	NA	0
12	96337070	96362370	25300	locus1605	ENSG00000139344	AMDHD1	4	1	12:95717497:97439396	11753	15792	15197	6979	5402.07	3216.43	NA	NA	0
12	96366439	96390143	23704	locus1605	ENSG00000084110	HAL	4	1	12:95717497:97439396	8953	10658	17607	10007	NA	NA	NA	NA	0
12	96390298	96405267	14969	locus1605	ENSG00000257878	RP11-256L6.3	4	1	12:95717497:97439396	NA	NA	NA	NA	4374.67	3808	NA	NA	0
12	96394607	96437255	42648	locus1605	ENSG00000111144	LTA4H	4	1	12:95717497:97439396	8149	10146	16915	10586	7501.67	4498.67	NA	NA	0
12	96588159	96663613	75454	locus1605	ENSG00000111145	ELK3	4	1	12:95717497:97439396	8883	15587	15298	13069	NA	NA	NA	NA	0
12	96672038	96794338	122300	locus1605	ENSG00000059758	CDK17	4	1	12:95717497:97439396	10747	6755	9725	8808	3711.33	8975	NA	NA	0
12	96883364	97269333	385969	locus1605	ENSG00000188596	C12orf55	4	1	12:95717497:97439396	2996	10672	5962	5697	2796	4797.17	NA	NA	0
12	97301000	97347129	46129	locus1605	ENSG00000139350	NEDD1	4	1	12:95717497:97439396	7816	11862	9501	11928	NA	NA	NA	NA	0
12	97825430	97958793	133363	locus1606	ENSG00000255794	RMST	8	1	12:97439589:99220284	NA	NA	NA	NA	6156.33	3454.33	NA	NA	0
12	98107189	98147376	40187	locus1606	ENSG00000257501	RP11-1016B18.1	8	1	12:97439589:99220284	NA	NA	NA	NA	7088.67	7516	NA	NA	0
12	98115493	98115600	107	locus1606	ENSG00000206899	RNU6-36P	8	1	12:97439589:99220284	NA	NA	NA	NA	2097.33	3178	NA	NA	0
12	98847612	98850923	3311	locus1606	ENSG00000227825	SLC9A7P1	8	1	12:97439589:99220284	NA	NA	NA	NA	3030	8529.5	NA	NA	0
12	98909289	98944157	34868	locus1606	ENSG00000120802	TMPO	8	1	12:97439589:99220284	14410	6242	2133	8539	3165	938	NA	NA	0
12	98987402	98995775	8373	locus1606	ENSG00000075415	SLC25A3	8	1	12:97439589:99220284	1397	2332	1869	1590	5499.92	4221.67	NA	NA	0
12	99007182	99038891	31709	locus1606	ENSG00000166130	IKBIP	8	1	12:97439589:99220284	2895	11331	2965	7762	2143.94	1000	NA	NA	0
12	99039077	99129204	90127	locus1606	ENSG00000120868	APAF1	8	1	12:97439589:99220284	3065	3062	4168	9994	2198	2953	NA	NA	0
12	99129199	100378015	1248816	locus1606	ENSG00000185046	ANKS1B	8	1	12:97439589:99220284	283	357	260	130	4298.33	1597.33	NA	NA	0
12	99640608	100378432	737824	locus1607	ENSG00000185046	ANKS1B	8	7	12:99224060:99816442	283	357	260	130	4298.33	1597.33	NA	NA	0
12	99898375	100100402	202027	locus1608	ENSG00000185046	ANKS1B	1	1	12:99816842:101857521	283	357	260	130	4298.33	1597.33	NA	NA	0
12	100041530	100043824	2294	locus1608	ENSG00000180219	FAM71C	1	1	12:99816842:101857521	11162	12619	8167	7136	NA	NA	NA	NA	0
12	100430853	100536626	105773	locus1608	ENSG00000111647	UHRF1BP1L	1	1	12:99816842:101857521	3980	6330	11142	6627	5393.33	5994	NA	NA	0
12	100550189	100567437	17248	locus1608	ENSG00000238105	GOLGA2P5	1	1	12:99816842:101857521	NA	NA	NA	NA	6674.11	6957.11	NA	NA	0
12	100593642	100635643	42001	locus1608	ENSG00000075089	ACTR6	1	1	12:99816842:101857521	3904	8003	7898	4509	NA	NA	NA	NA	0
12	100597446	100660857	63411	locus1608	ENSG00000166153	DEPDC4	1	1	12:99816842:101857521	3444	13942	9287	7298	855	495	NA	NA	0
12	100661161	100735502	74341	locus1608	ENSG00000136021	SCYL2	1	1	12:99816842:101857521	4998	5260	12606	11818	3289	5511	NA	NA	0
12	100750856	100815837	64981	locus1608	ENSG00000179520	SLC17A8	1	1	12:99816842:101857521	9510	4239	16306	16900	377	1216	NA	NA	0
12	100867485	100958191	90706	locus1608	ENSG00000012504	NR1H4	1	1	12:99816842:101857521	2099	12656	3150	16066	NA	NA	NA	NA	0
12	100967488	101018697	51209	locus1608	ENSG00000139354	GAS2L3	1	1	12:99816842:101857521	16994	15182	7875	8898	2060	3157	NA	NA	0
12	101188584	101522419	333835	locus1608	ENSG00000151572	ANO4	1	1	12:99816842:101857521	13049	3694	3562	208	4510.6	6349.2	NA	NA	0
12	101549270	101604185	54915	locus1608	ENSG00000256870	SLC5A8	1	1	12:99816842:101857521	10064	18187	17518	16787	3872.44	5508.78	NA	NA	0
12	101673886	101780394	106508	locus1608	ENSG00000120800	UTP20	1	1	12:99816842:101857521	11847	8553	14801	15028	NA	NA	NA	NA	0
12	101786897	101801598	14701	locus1608	ENSG00000120805	ARL1	1	1	12:99816842:101857521	15319	10717	12575	7134	4735.36	5243.43	NA	NA	0
12	101869198	101880775	11577	locus1609	ENSG00000166211	SPIC	1	1	12:101857796:102961329	10032	16608	7175	8618	NA	NA	NA	NA	0
12	101988748	102079796	91048	locus1609	ENSG00000196091	MYBPC1	1	1	12:101857796:102961329	17651	17261	15595	16374	5041.5	4603.12	NA	NA	0
12	102091742	102123424	31682	locus1609	ENSG00000111666	CHPT1	1	1	12:101857796:102961329	14042	13236	4659	13575	5181.63	4760.32	NA	NA	0
12	102122425	102133250	10825	locus1609	ENSG00000139351	SYCP3	1	1	12:101857796:102961329	13946	8390	4457	505	2548	582	NA	NA	0
12	102139274	102224716	85442	locus1609	ENSG00000111670	GNPTAB	1	1	12:101857796:102961329	10483	5407	5304	11575	3733.91	4131.36	NA	NA	0
12	102302091	102405908	103817	locus1609	ENSG00000136048	DRAM1	1	1	12:101857796:102961329	14655	16684	16561	12572	3569.25	2463.75	NA	NA	0
12	102406716	102455902	49186	locus1609	ENSG00000120860	CCDC53	1	1	12:101857796:102961329	1348	11223	16021	8168	3378.44	6125.67	NA	NA	0
12	102467966	102513902	45936	locus1609	ENSG00000075188	NUP37	1	1	12:101857796:102961329	1829	15011	17120	16829	NA	NA	NA	NA	0
12	102513955	102591298	77343	locus1609	ENSG00000185480	PARPBP	1	1	12:101857796:102961329	1855	13259	17367	12008	3159.14	6185.71	NA	NA	0
12	102590236	102591623	1387	locus1609	ENSG00000183395	PMCH	1	1	12:101857796:102961329	16651	17339	10964	8358	NA	NA	NA	NA	0
12	102789651	102874423	84772	locus1609	ENSG00000017427	IGF1	1	1	12:101857796:102961329	1235	18206	17625	18363	NA	NA	NA	NA	0
12	103271272	103352144	80872	locus1610	ENSG00000171759	PAH	1	1	12:102961450:104011319	4241	10689	15802	6486	2170.62	3927.5	NA	NA	0
12	103351463	103354294	2831	locus1610	ENSG00000139352	ASCL1	1	1	12:102961450:104011319	4547	920	16733	15077	NA	NA	NA	NA	0
12	103631368	103889746	258378	locus1610	ENSG00000179088	C12orf42	1	1	12:102961450:104011319	9393	15173	3785	7917	NA	NA	NA	NA	0
12	103981050	104160505	179455	locus1610	ENSG00000136011	STAB2	1	1	12:102961450:104011319	14878	14569	11915	17510	NA	NA	NA	NA	0
12	104062352	104063184	832	locus1611	ENSG00000257766	RP11-341G23.3	1	1	12:104012667:105816376	NA	NA	NA	NA	2972	1940	NA	NA	0
12	104140092	104160684	20592	locus1611	ENSG00000257681	RP11-341G23.4	1	1	12:104012667:105816376	NA	NA	NA	NA	4928.11	4753.78	NA	NA	0
12	104151702	104155132	3430	locus1611	ENSG00000136011	STAB2	1	1	12:104012667:105816376	14878	14569	11915	17510	NA	NA	NA	NA	0
12	104166087	104234975	68888	locus1611	ENSG00000111696	NT5DC3	1	1	12:104012667:105816376	15189	3454	6593	9291	4280	3889.64	NA	NA	0
12	104237533	104309645	72112	locus1611	ENSG00000214198	RP11-642P15.1	1	1	12:104012667:105816376	NA	NA	NA	NA	5649	684.222	NA	NA	0
12	104324111	104341704	17593	locus1611	ENSG00000166598	HSP90B1	1	1	12:104012667:105816376	3899	761	7050	2048	6034.3	2119.6	NA	NA	0
12	104324202	104324333	131	locus1611	ENSG00000265072	MIR3652	1	1	12:104012667:105816376	NA	NA	NA	NA	5886.33	5317.67	NA	NA	0
12	104343979	104359473	15494	locus1611	ENSG00000204954	C12orf73	1	1	12:104012667:105816376	5805	9033	9839	14187	2546.08	1846.08	NA	NA	0
12	104359581	104382652	23071	locus1611	ENSG00000139372	TDG	1	1	12:104012667:105816376	7813	7857	4962	7716	NA	NA	NA	NA	0
12	104383057	104457961	74904	locus1611	ENSG00000120820	GLT8D2	1	1	12:104012667:105816376	2651	11085	3571	8542	2249.92	3304.54	NA	NA	0
12	104458234	104498639	40405	locus1611	ENSG00000111727	HCFC2	1	1	12:104012667:105816376	942	4706	10773	8730	NA	NA	NA	NA	0
12	104510854	104532067	21213	locus1611	ENSG00000120837	NFYB	1	1	12:104012667:105816376	1523	4265	9996	2244	1322.67	1667.33	NA	NA	0
12	104609556	104744061	134505	locus1611	ENSG00000198431	TXNRD1	1	1	12:104012667:105816376	13028	6717	8658	13708	7667.33	2088	NA	NA	0
12	104697516	104698980	1464	locus1611	ENSG00000255150	EID3	1	1	12:104012667:105816376	13617	12761	7686	11045	2987	2394.67	NA	NA	0
12	104850748	105155792	305044	locus1611	ENSG00000171310	CHST11	1	1	12:104012667:105816376	2710	4668	16321	17508	3794.5	5238.25	NA	NA	0
12	105196330	105322433	126103	locus1611	ENSG00000136052	SLC41A2	1	1	12:104012667:105816376	9752	8520	17205	9849	8051	7197.67	NA	NA	0
12	105388269	105443515	55246	locus1611	ENSG00000151131	C12orf45	1	1	12:104012667:105816376	4591	5032	7380	10000	6773	6023.67	NA	NA	0
12	105413567	105478355	64788	locus1611	ENSG00000136010	ALDH1L2	1	1	12:104012667:105816376	1448	3667	6987	13846	1990.5	5231.6	NA	NA	0
12	105496249	105500957	4708	locus1611	ENSG00000257999	RP11-61E11.2	1	1	12:104012667:105816376	NA	NA	NA	NA	3072.17	6272	NA	NA	0
12	105501491	105562912	61421	locus1611	ENSG00000136051	KIAA1033	1	1	12:104012667:105816376	1202	8401	10156	8926	4687.44	5037.89	NA	NA	0
12	105567073	105630016	62943	locus1611	ENSG00000136044	APPL2	1	1	12:104012667:105816376	1986	4634	8267	13171	4841.43	3833.86	NA	NA	0
12	105629067	105764958	135891	locus1611	ENSG00000235162	C12orf75	1	1	12:104012667:105816376	2268	9542	5996	13569	2695.67	3952.17	NA	NA	0
12	106097980	106137840	39860	locus1612	ENSG00000257859	CASC18	1	1	12:105817813:106155478	NA	NA	NA	NA	1315.62	3758.12	NA	NA	0
12	106444738	106452032	7294	locus1613	ENSG00000257890	RP11-114F10.2	4	1	12:106156001:107521770	NA	NA	NA	NA	4645	2770	NA	NA	0
12	106457117	106533811	76694	locus1613	ENSG00000074590	NUAK1	4	1	12:106156001:107521770	16843	7226	13219	16295	3080	5252.4	NA	NA	0
12	106633671	106698029	64358	locus1613	ENSG00000136026	CKAP4	4	1	12:106156001:107521770	1109	9386	15177	5990	8091.83	5459.5	NA	NA	0
12	106696580	106740793	44213	locus1613	ENSG00000166046	TCP11L2	4	1	12:106156001:107521770	1391	10059	8107	2964	597	644	NA	NA	0
12	106751435	106903976	152541	locus1613	ENSG00000013503	POLR3B	4	1	12:106156001:107521770	2329	8807	5932	11237	3024	4296.2	NA	NA	0
12	106976684	107156580	179896	locus1613	ENSG00000111783	RFX4	4	1	12:106156001:107521770	7384	397	9765	15394	NA	NA	NA	NA	0
12	107168372	107283090	114718	locus1613	ENSG00000111785	RIC8B	4	1	12:106156001:107521770	8037	3554	14627	4141	NA	NA	NA	NA	0
12	107349496	107367814	18318	locus1613	ENSG00000151135	C12orf23	4	1	12:106156001:107521770	7466	9185	9373	6977	4266.17	5362.5	NA	NA	0
12	107371068	107380944	9876	locus1613	ENSG00000120832	MTERFD3	4	1	12:106156001:107521770	11979	7740	9696	9279	5173	3330.33	NA	NA	0
12	107385141	107487607	102466	locus1613	ENSG00000008405	CRY1	4	1	12:106156001:107521770	13332	7180	5819	4320	NA	NA	NA	NA	0
12	107712189	108053419	341230	locus1614	ENSG00000151136	BTBD11	1	1	12:107527013:108504440	2081	12934	5058	14254	NA	NA	NA	NA	0
12	108079508	108106944	27436	locus1614	ENSG00000136045	PWP1	1	1	12:107527013:108504440	1939	8038	17594	8210	NA	NA	NA	NA	0
12	108126642	108154937	28295	locus1614	ENSG00000110851	PRDM4	1	1	12:107527013:108504440	1438	6468	17227	8793	1715.33	3010	NA	NA	0
12	108168161	108170421	2260	locus1614	ENSG00000187855	ASCL4	1	1	12:107527013:108504440	2835	12543	11846	9360	NA	NA	NA	NA	0
12	108297046	108297725	679	locus1614	ENSG00000258072	RP11-554D14.2	1	1	12:107527013:108504440	NA	NA	NA	NA	4073.5	6393.33	NA	NA	0
12	108523510	108644311	120801	locus1615	ENSG00000075035	WSCD2	1	1	12:108506696:110111462	1709	3949	11451	5644	4129.9	3640	NA	NA	0
12	108681820	108733094	51274	locus1615	ENSG00000174600	CMKLR1	1	1	12:108506696:110111462	5515	18014	11938	18039	3112.78	2749.89	NA	NA	0
12	108910897	108919609	8712	locus1615	ENSG00000198855	FICD	1	1	12:108506696:110111462	13171	4318	16129	5649	NA	NA	NA	NA	0
12	108916356	108955165	38809	locus1615	ENSG00000075856	SART3	1	1	12:108506696:110111462	12023	4146	16522	8959	4862.57	5195.86	NA	NA	0
12	108956376	108963160	6784	locus1615	ENSG00000136003	ISCU	1	1	12:108506696:110111462	14254	9242	15469	9574	4680.27	5401.82	NA	NA	0
12	108983621	108991900	8279	locus1615	ENSG00000183160	TMEM119	1	1	12:108506696:110111462	14740	18195	12242	16123	5168.71	5152.43	NA	NA	0
12	109015685	109027670	11985	locus1615	ENSG00000110876	SELPLG	1	1	12:108506696:110111462	8367	15160	13473	11778	NA	NA	NA	NA	0
12	109038884	109125372	86488	locus1615	ENSG00000110880	CORO1C	1	1	12:108506696:110111462	479	4061	13495	752	2208.92	5466.5	NA	NA	0
12	109176469	109251366	74897	locus1615	ENSG00000084112	SSH1	1	1	12:108506696:110111462	4327	8046	2629	8505	NA	NA	NA	NA	0
12	109252707	109294697	41990	locus1615	ENSG00000110887	DAO	1	1	12:108506696:110111462	4364	9730	6058	7112	3174	4283	NA	NA	0
12	109301516	109303778	2262	locus1615	ENSG00000260987	RP11-423G4.7	1	1	12:108506696:110111462	NA	NA	NA	NA	5166.78	5694	NA	NA	0
12	109304657	109372439	67782	locus1615	ENSG00000166111	SVOP	1	1	12:108506696:110111462	6691	1098	11790	1162	2116	3043	NA	NA	0
12	109460893	109524182	63289	locus1615	ENSG00000135093	USP30	1	1	12:108506696:110111462	13386	5077	8241	8127	6229.83	4242	NA	NA	0
12	109525995	109531277	5282	locus1615	ENSG00000189046	ALKBH2	1	1	12:108506696:110111462	16388	8194	9231	4954	NA	NA	NA	NA	0
12	109535378	109548797	13419	locus1615	ENSG00000076248	UNG	1	1	12:108506696:110111462	12734	8428	8774	10052	5428.2	5507.6	NA	NA	0
12	109554399	109706031	151632	locus1615	ENSG00000076555	ACACB	1	1	12:108506696:110111462	13901	12886	7520	3895	4858	5413.67	NA	NA	0
12	109715783	109747025	31242	locus1615	ENSG00000139445	FOXN4	1	1	12:108506696:110111462	6983	9849	16524	1372	NA	NA	NA	NA	0
12	109785707	109886176	100469	locus1615	ENSG00000174527	MYO1H	1	1	12:108506696:110111462	11675	15801	2228	6185	3269	3024	NA	NA	0
12	109886460	109915349	28889	locus1615	ENSG00000110906	KCTD10	1	1	12:108506696:110111462	15207	7677	5918	12491	3841.86	1880	NA	NA	0
12	109915206	109974507	59301	locus1615	ENSG00000151148	UBE3B	1	1	12:108506696:110111462	12725	4889	2372	7342	4995.55	3052.09	NA	NA	0
12	109991541	110011679	20138	locus1615	ENSG00000139428	MMAB	1	1	12:108506696:110111462	12251	3923	1571	4139	3798.2	2869	NA	NA	0
12	110011616	110035067	23451	locus1615	ENSG00000110921	MVK	1	1	12:108506696:110111462	12455	3988	3202	4185	4839.18	3528	NA	NA	0
12	110152032	110208312	56280	locus1616	ENSG00000139438	FAM222A	4	2	12:110112932:113027651	9833	7209	2757	13537	2533	4428	NA	NA	0
12	110220892	110271212	50320	locus1616	ENSG00000111199	TRPV4	4	2	12:110112932:113027651	12851	16980	14965	13767	NA	NA	NA	NA	0
12	110288747	110318293	29546	locus1616	ENSG00000139433	GLTP	4	2	12:110112932:113027651	5238	16317	8529	6805	3943.42	3154.84	NA	NA	0
12	110338078	110391074	52996	locus1616	ENSG00000139437	TCHP	4	2	12:110112932:113027651	3064	7090	6891	7547	2613	3641.5	NA	NA	0
12	110367606	110434194	66588	locus1616	ENSG00000139436	GIT2	4	2	12:110112932:113027651	2545	2907	6984	1317	6178.5	3913.75	NA	NA	0
12	110437327	110477568	40241	locus1616	ENSG00000076513	ANKRD13A	4	2	12:110112932:113027651	2064	8154	7329	5598	2636	1544.5	NA	NA	0
12	110479915	110511439	31524	locus1616	ENSG00000174456	C12orf76	4	2	12:110112932:113027651	863	5999	11338	8474	3371.6	4656.9	NA	NA	0
12	110562139	110656580	94441	locus1616	ENSG00000122970	IFT81	4	2	12:110112932:113027651	1326	4826	14768	17127	8315	4637	NA	NA	0
12	110718920	110788895	69975	locus1616	ENSG00000174437	ATP2A2	4	2	12:110112932:113027651	2228	752	16542	16429	220	5218	NA	NA	0
12	110810704	110841535	30831	locus1616	ENSG00000196510	ANAPC7	4	2	12:110112932:113027651	661	8385	15702	5949	3506.71	4982.71	NA	NA	0
12	110872629	110888212	15583	locus1616	ENSG00000111229	ARPC3	4	2	12:110112932:113027651	784	10154	13314	2662	NA	NA	NA	NA	0
12	110890291	110906526	16235	locus1616	ENSG00000111231	GPN3	4	2	12:110112932:113027651	691	11626	17044	12978	NA	NA	NA	NA	0
12	110906168	110928190	22022	locus1616	ENSG00000204856	FAM216A	4	2	12:110112932:113027651	798	5430	14278	3670	3294.7	4156.2	NA	NA	0
12	110928901	110939922	11021	locus1616	ENSG00000111237	VPS29	4	2	12:110112932:113027651	819	10043	10720	1706	1982.14	3300.93	NA	NA	0
12	110940004	110969889	29885	locus1616	ENSG00000151164	RAD9B	4	2	12:110112932:113027651	693	5251	16419	14431	1692.5	748.5	NA	NA	0
12	110969119	111021125	52006	locus1616	ENSG00000196850	PPTC7	4	2	12:110112932:113027651	2357	9199	17017	1729	3850	6759.67	NA	NA	0
12	111051831	111087235	35404	locus1616	ENSG00000204852	TCTN1	4	2	12:110112932:113027651	1417	4833	14714	2123	3886.67	4021.33	NA	NA	0
12	111065645	111127222	61577	locus1616	ENSG00000122986	HVCN1	4	2	12:110112932:113027651	662	11832	15094	7815	3431	2082.5	NA	NA	0
12	111157484	111180703	23219	locus1616	ENSG00000186298	PPP1CC	4	2	12:110112932:113027651	560	8338	11024	318	301.5	2858	NA	NA	0
12	111284763	111345339	60576	locus1616	ENSG00000173093	CCDC63	4	2	12:110112932:113027651	15552	12821	15338	6457	NA	NA	NA	NA	0
12	111348622	111358381	9759	locus1616	ENSG00000111245	MYL2	4	2	12:110112932:113027651	11645	16868	14951	16464	NA	NA	NA	NA	0
12	111471827	111788358	316531	locus1616	ENSG00000111249	CUX2	4	2	12:110112932:113027651	12631	1190	2108	16460	NA	NA	NA	NA	0
12	111798454	111806925	8471	locus1616	ENSG00000198324	FAM109A	4	2	12:110112932:113027651	11192	5000	2634	7838	4161.17	2734.83	NA	NA	0
12	111843751	111889427	45676	locus1616	ENSG00000111252	SH2B3	4	2	12:110112932:113027651	6510	5518	340	7793	NA	NA	NA	NA	0
12	111890017	112037480	147463	locus1616	ENSG00000204842	ATXN2	4	2	12:110112932:113027651	5822	175	358	10181	NA	NA	NA	NA	0
12	112079949	112123790	43841	locus1616	ENSG00000089234	BRAP	4	2	12:110112932:113027651	1407	1861	421	2739	1863	2071	NA	NA	0
12	112123879	112194898	71019	locus1616	ENSG00000111271	ACAD10	4	2	12:110112932:113027651	1232	4342	328	2683	806.5	1899.5	NA	NA	0
12	112204725	112247782	43057	locus1616	ENSG00000111275	ALDH2	4	2	12:110112932:113027651	1186	2450	372	1823	1977	1787.69	NA	NA	0
12	112277571	112280706	3135	locus1616	ENSG00000234608	MAPKAPK5-AS1	4	2	12:110112932:113027651	NA	NA	NA	NA	2374	1733.33	NA	NA	0
12	112279781	112331220	51439	locus1616	ENSG00000089022	MAPKAPK5	4	2	12:110112932:113027651	1431	3163	285	5092	1571.5	1975.12	NA	NA	0
12	112335139	112335710	571	locus1616	ENSG00000270018	RP3-462E2.5	4	2	12:110112932:113027651	NA	NA	NA	NA	2198.89	2576.89	NA	NA	0
12	112337434	112340042	2608	locus1616	ENSG00000229186	ADAM1A	4	2	12:110112932:113027651	NA	NA	NA	NA	3139	2988.89	NA	NA	0
12	112369085	112450929	81844	locus1616	ENSG00000198270	TMEM116	4	2	12:110112932:113027651	1149	8568	173	5374	2268.83	1933.42	NA	NA	0
12	112451119	112461255	10136	locus1616	ENSG00000089248	ERP29	4	2	12:110112932:113027651	1446	3382	222	1481	4925.67	5131.33	NA	NA	0
12	112464499	112546826	82327	locus1616	ENSG00000111300	NAA25	4	2	12:110112932:113027651	1309	6306	137	8798	1609.45	2033.36	NA	NA	0
12	112563304	112591403	28099	locus1616	ENSG00000135148	TRAFD1	4	2	12:110112932:113027651	1512	6667	164	6429	NA	NA	NA	NA	0
12	112597991	112819896	221905	locus1616	ENSG00000173064	HECTD4	4	2	12:110112932:113027651	1244	330	150	301	5126	2632	NA	NA	0
12	112844669	112856642	11973	locus1616	ENSG00000089009	RPL6	4	2	12:110112932:113027651	3390	7573	387	2416	4144	3329	NA	NA	0
12	112856717	112947717	91000	locus1616	ENSG00000179295	PTPN11	4	2	12:110112932:113027651	2840	738	630	18241	856	2306	NA	NA	0
12	113012900	113334719	321819	locus1616	ENSG00000089169	RPH3A	4	2	12:110112932:113027651	3388	3004	10674	447	NA	NA	NA	NA	0
12	113229459	113336682	107223	locus1617	ENSG00000089169	RPH3A	4	2	12:113030227:113877766	3388	3004	10674	447	NA	NA	NA	NA	0
12	113344811	113369990	25179	locus1617	ENSG00000089127	OAS1	4	2	12:113030227:113877766	3173	18330	13666	17393	1335.33	5667.67	NA	NA	0
12	113376156	113411054	34898	locus1617	ENSG00000111331	OAS3	4	2	12:113030227:113877766	4373	17485	16971	17651	2884	4426.56	NA	NA	0
12	113416199	113449528	33329	locus1617	ENSG00000111335	OAS2	4	2	12:113030227:113877766	4687	17845	15136	17504	NA	NA	NA	NA	0
12	113495494	113535833	40339	locus1617	ENSG00000135144	DTX1	4	2	12:113030227:113877766	9769	8363	11294	3338	5047.75	7246.25	NA	NA	0
12	113536623	113574029	37406	locus1617	ENSG00000111344	RASAL1	4	2	12:113030227:113877766	10741	7018	10197	3757	2403.83	6236.67	NA	NA	0
12	113587662	113597081	9419	locus1617	ENSG00000186710	CCDC42B	4	2	12:113030227:113877766	13325	13531	4977	7077	NA	NA	NA	NA	0
12	113594978	113623284	28306	locus1617	ENSG00000123064	DDX54	4	2	12:113030227:113877766	14401	6052	7434	10335	1978	2485	NA	NA	0
12	113623330	113630173	6843	locus1617	ENSG00000139405	RITA1	4	2	12:113030227:113877766	11651	2873	5090	4590	4676	3152	NA	NA	0
12	113633245	113658899	25654	locus1617	ENSG00000166578	IQCD	4	2	12:113030227:113877766	12233	7417	5434	9121	1004	1792	NA	NA	0
12	113659242	113736390	77148	locus1617	ENSG00000186815	TPCN1	4	2	12:113030227:113877766	11385	8832	5036	6564	6739.33	3622.33	NA	NA	0
12	113759000	113797298	38298	locus1617	ENSG00000089060	SLC8B1	4	2	12:113030227:113877766	16170	9046	8955	8707	1918.75	1756.5	NA	NA	0
12	113796374	113827203	30829	locus1617	ENSG00000151176	PLBD2	4	2	12:113030227:113877766	11196	10767	11940	13592	NA	NA	NA	NA	0
12	113836319	113864106	27787	locus1617	ENSG00000135094	SDS	4	2	12:113030227:113877766	14985	16577	9012	16489	2313	1111	NA	NA	0
12	113860041	113876081	16040	locus1617	ENSG00000139410	SDSL	4	2	12:113030227:113877766	13387	13473	8607	8682	5951.22	4466	NA	NA	0
12	113899838	113909877	10039	locus1618	ENSG00000089116	LHX5	3	1	12:113885696:114882476	4415	4338	6999	11271	NA	NA	NA	NA	0
12	114117263	114211486	94223	locus1618	ENSG00000249550	RP11-438N16.1	3	1	12:113885696:114882476	NA	NA	NA	NA	6241.83	4752.33	NA	NA	0
12	114254546	114404111	149565	locus1618	ENSG00000122965	RBM19	3	1	12:113885696:114882476	13990	3552	13500	5661	4733.85	4668.46	NA	NA	0
12	114370373	114375060	4687	locus1618	ENSG00000257359	RP11-780K2.1	3	1	12:113885696:114882476	NA	NA	NA	NA	4574	5478	NA	NA	0
12	114791735	114846247	54512	locus1618	ENSG00000089225	TBX5	3	1	12:113885696:114882476	15465	15733	17268	4561	2273	4144.4	NA	NA	0
12	115108058	115121969	13911	locus1619	ENSG00000135111	TBX3	1	1	12:114883085:115326972	7850	15425	8777	15950	3509	1783	NA	NA	0
12	116396380	116715143	318763	locus1620	ENSG00000123066	MED13L	5	3	12:115329869:117087376	13476	429	2810	2105	NA	NA	NA	NA	0
12	116955662	116956625	963	locus1620	ENSG00000258018	RP11-148B3.1	5	3	12:115329869:117087376	NA	NA	NA	NA	4673	3130.67	NA	NA	0
12	116971239	116974318	3079	locus1620	ENSG00000196668	LINC00173	5	3	12:115329869:117087376	NA	NA	NA	NA	4709	2591.67	NA	NA	0
12	116997185	117014425	17240	locus1620	ENSG00000171471	MAP1LC3B2	5	3	12:115329869:117087376	17403	13251	4795	13000	NA	NA	NA	NA	0
12	117153592	117175866	22274	locus1621	ENSG00000111412	C12orf49	3	1	12:117087697:117644288	12715	11683	12499	12587	NA	NA	NA	NA	0
12	117176095	117291436	115341	locus1621	ENSG00000135119	RNFT2	3	1	12:117087697:117644288	11688	2232	1449	3900	4880.33	4177.33	NA	NA	0
12	117293948	117319246	25298	locus1621	ENSG00000135116	HRK	3	1	12:117087697:117644288	6043	4303	645	410	6935.33	1770.17	NA	NA	0
12	117348769	117468953	120184	locus1621	ENSG00000174989	FBXW8	3	1	12:117087697:117644288	7562	6945	9184	2689	2242	2109	NA	NA	0
12	117415246	117425142	9896	locus1621	ENSG00000257279	RP11-231I16.1	3	1	12:117087697:117644288	NA	NA	NA	NA	4193.83	8259.33	NA	NA	0
12	117476727	117537284	60557	locus1621	ENSG00000088992	TESC	3	1	12:117087697:117644288	8585	17428	2597	1456	3540.46	5203.31	NA	NA	0
12	117581145	117628336	47191	locus1621	ENSG00000135108	FBXO21	3	1	12:117087697:117644288	12053	4915	16375	10690	4508	6051.58	NA	NA	0
12	117645946	117799582	153636	locus1622	ENSG00000089250	NOS1	4	2	12:117644436:118888131	9130	16100	8392	7757	3060.14	4210	NA	NA	0
12	117890816	118406028	515212	locus1622	ENSG00000171435	KSR2	4	2	12:117644436:118888131	7456	1876	17778	9030	3698	4367	NA	NA	0
12	118454507	118470038	15531	locus1622	ENSG00000111445	RFC5	4	2	12:117644436:118888131	10641	8048	8491	14016	NA	NA	NA	NA	0
12	118470711	118498995	28284	locus1622	ENSG00000176871	WSB2	4	2	12:117644436:118888131	14256	5756	10737	16088	8239.67	7069	NA	NA	0
12	118501397	118541753	40356	locus1622	ENSG00000176834	VSIG10	4	2	12:117644436:118888131	11859	12403	2032	14985	4585.07	4874.29	NA	NA	0
12	118573662	118583389	9727	locus1622	ENSG00000089220	PEBP1	4	2	12:117644436:118888131	15044	1205	2779	766	4056.63	1776	NA	NA	0
12	118587605	118810750	223145	locus1622	ENSG00000135090	TAOK3	4	2	12:117644436:118888131	7032	1226	3506	1105	NA	NA	NA	NA	0
12	118814184	118855836	41652	locus1622	ENSG00000111707	SUDS3	4	2	12:117644436:118888131	7611	3649	5357	13380	3418.88	3221.12	NA	NA	0
12	119419299	119600856	181557	locus1624	ENSG00000139767	SRRM4	4	1	12:119303044:120007172	8842	98	11081	2165	NA	NA	NA	NA	0
12	119617394	119658936	41542	locus1624	ENSG00000152137	HSPB8	4	1	12:119303044:120007172	10957	16986	17330	16250	4312	5357.36	NA	NA	0
12	119632654	119633199	545	locus1624	ENSG00000213144	RP11-64B16.2	4	1	12:119303044:120007172	NA	NA	NA	NA	5345.67	6489.17	NA	NA	0
12	119772516	119978852	206336	locus1624	ENSG00000183273	CCDC60	4	1	12:119303044:120007172	1548	16973	1566	4652	NA	NA	NA	NA	0
12	120031263	120079363	48100	locus1625	ENSG00000224982	TMEM233	7	5	12:120008093:121720040	16879	17284	10933	15037	NA	NA	NA	NA	0
12	120105557	120119435	13878	locus1625	ENSG00000111725	PRKAB1	7	5	12:120008093:121720040	16009	6477	16697	16241	5150.25	4824.88	NA	NA	0
12	120123594	120315095	191501	locus1625	ENSG00000122966	CIT	7	5	12:120008093:121720040	14089	356	10334	351	907	2493	NA	NA	0
12	120427672	120532298	104626	locus1625	ENSG00000135127	CCDC64	7	5	12:120008093:121720040	10006	10546	9250	12348	6351.17	2984.83	NA	NA	0
12	120532898	120554643	21745	locus1625	ENSG00000111737	RAB35	7	5	12:120008093:121720040	8813	3671	14925	9682	NA	NA	NA	NA	0
12	120565006	120632513	67507	locus1625	ENSG00000089154	GCN1L1	7	5	12:120008093:121720040	6645	3400	14108	6148	1806.67	6161.5	NA	NA	0
12	120634488	120639014	4526	locus1625	ENSG00000089157	RPLP0	7	5	12:120008093:121720040	7154	7670	15324	7997	NA	NA	NA	NA	0
12	120639173	120650941	11768	locus1625	ENSG00000255857	PXN-AS1	7	5	12:120008093:121720040	NA	NA	NA	NA	5083	6265.33	NA	NA	0
12	120648249	120703574	55325	locus1625	ENSG00000089159	PXN	7	5	12:120008093:121720040	9525	4489	17417	15558	6323.5	7009	NA	NA	0
12	120740123	120751052	10929	locus1625	ENSG00000089163	SIRT4	7	5	12:120008093:121720040	8989	4171	5621	2317	1408.67	2038	NA	NA	0
12	120759913	120765592	5679	locus1625	ENSG00000170890	PLA2G1B	7	5	12:120008093:121720040	5289	14197	4823	9200	1719	3012	NA	NA	0
12	120779132	120806983	27851	locus1625	ENSG00000135097	MSI1	7	5	12:120008093:121720040	2947	2281	7363	9483	NA	NA	NA	NA	0
12	120875892	120878545	2653	locus1625	ENSG00000111775	COX6A1	7	5	12:120008093:121720040	4412	4991	3970	5306	2274.2	3806.33	NA	NA	0
12	120876000	120897809	21809	locus1625	ENSG00000111780	AL021546.6	7	5	12:120008093:121720040	NA	NA	NA	NA	2473.67	6431.83	NA	NA	0
12	120881763	120884215	2452	locus1625	ENSG00000170855	TRIAP1	7	5	12:120008093:121720040	5845	8330	6301	17408	4427.17	5098.33	NA	NA	0
12	120884240	120899389	15149	locus1625	ENSG00000257218	GATC	7	5	12:120008093:121720040	1185	4182	3213	9450	2697.42	2572.89	NA	NA	0
12	120899470	120907596	8126	locus1625	ENSG00000111786	SRSF9	7	5	12:120008093:121720040	1222	3081	1760	1799	3093.2	3121.1	NA	NA	0
12	120907652	120936296	28644	locus1625	ENSG00000088986	DYNLL1	7	5	12:120008093:121720040	1060	5464	2240	979	2065.93	1651	NA	NA	0
12	120928130	120933743	5613	locus1625	ENSG00000248008	DYNLL1-AS1	7	5	12:120008093:121720040	NA	NA	NA	NA	2679	5568.67	NA	NA	0
12	120941076	120966985	25909	locus1625	ENSG00000110871	COQ5	7	5	12:120008093:121720040	1083	6972	1911	8100	2149.29	2609.29	NA	NA	0
12	120972153	121015397	43244	locus1625	ENSG00000022840	RNF10	7	5	12:120008093:121720040	1581	3206	1946	702	5930.33	2469.33	NA	NA	0
12	121016566	121019182	2616	locus1625	ENSG00000167272	POP5	7	5	12:120008093:121720040	1042	5021	1974	11959	4017	2173.47	NA	NA	0
12	121078354	121105114	26760	locus1625	ENSG00000157782	CABP1	7	5	12:120008093:121720040	921	662	9528	1755	263	1416	NA	NA	0
12	121124671	121139667	14996	locus1625	ENSG00000110917	MLEC	7	5	12:120008093:121720040	1933	1506	2060	10709	3975.45	5272.27	NA	NA	0
12	121148237	121161443	13206	locus1625	ENSG00000175970	UNC119B	7	5	12:120008093:121720040	1082	6556	4805	7857	265.333	1486.33	NA	NA	0
12	121163537	121177811	14274	locus1625	ENSG00000122971	ACADS	7	5	12:120008093:121720040	1596	8560	8552	9250	1955.53	4001.32	NA	NA	0
12	121200312	121342174	141862	locus1625	ENSG00000157837	SPPL3	7	5	12:120008093:121720040	1611	2155	6833	4728	1822.41	3309.29	NA	NA	0
12	121416345	121440315	23970	locus1625	ENSG00000135100	HNF1A	7	5	12:120008093:121720040	3614	4845	9308	16471	4875	5509.67	NA	NA	0
12	121440224	121454290	14066	locus1625	ENSG00000157895	C12orf43	7	5	12:120008093:121720040	4855	5988	7466	8788	3842.82	3972.24	NA	NA	0
12	121458094	121477045	18951	locus1625	ENSG00000135114	OASL	7	5	12:120008093:121720040	3741	18166	7283	15533	NA	NA	NA	NA	0
12	121570732	121623876	53144	locus1625	ENSG00000089041	P2RX7	7	5	12:120008093:121720040	7231	13815	2673	9215	3094.29	2336	NA	NA	0
12	121625358	121625835	477	locus1625	ENSG00000261827	RP11-340F14.5	7	5	12:120008093:121720040	NA	NA	NA	NA	2492.56	3070.44	NA	NA	0
12	121647659	121671909	24250	locus1625	ENSG00000135124	P2RX4	7	5	12:120008093:121720040	9182	6187	11874	3161	3452.38	2829.62	1	NA	1
12	121675499	121736111	60612	locus1625	ENSG00000110931	CAMKK2	7	5	12:120008093:121720040	3847	1803	10590	4339	2164.75	2326.58	NA	NA	0
12	121783801	121837699	53898	locus1626	ENSG00000089053	ANAPC5	1	1	12:121721831:124710880	8294	978	6995	7024	2090.4	3875.7	NA	NA	0
12	121837946	121868389	30443	locus1626	ENSG00000170633	RNF34	1	1	12:121721831:124710880	8124	3064	8974	5259	NA	NA	NA	NA	0
12	121866899	122018364	151465	locus1626	ENSG00000089094	KDM2B	1	1	12:121721831:124710880	1894	754	7021	3704	7015.67	7367.67	NA	NA	0
12	122064454	122080583	16129	locus1626	ENSG00000182500	ORAI1	1	1	12:121721831:124710880	9493	10437	2508	15407	NA	NA	NA	NA	0
12	122089297	122110537	21240	locus1626	ENSG00000139714	MORN3	1	1	12:121721831:124710880	10719	9832	2448	1512	2523	3312.46	NA	NA	0
12	122150700	122219968	69268	locus1626	ENSG00000188735	TMEM120B	1	1	12:121721831:124710880	5282	5017	1997	4209	4420.5	4616	NA	NA	0
12	122218857	122240834	21977	locus1626	ENSG00000139725	RHOF	1	1	12:121721831:124710880	6560	5302	16258	1992	1925.33	2524	NA	NA	0
12	122233172	122241390	8218	locus1626	ENSG00000212694	AC084018.1	1	1	12:121721831:124710880	NA	NA	NA	NA	5282.44	5836.78	NA	NA	0
12	122235416	122239878	4462	locus1626	ENSG00000272849	RP11-347I19.8	1	1	12:121721831:124710880	NA	NA	NA	NA	4882	5175.33	NA	NA	0
12	122242085	122270490	28405	locus1626	ENSG00000139718	SETD1B	1	1	12:121721831:124710880	4047	940	10915	586	76	194	NA	NA	0
12	122277435	122301502	24067	locus1626	ENSG00000158104	HPD	1	1	12:121721831:124710880	2048	15125	6204	15419	3735	264	NA	NA	0
12	122326636	122356203	29567	locus1626	ENSG00000110801	PSMD9	1	1	12:121721831:124710880	1009	6714	8816	7125	NA	NA	NA	NA	0
12	122355767	122441833	86066	locus1626	ENSG00000158023	WDR66	1	1	12:121721831:124710880	379	14302	2719	3979	4474.22	5300.33	NA	NA	0
12	122457327	122499948	42621	locus1626	ENSG00000110987	BCL7A	1	1	12:121721831:124710880	1323	952	390	9161	NA	NA	NA	NA	0
12	122516627	122631894	115267	locus1626	ENSG00000175727	MLXIP	1	1	12:121721831:124710880	11703	1129	1982	6824	5801.9	3384.5	NA	NA	0
12	122652284	122676021	23737	locus1626	ENSG00000158113	LRRC43	1	1	12:121721831:124710880	3556	14608	159	4122	2706.38	2504.88	NA	NA	0
12	122656576	122658746	2170	locus1626	ENSG00000204671	IL31	1	1	12:121721831:124710880	2960	14493	1050	14386	NA	NA	NA	NA	0
12	122688227	122693492	5265	locus1626	ENSG00000176383	B3GNT4	1	1	12:121721831:124710880	6149	5727	558	1242	1690	1474	NA	NA	0
12	122692215	122712081	19866	locus1626	ENSG00000184047	DIABLO	1	1	12:121721831:124710880	2506	8838	165	6401	NA	NA	NA	NA	0
12	122714110	122751068	36958	locus1626	ENSG00000139719	VPS33A	1	1	12:121721831:124710880	1413	3365	155	9595	2011.58	2440.75	1	NA	1
12	122755978	122907135	151157	locus1626	ENSG00000130779	CLIP1	1	1	12:121721831:124710880	2075	651	106	1079	5884.33	1598.33	NA	NA	0
12	122957436	122985518	28082	locus1626	ENSG00000033030	ZCCHC8	1	1	12:121721831:124710880	2189	3427	1059	5677	2087	1421	NA	NA	0
12	122989189	123011546	22357	locus1626	ENSG00000111011	RSRC2	1	1	12:121721831:124710880	3761	3196	1503	7958	3919	NA	NA	NA	0
12	123011794	123110943	99149	locus1626	ENSG00000184445	KNTC1	1	1	12:121721831:124710880	1642	8709	206	8947	3249.17	3625.17	NA	NA	0
12	123104823	123215390	110567	locus1626	ENSG00000196917	HCAR1	1	1	12:121721831:124710880	2045	16979	156	6517	278	4419	NA	NA	0
12	123185839	123187890	2051	locus1626	ENSG00000182782	HCAR2	1	1	12:121721831:124710880	13552	18100	16113	7907	NA	NA	NA	NA	0
12	123199302	123201439	2137	locus1626	ENSG00000255398	HCAR3	1	1	12:121721831:124710880	13983	18149	255	13882	NA	NA	NA	NA	0
12	123237320	123255611	18291	locus1626	ENSG00000139726	DENR	1	1	12:121721831:124710880	10343	9383	13909	11080	4229.2	6266.2	NA	NA	0
12	123258873	123312075	53202	locus1626	ENSG00000130783	CCDC62	1	1	12:121721831:124710880	3594	8494	11105	4879	3719.25	5987.38	NA	NA	0
12	123319972	123347507	27535	locus1626	ENSG00000130787	HIP1R	1	1	12:121721831:124710880	5327	6283	9013	3627	3805.71	4845.86	NA	NA	0
12	123349881	123380991	31110	locus1626	ENSG00000139722	VPS37B	1	1	12:121721831:124710880	2396	1504	9400	940	3999	4230.89	NA	NA	0
12	123413546	123466196	52650	locus1626	ENSG00000150967	ABCB9	1	1	12:121721831:124710880	503	711	708	704	876	1786.5	NA	NA	0
12	123459126	123464589	5463	locus1626	ENSG00000111325	OGFOD2	1	1	12:121721831:124710880	284	3542	270	3759	1392.25	2259.88	NA	NA	0
12	123459866	123467454	7588	locus1626	ENSG00000256028	RP11-197N18.2	1	1	12:121721831:124710880	NA	NA	NA	NA	2000.67	3171.67	NA	NA	0
12	123464606	123467456	2850	locus1626	ENSG00000182196	ARL6IP4	1	1	12:121721831:124710880	268	2440	280	1860	2122	2609.5	NA	NA	0
12	123498542	123634562	136020	locus1626	ENSG00000090975	PITPNM2	1	1	12:121721831:124710880	262	2544	115	1249	955.5	58.5	1	NA	1
12	123638761	123717670	78909	locus1626	ENSG00000051825	MPHOSPH9	1	1	12:121721831:124710880	295	1104	54	1714	7668.33	5242	NA	NA	0
12	123717462	123742506	25044	locus1626	ENSG00000130921	C12orf65	1	1	12:121721831:124710880	362	3465	46	3672	152.667	2292	NA	NA	0
12	123736788	123746030	9242	locus1626	ENSG00000235423	RP11-282O18.3	1	1	12:121721831:124710880	NA	NA	NA	NA	2539.5	2963.33	NA	NA	0
12	123745527	123756687	11160	locus1626	ENSG00000111328	CDK2AP1	1	1	12:121721831:124710880	419	5766	68	2226	2337.86	2142	NA	NA	0
12	123773655	123774230	575	locus1626	ENSG00000270113	RP11-282O18.6	1	1	12:121721831:124710880	NA	NA	NA	NA	4830.83	5788.33	NA	NA	0
12	123779076	123849390	70314	locus1626	ENSG00000139697	SBNO1	1	1	12:121721831:124710880	2160	481	749	3003	1351	1438	1	NA	1
12	123848414	123850334	1920	locus1626	ENSG00000256092	hsa-mir-8072	1	1	12:121721831:124710880	NA	NA	NA	NA	3828.17	4120.5	NA	NA	0
12	123868319	123893905	25586	locus1626	ENSG00000183955	SETD8	1	1	12:121721831:124710880	675	2093	356	388	2967	2798	NA	NA	0
12	123899935	123921264	21329	locus1626	ENSG00000150977	RILPL2	1	1	12:121721831:124710880	869	6277	102	7179	NA	NA	NA	NA	0
12	123942665	123957701	15036	locus1626	ENSG00000184209	SNRNP35	1	1	12:121721831:124710880	17746	5011	221	782	6721.8	2076.4	NA	NA	0
12	123955924	124018265	62341	locus1626	ENSG00000188026	RILPL1	1	1	12:121721831:124710880	13104	5332	245	3582	1679	518	NA	NA	0
12	124066766	124069662	2896	locus1626	ENSG00000247373	RP11-486O12.2	1	1	12:121721831:124710880	NA	NA	NA	NA	4490.22	4419.11	NA	NA	0
12	124069077	124083116	14039	locus1626	ENSG00000086598	TMED2	1	1	12:121721831:124710880	13012	5143	793	14348	2525.33	830.333	NA	NA	0
12	124086645	124105488	18843	locus1626	ENSG00000111364	DDX55	1	1	12:121721831:124710880	12130	3471	567	1069	2692.05	2201.05	NA	NA	0
12	124104952	124118313	13361	locus1626	ENSG00000111361	EIF2B1	1	1	12:121721831:124710880	9071	9375	417	12761	3256.9	1718.5	NA	NA	0
12	124118375	124147153	28778	locus1626	ENSG00000111358	GTF2H3	1	1	12:121721831:124710880	9390	8983	929	4729	2484.17	2070.5	NA	NA	0
12	124155659	124192948	37289	locus1626	ENSG00000168778	TCTN2	1	1	12:121721831:124710880	8934	11791	1458	7042	2835.06	3160.88	NA	NA	0
12	124196864	124246302	49438	locus1626	ENSG00000185344	ATP6V0A2	1	1	12:121721831:124710880	10535	7908	486	3830	3223.31	1745.46	NA	NA	0
12	124247041	124420753	173712	locus1626	ENSG00000197653	DNAH10	1	1	12:121721831:124710880	5132	15110	1661	6380	4034.6	2606.6	NA	NA	0
12	124410007	124410630	623	locus1626	ENSG00000270028	RP11-380L11.4	1	1	12:121721831:124710880	NA	NA	NA	NA	2879.83	5133	NA	NA	0
12	124410970	124419531	8561	locus1626	ENSG00000250091	DNAH10OS	1	1	12:121721831:124710880	2407	8937	6327	7694	3215.44	4848.78	1	NA	1
12	124420168	124420753	585	locus1626	ENSG00000270005	RP11-380L11.3	1	1	12:121721831:124710880	NA	NA	NA	NA	3857.33	5500.5	NA	NA	0
12	124420955	124457371	36416	locus1626	ENSG00000119242	CCDC92	1	1	12:121721831:124710880	1990	2942	5338	5161	3524.1	4558.5	1	NA	1
12	124457669	124499969	42300	locus1626	ENSG00000179195	ZNF664	1	1	12:121721831:124710880	1765	4201	4382	12385	1785	1984	NA	NA	0
12	124457787	124798757	340970	locus1626	ENSG00000178882	FAM101A	1	1	12:121721831:124710880	3726	8780	2627	16411	7061	3562	NA	NA	0
12	124570307	124573142	2835	locus1626	ENSG00000269923	RP11-214K3.24	1	1	12:121721831:124710880	NA	NA	NA	NA	6585	2566.5	NA	NA	0
12	124773709	124800568	26859	locus1627	ENSG00000178882	FAM101A	4	1	12:124710996:125416169	3726	8780	2627	16411	7061	3562	NA	NA	0
12	124831138	125052010	220872	locus1627	ENSG00000196498	NCOR2	4	1	12:124710996:125416169	10497	365	9729	2657	984	1572	NA	NA	0
12	125267228	125365007	97779	locus1627	ENSG00000073060	SCARB1	4	1	12:124710996:125416169	15862	10231	10153	6694	2650	1842	NA	NA	0
12	125398132	125401914	3782	locus1627	ENSG00000150991	UBC	4	1	12:124710996:125416169	10739	7	7850	1	6891	1035	NA	NA	0
12	125431371	125473668	42297	locus1628	ENSG00000150990	DHX37	1	1	12:125417493:126461057	12695	5166	17260	13385	4601.25	5009.5	NA	NA	0
12	125478245	125515777	37532	locus1628	ENSG00000184992	BRI3BP	1	1	12:125417493:126461057	10906	4521	17680	16625	6117.33	6269.67	NA	NA	0
12	125549924	125627866	77942	locus1628	ENSG00000081760	AACS	1	1	12:125417493:126461057	3961	1852	17337	12484	3628.47	4731.4	NA	NA	0
12	125811161	126146917	335756	locus1628	ENSG00000139364	TMEM132B	1	1	12:125417493:126461057	14745	1296	13250	7390	4265.4	3521.4	NA	NA	0
12	126443233	126467920	24687	locus1628	ENSG00000249267	LINC00939	1	1	12:125417493:126461057	NA	NA	NA	NA	7262.33	4742	NA	NA	0
12	126468247	126470780	2533	locus1629	ENSG00000256276	RP5-916L7.2	3	1	12:126463562:127382559	NA	NA	NA	NA	7626.67	4374.33	NA	NA	0
12	126842579	126843442	863	locus1629	ENSG00000257061	RP4-809F18.2	3	1	12:126463562:127382559	NA	NA	NA	NA	3348	4036.56	NA	NA	0
12	126843847	126845611	1764	locus1629	ENSG00000255595	RP4-809F18.1	3	1	12:126463562:127382559	NA	NA	NA	NA	3675.89	4917.67	NA	NA	0
12	126927026	126957336	30310	locus1629	ENSG00000214043	RP5-944M2.3	3	1	12:126463562:127382559	NA	NA	NA	NA	3990	4696	NA	NA	0
12	126995455	126996257	802	locus1629	ENSG00000255853	RP11-407A16.1	3	1	12:126463562:127382559	NA	NA	NA	NA	3054.5	4057.33	NA	NA	0
12	127008793	127009172	379	locus1629	ENSG00000256310	NDUFA5P6	3	1	12:126463562:127382559	NA	NA	NA	NA	3936.67	5262.33	NA	NA	0
12	127210815	127229872	19057	locus1629	ENSG00000189238	LINC00943	3	1	12:126463562:127382559	NA	NA	NA	NA	4394	3281	NA	NA	0
12	128399916	128436055	36139	locus1631	ENSG00000256193	LINC00507	1	1	12:128141610:128810520	NA	NA	NA	NA	5485.67	5997.67	NA	NA	0
12	128751947	129192460	440513	locus1631	ENSG00000181234	TMEM132C	1	1	12:128141610:128810520	4740	17984	252	244	5047.83	3483.17	NA	NA	0
12	129028499	129192454	163955	locus1632	ENSG00000181234	TMEM132C	3	1	12:128814615:129688509	4740	17984	252	244	5047.83	3483.17	NA	NA	0
12	129277738	129308528	30790	locus1632	ENSG00000139370	SLC15A4	3	1	12:128814615:129688509	11495	12501	10347	12964	NA	NA	NA	NA	0
12	129337971	129469501	131530	locus1632	ENSG00000151948	GLT1D1	3	1	12:128814615:129688509	7101	9010	7395	11160	3744.08	3537.85	NA	NA	0
12	129497880	129501208	3328	locus1632	ENSG00000256581	NLRP9P	3	1	12:128814615:129688509	NA	NA	NA	NA	5811.33	6753.5	NA	NA	0
12	129556270	130388211	831941	locus1632	ENSG00000151952	TMEM132D	3	1	12:128814615:129688509	13118	4445	3497	15305	NA	NA	NA	NA	0
12	130517998	130529602	11604	locus1634	ENSG00000214039	RP11-474D1.3	1	1	12:130158997:130859973	NA	NA	NA	NA	5376.44	5421.33	NA	NA	0
12	130634893	130646768	11875	locus1634	ENSG00000250208	FZD10-AS1	1	1	12:130158997:130859973	NA	NA	NA	NA	2850.67	6410.83	NA	NA	0
12	130647003	130650285	3282	locus1634	ENSG00000111432	FZD10	1	1	12:130158997:130859973	8754	11198	5081	3110	NA	NA	NA	NA	0
12	130822431	130857182	34751	locus1634	ENSG00000125207	PIWIL1	1	1	12:130158997:130859973	7742	9485	6710	7126	5554.67	2561.67	NA	NA	0
12	130916203	131200826	284623	locus1635	ENSG00000060709	RIMBP2	5	1	12:130861322:131407836	5004	343	5657	2789	1745	2682	NA	NA	0
12	131274144	131323811	49667	locus1635	ENSG00000111450	STX2	5	1	12:130861322:131407836	14414	4993	5475	7287	5368.92	5658.15	NA	NA	0
12	131295150	131296983	1833	locus1635	ENSG00000256250	RP11-989F5.1	5	1	12:130861322:131407836	NA	NA	NA	NA	9143	3785	NA	NA	0
12	131356423	131362223	5800	locus1635	ENSG00000132341	RAN	5	1	12:130861322:131407836	17352	7541	14380	7091	8670	7878	NA	NA	0
12	131438451	131625792	187341	locus1636	ENSG00000111452	GPR133	1	1	12:131408716:132012266	17680	15295	13576	3212	5519	6542	NA	NA	0
12	131514220	131514769	549	locus1636	ENSG00000268091	AC078925.1	1	1	12:131408716:132012266	NA	NA	NA	NA	6543.33	6112	NA	NA	0
12	131515114	131520032	4918	locus1636	ENSG00000256810	RP11-76C10.2	1	1	12:131408716:132012266	NA	NA	NA	NA	7495	6533.17	NA	NA	0
12	131649555	131697476	47921	locus1636	ENSG00000204603	RP11-638F5.1	1	1	12:131408716:132012266	NA	NA	NA	NA	6443	7942.5	NA	NA	0
12	131780654	131782517	1863	locus1636	ENSG00000248703	RP11-495K9.3	1	1	12:131408716:132012266	NA	NA	NA	NA	4073.33	5803.33	NA	NA	0
12	132106435	132107748	1313	locus1637	ENSG00000256258	RP11-495K9.9	1	1	12:132014206:132706778	NA	NA	NA	NA	4206	3513	NA	NA	0
12	132147140	132149249	2109	locus1637	ENSG00000249926	RP11-495K9.6	1	1	12:132014206:132706778	NA	NA	NA	NA	4680.83	4713.17	NA	NA	0
12	132195633	132284282	88649	locus1637	ENSG00000061936	SFSWAP	1	1	12:132014206:132706778	10979	576	4203	2382	NA	NA	NA	NA	0
12	132312937	132336316	23379	locus1637	ENSG00000198598	MMP17	1	1	12:132014206:132706778	14705	2279	16860	5900	3021.75	6316.25	NA	NA	0
12	132379195	132407712	28517	locus1637	ENSG00000177169	ULK1	1	1	12:132014206:132706778	17450	1572	7537	5993	3658	3537	NA	NA	0
12	132413744	132428404	14660	locus1637	ENSG00000177192	PUS1	1	1	12:132014206:132706778	15724	7029	13568	8779	2862	4914	NA	NA	0
12	132434507	132565005	130498	locus1637	ENSG00000183495	EP400	1	1	12:132014206:132706778	14561	744	12246	6788	4245.5	4010	NA	NA	0
12	132568857	132610742	41885	locus1637	ENSG00000185684	EP400NL	1	1	12:132014206:132706778	14548	9265	10693	6877	3774.11	4608.67	NA	NA	0
12	132621138	132628880	7742	locus1637	ENSG00000185163	DDX51	1	1	12:132014206:132706778	16789	5888	13843	7046	4087.56	4804.28	NA	NA	0
12	132628992	132636986	7994	locus1637	ENSG00000184967	NOC4L	1	1	12:132014206:132706778	15507	3142	3096	795	2226.33	1651.67	NA	NA	0
12	132671286	132674240	2954	locus1637	ENSG00000256576	RP13-977J11.2	1	1	12:132014206:132706778	NA	NA	NA	NA	4423.44	3444.44	NA	NA	0
12	132681053	132905789	224736	locus1637	ENSG00000182870	GALNT9	1	1	12:132014206:132706778	10098	10881	9639	2969	4309.5	1451	NA	NA	0
12	132823992	132905935	81943	locus1638	ENSG00000182870	GALNT9	1	1	12:132807034:133841558	10098	10881	9639	2969	4309.5	1451	NA	NA	0
12	133049333	133050726	1393	locus1638	ENSG00000269676	MUC8	1	1	12:132807034:133841558	14050	12482	7225	10171	NA	NA	NA	NA	0
12	133066136	133161774	95638	locus1638	ENSG00000112787	FBRSL1	1	1	12:132807034:133841558	11413	1012	17115	1270	5969	5155.25	NA	NA	0
12	133179735	133186983	7248	locus1638	ENSG00000204583	LRCOL1	1	1	12:132807034:133841558	NA	NA	NA	NA	3944.25	5058.75	NA	NA	0
12	133195365	133198972	3607	locus1638	ENSG00000187848	P2RX2	1	1	12:132807034:133841558	4215	11111	10659	12109	2127.21	4259.79	NA	NA	0
12	133200347	133263945	63598	locus1638	ENSG00000177084	POLE	1	1	12:132807034:133841558	3090	4331	9618	6091	2630.06	4865.56	NA	NA	0
12	133264634	133297276	32642	locus1638	ENSG00000176894	PXMP2	1	1	12:132807034:133841558	2980	4130	9369	5786	3226.95	2397.89	NA	NA	0
12	133287404	133299228	11824	locus1638	ENSG00000247077	PGAM5	1	1	12:132807034:133841558	3608	6868	9844	4522	3119.43	4586.29	NA	NA	0
12	133302253	133338474	36221	locus1638	ENSG00000176915	ANKLE2	1	1	12:132807034:133841558	3936	4777	4841	3837	4595.75	4976.5	NA	NA	0
12	133345494	133405288	59794	locus1638	ENSG00000090615	GOLGA3	1	1	12:132807034:133841558	4433	1107	5240	3393	3088.89	4006.67	NA	NA	0
12	133446309	133532890	86581	locus1638	ENSG00000072609	CHFR	1	1	12:132807034:133841558	3278	1914	7425	4329	3269.08	2841.5	NA	NA	0
12	133488055	133489173	1118	locus1638	ENSG00000250790	RP11-46H11.3	1	1	12:132807034:133841558	NA	NA	NA	NA	7536.33	6310.5	NA	NA	0
12	133498018	133532892	34874	locus1638	ENSG00000196458	ZNF605	1	1	12:132807034:133841558	4321	11442	10428	8172	3318.41	4255.35	NA	NA	0
12	133563049	133589154	26105	locus1638	ENSG00000198393	ZNF26	1	1	12:132807034:133841558	NA	12955	NA	8220	2331	762	NA	NA	0
12	133613877	133639884	26007	locus1638	ENSG00000198040	ZNF84	1	1	12:132807034:133841558	NA	11603	NA	11417	2232	1655	NA	NA	0
12	133656423	133684130	27707	locus1638	ENSG00000196387	ZNF140	1	1	12:132807034:133841558	17467	16975	8995	13290	2651	4091	NA	NA	0
12	133694739	133707059	12320	locus1638	ENSG00000214029	ZNF891	1	1	12:132807034:133841558	4765	10106	1778	6928	NA	NA	NA	NA	0
12	133707177	133736051	28874	locus1638	ENSG00000256223	ZNF10	1	1	12:132807034:133841558	7380	10314	4591	4974	NA	NA	NA	NA	0
12	133707569	133778955	71386	locus1638	ENSG00000090612	ZNF268	1	1	12:132807034:133841558	5931	14242	5087	15619	2430.33	2892.8	NA	NA	0
12	133794897	133812681	17784	locus1638	ENSG00000227059	ANHX	1	1	12:132807034:133841558	5137	16065	4288	13782	NA	NA	NA	NA	0
13	19315869	19316858	989	locus1639	ENSG00000244155	CYP4F34P	10	1	13:19020095:20682304	NA	NA	NA	NA	3187.2	2420.6	NA	NA	0
13	19381418	19382158	740	locus1639	ENSG00000227568	SNX18P26	10	1	13:19020095:20682304	NA	NA	NA	NA	2166	1711	NA	NA	0
13	19390857	19446107	55250	locus1639	ENSG00000206192	ANKRD20A9P	10	1	13:19020095:20682304	NA	NA	NA	NA	1605.67	3361.67	NA	NA	0
13	19747909	19755992	8083	locus1639	ENSG00000198033	TUBA3C	10	1	13:19020095:20682304	16660	12930	16585	5930	NA	NA	NA	NA	0
13	19775776	19801572	25796	locus1639	ENSG00000227879	PSPC1P1	10	1	13:19020095:20682304	NA	NA	NA	NA	5577.11	4986.67	NA	NA	0
13	19836936	19838013	1077	locus1639	ENSG00000232243	RP11-408E5.5	10	1	13:19020095:20682304	NA	NA	NA	NA	6338.67	5399.67	NA	NA	0
13	19864732	19918965	54233	locus1639	ENSG00000237636	ANKRD26P3	10	1	13:19020095:20682304	NA	NA	NA	NA	4684.11	6106.56	NA	NA	0
13	19878732	19879765	1033	locus1639	ENSG00000215349	MRPL3P1	10	1	13:19020095:20682304	NA	NA	NA	NA	5017.33	5454	NA	NA	0
13	19919188	19920889	1701	locus1639	ENSG00000236834	LINC00421	10	1	13:19020095:20682304	NA	NA	NA	NA	4205.57	4407	NA	NA	0
13	19923276	19982102	58826	locus1639	ENSG00000224976	PARP4P2	10	1	13:19020095:20682304	NA	NA	NA	NA	5994.83	6969.67	NA	NA	0
13	19956347	19957525	1178	locus1639	ENSG00000231184	FAM58DP	10	1	13:19020095:20682304	NA	NA	NA	NA	5860	6131.67	NA	NA	0
13	19982181	19983669	1488	locus1639	ENSG00000229791	RP11-385E5.5	10	1	13:19020095:20682304	NA	NA	NA	NA	6190	4769.67	NA	NA	0
13	19997191	20110903	113712	locus1639	ENSG00000132958	TPTE2	10	1	13:19020095:20682304	9386	10433	6484	7363	5024.4	5479.9	NA	NA	0
13	20207820	20247599	39779	locus1639	ENSG00000196199	MPHOSPH8	10	1	13:19020095:20682304	10796	2734	3355	4931	6547.89	1188.11	NA	NA	0
13	20248895	20357057	108162	locus1639	ENSG00000121390	PSPC1	10	1	13:19020095:20682304	7679	3789	6866	11015	1724	4896.5	NA	NA	0
13	20397623	20437776	40153	locus1639	ENSG00000132950	ZMYM5	10	1	13:19020095:20682304	10880	2862	3009	1917	6011.25	5288.75	NA	NA	0
13	20532809	20665968	133159	locus1639	ENSG00000121741	ZMYM2	10	1	13:19020095:20682304	17690	1324	16833	8342	NA	NA	NA	NA	0
13	20712393	20735188	22795	locus1640	ENSG00000121743	GJA3	3	1	13:20684769:21688499	11060	17264	11785	17772	NA	NA	NA	NA	0
13	20761608	20767037	5429	locus1640	ENSG00000165474	GJB2	3	1	13:20684769:21688499	16723	17409	11345	16777	2378	1985.5	1	NA	1
13	20796109	20806534	10425	locus1640	ENSG00000121742	GJB6	3	1	13:20684769:21688499	16449	17890	12075	16364	5388	2968	NA	NA	0
13	20977805	21099996	122191	locus1640	ENSG00000165475	CRYL1	3	1	13:20684769:21688499	1662	6563	727	7335	2062.5	2160	NA	NA	0
13	21140584	21265501	124917	locus1640	ENSG00000032742	IFT88	3	1	13:20684769:21688499	2180	985	17314	10785	4570.12	5161.06	1	NA	1
13	21181406	21182270	864	locus1640	ENSG00000238286	SLC35E1P1	3	1	13:20684769:21688499	NA	NA	NA	NA	7617.5	7216.83	1	NA	1
13	21277481	21297237	19756	locus1640	ENSG00000172458	IL17D	3	1	13:20684769:21688499	552	5638	16569	4616	3621.67	6154.67	NA	NA	0
13	21302869	21348088	45219	locus1640	ENSG00000150456	N6AMT2	3	1	13:20684769:21688499	269	10210	5429	4624	NA	NA	1	NA	1
13	21351468	21476913	125445	locus1640	ENSG00000132953	XPO4	3	1	13:20684769:21688499	452	4326	8734	12146	2180.6	3667.73	1	NA	1
13	21547170	21635686	88516	locus1640	ENSG00000150457	LATS2	3	1	13:20684769:21688499	11007	13631	5871	7822	3209.75	3175	NA	NA	0
13	21714652	21723221	8569	locus1641	ENSG00000150459	SAP18	1	1	13:21688974:22209012	12785	7881	15660	2731	4846.62	2946.75	NA	NA	0
13	21727733	21750741	23008	locus1641	ENSG00000165480	SKA3	1	1	13:21688974:22209012	15669	10487	4990	10952	1762	2218	NA	NA	0
13	21750783	21753223	2440	locus1641	ENSG00000173141	MRP63	1	1	13:21688974:22209012	16209	8672	9154	7165	5473.11	3073.89	NA	NA	0
13	21893294	21895005	1711	locus1641	ENSG00000215571	GRK6P1	1	1	13:21688974:22209012	NA	NA	NA	NA	5177.5	5937.67	NA	NA	0
13	21932511	21933453	942	locus1641	ENSG00000235076	GAPDHP52	1	1	13:21688974:22209012	NA	NA	NA	NA	5009	4920.33	NA	NA	0
13	21950262	22033509	83247	locus1641	ENSG00000180776	ZDHHC20	1	1	13:21688974:22209012	4873	5019	8764	15803	1777.67	2985	NA	NA	0
13	22066838	22178353	111515	locus1641	ENSG00000165487	MICU2	1	1	13:21688974:22209012	5901	8341	15282	14444	9017.33	5920.33	NA	NA	0
13	22245521	22278637	33116	locus1642	ENSG00000102678	FGF9	3	1	13:22211354:23590611	9021	9702	11165	18196	5323.67	4563.33	NA	NA	0
13	22364675	22364982	307	locus1642	ENSG00000244197	RN7SL766P	3	1	13:22211354:23590611	NA	NA	NA	NA	5867.33	7168	NA	NA	0
13	23468794	23490508	21714	locus1642	ENSG00000262619	LINC00621	3	1	13:22211354:23590611	NA	NA	NA	NA	3519.29	5791	NA	NA	0
13	23755090	23899304	144214	locus1643	ENSG00000102683	SGCG	1	1	13:23590702:23827019	11403	16390	12537	17324	NA	NA	NA	NA	0
13	23902964	24007841	104877	locus1644	ENSG00000151835	SACS	3	1	13:23827815:24477568	12074	4105	1821	7397	5885.36	4897.36	NA	NA	0
13	24043650	24061603	17953	locus1644	ENSG00000232977	LINC00327	3	1	13:23827815:24477568	NA	NA	NA	NA	4291.58	4001.58	NA	NA	0
13	24144508	24249028	104520	locus1644	ENSG00000127863	TNFRSF19	3	1	13:23827815:24477568	9891	9953	3297	14044	3423	3807	NA	NA	0
13	24304327	24463558	159231	locus1644	ENSG00000027001	MIPEP	3	1	13:23827815:24477568	7541	12607	8204	14494	2353.06	1913.62	NA	NA	0
13	24465427	24476794	11367	locus1644	ENSG00000205863	C1QTNF9B	3	1	13:23827815:24477568	10195	17380	7356	17080	2954.92	2651.54	NA	NA	0
13	24465597	24471402	5805	locus1644	ENSG00000205861	C1QTNF9B-AS1	3	1	13:23827815:24477568	NA	NA	NA	NA	4336.67	3700.78	NA	NA	0
13	24513695	24520921	7226	locus1645	ENSG00000196593	ANKRD20A19P	3	10	13:24477971:25210959	NA	NA	NA	NA	4299.67	3589.67	NA	NA	0
13	24553838	24895169	341331	locus1645	ENSG00000273167	RP11-307N16.6	3	10	13:24477971:25210959	NA	NA	NA	NA	2165.33	4909.67	NA	NA	0
13	24553943	24881207	327264	locus1645	ENSG00000182957	SPATA13	3	10	13:24477971:25210959	12737	10666	12764	3162	2900	2517.25	NA	NA	0
13	24553948	24609166	55218	locus1645	ENSG00000228741	RP11-309I15.1	3	10	13:24477971:25210959	NA	NA	NA	NA	4722.67	5096	NA	NA	0
13	24881303	24896673	15370	locus1645	ENSG00000240654	C1QTNF9	3	10	13:24477971:25210959	15250	16449	14930	16445	2697.67	2012.11	NA	NA	0
13	24889862	24895736	5874	locus1645	ENSG00000240868	C1QTNF9-AS1	3	10	13:24477971:25210959	NA	NA	NA	NA	5334.5	8340	NA	NA	0
13	24982294	25171798	189504	locus1645	ENSG00000205822	TPTE2P6	3	10	13:24477971:25210959	NA	NA	NA	NA	7676.33	6351.67	NA	NA	0
13	24995063	25086948	91885	locus1645	ENSG00000102699	PARP4	3	10	13:24477971:25210959	15052	13114	11161	16311	4463	4453	NA	NA	0
13	25141010	25171814	30804	locus1645	ENSG00000243008	RP11-556N21.1	3	10	13:24477971:25210959	NA	NA	NA	NA	6415	5162.33	NA	NA	0
13	25254548	25285921	31373	locus1646	ENSG00000075673	ATP12A	1	1	13:25212359:25639070	12677	17113	8282	9788	4196.29	3998	NA	NA	0
13	25324794	25326309	1515	locus1646	ENSG00000226695	ANKRD20A10P	1	1	13:25212359:25639070	NA	NA	NA	NA	5344.17	6272.33	NA	NA	0
13	25338289	25454059	115770	locus1646	ENSG00000132972	RNF17	1	1	13:25212359:25639070	4960	15501	9009	8227	4965.67	3478.67	NA	NA	0
13	25457170	25497018	39848	locus1646	ENSG00000151849	CENPJ	1	1	13:25212359:25639070	4780	6165	9822	6244	4554.62	4788.88	NA	NA	0
13	25498814	25542415	43601	locus1646	ENSG00000253771	TPTE2P1	1	1	13:25212359:25639070	NA	NA	NA	NA	4883.78	5287.67	NA	NA	0
13	25591540	25591675	135	locus1646	ENSG00000269099	LSP1	1	1	13:25212359:25639070	17536	13496	17197	11034	2020	756	NA	NA	0
13	25670299	25673389	3090	locus1647	ENSG00000151846	PABPC3	1	1	13:25640695:27282973	5177	14365	15758	16706	NA	NA	NA	NA	0
13	25735821	25746426	10605	locus1647	ENSG00000165566	AMER2	1	1	13:25640695:27282973	15531	1124	12490	1692	NA	NA	NA	NA	0
13	25746965	25754217	7252	locus1647	ENSG00000234056	AMER2-AS1	1	1	13:25640695:27282973	NA	NA	NA	NA	6345	7461.33	NA	NA	0
13	25767244	25784433	17189	locus1647	ENSG00000225105	LINC01076	1	1	13:25640695:27282973	NA	NA	NA	NA	8986	6537.5	NA	NA	0
13	25802306	25861704	59398	locus1647	ENSG00000139505	MTMR6	1	1	13:25640695:27282973	9459	7901	5460	5050	6384	5982.12	NA	NA	0
13	25875661	25916544	40883	locus1647	ENSG00000139496	NUPL1	1	1	13:25640695:27282973	14370	15633	5037	17418	NA	NA	NA	NA	0
13	25946208	26599989	653781	locus1647	ENSG00000132932	ATP8A2	1	1	13:25640695:27282973	7663	3089	15576	761	3388	3092.33	NA	NA	0
13	26618734	26625169	6435	locus1647	ENSG00000180730	SHISA2	1	1	13:25640695:27282973	13293	14530	15675	17666	4324.5	4386.25	NA	NA	0
13	26706252	26796398	90146	locus1647	ENSG00000127870	RNF6	1	1	13:25640695:27282973	11782	4552	13333	7800	5447.3	5433.6	NA	NA	0
13	26828275	26979375	151100	locus1647	ENSG00000132964	CDK8	1	1	13:25640695:27282973	12804	1684	17733	12063	NA	NA	NA	NA	0
13	27131839	27263062	131223	locus1647	ENSG00000132970	WASF3	1	1	13:25640695:27282973	12030	8119	1771	11574	4188.18	2503.53	NA	NA	0
13	27329340	27334922	5582	locus1648	ENSG00000132975	GPR12	2	1	13:27283115:28283059	3038	10623	7323	2682	6968.25	4999.88	NA	NA	0
13	27640292	27746033	105741	locus1648	ENSG00000152484	USP12	2	1	13:27283115:28283059	8202	9526	16759	15451	NA	NA	NA	NA	0
13	27825445	27830705	5260	locus1648	ENSG00000122026	RPL21	2	1	13:27283115:28283059	13666	15150	13821	13334	984.5	2438	NA	NA	0
13	27844463	27847827	3364	locus1648	ENSG00000122035	RASL11A	2	1	13:27283115:28283059	7378	14008	15997	17490	3243	1738	NA	NA	0
13	27998680	28009825	11145	locus1648	ENSG00000122034	GTF3A	2	1	13:27283115:28283059	10382	11475	3950	12152	5803.17	4241.83	NA	NA	0
13	28009775	28024739	14964	locus1648	ENSG00000122033	MTIF3	2	1	13:27283115:28283059	7652	8270	6438	2021	5246.29	4535.21	NA	NA	0
13	28120049	28194541	74492	locus1648	ENSG00000139517	LNX2	2	1	13:27283115:28283059	10900	9862	7224	3674	557	5439	NA	NA	0
13	28196002	28241548	45546	locus1648	ENSG00000186184	POLR1D	2	1	13:27283115:28283059	7886	4881	4548	6816	3328.82	3145.53	NA	NA	0
13	28366779	28368905	2126	locus1649	ENSG00000169840	GSX1	6	1	13:28284459:28876214	1200	5693	1388	5353	NA	NA	NA	NA	0
13	28494156	28500368	6212	locus1649	ENSG00000139515	PDX1	6	1	13:28284459:28876214	10659	13279	14358	17892	NA	NA	NA	NA	0
13	28519342	28519727	385	locus1649	ENSG00000180389	ATP5EP2	6	1	13:28284459:28876214	16145	12914	9165	14895	NA	NA	NA	NA	0
13	28536273	28545276	9003	locus1649	ENSG00000165556	CDX2	6	1	13:28284459:28876214	17804	14599	16281	17220	4305	2054	NA	NA	0
13	28551850	28562791	10941	locus1649	ENSG00000183463	URAD	6	1	13:28284459:28876214	17743	11914	12155	11861	4048.75	2113.25	NA	NA	0
13	28577410	28674729	97319	locus1649	ENSG00000122025	FLT3	6	1	13:28284459:28876214	11701	9633	11886	17624	3729.11	3299.89	NA	NA	0
13	28710979	28712330	1351	locus1649	ENSG00000261485	PAN3-AS1	6	1	13:28284459:28876214	NA	NA	NA	NA	4942.5	4280	NA	NA	0
13	28713169	28869472	156303	locus1649	ENSG00000152520	PAN3	6	1	13:28284459:28876214	15401	506	13569	9654	7394.67	4167.33	NA	NA	0
13	28874488	29069232	194744	locus1649	ENSG00000102755	FLT1	6	1	13:28284459:28876214	10524	18204	7807	17812	NA	NA	NA	NA	0
13	28942233	29069265	127032	locus1650	ENSG00000102755	FLT1	3	1	13:28879332:29872965	10524	18204	7807	17812	NA	NA	NA	NA	0
13	29233240	29253062	19822	locus1650	ENSG00000132963	POMP	3	1	13:28879332:29872965	8399	10341	17707	14395	2716	1229	NA	NA	0
13	29274211	29292978	18767	locus1650	ENSG00000139508	SLC46A3	3	1	13:28879332:29872965	13052	6646	11481	13754	4743.5	4711.36	NA	NA	0
13	29598747	30077892	479145	locus1650	ENSG00000132938	MTUS2	3	1	13:28879332:29872965	3636	1212	2832	2860	2107	793	NA	NA	0
13	30002763	30077873	75110	locus1651	ENSG00000132938	MTUS2	1	1	13:29873521:31379027	3636	1212	2832	2860	2107	793	NA	NA	0
13	30083546	30169825	86279	locus1651	ENSG00000139514	SLC7A1	1	1	13:29873521:31379027	12562	13485	4542	7938	NA	NA	NA	NA	0
13	30338507	30424821	86314	locus1651	ENSG00000122042	UBL3	1	1	13:29873521:31379027	8492	8969	9456	4127	3894.5	5369.5	NA	NA	0
13	30726022	30733758	7736	locus1651	ENSG00000232117	LINC00384	1	1	13:29873521:31379027	NA	NA	NA	NA	364	895	NA	NA	0
13	30776766	30881621	104855	locus1651	ENSG00000102781	KATNAL1	1	1	13:29873521:31379027	13489	8303	11435	15489	3247.23	2690.15	NA	NA	0
13	30914406	30948036	33630	locus1651	ENSG00000238121	LINC00426	1	1	13:29873521:31379027	NA	NA	NA	NA	4505.71	5362.64	NA	NA	0
13	31032883	31191734	158851	locus1651	ENSG00000189403	HMGB1	1	1	13:29873521:31379027	14605	2712	14949	2393	3719.78	6602.33	NA	NA	0
13	31113733	31117598	3865	locus1651	ENSG00000213411	RBM22P2	1	1	13:29873521:31379027	NA	NA	NA	NA	4925.67	5621.67	NA	NA	0
13	31191919	31233686	41767	locus1651	ENSG00000132952	USPL1	1	1	13:29873521:31379027	14583	11379	14183	13921	4055	3892	NA	NA	0
13	31309644	31338556	28912	locus1651	ENSG00000132965	ALOX5AP	1	1	13:29873521:31379027	13701	18056	1840	6835	8240	956	NA	NA	0
13	31480327	31499709	19382	locus1652	ENSG00000102802	MEDAG	1	1	13:31384910:32983250	9438	17154	910	15733	3594.5	3547	NA	NA	0
13	31506839	31549639	42800	locus1652	ENSG00000175664	TEX26	1	1	13:31384910:32983250	14981	12378	585	5132	3577.12	1629.94	NA	NA	0
13	31711057	31736525	25468	locus1652	ENSG00000120694	HSPH1	1	1	13:31384910:32983250	1454	9083	1231	4891	NA	NA	NA	NA	0
13	31774072	31906413	132341	locus1652	ENSG00000187676	B3GALTL	1	1	13:31384910:32983250	2843	14402	450	4613	3950.33	2221.22	NA	NA	0
13	31885425	31887058	1633	locus1652	ENSG00000229427	ANKRD26P4	1	1	13:31384910:32983250	NA	NA	NA	NA	1759	1857.33	NA	NA	0
13	32313673	32377009	63336	locus1652	ENSG00000133105	RXFP2	1	1	13:31384910:32983250	4166	8164	8821	1624	6729.33	5882.33	NA	NA	0
13	32599450	32605776	6326	locus1652	ENSG00000237637	FRY-AS1	1	1	13:31384910:32983250	NA	NA	NA	NA	2872.17	5899.83	NA	NA	0
13	32605436	32870794	265358	locus1652	ENSG00000073910	FRY	1	1	13:31384910:32983250	13146	1278	17411	9464	5218	1656	NA	NA	0
13	32872290	32872849	559	locus1652	ENSG00000230633	RP11-37E23.5	1	1	13:31384910:32983250	NA	NA	NA	NA	2140.33	8308.33	NA	NA	0
13	32877836	32889481	11645	locus1652	ENSG00000189167	ZAR1L	1	1	13:31384910:32983250	4891	7952	2115	8794	NA	NA	NA	NA	0
13	32889616	32973805	84189	locus1652	ENSG00000139618	BRCA2	1	1	13:31384910:32983250	5695	2317	4398	11738	4560.33	6333.33	NA	NA	0
13	32974860	33002315	27455	locus1652	ENSG00000139597	N4BP2L1	1	1	13:31384910:32983250	15328	2549	894	8819	6643.33	3263.56	NA	NA	0
13	32994526	32994653	127	locus1653	ENSG00000212293	SNORA16	1	1	13:32984197:34681078	NA	NA	NA	NA	5026.33	3008.33	NA	NA	0
13	32999058	33002151	3093	locus1653	ENSG00000139597	N4BP2L1	1	1	13:32984197:34681078	15328	2549	894	8819	6643.33	3263.56	NA	NA	0
13	33006929	33112936	106007	locus1653	ENSG00000244754	N4BP2L2	1	1	13:32984197:34681078	14811	5412	857	3656	2553	608.5	NA	NA	0
13	33160563	33352157	191594	locus1653	ENSG00000083642	PDS5B	1	1	13:32984197:34681078	5605	1322	809	4382	2921.5	1535	NA	NA	0
13	33590570	33640282	49712	locus1653	ENSG00000133116	KL	1	1	13:32984197:34681078	9369	17413	6121	16590	3381	1989.75	NA	NA	0
13	33701566	33924767	223201	locus1653	ENSG00000133121	STARD13	1	1	13:32984197:34681078	16503	18150	8874	17230	NA	NA	NA	NA	0
13	34392205	34540695	148490	locus1653	ENSG00000133119	RFC3	1	1	13:32984197:34681078	12637	13059	3321	16730	7259.25	5884.5	NA	NA	0
13	35516423	36246872	730449	locus1654	ENSG00000172915	NBEA	1	1	13:34683262:36042839	2316	104	11907	7812	NA	NA	NA	NA	0
13	36047925	36050832	2907	locus1655	ENSG00000180660	MAB21L1	1	1	13:36043978:37027089	5220	7610	11042	11878	NA	NA	NA	NA	0
13	36050885	36245671	194786	locus1655	ENSG00000172915	NBEA	1	1	13:36043978:37027089	2316	104	11907	7812	NA	NA	NA	NA	0
13	36345477	36705443	359966	locus1655	ENSG00000133083	DCLK1	1	1	13:36043978:37027089	2131	474	7073	10693	2865.86	1752.86	NA	NA	0
13	36742930	36871979	129049	locus1655	ENSG00000120669	SOHLH2	1	1	13:36043978:37027089	16481	11785	13090	7475	4273.12	4140.19	NA	NA	0
13	36742930	36871979	129049	locus1655	ENSG00000250709	CCDC169-SOHLH2	1	1	13:36043978:37027089	NA	NA	NA	NA	6444.67	5644	NA	NA	0
13	36801181	36871977	70796	locus1655	ENSG00000242715	CCDC169	1	1	13:36043978:37027089	16745	12379	12997	10215	4118.21	3066.53	NA	NA	0
13	36875776	36944317	68541	locus1655	ENSG00000133104	SPG20	1	1	13:36043978:37027089	13044	11723	13106	14908	NA	NA	NA	NA	0
13	36920567	36943738	23171	locus1655	ENSG00000120664	SPG20OS	1	1	13:36043978:37027089	12221	13200	12706	9212	NA	NA	NA	NA	0
13	37005966	37017019	11053	locus1655	ENSG00000133101	CCNA1	1	1	13:36043978:37027089	11805	9748	8724	6608	206	2277	NA	NA	0
13	37248048	37271976	23928	locus1656	ENSG00000180440	SERTM1	1	1	13:37029009:38290705	13111	8229	4148	1542	NA	NA	NA	NA	0
13	37393360	37403241	9881	locus1656	ENSG00000133111	RFXAP	1	1	13:37029009:38290705	12667	6268	15456	12557	NA	NA	NA	NA	0
13	37418967	37494409	75442	locus1656	ENSG00000120693	SMAD9	1	1	13:37029009:38290705	9178	8956	17649	18168	4005.61	3819.83	NA	NA	0
13	37523911	37573504	49593	locus1656	ENSG00000120697	ALG5	1	1	13:37029009:38290705	4372	7751	14134	15715	2633.9	6152.2	NA	NA	0
13	37574677	37583538	8861	locus1656	ENSG00000120699	EXOSC8	1	1	13:37029009:38290705	6343	8724	13151	9049	3741.75	5036.58	NA	NA	0
13	37583452	37633850	50398	locus1656	ENSG00000102710	SUPT20H	1	1	13:37029009:38290705	8055	2159	10322	1467	4056	3202	NA	NA	0
13	37677397	37679803	2406	locus1656	ENSG00000180138	CSNK1A1L	1	1	13:37029009:38290705	10003	7814	5515	4955	NA	NA	NA	NA	0
13	38136719	38172981	36262	locus1656	ENSG00000133110	POSTN	1	1	13:37029009:38290705	8712	17989	11702	18000	2884.86	4837.14	NA	NA	0
13	38210772	38444562	233790	locus1656	ENSG00000133107	TRPC4	1	1	13:37029009:38290705	2723	3854	11319	14289	NA	NA	NA	NA	0
13	38567221	38568857	1636	locus1657	ENSG00000228036	HSPD1P9	3	1	13:38291011:38877678	NA	NA	NA	NA	7209	2817.33	NA	NA	0
13	38624953	38717369	92416	locus1657	ENSG00000223685	LINC00571	3	1	13:38291011:38877678	NA	NA	NA	NA	1365.2	1831.4	NA	NA	0
13	38924017	38937140	13123	locus1658	ENSG00000120686	UFM1	3	1	13:38887155:40179288	16247	9848	14398	12432	NA	NA	NA	NA	0
13	39107479	39119436	11957	locus1658	ENSG00000236354	LINC00437	3	1	13:38887155:40179288	NA	NA	NA	NA	3410.23	3356.46	NA	NA	0
13	39261265	39460074	198809	locus1658	ENSG00000150893	FREM2	3	1	13:38887155:40179288	4102	9170	6344	14709	2977.47	2730.71	NA	NA	0
13	39540061	39565203	25142	locus1658	ENSG00000133115	STOML3	3	1	13:38887155:40179288	15269	13606	17140	8235	NA	NA	NA	NA	0
13	39584002	39612252	28250	locus1658	ENSG00000120685	PROSER1	3	1	13:38887155:40179288	10189	2600	13011	11062	4148.86	4749.86	NA	NA	0
13	39612447	39624246	11799	locus1658	ENSG00000188811	NHLRC3	3	1	13:38887155:40179288	12791	3864	17245	8221	NA	NA	NA	NA	0
13	39917028	40177308	260280	locus1658	ENSG00000183722	LHFP	3	1	13:38887155:40179288	15877	15990	16347	8633	5905.5	7393.67	NA	NA	0
13	40229763	40365802	136039	locus1659	ENSG00000133103	COG6	5	1	13:40181792:41773356	11737	10363	14687	14150	4140.25	4545.25	NA	NA	0
13	40430846	40431231	385	locus1659	ENSG00000270444	AZU1P1	5	1	13:40181792:41773356	NA	NA	NA	NA	9447	6969	NA	NA	0
13	41025130	41055143	30013	locus1659	ENSG00000215483	LINC00598	5	1	13:40181792:41773356	NA	NA	NA	NA	3579.67	2880	NA	NA	0
13	41129803	41240734	110931	locus1659	ENSG00000150907	FOXO1	5	1	13:40181792:41773356	14335	2773	12405	12013	1097	3098	NA	NA	0
13	41303439	41345309	41870	locus1659	ENSG00000102738	MRPS31	5	1	13:40181792:41773356	17279	9430	15944	14675	2036.5	1255.5	NA	NA	0
13	41363632	41384247	20615	locus1659	ENSG00000102743	SLC25A15	5	1	13:40181792:41773356	8001	12935	17764	15624	NA	NA	NA	NA	0
13	41400641	41495885	95244	locus1659	ENSG00000168852	TPTE2P5	5	1	13:40181792:41773356	NA	NA	NA	NA	3471.33	6118.33	NA	NA	0
13	41437734	41438038	304	locus1659	ENSG00000176268	CYCSP34	5	1	13:40181792:41773356	NA	NA	NA	NA	3533	4620	NA	NA	0
13	41506169	41593450	87281	locus1659	ENSG00000120690	ELF1	5	1	13:40181792:41773356	14604	16757	15990	15339	NA	NA	NA	NA	0
13	41635409	41658137	22728	locus1659	ENSG00000120688	WBP4	5	1	13:40181792:41773356	15149	7460	16160	5915	NA	NA	NA	NA	0
13	41701704	41706882	5178	locus1659	ENSG00000165572	KBTBD6	5	1	13:40181792:41773356	6614	7823	5929	11401	NA	NA	NA	NA	0
13	41763968	41768702	4734	locus1659	ENSG00000120696	KBTBD7	5	1	13:40181792:41773356	9241	4495	15185	7425	2754.14	3350.86	NA	NA	0
13	41790504	41837713	47209	locus1660	ENSG00000120662	MTRF1	1	1	13:41774489:43099692	7010	10449	15380	8330	5066.12	5056.12	NA	NA	0
13	41885340	41951166	65826	locus1660	ENSG00000172766	NAA16	1	1	13:41774489:43099692	16453	4835	11539	11129	6515.6	5293.4	NA	NA	0
13	42031694	42045018	13324	locus1660	ENSG00000102760	RGCC	1	1	13:41774489:43099692	3917	18331	10288	18084	NA	NA	NA	NA	0
13	42140972	42535220	394248	locus1660	ENSG00000102763	VWA8	1	1	13:41774489:43099692	11387	7979	7783	4752	2216.44	2021	NA	NA	0
13	42622888	42817032	194144	locus1660	ENSG00000102780	DGKH	1	1	13:41774489:43099692	17417	10189	9683	2760	6758.75	6154.75	NA	NA	0
13	42846288	42897396	51108	locus1660	ENSG00000023516	AKAP11	1	1	13:41774489:43099692	11031	2505	5766	3782	4384	1451	NA	NA	0
13	43136871	43181310	44439	locus1661	ENSG00000120659	TNFSF11	1	1	13:43099889:44637493	8930	16599	10760	13013	513	1469	NA	NA	0
13	43355685	43365683	9998	locus1661	ENSG00000179813	FAM216B	1	1	13:43099889:44637493	11770	16718	10752	14639	NA	NA	NA	NA	0
13	43460523	43566407	105884	locus1661	ENSG00000133106	EPSTI1	1	1	13:43099889:44637493	15647	18348	14046	18270	850	2611	NA	NA	0
13	43597338	43683045	85707	locus1661	ENSG00000120675	DNAJC15	1	1	13:43099889:44637493	3285	13991	2933	10284	1639.79	1092.95	NA	NA	0
13	43787653	44361044	573391	locus1661	ENSG00000120658	ENOX1	1	1	13:43099889:44637493	6980	195	699	12734	NA	NA	NA	NA	0
13	44398044	44449062	51018	locus1661	ENSG00000151773	CCDC122	1	1	13:43099889:44637493	1604	11398	4472	5729	1130.29	2164.29	NA	NA	0
13	44453419	44468067	14648	locus1661	ENSG00000179630	LACC1	1	1	13:43099889:44637493	1282	10120	6676	7817	682.947	1061.53	NA	NA	0
13	44482862	44604597	121735	locus1661	ENSG00000233725	LINC00284	1	1	13:43099889:44637493	NA	NA	NA	NA	5639.33	8584.33	NA	NA	0
13	44717678	44735393	17715	locus1662	ENSG00000139656	SMIM2	1	1	13:44638337:46491101	16440	13845	16636	14356	4934	4559.67	NA	NA	0
13	44717728	44813010	95282	locus1662	ENSG00000227258	SMIM2-AS1	1	1	13:44638337:46491101	NA	NA	NA	NA	6314.11	5926.78	NA	NA	0
13	44947977	44971850	23873	locus1662	ENSG00000151778	SERP2	1	1	13:44638337:46491101	14462	3127	12483	8917	4576	3807	NA	NA	0
13	45007654	45150701	143047	locus1662	ENSG00000102804	TSC22D1	1	1	13:44638337:46491101	14200	512	16015	16101	NA	NA	NA	NA	0
13	45513383	45563618	50235	locus1662	ENSG00000083635	NUFIP1	1	1	13:44638337:46491101	9589	5759	6893	4794	2886.5	5715.83	NA	NA	0
13	45563754	45607742	43988	locus1662	ENSG00000133114	GPALPP1	1	1	13:44638337:46491101	9870	4477	4676	8628	4962	4502.6	NA	NA	0
13	45634863	45635221	358	locus1662	ENSG00000223341	RN7SKP3	1	1	13:44638337:46491101	NA	NA	NA	NA	6025.67	3573	NA	NA	0
13	45694649	45858237	163588	locus1662	ENSG00000188342	GTF2F2	1	1	13:44638337:46491101	16426	9489	4291	5461	6322	4948.33	NA	NA	0
13	45766991	45775175	8184	locus1662	ENSG00000180332	KCTD4	1	1	13:44638337:46491101	13286	5257	6454	3276	888	722	NA	NA	0
13	45911007	45915347	4340	locus1662	ENSG00000133112	TPT1	1	1	13:44638337:46491101	15175	17459	5131	16999	1867	2736	NA	NA	0
13	45915647	45965872	50225	locus1662	ENSG00000170919	TPT1-AS1	1	1	13:44638337:46491101	NA	NA	NA	NA	4877.33	3291.44	NA	NA	0
13	45967450	45992515	25065	locus1662	ENSG00000174032	SLC25A30	1	1	13:44638337:46491101	16562	11478	2579	5287	3320.33	3300.67	NA	NA	0
13	45992296	45994506	2210	locus1662	ENSG00000251015	SLC25A30-AS1	1	1	13:44638337:46491101	NA	NA	NA	NA	3698	873	NA	NA	0
13	46039059	46110765	71706	locus1662	ENSG00000136152	COG3	1	1	13:44638337:46491101	10036	4533	6744	3931	3067.4	1792.6	NA	NA	0
13	46115431	46189874	74443	locus1662	ENSG00000165837	FAM194B	1	1	13:44638337:46491101	13248	13316	6101	6234	NA	NA	NA	NA	0
13	46255224	46256554	1330	locus1662	ENSG00000235366	LINC01055	1	1	13:44638337:46491101	NA	NA	NA	NA	1881.5	1052.5	NA	NA	0
13	46276445	46288693	12248	locus1662	ENSG00000174015	SPERT	1	1	13:44638337:46491101	17570	16815	16150	11834	NA	NA	NA	NA	0
13	46354404	46425871	71467	locus1662	ENSG00000215475	SIAH3	1	1	13:44638337:46491101	14626	5739	9523	1983	5029.2	7617.3	NA	NA	0
13	46528599	46626881	98282	locus1663	ENSG00000123200	ZC3H13	4	1	13:46493234:46866562	10087	3414	4935	5279	2383.29	1963.57	NA	NA	0
13	46627036	46687467	60431	locus1663	ENSG00000235903	CPB2-AS1	4	1	13:46493234:46866562	NA	NA	NA	NA	3787.89	6306.44	NA	NA	0
13	46627321	46679211	51890	locus1663	ENSG00000080618	CPB2	4	1	13:46493234:46866562	8352	13323	9284	17480	NA	NA	NA	NA	0
13	46700054	46785483	85429	locus1663	ENSG00000136167	LCP1	4	1	13:46493234:46866562	14372	16224	14430	3418	3454.67	5298.67	NA	NA	0
13	46787169	46851501	64332	locus1663	ENSG00000173988	LRRC63	4	1	13:46493234:46866562	17785	12120	14058	9131	5564.56	3198	NA	NA	0
13	46917101	47012325	95224	locus1664	ENSG00000102445	KIAA0226L	7	1	13:46869621:48439005	17484	18077	6974	15772	6669.22	5329.22	NA	NA	0
13	46917101	47012325	95224	locus1664	ENSG00000241353	PPP1R2P4	7	1	13:46869621:48439005	NA	NA	NA	NA	4490.33	3481.67	NA	NA	0
13	47029269	47060641	31372	locus1664	ENSG00000231817	RP11-189B4.6	7	1	13:46869621:48439005	NA	NA	NA	NA	4271.5	2698.5	NA	NA	0
13	47127302	47327175	199873	locus1664	ENSG00000136141	LRCH1	7	1	13:46869621:48439005	11915	7073	8960	7814	5264.33	4058.67	NA	NA	0
13	47345390	47371367	25977	locus1664	ENSG00000139684	ESD	7	1	13:46869621:48439005	3143	8927	1407	10538	3340.67	4573.42	NA	NA	0
13	47405684	47470173	64489	locus1664	ENSG00000102468	HTR2A	7	1	13:46869621:48439005	4880	15193	6086	16641	NA	NA	NA	NA	0
13	48504289	48506757	2468	locus1665	ENSG00000260388	LINC00562	4	1	13:48440893:49987145	NA	NA	NA	NA	3188.14	3468.71	NA	NA	0
13	48517468	48612125	94657	locus1665	ENSG00000136143	SUCLA2	4	1	13:48440893:49987145	10321	11008	14451	14319	3556.93	5244.64	NA	NA	0
13	48575524	48576688	1164	locus1665	ENSG00000227848	SUCLA2-AS1	4	1	13:48440893:49987145	NA	NA	NA	NA	4593	6110.67	NA	NA	0
13	48611702	48621358	9656	locus1665	ENSG00000136159	NUDT15	4	1	13:48440893:49987145	7272	10562	7368	13382	5737.14	2699.71	NA	NA	0
13	48627458	48654111	26653	locus1665	ENSG00000136146	MED4	4	1	13:48440893:49987145	2753	5127	11736	8492	4641	1546.25	NA	NA	0
13	48651272	48654127	2855	locus1665	ENSG00000229111	MED4-AS1	4	1	13:48440893:49987145	NA	NA	NA	NA	3672.33	2184	NA	NA	0
13	48807293	48836460	29167	locus1665	ENSG00000136156	ITM2B	4	1	13:48440893:49987145	6543	5734	5506	8324	NA	NA	NA	NA	0
13	48877910	49056122	178212	locus1665	ENSG00000139687	RB1	4	1	13:48440893:49987145	7126	16	9034	206	5803.7	4967.8	NA	NA	0
13	48985180	49018840	33660	locus1665	ENSG00000139679	LPAR6	4	1	13:48440893:49987145	7151	18264	9016	11035	NA	NA	NA	NA	0
13	49063094	49107369	44275	locus1665	ENSG00000136161	RCBTB2	4	1	13:48440893:49987145	5217	15670	7200	13247	NA	NA	NA	NA	0
13	49280950	49283498	2548	locus1665	ENSG00000152207	CYSLTR2	4	1	13:48440893:49987145	10896	18143	4491	16895	NA	NA	NA	NA	0
13	49550047	49783915	233868	locus1665	ENSG00000102531	FNDC3A	4	1	13:48440893:49987145	4793	820	5679	2623	4923	5732	NA	NA	0
13	49794473	49796513	2040	locus1665	ENSG00000102539	MLNR	4	1	13:48440893:49987145	13602	18015	8145	14105	NA	NA	NA	NA	0
13	49822060	49867618	45558	locus1665	ENSG00000102543	CDADC1	4	1	13:48440893:49987145	11079	8880	16183	8109	4414	5589.6	NA	NA	0
13	49882788	50018221	135433	locus1665	ENSG00000102547	CAB39L	4	1	13:48440893:49987145	2607	11451	14131	11026	1839.18	3572.41	1	NA	1
13	50018428	50069138	50710	locus1666	ENSG00000136169	SETDB2	1	1	13:49987663:51254196	1948	5553	3085	9655	2258.69	1941.94	1	NA	1
13	50070096	50103123	33027	locus1666	ENSG00000136147	PHF11	1	1	13:49987663:51254196	2133	14413	4928	15730	2080	1786.78	1	NA	1
13	50106089	50159719	53630	locus1666	ENSG00000136144	RCBTB1	1	1	13:49987663:51254196	684	5382	9376	9687	2717.83	3608.56	1	NA	1
13	50202434	50208008	5574	locus1666	ENSG00000152213	ARL11	1	1	13:49987663:51254196	2950	17344	6838	13939	NA	NA	NA	NA	0
13	50234861	50265611	30750	locus1666	ENSG00000123179	EBPL	1	1	13:49987663:51254196	1594	5226	16245	15620	3220.37	3395.84	1	NA	1
13	50273446	50367057	93611	locus1666	ENSG00000102753	KPNA3	1	1	13:49987663:51254196	2702	6890	15556	7882	NA	NA	NA	NA	0
13	50486841	50510626	23785	locus1666	ENSG00000123178	SPRYD7	1	1	13:49987663:51254196	9435	7162	7673	12135	7627.86	5771.14	NA	NA	0
13	50570948	50594617	23669	locus1666	ENSG00000204977	TRIM13	1	1	13:49987663:51254196	3376	2081	8942	3942	4321.38	4151.75	1	NA	1
13	50589389	50595058	5669	locus1666	ENSG00000198553	KCNRG	1	1	13:49987663:51254196	5511	6197	8684	5464	6734.29	4692.71	NA	NA	0
13	50656306	51102670	446364	locus1666	ENSG00000176124	DLEU1	1	1	13:49987663:51254196	508	13026	9162	15731	2755.5	585.5	NA	NA	0
13	51286036	51418075	132039	locus1667	ENSG00000186047	DLEU7	1	1	13:51254712:53336663	16108	13692	15481	17852	3486.89	3420.44	NA	NA	0
13	51381991	51423190	41199	locus1667	ENSG00000237152	DLEU7-AS1	1	1	13:51254712:53336663	NA	NA	NA	NA	3105.5	5686.67	NA	NA	0
13	51450821	51484730	33909	locus1667	ENSG00000233672	RNASEH2B-AS1	1	1	13:51254712:53336663	NA	NA	NA	NA	4675.22	6199.67	NA	NA	0
13	51483891	51544592	60701	locus1667	ENSG00000136104	RNASEH2B	1	1	13:51254712:53336663	17155	13074	9102	7429	3877.32	3175.32	NA	NA	0
13	51568828	51654967	86139	locus1667	ENSG00000123201	GUCY1B2	1	1	13:51254712:53336663	NA	NA	NA	NA	1239.33	5783.17	1	NA	1
13	51796502	51858377	61875	locus1667	ENSG00000150510	FAM124A	1	1	13:51254712:53336663	16208	11360	13974	17114	6586	4947.8	NA	NA	0
13	51909908	51938871	28963	locus1667	ENSG00000253309	SERPINE3	1	1	13:51254712:53336663	12770	9471	11244	6775	NA	NA	NA	NA	0
13	51939362	52027343	87981	locus1667	ENSG00000102786	INTS6	1	1	13:51254712:53336663	9517	3137	13266	3336	4420.75	5388	NA	NA	0
13	52070155	52070387	232	locus1667	ENSG00000229906	SNRPGP11	1	1	13:51254712:53336663	NA	NA	NA	NA	3039.67	4388.33	NA	NA	0
13	52158643	52336171	177528	locus1667	ENSG00000139668	WDFY2	1	1	13:51254712:53336663	17049	4919	10648	14957	2869.5	1401	NA	NA	0
13	52342130	52378293	36163	locus1667	ENSG00000102796	DHRS12	1	1	13:51254712:53336663	17831	8755	16616	11232	4698.64	4318.93	NA	NA	0
13	52436116	52440366	4250	locus1667	ENSG00000123171	CCDC70	1	1	13:51254712:53336663	14427	14171	17725	15191	NA	NA	NA	NA	0
13	52506808	52585630	78822	locus1667	ENSG00000123191	ATP7B	1	1	13:51254712:53336663	14109	7218	6473	6982	5590	1727.8	NA	NA	0
13	52586533	52603793	17260	locus1667	ENSG00000253710	ALG11	1	1	13:51254712:53336663	15045	9597	9329	3737	2980.71	2970.57	NA	NA	0
13	52598826	52607736	8910	locus1667	ENSG00000253797	UTP14C	1	1	13:51254712:53336663	17177	9529	10277	5897	3887.33	3495.5	NA	NA	0
13	52611215	52701618	90403	locus1667	ENSG00000197168	NEK5	1	1	13:51254712:53336663	14672	16310	11154	11699	2038.6	2115.2	NA	NA	0
13	52706778	52733996	27218	locus1667	ENSG00000136098	NEK3	1	1	13:51254712:53336663	16210	5703	15242	7129	5314.18	5799.91	NA	NA	0
13	52741843	52865692	123849	locus1667	ENSG00000217576	RP11-248G5.8	1	1	13:51254712:53336663	NA	NA	NA	NA	4511.33	3942.33	NA	NA	0
13	52793478	52899740	106262	locus1667	ENSG00000272281	TPTE2P2	1	1	13:51254712:53336663	NA	NA	NA	NA	5391.67	4270.67	NA	NA	0
13	52951304	52980629	29325	locus1667	ENSG00000136114	THSD1	1	1	13:51254712:53336663	11992	14743	11051	2730	5331.8	5782.5	NA	NA	0
13	52986736	53024757	38021	locus1667	ENSG00000136100	VPS36	1	1	13:51254712:53336663	14896	11657	15346	16700	5236.33	5545.17	NA	NA	0
13	53029601	53050763	21162	locus1667	ENSG00000136108	CKAP2	1	1	13:51254712:53336663	14363	9456	13532	9925	4715.05	4727.58	NA	NA	0
13	53191604	53217919	26315	locus1667	ENSG00000139675	HNRNPA1L2	1	1	13:51254712:53336663	10875	10833	9265	4227	4144.53	3189.74	NA	NA	0
13	53227000	53275044	48044	locus1667	ENSG00000165416	SUGT1	1	1	13:51254712:53336663	12144	7815	9906	11651	5643.8	4210.4	NA	NA	0
13	53277398	53313947	36549	locus1667	ENSG00000136110	LECT1	1	1	13:51254712:53336663	14841	11882	9791	8593	NA	NA	NA	NA	0
13	53418108	53422775	4667	locus1668	ENSG00000136099	PCDH8	1	1	13:53337952:54681048	1482	896	4725	5705	2211	202.5	NA	NA	0
13	53602893	53626192	23299	locus1668	ENSG00000102837	OLFM4	1	1	13:53337952:54681048	526	14281	3236	15354	5514.8	4535.6	NA	NA	0
13	53774115	53776547	2432	locus1668	ENSG00000225510	PCDH8P1	1	1	13:53337952:54681048	NA	NA	NA	NA	3512	8108	NA	NA	0
13	54690610	54690986	376	locus1669	ENSG00000271652	RP11-168P6.2	4	1	13:54681363:56433642	NA	NA	NA	NA	6558.5	8095	NA	NA	0
13	57715051	57718073	3022	locus1670	ENSG00000204919	PRR20A	1	1	13:56434161:58247964	NA	13130	NA	9989	NA	NA	NA	NA	0
13	57721621	57724643	3022	locus1670	ENSG00000204918	PRR20B	1	1	13:56434161:58247964	NA	12698	NA	10976	NA	NA	NA	NA	0
13	57728194	57731216	3022	locus1670	ENSG00000229665	PRR20C	1	1	13:56434161:58247964	NA	13783	NA	11673	NA	NA	NA	NA	0
13	57734765	57737787	3022	locus1670	ENSG00000227151	PRR20D	1	1	13:56434161:58247964	NA	12630	NA	10886	NA	NA	NA	NA	0
13	57741330	57744352	3022	locus1670	ENSG00000234278	PRR20E	1	1	13:56434161:58247964	NA	12643	NA	11317	NA	NA	NA	NA	0
13	58206654	58303445	96791	locus1670	ENSG00000118946	PCDH17	1	1	13:56434161:58247964	714	2008	77	18269	NA	NA	NA	NA	0
13	60239716	60738121	498405	locus1672	ENSG00000139734	DIAPH3	1	5	13:60087834:60854106	1427	17132	212	7155	2980	1792.07	NA	NA	0
13	60970590	61148012	177422	locus1673	ENSG00000083544	TDRD3	5	1	13:60855021:61589772	7412	6531	6269	2962	4306.33	1862.75	NA	NA	0
13	61983990	62001982	17992	locus1674	ENSG00000197991	PCDH20	1	1	13:61591949:62912481	2109	6538	8215	6734	6021.57	1688.43	NA	NA	0
13	66876966	67804468	927502	locus1678	ENSG00000184226	PCDH9	1	5	13:66200191:67713633	7218	23	654	4	NA	NA	NA	NA	0
13	67798862	67804463	5601	locus1679	ENSG00000184226	PCDH9	7	1	13:67714255:69561090	7218	23	654	4	NA	NA	NA	NA	0
13	68364538	68364926	388	locus1679	ENSG00000271287	BCRP9	7	1	13:67714255:69561090	NA	NA	NA	NA	4845.83	3611.5	NA	NA	0
13	68476486	68477374	888	locus1679	ENSG00000231667	OR7E111P	7	1	13:67714255:69561090	NA	NA	NA	NA	5390.33	3457	NA	NA	0
13	68485218	68486080	862	locus1679	ENSG00000226537	OR7E33P	7	1	13:67714255:69561090	NA	NA	NA	NA	4508	3200.33	NA	NA	0
13	70274725	70682591	407866	locus1680	ENSG00000150361	KLHL1	7	2	13:69561894:70642326	9271	1228	15749	1944	6586.83	2777	NA	NA	0
13	70681344	70713561	32217	locus1681	ENSG00000230223	ATXN8OS	8	1	13:70643712:71095217	NA	NA	NA	NA	6983	4525.22	NA	NA	0
13	71589272	71742549	153277	locus1682	ENSG00000226846	LINC00348	4	1	13:71095483:71759743	NA	NA	NA	NA	2796	404	NA	NA	0
13	72012097	72441330	429233	locus1683	ENSG00000165659	DACH1	3	1	13:71763633:72958993	11165	16277	14306	16314	2006	1094	NA	NA	0
13	73282494	73301825	19331	locus1684	ENSG00000204899	MZT1	1	1	13:72959394:73795534	8291	8702	12722	6324	6134	7108.83	NA	NA	0
13	73302063	73330336	28273	locus1684	ENSG00000136122	BORA	1	1	13:72959394:73795534	12151	7472	9622	12151	821	5574	NA	NA	0
13	73329539	73356071	26532	locus1684	ENSG00000083520	DIS3	1	1	13:72959394:73795534	13180	9351	13177	10055	5999.83	2742.33	NA	NA	0
13	73356196	73590591	234395	locus1684	ENSG00000083535	PIBF1	1	1	13:72959394:73795534	12706	6498	10506	9297	4517.61	4291.72	NA	NA	0
13	73629113	73650129	21016	locus1684	ENSG00000102554	KLF5	1	1	13:72959394:73795534	8172	15722	6257	18113	5102	1259	NA	NA	0
13	74269535	74708394	438859	locus1685	ENSG00000118922	KLF12	4	1	13:73796728:75084163	4502	3480	11761	4943	4423.71	5480.29	NA	NA	0
13	75858807	76056250	197443	locus1686	ENSG00000136111	TBC1D4	1	1	13:75084473:76504672	15498	16987	11670	75	2526.83	1484.75	NA	NA	0
13	76100571	76123564	22993	locus1686	ENSG00000188243	COMMD6	1	1	13:75084473:76504672	11453	13730	12679	10689	3558	1870	NA	NA	0
13	76123908	76381256	257348	locus1686	ENSG00000261553	RP11-29G8.3	1	1	13:75084473:76504672	NA	NA	NA	NA	4044.78	6201.22	NA	NA	0
13	76123926	76180069	56143	locus1686	ENSG00000118939	UCHL3	1	1	13:75084473:76504672	11890	5617	15182	5285	3973.67	4109.22	NA	NA	0
13	76178835	76210130	31295	locus1686	ENSG00000261105	RP11-173B14.5	1	1	13:75084473:76504672	NA	NA	NA	NA	5642.33	5658.67	NA	NA	0
13	76194569	76434004	239435	locus1686	ENSG00000136153	LMO7	1	1	13:75084473:76504672	9382	5115	8317	3785	3617.25	3009.25	NA	NA	0
13	76205406	76206271	865	locus1686	ENSG00000228444	RP11-173B14.4	1	1	13:75084473:76504672	NA	NA	NA	NA	6232	6307.33	NA	NA	0
13	76445186	76457947	12761	locus1686	ENSG00000178734	C13orf45	1	1	13:75084473:76504672	7859	15280	4814	10460	7580.5	4628.67	NA	NA	0
13	76709066	76709360	294	locus1687	ENSG00000243274	RN7SL571P	1	1	13:76505282:78030962	NA	NA	NA	NA	4381.5	2570.5	NA	NA	0
13	77454311	77460525	6214	locus1687	ENSG00000178695	KCTD12	1	1	13:76505282:78030962	8224	886	17398	7804	NA	NA	NA	NA	0
13	77522631	77532777	10146	locus1687	ENSG00000102794	IRG1	1	1	13:76505282:78030962	10177	13697	14907	15847	NA	NA	NA	NA	0
13	77564794	77576652	11858	locus1687	ENSG00000102805	CLN5	1	1	13:76505282:78030962	14666	9146	15795	9647	7510.33	6990	NA	NA	0
13	77566739	77589716	22977	locus1687	ENSG00000005812	FBXL3	1	1	13:76505282:78030962	10276	5273	16526	3794	NA	NA	NA	NA	0
13	77618792	77901179	282387	locus1687	ENSG00000005810	MYCBP2	1	1	13:76505282:78030962	14808	159	4988	469	80	2911	NA	NA	0
13	78109808	78219394	109586	locus1688	ENSG00000136155	SCEL	4	1	13:78032193:78807439	1478	17642	3208	14416	NA	NA	NA	NA	0
13	78272022	78338259	66237	locus1688	ENSG00000139737	SLAIN1	4	1	13:78032193:78807439	2435	354	3198	4578	2727.38	4267	NA	NA	0
13	78469615	78493903	24288	locus1688	ENSG00000136160	EDNRB	4	1	13:78032193:78807439	13448	17441	13391	16762	NA	NA	NA	NA	0
13	78493823	79158297	664474	locus1688	ENSG00000234377	RNF219-AS1	4	1	13:78032193:78807439	NA	NA	NA	NA	5075.89	1763.44	NA	NA	0
13	78996957	78997327	370	locus1689	ENSG00000229865	RPL31P54	4	2	13:78807836:80252742	NA	NA	NA	NA	4893	1933.67	NA	NA	0
13	79152610	79191463	38853	locus1689	ENSG00000234377	RNF219-AS1	4	2	13:78807836:80252742	NA	NA	NA	NA	5075.89	1763.44	NA	NA	0
13	79172496	79177673	5177	locus1689	ENSG00000152192	POU4F1	4	2	13:78807836:80252742	16702	8820	9124	4226	NA	NA	NA	NA	0
13	79188425	79233314	44889	locus1689	ENSG00000152193	RNF219	4	2	13:78807836:80252742	15978	13384	4618	4051	NA	NA	NA	NA	0
13	79894088	79980350	86262	locus1689	ENSG00000139746	RBM26	4	2	13:78807836:80252742	2781	414	4248	7391	868	593	NA	NA	0
13	79980482	79998463	17981	locus1689	ENSG00000227354	RBM26-AS1	4	2	13:78807836:80252742	NA	NA	NA	NA	2835.89	5906.67	NA	NA	0
13	80055286	80130210	74924	locus1689	ENSG00000102471	NDFIP2	4	2	13:78807836:80252742	5380	10644	3777	6505	1222.43	2587.29	NA	NA	0
13	80140880	80144983	4103	locus1689	ENSG00000227676	LINC01068	4	2	13:78807836:80252742	NA	NA	NA	NA	807.143	1395.57	NA	NA	0
13	80910110	80915086	4976	locus1690	ENSG00000136158	SPRY2	7	1	13:80257200:82580321	16900	2475	4081	1438	NA	NA	NA	NA	0
13	81617804	81618577	773	locus1690	ENSG00000229246	RP11-521J24.1	7	1	13:80257200:82580321	NA	NA	NA	NA	3326.89	6558.11	NA	NA	0
13	84451343	84456528	5185	locus1692	ENSG00000178235	SLITRK1	4	1	13:84133082:85035423	4233	1040	2593	609	5618	5350	NA	NA	0
13	86366924	86373623	6699	locus1694	ENSG00000184564	SLITRK6	4	12	13:85609760:87039195	7490	14923	14888	8868	4408	4482.8	NA	NA	0
13	88096241	88323218	226977	locus1695	ENSG00000228824	MIR4500HG	1	1	13:87039360:88190520	NA	NA	NA	NA	4139.33	6802.67	NA	NA	0
13	88237112	88323514	86402	locus1696	ENSG00000228824	MIR4500HG	4	1	13:88191656:89057861	NA	NA	NA	NA	4139.33	6802.67	NA	NA	0
13	88324869	88331871	7002	locus1696	ENSG00000165300	SLITRK5	4	1	13:88191656:89057861	15557	1484	2091	4379	3244	2614.33	NA	NA	0
13	88459888	88463487	3599	locus1696	ENSG00000272046	RP11-471M2.3	4	1	13:88191656:89057861	NA	NA	NA	NA	7450	1480.67	NA	NA	0
13	89925456	89932494	7038	locus1697	ENSG00000234660	LINC00440	1	2	13:89059635:90177618	NA	NA	NA	NA	7219.71	5382.71	NA	NA	0
13	92050928	93519490	1468562	locus1700	ENSG00000179399	GPC5	2	1	13:91970313:92912119	14491	6582	4779	175	3872.56	5182.56	NA	NA	0
13	93879094	95059655	1180561	locus1701	ENSG00000183098	GPC6	4	1	13:92912423:93918144	2866	15007	1529	13288	NA	NA	NA	NA	0
13	95089557	95131923	42366	locus1703	ENSG00000080166	DCT	3	1	13:94563601:95540024	4491	13832	5579	15304	4812.41	4894.65	NA	NA	0
13	95226307	95248511	22204	locus1703	ENSG00000088451	TGDS	3	1	13:94563601:95540024	8525	11611	9900	11810	4601	5465	NA	NA	0
13	95254156	95286899	32743	locus1703	ENSG00000152749	GPR180	3	1	13:94563601:95540024	15312	13827	14741	15471	3769.36	3842.14	NA	NA	0
13	95361885	95364389	2504	locus1703	ENSG00000125285	SOX21	3	1	13:94563601:95540024	16133	10997	13726	7099	2148	3118	NA	NA	0
13	95364969	95368500	3531	locus1703	ENSG00000227640	SOX21-AS1	3	1	13:94563601:95540024	NA	NA	NA	NA	1085	3862	NA	NA	0
13	95672082	95953687	281605	locus1704	ENSG00000125257	ABCC4	4	1	13:95540709:97520182	12813	17916	6068	8388	5551.25	4933.5	NA	NA	0
13	96085857	96232013	146156	locus1704	ENSG00000134873	CLDN10	4	1	13:95540709:97520182	12958	13209	15284	7161	3486.33	4057.33	NA	NA	0
13	96230456	96295517	65061	locus1704	ENSG00000134874	DZIP1	4	1	13:95540709:97520182	6168	6387	11462	4833	1496.9	5426.9	NA	NA	0
13	96300986	96329048	28062	locus1704	ENSG00000247400	DNAJC3-AS1	4	1	13:95540709:97520182	NA	NA	NA	NA	1924.44	3217	NA	NA	0
13	96329392	96447243	117851	locus1704	ENSG00000102580	DNAJC3	4	1	13:95540709:97520182	3263	4586	7286	11795	6088.25	2898	NA	NA	0
13	96453833	96705637	251804	locus1704	ENSG00000102595	UGGT2	4	1	13:95540709:97520182	6487	7258	6120	14708	5652.14	4110.14	NA	NA	0
13	96743092	97485671	742579	locus1704	ENSG00000185352	HS6ST3	4	1	13:95540709:97520182	10746	7528	3617	13937	2612	1660.5	NA	NA	0
13	97637972	97646604	8632	locus1705	ENSG00000165621	OXGR1	4	1	13:97521207:98589842	16222	15305	1713	16941	4279.88	2670.5	NA	NA	0
13	97873687	98046374	172687	locus1705	ENSG00000139793	MBNL2	4	1	13:97521207:98589842	926	10527	3305	2159	2515	392	NA	NA	0
13	98086475	98121382	34907	locus1705	ENSG00000125249	RAP2A	4	1	13:97521207:98589842	2356	9266	1960	1101	1454	3026	NA	NA	0
13	98605928	98676551	70623	locus1706	ENSG00000065150	IPO5	1	1	13:98594975:100043997	8928	3080	6845	1862	NA	NA	NA	NA	0
13	98794815	99102027	307212	locus1706	ENSG00000152767	FARP1	1	1	13:98594975:100043997	5469	10227	6135	9126	4835.17	2892.83	NA	NA	0
13	98828038	98829519	1481	locus1706	ENSG00000139797	RNF113B	1	1	13:98594975:100043997	8193	13517	11560	10589	NA	NA	NA	NA	0
13	99102454	99229117	126663	locus1706	ENSG00000102572	STK24	1	1	13:98594975:100043997	7427	7534	977	11423	5829	3169.5	NA	NA	0
13	99281939	99282243	304	locus1706	ENSG00000233549	CYCSP35	1	1	13:98594975:100043997	NA	NA	NA	NA	8576	2996.5	NA	NA	0
13	99336054	99404908	68854	locus1706	ENSG00000088386	SLC15A1	1	1	13:98594975:100043997	12829	16607	10587	14203	NA	NA	NA	NA	0
13	99446879	99738660	291781	locus1706	ENSG00000088387	DOCK9	1	1	13:98594975:100043997	7184	7264	14223	5995	6039.6	3548	NA	NA	0
13	99740072	99740879	807	locus1706	ENSG00000260992	DOCK9-AS2	1	1	13:98594975:100043997	NA	NA	NA	NA	2241.44	3229	NA	NA	0
13	99848630	99852964	4334	locus1706	ENSG00000228889	UBAC2-AS1	1	1	13:98594975:100043997	NA	NA	NA	NA	2634	319	NA	NA	0
13	99853162	100038681	185519	locus1706	ENSG00000134882	UBAC2	1	1	13:98594975:100043997	16402	6108	11572	4041	4753.86	6809.86	NA	NA	0
13	99906985	99913998	7013	locus1706	ENSG00000125245	GPR18	1	1	13:98594975:100043997	15348	14210	10904	12401	768	731	NA	NA	0
13	99946783	99959659	12876	locus1706	ENSG00000169508	GPR183	1	1	13:98594975:100043997	15509	17657	12023	7588	NA	NA	NA	NA	0
13	100153670	100216260	62590	locus1707	ENSG00000125304	TM9SF2	4	5	13:100044673:101392748	17257	7208	17755	14943	1260.5	1215	NA	NA	0
13	100258918	100549387	290469	locus1707	ENSG00000125246	CLYBL	4	5	13:100044673:101392748	9073	11105	2276	9765	4837.75	2646.75	NA	NA	0
13	100615217	100624163	8946	locus1707	ENSG00000139800	ZIC5	4	5	13:100044673:101392748	9350	9535	1429	3407	NA	NA	NA	NA	0
13	100634025	100639018	4993	locus1707	ENSG00000043355	ZIC2	4	5	13:100044673:101392748	7899	4757	236	115	NA	NA	NA	NA	0
13	100741268	101182686	441418	locus1707	ENSG00000175198	PCCA	4	5	13:100044673:101392748	9969	8475	3	412	931	641	NA	NA	0
13	101184748	101241782	57034	locus1707	ENSG00000134864	GGACT	4	5	13:100044673:101392748	15275	11620	685	3072	5488.33	2427.33	NA	1	1
13	101187994	101232371	44377	locus1707	ENSG00000224356	RP11-151A6.4	4	5	13:100044673:101392748	NA	NA	NA	NA	9197.25	9699.5	NA	NA	0
13	101256180	101327133	70953	locus1707	ENSG00000125247	TMTC4	4	5	13:100044673:101392748	3540	6411	4503	10317	3276	3182.86	NA	NA	0
13	101276128	101276683	555	locus1707	ENSG00000237082	COX5BP6	4	5	13:100044673:101392748	NA	NA	NA	NA	4478	1629.67	NA	1	1
13	101360578	101711638	351060	locus1707	ENSG00000233009	NALCN-AS1	4	5	13:100044673:101392748	NA	NA	NA	NA	5230.33	4312.67	NA	NA	0
13	101706129	102068706	362577	locus1708	ENSG00000102452	NALCN	1	1	13:101394726:102299385	9239	2491	8184	12394	2661.12	2372	NA	NA	0
13	102105017	102370694	265677	locus1708	ENSG00000198542	ITGBL1	1	1	13:101394726:102299385	9665	18039	6387	18238	NA	NA	NA	NA	0
13	102369913	102375456	5543	locus1709	ENSG00000198542	ITGBL1	3	1	13:102299498:103339911	9665	18039	6387	18238	NA	NA	NA	NA	0
13	102372133	103054124	681991	locus1709	ENSG00000102466	FGF14	3	1	13:102299498:103339911	6767	95	6419	663	4383.86	2855	NA	NA	0
13	102944676	103046869	102193	locus1709	ENSG00000243319	FGF14-IT1	3	1	13:102299498:103339911	NA	NA	NA	NA	1688.67	1796.67	NA	NA	0
13	103046979	103048053	1074	locus1709	ENSG00000272143	FGF14-AS2	3	1	13:102299498:103339911	NA	NA	NA	NA	2881.22	1975.94	NA	NA	0
13	103249372	103331521	82149	locus1709	ENSG00000134900	TPP2	3	1	13:102299498:103339911	6592	1719	8299	12531	6755.5	4943	NA	NA	0
13	103338093	103346854	8761	locus1709	ENSG00000139780	METTL21C	3	1	13:102299498:103339911	5224	13519	6083	7949	4963.33	6012.33	NA	NA	0
13	103381800	103389159	7359	locus1710	ENSG00000175820	CCDC168	1	2	13:103340536:104065375	8152	14403	14238	12984	NA	NA	NA	NA	0
13	103395339	103397574	2235	locus1710	ENSG00000231633	LINC00283	1	2	13:103340536:104065375	NA	NA	NA	NA	4228.83	5961	NA	NA	0
13	103418459	103426161	7702	locus1710	ENSG00000151287	TEX30	1	2	13:103340536:104065375	8506	8014	13307	15078	4141.86	5846.43	NA	NA	0
13	103436630	103451357	14727	locus1710	ENSG00000134901	KDELC1	1	2	13:103340536:104065375	3000	15342	14190	8241	NA	NA	NA	NA	0
13	103451398	103493885	42487	locus1710	ENSG00000134897	BIVM	1	2	13:103340536:104065375	1305	3998	15386	9391	3407.17	3805.17	NA	NA	0
13	103459703	103524748	65045	locus1710	ENSG00000270181	BIVM-ERCC5	1	2	13:103340536:104065375	NA	NA	NA	NA	5634.33	7532.33	NA	NA	0
13	103497193	103528345	31152	locus1710	ENSG00000134899	ERCC5	1	2	13:103340536:104065375	4929	1988	11041	1157	4755.09	4213.09	NA	NA	0
13	103532448	103548383	15935	locus1710	ENSG00000250878	METTL21EP	1	2	13:103340536:104065375	NA	NA	NA	NA	3782.11	5785	NA	NA	0
13	103541207	103542184	977	locus1710	ENSG00000272542	RP11-255P5.2	1	2	13:103340536:104065375	NA	NA	NA	NA	3849.89	5519.22	NA	NA	0
13	103696349	103719196	22847	locus1710	ENSG00000125255	SLC10A2	1	2	13:103340536:104065375	2402	10991	569	10551	NA	NA	NA	NA	0
13	104077549	104080035	2486	locus1711	ENSG00000234551	RP11-123H22.1	3	1	13:104065534:104842764	NA	NA	NA	NA	6783	5568.5	NA	NA	0
13	106118215	106143383	25168	locus1713	ENSG00000182346	DAOA	1	1	13:105990812:106439396	6047	14076	13421	9531	NA	NA	NA	NA	0
13	106359824	106416789	56965	locus1713	ENSG00000226620	LINC00343	1	1	13:105990812:106439396	NA	NA	NA	NA	3563.5	7001.17	NA	NA	0
13	107028910	107030565	1655	locus1714	ENSG00000233532	LINC00460	4	1	13:106442608:107785431	NA	NA	NA	NA	8453.75	5022.5	NA	NA	0
13	107142078	107187462	45384	locus1714	ENSG00000125266	EFNB2	4	1	13:106442608:107785431	6244	10509	8015	17376	345	441	NA	NA	0
13	107194020	107220512	26492	locus1714	ENSG00000134884	ARGLU1	4	1	13:106442608:107785431	16542	180	15572	1863	36	870	NA	NA	0
13	107270157	107283707	13550	locus1714	ENSG00000272274	LINC00551	4	1	13:106442608:107785431	NA	NA	NA	NA	3292.54	4099	NA	NA	0
13	107306263	107324511	18248	locus1714	ENSG00000230156	LINC00443	4	1	13:106442608:107785431	NA	NA	NA	NA	3408.61	4363.83	NA	NA	0
13	107315784	107316195	411	locus1714	ENSG00000227590	ATP5G1P5	4	1	13:106442608:107785431	NA	NA	NA	NA	4058	5847.33	NA	NA	0
13	107820882	108519083	698201	locus1715	ENSG00000204442	FAM155A	1	1	13:107788025:108518444	7423	169	4494	3032	2600.44	2918.89	NA	NA	0
13	108859793	108870716	10923	locus1716	ENSG00000174405	LIG4	4	1	13:108519987:109359792	9651	8095	5533	2144	4820.25	3278.42	NA	NA	0
13	108870726	108886603	15877	locus1716	ENSG00000139826	ABHD13	4	1	13:108519987:109359792	5465	6855	11832	6717	3657	1697	NA	NA	0
13	108922065	108960832	38767	locus1716	ENSG00000102524	TNFSF13B	4	1	13:108519987:109359792	7618	15256	9700	18164	NA	NA	NA	NA	0
13	109248499	109860355	611856	locus1716	ENSG00000041515	MYO16	4	1	13:108519987:109359792	1353	1236	382	1576	7770	4727.33	NA	NA	0
13	109445927	109708405	262478	locus1717	ENSG00000041515	MYO16	9	1	13:109359834:110338482	1353	1236	382	1576	7770	4727.33	NA	NA	0
13	110406183	110438915	32732	locus1718	ENSG00000185950	IRS2	1	1	13:110338913:111432821	13599	2561	14658	18022	4611.14	6257.43	NA	NA	0
13	110407167	110407615	448	locus1718	ENSG00000255813	AL162497.1	1	1	13:110338913:111432821	NA	NA	NA	NA	5727	6511.67	NA	NA	0
13	110801317	110959496	158179	locus1718	ENSG00000187498	COL4A1	1	1	13:110338913:111432821	13507	18219	14050	18316	NA	NA	NA	NA	0
13	110959613	111165374	205761	locus1718	ENSG00000134871	COL4A2	1	1	13:110338913:111432821	5823	18182	2665	18194	NA	NA	NA	NA	0
13	111175416	111214080	38664	locus1718	ENSG00000139832	RAB20	1	1	13:110338913:111432821	7039	14048	6001	15668	NA	NA	NA	NA	0
13	111267937	111292340	24403	locus1718	ENSG00000213995	CARKD	1	1	13:110338913:111432821	3471	8207	9884	5755	2445.89	5214.67	NA	NA	0
13	111291554	111292340	786	locus1718	ENSG00000255831	AL139385.1	1	1	13:110338913:111432821	NA	NA	NA	NA	2687.22	5627.11	NA	NA	0
13	111296302	111365950	69648	locus1718	ENSG00000134905	CARS2	1	1	13:110338913:111432821	8642	3063	16699	8066	2727.71	4642.93	NA	NA	0
13	111365624	111373421	7797	locus1718	ENSG00000153487	ING1	1	1	13:110338913:111432821	10401	3320	16663	2646	NA	NA	NA	NA	0
13	111521577	111522162	585	locus1719	ENSG00000255874	LINC00346	1	1	13:111434814:113266084	NA	NA	NA	NA	1777	3918.5	NA	NA	0
13	111530886	111567416	36530	locus1719	ENSG00000088448	ANKRD10	1	1	13:111434814:113266084	17101	3817	1221	11027	5215.77	1704.38	NA	NA	0
13	111748184	111755444	7260	locus1719	ENSG00000225870	LINC00368	1	1	13:111434814:113266084	NA	NA	NA	NA	1993	1541	NA	NA	0
13	111766158	111768025	1867	locus1719	ENSG00000235875	ARHGEF7-AS2	1	1	13:111434814:113266084	NA	NA	NA	NA	2649.56	5742	NA	NA	0
13	111767873	111958078	190205	locus1719	ENSG00000102606	ARHGEF7	1	1	13:111434814:113266084	16532	1266	9977	674	4109.28	2222.56	NA	NA	0
13	111968530	111996596	28066	locus1719	ENSG00000153495	TEX29	1	1	13:111434814:113266084	16323	10019	13263	1784	4454.5	2947.69	NA	NA	0
13	112554298	112555490	1192	locus1719	ENSG00000226903	LINC00354	1	1	13:111434814:113266084	NA	NA	NA	NA	3850.5	3712.5	NA	NA	0
13	112721912	112726020	4108	locus1719	ENSG00000182968	SOX1	1	1	13:111434814:113266084	8636	3714	7614	5634	2811.5	4931.38	NA	NA	0
13	112761432	112762329	897	locus1719	ENSG00000224243	LINC00403	1	1	13:111434814:113266084	NA	NA	NA	NA	3664.44	5099.78	NA	NA	0
13	113030632	113089003	58371	locus1719	ENSG00000153498	SPACA7	1	1	13:111434814:113266084	2733	15666	8781	13389	NA	NA	NA	NA	0
13	113139324	113242481	103157	locus1719	ENSG00000126216	TUBGCP3	1	1	13:111434814:113266084	5450	3549	6441	13615	6567.27	5099.27	NA	NA	0
13	113301357	113338811	37454	locus1720	ENSG00000197595	C13orf35	4	1	13:113269127:115109853	13284	13974	9136	12046	NA	NA	NA	NA	0
13	113344642	113541482	196840	locus1720	ENSG00000068650	ATP11A	4	1	13:113269127:115109853	9357	9917	17149	7262	NA	NA	NA	NA	0
13	113548691	113751175	202484	locus1720	ENSG00000126217	MCF2L	4	1	13:113269127:115109853	6080	2004	15443	2752	2489.93	3709.67	NA	NA	0
13	113619148	113620445	1297	locus1720	ENSG00000267868	RP11-120K24.3	4	1	13:113269127:115109853	NA	NA	NA	NA	3447.89	4170.67	NA	NA	0
13	113621797	113623138	1341	locus1720	ENSG00000235280	MCF2L-AS1	4	1	13:113269127:115109853	NA	NA	NA	NA	2683.11	4550.33	NA	NA	0
13	113760120	113774995	14875	locus1720	ENSG00000057593	F7	4	1	13:113269127:115109853	2460	15127	7985	14634	1243.47	3952.18	NA	NA	0
13	113777127	113803841	26714	locus1720	ENSG00000126218	F10	4	1	13:113269127:115109853	11887	16925	15084	16526	NA	NA	NA	NA	0
13	113812967	113826694	13727	locus1720	ENSG00000126231	PROZ	4	1	13:113269127:115109853	16573	11495	1203	5588	5280	283	NA	NA	0
13	113831890	113863025	31135	locus1720	ENSG00000126226	PCID2	4	1	13:113269127:115109853	17351	5054	1707	7023	6971.33	2828	NA	NA	0
13	113863085	113919391	56306	locus1720	ENSG00000139842	CUL4A	4	1	13:113269127:115109853	17188	7397	1685	536	5067	442	NA	NA	0
13	113951555	113977987	26432	locus1720	ENSG00000185896	LAMP1	4	1	13:113269127:115109853	17327	10412	17141	16889	2235	1937	NA	NA	0
13	113978504	114018441	39937	locus1720	ENSG00000139835	GRTP1	4	1	13:113269127:115109853	10037	10294	6706	7913	1668	992	NA	NA	0
13	114076947	114107839	30892	locus1720	ENSG00000153531	ADPRHL1	4	1	13:113269127:115109853	13450	15629	9253	15008	4914.75	4167.5	NA	NA	0
13	114110133	114145006	34873	locus1720	ENSG00000150401	DCUN1D2	4	1	13:113269127:115109853	2020	9775	990	11868	1412.86	657.929	NA	NA	0
13	114145309	114204510	59201	locus1720	ENSG00000150403	TMCO3	4	1	13:113269127:115109853	1730	7412	1434	8513	1782.33	1830.67	NA	NA	0
13	114239055	114295785	56730	locus1720	ENSG00000198176	TFDP1	4	1	13:113269127:115109853	2338	3967	8287	15916	NA	NA	NA	NA	0
13	114303118	114312501	9383	locus1720	ENSG00000186009	ATP4B	4	1	13:113269127:115109853	5765	15808	7865	12500	NA	NA	NA	NA	0
13	114321469	114440708	119239	locus1720	ENSG00000185974	GRK1	4	1	13:113269127:115109853	4174	13272	9030	9741	NA	NA	NA	NA	0
13	114451483	114454062	2579	locus1720	ENSG00000227208	LINC00552	4	1	13:113269127:115109853	NA	NA	NA	NA	3505.17	4081.33	NA	NA	0
13	114462215	114514899	52684	locus1720	ENSG00000184497	TMEM255B	4	1	13:113269127:115109853	8348	12974	9883	17491	4254.36	2874.86	NA	NA	0
13	114523523	114567046	43523	locus1720	ENSG00000183087	GAS6	4	1	13:113269127:115109853	12094	1845	14284	1830	5144	3606	NA	NA	0
13	114591278	114626485	35207	locus1720	ENSG00000229373	LINC00452	4	1	13:113269127:115109853	NA	NA	NA	NA	3835	680	NA	NA	0
13	114629486	114631817	2331	locus1720	ENSG00000260910	LINC00565	4	1	13:113269127:115109853	NA	NA	NA	NA	3536.2	4177.6	NA	NA	0
13	114747193	114898086	150893	locus1720	ENSG00000185989	RASA3	4	1	13:113269127:115109853	4893	5865	14793	1067	2014.93	3862.36	NA	NA	0
13	115000361	115038150	37789	locus1720	ENSG00000130177	CDC16	4	1	13:113269127:115109853	8324	7809	12333	12326	3196	2939.67	NA	NA	0
13	115047058	115071283	24225	locus1720	ENSG00000169062	UPF3A	4	1	13:113269127:115109853	7649	10364	14547	8350	4450.77	4459.54	NA	NA	0
13	115079987	115092796	12809	locus1720	ENSG00000198824	CHAMP1	4	1	13:113269127:115109853	11549	5823	14264	9102	NA	NA	NA	NA	0
14	19377521	19378606	1085	locus1721	ENSG00000257115	OR11H12	1	1	14:19000060:20541935	NA	13382	NA	10522	NA	NA	NA	NA	0
14	19553364	19590078	36714	locus1721	ENSG00000222036	POTEG	1	1	14:19000060:20541935	NA	15691	NA	14809	NA	NA	NA	NA	0
14	19983558	20020272	36714	locus1721	ENSG00000187537	POTEM	1	1	14:19000060:20541935	NA	16477	NA	13396	NA	NA	NA	NA	0
14	20187173	20295672	108499	locus1721	ENSG00000176294	OR4N2	1	1	14:19000060:20541935	4748	17024	17028	16977	NA	NA	NA	NA	0
14	20215586	20216528	942	locus1721	ENSG00000182652	OR4Q3	1	1	14:19000060:20541935	9559	15096	8930	14914	NA	NA	NA	NA	0
14	20248400	20249516	1116	locus1721	ENSG00000176299	OR4M1	1	1	14:19000060:20541935	NA	14908	NA	12252	NA	NA	NA	NA	0
14	20344390	20345468	1078	locus1721	ENSG00000165762	OR4K2	1	1	14:19000060:20541935	NA	16296	NA	14699	NA	NA	NA	NA	0
14	20388740	20389818	1078	locus1721	ENSG00000176281	OR4K5	1	1	14:19000060:20541935	8904	12458	14846	12010	NA	NA	NA	NA	0
14	20403766	20404842	1076	locus1721	ENSG00000155249	OR4K1	1	1	14:19000060:20541935	11964	15795	11544	12511	NA	NA	NA	NA	0
14	20443602	20444818	1216	locus1721	ENSG00000169488	OR4K15	1	1	14:19000060:20541935	16528	12926	10606	14591	NA	NA	NA	NA	0
14	20482418	20483352	934	locus1721	ENSG00000169484	OR4K14	1	1	14:19000060:20541935	13627	14518	7681	13923	NA	NA	NA	NA	0
14	20502002	20502919	917	locus1721	ENSG00000176253	OR4K13	1	1	14:19000060:20541935	16110	14377	7680	14233	NA	NA	NA	NA	0
14	20528203	20529142	939	locus1721	ENSG00000176246	OR4L1	1	1	14:19000060:20541935	15439	13238	10289	14631	NA	NA	NA	NA	0
14	20585565	20586597	1032	locus1722	ENSG00000176230	OR4K17	1	1	14:20544512:20877114	10301	14109	16355	12549	NA	NA	NA	NA	0
14	20611894	20612821	927	locus1722	ENSG00000184394	OR4N5	1	1	14:20544512:20877114	NA	14073	NA	12791	NA	NA	NA	NA	0
14	20665494	20666605	1111	locus1722	ENSG00000196832	OR11G2	1	1	14:20544512:20877114	7285	15886	16428	15153	NA	NA	NA	NA	0
14	20691790	20692964	1174	locus1722	ENSG00000176219	OR11H6	1	1	14:20544512:20877114	11067	14464	14600	13807	NA	NA	NA	NA	0
14	20710897	20711979	1082	locus1722	ENSG00000176198	OR11H4	1	1	14:20544512:20877114	17295	14731	12720	13578	NA	NA	NA	NA	0
14	20724716	20755899	31183	locus1722	ENSG00000136319	TTC5	1	1	14:20544512:20877114	7979	10300	15081	4884	2044.91	2995.82	NA	NA	0
14	20728638	20732467	3829	locus1722	ENSG00000258768	CTD-2292M16.8	1	1	14:20544512:20877114	NA	NA	NA	NA	6918.67	6862.67	NA	NA	0
14	20779529	20801457	21928	locus1722	ENSG00000100814	CCNB1IP1	1	1	14:20544512:20877114	7344	7117	13607	11922	1913.56	3072.39	NA	NA	0
14	20811740	20826064	14324	locus1722	ENSG00000129484	PARP2	1	1	14:20544512:20877114	7807	2571	12106	1689	2793.71	4377.93	NA	NA	0
14	20833825	20881580	47755	locus1722	ENSG00000129566	TEP1	1	1	14:20544512:20877114	15345	14065	16976	13920	5177.11	5209	NA	NA	0
14	20896969	20903801	6832	locus1723	ENSG00000185271	KLHL33	3	1	14:20878890:21267077	16850	12621	16951	13546	3330	2303.5	NA	NA	0
14	20914826	20923264	8438	locus1723	ENSG00000092094	OSGEP	3	1	14:20878890:21267077	14710	10966	7916	13670	3046	2871.21	NA	NA	0
14	20919463	20920077	614	locus1723	ENSG00000258515	RP11-203M5.7	3	1	14:20878890:21267077	NA	NA	NA	NA	3403	3974.67	NA	NA	0
14	20923349	20925927	2578	locus1723	ENSG00000100823	APEX1	3	1	14:20878890:21267077	16156	6625	4204	15016	3352	2028	NA	NA	0
14	20925877	20929771	3894	locus1723	ENSG00000165782	TMEM55B	3	1	14:20878890:21267077	17664	5599	12712	9448	NA	NA	NA	NA	0
14	20937537	20945253	7716	locus1723	ENSG00000198805	PNP	3	1	14:20878890:21267077	13907	14881	11836	5326	5445.33	5772.75	NA	NA	0
14	20973695	20979314	5619	locus1723	ENSG00000182545	RNASE10	3	1	14:20878890:21267077	13152	14672	9334	13831	NA	NA	NA	NA	0
14	21024251	21029090	4839	locus1723	ENSG00000188655	RNASE9	3	1	14:20878890:21267077	17246	13083	14105	14621	NA	NA	NA	NA	0
14	21052205	21078043	25838	locus1723	ENSG00000173464	RNASE11	3	1	14:20878890:21267077	8213	13707	8417	12877	NA	NA	NA	NA	0
14	21052498	21077954	25456	locus1723	ENSG00000259060	RNASE11	3	1	14:20878890:21267077	8212	14287	8416	10962	NA	NA	NA	NA	0
14	21058351	21058982	631	locus1723	ENSG00000258436	RNASE12	3	1	14:20878890:21267077	16971	11720	10787	11849	NA	NA	NA	NA	0
14	21108854	21109850	996	locus1723	ENSG00000181803	OR6S1	3	1	14:20878890:21267077	16553	14300	12670	14087	NA	NA	NA	NA	0
14	21152258	21168761	16503	locus1723	ENSG00000258818	RNASE4	3	1	14:20878890:21267077	16196	13196	13123	6761	4874.67	5030.67	NA	NA	0
14	21152772	21167130	14358	locus1723	ENSG00000214274	ANG	3	1	14:20878890:21267077	15840	11163	12784	16506	4937.25	3939.75	NA	NA	0
14	21214050	21216539	2489	locus1723	ENSG00000181562	EDDM3A	3	1	14:20878890:21267077	13655	15533	4735	13819	NA	NA	NA	NA	0
14	21236585	21239107	2522	locus1723	ENSG00000181552	EDDM3B	3	1	14:20878890:21267077	10568	14565	15897	15933	NA	NA	NA	NA	0
14	21249209	21250626	1417	locus1723	ENSG00000169413	RNASE6	3	1	14:20878890:21267077	11685	16918	16808	17845	NA	NA	NA	NA	0
14	21359557	21360507	950	locus1724	ENSG00000169397	RNASE3	1	1	14:21271573:22378835	11653	13295	16341	17006	NA	NA	NA	NA	0
14	21423610	21424595	985	locus1724	ENSG00000169385	RNASE2	1	1	14:21271573:22378835	13791	8603	8336	18175	5439	4999.71	NA	NA	0
14	21457928	21465189	7261	locus1724	ENSG00000165792	METTL17	1	1	14:21271573:22378835	15339	3341	9476	4699	NA	NA	NA	NA	0
14	21467448	21470030	2582	locus1724	ENSG00000165794	SLC39A2	1	1	14:21271573:22378835	10249	7301	3792	5278	3619.56	3898	NA	NA	0
14	21485379	21539031	53652	locus1724	ENSG00000165795	NDRG2	1	1	14:21271573:22378835	12825	4711	3880	4303	7459.33	2298.33	NA	NA	0
14	21492267	21499167	6900	locus1724	ENSG00000179636	TPPP2	1	1	14:21271573:22378835	17180	13564	3066	8448	NA	NA	NA	NA	0
14	21500978	21502944	1966	locus1724	ENSG00000206150	RNASE13	1	1	14:21271573:22378835	14055	14805	5218	15230	NA	NA	NA	NA	0
14	21510384	21512392	2008	locus1724	ENSG00000165799	RNASE7	1	1	14:21271573:22378835	13461	15481	8133	16211	NA	NA	NA	NA	0
14	21525980	21526614	634	locus1724	ENSG00000173431	RNASE8	1	1	14:21271573:22378835	8649	13647	8593	13832	NA	NA	NA	NA	0
14	21538428	21558399	19971	locus1724	ENSG00000165801	ARHGEF40	1	1	14:21271573:22378835	11637	9468	4213	11621	3136.36	5579.18	NA	NA	0
14	21558240	21572881	14641	locus1724	ENSG00000165804	ZNF219	1	1	14:21271573:22378835	4074	7038	9099	12049	4299.67	7058.67	NA	NA	0
14	21567095	21571883	4788	locus1724	ENSG00000232070	TMEM253	1	1	14:21271573:22378835	5095	10554	6795	7545	NA	NA	NA	NA	0
14	21623025	21624222	1197	locus1724	ENSG00000169327	OR5AU1	1	1	14:21271573:22378835	8982	15468	9761	13802	NA	NA	NA	NA	0
14	21668619	21675059	6440	locus1724	ENSG00000258441	LINC00641	1	1	14:21271573:22378835	NA	NA	NA	NA	4925.56	5594.22	NA	NA	0
14	21677294	21737653	60359	locus1724	ENSG00000092199	HNRNPC	1	1	14:21271573:22378835	8293	5330	15969	3301	NA	NA	NA	NA	0
14	21756097	21819460	63363	locus1724	ENSG00000092200	RPGRIP1	1	1	14:21271573:22378835	11604	5772	10687	2450	2955.33	1021	NA	NA	0
14	21819630	21852425	32795	locus1724	ENSG00000092201	SUPT16H	1	1	14:21271573:22378835	9535	2268	1272	12019	NA	NA	NA	NA	0
14	21853644	21924239	70595	locus1724	ENSG00000100888	CHD8	1	1	14:21271573:22378835	6742	594	2798	1620	NA	NA	NA	NA	0
14	21860308	21860412	104	locus1724	ENSG00000199436	SNORD9	1	1	14:21271573:22378835	NA	NA	NA	NA	4988	2965.5	NA	NA	0
14	21865450	21865560	110	locus1724	ENSG00000200785	SNORD8	1	1	14:21271573:22378835	NA	NA	NA	NA	4985.5	2962	NA	NA	0
14	21927178	21945132	17954	locus1724	ENSG00000129472	RAB2B	1	1	14:21271573:22378835	7817	5933	718	4492	4012.33	3596.67	NA	NA	0
14	21944913	21967319	22406	locus1724	ENSG00000092203	TOX4	1	1	14:21271573:22378835	16615	7858	5923	13879	2640.89	1562.89	NA	NA	0
14	21966281	21979517	13236	locus1724	ENSG00000165819	METTL3	1	1	14:21271573:22378835	15907	5661	4096	1156	7712.33	5434	NA	NA	0
14	21989231	22005350	16119	locus1724	ENSG00000165821	SALL2	1	1	14:21271573:22378835	10336	2930	7452	2428	2792.5	4740	NA	NA	0
14	22037933	22038875	942	locus1724	ENSG00000169208	OR10G3	1	1	14:21271573:22378835	17724	14894	17693	14978	NA	NA	NA	NA	0
14	22101991	22103096	1105	locus1724	ENSG00000255582	OR10G2	1	1	14:21271573:22378835	13506	15266	5257	14091	NA	NA	NA	NA	0
14	22133296	22134238	942	locus1724	ENSG00000221977	OR4E2	1	1	14:21271573:22378835	16602	13960	10571	12247	NA	NA	NA	NA	0
14	22180543	22181066	523	locus1724	ENSG00000211776	TRAV2	1	1	14:21271573:22378835	NA	NA	NA	NA	7586	7748.5	NA	NA	0
14	22371256	22371778	522	locus1724	ENSG00000256379	TRAV8-5	1	1	14:21271573:22378835	NA	NA	NA	NA	5532.67	1613.67	NA	NA	0
14	22931923	22934779	2856	locus1726	ENSG00000211829	TRDC	10	1	14:22738161:23607730	NA	NA	NA	NA	2287.67	7548.33	NA	NA	0
14	23016446	23021097	4651	locus1726	ENSG00000229164	TRAC	10	1	14:22738161:23607730	NA	NA	NA	NA	6363.83	5504.33	NA	NA	0
14	23033804	23058175	24371	locus1726	ENSG00000129562	DAD1	10	1	14:22738161:23607730	12429	7493	8076	13297	3871.41	4979	NA	NA	0
14	23067145	23081265	14120	locus1726	ENSG00000100439	ABHD4	10	1	14:22738161:23607730	3789	9323	4837	7327	1880	384	NA	NA	0
14	23102672	23103716	1044	locus1726	ENSG00000255804	OR6J1	10	1	14:22738161:23607730	16065	14735	16684	14082	NA	NA	NA	NA	0
14	23171351	23172274	923	locus1726	ENSG00000235213	OR6E1P	10	1	14:22738161:23607730	NA	NA	NA	NA	4728	6315.17	NA	NA	0
14	23171819	23235771	63952	locus1726	ENSG00000258458	CTD-2555K7.2	10	1	14:22738161:23607730	NA	NA	NA	NA	4673.83	5950.67	NA	NA	0
14	23235730	23241007	5277	locus1726	ENSG00000155463	OXA1L	10	1	14:22738161:23607730	10699	5072	12803	14560	5633	6017.11	NA	NA	0
14	23242430	23289020	46590	locus1726	ENSG00000155465	SLC7A7	10	1	14:22738161:23607730	17784	12628	16673	14915	NA	NA	NA	NA	0
14	23299091	23304246	5155	locus1726	ENSG00000172590	MRPL52	10	1	14:22738161:23607730	15432	5030	10883	3067	5641.83	6071.33	NA	NA	0
14	23305784	23318236	12452	locus1726	ENSG00000157227	MMP14	10	1	14:22738161:23607730	14596	12757	12671	16860	NA	NA	NA	NA	0
14	23340821	23350789	9968	locus1726	ENSG00000197324	LRP10	10	1	14:22738161:23607730	7256	13375	5710	6287	NA	NA	NA	NA	0
14	23352373	23356895	4522	locus1726	ENSG00000139890	REM2	10	1	14:22738161:23607730	5434	8125	5204	5420	4109.6	2706.4	NA	NA	0
14	23369853	23388393	18540	locus1726	ENSG00000100461	RBM23	10	1	14:22738161:23607730	1573	7983	272	5912	2666.22	2284.28	NA	NA	0
14	23389719	23398794	9075	locus1726	ENSG00000100462	PRMT5	10	1	14:22738161:23607730	1435	6936	290	3797	NA	NA	NA	NA	0
14	23398853	23424771	25918	locus1726	ENSG00000257285	RP11-298I3.1	10	1	14:22738161:23607730	NA	NA	NA	NA	1335.33	2108.67	NA	NA	0
14	23415436	23426363	10927	locus1726	ENSG00000092036	HAUS4	10	1	14:22738161:23607730	4329	8422	235	10955	2172.11	962.947	NA	NA	0
14	23440382	23451851	11469	locus1726	ENSG00000129474	AJUBA	10	1	14:22738161:23607730	1636	6810	552	6145	3217	2615	NA	NA	0
14	23456109	23479360	23251	locus1726	ENSG00000100802	C14orf93	10	1	14:22738161:23607730	5332	8300	354	10145	2854	3960	NA	NA	0
14	23485751	23503936	18185	locus1726	ENSG00000100804	PSMB5	10	1	14:22738161:23607730	6979	3468	668	3768	3785.57	2548.21	NA	NA	0
14	23486366	23486590	224	locus1726	ENSG00000252114	SNORA73	10	1	14:22738161:23607730	NA	NA	NA	NA	5043.67	1556	NA	NA	0
14	23511375	23513269	1894	locus1726	ENSG00000222028	PSMB11	10	1	14:22738161:23607730	14883	12159	10864	13518	NA	NA	NA	NA	0
14	23516270	23526747	10477	locus1726	ENSG00000139880	CDH24	10	1	14:22738161:23607730	16172	1957	13776	14406	5568.57	5247.29	NA	NA	0
14	23527775	23564823	37048	locus1726	ENSG00000100813	ACIN1	10	1	14:22738161:23607730	16838	685	10753	2320	2038.5	1414.5	NA	NA	0
14	23563973	23569665	5692	locus1726	ENSG00000179933	C14orf119	10	1	14:22738161:23607730	14119	14364	12219	13130	3486	2888.67	NA	NA	0
14	23586512	23588825	2313	locus1726	ENSG00000092067	CEBPE	10	1	14:22738161:23607730	14756	10705	2053	11971	NA	NA	NA	NA	0
14	23594503	23652849	58346	locus1726	ENSG00000092068	SLC7A8	10	1	14:22738161:23607730	13665	9084	2642	12037	4523.2	6935.8	NA	NA	0
14	23635617	23652883	17266	locus1727	ENSG00000092068	SLC7A8	5	1	14:23607866:24904154	13665	9084	2642	12037	4523.2	6935.8	NA	NA	0
14	23654524	23742614	88090	locus1727	ENSG00000215277	C14orf164	5	1	14:23607866:24904154	16250	12763	3801	8909	NA	NA	NA	NA	0
14	23699169	23699325	156	locus1727	ENSG00000240131	RP11-124D2.1	5	1	14:23607866:24904154	NA	NA	NA	NA	5066.33	1801	NA	NA	0
14	23744695	23768656	23961	locus1727	ENSG00000215271	HOMEZ	5	1	14:23607866:24904154	2208	6772	855	7341	NA	NA	NA	NA	0
14	23764851	23772057	7206	locus1727	ENSG00000235194	PPP1R3E	5	1	14:23607866:24904154	6345	4693	8016	3183	NA	NA	NA	NA	0
14	23767998	23777131	9133	locus1727	ENSG00000129473	BCL2L2	5	1	14:23607866:24904154	2240	2038	7771	2362	956	1589	NA	NA	0
14	23790497	23795394	4897	locus1727	ENSG00000100836	PABPN1	5	1	14:23607866:24904154	11059	574	10537	6211	NA	NA	NA	NA	0
14	23815514	23822121	6607	locus1727	ENSG00000092096	SLC22A17	5	1	14:23607866:24904154	12069	1108	14251	2643	NA	NA	NA	NA	0
14	23825610	23834842	9232	locus1727	ENSG00000100842	EFS	5	1	14:23607866:24904154	11244	12925	4535	17336	5825.71	3600.43	NA	NA	0
14	23842069	23845612	3543	locus1727	ENSG00000166090	IL25	5	1	14:23607866:24904154	10774	12106	15978	16975	NA	NA	NA	NA	0
14	23846016	23848981	2965	locus1727	ENSG00000166091	CMTM5	5	1	14:23607866:24904154	16443	12348	7713	3824	5091	1463	NA	NA	0
14	23851198	23877486	26288	locus1727	ENSG00000197616	MYH6	5	1	14:23607866:24904154	8850	10477	17679	18134	NA	NA	NA	NA	0
14	23881946	23904927	22981	locus1727	ENSG00000092054	MYH7	5	1	14:23607866:24904154	11437	10770	15707	5540	NA	NA	NA	NA	0
14	23946421	23979071	32650	locus1727	ENSG00000129460	NGDN	5	1	14:23607866:24904154	5643	7006	17689	8300	NA	NA	NA	NA	0
14	23982025	24029987	47962	locus1727	ENSG00000157306	RP11-66N24.4	5	1	14:23607866:24904154	NA	NA	NA	NA	2557.5	9018	NA	NA	0
14	23990065	24020858	30793	locus1727	ENSG00000136367	ZFHX2	5	1	14:23607866:24904154	8308	1073	16867	5506	1484	821	NA	NA	0
14	24025230	24029480	4250	locus1727	ENSG00000259431	THTPA	5	1	14:23607866:24904154	6836	6031	15962	4447	986	2267	NA	NA	0
14	24028773	24037279	8506	locus1727	ENSG00000213983	AP1G2	5	1	14:23607866:24904154	14467	3498	12274	5860	NA	NA	NA	NA	0
14	24037243	24048009	10766	locus1727	ENSG00000092051	JPH4	5	1	14:23607866:24904154	13230	234	14100	2546	NA	NA	NA	NA	0
14	24099323	24113752	14429	locus1727	ENSG00000100867	DHRS2	5	1	14:23607866:24904154	3410	11782	11188	14283	4438	2943	NA	NA	0
14	24407939	24409196	1257	locus1727	ENSG00000197775	DHRS4-AS1	5	1	14:23607866:24904154	NA	NA	NA	NA	5203.33	3334	NA	NA	0
14	24409894	24458048	48154	locus1727	ENSG00000215256	DHRS4-AS1	5	1	14:23607866:24904154	NA	NA	NA	NA	6516	3976.89	NA	NA	0
14	24422794	24438483	15689	locus1727	ENSG00000157326	DHRS4	5	1	14:23607866:24904154	11712	6381	8527	6274	5208.23	3090.92	NA	NA	0
14	24439147	24475610	36463	locus1727	ENSG00000187630	DHRS4L2	5	1	14:23607866:24904154	11536	5764	16959	4653	4286	3117.47	NA	NA	0
14	24521208	24538937	17729	locus1727	ENSG00000186648	LRRC16B	5	1	14:23607866:24904154	14752	1884	9408	13461	6500.33	4608.17	NA	NA	0
14	24540045	24547309	7264	locus1727	ENSG00000100884	CPNE6	5	1	14:23607866:24904154	2526	2063	6308	5691	NA	NA	NA	NA	0
14	24549375	24584223	34848	locus1727	ENSG00000129535	NRL	5	1	14:23607866:24904154	242	10609	8385	8524	NA	NA	NA	NA	0
14	24569357	24579807	10450	locus1727	ENSG00000100889	PCK2	5	1	14:23607866:24904154	350	4859	6427	2127	2435.23	4129.31	NA	NA	0
14	24583988	24594449	10461	locus1727	ENSG00000100897	DCAF11	5	1	14:23607866:24904154	1017	3083	9122	10140	1787	5208.33	NA	NA	0
14	24600483	24602058	1575	locus1727	ENSG00000139914	FITM1	5	1	14:23607866:24904154	666	8545	14610	7637	NA	NA	NA	NA	0
14	24605366	24608176	2810	locus1727	ENSG00000092010	PSME1	5	1	14:23607866:24904154	14602	12728	12009	8867	7842.33	5244.83	NA	NA	0
14	24608173	24610797	2624	locus1727	ENSG00000100908	EMC9	5	1	14:23607866:24904154	758	2504	13642	9720	1780.42	5120.25	NA	NA	0
14	24612573	24616430	3857	locus1727	ENSG00000100911	PSME2	5	1	14:23607866:24904154	2452	6932	16412	1275	2743.75	3917.75	NA	NA	0
14	24616095	24629868	13773	locus1727	ENSG00000092098	RNF31	5	1	14:23607866:24904154	3478	9287	2937	5699	2556	2574	NA	NA	0
14	24627811	24627931	120	locus1727	ENSG00000199804	RNA5SP383	5	1	14:23607866:24904154	NA	NA	NA	NA	7258	6247.5	NA	NA	0
14	24630261	24635774	5513	locus1727	ENSG00000213928	IRF9	5	1	14:23607866:24904154	9571	15679	3324	12879	NA	NA	NA	NA	0
14	24641061	24649463	8402	locus1727	ENSG00000100918	REC8	5	1	14:23607866:24904154	2768	2559	2679	7471	NA	NA	NA	NA	0
14	24649424	24658170	8746	locus1727	ENSG00000196497	IPO4	5	1	14:23607866:24904154	5978	7686	1063	9348	7401.5	2243.75	NA	NA	0
14	24658362	24682679	24317	locus1727	ENSG00000100926	TM9SF1	5	1	14:23607866:24904154	2040	10296	1938	3788	NA	NA	NA	NA	0
14	24658362	24682679	24317	locus1727	ENSG00000254692	TM9SF1	5	1	14:23607866:24904154	2041	12902	1939	11081	NA	NA	NA	NA	0
14	24674902	24677454	2552	locus1727	ENSG00000139908	TSSK4	5	1	14:23607866:24904154	3208	9720	5005	4280	NA	NA	NA	NA	0
14	24678788	24683075	4287	locus1727	ENSG00000254505	CHMP4A	5	1	14:23607866:24904154	1507	7810	1510	5595	3857.86	3947.43	NA	NA	0
14	24678851	24685180	6329	locus1727	ENSG00000260669	AL136419.6	5	1	14:23607866:24904154	NA	NA	NA	NA	3283.83	4554	NA	NA	0
14	24683142	24685273	2131	locus1727	ENSG00000213920	MDP1	5	1	14:23607866:24904154	1564	6568	6315	1564	3667	4161.83	NA	NA	0
14	24686057	24701660	15603	locus1727	ENSG00000129559	NEDD8	5	1	14:23607866:24904154	1300	5259	8563	4479	2620.33	2277.67	NA	NA	0
14	24701627	24708448	6821	locus1727	ENSG00000100938	GMPR2	5	1	14:23607866:24904154	3109	5405	3101	3399	NA	NA	NA	NA	0
14	24708848	24711880	3032	locus1727	ENSG00000092330	TINF2	5	1	14:23607866:24904154	NA	4242	NA	9646	NA	NA	NA	NA	0
14	24718319	24732416	14097	locus1727	ENSG00000092295	TGM1	5	1	14:23607866:24904154	8120	13008	3881	11295	2989.88	3816.29	NA	NA	0
14	24734743	24740945	6202	locus1727	ENSG00000100949	RABGGTA	5	1	14:23607866:24904154	5860	4312	3035	8827	NA	NA	NA	NA	0
14	24759803	24769039	9236	locus1727	ENSG00000157379	DHRS1	5	1	14:23607866:24904154	13163	9602	10935	6364	2879.47	3741.26	NA	NA	0
14	24769067	24778330	9263	locus1727	ENSG00000196943	NOP9	5	1	14:23607866:24904154	11077	6959	12214	14548	NA	NA	NA	NA	0
14	24774392	24780628	6236	locus1727	ENSG00000136305	CIDEB	5	1	14:23607866:24904154	12391	5565	11646	6526	NA	NA	NA	NA	0
14	24774939	24780351	5412	locus1727	ENSG00000213906	LTB4R2	5	1	14:23607866:24904154	11999	17204	11193	11455	3138	537	NA	NA	0
14	24778160	24781252	3092	locus1727	ENSG00000272658	LTB4R2	5	1	14:23607866:24904154	9331	17241	11115	9961	3138	537	NA	NA	0
14	24780704	24786152	5448	locus1727	ENSG00000213903	LTB4R	5	1	14:23607866:24904154	10113	17381	15331	13830	1680.2	2103.6	NA	NA	0
14	24787554	24804277	16723	locus1727	ENSG00000129467	ADCY4	5	1	14:23607866:24904154	16227	13567	14255	13751	4342.83	4519.75	NA	NA	0
14	24805226	24809251	4025	locus1727	ENSG00000129465	RIPK3	5	1	14:23607866:24904154	15812	15479	12875	5366	1594.5	2346.5	NA	NA	0
14	24836116	24848810	12694	locus1727	ENSG00000100968	NFATC4	5	1	14:23607866:24904154	13840	12690	10953	7358	4032.67	7263.67	NA	NA	0
14	24867991	24888494	20503	locus1727	ENSG00000205978	NYNRIN	5	1	14:23607866:24904154	8217	10271	11541	11051	4146.15	4779.62	NA	NA	0
14	24896810	24900160	3350	locus1727	ENSG00000139899	CBLN3	5	1	14:23607866:24904154	6727	10455	10531	3309	3219.11	3476.11	NA	NA	0
14	24898491	24910540	12049	locus1727	ENSG00000100441	KHNYN	5	1	14:23607866:24904154	5614	4952	6770	1728	4839.44	5752	NA	NA	0
14	24904662	24907614	2952	locus1728	ENSG00000100441	KHNYN	2	1	14:24904240:26134815	5614	4952	6770	1728	4839.44	5752	NA	NA	0
14	24908984	24912064	3080	locus1728	ENSG00000100445	SDR39U1	2	1	14:24904240:26134815	4390	4717	7387	6975	2274.09	1872.82	NA	NA	0
14	24974558	24977471	2913	locus1728	ENSG00000092009	CMA1	2	1	14:24904240:26134815	3462	11363	1064	4921	NA	NA	NA	NA	0
14	25042727	25045456	2729	locus1728	ENSG00000100448	CTSG	2	1	14:24904240:26134815	12750	13480	12867	15894	NA	NA	NA	NA	0
14	25075690	25078905	3215	locus1728	ENSG00000100450	GZMH	2	1	14:24904240:26134815	10732	18344	9038	17649	NA	NA	NA	NA	0
14	25100159	25103473	3314	locus1728	ENSG00000100453	GZMB	2	1	14:24904240:26134815	11350	18304	5844	18359	NA	NA	NA	NA	0
14	25278867	25519503	240636	locus1728	ENSG00000168952	STXBP6	2	1	14:24904240:26134815	11080	14182	9415	2188	5019.92	5347	NA	NA	0
14	26912298	27066725	154427	locus1730	ENSG00000139910	NOVA1	5	5	14:26680794:28466225	215	265	941	984	NA	NA	NA	NA	0
14	28081793	28108842	27049	locus1730	ENSG00000258548	LINC00645	5	5	14:26680794:28466225	NA	NA	NA	NA	5194.55	2799.64	NA	NA	0
14	28733595	28735180	1585	locus1731	ENSG00000197358	BNIP3P1	12	1	14:28466533:29196856	NA	NA	NA	NA	4325.67	4828.17	NA	NA	0
14	29235049	29238870	3821	locus1732	ENSG00000176165	FOXG1	8	1	14:29198059:32014712	8260	475	16311	9413	7408.5	6601.67	NA	NA	0
14	29242000	29282493	40493	locus1732	ENSG00000186960	C14orf23	8	1	14:29198059:32014712	1686	10525	16685	15805	6013.67	5809	NA	NA	0
14	30133017	30661104	528087	locus1732	ENSG00000184304	PRKD1	8	1	14:29198059:32014712	240	3202	2437	94	NA	NA	NA	NA	0
14	31028328	31089269	60941	locus1732	ENSG00000092140	G2E3	8	1	14:29198059:32014712	16619	3180	16432	13774	5499.3	4319.7	NA	NA	0
14	31091317	31205018	113701	locus1732	ENSG00000092108	SCFD1	8	1	14:29198059:32014712	16693	8276	15325	15672	4929.33	4083.83	NA	NA	0
14	31343777	31364271	20494	locus1732	ENSG00000100473	COCH	8	1	14:29198059:32014712	10328	4505	4262	14556	5249.73	2405	NA	NA	0
14	31363004	31495607	132603	locus1732	ENSG00000196792	STRN3	8	1	14:29198059:32014712	16241	2645	4853	8054	4205.43	2948.43	NA	NA	0
14	31494671	31562818	68147	locus1732	ENSG00000100478	AP4S1	8	1	14:29198059:32014712	16869	10641	8833	5974	4328.25	5666.62	NA	NA	0
14	31569323	31677010	107687	locus1732	ENSG00000092148	HECTD1	8	1	14:29198059:32014712	15472	2220	11453	12306	3637	2514	NA	NA	0
14	31760996	31889788	128792	locus1732	ENSG00000129493	HEATR5A	8	1	14:29198059:32014712	12048	10539	8458	2447	4890.17	4788	NA	NA	0
14	31803517	31926647	123130	locus1732	ENSG00000203546	RP11-176H8.1	8	1	14:29198059:32014712	NA	NA	NA	NA	6965	6653.33	NA	NA	0
14	31915241	31926716	11475	locus1732	ENSG00000129480	DTD2	8	1	14:29198059:32014712	16018	11155	12629	16048	4078.29	4828.64	NA	NA	0
14	31959161	32031403	72242	locus1732	ENSG00000151413	NUBPL	8	1	14:29198059:32014712	12758	11741	8889	5971	4740.22	3870.89	NA	NA	0
14	32030600	32330430	299830	locus1733	ENSG00000151413	NUBPL	1	1	14:32016504:33033695	12758	11741	8889	5971	4740.22	3870.89	NA	NA	0
14	32546494	32628934	82440	locus1733	ENSG00000100852	ARHGAP5	1	1	14:32016504:33033695	14271	2996	13120	15439	NA	NA	NA	NA	0
14	32798478	33300567	502089	locus1733	ENSG00000151320	AKAP6	1	1	14:32016504:33033695	555	31	1670	1273	NA	NA	NA	NA	0
14	32953303	32954006	703	locus1733	ENSG00000259045	RP11-320M16.1	1	1	14:32016504:33033695	NA	NA	NA	NA	7221.67	6574	NA	NA	0
14	33086172	33242997	156825	locus1734	ENSG00000151320	AKAP6	1	2	14:33036081:34769821	555	31	1670	1273	NA	NA	NA	NA	0
14	33404138	34270315	866177	locus1734	ENSG00000151322	NPAS3	1	2	14:33036081:34769821	635	921	5431	4165	NA	NA	NA	NA	0
14	34454586	34931980	477394	locus1734	ENSG00000129521	EGLN3	1	2	14:33036081:34769821	4398	13250	2074	373	2917.5	1116	NA	NA	0
14	34901994	34931562	29568	locus1735	ENSG00000165389	SPTSSA	1	2	14:34769883:36344816	6860	9909	16494	12617	NA	NA	NA	NA	0
14	34985134	35008916	23782	locus1735	ENSG00000129518	EAPP	1	2	14:34769883:36344816	6332	5845	7806	7168	4491.14	3216.43	NA	NA	0
14	35030299	35099315	69016	locus1735	ENSG00000129515	SNX6	1	2	14:34769883:36344816	8797	7860	4464	6898	4455.57	3715	NA	NA	0
14	35179592	35183896	4304	locus1735	ENSG00000165410	CFL2	1	2	14:34769883:36344816	14890	12289	1922	7080	5962	5222.5	NA	NA	0
14	35221936	35344853	122917	locus1735	ENSG00000198604	BAZ1A	1	2	14:34769883:36344816	4239	5711	3939	4637	4618.5	5707.33	NA	NA	0
14	35451162	35498773	47611	locus1735	ENSG00000100883	SRP54	1	2	14:34769883:36344816	8598	3602	4674	2863	NA	NA	NA	NA	0
14	35514112	35552587	38475	locus1735	ENSG00000151327	FAM177A1	1	2	14:34769883:36344816	6337	13865	5451	15985	3855	2972.81	NA	NA	0
14	35554741	35591723	36982	locus1735	ENSG00000092020	PPP2R3C	1	2	14:34769883:36344816	5719	6256	7502	8826	4144.72	2832.89	NA	NA	0
14	35591754	35786680	194926	locus1735	ENSG00000258790	KIAA0391	1	2	14:34769883:36344816	12957	13474	11900	11053	NA	NA	NA	NA	0
14	35591768	35743268	151500	locus1735	ENSG00000100890	KIAA0391	1	2	14:34769883:36344816	12614	13863	11382	2953	4474	5407.83	NA	NA	0
14	35613226	35613686	460	locus1735	ENSG00000241052	RP11-173D9.1	1	2	14:34769883:36344816	NA	NA	NA	NA	2912.33	6845.33	NA	NA	0
14	35747838	35786673	38835	locus1735	ENSG00000100902	PSMA6	1	2	14:34769883:36344816	13151	12213	11856	3453	NA	NA	NA	NA	0
14	35870716	35873952	3236	locus1735	ENSG00000100906	NFKBIA	1	2	14:34769883:36344816	4823	6982	1769	101	NA	NA	NA	NA	0
14	36003247	36006260	3013	locus1735	ENSG00000168348	INSM2	1	2	14:34769883:36344816	10430	9706	6525	10448	5177	7083.67	NA	NA	0
14	36007557	36278510	270953	locus1735	ENSG00000174373	RALGAPA1	1	2	14:34769883:36344816	11582	1706	14219	5315	2828.65	5204.94	NA	NA	0
14	36302206	36401531	99325	locus1735	ENSG00000100916	BRMS1L	1	2	14:34769883:36344816	8505	8155	16273	5299	4236.33	8259.67	NA	NA	0
14	36539632	36634494	94862	locus1736	ENSG00000257585	LINC00609	1	1	14:36345767:36682357	NA	NA	NA	NA	548	240	NA	NA	0
14	36767769	36789882	22113	locus1737	ENSG00000151332	MBIP	1	1	14:36683516:38481516	14014	5395	3378	16243	NA	NA	NA	NA	0
14	36942492	36983034	40542	locus1737	ENSG00000229415	SFTA3	1	1	14:36683516:38481516	7900	13313	1564	11989	NA	NA	NA	NA	0
14	36985621	36990354	4733	locus1737	ENSG00000136352	NKX2-1	1	1	14:36683516:38481516	13601	7348	12907	14611	NA	NA	NA	NA	0
14	37049783	37051812	2029	locus1737	ENSG00000136327	NKX2-8	1	1	14:36683516:38481516	486	10383	10808	16626	NA	NA	NA	NA	0
14	37126772	37147007	20235	locus1737	ENSG00000198807	PAX9	1	1	14:36683516:38481516	890	15893	10123	7592	NA	NA	NA	NA	0
14	37147635	37641628	493993	locus1737	ENSG00000183032	SLC25A21	1	1	14:36683516:38481516	4575	10172	17567	7075	NA	NA	NA	NA	0
14	37641092	37643016	1924	locus1737	ENSG00000258708	SLC25A21-AS1	1	1	14:36683516:38481516	NA	NA	NA	NA	3000.17	6251.83	NA	NA	0
14	37667154	38021566	354412	locus1737	ENSG00000151338	MIPOL1	1	1	14:36683516:38481516	2760	9939	5771	6755	8496.86	5389.71	NA	NA	0
14	38060253	38069245	8992	locus1737	ENSG00000129514	FOXA1	1	1	14:36683516:38481516	5872	10108	4563	14307	NA	NA	NA	NA	0
14	38080455	38510647	430192	locus1737	ENSG00000139865	TTC6	1	1	14:36683516:38481516	2341	16026	7189	15999	6179.29	5443.14	NA	NA	0
14	38189629	38189766	137	locus1737	ENSG00000200385	SNORA42	1	1	14:36683516:38481516	NA	NA	NA	NA	7106.5	8813	NA	NA	0
14	38677203	38682272	5069	locus1738	ENSG00000139874	SSTR1	3	1	14:38486187:39370633	16906	6148	16077	5504	3732	2463	NA	NA	0
14	38723307	38725574	2267	locus1738	ENSG00000176435	CLEC14A	3	1	14:38486187:39370633	12294	16219	15253	18327	5916.67	6679.33	NA	NA	0
14	39218544	39417477	198933	locus1738	ENSG00000259070	LINC00639	3	1	14:38486187:39370633	NA	NA	NA	NA	3454.83	4257.17	NA	NA	0
14	39501123	39572732	71609	locus1739	ENSG00000100934	SEC23A	4	1	14:39370726:40336296	3656	3395	15117	15363	7023.17	6424.17	NA	NA	0
14	39583426	39606177	22751	locus1739	ENSG00000092208	GEMIN2	4	1	14:39370726:40336296	3228	8256	12848	7930	1894	2687	NA	NA	0
14	39617014	39639736	22722	locus1739	ENSG00000182400	TRAPPC6B	4	1	14:39370726:40336296	2209	5417	14376	9951	4097.7	2223.6	NA	NA	0
14	39644416	39652422	8006	locus1739	ENSG00000100941	PNN	4	1	14:39370726:40336296	1896	1864	17000	2087	2538.33	3671	NA	NA	0
14	39680984	39681459	475	locus1739	ENSG00000258671	RP11-407N17.2	4	1	14:39370726:40336296	NA	NA	NA	NA	9502	6907.5	NA	NA	0
14	39703105	39819627	116522	locus1739	ENSG00000258941	RP11-407N17.3	4	1	14:39370726:40336296	NA	NA	NA	NA	4487.33	8457	NA	NA	0
14	39703119	39722859	19740	locus1739	ENSG00000150526	MIA2	4	1	14:39370726:40336296	9780	13589	12685	15543	NA	NA	NA	NA	0
14	39734906	39736265	1359	locus1739	ENSG00000258940	RP11-407N17.5	4	1	14:39370726:40336296	NA	NA	NA	NA	3662.83	3002.17	NA	NA	0
14	39736327	39856156	119829	locus1739	ENSG00000150527	CTAGE5	4	1	14:39370726:40336296	6023	9150	9084	2641	7509.67	7135.17	NA	NA	0
14	39866872	39901704	34832	locus1739	ENSG00000165355	FBXO33	4	1	14:39370726:40336296	3219	3073	13157	15576	NA	NA	NA	NA	0
14	42076772	42373752	296980	locus1741	ENSG00000165379	LRFN5	1	1	14:41615331:43065019	9323	124	6546	2303	5524.08	4841.42	NA	NA	0
14	42211841	42212166	325	locus1741	ENSG00000258536	RP11-1053O12.1	1	1	14:41615331:43065019	NA	NA	NA	NA	3894.83	3397.17	NA	NA	0
14	43458403	43458686	283	locus1742	ENSG00000259047	RP11-16O13.1	6	1	14:43068948:44541699	NA	NA	NA	NA	2299.33	6444.33	NA	NA	0
14	44973544	44976482	2938	locus1743	ENSG00000189139	FSCB	4	1	14:44542368:45247021	15685	14529	15824	11500	NA	NA	NA	NA	0
14	45232359	45252032	19673	locus1743	ENSG00000258998	RP11-398E10.1	4	1	14:44542368:45247021	NA	NA	NA	NA	3754.67	6035	NA	NA	0
14	45366497	45376460	9963	locus1744	ENSG00000179476	C14orf28	3	1	14:45250418:46311209	11727	7588	3095	7120	NA	NA	NA	NA	0
14	45414879	45511511	96632	locus1744	ENSG00000179454	KLHL28	3	1	14:45250418:46311209	5939	7234	6598	14342	1544	3166	NA	NA	0
14	45431410	45543634	112224	locus1744	ENSG00000198718	FAM179B	3	1	14:45250418:46311209	5694	4663	6932	4956	4611.33	8451.33	NA	NA	0
14	45553301	45584804	31503	locus1744	ENSG00000185246	PRPF39	3	1	14:45250418:46311209	4864	5480	8355	5330	NA	NA	NA	NA	0
14	45584802	45604522	19720	locus1744	ENSG00000100442	FKBP3	3	1	14:45250418:46311209	5519	10543	6994	15373	NA	NA	NA	NA	0
14	45605149	45670090	64941	locus1744	ENSG00000187790	FANCM	3	1	14:45250418:46311209	11952	10951	1500	13114	3565.56	4686.11	NA	NA	0
14	45672392	45722605	50213	locus1744	ENSG00000129534	MIS18BP1	3	1	14:45250418:46311209	14802	7334	1343	4594	6044.67	3534	NA	NA	0
14	46410145	46916578	506433	locus1745	ENSG00000258700	LINC00871	1	1	14:46312678:47456738	NA	NA	NA	NA	3847	3151	NA	NA	0
14	47120221	47121028	807	locus1745	ENSG00000165496	RPL10L	1	1	14:46312678:47456738	17555	16971	NA	11683	NA	NA	NA	NA	0
14	47309294	48144157	834863	locus1745	ENSG00000139915	MDGA2	1	1	14:46312678:47456738	1468	132	15413	3613	1123.5	2676.5	NA	NA	0
14	47311133	48143999	832866	locus1745	ENSG00000272781	MDGA2	1	1	14:46312678:47456738	1491	12748	15340	10455	1123.5	2676.5	NA	NA	0
14	47527802	47812395	284593	locus1746	ENSG00000139915	MDGA2	1	1	14:47457846:48351664	1468	132	15413	3613	1123.5	2676.5	NA	NA	0
14	48234156	48264217	30061	locus1746	ENSG00000259129	LINC00648	1	1	14:47457846:48351664	NA	NA	NA	NA	3155.55	3678.82	NA	NA	0
14	50044109	50044512	403	locus1749	ENSG00000244270	RPL32P29	4	1	14:49955381:52077965	NA	NA	NA	NA	3293.33	6335	NA	NA	0
14	50050296	50065408	15112	locus1749	ENSG00000213741	RPS29	4	1	14:49955381:52077965	5543	15283	16638	13466	2851	2629	NA	NA	0
14	50064192	50065882	1690	locus1749	ENSG00000253459	AL139099.1	4	1	14:49955381:52077965	NA	NA	NA	NA	3363	7700.33	NA	NA	0
14	50065414	50081390	15976	locus1749	ENSG00000165501	LRR1	4	1	14:49955381:52077965	3140	9818	13067	10547	3232	3470	NA	NA	0
14	50085236	50087403	2167	locus1749	ENSG00000165502	RPL36AL	4	1	14:49955381:52077965	2527	8074	12692	8336	2001	4506.58	NA	NA	0
14	50087488	50090198	2710	locus1749	ENSG00000168282	MGAT2	4	1	14:49955381:52077965	17345	6758	14641	3063	1505	1058	NA	NA	0
14	50091891	50101948	10057	locus1749	ENSG00000165506	DNAAF2	4	1	14:49955381:52077965	4482	8918	16092	12936	2195.82	2900.55	NA	NA	0
14	50110302	50155140	44838	locus1749	ENSG00000100479	POLE2	4	1	14:49955381:52077965	4221	13773	7144	13119	1446	2822.5	NA	NA	0
14	50159822	50219870	60048	locus1749	ENSG00000197776	KLHDC1	4	1	14:49955381:52077965	9916	7735	7365	5153	5204	4842.8	NA	NA	0
14	50234325	50249909	15584	locus1749	ENSG00000165516	KLHDC2	4	1	14:49955381:52077965	9084	3452	11873	7308	NA	NA	NA	NA	0
14	50249996	50319921	69925	locus1749	ENSG00000165525	NEMF	4	1	14:49955381:52077965	10337	1775	10542	10138	NA	NA	NA	NA	0
14	50359809	50361490	1681	locus1749	ENSG00000165527	ARF6	4	1	14:49955381:52077965	17044	4917	11718	796	NA	NA	NA	NA	0
14	50448429	50474238	25809	locus1749	ENSG00000214900	C14orf182	4	1	14:49955381:52077965	17830	13791	7891	15837	6429	6721	NA	NA	0
14	50474030	50505944	31914	locus1749	ENSG00000258929	RP11-58E21.3	4	1	14:49955381:52077965	NA	NA	NA	NA	7189.5	6792.67	NA	NA	0
14	50550368	50559361	8993	locus1749	ENSG00000168260	C14orf183	4	1	14:49955381:52077965	14092	13315	17023	12458	NA	NA	NA	NA	0
14	50575350	50583318	7968	locus1749	ENSG00000100483	VCPKMT	4	1	14:49955381:52077965	13939	8793	14867	7772	4610.5	4165.31	NA	NA	0
14	50583846	50698276	114430	locus1749	ENSG00000100485	SOS2	4	1	14:49955381:52077965	14777	3977	15258	8615	5020	4359.91	NA	NA	0
14	50704280	50778886	74606	locus1749	ENSG00000087299	L2HGDH	4	1	14:49955381:52077965	10140	11757	4582	11260	4302.62	2345.5	NA	NA	0
14	50785951	50802276	16325	locus1749	ENSG00000125375	ATP5S	4	1	14:49955381:52077965	7395	10679	4679	13507	2902.11	3098.89	NA	NA	0
14	50802710	50883179	80469	locus1749	ENSG00000100490	CDKL1	4	1	14:49955381:52077965	9209	11450	11414	6008	2491.92	2046.75	NA	NA	0
14	50885242	50999327	114085	locus1749	ENSG00000012983	MAP4K5	4	1	14:49955381:52077965	11148	3617	16651	2771	4681.73	4736.73	NA	NA	0
14	50999743	51099767	100024	locus1749	ENSG00000198513	ATL1	4	1	14:49955381:52077965	6099	2085	17699	5356	NA	NA	NA	NA	0
14	51100353	51135049	34696	locus1749	ENSG00000151748	SAV1	4	1	14:49955381:52077965	6430	11129	17078	10409	2982.4	5168.27	NA	NA	0
14	51186480	51297839	111359	locus1749	ENSG00000100503	NIN	4	1	14:49955381:52077965	6192	4801	15441	13588	3173	1927	NA	NA	0
14	51324608	51411174	86566	locus1749	ENSG00000100504	PYGL	4	1	14:49955381:52077965	4812	13744	7575	17179	5387.85	4420.54	NA	NA	0
14	51338877	51371688	32811	locus1749	ENSG00000131969	ABHD12B	4	1	14:49955381:52077965	4470	14747	10694	16572	3597.5	3645	NA	NA	0
14	51422976	51428720	5744	locus1749	ENSG00000258711	RP11-218E20.3	4	1	14:49955381:52077965	NA	NA	NA	NA	4680.5	3848.83	NA	NA	0
14	51441979	51562779	120800	locus1749	ENSG00000100505	TRIM9	4	1	14:49955381:52077965	5552	376	12780	10530	4013.33	5723	NA	NA	0
14	51706885	51722759	15874	locus1749	ENSG00000139921	TMX1	4	1	14:49955381:52077965	2277	9772	2993	11858	1417.38	3475	NA	NA	0
14	51771133	51795104	23971	locus1749	ENSG00000258955	LINC00519	4	1	14:49955381:52077965	NA	NA	NA	NA	1094	668	NA	NA	0
14	51955854	52197177	241323	locus1749	ENSG00000139926	FRMD6	4	1	14:49955381:52077965	7657	15245	15101	16368	6005.33	3584.67	NA	NA	0
14	52118575	52197445	78870	locus1750	ENSG00000139926	FRMD6	6	1	14:52078316:52761693	7657	15245	15101	16368	6005.33	3584.67	NA	NA	0
14	52254178	52254461	283	locus1750	ENSG00000259157	RP11-280K24.6	6	1	14:52078316:52761693	NA	NA	NA	NA	3862	8478.5	NA	NA	0
14	52292912	52433561	140649	locus1750	ENSG00000186469	GNG2	6	1	14:52078316:52761693	3199	6421	4947	17261	2592	3790	NA	NA	0
14	52456192	52471414	15222	locus1750	ENSG00000087302	C14orf166	6	1	14:52078316:52761693	4889	9399	9521	14922	4896	5039.78	NA	NA	0
14	52471520	52535712	64192	locus1750	ENSG00000087303	NID2	6	1	14:52078316:52761693	3897	15700	7959	10675	5128	6341.25	NA	NA	0
14	52734430	52743442	9012	locus1750	ENSG00000168229	PTGDR	6	1	14:52078316:52761693	9892	14259	13198	14301	4452.43	5408.71	NA	NA	0
14	52753514	52755986	2472	locus1750	ENSG00000261208	RP11-452D12.1	6	1	14:52078316:52761693	NA	NA	NA	NA	7316	5802.67	NA	NA	0
14	52781112	52795324	14212	locus1751	ENSG00000125384	PTGER2	1	1	14:52762622:54162101	17108	16717	14541	16852	NA	NA	NA	NA	0
14	52897307	53019224	121917	locus1751	ENSG00000087301	TXNDC16	1	1	14:52762622:54162101	14430	4309	11251	6412	3223.41	4764.76	NA	NA	0
14	53019865	53104431	84566	locus1751	ENSG00000180998	GPR137C	1	1	14:52762622:54162101	12973	2297	12441	7807	4405.8	3719.6	NA	NA	0
14	53106633	53162423	55790	locus1751	ENSG00000197930	ERO1L	1	1	14:52762622:54162101	15060	4569	11439	13896	4915.78	6348.44	NA	NA	0
14	53173889	53195305	21416	locus1751	ENSG00000100519	PSMC6	1	1	14:52762622:54162101	9596	8265	16918	13682	NA	NA	NA	NA	0
14	53196899	53241716	44817	locus1751	ENSG00000198252	STYX	1	1	14:52762622:54162101	9223	8779	12173	5605	2890.88	4268.25	NA	NA	0
14	53241911	53258319	16408	locus1751	ENSG00000100522	GNPNAT1	1	1	14:52762622:54162101	11502	11773	14554	12196	3229.5	2649	NA	NA	0
14	53323985	53417815	93830	locus1751	ENSG00000073712	FERMT2	1	1	14:52762622:54162101	5402	14116	8932	17250	1134	2130	NA	NA	0
14	53503472	53504969	1497	locus1751	ENSG00000258985	RP11-368P15.3	1	1	14:52762622:54162101	NA	NA	NA	NA	416.667	405.333	NA	NA	0
14	53510685	53620000	109315	locus1751	ENSG00000100523	DDHD1	1	1	14:52762622:54162101	1071	3085	860	5340	2666.14	2496.86	NA	NA	0
14	53684429	54153976	469547	locus1751	ENSG00000237356	AL163953.3	1	1	14:52762622:54162101	NA	NA	NA	NA	7246	7328.67	NA	NA	0
14	54416453	54423529	7076	locus1752	ENSG00000125378	BMP4	3	1	14:54162655:55043520	15356	16452	6111	18214	6065.9	4821.5	NA	NA	0
14	54863672	54886936	23264	locus1752	ENSG00000100526	CDKN3	3	1	14:54162655:55043520	10311	9420	6723	6900	2127	877	NA	NA	0
14	54893653	54908149	14496	locus1752	ENSG00000100528	CNIH1	3	1	14:54162655:55043520	8713	10673	8109	13593	3362.5	3017.88	NA	NA	0
14	54941202	54955914	14712	locus1752	ENSG00000197045	GMFB	3	1	14:54162655:55043520	13633	9102	7716	14939	1813	1302	NA	NA	0
14	54976545	55005567	29022	locus1752	ENSG00000100532	CGRRF1	3	1	14:54162655:55043520	8143	9613	5941	13597	NA	NA	NA	NA	0
14	55034329	55260029	225700	locus1752	ENSG00000020577	SAMD4A	3	1	14:54162655:55043520	11981	12799	9710	14332	4128.67	7270	NA	NA	0
14	55119400	55169114	49714	locus1753	ENSG00000020577	SAMD4A	6	1	14:55044905:56215082	11981	12799	9710	14332	4128.67	7270	NA	NA	0
14	55308733	55369570	60837	locus1753	ENSG00000131979	GCH1	6	1	14:55044905:56215082	3421	12188	15030	17690	5280.69	4915.69	NA	NA	0
14	55405667	55493795	88128	locus1753	ENSG00000198554	WDHD1	6	1	14:55044905:56215082	1716	9701	14723	4363	3296.09	5488.45	NA	NA	0
14	55493947	55516206	22259	locus1753	ENSG00000180008	SOCS4	6	1	14:55044905:56215082	3158	8943	13907	15534	6897.33	6232.67	NA	NA	0
14	55518348	55536910	18562	locus1753	ENSG00000168175	MAPK1IP1L	6	1	14:55044905:56215082	4746	5522	5270	8893	2114.67	7613	NA	NA	0
14	55595761	55612121	16360	locus1753	ENSG00000131981	LGALS3	6	1	14:55044905:56215082	5399	17630	7769	8280	1927.43	4967.86	NA	NA	0
14	55614853	55658396	43543	locus1753	ENSG00000126787	DLGAP5	6	1	14:55044905:56215082	9536	11762	5928	13342	NA	NA	NA	NA	0
14	55729625	55738793	9168	locus1753	ENSG00000258413	RP11-665C16.6	6	1	14:55044905:56215082	NA	NA	NA	NA	3422.56	4702.22	NA	NA	0
14	55738928	55821802	82874	locus1753	ENSG00000178974	FBXO34	6	1	14:55044905:56215082	8268	6457	5318	2480	3562.38	3124.62	NA	NA	0
14	55833109	55878576	45467	locus1753	ENSG00000126775	ATG14	6	1	14:55044905:56215082	9300	8926	4137	1299	2802.53	3357.95	NA	NA	0
14	55861657	55861951	294	locus1753	ENSG00000259318	RP11-454L9.2	6	1	14:55044905:56215082	NA	NA	NA	NA	6994.33	2654.5	NA	NA	0
14	55880258	55907334	27076	locus1753	ENSG00000182521	TBPL2	6	1	14:55044905:56215082	11660	12228	16511	17429	NA	NA	NA	NA	0
14	55965995	56046810	80815	locus1753	ENSG00000186615	KTN1-AS1	6	1	14:55044905:56215082	NA	NA	NA	NA	8393.33	3410.33	NA	NA	0
14	56046924	56151301	104377	locus1753	ENSG00000126777	KTN1	6	1	14:55044905:56215082	15630	3687	8883	9138	5076.08	5476.75	NA	NA	0
14	56585092	56768244	183152	locus1754	ENSG00000139946	PELI2	1	1	14:56215477:56949485	7252	9874	11499	8372	1875.6	6519.3	NA	NA	0
14	56955071	57052620	97549	locus1755	ENSG00000070269	TMEM260	4	1	14:56949644:58448681	10414	3753	15941	15133	4637.82	5267.18	NA	NA	0
14	57267424	57277187	9763	locus1755	ENSG00000165588	OTX2	4	1	14:56949644:58448681	12611	420	972	1177	NA	NA	NA	NA	0
14	57670517	57735726	65209	locus1755	ENSG00000070367	EXOC5	4	1	14:56949644:58448681	16751	3076	15008	4429	NA	NA	NA	NA	0
14	57735626	57756797	21171	locus1755	ENSG00000053770	AP5M1	4	1	14:56949644:58448681	13300	7284	14519	8297	NA	NA	NA	NA	0
14	57857270	57882635	25365	locus1755	ENSG00000139977	NAA30	4	1	14:56949644:58448681	9025	4425	3327	16722	NA	NA	NA	NA	0
14	57936018	57960570	24552	locus1755	ENSG00000100557	C14orf105	4	1	14:56949644:58448681	15944	17111	11862	15809	NA	NA	NA	NA	0
14	58070725	58448912	378187	locus1755	ENSG00000151812	SLC35F4	4	1	14:56949644:58448681	6784	5959	6040	648	1574	1627.5	NA	NA	0
14	58460262	58461243	981	locus1756	ENSG00000259969	RP11-999E24.3	4	1	14:58449526:59135770	NA	NA	NA	NA	2849	2289.33	NA	NA	0
14	58605818	58764857	159039	locus1756	ENSG00000139971	C14orf37	4	1	14:58449526:59135770	1585	8441	7159	14640	2974.17	6549.67	NA	NA	0
14	58607996	58608378	382	locus1756	ENSG00000243023	UBA52P3	4	1	14:58449526:59135770	NA	NA	NA	NA	5572.5	2548	NA	NA	0
14	58666855	58701750	34895	locus1756	ENSG00000131966	ACTR10	4	1	14:58449526:59135770	5241	9057	5883	12060	3294.08	4814.77	NA	NA	0
14	58711548	58738725	27177	locus1756	ENSG00000100567	PSMA3	4	1	14:58449526:59135770	2076	3980	9340	1229	2363	2461.33	NA	NA	0
14	58732082	58764847	32765	locus1756	ENSG00000257621	RP11-349A22.5	4	1	14:58449526:59135770	NA	NA	NA	NA	3412.17	4072.83	NA	NA	0
14	58765102	58840451	75349	locus1756	ENSG00000032219	ARID4A	4	1	14:58449526:59135770	1514	855	6816	789	926	2270	1	NA	1
14	58862633	58875419	12786	locus1756	ENSG00000196860	TOMM20L	4	1	14:58449526:59135770	12889	8407	15995	8787	NA	NA	NA	NA	0
14	58875211	58894332	19121	locus1756	ENSG00000100575	TIMM9	4	1	14:58449526:59135770	7990	2719	17632	8444	NA	NA	NA	NA	0
14	58894153	59015216	121063	locus1756	ENSG00000100578	KIAA0586	4	1	14:58449526:59135770	7221	4332	10710	11002	NA	NA	NA	NA	0
14	59030863	59031334	471	locus1756	ENSG00000239510	RPL9P5	4	1	14:58449526:59135770	NA	NA	NA	NA	6201.83	6908.83	NA	NA	0
14	59100785	59113918	13133	locus1756	ENSG00000165617	DACT1	4	1	14:58449526:59135770	5325	12849	3318	16678	964	203	NA	NA	0
14	59655397	59836471	181074	locus1757	ENSG00000100592	DAAM1	1	1	14:59135989:61649612	5104	1600	16857	9314	2026	5010.43	NA	NA	0
14	59895739	59932059	36320	locus1757	ENSG00000181619	GPR135	1	1	14:59135989:61649612	2279	9908	15948	10091	4827	4495.82	NA	NA	0
14	59927080	59942616	15536	locus1757	ENSG00000126790	L3HYPDH	1	1	14:59135989:61649612	4386	13888	16156	9239	3063.68	4757.47	1	NA	1
14	59951160	59971429	20269	locus1757	ENSG00000050130	JKAMP	1	1	14:59135989:61649612	3975	13994	16098	8911	5938.86	6176.43	NA	NA	0
14	59971778	60043549	71771	locus1757	ENSG00000151838	CCDC175	1	1	14:59135989:61649612	5478	13635	16200	11216	6031.29	6382.86	NA	NA	0
14	60062694	60337684	274990	locus1757	ENSG00000139970	RTN1	1	1	14:59135989:61649612	164	263	3755	542	9032	6685	NA	NA	0
14	60386430	60530277	143847	locus1757	ENSG00000131951	LRRC9	1	1	14:59135989:61649612	4210	13805	6874	6858	NA	NA	NA	NA	0
14	60558644	60635851	77207	locus1757	ENSG00000126773	PCNXL4	1	1	14:59135989:61649612	12528	7175	9519	16353	6274.89	4511.78	NA	NA	0
14	60610837	60636574	25737	locus1757	ENSG00000100612	DHRS7	1	1	14:59135989:61649612	10420	15677	9712	14163	4762.88	3131.19	NA	NA	0
14	60715985	60765805	49820	locus1757	ENSG00000100614	PPM1A	1	1	14:59135989:61649612	16593	982	13489	5815	4602.59	4398.24	NA	NA	0
14	60863186	60921768	58582	locus1757	ENSG00000179008	C14orf39	1	1	14:59135989:61649612	3205	11044	3325	769	5609.67	3628	NA	NA	0
14	60865651	60866731	1080	locus1757	ENSG00000259169	GNRHR2P1	1	1	14:59135989:61649612	NA	NA	NA	NA	7040	6383.33	NA	NA	0
14	60975668	60979568	3900	locus1757	ENSG00000184302	SIX6	1	1	14:59135989:61649612	4584	10515	5692	7105	NA	NA	NA	NA	0
14	61112860	61124977	12117	locus1757	ENSG00000126778	SIX1	1	1	14:59135989:61649612	5190	10708	5761	12284	398	1462	NA	NA	0
14	61176245	61190852	14607	locus1757	ENSG00000100625	SIX4	1	1	14:59135989:61649612	6676	12784	14695	15975	NA	NA	NA	NA	0
14	61201479	61436671	235192	locus1757	ENSG00000020426	MNAT1	1	1	14:59135989:61649612	10396	10461	10027	11274	2225	2984.5	NA	NA	0
14	61438168	61448076	9908	locus1757	ENSG00000126814	TRMT5	1	1	14:59135989:61649612	8916	8445	12562	4333	NA	NA	NA	NA	0
14	61447831	61550450	102619	locus1757	ENSG00000139974	SLC38A6	1	1	14:59135989:61649612	8196	7344	11297	2968	4556.43	7626.29	NA	NA	0
14	61654276	61997302	343026	locus1758	ENSG00000027075	PRKCH	1	1	14:61651278:63164649	10018	18112	11925	18225	NA	NA	NA	NA	0
14	61744087	61748558	4471	locus1758	ENSG00000182107	TMEM30B	1	1	14:61651278:63164649	3551	17100	10089	11817	NA	NA	NA	NA	0
14	62162257	62214976	52719	locus1758	ENSG00000100644	HIF1A	1	1	14:61651278:63164649	6428	347	11450	271	NA	NA	NA	NA	0
14	62229074	62263146	34072	locus1758	ENSG00000023608	SNAPC1	1	1	14:61651278:63164649	7079	11592	17721	14926	4730	6795.57	NA	NA	0
14	62462540	62568424	105884	locus1758	ENSG00000139973	SYT16	1	1	14:61651278:63164649	6052	1162	3949	3083	4081	5592	NA	NA	0
14	62584196	62596352	12156	locus1758	ENSG00000186369	LINC00643	1	1	14:61651278:63164649	NA	NA	NA	NA	6980.67	7230.83	NA	NA	0
14	63178957	63568584	389627	locus1759	ENSG00000140015	KCNH5	1	1	14:63166807:63890839	513	1791	4873	2915	7056	5882.33	NA	NA	0
14	63670831	63759937	89106	locus1759	ENSG00000126785	RHOJ	1	1	14:63166807:63890839	7524	17922	6867	6086	6235	4999.14	NA	NA	0
14	63838074	64010092	172018	locus1759	ENSG00000154001	PPP2R5E	1	1	14:63166807:63890839	11997	1192	6002	14274	7231	4146.5	NA	NA	0
14	63917991	64010091	92100	locus1760	ENSG00000154001	PPP2R5E	1	2	14:63897095:65218457	11997	1192	6002	14274	7231	4146.5	NA	NA	0
14	64063756	64108579	44823	locus1760	ENSG00000140006	WDR89	1	2	14:63897095:65218457	13054	12541	10418	7119	NA	NA	NA	NA	0
14	64150931	64194757	43826	locus1760	ENSG00000126821	SGPP1	1	2	14:63897095:65218457	5652	4660	6508	3563	NA	NA	NA	NA	0
14	64319682	64693165	373483	locus1760	ENSG00000054654	SYNE2	1	2	14:63897095:65218457	8620	12720	3457	1500	4424.43	1502	NA	NA	0
14	64550949	64761128	210179	locus1760	ENSG00000140009	ESR2	1	2	14:63897095:65218457	2582	3666	964	165	2952	1118	NA	NA	0
14	64854748	64926722	71974	locus1760	ENSG00000100714	MTHFD1	1	2	14:63897095:65218457	6514	11992	4832	2174	1988.2	2412.4	NA	NA	0
14	64915823	64971931	56108	locus1760	ENSG00000089775	ZBTB25	1	2	14:63897095:65218457	3299	10286	1988	3369	5290.71	3788.57	NA	NA	0
14	64932216	64941221	9005	locus1760	ENSG00000179841	AKAP5	1	2	14:63897095:65218457	3290	664	3656	10994	3889.67	4171	NA	NA	0
14	64971291	65000408	29117	locus1760	ENSG00000126804	ZBTB1	1	2	14:63897095:65218457	2175	8798	3567	5432	3237.12	3097.25	NA	NA	0
14	65002622	65009955	7333	locus1760	ENSG00000126803	HSPA2	1	2	14:63897095:65218457	12707	13408	13207	16939	3956.83	5938.33	NA	NA	0
14	65016619	65056096	39477	locus1760	ENSG00000165807	PPP1R36	1	2	14:63897095:65218457	4784	15210	2697	4081	5254.33	8674.33	NA	NA	0
14	65019413	65063254	43841	locus1760	ENSG00000259076	RP11-973N13.3	1	2	14:63897095:65218457	NA	NA	NA	NA	8851.33	7396	NA	NA	0
14	65171153	65213610	42457	locus1760	ENSG00000126822	PLEKHG3	1	2	14:63897095:65218457	8905	8666	3980	4715	5545	5677.6	NA	NA	0
14	65215672	65346601	130929	locus1760	ENSG00000070182	SPTB	1	2	14:63897095:65218457	9186	2798	2853	300	4882.17	828	NA	NA	0
14	65233117	65346555	113438	locus1761	ENSG00000070182	SPTB	1	1	14:65220775:66353557	9186	2798	2853	300	4882.17	828	NA	NA	0
14	65381160	65411309	30149	locus1761	ENSG00000258289	CHURC1	1	1	14:65220775:66353557	16781	12869	7094	17022	4642.74	4382.32	NA	NA	0
14	65381202	65528521	147319	locus1761	ENSG00000125954	CHURC1-FNTB	1	1	14:65220775:66353557	NA	NA	NA	NA	4858.67	3781.33	NA	NA	0
14	65381202	65528521	147319	locus1761	ENSG00000257365	FNTB	1	1	14:65220775:66353557	13405	7382	2534	3795	2476	5623	NA	NA	0
14	65405875	65409531	3656	locus1761	ENSG00000176153	GPX2	1	1	14:65220775:66353557	16655	3160	7504	1058	NA	NA	NA	NA	0
14	65412533	65439132	26599	locus1761	ENSG00000139998	RAB15	1	1	14:65220775:66353557	15378	8999	2305	16061	4718.78	3497.89	NA	NA	0
14	65472891	65569105	96214	locus1761	ENSG00000125952	MAX	1	1	14:65220775:66353557	3394	4850	5958	6598	2188.25	5726.12	NA	NA	0
14	65679610	65689065	9455	locus1761	ENSG00000255002	CTD-2509G16.2	1	1	14:65220775:66353557	NA	NA	NA	NA	4678.67	8633	NA	NA	0
14	65877309	66210839	333530	locus1761	ENSG00000033170	FUT8	1	1	14:65220775:66353557	15900	3641	7677	3290	6347.71	5495.29	NA	NA	0
14	66974124	67648520	674396	locus1762	ENSG00000171723	GPHN	1	1	14:66354477:67990648	16052	579	1746	260	NA	NA	NA	NA	0
14	67656145	67695267	39122	locus1762	ENSG00000172717	FAM71D	1	1	14:66354477:67990648	16100	7339	2961	6610	3098	720	NA	NA	0
14	67707825	67802536	94711	locus1762	ENSG00000072415	MPP5	1	1	14:66354477:67990648	14753	7583	7305	12016	7227.14	2318.86	NA	NA	0
14	67761087	67826508	65421	locus1762	ENSG00000100554	ATP6V1D	1	1	14:66354477:67990648	15146	9555	7063	14706	4854.62	2284.62	NA	NA	0
14	67826713	67853233	26520	locus1762	ENSG00000134001	EIF2S1	1	1	14:66354477:67990648	14297	8984	4675	8570	5692.67	1567.33	NA	NA	0
14	67853699	67878917	25218	locus1762	ENSG00000100558	PLEK2	1	1	14:66354477:67990648	15959	17357	4395	14192	2812.33	3455	NA	NA	0
14	67913800	67982202	68402	locus1762	ENSG00000198133	TMEM229B	1	1	14:66354477:67990648	5098	6196	8679	15088	1926	1670.5	NA	NA	0
14	68000017	68056329	56312	locus1763	ENSG00000054690	PLEKHH1	15	1	14:67991028:69355606	15791	9824	13855	15974	5082	3595	NA	NA	0
14	68048671	68066886	18215	locus1763	ENSG00000100564	PIGH	15	1	14:67991028:69355606	15452	12751	13926	10546	2751.53	3406.76	NA	NA	0
14	68077702	68080581	2879	locus1763	ENSG00000259502	RP11-643G16.3	15	1	14:67991028:69355606	NA	NA	NA	NA	5774.33	2105.33	NA	NA	0
14	68081645	68083343	1698	locus1763	ENSG00000259648	RP11-643G16.4	15	1	14:67991028:69355606	NA	NA	NA	NA	8182.83	2927.5	NA	NA	0
14	68086514	68118437	31923	locus1763	ENSG00000081181	ARG2	15	1	14:67991028:69355606	3651	9698	11814	18033	3297.67	2322	1	NA	1
14	68113791	68141548	27757	locus1763	ENSG00000100568	VTI1B	15	1	14:67991028:69355606	9480	8642	12832	14582	2472.6	3987.8	1	NA	1
14	68143517	68162531	19014	locus1763	ENSG00000072042	RDH11	15	1	14:67991028:69355606	5720	8149	13400	10153	5645.4	2518.9	NA	NA	0
14	68168602	68201169	32567	locus1763	ENSG00000139988	RDH12	15	1	14:67991028:69355606	6884	15377	9971	15072	1973.67	6695.33	NA	NA	0
14	68213236	68283306	70070	locus1763	ENSG00000072121	ZFYVE26	15	1	14:67991028:69355606	4997	5349	12521	14773	3755	2816	NA	NA	0
14	68286545	69196935	910390	locus1763	ENSG00000182185	RAD51B	15	1	14:67991028:69355606	7164	7604	1944	4659	NA	NA	NA	NA	0
14	69093882	69095162	1280	locus1763	ENSG00000259038	CTD-2325P2.4	15	1	14:67991028:69355606	NA	NA	NA	NA	6028.78	6044.22	NA	NA	0
