## Supplementary Tables for "Dissecting Biological Pathways of Psychopathology using Cognitive Genomics": Supplementary_Table12.xlsx (part 3 of 3)

### Sheet: TableS12b (continued)
Supplementary Table 12b. Gene ranks based on multiple transcriptomic wide analysis approaches on General Cognitive Ability and Non-Cognitive skills GWAS Summary Statistics Note: all columns with suffixes "x" denote General Cognitive Ability, all columns with suffixes "y" denote Non-Cognitive Skills
14	69256661	69262970	6309	locus1763	ENSG00000185650	ZFP36L1	15	1	14:67991028:69355606	11917	12526	16836	8679	NA	NA	NA	NA	0
14	69340859	69446157	105298	locus1763	ENSG00000072110	ACTN1	15	1	14:67991028:69355606	4770	2553	868	525	NA	NA	NA	NA	0
14	69358944	69445006	86062	locus1764	ENSG00000072110	ACTN1	1	5	14:69356353:71131097	4770	2553	868	525	NA	NA	NA	NA	0
14	69517597	69619843	102246	locus1764	ENSG00000139990	DCAF5	1	5	14:69356353:71131097	482	2671	81	9763	4106.78	1714.11	NA	NA	0
14	69658227	69709075	50848	locus1764	ENSG00000081177	EXD2	1	5	14:69356353:71131097	1752	5336	242	6261	373	799	NA	NA	0
14	69726680	69821183	94503	locus1764	ENSG00000100626	GALNT16	1	5	14:69356353:71131097	1292	5538	607	10621	4518.45	7224.82	NA	NA	0
14	69846847	69865344	18497	locus1764	ENSG00000100632	ERH	1	5	14:69356353:71131097	15946	7257	11357	8922	NA	NA	NA	NA	0
14	69865406	69929105	63699	locus1764	ENSG00000029364	SLC39A9	1	5	14:69356353:71131097	15511	7129	11875	10320	4794.25	7585.5	NA	NA	0
14	69951470	69995215	43745	locus1764	ENSG00000175985	PLEKHD1	1	5	14:69356353:71131097	17682	11879	3546	3006	5100.42	2267.42	NA	NA	0
14	70037482	70038032	550	locus1764	ENSG00000255994	CCDC177	1	5	14:69356353:71131097	15981	10027	4110	10220	387	1176	NA	NA	0
14	70038215	70040339	2124	locus1764	ENSG00000267909	CCDC177	1	5	14:69356353:71131097	16716	3218	2445	3614	387	1176	NA	NA	0
14	70078312	70181859	103547	locus1764	ENSG00000100647	KIAA0247	1	5	14:69356353:71131097	16162	6106	6349	9455	NA	NA	NA	NA	0
14	70193616	70238721	45105	locus1764	ENSG00000100650	SRSF5	1	5	14:69356353:71131097	11605	6230	4981	9983	922	1669	NA	NA	0
14	70242133	70264006	21873	locus1764	ENSG00000100652	SLC10A1	1	5	14:69356353:71131097	13786	6669	5649	12532	NA	NA	NA	NA	0
14	70346142	70499083	152941	locus1764	ENSG00000198732	SMOC1	1	5	14:69356353:71131097	3102	12008	16140	18347	5051	5104.46	NA	NA	0
14	70510933	70655787	144854	locus1764	ENSG00000100678	SLC8A3	1	5	14:69356353:71131097	818	3557	4765	5730	2600	6614.67	1	NA	1
14	70712207	70714377	2170	locus1764	ENSG00000235812	ADAM21P1	1	5	14:69356353:71131097	NA	NA	NA	NA	5426.33	1672	NA	NA	0
14	70791797	70826448	34651	locus1764	ENSG00000133983	COX16	1	5	14:69356353:71131097	16342	8800	9229	8504	4431.88	4628.5	NA	NA	0
14	70793068	70883701	90633	locus1764	ENSG00000258644	SYNJ2BP-COX16	1	5	14:69356353:71131097	NA	NA	NA	NA	6176.2	5661.8	NA	NA	0
14	70838147	70883762	45615	locus1764	ENSG00000213463	SYNJ2BP	1	5	14:69356353:71131097	15540	6777	10837	13762	4044.5	1818	NA	NA	0
14	70918873	70926616	7743	locus1764	ENSG00000139985	ADAM21	1	5	14:69356353:71131097	8700	12756	8347	12361	5781.22	3381.44	NA	NA	0
14	70935597	70950473	14876	locus1764	ENSG00000259158	ADAM20P1	1	5	14:69356353:71131097	NA	NA	NA	NA	1482.33	3203.56	NA	NA	0
14	70989074	71001732	12658	locus1764	ENSG00000134007	ADAM20	1	5	14:69356353:71131097	8150	11676	9691	9447	NA	NA	NA	NA	0
14	71047973	71067360	19387	locus1764	ENSG00000133997	MED6	1	5	14:69356353:71131097	5622	10018	10412	6146	3548	5482.33	NA	NA	0
14	71108503	71142077	33574	locus1764	ENSG00000133985	TTC9	1	5	14:69356353:71131097	13125	9672	15336	14473	NA	NA	NA	NA	0
14	71189242	71275888	86646	locus1765	ENSG00000006432	MAP3K9	1	1	14:71132759:72213258	8027	4271	12567	10988	6025.31	4575.77	NA	NA	0
14	71276921	71282108	5187	locus1765	ENSG00000259153	RP6-65G23.3	1	1	14:71132759:72213258	NA	NA	NA	NA	NA	NA	1	NA	1
14	71374121	71582099	207978	locus1765	ENSG00000100731	PCNX	1	1	14:71132759:72213258	10494	6016	896	15748	6125.56	3299.22	1	NA	1
14	71685816	71689441	3625	locus1765	ENSG00000269945	RP6-91H8.5	1	1	14:71132759:72213258	NA	NA	NA	NA	8317.83	4182.83	NA	NA	0
14	71787165	72054482	267317	locus1765	ENSG00000197555	SIPA1L1	1	1	14:71132759:72213258	7664	342	522	747	3350.5	2689.25	NA	NA	0
14	72399832	73030654	630822	locus1766	ENSG00000182732	RGS6	1	1	14:72214790:72888979	4123	1810	352	8283	5600	4727.33	NA	NA	0
14	72926376	73029462	103086	locus1767	ENSG00000182732	RGS6	1	1	14:72889376:74250730	4123	1810	352	8283	5600	4727.33	NA	NA	0
14	73086003	73360796	274793	locus1767	ENSG00000205683	DPF3	1	1	14:72889376:74250730	1145	9884	5473	6708	1708	3532	NA	NA	0
14	73393185	73426411	33226	locus1767	ENSG00000119599	DCAF4	1	1	14:72889376:74250730	1123	12312	16287	18036	3917.08	4345.85	NA	NA	0
14	73436159	73493920	57761	locus1767	ENSG00000165861	ZFYVE1	1	1	14:72889376:74250730	3659	3439	16601	3610	4431.33	6283	NA	NA	0
14	73525143	73588122	62979	locus1767	ENSG00000119707	RBM25	1	1	14:72889376:74250730	1683	553	17587	3007	NA	NA	NA	NA	0
14	73603154	73690399	87245	locus1767	ENSG00000080815	PSEN1	1	1	14:72889376:74250730	2296	572	17132	232	5007.67	7619.33	NA	NA	0
14	73704204	73741348	37144	locus1767	ENSG00000100767	PAPLN	1	1	14:72889376:74250730	2791	17791	16728	17907	2743.5	1733.5	NA	NA	0
14	73741814	73925323	183509	locus1767	ENSG00000133961	NUMB	1	1	14:72889376:74250730	1583	1955	9978	14506	3774.5	7106.6	NA	NA	0
14	73945191	74025651	80460	locus1767	ENSG00000187105	HEATR4	1	1	14:72889376:74250730	1418	11448	13338	6160	4805.8	5830.4	NA	NA	0
14	73989581	73997314	7733	locus1767	ENSG00000258695	RP3-414A15.2	1	1	14:72889376:74250730	NA	NA	NA	NA	4625.11	5302.67	NA	NA	0
14	74003817	74010498	6681	locus1767	ENSG00000184227	ACOT1	1	1	14:72889376:74250730	NA	10922	NA	2577	3150.32	4031.95	NA	NA	0
14	74005924	74006485	561	locus1767	ENSG00000258408	NT5CP2	1	1	14:72889376:74250730	NA	NA	NA	NA	5571.89	5690.56	NA	NA	0
14	74034323	74042357	8034	locus1767	ENSG00000119673	ACOT2	1	1	14:72889376:74250730	9895	5419	7408	5282	3200.79	4297.05	NA	NA	0
14	74058409	74063200	4791	locus1767	ENSG00000177465	ACOT4	1	1	14:72889376:74250730	14002	12355	4178	8166	3630.94	2367.24	NA	NA	0
14	74077648	74086425	8777	locus1767	ENSG00000205669	ACOT6	1	1	14:72889376:74250730	14004	13548	4251	11472	3591.25	2310.12	NA	NA	0
14	74083411	74100482	17071	locus1767	ENSG00000258603	RP3-414A15.10	1	1	14:72889376:74250730	NA	NA	NA	NA	6580.33	4998.11	NA	NA	0
14	74111701	74170435	58734	locus1767	ENSG00000119661	DNAL1	1	1	14:72889376:74250730	3916	5173	3868	11859	2181	3791.25	NA	NA	0
14	74178493	74181128	2635	locus1767	ENSG00000176903	PNMA1	1	1	14:72889376:74250730	2859	2443	814	9660	2671.91	4684.18	NA	NA	0
14	74181824	74253961	72137	locus1767	ENSG00000156030	ELMSAN1	1	1	14:72889376:74250730	3028	5381	8117	2328	5594.33	5894	NA	NA	0
14	74254062	74269920	15858	locus1768	ENSG00000259065	RP5-1021I20.1	1	1	14:74252993:75747118	NA	NA	NA	NA	4758.33	3350.78	NA	NA	0
14	74289261	74296838	7577	locus1768	ENSG00000258586	RP5-1021I20.2	1	1	14:74252993:75747118	NA	NA	NA	NA	4432.83	4522.67	NA	NA	0
14	74318548	74353530	34982	locus1768	ENSG00000140043	PTGR2	1	1	14:74252993:75747118	11243	11439	3941	7921	4443.58	3362.74	NA	NA	0
14	74353573	74399214	45641	locus1768	ENSG00000119725	ZNF410	1	1	14:74252993:75747118	9799	9725	2470	6663	3685.5	3236.5	NA	NA	0
14	74399212	74417117	17905	locus1768	ENSG00000156050	FAM161B	1	1	14:74252993:75747118	14171	4428	5433	2179	5963.25	2980.75	NA	NA	0
14	74416995	74430373	13378	locus1768	ENSG00000119723	COQ6	1	1	14:74252993:75747118	13648	10867	4376	5419	4597.27	1508	NA	NA	0
14	74424712	74482631	57919	locus1768	ENSG00000187097	ENTPD5	1	1	14:74252993:75747118	11445	7557	2414	15608	5287.8	2991.7	NA	NA	0
14	74498499	74549566	51067	locus1768	ENSG00000119636	CCDC176	1	1	14:74252993:75747118	16448	8209	1316	3974	5528.89	3732.44	NA	NA	0
14	74498499	74549566	51067	locus1768	ENSG00000259114	AC005484.5	1	1	14:74252993:75747118	NA	NA	NA	NA	5461.5	4218.83	NA	NA	0
14	74523552	74551196	27644	locus1768	ENSG00000119711	ALDH6A1	1	1	14:74252993:75747118	17099	6611	1441	3812	4896.5	1827	NA	NA	0
14	74551498	74667936	116438	locus1768	ENSG00000205659	LIN52	1	1	14:74252993:75747118	17479	2406	1422	4357	4664.4	1847.87	NA	NA	0
14	74706174	74729441	23267	locus1768	ENSG00000119614	VSX2	1	1	14:74252993:75747118	5803	11965	3092	9986	383	3284	NA	NA	0
14	74752125	74769759	17634	locus1768	ENSG00000119688	ABCD4	1	1	14:74252993:75747118	3870	7636	12525	11106	4224.12	3935.6	NA	NA	0
14	74769771	74823736	53965	locus1768	ENSG00000133980	VRTN	1	1	14:74252993:75747118	2578	13794	8071	16934	NA	NA	NA	NA	0
14	74772127	74772766	639	locus1768	ENSG00000258737	SUB1P2	1	1	14:74252993:75747118	NA	NA	NA	NA	6621	4568	NA	NA	0
14	74872595	74892805	20210	locus1768	ENSG00000183379	SYNDIG1L	1	1	14:74252993:75747118	1086	7314	5418	16802	1772.75	2052.83	NA	NA	0
14	74938632	74939063	431	locus1768	ENSG00000270000	RP3-449M8.9	1	1	14:74252993:75747118	NA	NA	NA	NA	2774.33	4629	NA	NA	0
14	74940709	74941567	858	locus1768	ENSG00000259005	RP3-449M8.6	1	1	14:74252993:75747118	NA	NA	NA	NA	3223.83	5260.33	NA	NA	0
14	74942894	74960010	17116	locus1768	ENSG00000119655	NPC2	1	1	14:74252993:75747118	1011	11869	8548	8156	1417	2352	NA	NA	0
14	74960422	74963809	3387	locus1768	ENSG00000165898	ISCA2	1	1	14:74252993:75747118	2100	9293	10303	11108	4116.6	3256.4	NA	NA	0
14	74964872	75079034	114162	locus1768	ENSG00000119681	LTBP2	1	1	14:74252993:75747118	1659	10946	10369	834	3774.14	4656.57	NA	NA	0
14	75126923	75179811	52888	locus1768	ENSG00000119682	AREL1	1	1	14:74252993:75747118	7503	3323	13719	8016	3075.57	4833.64	NA	NA	0
14	75179846	75203394	23548	locus1768	ENSG00000119616	FCF1	1	1	14:74252993:75747118	5072	11606	15395	7790	4368.5	2505.5	NA	NA	0
14	75230068	75302893	72825	locus1768	ENSG00000119596	YLPM1	1	1	14:74252993:75747118	3303	1196	4757	9296	NA	NA	NA	NA	0
14	75319735	75330537	10802	locus1768	ENSG00000119608	PROX2	1	1	14:74252993:75747118	5571	9704	5534	10180	NA	NA	NA	NA	0
14	75348595	75370448	21853	locus1768	ENSG00000119689	DLST	1	1	14:74252993:75747118	4070	10322	9739	14508	2753.6	5469.8	NA	NA	0
14	75370656	75389946	19290	locus1768	ENSG00000198208	RPS6KL1	1	1	14:74252993:75747118	9841	2073	6521	15414	4172	3660.6	NA	NA	0
14	75408536	75422487	13951	locus1768	ENSG00000119630	PGF	1	1	14:74252993:75747118	8613	14935	10971	15087	NA	NA	NA	NA	0
14	75469613	75476292	6679	locus1768	ENSG00000119718	EIF2B2	1	1	14:74252993:75747118	15810	7330	17231	7073	3088.11	4888.79	NA	NA	0
14	75480466	75518235	37769	locus1768	ENSG00000119684	MLH3	1	1	14:74252993:75747118	9047	3820	17190	11895	4556.4	5990.2	NA	NA	0
14	75519939	75536186	16247	locus1768	ENSG00000119640	ACYP1	1	1	14:74252993:75747118	7199	5801	16980	7393	3692.38	5892.25	NA	NA	0
14	75536279	75545126	8847	locus1768	ENSG00000119703	ZC2HC1C	1	1	14:74252993:75747118	6295	9290	17688	12979	2722.07	4052.53	NA	NA	0
14	75548821	75593783	44962	locus1768	ENSG00000119638	NEK9	1	1	14:74252993:75747118	7312	7299	17393	5152	954	2379	NA	NA	0
14	75598172	75643334	45162	locus1768	ENSG00000170348	TMED10	1	1	14:74252993:75747118	7655	4204	15437	2810	NA	NA	NA	NA	0
14	75745476	75748933	3457	locus1768	ENSG00000170345	FOS	1	1	14:74252993:75747118	16282	11189	17356	18383	NA	NA	NA	NA	0
14	75761109	75763341	2232	locus1769	ENSG00000259687	RP11-293M10.5	1	1	14:75747258:76583135	NA	NA	NA	NA	7122	5547.33	NA	NA	0
14	75890385	75894444	4059	locus1769	ENSG00000259319	RP11-293M10.6	1	1	14:75747258:76583135	NA	NA	NA	NA	4973.56	4008	NA	NA	0
14	75895059	75940814	45755	locus1769	ENSG00000140044	JDP2	1	1	14:75747258:76583135	6779	10698	4327	13418	2769	796	NA	NA	0
14	75988767	76013358	24591	locus1769	ENSG00000156127	BATF	1	1	14:75747258:76583135	16313	17119	6664	6622	2943	5731	NA	NA	0
14	76045926	76129557	83631	locus1769	ENSG00000119686	FLVCR2	1	1	14:75747258:76583135	10067	17456	833	16117	6801.25	4274.75	NA	NA	0
14	76116133	76127532	11399	locus1769	ENSG00000133935	C14orf1	1	1	14:75747258:76583135	7517	7103	6167	8174	NA	NA	NA	NA	0
14	76127620	76421421	293801	locus1769	ENSG00000119685	TTLL5	1	1	14:75747258:76583135	8722	7197	7478	6153	4907.93	3311.14	NA	NA	0
14	76368478	76488974	120496	locus1769	ENSG00000119650	IFT43	1	1	14:75747258:76583135	15935	10408	15468	12566	5286.2	5636.6	NA	NA	0
14	76424544	76447534	22990	locus1769	ENSG00000119699	TGFB3	1	1	14:75747258:76583135	11947	3625	16796	11625	4335	4126	NA	NA	0
14	76618278	76680686	62408	locus1770	ENSG00000089916	GPATCH2L	1	1	14:76583775:77332160	5125	2955	8100	3989	2880.5	5008.33	NA	NA	0
14	76776956	76967047	190091	locus1770	ENSG00000119715	ESRRB	1	1	14:76583775:77332160	9172	13188	1511	15227	6166.18	2525.64	NA	NA	0
14	77228531	77249354	20823	locus1770	ENSG00000071246	VASH1	1	1	14:76583775:77332160	5262	4100	3958	7045	5073.8	4078.8	NA	NA	0
14	77240626	77247861	7235	locus1770	ENSG00000259081	RP11-488C13.6	1	1	14:76583775:77332160	NA	NA	NA	NA	2497.17	3907.67	NA	NA	0
14	77248082	77253067	4985	locus1770	ENSG00000258301	RP11-488C13.5	1	1	14:76583775:77332160	NA	NA	NA	NA	5491.33	1373	NA	NA	0
14	77253587	77279283	25696	locus1770	ENSG00000013523	ANGEL1	1	1	14:76583775:77332160	7838	6838	6098	3503	5118.4	1705.5	NA	NA	0
14	77292714	77336645	43931	locus1770	ENSG00000100565	C14orf166B	1	1	14:76583775:77332160	9185	13988	8702	12173	NA	NA	NA	NA	0
14	77490887	77495034	4147	locus1771	ENSG00000119669	IRF2BPL	8	1	14:77332408:78421884	16943	1565	1147	3564	NA	NA	NA	NA	0
14	77564439	77583630	19191	locus1771	ENSG00000198894	CIPC	8	1	14:77332408:78421884	7087	5418	1169	4724	4649.2	4045.8	NA	NA	0
14	77582910	77685227	102317	locus1771	ENSG00000165548	TMEM63C	8	1	14:77332408:78421884	679	4408	5805	9075	2077	3903.46	NA	NA	0
14	77597612	77608134	10522	locus1771	ENSG00000177108	ZDHHC22	8	1	14:77332408:78421884	3342	3912	5104	7920	1931.62	3459.5	NA	NA	0
14	77607025	77609339	2314	locus1771	ENSG00000269883	AC007375.1	8	1	14:77332408:78421884	NA	NA	NA	NA	1741.33	3801.22	NA	NA	0
14	77731825	77737655	5830	locus1771	ENSG00000165553	NGB	8	1	14:77332408:78421884	15786	8867	5123	5676	2421.25	3755.62	NA	NA	0
14	77741298	77787227	45929	locus1771	ENSG00000009830	POMT2	8	1	14:77332408:78421884	17359	7100	2571	12356	2963.33	2847	NA	NA	0
14	77787226	77797940	10714	locus1771	ENSG00000100577	GSTZ1	8	1	14:77332408:78421884	16726	3347	12859	9936	3841.32	3497.68	NA	NA	0
14	77801363	77843452	42089	locus1771	ENSG00000100580	TMED8	8	1	14:77332408:78421884	13316	5602	6410	13412	4430.64	2643.09	NA	NA	0
14	77843031	77857611	14580	locus1771	ENSG00000100583	SAMD15	8	1	14:77332408:78421884	16230	9566	8912	6275	4907.17	6010.25	NA	NA	0
14	77860363	77889399	29036	locus1771	ENSG00000165555	NOXRED1	8	1	14:77332408:78421884	17424	8585	6538	12609	4148.43	3447.79	NA	NA	0
14	77882740	77883115	375	locus1771	ENSG00000268156	FKSG61	8	1	14:77332408:78421884	NA	12508	NA	10926	NA	NA	NA	NA	0
14	77893024	77923983	30959	locus1771	ENSG00000151445	VIPAS39	8	1	14:77332408:78421884	16343	5803	9721	9177	5044.83	3356.5	NA	NA	0
14	77924372	77935817	11445	locus1771	ENSG00000100591	AHSA1	8	1	14:77332408:78421884	16268	8945	3856	14351	3314.67	3284.33	NA	NA	0
14	77940739	77965210	24471	locus1771	ENSG00000100593	ISM2	8	1	14:77332408:78421884	17670	12819	3850	10141	3214.33	1910	NA	NA	0
14	77972339	78083116	110777	locus1771	ENSG00000100596	SPTLC2	8	1	14:77332408:78421884	12098	8650	9202	5782	5945	3622.14	NA	NA	0
14	78138746	78174363	35617	locus1771	ENSG00000100601	ALKBH1	8	1	14:77332408:78421884	1104	5155	8496	3437	1681.8	1683	NA	NA	0
14	78149544	78150332	788	locus1771	ENSG00000239272	RPL21P10	8	1	14:77332408:78421884	NA	NA	NA	NA	2402	908.667	NA	NA	0
14	78174445	78227447	53002	locus1771	ENSG00000119705	SLIRP	8	1	14:77332408:78421884	1455	5540	7087	10193	2635	909.5	NA	NA	0
14	78183941	78227533	43592	locus1771	ENSG00000100603	SNW1	8	1	14:77332408:78421884	1412	5152	6780	8064	NA	NA	NA	NA	0
14	78227172	78236085	8913	locus1771	ENSG00000197734	C14orf178	8	1	14:77332408:78421884	1248	13581	4770	7380	772	1013.5	NA	NA	0
14	78266425	78400297	133872	locus1771	ENSG00000063761	ADCK1	8	1	14:77332408:78421884	2515	9254	10333	9061	4981.06	3791.44	NA	NA	0
14	78708733	80328376	1619643	locus1772	ENSG00000021645	NRXN3	6	1	14:78422260:79026816	965	41	11760	1322	NA	NA	NA	NA	0
14	79081274	80328307	1247033	locus1773	ENSG00000021645	NRXN3	1	1	14:79027504:80998547	965	41	11760	1322	NA	NA	NA	NA	0
14	80677651	80854100	176449	locus1773	ENSG00000211448	DIO2	1	1	14:79027504:80998547	16633	17947	13094	16765	NA	NA	NA	NA	0
14	80962820	81408129	445309	locus1773	ENSG00000100629	CEP128	1	1	14:79027504:80998547	2623	5212	15176	5446	3489.22	5261.56	NA	NA	0
14	81296508	81408031	111523	locus1774	ENSG00000100629	CEP128	1	1	14:80999361:81787255	2623	5212	15176	5446	3489.22	5261.56	NA	NA	0
14	81421386	81612646	191260	locus1774	ENSG00000165409	TSHR	1	1	14:80999361:81787255	2963	5512	11738	14101	2464	2849.33	NA	NA	0
14	81573376	81636758	63382	locus1774	ENSG00000258999	RP11-114N19.3	1	1	14:80999361:81787255	NA	NA	NA	NA	3875.67	3393.17	NA	NA	0
14	81641795	81687266	45471	locus1774	ENSG00000165417	GTF2A1	1	1	14:80999361:81787255	2280	4641	7623	9186	1687	2643	NA	NA	0
14	81726999	81893748	166749	locus1774	ENSG00000140022	STON2	1	1	14:80999361:81787255	1174	14713	17059	18193	4855.5	4136.5	NA	NA	0
14	81862461	81902809	40348	locus1775	ENSG00000140022	STON2	1	1	14:81787481:82459297	1174	14713	17059	18193	4855.5	4136.5	NA	NA	0
14	81937892	82000205	62313	locus1775	ENSG00000071537	SEL1L	1	1	14:81787481:82459297	14770	1951	2648	9731	NA	NA	NA	NA	0
14	82194123	82206616	12493	locus1775	ENSG00000258718	RP11-226P1.2	1	1	14:81787481:82459297	NA	NA	NA	NA	5743.33	4266.33	NA	NA	0
14	85991476	85996332	4856	locus1778	ENSG00000205562	RP11-497E19.1	7	1	14:85037974:86051751	NA	NA	NA	NA	6430.5	6578.83	NA	NA	0
14	85996487	86095034	98547	locus1778	ENSG00000185070	FLRT2	7	1	14:85037974:86051751	5712	8356	17201	8737	7155.33	6778.33	NA	NA	0
14	86090033	86092572	2539	locus1779	ENSG00000185070	FLRT2	1	1	14:86053777:87334624	5712	8356	17201	8737	7155.33	6778.33	NA	NA	0
14	88304163	88446992	142829	locus1780	ENSG00000054983	GALC	3	1	14:87335256:88641174	11418	3211	17219	3889	4991	4747.77	NA	NA	0
14	88471467	88478419	6952	locus1780	ENSG00000140030	GPR65	3	1	14:87335256:88641174	17713	18202	12680	4553	5839.14	4358.71	NA	NA	0
14	88649112	88793251	144139	locus1781	ENSG00000100433	KCNK10	1	1	14:88641335:90069965	14326	1401	6889	1325	4118.86	4063.43	NA	NA	0
14	88851267	88904804	53537	locus1781	ENSG00000042317	SPATA7	1	1	14:88641335:90069965	6999	7685	5278	6413	2564.68	2195.32	NA	NA	0
14	88932124	89021077	88953	locus1781	ENSG00000070778	PTPN21	1	1	14:88641335:90069965	7595	11864	5997	16793	3403.62	4239	NA	NA	0
14	88965677	88981433	15756	locus1781	ENSG00000258983	RP11-507K2.2	1	1	14:88641335:90069965	NA	NA	NA	NA	5054	2061.33	NA	NA	0
14	88979841	88980007	166	locus1781	ENSG00000222990	RNU4-22P	1	1	14:88641335:90069965	NA	NA	NA	NA	5030.33	1655.67	NA	NA	0
14	89017940	89018837	897	locus1781	ENSG00000258789	RP11-507K2.3	1	1	14:88641335:90069965	NA	NA	NA	NA	2789.83	2943	NA	NA	0
14	89029252	89079853	50601	locus1781	ENSG00000100722	ZC3H14	1	1	14:88641335:90069965	9029	8558	9000	14263	2314	2841	NA	NA	0
14	89078774	89259096	180322	locus1781	ENSG00000165521	EML5	1	1	14:88641335:90069965	7351	857	9384	5987	314	1359	NA	NA	0
14	89290967	89344335	53368	locus1781	ENSG00000165533	TTC8	1	1	14:88641335:90069965	5841	4765	1530	10085	NA	NA	NA	NA	0
14	89622515	90085474	462959	locus1781	ENSG00000053254	FOXN3	1	1	14:88641335:90069965	455	2540	185	10920	NA	NA	NA	NA	0
14	90261012	90421033	160021	locus1782	ENSG00000140025	EFCAB11	6	1	14:90075441:92098486	13904	12113	15520	4212	5164.25	4798.69	NA	NA	0
14	90422294	90511106	88812	locus1782	ENSG00000042088	TDP1	6	1	14:90075441:92098486	7100	5722	10041	12305	4050.5	4913	NA	NA	0
14	90528108	90652201	124093	locus1782	ENSG00000152315	KCNK13	6	1	14:90075441:92098486	5215	12737	1832	18124	NA	NA	NA	NA	0
14	90722838	90738966	16128	locus1782	ENSG00000100764	PSMC1	6	1	14:90075441:92098486	8272	5958	11747	14902	2169	1556	NA	NA	0
14	90742579	90798481	55902	locus1782	ENSG00000119720	NRDE2	6	1	14:90075441:92098486	13413	5631	15682	13158	2123	2443	NA	NA	0
14	90863326	90874605	11279	locus1782	ENSG00000198668	CALM1	6	1	14:90075441:92098486	17598	5577	10066	2378	NA	NA	NA	NA	0
14	90921573	90925210	3637	locus1782	ENSG00000233208	LINC00642	6	1	14:90075441:92098486	NA	NA	NA	NA	3335.86	3681.43	NA	NA	0
14	91006932	91282761	275829	locus1782	ENSG00000165914	TTC7B	6	1	14:90075441:92098486	2004	1814	11117	5733	5567	2405	NA	NA	0
14	91336798	91526952	190154	locus1782	ENSG00000100784	RPS6KA5	6	1	14:90075441:92098486	1534	1310	6815	2177	1870	2565	NA	NA	0
14	91580406	91691976	111570	locus1782	ENSG00000133943	C14orf159	6	1	14:90075441:92098486	10500	8104	1531	1585	3350.33	1409.67	NA	NA	0
14	91698875	91720269	21394	locus1782	ENSG00000119714	GPR68	6	1	14:90075441:92098486	12819	17508	16011	16248	2449	2392	NA	NA	0
14	91737668	91884121	146453	locus1782	ENSG00000015133	CCDC88C	6	1	14:90075441:92098486	6091	8797	2092	14991	3600	3462.64	NA	NA	0
14	91884609	91887520	2911	locus1782	ENSG00000258798	RP11-895M11.3	6	1	14:90075441:92098486	NA	NA	NA	NA	5599	6226	NA	NA	0
14	91923954	91976644	52690	locus1782	ENSG00000100796	SMEK1	6	1	14:90075441:92098486	8748	7904	9697	6721	2992	7333	NA	NA	0
14	92047117	92198430	151313	locus1782	ENSG00000133962	CATSPERB	6	1	14:90075441:92098486	14175	16798	15024	13671	8100.17	7657.33	NA	NA	0
14	92189401	92247051	57650	locus1783	ENSG00000133962	CATSPERB	6	1	14:92099719:93378838	14175	16798	15024	13671	8100.17	7657.33	NA	NA	0
14	92223102	92226142	3040	locus1783	ENSG00000260711	RP11-747H7.3	6	1	14:92099719:93378838	NA	NA	NA	NA	7397.22	6878.44	NA	NA	0
14	92246094	92333873	87779	locus1783	ENSG00000165929	TC2N	6	1	14:92099719:93378838	14624	17246	13238	3786	4777.16	4457.42	1	NA	1
14	92335784	92413743	77959	locus1783	ENSG00000140092	FBLN5	6	1	14:92099719:93378838	15061	18352	3006	13947	3303	2738	NA	NA	0
14	92432334	92506403	74069	locus1783	ENSG00000100815	TRIP11	6	1	14:92099719:93378838	2480	999	6781	2554	3291.5	2779.5	NA	NA	0
14	92511149	92516990	5841	locus1783	ENSG00000261372	RP11-529H20.6	6	1	14:92099719:93378838	NA	NA	NA	NA	5927.5	3870.67	NA	NA	0
14	92524895	92572965	48070	locus1783	ENSG00000066427	ATXN3	6	1	14:92099719:93378838	5582	5990	4917	10531	2234.82	5522.45	NA	NA	0
14	92524895	92525877	982	locus1783	ENSG00000259634	RP11-529H20.5	6	1	14:92099719:93378838	NA	NA	NA	NA	2205.33	8624	NA	NA	0
14	92582466	92588261	5795	locus1783	ENSG00000183648	NDUFB1	6	1	14:92099719:93378838	8408	4438	6105	5702	2532.75	3515.25	NA	NA	0
14	92588280	92630755	42475	locus1783	ENSG00000165934	CPSF2	6	1	14:92099719:93378838	10827	9665	8186	5495	2957.94	3784.76	NA	NA	0
14	92788924	92962595	173671	locus1783	ENSG00000140090	SLC24A4	6	1	14:92099719:93378838	1665	2733	12981	4143	2125	5667	NA	NA	0
14	92980117	93155339	175222	locus1783	ENSG00000100599	RIN3	6	1	14:92099719:93378838	6258	16337	12530	17616	2980.3	2184.7	NA	NA	0
14	93170153	93215047	44894	locus1783	ENSG00000100600	LGMN	6	1	14:92099719:93378838	10926	5627	15224	18318	5406.86	5501.71	NA	NA	0
14	93260575	93306308	45733	locus1783	ENSG00000066455	GOLGA5	6	1	14:92099719:93378838	15561	7797	9126	1144	NA	NA	NA	NA	0
14	93372041	93373827	1786	locus1783	ENSG00000258499	RP11-862G15.2	6	1	14:92099719:93378838	NA	NA	NA	NA	4205.67	8088.33	NA	NA	0
14	93389424	93401638	12214	locus1784	ENSG00000100604	CHGA	1	1	14:93379151:94420996	9773	642	12727	13626	2099.75	3546.75	NA	NA	0
14	93403258	93582263	179005	locus1784	ENSG00000100605	ITPK1	1	1	14:93379151:94420996	15376	717	16095	9390	4608.89	4621.67	NA	NA	0
14	93604410	93604810	400	locus1784	ENSG00000258595	RP11-371E8.2	1	1	14:93379151:94420996	NA	NA	NA	NA	2252.5	7307.5	NA	NA	0
14	93648540	93651273	2733	locus1784	ENSG00000165943	MOAP1	1	1	14:93379151:94420996	10231	5600	11984	15302	3603	3208	NA	NA	0
14	93651295	93653431	2136	locus1784	ENSG00000153485	TMEM251	1	1	14:93379151:94420996	8292	6729	14908	8264	2113.33	854	NA	NA	0
14	93669238	93673439	4201	locus1784	ENSG00000170270	C14orf142	1	1	14:93379151:94420996	8207	5301	13102	10037	2229	3729.67	NA	NA	0
14	93673400	93695561	22161	locus1784	ENSG00000012963	UBR7	1	1	14:93379151:94420996	3679	6695	4523	8290	2881	3486	NA	NA	0
14	93703895	93799367	95472	locus1784	ENSG00000011114	BTBD7	1	1	14:93379151:94420996	7907	3703	3629	3796	6841.17	3593	NA	NA	0
14	93799564	94173618	374054	locus1784	ENSG00000133958	UNC79	1	1	14:93379151:94420996	10198	791	1008	4534	2463.25	1229	NA	NA	0
14	93813536	93814702	1166	locus1784	ENSG00000187581	COX8C	1	1	14:93379151:94420996	14528	15151	9711	10012	NA	NA	NA	NA	0
14	94184643	94254827	70184	locus1784	ENSG00000175785	PRIMA1	1	1	14:93379151:94420996	8320	12128	3974	10500	3747.67	3578.17	NA	NA	0
14	94385257	94395954	10697	locus1784	ENSG00000140067	FAM181A	1	1	14:93379151:94420996	10777	11057	14172	5171	6258.67	8135	NA	NA	0
14	94400498	94443137	42639	locus1784	ENSG00000100628	ASB2	1	1	14:93379151:94420996	10921	9446	15344	2125	6836.22	8248.78	NA	NA	0
14	94434600	94443085	8485	locus1785	ENSG00000100628	ASB2	5	2	14:94421488:95347359	10921	9446	15344	2125	6836.22	8248.78	NA	NA	0
14	94492674	94515276	22602	locus1785	ENSG00000089723	OTUB2	5	2	14:94421488:95347359	17396	7450	6462	5147	5815.4	2412.6	NA	NA	0
14	94517267	94547591	30324	locus1785	ENSG00000089737	DDX24	5	2	14:94421488:95347359	14226	9193	4050	11692	5141.3	3496.9	NA	NA	0
14	94547646	94570192	22546	locus1785	ENSG00000165948	IFI27L1	5	2	14:94421488:95347359	12276	9505	5448	9299	4512.47	4253.47	NA	NA	0
14	94571181	94582191	11010	locus1785	ENSG00000165949	IFI27	5	2	14:94421488:95347359	16262	11301	4206	16600	6181.33	3792.22	NA	NA	0
14	94594125	94596590	2465	locus1785	ENSG00000119632	IFI27L2	5	2	14:94421488:95347359	17346	18070	2977	6338	4294.12	4395.71	NA	NA	0
14	94640648	94746072	105424	locus1785	ENSG00000119698	PPP4R4	5	2	14:94421488:95347359	8223	12793	13724	17454	2425.71	2519.94	NA	NA	0
14	94749653	94759608	9955	locus1785	ENSG00000140093	SERPINA10	5	2	14:94421488:95347359	8504	14331	10405	17675	NA	NA	NA	NA	0
14	94770585	94789731	19146	locus1785	ENSG00000170099	SERPINA6	5	2	14:94421488:95347359	17231	14060	16067	13999	NA	NA	NA	NA	0
14	94843083	94857029	13946	locus1785	ENSG00000197249	SERPINA1	5	2	14:94421488:95347359	12486	10876	13638	15993	3508	2889	NA	NA	0
14	94896969	94931067	34098	locus1785	ENSG00000256357	RP11-349I1.2	5	2	14:94421488:95347359	NA	NA	NA	NA	7665.5	9104.5	NA	NA	0
14	94908800	94919127	10327	locus1785	ENSG00000186910	SERPINA11	5	2	14:94421488:95347359	14644	12573	17016	14029	6389	6156	NA	NA	0
14	94929053	94942580	13527	locus1785	ENSG00000170054	SERPINA9	5	2	14:94421488:95347359	16259	14899	14368	18018	NA	NA	NA	NA	0
14	94953619	94984181	30562	locus1785	ENSG00000165953	SERPINA12	5	2	14:94421488:95347359	12732	15382	17586	17758	NA	NA	NA	NA	0
14	95027427	95036239	8812	locus1785	ENSG00000100665	SERPINA4	5	2	14:94421488:95347359	12410	15200	10398	16466	NA	NA	NA	NA	0
14	95027778	95059133	31355	locus1785	ENSG00000188488	SERPINA5	5	2	14:94421488:95347359	6342	13235	15208	17430	2983.67	4420.17	NA	NA	0
14	95078713	95090389	11676	locus1785	ENSG00000196136	SERPINA3	5	2	14:94421488:95347359	16883	16854	17490	16381	1187	1715	NA	NA	0
14	95234552	95236562	2010	locus1785	ENSG00000133937	GSC	5	2	14:94421488:95347359	15846	16052	10613	9887	NA	NA	NA	NA	0
14	95552564	95624347	71783	locus1786	ENSG00000100697	DICER1	3	1	14:95347761:96250900	7833	469	16040	5842	NA	NA	NA	NA	0
14	95648276	95786243	137967	locus1786	ENSG00000165959	CLMN	3	1	14:95347761:96250900	12153	12408	5682	11503	801	872.5	NA	NA	0
14	95873605	95876427	2822	locus1786	ENSG00000229645	LINC00341	3	1	14:95347761:96250900	NA	NA	NA	NA	5779.2	3358	NA	NA	0
14	95883830	95942173	58343	locus1786	ENSG00000176438	SYNE3	3	1	14:95347761:96250900	10537	12710	7004	15224	4206.83	3099.83	NA	NA	0
14	95998633	96001137	2504	locus1786	ENSG00000247092	SNHG10	3	1	14:95347761:96250900	NA	NA	NA	NA	5933.17	4638.5	NA	NA	0
14	95999691	95999966	275	locus1786	ENSG00000252481	SCARNA13	3	1	14:95347761:96250900	NA	NA	NA	NA	4943.33	3274.11	NA	NA	0
14	95999839	96010894	11055	locus1786	ENSG00000182512	GLRX5	3	1	14:95347761:96250900	11798	7571	9491	16407	4469.77	2239.38	NA	NA	0
14	96039898	96048293	8395	locus1786	ENSG00000258390	RP11-1070N10.4	3	1	14:95347761:96250900	NA	NA	NA	NA	6544.67	1547.67	NA	NA	0
14	96117514	96139789	22275	locus1786	ENSG00000187621	TCL6	3	1	14:95347761:96250900	NA	NA	NA	NA	5012	6093.33	NA	NA	0
14	96152753	96158980	6227	locus1786	ENSG00000213231	TCL1B	3	1	14:95347761:96250900	12747	14601	9875	12354	NA	NA	NA	NA	0
14	96176303	96180533	4230	locus1786	ENSG00000100721	TCL1A	3	1	14:95347761:96250900	17164	17898	15288	16105	NA	NA	NA	NA	0
14	96342728	96391899	49171	locus1787	ENSG00000250366	LINC00617	5	2	14:96251418:97570260	NA	NA	NA	NA	5367.33	4685.78	NA	NA	0
14	96505660	96560417	54757	locus1787	ENSG00000227051	C14orf132	5	2	14:96251418:97570260	13817	8615	14857	16556	5840.67	5382.08	NA	NA	0
14	96671134	96710666	39532	locus1787	ENSG00000168398	BDKRB2	5	2	14:96251418:97570260	11367	17842	4703	15166	5943	4267.38	NA	NA	0
14	96689444	96689684	240	locus1787	ENSG00000258788	RP11-404P21.9	5	2	14:96251418:97570260	NA	NA	NA	NA	4196.67	4945.33	NA	NA	0
14	96722546	96735304	12758	locus1787	ENSG00000100739	BDKRB1	5	2	14:96251418:97570260	17025	18249	16999	14803	5203.4	4588.8	NA	NA	0
14	96725747	96734961	9214	locus1787	ENSG00000258793	RP11-404P21.3	5	2	14:96251418:97570260	NA	NA	NA	NA	4320.67	5151	NA	NA	0
14	96741382	96743060	1678	locus1787	ENSG00000258729	DKFZP434O1614	5	2	14:96251418:97570260	1289	14696	12730	13930	NA	NA	NA	NA	0
14	96747594	96830207	82613	locus1787	ENSG00000066739	ATG2B	5	2	14:96251418:97570260	2542	6709	3120	13268	NA	NA	NA	NA	0
14	96829813	96853625	23812	locus1787	ENSG00000100744	GSKIP	5	2	14:96251418:97570260	3794	11759	6337	11001	2880.58	3775.42	NA	NA	0
14	96858447	96955764	97317	locus1787	ENSG00000140057	AK7	5	2	14:96251418:97570260	6572	14501	2441	10873	4611	4026.25	NA	NA	0
14	96967146	96968658	1512	locus1787	ENSG00000260806	RP11-872J21.3	5	2	14:96251418:97570260	NA	NA	NA	NA	5626.83	5132.5	NA	NA	0
14	96968709	97033448	64739	locus1787	ENSG00000090060	PAPOLA	5	2	14:96251418:97570260	16436	3115	10164	4977	3704	2113.33	NA	NA	0
14	97059069	97062099	3030	locus1787	ENSG00000258702	RP11-433J8.1	5	2	14:96251418:97570260	NA	NA	NA	NA	2170.22	3738.11	NA	NA	0
14	97263640	97347950	84310	locus1787	ENSG00000100749	VRK1	5	2	14:96251418:97570260	16590	9675	7211	8436	4330.85	5343.92	NA	NA	0
14	98391946	98444461	52515	locus1788	ENSG00000246223	C14orf64	1	2	14:97571437:98987472	1315	15123	13889	11614	NA	NA	NA	NA	0
14	99177949	99184098	6149	locus1789	ENSG00000176605	C14orf177	4	1	14:98989483:99980087	13143	14511	7251	13125	NA	NA	NA	NA	0
14	99624752	99626006	1254	locus1789	ENSG00000229402	AL162151.4	4	1	14:98989483:99980087	NA	NA	NA	NA	7234.33	5975.67	NA	NA	0
14	99635623	99737822	102199	locus1789	ENSG00000127152	BCL11B	4	1	14:98989483:99980087	5575	361	14493	7442	2224	1696	NA	NA	0
14	99864082	99947216	83134	locus1789	ENSG00000183576	SETD3	4	1	14:98989483:99980087	12113	9073	9678	2193	5213	1945	NA	NA	0
14	99947760	100001381	53621	locus1789	ENSG00000090061	CCNK	4	1	14:98989483:99980087	14928	4798	4508	7960	NA	NA	NA	NA	0
14	99977602	100070363	92761	locus1789	ENSG00000205476	CCDC85C	4	1	14:98989483:99980087	15930	7930	14158	14997	5242.33	7853.33	NA	NA	0
14	99981536	100046463	64927	locus1790	ENSG00000205476	CCDC85C	1	1	14:99981105:101244250	15930	7930	14158	14997	5242.33	7853.33	NA	NA	0
14	100070892	100092077	21185	locus1790	ENSG00000247970	RP11-543C4.1	1	1	14:99981105:101244250	NA	NA	NA	NA	6163.33	2778	NA	NA	0
14	100111446	100146906	35460	locus1790	ENSG00000182218	HHIPL1	1	1	14:99981105:101244250	12838	7597	7929	9156	4801.23	3526.69	NA	NA	0
14	100150650	100193638	42988	locus1790	ENSG00000036530	CYP46A1	1	1	14:99981105:101244250	5834	10216	592	9767	3899.25	2191.25	NA	NA	0
14	100204029	100375753	171724	locus1790	ENSG00000066629	EML1	1	1	14:99981105:101244250	3533	8515	11976	16220	7797.17	2590	NA	NA	0
14	100437785	100610573	172788	locus1790	ENSG00000196405	EVL	1	1	14:99981105:101244250	14656	5237	11946	6502	2414	1960	NA	NA	0
14	100612755	100626500	13745	locus1790	ENSG00000168350	DEGS2	1	1	14:99981105:101244250	11494	12254	9665	6821	2768	2105.79	NA	NA	0
14	100705321	100749129	43808	locus1790	ENSG00000100811	YY1	1	1	14:99981105:101244250	16385	3739	16464	16108	NA	NA	NA	NA	0
14	100757447	100772870	15423	locus1790	ENSG00000197119	SLC25A29	1	1	14:99981105:101244250	16669	4862	17783	14827	6901.75	7307.75	NA	NA	0
14	100789673	100796715	7042	locus1790	ENSG00000140107	SLC25A47	1	1	14:99981105:101244250	14819	11839	13475	13848	NA	NA	NA	NA	0
14	100800154	100843142	42988	locus1790	ENSG00000140105	WARS	1	1	14:99981105:101244250	11905	12070	12892	10099	NA	NA	NA	NA	0
14	100842775	100996640	153865	locus1790	ENSG00000176473	WDR25	1	1	14:99981105:101244250	16865	7722	10815	15911	4602.77	3553.46	NA	NA	0
14	101005635	101053750	48115	locus1790	ENSG00000183092	BEGAIN	1	1	14:99981105:101244250	16576	5410	2565	16141	2343	2004	NA	NA	0
14	101193163	101201539	8376	locus1790	ENSG00000185559	DLK1	1	1	14:99981105:101244250	15895	17780	8809	2513	989	3807	NA	NA	0
14	101346991	101351184	4193	locus1791	ENSG00000254656	RTL1	1	1	14:101244293:102339561	13271	11506	5006	13033	NA	NA	NA	NA	0
14	101364285	101394952	30667	locus1791	ENSG00000258399	MEG8	1	1	14:101244293:102339561	NA	NA	NA	NA	1951	4532.33	NA	NA	0
14	101403737	101413413	9676	locus1791	ENSG00000225746	AL132709.5	1	1	14:101244293:102339561	NA	NA	NA	NA	3862.89	6201.67	NA	NA	0
14	101427363	101433377	6014	locus1791	ENSG00000232018	AL132709.8	1	1	14:101244293:102339561	NA	NA	NA	NA	3364.33	5792.33	NA	NA	0
14	101433988	101452987	18999	locus1791	ENSG00000271417	RP11-909M7.3	1	1	14:101244293:102339561	NA	NA	NA	NA	2712.11	4977.22	NA	NA	0
14	101488365	101488491	126	locus1791	ENSG00000199088	MIR379	1	1	14:101244293:102339561	NA	NA	NA	NA	2331	3641.33	NA	NA	0
14	101536247	101539271	3024	locus1791	ENSG00000223403	MEG9	1	1	14:101244293:102339561	NA	NA	NA	NA	2042.29	3628.86	NA	NA	0
14	101540289	101544247	3958	locus1791	ENSG00000230805	AL132709.1	1	1	14:101244293:102339561	NA	NA	NA	NA	1968.44	2440.67	NA	NA	0
14	102018557	102026740	8183	locus1791	ENSG00000258498	DIO3OS	1	1	14:101244293:102339561	NA	NA	NA	NA	1439.5	404.5	NA	NA	0
14	102027687	102029789	2102	locus1791	ENSG00000197406	DIO3	1	1	14:101244293:102339561	1061	12255	17684	16484	NA	NA	NA	NA	0
14	102228134	102394326	166192	locus1791	ENSG00000078304	PPP2R5C	1	1	14:101244293:102339561	9728	10718	2217	11348	5146.33	3417.22	NA	NA	0
14	102348541	102378937	30396	locus1792	ENSG00000078304	PPP2R5C	1	1	14:102341650:104759919	9728	10718	2217	11348	5146.33	3417.22	NA	NA	0
14	102414683	102415762	1079	locus1792	ENSG00000271780	RP11-1017G21.5	1	1	14:102341650:104759919	NA	NA	NA	NA	6771.89	4621.11	NA	NA	0
14	102418752	102419400	648	locus1792	ENSG00000272444	RP11-1017G21.6	1	1	14:102341650:104759919	NA	NA	NA	NA	7531.67	4970	NA	NA	0
14	102430864	102517128	86264	locus1792	ENSG00000197102	DYNC1H1	1	1	14:102341650:104759919	10889	683	17742	430	4043	4059	NA	NA	0
14	102547385	102606023	58638	locus1792	ENSG00000080824	HSP90AA1	1	1	14:102341650:104759919	14615	1414	9434	276	NA	NA	NA	NA	0
14	102606180	102690010	83830	locus1792	ENSG00000140153	WDR20	1	1	14:102341650:104759919	11769	4199	9834	14713	5637.57	3487.29	NA	NA	0
14	102692621	102771531	78910	locus1792	ENSG00000080823	MOK	1	1	14:102341650:104759919	6129	4811	4244	3278	4186.73	3315	NA	NA	0
14	102783713	102808701	24988	locus1792	ENSG00000022976	ZNF839	1	1	14:102341650:104759919	6124	5757	16606	8194	3622.27	3202.55	NA	NA	0
14	102809362	102829253	19891	locus1792	ENSG00000100865	CINP	1	1	14:102341650:104759919	4555	7696	4567	13137	4272.83	3023.25	1	NA	1
14	102829299	102968818	139519	locus1792	ENSG00000196663	TECPR2	1	1	14:102341650:104759919	3787	1942	5973	4743	4528.57	4002	NA	NA	0
14	102973178	102976128	2950	locus1792	ENSG00000156381	ANKRD9	1	1	14:102341650:104759919	15609	7711	8598	6894	1824.5	661.188	NA	NA	0
14	103058997	103196913	137916	locus1792	ENSG00000089902	RCOR1	1	1	14:102341650:104759919	3716	2106	5701	4807	3782	3469	NA	NA	0
14	103243812	103377837	134025	locus1792	ENSG00000131323	TRAF3	1	1	14:102341650:104759919	2629	4278	15193	17138	1765	5035.46	1	NA	1
14	103388992	103397529	8537	locus1792	ENSG00000166126	AMN	1	1	14:102341650:104759919	9529	5505	10718	15654	5140	2404.25	NA	NA	0
14	103398715	103523799	125084	locus1792	ENSG00000198752	CDC42BPB	1	1	14:102341650:104759919	13439	2488	13548	3060	NA	NA	NA	NA	0
14	103566480	103576608	10128	locus1792	ENSG00000205436	EXOC3L4	1	1	14:102341650:104759919	15984	14430	11136	16327	NA	NA	NA	NA	0
14	103589797	103603776	13979	locus1792	ENSG00000185215	TNFAIP2	1	1	14:102341650:104759919	17406	15090	10272	2648	4490.57	2144.14	NA	NA	0
14	103749269	103749805	536	locus1792	ENSG00000240624	RP11-45P15.2	1	1	14:102341650:104759919	NA	NA	NA	NA	7512	9270.5	NA	NA	0
14	103798010	103798704	694	locus1792	ENSG00000259775	RP11-45P15.4	1	1	14:102341650:104759919	NA	NA	NA	NA	6819.78	3420.89	NA	NA	0
14	103800338	103811362	11024	locus1792	ENSG00000100664	EIF5	1	1	14:102341650:104759919	4152	4348	4047	2263	5375.11	5592.22	NA	NA	0
14	103851856	103970163	118307	locus1792	ENSG00000075413	MARK3	1	1	14:102341650:104759919	229	611	6414	6277	3135.89	2959.78	NA	NA	0
14	103985995	103989448	3453	locus1792	ENSG00000166165	CKB	1	1	14:102341650:104759919	230	1783	2373	15205	1536	52	NA	NA	0
14	103995520	104003410	7890	locus1792	ENSG00000166166	TRMT61A	1	1	14:102341650:104759919	165	3963	5266	633	2317.92	4203.46	1	NA	1
14	104022880	104029151	6271	locus1792	ENSG00000166170	BAG5	1	1	14:102341650:104759919	796	8375	17329	6441	441	2224	NA	NA	0
14	104028232	104124071	95839	locus1792	ENSG00000126214	KLC1	1	1	14:102341650:104759919	258	1656	11647	12118	3674.57	5279.29	NA	NA	0
14	104029298	104152261	122963	locus1792	ENSG00000256500	RP11-73M18.2	1	1	14:102341650:104759919	NA	NA	NA	NA	3425.5	7077.5	NA	NA	0
14	104038092	104073860	35768	locus1792	ENSG00000256053	APOPT1	1	1	14:102341650:104759919	298	7638	11643	8920	3952.67	5902.67	NA	NA	0
14	104153912	104154464	552	locus1792	ENSG00000270108	RP11-73M18.6	1	1	14:102341650:104759919	NA	NA	NA	NA	2255.33	7447.67	NA	NA	0
14	104160896	104161507	611	locus1792	ENSG00000269940	RP11-73M18.7	1	1	14:102341650:104759919	NA	NA	NA	NA	2881.5	6127.67	NA	NA	0
14	104162689	104163500	811	locus1792	ENSG00000269958	RP11-73M18.8	1	1	14:102341650:104759919	NA	NA	NA	NA	2625.44	5473.67	NA	NA	0
14	104163953	104181841	17888	locus1792	ENSG00000126215	XRCC3	1	1	14:102341650:104759919	602	5258	8772	4890	1379.43	2354.14	NA	NA	0
14	104177606	104179149	1543	locus1792	ENSG00000224997	AL049840.1	1	1	14:102341650:104759919	NA	NA	NA	NA	6831	5983	NA	NA	0
14	104182066	104200005	17939	locus1792	ENSG00000100711	ZFYVE21	1	1	14:102341650:104759919	892	4838	10392	9139	9367	8722.67	NA	NA	0
14	104200088	104313927	113839	locus1792	ENSG00000088808	PPP1R13B	1	1	14:102341650:104759919	728	5111	11776	9329	2154.67	1899.33	NA	NA	0
14	104314057	104324386	10329	locus1792	ENSG00000258735	LINC00637	1	1	14:102341650:104759919	NA	NA	NA	NA	6057.75	7148.25	NA	NA	0
14	104378626	104394606	15980	locus1792	ENSG00000156411	C14orf2	1	1	14:102341650:104759919	3735	7313	14661	3780	3457	3759.5	NA	NA	0
14	104394798	104519004	124206	locus1792	ENSG00000156414	TDRD9	1	1	14:102341650:104759919	1358	11927	16290	16925	2848.84	3977.42	1	NA	1
14	104406762	104408645	1883	locus1792	ENSG00000227729	RD3L	1	1	14:102341650:104759919	5633	12701	13350	10766	NA	NA	NA	NA	0
14	104552015	104579098	27083	locus1792	ENSG00000166183	ASPG	1	1	14:102341650:104759919	9066	15613	8922	16985	4134.62	3502.75	NA	NA	0
14	104605376	104647231	41855	locus1792	ENSG00000066735	KIF26A	1	1	14:102341650:104759919	2700	10726	11085	16303	1455	2482	NA	NA	0
14	104710540	104712473	1933	locus1792	ENSG00000228032	C14orf144	1	1	14:102341650:104759919	15136	13952	7972	12514	6845	6777.67	NA	NA	0
14	104941014	105071096	130082	locus1793	ENSG00000258986	TMEM179	3	1	14:104761778:105440784	7329	3327	2514	9237	4886.71	3053.14	NA	NA	0
14	105046020	105056852	10832	locus1793	ENSG00000184601	C14orf180	3	1	14:104761778:105440784	14988	14520	6067	13622	1160.5	1898.67	NA	NA	0
14	105119935	105122124	2189	locus1793	ENSG00000258736	RP11-982M15.7	3	1	14:104761778:105440784	NA	NA	NA	NA	4142.17	2025.17	NA	NA	0
14	105147482	105151269	3787	locus1793	ENSG00000256050	RP11-982M15.6	3	1	14:104761778:105440784	NA	NA	NA	NA	6963.33	6869.33	NA	NA	0
14	105155942	105185942	30000	locus1793	ENSG00000203485	INF2	3	1	14:104761778:105440784	12111	6008	9538	2345	4442.38	3695.38	NA	NA	0
14	105190522	105213647	23125	locus1793	ENSG00000185100	ADSSL1	3	1	14:104761778:105440784	14409	16170	15398	5544	5894.67	5692.33	NA	NA	0
14	105219507	105234831	15324	locus1793	ENSG00000184990	SIVA1	3	1	14:104761778:105440784	11758	8891	12268	5962	3972.43	4349.5	NA	NA	0
14	105235685	105262088	26403	locus1793	ENSG00000142208	AKT1	3	1	14:104761778:105440784	14154	4297	14657	1075	2629.6	2827	NA	NA	0
14	105267249	105271049	3800	locus1793	ENSG00000179627	ZBTB42	3	1	14:104761778:105440784	12736	14901	14347	7331	NA	NA	NA	NA	0
14	105287537	105290055	2518	locus1793	ENSG00000258701	LINC00638	3	1	14:104761778:105440784	NA	NA	NA	NA	5336.87	1544.33	NA	NA	0
14	105331616	105363079	31463	locus1793	ENSG00000099814	CEP170B	3	1	14:104761778:105440784	9126	3394	11280	6913	553	2566	NA	NA	0
14	105391152	105399574	8422	locus1793	ENSG00000166428	PLD4	3	1	14:104761778:105440784	8610	13583	7924	10060	6469.8	1322	NA	NA	0
14	105403653	105444694	41041	locus1793	ENSG00000185567	AHNAK2	3	1	14:104761778:105440784	14046	12243	5597	946	6058.25	5974.5	NA	NA	0
14	105457858	105476819	18961	locus1794	ENSG00000140104	C14orf79	1	5	14:105443695:106552839	5948	6682	17210	6660	5760.89	5771.78	NA	NA	0
14	105475909	105487485	11576	locus1794	ENSG00000170779	CDCA4	1	5	14:105443695:106552839	5900	10215	15538	9831	NA	NA	NA	NA	0
14	105515733	105531782	16049	locus1794	ENSG00000183484	GPR132	1	5	14:105443695:106552839	9121	18043	10601	1902	1580	1486.5	NA	NA	0
14	105561527	105565341	3814	locus1794	ENSG00000257556	RP11-44N21.1	1	5	14:105443695:106552839	NA	NA	NA	NA	3697.67	3433.67	NA	NA	0
14	105607317	105635161	27844	locus1794	ENSG00000184916	JAG2	1	5	14:105443695:106552839	4066	9036	3406	5675	NA	NA	NA	NA	0
14	105639275	105647640	8365	locus1794	ENSG00000183828	NUDT14	1	5	14:105443695:106552839	5050	8751	4275	12677	2417.89	1958.06	NA	NA	0
14	105675622	105781926	106304	locus1794	ENSG00000185024	BRF1	1	5	14:105443695:106552839	8195	7786	5086	14732	4533.5	1833.25	NA	NA	0
14	105714826	105717421	2595	locus1794	ENSG00000184887	BTBD6	1	5	14:105443695:106552839	12511	2555	4728	6927	2554.5	807.5	NA	NA	0
14	105766899	105861009	94110	locus1794	ENSG00000179364	PACS2	1	5	14:105443695:106552839	9695	3930	12771	3650	2278	2503	NA	NA	0
14	105864915	105916443	51528	locus1794	ENSG00000226174	TEX22	1	5	14:105443695:106552839	11892	9954	13045	11044	NA	NA	NA	NA	0
14	105886158	105937066	50908	locus1794	ENSG00000182979	MTA1	1	5	14:105443695:106552839	6292	1248	7531	903	NA	NA	NA	NA	0
14	105939298	105946031	6733	locus1794	ENSG00000182809	CRIP2	1	5	14:105443695:106552839	14969	11546	14863	18262	3122	2043	NA	NA	0
14	105952653	105955128	2475	locus1794	ENSG00000213145	CRIP1	1	5	14:105443695:106552839	4644	18335	4978	15202	1537.5	2440.5	NA	NA	0
14	105953535	105958604	5069	locus1794	ENSG00000257341	CRIP1	1	5	14:105443695:106552839	4175	14056	5823	11609	1537.5	2440.5	NA	NA	0
14	105956191	105965912	9721	locus1794	ENSG00000185347	C14orf80	1	5	14:105443695:106552839	8468	6801	4592	8138	NA	NA	NA	NA	0
14	105992939	105996539	3600	locus1794	ENSG00000184986	TMEM121	1	5	14:105443695:106552839	4217	3283	4198	2632	1859	2250	NA	NA	0
14	106383837	106391825	7988	locus1794	ENSG00000226777	KIAA0125	1	5	14:105443695:106552839	NA	14107	NA	16174	NA	NA	NA	NA	0
15	20721491	20725870	4379	locus1797	ENSG00000258488	RP11-467L19.8	1	1	15:20546609:22358818	NA	NA	NA	NA	3185.33	4270.33	NA	NA	0
15	20737093	20747114	10021	locus1797	ENSG00000215405	GOLGA6L6	1	1	15:20546609:22358818	NA	15219	NA	15022	NA	NA	NA	NA	0
15	21040700	21071643	30943	locus1797	ENSG00000230031	POTEB2	1	1	15:20546609:22358818	NA	13792	NA	13259	NA	NA	NA	NA	0
15	22011369	22012050	681	locus1797	ENSG00000268531	DKFZP547L112	1	1	15:20546609:22358818	NA	13574	NA	12850	NA	NA	NA	NA	0
15	22051852	22082822	30970	locus1797	ENSG00000233917	POTEB	1	1	15:20546609:22358818	NA	13228	NA	11465	NA	NA	NA	NA	0
15	22368477	22369561	1084	locus1798	ENSG00000182974	OR4M2	4	11	15:22362658:23288776	7323	15316	13916	13539	NA	NA	NA	NA	0
15	22382381	22383507	1126	locus1798	ENSG00000183706	OR4N4	4	11	15:22362658:23288776	17100	14598	4524	14618	NA	NA	NA	NA	0
15	22736245	22746002	9757	locus1798	ENSG00000197414	GOLGA6L1	4	11	15:22362658:23288776	NA	13971	NA	10670	NA	NA	NA	NA	0
15	22833394	22873892	40498	locus1798	ENSG00000153575	TUBGCP5	4	11	15:22362658:23288776	16998	12660	7181	10503	5249.77	3025.77	NA	NA	0
15	22892662	23006016	113354	locus1798	ENSG00000068793	CYFIP1	4	11	15:22362658:23288776	10917	5659	10028	888	6679.5	6035.5	NA	NA	0
15	23004683	23034427	29744	locus1798	ENSG00000140157	NIPA2	4	11	15:22362658:23288776	9068	3246	16527	9371	4034.33	2752.67	NA	NA	0
15	23043278	23100005	56727	locus1798	ENSG00000170113	NIPA1	4	11	15:22362658:23288776	7225	4140	16639	8047	4103.07	3695.93	NA	NA	0
15	23095169	23115256	20087	locus1798	ENSG00000259344	RP11-566K19.6	4	11	15:22362658:23288776	NA	NA	NA	NA	2676.11	5591.89	NA	NA	0
15	23255241	23268823	13582	locus1798	ENSG00000153666	GOLGA8I	4	11	15:22362658:23288776	NA	14234	NA	14891	NA	NA	NA	NA	0
15	23599894	23612378	12484	locus1799	ENSG00000261739	GOLGA8S	1	1	15:23292175:24320772	NA	15310	NA	12215	NA	NA	NA	NA	0
15	23684644	23692381	7737	locus1799	ENSG00000174450	GOLGA6L2	1	1	15:23292175:24320772	14989	12637	16549	12710	NA	NA	NA	NA	0
15	23811603	23873064	61461	locus1799	ENSG00000179455	MKRN3	1	1	15:23292175:24320772	11588	10464	14952	12730	1040	1972	NA	NA	0
15	23888690	23891175	2485	locus1799	ENSG00000254585	MAGEL2	1	1	15:23292175:24320772	7349	10963	16777	17020	2100	2298	NA	NA	0
15	23930564	23932450	1886	locus1799	ENSG00000182636	NDN	1	1	15:23292175:24320772	12260	4796	14447	17752	4312.46	4455.46	NA	NA	0
15	24407900	24415021	7121	locus1800	ENSG00000260551	PWRN2	1	1	15:24321414:24976269	NA	NA	NA	NA	6358.33	7229.83	NA	NA	0
15	24480224	24520162	39938	locus1800	ENSG00000261621	RP11-580I1.2	1	1	15:24321414:24976269	NA	NA	NA	NA	5656.83	4099	NA	NA	0
15	24686273	24693114	6841	locus1800	ENSG00000260760	PWRN3	1	1	15:24321414:24976269	NA	NA	NA	NA	4936.11	4772.78	NA	NA	0
15	24820098	24897277	77179	locus1800	ENSG00000259905	PWRN1	1	1	15:24321414:24976269	NA	NA	NA	NA	4105.11	4611.58	NA	NA	0
15	24920540	24928593	8053	locus1800	ENSG00000185823	NPAP1	1	1	15:24321414:24976269	10665	16233	13546	15252	4996.92	5716.17	NA	NA	0
15	25068793	25223729	154936	locus1801	ENSG00000128739	SNRPN	1	1	15:24976270:25107290	10846	1011	15938	10408	3109.5	2636.5	NA	NA	0
15	25200073	25223870	23797	locus1802	ENSG00000128739	SNRPN	1	1	15:25107905:25750941	10846	1011	15938	10408	3109.5	2636.5	NA	NA	0
15	25200134	25223729	23595	locus1802	ENSG00000273173	SNURF	1	1	15:25107905:25750941	8870	11179	9403	12437	3315.83	5435.17	NA	NA	0
15	25200180	25245423	45243	locus1802	ENSG00000214265	SNURF	1	1	15:25107905:25750941	13117	4300	12948	5656	5990.33	4295.83	NA	NA	0
15	25277019	25281637	4618	locus1802	ENSG00000257151	PWAR6	1	1	15:25107905:25750941	NA	NA	NA	NA	3878.57	5677.14	NA	NA	0
15	25332807	25334043	1236	locus1802	ENSG00000261069	SNORD116-20	1	1	15:25107905:25750941	NA	NA	NA	NA	5996.44	4535.11	NA	NA	0
15	25582380	25684128	101748	locus1802	ENSG00000114062	UBE3A	1	1	15:25107905:25750941	7740	885	3017	2858	NA	NA	NA	NA	0
15	25922419	26108870	186451	locus1803	ENSG00000206190	ATP10A	1	1	15:25752114:26185554	15657	17617	7509	2711	3543.6	4377.2	NA	NA	0
15	26147506	26298267	150761	locus1803	ENSG00000206187	RP11-1084I9.1	1	1	15:25752114:26185554	NA	NA	NA	NA	4314.22	2802.56	NA	NA	0
15	26360959	26378173	17214	locus1804	ENSG00000259150	LINC00929	4	1	15:26186113:26675188	NA	NA	NA	NA	4621.33	5786	NA	NA	0
15	26788698	27184686	395988	locus1805	ENSG00000166206	GABRB3	1	1	15:26676258:27265824	5802	33	1306	212	3746	3226	NA	NA	0
15	27111509	27194354	82845	locus1805	ENSG00000186297	GABRA5	1	1	15:26676258:27265824	7142	147	400	19	8110	8199.67	NA	NA	0
15	27216428	27778373	561945	locus1805	ENSG00000182256	GABRG3	1	1	15:26676258:27265824	1156	184	3276	1350	NA	NA	NA	NA	0
15	27516688	27772661	255973	locus1806	ENSG00000182256	GABRG3	1	1	15:27266835:27819408	1156	184	3276	1350	NA	NA	NA	NA	0
15	28000020	28344504	344484	locus1807	ENSG00000104044	OCA2	3	1	15:27820352:28325439	15448	8845	9790	2209	5764.83	4712.33	NA	NA	0
15	28020766	28021944	1178	locus1807	ENSG00000232394	AC090696.2	3	1	15:27820352:28325439	NA	NA	NA	NA	5635.33	1989.67	NA	NA	0
15	28356185	28567298	211113	locus1808	ENSG00000128731	HERC2	1	1	15:28326536:29617158	6588	2225	6243	7313	589	3860	NA	NA	0
15	28623783	28637170	13387	locus1808	ENSG00000153684	GOLGA8F	1	1	15:28326536:29617158	NA	15521	NA	16082	NA	NA	NA	NA	0
15	28764757	28778143	13386	locus1808	ENSG00000183629	GOLGA8G	1	1	15:28326536:29617158	NA	15608	NA	12712	NA	NA	NA	NA	0
15	28835334	28919173	83839	locus1808	ENSG00000206149	HERC2P9	1	1	15:28326536:29617158	NA	NA	NA	NA	3543.17	8506	NA	NA	0
15	28954412	28983530	29118	locus1808	ENSG00000188626	GOLGA8M	1	1	15:28326536:29617158	7989	16096	17500	16530	3379	7541.67	NA	NA	0
15	28982728	29000015	17287	locus1808	ENSG00000248334	WHAMMP2	1	1	15:28326536:29617158	NA	NA	NA	NA	2937	9439.5	NA	NA	0
15	29129628	29409920	280292	locus1808	ENSG00000034053	APBA2	1	1	15:28326536:29617158	15797	632	15640	12027	7433.33	7902.67	NA	NA	0
15	29412456	29862927	450471	locus1808	ENSG00000104059	FAM189A1	1	1	15:28326536:29617158	13033	894	4870	2851	NA	NA	NA	NA	0
15	29560352	29562033	1681	locus1808	ENSG00000185115	NDNL2	1	1	15:28326536:29617158	16219	7078	17108	13057	NA	NA	NA	NA	0
15	29673974	29862189	188215	locus1809	ENSG00000104059	FAM189A1	3	1	15:29617517:31314317	13033	894	4870	2851	NA	NA	NA	NA	0
15	29901879	29903416	1537	locus1809	ENSG00000259814	RP11-300A12.2	3	1	15:29617517:31314317	NA	NA	NA	NA	6788.83	4340.33	NA	NA	0
15	29967193	29971372	4179	locus1809	ENSG00000256802	RP11-680F8.1	3	1	15:29617517:31314317	NA	NA	NA	NA	7005.33	6854.67	NA	NA	0
15	30058642	30261068	202426	locus1809	ENSG00000104067	TJP1	3	1	15:29617517:31314317	9196	11731	13213	18209	1554	2625	NA	NA	0
15	30375157	30385702	10545	locus1809	ENSG00000179938	GOLGA8J	3	1	15:29617517:31314317	NA	15215	NA	14171	NA	NA	NA	NA	0
15	30383853	30384132	279	locus1809	ENSG00000239955	RN7SL673P	3	1	15:29617517:31314317	NA	NA	NA	NA	9157.67	5189.33	NA	NA	0
15	30395934	30423960	28026	locus1809	ENSG00000178081	ULK4P3	3	1	15:29617517:31314317	NA	NA	NA	NA	7220.67	6492	NA	NA	0
15	30427351	30437770	10419	locus1809	ENSG00000261247	GOLGA8T	3	1	15:29617517:31314317	NA	14963	NA	12242	3739.5	2500	NA	NA	0
15	30435924	30436203	279	locus1809	ENSG00000241167	RN7SL469P	3	1	15:29617517:31314317	NA	NA	NA	NA	9158.67	5190.33	NA	NA	0
15	30649968	30650976	1008	locus1809	ENSG00000270173	RP11-382B18.4	3	1	15:29617517:31314317	NA	NA	NA	NA	4178.33	5205	NA	NA	0
15	30653442	30685864	32422	locus1809	ENSG00000166664	CHRFAM7A	3	1	15:29617517:31314317	NA	2366	NA	1119	3283.85	3131.85	NA	NA	0
15	30695942	30706365	10423	locus1809	ENSG00000186399	GOLGA8R	3	1	15:29617517:31314317	NA	12790	NA	12585	4044.12	4187.25	NA	NA	0
15	30776746	30799826	23080	locus1809	ENSG00000215302	CTD-3092A11.1	3	1	15:29617517:31314317	NA	NA	NA	NA	2926.67	4924.56	NA	NA	0
15	30780165	30782516	2351	locus1809	ENSG00000270055	CTD-3092A11.2	3	1	15:29617517:31314317	NA	NA	NA	NA	4186.83	5527	NA	NA	0
15	30832295	30838172	5877	locus1809	ENSG00000260693	AC026150.8	3	1	15:29617517:31314317	NA	NA	NA	NA	4899.44	3840.89	NA	NA	0
15	30844280	30854704	10424	locus1809	ENSG00000178115	GOLGA8Q	3	1	15:29617517:31314317	NA	13600	NA	14531	NA	NA	NA	NA	0
15	30865171	30892850	27679	locus1809	ENSG00000260128	ULK4P2	3	1	15:29617517:31314317	NA	NA	NA	NA	3615.33	3219.67	NA	NA	0
15	30896328	30906764	10436	locus1809	ENSG00000261794	GOLGA8H	3	1	15:29617517:31314317	NA	13846	NA	14024	3412.31	2969.08	NA	NA	0
15	30909160	30909952	792	locus1809	ENSG00000269930	RP11-932O9.9	3	1	15:29617517:31314317	NA	NA	NA	NA	4490	5143.89	NA	NA	0
15	30909200	30917976	8776	locus1809	ENSG00000247728	RP11-932O9.7	3	1	15:29617517:31314317	NA	NA	NA	NA	4159	2871.33	NA	NA	0
15	30950919	31065196	114277	locus1809	ENSG00000187951	ARHGAP11B	3	1	15:29617517:31314317	7127	10389	15560	15924	NA	NA	NA	NA	0
15	31107473	31136356	28883	locus1809	ENSG00000259845	HERC2P10	3	1	15:29617517:31314317	NA	NA	NA	NA	3848.78	5609.56	NA	NA	0
15	31174469	31175434	965	locus1809	ENSG00000260382	RP11-540B6.2	3	1	15:29617517:31314317	NA	NA	NA	NA	3387.33	4508.33	NA	NA	0
15	31191682	31192530	848	locus1809	ENSG00000261628	RP11-540B6.3	3	1	15:29617517:31314317	NA	NA	NA	NA	3221.67	5242.33	NA	NA	0
15	31196075	31235311	39236	locus1809	ENSG00000198690	FAN1	3	1	15:29617517:31314317	1310	5612	5492	8561	1544.23	2268.31	NA	NA	0
15	31218716	31220610	1894	locus1809	ENSG00000270015	RP11-540B6.6	3	1	15:29617517:31314317	NA	NA	NA	NA	2188.89	3643.33	NA	NA	0
15	31231143	31283807	52664	locus1809	ENSG00000166912	MTMR10	3	1	15:29617517:31314317	1776	6473	9925	11775	4372.17	3930.42	NA	NA	0
15	31293552	31453476	159924	locus1809	ENSG00000134160	TRPM1	3	1	15:29617517:31314317	3958	10087	9069	7297	2564.33	1575.78	NA	NA	0
15	31352437	31393909	41472	locus1810	ENSG00000134160	TRPM1	1	2	15:31315570:32177326	3958	10087	9069	7297	2564.33	1575.78	NA	NA	0
15	31508223	31516648	8425	locus1810	ENSG00000259448	RP11-16E12.1	1	2	15:31315570:32177326	NA	NA	NA	NA	4638.33	2711.33	NA	NA	0
15	31619769	31727789	108020	locus1810	ENSG00000169926	KLF13	1	2	15:31315570:32177326	2323	1063	15425	13032	5413.5	5965.75	NA	NA	0
15	31848201	32162992	314791	locus1810	ENSG00000169918	OTUD7A	1	2	15:31315570:32177326	5718	1173	9350	5101	4708.29	2781	NA	NA	0
15	32057945	32060404	2459	locus1810	ENSG00000259358	RP11-456J20.1	1	2	15:31315570:32177326	NA	NA	NA	NA	7752.5	3763	NA	NA	0
15	32322700	32464722	142022	locus1811	ENSG00000175344	CHRNA7	5	1	15:32180607:33251727	11925	13129	5945	2745	5221.44	3307.11	NA	NA	0
15	32684982	32695396	10414	locus1811	ENSG00000249931	GOLGA8K	5	1	15:32180607:33251727	NA	14039	NA	10383	3511	4145	NA	NA	0
15	32737306	32747835	10529	locus1811	ENSG00000206127	GOLGA8O	5	1	15:32180607:33251727	NA	14887	NA	15269	4679.8	4864.6	NA	NA	0
15	32774821	32780287	5466	locus1811	ENSG00000268759	AC135983.2	5	1	15:32180607:33251727	NA	NA	NA	NA	6727	4814.5	NA	NA	0
15	32786203	32792547	6344	locus1811	ENSG00000254912	RP11-632K20.2	5	1	15:32180607:33251727	NA	NA	NA	NA	5997	5873	NA	NA	0
15	32815226	32829127	13901	locus1811	ENSG00000223509	RP11-632K20.7	5	1	15:32180607:33251727	NA	NA	NA	NA	5886.33	4746	NA	NA	0
15	32885656	32896179	10523	locus1811	ENSG00000232653	GOLGA8N	5	1	15:32180607:33251727	NA	14224	NA	16072	2494.84	4001.63	NA	NA	0
15	32890498	32891012	514	locus1811	ENSG00000180987	AC123768.1	5	1	15:32180607:33251727	NA	NA	NA	NA	2710	6965	NA	NA	0
15	32907690	32932150	24460	locus1811	ENSG00000198826	ARHGAP11A	5	1	15:32180607:33251727	8486	11981	13517	18106	5639.31	4658.69	NA	NA	0
15	32933876	32989299	55423	locus1811	ENSG00000166922	SCG5	5	1	15:32180607:33251727	6316	1125	11522	7502	6117.25	5952	NA	NA	0
15	33009470	33011208	1738	locus1811	ENSG00000259721	RP11-758N13.1	5	1	15:32180607:33251727	NA	NA	NA	NA	2582.67	5518.67	NA	NA	0
15	33010174	33026870	16696	locus1811	ENSG00000166923	GREM1	5	1	15:32180607:33251727	3100	15421	11452	1272	2396.88	3909.71	NA	NA	0
15	33066351	33447241	380890	locus1811	ENSG00000248905	FMN1	5	1	15:32180607:33251727	1411	16320	13872	6629	3261.25	3081.25	NA	NA	0
15	33441984	33486897	44913	locus1812	ENSG00000248905	FMN1	4	1	15:33253484:33792116	1411	16320	13872	6629	3261.25	3081.25	NA	NA	0
15	33595859	33602860	7001	locus1812	ENSG00000259446	RP11-489D6.2	4	1	15:33253484:33792116	NA	NA	NA	NA	4253.67	4313.89	NA	NA	0
15	33603162	34158302	555140	locus1812	ENSG00000198838	RYR3	4	1	15:33253484:33792116	5170	2535	16576	17221	NA	NA	NA	NA	0
15	34139316	34150056	10740	locus1813	ENSG00000198838	RYR3	4	2	15:33793179:34273308	5170	2535	16576	17221	NA	NA	NA	NA	0
15	34158427	34331377	172950	locus1813	ENSG00000169857	AVEN	4	2	15:33793179:34273308	3155	15067	13172	14964	3762.22	2062.56	NA	NA	0
15	34261088	34357291	96203	locus1813	ENSG00000184984	CHRM5	4	2	15:33793179:34273308	7178	13693	7549	12893	3720.89	4434	NA	NA	0
15	34282886	34284249	1363	locus1814	ENSG00000259505	RP11-74D7.1	1	2	15:34273346:34970673	NA	NA	NA	NA	3863.67	4400.67	NA	NA	0
15	34310427	34357291	46864	locus1814	ENSG00000184984	CHRM5	1	2	15:34273346:34970673	7178	13693	7549	12893	3720.89	4434	NA	NA	0
15	34376217	34394149	17932	locus1814	ENSG00000134153	EMC7	1	2	15:34273346:34970673	12733	7665	7234	11873	1895	1525	NA	NA	0
15	34394273	34396591	2318	locus1814	ENSG00000182405	PGBD4	1	2	15:34273346:34970673	NA	11529	NA	7432	1993	3516.43	NA	NA	0
15	34432874	34502280	69406	locus1814	ENSG00000134152	KATNBL1	1	2	15:34273346:34970673	16351	8994	13519	16142	7992.33	5172.33	NA	NA	0
15	34517199	34522357	5158	locus1814	ENSG00000128463	EMC4	1	2	15:34273346:34970673	11476	11926	12667	16267	6550.44	4047.56	NA	NA	0
15	34525459	34630261	104802	locus1814	ENSG00000140199	SLC12A6	1	2	15:34273346:34970673	16333	4609	15318	9070	NA	NA	NA	NA	0
15	34633916	34635378	1462	locus1814	ENSG00000182117	NOP10	1	2	15:34273346:34970673	15722	3099	12956	6361	4846.6	4307.4	NA	NA	0
15	34635515	34649929	14414	locus1814	ENSG00000184507	NUTM1	1	2	15:34273346:34970673	6692	13814	11137	14881	NA	NA	NA	NA	0
15	34651105	34659479	8374	locus1814	ENSG00000176454	LPCAT4	1	2	15:34273346:34970673	10091	3761	11952	17298	NA	NA	NA	NA	0
15	34671271	34880704	209433	locus1814	ENSG00000175265	GOLGA8A	1	2	15:34273346:34970673	11700	8729	2879	4942	4974.73	3571.55	NA	NA	0
15	34781202	34782772	1570	locus1814	ENSG00000259917	HNRNPLP2	1	2	15:34273346:34970673	NA	NA	NA	NA	4971.17	5853.17	NA	NA	0
15	34817482	34880704	63222	locus1814	ENSG00000215252	GOLGA8B	1	2	15:34273346:34970673	13749	14251	3063	12645	4876.8	4137.6	NA	NA	0
15	35043232	35047166	3934	locus1815	ENSG00000159248	GJD2	1	5	15:34971983:35941864	15871	4640	13403	11961	6377	4571.29	NA	NA	0
15	35047284	35105124	57840	locus1815	ENSG00000250007	RP11-814P5.1	1	5	15:34971983:35941864	NA	NA	NA	NA	5922	5810.83	NA	NA	0
15	35080296	35088340	8044	locus1815	ENSG00000159251	ACTC1	1	5	15:34971983:35941864	8991	13172	17302	17388	NA	NA	NA	NA	0
15	35147731	35262040	114309	locus1815	ENSG00000021776	AQR	1	5	15:34971983:35941864	15883	3990	3715	10919	5483.25	3283.75	NA	NA	0
15	35270541	35280488	9947	locus1815	ENSG00000198146	ZNF770	1	5	15:34971983:35941864	12210	5075	2314	5948	5965.33	6051.33	NA	NA	0
15	35270551	35272268	1717	locus1815	ENSG00000212768	AC114546.1	1	5	15:34971983:35941864	NA	NA	NA	NA	5497	3477	NA	NA	0
15	35509545	35703052	193507	locus1815	ENSG00000134146	DPH6	1	5	15:34971983:35941864	2500	7511	2924	12930	NA	NA	NA	NA	0
15	35838395	36151202	312807	locus1815	ENSG00000248079	DPH6-AS1	1	5	15:34971983:35941864	NA	NA	NA	NA	3999.11	1398.78	NA	NA	0
15	36067000	36067190	190	locus1816	ENSG00000259217	RP11-702M1.2	8	1	15:35943377:36424581	NA	NA	NA	NA	7845.5	8737.5	NA	NA	0
15	36148677	36150503	1826	locus1816	ENSG00000248079	DPH6-AS1	8	1	15:35943377:36424581	NA	NA	NA	NA	3999.11	1398.78	NA	NA	0
15	36871811	37102424	230613	locus1817	ENSG00000186073	C15orf41	4	1	15:36425448:36968033	7145	4695	11896	16037	NA	NA	NA	NA	0
15	36988607	37102449	113842	locus1818	ENSG00000186073	C15orf41	1	1	15:36968291:37930544	7145	4695	11896	16037	NA	NA	NA	NA	0
15	37181405	37393406	212001	locus1818	ENSG00000134138	MEIS2	1	1	15:36968291:37930544	4186	60	8671	843	NA	NA	NA	NA	0
15	38226826	38259925	33099	locus1819	ENSG00000166069	TMCO5A	1	1	15:37931874:38804104	11478	12584	2269	13561	NA	NA	NA	NA	0
15	38544526	38649450	104924	locus1819	ENSG00000166068	SPRED1	1	1	15:37931874:38804104	6887	8684	11230	2369	2177.5	2731.5	NA	NA	0
15	38746327	38779911	33584	locus1819	ENSG00000171262	FAM98B	1	1	15:37931874:38804104	8971	6909	7201	15853	4559	5308.5	NA	NA	0
15	38780303	38857007	76704	locus1819	ENSG00000172575	RASGRP1	1	1	15:37931874:38804104	8958	7626	6779	8441	5322.33	5443.33	NA	NA	0
15	38795053	38797182	2129	locus1819	ENSG00000259326	RP11-102L12.2	1	1	15:37931874:38804104	NA	NA	NA	NA	5649.33	7671.5	NA	NA	0
15	38810581	38852480	41899	locus1820	ENSG00000172575	RASGRP1	1	1	15:38805185:39518563	8958	7626	6779	8441	5322.33	5443.33	NA	NA	0
15	38988798	38992239	3441	locus1820	ENSG00000175779	C15orf53	1	1	15:38805185:39518563	17742	16664	9615	12600	NA	NA	NA	NA	0
15	39542884	39547046	4162	locus1821	ENSG00000175746	C15orf54	3	4	15:39519092:40382441	9305	14456	15665	13142	NA	NA	NA	NA	0
15	39873293	39891667	18374	locus1821	ENSG00000137801	THBS1	3	4	15:39519092:40382441	7244	16308	7965	17746	3193.75	4855	NA	NA	0
15	39892231	40075031	182800	locus1821	ENSG00000150667	FSIP1	3	4	15:39519092:40382441	11607	8696	10532	8519	3250.5	5811.75	NA	NA	0
15	40091232	40212426	121194	locus1821	ENSG00000166073	GPR176	3	4	15:39519092:40382441	14592	8281	13933	16509	4682	6466.29	NA	NA	0
15	40226346	40327797	101451	locus1821	ENSG00000128829	EIF2AK4	3	4	15:39519092:40382441	4313	3500	16076	16609	3187.5	4878.07	NA	NA	0
15	40327939	40331389	3450	locus1821	ENSG00000140319	SRP14	3	4	15:39519092:40382441	7352	8685	14510	12991	1504.6	4482.5	NA	NA	0
15	40331511	40359491	27980	locus1821	ENSG00000248508	SRP14-AS1	3	4	15:39519092:40382441	NA	NA	NA	NA	4057.37	3336.16	NA	NA	0
15	40380090	40401075	20985	locus1821	ENSG00000104081	BMF	3	4	15:39519092:40382441	4833	8071	7427	12976	NA	NA	NA	NA	0
15	40383934	40401093	17159	locus1822	ENSG00000104081	BMF	1	2	15:40383779:41211827	4833	8071	7427	12976	NA	NA	NA	NA	0
15	40453226	40513337	60111	locus1822	ENSG00000156970	BUB1B	1	2	15:40383779:41211827	15435	12158	15307	12029	7158	7904	NA	NA	0
15	40509628	40569687	60059	locus1822	ENSG00000137843	PAK6	1	2	15:40383779:41211827	14024	3516	11263	2779	5178.43	2637.43	1	NA	1
15	40542864	40545111	2247	locus1822	ENSG00000176753	C15orf56	1	2	15:40383779:41211827	16450	15857	5211	14441	NA	NA	NA	NA	0
15	40573644	40574787	1143	locus1822	ENSG00000230778	ANKRD63	1	2	15:40383779:41211827	10501	9030	15188	10613	1567	2735	NA	NA	0
15	40580107	40600123	20016	locus1822	ENSG00000137841	PLCB2	1	2	15:40383779:41211827	13539	9965	15499	17066	3459	1067	NA	NA	0
15	40623652	40631177	7525	locus1822	ENSG00000188549	C15orf52	1	2	15:40383779:41211827	6270	11244	5385	5628	5170.5	4791.33	NA	NA	0
15	40643233	40648635	5402	locus1822	ENSG00000233041	PHGR1	1	2	15:40383779:41211827	343	15358	2041	7774	NA	NA	NA	NA	0
15	40650435	40663257	12822	locus1822	ENSG00000140323	DISP2	1	2	15:40383779:41211827	543	749	3594	13803	1275.39	1282.88	1	NA	1
15	40664025	40664677	652	locus1822	ENSG00000259714	LINC00594	1	2	15:40383779:41211827	NA	NA	NA	NA	2048	1828	NA	NA	0
15	40666598	40668192	1594	locus1822	ENSG00000261374	RP11-64K12.10	1	2	15:40383779:41211827	NA	NA	NA	NA	5699.33	3597.33	NA	NA	0
15	40674921	40686446	11525	locus1822	ENSG00000128944	KNSTRN	1	2	15:40383779:41211827	3739	6974	3633	8575	2336.95	4169.53	NA	NA	0
15	40700144	40727755	27611	locus1822	ENSG00000128928	IVD	1	2	15:40383779:41211827	2223	5328	10256	8716	2985.44	4398.61	1	NA	1
15	40731919	40760428	28509	locus1822	ENSG00000140320	BAHD1	1	2	15:40383779:41211827	748	2495	397	4738	NA	NA	1	NA	1
15	40763159	40765353	2194	locus1822	ENSG00000169105	CHST14	1	2	15:40383779:41211827	17298	15985	12882	9333	1046.5	1085.5	NA	NA	0
15	40780239	40850183	69944	locus1822	ENSG00000259536	RP11-111A22.1	1	2	15:40383779:41211827	NA	NA	NA	NA	1773.17	1426	NA	NA	0
15	40820881	40857210	36329	locus1822	ENSG00000128891	C15orf57	1	2	15:40383779:41211827	1020	8457	443	11377	2360.67	3118.33	1	NA	1
15	40861498	40866659	5161	locus1822	ENSG00000166133	RPUSD2	1	2	15:40383779:41211827	1372	8500	1942	9852	2683.33	3689.83	NA	NA	0
15	40886217	40956540	70323	locus1822	ENSG00000137812	CASC5	1	2	15:40383779:41211827	668	6956	473	2319	NA	NA	NA	NA	0
15	40987357	41024354	36997	locus1822	ENSG00000051180	RAD51	1	2	15:40383779:41211827	742	8088	3272	10708	66	168	NA	NA	0
15	41028081	41048049	19968	locus1822	ENSG00000137824	RMDN3	1	2	15:40383779:41211827	780	6572	3163	3289	3420.59	2679.12	1	NA	1
15	41056217	41059906	3689	locus1822	ENSG00000137880	GCHFR	1	2	15:40383779:41211827	7451	5104	12373	17016	NA	NA	NA	NA	0
15	41060066	41099675	39609	locus1822	ENSG00000104129	DNAJC17	1	2	15:40383779:41211827	1764	7741	1595	8124	1092	1730	NA	NA	0
15	41062158	41064643	2485	locus1822	ENSG00000188277	C15orf62	1	2	15:40383779:41211827	4455	14103	5974	8377	952	77	NA	NA	0
15	41099286	41106767	7481	locus1822	ENSG00000166140	ZFYVE19	1	2	15:40383779:41211827	5970	5481	1601	7538	1942.21	2651.93	1	NA	1
15	41107649	41120907	13258	locus1822	ENSG00000166143	PPP1R14D	1	2	15:40383779:41211827	5949	14823	1784	11514	395	186	NA	NA	0
15	41136215	41150405	14190	locus1822	ENSG00000166145	SPINT1	1	2	15:40383779:41211827	6574	17944	12815	17987	1451	2047	NA	NA	0
15	41164411	41166487	2076	locus1822	ENSG00000104140	RHOV	1	2	15:40383779:41211827	16733	17973	8632	17555	5117.85	3980.92	NA	NA	0
15	41186627	41196173	9546	locus1822	ENSG00000104142	VPS18	1	2	15:40383779:41211827	14485	4162	11574	15278	NA	NA	NA	NA	0
15	41221590	41231237	9647	locus1823	ENSG00000128917	DLL4	5	1	15:41212265:42222063	711	15698	2525	7440	NA	NA	NA	NA	0
15	41245346	41248710	3364	locus1823	ENSG00000128965	CHAC1	5	1	15:41212265:42222063	4444	9658	2572	11096	728	892	NA	NA	0
15	41271077	41408552	137475	locus1823	ENSG00000128908	INO80	5	1	15:41212265:42222063	5331	2276	4357	3866	NA	NA	1	NA	1
15	41474922	41522895	47973	locus1823	ENSG00000178997	EXD1	5	1	15:41212265:42222063	9370	12858	11765	14791	3489	3131.25	NA	NA	0
15	41523340	41574043	50703	locus1823	ENSG00000187446	CHP1	5	1	15:41212265:42222063	7295	6817	13030	14751	1437.17	6610	NA	NA	0
15	41576229	41601901	25672	locus1823	ENSG00000247556	OIP5-AS1	5	1	15:41212265:42222063	NA	NA	NA	NA	5338.33	3164	NA	NA	0
15	41601465	41624819	23354	locus1823	ENSG00000104147	OIP5	5	1	15:41212265:42222063	11514	9493	10199	3800	2174	2245.75	NA	NA	0
15	41624891	41673248	48357	locus1823	ENSG00000137804	NUSAP1	5	1	15:41212265:42222063	9174	10638	11500	15575	3230.53	3196.21	NA	NA	0
15	41679550	41694642	15092	locus1823	ENSG00000137806	NDUFAF1	5	1	15:41212265:42222063	9958	8710	13200	9079	2979.06	3691.94	NA	NA	0
15	41709301	41775761	66460	locus1823	ENSG00000137815	RTF1	5	1	15:41212265:42222063	9619	1016	11479	13010	4077.6	4108.8	NA	NA	0
15	41786072	41795747	9675	locus1823	ENSG00000137825	ITPKA	5	1	15:41212265:42222063	8099	3513	9705	16632	NA	NA	NA	NA	0
15	41795835	41806077	10242	locus1823	ENSG00000062524	LTK	5	1	15:41212265:42222063	3855	6727	7328	16781	NA	NA	NA	NA	0
15	41809373	41836457	27084	locus1823	ENSG00000103932	RPAP1	5	1	15:41212265:42222063	2059	7701	2335	4713	2445.32	3006.32	1	NA	1
15	41849872	41871003	21131	locus1823	ENSG00000092445	TYRO3	5	1	15:41212265:42222063	1934	5256	4385	16994	2403	5382.67	NA	NA	0
15	41952609	42062141	109532	locus1823	ENSG00000174197	MGA	5	1	15:41212265:42222063	1650	1473	1285	1466	NA	NA	1	NA	1
15	42066631	42120053	53422	locus1823	ENSG00000137802	MAPKBP1	5	1	15:41212265:42222063	4985	2737	3135	3004	3424.45	3828.18	NA	NA	0
15	42073345	42076229	2884	locus1823	ENSG00000268632	AC073657.1	5	1	15:41212265:42222063	NA	NA	NA	NA	5387.33	3339.67	NA	NA	0
15	42117296	42120134	2838	locus1823	ENSG00000250379	RP11-23P13.4	5	1	15:41212265:42222063	NA	NA	NA	NA	3883.33	4604	NA	NA	0
15	42120282	42140345	20063	locus1823	ENSG00000243708	PLA2G4B	5	1	15:41212265:42222063	1726	11596	4229	10033	2450.54	3307.92	1	NA	1
15	42120282	42129779	9497	locus1823	ENSG00000243789	JMJD7	5	1	15:41212265:42222063	3982	11952	7690	13347	3598.92	4117.83	NA	NA	0
15	42140344	42186275	45931	locus1823	ENSG00000137877	SPTBN5	5	1	15:41212265:42222063	2777	13553	5711	12139	4081	3623.53	1	NA	1
15	42184990	42190773	5783	locus1823	ENSG00000174171	RP11-23P13.6	5	1	15:41212265:42222063	NA	NA	NA	NA	6433.33	4162.67	NA	NA	0
15	42188136	42189031	895	locus1823	ENSG00000272003	RP11-23P13.7	5	1	15:41212265:42222063	NA	NA	NA	NA	5269.56	5239.44	NA	NA	0
15	42190949	42264776	73827	locus1823	ENSG00000103966	EHD4	5	1	15:41212265:42222063	1133	17653	12934	17695	3725.56	6062.11	NA	NA	0
15	42233801	42264750	30949	locus1824	ENSG00000103966	EHD4	3	1	15:42222390:43473907	1133	17653	12934	17695	3725.56	6062.11	NA	NA	0
15	42273779	42343388	69609	locus1824	ENSG00000188089	PLA2G4E	3	1	15:42222390:43473907	12034	9963	6214	8697	2020	3496	NA	NA	0
15	42359880	42386752	26872	locus1824	ENSG00000159337	PLA2G4D	3	1	15:42222390:43473907	9793	13710	15169	10034	2713	3692	NA	NA	0
15	42433331	42448839	15508	locus1824	ENSG00000168907	PLA2G4F	3	1	15:42222390:43473907	7337	14684	3109	15604	375	1877	NA	NA	0
15	42450898	42500514	49616	locus1824	ENSG00000166887	VPS39	3	1	15:42222390:43473907	6787	6325	10292	7303	5347.5	5886	NA	NA	0
15	42502729	42565861	63132	locus1824	ENSG00000103978	TMEM87A	3	1	15:42222390:43473907	7294	9175	9687	8530	NA	NA	NA	NA	0
15	42566439	42645864	79425	locus1824	ENSG00000214013	GANC	3	1	15:42222390:43473907	7904	8004	8653	13007	2311.57	2950.29	NA	NA	0
15	42640300	42704515	64215	locus1824	ENSG00000092529	CAPN3	3	1	15:42222390:43473907	4019	12796	8051	15134	995	1128	NA	NA	0
15	42707318	42783303	75985	locus1824	ENSG00000103994	ZNF106	3	1	15:42222390:43473907	6748	7076	7482	4199	211.5	652.5	NA	NA	0
15	42785068	42823743	38675	locus1824	ENSG00000092531	SNAP23	3	1	15:42222390:43473907	10629	11675	5242	1443	6502.57	2852.86	NA	NA	0
15	42834719	42841000	6281	locus1824	ENSG00000180979	LRRC57	3	1	15:42222390:43473907	14440	8584	4733	16674	3448.08	3603.58	NA	NA	0
15	42841007	42862192	21185	locus1824	ENSG00000137814	HAUS2	3	1	15:42222390:43473907	10179	9878	4793	13609	1603	1246	1	NA	1
15	42867856	43013179	145323	locus1824	ENSG00000159433	STARD9	3	1	15:42222390:43473907	10534	10892	9872	10941	2565.67	4247.67	NA	NA	0
15	43015759	43029324	13565	locus1824	ENSG00000140326	CDAN1	3	1	15:42222390:43473907	14906	2274	12603	5731	5627.17	3671.5	NA	NA	0
15	43030931	43212677	181746	locus1824	ENSG00000128881	TTBK2	3	1	15:42222390:43473907	7603	1658	12420	1727	3543	7574.17	NA	NA	0
15	43235094	43398299	163205	locus1824	ENSG00000159459	UBR1	3	1	15:42222390:43473907	7213	6670	12797	12698	NA	NA	NA	NA	0
15	43398422	43472136	73714	locus1824	ENSG00000166947	EPB42	3	1	15:42222390:43473907	2644	10903	10482	1032	3300	653	NA	NA	0
15	43425721	43477344	51623	locus1824	ENSG00000137842	TMEM62	3	1	15:42222390:43473907	2481	10739	11314	15531	2812	6840.67	NA	NA	0
15	43477454	43487396	9942	locus1825	ENSG00000166946	CCNDBP1	1	1	15:43474655:44988610	2745	12290	9411	4259	3407.1	4607.8	NA	NA	0
15	43487570	43513481	25911	locus1825	ENSG00000166947	EPB42	1	1	15:43474655:44988610	2644	10903	10482	1032	3300	653	NA	NA	0
15	43524792	43559055	34263	locus1825	ENSG00000104055	TGM5	1	1	15:43474655:44988610	2104	17913	9976	15727	2575.33	3401	NA	NA	0
15	43560101	43560586	485	locus1825	ENSG00000261679	ATP5HP1	1	1	15:43474655:44988610	NA	NA	NA	NA	6554.67	4982	NA	NA	0
15	43568477	43594453	25976	locus1825	ENSG00000159495	TGM7	1	1	15:43474655:44988610	1982	14874	7096	13530	NA	NA	NA	NA	0
15	43619973	43622803	2830	locus1825	ENSG00000168806	LCMT2	1	1	15:43474655:44988610	8421	9149	9272	9092	2985.83	4104.17	NA	NA	0
15	43622871	43646096	23225	locus1825	ENSG00000168803	ADAL	1	1	15:43474655:44988610	2851	8243	11077	6469	2586.89	3998.26	1	NA	1
15	43650369	43662258	11889	locus1825	ENSG00000140265	ZSCAN29	1	1	15:43474655:44988610	2674	10665	12865	15145	2508.85	4220.92	NA	NA	0
15	43663312	43699293	35981	locus1825	ENSG00000137822	TUBGCP4	1	1	15:43474655:44988610	2675	3734	13627	12291	3053.44	5311.78	NA	NA	0
15	43699406	43802812	103406	locus1825	ENSG00000067369	TP53BP1	1	1	15:43474655:44988610	1679	782	13417	6819	NA	NA	NA	NA	0
15	43803155	43823818	20663	locus1825	ENSG00000166963	MAP1A	1	1	15:43474655:44988610	1233	3607	16250	4835	211	4180	NA	NA	0
15	43825659	43882430	56771	locus1825	ENSG00000168781	PPIP5K1	1	1	15:43474655:44988610	995	2886	15596	14587	2869.4	4993	NA	NA	0
15	43885251	43891604	6353	locus1825	ENSG00000237289	CKMT1B	1	1	15:43474655:44988610	1297	10526	13343	14433	4101.29	6070.71	NA	NA	0
15	43891830	44010458	118628	locus1825	ENSG00000242866	STRC	1	1	15:43474655:44988610	726	11427	12485	16085	1298.76	4195.65	NA	NA	0
15	43939617	43960316	20699	locus1825	ENSG00000166762	CATSPER2	1	1	15:43474655:44988610	713	4217	13197	10649	2120.75	5337.62	NA	NA	0
15	43955851	43976537	20686	locus1825	ENSG00000249839	AC011330.5	1	1	15:43474655:44988610	NA	NA	NA	NA	865.444	6224.44	NA	NA	0
15	43985083	43991420	6337	locus1825	ENSG00000223572	CKMT1A	1	1	15:43474655:44988610	928	5860	12695	4325	2699.56	4286.44	NA	NA	0
15	43994560	43994668	108	locus1825	ENSG00000201136	RNU6-353P	1	1	15:43474655:44988610	NA	NA	NA	NA	2242.33	3473.67	NA	NA	0
15	44019378	44037363	17985	locus1825	ENSG00000205771	CATSPER2P1	1	1	15:43474655:44988610	NA	NA	NA	NA	4743.44	5819.11	NA	NA	0
15	44038589	44065477	26888	locus1825	ENSG00000167004	PDIA3	1	1	15:43474655:44988610	730	3680	14500	7212	3662.86	5350.14	NA	NA	0
15	44064797	44069741	4944	locus1825	ENSG00000128886	ELL3	1	1	15:43474655:44988610	1262	11573	13357	12101	NA	NA	NA	NA	0
15	44069297	44086793	17496	locus1825	ENSG00000140264	SERF2	1	1	15:43474655:44988610	620	7414	14356	12357	1275.5	1850	NA	NA	0
15	44086359	44092419	6060	locus1825	ENSG00000184716	SERINC4	1	1	15:43474655:44988610	1554	12287	15820	6815	NA	NA	NA	NA	0
15	44088339	44094280	5941	locus1825	ENSG00000242028	HYPK	1	1	15:43474655:44988610	1295	11790	14637	3787	NA	NA	NA	NA	0
15	44096689	44117000	20311	locus1825	ENSG00000140259	MFAP1	1	1	15:43474655:44988610	827	8259	14788	13625	NA	NA	NA	NA	0
15	44119160	44160617	41457	locus1825	ENSG00000092470	WDR76	1	1	15:43474655:44988610	1301	12739	16141	9205	1556	7326	NA	NA	0
15	44162961	44487429	324468	locus1825	ENSG00000171877	FRMD5	1	1	15:43474655:44988610	6034	158	16740	13217	456	3319	NA	NA	0
15	44580928	44707956	127028	locus1825	ENSG00000166734	CASC4	1	1	15:43474655:44988610	12183	1539	16425	6565	NA	NA	NA	NA	0
15	44603872	44604051	179	locus1825	ENSG00000203573	AC090519.4	1	1	15:43474655:44988610	NA	NA	NA	NA	8628.5	5035	NA	NA	0
15	44719431	44821236	101805	locus1825	ENSG00000137770	CTDSPL2	1	1	15:43474655:44988610	13688	4819	16468	3103	NA	NA	NA	NA	0
15	44819454	44828838	9384	locus1825	ENSG00000179523	EIF3J-AS1	1	1	15:43474655:44988610	NA	NA	NA	NA	6692.33	5689	NA	NA	0
15	44829254	44855001	25747	locus1825	ENSG00000104131	EIF3J	1	1	15:43474655:44988610	12487	3686	17463	2698	2889	1475	NA	NA	0
15	44854893	44955862	100969	locus1825	ENSG00000104133	SPG11	1	1	15:43474655:44988610	5999	5158	16756	4916	NA	NA	NA	NA	0
15	44966960	45003514	36554	locus1825	ENSG00000229474	PATL2	1	1	15:43474655:44988610	10181	16594	16752	16260	NA	NA	NA	NA	0
15	45003674	45011075	7401	locus1826	ENSG00000166710	B2M	1	1	15:44992475:46292382	15474	18382	10555	17851	NA	NA	NA	NA	0
15	45021185	45060025	38840	locus1826	ENSG00000185880	TRIM69	1	1	15:44992475:46292382	16942	7058	12661	2630	4563.28	4100.44	NA	NA	0
15	45119397	45176892	57495	locus1826	ENSG00000259479	CTD-2008A1.2	1	1	15:44992475:46292382	NA	NA	NA	NA	5001.67	7514.17	NA	NA	0
15	45248899	45271427	22528	locus1826	ENSG00000167014	C15orf43	1	1	15:44992475:46292382	16053	14468	17388	11212	NA	NA	NA	NA	0
15	45315301	45369383	54082	locus1826	ENSG00000140263	SORD	1	1	15:44992475:46292382	16399	9655	17456	12728	3581.14	4905.14	NA	NA	0
15	45384847	45406542	21695	locus1826	ENSG00000140279	DUOX2	1	1	15:44992475:46292382	15928	13226	10250	4068	2912	4695	NA	NA	0
15	45406518	45410619	4101	locus1826	ENSG00000140274	DUOXA2	1	1	15:44992475:46292382	15842	15211	16655	15518	NA	NA	NA	NA	0
15	45409571	45422075	12504	locus1826	ENSG00000140254	DUOXA1	1	1	15:44992475:46292382	15441	17030	16993	16158	4633.5	5073	NA	NA	0
15	45422130	45457774	35644	locus1826	ENSG00000137857	DUOX1	1	1	15:44992475:46292382	11339	10604	10976	14931	4299.62	4415.77	NA	NA	0
15	45444861	45459724	14863	locus1826	ENSG00000259539	CTD-2651B20.1	1	1	15:44992475:46292382	NA	NA	NA	NA	5243.11	5146.44	NA	NA	0
15	45459411	45493373	33962	locus1826	ENSG00000138606	SHF	1	1	15:44992475:46292382	15947	3146	16523	14497	4903.5	5636.3	NA	NA	0
15	45506645	45507242	597	locus1826	ENSG00000261709	SNORA11	1	1	15:44992475:46292382	NA	NA	NA	NA	6630	6859.67	NA	NA	0
15	45544427	45568133	23706	locus1826	ENSG00000137860	SLC28A2	1	1	15:44992475:46292382	16968	15972	13267	16139	3867.55	3459.64	NA	NA	0
15	45545703	45571425	25722	locus1826	ENSG00000259520	CTD-2651B20.3	1	1	15:44992475:46292382	NA	NA	NA	NA	5722.44	5571.11	NA	NA	0
15	45613274	45613890	616	locus1826	ENSG00000235390	CTD-2651B20.5	1	1	15:44992475:46292382	NA	NA	NA	NA	6549.67	5532	NA	NA	0
15	45622406	45624832	2426	locus1826	ENSG00000259433	CTD-2651B20.4	1	1	15:44992475:46292382	NA	NA	NA	NA	6075	5388.56	NA	NA	0
15	45661526	45694416	32890	locus1826	ENSG00000171766	GATM	1	1	15:44992475:46292382	17364	13091	16476	5806	6004.75	5369	NA	NA	0
15	45694528	45713617	19089	locus1826	ENSG00000171763	SPATA5L1	1	1	15:44992475:46292382	16487	12413	15201	16149	4657.32	4836.95	NA	NA	0
15	45722776	45740959	18183	locus1826	ENSG00000166920	C15orf48	1	1	15:44992475:46292382	17448	18034	16811	17269	NA	NA	NA	NA	0
15	45771808	45815005	43197	locus1826	ENSG00000104154	SLC30A4	1	1	15:44992475:46292382	15131	9604	10524	4368	5745.33	4610.33	NA	NA	0
15	45884321	45908197	23876	locus1826	ENSG00000104164	BLOC1S6	1	1	15:44992475:46292382	13937	6955	12437	7568	6307.33	4857.83	NA	NA	0
15	45923345	45983478	60133	locus1826	ENSG00000137767	SQRDL	1	1	15:44992475:46292382	13992	16346	5736	9509	NA	NA	NA	NA	0
15	47425692	47426320	628	locus1828	ENSG00000259752	FKSG62	1	5	15:47000857:47977097	NA	12579	NA	10833	NA	NA	NA	NA	0
15	47476297	48066418	590121	locus1828	ENSG00000137872	SEMA6D	1	5	15:47000857:47977097	1779	4970	17	149	3407.8	4612.8	NA	NA	0
15	48010685	48066420	55735	locus1829	ENSG00000137872	SEMA6D	3	1	15:47979127:49075918	1779	4970	17	149	3407.8	4612.8	NA	NA	0
15	48413168	48434869	21701	locus1829	ENSG00000188467	SLC24A5	3	1	15:47979127:49075918	15732	1720	16846	6923	NA	NA	NA	NA	0
15	48431624	48470714	39090	locus1829	ENSG00000104177	MYEF2	3	1	15:47979127:49075918	12814	1313	8935	2438	NA	NA	NA	NA	0
15	48483735	48495953	12218	locus1829	ENSG00000233932	CTXN2	3	1	15:47979127:49075918	NA	8187	NA	12090	NA	NA	NA	NA	0
15	48498498	48596275	97777	locus1829	ENSG00000074803	SLC12A1	3	1	15:47979127:49075918	4309	17244	10310	13755	6399	6146	NA	NA	0
15	48623619	48635570	11951	locus1829	ENSG00000128951	DUT	3	1	15:47979127:49075918	16361	10199	13275	2762	NA	NA	NA	NA	0
15	48700502	48938046	237544	locus1829	ENSG00000166147	FBN1	3	1	15:47979127:49075918	9538	16024	12058	12697	NA	NA	NA	NA	0
15	48938147	48944213	6066	locus1829	ENSG00000259705	RP11-227D13.1	3	1	15:47979127:49075918	NA	NA	NA	NA	6880.33	5197.83	NA	NA	0
15	49030131	49103338	73207	locus1829	ENSG00000103995	CEP152	3	1	15:47979127:49075918	17613	6737	15639	4804	NA	NA	NA	NA	0
15	49089867	49103276	13409	locus1830	ENSG00000103995	CEP152	1	1	15:49078966:50004817	17613	6737	15639	4804	NA	NA	NA	NA	0
15	49115931	49255641	139710	locus1830	ENSG00000185634	SHC4	1	1	15:49078966:50004817	12332	11951	12291	8007	2440	2887	NA	NA	0
15	49170082	49172380	2298	locus1830	ENSG00000255302	EID1	1	1	15:49078966:50004817	12254	5979	17031	9265	NA	NA	NA	NA	0
15	49280834	49338760	57926	locus1830	ENSG00000138593	SECISBP2L	1	1	15:49078966:50004817	9297	8370	8331	1932	3422	2979	NA	NA	0
15	49417491	49447849	30358	locus1830	ENSG00000166200	COPS2	1	1	15:49078966:50004817	6132	7790	15406	11028	3274.75	6315.75	NA	NA	0
15	49447961	49622002	174041	locus1830	ENSG00000156958	GALK2	1	1	15:49078966:50004817	6105	9774	14719	7631	2928.33	3961.67	1	NA	1
15	49620587	49913128	292541	locus1830	ENSG00000166262	FAM227B	1	1	15:49078966:50004817	6667	7712	15216	7732	3545	4599.15	NA	NA	0
15	49715292	49780972	65680	locus1830	ENSG00000140285	FGF7	1	1	15:49078966:50004817	9026	16377	12810	12599	NA	NA	NA	NA	0
15	49913295	49937333	24038	locus1830	ENSG00000104047	DTWD1	1	1	15:49078966:50004817	8584	7728	15900	11371	6352.8	5073.8	NA	NA	0
15	49944335	49948429	4094	locus1830	ENSG00000261597	RP11-353B9.1	1	1	15:49078966:50004817	NA	NA	NA	NA	4925.67	5278.33	NA	NA	0
15	50150434	50411419	260985	locus1831	ENSG00000104043	ATP8B4	3	1	15:50006184:51681073	13207	8965	15651	17319	4793.22	4189.78	NA	NA	0
15	50474392	50528592	54200	locus1831	ENSG00000140284	SLC27A2	3	1	15:50006184:51681073	10168	7367	15064	14231	2480.79	3963.29	NA	NA	0
15	50534143	50558223	24080	locus1831	ENSG00000140287	HDC	3	1	15:50006184:51681073	2263	8351	17322	15836	3493.67	4377.5	1	NA	1
15	50569388	50647605	78217	locus1831	ENSG00000104064	GABPB1	3	1	15:50006184:51681073	6947	6151	15674	12237	2451.4	2979.5	NA	NA	0
15	50648667	50659636	10969	locus1831	ENSG00000244879	GABPB1-AS1	3	1	15:50006184:51681073	NA	NA	NA	NA	5921.67	5093.56	NA	NA	0
15	50651646	50652391	745	locus1831	ENSG00000259715	CTD-3110H11.1	3	1	15:50006184:51681073	NA	NA	NA	NA	7332.67	4952.89	NA	NA	0
15	50709581	50710889	1308	locus1831	ENSG00000259465	AHCYP7	3	1	15:50006184:51681073	NA	NA	NA	NA	6662.33	5392.67	NA	NA	0
15	50716578	50793280	76702	locus1831	ENSG00000138592	USP8	3	1	15:50006184:51681073	4684	5673	854	1110	3426.29	3429.86	NA	NA	0
15	50786214	50789277	3063	locus1831	ENSG00000259618	RP11-562A8.5	3	1	15:50006184:51681073	NA	NA	NA	NA	NA	NA	1	NA	1
15	50792758	50838896	46138	locus1831	ENSG00000170236	USP50	3	1	15:50006184:51681073	741	11814	878	6745	NA	NA	NA	NA	0
15	50852491	50979012	126521	locus1831	ENSG00000092439	TRPM7	3	1	15:50006184:51681073	978	5697	353	1236	2320.8	3568.2	NA	NA	0
15	50999505	51058005	58500	locus1831	ENSG00000138600	SPPL2A	3	1	15:50006184:51681073	259	10508	1074	15120	1688.21	1297	1	NA	1
15	51200869	51298097	97228	locus1831	ENSG00000081014	AP4E1	3	1	15:50006184:51681073	1304	7510	6435	8884	3662.25	2560.12	1	NA	1
15	51348794	51397473	48679	locus1831	ENSG00000183578	TNFAIP8L3	3	1	15:50006184:51681073	4706	8972	6202	4529	5601.09	3943.64	1	NA	1
15	51500253	51630807	130554	locus1831	ENSG00000137869	CYP19A1	3	1	15:50006184:51681073	4438	16269	13958	4360	NA	NA	NA	NA	0
15	51633825	51700210	66385	locus1831	ENSG00000186417	GLDN	3	1	15:50006184:51681073	2478	15447	6606	11545	6004.89	6831.44	NA	NA	0
15	51659573	51661307	1734	locus1831	ENSG00000259194	RP11-108K3.4	3	1	15:50006184:51681073	NA	NA	NA	NA	6616	6101.67	NA	NA	0
15	51739907	51915030	175123	locus1832	ENSG00000104093	DMXL2	1	1	15:51682775:52589995	462	540	897	16827	6020.5	2999.6	NA	NA	0
15	51749482	51752779	3297	locus1832	ENSG00000259668	RP11-707P17.2	1	1	15:51682775:52589995	NA	NA	NA	NA	2884.17	4554.83	NA	NA	0
15	51973549	52013223	39674	locus1832	ENSG00000104112	SCG3	1	1	15:51682775:52589995	377	721	4444	7325	1978.31	3867.81	1	NA	1
15	52015265	52043782	28517	locus1832	ENSG00000140280	LYSMD2	1	1	15:51682775:52589995	5182	11069	15249	12376	3786.75	5239.75	1	NA	1
15	52043757	52108565	64808	locus1832	ENSG00000128872	TMOD2	1	1	15:51682775:52589995	2486	2334	9553	6514	3477.89	5683.78	NA	NA	0
15	52121826	52204335	82509	locus1832	ENSG00000138594	TMOD3	1	1	15:51682775:52589995	3331	15327	7836	7933	4415	6079.43	NA	NA	0
15	52230221	52264003	33782	locus1832	ENSG00000166477	LEO1	1	1	15:51682775:52589995	4602	8745	7177	6329	NA	NA	NA	NA	0
15	52244302	52338262	93960	locus1832	ENSG00000069956	MAPK6	1	1	15:51682775:52589995	4766	5189	4704	1432	4003.71	3850.57	NA	NA	0
15	52401459	52404972	3513	locus1832	ENSG00000137875	BCL2L10	1	1	15:51682775:52589995	2054	15012	4850	11490	2656.5	4830.25	NA	NA	0
15	52408770	52414328	5558	locus1832	ENSG00000259327	CTD-2184D3.6	1	1	15:51682775:52589995	NA	NA	NA	NA	NA	NA	1	NA	1
15	52413116	52483566	70450	locus1832	ENSG00000069966	GNB5	1	1	15:51682775:52589995	1664	9438	4566	2349	3769.83	4940.33	NA	NA	0
15	52416757	52431232	14475	locus1832	ENSG00000259709	CTD-2184D3.7	1	1	15:51682775:52589995	NA	NA	NA	NA	2207.5	880.5	NA	NA	0
15	52472413	52498071	25658	locus1832	ENSG00000259577	RP11-430B1.2	1	1	15:51682775:52589995	NA	NA	NA	NA	3218.67	3403.44	NA	NA	0
15	52484518	52587995	103477	locus1832	ENSG00000128833	MYO5C	1	1	15:51682775:52589995	1654	15084	15339	16638	1331	5989.25	NA	NA	0
15	52599479	52821247	221768	locus1833	ENSG00000197535	MYO5A	1	1	15:52590615:53014125	6788	271	11149	12147	4040.92	4473.5	NA	NA	0
15	52839241	52861436	22195	locus1833	ENSG00000128989	ARPP19	1	1	15:52590615:53014125	11126	7522	16320	17641	6213.67	7493.33	NA	NA	0
15	52903821	53002014	98193	locus1833	ENSG00000047346	FAM214A	1	1	15:52590615:53014125	4860	4229	15239	10620	2964.23	3440.31	NA	NA	0
15	53049637	53083273	33636	locus1834	ENSG00000169856	ONECUT1	5	1	15:53015101:53766542	2573	9099	2170	7931	2375	814	NA	NA	0
15	53805937	54055075	249138	locus1835	ENSG00000166415	WDR72	1	3	15:53767876:54336662	12043	17134	10851	17447	NA	NA	NA	NA	0
15	54240342	54269105	28763	locus1835	ENSG00000259669	RP11-643A5.2	1	3	15:53767876:54336662	NA	NA	NA	NA	5068.67	3147.33	NA	NA	0
15	54305100	54920806	615706	locus1835	ENSG00000137766	UNC13C	1	3	15:53767876:54336662	4949	6753	6728	14190	3767	7167.83	NA	NA	0
15	54556342	54709268	152926	locus1836	ENSG00000137766	UNC13C	1	1	15:54337243:55134743	4949	6753	6728	14190	3767	7167.83	NA	NA	0
15	55473003	55489265	16262	locus1838	ENSG00000137876	RSL24D1	1	1	15:55470187:55877891	14400	9780	9379	7981	4764.12	4306.62	NA	NA	0
15	55520863	55611311	90448	locus1838	ENSG00000069974	RAB27A	1	1	15:55470187:55877891	17745	14701	14921	17889	3305.72	4288.39	NA	NA	0
15	55609381	55611243	1862	locus1838	ENSG00000225973	RP11-139H15.1	1	1	15:55470187:55877891	NA	NA	NA	NA	3030.33	5254.67	NA	NA	0
15	55611157	55647846	36689	locus1838	ENSG00000069943	PIGB	1	1	15:55470187:55877891	16194	9021	13671	10668	4604.62	3639.44	NA	NA	0
15	55647447	55700708	53261	locus1838	ENSG00000260916	CCPG1	1	1	15:55470187:55877891	11854	7770	4891	17305	4060.57	3574	NA	NA	0
15	55700745	55710910	10165	locus1838	ENSG00000261652	C15orf65	1	1	15:55470187:55877891	13199	10740	5482	14567	4039	713	NA	NA	0
15	55709957	55800432	90475	locus1838	ENSG00000256061	DYX1C1	1	1	15:55470187:55877891	11676	10685	5480	7611	5764	3359	NA	NA	0
15	55831087	55881145	50058	locus1838	ENSG00000171016	PYGO1	1	1	15:55470187:55877891	16255	2035	3451	15964	NA	NA	NA	NA	0
15	55903743	56035177	131434	locus1839	ENSG00000166450	PRTG	3	1	15:55879453:56784345	10172	18040	794	5015	2669.5	1533	NA	NA	0
15	56119119	56285944	166825	locus1839	ENSG00000069869	NEDD4	3	1	15:55879453:56784345	12610	2329	6947	562	4661.62	5438	NA	NA	0
15	56297912	56299374	1462	locus1839	ENSG00000230183	CNOT6LP1	3	1	15:55879453:56784345	NA	NA	NA	NA	7386.83	7287.5	NA	NA	0
15	56379665	56535483	155818	locus1839	ENSG00000181827	RFX7	3	1	15:55879453:56784345	11725	1338	10533	2573	4827	3613	NA	NA	0
15	56536206	56683583	147377	locus1839	ENSG00000151575	TEX9	3	1	15:55879453:56784345	6712	10004	13065	5584	2476.17	1900.33	NA	NA	0
15	56720928	56757335	36407	locus1839	ENSG00000138587	MNS1	3	1	15:55879453:56784345	9568	11228	15092	17208	5645.33	3679	NA	NA	0
15	56945008	57210769	265761	locus1840	ENSG00000137871	ZNF280D	1	5	15:56784506:57637678	2309	2121	446	1359	NA	NA	NA	NA	0
15	57210822	57582051	371229	locus1840	ENSG00000140262	TCF12	1	5	15:56784506:57637678	4556	596	580	181	4923.33	6351.33	NA	NA	0
15	57592562	57599959	7397	locus1840	ENSG00000247982	LINC00926	1	5	15:56784506:57637678	NA	NA	NA	NA	3506.73	1659.27	NA	NA	0
15	57668702	57842925	174223	locus1841	ENSG00000128849	CGNL1	5	1	15:57638075:58438535	11622	18345	2843	16929	5449	3422.5	NA	NA	0
15	57884105	58006943	122838	locus1841	ENSG00000137878	GCOM1	5	1	15:57638075:58438535	16131	17438	9381	12300	NA	NA	NA	NA	0
15	57884138	57977562	93424	locus1841	ENSG00000263155	MYZAP	5	1	15:57638075:58438535	15572	12285	8297	9730	2312.75	1611.75	NA	NA	0
15	57884230	58027793	143563	locus1841	ENSG00000255529	POLR2M	5	1	15:57638075:58438535	15443	12397	8320	14104	4310.81	3619.19	NA	NA	0
15	58306055	58766112	460057	locus1841	ENSG00000128918	ALDH1A2	5	1	15:57638075:58438535	3206	17939	8984	18365	6001.12	2865	NA	NA	0
15	58430394	58478110	47716	locus1841	ENSG00000103569	AQP9	5	1	15:57638075:58438535	7841	17127	10264	17457	6373	8055.17	NA	NA	0
15	58538381	58623829	85448	locus1842	ENSG00000128918	ALDH1A2	1	1	15:58439935:59505191	3206	17939	8984	18365	6001.12	2865	NA	NA	0
15	58702767	58861072	158305	locus1842	ENSG00000166035	LIPC	1	1	15:58439935:59505191	8380	15476	9954	17168	1788	2420	NA	NA	0
15	58887402	59042177	154775	locus1842	ENSG00000137845	ADAM10	1	1	15:58439935:59505191	6413	7654	13967	14688	3347.55	2610	NA	NA	0
15	59060270	59063173	2903	locus1842	ENSG00000245975	RP11-30K9.6	1	1	15:58439935:59505191	NA	NA	NA	NA	2007	5288	NA	NA	0
15	59063512	59154099	90587	locus1842	ENSG00000128923	FAM63B	1	1	15:58439935:59505191	7239	7176	16444	10688	2054.67	3596.11	NA	NA	0
15	59157373	59323415	166042	locus1842	ENSG00000157450	RNF111	1	1	15:58439935:59505191	2892	3256	12864	11437	6132.25	5748.25	NA	NA	0
15	59171243	59225852	54609	locus1842	ENSG00000137776	SLTM	1	1	15:58439935:59505191	3006	792	16392	1793	NA	NA	NA	NA	0
15	59397276	59417244	19968	locus1842	ENSG00000157456	CCNB2	1	1	15:58439935:59505191	5782	11507	11510	11436	3211	2434	NA	NA	0
15	59427112	59665099	237987	locus1842	ENSG00000157483	MYO1E	1	1	15:58439935:59505191	4838	16461	4320	17980	NA	NA	NA	NA	0
15	59439898	59440054	156	locus1842	ENSG00000268327	C15ORF31	1	1	15:58439935:59505191	NA	12894	NA	11445	NA	NA	NA	NA	0
15	59499041	59500705	1664	locus1842	ENSG00000171989	LDHAL6B	1	1	15:58439935:59505191	4076	11990	13980	8687	NA	NA	NA	NA	0
15	59519681	59664726	145045	locus1843	ENSG00000157483	MYO1E	1	1	15:59507391:60018662	4838	16461	4320	17980	NA	NA	NA	NA	0
15	59664891	59784501	119610	locus1843	ENSG00000157470	FAM81A	1	1	15:59507391:60018662	5799	4735	10442	1289	3853.3	3601.2	NA	NA	0
15	59844813	59845292	479	locus1843	ENSG00000240238	RP11-112N19.2	1	1	15:59507391:60018662	NA	NA	NA	NA	5774	5640.5	NA	NA	0
15	59908729	59932438	23709	locus1843	ENSG00000140297	GCNT3	1	1	15:59507391:60018662	5747	16958	1404	6055	NA	NA	NA	NA	0
15	59930260	59949737	19477	locus1843	ENSG00000140307	GTF2A2	1	1	15:59507391:60018662	14061	7870	1492	8989	5937.3	1664	NA	NA	0
15	59951344	59981733	30389	locus1843	ENSG00000140299	BNIP2	1	1	15:59507391:60018662	14005	6169	1523	1181	8359.25	2447.75	NA	NA	0
15	60296432	60353929	57497	locus1844	ENSG00000171956	FOXB1	4	1	15:60019136:60670149	10964	4050	2039	4678	NA	NA	NA	NA	0
15	60639332	60690185	50853	locus1844	ENSG00000182718	ANXA2	4	1	15:60019136:60670149	17183	18310	16579	16347	7531.22	5851.56	NA	NA	0
15	60674546	60690187	15641	locus1845	ENSG00000182718	ANXA2	1	1	15:60670287:61803306	17183	18310	16579	16347	7531.22	5851.56	NA	NA	0
15	60711811	60771359	59548	locus1845	ENSG00000128915	NARG2	1	1	15:60670287:61803306	13500	11176	15974	15010	4204.83	6262.5	NA	NA	0
15	60780482	61521518	741036	locus1845	ENSG00000069667	RORA	1	1	15:60670287:61803306	471	336	9966	2178	6320	3223.17	NA	NA	0
15	61966965	61967411	446	locus1846	ENSG00000271195	RP11-162I7.2	4	1	15:61803892:62735671	NA	NA	NA	NA	9526.5	5547.5	NA	NA	0
15	62144587	62352672	208085	locus1846	ENSG00000129003	VPS13C	4	1	15:61803892:62735671	8822	6907	7599	8041	2855.7	3615	NA	NA	0
15	62352712	62354633	1921	locus1846	ENSG00000259251	RP11-643M14.1	4	1	15:61803892:62735671	NA	NA	NA	NA	8892.17	5496.83	NA	NA	0
15	62359175	62363116	3941	locus1846	ENSG00000198535	C2CD4A	4	1	15:61803892:62735671	13314	12953	8462	17334	2501.5	1259	NA	NA	0
15	62455733	62457482	1749	locus1846	ENSG00000205502	C2CD4B	4	1	15:61803892:62735671	4839	16750	15854	17476	NA	NA	NA	NA	0
15	62520094	62535281	15187	locus1846	ENSG00000166104	hsa-mir-7162	4	1	15:61803892:62735671	NA	NA	NA	NA	7687	4937.33	NA	NA	0
15	62682724	62768613	85889	locus1846	ENSG00000171914	TLN2	4	1	15:61803892:62735671	4975	11021	10304	16868	3434.75	8087.5	NA	NA	0
15	62853563	63136830	283267	locus1847	ENSG00000171914	TLN2	1	1	15:62737452:64335240	4975	11021	10304	16868	3434.75	8087.5	NA	NA	0
15	63334883	63364088	29205	locus1847	ENSG00000140416	TPM1	1	1	15:62737452:64335240	15121	8511	4313	7279	5581.45	3605.18	NA	NA	0
15	63338232	63341586	3354	locus1847	ENSG00000259498	RP11-244F12.3	1	1	15:62737452:64335240	NA	NA	NA	NA	5850.67	4046.33	NA	NA	0
15	63362223	63364110	1887	locus1847	ENSG00000259627	RP11-244F12.2	1	1	15:62737452:64335240	NA	NA	NA	NA	4731.33	3018.33	NA	NA	0
15	63413998	63434260	20262	locus1847	ENSG00000103642	LACTB	1	1	15:62737452:64335240	12858	7560	5642	14135	4022.53	3158.05	NA	NA	0
15	63418070	63447914	29844	locus1847	ENSG00000185088	RPS27L	1	1	15:62737452:64335240	14818	6272	2083	443	4344.44	1579.22	NA	NA	0
15	63481667	63559981	78314	locus1847	ENSG00000166128	RAB8B	1	1	15:62737452:64335240	16827	5947	2638	11648	7227.29	6454.71	NA	NA	0
15	63569752	63601325	31573	locus1847	ENSG00000138613	APH1B	1	1	15:62737452:64335240	17056	5827	1772	7066	4699.6	3827.8	NA	NA	0
15	63613576	63674360	60784	locus1847	ENSG00000074410	CA12	1	1	15:62737452:64335240	17150	11707	2915	1202	4262.75	2986.62	NA	NA	0
15	63682428	63729347	46919	locus1847	ENSG00000259459	RP11-321G12.1	1	1	15:62737452:64335240	NA	NA	NA	NA	3905.17	3749.5	NA	NA	0
15	63796932	63886839	89907	locus1847	ENSG00000140455	USP3	1	1	15:62737452:64335240	768	2663	121	1742	NA	NA	NA	NA	0
15	63889551	63894627	5076	locus1847	ENSG00000197361	FBXL22	1	1	15:62737452:64335240	4172	6517	702	5215	4806	5017.33	NA	NA	0
15	63900816	64126087	225271	locus1847	ENSG00000103657	HERC1	1	1	15:62737452:64335240	963	458	430	518	4137	2704	NA	NA	0
15	64200121	64338521	138400	locus1847	ENSG00000035664	DAPK2	1	1	15:62737452:64335240	3128	14632	6792	1610	5139	3438.44	NA	NA	0
15	64364757	64386217	21460	locus1848	ENSG00000166797	FAM96A	3	1	15:64335804:65101626	4738	11953	1142	12165	5035.67	3518.67	NA	NA	0
15	64388224	64438289	50065	locus1848	ENSG00000028528	SNX1	3	1	15:64335804:65101626	3274	9390	1395	2219	3439.29	3999.57	NA	NA	0
15	64443913	64449680	5767	locus1848	ENSG00000157734	SNX22	3	1	15:64335804:65101626	8682	15366	5755	9241	NA	NA	NA	NA	0
15	64448010	64455404	7394	locus1848	ENSG00000166794	PPIB	3	1	15:64335804:65101626	1333	5769	1819	5983	NA	NA	NA	NA	0
15	64457715	64648386	190671	locus1848	ENSG00000169118	CSNK1G1	3	1	15:64335804:65101626	1812	2949	811	3666	720	3744	NA	NA	0
15	64658066	64679883	21817	locus1848	ENSG00000166803	KIAA0101	3	1	15:64335804:65101626	2909	13747	1733	16923	4277	8246.83	NA	NA	0
15	64680002	64747502	67500	locus1848	ENSG00000103671	TRIP4	3	1	15:64335804:65101626	1004	5413	307	16152	3880.24	3161.65	1	NA	1
15	64791490	64978264	186774	locus1848	ENSG00000180357	ZNF609	3	1	15:64335804:65101626	986	1375	701	2701	2234.33	4888.33	NA	NA	0
15	64979771	64995480	15709	locus1848	ENSG00000180304	OAZ2	3	1	15:64335804:65101626	1135	1053	1197	3603	2650	3218	NA	NA	0
15	65032096	65067786	35690	locus1848	ENSG00000166831	RBPMS2	3	1	15:64335804:65101626	1836	11466	546	15146	4745	3233.42	NA	NA	0
15	65107830	65117867	10037	locus1849	ENSG00000140451	PIF1	1	1	15:65104668:66358474	5116	5940	1835	16718	2603.39	1933.44	1	NA	1
15	65134087	65160206	26119	locus1849	ENSG00000241839	PLEKHO2	1	1	15:65104668:66358474	8197	9000	2704	2468	2345.67	3552	NA	NA	0
15	65204100	65251042	46942	locus1849	ENSG00000166839	ANKDD1A	1	1	15:65104668:66358474	5467	9112	2483	12567	2408	1885.15	1	NA	1
15	65255361	65282274	26913	locus1849	ENSG00000090487	SPG21	1	1	15:65104668:66358474	10007	9214	3591	8405	3612.16	3204.21	NA	NA	0
15	65294844	65321965	27121	locus1849	ENSG00000103707	MTFMT	1	1	15:65104668:66358474	8102	10217	2605	8775	4894.33	3376.33	NA	NA	0
15	65337707	65345734	8027	locus1849	ENSG00000186198	SLC51B	1	1	15:65104668:66358474	10525	12116	4606	8328	2325.75	902.5	1	NA	1
15	65347114	65369028	21914	locus1849	ENSG00000103710	RASL12	1	1	15:65104668:66358474	15957	12360	7992	17328	3878.17	5858.33	1	NA	1
15	65369153	65372276	3123	locus1849	ENSG00000234438	KBTBD13	1	1	15:65104668:66358474	10978	13986	9886	13202	NA	NA	NA	NA	0
15	65385337	65407535	22198	locus1849	ENSG00000246922	UBAP1L	1	1	15:65104668:66358474	14381	7667	1115	5043	3979	1403.75	NA	NA	0
15	65409716	65426174	16458	locus1849	ENSG00000090470	PDCD7	1	1	15:65104668:66358474	14237	4382	1414	2587	368	326	NA	NA	0
15	65440556	65477680	37124	locus1849	ENSG00000166855	CLPX	1	1	15:65104668:66358474	17034	11833	1066	17062	NA	NA	NA	NA	0
15	65488336	65503826	15490	locus1849	ENSG00000138615	CILP	1	1	15:65104668:66358474	4764	16228	6872	11914	1573.5	2258	1	NA	1
15	65558914	65592956	34042	locus1849	ENSG00000138617	PARP16	1	1	15:65104668:66358474	2188	6666	6092	2837	NA	NA	NA	NA	0
15	65619464	65670378	50914	locus1849	ENSG00000174498	IGDCC3	1	1	15:65104668:66358474	2811	7452	808	9812	1577	1302	NA	NA	0
15	65673801	65715410	41609	locus1849	ENSG00000103742	IGDCC4	1	1	15:65104668:66358474	1173	9739	1016	17126	3449.75	2530.75	1	NA	1
15	65734800	65809611	74811	locus1849	ENSG00000074603	DPP8	1	1	15:65104668:66358474	2355	3645	9890	1062	4637.75	4860	NA	NA	0
15	65822803	65870687	47884	locus1849	ENSG00000074696	PTPLAD1	1	1	15:65104668:66358474	5319	7093	9828	3495	NA	NA	NA	NA	0
15	65871119	65903583	32464	locus1849	ENSG00000138614	VWA9	1	1	15:65104668:66358474	3415	11339	10005	14151	NA	NA	NA	NA	0
15	65903742	65953333	49591	locus1849	ENSG00000074621	SLC24A1	1	1	15:65104668:66358474	5810	8605	9742	9288	NA	NA	1	NA	1
15	65952953	66084462	131509	locus1849	ENSG00000174485	DENND4A	1	1	15:65104668:66358474	385	2461	7315	4620	1721.89	2045.78	1	NA	1
15	66018391	66180261	161870	locus1849	ENSG00000103769	RAB11A	1	1	15:65104668:66358474	360	5402	6218	9772	NA	NA	NA	NA	0
15	66187416	66546085	358669	locus1849	ENSG00000157890	MEGF11	1	1	15:65104668:66358474	1655	8812	483	751	NA	NA	NA	NA	0
15	66585554	66626236	40682	locus1850	ENSG00000166938	DIS3L	1	1	15:66359486:66948204	4859	7538	3631	16217	3371.68	3765.47	1	NA	1
15	66629318	66679062	49744	locus1850	ENSG00000075131	TIPIN	1	1	15:66359486:66948204	4332	12414	2233	10720	1672.89	3986	1	NA	1
15	66671674	66672253	579	locus1850	ENSG00000240821	RPL9P25	1	1	15:66359486:66948204	NA	NA	NA	NA	3282.33	7122	NA	NA	0
15	66679154	66784650	105496	locus1850	ENSG00000169032	MAP2K1	1	1	15:66359486:66948204	3244	3172	3106	655	1072	2562	NA	NA	0
15	66782085	66784447	2362	locus1850	ENSG00000261351	CTD-3185P2.1	1	1	15:66359486:66948204	NA	NA	NA	NA	6007.11	4576.78	NA	NA	0
15	66782472	66790088	7616	locus1850	ENSG00000174446	SNAPC5	1	1	15:66359486:66948204	2862	11709	7761	8080	4054.92	1494.42	NA	NA	0
15	66791660	66816870	25210	locus1850	ENSG00000174444	RPL4	1	1	15:66359486:66948204	3213	10052	4664	3376	6574.67	5089	NA	NA	0
15	66797296	66842115	44819	locus1850	ENSG00000174442	ZWILCH	1	1	15:66359486:66948204	3783	6316	2693	7001	2448	5579.75	1	NA	1
15	66839805	66858302	18497	locus1850	ENSG00000188501	LCTL	1	1	15:66359486:66948204	8388	12992	10399	11493	2788	7636.67	1	NA	1
15	66994565	67074338	79773	locus1851	ENSG00000137834	SMAD6	4	1	15:66948951:68640917	10946	18018	8147	17000	3832	2379	NA	NA	0
15	67358182	67487533	129351	locus1851	ENSG00000166949	SMAD3	4	1	15:66948951:68640917	3312	1785	4237	1417	NA	NA	NA	NA	0
15	67493370	67547074	53704	locus1851	ENSG00000103591	AAGAB	4	1	15:66948951:68640917	12709	8586	2005	15374	4173	4008.5	NA	NA	0
15	67547137	67794141	247004	locus1851	ENSG00000103599	IQCH	4	1	15:66948951:68640917	10196	13248	209	12142	3406.44	2642.44	NA	NA	0
15	67695956	67814182	118226	locus1851	ENSG00000259673	IQCH-AS1	4	1	15:66948951:68640917	NA	NA	NA	NA	4284	4754.5	1	NA	1
15	67813405	67819628	6223	locus1851	ENSG00000189227	C15orf61	4	1	15:66948951:68640917	7884	3842	904	5692	2580	2710.78	NA	NA	0
15	67833409	67834942	1533	locus1851	ENSG00000270964	RP11-502I4.3	4	1	15:66948951:68640917	NA	NA	NA	NA	4023.89	4172	NA	NA	0
15	67835046	68099461	264415	locus1851	ENSG00000137764	MAP2K5	4	1	15:66948951:68640917	16513	3783	1152	5645	5154.43	4183.36	NA	NA	0
15	68112041	68126899	14858	locus1851	ENSG00000188779	SKOR1	4	1	15:66948951:68640917	15068	8706	6490	6346	1839.5	2933	NA	NA	0
15	68132276	68132383	107	locus1851	ENSG00000206625	RNU6-1	4	1	15:66948951:68640917	NA	NA	NA	NA	8964.5	3027.5	NA	NA	0
15	68346516	68480402	133886	locus1851	ENSG00000033800	PIAS1	4	1	15:66948951:68640917	7569	1475	5215	1285	2657	301	NA	NA	0
15	68483130	68498417	15287	locus1851	ENSG00000129007	CALML4	4	1	15:66948951:68640917	3430	16150	1298	12338	1496	1626	NA	NA	0
15	68500404	68549444	49040	locus1851	ENSG00000128973	CLN6	4	1	15:66948951:68640917	4057	6376	1688	14896	2166.6	1607.5	NA	NA	0
15	68560129	68570332	10203	locus1851	ENSG00000260657	RP11-315D16.4	4	1	15:66948951:68640917	NA	NA	NA	NA	6544.5	5240	NA	NA	0
15	68570140	68588203	18063	locus1851	ENSG00000169018	FEM1B	4	1	15:66948951:68640917	14506	3446	11516	10446	6857	4866.83	NA	NA	0
15	68594049	68724501	130452	locus1851	ENSG00000137809	ITGA11	4	1	15:66948951:68640917	9418	6260	9368	9185	NA	NA	NA	NA	0
15	68643593	68657860	14267	locus1852	ENSG00000137809	ITGA11	3	1	15:68642047:69936117	9418	6260	9368	9185	NA	NA	NA	NA	0
15	68871307	69020145	148838	locus1852	ENSG00000103647	CORO2B	3	1	15:68642047:69936117	9859	2171	13028	16164	1163	615	NA	NA	0
15	69070873	69113234	42361	locus1852	ENSG00000140350	ANP32A	3	1	15:68642047:69936117	2282	2092	16454	15365	2511.5	883	NA	NA	0
15	69110559	69238461	127902	locus1852	ENSG00000258484	SPESP1	3	1	15:68642047:69936117	1952	10258	16820	5934	NA	NA	NA	NA	0
15	69222863	69355083	132220	locus1852	ENSG00000255346	NOX5	3	1	15:68642047:69936117	3824	14186	16339	14645	NA	NA	NA	NA	0
15	69452972	69564538	111566	locus1852	ENSG00000138604	GLCE	3	1	15:68642047:69936117	8278	3788	10046	8110	4542.75	2472	NA	NA	0
15	69591285	69700119	108834	locus1852	ENSG00000137819	PAQR5	3	1	15:68642047:69936117	6027	18088	8250	10481	NA	NA	NA	NA	0
15	69706584	69740764	34180	locus1852	ENSG00000137807	KIF23	3	1	15:68642047:69936117	14629	13101	15705	15642	7248.33	5092	NA	NA	0
15	69745122	69748255	3133	locus1852	ENSG00000137818	RPLP1	3	1	15:68642047:69936117	16916	14628	13629	15328	1268	3423	NA	NA	0
15	69760374	69863422	103048	locus1852	ENSG00000245750	RP11-279F6.1	3	1	15:68642047:69936117	NA	NA	NA	NA	8069.33	6510.33	NA	NA	0
15	70340128	70390515	50387	locus1853	ENSG00000140332	TLE3	4	1	15:69938058:70772135	3225	1499	16237	14527	908	2706	NA	NA	0
15	70946892	71055932	109040	locus1854	ENSG00000137831	UACA	1	2	15:70772414:71919256	5686	18339	5159	16340	6399.38	4509	NA	NA	0
15	71123862	71146498	22636	locus1854	ENSG00000166173	LARP6	1	2	15:70772414:71919256	8972	8386	14994	5454	3962.42	5757	NA	NA	0
15	71145577	71341973	196396	locus1854	ENSG00000137821	LRRC49	1	2	15:70772414:71919256	5985	5841	12986	11457	3364.5	5320.5	NA	NA	0
15	71173680	71185124	11444	locus1854	ENSG00000129028	THAP10	1	2	15:70772414:71919256	5520	12575	16285	12640	2162.8	4708.8	NA	NA	0
15	71389290	72075722	686432	locus1854	ENSG00000187720	THSD4	1	2	15:70772414:71919256	8877	17670	7808	17628	7457.67	7333	NA	NA	0
15	71402582	71407833	5251	locus1854	ENSG00000225362	CT62	1	2	15:70772414:71919256	13945	15592	14257	16228	2321	2023	NA	NA	0
15	71439988	71481368	41380	locus1854	ENSG00000259964	RP11-673C5.2	1	2	15:70772414:71919256	NA	NA	NA	NA	7659.5	4620.5	NA	NA	0
15	71952793	72059990	107197	locus1855	ENSG00000187720	THSD4	4	8	15:71920065:74447996	8877	17670	7808	17628	7457.67	7333	NA	NA	0
15	72084976	72110600	25624	locus1855	ENSG00000031544	NR2E3	4	8	15:71920065:74447996	NA	NA	NA	NA	3027.5	2278	NA	NA	0
15	72114631	72410422	295791	locus1855	ENSG00000066933	MYO9A	4	8	15:71920065:74447996	10260	1197	11848	1801	5402.5	7263.5	NA	NA	0
15	72406598	72433303	26705	locus1855	ENSG00000166192	SENP8	4	8	15:71920065:74447996	12389	10440	12192	10439	2404	2265.5	NA	NA	0
15	72452147	72490126	37979	locus1855	ENSG00000175318	GRAMD2	4	8	15:71920065:74447996	10571	5849	10938	6301	NA	NA	NA	NA	0
15	72491372	72524164	32792	locus1855	ENSG00000067225	PKM	4	8	15:71920065:74447996	9682	4562	12843	6830	NA	NA	NA	NA	0
15	72533521	72564962	31441	locus1855	ENSG00000137817	PARP6	4	8	15:71920065:74447996	10020	2103	11039	3438	NA	NA	NA	NA	0
15	72559086	72612287	53201	locus1855	ENSG00000273025	CELF6	4	8	15:71920065:74447996	12824	11803	11916	8223	1770	1583	NA	NA	0
15	72577067	72612470	35403	locus1855	ENSG00000140488	CELF6	4	8	15:71920065:74447996	13432	1911	12275	8773	1770	1583	NA	NA	0
15	72635774	72668817	33043	locus1855	ENSG00000213614	HEXA	4	8	15:71920065:74447996	6005	6895	11277	6619	3481.5	4214.83	NA	NA	0
15	72690613	72700370	9757	locus1855	ENSG00000187806	TMEM202	4	8	15:71920065:74447996	8306	13050	14045	11604	NA	NA	NA	NA	0
15	72766666	72879692	113026	locus1855	ENSG00000166233	ARIH1	4	8	15:71920065:74447996	11362	2129	4545	6359	4275	910	NA	NA	0
15	72947078	72958735	11657	locus1855	ENSG00000215186	GOLGA6B	4	8	15:71920065:74447996	NA	16017	NA	15110	4842.5	3933.75	NA	NA	0
15	72968123	72978490	10367	locus1855	ENSG00000175202	HIGD2B	4	8	15:71920065:74447996	9177	13522	17655	12562	NA	NA	NA	NA	0
15	72978527	73030817	52290	locus1855	ENSG00000140463	BBS4	4	8	15:71920065:74447996	8637	2536	16763	8188	5099	4086	NA	NA	0
15	73043709	73076126	32417	locus1855	ENSG00000159322	ADPGK	4	8	15:71920065:74447996	12056	9077	17409	9021	914	1930.5	NA	NA	0
15	73344050	73597546	253496	locus1855	ENSG00000067141	NEO1	4	8	15:71920065:74447996	7982	652	4422	4647	4725	3586.25	NA	NA	0
15	73612199	73661605	49406	locus1855	ENSG00000138622	HCN4	4	8	15:71920065:74447996	15029	3079	1268	14078	NA	NA	NA	NA	0
15	73735498	73852355	116857	locus1855	ENSG00000183324	C15orf60	4	8	15:71920065:74447996	4851	12795	9094	11079	NA	NA	NA	NA	0
15	73852354	73926475	74121	locus1855	ENSG00000156642	NPTN	4	8	15:71920065:74447996	6415	756	6556	2088	1241.33	2617	NA	NA	0
15	73976553	74006859	30306	locus1855	ENSG00000103855	CD276	4	8	15:71920065:74447996	17524	12067	6740	17177	4454.5	4136.62	NA	NA	0
15	74032140	74045088	12948	locus1855	ENSG00000205363	C15orf59	4	8	15:71920065:74447996	12349	5508	1921	8980	6351.56	1981.22	NA	NA	0
15	74165967	74181555	15588	locus1855	ENSG00000167139	TBC1D21	4	8	15:71920065:74447996	12088	15074	3959	9672	NA	NA	NA	NA	0
15	74202112	74220283	18171	locus1855	ENSG00000261801	LOXL1-AS1	4	8	15:71920065:74447996	NA	NA	NA	NA	6836.17	2928	NA	NA	0
15	74218329	74244260	25931	locus1855	ENSG00000129038	LOXL1	4	8	15:71920065:74447996	7066	15995	4421	15216	2143	1786.5	NA	NA	0
15	74275577	74286963	11386	locus1855	ENSG00000067221	STOML1	4	8	15:71920065:74447996	7204	3239	3543	3622	4828.69	4692.69	NA	NA	0
15	74287069	74340153	53084	locus1855	ENSG00000140464	PML	4	8	15:71920065:74447996	5042	3858	5217	860	NA	NA	NA	NA	0
15	74362197	74374891	12694	locus1855	ENSG00000159289	GOLGA6A	4	8	15:71920065:74447996	NA	16259	NA	15577	NA	NA	NA	NA	0
15	74364763	74365039	276	locus1855	ENSG00000244612	RN7SL429P	4	8	15:71920065:74447996	NA	NA	NA	NA	3620.67	4543	NA	NA	0
15	74392651	74430881	38230	locus1855	ENSG00000167178	ISLR2	4	8	15:71920065:74447996	11762	1465	15125	13338	7609	7876.83	NA	NA	0
15	74445140	74471567	26427	locus1855	ENSG00000261543	RP11-665J16.1	4	8	15:71920065:74447996	NA	NA	NA	NA	7198.33	7442.11	NA	NA	0
15	74466011	74469213	3202	locus1856	ENSG00000129009	ISLR	3	1	15:74453873:75516403	17214	11905	15213	2028	NA	NA	NA	NA	0
15	74471806	74504608	32802	locus1856	ENSG00000137868	STRA6	3	1	15:74453873:75516403	15750	17706	16881	18032	3170.89	6194.11	NA	NA	0
15	74509612	74628811	119199	locus1856	ENSG00000140481	CCDC33	3	1	15:74453873:75516403	9632	15410	2274	12584	NA	NA	NA	NA	0
15	74630099	74660081	29982	locus1856	ENSG00000140459	CYP11A1	3	1	15:74453873:75516403	11053	8646	13852	15873	2296.25	2052.75	NA	NA	0
15	74701629	74726808	25179	locus1856	ENSG00000138623	SEMA7A	3	1	15:74453873:75516403	13376	11022	15741	5445	5278	4796	NA	NA	0
15	74738317	74753523	15206	locus1856	ENSG00000138629	UBL7	3	1	15:74453873:75516403	15525	5294	16712	12750	3232	1478	NA	NA	0
15	74833517	74890472	56955	locus1856	ENSG00000179361	ARID3B	3	1	15:74453873:75516403	13276	4276	16916	15457	3989.5	5874.5	NA	NA	0
15	74900712	74922542	21830	locus1856	ENSG00000179335	CLK3	3	1	15:74453873:75516403	14580	2835	16948	4034	NA	NA	NA	NA	0
15	74922898	74988384	65486	locus1856	ENSG00000179151	EDC3	3	1	15:74453873:75516403	15528	3185	16936	13952	NA	NA	NA	NA	0
15	75011882	75017951	6069	locus1856	ENSG00000140465	CYP1A1	3	1	15:74453873:75516403	15009	17915	17477	18114	4272.27	5199.27	NA	NA	0
15	75041184	75048543	7359	locus1856	ENSG00000140505	CYP1A2	3	1	15:74453873:75516403	5573	17858	5824	16596	NA	NA	NA	NA	0
15	75074397	75095539	21142	locus1856	ENSG00000103653	CSK	3	1	15:74453873:75516403	1878	2414	5892	1220	1610	1681.5	NA	NA	0
15	75105056	75118099	13043	locus1856	ENSG00000140506	LMAN1L	3	1	15:74453873:75516403	2276	12172	5704	12906	1206	2794	NA	NA	0
15	75118887	75124141	5254	locus1856	ENSG00000213578	CPLX3	3	1	15:74453873:75516403	7026	9201	5161	10174	NA	NA	NA	NA	0
15	75128458	75135687	7229	locus1856	ENSG00000140474	ULK3	3	1	15:74453873:75516403	1325	2608	6383	14535	664.5	1459.5	NA	NA	0
15	75136070	75165706	29636	locus1856	ENSG00000140497	SCAMP2	3	1	15:74453873:75516403	1541	8902	4708	3090	1700.4	3345	NA	NA	0
15	75182347	75191798	9451	locus1856	ENSG00000178802	MPI	3	1	15:74453873:75516403	1645	5006	7278	11469	1444.05	3465.47	NA	NA	0
15	75192327	75199462	7135	locus1856	ENSG00000178761	FAM219B	3	1	15:74453873:75516403	3172	3822	5312	10290	1548	1142	NA	NA	0
15	75212131	75230509	18378	locus1856	ENSG00000178741	COX5A	3	1	15:74453873:75516403	1605	3088	5310	9636	3128	1947	NA	NA	0
15	75246756	75249805	3049	locus1856	ENSG00000178718	RPP25	3	1	15:74453873:75516403	NA	5507	NA	15887	2881	1790	NA	NA	0
15	75249559	75311618	62059	locus1856	ENSG00000198794	SCAMP5	3	1	15:74453873:75516403	4852	878	2596	15273	635	1388	NA	NA	0
15	75342022	75409803	67781	locus1856	ENSG00000138621	PPCDC	3	1	15:74453873:75516403	8301	5768	2439	7353	1800.67	1146.73	NA	NA	0
15	75491232	75504510	13278	locus1856	ENSG00000167173	C15orf39	3	1	15:74453873:75516403	14003	9081	15731	17438	441	1257	NA	NA	0
15	75550939	75562540	11601	locus1857	ENSG00000167195	GOLGA6C	1	1	15:75520945:76397358	NA	14315	NA	12419	NA	NA	NA	NA	0
15	75560748	75561024	276	locus1857	ENSG00000242542	RN7SL489P	1	1	15:75520945:76397358	NA	NA	NA	NA	4068.67	5142.67	NA	NA	0
15	75575175	75586816	11641	locus1857	ENSG00000140478	GOLGA6D	1	1	15:75520945:76397358	NA	14781	NA	12921	NA	NA	NA	NA	0
15	75585024	75585300	276	locus1857	ENSG00000244438	RN7SL327P	1	1	15:75520945:76397358	NA	NA	NA	NA	4911.5	6039.5	NA	NA	0
15	75628416	75634268	5852	locus1857	ENSG00000140365	COMMD4	1	1	15:75520945:76397358	4539	2648	1245	1012	4666.92	2910.77	NA	NA	0
15	75639330	75647592	8262	locus1857	ENSG00000140398	NEIL1	1	1	15:75520945:76397358	11848	9592	5147	1641	3883.4	6451.2	NA	NA	0
15	75645951	75646026	75	locus1857	ENSG00000207636	MIR631	1	1	15:75520945:76397358	NA	NA	NA	NA	4036.67	4071.67	NA	NA	0
15	75648132	75660971	12839	locus1857	ENSG00000140400	MAN2C1	1	1	15:75520945:76397358	15221	2911	11951	6472	3827.53	2078.68	NA	NA	0
15	75663273	75748124	84851	locus1857	ENSG00000169375	SIN3A	1	1	15:75520945:76397358	10956	710	3809	200	NA	NA	NA	NA	0
15	75759461	75871630	112169	locus1857	ENSG00000169410	PTPN9	1	1	15:75520945:76397358	8802	6608	3279	11487	717	208	NA	NA	0
15	75819490	75893546	74056	locus1857	ENSG00000260269	CTD-2323K18.1	1	1	15:75520945:76397358	NA	NA	NA	NA	4129.67	1590	NA	NA	0
15	75890423	75918156	27733	locus1857	ENSG00000169371	SNUPN	1	1	15:75520945:76397358	9807	6366	2427	4250	3283.74	1718.21	NA	NA	0
15	75931425	75941047	9622	locus1857	ENSG00000177971	IMP3	1	1	15:75520945:76397358	10730	5265	2047	6315	5836.57	3418.86	NA	NA	0
15	75940246	75954642	14396	locus1857	ENSG00000173548	SNX33	1	1	15:75520945:76397358	13851	14266	6637	7642	4371	1729.33	NA	NA	0
15	75966662	76005189	38527	locus1857	ENSG00000173546	CSPG4	1	1	15:75520945:76397358	12690	7171	8731	1809	4775	4264.33	NA	NA	0
15	76016317	76020029	3712	locus1857	ENSG00000182950	ODF3L1	1	1	15:75520945:76397358	10459	13560	6495	13180	NA	NA	NA	NA	0
15	76030160	76051073	20913	locus1857	ENSG00000260288	RP11-24M17.4	1	1	15:75520945:76397358	NA	NA	NA	NA	6881.67	8253	NA	NA	0
15	76135625	76193419	57794	locus1857	ENSG00000140367	UBE2Q2	1	1	15:75520945:76397358	11702	8931	1948	10030	5903.29	5182.86	NA	NA	0
15	76196199	76227609	31410	locus1857	ENSG00000167196	FBXO22	1	1	15:75520945:76397358	9725	11866	1889	13787	1292.75	2390	NA	NA	0
15	76228604	76349358	120754	locus1857	ENSG00000169752	NRG4	1	1	15:75520945:76397358	9761	15699	1628	15782	4151.21	2712.05	NA	NA	0
15	76242804	76243485	681	locus1857	ENSG00000260685	RP11-326L17.1	1	1	15:75520945:76397358	NA	NA	NA	NA	6785.67	4593.5	NA	NA	0
15	76352325	76521462	169137	locus1857	ENSG00000169758	C15orf27	1	1	15:75520945:76397358	9674	12787	4254	15289	NA	NA	NA	NA	0
15	76483809	76497303	13494	locus1858	ENSG00000169758	C15orf27	1	1	15:76397390:77910873	9674	12787	4254	15289	NA	NA	NA	NA	0
15	76507695	76603810	96115	locus1858	ENSG00000140374	ETFA	1	1	15:76397390:77910873	4713	10082	4321	13349	2032	3627	NA	NA	0
15	76629064	76634817	5753	locus1858	ENSG00000159556	ISL2	1	1	15:76397390:77910873	10102	11306	4806	2298	NA	NA	NA	NA	0
15	76640525	77197676	557151	locus1858	ENSG00000140386	SCAPER	1	1	15:76397390:77910873	2829	1188	3769	9193	2250.06	3408.06	NA	NA	0
15	77223959	77242601	18642	locus1858	ENSG00000117906	RCN2	1	1	15:76397390:77910873	5546	4123	6722	8517	1609.17	640.833	NA	NA	0
15	77287020	77329642	42622	locus1858	ENSG00000140368	PSTPIP1	1	1	15:76397390:77910873	6378	11672	461	6190	1722.57	2398.86	NA	NA	0
15	77334177	77335533	1356	locus1858	ENSG00000260787	RP11-797A18.4	1	1	15:76397390:77910873	NA	NA	NA	NA	3559.89	2108.22	NA	NA	0
15	77338673	77376326	37653	locus1858	ENSG00000140391	TSPAN3	1	1	15:76397390:77910873	1542	4056	1549	11078	2742	4733	NA	NA	0
15	77400499	77712486	311987	locus1858	ENSG00000173517	PEAK1	1	1	15:76397390:77910873	1619	12477	1514	12210	3738.42	3446.84	NA	NA	0
15	77712992	77777949	64957	locus1858	ENSG00000140382	HMG20A	1	1	15:76397390:77910873	4168	3945	2052	15745	4774.5	3100.25	NA	NA	0
15	77817881	77826452	8571	locus1858	ENSG00000259362	RP11-307C19.1	1	1	15:76397390:77910873	NA	NA	NA	NA	6273.17	6703.83	NA	NA	0
15	77908174	78113242	205068	locus1858	ENSG00000169783	LINGO1	1	1	15:76397390:77910873	3073	294	503	242	5323.83	6278.83	NA	NA	0
15	77934105	77941582	7477	locus1859	ENSG00000259666	RP11-307C19.3	1	1	15:77912408:78637877	NA	NA	NA	NA	5978	6047.67	NA	NA	0
15	77969450	78113196	143746	locus1859	ENSG00000169783	LINGO1	1	1	15:77912408:78637877	3073	294	503	242	5323.83	6278.83	NA	NA	0
15	78207525	78219167	11642	locus1859	ENSG00000260776	RP11-114H24.2	1	1	15:77912408:78637877	NA	NA	NA	NA	6569.22	3424.67	NA	NA	0
15	78232252	78235091	2839	locus1859	ENSG00000214646	RP11-114H24.4	1	1	15:77912408:78637877	NA	NA	NA	NA	7177.67	1857.67	NA	NA	0
15	78287327	78370066	82739	locus1859	ENSG00000167202	TBC1D2B	1	1	15:77912408:78637877	9124	12624	2585	13278	3206.17	1674.17	NA	NA	0
15	78370149	78396712	26563	locus1859	ENSG00000183476	SH2D7	1	1	15:77912408:78637877	3820	11531	9502	14049	2734.44	4723.5	NA	NA	0
15	78396947	78423886	26939	locus1859	ENSG00000136425	CIB2	1	1	15:77912408:78637877	9760	5784	16271	16867	3920.74	4058.32	NA	NA	0
15	78423839	78449921	26082	locus1859	ENSG00000166411	IDH3A	1	1	15:77912408:78637877	9925	11724	15773	13479	3198.58	4706.17	NA	NA	0
15	78433584	78435515	1931	locus1859	ENSG00000260988	RP11-285A1.1	1	1	15:77912408:78637877	NA	NA	NA	NA	4687.67	6374.67	NA	NA	0
15	78463255	78538030	74775	locus1859	ENSG00000103740	ACSBG1	1	1	15:77912408:78637877	2196	11638	9887	4587	NA	NA	NA	NA	0
15	78542843	78556329	13486	locus1859	ENSG00000259708	RP11-762H8.3	1	1	15:77912408:78637877	NA	NA	NA	NA	3388	2843.5	NA	NA	0
15	78556427	78574538	18111	locus1859	ENSG00000140403	DNAJA4	1	1	15:77912408:78637877	3142	9301	7566	3164	2276.33	3932.17	NA	NA	0
15	78575576	78592136	16560	locus1859	ENSG00000140395	WDR61	1	1	15:77912408:78637877	2995	10098	5061	7514	NA	NA	NA	NA	0
15	78582868	78583563	695	locus1859	ENSG00000259562	RP11-762H8.2	1	1	15:77912408:78637877	NA	NA	NA	NA	2512	5500.33	NA	NA	0
15	78632665	78640572	7907	locus1859	ENSG00000166426	CRABP1	1	1	15:77912408:78637877	13318	11597	4184	5790	3714.89	4615.33	NA	NA	0
15	78730530	78793798	63268	locus1860	ENSG00000136381	IREB2	1	1	15:78640760:79259009	7712	1601	856	4494	3080.33	3038.11	NA	NA	0
15	78799905	78829714	29809	locus1860	ENSG00000188266	HYKK	1	1	15:78640760:79259009	3289	12184	230	11857	1220.8	548.1	NA	NA	0
15	78832754	78841604	8850	locus1860	ENSG00000041357	PSMA4	1	1	15:78640760:79259009	3947	8078	288	9579	2391.38	2076.85	NA	NA	0
15	78857861	78887611	29750	locus1860	ENSG00000169684	CHRNA5	1	1	15:78640760:79259009	4786	6422	368	631	957.632	688.105	NA	NA	0
15	78881464	78883618	2154	locus1860	ENSG00000261762	RP11-650L12.2	1	1	15:78640760:79259009	NA	NA	NA	NA	1006.67	311.333	NA	NA	0
15	78885393	78913637	28244	locus1860	ENSG00000080644	CHRNA3	1	1	15:78640760:79259009	4825	6892	482	996	1804.43	1565.14	NA	NA	0
15	78918236	78920535	2299	locus1860	ENSG00000259555	RP11-335K5.2	1	1	15:78640760:79259009	NA	NA	NA	NA	6680.67	4337	NA	NA	0
15	78923403	79012628	89225	locus1860	ENSG00000117971	CHRNB4	1	1	15:78640760:79259009	7513	7150	2775	607	NA	NA	NA	NA	0
15	78952985	78996226	43241	locus1860	ENSG00000261303	RP11-160C18.2	1	1	15:78640760:79259009	NA	NA	NA	NA	6568.67	6802.33	NA	NA	0
15	79044448	79045715	1267	locus1860	ENSG00000238166	RP11-160C18.4	1	1	15:78640760:79259009	NA	NA	NA	NA	5479	6097.67	NA	NA	0
15	79051544	79103773	52229	locus1860	ENSG00000136378	ADAMTS7	1	1	15:78640760:79259009	5069	11743	3158	11055	3572.17	4126.92	NA	NA	0
15	79102828	79190072	87244	locus1860	ENSG00000185787	MORF4L1	1	1	15:78640760:79259009	11857	3413	6568	4433	5476.2	3639.8	NA	NA	0
15	79213399	79237433	24034	locus1860	ENSG00000103811	CTSH	1	1	15:78640760:79259009	17050	16402	11269	17707	5043.87	3874.67	NA	NA	0
15	79252288	79383115	130827	locus1860	ENSG00000058335	RASGRF1	1	1	15:78640760:79259009	5225	4783	3126	17411	3347	1737.33	NA	NA	0
15	79270721	79357005	86284	locus1861	ENSG00000058335	RASGRF1	4	1	15:79261077:79991408	5225	4783	3126	17411	3347	1737.33	NA	NA	0
15	79575145	79590580	15435	locus1861	ENSG00000235711	ANKRD34C	4	1	15:79261077:79991408	13260	11121	17547	16395	3095	2554	NA	NA	0
15	79603486	79704334	100848	locus1861	ENSG00000166557	TMED3	4	1	15:79261077:79991408	5889	10065	2591	14331	5338.2	4936	NA	NA	0
15	79724857	79764632	39775	locus1861	ENSG00000169330	KIAA1024	4	1	15:79261077:79991408	5678	10261	11540	8838	2743.83	8107.5	NA	NA	0
15	80124807	80125896	1089	locus1862	ENSG00000259548	RP11-38G5.2	1	2	15:79992629:80635045	NA	NA	NA	NA	4650.33	4643	NA	NA	0
15	80137317	80189391	52074	locus1862	ENSG00000136371	MTHFS	1	2	15:79992629:80635045	16300	9682	13725	16990	2939.19	4445.25	NA	NA	0
15	80137536	80216086	78550	locus1862	ENSG00000259332	ST20-MTHFS	1	2	15:79992629:80635045	NA	NA	NA	NA	6416.5	8550	NA	NA	0
15	80191245	80216044	24799	locus1862	ENSG00000180953	ST20	1	2	15:79992629:80635045	17744	11285	7000	10371	4261.26	4607	NA	NA	0
15	80215112	80217194	2082	locus1862	ENSG00000259642	C15orf37	1	2	15:79992629:80635045	17795	13292	9448	14262	NA	NA	NA	NA	0
15	80215506	80217194	1688	locus1862	ENSG00000257028	C15ORF37	1	2	15:79992629:80635045	17732	12256	8618	12278	NA	NA	NA	NA	0
15	80253230	80263788	10558	locus1862	ENSG00000140379	BCL2A1	1	2	15:79992629:80635045	10684	17576	5388	12421	2529.5	1211	NA	NA	0
15	80351909	80430735	78826	locus1862	ENSG00000086666	ZFAND6	1	2	15:79992629:80635045	14354	10661	17512	16671	1806.33	2904.33	NA	NA	0
15	80445121	80479288	34167	locus1862	ENSG00000103876	FAH	1	2	15:79992629:80635045	16720	6675	11910	15126	5131.67	4073.4	1	NA	1
15	80487825	80544555	56730	locus1862	ENSG00000259417	RP11-2E17.1	1	2	15:79992629:80635045	NA	NA	NA	NA	5721	7042.56	NA	NA	0
15	80672218	80695917	23699	locus1863	ENSG00000259495	RP11-210M15.2	1	1	15:80637749:81604871	NA	NA	NA	NA	7068	3295.33	1	NA	1
15	80696692	80890278	193586	locus1863	ENSG00000172379	ARNT2	1	1	15:80637749:81604871	916	604	11568	13383	1897.45	5742.55	1	NA	1
15	80972024	81046860	74836	locus1863	ENSG00000136379	ABHD17C	1	1	15:80637749:81604871	5525	11581	7077	18157	5465.9	4127.6	NA	NA	0
15	81071683	81244117	172434	locus1863	ENSG00000103888	KIAA1199	1	1	15:80637749:81604871	16254	15024	4188	16695	8124.33	7608.33	NA	NA	0
15	81239666	81282169	42503	locus1863	ENSG00000117899	MESDC2	1	1	15:80637749:81604871	13258	11828	8842	7788	4101.44	5329.11	NA	NA	0
15	81293294	81296342	3048	locus1863	ENSG00000140406	MESDC1	1	1	15:80637749:81604871	16023	7948	9893	14533	NA	NA	NA	NA	0
15	81299373	81430408	131035	locus1863	ENSG00000156206	C15orf26	1	1	15:80637749:81604871	15338	13778	15230	5346	6701.33	6809.67	NA	NA	0
15	81475200	81601439	126239	locus1863	ENSG00000172349	IL16	1	1	15:80637749:81604871	4553	16498	5672	6506	NA	NA	NA	NA	0
15	81595555	81601732	6177	locus1863	ENSG00000271725	RP11-761I4.4	1	1	15:80637749:81604871	NA	NA	NA	NA	2291.5	6652.5	NA	NA	0
15	81601393	81616466	15073	locus1863	ENSG00000172345	STARD5	1	1	15:80637749:81604871	7251	11165	14152	5672	4861.44	5504.78	NA	NA	0
15	81611691	81616482	4791	locus1864	ENSG00000172345	STARD5	4	1	15:81607249:84062334	7251	11165	14152	5672	4861.44	5504.78	NA	NA	0
15	81616717	81654331	37614	locus1864	ENSG00000259343	RP11-761I4.3	4	1	15:81607249:84062334	NA	NA	NA	NA	6238.33	6763.67	NA	NA	0
15	81623557	81666554	42997	locus1864	ENSG00000188869	TMC3	4	1	15:81607249:84062334	14284	13714	13446	12062	NA	NA	NA	NA	0
15	82334118	82338482	4364	locus1864	ENSG00000183496	MEX3B	4	1	15:81607249:84062334	12655	2183	4449	13604	NA	NA	NA	NA	0
15	82422570	82555104	132534	locus1864	ENSG00000140598	EFTUD1	4	1	15:81607249:84062334	89	8557	733	15062	3073	2780.5	NA	NA	0
15	82555151	82577271	22120	locus1864	ENSG00000188659	FAM154B	4	1	15:81607249:84062334	218	10309	294	6978	4113.11	3346.56	NA	NA	0
15	82590890	82626963	36073	locus1864	ENSG00000259785	ADAMTS7P1	4	1	15:81607249:84062334	NA	NA	NA	NA	3055.56	3064.44	NA	NA	0
15	82635129	82641706	6577	locus1864	ENSG00000205281	GOLGA6L10	4	1	15:81607249:84062334	NA	12878	NA	12373	808.385	999	NA	NA	0
15	82647359	82706943	59584	locus1864	ENSG00000225273	UBE2Q2P2	4	1	15:81607249:84062334	NA	NA	NA	NA	3276	3231	NA	NA	0
15	82710855	82726435	15580	locus1864	ENSG00000259206	RP13-608F4.8	4	1	15:81607249:84062334	NA	NA	NA	NA	3702.33	4445.33	NA	NA	0
15	82722224	82731338	9114	locus1864	ENSG00000197978	GOLGA6L9	4	1	15:81607249:84062334	NA	13748	NA	12853	2024.08	2387.54	1	NA	1
15	82756850	82769399	12549	locus1864	ENSG00000188384	CSPG4P8	4	1	15:81607249:84062334	NA	NA	NA	NA	1911.83	2694.17	NA	NA	0
15	82765133	82798350	33217	locus1864	ENSG00000255769	RP11-152F13.3	4	1	15:81607249:84062334	NA	NA	NA	NA	2235.33	2449.83	NA	NA	0
15	82804066	82810874	6808	locus1864	ENSG00000186322	GOLGA6L17P	4	1	15:81607249:84062334	NA	NA	NA	NA	3091.33	2473	NA	NA	0
15	82821157	82824972	3815	locus1864	ENSG00000184779	RPS17	4	1	15:81607249:84062334	NA	11272	NA	11036	4654.44	6913.67	NA	NA	0
15	82888223	82924290	36067	locus1864	ENSG00000259387	ADAMTS7P2	4	1	15:81607249:84062334	NA	NA	NA	NA	2714.11	2693.78	NA	NA	0
15	82930437	82939159	8722	locus1864	ENSG00000215749	GOLGA6L18	4	1	15:81607249:84062334	NA	13419	NA	13962	3651.17	3212	NA	NA	0
15	82944772	82974290	29518	locus1864	ENSG00000259328	RP11-152F13.7	4	1	15:81607249:84062334	NA	NA	NA	NA	3690.78	3968.78	NA	NA	0
15	82970478	82983024	12546	locus1864	ENSG00000205275	CSPG4P9	4	1	15:81607249:84062334	NA	NA	NA	NA	2266.17	1746	NA	NA	0
15	82975313	82975537	224	locus1864	ENSG00000259323	RP13-608F4.5	4	1	15:81607249:84062334	NA	NA	NA	NA	2992	3088.67	NA	NA	0
15	83011378	83018198	6820	locus1864	ENSG00000259243	GOLGA6L19	4	1	15:81607249:84062334	NA	13990	NA	11504	NA	NA	NA	NA	0
15	83023846	83083468	59622	locus1864	ENSG00000259429	UBE2Q2P3	4	1	15:81607249:84062334	NA	NA	NA	NA	3342.83	3461.5	NA	NA	0
15	83087380	83102960	15580	locus1864	ENSG00000259310	RP11-152F13.8	4	1	15:81607249:84062334	NA	NA	NA	NA	3703.33	4446.33	NA	NA	0
15	83098709	83108085	9376	locus1864	ENSG00000196648	GOLGA6L20	4	1	15:81607249:84062334	NA	12910	NA	9565	3368.83	3206.67	NA	NA	0
15	83133436	83145983	12547	locus1864	ENSG00000205271	CSPG4P10	4	1	15:81607249:84062334	NA	NA	NA	NA	2965.17	3528.17	NA	NA	0
15	83141717	83182928	41211	locus1864	ENSG00000259472	RP13-996F3.3	4	1	15:81607249:84062334	NA	NA	NA	NA	2478.83	2464	NA	NA	0
15	83205503	83209315	3812	locus1864	ENSG00000182774	RPS17L	4	1	15:81607249:84062334	NA	15955	NA	14134	3401.33	6771	NA	NA	0
15	83211950	83316356	104406	locus1864	ENSG00000214575	CPEB1	4	1	15:81607249:84062334	514	9330	3348	10790	3200.92	4081.58	1	NA	1
15	83328032	83378666	50634	locus1864	ENSG00000103723	AP3B2	4	1	15:81607249:84062334	413	1358	3496	14350	1388	2461.67	1	NA	1
15	83379224	83382778	3554	locus1864	ENSG00000228141	AC105339.1	4	1	15:81607249:84062334	NA	NA	NA	NA	3457	3748	NA	NA	0
15	83424113	83474821	50708	locus1864	ENSG00000186628	FSD2	4	1	15:81607249:84062334	946	11399	3836	6632	NA	NA	NA	NA	0
15	83478379	83503611	25232	locus1864	ENSG00000156232	WHAMM	4	1	15:81607249:84062334	2001	4591	1166	5630	3563.83	4015.5	NA	NA	0
15	83532964	83654661	121697	locus1864	ENSG00000103942	HOMER2	4	1	15:81607249:84062334	3214	9236	5647	1812	2737.11	3591.89	NA	NA	0
15	83654958	83659809	4851	locus1864	ENSG00000169612	FAM103A1	4	1	15:81607249:84062334	8726	9737	16434	17835	2749.5	6013.33	NA	NA	0
15	83657714	83680359	22645	locus1864	ENSG00000169609	C15orf40	4	1	15:81607249:84062334	3585	6934	10475	10973	2172.58	2604.32	NA	NA	0
15	83685173	83736106	50933	locus1864	ENSG00000064726	BTBD1	4	1	15:81607249:84062334	1296	7317	9280	1352	2929.5	2927.12	NA	NA	0
15	83776158	83806111	29953	locus1864	ENSG00000136404	TM6SF1	4	1	15:81607249:84062334	1718	16517	6364	15860	5333.67	9041	NA	NA	0
15	83806815	83876770	69955	locus1864	ENSG00000166503	HDGFRP3	4	1	15:81607249:84062334	1835	2582	6423	7457	NA	NA	NA	NA	0
15	83924654	83953466	28812	locus1864	ENSG00000169594	BNC1	4	1	15:81607249:84062334	1646	16747	5484	15283	NA	NA	NA	NA	0
15	84115979	84287495	171516	locus1865	ENSG00000140600	SH3GL3	1	1	15:84063245:85517022	3258	8343	331	4006	6046.11	1904.56	NA	NA	0
15	84322837	84708594	385757	locus1865	ENSG00000156218	ADAMTSL3	1	1	15:84063245:85517022	2483	16580	1181	14022	2215.09	3278.73	NA	NA	0
15	84748919	84795356	46437	locus1865	ENSG00000259404	EFTUD1P1	1	1	15:84063245:85517022	NA	NA	NA	NA	1995.67	3983.33	NA	NA	0
15	84841241	84850986	9745	locus1865	ENSG00000259511	UBE2Q2L	1	1	15:84063245:85517022	NA	14090	NA	15926	2080.86	2685.36	NA	NA	0
15	84855503	84866136	10633	locus1865	ENSG00000259726	CSPG4P11	1	1	15:84063245:85517022	NA	NA	NA	NA	2111.83	3204.17	NA	NA	0
15	84868063	84898888	30825	locus1865	ENSG00000225151	GOLGA2P7	1	1	15:84063245:85517022	NA	NA	NA	NA	1701.56	4452	NA	NA	0
15	84904524	84914120	9596	locus1865	ENSG00000184206	GOLGA6L4	1	1	15:84063245:85517022	NA	10700	NA	11719	2194.95	3282.16	1	NA	1
15	84944426	84950601	6175	locus1865	ENSG00000259683	RP11-182J1.14	1	1	15:84063245:85517022	NA	NA	NA	NA	2478	3795.67	NA	NA	0
15	84953013	84966399	13386	locus1865	ENSG00000235370	DNM1P51	1	1	15:84063245:85517022	NA	NA	NA	NA	6342.89	5576.67	NA	NA	0
15	84956504	84962703	6199	locus1865	ENSG00000272887	CSPG4P5	1	1	15:84063245:85517022	NA	NA	NA	NA	7478.33	4874.67	NA	NA	0
15	84967470	84976535	9065	locus1865	ENSG00000259538	UBE2Q2P11	1	1	15:84063245:85517022	NA	NA	NA	NA	6660.5	5058	NA	NA	0
15	84977315	84980581	3266	locus1865	ENSG00000259774	RP11-182J1.13	1	1	15:84063245:85517022	NA	NA	NA	NA	3168.33	4335.83	NA	NA	0
15	85053156	85060016	6860	locus1865	ENSG00000230373	GOLGA6L5P	1	1	15:84063245:85517022	NA	NA	NA	NA	6036.11	5593	NA	NA	0
15	85070011	85113931	43920	locus1865	ENSG00000189136	UBE2Q2P1	1	1	15:84063245:85517022	NA	NA	NA	NA	1157.5	5349.5	NA	NA	0
15	85115422	85123406	7984	locus1865	ENSG00000259728	LINC00933	1	1	15:84063245:85517022	NA	NA	NA	NA	3544.67	4495	NA	NA	0
15	85144235	85166947	22712	locus1865	ENSG00000176371	ZSCAN2	1	1	15:84063245:85517022	13785	6658	11144	6097	3009.83	3423.17	NA	NA	0
15	85174681	85185695	11014	locus1865	ENSG00000176700	SCAND2P	1	1	15:84063245:85517022	NA	NA	NA	NA	4743	2198.5	1	NA	1
15	85185998	85197574	11576	locus1865	ENSG00000177082	WDR73	1	1	15:84063245:85517022	13176	5776	12134	9424	2471.71	3647.86	1	NA	1
15	85198359	85201794	3435	locus1865	ENSG00000197696	NMB	1	1	15:84063245:85517022	10460	16293	13419	3547	2611.5	3842.75	NA	NA	0
15	85212774	85259947	47173	locus1865	ENSG00000140612	SEC11A	1	1	15:84063245:85517022	12945	3504	6461	6525	495	1934	NA	NA	0
15	85291865	85349202	57337	locus1865	ENSG00000166716	ZNF592	1	1	15:84063245:85517022	14764	6491	11189	5197	NA	NA	NA	NA	0
15	85359910	85416713	56803	locus1865	ENSG00000136383	ALPK3	1	1	15:84063245:85517022	12950	15515	11784	16094	4146.08	3103.92	NA	NA	0
15	85427892	85518876	90984	locus1865	ENSG00000156222	SLC28A1	1	1	15:84063245:85517022	7811	13073	3418	12222	NA	NA	NA	NA	0
15	85523670	85682376	158706	locus1866	ENSG00000073417	PDE8A	10	1	15:85518062:86341812	4462	10493	5882	14725	5181.7	6156.3	NA	NA	0
15	85739674	85757136	17462	locus1866	ENSG00000259295	CSPG4P12	10	1	15:85518062:86341812	NA	NA	NA	NA	1404.83	3330	NA	NA	0
15	85747140	85777994	30854	locus1866	ENSG00000229212	RP11-561C5.4	10	1	15:85518062:86341812	NA	NA	NA	NA	3767.67	4404.89	NA	NA	0
15	85783702	85790401	6699	locus1866	ENSG00000188388	GOLGA6L3	10	1	15:85518062:86341812	NA	NA	NA	NA	7126.44	2557.78	NA	NA	0
15	85813534	85873459	59925	locus1866	ENSG00000218052	ADAMTS7P4	10	1	15:85518062:86341812	NA	NA	NA	NA	5860.11	7945.11	NA	NA	0
15	85923945	86292586	368641	locus1866	ENSG00000170776	AKAP13	10	1	15:85518062:86341812	12226	14502	3650	11046	4421.15	2220.31	NA	NA	0
15	86162853	86214179	51326	locus1866	ENSG00000259367	RP11-815J21.4	10	1	15:85518062:86341812	NA	NA	NA	NA	8545.33	3440.67	NA	NA	0
15	86287339	86293512	6173	locus1866	ENSG00000259407	RP11-158M2.3	10	1	15:85518062:86341812	NA	NA	NA	NA	5723.67	7469.17	NA	NA	0
15	86293566	86296132	2566	locus1866	ENSG00000259762	RP11-158M2.4	10	1	15:85518062:86341812	NA	NA	NA	NA	5773.33	5533.67	NA	NA	0
15	86298171	86299468	1297	locus1866	ENSG00000259416	RP11-158M2.5	10	1	15:85518062:86341812	NA	NA	NA	NA	5603.67	4876.33	NA	NA	0
15	86302553	86338261	35708	locus1866	ENSG00000183655	KLHL25	10	1	15:85518062:86341812	16624	7302	10657	10700	3876.17	2239.83	NA	NA	0
15	86621973	86623023	1050	locus1867	ENSG00000260758	RP11-553E24.3	1	1	15:86342119:86650301	NA	NA	NA	NA	5383.33	5365	NA	NA	0
15	86683068	86683471	403	locus1868	ENSG00000261077	RP11-553E24.1	1	1	15:86650331:87113409	NA	NA	NA	NA	7909.5	6869.5	NA	NA	0
15	86685226	87572283	887057	locus1868	ENSG00000166748	AGBL1	1	1	15:86650331:87113409	1442	12517	249	12119	NA	NA	NA	NA	0
15	88418229	88799978	381749	locus1871	ENSG00000140538	NTRK3	1	1	15:88032736:88742960	857	35	2561	182	NA	NA	NA	NA	0
15	88799136	88799999	863	locus1872	ENSG00000140538	NTRK3	3	1	15:88743108:89561223	857	35	2561	182	NA	NA	NA	NA	0
15	89002706	89010650	7944	locus1872	ENSG00000259494	MRPL46	3	1	15:88743108:89561223	16708	11883	14276	9708	NA	NA	1	NA	1
15	89010683	89022222	11539	locus1872	ENSG00000181991	MRPS11	3	1	15:88743108:89561223	17251	10420	15726	9338	545	780	NA	NA	0
15	89045174	89049018	3844	locus1872	ENSG00000271997	RP11-97O12.6	3	1	15:88743108:89561223	NA	NA	NA	NA	3957	3853	NA	NA	0
15	89054789	89089876	35087	locus1872	ENSG00000140543	DET1	3	1	15:88743108:89561223	4661	6574	2244	5444	2247.17	1832.33	NA	NA	0
15	89164526	89175513	10987	locus1872	ENSG00000181026	AEN	3	1	15:88743108:89561223	9933	10938	14301	15115	3449.64	4197	NA	NA	0
15	89179383	89198852	19469	locus1872	ENSG00000172183	ISG20	3	1	15:88743108:89561223	17777	17395	17317	17658	7722	6378	NA	NA	0
15	89346673	89418585	71912	locus1872	ENSG00000157766	ACAN	3	1	15:88743108:89561223	14052	15510	15308	13047	7089.33	6873.33	NA	NA	0
15	89420518	89438857	18339	locus1872	ENSG00000140511	HAPLN3	3	1	15:88743108:89561223	13649	16753	15127	17496	4555.21	4537.14	NA	NA	0
15	89441944	89456642	14698	locus1872	ENSG00000140545	MFGE8	3	1	15:88743108:89561223	12095	11463	13990	18254	3161.69	4522.15	NA	NA	0
15	89581207	89581517	310	locus1873	ENSG00000260275	RP11-326A19.2	4	1	15:89562631:90452882	NA	NA	NA	NA	5650	NA	NA	NA	0
15	89631380	89745591	114211	locus1873	ENSG00000140526	ABHD2	4	1	15:89562631:90452882	2841	1225	10678	1378	2676	3454	NA	NA	0
15	89753099	89764982	11883	locus1873	ENSG00000140522	RLBP1	4	1	15:89562631:90452882	1979	14514	11700	13560	2334.93	2576.07	NA	NA	0
15	89787179	89860492	73313	locus1873	ENSG00000140525	FANCI	4	1	15:89562631:90452882	5070	8871	15397	11086	1137.67	2562	NA	NA	0
15	89859533	89878078	18545	locus1873	ENSG00000140521	POLG	4	1	15:89562631:90452882	4481	6579	10155	15323	2005.17	3066.17	NA	NA	0
15	89904809	89938551	33742	locus1873	ENSG00000255571	LINC00925	4	1	15:89562631:90452882	NA	NA	NA	NA	3034.67	4776.5	NA	NA	0
15	89998679	90039814	41135	locus1873	ENSG00000140519	RHCG	4	1	15:89562631:90452882	4954	12889	257	1805	3838.57	2539.71	NA	NA	0
15	90048507	90067265	18758	locus1873	ENSG00000259218	LINC00928	4	1	15:89562631:90452882	NA	NA	NA	NA	3560	2473	NA	NA	0
15	90052191	90053647	1456	locus1873	ENSG00000261478	RP11-429B14.4	4	1	15:89562631:90452882	NA	NA	NA	NA	3048.78	3371	NA	NA	0
15	90118712	90171250	52538	locus1873	ENSG00000140534	TICRR	4	1	15:89562631:90452882	9914	9137	12116	8008	3834.17	3713.33	NA	NA	0
15	90171207	90198682	27475	locus1873	ENSG00000166813	KIF7	4	1	15:89562631:90452882	8481	8947	12960	6117	2093	887	NA	NA	0
15	90207602	90222658	15056	locus1873	ENSG00000166819	PLIN1	4	1	15:89562631:90452882	9693	13616	10517	9727	2156.6	3319.93	NA	NA	0
15	90220994	90234013	13019	locus1873	ENSG00000166821	PEX11A	4	1	15:89562631:90452882	6550	7371	11716	8447	4292.62	4323.38	NA	NA	0
15	90234027	90286869	52842	locus1873	ENSG00000140527	WDR93	4	1	15:89562631:90452882	5142	11856	11465	13753	4196.86	5779.57	NA	NA	0
15	90291891	90294541	2650	locus1873	ENSG00000166823	MESP1	4	1	15:89562631:90452882	8828	7802	7169	10607	2170.33	3435.33	NA	NA	0
15	90303821	90321982	18161	locus1873	ENSG00000188095	MESP2	4	1	15:89562631:90452882	7435	9315	10568	11194	1671	3424	NA	NA	0
15	90328119	90358094	29975	locus1873	ENSG00000166825	ANPEP	4	1	15:89562631:90452882	13581	15531	15583	16442	NA	NA	NA	NA	0
15	90373830	90437574	63744	locus1873	ENSG00000157823	AP3S2	4	1	15:89562631:90452882	15678	6904	15269	7226	4171.16	4296.79	NA	NA	0
15	90377539	90456114	78575	locus1873	ENSG00000250021	C15orf38-AP3S2	4	1	15:89562631:90452882	NA	NA	NA	NA	7271.33	7418.17	NA	NA	0
15	90443158	90456188	13030	locus1873	ENSG00000242498	C15orf38	4	1	15:89562631:90452882	17115	10011	14225	14014	6911.44	6776.11	NA	NA	0
15	90544623	90625432	80809	locus1874	ENSG00000140548	ZNF710	3	1	15:90453183:91221307	10349	6679	7271	17879	3570	636	NA	NA	0
15	90617746	90625439	7693	locus1874	ENSG00000259291	RP11-617F23.1	3	1	15:90453183:91221307	NA	NA	NA	NA	2222	1000.67	NA	NA	0
15	90626276	90645736	19460	locus1874	ENSG00000182054	IDH2	3	1	15:90453183:91221307	13603	7556	4109	10301	4960.33	6217.33	NA	NA	0
15	90703835	90761018	57183	locus1874	ENSG00000185033	SEMA4B	3	1	15:90453183:91221307	10849	7002	8437	8015	6688.17	1811.67	NA	NA	0
15	90773206	90777279	4073	locus1874	ENSG00000185043	CIB1	3	1	15:90453183:91221307	13157	11958	5369	8717	3675.11	2059.72	NA	NA	0
15	90777039	90785315	8276	locus1874	ENSG00000183208	GDPGP1	3	1	15:90453183:91221307	9779	10885	7165	8637	2575	2618	NA	NA	0
15	90792761	90808199	15438	locus1874	ENSG00000213471	TTLL13	3	1	15:90453183:91221307	8296	12064	10906	11599	NA	NA	NA	NA	0
15	90808890	90816463	7573	locus1874	ENSG00000182768	NGRN	3	1	15:90453183:91221307	16150	6983	10704	6467	4274.91	4934.55	NA	NA	0
15	90818265	90820841	2576	locus1874	ENSG00000228998	RP11-697E2.7	3	1	15:90453183:91221307	NA	NA	NA	NA	3832.89	5800.78	NA	NA	0
15	90890818	90892669	1851	locus1874	ENSG00000238244	GABARAPL3	3	1	15:90453183:91221307	4187	15140	3569	13350	NA	NA	NA	NA	0
15	90895571	90909324	13753	locus1874	ENSG00000196391	ZNF774	3	1	15:90453183:91221307	3908	11568	3295	13407	3725.58	2873.67	NA	NA	0
15	90931449	91045475	114026	locus1874	ENSG00000140575	IQGAP1	3	1	15:90453183:91221307	2538	3971	2178	3238	1650.26	2717.26	NA	NA	0
15	91073156	91188577	115421	locus1874	ENSG00000140577	CRTC3	3	1	15:90453183:91221307	6521	3308	8728	6778	2491.88	5742.5	NA	NA	0
15	91260557	91358692	98135	locus1875	ENSG00000197299	BLM	4	2	15:91226586:91745246	13020	12966	12131	15897	NA	NA	NA	NA	0
15	91411821	91426688	14867	locus1875	ENSG00000140564	FURIN	4	2	15:91226586:91745246	5950	2485	3390	12228	2173.12	1250.12	NA	NA	0
15	91427641	91439006	11365	locus1875	ENSG00000182511	FES	4	2	15:91226586:91745246	4143	4853	2064	6823	5103.86	4944	NA	NA	0
15	91445924	91464421	18497	locus1875	ENSG00000196547	MAN2A2	4	2	15:91226586:91745246	6269	3191	4989	8114	4818.29	2733.14	NA	NA	0
15	91463447	91464416	969	locus1875	ENSG00000259661	AC068831.15	4	2	15:91226586:91745246	NA	NA	NA	NA	3563	1761	NA	NA	0
15	91473409	91497323	23914	locus1875	ENSG00000140553	UNC45A	4	2	15:91226586:91745246	6834	3475	6697	9953	3431.3	3493.1	NA	NA	0
15	91474147	91475799	1652	locus1875	ENSG00000184508	HDDC3	4	2	15:91226586:91745246	7150	8767	4191	11690	3023.67	2763.22	NA	NA	0
15	91498099	91506349	8250	locus1875	ENSG00000166965	RCCD1	4	2	15:91226586:91745246	8021	4299	2293	3881	1251.05	1952.74	NA	NA	0
15	91509306	91538859	29553	locus1875	ENSG00000198901	PRC1	4	2	15:91226586:91745246	6126	11509	1586	18050	NA	NA	NA	NA	0
15	91541645	91565833	24188	locus1875	ENSG00000184056	VPS33B	4	2	15:91226586:91745246	8763	11253	8338	11711	5035.11	3552.22	NA	NA	0
15	91565850	91579841	13991	locus1875	ENSG00000214432	AC068831.10	4	2	15:91226586:91745246	NA	NA	NA	NA	6647.33	4957	NA	NA	0
15	91643514	91844539	201025	locus1875	ENSG00000185518	SV2B	4	2	15:91226586:91745246	1472	2226	4419	13710	5487.83	5150	NA	NA	0
15	91769099	91844538	75439	locus1876	ENSG00000185518	SV2B	1	1	15:91749626:92164207	1472	2226	4419	13710	5487.83	5150	NA	NA	0
15	92397085	92715665	318580	locus1877	ENSG00000176463	SLCO3A1	1	1	15:92165068:92667377	1178	1224	2397	2115	NA	NA	NA	NA	0
15	92669413	92715077	45664	locus1878	ENSG00000176463	SLCO3A1	4	1	15:92669184:93590376	1178	1224	2397	2115	NA	NA	NA	NA	0
15	92937057	93011958	74901	locus1878	ENSG00000140557	ST8SIA2	4	1	15:92669184:93590376	10714	1406	13229	16658	2287	427	NA	NA	0
15	93014883	93044347	29464	locus1878	ENSG00000183643	C15orf32	4	1	15:92669184:93590376	2499	13293	8371	9353	NA	NA	NA	NA	0
15	93111047	93115272	4225	locus1878	ENSG00000258647	LINC00930	4	1	15:92669184:93590376	NA	NA	NA	NA	5475.57	3219.71	NA	NA	0
15	93138789	93139692	903	locus1878	ENSG00000260337	RP11-386M24.6	4	1	15:92669184:93590376	NA	NA	NA	NA	2677.67	2432	NA	NA	0
15	93162531	93353028	190497	locus1878	ENSG00000185442	FAM174B	4	1	15:92669184:93590376	15480	12032	10522	15147	3857.33	4725.67	NA	NA	0
15	93258988	93277328	18340	locus1878	ENSG00000258741	RP11-386M24.4	4	1	15:92669184:93590376	NA	NA	NA	NA	5000.83	6616.33	NA	NA	0
15	93322986	93324722	1736	locus1878	ENSG00000260361	CTD-2313J17.5	4	1	15:92669184:93590376	NA	NA	NA	NA	6695.11	5579.44	NA	NA	0
15	93443057	93571237	128180	locus1878	ENSG00000173575	CHD2	4	1	15:92669184:93590376	2501	728	8805	2563	NA	NA	NA	NA	0
15	93586636	93632433	45797	locus1878	ENSG00000182175	RGMA	4	1	15:92669184:93590376	3678	2117	5144	16505	4938.17	4723	NA	NA	0
15	93595549	93631752	36203	locus1879	ENSG00000182175	RGMA	1	1	15:93591893:93908402	3678	2117	5144	16505	4938.17	4723	NA	NA	0
15	93856434	94112712	256278	locus1879	ENSG00000257060	RP11-266O8.1	1	1	15:93591893:93908402	NA	NA	NA	NA	3024.2	3052.4	NA	NA	0
15	94261770	94443828	182058	locus1880	ENSG00000258754	CTD-3049M7.1	1	1	15:93909052:94547933	NA	NA	NA	NA	4209	4291.67	NA	NA	0
15	94571693	94614049	42356	locus1881	ENSG00000258754	CTD-3049M7.1	3	1	15:94548924:95576904	NA	NA	NA	NA	4209	4291.67	NA	NA	0
15	94774950	95023632	248682	locus1881	ENSG00000140563	MCTP2	3	1	15:94548924:95576904	7114	16216	914	18294	3223.25	1450.25	NA	NA	0
15	95822512	95870329	47817	locus1882	ENSG00000248441	CTD-2536I1.1	5	1	15:95577096:96497729	NA	NA	NA	NA	5505.5	5239.17	NA	NA	0
15	95976323	96051076	74753	locus1882	ENSG00000259134	LINC00924	5	1	15:95577096:96497729	NA	NA	NA	NA	3597	1252.2	NA	NA	0
15	96869166	96881847	12681	locus1883	ENSG00000185551	NR2F2	1	1	15:96500358:97091511	17107	1615	11506	11157	NA	NA	NA	NA	0
15	97326618	97328845	2227	locus1884	ENSG00000185594	SPATA8	1	1	15:97092654:98496698	9286	15396	9323	14959	NA	NA	NA	NA	0
15	98285447	98417780	132333	locus1884	ENSG00000251209	LINC00923	1	1	15:97092654:98496698	NA	NA	NA	NA	7122.67	3500.67	NA	NA	0
15	98462783	98515305	52522	locus1884	ENSG00000140450	ARRDC4	1	1	15:97092654:98496698	17383	11055	4225	11170	6174.71	4971.14	NA	NA	0
15	98503927	98517068	13141	locus1885	ENSG00000140450	ARRDC4	3	1	15:98497881:99128454	17383	11055	4225	11170	6174.71	4971.14	NA	NA	0
15	98980390	99057611	77221	locus1885	ENSG00000185087	FAM169B	3	1	15:98497881:99128454	3310	13521	12479	10106	4580.5	2250.75	NA	NA	0
15	99192199	99507759	315560	locus1886	ENSG00000140443	IGF1R	4	1	15:99128932:100077720	2450	283	17294	10558	4939.29	4879.71	NA	NA	0
15	99511458	99551024	39566	locus1886	ENSG00000183571	PGPEP1L	4	1	15:99128932:100077720	12381	16777	16187	7030	3579.83	3922.39	NA	NA	0
15	99638419	99675798	37379	locus1886	ENSG00000182253	SYNM	4	1	15:99128932:100077720	12682	5705	15598	10143	4248.13	3498	NA	NA	0
15	99677757	99791428	113671	locus1886	ENSG00000103852	TTC23	4	1	15:99128932:100077720	13533	13326	12836	14125	3453.16	3984	NA	NA	0
15	99679521	99685575	6054	locus1886	ENSG00000261616	RP11-6O2.3	4	1	15:99128932:100077720	NA	NA	NA	NA	4435.83	6810.67	NA	NA	0
15	99791566	99930934	139368	locus1886	ENSG00000168904	LRRC28	4	1	15:99128932:100077720	17442	5798	5216	5267	3441	2654	NA	NA	0
15	99878061	99878686	625	locus1886	ENSG00000259257	RP11-616M17.1	4	1	15:99128932:100077720	NA	NA	NA	NA	6894	4647.67	NA	NA	0
15	100017369	100256627	239258	locus1886	ENSG00000068305	MEF2A	4	1	15:99128932:100077720	15815	182	3116	1482	NA	NA	NA	NA	0
15	100105904	100256671	150767	locus1887	ENSG00000068305	MEF2A	1	1	15:100078196:100456641	15815	182	3116	1482	NA	NA	NA	NA	0
15	100255905	100273649	17744	locus1887	ENSG00000183060	LYSMD4	1	1	15:100078196:100456641	8772	6502	9845	6781	3880.42	2950.32	NA	NA	0
15	100255907	100258029	2122	locus1887	ENSG00000214397	DKFZP779J2370	1	1	15:100078196:100456641	9935	13045	8881	11031	5332.83	2660.33	NA	NA	0
15	100330360	100347132	16772	locus1887	ENSG00000182397	DNM1P46	1	1	15:100078196:100456641	NA	NA	NA	NA	4315.22	4629.56	NA	NA	0
15	100347227	100417353	70126	locus1887	ENSG00000259363	CTD-2054N24.2	1	1	15:100078196:100456641	NA	NA	NA	NA	5431.89	5100.78	NA	NA	0
15	100510419	100514215	3796	locus1888	ENSG00000254744	CTD-3076O17.1	1	1	15:100457692:101403655	NA	NA	NA	NA	6124.78	5860.44	NA	NA	0
15	100511793	100882210	370417	locus1888	ENSG00000140470	ADAMTS17	1	1	15:100457692:101403655	15211	18271	14473	15921	6433.75	5702	NA	NA	0
15	100516685	100520979	4294	locus1888	ENSG00000259219	CTD-3076O17.2	1	1	15:100457692:101403655	NA	NA	NA	NA	6080.33	5981.33	NA	NA	0
15	100884662	100890438	5776	locus1888	ENSG00000189419	SPATA41	1	1	15:100457692:101403655	NA	NA	NA	NA	4861	5495	NA	NA	0
15	100940599	101084925	144326	locus1888	ENSG00000154227	CERS3	1	1	15:100457692:101403655	7594	14582	11291	11985	4573.53	3629.6	NA	NA	0
15	101087971	101090358	2387	locus1888	ENSG00000270127	RP11-526I2.5	1	1	15:100457692:101403655	NA	NA	NA	NA	5937.78	4137.56	NA	NA	0
15	101093733	101099159	5426	locus1888	ENSG00000259205	PRKXP1	1	1	15:100457692:101403655	NA	NA	NA	NA	5860.78	4650	NA	NA	0
15	101098881	101100003	1122	locus1888	ENSG00000259540	RP11-526I2.1	1	1	15:100457692:101403655	NA	NA	NA	NA	6216.89	4567.67	NA	NA	0
15	101107118	101142445	35327	locus1888	ENSG00000140471	LINS	1	1	15:100457692:101403655	8153	13110	14507	10427	6010.83	6372.17	NA	NA	0
15	101142738	101191910	49172	locus1888	ENSG00000183475	ASB7	1	1	15:100457692:101403655	6046	5432	13686	9707	NA	NA	NA	NA	0
15	101419580	101456831	37251	locus1889	ENSG00000184254	ALDH1A3	1	1	15:101408616:101918220	10147	17914	5027	14302	5648	3701.3	NA	NA	0
15	101433944	101459488	25544	locus1889	ENSG00000259583	RP11-66B24.4	1	1	15:101408616:101918220	NA	NA	NA	NA	4174.33	7764	NA	NA	0
15	101459419	101610317	150898	locus1889	ENSG00000154237	LRRK1	1	1	15:101408616:101918220	6538	17906	7179	17349	2956.67	916.333	NA	NA	0
15	101583920	101589661	5741	locus1889	ENSG00000259376	RP11-505E24.3	1	1	15:101408616:101918220	NA	NA	NA	NA	5298	6149.5	NA	NA	0
15	101590936	101626271	35335	locus1889	ENSG00000259755	RP11-505E24.2	1	1	15:101408616:101918220	NA	NA	NA	NA	6777.33	5541.17	NA	NA	0
15	101715927	101792137	76210	locus1889	ENSG00000131873	CHSY1	1	1	15:101408616:101918220	9192	7116	6725	13636	4107.2	5239.6	NA	NA	0
15	101811021	101817655	6634	locus1889	ENSG00000131871	VIMP	1	1	15:101408616:101918220	10990	3833	2581	3387	NA	NA	NA	NA	0
15	101821718	101835487	13769	locus1889	ENSG00000131876	SNRPA1	1	1	15:101408616:101918220	14079	10302	13775	3277	4223.86	5059.29	NA	NA	0
15	101844950	102065405	220455	locus1889	ENSG00000140479	PCSK6	1	1	15:101408616:101918220	10023	17885	11637	8766	4928.62	5019.75	NA	NA	0
15	101924526	102029640	105114	locus1890	ENSG00000140479	PCSK6	6	3	15:101918830:102516259	10023	17885	11637	8766	4928.62	5019.75	NA	NA	0
15	102173179	102192587	19408	locus1890	ENSG00000184277	TM2D3	6	3	15:101918830:102516259	16614	11174	14101	12766	4224.94	4917.75	NA	NA	0
15	102193800	102264807	71007	locus1890	ENSG00000185418	TARSL2	6	3	15:101918830:102516259	17642	10251	12492	4335	5988.33	5171.67	NA	NA	0
15	102277301	102285913	8612	locus1890	ENSG00000259658	RP11-89K11.1	6	3	15:101918830:102516259	NA	NA	NA	NA	5292.11	2653.44	NA	NA	0
15	102291234	102313675	22441	locus1890	ENSG00000259660	DNM1P47	6	3	15:101918830:102516259	NA	NA	NA	NA	5550.17	4870.67	NA	NA	0
15	102345901	102346876	975	locus1890	ENSG00000184140	OR4F6	6	3	15:101918830:102516259	13586	13836	16045	13668	NA	NA	NA	NA	0
15	102358365	102359350	985	locus1890	ENSG00000182854	OR4F15	6	3	15:101918830:102516259	17413	13849	16901	12079	NA	NA	NA	NA	0
15	102462244	102463298	1054	locus1890	ENSG00000177693	OR4F4	6	3	15:101918830:102516259	NA	13688	NA	12839	NA	NA	NA	NA	0
15	102501355	102516759	15404	locus1890	ENSG00000185596	WASH3P	6	3	15:101918830:102516259	NA	NA	NA	NA	5969	4682	NA	NA	0
16	64042	69448	5406	locus1891	ENSG00000234769	WASH4P	1	1	16:60291:596605	NA	11299	NA	12945	NA	NA	NA	NA	0
16	72909	75123	2214	locus1891	ENSG00000231439	WASIR2	1	1	16:60291:596605	NA	NA	NA	NA	2716.42	4270.63	NA	NA	0
16	79335	88321	8986	locus1891	ENSG00000226942	IL9RP3	1	1	16:60291:596605	NA	NA	NA	NA	3852.33	6909	NA	NA	0
16	96406	103628	7222	locus1891	ENSG00000161980	POLR3K	1	1	16:60291:596605	7532	11429	17647	13053	5958.5	5678.5	NA	NA	0
16	103009	107669	4660	locus1891	ENSG00000161981	SNRNP25	1	1	16:60291:596605	8790	3770	17168	9494	3023.35	3854.18	NA	NA	0
16	111030	126351	15321	locus1891	ENSG00000007384	RHBDF1	1	1	16:60291:596605	16090	17450	17716	13093	5917.6	5980.8	1	NA	1
16	127017	135839	8822	locus1891	ENSG00000103152	MPG	1	1	16:60291:596605	11118	6163	14674	4694	NA	NA	NA	NA	0
16	135818	188859	53041	locus1891	ENSG00000103148	NPRL3	1	1	16:60291:596605	14568	4012	3968	1057	3284.32	3859.42	1	NA	1
16	202685	204502	1817	locus1891	ENSG00000130656	HBZ	1	1	16:60291:596605	11966	16349	17559	17650	1558	1462.5	NA	NA	0
16	203890	216760	12870	locus1891	ENSG00000206177	HBM	1	1	16:60291:596605	13127	17864	8672	15890	113	50	NA	NA	0
16	222845	223709	864	locus1891	ENSG00000188536	HBA2	1	1	16:60291:596605	NA	15488	NA	13311	NA	NA	NA	NA	0
16	226678	227521	843	locus1891	ENSG00000206172	HBA1	1	1	16:60291:596605	15807	17530	17471	17461	NA	NA	NA	NA	0
16	230451	231180	729	locus1891	ENSG00000086506	HBQ1	1	1	16:60291:596605	13862	13555	11097	12219	3098.43	4096.43	NA	NA	0
16	235746	236293	547	locus1891	ENSG00000268836	LA16c-OS12.2	1	1	16:60291:596605	NA	NA	NA	NA	NA	NA	1	NA	1
16	238967	279462	40495	locus1891	ENSG00000007392	LUC7L	1	1	16:60291:596605	9500	1846	13591	7246	2307.5	2515.5	NA	NA	0
16	284833	319942	35109	locus1891	ENSG00000167930	ITFG3	1	1	16:60291:596605	6119	6626	17516	7305	7377	8245.67	NA	NA	0
16	299545	319942	20397	locus1891	ENSG00000269881	ITFG3	1	1	16:60291:596605	6436	10707	17757	9550	NA	NA	NA	NA	0
16	318299	325940	7641	locus1891	ENSG00000076344	RGS11	1	1	16:60291:596605	3309	2230	14127	1698	2337.33	2653.13	NA	NA	0
16	318725	332084	13359	locus1891	ENSG00000242173	ARHGDIG	1	1	16:60291:596605	4950	3574	15601	5999	1377	3468	NA	NA	0
16	333151	337215	4064	locus1891	ENSG00000185615	PDIA2	1	1	16:60291:596605	3074	4857	12568	2071	1435.8	4247.8	1	NA	1
16	337439	402659	65220	locus1891	ENSG00000103126	AXIN1	1	1	16:60291:596605	1423	534	15986	14248	3206.91	4020.73	1	NA	1
16	417383	420527	3144	locus1891	ENSG00000086504	MRPL28	1	1	16:60291:596605	3583	5937	11248	12724	3001.18	4424.82	1	NA	1
16	420772	431982	11210	locus1891	ENSG00000129925	TMEM8A	1	1	16:60291:596605	6654	4379	13483	16434	3873	6489.78	1	NA	1
16	432096	442960	10864	locus1891	ENSG00000236829	Z97634.3	1	1	16:60291:596605	NA	NA	NA	NA	5725.67	6414	1	NA	1
16	447199	460367	13168	locus1891	ENSG00000103202	NME4	1	1	16:60291:596605	7464	2716	12140	7715	2200	2157.1	1	NA	1
16	451825	462487	10662	locus1891	ENSG00000242612	DECR2	1	1	16:60291:596605	8574	3005	14174	6125	4158.16	4747.05	NA	NA	0
16	475618	573011	97393	locus1891	ENSG00000090565	RAB11FIP3	1	1	16:60291:596605	10025	1895	3560	1554	2105.4	1112.4	1	NA	1
16	577855	604636	26781	locus1891	ENSG00000103326	CAPN15	1	1	16:60291:596605	8793	3619	2457	9311	2943	929	NA	NA	0
16	602296	604636	2340	locus1892	ENSG00000103326	CAPN15	4	1	16:598838:945806	8793	3619	2457	9311	2943	929	NA	NA	0
16	610421	615528	5107	locus1892	ENSG00000161992	C16orf11	4	1	16:598838:945806	5677	17159	7158	16650	NA	NA	NA	NA	0
16	616995	619487	2492	locus1892	ENSG00000257108	NHLRC4	4	1	16:598838:945806	NA	14017	NA	14558	2446	1925.5	NA	NA	0
16	617008	633035	16027	locus1892	ENSG00000007541	PIGQ	4	1	16:598838:945806	12322	5622	6892	8640	4183	3142.82	1	NA	1
16	639356	679271	39915	locus1892	ENSG00000197562	RAB40C	4	1	16:598838:945806	11098	2416	6486	14759	4173.93	2909.36	NA	NA	0
16	679238	684116	4878	locus1892	ENSG00000127578	WFIKKN1	4	1	16:598838:945806	9956	8174	3956	17921	2013.37	1832.11	1	NA	1
16	684428	686342	1914	locus1892	ENSG00000130731	C16orf13	4	1	16:598838:945806	11320	2019	7730	3349	5090.22	3053.22	NA	NA	0
16	691812	698474	6662	locus1892	ENSG00000172366	FAM195A	4	1	16:598838:945806	5888	5467	6237	8428	NA	NA	NA	NA	0
16	699324	717833	18509	locus1892	ENSG00000161996	WDR90	4	1	16:598838:945806	6774	2352	1992	7599	1504.75	974.75	1	NA	1
16	718085	724174	6089	locus1892	ENSG00000140983	RHOT2	4	1	16:598838:945806	3296	1254	2319	8902	3881.75	1922.75	NA	NA	0
16	725665	728268	2603	locus1892	ENSG00000103269	RHBDL1	4	1	16:598838:945806	6449	5725	4243	9820	NA	NA	NA	NA	0
16	730275	732799	2524	locus1892	ENSG00000103266	STUB1	4	1	16:598838:945806	2837	2026	2216	9942	NA	NA	NA	NA	0
16	731670	734528	2858	locus1892	ENSG00000161999	JMJD8	4	1	16:598838:945806	4723	5887	10803	4861	3204.07	1820.93	1	NA	1
16	734621	740444	5823	locus1892	ENSG00000127580	WDR24	4	1	16:598838:945806	4451	4063	538	9322	864	789	NA	NA	0
16	742499	755829	13330	locus1892	ENSG00000127585	FBXL16	4	1	16:598838:945806	6153	1157	677	11750	NA	NA	NA	NA	0
16	765114	769655	4541	locus1892	ENSG00000103260	METRN	4	1	16:598838:945806	4522	6523	3426	341	6816.56	3323.11	NA	NA	0
16	770580	772589	2009	locus1892	ENSG00000103254	FAM173A	4	1	16:598838:945806	1969	1865	9693	6597	NA	NA	NA	NA	0
16	772587	776880	4293	locus1892	ENSG00000162004	CCDC78	4	1	16:598838:945806	1500	12072	7348	11182	2897.25	2612.5	1	NA	1
16	778513	783847	5334	locus1892	ENSG00000103253	HAGHL	4	1	16:598838:945806	2365	4538	9180	588	2333.6	5898.2	1	NA	1
16	779752	791002	11250	locus1892	ENSG00000103245	NARFL	4	1	16:598838:945806	2007	4022	9656	6834	4382.89	4181.33	NA	NA	0
16	810761	818862	8101	locus1892	ENSG00000102854	MSLN	4	1	16:598838:945806	6848	12867	1397	17493	942	1278	NA	NA	0
16	819427	833370	13943	locus1892	ENSG00000162006	MSLNL	4	1	16:598838:945806	12830	12602	2181	15222	5157.67	1466.67	NA	NA	0
16	834973	838383	3410	locus1892	ENSG00000007376	RPUSD1	4	1	16:598838:945806	13996	4957	6300	12407	2852.67	1686	NA	NA	0
16	838045	848072	10027	locus1892	ENSG00000127586	CHTF18	4	1	16:598838:945806	10228	7220	5041	7515	2885.67	2586.83	NA	NA	0
16	848040	850733	2693	locus1892	ENSG00000127588	GNG13	4	1	16:598838:945806	13535	9004	4790	13957	3011	2323	NA	NA	0
16	855442	863861	8419	locus1892	ENSG00000167945	PRR25	4	1	16:598838:945806	6604	12920	4502	10319	NA	NA	NA	NA	0
16	903637	1031318	127681	locus1892	ENSG00000103227	LMF1	4	1	16:598838:945806	358	8599	12929	14080	4214.67	4492.67	NA	NA	0
16	950519	955224	4705	locus1893	ENSG00000260316	LA16c-306A4.2	1	1	16:946205:1547999	NA	NA	NA	NA	4179.83	6318.83	NA	NA	0
16	961015	1020910	59895	locus1893	ENSG00000103227	LMF1	1	1	16:946205:1547999	358	8599	12929	14080	4214.67	4492.67	NA	NA	0
16	1025760	1031596	5836	locus1893	ENSG00000260807	RP11-161M6.2	1	1	16:946205:1547999	NA	NA	NA	NA	3479.22	3118.33	NA	NA	0
16	1031807	1036979	5172	locus1893	ENSG00000005513	SOX8	1	1	16:946205:1547999	461	2518	12000	5404	NA	NA	NA	NA	0
16	1122755	1131454	8699	locus1893	ENSG00000162009	SSTR5	1	1	16:946205:1547999	10246	5851	6292	12074	35	2132	NA	NA	0
16	1140004	1146244	6240	locus1893	ENSG00000184471	C1QTNF8	1	1	16:946205:1547999	8448	15774	4993	13535	1316	1133	NA	NA	0
16	1203240	1271771	68531	locus1893	ENSG00000196557	CACNA1H	1	1	16:946205:1547999	1828	249	1090	9276	2729.5	3903.75	NA	NA	0
16	1271650	1275257	3607	locus1893	ENSG00000116176	TPSG1	1	1	16:946205:1547999	4016	12859	4915	14060	NA	NA	NA	NA	0
16	1277271	1280185	2914	locus1893	ENSG00000197253	TPSB2	1	1	16:946205:1547999	NA	NA	NA	NA	2056.37	1347.26	NA	NA	0
16	1290696	1292555	1859	locus1893	ENSG00000172236	TPSAB1	1	1	16:946205:1547999	NA	15838	NA	5402	1940.5	4194.5	NA	NA	0
16	1306059	1308532	2473	locus1893	ENSG00000095917	TPSD1	1	1	16:946205:1547999	4692	13321	7193	9930	2579.31	1940.81	1	NA	1
16	1307339	1308075	736	locus1893	ENSG00000260182	RP11-616M22.5	1	1	16:946205:1547999	NA	NA	NA	NA	3527	3076.33	NA	NA	0
16	1358880	1377019	18139	locus1893	ENSG00000103275	UBE2I	1	1	16:946205:1547999	10256	895	3957	779	4199.43	3429.71	NA	NA	0
16	1383643	1399439	15796	locus1893	ENSG00000007516	BAIAP3	1	1	16:946205:1547999	8742	7477	7588	9211	1822.67	4301.2	NA	NA	0
16	1399240	1401912	2672	locus1893	ENSG00000007520	TSR3	1	1	16:946205:1547999	3825	3769	11308	5058	4431.33	4170	NA	NA	0
16	1401923	1413352	11429	locus1893	ENSG00000090581	GNPTG	1	1	16:946205:1547999	8510	5657	10074	3562	4211	4093.4	NA	NA	0
16	1413205	1464692	51487	locus1893	ENSG00000059145	UNKL	1	1	16:946205:1547999	14349	3870	6444	5143	4181.67	2300.33	NA	NA	0
16	1469943	1479345	9402	locus1893	ENSG00000174109	C16orf91	1	1	16:946205:1547999	9380	7246	7895	15920	NA	NA	NA	NA	0
16	1484385	1494557	10172	locus1893	ENSG00000197599	CCDC154	1	1	16:946205:1547999	10251	10757	15921	8187	3910.11	3781.84	1	NA	1
16	1494935	1525581	30646	locus1893	ENSG00000103249	CLCN7	1	1	16:946205:1547999	6134	4901	17530	16654	3563.4	4539.1	NA	NA	0
16	1501760	1502654	894	locus1893	ENSG00000260051	LA16c-390E6.4	1	1	16:946205:1547999	NA	NA	NA	NA	3545	3623.67	NA	NA	0
16	1535886	1538982	3096	locus1893	ENSG00000251692	PTX4	1	1	16:946205:1547999	3021	10907	5852	9785	359	2639	NA	NA	0
16	1543363	1560458	17095	locus1893	ENSG00000100726	TELO2	1	1	16:946205:1547999	4387	4320	9120	3318	2334.44	2156.11	1	NA	1
16	1551707	1556666	4959	locus1894	ENSG00000100726	TELO2	1	1	16:1551082:2293296	4387	4320	9120	3318	2334.44	2156.11	1	NA	1
16	1560427	1662111	101684	locus1894	ENSG00000187535	IFT140	1	1	16:1551082:2293296	2854	4205	6208	4071	3961.5	1825.92	NA	NA	0
16	1578688	1605581	26893	locus1894	ENSG00000131634	TMEM204	1	1	16:1551082:2293296	3393	17453	4987	17751	2223	1272	NA	NA	0
16	1662325	1727909	65584	locus1894	ENSG00000007545	CRAMP1L	1	1	16:1551082:2293296	3874	4941	3779	6853	NA	NA	NA	NA	0
16	1728256	1752087	23831	locus1894	ENSG00000206053	HN1L	1	1	16:1551082:2293296	3905	11204	10817	10537	NA	NA	NA	NA	0
16	1756183	1820318	64135	locus1894	ENSG00000138834	MAPK8IP3	1	1	16:1551082:2293296	5187	1215	7269	16507	4324	3954	NA	NA	0
16	1763527	1764209	682	locus1894	ENSG00000261399	LA16c-329F2.1	1	1	16:1551082:2293296	NA	NA	NA	NA	2086.5	3379.17	NA	NA	0
16	1820286	1821731	1445	locus1894	ENSG00000103024	NME3	1	1	16:1551082:2293296	10053	4530	7230	810	NA	NA	NA	NA	0
16	1821890	1823156	1266	locus1894	ENSG00000074071	MRPS34	1	1	16:1551082:2293296	6235	2675	6246	5076	NA	NA	NA	NA	0
16	1823326	1830628	7302	locus1894	ENSG00000197774	EME2	1	1	16:1551082:2293296	2222	6560	10929	9651	3051.94	2593.06	1	NA	1
16	1828037	1843701	15664	locus1894	ENSG00000162032	SPSB3	1	1	16:1551082:2293296	3181	4330	7810	6440	1474	1715	NA	NA	0
16	1832901	1839192	6291	locus1894	ENSG00000095906	NUBP2	1	1	16:1551082:2293296	3243	4928	7988	3076	3783.59	1927.12	NA	NA	0
16	1840413	1843764	3351	locus1894	ENSG00000099769	IGFALS	1	1	16:1551082:2293296	10038	10773	7814	15626	5268.82	3418.45	NA	NA	0
16	1845620	1872905	27285	locus1894	ENSG00000063854	HAGH	1	1	16:1551082:2293296	7348	2246	13692	5185	2890.95	1298.74	1	NA	1
16	1876967	1890208	13241	locus1894	ENSG00000180185	FAHD1	1	1	16:1551082:2293296	4328	8842	13359	7729	2104.05	4667.89	NA	NA	0
16	1883987	1934295	50308	locus1894	ENSG00000162039	MEIOB	1	1	16:1551082:2293296	4830	9035	14310	10798	2677.4	5074.73	NA	NA	0
16	1891020	1893548	2528	locus1894	ENSG00000260541	LA16c-429E7.1	1	1	16:1551082:2293296	NA	NA	NA	NA	4052.33	4085	NA	NA	0
16	1961463	1968441	6978	locus1894	ENSG00000162040	HS3ST6	1	1	16:1551082:2293296	16665	11824	8520	17756	NA	NA	NA	NA	0
16	1988210	1993327	5117	locus1894	ENSG00000198736	MSRB1	1	1	16:1551082:2293296	6405	6648	13825	13702	826	1076	NA	NA	0
16	1993974	2004727	10753	locus1894	ENSG00000140986	RPL3L	1	1	16:1551082:2293296	13646	12141	15383	16770	1650.67	2406.67	NA	NA	0
16	2009508	2011976	2468	locus1894	ENSG00000140990	NDUFB10	1	1	16:1551082:2293296	17003	5868	16389	8003	5043.8	5181.4	NA	NA	0
16	2012052	2014861	2809	locus1894	ENSG00000140988	RPS2	1	1	16:1551082:2293296	12059	3725	14995	6720	4168.25	6414	NA	NA	0
16	2013745	2014096	351	locus1894	ENSG00000255513	AC005363.9	1	1	16:1551082:2293296	NA	NA	NA	NA	5147.17	4901.67	NA	NA	0
16	2014959	2015510	551	locus1894	ENSG00000255198	SNHG9	1	1	16:1551082:2293296	NA	NA	NA	NA	4220.2	4615.47	NA	NA	0
16	2016823	2018949	2126	locus1894	ENSG00000179580	RNF151	1	1	16:1551082:2293296	15200	11171	16793	8299	4308	3160	NA	NA	0
16	2022037	2032934	10897	locus1894	ENSG00000183751	TBL3	1	1	16:1551082:2293296	11618	3905	17576	14110	4270.33	6738.33	NA	NA	0
16	2030540	2034193	3653	locus1894	ENSG00000196408	NOXO1	1	1	16:1551082:2293296	12964	11543	16501	8796	4547.17	6227.83	NA	NA	0
16	2034213	2037750	3537	locus1894	ENSG00000127554	GFER	1	1	16:1551082:2293296	16437	4598	16319	9662	2945.88	2600	NA	NA	0
16	2036266	2040358	4092	locus1894	ENSG00000261790	AC005606.14	1	1	16:1551082:2293296	NA	NA	NA	NA	7574	4941.83	NA	NA	0
16	2039945	2044276	4331	locus1894	ENSG00000127561	SYNGR3	1	1	16:1551082:2293296	14881	3995	16517	6100	NA	NA	NA	NA	0
16	2047654	2059824	12170	locus1894	ENSG00000167962	ZNF598	1	1	16:1551082:2293296	17437	4940	12970	10059	NA	NA	NA	NA	0
16	2059926	2070593	10667	locus1894	ENSG00000183971	NPW	1	1	16:1551082:2293296	9368	7944	3973	16127	NA	NA	NA	NA	0
16	2076868	2089027	12159	locus1894	ENSG00000065054	SLC9A3R2	1	1	16:1551082:2293296	10932	15323	1236	12271	2750	1200.22	NA	NA	0
16	2089815	2097867	8052	locus1894	ENSG00000065057	NTHL1	1	1	16:1551082:2293296	12282	11206	1453	5754	NA	NA	NA	NA	0
16	2097465	2138713	41248	locus1894	ENSG00000103197	TSC2	1	1	16:1551082:2293296	5168	956	831	1226	4683	3096.55	NA	NA	0
16	2138710	2185899	47189	locus1894	ENSG00000008710	PKD1	1	1	16:1551082:2293296	11265	800	1220	10425	1749	1390	NA	NA	0
16	2190803	2203071	12268	locus1894	ENSG00000167964	RAB26	1	1	16:1551082:2293296	10163	2947	955	15520	4894	351	NA	NA	0
16	2205765	2228130	22365	locus1894	ENSG00000131653	TRAF7	1	1	16:1551082:2293296	10821	3162	8985	15019	2350.5	1661.5	NA	NA	0
16	2227183	2246526	19343	locus1894	ENSG00000167971	CASKIN1	1	1	16:1551082:2293296	10446	2084	14202	3761	1039	524	NA	NA	0
16	2255177	2259397	4220	locus1894	ENSG00000167965	MLST8	1	1	16:1551082:2293296	17387	3874	17703	11696	4394.63	4296.26	NA	NA	0
16	2259253	2261951	2698	locus1894	ENSG00000182685	BRICD5	1	1	16:1551082:2293296	10392	3626	17422	3953	2875.38	4554.92	NA	NA	0
16	2261997	2264808	2811	locus1894	ENSG00000184207	PGP	1	1	16:1551082:2293296	12120	3576	16940	6006	3457	301	NA	NA	0
16	2273566	2285743	12177	locus1894	ENSG00000167967	E4F1	1	1	16:1551082:2293296	5920	2071	11007	6489	NA	NA	NA	NA	0
16	2285816	2288712	2896	locus1894	ENSG00000167968	DNASE1L2	1	1	16:1551082:2293296	13534	7248	15945	7816	NA	NA	NA	NA	0
16	2289940	2302301	12361	locus1894	ENSG00000167969	ECI1	1	1	16:1551082:2293296	13142	7022	16101	3713	NA	NA	NA	NA	0
16	2303116	2318413	15297	locus1895	ENSG00000205937	RNPS1	1	5	16:2294890:3960458	16928	3503	5835	6924	3561.44	2263.88	NA	NA	0
16	2318155	2323419	5264	locus1895	ENSG00000260778	MIR940	1	5	16:2294890:3960458	NA	NA	NA	NA	5476.78	3451.22	NA	NA	0
16	2325881	2390747	64866	locus1895	ENSG00000167972	ABCA3	1	5	16:2294890:3960458	16761	1637	8126	16068	3003	2577.33	NA	NA	0
16	2479394	2508855	29461	locus1895	ENSG00000162063	CCNF	1	5	16:2294890:3960458	13465	6788	12252	17618	5658.5	5643.75	NA	NA	0
16	2510080	2514964	4884	locus1895	ENSG00000162062	C16orf59	1	5	16:2294890:3960458	13425	10241	17485	10232	NA	NA	NA	NA	0
16	2521499	2524146	2647	locus1895	ENSG00000162068	NTN3	1	5	16:2294890:3960458	NA	4732	NA	14979	NA	NA	NA	NA	0
16	2525146	2555735	30589	locus1895	ENSG00000162065	TBC1D24	1	5	16:2294890:3960458	2634	8059	14672	14620	NA	NA	NA	NA	0
16	2563870	2570219	6349	locus1895	ENSG00000185883	ATP6V0C	1	5	16:2294890:3960458	15590	6662	12084	11395	NA	NA	NA	NA	0
16	2563965	2577956	13991	locus1895	ENSG00000259784	ATP6C	1	5	16:2294890:3960458	16592	11719	10161	14954	NA	NA	NA	NA	0
16	2570365	2581423	11058	locus1895	ENSG00000162066	AMDHD2	1	5	16:2294890:3960458	8446	3584	10375	2326	2754.88	4818	NA	NA	0
16	2577080	2581420	4340	locus1895	ENSG00000205923	CEMP1	1	5	16:2294890:3960458	6325	12905	12138	11950	NA	NA	NA	NA	0
16	2587964	2653189	65225	locus1895	ENSG00000140992	PDPK1	1	5	16:2294890:3960458	6657	267	12501	1029	2296	2858	NA	NA	0
16	2604060	2606061	2001	locus1895	ENSG00000261613	RP11-20I23.13	1	5	16:2294890:3960458	NA	NA	NA	NA	3704.17	4754.67	NA	NA	0
16	2611471	2615097	3626	locus1895	ENSG00000269937	RP11-20I23.8	1	5	16:2294890:3960458	NA	NA	NA	NA	3539.86	4055.29	NA	NA	0
16	2619043	2621937	2894	locus1895	ENSG00000261140	RP11-20I23.6	1	5	16:2294890:3960458	NA	NA	NA	NA	7882.25	5526.5	NA	NA	0
16	2666121	2693297	27176	locus1895	ENSG00000205918	PDPK2	1	5	16:2294890:3960458	NA	NA	NA	NA	3880.22	3228.11	NA	NA	0
16	2694084	2695215	1131	locus1895	ENSG00000260176	CTD-3126B10.4	1	5	16:2294890:3960458	NA	NA	NA	NA	1333.67	2037.67	NA	NA	0
16	2710349	2723375	13026	locus1895	ENSG00000260565	ERVK13-1	1	5	16:2294890:3960458	NA	NA	NA	NA	2594.78	2520.44	NA	NA	0
16	2732475	2759031	26556	locus1895	ENSG00000167977	KCTD5	1	5	16:2294890:3960458	6177	9925	13987	9607	2039	2118	NA	NA	0
16	2762424	2770552	8128	locus1895	ENSG00000172382	PRSS27	1	5	16:2294890:3960458	NA	13507	NA	10226	3452	1407	NA	NA	0
16	2802329	2821413	19084	locus1895	ENSG00000167978	SRRM2	1	5	16:2294890:3960458	12141	109	10099	548	NA	NA	NA	NA	0
16	2821414	2827298	5884	locus1895	ENSG00000103363	TCEB2	1	5	16:2294890:3960458	14429	2180	17728	1911	5228.89	6117.44	NA	NA	0
16	2833953	2837949	3996	locus1895	ENSG00000103355	PRSS33	1	5	16:2294890:3960458	17735	12420	13261	14056	4499.12	3210.75	NA	NA	0
16	2868927	2876305	7378	locus1895	ENSG00000007038	PRSS21	1	5	16:2294890:3960458	15490	10712	14399	4355	3845	3555.5	NA	NA	0
16	2880253	2888967	8714	locus1895	ENSG00000162078	ZG16B	1	5	16:2294890:3960458	15754	14769	16780	9521	2394.5	1949.5	NA	NA	0
16	2889568	2892745	3177	locus1895	ENSG00000172460	PRSS30P	1	5	16:2294890:3960458	NA	NA	NA	NA	4820.78	4803.11	NA	NA	0
16	2902727	2908171	5444	locus1895	ENSG00000005001	PRSS22	1	5	16:2294890:3960458	9030	17472	7123	17553	4236.5	4436	NA	NA	0
16	2916348	2917619	1271	locus1895	ENSG00000263280	LA16c-325D7.2	1	5	16:2294890:3960458	NA	NA	NA	NA	3764.78	6025	NA	NA	0
16	2933186	2949383	16197	locus1895	ENSG00000162076	FLYWCH2	1	5	16:2294890:3960458	14608	7001	6366	4680	3097.5	1154.5	NA	NA	0
16	2961937	3001209	39272	locus1895	ENSG00000059122	FLYWCH1	1	5	16:2294890:3960458	12602	8592	16843	7834	3621	4778.79	NA	NA	0
16	3013944	3018381	4437	locus1895	ENSG00000131650	KREMEN2	1	5	16:2294890:3960458	8436	11064	17434	13644	1901	4773.25	NA	NA	0
16	3018102	3030417	12315	locus1895	ENSG00000127564	PKMYT1	1	5	16:2294890:3960458	5012	8394	15037	9418	1555.2	2806.6	NA	NA	0
16	3019245	3023490	4245	locus1895	ENSG00000162073	PAQR4	1	5	16:2294890:3960458	5876	9454	12535	8320	2778.27	5569.91	NA	NA	0
16	3039054	3043505	4451	locus1895	ENSG00000262152	LINC00514	1	5	16:2294890:3960458	NA	NA	NA	NA	1823.33	2782.33	NA	NA	0
16	3056120	3057386	1266	locus1895	ENSG00000272079	LA16c-380H5.5	1	5	16:2294890:3960458	NA	NA	NA	NA	1007.89	3876.11	NA	NA	0
16	3062456	3064506	2050	locus1895	ENSG00000213937	CLDN9	1	5	16:2294890:3960458	5379	11274	7625	13249	1687.78	2787.67	NA	NA	0
16	3064712	3070072	5360	locus1895	ENSG00000184697	CLDN6	1	5	16:2294890:3960458	5852	11547	14565	17077	NA	NA	NA	NA	0
16	3068445	3072087	3642	locus1895	ENSG00000006327	TNFRSF12A	1	5	16:2294890:3960458	8796	9859	10473	580	NA	NA	NA	NA	0
16	3072625	3074287	1662	locus1895	ENSG00000103145	HCFC1R1	1	5	16:2294890:3960458	3811	8246	5422	13665	2413	1132.5	NA	NA	0
16	3074031	3077755	3724	locus1895	ENSG00000131652	THOC6	1	5	16:2294890:3960458	7672	7007	11396	12593	NA	NA	NA	NA	0
16	3077712	3086927	9215	locus1895	ENSG00000162069	CCDC64B	1	5	16:2294890:3960458	6534	15598	9769	17991	3655.5	3192.5	NA	NA	0
16	3096681	3110727	14046	locus1895	ENSG00000008516	MMP25	1	5	16:2294890:3960458	3586	13249	5378	16776	7285.5	6272.67	NA	NA	0
16	3101991	3109364	7373	locus1895	ENSG00000261971	RP11-473M20.7	1	5	16:2294890:3960458	NA	NA	NA	NA	3528.78	5087.67	NA	NA	0
16	3115641	3131908	16267	locus1895	ENSG00000008517	IL32	1	5	16:2294890:3960458	17294	18311	16251	17384	1854.24	1118.76	NA	NA	0
16	3138894	3149293	10399	locus1895	ENSG00000130182	ZSCAN10	1	5	16:2294890:3960458	15226	12614	9746	9611	NA	NA	NA	NA	0
16	3160460	3165599	5139	locus1895	ENSG00000263214	ZNF205-AS1	1	5	16:2294890:3960458	NA	NA	NA	NA	5755.67	7167.33	NA	NA	0
16	3162560	3170518	7958	locus1895	ENSG00000122386	ZNF205	1	5	16:2294890:3960458	14099	6445	10914	14108	2577	1886.33	NA	NA	0
16	3166456	3182054	15598	locus1895	ENSG00000263072	RP11-473M20.14	1	5	16:2294890:3960458	NA	NA	NA	NA	4186.78	4144.22	NA	NA	0
16	3184923	3192804	7881	locus1895	ENSG00000085644	ZNF213	1	5	16:2294890:3960458	14515	7747	14388	7040	4997.14	4073	NA	NA	0
16	3194243	3199964	5721	locus1895	ENSG00000228146	CASP16	1	5	16:2294890:3960458	14376	13499	8537	14341	NA	NA	NA	NA	0
16	3254246	3255188	942	locus1895	ENSG00000168124	OR1F1	1	5	16:2294890:3960458	13167	14203	12687	13843	NA	NA	NA	NA	0
16	3272324	3285456	13132	locus1895	ENSG00000010539	ZNF200	1	5	16:2294890:3960458	14293	13711	7789	14412	4993.8	4127.9	NA	NA	0
16	3292027	3306627	14600	locus1895	ENSG00000103313	MEFV	1	5	16:2294890:3960458	17233	17073	10624	17428	2805	3516	NA	NA	0
16	3313799	3341029	27230	locus1895	ENSG00000006194	ZNF263	1	5	16:2294890:3960458	16824	5363	15168	4854	3059	2578.5	NA	NA	0
16	3348831	3355645	6814	locus1895	ENSG00000140993	TIGD7	1	5	16:2294890:3960458	11496	11910	12249	11050	7374.67	4440.83	NA	NA	0
16	3355485	3368852	13367	locus1895	ENSG00000162086	ZNF75A	1	5	16:2294890:3960458	14830	10123	12985	14813	6652.14	5812.29	NA	NA	0
16	3405888	3406924	1036	locus1895	ENSG00000168158	OR2C1	1	5	16:2294890:3960458	7614	15005	5329	14177	3914.17	3621	NA	NA	0
16	3415111	3536953	121842	locus1895	ENSG00000262621	NAA60	1	5	16:2294890:3960458	12228	12129	7349	11966	2171.5	2785	NA	NA	0
16	3421052	3422283	1231	locus1895	ENSG00000232196	MTRNR2L4	1	5	16:2294890:3960458	12236	16029	11141	16309	NA	NA	NA	NA	0
16	3432084	3451065	18981	locus1895	ENSG00000140987	ZSCAN32	1	5	16:2294890:3960458	8498	10728	12234	12615	NA	NA	NA	NA	0
16	3451419	3459370	7951	locus1895	ENSG00000103343	ZNF174	1	5	16:2294890:3960458	4476	4424	7710	4615	1914	1702	NA	NA	0
16	3486103	3493542	7439	locus1895	ENSG00000167981	ZNF597	1	5	16:2294890:3960458	12248	8714	7986	7573	5374.22	3315.44	NA	NA	0
16	3493610	3536963	43353	locus1895	ENSG00000122390	NAA60	1	5	16:2294890:3960458	15147	6257	5409	4664	2171.5	2785	NA	NA	0
16	3543483	3545480	1997	locus1895	ENSG00000215131	C16orf90	1	5	16:2294890:3960458	10360	9320	12136	4908	NA	NA	NA	NA	0
16	3550923	3589048	38125	locus1895	ENSG00000103351	CLUAP1	1	5	16:2294890:3960458	13919	10053	10120	10266	2326.84	2466.37	NA	NA	0
16	3589037	3627401	38364	locus1895	ENSG00000167984	NLRC3	1	5	16:2294890:3960458	NA	NA	NA	NA	2270.47	2341.63	NA	NA	0
16	3631181	3661599	30418	locus1895	ENSG00000188827	SLX4	1	5	16:2294890:3960458	14552	4773	14754	14641	2015	1848	NA	NA	0
16	3661728	3708096	46368	locus1895	ENSG00000213918	DNASE1	1	5	16:2294890:3960458	9777	5390	9198	7941	6092.86	6460.86	NA	NA	0
16	3708037	3767598	59561	locus1895	ENSG00000126602	TRAP1	1	5	16:2294890:3960458	9738	7070	7084	6111	3650.39	5452	NA	NA	0
16	3775054	3930727	155673	locus1895	ENSG00000005339	CREBBP	1	5	16:2294890:3960458	12249	45	7324	24	NA	NA	NA	NA	0
16	3981217	3996306	15089	locus1896	ENSG00000262888	RP11-462G12.2	1	10	16:3961770:4689471	NA	NA	NA	NA	1953.33	1739.67	NA	NA	0
16	3997609	4000445	2836	locus1896	ENSG00000262185	RP11-462G12.1	1	10	16:3961770:4689471	NA	NA	NA	NA	2870.56	3586.33	NA	NA	0
16	4012651	4166186	153535	locus1896	ENSG00000162104	ADCY9	1	10	16:3961770:4689471	16566	1249	9216	17005	2638	4001	NA	NA	0
16	4239374	4292081	52707	locus1896	ENSG00000185739	SRL	1	10	16:3961770:4689471	11648	14371	9247	17947	6397.5	2887.25	NA	NA	0
16	4307186	4323076	15890	locus1896	ENSG00000090447	TFAP4	1	10	16:3961770:4689471	3353	8654	15130	16538	NA	NA	NA	NA	0
16	4364761	4389598	24837	locus1896	ENSG00000126603	GLIS2	1	10	16:3961770:4689471	12887	15769	16956	16884	1348	1031	NA	NA	0
16	4381549	4401266	19717	locus1896	ENSG00000217930	PAM16	1	10	16:3961770:4689471	7560	11615	16963	10048	2364	2624	NA	NA	0
16	4404542	4466665	62123	locus1896	ENSG00000262246	CORO7	1	10	16:3961770:4689471	3951	8377	10109	14090	1940.5	3680.88	NA	NA	0
16	4421848	4433529	11681	locus1896	ENSG00000168140	VASN	1	10	16:3961770:4689471	3277	15213	13734	16192	2425.83	4199.67	1	NA	1
16	4475805	4506776	30971	locus1896	ENSG00000103423	DNAJA3	1	10	16:3961770:4689471	3400	8069	8090	5586	2330.22	6328.78	NA	NA	0
16	4524684	4545764	21080	locus1896	ENSG00000153406	NMRAL1	1	10	16:3961770:4689471	6255	8027	3003	4882	2820.42	3172	NA	NA	0
16	4524718	4560347	35629	locus1896	ENSG00000103415	HMOX2	1	10	16:3961770:4689471	5322	10878	3332	12082	2311	2728.5	NA	NA	0
16	4560675	4588471	27796	locus1896	ENSG00000089486	CDIP1	1	10	16:3961770:4689471	4699	3522	5794	5625	2956.69	4447.38	NA	NA	0
16	4606490	4650715	44225	locus1896	ENSG00000205832	C16orf96	1	10	16:3961770:4689471	11998	12891	3725	6218	3120	1142	NA	NA	0
16	4658883	4665028	6145	locus1896	ENSG00000153443	UBALD1	1	10	16:3961770:4689471	6496	3205	7069	3549	NA	NA	NA	NA	0
16	4674790	4740973	66183	locus1896	ENSG00000102858	MGRN1	1	10	16:3961770:4689471	4253	2992	14077	9733	3204.33	5347.56	NA	NA	0
16	4700387	4730068	29681	locus1897	ENSG00000102858	MGRN1	4	1	16:4690187:5114499	4253	2992	14077	9733	3204.33	5347.56	NA	NA	0
16	4743694	4745860	2166	locus1897	ENSG00000168101	NUDT16L1	4	1	16:4690187:5114499	5410	7191	12883	7326	1163	3951	NA	NA	0
16	4746512	4784220	37708	locus1897	ENSG00000168096	ANKS3	4	1	16:4690187:5114499	3996	2116	10989	10544	3378.5	5060.17	NA	NA	0
16	4784272	4799397	15125	locus1897	ENSG00000166246	C16orf71	4	1	16:4690187:5114499	4150	5744	11046	6485	1668	1614	NA	NA	0
16	4798239	4817219	18980	locus1897	ENSG00000103199	ZNF500	4	1	16:4690187:5114499	2369	8944	8314	5538	1444.05	3104.05	NA	NA	0
16	4827669	4838522	10853	locus1897	ENSG00000140623	SEPT12	4	1	16:4690187:5114499	1609	7121	9336	2068	2865.78	3776	1	NA	1
16	4838397	4846282	7885	locus1897	ENSG00000267795	SMIM22	4	1	16:4690187:5114499	1085	11935	5703	4273	1331.57	2167.07	NA	NA	0
16	4845265	4846533	1268	locus1897	ENSG00000267077	RP11-127I20.5	4	1	16:4690187:5114499	NA	NA	NA	NA	3029.78	4417.44	NA	NA	0
16	4846968	4852951	5983	locus1897	ENSG00000067836	ROGDI	4	1	16:4690187:5114499	1240	1155	10757	3026	1327.21	2436.79	1	NA	1
16	4853203	4897343	44140	locus1897	ENSG00000140632	GLYR1	4	1	16:4690187:5114499	2876	3857	7161	3520	5028.25	3157.83	NA	NA	0
16	4897631	4932361	34730	locus1897	ENSG00000118900	UBN1	4	1	16:4690187:5114499	515	1739	12498	7072	6430.75	4570.75	NA	NA	0
16	4933572	5010742	77170	locus1897	ENSG00000118898	PPL	4	1	16:4690187:5114499	1299	11283	11878	18081	3637.08	3565.67	NA	NA	0
16	5008317	5069159	60842	locus1897	ENSG00000103184	SEC14L5	4	1	16:4690187:5114499	3964	8870	16966	10212	4706.5	4117	NA	NA	0
16	5074844	5083935	9091	locus1897	ENSG00000103174	NAGPA	4	1	16:4690187:5114499	738	7505	16827	17623	2842.6	3415.87	NA	NA	0
16	5083960	5135391	51431	locus1897	ENSG00000033011	ALG1	4	1	16:4690187:5114499	3911	9810	15867	13101	4046.14	6881.57	1	NA	1
16	5094122	5116111	21989	locus1897	ENSG00000153446	C16orf89	4	1	16:4690187:5114499	5976	12844	14037	16597	7113	5222.33	NA	NA	0
16	5121819	5135395	13576	locus1898	ENSG00000033011	ALG1	1	2	16:5115228:5854496	3911	9810	15867	13101	4046.14	6881.57	1	NA	1
16	5134304	5147809	13505	locus1898	ENSG00000118894	FAM86A	1	2	16:5115228:5854496	10002	12402	12967	13456	NA	NA	NA	NA	0
16	6069593	7761460	1691867	locus1899	ENSG00000078328	RBFOX1	1	1	16:5855169:6264138	56	204	1146	1888	4459.33	4722	NA	NA	0
16	6533386	7760765	1227379	locus1900	ENSG00000078328	RBFOX1	3	1	16:6264139:7045506	56	204	1146	1888	4459.33	4722	NA	NA	0
16	7382750	7763340	380590	locus1901	ENSG00000078328	RBFOX1	8	1	16:7046430:7524343	56	204	1146	1888	4459.33	4722	NA	NA	0
16	7560123	7645643	85520	locus1902	ENSG00000078328	RBFOX1	3	1	16:7525825:8236887	56	204	1146	1888	4459.33	4722	NA	NA	0
16	8619501	8622226	2725	locus1904	ENSG00000232258	TMEM114	3	1	16:8572557:8960864	14641	12018	8512	14635	NA	NA	NA	NA	0
16	8715544	8740079	24535	locus1904	ENSG00000067365	METTL22	3	1	16:8572557:8960864	11474	7055	2344	16892	2591.58	1443.5	NA	NA	0
16	8768421	8878432	110011	locus1904	ENSG00000183044	ABAT	3	1	16:8572557:8960864	12533	2077	9264	16794	4819.67	4564	NA	NA	0
16	8874240	8891499	17259	locus1904	ENSG00000184857	TMEM186	3	1	16:8572557:8960864	13365	4990	15381	6002	3851.6	3507	NA	NA	0
16	8882679	8941725	59046	locus1904	ENSG00000140650	PMM2	3	1	16:8572557:8960864	15699	8105	12928	6954	5477.45	5739.64	NA	NA	0
16	8941961	8954274	12313	locus1904	ENSG00000260276	RP11-77H9.2	3	1	16:8572557:8960864	NA	NA	NA	NA	6843.17	6104.67	NA	NA	0
16	8946798	8962258	15460	locus1904	ENSG00000153048	CARHSP1	3	1	16:8572557:8960864	17238	6360	14159	11321	4301.8	4248.8	NA	NA	0
16	8947168	8948204	1036	locus1904	ENSG00000259939	RP11-77H9.5	3	1	16:8572557:8960864	NA	NA	NA	NA	4664.33	1065.33	NA	NA	0
16	8985950	9057341	71391	locus1905	ENSG00000187555	USP7	4	3	16:8962907:9658861	11154	911	12856	14861	NA	NA	NA	NA	0
16	9185504	9215497	29993	locus1905	ENSG00000182831	C16orf72	4	3	16:8962907:9658861	5613	2606	16596	6083	NA	NA	NA	NA	0
16	9198704	9200618	1914	locus1905	ENSG00000262944	RP11-473I1.9	4	3	16:8962907:9658861	NA	NA	NA	NA	4394.89	5799.67	NA	NA	0
16	9201097	9207038	5941	locus1905	ENSG00000263244	RP11-473I1.10	4	3	16:8962907:9658861	NA	NA	NA	NA	3313.44	4745.22	NA	NA	0
16	9449444	9501950	52506	locus1905	ENSG00000261617	RP11-243A14.1	4	3	16:8962907:9658861	NA	NA	NA	NA	3260.67	2910.56	NA	NA	0
16	9847271	9851895	4624	locus1906	ENSG00000260432	RP11-297M9.2	4	2	16:9659584:9997178	NA	NA	NA	NA	6087.67	3629	NA	NA	0
16	9852375	10276611	424236	locus1906	ENSG00000183454	GRIN2A	4	2	16:9659584:9997178	197	188	470	10520	8906.67	4312.33	NA	NA	0
16	10032010	10125437	93427	locus1907	ENSG00000183454	GRIN2A	3	1	16:10002419:10430046	197	188	470	10520	8906.67	4312.33	NA	NA	0
16	10127540	10131154	3614	locus1907	ENSG00000261810	RP11-895K13.2	3	1	16:10002419:10430046	NA	NA	NA	NA	3003.67	4396	NA	NA	0
16	10315633	10315930	297	locus1907	ENSG00000266439	RN7SL493P	3	1	16:10002419:10430046	NA	NA	NA	NA	4085.33	2346.33	NA	NA	0
16	10420290	10513477	93187	locus1907	ENSG00000166669	ATF7IP2	3	1	16:10002419:10430046	16286	13156	16615	14346	4679.15	5237.23	NA	NA	0
16	10479911	10577495	97584	locus1908	ENSG00000166669	ATF7IP2	1	1	16:10431221:11493266	16286	13156	16615	14346	4679.15	5237.23	NA	NA	0
16	10622278	10674555	52277	locus1908	ENSG00000213853	EMP2	1	1	16:10431221:11493266	15780	16910	4102	17271	5381.57	5379.21	NA	NA	0
16	10721357	10788802	67445	locus1908	ENSG00000153060	TEKT5	1	1	16:10431221:11493266	16386	12884	6672	15719	4431.73	1824.73	NA	NA	0
16	10837701	10863208	25507	locus1908	ENSG00000103274	NUBP1	1	1	16:10431221:11493266	13062	5603	12417	15923	1230	1497	NA	NA	0
16	10854775	10912464	57689	locus1908	ENSG00000166676	TVP23A	1	1	16:10431221:11493266	12086	3423	14573	10652	3793.5	5703.25	NA	NA	0
16	10971054	11023624	52570	locus1908	ENSG00000179583	CIITA	1	1	16:10431221:11493266	14720	15832	16411	17791	2073	2928	NA	NA	0
16	11022747	11036317	13570	locus1908	ENSG00000182108	DEXI	1	1	16:10431221:11493266	7187	2814	13033	15880	3580.22	5045.56	NA	NA	0
16	11038344	11276046	237702	locus1908	ENSG00000038532	CLEC16A	1	1	16:10431221:11493266	14489	4923	11867	13483	NA	NA	NA	NA	0
16	11290033	11318373	28340	locus1908	ENSG00000263033	RP11-396B14.2	1	1	16:10431221:11493266	NA	NA	NA	NA	NA	NA	1	NA	1
16	11343505	11445612	102107	locus1908	ENSG00000175643	RMI2	1	1	16:10431221:11493266	9188	9466	12714	17426	2850.95	2880.58	NA	NA	0
16	11348261	11350036	1775	locus1908	ENSG00000185338	SOCS1	1	1	16:10431221:11493266	16296	18096	11821	18267	3031	808	NA	NA	0
16	11361604	11363390	1786	locus1908	ENSG00000178279	TNP2	1	1	16:10431221:11493266	9396	11227	10177	6810	NA	NA	NA	NA	0
16	11367143	11367452	309	locus1908	ENSG00000178257	PRM3	1	1	16:10431221:11493266	17697	12010	3816	8087	NA	NA	NA	NA	0
16	11369495	11370337	842	locus1908	ENSG00000122304	PRM2	1	1	16:10431221:11493266	8145	12469	17106	4818	NA	NA	NA	NA	0
16	11374692	11375207	515	locus1908	ENSG00000175646	PRM1	1	1	16:10431221:11493266	7214	12841	11552	6102	1924	NA	NA	NA	0
16	11441999	11443178	1179	locus1908	ENSG00000262703	RP11-485G7.6	1	1	16:10431221:11493266	NA	NA	NA	NA	4332.67	5930.67	NA	NA	0
16	11465871	11492366	26495	locus1908	ENSG00000188897	CTD-3088G3.8	1	1	16:10431221:11493266	NA	NA	NA	NA	3840	7077.33	NA	NA	0
16	11474715	11474975	260	locus1908	ENSG00000262636	CTD-3088G3.4	1	1	16:10431221:11493266	NA	NA	NA	NA	4678.33	5677	NA	NA	0
16	11536046	11585611	49565	locus1909	ENSG00000188897	CTD-3088G3.8	1	1	16:11493716:11610940	NA	NA	NA	NA	3840	7077.33	NA	NA	0
16	11650412	11730237	79825	locus1910	ENSG00000189067	LITAF	4	1	16:11612436:12151685	7138	18275	10535	17417	3769.5	2983	NA	NA	0
16	11762269	11773015	10746	locus1910	ENSG00000184602	SNN	4	1	16:11612436:12151685	6181	8554	10860	14568	4691.8	2473.6	NA	NA	0
16	11772935	11836734	63799	locus1910	ENSG00000153066	TXNDC11	4	1	16:11612436:12151685	3817	3561	10474	11486	3539	5544.43	NA	NA	0
16	11844441	11891123	46682	locus1910	ENSG00000122299	ZC3H7A	4	1	16:11612436:12151685	3742	2044	7692	3823	9783	5727	NA	NA	0
16	11929055	11945442	16387	locus1910	ENSG00000171490	RSL1D1	4	1	16:11612436:12151685	6761	8266	4443	15498	NA	NA	NA	NA	0
16	11961984	12009777	47793	locus1910	ENSG00000103342	GSPT1	4	1	16:11612436:12151685	6010	9151	6295	9583	839	1947	NA	NA	0
16	11974931	11976426	1495	locus1910	ENSG00000261560	RP11-166B2.3	4	1	16:11612436:12151685	NA	NA	NA	NA	6331.17	2444.17	NA	NA	0
16	12024369	12070491	46122	locus1910	ENSG00000234719	RP11-166B2.1	4	1	16:11612436:12151685	NA	NA	NA	NA	3367.22	2473.11	NA	NA	0
16	12058963	12061925	2962	locus1910	ENSG00000048462	TNFRSF17	4	1	16:11612436:12151685	14117	16775	17001	17400	2390.29	1889.29	NA	NA	0
16	12070594	12668146	597552	locus1910	ENSG00000048471	SNX29	4	1	16:11612436:12151685	63	2750	1159	2832	1856.78	6782.11	1	NA	1
16	12223553	12621254	397701	locus1911	ENSG00000048471	SNX29	3	1	16:12151797:12775407	63	2750	1159	2832	1856.78	6782.11	1	NA	1
16	12756918	12897874	140956	locus1911	ENSG00000103381	CPPED1	3	1	16:12151797:12775407	5692	9883	8544	9863	4453	6966.67	NA	NA	0
16	12874830	12897701	22871	locus1912	ENSG00000103381	CPPED1	12	1	16:12775897:13119544	5692	9883	8544	9863	4453	6966.67	NA	NA	0
16	12975026	12975350	324	locus1912	ENSG00000241932	RP11-14K2.1	12	1	16:12775897:13119544	NA	NA	NA	NA	1277	8046	NA	NA	0
16	12995476	13334272	338796	locus1912	ENSG00000237515	SHISA9	12	1	16:12775897:13119544	248	2768	3165	5319	4094	4155	NA	NA	0
16	13176236	13329150	152914	locus1913	ENSG00000237515	SHISA9	8	2	16:13120367:13978116	248	2768	3165	5319	4094	4155	NA	NA	0
16	13823993	13873605	49612	locus1913	ENSG00000262267	U95743.1	8	2	16:13120367:13978116	NA	NA	NA	NA	6794.67	6846	NA	NA	0
16	14014013	14046202	32189	locus1914	ENSG00000175595	ERCC4	2	1	16:13979558:15885158	4915	6740	3246	4157	2269	1646.6	NA	NA	0
16	14165178	14360628	195450	locus1914	ENSG00000186260	MKL2	2	1	16:13979558:15885158	4509	5167	6440	11850	NA	NA	NA	NA	0
16	14396144	14420210	24066	locus1914	ENSG00000262454	RP11-65J21.3	2	1	16:13979558:15885158	NA	NA	NA	NA	4805.67	6512.33	NA	NA	0
16	14529557	14724124	194567	locus1914	ENSG00000140694	PARN	2	1	16:13979558:15885158	1090	9923	10255	3483	NA	NA	NA	NA	0
16	14726671	14763093	36422	locus1914	ENSG00000103429	BFAR	2	1	16:13979558:15885158	2706	5063	14324	15780	NA	NA	NA	NA	0
16	14766404	14788526	22122	locus1914	ENSG00000069764	PLA2G10	2	1	16:13979558:15885158	7690	13542	11764	12099	NA	NA	NA	NA	0
16	14802800	14820195	17395	locus1914	ENSG00000224712	NPIPA3	2	1	16:13979558:15885158	NA	14506	NA	12665	3481.83	3414.33	NA	NA	0
16	14841922	14859270	17348	locus1914	ENSG00000254852	NPIPA2	2	1	16:13979558:15885158	NA	13981	NA	12212	3980.08	3149.33	NA	NA	0
16	14927537	14990017	62480	locus1914	ENSG00000103512	NOMO1	2	1	16:13979558:15885158	1675	10553	4518	15896	NA	NA	NA	NA	0
16	15005407	15029565	24158	locus1914	ENSG00000183458	RP11-958N24.1	2	1	16:13979558:15885158	NA	NA	NA	NA	2792.67	1311.5	NA	NA	0
16	15016658	15045915	29257	locus1914	ENSG00000183426	NPIPA1	2	1	16:13979558:15885158	NA	9133	NA	5940	1509.79	1277.63	NA	NA	0
16	15068868	15233196	164328	locus1914	ENSG00000179889	PDXDC1	2	1	16:13979558:15885158	3022	6348	6570	14095	3554.06	4485.76	NA	NA	0
16	15082115	15084017	1902	locus1914	ENSG00000261819	RP11-680G24.4	2	1	16:13979558:15885158	NA	NA	NA	NA	2516.56	4652.44	NA	NA	0
16	15111962	15114345	2383	locus1914	ENSG00000260872	RP11-680G24.5	2	1	16:13979558:15885158	NA	NA	NA	NA	2415.11	4560.33	NA	NA	0
16	15131709	15149921	18212	locus1914	ENSG00000157045	NTAN1	2	1	16:13979558:15885158	6658	14793	11191	13063	1535.73	1528.73	NA	NA	0
16	15153878	15188174	34296	locus1914	ENSG00000085721	RRN3	2	1	16:13979558:15885158	4315	3411	4641	3115	2944.38	2086.94	NA	NA	0
16	15188267	15203054	14787	locus1914	ENSG00000260735	RP11-72I8.1	2	1	16:13979558:15885158	NA	NA	NA	NA	4405.67	1378	NA	NA	0
16	15198579	15225458	26879	locus1914	ENSG00000188599	NPIPP1	2	1	16:13979558:15885158	NA	NA	NA	NA	2019.22	1664.44	NA	NA	0
16	15198579	15225458	26879	locus1914	ENSG00000270580	RP11-1186N24.5	2	1	16:13979558:15885158	NA	NA	NA	NA	3393.5	2064.67	NA	NA	0
16	15219098	15248421	29323	locus1914	ENSG00000250251	PKD1P6	2	1	16:13979558:15885158	NA	NA	NA	NA	6150.83	4257.67	NA	NA	0
16	15459030	15474904	15874	locus1914	ENSG00000183793	NPIPA5	2	1	16:13979558:15885158	6303	12331	2042	13544	1814.19	1144.62	NA	NA	0
16	15489610	15507125	17515	locus1914	ENSG00000156968	MPV17L	2	1	16:13979558:15885158	3753	7259	14029	2147	3256.29	3883.86	NA	NA	0
16	15528151	15682116	153965	locus1914	ENSG00000166780	C16orf45	2	1	16:13979558:15885158	3148	551	9482	2742	4580	4436.67	NA	NA	0
16	15688242	15737023	48781	locus1914	ENSG00000166783	KIAA0430	2	1	16:13979558:15885158	3436	734	10644	5241	NA	NA	NA	NA	0
16	15737123	15820210	83087	locus1914	ENSG00000072864	NDE1	2	1	16:13979558:15885158	3704	13831	12174	10727	709.462	1761.15	NA	NA	0
16	15797028	15950868	153840	locus1914	ENSG00000133392	MYH11	2	1	16:13979558:15885158	3147	1479	9049	12298	NA	NA	NA	NA	0
16	15820530	15826850	6320	locus1914	ENSG00000263335	AF001548.5	2	1	16:13979558:15885158	NA	NA	NA	NA	1620.78	3947.44	NA	NA	0
16	15835007	15835648	641	locus1914	ENSG00000263065	AF001548.6	2	1	16:13979558:15885158	NA	NA	NA	NA	2266.33	3664.33	NA	NA	0
16	15959576	15982472	22896	locus1915	ENSG00000133393	FOPNL	1	1	16:15885866:16220858	17638	11195	6369	11854	6287.67	5114.22	NA	NA	0
16	16043433	16236931	193498	locus1915	ENSG00000103222	ABCC1	1	1	16:15885866:16220858	3703	11104	3997	16833	3992.67	2035.67	NA	NA	0
16	16242784	16317321	74537	locus1916	ENSG00000091262	ABCC6	5	1	16:16222763:17334499	13039	12762	11751	15018	4106.56	3559.44	NA	NA	0
16	16326351	16388668	62317	locus1916	ENSG00000103226	NOMO3	5	1	16:16222763:17334499	17436	12976	9064	17275	4491.11	3633.68	NA	NA	0
16	16394006	16394683	677	locus1916	ENSG00000257381	MIR3179-2	5	1	16:16222763:17334499	NA	NA	NA	NA	6699	4374.5	NA	NA	0
16	16404197	16428047	23850	locus1916	ENSG00000244257	PKD1P1	5	1	16:16222763:17334499	NA	NA	NA	NA	6294	4685.33	NA	NA	0
16	16416161	16444443	28282	locus1916	ENSG00000183889	NPIPA7	5	1	16:16222763:17334499	NA	14120	NA	14374	5504.29	4002.14	NA	NA	0
16	16450080	16471364	21284	locus1916	ENSG00000227827	RP11-958N24.2	5	1	16:16222763:17334499	NA	NA	NA	NA	6268.22	4659.11	NA	NA	0
16	16472911	16487811	14900	locus1916	ENSG00000214967	NPIPA7	5	1	16:16222763:17334499	NA	15113	NA	14776	1915	2684	NA	NA	0
16	17195625	17564738	369113	locus1916	ENSG00000103489	XYLT1	5	1	16:16222763:17334499	11834	1965	10857	13880	3780	6535	NA	NA	0
16	17448528	17497358	48830	locus1917	ENSG00000103489	XYLT1	1	1	16:17335780:18062164	11834	1965	10857	13880	3780	6535	NA	NA	0
16	18411805	18441131	29326	locus1918	ENSG00000214940	NPIPA8	3	1	16:18065944:20054371	NA	13638	NA	12857	1555.33	3862.67	NA	NA	0
16	18437720	18488396	50676	locus1918	ENSG00000205746	RP11-1212A22.1	3	1	16:18065944:20054371	NA	NA	NA	NA	3057.25	8743.75	NA	NA	0
16	18451951	18470696	18745	locus1918	ENSG00000233024	NPIPA7	3	1	16:18065944:20054371	NA	13731	NA	15253	2613.2	6724.6	NA	NA	0
16	18468377	18495797	27420	locus1918	ENSG00000254681	PKD1P5	3	1	16:18065944:20054371	NA	NA	NA	NA	5357	7151	NA	NA	0
16	18511181	18573533	62352	locus1918	ENSG00000185164	NOMO2	3	1	16:18065944:20054371	3700	14803	4089	15241	2332	1442	NA	NA	0
16	18582509	18609650	27141	locus1918	ENSG00000256340	ABCC6P1	3	1	16:18065944:20054371	NA	NA	NA	NA	6398.33	4103	NA	NA	0
16	18792616	18801656	9040	locus1918	ENSG00000134419	RPS15A	3	1	16:18065944:20054371	14393	13513	2872	14333	2565	2726	NA	NA	0
16	18802990	18813000	10010	locus1918	ENSG00000170540	ARL6IP1	3	1	16:18065944:20054371	13408	5135	2689	4507	4369.6	2412	NA	NA	0
16	18816174	18937776	121602	locus1918	ENSG00000157106	SMG1	3	1	16:18065944:20054371	14122	2430	1693	4430	2945	220	NA	NA	0
16	18995608	19075264	79656	locus1918	ENSG00000170537	TMC7	3	1	16:18065944:20054371	16064	12004	15067	13617	1149	1485	NA	NA	0
16	19078920	19091417	12497	locus1918	ENSG00000167186	COQ7	3	1	16:18065944:20054371	13838	7877	15523	13438	4849.79	3617.43	NA	NA	0
16	19125253	19132946	7693	locus1918	ENSG00000205730	ITPRIPL2	3	1	16:18065944:20054371	6272	16263	7180	5526	NA	NA	NA	NA	0
16	19179570	19279652	100082	locus1918	ENSG00000103528	SYT17	3	1	16:18065944:20054371	4861	6215	676	1044	5460	2347.5	NA	NA	0
16	19297060	19333467	36407	locus1918	ENSG00000261210	CLEC19A	3	1	16:18065944:20054371	13241	15845	9243	13690	2459	1333.67	NA	NA	0
16	19316202	19322269	6067	locus1918	ENSG00000188477	AC003003.5	3	1	16:18065944:20054371	NA	NA	NA	NA	6592	6703.33	NA	NA	0
16	19422044	19510435	88391	locus1918	ENSG00000103534	TMC5	3	1	16:18065944:20054371	3497	14029	10941	10940	5812.29	6015.43	NA	NA	0
16	19513010	19513608	598	locus1918	ENSG00000260934	CTA-363E6.7	3	1	16:18065944:20054371	NA	NA	NA	NA	4968.33	3407.67	NA	NA	0
16	19513014	19533467	20453	locus1918	ENSG00000006007	GDE1	3	1	16:18065944:20054371	14495	4189	14483	10499	5014.12	5698.88	NA	NA	0
16	19535132	19564730	29598	locus1918	ENSG00000103540	CCP110	3	1	16:18065944:20054371	14252	2428	12642	2426	6735.29	5364.43	NA	NA	0
16	19566736	19712446	145710	locus1918	ENSG00000103544	C16orf62	3	1	16:18065944:20054371	10408	7523	15827	10286	5345.44	6538	NA	NA	0
16	19714901	19729556	14655	locus1918	ENSG00000103550	KNOP1	3	1	16:18065944:20054371	2431	9549	4902	15693	1364.53	2079.21	NA	NA	0
16	19717672	19726705	9033	locus1918	ENSG00000261312	AC002550.5	3	1	16:18065944:20054371	NA	NA	NA	NA	1413.67	3089.33	NA	NA	0
16	19727777	19868907	141130	locus1918	ENSG00000174628	IQCK	3	1	16:18065944:20054371	1869	7773	2356	13714	1572.25	3302	NA	NA	0
16	19772493	19777421	4928	locus1918	ENSG00000261195	CTD-2380F24.1	3	1	16:18065944:20054371	NA	NA	NA	NA	1843.44	3352.33	NA	NA	0
16	19868615	19896239	27624	locus1918	ENSG00000167191	GPRC5B	3	1	16:18065944:20054371	7268	15616	1382	14266	1893.89	3600.89	NA	NA	0
16	20042806	20085239	42433	locus1918	ENSG00000180269	GPR139	3	1	16:18065944:20054371	5457	9232	1672	10296	NA	NA	NA	NA	0
16	20320893	20338902	18009	locus1919	ENSG00000169347	GP2	14	1	16:20055884:21235343	17551	17224	16191	10410	NA	NA	NA	NA	0
16	20344390	20367623	23233	locus1919	ENSG00000169344	UMOD	14	1	16:20055884:21235343	17474	17161	7571	12769	NA	NA	NA	NA	0
16	20370491	20416059	45568	locus1919	ENSG00000169340	PDILT	14	1	16:20055884:21235343	17258	14460	16357	10432	NA	NA	NA	NA	0
16	20420855	20452658	31803	locus1919	ENSG00000183549	ACSM5	14	1	16:20055884:21235343	11424	16420	13780	15821	4156.46	5349.15	NA	NA	0
16	20462897	20498991	36094	locus1919	ENSG00000183747	ACSM2A	14	1	16:20055884:21235343	13745	17397	6961	14521	3707	5428.33	NA	NA	0
16	20547547	20587689	40142	locus1919	ENSG00000066813	ACSM2B	14	1	16:20055884:21235343	15232	14843	7484	3932	NA	NA	NA	NA	0
16	20621564	20787242	165678	locus1919	ENSG00000005187	ACSM3	14	1	16:20055884:21235343	11324	15716	12957	15159	6640.25	6190.5	NA	NA	0
16	20634807	20709066	74259	locus1919	ENSG00000166743	ACSM1	14	1	16:20055884:21235343	13156	15610	12816	17038	2227.4	2563.8	NA	NA	0
16	20744985	20753406	8421	locus1919	ENSG00000066654	THUMPD1	14	1	16:20055884:21235343	8891	10344	10843	13839	3976.08	5003.25	NA	NA	0
16	20807661	20911671	104010	locus1919	ENSG00000196678	ERI2	14	1	16:20055884:21235343	8325	10654	9745	6398	3337.38	2655.88	NA	NA	0
16	20817820	20860987	43167	locus1919	ENSG00000005189	AC004381.6	14	1	16:20055884:21235343	NA	NA	NA	NA	3838.67	5094.33	NA	NA	0
16	20866246	20911706	45460	locus1919	ENSG00000188215	DCUN1D3	14	1	16:20055884:21235343	7585	7616	8574	970	1418	3515	NA	NA	0
16	20911556	20936326	24770	locus1919	ENSG00000102897	LYRM1	14	1	16:20055884:21235343	12288	5914	11172	9600	NA	NA	NA	NA	0
16	20944432	21170762	226330	locus1919	ENSG00000158486	DNAH3	14	1	16:20055884:21235343	14318	15981	15965	15313	4023.67	2515.67	NA	NA	0
16	21169697	21191937	22240	locus1919	ENSG00000011638	TMEM159	14	1	16:20055884:21235343	17305	17641	15459	16143	4511.43	4268.21	NA	NA	0
16	21208772	21225831	17059	locus1919	ENSG00000103310	ZP2	14	1	16:20055884:21235343	7430	13596	8810	15209	3461.25	3058.75	NA	NA	0
16	21244985	21263750	18765	locus1920	ENSG00000175311	ANKS4B	4	1	16:21237217:23369433	14187	14336	17718	17521	5119	3548	NA	NA	0
16	21269841	21314372	44531	locus1920	ENSG00000103316	CRYM	4	1	16:21237217:23369433	15587	14999	17333	17576	4330.91	4762.27	NA	NA	0
16	21426326	21459392	33066	locus1920	ENSG00000169246	NPIPB3	4	1	16:21237217:23369433	NA	14922	NA	11452	1996.5	1535.5	NA	NA	0
16	21608542	21666645	58103	locus1920	ENSG00000197006	METTL9	4	1	16:21237217:23369433	16567	6536	10118	17037	969	2875	NA	NA	0
16	21652608	21663981	11373	locus1920	ENSG00000140749	IGSF6	4	1	16:21237217:23369433	13856	10089	7881	3816	1368	873	NA	NA	0
16	21689834	21772050	82216	locus1920	ENSG00000155719	OTOA	4	1	16:21237217:23369433	16326	17249	10785	10533	5324.75	4614	NA	NA	0
16	21805415	21807080	1665	locus1920	ENSG00000260306	RP11-645C24.5	4	1	16:21237217:23369433	NA	NA	NA	NA	5144.56	4262.11	NA	NA	0
16	21810988	21831705	20717	locus1920	ENSG00000248124	RRN3P1	4	1	16:21237217:23369433	NA	NA	NA	NA	5434.44	5768.44	NA	NA	0
16	21868655	21892148	23493	locus1920	ENSG00000185864	NPIPB4	4	1	16:21237217:23369433	NA	13161	NA	9191	1754.36	2923.82	NA	NA	0
16	21890658	21927345	36687	locus1920	ENSG00000185710	RP11-645C24.2	4	1	16:21237217:23369433	NA	NA	NA	NA	4056.67	4417.17	NA	NA	0
16	21950185	21956451	6266	locus1920	ENSG00000257408	RP11-645C24.4	4	1	16:21237217:23369433	NA	NA	NA	NA	5524.5	NA	NA	NA	0
16	21963980	21994981	31001	locus1920	ENSG00000140740	UQCRC2	4	1	16:21237217:23369433	14600	7403	17692	16791	4734.4	3497.6	NA	NA	0
16	21995185	22012431	17246	locus1920	ENSG00000155714	PDZD9	4	1	16:21237217:23369433	16291	9136	16393	6742	2556	3561	NA	NA	0
16	22019529	22098855	79326	locus1920	ENSG00000185716	C16orf52	4	1	16:21237217:23369433	16149	3338	12834	5893	NA	NA	NA	NA	0
16	22103862	22168287	64425	locus1920	ENSG00000175267	VWA3A	4	1	16:21237217:23369433	12352	12357	13866	8849	NA	NA	NA	NA	0
16	22177617	22203075	25458	locus1920	ENSG00000183921	SDR42E2	4	1	16:21237217:23369433	3161	10931	10273	11789	3034	1714	NA	NA	0
16	22217602	22297954	80352	locus1920	ENSG00000103319	EEF2K	4	1	16:21237217:23369433	4701	9379	2430	13589	1744.82	4225.64	NA	NA	0
16	22308729	22346424	37695	locus1920	ENSG00000058600	POLR3E	4	1	16:21237217:23369433	15231	7356	6928	14748	2570	2203	NA	NA	0
16	22360692	22444986	84294	locus1920	ENSG00000140743	CDR2	4	1	16:21237217:23369433	17156	13618	7496	12023	2653	3614.5	NA	NA	0
16	22448721	22503147	54426	locus1920	ENSG00000237296	SMG1P1	4	1	16:21237217:23369433	NA	NA	NA	NA	4038.67	5881.33	NA	NA	0
16	22490441	22547834	57393	locus1920	ENSG00000243716	NPIPB5	4	1	16:21237217:23369433	NA	15965	NA	11238	NA	NA	NA	NA	0
16	22621851	22623517	1666	locus1920	ENSG00000260973	RP11-105C19.2	4	1	16:21237217:23369433	NA	NA	NA	NA	3503	3873.67	NA	NA	0
16	22623863	22624804	941	locus1920	ENSG00000260905	RP11-105C19.1	4	1	16:21237217:23369433	NA	NA	NA	NA	5138.33	4941.67	NA	NA	0
16	22825497	22927659	102162	locus1920	ENSG00000122254	HS3ST2	4	1	16:21237217:23369433	3235	6434	2298	5117	1259	855	NA	NA	0
16	23031657	23034932	3275	locus1920	ENSG00000261090	RP11-20G6.2	4	1	16:21237217:23369433	NA	NA	NA	NA	2387.44	3412.44	NA	NA	0
16	23072726	23160591	87865	locus1920	ENSG00000103404	USP31	4	1	16:21237217:23369433	3849	8471	5427	12771	2893.43	3280.71	NA	NA	0
16	23072726	23075494	2768	locus1920	ENSG00000260566	RP11-20G6.3	4	1	16:21237217:23369433	NA	NA	NA	NA	3348	3343.67	NA	NA	0
16	23194035	23228204	34169	locus1920	ENSG00000166828	SCNN1G	4	1	16:21237217:23369433	3294	16691	2762	14746	1436	2080	NA	NA	0
16	23313590	23392620	79030	locus1920	ENSG00000168447	SCNN1B	4	1	16:21237217:23369433	10443	16829	13580	17776	NA	NA	NA	NA	0
16	23399813	23464501	64688	locus1921	ENSG00000168434	COG7	1	1	16:23371110:24308825	13623	4932	9932	3967	6189.8	5779	NA	NA	0
16	23474862	23521815	46953	locus1921	ENSG00000103365	GGA2	1	1	16:23371110:24308825	12583	8192	13535	4202	6279.5	5148.5	NA	NA	0
16	23533334	23568696	35362	locus1921	ENSG00000103356	EARS2	1	1	16:23371110:24308825	12400	8403	13456	7692	4080.26	4685.26	1	NA	1
16	23568682	23585710	17028	locus1921	ENSG00000103353	UBFD1	1	1	16:23371110:24308825	11811	10006	10910	7632	6017.67	7903.33	NA	NA	0
16	23592322	23607677	15355	locus1921	ENSG00000004779	NDUFAB1	1	1	16:23371110:24308825	9340	3982	16473	11931	NA	NA	NA	NA	0
16	23614490	23652631	38141	locus1921	ENSG00000083093	PALB2	1	1	16:23371110:24308825	5307	7485	13127	6794	7106.67	4968	NA	NA	0
16	23652712	23681195	28483	locus1921	ENSG00000166847	DCTN5	1	1	16:23371110:24308825	7818	4007	15393	8927	3267	2413	NA	NA	0
16	23681331	23684448	3117	locus1921	ENSG00000260482	CTD-2196E14.9	1	1	16:23371110:24308825	NA	NA	NA	NA	5837.5	8027.17	NA	NA	0
16	23688976	23701687	12711	locus1921	ENSG00000166851	PLK1	1	1	16:23371110:24308825	6094	6791	14549	2312	3303.2	4071	NA	NA	0
16	23701696	23724821	23125	locus1921	ENSG00000134398	ERN2	1	1	16:23371110:24308825	8548	13889	14242	10245	NA	NA	NA	NA	0
16	23765947	23770272	4325	locus1921	ENSG00000166869	CHP2	1	1	16:23371110:24308825	8266	14952	8595	15936	2532.29	1692.71	NA	NA	0
16	23847321	24231932	384611	locus1921	ENSG00000166501	PRKCB	1	1	16:23371110:24308825	2347	848	1277	521	2455	1924.33	1	NA	1
16	24266873	24374122	107249	locus1921	ENSG00000006116	CACNG3	1	1	16:23371110:24308825	13022	242	1705	1850	NA	NA	1	NA	1
16	24551515	24584184	32669	locus1922	ENSG00000122257	RBBP6	8	2	16:24309108:25589623	4799	988	4125	4750	NA	NA	NA	NA	0
16	24741015	24837542	96527	locus1922	ENSG00000090905	TNRC6A	8	2	16:24309108:25589623	76	298	10703	1966	NA	NA	NA	NA	0
16	24857161	24922949	65788	locus1922	ENSG00000158865	SLC5A11	8	2	16:24309108:25589623	3405	16022	9768	14194	3264.43	3268.14	NA	NA	0
16	24930709	25026675	95966	locus1922	ENSG00000140750	ARHGAP17	8	2	16:24309108:25589623	11353	10456	12932	7994	7260	6953.33	NA	NA	0
16	25043201	25069430	26229	locus1922	ENSG00000262587	RP11-266L9.4	8	2	16:24309108:25589623	NA	NA	NA	NA	5045.5	4674.33	NA	NA	0
16	25078257	25080264	2007	locus1922	ENSG00000262155	RP11-266L9.5	8	2	16:24309108:25589623	NA	NA	NA	NA	5764.17	5276.67	NA	NA	0
16	25080890	25081430	540	locus1922	ENSG00000271105	SCML2P2	8	2	16:24309108:25589623	NA	NA	NA	NA	5623.83	4385.67	NA	NA	0
16	25104707	25106576	1869	locus1922	ENSG00000262700	RP11-266L9.3	8	2	16:24309108:25589623	NA	NA	NA	NA	5704.67	4612.44	NA	NA	0
16	25123049	25189552	66503	locus1922	ENSG00000205629	LCMT1	8	2	16:24309108:25589623	8665	7494	12587	8765	NA	NA	NA	NA	0
16	25227051	25240253	13202	locus1922	ENSG00000103375	AQP8	8	2	16:24309108:25589623	1699	10393	1457	2704	1581	941	NA	NA	0
16	25247321	25269252	21931	locus1922	ENSG00000155592	ZKSCAN2	8	2	16:24309108:25589623	4613	5378	8992	3356	3400.25	3007.88	NA	NA	0
16	25703346	26149009	445663	locus1923	ENSG00000182601	HS3ST4	4	1	16:25590147:26681997	10960	2774	2218	820	3451.5	2627.5	NA	NA	0
16	27214806	27233089	18283	locus1925	ENSG00000155666	KDM8	3	1	16:26944850:27445360	16764	12096	9061	11688	2838.18	2440.18	NA	NA	0
16	27224630	27226314	1684	locus1925	ENSG00000259940	CTD-3203P2.1	3	1	16:26944850:27445360	NA	NA	NA	NA	6637.83	7978.17	NA	NA	0
16	27236311	27280115	43804	locus1925	ENSG00000169189	NSMCE1	3	1	16:26944850:27445360	16862	11027	9149	9264	5117.71	4780.86	NA	NA	0
16	27325233	27376099	50866	locus1925	ENSG00000077238	IL4R	3	1	16:26944850:27445360	16464	17853	1865	16656	6848.5	6887.5	NA	NA	0
16	27413482	27461879	48397	locus1925	ENSG00000103522	IL21R	3	1	16:26944850:27445360	16020	17502	3999	12861	4943.33	5408.78	NA	NA	0
16	27455287	27459995	4708	locus1926	ENSG00000103522	IL21R	4	1	16:27446054:29023966	16020	17502	3999	12861	4943.33	5408.78	NA	NA	0
16	27458989	27464714	5725	locus1926	ENSG00000259954	IL21R-AS1	4	1	16:27446054:29023966	NA	NA	NA	NA	5076.11	4985.44	NA	NA	0
16	27471933	27561234	89301	locus1926	ENSG00000077235	GTF3C1	4	1	16:27446054:29023966	14133	3501	6196	4875	4278.6	4261.2	NA	NA	0
16	27561472	27791690	230218	locus1926	ENSG00000047578	KIAA0556	4	1	16:27446054:29023966	17087	6545	8035	15361	5575.33	8960.33	NA	NA	0
16	27690260	27730104	39844	locus1926	ENSG00000261329	CTD-2049O4.1	4	1	16:27446054:29023966	NA	NA	NA	NA	4885.89	2994.56	NA	NA	0
16	27798849	28074830	275981	locus1926	ENSG00000169181	GSG1L	4	1	16:27446054:29023966	17065	8043	14935	18265	2420.5	3412	NA	NA	0
16	28109315	28223190	113875	locus1926	ENSG00000169180	XPO6	4	1	16:27446054:29023966	2984	3368	4029	8196	NA	NA	NA	NA	0
16	28303839	28335170	31331	locus1926	ENSG00000188322	SBK1	4	1	16:27446054:29023966	1117	1174	2081	15122	760	3974	NA	NA	0
16	28353875	28374829	20954	locus1926	ENSG00000198156	NPIPB6	4	1	16:27446054:29023966	NA	13120	NA	10695	2114.7	3572.8	NA	NA	0
16	28376020	28376654	634	locus1926	ENSG00000271623	RP11-435I10.5	4	1	16:27446054:29023966	NA	NA	NA	NA	3164.67	4501	NA	NA	0
16	28390901	28415200	24299	locus1926	ENSG00000205609	EIF3CL	4	1	16:27446054:29023966	NA	13908	NA	13331	2823.43	6217.14	NA	NA	0
16	28467692	28481868	14176	locus1926	ENSG00000233232	NPIPB7	4	1	16:27446054:29023966	NA	9747	NA	7355	3336.67	5371.67	NA	NA	0
16	28477973	28503333	25360	locus1926	ENSG00000261832	CLN3	4	1	16:27446054:29023966	21	9649	16592	9593	NA	NA	NA	NA	0
16	28477982	28503333	25351	locus1926	ENSG00000188603	CLN3	4	1	16:27446054:29023966	19	5547	15847	3070	NA	NA	NA	NA	0
16	28505969	28510291	4322	locus1926	ENSG00000184730	APOBR	4	1	16:27446054:29023966	4	9373	10801	16130	11	3132	NA	NA	0
16	28513294	28523372	10078	locus1926	ENSG00000197272	IL27	4	1	16:27446054:29023966	25	14288	10069	11515	NA	NA	NA	NA	0
16	28548605	28550495	1890	locus1926	ENSG00000176046	NUPR1	4	1	16:27446054:29023966	707	13190	5559	7679	2391.17	6539.5	NA	NA	0
16	28565246	28603111	37865	locus1926	ENSG00000176476	CCDC101	4	1	16:27446054:29023966	150	9237	8549	14993	NA	NA	NA	NA	0
16	28603263	28608430	5167	locus1926	ENSG00000197165	SULT1A2	4	1	16:27446054:29023966	17	9854	11803	16582	1555.32	3024.05	NA	NA	0
16	28616902	28634907	18005	locus1926	ENSG00000196502	SULT1A1	4	1	16:27446054:29023966	28	10451	4381	14814	1603.89	2989.79	1	NA	1
16	28648974	28670003	21029	locus1926	ENSG00000255524	NPIPB8	4	1	16:27446054:29023966	148	14851	12313	13942	3045	5737	NA	NA	0
16	28699878	28746919	47041	locus1926	ENSG00000184110	EIF3C	4	1	16:27446054:29023966	NA	10225	NA	9169	1706.12	5031.94	1	NA	1
16	28711614	28712861	1247	locus1926	ENSG00000259982	CDC37P1	4	1	16:27446054:29023966	NA	NA	NA	NA	4586	2066.67	NA	NA	0
16	28761279	28761916	637	locus1926	ENSG00000270424	RP11-1348G14.6	4	1	16:27446054:29023966	NA	NA	NA	NA	2915.83	4914.83	NA	NA	0
16	28763107	28784128	21021	locus1926	ENSG00000196993	NPIPB9	4	1	16:27446054:29023966	NA	14332	NA	14617	484.875	1941.38	NA	NA	0
16	28814096	28829149	15053	locus1926	ENSG00000251417	RP11-1348G14.4	4	1	16:27446054:29023966	NA	NA	NA	NA	1913.67	5909	NA	NA	0
16	28834355	28848558	14203	locus1926	ENSG00000168488	ATXN2L	4	1	16:27446054:29023966	142	639	13839	4535	2949	1526	NA	NA	0
16	28853731	28857729	3998	locus1926	ENSG00000178952	TUFM	4	1	16:27446054:29023966	143	1933	11485	5198	1867.43	4040.14	1	NA	1
16	28858009	28885526	27517	locus1926	ENSG00000178188	SH2B1	4	1	16:27446054:29023966	11	1442	13991	8463	1180	3434	1	NA	1
16	28889725	28915785	26060	locus1926	ENSG00000196296	ATP2A1	4	1	16:27446054:29023966	23	8519	14686	7608	203	2758	NA	NA	0
16	28925894	28947847	21953	locus1926	ENSG00000177548	RABEP2	4	1	16:27446054:29023966	15	8614	8444	2413	NA	NA	NA	NA	0
16	28943259	28950667	7408	locus1926	ENSG00000177455	CD19	4	1	16:27446054:29023966	110	16615	13398	8385	NA	NA	NA	NA	0
16	28962257	28978418	16161	locus1926	ENSG00000176953	NFATC2IP	4	1	16:27446054:29023966	40	3051	15100	10103	1252.62	5949	1	NA	1
16	28986092	28995869	9777	locus1926	ENSG00000169682	SPNS1	4	1	16:27446054:29023966	62	5047	12516	11976	893.5	1972	NA	NA	0
16	28996146	29002104	5958	locus1926	ENSG00000213658	LAT	4	1	16:27446054:29023966	187	12399	9547	16679	1304.83	3055.33	NA	NA	0
16	29086296	29128039	41743	locus1927	ENSG00000103472	RRN3P2	3	2	16:29025978:29694414	NA	NA	NA	NA	5451.11	6302.56	NA	NA	0
16	29127447	29229181	101734	locus1927	ENSG00000260517	RP11-426C22.5	3	2	16:29025978:29694414	NA	NA	NA	NA	4374	2692.67	NA	NA	0
16	29262828	29519817	256989	locus1927	ENSG00000198106	SNX29P2	3	2	16:29025978:29694414	NA	NA	NA	NA	4678	3190	NA	NA	0
16	29273593	29275800	2207	locus1927	ENSG00000260953	RP11-426C22.6	3	2	16:29025978:29694414	NA	NA	NA	NA	4883.33	3681.22	NA	NA	0
16	29362066	29381593	19527	locus1927	ENSG00000271699	SNX29P2	3	2	16:29025978:29694414	NA	NA	NA	NA	3938	3051.33	NA	NA	0
16	29392674	29415350	22676	locus1927	ENSG00000254206	NPIPB11	3	2	16:29025978:29694414	14637	12814	10825	10208	NA	NA	NA	NA	0
16	29437120	29458347	21227	locus1927	ENSG00000254634	RP11-231C14.3	3	2	16:29025978:29694414	NA	NA	NA	NA	4974.89	3133.56	NA	NA	0
16	29454590	29465972	11382	locus1927	ENSG00000261740	RP11-345J4.5	3	2	16:29025978:29694414	NA	NA	NA	NA	4834.78	3471.33	NA	NA	0
16	29464913	29466285	1372	locus1927	ENSG00000183336	BOLA2	3	2	16:29025978:29694414	NA	13701	NA	9933	2182.2	1236.6	NA	NA	0
16	29465821	29469540	3719	locus1927	ENSG00000181625	SLX1B	3	2	16:29025978:29694414	NA	13765	NA	6875	4200.5	3887.88	NA	NA	0
16	29466411	29476283	9872	locus1927	ENSG00000260280	SLX1B-SULT1A4	3	2	16:29025978:29694414	NA	NA	NA	NA	6481.33	5937	NA	NA	0
16	29467126	29476300	9174	locus1927	ENSG00000213648	SULT1A4	3	2	16:29025978:29694414	NA	14333	NA	15154	181	1260	NA	NA	0
16	29496010	29517141	21131	locus1927	ENSG00000169203	RP11-231C14.4	3	2	16:29025978:29694414	NA	NA	NA	NA	5042.67	2644.33	NA	NA	0
16	29538888	29606287	67399	locus1927	ENSG00000205534	RP11-345J4.8	3	2	16:29025978:29694414	NA	NA	NA	NA	4658.67	2880.83	NA	NA	0
16	29674575	29682187	7612	locus1927	ENSG00000197471	SPN	3	2	16:29025978:29694414	13912	13900	9333	11668	NA	NA	NA	NA	0
16	29674599	29706465	31866	locus1927	ENSG00000103485	QPRT	3	2	16:29025978:29694414	14501	6362	8644	3774	6003.11	2098.33	1	NA	1
16	29707117	29709316	2199	locus1928	ENSG00000103485	QPRT	1	2	16:29694822:31380596	14501	6362	8644	3774	6003.11	2098.33	1	NA	1
16	29753783	29757327	3544	locus1928	ENSG00000185905	C16orf54	1	2	16:29694822:31380596	17714	14732	12047	16875	NA	NA	NA	NA	0
16	29789560	29793096	3536	locus1928	ENSG00000174992	ZG16	1	2	16:29694822:31380596	12990	16448	2811	15279	NA	NA	NA	NA	0
16	29802039	29816705	14666	locus1928	ENSG00000079616	KIF22	1	2	16:29694822:31380596	7870	1858	13797	6260	2313	1639	NA	NA	0
16	29817426	29822481	5055	locus1928	ENSG00000103495	MAZ	1	2	16:29694822:31380596	5537	597	13208	6713	NA	NA	NA	NA	0
16	29823426	29827201	3775	locus1928	ENSG00000167371	PRRT2	1	2	16:29694822:31380596	15349	2910	15492	13098	1408	1946	NA	NA	0
16	29827831	29831438	3607	locus1928	ENSG00000263136	PAGR1	1	2	16:29694822:31380596	10808	12766	15007	10824	2522	4077	NA	NA	0
16	29828559	29841948	13389	locus1928	ENSG00000185928	PAGR1	1	2	16:29694822:31380596	11710	9751	9505	7833	2522	4077	NA	NA	0
16	29831728	29859355	27627	locus1928	ENSG00000013364	MVP	1	2	16:29694822:31380596	10499	12540	12528	11785	NA	NA	NA	NA	0
16	29869677	29875057	5380	locus1928	ENSG00000103502	CDIPT	1	2	16:29694822:31380596	10510	6418	4739	9630	4131	3301	NA	NA	0
16	29874913	29879371	4458	locus1928	ENSG00000214725	CDIPT-AS1	1	2	16:29694822:31380596	NA	NA	NA	NA	4668.22	1732	NA	NA	0
16	29882479	29910868	28389	locus1928	ENSG00000174938	SEZ6L2	1	2	16:29694822:31380596	15748	399	5089	9097	4800	2241.5	NA	NA	0
16	29912178	29931185	19007	locus1928	ENSG00000174939	ASPHD1	1	2	16:29694822:31380596	12699	1316	10420	10656	3511.36	2852.91	NA	NA	0
16	29916332	29937530	21198	locus1928	ENSG00000174943	KCTD13	1	2	16:29694822:31380596	13930	3204	10488	6447	2212	1962.33	NA	NA	0
16	29952205	29984371	32166	locus1928	ENSG00000149932	TMEM219	1	2	16:29694822:31380596	14955	4506	8625	10101	NA	NA	NA	NA	0
16	29985601	30003582	17981	locus1928	ENSG00000149930	TAOK2	1	2	16:29694822:31380596	16283	691	7846	1421	3077.6	3022.6	NA	NA	0
16	30003644	30007757	4113	locus1928	ENSG00000149929	HIRIP3	1	2	16:29694822:31380596	12123	4376	2774	8157	NA	NA	NA	NA	0
16	30006614	30017114	10500	locus1928	ENSG00000169592	INO80E	1	2	16:29694822:31380596	16873	5790	2897	5436	4118.33	3281.42	NA	NA	0
16	30022239	30034540	12301	locus1928	ENSG00000149927	DOC2A	1	2	16:29694822:31380596	17325	2731	6023	9988	6962.67	2146	NA	NA	0
16	30035046	30039057	4011	locus1928	ENSG00000167194	C16orf92	1	2	16:29694822:31380596	17126	9357	2991	8027	NA	NA	NA	NA	0
16	30037934	30064299	26365	locus1928	ENSG00000149926	FAM57B	1	2	16:29694822:31380596	17365	2025	5860	10653	NA	NA	NA	NA	0
16	30064410	30081735	17325	locus1928	ENSG00000149925	ALDOA	1	2	16:29694822:31380596	16658	3214	4768	781	5614	3609	NA	NA	0
16	30087310	30096698	9388	locus1928	ENSG00000149923	PPP4C	1	2	16:29694822:31380596	17582	2960	6919	4326	4629.8	6638.2	NA	NA	0
16	30097113	30103205	6092	locus1928	ENSG00000149922	TBX6	1	2	16:29694822:31380596	13759	4679	13401	5289	3645.69	4581.88	NA	NA	0
16	30103897	30108236	4339	locus1928	ENSG00000090238	YPEL3	1	2	16:29694822:31380596	15920	3531	16692	15015	4427.79	5419	NA	NA	0
16	30107750	30115437	7687	locus1928	ENSG00000250616	RP11-455F5.3	1	2	16:29694822:31380596	NA	NA	NA	NA	5480.83	7730.33	NA	NA	0
16	30116130	30125177	9047	locus1928	ENSG00000102886	GDPD3	1	2	16:29694822:31380596	17130	16441	13140	11607	2309.57	3169.43	NA	NA	0
16	30118995	30121862	2867	locus1928	ENSG00000261367	RP11-455F5.4	1	2	16:29694822:31380596	NA	NA	NA	NA	4172	5904.33	NA	NA	0
16	30125426	30134630	9204	locus1928	ENSG00000102882	MAPK3	1	2	16:29694822:31380596	17161	6194	2361	2696	4599.87	2741.13	NA	NA	0
16	30194742	30200397	5655	locus1928	ENSG00000102879	CORO1A	1	2	16:29694822:31380596	14852	17323	10446	14739	NA	NA	NA	NA	0
16	30204255	30205627	1372	locus1928	ENSG00000169627	BOLA2B	1	2	16:29694822:31380596	NA	11660	NA	7010	2159	1231	NA	NA	0
16	30205224	30208882	3658	locus1928	ENSG00000132207	SLX1A	1	2	16:29694822:31380596	NA	8449	NA	12602	4091	3844	NA	NA	0
16	30205753	30215627	9874	locus1928	ENSG00000261052	SULT1A3	1	2	16:29694822:31380596	NA	7042	NA	8501	3133	3525	NA	NA	0
16	30278873	30346375	67502	locus1928	ENSG00000183604	RP11-347C12.2	1	2	16:29694822:31380596	NA	NA	NA	NA	5891	3397.44	NA	NA	0
16	30362086	30366682	4596	locus1928	ENSG00000169217	CD2BP2	1	2	16:29694822:31380596	16235	5070	2308	6956	2305	231	NA	NA	0
16	30368422	30381585	13163	locus1928	ENSG00000169221	TBC1D10B	1	2	16:29694822:31380596	15569	2464	4493	2957	1802	1889	NA	NA	0
16	30382254	30388019	5765	locus1928	ENSG00000180209	MYLPF	1	2	16:29694822:31380596	12861	7132	6678	3987	NA	NA	NA	NA	0
16	30389632	30409012	19380	locus1928	ENSG00000180035	ZNF48	1	2	16:29694822:31380596	13393	6318	6324	6069	1965	796	NA	NA	0
16	30389754	30393863	4109	locus1928	ENSG00000270466	SEPT1	1	2	16:29694822:31380596	15734	10534	5740	11307	NA	NA	NA	NA	0
16	30394072	30407312	13240	locus1928	ENSG00000180096	SEPT1	1	2	16:29694822:31380596	12660	11560	6407	14368	3289	1958.33	NA	NA	0
16	30418949	30440920	21971	locus1928	ENSG00000179965	ZNF771	1	2	16:29694822:31380596	15431	5322	4142	13190	1267.67	2232	NA	NA	0
16	30430945	30431080	135	locus1928	ENSG00000199787	SNORA42	1	2	16:29694822:31380596	NA	NA	NA	NA	7688	7023.33	NA	NA	0
16	30434939	30441396	6457	locus1928	ENSG00000179958	DCTPP1	1	2	16:29694822:31380596	16072	10334	6147	17932	NA	NA	NA	NA	0
16	30454951	30457502	2551	locus1928	ENSG00000179918	SEPHS2	1	2	16:29694822:31380596	16062	8421	15510	15870	3060	1297	NA	NA	0
16	30483978	30534506	50528	locus1928	ENSG00000005844	ITGAL	1	2	16:29694822:31380596	13381	14904	2304	3075	NA	NA	NA	NA	0
16	30488500	30500674	12174	locus1928	ENSG00000261346	RP11-297C4.2	1	2	16:29694822:31380596	NA	NA	NA	NA	5534.67	2461	NA	NA	0
16	30491908	30492667	759	locus1928	ENSG00000260487	RP11-297C4.3	1	2	16:29694822:31380596	NA	NA	NA	NA	5084.33	2038.33	NA	NA	0
16	30510086	30510875	789	locus1928	ENSG00000261332	RP11-297C4.1	1	2	16:29694822:31380596	NA	NA	NA	NA	6814.67	3548.67	NA	NA	0
16	30535453	30538142	2689	locus1928	ENSG00000169957	ZNF768	1	2	16:29694822:31380596	15116	9224	783	7559	3338.33	1608.67	NA	NA	0
16	30537243	30546173	8930	locus1928	ENSG00000169955	ZNF747	1	2	16:29694822:31380596	15796	9440	1937	9538	4748	4376	NA	NA	0
16	30537243	30546173	8930	locus1928	ENSG00000261459	ZNF747	1	2	16:29694822:31380596	15077	13197	1998	14833	4748	4376	NA	NA	0
16	30565084	30569819	4735	locus1928	ENSG00000169951	ZNF764	1	2	16:29694822:31380596	9339	10776	13941	5706	3203	2102	NA	NA	0
16	30580666	30584055	3389	locus1928	ENSG00000229809	ZNF688	1	2	16:29694822:31380596	12792	5881	NA	3391	NA	NA	NA	NA	0
16	30585060	30594125	9065	locus1928	ENSG00000197162	ZNF785	1	2	16:29694822:31380596	10913	10253	9728	10491	NA	NA	NA	NA	0
16	30615938	30635333	19395	locus1928	ENSG00000156853	ZNF689	1	2	16:29694822:31380596	8243	10568	1877	5841	3353	379	NA	NA	0
16	30662100	30667733	5633	locus1928	ENSG00000156858	PRR14	1	2	16:29694822:31380596	17609	2647	6350	2871	NA	NA	NA	NA	0
16	30669751	30682135	12384	locus1928	ENSG00000156860	FBRS	1	2	16:29694822:31380596	8056	958	12536	7825	NA	NA	NA	NA	0
16	30710461	30751450	40989	locus1928	ENSG00000080603	SRCAP	1	2	16:29694822:31380596	7835	3699	3048	5174	360	2153	NA	NA	0
16	30759590	30772490	12900	locus1928	ENSG00000156873	PHKG2	1	2	16:29694822:31380596	3086	3236	4957	4951	NA	NA	NA	NA	0
16	30768787	30774031	5244	locus1928	ENSG00000196118	C16orf93	1	2	16:29694822:31380596	6278	9295	7834	9170	6678.67	4199.11	NA	NA	0
16	30773317	30787628	14311	locus1928	ENSG00000103549	RNF40	1	2	16:29694822:31380596	3515	1844	4555	8681	5673.5	3555.79	NA	NA	0
16	30789777	30798523	8746	locus1928	ENSG00000102870	ZNF629	1	2	16:29694822:31380596	13068	6252	4881	15942	NA	NA	NA	NA	0
16	30844946	30905623	60677	locus1928	ENSG00000099385	BCL7C	1	2	16:29694822:31380596	8062	6962	3180	1622	2742	1362	NA	NA	0
16	30907927	30914881	6954	locus1928	ENSG00000150281	CTF1	1	2	16:29694822:31380596	3775	12114	4250	7610	1886.5	1292.5	NA	NA	0
16	30934391	30960097	25706	locus1928	ENSG00000099364	FBXL19	1	2	16:29694822:31380596	8135	3112	1145	7063	1052	333	NA	NA	0
16	30960472	30967782	7310	locus1928	ENSG00000175938	ORAI3	1	2	16:29694822:31380596	6822	8357	5441	6332	NA	NA	NA	NA	0
16	30968614	30996437	27823	locus1928	ENSG00000099381	SETD1A	1	2	16:29694822:31380596	3913	641	1202	2857	1301	312	NA	NA	0
16	30996518	31000473	3955	locus1928	ENSG00000099377	HSD3B7	1	2	16:29694822:31380596	3944	13182	1991	7265	3702.09	2701.18	NA	NA	0
16	31000576	31021949	21373	locus1928	ENSG00000099365	STX1B	1	2	16:29694822:31380596	6688	3730	1078	7850	1718.5	2150.75	NA	NA	0
16	31044415	31051484	7069	locus1928	ENSG00000103496	STX4	1	2	16:29694822:31380596	6145	8512	656	2593	2467.33	1803.67	NA	NA	0
16	31054470	31061201	6731	locus1928	ENSG00000260911	RP11-196G11.2	1	2	16:29694822:31380596	NA	NA	NA	NA	3268	2471.89	NA	NA	0
16	31072170	31085641	13471	locus1928	ENSG00000167394	ZNF668	1	2	16:29694822:31380596	7931	5082	1023	8674	891	115	NA	NA	0
16	31072812	31073451	639	locus1928	ENSG00000232748	ZNF668	1	2	16:29694822:31380596	8392	9871	8891	9045	891	115	NA	NA	0
16	31085742	31095517	9775	locus1928	ENSG00000167395	ZNF646	1	2	16:29694822:31380596	7339	4630	1088	9463	3259.88	1954.12	NA	NA	0
16	31094757	31100949	6192	locus1928	ENSG00000151006	PRSS53	1	2	16:29694822:31380596	6431	9055	2142	9948	NA	NA	NA	NA	0
16	31102495	31107301	4806	locus1928	ENSG00000167397	VKORC1	1	2	16:29694822:31380596	11416	6295	753	15075	3818.83	1552.33	NA	NA	0
16	31117427	31123888	6461	locus1928	ENSG00000103507	BCKDK	1	2	16:29694822:31380596	16356	2638	2381	2403	NA	NA	NA	NA	0
16	31127074	31142714	15640	locus1928	ENSG00000103510	KAT8	1	2	16:29694822:31380596	15132	1314	1627	5004	4132.06	1936.94	NA	NA	0
16	31142755	31147083	4328	locus1928	ENSG00000052344	PRSS8	1	2	16:29694822:31380596	16551	16223	2040	16098	3023	393	NA	NA	0
16	31150245	31161415	11170	locus1928	ENSG00000178226	PRSS36	1	2	16:29694822:31380596	14223	11407	16580	12929	4337.05	4333.89	NA	NA	0
16	31191430	31203127	11697	locus1928	ENSG00000089280	FUS	1	2	16:29694822:31380596	16699	2079	4507	376	1953	801	NA	NA	0
16	31212805	31214313	1508	locus1928	ENSG00000103490	PYCARD	1	2	16:29694822:31380596	NA	5441	NA	5324	NA	NA	NA	NA	0
16	31213205	31214773	1568	locus1928	ENSG00000261359	C16orf98	1	2	16:29694822:31380596	NA	13649	NA	13344	NA	NA	NA	NA	0
16	31225341	31236510	11169	locus1928	ENSG00000177238	TRIM72	1	2	16:29694822:31380596	12892	13062	4216	12571	4094.59	2284.41	NA	NA	0
16	31227282	31228680	1398	locus1928	ENSG00000169900	PYDC1	1	2	16:29694822:31380596	17119	17981	4121	13486	4301.44	2601	NA	NA	0
16	31237280	31238481	1201	locus1928	ENSG00000261925	RP11-388M20.9	1	2	16:29694822:31380596	NA	NA	NA	NA	6546.5	3060.17	NA	NA	0
16	31271314	31344213	72899	locus1928	ENSG00000169896	ITGAM	1	2	16:29694822:31380596	7970	16641	4982	18072	2060.67	1684.33	NA	NA	0
16	31366454	31394318	27864	locus1928	ENSG00000140678	ITGAX	1	2	16:29694822:31380596	8426	17925	7525	17551	7355	3382.67	NA	NA	0
16	31404632	31437826	33194	locus1929	ENSG00000156886	ITGAD	1	1	16:31384554:47981754	4736	16239	14918	16322	1556	640	NA	NA	0
16	31439096	31439967	871	locus1929	ENSG00000156885	COX6A2	1	1	16:31384554:47981754	11620	17082	14640	15710	NA	NA	NA	NA	0
16	31445568	31454346	8778	locus1929	ENSG00000176723	ZNF843	1	1	16:31384554:47981754	3648	12949	7465	14976	4205	2150	NA	NA	0
16	31469400	31478426	9026	locus1929	ENSG00000140691	ARMC5	1	1	16:31384554:47981754	4881	6940	11447	8061	2108	491	NA	NA	0
16	31483379	31489279	5900	locus1929	ENSG00000140682	TGFB1I1	1	1	16:31384554:47981754	4516	12369	5999	7943	757	1695	NA	NA	0
16	31494438	31502089	7651	locus1929	ENSG00000140675	SLC5A2	1	1	16:31384554:47981754	6650	12122	11740	11303	1207.5	1947.5	NA	NA	0
16	31500809	31519734	18925	locus1929	ENSG00000140688	C16orf58	1	1	16:31384554:47981754	3563	8072	11906	7607	NA	NA	NA	NA	0
16	31539184	31540124	940	locus1929	ENSG00000169877	AHSP	1	1	16:31384554:47981754	8139	16145	15622	16065	NA	NA	NA	NA	0
16	31724567	31806190	81623	locus1929	ENSG00000197302	ZNF720	1	1	16:31384554:47981754	10914	14516	13892	12558	5306.6	3719.8	NA	NA	0
16	31885078	31928668	43590	locus1929	ENSG00000185947	ZNF267	1	1	16:31384554:47981754	15087	17789	9463	9777	NA	NA	NA	NA	0
16	32264039	32267240	3201	locus1929	ENSG00000205456	TP53TG3D	1	1	16:31384554:47981754	NA	15370	NA	12947	3720	3609	NA	NA	0
16	32684851	32688053	3202	locus1929	ENSG00000183632	TP53TG3	1	1	16:31384554:47981754	NA	14762	NA	13519	NA	NA	NA	NA	0
16	33204155	33264727	60572	locus1929	ENSG00000205457	TP53TG3C	1	1	16:31384554:47981754	NA	13216	NA	10757	NA	NA	NA	NA	0
16	33261514	33264716	3202	locus1929	ENSG00000261509	TP53TG3B	1	1	16:31384554:47981754	NA	12675	NA	10947	NA	NA	NA	NA	0
16	46614465	46655538	41073	locus1929	ENSG00000171241	SHCBP1	1	1	16:31384554:47981754	14779	15583	5898	17162	5258.73	4266.09	NA	NA	0
16	46660315	46660904	589	locus1929	ENSG00000259856	RAB43P1	1	1	16:31384554:47981754	NA	NA	NA	NA	3380	4333	NA	NA	0
16	46690053	46723104	33051	locus1929	ENSG00000069329	VPS35	1	1	16:31384554:47981754	14829	6433	6908	6273	4940	4815	NA	NA	0
16	46723557	46732306	8749	locus1929	ENSG00000091651	ORC6	1	1	16:31384554:47981754	17443	9758	12001	17090	NA	NA	NA	NA	0
16	46741577	46797158	55581	locus1929	ENSG00000140795	MYLK3	1	1	16:31384554:47981754	13827	14820	8964	16911	5364.38	5344.38	NA	NA	0
16	46830518	46865074	34556	locus1929	ENSG00000155330	C16orf87	1	1	16:31384554:47981754	11381	7262	11442	13958	NA	NA	NA	NA	0
16	46918289	46965209	46920	locus1929	ENSG00000166123	GPT2	1	1	16:31384554:47981754	10211	7925	13214	14638	2974	2960	NA	NA	0
16	46989298	47007699	18401	locus1929	ENSG00000069345	DNAJA2	1	1	16:31384554:47981754	10117	11999	13643	13727	2964.33	6192.33	NA	NA	0
16	47111613	47177908	66295	locus1929	ENSG00000171208	NETO2	1	1	16:31384554:47981754	12022	6076	5232	17671	4669.1	2778.3	NA	NA	0
16	47188297	47495185	306888	locus1929	ENSG00000129636	ITFG1	1	1	16:31384554:47981754	7054	2959	3480	13136	4887.67	3051	NA	NA	0
16	47296651	47297411	760	locus1929	ENSG00000260012	RP11-329J18.4	1	1	16:31384554:47981754	NA	NA	NA	NA	3689.67	4433.33	NA	NA	0
16	47495209	47735434	240225	locus1929	ENSG00000102893	PHKB	1	1	16:31384554:47981754	7748	7069	3156	8106	3119.14	3680	NA	NA	0
16	48117257	48189929	72672	locus1930	ENSG00000140798	ABCC12	3	1	16:47982405:49006844	9429	12202	17729	12217	4059	2048.57	NA	NA	0
16	48200820	48281305	80485	locus1930	ENSG00000121270	ABCC11	3	1	16:47982405:49006844	12768	14758	17708	15355	8246	5983	NA	NA	0
16	48278206	48391260	113054	locus1930	ENSG00000102910	LONP2	3	1	16:47982405:49006844	11975	5704	16766	8871	5092.8	5378.8	NA	NA	0
16	48390274	48482313	92039	locus1930	ENSG00000196470	SIAH1	3	1	16:47982405:49006844	12451	3167	16741	10173	3032	1924	NA	NA	0
16	48580007	48654059	74052	locus1930	ENSG00000102921	N4BP1	3	1	16:47982405:49006844	13423	5730	3252	15256	NA	NA	NA	NA	0
16	49311827	49315742	3915	locus1931	ENSG00000102924	CBLN1	3	1	16:49007408:50694011	15731	7861	12658	4829	4304.57	5003.71	NA	NA	0
16	49371077	49372904	1827	locus1931	ENSG00000260769	RP11-491F9.5	3	1	16:49007408:50694011	NA	NA	NA	NA	4024	4013	NA	NA	0
16	49407733	49433342	25609	locus1931	ENSG00000166152	C16orf78	3	1	16:49007408:50694011	12108	15272	12294	6026	NA	NA	NA	NA	0
16	49476820	49487989	11169	locus1931	ENSG00000262950	RP11-189E14.5	3	1	16:49007408:50694011	NA	NA	NA	NA	4339.67	5323.67	NA	NA	0
16	49525185	49891830	366645	locus1931	ENSG00000102935	ZNF423	3	1	16:49007408:50694011	2415	7361	1425	3480	NA	NA	NA	NA	0
16	50058320	50070999	12679	locus1931	ENSG00000205423	CNEP1R1	3	1	16:49007408:50694011	5772	9204	6767	10368	5267.67	2328.67	NA	NA	0
16	50080339	50100135	19796	locus1931	ENSG00000259843	RP11-429P3.3	3	1	16:49007408:50694011	NA	NA	NA	NA	4727	5482.33	NA	NA	0
16	50099851	50140298	40447	locus1931	ENSG00000155393	HEATR3	3	1	16:49007408:50694011	12569	11144	10731	13611	4365.05	4669.63	NA	NA	0
16	50185190	50185488	298	locus1931	ENSG00000260031	RPL10P14	3	1	16:49007408:50694011	NA	NA	NA	NA	3847.33	4848	NA	NA	0
16	50187778	50269221	81443	locus1931	ENSG00000121274	PAPD5	3	1	16:49007408:50694011	13934	2806	6022	12664	4327.33	7827.67	NA	NA	0
16	50280058	50332922	52864	locus1931	ENSG00000121281	ADCY7	3	1	16:49007408:50694011	5153	7440	9657	17424	6047	4679.25	NA	NA	0
16	50349867	50402845	52978	locus1931	ENSG00000166164	BRD7	3	1	16:49007408:50694011	7023	4169	8787	7033	3886.25	4547	NA	NA	0
16	50582240	50670647	88407	locus1931	ENSG00000140807	NKD1	3	1	16:49007408:50694011	10161	15120	7441	12408	5374	1065	NA	NA	0
16	50700210	50715264	15054	locus1932	ENSG00000167208	SNX20	3	1	16:50698071:51700822	5946	15226	7457	7601	3503	305	NA	NA	0
16	50731049	50766988	35939	locus1932	ENSG00000167207	NOD2	3	1	16:50698071:51700822	10269	18142	14067	13580	4926	4071	NA	NA	0
16	50775960	50835846	59886	locus1932	ENSG00000083799	CYLD	3	1	16:50698071:51700822	12975	3838	17203	3854	NA	NA	NA	NA	0
16	51169885	51185186	15301	locus1932	ENSG00000103449	SALL1	3	1	16:50698071:51700822	4374	10013	823	9649	NA	NA	NA	NA	0
16	52039398	52112386	72988	locus1933	ENSG00000261190	C16orf97	12	1	16:51703888:53845487	10882	14505	1406	10836	NA	NA	NA	NA	0
16	52471916	52581714	109798	locus1933	ENSG00000103460	TOX3	12	1	16:51703888:53845487	10331	3007	15740	16398	5180.17	5266.33	NA	NA	0
16	53088944	53363062	274118	locus1933	ENSG00000177200	CHD9	12	1	16:51703888:53845487	11112	605	2323	706	4364	6749.67	NA	NA	0
16	53468331	53525561	57230	locus1933	ENSG00000103479	RBL2	12	1	16:51703888:53845487	35	1239	10020	4983	1574.11	2331.16	1	NA	1
16	53524951	53537163	12212	locus1933	ENSG00000166971	AKTIP	12	1	16:51703888:53845487	29	8757	12961	9277	2788.31	3844.56	1	NA	1
16	53631594	53737801	106207	locus1933	ENSG00000103494	RPGRIP1L	12	1	16:51703888:53845487	3688	4335	8717	1918	4695.27	3337.2	NA	NA	0
16	53737874	54155853	417979	locus1933	ENSG00000140718	FTO	12	1	16:51703888:53845487	2620	3629	4128	4628	4481.5	1250	NA	NA	0
16	53920841	54146899	226058	locus1934	ENSG00000140718	FTO	1	1	16:53848448:54671719	2620	3629	4128	4628	4481.5	1250	NA	NA	0
16	54317215	54320675	3460	locus1934	ENSG00000177508	IRX3	1	1	16:53848448:54671719	1394	17931	1264	3051	NA	NA	NA	NA	0
16	54952781	54962708	9927	locus1935	ENSG00000245694	CRNDE	1	1	16:54673195:55505040	NA	NA	NA	NA	4211.42	3706.83	NA	NA	0
16	54964773	54968397	3624	locus1935	ENSG00000176842	IRX5	1	1	16:54673195:55505040	12904	16267	14006	2501	NA	NA	NA	NA	0
16	55357671	55364672	7001	locus1935	ENSG00000159387	IRX6	1	1	16:54673195:55505040	13447	17941	13808	18103	3834.38	4202.12	NA	NA	0
16	55423611	55540149	116538	locus1935	ENSG00000087245	MMP2	1	1	16:54673195:55505040	16884	18373	17036	18376	4903.8	4853	NA	NA	0
16	55512882	55540603	27721	locus1936	ENSG00000087245	MMP2	4	1	16:55506137:56906006	16884	18373	17036	18376	4903.8	4853	NA	NA	0
16	55542909	55620582	77673	locus1936	ENSG00000087253	LPCAT2	4	1	16:55506137:56906006	14581	18058	4855	15644	4804.58	3648.58	NA	NA	0
16	55572111	55575939	3828	locus1936	ENSG00000261997	RP11-212I21.4	4	1	16:55506137:56906006	NA	NA	NA	NA	7502.83	3859	NA	NA	0
16	55600583	55601599	1016	locus1936	ENSG00000256812	CAPNS2	4	1	16:55506137:56906006	16914	17034	5045	15843	NA	NA	NA	NA	0
16	55690555	55740104	49549	locus1936	ENSG00000103546	SLC6A2	4	1	16:55506137:56906006	12710	13320	4530	8333	NA	NA	NA	NA	0
16	55794459	55828070	33611	locus1936	ENSG00000228695	CES1P1	4	1	16:55506137:56906006	NA	NA	NA	NA	4176.67	3508	NA	NA	0
16	55836765	55867249	30484	locus1936	ENSG00000198848	CES1	4	1	16:55506137:56906006	15762	14522	4482	16631	3379.67	2996.61	NA	NA	0
16	55880065	55989943	109878	locus1936	ENSG00000159398	CES5A	4	1	16:55506137:56906006	10395	12544	9617	3382	2365	1335	NA	NA	0
16	56126898	56225006	98108	locus1936	ENSG00000246379	RP11-461O7.1	4	1	16:55506137:56906006	NA	NA	NA	NA	4018	2959.89	NA	NA	0
16	56225301	56391356	166055	locus1936	ENSG00000087258	GNAO1	4	1	16:55506137:56906006	1656	44	10016	338	4010	5724.5	NA	NA	0
16	56395363	56459450	64087	locus1936	ENSG00000159461	AMFR	4	1	16:55506137:56906006	10681	4219	11604	9924	4513.54	4524.38	NA	NA	0
16	56463044	56485287	22243	locus1936	ENSG00000167005	NUDT21	4	1	16:55506137:56906006	12019	7856	7809	9278	5235.86	6480.14	NA	NA	0
16	56485401	56513012	27611	locus1936	ENSG00000087263	OGFOD1	4	1	16:55506137:56906006	12678	5240	6785	9562	2417.83	2773.5	NA	NA	0
16	56518296	56554195	35899	locus1936	ENSG00000125124	BBS2	4	1	16:55506137:56906006	12038	3608	7517	2538	4366.56	4591.25	NA	NA	0
16	56598960	56602869	3909	locus1936	ENSG00000102891	MT4	4	1	16:55506137:56906006	14966	14411	9964	13445	NA	NA	NA	NA	0
16	56622985	56624990	2005	locus1936	ENSG00000087250	MT3	4	1	16:55506137:56906006	12317	8573	4073	6230	NA	NA	NA	NA	0
16	56642110	56643409	1299	locus1936	ENSG00000125148	MT2A	4	1	16:55506137:56906006	16115	16994	14323	17252	2591.5	3009.5	NA	NA	0
16	56651387	56652730	1343	locus1936	ENSG00000260549	MT1L	4	1	16:55506137:56906006	NA	NA	NA	NA	5043.67	3062.33	NA	NA	0
16	56659386	56661024	1638	locus1936	ENSG00000169715	MT1E	4	1	16:55506137:56906006	6851	13668	3770	10908	4410.81	2843.75	NA	NA	0
16	56666144	56667898	1754	locus1936	ENSG00000205364	MT1M	4	1	16:55506137:56906006	11429	13977	4403	6103	6129.62	4480.12	NA	NA	0
16	56672577	56673999	1422	locus1936	ENSG00000205362	MT1A	4	1	16:55506137:56906006	15694	16816	3255	9798	1644.5	2175	NA	NA	0
16	56685810	56687116	1306	locus1936	ENSG00000169688	MT1B	4	1	16:55506137:56906006	12638	15411	5356	14787	NA	NA	NA	NA	0
16	56691605	56693215	1610	locus1936	ENSG00000198417	MT1F	4	1	16:55506137:56906006	11714	11381	7061	8071	2600	1695	NA	NA	0
16	56700642	56701977	1335	locus1936	ENSG00000125144	MT1G	4	1	16:55506137:56906006	12325	4471	13613	8185	3355.88	5853	NA	NA	0
16	56703725	56705041	1316	locus1936	ENSG00000205358	MT1H	4	1	16:55506137:56906006	6515	10645	5352	12503	NA	NA	NA	NA	0
16	56716335	56718108	1773	locus1936	ENSG00000187193	MT1X	4	1	16:55506137:56906006	17818	8835	13929	12114	5767.7	4565.3	NA	NA	0
16	56764016	56878681	114665	locus1936	ENSG00000102900	NUP93	4	1	16:55506137:56906006	14235	9920	3893	17637	5254.69	5264.08	NA	NA	0
16	56899118	56949762	50644	locus1936	ENSG00000070915	SLC12A3	4	1	16:55506137:56906006	12080	17921	6433	17215	NA	NA	NA	NA	0
16	56940937	56947890	6953	locus1937	ENSG00000070915	SLC12A3	1	1	16:56908045:57663112	12080	17921	6433	17215	NA	NA	NA	NA	0
16	56965959	56977793	11834	locus1937	ENSG00000051108	HERPUD1	1	1	16:56908045:57663112	13722	5250	11350	10663	5981.5	5405.5	NA	NA	0
16	56974189	56975254	1065	locus1937	ENSG00000261270	RP11-325K4.3	1	1	16:56908045:57663112	NA	NA	NA	NA	3443.33	5611.17	NA	NA	0
16	56974939	56975638	699	locus1937	ENSG00000261114	RP11-325K4.2	1	1	16:56908045:57663112	NA	NA	NA	NA	7480.33	5380.33	NA	NA	0
16	56995761	57017757	21996	locus1937	ENSG00000087237	CETP	1	1	16:56908045:57663112	17375	16073	16525	15902	1260	2207	NA	NA	0
16	57023409	57117436	94027	locus1937	ENSG00000140853	NLRC5	1	1	16:56908045:57663112	7195	14263	5786	13077	NA	NA	NA	NA	0
16	57126448	57181878	55430	locus1937	ENSG00000140848	CPNE2	1	1	16:56908045:57663112	9345	1027	12363	7700	5362.56	3218.22	NA	NA	0
16	57186377	57219976	33599	locus1937	ENSG00000172775	FAM192A	1	1	16:56908045:57663112	12468	9129	9525	5798	6087.17	5705	NA	NA	0
16	57220202	57274387	54185	locus1937	ENSG00000159579	RSPRY1	1	1	16:56908045:57663112	14241	4351	6235	2834	5315.17	5039.5	NA	NA	0
16	57279009	57287516	8507	locus1937	ENSG00000102931	ARL2BP	1	1	16:56908045:57663112	16846	12864	13041	5688	1292.5	1960.5	NA	NA	0
16	57290003	57318599	28596	locus1937	ENSG00000102934	PLLP	1	1	16:56908045:57663112	14272	17930	5108	18047	NA	NA	NA	NA	0
16	57392683	57400102	7419	locus1937	ENSG00000102962	CCL22	1	1	16:56908045:57663112	13894	17633	12652	17964	NA	NA	NA	NA	0
16	57406369	57418960	12591	locus1937	ENSG00000006210	CX3CL1	1	1	16:56908045:57663112	7731	5199	12188	14461	505	1138	NA	NA	0
16	57438678	57449974	11296	locus1937	ENSG00000102970	CCL17	1	1	16:56908045:57663112	12109	14138	15158	18034	NA	NA	NA	NA	0
16	57462080	57481440	19360	locus1937	ENSG00000005194	CIAPIN1	1	1	16:56908045:57663112	12738	7447	17161	8457	5017.5	7015.17	NA	NA	0
16	57481348	57495187	13839	locus1937	ENSG00000088682	COQ9	1	1	16:56908045:57663112	11722	7961	16839	11379	3011.94	3710.29	NA	NA	0
16	57494966	57496649	1683	locus1937	ENSG00000260345	AC009052.12	1	1	16:56908045:57663112	NA	NA	NA	NA	2322.33	3703.33	NA	NA	0
16	57496298	57505922	9624	locus1937	ENSG00000102978	POLR2C	1	1	16:56908045:57663112	10869	8823	16559	17232	4256.36	3827.55	NA	NA	0
16	57505869	57520407	14538	locus1937	ENSG00000125170	DOK4	1	1	16:56908045:57663112	12107	8922	16876	5337	NA	NA	NA	NA	0
16	57546089	57570511	24422	locus1937	ENSG00000135736	CCDC102A	1	1	16:56908045:57663112	5462	13853	11601	4195	3387.33	3046	NA	NA	0
16	57576332	57611101	34769	locus1937	ENSG00000159618	GPR114	1	1	16:56908045:57663112	4943	13471	4666	14614	NA	NA	NA	NA	0
16	57653662	57698944	45282	locus1937	ENSG00000205336	GPR56	1	1	16:56908045:57663112	14244	8153	12022	13995	NA	NA	NA	NA	0
16	57673429	57698944	25515	locus1938	ENSG00000205336	GPR56	3	1	16:57663619:58508278	14244	8153	12022	13995	NA	NA	NA	NA	0
16	57702156	57723975	21819	locus1938	ENSG00000182885	GPR97	3	1	16:57663619:58508278	14144	13003	10890	13654	NA	NA	NA	NA	0
16	57728711	57765365	36654	locus1938	ENSG00000159625	CCDC135	3	1	16:57663619:58508278	15830	12454	12817	6110	NA	NA	NA	NA	0
16	57769641	57791162	21521	locus1938	ENSG00000140854	KATNB1	3	1	16:57663619:58508278	12219	3104	16195	7441	NA	NA	NA	NA	0
16	57805582	57880439	74857	locus1938	ENSG00000140859	KIFC3	3	1	16:57663619:58508278	12204	11286	15575	8502	NA	NA	NA	NA	0
16	57917502	58005016	87514	locus1938	ENSG00000070729	CNGB1	3	1	16:57663619:58508278	12932	16812	16047	17728	3952	5357.14	NA	NA	0
16	58010338	58021475	11137	locus1938	ENSG00000159648	TEPP	3	1	16:57663619:58508278	9557	13287	3699	7978	7214.33	4884.67	NA	NA	0
16	58028571	58033762	5191	locus1938	ENSG00000166188	ZNF319	3	1	16:57663619:58508278	4535	7658	1470	7634	NA	NA	NA	NA	0
16	58033449	58054446	20997	locus1938	ENSG00000103005	USB1	3	1	16:57663619:58508278	2798	6542	1213	11191	NA	NA	NA	NA	0
16	58059469	58080805	21336	locus1938	ENSG00000102996	MMP15	3	1	16:57663619:58508278	8855	14964	16091	17301	5751.75	6307.5	NA	NA	0
16	58147495	58163354	15859	locus1938	ENSG00000070761	C16orf80	3	1	16:57663619:58508278	10565	8678	7308	15002	6517.5	3060.33	NA	NA	0
16	58191810	58231824	40014	locus1938	ENSG00000070770	CSNK2A2	3	1	16:57663619:58508278	9658	2118	5393	10817	6729.33	7032	NA	NA	0
16	58283839	58317740	33901	locus1938	ENSG00000103021	CCDC113	3	1	16:57663619:58508278	9058	4924	1644	6938	2831.07	5017.2	NA	NA	0
16	58313900	58328951	15051	locus1938	ENSG00000103023	PRSS54	3	1	16:57663619:58508278	11508	12009	10784	11771	3022	1521.33	NA	NA	0
16	58315592	58316079	487	locus1938	ENSG00000203343	AC009107.1	3	1	16:57663619:58508278	NA	NA	NA	NA	2661.67	6137	NA	NA	0
16	58329300	58426478	97178	locus1938	ENSG00000181938	GINS3	3	1	16:57663619:58508278	8601	15299	6180	15318	2456.38	5073.88	NA	NA	0
16	58455242	58496374	41132	locus1938	ENSG00000260186	RP11-481J2.2	3	1	16:57663619:58508278	NA	NA	NA	NA	1872.33	3629.33	NA	NA	0
16	58497568	58547532	49964	locus1938	ENSG00000103034	NDRG4	3	1	16:57663619:58508278	10814	3197	2922	5659	4472.25	4465	NA	NA	0
16	58533950	58547523	13573	locus1939	ENSG00000103034	NDRG4	1	1	16:58510034:59888170	10814	3197	2922	5659	4472.25	4465	NA	NA	0
16	58549385	58554431	5046	locus1939	ENSG00000103037	SETD6	1	1	16:58510034:59888170	15353	4618	999	1987	4725	3626.42	NA	NA	0
16	58553854	58663790	109936	locus1939	ENSG00000125107	CNOT1	1	1	16:58510034:59888170	14546	3306	1879	12752	2718	3248	NA	NA	0
16	58699012	58719008	19996	locus1939	ENSG00000103042	SLC38A7	1	1	16:58510034:59888170	6693	10079	7591	14804	3119.29	2769.14	NA	NA	0
16	58741034	58768261	27227	locus1939	ENSG00000125166	GOT2	1	1	16:58510034:59888170	10851	7282	4317	9935	3110.91	5302.18	NA	NA	0
16	60058481	60059045	564	locus1940	ENSG00000261278	RP11-430C1.2	2	1	16:59889269:60744157	NA	NA	NA	NA	4021.67	5030.67	NA	NA	0
16	60520722	60557154	36432	locus1940	ENSG00000261310	RP11-354I13.1	2	1	16:59889269:60744157	NA	NA	NA	NA	7667.5	4647.5	NA	NA	0
16	61681145	62070739	389594	locus1941	ENSG00000150394	CDH8	5	1	16:60745208:61991704	323	54	7118	16757	3186	3146.33	NA	NA	0
16	62055063	62070939	15876	locus1942	ENSG00000150394	CDH8	4	5	16:61993462:63395786	323	54	7118	16757	3186	3146.33	NA	NA	0
16	63090689	63163558	72869	locus1942	ENSG00000261502	RP11-96H17.1	4	5	16:61993462:63395786	NA	NA	NA	NA	3444.22	3149.78	NA	NA	0
16	63348167	63651950	303783	locus1942	ENSG00000260658	RP11-368L12.1	4	5	16:61993462:63395786	NA	NA	NA	NA	8767.83	3973.67	NA	NA	0
16	63564991	63651950	86959	locus1943	ENSG00000260658	RP11-368L12.1	5	1	16:63396006:64714759	NA	NA	NA	NA	8767.83	3973.67	NA	NA	0
16	64977655	65156101	178446	locus1944	ENSG00000140937	CDH11	14	1	16:64716851:65538017	1797	16919	851	2916	2671.71	2179.29	NA	NA	0
16	66400532	66438686	38154	locus1945	ENSG00000179776	CDH5	5	1	16:65538484:68429077	8101	12036	2694	375	2234	2062	NA	NA	0
16	66442426	66446038	3612	locus1945	ENSG00000246898	LINC00920	5	1	16:65538484:68429077	NA	NA	NA	NA	2788.05	1708.74	NA	NA	0
16	66461273	66527432	66159	locus1945	ENSG00000166546	BEAN1	5	1	16:65538484:68429077	5085	6338	1894	1607	NA	NA	NA	NA	0
16	66541905	66584315	42410	locus1945	ENSG00000166548	TK2	5	1	16:65538484:68429077	2741	5579	2885	4504	4678	2673	NA	NA	0
16	66586465	66600154	13689	locus1945	ENSG00000217555	CKLF	5	1	16:65538484:68429077	1998	11565	3352	12658	1054	2709	NA	NA	0
16	66600295	66613040	12745	locus1945	ENSG00000089505	CMTM1	5	1	16:65538484:68429077	2198	11210	4736	9677	621	401	NA	NA	0
16	66613350	66622178	8828	locus1945	ENSG00000140932	CMTM2	5	1	16:65538484:68429077	2057	13895	2310	7081	NA	NA	NA	NA	0
16	66637934	66647795	9861	locus1945	ENSG00000140931	CMTM3	5	1	16:65538484:68429077	5798	17756	4899	8967	2098	3207.8	NA	NA	0
16	66648652	66730610	81958	locus1945	ENSG00000183723	CMTM4	5	1	16:65538484:68429077	7946	5315	7322	16608	4056.17	3846.5	NA	NA	0
16	66754795	66785701	30906	locus1945	ENSG00000135720	DYNC1LI2	5	1	16:65538484:68429077	9851	4543	550	4824	1158	168	NA	NA	0
16	66788878	66835523	46645	locus1945	ENSG00000249961	CCDC79	5	1	16:65538484:68429077	8863	11207	694	8990	NA	NA	NA	NA	0
16	66851372	66907159	55787	locus1945	ENSG00000159593	NAE1	5	1	16:65538484:68429077	9907	9111	991	13363	4282.25	3423.75	NA	NA	0
16	66878281	66888052	9771	locus1945	ENSG00000168748	CA7	5	1	16:65538484:68429077	8940	11252	1912	17682	1581	2543	NA	NA	0
16	66914484	66929657	15173	locus1945	ENSG00000172840	PDP2	5	1	16:65538484:68429077	6067	13355	369	12486	1647	985.5	NA	NA	0
16	66942024	66952887	10863	locus1945	ENSG00000166589	CDH16	5	1	16:65538484:68429077	11471	17166	913	13330	NA	NA	NA	NA	0
16	66955587	66959547	3960	locus1945	ENSG00000166592	RRAD	5	1	16:65538484:68429077	15386	11141	4240	7555	3170	365	NA	NA	0
16	66965958	66968303	2345	locus1945	ENSG00000166595	FAM96B	5	1	16:65538484:68429077	9384	5774	8004	8764	NA	NA	NA	NA	0
16	66968362	66978999	10637	locus1945	ENSG00000172831	CES2	5	1	16:65538484:68429077	11669	2016	1683	1588	NA	NA	NA	NA	0
16	66995139	67008999	13860	locus1945	ENSG00000172828	CES3	5	1	16:65538484:68429077	11464	10247	2748	13304	2210	3687	NA	NA	0
16	67022491	67043661	21170	locus1945	ENSG00000172824	CES4A	5	1	16:65538484:68429077	9394	4460	1110	15112	NA	NA	NA	NA	0
16	67063049	67134961	71912	locus1945	ENSG00000067955	CBFB	5	1	16:65538484:68429077	7487	9029	1271	4072	NA	NA	NA	NA	0
16	67143890	67182442	38552	locus1945	ENSG00000125149	C16orf70	5	1	16:65538484:68429077	4819	8389	1700	8972	3504	3770	NA	NA	0
16	67182007	67185117	3110	locus1945	ENSG00000237172	B3GNT9	5	1	16:65538484:68429077	4184	14282	3674	2921	2909	1281	NA	NA	0
16	67188082	67194201	6119	locus1945	ENSG00000102871	TRADD	5	1	16:65538484:68429077	14250	17652	720	466	2729	2847	NA	NA	0
16	67193875	67198473	4598	locus1945	ENSG00000135722	FBXL8	5	1	16:65538484:68429077	3370	10051	2377	3891	3664	3414	NA	NA	0
16	67197287	67203848	6561	locus1945	ENSG00000102878	HSF4	5	1	16:65538484:68429077	10734	6371	619	1297	NA	NA	NA	NA	0
16	67204404	67209643	5239	locus1945	ENSG00000140939	NOL3	5	1	16:65538484:68429077	7049	8896	7350	10126	NA	NA	NA	NA	0
16	67209506	67217943	8437	locus1945	ENSG00000196123	KIAA0895L	5	1	16:65538484:68429077	6130	1648	1250	5288	3417.15	4785.15	NA	NA	0
16	67218268	67224107	5839	locus1945	ENSG00000179044	EXOC3L1	5	1	16:65538484:68429077	7531	7702	6096	8094	NA	NA	NA	NA	0
16	67226071	67232821	6750	locus1945	ENSG00000205250	E2F4	5	1	16:65538484:68429077	6214	258	2667	5173	5153	10164.7	NA	NA	0
16	67233013	67237932	4919	locus1945	ENSG00000102890	ELMO3	5	1	16:65538484:68429077	8824	7032	3445	10258	2038.75	1024.25	NA	NA	0
16	67241041	67260913	19872	locus1945	ENSG00000125122	LRRC29	5	1	16:65538484:68429077	5896	7365	2510	737	4472.4	3158.5	NA	NA	0
16	67261015	67263181	2166	locus1945	ENSG00000168701	TMEM208	5	1	16:65538484:68429077	17747	5832	1866	2792	NA	NA	NA	NA	0
16	67263291	67281561	18270	locus1945	ENSG00000135723	FHOD1	5	1	16:65538484:68429077	4896	5655	725	7107	NA	NA	NA	NA	0
16	67271585	67306093	34508	locus1945	ENSG00000135740	SLC9A5	5	1	16:65538484:68429077	7779	4575	974	9783	NA	NA	NA	NA	0
16	67311412	67323382	11970	locus1945	ENSG00000196155	PLEKHG4	5	1	16:65538484:68429077	13299	10223	410	6804	1208.5	2269	NA	NA	0
16	67323335	67360656	37321	locus1945	ENSG00000168676	KCTD19	5	1	16:65538484:68429077	11799	9717	295	6986	NA	NA	NA	NA	0
16	67360746	67419103	58357	locus1945	ENSG00000159708	LRRC36	5	1	16:65538484:68429077	14973	15039	498	4328	2805.33	688	NA	NA	0
16	67423711	67427438	3727	locus1945	ENSG00000159713	TPPP3	5	1	16:65538484:68429077	12042	16403	378	16406	6443.5	3232.2	NA	NA	0
16	67428321	67450377	22056	locus1945	ENSG00000159714	ZDHHC1	5	1	16:65538484:68429077	11544	8928	791	1530	NA	NA	NA	NA	0
16	67465019	67471456	6437	locus1945	ENSG00000176387	HSD11B2	5	1	16:65538484:68429077	7876	18123	1578	16214	5537.57	2824.14	NA	NA	0
16	67471921	67515140	43219	locus1945	ENSG00000159720	ATP6V0D1	5	1	16:65538484:68429077	7714	2133	908	9363	3790	3067.67	NA	NA	0
16	67516473	67517716	1243	locus1945	ENSG00000159723	AGRP	5	1	16:65538484:68429077	9936	7345	715	3305	NA	NA	NA	NA	0
16	67552320	67572374	20054	locus1945	ENSG00000039523	FAM65A	5	1	16:65538484:68429077	3186	8816	1296	16136	NA	NA	NA	NA	0
16	67596309	67673086	76777	locus1945	ENSG00000102974	CTCF	5	1	16:65538484:68429077	2771	880	2021	9393	1482	1383	NA	NA	0
16	67678821	67691472	12651	locus1945	ENSG00000159753	RLTPR	5	1	16:65538484:68429077	2655	7395	2929	4819	NA	NA	NA	NA	0
16	67691414	67694713	3299	locus1945	ENSG00000102977	ACD	5	1	16:65538484:68429077	1689	2001	7046	2820	NA	NA	NA	NA	0
16	67694850	67696681	1831	locus1945	ENSG00000102981	PARD6A	5	1	16:65538484:68429077	8886	3220	4699	2271	718	123	NA	NA	0
16	67696847	67700667	3820	locus1945	ENSG00000124074	ENKD1	5	1	16:65538484:68429077	7197	7407	11268	4776	453	5423	NA	NA	0
16	67700718	67702661	1943	locus1945	ENSG00000159761	C16orf86	5	1	16:65538484:68429077	16153	8683	3289	8753	NA	NA	NA	NA	0
16	67708435	67753324	44889	locus1945	ENSG00000141098	GFOD2	5	1	16:65538484:68429077	2533	5298	3993	11662	3416.12	3709.88	NA	NA	0
16	67757004	67840555	83551	locus1945	ENSG00000141084	RANBP10	5	1	16:65538484:68429077	3189	3841	4010	2989	5302.31	2252.15	NA	NA	0
16	67840667	67861917	21250	locus1945	ENSG00000102904	TSNAXIP1	5	1	16:65538484:68429077	3492	9589	2301	2927	2220	4264.78	NA	NA	0
16	67862059	67881361	19302	locus1945	ENSG00000102901	CENPT	5	1	16:65538484:68429077	6141	3847	4551	5108	NA	NA	NA	NA	0
16	67876212	67878097	1885	locus1945	ENSG00000168286	THAP11	5	1	16:65538484:68429077	NA	4989	NA	2910	NA	NA	NA	NA	0
16	67880634	67906470	25836	locus1945	ENSG00000102898	NUTF2	5	1	16:65538484:68429077	4604	4596	3898	5303	NA	NA	NA	NA	0
16	67906925	67918406	11481	locus1945	ENSG00000038358	EDC4	5	1	16:65538484:68429077	5089	2851	3011	8053	NA	NA	NA	NA	0
16	67918810	67922758	3948	locus1945	ENSG00000188038	NRN1L	5	1	16:65538484:68429077	2916	9519	7938	5320	NA	NA	NA	NA	0
16	67927174	67963581	36407	locus1945	ENSG00000159792	PSKH1	5	1	16:65538484:68429077	6384	6357	5693	8244	NA	NA	NA	NA	0
16	67963472	67966317	2845	locus1945	ENSG00000141086	CTRL	5	1	16:65538484:68429077	1535	11404	5968	8301	NA	NA	NA	NA	0
16	67968404	67970990	2586	locus1945	ENSG00000205220	PSMB10	5	1	16:65538484:68429077	3801	13774	5983	6540	NA	NA	NA	NA	0
16	67973652	67978034	4382	locus1945	ENSG00000213398	LCAT	5	1	16:65538484:68429077	3227	3898	6802	8252	NA	NA	NA	NA	0
16	67977376	68002597	25221	locus1945	ENSG00000124067	SLC12A4	5	1	16:65538484:68429077	4023	10418	4375	11734	563	1082	NA	NA	0
16	68009565	68014732	5167	locus1945	ENSG00000141096	DPEP3	5	1	16:65538484:68429077	5908	13366	5022	13355	NA	NA	NA	NA	0
16	68021299	68034489	13190	locus1945	ENSG00000167261	DPEP2	5	1	16:65538484:68429077	3547	16982	5724	10776	NA	NA	NA	NA	0
16	68021674	68094971	73297	locus1945	ENSG00000167264	DUS2	5	1	16:65538484:68429077	1206	8200	6504	15011	5030.13	3460.27	NA	NA	0
16	68055178	68057770	2592	locus1945	ENSG00000182810	DDX28	5	1	16:65538484:68429077	2021	7882	12971	11433	NA	NA	NA	NA	0
16	68119360	68263161	143801	locus1945	ENSG00000072736	NFATC3	5	1	16:65538484:68429077	997	5290	7742	7438	2705	1978.7	1	1	1
16	68263028	68270487	7459	locus1945	ENSG00000103067	ESRP2	5	1	16:65538484:68429077	1154	12192	5702	12738	852	1682	NA	NA	0
16	68279246	68294961	15715	locus1945	ENSG00000103066	PLA2G15	5	1	16:65538484:68429077	699	5268	5100	14996	920	2541	1	NA	1
16	68298432	68335722	37290	locus1945	ENSG00000103064	SLC7A6	5	1	16:65538484:68429077	2184	9297	8352	6952	5200	3430.75	NA	NA	0
16	68318405	68338034	19629	locus1945	ENSG00000103061	SLC7A6OS	5	1	16:65538484:68429077	1826	5375	10544	3894	326	4448	NA	NA	0
16	68345036	68392456	47420	locus1945	ENSG00000132600	PRMT7	5	1	16:65538484:68429077	1702	8424	10448	14393	3129.67	2870.39	NA	1	1
16	68392230	68482591	90361	locus1945	ENSG00000103056	SMPD3	5	1	16:65538484:68429077	1049	5425	9542	17688	6141	2903.67	NA	NA	0
16	68564186	68592417	28231	locus1946	ENSG00000184939	ZFP90	5	1	16:68429894:70885818	9628	9545	7511	15863	4259	2911.29	NA	NA	0
16	68607684	68623415	15731	locus1946	ENSG00000260084	RP11-615I2.1	5	1	16:68429894:70885818	NA	NA	NA	NA	6172.67	3183.67	NA	NA	0
16	68678738	68732971	54233	locus1946	ENSG00000062038	CDH3	5	1	16:68429894:70885818	4446	17744	4969	13722	5083.67	3030.2	NA	NA	0
16	68771127	68869451	98324	locus1946	ENSG00000039068	CDH1	5	1	16:68429894:70885818	7629	7470	8175	18298	3123.1	2357.6	NA	1	1
16	68877508	69119083	241575	locus1946	ENSG00000103047	TANGO6	5	1	16:68429894:70885818	5716	11915	12342	2882	5549	290	NA	NA	0
16	69140159	69152622	12463	locus1946	ENSG00000103044	HAS3	5	1	16:68429894:70885818	3818	8173	6035	581	2609.25	2186.5	NA	NA	0
16	69151912	69166473	14561	locus1946	ENSG00000168802	CHTF8	5	1	16:68429894:70885818	3792	5534	1899	9331	2466.75	1961.5	NA	NA	0
16	69152756	69154331	1575	locus1946	ENSG00000263203	CHTF8	5	1	16:68429894:70885818	3401	11860	7313	10285	2717	271	NA	NA	0
16	69201006	69265033	64027	locus1946	ENSG00000141076	CIRH1A	5	1	16:68429894:70885818	2690	10155	3143	5365	3274	3055.33	1	NA	1
16	69221031	69342955	121924	locus1946	ENSG00000168807	SNTB2	5	1	16:68429894:70885818	2686	4202	2143	12134	5952	1874.57	NA	NA	0
16	69333584	69354614	21030	locus1946	ENSG00000260914	RP11-343C2.11	5	1	16:68429894:70885818	NA	NA	NA	NA	6808.83	2900.33	NA	NA	0
16	69345258	69358945	13687	locus1946	ENSG00000132612	VPS4A	5	1	16:68429894:70885818	5295	3252	1882	2610	3108.75	1242.25	1	1	1
16	69357428	69373396	15968	locus1946	ENSG00000213380	COG8	5	1	16:68429894:70885818	4907	6586	3004	11919	4099.3	2448.9	1	1	1
16	69362523	69364498	1975	locus1946	ENSG00000258429	PDF	5	1	16:68429894:70885818	3520	10093	3761	6137	5145	1598.78	NA	1	1
16	69373332	69377014	3682	locus1946	ENSG00000132603	NIP7	5	1	16:68429894:70885818	6931	9322	3184	11685	3510.67	1874.33	1	1	1
16	69377150	69385712	8562	locus1946	ENSG00000157315	TMED6	5	1	16:68429894:70885818	7787	9987	4624	12911	2190.5	1087.5	NA	NA	0
16	69406171	69442474	36303	locus1946	ENSG00000132604	TERF2	5	1	16:68429894:70885818	6713	3944	761	6958	6442.5	3895.25	1	1	1
16	69458427	69500169	41742	locus1946	ENSG00000103018	CYB5B	5	1	16:68429894:70885818	11574	10684	7360	16664	6300.17	4833.67	NA	NA	0
16	69497746	69500167	2421	locus1946	ENSG00000260108	RP11-140H17.1	5	1	16:68429894:70885818	NA	NA	NA	NA	4679.67	3422.33	NA	NA	0
16	69598996	69738553	139557	locus1946	ENSG00000102908	NFAT5	5	1	16:68429894:70885818	3220	1268	238	4979	NA	NA	NA	NA	0
16	69740898	69760409	19511	locus1946	ENSG00000181019	NQO1	5	1	16:68429894:70885818	1907	6401	40	1524	4657	4251.29	NA	NA	0
16	69775769	69788843	13074	locus1946	ENSG00000141101	NOB1	5	1	16:68429894:70885818	1601	4844	50	1671	4608.92	5570.08	NA	1	1
16	69796208	69975644	179436	locus1946	ENSG00000198373	WWP2	5	1	16:68429894:70885818	656	3669	28	8768	4551.12	5831.38	1	1	1
16	69984809	69997889	13080	locus1946	ENSG00000157322	CLEC18A	5	1	16:68429894:70885818	17770	16654	3613	12424	3203.68	3417.42	1	NA	1
16	70010199	70099851	89652	locus1946	ENSG00000196696	PDXDC2P	5	1	16:68429894:70885818	NA	NA	NA	NA	4872.67	4950.44	1	NA	1
16	70010290	70030091	19801	locus1946	ENSG00000226232	RP11-419C5.2	5	1	16:68429894:70885818	NA	NA	NA	NA	4597.33	4643.33	NA	1	1
16	70044653	70099679	55026	locus1946	ENSG00000255185	PDXDC2P	5	1	16:68429894:70885818	NA	NA	NA	NA	NA	NA	1	NA	1
16	70147528	70195184	47656	locus1946	ENSG00000090857	PDPR	5	1	16:68429894:70885818	5521	5830	2838	4234	3344.5	2188.5	NA	1	1
16	70207988	70221264	13276	locus1946	ENSG00000157335	CLEC18C	5	1	16:68429894:70885818	NA	16258	NA	12727	4682.38	6830.5	NA	1	1
16	70253772	70279519	25747	locus1946	ENSG00000261556	RP11-296I10.6	5	1	16:68429894:70885818	NA	NA	NA	NA	6081.11	5212.56	NA	NA	0
16	70258260	70258641	381	locus1946	ENSG00000269866	FKSG63	5	1	16:68429894:70885818	NA	12747	NA	11005	NA	NA	NA	NA	0
16	70284133	70285833	1700	locus1946	ENSG00000223496	EXOSC6	5	1	16:68429894:70885818	NA	8042	NA	8429	4551.58	4011.53	NA	NA	0
16	70286197	70323446	37249	locus1946	ENSG00000090861	AARS	5	1	16:68429894:70885818	2475	2107	3385	3378	7081.11	6731.22	NA	NA	0
16	70323669	70367723	44054	locus1946	ENSG00000157349	DDX19B	5	1	16:68429894:70885818	1961	2411	1861	6843	1442	2982	NA	NA	0
16	70349542	70380650	31108	locus1946	ENSG00000261777	RP11-529K1.2	5	1	16:68429894:70885818	NA	NA	NA	NA	3827.83	6386.67	NA	NA	0
16	70380731	70407286	26555	locus1946	ENSG00000168872	DDX19A	5	1	16:68429894:70885818	7111	5320	5648	7795	NA	NA	NA	NA	0
16	70413337	70472991	59654	locus1946	ENSG00000157350	ST3GAL2	5	1	16:68429894:70885818	2683	3829	5176	5031	NA	NA	NA	NA	0
16	70488323	70514177	25854	locus1946	ENSG00000157353	FUK	5	1	16:68429894:70885818	4272	7134	2740	7533	5806	7877	NA	NA	0
16	70514471	70557468	42997	locus1946	ENSG00000103051	COG4	5	1	16:68429894:70885818	5885	7438	3345	4731	2874.44	3333.12	NA	NA	0
16	70557690	70608820	51130	locus1946	ENSG00000189091	SF3B3	5	1	16:68429894:70885818	3012	3996	7156	3966	3958.7	4825.3	NA	NA	0
16	70613797	70694585	80788	locus1946	ENSG00000157368	IL34	5	1	16:68429894:70885818	3378	10399	4307	14277	3830.11	5907.33	NA	NA	0
16	70695106	70719969	24863	locus1946	ENSG00000132613	MTSS1L	5	1	16:68429894:70885818	494	2758	1704	2309	NA	NA	1	NA	1
16	70695569	70699739	4170	locus1946	ENSG00000268927	FLJ00418	5	1	16:68429894:70885818	1669	13080	4158	11836	NA	NA	NA	NA	0
16	70721341	70835064	113723	locus1946	ENSG00000103043	VAC14	5	1	16:68429894:70885818	339	5463	2120	3272	2091.33	2942.5	NA	1	1
16	70841280	71264592	423312	locus1946	ENSG00000157423	HYDIN	5	1	16:68429894:70885818	3338	13561	10240	17295	6080	4043.17	1	NA	1
16	71025968	71264558	238590	locus1947	ENSG00000157423	HYDIN	1	1	16:70887506:72915425	3338	13561	10240	17295	6080	4043.17	1	NA	1
16	71315291	71323512	8221	locus1947	ENSG00000180917	CMTR2	1	1	16:70887506:72915425	4322	7719	16964	10230	2676.71	5470.86	1	1	1
16	71392615	71424339	31724	locus1947	ENSG00000172137	CALB2	1	1	16:70887506:72915425	2458	10875	9424	5611	NA	NA	1	NA	1
16	71444342	71460367	16025	locus1947	ENSG00000261348	RP11-510M2.1	1	1	16:70887506:72915425	NA	NA	NA	NA	3502.33	6192.67	NA	NA	0
16	71481499	71496662	15163	locus1947	ENSG00000167377	ZNF23	1	1	16:70887506:72915425	1097	8690	15819	12318	2275.25	2723.12	1	1	1
16	71481502	71523214	41712	locus1947	ENSG00000261611	AC010547.9	1	1	16:70887506:72915425	NA	NA	NA	NA	8942.33	6693.33	NA	NA	0
16	71512872	71598992	86120	locus1947	ENSG00000157429	ZNF19	1	1	16:70887506:72915425	1355	15703	12046	15968	4635.62	2995.62	NA	1	1
16	71559135	71572649	13514	locus1947	ENSG00000140835	CHST4	1	1	16:70887506:72915425	1697	13757	5660	15360	NA	NA	NA	NA	0
16	71599562	71611033	11471	locus1947	ENSG00000198650	TAT	1	1	16:70887506:72915425	569	14906	13834	17866	997	353	NA	NA	0
16	71599691	71612090	12399	locus1947	ENSG00000260886	RP11-432I5.1	1	1	16:70887506:72915425	NA	NA	NA	NA	5958	5423.17	NA	NA	0
16	71660089	71675868	15779	locus1947	ENSG00000140832	MARVELD3	1	1	16:70887506:72915425	359	14168	7928	17589	2954.25	3335.38	NA	NA	0
16	71678826	71758604	79778	locus1947	ENSG00000040199	PHLPP2	1	1	16:70887506:72915425	506	4084	6591	16573	4933.75	2717.25	1	NA	1
16	71762912	71843104	80192	locus1947	ENSG00000166747	AP1G1	1	1	16:70887506:72915425	425	3484	6282	760	3109.11	1703.33	NA	NA	0
16	71879898	71950997	71099	locus1947	ENSG00000182149	IST1	1	1	16:70887506:72915425	105	3269	4825	6314	2105.85	2822.15	NA	NA	0
16	71879950	71919171	39221	locus1947	ENSG00000224470	ATXN1L	1	1	16:70887506:72915425	85	5300	4723	3362	740	2086	NA	NA	0
16	71893582	71918075	24493	locus1947	ENSG00000102984	ZNF821	1	1	16:70887506:72915425	95	1392	4423	3810	NA	NA	NA	NA	0
16	71963440	72033877	70437	locus1947	ENSG00000187008	PKD1L3	1	1	16:70887506:72915425	NA	NA	NA	NA	1725.33	1196.33	NA	NA	0
16	71963913	71965102	1189	locus1947	ENSG00000263320	RP11-498D10.6	1	1	16:70887506:72915425	NA	NA	NA	NA	6752.89	6846.22	NA	NA	0
16	72038935	72040442	1507	locus1947	ENSG00000263232	ATP5A1P3	1	1	16:70887506:72915425	NA	NA	NA	NA	2729.67	2090.33	NA	NA	0
16	72042486	72058948	16462	locus1947	ENSG00000102967	DHODH	1	1	16:70887506:72915425	2681	7268	8515	8038	2976.58	1666.53	NA	NA	0
16	72078187	72127456	49269	locus1947	ENSG00000140830	TXNL4B	1	1	16:70887506:72915425	1320	7158	10758	12363	2608.65	3306.24	1	NA	1
16	72088490	72094954	6464	locus1947	ENSG00000257017	HP	1	1	16:70887506:72915425	2332	15991	11147	17853	2990.77	5381.54	NA	NA	0
16	72088521	72110980	22459	locus1947	ENSG00000261701	HPR	1	1	16:70887506:72915425	1273	15997	6988	10967	1982	4077.11	1	NA	1
16	72127460	72146811	19351	locus1947	ENSG00000140829	DHX38	1	1	16:70887506:72915425	2031	6581	12101	5969	7292.33	6046.33	NA	NA	0
16	72152999	72206349	53350	locus1947	ENSG00000118557	PMFBP1	1	1	16:70887506:72915425	2392	13434	3308	7158	1270	289	NA	NA	0
16	72459846	72463072	3226	locus1947	ENSG00000260664	AC004158.3	1	1	16:70887506:72915425	NA	NA	NA	NA	2274.56	6785.78	NA	NA	0
16	72816783	73093597	276814	locus1947	ENSG00000140836	ZFHX3	1	1	16:70887506:72915425	628	3758	4386	2936	NA	NA	NA	NA	0
16	72823141	72825522	2381	locus1947	ENSG00000259901	RP5-991G20.4	1	1	16:70887506:72915425	NA	NA	NA	NA	2582.17	7226.33	NA	NA	0
16	73092779	73093121	342	locus1948	ENSG00000140836	ZFHX3	12	1	16:72915753:73542956	628	3758	4386	2936	NA	NA	NA	NA	0
16	73160535	73178346	17811	locus1948	ENSG00000197445	C16orf47	12	1	16:72915753:73542956	3788	13150	13320	13669	NA	NA	NA	NA	0
16	74088049	74330649	242600	locus1949	ENSG00000261404	AC009120.4	3	2	16:73543220:74724933	NA	NA	NA	NA	4408	6378.33	NA	NA	0
16	74330672	74340186	9514	locus1949	ENSG00000103035	PSMD7	3	2	16:73543220:74724933	10725	4849	14662	16478	466	1996	NA	NA	0
16	74366299	74402059	35760	locus1949	ENSG00000214331	RP11-252A24.2	3	2	16:73543220:74724933	NA	NA	NA	NA	5676.67	5088.44	NA	NA	0
16	74401359	74403724	2365	locus1949	ENSG00000261079	RP11-252A24.3	3	2	16:73543220:74724933	NA	NA	NA	NA	5572.89	6031.33	NA	NA	0
16	74411775	74425978	14203	locus1949	ENSG00000196436	NPIPB15	3	2	16:73543220:74724933	NA	13237	NA	14499	NA	NA	NA	NA	0
16	74442528	74455290	12762	locus1949	ENSG00000140839	CLEC18B	3	2	16:73543220:74724933	NA	11725	NA	9817	5366.57	6747	NA	NA	0
16	74456017	74469152	13135	locus1949	ENSG00000261170	RP11-252A24.5	3	2	16:73543220:74724933	NA	NA	NA	NA	4857	4058.67	NA	NA	0
16	74481324	74483790	2466	locus1949	ENSG00000260539	RP11-252A24.7	3	2	16:73543220:74724933	NA	NA	NA	NA	4714.44	6809.11	NA	NA	0
16	74485855	74641012	155157	locus1949	ENSG00000090863	GLG1	3	2	16:73543220:74724933	10134	1350	10920	10434	NA	NA	NA	NA	0
16	74655291	74700779	45488	locus1949	ENSG00000168411	RFWD3	3	2	16:73543220:74724933	15285	12611	15354	11114	4284	4621.44	NA	NA	0
16	74705758	74734812	29054	locus1949	ENSG00000168404	MLKL	3	2	16:73543220:74724933	15939	17115	15382	15291	5507.78	3319.44	NA	NA	0
16	74746852	74808723	61871	locus1950	ENSG00000103089	FA2H	1	1	16:74730819:75517115	8523	17560	1867	16301	NA	NA	NA	NA	0
16	74907467	75019046	111579	locus1950	ENSG00000103091	WDR59	1	1	16:74730819:75517115	8433	2099	10627	7385	2370	1890	NA	NA	0
16	75032927	75144892	111965	locus1950	ENSG00000186187	ZNRF1	1	1	16:74730819:75517115	9262	2314	16593	15690	3509.5	5410.25	NA	NA	0
16	75145757	75150665	4908	locus1950	ENSG00000166816	LDHD	1	1	16:74730819:75517115	6729	12536	17781	8953	3895.8	4130.2	NA	NA	0
16	75182479	75206134	23655	locus1950	ENSG00000184517	ZFP1	1	1	16:74730819:75517115	10879	9110	8588	12207	3524.32	2536.11	NA	NA	0
16	75237993	75241083	3090	locus1950	ENSG00000168928	CTRB2	1	1	16:74730819:75517115	10441	15155	15755	9710	708	813	NA	NA	0
16	75252897	75258822	5925	locus1950	ENSG00000168925	CTRB1	1	1	16:74730819:75517115	5173	15350	9605	11311	3482	3731.67	NA	NA	0
16	75262940	75301951	39011	locus1950	ENSG00000050820	BCAR1	1	1	16:74730819:75517115	7828	3697	12796	13704	3502.71	4764.71	NA	NA	0
16	75327607	75467383	139776	locus1950	ENSG00000153774	CFDP1	1	1	16:74730819:75517115	12563	4449	9843	5591	4182.14	3778.79	NA	NA	0
16	75413715	75415158	1443	locus1950	ENSG00000261783	RP11-252K23.2	1	1	16:74730819:75517115	NA	NA	NA	NA	4096.33	2917.67	NA	NA	0
16	75476951	75498587	21636	locus1950	ENSG00000166822	TMEM170A	1	1	16:74730819:75517115	14610	11698	11385	13765	5857.89	3243.44	NA	NA	0
16	75510948	75528926	17978	locus1950	ENSG00000183196	CHST6	1	1	16:74730819:75517115	6900	17020	9427	11301	2781	7562.83	NA	NA	0
16	75538555	75550178	11623	locus1951	ENSG00000262583	RP11-77K12.5	3	1	16:75518129:76056374	NA	NA	NA	NA	5850.67	1938.33	NA	NA	0
16	75562429	75579326	16897	locus1951	ENSG00000260092	RP11-77K12.7	3	1	16:75518129:76056374	NA	NA	NA	NA	4387.33	2021	NA	NA	0
16	75562432	75569068	6636	locus1951	ENSG00000135702	CHST5	3	1	16:75518129:76056374	7653	11387	2175	9180	4044.25	5527.67	NA	NA	0
16	75572014	75590184	18170	locus1951	ENSG00000205084	TMEM231	3	1	16:75518129:76056374	6820	7489	1914	9587	4007.9	3063	NA	NA	0
16	75600248	75611779	11531	locus1951	ENSG00000034713	GABARAPL2	3	1	16:75518129:76056374	7977	6953	7239	988	NA	NA	NA	NA	0
16	75632997	75656364	23367	locus1951	ENSG00000065457	ADAT1	3	1	16:75518129:76056374	5915	8725	10655	5223	2777.12	1345.29	NA	NA	0
16	75661621	75681577	19956	locus1951	ENSG00000065427	KARS	3	1	16:75518129:76056374	4594	6123	7163	12232	5011.22	5408.89	NA	NA	0
16	75690104	75795770	105666	locus1951	ENSG00000166848	TERF2IP	3	1	16:75518129:76056374	3569	1899	11227	5910	2595	3949	NA	NA	0
16	76311175	76593135	281960	locus1952	ENSG00000152910	CNTNAP4	1	1	16:76058697:76987262	383	5123	14199	311	3907.21	3417.57	NA	NA	0
16	76668894	76692375	23481	locus1952	ENSG00000250514	RP11-96P7.1	1	1	16:76058697:76987262	NA	NA	NA	NA	2551.67	1565.33	NA	NA	0
16	76912170	76912833	663	locus1952	ENSG00000260797	CTD-2336H13.1	1	1	16:76058697:76987262	NA	NA	NA	NA	3731.67	7432.17	NA	NA	0
16	77224815	77236302	11487	locus1953	ENSG00000103111	MON1B	3	6	16:76988130:77455781	6697	7691	3021	9443	2646.5	2887	NA	NA	0
16	77233293	77246902	13609	locus1953	ENSG00000205078	SYCE1L	3	6	16:76988130:77455781	3489	7051	934	3756	1158.63	1135.63	NA	NA	0
16	77235370	77283854	48484	locus1953	ENSG00000261063	RP11-538I12.2	3	6	16:76988130:77455781	NA	NA	NA	NA	2448.33	4270.67	NA	NA	0
16	77268773	77324831	56058	locus1953	ENSG00000260922	RP11-538I12.3	3	6	16:76988130:77455781	NA	NA	NA	NA	6189.67	5644.67	NA	NA	0
16	77316024	77469011	152987	locus1953	ENSG00000140873	ADAMTS18	3	6	16:76988130:77455781	14332	13039	11351	8696	5923.11	4743.11	NA	NA	0
16	77756410	77776157	19747	locus1955	ENSG00000140876	NUDT7	1	1	16:77689074:78446696	14373	15640	8633	13631	3099.56	2018.38	NA	NA	0
16	77822426	78014004	191578	locus1955	ENSG00000171724	VAT1L	1	1	16:77689074:78446696	6001	8921	5829	16946	2818	2949.67	NA	NA	0
16	78056411	78100658	44247	locus1955	ENSG00000166509	CLEC3A	1	1	16:77689074:78446696	11492	16225	4274	10376	4134.8	3874	NA	NA	0
16	78133309	79246564	1113255	locus1955	ENSG00000186153	WWOX	1	1	16:77689074:78446696	2477	3728	7304	4627	3162.28	3618.17	NA	NA	0
16	78931061	78933541	2480	locus1957	ENSG00000260816	RP11-319G9.3	4	1	16:78710328:79368760	NA	NA	NA	NA	7015.33	8217.67	NA	NA	0
16	79015646	79015739	93	locus1957	ENSG00000268977	PIH1	4	1	16:78710328:79368760	NA	12789	NA	11066	NA	NA	NA	NA	0
16	79230255	79246197	15942	locus1957	ENSG00000186153	WWOX	4	1	16:78710328:79368760	2477	3728	7304	4627	3162.28	3618.17	NA	NA	0
16	79619739	79633799	14060	locus1958	ENSG00000178573	MAF	3	1	16:79369779:80184442	2981	12792	6888	8069	1914.5	1373.5	NA	NA	0
16	80574630	80584538	9908	locus1959	ENSG00000168589	DYNLRB2	3	1	16:80184495:81209234	16664	8039	6613	15195	NA	NA	NA	NA	0
16	80631802	80838226	206424	locus1959	ENSG00000166446	CDYL2	3	1	16:80184495:81209234	7403	7323	13541	16342	5769	3974	NA	NA	0
16	81009899	81053875	43976	locus1959	ENSG00000103121	CMC2	3	1	16:80184495:81209234	13130	7633	5004	9944	6060.71	3664.57	NA	NA	0
16	81040818	81066719	25901	locus1959	ENSG00000166451	CENPN	3	1	16:80184495:81209234	13549	7434	4588	1975	2858.5	1162.5	NA	NA	0
16	81056962	81069364	12402	locus1959	ENSG00000260213	RP11-303E16.3	3	1	16:80184495:81209234	NA	NA	NA	NA	5525.78	3644.56	NA	NA	0
16	81064374	81065090	716	locus1959	ENSG00000261061	RP11-303E16.2	3	1	16:80184495:81209234	NA	NA	NA	NA	6715.11	6162.22	NA	NA	0
16	81069451	81080963	11512	locus1959	ENSG00000166454	ATMIN	3	1	16:80184495:81209234	9950	3406	10386	8964	5124.5	5144.17	NA	NA	0
16	81087101	81110818	23717	locus1959	ENSG00000166455	C16orf46	3	1	16:80184495:81209234	8919	6785	16721	9851	5028	2614	NA	NA	0
16	81115565	81130008	14443	locus1959	ENSG00000140905	GCSH	3	1	16:80184495:81209234	10631	6631	15496	7273	4346.59	4980.12	NA	NA	0
16	81134727	81253975	119248	locus1959	ENSG00000166473	PKD1L2	3	1	16:80184495:81209234	NA	NA	NA	NA	3061.78	2948.44	NA	NA	0
16	81272052	81324747	52695	locus1960	ENSG00000135697	BCMO1	3	1	16:81209631:82481987	8104	16005	3349	17905	NA	NA	NA	NA	0
16	81348556	81424489	75933	locus1960	ENSG00000261609	GAN	3	1	16:81209631:82481987	13147	9194	13969	15913	3376.25	3276.5	NA	NA	0
16	81478774	81745367	266593	locus1960	ENSG00000153815	CMIP	3	1	16:81209631:82481987	5209	2691	6231	17678	NA	NA	NA	NA	0
16	81812862	81991899	179037	locus1960	ENSG00000197943	PLCG2	3	1	16:81209631:82481987	11227	17861	2552	4775	3444.8	4922.53	NA	NA	0
16	82031220	82045093	13873	locus1960	ENSG00000184860	SDR42E1	3	1	16:81209631:82481987	12446	15547	13949	15834	851	2647	NA	NA	0
16	82068836	82132139	63303	locus1960	ENSG00000086696	HSD17B2	3	1	16:81209631:82481987	12606	15458	8086	18195	NA	NA	NA	NA	0
16	82181402	82203798	22396	locus1960	ENSG00000135698	MPHOSPH6	3	1	16:81209631:82481987	10432	13277	4808	12905	2616	2220.87	NA	NA	0
16	82660407	83830204	1169797	locus1961	ENSG00000140945	CDH13	3	8	16:82482458:83078581	652	392	3697	500	5436.11	3179.11	NA	NA	0
16	83416620	83431775	15155	locus1962	ENSG00000261410	RP11-543N12.1	1	1	16:83078959:83971446	NA	NA	NA	NA	5667	5260.67	NA	NA	0
16	83688424	83704486	16062	locus1962	ENSG00000140945	CDH13	1	1	16:83078959:83971446	652	392	3697	500	5436.11	3179.11	NA	NA	0
16	83754723	83806541	51818	locus1962	ENSG00000260788	RP11-298D21.1	1	1	16:83078959:83971446	NA	NA	NA	NA	4863.33	5094.11	NA	NA	0
16	83759280	83759982	702	locus1962	ENSG00000259914	RP11-298D21.2	1	1	16:83078959:83971446	NA	NA	NA	NA	7064.33	4991.83	NA	NA	0
16	83831265	83834245	2980	locus1962	ENSG00000260523	RP11-483P21.3	1	1	16:83078959:83971446	NA	NA	NA	NA	2228.44	4114.44	NA	NA	0
16	83841593	83852089	10496	locus1962	ENSG00000230989	HSBP1	1	1	16:83078959:83971446	8858	4920	17748	14138	6856.5	3658	NA	NA	0
16	83932730	83949787	17057	locus1962	ENSG00000103150	MLYCD	1	1	16:83078959:83971446	7269	8819	11363	11682	3595.11	3220.11	NA	NA	0
16	83982671	83999937	17266	locus1963	ENSG00000140961	OSGIN1	3	1	16:83972415:84645588	11991	8467	15589	12223	4049.5	4368	NA	NA	0
16	84002236	84036381	34145	locus1963	ENSG00000103154	NECAB2	3	1	16:83972415:84645588	12238	7509	6233	10735	3218.45	3971.18	NA	NA	0
16	84043388	84075762	32374	locus1963	ENSG00000166558	SLC38A8	3	1	16:83972415:84645588	11103	9868	11060	10740	2867.62	4144	NA	NA	0
16	84087370	84150511	63141	locus1963	ENSG00000140943	MBTPS1	3	1	16:83972415:84645588	6482	5496	2176	13886	4883.91	2108.18	NA	NA	0
16	84155885	84178793	22908	locus1963	ENSG00000103160	HSDL1	3	1	16:83972415:84645588	5781	6652	2194	15951	3935.12	3473.38	NA	NA	0
16	84178891	84211524	32633	locus1963	ENSG00000154099	DNAAF1	3	1	16:83972415:84645588	9615	15707	1360	16213	3460.87	3998.33	NA	NA	0
16	84211459	84220658	9199	locus1963	ENSG00000103168	TAF1C	3	1	16:83972415:84645588	8241	5325	2953	16880	2465.42	3118	NA	NA	0
16	84224743	84230772	6029	locus1963	ENSG00000140955	ADAD2	3	1	16:83972415:84645588	8233	13953	5197	16458	4313.82	2442.12	NA	NA	0
16	84226163	84230659	4496	locus1963	ENSG00000250685	RP11-486L19.2	3	1	16:83972415:84645588	NA	NA	NA	NA	5688.5	2441	NA	NA	0
16	84255822	84273304	17482	locus1963	ENSG00000168418	KCNG4	3	1	16:83972415:84645588	15162	9674	14355	11004	3910.33	2698.22	NA	NA	0
16	84328251	84363450	35199	locus1963	ENSG00000103175	WFDC1	3	1	16:83972415:84645588	16346	14062	11086	18250	4419.33	5284	NA	NA	0
16	84402132	84497793	95661	locus1963	ENSG00000064270	ATP2C2	3	1	16:83972415:84645588	13527	17258	9305	16668	4992	4562.44	NA	NA	0
16	84492864	84500967	8103	locus1963	ENSG00000261286	RP11-517C16.2	3	1	16:83972415:84645588	NA	NA	NA	NA	5206	6392.17	NA	NA	0
16	84522968	84587639	64671	locus1963	ENSG00000140950	TLDC1	3	1	16:83972415:84645588	5895	10472	10346	14339	4551.22	4677.78	NA	NA	0
16	84599199	84651683	52484	locus1963	ENSG00000103187	COTL1	3	1	16:83972415:84645588	9970	8362	8136	1362	NA	NA	NA	NA	0
16	84649629	84651165	1536	locus1964	ENSG00000103187	COTL1	1	1	16:84646612:85146709	9970	8362	8136	1362	NA	NA	NA	NA	0
16	84682130	84695920	13790	locus1964	ENSG00000135686	KLHL36	1	1	16:84646612:85146709	16890	7508	17758	7337	4316.06	4233.18	NA	NA	0
16	84733600	84813528	79928	locus1964	ENSG00000103194	USP10	1	1	16:84646612:85146709	1401	5186	12273	15127	NA	NA	NA	NA	0
16	84853589	84943114	89525	locus1964	ENSG00000103196	CRISPLD2	1	1	16:84646612:85146709	11134	18265	10080	18231	3225.5	5015.3	NA	NA	0
16	85007786	85045141	37355	locus1964	ENSG00000153786	ZDHHC7	1	1	16:84646612:85146709	5359	10517	14455	12736	5540.33	4618.83	NA	NA	0
16	85061409	85127826	66417	locus1964	ENSG00000135709	KIAA0513	1	1	16:84646612:85146709	6404	1700	15832	8344	4995.58	5237.33	NA	NA	0
16	85131964	85146114	14150	locus1964	ENSG00000153789	FAM92B	1	1	16:84646612:85146709	7260	14702	17593	17193	NA	NA	NA	NA	0
16	85312425	85312641	216	locus1965	ENSG00000270313	COX6CP16	4	1	16:85146935:85663943	NA	NA	NA	NA	8248.5	3634	NA	NA	0
16	85646821	85709810	62989	locus1965	ENSG00000131149	GSE1	4	1	16:85146935:85663943	12979	2130	2125	15420	NA	NA	NA	NA	0
16	85688037	85709810	21773	locus1966	ENSG00000131149	GSE1	1	1	16:85664453:86221644	12979	2130	2125	15420	NA	NA	NA	NA	0
16	85709803	85722605	12802	locus1966	ENSG00000131153	GINS2	1	1	16:85664453:86221644	17498	14988	5377	6266	NA	NA	NA	NA	0
16	85723775	85784735	60960	locus1966	ENSG00000154102	C16orf74	1	1	16:85664453:86221644	16515	16635	1957	3984	2128	3155.5	NA	NA	0
16	85812229	85833214	20985	locus1966	ENSG00000131148	EMC8	1	1	16:85664453:86221644	8848	7864	9997	16651	1889	2076	NA	NA	0
16	85833227	85840608	7381	locus1966	ENSG00000131143	COX4I1	1	1	16:85664453:86221644	12774	6649	10714	15653	NA	NA	NA	NA	0
16	85932408	85956215	23807	locus1966	ENSG00000140968	IRF8	1	1	16:85664453:86221644	2439	13851	15631	7143	4762	3821	NA	NA	0
16	86229786	86233326	3540	locus1967	ENSG00000269186	LINC01082	4	2	16:86222417:86745679	NA	NA	NA	NA	1227.5	4332	NA	NA	0
16	86544132	86548076	3944	locus1967	ENSG00000103241	FOXF1	4	2	16:86222417:86745679	16975	17772	17774	18375	NA	NA	NA	NA	0
16	86553988	86557503	3515	locus1967	ENSG00000270020	RP11-463O9.9	4	2	16:86222417:86745679	NA	NA	NA	NA	3222.89	2195.56	NA	NA	0
16	86563782	86588841	25059	locus1967	ENSG00000103248	MTHFSD	4	2	16:86222417:86745679	12912	5048	6476	3752	2629.15	2645.46	NA	NA	0
16	86600856	86602539	1683	locus1967	ENSG00000176692	FOXC2	4	2	16:86222417:86745679	NA	17752	NA	8466	NA	NA	NA	NA	0
16	86612114	86615303	3189	locus1967	ENSG00000176678	FOXL1	4	2	16:86222417:86745679	13823	11826	11489	17270	1206	1158	NA	NA	0
16	87117167	87336368	219201	locus1968	ENSG00000260456	C16orf95	1	1	16:86745955:87173290	2294	9591	2882	4669	2464.17	2295.67	NA	NA	0
16	87336419	87351022	14603	locus1969	ENSG00000260456	C16orf95	4	1	16:87175053:88389287	2294	9591	2882	4669	2464.17	2295.67	NA	NA	0
16	87360592	87417363	56771	locus1969	ENSG00000103264	FBXO31	4	1	16:87175053:88389287	563	4325	6661	15787	117	1995	NA	NA	0
16	87425405	87438385	12980	locus1969	ENSG00000140941	MAP1LC3B	4	1	16:87175053:88389287	671	10675	9990	6483	472	648.333	NA	NA	0
16	87439851	87525651	85800	locus1969	ENSG00000140948	ZCCHC14	4	1	16:87175053:88389287	3852	3601	10838	3896	NA	NA	NA	NA	0
16	87635440	87731533	96093	locus1969	ENSG00000154118	JPH3	4	1	16:87175053:88389287	8112	1781	2204	14120	NA	NA	NA	NA	0
16	87727143	87729753	2610	locus1969	ENSG00000226180	AC010536.1	4	1	16:87175053:88389287	NA	NA	NA	NA	5215	5987	NA	NA	0
16	87731748	87739290	7542	locus1969	ENSG00000205047	FLJ00104	4	1	16:87175053:88389287	8173	11630	3692	12216	6251.67	7036.5	NA	NA	0
16	87731754	87799578	67824	locus1969	ENSG00000104731	KLHDC4	4	1	16:87175053:88389287	13160	10185	11438	5608	4499.72	4217.28	NA	NA	0
16	87773368	87781312	7944	locus1969	ENSG00000260671	RP11-278A23.2	4	1	16:87175053:88389287	NA	NA	NA	NA	5355.67	5840	NA	NA	0
16	87863628	87903094	39466	locus1969	ENSG00000103257	SLC7A5	4	1	16:87175053:88389287	14386	12296	14943	16727	520	1951	NA	NA	0
16	87921624	87970122	48498	locus1969	ENSG00000174990	CA5A	4	1	16:87175053:88389287	10839	12827	14515	16824	2089.41	1803.18	NA	NA	0
16	87926560	87927341	781	locus1969	ENSG00000270385	GS1-21A4.2	4	1	16:87175053:88389287	NA	NA	NA	NA	2650.5	6458.5	NA	NA	0
16	87985039	88110924	125885	locus1969	ENSG00000172530	BANP	4	1	16:87175053:88389287	6236	4026	8736	7398	3000.29	6148	NA	NA	0
16	88121646	88134565	12919	locus1969	ENSG00000205037	RP11-863P13.4	4	1	16:87175053:88389287	NA	NA	NA	NA	6062	3489.33	NA	NA	0
16	88493878	88507165	13287	locus1970	ENSG00000225614	ZNF469	4	1	16:88439429:88964934	17067	15589	10276	16062	2680	3240	NA	NA	0
16	88519724	88603424	83700	locus1970	ENSG00000179588	ZFPM1	4	1	16:88439429:88964934	9113	4436	12409	5795	3896.5	2349	NA	NA	0
16	88579367	88597461	18094	locus1970	ENSG00000261744	RP11-21B21.4	4	1	16:88439429:88964934	NA	NA	NA	NA	3765.67	4861.33	NA	NA	0
16	88636788	88698374	61586	locus1970	ENSG00000158545	ZC3H18	4	1	16:88439429:88964934	16852	5604	7037	7437	2777	3592	NA	NA	0
16	88705000	88706881	1881	locus1970	ENSG00000124391	IL17C	4	1	16:88439429:88964934	4391	14385	2713	15447	NA	NA	NA	NA	0
16	88709690	88717560	7870	locus1970	ENSG00000051523	CYBA	4	1	16:88439429:88964934	8483	11800	13072	4395	3422.33	3090	NA	NA	0
16	88718342	88729518	11176	locus1970	ENSG00000167508	MVD	4	1	16:88439429:88964934	5119	2097	13163	14961	4277.25	5135.75	NA	NA	0
16	88729705	88753594	23889	locus1970	ENSG00000260630	SNAI3-AS1	4	1	16:88439429:88964934	NA	NA	NA	NA	5367.11	6035.67	NA	NA	0
16	88744089	88752901	8812	locus1970	ENSG00000185669	SNAI3	4	1	16:88439429:88964934	6265	10358	14360	14340	1647.25	2213.25	NA	NA	0
16	88762902	88772829	9927	locus1970	ENSG00000158717	RNF166	4	1	16:88439429:88964934	11509	5414	14533	9355	4740.67	3905.73	NA	NA	0
16	88772870	88781794	8924	locus1970	ENSG00000174177	CTU2	4	1	16:88439429:88964934	16555	6379	15407	9779	3818.94	3098.5	NA	NA	0
16	88781753	88851619	69866	locus1970	ENSG00000103335	PIEZO1	4	1	16:88439429:88964934	14607	13193	13752	12595	3671.83	5321.17	NA	NA	0
16	88785022	88786867	1845	locus1970	ENSG00000260121	RP5-1142A6.9	4	1	16:88439429:88964934	NA	NA	NA	NA	5350.83	7222.17	NA	NA	0
16	88797587	88805596	8009	locus1970	ENSG00000224888	RP5-1142A6.2	4	1	16:88439429:88964934	NA	NA	NA	NA	6148.33	4238.56	NA	NA	0
16	88809174	88812156	2982	locus1970	ENSG00000182376	RP5-1142A6.8	4	1	16:88439429:88964934	NA	NA	NA	NA	5208.78	5350.22	NA	NA	0
16	88869620	88875666	6046	locus1970	ENSG00000167513	CDT1	4	1	16:88439429:88964934	12789	8083	16210	17385	5648.5	4990.75	NA	NA	0
16	88875746	88878352	2606	locus1970	ENSG00000198931	APRT	4	1	16:88439429:88964934	11097	11550	4312	11449	4683	4459.85	NA	NA	0
16	88880141	88923374	43233	locus1970	ENSG00000141012	GALNS	4	1	16:88439429:88964934	8591	10778	14389	14479	5480	4177.6	NA	NA	0
16	88923493	88929094	5601	locus1970	ENSG00000167515	TRAPPC2L	4	1	16:88439429:88964934	17317	8440	9249	8933	5244.58	3908.33	NA	NA	0
16	88928033	88933014	4981	locus1970	ENSG00000205022	PABPN1L	4	1	16:88439429:88964934	17199	10639	7584	5803	5476	1662	NA	NA	0
16	88941265	89043612	102347	locus1970	ENSG00000129993	CBFA2T3	4	1	16:88439429:88964934	16663	7156	16456	18129	NA	NA	NA	NA	0
16	88967965	89024183	56218	locus1971	ENSG00000129993	CBFA2T3	4	5	16:88966667:89604610	16663	7156	16456	18129	NA	NA	NA	NA	0
16	89003186	89006059	2873	locus1971	ENSG00000261226	RP11-830F9.7	4	5	16:88966667:89604610	NA	NA	NA	NA	6547	6047	NA	NA	0
16	89112579	89119373	6794	locus1971	ENSG00000256982	CTD-2555A7.2	4	5	16:88966667:89604610	NA	NA	NA	NA	5857.78	7620.56	NA	NA	0
16	89160216	89222171	61955	locus1971	ENSG00000176715	ACSF3	4	5	16:88966667:89604610	13244	4749	976	8693	2996.5	2548.89	NA	NA	0
16	89225627	89230083	4456	locus1971	ENSG00000180422	LINC00304	4	5	16:88966667:89604610	NA	NA	NA	NA	4064.5	2071.5	NA	NA	0
16	89232790	89235555	2765	locus1971	ENSG00000205015	RP11-46C24.3	4	5	16:88966667:89604610	NA	NA	NA	NA	3537.33	277.667	NA	NA	0
16	89238174	89261900	23726	locus1971	ENSG00000129910	CDH15	4	5	16:88966667:89604610	10997	8101	10008	6602	1548	1317	NA	NA	0
16	89262405	89268072	5667	locus1971	ENSG00000259803	SLC22A31	4	5	16:88966667:89604610	13529	12085	4690	13691	3305.08	1855.92	NA	NA	0
16	89281637	89284061	2424	locus1971	ENSG00000259877	RP11-46C24.7	4	5	16:88966667:89604610	NA	NA	NA	NA	5319.78	2685.78	NA	NA	0
16	89284117	89295363	11246	locus1971	ENSG00000170100	ZNF778	4	5	16:88966667:89604610	16756	15910	11456	14855	1032.75	1118.88	NA	NA	0
16	89334037	89556969	222932	locus1971	ENSG00000167522	ANKRD11	4	5	16:88966667:89604610	7437	161	5115	9188	NA	NA	NA	NA	0
16	89574810	89624174	49364	locus1971	ENSG00000197912	SPG7	4	5	16:88966667:89604610	4616	2844	14435	13806	5597	3741.62	NA	NA	0
16	89611055	89624176	13121	locus1972	ENSG00000197912	SPG7	1	2	16:89605495:90292767	4616	2844	14435	13806	5597	3741.62	NA	NA	0
16	89627064	89630949	3885	locus1972	ENSG00000167526	RPL13	1	2	16:89605495:90292767	14219	10937	11441	12030	4223.82	2961.47	NA	NA	0
16	89642175	89663654	21479	locus1972	ENSG00000178773	CPNE7	1	2	16:89605495:90292767	729	8935	7912	11396	3869.27	4916.55	NA	NA	0
16	89679715	89704838	25123	locus1972	ENSG00000015413	DPEP1	1	2	16:89605495:90292767	2147	17619	2306	14352	1278.5	311	NA	NA	0
16	89710838	89724253	13415	locus1972	ENSG00000131165	CHMP1A	1	2	16:89605495:90292767	3126	5266	1158	2430	2484.17	4076.5	NA	NA	0
16	89724209	89737675	13466	locus1972	ENSG00000167523	SPATA33	1	2	16:89605495:90292767	4134	6475	1532	9354	3412.27	3446.4	NA	NA	0
16	89747144	89762761	15617	locus1972	ENSG00000185324	CDK10	1	2	16:89605495:90292767	9754	4452	8681	6736	1166.06	2235.22	NA	NA	0
16	89762750	89768103	5353	locus1972	ENSG00000158792	SPATA2L	1	2	16:89605495:90292767	6926	3234	757	12466	NA	NA	NA	NA	0
16	89773541	89787394	13853	locus1972	ENSG00000075399	VPS9D1	1	2	16:89605495:90292767	3781	3208	3716	9972	1243.12	3500.44	NA	NA	0
16	89787392	89807311	19919	locus1972	ENSG00000158805	ZNF276	1	2	16:89605495:90292767	4276	6265	3280	13791	2102	3264	NA	NA	0
16	89803956	89883054	79098	locus1972	ENSG00000187741	FANCA	1	2	16:89605495:90292767	7262	10935	3187	15992	3827.43	3976.21	NA	NA	0
16	89894915	89937727	42812	locus1972	ENSG00000204991	SPIRE2	1	2	16:89605495:90292767	2912	2168	2847	14443	2180.95	2502.32	NA	NA	0
16	89940019	89977792	37773	locus1972	ENSG00000141002	TCF25	1	2	16:89605495:90292767	7050	2237	6951	9823	NA	NA	NA	NA	0
16	89979825	89987381	7556	locus1972	ENSG00000258839	MC1R	1	2	16:89605495:90292767	1249	9324	6899	6955	3124	3435.74	NA	NA	0
16	89985572	90002500	16928	locus1972	ENSG00000198211	TUBB3	1	2	16:89605495:90292767	3095	11319	8982	14696	NA	NA	NA	NA	0
16	89989752	90005169	15417	locus1972	ENSG00000258947	TUBB3	1	2	16:89605495:90292767	3553	7393	10081	8478	NA	NA	NA	NA	0
16	90014332	90034468	20136	locus1972	ENSG00000140995	DEF8	1	2	16:89605495:90292767	6706	7476	3687	13541	3101.15	4422.38	NA	NA	0
16	90036205	90038942	2737	locus1972	ENSG00000177946	CENPBD1	1	2	16:89605495:90292767	11470	10529	12703	15832	3390.33	4308.33	NA	NA	0
16	90039038	90067076	28038	locus1972	ENSG00000223959	AFG3L1P	1	2	16:89605495:90292767	NA	NA	NA	NA	5986	3048.67	NA	NA	0
16	90071272	90085881	14609	locus1972	ENSG00000003249	DBNDD1	1	2	16:89605495:90292767	4004	9817	1138	13986	4333.93	2133.57	NA	NA	0
16	90086068	90109880	23812	locus1972	ENSG00000141013	GAS8	1	2	16:89605495:90292767	2153	13910	2386	12630	2936.78	1298.28	NA	NA	0
16	90095315	90096309	994	locus1972	ENSG00000221819	C16orf3	1	2	16:89605495:90292767	6499	13859	6406	13269	6737.56	2424.67	NA	NA	0
16	90106168	90114033	7865	locus1972	ENSG00000222019	URAHP	1	2	16:89605495:90292767	NA	NA	NA	NA	5455.33	1893.33	NA	NA	0
16	90122975	90142338	19363	locus1972	ENSG00000126856	PRDM7	1	2	16:89605495:90292767	3601	13722	3818	11467	NA	NA	NA	NA	0
16	90159561	90162762	3201	locus1972	ENSG00000261812	TUBB8P7	1	2	16:89605495:90292767	NA	NA	NA	NA	4663.67	7497	NA	NA	0
17	5809	31427	25618	locus1973	ENSG00000272636	DOC2B	3	1	17:828:296442	10639	9316	2411	16683	NA	NA	NA	NA	0
17	62292	202888	140596	locus1973	ENSG00000181031	RPH3AL	3	1	17:828:296442	8864	10742	4885	9000	3036.4	1655	NA	NA	0
17	180995	183279	2284	locus1973	ENSG00000262061	RP11-1260E13.4	3	1	17:828:296442	NA	NA	NA	NA	5102.67	3827	NA	NA	0
17	254325	263814	9489	locus1973	ENSG00000241525	AC108004.3	3	1	17:828:296442	NA	NA	NA	NA	4028.33	4683	NA	NA	0
17	260127	270888	10761	locus1973	ENSG00000187624	C17orf97	3	1	17:828:296442	16860	4755	16880	14398	3779.58	4308.95	NA	NA	0
17	289768	295730	5962	locus1973	ENSG00000183688	FAM101B	3	1	17:828:296442	12414	16700	3874	16704	4877	4480.67	NA	NA	0
17	406410	414587	8177	locus1974	ENSG00000263015	RP5-1029F21.3	2	1	17:396660:820493	NA	NA	NA	NA	3369	5343.33	NA	NA	0
17	411907	618096	206189	locus1974	ENSG00000141252	VPS53	2	1	17:396660:820493	16067	4266	6210	11025	4271.89	3461.39	NA	NA	0
17	635651	646206	10555	locus1974	ENSG00000167695	FAM57A	2	1	17:396660:820493	3552	7010	4904	5195	5232.67	6475.44	NA	NA	0
17	647653	655501	7848	locus1974	ENSG00000179409	GEMIN4	2	1	17:396660:820493	7821	8890	8379	4389	1516	1448	NA	NA	0
17	655899	658576	2677	locus1974	ENSG00000231784	DBIL5P	2	1	17:396660:820493	NA	NA	NA	NA	6464.67	5000	NA	NA	0
17	662336	685581	23245	locus1974	ENSG00000167699	GLOD4	2	1	17:396660:820493	11829	10897	9588	5520	5674	5362.5	NA	NA	0
17	685512	695749	10237	locus1974	ENSG00000171861	RNMTL1	2	1	17:396660:820493	15209	8144	9299	1095	5014.17	6462.17	NA	NA	0
17	702552	883010	180458	locus1974	ENSG00000167693	NXN	2	1	17:396660:820493	4267	18238	9330	18080	6505	2097.11	NA	NA	0
17	833195	836653	3458	locus1975	ENSG00000167693	NXN	5	1	17:820511:1480393	4267	18238	9330	18080	6505	2097.11	NA	NA	0
17	900356	906911	6555	locus1975	ENSG00000177370	TIMM22	5	1	17:820511:1480393	8180	5050	11323	16423	1771.65	2822.41	NA	NA	0
17	906766	1090616	183850	locus1975	ENSG00000159842	ABR	5	1	17:820511:1480393	10288	1055	1978	4544	3279	779	NA	NA	0
17	1173852	1174754	902	locus1975	ENSG00000205899	BHLHA9	5	1	17:820511:1480393	14146	7221	13840	14930	NA	NA	NA	NA	0
17	1182956	1204281	21325	locus1975	ENSG00000184811	TUSC5	5	1	17:820511:1480393	10870	12970	12728	14296	4362	7446	NA	NA	0
17	1247565	1303672	56107	locus1975	ENSG00000108953	YWHAE	5	1	17:820511:1480393	9457	525	8259	97	3023	3663.8	NA	NA	0
17	1326690	1366456	39766	locus1975	ENSG00000167193	CRK	5	1	17:820511:1480393	9138	1674	3270	7683	5091.5	2826.1	NA	NA	0
17	1367391	1396106	28715	locus1975	ENSG00000197879	MYO1C	5	1	17:820511:1480393	12702	10076	6691	241	899	4017	NA	NA	0
17	1397864	1420182	22318	locus1975	ENSG00000132376	INPP5K	5	1	17:820511:1480393	16228	7529	14922	8860	4129.83	4203.67	NA	NA	0
17	1420224	1421390	1166	locus1975	ENSG00000236618	PITPNA-AS1	5	1	17:820511:1480393	NA	NA	NA	NA	6015.78	5414.33	NA	NA	0
17	1421011	1466110	45099	locus1975	ENSG00000174238	PITPNA	5	1	17:820511:1480393	15908	4120	15431	10465	NA	NA	NA	NA	0
17	1472560	1532130	59570	locus1975	ENSG00000167703	SLC43A2	5	1	17:820511:1480393	8349	5205	4393	17518	5164.67	2729	NA	NA	0
17	1488532	1532180	43648	locus1976	ENSG00000167703	SLC43A2	1	1	17:1481897:2613925	8349	5205	4393	17518	5164.67	2729	NA	NA	0
17	1537151	1549041	11890	locus1976	ENSG00000074660	SCARF1	1	1	17:1481897:2613925	7037	6948	8171	4539	NA	NA	NA	NA	0
17	1549443	1553371	3928	locus1976	ENSG00000167705	RILP	1	1	17:1481897:2613925	10733	7503	9692	8632	3241.2	3227.9	NA	NA	0
17	1553922	1588176	34254	locus1976	ENSG00000174231	PRPF8	1	1	17:1481897:2613925	8484	1780	11389	1385	NA	NA	NA	NA	0
17	1611063	1613732	2669	locus1976	ENSG00000185561	TLCD2	1	1	17:1481897:2613925	14203	17656	14644	14947	1733.67	1630	NA	NA	0
17	1614804	1619545	4741	locus1976	ENSG00000186594	MIR22HG	1	1	17:1481897:2613925	NA	NA	NA	NA	1513.4	3631.6	NA	NA	0
17	1619816	1641893	22077	locus1976	ENSG00000167716	WDR81	1	1	17:1481897:2613925	9861	5091	11472	7765	NA	NA	NA	NA	0
17	1646129	1658559	12430	locus1976	ENSG00000167711	SERPINF2	1	1	17:1481897:2613925	9599	15385	8688	17813	3525.61	1894.61	NA	NA	0
17	1665252	1680868	15616	locus1976	ENSG00000132386	SERPINF1	1	1	17:1481897:2613925	10107	17314	7715	17197	3002.7	5134.1	NA	NA	0
17	1682778	1733175	50397	locus1976	ENSG00000186532	SMYD4	1	1	17:1481897:2613925	5269	8019	8981	14647	5072.19	3868.12	NA	NA	0
17	1733277	1802848	69571	locus1976	ENSG00000132383	RPA1	1	1	17:1481897:2613925	5461	7794	10261	2604	2207.67	4430.67	NA	NA	0
17	1837970	1928639	90669	locus1976	ENSG00000185924	RTN4RL1	1	1	17:1481897:2613925	2302	1021	2646	10134	2966	4933	NA	NA	0
17	1933403	1946724	13321	locus1976	ENSG00000108963	DPH1	1	1	17:1481897:2613925	16347	7535	10652	12695	3625.5	3323.4	NA	NA	0
17	1945326	1946724	1398	locus1976	ENSG00000262664	OVCA2	1	1	17:1481897:2613925	16711	10467	8685	7139	NA	NA	NA	NA	0
17	1946193	1946719	526	locus1976	ENSG00000262533	RP11-667K14.4	1	1	17:1481897:2613925	NA	NA	NA	NA	4427.33	5954	NA	NA	0
17	1958392	1962981	4589	locus1976	ENSG00000177374	HIC1	1	1	17:1481897:2613925	5595	13578	3172	1598	138	324	NA	NA	0
17	1963136	2207065	243929	locus1976	ENSG00000070366	SMG6	1	1	17:1481897:2613925	13647	1947	6431	3738	5387.55	5254.27	NA	NA	0
17	2206997	2228554	21557	locus1976	ENSG00000167720	SRR	1	1	17:1481897:2613925	11832	4603	7698	5518	4159.84	2759.68	NA	NA	0
17	2225796	2240801	15005	locus1976	ENSG00000167721	TSR1	1	1	17:1481897:2613925	13409	6482	4955	8360	6125.67	2724.67	NA	NA	0
17	2240807	2284352	43545	locus1976	ENSG00000141258	SGSM2	1	1	17:1481897:2613925	15168	1048	1062	767	6053.55	4049.09	NA	NA	0
17	2287353	2304412	17059	locus1976	ENSG00000070444	MNT	1	1	17:1481897:2613925	10939	780	4333	1886	5163.91	1764.73	NA	NA	0
17	2319351	2415185	95834	locus1976	ENSG00000127804	METTL16	1	1	17:1481897:2613925	9972	7976	5858	3877	1813	2704.44	NA	NA	0
17	2497039	2588909	91870	locus1976	ENSG00000007168	PAFAH1B1	1	1	17:1481897:2613925	9129	703	12277	343	2268.33	3447.67	NA	NA	0
17	2592679	2615314	22635	locus1976	ENSG00000132361	CLUH	1	1	17:1481897:2613925	7486	4350	10990	10197	NA	NA	NA	NA	0
17	2680349	2937501	257152	locus1977	ENSG00000132359	RAP1GAP2	3	1	17:2616352:3425788	6411	5333	17497	9498	2911	4107	NA	NA	0
17	2965962	2966901	939	locus1977	ENSG00000262628	OR1D5	3	1	17:2616352:3425788	NA	14816	NA	9968	NA	NA	NA	NA	0
17	2995351	2996290	939	locus1977	ENSG00000184166	OR1D2	3	1	17:2616352:3425788	8879	16735	15342	16713	NA	NA	NA	NA	0
17	3029877	3030875	998	locus1977	ENSG00000183024	OR1G1	3	1	17:2616352:3425788	NA	15290	NA	11338	NA	NA	NA	NA	0
17	3100812	3101742	930	locus1977	ENSG00000172150	OR1A2	3	1	17:2616352:3425788	14013	16924	16303	16240	NA	NA	NA	NA	0
17	3118914	3119844	930	locus1977	ENSG00000172146	OR1A1	3	1	17:2616352:3425788	7945	17290	7045	16093	NA	NA	NA	NA	0
17	3181192	3182268	1076	locus1977	ENSG00000221882	OR3A2	3	1	17:2616352:3425788	11425	16955	16514	15057	3778.67	4427.67	NA	NA	0
17	3182068	3289587	107519	locus1977	ENSG00000262670	RP11-64J4.2	3	1	17:2616352:3425788	NA	NA	NA	NA	5241	5342.33	NA	NA	0
17	3194928	3195876	948	locus1977	ENSG00000180090	OR3A1	3	1	17:2616352:3425788	15193	17150	4942	17111	NA	NA	NA	NA	0
17	3300397	3301704	1307	locus1977	ENSG00000180016	OR1E1	3	1	17:2616352:3425788	12164	15948	12250	15854	3200.33	4321	NA	NA	0
17	3323861	3324827	966	locus1977	ENSG00000159961	OR3A3	3	1	17:2616352:3425788	12940	16407	15800	15049	3421	1514	NA	NA	0
17	3336163	3337135	972	locus1977	ENSG00000127780	OR1E2	3	1	17:2616352:3425788	15078	13719	17174	11774	NA	NA	NA	NA	0
17	3343315	3417146	73831	locus1977	ENSG00000141255	SPATA22	3	1	17:2616352:3425788	8709	17214	16600	16747	3937	5237.67	NA	NA	0
17	3379295	3406713	27418	locus1977	ENSG00000108381	ASPA	3	1	17:2616352:3425788	8110	8215	16866	6642	4351.17	4916.92	NA	NA	0
17	3416483	3461099	44616	locus1977	ENSG00000167723	TRPV3	3	1	17:2616352:3425788	5967	14247	14144	16172	5605.78	6028	NA	NA	0
17	3455504	3461100	5596	locus1978	ENSG00000167723	TRPV3	1	1	17:3426133:4321755	5967	14247	14144	16172	5605.78	6028	NA	NA	0
17	3468737	3500392	31655	locus1978	ENSG00000196689	TRPV1	1	1	17:3426133:4321755	10367	11099	14428	18166	5304	5705	NA	NA	0
17	3488442	3539543	51101	locus1978	ENSG00000262304	SHPK	1	1	17:3426133:4321755	13641	13956	12037	12314	3832	3690	NA	NA	0
17	3505054	3505566	512	locus1978	ENSG00000261916	RP11-235E17.4	1	1	17:3426133:4321755	NA	NA	NA	NA	4465.67	5110.78	NA	NA	0
17	3511555	3539616	28061	locus1978	ENSG00000197417	SHPK	1	1	17:3426133:4321755	15055	9052	9446	11664	3758.84	4386.95	NA	NA	0
17	3539761	3564832	25071	locus1978	ENSG00000040531	CTNS	1	1	17:3426133:4321755	9553	8582	15516	4756	2142.21	2507.74	NA	NA	0
17	3566195	3571976	5781	locus1978	ENSG00000213977	TAX1BP3	1	1	17:3426133:4321755	11664	9910	13763	7582	5093.77	3192.92	NA	NA	0
17	3572108	3572959	851	locus1978	ENSG00000127774	EMC6	1	1	17:3426133:4321755	17594	8409	14254	15671	NA	NA	NA	NA	0
17	3575492	3599390	23898	locus1978	ENSG00000083454	P2RX5	1	1	17:3426133:4321755	12854	11212	15635	8804	3330.09	5273.73	NA	NA	0
17	3617921	3704537	86616	locus1978	ENSG00000083457	ITGAE	1	1	17:3426133:4321755	9630	9176	16538	6635	6033.86	5772.43	NA	NA	0
17	3627210	3630067	2857	locus1978	ENSG00000177602	GSG2	1	1	17:3426133:4321755	6471	13012	15979	11723	NA	NA	NA	NA	0
17	3714459	3749540	35081	locus1978	ENSG00000074356	C17orf85	1	1	17:3426133:4321755	11894	9161	16858	14766	NA	NA	NA	NA	0
17	3763608	3796338	32730	locus1978	ENSG00000004660	CAMKK1	1	1	17:3426133:4321755	14874	3767	2867	7443	1643	5586	NA	NA	0
17	3799885	3819794	19909	locus1978	ENSG00000108405	P2RX1	1	1	17:3426133:4321755	9927	6205	14466	16585	1717	869	NA	NA	0
17	3827168	3867736	40568	locus1978	ENSG00000074370	ATP2A3	1	1	17:3426133:4321755	7645	17364	4602	12996	2895.56	3381.67	NA	NA	0
17	3907738	4046314	138576	locus1978	ENSG00000074755	ZZEF1	1	1	17:3426133:4321755	8281	1068	1212	7662	2819.5	4100.75	NA	NA	0
17	4046995	4090605	43610	locus1978	ENSG00000167740	CYB5D2	1	1	17:3426133:4321755	4837	3856	816	2111	5800	2272.67	NA	NA	0
17	4067200	4167272	100072	locus1978	ENSG00000185722	ANKFY1	1	1	17:3426133:4321755	8428	2923	1650	2585	NA	NA	NA	NA	0
17	4172553	4269777	97224	locus1978	ENSG00000132388	UBE2G1	1	1	17:3426133:4321755	17439	1928	1871	3576	NA	NA	NA	NA	0
17	4336982	4391503	54521	locus1979	ENSG00000182557	SPNS3	1	1	17:4322053:4650487	15659	17511	15059	15769	4232.85	3787.54	NA	NA	0
17	4402132	4442330	40198	locus1979	ENSG00000183018	SPNS2	1	1	17:4322053:4650487	12458	15785	14575	17863	2881.71	2908	NA	NA	0
17	4442196	4458926	16730	locus1979	ENSG00000132382	MYBBP1A	1	1	17:4322053:4650487	11468	12199	11667	12259	1504	2177	NA	NA	0
17	4460221	4463876	3655	locus1979	ENSG00000167741	GGT6	1	1	17:4322053:4650487	15885	16122	16744	17008	NA	NA	NA	NA	0
17	4487293	4511614	24321	locus1979	ENSG00000188176	SMTNL2	1	1	17:4322053:4650487	9406	17336	12150	17999	1621	947	NA	NA	0
17	4534196	4545589	11393	locus1979	ENSG00000161905	ALOX15	1	1	17:4322053:4650487	15725	17221	17011	16845	4786.56	4564.61	NA	NA	0
17	4574679	4607632	32953	locus1979	ENSG00000141456	PELP1	1	1	17:4322053:4650487	13825	3657	17667	4344	3771.83	3914.83	NA	NA	0
17	4613783	4624766	10983	locus1979	ENSG00000141480	ARRB2	1	1	17:4322053:4650487	11766	9107	17790	15428	2300.5	1181.5	NA	NA	0
17	4634728	4636905	2177	locus1979	ENSG00000161920	MED11	1	1	17:4322053:4650487	8911	9557	4378	4390	6581	5376	NA	NA	0
17	4636820	4643114	6294	locus1979	ENSG00000161921	CXCL16	1	1	17:4322053:4650487	15495	16964	4817	4933	4154.1	2945.3	NA	NA	0
17	4643318	4649410	6092	locus1979	ENSG00000141497	ZMYND15	1	1	17:4322053:4650487	8246	15544	3515	11483	5231.29	4013.43	NA	NA	0
17	4675178	4686506	11328	locus1980	ENSG00000142484	TM4SF5	1	1	17:4652156:5573766	1960	14066	992	5053	NA	NA	NA	NA	0
17	4688579	4689728	1149	locus1980	ENSG00000182853	VMO1	1	1	17:4652156:5573766	2988	7993	1668	4292	NA	NA	NA	NA	0
17	4692253	4693685	1432	locus1980	ENSG00000182327	GLTPD2	1	1	17:4652156:5573766	8117	14523	5944	16854	2168.33	1208.67	NA	NA	0
17	4699438	4701790	2352	locus1980	ENSG00000142507	PSMB6	1	1	17:4652156:5573766	6447	8572	9160	10443	2373.86	2274.86	NA	NA	0
17	4704453	4710308	5855	locus1980	ENSG00000262165	RP11-81A22.5	1	1	17:4652156:5573766	NA	NA	NA	NA	6694.11	5426.78	NA	NA	0
17	4710390	4726729	16339	locus1980	ENSG00000129219	PLD2	1	1	17:4652156:5573766	7852	7067	5876	5646	5817.2	5455.8	NA	NA	0
17	4736682	4801348	64666	locus1980	ENSG00000141503	MINK1	1	1	17:4652156:5573766	8297	2718	7316	6569	2187.8	1617	NA	NA	0
17	4801068	4806369	5301	locus1980	ENSG00000108556	CHRNE	1	1	17:4652156:5573766	7658	8502	3256	2311	4307.31	4824.69	NA	NA	0
17	4802830	4806227	3397	locus1980	ENSG00000205710	C17orf107	1	1	17:4652156:5573766	8746	11132	6580	9026	2532.31	2441.08	NA	NA	0
17	4835591	4838325	2734	locus1980	ENSG00000185245	GP1BA	1	1	17:4652156:5573766	12090	9168	4889	3390	NA	NA	NA	NA	0
17	4840424	4843546	3122	locus1980	ENSG00000108528	SLC25A11	1	1	17:4652156:5573766	9604	5174	8713	5615	1595.67	3302.17	NA	NA	0
17	4843302	4848486	5184	locus1980	ENSG00000108523	RNF167	1	1	17:4652156:5573766	3212	2599	5493	3469	1208	1002	NA	NA	0
17	4848946	4852309	3363	locus1980	ENSG00000108518	PFN1	1	1	17:4652156:5573766	7885	5917	3864	348	6007	2108.33	NA	NA	0
17	4851546	4858515	6969	locus1980	ENSG00000108515	ENO3	1	1	17:4652156:5573766	4310	13178	3238	1832	1525.67	1427.93	NA	NA	0
17	4862522	4871167	8645	locus1980	ENSG00000091640	SPAG7	1	1	17:4652156:5573766	10919	5065	8218	13971	2255.94	2275.5	NA	NA	0
17	4871286	4890960	19674	locus1980	ENSG00000108509	CAMTA2	1	1	17:4652156:5573766	5180	3775	5799	1136	1644.5	1808	NA	NA	0
17	4891000	4891741	741	locus1980	ENSG00000262227	RP5-1050D4.5	1	1	17:4652156:5573766	NA	NA	NA	NA	9453.67	8837	NA	NA	0
17	4891424	4900905	9481	locus1980	ENSG00000196388	INCA1	1	1	17:4652156:5573766	2386	8517	2496	5162	1489.29	2221.07	NA	NA	0
17	4901242	4931696	30454	locus1980	ENSG00000129250	KIF1C	1	1	17:4652156:5573766	12393	9108	11623	10714	NA	NA	NA	NA	0
17	4935897	4955304	19407	locus1980	ENSG00000132517	SLC52A1	1	1	17:4652156:5573766	4346	11020	4011	12513	1367	2293	NA	NA	0
17	4981542	4999669	18127	locus1980	ENSG00000180787	ZFP3	1	1	17:4652156:5573766	10364	9459	9616	7109	NA	NA	NA	NA	0
17	5008929	5026397	17468	locus1980	ENSG00000167840	ZNF232	1	1	17:4652156:5573766	8933	11885	12286	14561	4237.47	3050.42	NA	NA	0
17	5014762	5017674	2912	locus1980	ENSG00000234327	AC012146.7	1	1	17:4652156:5573766	NA	NA	NA	NA	6138.44	4629.56	NA	NA	0
17	5019732	5078286	58554	locus1980	ENSG00000129204	USP6	1	1	17:4652156:5573766	16881	14451	12565	8212	5552.27	4703.64	NA	NA	0
17	5083372	5095178	11806	locus1980	ENSG00000180626	ZNF594	1	1	17:4652156:5573766	14431	10917	12484	12413	5336.14	4921.29	NA	NA	0
17	5095398	5138938	43540	locus1980	ENSG00000261879	RP11-333E1.1	1	1	17:4652156:5573766	NA	NA	NA	NA	5729	6045.83	NA	NA	0
17	5112255	5138155	25900	locus1980	ENSG00000161929	SCIMP	1	1	17:4652156:5573766	17066	12237	14384	9207	5245.08	4808.38	NA	NA	0
17	5185557	5289129	103572	locus1980	ENSG00000029725	RABEP1	1	1	17:4652156:5573766	16676	1998	16611	2511	4980.17	5449.75	NA	NA	0
17	5289345	5323480	34135	locus1980	ENSG00000108559	NUP88	1	1	17:4652156:5573766	14674	11245	17289	16524	4116.87	5311.33	NA	NA	0
17	5322960	5336196	13236	locus1980	ENSG00000129197	RPAIN	1	1	17:4652156:5573766	10620	4262	14721	7722	3656.5	5149.3	NA	NA	0
17	5336338	5352150	15812	locus1980	ENSG00000108561	C1QBP	1	1	17:4652156:5573766	13184	8499	14206	3396	5649.18	2245.36	NA	NA	0
17	5344231	5372380	28149	locus1980	ENSG00000005100	DHX33	1	1	17:4652156:5573766	5409	4842	16985	12388	4165.7	6483.5	NA	NA	0
17	5374570	5389537	14967	locus1980	ENSG00000072849	DERL2	1	1	17:4652156:5573766	6093	4400	15228	11141	NA	NA	NA	NA	0
17	5389715	5394057	4342	locus1980	ENSG00000167842	MIS12	1	1	17:4652156:5573766	5134	6041	11935	12160	2980.76	4157.41	NA	NA	0
17	5402746	5487829	85083	locus1980	ENSG00000091592	NLRP1	1	1	17:4652156:5573766	5705	12097	16794	11652	1489.67	4764.17	NA	NA	0
17	5676245	5984112	307867	locus1981	ENSG00000179314	WSCD1	1	1	17:5574433:6570522	5280	15010	8185	11513	4157	4948	NA	NA	0
17	6297012	6338399	41387	locus1981	ENSG00000129221	AIPL1	1	1	17:5574433:6570522	6223	16790	6640	11087	NA	NA	NA	NA	0
17	6347734	6354789	7055	locus1981	ENSG00000129195	FAM64A	1	1	17:5574433:6570522	3300	9568	15597	17380	NA	NA	NA	NA	0
17	6354584	6459814	105230	locus1981	ENSG00000091622	PITPNM3	1	1	17:5574433:6570522	14747	9162	7833	14058	4525	4450.57	NA	NA	0
17	6481470	6544247	62777	locus1981	ENSG00000198920	KIAA0753	1	1	17:5574433:6570522	3068	7187	16027	6573	1455.29	5839	NA	NA	0
17	6544077	6547861	3784	locus1981	ENSG00000129235	TXNDC17	1	1	17:5574433:6570522	2923	10571	14200	15372	4500.6	3303.1	NA	NA	0
17	6546634	6554954	8320	locus1981	ENSG00000108590	MED31	1	1	17:5574433:6570522	3170	8783	13088	17564	5051.89	4231.67	NA	NA	0
17	6554970	6556791	1821	locus1981	ENSG00000212734	C17orf100	1	1	17:5574433:6570522	1416	10391	11626	8261	5183.8	3533.2	NA	NA	0
17	6555058	6556617	1559	locus1981	ENSG00000256806	AC004706.1	1	1	17:5574433:6570522	NA	NA	NA	NA	2015	5777.56	NA	NA	0
17	6556782	6558328	1546	locus1981	ENSG00000261996	CTC-281F24.1	1	1	17:5574433:6570522	NA	NA	NA	NA	1071	6026.33	NA	NA	0
17	6588031	6616886	28855	locus1982	ENSG00000141485	SLC13A5	4	1	17:6572170:6975193	14190	12765	7345	3482	3309.18	1476.18	NA	NA	0
17	6659158	6678966	19808	locus1982	ENSG00000132530	XAF1	4	1	17:6572170:6975193	13336	18163	6753	18015	3563.9	1125.9	NA	NA	0
17	6679541	6690965	11424	locus1982	ENSG00000177294	FBXO39	4	1	17:6572170:6975193	15690	15406	8283	10273	NA	NA	NA	NA	0
17	6701311	6735080	33769	locus1982	ENSG00000167858	TEKT1	4	1	17:6572170:6975193	10909	10734	7442	10759	NA	NA	NA	NA	0
17	6779953	6915650	135697	locus1982	ENSG00000215067	AC027763.2	4	1	17:6572170:6975193	NA	NA	NA	NA	3457.67	7032.17	NA	NA	0
17	6899383	6914055	14672	locus1982	ENSG00000108839	ALOX12	4	1	17:6572170:6975193	11319	15312	11854	9898	NA	NA	NA	NA	0
17	6915735	6917851	2116	locus1982	ENSG00000219200	RNASEK	4	1	17:6572170:6975193	11821	5161	4330	985	3712.09	3414.55	NA	NA	0
17	6917813	6920694	2881	locus1982	ENSG00000258315	C17orf49	4	1	17:6572170:6975193	12856	8805	5986	7704	NA	NA	NA	NA	0
17	6926338	6932961	6623	locus1982	ENSG00000161940	BCL6B	4	1	17:6572170:6975193	15783	12020	13236	11344	1821	2305	NA	NA	0
17	6939393	6943440	4047	locus1982	ENSG00000174327	SLC16A13	4	1	17:6572170:6975193	17567	8740	15290	13472	NA	NA	NA	NA	0
17	6944948	6947242	2294	locus1982	ENSG00000174326	SLC16A11	4	1	17:6572170:6975193	17399	12798	8294	17471	NA	NA	NA	NA	0
17	6977855	6983626	5771	locus1983	ENSG00000132514	CLEC10A	3	1	17:6976284:7723513	9999	7242	2619	16565	NA	NA	NA	NA	0
17	7004640	7018142	13502	locus1983	ENSG00000161944	ASGR2	3	1	17:6976284:7723513	11102	15812	9135	17898	3042.5	2676.5	NA	NA	0
17	7076749	7082883	6134	locus1983	ENSG00000141505	ASGR1	3	1	17:6976284:7723513	14728	7584	10158	9316	NA	NA	NA	NA	0
17	7093208	7123021	29813	locus1983	ENSG00000132535	DLG4	3	1	17:6976284:7723513	11153	77	9429	121	3349.5	2187	NA	NA	0
17	7120443	7128585	8142	locus1983	ENSG00000072778	ACADVL	3	1	17:6976284:7723513	15578	2311	13390	14116	4406.89	3342	NA	NA	0
17	7128659	7137864	9205	locus1983	ENSG00000004975	DVL2	3	1	17:6976284:7723513	6687	328	12526	12545	NA	NA	NA	NA	0
17	7138346	7142825	4479	locus1983	ENSG00000040633	PHF23	3	1	17:6976284:7723513	11087	2935	5500	3203	696	1649	NA	NA	0
17	7143332	7146089	2757	locus1983	ENSG00000170296	GABARAP	3	1	17:6976284:7723513	13741	5282	6519	1081	3671	1303	NA	NA	0
17	7146936	7155400	8464	locus1983	ENSG00000175826	CTDNEP1	3	1	17:6976284:7723513	10692	1562	6377	1403	2746.2	3680.3	NA	NA	0
17	7155371	7163250	7879	locus1983	ENSG00000170291	ELP5	3	1	17:6976284:7723513	7935	3043	7596	16237	2323.64	3081.18	NA	NA	0
17	7164139	7167302	3163	locus1983	ENSG00000181885	CLDN7	3	1	17:6976284:7723513	6386	15765	1248	11538	1607	1815	NA	NA	0
17	7184985	7191576	6591	locus1983	ENSG00000181856	SLC2A4	3	1	17:6976284:7723513	8854	11237	7890	7521	2192.22	3745.56	NA	NA	0
17	7191581	7197908	6327	locus1983	ENSG00000006047	YBX2	3	1	17:6976284:7723513	10940	2914	9680	2913	4161.17	3761.33	NA	NA	0
17	7210317	7215774	5457	locus1983	ENSG00000132507	EIF5A	3	1	17:6976284:7723513	12190	4914	191	222	3251.63	1337.32	NA	NA	0
17	7214642	7218670	4028	locus1983	ENSG00000132522	GPS2	3	1	17:6976284:7723513	10612	4670	96	1999	7956	2926.33	NA	NA	0
17	7218946	7232647	13701	locus1983	ENSG00000215041	NEURL4	3	1	17:6976284:7723513	9678	3157	279	5599	3029	348	NA	NA	0
17	7239847	7254797	14950	locus1983	ENSG00000072818	ACAP1	3	1	17:6976284:7723513	11626	13023	6296	3388	2541	1316	NA	NA	0
17	7255207	7258258	3051	locus1983	ENSG00000213859	KCTD11	3	1	17:6976284:7723513	15671	8626	14813	4563	NA	NA	NA	NA	0
17	7258441	7260537	2096	locus1983	ENSG00000182896	TMEM95	3	1	17:6976284:7723513	10354	14044	15718	13770	NA	NA	NA	NA	0
17	7283852	7293093	9241	locus1983	ENSG00000174292	TNK1	3	1	17:6976284:7723513	14971	11036	17443	8718	6023.5	4940.5	NA	NA	0
17	7306293	7307456	1163	locus1983	ENSG00000205544	TMEM256	3	1	17:6976284:7723513	5790	5254	12518	11791	577	3119	NA	NA	0
17	7308192	7322003	13811	locus1983	ENSG00000169992	NLGN2	3	1	17:6976284:7723513	12586	218	1554	362	6848.33	2570.67	NA	NA	0
17	7323678	7324951	1273	locus1983	ENSG00000181323	SPEM1	3	1	17:6976284:7723513	6253	11362	16686	8050	NA	NA	NA	NA	0
17	7328933	7330887	1954	locus1983	ENSG00000184560	C17orf74	3	1	17:6976284:7723513	17331	12547	435	7488	NA	NA	NA	NA	0
17	7338761	7340998	2237	locus1983	ENSG00000181284	TMEM102	3	1	17:6976284:7723513	5911	12569	15231	15820	857	542	NA	NA	0
17	7342345	7348256	5911	locus1983	ENSG00000161958	FGF11	3	1	17:6976284:7723513	12271	6136	1709	2555	3785.33	2129	NA	NA	0
17	7348379	7361026	12647	locus1983	ENSG00000170175	CHRNB1	3	1	17:6976284:7723513	9353	11049	745	2500	3661.58	1806.37	NA	NA	0
17	7362684	7387582	24898	locus1983	ENSG00000174282	ZBTB4	3	1	17:6976284:7723513	10085	2078	88	746	801	1766	NA	NA	0
17	7384720	7386383	1663	locus1983	ENSG00000259224	SLC35G6	3	1	17:6976284:7723513	13985	13580	144	11310	2370	6	NA	NA	0
17	7387684	7417933	30249	locus1983	ENSG00000181222	POLR2A	3	1	17:6976284:7723513	12971	4486	92	3297	7893.33	215.333	NA	NA	0
17	7452470	7464925	12455	locus1983	ENSG00000239697	TNFSF12	3	1	17:6976284:7723513	11946	10200	1056	5009	4184.8	3073.2	NA	NA	0
17	7461792	7464917	3125	locus1983	ENSG00000161955	TNFSF13	3	1	17:6976284:7723513	12025	12320	895	10938	3046.83	2145.17	NA	NA	0
17	7465191	7475287	10096	locus1983	ENSG00000161956	SENP3	3	1	17:6976284:7723513	7413	4662	2342	1565	2944.8	3912.2	NA	NA	0
17	7476143	7482323	6180	locus1983	ENSG00000161960	EIF4A1	3	1	17:6976284:7723513	8424	3039	3502	4091	NA	NA	NA	NA	0
17	7482784	7485429	2645	locus1983	ENSG00000129226	CD68	3	1	17:6976284:7723513	4303	11801	6448	12391	3424	2148	NA	NA	0
17	7485281	7487390	2109	locus1983	ENSG00000233223	AC113189.5	3	1	17:6976284:7723513	NA	NA	NA	NA	4649.67	3211	NA	NA	0
17	7487170	7496107	8937	locus1983	ENSG00000129255	MPDU1	3	1	17:6976284:7723513	7275	7243	3913	12900	NA	NA	NA	NA	0
17	7491495	7493488	1993	locus1983	ENSG00000129194	SOX15	3	1	17:6976284:7723513	5958	8317	11842	1988	1959.43	2277.14	NA	NA	0
17	7494547	7518185	23638	locus1983	ENSG00000129245	FXR2	3	1	17:6976284:7723513	6771	2477	4388	6132	1708	1278	NA	NA	0
17	7517381	7536672	19291	locus1983	ENSG00000129214	SHBG	3	1	17:6976284:7723513	7635	13685	1968	9381	1854.5	1803	NA	NA	0
17	7529554	7531187	1633	locus1983	ENSG00000141504	SAT2	3	1	17:6976284:7723513	5237	1110	2866	9545	2556.5	4873.5	NA	NA	0
17	7549944	7559086	9142	locus1983	ENSG00000129244	ATP1B2	3	1	17:6976284:7723513	7660	955	4579	282	845	855	NA	NA	0
17	7571719	7590856	19137	locus1983	ENSG00000141510	TP53	3	1	17:6976284:7723513	2327	14	4215	313	2255	3583	NA	NA	0
17	7589388	7606820	17432	locus1983	ENSG00000141499	WRAP53	3	1	17:6976284:7723513	8017	6837	13799	2650	3316.33	4450.67	NA	NA	0
17	7608519	7614696	6177	locus1983	ENSG00000108947	EFNB3	3	1	17:6976284:7723513	6031	1112	16424	3818	2129	5081	NA	NA	0
17	7620671	7737062	116391	locus1983	ENSG00000183914	DNAH2	3	1	17:6976284:7723513	11459	13637	2709	11239	5077	5751.12	NA	NA	0
17	7743221	7758114	14893	locus1984	ENSG00000132510	KDM6B	8	1	17:7725660:8704551	16647	36	950	352	7901.14	1095.71	NA	NA	0
17	7758382	7759417	1035	locus1984	ENSG00000167874	TMEM88	8	1	17:7725660:8704551	17303	8700	17269	17413	NA	NA	NA	NA	0
17	7760003	7788527	28524	locus1984	ENSG00000183011	LSMD1	8	1	17:7725660:8704551	15573	6308	1021	6690	4962.33	227.667	NA	NA	0
17	7761300	7765600	4300	locus1984	ENSG00000182224	CYB5D1	8	1	17:7725660:8704551	11919	9835	13630	1395	NA	NA	NA	NA	0
17	7788123	7816078	27955	locus1984	ENSG00000170004	CHD3	8	1	17:7725660:8704551	6776	299	4640	4420	3815	7503.5	NA	NA	0
17	7816641	7819271	2630	locus1984	ENSG00000179859	AC025335.1	8	1	17:7725660:8704551	NA	NA	NA	NA	7058.67	5145.67	NA	NA	0
17	7825176	7832753	7577	locus1984	ENSG00000170049	KCNAB3	8	1	17:7725660:8704551	2298	2393	3671	5272	1972.93	2643.29	NA	NA	0
17	7833662	7835317	1655	locus1984	ENSG00000170043	TRAPPC1	8	1	17:7725660:8704551	5820	8580	12379	12758	1049	1440	NA	NA	0
17	7835472	7852896	17424	locus1984	ENSG00000170037	CNTROB	8	1	17:7725660:8704551	3182	5656	4026	6772	1751.57	2366.14	NA	NA	0
17	7905911	7923657	17746	locus1984	ENSG00000132518	GUCY2D	8	1	17:7725660:8704551	7376	12680	2570	15208	2138.5	2277	NA	NA	0
17	7942334	7952452	10118	locus1984	ENSG00000179593	ALOX15B	8	1	17:7725660:8704551	13732	10572	10565	13780	2990.14	4977.14	NA	NA	0
17	7975953	7991021	15068	locus1984	ENSG00000179477	ALOX12B	8	1	17:7725660:8704551	14498	12484	12991	16731	2717	3561	NA	NA	0
17	7999692	8022365	22673	locus1984	ENSG00000179148	ALOXE3	8	1	17:7725660:8704551	2154	10180	14436	11622	NA	NA	NA	NA	0
17	8023907	8027402	3495	locus1984	ENSG00000179111	HES7	8	1	17:7725660:8704551	967	2912	8242	7419	1416	440	NA	NA	0
17	8047373	8059824	12451	locus1984	ENSG00000179094	PER1	8	1	17:7725660:8704551	608	1860	7795	731	2432	1999	NA	NA	0
17	8062466	8066293	3827	locus1984	ENSG00000220205	VAMP2	8	1	17:7725660:8704551	587	375	4123	1161	2477.5	2319.88	NA	NA	0
17	8076554	8079691	3137	locus1984	ENSG00000179029	TMEM107	8	1	17:7725660:8704551	593	4167	5126	5471	NA	NA	NA	NA	0
17	8091651	8093564	1913	locus1984	ENSG00000196544	C17orf59	8	1	17:7725660:8704551	10130	5792	10029	4683	NA	NA	NA	NA	0
17	8108055	8113900	5845	locus1984	ENSG00000178999	AURKB	8	1	17:7725660:8704551	2152	11347	6321	4438	NA	NA	NA	NA	0
17	8130190	8151360	21170	locus1984	ENSG00000178971	CTC1	8	1	17:7725660:8704551	852	5372	7586	2746	5568.8	5161	NA	NA	0
17	8152603	8173803	21200	locus1984	ENSG00000178921	PFAS	8	1	17:7725660:8704551	2343	3405	8682	17239	2913.09	5100.36	NA	NA	0
17	8191080	8198661	7581	locus1984	ENSG00000125434	SLC25A35	8	1	17:7725660:8704551	2834	12150	10060	8834	693	2789	NA	NA	0
17	8191814	8193410	1596	locus1984	ENSG00000108961	RANGRF	8	1	17:7725660:8704551	17083	9380	15751	3708	1441	1874	NA	NA	0
17	8213600	8225829	12229	locus1984	ENSG00000198844	ARHGEF15	8	1	17:7725660:8704551	7238	10338	5785	11420	NA	NA	NA	NA	0
17	8243181	8249364	6183	locus1984	ENSG00000184650	ODF4	8	1	17:7725660:8704551	14696	13176	3487	14517	NA	NA	NA	NA	0
17	8261730	8263538	1808	locus1984	ENSG00000198150	AC135178.1	8	1	17:7725660:8704551	NA	NA	NA	NA	5818.78	3482.89	NA	NA	0
17	8271954	8280029	8075	locus1984	ENSG00000184619	KRBA2	8	1	17:7725660:8704551	16894	9530	5404	5607	4543.5	3134.88	NA	NA	0
17	8271955	8286505	14550	locus1984	ENSG00000263809	RP11-849F2.7	8	1	17:7725660:8704551	NA	NA	NA	NA	6201.89	3765.44	NA	NA	0
17	8280837	8286511	5674	locus1984	ENSG00000161970	RPL26	8	1	17:7725660:8704551	11823	15820	3748	17316	444	2681	NA	NA	0
17	8294026	8301144	7118	locus1984	ENSG00000189051	RNF222	8	1	17:7725660:8704551	12571	13071	4113	10058	NA	NA	NA	NA	0
17	8339178	8383942	44764	locus1984	ENSG00000166579	NDEL1	8	1	17:7725660:8704551	11530	1241	14322	4458	NA	NA	NA	NA	0
17	8377522	8534079	156557	locus1984	ENSG00000133026	MYH10	8	1	17:7725660:8704551	5211	974	15546	9914	5465	5496	NA	NA	0
17	8633251	8648154	14903	locus1984	ENSG00000161973	CCDC42	8	1	17:7725660:8704551	14864	13569	9407	11083	NA	NA	NA	NA	0
17	8656423	8661877	5454	locus1984	ENSG00000183318	SPDYE4	8	1	17:7725660:8704551	17491	16218	14239	12789	NA	NA	NA	NA	0
17	8700435	8702667	2232	locus1984	ENSG00000185156	MFSD6L	8	1	17:7725660:8704551	15625	14819	6608	16969	2721	2672	NA	NA	0
17	8706040	8770994	64954	locus1985	ENSG00000174083	PIK3R6	3	1	17:8705612:9229793	11886	11053	3872	8762	NA	NA	NA	NA	0
17	8782235	8869024	86789	locus1985	ENSG00000141506	PIK3R5	3	1	17:8705612:9229793	12764	13398	17653	17981	NA	NA	NA	NA	0
17	8924858	9147317	222459	locus1985	ENSG00000065320	NTN1	3	1	17:8705612:9229793	8183	590	6810	1912	8603	1757.67	NA	NA	0
17	9074384	9082435	8051	locus1985	ENSG00000262966	RP11-85B7.2	3	1	17:8705612:9229793	NA	NA	NA	NA	5574	2883	NA	NA	0
17	9153787	9479553	325766	locus1985	ENSG00000170310	STX8	3	1	17:8705612:9229793	15757	9473	13129	7372	2147.67	7815	NA	NA	0
17	9281205	9395182	113977	locus1986	ENSG00000170310	STX8	1	1	17:9233113:9714549	15757	9473	13129	7372	2147.67	7815	NA	NA	0
17	9479943	9546776	66833	locus1986	ENSG00000166596	WDR16	1	1	17:9233113:9714549	2449	15562	11810	10697	NA	NA	NA	NA	0
17	9542084	9548642	6558	locus1986	ENSG00000265349	RP11-55L4.2	1	1	17:9233113:9714549	NA	NA	NA	NA	5216.5	5534	NA	NA	0
17	9548014	9632418	84404	locus1986	ENSG00000154914	USP43	1	1	17:9233113:9714549	15867	13372	15700	16128	2919	3653	NA	NA	0
17	9674750	9694614	19864	locus1986	ENSG00000184544	DHRS7C	1	1	17:9233113:9714549	7896	13820	6547	16672	NA	NA	NA	NA	0
17	9705702	9725388	19686	locus1986	ENSG00000214978	RP11-477N12.3	1	1	17:9233113:9714549	NA	NA	NA	NA	3056.33	2174.33	NA	NA	0
17	9725522	9793351	67829	locus1987	ENSG00000065325	GLP2R	1	1	17:9714995:10573151	15294	15107	14706	17465	4276.5	5743.25	NA	NA	0
17	9799636	9808938	9302	locus1987	ENSG00000109047	RCVRN	1	1	17:9714995:10573151	6827	12562	13156	16935	3698.42	3194	NA	NA	0
17	9817166	10101868	284702	locus1987	ENSG00000007237	GAS7	1	1	17:9714995:10573151	13588	875	3124	328	NA	NA	NA	NA	0
17	10201400	10276447	75047	locus1987	ENSG00000006788	MYH13	1	1	17:9714995:10573151	15512	16162	14353	15054	NA	NA	NA	NA	0
17	10286448	10441179	154731	locus1987	ENSG00000272736	RP11-799N11.1	1	1	17:9714995:10573151	NA	NA	NA	NA	7056.5	2619.5	NA	NA	0
17	10293638	10325267	31629	locus1987	ENSG00000133020	MYH8	1	1	17:9714995:10573151	15422	16862	15553	13858	NA	NA	NA	NA	0
17	10346606	10372876	26270	locus1987	ENSG00000264424	MYH4	1	1	17:9714995:10573151	14116	15914	13383	16682	NA	NA	NA	NA	0
17	10395623	10421860	26237	locus1987	ENSG00000109061	MYH1	1	1	17:9714995:10573151	12721	14810	15091	8832	NA	NA	NA	NA	0
17	10424468	10453274	28806	locus1987	ENSG00000125414	MYH2	1	1	17:9714995:10573151	15914	15337	14366	10458	1501.5	2145	NA	NA	0
17	10531843	10560626	28783	locus1987	ENSG00000109063	MYH3	1	1	17:9714995:10573151	11239	14957	6733	14736	1973.31	2009.92	NA	NA	0
17	10575790	10579323	3533	locus1988	ENSG00000273290	CTC-297N7.8	1	1	17:10573457:11667346	NA	NA	NA	NA	1933.33	2973.89	NA	NA	0
17	10583653	10600885	17232	locus1988	ENSG00000133028	SCO1	1	1	17:10573457:11667346	2203	7053	2925	9423	457.75	1012.5	NA	NA	0
17	10600910	10614550	13640	locus1988	ENSG00000170222	ADPRM	1	1	17:10573457:11667346	2695	7561	3408	5182	1809.38	2336.94	NA	NA	0
17	10602331	10628451	26120	locus1988	ENSG00000187824	TMEM220	1	1	17:10573457:11667346	2577	10848	3315	13657	1354.16	2008.95	NA	NA	0
17	10619392	10619828	436	locus1988	ENSG00000264176	MAGOH2	1	1	17:10573457:11667346	NA	NA	NA	NA	2433.78	2750	NA	NA	0
17	10725791	10741762	15971	locus1988	ENSG00000233670	PIRT	1	1	17:10573457:11667346	9840	14947	2558	16910	2096.29	2126	NA	NA	0
17	10752857	10784212	31355	locus1988	ENSG00000263508	RP11-963H4.3	1	1	17:10573457:11667346	NA	NA	NA	NA	4029	2739.83	NA	NA	0
17	11144579	11467380	322801	locus1988	ENSG00000188803	SHISA6	1	1	17:10573457:11667346	2167	6528	728	14009	3319	1518.5	NA	NA	0
17	11501747	11873065	371318	locus1988	ENSG00000007174	DNAH9	1	1	17:10573457:11667346	3987	7946	6199	17028	2707.17	4210.67	NA	NA	0
17	11786218	11873065	86847	locus1989	ENSG00000007174	DNAH9	1	1	17:11668104:13000883	3987	7946	6199	17028	2707.17	4210.67	NA	NA	0
17	11880755	11900827	20072	locus1989	ENSG00000154957	ZNF18	1	1	17:11668104:13000883	15085	10535	2720	8004	1342	3374.5	NA	NA	0
17	11924140	12047140	123000	locus1989	ENSG00000065559	MAP2K4	1	1	17:11668104:13000883	14201	3630	9500	12189	1155	1963	NA	NA	0
17	12569305	12672266	102961	locus1989	ENSG00000141052	MYOCD	1	1	17:11668104:13000883	16026	5085	10429	16387	NA	NA	NA	NA	0
17	12663456	12693559	30103	locus1989	ENSG00000265489	RP11-1090M7.1	1	1	17:11668104:13000883	NA	NA	NA	NA	5926.33	7077.33	NA	NA	0
17	12692855	12894960	202105	locus1989	ENSG00000006740	ARHGAP44	1	1	17:11668104:13000883	5933	1388	14693	14175	3925.09	4453.09	NA	NA	0
17	12895707	12921504	25797	locus1989	ENSG00000006744	ELAC2	1	1	17:11668104:13000883	11593	9410	5590	13270	3073.47	2651.42	NA	NA	0
17	13399005	13505244	106239	locus1990	ENSG00000153976	HS3ST3A1	1	1	17:13001700:13625425	15079	17525	17200	13551	NA	NA	NA	NA	0
17	13680623	13972812	292189	locus1991	ENSG00000236088	COX10-AS1	3	1	17:13626102:14209988	NA	NA	NA	NA	4625.56	4938.67	NA	NA	0
17	13927830	13928805	975	locus1991	ENSG00000141028	CDRT15P1	3	1	17:13626102:14209988	NA	NA	NA	NA	4627.33	5160	NA	NA	0
17	13972845	14111994	139149	locus1991	ENSG00000006695	COX10	3	1	17:13626102:14209988	13860	9998	8453	7560	5070.45	5104.27	NA	NA	0
17	14113804	14121239	7435	locus1991	ENSG00000231595	AC005224.2	3	1	17:13626102:14209988	NA	NA	NA	NA	5823	4618.83	NA	NA	0
17	14138989	14140179	1190	locus1991	ENSG00000223510	CDRT15	3	1	17:13626102:14209988	15268	13030	14074	12489	3943.25	4992	NA	NA	0
17	14204399	14252721	48322	locus1991	ENSG00000125430	HS3ST3B1	3	1	17:13626102:14209988	17628	16070	16982	18012	2995.67	3467.67	NA	NA	0
17	14207170	14208822	1652	locus1991	ENSG00000266709	RP11-214O1.2	3	1	17:13626102:14209988	NA	NA	NA	NA	5601.5	8308	NA	NA	0
17	14670899	14683520	12621	locus1993	ENSG00000205325	AC005863.1	1	1	17:14500054:14859339	NA	NA	NA	NA	6008	5488	NA	NA	0
17	15133094	15168624	35530	locus1994	ENSG00000109099	PMP22	4	1	17:14860784:16319512	16217	18328	9750	5453	7245.33	7036	NA	NA	0
17	15207127	15244958	37831	locus1994	ENSG00000125409	TEKT3	4	1	17:14860784:16319512	6975	12585	7116	4958	4205.5	2835.56	NA	NA	0
17	15339337	15466875	127538	locus1994	ENSG00000259024	TVP23C-CDRT4	4	1	17:14860784:16319512	NA	NA	NA	NA	7107	4060.67	NA	NA	0
17	15341204	15466873	125669	locus1994	ENSG00000175106	TVP23C	4	1	17:14860784:16319512	17051	13163	10141	8692	4954.21	4112.29	NA	NA	0
17	15341474	15406922	65448	locus1994	ENSG00000239704	CDRT4	4	1	17:14860784:16319512	16652	9882	10788	6868	4482.47	3602.58	NA	NA	0
17	15410179	15410668	489	locus1994	ENSG00000223878	AC005517.3	4	1	17:14860784:16319512	NA	NA	NA	NA	3792.33	6136	NA	NA	0
17	15468796	15469590	794	locus1994	ENSG00000181464	CDRT1	4	1	17:14860784:16319512	NA	14534	NA	14663	3480.5	3348	NA	NA	0
17	15491976	15522826	30850	locus1994	ENSG00000241322	CDRT1	4	1	17:14860784:16319512	17607	14462	14581	6865	3480.5	3348	NA	NA	0
17	15531273	15587614	56341	locus1994	ENSG00000221926	TRIM16	4	1	17:14860784:16319512	15673	12024	15181	9547	6808.75	5950.5	NA	NA	0
17	15603005	15640874	37869	locus1994	ENSG00000187607	ZNF286A	4	1	17:14860784:16319512	15108	9795	15256	6408	4777.23	4503.15	NA	NA	0
17	15603054	15648092	45038	locus1994	ENSG00000255104	ZNF286A	4	1	17:14860784:16319512	14047	12550	13717	9909	5000.36	4624	NA	NA	0
17	15607545	15608214	669	locus1994	ENSG00000233966	UBE2SP1	4	1	17:14860784:16319512	NA	NA	NA	NA	NA	NA	1	NA	1
17	15635596	15649476	13880	locus1994	ENSG00000214946	TBC1D26	4	1	17:14860784:16319512	11305	14264	8488	11596	3153.06	4259.19	1	NA	1
17	15638336	15647105	8769	locus1994	ENSG00000233002	AC005324.6	4	1	17:14860784:16319512	NA	NA	NA	NA	5232.67	5071	NA	NA	0
17	15652016	15652629	613	locus1994	ENSG00000267227	RP11-640I15.2	4	1	17:14860784:16319512	NA	NA	NA	NA	6742.33	4757.33	1	NA	1
17	15689931	15690889	958	locus1994	ENSG00000179277	MEIS3P1	4	1	17:14860784:16319512	NA	NA	NA	NA	6357.67	6271.67	NA	NA	0
17	15691100	15691519	419	locus1994	ENSG00000265519	CTD-3157E16.1	4	1	17:14860784:16319512	NA	NA	NA	NA	6311.67	4257.67	NA	NA	0
17	15848230	15879060	30830	locus1994	ENSG00000170425	ADORA2B	4	1	17:14860784:16319512	7232	14201	9581	12681	2887	3689.73	1	NA	1
17	15879873	15903008	23135	locus1994	ENSG00000214941	ZSWIM7	4	1	17:14860784:16319512	4485	5134	11211	14697	2463.58	3615.37	1	NA	1
17	15902693	15932226	29533	locus1994	ENSG00000011295	TTC19	4	1	17:14860784:16319512	6546	6653	10498	13728	3275.93	3033.8	NA	NA	0
17	15932470	16118863	186393	locus1994	ENSG00000141027	NCOR1	4	1	17:14860784:16319512	5075	101	11080	981	1911.88	5294.5	1	NA	1
17	16120522	16252115	131593	locus1994	ENSG00000108474	PIGL	4	1	17:14860784:16319512	3956	6068	8794	8677	2313.4	4360.2	NA	NA	0
17	16245847	16256813	10966	locus1994	ENSG00000166582	CENPV	4	1	17:14860784:16319512	3381	531	12426	10259	1499.63	3339.21	1	NA	1
17	16284112	16286054	1942	locus1994	ENSG00000170315	UBB	4	1	17:14860784:16319512	16786	7771	7568	1041	1033	2772	NA	NA	0
17	16317837	16320003	2166	locus1994	ENSG00000264739	RP11-138I1.2	4	1	17:14860784:16319512	NA	NA	NA	NA	5656.5	3994.17	NA	NA	0
17	16318855	16340317	21462	locus1994	ENSG00000187688	TRPV2	4	1	17:14860784:16319512	9723	8437	9335	7053	5659.56	4052.44	1	NA	1
17	16331689	16340317	8628	locus1995	ENSG00000187688	TRPV2	1	1	17:16321959:17292491	9723	8437	9335	7053	5659.56	4052.44	1	NA	1
17	16342350	16381992	39642	locus1995	ENSG00000175061	FAM211A-AS1	1	1	17:16321959:17292491	NA	NA	NA	NA	6206.11	2693.89	NA	NA	0
17	16345327	16395467	50140	locus1995	ENSG00000181350	FAM211A	1	1	17:16321959:17292491	10202	6537	9182	11886	6868.11	3798	NA	NA	0
17	16454700	16472520	17820	locus1995	ENSG00000141040	ZNF287	1	1	17:16321959:17292491	16104	6345	11645	4581	4001	985	NA	NA	0
17	16520161	16521195	1034	locus1995	ENSG00000235554	AC005822.1	1	1	17:16321959:17292491	NA	NA	NA	NA	3471	5944.67	NA	NA	0
17	16524050	16557167	33117	locus1995	ENSG00000197566	ZNF624	1	1	17:16321959:17292491	10208	17099	16723	17608	2631.2	5685	NA	NA	0
17	16569420	16570432	1012	locus1995	ENSG00000264359	NEK4P2	1	1	17:16321959:17292491	NA	NA	NA	NA	3661	6522.5	NA	NA	0
17	16586751	16587541	790	locus1995	ENSG00000231458	RNASEH1P2	1	1	17:16321959:17292491	NA	NA	NA	NA	3034.67	7301	NA	NA	0
17	16593574	16707767	114193	locus1995	ENSG00000170160	CCDC144A	1	1	17:16321959:17292491	9165	10926	12581	8305	5244.67	4522.33	NA	NA	0
17	16690303	16707769	17466	locus1995	ENSG00000188933	USP32P1	1	1	17:16321959:17292491	NA	NA	NA	NA	5643.11	3375.22	NA	NA	0
17	16721296	16725893	4597	locus1995	ENSG00000226145	AC022596.6	1	1	17:16321959:17292491	NA	NA	NA	NA	5729.83	4239	NA	NA	0
17	16744056	16749197	5141	locus1995	ENSG00000131885	KRT17P1	1	1	17:16321959:17292491	NA	NA	NA	NA	5279.44	5682.89	NA	NA	0
17	16750948	16756090	5142	locus1995	ENSG00000205312	AC022596.2	1	1	17:16321959:17292491	NA	NA	NA	NA	8030	7057.33	NA	NA	0
17	16832848	16875398	42550	locus1995	ENSG00000240505	TNFRSF13B	1	1	17:16321959:17292491	10290	17840	15392	18082	NA	NA	NA	NA	0
17	16915227	16918304	3077	locus1995	ENSG00000260328	RP11-416I2.1	1	1	17:16321959:17292491	NA	NA	NA	NA	6265.83	4987	NA	NA	0
17	16946073	17095962	149889	locus1995	ENSG00000133030	MPRIP	1	1	17:16321959:17292491	12068	3158	4284	4717	6272.88	3715.88	1	NA	1
17	17104308	17109629	5321	locus1995	ENSG00000179598	PLD6	1	1	17:16321959:17292491	11113	6524	12556	6063	5597	7349.25	NA	NA	0
17	17105962	17140499	34537	locus1995	ENSG00000264187	RP11-45M22.4	1	1	17:16321959:17292491	NA	NA	NA	NA	3524.5	6188.67	NA	NA	0
17	17115525	17140453	24928	locus1995	ENSG00000154803	FLCN	1	1	17:16321959:17292491	12604	3713	16882	13078	4003	4209	1	NA	1
17	17150149	17184607	34458	locus1995	ENSG00000141030	COPS3	1	1	17:16321959:17292491	14739	5741	16188	16092	3990.5	5910	1	NA	1
17	17206648	17250975	44327	locus1995	ENSG00000205309	NT5M	1	1	17:16321959:17292491	8590	7991	15530	9939	4561.46	4593.15	NA	NA	0
17	17380299	17396540	16241	locus1996	ENSG00000141026	MED9	3	1	17:17299591:18446092	4054	4639	11222	13060	NA	NA	NA	NA	0
17	17397750	17399707	1957	locus1996	ENSG00000108551	RASD1	3	1	17:17299591:18446092	9159	12142	13689	15767	NA	NA	NA	NA	0
17	17408878	17495022	86144	locus1996	ENSG00000133027	PEMT	3	1	17:17299591:18446092	7441	3289	9627	9312	NA	NA	NA	NA	0
17	17584786	17714767	129981	locus1996	ENSG00000108557	RAI1	3	1	17:17299591:18446092	200	2659	16926	5819	NA	NA	NA	NA	0
17	17715068	17740325	25257	locus1996	ENSG00000072310	SREBF1	3	1	17:17299591:18446092	361	1032	12668	7160	NA	NA	1	NA	1
17	17746827	17875724	128897	locus1996	ENSG00000175662	TOM1L2	3	1	17:17299591:18446092	534	1246	9837	6768	2003	3131.57	1	NA	1
17	17876126	17920185	44059	locus1996	ENSG00000171962	LRRC48	3	1	17:17299591:18446092	861	7909	9873	11957	NA	NA	NA	NA	0
17	17880722	17942482	61760	locus1996	ENSG00000171953	ATPAF2	3	1	17:17299591:18446092	875	5058	10492	13709	3819.25	4289	1	NA	1
17	17942605	17971718	29113	locus1996	ENSG00000141034	GID4	3	1	17:17299591:18446092	715	6258	7372	2297	3073.67	4110.33	1	NA	1
17	17991199	18011285	20086	locus1996	ENSG00000108591	DRG2	3	1	17:17299591:18446092	489	7278	12324	6887	3388.57	4362.57	1	NA	1
17	18012019	18083116	71097	locus1996	ENSG00000091536	MYO15A	3	1	17:17299591:18446092	460	13345	6825	16186	1894.62	3957.19	1	NA	1
17	18086391	18112712	26321	locus1996	ENSG00000091542	ALKBH5	3	1	17:17299591:18446092	2114	947	8997	6076	3099.8	3805.3	1	NA	1
17	18128900	18148189	19289	locus1996	ENSG00000131899	LLGL1	3	1	17:17299591:18446092	3136	7590	6187	4392	3849.69	3184.25	1	NA	1
17	18148149	18162230	14081	locus1996	ENSG00000177731	FLII	3	1	17:17299591:18446092	3943	3749	3877	1107	900	1942	NA	NA	0
17	18163847	18169866	6019	locus1996	ENSG00000177427	MIEF2	3	1	17:17299591:18446092	1784	5533	2489	3270	5520.1	2819.5	1	NA	1
17	18177280	18218307	41027	locus1996	ENSG00000177302	TOP3A	3	1	17:17299591:18446092	2951	4292	6774	9036	2529.24	1250.76	1	NA	1
17	18218623	18226517	7894	locus1996	ENSG00000176994	SMCR8	3	1	17:17299591:18446092	2682	6721	4932	4472	3379.67	6546	1	NA	1
17	18231186	18266801	35615	locus1996	ENSG00000176974	SHMT1	3	1	17:17299591:18446092	3428	14663	6554	10624	2023.71	2787.06	1	NA	1
17	18280975	18292961	11986	locus1996	ENSG00000214860	EVPLL	3	1	17:17299591:18446092	3020	14455	6542	14083	NA	NA	NA	NA	0
17	18314472	18317694	3222	locus1996	ENSG00000220161	RP1-37N7.3	3	1	17:17299591:18446092	NA	NA	NA	NA	NA	NA	1	NA	1
17	18330240	18335162	4922	locus1996	ENSG00000186831	KRT17P2	3	1	17:17299591:18446092	NA	NA	NA	NA	NA	NA	1	NA	1
17	18380069	18398254	18185	locus1996	ENSG00000171916	LGALS9C	3	1	17:17299591:18446092	NA	16547	NA	14512	NA	NA	NA	NA	0
17	18414575	18424120	9545	locus1996	ENSG00000233327	USP32P2	3	1	17:17299591:18446092	NA	NA	NA	NA	2748.33	2863.33	1	NA	1
17	18420695	18455008	34313	locus1996	ENSG00000273018	CTD-2303H24.2	3	1	17:17299591:18446092	NA	NA	NA	NA	2714.44	2638.11	NA	NA	0
17	18427879	18430160	2281	locus1996	ENSG00000213077	FAM106A	3	1	17:17299591:18446092	NA	13862	NA	13174	2412.44	2075.06	1	NA	1
17	18441116	18528921	87805	locus1996	ENSG00000154874	CCDC144B	3	1	17:17299591:18446092	NA	NA	NA	NA	6304.78	5309.22	1	NA	1
17	18506601	18528930	22329	locus1997	ENSG00000154874	CCDC144B	1	1	17:18456679:19666001	NA	NA	NA	NA	6304.78	5309.22	1	NA	1
17	18542173	18565263	23090	locus1997	ENSG00000189375	TBC1D28	1	1	17:18456679:19666001	2030	15453	7415	7979	NA	NA	NA	NA	0
17	18561741	18585572	23831	locus1997	ENSG00000249459	ZNF286B	1	1	17:18456679:19666001	4181	10458	15839	14627	4338.5	6022	NA	NA	0
17	18601322	18639431	38109	locus1997	ENSG00000108448	TRIM16L	1	1	17:18456679:19666001	15063	12486	15206	11335	3915.6	4163.07	NA	NA	0
17	18647325	18682661	35336	locus1997	ENSG00000171931	FBXW10	1	1	17:18456679:19666001	9184	12401	9054	9290	3548.46	4221.23	1	NA	1
17	18684307	18710027	25720	locus1997	ENSG00000171928	TVP23B	1	1	17:18456679:19666001	7511	11355	9896	6227	2490.95	3392.37	1	NA	1
17	18713268	18714253	985	locus1997	ENSG00000265478	CTD-2145A24.3	1	1	17:18456679:19666001	NA	NA	NA	NA	8819.33	7861.33	NA	NA	0
17	18759662	18834581	74919	locus1997	ENSG00000141127	PRPSAP2	1	1	17:18456679:19666001	13682	6865	5486	14413	3457.26	4452.26	1	NA	1
17	18811591	18812178	587	locus1997	ENSG00000235672	AC090286.2	1	1	17:18456679:19666001	NA	NA	NA	NA	5597.17	8047.5	NA	NA	0
17	18853657	18925908	72251	locus1997	ENSG00000154025	SLC5A10	1	1	17:18456679:19666001	16500	15356	5077	16467	NA	NA	NA	NA	0
17	18872101	18908117	36016	locus1997	ENSG00000188522	FAM83G	1	1	17:18456679:19666001	14781	13626	8785	9931	NA	NA	NA	NA	0
17	18923985	18950950	26965	locus1997	ENSG00000154016	GRAP	1	1	17:18456679:19666001	16982	15657	2633	7233	NA	NA	NA	NA	0
17	18965224	18965807	583	locus1997	ENSG00000265185	SNORD3B-1	1	1	17:18456679:19666001	NA	NA	NA	NA	5237.67	2872.33	NA	NA	0
17	18966761	18967449	688	locus1997	ENSG00000262074	SNORD3B-2	1	1	17:18456679:19666001	NA	NA	NA	NA	5049.22	3042.67	NA	NA	0
17	18996286	18999511	3225	locus1997	ENSG00000228157	AC007952.5	1	1	17:18456679:19666001	NA	NA	NA	NA	5508	7100.17	NA	NA	0
17	19015312	19015949	637	locus1997	ENSG00000262202	SNORD3D	1	1	17:18456679:19666001	NA	NA	NA	NA	6089.33	5530.5	NA	NA	0
17	19030781	19062489	31708	locus1997	ENSG00000189152	GRAPL	1	1	17:18456679:19666001	NA	17182	NA	15650	7083.33	8534.33	NA	NA	0
17	19044329	19047002	2673	locus1997	ENSG00000262319	CTC-457L16.2	1	1	17:18456679:19666001	NA	NA	NA	NA	5631	3374.67	NA	NA	0
17	19140653	19240028	99375	locus1997	ENSG00000072134	EPN2	1	1	17:18456679:19666001	17114	8862	330	2693	2180	2908.5	NA	NA	0
17	19240866	19281495	40629	locus1997	ENSG00000108641	B9D1	1	1	17:18456679:19666001	16912	5460	888	270	6453	5100.5	NA	NA	0
17	19281033	19286856	5823	locus1997	ENSG00000166484	MAPK7	1	1	17:18456679:19666001	11567	4136	584	253	2562	3888	1	NA	1
17	19286754	19290553	3799	locus1997	ENSG00000166482	MFAP4	1	1	17:18456679:19666001	17610	17808	6115	18293	NA	NA	NA	NA	0
17	19314506	19320589	6083	locus1997	ENSG00000128482	RNF112	1	1	17:18456679:19666001	15880	1209	9478	1268	1858.33	2035.33	NA	NA	0
17	19322347	19327670	5323	locus1997	ENSG00000227078	AC004448.2	1	1	17:18456679:19666001	NA	NA	NA	NA	3196	5186.67	NA	NA	0
17	19342455	19364048	21593	locus1997	ENSG00000235979	AC004448.5	1	1	17:18456679:19666001	NA	NA	NA	NA	2756.33	7395.22	NA	NA	0
17	19398697	19458622	59925	locus1997	ENSG00000142494	SLC47A1	1	1	17:18456679:19666001	13428	14423	14976	9167	2202.75	2456.25	1	NA	1
17	19519101	19536445	17344	locus1997	ENSG00000231625	CTD-2104P17.1	1	1	17:18456679:19666001	NA	NA	NA	NA	4091	6098	NA	NA	0
17	19551838	19580909	29071	locus1997	ENSG00000072210	ALDH3A2	1	1	17:18456679:19666001	9409	12946	12601	17828	1958.75	3869.75	NA	NA	0
17	19581627	19622292	40665	locus1997	ENSG00000180638	SLC47A2	1	1	17:18456679:19666001	10118	16206	8351	12122	1296	1817	NA	NA	0
17	19622371	19625741	3370	locus1997	ENSG00000262681	RP11-311F12.1	1	1	17:18456679:19666001	NA	NA	NA	NA	2790.11	6804.33	NA	NA	0
17	19641296	19651746	10450	locus1997	ENSG00000108602	ALDH3A1	1	1	17:18456679:19666001	7392	14629	3873	12039	NA	NA	NA	NA	0
17	19674142	19771249	97107	locus1998	ENSG00000083290	ULK2	1	1	17:19668924:20678899	14854	4380	10987	15511	5703	5331.4	NA	NA	0
17	19799902	19800583	681	locus1998	ENSG00000270091	RP11-78O7.2	1	1	17:19668924:20678899	NA	NA	NA	NA	6166.33	6927.89	NA	NA	0
17	19807614	19881150	73536	locus1998	ENSG00000108599	AKAP10	1	1	17:19668924:20678899	5526	6553	4475	6179	NA	NA	NA	NA	0
17	19911363	19912547	1184	locus1998	ENSG00000261033	RP11-209D14.2	1	1	17:19668924:20678899	NA	NA	NA	NA	4101.56	4334.78	NA	NA	0
17	19912675	20217451	304776	locus1998	ENSG00000128487	SPECC1	1	1	17:19668924:20678899	2877	13459	11155	3428	2361.58	3575.17	NA	NA	0
17	20224629	20306870	82241	locus1998	ENSG00000154898	CCDC144CP	1	1	17:19668924:20678899	NA	NA	NA	NA	4610	6768.89	NA	NA	0
17	20318859	20327955	9096	locus1998	ENSG00000189423	USP32P3	1	1	17:19668924:20678899	NA	NA	NA	NA	5565.89	7149.67	NA	NA	0
17	20320740	20322363	1623	locus1998	ENSG00000205217	FAM106B	1	1	17:19668924:20678899	NA	NA	NA	NA	3540.33	5413.67	NA	NA	0
17	20339649	20350557	10908	locus1998	ENSG00000230528	NOS2P3	1	1	17:19668924:20678899	NA	NA	NA	NA	1995.89	3660.78	NA	NA	0
17	20352707	20370847	18140	locus1998	ENSG00000170298	LGALS9B	1	1	17:19668924:20678899	NA	16385	NA	14124	NA	NA	NA	NA	0
17	20415872	20420792	4920	locus1998	ENSG00000231645	AC025627.9	1	1	17:19668924:20678899	NA	NA	NA	NA	1664.83	3547.17	NA	NA	0
17	20483036	20484224	1188	locus1998	ENSG00000214819	CDRT15L2	1	1	17:19668924:20678899	13718	14424	17283	13103	NA	NA	NA	NA	0
17	20492370	20494013	1643	locus1998	ENSG00000188013	MEIS3P2	1	1	17:19668924:20678899	NA	NA	NA	NA	6612.33	6229.83	NA	NA	0
17	20717932	20747570	29638	locus1999	ENSG00000226981	ABHD17AP6	1	1	17:20679485:21284673	NA	NA	NA	NA	7681.67	6765.67	NA	NA	0
17	20759258	20760630	1372	locus1999	ENSG00000266369	RP11-344E13.4	1	1	17:20679485:21284673	NA	NA	NA	NA	5036.33	5026.67	NA	NA	0
17	20766707	20799453	32746	locus1999	ENSG00000205212	CCDC144NL	1	1	17:20679485:21284673	11484	13400	16410	13679	3135.63	4006.53	NA	NA	0
17	20771809	20897455	125646	locus1999	ENSG00000233098	RP11-344E13.3	1	1	17:20679485:21284673	NA	NA	NA	NA	5951.89	5968.78	NA	NA	0
17	20902909	20947073	44164	locus1999	ENSG00000124422	USP22	1	1	17:20679485:21284673	14703	814	14802	9320	4985.29	4421.36	NA	NA	0
17	21029964	21095343	65379	locus1999	ENSG00000109016	DHRS7B	1	1	17:20679485:21284673	14693	7587	14703	7245	4542.12	3741.5	NA	NA	0
17	21100592	21117937	17345	locus1999	ENSG00000178307	TMEM11	1	1	17:20679485:21284673	13789	4852	16778	5028	3989	3097	NA	NA	0
17	21117643	21133348	15705	locus1999	ENSG00000235530	AC087294.2	1	1	17:20679485:21284673	NA	NA	NA	NA	4573.83	7660	NA	NA	0
17	21142187	21156722	14535	locus1999	ENSG00000154035	C17orf103	1	1	17:20679485:21284673	10241	11601	17372	12244	2311	4526.33	NA	NA	0
17	21187983	21218552	30569	locus1999	ENSG00000034152	MAP2K3	1	1	17:20679485:21284673	7245	9197	6582	1910	NA	NA	NA	NA	0
17	21279508	21323179	43671	locus1999	ENSG00000184185	KCNJ12	1	1	17:20679485:21284673	6229	5142	12563	2330	2119.33	9305.33	NA	NA	0
17	21308447	21320482	12035	locus2000	ENSG00000184185	KCNJ12	1	1	17:21285166:25677370	6229	5142	12563	2330	2119.33	9305.33	NA	NA	0
17	21438310	21477722	39412	locus2000	ENSG00000212719	C17orf51	1	1	17:21285166:25677370	9032	11876	12737	16474	5826.67	3739	NA	NA	0
17	21729600	21731760	2160	locus2000	ENSG00000263563	UBBP4	1	1	17:21285166:25677370	15346	14072	14962	8690	NA	NA	NA	NA	0
17	21793030	21814029	20999	locus2000	ENSG00000264956	RP11-1109M24.5	1	1	17:21285166:25677370	NA	NA	NA	NA	6313.67	5597.33	NA	NA	0
17	21906416	21913070	6654	locus2000	ENSG00000266795	RP11-744K17.9	1	1	17:21285166:25677370	NA	NA	NA	NA	4675.67	4964.33	NA	NA	0
17	22022436	22023991	1555	locus2000	ENSG00000256618	MTRNR2L1	1	1	17:21285166:25677370	11557	10558	13168	17950	NA	NA	NA	NA	0
17	22023888	22024656	768	locus2000	ENSG00000243655	RP11-846F4.12	1	1	17:21285166:25677370	NA	NA	NA	NA	8108.5	2040.5	NA	NA	0
17	25621105	25640657	19552	locus2000	ENSG00000109046	WSB1	1	1	17:21285166:25677370	4337	1887	4259	4866	NA	NA	NA	NA	0
17	25641668	25642952	1284	locus2000	ENSG00000264469	RP11-173M1.8	1	1	17:21285166:25677370	NA	NA	NA	NA	2821.67	4292.56	NA	NA	0
17	25783669	25950717	167048	locus2001	ENSG00000141068	KSR1	4	1	17:25679294:26272308	10951	6921	9366	4383	4426.25	5601.25	NA	NA	0
17	25952509	25953464	955	locus2001	ENSG00000266872	RP11-19P22.8	4	1	17:25679294:26272308	NA	NA	NA	NA	4847.33	1301	NA	NA	0
17	25956823	25976586	19763	locus2001	ENSG00000168961	LGALS9	4	1	17:25679294:26272308	16112	17711	15703	15704	4722.17	3508.67	NA	NA	0
17	26083791	26127525	43734	locus2001	ENSG00000007171	NOS2	4	1	17:25679294:26272308	13972	14774	17233	18064	3721.67	3519.22	NA	NA	0
17	26125831	26220391	94560	locus2001	ENSG00000266202	RP1-66C13.4	4	1	17:25679294:26272308	NA	NA	NA	NA	4958.78	4216	NA	NA	0
17	26201670	26208263	6593	locus2001	ENSG00000266527	RP11-138P22.1	4	1	17:25679294:26272308	NA	NA	NA	NA	4352.33	3339	NA	NA	0
17	26205383	26220385	15002	locus2001	ENSG00000232859	LYRM9	4	1	17:25679294:26272308	5189	5088	4918	7551	2963.11	3107.32	NA	NA	0
17	26256573	26301249	44676	locus2001	ENSG00000260019	RP11-218F4.1	4	1	17:25679294:26272308	NA	NA	NA	NA	5622.67	2155.17	NA	NA	0
17	26369181	26523407	154226	locus2002	ENSG00000087095	NLK	1	1	17:26273607:27884779	4201	510	1556	1942	NA	NA	NA	NA	0
17	26553588	26555091	1503	locus2002	ENSG00000237575	PYY2	1	1	17:26273607:27884779	NA	NA	NA	NA	4020.67	6333.67	NA	NA	0
17	26646120	26655707	9587	locus2002	ENSG00000109084	TMEM97	1	1	17:26273607:27884779	14338	9933	10477	12197	4566	4668	NA	NA	0
17	26655352	26662495	7143	locus2002	ENSG00000109083	IFT20	1	1	17:26273607:27884779	13081	7362	12114	15387	NA	NA	NA	NA	0
17	26662729	26674035	11306	locus2002	ENSG00000109079	TNFAIP1	1	1	17:26273607:27884779	11552	9303	3416	9410	548.5	908.5	NA	NA	0
17	26673658	26684473	10815	locus2002	ENSG00000004142	POLDIP2	1	1	17:26273607:27884779	13291	5193	7078	10437	1819.47	877.316	1	NA	1
17	26684669	26708716	24047	locus2002	ENSG00000244045	TMEM199	1	1	17:26273607:27884779	9941	4786	6657	9884	1937.73	1034.07	NA	NA	0
17	26688622	26689881	1259	locus2002	ENSG00000265618	CTB-96E2.7	1	1	17:26273607:27884779	NA	NA	NA	NA	2348.67	2103	NA	NA	0
17	26691289	26697373	6084	locus2002	ENSG00000109072	VTN	1	1	17:26273607:27884779	8040	16261	5751	8996	3763.5	4153.5	NA	NA	0
17	26691377	26725151	33774	locus2002	ENSG00000004139	SARM1	1	1	17:26273607:27884779	9561	2224	4002	14384	4789.5	2259.3	NA	NA	0
17	26721660	26733228	11568	locus2002	ENSG00000076351	SLC46A1	1	1	17:26273607:27884779	6586	8824	1374	12382	4274.67	1766	NA	NA	0
17	26800310	26824799	24489	locus2002	ENSG00000007216	SLC13A2	1	1	17:26273607:27884779	5482	15621	9507	13959	NA	NA	NA	NA	0
17	26833277	26864454	31177	locus2002	ENSG00000109101	FOXN1	1	1	17:26273607:27884779	4965	14714	11151	16355	NA	NA	NA	NA	0
17	26873724	26879686	5962	locus2002	ENSG00000109103	UNC119	1	1	17:26273607:27884779	8394	5944	7034	7926	1854.67	1106.33	NA	NA	0
17	26880404	26898890	18486	locus2002	ENSG00000087111	PIGS	1	1	17:26273607:27884779	3821	3318	16447	7760	3256.25	5499.62	NA	NA	0
17	26900132	26904282	4150	locus2002	ENSG00000109107	ALDOC	1	1	17:26273607:27884779	3272	8312	10452	4426	3849.8	3566.2	NA	NA	0
17	26904591	26926297	21706	locus2002	ENSG00000076382	SPAG5	1	1	17:26273607:27884779	2391	4703	8904	5787	NA	NA	NA	NA	0
17	26937495	26941179	3684	locus2002	ENSG00000167524	SGK494	1	1	17:26273607:27884779	14389	5708	17771	1286	NA	NA	NA	NA	0
17	26941457	26972149	30692	locus2002	ENSG00000007202	KIAA0100	1	1	17:26273607:27884779	2145	2831	13608	5020	1807	2573	NA	NA	0
17	26975373	26989193	13820	locus2002	ENSG00000132581	SDF2	1	1	17:26273607:27884779	2964	6548	11985	10072	NA	NA	NA	NA	0
17	26989108	27029697	40589	locus2002	ENSG00000109111	SUPT6H	1	1	17:26273607:27884779	4636	1723	13319	4896	NA	NA	NA	NA	0
17	27030214	27038872	8658	locus2002	ENSG00000167525	PROCA1	1	1	17:26273607:27884779	4935	11514	10663	7858	2324.82	3018.36	NA	NA	0
17	27041301	27045433	4132	locus2002	ENSG00000109113	RAB34	1	1	17:26273607:27884779	7454	3878	9848	1210	NA	NA	NA	NA	0
17	27046410	27051377	4967	locus2002	ENSG00000198242	RPL23A	1	1	17:26273607:27884779	15287	14049	12481	9766	7248.67	5729.67	NA	NA	0
17	27051616	27054953	3337	locus2002	ENSG00000160606	TLCD1	1	1	17:26273607:27884779	5733	11063	16873	16430	NA	NA	NA	NA	0
17	27055797	27070473	14676	locus2002	ENSG00000160602	NEK8	1	1	17:26273607:27884779	6791	10714	13427	6558	261	1681	NA	NA	0
17	27071001	27077974	6973	locus2002	ENSG00000076604	TRAF4	1	1	17:26273607:27884779	3413	2556	9193	2154	1470.07	1102.5	NA	NA	0
17	27086568	27182250	95682	locus2002	ENSG00000173065	FAM222B	1	1	17:26273607:27884779	4283	2249	7564	2744	98	449	NA	NA	0
17	27181955	27188085	6130	locus2002	ENSG00000132591	ERAL1	1	1	17:26273607:27884779	5588	3125	7191	3062	2680	1403	NA	NA	0
17	27206352	27224697	18345	locus2002	ENSG00000132589	FLOT2	1	1	17:26273607:27884779	539	6047	3955	12248	NA	NA	NA	NA	0
17	27224798	27230089	5291	locus2002	ENSG00000167536	DHRS13	1	1	17:26273607:27884779	4897	8829	13426	13988	4414	3718.2	NA	NA	0
17	27232267	27278789	46522	locus2002	ENSG00000109118	PHF12	1	1	17:26273607:27884779	7665	1925	13945	3827	NA	NA	NA	NA	0
17	27277530	27383701	106171	locus2002	ENSG00000179761	PIPOX	1	1	17:26273607:27884779	9226	6289	13611	13693	NA	NA	NA	NA	0
17	27281922	27333316	51394	locus2002	ENSG00000063015	SEZ6	1	1	17:26273607:27884779	5610	191	11058	2741	NA	NA	NA	NA	0
17	27400536	27507430	106894	locus2002	ENSG00000196535	MYO18A	1	1	17:26273607:27884779	14472	5253	11534	9084	1573	2591	NA	NA	0
17	27400536	27418537	18001	locus2002	ENSG00000221995	TIAF1	1	1	17:26273607:27884779	8186	11100	6356	9640	1915.16	2635.68	NA	NA	0
17	27573880	27581501	7621	locus2002	ENSG00000108255	CRYBA1	1	1	17:26273607:27884779	11705	11558	12411	5239	NA	NA	NA	NA	0
17	27582853	27621136	38283	locus2002	ENSG00000108256	NUFIP2	1	1	17:26273607:27884779	15363	4721	14730	9674	4401.11	7114.56	NA	NA	0
17	27696734	27717795	21061	locus2002	ENSG00000264808	MIR4523	1	1	17:26273607:27884779	NA	NA	NA	NA	3442	9623.33	NA	NA	0
17	27717617	27878922	161305	locus2002	ENSG00000160551	TAOK1	1	1	17:26273607:27884779	1158	904	6523	2247	NA	NA	1	NA	1
17	27887564	27894155	6591	locus2003	ENSG00000168792	ABHD15	4	1	17:27885675:29259899	2590	12535	4189	17362	5493.31	2692.46	NA	NA	0
17	27894197	27898720	4523	locus2003	ENSG00000167543	TP53I13	4	1	17:27885675:29259899	2157	9331	3134	9918	NA	NA	NA	NA	0
17	27900486	27916645	16159	locus2003	ENSG00000108262	GIT1	4	1	17:27885675:29259899	3156	2928	2522	7213	NA	NA	NA	NA	0
17	27916800	27941779	24979	locus2003	ENSG00000198720	ANKRD13B	4	1	17:27885675:29259899	1595	2391	1618	10274	NA	NA	NA	NA	0
17	27941779	27949917	8138	locus2003	ENSG00000167549	CORO6	4	1	17:27885675:29259899	919	9956	1040	12041	1971.85	3977.54	NA	NA	0
17	27952955	28257170	304215	locus2003	ENSG00000141298	SSH2	4	1	17:27885675:29259899	847	1372	2164	434	925.25	3570.5	NA	NA	0
17	28268622	28435470	166848	locus2003	ENSG00000176927	EFCAB5	4	1	17:27885675:29259899	589	9098	2101	9259	1147.18	2500.88	NA	NA	0
17	28442538	28512865	70327	locus2003	ENSG00000126653	NSRP1	4	1	17:27885675:29259899	551	7212	4819	7474	2442	2337.5	NA	NA	0
17	28521336	28563020	41684	locus2003	ENSG00000108576	SLC6A4	4	1	17:27885675:29259899	629	15264	3194	9610	2775	2922	NA	NA	0
17	28575217	28619012	43795	locus2003	ENSG00000108578	BLMH	4	1	17:27885675:29259899	873	7386	4785	1455	1983.4	4028.8	NA	NA	0
17	28643350	28661077	17727	locus2003	ENSG00000182271	TMIGD1	4	1	17:27885675:29259899	575	13211	7853	9546	NA	NA	NA	NA	0
17	28705922	28797007	91085	locus2003	ENSG00000108582	CPD	4	1	17:27885675:29259899	345	9876	8368	18027	2540	5406.75	NA	NA	0
17	28804379	28854610	50231	locus2003	ENSG00000108587	GOSR1	4	1	17:27885675:29259899	246	5593	11502	1642	1273.05	3230.32	1	NA	1
17	28884129	28890511	6382	locus2003	ENSG00000266733	TBC1D29	4	1	17:27885675:29259899	743	12582	10345	10896	NA	NA	NA	NA	0
17	28900489	28904018	3529	locus2003	ENSG00000231421	AC006050.2	4	1	17:27885675:29259899	NA	NA	NA	NA	4561.17	2754.33	NA	NA	0
17	28934583	28999807	65224	locus2003	ENSG00000214719	AC005562.1	4	1	17:27885675:29259899	NA	NA	NA	NA	3630.17	6470.67	NA	NA	0
17	28951430	28952512	1082	locus2003	ENSG00000264943	SH3GL1P2	4	1	17:27885675:29259899	NA	NA	NA	NA	3205.67	5461	NA	NA	0
17	28956697	28964320	7623	locus2003	ENSG00000250462	LRRC37BP1	4	1	17:27885675:29259899	NA	NA	NA	NA	5807.56	3657.89	NA	NA	0
17	29036316	29097052	60736	locus2003	ENSG00000264538	SUZ12P	4	1	17:27885675:29259899	NA	NA	NA	NA	3704	3731.11	NA	NA	0
17	29053322	29054582	1260	locus2003	ENSG00000265443	CTD-2349P21.6	4	1	17:27885675:29259899	NA	NA	NA	NA	8225.33	3697.33	NA	NA	0
17	29056960	29058220	1260	locus2003	ENSG00000263603	CTD-2349P21.5	4	1	17:27885675:29259899	NA	NA	NA	NA	4964.44	4076.89	NA	NA	0
17	29109701	29151794	42093	locus2003	ENSG00000176390	CRLF3	4	1	17:27885675:29259899	11151	7941	7215	5531	2968.61	2834.78	NA	NA	0
17	29119389	29119851	462	locus2003	ENSG00000266490	CTD-2349P21.9	4	1	17:27885675:29259899	NA	NA	NA	NA	5394.44	5660	NA	NA	0
17	29158987	29222887	63900	locus2003	ENSG00000176208	ATAD5	4	1	17:27885675:29259899	10014	4875	1499	4690	248	1720.67	NA	NA	0
17	29226000	29233838	7838	locus2003	ENSG00000172171	TEFM	4	1	17:27885675:29259899	10749	11318	1483	13146	4620	1912.6	NA	NA	0
17	29248697	29286340	37643	locus2003	ENSG00000184060	ADAP2	4	1	17:27885675:29259899	11908	9211	3368	14045	NA	NA	NA	NA	0
17	29272045	29285357	13312	locus2004	ENSG00000184060	ADAP2	2	1	17:29262773:30878805	11908	9211	3368	14045	NA	NA	NA	NA	0
17	29291952	29292518	566	locus2004	ENSG00000265743	RP11-848P1.3	2	1	17:29262773:30878805	NA	NA	NA	NA	2294.67	4675	NA	NA	0
17	29297218	29326929	29711	locus2004	ENSG00000181481	RNF135	2	1	17:29262773:30878805	10342	11254	14173	12070	NA	NA	NA	NA	0
17	29368988	29386139	17151	locus2004	ENSG00000265798	RP11-271K11.5	2	1	17:29262773:30878805	NA	NA	NA	NA	5104	4781	NA	NA	0
17	29421944	29704695	282751	locus2004	ENSG00000196712	NF1	2	1	17:29262773:30878805	1098	91	1342	488	2776.29	2817.29	1	NA	1
17	29599466	29624248	24782	locus2004	ENSG00000126861	OMG	2	1	17:29262773:30878805	1458	1682	1983	2363	5690.71	6829.57	1	NA	1
17	29630783	29641130	10347	locus2004	ENSG00000185862	EVI2B	2	1	17:29262773:30878805	1864	16758	1662	11908	NA	NA	NA	NA	0
17	29644577	29648902	4325	locus2004	ENSG00000126860	EVI2A	2	1	17:29262773:30878805	2417	12960	2321	11305	NA	NA	NA	NA	0
17	29718641	29865236	146595	locus2004	ENSG00000131242	RAB11FIP4	2	1	17:29262773:30878805	3014	1623	9129	2923	1709	3417.17	NA	NA	0
17	29910180	29964562	54382	locus2004	ENSG00000266877	RP1-41C23.1	2	1	17:29262773:30878805	NA	NA	NA	NA	7730	2105	NA	NA	0
17	30178882	30186356	7474	locus2004	ENSG00000172301	COPRS	2	1	17:29262773:30878805	7578	4200	15771	6889	6940.43	7484.71	NA	NA	0
17	30187922	30228784	40862	locus2004	ENSG00000108651	UTP6	2	1	17:29262773:30878805	9747	9109	13371	12671	4974.25	5929.17	NA	NA	0
17	30264036	30328064	64028	locus2004	ENSG00000178691	SUZ12	2	1	17:29262773:30878805	5947	1183	2881	104	1144.5	803	NA	NA	0
17	30335006	30380505	45499	locus2004	ENSG00000185158	LRRC37B	2	1	17:29262773:30878805	5762	9846	4054	15171	3219.57	3156.5	NA	NA	0
17	30415178	30421952	6774	locus2004	ENSG00000266379	RP11-640N20.8	2	1	17:29262773:30878805	NA	NA	NA	NA	4041.33	4414	NA	NA	0
17	30469472	30552789	83317	locus2004	ENSG00000126858	RHOT1	2	1	17:29262773:30878805	6830	2400	12162	4574	3496.71	7326.71	NA	NA	0
17	30593194	30651680	58486	locus2004	ENSG00000141314	RHBDL3	2	1	17:29262773:30878805	6808	8297	14896	17463	3246.82	3896.18	NA	NA	0
17	30661509	30677042	15533	locus2004	ENSG00000108666	C17orf75	2	1	17:29262773:30878805	1576	6156	8963	9597	1302.67	1085	NA	NA	0
17	30677135	30708905	31770	locus2004	ENSG00000010244	ZNF207	2	1	17:29262773:30878805	1747	2522	11430	7082	NA	NA	NA	NA	0
17	30771278	30810336	39058	locus2004	ENSG00000108671	PSMD11	2	1	17:29262773:30878805	1983	1863	15905	9504	979	2394	NA	NA	0
17	30813636	30818274	4638	locus2004	ENSG00000176749	CDK5R1	2	1	17:29262773:30878805	11073	75	15323	1856	1458	3722	NA	NA	0
17	30819539	31204195	384656	locus2004	ENSG00000176658	MYO1D	2	1	17:29262773:30878805	6426	3846	13673	6786	4586.45	5179.18	NA	NA	0
17	30822553	30826351	3798	locus2004	ENSG00000266718	RP11-466A19.1	2	1	17:29262773:30878805	NA	NA	NA	NA	4978.44	5227.11	NA	NA	0
17	30921220	31204162	282942	locus2005	ENSG00000176658	MYO1D	1	1	17:30879433:31989867	6426	3846	13673	6786	4586.45	5179.18	NA	NA	0
17	31255221	31272124	16903	locus2005	ENSG00000006042	TMEM98	1	1	17:30879433:31989867	15640	15278	13768	6282	4289.12	3224	NA	NA	0
17	31297393	31324895	27502	locus2005	ENSG00000141316	SPACA3	1	1	17:30879433:31989867	13971	15454	10376	12918	NA	NA	NA	NA	0
17	31340104	32484313	1144209	locus2005	ENSG00000108684	ASIC2	1	1	17:30879433:31989867	1927	468	11543	2590	3956	4723	NA	NA	0
17	31954045	31962076	8031	locus2005	ENSG00000265115	RP11-31I22.2	1	1	17:30879433:31989867	NA	NA	NA	NA	1577.33	6282	NA	NA	0
17	32258150	32263225	5075	locus2006	ENSG00000265356	RP11-17M24.1	1	1	17:31990385:32677709	NA	NA	NA	NA	6979.17	6269.67	NA	NA	0
17	32363699	32366891	3192	locus2006	ENSG00000226049	TLK2P1	1	1	17:31990385:32677709	NA	NA	NA	NA	5180.67	5136	NA	NA	0
17	32484199	32501983	17784	locus2006	ENSG00000108684	ASIC2	1	1	17:31990385:32677709	1927	468	11543	2590	3956	4723	NA	NA	0
17	32582303	32584222	1919	locus2006	ENSG00000108691	CCL2	1	1	17:31990385:32677709	10277	18349	10745	18285	NA	NA	NA	NA	0
17	32597239	32599261	2022	locus2006	ENSG00000108688	CCL7	1	1	17:31990385:32677709	14324	17954	3234	17833	NA	NA	NA	NA	0
17	32612686	32615353	2667	locus2006	ENSG00000172156	CCL11	1	1	17:31990385:32677709	7941	18007	8193	15041	NA	NA	NA	NA	0
17	32646054	32648421	2367	locus2006	ENSG00000108700	CCL8	1	1	17:31990385:32677709	14120	18172	10463	18369	NA	NA	NA	NA	0
17	32683470	32685629	2159	locus2007	ENSG00000181374	CCL13	3	1	17:32677947:33614452	5135	17212	13508	18123	NA	NA	NA	NA	0
17	32687346	32690250	2904	locus2007	ENSG00000108702	CCL1	3	1	17:32677947:33614452	4511	10192	12316	10646	NA	NA	NA	NA	0
17	32901141	32906388	5247	locus2007	ENSG00000197322	C17orf102	3	1	17:32677947:33614452	8019	13885	14892	15635	2285	3885.2	NA	NA	0
17	32907767	32966337	58570	locus2007	ENSG00000181291	TMEM132E	3	1	17:32677947:33614452	1150	5525	16717	15391	4121.5	3701.25	NA	NA	0
17	33269577	33308097	38520	locus2007	ENSG00000132141	CCT6B	3	1	17:32677947:33614452	14512	13359	576	3835	2792.59	1796.06	NA	NA	0
17	33288548	33290205	1657	locus2007	ENSG00000198783	ZNF830	3	1	17:32677947:33614452	15126	6486	2288	14616	NA	NA	NA	NA	0
17	33307512	33332083	24571	locus2007	ENSG00000005156	LIG3	3	1	17:32677947:33614452	6768	1995	14551	16290	1956.33	2930.28	NA	NA	0
17	33333008	33416338	83330	locus2007	ENSG00000092871	RFFL	3	1	17:32677947:33614452	9148	8138	9426	14023	3226	4387.33	NA	NA	0
17	33426810	33448516	21706	locus2007	ENSG00000185379	RAD51D	3	1	17:32677947:33614452	6967	3540	5561	5967	3408	1651	NA	NA	0
17	33448597	33457751	9154	locus2007	ENSG00000073598	FNDC8	3	1	17:32677947:33614452	13910	9948	4488	6494	NA	NA	NA	NA	0
17	33455771	33469303	13532	locus2007	ENSG00000073536	NLE1	3	1	17:32677947:33614452	8210	8337	5650	6009	NA	NA	NA	NA	0
17	33474835	33516364	41529	locus2007	ENSG00000141161	UNC45B	3	1	17:32677947:33614452	12026	16624	14213	7988	NA	NA	NA	NA	0
17	33491261	33494031	2770	locus2007	ENSG00000267782	RP11-799D4.3	3	1	17:32677947:33614452	NA	NA	NA	NA	3284.33	4215	NA	NA	0
17	33519538	33521412	1874	locus2007	ENSG00000164729	SLC35G3	3	1	17:32677947:33614452	7137	15054	9614	10518	NA	NA	NA	NA	0
17	33570054	33600674	30620	locus2007	ENSG00000166750	SLFN5	3	1	17:32677947:33614452	7782	18154	10727	14401	4393.63	4320.68	NA	NA	0
17	33677323	33700639	23316	locus2008	ENSG00000172716	SLFN11	11	1	17:33616080:34393028	16086	11563	14393	13521	4406.67	4712.5	NA	NA	0
17	33733966	33734837	871	locus2008	ENSG00000267648	RP11-686D22.3	11	1	17:33616080:34393028	NA	NA	NA	NA	5594.67	6105.33	NA	NA	0
17	33738089	33760302	22213	locus2008	ENSG00000172123	SLFN12	11	1	17:33616080:34393028	16183	17651	15129	17982	5273	5365.18	NA	NA	0
17	33762114	33775856	13742	locus2008	ENSG00000154760	SLFN13	11	1	17:33616080:34393028	16820	16209	14522	13124	1666.25	1345	NA	NA	0
17	33801922	33864880	62958	locus2008	ENSG00000205045	SLFN12L	11	1	17:33616080:34393028	10812	17285	10125	12341	4742.75	1728.25	NA	NA	0
17	33875143	33885117	9974	locus2008	ENSG00000236320	SLFN14	11	1	17:33616080:34393028	9343	13497	2852	4260	NA	NA	NA	NA	0
17	33895138	33901811	6673	locus2008	ENSG00000267321	RP11-1094M14.11	11	1	17:33616080:34393028	NA	NA	NA	NA	6252	6658.8	NA	NA	0
17	33901813	33905648	3835	locus2008	ENSG00000108733	PEX12	11	1	17:33616080:34393028	11041	10068	1876	10539	3924.5	3122.3	NA	NA	0
17	33913917	34053436	139519	locus2008	ENSG00000006125	AP2B1	11	1	17:33616080:34393028	4351	2785	1229	12488	3782.71	1152.29	NA	NA	0
17	34058667	34070540	11873	locus2008	ENSG00000141150	RASL10B	11	1	17:33616080:34393028	8964	11677	4671	10587	NA	NA	NA	NA	0
17	34071529	34079897	8368	locus2008	ENSG00000132139	GAS2L2	11	1	17:33616080:34393028	14975	13299	4182	7546	NA	NA	NA	NA	0
17	34083268	34122711	39443	locus2008	ENSG00000129270	MMP28	11	1	17:33616080:34393028	13148	16788	10231	14063	2416	1674	NA	NA	0
17	34087928	34092098	4170	locus2008	ENSG00000154768	C17orf50	11	1	17:33616080:34393028	16552	13247	10527	12040	2701.67	4262.39	NA	NA	0
17	34136458	34174246	37788	locus2008	ENSG00000172660	TAF15	11	1	17:33616080:34393028	11869	9425	11767	6079	NA	NA	NA	NA	0
17	34181954	34195895	13941	locus2008	ENSG00000172653	C17orf66	11	1	17:33616080:34393028	13095	13943	13012	13054	NA	NA	NA	NA	0
17	34198494	34207797	9303	locus2008	ENSG00000161570	CCL5	11	1	17:33616080:34393028	12459	18351	9662	14457	NA	NA	NA	NA	0
17	34220710	34238027	17317	locus2008	ENSG00000266999	AC015849.16	11	1	17:33616080:34393028	NA	NA	NA	NA	3788	2947.33	NA	NA	0
17	34245069	34257777	12708	locus2008	ENSG00000187456	RDM1	11	1	17:33616080:34393028	11261	14593	9555	14205	3053.19	4765.94	NA	NA	0
17	34261534	34270703	9169	locus2008	ENSG00000161572	LYZL6	11	1	17:33616080:34393028	10233	15112	11483	11136	NA	NA	NA	NA	0
17	34303534	34308532	4998	locus2008	ENSG00000161573	CCL16	11	1	17:33616080:34393028	14044	16149	12818	15095	NA	NA	NA	NA	0
17	34310691	34329100	18409	locus2008	ENSG00000213494	CCL14	11	1	17:33616080:34393028	14496	15539	10794	13594	2320	2919	NA	NA	0
17	34324617	34329084	4467	locus2008	ENSG00000267596	CCL15	11	1	17:33616080:34393028	16243	17826	13389	13460	NA	NA	NA	NA	0
17	34340097	34345005	4908	locus2008	ENSG00000167236	CCL23	11	1	17:33616080:34393028	17312	18151	13202	16335	NA	NA	NA	NA	0
17	34391639	34399392	7753	locus2008	ENSG00000006074	CCL18	11	1	17:33616080:34393028	11034	16440	4082	13998	NA	NA	NA	NA	0
17	34397733	34398841	1108	locus2009	ENSG00000006074	CCL18	1	1	17:34393296:35725997	11034	16440	4082	13998	NA	NA	NA	NA	0
17	34415601	34417515	1914	locus2009	ENSG00000006075	CCL3	1	1	17:34393296:35725997	10449	15635	13136	14994	2532	3268	NA	NA	0
17	34430982	34433014	2032	locus2009	ENSG00000129277	CCL4	1	1	17:34393296:35725997	8644	18060	13262	16263	NA	NA	NA	NA	0
17	34437542	34437838	296	locus2009	ENSG00000263488	RN7SL301P	1	1	17:34393296:35725997	NA	NA	NA	NA	7996.5	7895.5	NA	NA	0
17	34493060	34503988	10928	locus2009	ENSG00000224226	TBC1D3B	1	1	17:34393296:35725997	NA	15289	NA	14446	4516	3419	NA	NA	0
17	34510840	34523855	13015	locus2009	ENSG00000267488	AC131056.3	1	1	17:34393296:35725997	NA	NA	NA	NA	4443.62	5086.75	NA	NA	0
17	34522267	34524157	1890	locus2009	ENSG00000256515	CCL3L3	1	1	17:34393296:35725997	NA	15958	NA	8224	2777.69	3661.12	NA	NA	0
17	34538325	34540280	1955	locus2009	ENSG00000205020	CCL4L1	1	1	17:34393296:35725997	NA	14586	NA	10062	NA	NA	NA	NA	0
17	34580901	34757050	176149	locus2009	ENSG00000234972	TBC1D3C	1	1	17:34393296:35725997	NA	13558	NA	11056	NA	NA	NA	NA	0
17	34581132	34808061	226929	locus2009	ENSG00000242384	TBC1D3H	1	1	17:34393296:35725997	NA	14051	NA	11998	NA	NA	NA	NA	0
17	34623841	34625720	1879	locus2009	ENSG00000205021	CCL3L1	1	1	17:34393296:35725997	NA	16008	NA	14734	8067.83	7982.83	NA	NA	0
17	34639792	34641846	2054	locus2009	ENSG00000197262	CCL4L2	1	1	17:34393296:35725997	NA	17222	NA	13096	4747.44	4789.88	NA	NA	0
17	34745935	34808103	62168	locus2009	ENSG00000161583	TBC1D3G	1	1	17:34393296:35725997	NA	14577	NA	12026	NA	NA	NA	NA	0
17	34842521	34855154	12633	locus2009	ENSG00000108278	ZNHIT3	1	1	17:34393296:35725997	182	10866	4046	11314	NA	NA	1	NA	1
17	34847042	34847166	124	locus2009	ENSG00000252912	RNA5SP439	1	1	17:34393296:35725997	NA	NA	NA	NA	1592	8045	NA	NA	0
17	34851483	34891305	39822	locus2009	ENSG00000141140	MYO19	1	1	17:34393296:35725997	877	9670	2901	10931	1438.07	1193.53	NA	NA	0
17	34890868	34894703	3835	locus2009	ENSG00000184886	PIGW	1	1	17:34393296:35725997	689	14305	3210	15886	3072.5	3955.33	NA	NA	0
17	34900736	34946278	45542	locus2009	ENSG00000005955	GGNBP2	1	1	17:34393296:35725997	137	8150	3341	10528	1041.42	2800.08	1	NA	1
17	34948227	34957235	9008	locus2009	ENSG00000108272	DHRS11	1	1	17:34393296:35725997	109	8538	3707	13766	1591.21	2564.68	1	NA	1
17	34958000	34965407	7407	locus2009	ENSG00000129282	MRM1	1	1	17:34393296:35725997	188	10736	12044	4345	1808.89	2094.33	NA	NA	0
17	34990526	34991156	630	locus2009	ENSG00000267067	CTB-75G16.3	1	1	17:34393296:35725997	NA	NA	NA	NA	3012.56	4371.56	NA	NA	0
17	35294083	35301917	7834	locus2009	ENSG00000132130	LHX1	1	1	17:34393296:35725997	5354	13504	17563	17485	NA	NA	NA	NA	0
17	35306174	35414171	107997	locus2009	ENSG00000108270	AATF	1	1	17:34393296:35725997	16641	4739	14332	5722	6028.67	5410.78	NA	NA	0
17	35441922	35766871	324949	locus2009	ENSG00000132142	ACACA	1	1	17:34393296:35725997	5574	3512	11427	5703	999.417	4744	1	NA	1
17	35732927	35749660	16733	locus2010	ENSG00000167230	C17orf78	1	1	17:35731855:37341235	1147	13796	15769	13332	NA	NA	NA	NA	0
17	35744861	35766512	21651	locus2010	ENSG00000132142	ACACA	1	1	17:35731855:37341235	5574	3512	11427	5703	999.417	4744	1	NA	1
17	35766964	35839835	72871	locus2010	ENSG00000108264	TADA2A	1	1	17:35731855:37341235	1246	11042	17762	15844	2127.35	4625.24	1	NA	1
17	35849936	35873603	23667	locus2010	ENSG00000161326	DUSP14	1	1	17:35731855:37341235	883	13297	17754	14577	1477.42	4913.75	1	NA	1
17	35874899	35969544	94645	locus2010	ENSG00000006114	SYNRG	1	1	17:35731855:37341235	1366	8913	12639	10387	3002.2	4133	1	NA	1
17	35969825	36003493	33668	locus2010	ENSG00000141141	DDX52	1	1	17:35731855:37341235	1754	9839	6634	7999	2546	4525.75	NA	NA	0
17	36046434	36105237	58803	locus2010	ENSG00000108753	HNF1B	1	1	17:35731855:37341235	10864	13077	12602	16906	NA	NA	NA	NA	0
17	36283970	36294912	10942	locus2010	ENSG00000185128	TBC1D3F	1	1	17:35731855:37341235	NA	12383	NA	10433	4701.88	6815.88	NA	NA	0
17	36337716	36358166	20450	locus2010	ENSG00000197681	TBC1D3	1	1	17:35731855:37341235	NA	12919	NA	11885	4566.17	6190.67	NA	NA	0
17	36351802	36421858	70056	locus2010	ENSG00000174093	RP11-1407O15.2	1	1	17:35731855:37341235	NA	NA	NA	NA	5753	6809.67	NA	NA	0
17	36452988	36479101	26113	locus2010	ENSG00000174100	MRPL45	1	1	17:35731855:37341235	4647	10168	14579	9881	2247.07	4497.86	1	NA	1
17	36481492	36499693	18201	locus2010	ENSG00000188888	GPR179	1	1	17:35731855:37341235	11094	12341	15036	9906	5234.18	5107.55	NA	NA	0
17	36508127	36556019	47892	locus2010	ENSG00000174111	SOCS7	1	1	17:35731855:37341235	13268	9801	6139	4327	1392	2247.5	NA	NA	0
17	36584661	36668628	83967	locus2010	ENSG00000225485	ARHGAP23	1	1	17:35731855:37341235	7420	11023	4323	8706	NA	NA	NA	NA	0
17	36686250	36762183	75933	locus2010	ENSG00000017373	SRCIN1	1	1	17:35731855:37341235	6115	5950	6017	7652	NA	NA	NA	NA	0
17	36827960	36831187	3227	locus2010	ENSG00000179294	C17orf96	1	1	17:35731855:37341235	12697	11500	9035	15740	NA	NA	NA	NA	0
17	36861794	36886056	24262	locus2010	ENSG00000108292	MLLT6	1	1	17:35731855:37341235	6840	6957	1178	9251	1732	1504	NA	NA	0
17	36886487	36891274	4787	locus2010	ENSG00000230055	CISD3	1	1	17:35731855:37341235	12918	9478	6191	12648	2194.12	1204.25	NA	NA	0
17	36890150	36906070	15920	locus2010	ENSG00000056661	PCGF2	1	1	17:35731855:37341235	13139	6334	5808	7839	4416	3997	NA	NA	0
17	36905612	36906969	1357	locus2010	ENSG00000227450	CTB-58E17.5	1	1	17:35731855:37341235	NA	NA	NA	NA	6755.67	6223.5	NA	NA	0
17	36908988	36920484	11496	locus2010	ENSG00000108294	PSMB3	1	1	17:35731855:37341235	4084	5847	9795	3411	NA	NA	NA	NA	0
17	36921941	36956158	34217	locus2010	ENSG00000141720	PIP4K2B	1	1	17:35731855:37341235	2426	5566	12269	3168	3364	2728	NA	NA	0
17	36956686	36981734	25048	locus2010	ENSG00000108296	CWC25	1	1	17:35731855:37341235	6942	10075	12476	6662	2318.75	4839	NA	NA	0
17	36991340	36997708	6368	locus2010	ENSG00000214556	C17orf98	1	1	17:35731855:37341235	4425	14548	9676	10096	NA	NA	NA	NA	0
17	37004119	37010096	5977	locus2010	ENSG00000125691	RPL23	1	1	17:35731855:37341235	5270	6805	12112	14385	2916	2108	NA	NA	0
17	37026111	37078023	51912	locus2010	ENSG00000002834	LASP1	1	1	17:35731855:37341235	14662	4285	13026	6491	3810.4	2854	NA	NA	0
17	37081420	37084310	2890	locus2010	ENSG00000263874	LINC00672	1	1	17:35731855:37341235	NA	NA	NA	NA	3879.88	3938.12	NA	NA	0
17	37092684	37123655	30971	locus2010	ENSG00000204952	FBXO47	1	1	17:35731855:37341235	6553	11309	9364	7998	NA	NA	NA	NA	0
17	37182967	37183363	396	locus2010	ENSG00000266013	CTD-2206N4.2	1	1	17:35731855:37341235	NA	NA	NA	NA	9478.5	6651	NA	NA	0
17	37219555	37307902	88347	locus2010	ENSG00000161381	PLXDC1	1	1	17:35731855:37341235	9618	17005	3510	6828	1825.11	5639.78	1	NA	1
17	37313146	37323318	10172	locus2010	ENSG00000141748	ARL5C	1	1	17:35731855:37341235	3195	16668	2957	5923	NA	NA	NA	NA	0
17	37329708	37353956	24248	locus2010	ENSG00000067191	CACNB1	1	1	17:35731855:37341235	1974	1020	393	9926	NA	NA	NA	NA	0
17	37348276	37351522	3246	locus2011	ENSG00000067191	CACNB1	1	3	17:37344586:38649203	1974	1020	393	9926	NA	NA	NA	NA	0
17	37356535	37360980	4445	locus2011	ENSG00000108298	RPL19	1	3	17:37344586:38649203	9705	10149	1915	8491	NA	NA	NA	NA	0
17	37366788	37382125	15337	locus2011	ENSG00000141750	STAC2	1	3	17:37344586:38649203	13949	4203	3269	1903	616.5	2016.5	NA	NA	0
17	37408896	37410550	1654	locus2011	ENSG00000266753	RP11-690G19.3	1	3	17:37344586:38649203	NA	NA	NA	NA	2219.67	8993.33	NA	NA	0
17	37415383	37557909	142526	locus2011	ENSG00000108306	FBXL20	1	3	17:37344586:38649203	9511	2108	74	6932	3349.17	7044.5	NA	NA	0
17	37560537	37607521	46984	locus2011	ENSG00000125686	MED1	1	3	17:37344586:38649203	10678	1763	118	51	NA	NA	NA	NA	0
17	37618291	37691399	73108	locus2011	ENSG00000167258	CDK12	1	3	17:37344586:38649203	9815	1926	117	4285	NA	NA	NA	NA	0
17	37759788	37766030	6242	locus2011	ENSG00000171532	NEUROD2	1	3	17:37344586:38649203	6035	539	1227	799	2870	332	NA	NA	0
17	37783176	37792879	9703	locus2011	ENSG00000131771	PPP1R1B	1	3	17:37344586:38649203	12289	1521	877	4651	4681.86	8027.86	NA	NA	0
17	37793317	37819737	26420	locus2011	ENSG00000131748	STARD3	1	3	17:37344586:38649203	13497	7479	3404	9516	NA	NA	NA	NA	0
17	37820439	37822808	2369	locus2011	ENSG00000173991	TCAP	1	3	17:37344586:38649203	13508	7198	829	9429	6020.67	779.667	NA	NA	0
17	37824233	37826726	2493	locus2011	ENSG00000141744	PNMT	1	3	17:37344586:38649203	12188	5729	716	7387	5907.57	4193.86	NA	NA	0
17	37827374	37844360	16986	locus2011	ENSG00000161395	PGAP3	1	3	17:37344586:38649203	14135	5901	411	4686	3259	1458	NA	NA	0
17	37844392	37884915	40523	locus2011	ENSG00000141736	ERBB2	1	3	17:37344586:38649203	11786	7041	1061	263	1253.5	781	NA	NA	0
17	37884748	37886747	1999	locus2011	ENSG00000141741	MIEN1	1	3	17:37344586:38649203	15163	8233	5739	14524	6979.11	5384.44	NA	NA	0
17	37894179	37903537	9358	locus2011	ENSG00000141738	GRB7	1	3	17:37344586:38649203	7580	16289	13286	16570	1340	613	NA	NA	0
17	37913973	37920089	6116	locus2011	ENSG00000264198	RP11-94L15.2	1	3	17:37344586:38649203	NA	NA	NA	NA	5725.67	3342.83	NA	NA	0
17	37921197	38020441	99244	locus2011	ENSG00000161405	IKZF3	1	3	17:37344586:38649203	11396	17170	6455	5222	NA	NA	NA	NA	0
17	38024468	38034149	9681	locus2011	ENSG00000186075	ZPBP2	1	3	17:37344586:38649203	10049	15003	3049	8930	NA	NA	NA	NA	0
17	38060848	38076107	15259	locus2011	ENSG00000073605	GSDMB	1	3	17:37344586:38649203	9427	12225	2054	11887	3524.14	3271.21	NA	NA	0
17	38077293	38083854	6561	locus2011	ENSG00000172057	ORMDL3	1	3	17:37344586:38649203	3035	7649	7598	4213	3846.23	2480.31	NA	NA	0
17	38084119	38095854	11735	locus2011	ENSG00000264968	RP11-387H17.4	1	3	17:37344586:38649203	NA	NA	NA	NA	9265.8	5649.8	NA	NA	0
17	38097726	38101000	3274	locus2011	ENSG00000204913	LRRC3C	1	3	17:37344586:38649203	9575	13917	5189	12000	NA	NA	NA	NA	0
17	38119225	38134019	14794	locus2011	ENSG00000167914	GSDMA	1	3	17:37344586:38649203	14037	14745	6775	17176	5297.5	4926.5	NA	NA	0
17	38137049	38154213	17164	locus2011	ENSG00000108344	PSMD3	1	3	17:37344586:38649203	7457	3836	4495	14000	4112	5311	NA	NA	0
17	38171613	38174066	2453	locus2011	ENSG00000108342	CSF3	1	3	17:37344586:38649203	7287	16818	4359	17755	NA	NA	NA	NA	0
17	38175350	38210660	35310	locus2011	ENSG00000008838	MED24	1	3	17:37344586:38649203	12507	1548	1442	8295	3347.11	1820.17	NA	NA	0
17	38218445	38249866	31421	locus2011	ENSG00000126351	THRA	1	3	17:37344586:38649203	7911	11	2912	66	NA	NA	NA	NA	0
17	38249039	38256978	7939	locus2011	ENSG00000126368	NR1D1	1	3	17:37344586:38649203	3408	689	5706	1311	NA	NA	NA	NA	0
17	38278550	38293042	14492	locus2011	ENSG00000188895	MSL1	1	3	17:37344586:38649203	11615	722	7679	409	3478.67	1826.22	NA	NA	0
17	38296575	38328436	31861	locus2011	ENSG00000108349	CASC3	1	3	17:37344586:38649203	10666	2124	9646	6399	3504	3607.56	NA	NA	0
17	38333347	38351908	18561	locus2011	ENSG00000108352	RAPGEFL1	1	3	17:37344586:38649203	6359	3593	10975	10842	1972.9	5691.6	NA	NA	0
17	38375573	38440388	64815	locus2011	ENSG00000171475	WIPF2	1	3	17:37344586:38649203	6109	2041	15669	3862	NA	NA	NA	NA	0
17	38443884	38459171	15287	locus2011	ENSG00000094804	CDC6	1	3	17:37344586:38649203	5094	14132	17423	18221	NA	NA	NA	NA	0
17	38465445	38513048	47603	locus2011	ENSG00000131759	RARA	1	3	17:37344586:38649203	7146	906	14148	4169	NA	NA	NA	NA	0
17	38517234	38520067	2833	locus2011	ENSG00000183153	GJD3	1	3	17:37344586:38649203	17470	9813	6686	10380	NA	NA	NA	NA	0
17	38544767	38574202	29435	locus2011	ENSG00000131747	TOP2A	1	3	17:37344586:38649203	15905	7607	8340	14337	NA	NA	NA	NA	0
17	38599712	38613983	14271	locus2011	ENSG00000141753	IGFBP4	1	3	17:37344586:38649203	14378	10569	6182	440	1824	4139.5	NA	NA	0
17	38632079	38657849	25770	locus2011	ENSG00000131746	TNS4	1	3	17:37344586:38649203	13224	17056	4755	12375	NA	NA	NA	NA	0
17	38673277	38683254	9977	locus2012	ENSG00000266088	RP5-1028K7.2	15	1	17:38652220:39657179	NA	NA	NA	NA	3040	5913.33	NA	NA	0
17	38710020	38721724	11704	locus2012	ENSG00000126353	CCR7	15	1	17:38652220:39657179	6469	17106	3652	16293	NA	NA	NA	NA	0
17	38781213	38804760	23547	locus2012	ENSG00000073584	SMARCE1	15	1	17:38652220:39657179	3719	1866	4995	3151	4714.17	2493.67	NA	NA	0
17	38785048	38821393	36345	locus2012	ENSG00000264058	KRT222	15	1	17:38652220:39657179	3175	13605	5671	13549	1771	3454.33	NA	NA	0
17	38810916	38821408	10492	locus2012	ENSG00000213424	KRT222	15	1	17:38652220:39657179	2954	7945	6332	13689	2405	4809.33	NA	NA	0
17	38854242	38860002	5760	locus2012	ENSG00000167916	KRT24	15	1	17:38652220:39657179	3692	16984	2589	13153	2486	1360.8	NA	NA	0
17	38904272	38911584	7312	locus2012	ENSG00000204897	KRT25	15	1	17:38652220:39657179	9499	14710	16987	11006	NA	NA	NA	NA	0
17	38922489	38928414	5925	locus2012	ENSG00000186393	KRT26	15	1	17:38652220:39657179	14946	13390	15958	11345	NA	NA	NA	NA	0
17	38933059	38938786	5727	locus2012	ENSG00000171446	KRT27	15	1	17:38652220:39657179	8847	16513	8088	13384	NA	NA	NA	NA	0
17	38948454	38956211	7757	locus2012	ENSG00000173908	KRT28	15	1	17:38652220:39657179	13521	11643	6761	8445	NA	NA	NA	NA	0
17	38974368	38978847	4479	locus2012	ENSG00000186395	KRT10	15	1	17:38652220:39657179	7463	6814	6116	12919	NA	NA	NA	NA	0
17	38975376	38992522	17146	locus2012	ENSG00000167920	TMEM99	15	1	17:38652220:39657179	5723	12194	8052	12359	3672.83	3003.75	NA	NA	0
17	39017554	39023462	5908	locus2012	ENSG00000187242	KRT12	15	1	17:38652220:39657179	9858	6641	11139	13008	NA	NA	NA	NA	0
17	39032192	39041479	9287	locus2012	ENSG00000171431	KRT20	15	1	17:38652220:39657179	3589	16873	13304	12402	NA	NA	NA	NA	0
17	39077681	39132178	54497	locus2012	ENSG00000234477	AC004231.2	15	1	17:38652220:39657179	NA	NA	NA	NA	1481	1850.67	NA	NA	0
17	39078951	39093836	14885	locus2012	ENSG00000108244	KRT23	15	1	17:38652220:39657179	10770	17600	6553	15119	1389	2443	NA	NA	0
17	39114668	39123144	8476	locus2012	ENSG00000196859	KRT39	15	1	17:38652220:39657179	9818	14474	7508	16366	4092.75	4858	NA	NA	0
17	39133967	39143253	9286	locus2012	ENSG00000204889	KRT40	15	1	17:38652220:39657179	13689	15474	15725	16737	4691.25	3075.5	NA	NA	0
17	39149685	39150385	700	locus2012	ENSG00000212899	KRTAP3-3	15	1	17:38652220:39657179	11973	15196	12099	13433	NA	NA	NA	NA	0
17	39155446	39156138	692	locus2012	ENSG00000212900	KRTAP3-2	15	1	17:38652220:39657179	10248	15286	7902	10039	NA	NA	NA	NA	0
17	39164772	39175576	10804	locus2012	ENSG00000212901	KRTAP3-1	15	1	17:38652220:39657179	9035	15422	9607	14137	NA	NA	NA	NA	0
17	39182277	39183454	1177	locus2012	ENSG00000221852	KRTAP1-5	15	1	17:38652220:39657179	9045	15367	11199	13741	NA	NA	NA	NA	0
17	39185948	39186356	408	locus2012	ENSG00000204887	KRTAP1-4	15	1	17:38652220:39657179	13056	13333	11409	11023	NA	NA	NA	NA	0
17	39190141	39191107	966	locus2012	ENSG00000221880	KRTAP1-3	15	1	17:38652220:39657179	12579	14444	14764	12255	NA	NA	NA	NA	0
17	39196810	39197713	903	locus2012	ENSG00000188581	KRTAP1-1	15	1	17:38652220:39657179	13866	13704	12621	14149	NA	NA	NA	NA	0
17	39202792	39203568	776	locus2012	ENSG00000212725	KRTAP2-1	15	1	17:38652220:39657179	2869	13446	3988	11830	NA	NA	NA	NA	0
17	39210749	39211482	733	locus2012	ENSG00000214518	KRTAP2-2	15	1	17:38652220:39657179	14933	13468	17180	10963	NA	NA	NA	NA	0
17	39215494	39216344	850	locus2012	ENSG00000212724	KRTAP2-3	15	1	17:38652220:39657179	16203	13607	17034	13570	NA	NA	NA	NA	0
17	39221368	39222131	763	locus2012	ENSG00000213417	KRTAP2-4	15	1	17:38652220:39657179	13636	13601	16819	11167	NA	NA	NA	NA	0
17	39240458	39241396	938	locus2012	ENSG00000240871	KRTAP4-7	15	1	17:38652220:39657179	17160	13276	14253	11389	NA	NA	NA	NA	0
17	39253232	39254393	1161	locus2012	ENSG00000204880	KRTAP4-8	15	1	17:38652220:39657179	13162	15519	16797	13473	NA	NA	NA	NA	0
17	39257753	39258461	708	locus2012	ENSG00000241241	KRTAP4-16P	15	1	17:38652220:39657179	15157	13609	14005	10614	NA	NA	NA	NA	0
17	39261583	39262740	1157	locus2012	ENSG00000212722	KRTAP4-9	15	1	17:38652220:39657179	12901	14938	12911	14079	NA	NA	NA	NA	0
17	39273432	39274606	1174	locus2012	ENSG00000212721	KRTAP4-11	15	1	17:38652220:39657179	14813	15814	13210	14940	NA	NA	NA	NA	0
17	39279342	39280419	1077	locus2012	ENSG00000213416	KRTAP4-12	15	1	17:38652220:39657179	13771	13677	11672	8010	NA	NA	NA	NA	0
17	39295684	39296739	1055	locus2012	ENSG00000198090	KRTAP4-6	15	1	17:38652220:39657179	13774	13947	10800	11532	NA	NA	NA	NA	0
17	39305177	39306054	877	locus2012	ENSG00000198271	KRTAP4-5	15	1	17:38652220:39657179	11246	13751	10870	11241	NA	NA	NA	NA	0
17	39315909	39316983	1074	locus2012	ENSG00000171396	KRTAP4-4	15	1	17:38652220:39657179	10892	13766	NA	11111	NA	NA	NA	NA	0
17	39323483	39324424	941	locus2012	ENSG00000196156	KRTAP4-3	15	1	17:38652220:39657179	15969	13577	15976	10818	NA	NA	NA	NA	0
17	39333697	39334460	763	locus2012	ENSG00000244537	KRTAP4-2	15	1	17:38652220:39657179	11661	13810	14249	10270	NA	NA	NA	NA	0
17	39340353	39341594	1241	locus2012	ENSG00000198443	KRTAP4-1	15	1	17:38652220:39657179	12017	13944	14132	11628	NA	NA	NA	NA	0
17	39344696	39346855	2159	locus2012	ENSG00000240542	KRTAP9-1	15	1	17:38652220:39657179	11716	13301	17738	10832	NA	NA	NA	NA	0
17	39382899	39383904	1005	locus2012	ENSG00000239886	KRTAP9-2	15	1	17:38652220:39657179	14164	12904	17713	10921	NA	NA	NA	NA	0
17	39388714	39389705	991	locus2012	ENSG00000204873	KRTAP9-3	15	1	17:38652220:39657179	14842	13798	16331	12218	NA	NA	NA	NA	0
17	39394296	39395256	960	locus2012	ENSG00000187272	KRTAP9-8	15	1	17:38652220:39657179	NA	13234	NA	11192	NA	NA	NA	NA	0
17	39405938	39406904	966	locus2012	ENSG00000241595	KRTAP9-4	15	1	17:38652220:39657179	14677	14439	14817	11935	NA	NA	NA	NA	0
17	39411635	39412616	981	locus2012	ENSG00000198083	KRTAP9-9	15	1	17:38652220:39657179	16274	13341	14018	10256	NA	NA	NA	NA	0
17	39421590	39422893	1303	locus2012	ENSG00000212659	KRTAP9-6	15	1	17:38652220:39657179	NA	13084	NA	12177	NA	NA	NA	NA	0
17	39431910	39432949	1039	locus2012	ENSG00000180386	KRTAP9-7	15	1	17:38652220:39657179	16057	14777	13574	13102	NA	NA	NA	NA	0
17	39458077	39459103	1026	locus2012	ENSG00000212658	KRTAP29-1	15	1	17:38652220:39657179	17466	15364	14237	14771	NA	NA	NA	NA	0
17	39463951	39465505	1554	locus2012	ENSG00000212657	KRTAP16-1	15	1	17:38652220:39657179	16936	13740	15733	14680	NA	NA	NA	NA	0
17	39471172	39471947	775	locus2012	ENSG00000186860	KRTAP17-1	15	1	17:38652220:39657179	15834	15079	15798	13628	NA	NA	NA	NA	0
17	39502343	39507064	4721	locus2012	ENSG00000006059	KRT33A	15	1	17:38652220:39657179	15148	12338	15883	14081	NA	NA	NA	NA	0
17	39519745	39526052	6307	locus2012	ENSG00000131738	KRT33B	15	1	17:38652220:39657179	17267	14802	16134	14313	5563.29	4139.71	NA	NA	0
17	39533901	39538655	4754	locus2012	ENSG00000131737	KRT34	15	1	17:38652220:39657179	11709	14249	12809	13996	2827	1498	NA	NA	0
17	39549975	39553844	3869	locus2012	ENSG00000094796	KRT31	15	1	17:38652220:39657179	16973	13913	15462	13494	5231.8	5319.6	NA	NA	0
17	39577004	39580775	3771	locus2012	ENSG00000108417	KRT37	15	1	17:38652220:39657179	17338	14699	17454	11846	NA	NA	NA	NA	0
17	39592697	39597173	4476	locus2012	ENSG00000171360	KRT38	15	1	17:38652220:39657179	17376	14996	17194	13985	NA	NA	NA	NA	0
17	39616062	39623681	7619	locus2012	ENSG00000108759	KRT32	15	1	17:38652220:39657179	15861	16284	15567	15842	NA	NA	NA	NA	0
17	39632940	39637392	4452	locus2012	ENSG00000197079	KRT35	15	1	17:38652220:39657179	13373	15473	6018	11915	NA	NA	NA	NA	0
17	39642387	39648798	6411	locus2012	ENSG00000126337	KRT36	15	1	17:38652220:39657179	13659	16437	5072	14643	NA	NA	NA	NA	0
17	39658476	39661865	3389	locus2013	ENSG00000171401	KRT13	3	1	17:39657337:40231221	10712	17784	16828	13868	NA	NA	NA	NA	0
17	39669994	39678665	8671	locus2013	ENSG00000171346	KRT15	3	1	17:39657337:40231221	11169	17341	9832	9115	NA	NA	NA	NA	0
17	39679868	39684560	4692	locus2013	ENSG00000171345	KRT19	3	1	17:39657337:40231221	10422	18205	11584	18153	7453.25	7866.75	NA	NA	0
17	39722095	39728310	6215	locus2013	ENSG00000171403	KRT9	3	1	17:39657337:40231221	14214	10701	10349	11516	NA	NA	NA	NA	0
17	39738530	39743173	4643	locus2013	ENSG00000186847	KRT14	3	1	17:39657337:40231221	12969	18128	8528	17689	NA	NA	NA	NA	0
17	39768794	39772151	3357	locus2013	ENSG00000186832	KRT16	3	1	17:39657337:40231221	11282	17003	5784	16376	1451.5	287.5	NA	NA	0
17	39775688	39780829	5141	locus2013	ENSG00000128422	KRT17	3	1	17:39657337:40231221	12422	18201	4911	17899	2612	1890.5	NA	NA	0
17	39775691	39928106	152415	locus2013	ENSG00000173801	JUP	3	1	17:39657337:40231221	15592	1977	11706	17694	5613.14	4783.07	NA	NA	0
17	39845144	39848920	3776	locus2013	ENSG00000173812	EIF1	3	1	17:39657337:40231221	15925	15004	13651	16680	NA	NA	NA	NA	0
17	39868577	39872221	3644	locus2013	ENSG00000184502	GAST	3	1	17:39657337:40231221	16494	17281	11968	15173	NA	NA	NA	NA	0
17	39877064	39890896	13832	locus2013	ENSG00000173805	HAP1	3	1	17:39657337:40231221	12588	3232	6190	228	4848	3602.53	NA	NA	0
17	39958198	39968855	10657	locus2013	ENSG00000141696	LEPREL4	3	1	17:39657337:40231221	6646	13115	7410	12700	2147.33	6668.83	NA	NA	0
17	39969182	39979465	10283	locus2013	ENSG00000141756	FKBP10	3	1	17:39657337:40231221	3184	17684	3916	7201	394.667	2682.67	NA	NA	0
17	39981334	39992523	11189	locus2013	ENSG00000141698	NT5C3B	3	1	17:39657337:40231221	2231	5067	4531	7860	890.526	2532.63	NA	NA	0
17	39994031	40004636	10605	locus2013	ENSG00000161594	KLHL10	3	1	17:39657337:40231221	2015	10570	4490	5354	NA	NA	NA	NA	0
17	40004769	40007699	2930	locus2013	ENSG00000259623	RP11-156E6.1	3	1	17:39657337:40231221	NA	NA	NA	NA	2333.33	6395.67	NA	NA	0
17	40009796	40021684	11888	locus2013	ENSG00000178502	KLHL11	3	1	17:39657337:40231221	2375	7977	5276	8672	NA	NA	NA	NA	0
17	40023183	40075272	52089	locus2013	ENSG00000131473	ACLY	3	1	17:39657337:40231221	2523	1907	5530	8955	2968.33	6301.17	NA	NA	0
17	40086897	40117648	30751	locus2013	ENSG00000204815	TTC25	3	1	17:39657337:40231221	NA	NA	NA	NA	1040	792	NA	NA	0
17	40118758	40129749	10991	locus2013	ENSG00000173786	CNP	3	1	17:39657337:40231221	4127	9364	4712	7947	NA	NA	NA	NA	0
17	40128450	40169671	41221	locus2013	ENSG00000168259	DNAJC7	3	1	17:39657337:40231221	8603	3536	11913	7417	2185	5923.33	NA	NA	0
17	40163399	40174462	11063	locus2013	ENSG00000168256	NKIRAS2	3	1	17:39657337:40231221	9488	4636	16809	15566	NA	NA	NA	NA	0
17	40179035	40215075	36040	locus2013	ENSG00000187595	ZNF385C	3	1	17:39657337:40231221	8561	10503	10423	7008	3247.5	6099	NA	NA	0
17	40253421	40264751	11330	locus2014	ENSG00000108771	DHX58	1	1	17:40232810:41769732	6362	14755	9487	9189	3428.56	2707.56	NA	NA	0
17	40265125	40273376	8251	locus2014	ENSG00000108773	KAT2A	1	1	17:40232810:41769732	7408	987	15717	12103	745	5693	NA	NA	0
17	40274755	40275371	616	locus2014	ENSG00000197723	HSPB9	1	1	17:40232810:41769732	6032	12672	11460	10524	NA	NA	NA	NA	0
17	40276993	40307035	30042	locus2014	ENSG00000108774	RAB5C	1	1	17:40232810:41769732	6063	3578	9945	4595	2454.38	4023.54	NA	NA	0
17	40308912	40333296	24384	locus2014	ENSG00000089558	KCNH4	1	1	17:40232810:41769732	10787	1964	4335	14625	NA	NA	NA	NA	0
17	40336077	40337470	1393	locus2014	ENSG00000161610	HCRT	1	1	17:40232810:41769732	5654	16271	4908	4313	3871	2559	NA	NA	0
17	40340816	40346477	5661	locus2014	ENSG00000167925	GHDC	1	1	17:40232810:41769732	16319	10153	17209	12482	2452.67	719.333	NA	NA	0
17	40351185	40428424	77239	locus2014	ENSG00000173757	STAT5B	1	1	17:40232810:41769732	13055	8531	3911	2032	NA	NA	NA	NA	0
17	40439564	40463961	24397	locus2014	ENSG00000126561	STAT5A	1	1	17:40232810:41769732	16116	14367	2488	6806	1336	151	NA	NA	0
17	40465341	40540586	75245	locus2014	ENSG00000168610	STAT3	1	1	17:40232810:41769732	6957	4456	9939	18174	NA	NA	NA	NA	0
17	40554469	40575535	21066	locus2014	ENSG00000177469	PTRF	1	1	17:40232810:41769732	3946	6054	956	4200	2220.33	3387.11	NA	NA	0
17	40610905	40674629	63724	locus2014	ENSG00000033627	ATP6V0A1	1	1	17:40232810:41769732	2372	670	2375	14285	2962	2426	NA	NA	0
17	40688189	40696467	8278	locus2014	ENSG00000108784	NAGLU	1	1	17:40232810:41769732	4869	5188	700	3314	6190.2	1372.4	NA	NA	0
17	40701231	40707231	6000	locus2014	ENSG00000108786	HSD17B1	1	1	17:40232810:41769732	2230	6409	2580	1168	1534.5	1838	NA	NA	0
17	40714091	40718295	4204	locus2014	ENSG00000068120	COASY	1	1	17:40232810:41769732	2756	3296	5516	4180	5649	5096	NA	NA	0
17	40719085	40725257	6172	locus2014	ENSG00000108788	MLX	1	1	17:40232810:41769732	3480	4892	2277	949	1331	1738	NA	NA	0
17	40724340	40729849	5509	locus2014	ENSG00000131470	PSMC3IP	1	1	17:40232810:41769732	4638	6828	12364	8616	1404.89	4083.56	NA	NA	0
17	40731532	40761402	29870	locus2014	ENSG00000141699	FAM134C	1	1	17:40232810:41769732	2508	6048	2474	10603	NA	NA	NA	NA	0
17	40761693	40767252	5559	locus2014	ENSG00000131462	TUBG1	1	1	17:40232810:41769732	3062	3321	13416	4410	1927.71	5314.57	NA	NA	0
17	40811322	40819024	7702	locus2014	ENSG00000037042	TUBG2	1	1	17:40232810:41769732	2712	3135	2443	8534	1155.95	3206.68	NA	NA	0
17	40819936	40829048	9112	locus2014	ENSG00000068137	PLEKHH3	1	1	17:40232810:41769732	2739	8325	1573	9501	317	2359	NA	NA	0
17	40831743	40835935	4192	locus2014	ENSG00000184451	CCR10	1	1	17:40232810:41769732	2130	5160	7550	11841	NA	NA	NA	NA	0
17	40834630	40851832	17202	locus2014	ENSG00000108797	CNTNAP1	1	1	17:40232810:41769732	3446	2396	2271	8025	2990.17	4589.83	NA	NA	0
17	40852293	40897071	44778	locus2014	ENSG00000108799	EZH1	1	1	17:40232810:41769732	7364	3792	6759	2724	1522	3601.5	NA	NA	0
17	40910464	40913917	3453	locus2014	ENSG00000131477	RAMP2	1	1	17:40232810:41769732	7786	7697	12486	17965	54	657	NA	NA	0
17	40925453	40931617	6164	locus2014	ENSG00000131475	VPS25	1	1	17:40232810:41769732	15318	7631	13598	13600	1777	1939	NA	NA	0
17	40932695	40948954	16259	locus2014	ENSG00000126562	WNK4	1	1	17:40232810:41769732	12405	11655	3568	2891	NA	NA	NA	NA	0
17	40947164	40950708	3544	locus2014	ENSG00000183978	COA3	1	1	17:40232810:41769732	17726	6309	14654	10024	NA	NA	NA	NA	0
17	40950809	40962653	11844	locus2014	ENSG00000176563	CNTD1	1	1	17:40232810:41769732	10512	12245	10505	3952	NA	NA	NA	NA	0
17	40962151	40976281	14130	locus2014	ENSG00000126581	BECN1	1	1	17:40232810:41769732	6320	8815	10970	2449	1611	3071	NA	NA	0
17	40976442	40995256	18814	locus2014	ENSG00000131467	PSME3	1	1	17:40232810:41769732	10755	6533	10086	12381	NA	NA	NA	NA	0
17	40996616	41002724	6108	locus2014	ENSG00000131480	AOC2	1	1	17:40232810:41769732	5440	7130	5185	8310	2258	2896	NA	NA	0
17	41003200	41010141	6941	locus2014	ENSG00000131471	AOC3	1	1	17:40232810:41769732	4695	6145	1450	3897	NA	NA	NA	NA	0
17	41026686	41050721	24035	locus2014	ENSG00000213373	LINC00671	1	1	17:40232810:41769732	NA	NA	NA	NA	387	870	NA	NA	0
17	41052814	41065386	12572	locus2014	ENSG00000131482	G6PC	1	1	17:40232810:41769732	15451	13552	13494	16883	NA	NA	NA	NA	0
17	41102562	41116493	13931	locus2014	ENSG00000266967	AARSD1	1	1	17:40232810:41769732	12256	6451	14081	7672	NA	NA	NA	NA	0
17	41120106	41132545	12439	locus2014	ENSG00000267060	PTGES3L	1	1	17:40232810:41769732	13414	13016	16962	12539	5563.62	5295.88	NA	NA	0
17	41132581	41145707	13126	locus2014	ENSG00000198863	RUNDC1	1	1	17:40232810:41769732	14334	7782	14443	9938	715	2697	NA	NA	0
17	41150289	41154966	4677	locus2014	ENSG00000131469	RPL27	1	1	17:40232810:41769732	14613	8096	16086	13900	820	161	NA	NA	0
17	41158741	41166473	7732	locus2014	ENSG00000068079	IFI35	1	1	17:40232810:41769732	12296	16254	12328	16222	NA	NA	NA	NA	0
17	41166621	41174435	7814	locus2014	ENSG00000108828	VAT1	1	1	17:40232810:41769732	11641	10316	14280	3150	2722	2989	NA	NA	0
17	41177257	41184057	6800	locus2014	ENSG00000108830	RND2	1	1	17:40232810:41769732	10651	13465	10215	2106	2433.5	3376.5	NA	NA	0
17	41196312	41277500	81188	locus2014	ENSG00000012048	BRCA1	1	1	17:40232810:41769732	9097	5492	13005	12002	2618.25	6234.5	NA	NA	0
17	41277660	41305688	28028	locus2014	ENSG00000198496	NBR2	1	1	17:40232810:41769732	NA	NA	NA	NA	4341.56	6134.33	NA	NA	0
17	41296972	41297272	300	locus2014	ENSG00000267681	CTD-3199J23.6	1	1	17:40232810:41769732	NA	NA	NA	NA	4197.33	6501.83	NA	NA	0
17	41322497	41363708	41211	locus2014	ENSG00000188554	NBR1	1	1	17:40232810:41769732	8501	2285	14477	2813	3399.14	4826	NA	NA	0
17	41363893	41372061	8168	locus2014	ENSG00000184988	TMEM106A	1	1	17:40232810:41769732	11756	10157	15217	6653	2169	2716.5	NA	NA	0
17	41447212	41465913	18701	locus2014	ENSG00000188825	LINC00910	1	1	17:40232810:41769732	NA	NA	NA	NA	3096	3648	NA	NA	0
17	41476326	41478505	2179	locus2014	ENSG00000175906	ARL4D	1	1	17:40232810:41769732	14186	7998	16727	5762	2028	4773	NA	NA	0
17	41553565	41554033	468	locus2014	ENSG00000237888	AC087650.1	1	1	17:40232810:41769732	NA	NA	NA	NA	7370.67	6543	NA	NA	0
17	41561330	41604154	42824	locus2014	ENSG00000067596	DHX8	1	1	17:40232810:41769732	14833	7488	17284	2007	2166.67	2859.67	NA	NA	0
17	41622343	41656988	34645	locus2014	ENSG00000175832	ETV4	1	1	17:40232810:41769732	14892	13405	17248	340	5967.5	4609.75	NA	NA	0
17	41717755	41739322	21567	locus2014	ENSG00000005102	MEOX1	1	1	17:40232810:41769732	12701	17830	11524	14100	NA	NA	NA	NA	0
17	41831098	41836156	5058	locus2015	ENSG00000167941	SOST	7	1	17:41771040:43317574	7733	12045	15889	14721	3576	1668.88	NA	NA	0
17	41843488	41856356	12868	locus2015	ENSG00000108861	DUSP3	7	1	17:41771040:43317574	8511	4277	8575	8654	3784.44	3012.67	NA	NA	0
17	41857802	41864980	7178	locus2015	ENSG00000231256	C17orf105	7	1	17:41771040:43317574	15633	13623	10993	8792	4165	2899.33	NA	NA	0
17	41878785	41910538	31753	locus2015	ENSG00000161647	MPP3	7	1	17:41771040:43317574	5161	6011	7768	9024	2396	2919	NA	NA	0
17	41924543	41940997	16454	locus2015	ENSG00000161649	CD300LG	7	1	17:41771040:43317574	6279	17697	6836	17167	2502	780	NA	NA	0
17	41952724	41985113	32389	locus2015	ENSG00000108852	MPP2	7	1	17:41771040:43317574	1671	3478	1041	1819	3125.67	2422	NA	NA	0
17	41991800	42000369	8569	locus2015	ENSG00000267166	RP11-527L4.5	7	1	17:41771040:43317574	NA	NA	NA	NA	6976.67	5185.33	NA	NA	0
17	41994575	41995326	751	locus2015	ENSG00000267496	FAM215A	7	1	17:41771040:43317574	12407	13591	9046	13749	5825.38	4862.88	NA	NA	0
17	42018171	42019836	1665	locus2015	ENSG00000108849	PPY	7	1	17:41771040:43317574	5489	14410	12800	12995	NA	NA	NA	NA	0
17	42030105	42081837	51732	locus2015	ENSG00000131096	PYY	7	1	17:41771040:43317574	10264	11703	12633	13531	2579	981	NA	NA	0
17	42081913	42086428	4515	locus2015	ENSG00000161653	NAGS	7	1	17:41771040:43317574	7210	9622	12987	17468	3428.92	2922.23	NA	NA	0
17	42088555	42100519	11964	locus2015	ENSG00000091947	TMEM101	7	1	17:41771040:43317574	11636	5244	3110	9900	NA	NA	NA	NA	0
17	42112002	42144987	32985	locus2015	ENSG00000161654	LSM12	7	1	17:41771040:43317574	8263	7418	6459	1458	75	838	NA	NA	0
17	42148102	42153672	5570	locus2015	ENSG00000141349	G6PC3	7	1	17:41771040:43317574	10911	2899	6915	5809	3294.14	3432.43	NA	NA	0
17	42154120	42201014	46894	locus2015	ENSG00000108840	HDAC5	7	1	17:41771040:43317574	8208	515	817	235	2727	392.5	NA	NA	0
17	42219273	42239844	20571	locus2015	ENSG00000125319	C17orf53	7	1	17:41771040:43317574	2850	11941	2251	9136	NA	NA	NA	NA	0
17	42248073	42256451	8378	locus2015	ENSG00000161664	ASB16	7	1	17:41771040:43317574	7131	11520	1971	8461	4919	413	1	NA	1
17	42253340	42264039	10699	locus2015	ENSG00000267080	ASB16-AS1	7	1	17:41771040:43317574	NA	NA	NA	NA	6579.33	2904.89	NA	NA	0
17	42264353	42269098	4745	locus2015	ENSG00000168591	TMUB2	7	1	17:41771040:43317574	1959	4652	2985	5822	5646	2035	NA	NA	0
17	42269172	42275747	6575	locus2015	ENSG00000087152	ATXN7L3	7	1	17:41771040:43317574	866	786	6621	1833	2112	217	NA	NA	0
17	42282400	42298994	16594	locus2015	ENSG00000108312	UBTF	7	1	17:41771040:43317574	9299	3402	438	3720	171	2111	NA	NA	0
17	42299282	42301078	1796	locus2015	ENSG00000260793	RP5-882C2.2	7	1	17:41771040:43317574	NA	NA	NA	NA	5536.44	2148.33	NA	NA	0
17	42325752	42345509	19757	locus2015	ENSG00000004939	SLC4A1	7	1	17:41771040:43317574	3536	15786	961	12891	NA	NA	NA	NA	0
17	42385780	42396038	10258	locus2015	ENSG00000108309	RUNDC3A	7	1	17:41771040:43317574	2077	564	10510	8619	5042.67	2856.67	NA	NA	0
17	42396992	42402238	5246	locus2015	ENSG00000013306	SLC25A39	7	1	17:41771040:43317574	5261	6630	12089	4876	2437.79	1545.32	NA	NA	0
17	42422647	42430470	7823	locus2015	ENSG00000030582	GRN	7	1	17:41771040:43317574	1744	7126	7577	15598	2830.14	1582.21	NA	NA	0
17	42430582	42441243	10661	locus2015	ENSG00000161682	FAM171A2	7	1	17:41771040:43317574	3541	2301	2370	11988	2726	1052	NA	NA	0
17	42449549	42466873	17324	locus2015	ENSG00000005961	ITGA2B	7	1	17:41771040:43317574	2919	3360	1815	857	NA	NA	NA	NA	0
17	42474783	42580772	105989	locus2015	ENSG00000186566	GPATCH8	7	1	17:41771040:43317574	7738	530	3643	880	NA	NA	NA	NA	0
17	42634924	42636907	1983	locus2015	ENSG00000180340	FZD2	7	1	17:41771040:43317574	16570	11395	9495	4710	NA	NA	NA	NA	0
17	42745589	42767676	22087	locus2015	ENSG00000180336	C17orf104	7	1	17:41771040:43317574	6852	13221	5346	11686	5400	4245.33	1	NA	1
17	42750436	42767093	16657	locus2015	ENSG00000180329	CCDC43	7	1	17:41771040:43317574	6071	7049	4800	7203	NA	NA	NA	NA	0
17	42751056	42753625	2569	locus2015	ENSG00000267160	RP11-1072C15.4	7	1	17:41771040:43317574	NA	NA	NA	NA	4544.78	2362.22	NA	NA	0
17	42785975	42829632	43657	locus2015	ENSG00000161692	DBF4B	7	1	17:41771040:43317574	2831	10637	3930	9016	2787.68	4428.84	1	NA	1
17	42836398	42859214	22816	locus2015	ENSG00000073670	ADAM11	7	1	17:41771040:43317574	9234	7203	7326	5345	5871.62	3527.38	NA	NA	0
17	42875815	42908179	32364	locus2015	ENSG00000182963	GJC1	7	1	17:41771040:43317574	622	10423	10188	17053	5465	4513.4	1	NA	1
17	42923720	42927844	4124	locus2015	ENSG00000131097	HIGD1B	7	1	17:41771040:43317574	1183	15713	3001	10163	4423.17	3108.33	NA	NA	0
17	42927310	42977030	49720	locus2015	ENSG00000108883	EFTUD2	7	1	17:41771040:43317574	1449	6133	6470	11650	3497	2482	NA	NA	0
17	42977134	42982758	5624	locus2015	ENSG00000214447	FAM187A	7	1	17:41771040:43317574	4431	14179	11387	10579	3465	2956.83	NA	NA	0
17	42977141	42982758	5617	locus2015	ENSG00000167131	CCDC103	7	1	17:41771040:43317574	4163	11221	11972	9052	3645.5	3651.33	NA	NA	0
17	42980528	42981914	1386	locus2015	ENSG00000224911	AC015936.3	7	1	17:41771040:43317574	NA	NA	NA	NA	6333.5	7771.5	NA	NA	0
17	42982993	42992920	9927	locus2015	ENSG00000131095	GFAP	7	1	17:41771040:43317574	1441	10037	6949	13123	NA	NA	NA	NA	0
17	43002076	43025005	22929	locus2015	ENSG00000186185	KIF18B	7	1	17:41771040:43317574	1381	13052	6967	11600	2289	2473	NA	NA	0
17	43037060	43045439	8379	locus2015	ENSG00000131094	C1QL1	7	1	17:41771040:43317574	1239	10490	12597	5724	7606.5	4210.5	NA	NA	0
17	43100711	43138386	37675	locus2015	ENSG00000172992	DCAKD	7	1	17:41771040:43317574	6717	8991	10323	7286	3629.41	3230	NA	NA	0
17	43128977	43186384	57407	locus2015	ENSG00000136448	NMT1	7	1	17:41771040:43317574	6601	7704	14511	12162	2521.45	2584.27	NA	NA	0
17	43186334	43209865	23531	locus2015	ENSG00000161714	PLCD3	7	1	17:41771040:43317574	3978	9144	13270	16688	3003.8	3276.6	NA	NA	0
17	43209966	43221539	11573	locus2015	ENSG00000181513	ACBD4	7	1	17:41771040:43317574	900	3001	15053	1356	3113	2851.78	NA	NA	0
17	43224683	43229468	4785	locus2015	ENSG00000186834	HEXIM1	7	1	17:41771040:43317574	1038	2369	16221	13308	1757.5	2977	NA	NA	0
17	43238066	43247407	9341	locus2015	ENSG00000168517	HEXIM2	7	1	17:41771040:43317574	2046	5530	12240	7811	NA	NA	NA	NA	0
17	43246171	43248852	2681	locus2015	ENSG00000267288	RP13-890H12.2	7	1	17:41771040:43317574	NA	NA	NA	NA	2265.67	7536.67	NA	NA	0
17	43299155	43324687	25532	locus2015	ENSG00000184922	FMNL1	7	1	17:41771040:43317574	13738	7700	8801	17308	NA	NA	NA	NA	0
17	43315394	43319101	3707	locus2015	ENSG00000233175	CTD-2020K17.3	7	1	17:41771040:43317574	NA	NA	NA	NA	4935.67	2134.44	NA	NA	0
17	43320484	43323971	3487	locus2016	ENSG00000184922	FMNL1	1	1	17:43319770:43928950	13738	7700	8801	17308	NA	NA	NA	NA	0
17	43322552	43325706	3154	locus2016	ENSG00000233483	CTD-2020K17.4	1	1	17:43319770:43928950	NA	NA	NA	NA	3489.67	6133.44	NA	NA	0
17	43331759	43339479	7720	locus2016	ENSG00000184361	SPATA32	1	1	17:43319770:43928950	7781	12319	6110	5914	NA	NA	NA	NA	0
17	43340487	43394414	53927	locus2016	ENSG00000006062	MAP3K14	1	1	17:43319770:43928950	NA	NA	NA	NA	3731	4876	NA	NA	0
17	43471274	43509715	38441	locus2016	ENSG00000159314	ARHGAP27	1	1	17:43319770:43928950	167	8995	5461	264	1314.25	1808.43	NA	NA	0
17	43513265	43568110	54845	locus2016	ENSG00000225190	PLEKHM1	1	1	17:43319770:43928950	193	4304	2093	4898	781.611	1217.19	NA	NA	0
17	43580625	43611631	31006	locus2016	ENSG00000131484	RP11-798G7.5	1	1	17:43319770:43928950	NA	NA	NA	NA	520.333	1309.67	NA	NA	0
17	43585474	43627701	42227	locus2016	ENSG00000214425	LRRC37A4P	1	1	17:43319770:43928950	NA	NA	NA	NA	1280.89	1879.86	NA	NA	0
17	43608942	43611204	2262	locus2016	ENSG00000266918	RP11-798G7.8	1	1	17:43319770:43928950	NA	NA	NA	NA	2117	2327.33	1	NA	1
17	43623265	43640596	17331	locus2016	ENSG00000267198	RP11-798G7.6	1	1	17:43319770:43928950	NA	NA	NA	NA	2667.17	1621.8	NA	NA	0
17	43627146	43636104	8958	locus2016	ENSG00000267246	RP11-798G7.7	1	1	17:43319770:43928950	NA	NA	NA	NA	3045.83	1263.25	NA	NA	0
17	43663236	43664295	1059	locus2016	ENSG00000264070	DND1P1	1	1	17:43319770:43928950	NA	NA	NA	NA	902.222	1716.14	1	NA	1
17	43678234	43679706	1472	locus2016	ENSG00000263503	RP11-707O23.5	1	1	17:43319770:43928950	NA	NA	NA	NA	2844.67	1437.86	NA	NA	0
17	43685908	43686349	441	locus2016	ENSG00000204652	RPS26P8	1	1	17:43319770:43928950	NA	NA	NA	NA	1760.5	1296	NA	NA	0
17	43697705	43723557	25852	locus2016	ENSG00000204650	CRHR1-IT1	1	1	17:43319770:43928950	NA	NA	NA	NA	1851.67	1850	NA	NA	0
17	43699291	43912267	212976	locus2016	ENSG00000120088	CRHR1	1	1	17:43319770:43928950	121	3259	2134	11703	1033.09	1095.67	NA	NA	0
17	43810718	43812035	1317	locus2016	ENSG00000265964	RP11-293E1.1	1	1	17:43319770:43928950	NA	NA	NA	NA	1217.67	1070.5	NA	NA	0
17	43921016	43972966	51950	locus2016	ENSG00000264589	MAPT-AS1	1	1	17:43319770:43928950	NA	NA	NA	NA	909.833	1157.75	NA	NA	0
17	43922255	43924438	2183	locus2016	ENSG00000185294	SPPL2C	1	1	17:43319770:43928950	157	14840	4761	12112	290.167	1066.2	NA	NA	0
17	43971747	44105700	133953	locus2017	ENSG00000186868	MAPT	1	1	17:43929029:44863133	123	97	2856	59	1939.82	1277.11	NA	NA	0
17	43985035	43988145	3110	locus2017	ENSG00000262881	RP11-669E14.4	1	1	17:43929029:44863133	NA	NA	NA	NA	1071.33	883.25	NA	NA	0
17	44076615	44077060	445	locus2017	ENSG00000256762	STH	1	1	17:43929029:44863133	129	10521	NA	6480	NA	NA	NA	NA	0
17	44107281	44301174	193893	locus2017	ENSG00000120071	KANSL1	1	1	17:43929029:44863133	117	483	3531	2971	2441.16	2849.95	NA	NA	0
17	44270941	44274087	3146	locus2017	ENSG00000214401	KANSL1-AS1	1	1	17:43929029:44863133	NA	NA	NA	NA	2994.56	2554.11	NA	NA	0
17	44320971	44322410	1439	locus2017	ENSG00000262500	RP11-259G18.2	1	1	17:43929029:44863133	NA	NA	NA	NA	1963.33	1897	1	NA	1
17	44336916	44337972	1056	locus2017	ENSG00000262539	RP11-259G18.3	1	1	17:43929029:44863133	NA	NA	NA	NA	2612.33	1327	NA	NA	0
17	44344777	44346060	1283	locus2017	ENSG00000261575	RP11-259G18.1	1	1	17:43929029:44863133	NA	NA	NA	NA	469.444	1552.14	NA	NA	0
17	44352149	44439130	86981	locus2017	ENSG00000228696	ARL17B	1	1	17:43929029:44863133	302	10755	5959	11156	1730.84	2842.58	1	NA	1
17	44370098	44415158	45060	locus2017	ENSG00000176681	LRRC37A	1	1	17:43929029:44863133	NA	10699	NA	7996	2249.11	1097.82	1	NA	1
17	44397044	44397325	281	locus2017	ENSG00000265411	RN7SL656P	1	1	17:43929029:44863133	NA	NA	NA	NA	3311.17	2105.33	NA	NA	0
17	44450220	44564507	114287	locus2017	ENSG00000260075	NSFP1	1	1	17:43929029:44863133	NA	NA	NA	NA	3121.89	5562.67	1	NA	1
17	44588876	44633016	44140	locus2017	ENSG00000238083	LRRC37A2	1	1	17:43929029:44863133	NA	9898	NA	8331	1299.21	877.211	1	NA	1
17	44594068	44657088	63020	locus2017	ENSG00000185829	ARL17A	1	1	17:43929029:44863133	NA	11795	NA	15773	1730.11	1599.63	1	NA	1
17	44614899	44615180	281	locus2017	ENSG00000265315	RN7SL199P	1	1	17:43929029:44863133	NA	NA	NA	NA	3312.17	2106.33	NA	NA	0
17	44636195	44640161	3966	locus2017	ENSG00000232300	FAM215B	1	1	17:43929029:44863133	NA	NA	NA	NA	3556.33	2499.11	NA	NA	0
17	44668034	44834830	166796	locus2017	ENSG00000073969	NSF	1	1	17:43929029:44863133	212	2127	2772	9001	2550.27	2310.27	1	NA	1
17	44851207	44910399	59192	locus2017	ENSG00000108379	WNT3	1	1	17:43929029:44863133	205	2288	4300	684	3029.89	5016.56	NA	NA	0
17	44907960	44910424	2464	locus2018	ENSG00000108379	WNT3	1	1	17:44863413:45874715	205	2288	4300	684	3029.89	5016.56	NA	NA	0
17	44910566	44952512	41946	locus2018	ENSG00000158955	WNT9B	1	1	17:44863413:45874715	6033	14761	15891	16812	4928	528	NA	NA	0
17	45000498	45105003	104505	locus2018	ENSG00000108433	GOSR2	1	1	17:44863413:45874715	974	8542	2960	1552	4371	4599	NA	NA	0
17	45055522	45056614	1092	locus2018	ENSG00000179673	RPRML	1	1	17:44863413:45874715	8041	3664	1518	3055	4452.1	4758.4	1	NA	1
17	45055846	45126511	70665	locus2018	ENSG00000263142	LRRC37A17P	1	1	17:44863413:45874715	NA	NA	NA	NA	1597.67	1499.5	1	NA	1
17	45061410	45144818	83408	locus2018	ENSG00000262879	RP11-156P1.3	1	1	17:44863413:45874715	NA	NA	NA	NA	5973.11	6724.44	NA	NA	0
17	45119190	45119483	293	locus2018	ENSG00000263650	RN7SL270P	1	1	17:44863413:45874715	NA	NA	NA	NA	6403	6904.33	NA	NA	0
17	45195068	45266632	71564	locus2018	ENSG00000004897	CDC27	1	1	17:44863413:45874715	5485	1653	6412	6428	NA	NA	NA	NA	0
17	45277811	45301038	23227	locus2018	ENSG00000198336	MYL4	1	1	17:44863413:45874715	4096	15658	5284	1931	2086	4092	NA	NA	0
17	45331262	45421658	90396	locus2018	ENSG00000259207	ITGB3	1	1	17:44863413:45874715	3537	14346	5661	1239	5648.6	2224.5	NA	NA	0
17	45331262	45421658	90396	locus2018	ENSG00000259753	ITGB3	1	1	17:44863413:45874715	3538	14105	5662	13455	622	1730	NA	NA	0
17	45401346	45518678	117332	locus2018	ENSG00000178852	EFCAB13	1	1	17:44863413:45874715	7728	11517	13674	8361	3596.95	4423.89	NA	NA	0
17	45527933	45569858	41925	locus2018	ENSG00000228782	MRPL45P2	1	1	17:44863413:45874715	NA	NA	NA	NA	4407.83	6180.33	NA	NA	0
17	45600322	45699372	99050	locus2018	ENSG00000141279	NPEPPS	1	1	17:44863413:45874715	2929	454	12776	1685	4511	2598.38	NA	NA	0
17	45727203	45762871	35668	locus2018	ENSG00000108424	KPNB1	1	1	17:44863413:45874715	5229	2333	14191	14408	4606.67	6060	1	NA	1
17	45772629	45789416	16787	locus2018	ENSG00000198933	TBKBP1	1	1	17:44863413:45874715	1484	7091	5231	5766	2555	2322.5	NA	NA	0
17	45810609	45823485	12876	locus2018	ENSG00000073861	TBX21	1	1	17:44863413:45874715	3543	15006	3022	15621	908.667	974.333	1	NA	1
17	45884738	45899200	14462	locus2019	ENSG00000006025	OSBPL7	1	1	17:45876022:46828302	9099	10616	16407	6706	2240.5	1918.5	NA	NA	0
17	45900637	45908883	8246	locus2019	ENSG00000159111	MRPL10	1	1	17:45876022:46828302	8935	11472	14913	14059	3865.33	4010.27	NA	NA	0
17	45908992	45915079	6087	locus2019	ENSG00000141294	LRRC46	1	1	17:45876022:46828302	6700	10306	13116	11725	2106.17	2012.83	NA	NA	0
17	45915065	45918699	3634	locus2019	ENSG00000141295	SCRN2	1	1	17:45876022:46828302	5265	4982	14875	1388	3028.16	3116.47	1	NA	1
17	45922278	45933240	10962	locus2019	ENSG00000189120	SP6	1	1	17:45876022:46828302	12129	14216	15157	10925	1023.67	2108.67	NA	NA	0
17	45968620	45973178	4558	locus2019	ENSG00000264920	RP11-6N17.4	1	1	17:45876022:46828302	NA	NA	NA	NA	3539.44	5129.33	NA	NA	0
17	45973515	46006323	32808	locus2019	ENSG00000167182	SP2	1	1	17:45876022:46828302	2022	8178	7490	7078	2810	2097	NA	NA	0
17	46018936	46025654	6718	locus2019	ENSG00000108439	PNPO	1	1	17:45876022:46828302	1194	9359	6612	11358	2024.33	1418.93	1	NA	1
17	46024167	46025638	1471	locus2019	ENSG00000264019	RP11-6N17.6	1	1	17:45876022:46828302	NA	NA	NA	NA	2124	812	NA	NA	0
17	46029332	46035244	5912	locus2019	ENSG00000167183	PRR15L	1	1	17:45876022:46828302	588	16733	2425	16417	6710	3444.25	NA	NA	0
17	46047899	46059138	11239	locus2019	ENSG00000108465	CDK5RAP3	1	1	17:45876022:46828302	630	1825	6268	5909	2738.16	3704.11	NA	NA	0
17	46103536	46115144	11608	locus2019	ENSG00000005243	COPZ2	1	1	17:45876022:46828302	525	16736	6813	9385	NA	NA	NA	NA	0
17	46125724	46138849	13125	locus2019	ENSG00000082641	NFE2L1	1	1	17:45876022:46828302	3366	2562	10996	16487	787	4518	NA	NA	0
17	46147413	46178883	31470	locus2019	ENSG00000108468	CBX1	1	1	17:45876022:46828302	3637	1243	9145	4171	3508.57	3818.07	NA	NA	0
17	46180718	46196526	15808	locus2019	ENSG00000002919	SNX11	1	1	17:45876022:46828302	5346	7140	8580	7898	3816.5	4214.36	NA	NA	0
17	46210806	46507637	296831	locus2019	ENSG00000141293	SKAP1	1	1	17:45876022:46828302	509	12641	3367	6298	1727	2231.33	NA	NA	0
17	46263299	46281891	18592	locus2019	ENSG00000263787	RP11-456D7.1	1	1	17:45876022:46828302	NA	NA	NA	NA	3908	7647	NA	NA	0
17	46605887	46608359	2472	locus2019	ENSG00000120094	HOXB1	1	1	17:45876022:46828302	4009	14248	11302	11675	NA	NA	NA	NA	0
17	46620016	46623441	3425	locus2019	ENSG00000173917	HOXB2	1	1	17:45876022:46828302	2307	17433	12500	16660	1563.86	2716.57	NA	NA	0
17	46627173	46667603	40430	locus2019	ENSG00000120093	HOXB3	1	1	17:45876022:46828302	2810	18156	6966	12331	789	2400	NA	NA	0
17	46652874	46657473	4599	locus2019	ENSG00000182742	HOXB4	1	1	17:45876022:46828302	7449	17019	5536	14973	NA	NA	NA	NA	0
17	46668618	46671323	2705	locus2019	ENSG00000120075	HOXB5	1	1	17:45876022:46828302	3092	16488	6993	4385	NA	NA	NA	NA	0
17	46671638	46682354	10716	locus2019	ENSG00000108511	HOXB6	1	1	17:45876022:46828302	2641	18107	9227	6052	NA	NA	NA	NA	0
17	46684988	46710934	25946	locus2019	ENSG00000260027	HOXB7	1	1	17:45876022:46828302	6139	16450	7303	17559	NA	NA	NA	NA	0
17	46689707	46692301	2594	locus2019	ENSG00000120068	HOXB8	1	1	17:45876022:46828302	5166	16959	2317	15228	NA	NA	NA	NA	0
17	46698517	46703839	5322	locus2019	ENSG00000170689	HOXB9	1	1	17:45876022:46828302	12546	16398	13653	16047	NA	NA	NA	NA	0
17	46799083	46799884	801	locus2019	ENSG00000159182	PRAC1	1	1	17:45876022:46828302	5937	9049	2491	14889	NA	NA	NA	NA	0
17	46802124	46806540	4416	locus2019	ENSG00000159184	HOXB13	1	1	17:45876022:46828302	11477	13058	7429	16577	NA	NA	NA	NA	0
17	46839602	46894576	54974	locus2020	ENSG00000170703	TTLL6	7	1	17:46828412:48027295	4301	13997	4979	13738	3348.61	4195	NA	NA	0
17	46908349	46942607	34258	locus2020	ENSG00000136436	CALCOCO2	7	1	17:46828412:48027295	7844	5822	9397	9656	1673.5	2186	NA	NA	0
17	46952221	46986345	34124	locus2020	ENSG00000248278	SUMO2P17	7	1	17:46828412:48027295	NA	NA	NA	NA	3127.33	1167.33	NA	NA	0
17	46970126	46973233	3107	locus2020	ENSG00000159199	ATP5G1	7	1	17:46828412:48027295	1912	6715	2146	5844	2528.56	2941.56	1	NA	1
17	46985730	47006418	20688	locus2020	ENSG00000159202	UBE2Z	7	1	17:46828412:48027295	1947	3410	1301	5643	1863	2414.1	NA	NA	0
17	47006677	47022479	15802	locus2020	ENSG00000159210	SNF8	7	1	17:46828412:48027295	2074	4410	1787	10109	1480.84	1652.37	1	NA	1
17	47035915	47045958	10043	locus2020	ENSG00000159224	GIP	7	1	17:46828412:48027295	1511	13223	2701	17737	NA	NA	NA	NA	0
17	47074773	47133012	58239	locus2020	ENSG00000159217	IGF2BP1	7	1	17:46828412:48027295	292	7295	12541	4267	NA	NA	NA	NA	0
17	47209821	47247351	37530	locus2020	ENSG00000167080	B4GALNT2	7	1	17:46828412:48027295	4157	15843	9090	7878	NA	NA	NA	NA	0
17	47280152	47286274	6122	locus2020	ENSG00000167083	GNGT2	7	1	17:46828412:48027295	8775	14782	13470	16676	1957	1828.5	NA	NA	0
17	47287588	47300587	12999	locus2020	ENSG00000108798	ABI3	7	1	17:46828412:48027295	2413	15142	8509	12721	4355	3877	NA	NA	0
17	47300731	47308128	7397	locus2020	ENSG00000173868	PHOSPHO1	7	1	17:46828412:48027295	4607	12839	10354	17085	NA	NA	NA	NA	0
17	47366569	47439355	72786	locus2020	ENSG00000198740	ZNF652	7	1	17:46828412:48027295	6004	1604	13815	3539	NA	NA	NA	NA	0
17	47481413	47492242	10829	locus2020	ENSG00000167085	PHB	7	1	17:46828412:48027295	3438	8100	15623	11694	2250.5	2100	NA	NA	0
17	47572654	47592379	19725	locus2020	ENSG00000064300	NGFR	7	1	17:46828412:48027295	10818	15231	10679	913	3467.5	3637.2	NA	NA	0
17	47653483	47659652	6169	locus2020	ENSG00000182575	NXPH3	7	1	17:46828412:48027295	14063	10982	15093	1274	NA	NA	NA	NA	0
17	47676247	47755525	79278	locus2020	ENSG00000121067	SPOP	7	1	17:46828412:48027295	15532	3674	11365	10748	NA	NA	NA	NA	0
17	47778304	47785317	7013	locus2020	ENSG00000121073	SLC35B1	7	1	17:46828412:48027295	15756	6775	8263	10584	1906	558	NA	NA	0
17	47788356	47865954	77598	locus2020	ENSG00000121104	FAM117A	7	1	17:46828412:48027295	14411	9284	12557	5467	NA	NA	NA	NA	0
17	47865916	47906458	40542	locus2020	ENSG00000136504	KAT7	7	1	17:46828412:48027295	9256	5498	8008	8896	NA	NA	1	NA	1
17	47915670	47925379	9709	locus2020	ENSG00000176358	TAC4	7	1	17:46828412:48027295	11411	14966	13999	13135	NA	NA	NA	NA	0
17	47923271	47926199	2928	locus2020	ENSG00000204584	RP11-304F15.3	7	1	17:46828412:48027295	NA	NA	NA	NA	4439.33	4955.33	NA	NA	0
17	48046537	48052321	5784	locus2021	ENSG00000108813	DLX4	1	7	17:48027688:48832008	4704	14637	9580	11814	NA	NA	NA	NA	0
17	48067368	48072588	5220	locus2021	ENSG00000064195	DLX3	1	7	17:48027688:48832008	10431	16800	16670	14630	NA	NA	NA	NA	0
17	48127712	48133103	5391	locus2021	ENSG00000246640	RP11-1094H24.4	1	7	17:48027688:48832008	NA	NA	NA	NA	2088.67	2233	1	NA	1
17	48133431	48167844	34413	locus2021	ENSG00000005884	ITGA3	1	7	17:48027688:48832008	2267	8143	4461	8486	2535	4855.77	NA	NA	0
17	48172638	48189516	16878	locus2021	ENSG00000005882	PDK2	1	7	17:48027688:48832008	2050	8201	10393	7014	2420.4	5145.8	NA	NA	0
17	48187403	48207186	19783	locus2021	ENSG00000167100	SAMD14	1	7	17:48027688:48832008	3803	4091	11413	8678	2240.5	3448.5	1	NA	1
17	48211104	48227991	16887	locus2021	ENSG00000108819	PPP1R9B	1	7	17:48027688:48832008	7335	1672	11835	6852	NA	NA	NA	NA	0
17	48240883	48242677	1794	locus2021	ENSG00000261959	RP11-893F2.14	1	7	17:48027688:48832008	NA	NA	NA	NA	3655	1799	NA	NA	0
17	48241574	48253211	11637	locus2021	ENSG00000108823	SGCA	1	7	17:48027688:48832008	15297	11260	11122	5203	3917.16	2089.26	NA	NA	0
17	48248788	48258539	9751	locus2021	ENSG00000188662	HILS1	1	7	17:48027688:48832008	NA	NA	NA	NA	4383.33	1333	NA	NA	0
17	48260649	48278993	18344	locus2021	ENSG00000108821	COL1A1	1	7	17:48027688:48832008	10760	18211	14605	18381	2127.5	2316.5	NA	NA	0
17	48313205	48313490	285	locus2021	ENSG00000249838	SUMO2P7	1	7	17:48027688:48832008	NA	NA	NA	NA	7367.67	3396	NA	NA	0
17	48348766	48358844	10078	locus2021	ENSG00000167105	TMEM92	1	7	17:48027688:48832008	11657	13088	16274	13134	1042	3874	NA	NA	0
17	48423495	48440499	17004	locus2021	ENSG00000015532	XYLT2	1	7	17:48027688:48832008	7719	8212	10320	14583	877	1794	NA	NA	0
17	48445227	48450575	5348	locus2021	ENSG00000108826	MRPL27	1	7	17:48027688:48832008	9876	6484	12908	4571	4474.5	4535.17	NA	NA	0
17	48450580	48458844	8264	locus2021	ENSG00000154920	EME1	1	7	17:48027688:48832008	9896	12494	14023	13692	6289	5717.44	NA	NA	0
17	48458598	48474914	16316	locus2021	ENSG00000108829	LRRC59	1	7	17:48027688:48832008	9070	6397	13997	10388	699	336	NA	NA	0
17	48503518	48552196	48678	locus2021	ENSG00000167107	ACSF2	1	7	17:48027688:48832008	4158	14467	5031	6337	1662.25	3627.75	NA	NA	0
17	48541858	48546327	4469	locus2021	ENSG00000136457	CHAD	1	7	17:48027688:48832008	5666	14237	9378	16286	2435.6	4432.47	NA	NA	0
17	48556160	48563336	7176	locus2021	ENSG00000136444	RSAD1	1	7	17:48027688:48832008	6669	2825	13961	4013	2142.75	4210.19	NA	NA	0
17	48585744	48608858	23114	locus2021	ENSG00000136449	MYCBPAP	1	7	17:48027688:48832008	4775	15162	2467	2277	3651.77	4334.31	NA	NA	0
17	48609903	48621111	11208	locus2021	ENSG00000049283	EPN3	1	7	17:48027688:48832008	6009	17677	6620	7735	5642	3396.2	NA	NA	0
17	48614654	48616115	1461	locus2021	ENSG00000250286	RP11-94C24.8	1	7	17:48027688:48832008	NA	NA	NA	NA	5157.78	4796.67	NA	NA	0
17	48620418	48633211	12793	locus2021	ENSG00000006282	SPATA20	1	7	17:48027688:48832008	2534	5475	7246	4408	3753.47	3896.79	NA	NA	0
17	48638448	48704835	66387	locus2021	ENSG00000006283	CACNA1G	1	7	17:48027688:48832008	3862	400	3384	11806	2302.5	2028	NA	NA	0
17	48712217	48769613	57396	locus2021	ENSG00000108846	ABCC3	1	7	17:48027688:48832008	1504	14357	938	5463	1774.27	2587.73	NA	NA	0
17	48770550	48785285	14735	locus2021	ENSG00000154945	ANKRD40	1	7	17:48027688:48832008	1850	5763	4007	11439	3966.14	3934.36	NA	NA	0
17	48796904	48833574	36670	locus2021	ENSG00000108848	LUC7L3	1	7	17:48027688:48832008	5444	290	7238	729	NA	NA	NA	NA	0
17	48912770	48919709	6939	locus2022	ENSG00000173714	WFIKKN2	1	1	17:48832437:49892805	14285	14184	16041	17101	2081	1826	NA	NA	0
17	48940340	48945339	4999	locus2022	ENSG00000141232	TOB1	1	1	17:48832437:49892805	13656	5526	15676	5926	NA	NA	NA	NA	0
17	48944508	48987098	42590	locus2022	ENSG00000229980	TOB1-AS1	1	1	17:48832437:49892805	NA	NA	NA	NA	4431.22	5792.56	NA	NA	0
17	49012349	49022074	9725	locus2022	ENSG00000247011	RP11-700H6.1	1	1	17:48832437:49892805	NA	NA	NA	NA	5198.67	4781.33	NA	NA	0
17	49039534	49198226	158692	locus2022	ENSG00000008294	SPAG9	1	1	17:48832437:49892805	9862	200	17510	596	2405	3373.5	NA	NA	0
17	49230919	49249104	18185	locus2022	ENSG00000243678	NME1-NME2	1	1	17:48832437:49892805	NA	NA	NA	NA	4500.11	2731.67	NA	NA	0
17	49230941	49239789	8848	locus2022	ENSG00000239672	NME1	1	1	17:48832437:49892805	9312	5064	4030	9752	2317.74	1528.21	NA	NA	0
17	49230950	49249105	18155	locus2022	ENSG00000011052	NME2	1	1	17:48832437:49892805	7587	10279	2883	11613	2027.16	1431	NA	NA	0
17	49254785	49337427	82642	locus2022	ENSG00000011258	MBTD1	1	1	17:48832437:49892805	2434	1179	1649	4142	5562.67	5328.33	NA	NA	0
17	49337888	49375294	37406	locus2022	ENSG00000011260	UTP18	1	1	17:48832437:49892805	2091	6659	2671	9590	1292.5	2004.28	NA	NA	0
17	49512787	49521163	8376	locus2022	ENSG00000267452	RP11-1018N14.5	1	1	17:48832437:49892805	NA	NA	NA	NA	6362.44	2259.78	NA	NA	0
17	49707673	50237377	529704	locus2022	ENSG00000154975	CA10	1	1	17:48832437:49892805	4144	1051	7760	879	6965	2234.33	NA	NA	0
17	50008423	50235423	227000	locus2023	ENSG00000154975	CA10	1	1	17:49894599:51282380	4144	1051	7760	879	6965	2234.33	NA	NA	0
17	51062879	51065012	2133	locus2023	ENSG00000227011	C17orf112	1	1	17:49894599:51282380	9854	13891	11380	10168	NA	NA	NA	NA	0
17	51430787	51431495	708	locus2024	ENSG00000263252	RP11-146P2.1	4	1	17:51284441:52861905	NA	NA	NA	NA	5031.5	2916.5	NA	NA	0
17	51900238	51902573	2335	locus2024	ENSG00000141200	KIF2B	4	1	17:51284441:52861905	13329	12645	4986	6829	NA	NA	NA	NA	0
17	52977873	53039310	61437	locus2025	ENSG00000141198	TOM1L1	1	1	17:52863321:53338298	10883	12490	12303	17210	2408.83	3027.33	NA	NA	0
17	53029262	53046014	16752	locus2025	ENSG00000166260	COX11	1	1	17:52863321:53338298	12189	8699	10925	11840	3651.94	2550	NA	NA	0
17	53046125	53241646	195521	locus2025	ENSG00000166263	STXBP4	1	1	17:52863321:53338298	5418	8632	10449	15720	3507	3280.08	NA	NA	0
17	53246183	53250993	4810	locus2025	ENSG00000261589	CTC-462L7.1	1	1	17:52863321:53338298	NA	NA	NA	NA	3216.17	2320.17	NA	NA	0
17	53361060	53398218	37158	locus2026	ENSG00000108924	HLF	1	1	17:53346718:54164464	5179	1283	15645	531	6625.67	4282	NA	NA	0
17	53469973	53499353	29380	locus2026	ENSG00000108960	MMD	1	1	17:53346718:54164464	12489	6079	7385	2853	2901.91	2474.27	NA	NA	0
17	53797278	53809482	12204	locus2026	ENSG00000166292	TMEM100	1	1	17:53346718:54164464	17263	17918	13480	3507	319	940	NA	NA	0
17	53828454	53900451	71997	locus2026	ENSG00000141179	PCTP	1	1	17:53346718:54164464	6131	14842	4103	12083	4423.14	3727.14	NA	NA	0
17	54230870	54589020	358150	locus2027	ENSG00000153930	ANKFN1	1	1	17:54164935:55278525	16950	16849	10677	16807	NA	NA	NA	NA	0
17	54671059	54672951	1892	locus2027	ENSG00000183691	NOG	1	1	17:54164935:55278525	NA	979	NA	9525	1776	3305	NA	NA	0
17	54869273	54911257	41984	locus2027	ENSG00000214226	C17orf67	1	1	17:54164935:55278525	16155	12140	11884	17129	4433.25	4625.69	1	NA	1
17	54911459	54946036	34577	locus2027	ENSG00000153933	DGKE	1	1	17:54164935:55278525	14903	6968	10698	3383	5396.42	3208	NA	NA	0
17	54946307	54946925	618	locus2027	ENSG00000262951	RP11-670E13.2	1	1	17:54164935:55278525	NA	NA	NA	NA	4999.17	4494	NA	NA	0
17	54965269	54991399	26130	locus2027	ENSG00000121060	TRIM25	1	1	17:54164935:55278525	4669	7634	14480	9529	2614.89	6286.33	1	NA	1
17	55015547	55038415	22868	locus2027	ENSG00000121058	COIL	1	1	17:54164935:55278525	9179	6793	10162	14572	NA	NA	1	NA	1
17	55055465	55084124	28659	locus2027	ENSG00000121064	SCPEP1	1	1	17:54164935:55278525	12630	16079	12092	17373	6697.29	5303.86	NA	NA	0
17	55155658	55162383	6725	locus2027	ENSG00000263004	RP11-166P13.3	1	1	17:54164935:55278525	NA	NA	NA	NA	7199	6946.67	NA	NA	0
17	55162550	55198710	36160	locus2027	ENSG00000121057	AKAP1	1	1	17:54164935:55278525	14924	5246	5379	1055	4840.69	2742.92	1	NA	1
17	55333894	55762046	428152	locus2028	ENSG00000153944	MSI2	1	1	17:55279508:57486793	801	3709	13326	511	NA	NA	NA	NA	0
17	55821841	55822673	832	locus2028	ENSG00000166329	CCDC182	1	1	17:55279508:57486793	17517	12474	17142	10805	NA	NA	NA	NA	0
17	55916841	55927417	10576	locus2028	ENSG00000181610	MRPS23	1	1	17:55279508:57486793	6259	9040	14638	13345	1619	1739	NA	NA	0
17	55938603	56032684	94081	locus2028	ENSG00000180891	CUEDC1	1	1	17:55279508:57486793	5842	6509	560	3237	2710	5455.5	NA	NA	0
17	56051119	56065513	14394	locus2028	ENSG00000136451	VEZF1	1	1	17:55279508:57486793	3452	4625	8272	5770	977	1853	NA	NA	0
17	56080720	56084622	3902	locus2028	ENSG00000136450	SRSF1	1	1	17:55279508:57486793	6705	4483	6075	726	NA	NA	NA	NA	0
17	56160775	56172897	12122	locus2028	ENSG00000264364	DYNLL2	1	1	17:55279508:57486793	3105	1979	3918	14070	4133	4089.94	NA	NA	0
17	56232493	56233517	1024	locus2028	ENSG00000141194	OR4D1	1	1	17:55279508:57486793	13660	15412	10232	17094	NA	NA	NA	NA	0
17	56234388	56235161	773	locus2028	ENSG00000229590	MSX2P1	1	1	17:55279508:57486793	NA	NA	NA	NA	6191.29	4510.14	NA	NA	0
17	56247016	56247940	924	locus2028	ENSG00000255713	OR4D2	1	1	17:55279508:57486793	12871	14694	14996	13244	NA	NA	NA	NA	0
17	56270097	56282535	12438	locus2028	ENSG00000121053	EPX	1	1	17:55279508:57486793	4270	10221	11805	13426	229.5	1075.5	1	NA	1
17	56283100	56296966	13866	locus2028	ENSG00000011143	MKS1	1	1	17:55279508:57486793	4866	6738	11578	8309	5667.5	5727.5	NA	NA	0
17	56295908	56345587	49679	locus2028	ENSG00000167419	LPO	1	1	17:55279508:57486793	2782	14136	7536	15816	NA	NA	NA	NA	0
17	56347216	56358296	11080	locus2028	ENSG00000005381	MPO	1	1	17:55279508:57486793	922	15420	8150	14478	NA	NA	NA	NA	0
17	56378597	56406152	27555	locus2028	ENSG00000005379	BZRAP1	1	1	17:55279508:57486793	712	1908	15086	12157	NA	NA	NA	NA	0
17	56414606	56493127	78521	locus2028	ENSG00000265148	BZRAP1-AS1	1	1	17:55279508:57486793	NA	NA	NA	NA	5093.83	3560	NA	NA	0
17	56422607	56429784	7177	locus2028	ENSG00000213246	SUPT4H1	1	1	17:55279508:57486793	181	5519	2742	3010	2257.42	3114.42	NA	NA	0
17	56429860	56494713	64853	locus2028	ENSG00000108375	RNF43	1	1	17:55279508:57486793	116	12205	2444	9487	2448	1246	NA	NA	0
17	56497527	56565745	68218	locus2028	ENSG00000176160	HSF5	1	1	17:55279508:57486793	156	9753	1895	3259	NA	NA	NA	NA	0
17	56566897	56595266	28369	locus2028	ENSG00000108389	MTMR4	1	1	17:55279508:57486793	31	3332	1307	14238	6	114	NA	NA	0
17	56597618	56618179	20561	locus2028	ENSG00000108387	SEPT4	1	1	17:55279508:57486793	16	12642	638	647	NA	NA	NA	NA	0
17	56618947	56621729	2782	locus2028	ENSG00000181013	C17orf47	1	1	17:55279508:57486793	244	14121	4650	11843	NA	NA	NA	NA	0
17	56634038	56769416	135378	locus2028	ENSG00000121101	TEX14	1	1	17:55279508:57486793	49	9893	1230	5780	1490.75	1536.25	1	NA	1
17	56709002	56709197	195	locus2028	ENSG00000212195	U3	1	1	17:55279508:57486793	NA	NA	NA	NA	3332	7764.33	NA	NA	0
17	56736509	56736666	157	locus2028	ENSG00000202077	RNU1-60P	1	1	17:55279508:57486793	NA	NA	NA	NA	2095.17	2153.67	NA	NA	0
17	56737940	56738960	1020	locus2028	ENSG00000266826	CTD-2200P10.1	1	1	17:55279508:57486793	NA	NA	NA	NA	2541	3630	NA	NA	0
17	56769933	56811703	41770	locus2028	ENSG00000108384	RAD51C	1	1	17:55279508:57486793	159	2979	2286	12621	2056.06	4208.61	1	NA	1
17	56833229	57058983	225754	locus2028	ENSG00000175175	PPM1E	1	1	17:55279508:57486793	64	627	849	916	2704	6294.67	NA	NA	0
17	57060011	57184282	124271	locus2028	ENSG00000108395	TRIM37	1	1	17:55279508:57486793	37	3040	582	9829	3477	3311.17	NA	NA	0
17	57187311	57232630	45319	locus2028	ENSG00000182628	SKA2	1	1	17:55279508:57486793	82	4308	1141	5276	1778.53	1651.58	1	NA	1
17	57233106	57282066	48960	locus2028	ENSG00000068489	PRR11	1	1	17:55279508:57486793	2204	11863	4077	7619	NA	NA	NA	NA	0
17	57286760	57292600	5840	locus2028	ENSG00000167447	SMG8	1	1	17:55279508:57486793	1529	8901	4298	6909	NA	NA	NA	NA	0
17	57297882	57352866	54984	locus2028	ENSG00000153982	GDPD1	1	1	17:55279508:57486793	4456	5520	3278	11636	3856.5	2513	NA	NA	0
17	57409062	57479090	70028	locus2028	ENSG00000175155	YPEL2	1	1	17:55279508:57486793	10689	3409	11321	7332	1648.33	1958	NA	NA	0
17	57477848	57480664	2816	locus2028	ENSG00000266002	RP11-567L7.5	1	1	17:55279508:57486793	NA	NA	NA	NA	3025.67	5330.33	NA	NA	0
17	57508229	57604307	96078	locus2029	ENSG00000265313	RP11-567L7.6	4	1	17:57487538:59307733	NA	NA	NA	NA	3608.67	8163.67	NA	NA	0
17	57642885	57685706	42821	locus2029	ENSG00000108406	DHX40	4	1	17:57487538:59307733	8289	3168	12795	3194	2855.86	4207.43	NA	NA	0
17	57697218	57773671	76453	locus2029	ENSG00000141367	CLTC	4	1	17:57487538:59307733	3216	726	13161	16289	NA	NA	NA	NA	0
17	57751996	57784776	32780	locus2029	ENSG00000141378	PTRH2	4	1	17:57487538:59307733	3207	10634	11869	14657	3432	2388	NA	NA	0
17	57784825	57918453	133628	locus2029	ENSG00000062716	VMP1	4	1	17:57487538:59307733	1087	7543	5091	2753	NA	NA	NA	NA	0
17	57936850	57970296	33446	locus2029	ENSG00000108423	TUBD1	4	1	17:57487538:59307733	778	7950	3706	2655	1695.5	2024	NA	NA	0
17	57970524	58027925	57401	locus2029	ENSG00000108443	RPS6KB1	4	1	17:57487538:59307733	670	2382	5229	4725	7219.17	4736	NA	NA	0
17	58029600	58042080	12480	locus2029	ENSG00000189050	RNFT1	4	1	17:57487538:59307733	1184	12871	7835	13496	3645.25	5514.75	NA	NA	0
17	58042456	58074333	31877	locus2029	ENSG00000267302	RP11-178C3.2	4	1	17:57487538:59307733	NA	NA	NA	NA	6142.5	6542.5	NA	NA	0
17	58053369	58079745	26376	locus2029	ENSG00000266992	DHX40P1	4	1	17:57487538:59307733	NA	NA	NA	NA	4572	7793.17	NA	NA	0
17	58120554	58156292	35738	locus2029	ENSG00000068097	HEATR6	4	1	17:57487538:59307733	5533	6327	10503	7583	1917.71	3363.57	NA	NA	0
17	58156669	58166056	9387	locus2029	ENSG00000267416	CTD-2319I12.2	4	1	17:57487538:59307733	NA	NA	NA	NA	NA	NA	1	NA	1
17	58203895	58212359	8464	locus2029	ENSG00000267248	CTD-2319I12.4	4	1	17:57487538:59307733	NA	NA	NA	NA	2575	5358.67	NA	NA	0
17	58227302	58248260	20958	locus2029	ENSG00000167434	CA4	4	1	17:57487538:59307733	1444	10335	8877	11864	2138.77	4409.92	NA	NA	0
17	58256454	58469495	213041	locus2029	ENSG00000170832	USP32	4	1	17:57487538:59307733	1376	1827	4532	7094	459	1730	NA	NA	0
17	58469789	58503232	33443	locus2029	ENSG00000141371	C17orf64	4	1	17:57487538:59307733	1520	11417	5003	15135	NA	NA	NA	NA	0
17	58520519	58603580	83061	locus2029	ENSG00000062725	APPBP2	4	1	17:57487538:59307733	4295	5873	1734	6453	NA	NA	NA	NA	0
17	58677543	58741849	64306	locus2029	ENSG00000170836	PPM1D	4	1	17:57487538:59307733	16738	9205	14932	11186	NA	NA	NA	NA	0
17	58755212	59470192	714980	locus2029	ENSG00000141376	BCAS3	4	1	17:57487538:59307733	4567	1802	4745	1827	NA	NA	NA	NA	0
17	59322576	59470192	147616	locus2030	ENSG00000141376	BCAS3	4	1	17:59309085:60883279	4567	1802	4745	1827	NA	NA	NA	NA	0
17	59470818	59488916	18098	locus2030	ENSG00000267280	RP11-332H18.4	4	1	17:59309085:60883279	NA	NA	NA	NA	4343.5	4975.33	NA	NA	0
17	59477270	59486827	9557	locus2030	ENSG00000121068	TBX2	4	1	17:59309085:60883279	5204	13907	5139	6459	2805.86	3194.43	NA	NA	0
17	59489111	59490641	1530	locus2030	ENSG00000187013	C17orf82	4	1	17:59309085:60883279	8675	11532	7233	10463	NA	NA	NA	NA	0
17	59529778	59562471	32693	locus2030	ENSG00000121075	TBX4	4	1	17:59309085:60883279	2441	11013	2220	17374	NA	NA	NA	NA	0
17	59667793	59668563	770	locus2030	ENSG00000253506	NACA2	4	1	17:59309085:60883279	14282	12044	9077	8987	NA	NA	NA	NA	0
17	59758626	59940882	182256	locus2030	ENSG00000136492	BRIP1	4	1	17:59309085:60883279	1375	13632	14467	15655	1843.13	4402.93	NA	NA	0
17	59942730	60005377	62647	locus2030	ENSG00000108506	INTS2	4	1	17:59309085:60883279	4442	3538	6783	10115	NA	NA	NA	NA	0
17	60019965	60142643	122678	locus2030	ENSG00000108510	MED13	4	1	17:59309085:60883279	5066	712	7736	1959	4370.33	3269.44	NA	NA	0
17	60447578	60493837	46259	locus2030	ENSG00000172421	EFCAB3	4	1	17:59309085:60883279	5413	12516	7854	12268	NA	NA	NA	NA	0
17	60501227	60527454	26227	locus2030	ENSG00000087995	METTL2A	4	1	17:59309085:60883279	3080	9071	4273	7746	2275.5	593.5	NA	NA	0
17	60536018	60691025	155007	locus2030	ENSG00000146872	TLK2	4	1	17:59309085:60883279	388	3069	224	9790	726	2249	NA	NA	0
17	60704761	60770958	66197	locus2030	ENSG00000011028	MRC2	4	1	17:59309085:60883279	440	18266	136	6797	5672.78	2703.33	NA	NA	0
17	60776604	60813468	36864	locus2030	ENSG00000265702	RP11-156L14.1	4	1	17:59309085:60883279	NA	NA	NA	NA	5484.89	7223.56	NA	NA	0
17	60778675	60885705	107030	locus2030	ENSG00000173838	MARCH10	4	1	17:59309085:60883279	6028	10436	9919	6299	3940.33	3324.67	NA	NA	0
17	61086916	61505060	418144	locus2031	ENSG00000170921	TANC2	1	1	17:60885287:62035655	973	770	4892	238	243	2630	NA	NA	0
17	61509664	61523739	14075	locus2031	ENSG00000008283	CYB561	1	1	17:60885287:62035655	3315	12410	13092	14550	2822.68	4210.95	NA	NA	0
17	61562183	61599205	37022	locus2031	ENSG00000159640	ACE	1	1	17:60885287:62035655	9245	16068	14118	13524	4775.75	5935.08	NA	NA	0
17	61562183	61599209	37026	locus2031	ENSG00000264813	ACE	1	1	17:60885287:62035655	8783	11805	14303	4639	2242	3630.33	NA	NA	0
17	61600694	61626338	25644	locus2031	ENSG00000173826	KCNH6	1	1	17:60885287:62035655	3288	6058	12900	12250	4739.5	2918.5	NA	NA	0
17	61627821	61671639	43818	locus2031	ENSG00000136485	DCAF7	1	1	17:60885287:62035655	772	799	11312	3595	101	2391	NA	NA	0
17	61678230	61685725	7495	locus2031	ENSG00000136463	TACO1	1	1	17:60885287:62035655	1338	5529	4702	11512	1220	2484	NA	NA	0
17	61699801	61773663	73862	locus2031	ENSG00000198909	MAP3K3	1	1	17:60885287:62035655	650	6159	12877	1811	112.333	3201.83	NA	NA	0
17	61773261	61777500	4239	locus2031	ENSG00000136490	LIMD2	1	1	17:60885287:62035655	945	7819	15955	461	2160	2650	NA	NA	0
17	61780201	61819330	39129	locus2031	ENSG00000266173	STRADA	1	1	17:60885287:62035655	1216	4861	8398	3647	4331.33	2293.22	NA	NA	0
17	61822609	61851135	28526	locus2031	ENSG00000108588	CCDC47	1	1	17:60885287:62035655	908	10054	12220	4444	NA	NA	NA	NA	0
17	61851222	61896677	45455	locus2031	ENSG00000198231	DDX42	1	1	17:60885287:62035655	1026	4431	12337	11180	1223.74	4118.68	NA	NA	0
17	61896792	61905031	8239	locus2031	ENSG00000108592	FTSJ3	1	1	17:60885287:62035655	2359	8593	11664	5018	1883.32	2769.89	NA	NA	0
17	61904542	61909379	4837	locus2031	ENSG00000087191	PSMC5	1	1	17:60885287:62035655	2225	5589	10795	8551	2603.22	2806	NA	NA	0
17	61909443	61920300	10857	locus2031	ENSG00000108604	SMARCD2	1	1	17:60885287:62035655	2043	6672	12863	3852	2565.5	5469	NA	NA	0
17	61926651	61939891	13240	locus2031	ENSG00000240280	TCAM1P	1	1	17:60885287:62035655	NA	NA	NA	NA	5504.11	2573.33	NA	NA	0
17	61949371	61951126	1755	locus2031	ENSG00000213218	CSH2	1	1	17:60885287:62035655	NA	14495	NA	16180	2731	2759.75	NA	NA	0
17	61957583	61959295	1712	locus2031	ENSG00000136487	GH2	1	1	17:60885287:62035655	2086	14536	14979	16446	NA	NA	NA	NA	0
17	61972274	61974013	1739	locus2031	ENSG00000136488	CSH1	1	1	17:60885287:62035655	NA	14670	NA	11085	NA	NA	NA	NA	0
17	61987241	61996198	8957	locus2031	ENSG00000204414	CSHL1	1	1	17:60885287:62035655	3009	15828	14408	15700	NA	NA	NA	NA	0
17	61994559	61996178	1619	locus2031	ENSG00000259384	GH1	1	1	17:60885287:62035655	13443	14037	10793	16441	457	2433	NA	NA	0
17	62006099	62009714	3615	locus2031	ENSG00000007312	CD79B	1	1	17:60885287:62035655	4032	18136	9917	16275	NA	NA	NA	NA	0
17	62015913	62050278	34365	locus2031	ENSG00000007314	SCN4A	1	1	17:60885287:62035655	9638	13502	10692	3545	NA	NA	NA	NA	0
17	62073430	62077259	3829	locus2032	ENSG00000264954	RP11-214C8.2	1	1	17:62037685:64434272	NA	NA	NA	NA	7920.67	5326	NA	NA	0
17	62075710	62081664	5954	locus2032	ENSG00000224383	C17orf72	1	1	17:62037685:64434272	10316	12870	14333	11003	NA	NA	NA	NA	0
17	62079955	62097994	18039	locus2032	ENSG00000108622	ICAM2	1	1	17:62037685:64434272	10438	13185	12503	14888	2165.67	4788.67	NA	NA	0
17	62116501	62207485	90984	locus2032	ENSG00000178607	ERN1	1	1	17:62037685:64434272	7956	11097	11342	7770	902	1438.67	NA	NA	0
17	62224586	62340587	116001	locus2032	ENSG00000136478	TEX2	1	1	17:62037685:64434272	13625	5086	15834	7228	979	3234	NA	NA	0
17	62461568	62464760	3192	locus2032	ENSG00000271605	MILR1	1	1	17:62037685:64434272	9736	12165	7882	9815	1378	1255	NA	NA	0
17	62473901	62493154	19253	locus2032	ENSG00000256525	POLG2	1	1	17:62037685:64434272	10504	6450	12475	11766	NA	NA	NA	NA	0
17	62495733	62502639	6906	locus2032	ENSG00000108654	DDX5	1	1	17:62037685:64434272	8313	2655	7257	10396	438.4	1118.8	NA	NA	0
17	62502705	62534060	31355	locus2032	ENSG00000258890	CEP95	1	1	17:62037685:64434272	9690	3938	4256	8269	586	1392	NA	NA	0
17	62538412	62658015	119603	locus2032	ENSG00000108854	SMURF2	1	1	17:62037685:64434272	8846	2210	4431	5144	NA	NA	NA	NA	0
17	62775376	62833257	57881	locus2032	ENSG00000214176	PLEKHM1P	1	1	17:62037685:64434272	NA	NA	NA	NA	2438	6306	NA	NA	0
17	62850429	62915586	65157	locus2032	ENSG00000176809	LRRC37A3	1	1	17:62037685:64434272	16670	9448	10206	14900	3624.69	3204.85	NA	NA	0
17	62936719	62952520	15801	locus2032	ENSG00000232457	SLC16A6P1	1	1	17:62037685:64434272	NA	NA	NA	NA	5731.67	3861.83	NA	NA	0
17	62939379	62947172	7793	locus2032	ENSG00000265912	RP11-583F2.2	1	1	17:62037685:64434272	NA	NA	NA	NA	4749.33	4720	NA	NA	0
17	62962667	62971686	9019	locus2032	ENSG00000214174	AMZ2P1	1	1	17:62037685:64434272	NA	NA	NA	NA	4763.44	6144.11	NA	NA	0
17	63006832	63052957	46125	locus2032	ENSG00000120063	GNA13	1	1	17:62037685:64434272	15056	5213	13743	7798	4891.92	5155.33	NA	NA	0
17	63133586	63223821	90235	locus2032	ENSG00000108370	RGS9	1	1	17:62037685:64434272	14967	8286	17787	15739	4256.12	4818.25	NA	NA	0
17	63524680	63557765	33085	locus2032	ENSG00000168646	AXIN2	1	1	17:62037685:64434272	6075	5083	1900	1133	1254	1470	NA	NA	0
17	63631655	64188197	556542	locus2032	ENSG00000154240	CEP112	1	1	17:62037685:64434272	6854	10012	5406	4910	4490.22	3359.33	NA	NA	0
17	64216731	64252643	35912	locus2032	ENSG00000091583	APOH	1	1	17:62037685:64434272	6492	11853	9826	15334	NA	NA	NA	NA	0
17	64298943	64806861	507918	locus2032	ENSG00000154229	PRKCA	1	1	17:62037685:64434272	6937	155	15033	5341	NA	NA	NA	NA	0
17	64831234	64881603	50369	locus2033	ENSG00000075429	CACNG5	6	1	17:64434524:65013985	16030	7469	15209	4572	3481	4754	NA	NA	0
17	64961025	65029514	68489	locus2033	ENSG00000075461	CACNG4	6	1	17:64434524:65013985	4237	366	6772	3373	NA	NA	NA	NA	0
17	65040705	65052909	12204	locus2034	ENSG00000108878	CACNG1	1	1	17:65016683:66315468	7968	4421	15075	6714	NA	NA	NA	NA	0
17	65066553	65241299	174746	locus2034	ENSG00000198265	HELZ	1	1	17:65016683:66315468	10514	833	15720	2196	1747.5	3074	NA	NA	0
17	65334031	65362743	28712	locus2034	ENSG00000197170	PSMD12	1	1	17:65016683:66315468	17198	8996	17514	16702	1436	1339.5	NA	NA	0
17	65373574	65693372	319798	locus2034	ENSG00000154217	PITPNC1	1	1	17:65016683:66315468	2599	11370	16672	8200	1319.17	4567.5	NA	NA	0
17	65520596	65521538	942	locus2034	ENSG00000264754	CTD-2653B5.1	1	1	17:65016683:66315468	NA	NA	NA	NA	6640	4503	NA	NA	0
17	65713948	65740647	26699	locus2034	ENSG00000130935	NOL11	1	1	17:65016683:66315468	17535	9076	3282	15488	208	1897	NA	NA	0
17	65821779	65980494	158715	locus2034	ENSG00000171634	BPTF	1	1	17:65016683:66315468	6928	284	14484	11827	3118.45	6630.18	NA	NA	0
17	65987245	65989765	2520	locus2034	ENSG00000186665	C17orf58	1	1	17:65016683:66315468	8691	9771	6363	13051	4288	6644.33	NA	NA	0
17	66031634	66042958	11324	locus2034	ENSG00000182481	KPNA2	1	1	17:65016683:66315468	13304	8439	15311	14216	4907.92	4981.42	NA	NA	0
17	66121917	66148609	26692	locus2034	ENSG00000267023	LRRC37A16P	1	1	17:65016683:66315468	NA	NA	NA	NA	7435.44	8053.33	NA	NA	0
17	66186024	66188943	2919	locus2034	ENSG00000267731	RP11-147L13.8	1	1	17:65016683:66315468	NA	NA	NA	NA	6242.22	7162.56	NA	NA	0
17	66242769	66244079	1310	locus2034	ENSG00000265100	RP11-147L13.2	1	1	17:65016683:66315468	NA	NA	NA	NA	2655	2001	NA	NA	0
17	66243714	66253297	9583	locus2034	ENSG00000196704	AMZ2	1	1	17:65016683:66315468	14087	7492	7400	12323	3563.8	4128	NA	NA	0
17	66255322	66418872	163550	locus2034	ENSG00000141337	ARSG	1	1	17:65016683:66315468	7673	9966	1428	9901	NA	NA	NA	NA	0
17	66263166	66287257	24091	locus2034	ENSG00000108932	SLC16A6	1	1	17:65016683:66315468	7209	10112	3247	11881	3953.25	3129.25	NA	NA	0
17	66342887	66416666	73779	locus2035	ENSG00000141337	ARSG	3	1	17:66318466:66903293	7673	9966	1428	9901	NA	NA	NA	NA	0
17	66417449	66453640	36191	locus2035	ENSG00000070540	WIPI1	3	1	17:66318466:66903293	6605	14943	10891	5370	1964.75	4625.92	NA	NA	0
17	66511540	66547460	35920	locus2035	ENSG00000108946	PRKAR1A	3	1	17:66318466:66903293	1666	2682	14234	2316	5810.33	3258.33	NA	NA	0
17	66533011	66597530	64519	locus2035	ENSG00000108950	FAM20A	3	1	17:66318466:66903293	3448	17603	16179	15817	5058	5575	NA	NA	0
17	66863432	66951492	88060	locus2035	ENSG00000141338	ABCA8	3	1	17:66318466:66903293	13793	13092	11001	15796	5283.33	4462	NA	NA	0
17	66927902	66951533	23631	locus2036	ENSG00000141338	ABCA8	1	2	17:66906217:68199133	13793	13092	11001	15796	5283.33	4462	NA	NA	0
17	66970628	67057205	86577	locus2036	ENSG00000154258	ABCA9	1	2	17:66906217:68199133	4856	16678	16617	12171	4681.18	3155.27	NA	NA	0
17	67074842	67138015	63173	locus2036	ENSG00000154262	ABCA6	1	2	17:66906217:68199133	4246	13785	9080	15310	3100	2436.47	NA	NA	0
17	67090429	67091640	1211	locus2036	ENSG00000267361	LOC100421166	1	2	17:66906217:68199133	NA	NA	NA	NA	5319.5	3692.17	NA	NA	0
17	67144147	67240987	96840	locus2036	ENSG00000154263	ABCA10	1	2	17:66906217:68199133	4224	15250	11094	13513	4487	3958.43	NA	NA	0
17	67240451	67323242	82791	locus2036	ENSG00000154265	ABCA5	1	2	17:66906217:68199133	12211	6101	16002	13147	4347.25	4731.25	NA	NA	0
17	67410838	67539472	128634	locus2036	ENSG00000108984	MAP2K6	1	2	17:66906217:68199133	11066	3496	902	2350	NA	NA	NA	NA	0
17	67957902	67979679	21777	locus2036	ENSG00000237560	AC004562.1	1	2	17:66906217:68199133	NA	NA	NA	NA	6076.89	6214.56	NA	NA	0
17	68049569	68128334	78765	locus2036	ENSG00000153822	KCNJ16	1	2	17:66906217:68199133	14526	16916	8675	1049	4931	3954.5	NA	NA	0
17	68165675	68176189	10514	locus2036	ENSG00000123700	KCNJ2	1	2	17:66906217:68199133	8229	6803	7815	7062	NA	NA	NA	NA	0
17	70026794	70034889	8095	locus2039	ENSG00000256124	LINC01152	1	1	17:69242932:70147289	NA	NA	NA	NA	2364	2403.83	NA	NA	0
17	70036163	70036872	709	locus2039	ENSG00000267893	AC007461.1	1	1	17:69242932:70147289	NA	NA	NA	NA	1562.33	3449	NA	NA	0
17	70117160	70122561	5401	locus2039	ENSG00000125398	SOX9	1	1	17:69242932:70147289	15152	5132	17207	18377	1349	826	NA	NA	0
17	70137526	70216859	79333	locus2039	ENSG00000234899	SOX9-AS1	1	1	17:69242932:70147289	NA	NA	NA	NA	6423.33	5196.11	NA	NA	0
17	70217270	70217977	707	locus2040	ENSG00000234899	SOX9-AS1	1	1	17:70148198:70947580	NA	NA	NA	NA	6423.33	5196.11	NA	NA	0
17	70339080	70351277	12197	locus2040	ENSG00000264026	RP11-1124B17.1	1	1	17:70148198:70947580	NA	NA	NA	NA	6457.33	7857.33	NA	NA	0
17	70642087	71088832	446745	locus2040	ENSG00000133195	SLC39A11	1	1	17:70148198:70947580	13670	8686	12506	17320	4603.33	5051.33	NA	NA	0
17	71068407	71088817	20410	locus2041	ENSG00000133195	SLC39A11	3	1	17:70948535:71825523	13670	8686	12506	17320	4603.33	5051.33	NA	NA	0
17	71161150	71167185	6035	locus2041	ENSG00000180616	SSTR2	3	1	17:70948535:71825523	6837	2864	9221	10032	2452	5483.67	NA	NA	0
17	71171621	71172772	1151	locus2041	ENSG00000260248	RP11-143K11.1	3	1	17:70948535:71825523	NA	NA	NA	NA	4317.78	5281.67	NA	NA	0
17	71189128	71204646	15518	locus2041	ENSG00000166685	COG1	3	1	17:70948535:71825523	9228	8163	9447	6990	3700.78	1599.89	NA	NA	0
17	71205626	71232892	27266	locus2041	ENSG00000133193	FAM104A	3	1	17:70948535:71825523	11072	10465	10148	6062	NA	NA	NA	NA	0
17	71228775	71245091	16316	locus2041	ENSG00000141219	C17orf80	3	1	17:70948535:71825523	15004	8005	8744	12448	5628.57	3714.86	NA	NA	0
17	71244587	71258019	13432	locus2041	ENSG00000187959	CPSF4L	3	1	17:70948535:71825523	11298	13066	3870	14012	3203	4630	NA	NA	0
17	71279762	71308314	28552	locus2041	ENSG00000179604	CDC42EP4	3	1	17:70948535:71825523	16376	11268	15312	5830	2031	1138	NA	NA	0
17	71330522	71640228	309706	locus2041	ENSG00000069188	SDK2	3	1	17:70948535:71825523	6021	7846	17097	5170	5344	3959	NA	NA	0
17	71515984	71517546	1562	locus2041	ENSG00000265780	RP11-449L23.3	3	1	17:70948535:71825523	NA	NA	NA	NA	2242.33	5131.17	NA	NA	0
17	72199791	72206794	7003	locus2042	ENSG00000172809	RPL38	4	1	17:71829519:72740027	4130	4682	2383	6630	NA	NA	NA	NA	0
17	72206118	72209460	3342	locus2042	ENSG00000246731	CTD-2514K5.2	4	1	17:71829519:72740027	NA	NA	NA	NA	3908.67	2308.67	NA	NA	0
17	72209652	72258155	48503	locus2042	ENSG00000141540	TTYH2	4	1	17:71829519:72740027	3135	7480	3495	8207	1337.57	784.286	NA	NA	0
17	72270385	72311023	40638	locus2042	ENSG00000171595	DNAI2	4	1	17:71829519:72740027	5869	12865	4037	5575	1478	2212	NA	NA	0
17	72322350	72351959	29609	locus2042	ENSG00000196169	KIF19	4	1	17:71829519:72740027	16948	15911	15314	14300	8427.33	7025	NA	NA	0
17	72352554	72358085	5531	locus2042	ENSG00000204347	BTBD17	4	1	17:71829519:72740027	8382	2976	13499	5779	5675	3441	NA	NA	0
17	72363545	72368761	5216	locus2042	ENSG00000257008	GPR142	4	1	17:71829519:72740027	7163	12108	6013	15233	3708	3586	NA	NA	0
17	72428254	72445648	17394	locus2042	ENSG00000170412	GPRC5C	4	1	17:71829519:72740027	11159	17407	14988	13649	5209	4086	NA	NA	0
17	72462554	72480933	18379	locus2042	ENSG00000167851	CD300A	4	1	17:71829519:72740027	7646	13442	14785	9888	1897.67	1993.67	NA	NA	0
17	72517312	72527605	10293	locus2042	ENSG00000178789	CD300LB	4	1	17:71829519:72740027	17388	14497	12133	17942	NA	NA	NA	NA	0
17	72537246	72542282	5036	locus2042	ENSG00000167850	CD300C	4	1	17:71829519:72740027	13454	16010	1330	8870	1615	1498	NA	NA	0
17	72575503	72588422	12919	locus2042	ENSG00000204345	CD300LD	4	1	17:71829519:72740027	15934	14211	14487	12926	NA	NA	NA	NA	0
17	72581056	72590348	9292	locus2042	ENSG00000182352	C17orf77	4	1	17:71829519:72740027	15682	16047	14308	15402	NA	NA	NA	NA	0
17	72595978	72600408	4430	locus2042	ENSG00000261222	CTD-2006K23.1	4	1	17:71829519:72740027	NA	NA	NA	NA	4504.67	2619.33	NA	NA	0
17	72606025	72619877	13852	locus2042	ENSG00000186407	CD300E	4	1	17:71829519:72740027	11111	15632	12129	17554	2716.5	2418.5	NA	NA	0
17	72666716	72743473	76757	locus2042	ENSG00000172794	RAB37	4	1	17:71829519:72740027	6861	13421	8780	17277	2757.56	5100.11	NA	NA	0
17	72690455	72709117	18662	locus2042	ENSG00000186074	CD300LF	4	1	17:71829519:72740027	10287	12147	11166	7751	3371.57	2804.86	NA	NA	0
17	72744790	72765492	20702	locus2043	ENSG00000109062	SLC9A3R1	1	1	17:72742484:74016834	4696	10519	12682	3114	3732	1892	NA	NA	0
17	72766685	72772470	5785	locus2043	ENSG00000109065	NAT9	1	1	17:72742484:74016834	7038	2861	10811	5550	NA	NA	NA	NA	0
17	72772621	72835918	63297	locus2043	ENSG00000109066	TMEM104	1	1	17:72742484:74016834	2033	7377	4571	7486	168	718	NA	NA	0
17	72838161	72855998	17837	locus2043	ENSG00000161509	GRIN2C	1	1	17:72742484:74016834	10658	1415	9733	1422	775	852	NA	NA	0
17	72858618	72869148	10530	locus2043	ENSG00000161513	FDXR	1	1	17:72742484:74016834	13356	9181	9275	10639	4389.5	3529	NA	NA	0
17	72873427	72889708	16281	locus2043	ENSG00000172782	FADS6	1	1	17:72742484:74016834	14473	14903	15149	14436	5385.33	6362.17	NA	NA	0
17	72912175	72919351	7176	locus2043	ENSG00000182040	USH1G	1	1	17:72742484:74016834	13094	10127	15876	4893	NA	NA	NA	NA	0
17	72920369	72930006	9637	locus2043	ENSG00000183034	OTOP2	1	1	17:72742484:74016834	12089	17137	16213	11588	NA	NA	NA	NA	0
17	72931813	72946087	14274	locus2043	ENSG00000182938	OTOP3	1	1	17:72742484:74016834	2405	16666	5899	11577	NA	NA	NA	NA	0
17	72946838	72968829	21991	locus2043	ENSG00000167861	HID1	1	1	17:72742484:74016834	1799	5647	13053	5641	6116.43	5917.86	NA	NA	0
17	72983726	73001895	18169	locus2043	ENSG00000109089	CDR2L	1	1	17:72742484:74016834	5146	11895	12217	10111	NA	NA	NA	NA	0
17	73008768	73017356	8588	locus2043	ENSG00000167862	ICT1	1	1	17:72742484:74016834	4586	8076	8913	9801	4066.67	3042.33	NA	NA	0
17	73028706	73059358	30652	locus2043	ENSG00000180901	KCTD2	1	1	17:72742484:74016834	4380	3435	17068	8669	4565.33	6438.22	NA	NA	0
17	73034957	73043080	8123	locus2043	ENSG00000167863	ATP5H	1	1	17:72742484:74016834	6036	11457	17164	17439	2064.67	3366	NA	NA	0
17	73083821	73102257	18436	locus2043	ENSG00000170190	SLC16A5	1	1	17:72742484:74016834	6518	14884	14765	17568	NA	NA	NA	NA	0
17	73106081	73126360	20279	locus2043	ENSG00000125449	ARMC7	1	1	17:72742484:74016834	5671	7591	13345	14498	5317	4610.89	NA	NA	0
17	73126322	73127890	1568	locus2043	ENSG00000125458	NT5C	1	1	17:72742484:74016834	7043	6182	6900	4095	5909.33	2733	NA	NA	0
17	73132242	73164376	32134	locus2043	ENSG00000189159	HN1	1	1	17:72742484:74016834	4783	6754	8260	4045	NA	NA	NA	NA	0
17	73161680	73163344	1664	locus2043	ENSG00000265242	RP11-649A18.7	1	1	17:72742484:74016834	NA	NA	NA	NA	4801.67	3638.56	NA	NA	0
17	73163407	73179078	15671	locus2043	ENSG00000188612	SUMO2	1	1	17:72742484:74016834	9354	7992	6020	16769	3368.25	4664	NA	NA	0
17	73201785	73231853	30068	locus2043	ENSG00000125450	NUP85	1	1	17:72742484:74016834	9912	15279	11729	16871	3710.05	3524.79	NA	NA	0
17	73232693	73257885	25192	locus2043	ENSG00000125447	GGA3	1	1	17:72742484:74016834	16959	3888	7676	5507	5776	3442	NA	NA	0
17	73257754	73262454	4700	locus2043	ENSG00000125445	MRPS7	1	1	17:72742484:74016834	16787	7984	10549	15765	5642.64	4857	NA	NA	0
17	73262308	73267299	4991	locus2043	ENSG00000125457	MIF4GD	1	1	17:72742484:74016834	17787	8253	6262	14229	NA	NA	NA	NA	0
17	73267449	73269976	2527	locus2043	ENSG00000263843	RP11-649A18.12	1	1	17:72742484:74016834	NA	NA	NA	NA	9564.67	7695.33	NA	NA	0
17	73269073	73285514	16441	locus2043	ENSG00000125454	SLC25A19	1	1	17:72742484:74016834	16327	3958	10871	4547	NA	NA	NA	NA	0
17	73314156	73401790	87634	locus2043	ENSG00000177885	GRB2	1	1	17:72742484:74016834	7744	1060	8407	5069	3346.25	4208.38	NA	NA	0
17	73314158	73315410	1252	locus2043	ENSG00000257073	AC011933.1	1	1	17:72742484:74016834	NA	NA	NA	NA	2916	4292	NA	NA	0
17	73437239	73482461	45222	locus2043	ENSG00000177728	KIAA0195	1	1	17:72742484:74016834	2149	5740	9549	7877	NA	NA	NA	NA	0
17	73496341	73511664	15323	locus2043	ENSG00000177303	CASKIN2	1	1	17:72742484:74016834	7875	11277	9436	8485	4000	1850	NA	NA	0
17	73512605	73520820	8215	locus2043	ENSG00000182173	TSEN54	1	1	17:72742484:74016834	9719	8188	6322	13447	2336	2963.5	NA	NA	0
17	73521806	73571289	49483	locus2043	ENSG00000073350	LLGL2	1	1	17:72742484:74016834	4709	13763	8296	13650	3950	3596.75	NA	NA	0
17	73584138	73622929	38791	locus2043	ENSG00000266714	MYO15B	1	1	17:72742484:74016834	13695	10238	13141	15749	3920.93	3747.07	NA	NA	0
17	73622933	73663269	40336	locus2043	ENSG00000108469	RECQL5	1	1	17:72742484:74016834	11018	4689	11126	9119	6175.83	4134.67	NA	NA	0
17	73629513	73637484	7971	locus2043	ENSG00000204323	SMIM5	1	1	17:72742484:74016834	7825	17803	10749	5275	NA	NA	NA	NA	0
17	73642322	73644055	1733	locus2043	ENSG00000259120	SMIM6	1	1	17:72742484:74016834	5304	15252	5613	10016	3327	2441	NA	NA	0
17	73663195	73704139	40944	locus2043	ENSG00000161526	SAP30BP	1	1	17:72742484:74016834	17566	7358	16342	8879	2105	1684	NA	NA	0
17	73717515	73753899	36384	locus2043	ENSG00000132470	ITGB4	1	1	17:72742484:74016834	9973	14047	12443	15106	4880.62	4834.31	NA	NA	0
17	73747674	73761317	13643	locus2043	ENSG00000108479	GALK1	1	1	17:72742484:74016834	3891	9234	3739	6033	2276	3594	NA	NA	0
17	73774656	73781567	6911	locus2043	ENSG00000132475	H3F3B	1	1	17:72742484:74016834	1157	16251	658	3413	NA	NA	NA	NA	0
17	73780680	73821886	41206	locus2043	ENSG00000132478	UNK	1	1	17:72742484:74016834	2070	7927	1267	4944	NA	NA	NA	NA	0
17	73823305	73840798	17493	locus2043	ENSG00000092929	UNC13D	1	1	17:72742484:74016834	794	8395	882	6754	7421	8911.33	NA	NA	0
17	73841800	73852588	10788	locus2043	ENSG00000132471	WBP2	1	1	17:72742484:74016834	1965	2188	4302	7544	5141.85	4593.69	NA	NA	0
17	73870241	73874656	4415	locus2043	ENSG00000132481	TRIM47	1	1	17:72742484:74016834	7502	11368	5733	5448	5198.71	5445.64	NA	NA	0
17	73872452	73875627	3175	locus2043	ENSG00000267801	RP11-552F3.9	1	1	17:72742484:74016834	NA	NA	NA	NA	5880.33	6660	NA	NA	0
17	73876415	73888384	11969	locus2043	ENSG00000141569	TRIM65	1	1	17:72742484:74016834	3465	9524	3370	8526	2121.05	2238.05	NA	NA	0
17	73894725	73905899	11174	locus2043	ENSG00000204316	MRPL38	1	1	17:72742484:74016834	4983	8189	4974	13963	2006.4	2107.2	NA	NA	0
17	73905654	73937119	31465	locus2043	ENSG00000188878	FBF1	1	1	17:72742484:74016834	1641	3677	1557	10064	2540.44	2076.62	NA	NA	0
17	73937595	73975515	37920	locus2043	ENSG00000161533	ACOX1	1	1	17:72742484:74016834	3255	3266	4840	4909	2323.33	2701.67	NA	NA	0
17	73975300	73996667	21367	locus2043	ENSG00000257949	TEN1	1	1	17:72742484:74016834	10934	13768	12457	6175	5090.16	4115.11	NA	NA	0
17	73975311	74002079	26768	locus2043	ENSG00000261408	TEN1-CDK3	1	1	17:72742484:74016834	NA	NA	NA	NA	7299.17	6581	NA	NA	0
17	73996986	74002078	5092	locus2043	ENSG00000250506	CDK3	1	1	17:72742484:74016834	11170	9445	6528	3703	4153.47	4270.79	NA	NA	0
17	74002925	74023533	20608	locus2043	ENSG00000167880	EVPL	1	1	17:72742484:74016834	10086	15374	16139	16408	7796	8539.33	NA	NA	0
17	74035183	74068734	33551	locus2044	ENSG00000167881	SRP68	3	10	17:74018640:74909405	14714	8627	2586	15172	5738	1486.17	NA	NA	0
17	74068041	74075859	7818	locus2044	ENSG00000186919	ZACN	3	10	17:74018640:74909405	12560	11877	6624	10781	NA	NA	NA	NA	0
17	74070874	74073622	2748	locus2044	ENSG00000182687	GALR2	3	10	17:74018640:74909405	10197	9673	15220	12574	NA	NA	NA	NA	0
17	74094069	74117657	23588	locus2044	ENSG00000182473	EXOC7	3	10	17:74018640:74909405	12582	1541	8002	6174	3639.67	4529.67	NA	NA	0
17	74132413	74137380	4967	locus2044	ENSG00000129654	FOXJ1	3	10	17:74018640:74909405	11640	5751	11417	4859	NA	NA	NA	NA	0
17	74136636	74150364	13728	locus2044	ENSG00000267128	RNF157-AS1	3	10	17:74018640:74909405	NA	NA	NA	NA	4550.17	7900.33	NA	NA	0
17	74138533	74236454	97921	locus2044	ENSG00000141576	RNF157	3	10	17:74018640:74909405	4677	2125	4762	629	5165.17	3176	NA	NA	0
17	74261282	74267375	6093	locus2044	ENSG00000185262	UBALD2	3	10	17:74018640:74909405	11326	1975	9818	14405	6280.8	3982.9	NA	NA	0
17	74270129	74303761	33632	locus2044	ENSG00000129646	QRICH2	3	10	17:74018640:74909405	11553	10050	8855	9679	4482.71	3689.36	NA	NA	0
17	74326632	74380602	53970	locus2044	ENSG00000161542	PRPSAP1	3	10	17:74018640:74909405	9772	11393	6221	6374	2658.61	1265.17	NA	NA	0
17	74372741	74383941	11200	locus2044	ENSG00000176170	SPHK1	3	10	17:74018640:74909405	9865	15597	2145	10268	4116.5	4699.8	NA	NA	0
17	74385531	74449288	63757	locus2044	ENSG00000175931	UBE2O	3	10	17:74018640:74909405	5390	2775	2672	7512	NA	NA	NA	NA	0
17	74449432	74466199	16767	locus2044	ENSG00000129673	AANAT	3	10	17:74018640:74909405	5743	12868	4009	15885	1437.5	1610.4	NA	NA	0
17	74467150	74497872	30722	locus2044	ENSG00000129667	RHBDF2	3	10	17:74018640:74909405	11107	16860	5757	17594	3307.43	3733.14	NA	NA	0
17	74523667	74549660	25993	locus2044	ENSG00000214140	PRCD	3	10	17:74018640:74909405	8745	13838	4529	11521	5395.17	5100	NA	NA	0
17	74524615	74547257	22642	locus2044	ENSG00000161544	CYGB	3	10	17:74018640:74909405	8843	17959	4509	10124	1111	2436	NA	NA	0
17	74546032	74546908	876	locus2044	ENSG00000267543	RP11-666A8.7	3	10	17:74018640:74909405	NA	NA	NA	NA	5974.67	2906.67	NA	NA	0
17	74553851	74561425	7574	locus2044	ENSG00000163597	SNHG16	3	10	17:74018640:74909405	NA	NA	NA	NA	5590.22	5631	NA	NA	0
17	74561460	74582210	20750	locus2044	ENSG00000070731	ST6GALNAC2	3	10	17:74018640:74909405	16809	17977	8751	18167	5554.58	5499.08	NA	NA	0
17	74620844	74639920	19076	locus2044	ENSG00000070526	ST6GALNAC1	3	10	17:74018640:74909405	13231	17136	13300	16617	4810	6848.67	NA	NA	0
17	74668632	74707037	38405	locus2044	ENSG00000182534	MXRA7	3	10	17:74018640:74909405	16777	17087	7244	17356	4461.16	3899.11	NA	NA	0
17	74708918	74722761	13843	locus2044	ENSG00000070495	JMJD6	3	10	17:74018640:74909405	17520	7231	1007	1102	6027.5	5179.75	NA	NA	0
17	74722924	74730018	7094	locus2044	ENSG00000181038	METTL23	3	10	17:74018640:74909405	14355	10491	2431	2122	NA	NA	NA	NA	0
17	74730200	74733456	3256	locus2044	ENSG00000161547	SRSF2	3	10	17:74018640:74909405	16581	2308	1990	8545	NA	NA	NA	NA	0
17	74731946	74774899	42953	locus2044	ENSG00000092931	MFSD11	3	10	17:74018640:74909405	15035	5440	2990	15898	4621.83	2039	NA	NA	0
17	74795125	74802035	6910	locus2044	ENSG00000267065	CTD-2246P4.1	3	10	17:74018640:74909405	NA	NA	NA	NA	5672.5	3277	NA	NA	0
17	74864537	74946459	81922	locus2044	ENSG00000167889	MGAT5B	3	10	17:74018640:74909405	7746	859	14372	8214	4705.33	5651.89	NA	NA	0
17	74940029	74944978	4949	locus2045	ENSG00000167889	MGAT5B	3	1	17:74910943:75471247	7746	859	14372	8214	4705.33	5651.89	NA	NA	0
17	74946555	74965238	18683	locus2045	ENSG00000267568	RP11-87G24.3	3	1	17:74910943:75471247	NA	NA	NA	NA	4317.33	5169.67	NA	NA	0
17	75082797	75089844	7047	locus2045	ENSG00000234912	LINC00338	3	1	17:74910943:75471247	NA	NA	NA	NA	5993.5	4058	NA	NA	0
17	75084830	75212884	128054	locus2045	ENSG00000129657	SEC14L1	3	1	17:74910943:75471247	17241	5316	14799	8267	5051.62	3977.62	NA	NA	0
17	75277491	75496674	219183	locus2045	ENSG00000184640	SEPT9	3	1	17:74910943:75471247	11058	4559	6865	3224	7547.33	2803.33	NA	NA	0
17	75369899	75373318	3419	locus2045	ENSG00000266998	RP11-936I5.1	3	1	17:74910943:75471247	NA	NA	NA	NA	3056.33	5148	NA	NA	0
17	75477994	75484870	6876	locus2046	ENSG00000184640	SEPT9	1	1	17:75476450:75842792	11058	4559	6865	3224	7547.33	2803.33	NA	NA	0
17	75524206	75532674	8468	locus2046	ENSG00000267665	RP11-13K12.2	1	1	17:75476450:75842792	NA	NA	NA	NA	5896	4641.83	NA	NA	0
17	75543022	75559325	16303	locus2046	ENSG00000267506	RP11-13K12.1	1	1	17:75476450:75842792	NA	NA	NA	NA	4369.33	6363.44	NA	NA	0
17	75559449	75564777	5328	locus2046	ENSG00000267466	RP11-13K12.5	1	1	17:75476450:75842792	NA	NA	NA	NA	9218	4528.75	NA	NA	0
17	75875108	75878659	3551	locus2047	ENSG00000204283	FLJ45079	1	1	17:75844316:76445231	8138	14196	3659	15681	NA	NA	NA	NA	0
17	76001136	76104916	103780	locus2047	ENSG00000078687	TNRC6C	1	1	17:75844316:76445231	4910	116	16841	11497	5015.43	5075.14	NA	NA	0
17	76101531	76102949	1418	locus2047	ENSG00000224512	AC021593.1	1	1	17:75844316:76445231	NA	NA	NA	NA	5927	6856.17	NA	NA	0
17	76103478	76107880	4402	locus2047	ENSG00000204282	TNRC6C-AS1	1	1	17:75844316:76445231	NA	NA	NA	NA	7265.17	5967.17	NA	NA	0
17	76109001	76128488	19487	locus2047	ENSG00000141524	TMC6	1	1	17:75844316:76445231	6720	12601	16360	15392	3869.42	3215.25	NA	NA	0
17	76126866	76139049	12183	locus2047	ENSG00000167895	TMC8	1	1	17:75844316:76445231	14588	13533	17076	8995	2683.33	2134.56	NA	NA	0
17	76142433	76162258	19825	locus2047	ENSG00000187997	C17orf99	1	1	17:75844316:76445231	13399	14902	8422	14782	NA	NA	NA	NA	0
17	76164638	76169608	4970	locus2047	ENSG00000108639	SYNGR2	1	1	17:75844316:76445231	11212	12286	8434	16806	3162	4050	NA	NA	0
17	76170159	76183314	13155	locus2047	ENSG00000167900	TK1	1	1	17:75844316:76445231	11600	17819	9391	10608	4256.43	3346	NA	NA	0
17	76183397	76203782	20385	locus2047	ENSG00000183077	AFMID	1	1	17:75844316:76445231	10190	8379	13593	12927	5367	4598.27	NA	NA	0
17	76210266	76221717	11451	locus2047	ENSG00000089685	BIRC5	1	1	17:75844316:76445231	12456	9189	13648	16285	2914	1799	NA	NA	0
17	76227390	76237068	9678	locus2047	ENSG00000204278	TMEM235	1	1	17:75844316:76445231	10636	10850	13525	10507	3671.56	3889.44	NA	NA	0
17	76352863	76356158	3295	locus2047	ENSG00000184557	SOCS3	1	1	17:75844316:76445231	12810	18085	15419	18351	NA	NA	NA	NA	0
17	76374720	76420635	45915	locus2047	ENSG00000087157	PGS1	1	1	17:75844316:76445231	6756	8497	7128	14967	2762.57	3732.71	NA	NA	0
17	76419777	76573476	153699	locus2047	ENSG00000187775	DNAH17	1	1	17:75844316:76445231	8231	13360	9809	9246	NA	NA	NA	NA	0
17	76480991	76490279	9288	locus2048	ENSG00000267432	RP11-559N14.5	6	1	17:76446689:77093768	NA	NA	NA	NA	6043.78	5783.11	NA	NA	0
17	76539836	76567404	27568	locus2048	ENSG00000187775	DNAH17	6	1	17:76446689:77093768	8231	13360	9809	9246	NA	NA	NA	NA	0
17	76670129	76778379	108250	locus2048	ENSG00000108669	CYTH1	6	1	17:76446689:77093768	11101	5229	13376	1073	5995	4327.25	NA	NA	0
17	76783548	76836862	53314	locus2048	ENSG00000055483	USP36	6	1	17:76446689:77093768	9653	9932	12959	6609	2366.79	2251.47	NA	NA	0
17	76849058	76921469	72411	locus2048	ENSG00000035862	TIMP2	6	1	17:76446689:77093768	6500	10663	15057	18358	NA	NA	NA	NA	0
17	76866991	76899297	32306	locus2048	ENSG00000178404	DDC8	6	1	17:76446689:77093768	5310	13608	13738	12397	NA	NA	NA	NA	0
17	76967319	76976191	8872	locus2048	ENSG00000108679	LGALS3BP	6	1	17:76446689:77093768	11899	16697	9689	13256	NA	NA	NA	NA	0
17	76987798	77005899	18101	locus2048	ENSG00000171302	CANT1	6	1	17:76446689:77093768	7701	5002	5305	10449	2936.31	1956.77	NA	NA	0
17	77020252	77045869	25617	locus2048	ENSG00000173918	C1QTNF1	6	1	17:76446689:77093768	16415	15710	15898	15522	6583.7	6744.1	NA	NA	0
17	77071026	77082778	11752	locus2048	ENSG00000167280	ENGASE	6	1	17:76446689:77093768	16215	9230	12151	14271	4196.73	2761.67	NA	NA	0
17	77086897	77613550	526653	locus2048	ENSG00000167281	RBFOX3	6	1	17:76446689:77093768	13744	339	12614	644	NA	NA	NA	NA	0
17	77229708	77420202	190494	locus2049	ENSG00000167281	RBFOX3	1	1	17:77094717:77468875	13744	339	12614	644	NA	NA	NA	NA	0
17	77704680	77716021	11341	locus2050	ENSG00000182156	ENPP7	4	1	17:77471383:78780080	10669	13565	6260	15599	NA	NA	NA	NA	0
17	77751930	77761782	9852	locus2050	ENSG00000173894	CBX2	4	1	17:77471383:78780080	12122	11524	13645	17466	1870	2704	NA	NA	0
17	77769002	77775332	6330	locus2050	ENSG00000141570	CBX8	4	1	17:77471383:78780080	6992	6394	1013	8449	NA	NA	NA	NA	0
17	77806954	77813228	6274	locus2050	ENSG00000141582	CBX4	4	1	17:77471383:78780080	4136	5941	629	6403	NA	NA	NA	NA	0
17	77893172	77899261	6089	locus2050	ENSG00000262188	RP11-353N14.4	4	1	17:77471383:78780080	NA	NA	NA	NA	5514.5	3408.17	NA	NA	0
17	77906141	78009647	103506	locus2050	ENSG00000167291	TBC1D16	4	1	17:77471383:78780080	13371	10624	8643	6406	4550.67	4630	NA	NA	0
17	77910550	77910992	442	locus2050	ENSG00000184247	AC100791.1	4	1	17:77471383:78780080	NA	NA	NA	NA	4314.67	4314.33	NA	NA	0
17	78010434	78074412	63978	locus2050	ENSG00000141519	CCDC40	4	1	17:77471383:78780080	10473	12435	4261	9564	4268.05	3126.95	NA	NA	0
17	78075392	78093676	18284	locus2050	ENSG00000171298	GAA	4	1	17:77471383:78780080	11183	3616	9406	3680	4375.21	4315.74	NA	NA	0
17	78109012	78120982	11970	locus2050	ENSG00000141543	EIF4A3	4	1	17:77471383:78780080	15355	7549	14482	13563	4804	2290.33	NA	NA	0
17	78143810	78183130	39320	locus2050	ENSG00000141527	CARD14	4	1	17:77471383:78780080	17669	15537	15764	17107	3260.56	3126.22	NA	NA	0
17	78174471	78178870	4399	locus2050	ENSG00000262580	RP11-334C17.5	4	1	17:77471383:78780080	NA	NA	NA	NA	5210.33	6910.56	NA	NA	0
17	78183062	78194199	11137	locus2050	ENSG00000181523	SGSH	4	1	17:77471383:78780080	15650	13738	11262	14707	4701.64	3224.71	NA	NA	0
17	78194228	78227299	33071	locus2050	ENSG00000181045	SLC26A11	4	1	17:77471383:78780080	12820	9354	9543	13620	6437	4606.5	NA	NA	0
17	78234666	78372586	137920	locus2050	ENSG00000173821	RNF213	4	1	17:77471383:78780080	4288	13515	1261	14299	5332.75	3890.08	NA	NA	0
17	78388966	78411881	22915	locus2050	ENSG00000173818	ENDOV	4	1	17:77471383:78780080	17512	5854	5298	3375	5731.43	2199.14	NA	NA	0
17	78440947	78450404	9457	locus2050	ENSG00000171246	NPTX1	4	1	17:77471383:78780080	5564	6428	931	2928	2922	2086.67	NA	NA	0
17	78519067	78940168	421101	locus2050	ENSG00000141564	RPTOR	4	1	17:77471383:78780080	12040	7647	3316	14765	5516.33	4228.33	NA	NA	0
17	78922349	78935244	12895	locus2051	ENSG00000141564	RPTOR	1	1	17:78780686:79683249	12040	7647	3316	14765	5516.33	4228.33	NA	NA	0
17	78940038	78945013	4975	locus2051	ENSG00000261924	CTD-2561B21.5	1	1	17:78780686:79683249	NA	NA	NA	NA	3701.33	2130.33	NA	NA	0
17	78968443	78983317	14874	locus2051	ENSG00000176108	CHMP6	1	1	17:78780686:79683249	14559	10692	4358	6948	NA	NA	NA	NA	0
17	78991768	78993811	2043	locus2051	ENSG00000262873	CTD-2561B21.11	1	1	17:78780686:79683249	NA	NA	NA	NA	5098.67	6214	NA	NA	0
17	78997344	78999303	1959	locus2051	ENSG00000262098	CTD-2561B21.10	1	1	17:78780686:79683249	NA	NA	NA	NA	3213.67	3440.33	NA	NA	0
17	79002932	79008373	5441	locus2051	ENSG00000226137	BAIAP2-AS1	1	1	17:78780686:79683249	NA	NA	NA	NA	8663.5	4400	NA	NA	0
17	79008961	79091232	82271	locus2051	ENSG00000175866	BAIAP2	1	1	17:78780686:79683249	428	693	5619	2972	4547	1731	NA	NA	0
17	79091097	79139872	48775	locus2051	ENSG00000181409	AATK	1	1	17:78780686:79683249	2377	2680	8495	7048	3355.5	2603.5	NA	NA	0
17	79163395	79196799	33404	locus2051	ENSG00000141577	AZI1	1	1	17:78780686:79683249	5167	7166	1630	12922	2537.5	1079.17	NA	NA	0
17	79202076	79212891	10815	locus2051	ENSG00000167302	ENTHD2	1	1	17:78780686:79683249	12265	6827	2215	13422	4974	5216	NA	NA	0
17	79202506	79207783	5277	locus2051	ENSG00000260005	AC027601.1	1	1	17:78780686:79683249	NA	NA	NA	NA	1976.33	1426.67	NA	NA	0
17	79213038	79215081	2043	locus2051	ENSG00000224877	C17orf89	1	1	17:78780686:79683249	9190	5531	7974	8750	5459	4377.56	NA	NA	0
17	79218799	79269105	50306	locus2051	ENSG00000157637	SLC38A10	1	1	17:78780686:79683249	8360	4058	4023	12329	4744.73	2565.87	NA	NA	0
17	79285073	79304474	19401	locus2051	ENSG00000185332	TMEM105	1	1	17:78780686:79683249	9346	14675	3845	10680	NA	NA	NA	NA	0
17	79336071	79348014	11943	locus2051	ENSG00000263154	RP11-1055B8.2	1	1	17:78780686:79683249	NA	NA	NA	NA	2960	1686	NA	NA	0
17	79349800	79359160	9360	locus2051	ENSG00000262223	RP11-1055B8.3	1	1	17:78780686:79683249	NA	NA	NA	NA	2600.44	905.667	NA	NA	0
17	79361929	79364056	2127	locus2051	ENSG00000262877	RP11-1055B8.4	1	1	17:78780686:79683249	NA	NA	NA	NA	2884.89	2221.89	NA	NA	0
17	79478371	79490873	12502	locus2051	ENSG00000184009	ACTG1	1	1	17:78780686:79683249	4426	398	4171	862	3371.83	2630.17	NA	NA	0
17	79495421	79504156	8735	locus2051	ENSG00000186765	FSCN2	1	1	17:78780686:79683249	7797	9635	15466	9272	2714.9	4982.9	NA	NA	0
17	79506911	79519429	12518	locus2051	ENSG00000185504	C17orf70	1	1	17:78780686:79683249	2257	5052	10079	6855	4912	4778.33	NA	NA	0
17	79523912	79604172	80260	locus2051	ENSG00000182446	NPLOC4	1	1	17:78780686:79683249	1886	3057	15013	1898	2420.31	3870.77	NA	NA	0
17	79604223	79612655	8432	locus2051	ENSG00000182612	TSPAN10	1	1	17:78780686:79683249	NA	NA	NA	NA	2755.15	4653.23	NA	NA	0
17	79617769	79630134	12365	locus2051	ENSG00000185527	PDE6G	1	1	17:78780686:79683249	3843	9712	13628	3926	NA	NA	NA	NA	0
17	79632065	79633665	1600	locus2051	ENSG00000204237	OXLD1	1	1	17:78780686:79683249	14208	5641	11712	4308	4025.31	4258.38	NA	NA	0
17	79633393	79640929	7536	locus2051	ENSG00000185298	CCDC137	1	1	17:78780686:79683249	6792	7841	13411	13272	3157	4569.75	NA	NA	0
17	79648203	79650954	2751	locus2051	ENSG00000214087	ARL16	1	1	17:78780686:79683249	8469	4627	17249	9591	2952.74	4435.63	NA	NA	0
17	79650961	79669149	18188	locus2051	ENSG00000185359	HGS	1	1	17:78780686:79683249	5191	1576	13858	2899	441	307	NA	NA	0
17	79668353	79670330	1977	locus2051	ENSG00000262049	RP13-1032I1.7	1	1	17:78780686:79683249	NA	NA	NA	NA	3466.33	5699	NA	NA	0
17	79670386	79674556	4170	locus2051	ENSG00000262814	MRPL12	1	1	17:78780686:79683249	3532	3469	13097	7569	2525.75	3123.25	NA	NA	0
17	79670400	79687569	17169	locus2051	ENSG00000262660	SLC25A10	1	1	17:78780686:79683249	3306	12453	13620	9927	NA	NA	NA	NA	0
17	79670403	79687569	17166	locus2051	ENSG00000183048	SLC25A10	1	1	17:78780686:79683249	3154	11214	13617	12327	NA	NA	NA	NA	0
17	79762009	79771889	9880	locus2052	ENSG00000215644	GCGR	4	1	17:79683698:80969550	9602	17429	5325	2727	NA	NA	NA	NA	0
17	79780292	79791167	10875	locus2052	ENSG00000225663	FAM195B	4	1	17:79683698:80969550	12142	8275	4479	5872	NA	NA	NA	NA	0
17	79791373	79792926	1553	locus2052	ENSG00000182676	PPP1R27	4	1	17:79683698:80969550	16252	12613	3460	6513	NA	NA	NA	NA	0
17	79801034	79818570	17536	locus2052	ENSG00000185624	P4HB	4	1	17:79683698:80969550	14701	2239	4085	2385	3422.83	1992.83	NA	NA	0
17	79825596	79829282	3686	locus2052	ENSG00000141522	ARHGDIA	4	1	17:79683698:80969550	13189	6217	6931	3064	NA	NA	NA	NA	0
17	79836300	79838982	2682	locus2052	ENSG00000263731	RP11-498C9.15	4	1	17:79683698:80969550	NA	NA	NA	NA	6204.44	1714.56	NA	NA	0
17	79836542	79837433	891	locus2052	ENSG00000263859	RP11-498C9.16	4	1	17:79683698:80969550	NA	NA	NA	NA	6368.33	2807.83	NA	NA	0
17	79845712	79849462	3750	locus2052	ENSG00000183684	ALYREF	4	1	17:79683698:80969550	NA	10915	NA	13065	NA	NA	NA	NA	0
17	79848665	79858131	9466	locus2052	ENSG00000141552	ANAPC11	4	1	17:79683698:80969550	17027	3190	17425	3721	NA	NA	NA	NA	0
17	79858620	79860774	2154	locus2052	ENSG00000183979	NPB	4	1	17:79683698:80969550	11759	7949	13730	10483	NA	NA	NA	NA	0
17	79858840	79869340	10500	locus2052	ENSG00000185813	PCYT2	4	1	17:79683698:80969550	11715	2293	9881	7766	NA	NA	NA	NA	0
17	79871962	79879199	7237	locus2052	ENSG00000187531	SIRT7	4	1	17:79683698:80969550	12506	3684	14194	2072	NA	NA	NA	NA	0
17	79876145	79885590	9445	locus2052	ENSG00000197063	MAFG	4	1	17:79683698:80969550	14442	633	9244	250	NA	NA	NA	NA	0
17	79891231	79900288	9057	locus2052	ENSG00000183010	PYCR1	4	1	17:79683698:80969550	10768	6225	11234	16087	2339	3355.5	NA	NA	0
17	79897520	79905109	7589	locus2052	ENSG00000185105	MYADML2	4	1	17:79683698:80969550	14984	9274	10377	12687	3364.58	4085.16	NA	NA	0
17	79899744	79905477	5733	locus2052	ENSG00000235296	AC137723.5	4	1	17:79683698:80969550	NA	NA	NA	NA	4083.11	6606.33	NA	NA	0
17	79910387	79919169	8782	locus2052	ENSG00000185269	NOTUM	4	1	17:79683698:80969550	10453	13240	14413	8578	2620	5975.8	NA	NA	0
17	79935425	79975282	39857	locus2052	ENSG00000169696	ASPSCR1	4	1	17:79683698:80969550	9257	6991	6616	3921	1137	1619.5	NA	NA	0
17	79976577	79981983	5406	locus2052	ENSG00000169689	STRA13	4	1	17:79683698:80969550	8512	6368	13025	4120	4208.22	4709.44	NA	NA	0
17	79981177	79989027	7850	locus2052	ENSG00000169683	LRRC45	4	1	17:79683698:80969550	10419	3357	2515	7630	2864.92	5687.67	NA	NA	0
17	79989499	79992078	2579	locus2052	ENSG00000169750	RAC3	4	1	17:79683698:80969550	16201	3481	1432	299	4118.78	2852	NA	NA	0
17	79993733	79995608	1875	locus2052	ENSG00000169738	DCXR	4	1	17:79683698:80969550	16799	8708	1471	15346	4129	2965.88	NA	NA	0
17	80005777	80009707	3930	locus2052	ENSG00000169733	RFNG	4	1	17:79683698:80969550	14540	2207	4554	2374	5916.36	3300.21	NA	NA	0
17	80009740	80015346	5606	locus2052	ENSG00000169727	GPS1	4	1	17:79683698:80969550	8228	3033	3986	675	3106	2635	NA	NA	0
17	80015381	80023515	8134	locus2052	ENSG00000169718	DUS1L	4	1	17:79683698:80969550	10254	4122	2404	12871	2459	66	NA	NA	0
17	80036213	80056208	19995	locus2052	ENSG00000169710	FASN	4	1	17:79683698:80969550	11264	570	3778	13097	NA	NA	NA	NA	0
17	80059345	80170689	111344	locus2052	ENSG00000176155	CCDC57	4	1	17:79683698:80969550	6061	2694	6169	7945	2543.19	2674.06	NA	NA	0
17	80195045	80219005	23960	locus2052	ENSG00000141526	SLC16A3	4	1	17:79683698:80969550	10557	14303	4242	9446	5142	5180	NA	NA	0
17	80197602	80231304	33702	locus2052	ENSG00000141551	CSNK1D	4	1	17:79683698:80969550	9959	3790	8747	4343	NA	NA	NA	NA	0
17	80251591	80252786	1195	locus2052	ENSG00000260563	RP13-516M14.1	4	1	17:79683698:80969550	NA	NA	NA	NA	6713.78	5500.67	NA	NA	0
17	80272745	80275478	2733	locus2052	ENSG00000173762	CD7	4	1	17:79683698:80969550	13132	18106	17313	18182	741	328	NA	NA	0
17	80278899	80291874	12975	locus2052	ENSG00000141574	SECTM1	4	1	17:79683698:80969550	17068	16136	11030	8824	NA	NA	NA	NA	0
17	80317122	80321652	4530	locus2052	ENSG00000182459	TEX19	4	1	17:79683698:80969550	12491	9619	8768	5134	NA	NA	NA	NA	0
17	80332152	80333462	1310	locus2052	ENSG00000181408	UTS2R	4	1	17:79683698:80969550	5123	17696	10668	15199	4350.57	6648.57	NA	NA	0
17	80347098	80376513	29415	locus2052	ENSG00000181396	OGFOD3	4	1	17:79683698:80969550	8400	6492	16018	9044	2640.89	4484.42	NA	NA	0
17	80376193	80400521	24328	locus2052	ENSG00000169660	HEXDC	4	1	17:79683698:80969550	9698	2318	14066	5741	5751.11	5929.89	NA	NA	0
17	80400518	80408705	8187	locus2052	ENSG00000178927	C17orf62	4	1	17:79683698:80969550	5093	5476	12623	5249	4054.78	5720	NA	NA	0
17	80412148	80416397	4249	locus2052	ENSG00000265458	RP13-20L14.6	4	1	17:79683698:80969550	NA	NA	NA	NA	4693.33	4724	NA	NA	0
17	80416481	80448413	31932	locus2052	ENSG00000141562	NARF	4	1	17:79683698:80969550	4312	2431	8104	4206	2801.54	3660.85	NA	NA	0
17	80439973	80441264	1291	locus2052	ENSG00000266236	NARF-IT1	4	1	17:79683698:80969550	NA	NA	NA	NA	4407.33	6185.17	NA	NA	0
17	80477590	80562483	84893	locus2052	ENSG00000141568	FOXK2	4	1	17:79683698:80969550	5271	3072	5342	7721	8063.33	7647.67	NA	NA	0
17	80535898	80536492	594	locus2052	ENSG00000262652	RP13-638C3.2	4	1	17:79683698:80969550	NA	NA	NA	NA	7036.33	4318.67	NA	NA	0
17	80560864	80562054	1190	locus2052	ENSG00000261845	RP13-638C3.4	4	1	17:79683698:80969550	NA	NA	NA	NA	3822	2419.33	NA	NA	0
17	80572437	80606411	33974	locus2052	ENSG00000141580	WDR45B	4	1	17:79683698:80969550	12058	6098	4234	9842	3848.5	3163.86	NA	NA	0
17	80612848	80656604	43756	locus2052	ENSG00000141542	RAB40B	4	1	17:79683698:80969550	7684	5945	1217	15400	2144.5	3277.25	NA	NA	0
17	80671783	80674131	2348	locus2052	ENSG00000263063	RP11-388C12.1	4	1	17:79683698:80969550	NA	NA	NA	NA	6200.11	3339.67	NA	NA	0
17	80674558	80685893	11335	locus2052	ENSG00000141560	FN3KRP	4	1	17:79683698:80969550	4583	1363	2880	2237	2520.84	3496	NA	NA	0
17	80693450	80709073	15623	locus2052	ENSG00000167363	FN3K	4	1	17:79683698:80969550	6893	4255	4070	11229	4825	4258.67	NA	NA	0
17	80702943	80703585	642	locus2052	ENSG00000262410	RP11-388C12.8	4	1	17:79683698:80969550	NA	NA	NA	NA	7307.67	2510.83	NA	NA	0
17	80709939	80900724	190785	locus2052	ENSG00000141556	TBCD	4	1	17:79683698:80969550	9447	4178	6134	7570	4132.64	3979.43	NA	NA	0
17	80787310	80798454	11144	locus2052	ENSG00000141579	ZNF750	4	1	17:79683698:80969550	7422	15945	14570	14544	NA	NA	NA	NA	0
17	80876157	80876661	504	locus2052	ENSG00000262663	RP11-497H17.1	4	1	17:79683698:80969550	NA	NA	NA	NA	3464.2	6549.8	NA	NA	0
17	80901666	81009686	108020	locus2052	ENSG00000175711	B3GNTL1	4	1	17:79683698:80969550	8327	6642	7203	13793	2701.11	3077.42	NA	NA	0
17	80988636	81009685	21049	locus2053	ENSG00000175711	B3GNTL1	1	2	17:80971101:81185373	8327	6642	7203	13793	2701.11	3077.42	NA	NA	0
17	81037566	81052864	15298	locus2053	ENSG00000176845	METRNL	1	2	17:80971101:81185373	15742	11515	4540	15467	2283	6809.8	NA	NA	0
18	109064	122219	13155	locus2054	ENSG00000263006	ROCK1P1	1	1	18:14892:348764	NA	NA	NA	NA	4323.22	3364.67	NA	NA	0
18	158607	214629	56022	locus2054	ENSG00000101557	USP14	1	1	18:14892:348764	1461	3678	6808	1952	3831.38	4359.75	NA	NA	0
18	214520	268027	53507	locus2054	ENSG00000079134	THOC1	1	1	18:14892:348764	1269	8746	5315	1139	NA	NA	NA	NA	0
18	316736	319165	2429	locus2054	ENSG00000264514	RP11-720L2.4	1	1	18:14892:348764	NA	NA	NA	NA	2001	2694.8	NA	NA	0
18	319360	500722	181362	locus2054	ENSG00000158270	COLEC12	1	1	18:14892:348764	15073	18038	11612	15912	4420.56	3893	NA	NA	0
18	580366	581524	1158	locus2055	ENSG00000177143	CETN1	11	1	18:349293:906343	8130	12557	3241	6941	NA	NA	NA	NA	0
18	597022	650334	53312	locus2055	ENSG00000079101	CLUL1	11	1	18:349293:906343	8757	17188	10308	15453	4571.61	4138.94	NA	NA	0
18	641319	658269	16950	locus2055	ENSG00000176912	C18orf56	11	1	18:349293:906343	17302	13550	6644	11809	8746.67	7292.33	NA	NA	0
18	650228	652843	2615	locus2055	ENSG00000266456	RP11-806L2.2	11	1	18:349293:906343	NA	NA	NA	NA	6143.44	5369.11	NA	NA	0
18	657603	673578	15975	locus2055	ENSG00000176890	TYMS	11	1	18:349293:906343	8866	12307	2009	3544	5263.86	4000.71	NA	NA	0
18	672545	712662	40117	locus2055	ENSG00000132199	ENOSF1	11	1	18:349293:906343	9844	11831	3800	16125	3963.36	3817	NA	NA	0
18	721587	812547	90960	locus2055	ENSG00000176105	YES1	11	1	18:349293:906343	13518	9719	1780	3909	4573.08	925.692	NA	NA	0
18	813274	813757	483	locus2055	ENSG00000273355	RP11-672L10.6	11	1	18:349293:906343	NA	NA	NA	NA	7406.33	2735.67	NA	NA	0
18	902766	906668	3902	locus2055	ENSG00000265179	RP11-672L10.2	11	1	18:349293:906343	NA	NA	NA	NA	5488.33	7395.33	NA	NA	0
18	905109	912173	7064	locus2055	ENSG00000141433	ADCYAP1	11	1	18:349293:906343	13545	12652	15478	6584	NA	NA	NA	NA	0
18	908032	911026	2994	locus2056	ENSG00000141433	ADCYAP1	4	1	18:906673:1940581	13545	12652	15478	6584	NA	NA	NA	NA	0
18	2537523	2571508	33985	locus2058	ENSG00000101574	METTL4	4	1	18:2206891:2889826	11520	8167	4433	11618	4346.53	3821.35	NA	NA	0
18	2571509	2616634	45125	locus2058	ENSG00000080986	NDC80	4	1	18:2206891:2889826	9515	12832	7357	15790	NA	NA	NA	NA	0
18	2652168	2655394	3226	locus2058	ENSG00000266405	CBX3P2	4	1	18:2206891:2889826	NA	NA	NA	NA	3124.33	3729.67	NA	NA	0
18	2655736	2805015	149279	locus2058	ENSG00000101596	SMCHD1	4	1	18:2206891:2889826	3576	8159	12837	5459	4439.43	4576.57	NA	NA	0
18	2847027	2915991	68964	locus2058	ENSG00000132205	EMILIN2	4	1	18:2206891:2889826	6936	17464	11673	15882	5829.5	6208.67	NA	NA	0
18	2906212	2914039	7827	locus2059	ENSG00000132205	EMILIN2	1	1	18:2891847:3357120	6936	17464	11673	15882	5829.5	6208.67	NA	NA	0
18	2916991	3011945	94954	locus2059	ENSG00000101577	LPIN2	1	1	18:2891847:3357120	11613	10504	13543	3334	3038.36	3655.71	NA	NA	0
18	3066804	3220106	153302	locus2059	ENSG00000101605	MYOM1	1	1	18:2891847:3357120	3791	15852	10942	9652	4106.55	4203.09	NA	NA	0
18	3190394	3247275	56881	locus2059	ENSG00000265399	RP13-270P17.2	1	1	18:2891847:3357120	NA	NA	NA	NA	6172.33	5572.78	NA	NA	0
18	3246398	3247084	686	locus2059	ENSG00000272688	RP13-270P17.3	1	1	18:2891847:3357120	NA	NA	NA	NA	6249.5	5281.83	NA	NA	0
18	3247478	3256225	8747	locus2059	ENSG00000101608	MYL12A	1	1	18:2891847:3357120	16502	18025	15784	17169	4566	4041	NA	NA	0
18	3261906	3278282	16376	locus2059	ENSG00000118680	MYL12B	1	1	18:2891847:3357120	10981	11758	7603	6348	2741	1429	NA	NA	0
18	3412071	3458404	46333	locus2060	ENSG00000177426	TGIF1	1	1	18:3359237:3861997	7550	9515	3684	512	NA	NA	NA	NA	0
18	3496029	4455335	959306	locus2060	ENSG00000170579	DLGAP1	1	1	18:3359237:3861997	454	126	754	1148	4711.75	4342.25	NA	NA	0
18	3594111	3598350	4239	locus2060	ENSG00000177337	DLGAP1-AS1	1	1	18:3359237:3861997	NA	NA	NA	NA	5059	5429.67	NA	NA	0
18	3770016	3771430	1414	locus2060	ENSG00000266513	RP11-874J12.3	1	1	18:3359237:3861997	NA	NA	NA	NA	4042.33	5667	NA	NA	0
18	3878179	3897069	18890	locus2061	ENSG00000263724	DLGAP1-AS3	4	1	18:3862461:4597021	NA	NA	NA	NA	4049	4882.44	NA	NA	0
18	3962352	4013943	51591	locus2061	ENSG00000263878	DLGAP1-AS4	4	1	18:3862461:4597021	NA	NA	NA	NA	6131.11	6585.67	NA	NA	0
18	3983107	4248697	265590	locus2061	ENSG00000170579	DLGAP1	4	1	18:3862461:4597021	454	126	754	1148	4711.75	4342.25	NA	NA	0
18	5145283	5197502	52219	locus2062	ENSG00000231824	C18orf42	1	1	18:4601573:5197395	13675	9520	13242	8378	NA	NA	NA	NA	0
18	5236722	5238597	1875	locus2063	ENSG00000264575	LINC00526	1	1	18:5198562:5852964	NA	NA	NA	NA	2315	2736	NA	NA	0
18	5238098	5246507	8409	locus2063	ENSG00000263753	LINC00667	1	1	18:5198562:5852964	NA	NA	NA	NA	1819.89	1785.16	NA	NA	0
18	5240253	5241166	913	locus2063	ENSG00000265188	RP11-835E18.4	1	1	18:5198562:5852964	NA	NA	NA	NA	3243.22	4523.67	NA	NA	0
18	5289017	5296039	7022	locus2063	ENSG00000198081	ZBTB14	1	1	18:5198562:5852964	396	7394	9023	8590	663	873	NA	NA	0
18	5393101	5628990	235889	locus2063	ENSG00000082397	EPB41L3	1	1	18:5198562:5852964	10026	2196	15305	2034	2983.5	6540.25	NA	NA	0
18	5748817	5876327	127510	locus2063	ENSG00000261738	RP11-945C19.1	1	1	18:5198562:5852964	NA	NA	NA	NA	4396.67	4078.44	NA	NA	0
18	5840693	5840832	139	locus2063	ENSG00000272380	MIR3976	1	1	18:5198562:5852964	NA	NA	NA	NA	6975.67	3311	NA	NA	0
18	5882070	5895954	13884	locus2064	ENSG00000206432	TMEM200C	4	1	18:5855598:6630394	5909	4604	10146	6981	5585	4822.75	NA	NA	0
18	5954704	6414910	460206	locus2064	ENSG00000154655	L3MBTL4	4	1	18:5855598:6630394	8674	10727	1868	18067	6632.67	7320.33	NA	NA	0
18	6511414	6590652	79238	locus2064	ENSG00000265944	C18orf64	4	1	18:5855598:6630394	12859	13318	10700	10754	NA	NA	NA	NA	0
18	6601538	6601834	296	locus2064	ENSG00000243591	RN7SL282P	4	1	18:5855598:6630394	NA	NA	NA	NA	8982.5	NA	NA	NA	0
18	6728819	6729861	1042	locus2065	ENSG00000266441	RP11-91I8.3	1	1	18:6630840:7373590	NA	NA	NA	NA	5774	4994.56	NA	NA	0
18	6729716	6912154	182438	locus2065	ENSG00000088756	ARHGAP28	1	1	18:6630840:7373590	10899	18269	9278	17731	4918.14	4302	NA	NA	0
18	6873397	6875023	1626	locus2065	ENSG00000263797	RP11-146G7.2	1	1	18:6630840:7373590	NA	NA	NA	NA	6840.22	6032.22	NA	NA	0
18	6919494	6929804	10310	locus2065	ENSG00000265933	LINC00668	1	1	18:6630840:7373590	NA	NA	NA	NA	6565.67	5242.67	NA	NA	0
18	6941742	7117813	176071	locus2065	ENSG00000101680	LAMA1	1	1	18:6630840:7373590	15337	18376	13085	17917	2551	2156.5	NA	NA	0
18	7231122	7232045	923	locus2065	ENSG00000206422	LRRC30	1	1	18:6630840:7373590	16953	14277	NA	13547	NA	NA	NA	NA	0
18	7566779	8406859	840080	locus2066	ENSG00000173482	PTPRM	3	1	18:7374066:8440357	2390	15392	12376	1050	6757.12	5309.75	NA	NA	0
18	8609442	8639379	29937	locus2067	ENSG00000206418	RAB12	15	1	18:8440558:9414901	11594	10900	13588	13505	NA	NA	NA	NA	0
18	8695853	8707619	11766	locus2067	ENSG00000265962	RP11-674N23.1	15	1	18:8440558:9414901	NA	NA	NA	NA	6907.17	6198.83	NA	NA	0
18	8707408	8832775	125367	locus2067	ENSG00000168502	SOGA2	15	1	18:8440558:9414901	9643	9729	15079	17186	2805	5807.33	NA	NA	0
18	9102627	9134343	31716	locus2067	ENSG00000178127	NDUFV2	15	1	18:8440558:9414901	5163	5850	58	1522	2568.67	3176.33	NA	NA	0
18	9136774	9285983	149209	locus2067	ENSG00000101745	ANKRD12	15	1	18:8440558:9414901	4804	227	148	977	1853.33	2880.33	NA	NA	0
18	9315191	9334439	19248	locus2067	ENSG00000264964	RP11-888D10.3	15	1	18:8440558:9414901	NA	NA	NA	NA	6842.67	2976.5	NA	NA	0
18	9334764	9402418	67654	locus2067	ENSG00000128791	TWSG1	15	1	18:8440558:9414901	9053	5796	433	17095	4097.83	2200.61	NA	NA	0
18	9475006	9538112	63106	locus2068	ENSG00000017797	RALBP1	1	1	18:9415389:10462537	2520	2015	924	11255	4922.57	6006	NA	NA	0
18	9506239	9509724	3485	locus2068	ENSG00000266805	RP11-61L19.1	1	1	18:9415389:10462537	NA	NA	NA	NA	6713.5	6783.17	NA	NA	0
18	9546788	9614567	67779	locus2068	ENSG00000154845	PPP4R1	1	1	18:9415389:10462537	5014	5223	6505	9999	3212.67	4325.73	NA	NA	0
18	9615261	9619361	4100	locus2068	ENSG00000263627	RP11-692N5.1	1	1	18:9415389:10462537	NA	NA	NA	NA	1856	4874.33	NA	NA	0
18	9708161	9862548	154387	locus2068	ENSG00000168461	RAB31	1	1	18:9415389:10462537	14147	14428	3685	8103	4617.67	4571.78	NA	NA	0
18	9885934	9889272	3338	locus2068	ENSG00000168454	TXNDC2	1	1	18:9415389:10462537	11048	12339	9211	10316	NA	NA	NA	NA	0
18	9913998	9960018	46020	locus2068	ENSG00000101558	VAPA	1	1	18:9415389:10462537	3091	6049	2543	5725	4749.83	4472	NA	NA	0
18	10454624	10489945	35321	locus2068	ENSG00000154856	APCDD1	1	1	18:9415389:10462537	13953	17758	9574	5542	6062.33	5284.33	NA	1	1
18	10472003	10487811	15808	locus2069	ENSG00000154856	APCDD1	3	4	18:10465005:11028008	13953	17758	9574	5542	6062.33	5284.33	NA	1	1
18	10526030	10552757	26727	locus2069	ENSG00000134265	NAPG	3	4	18:10465005:11028008	12850	7102	714	11251	3987.53	2457	NA	1	1
18	10670237	11148587	478350	locus2069	ENSG00000154864	PIEZO2	3	4	18:10465005:11028008	9939	14682	8430	13887	NA	NA	NA	NA	0
18	10724616	10726934	2318	locus2069	ENSG00000264714	RP11-21G15.1	3	4	18:10465005:11028008	NA	NA	NA	NA	8042	4731	NA	1	1
18	11620715	11621157	442	locus2071	ENSG00000267143	RP11-677O4.6	3	1	18:11530996:12737037	NA	NA	NA	NA	NA	NA	1	NA	1
18	11688954	11885684	196730	locus2071	ENSG00000141404	GNAL	3	1	18:11530996:12737037	2939	1273	16087	14053	4064.5	4622	NA	NA	0
18	11851394	11854448	3054	locus2071	ENSG00000255112	CHMP1B	3	1	18:11530996:12737037	17768	9653	13897	12917	3114	2522	NA	NA	0
18	11882620	11909222	26602	locus2071	ENSG00000154889	MPPE1	3	1	18:11530996:12737037	3729	7947	4434	8315	3375.21	2458.05	NA	NA	0
18	11910632	11914343	3711	locus2071	ENSG00000267079	RP11-820I16.1	3	1	18:11530996:12737037	NA	NA	NA	NA	5413.33	6368.22	1	NA	1
18	11981035	12030515	49480	locus2071	ENSG00000141401	IMPA2	3	1	18:11530996:12737037	5149	8085	4537	8099	2449	2721.5	NA	NA	0
18	12073230	12076595	3365	locus2071	ENSG00000256616	RP11-815J4.6	3	1	18:11530996:12737037	NA	NA	NA	NA	6673.83	4261	NA	NA	0
18	12081538	12085266	3728	locus2071	ENSG00000267722	RP11-815J4.1	3	1	18:11530996:12737037	NA	NA	NA	NA	2452	1067	NA	NA	0
18	12094058	12129746	35688	locus2071	ENSG00000181626	ANKRD62	3	1	18:11530996:12737037	5158	13780	7377	15390	2899.89	2221.33	NA	NA	0
18	12209334	12223538	14204	locus2071	ENSG00000267733	RP11-64C12.3	3	1	18:11530996:12737037	NA	NA	NA	NA	2738	2477	NA	NA	0
18	12254359	12277592	23233	locus2071	ENSG00000176194	CIDEA	3	1	18:11530996:12737037	9395	14256	4299	16891	4143.1	2930.3	NA	NA	0
18	12310965	12344319	33354	locus2071	ENSG00000176014	TUBB6	3	1	18:11530996:12737037	15824	16431	14305	12336	4238.86	3893.93	NA	NA	0
18	12328942	12377313	48371	locus2071	ENSG00000141385	AFG3L2	3	1	18:11530996:12737037	16455	6577	12449	1750	NA	NA	NA	NA	0
18	12407894	12432234	24340	locus2071	ENSG00000141391	SLMO1	3	1	18:11530996:12737037	14784	4593	8899	17481	3727	6438.89	NA	NA	0
18	12432895	12437634	4739	locus2071	ENSG00000267108	RP11-861E21.1	3	1	18:11530996:12737037	NA	NA	NA	NA	NA	NA	1	NA	1
18	12443294	12448204	4910	locus2071	ENSG00000267199	RP11-861E21.2	3	1	18:11530996:12737037	NA	NA	NA	NA	5328	6913.56	NA	NA	0
18	12446510	12658133	211623	locus2071	ENSG00000134278	SPIRE1	3	1	18:11530996:12737037	14422	3448	8311	13558	4860.29	6154	NA	NA	0
18	12658041	12663470	5429	locus2071	ENSG00000215527	AP005482.1	3	1	18:11530996:12737037	NA	NA	NA	NA	6374.83	6240.33	NA	NA	0
18	12658736	12725739	67003	locus2071	ENSG00000128789	PSMG2	3	1	18:11530996:12737037	11321	9769	9131	8622	1577	2082	NA	NA	0
18	12661831	12702638	40807	locus2071	ENSG00000101624	CEP76	3	1	18:11530996:12737037	11259	7768	8691	9292	NA	NA	NA	NA	0
18	12738963	12750067	11104	locus2072	ENSG00000266961	RP11-973H7.5	1	1	18:12737582:14358413	NA	NA	NA	NA	6408	4555.33	NA	NA	0
18	12739488	12749420	9932	locus2072	ENSG00000267654	RP11-973H7.4	1	1	18:12737582:14358413	NA	NA	NA	NA	3826.83	3006.67	NA	NA	0
18	12825802	12929642	103840	locus2072	ENSG00000175354	PTPN2	1	1	18:12737582:14358413	3264	4378	10472	14335	6153.86	4228.71	1	NA	1
18	12911184	12912022	838	locus2072	ENSG00000267570	RP11-773H22.1	1	1	18:12737582:14358413	NA	NA	NA	NA	3378	2660.67	1	NA	1
18	12912842	12913905	1063	locus2072	ENSG00000267336	RP11-773H22.2	1	1	18:12737582:14358413	NA	NA	NA	NA	3716.67	2724.11	1	NA	1
18	12947993	12987535	39542	locus2072	ENSG00000085415	SEH1L	1	1	18:12737582:14358413	517	14131	9047	18308	2371.83	6377.83	NA	NA	0
18	12991360	13125047	133687	locus2072	ENSG00000101639	CEP192	1	1	18:12737582:14358413	562	6221	7922	12699	1351.32	3754.53	1	NA	1
18	13203772	13216366	12594	locus2072	ENSG00000267239	RP11-794M8.1	1	1	18:12737582:14358413	NA	NA	NA	NA	7346	8033.67	NA	NA	0
18	13218785	13652754	433969	locus2072	ENSG00000168675	LDLRAD4	1	1	18:12737582:14358413	2985	9062	7218	16440	4147.75	6569	NA	NA	0
18	13234943	13236469	1526	locus2072	ENSG00000267177	RP11-756J15.3	1	1	18:12737582:14358413	NA	NA	NA	NA	7146	6422	NA	NA	0
18	13663349	13726591	63242	locus2072	ENSG00000177150	FAM210A	1	1	18:12737582:14358413	2385	7146	8832	14890	4356.75	6917.25	NA	NA	0
18	13726659	13764557	37898	locus2072	ENSG00000101654	RNMT	1	1	18:12737582:14358413	1285	5299	4683	5623	3177	1945.5	NA	NA	0
18	13824153	13826283	2130	locus2072	ENSG00000176136	MC5R	1	1	18:12737582:14358413	13345	14830	10502	15691	NA	NA	NA	NA	0
18	13882042	13915539	33497	locus2072	ENSG00000185231	MC2R	1	1	18:12737582:14358413	12331	15415	8916	11661	NA	NA	NA	NA	0
18	14057455	14132489	75034	locus2072	ENSG00000175322	ZNF519	1	1	18:12737582:14358413	8384	13112	12945	9243	3903.44	4486.94	NA	NA	0
18	14074910	14075740	830	locus2072	ENSG00000267756	RP11-411B10.4	1	1	18:12737582:14358413	NA	NA	NA	NA	6679.83	6941	NA	NA	0
18	14477953	14499277	21324	locus2073	ENSG00000265766	CXADRP3	3	1	18:14358502:18519054	NA	NA	NA	NA	6377.33	3509.67	NA	NA	0
18	14485804	14487500	1696	locus2073	ENSG00000266242	GRAMD4P7	3	1	18:14358502:18519054	NA	NA	NA	NA	6599.33	4318.67	NA	NA	0
18	14507337	14543584	36247	locus2073	ENSG00000183206	POTEC	3	1	18:14358502:18519054	10685	15870	11325	13294	4710.33	4693.67	NA	NA	0
18	14748238	14852479	104241	locus2073	ENSG00000180777	ANKRD30B	3	1	18:14358502:18519054	15289	15656	13297	17803	3520.86	3143.36	1	NA	1
18	14905441	14915627	10186	locus2073	ENSG00000263618	RP11-527H14.4	3	1	18:14358502:18519054	NA	NA	NA	NA	7051.33	8582	NA	NA	0
18	15075443	15122766	47323	locus2073	ENSG00000263635	RP11-805F19.2	3	1	18:14358502:18519054	NA	NA	NA	NA	6508	4093	NA	NA	0
18	15159722	15164466	4744	locus2073	ENSG00000264880	RP11-805F19.1	3	1	18:14358502:18519054	NA	NA	NA	NA	6164.83	4363.17	NA	NA	0
18	15196997	15197728	731	locus2073	ENSG00000265015	RP11-454P7.3	3	1	18:14358502:18519054	NA	NA	NA	NA	5858	3641.33	NA	NA	0
18	15254416	15271743	17327	locus2073	ENSG00000266818	RP11-454P7.1	3	1	18:14358502:18519054	NA	NA	NA	NA	5271.33	1874	NA	NA	0
18	18549918	18562744	12826	locus2074	ENSG00000067900	ROCK1	1	1	18:18527782:21622994	8536	302	4637	3732	2971.33	7840	NA	NA	0
18	18822202	19102791	280589	locus2074	ENSG00000141449	GREB1L	1	1	18:18527782:21622994	6632	5976	3113	6857	NA	NA	NA	NA	0
18	19109263	19180845	71582	locus2074	ENSG00000141446	ESCO1	1	1	18:18527782:21622994	3442	5455	6726	3417	2875.67	7016.83	NA	NA	0
18	19192227	19210417	18190	locus2074	ENSG00000167088	SNRPD1	1	1	18:18527782:21622994	3088	10669	13063	11331	1105.83	4266	NA	NA	0
18	19230857	19284766	53909	locus2074	ENSG00000158201	ABHD3	1	1	18:18527782:21622994	3461	9048	8132	13845	2749.67	5254	NA	NA	0
18	19284917	19444935	160018	locus2074	ENSG00000101752	MIB1	1	1	18:18527782:21622994	3689	1333	6261	12185	2803.56	4249.75	NA	NA	0
18	19749403	19782491	33088	locus2074	ENSG00000141448	GATA6	1	1	18:18527782:21622994	10308	18288	7940	18057	NA	NA	NA	NA	0
18	19993572	19997878	4306	locus2074	ENSG00000212710	CTAGE1	1	1	18:18527782:21622994	10424	16967	5908	14450	NA	NA	NA	NA	0
18	20378223	20516846	138623	locus2074	ENSG00000101773	RBBP8	1	1	18:18527782:21622994	8480	6373	12925	4334	2935.8	4258	NA	NA	0
18	20715726	20840431	124705	locus2074	ENSG00000134508	CABLES1	1	1	18:18527782:21622994	14101	9638	15320	5602	3707.71	3777.6	NA	NA	0
18	20777718	21017896	240178	locus2074	ENSG00000134490	TMEM241	1	1	18:18527782:21622994	9401	11454	11449	16615	2639.25	3576	NA	NA	0
18	21032786	21063104	30318	locus2074	ENSG00000101782	RIOK3	1	1	18:18527782:21622994	8497	8508	4106	15160	5568.57	3689.71	NA	NA	0
18	21083472	21111746	28274	locus2074	ENSG00000141452	C18orf8	1	1	18:18527782:21622994	2071	8091	99	8177	896.889	1201.67	NA	NA	0
18	21111400	21166862	55462	locus2074	ENSG00000141458	NPC1	1	1	18:18527782:21622994	2290	5691	113	252	826.778	779.778	NA	NA	0
18	21178889	21242849	63960	locus2074	ENSG00000154065	ANKRD29	1	1	18:18527782:21622994	13941	11796	3031	16450	3979.33	5631.58	NA	NA	0
18	21269406	21535030	265624	locus2074	ENSG00000053747	LAMA3	1	1	18:18527782:21622994	16922	9551	8412	7690	1906	661	NA	NA	0
18	21289788	21290251	463	locus2074	ENSG00000267301	RPL23AP77	1	1	18:18527782:21622994	NA	NA	NA	NA	5805.33	6280.5	NA	NA	0
18	21572736	21712991	140255	locus2074	ENSG00000168234	TTC39C	1	1	18:18527782:21622994	9485	16616	11775	8236	1755	4369	NA	NA	0
18	21693316	21715574	22258	locus2075	ENSG00000168234	TTC39C	3	1	18:21623416:22745505	9485	16616	11775	8236	1755	4369	NA	NA	0
18	21718941	21741564	22623	locus2075	ENSG00000154040	CABYR	3	1	18:21623416:22745505	17255	9594	16714	13154	4146.53	4419.88	NA	NA	0
18	21739472	21742175	2703	locus2075	ENSG00000265750	RP11-799B12.4	3	1	18:21623416:22745505	NA	NA	NA	NA	6542	5975.67	NA	NA	0
18	21742007	21977823	235816	locus2075	ENSG00000141447	OSBPL1A	3	1	18:21623416:22745505	4068	3149	1114	8877	5930.33	3167.33	NA	NA	0
18	22006579	22033499	26920	locus2075	ENSG00000154059	IMPACT	3	1	18:21623416:22745505	2251	4948	12467	12934	2483.75	5817.5	NA	NA	0
18	22040592	22059921	19329	locus2075	ENSG00000134489	HRH4	3	1	18:21623416:22745505	2860	12852	12634	14569	NA	NA	NA	NA	0
18	22096846	22097970	1124	locus2075	ENSG00000266489	RP11-178F10.3	3	1	18:21623416:22745505	NA	NA	NA	NA	5616.33	3737.83	NA	NA	0
18	22102236	22102883	647	locus2075	ENSG00000266181	RP11-178F10.4	3	1	18:21623416:22745505	NA	NA	NA	NA	5209	3312	NA	NA	0
18	22208145	22242162	34017	locus2075	ENSG00000265485	RP11-449D8.1	3	1	18:21623416:22745505	NA	NA	NA	NA	2333.5	4120.67	NA	NA	0
18	22305816	22509040	203224	locus2075	ENSG00000266573	RP11-449D8.5	3	1	18:21623416:22745505	NA	NA	NA	NA	6391.17	2142	NA	NA	0
18	22641889	22932116	290227	locus2075	ENSG00000198795	ZNF521	3	1	18:21623416:22745505	8283	11146	13518	12777	NA	NA	NA	NA	0
18	22807550	22932134	124584	locus2076	ENSG00000198795	ZNF521	1	1	18:22746547:24088696	8283	11146	13518	12777	NA	NA	NA	NA	0
18	23596577	23670589	74012	locus2076	ENSG00000141380	SS18	1	1	18:22746547:24088696	6371	8400	8585	3949	4682	1645	NA	NA	0
18	23713815	23773319	59504	locus2076	ENSG00000154611	PSMA8	1	1	18:22746547:24088696	6419	14814	12062	12055	NA	NA	NA	NA	0
18	23805899	23971649	165750	locus2076	ENSG00000141384	TAF4B	1	1	18:22746547:24088696	14762	11380	12346	8521	3288.78	5922.44	NA	NA	0
18	24035723	24237365	201642	locus2076	ENSG00000134504	KCTD1	1	1	18:22746547:24088696	6245	5439	11666	18051	5613.78	5009.44	NA	NA	0
18	24161125	24237358	76233	locus2077	ENSG00000134504	KCTD1	5	1	18:24088831:24971742	6245	5439	11666	18051	5613.78	5009.44	NA	NA	0
18	24179371	24180302	931	locus2077	ENSG00000263846	CIAPIN1P	5	1	18:24088831:24971742	NA	NA	NA	NA	7625	7119	NA	NA	0
18	24432001	24445782	13781	locus2077	ENSG00000171885	AQP4	5	1	18:24088831:24971742	4506	8737	16665	8407	NA	NA	NA	NA	0
18	24445270	24770662	325392	locus2077	ENSG00000260372	AQP4-AS1	5	1	18:24088831:24971742	NA	NA	NA	NA	4322.56	5092.56	NA	NA	0
18	24495594	24765281	269687	locus2077	ENSG00000154080	CHST9	5	1	18:24088831:24971742	2725	10107	3237	3887	1921.92	2941.25	NA	NA	0
18	24805705	24827152	21447	locus2077	ENSG00000265374	RP11-57J16.1	5	1	18:24088831:24971742	NA	NA	NA	NA	5023	2550.33	NA	NA	0
18	25530929	25757410	226481	locus2078	ENSG00000170558	CDH2	1	2	18:24972728:26873513	533	21	4048	5140	4086.25	4745.5	NA	NA	0
18	28569973	28622707	52734	locus2081	ENSG00000134762	DSC3	4	1	18:28561634:29563172	3955	11411	6352	9155	NA	NA	NA	NA	0
18	28646006	28682378	36372	locus2081	ENSG00000134755	DSC2	4	1	18:28561634:29563172	6481	16937	7335	9150	7020.5	3009.17	NA	NA	0
18	28681550	28742752	61202	locus2081	ENSG00000265888	RP11-408H20.2	4	1	18:28561634:29563172	NA	NA	NA	NA	2333.33	4220	NA	NA	0
18	28709198	28742819	33621	locus2081	ENSG00000134765	DSC1	4	1	18:28561634:29563172	5838	17083	7374	17073	4652.17	5991.33	NA	NA	0
18	28711418	28712457	1039	locus2081	ENSG00000263698	RP11-408H20.3	4	1	18:28561634:29563172	NA	NA	NA	NA	3922.5	9563.5	NA	NA	0
18	28898051	28936992	38941	locus2081	ENSG00000134760	DSG1	4	1	18:28561634:29563172	2047	12655	5578	6880	4740.5	5380.25	NA	NA	0
18	28956845	28994875	38030	locus2081	ENSG00000175065	DSG4	4	1	18:28561634:29563172	15344	14324	6574	14427	NA	NA	NA	NA	0
18	29027757	29058665	30908	locus2081	ENSG00000134757	DSG3	4	1	18:28561634:29563172	15933	16074	15831	16027	NA	NA	NA	NA	0
18	29078005	29128971	50966	locus2081	ENSG00000046604	DSG2	4	1	18:28561634:29563172	16601	12337	17756	17577	1170	520	NA	NA	0
18	29171688	29178974	7286	locus2081	ENSG00000118271	TTR	4	1	18:28561634:29563172	13119	3893	15801	18184	NA	NA	NA	NA	0
18	29203131	29264686	61555	locus2081	ENSG00000118276	B4GALT6	4	1	18:28561634:29563172	5928	5385	16172	16479	2660.11	3590.89	NA	NA	0
18	29339524	29340843	1319	locus2081	ENSG00000141437	SLC25A52	4	1	18:28561634:29563172	16564	14387	6605	13908	4247.67	3114	NA	NA	0
18	29409135	29523063	113928	locus2081	ENSG00000153339	TRAPPC8	4	1	18:28561634:29563172	6225	2892	4056	10315	1650	1253	NA	NA	0
18	29598334	29653176	54842	locus2082	ENSG00000101695	RNF125	1	1	18:29564408:31774120	13933	16642	4069	16463	3766.75	3381	NA	NA	0
18	29671817	29711524	39707	locus2082	ENSG00000134758	RNF138	1	1	18:29564408:31774120	2924	7077	1855	15824	1889.67	2847.67	NA	NA	0
18	29769986	29800367	30381	locus2082	ENSG00000141434	MEP1B	1	1	18:29564408:31774120	10121	12465	681	11777	NA	NA	NA	NA	0
18	29843484	30050447	206963	locus2082	ENSG00000141441	GAREM	1	1	18:29564408:31774120	4176	7926	788	9633	5267.33	4152	NA	NA	0
18	30252633	30353025	100392	locus2082	ENSG00000197705	KLHL14	1	1	18:29564408:31774120	2716	16182	5079	17338	2587.6	2936.6	NA	NA	0
18	30517370	31020657	503287	locus2082	ENSG00000166960	CCDC178	1	1	18:29564408:31774120	14983	15395	2198	12057	3965.56	4912.11	NA	NA	0
18	31158595	31331156	172561	locus2082	ENSG00000141431	ASXL3	1	1	18:29564408:31774120	3620	4554	12459	10989	2894	5645	NA	NA	0
18	31431063	31803515	372452	locus2082	ENSG00000101746	NOL4	1	1	18:29564408:31774120	1526	123	3415	3570	NA	NA	NA	NA	0
18	31803295	31804916	1621	locus2083	ENSG00000101746	NOL4	1	1	18:31777336:32456417	1526	123	3415	3570	NA	NA	NA	NA	0
18	32073253	32471808	398555	locus2083	ENSG00000134769	DTNA	1	1	18:31777336:32456417	9946	5876	7782	8446	3452.64	3999	NA	NA	0
18	32462052	32471104	9052	locus2084	ENSG00000134769	DTNA	3	2	18:32457437:33791804	9946	5876	7782	8446	3452.64	3999	NA	NA	0
18	32556891	32722378	165487	locus2084	ENSG00000166974	MAPRE2	3	2	18:32457437:33791804	16258	1252	5296	8240	4725.22	1776.44	NA	NA	0
18	32821014	32847097	26083	locus2084	ENSG00000186812	ZNF397	3	2	18:32457437:33791804	16348	3532	2764	3268	NA	NA	NA	NA	0
18	32831031	32870196	39165	locus2084	ENSG00000186814	ZSCAN30	3	2	18:32457437:33791804	17023	7681	3654	6637	4377.2	6807.8	NA	NA	0
18	32860830	32870165	9335	locus2084	ENSG00000268573	RP11-158H5.7	3	2	18:32457437:33791804	NA	NA	NA	NA	4662.83	1845.5	NA	NA	0
18	32870245	32890730	20485	locus2084	ENSG00000257267	ZNF271	3	2	18:32457437:33791804	NA	NA	NA	NA	6178	5319	NA	NA	0
18	32912175	32924420	12245	locus2084	ENSG00000172466	ZNF24	3	2	18:32457437:33791804	17250	5348	3382	6625	3432	3640	NA	NA	0
18	32946660	32957301	10641	locus2084	ENSG00000186496	ZNF396	3	2	18:32457437:33791804	17151	15241	2997	13612	4961	3857.7	NA	NA	0
18	33032193	33077897	45704	locus2084	ENSG00000153391	INO80C	3	2	18:32457437:33791804	12172	9226	4001	13829	3004	1797.25	NA	NA	0
18	33175864	33177563	1699	locus2084	ENSG00000266965	RP11-712P20.2	3	2	18:32457437:33791804	NA	NA	NA	NA	6288	5147.33	NA	NA	0
18	33207392	33290256	82864	locus2084	ENSG00000141429	GALNT1	3	2	18:32457437:33791804	17488	5970	7273	1848	5667.25	3568.88	NA	NA	0
18	33296333	33297942	1609	locus2084	ENSG00000267397	RP11-873E20.1	3	2	18:32457437:33791804	NA	NA	NA	NA	7238.83	6126.83	NA	NA	0
18	33552045	33559241	7196	locus2084	ENSG00000141428	C18orf21	3	2	18:32457437:33791804	17358	7520	14476	7365	1024	1806	NA	NA	0
18	33569786	33647539	77753	locus2084	ENSG00000141425	RPRD1A	3	2	18:32457437:33791804	14156	6780	16014	6901	2315.57	2740.57	NA	NA	0
18	33688494	33709281	20787	locus2084	ENSG00000141424	SLC39A6	3	2	18:32457437:33791804	14866	10415	2700	1516	1564	3083	NA	NA	0
18	33709833	33757909	48076	locus2084	ENSG00000134759	ELP2	3	2	18:32457437:33791804	6511	1885	3954	11416	3879.2	1965.2	NA	NA	0
18	33759958	33767411	7453	locus2084	ENSG00000260552	RP11-49I11.1	3	2	18:32457437:33791804	NA	NA	NA	NA	3766.33	1710.33	NA	NA	0
18	33767481	33852120	84639	locus2084	ENSG00000075643	MOCOS	3	2	18:32457437:33791804	5453	15982	4104	17359	5916	3776.67	NA	NA	0
18	33836809	33846777	9968	locus2085	ENSG00000075643	MOCOS	3	1	18:33792671:35072855	5453	15982	4104	17359	5916	3776.67	NA	NA	0
18	33877676	34360018	482342	locus2085	ENSG00000134775	FHOD3	3	1	18:33792671:35072855	7722	3100	5249	15611	3799.83	4101.17	NA	NA	0
18	34362947	34408767	45820	locus2085	ENSG00000134779	TPGS2	3	1	18:33792671:35072855	12239	8810	13347	13056	3520.88	4298.47	NA	NA	0
18	34409068	34811481	402413	locus2085	ENSG00000150477	KIAA1328	3	1	18:33792671:35072855	12399	4475	12920	6922	3332.11	4171.67	NA	NA	0
18	34823009	35146000	322991	locus2085	ENSG00000101489	CELF4	3	1	18:33792671:35072855	5349	25	5	553	NA	NA	NA	NA	0
18	35108929	35145571	36642	locus2086	ENSG00000101489	CELF4	4	5	18:35073616:35837704	5349	25	5	553	NA	NA	NA	NA	0
18	36786887	37380282	593395	locus2088	ENSG00000267374	LINC00669	1	5	18:36365021:37682827	NA	NA	NA	NA	8150.33	3108.67	NA	NA	0
18	39535170	39667794	132624	locus2090	ENSG00000078142	PIK3C3	1	1	18:38767938:39891215	7718	3605	827	16773	1888.5	4085.08	NA	NA	0
18	40323191	40695656	372465	locus2091	ENSG00000152214	RIT2	1	1	18:39892281:42606024	17657	5093	2850	1048	2875.88	2220.5	NA	NA	0
18	40847842	40857615	9773	locus2091	ENSG00000132872	SYT4	1	1	18:39892281:42606024	14455	214	11719	5386	3261.9	4379	NA	NA	0
18	42256891	42259682	2791	locus2091	ENSG00000267414	RP11-456K23.1	1	1	18:39892281:42606024	NA	NA	NA	NA	4376	4356	NA	NA	0
18	42260862	42648475	387613	locus2091	ENSG00000152217	SETBP1	1	1	18:39892281:42606024	3168	479	8289	620	1076	415	NA	NA	0
18	42792959	43262940	469981	locus2092	ENSG00000132874	SLC14A2	5	5	18:42606091:43295247	1634	13145	6386	9876	2252	3385	NA	NA	0
18	43304091	43332485	28394	locus2093	ENSG00000141469	SLC14A1	3	1	18:43295347:43881224	15186	13314	12168	14161	5311.31	3204.62	NA	NA	0
18	43405476	43422521	17045	locus2093	ENSG00000197046	SIGLEC15	3	1	18:43295347:43881224	13727	12848	17378	9356	NA	NA	NA	NA	0
18	43427573	43547240	119667	locus2093	ENSG00000152223	EPG5	3	1	18:43295347:43881224	9293	5369	8712	13233	4353.83	4182.11	NA	NA	0
18	43563501	43652226	88725	locus2093	ENSG00000152229	PSTPIP2	3	1	18:43295347:43881224	13072	14414	14312	15623	7089	6471	NA	NA	0
18	43664109	43684199	20090	locus2093	ENSG00000152234	ATP5A1	3	1	18:43295347:43881224	14630	4197	17526	18340	NA	NA	NA	NA	0
18	43684297	43708299	24002	locus2093	ENSG00000152240	HAUS1	3	1	18:43295347:43881224	13763	8141	15877	16686	3380.75	5669.33	NA	NA	0
18	43753992	43846949	92957	locus2093	ENSG00000152242	C18orf25	3	1	18:43295347:43881224	11772	8148	6244	12313	5976	4307	NA	NA	0
18	43914186	44043103	128917	locus2094	ENSG00000141622	RNF165	1	1	18:43881706:45313390	3524	645	16764	12446	3481	4236.33	NA	NA	0
18	44057222	44236996	179774	locus2094	ENSG00000167210	LOXHD1	1	1	18:43881706:45313390	11436	11051	5845	17229	4155.5	5752.67	NA	NA	0
18	44259080	44337132	78052	locus2094	ENSG00000101638	ST8SIA5	1	1	18:43881706:45313390	8082	1787	2144	3180	2156.25	4246.25	NA	NA	0
18	44336895	44340307	3412	locus2094	ENSG00000270112	RP11-742D12.2	1	1	18:43881706:45313390	NA	NA	NA	NA	5915.67	3239.83	NA	NA	0
18	44388352	44497308	108956	locus2094	ENSG00000078043	PIAS2	1	1	18:43881706:45313390	5080	1551	1962	1191	1067.21	1481.93	NA	NA	0
18	44497454	44624853	127399	locus2094	ENSG00000167216	KATNAL2	1	1	18:43881706:45313390	6330	11265	391	8353	3107.42	3452.17	NA	NA	0
18	44542730	44544607	1877	locus2094	ENSG00000266996	TCEB3CL2	1	1	18:43881706:45313390	NA	12421	NA	11388	5053.67	3038.67	NA	NA	0
18	44548657	44550534	1877	locus2094	ENSG00000234298	TCEB3CL	1	1	18:43881706:45313390	NA	14058	NA	13285	4295.83	3390.17	NA	NA	0
18	44554572	44556449	1877	locus2094	ENSG00000183791	TCEB3C	1	1	18:43881706:45313390	NA	12929	NA	14085	5576.83	2865.5	NA	NA	0
18	44558942	44561988	3046	locus2094	ENSG00000206181	TCEB3B	1	1	18:43881706:45313390	8106	12418	1108	13159	NA	NA	NA	NA	0
18	44633773	44676891	43118	locus2094	ENSG00000167220	HDHD2	1	1	18:43881706:45313390	9928	9710	1266	8865	3350.9	5004	NA	NA	0
18	44661026	44702652	41626	locus2094	ENSG00000267228	IER3IP1	1	1	18:43881706:45313390	10329	11617	3036	12116	NA	NA	NA	NA	0
18	44663388	44663661	273	locus2094	ENSG00000267800	RP11-49K24.5	1	1	18:43881706:45313390	NA	NA	NA	NA	4210.67	5655.67	NA	NA	0
18	44681412	44702745	21333	locus2094	ENSG00000134049	IER3IP1	1	1	18:43881706:45313390	10759	8659	3304	13595	4439.83	7021.33	NA	NA	0
18	44746292	44775554	29262	locus2094	ENSG00000215474	SKOR2	1	1	18:43881706:45313390	9583	12180	265	13733	NA	NA	NA	NA	0
18	45357921	45457512	99591	locus2095	ENSG00000175387	SMAD2	1	1	18:45314528:46208355	15129	992	7964	16029	2250	959	NA	NA	0
18	45379603	45379828	225	locus2095	ENSG00000267541	RP11-380M21.2	1	1	18:45314528:46208355	NA	NA	NA	NA	4835.67	3336.67	NA	NA	0
18	45553043	45935793	382750	locus2095	ENSG00000184828	ZBTB7C	1	1	18:45314528:46208355	3836	15221	5636	17621	2533.25	3771	NA	NA	0
18	46065416	46389588	324172	locus2095	ENSG00000134030	CTIF	1	1	18:45314528:46208355	7379	2506	16498	8077	4026.33	4267.83	NA	NA	0
18	46286552	46386936	100384	locus2096	ENSG00000134030	CTIF	4	1	18:46209339:47262925	7379	2506	16498	8077	4026.33	4267.83	NA	NA	0
18	46446222	46477081	30859	locus2096	ENSG00000101665	SMAD7	4	1	18:46209339:47262925	6794	10608	10033	1086	3495	2569	NA	NA	0
18	46570038	46987035	416997	locus2096	ENSG00000141627	DYM	4	1	18:46209339:47262925	10955	6439	15783	16386	3531.67	3928	NA	NA	0
18	46996172	46996593	421	locus2096	ENSG00000264971	RP11-110H1.1	4	1	18:46209339:47262925	NA	NA	NA	NA	5128	3171.67	NA	NA	0
18	47008027	47013622	5595	locus2096	ENSG00000177576	C18orf32	4	1	18:46209339:47262925	16718	7653	13231	6375	6631.17	6725.17	NA	NA	0
18	47008050	47017956	9906	locus2096	ENSG00000215472	RPL17-C18orf32	4	1	18:46209339:47262925	NA	NA	NA	NA	7178.83	7311.5	NA	NA	0
18	47014857	47018906	4049	locus2096	ENSG00000265681	RPL17	4	1	18:46209339:47262925	17772	9240	17630	13209	7477.33	7508.67	1	NA	1
18	47088400	47119272	30872	locus2096	ENSG00000101670	LIPG	4	1	18:46209339:47262925	17723	15921	10379	5010	4431.86	5635	NA	NA	0
18	47309868	47340330	30462	locus2097	ENSG00000167315	ACAA2	4	1	18:47263681:47814821	17190	17717	13729	16893	4703.73	4746.64	NA	NA	0
18	47349182	47721463	372281	locus2097	ENSG00000167306	MYO5B	4	1	18:47263681:47814821	14356	15536	14498	15970	NA	NA	NA	NA	0
18	47753562	47792892	39330	locus2097	ENSG00000172361	CCDC11	4	1	18:47263681:47814821	3457	10425	6157	12490	NA	NA	NA	NA	0
18	47793251	47807829	14578	locus2097	ENSG00000141644	MBD1	4	1	18:47263681:47814821	4069	2458	6328	1327	5765.67	2770.67	NA	NA	0
18	47808712	47814674	5962	locus2097	ENSG00000154832	CXXC1	4	1	18:47263681:47814821	3752	919	9534	2254	2783	2376	1	NA	1
18	47901364	47920543	19179	locus2098	ENSG00000154839	SKA1	3	1	18:47816777:48784027	2543	11120	6670	15096	1209.5	2886.5	NA	NA	0
18	48086447	48258194	171747	locus2098	ENSG00000141639	MAPK4	3	1	18:47816777:48784027	8381	1222	14553	16356	NA	NA	NA	NA	0
18	48324746	48351772	27026	locus2098	ENSG00000134042	MRO	3	1	18:47816777:48784027	15101	15068	8950	15083	4829.69	3704.38	NA	NA	0
18	48405418	48474691	69273	locus2098	ENSG00000082212	ME2	3	1	18:47816777:48784027	5766	10697	14268	10415	2600	8752.67	NA	NA	0
18	48494385	48514491	20106	locus2098	ENSG00000141642	ELAC1	3	1	18:47816777:48784027	5986	6961	13901	12535	3324	1590	NA	NA	0
18	48494409	48584514	90105	locus2098	ENSG00000141646	SMAD4	3	1	18:47816777:48784027	6754	872	11889	9048	2987.5	4715.5	NA	NA	0
18	48703190	48744674	41484	locus2098	ENSG00000176624	MEX3C	3	1	18:47816777:48784027	6502	3380	1751	3850	NA	NA	NA	NA	0
18	48872618	49058541	185923	locus2099	ENSG00000227115	RP11-267C16.1	5	5	18:48784953:50151479	NA	NA	NA	NA	3521.83	4825	NA	NA	0
18	49866541	51057784	1191243	locus2099	ENSG00000187323	DCC	5	5	18:48784953:50151479	1	51	797	339	2729.5	6009.67	1	NA	1
18	50278531	50942927	664396	locus2100	ENSG00000187323	DCC	8	5	18:50152229:51059341	1	51	797	339	2729.5	6009.67	1	NA	1
18	51679078	51751158	72080	locus2101	ENSG00000134046	MBD2	3	1	18:51059850:51952586	16119	3558	11444	6420	NA	NA	NA	NA	0
18	51809275	51847636	38361	locus2101	ENSG00000101751	POLI	3	1	18:51059850:51952586	16688	6240	16288	9571	3774.79	4036.95	NA	NA	0
18	51850963	51884334	33371	locus2101	ENSG00000174448	STARD6	3	1	18:51059850:51952586	15773	10799	15507	5027	4151.33	4900.17	NA	NA	0
18	51884954	51908402	23448	locus2101	ENSG00000166845	C18orf54	3	1	18:51059850:51952586	14951	8103	17172	13909	6858	5976.5	NA	NA	0
18	52254987	52265910	10923	locus2102	ENSG00000178690	DYNAP	7	1	18:51953945:52707502	9111	15101	15461	14360	NA	NA	NA	NA	0
18	52385090	52551586	166496	locus2102	ENSG00000041353	RAB27B	7	1	18:51953945:52707502	4883	14262	16574	13616	3219	4847.5	NA	NA	0
18	52568739	52626739	58000	locus2102	ENSG00000166510	CCDC68	7	1	18:51953945:52707502	6275	17892	16730	18116	5946.38	5192.62	NA	NA	0
18	52895166	53303185	408019	locus2103	ENSG00000196628	TCF4	1	10	18:52709949:53763665	1311	625	1241	2013	4429	3569.33	NA	NA	0
18	53443957	53448952	4995	locus2103	ENSG00000267325	RP11-397A16.2	1	10	18:52709949:53763665	NA	NA	NA	NA	7307.67	9109.33	NA	NA	0
18	54270054	54318505	48451	locus2104	ENSG00000091164	TXNL1	1	1	18:53764157:55089715	2016	3356	14175	9928	2085.75	4544	NA	NA	0
18	54318615	54698828	380213	locus2104	ENSG00000091157	WDR7	1	1	18:53764157:55089715	1706	797	16104	8976	4993.09	3753.09	NA	NA	0
18	54721812	54739350	17538	locus2104	ENSG00000258609	LINC-ROR	1	1	18:53764157:55089715	NA	NA	NA	NA	8457.67	5928.33	NA	NA	0
18	54814292	54817531	3239	locus2104	ENSG00000228075	BOD1L2	1	1	18:53764157:55089715	9465	14734	3854	12668	NA	NA	NA	NA	0
18	55018043	55036164	18121	locus2104	ENSG00000177511	ST8SIA3	1	1	18:53764157:55089715	15185	951	13865	3841	3431.5	1902.75	NA	NA	0
18	55102916	55158529	55613	locus2105	ENSG00000119547	ONECUT2	4	1	18:55090919:55808073	5553	6386	7837	743	2917.38	3232.5	NA	NA	0
18	55215514	55254004	38490	locus2105	ENSG00000066926	FECH	4	1	18:55090919:55808073	15455	13455	16792	15931	2985.23	3539.23	NA	NA	0
18	55267887	55289405	21518	locus2105	ENSG00000134440	NARS	4	1	18:55090919:55808073	16411	7039	12053	6947	7586.67	3613	NA	NA	0
18	55313660	55470327	156667	locus2105	ENSG00000081923	ATP8B1	4	1	18:55090919:55808073	14093	13392	9857	14905	7054.5	3831.25	NA	NA	0
18	55711618	56068772	357154	locus2105	ENSG00000049759	NEDD4L	4	1	18:55090919:55808073	6066	189	17304	15040	2652	2396	NA	NA	0
18	55816564	56063937	247373	locus2106	ENSG00000049759	NEDD4L	1	1	18:55808692:56752598	6066	189	17304	15040	2652	2396	NA	NA	0
18	56148478	56296189	147711	locus2106	ENSG00000198796	ALPK2	1	1	18:55808692:56752598	11404	15906	9648	14718	NA	NA	NA	NA	0
18	56338617	56417371	78754	locus2106	ENSG00000172175	MALT1	1	1	18:55808692:56752598	6006	13729	11496	13205	5275.89	5433	NA	NA	0
18	56419379	56421709	2330	locus2106	ENSG00000267010	RP11-108P20.1	1	1	18:55808692:56752598	NA	NA	NA	NA	5098.11	5058.67	NA	NA	0
18	56529831	56653712	123881	locus2106	ENSG00000074657	ZNF532	1	1	18:55808692:56752598	4126	2974	12257	4036	3749	1927	NA	NA	0
18	56806708	56826068	19360	locus2107	ENSG00000166562	SEC11C	1	1	18:56754050:57504565	10519	6723	8139	14220	4835.67	2735.67	NA	NA	0
18	56887399	56898003	10604	locus2107	ENSG00000134443	GRP	1	1	18:56754050:57504565	11810	13162	6171	7157	1371	3145	NA	NA	0
18	56934266	56940625	6359	locus2107	ENSG00000134438	RAX	1	1	18:56754050:57504565	3581	7005	7662	10884	NA	NA	NA	NA	0
18	56942387	56985776	43389	locus2107	ENSG00000166569	CPLX4	1	1	18:56754050:57504565	15766	16244	17273	14737	NA	NA	NA	NA	0
18	56995054	57027194	32140	locus2107	ENSG00000074695	LMAN1	1	1	18:56754050:57504565	10961	6142	8005	1320	7817.33	8188	NA	NA	0
18	57098171	57364612	266441	locus2107	ENSG00000183287	CCBE1	1	1	18:56754050:57504565	11852	9796	9171	18131	4778.33	3798.4	NA	NA	0
18	57567179	57571538	4359	locus2108	ENSG00000141682	PMAIP1	3	1	18:57505073:58816387	15966	15731	2384	8752	546	1660	NA	NA	0
18	58038563	58040001	1438	locus2108	ENSG00000166603	MC4R	3	1	18:57505073:58816387	10853	12694	13479	13100	4755.29	2406.43	NA	NA	0
18	58187073	58187398	325	locus2108	ENSG00000266915	MRPS5P4	3	1	18:57505073:58816387	NA	NA	NA	NA	4982.5	7888.5	NA	NA	0
18	59000814	59223006	222192	locus2109	ENSG00000101542	CDH20	1	1	18:58817565:59585320	5555	4041	8525	17522	749.667	2810.33	NA	NA	0
18	59475295	59560992	85697	locus2109	ENSG00000176641	RNF152	1	1	18:58817565:59585320	14800	16544	16805	17572	8350.33	4942	NA	NA	0
18	59710799	59854257	143458	locus2110	ENSG00000197563	PIGN	1	2	18:59585959:60822264	9214	5360	9529	5291	3274.17	3697.44	NA	NA	0
18	59854490	59974345	119855	locus2110	ENSG00000134444	KIAA1468	1	2	18:59585959:60822264	13253	4561	14939	13108	4005.67	4020.11	NA	NA	0
18	59992547	60058516	65969	locus2110	ENSG00000141655	TNFRSF11A	1	2	18:59585959:60822264	3474	15861	15225	17401	4363.5	2387.5	NA	NA	0
18	60190899	60253962	63063	locus2110	ENSG00000141664	ZCCHC2	1	2	18:59585959:60822264	13809	12475	4151	15789	4790	1972.29	NA	NA	0
18	60382671	60647666	264995	locus2110	ENSG00000081913	PHLPP1	1	2	18:59585959:60822264	16428	2336	13299	16185	2364.5	2209	NA	NA	0
18	60790578	60987361	196783	locus2110	ENSG00000171791	BCL2	1	2	18:59585959:60822264	2654	789	2759	214	1225.67	2511	NA	NA	0
18	60985186	60986613	1427	locus2111	ENSG00000171791	BCL2	1	1	18:60823554:61439643	2654	789	2759	214	1225.67	2511	NA	NA	0
18	60994958	61034743	39785	locus2111	ENSG00000119537	KDSR	1	1	18:60823554:61439643	11814	9346	2822	16397	4682	3607.14	NA	NA	0
18	61034560	61048862	14302	locus2111	ENSG00000267390	RP11-635N19.1	1	1	18:60823554:61439643	NA	NA	NA	NA	4439.33	6585.67	NA	NA	0
18	61056422	61089696	33274	locus2111	ENSG00000119541	VPS4B	1	1	18:60823554:61439643	16910	9051	15535	7294	7366.44	6815.89	NA	NA	0
18	61143993	61172318	28325	locus2111	ENSG00000206075	SERPINB5	1	1	18:60823554:61439643	17552	18017	15984	18234	NA	NA	NA	NA	0
18	61223392	61234244	10852	locus2111	ENSG00000166634	SERPINB12	1	1	18:60823554:61439643	12002	16201	13293	16517	NA	NA	NA	NA	0
18	61255964	61271873	15909	locus2111	ENSG00000197641	SERPINB13	1	1	18:60823554:61439643	16076	17462	15072	17370	NA	NA	NA	NA	0
18	61304492	61311532	7040	locus2111	ENSG00000206073	SERPINB4	1	1	18:60823554:61439643	8225	15102	3698	13195	NA	NA	NA	NA	0
18	61314812	61387314	72502	locus2111	ENSG00000206072	SERPINB11	1	1	18:60823554:61439643	NA	NA	NA	NA	3841.33	4967.33	NA	NA	0
18	61322430	61329197	6767	locus2111	ENSG00000057149	SERPINB3	1	1	18:60823554:61439643	12684	17822	10189	13049	NA	NA	NA	NA	0
18	61420276	61472603	52327	locus2111	ENSG00000166396	SERPINB7	1	1	18:60823554:61439643	15006	15430	9949	15242	NA	NA	NA	NA	0
18	61442643	61472604	29961	locus2112	ENSG00000166396	SERPINB7	1	1	18:61441801:62075853	15006	15430	9949	15242	NA	NA	NA	NA	0
18	61538925	61564377	25452	locus2112	ENSG00000197632	SERPINB2	1	1	18:61441801:62075853	14183	17738	14954	14525	6518.5	6028.17	NA	NA	0
18	61575224	61603345	28121	locus2112	ENSG00000242550	SERPINB10	1	1	18:61441801:62075853	15600	17632	11252	18017	NA	NA	NA	NA	0
18	61616590	61649008	32418	locus2112	ENSG00000221887	HMSD	1	1	18:61441801:62075853	16848	16211	4888	13948	4695.4	4079.6	NA	NA	0
18	61652409	61672278	19869	locus2112	ENSG00000166401	SERPINB8	1	1	18:61441801:62075853	13719	10542	3660	16070	5768	4026	NA	NA	0
18	63417487	63548175	130688	locus2114	ENSG00000081138	CDH7	3	1	18:63111628:64250279	546	3759	5118	11591	2032	768.333	NA	NA	0
18	63532497	63533633	1136	locus2114	ENSG00000263720	RP11-389J22.1	3	1	18:63111628:64250279	NA	NA	NA	NA	1714	4401.67	NA	NA	0
18	64168319	64271371	103052	locus2114	ENSG00000071991	CDH19	3	1	18:63111628:64250279	2245	7037	3754	288	3649.17	7439	NA	NA	0
18	65149027	65152203	3176	locus2115	ENSG00000260578	CTD-2541J13.1	4	1	18:64251305:65830031	NA	NA	NA	NA	5909.33	9894.33	NA	NA	0
18	65173818	65184217	10399	locus2115	ENSG00000171451	DSEL	4	1	18:64251305:65830031	16771	6340	2348	5642	4858.43	4075.43	NA	NA	0
18	66340924	66382535	41611	locus2116	ENSG00000166479	TMX3	1	1	18:65830606:66404071	11166	8954	16975	12249	5458.67	7641	NA	NA	0
18	66401968	66722426	320458	locus2116	ENSG00000150636	CCDC102B	1	1	18:65830606:66404071	11391	14607	17095	16904	6245.38	5603.88	NA	NA	0
18	66465316	66722426	257110	locus2117	ENSG00000150636	CCDC102B	1	1	18:66404118:67569547	11391	14607	17095	16904	6245.38	5603.88	NA	NA	0
18	66879513	66881587	2074	locus2117	ENSG00000264705	RP11-674P19.2	1	1	18:66404118:67569547	NA	NA	NA	NA	6089.67	5848	NA	NA	0
18	67068290	67516323	448033	locus2117	ENSG00000206052	DOK6	1	1	18:66404118:67569547	5899	210	1702	5985	5113	5633.75	NA	NA	0
18	67530191	67624232	94041	locus2117	ENSG00000150637	CD226	1	1	18:66404118:67569547	17163	16559	3767	12809	NA	NA	NA	NA	0
18	67613969	67624412	10443	locus2118	ENSG00000150637	CD226	4	1	18:67574191:69038112	17163	16559	3767	12809	NA	NA	NA	NA	0
18	67671028	67873181	202153	locus2118	ENSG00000176225	RTTN	4	1	18:67574191:69038112	14292	8017	15174	11632	5263.5	5142.5	NA	NA	0
18	67956136	67997436	41300	locus2118	ENSG00000170677	SOCS6	4	1	18:67574191:69038112	8645	10768	7389	6809	7736	6296	NA	NA	0
18	68297754	68317980	20226	locus2118	ENSG00000263417	GTSCR1	4	1	18:67574191:69038112	5342	13566	15017	13446	NA	NA	NA	NA	0
18	69557644	69611813	54169	locus2119	ENSG00000265995	RP11-736G13.1	1	1	18:69039235:70094707	NA	NA	NA	NA	2547	3694	NA	NA	0
18	70205384	70305752	100368	locus2120	ENSG00000141668	CBLN2	3	1	18:70094975:70717286	9579	4584	7845	9694	374	514	NA	NA	0
18	70409548	70534810	125262	locus2120	ENSG00000166342	NETO1	3	1	18:70094975:70717286	1276	660	1631	12588	4768	6575.78	NA	NA	0
18	70535622	70548634	13012	locus2120	ENSG00000263958	RP11-676J15.1	3	1	18:70094975:70717286	NA	NA	NA	NA	6124.89	6201.89	NA	NA	0
18	71740600	71815100	74500	locus2122	ENSG00000141665	FBXO15	1	1	18:71244692:71892202	6708	14096	5727	9268	3463.08	2808.25	NA	NA	0
18	71815745	71826197	10452	locus2122	ENSG00000075336	TIMM21	1	1	18:71244692:71892202	8969	9143	10315	5234	4066.58	4384.92	NA	NA	0
18	71920530	71959251	38721	locus2123	ENSG00000166347	CYB5A	1	1	18:71892443:72519795	8227	10854	3260	7426	3762	2246.3	NA	NA	0
18	71983047	72026422	43375	locus2123	ENSG00000206043	C18orf63	1	1	18:71892443:72519795	8529	15585	4707	14733	NA	NA	NA	NA	0
18	72102962	72125179	22217	locus2123	ENSG00000187773	FAM69C	1	1	18:71892443:72519795	15604	8221	14396	5748	5742.22	5223.44	NA	NA	0
18	72163442	72188363	24921	locus2123	ENSG00000133313	CNDP2	1	1	18:71892443:72519795	9451	13362	4285	11442	3111.83	2893.33	NA	NA	0
18	72201836	72254448	52612	locus2123	ENSG00000150656	CNDP1	1	1	18:71892443:72519795	14504	8697	16861	3080	2954.5	5704	NA	NA	0
18	72259009	72265060	6051	locus2123	ENSG00000264247	LINC00909	1	1	18:71892443:72519795	NA	NA	NA	NA	2565.79	2343.16	NA	NA	0
18	72342975	72777625	434650	locus2123	ENSG00000215421	ZNF407	1	1	18:71892443:72519795	2567	5686	9869	9270	2352	2006	NA	NA	0
18	72589153	72617894	28741	locus2124	ENSG00000215421	ZNF407	1	3	18:72521276:73897594	2567	5686	9869	9270	2352	2006	NA	NA	0
18	72907062	72921303	14241	locus2124	ENSG00000180011	ZADH2	1	3	18:72521276:73897594	13886	11154	9864	8386	4167	5358.1	NA	NA	0
18	72922709	73001905	79196	locus2124	ENSG00000179981	TSHZ1	1	3	18:72521276:73897594	7484	8744	7366	1045	NA	NA	NA	NA	0
18	73121430	73139658	18228	locus2124	ENSG00000206026	SMIM21	1	3	18:72521276:73897594	17584	15095	7766	15444	NA	NA	NA	NA	0
18	74069643	74207146	137503	locus2125	ENSG00000101493	ZNF516	4	1	18:73898846:75028501	1649	10031	3400	16014	2827.67	1567	NA	NA	0
18	74327168	74337897	10729	locus2125	ENSG00000266256	LINC00683	4	1	18:73898846:75028501	NA	NA	NA	NA	3621.86	2260.71	NA	NA	0
18	74534562	74681874	147312	locus2125	ENSG00000130856	ZNF236	4	1	18:73898846:75028501	7338	3276	7376	10302	3241.91	2990.64	NA	NA	0
18	74690789	74844774	153985	locus2125	ENSG00000197971	MBP	4	1	18:73898846:75028501	7020	11625	9784	137	NA	NA	NA	NA	0
18	74962504	74980858	18354	locus2125	ENSG00000166573	GALR1	4	1	18:73898846:75028501	13703	938	9263	6712	6172.25	3096.5	NA	NA	0
18	75334507	75336471	1964	locus2126	ENSG00000264693	RP11-63N3.1	3	1	18:75029584:75473982	NA	NA	NA	NA	4061	5894.67	NA	NA	0
18	75897222	75900887	3665	locus2127	ENSG00000266213	RP11-100K18.1	4	1	18:75474664:75975253	NA	NA	NA	NA	1744.67	3041.33	NA	NA	0
18	76740274	76757631	17357	locus2128	ENSG00000256463	SALL3	1	1	18:75976567:77151520	12301	11871	876	2596	4828.4	1644.4	NA	NA	0
18	76829393	77138283	308890	locus2128	ENSG00000166377	ATP9B	1	1	18:75976567:77151520	5964	4802	4247	2769	3964.45	6232.09	NA	NA	0
18	77155855	77289325	133470	locus2129	ENSG00000131196	NFATC1	8	1	18:77151867:78017074	6737	11333	4859	3494	3288.67	4511.67	NA	NA	0
18	77338062	77349010	10948	locus2129	ENSG00000267287	RP11-567M16.1	8	1	18:77151867:78017074	NA	NA	NA	NA	6719.33	6490.67	NA	NA	0
18	77439800	77514510	74710	locus2129	ENSG00000060069	CTDP1	8	1	18:77151867:78017074	2237	7612	10775	13210	3318	3355	NA	NA	0
18	77623667	77659816	36149	locus2129	ENSG00000178342	KCNG2	8	1	18:77151867:78017074	11070	6463	2888	9445	2462	2764	NA	NA	0
18	77662419	77711664	49245	locus2129	ENSG00000122490	PQLC1	8	1	18:77151867:78017074	7840	8630	5169	12167	4881.17	3927.33	NA	NA	0
18	77724560	77730822	6262	locus2129	ENSG00000226742	HSBP1L1	8	1	18:77151867:78017074	4818	15968	3729	16752	1888.2	3055.9	NA	NA	0
18	77732874	77793949	61075	locus2129	ENSG00000141759	TXNL4A	8	1	18:77151867:78017074	7789	11098	5753	14949	1237.56	2216.88	NA	NA	0
18	77794345	77854968	60623	locus2129	ENSG00000267127	RP11-795F19.5	8	1	18:77151867:78017074	NA	NA	NA	NA	3802.78	3473.44	NA	NA	0
18	77794357	77806392	12035	locus2129	ENSG00000101546	RBFA	8	1	18:77151867:78017074	9475	3445	5653	7901	3288.08	2759.08	NA	NA	0
18	77806899	77839195	32296	locus2129	ENSG00000261126	RBFADN	8	1	18:77151867:78017074	NA	NA	NA	NA	1774.58	2497	NA	NA	0
18	77866914	77898234	31320	locus2129	ENSG00000101544	ADNP2	8	1	18:77151867:78017074	14428	6779	10054	9683	NA	NA	NA	NA	0
18	77915114	78005429	90315	locus2129	ENSG00000178184	PARD6G	8	1	18:77151867:78017074	11442	17194	5243	7061	5339.67	4686	NA	NA	0
18	77941562	77960875	19313	locus2129	ENSG00000267251	AC139100.3	8	1	18:77151867:78017074	NA	NA	NA	NA	5417.33	6585.33	NA	NA	0
19	197074	199431	2357	locus2130	ENSG00000272098	AC092299.8	2	1	19:157892:757412	NA	NA	NA	NA	4650	3409.83	NA	NA	0
19	281039	291386	10347	locus2130	ENSG00000141934	PPAP2C	2	1	19:157892:757412	11168	15532	1012	8929	8086.67	6304.5	NA	NA	0
19	305574	344793	39219	locus2130	ENSG00000105556	MIER2	2	1	19:157892:757412	6490	6850	11652	6018	4786	2522	NA	NA	0
19	362056	376013	13957	locus2130	ENSG00000105549	THEG	2	1	19:157892:757412	8004	13218	4438	11808	2000	2992	NA	NA	0
19	405437	409139	3702	locus2130	ENSG00000183186	C2CD4C	2	1	19:157892:757412	4795	6554	15372	7905	2887.67	2962	NA	NA	0
19	416582	460996	44414	locus2130	ENSG00000129946	SHC2	2	1	19:157892:757412	9332	4927	3177	3623	3733.41	2839.35	NA	NA	0
19	463345	474983	11638	locus2130	ENSG00000181781	ODF3L2	2	1	19:157892:757412	10075	12519	10486	14566	400	879.5	NA	NA	0
19	489175	505342	16167	locus2130	ENSG00000099866	MADCAM1	2	1	19:157892:757412	11697	13373	3984	12080	2490.56	1996.89	NA	NA	0
19	507298	519654	12356	locus2130	ENSG00000141933	TPGS1	2	1	19:157892:757412	14471	7917	12272	16670	1488	2253.33	NA	NA	0
19	531713	542092	10379	locus2130	ENSG00000099804	CDC34	2	1	19:157892:757412	10579	3911	15427	10669	4744	2715	NA	NA	0
19	544033	549919	5886	locus2130	ENSG00000197540	GZMM	2	1	19:157892:757412	7644	14910	15579	12581	2053	2782	NA	NA	0
19	567409	572215	4806	locus2130	ENSG00000267751	AC009005.2	2	1	19:157892:757412	NA	NA	NA	NA	5669	3827.11	NA	NA	0
19	571296	583493	12197	locus2130	ENSG00000172270	BSG	2	1	19:157892:757412	9743	8264	9001	17044	1895.67	2752	NA	NA	0
19	589892	617159	27267	locus2130	ENSG00000099822	HCN2	2	1	19:157892:757412	13883	3238	12893	10644	NA	NA	NA	NA	0
19	617222	633597	16375	locus2130	ENSG00000099821	POLRMT	2	1	19:157892:757412	15676	2939	6819	4056	6856.67	6058.33	NA	NA	0
19	639894	643703	3809	locus2130	ENSG00000070388	FGF22	2	1	19:157892:757412	13223	9413	9937	14859	3608	2798	NA	NA	0
19	647525	663277	15752	locus2130	ENSG00000070423	RNF126	2	1	19:157892:757412	11043	6427	9018	9670	2890.5	2192.5	NA	NA	0
19	676391	683385	6994	locus2130	ENSG00000070404	FSTL3	2	1	19:157892:757412	16544	17067	13256	13888	NA	NA	NA	NA	0
19	685520	695460	9940	locus2130	ENSG00000185198	PRSS57	2	1	19:157892:757412	7025	10081	14229	7534	NA	NA	NA	NA	0
19	708952	748328	39376	locus2130	ENSG00000099864	PALM	2	1	19:157892:757412	366	325	1561	626	NA	NA	NA	NA	0
19	751125	764319	13194	locus2130	ENSG00000099812	MISP	2	1	19:157892:757412	7246	11090	16004	6352	NA	NA	NA	NA	0
19	797074	812320	15246	locus2131	ENSG00000011304	PTBP1	9	1	19:759261:1089241	5862	8111	16212	11714	NA	NA	NA	NA	0
19	812517	821967	9450	locus2131	ENSG00000129951	LPPR3	9	1	19:759261:1089241	9556	6857	11717	6727	NA	NA	NA	NA	0
19	825096	832017	6921	locus2131	ENSG00000172232	AZU1	9	1	19:759261:1089241	15581	16395	15448	14692	833	2016	NA	NA	0
19	840962	848175	7213	locus2131	ENSG00000196415	PRTN3	9	1	19:759261:1089241	9739	17047	11224	18161	NA	NA	NA	NA	0
19	851013	856242	5229	locus2131	ENSG00000197561	ELANE	9	1	19:759261:1089241	3323	16963	7543	16215	2288	2680	NA	NA	0
19	859452	863453	4001	locus2131	ENSG00000197766	CFD	9	1	19:759261:1089241	6008	7678	5485	5323	3322.08	3996.85	NA	NA	0
19	867961	893218	25257	locus2131	ENSG00000175221	MED16	9	1	19:759261:1089241	13178	4419	16643	11802	4636.85	4539.08	NA	NA	0
19	896502	913231	16729	locus2131	ENSG00000198858	R3HDM4	9	1	19:759261:1089241	7028	3909	14062	3436	NA	NA	NA	NA	0
19	917349	921015	3666	locus2131	ENSG00000116014	KISS1R	9	1	19:759261:1089241	5054	12945	12553	7549	7747.25	9951.5	NA	NA	0
19	925999	975939	49940	locus2131	ENSG00000116017	ARID3A	9	1	19:759261:1089241	6665	1348	16153	6841	1608.67	2278.33	NA	NA	0
19	984330	994569	10239	locus2131	ENSG00000065268	WDR18	9	1	19:759261:1089241	10402	6764	7473	3505	4144.11	4020.53	NA	NA	0
19	1000417	1009731	9314	locus2131	ENSG00000116032	GRIN3B	9	1	19:759261:1089241	9089	2290	7488	6350	2008.4	1649.4	NA	NA	0
19	1009646	1021117	11471	locus2131	ENSG00000182087	TMEM259	9	1	19:759261:1089241	15618	674	11891	12973	1379.82	1365.18	NA	NA	0
19	1021520	1021627	107	locus2131	ENSG00000207357	RNU6-2	9	1	19:759261:1089241	NA	NA	NA	NA	2338	3773.33	NA	NA	0
19	1026297	1039068	12771	locus2131	ENSG00000064666	CNN2	9	1	19:759261:1089241	15538	14345	8555	4922	3559.67	4111.67	NA	NA	0
19	1038725	1039063	338	locus2131	ENSG00000267020	AC011558.5	9	1	19:759261:1089241	NA	NA	NA	NA	4942.67	5595	NA	NA	0
19	1040101	1065568	25467	locus2131	ENSG00000064687	ABCA7	9	1	19:759261:1089241	8795	5909	7291	9791	2100.44	2140.89	NA	NA	0
19	1065921	1086265	20344	locus2131	ENSG00000180448	HMHA1	9	1	19:759261:1089241	15246	14854	13150	17825	NA	NA	NA	NA	0
19	1086874	1095353	8479	locus2131	ENSG00000099817	POLR2E	9	1	19:759261:1089241	14218	6251	14767	12778	4064.33	3002.33	NA	NA	0
19	1091499	1095360	3861	locus2132	ENSG00000099817	POLR2E	4	1	19:1090803:1920712	14218	6251	14767	12778	4064.33	3002.33	NA	NA	0
19	1103935	1106778	2843	locus2132	ENSG00000167468	GPX4	4	1	19:1090803:1920712	16940	571	15620	1967	4490.08	3415.38	NA	NA	0
19	1107635	1174282	66647	locus2132	ENSG00000064932	SBNO2	4	1	19:1090803:1920712	14820	6369	13431	4960	3321	313	NA	NA	0
19	1189405	1219385	29980	locus2132	ENSG00000118046	STK11	4	1	19:1090803:1920712	5560	702	7261	4937	NA	NA	NA	NA	0
19	1228285	1238026	9741	locus2132	ENSG00000099625	C19orf26	4	1	19:1090803:1920712	7434	6270	11649	6141	NA	NA	NA	NA	0
19	1241748	1244824	3076	locus2132	ENSG00000099624	ATP5D	4	1	19:1090803:1920712	11982	2977	17553	17441	NA	NA	NA	NA	0
19	1248551	1259139	10588	locus2132	ENSG00000167470	MIDN	4	1	19:1090803:1920712	17408	1177	9003	687	2437	1813	NA	NA	0
19	1259383	1273171	13788	locus2132	ENSG00000099622	CIRBP	4	1	19:1090803:1920712	1795	2782	13042	144	NA	NA	NA	NA	0
19	1275025	1279227	4202	locus2132	ENSG00000228300	C19orf24	4	1	19:1090803:1920712	2162	6600	17335	6394	606.667	4233.67	NA	NA	0
19	1285889	1378430	92541	locus2132	ENSG00000160953	MUM1	4	1	19:1090803:1920712	11178	2598	16969	4903	4930.33	4307	NA	NA	0
19	1286152	1301430	15278	locus2132	ENSG00000099617	EFNA2	4	1	19:1090803:1920712	11277	5211	8072	3558	NA	NA	NA	NA	0
19	1376771	1377519	748	locus2132	ENSG00000267755	AC004623.2	4	1	19:1090803:1920712	NA	NA	NA	NA	4184.67	4521.67	NA	NA	0
19	1383629	1395583	11954	locus2132	ENSG00000115286	NDUFS7	4	1	19:1090803:1920712	12010	6239	14595	12732	6298.25	2425	NA	NA	0
19	1397090	1401542	4452	locus2132	ENSG00000130005	GAMT	4	1	19:1090803:1920712	8680	5168	9780	4445	NA	NA	NA	NA	0
19	1407567	1435719	28152	locus2132	ENSG00000071626	DAZAP1	4	1	19:1090803:1920712	14045	2273	3372	676	NA	NA	NA	NA	0
19	1438385	1440583	2198	locus2132	ENSG00000115268	RPS15	4	1	19:1090803:1920712	16589	12957	8694	15548	7853.33	2319.67	NA	NA	0
19	1450147	1473243	23096	locus2132	ENSG00000115266	APC2	4	1	19:1090803:1920712	9998	149	12361	446	1327.58	2082	NA	NA	0
19	1461141	1479200	18059	locus2132	ENSG00000119559	C19orf25	4	1	19:1090803:1920712	17508	6358	17400	4364	6950	4493.33	NA	NA	0
19	1481426	1490410	8984	locus2132	ENSG00000115257	PCSK4	4	1	19:1090803:1920712	11360	4807	17565	4275	1351	3733	NA	NA	0
19	1491164	1497926	6762	locus2132	ENSG00000115255	REEP6	4	1	19:1090803:1920712	9151	8366	17665	13458	3634.57	3522.86	NA	NA	0
19	1505022	1513188	8166	locus2132	ENSG00000185761	ADAMTSL5	4	1	19:1090803:1920712	14439	17103	17686	11721	NA	NA	NA	NA	0
19	1524072	1535455	11383	locus2132	ENSG00000185988	PLK5	4	1	19:1090803:1920712	10970	9227	15218	3809	4026.08	4708.08	NA	NA	0
19	1554667	1568057	13390	locus2132	ENSG00000181588	MEX3D	4	1	19:1090803:1920712	9266	8353	6537	11909	NA	NA	NA	NA	0
19	1576676	1592882	16206	locus2132	ENSG00000071655	MBD3	4	1	19:1090803:1920712	6311	4001	1657	5666	1156	2269	NA	NA	0
19	1578337	1605444	27107	locus2132	ENSG00000267059	UQCR11	4	1	19:1090803:1920712	6643	10342	1981	6377	871.5	2315.5	NA	NA	0
19	1597170	1605480	8310	locus2132	ENSG00000127540	UQCR11	4	1	19:1090803:1920712	11038	6393	8689	4017	871.5	2315.5	NA	NA	0
19	1609292	1652604	43312	locus2132	ENSG00000071564	TCF3	4	1	19:1090803:1920712	10101	2296	5743	191	NA	NA	NA	NA	0
19	1752371	1780987	28616	locus2132	ENSG00000205922	ONECUT3	4	1	19:1090803:1920712	14601	10483	16650	2576	NA	NA	NA	NA	0
19	1782073	1812275	30202	locus2132	ENSG00000130270	ATP8B3	4	1	19:1090803:1920712	10326	8846	2469	1855	1719.67	3319.67	NA	NA	0
19	1815247	1848452	33205	locus2132	ENSG00000079313	REXO1	4	1	19:1090803:1920712	2748	2429	6645	5824	3920	6734.5	NA	NA	0
19	1852399	1863567	11168	locus2132	ENSG00000129911	KLF16	4	1	19:1090803:1920712	1064	2102	10031	10744	2316	2863.8	NA	NA	0
19	1876808	1885546	8738	locus2132	ENSG00000129968	ABHD17A	4	1	19:1090803:1920712	1075	6191	3512	14032	3800.83	6633	NA	NA	0
19	1905212	1926016	20804	locus2132	ENSG00000227500	SCAMP4	4	1	19:1090803:1920712	2424	6078	4514	2880	6136.67	2051.33	NA	NA	0
19	1905376	1913444	8068	locus2132	ENSG00000213638	ADAT3	4	1	19:1090803:1920712	3149	9662	5286	12454	NA	NA	NA	NA	0
19	1941187	1981337	40150	locus2133	ENSG00000133275	CSNK1G2	1	1	19:1922476:2815372	4037	4774	1269	1509	1884	967	NA	NA	0
19	1993099	2034880	41781	locus2133	ENSG00000133243	BTBD2	1	1	19:1922476:2815372	6970	2998	5337	5260	5360	1632.25	NA	NA	0
19	2037480	2051243	13763	locus2133	ENSG00000099875	MKNK2	1	1	19:1922476:2815372	2488	1603	9488	1201	2549.67	4384	NA	NA	0
19	2071036	2096331	25295	locus2133	ENSG00000172081	MOB3A	1	1	19:1922476:2815372	5275	5106	6488	2161	4624.5	3292	NA	NA	0
19	2096379	2099586	3207	locus2133	ENSG00000099840	IZUMO4	1	1	19:1922476:2815372	2378	5992	13001	813	283	835	NA	NA	0
19	2100994	2151565	50571	locus2133	ENSG00000065000	AP3D1	1	1	19:1922476:2815372	14505	1080	11397	7944	5506.5	4310.75	NA	NA	0
19	2164147	2232577	68430	locus2133	ENSG00000104885	DOT1L	1	1	19:1922476:2815372	3571	430	5966	308	4107.71	4772.86	NA	NA	0
19	2230001	2236271	6270	locus2133	ENSG00000104886	PLEKHJ1	1	1	19:1922476:2815372	13510	5872	5831	1253	5184.33	3977.67	NA	NA	0
19	2236519	2248678	12159	locus2133	ENSG00000104897	SF3A2	1	1	19:1922476:2815372	14751	7956	10454	216	4594.4	6056.2	NA	NA	0
19	2249309	2252072	2763	locus2133	ENSG00000104899	AMH	1	1	19:1922476:2815372	16460	5154	13573	5690	3770.32	4503.95	NA	NA	0
19	2250637	2250717	80	locus2133	ENSG00000267021	MIR4321	1	1	19:1922476:2815372	NA	NA	NA	NA	4601.33	5410.33	NA	NA	0
19	2253667	2269758	16091	locus2133	ENSG00000167476	JSRP1	1	1	19:1922476:2815372	10094	10486	2609	5367	NA	NA	NA	NA	0
19	2269507	2273487	3980	locus2133	ENSG00000104904	OAZ1	1	1	19:1922476:2815372	8414	6747	2241	1410	3957.62	6225	NA	NA	0
19	2274630	2282175	7545	locus2133	ENSG00000188305	C19orf35	1	1	19:1922476:2815372	6548	13370	1747	17139	3672.44	4606.78	NA	NA	0
19	2289773	2308156	18383	locus2133	ENSG00000220008	LINGO3	1	1	19:1922476:2815372	7133	4365	13259	5083	NA	NA	NA	NA	0
19	2321515	2328619	7104	locus2133	ENSG00000130332	LSM7	1	1	19:1922476:2815372	3804	4550	8481	8229	3103.32	1755.37	NA	NA	0
19	2328628	2355099	26471	locus2133	ENSG00000005206	SPPL2B	1	1	19:1922476:2815372	NA	NA	NA	NA	2945.5	2379.5	NA	NA	0
19	2389783	2426237	36454	locus2133	ENSG00000178297	TMPRSS9	1	1	19:1922476:2815372	15670	10248	16905	13339	3532.5	1351	NA	NA	0
19	2425621	2427892	2271	locus2133	ENSG00000099800	TIMM13	1	1	19:1922476:2815372	16336	2772	13943	9349	3617.79	3482.95	NA	NA	0
19	2428163	2456994	28831	locus2133	ENSG00000176619	LMNB2	1	1	19:1922476:2815372	15826	4207	13868	7450	NA	NA	NA	NA	0
19	2476124	2478257	2133	locus2133	ENSG00000099860	GADD45B	1	1	19:1922476:2815372	16307	17079	6711	9771	NA	NA	NA	NA	0
19	2511216	2702707	191491	locus2133	ENSG00000176533	GNG7	1	1	19:1922476:2815372	16045	2668	1623	3939	3631.43	3682.79	NA	NA	0
19	2714564	2721416	6852	locus2133	ENSG00000176490	DIRAS1	1	1	19:1922476:2815372	11584	5778	2621	7821	821	2110	NA	NA	0
19	2727740	2729325	1585	locus2133	ENSG00000261342	AC006538.1	1	1	19:1922476:2815372	NA	NA	NA	NA	4698.44	5357.78	NA	NA	0
19	2732201	2740015	7814	locus2133	ENSG00000141873	SLC39A3	1	1	19:1922476:2815372	5811	5479	16437	8744	NA	NA	NA	NA	0
19	2754711	2783369	28658	locus2133	ENSG00000104969	SGTA	1	1	19:1922476:2815372	9581	3650	17064	13664	3209.67	5083.67	NA	NA	0
19	2785457	2813599	28142	locus2133	ENSG00000172009	THOP1	1	1	19:1922476:2815372	11589	5014	17070	16256	NA	NA	NA	NA	0
19	2819871	2835771	15900	locus2134	ENSG00000172006	ZNF554	1	1	19:2816339:3301333	4038	11670	15238	11014	4193.12	4576.82	NA	NA	0
19	2841432	2860482	19050	locus2134	ENSG00000186300	ZNF555	1	1	19:2816339:3301333	6442	10595	12065	5072	2287	4033.45	NA	NA	0
19	2867332	2878515	11183	locus2134	ENSG00000172000	ZNF556	1	1	19:2816339:3301333	10192	14654	13675	12130	1821.33	1330	NA	NA	0
19	2900895	2918474	17579	locus2134	ENSG00000171970	ZNF57	1	1	19:2816339:3301333	5292	10969	13746	14686	268	3262	NA	NA	0
19	2933215	2944931	11716	locus2134	ENSG00000175691	ZNF77	1	1	19:2816339:3301333	16315	12104	16787	14208	6703.75	3738.62	NA	NA	0
19	2977443	2995177	17734	locus2134	ENSG00000104953	TLE6	1	1	19:2816339:3301333	6739	11435	7262	13906	2948	2040	NA	NA	0
19	2997643	3047633	49990	locus2134	ENSG00000065717	TLE2	1	1	19:2816339:3301333	6993	2483	9856	2376	3586.25	3331	NA	NA	0
19	3052907	3063105	10198	locus2134	ENSG00000104964	AES	1	1	19:2816339:3301333	16237	2585	11683	5671	NA	NA	NA	NA	0
19	3094407	3124002	29595	locus2134	ENSG00000088256	GNA11	1	1	19:2816339:3301333	13691	2530	12325	4237	4218.89	3953	NA	NA	0
19	3136190	3163767	27577	locus2134	ENSG00000060558	GNA15	1	1	19:2816339:3301333	10672	16538	7386	17939	1982.64	3111.36	NA	NA	0
19	3172343	3179525	7182	locus2134	ENSG00000125910	S1PR4	1	1	19:2816339:3301333	10621	16553	4695	3988	NA	NA	NA	NA	0
19	3185597	3209568	23971	locus2134	ENSG00000125912	NCLN	1	1	19:2816339:3301333	7149	4210	9192	3529	2240.74	2391.26	NA	NA	0
19	3224700	3297074	72374	locus2134	ENSG00000161082	CELF5	1	1	19:2816339:3301333	5788	146	764	1120	8013	4678.78	NA	NA	0
19	3359560	3469215	109655	locus2135	ENSG00000141905	NFIC	1	1	19:3304779:4347573	550	2467	9707	1875	755.5	2952	1	NA	1
19	3474404	3480540	6136	locus2135	ENSG00000095932	C19orf77	1	1	19:3304779:4347573	5408	8213	9583	1625	4128.67	7583.33	NA	NA	0
19	3490819	3500938	10119	locus2135	ENSG00000129932	DOHH	1	1	19:3304779:4347573	4782	4047	2660	12353	1779.29	2279.64	NA	NA	0
19	3506270	3538328	32058	locus2135	ENSG00000105325	FZR1	1	1	19:3304779:4347573	9828	945	5403	3170	4662.88	4736.75	NA	NA	0
19	3539151	3544028	4877	locus2135	ENSG00000183397	C19orf71	1	1	19:3304779:4347573	11993	8652	5518	4622	2900.6	3685.9	NA	NA	0
19	3544196	3557567	13371	locus2135	ENSG00000267436	AC005786.7	1	1	19:3304779:4347573	NA	NA	NA	NA	2267.83	3247.83	NA	NA	0
19	3547288	3573849	26561	locus2135	ENSG00000161091	MFSD12	1	1	19:3304779:4347573	9009	5457	11630	13946	4806.42	5700.08	NA	NA	0
19	3572935	3579086	6151	locus2135	ENSG00000064961	HMG20B	1	1	19:3304779:4347573	8873	8399	13414	8479	1980	3769	NA	NA	0
19	3585550	3593539	7989	locus2135	ENSG00000179855	GIPC3	1	1	19:3304779:4347573	8250	14623	9533	16131	2326	2776.62	NA	NA	0
19	3594503	3606838	12335	locus2135	ENSG00000006638	TBXA2R	1	1	19:3304779:4347573	4457	17313	917	5505	NA	NA	NA	NA	0
19	3610638	3626813	16175	locus2135	ENSG00000105298	CACTIN	1	1	19:3304779:4347573	9721	6111	4478	11456	5626	3297.67	NA	NA	0
19	3630180	3700477	70297	locus2135	ENSG00000186111	PIP5K1C	1	1	19:3304779:4347573	6475	1550	1327	2929	1410	235	NA	NA	0
19	3708106	3750810	42704	locus2135	ENSG00000105289	TJP3	1	1	19:3304779:4347573	10429	15224	4558	13875	3245	1299.33	NA	NA	0
19	3750877	3761697	10820	locus2135	ENSG00000011132	APBA3	1	1	19:3304779:4347573	16901	9831	9558	13877	149	183	NA	NA	0
19	3762702	3768573	5871	locus2135	ENSG00000183617	MRPL54	1	1	19:3304779:4347573	12478	9608	10002	9749	2789.64	5331.07	1	NA	1
19	3769086	3772233	3147	locus2135	ENSG00000173976	RAX2	1	1	19:3304779:4347573	14325	11925	7797	10853	NA	NA	1	NA	1
19	3777972	3801810	23838	locus2135	ENSG00000007264	MATK	1	1	19:3304779:4347573	13446	10109	6037	16319	NA	NA	NA	NA	0
19	3804021	3869026	65005	locus2135	ENSG00000105278	ZFR2	1	1	19:3304779:4347573	3392	3419	1577	12960	3704.18	4800.64	NA	NA	0
19	3880580	3928077	47497	locus2135	ENSG00000167654	ATCAY	1	1	19:3304779:4347573	6478	577	1831	3781	NA	NA	1	NA	1
19	3933100	3942414	9314	locus2135	ENSG00000077009	NMRK2	1	1	19:3304779:4347573	10538	9842	10640	3186	NA	NA	NA	NA	0
19	3958450	3971068	12618	locus2135	ENSG00000167657	DAPK3	1	1	19:3304779:4347573	14137	4087	15577	5395	4851	5724.25	1	NA	1
19	3976053	3985467	9414	locus2135	ENSG00000167658	EEF2	1	1	19:3304779:4347573	8175	1654	16445	6665	2203	1461	NA	NA	0
19	4007643	4039384	31741	locus2135	ENSG00000105229	PIAS4	1	1	19:3304779:4347573	4003	1817	16943	1381	447	1743.33	NA	NA	0
19	4044361	4066943	22582	locus2135	ENSG00000178951	ZBTB7A	1	1	19:3304779:4347573	625	771	4833	530	NA	NA	NA	NA	0
19	4090318	4124126	33808	locus2135	ENSG00000126934	MAP2K2	1	1	19:3304779:4347573	2927	1334	7644	856	5025.27	5106.82	NA	NA	0
19	4153597	4173051	19454	locus2135	ENSG00000060566	CREB3L3	1	1	19:3304779:4347573	2592	14335	10734	17849	1827	872	NA	NA	0
19	4174105	4182601	8496	locus2135	ENSG00000077463	SIRT6	1	1	19:3304779:4347573	5088	991	14855	3432	1864.68	3067.53	1	NA	1
19	4183350	4224811	41461	locus2135	ENSG00000089847	ANKRD24	1	1	19:3304779:4347573	15225	8803	12254	7676	2063.58	3278.58	1	NA	1
19	4229494	4237528	8034	locus2135	ENSG00000105246	EBI3	1	1	19:3304779:4347573	12452	12664	17376	14615	3688	4260.5	NA	NA	0
19	4247075	4269087	22012	locus2135	ENSG00000105248	CCDC94	1	1	19:3304779:4347573	10574	5676	16302	7526	4453.67	6098.89	NA	NA	0
19	4278597	4290721	12124	locus2135	ENSG00000105251	SHD	1	1	19:3304779:4347573	9867	2049	10131	6621	3364.87	4674.73	1	NA	1
19	4292228	4302428	10200	locus2135	ENSG00000167664	TMIGD2	1	1	19:3304779:4347573	6232	17794	15110	17165	1659	1341	1	NA	1
19	4304596	4323833	19237	locus2135	ENSG00000105255	FSD1	1	1	19:3304779:4347573	9015	4958	11947	3433	3463	2018	1	NA	1
19	4324040	4342783	18743	locus2135	ENSG00000178078	STAP2	1	1	19:3304779:4347573	12316	14106	12011	15564	3432.37	3674.21	1	NA	1
19	4343523	4360083	16560	locus2135	ENSG00000008382	MPND	1	1	19:3304779:4347573	7194	6372	12589	7192	5106.33	6988.33	NA	NA	0
19	4354945	4360076	5131	locus2136	ENSG00000008382	MPND	4	1	19:4349416:5191547	7194	6372	12589	7192	5106.33	6988.33	NA	NA	0
19	4360366	4400544	40178	locus2136	ENSG00000141985	SH3GL1	4	1	19:4349416:5191547	2317	6313	16415	8556	NA	NA	NA	NA	0
19	4363785	4364637	852	locus2136	ENSG00000267980	AC007292.6	4	1	19:4349416:5191547	NA	NA	NA	NA	2494.44	5966.78	NA	NA	0
19	4402658	4443389	40731	locus2136	ENSG00000167670	CHAF1A	4	1	19:4349416:5191547	3025	4810	17770	15552	2414.05	3954.47	1	NA	1
19	4429685	4430931	1246	locus2136	ENSG00000267255	CTB-50L17.5	4	1	19:4349416:5191547	NA	NA	NA	NA	3040	4591	NA	NA	0
19	4445002	4457819	12817	locus2136	ENSG00000167671	UBXN6	4	1	19:4349416:5191547	5983	6415	17753	13318	2288.21	4182.68	1	NA	1
19	4454010	4455283	1273	locus2136	ENSG00000267769	CTB-50L17.9	4	1	19:4349416:5191547	NA	NA	NA	NA	4229.5	5522.5	NA	NA	0
19	4472283	4502223	29940	locus2136	ENSG00000167674	HDGFRP2	4	1	19:4349416:5191547	5386	3815	6397	12706	NA	NA	NA	NA	0
19	4477047	4479576	2529	locus2136	ENSG00000220693	AC011498.1	4	1	19:4349416:5191547	NA	NA	NA	NA	NA	NA	1	NA	1
19	4502203	4517716	15513	locus2136	ENSG00000167676	PLIN4	4	1	19:4349416:5191547	14192	9984	7132	11586	5965.83	3803.5	NA	NA	0
19	4522542	4535236	12694	locus2136	ENSG00000214456	PLIN5	4	1	19:4349416:5191547	14118	15288	17639	16976	NA	NA	NA	NA	0
19	4528438	4540079	11641	locus2136	ENSG00000267385	CTB-50L17.14	4	1	19:4349416:5191547	NA	NA	NA	NA	9007	9310.5	NA	NA	0
19	4536420	4540486	4066	locus2136	ENSG00000171236	LRG1	4	1	19:4349416:5191547	14322	11711	17775	18126	NA	NA	NA	NA	0
19	4542604	4559820	17216	locus2136	ENSG00000167680	SEMA6B	4	1	19:4349416:5191547	4356	757	6434	5576	3118	3710	NA	NA	0
19	4639529	4655580	16051	locus2136	ENSG00000185361	TNFAIP8L1	4	1	19:4349416:5191547	13600	6458	14608	3043	NA	NA	NA	NA	0
19	4641385	4664918	23533	locus2136	ENSG00000074842	C19orf10	4	1	19:4349416:5191547	8464	4319	13493	8710	2406.33	6567.33	NA	NA	0
19	4675237	4723875	48638	locus2136	ENSG00000142002	DPP9	4	1	19:4349416:5191547	16522	3106	15868	2436	2780	2928	NA	NA	0
19	4769151	4772545	3394	locus2136	ENSG00000176840	MIR7-3HG	4	1	19:4349416:5191547	NA	NA	NA	NA	3834.56	4231.94	NA	NA	0
19	4785131	4791219	6088	locus2136	ENSG00000268536	AC005523.3	4	1	19:4349416:5191547	NA	NA	NA	NA	NA	NA	1	NA	1
19	4791727	4795571	3844	locus2136	ENSG00000141965	FEM1A	4	1	19:4349416:5191547	15570	1765	16618	5580	4180.08	4440.92	NA	NA	0
19	4791756	4795567	3811	locus2136	ENSG00000269604	AC005523.2	4	1	19:4349416:5191547	NA	NA	NA	NA	3058	4404.33	NA	NA	0
19	4815943	4831716	15773	locus2136	ENSG00000127666	TICAM1	4	1	19:4349416:5191547	15442	17312	17412	17235	4697.91	3983.82	NA	NA	0
19	4838352	4867780	29428	locus2136	ENSG00000105355	PLIN3	4	1	19:4349416:5191547	9478	10841	13496	9117	4070.5	4355.25	1	NA	1
19	4890448	4902879	12431	locus2136	ENSG00000205784	ARRDC5	4	1	19:4349416:5191547	1207	15728	9007	14868	3139	1217	NA	NA	0
19	4903091	4962165	59074	locus2136	ENSG00000034063	UHRF1	4	1	19:4349416:5191547	NA	NA	NA	NA	2561.67	2664.17	NA	NA	0
19	4969131	5153606	184475	locus2136	ENSG00000127663	KDM4B	4	1	19:4349416:5191547	2801	861	10462	11842	2327	2669	1	NA	1
19	5158505	5340814	182309	locus2136	ENSG00000105426	PTPRS	4	1	19:4349416:5191547	3812	105	11079	9412	2283	3899	NA	NA	0
19	5205518	5340814	135296	locus2137	ENSG00000105426	PTPRS	2	1	19:5192372:5766090	3812	105	11079	9412	2283	3899	NA	NA	0
19	5455425	5456867	1442	locus2137	ENSG00000105428	ZNRF4	2	1	19:5192372:5766090	11806	11145	3682	4947	NA	NA	NA	NA	0
19	5558177	5568045	9868	locus2137	ENSG00000223573	TINCR	2	1	19:5192372:5766090	NA	NA	NA	NA	2432.5	7091.7	1	NA	1
19	5587009	5622991	35982	locus2137	ENSG00000130254	SAFB2	2	1	19:5192372:5766090	2611	1471	15542	5726	3991	3805	NA	NA	0
19	5623109	5668489	45380	locus2137	ENSG00000160633	SAFB	2	1	19:5192372:5766090	5960	1583	14274	1308	NA	NA	NA	NA	0
19	5674957	5691678	16721	locus2137	ENSG00000130255	RPL36	2	1	19:5192372:5766090	6874	7942	14102	1802	2838.4	5377	NA	NA	0
19	5678432	5680907	2475	locus2137	ENSG00000174917	C19orf70	2	1	19:5192372:5766090	5100	6466	15677	15527	NA	NA	NA	NA	0
19	5680775	5688533	7758	locus2137	ENSG00000167733	HSD11B1L	2	1	19:5192372:5766090	7223	5536	14630	6576	NA	NA	NA	NA	0
19	5691845	5720583	28738	locus2137	ENSG00000196365	LONP1	2	1	19:5192372:5766090	9022	3195	14615	6942	3427.05	2638	NA	NA	0
19	5720687	5778745	58058	locus2137	ENSG00000174898	CATSPERD	2	1	19:5192372:5766090	16375	11150	13226	10780	NA	NA	NA	NA	0
19	5775252	5778510	3258	locus2138	ENSG00000174898	CATSPERD	1	1	19:5767585:6612779	16375	11150	13226	10780	NA	NA	NA	NA	0
19	5782970	5784776	1806	locus2138	ENSG00000212123	PRR22	1	1	19:5767585:6612779	16743	7577	7685	5369	2017.67	1748	1	NA	1
19	5785150	5791249	6099	locus2138	ENSG00000141994	DUS3L	1	1	19:5767585:6612779	17371	5326	4060	11319	4663.74	4238.32	NA	NA	0
19	5823812	5828335	4523	locus2138	ENSG00000171119	NRTN	1	1	19:5767585:6612779	16033	11991	14877	10441	3161	2641	1	NA	1
19	5830636	5839742	9106	locus2138	ENSG00000156413	FUT6	1	1	19:5767585:6612779	15747	12367	11247	12193	NA	NA	NA	NA	0
19	5842901	5851485	8584	locus2138	ENSG00000171124	FUT3	1	1	19:5767585:6612779	17465	16356	13942	13111	NA	NA	NA	NA	0
19	5866181	5903798	37617	locus2138	ENSG00000130383	FUT5	1	1	19:5767585:6612779	5328	12071	3926	10198	NA	NA	NA	NA	0
19	5891286	5903797	12511	locus2138	ENSG00000174886	NDUFA11	1	1	19:5767585:6612779	6148	4532	3965	12095	4117	1302	1	NA	1
19	5904868	5910864	5996	locus2138	ENSG00000187650	VMAC	1	1	19:5767585:6612779	10858	9020	2503	5130	5207.25	6206.25	NA	NA	0
19	5911717	5915653	3936	locus2138	ENSG00000105519	CAPS	1	1	19:5767585:6612779	12840	11654	10922	9824	4147.36	2729.07	1	NA	1
19	5916149	5978151	62002	locus2138	ENSG00000031823	RANBP3	1	1	19:5767585:6612779	11408	4373	8253	2222	NA	NA	1	NA	1
19	6040084	6199540	159456	locus2138	ENSG00000087903	RFX2	1	1	19:5767585:6612779	13882	3698	15278	6378	1922	1524.5	NA	NA	0
19	6135645	6193105	57460	locus2138	ENSG00000130377	ACSBG2	1	1	19:5767585:6612779	13608	10636	14047	7876	2893	3780	NA	NA	0
19	6212965	6279959	66994	locus2138	ENSG00000130382	MLLT1	1	1	19:5767585:6612779	2456	4152	8919	3127	1701.5	2368	NA	NA	0
19	6306152	6333640	27488	locus2138	ENSG00000167769	ACER1	1	1	19:5767585:6612779	10334	16108	5446	14526	NA	NA	NA	NA	0
19	6361462	6368919	7457	locus2138	ENSG00000125656	CLPP	1	1	19:5767585:6612779	16332	4412	16401	4066	4077.82	4198.24	NA	NA	0
19	6372443	6375040	2597	locus2138	ENSG00000125652	ALKBH7	1	1	19:5767585:6612779	15558	4060	16227	5081	4758.5	4564.5	NA	NA	0
19	6375158	6379069	3911	locus2138	ENSG00000125650	PSPN	1	1	19:5767585:6612779	15956	4116	17223	5892	NA	NA	NA	NA	0
19	6379579	6393471	13892	locus2138	ENSG00000125651	GTF2F1	1	1	19:5767585:6612779	14685	5207	15693	9293	4798.29	6315.71	NA	NA	0
19	6413358	6424805	11447	locus2138	ENSG00000088247	KHSRP	1	1	19:5767585:6612779	5022	618	9025	6803	NA	NA	NA	NA	0
19	6426047	6433790	7743	locus2138	ENSG00000181240	SLC25A41	1	1	19:5767585:6612779	5989	9826	12700	9051	3687.83	4333.56	1	NA	1
19	6436091	6459762	23671	locus2138	ENSG00000125648	SLC25A23	1	1	19:5767585:6612779	5837	1460	17342	14378	4702.08	5128.85	1	NA	1
19	6463787	6467232	3445	locus2138	ENSG00000130545	CRB3	1	1	19:5767585:6612779	16008	9685	17241	15737	NA	NA	NA	NA	0
19	6467217	6481819	14602	locus2138	ENSG00000205744	DENND1C	1	1	19:5767585:6612779	17401	15119	14296	14375	6157.5	4769.12	NA	NA	0
19	6494329	6502595	8266	locus2138	ENSG00000104833	TUBB4A	1	1	19:5767585:6612779	17141	5938	1768	869	NA	NA	NA	NA	0
19	6531009	6535931	4922	locus2138	ENSG00000125657	TNFSF9	1	1	19:5767585:6612779	13970	16948	12468	11233	NA	NA	NA	NA	0
19	6590113	6604114	14001	locus2138	ENSG00000125726	CD70	1	1	19:5767585:6612779	17029	15885	12549	14552	NA	NA	NA	NA	0
19	6663147	6670599	7452	locus2139	ENSG00000125735	TNFSF14	1	1	19:6614637:7309688	16128	17295	14701	17903	NA	NA	NA	NA	0
19	6677714	6720693	42979	locus2139	ENSG00000125730	C3	1	1	19:6614637:7309688	4528	7532	3927	275	2565	2317	NA	NA	0
19	6729924	6737614	7690	locus2139	ENSG00000125734	GPR108	1	1	19:6614637:7309688	12154	8596	16337	11201	3139.58	3161.74	NA	NA	0
19	6737935	6751511	13576	locus2139	ENSG00000125733	TRIP10	1	1	19:6614637:7309688	12385	12215	11065	18021	NA	NA	NA	NA	0
19	6752308	6767599	15291	locus2139	ENSG00000125731	SH2D3A	1	1	19:6614637:7309688	15385	16564	12086	9975	NA	NA	NA	NA	0
19	6772724	6857377	84653	locus2139	ENSG00000141968	VAV1	1	1	19:6614637:7309688	13145	17531	15994	14584	NA	NA	NA	NA	0
19	6887576	6940470	52894	locus2139	ENSG00000174837	EMR1	1	1	19:6614637:7309688	14418	11932	17126	9216	NA	NA	NA	NA	0
19	6952510	6990857	38347	locus2139	ENSG00000268758	EMR4P	1	1	19:6614637:7309688	NA	NA	NA	NA	5933.5	4713	NA	NA	0
19	7030588	7033022	2434	locus2139	ENSG00000237247	MBD3L5	1	1	19:6614637:7309688	NA	12683	NA	9520	NA	NA	NA	NA	0
19	7037758	7040190	2432	locus2139	ENSG00000205718	MBD3L4	1	1	19:6614637:7309688	NA	12037	NA	10590	NA	NA	NA	NA	0
19	7049331	7051746	2415	locus2139	ENSG00000230522	MBD3L2	1	1	19:6614637:7309688	NA	13175	NA	11579	NA	NA	NA	NA	0
19	7056219	7058651	2432	locus2139	ENSG00000182315	MBD3L3	1	1	19:6614637:7309688	NA	13289	NA	13703	NA	NA	NA	NA	0
19	7069470	7087979	18509	locus2139	ENSG00000130544	ZNF557	1	1	19:6614637:7309688	16048	10380	17387	10164	5792.83	7554.67	NA	NA	0
19	7087062	7087979	917	locus2139	ENSG00000269163	CTB-25J19.9	1	1	19:6614637:7309688	NA	NA	NA	NA	6430	6671.33	NA	NA	0
19	7112265	7293942	181677	locus2139	ENSG00000171105	INSR	1	1	19:6614637:7309688	3333	118	14404	10353	6077	5098.2	NA	NA	0
19	7459998	7537363	77365	locus2140	ENSG00000104880	ARHGEF18	1	1	19:7312727:8684707	17523	5474	14290	9932	6684	6661.5	NA	NA	0
19	7541761	7562335	20574	locus2140	ENSG00000104883	PEX11G	1	1	19:7312727:8684707	15769	9138	14363	10154	4878.12	5120.38	NA	NA	0
19	7557861	7569099	11238	locus2140	ENSG00000198723	C19orf45	1	1	19:7312727:8684707	17204	11282	10765	8758	NA	NA	NA	NA	0
19	7581003	7585912	4909	locus2140	ENSG00000198816	ZNF358	1	1	19:7312727:8684707	8404	5411	12285	7299	2044	2178	NA	NA	0
19	7587511	7598895	11384	locus2140	ENSG00000090674	MCOLN1	1	1	19:7312727:8684707	9244	6929	10830	4923	790	2226	NA	NA	0
19	7598889	7626650	27761	locus2140	ENSG00000032444	PNPLA6	1	1	19:7312727:8684707	10944	2323	7241	5776	4499.29	3380.86	NA	NA	0
19	7660787	7683190	22403	locus2140	ENSG00000076826	CAMSAP3	1	1	19:7312727:8684707	15924	3994	14414	16385	NA	NA	NA	NA	0
19	7684410	7694451	10041	locus2140	ENSG00000076924	XAB2	1	1	19:7312727:8684707	10663	7423	11258	9466	3852.43	5237.29	NA	NA	0
19	7694622	7696842	2220	locus2140	ENSG00000229833	PET100	1	1	19:7312727:8684707	17015	4491	4983	7643	4905.33	5043.67	NA	NA	0
19	7694681	7707934	13253	locus2140	ENSG00000268400	CTD-3214H19.4	1	1	19:7312727:8684707	NA	NA	NA	NA	4994	2704	NA	NA	0
19	7696500	7698634	2134	locus2140	ENSG00000174788	PCP2	1	1	19:7312727:8684707	16986	7430	6240	2389	NA	NA	NA	NA	0
19	7701998	7712758	10760	locus2140	ENSG00000076944	STXBP2	1	1	19:7312727:8684707	16826	3751	6500	6508	5637	2319	NA	NA	0
19	7733929	7735334	1405	locus2140	ENSG00000104918	RETN	1	1	19:7312727:8684707	15912	8930	17336	13003	1475	3923	NA	NA	0
19	7741513	7744712	3199	locus2140	ENSG00000183019	C19orf59	1	1	19:7312727:8684707	15278	11508	10819	10582	NA	NA	NA	NA	0
19	7745728	7747740	2012	locus2140	ENSG00000181029	TRAPPC5	1	1	19:7312727:8684707	6448	10751	9811	12559	3025.78	4450.89	NA	NA	0
19	7753661	7767032	13371	locus2140	ENSG00000104921	FCER2	1	1	19:7312727:8684707	16536	16754	2452	554	NA	NA	NA	NA	0
19	7793842	7797057	3215	locus2140	ENSG00000182566	CLEC4G	1	1	19:7312727:8684707	6849	13886	12430	8083	5313.21	3756.71	NA	NA	0
19	7804878	7812464	7586	locus2140	ENSG00000090659	CD209	1	1	19:7312727:8684707	10987	15869	10119	17018	4318.2	4791.4	NA	NA	0
19	7828034	7834491	6457	locus2140	ENSG00000104938	CLEC4M	1	1	19:7312727:8684707	16642	16083	17280	15362	3656.1	3687	NA	NA	0
19	7852434	7855507	3073	locus2140	ENSG00000268297	CLEC4GP1	1	1	19:7312727:8684707	NA	NA	NA	NA	5806.67	5677.67	NA	NA	0
19	7895118	7929862	34744	locus2140	ENSG00000142459	EVI5L	1	1	19:7312727:8684707	4726	1227	12435	3308	1370.62	3254.38	NA	NA	0
19	7953389	7966901	13512	locus2140	ENSG00000171017	LRRC8E	1	1	19:7312727:8684707	8648	16723	16370	7656	NA	NA	NA	NA	0
19	7968727	7979363	10636	locus2140	ENSG00000076984	MAP2K7	1	1	19:7312727:8684707	1389	2627	16994	5582	NA	NA	NA	NA	0
19	7981029	7983982	2953	locus2140	ENSG00000260001	TGFBR3L	1	1	19:7312727:8684707	3253	9525	6468	3899	NA	NA	NA	NA	0
19	7985200	7988135	2935	locus2140	ENSG00000104976	SNAPC2	1	1	19:7312727:8684707	NA	7405	NA	1492	NA	NA	NA	NA	0
19	7989371	7991051	1680	locus2140	ENSG00000178531	CTXN1	1	1	19:7312727:8684707	3336	4076	5288	14712	NA	NA	NA	NA	0
19	7990885	7991648	763	locus2140	ENSG00000269139	CTD-3193O13.8	1	1	19:7312727:8684707	NA	NA	NA	NA	3639.33	5559	NA	NA	0
19	7991624	8008805	17181	locus2140	ENSG00000104980	TIMM44	1	1	19:7312727:8684707	3725	3823	17082	9717	2669.76	5524.41	NA	NA	0
19	8023462	8070492	47030	locus2140	ENSG00000066044	ELAVL1	1	1	19:7312727:8684707	7160	3153	15152	17182	1768	2989	NA	NA	0
19	8073612	8080909	7297	locus2140	ENSG00000267939	CTD-2325M2.1	1	1	19:7312727:8684707	NA	NA	NA	NA	1265	4101.33	NA	NA	0
19	8117650	8127506	9856	locus2140	ENSG00000131142	CCL25	1	1	19:7312727:8684707	4304	6532	2567	8045	1189.5	2578	NA	NA	0
19	8130285	8214730	84445	locus2140	ENSG00000142449	FBN3	1	1	19:7312727:8684707	2095	10160	15878	9294	4796	5292.2	NA	NA	0
19	8274196	8327294	53098	locus2140	ENSG00000090661	CERS4	1	1	19:7312727:8684707	11971	9318	10493	16418	4338.77	4392.92	NA	NA	0
19	8367010	8373239	6229	locus2140	ENSG00000167775	CD320	1	1	19:7312727:8684707	12036	9206	8979	17452	4425	5616.33	NA	NA	0
19	8373166	8386263	13097	locus2140	ENSG00000167774	NDUFA7	1	1	19:7312727:8684707	11682	8525	6415	10797	2362	1397	NA	NA	0
19	8373489	8386259	12770	locus2140	ENSG00000267855	NDUFA7	1	1	19:7312727:8684707	11718	10257	6339	6876	6632	5551.57	NA	NA	0
19	8386383	8388224	1841	locus2140	ENSG00000233927	RPS28	1	1	19:7312727:8684707	13611	9183	7838	1329	3522.05	3284.26	NA	NA	0
19	8387467	8408146	20679	locus2140	ENSG00000186994	KANK3	1	1	19:7312727:8684707	14782	11038	1963	7473	4752.3	3149.9	NA	NA	0
19	8429034	8439257	10223	locus2140	ENSG00000167772	ANGPTL4	1	1	19:7312727:8684707	5629	18093	16085	17861	NA	NA	NA	NA	0
19	8439262	8455569	16307	locus2140	ENSG00000269386	RAB11B-AS1	1	1	19:7312727:8684707	NA	NA	NA	NA	2310.11	6230.11	NA	NA	0
19	8455082	8469318	14236	locus2140	ENSG00000185236	RAB11B	1	1	19:7312727:8684707	2281	2581	9279	5091	2775	2822	NA	NA	0
19	8478153	8503888	25735	locus2140	ENSG00000099785	MARCH2	1	1	19:7312727:8684707	3179	14649	13647	2609	5987.22	4113.67	NA	NA	0
19	8509650	8553998	44348	locus2140	ENSG00000099783	HNRNPM	1	1	19:7312727:8684707	3773	5573	10241	7096	NA	NA	NA	NA	0
19	8554939	8567996	13057	locus2140	ENSG00000133246	PRAM1	1	1	19:7312727:8684707	6746	7491	14334	5054	4199.88	6218.12	NA	NA	0
19	8575461	8579044	3583	locus2140	ENSG00000133250	ZNF414	1	1	19:7312727:8684707	9265	7892	9370	14152	4071.4	4841	NA	NA	0
19	8585673	8642461	56788	locus2140	ENSG00000142347	MYO1F	1	1	19:7312727:8684707	12083	11259	3936	17700	1926	3417	NA	NA	0
19	8645610	8675585	29975	locus2140	ENSG00000142303	ADAMTS10	1	1	19:7312727:8684707	8606	12191	8207	12676	NA	NA	NA	NA	0
19	8807750	8809172	1422	locus2141	ENSG00000181786	ACTL9	1	1	19:8685383:9010317	17290	12381	14400	11968	NA	NA	NA	NA	0
19	8841315	8842371	1056	locus2141	ENSG00000181733	OR2Z1	1	1	19:8685383:9010317	14091	13378	9435	11576	NA	NA	NA	NA	0
19	8920379	8943004	22625	locus2141	ENSG00000167785	ZNF558	1	1	19:8685383:9010317	7069	10871	8478	6581	4368	4027.25	NA	NA	0
19	8943073	8953995	10922	locus2141	ENSG00000170948	MBD3L1	1	1	19:8685383:9010317	9064	11789	13606	10056	NA	NA	NA	NA	0
19	8959519	9092018	132499	locus2141	ENSG00000181143	MUC16	1	1	19:8685383:9010317	14574	17626	16900	17381	NA	NA	NA	NA	0
19	9203854	9204889	1035	locus2142	ENSG00000170929	OR1M1	4	1	19:9013231:10029966	4660	13136	2940	10281	NA	NA	NA	NA	0
19	9212944	9213982	1038	locus2142	ENSG00000170923	OR7G2	4	1	19:9013231:10029966	15362	14115	12471	14130	NA	NA	NA	NA	0
19	9225273	9226439	1166	locus2142	ENSG00000161807	OR7G1	4	1	19:9013231:10029966	16715	14659	8782	14243	NA	NA	NA	NA	0
19	9236687	9237626	939	locus2142	ENSG00000170920	OR7G3	4	1	19:9013231:10029966	15471	14338	5544	14819	NA	NA	NA	NA	0
19	9251055	9274089	23034	locus2142	ENSG00000130803	ZNF317	4	1	19:9013231:10029966	9207	6359	11887	6159	2699	4069.77	NA	NA	0
19	9293044	9293724	680	locus2142	ENSG00000267418	TCEB1P29	4	1	19:9013231:10029966	NA	NA	NA	NA	4568.33	5633	NA	NA	0
19	9296278	9299493	3215	locus2142	ENSG00000188000	OR7D2	4	1	19:9013231:10029966	17725	11747	11179	15025	3025.6	3693.6	NA	NA	0
19	9324525	9325542	1017	locus2142	ENSG00000174667	OR7D4	4	1	19:9013231:10029966	17708	15053	16198	14362	NA	NA	NA	NA	0
19	9361605	9362820	1215	locus2142	ENSG00000237521	OR7E24	4	1	19:9013231:10029966	17782	14172	16315	16798	NA	NA	NA	NA	0
19	9404950	9420249	15299	locus2142	ENSG00000196110	ZNF699	4	1	19:9013231:10029966	9900	10973	8560	8843	NA	NA	NA	NA	0
19	9434854	9461838	26984	locus2142	ENSG00000188321	ZNF559	4	1	19:9013231:10029966	7620	9792	8737	4961	1961.11	3089.58	NA	NA	0
19	9435016	9493293	58277	locus2142	ENSG00000270011	ZNF559-ZNF177	4	1	19:9013231:10029966	NA	NA	NA	NA	6445.14	3119.71	NA	NA	0
19	9435020	9493291	58271	locus2142	ENSG00000188629	ZNF177	4	1	19:9013231:10029966	7539	11850	7693	8279	2556.37	3379.16	NA	NA	0
19	9455459	9456574	1115	locus2142	ENSG00000266912	CTC-325H20.2	4	1	19:9013231:10029966	NA	NA	NA	NA	3245.11	5289.89	NA	NA	0
19	9523271	9546234	22963	locus2142	ENSG00000174652	ZNF266	4	1	19:9013231:10029966	5840	10032	8905	9908	2382.95	3360.84	NA	NA	0
19	9577182	9609283	32101	locus2142	ENSG00000198028	ZNF560	4	1	19:9013231:10029966	8975	15273	13329	10694	NA	NA	NA	NA	0
19	9638666	9649303	10637	locus2142	ENSG00000130818	ZNF426	4	1	19:9013231:10029966	9448	10143	17100	9488	2264.14	2168.43	NA	NA	0
19	9676403	9695173	18770	locus2142	ENSG00000197961	ZNF121	4	1	19:9013231:10029966	8852	8080	11657	16073	NA	NA	NA	NA	0
19	9715355	9731908	16553	locus2142	ENSG00000171469	ZNF561	4	1	19:9013231:10029966	5919	8224	9282	5939	2679.18	3283.47	NA	NA	0
19	9732222	9756165	23943	locus2142	ENSG00000267106	C19orf82	4	1	19:9013231:10029966	8016	9334	7481	9704	7568.33	3777.67	NA	NA	0
19	9759362	9785776	26414	locus2142	ENSG00000171466	ZNF562	4	1	19:9013231:10029966	5867	6436	5901	3799	4868	2868	NA	NA	0
19	9800599	9811452	10853	locus2142	ENSG00000224689	ZNF812	4	1	19:9013231:10029966	6611	15081	7787	11151	NA	NA	NA	NA	0
19	9841528	9842619	1091	locus2142	ENSG00000267612	CTD-3116E22.7	4	1	19:9013231:10029966	NA	NA	NA	NA	6831.67	2388	NA	NA	0
19	9866827	9867539	712	locus2142	ENSG00000267370	CTD-2623N2.3	4	1	19:9013231:10029966	NA	NA	NA	NA	7388.67	2714	NA	NA	0
19	9870548	9903773	33225	locus2142	ENSG00000196605	ZNF846	4	1	19:9013231:10029966	4007	9215	7718	12765	2046.4	4586.67	NA	NA	0
19	9921536	9938492	16956	locus2142	ENSG00000127452	FBXL12	4	1	19:9013231:10029966	4219	4653	11056	12014	5243	939	NA	NA	0
19	9938567	9940791	2224	locus2142	ENSG00000198258	UBL5	4	1	19:9013231:10029966	4101	10356	8766	11125	NA	NA	NA	NA	0
19	9944754	9945689	935	locus2142	ENSG00000267289	CTD-2623N2.11	4	1	19:9013231:10029966	NA	NA	NA	NA	3189.89	3348.56	NA	NA	0
19	9945998	9960358	14360	locus2142	ENSG00000127445	PIN1	4	1	19:9013231:10029966	3043	3623	1254	4133	1862.25	3674.75	NA	NA	0
19	9964393	10047228	82835	locus2142	ENSG00000105088	OLFM2	4	1	19:9013231:10029966	3728	4322	626	15454	5071.54	2555.54	NA	NA	0
19	10070236	10121147	50911	locus2143	ENSG00000080573	COL5A3	1	2	19:10030690:11279257	11856	16756	8579	17850	4371.4	2580.8	NA	NA	0
19	10123924	10132955	9031	locus2143	ENSG00000080511	RDH8	1	2	19:10030690:11279257	13168	16476	10958	17399	NA	NA	NA	NA	0
19	10196805	10203921	7116	locus2143	ENSG00000130813	C19orf66	1	2	19:10030690:11279257	13155	6367	16365	3946	NA	NA	NA	NA	0
19	10203016	10213472	10456	locus2143	ENSG00000130812	ANGPTL6	1	2	19:10030690:11279257	16369	11447	13020	14849	3831	2339.4	NA	NA	0
19	10217043	10225414	8371	locus2143	ENSG00000130810	PPAN	1	2	19:10030690:11279257	6865	5550	9132	8940	2725	1733	NA	NA	0
19	10222213	10226048	3835	locus2143	ENSG00000244165	P2RY11	1	2	19:10030690:11279257	9722	12384	9603	14829	5156.25	3906.33	NA	NA	0
19	10225692	10230578	4886	locus2143	ENSG00000130811	EIF3G	1	2	19:10030690:11279257	7544	7624	5193	6167	NA	NA	NA	NA	0
19	10244021	10305811	61790	locus2143	ENSG00000130816	DNMT1	1	2	19:10030690:11279257	12805	1912	2272	359	NA	NA	NA	NA	0
19	10334519	10341948	7429	locus2143	ENSG00000267534	S1PR2	1	2	19:10030690:11279257	7190	17372	12049	13105	692	1189	NA	NA	0
19	10362639	10370719	8080	locus2143	ENSG00000105364	MRPL4	1	2	19:10030690:11279257	4162	5581	3720	6136	3194	4405	NA	NA	0
19	10381510	10397291	15781	locus2143	ENSG00000090339	ICAM1	1	2	19:10030690:11279257	4499	16620	4486	1979	NA	NA	NA	NA	0
19	10397649	10399178	1529	locus2143	ENSG00000105371	ICAM4	1	2	19:10030690:11279257	NA	9845	NA	2026	NA	NA	NA	NA	0
19	10400656	10407454	6798	locus2143	ENSG00000105376	ICAM5	1	2	19:10030690:11279257	1884	1105	13603	4657	3015	101	NA	NA	0
19	10415478	10420556	5078	locus2143	ENSG00000220201	ZGLP1	1	2	19:10030690:11279257	4441	5031	16534	4808	4328.31	5286.85	NA	NA	0
19	10416102	10426685	10583	locus2143	ENSG00000167807	CTD-2369P2.10	1	2	19:10030690:11279257	NA	NA	NA	NA	7351.33	9194	NA	NA	0
19	10416102	10426685	10583	locus2143	ENSG00000267673	FDX1L	1	2	19:10030690:11279257	2899	3765	16135	2987	3997	6250.17	NA	NA	0
19	10426887	10444316	17429	locus2143	ENSG00000161847	RAVER1	1	2	19:10030690:11279257	1396	4305	13749	3941	NA	NA	NA	NA	0
19	10444451	10450499	6048	locus2143	ENSG00000076662	ICAM3	1	2	19:10030690:11279257	11686	9398	14851	2980	5862.78	6750.78	NA	NA	0
19	10461208	10491352	30144	locus2143	ENSG00000105397	TYK2	1	2	19:10030690:11279257	10901	2894	15144	14343	2568.5	4088	NA	NA	0
19	10503935	10530797	26862	locus2143	ENSG00000105401	CDC37	1	2	19:10030690:11279257	2987	6429	16199	11235	NA	NA	NA	NA	0
19	10527618	10580305	52687	locus2143	ENSG00000065989	PDE4A	1	2	19:10030690:11279257	3963	337	16508	1669	3592	4903	NA	NA	0
19	10596795	10614417	17622	locus2143	ENSG00000079999	KEAP1	1	2	19:10030690:11279257	12310	4362	9787	4837	NA	NA	NA	NA	0
19	10623622	10628607	4985	locus2143	ENSG00000180739	S1PR5	1	2	19:10030690:11279257	4103	11047	5690	15906	NA	NA	NA	NA	0
19	10654593	10664094	9501	locus2143	ENSG00000130734	ATG4D	1	2	19:10030690:11279257	16171	3470	9991	7554	NA	NA	NA	NA	0
19	10663760	10676713	12953	locus2143	ENSG00000129347	KRI1	1	2	19:10030690:11279257	15716	2810	11290	2998	4580	2266.05	NA	NA	0
19	10677137	10679654	2517	locus2143	ENSG00000129355	CDKN2D	1	2	19:10030690:11279257	12795	5844	7638	10195	5159.73	3352	NA	NA	0
19	10683346	10697991	14645	locus2143	ENSG00000129354	AP1M2	1	2	19:10030690:11279257	11667	14669	11120	17612	3832.75	5285	NA	NA	0
19	10713185	10755226	42041	locus2143	ENSG00000129353	SLC44A2	1	2	19:10030690:11279257	12617	13068	3728	5000	NA	NA	NA	NA	0
19	10762537	10764520	1983	locus2143	ENSG00000267100	ILF3-AS1	1	2	19:10030690:11279257	NA	NA	NA	NA	4751	3194.89	NA	NA	0
19	10764936	10803093	38157	locus2143	ENSG00000129351	ILF3	1	2	19:10030690:11279257	11019	371	1367	1734	3402	2890	NA	NA	0
19	10812129	10824113	11984	locus2143	ENSG00000213339	QTRT1	1	2	19:10030690:11279257	9404	1578	2270	1951	NA	NA	NA	NA	0
19	10828754	10942579	113825	locus2143	ENSG00000079805	DNM2	1	2	19:10030690:11279257	13267	1813	7340	498	NA	NA	NA	NA	0
19	10943113	10946966	3853	locus2143	ENSG00000099203	TMED1	1	2	19:10030690:11279257	12445	6798	9807	10467	NA	NA	NA	NA	0
19	10947250	10980146	32896	locus2143	ENSG00000214212	C19orf38	1	2	19:10030690:11279257	10895	9803	2781	4424	NA	NA	NA	NA	0
19	10982188	11033448	51260	locus2143	ENSG00000142453	CARM1	1	2	19:10030690:11279257	8303	823	1667	459	4436.09	4464.18	NA	NA	0
19	11033443	11039357	5914	locus2143	ENSG00000130733	YIPF2	1	2	19:10030690:11279257	12052	4546	4119	4828	NA	NA	NA	NA	0
19	11040296	11044191	3895	locus2143	ENSG00000142444	C19orf52	1	2	19:10030690:11279257	10985	3707	2394	13954	NA	NA	NA	NA	0
19	11071597	11172958	101361	locus2143	ENSG00000127616	SMARCA4	1	2	19:10030690:11279257	10214	76	361	12	620	517.5	NA	NA	0
19	11201274	11244492	43218	locus2143	ENSG00000130164	LDLR	1	2	19:10030690:11279257	13025	2200	3655	291	5413	4687.67	NA	NA	0
19	11242195	11266458	24263	locus2143	ENSG00000161888	SPC24	1	2	19:10030690:11279257	16446	5951	11301	9174	4365.29	3725.29	NA	NA	0
19	11274943	11308243	33300	locus2143	ENSG00000197256	KANK2	1	2	19:10030690:11279257	11482	17528	4660	15151	3413.22	6448.44	NA	NA	0
19	11280351	11305187	24836	locus2144	ENSG00000197256	KANK2	5	4	19:11280183:12497411	11482	17528	4660	15151	3413.22	6448.44	NA	NA	0
19	11309970	11373128	63158	locus2144	ENSG00000130158	DOCK6	5	4	19:11280183:12497411	8758	17228	6144	7135	1272	442	NA	NA	0
19	11348177	11352494	4317	locus2144	ENSG00000130173	C19orf80	5	4	19:11280183:12497411	5962	14063	10168	14637	NA	NA	NA	NA	0
19	11406823	11437672	30849	locus2144	ENSG00000130167	TSPAN16	5	4	19:11280183:12497411	4978	13204	655	15536	NA	NA	NA	NA	0
19	11411452	11435117	23665	locus2144	ENSG00000267174	CTC-510F12.4	5	4	19:11280183:12497411	NA	NA	NA	NA	1010.5	163.5	NA	NA	0
19	11432831	11434871	2040	locus2144	ENSG00000267576	CTC-510F12.6	5	4	19:11280183:12497411	NA	NA	NA	NA	6697.5	3883.33	NA	NA	0
19	11436014	11456946	20932	locus2144	ENSG00000105514	RAB3D	5	4	19:11280183:12497411	15321	10016	15066	17693	6114.67	4132.17	NA	NA	0
19	11453548	11457194	3646	locus2144	ENSG00000105518	TMEM205	5	4	19:11280183:12497411	17410	6587	9251	7685	NA	NA	NA	NA	0
19	11455976	11465620	9644	locus2144	ENSG00000183401	CCDC159	5	4	19:11280183:12497411	13410	5347	14751	6733	2292	1330	NA	NA	0
19	11466061	11476374	10313	locus2144	ENSG00000105520	DKFZP761J1410	5	4	19:11280183:12497411	6380	1943	12765	8202	NA	NA	NA	NA	0
19	11485360	11487627	2267	locus2144	ENSG00000173928	SWSAP1	5	4	19:11280183:12497411	NA	7619	NA	8321	354	47	NA	NA	0
19	11488235	11494988	6753	locus2144	ENSG00000187266	EPOR	5	4	19:11280183:12497411	7257	3894	14294	17259	NA	NA	NA	NA	0
19	11495016	11529949	34933	locus2144	ENSG00000205517	RGL3	5	4	19:11280183:12497411	6802	13754	12095	17573	1030	1848	NA	NA	0
19	11531272	11546603	15331	locus2144	ENSG00000198003	CCDC151	5	4	19:11280183:12497411	15793	5808	8012	9773	6717	4670.5	NA	NA	0
19	11546108	11561780	15672	locus2144	ENSG00000130175	PRKCSH	5	4	19:11280183:12497411	10823	1809	7402	2045	3006	3793	NA	NA	0
19	11562140	11591848	29708	locus2144	ENSG00000196361	ELAVL3	5	4	19:11280183:12497411	10600	269	3154	9326	NA	NA	NA	NA	0
19	11578090	11578412	322	locus2144	ENSG00000265149	RN7SL669P	5	4	19:11280183:12497411	NA	NA	NA	NA	7173.5	1830	NA	NA	0
19	11594241	11616738	22497	locus2144	ENSG00000161914	ZNF653	5	4	19:11280183:12497411	6444	3000	1828	6967	NA	NA	NA	NA	0
19	11616730	11639989	23259	locus2144	ENSG00000130159	ECSIT	5	4	19:11280183:12497411	7752	3116	1830	6085	2608.5	3103.75	NA	NA	0
19	11649531	11661138	11607	locus2144	ENSG00000130176	CNN1	5	4	19:11280183:12497411	8050	7482	1452	14001	NA	NA	NA	NA	0
19	11661961	11670045	8084	locus2144	ENSG00000130165	ELOF1	5	4	19:11280183:12497411	6282	5807	1851	5727	1024	308	NA	NA	0
19	11670262	11725658	55396	locus2144	ENSG00000198551	ZNF627	5	4	19:11280183:12497411	11928	9642	10711	10218	4326.86	3702.57	NA	NA	0
19	11685474	11689800	4326	locus2144	ENSG00000102575	ACP5	5	4	19:11280183:12497411	9755	17820	9020	7452	3617.14	5490.71	NA	NA	0
19	11750590	11797382	46792	locus2144	ENSG00000197332	ZNF833P	5	4	19:11280183:12497411	NA	NA	NA	NA	4031.33	5338	NA	NA	0
19	11759178	11763692	4514	locus2144	ENSG00000267500	CTD-2006C1.6	5	4	19:11280183:12497411	NA	NA	NA	NA	3758.17	6761	NA	NA	0
19	11793360	11797005	3645	locus2144	ENSG00000267343	CTC-499B15.4	5	4	19:11280183:12497411	NA	NA	NA	NA	3900	5147.33	NA	NA	0
19	11832079	11849788	17709	locus2144	ENSG00000197933	ZNF823	5	4	19:11280183:12497411	16857	12134	14113	14235	5571.25	3741.75	NA	NA	0
19	11877906	11894893	16987	locus2144	ENSG00000197044	ZNF441	5	4	19:11280183:12497411	15369	13166	9992	17262	NA	NA	NA	NA	0
19	11906898	11909413	2515	locus2144	ENSG00000267646	CTC-499B15.7	5	4	19:11280183:12497411	NA	NA	NA	NA	7673	2785.67	NA	NA	0
19	11909402	11920437	11035	locus2144	ENSG00000177599	ZNF491	5	4	19:11280183:12497411	9984	11545	11688	10600	2737	1224.5	NA	NA	0
19	11925098	11946016	20918	locus2144	ENSG00000171295	ZNF440	5	4	19:11280183:12497411	15241	15908	12295	11431	5670	6232.75	NA	NA	0
19	11959626	11994565	34939	locus2144	ENSG00000171291	ZNF439	5	4	19:11280183:12497411	12480	9031	15106	11508	3345	3491	NA	NA	0
19	11998669	12025144	26475	locus2144	ENSG00000198429	ZNF69	5	4	19:11280183:12497411	17038	5984	9675	1452	4158.11	5348.56	NA	NA	0
19	12035882	12061578	25696	locus2144	ENSG00000196757	ZNF700	5	4	19:11280183:12497411	9980	10934	7483	7253	NA	NA	NA	NA	0
19	12035889	12090105	54216	locus2144	ENSG00000197054	ZNF763	5	4	19:11280183:12497411	12158	12240	9396	11666	4225.4	4012.3	NA	NA	0
19	12035889	12090105	54216	locus2144	ENSG00000267179	ZNF763	5	4	19:11280183:12497411	12046	12038	9351	14250	2923.7	2691.3	NA	NA	0
19	12098493	12157090	58597	locus2144	ENSG00000219665	CTD-2006C1.2	5	4	19:11280183:12497411	NA	NA	NA	NA	3577.11	2976.22	NA	NA	0
19	12125546	12146503	20957	locus2144	ENSG00000197647	ZNF433	5	4	19:11280183:12497411	6651	11933	4380	14717	NA	NA	NA	NA	0
19	12154619	12167127	12508	locus2144	ENSG00000257446	ZNF878	5	4	19:11280183:12497411	9001	11258	7757	8888	NA	NA	NA	NA	0
19	12175513	12192380	16867	locus2144	ENSG00000223547	ZNF844	5	4	19:11280183:12497411	14847	9288	15399	13891	7122.75	8869.75	NA	NA	0
19	12203077	12225491	22414	locus2144	ENSG00000188474	ZNF788	5	4	19:11280183:12497411	14514	11421	15128	11949	NA	NA	NA	NA	0
19	12203121	12248050	44929	locus2144	ENSG00000214189	ZNF788	5	4	19:11280183:12497411	14022	10908	13977	15161	5376.67	2863	NA	NA	0
19	12203657	12251156	47499	locus2144	ENSG00000132010	ZNF20	5	4	19:11280183:12497411	14918	8348	13777	4766	2001.83	1944.17	NA	NA	0
19	12251031	12267546	16515	locus2144	ENSG00000257591	ZNF625	5	4	19:11280183:12497411	17272	7746	9610	6744	NA	NA	NA	NA	0
19	12273878	12300064	26186	locus2144	ENSG00000196646	ZNF136	5	4	19:11280183:12497411	13714	10369	8987	14011	938	2346	NA	NA	0
19	12305831	12348582	42751	locus2144	ENSG00000234773	CTD-2666L21.1	5	4	19:11280183:12497411	NA	NA	NA	NA	6970	4701.33	NA	NA	0
19	12335500	12405637	70137	locus2144	ENSG00000197857	ZNF44	5	4	19:11280183:12497411	14268	10337	16301	8950	5203.3	4469.4	NA	NA	0
19	12428290	12444502	16212	locus2144	ENSG00000188868	ZNF563	5	4	19:11280183:12497411	11639	14948	15035	11073	NA	NA	NA	NA	0
19	12460184	12476447	16263	locus2144	ENSG00000198342	ZNF442	5	4	19:11280183:12497411	8095	12774	12827	11821	NA	NA	NA	NA	0
19	12490002	12512088	22086	locus2144	ENSG00000268744	CTD-3105H18.14	5	4	19:11280183:12497411	NA	NA	NA	NA	1689.5	3353.17	NA	NA	0
19	12490559	12494501	3942	locus2144	ENSG00000248406	CTD-3105H18.4	5	4	19:11280183:12497411	NA	NA	NA	NA	1164	3317.67	NA	NA	0
19	12500829	12512085	11256	locus2145	ENSG00000196466	ZNF799	10	1	19:12500149:13903388	16681	9428	10977	4027	NA	NA	NA	NA	0
19	12502762	12551896	49134	locus2145	ENSG00000268870	CTD-3105H18.16	10	1	19:12500149:13903388	NA	NA	NA	NA	3065.67	1908.67	NA	NA	0
19	12540520	12551926	11406	locus2145	ENSG00000180855	ZNF443	10	1	19:12500149:13903388	678	10035	997	8508	1205.82	1072.73	NA	NA	0
19	12543916	12595630	51714	locus2145	ENSG00000269755	CTD-3105H18.18	10	1	19:12500149:13903388	NA	NA	NA	NA	3518.5	3021.5	NA	NA	0
19	12572372	12662288	89916	locus2145	ENSG00000196826	ZNF709	10	1	19:12500149:13903388	2248	9270	4684	13400	676.333	857	NA	NA	0
19	12576422	12624647	48225	locus2145	ENSG00000242852	ZNF709	10	1	19:12500149:13903388	2844	9606	4706	7962	1816.17	1931.58	NA	NA	0
19	12636183	12662343	26160	locus2145	ENSG00000249709	ZNF564	10	1	19:12500149:13903388	3942	10804	6823	7026	2241.56	4680.56	NA	NA	0
19	12636533	12691789	55256	locus2145	ENSG00000269693	CTD-2192J16.20	10	1	19:12500149:13903388	NA	NA	NA	NA	3198.33	6352.17	NA	NA	0
19	12640581	12643787	3206	locus2145	ENSG00000269560	CTD-2192J16.21	10	1	19:12500149:13903388	NA	NA	NA	NA	5240.33	5980.67	NA	NA	0
19	12670384	12671919	1535	locus2145	ENSG00000213290	PGK1P2	10	1	19:12500149:13903388	NA	NA	NA	NA	4063.33	6845.11	NA	NA	0
19	12694298	12750912	56614	locus2145	ENSG00000188033	ZNF490	10	1	19:12500149:13903388	3574	13075	11598	10703	3081.25	5576.5	NA	NA	0
19	12721731	12742735	21004	locus2145	ENSG00000173875	ZNF791	10	1	19:12500149:13903388	3119	5422	10427	11432	NA	NA	NA	NA	0
19	12757326	12777556	20230	locus2145	ENSG00000104774	MAN2B1	10	1	19:12500149:13903388	6781	5640	11895	567	2308.78	4991.22	NA	NA	0
19	12777613	12786646	9033	locus2145	ENSG00000123154	WDR83	10	1	19:12500149:13903388	816	3523	17315	15071	NA	NA	NA	NA	0
19	12778884	12782170	3286	locus2145	ENSG00000105583	WDR83OS	10	1	19:12500149:13903388	558	3683	16406	11582	NA	NA	NA	NA	0
19	12786534	12792716	6182	locus2145	ENSG00000095059	DHPS	10	1	19:12500149:13903388	2393	3646	15337	1736	NA	NA	NA	NA	0
19	12798866	12807433	8567	locus2145	ENSG00000132004	FBXW9	10	1	19:12500149:13903388	1910	6570	16293	6961	NA	NA	NA	NA	0
19	12810007	12834810	24803	locus2145	ENSG00000105576	TNPO2	10	1	19:12500149:13903388	1473	1076	14983	11647	3514.1	3721.1	NA	NA	0
19	12841453	12845589	4136	locus2145	ENSG00000123144	C19orf43	10	1	19:12500149:13903388	10657	7692	10059	6825	NA	NA	NA	NA	0
19	12847952	12859137	11185	locus2145	ENSG00000198356	ASNA1	10	1	19:12500149:13903388	951	3101	15859	5390	NA	NA	NA	NA	0
19	12862515	12869220	6705	locus2145	ENSG00000039987	BEST2	10	1	19:12500149:13903388	1824	12309	15903	12955	789	2647	NA	NA	0
19	12884972	12983554	98582	locus2145	ENSG00000095066	HOOK2	10	1	19:12500149:13903388	1377	1727	14186	7260	633	1493	NA	NA	0
19	12902309	12904124	1815	locus2145	ENSG00000171223	JUNB	10	1	19:12500149:13903388	1477	18209	16278	17770	NA	NA	NA	NA	0
19	12907633	12912673	5040	locus2145	ENSG00000167815	PRDX2	10	1	19:12500149:13903388	3488	5679	11044	6617	1613	1806	NA	NA	0
19	12917393	12924451	7058	locus2145	ENSG00000104889	RNASEH2A	10	1	19:12500149:13903388	2922	7369	10767	14972	1016	1716	NA	NA	0
19	12936292	12946242	9950	locus2145	ENSG00000132026	RTBDN	10	1	19:12500149:13903388	5199	9272	15932	6695	1940.5	5213	NA	NA	0
19	12949347	12985765	36418	locus2145	ENSG00000105613	MAST1	10	1	19:12500149:13903388	1590	658	10874	3457	2319.67	10241.7	NA	NA	0
19	12986024	12992282	6258	locus2145	ENSG00000105612	DNASE2	10	1	19:12500149:13903388	1566	7596	7523	8022	3981.5	1940	NA	NA	0
19	12995236	12997995	2759	locus2145	ENSG00000105610	KLF1	10	1	19:12500149:13903388	3631	7997	7431	1064	NA	NA	NA	NA	0
19	13004946	13005694	748	locus2145	ENSG00000240616	AD000092.3	10	1	19:12500149:13903388	NA	NA	NA	NA	6259	5272	NA	NA	0
19	13008193	13025021	16828	locus2145	ENSG00000105607	GCDH	10	1	19:12500149:13903388	5783	3173	3616	15264	4435.58	4131.84	NA	NA	0
19	13009599	13030090	20491	locus2145	ENSG00000161860	SYCE2	10	1	19:12500149:13903388	5917	7897	3401	6340	NA	NA	NA	NA	0
19	13033292	13044851	11559	locus2145	ENSG00000179115	FARSA	10	1	19:12500149:13903388	2482	4582	3641	11133	4386.33	2156	NA	NA	0
19	13049420	13055303	5883	locus2145	ENSG00000179218	CALR	10	1	19:12500149:13903388	3377	697	5505	12547	1988.83	1668.17	NA	NA	0
19	13056701	13064456	7755	locus2145	ENSG00000179262	RAD23A	10	1	19:12500149:13903388	9758	5974	8247	1730	NA	NA	NA	NA	0
19	13064971	13068050	3079	locus2145	ENSG00000179271	GADD45GIP1	10	1	19:12500149:13903388	1868	3706	3060	8317	NA	NA	NA	NA	0
19	13075972	13085338	9366	locus2145	ENSG00000179284	DAND5	10	1	19:12500149:13903388	895	13304	1415	10324	3285	1469	NA	NA	0
19	13106421	13207015	100594	locus2145	ENSG00000008441	NFIX	10	1	19:12500149:13903388	709	153	1223	119	2921	2605	NA	NA	0
19	13209846	13213681	3835	locus2145	ENSG00000104903	LYL1	10	1	19:12500149:13903388	1291	8157	1590	3857	NA	NA	NA	NA	0
19	13215720	13228381	12661	locus2145	ENSG00000104907	TRMT1	10	1	19:12500149:13903388	1360	1831	11480	575	NA	NA	NA	NA	0
19	13229150	13251955	22805	locus2145	ENSG00000160877	NACC1	10	1	19:12500149:13903388	1670	3207	15947	12720	6774	6735.75	NA	NA	0
19	13254871	13261160	6289	locus2145	ENSG00000104915	STX10	10	1	19:12500149:13903388	1958	2641	10450	3230	NA	NA	NA	NA	0
19	13261246	13265722	4476	locus2145	ENSG00000160888	IER2	10	1	19:12500149:13903388	2366	16552	8031	11498	1077.5	1601.5	NA	NA	0
19	13317255	13617038	299783	locus2145	ENSG00000141837	CACNA1A	10	1	19:12500149:13903388	6273	6	7154	3358	3782	2469.5	NA	NA	0
19	13842573	13874110	31537	locus2145	ENSG00000104957	CCDC130	10	1	19:12500149:13903388	11266	4008	8516	2260	2489.14	5583.71	NA	NA	0
19	13875345	13885096	9751	locus2145	ENSG00000037757	MRI1	10	1	19:12500149:13903388	13967	16391	15374	11426	1731.58	3172.95	NA	NA	0
19	13883286	13884932	1646	locus2145	ENSG00000267633	CTB-5E10.3	10	1	19:12500149:13903388	NA	NA	NA	NA	2692.67	3652	NA	NA	0
19	13884981	13889275	4294	locus2145	ENSG00000104979	C19orf53	10	1	19:12500149:13903388	9974	7453	14794	10852	3654.79	4328.53	NA	NA	0
19	13906273	13943044	36771	locus2146	ENSG00000132003	ZSWIM4	1	5	19:13906229:15549939	2957	8015	508	8873	NA	NA	NA	NA	0
19	13972876	13991569	18693	locus2146	ENSG00000187556	NANOS3	1	5	19:13906229:15549939	1568	8482	12013	8497	NA	NA	NA	NA	0
19	13993167	14016978	23811	locus2146	ENSG00000132016	C19orf57	1	5	19:13906229:15549939	2089	6264	9767	7414	1325.75	3403.5	NA	NA	0
19	14017013	14041692	24679	locus2146	ENSG00000132024	CC2D1A	1	5	19:13906229:15549939	1495	1738	17495	13510	NA	NA	NA	NA	0
19	14042284	14064193	21909	locus2146	ENSG00000132000	PODNL1	1	5	19:13906229:15549939	1217	11081	2964	16195	1991	3592	NA	NA	0
19	14063303	14072254	8951	locus2146	ENSG00000132017	DCAF15	1	5	19:13906229:15549939	11961	5842	15752	16701	NA	NA	NA	NA	0
19	14072349	14117097	44748	locus2146	ENSG00000132005	RFX1	1	5	19:13906229:15549939	3340	3681	10626	5086	2253	1744	NA	NA	0
19	14138959	14141854	2895	locus2146	ENSG00000171136	RLN3	1	5	19:13906229:15549939	5324	15660	3065	14876	NA	NA	NA	NA	0
19	14142559	14163743	21184	locus2146	ENSG00000104998	IL27RA	1	5	19:13906229:15549939	7889	13848	3139	4236	3519.6	7087.2	NA	NA	0
19	14164176	14169971	5795	locus2146	ENSG00000187867	PALM3	1	5	19:13906229:15549939	12134	13452	10224	13192	NA	NA	NA	NA	0
19	14183347	14185873	2526	locus2146	ENSG00000141854	hsa-mir-1199	1	5	19:13906229:15549939	NA	NA	NA	NA	4783.67	4407.67	1	NA	1
19	14192430	14196574	4144	locus2146	ENSG00000188032	C19orf67	1	5	19:13906229:15549939	14278	9304	12055	8256	2018	411	NA	NA	0
19	14198651	14201520	2869	locus2146	ENSG00000141858	SAMD1	1	5	19:13906229:15549939	2648	3964	4901	10468	3701	999	NA	NA	0
19	14202499	14228556	26057	locus2146	ENSG00000072062	PRKACA	1	5	19:13906229:15549939	11383	1634	6107	7367	NA	NA	NA	NA	0
19	14230320	14247768	17448	locus2146	ENSG00000105011	ASF1B	1	5	19:13906229:15549939	12457	10933	7378	11523	2242	1906	NA	NA	0
19	14260749	14316999	56250	locus2146	ENSG00000072071	LPHN1	1	5	19:13906229:15549939	9871	487	9293	8160	NA	NA	NA	NA	0
19	14365000	14404017	39017	locus2146	ENSG00000267723	CTD-2189E23.1	1	5	19:13906229:15549939	NA	NA	NA	NA	5547	3883	NA	NA	0
19	14444554	14454725	10171	locus2146	ENSG00000267147	CTC-548K16.1	1	5	19:13906229:15549939	NA	NA	NA	NA	2801.67	5300.33	NA	NA	0
19	14492246	14519537	27291	locus2146	ENSG00000123146	CD97	1	5	19:13906229:15549939	13629	16250	10280	17788	9236.75	8002.5	NA	NA	0
19	14519630	14530149	10519	locus2146	ENSG00000123136	DDX39A	1	5	19:13906229:15549939	14527	5898	3749	4421	2157	3007	NA	NA	0
19	14544134	14582679	38545	locus2146	ENSG00000123143	PKN1	1	5	19:13906229:15549939	13201	3436	9757	1901	4302	3122	NA	NA	0
19	14583277	14586174	2897	locus2146	ENSG00000160951	PTGER1	1	5	19:13906229:15549939	17032	17896	7839	12492	NA	NA	NA	NA	0
19	14588571	14606944	18373	locus2146	ENSG00000123159	GIPC1	1	5	19:13906229:15549939	15962	8590	4133	11220	5512.14	5619.14	NA	NA	0
19	14626460	14640120	13660	locus2146	ENSG00000132002	DNAJB1	1	5	19:13906229:15549939	14725	17894	4231	3995	5498.5	1758.83	NA	NA	0
19	14627896	14674550	46654	locus2146	ENSG00000099797	TECR	1	5	19:13906229:15549939	16547	5371	4580	7728	2660	2525.75	NA	NA	0
19	14676889	14682874	5985	locus2146	ENSG00000099795	NDUFB7	1	5	19:13906229:15549939	15918	6861	8970	10516	NA	NA	NA	NA	0
19	14693895	14721969	28074	locus2146	ENSG00000187912	CLEC17A	1	5	19:13906229:15549939	4195	16439	2266	13504	NA	NA	NA	NA	0
19	14730047	14800839	70792	locus2146	ENSG00000131355	EMR3	1	5	19:13906229:15549939	14812	15281	14758	13177	NA	NA	NA	NA	0
19	14800880	14844558	43678	locus2146	ENSG00000160961	ZNF333	1	5	19:13906229:15549939	16246	7975	9709	9941	5069.08	4336.77	NA	NA	0
19	14843204	14889353	46149	locus2146	ENSG00000127507	EMR2	1	5	19:13906229:15549939	16657	15069	5476	14821	7401.5	7576.83	NA	NA	0
19	14903301	14946188	42887	locus2146	ENSG00000188269	OR7A5	1	5	19:13906229:15549939	16395	16669	9758	17161	4559.07	5184.14	NA	NA	0
19	14909957	14911023	1066	locus2146	ENSG00000127530	OR7C1	1	5	19:13906229:15549939	17544	13183	5884	14750	5305.25	5520.75	NA	NA	0
19	14951759	14952689	930	locus2146	ENSG00000127515	OR7A10	1	5	19:13906229:15549939	17620	13171	14818	11755	NA	NA	NA	NA	0
19	14991137	14992264	1127	locus2146	ENSG00000185385	OR7A17	1	5	19:13906229:15549939	9676	13131	14587	10271	NA	NA	NA	NA	0
19	15052300	15053260	960	locus2146	ENSG00000127529	OR7C2	1	5	19:13906229:15549939	8179	13857	4127	13087	NA	NA	NA	NA	0
19	15060845	15121432	60587	locus2146	ENSG00000105143	SLC1A6	1	5	19:13906229:15549939	9986	8378	12748	6870	4753.71	4063.24	NA	NA	0
19	15121555	15134081	12526	locus2146	ENSG00000160994	CCDC105	1	5	19:13906229:15549939	17045	11334	17616	8623	NA	NA	NA	NA	0
19	15160194	15169104	8910	locus2146	ENSG00000105141	CASP14	1	5	19:13906229:15549939	3200	16626	5021	14887	1899	245	NA	NA	0
19	15197790	15199032	1242	locus2146	ENSG00000094661	OR1I1	1	5	19:13906229:15549939	6615	13518	5888	12760	NA	NA	NA	NA	0
19	15218213	15225799	7586	locus2146	ENSG00000105137	SYDE1	1	5	19:13906229:15549939	13537	14791	11640	10857	NA	NA	NA	NA	0
19	15225797	15236596	10799	locus2146	ENSG00000105135	ILVBL	1	5	19:13906229:15549939	14885	4656	14178	3536	6019.92	5225.33	NA	NA	0
19	15270443	15311792	41349	locus2146	ENSG00000074181	NOTCH3	1	5	19:13906229:15549939	11696	11891	13225	17050	2773	3423	NA	NA	0
19	15337735	15344246	6511	locus2146	ENSG00000105131	EPHX3	1	5	19:13906229:15549939	17132	11440	5813	8800	NA	NA	NA	NA	0
19	15363802	15443356	79554	locus2146	ENSG00000141867	BRD4	1	5	19:13906229:15549939	6505	471	12445	8443	NA	NA	NA	NA	0
19	15464195	15490603	26408	locus2146	ENSG00000105127	AKAP8	1	5	19:13906229:15549939	13964	1497	9934	6648	4951	4686	NA	NA	0
19	15490860	15529932	39072	locus2146	ENSG00000011243	AKAP8L	1	5	19:13906229:15549939	10828	776	9137	411	5459	3897	NA	NA	0
19	15532318	15560762	28444	locus2146	ENSG00000011451	WIZ	1	5	19:13906229:15549939	10330	2769	5073	6763	2383	4502	NA	NA	0
19	15562434	15575382	12948	locus2147	ENSG00000105122	RASAL3	1	1	19:15553878:16251518	11914	17277	6242	15910	NA	NA	NA	NA	0
19	15587045	15609767	22722	locus2147	ENSG00000161031	PGLYRP2	1	1	19:15553878:16251518	7155	17331	7282	14493	NA	NA	NA	NA	0
19	15619303	15663128	43825	locus2147	ENSG00000171954	CYP4F22	1	1	19:15553878:16251518	12150	17636	12119	17387	NA	NA	NA	NA	0
19	15726028	15740448	14420	locus2147	ENSG00000186526	CYP4F8	1	1	19:15553878:16251518	NA	NA	NA	NA	6045	6213.33	NA	NA	0
19	15751709	15773635	21926	locus2147	ENSG00000186529	CYP4F3	1	1	19:15553878:16251518	16321	17809	15728	17159	4533.28	4354.5	NA	NA	0
19	15783566	15807984	24418	locus2147	ENSG00000186204	CYP4F12	1	1	19:15553878:16251518	15855	13535	2423	13557	5219.5	5381.06	NA	NA	0
19	15838833	15839862	1029	locus2147	ENSG00000171942	OR10H2	1	1	19:15553878:16251518	17515	11827	4845	11275	NA	NA	NA	NA	0
19	15852202	15853153	951	locus2147	ENSG00000171936	OR10H3	1	1	19:15553878:16251518	16957	15163	6034	13207	NA	NA	NA	NA	0
19	15871050	15890719	19669	locus2147	ENSG00000267594	CYP4F24P	1	1	19:15553878:16251518	NA	NA	NA	NA	5260.17	3101.5	NA	NA	0
19	15871184	15881638	10454	locus2147	ENSG00000268673	LLNLR-249E10.1	1	1	19:15553878:16251518	NA	NA	NA	NA	6333.83	3318.33	NA	NA	0
19	15904760	15905892	1132	locus2147	ENSG00000172519	OR10H5	1	1	19:15553878:16251518	17412	13911	7799	13464	5659	3483.33	NA	NA	0
19	15917816	15918936	1120	locus2147	ENSG00000186723	OR10H1	1	1	19:15553878:16251518	13369	14955	8678	13113	NA	NA	NA	NA	0
19	15988832	16008930	20098	locus2147	ENSG00000186115	CYP4F2	1	1	19:15553878:16251518	16040	15461	17459	12069	5127.33	5356.33	NA	NA	0
19	16013109	16014048	939	locus2147	ENSG00000267218	AC005336.5	1	1	19:15553878:16251518	NA	NA	NA	NA	5050.67	3560.33	NA	NA	0
19	16021391	16022634	1243	locus2147	ENSG00000267056	AC005336.4	1	1	19:15553878:16251518	NA	NA	NA	NA	5150.22	5103.89	NA	NA	0
19	16023176	16045677	22501	locus2147	ENSG00000171903	CYP4F11	1	1	19:15553878:16251518	13437	15061	16983	17432	3773.31	4966.15	NA	NA	0
19	16059817	16060768	951	locus2147	ENSG00000176231	OR10H4	1	1	19:15553878:16251518	4673	13939	12258	13459	NA	NA	NA	NA	0
19	16178347	16213813	35466	locus2147	ENSG00000167460	TPM4	1	1	19:15553878:16251518	15021	13955	3713	3878	1807.5	2510.5	NA	NA	0
19	16222438	16245044	22606	locus2147	ENSG00000167461	RAB8A	1	1	19:15553878:16251518	15875	7662	12036	14076	4822.88	3824.75	NA	NA	0
19	16244837	16269381	24544	locus2147	ENSG00000196684	HSH2D	1	1	19:15553878:16251518	16580	13642	11092	14035	NA	NA	NA	NA	0
19	16254494	16269386	14892	locus2148	ENSG00000196684	HSH2D	1	1	19:16252072:17942927	16580	13642	11092	14035	NA	NA	NA	NA	0
19	16272178	16284336	12158	locus2148	ENSG00000141977	CIB3	1	1	19:16252072:17942927	16111	10793	3490	16804	NA	NA	NA	NA	0
19	16296228	16302857	6629	locus2148	ENSG00000105058	FAM32A	1	1	19:16252072:17942927	12358	5339	13612	4391	5397.8	5834.2	NA	NA	0
19	16308388	16346160	37772	locus2148	ENSG00000072958	AP1M1	1	1	19:16252072:17942927	10980	3003	8181	4693	3290.44	3032	NA	NA	0
19	16435627	16438685	3058	locus2148	ENSG00000127528	KLF2	1	1	19:16252072:17942927	17212	18244	16420	18097	2019	3080	NA	NA	0
19	16466049	16582823	116774	locus2148	ENSG00000127527	EPS15L1	1	1	19:16252072:17942927	14158	4231	9197	8232	5317.12	5130.5	NA	NA	0
19	16589867	16607003	17136	locus2148	ENSG00000269058	CALR3	1	1	19:16252072:17942927	14678	10826	7643	4855	NA	NA	NA	NA	0
19	16607121	16632161	25040	locus2148	ENSG00000105072	C19orf44	1	1	19:16252072:17942927	7631	4211	8615	4462	3496.18	3827.41	NA	NA	0
19	16628699	16653341	24642	locus2148	ENSG00000085872	CHERP	1	1	19:16252072:17942927	8663	3559	11340	2310	1421	2227	NA	NA	0
19	16660641	16683193	22552	locus2148	ENSG00000127526	SLC35E1	1	1	19:16252072:17942927	6731	4450	5479	10501	747	1937	NA	NA	0
19	16685729	16739017	53288	locus2148	ENSG00000105085	MED26	1	1	19:16252072:17942927	11878	4745	8934	3901	NA	NA	NA	NA	0
19	16741561	16770941	29380	locus2148	ENSG00000214046	SMIM7	1	1	19:16252072:17942927	6323	8789	14849	15129	3224.22	4066.22	NA	NA	0
19	16744613	16746080	1467	locus2148	ENSG00000269044	CTC-429P9.3	1	1	19:16252072:17942927	NA	NA	NA	NA	3240.78	5240.78	NA	NA	0
19	16771937	16800840	28903	locus2148	ENSG00000072954	TMEM38A	1	1	19:16252072:17942927	7470	8857	17052	14840	3957.33	5471.56	NA	NA	0
19	16823127	16823245	118	locus2148	ENSG00000269419	CTD-2538G9.3	1	1	19:16252072:17942927	NA	NA	NA	NA	6301.33	4873.33	NA	NA	0
19	16830790	16928774	97984	locus2148	ENSG00000188039	NWD1	1	1	19:16252072:17942927	15611	15875	10411	7677	3038	2503.72	NA	NA	0
19	16940210	16991161	50951	locus2148	ENSG00000127511	SIN3B	1	1	19:16252072:17942927	14594	3376	5529	1222	5389.38	4725.62	NA	NA	0
19	16999670	17003417	3747	locus2148	ENSG00000127533	F2RL3	1	1	19:16252072:17942927	17645	18179	14351	13152	NA	NA	NA	NA	0
19	17003757	17137625	133868	locus2148	ENSG00000160111	CPAMD8	1	1	19:16252072:17942927	13109	11314	14317	16640	3733.2	3770.2	NA	NA	0
19	17160538	17186423	25885	locus2148	ENSG00000131351	HAUS8	1	1	19:16252072:17942927	12499	11349	6497	7019	5452.89	2988.67	NA	NA	0
19	17186590	17324104	137514	locus2148	ENSG00000099331	MYO9B	1	1	19:16252072:17942927	14741	2394	5287	10158	2166	1800.67	NA	NA	0
19	17326154	17330638	4484	locus2148	ENSG00000053501	USE1	1	1	19:16252072:17942927	14566	5066	15194	1854	3111.33	909.333	NA	NA	0
19	17337012	17340028	3016	locus2148	ENSG00000099330	OCEL1	1	1	19:16252072:17942927	9526	6664	11501	16030	2253.68	4193.89	NA	NA	0
19	17342691	17356749	14058	locus2148	ENSG00000160113	NR2F6	1	1	19:16252072:17942927	13903	3178	17683	13082	NA	NA	NA	NA	0
19	17374915	17393595	18680	locus2148	ENSG00000130307	USHBP1	1	1	19:16252072:17942927	2495	17050	9560	15563	NA	NA	NA	NA	0
19	17378184	17392058	13874	locus2148	ENSG00000105393	BABAM1	1	1	19:16252072:17942927	4565	3793	13435	7175	2099.25	3501.75	NA	NA	0
19	17392453	17398455	6002	locus2148	ENSG00000160117	ANKLE1	1	1	19:16252072:17942927	15206	8388	11777	7986	763	901.6	1	NA	1
19	17402939	17414282	11343	locus2148	ENSG00000127220	ABHD8	1	1	19:16252072:17942927	6493	3621	15309	7919	4100	5523.5	NA	NA	0
19	17403417	17417464	14047	locus2148	ENSG00000130312	MRPL34	1	1	19:16252072:17942927	6938	9169	14231	8303	4715.16	4223.47	NA	NA	0
19	17420339	17434110	13771	locus2148	ENSG00000130311	DDA1	1	1	19:16252072:17942927	2635	7307	17370	9090	2175	2942.5	NA	NA	0
19	17434031	17445638	11607	locus2148	ENSG00000074855	ANO8	1	1	19:16252072:17942927	3419	3868	17562	7846	2242.67	3295	NA	NA	0
19	17445728	17452777	7049	locus2148	ENSG00000130299	GTPBP3	1	1	19:16252072:17942927	2904	7812	17122	4422	5468.12	6101.38	NA	NA	0
19	17462256	17488159	25903	locus2148	ENSG00000130300	PLVAP	1	1	19:16252072:17942927	5194	5874	17353	18224	NA	NA	NA	NA	0
19	17513747	17516457	2710	locus2148	ENSG00000130303	BST2	1	1	19:16252072:17942927	11924	16249	9353	16561	5756.17	6601.17	NA	NA	0
19	17516549	17535798	19249	locus2148	ENSG00000141971	MVB12A	1	1	19:16252072:17942927	8801	4836	5265	11695	1817.17	1921.92	NA	NA	0
19	17516912	17529713	12801	locus2148	ENSG00000269640	CTD-2521M24.9	1	1	19:16252072:17942927	NA	NA	NA	NA	9835	8418	NA	NA	0
19	17546317	17559376	13059	locus2148	ENSG00000188051	TMEM221	1	1	19:16252072:17942927	12208	16157	13289	17992	NA	NA	NA	NA	0
19	17563019	17563778	759	locus2148	ENSG00000269736	CTD-2521M24.11	1	1	19:16252072:17942927	NA	NA	NA	NA	4401	4892.67	NA	NA	0
19	17566233	17571763	5530	locus2148	ENSG00000171773	NXNL1	1	1	19:16252072:17942927	13042	12133	17673	7823	1737.5	2391	1	NA	1
19	17579577	17615421	35844	locus2148	ENSG00000130304	SLC27A1	1	1	19:16252072:17942927	6150	6391	13305	9490	2387.22	4106.56	1	NA	1
19	17622437	17632097	9660	locus2148	ENSG00000130313	PGLS	1	1	19:16252072:17942927	3437	6392	17578	3675	1896	1857	NA	NA	0
19	17634109	17664648	30539	locus2148	ENSG00000167483	FAM129C	1	1	19:16252072:17942927	10217	15293	10638	2022	NA	NA	NA	NA	0
19	17666402	17693968	27566	locus2148	ENSG00000130309	COLGALT1	1	1	19:16252072:17942927	11017	10163	10796	15984	7246.67	7128	NA	NA	0
19	17712137	17799401	87264	locus2148	ENSG00000130477	UNC13A	1	1	19:16252072:17942927	7478	610	10319	9869	3504.75	2642	NA	NA	0
19	17724530	17725239	709	locus2148	ENSG00000269752	CTD-3149D2.3	1	1	19:16252072:17942927	NA	NA	NA	NA	4916.67	4832.33	NA	NA	0
19	17830160	17845325	15165	locus2148	ENSG00000130479	MAP1S	1	1	19:16252072:17942927	970	1102	17066	16634	3786	3536	NA	NA	0
19	17858526	17899377	40851	locus2148	ENSG00000130475	FCHO1	1	1	19:16252072:17942927	1499	4737	16173	12726	2279.8	4254.4	1	NA	1
19	17905918	17923891	17973	locus2148	ENSG00000179913	B3GNT3	1	1	19:16252072:17942927	15805	15089	14335	16799	NA	NA	NA	NA	0
19	17927322	17932383	5061	locus2148	ENSG00000248099	INSL3	1	1	19:16252072:17942927	11158	13664	17042	16371	2713	3792.5	NA	NA	0
19	17935594	17958841	23247	locus2148	ENSG00000105639	JAK3	1	1	19:16252072:17942927	11893	13070	12829	18235	6579	7133.5	NA	NA	0
19	17949078	17958841	9763	locus2149	ENSG00000105639	JAK3	8	2	19:17944900:18506666	11893	13070	12829	18235	6579	7133.5	NA	NA	0
19	17970729	17974962	4233	locus2149	ENSG00000105640	RPL18A	8	2	19:17944900:18506666	10945	8165	8624	5127	4625.67	7123	NA	NA	0
19	17982781	18005983	23202	locus2149	ENSG00000105641	SLC5A5	8	2	19:17944900:18506666	13385	14347	1600	613	2805	1689	NA	NA	0
19	18043824	18054746	10922	locus2149	ENSG00000007080	CCDC124	8	2	19:17944900:18506666	7068	6935	413	13390	2507.93	1724.14	NA	NA	0
19	18062101	18110889	48788	locus2149	ENSG00000105642	KCNN1	8	2	19:17944900:18506666	14327	3095	11979	16457	2285	2448	NA	NA	0
19	18111940	18124911	12971	locus2149	ENSG00000105643	ARRDC2	8	2	19:17944900:18506666	9155	10471	9269	5383	3716.5	8090.5	NA	NA	0
19	18169804	18209754	39950	locus2149	ENSG00000096996	IL12RB1	8	2	19:17944900:18506666	5369	17149	4295	15098	5326.17	4804.92	NA	NA	0
19	18208602	18262502	53900	locus2149	ENSG00000099308	MAST3	8	2	19:17944900:18506666	309	1253	3539	7386	3096	1968.33	NA	NA	0
19	18263927	18281350	17423	locus2149	ENSG00000105647	PIK3R2	8	2	19:17944900:18506666	365	2061	6457	12508	NA	NA	NA	NA	0
19	18263967	18288927	24960	locus2149	ENSG00000268173	PIK3R2	8	2	19:17944900:18506666	472	6302	4952	14862	NA	NA	NA	NA	0
19	18284476	18288927	4451	locus2149	ENSG00000216490	IFI30	8	2	19:17944900:18506666	4593	13399	5513	16414	6043.5	3703.67	NA	NA	0
19	18304059	18307758	3699	locus2149	ENSG00000254858	MPV17L2	8	2	19:17944900:18506666	953	9431	15519	15150	1113	869	NA	NA	0
19	18307593	18314884	7291	locus2149	ENSG00000105649	RAB3A	8	2	19:17944900:18506666	2444	2119	10415	4232	NA	NA	NA	NA	0
19	18318770	18366229	47459	locus2149	ENSG00000105650	PDE4C	8	2	19:17944900:18506666	1120	2944	12160	2295	2267.53	4110.53	NA	NA	0
19	18367907	18385319	17412	locus2149	ENSG00000130518	KIAA1683	8	2	19:17944900:18506666	1481	7514	8251	7145	2315.56	5792.67	NA	NA	0
19	18390562	18392432	1870	locus2149	ENSG00000130522	JUND	8	2	19:17944900:18506666	5233	4036	14411	13641	2468.43	5110.29	1	NA	1
19	18417039	18434084	17045	locus2149	ENSG00000130520	LSM4	8	2	19:17944900:18506666	491	4066	3831	8993	NA	NA	NA	NA	0
19	18451396	18480760	29364	locus2149	ENSG00000130517	PGPEP1	8	2	19:17944900:18506666	405	7974	4931	11520	1758.82	1428.18	1	NA	1
19	18485540	18497018	11478	locus2149	ENSG00000130513	GDF15	8	2	19:17944900:18506666	4884	11937	14240	4718	NA	NA	NA	NA	0
19	18501953	18508427	6474	locus2149	ENSG00000175489	LRRC25	8	2	19:17944900:18506666	5076	12305	9923	13731	5980.67	2332.33	NA	NA	0
19	18530145	18545372	15227	locus2150	ENSG00000130511	SSBP4	1	1	19:18506815:19873269	4690	2507	10072	9485	NA	NA	NA	NA	0
19	18545197	18549111	3914	locus2150	ENSG00000105655	ISYNA1	1	1	19:18506815:19873269	4269	5218	9504	15259	2244	1072	NA	NA	0
19	18553472	18632937	79465	locus2150	ENSG00000105656	ELL	1	1	19:18506815:19873269	3416	3417	5903	8634	2209.3	5009.2	NA	NA	0
19	18553704	18554469	765	locus2150	ENSG00000256989	AC010335.1	1	1	19:18506815:19873269	NA	NA	NA	NA	2978	5439.67	NA	NA	0
19	18642571	18654470	11899	locus2150	ENSG00000105701	FKBP8	1	1	19:18506815:19873269	14086	2580	2190	1264	NA	NA	NA	NA	0
19	18668571	18680197	11626	locus2150	ENSG00000105700	KXD1	1	1	19:18506815:19873269	17026	6025	11153	3531	3197.57	3212.86	NA	NA	0
19	18682669	18688360	5691	locus2150	ENSG00000221983	UBA52	1	1	19:18506815:19873269	16895	4381	12330	1200	3944.2	4099.9	NA	NA	0
19	18683029	18705245	22216	locus2150	ENSG00000006016	CRLF1	1	1	19:18506815:19873269	9362	12633	10378	17103	3184.29	3826	NA	NA	0
19	18699494	18703144	3650	locus2150	ENSG00000006015	C19orf60	1	1	19:18506815:19873269	8684	3251	17134	8085	NA	NA	NA	NA	0
19	18718239	18731849	13610	locus2150	ENSG00000105696	TMEM59L	1	1	19:18506815:19873269	10861	3506	16623	13799	4556.62	4868.92	NA	NA	0
19	18747774	18781309	33535	locus2150	ENSG00000167487	KLHL26	1	1	19:18506815:19873269	16977	8485	14326	9064	4442.29	4437.86	NA	NA	0
19	18794487	18893004	98517	locus2150	ENSG00000105662	CRTC1	1	1	19:18506815:19873269	13265	1599	3625	4223	4265	3808	NA	NA	0
19	18893582	18902123	8541	locus2150	ENSG00000105664	COMP	1	1	19:18506815:19873269	14737	15540	2891	9757	1830.5	1437	NA	NA	0
19	18942746	18979045	36299	locus2150	ENSG00000005007	UPF1	1	1	19:18506815:19873269	17320	2583	17113	13009	3211	4144	NA	NA	0
19	18979360	19006905	27545	locus2150	ENSG00000130283	GDF1	1	1	19:18506815:19873269	17572	6104	13703	9907	NA	NA	NA	NA	0
19	18979360	19006953	27593	locus2150	ENSG00000223802	CERS1	1	1	19:18506815:19873269	17573	9080	13704	14519	4251.31	3591.31	NA	NA	0
19	18992488	18994185	1697	locus2150	ENSG00000269694	AC005197.2	1	1	19:18506815:19873269	NA	NA	NA	NA	4740.33	3187	NA	NA	0
19	19010322	19030206	19884	locus2150	ENSG00000105669	COPE	1	1	19:18506815:19873269	15263	7204	10846	5298	3330	4744.56	NA	NA	0
19	19030483	19039436	8953	locus2150	ENSG00000105671	DDX49	1	1	19:18506815:19873269	16810	4581	7576	4016	3231.14	3294.43	NA	NA	0
19	19040011	19052023	12012	locus2150	ENSG00000051128	HOMER3	1	1	19:18506815:19873269	13043	13893	4595	8537	2097.5	1662.25	NA	NA	0
19	19051130	19057640	6510	locus2150	ENSG00000269019	AC005932.1	1	1	19:18506815:19873269	NA	NA	NA	NA	6274.33	2274.67	NA	NA	0
19	19101698	19144625	42927	locus2150	ENSG00000064607	SUGP2	1	1	19:18506815:19873269	6485	743	8033	1603	3012.75	4685.75	NA	NA	0
19	19144421	19170310	25889	locus2150	ENSG00000105676	ARMC6	1	1	19:18506815:19873269	7697	5921	7438	13204	7161	6866.33	NA	NA	0
19	19174807	19223697	48890	locus2150	ENSG00000181035	SLC25A42	1	1	19:18506815:19873269	11253	2801	8049	11713	NA	NA	NA	NA	0
19	19229977	19249275	19298	locus2150	ENSG00000064545	TMEM161A	1	1	19:18506815:19873269	15049	5639	11954	4229	2155.25	1687.25	NA	NA	0
19	19256378	19303400	47022	locus2150	ENSG00000213999	MEF2B	1	1	19:18506815:19873269	11304	9582	1363	7742	5665	2973	NA	NA	0
19	19287714	19303398	15684	locus2150	ENSG00000254901	MEF2BNB	1	1	19:18506815:19873269	9467	7415	1811	5474	2837.67	5909.33	1	NA	1
19	19303007	19312678	9671	locus2150	ENSG00000064490	RFXANK	1	1	19:18506815:19873269	11921	5620	7090	5024	6046.14	3210.14	NA	NA	0
19	19312224	19314233	2009	locus2150	ENSG00000184162	NR2C2AP	1	1	19:18506815:19873269	14384	6093	10235	5765	NA	NA	NA	NA	0
19	19322781	19363042	40261	locus2150	ENSG00000130287	NCAN	1	1	19:18506815:19873269	11900	254	2378	603	4498	3172.25	NA	NA	0
19	19366449	19373605	7156	locus2150	ENSG00000187664	HAPLN4	1	1	19:18506815:19873269	8444	6207	13668	11816	3916	5628.67	NA	NA	0
19	19375174	19384097	8923	locus2150	ENSG00000213996	TM6SF2	1	1	19:18506815:19873269	5036	6206	3962	3035	1033	246	NA	NA	0
19	19387319	19431653	44334	locus2150	ENSG00000105705	SUGP1	1	1	19:18506815:19873269	3591	5615	2849	2589	1354	2490.5	NA	NA	0
19	19431629	19469563	37934	locus2150	ENSG00000129933	MAU2	1	1	19:18506815:19873269	4279	1545	1719	1882	3620.3	740.4	NA	NA	0
19	19496641	19619740	123099	locus2150	ENSG00000167491	GATAD2A	1	1	19:18506815:19873269	4682	6352	1100	1943	2886.25	2283.17	NA	NA	0
19	19623229	19626838	3609	locus2150	ENSG00000178093	TSSK6	1	1	19:18506815:19873269	10607	10403	5640	9559	6237	7803.67	NA	NA	0
19	19627035	19646885	19850	locus2150	ENSG00000250067	YJEFN3	1	1	19:18506815:19873269	8545	3192	4738	1884	4069	975.2	NA	NA	0
19	19627037	19644285	17248	locus2150	ENSG00000186010	NDUFA13	1	1	19:18506815:19873269	8951	6543	4909	1206	NA	NA	1	NA	1
19	19649056	19657468	8412	locus2150	ENSG00000160161	CILP2	1	1	19:18506815:19873269	10344	10385	7258	6078	2494	2170.33	NA	NA	0
19	19672521	19729725	57204	locus2150	ENSG00000105717	PBX4	1	1	19:18506815:19873269	4458	5147	1427	3806	3608.5	2454	NA	NA	0
19	19734477	19739739	5262	locus2150	ENSG00000064547	LPAR2	1	1	19:18506815:19873269	13420	14446	852	7244	1151	780	NA	NA	0
19	19740284	19754476	14192	locus2150	ENSG00000089639	GMIP	1	1	19:18506815:19873269	9278	6009	1726	3698	7784.33	5020	NA	NA	0
19	19756011	19774502	18491	locus2150	ENSG00000105726	ATP13A1	1	1	19:18506815:19873269	10998	3136	1680	4286	2443	3453.25	NA	NA	0
19	19779662	19794315	14653	locus2150	ENSG00000181896	ZNF101	1	1	19:18506815:19873269	4061	14383	2670	12958	4581.92	3464	NA	NA	0
19	19821279	19843906	22627	locus2150	ENSG00000105708	ZNF14	1	1	19:18506815:19873269	14033	12936	10422	8872	5830.56	4469.44	NA	NA	0
19	19868174	19887202	19028	locus2150	ENSG00000266904	LINC00663	1	1	19:18506815:19873269	NA	NA	NA	NA	5858.22	3476.56	NA	NA	0
19	19882380	19887203	4823	locus2151	ENSG00000266904	LINC00663	3	1	19:19873640:20520392	NA	NA	NA	NA	5858.22	3476.56	NA	NA	0
19	19896647	19932560	35913	locus2151	ENSG00000081665	ZNF506	3	1	19:19873640:20520392	12727	11682	12930	9889	4385.72	4003.78	1	NA	1
19	19976713	20005483	28770	locus2151	ENSG00000256771	ZNF253	3	1	19:19873640:20520392	11369	12965	11415	14046	4850.08	2305.46	NA	NA	0
19	20011869	20046384	34515	locus2151	ENSG00000184635	ZNF93	3	1	19:19873640:20520392	14832	12615	4520	14037	4462.13	3567.67	NA	NA	0
19	20107866	20150274	42408	locus2151	ENSG00000197124	ZNF682	3	1	19:19873640:20520392	12812	9740	7135	11109	3304.17	2596.56	NA	NA	0
19	20188802	20237885	49083	locus2151	ENSG00000213988	ZNF90	3	1	19:19873640:20520392	15894	14550	7075	11178	2744	2254	NA	NA	0
19	20236227	20432114	195887	locus2151	ENSG00000267383	CTC-260E6.6	3	1	19:19873640:20520392	NA	NA	NA	NA	5597.67	6486	NA	NA	0
19	20278082	20311299	33217	locus2151	ENSG00000256229	ZNF486	3	1	19:19873640:20520392	14925	11859	17285	14662	1785	2895	NA	NA	0
19	20451077	20607775	156698	locus2151	ENSG00000231205	ZNF826P	3	1	19:19873640:20520392	NA	NA	NA	NA	1157.33	3624.67	NA	NA	0
19	20575922	20607762	31840	locus2152	ENSG00000231205	ZNF826P	2	1	19:20521735:20897334	NA	NA	NA	NA	1157.33	3624.67	NA	NA	0
19	20726236	20748541	22305	locus2152	ENSG00000237440	ZNF737	2	1	19:20521735:20897334	14371	10904	11098	11863	3490.1	3192.7	1	NA	1
19	20802866	20844399	41533	locus2152	ENSG00000188171	ZNF626	2	1	19:20521735:20897334	14861	9940	11259	10121	3789.25	1812.69	1	NA	1
19	20959230	20990128	30898	locus2153	ENSG00000160229	ZNF66	1	1	19:20899284:21379157	16867	9778	14959	11288	6547.86	5970.43	NA	NA	0
19	21106093	21133503	27410	locus2153	ENSG00000105750	ZNF85	1	1	19:20899284:21379157	15737	9104	10210	6925	4150.78	3138.67	NA	NA	0
19	21143913	21146176	2263	locus2153	ENSG00000269012	KRT18P40	1	1	19:20899284:21379157	NA	NA	NA	NA	5490.33	4381	NA	NA	0
19	21203425	21242856	39431	locus2153	ENSG00000118620	ZNF430	1	1	19:20899284:21379157	7006	10229	15817	11620	3329.83	5245.33	NA	NA	0
19	21264979	21308073	43094	locus2153	ENSG00000160352	ZNF714	1	1	19:20899284:21379157	8495	12093	15624	15188	4218.93	5054.13	NA	NA	0
19	21324839	21373034	48195	locus2153	ENSG00000196705	ZNF431	1	1	19:20899284:21379157	5638	11077	11911	11013	2182.86	4345.57	NA	NA	0
19	21473961	21512212	38251	locus2154	ENSG00000182141	ZNF708	1	3	19:21379657:22036399	3107	13368	3191	10983	2859	2338	NA	NA	0
19	21541731	21562102	20371	locus2154	ENSG00000172687	ZNF738	1	3	19:21379657:22036399	2920	7935	4594	14595	1976.44	2617.28	NA	NA	0
19	21565666	21569979	4313	locus2154	ENSG00000213976	CTD-2561J22.2	1	3	19:21379657:22036399	NA	NA	NA	NA	2670.67	4049.56	NA	NA	0
19	21579930	21610375	30445	locus2154	ENSG00000196268	ZNF493	1	3	19:21379657:22036399	2874	6918	6902	13415	2761.73	2635.93	NA	NA	0
19	21627042	21646710	19668	locus2154	ENSG00000268119	CTD-2561J22.5	1	3	19:21379657:22036399	NA	NA	NA	NA	6665.22	2941.11	NA	NA	0
19	21666516	21686040	19524	locus2154	ENSG00000268658	LINC00664	1	3	19:21379657:22036399	NA	NA	NA	NA	2328	2104.38	NA	NA	0
19	21688405	21738199	49794	locus2154	ENSG00000197013	ZNF429	1	3	19:21379657:22036399	2505	12081	13294	16346	3568.83	4526.75	NA	NA	0
19	21737441	21752039	14598	locus2154	ENSG00000268081	RP11-678G14.2	1	3	19:21379657:22036399	NA	NA	NA	NA	2131.67	5215	NA	NA	0
19	21753623	21770124	16501	locus2154	ENSG00000268555	RP11-678G14.3	1	3	19:21379657:22036399	NA	NA	NA	NA	5992.44	4535	NA	NA	0
19	21770233	21776808	6575	locus2154	ENSG00000268240	RP11-678G14.4	1	3	19:21379657:22036399	NA	NA	NA	NA	5899.33	2331.17	NA	NA	0
19	21820775	21839102	18327	locus2154	ENSG00000268278	RP11-420K14.1	1	3	19:21379657:22036399	NA	NA	NA	NA	4411.67	5515	NA	NA	0
19	21860351	21861023	672	locus2154	ENSG00000268433	RP11-420K14.2	1	3	19:21379657:22036399	NA	NA	NA	NA	6107.17	1682.67	NA	NA	0
19	21892323	21892993	670	locus2154	ENSG00000268535	RP11-420K14.3	1	3	19:21379657:22036399	NA	NA	NA	NA	4722.17	4655.83	NA	NA	0
19	21902602	21902837	235	locus2154	ENSG00000268117	VN1R84P	1	3	19:21379657:22036399	NA	NA	NA	NA	4523.67	4537	NA	NA	0
19	21905567	21950430	44863	locus2154	ENSG00000197020	ZNF100	1	3	19:21379657:22036399	14470	10015	14572	12555	3076.89	3817.21	NA	NA	0
19	21933548	21936240	2692	locus2154	ENSG00000269845	RP11-420K14.6	1	3	19:21379657:22036399	NA	NA	NA	NA	4972.67	4910.11	NA	NA	0
19	21987751	22034819	47068	locus2154	ENSG00000198521	ZNF43	1	3	19:21379657:22036399	9656	8909	11605	7503	6916.75	2365.5	NA	NA	0
19	22115759	22193751	77992	locus2155	ENSG00000160321	ZNF208	1	1	19:22037866:22803640	17710	14484	10740	11701	3754.47	2349.16	NA	NA	0
19	22180449	22181642	1193	locus2155	ENSG00000271095	AC003973.6	1	1	19:22037866:22803640	NA	NA	NA	NA	6418	1962	NA	NA	0
19	22235290	22274282	38992	locus2155	ENSG00000197134	ZNF257	1	1	19:22037866:22803640	17324	15618	14182	13584	4136.58	3285.58	NA	NA	0
19	22248629	22249200	571	locus2155	ENSG00000269742	CTB-135N1.2	1	1	19:22037866:22803640	NA	NA	NA	NA	6099	7266.67	NA	NA	0
19	22320732	22321783	1051	locus2155	ENSG00000268140	PCGF7P	1	1	19:22037866:22803640	NA	NA	NA	NA	6431.67	2993.33	NA	NA	0
19	22323333	22323919	586	locus2155	ENSG00000269575	RP11-157B13.3	1	1	19:22037866:22803640	NA	NA	NA	NA	6568	3969.67	NA	NA	0
19	22361892	22379753	17861	locus2155	ENSG00000196109	ZNF676	1	1	19:22037866:22803640	17407	15756	14315	13757	5830.1	4614.2	NA	NA	0
19	22469209	22499978	30769	locus2155	ENSG00000196350	ZNF729	1	1	19:22037866:22803640	15057	15230	17288	12653	3720	5439.33	NA	NA	0
19	22586235	22715287	129052	locus2155	ENSG00000197360	ZNF98	1	1	19:22037866:22803640	16834	16737	13655	15481	4089.41	3966.47	NA	NA	0
19	22646723	22655838	9115	locus2155	ENSG00000269138	ZNF209P	1	1	19:22037866:22803640	NA	NA	NA	NA	4787.22	5356.11	NA	NA	0
19	22703796	22710751	6955	locus2155	ENSG00000260599	CTC-457E21.1	1	1	19:22037866:22803640	NA	NA	NA	NA	8150.67	9351.33	NA	NA	0
19	22779058	22786352	7294	locus2155	ENSG00000269332	CTC-457E21.3	1	1	19:22037866:22803640	NA	NA	NA	NA	6419.67	6286	NA	NA	0
19	22798358	22806773	8415	locus2155	ENSG00000268038	AC011516.2	1	1	19:22037866:22803640	NA	NA	NA	NA	6218.33	3597.33	NA	NA	0
19	22817125	22850472	33347	locus2156	ENSG00000229676	ZNF492	1	1	19:22805247:24059424	17661	13687	12532	10632	6490.3	4650.3	NA	NA	0
19	22867968	22869534	1566	locus2156	ENSG00000198153	ZNF849P	1	1	19:22805247:24059424	NA	NA	NA	NA	6620	4911	NA	NA	0
19	22934984	22937677	2693	locus2156	ENSG00000180081	CTC-451A6.4	1	1	19:22805247:24059424	NA	NA	NA	NA	7558	6928.5	NA	NA	0
19	22940115	22966909	26794	locus2156	ENSG00000213973	ZNF99	1	1	19:22805247:24059424	15154	13317	13023	6591	6702.86	5635.86	NA	NA	0
19	22956654	22957226	572	locus2156	ENSG00000269509	CTB-159G17.2	1	1	19:22805247:24059424	NA	NA	NA	NA	5914.33	3903.33	NA	NA	0
19	23158269	23185978	27709	locus2156	ENSG00000269067	ZNF728	1	1	19:22805247:24059424	13108	13035	8344	9421	3675.2	2480.8	NA	NA	0
19	23258011	23318908	60897	locus2156	ENSG00000183850	ZNF730	1	1	19:22805247:24059424	14196	12059	16286	12295	4949	3281.4	NA	NA	0
19	23404400	23433162	28762	locus2156	ENSG00000196081	ZNF724P	1	1	19:22805247:24059424	13852	10060	8293	7744	7487.5	2921.5	NA	NA	0
19	23437854	23440741	2887	locus2156	ENSG00000269837	RP11-15H20.5	1	1	19:22805247:24059424	NA	NA	NA	NA	5657.22	2653.33	NA	NA	0
19	23440056	23457034	16978	locus2156	ENSG00000269107	RP11-15H20.7	1	1	19:22805247:24059424	NA	NA	NA	NA	3529.67	3710.67	NA	NA	0
19	23442707	23457053	14346	locus2156	ENSG00000213971	RP11-15H20.6	1	1	19:22805247:24059424	NA	NA	NA	NA	6320.11	3714.56	NA	NA	0
19	23491704	23578273	86569	locus2156	ENSG00000167232	ZNF91	1	1	19:22805247:24059424	14908	6408	8545	8438	5031.83	4229.83	NA	NA	0
19	23582034	23598873	16839	locus2156	ENSG00000269416	CTB-175P5.4	1	1	19:22805247:24059424	NA	NA	NA	NA	6528.56	3916.33	NA	NA	0
19	23675229	23695458	20229	locus2156	ENSG00000268100	ZNF725P	1	1	19:22805247:24059424	NA	NA	NA	NA	6686.17	6499.5	NA	NA	0
19	23708432	23869999	161567	locus2156	ENSG00000197372	ZNF675	1	1	19:22805247:24059424	8635	14725	9895	13226	5940	5800.29	NA	NA	0
19	23921996	23941693	19697	locus2156	ENSG00000196172	ZNF681	1	1	19:22805247:24059424	4440	11588	11663	11936	4195.82	2870.82	NA	NA	0
19	23945745	24014998	69253	locus2156	ENSG00000233836	RP11-255H23.2	1	1	19:22805247:24059424	NA	NA	NA	NA	7218.17	6657.5	NA	NA	0
19	23945815	24010937	65122	locus2156	ENSG00000205246	RPSAP58	1	1	19:22805247:24059424	6618	7517	12811	9732	NA	NA	NA	NA	0
19	24097678	24127961	30283	locus2157	ENSG00000213967	ZNF726	1	1	19:24059507:28555771	10943	10014	4519	12272	3025.06	1674.35	NA	NA	0
19	24110589	24112089	1500	locus2157	ENSG00000269397	CTB-92J24.2	1	1	19:24059507:28555771	NA	NA	NA	NA	4515.17	1697.33	NA	NA	0
19	24118021	24118975	954	locus2157	ENSG00000269421	ZNF92P3	1	1	19:24059507:28555771	NA	NA	NA	NA	6107.67	2099.67	NA	NA	0
19	24216246	24249711	33465	locus2157	ENSG00000268362	CTD-2017D11.1	1	1	19:24059507:28555771	NA	NA	NA	NA	7281.11	3690.22	NA	NA	0
19	24216275	24312643	96368	locus2157	ENSG00000213096	ZNF254	1	1	19:24059507:28555771	13615	10249	9735	10489	5647.64	3259.82	NA	NA	0
19	28175487	28284286	108799	locus2157	ENSG00000261824	LINC00662	1	1	19:24059507:28555771	NA	NA	NA	NA	4687.22	4483.56	NA	NA	0
19	28248091	28251757	3666	locus2157	ENSG00000261770	CTC-459F4.1	1	1	19:24059507:28555771	NA	NA	NA	NA	3165.67	2238.22	NA	NA	0
19	28284370	28409771	125401	locus2157	ENSG00000267575	CTC-459F4.3	1	1	19:24059507:28555771	NA	NA	NA	NA	3348.67	4430	NA	NA	0
19	28284395	28475892	191497	locus2157	ENSG00000272635	LLNLF-65H9.1	1	1	19:24059507:28555771	NA	NA	NA	NA	2662	2242.83	NA	NA	0
19	28294445	28294968	523	locus2157	ENSG00000267264	CTC-459F4.6	1	1	19:24059507:28555771	NA	NA	NA	NA	3205.78	2759.22	NA	NA	0
19	28296330	28297113	783	locus2157	ENSG00000267323	SLC25A1P5	1	1	19:24059507:28555771	NA	NA	NA	NA	1925	1780.67	NA	NA	0
19	28393502	28447494	53992	locus2157	ENSG00000267623	AC022153.1	1	1	19:24059507:28555771	NA	NA	NA	NA	2511.5	1954.83	NA	NA	0
19	28926294	29218587	292293	locus2159	ENSG00000267243	AC005307.3	1	1	19:28919792:29317148	NA	NA	NA	NA	6603.33	4462	NA	NA	0
19	29281718	29283778	2060	locus2159	ENSG00000267799	CTC-478M6.1	1	1	19:28919792:29317148	NA	NA	NA	NA	7212	4689.5	NA	NA	0
19	29456037	29460055	4018	locus2160	ENSG00000267339	LINC00906	1	1	19:29318443:30113252	NA	NA	NA	NA	2713.2	2494.4	NA	NA	0
19	29493461	29504862	11401	locus2160	ENSG00000267014	CTD-2081K17.2	1	1	19:29318443:30113252	NA	NA	NA	NA	8570	3441	NA	NA	0
19	29698172	29704448	6276	locus2160	ENSG00000169021	UQCRFS1	1	1	19:29318443:30113252	5566	7457	16848	15443	4222.5	5354	NA	NA	0
19	29777917	30016659	238742	locus2160	ENSG00000264515	CTC-525D6.1	1	1	19:29318443:30113252	NA	NA	NA	NA	5857.22	5215.67	NA	NA	0
19	30017405	30055386	37981	locus2160	ENSG00000187135	VSTM2B	1	1	19:29318443:30113252	9426	1355	11448	7562	1950	2934	NA	NA	0
19	30094923	30106707	11784	locus2160	ENSG00000105171	POP4	1	1	19:29318443:30113252	7926	10706	7756	18030	3476.33	2657.67	NA	NA	0
19	30155962	30166364	10402	locus2161	ENSG00000166289	PLEKHF1	5	3	19:30113991:30858084	6522	14166	17429	14218	NA	NA	NA	NA	0
19	30191720	30206161	14441	locus2161	ENSG00000131943	C19orf12	5	3	19:30113991:30858084	5684	11555	17759	17113	NA	NA	NA	NA	0
19	30302804	30315215	12411	locus2161	ENSG00000105173	CCNE1	5	3	19:30113991:30858084	3422	6661	3741	16343	2293	3155	NA	NA	0
19	30414550	30506602	92052	locus2161	ENSG00000105176	URI1	5	3	19:30113991:30858084	1786	6384	9083	12468	2826.89	2871.89	NA	NA	0
19	30528191	30528318	127	locus2161	ENSG00000267692	TAF9P3	5	3	19:30113991:30858084	NA	NA	NA	NA	7272.5	7982.5	NA	NA	0
19	30719420	31039375	319955	locus2161	ENSG00000198597	ZNF536	5	3	19:30113991:30858084	1905	1535	11992	154	NA	NA	NA	NA	0
19	30863318	31048966	185648	locus2162	ENSG00000198597	ZNF536	4	2	19:30858965:32136133	1905	1535	11992	154	NA	NA	NA	NA	0
19	31765850	31840453	74603	locus2162	ENSG00000121297	TSHZ3	4	2	19:30858965:32136133	1437	8416	4783	2527	1648	2644	NA	NA	0
19	32456547	32457875	1328	locus2163	ENSG00000267684	CTC-360P9.2	1	5	19:32145233:33763475	NA	NA	NA	NA	4811.33	5666	NA	NA	0
19	32836499	32878573	42074	locus2163	ENSG00000168813	ZNF507	1	5	19:32145233:33763475	4643	4685	4207	1526	2363.75	3026.12	NA	NA	0
19	32880955	32896466	15511	locus2163	ENSG00000267213	AC007773.2	1	5	19:32145233:33763475	NA	NA	NA	NA	4006.44	5138.44	NA	NA	0
19	32896654	32976795	80141	locus2163	ENSG00000178904	DPY19L3	1	5	19:32145233:33763475	5068	5775	3176	6276	2969.25	4282.67	NA	NA	0
19	33071973	33078333	6360	locus2163	ENSG00000105185	PDCD5	1	5	19:32145233:33763475	12076	7291	5910	5257	3671.58	3469.53	NA	NA	0
19	33087912	33166105	78193	locus2163	ENSG00000105186	ANKRD27	1	5	19:32145233:33763475	7627	3851	5719	7227	4394.78	2716.67	NA	NA	0
19	33166312	33169206	2894	locus2163	ENSG00000186326	RGS9BP	1	5	19:32145233:33763475	12018	10635	5358	17084	6586.83	6667.67	NA	NA	0
19	33177994	33182656	4662	locus2163	ENSG00000267475	CTD-2538C1.2	1	5	19:32145233:33763475	NA	NA	NA	NA	4405.11	4800.78	NA	NA	0
19	33182866	33204702	21836	locus2163	ENSG00000213965	NUDT19	1	5	19:32145233:33763475	14398	8002	2162	13064	5683.9	4262.1	NA	NA	0
19	33210658	33312169	101511	locus2163	ENSG00000173809	TDRD12	1	5	19:32145233:33763475	15735	11721	4848	7356	3493	3403.5	NA	NA	0
19	33321420	33360672	39252	locus2163	ENSG00000021488	SLC7A9	1	5	19:32145233:33763475	14245	13641	3039	16519	4027.95	2545.74	NA	NA	0
19	33366830	33369327	2497	locus2163	ENSG00000266930	CTD-2085J24.4	1	5	19:32145233:33763475	NA	NA	NA	NA	3912.67	3033	NA	NA	0
19	33369901	33462869	92968	locus2163	ENSG00000121289	CEP89	1	5	19:32145233:33763475	14865	6030	4019	2900	3846.42	3401.11	NA	NA	0
19	33463155	33469128	5973	locus2163	ENSG00000131944	C19orf40	1	5	19:32145233:33763475	14554	11335	3046	4018	4374.67	5693	NA	NA	0
19	33469498	33555794	86296	locus2163	ENSG00000131941	RHPN2	1	5	19:32145233:33763475	7758	17107	9698	16945	2393.11	4799.17	NA	NA	0
19	33571785	33621448	49663	locus2163	ENSG00000076650	GPATCH1	1	5	19:32145233:33763475	9341	6026	13918	12246	2859	4091.78	NA	NA	0
19	33622997	33666701	43704	locus2163	ENSG00000166359	WDR88	1	5	19:32145233:33763475	4165	13500	4614	13194	2375.38	4118	NA	NA	0
19	33668508	33696197	27689	locus2163	ENSG00000130881	LRP3	1	5	19:32145233:33763475	4663	2839	4293	7651	NA	NA	NA	NA	0
19	33699569	33716756	17187	locus2163	ENSG00000130876	SLC7A10	1	5	19:32145233:33763475	4548	9676	7774	495	NA	NA	NA	NA	0
19	33790839	33793470	2631	locus2164	ENSG00000245848	CEBPA	3	1	19:33764103:34067891	10682	11784	1955	3798	2623	1435	NA	NA	0
19	33793762	33795960	2198	locus2164	ENSG00000267296	CEBPA-AS1	3	1	19:33764103:34067891	NA	NA	NA	NA	6952.67	4841.33	NA	NA	0
19	33864235	33873592	9357	locus2164	ENSG00000153879	CEBPG	3	1	19:33764103:34067891	9530	6488	16738	14500	NA	NA	NA	NA	0
19	33877855	34012700	134845	locus2164	ENSG00000124299	PEPD	3	1	19:33764103:34067891	2082	12374	2249	14067	4249.05	4084.95	NA	NA	0
19	34112860	34264413	151553	locus2165	ENSG00000124302	CHST8	3	1	19:34068435:35331436	11215	5972	11766	9514	4347.67	5084.92	NA	NA	0
19	34287766	34306668	18902	locus2165	ENSG00000153885	KCTD15	3	1	19:34068435:35331436	16839	6773	14382	14225	2264.06	1089.41	NA	NA	0
19	34663470	34720420	56950	locus2165	ENSG00000257103	LSM14A	3	1	19:34068435:35331436	6328	3579	13900	8145	4125.25	5431.25	NA	NA	0
19	34745441	34846491	101050	locus2165	ENSG00000166398	KIAA0355	3	1	19:34068435:35331436	7848	6989	3843	3446	NA	NA	NA	NA	0
19	34855644	34893061	37417	locus2165	ENSG00000105220	GPI	3	1	19:34068435:35331436	11565	3061	6636	2227	3438	2658	NA	NA	0
19	34895288	34917072	21784	locus2165	ENSG00000126249	PDCD2L	3	1	19:34068435:35331436	12274	11185	5581	7740	4034	3560	NA	NA	0
19	34919267	34960853	41586	locus2165	ENSG00000126261	UBA2	3	1	19:34068435:35331436	14426	3036	8477	3341	4690	3820.75	NA	NA	0
19	34972542	34997258	24716	locus2165	ENSG00000142279	WTIP	3	1	19:34068435:35331436	12524	7023	12884	10471	7146.25	4531.25	NA	NA	0
19	35067637	35068606	969	locus2165	ENSG00000268751	SCGB1B2P	3	1	19:34068435:35331436	NA	NA	NA	NA	2069.43	925.286	NA	NA	0
19	35084346	35166604	82258	locus2165	ENSG00000205209	SCGB2B2	3	1	19:34068435:35331436	9847	12973	7932	10040	2457	2108.33	NA	NA	0
19	35166997	35168486	1489	locus2165	ENSG00000256383	AC020910.2	3	1	19:34068435:35331436	NA	NA	NA	NA	3953.89	5651.67	NA	NA	0
19	35168566	35177302	8736	locus2165	ENSG00000089335	ZNF302	3	1	19:34068435:35331436	14051	8853	3522	11720	4347.5	2683.22	NA	NA	0
19	35225060	35233777	8717	locus2165	ENSG00000197841	ZNF181	3	1	19:34068435:35331436	7592	12676	10097	11712	4054.16	3930.58	NA	NA	0
19	35248980	35264120	15140	locus2165	ENSG00000153896	ZNF599	3	1	19:34068435:35331436	9627	11239	12128	14234	NA	NA	NA	NA	0
19	35417806	35436074	18268	locus2166	ENSG00000168661	ZNF30	3	1	19:35333176:36045772	5599	10592	4481	8998	2442.75	2327.75	NA	NA	0
19	35447257	35454953	7696	locus2166	ENSG00000180884	ZNF792	3	1	19:35333176:36045772	5250	13379	3841	13044	3767.64	5204.55	NA	NA	0
19	35485687	35517375	31688	locus2166	ENSG00000089351	GRAMD1A	3	1	19:35333176:36045772	4560	1369	7534	16897	1894.67	2908.93	NA	NA	0
19	35521587	35531352	9765	locus2166	ENSG00000105711	SCN1B	3	1	19:35333176:36045772	5813	12825	5585	4380	5586.71	6285.43	NA	NA	0
19	35531409	35557475	26066	locus2166	ENSG00000105707	HPN	3	1	19:35333176:36045772	10004	13133	10552	4941	5377.4	3975	NA	NA	0
19	35606782	35615228	8446	locus2166	ENSG00000089356	FXYD3	3	1	19:35333176:36045772	17779	16566	12735	3771	NA	NA	NA	NA	0
19	35615569	35633355	17786	locus2166	ENSG00000153902	LGI4	3	1	19:35333176:36045772	17663	3336	11995	2743	6706.12	5238.38	NA	NA	0
19	35628548	35630484	1936	locus2166	ENSG00000203403	AC020907.2	3	1	19:35333176:36045772	NA	NA	NA	NA	6608	5594.67	NA	NA	0
19	35629711	35634013	4302	locus2166	ENSG00000266964	FXYD1	3	1	19:35333176:36045772	17282	6995	10969	3225	1488	1065	NA	NA	0
19	35634153	35645204	11051	locus2166	ENSG00000221946	FXYD7	3	1	19:35333176:36045772	11874	4289	7639	1315	2354	3876	NA	NA	0
19	35645645	35660786	15141	locus2166	ENSG00000089327	FXYD5	3	1	19:35333176:36045772	11528	17123	15563	2828	5361.9	4633.4	NA	NA	0
19	35715702	35719632	3930	locus2166	ENSG00000177558	FAM187B	3	1	19:35333176:36045772	13364	15763	11518	12107	NA	NA	NA	NA	0
19	35739294	35758865	19571	locus2166	ENSG00000105699	LSR	3	1	19:35333176:36045772	11276	16151	8533	8306	NA	NA	NA	NA	0
19	35759880	35770718	10838	locus2166	ENSG00000105698	USF2	3	1	19:35333176:36045772	6576	1609	6611	1985	3148.67	3175.67	NA	NA	0
19	35771618	35776046	4428	locus2166	ENSG00000105697	HAMP	3	1	19:35333176:36045772	11731	16707	8348	15358	NA	NA	NA	NA	0
19	35783027	35804707	21680	locus2166	ENSG00000105695	MAG	3	1	19:35333176:36045772	14176	14445	7842	2674	NA	NA	NA	NA	0
19	35820071	35838258	18187	locus2166	ENSG00000012124	CD22	3	1	19:35333176:36045772	14807	15440	11616	12257	NA	NA	NA	NA	0
19	35842444	35843367	923	locus2166	ENSG00000126266	FFAR1	3	1	19:35333176:36045772	9888	16822	6730	11617	1405.82	2270.55	NA	NA	0
19	35849361	35851387	2026	locus2166	ENSG00000185897	FFAR3	3	1	19:35333176:36045772	13010	17427	8096	11359	1596	779	NA	NA	0
19	35861830	35863855	2025	locus2166	ENSG00000126251	GPR42	3	1	19:35333176:36045772	NA	15336	NA	13215	NA	NA	NA	NA	0
19	35934808	35942358	7550	locus2166	ENSG00000126262	FFAR2	3	1	19:35333176:36045772	17597	18222	11249	17157	NA	NA	NA	NA	0
19	35978225	35986460	8235	locus2166	ENSG00000188508	KRTDAP	3	1	19:35333176:36045772	17434	17879	16910	5211	NA	NA	NA	NA	0
19	35988121	36004554	16433	locus2166	ENSG00000161249	DMKN	3	1	19:35333176:36045772	8653	15688	14642	9414	3721.8	3568.6	NA	NA	0
19	36014268	36019253	4985	locus2166	ENSG00000189001	SBSN	3	1	19:35333176:36045772	6966	16859	16256	9397	NA	NA	NA	NA	0
19	36024313	36036218	11905	locus2166	ENSG00000105679	GAPDHS	3	1	19:35333176:36045772	9642	9565	15422	2754	NA	NA	NA	NA	0
19	36031639	36036931	5292	locus2166	ENSG00000236144	AD000090.2	3	1	19:35333176:36045772	NA	NA	NA	NA	1881.67	7043.89	NA	NA	0
19	36036496	36038428	1932	locus2166	ENSG00000105677	TMEM147	3	1	19:35333176:36045772	9803	8166	13575	9553	2484	2821	NA	NA	0
19	36040944	36054560	13616	locus2166	ENSG00000105675	ATP4A	3	1	19:35333176:36045772	8487	8695	14525	9096	4636.17	8153.33	NA	NA	0
19	36051720	36054241	2521	locus2167	ENSG00000105675	ATP4A	1	1	19:36047098:37454119	8487	8695	14525	9096	4636.17	8153.33	NA	NA	0
19	36103664	36116251	12587	locus2167	ENSG00000249115	HAUS5	1	1	19:36047098:37454119	5477	5694	13075	4384	3514	3923	NA	NA	0
19	36119931	36128588	8657	locus2167	ENSG00000126254	RBM42	1	1	19:36047098:37454119	4142	3979	9636	10225	NA	NA	NA	NA	0
19	36132646	36135773	3127	locus2167	ENSG00000105672	ETV2	1	1	19:36047098:37454119	12461	9131	10090	15190	NA	NA	NA	NA	0
19	36139124	36149763	10639	locus2167	ENSG00000126267	COX6B1	1	1	19:36047098:37454119	5851	7969	17357	14789	1178	4281.53	NA	NA	0
19	36157714	36169367	11653	locus2167	ENSG00000105668	UPK1A	1	1	19:36047098:37454119	5056	14104	17355	11323	2039.07	3599.33	NA	NA	0
19	36158849	36164193	5344	locus2167	ENSG00000226510	UPK1A-AS1	1	1	19:36047098:37454119	NA	NA	NA	NA	4393.17	5663.67	NA	NA	0
19	36174679	36175103	424	locus2167	ENSG00000267190	AC002314.4	1	1	19:36047098:37454119	NA	NA	NA	NA	6438	3936	NA	NA	0
19	36195428	36207940	12512	locus2167	ENSG00000011590	ZBTB32	1	1	19:36047098:37454119	2195	12449	16505	15801	884.294	2621.06	NA	NA	0
19	36208920	36229779	20859	locus2167	ENSG00000105663	KMT2B	1	1	19:36047098:37454119	NA	NA	NA	NA	1902	282	NA	NA	0
19	36208920	36229779	20859	locus2167	ENSG00000272333	KMT2B	1	1	19:36047098:37454119	2779	2945	17275	8450	1902	282	NA	NA	0
19	36230115	36233354	3239	locus2167	ENSG00000126246	IGFLR1	1	1	19:36047098:37454119	1560	10421	13883	6735	3034.27	4587.73	NA	NA	0
19	36233364	36236319	2955	locus2167	ENSG00000161265	U2AF1L4	1	1	19:36047098:37454119	2265	7539	15107	4682	3090.74	3456.74	NA	NA	0
19	36236014	36237911	1897	locus2167	ENSG00000205155	PSENEN	1	1	19:36047098:37454119	1229	3654	14722	7459	557	66	NA	NA	0
19	36239261	36245420	6159	locus2167	ENSG00000267796	LIN37	1	1	19:36047098:37454119	1007	3524	16862	3596	2376.62	4954.25	NA	NA	0
19	36245468	36248980	3512	locus2167	ENSG00000004776	HSPB6	1	1	19:36047098:37454119	2630	8169	13430	8059	NA	NA	NA	NA	0
19	36249084	36260766	11682	locus2167	ENSG00000167595	C19orf55	1	1	19:36047098:37454119	1798	9470	17533	6807	NA	NA	NA	NA	0
19	36260045	36261930	1885	locus2167	ENSG00000267049	AC002398.13	1	1	19:36047098:37454119	NA	NA	NA	NA	3515.44	6898.78	NA	NA	0
19	36266416	36279724	13308	locus2167	ENSG00000004777	ARHGAP33	1	1	19:36047098:37454119	2666	216	16346	1814	1277	4666	NA	NA	0
19	36279777	36288787	9010	locus2167	ENSG00000225872	AC002398.5	1	1	19:36047098:37454119	NA	NA	NA	NA	5856.89	5959.44	NA	NA	0
19	36290891	36304201	13310	locus2167	ENSG00000250799	PRODH2	1	1	19:36047098:37454119	6659	14361	9163	16074	4531	3021	NA	NA	0
19	36316865	36342739	25874	locus2167	ENSG00000161270	NPHS1	1	1	19:36047098:37454119	6755	12554	14216	18087	NA	NA	NA	NA	0
19	36347823	36358011	10188	locus2167	ENSG00000126259	KIRREL2	1	1	19:36047098:37454119	6583	12028	10195	13732	NA	NA	NA	NA	0
19	36358800	36370428	11628	locus2167	ENSG00000105290	APLP1	1	1	19:36047098:37454119	6580	135	14705	6074	2371.25	4735.75	NA	NA	0
19	36379142	36393205	14063	locus2167	ENSG00000167604	NFKBID	1	1	19:36047098:37454119	6664	3539	9121	4564	2787	1638	NA	NA	0
19	36393381	36395279	1898	locus2167	ENSG00000126264	HCST	1	1	19:36047098:37454119	7303	18054	8958	17904	1800	871	NA	NA	0
19	36395302	36399197	3895	locus2167	ENSG00000011600	TYROBP	1	1	19:36047098:37454119	6929	7530	13632	16278	991	411	NA	NA	0
19	36426451	36436669	10218	locus2167	ENSG00000126243	LRFN3	1	1	19:36047098:37454119	5381	4454	16605	16209	NA	NA	NA	NA	0
19	36486089	36487220	1131	locus2167	ENSG00000205138	SDHAF1	1	1	19:36047098:37454119	17595	6476	12980	4373	7327.43	6894	NA	NA	0
19	36494211	36499695	5484	locus2167	ENSG00000181392	SYNE4	1	1	19:36047098:37454119	17482	8398	12212	2408	3399	2452	NA	NA	0
19	36500025	36505141	5116	locus2167	ENSG00000239382	ALKBH6	1	1	19:36047098:37454119	17209	7443	7636	2325	NA	NA	NA	NA	0
19	36505561	36523795	18234	locus2167	ENSG00000105270	CLIP3	1	1	19:36047098:37454119	17234	1882	14998	9847	4164	2595	NA	NA	0
19	36525886	36545664	19778	locus2167	ENSG00000161277	THAP8	1	1	19:36047098:37454119	14088	9041	16751	13031	3258.8	3893.6	NA	NA	0
19	36545838	36596005	50167	locus2167	ENSG00000075702	WDR62	1	1	19:36047098:37454119	14213	8905	16423	4114	5088.86	4521.57	NA	NA	0
19	36602104	36604613	2509	locus2167	ENSG00000105261	OVOL3	1	1	19:36047098:37454119	14606	10047	15214	9076	NA	NA	NA	NA	0
19	36604611	36606248	1637	locus2167	ENSG00000105258	POLR2I	1	1	19:36047098:37454119	15303	7671	17546	11424	4457.28	4837.06	NA	NA	0
19	36605887	36616847	10960	locus2167	ENSG00000105254	TBCB	1	1	19:36047098:37454119	11824	6923	8901	5037	NA	NA	NA	NA	0
19	36630476	36641254	10778	locus2167	ENSG00000126247	CAPNS1	1	1	19:36047098:37454119	10358	4248	13919	5364	1753	2860.5	NA	NA	0
19	36641823	36643771	1948	locus2167	ENSG00000161281	COX7A1	1	1	19:36047098:37454119	15240	18002	15902	15857	4817.5	3871.39	NA	NA	0
19	36673195	36737159	63964	locus2167	ENSG00000196357	ZNF565	1	1	19:36047098:37454119	13216	11878	9987	16202	4777.69	4112.44	NA	NA	0
19	36705503	36729673	24170	locus2167	ENSG00000167635	ZNF146	1	1	19:36047098:37454119	11652	5918	8539	5804	5092.82	5348.36	NA	NA	0
19	36795522	36803570	8048	locus2167	ENSG00000267053	CTD-3162L10.1	1	1	19:36047098:37454119	NA	NA	NA	NA	4249.56	6409	NA	NA	0
19	36803968	36822609	18641	locus2167	ENSG00000232677	LINC00665	1	1	19:36047098:37454119	NA	NA	NA	NA	2038.42	3077.84	NA	NA	0
19	36827161	36870101	42940	locus2167	ENSG00000142065	ZFP14	1	1	19:36047098:37454119	8286	8567	16144	8741	4073.14	6155.43	NA	NA	0
19	36882861	36909558	26697	locus2167	ENSG00000181007	ZFP82	1	1	19:36047098:37454119	11427	7214	15590	16912	3932.89	6160	NA	NA	0
19	36936020	36980463	44443	locus2167	ENSG00000186017	ZNF566	1	1	19:36047098:37454119	3077	9663	10579	11474	3957	2090	NA	NA	0
19	36980550	36981942	1392	locus2167	ENSG00000267309	CTD-2630F21.1	1	1	19:36047098:37454119	NA	NA	NA	NA	4212.67	4639.78	NA	NA	0
19	37001596	37019562	17966	locus2167	ENSG00000254004	ZNF260	1	1	19:36047098:37454119	642	11453	3732	5885	1347.08	2041.58	NA	NA	0
19	37039002	37096178	57176	locus2167	ENSG00000186020	ZNF529	1	1	19:36047098:37454119	2036	12634	10468	14293	2614.35	4719.59	NA	NA	0
19	37063971	37085610	21639	locus2167	ENSG00000233527	AC092295.7	1	1	19:36047098:37454119	NA	NA	NA	NA	3849.56	5805.44	NA	NA	0
19	37096220	37119499	23279	locus2167	ENSG00000161298	ZNF382	1	1	19:36047098:37454119	2911	8462	14671	14794	2663.5	3745.5	NA	NA	0
19	37128093	37157721	29628	locus2167	ENSG00000197808	ZNF461	1	1	19:36047098:37454119	2926	13170	13103	12788	818	225.5	NA	NA	0
19	37176341	37178351	2010	locus2167	ENSG00000225975	AC074138.3	1	1	19:36047098:37454119	NA	NA	NA	NA	4646.67	6483	NA	NA	0
19	37178529	37212229	33700	locus2167	ENSG00000189042	ZNF567	1	1	19:36047098:37454119	2622	10170	11829	7743	5259.5	5087.25	NA	NA	0
19	37205284	37263727	58443	locus2167	ENSG00000267041	ZNF850	1	1	19:36047098:37454119	4595	11470	15031	4688	3683.83	4294.5	NA	NA	0
19	37264054	37267980	3926	locus2167	ENSG00000267260	CTD-2162K18.4	1	1	19:36047098:37454119	NA	NA	NA	NA	2881.67	2461.5	NA	NA	0
19	37310825	37341689	30864	locus2167	ENSG00000197863	ZNF790	1	1	19:36047098:37454119	5824	11631	8841	6995	4593.22	4181.33	NA	NA	0
19	37341831	37403931	62100	locus2167	ENSG00000251247	ZNF345	1	1	19:36047098:37454119	8776	11353	9702	9922	2081	2072.5	NA	NA	0
19	37379025	37406923	27898	locus2167	ENSG00000185869	ZNF829	1	1	19:36047098:37454119	6891	11582	8531	9262	1258.5	1984	NA	NA	0
19	37407350	37488834	81484	locus2167	ENSG00000198453	ZNF568	1	1	19:36047098:37454119	3750	12110	1816	11751	3481.88	3425.18	NA	NA	0
19	37464116	37488137	24021	locus2168	ENSG00000198453	ZNF568	10	10	19:37455512:39370456	3750	12110	1816	11751	3481.88	3425.18	NA	NA	0
19	37498758	37618344	119586	locus2168	ENSG00000197050	ZNF420	10	10	19:37455512:39370456	6349	11266	3233	16601	2880.8	2067	NA	NA	0
19	37597635	37663628	65993	locus2168	ENSG00000196967	ZNF585A	10	10	19:37455512:39370456	4850	11774	3206	14952	2909.09	1233.09	NA	NA	0
19	37672480	37701451	28971	locus2168	ENSG00000245680	ZNF585B	10	10	19:37455512:39370456	1346	7110	1896	4271	3356.25	2852.25	NA	NA	0
19	37708827	37734560	25733	locus2168	ENSG00000188283	ZNF383	10	10	19:37455512:39370456	1344	9213	2702	6272	NA	NA	NA	NA	0
19	37742823	37756375	13552	locus2168	ENSG00000226686	AC012309.5	10	10	19:37455512:39370456	NA	NA	NA	NA	3159	1403.89	NA	NA	0
19	37756840	37762290	5450	locus2168	ENSG00000267605	CTD-3220F14.1	10	10	19:37455512:39370456	NA	NA	NA	NA	3279	4942.33	NA	NA	0
19	37803738	37855347	51609	locus2168	ENSG00000181666	HKR1	10	10	19:37455512:39370456	4368	8712	5132	11529	3971.67	2295	NA	NA	0
19	37862082	37883968	21886	locus2168	ENSG00000189164	ZNF527	10	10	19:37455512:39370456	2335	12813	4281	9330	2161.67	3470.33	NA	NA	0
19	37902056	37958339	56283	locus2168	ENSG00000196437	ZNF569	10	10	19:37455512:39370456	2698	11225	7417	4136	2015	506	NA	NA	0
19	37958673	37976222	17549	locus2168	ENSG00000171827	ZNF570	10	10	19:37455512:39370456	5590	11324	10040	13391	NA	NA	NA	NA	0
19	37988258	37997869	9611	locus2168	ENSG00000266916	CTD-3064H18.1	10	10	19:37455512:39370456	NA	NA	NA	NA	4081.67	3577.5	NA	NA	0
19	37999165	38034200	35035	locus2168	ENSG00000188227	ZNF793	10	10	19:37455512:39370456	5420	9695	10844	10057	4418.8	5667.2	NA	NA	0
19	38036371	38040073	3702	locus2168	ENSG00000180458	CTD-3064H18.4	10	10	19:37455512:39370456	NA	NA	NA	NA	3070	3480	NA	NA	0
19	38039848	38078249	38401	locus2168	ENSG00000267470	ZNF571-AS1	10	10	19:37455512:39370456	NA	NA	NA	NA	3992.67	2033.33	NA	NA	0
19	38042307	38104996	62689	locus2168	ENSG00000171817	ZNF540	10	10	19:37455512:39370456	5768	8367	4083	13925	NA	NA	NA	NA	0
19	38045683	38085656	39973	locus2168	ENSG00000180479	ZNF571	10	10	19:37455512:39370456	5688	11618	4223	14810	1130.33	1869.33	NA	NA	0
19	38138713	38183238	44525	locus2168	ENSG00000120784	ZFP30	10	10	19:37455512:39370456	5551	8433	5501	16942	2680	1742	NA	NA	0
19	38158651	38183223	24572	locus2168	ENSG00000196381	ZNF781	10	10	19:37455512:39370456	4729	5724	6311	15157	1711.65	2149.53	NA	NA	0
19	38187263	38210691	23428	locus2168	ENSG00000198182	ZNF607	10	10	19:37455512:39370456	5315	9985	5047	12805	3326.79	2254.74	NA	NA	0
19	38219486	38221544	2058	locus2168	ENSG00000267152	CTD-2528L19.6	10	10	19:37455512:39370456	NA	NA	NA	NA	4833	3053.67	NA	NA	0
19	38229202	38307940	78738	locus2168	ENSG00000189144	ZNF573	10	10	19:37455512:39370456	8570	8479	6517	13865	7139.33	7586.33	NA	NA	0
19	38270325	38283412	13087	locus2168	ENSG00000267422	CTD-2554C21.1	10	10	19:37455512:39370456	NA	NA	NA	NA	3612	5852.44	NA	NA	0
19	38308050	38317278	9228	locus2168	ENSG00000267640	CTD-2554C21.2	10	10	19:37455512:39370456	NA	NA	NA	NA	5535.83	7263.33	NA	NA	0
19	38320190	38322797	2607	locus2168	ENSG00000229481	CTD-2554C21.3	10	10	19:37455512:39370456	NA	NA	NA	NA	2473.78	3533.33	NA	NA	0
19	38375462	38397253	21791	locus2168	ENSG00000171804	WDR87	10	10	19:37455512:39370456	8743	14311	3164	14421	4272	5507	NA	NA	0
19	38397867	38699012	301145	locus2168	ENSG00000105738	SIPA1L3	10	10	19:37455512:39370456	1425	5557	6791	7714	2168	2110.83	NA	NA	0
19	38701682	38720354	18672	locus2168	ENSG00000011332	DPF1	10	10	19:37455512:39370456	1737	509	5737	8375	777	659	NA	NA	0
19	38734674	38778545	43871	locus2168	ENSG00000167642	SPINT2	10	10	19:37455512:39370456	7152	1643	9101	17681	5860	4656	NA	NA	0
19	38741876	38747231	5355	locus2168	ENSG00000167641	PPP1R14A	10	10	19:37455512:39370456	8191	8474	4344	5927	NA	NA	NA	NA	0
19	38794800	38795649	849	locus2168	ENSG00000167644	C19orf33	10	10	19:37455512:39370456	14676	12393	5809	9459	5300.42	3228.25	NA	NA	0
19	38795757	38806603	10846	locus2168	ENSG00000167645	YIF1B	10	10	19:37455512:39370456	9273	10061	10516	15262	1310.33	2405	NA	NA	0
19	38810483	38819660	9177	locus2168	ENSG00000099337	KCNK6	10	10	19:37455512:39370456	13059	3362	3683	2486	4383	1305.75	NA	NA	0
19	38826414	38861583	35169	locus2168	ENSG00000099338	CATSPERG	10	10	19:37455512:39370456	12628	6485	4809	4132	609	125	NA	NA	0
19	38865175	38874464	9289	locus2168	ENSG00000099341	PSMD8	10	10	19:37455512:39370456	15712	8759	14928	11946	2998	508	NA	NA	0
19	38874904	38878666	3762	locus2168	ENSG00000179168	GGN	10	10	19:37455512:39370456	16697	10748	14024	7688	NA	NA	NA	NA	0
19	38879060	38886881	7821	locus2168	ENSG00000188766	SPRED3	10	10	19:37455512:39370456	14555	5607	11478	4023	853.5	1156	NA	NA	0
19	38893774	38899724	5950	locus2168	ENSG00000130244	FAM98C	10	10	19:37455512:39370456	11596	4143	12821	7828	4464.22	3040	NA	NA	0
19	38899697	38916945	17248	locus2168	ENSG00000171777	RASGRP4	10	10	19:37455512:39370456	2746	9914	1345	14604	2617	2123	NA	NA	0
19	38924338	39078204	153866	locus2168	ENSG00000196218	RYR1	10	10	19:37455512:39370456	9834	12590	13153	15965	5029.43	2397.07	NA	NA	0
19	39026156	39027768	1612	locus2168	ENSG00000268055	AC067969.2	10	10	19:37455512:39370456	NA	NA	NA	NA	7209.17	2976.83	NA	NA	0
19	39078285	39109522	31237	locus2168	ENSG00000104814	MAP4K1	10	10	19:37455512:39370456	5345	16197	11138	15482	NA	NA	NA	NA	0
19	39109734	39127593	17859	locus2168	ENSG00000178982	EIF3K	10	10	19:37455512:39370456	13380	6674	8295	4104	NA	NA	NA	NA	0
19	39138309	39222223	83914	locus2168	ENSG00000130402	ACTN4	10	10	19:37455512:39370456	14317	6782	6006	17	1044	1914	NA	NA	0
19	39221070	39260544	39474	locus2168	ENSG00000182472	CAPN12	10	10	19:37455512:39370456	15311	12109	11014	6051	1119.25	2262.25	NA	NA	0
19	39228923	39230503	1580	locus2168	ENSG00000267892	CTD-2540F13.2	10	10	19:37455512:39370456	NA	NA	NA	NA	2039.67	4284.33	NA	NA	0
19	39261610	39264132	2522	locus2168	ENSG00000205076	LGALS7	10	10	19:37455512:39370456	NA	13527	NA	13576	2207.25	4761.25	NA	NA	0
19	39279850	39282389	2539	locus2168	ENSG00000178934	LGALS7B	10	10	19:37455512:39370456	NA	13440	NA	7377	NA	NA	NA	NA	0
19	39292318	39304004	11686	locus2168	ENSG00000171747	LGALS4	10	10	19:37455512:39370456	9364	8839	13484	520	NA	NA	NA	NA	0
19	39306061	39322645	16584	locus2168	ENSG00000104823	ECH1	10	10	19:37455512:39370456	11537	7582	16366	7602	2907.67	2965	NA	NA	0
19	39327034	39342987	15953	locus2168	ENSG00000104824	HNRNPL	10	10	19:37455512:39370456	15799	2919	11894	2629	NA	NA	NA	NA	0
19	39358469	39368894	10425	locus2168	ENSG00000187994	RINL	10	10	19:37455512:39370456	17000	16507	15467	17180	3833.64	5312.07	NA	NA	0
19	39369196	39390502	21306	locus2168	ENSG00000068903	SIRT2	10	10	19:37455512:39370456	15599	9503	16519	2445	NA	NA	NA	NA	0
19	39371460	39390463	19003	locus2169	ENSG00000068903	SIRT2	4	1	19:39371014:39757572	15599	9503	16519	2445	NA	NA	NA	NA	0
19	39390614	39399531	8917	locus2169	ENSG00000104825	NFKBIB	4	1	19:39371014:39757572	13479	5826	17727	3157	4862.07	4828.21	NA	NA	0
19	39399619	39402798	3179	locus2169	ENSG00000262484	CCER2	4	1	19:39371014:39757572	14563	11209	13189	4853	5719.57	4959.57	NA	NA	0
19	39406043	39440495	34452	locus2169	ENSG00000104835	SARS2	4	1	19:39371014:39757572	12062	6235	17581	7395	NA	NA	NA	NA	0
19	39421187	39423660	2473	locus2169	ENSG00000128626	MRPS12	4	1	19:39371014:39757572	5935	5281	15690	15485	3970.5	3387	NA	NA	0
19	39425975	39429272	3297	locus2169	ENSG00000269486	CTC-360G5.9	4	1	19:39371014:39757572	NA	NA	NA	NA	4803.22	6042	NA	NA	0
19	39432043	39466550	34507	locus2169	ENSG00000269190	FBXO17	4	1	19:39371014:39757572	15663	14866	17038	11681	4284.12	4555.38	NA	NA	0
19	39481353	39517600	36247	locus2169	ENSG00000161243	FBXO27	4	1	19:39371014:39757572	10737	5461	5503	9027	3394.53	2862.67	NA	NA	0
19	39574552	39602133	27581	locus2169	ENSG00000183760	PAPL	4	1	19:39371014:39757572	2989	15499	13422	10752	4825.33	3276.17	NA	NA	0
19	39616473	39673456	56983	locus2169	ENSG00000130669	PAK4	4	1	19:39371014:39757572	4564	7875	9360	11901	2718.28	2719.5	NA	NA	0
19	39687600	39692524	4924	locus2169	ENSG00000188505	NCCRP1	4	1	19:39371014:39757572	14497	16946	3668	10665	NA	NA	NA	NA	0
19	39693470	39694906	1436	locus2169	ENSG00000179751	SYCN	4	1	19:39371014:39757572	16393	15829	3940	17303	NA	NA	NA	NA	0
19	39734245	39735646	1401	locus2169	ENSG00000197110	IFNL3	4	1	19:39371014:39757572	3699	13186	403	14453	NA	NA	NA	NA	0
19	39759153	39760732	1579	locus2170	ENSG00000183709	IFNL2	4	1	19:39757926:41440863	4141	13140	16051	14828	NA	NA	NA	NA	0
19	39786964	39789313	2349	locus2170	ENSG00000182393	IFNL1	4	1	19:39757926:41440863	9218	14989	9526	16545	NA	NA	NA	NA	0
19	39797207	39805976	8769	locus2170	ENSG00000128011	LRFN1	4	1	19:39757926:41440863	4275	5056	5992	14668	2029	3569	NA	NA	0
19	39819001	39833012	14011	locus2170	ENSG00000130755	GMFG	4	1	19:39757926:41440863	4633	13937	9457	8465	2424	1311	NA	NA	0
19	39833107	39875566	42459	locus2170	ENSG00000179134	SAMD4B	4	1	19:39757926:41440863	6508	1169	12943	1619	1900.5	2617.5	NA	NA	0
19	39876491	39881835	5344	locus2170	ENSG00000006712	PAF1	4	1	19:39757926:41440863	3682	2105	12427	10627	2773	2938	NA	NA	0
19	39881950	39891277	9327	locus2170	ENSG00000063322	MED29	4	1	19:39757926:41440863	15437	6423	4368	1282	4266	1884.8	NA	NA	0
19	39897452	39900052	2600	locus2170	ENSG00000128016	ZFP36	4	1	19:39757926:41440863	13082	18116	16079	17596	NA	NA	NA	NA	0
19	39903749	39919054	15305	locus2170	ENSG00000090924	PLEKHG2	4	1	19:39757926:41440863	10239	11984	14506	8346	2958.5	3954	NA	NA	0
19	39923846	39926588	2742	locus2170	ENSG00000105193	RPS16	4	1	19:39757926:41440863	8780	9850	16396	11987	4334.2	4268.6	NA	NA	0
19	39932282	39967310	35028	locus2170	ENSG00000196235	SUPT5H	4	1	19:39757926:41440863	11608	732	15054	5358	3690	4483.33	NA	NA	0
19	39971051	39980568	9517	locus2170	ENSG00000105197	TIMM50	4	1	19:39757926:41440863	7211	4814	10104	16086	5581	6637.67	NA	NA	0
19	39989534	39999108	9574	locus2170	ENSG00000090932	DLL3	4	1	19:39757926:41440863	1497	384	13805	14929	NA	NA	NA	NA	0
19	40005752	40011326	5574	locus2170	ENSG00000186838	SELV	4	1	19:39757926:41440863	1803	11181	10715	9451	NA	NA	NA	NA	0
19	40021629	40023494	1865	locus2170	ENSG00000176401	EID2B	4	1	19:39757926:41440863	4397	6002	3137	15345	2159.17	4026.5	NA	NA	0
19	40028889	40030870	1981	locus2170	ENSG00000176396	EID2	4	1	19:39757926:41440863	3375	3464	4963	16447	3835	4230.5	NA	NA	0
19	40093163	40098116	4953	locus2170	ENSG00000105198	LGALS13	4	1	19:39757926:41440863	10690	14442	11528	11264	NA	NA	NA	NA	0
19	40146533	40151287	4754	locus2170	ENSG00000249861	LGALS16	4	1	19:39757926:41440863	14959	12329	8075	13170	5763	5498	NA	NA	0
19	40194945	40200084	5139	locus2170	ENSG00000006659	LGALS14	4	1	19:39757926:41440863	15114	16185	12709	12951	NA	NA	NA	NA	0
19	40221889	40228668	6779	locus2170	ENSG00000105205	CLC	4	1	19:39757926:41440863	11560	17126	5705	16646	NA	NA	NA	NA	0
19	40267234	40276775	9541	locus2170	ENSG00000213921	LEUTX	4	1	19:39757926:41440863	16454	14238	14017	14426	NA	NA	NA	NA	0
19	40315989	40324841	8852	locus2170	ENSG00000105204	DYRK1B	4	1	19:39757926:41440863	5570	2047	6299	398	1317.5	1282.25	NA	NA	0
19	40325097	40337054	11957	locus2170	ENSG00000105202	FBL	4	1	19:39757926:41440863	3075	4019	4653	1485	799	1365.5	NA	NA	0
19	40353962	40440533	86571	locus2170	ENSG00000090920	FCGBP	4	1	19:39757926:41440863	12662	14662	11101	9108	4148.17	4011	NA	NA	0
19	40476911	40487348	10437	locus2170	ENSG00000013275	PSMC4	4	1	19:39757926:41440863	15372	7437	15226	6133	1653	1013	NA	NA	0
19	40502982	40523514	20532	locus2170	ENSG00000187187	ZNF546	4	1	19:39757926:41440863	15761	13603	14991	16011	2036	3238	NA	NA	0
19	40529290	40531409	2119	locus2170	ENSG00000269069	CTC-471F3.5	4	1	19:39757926:41440863	NA	NA	NA	NA	1089.33	2655	NA	NA	0
19	40534166	40562116	27950	locus2170	ENSG00000128000	ZNF780B	4	1	19:39757926:41440863	14157	12066	11687	13871	3484	2581.67	NA	NA	0
19	40575058	40596795	21737	locus2170	ENSG00000197782	ZNF780A	4	1	19:39757926:41440863	15535	10236	11628	13107	3895.83	2477	NA	NA	0
19	40697650	40721482	23832	locus2170	ENSG00000130758	MAP3K10	4	1	19:39757926:41440863	6630	3636	3620	4783	5299	817	NA	NA	0
19	40721964	40724306	2342	locus2170	ENSG00000174521	TTC9B	4	1	19:39757926:41440863	14382	4038	2326	2367	NA	NA	NA	NA	0
19	40728114	40732597	4483	locus2170	ENSG00000105219	CNTD2	4	1	19:39757926:41440863	6260	11270	2877	15702	NA	NA	NA	NA	0
19	40736223	40791302	55079	locus2170	ENSG00000105221	AKT2	4	1	19:39757926:41440863	12020	3720	3544	9387	NA	NA	NA	NA	0
19	40779395	40781386	1991	locus2170	ENSG00000205041	CTC-425O23.2	4	1	19:39757926:41440863	NA	NA	NA	NA	4169.33	3117.67	NA	NA	0
19	40825442	40854434	28992	locus2170	ENSG00000160392	C19orf47	4	1	19:39757926:41440863	12935	5227	2907	8134	5250.12	2824.62	NA	NA	0
19	40854591	40884390	29799	locus2170	ENSG00000105223	PLD3	4	1	19:39757926:41440863	10370	1877	967	7029	2990	3813	NA	NA	0
19	40885177	40896094	10917	locus2170	ENSG00000160396	HIPK4	4	1	19:39757926:41440863	11180	9075	7968	10801	2394	2413	NA	NA	0
19	40899674	40919273	19599	locus2170	ENSG00000105227	PRX	4	1	19:39757926:41440863	14952	16085	2110	12132	3446	2126	NA	NA	0
19	40927498	40931932	4434	locus2170	ENSG00000197019	SERTAD1	4	1	19:39757926:41440863	8614	12587	1789	10087	NA	NA	NA	NA	0
19	40946750	40950612	3862	locus2170	ENSG00000167565	SERTAD3	4	1	19:39757926:41440863	4621	8532	892	1326	1412	1374	NA	NA	0
19	40953695	40971747	18052	locus2170	ENSG00000090013	BLVRB	4	1	19:39757926:41440863	8697	3175	1807	6389	5700.67	1279.67	NA	NA	0
19	40972147	41082370	110223	locus2170	ENSG00000160460	SPTBN4	4	1	19:39757926:41440863	8199	923	11299	4477	2831.79	2915.57	NA	NA	0
19	41082756	41097303	14547	locus2170	ENSG00000160410	SHKBP1	4	1	19:39757926:41440863	8765	6751	15680	14361	NA	NA	NA	NA	0
19	41099071	41135725	36654	locus2170	ENSG00000090006	LTBP4	4	1	19:39757926:41440863	4173	10348	16753	582	6594.8	3819.6	NA	NA	0
19	41172595	41196556	23961	locus2170	ENSG00000105245	NUMBL	4	1	19:39757926:41440863	4345	927	5626	5551	3007	3906	NA	NA	0
19	41197433	41222790	25357	locus2170	ENSG00000123815	ADCK4	4	1	19:39757926:41440863	10191	5981	7616	7357	4195.67	2286.78	NA	NA	0
19	41223007	41246765	23758	locus2170	ENSG00000086544	ITPKC	4	1	19:39757926:41440863	7103	8430	2698	7350	3887.6	4415.2	NA	NA	0
19	41247596	41257458	9862	locus2170	ENSG00000188493	C19orf54	4	1	19:39757926:41440863	7710	7464	4883	13019	1421	1315	NA	NA	0
19	41256763	41271294	14531	locus2170	ENSG00000077312	SNRPA	4	1	19:39757926:41440863	7533	6899	4286	2497	1057	216	NA	NA	0
19	41277552	41281666	4114	locus2170	ENSG00000261857	MIA	4	1	19:39757926:41440863	5530	14038	5300	15579	NA	NA	NA	NA	0
19	41284170	41302847	18677	locus2170	ENSG00000167578	RAB4B	4	1	19:39757926:41440863	6969	5034	7012	3254	5715.1	4937.1	NA	NA	0
19	41305091	41314337	9246	locus2170	ENSG00000269858	EGLN2	4	1	19:39757926:41440863	3344	5100	2675	3707	6118.88	4083.75	NA	NA	0
19	41314429	41317295	2866	locus2170	ENSG00000233622	CYP2T2P	4	1	19:39757926:41440863	NA	NA	NA	NA	6013.67	4915	NA	NA	0
19	41349442	41356352	6910	locus2170	ENSG00000255974	CYP2A6	4	1	19:39757926:41440863	4469	16103	8200	11088	2996	596	NA	NA	0
19	41381343	41388657	7314	locus2170	ENSG00000198077	CYP2A7	4	1	19:39757926:41440863	6038	15565	13649	14400	3125.47	2660.27	NA	NA	0
19	41430123	41456565	26442	locus2170	ENSG00000256612	CYP2B7P	4	1	19:39757926:41440863	NA	NA	NA	NA	7526.33	7245	NA	NA	0
19	41450047	41455250	5203	locus2171	ENSG00000256612	CYP2B7P	1	1	19:41442597:41841098	NA	NA	NA	NA	7526.33	7245	NA	NA	0
19	41497203	41524303	27100	locus2171	ENSG00000197408	CYP2B6	1	1	19:41442597:41841098	13407	13999	17292	12619	NA	NA	NA	NA	0
19	41594376	41602100	7724	locus2171	ENSG00000197838	CYP2A13	1	1	19:41442597:41841098	9330	16341	3168	4609	NA	NA	NA	NA	0
19	41620336	41634159	13823	locus2171	ENSG00000197446	CYP2F1	1	1	19:41442597:41841098	8811	17964	8876	13512	NA	NA	NA	NA	0
19	41698953	41713444	14491	locus2171	ENSG00000167600	CYP2S1	1	1	19:41442597:41841098	15331	16081	13501	15128	NA	NA	NA	NA	0
19	41725107	41767671	42564	locus2171	ENSG00000167601	AXL	1	1	19:41442597:41841098	4211	16041	14835	18028	2898.5	2161.75	NA	NA	0
19	41768400	41813503	45103	locus2171	ENSG00000105323	HNRNPUL1	1	1	19:41442597:41841098	8057	2957	14676	4451	2562.5	2971	NA	NA	0
19	41807491	41847935	40444	locus2171	ENSG00000105329	TGFB1	1	1	19:41442597:41841098	6020	8761	9773	6306	NA	NA	NA	NA	0
19	41816093	41830788	14695	locus2171	ENSG00000142039	CCDC97	1	1	19:41442597:41841098	6525	6510	8646	3160	4851	2694	NA	NA	0
19	41847925	41854246	6321	locus2172	ENSG00000105329	TGFB1	1	1	19:41843461:43954915	6020	8761	9773	6306	NA	NA	NA	NA	0
19	41856815	41889988	33173	locus2172	ENSG00000142046	TMEM91	1	1	19:41843461:43954915	5245	3024	9233	705	6144.92	5714.42	NA	NA	0
19	41860325	41870078	9753	locus2172	ENSG00000123810	B9D2	1	1	19:41843461:43954915	5009	8429	10896	6242	1976	3457.4	NA	NA	0
19	41884214	41930906	46692	locus2172	ENSG00000248098	BCKDHA	1	1	19:41843461:43954915	8496	11180	2173	5521	5819.6	2855.8	NA	NA	0
19	41892278	41903384	11106	locus2172	ENSG00000077348	EXOSC5	1	1	19:41843461:43954915	6990	8578	2722	4021	2594.14	1842	NA	NA	0
19	41931263	41934635	3372	locus2172	ENSG00000177191	B3GNT8	1	1	19:41843461:43954915	12309	13137	3444	11169	2004	569	NA	NA	0
19	41931263	41932142	879	locus2172	ENSG00000268475	CTC-435M10.6	1	1	19:41843461:43954915	NA	NA	NA	NA	2791.33	2599.33	NA	NA	0
19	41937243	41945841	8598	locus2172	ENSG00000105341	ATP5SL	1	1	19:41843461:43954915	10615	5858	2461	12889	4303.44	3436.33	NA	NA	0
19	41949062	41950670	1608	locus2172	ENSG00000204978	C19orf69	1	1	19:41843461:43954915	12998	10214	14824	3210	NA	NA	NA	NA	0
19	41960073	42006554	46481	locus2172	ENSG00000267107	AC011526.1	1	1	19:41843461:43954915	NA	NA	NA	NA	4593	5433.67	NA	NA	0
19	42041544	42043262	1718	locus2172	ENSG00000270164	AC006129.4	1	1	19:41843461:43954915	NA	NA	NA	NA	3454	6232.33	NA	NA	0
19	42055885	42093196	37311	locus2172	ENSG00000007129	CEACAM21	1	1	19:41843461:43954915	6310	15177	10523	15895	3520.17	4201.5	NA	NA	0
19	42106089	42111576	5487	locus2172	ENSG00000239736	CEACAMP3	1	1	19:41843461:43954915	NA	NA	NA	NA	2580.33	5729.67	NA	NA	0
19	42125343	42133442	8099	locus2172	ENSG00000105352	CEACAM4	1	1	19:41843461:43954915	11913	10008	11824	16273	1682	1323	NA	NA	0
19	42187975	42210895	22920	locus2172	ENSG00000007306	CEACAM7	1	1	19:41843461:43954915	7445	17068	16253	17242	NA	NA	NA	NA	0
19	42212530	42265190	52660	locus2172	ENSG00000267881	CEA	1	1	19:41843461:43954915	8371	11113	7878	8981	NA	NA	NA	NA	0
19	42212536	42233718	21182	locus2172	ENSG00000105388	CEACAM5	1	1	19:41843461:43954915	6925	15746	8510	15461	NA	NA	NA	NA	0
19	42259328	42276113	16785	locus2172	ENSG00000086548	CEACAM6	1	1	19:41843461:43954915	11956	16876	7237	17757	NA	NA	NA	NA	0
19	42300368	42315591	15223	locus2172	ENSG00000170956	CEACAM3	1	1	19:41843461:43954915	17201	16706	4944	15535	NA	NA	NA	NA	0
19	42341147	42348760	7613	locus2172	ENSG00000183103	LYPD4	1	1	19:41843461:43954915	15427	15311	6070	12332	NA	NA	NA	NA	0
19	42348805	42356395	7590	locus2172	ENSG00000142025	DMRTC2	1	1	19:41843461:43954915	11014	10964	10651	8435	NA	NA	NA	NA	0
19	42363987	42376994	13007	locus2172	ENSG00000105372	RPS19	1	1	19:41843461:43954915	16966	12231	5562	4318	3604.33	2459.33	NA	NA	0
19	42381189	42385439	4250	locus2172	ENSG00000105369	CD79A	1	1	19:41843461:43954915	15477	16213	8312	2942	1918	2565	NA	NA	0
19	42399451	42434302	34851	locus2172	ENSG00000076928	ARHGEF1	1	1	19:41843461:43954915	16621	4540	10445	5137	4105	2277	NA	NA	0
19	42460832	42463542	2710	locus2172	ENSG00000105404	RABAC1	1	1	19:41843461:43954915	14562	5894	7184	14475	4505.56	2181.89	NA	NA	0
19	42470735	42498382	27647	locus2172	ENSG00000105409	ATP1A3	1	1	19:41843461:43954915	4666	1206	15470	14181	2787	3865	NA	NA	0
19	42502965	42573650	70685	locus2172	ENSG00000105737	GRIK5	1	1	19:41843461:43954915	5651	244	6045	6041	NA	NA	NA	NA	0
19	42572628	42585562	12934	locus2172	ENSG00000105732	ZNF574	1	1	19:41843461:43954915	9996	5637	9744	6964	2126	2317	NA	NA	0
19	42621417	42700737	79320	locus2172	ENSG00000028277	POU2F2	1	1	19:41843461:43954915	7089	1836	11748	1447	2502.33	1699.67	NA	NA	0
19	42702764	42724275	21511	locus2172	ENSG00000160570	DEDD2	1	1	19:41843461:43954915	8543	4664	11273	2152	2773.5	4140	NA	NA	0
19	42724422	42732353	7931	locus2172	ENSG00000167625	ZNF526	1	1	19:41843461:43954915	16198	3970	17381	2400	NA	NA	NA	NA	0
19	42734337	42746745	12408	locus2172	ENSG00000105723	GSK3A	1	1	19:41843461:43954915	12255	1574	16521	15884	NA	NA	NA	NA	0
19	42751723	42759309	7586	locus2172	ENSG00000105722	ERF	1	1	19:41843461:43954915	11336	2195	15241	3728	NA	NA	NA	NA	0
19	42772688	42799948	27260	locus2172	ENSG00000079432	CIC	1	1	19:41843461:43954915	16863	1003	11507	1104	NA	NA	NA	NA	0
19	42801184	42806929	5745	locus2172	ENSG00000079462	PAFAH1B3	1	1	19:41843461:43954915	13692	5487	10425	8370	NA	NA	NA	NA	0
19	42806249	42814965	8716	locus2172	ENSG00000188368	PRR19	1	1	19:41843461:43954915	8632	6056	5863	4113	4665	5275	NA	NA	0
19	42817487	42829214	11727	locus2172	ENSG00000167619	TMEM145	1	1	19:41843461:43954915	15753	406	13694	1357	NA	NA	NA	NA	0
19	42829760	42882921	53161	locus2172	ENSG00000105429	MEGF8	1	1	19:41843461:43954915	15332	2809	12279	10999	6801.67	6408	NA	NA	0
19	42891170	42894439	3269	locus2172	ENSG00000105427	CNFN	1	1	19:41843461:43954915	17140	16896	17094	16862	NA	NA	NA	NA	0
19	42905658	42931578	25920	locus2172	ENSG00000079435	LIPE	1	1	19:41843461:43954915	12626	3974	14679	7767	2514	2229	NA	NA	0
19	42932439	42947200	14761	locus2172	ENSG00000189377	CXCL17	1	1	19:41843461:43954915	15974	12807	9967	4038	NA	NA	NA	NA	0
19	42977026	42977161	135	locus2172	ENSG00000253048	RNU4-60P	1	1	19:41843461:43954915	NA	NA	NA	NA	2556.5	3199.5	NA	NA	0
19	43031199	43065386	34187	locus2172	ENSG00000079385	CEACAM1	1	1	19:41843461:43954915	14090	12439	11967	14656	NA	NA	NA	NA	0
19	43084392	43099082	14690	locus2172	ENSG00000124469	CEACAM8	1	1	19:41843461:43954915	15635	11802	15975	16951	NA	NA	NA	NA	0
19	43225793	43244721	18928	locus2172	ENSG00000221826	PSG3	1	1	19:41843461:43954915	9391	15555	9004	14305	NA	NA	NA	NA	0
19	43256878	43359843	102965	locus2172	ENSG00000124467	PSG8	1	1	19:41843461:43954915	9764	12564	7494	16033	NA	NA	NA	NA	0
19	43326014	43331030	5016	locus2172	ENSG00000225877	AC004603.4	1	1	19:41843461:43954915	NA	NA	NA	NA	8222.67	6961	NA	NA	0
19	43370617	43383862	13245	locus2172	ENSG00000231924	PSG1	1	1	19:41843461:43954915	16489	15117	8959	11877	NA	NA	NA	NA	0
19	43406237	43422034	15797	locus2172	ENSG00000170848	PSG6	1	1	19:41843461:43954915	15704	15205	7486	17309	NA	NA	NA	NA	0
19	43511807	43530664	18857	locus2172	ENSG00000243130	PSG11	1	1	19:41843461:43954915	5367	12900	8630	16212	NA	NA	NA	NA	0
19	43568362	43586820	18458	locus2172	ENSG00000242221	PSG2	1	1	19:41843461:43954915	5758	12622	4860	16316	NA	NA	NA	NA	0
19	43670407	43690688	20281	locus2172	ENSG00000204941	PSG5	1	1	19:41843461:43954915	7482	14986	15582	16566	NA	NA	NA	NA	0
19	43696853	43709926	13073	locus2172	ENSG00000243137	PSG4	1	1	19:41843461:43954915	13810	16298	11250	16890	NA	NA	NA	NA	0
19	43715942	43773682	57740	locus2172	ENSG00000183668	PSG9	1	1	19:41843461:43954915	11638	16159	15109	16405	3584	6304	NA	NA	0
19	43857824	43867480	9656	locus2172	ENSG00000204936	CD177	1	1	19:41843461:43954915	NA	NA	NA	NA	4905.86	5525.71	NA	NA	0
19	43876893	43883275	6382	locus2172	ENSG00000204933	CD177P1	1	1	19:41843461:43954915	NA	NA	NA	NA	7285.33	6876.33	NA	NA	0
19	43905647	43922749	17102	locus2172	ENSG00000131126	TEX101	1	1	19:41843461:43954915	16438	13844	7551	6010	3253.33	2227.67	NA	NA	0
19	43964938	43969812	4874	locus2173	ENSG00000124466	LYPD3	1	1	19:43956095:44880657	3602	14285	13368	17403	5269	2380.5	NA	NA	0
19	43979254	44009087	29833	locus2173	ENSG00000176531	PHLDB3	1	1	19:43956095:44880657	1197	8898	11320	5535	3084.61	2473.89	NA	NA	0
19	44010870	44031396	20526	locus2173	ENSG00000105755	ETHE1	1	1	19:43956095:44880657	812	10113	10366	9105	5597.71	3964.71	NA	NA	0
19	44029648	44040282	10634	locus2173	ENSG00000176472	ZNF575	1	1	19:43956095:44880657	640	5338	11266	4065	2893.38	2974.5	NA	NA	0
19	44047191	44080158	32967	locus2173	ENSG00000073050	XRCC1	1	1	19:43956095:44880657	844	3366	14760	18334	2437.32	3401.16	NA	NA	0
19	44081343	44086250	4907	locus2173	ENSG00000234465	PINLYP	1	1	19:43956095:44880657	1903	7027	12241	5409	4505.16	2811.21	NA	NA	0
19	44088520	44100287	11767	locus2173	ENSG00000167378	IRGQ	1	1	19:43956095:44880657	934	4003	6631	8341	632	1968.5	NA	NA	0
19	44100756	44105309	4553	locus2173	ENSG00000124444	ZNF576	1	1	19:43956095:44880657	1221	6784	5075	4281	NA	NA	NA	NA	0
19	44100768	44118649	17881	locus2173	ENSG00000226763	SRRM5	1	1	19:43956095:44880657	1307	10040	3467	8411	1096.67	1356	NA	NA	0
19	44111370	44124026	12656	locus2173	ENSG00000131116	ZNF428	1	1	19:43956095:44880657	702	2615	2486	6518	102	117	NA	NA	0
19	44126519	44143991	17472	locus2173	ENSG00000105767	CADM4	1	1	19:43956095:44880657	527	588	1608	901	NA	NA	NA	NA	0
19	44150246	44174318	24072	locus2173	ENSG00000011422	PLAUR	1	1	19:43956095:44880657	2734	9934	7811	3243	2474.5	2393	NA	NA	0
19	44220161	44224173	4012	locus2173	ENSG00000124449	IRGC	1	1	19:43956095:44880657	9817	14839	17493	8969	2972	5453	NA	NA	0
19	44235300	44259142	23842	locus2173	ENSG00000105771	SMG9	1	1	19:43956095:44880657	17471	3887	13491	5151	7143.33	6631.33	NA	NA	0
19	44270684	44285409	14725	locus2173	ENSG00000104783	KCNN4	1	1	19:43956095:44880657	17363	10971	14621	399	3491.89	3432.32	NA	NA	0
19	44298460	44299810	1350	locus2173	ENSG00000268601	AC115522.3	1	1	19:43956095:44880657	NA	NA	NA	NA	4781.83	6190.33	NA	NA	0
19	44302653	44331351	28698	locus2173	ENSG00000159871	LYPD5	1	1	19:43956095:44880657	16835	10687	6798	15752	4589.5	4325.14	NA	NA	0
19	44331443	44353307	21864	locus2173	ENSG00000167637	ZNF283	1	1	19:43956095:44880657	17650	13554	2346	15280	5375.8	1932.8	NA	NA	0
19	44385791	44405537	19746	locus2173	ENSG00000176222	ZNF404	1	1	19:43956095:44880657	16325	12750	2791	6537	4340.37	1855.05	NA	NA	0
19	44395955	44405957	10002	locus2173	ENSG00000267058	RP11-15A1.3	1	1	19:43956095:44880657	NA	NA	NA	NA	5422.5	1860.83	NA	NA	0
19	44416780	44439411	22631	locus2173	ENSG00000124459	ZNF45	1	1	19:43956095:44880657	16541	9191	3638	9033	4978.64	4198.79	NA	NA	0
19	44455396	44471861	16465	locus2173	ENSG00000159905	ZNF221	1	1	19:43956095:44880657	16011	12352	17453	12371	4816.54	4717.46	NA	NA	0
19	44472013	44500281	28268	locus2173	ENSG00000204920	ZNF155	1	1	19:43956095:44880657	17217	12186	10243	15983	3954	2550	NA	NA	0
19	44507099	44518078	10979	locus2173	ENSG00000159882	ZNF230	1	1	19:43956095:44880657	11532	11829	4815	16693	4739.1	1860.3	NA	NA	0
19	44529505	44591471	61966	locus2173	ENSG00000267022	ZNF223	1	1	19:43956095:44880657	10486	11908	2731	13271	4165.89	4600.89	NA	NA	0
19	44529514	44537263	7749	locus2173	ENSG00000159885	ZNF222	1	1	19:43956095:44880657	10852	9766	3078	8206	NA	NA	NA	NA	0
19	44556161	44572144	15983	locus2173	ENSG00000178386	ZNF223	1	1	19:43956095:44880657	11562	11087	3658	7590	2149.33	1862.33	NA	NA	0
19	44576296	44593766	17470	locus2173	ENSG00000186026	ZNF284	1	1	19:43956095:44880657	9781	13948	2874	15724	4095.75	3145	NA	NA	0
19	44598544	44612479	13935	locus2173	ENSG00000267680	ZNF224	1	1	19:43956095:44880657	10050	10394	3219	6911	NA	NA	NA	NA	0
19	44617510	44636982	19472	locus2173	ENSG00000256294	ZNF225	1	1	19:43956095:44880657	8807	11713	5828	13894	2692	2938	NA	NA	0
19	44645758	44663156	17398	locus2173	ENSG00000263002	ZNF234	1	1	19:43956095:44880657	8528	12749	7245	10949	2869	3263	NA	NA	0
19	44669253	44682534	13281	locus2173	ENSG00000167380	ZNF226	1	1	19:43956095:44880657	7909	10287	8953	8755	1582	5678	NA	NA	0
19	44716690	44741421	24731	locus2173	ENSG00000131115	ZNF227	1	1	19:43956095:44880657	7891	13807	6102	12089	NA	NA	NA	NA	0
19	44732881	44807585	74704	locus2173	ENSG00000159917	ZNF235	1	1	19:43956095:44880657	9603	7030	10096	7620	2541.75	2542.75	NA	NA	0
19	44754317	44778826	24509	locus2173	ENSG00000159915	ZNF233	1	1	19:43956095:44880657	8393	11993	11424	11495	4319.33	2606.11	NA	NA	0
19	44831324	44871377	40053	locus2173	ENSG00000062370	ZNF112	1	1	19:43956095:44880657	9242	3896	7035	5600	3329	4556.88	NA	NA	0
19	44886458	44905755	19297	locus2174	ENSG00000267508	ZNF285	1	1	19:44882157:45255679	14068	8523	17310	11910	3987.67	5567.11	NA	NA	0
19	44921684	44952660	30976	locus2174	ENSG00000167383	ZNF229	1	1	19:44882157:45255679	16085	12700	9151	10194	3150.21	3014.79	NA	NA	0
19	44971857	44977444	5587	locus2174	ENSG00000176761	ZNF285B	1	1	19:44882157:45255679	NA	NA	NA	NA	7168.67	5903.67	NA	NA	0
19	44979853	45004574	24721	locus2174	ENSG00000167384	ZNF180	1	1	19:44882157:45255679	14810	6950	11240	11930	3995.47	4040.88	NA	NA	0
19	45116939	45140081	23142	locus2174	ENSG00000216588	IGSF23	1	1	19:44882157:45255679	12425	16813	11434	12018	NA	NA	NA	NA	0
19	45135499	45221903	86404	locus2174	ENSG00000266903	CTB-171A8.1	1	1	19:44882157:45255679	NA	NA	NA	NA	3818.22	5763.33	NA	NA	0
19	45147097	45166850	19753	locus2174	ENSG00000073008	PVR	1	1	19:44882157:45255679	14772	7570	16937	9623	5344.33	5350.78	NA	NA	0
19	45174723	45187631	12908	locus2174	ENSG00000186567	CEACAM19	1	1	19:44882157:45255679	10351	11538	2291	15125	2102.39	2425	NA	NA	0
19	45202420	45213986	11566	locus2174	ENSG00000213892	CEACAM16	1	1	19:44882157:45255679	8701	7853	8189	5394	NA	NA	NA	NA	0
19	45250961	45262743	11782	locus2174	ENSG00000069399	BCL3	1	1	19:44882157:45255679	7236	15058	9973	2583	NA	NA	NA	NA	0
19	45260845	45263082	2237	locus2175	ENSG00000069399	BCL3	8	1	19:45259002:46433733	7236	15058	9973	2583	NA	NA	NA	NA	0
19	45268404	45268721	317	locus2175	ENSG00000236807	AC092066.6	8	1	19:45259002:46433733	NA	NA	NA	NA	6590	6990	NA	NA	0
19	45281125	45303891	22766	locus2175	ENSG00000142273	CBLC	8	1	19:45259002:46433733	3311	15376	8714	15529	2269	1594.5	NA	NA	0
19	45312359	45324671	12312	locus2175	ENSG00000187244	BCAM	8	1	19:45259002:46433733	4592	10387	15672	16409	3601	1111	NA	NA	0
19	45349782	45392485	42703	locus2175	ENSG00000130202	PVRL2	8	1	19:45259002:46433733	6246	3027	3775	4674	2608.67	5877.89	NA	NA	0
19	45394476	45406946	12470	locus2175	ENSG00000130204	TOMM40	8	1	19:45259002:46433733	7681	4016	360	14841	6063	2662.67	NA	NA	0
19	45409010	45412650	3640	locus2175	ENSG00000130203	APOE	8	1	19:45259002:46433733	3785	5521	135	25	NA	NA	NA	NA	0
19	45417503	45422599	5096	locus2175	ENSG00000130208	APOC1	8	1	19:45259002:46433733	855	16491	188	14503	NA	NA	NA	NA	0
19	45445494	45452820	7326	locus2175	ENSG00000267467	APOC4	8	1	19:45259002:46433733	10540	12495	11890	16663	669	1803	NA	NA	0
19	45449242	45452814	3572	locus2175	ENSG00000234906	APOC2	8	1	19:45259002:46433733	9608	13231	13449	14786	2060.55	3299.55	NA	NA	0
19	45457847	45496454	38607	locus2175	ENSG00000104853	CLPTM1	8	1	19:45259002:46433733	8425	3812	13826	6906	2018	4031.25	NA	NA	0
19	45504687	45541452	36765	locus2175	ENSG00000104856	RELB	8	1	19:45259002:46433733	12826	5634	6248	2707	NA	NA	NA	NA	0
19	45542297	45574214	31917	locus2175	ENSG00000104859	CLASRP	8	1	19:45259002:46433733	12761	2848	15638	4732	NA	NA	NA	NA	0
19	45574757	45579846	5089	locus2175	ENSG00000170684	ZNF296	8	1	19:45259002:46433733	16955	12489	17638	14387	3192.83	2270	NA	NA	0
19	45579767	45593649	13882	locus2175	ENSG00000267348	CTB-179K24.3	8	1	19:45259002:46433733	NA	NA	NA	NA	4304.33	5843.33	NA	NA	0
19	45582519	45594782	12263	locus2175	ENSG00000142252	GEMIN7	8	1	19:45259002:46433733	8887	10500	6604	17067	3064.28	3880.78	NA	NA	0
19	45582545	45769504	186959	locus2175	ENSG00000007047	MARK4	8	1	19:45259002:46433733	3895	1146	14465	3601	1393	762	NA	NA	0
19	45596219	45650543	54324	locus2175	ENSG00000104866	PPP1R37	8	1	19:45259002:46433733	12532	3819	11305	16075	4170.12	4559.88	NA	NA	0
19	45653007	45663408	10401	locus2175	ENSG00000179846	NKPD1	8	1	19:45259002:46433733	16662	10674	7917	12810	6153.67	4008.33	NA	NA	0
19	45666185	45681495	15310	locus2175	ENSG00000007255	TRAPPC6A	8	1	19:45259002:46433733	16010	8629	4791	3199	6106.25	4971.5	NA	NA	0
19	45682002	45685059	3057	locus2175	ENSG00000189114	BLOC1S3	8	1	19:45259002:46433733	14661	6815	5969	4967	4227.69	1843.77	NA	NA	0
19	45715878	45737469	21591	locus2175	ENSG00000130201	EXOC3L2	8	1	19:45259002:46433733	13630	8992	16782	5372	NA	NA	NA	NA	0
19	45809671	45826235	16564	locus2175	ENSG00000104879	CKM	8	1	19:45259002:46433733	1525	13811	10424	13161	NA	NA	NA	NA	0
19	45836691	45853645	16954	locus2175	ENSG00000104892	KLC3	8	1	19:45259002:46433733	2883	12234	13680	14048	1763.87	4379.73	NA	NA	0
19	45853094	45873876	20782	locus2175	ENSG00000104884	ERCC2	8	1	19:45259002:46433733	5690	3534	12830	3722	3899.67	4335	NA	NA	0
19	45882895	45909607	26712	locus2175	ENSG00000104881	PPP1R13L	8	1	19:45259002:46433733	2794	9333	10621	14982	2130	2584	NA	NA	0
19	45909466	45914024	4558	locus2175	ENSG00000117877	CD3EAP	8	1	19:45259002:46433733	14239	12248	11529	16480	4487.67	4678.67	NA	NA	0
19	45910591	45982086	71495	locus2175	ENSG00000012061	ERCC1	8	1	19:45259002:46433733	9131	3351	13963	3683	3859	4647.2	NA	NA	0
19	45971252	45978436	7184	locus2175	ENSG00000125740	FOSB	8	1	19:45259002:46433733	14870	16242	16977	12412	NA	NA	NA	NA	0
19	45988546	46000319	11773	locus2175	ENSG00000125744	RTN2	8	1	19:45259002:46433733	6314	1341	15198	5552	2553.75	4512	NA	NA	0
19	45992034	46005557	13523	locus2175	ENSG00000213889	PPM1N	8	1	19:45259002:46433733	4895	2500	15982	2714	6191.18	5250.27	NA	NA	0
19	46010673	46030241	19568	locus2175	ENSG00000125753	VASP	8	1	19:45259002:46433733	4484	1417	6165	125	NA	NA	NA	NA	0
19	46030684	46088100	57416	locus2175	ENSG00000125741	OPA3	8	1	19:45259002:46433733	7167	6296	9423	4562	5774.36	3798.91	NA	NA	0
19	46093021	46105466	12445	locus2175	ENSG00000177464	GPR4	8	1	19:45259002:46433733	6570	17334	10575	12882	2698	460	NA	NA	0
19	46112895	46148887	35992	locus2175	ENSG00000125746	EML2	8	1	19:45259002:46433733	6724	3916	8848	5728	4327.88	5386.12	NA	NA	0
19	46144751	46146047	1296	locus2175	ENSG00000267757	C19orf83	8	1	19:45259002:46433733	12284	12853	3963	9668	NA	NA	NA	NA	0
19	46171501	46186982	15481	locus2175	ENSG00000010310	GIPR	8	1	19:45259002:46433733	3046	5285	731	10883	3928	2342.1	NA	NA	0
19	46190711	46195591	4880	locus2175	ENSG00000125743	SNRPD2	8	1	19:45259002:46433733	15615	10133	15476	9519	4888.2	5794.8	NA	NA	0
19	46195740	46207247	11507	locus2175	ENSG00000011478	QPCTL	8	1	19:45259002:46433733	1663	5985	1170	8417	2560.56	2585.44	NA	NA	0
19	46213886	46234162	20276	locus2175	ENSG00000177051	FBXO46	8	1	19:45259002:46433733	4986	2953	2983	8205	3523	2309	NA	NA	0
19	46268042	46272484	4442	locus2175	ENSG00000177045	SIX5	8	1	19:45259002:46433733	13511	9246	1312	5089	3029	2095	NA	NA	0
19	46272974	46285810	12836	locus2175	ENSG00000104936	DMPK	8	1	19:45259002:46433733	12903	3915	2402	3853	3317	3851.67	NA	NA	0
19	46286204	46296060	9856	locus2175	ENSG00000185800	DMWD	8	1	19:45259002:46433733	10727	1688	2297	6456	NA	NA	NA	NA	0
19	46298967	46318577	19610	locus2175	ENSG00000104941	RSPH6A	8	1	19:45259002:46433733	5362	10150	3827	8081	NA	NA	NA	NA	0
19	46318692	46366548	47856	locus2175	ENSG00000125755	SYMPK	8	1	19:45259002:46433733	6396	1693	9664	10773	4035.94	4766.81	NA	NA	0
19	46367517	46377055	9538	locus2175	ENSG00000170608	FOXA3	8	1	19:45259002:46433733	7139	11232	8926	9626	NA	NA	NA	NA	0
19	46386865	46389376	2511	locus2175	ENSG00000170604	IRF2BP1	8	1	19:45259002:46433733	13401	3249	7997	5511	7754.17	7150.67	NA	NA	0
19	46393277	46405862	12585	locus2175	ENSG00000176182	MYPOP	8	1	19:45259002:46433733	11873	3740	2668	9343	1355	541	NA	NA	0
19	46416474	46418036	1562	locus2175	ENSG00000188425	NANOS2	8	1	19:45259002:46433733	12568	6567	3830	5424	NA	NA	NA	NA	0
19	46436991	46476804	39813	locus2176	ENSG00000104967	NOVA2	1	1	19:46433891:47333204	3138	817	12690	7142	NA	NA	NA	NA	0
19	46498338	46521874	23536	locus2176	ENSG00000104983	CCDC61	1	1	19:46433891:47333204	3051	7327	6361	10385	2117.33	2205.33	NA	NA	0
19	46522410	46526323	3913	locus2176	ENSG00000008438	PGLYRP1	1	1	19:46433891:47333204	2370	17358	3435	17163	1788	895	1	NA	1
19	46530911	46533419	2508	locus2176	ENSG00000268401	CTC-344H19.4	1	1	19:46433891:47333204	NA	NA	NA	NA	4111	2288.33	1	NA	1
19	46543081	46580352	37271	locus2176	ENSG00000204869	IGFL4	1	1	19:46433891:47333204	5898	8673	2096	8184	4275.12	5208	NA	NA	0
19	46623327	46627931	4604	locus2176	ENSG00000188624	IGFL3	1	1	19:46433891:47333204	16305	12005	16006	11173	NA	NA	NA	NA	0
19	46646362	46664545	18183	locus2176	ENSG00000204866	IGFL2	1	1	19:46433891:47333204	10437	10986	11108	12022	2159.86	2532.36	1	NA	1
19	46692422	46706291	13869	locus2176	ENSG00000268621	AC006262.5	1	1	19:46433891:47333204	NA	NA	NA	NA	NA	NA	1	NA	1
19	46706682	46715832	9150	locus2176	ENSG00000268460	AC006262.6	1	1	19:46433891:47333204	NA	NA	NA	NA	6984.33	4669.5	NA	NA	0
19	46722679	46723177	498	locus2176	ENSG00000269637	RPL12P41	1	1	19:46433891:47333204	NA	NA	NA	NA	3854	4951.67	NA	NA	0
19	46733008	46734500	1492	locus2176	ENSG00000188293	IGFL1	1	1	19:46433891:47333204	12540	14441	6956	13684	NA	NA	NA	NA	0
19	46800302	46846690	46388	locus2176	ENSG00000124440	HIF3A	1	1	19:46433891:47333204	15001	7651	17648	18052	2477.75	4156.5	NA	NA	0
19	46850357	46896238	45881	locus2176	ENSG00000011485	PPP5C	1	1	19:46433891:47333204	10503	4196	10560	13640	2547.5	2139	NA	NA	0
19	46913628	46916841	3213	locus2176	ENSG00000169515	CCDC8	1	1	19:46433891:47333204	7019	11126	7654	15652	2262.21	2269.37	1	NA	1
19	46969754	46974820	5066	locus2176	ENSG00000182013	PNMAL1	1	1	19:46433891:47333204	7643	2609	11225	10731	4244	5426.78	1	NA	1
19	46984052	47104189	120137	locus2176	ENSG00000230510	PPP5D1	1	1	19:46433891:47333204	15017	8973	15681	13196	6544	7069.83	1	NA	1
19	46990162	46999136	8974	locus2176	ENSG00000204851	PNMAL2	1	1	19:46433891:47333204	7120	1875	16932	8088	4910.56	5164.44	1	NA	1
19	47050312	47104118	53806	locus2176	ENSG00000268423	AC011551.3	1	1	19:46433891:47333204	NA	NA	NA	NA	NA	NA	1	NA	1
19	47104492	47114050	9558	locus2176	ENSG00000160014	CALM3	1	1	19:46433891:47333204	11804	4725	12085	9223	NA	NA	NA	NA	0
19	47123724	47128375	4651	locus2176	ENSG00000160013	PTGIR	1	1	19:46433891:47333204	3270	16210	16532	18091	1800	526	1	NA	1
19	47137332	47137942	610	locus2176	ENSG00000167414	GNG8	1	1	19:46433891:47333204	17627	17026	4930	8423	1627	2685	NA	NA	0
19	47150868	47164395	13527	locus2176	ENSG00000197380	DACT3	1	1	19:46433891:47333204	9734	2982	1521	4789	1395	2128	NA	NA	0
19	47163620	47180704	17084	locus2176	ENSG00000245598	DACT3-AS1	1	1	19:46433891:47333204	NA	NA	NA	NA	2531	2187.67	NA	NA	0
19	47177573	47220384	42811	locus2176	ENSG00000105287	PRKD2	1	1	19:46433891:47333204	9668	6973	2464	4367	4415.58	3430	NA	NA	0
19	47192055	47192325	270	locus2176	ENSG00000243560	RN7SL364P	1	1	19:46433891:47333204	NA	NA	NA	NA	8134.83	5522.33	NA	NA	0
19	47222767	47250138	27371	locus2176	ENSG00000090372	STRN4	1	1	19:46433891:47333204	11417	3164	3484	1351	1555.17	825.333	1	NA	1
19	47249313	47280245	30932	locus2176	ENSG00000181027	FKRP	1	1	19:46433891:47333204	10863	7971	2951	5556	3448.56	2624.44	1	NA	1
19	47278139	47291851	13712	locus2176	ENSG00000105281	SLC1A5	1	1	19:46433891:47333204	13170	16840	8328	8012	6407.33	5114	NA	NA	0
19	47341423	47354249	12826	locus2177	ENSG00000042753	AP2S1	4	1	19:47333497:48509893	12293	5919	6930	15669	374	913	1	NA	1
19	47421932	47508334	86402	locus2177	ENSG00000160007	ARHGAP35	4	1	19:47333497:48509893	14443	395	4603	371	NA	NA	NA	NA	0
19	47523076	47549033	25957	locus2177	ENSG00000130751	NPAS1	4	1	19:47333497:48509893	210	5800	4159	2667	NA	NA	NA	NA	0
19	47549164	47551888	2724	locus2177	ENSG00000130748	TMEM160	4	1	19:47333497:48509893	843	9017	6429	17371	3983.4	5627.1	NA	NA	0
19	47567443	47617009	49566	locus2177	ENSG00000130749	ZC3H4	4	1	19:47333497:48509893	496	5829	1129	3533	998	868	NA	NA	0
19	47634085	47713886	79801	locus2177	ENSG00000142230	SAE1	4	1	19:47333497:48509893	793	7498	5697	6155	1991.2	4154.2	1	NA	1
19	47724080	47736023	11943	locus2177	ENSG00000105327	BBC3	4	1	19:47333497:48509893	2518	7346	13162	284	4045.38	6443.5	NA	NA	0
19	47759715	47775210	15495	locus2177	ENSG00000105321	CCDC9	4	1	19:47333497:48509893	13338	6844	16426	2818	2248	4119	NA	NA	0
19	47778141	47778979	838	locus2177	ENSG00000257704	PRR24	4	1	19:47333497:48509893	14860	11005	17009	6415	7277.67	6633.5	NA	NA	0
19	47800331	47823443	23112	locus2177	ENSG00000197405	C5AR1	4	1	19:47333497:48509893	12327	11278	17162	13911	3433	4565	NA	NA	0
19	47835403	47846606	11203	locus2177	ENSG00000134830	C5AR2	4	1	19:47333497:48509893	12672	13022	16610	13821	1234	1783	NA	NA	0
19	47849964	47850584	620	locus2177	ENSG00000269619	CTD-3023J11.2	4	1	19:47333497:48509893	NA	NA	NA	NA	NA	NA	1	NA	1
19	47852537	47885961	33424	locus2177	ENSG00000134815	DHX34	4	1	19:47333497:48509893	13418	8056	14137	17166	3037.41	3893.06	NA	NA	0
19	47906380	47922780	16400	locus2177	ENSG00000105419	MEIS3	4	1	19:47333497:48509893	5049	4356	10842	8673	3688.5	5162	NA	NA	0
19	47931273	47975425	44152	locus2177	ENSG00000118160	SLC8A2	4	1	19:47333497:48509893	11939	488	7336	1318	1874	3045	NA	NA	0
19	47978400	47987525	9125	locus2177	ENSG00000118162	KPTN	4	1	19:47333497:48509893	15516	3708	16049	12673	4517	4994	NA	NA	0
19	47990893	48018497	27604	locus2177	ENSG00000105402	NAPA	4	1	19:47333497:48509893	16675	4470	16747	14245	4224.33	3339	NA	NA	0
19	48023941	48059113	35172	locus2177	ENSG00000118156	ZNF541	4	1	19:47333497:48509893	16778	9165	12200	16516	NA	NA	NA	NA	0
19	48111452	48206479	95027	locus2177	ENSG00000063169	GLTSCR1	4	1	19:47333497:48509893	6160	2590	2245	3685	3877	5255.33	1	NA	1
19	48216599	48246391	29792	locus2177	ENSG00000024422	EHD2	4	1	19:47333497:48509893	11039	15567	10974	15868	3540.67	2823	NA	NA	0
19	48248778	48260315	11537	locus2177	ENSG00000105373	GLTSCR2	4	1	19:47333497:48509893	7741	6622	12702	3893	5108	8185.5	NA	NA	0
19	48259109	48259219	110	locus2177	ENSG00000221803	SNORD23	4	1	19:47333497:48509893	NA	NA	NA	NA	8351	2896	NA	NA	0
19	48281828	48287938	6110	locus2177	ENSG00000178980	SEPW1	4	1	19:47333497:48509893	17703	2204	11975	896	6757.67	4921.89	1	NA	1
19	48304499	48322308	17809	locus2177	ENSG00000178928	TPRX1	4	1	19:47333497:48509893	10417	14946	4631	16140	NA	NA	NA	NA	0
19	48325096	48346587	21491	locus2177	ENSG00000105392	CRX	4	1	19:47333497:48509893	12118	12416	4515	4767	NA	NA	NA	NA	0
19	48337700	48364769	27069	locus2177	ENSG00000259009	TPRX2P	4	1	19:47333497:48509893	17002	11748	13502	10839	NA	NA	NA	NA	0
19	48373722	48389654	15932	locus2177	ENSG00000105398	SULT2A1	4	1	19:47333497:48509893	12999	17086	6563	16239	NA	NA	NA	NA	0
19	48471302	48495427	24125	locus2177	ENSG00000188334	BSPH1	4	1	19:47333497:48509893	6367	12033	10799	14142	NA	NA	NA	NA	0
19	48497907	48528403	30496	locus2177	ENSG00000169393	ELSPBP1	4	1	19:47333497:48509893	13832	17263	12175	15517	NA	NA	NA	NA	0
19	48519149	48528391	9242	locus2178	ENSG00000169393	ELSPBP1	3	1	19:48510553:48697782	13832	17263	12175	15517	NA	NA	NA	NA	0
19	48533209	48547310	14101	locus2178	ENSG00000105507	CABP5	3	1	19:48510553:48697782	9700	15998	14460	17150	7581.33	7505	NA	NA	0
19	48551099	48614074	62975	locus2178	ENSG00000105499	PLA2G4C	3	1	19:48510553:48697782	5103	14513	10620	9220	3037.21	2426.53	1	NA	1
19	48564684	48568202	3518	locus2178	ENSG00000269420	CTD-2265M8.2	3	1	19:48510553:48697782	NA	NA	NA	NA	2641.67	1967.67	NA	NA	0
19	48618701	48673860	55159	locus2178	ENSG00000105486	LIG1	3	1	19:48510553:48697782	14289	9631	14189	7884	3190.53	4069.94	1	NA	1
19	48673948	48700877	26929	locus2178	ENSG00000185453	C19orf68	3	1	19:48510553:48697782	11876	4918	8376	4411	NA	NA	NA	NA	0
19	48675574	48790833	115259	locus2178	ENSG00000178150	ZNF114	3	1	19:48510553:48697782	6853	11356	11742	9009	4298.17	2946.83	1	NA	1
19	48684026	48707209	23183	locus2178	ENSG00000105483	CARD8	3	1	19:48510553:48697782	5227	10317	11804	7553	2548.06	1910	1	NA	1
19	48706888	48759155	52267	locus2179	ENSG00000105483	CARD8	1	1	19:48697961:49485758	5227	10317	11804	7553	2548.06	1910	1	NA	1
19	48707339	48716411	9072	locus2179	ENSG00000268583	CTC-453G23.8	1	1	19:48697961:49485758	NA	NA	NA	NA	3913	7316.17	NA	NA	0
19	48758931	48761456	2525	locus2179	ENSG00000268001	CTC-241F20.3	1	1	19:48697961:49485758	NA	NA	NA	NA	6875.83	5316.33	NA	NA	0
19	48773358	48790865	17507	locus2179	ENSG00000178150	ZNF114	1	1	19:48697961:49485758	6853	11356	11742	9009	4298.17	2946.83	1	NA	1
19	48799718	48823642	23924	locus2179	ENSG00000105479	CCDC114	1	1	19:48697961:49485758	12746	10883	8581	6182	3348.72	4544.56	NA	NA	0
19	48824765	48832696	7931	locus2179	ENSG00000142227	EMP3	1	1	19:48697961:49485758	14886	10331	13567	4473	1342	2477.5	NA	NA	0
19	48835612	48867494	31882	locus2179	ENSG00000161558	TMEM143	1	1	19:48697961:49485758	11526	6607	6566	5479	3923.38	3401.12	1	NA	1
19	48867651	48879620	11969	locus2179	ENSG00000105467	SYNGR4	1	1	19:48697961:49485758	3930	13155	11619	10835	2121.5	1695	1	NA	1
19	48885826	48894810	8984	locus2179	ENSG00000105438	KDELR1	1	1	19:48697961:49485758	4741	2948	15744	12613	NA	NA	NA	NA	0
19	48898131	48948188	50057	locus2179	ENSG00000105464	GRIN2D	1	1	19:48697961:49485758	7604	1336	15141	2736	NA	NA	NA	NA	0
19	48949029	48960279	11250	locus2179	ENSG00000105447	GRWD1	1	1	19:48697961:49485758	4656	6930	16736	14294	3034	4573.67	1	NA	1
19	48958765	48969278	10513	locus2179	ENSG00000182324	KCNJ14	1	1	19:48697961:49485758	5152	8287	16248	10788	2246.85	5143.31	1	NA	1
19	48969622	48970237	615	locus2179	ENSG00000269423	CTC-273B12.6	1	1	19:48697961:49485758	NA	NA	NA	NA	3338.5	6714	NA	NA	0
19	48972464	48985571	13107	locus2179	ENSG00000105443	CYTH2	1	1	19:48697961:49485758	6581	2000	17308	462	2443	3835.2	NA	NA	0
19	48988527	49016446	27919	locus2179	ENSG00000142235	LMTK3	1	1	19:48697961:49485758	7756	1402	16429	5393	NA	NA	NA	NA	0
19	49055331	49102682	47351	locus2179	ENSG00000088002	SULT2B1	1	1	19:48697961:49485758	11767	10819	4031	6015	5140	3497.29	1	NA	1
19	49104066	49116819	12753	locus2179	ENSG00000105523	FAM83E	1	1	19:48697961:49485758	5393	14033	12940	16588	1160	2075.6	1	NA	1
19	49109999	49110970	971	locus2179	ENSG00000177202	SPACA4	1	1	19:48697961:49485758	16129	12677	NA	6507	NA	NA	NA	NA	0
19	49118584	49122793	4209	locus2179	ENSG00000063177	RPL18	1	1	19:48697961:49485758	1667	7324	1247	1237	3134	1505	NA	NA	0
19	49122547	49133662	11115	locus2179	ENSG00000063176	SPHK2	1	1	19:48697961:49485758	2079	2303	1863	4115	1482.67	1785.33	1	NA	1
19	49133286	49140695	7409	locus2179	ENSG00000105516	DBP	1	1	19:48697961:49485758	1349	2020	1093	4878	1093	1414	NA	NA	0
19	49141198	49149569	8371	locus2179	ENSG00000063180	CA11	1	1	19:48697961:49485758	1419	385	998	12840	2598	5695.43	1	NA	1
19	49141357	49184461	43104	locus2179	ENSG00000232871	SEC1P	1	1	19:48697961:49485758	NA	NA	NA	NA	2935	5863.17	1	NA	1
19	49164663	49176264	11601	locus2179	ENSG00000142233	NTN5	1	1	19:48697961:49485758	12783	9904	15051	15549	3442.2	1737.13	1	NA	1
19	49199231	49209207	9976	locus2179	ENSG00000176920	FUT2	1	1	19:48697961:49485758	7002	9374	9144	15246	907.75	1570.75	1	NA	1
19	49215998	49222978	6980	locus2179	ENSG00000176909	MAMSTR	1	1	19:48697961:49485758	13950	6920	5896	6090	2180.15	2029.69	NA	NA	0
19	49223843	49243978	20135	locus2179	ENSG00000105538	RASIP1	1	1	19:48697961:49485758	16416	7826	5145	9970	4003	2986	NA	NA	0
19	49244144	49250166	6022	locus2179	ENSG00000182264	IZUMO1	1	1	19:48697961:49485758	14789	11388	6089	12962	2792.67	3231	NA	NA	0
19	49251267	49258647	7380	locus2179	ENSG00000174951	FUT1	1	1	19:48697961:49485758	16710	11330	11892	17581	7619.67	6623.5	NA	NA	0
19	49258815	49261587	2772	locus2179	ENSG00000105550	FGF21	1	1	19:48697961:49485758	17013	11302	10247	13200	NA	NA	NA	NA	0
19	49298321	49314284	15963	locus2179	ENSG00000105552	BCAT2	1	1	19:48697961:49485758	12636	3985	13395	1238	1656.67	923.333	1	NA	1
19	49316273	49339935	23662	locus2179	ENSG00000087076	HSD17B14	1	1	19:48697961:49485758	16095	13467	13241	9209	5094.15	5132.38	NA	NA	0
19	49340353	49371889	31536	locus2179	ENSG00000105559	PLEKHA4	1	1	19:48697961:49485758	8922	15035	10182	9619	NA	NA	NA	NA	0
19	49375648	49379314	3666	locus2179	ENSG00000087074	PPP1R15A	1	1	19:48697961:49485758	14191	11039	7133	17882	8235.5	6662.5	NA	NA	0
19	49384221	49401990	17769	locus2179	ENSG00000104804	TULP2	1	1	19:48697961:49485758	8960	8977	3915	5293	5139.2	4228.3	1	NA	1
19	49403306	49426629	23323	locus2179	ENSG00000104805	NUCB1	1	1	19:48697961:49485758	13874	1715	6502	1940	5339.1	6174.4	NA	NA	0
19	49436938	49448226	11288	locus2179	ENSG00000104808	DHDH	1	1	19:48697961:49485758	7713	8929	5775	9760	3597.1	2565.6	NA	NA	0
19	49458116	49465052	6936	locus2179	ENSG00000087088	BAX	1	1	19:48697961:49485758	13294	1630	16687	82	2810	2157	NA	NA	0
19	49468557	49470135	1578	locus2179	ENSG00000087086	FTL	1	1	19:48697961:49485758	13790	3370	10403	384	NA	NA	1	NA	1
19	49471381	49496566	25185	locus2179	ENSG00000104812	GYS1	1	1	19:48697961:49485758	9688	3766	15023	1548	6257.67	3513.17	NA	NA	0
19	49496704	49519252	22548	locus2180	ENSG00000183207	RUVBL2	1	1	19:49491035:49923166	13566	2931	12345	16034	4230.22	3186.22	1	NA	1
19	49519236	49520338	1102	locus2180	ENSG00000104826	LHB	1	1	19:49491035:49923166	8271	15941	16573	14326	NA	NA	NA	NA	0
19	49526125	49527590	1465	locus2180	ENSG00000104827	CGB	1	1	19:49491035:49923166	15831	15180	NA	16060	NA	NA	NA	NA	0
19	49535234	49536495	1261	locus2180	ENSG00000104818	CGB2	1	1	19:49491035:49923166	NA	11492	NA	13399	2954	4463.38	NA	NA	0
19	49538830	49552006	13176	locus2180	ENSG00000267631	CGB1	1	1	19:49491035:49923166	12984	14859	14820	15537	NA	NA	NA	NA	0
19	49547140	49548568	1428	locus2180	ENSG00000189052	CGB5	1	1	19:49491035:49923166	NA	11552	NA	13043	NA	NA	NA	NA	0
19	49550896	49552400	1504	locus2180	ENSG00000213030	CGB8	1	1	19:49491035:49923166	15067	11906	11349	13776	NA	NA	NA	NA	0
19	49557531	49562117	4586	locus2180	ENSG00000196337	CGB7	1	1	19:49491035:49923166	8249	13207	15568	15530	NA	NA	NA	NA	0
19	49559049	49568333	9284	locus2180	ENSG00000225950	NTF4	1	1	19:49491035:49923166	9606	13439	14667	11188	NA	NA	NA	NA	0
19	49570674	49576198	5524	locus2180	ENSG00000104848	KCNA7	1	1	19:49491035:49923166	8447	9784	13890	13230	NA	NA	NA	NA	0
19	49588675	49611855	23180	locus2180	ENSG00000104852	SNRNP70	1	1	19:49491035:49923166	4266	798	10372	3066	1648	3999	NA	NA	0
19	49617580	49621717	4137	locus2180	ENSG00000104863	LIN7B	1	1	19:49491035:49923166	9263	1872	6794	3808	2866.09	5589.18	1	NA	1
19	49621654	49622397	743	locus2180	ENSG00000221916	C19orf73	1	1	19:49491035:49923166	12241	9305	8924	13429	NA	NA	NA	NA	0
19	49622645	49654278	31633	locus2180	ENSG00000177380	PPFIA3	1	1	19:49491035:49923166	9965	1171	14221	6034	3544	882	NA	NA	0
19	49654454	49658681	4227	locus2180	ENSG00000130528	HRC	1	1	19:49491035:49923166	8336	8210	12524	6856	NA	NA	NA	NA	0
19	49660997	49715093	54096	locus2180	ENSG00000130529	TRPM4	1	1	19:49491035:49923166	12799	6353	16897	6470	4038	3864.73	1	NA	1
19	49792894	49828482	35588	locus2180	ENSG00000063127	SLC6A16	1	1	19:49491035:49923166	16412	12738	15096	10295	4529.5	3024	NA	NA	0
19	49838427	49843859	5432	locus2180	ENSG00000104894	CD37	1	1	19:49491035:49923166	15183	15065	5172	768	864	1451	NA	NA	0
19	49843851	49865714	21863	locus2180	ENSG00000074219	TEAD2	1	1	19:49491035:49923166	14476	12794	5952	14260	4459.17	1990.83	NA	NA	0
19	49865039	49878373	13334	locus2180	ENSG00000104901	DKKL1	1	1	19:49491035:49923166	14936	9229	5943	15845	2899	5310.75	1	NA	1
19	49871961	49891338	19377	locus2180	ENSG00000268686	AC010524.2	1	1	19:49491035:49923166	NA	NA	NA	NA	4737	5575.44	NA	NA	0
19	49891474	49921251	29777	locus2180	ENSG00000161609	CCDC155	1	1	19:49491035:49923166	17297	8960	8597	3328	5381	2181	1	NA	1
19	49925670	49926698	1028	locus2181	ENSG00000142538	PTH2	4	2	19:49925208:50774141	NA	9433	NA	10969	NA	NA	NA	NA	0
19	49927005	49932075	5070	locus2181	ENSG00000261949	GFY	4	2	19:49925208:50774141	3293	9837	12428	6612	NA	NA	NA	NA	0
19	49933242	49945617	12375	locus2181	ENSG00000104888	SLC17A7	4	2	19:49925208:50774141	1056	196	4374	160	NA	NA	NA	NA	0
19	49949625	49956751	7126	locus2181	ENSG00000104872	PIH1D1	4	2	19:49925208:50774141	1101	3437	766	6023	683.5	592	NA	NA	0
19	49956425	49974305	17880	locus2181	ENSG00000161618	ALDH16A1	4	2	19:49925208:50774141	1544	7329	1127	14523	1422.05	1092.79	1	NA	1
19	49977463	49989488	12025	locus2181	ENSG00000090554	FLT3LG	4	2	19:49925208:50774141	4847	11071	15621	12418	2039	1354	NA	NA	0
19	49990810	49995565	4755	locus2181	ENSG00000142541	RPL13A	4	2	19:49925208:50774141	7029	15805	13545	12925	NA	NA	NA	NA	0
19	49999621	50002946	3325	locus2181	ENSG00000142534	RPS11	4	2	19:49925208:50774141	7383	7083	9825	6743	2942.25	4081.25	NA	NA	0
19	50010072	50028037	17965	locus2181	ENSG00000104870	FCGRT	4	2	19:49925208:50774141	6910	4403	9472	3364	2217.73	3301.6	NA	NA	0
19	50031882	50050219	18337	locus2181	ENSG00000142552	RCN3	4	2	19:49925208:50774141	10554	11226	11037	975	1497	1676	NA	NA	0
19	50059805	50093519	33714	locus2181	ENSG00000142546	NOSIP	4	2	19:49925208:50774141	1736	7425	12933	13086	NA	NA	NA	NA	0
19	50084582	50094272	9690	locus2181	ENSG00000126460	PRRG2	4	2	19:49925208:50774141	1368	5580	9277	6142	NA	NA	NA	NA	0
19	50094899	50129696	34797	locus2181	ENSG00000126464	PRR12	4	2	19:49925208:50774141	1167	3140	7112	4409	912	2686.33	1	NA	1
19	50138548	50143458	4910	locus2181	ENSG00000126458	RRAS	4	2	19:49925208:50774141	9498	13174	7546	166	NA	NA	NA	NA	0
19	50145381	50161899	16518	locus2181	ENSG00000126461	SCAF1	4	2	19:49925208:50774141	841	1193	1781	4224	4227	2457	NA	NA	0
19	50162828	50169132	6304	locus2181	ENSG00000126456	IRF3	4	2	19:49925208:50774141	960	4134	2089	4049	2814.62	2625.38	NA	NA	0
19	50168822	50177173	8351	locus2181	ENSG00000126453	BCL2L12	4	2	19:49925208:50774141	1152	7739	2385	4978	NA	NA	NA	NA	0
19	50179153	50191704	12551	locus2181	ENSG00000126457	PRMT1	4	2	19:49925208:50774141	1102	2231	8815	3047	3107.5	2041.2	NA	NA	0
19	50191920	50193832	1912	locus2181	ENSG00000224420	ADM5	4	2	19:49925208:50774141	12551	11193	8556	13666	NA	NA	NA	NA	0
19	50194366	50216988	22622	locus2181	ENSG00000169169	CPT1C	4	2	19:49925208:50774141	15808	1992	11064	6530	3817.5	4843.38	1	NA	1
19	50243011	50266587	23576	locus2181	ENSG00000126467	TSKS	4	2	19:49925208:50774141	9221	10484	10898	10144	NA	NA	NA	NA	0
19	50270224	50310369	40145	locus2181	ENSG00000196961	AP2A1	4	2	19:49925208:50774141	7415	1651	15736	11430	648	4224	NA	NA	0
19	50310153	50316527	6374	locus2181	ENSG00000010361	FUZ	4	2	19:49925208:50774141	5090	1554	10348	2203	3052.67	5871.67	NA	NA	0
19	50321545	50340236	18691	locus2181	ENSG00000104973	MED25	4	2	19:49925208:50774141	8766	2926	14973	7229	1772.5	5057.75	NA	NA	0
19	50353991	50363997	10006	locus2181	ENSG00000104960	PTOV1	4	2	19:49925208:50774141	8279	1242	11310	5410	2384.56	4013.44	NA	NA	0
19	50364460	50370822	6362	locus2181	ENSG00000039650	PNKP	4	2	19:49925208:50774141	6381	2629	17234	1508	2734.82	4411.35	NA	NA	0
19	50372302	50381285	8983	locus2181	ENSG00000204673	AKT1S1	4	2	19:49925208:50774141	9778	5233	16781	4338	NA	NA	NA	NA	0
19	50380681	50392001	11320	locus2181	ENSG00000104946	TBC1D17	4	2	19:49925208:50774141	10226	4388	16299	5524	2429	2472.33	NA	NA	0
19	50392910	50432796	39886	locus2181	ENSG00000104951	IL4I1	4	2	19:49925208:50774141	14182	5889	14606	17267	NA	NA	NA	NA	0
19	50410081	50433001	22920	locus2181	ENSG00000213024	NUP62	4	2	19:49925208:50774141	17580	8110	14401	17897	5425.6	5985	NA	NA	0
19	50432399	50437192	4793	locus2181	ENSG00000169136	ATF5	4	2	19:49925208:50774141	17329	1878	6063	6801	4463.2	2922.4	NA	NA	0
19	50452241	50464429	12188	locus2181	ENSG00000161640	SIGLEC11	4	2	19:49925208:50774141	12948	11465	6036	9792	2243.43	1452.57	NA	NA	0
19	50472929	50479071	6142	locus2181	ENSG00000161643	SIGLEC16	4	2	19:49925208:50774141	NA	NA	NA	NA	3259.67	4153	NA	NA	0
19	50480016	50529203	49187	locus2181	ENSG00000105053	VRK3	4	2	19:49925208:50774141	7031	7878	3948	4567	1628.38	1628	NA	NA	0
19	50529296	50556671	27375	locus2181	ENSG00000142528	ZNF473	4	2	19:49925208:50774141	7750	10017	8651	9106	3076	1385.5	NA	NA	0
19	50562138	50563489	1351	locus2181	ENSG00000269540	CTD-2126E3.5	4	2	19:49925208:50774141	NA	NA	NA	NA	4188	4489.67	NA	NA	0
19	50655804	50666452	10648	locus2181	ENSG00000161652	IZUMO2	4	2	19:49925208:50774141	10258	11609	10127	5114	NA	NA	NA	NA	0
19	50691442	50813047	121605	locus2181	ENSG00000105357	MYH14	4	2	19:49925208:50774141	5018	11166	15039	14749	5528	4620.17	NA	NA	0
19	50788020	50813796	25776	locus2182	ENSG00000105357	MYH14	8	2	19:50774581:51331589	5018	11166	15039	14749	5528	4620.17	NA	NA	0
19	50815198	50836772	21574	locus2182	ENSG00000131398	KCNC3	8	2	19:50774581:51331589	3597	2154	15009	9753	NA	NA	NA	NA	0
19	50832948	50886236	53288	locus2182	ENSG00000131408	NR1H2	8	2	19:50774581:51331589	8560	2934	16352	1510	1858	2630	NA	NA	0
19	50837056	50848018	10962	locus2182	ENSG00000131401	NAPSB	8	2	19:50774581:51331589	NA	NA	NA	NA	4762.89	6271.78	NA	NA	0
19	50861733	50869087	7354	locus2182	ENSG00000131400	NAPSA	8	2	19:50774581:51331589	9080	7688	16674	612	NA	NA	NA	NA	0
19	50887460	50921269	33809	locus2182	ENSG00000062822	POLD1	8	2	19:50774581:51331589	13844	6122	15203	11123	NA	NA	NA	NA	0
19	50922194	50934570	12376	locus2182	ENSG00000269404	SPIB	8	2	19:50774581:51331589	15324	17650	16612	16587	NA	NA	NA	NA	0
19	50936159	50969578	33419	locus2182	ENSG00000086967	MYBPC2	8	2	19:50774581:51331589	3513	16951	4409	15688	2885.11	4137.22	NA	NA	0
19	50970043	50980010	9967	locus2182	ENSG00000142530	FAM71E1	8	2	19:50774581:51331589	4536	6684	12509	7558	1110	2082	NA	NA	0
19	50979656	50986608	6952	locus2182	ENSG00000161671	EMC10	8	2	19:50774581:51331589	2956	2229	13590	8620	NA	NA	NA	NA	0
19	51009254	51014610	5356	locus2182	ENSG00000161677	JOSD2	8	2	19:50774581:51331589	4546	6130	4938	2535	6401.67	3011.33	NA	NA	0
19	51014856	51017947	3091	locus2182	ENSG00000204653	ASPDH	8	2	19:50774581:51331589	3592	7499	1858	2885	1743.11	3275.74	NA	NA	0
19	51020148	51071302	51154	locus2182	ENSG00000131409	LRRC4B	8	2	19:50774581:51331589	1270	273	2416	3262	2196.4	4922.2	NA	NA	0
19	51125235	51171651	46416	locus2182	ENSG00000213023	SYT3	8	2	19:50774581:51331589	600	3161	8770	6468	1505.62	3288.88	NA	NA	0
19	51152701	51162562	9861	locus2182	ENSG00000235034	C19orf81	8	2	19:50774581:51331589	1409	8218	14712	10650	2663	2725	NA	NA	0
19	51165197	51222707	57510	locus2182	ENSG00000161681	SHANK1	8	2	19:50774581:51331589	2589	666	14829	804	NA	NA	NA	NA	0
19	51226585	51228974	2389	locus2182	ENSG00000105472	CLEC11A	8	2	19:50774581:51331589	2012	9579	11980	14599	5099.17	3570.17	NA	NA	0
19	51273720	51274989	1269	locus2182	ENSG00000142511	GPR32	8	2	19:50774581:51331589	8299	12896	869	12808	NA	NA	NA	NA	0
19	51293671	51298481	4810	locus2182	ENSG00000142513	ACPT	8	2	19:50774581:51331589	10802	10520	8730	3493	NA	NA	NA	NA	0
19	51300960	51308186	7226	locus2182	ENSG00000167747	C19orf48	8	2	19:50774581:51331589	12934	7082	5527	12059	2152.8	3268.8	NA	NA	0
19	51320936	51322134	1198	locus2182	ENSG00000180279	CTD-2568A17.5	8	2	19:50774581:51331589	NA	NA	NA	NA	3813.11	6022.67	NA	NA	0
19	51322403	51327043	4640	locus2182	ENSG00000167748	KLK1	8	2	19:50774581:51331589	12057	16541	3799	10686	NA	NA	NA	NA	0
19	51328560	51340469	11909	locus2182	ENSG00000174562	KLK15	8	2	19:50774581:51331589	4664	12015	2812	17311	NA	NA	NA	NA	0
19	51358170	51364020	5850	locus2183	ENSG00000142515	KLK3	1	2	19:51332061:52216563	8639	16386	14405	5873	NA	NA	NA	NA	0
19	51364823	51379895	15072	locus2183	ENSG00000167751	KLK2	1	2	19:51332061:52216563	11663	12105	16196	7435	6168.33	6800.33	NA	NA	0
19	51409607	51413994	4387	locus2183	ENSG00000167749	KLK4	1	2	19:51332061:52216563	9249	13660	15434	14394	5503	4751	NA	NA	0
19	51446558	51456349	9791	locus2183	ENSG00000167754	KLK5	1	2	19:51332061:52216563	17688	16623	15961	17284	6349.5	5985.88	NA	NA	0
19	51461886	51472929	11043	locus2183	ENSG00000167755	KLK6	1	2	19:51332061:52216563	16401	18003	14619	18206	NA	NA	NA	NA	0
19	51479737	51487355	7618	locus2183	ENSG00000169035	KLK7	1	2	19:51332061:52216563	13396	17454	13791	17919	5136.78	4654	NA	NA	0
19	51499263	51505967	6704	locus2183	ENSG00000129455	KLK8	1	2	19:51332061:52216563	6117	9681	8762	6414	NA	NA	NA	NA	0
19	51503805	51512837	9032	locus2183	ENSG00000213022	KLK9	1	2	19:51332061:52216563	10139	14692	5756	9698	NA	NA	NA	NA	0
19	51503805	51512837	9032	locus2183	ENSG00000269741	KLK9	1	2	19:51332061:52216563	6710	11807	8211	9003	NA	NA	NA	NA	0
19	51516000	51523431	7431	locus2183	ENSG00000129451	KLK10	1	2	19:51332061:52216563	12668	17818	8228	17367	3624.94	4257.82	NA	NA	0
19	51517629	51517990	361	locus2183	ENSG00000268739	CTC-518B2.12	1	2	19:51332061:52216563	NA	NA	NA	NA	3003.67	3837.67	NA	NA	0
19	51525486	51531295	5809	locus2183	ENSG00000167757	KLK11	1	2	19:51332061:52216563	8423	15229	5171	7753	NA	NA	NA	NA	0
19	51532349	51538486	6137	locus2183	ENSG00000186474	KLK12	1	2	19:51332061:52216563	16365	14396	10414	15760	NA	NA	NA	NA	0
19	51559462	51568367	8905	locus2183	ENSG00000167759	KLK13	1	2	19:51332061:52216563	12320	16061	10826	13309	NA	NA	NA	NA	0
19	51580751	51587502	6751	locus2183	ENSG00000129437	KLK14	1	2	19:51332061:52216563	16717	13510	13278	12843	2444.67	1987.67	NA	NA	0
19	51600862	51611627	10765	locus2183	ENSG00000142544	CTU1	1	2	19:51332061:52216563	7417	7825	14558	5875	1321.5	2194	NA	NA	0
19	51628164	51639908	11744	locus2183	ENSG00000129450	SIGLEC9	1	2	19:51332061:52216563	12841	14019	14094	16763	5556	3339	NA	NA	0
19	51645557	51656783	11226	locus2183	ENSG00000168995	SIGLEC7	1	2	19:51332061:52216563	15994	12705	17590	16501	4534.2	4923.2	NA	NA	0
19	51729221	51747115	17894	locus2183	ENSG00000105383	CD33	1	2	19:51332061:52216563	9518	9355	14782	11468	4190	1964.5	NA	NA	0
19	51749602	51770637	21035	locus2183	ENSG00000179213	SIGLECL1	1	2	19:51332061:52216563	6636	15179	13709	12691	NA	NA	NA	NA	0
19	51754484	51774433	19949	locus2183	ENSG00000268595	CTD-3187F8.2	1	2	19:51332061:52216563	NA	NA	NA	NA	6548.33	4548.67	NA	NA	0
19	51815101	51833608	18507	locus2183	ENSG00000142549	IGLON5	1	2	19:51332061:52216563	5984	1195	12807	4755	3023.18	5543.36	NA	NA	0
19	51835071	51845378	10307	locus2183	ENSG00000186806	VSIG10L	1	2	19:51332061:52216563	14388	9946	16148	7813	4091	4100	NA	NA	0
19	51848424	51869672	21248	locus2183	ENSG00000105379	ETFB	1	2	19:51332061:52216563	10461	9492	8910	5349	NA	NA	NA	NA	0
19	51870351	51872257	1906	locus2183	ENSG00000160318	CLDND2	1	2	19:51332061:52216563	17611	10843	12584	6331	NA	NA	NA	NA	0
19	51874865	51875969	1104	locus2183	ENSG00000105374	NKG7	1	2	19:51332061:52216563	15219	18280	15580	17995	2970	1217	NA	NA	0
19	51883163	51891214	8051	locus2183	ENSG00000105370	LIM2	1	2	19:51332061:52216563	14699	14634	11509	15492	NA	NA	NA	NA	0
19	51891542	51893828	2286	locus2183	ENSG00000262874	C19orf84	1	2	19:51332061:52216563	16035	14012	10056	11454	3315.93	2400.07	NA	NA	0
19	51913274	51921057	7783	locus2183	ENSG00000142512	SIGLEC10	1	2	19:51332061:52216563	6422	12271	14391	17548	3253.14	3410.14	NA	NA	0
19	51954100	51961706	7606	locus2183	ENSG00000105366	SIGLEC8	1	2	19:51332061:52216563	10359	15859	4364	14257	NA	NA	NA	NA	0
19	51981875	51994206	12331	locus2183	ENSG00000213822	CEACAM18	1	2	19:51332061:52216563	10522	11911	14796	7873	NA	NA	NA	NA	0
19	51994617	52005043	10426	locus2183	ENSG00000254521	SIGLEC12	1	2	19:51332061:52216563	9204	12514	13790	13091	3830.62	4311.5	NA	NA	0
19	52022778	52034971	12193	locus2183	ENSG00000105492	SIGLEC6	1	2	19:51332061:52216563	8707	15103	9288	12586	7048.33	5068.33	NA	NA	0
19	52074550	52092968	18418	locus2183	ENSG00000105497	ZNF175	1	2	19:51332061:52216563	13952	7167	17088	15181	4276.07	5032.57	NA	NA	0
19	52095035	52097630	2595	locus2183	ENSG00000167765	AC018755.1	1	2	19:51332061:52216563	NA	NA	NA	NA	6341.78	5312.11	NA	NA	0
19	52114780	52150151	35371	locus2183	ENSG00000105501	SIGLEC5	1	2	19:51332061:52216563	16310	15582	9304	10094	2828.5	2211.5	NA	NA	0
19	52115343	52150142	34799	locus2183	ENSG00000268500	SIGLEC5	1	2	19:51332061:52216563	16278	12366	9599	9910	2828.5	2211.5	NA	NA	0
19	52145805	52150054	4249	locus2183	ENSG00000254415	SIGLEC14	1	2	19:51332061:52216563	NA	10512	NA	6753	2422.78	4022.28	NA	NA	0
19	52152114	52152863	749	locus2183	ENSG00000243469	RPL7P51	1	2	19:51332061:52216563	NA	NA	NA	NA	4017.5	5616.5	NA	NA	0
19	52188615	52196709	8094	locus2183	ENSG00000269959	SPACA6P-AS	1	2	19:51332061:52216563	NA	NA	NA	NA	5727.43	6318.14	NA	NA	0
19	52196592	52208443	11851	locus2183	ENSG00000182310	SPACA6P	1	2	19:51332061:52216563	NA	NA	NA	NA	3166.67	3289	NA	NA	0
19	52216364	52227247	10883	locus2183	ENSG00000105509	HAS1	1	2	19:51332061:52216563	15837	16670	14889	16254	4913.89	6512.33	NA	NA	0
19	52250128	52307363	57235	locus2184	ENSG00000171051	FPR1	1	1	19:52217405:52604625	8339	7031	16267	12770	5132.43	4751.64	NA	NA	0
19	52255278	52272176	16898	locus2184	ENSG00000171049	FPR2	1	1	19:52217405:52604625	7597	18237	15559	8968	1745	2139	NA	NA	0
19	52298415	52329442	31027	locus2184	ENSG00000187474	FPR3	1	1	19:52217405:52604625	10333	17928	12650	16831	NA	NA	NA	NA	0
19	52343176	52346577	3401	locus2184	ENSG00000269483	AC006272.1	1	1	19:52217405:52604625	NA	NA	NA	NA	5675.33	6822.56	NA	NA	0
19	52359054	52391233	32179	locus2184	ENSG00000161551	ZNF577	1	1	19:52217405:52604625	16854	7392	7635	5248	4272.28	3611	NA	NA	0
19	52392476	52408264	15788	locus2184	ENSG00000198093	ZNF649	1	1	19:52217405:52604625	11911	11816	7292	7967	3835.94	3220.94	NA	NA	0
19	52430472	52449167	18695	locus2184	ENSG00000176024	ZNF613	1	1	19:52217405:52604625	11977	11819	13099	8700	5553.57	6392.43	NA	NA	0
19	52452414	52484620	32206	locus2184	ENSG00000269235	HCCAT3	1	1	19:52217405:52604625	NA	NA	NA	NA	6705	5138.89	NA	NA	0
19	52467595	52490079	22484	locus2184	ENSG00000256683	ZNF350	1	1	19:52217405:52604625	8234	10282	10999	9746	NA	NA	NA	NA	0
19	52494597	52511483	16886	locus2184	ENSG00000197619	ZNF615	1	1	19:52217405:52604625	5924	10824	6175	11763	4829.45	3652.91	NA	NA	0
19	52516017	52531602	15585	locus2184	ENSG00000142556	ZNF614	1	1	19:52217405:52604625	5300	12362	14329	9629	3739.83	5941.17	NA	NA	0
19	52552062	52598991	46929	locus2184	ENSG00000256087	ZNF432	1	1	19:52217405:52604625	5883	10911	15776	9472	1706.67	1905.33	NA	NA	0
19	52567718	52599018	31300	locus2184	ENSG00000197608	ZNF841	1	1	19:52217405:52604625	5738	12006	14724	9028	1567.5	3780.38	NA	NA	0
19	52616343	52643170	26827	locus2185	ENSG00000204611	ZNF616	13	11	19:52606936:53107086	11976	9931	14486	9125	NA	NA	NA	NA	0
19	52658124	52674896	16772	locus2185	ENSG00000196267	ZNF836	13	11	19:52606936:53107086	16603	11848	16441	15219	NA	NA	NA	NA	0
19	52693291	52730687	37396	locus2185	ENSG00000105568	PPP2R1A	13	11	19:52606936:53107086	8038	2126	9139	4573	2778	2014	NA	NA	0
19	52772823	52795976	23153	locus2185	ENSG00000196214	ZNF766	13	11	19:52606936:53107086	11747	8443	11492	7211	4216.57	7326.86	NA	NA	0
19	52800429	52829175	28746	locus2185	ENSG00000198464	ZNF480	13	11	19:52606936:53107086	16028	12163	17709	5764	4192.9	5552.7	NA	NA	0
19	52839564	52871031	31467	locus2185	ENSG00000167554	ZNF610	13	11	19:52606936:53107086	16124	12433	17591	15567	4068.2	5607.5	NA	NA	0
19	52873203	52889048	15845	locus2185	ENSG00000221923	ZNF880	13	11	19:52606936:53107086	17521	9809	17573	4880	4045.11	4465.32	NA	NA	0
19	52892271	52901010	8739	locus2185	ENSG00000269834	CTD-3018O17.3	13	11	19:52606936:53107086	NA	NA	NA	NA	6513.67	7144.67	NA	NA	0
19	52901101	52921656	20555	locus2185	ENSG00000167555	ZNF528	13	11	19:52606936:53107086	14337	10603	16689	12747	4554.11	4651.42	NA	NA	0
19	52932439	52955568	23129	locus2185	ENSG00000198633	ZNF534	13	11	19:52606936:53107086	6461	13347	8484	15003	4223.74	4365.58	NA	NA	0
19	52956828	53015407	58579	locus2185	ENSG00000258405	ZNF578	13	11	19:52606936:53107086	11193	11040	14429	14054	5349	3768.5	NA	NA	0
19	53014534	53015595	1061	locus2185	ENSG00000269349	CTD-3099C6.5	13	11	19:52606936:53107086	NA	NA	NA	NA	6234	3337.67	NA	NA	0
19	53030904	53067717	36813	locus2185	ENSG00000198482	ZNF808	13	11	19:52606936:53107086	11032	11718	14903	7840	4501.9	5679.5	NA	NA	0
19	53059074	53077383	18309	locus2185	ENSG00000167562	ZNF701	13	11	19:52606936:53107086	9820	6131	15899	11200	4162.2	4892.4	NA	NA	0
19	53091757	53098941	7184	locus2185	ENSG00000123870	ZNF137P	13	11	19:52606936:53107086	NA	NA	NA	NA	7091.83	7266.83	NA	NA	0
19	53097403	53193749	96346	locus2185	ENSG00000167766	ZNF83	13	11	19:52606936:53107086	12213	8844	4616	5868	2729.89	3476.5	NA	NA	0
19	53115630	53193741	78111	locus2186	ENSG00000167766	ZNF83	1	9	19:53107937:53537923	12213	8844	4616	5868	2729.89	3476.5	NA	NA	0
19	53153689	53156537	2848	locus2186	ENSG00000269825	CTD-3099C6.9	1	9	19:53107937:53537923	NA	NA	NA	NA	6063.83	5785.83	NA	NA	0
19	53206065	53238307	32242	locus2186	ENSG00000213020	ZNF611	1	9	19:53107937:53537923	15695	10591	6790	12628	5187.27	5112.27	NA	NA	0
19	53267447	53290016	22569	locus2186	ENSG00000189190	ZNF600	1	9	19:53107937:53537923	17311	14544	2751	8910	5407.38	5779.62	NA	NA	0
19	53304562	53360853	56291	locus2186	ENSG00000198538	ZNF28	1	9	19:53107937:53537923	16958	10960	7861	5622	793	3125	NA	NA	0
19	53341260	53360872	19612	locus2186	ENSG00000204604	ZNF468	1	9	19:53107937:53537923	16568	11084	13091	9793	4282.43	4940.93	NA	NA	0
19	53365059	53366119	1060	locus2186	ENSG00000268225	CTD-2331H12.5	1	9	19:53107937:53537923	NA	NA	NA	NA	5830.89	5339.11	NA	NA	0
19	53367118	53400946	33828	locus2186	ENSG00000182986	ZNF320	1	9	19:53107937:53537923	16113	10136	13614	14347	4184.79	3760.63	NA	NA	0
19	53418448	53426723	8275	locus2186	ENSG00000213793	ZNF888	1	9	19:53107937:53537923	NA	NA	NA	NA	2075.5	2792	NA	NA	0
19	53431727	53466076	34349	locus2186	ENSG00000221874	ZNF321P	1	9	19:53107937:53537923	17730	11213	16147	8509	NA	NA	NA	NA	0
19	53432155	53466114	33959	locus2186	ENSG00000180257	ZNF816	1	9	19:53107937:53537923	17758	10009	15829	12066	2571.18	3711.18	NA	NA	0
19	53473697	53541151	67454	locus2186	ENSG00000242779	ZNF702P	1	9	19:53107937:53537923	NA	NA	NA	NA	2141.89	4003.78	NA	NA	0
19	53517173	53519375	2202	locus2186	ENSG00000269526	ERVV-1	1	9	19:53107937:53537923	17605	11351	6660	10161	3300	6406.67	NA	NA	0
19	53547990	53554329	6339	locus2187	ENSG00000268964	ERVV-2	1	1	19:53538505:53899797	13753	10817	5565	10804	NA	NA	NA	NA	0
19	53569866	53606687	36821	locus2187	ENSG00000170949	ZNF160	1	1	19:53538505:53899797	8499	7111	9274	6697	4648	2494	NA	NA	0
19	53611131	53636148	25017	locus2187	ENSG00000170954	ZNF415	1	1	19:53538505:53899797	17306	10856	3612	14239	4530.94	3445.22	NA	NA	0
19	53627324	53662306	34982	locus2187	ENSG00000197937	ZNF347	1	1	19:53538505:53899797	17293	13940	14042	13936	4402.82	2828.29	NA	NA	0
19	53667390	53696627	29237	locus2187	ENSG00000197497	ZNF665	1	1	19:53538505:53899797	17593	13847	16991	16808	5812.62	6040.25	NA	NA	0
19	53700363	53714268	13905	locus2187	ENSG00000269051	CTD-2245F17.3	1	1	19:53538505:53899797	NA	NA	NA	NA	5848.33	7241.83	NA	NA	0
19	53716240	53716649	409	locus2187	ENSG00000269001	ZNF818P	1	1	19:53538505:53899797	NA	NA	NA	NA	5206.78	6182.89	NA	NA	0
19	53731576	53758126	26550	locus2187	ENSG00000197928	ZNF677	1	1	19:53538505:53899797	17838	10086	13597	14141	5478.3	6368.8	NA	NA	0
19	53762462	53765090	2628	locus2187	ENSG00000196131	VN1R2	1	1	19:53538505:53899797	16370	13319	9730	12469	NA	NA	NA	NA	0
19	53769928	53770972	1044	locus2187	ENSG00000228567	VN1R4	1	1	19:53538505:53899797	NA	11764	NA	12453	NA	NA	NA	NA	0
19	53792855	53794875	2020	locus2187	ENSG00000163098	BIRC8	1	1	19:53538505:53899797	14844	12829	1218	13225	NA	NA	NA	NA	0
19	53818389	53819296	907	locus2187	ENSG00000174677	VN1R6P	1	1	19:53538505:53899797	NA	NA	NA	NA	4716	4486.67	NA	NA	0
19	53837001	53858122	21121	locus2187	ENSG00000213799	ZNF845	1	1	19:53538505:53899797	10352	11488	3081	10827	6409	6329.71	NA	NA	0
19	53868981	53895470	26489	locus2187	ENSG00000203326	ZNF525	1	1	19:53538505:53899797	17323	11183	17346	12541	3591.38	4244.25	NA	NA	0
19	53893045	53926350	33305	locus2187	ENSG00000196417	ZNF765	1	1	19:53538505:53899797	14253	8980	13699	12546	6293.67	6674	NA	NA	0
19	53926627	53930408	3781	locus2188	ENSG00000196417	ZNF765	4	1	19:53899873:54098997	14253	8980	13699	12546	6293.67	6674	NA	NA	0
19	53935226	53961514	26288	locus2188	ENSG00000160336	ZNF761	4	1	19:53899873:54098997	NA	NA	NA	NA	4985.57	3784.43	NA	NA	0
19	53935236	53947923	12687	locus2188	ENSG00000241015	TPM3P9	4	1	19:53899873:54098997	NA	NA	NA	NA	5236	6679.33	NA	NA	0
19	53970999	54006950	35951	locus2188	ENSG00000198346	ZNF813	4	1	19:53899873:54098997	6391	12088	13420	5921	6558.25	5908.75	NA	NA	0
19	53982603	53983345	742	locus2188	ENSG00000250731	TPM3P6	4	1	19:53899873:54098997	NA	NA	NA	NA	6985	3217.33	NA	NA	0
19	54007072	54015941	8869	locus2188	ENSG00000213777	CTD-2224J9.8	4	1	19:53899873:54098997	NA	NA	NA	NA	2748.33	3098.33	NA	NA	0
19	54024277	54083523	59246	locus2188	ENSG00000130844	ZNF331	4	1	19:53899873:54098997	16909	17829	14904	17718	5964.25	3178.25	NA	NA	0
19	54132966	54133246	280	locus2189	ENSG00000242668	RN7SL317P	4	1	19:54099626:54702450	NA	NA	NA	NA	2505.5	7027	NA	NA	0
19	54135309	54140263	4954	locus2189	ENSG00000204595	DPRX	4	1	19:54099626:54702450	17019	13484	15923	12835	NA	NA	NA	NA	0
19	54296856	54327648	30792	locus2189	ENSG00000142405	NLRP12	4	1	19:54099626:54702450	13389	10392	2000	14298	2472	2191	NA	NA	0
19	54369610	54379682	10072	locus2189	ENSG00000179820	MYADM	4	1	19:54099626:54702450	6307	17832	9075	17141	3822	2191	NA	NA	0
19	54385466	54410906	25440	locus2189	ENSG00000126583	PRKCG	4	1	19:54099626:54702450	11009	1519	13784	7899	367	206	NA	NA	0
19	54412588	54447195	34607	locus2189	ENSG00000105605	CACNG7	4	1	19:54099626:54702450	1143	831	6447	2691	2812	3945	NA	NA	0
19	54466293	54493469	27176	locus2189	ENSG00000142408	CACNG8	4	1	19:54099626:54702450	13464	736	14026	667	5647.29	5399.43	NA	NA	0
19	54495541	54515923	20382	locus2189	ENSG00000130433	CACNG6	4	1	19:54099626:54702450	10495	6117	8619	6793	2120	1717	NA	NA	0
19	54544078	54567207	23129	locus2189	ENSG00000189068	VSTM1	4	1	19:54099626:54702450	4508	16869	2795	16786	NA	NA	NA	NA	0
19	54573200	54584634	11434	locus2189	ENSG00000248385	TARM1	4	1	19:54099626:54702450	16790	11722	5438	16145	NA	NA	NA	NA	0
19	54597934	54606000	8066	locus2189	ENSG00000170909	OSCAR	4	1	19:54099626:54702450	1483	4782	15034	13520	1269	1635	NA	NA	0
19	54606128	54612011	5883	locus2189	ENSG00000170906	NDUFA3	4	1	19:54099626:54702450	2539	5663	12381	3195	3641.83	3172.08	NA	NA	0
19	54610319	54619055	8736	locus2189	ENSG00000105619	TFPT	4	1	19:54099626:54702450	1351	7726	11181	5231	1696.33	3051.83	NA	NA	0
19	54618836	54635140	16304	locus2189	ENSG00000105618	PRPF31	4	1	19:54099626:54702450	1538	3170	11845	6848	1311.5	3744	NA	NA	0
19	54641443	54659419	17976	locus2189	ENSG00000088038	CNOT3	4	1	19:54099626:54702450	1849	1755	6597	3207	NA	NA	NA	NA	0
19	54658898	54663620	4722	locus2189	ENSG00000105617	LENG1	4	1	19:54099626:54702450	2124	7207	10312	709	2121	4153	NA	NA	0
19	54663901	54676944	13043	locus2189	ENSG00000167608	TMC4	4	1	19:54099626:54702450	3106	9664	10236	8046	1112.85	1822.85	NA	NA	0
19	54677106	54693733	16627	locus2189	ENSG00000125505	MBOAT7	4	1	19:54099626:54702450	8262	708	16107	6945	3193.67	2958	NA	NA	0
19	54694137	54697585	3448	locus2189	ENSG00000170892	TSEN34	4	1	19:54099626:54702450	15381	6070	14509	8983	2003	1953	NA	NA	0
19	54704725	54752862	48137	locus2190	ENSG00000170889	RPS9	1	1	19:54704266:55174498	11204	8142	12701	13371	2974.31	3076.62	NA	NA	0
19	54720736	54746649	25913	locus2190	ENSG00000244482	LILRA6	1	1	19:54704266:55174498	8907	14970	8819	14382	3673.33	2911.67	NA	NA	0
19	54720796	54746602	25806	locus2190	ENSG00000204577	LILRB3	1	1	19:54704266:55174498	8906	13708	8818	11900	932	2383	NA	NA	0
19	54754262	54761164	6902	locus2190	ENSG00000105609	LILRB5	1	1	19:54704266:55174498	6301	15931	9236	16410	2588	1538	NA	NA	0
19	54777674	54784738	7064	locus2190	ENSG00000131042	LILRB2	1	1	19:54704266:55174498	5145	14156	16558	13292	2164	3295	NA	NA	0
19	54799853	54809952	10099	locus2190	ENSG00000170866	LILRA3	1	1	19:54704266:55174498	10648	13979	17007	14628	NA	NA	NA	NA	0
19	54818352	54824409	6057	locus2190	ENSG00000187116	LILRA5	1	1	19:54704266:55174498	9882	16462	17421	16548	NA	NA	NA	NA	0
19	54844455	54850421	5966	locus2190	ENSG00000239961	LILRA4	1	1	19:54704266:55174498	15898	17236	16364	10904	2641.67	2985.33	NA	NA	0
19	54865361	54882165	16804	locus2190	ENSG00000167613	LAIR1	1	1	19:54704266:55174498	12936	12178	12914	2462	NA	NA	NA	NA	0
19	54926604	54948080	21476	locus2190	ENSG00000167614	TTYH1	1	1	19:54704266:55174498	4197	1159	2412	9480	3562	2101	NA	NA	0
19	54949191	54949528	337	locus2190	ENSG00000269873	CTD-2587H19.3	1	1	19:54704266:55174498	NA	NA	NA	NA	2226	3522.67	NA	NA	0
19	54949846	54950362	516	locus2190	ENSG00000267838	AC008746.12	1	1	19:54704266:55174498	NA	NA	NA	NA	4813.44	6780.89	NA	NA	0
19	54955990	54960192	4202	locus2190	ENSG00000226696	LENG8-AS1	1	1	19:54704266:55174498	NA	NA	NA	NA	2365.33	3359	NA	NA	0
19	54960064	54973217	13153	locus2190	ENSG00000167615	LENG8	1	1	19:54704266:55174498	2864	897	3505	2155	461	3519	NA	NA	0
19	54972980	54974894	1914	locus2190	ENSG00000182909	LENG9	1	1	19:54704266:55174498	3120	7608	4811	8719	870.333	888	NA	NA	0
19	54976209	54984411	8202	locus2190	ENSG00000167617	CDC42EP5	1	1	19:54704266:55174498	2767	16332	2678	1745	463	1308	NA	NA	0
19	55009099	55019321	10222	locus2190	ENSG00000167618	LAIR2	1	1	19:54704266:55174498	12683	14128	6276	625	2702	2213	NA	NA	0
19	55043976	55057053	13077	locus2190	ENSG00000104970	KIR3DX1	1	1	19:54704266:55174498	8081	15063	5348	12540	1785	1626.29	NA	NA	0
19	55084817	55099027	14210	locus2190	ENSG00000239998	LILRA2	1	1	19:54704266:55174498	9592	12838	8907	10895	4825.67	4227.67	NA	NA	0
19	55085345	55148470	63125	locus2190	ENSG00000104972	LILRB1	1	1	19:54704266:55174498	10958	14880	10889	12829	4143.4	4081.2	NA	NA	0
19	55105124	55113555	8431	locus2190	ENSG00000104974	LILRA1	1	1	19:54704266:55174498	9005	16503	8566	16003	NA	NA	NA	NA	0
19	55173578	55181810	8232	locus2190	ENSG00000186818	LILRB4	1	1	19:54704266:55174498	14402	14760	12393	16187	NA	NA	NA	NA	0
19	55177248	55178841	1593	locus2191	ENSG00000186818	LILRB4	3	1	19:55175009:55791380	14402	14760	12393	16187	NA	NA	NA	NA	0
19	55235968	55378448	142480	locus2191	ENSG00000167633	KIR3DL1	3	1	19:55175009:55791380	13821	16394	16408	15298	NA	NA	NA	NA	0
19	55235983	55248003	12020	locus2191	ENSG00000242019	KIR3DL3	3	1	19:55175009:55791380	NA	15452	NA	14844	NA	NA	NA	NA	0
19	55236001	55325968	89967	locus2191	ENSG00000189013	KIR2DL4	3	1	19:55175009:55791380	NA	17867	NA	15397	NA	NA	NA	NA	0
19	55249981	55295776	45795	locus2191	ENSG00000243772	KIR2DL3	3	1	19:55175009:55791380	NA	16911	NA	16898	NA	NA	NA	NA	0
19	55281262	55295774	14512	locus2191	ENSG00000125498	KIR2DL1	3	1	19:55175009:55791380	NA	16351	NA	17498	NA	NA	NA	NA	0
19	55361897	55378662	16765	locus2191	ENSG00000240403	KIR3DL2	3	1	19:55175009:55791380	14172	16173	15785	15932	NA	NA	NA	NA	0
19	55385735	55401838	16103	locus2191	ENSG00000186431	FCAR	3	1	19:55175009:55791380	16782	16090	14774	17059	NA	NA	NA	NA	0
19	55417520	55427508	9988	locus2191	ENSG00000189430	NCR1	3	1	19:55175009:55791380	6744	14795	4415	7151	NA	NA	NA	NA	0
19	55434882	55477611	42729	locus2191	ENSG00000167634	NLRP7	3	1	19:55175009:55791380	13360	16473	17013	15240	NA	NA	NA	NA	0
19	55476619	55512510	35891	locus2191	ENSG00000022556	NLRP2	3	1	19:55175009:55791380	16626	10994	13610	15802	2543	2792.77	NA	NA	0
19	55525072	55549632	24560	locus2191	ENSG00000088053	GP6	3	1	19:55175009:55791380	16674	8843	14563	9680	2411.78	2196.56	NA	NA	0
19	55555710	55580897	25187	locus2191	ENSG00000160439	RDH13	3	1	19:55175009:55791380	17118	6219	16008	4261	2766.71	2684.14	NA	NA	0
19	55583387	55599287	15900	locus2191	ENSG00000131037	EPS8L1	3	1	19:55175009:55791380	14632	13873	9908	5810	3235.25	1887	NA	NA	0
19	55602280	55628927	26647	locus2191	ENSG00000125503	PPP1R12C	3	1	19:55175009:55791380	5918	2623	14161	7548	4299	4681.08	NA	NA	0
19	55644161	55660722	16561	locus2191	ENSG00000105048	TNNT1	3	1	19:55175009:55791380	7721	11358	9234	14910	3241.56	4487.11	NA	NA	0
19	55663137	55669100	5963	locus2191	ENSG00000129991	TNNI3	3	1	19:55175009:55791380	16372	11112	4456	11249	4729.3	2601.8	NA	NA	0
19	55670030	55678019	7989	locus2191	ENSG00000167646	DNAAF3	3	1	19:55175009:55791380	13696	13021	6245	12161	5360.75	2046.25	NA	NA	0
19	55682590	55691809	9219	locus2191	ENSG00000129990	SYT5	3	1	19:55175009:55791380	13017	309	12746	6890	5562.5	1870.75	NA	NA	0
19	55692615	55720824	28209	locus2191	ENSG00000080031	PTPRH	3	1	19:55175009:55791380	6716	7742	6123	7516	3673	5386.18	NA	NA	0
19	55728027	55732984	4957	locus2191	ENSG00000267649	CTD-2587H24.10	3	1	19:55175009:55791380	NA	NA	NA	NA	6642.33	5571	NA	NA	0
19	55738586	55741647	3061	locus2191	ENSG00000180089	TMEM86B	3	1	19:55175009:55791380	15384	2526	4968	6973	4328.56	2687.17	NA	NA	0
19	55741147	55770363	29216	locus2191	ENSG00000105063	PPP6R1	3	1	19:55175009:55791380	11352	5495	14809	1713	NA	NA	NA	NA	0
19	55773598	55791728	18130	locus2191	ENSG00000133265	HSPBP1	3	1	19:55175009:55791380	11330	4232	7124	3330	5536	3490	NA	NA	0
19	55795533	55823901	28368	locus2192	ENSG00000160469	BRSK1	1	1	19:55794266:56364684	7461	1034	13793	9982	2118	1550	NA	NA	0
19	55830831	55845416	14585	locus2192	ENSG00000180061	TMEM150B	1	1	19:55794266:56364684	11334	9269	15768	6861	NA	NA	NA	NA	0
19	55851220	55859488	8268	locus2192	ENSG00000133247	SUV420H2	1	1	19:55794266:56364684	11616	5183	9585	3404	NA	NA	NA	NA	0
19	55860673	55866064	5391	locus2192	ENSG00000160471	COX6B2	1	1	19:55794266:56364684	16776	8380	12081	11978	2029	2082.5	NA	NA	0
19	55866275	55874628	8353	locus2192	ENSG00000180043	FAM71E2	1	1	19:55794266:56364684	16273	12356	11152	11706	4453	2532	NA	NA	0
19	55875756	55881741	5985	locus2192	ENSG00000095752	IL11	1	1	19:55794266:56364684	13951	14491	15704	3171	NA	NA	NA	NA	0
19	55888203	55889612	1409	locus2192	ENSG00000160472	TMEM190	1	1	19:55794266:56364684	10910	10735	8213	6551	NA	NA	NA	NA	0
19	55890612	55895966	5354	locus2192	ENSG00000233493	TMEM238	1	1	19:55794266:56364684	16915	15152	17535	15813	NA	NA	NA	NA	0
19	55897303	55914612	17309	locus2192	ENSG00000108107	RPL28	1	1	19:55794266:56364684	5609	4168	15790	5179	3193.56	3268.06	NA	NA	0
19	55912651	55919145	6494	locus2192	ENSG00000108106	UBE2S	1	1	19:55794266:56364684	14721	3355	16181	2465	NA	NA	NA	NA	0
19	55940106	55954230	14124	locus2192	ENSG00000187902	SHISA7	1	1	19:55794266:56364684	2401	1501	5239	3468	507	1996	NA	NA	0
19	55964351	55973710	9359	locus2192	ENSG00000063241	ISOC2	1	1	19:55794266:56364684	4994	2403	1176	2060	1613.83	2722.17	NA	NA	0
19	55987698	55995854	8156	locus2192	ENSG00000197483	ZNF628	1	1	19:55794266:56364684	7888	5146	12976	12358	715	1069	NA	NA	0
19	55996370	55998935	2565	locus2192	ENSG00000090971	NAT14	1	1	19:55794266:56364684	11055	1868	7207	6323	3511.14	3980	NA	NA	0
19	55999933	56030465	30532	locus2192	ENSG00000179954	SSC5D	1	1	19:55794266:56364684	5972	13662	12205	14019	1643.15	1582	NA	NA	0
19	56041099	56048456	7357	locus2192	ENSG00000187550	SBK2	1	1	19:55794266:56364684	8356	11985	13602	5541	4148.75	4174	NA	NA	0
19	56052022	56056909	4887	locus2192	ENSG00000231274	SBK3	1	1	19:55794266:56364684	6797	10325	13139	9811	3088.75	3886.5	NA	NA	0
19	56088898	56092187	3289	locus2192	ENSG00000218891	ZNF579	1	1	19:55794266:56364684	9730	6573	4462	13781	2767.67	1798.33	NA	NA	0
19	56104725	56113336	8611	locus2192	ENSG00000179943	FIZ1	1	1	19:55794266:56364684	9631	3943	9459	7580	3178	3236	NA	NA	0
19	56111734	56114502	2768	locus2192	ENSG00000171443	ZNF524	1	1	19:55794266:56364684	12360	8460	9062	7869	9276	10144	NA	NA	0
19	56116770	56128635	11865	locus2192	ENSG00000261221	ZNF865	1	1	19:55794266:56364684	3349	5855	9673	3651	NA	NA	NA	NA	0
19	56132107	56135967	3860	locus2192	ENSG00000179922	ZNF784	1	1	19:55794266:56364684	15530	9042	15435	11768	702	859	NA	NA	0
19	56146381	56154184	7803	locus2192	ENSG00000213015	ZNF580	1	1	19:55794266:56364684	4079	3876	2529	6464	1328.91	5254.18	NA	NA	0
19	56146824	56156988	10164	locus2192	ENSG00000171425	ZNF581	1	1	19:55794266:56364684	3819	4904	2287	4826	3497.67	2836.33	NA	NA	0
19	56152427	56162853	10426	locus2192	ENSG00000173581	CCDC106	1	1	19:55794266:56364684	4008	4037	1317	4276	3227.36	4400.09	NA	NA	0
19	56165511	56186081	20570	locus2192	ENSG00000063244	U2AF2	1	1	19:55794266:56364684	9519	4029	1039	1061	2310	3604	NA	NA	0
19	56186591	56207132	20541	locus2192	ENSG00000063245	EPN1	1	1	19:55794266:56364684	9543	910	1092	347	2645	2501	NA	NA	0
19	56219797	56249768	29971	locus2192	ENSG00000185792	NLRP9	1	1	19:55794266:56364684	5203	14429	1436	14901	NA	NA	NA	NA	0
19	56270379	56274541	4162	locus2192	ENSG00000223638	RFPL4A	1	1	19:55794266:56364684	16486	13146	4820	14774	NA	NA	NA	NA	0
19	56280506	56284545	4039	locus2192	ENSG00000229292	RFPL4AL1	1	1	19:55794266:56364684	11846	14472	16503	13567	NA	NA	NA	NA	0
19	56296769	56348128	51359	locus2192	ENSG00000179873	NLRP11	1	1	19:55794266:56364684	13422	14123	17154	15763	NA	NA	NA	NA	0
19	56347943	56393218	45275	locus2192	ENSG00000160505	NLRP4	1	1	19:55794266:56364684	11864	15492	15963	15438	4472.33	4750.33	NA	NA	0
19	56368810	56393220	24410	locus2193	ENSG00000160505	NLRP4	1	1	19:56365323:56898342	11864	15492	15963	15438	4472.33	4750.33	NA	NA	0
19	56403064	56443702	40638	locus2193	ENSG00000173572	NLRP13	1	1	19:56365323:56898342	9259	16190	1993	16744	NA	NA	NA	NA	0
19	56459197	56499995	40798	locus2193	ENSG00000179709	NLRP8	1	1	19:56365323:56898342	6347	16104	1118	16592	NA	NA	NA	NA	0
19	56511091	56573179	62088	locus2193	ENSG00000171487	NLRP5	1	1	19:56365323:56898342	12007	14482	3592	16284	NA	NA	NA	NA	0
19	56598731	56632649	33918	locus2193	ENSG00000142409	ZNF787	1	1	19:56365323:56898342	5140	6964	8332	8994	2540.4	3743.8	NA	NA	0
19	56652555	56672261	19706	locus2193	ENSG00000167685	ZNF444	1	1	19:56365323:56898342	9527	5044	15295	4502	NA	NA	NA	NA	0
19	56687388	56697144	9756	locus2193	ENSG00000197487	GALP	1	1	19:56365323:56898342	14867	13678	11112	9295	3276	3775	NA	NA	0
19	56700938	56709289	8351	locus2193	ENSG00000197213	ZSCAN5B	1	1	19:56365323:56898342	12368	13414	6868	11631	NA	NA	NA	NA	0
19	56713669	56720821	7152	locus2193	ENSG00000204532	ZSCAN5C	1	1	19:56365323:56898342	13051	14032	11581	13085	NA	NA	NA	NA	0
19	56732680	56879752	147072	locus2193	ENSG00000131848	ZSCAN5A	1	1	19:56365323:56898342	17458	10896	13635	9372	2859	1638	NA	NA	0
19	56751772	56758863	7091	locus2193	ENSG00000267908	ZSCAN5D	1	1	19:56365323:56898342	15588	12292	11559	10026	NA	NA	NA	NA	0
19	56831158	56833679	2521	locus2193	ENSG00000266907	AC006116.22	1	1	19:56365323:56898342	NA	NA	NA	NA	3958.83	4354.17	1	NA	1
19	56879689	56891197	11508	locus2193	ENSG00000240225	ZNF542	1	1	19:56365323:56898342	NA	NA	NA	NA	4173.33	5255	NA	NA	0
19	56887412	56904847	17435	locus2193	ENSG00000018869	ZNF582	1	1	19:56365323:56898342	17171	11284	17487	6762	NA	NA	NA	NA	0
19	56901366	56904799	3433	locus2194	ENSG00000018869	ZNF582	3	1	19:56898853:57950377	17171	11284	17487	6762	NA	NA	NA	NA	0
19	56905086	56910537	5451	locus2194	ENSG00000267454	ZNF582-AS1	3	1	19:56898853:57950377	NA	NA	NA	NA	4231.05	4233.47	1	NA	1
19	56915700	56938733	23033	locus2194	ENSG00000198440	ZNF583	3	1	19:56898853:57950377	16223	7421	15650	8569	6826	5814.67	NA	NA	0
19	56950693	56988743	38050	locus2194	ENSG00000198046	ZNF667	3	1	19:56898853:57950377	17418	6322	7666	14549	4767.06	2970.44	1	NA	1
19	56989551	57012035	22484	locus2194	ENSG00000166770	ZNF667-AS1	3	1	19:56898853:57950377	NA	NA	NA	NA	4403.68	3663.74	1	NA	1
19	57019211	57041590	22379	locus2194	ENSG00000196263	ZNF471	3	1	19:56898853:57950377	10454	8733	11286	6007	2964	2819.12	1	NA	1
19	57046667	57047132	465	locus2194	ENSG00000267224	AC005498.4	3	1	19:56898853:57950377	NA	NA	NA	NA	3027	2048	NA	NA	0
19	57050316	57068169	17853	locus2194	ENSG00000196867	ZFP28	3	1	19:56898853:57950377	9905	9873	12505	15706	2748.94	3366.44	NA	NA	0
19	57056934	57078780	21846	locus2194	ENSG00000269696	AC007228.11	3	1	19:56898853:57950377	NA	NA	NA	NA	2934.11	5654.44	NA	NA	0
19	57078894	57100279	21385	locus2194	ENSG00000197016	ZNF470	3	1	19:56898853:57950377	11372	14691	7013	16779	3656.68	4406.21	1	NA	1
19	57106667	57137849	31182	locus2194	ENSG00000197951	ZNF71	3	1	19:56898853:57950377	14584	5230	12060	9580	4102.83	6481.17	NA	NA	0
19	57154512	57167134	12622	locus2194	ENSG00000268182	SMIM17	3	1	19:56898853:57950377	6856	8667	13472	5232	2365.27	5914.55	NA	NA	0
19	57174019	57183128	9109	locus2194	ENSG00000127903	ZNF835	3	1	19:56898853:57950377	7776	10888	14485	7647	3462	4906.17	NA	NA	0
19	57183635	57196021	12386	locus2194	ENSG00000268352	AC007228.5	3	1	19:56898853:57950377	NA	NA	NA	NA	NA	NA	1	NA	1
19	57285929	57352097	66168	locus2194	ENSG00000269699	ZIM2	3	1	19:56898853:57950377	13023	12273	6854	14596	6738.33	3165.33	NA	NA	0
19	57321444	57352094	30650	locus2194	ENSG00000198300	PEG3	3	1	19:56898853:57950377	11325	6736	10409	17421	NA	NA	NA	NA	0
19	57352269	57359924	7655	locus2194	ENSG00000268654	MIMT1	3	1	19:56898853:57950377	NA	NA	NA	NA	1803.5	1575.5	NA	NA	0
19	57433385	57433581	196	locus2194	ENSG00000269786	CTC-258N23.3	3	1	19:56898853:57950377	NA	NA	NA	NA	7016	4149.5	NA	NA	0
19	57631410	57643294	11884	locus2194	ENSG00000131864	USP29	3	1	19:56898853:57950377	14417	11289	10269	6701	NA	NA	NA	NA	0
19	57645463	57656570	11107	locus2194	ENSG00000141946	ZIM3	3	1	19:56898853:57950377	12350	16493	9518	15336	NA	NA	NA	NA	0
19	57665388	57678811	13423	locus2194	ENSG00000258873	DUXA	3	1	19:56898853:57950377	12214	14348	11724	14121	NA	NA	NA	NA	0
19	57686600	57689289	2689	locus2194	ENSG00000268379	CTC-360J11.4	3	1	19:56898853:57950377	NA	NA	NA	NA	5032.44	3686.11	1	NA	1
19	57702867	57724724	21857	locus2194	ENSG00000083844	ZNF264	3	1	19:56898853:57950377	17671	12095	12458	10222	3371	3883.25	NA	NA	0
19	57742376	57746915	4539	locus2194	ENSG00000105146	AURKC	3	1	19:56898853:57950377	16287	8600	11920	4014	4377.21	3104	1	NA	1
19	57751972	57766503	14531	locus2194	ENSG00000204524	ZNF805	3	1	19:56898853:57950377	17564	10753	14830	10681	5834.17	6286	NA	NA	0
19	57778587	57791676	13089	locus2194	ENSG00000267871	CTC-444N24.6	3	1	19:56898853:57950377	NA	NA	NA	NA	3516.89	5398.33	NA	NA	0
19	57791852	57804937	13085	locus2194	ENSG00000197714	ZNF460	3	1	19:56898853:57950377	12161	13536	8350	13814	3590.5	3090.75	1	NA	1
19	57815672	57819930	4258	locus2194	ENSG00000268205	CTC-444N24.11	3	1	19:56898853:57950377	NA	NA	NA	NA	5012	5708.5	NA	NA	0
19	57831876	57842144	10268	locus2194	ENSG00000178229	ZNF543	3	1	19:56898853:57950377	16851	15771	2030	11999	6110	7201.14	1	NA	1
19	57862674	57871266	8592	locus2194	ENSG00000131845	ZNF304	3	1	19:56898853:57950377	17674	7896	6380	6417	4152.79	4643.37	1	NA	1
19	57874878	57876721	1843	locus2194	ENSG00000256060	TRAPPC2P1	3	1	19:56898853:57950377	13317	11373	7526	11954	5559.17	8347.33	1	NA	1
19	57874933	57890933	16000	locus2194	ENSG00000152433	ZNF547	3	1	19:56898853:57950377	13372	9743	7210	9722	4637	5975.09	NA	NA	0
19	57901217	57912786	11569	locus2194	ENSG00000188785	ZNF548	3	1	19:56898853:57950377	16825	10914	11817	9726	6648.67	7772.67	NA	NA	0
19	57901375	57931362	29987	locus2194	ENSG00000269533	AC003002.6	3	1	19:56898853:57950377	NA	NA	NA	NA	5096.83	7360.5	NA	NA	0
19	57905550	57949825	44275	locus2194	ENSG00000268533	AC004076.7	3	1	19:56898853:57950377	NA	NA	NA	NA	6174	5993.67	NA	NA	0
19	57922531	57933307	10776	locus2194	ENSG00000186272	ZNF17	3	1	19:56898853:57950377	16265	10974	14348	13555	3978.06	4502.56	1	NA	1
19	57946696	57956853	10157	locus2194	ENSG00000186230	ZNF749	3	1	19:56898853:57950377	17709	11292	16939	16469	5653.67	4651.67	1	NA	1
19	57949337	57988871	39534	locus2194	ENSG00000268163	AC004076.9	3	1	19:56898853:57950377	NA	NA	NA	NA	7175.67	5311.67	NA	NA	0
19	57966541	57967854	1313	locus2195	ENSG00000178201	VN1R1	1	1	19:57952035:58531715	16719	11219	11691	8574	4650.94	3617.88	1	NA	1
19	57966815	57988904	22089	locus2195	ENSG00000268163	AC004076.9	1	1	19:57952035:58531715	NA	NA	NA	NA	7175.67	5311.67	NA	NA	0
19	57971279	57971488	209	locus2195	ENSG00000268545	VN1R107P	1	1	19:57952035:58531715	NA	NA	NA	NA	5215	2664	1	NA	1
19	57978030	57988919	10889	locus2195	ENSG00000197128	ZNF772	1	1	19:57952035:58531715	16173	10191	16418	13283	5451.83	3962.33	NA	NA	0
19	57989016	57994364	5348	locus2195	ENSG00000268266	AC003005.2	1	1	19:57952035:58531715	NA	NA	NA	NA	4956.33	4949.11	1	NA	1
19	57999078	58006040	6962	locus2195	ENSG00000105136	ZNF419	1	1	19:57952035:58531715	16364	8938	14082	8230	5111.67	3688.22	1	NA	1
19	57999085	58016728	17643	locus2195	ENSG00000268107	AC003005.4	1	1	19:57952035:58531715	NA	NA	NA	NA	5254.33	3949	NA	NA	0
19	58011306	58029772	18466	locus2195	ENSG00000152439	ZNF773	1	1	19:57952035:58531715	5136	9640	16377	7272	6974.5	4737.5	NA	NA	0
19	58038793	58068910	30117	locus2195	ENSG00000121406	ZNF549	1	1	19:57952035:58531715	12338	13132	17144	12868	3148.88	4319	1	NA	1
19	58046624	58071180	24556	locus2195	ENSG00000251369	ZNF550	1	1	19:57952035:58531715	13806	7068	17137	8943	3519.5	4936.8	1	NA	1
19	58082933	58090295	7362	locus2195	ENSG00000083817	ZNF416	1	1	19:57952035:58531715	14510	7424	15954	4015	NA	NA	NA	NA	0
19	58089823	58099993	10170	locus2195	ENSG00000171649	ZIK1	1	1	19:57952035:58531715	14759	7883	17606	16533	3265.33	5002.78	1	NA	1
19	58111252	58124090	12838	locus2195	ENSG00000183647	ZNF530	1	1	19:57952035:58531715	15367	11812	14072	10394	2314.78	2900.33	1	NA	1
19	58125618	58134724	9106	locus2195	ENSG00000213762	ZNF134	1	1	19:57952035:58531715	14413	8082	13260	8624	5202.56	3215.44	1	NA	1
19	58141762	58153594	11832	locus2195	ENSG00000121417	ZNF211	1	1	19:57952035:58531715	16354	9345	8812	7961	3828.67	1941.67	1	NA	1
19	58175647	58176407	760	locus2195	ENSG00000269097	AC003682.17	1	1	19:57952035:58531715	NA	NA	NA	NA	NA	NA	1	NA	1
19	58180302	58190520	10218	locus2195	ENSG00000180532	ZSCAN4	1	1	19:57952035:58531715	17367	14627	6059	11984	NA	NA	NA	NA	0
19	58193402	58228669	35267	locus2195	ENSG00000204519	ZNF551	1	1	19:57952035:58531715	13089	8481	10035	6688	5008.5	6486.5	1	NA	1
19	58208734	58220562	11828	locus2195	ENSG00000179909	ZNF154	1	1	19:57952035:58531715	11430	12137	11360	15274	5013.4	5111	NA	NA	0
19	58231118	58238992	7874	locus2195	ENSG00000083814	ZNF671	1	1	19:57952035:58531715	13457	10555	10895	12221	NA	NA	NA	NA	0
19	58258163	58269527	11364	locus2195	ENSG00000152443	ZNF776	1	1	19:57952035:58531715	15638	8329	9177	13398	NA	NA	NA	NA	0
19	58281037	58331307	50270	locus2195	ENSG00000083828	ZNF586	1	1	19:57952035:58531715	14787	10798	11186	11047	3613.75	2939.44	1	NA	1
19	58315208	58324772	9564	locus2195	ENSG00000178935	ZNF552	1	1	19:57952035:58531715	15693	9153	13310	7479	2591.91	1409.82	1	NA	1
19	58331098	58370018	38920	locus2195	ENSG00000269343	ZNF587B	1	1	19:57952035:58531715	16769	8036	13169	8861	3314	3930.43	1	NA	1
19	58361224	58376480	15256	locus2195	ENSG00000198466	ZNF587	1	1	19:57952035:58531715	17296	10161	16324	10875	4960.33	4302.22	1	NA	1
19	58361687	58400326	38639	locus2195	ENSG00000204514	ZNF814	1	1	19:57952035:58531715	16609	11384	15532	15914	2697.43	2291.64	1	NA	1
19	58378405	58379540	1135	locus2195	ENSG00000269867	CTD-2583A14.8	1	1	19:57952035:58531715	NA	NA	NA	NA	3391.33	3108.33	NA	NA	0
19	58379252	58380143	891	locus2195	ENSG00000270804	CTD-2583A14.11	1	1	19:57952035:58531715	NA	NA	NA	NA	NA	NA	1	NA	1
19	58411663	58423535	11872	locus2195	ENSG00000173480	ZNF417	1	1	19:57952035:58531715	17817	12359	17212	9532	3703.44	3213.17	1	NA	1
19	58433251	58446740	13489	locus2195	ENSG00000196724	ZNF418	1	1	19:57952035:58531715	17700	12647	13013	11506	4974.61	4137.06	NA	NA	0
19	58452200	58459039	6839	locus2195	ENSG00000152454	ZNF256	1	1	19:57952035:58531715	17239	12608	13959	13502	1943	2380	1	NA	1
19	58464525	58465127	602	locus2195	ENSG00000243234	CTD-2583A14.1	1	1	19:57952035:58531715	NA	NA	NA	NA	5856.33	7051	1	NA	1
19	58469804	58485902	16098	locus2195	ENSG00000177025	C19orf18	1	1	19:57952035:58531715	17018	12657	15512	8608	4455.25	3155.92	1	NA	1
19	58488420	58514717	26297	locus2195	ENSG00000166704	ZNF606	1	1	19:57952035:58531715	16425	8625	15317	6165	3948.33	4538.17	NA	NA	0
19	58513428	58522600	9172	locus2195	ENSG00000176593	CTD-2368P22.1	1	1	19:57952035:58531715	NA	NA	NA	NA	5438.22	5332	1	NA	1
19	58523956	58537294	13338	locus2195	ENSG00000235974	VN2R19P	1	1	19:57952035:58531715	NA	NA	NA	NA	3142.33	3897.33	NA	NA	0
19	58545433	58565999	20566	locus2196	ENSG00000152467	ZSCAN1	1	5	19:58532756:59118784	17606	12207	12743	7863	4473.75	3526.75	1	NA	1
19	58555959	58558137	2178	locus2196	ENSG00000268660	LETM1P2	1	5	19:58532756:59118784	NA	NA	NA	NA	5078.33	4868	NA	NA	0
19	58560413	58560714	301	locus2196	ENSG00000270837	HNRNPDLP4	1	5	19:58532756:59118784	NA	NA	NA	NA	NA	NA	1	NA	1
19	58571101	58597677	26576	locus2196	ENSG00000176293	ZNF135	1	5	19:58532756:59118784	17316	10026	15993	11347	5443.54	5748.38	NA	NA	0
19	58595848	58629793	33945	locus2196	ENSG00000121413	ZSCAN18	1	5	19:58532756:59118784	15090	4055	15708	11290	3815.94	4141.94	1	NA	1
19	58637701	58666477	28776	locus2196	ENSG00000181894	ZNF329	1	5	19:58532756:59118784	17103	5043	15906	3937	4778.85	4531.46	1	NA	1
19	58677532	58678512	980	locus2196	ENSG00000269236	CTD-2619J13.1	1	5	19:58532756:59118784	NA	NA	NA	NA	NA	NA	1	NA	1
19	58694395	58724928	30533	locus2196	ENSG00000171606	ZNF274	1	5	19:58532756:59118784	16213	5216	16490	4655	2532	1262	NA	NA	0
19	58735871	58736835	964	locus2196	ENSG00000268866	AC020915.2	1	5	19:58532756:59118784	NA	NA	NA	NA	6513.5	8792	NA	NA	0
19	58740833	58788815	47982	locus2196	ENSG00000198131	ZNF544	1	5	19:58532756:59118784	11839	9047	434	11726	2544.21	2703.29	1	NA	1
19	58768638	58790174	21536	locus2196	ENSG00000268516	CTD-3138B18.5	1	5	19:58532756:59118784	NA	NA	NA	NA	4268.83	4210	NA	NA	0
19	58778000	58779051	1051	locus2196	ENSG00000268201	CTD-3138B18.6	1	5	19:58532756:59118784	NA	NA	NA	NA	3946.5	2907.33	NA	NA	0
19	58790316	58807254	16938	locus2196	ENSG00000083842	ZNF8	1	5	19:58532756:59118784	12954	10656	571	6199	986.25	798	NA	NA	0
19	58790317	58807254	16937	locus2196	ENSG00000273439	ZNF8	1	5	19:58532756:59118784	12955	12988	572	10630	986.25	798	NA	NA	0
19	58790331	58826563	36232	locus2196	ENSG00000267216	AC010642.1	1	5	19:58532756:59118784	NA	NA	NA	NA	4677.17	3291.17	NA	NA	0
19	58816714	58827023	10309	locus2196	ENSG00000142396	ERVK3-1	1	5	19:58532756:59118784	NA	NA	NA	NA	6133.14	3785.43	NA	NA	0
19	58830642	58831855	1213	locus2196	ENSG00000269794	AC010642.2	1	5	19:58532756:59118784	NA	NA	NA	NA	NA	NA	1	NA	1
19	58838384	58853698	15314	locus2196	ENSG00000182318	ZSCAN22	1	5	19:58532756:59118784	12864	9311	10831	13421	2068	1703	1	NA	1
19	58858215	58864865	6650	locus2196	ENSG00000121410	A1BG	1	5	19:58532756:59118784	12049	9261	8718	3856	3917	2979.09	NA	NA	0
19	58859116	58866549	7433	locus2196	ENSG00000268895	A1BG-AS1	1	5	19:58532756:59118784	NA	NA	NA	NA	4512.11	3388.33	NA	NA	0
19	58865722	58874120	8398	locus2196	ENSG00000174586	ZNF497	1	5	19:58532756:59118784	10783	8505	15457	10643	4183.08	4473.92	1	NA	1
19	58869364	58870969	1605	locus2196	ENSG00000268049	CTD-2619J13.9	1	5	19:58532756:59118784	NA	NA	NA	NA	2841	5738.33	NA	NA	0
19	58878989	58892427	13438	locus2196	ENSG00000152475	ZNF837	1	5	19:58532756:59118784	11493	12395	10658	12737	871	2115	1	NA	1
19	58897766	58906173	8407	locus2196	ENSG00000083845	RPS5	1	5	19:58532756:59118784	8762	10586	11253	15329	4257.25	6254.83	1	NA	1
19	58907456	58908407	951	locus2196	ENSG00000269855	AC012313.1	1	5	19:58532756:59118784	NA	NA	NA	NA	NA	NA	1	NA	1
19	58912870	58928486	15616	locus2196	ENSG00000171574	ZNF584	1	5	19:58532756:59118784	932	10183	365	9228	1509.95	1545.53	1	NA	1
19	58915604	58918663	3059	locus2196	ENSG00000232098	CTD-2619J13.14	1	5	19:58532756:59118784	NA	NA	NA	NA	4183.67	4029.67	1	NA	1
19	58929926	58930677	751	locus2196	ENSG00000268543	CTD-2619J13.16	1	5	19:58532756:59118784	NA	NA	NA	NA	3960.83	4440.33	1	NA	1
19	58939998	58942515	2517	locus2196	ENSG00000268912	CTD-2619J13.17	1	5	19:58532756:59118784	NA	NA	NA	NA	3494.56	3658.67	1	NA	1
19	58944180	58951589	7409	locus2196	ENSG00000131849	ZNF132	1	5	19:58532756:59118784	567	10547	490	10289	3192.8	3266.4	1	NA	1
19	58951814	58957216	5402	locus2196	ENSG00000269473	CTD-2619J13.19	1	5	19:58532756:59118784	NA	NA	NA	NA	3528.44	3820	1	NA	1
19	58962970	58969200	6230	locus2196	ENSG00000249471	ZNF324B	1	5	19:58532756:59118784	403	11059	373	9120	1559	1739.4	1	NA	1
19	58978422	58984945	6523	locus2196	ENSG00000083812	ZNF324	1	5	19:58532756:59118784	983	3614	709	3339	2823.43	1898.29	1	NA	1
19	58985383	58992595	7212	locus2196	ENSG00000083838	ZNF446	1	5	19:58532756:59118784	1125	2729	682	2166	2222	1018	1	NA	1
19	58990878	59010630	19752	locus2196	ENSG00000083807	SLC27A5	1	5	19:58532756:59118784	518	3797	418	9004	2934.83	2776.33	1	NA	1
19	59028675	59050278	21603	locus2196	ENSG00000119574	ZBTB45	1	5	19:58532756:59118784	307	4715	635	6683	1418.5	2054	1	NA	1
19	59055835	59062083	6248	locus2196	ENSG00000130726	TRIM28	1	5	19:58532756:59118784	2752	973	3851	6172	2204.5	1595	NA	NA	0
19	59062932	59066491	3559	locus2196	ENSG00000130724	CHMP2A	1	5	19:58532756:59118784	401	6799	426	12317	2785.25	2790.25	1	NA	1
19	59067078	59070327	3249	locus2196	ENSG00000130725	UBE2M	1	5	19:58532756:59118784	1721	1538	1839	571	2024.75	1506.75	1	NA	1
19	59073299	59084942	11643	locus2196	ENSG00000099326	MZF1	1	5	19:58532756:59118784	315	504	562	2194	93	336	NA	NA	0
19	59086811	59111168	24357	locus2196	ENSG00000213753	CENPBD1P1	1	5	19:58532756:59118784	NA	NA	NA	NA	3168.56	3074.67	NA	NA	0
19	59105262	59110644	5382	locus2196	ENSG00000269600	AC016629.3	1	5	19:58532756:59118784	NA	NA	NA	NA	3178.17	2723	NA	NA	0
20	67890	77735	9845	locus2197	ENSG00000178591	DEFB125	1	1	20:61098:245662	13280	14981	15265	10934	NA	NA	NA	NA	0
20	123009	126392	3383	locus2197	ENSG00000125788	DEFB126	1	1	20:61098:245662	13931	14341	12278	15371	NA	NA	NA	NA	0
20	138110	139804	1694	locus2197	ENSG00000088782	DEFB127	1	1	20:61098:245662	17493	15648	6506	12762	7739	4327	NA	NA	0
20	168493	170322	1829	locus2197	ENSG00000185982	DEFB128	1	1	20:61098:245662	17096	12493	13036	12164	NA	NA	NA	NA	0
20	207898	210527	2629	locus2197	ENSG00000125903	DEFB129	1	1	20:61098:245662	15677	14477	10126	13534	NA	NA	NA	NA	0
20	238376	241737	3361	locus2197	ENSG00000186458	DEFB132	1	1	20:61098:245662	9153	16126	8083	12867	NA	NA	NA	NA	0
20	251503	271390	19887	locus2198	ENSG00000196476	C20orf96	4	1	20:246392:887800	3045	4337	10528	6397	2029.5	3602.5	NA	NA	0
20	277736	280965	3229	locus2198	ENSG00000177764	ZCCHC3	4	1	20:246392:887800	4781	7783	5960	6675	1288	692	NA	NA	0
20	306238	310865	4627	locus2198	ENSG00000177732	SOX12	4	1	20:246392:887800	13612	1412	8822	4874	NA	NA	NA	NA	0
20	327763	340049	12286	locus2198	ENSG00000125841	NRSN2	4	1	20:246392:887800	13169	1956	17256	4792	1343	1916	NA	NA	0
20	361260	378203	16943	locus2198	ENSG00000101255	TRIB3	4	1	20:246392:887800	11990	6266	13560	14099	4328.26	4240.74	NA	NA	0
20	388693	411610	22917	locus2198	ENSG00000125826	RBCK1	4	1	20:246392:887800	4908	6192	10508	14960	1883.1	2701	NA	NA	0
20	416123	443197	27074	locus2198	ENSG00000125875	TBC1D20	4	1	20:246392:887800	6516	10667	11070	14532	2726.25	2354.5	NA	NA	0
20	459115	524340	65225	locus2198	ENSG00000101266	CSNK2A1	4	1	20:246392:887800	4443	404	10780	13610	2221.67	3157.33	NA	NA	0
20	584440	591042	6602	locus2198	ENSG00000125878	TCF15	4	1	20:246392:887800	11968	14956	17744	18200	NA	NA	NA	NA	0
20	627258	634014	6756	locus2198	ENSG00000271303	SRXN1	4	1	20:246392:887800	5512	10958	1528	6543	3064.86	4369.71	NA	NA	0
20	642239	656823	14584	locus2198	ENSG00000215397	SCRT2	4	1	20:246392:887800	5184	2217	6592	4064	2199	2196	NA	NA	0
20	740723	749131	8408	locus2198	ENSG00000101276	SLC52A3	4	1	20:246392:887800	11467	16785	17123	15033	2678	3118.5	NA	NA	0
20	814357	826922	12565	locus2198	ENSG00000125898	FAM110A	4	1	20:246392:887800	10479	9823	3463	14123	3809.8	2755.6	NA	NA	0
20	853295	896960	43665	locus2198	ENSG00000101280	ANGPT4	4	1	20:246392:887800	15257	16945	13669	17263	NA	NA	NA	NA	0
20	939094	982904	43810	locus2199	ENSG00000101282	RSPO4	3	1	20:888523:1445821	17755	14653	15606	17685	4231.43	4022.71	NA	NA	0
20	1093905	1148426	54521	locus2199	ENSG00000125818	PSMF1	3	1	20:888523:1445821	4432	7152	1890	7428	2844.58	2684.16	NA	NA	0
20	1161927	1166059	4132	locus2199	ENSG00000125895	TMEM74B	3	1	20:888523:1445821	16847	4986	4599	4398	1451.67	1602	NA	NA	0
20	1184097	1188918	4821	locus2199	ENSG00000215595	C20orf202	3	1	20:888523:1445821	4728	14492	10705	13929	1552.5	1050	NA	NA	0
20	1206699	1277065	70366	locus2199	ENSG00000244588	RAD21L1	3	1	20:888523:1445821	2692	14270	10952	11633	6311.67	4771.33	NA	NA	0
20	1246959	1289972	43013	locus2199	ENSG00000101298	SNPH	3	1	20:888523:1445821	2583	1321	7091	11363	4536.6	6358	NA	NA	0
20	1290618	1309883	19265	locus2199	ENSG00000125775	SDCBP2	3	1	20:888523:1445821	16293	9865	6168	13992	5823.25	4544.17	NA	NA	0
20	1306053	1359378	53325	locus2199	ENSG00000234684	SDCBP2-AS1	3	1	20:888523:1445821	NA	NA	NA	NA	6179.89	3899.56	NA	NA	0
20	1349621	1373806	24185	locus2199	ENSG00000088832	FKBP1A	3	1	20:888523:1445821	10603	2418	2182	2868	2191	2306.33	NA	NA	0
20	1422810	1448417	25607	locus2199	ENSG00000088833	NSFL1C	3	1	20:888523:1445821	1846	6981	8869	4040	1644	2711.56	NA	NA	0
20	1451385	1472164	20779	locus2200	ENSG00000196209	SIRPB2	1	1	20:1446580:1897442	1691	16523	5384	15528	1931.08	1957	NA	NA	0
20	1514896	1539489	24593	locus2200	ENSG00000125900	SIRPD	1	1	20:1446580:1897442	7458	15671	13086	16350	NA	NA	NA	NA	0
20	1544166	1600655	56489	locus2200	ENSG00000101307	SIRPB1	1	1	20:1446580:1897442	14996	15631	16159	14649	1294.94	2976	NA	NA	0
20	1572037	1572494	457	locus2200	ENSG00000271523	RP4-576H24.5	1	1	20:1446580:1897442	NA	NA	NA	NA	5761	3961.67	NA	NA	0
20	1609797	1638425	28628	locus2200	ENSG00000089012	SIRPG	1	1	20:1446580:1897442	12295	10299	11883	15424	1088	2443	NA	NA	0
20	1645928	1688846	42918	locus2200	ENSG00000223750	SIRPB3P	1	1	20:1446580:1897442	NA	NA	NA	NA	7075.67	3011.17	NA	NA	0
20	1702690	1703183	493	locus2200	ENSG00000234282	RP4-673D20.4	1	1	20:1446580:1897442	NA	NA	NA	NA	7292.33	2637.67	NA	NA	0
20	1737401	1739586	2185	locus2200	ENSG00000271461	RP4-673D20.6	1	1	20:1446580:1897442	NA	NA	NA	NA	6170.44	3726.89	NA	NA	0
20	1784661	1798252	13591	locus2200	ENSG00000230839	RP5-968J1.1	1	1	20:1446580:1897442	NA	NA	NA	NA	4754.78	5592.44	NA	NA	0
20	1875153	1920543	45390	locus2200	ENSG00000198053	SIRPA	1	1	20:1446580:1897442	3557	8453	12514	13783	1785.44	4346.22	NA	NA	0
20	1959402	1974732	15330	locus2201	ENSG00000101327	PDYN	4	1	20:1899473:3081680	14494	6743	12919	2104	4259.86	6752.86	NA	NA	0
20	2083536	2157684	74148	locus2201	ENSG00000125834	STK35	4	1	20:1899473:3081680	4921	2390	1987	1493	1876.12	2748.88	NA	NA	0
20	2187862	2193797	5935	locus2201	ENSG00000226644	RP11-128M1.1	4	1	20:1899473:3081680	NA	NA	NA	NA	7126.17	5796	NA	NA	0
20	2276646	2321724	45078	locus2201	ENSG00000125780	TGM3	4	1	20:1899473:3081680	7846	10321	14593	16756	2309	5946.67	NA	NA	0
20	2361553	2413399	51846	locus2201	ENSG00000166948	TGM6	4	1	20:1899473:3081680	14783	11884	5894	16193	NA	NA	NA	NA	0
20	2442279	2451499	9220	locus2201	ENSG00000125835	SNRPB	4	1	20:1899473:3081680	13493	12358	7097	17578	NA	NA	NA	NA	0
20	2465172	2505348	40176	locus2201	ENSG00000088876	ZNF343	4	1	20:1899473:3081680	9836	11218	5798	9088	5598.44	5770	NA	NA	0
20	2517252	2622430	105178	locus2201	ENSG00000149488	TMC2	4	1	20:1899473:3081680	12860	11346	17062	5297	2956.71	3657.29	NA	NA	0
20	2632790	2639039	6249	locus2201	ENSG00000101361	NOP56	4	1	20:1899473:3081680	5074	4534	10829	1732	6348.78	2781.89	NA	NA	0
20	2639040	2644865	5825	locus2201	ENSG00000101365	IDH3B	4	1	20:1899473:3081680	15361	7137	13823	8946	5612.07	5642.64	NA	NA	0
20	2673523	2740753	67230	locus2201	ENSG00000088881	EBF4	4	1	20:1899473:3081680	2035	4042	1079	7802	2295.33	1440.67	NA	NA	0
20	2774714	2781283	6569	locus2201	ENSG00000088882	CPXM1	4	1	20:1899473:3081680	17009	14951	9225	5581	3815.5	6924	NA	NA	0
20	2795613	2798712	3099	locus2201	ENSG00000241690	TMEM239	4	1	20:1899473:3081680	12253	15222	9311	14518	NA	NA	NA	NA	0
20	2795656	2796479	823	locus2201	ENSG00000258713	C20orf141	4	1	20:1899473:3081680	12694	15202	14698	11333	NA	NA	NA	NA	0
20	2796947	2800930	3983	locus2201	ENSG00000198326	TMEM239	4	1	20:1899473:3081680	8251	16279	5450	12657	NA	NA	NA	NA	0
20	2815959	2821836	5877	locus2201	ENSG00000132635	PCED1A	4	1	20:1899473:3081680	9038	2187	16719	1215	NA	NA	NA	NA	0
20	2821348	2847378	26030	locus2201	ENSG00000215305	VPS16	4	1	20:1899473:3081680	16737	2652	14550	9723	3969.1	4090.8	NA	NA	0
20	2844829	3019320	174491	locus2201	ENSG00000132670	PTPRA	4	1	20:1899473:3081680	15370	1036	15375	7747	NA	NA	NA	NA	0
20	3024267	3026393	2126	locus2201	ENSG00000125787	GNRH2	4	1	20:1899473:3081680	11955	17564	7122	12369	1392	2101	NA	NA	0
20	3026590	3028900	2310	locus2201	ENSG00000125901	MRPS26	4	1	20:1899473:3081680	15545	3037	14770	11837	5664.75	2760.12	NA	NA	0
20	3052265	3053163	898	locus2201	ENSG00000101405	OXT	4	1	20:1899473:3081680	NA	15443	NA	7786	NA	NA	NA	NA	0
20	3063201	3065370	2169	locus2201	ENSG00000101200	AVP	4	1	20:1899473:3081680	10643	17071	16927	16841	370	517	NA	NA	0
20	3088218	3140842	52624	locus2202	ENSG00000185019	UBOX5	1	1	20:3083151:3655085	1111	7057	6010	5062	2086.79	4608.14	NA	NA	0
20	3127164	3140543	13379	locus2202	ENSG00000215251	FASTKD5	1	1	20:3083151:3655085	1976	8657	6743	6473	2459.08	5267.58	NA	NA	0
20	3143262	3154192	10930	locus2202	ENSG00000088899	LZTS3	1	1	20:3083151:3655085	3705	4547	16231	10065	NA	NA	NA	NA	0
20	3170995	3185331	14336	locus2202	ENSG00000198171	DDRGK1	1	1	20:3083151:3655085	6231	6172	13715	17715	6279.4	5698	NA	NA	0
20	3189513	3204516	15003	locus2202	ENSG00000125877	ITPA	1	1	20:3083151:3655085	4293	8564	14843	4584	4312.37	3599.84	NA	NA	0
20	3208143	3219836	11693	locus2202	ENSG00000088836	SLC4A11	1	1	20:3083151:3655085	4798	10343	12954	13918	3790.31	4118.56	NA	NA	0
20	3229950	3388272	158322	locus2202	ENSG00000088854	C20orf194	1	1	20:3083151:3655085	2397	1340	14737	7844	3026.77	5199.46	NA	NA	0
20	3451686	3631769	180083	locus2202	ENSG00000088812	ATRN	1	1	20:3083151:3655085	9145	5025	5107	4067	4322.67	1694.67	NA	NA	0
20	3639938	3644046	4108	locus2202	ENSG00000125861	GFRA4	1	1	20:3083151:3655085	4668	11945	3328	11042	3305	4193.5	NA	NA	0
20	3648616	3662893	14277	locus2202	ENSG00000149451	ADAM33	1	1	20:3083151:3655085	1373	9439	6160	16382	2968	2308.33	NA	NA	0
20	3667616	3687775	20159	locus2203	ENSG00000088827	SIGLEC1	3	1	20:3655943:4051325	8329	11095	15610	10950	2562	2414	NA	NA	0
20	3713313	3733758	20445	locus2203	ENSG00000132622	HSPA12B	3	1	20:3655943:4051325	9689	17536	12697	11603	1427	815	NA	NA	0
20	3734154	3749034	14880	locus2203	ENSG00000101220	C20orf27	3	1	20:3655943:4051325	4941	4911	862	7323	4661.18	3445.82	NA	NA	0
20	3758150	3762095	3945	locus2203	ENSG00000101222	SPEF1	3	1	20:3655943:4051325	17321	10827	3776	11977	5740.64	2816.27	NA	NA	0
20	3764497	3767337	2840	locus2203	ENSG00000125817	CENPB	3	1	20:3655943:4051325	11375	7337	9805	3102	NA	NA	NA	NA	0
20	3767577	3786147	18570	locus2203	ENSG00000101224	CDC25B	3	1	20:3655943:4051325	10750	2362	2644	14767	4467.79	4705.43	NA	NA	0
20	3801177	3805949	4772	locus2203	ENSG00000125843	AP5S1	3	1	20:3655943:4051325	12191	9508	9924	7371	6518	6590.5	NA	NA	0
20	3827489	3849280	21791	locus2203	ENSG00000088888	MAVS	3	1	20:3655943:4051325	7003	15407	8375	16846	1785	2337.22	NA	NA	0
20	3868885	3869515	630	locus2203	ENSG00000229539	RP11-119B16.2	3	1	20:3655943:4051325	NA	NA	NA	NA	3454.67	3383.89	NA	NA	0
20	3869485	3907605	38120	locus2203	ENSG00000125779	PANK2	3	1	20:3655943:4051325	2115	7895	2664	4037	3778.86	4054.86	NA	NA	0
20	3907955	3996036	88081	locus2203	ENSG00000101236	RNF24	3	1	20:3655943:4051325	2202	2331	4682	1995	1406.11	1757.61	NA	NA	0
20	4101626	4155751	54125	locus2204	ENSG00000088826	SMOX	3	1	20:4053020:4701211	17207	16591	11334	16433	NA	NA	NA	NA	0
20	4201328	4229721	28393	locus2204	ENSG00000171873	ADRA1D	3	1	20:4053020:4701211	10627	14280	17426	7205	5035.22	3930.56	NA	NA	0
20	4571638	4571946	308	locus2204	ENSG00000228210	RPL7AL2	3	1	20:4053020:4701211	NA	NA	NA	NA	5192	1465	NA	NA	0
20	4666881	4682236	15355	locus2204	ENSG00000171867	PRNP	3	1	20:4053020:4701211	17677	838	7687	3990	4208	3071	NA	NA	0
20	4702555	4709106	6551	locus2205	ENSG00000171864	PRND	4	1	20:4701706:5304961	17485	14844	16745	12836	3451	5559	NA	NA	0
20	4711927	4721314	9387	locus2205	ENSG00000180259	PRNT	4	1	20:4701706:5304961	14616	14841	17379	12924	NA	NA	NA	NA	0
20	4760668	4804291	43623	locus2205	ENSG00000101265	RASSF2	4	1	20:4701706:5304961	15293	14392	16762	8400	2333	583	NA	NA	0
20	4833001	4990939	157938	locus2205	ENSG00000089057	SLC23A2	4	1	20:4701706:5304961	5363	4601	3145	15542	1912.1	1899.1	NA	NA	0
20	4849629	4849764	135	locus2205	ENSG00000252096	SNORA31	4	1	20:4701706:5304961	NA	NA	NA	NA	4561	815.5	NA	NA	0
20	5080485	5093749	13264	locus2205	ENSG00000089063	TMEM230	4	1	20:4701706:5304961	14986	9072	17050	15709	4655.94	4161.12	NA	NA	0
20	5095598	5107272	11674	locus2205	ENSG00000132646	PCNA	4	1	20:4701706:5304961	12298	13764	15082	10497	4170.75	4681.75	NA	NA	0
20	5107431	5178533	71102	locus2205	ENSG00000101290	CDS2	4	1	20:4701706:5304961	3501	1382	4747	6529	2591.79	2044.63	NA	NA	0
20	5282316	5297378	15062	locus2205	ENSG00000101292	PROKR2	4	1	20:4701706:5304961	10624	13861	13957	2451	6848.17	6530.83	NA	NA	0
20	5414916	5451740	36824	locus2206	ENSG00000226995	LINC00658	3	1	20:5305400:6636139	NA	NA	NA	NA	3683.91	2985.55	NA	NA	0
20	5451852	5455828	3976	locus2206	ENSG00000230563	RP5-828H9.1	3	1	20:5305400:6636139	NA	NA	NA	NA	4996.67	2384	NA	NA	0
20	5476712	5485259	8547	locus2206	ENSG00000205181	LINC00654	3	1	20:5305400:6636139	NA	NA	NA	NA	4397.5	3346.88	NA	NA	0
20	5525084	5591672	66588	locus2206	ENSG00000125772	GPCPD1	3	1	20:5305400:6636139	14834	10622	8521	3030	5441	4058.2	NA	NA	0
20	5731042	5844558	113516	locus2206	ENSG00000171984	C20orf196	3	1	20:5305400:6636139	14160	8063	7627	12264	4811.33	3988.22	NA	NA	0
20	5892075	5906007	13932	locus2206	ENSG00000089199	CHGB	3	1	20:5305400:6636139	17384	1009	1736	1602	4862.38	5803.5	NA	NA	0
20	5917880	5931161	13281	locus2206	ENSG00000089195	TRMT6	3	1	20:5305400:6636139	16303	10795	10662	17074	7200.5	7361	NA	NA	0
20	5931297	5975852	44555	locus2206	ENSG00000125885	MCM8	3	1	20:5305400:6636139	12827	11293	4743	15569	3923.16	3020.26	NA	NA	0
20	5986735	6020699	33964	locus2206	ENSG00000088766	CRLS1	3	1	20:5305400:6636139	11487	6830	8601	14752	3674.86	6600.86	NA	NA	0
20	6021423	6034695	13272	locus2206	ENSG00000125872	LRRN4	3	1	20:5305400:6636139	12001	11708	3824	13746	1261	3373	NA	NA	0
20	6055491	6104191	48700	locus2206	ENSG00000101311	FERMT1	3	1	20:5305400:6636139	6965	17730	6003	16270	7007.5	4177.33	NA	NA	0
20	6748310	6760927	12617	locus2207	ENSG00000125845	BMP2	1	1	20:6637234:7065163	10412	2594	9394	17725	1006	3707	NA	NA	0
20	7863627	7921121	57494	locus2208	ENSG00000101323	HAO1	1	1	20:7066818:8600105	14143	13274	8265	17306	NA	NA	NA	NA	0
20	7957994	8000476	42482	locus2208	ENSG00000125827	TMX4	1	1	20:7066818:8600105	13991	6971	7706	9442	3421.33	4768.67	NA	NA	0
20	8112823	8865547	752724	locus2208	ENSG00000182621	PLCB1	1	1	20:7066818:8600105	239	275	4263	8425	5351.33	6257.33	NA	NA	0
20	8639267	8949003	309736	locus2209	ENSG00000182621	PLCB1	1	1	20:8601114:8881586	239	275	4263	8425	5351.33	6257.33	NA	NA	0
20	9049700	9461460	411760	locus2210	ENSG00000101333	PLCB4	1	1	20:8884009:9745450	15563	13727	10574	17734	4538	5346	NA	NA	0
20	9495007	9511171	16164	locus2210	ENSG00000125869	LAMP5	1	1	20:8884009:9745450	16525	7420	4541	9263	4467	3156	NA	NA	0
20	9518035	9819689	301654	locus2210	ENSG00000101349	PAK7	1	1	20:8884009:9745450	9069	332	5128	10389	5955.44	2395.44	NA	NA	0
20	9966735	9987764	21029	locus2211	ENSG00000243961	RP5-839B4.8	1	5	20:9746345:11013570	NA	NA	NA	NA	6571.67	3271.67	NA	NA	0
20	9966773	10023864	57091	locus2211	ENSG00000132623	ANKEF1	1	5	20:9746345:11013570	14396	12753	16732	5877	2042.3	5079.3	NA	NA	0
20	10006722	10349367	342645	locus2211	ENSG00000227906	SNAP25-AS1	1	5	20:9746345:11013570	NA	NA	NA	NA	6544.11	2888.11	NA	NA	0
20	10199477	10288066	88589	locus2211	ENSG00000132639	SNAP25	1	5	20:9746345:11013570	8597	42	16312	3556	NA	NA	NA	NA	0
20	10381656	10414870	33214	locus2211	ENSG00000125863	MKKS	1	5	20:9746345:11013570	8248	4272	7010	17532	2424.41	2782.18	NA	NA	0
20	10415950	10604027	188077	locus2211	ENSG00000149346	SLX4IP	1	5	20:9746345:11013570	14153	6889	10014	6917	2363	1650	NA	NA	0
20	10618331	10654694	36363	locus2211	ENSG00000101384	JAG1	1	5	20:9746345:11013570	6222	14437	7530	8155	3427.5	5071.25	NA	NA	0
20	10625846	10627014	1168	locus2211	ENSG00000270408	JAG1	1	5	20:9746345:11013570	NA	NA	NA	NA	1607	1692	NA	NA	0
20	11008407	11010014	1607	locus2211	ENSG00000125899	C20orf187	1	5	20:9746345:11013570	9419	14317	8387	9168	NA	NA	NA	NA	0
20	11665791	11667971	2180	locus2213	ENSG00000261411	RP11-268G13.1	3	1	20:11534488:12153352	NA	NA	NA	NA	5906	9147.5	NA	NA	0
20	11871370	11907257	35887	locus2213	ENSG00000132640	BTBD3	3	1	20:11534488:12153352	2502	7396	12891	5280	4880.11	4933.22	NA	NA	0
20	12989641	13147411	157770	locus2214	ENSG00000172296	SPTLC3	1	1	20:12153396:13199755	16648	17627	12236	16394	4690.5	3473	NA	NA	0
20	13202417	13281298	78881	locus2215	ENSG00000101230	ISM1	1	3	20:13201177:13666198	15041	16178	12822	12641	5180	1869	NA	NA	0
20	13246708	13619575	372867	locus2215	ENSG00000089123	TASP1	1	3	20:13201177:13666198	16685	4665	10336	16659	NA	NA	NA	NA	0
20	13694968	13765532	70564	locus2216	ENSG00000089048	ESF1	1	1	20:13670311:14929217	7855	9184	17325	16063	384	4198	NA	NA	0
20	13765595	13799067	33472	locus2216	ENSG00000101247	NDUFAF5	1	1	20:13670311:14929217	9514	9667	17541	13966	3319.38	4036.62	NA	NA	0
20	13830048	13975979	145931	locus2216	ENSG00000101251	SEL1L2	1	1	20:13670311:14929217	5791	12125	12819	8097	2350.91	3787.36	NA	NA	0
20	13976014	16033842	2057828	locus2216	ENSG00000172264	MACROD2	1	1	20:13670311:14929217	71	207	9477	14684	6372	4393.5	NA	NA	0
20	14303633	14318254	14621	locus2216	ENSG00000125848	FLRT3	1	1	20:13670311:14929217	9423	6075	16952	13312	5528.67	4981	NA	NA	0
20	14914488	14916009	1521	locus2216	ENSG00000237832	RP5-974N19.1	1	1	20:13670311:14929217	NA	NA	NA	NA	9652.5	8709.5	NA	NA	0
20	15177503	16033842	856339	locus2218	ENSG00000172264	MACROD2	4	1	20:15148231:16150464	71	207	9477	14684	6372	4393.5	NA	NA	0
20	16252748	16554078	301330	locus2219	ENSG00000089177	KIF16B	4	1	20:16151566:17449361	703	3572	6518	5917	3840.75	3165.42	NA	NA	0
20	16710605	16722421	11816	locus2219	ENSG00000125870	SNRPB2	4	1	20:16151566:17449361	9786	10131	5347	13188	6700.33	3344	NA	NA	0
20	16730018	16750707	20689	locus2219	ENSG00000125879	OTOR	4	1	20:16151566:17449361	5412	11667	6074	8392	NA	NA	NA	NA	0
20	17206751	17465223	258472	locus2219	ENSG00000125851	PCSK2	4	1	20:16151566:17449361	4803	65	7683	1865	2042.33	2464.67	NA	NA	0
20	17474550	17549865	75315	locus2220	ENSG00000125864	BFSP1	13	1	20:17449713:17905102	5248	15566	6925	16820	1190	1894	NA	NA	0
20	17550507	17590564	40057	locus2220	ENSG00000125868	DSTN	13	1	20:17449713:17905102	15643	6746	12964	8667	2392	2294	NA	NA	0
20	17594322	17662940	68618	locus2220	ENSG00000125844	RRBP1	13	1	20:17449713:17905102	13728	6135	657	1616	3287	5478.6	NA	NA	0
20	17674316	17716505	42189	locus2220	ENSG00000125888	BANF2	13	1	20:17449713:17905102	12548	12777	8944	8115	7572	4774.5	NA	NA	0
20	17922240	17949623	27383	locus2221	ENSG00000089006	SNX5	1	1	20:17906490:18896415	12229	5592	3461	1054	4112.56	3784.67	NA	NA	0
20	17937622	18039832	102210	locus2221	ENSG00000125850	OVOL2	1	1	20:17906490:18896415	15123	10660	5909	5597	NA	NA	NA	NA	0
20	17949555	17971765	22210	locus2221	ENSG00000125871	MGME1	1	1	20:17906490:18896415	12417	13037	4632	15235	4123	3711.36	NA	NA	0
20	18118516	18123813	5297	locus2221	ENSG00000232838	PET117	1	1	20:17906490:18896415	17568	10923	11780	8589	6964.83	7951.67	NA	NA	0
20	18122963	18169031	46068	locus2221	ENSG00000149474	CSRP2BP	1	1	20:17906490:18896415	17146	8195	11260	17406	6469.44	6325.44	NA	NA	0
20	18269120	18297640	28520	locus2221	ENSG00000125846	ZNF133	1	1	20:17906490:18896415	15527	13882	16378	17203	5417	4693	NA	NA	0
20	18364012	18447829	83817	locus2221	ENSG00000089091	DZANK1	1	1	20:17906490:18896415	14275	6202	12076	10556	4523.4	2042.6	NA	NA	0
20	18400803	18402098	1295	locus2221	ENSG00000236474	GCNT1P1	1	1	20:17906490:18896415	NA	NA	NA	NA	3666.67	5203.33	NA	NA	0
20	18447770	18465287	17517	locus2221	ENSG00000132664	POLR3F	1	1	20:17906490:18896415	12341	3881	10748	12058	NA	NA	NA	NA	0
20	18467183	18477887	10704	locus2221	ENSG00000089050	RBBP9	1	1	20:17906490:18896415	14277	11115	12180	9232	2136.23	3495.08	NA	NA	0
20	18488198	18542059	53861	locus2221	ENSG00000101310	SEC23B	1	1	20:17906490:18896415	11488	5714	9259	14598	4437.89	3758.06	NA	NA	0
20	18548063	18550207	2144	locus2221	ENSG00000232388	LINC00493	1	1	20:17906490:18896415	NA	NA	NA	NA	5149.67	5011.22	NA	NA	0
20	18568536	18744561	176025	locus2221	ENSG00000125821	DTD1	1	1	20:17906490:18896415	17203	7280	840	6071	2176.12	3180.44	NA	NA	0
20	18768294	18774637	6343	locus2221	ENSG00000179935	LINC00652	1	1	20:17906490:18896415	NA	NA	NA	NA	2202	1245.5	NA	NA	0
20	18790371	18810797	20426	locus2221	ENSG00000149443	C20orf78	1	1	20:17906490:18896415	17091	15596	10088	13778	NA	NA	NA	NA	0
20	18794369	18795033	664	locus2221	ENSG00000132631	SCP2D1	1	1	20:17906490:18896415	12390	14531	2236	5160	NA	NA	NA	NA	0
20	19193289	19703581	510292	locus2222	ENSG00000185052	SLC24A3	3	3	20:18896895:19707457	1451	5758	139	2780	3365	1509	NA	NA	0
20	19867164	19983101	115937	locus2223	ENSG00000132669	RIN2	1	1	20:19708351:21676556	10240	15754	12719	14796	996	2516	NA	NA	0
20	19997759	20014273	16514	locus2223	ENSG00000173418	NAA20	1	1	20:19708351:21676556	8073	9804	8845	7498	NA	NA	NA	NA	0
20	20015011	20036690	21679	locus2223	ENSG00000101343	CRNKL1	1	1	20:19708351:21676556	8192	11249	12718	12875	NA	NA	NA	NA	0
20	20033157	20341346	308189	locus2223	ENSG00000089101	C20orf26	1	1	20:19708351:21676556	9930	10943	10593	10550	5418.67	5807.89	NA	NA	0
20	20348764	20351590	2826	locus2223	ENSG00000173404	INSM1	1	1	20:19708351:21676556	NA	535	NA	17525	3181.57	4358	NA	NA	0
20	20373410	20693131	319721	locus2223	ENSG00000188559	RALGAPA2	1	1	20:19708351:21676556	7469	2721	11695	3579	6466.75	3768	NA	NA	0
20	20951088	20953203	2115	locus2223	ENSG00000234104	RP5-1177M21.1	1	1	20:19708351:21676556	NA	NA	NA	NA	4415.78	5699	NA	NA	0
20	21068244	21086999	18755	locus2223	ENSG00000225127	LINC00237	1	1	20:19708351:21676556	NA	NA	NA	NA	3552	2433	NA	NA	0
20	21106623	21227256	120633	locus2223	ENSG00000088970	PLK1S1	1	1	20:19708351:21676556	NA	NA	NA	NA	3905.67	4722.17	NA	NA	0
20	21283941	21370463	86522	locus2223	ENSG00000088930	XRN2	1	1	20:19708351:21676556	4761	6125	13373	15747	3570.5	5655	NA	NA	0
20	21376004	21378666	2662	locus2223	ENSG00000125816	NKX2-4	1	1	20:19708351:21676556	4936	11664	11198	9266	NA	NA	NA	NA	0
20	21491647	21494664	3017	locus2223	ENSG00000125820	NKX2-2	1	1	20:19708351:21676556	11711	1620	7901	9002	5456.2	3395.4	NA	NA	0
20	21686296	21696620	10324	locus2224	ENSG00000125813	PAX1	5	1	20:21679930:22779512	11923	12911	9011	16388	NA	NA	NA	NA	0
20	22561642	22566093	4451	locus2224	ENSG00000125798	FOXA2	5	1	20:21679930:22779512	14330	3597	7781	17810	NA	NA	NA	NA	0
20	22866307	22866706	399	locus2225	ENSG00000213882	CYB5P4	3	1	20:22779865:23568490	NA	NA	NA	NA	7482	9674.5	NA	NA	0
20	23016056	23017314	1258	locus2225	ENSG00000132671	SSTR4	3	1	20:22779865:23568490	531	7481	6596	12597	1946.33	2462	NA	NA	0
20	23026269	23030378	4109	locus2225	ENSG00000178726	THBD	3	1	20:22779865:23568490	1592	17813	8486	17881	4453.75	5222.25	NA	NA	0
20	23059985	23066977	6992	locus2225	ENSG00000125810	CD93	3	1	20:22779865:23568490	10232	13674	17145	18328	2916	2594	NA	NA	0
20	23168764	23170944	2180	locus2225	ENSG00000230387	RP4-737E23.2	3	1	20:22779865:23568490	NA	NA	NA	NA	7129.17	3715.17	NA	NA	0
20	23331372	23335414	4042	locus2225	ENSG00000132661	NXT1	3	1	20:22779865:23568490	11250	8704	14328	9836	5391.44	7220.11	NA	NA	0
20	23342818	23353700	10882	locus2225	ENSG00000125812	GZF1	3	1	20:22779865:23568490	7734	9356	8988	16080	2301.5	2101.5	NA	NA	0
20	23355158	23402125	46967	locus2225	ENSG00000125814	NAPB	3	1	20:22779865:23568490	9283	1841	8397	4769	4976.17	3574	NA	NA	0
20	23420321	23425567	5246	locus2225	ENSG00000125823	CSTL1	3	1	20:22779865:23568490	8553	12959	8402	13324	NA	NA	NA	NA	0
20	23431039	23433494	2455	locus2225	ENSG00000125831	CST11	3	1	20:22779865:23568490	15214	13199	7747	12625	NA	NA	NA	NA	0
20	23471765	23476655	4890	locus2225	ENSG00000125815	CST8	3	1	20:22779865:23568490	10265	16631	1275	14252	NA	NA	NA	NA	0
20	23545368	23549386	4018	locus2225	ENSG00000101435	CST9L	3	1	20:22779865:23568490	10470	16428	5834	16183	NA	NA	NA	NA	0
20	23583046	23586513	3467	locus2226	ENSG00000173335	CST9	1	1	20:23568495:24053655	8340	13383	10233	12622	NA	NA	NA	NA	0
20	23608533	23618582	10049	locus2226	ENSG00000101439	CST3	1	1	20:23568495:24053655	12148	2058	15536	6171	3091.5	2423.58	NA	NA	0
20	23612462	23612953	491	locus2226	ENSG00000270001	RP11-218C14.8	1	1	20:23568495:24053655	NA	NA	NA	NA	4247.11	4807.67	NA	NA	0
20	23635861	23637027	1166	locus2226	ENSG00000225056	RP11-218C14.5	1	1	20:23568495:24053655	NA	NA	NA	NA	4470.33	5056	NA	NA	0
20	23666276	23669677	3401	locus2226	ENSG00000101441	CST4	1	1	20:23568495:24053655	10252	15460	14243	14397	NA	NA	NA	NA	0
20	23728367	23731905	3538	locus2226	ENSG00000170373	CST1	1	1	20:23568495:24053655	12514	16692	7147	15788	6492	4595.67	NA	NA	0
20	23804405	23807368	2963	locus2226	ENSG00000170369	CST2	1	1	20:23568495:24053655	6504	15849	14975	16477	NA	NA	NA	NA	0
20	23856571	23860387	3816	locus2226	ENSG00000170367	CST5	1	1	20:23568495:24053655	11519	16115	12126	17040	NA	NA	NA	NA	0
20	23965689	23969416	3727	locus2226	ENSG00000149435	GGTLC1	1	1	20:23568495:24053655	14053	16077	10812	15099	NA	NA	NA	NA	0
20	24180402	24205224	24822	locus2227	ENSG00000230133	RP5-1100I6.2	11	1	20:24054931:25019099	NA	NA	NA	NA	3658.22	3208.22	NA	NA	0
20	24449834	24647252	197418	locus2227	ENSG00000101463	SYNDIG1	11	1	20:24054931:25019099	1608	1165	414	9996	6545.25	3562.12	NA	NA	0
20	24660182	24661627	1445	locus2227	ENSG00000231015	RP5-860P4.2	11	1	20:24054931:25019099	NA	NA	NA	NA	2923.17	2160	NA	NA	0
20	24929865	24940564	10699	locus2227	ENSG00000077984	CST7	11	1	20:24054931:25019099	9477	18084	1022	17285	1457	2128	NA	NA	0
20	24943560	24973615	30055	locus2227	ENSG00000101474	APMAP	11	1	20:24054931:25019099	8618	8752	1165	16051	2836	1171.23	NA	NA	0
20	24987495	25039616	52121	locus2227	ENSG00000154930	ACSS1	11	1	20:24054931:25019099	6087	9612	696	15798	1724	1448	NA	NA	0
20	25026573	25039616	13043	locus2228	ENSG00000154930	ACSS1	1	1	20:25020047:26319418	6087	9612	696	15798	1724	1448	NA	NA	0
20	25051520	25062767	11247	locus2228	ENSG00000100987	VSX1	1	1	20:25020047:26319418	8741	11599	5936	16612	2440.37	2736.89	NA	NA	0
20	25121424	25129426	8002	locus2228	ENSG00000230725	RP4-738P15.1	1	1	20:25020047:26319418	NA	NA	NA	NA	7233.83	5049.83	NA	NA	0
20	25176328	25207365	31037	locus2228	ENSG00000197586	ENTPD6	1	1	20:25020047:26319418	11297	4154	3175	10977	4515.08	3444.58	NA	NA	0
20	25228704	25278650	49946	locus2228	ENSG00000100994	PYGB	1	1	20:25020047:26319418	12411	5897	8337	754	2708.45	838.091	NA	NA	0
20	25275378	25371619	96241	locus2228	ENSG00000100997	ABHD12	1	1	20:25020047:26319418	16988	5262	6716	13964	3622.58	1826.47	NA	NA	0
20	25388362	25429191	40829	locus2228	ENSG00000101003	GINS1	1	1	20:25020047:26319418	14646	14134	4497	13851	1357	2100	NA	NA	0
20	25433340	25566153	132813	locus2228	ENSG00000101004	NINL	1	1	20:25020047:26319418	12401	9455	5725	1635	4083.47	1630.93	NA	NA	0
20	25593570	25604811	11241	locus2228	ENSG00000170191	NANP	1	1	20:25020047:26319418	11241	12259	4308	5964	2105	1926.5	NA	NA	0
20	25604680	25658710	54030	locus2228	ENSG00000213742	ZNF337-AS1	1	1	20:25020047:26319418	NA	NA	NA	NA	4438	2271	NA	NA	0
20	25654850	25677477	22627	locus2228	ENSG00000130684	ZNF337	1	1	20:25020047:26319418	9763	11186	12711	10170	3923.15	3518.85	NA	NA	0
20	25744101	25848786	104685	locus2228	ENSG00000175170	FAM182B	1	1	20:25020047:26319418	15026	11873	14083	15249	4023.32	4184.42	NA	NA	0
20	25816620	25817468	848	locus2228	ENSG00000250090	RP13-401N8.3	1	1	20:25020047:26319418	NA	NA	NA	NA	4027	5719.33	NA	NA	0
20	25999467	26001320	1853	locus2228	ENSG00000204556	CTD-2514C3.1	1	1	20:25020047:26319418	NA	NA	NA	NA	5962.67	6888	NA	NA	0
20	26040298	26073683	33385	locus2228	ENSG00000125804	FAM182A	1	1	20:25020047:26319418	NA	NA	NA	NA	4187.22	2810.56	NA	NA	0
20	29513581	29521213	7632	locus2229	ENSG00000205611	RP4-610C12.4	6	2	20:26319535:30570889	NA	NA	NA	NA	4575	6181.22	NA	NA	0
20	29521636	29522987	1351	locus2229	ENSG00000225490	RP4-610C12.3	6	2	20:26319535:30570889	NA	NA	NA	NA	4006	6005.56	NA	NA	0
20	29611856	29634010	22154	locus2229	ENSG00000149531	FRG1B	6	2	20:26319535:30570889	7368	12654	16459	16849	6429.44	6250.89	NA	NA	0
20	29637798	29638060	262	locus2229	ENSG00000238151	MLLT10P1	6	2	20:26319535:30570889	NA	NA	NA	NA	6675.22	5524.78	NA	NA	0
20	29845466	29847435	1969	locus2229	ENSG00000215547	DEFB115	6	2	20:26319535:30570889	10035	11409	14114	11670	NA	NA	NA	NA	0
20	29891014	29896388	5374	locus2229	ENSG00000215545	DEFB116	6	2	20:26319535:30570889	12202	10760	16351	10255	NA	NA	NA	NA	0
20	29956420	29961726	5306	locus2229	ENSG00000131068	DEFB118	6	2	20:26319535:30570889	8144	14982	9567	10272	NA	NA	NA	NA	0
20	29964966	29978406	13440	locus2229	ENSG00000180483	DEFB119	6	2	20:26319535:30570889	10011	16771	14088	16205	NA	NA	NA	NA	0
20	29992647	30000641	7994	locus2229	ENSG00000204548	DEFB121	6	2	20:26319535:30570889	7729	14298	15212	9818	NA	NA	NA	NA	0
20	30028321	30038060	9739	locus2229	ENSG00000180424	DEFB123	6	2	20:26319535:30570889	2170	14394	10444	10812	NA	NA	NA	NA	0
20	30053308	30060816	7508	locus2229	ENSG00000180383	DEFB124	6	2	20:26319535:30570889	3313	15604	8201	16782	NA	NA	NA	NA	0
20	30063095	30072708	9613	locus2229	ENSG00000088320	REM1	6	2	20:26319535:30570889	5231	17792	8309	17260	NA	NA	NA	NA	0
20	30102230	30157370	55140	locus2229	ENSG00000101294	HM13	6	2	20:26319535:30570889	16204	5754	8937	14727	4444.67	2612.67	NA	NA	0
20	30193085	30194318	1233	locus2229	ENSG00000125968	ID1	6	2	20:26319535:30570889	17292	12298	8962	18049	NA	NA	NA	NA	0
20	30225690	30232809	7119	locus2229	ENSG00000131055	COX4I2	6	2	20:26319535:30570889	12818	12426	14837	11955	3232.22	3732.89	NA	NA	0
20	30252254	30310701	58447	locus2229	ENSG00000171552	BCL2L1	6	2	20:26319535:30570889	12974	1534	10632	1474	NA	NA	NA	NA	0
20	30327073	30389608	62535	locus2229	ENSG00000088325	TPX2	6	2	20:26319535:30570889	11366	13435	11352	17133	NA	NA	NA	NA	0
20	30407110	30422492	15382	locus2229	ENSG00000101306	MYLK2	6	2	20:26319535:30570889	13394	15032	9669	11580	3869.18	3174.73	NA	NA	0
20	30432102	30433420	1318	locus2229	ENSG00000179772	FOXS1	6	2	20:26319535:30570889	9347	11598	4154	5565	732	2790	NA	NA	0
20	30435439	30458467	23028	locus2229	ENSG00000149599	DUSP15	6	2	20:26319535:30570889	6234	12578	7621	3686	3060.33	3964	NA	NA	0
20	30458504	30532764	74260	locus2229	ENSG00000131044	TTLL9	6	2	20:26319535:30570889	1839	13410	12423	7904	2012.67	1751	NA	NA	0
20	30532757	30539895	7138	locus2229	ENSG00000088356	PDRG1	6	2	20:26319535:30570889	15717	11706	16335	17009	1890	3603	NA	NA	0
20	30555804	30591190	35386	locus2229	ENSG00000260903	XKR7	6	2	20:26319535:30570889	4106	4768	7297	5088	NA	NA	NA	NA	0
20	30598244	30619984	21740	locus2230	ENSG00000101331	CCM2L	2	1	20:30574455:31613985	5893	16227	10239	16122	766	738	NA	NA	0
20	30639990	30689655	49665	locus2230	ENSG00000101336	HCK	2	1	20:30574455:31613985	994	8591	4199	732	2688	2489	NA	NA	0
20	30697308	30755061	57753	locus2230	ENSG00000101337	TM9SF4	2	1	20:30574455:31613985	998	2624	2687	10684	1532	3020	NA	NA	0
20	30774279	30778163	3884	locus2230	ENSG00000235217	TSPY26P	2	1	20:30574455:31613985	NA	NA	NA	NA	7025	2057.5	NA	NA	0
20	30780305	30795594	15289	locus2230	ENSG00000126003	PLAGL2	2	1	20:30574455:31613985	1978	6181	4662	11728	2430	1358	NA	NA	0
20	30795682	30826470	30788	locus2230	ENSG00000101346	POFUT1	2	1	20:30574455:31613985	2747	1903	4025	9915	NA	NA	NA	NA	0
20	30865466	30922814	57348	locus2230	ENSG00000101350	KIF3B	2	1	20:30574455:31613985	1092	1004	2971	1501	2908.62	1897	NA	NA	0
20	30946154	31027122	80968	locus2230	ENSG00000171456	ASXL1	2	1	20:30574455:31613985	815	2365	2362	2938	474	1366	NA	NA	0
20	31073339	31172630	99291	locus2230	ENSG00000197183	C20orf112	2	1	20:30574455:31613985	698	7310	13190	15186	NA	NA	NA	NA	0
20	31219453	31261743	42290	locus2230	ENSG00000198547	C20orf203	2	1	20:30574455:31613985	NA	NA	NA	NA	1544.95	4149.37	NA	NA	0
20	31290492	31331803	41311	locus2230	ENSG00000149600	COMMD7	2	1	20:30574455:31613985	8079	9203	3151	14051	2592.77	4203.23	NA	NA	0
20	31350190	31397162	46972	locus2230	ENSG00000088305	DNMT3B	2	1	20:30574455:31613985	1831	3345	9235	2644	380.5	3893.5	NA	NA	0
20	31407698	31438211	30513	locus2230	ENSG00000101367	MAPRE1	2	1	20:30574455:31613985	1587	5871	7595	6600	NA	NA	NA	NA	0
20	31444847	31446557	1710	locus2230	ENSG00000260257	RP5-1085F17.3	2	1	20:30574455:31613985	NA	NA	NA	NA	2813.89	2426	NA	NA	0
20	31446728	31494679	47951	locus2230	ENSG00000215529	EFCAB8	2	1	20:30574455:31613985	1973	15459	12527	15452	NA	NA	NA	NA	0
20	31571578	31592239	20661	locus2230	ENSG00000167098	SUN5	2	1	20:30574455:31613985	5284	14443	16166	8197	NA	NA	NA	NA	0
20	31595405	31611515	16110	locus2230	ENSG00000078898	BPIFB2	2	1	20:30574455:31613985	11003	14759	15179	11782	NA	NA	NA	NA	0
20	31619453	31631853	12400	locus2231	ENSG00000167104	BPIFB6	1	1	20:31615242:33883015	2034	14546	13031	9716	NA	NA	NA	NA	0
20	31643229	31661434	18205	locus2231	ENSG00000186190	BPIFB3	1	1	20:31615242:33883015	1848	14556	7821	14980	NA	NA	NA	NA	0
20	31669332	31699557	30225	locus2231	ENSG00000186191	BPIFB4	1	1	20:31615242:33883015	7747	11586	10070	9302	NA	NA	NA	NA	0
20	31749573	31769218	19645	locus2231	ENSG00000131050	BPIFA2	1	1	20:31615242:33883015	11729	16644	13563	16928	NA	NA	NA	NA	0
20	31805115	31815564	10449	locus2231	ENSG00000131059	BPIFA3	1	1	20:31615242:33883015	14757	15743	9706	10683	NA	NA	NA	NA	0
20	31823800	31831115	7315	locus2231	ENSG00000198183	BPIFA1	1	1	20:31615242:33883015	17037	16858	15068	15684	NA	NA	NA	NA	0
20	31870940	31897684	26744	locus2231	ENSG00000125999	BPIFB1	1	1	20:31615242:33883015	5630	16810	6747	9260	NA	NA	NA	NA	0
20	31946644	31989367	42723	locus2231	ENSG00000101391	CDK5RAP1	1	1	20:31615242:33883015	9708	6520	14883	11048	5752.25	6121.5	NA	NA	0
20	31995760	32031698	35938	locus2231	ENSG00000101400	SNTA1	1	1	20:31615242:33883015	4504	5630	11113	3959	1083	3449	NA	NA	0
20	32077922	32237842	159920	locus2231	ENSG00000078699	CBFA2T2	1	1	20:31615242:33883015	3036	680	6904	12967	4022.5	4277	1	NA	1
20	32244892	32262269	17377	locus2231	ENSG00000125967	NECAB3	1	1	20:31615242:33883015	5208	373	9374	1582	2855	4960	NA	NA	0
20	32251171	32253425	2254	locus2231	ENSG00000149609	C20orf144	1	1	20:31615242:33883015	2122	10242	4370	15425	NA	NA	NA	NA	0
20	32254303	32256331	2028	locus2231	ENSG00000182584	ACTL10	1	1	20:31615242:33883015	7642	11728	9911	12379	3827	3221	NA	NA	0
20	32263488	32274210	10722	locus2231	ENSG00000101412	E2F1	1	1	20:31615242:33883015	6389	4937	13481	17509	5088.8	4124.53	NA	NA	0
20	32294511	32308106	13595	locus2231	ENSG00000101417	PXMP4	1	1	20:31615242:33883015	4890	8536	3547	3864	1621.67	2830.67	NA	NA	0
20	32319462	32380075	60613	locus2231	ENSG00000131061	ZNF341	1	1	20:31615242:33883015	3498	3067	1651	5774	2317	1119	NA	NA	0
20	32399109	32442172	43063	locus2231	ENSG00000101421	CHMP4B	1	1	20:31615242:33883015	10971	2158	9621	2870	5690.75	5967.75	NA	NA	0
20	32570857	32580930	10073	locus2231	ENSG00000228265	RP5-1125A11.1	1	1	20:31615242:33883015	NA	NA	NA	NA	4165.33	9312.33	NA	NA	0
20	32581451	32668077	86626	locus2231	ENSG00000125970	RALY	1	1	20:31615242:33883015	1954	3861	4763	3581	2371	2437.5	NA	NA	0
20	32676103	32700138	24035	locus2231	ENSG00000125977	EIF2S2	1	1	20:31615242:33883015	2105	6214	5622	2520	NA	NA	NA	NA	0
20	32782374	32856982	74608	locus2231	ENSG00000101440	ASIP	1	1	20:31615242:33883015	13550	15204	5293	4137	NA	NA	NA	NA	0
20	32868075	32899608	31533	locus2231	ENSG00000101444	AHCY	1	1	20:31615242:33883015	15329	2828	4362	10398	3956.67	4227.67	1	NA	1
20	32951040	33099198	148158	locus2231	ENSG00000078747	ITCH	1	1	20:31615242:33883015	8747	4694	11284	5539	790	1623	NA	NA	0
20	33104213	33128762	24549	locus2231	ENSG00000125971	DYNLRB1	1	1	20:31615242:33883015	9720	6699	13681	3944	NA	NA	NA	NA	0
20	33134657	33148149	13492	locus2231	ENSG00000101460	MAP1LC3A	1	1	20:31615242:33883015	10613	1929	13194	12366	2469.05	3797.16	1	NA	1
20	33148346	33264910	116564	locus2231	ENSG00000101464	PIGU	1	1	20:31615242:33883015	6982	4779	9938	5056	2297.75	1733	NA	NA	0
20	33292093	33301243	9150	locus2231	ENSG00000078804	TP53INP2	1	1	20:31615242:33883015	1865	8631	10965	5904	NA	NA	NA	NA	0
20	33302577	33413452	110875	locus2231	ENSG00000198646	NCOA6	1	1	20:31615242:33883015	3439	583	11537	14107	3503.38	4180.62	NA	NA	0
20	33432522	33460663	28141	locus2231	ENSG00000131067	GGT7	1	1	20:31615242:33883015	6460	1593	3032	6641	1903.5	756.5	NA	NA	0
20	33462765	33515765	53000	locus2231	ENSG00000131069	ACSS2	1	1	20:31615242:33883015	6353	2359	4074	3641	2153.09	3444.09	1	NA	1
20	33516235	33543620	27385	locus2231	ENSG00000100983	GSS	1	1	20:31615242:33883015	6086	5723	6933	9502	3747.88	4337.5	NA	NA	0
20	33563205	33590240	27035	locus2231	ENSG00000078814	MYH7B	1	1	20:31615242:33883015	4876	5682	8649	5589	748.2	4353.8	1	NA	1
20	33590206	33680674	90468	locus2231	ENSG00000100991	TRPC4AP	1	1	20:31615242:33883015	5871	3213	6864	10176	3762	2396.5	NA	NA	0
20	33705827	33865928	160101	locus2231	ENSG00000088298	EDEM2	1	1	20:31615242:33883015	2469	5783	9327	14113	1497.12	4172.24	1	NA	1
20	33759875	33765165	5290	locus2231	ENSG00000101000	PROCR	1	1	20:31615242:33883015	2069	17403	9718	13038	8023.14	4244.43	NA	NA	0
20	33789549	33791091	1542	locus2231	ENSG00000269202	RP4-614O4.12	1	1	20:31615242:33883015	NA	NA	NA	NA	8545.67	3173.83	1	NA	1
20	33804264	33865925	61661	locus2231	ENSG00000126005	MMP24-AS1	1	1	20:31615242:33883015	NA	NA	NA	NA	6601.78	4271.78	NA	NA	0
20	33814456	33864801	50345	locus2231	ENSG00000125966	MMP24	1	1	20:31615242:33883015	6878	3606	11757	4466	1572	4802	1	NA	1
20	33855687	33867846	12159	locus2231	ENSG00000261582	RP4-614O4.11	1	1	20:31615242:33883015	NA	NA	NA	NA	5645	5332.67	NA	NA	0
20	33866713	33872788	6075	locus2231	ENSG00000242372	EIF6	1	1	20:31615242:33883015	12286	4824	6975	11225	4677.67	2338	NA	NA	0
20	33873533	33880204	6671	locus2231	ENSG00000125998	FAM83C	1	1	20:31615242:33883015	13564	13340	9643	8763	NA	NA	NA	NA	0
20	33890368	33999944	109576	locus2232	ENSG00000101019	UQCC1	1	1	20:33885155:34891416	5395	10218	6557	15177	3108.69	3174.44	NA	NA	0
20	34020826	34023248	2422	locus2232	ENSG00000204183	GDF5OS	1	1	20:33885155:34891416	2657	13938	6746	10662	NA	NA	NA	NA	0
20	34021144	34042568	21424	locus2232	ENSG00000125965	GDF5	1	1	20:33885155:34891416	1365	12572	9632	7169	3005.5	2755.17	1	NA	1
20	34043149	34099804	56655	locus2232	ENSG00000126001	CEP250	1	1	20:33885155:34891416	686	4885	10923	4078	2500.27	4069.27	1	NA	1
20	34106681	34107108	427	locus2232	ENSG00000268340	RP3-477O4.16	1	1	20:33885155:34891416	NA	NA	NA	NA	3101.89	4908.44	1	NA	1
20	34111013	34117481	6468	locus2232	ENSG00000125975	C20orf173	1	1	20:33885155:34891416	529	9523	11677	8161	NA	NA	NA	NA	0
20	34129769	34145405	15636	locus2232	ENSG00000125991	ERGIC3	1	1	20:33885155:34891416	757	3227	5334	7043	1939.44	2143.31	1	NA	1
20	34132174	34132492	318	locus2232	ENSG00000224497	RPL36P4	1	1	20:33885155:34891416	NA	NA	NA	NA	2575.67	1452.67	NA	NA	0
20	34146635	34195416	48781	locus2232	ENSG00000088340	FER1L4	1	1	20:33885155:34891416	NA	NA	NA	NA	2388.17	1932.5	NA	NA	0
20	34203813	34208971	5158	locus2232	ENSG00000061656	SPAG4	1	1	20:33885155:34891416	341	6110	2875	6431	NA	NA	NA	NA	0
20	34213967	34252848	38881	locus2232	ENSG00000214078	CPNE1	1	1	20:33885155:34891416	207	6400	2930	8182	1522.32	1371.21	1	NA	1
20	34236846	34252838	15992	locus2232	ENSG00000244462	RBM12	1	1	20:33885155:34891416	209	4961	3649	8538	1070	1949	1	NA	1
20	34255976	34287281	31305	locus2232	ENSG00000244005	NFS1	1	1	20:33885155:34891416	354	8486	4185	16710	2437	6017	NA	NA	0
20	34287193	34288906	1713	locus2232	ENSG00000125995	ROMO1	1	1	20:33885155:34891416	387	7400	2889	11893	3151.33	7056.67	NA	NA	0
20	34291531	34330234	38703	locus2232	ENSG00000131051	RBM39	1	1	20:33885155:34891416	281	1829	1740	13873	1506.33	1867.67	NA	NA	0
20	34359904	34538303	178399	locus2232	ENSG00000025293	PHF20	1	1	20:33885155:34891416	312	2468	3464	4757	NA	NA	NA	NA	0
20	34475580	34475723	143	locus2232	ENSG00000201221	RNU4-40P	1	1	20:33885155:34891416	NA	NA	NA	NA	1804.5	5397.5	NA	NA	0
20	34541550	34547394	5844	locus2232	ENSG00000171222	SCAND1	1	1	20:33885155:34891416	224	3902	2010	5121	3077.89	2552.56	NA	NA	0
20	34556511	34618622	62111	locus2232	ENSG00000149646	CNBD2	1	1	20:33885155:34891416	367	8488	3274	5833	NA	NA	NA	NA	0
20	34633543	34638882	5339	locus2232	ENSG00000260032	LINC00657	1	1	20:33885155:34891416	NA	NA	NA	NA	3472.5	3758.67	NA	NA	0
20	34679425	34818263	138838	locus2232	ENSG00000088367	EPB41L1	1	1	20:33885155:34891416	2067	7906	13946	10923	NA	NA	NA	NA	0
20	34824380	34858840	34460	locus2232	ENSG00000131043	AAR2	1	1	20:33885155:34891416	2595	5746	7485	14642	NA	NA	NA	NA	0
20	34894257	35157040	262783	locus2233	ENSG00000080845	DLGAP4	1	1	20:34892880:35892530	7567	2017	17560	8152	1911.5	3344.75	NA	NA	0
20	35169886	35178228	8342	locus2233	ENSG00000101335	MYL9	1	1	20:34892880:35892530	8894	11872	16750	12149	NA	NA	NA	NA	0
20	35201890	35222353	20463	locus2233	ENSG00000118707	TGIF2	1	1	20:34892880:35892530	1563	11548	5848	12053	NA	NA	NA	NA	0
20	35234136	35240960	6824	locus2233	ENSG00000101084	C20orf24	1	1	20:34892880:35892530	2260	8336	7823	9321	NA	NA	NA	NA	0
20	35240720	35274619	33899	locus2233	ENSG00000101082	SLA2	1	1	20:34892880:35892530	3974	11634	14275	5245	NA	NA	NA	NA	0
20	35280168	35374481	94313	locus2233	ENSG00000101079	NDRG3	1	1	20:34892880:35892530	1842	2706	16855	6966	2395.5	1883.5	1	NA	1
20	35380197	35402221	22024	locus2233	ENSG00000149636	DSN1	1	1	20:34892880:35892530	2808	7955	15838	15839	4588.5	5147.8	NA	NA	0
20	35405844	35492089	86245	locus2233	ENSG00000149639	SOGA1	1	1	20:34892880:35892530	3518	3704	17319	3415	NA	NA	NA	NA	0
20	35504533	35522638	18105	locus2233	ENSG00000101342	TLDC2	1	1	20:34892880:35892530	5445	7727	15408	11592	1522.5	2250	NA	NA	0
20	35518631	35580246	61615	locus2233	ENSG00000101347	SAMHD1	1	1	20:34892880:35892530	3037	11413	8438	8163	2548	3424.67	NA	NA	0
20	35624751	35724398	99647	locus2233	ENSG00000080839	RBL1	1	1	20:34892880:35892530	2141	1018	5668	5862	674	1994	NA	NA	0
20	35724187	35725581	1394	locus2233	ENSG00000269846	RBL1	1	1	20:34892880:35892530	NA	2373	NA	5662	674	1994	NA	NA	0
20	35729628	35807962	78334	locus2233	ENSG00000101353	MROH8	1	1	20:34892880:35892530	1994	7943	4716	8572	4207.47	4368.27	1	NA	1
20	35807448	35870022	62574	locus2233	ENSG00000118705	RPN2	1	1	20:34892880:35892530	800	8448	2521	11166	NA	NA	NA	NA	0
20	35879488	35890238	10750	locus2233	ENSG00000118702	GHRH	1	1	20:34892880:35892530	10435	11700	14456	6951	NA	NA	NA	NA	0
20	35918040	35945663	27623	locus2234	ENSG00000101363	MANBAL	3	1	20:35899774:36904375	6610	6223	12271	7578	4493.5	5547.5	NA	NA	0
20	35973087	36033817	60730	locus2234	ENSG00000197122	SRC	3	1	20:35899774:36904375	9110	344	2149	28	NA	NA	NA	NA	0
20	36130815	36156264	25449	locus2234	ENSG00000166619	BLCAP	3	1	20:35899774:36904375	12433	3006	16329	14008	7888.67	7314.5	NA	NA	0
20	36149616	36152092	2476	locus2234	ENSG00000053438	NNAT	3	1	20:35899774:36904375	7743	4082	14532	12743	2306	2393	NA	NA	0
20	36322407	36500531	178124	locus2234	ENSG00000132792	CTNNBL1	3	1	20:35899774:36904375	7985	8120	16602	8887	600	4243	NA	NA	0
20	36531498	36573745	42247	locus2234	ENSG00000132821	VSTM2L	3	1	20:35899774:36904375	1951	560	5179	16018	4076.45	3883.09	NA	NA	0
20	36611408	36661870	50462	locus2234	ENSG00000101407	TTI1	3	1	20:35899774:36904375	11138	8077	2238	6213	4616.3	3108.7	NA	NA	0
20	36661947	36720768	58821	locus2234	ENSG00000101413	RPRD1B	3	1	20:35899774:36904375	15171	8302	3178	15247	5169.91	4030.09	NA	NA	0
20	36756862	36793774	36912	locus2234	ENSG00000198959	TGM2	3	1	20:35899774:36904375	2352	17846	17242	17043	NA	NA	NA	NA	0
20	36838889	36889174	50285	locus2234	ENSG00000149633	KIAA1755	3	1	20:35899774:36904375	6120	14589	14981	17918	3953.64	4849.64	NA	NA	0
20	36888550	36932734	44184	locus2234	ENSG00000101425	BPI	3	1	20:35899774:36904375	5308	16586	12841	16858	1593	660	NA	NA	0
20	36932524	36965907	33383	locus2235	ENSG00000101425	BPI	1	1	20:36905894:37875045	5308	16586	12841	16858	1593	660	NA	NA	0
20	36974758	37005665	30907	locus2235	ENSG00000129988	LBP	1	1	20:36905894:37875045	16027	17961	16224	18062	NA	NA	NA	NA	0
20	37034657	37045444	10787	locus2235	ENSG00000224635	RP4-564F22.5	1	1	20:36905894:37875045	NA	NA	NA	NA	5227.33	3957.22	NA	NA	0
20	37049234	37063976	14742	locus2235	ENSG00000196756	SNHG17	1	1	20:36905894:37875045	NA	NA	NA	NA	6279.22	4223.33	NA	NA	0
20	37075220	37079564	4344	locus2235	ENSG00000174365	SNHG11	1	1	20:36905894:37875045	NA	NA	NA	NA	5273.33	6725.33	NA	NA	0
20	37101458	37207502	106044	locus2235	ENSG00000170471	RALGAPB	1	1	20:36905894:37875045	2029	2163	6077	3039	1132	3458	NA	NA	0
20	37209837	37217106	7269	locus2235	ENSG00000182035	ADIG	1	1	20:36905894:37875045	3481	13528	9703	10374	NA	NA	NA	NA	0
20	37230576	37279295	48719	locus2235	ENSG00000124143	ARHGAP40	1	1	20:36905894:37875045	9566	15439	14699	11815	NA	NA	NA	NA	0
20	37353104	37358015	4911	locus2235	ENSG00000101438	SLC32A1	1	1	20:36905894:37875045	11679	5108	9322	9065	732	2871	NA	NA	0
20	37377084	37400834	23750	locus2235	ENSG00000101442	ACTR5	1	1	20:36905894:37875045	16926	6880	9880	15073	7190.57	7746.43	NA	NA	0
20	37434347	37551667	117320	locus2235	ENSG00000101445	PPP1R16B	1	1	20:36905894:37875045	10039	12171	2797	10327	2506	2577.5	NA	NA	0
20	37554954	37581703	26749	locus2235	ENSG00000101447	FAM83D	1	1	20:36905894:37875045	16136	14148	10569	17051	6125.43	3565	NA	NA	0
20	37590941	37668364	77423	locus2235	ENSG00000101452	DHX35	1	1	20:36905894:37875045	17577	9015	7107	11571	6154.09	2875.09	NA	NA	0
20	39314487	39317880	3393	locus2237	ENSG00000204103	MAFB	3	2	20:38435302:39453533	8857	7107	14795	18279	NA	NA	NA	NA	0
20	39657457	39753127	95670	locus2238	ENSG00000198900	TOP1	1	1	20:39455778:40584825	2579	1569	3469	10814	NA	NA	NA	NA	0
20	39765599	39804361	38762	locus2238	ENSG00000124181	PLCG1	1	1	20:39455778:40584825	3562	3288	11725	14913	2750	1279	NA	NA	0
20	39810754	39946242	135488	locus2238	ENSG00000174306	ZHX3	1	1	20:39455778:40584825	3632	3821	12358	4603	NA	NA	NA	NA	0
20	39969559	39989222	19663	locus2238	ENSG00000132793	LPIN3	1	1	20:39455778:40584825	11108	13369	7755	11099	2077.71	1892.71	NA	NA	0
20	39988605	39995467	6862	locus2238	ENSG00000183798	EMILIN3	1	1	20:39455778:40584825	12502	13758	6524	15132	2108.71	1463.71	NA	NA	0
20	40030740	40247133	216393	locus2238	ENSG00000124177	CHD6	1	1	20:39455778:40584825	7071	3176	5371	3057	3474	1959	NA	NA	0
20	40701391	41818610	1117219	locus2239	ENSG00000196090	PTPRT	1	3	20:40585126:41194048	74	1973	5399	47	2751	2025.33	NA	NA	0
20	41514481	41595059	80578	locus2240	ENSG00000196090	PTPRT	1	1	20:41195111:42188284	74	1973	5399	47	2751	2025.33	NA	NA	0
20	42086567	42092245	5678	locus2240	ENSG00000124193	SRSF6	1	1	20:41195111:42188284	8764	4015	5976	4736	1315.5	2999	NA	NA	0
20	42136319	42170243	33924	locus2240	ENSG00000185513	L3MBTL1	1	1	20:41195111:42188284	5941	5712	3117	2892	6354.14	4868.29	NA	NA	0
20	42187681	42216877	29196	locus2240	ENSG00000101049	SGK2	1	1	20:41195111:42188284	8899	9768	10733	16348	4164.4	3485.4	NA	NA	0
20	42193874	42214236	20362	locus2241	ENSG00000101049	SGK2	1	1	20:42188914:43257406	8899	9768	10733	16348	4164.4	3485.4	NA	NA	0
20	42219570	42275936	56366	locus2241	ENSG00000101052	IFT52	1	1	20:42188914:43257406	6917	8653	12785	5751	3084.43	4140.57	NA	NA	0
20	42295796	42345136	49340	locus2241	ENSG00000101057	MYBL2	1	1	20:42188914:43257406	7488	9838	12048	17780	NA	NA	NA	NA	0
20	42354803	42355638	835	locus2241	ENSG00000124196	GTSF1L	1	1	20:42188914:43257406	15637	14848	14743	15388	NA	NA	NA	NA	0
20	42523359	42524108	749	locus2241	ENSG00000233277	RP5-1030M6.3	1	1	20:42188914:43257406	NA	NA	NA	NA	4978	3191.33	NA	NA	0
20	42543503	42697657	154154	locus2241	ENSG00000124191	TOX2	1	1	20:42188914:43257406	11673	8331	2806	1020	1881.5	2256.75	NA	NA	0
20	42740334	42816218	75884	locus2241	ENSG00000149596	JPH2	1	1	20:42188914:43257406	1614	17001	11331	18211	3319.5	4483.75	NA	NA	0
20	42825135	42839431	14296	locus2241	ENSG00000132823	OSER1	1	1	20:42188914:43257406	3994	9541	9778	10917	1825.29	5591.14	NA	NA	0
20	42839599	42854667	15068	locus2241	ENSG00000223891	OSER1-AS1	1	1	20:42188914:43257406	NA	NA	NA	NA	5059.67	3248	NA	NA	0
20	42875886	42909013	33127	locus2241	ENSG00000124194	GDAP1L1	1	1	20:42188914:43257406	7936	3507	13171	15413	3347	2576	NA	NA	0
20	42931477	42939809	8332	locus2241	ENSG00000197296	FITM2	1	1	20:42188914:43257406	5966	7839	12407	12786	NA	NA	NA	NA	0
20	42965625	42979875	14250	locus2241	ENSG00000101074	R3HDML	1	1	20:42188914:43257406	9732	16084	14643	13630	NA	NA	NA	NA	0
20	42984339	43058311	73972	locus2241	ENSG00000101076	HNF4A	1	1	20:42188914:43257406	15562	11681	7008	15795	5200.5	2371.67	NA	NA	0
20	43080623	43093968	13345	locus2241	ENSG00000168746	C20orf62	1	1	20:42188914:43257406	12328	15563	7472	13898	NA	NA	NA	NA	0
20	43104525	43123244	18719	locus2241	ENSG00000124120	TTPAL	1	1	20:42188914:43257406	8378	8764	11589	9042	5934.73	5019.45	NA	NA	0
20	43124864	43150726	25862	locus2241	ENSG00000132824	SERINC3	1	1	20:42188914:43257406	6535	5875	12182	14935	6622.14	4786.14	NA	NA	0
20	43160556	43252888	92332	locus2241	ENSG00000168734	PKIG	1	1	20:42188914:43257406	9712	6328	10550	3876	3293	5326	NA	NA	0
20	43248162	43280383	32221	locus2241	ENSG00000196839	ADA	1	1	20:42188914:43257406	10605	17114	4843	16784	2785.67	4552.11	NA	NA	0
20	43264711	43280874	16163	locus2242	ENSG00000196839	ADA	1	5	20:43259306:44960236	10605	17114	4843	16784	2785.67	4552.11	NA	NA	0
20	43285091	43324737	39646	locus2242	ENSG00000132832	RP11-445H22.3	1	5	20:43259306:44960236	NA	NA	NA	NA	5156.11	4015.89	NA	NA	0
20	43323842	43374636	50794	locus2242	ENSG00000244558	RP11-445H22.4	1	5	20:43259306:44960236	NA	NA	NA	NA	8158.17	5885.33	NA	NA	0
20	43343484	43356452	12968	locus2242	ENSG00000064205	WISP2	1	5	20:43259306:44960236	10320	16574	17786	17643	NA	NA	NA	NA	0
20	43374420	43379675	5255	locus2242	ENSG00000124249	KCNK15	1	5	20:43259306:44960236	8086	15672	15861	16735	1568.5	3417	NA	NA	0
20	43380448	43438979	58531	locus2242	ENSG00000101098	RIMS4	1	5	20:43259306:44960236	5611	1505	6978	1336	NA	NA	NA	NA	0
20	43514316	43537173	22857	locus2242	ENSG00000166913	YWHAB	1	5	20:43259306:44960236	12029	9002	1891	34	5735.44	3440.78	NA	NA	0
20	43550251	43587676	37425	locus2242	ENSG00000101104	PABPC1L	1	5	20:43259306:44960236	9607	9499	15825	17238	3922.67	2298.61	NA	NA	0
20	43570770	43589127	18357	locus2242	ENSG00000025772	TOMM34	1	5	20:43259306:44960236	16565	2626	15813	12303	7506.5	6566	NA	NA	0
20	43592434	43595043	2609	locus2242	ENSG00000227477	STK4-AS1	1	5	20:43259306:44960236	NA	NA	NA	NA	2144.5	2074	NA	NA	0
20	43595114	43708600	113486	locus2242	ENSG00000101109	STK4	1	5	20:43259306:44960236	933	9887	6103	7682	1263.67	1865.89	NA	NA	0
20	43720950	43729753	8803	locus2242	ENSG00000124134	KCNS1	1	5	20:43259306:44960236	4806	6043	7040	15366	4083.67	6503.5	NA	NA	0
20	43738092	43743813	5721	locus2242	ENSG00000175121	WFDC5	1	5	20:43259306:44960236	8379	15697	13221	15998	NA	NA	NA	NA	0
20	43752065	43753106	1041	locus2242	ENSG00000168703	WFDC12	1	5	20:43259306:44960236	11802	15212	13637	14715	6913.33	4713.67	NA	NA	0
20	43803516	43805185	1669	locus2242	ENSG00000124102	PI3	1	5	20:43259306:44960236	7692	17745	14085	17341	NA	NA	NA	NA	0
20	43835637	43838413	2776	locus2242	ENSG00000124233	SEMG1	1	5	20:43259306:44960236	7908	14706	17761	16157	NA	NA	NA	NA	0
20	43849940	43853099	3159	locus2242	ENSG00000124157	SEMG2	1	5	20:43259306:44960236	9233	13902	17784	13823	NA	NA	NA	NA	0
20	43880879	43883205	2326	locus2242	ENSG00000124107	SLPI	1	5	20:43259306:44960236	10523	17807	17153	17848	1603.75	1426	NA	NA	0
20	43922115	43937169	15054	locus2242	ENSG00000124159	MATN4	1	5	20:43259306:44960236	11130	14778	9874	16383	NA	NA	NA	NA	0
20	43935490	43945803	10313	locus2242	ENSG00000124232	RBPJL	1	5	20:43259306:44960236	8539	10671	10650	13913	NA	NA	NA	NA	0
20	43953927	43977064	23137	locus2242	ENSG00000124145	SDC4	1	5	20:43259306:44960236	11555	2260	4816	14118	3009.6	2609.6	NA	NA	0
20	43991778	44005438	13660	locus2242	ENSG00000204070	SYS1	1	5	20:43259306:44960236	7605	11699	11865	12675	3433	3119.43	NA	NA	0
20	44004116	44036529	32413	locus2242	ENSG00000124251	TP53TG5	1	5	20:43259306:44960236	5516	9479	8878	13953	3303.4	3354.4	NA	NA	0
20	44034696	44039250	4554	locus2242	ENSG00000244274	DBNDD2	1	5	20:43259306:44960236	6463	10274	8965	4538	NA	NA	NA	NA	0
20	44044716	44054884	10168	locus2242	ENSG00000124155	PIGT	1	5	20:43259306:44960236	6734	7622	12466	4361	NA	NA	NA	NA	0
20	44074070	44077220	3150	locus2242	ENSG00000269549	AL031663.2	1	5	20:43259306:44960236	NA	NA	NA	NA	7526.67	5532.5	NA	NA	0
20	44098345	44110172	11827	locus2242	ENSG00000101443	WFDC2	1	5	20:43259306:44960236	9415	17699	12665	6245	4878	4458.57	NA	NA	0
20	44141100	44144264	3164	locus2242	ENSG00000101446	SPINT3	1	5	20:43259306:44960236	5603	13935	15029	14772	NA	NA	NA	NA	0
20	44162834	44168134	5300	locus2242	ENSG00000243543	WFDC6	1	5	20:43259306:44960236	5945	15235	11423	7311	NA	NA	NA	NA	0
20	44165624	44176040	10416	locus2242	ENSG00000101448	EPPIN	1	5	20:43259306:44960236	12215	16549	12451	11748	NA	NA	NA	NA	0
20	44179791	44207965	28174	locus2242	ENSG00000158901	WFDC8	1	5	20:43259306:44960236	9400	16177	9651	16576	NA	NA	NA	NA	0
20	44236577	44259907	23330	locus2242	ENSG00000180205	WFDC9	1	5	20:43259306:44960236	5244	14147	9326	12533	NA	NA	NA	NA	0
20	44258164	44259835	1671	locus2242	ENSG00000180305	WFDC10A	1	5	20:43259306:44960236	5033	14426	14410	15251	NA	NA	NA	NA	0
20	44277201	44298909	21708	locus2242	ENSG00000180083	WFDC11	1	5	20:43259306:44960236	13353	15031	13306	13552	NA	NA	NA	NA	0
20	44313291	44333658	20367	locus2242	ENSG00000182931	WFDC10B	1	5	20:43259306:44960236	9248	16189	11332	16015	1748	1781.67	NA	NA	0
20	44330654	44337456	6802	locus2242	ENSG00000168634	WFDC13	1	5	20:43259306:44960236	7826	14479	7167	10261	1604	881	NA	NA	0
20	44350989	44354469	3480	locus2242	ENSG00000149651	SPINT4	1	5	20:43259306:44960236	6902	14748	9513	8937	NA	NA	NA	NA	0
20	44376582	44420571	43989	locus2242	ENSG00000124116	WFDC3	1	5	20:43259306:44960236	7917	15469	5641	13587	2289.42	1484.84	NA	NA	0
20	44420575	44440066	19491	locus2242	ENSG00000101457	DNTTIP1	1	5	20:43259306:44960236	7130	4034	6093	7166	2762.55	2187	NA	NA	0
20	44441214	44445596	4382	locus2242	ENSG00000175063	UBE2C	1	5	20:43259306:44960236	9848	9645	5328	16850	NA	NA	NA	NA	0
20	44451852	44462384	10532	locus2242	ENSG00000101470	TNNC2	1	5	20:43259306:44960236	6476	12923	4569	4019	4344.5	1996.5	NA	NA	0
20	44462789	44471914	9125	locus2242	ENSG00000124104	SNX21	1	5	20:43259306:44960236	6909	6946	9481	2661	1775.75	3347.5	NA	NA	0
20	44470359	44486045	15686	locus2242	ENSG00000101473	ACOT8	1	5	20:43259306:44960236	2775	3373	10384	4799	2218	3027.57	NA	NA	0
20	44486255	44507761	21506	locus2242	ENSG00000132801	ZSWIM3	1	5	20:43259306:44960236	2235	7461	9849	9615	NA	NA	NA	NA	0
20	44509865	44513905	4040	locus2242	ENSG00000168612	ZSWIM1	1	5	20:43259306:44960236	6285	10360	11281	11708	1473	2951.67	NA	NA	0
20	44515127	44516274	1147	locus2242	ENSG00000149634	SPATA25	1	5	20:43259306:44960236	14217	10463	10489	6308	928	888	NA	NA	0
20	44517272	44519926	2654	locus2242	ENSG00000124257	NEURL2	1	5	20:43259306:44960236	4566	9875	12474	12258	3371	168	NA	NA	0
20	44518782	44527459	8677	locus2242	ENSG00000064601	CTSA	1	5	20:43259306:44960236	3005	5562	8335	8820	973.2	3667.4	NA	NA	0
20	44527398	44540791	13393	locus2242	ENSG00000100979	PLTP	1	5	20:43259306:44960236	739	11663	15118	14172	2852.29	5849.43	NA	NA	0
20	44563266	44576662	13396	locus2242	ENSG00000100982	PCIF1	1	5	20:43259306:44960236	972	6739	8226	9742	NA	NA	NA	NA	0
20	44577292	44600833	23541	locus2242	ENSG00000198026	ZNF335	1	5	20:43259306:44960236	609	2114	9489	3045	1757.4	5984	NA	NA	0
20	44637546	44645200	7654	locus2242	ENSG00000100985	MMP9	1	5	20:43259306:44960236	7881	17211	17613	18098	NA	NA	NA	NA	0
20	44642140	44650712	8572	locus2242	ENSG00000204044	RP11-465L10.10	1	5	20:43259306:44960236	NA	NA	NA	NA	5316	7117	NA	NA	0
20	44650355	44686341	35986	locus2242	ENSG00000124140	SLC12A5	1	5	20:43259306:44960236	6577	592	7367	1219	2574.62	3556.54	NA	NA	0
20	44689623	44718591	28968	locus2242	ENSG00000124160	NCOA5	1	5	20:43259306:44960236	2562	3640	4965	2340	1907	875	NA	NA	0
20	44746910	44758502	11592	locus2242	ENSG00000101017	CD40	1	5	20:43259306:44960236	1336	18272	5994	18007	4228	756.2	NA	NA	0
20	44803025	44937137	134112	locus2242	ENSG00000149654	CDH22	1	5	20:43259306:44960236	2593	5179	6335	9336	1842.25	3192	NA	NA	0
20	44978166	44993043	14877	locus2243	ENSG00000080189	SLC35C2	4	1	20:44960997:45649369	13802	4290	9111	4847	7313.33	4031	NA	NA	0
20	44995799	45061704	65905	locus2243	ENSG00000062598	ELMO2	4	1	20:44960997:45649369	10347	6871	7583	7597	3548	1621	NA	NA	0
20	45042866	45087915	45049	locus2243	ENSG00000215452	ZNF663P	4	1	20:44960997:45649369	NA	NA	NA	NA	5589.89	4801.78	NA	NA	0
20	45092540	45093763	1223	locus2243	ENSG00000225849	MKRN7P	4	1	20:44960997:45649369	NA	NA	NA	NA	5347	5917	NA	NA	0
20	45129700	45142198	12498	locus2243	ENSG00000198185	ZNF334	4	1	20:44960997:45649369	14130	11012	16084	17582	5486.15	5882.46	NA	NA	0
20	45169584	45179213	9629	locus2243	ENSG00000149635	OCSTAMP	4	1	20:44960997:45649369	11414	12708	14948	11657	NA	NA	NA	NA	0
20	45186462	45298778	112316	locus2243	ENSG00000158296	SLC13A3	4	1	20:44960997:45649369	15473	8852	8460	16647	3880.89	4035.33	NA	NA	0
20	45313003	45318418	5415	locus2243	ENSG00000172315	TP53RK	4	1	20:44960997:45649369	15406	6701	14340	15584	628	2152	NA	NA	0
20	45338125	45364965	26840	locus2243	ENSG00000197496	SLC2A10	4	1	20:44960997:45649369	17729	17035	15076	8208	NA	NA	NA	NA	0
20	45523262	45817492	294230	locus2243	ENSG00000064655	EYA2	4	1	20:44960997:45649369	16742	18298	11075	17279	NA	NA	NA	NA	0
20	45717877	45724719	6842	locus2244	ENSG00000064655	EYA2	1	1	20:45650139:46540102	16742	18298	11075	17279	NA	NA	NA	NA	0
20	45837858	45985450	147592	locus2244	ENSG00000101040	ZMYND8	1	1	20:45650139:46540102	14097	905	1486	419	NA	NA	NA	NA	0
20	46130600	46285621	155021	locus2244	ENSG00000124151	NCOA3	1	1	20:45650139:46540102	939	312	2982	80	NA	NA	NA	NA	0
20	46285655	46415330	129675	locus2244	ENSG00000196562	SULF2	1	1	20:45650139:46540102	12576	17810	15907	17946	1605	261	NA	NA	0
20	47240789	47444420	203631	locus2245	ENSG00000124126	PREX1	14	1	20:46540587:48080850	856	10036	2602	5111	6328.88	3632.38	NA	NA	0
20	47538426	47653230	114804	locus2245	ENSG00000124198	ARFGEF2	14	1	20:46540587:48080850	86	1396	1439	2251	3083.89	3826.11	NA	NA	0
20	47662848	47713489	50641	locus2245	ENSG00000124207	CSE1L	14	1	20:46540587:48080850	36	6616	901	16078	1504.9	2142.7	NA	NA	0
20	47729877	47804904	75027	locus2245	ENSG00000124214	STAU1	14	1	20:46540587:48080850	145	4440	1925	8409	283.8	1534.6	NA	NA	0
20	47835883	47860614	24731	locus2245	ENSG00000124228	DDX27	14	1	20:46540587:48080850	265	9465	2485	17394	3151.83	3361.83	NA	NA	0
20	47854482	47894963	40481	locus2245	ENSG00000124201	ZNFX1	14	1	20:46540587:48080850	278	9994	2199	9905	2401.75	1437.62	NA	NA	0
20	47894714	47905797	11083	locus2245	ENSG00000177410	ZFAS1	14	1	20:46540587:48080850	NA	NA	NA	NA	3764.33	3704.67	NA	NA	0
20	47980413	48099184	118771	locus2245	ENSG00000158445	KCNB1	14	1	20:46540587:48080850	2861	110	6511	9960	NA	NA	NA	NA	0
20	48120410	48184683	64273	locus2246	ENSG00000124212	PTGIS	1	2	20:48081983:48655016	2485	17046	1366	10701	1745.57	6635.43	NA	NA	0
20	48249481	48330415	80934	locus2246	ENSG00000158470	B4GALT5	1	2	20:48081983:48655016	11841	9219	4997	16605	4104	2789.5	NA	NA	0
20	48429249	48508772	79523	locus2246	ENSG00000197818	SLC9A8	1	2	20:48081983:48655016	5027	5368	7541	6603	2440.33	1993.08	NA	NA	0
20	48445661	48447622	1961	locus2246	ENSG00000237788	RP5-1041C10.3	1	2	20:48081983:48655016	NA	NA	NA	NA	5127.67	2388.33	NA	NA	0
20	48519927	48532045	12118	locus2246	ENSG00000158480	SPATA2	1	2	20:48081983:48655016	3337	2470	5656	3443	4956.25	1892	NA	NA	0
20	48552947	48570429	17482	locus2246	ENSG00000124226	RNF114	1	2	20:48081983:48655016	2408	8660	4458	8862	2770.46	3026.92	NA	NA	0
20	48573281	48574569	1288	locus2246	ENSG00000229222	KRT18P4	1	2	20:48081983:48655016	NA	NA	NA	NA	3511	4560	NA	NA	0
20	48599535	48605423	5888	locus2246	ENSG00000124216	SNAI1	1	2	20:48081983:48655016	16482	16792	9072	12716	4846	7213.29	NA	NA	0
20	48697660	48732491	34831	locus2247	ENSG00000244687	UBE2V1	2	1	20:48658113:49385779	11206	11446	4474	2014	1231.67	647.667	NA	NA	0
20	48697662	48770335	72673	locus2247	ENSG00000240849	TMEM189	2	1	20:48658113:49385779	9274	7937	2893	6659	NA	NA	NA	NA	0
20	48780000	48782639	2639	locus2247	ENSG00000237595	RP11-112L6.3	2	1	20:48658113:49385779	NA	NA	NA	NA	3139.67	2654	NA	NA	0
20	48789126	48793096	3970	locus2247	ENSG00000231742	RP11-112L6.4	2	1	20:48658113:49385779	NA	NA	NA	NA	4321.11	3213.22	NA	NA	0
20	48807375	48809212	1837	locus2247	ENSG00000172216	CEBPB	2	1	20:48658113:49385779	9570	2404	1985	164	NA	NA	NA	NA	0
20	48909256	48931459	22203	locus2247	ENSG00000203999	RP11-290F20.1	2	1	20:48658113:49385779	NA	NA	NA	NA	4418.83	5369.33	NA	NA	0
20	48927247	48937879	10632	locus2247	ENSG00000233077	RP11-290F20.2	2	1	20:48658113:49385779	NA	NA	NA	NA	5639.67	4237.33	NA	NA	0
20	49126890	49201299	74409	locus2247	ENSG00000196396	PTPN1	2	1	20:48658113:49385779	944	3564	16646	18138	858.25	979.75	NA	NA	0
20	49202644	49308065	105421	locus2247	ENSG00000042062	FAM65C	2	1	20:48658113:49385779	7405	13653	9595	8393	NA	NA	NA	NA	0
20	49348201	49373332	25131	locus2247	ENSG00000124171	PARD6B	2	1	20:48658113:49385779	14222	10752	14124	17188	3611.8	4151.4	NA	NA	0
20	49411430	49493714	82284	locus2248	ENSG00000124243	BCAS4	1	2	20:49387520:49945761	13503	16628	7793	11587	1806.82	1941.18	NA	NA	0
20	49505584	49547750	42166	locus2248	ENSG00000101126	ADNP	1	2	20:49387520:49945761	4403	1811	4887	1659	NA	NA	NA	NA	0
20	49551403	49575092	23689	locus2248	ENSG00000000419	DPM1	1	2	20:49387520:49945761	7289	5403	10115	15237	3811	3491	NA	NA	0
20	49575362	49577820	2458	locus2248	ENSG00000124217	MOCS3	1	2	20:49387520:49945761	6885	5804	3886	2958	NA	NA	NA	NA	0
20	49620192	49639666	19474	locus2248	ENSG00000026559	KCNG1	1	2	20:49387520:49945761	8096	2597	2727	8566	797	1250	NA	NA	0
20	50005162	50179370	174208	locus2249	ENSG00000101096	NFATC2	4	1	20:49948016:50633472	10679	15758	14539	15463	2455	1214.5	NA	NA	0
20	50213052	50385173	172121	locus2249	ENSG00000054793	ATP9A	4	1	20:49948016:50633472	3159	1788	5053	14178	4863.33	3810.75	NA	NA	0
20	50400580	50419059	18479	locus2249	ENSG00000101115	SALL4	4	1	20:49948016:50633472	7299	9759	6384	10553	3495	2780	NA	NA	0
20	50668201	50808318	140117	locus2250	ENSG00000020256	ZFP64	1	1	20:50635347:51389135	10576	9686	4181	7934	3326	2092	NA	NA	0
20	51588945	52111869	522924	locus2251	ENSG00000182463	TSHZ2	4	5	20:51389670:51884594	12438	14390	8288	4491	6701	5038.67	NA	NA	0
20	52199463	52226446	26983	locus2252	ENSG00000171940	ZNF217	4	1	20:51885269:52525657	4490	13663	14879	6643	2264.75	3235.5	NA	NA	0
20	52556698	52559047	2349	locus2253	ENSG00000236352	AC005220.3	1	1	20:52526840:53406846	NA	NA	NA	NA	6212	7553.67	NA	NA	0
20	52557996	52687304	129308	locus2253	ENSG00000064787	BCAS1	1	1	20:52526840:53406846	9944	14572	16168	7707	6678.83	3294.33	NA	NA	0
20	52769987	52790512	20525	locus2253	ENSG00000019186	CYP24A1	1	1	20:52526840:53406846	15433	18115	16688	13449	3016	3553.71	NA	NA	0
20	52824633	52844591	19958	locus2253	ENSG00000101132	PFDN4	1	1	20:52526840:53406846	15265	9777	12473	17586	NA	NA	NA	NA	0
20	53092135	53267710	175575	locus2253	ENSG00000101134	DOK5	1	1	20:52526840:53406846	2315	2381	4651	2772	NA	NA	NA	NA	0
20	54572495	54580528	8033	locus2255	ENSG00000054803	CBLN4	1	1	20:54321811:55431836	17125	5397	13233	16888	2709	5149.67	NA	NA	0
20	54823787	54824871	1084	locus2255	ENSG00000124089	MC3R	1	1	20:54321811:55431836	4156	14630	15022	14222	NA	NA	NA	NA	0
20	54933970	54943719	9749	locus2255	ENSG00000124098	FAM210B	1	1	20:54321811:55431836	6509	4364	14153	17862	5688.5	4250.92	NA	NA	0
20	54944445	54967393	22948	locus2255	ENSG00000087586	AURKA	1	1	20:54321811:55431836	10279	6342	16698	12474	3312	3475	NA	NA	0
20	54967449	54979518	12069	locus2255	ENSG00000101138	CSTF1	1	1	20:54321811:55431836	17281	10880	14504	10413	4133	2391	NA	NA	0
20	54987313	55034396	47083	locus2255	ENSG00000087589	CASS4	1	1	20:54321811:55431836	16506	15639	16124	16903	6570	6064.14	NA	NA	0
20	55043646	55093943	50297	locus2255	ENSG00000022277	RTFDC1	1	1	20:54321811:55431836	17455	6198	8975	9586	6580.67	3419.67	NA	NA	0
20	55066547	55100981	34434	locus2255	ENSG00000124091	GCNT7	1	1	20:54321811:55431836	17693	10049	8243	9858	NA	NA	NA	NA	0
20	55092242	55101131	8889	locus2255	ENSG00000124103	FAM209A	1	1	20:54321811:55431836	17636	11406	8535	4105	NA	NA	NA	NA	0
20	55108301	55111576	3275	locus2255	ENSG00000213714	FAM209B	1	1	20:54321811:55431836	15792	12594	8915	10006	2121.33	2200	NA	NA	0
20	55204357	55214339	9982	locus2255	ENSG00000087510	TFAP2C	1	1	20:54321811:55431836	13367	11534	10736	18274	7603.33	6026.5	NA	NA	0
20	55743803	55841684	97881	locus2256	ENSG00000101144	BMP7	1	1	20:55434683:56214465	11734	18278	7252	17959	4229.27	4542.82	NA	NA	0
20	55904814	55919050	14236	locus2256	ENSG00000054796	SPO11	1	1	20:55434683:56214465	17681	14958	16236	4178	NA	NA	NA	NA	0
20	55926065	55954267	28202	locus2256	ENSG00000101146	RAE1	1	1	20:55434683:56214465	17829	14209	13952	17597	1693	3213	NA	NA	0
20	55933495	55934878	1383	locus2256	ENSG00000256222	MTRNR2L3	1	1	20:55434683:56214465	14454	17790	16361	16743	NA	NA	NA	NA	0
20	55966462	55984389	17927	locus2256	ENSG00000132819	RBM38	1	1	20:55434683:56214465	15917	13268	15019	10734	1939	2701	NA	NA	0
20	56071034	56100163	29129	locus2256	ENSG00000124092	CTCFL	1	1	20:55434683:56214465	12357	10999	11265	18107	NA	NA	NA	NA	0
20	56136135	56141513	5378	locus2256	ENSG00000124253	PCK1	1	1	20:55434683:56214465	11071	10910	4042	14534	NA	NA	NA	NA	0
20	56178901	56195632	16731	locus2256	ENSG00000124256	ZBP1	1	1	20:55434683:56214465	12454	18341	6222	17870	NA	NA	NA	NA	0
20	56223453	56286541	63088	locus2257	ENSG00000124225	PMEPA1	4	1	20:56216001:56679942	11189	11091	17264	14042	7277.75	2011.12	NA	NA	0
20	56725959	56736206	10247	locus2258	ENSG00000124237	C20orf85	3	1	20:56679960:57319010	14170	14431	11563	8239	4707.33	5623	NA	NA	0
20	56793550	56803709	10159	locus2258	ENSG00000124227	ANKRD60	3	1	20:56679960:57319010	7448	15506	2649	11039	NA	NA	NA	NA	0
20	56807832	56884495	76663	locus2258	ENSG00000124224	PPP4R1L	3	1	20:56679960:57319010	6972	14537	3481	14691	NA	NA	NA	NA	0
20	56884751	56942563	57812	locus2258	ENSG00000124209	RAB22A	3	1	20:56679960:57319010	9791	4623	4118	7005	4447.75	4714.75	NA	NA	0
20	56964177	57026157	61980	locus2258	ENSG00000124164	VAPB	3	1	20:56679960:57319010	6624	6027	10963	2580	2692.05	4111.89	1	NA	1
20	57034156	57089994	55838	locus2258	ENSG00000198768	APCDD1L	3	1	20:56679960:57319010	14926	16416	9460	16431	NA	NA	NA	NA	0
20	57209827	57210772	945	locus2258	ENSG00000268941	MGC4294	3	1	20:56679960:57319010	12269	13877	1722	9780	NA	NA	NA	NA	0
20	57226327	57254582	28255	locus2258	ENSG00000124222	STX16	3	1	20:56679960:57319010	10031	3032	4604	1232	4920	2165	NA	NA	0
20	57226489	57290466	63977	locus2258	ENSG00000254995	STX16-NPEPL1	3	1	20:56679960:57319010	NA	NA	NA	NA	5707.33	4790.89	NA	NA	0
20	57264186	57290689	26503	locus2258	ENSG00000215440	NPEPL1	3	1	20:56679960:57319010	11505	9089	12792	8859	4201.61	4649.94	NA	NA	0
20	57414772	57486247	71475	locus2259	ENSG00000087460	GNAS	10	1	20:57320545:58295563	13073	1946	8740	2030	NA	NA	NA	NA	0
20	57556262	57570188	13926	locus2259	ENSG00000101158	NELFCD	10	1	20:57320545:58295563	8834	5024	14868	14359	4976.67	3923.56	1	NA	1
20	57570239	57582302	12063	locus2259	ENSG00000101160	CTSZ	10	1	20:57320545:58295563	4139	2696	13192	6774	2603	6557.71	1	NA	1
20	57594308	57601709	7401	locus2259	ENSG00000101162	TUBB1	10	1	20:57320545:58295563	12351	9968	16854	3005	NA	NA	NA	NA	0
20	57600521	57607437	6916	locus2259	ENSG00000124172	ATP5E	10	1	20:57320545:58295563	893	6919	12489	17013	1910.5	3111	1	NA	1
20	57608199	57617964	9765	locus2259	ENSG00000101166	SLMO2	10	1	20:57320545:58295563	3268	11652	13337	15460	6531	4506.56	NA	NA	0
20	57766074	57834168	68094	locus2259	ENSG00000124203	ZNF831	10	1	20:57320545:58295563	1722	11014	6756	11366	3874	5343.67	NA	NA	0
20	57875481	57901047	25566	locus2259	ENSG00000124205	EDN3	10	1	20:57320545:58295563	13750	17393	8085	14775	6579.5	6788.25	NA	NA	0
20	58152563	58422766	270203	locus2259	ENSG00000087495	PHACTR3	10	1	20:57320545:58295563	162	2012	1480	3766	NA	NA	1	NA	1
20	58201518	58203334	1816	locus2259	ENSG00000238194	RP4-719C8.1	10	1	20:57320545:58295563	NA	NA	NA	NA	1211.4	6783	NA	NA	0
20	58410907	58422766	11859	locus2260	ENSG00000087495	PHACTR3	1	1	20:58296350:59361064	162	2012	1480	3766	NA	NA	1	NA	1
20	58438617	58508710	70093	locus2260	ENSG00000196074	SYCP2	1	1	20:58296350:59361064	7678	7836	2097	3126	NA	NA	NA	NA	0
20	58508818	58523735	14917	locus2260	ENSG00000196227	FAM217B	1	1	20:58296350:59361064	2903	3939	4731	10239	NA	NA	NA	NA	0
20	58511893	58515352	3459	locus2260	ENSG00000132825	PPP1R3D	1	1	20:58296350:59361064	5607	9387	17556	9892	1399	668	NA	NA	0
20	58533470	58608731	75261	locus2260	ENSG00000124215	CDH26	1	1	20:58296350:59361064	6121	14319	1472	14432	4240.67	8736	1	NA	1
20	58630979	58648008	17029	locus2260	ENSG00000176659	C20orf197	1	1	20:58296350:59361064	2463	15611	14900	14644	3818	2414	NA	NA	0
20	58755935	59102516	346581	locus2260	ENSG00000228340	RP5-1043L13.1	1	1	20:58296350:59361064	NA	NA	NA	NA	5790.33	4677.83	NA	NA	0
20	59827481	60515673	688192	locus2261	ENSG00000179242	CDH4	1	3	20:59361382:59892000	270	1492	1381	2748	6791.71	7643.86	NA	NA	0
20	60174833	60512307	337474	locus2262	ENSG00000179242	CDH4	1	2	20:59892231:61091395	270	1492	1381	2748	6791.71	7643.86	NA	NA	0
20	60549853	60640866	91013	locus2262	ENSG00000130699	TAF4	1	2	20:59892231:61091395	11590	3754	6885	8365	2616	3314	NA	NA	0
20	60697516	60710434	12918	locus2262	ENSG00000149657	LSM14B	1	2	20:59892231:61091395	9573	2708	7515	14738	2582	1313	NA	NA	0
20	60711790	60718486	6696	locus2262	ENSG00000101182	PSMA7	1	2	20:59892231:61091395	12493	12176	6578	9444	4879.75	3300	NA	NA	0
20	60718821	60757533	38712	locus2262	ENSG00000184402	SS18L1	1	2	20:59892231:61091395	9170	1754	8880	8609	6173.5	4617.67	NA	NA	0
20	60758099	60777823	19724	locus2262	ENSG00000101181	MTG2	1	2	20:59892231:61091395	14142	6234	15341	10637	4748.75	4273.69	NA	NA	0
20	60790025	60795311	5286	locus2262	ENSG00000101180	HRH3	1	2	20:59892231:61091395	14098	1857	10082	6178	5661	2661	NA	NA	0
20	60813579	60871268	57689	locus2262	ENSG00000130703	OSBPL2	1	2	20:59892231:61091395	13694	5164	5244	15490	5547.33	5039.78	NA	NA	0
20	60878060	60883918	5858	locus2262	ENSG00000130706	ADRM1	1	2	20:59892231:61091395	10059	4079	4992	4512	3719.5	2884.25	NA	NA	0
20	60880487	60881381	894	locus2262	ENSG00000226332	RP11-157P1.4	1	2	20:59892231:61091395	NA	NA	NA	NA	5220.67	1916.33	NA	NA	0
20	60884120	60942368	58248	locus2262	ENSG00000130702	LAMA5	1	2	20:59892231:61091395	6417	12174	8203	17517	1839.44	2121.22	NA	NA	0
20	60928050	60931525	3475	locus2262	ENSG00000228812	RP11-157P1.5	1	2	20:59892231:61091395	NA	NA	NA	NA	5898	2767.83	NA	NA	0
20	60962171	60963575	1404	locus2262	ENSG00000171858	RPS21	1	2	20:59892231:61091395	11587	11271	2167	13660	NA	NA	NA	NA	0
20	60963687	60982341	18654	locus2262	ENSG00000149679	CABLES2	1	2	20:59892231:61091395	6863	6299	3033	9991	3364.14	2589.93	NA	NA	0
20	60985292	61002589	17297	locus2262	ENSG00000130701	RBBP8NL	1	2	20:59892231:61091395	17530	12488	15058	16557	4732.33	3058.11	NA	NA	0
20	61038552	61051026	12474	locus2262	ENSG00000130700	GATA5	1	2	20:59892231:61091395	3266	16734	1920	16292	NA	NA	NA	NA	0
20	61144020	61148718	4698	locus2263	ENSG00000174403	C20orf166-AS1	2	1	20:61141981:61300863	NA	NA	NA	NA	4472.33	8125	NA	NA	0
20	61147659	61167971	20312	locus2263	ENSG00000174407	C20orf166	2	1	20:61141981:61300863	10848	15727	9968	13489	NA	NA	NA	NA	0
20	61273796	61303647	29851	locus2263	ENSG00000101187	SLCO4A1	2	1	20:61141981:61300863	10436	16474	17435	17789	NA	NA	NA	NA	0
20	61340188	61394123	53935	locus2264	ENSG00000101188	NTSR1	11	1	20:61301855:62119318	17796	11425	15332	13015	5562.78	4424.56	NA	NA	0
20	61363917	61366699	2782	locus2264	ENSG00000223669	RP11-93B14.4	11	1	20:61301855:62119318	NA	NA	NA	NA	6696.17	5108.17	NA	NA	0
20	61427804	61431945	4141	locus2264	ENSG00000101189	MRGBP	11	1	20:61301855:62119318	12000	2900	6704	14540	2523	695	NA	NA	0
20	61436186	61445352	9166	locus2264	ENSG00000060491	OGFR	11	1	20:61301855:62119318	10670	3701	5526	11215	3871.28	3849.33	NA	NA	0
20	61448413	61472511	24098	locus2264	ENSG00000092758	COL9A3	11	1	20:61301855:62119318	11129	9547	15352	3659	NA	NA	NA	NA	0
20	61472466	61493115	20649	locus2264	ENSG00000101190	TCFL5	11	1	20:61301855:62119318	6866	6279	16607	9584	1365.79	3463.63	NA	NA	0
20	61509089	61569274	60185	locus2264	ENSG00000101191	DIDO1	11	1	20:61301855:62119318	3049	2184	6857	2603	2996.18	3535.76	NA	NA	0
20	61569470	61576996	7526	locus2264	ENSG00000101193	GID8	11	1	20:61301855:62119318	3458	7545	11130	16448	1270	2418	NA	NA	0
20	61584051	61599949	15898	locus2264	ENSG00000101194	SLC17A9	11	1	20:61301855:62119318	6358	9023	12194	17492	NA	NA	NA	NA	0
20	61637330	61638387	1057	locus2264	ENSG00000125533	BHLHE23	11	1	20:61301855:62119318	NA	12080	NA	8176	NA	NA	NA	NA	0
20	61640734	61716423	75689	locus2264	ENSG00000272259	RP11-305P22.9	11	1	20:61301855:62119318	NA	NA	NA	NA	5108.67	2882.67	NA	NA	0
20	61726844	61733671	6827	locus2264	ENSG00000231133	HAR1B	11	1	20:61301855:62119318	NA	NA	NA	NA	2846	3935.79	NA	NA	0
20	61733556	61735738	2182	locus2264	ENSG00000225978	HAR1A	11	1	20:61301855:62119318	NA	NA	NA	NA	3784.53	4572.68	NA	NA	0
20	61826780	61847586	20806	locus2264	ENSG00000149658	YTHDF1	11	1	20:61301855:62119318	8990	5138	4468	6149	6847.25	5255	NA	NA	0
20	61867234	61871859	4625	locus2264	ENSG00000101197	BIRC7	11	1	20:61301855:62119318	7599	16133	5227	14315	3340.92	2916.75	NA	NA	0
20	61872741	61904046	31305	locus2264	ENSG00000101198	NKAIN4	11	1	20:61301855:62119318	4179	8776	1525	5583	1083.58	1234.37	NA	NA	0
20	61904136	61921142	17006	locus2264	ENSG00000101199	ARFGAP1	11	1	20:61301855:62119318	13301	2238	7538	256	NA	NA	NA	NA	0
20	61926391	61966203	39812	locus2264	ENSG00000101203	COL20A1	11	1	20:61301855:62119318	13795	6399	6396	1010	4864.67	4762.62	NA	NA	0
20	61975420	62009345	33925	locus2264	ENSG00000101204	CHRNA4	11	1	20:61301855:62119318	5337	4096	3045	145	3144.2	4037.67	NA	NA	0
20	61991339	62002529	11190	locus2264	ENSG00000203900	RP11-261N11.8	11	1	20:61301855:62119318	NA	NA	NA	NA	7076.33	5960	NA	NA	0
20	62037541	62103993	66452	locus2264	ENSG00000075043	KCNQ2	11	1	20:61301855:62119318	10716	256	11969	544	6780.56	6339.22	NA	NA	0
20	62152076	62153559	1483	locus2265	ENSG00000125534	PPDPF	1	1	20:62119875:62962870	6764	14835	12573	5378	3167	5925.2	NA	NA	0
20	62159777	62168695	8918	locus2265	ENSG00000101213	PTK6	1	1	20:62119875:62962870	16770	10594	6351	2301	3212.8	1131.4	NA	NA	0
20	62172162	62178857	6695	locus2265	ENSG00000125508	SRMS	1	1	20:62119875:62962870	15081	12583	5949	12563	3009	3246	NA	NA	0
20	62184372	62188061	3689	locus2265	ENSG00000125531	C20orf195	1	1	20:62119875:62962870	12852	11297	3075	7954	NA	NA	NA	NA	0
20	62190554	62203808	13254	locus2265	ENSG00000130589	HELZ2	1	1	20:62119875:62962870	10234	11390	14512	11101	5871.5	4726.75	NA	NA	0
20	62218954	62258394	39440	locus2265	ENSG00000101216	GMEB2	1	1	20:62119875:62962870	12128	3604	8279	3229	3412.5	958.5	NA	NA	0
20	62258579	62260177	1598	locus2265	ENSG00000232442	CTD-3184A7.4	1	1	20:62119875:62962870	NA	NA	NA	NA	8091	4551.83	NA	NA	0
20	62271060	62284780	13720	locus2265	ENSG00000197457	STMN3	1	1	20:62119875:62962870	13499	741	1125	5357	4490	1443.29	NA	NA	0
20	62289162	62328416	39254	locus2265	ENSG00000258366	RTEL1	1	1	20:62119875:62962870	13192	9572	506	6256	6338	4355.86	NA	NA	0
20	62328020	62330037	2017	locus2265	ENSG00000243509	TNFRSF6B	1	1	20:62119875:62962870	7563	11756	531	8962	556	3059	NA	NA	0
20	62329995	62339355	9360	locus2265	ENSG00000101246	ARFRP1	1	1	20:62119875:62962870	13087	5275	644	7645	3447.5	1072.17	NA	NA	0
20	62338816	62367493	28677	locus2265	ENSG00000197114	ZGPAT	1	1	20:62119875:62962870	11719	10288	613	6317	4023	3615	NA	NA	0
20	62340215	62370456	30241	locus2265	ENSG00000273154	RP4-583P15.15	1	1	20:62119875:62962870	NA	NA	NA	NA	4833.5	2446.17	NA	NA	0
20	62366814	62369794	2980	locus2265	ENSG00000203896	LIME1	1	1	20:62119875:62962870	12373	11262	665	13035	2388.5	1523	NA	NA	0
20	62371213	62374858	3645	locus2265	ENSG00000125520	SLC2A4RG	1	1	20:62119875:62962870	11583	9147	865	7614	2927	123	NA	NA	0
20	62375018	62462567	87549	locus2265	ENSG00000130584	ZBTB46	1	1	20:62119875:62962870	8460	9296	4922	14731	5004.53	2940	NA	NA	0
20	62492565	62494341	1776	locus2265	ENSG00000183260	ABHD16B	1	1	20:62119875:62962870	5853	10435	4678	9093	5356	3477	NA	NA	0
20	62492878	62493217	339	locus2265	ENSG00000268858	C20ORF135	1	1	20:62119875:62962870	6230	12646	8723	12592	NA	NA	NA	NA	0
20	62496642	62522898	26256	locus2265	ENSG00000101150	TPD52L2	1	1	20:62119875:62962870	6881	5099	662	8671	6142.71	3657.14	NA	NA	0
20	62526534	62567384	40850	locus2265	ENSG00000101152	DNAJC5	1	1	20:62119875:62962870	6674	1057	693	12553	5397.6	4265.2	NA	NA	0
20	62571185	62587768	16583	locus2265	ENSG00000198276	UCKL1	1	1	20:62119875:62962870	6671	3890	5155	673	5969	6734.75	NA	NA	0
20	62588054	62680113	92059	locus2265	ENSG00000196700	ZNF512B	1	1	20:62119875:62962870	3113	4247	12398	10508	2290.33	2574	NA	NA	0
20	62605465	62610995	5530	locus2265	ENSG00000130590	SAMD10	1	1	20:62119875:62962870	3409	8147	13109	15637	1525.78	5071	NA	NA	0
20	62612487	62664453	51966	locus2265	ENSG00000101161	PRPF6	1	1	20:62119875:62962870	3414	5701	14252	8772	2348.92	5041.5	NA	NA	0
20	62679075	62680994	1919	locus2265	ENSG00000203883	SOX18	1	1	20:62119875:62962870	16216	16782	7829	17347	1839	1706	NA	NA	0
20	62688645	62703699	15054	locus2265	ENSG00000171703	TCEA2	1	1	20:62119875:62962870	3076	1006	7412	9491	1451.25	2712.25	NA	NA	0
20	62704536	62711323	6787	locus2265	ENSG00000171700	RGS19	1	1	20:62119875:62962870	5423	15891	9223	5814	4720.29	4697.43	NA	NA	0
20	62711525	62731996	20471	locus2265	ENSG00000125510	OPRL1	1	1	20:62119875:62962870	700	3685	14103	9556	2376.8	4271	NA	NA	0
20	62714732	62715712	980	locus2265	ENSG00000171695	C20orf201	1	1	20:62119875:62962870	9822	10269	15745	10647	4793.11	6977.78	NA	NA	0
20	62737172	62738524	1352	locus2265	ENSG00000125522	NPBWR2	1	1	20:62119875:62962870	15383	13613	3920	13805	NA	NA	NA	NA	0
20	62795826	62873604	77778	locus2265	ENSG00000196132	MYT1	1	1	20:62119875:62962870	886	3310	12739	10027	1103	2209	NA	NA	0
20	62887096	62926855	39759	locus2265	ENSG00000203880	PCMTD2	1	1	20:62119875:62962870	11022	5150	10909	4815	3344.22	4254.67	NA	NA	0
20	62921539	62924351	2812	locus2265	ENSG00000232852	CICP4	1	1	20:62119875:62962870	NA	NA	NA	NA	4709.83	4336.17	NA	NA	0
20	62926293	62944485	18192	locus2265	ENSG00000149656	LINC00266-1	1	1	20:62119875:62962870	NA	NA	NA	NA	1955.65	2915.41	NA	NA	0
21	10906740	11029719	122979	locus2266	ENSG00000166157	TPTE	1	1	21:9411410:11005242	NA	14929	NA	11981	NA	NA	NA	NA	0
21	14982497	15013906	31409	locus2267	ENSG00000166351	POTED	3	10	21:11005729:15027835	NA	13926	NA	14588	NA	NA	NA	NA	0
21	15134658	15136653	1995	locus2268	ENSG00000229231	FEM1AP1	1	1	21:15075861:15450725	NA	NA	NA	NA	3846.5	4190.17	NA	NA	0
21	15148406	15149587	1181	locus2268	ENSG00000173231	TERF1P1	1	1	21:15075861:15450725	NA	NA	NA	NA	3292.33	8044.67	NA	NA	0
21	15215453	15220685	5232	locus2268	ENSG00000228314	CYP4F29P	1	1	21:15075861:15450725	NA	NA	NA	NA	6645.22	3709.56	NA	NA	0
21	15278280	15278809	529	locus2268	ENSG00000230965	SNX18P13	1	1	21:15075861:15450725	NA	NA	NA	NA	6502.33	3881.17	NA	NA	0
21	15281894	15352232	70338	locus2268	ENSG00000215559	ANKRD20A11P	1	1	21:15075861:15450725	NA	NA	NA	NA	6576.67	4390.22	NA	NA	0
21	15373247	15377600	4353	locus2268	ENSG00000183249	NF1P3	1	1	21:15075861:15450725	NA	NA	NA	NA	6687	1890	NA	NA	0
21	15399741	15516789	117048	locus2268	ENSG00000224905	AP001347.6	1	1	21:15075861:15450725	NA	NA	NA	NA	4730.44	5223.22	NA	NA	0
21	15481133	15583166	102033	locus2269	ENSG00000188992	LIPI	4	1	21:15451950:16139409	15874	13905	16702	16021	1725.5	1780.5	NA	NA	0
21	15588450	15600693	12243	locus2269	ENSG00000185272	RBM11	4	1	21:15451950:16139409	5352	7843	14915	8255	3309.2	3523.2	NA	NA	0
21	15646412	15735075	88663	locus2269	ENSG00000243064	ABCC13	4	1	21:15451950:16139409	NA	NA	NA	NA	3604.67	5872.33	NA	NA	0
21	15743435	15755508	12073	locus2269	ENSG00000155304	HSPA13	4	1	21:15451950:16139409	9063	5196	6256	9539	1393	2576	NA	NA	0
21	15857548	15955723	98175	locus2269	ENSG00000155307	SAMSN1	4	1	21:15451950:16139409	12640	17620	4373	1767	NA	NA	NA	NA	0
21	16119082	16126184	7102	locus2269	ENSG00000232884	AF127936.3	4	1	21:15451950:16139409	NA	NA	NA	NA	2804	4280.67	NA	NA	0
21	16134030	16135411	1381	locus2269	ENSG00000226751	AF127936.5	4	1	21:15451950:16139409	NA	NA	NA	NA	2998.67	5629	NA	NA	0
21	16333555	16437321	103766	locus2270	ENSG00000180530	NRIP1	1	1	21:16140244:17301757	13707	7366	14259	12895	2870	3367	NA	NA	0
21	17102343	17252377	150034	locus2270	ENSG00000155313	USP25	1	1	21:16140244:17301757	17147	12156	17155	16196	NA	NA	NA	NA	0
21	18015847	18017384	1537	locus2271	ENSG00000270093	AP000473.8	8	1	21:17305471:18457656	NA	NA	NA	NA	2529.44	3086.56	NA	NA	0
21	18811207	18821503	10296	locus2272	ENSG00000232560	C21orf37	1	1	21:18457828:19151566	16574	15778	5183	14951	7394.33	2372.5	NA	NA	0
21	18885447	18965897	80450	locus2272	ENSG00000154639	CXADR	1	1	21:18457828:19151566	8085	6999	11285	13470	3018	4418	NA	NA	0
21	18965970	18985265	19295	locus2272	ENSG00000154640	BTG3	1	1	21:18457828:19151566	4393	12326	13108	14867	1529	3078	NA	NA	0
21	19161283	19191703	30420	locus2273	ENSG00000154642	C21orf91	3	5	21:19151940:20198061	8921	9546	11272	11866	1775	4208	NA	NA	0
21	19273579	19639690	366111	locus2273	ENSG00000154645	CHODL	3	5	21:19151940:20198061	4600	12053	17695	3654	5880	6581	NA	NA	0
21	19641432	19775973	134541	locus2273	ENSG00000154646	TMPRSS15	3	5	21:19151940:20198061	12541	12876	2910	15314	NA	NA	NA	NA	0
21	22114912	22175416	60504	locus2276	ENSG00000224924	LINC00320	3	1	21:21905658:23268216	NA	NA	NA	NA	3673.37	4107.11	NA	NA	0
21	22370632	22915650	545018	locus2276	ENSG00000154654	NCAM2	3	1	21:21905658:23268216	1230	255	2369	316	5356.2	3779	NA	NA	0
21	22939083	22987758	48675	locus2276	ENSG00000234730	AF241725.4	3	1	21:21905658:23268216	NA	NA	NA	NA	5754	NA	NA	NA	0
21	23381476	23470778	89302	locus2277	ENSG00000233215	AP000472.2	4	1	21:23270321:24695405	NA	NA	NA	NA	6462.33	3425.33	NA	NA	0
21	25333219	25339588	6369	locus2279	ENSG00000235564	AP000477.2	3	1	21:25090174:25898082	NA	NA	NA	NA	6171.67	6755	NA	NA	0
21	26758132	26804013	45881	locus2281	ENSG00000185433	LINC00158	4	1	21:26467796:27776736	NA	NA	NA	NA	5638.29	4974.71	NA	NA	0
21	26887784	26890650	2866	locus2281	ENSG00000229962	AP000221.1	4	1	21:26467796:27776736	NA	NA	NA	NA	7511	7670.67	NA	NA	0
21	26934220	26947480	13260	locus2281	ENSG00000234883	MIR155HG	4	1	21:26467796:27776736	NA	NA	NA	NA	1303	3863	NA	NA	0
21	26955081	26955638	557	locus2281	ENSG00000260583	LINC00515	4	1	21:26467796:27776736	NA	NA	NA	NA	6434.44	3495.78	NA	NA	0
21	26957967	26979829	21862	locus2281	ENSG00000154719	MRPL39	4	1	21:26467796:27776736	12645	12434	10634	17034	4917.29	3112.07	NA	NA	0
21	27011583	27089874	78291	locus2281	ENSG00000154721	JAM2	4	1	21:26467796:27776736	2476	5029	11159	18338	3762.08	2891	NA	NA	0
21	27088814	27107338	18524	locus2281	ENSG00000154723	ATP5J	4	1	21:26467796:27776736	6858	9092	12574	16393	NA	NA	NA	NA	0
21	27106880	27144771	37891	locus2281	ENSG00000154727	GABPA	4	1	21:26467796:27776736	9231	5489	12741	15423	NA	NA	NA	NA	0
21	27252861	27543138	290277	locus2281	ENSG00000142192	APP	4	1	21:26467796:27776736	13914	3022	5292	1718	NA	NA	NA	NA	0
21	27543188	27589700	46512	locus2281	ENSG00000273492	AP000230.1	4	1	21:26467796:27776736	NA	NA	NA	NA	6312.33	4856.67	NA	NA	0
21	27750870	27843421	92551	locus2281	ENSG00000232692	AP001596.6	4	1	21:26467796:27776736	NA	NA	NA	NA	6400.11	4619	NA	NA	0
21	27765953	27890912	124959	locus2281	ENSG00000197934	AP001597.1	4	1	21:26467796:27776736	NA	NA	NA	NA	6556.11	4592.44	NA	NA	0
21	27778261	27941571	163310	locus2282	ENSG00000197934	AP001597.1	10	1	21:27777181:28205789	NA	NA	NA	NA	6556.11	4592.44	NA	NA	0
21	27788827	27843517	54690	locus2282	ENSG00000232692	AP001596.6	10	1	21:27777181:28205789	NA	NA	NA	NA	6400.11	4619	NA	NA	0
21	27838527	27945603	107076	locus2282	ENSG00000166265	CYYR1	10	1	21:27777181:28205789	13604	10118	16088	15892	NA	NA	NA	NA	0
21	28208065	28217728	9663	locus2283	ENSG00000154734	ADAMTS1	10	1	21:28206883:28705495	8724	18290	16711	11043	NA	NA	NA	NA	0
21	28290230	28338832	48602	locus2283	ENSG00000154736	ADAMTS5	10	1	21:28206883:28705495	6072	16932	11405	17902	3706.14	4261.43	NA	NA	0
21	29488412	29600986	112574	locus2284	ENSG00000236532	AL035610.2	1	1	21:28705732:29515396	NA	NA	NA	NA	5787.5	4678.17	NA	NA	0
21	29584624	29600799	16175	locus2285	ENSG00000236532	AL035610.2	5	1	21:29515884:30844467	NA	NA	NA	NA	5787.5	4678.17	NA	NA	0
21	29811666	30047170	235504	locus2285	ENSG00000232855	AF131217.1	5	1	21:29515884:30844467	NA	NA	NA	NA	5758	5017.17	NA	NA	0
21	29911639	29912677	1038	locus2285	ENSG00000226935	LINC00161	5	1	21:29515884:30844467	NA	NA	NA	NA	5012	5624.5	NA	NA	0
21	30244512	30257693	13181	locus2285	ENSG00000156239	N6AMT1	5	1	21:29515884:30844467	4342	8606	4105	12507	3297.94	2867.59	NA	NA	0
21	30300465	30365270	64805	locus2285	ENSG00000198862	LTN1	5	1	21:29515884:30844467	2962	3147	801	508	4663.67	2027.33	NA	NA	0
21	30376704	30391699	14995	locus2285	ENSG00000156253	RWDD2B	5	1	21:29515884:30844467	2176	10295	1116	12004	901.211	1825.05	NA	NA	0
21	30396949	30426809	29860	locus2285	ENSG00000156256	USP16	5	1	21:29515884:30844467	4194	8726	1168	8371	5049.25	3824	NA	NA	0
21	30428644	30446118	17474	locus2285	ENSG00000156261	CCT8	5	1	21:29515884:30844467	5524	5891	698	13436	4387.54	2592.69	NA	NA	0
21	30449953	30548210	98257	locus2285	ENSG00000156265	MAP3K7CL	5	1	21:29515884:30844467	6642	9267	193	11540	3512.33	1774.83	NA	NA	0
21	30565800	30660526	94726	locus2285	ENSG00000215533	LINC00189	5	1	21:29515884:30844467	NA	NA	NA	NA	4253.33	8243.33	NA	NA	0
21	30699449	31003071	303622	locus2285	ENSG00000156273	BACH1	5	1	21:29515884:30844467	5288	12262	516	7317	2865	923	NA	NA	0
21	30909253	31312340	403087	locus2286	ENSG00000171189	GRIK1	1	1	21:30845873:32211778	11665	807	13061	11869	NA	NA	NA	NA	0
21	30968359	31003067	34708	locus2286	ENSG00000156273	BACH1	1	1	21:30845873:32211778	5288	12262	516	7317	2865	923	NA	NA	0
21	31538240	31538971	731	locus2286	ENSG00000156282	CLDN17	1	1	21:30845873:32211778	14724	13718	11082	12570	5035.67	7345.67	NA	NA	0
21	31586323	31588391	2068	locus2286	ENSG00000156284	CLDN8	1	1	21:30845873:32211778	16316	16728	8423	10490	NA	NA	NA	NA	0
21	31653628	31655276	1648	locus2286	ENSG00000188694	KRTAP24-1	1	1	21:30845873:32211778	5959	13759	15789	14430	NA	NA	NA	NA	0
21	31661462	31661832	370	locus2286	ENSG00000232263	KRTAP25-1	1	1	21:30845873:32211778	14233	13422	9631	11903	NA	NA	NA	NA	0
21	31691451	31692607	1156	locus2286	ENSG00000197683	KRTAP26-1	1	1	21:30845873:32211778	11797	15085	4270	13698	NA	NA	NA	NA	0
21	31709330	31710012	682	locus2286	ENSG00000206107	KRTAP27-1	1	1	21:30845873:32211778	15005	13173	16945	13816	NA	NA	NA	NA	0
21	31720716	31720924	208	locus2286	ENSG00000186980	KRTAP23-1	1	1	21:30845873:32211778	NA	13416	NA	12606	NA	NA	NA	NA	0
21	31743708	31744557	849	locus2286	ENSG00000182816	KRTAP13-2	1	1	21:30845873:32211778	10776	12232	12983	11202	NA	NA	NA	NA	0
21	31768391	31769136	745	locus2286	ENSG00000198390	KRTAP13-1	1	1	21:30845873:32211778	16301	13690	12298	11320	NA	NA	NA	NA	0
21	31797582	31798286	704	locus2286	ENSG00000240432	KRTAP13-3	1	1	21:30845873:32211778	NA	13232	NA	12120	NA	NA	NA	NA	0
21	31802571	31803216	645	locus2286	ENSG00000186971	KRTAP13-4	1	1	21:30845873:32211778	1005	11614	4448	12399	NA	NA	NA	NA	0
21	31812596	31813070	474	locus2286	ENSG00000186970	KRTAP15-1	1	1	21:30845873:32211778	4191	12625	8978	10137	NA	NA	NA	NA	0
21	31852017	31852663	646	locus2286	ENSG00000184351	KRTAP19-1	1	1	21:30845873:32211778	1936	13696	5728	12226	NA	NA	NA	NA	0
21	31859361	31859755	394	locus2286	ENSG00000186965	KRTAP19-2	1	1	21:30845873:32211778	NA	12840	NA	11969	NA	NA	NA	NA	0
21	31863781	31864275	494	locus2286	ENSG00000244025	KRTAP19-3	1	1	21:30845873:32211778	NA	13770	NA	12578	NA	NA	NA	NA	0
21	31869141	31869451	310	locus2286	ENSG00000186967	KRTAP19-4	1	1	21:30845873:32211778	1972	12998	8677	11743	NA	NA	NA	NA	0
21	31873974	31874435	461	locus2286	ENSG00000186977	KRTAP19-5	1	1	21:30845873:32211778	15308	13579	NA	12206	NA	NA	NA	NA	0
21	31913853	31914183	330	locus2286	ENSG00000186925	KRTAP19-6	1	1	21:30845873:32211778	1393	12893	7250	11382	NA	NA	NA	NA	0
21	31933193	31933633	440	locus2286	ENSG00000244362	KRTAP19-7	1	1	21:30845873:32211778	NA	13594	NA	13286	NA	NA	NA	NA	0
21	31962423	31962716	293	locus2286	ENSG00000206106	KRTAP22-2	1	1	21:30845873:32211778	NA	13330	NA	11940	NA	NA	NA	NA	0
21	31964758	31965394	636	locus2286	ENSG00000212938	KRTAP6-3	1	1	21:30845873:32211778	1616	13134	7505	12024	NA	NA	NA	NA	0
21	31970908	31971219	311	locus2286	ENSG00000186930	KRTAP6-2	1	1	21:30845873:32211778	NA	12842	NA	11282	NA	NA	NA	NA	0
21	31973413	31973612	199	locus2286	ENSG00000186924	KRTAP22-1	1	1	21:30845873:32211778	16691	12596	17026	10618	NA	NA	NA	NA	0
21	31985749	31986249	500	locus2286	ENSG00000184724	KRTAP6-1	1	1	21:30845873:32211778	10937	14465	15116	14084	NA	NA	NA	NA	0
21	31988749	31989003	254	locus2286	ENSG00000244624	KRTAP20-1	1	1	21:30845873:32211778	12802	13389	13707	12240	NA	NA	NA	NA	0
21	31992945	31993169	224	locus2286	ENSG00000206105	KRTAP20-4	1	1	21:30845873:32211778	NA	13322	NA	12666	NA	NA	NA	NA	0
21	32007554	32007938	384	locus2286	ENSG00000184032	KRTAP20-2	1	1	21:30845873:32211778	NA	13123	NA	12111	NA	NA	NA	NA	0
21	32015182	32015455	273	locus2286	ENSG00000206104	KRTAP20-3	1	1	21:30845873:32211778	NA	14373	NA	13333	NA	NA	NA	NA	0
21	32090842	32091095	253	locus2286	ENSG00000231068	KRTAP21-3	1	1	21:30845873:32211778	9897	12818	13981	11665	NA	NA	NA	NA	0
21	32119111	32119551	440	locus2286	ENSG00000187026	KRTAP21-2	1	1	21:30845873:32211778	10842	13936	14120	11387	NA	NA	NA	NA	0
21	32127438	32127746	308	locus2286	ENSG00000187005	KRTAP21-1	1	1	21:30845873:32211778	NA	13732	NA	12287	NA	NA	NA	NA	0
21	32185015	32185570	555	locus2286	ENSG00000183640	KRTAP8-1	1	1	21:30845873:32211778	2617	16011	8019	16649	NA	NA	NA	NA	0
21	32252965	32253874	909	locus2287	ENSG00000182591	KRTAP11-1	11	1	21:32213678:33270766	10566	15072	16397	15281	NA	NA	NA	NA	0
21	32410477	32410795	318	locus2287	ENSG00000206102	KRTAP19-8	11	1	21:32213678:33270766	15772	14205	3339	13870	NA	NA	NA	NA	0
21	32432918	32435487	2569	locus2287	ENSG00000228941	UBE3AP2	11	1	21:32213678:33270766	NA	NA	NA	NA	2267.33	3345	NA	NA	0
21	32490733	32931290	440557	locus2287	ENSG00000156299	TIAM1	11	1	21:32213678:33270766	9229	4535	9774	9527	4183.89	3322.33	NA	NA	0
21	32999439	33000913	1474	locus2287	ENSG00000230870	FBXW11P1	11	1	21:32213678:33270766	NA	NA	NA	NA	4868	2520	NA	NA	0
21	33031934	33041244	9310	locus2287	ENSG00000142168	SOD1	11	1	21:32213678:33270766	4733	5962	228	367	4604	2213	NA	NA	0
21	33043345	33104388	61043	locus2287	ENSG00000156304	SCAF4	11	1	21:32213678:33270766	6950	2457	428	2202	NA	NA	NA	NA	0
21	33108044	33108720	676	locus2287	ENSG00000273091	AP000255.6	11	1	21:32213678:33270766	NA	NA	NA	NA	4993.83	3317.5	NA	NA	0
21	33245627	33376377	130750	locus2287	ENSG00000142149	HUNK	11	1	21:32213678:33270766	8039	13544	2357	6442	8483.33	7363.33	NA	NA	0
21	33347014	33416946	69932	locus2288	ENSG00000142149	HUNK	4	1	21:33273162:33988973	8039	13544	2357	6442	8483.33	7363.33	NA	NA	0
21	33452628	33570125	117497	locus2288	ENSG00000230323	LINC00159	4	1	21:33273162:33988973	NA	NA	NA	NA	1762	3687	NA	NA	0
21	33640529	33651380	10851	locus2288	ENSG00000159055	MIS18A	4	1	21:33273162:33988973	15790	7660	5741	3248	5601.8	4262.4	NA	NA	0
21	33664123	33687092	22969	locus2288	ENSG00000170262	MRAP	4	1	21:33273162:33988973	17701	13958	15732	12742	NA	NA	NA	NA	0
21	33683328	33765335	82007	locus2288	ENSG00000142207	URB1	4	1	21:33273162:33988973	17635	9188	11406	13797	4858.62	2394.88	NA	NA	0
21	33765438	33766254	816	locus2288	ENSG00000256073	C21orf119	4	1	21:33273162:33988973	17449	10779	14568	10146	6163.22	4766.33	NA	NA	0
21	33784688	33887699	103011	locus2288	ENSG00000166979	EVA1C	4	1	21:33273162:33988973	16435	15936	12392	4129	NA	NA	NA	NA	0
21	33944547	33948191	3644	locus2288	ENSG00000186842	LINC00846	4	1	21:33273162:33988973	NA	NA	NA	NA	7036.17	4412.83	NA	NA	0
21	33949157	33959683	10526	locus2288	ENSG00000242220	TCP10L	4	1	21:33273162:33988973	13436	11924	11083	12035	3878.85	4423.38	NA	NA	0
21	33951132	33984591	33459	locus2288	ENSG00000265590	AP000275.65	4	1	21:33273162:33988973	NA	NA	NA	NA	4492.83	3953.17	NA	NA	0
21	33973976	33985176	11200	locus2288	ENSG00000159079	C21orf59	4	1	21:33273162:33988973	13837	8402	5143	11933	6017.11	1431.33	NA	NA	0
21	34001073	34100351	99278	locus2289	ENSG00000159082	SYNJ1	8	1	21:33991368:35219895	13091	1025	12992	6269	5986.83	6436	NA	NA	0
21	34100449	34115433	14984	locus2289	ENSG00000238197	PAXBP1-AS1	8	1	21:33991368:35219895	NA	NA	NA	NA	7037.33	5504.17	NA	NA	0
21	34106209	34144169	37960	locus2289	ENSG00000159086	PAXBP1	8	1	21:33991368:35219895	13277	2577	14902	4277	3222.5	6366.5	NA	NA	0
21	34144460	34266043	121583	locus2289	ENSG00000205930	C21orf49	8	1	21:33991368:35219895	5416	11775	12003	11413	5503	1178.67	NA	NA	0
21	34165874	34186053	20179	locus2289	ENSG00000205929	C21orf62	8	1	21:33991368:35219895	9469	14800	15455	4870	NA	NA	NA	NA	0
21	34398152	34401504	3352	locus2289	ENSG00000205927	OLIG2	8	1	21:33991368:35219895	2259	4592	8304	8213	4326.75	5422.75	NA	NA	0
21	34442449	34444726	2277	locus2289	ENSG00000184221	OLIG1	8	1	21:33991368:35219895	9546	9312	14227	4892	2393	2817.5	NA	NA	0
21	34537775	34542541	4766	locus2289	ENSG00000229086	C21orf54	8	1	21:33991368:35219895	7601	14068	9073	11819	NA	NA	NA	NA	0
21	34602275	34637980	35705	locus2289	ENSG00000159110	IFNAR2	8	1	21:33991368:35219895	5008	15933	8553	16166	3417.8	5071.9	NA	NA	0
21	34619078	34655517	36439	locus2289	ENSG00000249624	AP000295.9	8	1	21:33991368:35219895	NA	NA	NA	NA	3998	6275.17	NA	NA	0
21	34636177	34638565	2388	locus2289	ENSG00000223799	IL10RB-AS1	8	1	21:33991368:35219895	NA	NA	NA	NA	4190	4646.33	NA	NA	0
21	34638662	34669539	30877	locus2289	ENSG00000243646	IL10RB	8	1	21:33991368:35219895	15307	14954	12825	11302	3383.11	2950.63	NA	NA	0
21	34697208	34732168	34960	locus2289	ENSG00000142166	IFNAR1	8	1	21:33991368:35219895	12245	10352	7170	12085	3723.14	1817	NA	NA	0
21	34804625	34851655	47030	locus2289	ENSG00000159128	IFNGR2	8	1	21:33991368:35219895	12115	7250	3907	16328	2844.5	3898	NA	NA	0
21	34804791	34852250	47459	locus2289	ENSG00000142188	TMEM50B	8	1	21:33991368:35219895	13321	7131	3598	10906	3950.79	3587.63	NA	NA	0
21	34860496	34864027	3531	locus2289	ENSG00000177692	DNAJC28	8	1	21:33991368:35219895	9446	9627	7647	9103	1849.5	1495.83	NA	NA	0
21	34876239	34915198	38959	locus2289	ENSG00000159131	GART	8	1	21:33991368:35219895	16074	8307	2400	4532	3421	1642	NA	NA	0
21	34914923	34949787	34864	locus2289	ENSG00000159140	SON	8	1	21:33991368:35219895	10174	699	799	251	NA	NA	NA	NA	0
21	34931847	34950669	18822	locus2289	ENSG00000159147	DONSON	8	1	21:33991368:35219895	10800	6430	671	4907	NA	NA	NA	NA	0
21	34961691	35014224	52533	locus2289	ENSG00000205758	CRYZL1	8	1	21:33991368:35219895	12234	5651	3070	8265	NA	NA	NA	NA	0
21	35014763	35272165	257402	locus2289	ENSG00000205726	ITSN1	8	1	21:33991368:35219895	3346	783	899	1173	2456.4	4220.6	NA	NA	0
21	35231000	35258658	27658	locus2290	ENSG00000205726	ITSN1	1	1	21:35220001:36188046	3346	783	899	1173	2456.4	4220.6	NA	NA	0
21	35275756	35288284	12528	locus2290	ENSG00000241837	ATP5O	1	1	21:35220001:36188046	6266	9964	6463	17024	4917.5	5222.33	NA	NA	0
21	35287837	35341887	54050	locus2290	ENSG00000237945	LINC00649	1	1	21:35220001:36188046	NA	NA	NA	NA	4287.83	5370.83	NA	NA	0
21	35445523	35515334	69811	locus2290	ENSG00000243927	MRPS6	1	1	21:35220001:36188046	7411	11220	5767	10985	1677	398	NA	NA	0
21	35445869	35478559	32690	locus2290	ENSG00000198743	SLC5A3	1	1	21:35220001:36188046	8255	11323	5497	5579	2080	2495	NA	NA	0
21	35445869	35478561	32692	locus2290	ENSG00000272962	SLC5A3	1	1	21:35220001:36188046	8256	11998	5498	9286	2080	2495	NA	NA	0
21	35736322	35743688	7366	locus2290	ENSG00000159197	KCNE2	1	1	21:35220001:36188046	8885	8217	12448	6012	NA	NA	NA	NA	0
21	35747859	35780164	32305	locus2290	ENSG00000205670	SMIM11	1	1	21:35220001:36188046	12629	10583	16310	11172	5870.67	6115.11	NA	NA	0
21	35772614	35773370	756	locus2290	ENSG00000222018	C21orf140	1	1	21:35220001:36188046	3995	12518	4318	8890	6681	5329.89	NA	NA	0
21	35818988	35883613	64625	locus2290	ENSG00000180509	KCNE1	1	1	21:35220001:36188046	2239	11019	8445	5650	NA	NA	NA	NA	0
21	35888781	35987441	98660	locus2290	ENSG00000159200	RCAN1	1	1	21:35220001:36188046	4209	10801	3837	13574	3570.22	5366.11	NA	NA	0
21	36041687	36090525	48838	locus2290	ENSG00000159212	CLIC6	1	1	21:35220001:36188046	15259	17038	15056	17445	4328.31	3604.77	NA	NA	0
21	36160097	36421641	261544	locus2290	ENSG00000159216	RUNX1	1	1	21:35220001:36188046	7047	16906	3553	9431	NA	NA	NA	NA	0
21	36259342	37376965	1117623	locus2291	ENSG00000159216	RUNX1	3	1	21:36190040:37303320	7047	16906	3553	9431	NA	NA	NA	NA	0
21	37270352	37270727	375	locus2291	ENSG00000267812	FKSG68	3	1	21:36190040:37303320	NA	12440	NA	9789	NA	NA	NA	NA	0
21	37326957	37357047	30090	locus2292	ENSG00000159216	RUNX1	5	1	21:37305159:37868817	7047	16906	3553	9431	NA	NA	NA	NA	0
21	37377635	37380136	2501	locus2292	ENSG00000231106	AP000688.8	5	1	21:37305159:37868817	NA	NA	NA	NA	3589.83	2687.5	NA	NA	0
21	37415983	37451687	35704	locus2292	ENSG00000185917	SETD4	5	1	21:37305159:37868817	5388	5013	3329	3883	1812.26	1719.26	NA	NA	0
21	37442238	37445464	3226	locus2292	ENSG00000159228	CBR1	5	1	21:37305159:37868817	11090	7413	16161	3513	4197	4305.42	NA	NA	0
21	37477178	37481988	4810	locus2292	ENSG00000233393	AP000688.29	5	1	21:37305159:37868817	NA	NA	NA	NA	4649.22	4499.78	NA	NA	0
21	37504064	37528605	24541	locus2292	ENSG00000236830	CBR3-AS1	5	1	21:37305159:37868817	NA	NA	NA	NA	6791.33	4169.11	NA	NA	0
21	37507209	37518864	11655	locus2292	ENSG00000159231	CBR3	5	1	21:37305159:37868817	9422	14695	4500	7752	4551.31	3091.94	NA	NA	0
21	37536832	37666572	129740	locus2292	ENSG00000142197	DOPEY2	5	1	21:37305159:37868817	5165	6395	1961	10417	4193.56	6396	NA	NA	0
21	37692089	37692968	879	locus2292	ENSG00000273199	AP000692.10	5	1	21:37305159:37868817	NA	NA	NA	NA	3917	8567.67	NA	NA	0
21	37692486	37748944	56458	locus2292	ENSG00000159256	MORC3	5	1	21:37305159:37868817	10502	10450	13935	11798	4333.67	8047.5	NA	NA	0
21	37757675	37791313	33638	locus2292	ENSG00000159259	CHAF1B	5	1	21:37305159:37868817	13090	14127	9563	11236	NA	NA	NA	NA	0
21	37832918	37948867	115949	locus2292	ENSG00000159261	CLDN14	5	1	21:37305159:37868817	15002	17063	2978	17686	NA	NA	NA	NA	0
21	37898577	37915153	16576	locus2293	ENSG00000159261	CLDN14	4	1	21:37870518:38429082	15002	17063	2978	17686	NA	NA	NA	NA	0
21	38071433	38122218	50785	locus2293	ENSG00000159263	SIM2	4	1	21:37870518:38429082	11988	11497	8187	7956	2807	2821.5	NA	NA	0
21	38123188	38362536	239348	locus2293	ENSG00000159267	HLCS	4	1	21:37870518:38429082	15264	10761	16628	16578	3945.07	4204.79	NA	NA	0
21	38378449	38391959	13510	locus2293	ENSG00000183145	RIPPLY3	4	1	21:37870518:38429082	17430	15601	13504	11054	NA	NA	NA	NA	0
21	38431469	38445458	13989	locus2294	ENSG00000185808	PIGP	1	3	21:38429389:39248065	9554	10444	872	5478	2628	2106	NA	NA	0
21	38445570	38575404	129834	locus2294	ENSG00000182670	TTC3	1	3	21:38429389:39248065	7263	295	478	476	2548.72	1196	NA	NA	0
21	38473113	38473643	530	locus2294	ENSG00000270116	AP001429.1	1	3	21:38429389:39248065	NA	NA	NA	NA	3060.33	2410.33	NA	NA	0
21	38559966	38566227	6261	locus2294	ENSG00000228677	TTC3-AS1	1	3	21:38429389:39248065	NA	NA	NA	NA	3894.33	1953	NA	NA	0
21	38595727	38640262	44535	locus2294	ENSG00000157538	DSCR3	1	3	21:38429389:39248065	7622	9160	544	15029	4618.67	3904	NA	NA	0
21	38739878	38887680	147802	locus2294	ENSG00000157540	DYRK1A	1	3	21:38429389:39248065	3771	323	6460	1968	2624	3780	NA	NA	0
21	38979677	39288749	309072	locus2294	ENSG00000157542	KCNJ6	1	3	21:38429389:39248065	581	520	2065	614	1898.67	1884	NA	NA	0
21	39323727	39493433	169706	locus2295	ENSG00000184029	DSCR4	1	2	21:39250321:40115483	680	15203	978	10014	NA	NA	NA	NA	0
21	39493544	39528605	35061	locus2295	ENSG00000198054	DSCR8	1	2	21:39250321:40115483	7588	15649	2202	14672	NA	NA	NA	NA	0
21	39529127	39671328	142201	locus2295	ENSG00000157551	KCNJ15	1	2	21:39250321:40115483	7536	16690	2029	7650	NA	NA	NA	NA	0
21	39751951	40033704	281753	locus2295	ENSG00000157554	ERG	1	2	21:39250321:40115483	7250	16445	8157	15066	NA	NA	NA	NA	0
21	40177230	40196879	19649	locus2296	ENSG00000157557	ETS2	3	1	21:40116044:41095241	4792	13925	10877	18185	1519.33	5519.11	NA	NA	0
21	40346354	40349700	3346	locus2296	ENSG00000232837	AF064858.7	3	1	21:40116044:41095241	NA	NA	NA	NA	3857	765	NA	NA	0
21	40360632	40378079	17447	locus2296	ENSG00000235888	AF064858.8	3	1	21:40116044:41095241	NA	NA	NA	NA	2402	1331	NA	NA	0
21	40543055	40544032	977	locus2296	ENSG00000235701	PCBP2P1	3	1	21:40116044:41095241	NA	NA	NA	NA	NA	NA	1	NA	1
21	40546694	40555777	9083	locus2296	ENSG00000183527	PSMG1	3	1	21:40116044:41095241	213	8940	2070	5294	2528.38	4097.44	1	NA	1
21	40556101	40685745	129644	locus2296	ENSG00000185658	BRWD1	3	1	21:40116044:41095241	201	1498	2289	4172	923.6	2529.9	1	NA	1
21	40685886	40686886	1000	locus2296	ENSG00000255568	BRWD1-IT2	3	1	21:40116044:41095241	NA	NA	NA	NA	3200	2820.67	NA	NA	0
21	40714240	40721270	7030	locus2296	ENSG00000205581	HMGN1	3	1	21:40116044:41095241	516	6796	3566	16635	1945	2928.88	NA	NA	0
21	40752279	40786214	33935	locus2296	ENSG00000182093	WRB	3	1	21:40116044:41095241	1182	6161	1405	13181	3678.44	4648.44	NA	NA	0
21	40777769	40817703	39934	locus2296	ENSG00000157578	LCA5L	3	1	21:40116044:41095241	851	9969	589	6336	2397.79	1641.26	NA	NA	0
21	40817780	40887433	69653	locus2296	ENSG00000185437	SH3BGR	3	1	21:40116044:41095241	3316	11197	780	17540	2632.8	2120	1	NA	1
21	40897509	40901782	4273	locus2296	ENSG00000235012	AF121897.4	3	1	21:40116044:41095241	NA	NA	NA	NA	5630	3816.33	1	NA	1
21	40928368	41045064	116696	locus2296	ENSG00000183778	B3GALT5	3	1	21:40116044:41095241	16730	8419	9172	18144	4221.33	3684.83	NA	NA	0
21	40969073	40984368	15295	locus2296	ENSG00000184809	C21orf88	3	1	21:40116044:41095241	13913	12505	15319	12702	2097.56	7319.89	NA	NA	0
21	41117333	41174023	56690	locus2297	ENSG00000183067	IGSF5	9	1	21:41097382:41260260	4750	14554	8568	13647	2795.77	2939	1	NA	1
21	41239242	41301322	62080	locus2297	ENSG00000183036	PCP4	9	1	21:41097382:41260260	9189	6088	16001	5560	4655	5866.83	NA	NA	0
21	41270400	41301322	30922	locus2298	ENSG00000183036	PCP4	10	1	21:41260363:41705756	9189	6088	16001	5560	4655	5866.83	NA	NA	0
21	41382925	42219065	836140	locus2298	ENSG00000171587	DSCAM	10	1	21:41260363:41705756	6554	198	7970	168	NA	NA	NA	NA	0
21	42513426	42520060	6634	locus2299	ENSG00000226496	LINC00323	1	2	21:41707453:42543663	NA	NA	NA	NA	5786.89	2538.56	NA	NA	0
21	42539727	42654445	114718	locus2299	ENSG00000182240	BACE2	1	2	21:41707453:42543663	2318	16393	232	8473	2565.33	2465.67	NA	NA	0
21	42598192	42647308	49116	locus2300	ENSG00000182240	BACE2	1	1	21:42545250:43342046	2318	16393	232	8473	2565.33	2465.67	NA	NA	0
21	42676138	42729358	53220	locus2300	ENSG00000183844	FAM3B	1	1	21:42545250:43342046	15571	15020	739	2018	4060.8	2505.2	NA	NA	0
21	42733869	42780870	47001	locus2300	ENSG00000183486	MX2	1	1	21:42545250:43342046	12413	17558	14365	18291	6874	3661.17	NA	NA	0
21	42792441	42831141	38700	locus2300	ENSG00000157601	MX1	1	1	21:42545250:43342046	4375	18262	11327	18329	4743	4082.54	NA	NA	0
21	42839660	42903043	63383	locus2300	ENSG00000184012	TMPRSS2	1	1	21:42545250:43342046	16945	17283	9343	14308	887	867	NA	NA	0
21	43159528	43187266	27738	locus2300	ENSG00000183421	RIPK4	1	1	21:42545250:43342046	13923	17042	11565	17627	NA	NA	NA	NA	0
21	43218384	43299591	81207	locus2300	ENSG00000141956	PRDM15	1	1	21:42545250:43342046	14056	5255	11660	15441	4291.26	4547.89	NA	NA	0
21	43294864	43297722	2858	locus2300	ENSG00000227698	AP001619.2	1	1	21:42545250:43342046	NA	NA	NA	NA	5591.33	4685.33	NA	NA	0
21	43305220	43373999	68779	locus2300	ENSG00000157617	C2CD2	1	1	21:42545250:43342046	8422	16652	9903	17345	3202.89	6009.33	NA	NA	0
21	43373054	43373628	574	locus2301	ENSG00000157617	C2CD2	1	1	21:43343190:44632513	8422	16652	9903	17345	3202.89	6009.33	NA	NA	0
21	43406939	43430466	23527	locus2301	ENSG00000173276	ZBTB21	1	1	21:43343190:44632513	7942	6599	15416	8032	NA	NA	NA	NA	0
21	43429302	43444975	15673	locus2301	ENSG00000237232	ZNF295-AS1	1	1	21:43343190:44632513	NA	NA	NA	NA	3582.33	3539.6	NA	NA	0
21	43483067	43563563	80496	locus2301	ENSG00000177398	UMODL1	1	1	21:43343190:44632513	4501	15128	5972	14407	5947.5	5355.38	NA	NA	0
21	43522243	43528644	6401	locus2301	ENSG00000184385	C21orf128	1	1	21:43343190:44632513	12167	15218	8001	12281	6175.11	6626.67	NA	NA	0
21	43619798	43717354	97556	locus2301	ENSG00000160179	ABCG1	1	1	21:43343190:44632513	1937	5815	2536	15694	4229.2	2889.7	NA	NA	0
21	43731776	43735761	3985	locus2301	ENSG00000160180	TFF3	1	1	21:43343190:44632513	15237	18137	11762	13675	NA	NA	NA	NA	0
21	43766465	43771237	4772	locus2301	ENSG00000160181	TFF2	1	1	21:43343190:44632513	14198	15242	9028	14783	4222	6304.5	NA	NA	0
21	43782390	43786703	4313	locus2301	ENSG00000160182	TFF1	1	1	21:43343190:44632513	15955	13127	10610	13874	8910	9306	NA	NA	0
21	43791998	43816955	24957	locus2301	ENSG00000160183	TMPRSS3	1	1	21:43343190:44632513	16672	16954	15808	17516	3761	1055	NA	NA	0
21	43824023	43867791	43768	locus2301	ENSG00000160185	UBASH3A	1	1	21:43343190:44632513	17432	15644	9290	13951	NA	NA	NA	NA	0
21	43892595	43916464	23869	locus2301	ENSG00000160188	RSPH1	1	1	21:43343190:44632513	4945	7879	16390	11071	1430.93	4900.67	NA	NA	0
21	43919741	44001550	81809	locus2301	ENSG00000160190	SLC37A1	1	1	21:43343190:44632513	3231	10792	8767	14159	4406.78	4225	NA	NA	0
21	43980483	43982044	1561	locus2301	ENSG00000235772	AP001625.6	1	1	21:43343190:44632513	NA	NA	NA	NA	5920.11	6499.11	NA	NA	0
21	44068380	44071354	2974	locus2301	ENSG00000235023	AP001626.2	1	1	21:43343190:44632513	NA	NA	NA	NA	2239	6206.83	NA	NA	0
21	44073859	44195619	121760	locus2301	ENSG00000160191	PDE9A	1	1	21:43343190:44632513	15856	14751	12032	18101	4214.38	5098.31	NA	NA	0
21	44153703	44161868	8165	locus2301	ENSG00000225731	AP001627.1	1	1	21:43343190:44632513	NA	NA	NA	NA	2798.33	4545.67	NA	NA	0
21	44263203	44299641	36438	locus2301	ENSG00000160193	WDR4	1	1	21:43343190:44632513	9041	7210	5971	1615	2054.5	3673	NA	NA	0
21	44299753	44329215	29462	locus2301	ENSG00000160194	NDUFV3	1	1	21:43343190:44632513	9270	7898	7373	15185	2519.74	2604.42	NA	NA	0
21	44336912	44345756	8844	locus2301	ENSG00000233056	ERVH48-1	1	1	21:43343190:44632513	NA	NA	NA	NA	4056.5	5823.3	NA	NA	0
21	44394619	44453691	59072	locus2301	ENSG00000160199	PKNOX1	1	1	21:43343190:44632513	17414	7114	6979	15143	6094.67	3132.33	NA	NA	0
21	44473300	44496488	23188	locus2301	ENSG00000160200	CBS	1	1	21:43343190:44632513	13288	9484	13051	17414	4079.68	3507.21	NA	NA	0
21	44513065	44527697	14632	locus2301	ENSG00000160201	U2AF1	1	1	21:43343190:44632513	3115	9447	1224	12667	NA	NA	NA	NA	0
21	44589117	44592915	3798	locus2301	ENSG00000160202	CRYAA	1	1	21:43343190:44632513	14943	16375	13631	16449	NA	NA	NA	NA	0
21	44834394	44847008	12614	locus2302	ENSG00000142178	SIK1	1	1	21:44690856:45598522	13058	16447	11737	17280	NA	NA	NA	NA	0
21	44949071	45079374	130303	locus2302	ENSG00000160207	HSF2BP	1	1	21:44690856:45598522	9363	12318	4667	13717	5764.73	3002.91	NA	NA	0
21	45079428	45115958	36530	locus2302	ENSG00000160208	RRP1B	1	1	21:44690856:45598522	17062	11031	10335	8065	6663.9	5162.1	NA	NA	0
21	45138977	45182188	43211	locus2302	ENSG00000160209	PDXK	1	1	21:44690856:45598522	16070	7342	15524	12903	6689.67	6928.67	NA	NA	0
21	45192392	45196326	3934	locus2302	ENSG00000160213	CSTB	1	1	21:44690856:45598522	10789	7315	12366	14476	3161.12	3337	NA	NA	0
21	45209393	45225174	15781	locus2302	ENSG00000160214	RRP1	1	1	21:44690856:45598522	16003	8397	17166	7345	4507.83	3450	NA	NA	0
21	45285066	45406417	121351	locus2302	ENSG00000160216	AGPAT3	1	1	21:44690856:45598522	11828	4909	17662	5501	3873.38	4377.75	NA	NA	0
21	45432199	45526433	94234	locus2302	ENSG00000160218	TRAPPC10	1	1	21:44690856:45598522	15579	8282	8890	8658	4211.17	2766.83	NA	NA	0
21	45527170	45551063	23893	locus2302	ENSG00000241945	PWP2	1	1	21:44690856:45598522	14970	4744	8760	8011	4111.68	4347.74	NA	NA	0
21	45553486	45565605	12119	locus2302	ENSG00000160221	C21orf33	1	1	21:44690856:45598522	17569	8533	10373	10629	5529	3648.67	NA	NA	0
21	45595371	45596336	965	locus2302	ENSG00000237604	AP001056.1	1	1	21:44690856:45598522	NA	NA	NA	NA	7225.67	6490.67	NA	NA	0
21	45642873	45660828	17955	locus2303	ENSG00000160223	ICOSLG	1	1	21:45603905:46174491	10253	10173	17354	16901	4255.14	4184.64	NA	NA	0
21	45666221	45682099	15878	locus2303	ENSG00000142182	DNMT3L	1	1	21:45603905:46174491	17191	15926	16349	14689	NA	NA	NA	NA	0
21	45705720	45718531	12811	locus2303	ENSG00000160224	AIRE	1	1	21:45603905:46174491	8830	14461	7141	13094	4372.89	4270.67	NA	NA	0
21	45719933	45747259	27326	locus2303	ENSG00000141959	PFKL	1	1	21:45603905:46174491	8178	2576	10150	4858	3730.61	4539.33	NA	NA	0
21	45748826	45759285	10459	locus2303	ENSG00000160226	C21orf2	1	1	21:45603905:46174491	12688	3322	9821	4266	5617.67	4819.11	NA	NA	0
21	45748826	45750104	1278	locus2303	ENSG00000241728	AP001062.8	1	1	21:45603905:46174491	NA	NA	NA	NA	3831	3400.67	NA	NA	0
21	45751116	45755734	4618	locus2303	ENSG00000184441	AP001062.7	1	1	21:45603905:46174491	NA	NA	NA	NA	4039.33	3849	NA	NA	0
21	45770045	45862964	92919	locus2303	ENSG00000142185	TRPM2	1	1	21:45603905:46174491	17644	13143	13951	16628	4916	4432.06	NA	NA	0
21	45858917	45858993	76	locus2303	ENSG00000264452	snoZ6	1	1	21:45603905:46174491	NA	NA	NA	NA	4680.67	4318.33	NA	NA	0
21	45875368	45878739	3371	locus2303	ENSG00000160233	LRRC3	1	1	21:45603905:46174491	16088	9534	7421	9814	2624	3024	NA	NA	0
21	45879813	45882078	2265	locus2303	ENSG00000269430	LRRC3DN	1	1	21:45603905:46174491	16921	12039	9600	9877	NA	NA	NA	NA	0
21	45917774	46131495	213721	locus2303	ENSG00000175894	TSPEAR	1	1	21:45603905:46174491	6018	14229	16548	14435	2193.33	2085.33	NA	NA	0
21	45937502	45945835	8333	locus2303	ENSG00000182912	C21orf90	1	1	21:45603905:46174491	11598	12722	10518	11434	NA	NA	NA	NA	0
21	45958863	45960078	1215	locus2303	ENSG00000215455	KRTAP10-1	1	1	21:45603905:46174491	14169	14471	13298	14777	NA	NA	NA	NA	0
21	45970239	45971388	1149	locus2303	ENSG00000205445	KRTAP10-2	1	1	21:45603905:46174491	10119	14059	14233	13857	NA	NA	NA	NA	0
21	45977672	45978643	971	locus2303	ENSG00000212935	KRTAP10-3	1	1	21:45603905:46174491	14232	13904	11942	13694	NA	NA	NA	NA	0
21	45993605	45994987	1382	locus2303	ENSG00000215454	KRTAP10-4	1	1	21:45603905:46174491	9506	14329	13077	16412	NA	NA	NA	NA	0
21	45999331	46000481	1150	locus2303	ENSG00000241123	KRTAP10-5	1	1	21:45603905:46174491	12370	15779	11071	15741	NA	NA	NA	NA	0
21	46011148	46012386	1238	locus2303	ENSG00000188155	KRTAP10-6	1	1	21:45603905:46174491	15379	13194	12066	12744	NA	NA	NA	NA	0
21	46020496	46022091	1595	locus2303	ENSG00000205441	KRTAP10-7	1	1	21:45603905:46174491	17391	13761	13487	11485	NA	NA	NA	NA	0
21	46031995	46032871	876	locus2303	ENSG00000187766	KRTAP10-8	1	1	21:45603905:46174491	16806	13866	15830	14316	NA	NA	NA	NA	0
21	46047039	46048294	1255	locus2303	ENSG00000221837	KRTAP10-9	1	1	21:45603905:46174491	2182	14418	13539	14520	NA	NA	NA	NA	0
21	46057272	46058370	1098	locus2303	ENSG00000221859	KRTAP10-10	1	1	21:45603905:46174491	3110	13779	12043	13175	NA	NA	NA	NA	0
21	46066330	46067564	1234	locus2303	ENSG00000243489	KRTAP10-11	1	1	21:45603905:46174491	2703	14798	7214	12855	NA	NA	NA	NA	0
21	46074129	46074576	447	locus2303	ENSG00000212933	KRTAP12-4	1	1	21:45603905:46174491	6060	12927	15712	12517	NA	NA	NA	NA	0
21	46077848	46078258	410	locus2303	ENSG00000205439	KRTAP12-3	1	1	21:45603905:46174491	8534	13667	17419	11626	NA	NA	NA	NA	0
21	46086105	46086844	739	locus2303	ENSG00000221864	KRTAP12-2	1	1	21:45603905:46174491	9200	12977	17486	13498	NA	NA	NA	NA	0
21	46101490	46102078	588	locus2303	ENSG00000187175	KRTAP12-1	1	1	21:45603905:46174491	10720	12803	11209	12094	NA	NA	NA	NA	0
21	46117086	46117959	873	locus2303	ENSG00000189169	KRTAP10-12	1	1	21:45603905:46174491	14374	13679	14629	12913	NA	NA	NA	NA	0
21	46188954	46221934	32980	locus2304	ENSG00000184787	UBE2G2	1	11	21:46174981:46740019	10572	8179	11505	8238	4024.06	3486.41	NA	NA	0
21	46225531	46238694	13163	locus2304	ENSG00000184900	SUMO3	1	11	21:46174981:46740019	8072	6278	9667	14268	2132	1882	NA	NA	0
21	46269499	46293752	24253	locus2304	ENSG00000183255	PTTG1IP	1	11	21:46174981:46740019	16350	6312	12262	13023	5254.86	5116.14	NA	NA	0
21	46305867	46348788	42921	locus2304	ENSG00000160255	ITGB2	1	11	21:46174981:46740019	6409	4960	9539	3132	5622.83	4183.67	NA	NA	0
21	46340965	46349593	8628	locus2304	ENSG00000227039	ITGB2-AS1	1	11	21:46174981:46740019	NA	NA	NA	NA	6956.5	2919.67	NA	NA	0
21	46349567	46350027	460	locus2304	ENSG00000273027	LL21NC02-1C16.1	1	11	21:46174981:46740019	NA	NA	NA	NA	7553	3536.17	NA	NA	0
21	46352728	46359828	7100	locus2304	ENSG00000183250	C21orf67	1	11	21:46174981:46740019	15641	10659	3217	10845	6076.44	2928.33	NA	NA	0
21	46359924	46396904	36980	locus2304	ENSG00000160256	FAM207A	1	11	21:46174981:46740019	15487	3647	3793	3523	5614.42	4019.42	NA	NA	0
21	46419121	46424642	5521	locus2304	ENSG00000224930	LINC00162	1	11	21:46174981:46740019	NA	NA	NA	NA	5332	981.667	NA	NA	0
21	46491647	46494080	2433	locus2304	ENSG00000235374	SSR4P1	1	11	21:46174981:46740019	NA	NA	NA	NA	6624.33	2809	NA	NA	0
21	46494492	46646478	151986	locus2304	ENSG00000197381	ADARB1	1	11	21:46174981:46740019	1695	8771	3026	16099	3514.5	3124.38	NA	NA	0
21	46511595	46515493	3898	locus2304	ENSG00000268805	PRED57	1	11	21:46174981:46740019	3475	12699	1743	11064	NA	NA	NA	NA	0
21	46520727	46534873	14146	locus2304	ENSG00000267857	PRED58	1	11	21:46174981:46740019	6530	13357	2739	10724	NA	NA	NA	NA	0
21	46654266	46678645	24379	locus2304	ENSG00000182586	LINC00334	1	11	21:46174981:46740019	NA	NA	NA	NA	1896.67	3046.67	NA	NA	0
21	46683842	46707813	23971	locus2304	ENSG00000186866	POFUT2	1	11	21:46174981:46740019	10584	8634	8373	10054	1844.5	2365.5	NA	NA	0
21	46707976	46711653	3677	locus2304	ENSG00000215447	BX322557.10	1	11	21:46174981:46740019	NA	NA	NA	NA	3300.11	2980.67	NA	NA	0
21	46713199	46717269	4070	locus2304	ENSG00000223768	LINC00205	1	11	21:46174981:46740019	NA	NA	NA	NA	2213.58	2054.37	NA	NA	0
21	46825051	46933634	108583	locus2305	ENSG00000182871	COL18A1	4	1	21:46741287:47491264	15709	18175	17211	18341	5989.5	4305.3	NA	NA	0
21	46918114	46964325	46211	locus2305	ENSG00000173638	SLC19A1	4	1	21:46741287:47491264	9425	9338	16739	8956	3228.08	3747.38	NA	NA	0
21	47063607	47362368	298761	locus2305	ENSG00000183570	PCBP3	4	1	21:46741287:47491264	9087	8975	790	2063	1181.22	1574.89	NA	NA	0
21	47183564	47190005	6441	locus2305	ENSG00000267883	PRED60	4	1	21:46741287:47491264	4933	12674	2207	11149	NA	NA	NA	NA	0
21	47347678	47352477	4799	locus2305	ENSG00000268040	PRED62	4	1	21:46741287:47491264	15172	12537	4058	12001	NA	NA	NA	NA	0
21	47401650	47424964	23314	locus2305	ENSG00000142156	COL6A1	4	1	21:46741287:47491264	16606	11744	14655	2518	3878.89	3925.28	NA	NA	0
21	47518010	47552763	34753	locus2306	ENSG00000142173	COL6A2	1	1	21:47491975:48119635	8316	16495	12869	18132	6128	4687.56	NA	NA	0
21	47556175	47575481	19306	locus2306	ENSG00000160282	FTCD	1	1	21:47491975:48119635	13375	8225	12693	4924	2403.06	3750.33	NA	NA	0
21	47571527	47572561	1034	locus2306	ENSG00000237338	FTCD-AS1	1	1	21:47491975:48119635	NA	NA	NA	NA	2289.67	4564	NA	NA	0
21	47581061	47604390	23329	locus2306	ENSG00000160284	SPATC1L	1	1	21:47491975:48119635	6019	6808	10270	6195	2693.95	3870.58	NA	NA	0
21	47604992	47608855	3863	locus2306	ENSG00000228404	AP001468.58	1	1	21:47491975:48119635	NA	NA	NA	NA	3242.33	5534	NA	NA	0
21	47608054	47648736	40682	locus2306	ENSG00000160285	LSS	1	1	21:47491975:48119635	6385	2915	8849	14106	4197.47	3293.47	NA	NA	0
21	47612390	47613673	1283	locus2306	ENSG00000235878	AP001468.1	1	1	21:47491975:48119635	NA	NA	NA	NA	4524.33	5345.78	NA	NA	0
21	47649130	47679304	30174	locus2306	ENSG00000215424	MCM3AP-AS1	1	1	21:47491975:48119635	NA	NA	NA	NA	6805.67	3703.67	NA	NA	0
21	47655046	47706211	51165	locus2306	ENSG00000160294	MCM3AP	1	1	21:47491975:48119635	6424	1980	11233	13581	4139.12	4371.62	NA	NA	0
21	47671725	47674047	2322	locus2306	ENSG00000239415	AP001469.9	1	1	21:47491975:48119635	NA	NA	NA	NA	4125.17	4576.33	NA	NA	0
21	47706250	47717665	11415	locus2306	ENSG00000182362	YBEY	1	1	21:47491975:48119635	9052	8888	11701	13773	2739.32	2667.79	NA	NA	0
21	47721043	47743789	22746	locus2306	ENSG00000160298	C21orf58	1	1	21:47491975:48119635	4645	10195	9217	11103	7596	5633.25	NA	NA	0
21	47744035	47865682	121647	locus2306	ENSG00000160299	PCNT	1	1	21:47491975:48119635	12869	2950	5699	5208	3597.87	4413.27	NA	NA	0
21	47878861	47989926	111065	locus2306	ENSG00000160305	DIP2A	1	1	21:47491975:48119635	15411	6293	8435	16064	3920.45	3774.45	NA	NA	0
21	48018874	48025121	6247	locus2306	ENSG00000160307	S100B	1	1	21:47491975:48119635	6673	8480	8045	2889	2403.18	4723.65	NA	NA	0
21	48055078	48084863	29785	locus2306	ENSG00000160310	PRMT2	1	1	21:47491975:48119635	14717	5357	17385	12438	4315.69	4163.56	NA	NA	0
22	16256440	16287937	31497	locus2307	ENSG00000198062	POTEH	1	1	22:16051249:17179550	NA	14362	NA	13941	NA	NA	NA	NA	0
22	16448823	16449805	982	locus2307	ENSG00000130538	OR11H1	1	1	22:16051249:17179550	NA	13028	NA	11092	NA	NA	NA	NA	0
22	17071666	17073700	2034	locus2307	ENSG00000198445	CCT8L2	1	1	22:16051249:17179550	12926	12204	13478	11823	NA	NA	NA	NA	0
22	17134955	17156430	21475	locus2307	ENSG00000189295	ANKRD62P1-PARP4P3	1	1	22:16051249:17179550	NA	NA	NA	NA	5724	5790.67	NA	NA	0
22	17264301	17302589	38288	locus2308	ENSG00000172967	XKR3	1	1	22:17187276:17569017	17021	15724	7384	13711	NA	NA	NA	NA	0
22	17442825	17489112	46287	locus2308	ENSG00000215568	GAB4	1	1	22:17187276:17569017	6956	14257	2871	10897	NA	NA	NA	NA	0
22	17518128	17541715	23587	locus2308	ENSG00000237438	CECR7	1	1	22:17187276:17569017	NA	NA	NA	NA	5271.22	3974.22	NA	NA	0
22	17548710	17551565	2855	locus2308	ENSG00000273203	AC006946.16	1	1	22:17187276:17569017	NA	NA	NA	NA	6093.67	5978.44	NA	NA	0
22	17561590	17562346	756	locus2308	ENSG00000273442	AC006946.17	1	1	22:17187276:17569017	NA	NA	NA	NA	6184.89	6355	NA	NA	0
22	17565848	17596583	30735	locus2308	ENSG00000177663	IL17RA	1	1	22:17187276:17569017	14415	9490	10717	9350	5815.33	5072	NA	NA	0
22	17597188	17602257	5069	locus2309	ENSG00000183307	CECR6	1	1	22:17569439:18333467	12700	2176	11966	12866	6673.33	6201.33	NA	NA	0
22	17602484	17612994	10510	locus2309	ENSG00000235478	AC006946.15	1	1	22:17569439:18333467	NA	NA	NA	NA	4794.67	4198.5	NA	NA	0
22	17618400	17646177	27777	locus2309	ENSG00000069998	CECR5	1	1	22:17569439:18333467	6393	1862	5847	1791	4136.83	3978.5	NA	NA	0
22	17640273	17646329	6056	locus2309	ENSG00000185837	CECR5-AS1	1	1	22:17569439:18333467	NA	NA	NA	NA	2469.33	3636.33	NA	NA	0
22	17660193	17702879	42686	locus2309	ENSG00000093072	CECR1	1	1	22:17569439:18333467	5996	13962	5397	11464	3074.56	3406.44	NA	NA	0
22	17690772	17691374	602	locus2309	ENSG00000269774	AC005399.1	1	1	22:17569439:18333467	NA	NA	NA	NA	5995	3669.33	NA	NA	0
22	17840838	18033032	192194	locus2309	ENSG00000099954	CECR2	1	1	22:17569439:18333467	15921	10165	13296	13393	4235	3366	NA	NA	0
22	18043138	18073760	30622	locus2309	ENSG00000182902	SLC25A18	1	1	22:17569439:18333467	16773	9174	7991	5745	2713.67	2682.67	NA	NA	0
22	18074901	18111584	36683	locus2309	ENSG00000131100	ATP6V1E1	1	1	22:17569439:18333467	11194	6280	14314	16697	4388.45	5032.73	NA	NA	0
22	18121576	18213388	91812	locus2309	ENSG00000099968	BCL2L13	1	1	22:17569439:18333467	15403	6852	6651	12735	4895.62	2633.62	NA	NA	0
22	18216907	18257258	40351	locus2309	ENSG00000015475	BID	1	1	22:17569439:18333467	13475	10003	3545	11953	4957.93	2324	NA	NA	0
22	18260087	18262247	2160	locus2309	ENSG00000269220	LINC00528	1	1	22:17569439:18333467	NA	NA	NA	NA	5380	3265	NA	NA	0
22	18270414	18507325	236911	locus2309	ENSG00000243156	MICAL3	1	1	22:17569439:18333467	8259	2534	1786	9541	453	1158	NA	NA	0
22	18342921	18507325	164404	locus2310	ENSG00000243156	MICAL3	3	1	22:18333902:19138442	8259	2534	1786	9541	453	1158	NA	NA	0
22	18560780	18613905	53125	locus2310	ENSG00000215193	PEX26	3	1	22:18333902:19138442	9550	3078	15967	12869	5512.8	5107.4	NA	NA	0
22	18593558	18614498	20940	locus2310	ENSG00000183785	TUBA8	3	1	22:18333902:19138442	13813	10126	4681	7995	2888.5	5776.88	NA	NA	0
22	18632665	18660164	27499	locus2310	ENSG00000184979	USP18	3	1	22:18333902:19138442	13210	15254	9317	17706	NA	NA	NA	NA	0
22	18893837	18901751	7914	locus2310	ENSG00000183628	DGCR6	3	1	22:18333902:19138442	17495	10800	14622	12335	4430.15	4590.38	NA	NA	0
22	18900294	18924066	23772	locus2310	ENSG00000100033	PRODH	3	1	22:18333902:19138442	17612	15797	15695	17994	4360.93	4307.33	NA	NA	0
22	18958037	19018755	60718	locus2310	ENSG00000237517	DGCR5	3	1	22:18333902:19138442	NA	NA	NA	NA	4730.89	3715.67	NA	NA	0
22	18984650	18985108	458	locus2310	ENSG00000271275	AC007326.9	3	1	22:18333902:19138442	NA	NA	NA	NA	5125.11	4852.11	NA	NA	0
22	19005346	19007761	2415	locus2310	ENSG00000273032	DGCR9	3	1	22:18333902:19138442	NA	NA	NA	NA	6551.67	4798.22	NA	NA	0
22	19005555	19006429	874	locus2310	ENSG00000270393	AC000095.9	3	1	22:18333902:19138442	NA	NA	NA	NA	4614	4467.67	NA	NA	0
22	19010568	19011063	495	locus2310	ENSG00000273164	DGCR10	3	1	22:18333902:19138442	NA	NA	NA	NA	6398.56	3965.67	NA	NA	0
22	19019076	19022077	3001	locus2310	ENSG00000241527	CA15P1	3	1	22:18333902:19138442	NA	NA	NA	NA	4916.33	923.667	NA	NA	0
22	19023794	19109967	86173	locus2310	ENSG00000070413	DGCR2	3	1	22:18333902:19138442	10385	2776	9704	9114	3052.68	1845.37	NA	NA	0
22	19033674	19035888	2214	locus2310	ENSG00000273311	DGCR11	3	1	22:18333902:19138442	NA	NA	NA	NA	4060.56	5512.89	NA	NA	0
22	19111821	19115962	4141	locus2310	ENSG00000272682	AC004471.10	3	1	22:18333902:19138442	NA	NA	NA	NA	4277.33	1052.33	NA	NA	0
22	19117791	19132197	14406	locus2310	ENSG00000100056	DGCR14	3	1	22:18333902:19138442	8582	3795	4053	2620	5007	5591.33	NA	NA	0
22	19118320	19120134	1814	locus2310	ENSG00000206203	TSSK2	3	1	22:18333902:19138442	14792	12017	2952	7687	NA	NA	NA	NA	0
22	19136088	19137796	1708	locus2310	ENSG00000063515	GSC2	3	1	22:18333902:19138442	14270	13356	17555	8125	NA	NA	NA	NA	0
22	19163094	19166343	3249	locus2311	ENSG00000100075	SLC25A1	1	2	22:19139368:20000428	11184	1816	16031	5635	5338.6	4758.1	NA	NA	0
22	19166985	19279237	112252	locus2311	ENSG00000070371	CLTCL1	1	2	22:19139368:20000428	12205	14016	16913	18058	3945.06	4754.19	NA	NA	0
22	19245042	19246329	1287	locus2311	ENSG00000233471	KRT18P62	1	2	22:19139368:20000428	NA	NA	NA	NA	4411.67	6575.33	NA	NA	0
22	19318580	19435224	116644	locus2311	ENSG00000100084	HIRA	1	2	22:19139368:20000428	12099	4177	16874	16419	3156.5	2324	NA	NA	0
22	19338890	19435214	96324	locus2311	ENSG00000242259	C22orf39	1	2	22:19139368:20000428	12388	4156	16842	8745	4619.62	5557	NA	NA	0
22	19419424	19423598	4174	locus2311	ENSG00000185608	MRPL40	1	2	22:19139368:20000428	13400	10710	14588	5429	5843.42	4564.5	NA	NA	0
22	19435415	19437628	2213	locus2311	ENSG00000185065	AC000068.5	1	2	22:19139368:20000428	NA	NA	NA	NA	4612.44	3719.56	NA	NA	0
22	19437432	19466738	29306	locus2311	ENSG00000070010	UFD1L	1	2	22:19139368:20000428	11187	6726	9899	3977	NA	NA	NA	NA	0
22	19466981	19508135	41154	locus2311	ENSG00000093009	CDC45	1	2	22:19139368:20000428	12133	15116	14945	15614	NA	NA	NA	NA	0
22	19510546	19515068	4522	locus2311	ENSG00000184113	CLDN5	1	2	22:19139368:20000428	9637	17912	8041	16341	NA	NA	NA	NA	0
22	19701986	19710842	8856	locus2311	ENSG00000184702	SEPT5	1	2	22:19139368:20000428	12815	4790	11593	5569	NA	NA	NA	NA	0
22	19710467	19712294	1827	locus2311	ENSG00000203618	GP1BB	1	2	22:19139368:20000428	NA	6713	NA	4485	NA	NA	NA	NA	0
22	19744225	19771116	26891	locus2311	ENSG00000184058	TBX1	1	2	22:19139368:20000428	7922	13683	12153	15680	500	2505	NA	NA	0
22	19770746	19842462	71716	locus2311	ENSG00000185838	GNB1L	1	2	22:19139368:20000428	5539	6420	13509	13378	3937.18	2560.65	NA	NA	0
22	19833660	19842419	8759	locus2311	ENSG00000215012	C22orf29	1	2	22:19139368:20000428	9857	6849	6510	9078	6210.56	5903.44	NA	NA	0
22	19863044	19929341	66297	locus2311	ENSG00000184470	TXNRD2	1	2	22:19139368:20000428	14523	7842	16482	13457	4247.22	4760.78	NA	NA	0
22	19929129	19957498	28369	locus2311	ENSG00000093010	COMT	1	2	22:19139368:20000428	5360	4044	15618	14764	4800.83	6573	NA	NA	0
22	19957418	20004331	46913	locus2311	ENSG00000099889	ARVCF	1	2	22:19139368:20000428	7939	5389	17176	17049	6379.17	6714.5	NA	NA	0
22	20004536	20052881	48345	locus2312	ENSG00000183597	TANGO2	3	1	22:20001006:20952650	16935	9024	12111	8631	4768.62	4073.12	NA	NA	0
22	20067754	20099398	31644	locus2312	ENSG00000128191	DGCR8	3	1	22:20001006:20952650	15768	1359	8224	16684	2705	2395.5	NA	NA	0
22	20099397	20104915	5518	locus2312	ENSG00000099899	TRMT2A	3	1	22:20001006:20952650	16220	5113	9174	533	3822	3599	NA	NA	0
22	20103460	20114704	11244	locus2312	ENSG00000099901	RANBP1	3	1	22:20001006:20952650	16868	7531	6675	432	4517.29	3515.43	NA	NA	0
22	20119329	20135530	16201	locus2312	ENSG00000099904	ZDHHC8	3	1	22:20001006:20952650	16098	3663	4463	3724	4997.6	3907.2	NA	NA	0
22	20135949	20138399	2450	locus2312	ENSG00000234409	AC006547.14	3	1	22:20001006:20952650	NA	NA	NA	NA	4169	2877	NA	NA	0
22	20186251	20192441	6190	locus2312	ENSG00000249923	XXbac-B444P24.8	3	1	22:20001006:20952650	NA	NA	NA	NA	5817.67	7142.67	NA	NA	0
22	20193919	20196047	2128	locus2312	ENSG00000236499	LINC00896	3	1	22:20001006:20952650	NA	NA	NA	NA	901	2287	NA	NA	0
22	20230371	20270769	40398	locus2312	ENSG00000040608	RTN4R	3	1	22:20001006:20952650	7075	1710	5416	2734	NA	NA	NA	NA	0
22	20301798	20307603	5805	locus2312	ENSG00000128185	DGCR6L	3	1	22:20001006:20952650	17487	7680	9432	11224	6029.54	2670.77	NA	NA	0
22	20305641	20306272	631	locus2312	ENSG00000273343	XXbac-B444P24.13	3	1	22:20001006:20952650	NA	NA	NA	NA	8914.4	3091.8	NA	NA	0
22	20366210	20368028	1818	locus2312	ENSG00000183038	GGTLC3	3	1	22:20001006:20952650	NA	14140	NA	13079	NA	NA	NA	NA	0
22	20456002	20461786	5784	locus2312	ENSG00000196622	RIMBP3	3	1	22:20001006:20952650	NA	12954	NA	10868	NA	NA	NA	NA	0
22	20692437	20716938	24501	locus2312	ENSG00000188280	FAM230A	3	1	22:20001006:20952650	16830	13508	14367	8885	NA	NA	NA	NA	0
22	20704867	20745048	40181	locus2312	ENSG00000161133	USP41	3	1	22:20001006:20952650	8063	16931	8404	16742	NA	NA	NA	NA	0
22	20748692	20762745	14053	locus2312	ENSG00000185252	ZNF74	3	1	22:20001006:20952650	7016	7907	12759	14448	5606.7	4234.5	NA	NA	0
22	20778873	20792112	13239	locus2312	ENSG00000244486	SCARF2	3	1	22:20001006:20952650	4747	10326	16005	10606	4205.33	4920.83	NA	NA	0
22	20795805	20850170	54365	locus2312	ENSG00000099910	KLHL22	3	1	22:20001006:20952650	9560	8324	8118	9696	1553	3657	NA	NA	0
22	20861871	20941906	80035	locus2312	ENSG00000099917	MED15	3	1	22:20001006:20952650	862	3253	7788	2917	1817.44	1658.78	NA	NA	0
22	20970516	21011201	40685	locus2313	ENSG00000223553	SMPD4P1	1	1	22:20952972:21863717	NA	NA	NA	NA	3047.56	5462.44	NA	NA	0
22	21022123	21025272	3149	locus2313	ENSG00000229107	ABHD17AP4	1	1	22:20952972:21863717	NA	NA	NA	NA	3869.67	6971	NA	NA	0
22	21055401	21058894	3493	locus2313	ENSG00000226287	TMEM191A	1	1	22:20952972:21863717	NA	NA	NA	NA	1639.67	4202.67	NA	NA	0
22	21061978	21213100	151122	locus2313	ENSG00000241973	PI4KA	1	1	22:20952972:21863717	12085	673	17464	11746	2056.5	3028.5	NA	NA	0
22	21128166	21142008	13842	locus2313	ENSG00000099937	SERPIND1	1	1	22:20952972:21863717	12831	11810	17571	16724	2850.8	3549.4	NA	NA	0
22	21213270	21245506	32236	locus2313	ENSG00000099940	SNAP29	1	1	22:20952972:21863717	11450	6007	17439	5368	3329.16	3452.42	NA	NA	0
22	21243493	21245502	2009	locus2313	ENSG00000272600	AC007308.7	1	1	22:20952972:21863717	NA	NA	NA	NA	3703	3224.67	NA	NA	0
22	21271713	21308037	36324	locus2313	ENSG00000099942	CRKL	1	1	22:20952972:21863717	10492	2354	17096	7497	2619.9	5352.6	NA	NA	0
22	21311379	21318967	7588	locus2313	ENSG00000237476	XXbac-B135H6.15	1	1	22:20952972:21863717	NA	NA	NA	NA	3192.67	6604	NA	NA	0
22	21319395	21335649	16254	locus2313	ENSG00000183773	AIFM3	1	1	22:20952972:21863717	11147	3907	11158	1209	5594.67	5021.33	NA	NA	0
22	21333750	21352410	18660	locus2313	ENSG00000099949	LZTR1	1	1	22:20952972:21863717	12193	3286	6203	2276	4050.8	3046.3	NA	NA	0
22	21335649	21336044	395	locus2313	ENSG00000272829	XXbac-B135H6.18	1	1	22:20952972:21863717	NA	NA	NA	NA	5126.33	3695.33	NA	NA	0
22	21353392	21356031	2639	locus2313	ENSG00000184436	THAP7	1	1	22:20952972:21863717	11485	5071	6432	1789	NA	NA	NA	NA	0
22	21356174	21364414	8240	locus2313	ENSG00000230513	THAP7-AS1	1	1	22:20952972:21863717	NA	NA	NA	NA	5775.44	7034.22	NA	NA	0
22	21357183	21363742	6559	locus2313	ENSG00000161149	TUBA3FP	1	1	22:20952972:21863717	NA	NA	NA	NA	4416.83	7048.17	NA	NA	0
22	21369315	21383119	13804	locus2313	ENSG00000099957	P2RX6	1	1	22:20952972:21863717	16400	7849	16353	7232	5044	3441.75	NA	NA	0
22	21383006	21386847	3841	locus2313	ENSG00000099960	SLC7A4	1	1	22:20952972:21863717	16864	14486	16108	15808	5425.25	5377.5	NA	NA	0
22	21385645	21398258	12613	locus2313	ENSG00000226872	AC002472.11	1	1	22:20952972:21863717	NA	NA	NA	NA	4449.67	4753.33	NA	NA	0
22	21389531	21399301	9770	locus2313	ENSG00000206145	P2RX6P	1	1	22:20952972:21863717	NA	NA	NA	NA	3861.11	5978.89	NA	NA	0
22	21400248	21418457	18209	locus2313	ENSG00000187905	AC002472.13	1	1	22:20952972:21863717	NA	NA	NA	NA	4261.5	5491	NA	NA	0
22	21477049	21482046	4997	locus2313	ENSG00000239511	POM121L7	1	1	22:20952972:21863717	NA	15877	NA	14538	3323.67	1881.33	NA	NA	0
22	21562262	21581926	19664	locus2313	ENSG00000133475	GGT2	1	1	22:20952972:21863717	NA	13890	NA	15158	2047	2459	NA	NA	0
22	21637169	21638450	1281	locus2313	ENSG00000229266	POM121L8P	1	1	22:20952972:21863717	NA	NA	NA	NA	3084	2493.33	NA	NA	0
22	21655278	21679331	24053	locus2313	ENSG00000206142	FAM230C	1	1	22:20952972:21863717	NA	NA	NA	NA	3280	1030.67	NA	NA	0
22	21737662	21743446	5784	locus2313	ENSG00000196934	RIMBP3B	1	1	22:20952972:21863717	NA	12462	NA	10580	NA	NA	NA	NA	0
22	21771692	21805752	34060	locus2313	ENSG00000169635	HIC2	1	1	22:20952972:21863717	8363	3889	10201	5682	3569	2028	NA	NA	0
22	21827323	21871822	44499	locus2313	ENSG00000183506	PI4KAP2	1	1	22:20952972:21863717	NA	NA	NA	NA	3620.33	5898.78	NA	NA	0
22	21899966	21905750	5784	locus2314	ENSG00000183246	RIMBP3C	1	1	22:21866569:23015302	NA	8701	NA	5389	NA	NA	NA	NA	0
22	21903735	21976541	72806	locus2314	ENSG00000185651	UBE2L3	1	1	22:21866569:23015302	11733	5224	13800	6651	5513.2	6612.6	NA	NA	0
22	21982377	21984353	1976	locus2314	ENSG00000161179	YDJC	1	1	22:21866569:23015302	7336	5524	13556	7925	4705.62	5934.75	NA	NA	0
22	21987017	21991616	4599	locus2314	ENSG00000161180	CCDC116	1	1	22:21866569:23015302	5518	7163	2612	10379	3603.75	4361.92	NA	NA	0
22	21995132	21995573	441	locus2314	ENSG00000273342	KB-1440D3.14	1	1	22:21866569:23015302	NA	NA	NA	NA	3879.33	5808	NA	NA	0
22	21996549	21998587	2038	locus2314	ENSG00000128228	SDF2L1	1	1	22:21866569:23015302	8036	3813	5062	14126	NA	NA	NA	NA	0
22	22020297	22054304	34007	locus2314	ENSG00000100023	PPIL2	1	1	22:21866569:23015302	16151	7232	12813	9055	4318.54	4753.69	NA	NA	0
22	22051832	22090123	38291	locus2314	ENSG00000100027	YPEL1	1	1	22:21866569:23015302	15741	4728	5933	12783	6656.4	3779.6	NA	NA	0
22	22108788	22221919	113131	locus2314	ENSG00000100030	MAPK1	1	1	22:21866569:23015302	16234	1395	2082	22	2747	3180	NA	NA	0
22	22273792	22307209	33417	locus2314	ENSG00000100034	PPM1F	1	1	22:21866569:23015302	16036	4984	2376	10095	5570.09	3056	NA	NA	0
22	22292664	22297799	5135	locus2314	ENSG00000224086	LL22NC03-86G7.1	1	1	22:21866569:23015302	NA	NA	NA	NA	6273.78	3518.67	NA	NA	0
22	22311396	22337213	25817	locus2314	ENSG00000100038	TOP3B	1	1	22:21866569:23015302	14738	6696	2296	1089	5745.8	3410.1	NA	NA	0
22	22440971	22441521	550	locus2314	ENSG00000253823	IGLV1-62	1	1	22:21866569:23015302	NA	NA	NA	NA	3790	6295.33	NA	NA	0
22	22536971	22537275	304	locus2314	ENSG00000253637	IGLVV-58	1	1	22:21866569:23015302	NA	NA	NA	NA	3240	2335.5	NA	NA	0
22	22577579	22578959	1380	locus2314	ENSG00000228050	TOP3BP1	1	1	22:21866569:23015302	NA	NA	NA	NA	4715.5	1688.33	NA	NA	0
22	22599086	22599927	841	locus2314	ENSG00000169575	VPREB1	1	1	22:21866569:23015302	7242	16960	6181	10905	NA	NA	NA	NA	0
22	22638311	22641586	3275	locus2314	ENSG00000272216	LL22NC03-2H8.5	1	1	22:21866569:23015302	NA	NA	NA	NA	5548.33	7777	NA	NA	0
22	22657588	22677203	19615	locus2314	ENSG00000236850	BMS1P20	1	1	22:21866569:23015302	NA	NA	NA	NA	5372.89	6580.33	NA	NA	0
22	22657588	22664766	7178	locus2314	ENSG00000272779	LL22NC03-80A10.6	1	1	22:21866569:23015302	NA	NA	NA	NA	4202.89	5232.89	NA	NA	0
22	22673081	22673581	500	locus2314	ENSG00000211643	IGLV5-52	1	1	22:21866569:23015302	NA	NA	NA	NA	4535.67	6379.67	NA	NA	0
22	22838773	22863505	24732	locus2314	ENSG00000198477	ZNF280B	1	1	22:21866569:23015302	14225	12279	17405	13404	4871.14	5070.43	NA	NA	0
22	22868059	22874613	6554	locus2314	ENSG00000169548	ZNF280A	1	1	22:21866569:23015302	6333	14997	8865	15659	NA	NA	NA	NA	0
22	22890122	22901768	11646	locus2314	ENSG00000185686	PRAME	1	1	22:21866569:23015302	14712	16066	5862	13419	2731	1337	NA	NA	0
22	22988779	22990368	1589	locus2314	ENSG00000100121	GGTLC2	1	1	22:21866569:23015302	13346	15775	12100	15532	NA	NA	NA	NA	0
22	23154243	23154782	539	locus2315	ENSG00000211669	IGLV3-10	1	1	22:23016570:23691564	NA	NA	NA	NA	6916	3734.5	NA	NA	0
22	23229959	23238287	8328	locus2315	ENSG00000254709	IGLL5	1	1	22:23016570:23691564	17409	17689	8703	2128	NA	NA	NA	NA	0
22	23401592	23484280	82688	locus2315	ENSG00000100218	RTDR1	1	1	22:23016570:23691564	7613	9411	7883	5434	3633.44	5689.44	NA	NA	0
22	23412539	23467224	54685	locus2315	ENSG00000128266	GNAZ	1	1	22:23016570:23691564	8837	537	6614	6233	2485	4112.61	NA	NA	0
22	23487512	23506537	19025	locus2315	ENSG00000100228	RAB36	1	1	22:23016570:23691564	10298	4851	8326	13798	3777.18	3891.94	NA	NA	0
22	23522396	23660224	137828	locus2315	ENSG00000186716	BCR	1	1	22:23016570:23691564	6613	1531	12015	2360	3394	3464.81	NA	NA	0
22	23664729	23665114	385	locus2315	ENSG00000214526	AP000343.1	1	1	22:23016570:23691564	NA	NA	NA	NA	4596	3771.67	NA	NA	0
22	23668802	23670680	1878	locus2315	ENSG00000236611	AP000343.2	1	1	22:23016570:23691564	NA	NA	NA	NA	5990.83	5677.33	NA	NA	0
22	23732792	23744913	12121	locus2316	ENSG00000133519	ZDHHC8P1	15	1	22:23697301:24370194	NA	NA	NA	NA	3946.78	4796	NA	NA	0
22	23775750	23777258	1508	locus2316	ENSG00000234928	AP000344.3	15	1	22:23697301:24370194	NA	NA	NA	NA	2375.11	4506.56	NA	NA	0
22	23788784	23802975	14191	locus2316	ENSG00000227755	AP000344.4	15	1	22:23697301:24370194	NA	NA	NA	NA	4111.89	5937.11	NA	NA	0
22	23854680	23855789	1109	locus2316	ENSG00000225413	AP000345.4	15	1	22:23697301:24370194	NA	NA	NA	NA	5243	5638.83	NA	NA	0
22	23915311	23922495	7184	locus2316	ENSG00000128322	IGLL1	15	1	22:23697301:24370194	15485	17164	7025	9081	2718	4699	NA	NA	0
22	23923066	23926046	2980	locus2316	ENSG00000272733	KB-208E9.1	15	1	22:23697301:24370194	NA	NA	NA	NA	3436.67	5508.44	NA	NA	0
22	23950638	23974508	23870	locus2316	ENSG00000189269	C22orf43	15	1	22:23697301:24370194	12605	11205	14093	14380	3831.22	6088.11	NA	NA	0
22	23972804	23981128	8324	locus2316	ENSG00000211683	KB-1572G7.3	15	1	22:23697301:24370194	NA	NA	NA	NA	3258.89	5510.56	NA	NA	0
22	23980673	24059543	78870	locus2316	ENSG00000228315	GUSBP11	15	1	22:23697301:24370194	NA	NA	NA	NA	3112.44	4037.44	NA	NA	0
22	23995355	24059534	64179	locus2316	ENSG00000273000	KB-1572G7.2	15	1	22:23697301:24370194	NA	NA	NA	NA	5142.17	4829	NA	NA	0
22	24002055	24059482	57427	locus2316	ENSG00000272578	AP000347.2	15	1	22:23697301:24370194	NA	NA	NA	NA	4540	2509.67	NA	NA	0
22	24030322	24041363	11041	locus2316	ENSG00000159496	RGL4	15	1	22:23697301:24370194	11881	16917	8851	7330	4400	5548	NA	NA	0
22	24083768	24093279	9511	locus2316	ENSG00000187792	ZNF70	15	1	22:23697301:24370194	16465	13009	12014	9665	NA	NA	NA	NA	0
22	24094929	24096655	1726	locus2316	ENSG00000128218	VPREB3	15	1	22:23697301:24370194	11068	17557	13043	13018	4939.53	3968.47	NA	NA	0
22	24105207	24108048	2841	locus2316	ENSG00000169314	C22orf15	15	1	22:23697301:24370194	11597	11246	8839	8856	NA	NA	NA	NA	0
22	24108020	24110630	2610	locus2316	ENSG00000250479	CHCHD10	15	1	22:23697301:24370194	9067	3948	15362	5847	4004.67	3597	NA	NA	0
22	24110412	24126503	16091	locus2316	ENSG00000099953	MMP11	15	1	22:23697301:24370194	14760	18104	9497	15221	1727	4741	NA	NA	0
22	24129149	24176703	47554	locus2316	ENSG00000099956	SMARCB1	15	1	22:23697301:24370194	16267	2030	12937	3239	5945.71	3609.36	NA	NA	0
22	24176689	24181315	4626	locus2316	ENSG00000099958	DERL3	15	1	22:23697301:24370194	15521	7272	13711	11244	1946	2352.75	NA	NA	0
22	24198613	24199226	613	locus2316	ENSG00000272973	KB-1125A3.11	15	1	22:23697301:24370194	NA	NA	NA	NA	6993.44	4541.22	NA	NA	0
22	24198889	24228496	29607	locus2316	ENSG00000133460	SLC2A11	15	1	22:23697301:24370194	12112	11313	6469	4262	4168.22	2151.83	NA	NA	0
22	24236190	24237413	1223	locus2316	ENSG00000240972	MIF	15	1	22:23697301:24370194	14011	2870	9748	183	4203.83	3993.17	NA	NA	0
22	24236612	24241117	4505	locus2316	ENSG00000218537	AP000350.4	15	1	22:23697301:24370194	NA	NA	NA	NA	3953	6341.11	NA	NA	0
22	24243618	24249255	5637	locus2316	ENSG00000273295	AP000350.5	15	1	22:23697301:24370194	NA	NA	NA	NA	3935.44	6773.11	NA	NA	0
22	24269086	24271761	2675	locus2316	ENSG00000225282	AP000350.6	15	1	22:23697301:24370194	NA	NA	NA	NA	3425.5	6145	NA	NA	0
22	24299600	24303373	3773	locus2316	ENSG00000133433	GSTT2B	15	1	22:23697301:24370194	NA	14942	NA	10322	3258.37	4295.58	NA	NA	0
22	24309088	24314721	5633	locus2316	ENSG00000099974	DDTL	15	1	22:23697301:24370194	7666	13217	12052	12186	3062.25	6178.92	NA	NA	0
22	24311399	24312062	663	locus2316	ENSG00000272787	KB-226F1.2	15	1	22:23697301:24370194	NA	NA	NA	NA	4406.33	7227.5	NA	NA	0
22	24313566	24322660	9094	locus2316	ENSG00000099977	DDT	15	1	22:23697301:24370194	7641	4453	12211	5545	2696.33	4375.22	NA	NA	0
22	24322338	24326106	3768	locus2316	ENSG00000099984	GSTT2	15	1	22:23697301:24370194	NA	13634	NA	8523	3954.56	6310.33	NA	NA	0
22	24350067	24352081	2014	locus2316	ENSG00000224676	AP000351.8	15	1	22:23697301:24370194	NA	NA	NA	NA	1130	6457.33	NA	NA	0
22	24375561	24376211	650	locus2317	ENSG00000272955	KB-226F1.1	4	1	22:24375019:25416292	NA	NA	NA	NA	1821.78	5437.44	NA	NA	0
22	24376132	24384284	8152	locus2317	ENSG00000184674	GSTT1	4	1	22:24375019:25416292	NA	11481	NA	10406	1682.44	5554.11	NA	NA	0
22	24407764	24574596	166832	locus2317	ENSG00000099991	CABIN1	4	1	22:24375019:25416292	1562	1267	14736	6183	2759.18	5658.18	NA	NA	0
22	24577226	24585078	7852	locus2317	ENSG00000099994	SUSD2	4	1	22:24375019:25416292	4098	16458	15379	13220	3327	4012	NA	NA	0
22	24615621	24641110	25489	locus2317	ENSG00000099998	GGT5	4	1	22:24375019:25416292	2661	17991	11870	17809	NA	NA	NA	NA	0
22	24647795	24661493	13698	locus2317	ENSG00000128262	POM121L9P	4	1	22:24375019:25416292	NA	NA	NA	NA	2866.67	6301	NA	NA	0
22	24666785	24813707	146922	locus2317	ENSG00000100014	SPECC1L	4	1	22:24375019:25416292	11435	4389	10055	7745	3683.33	3859	NA	NA	0
22	24820376	24837313	16937	locus2317	ENSG00000128271	ADORA2A	4	1	22:24375019:25416292	15394	9291	7828	5243	3784	3114	NA	NA	0
22	24863205	24922636	59431	locus2317	ENSG00000100024	UPB1	4	1	22:24375019:25416292	12035	10993	4212	5351	4349	2955.71	NA	NA	0
22	24936405	24951284	14879	locus2317	ENSG00000138867	GUCD1	4	1	22:24375019:25416292	17247	6763	6731	4850	6514.86	4607.71	NA	NA	0
22	24951976	25005947	53971	locus2317	ENSG00000100028	SNRPD3	4	1	22:24375019:25416292	17707	10367	14311	11924	NA	NA	NA	NA	0
22	24979717	25024935	45218	locus2317	ENSG00000100031	GGT1	4	1	22:24375019:25416292	17144	13912	16416	15997	3796	2272	NA	NA	0
22	24981587	24989033	7446	locus2317	ENSG00000178026	FAM211B	4	1	22:24375019:25416292	17047	8806	15913	2158	NA	NA	NA	NA	0
22	25115000	25170683	55683	locus2317	ENSG00000184571	PIWIL3	4	1	22:24375019:25416292	9443	14588	16707	14636	NA	NA	NA	NA	0
22	25202235	25323545	121310	locus2317	ENSG00000167037	SGSM1	4	1	22:24375019:25416292	15551	6564	11204	12739	4029.1	3181.7	NA	NA	0
22	25331076	25342662	11586	locus2317	ENSG00000206069	TMEM211	4	1	22:24375019:25416292	9077	14180	9461	12431	NA	NA	NA	NA	0
22	25348696	25590424	241728	locus2317	ENSG00000197077	KIAA1671	4	1	22:24375019:25416292	7767	16722	4729	17972	4365.31	2118.23	NA	NA	0
22	25423940	25593411	169471	locus2318	ENSG00000197077	KIAA1671	10	10	22:25419524:26113333	7767	16722	4729	17972	4365.31	2118.23	NA	NA	0
22	25595816	25603330	7514	locus2318	ENSG00000100053	CRYBB3	10	10	22:25419524:26113333	10314	9350	4906	10597	2191.6	3078.4	NA	NA	0
22	25615488	25627836	12348	locus2318	ENSG00000244752	CRYBB2	10	10	22:25419524:26113333	10508	16183	10483	11228	1659.33	2346.67	NA	NA	0
22	25747423	25801344	53921	locus2318	ENSG00000100068	LRP5L	10	10	22:25419524:26113333	9134	9276	3982	8013	4163.67	3573.44	NA	NA	0
22	25830290	25831037	747	locus2318	ENSG00000272942	CTA-246H3.12	10	10	22:25419524:26113333	NA	NA	NA	NA	2891.78	3045.33	NA	NA	0
22	25851762	25916821	65059	locus2318	ENSG00000100058	CRYBB2P1	10	10	22:25419524:26113333	NA	NA	NA	NA	2560	4803	NA	NA	0
22	25872184	25875938	3754	locus2318	ENSG00000272977	CTA-390C10.10	10	10	22:25419524:26113333	NA	NA	NA	NA	2852.11	4968.11	NA	NA	0
22	25960815	26125261	164446	locus2318	ENSG00000100077	ADRBK2	10	10	22:25419524:26113333	14934	3129	16767	9325	NA	NA	NA	NA	0
22	26138119	26427007	288888	locus2319	ENSG00000133454	MYO18B	1	1	22:26123092:26735929	1565	13530	13313	5738	NA	NA	NA	NA	0
22	26565439	26779555	214116	locus2319	ENSG00000100095	SEZ6L	1	1	22:26123092:26735929	1436	867	2453	11501	8224.17	6449.17	NA	NA	0
22	26743680	26776525	32845	locus2320	ENSG00000100095	SEZ6L	1	1	22:26736812:27294543	1436	867	2453	11501	8224.17	6449.17	NA	NA	0
22	26825238	26840981	15743	locus2320	ENSG00000128203	ASPHD2	1	1	22:26736812:27294543	9521	3950	15788	17771	NA	NA	NA	NA	0
22	26847445	26879778	32333	locus2320	ENSG00000100099	HPS4	1	1	22:26736812:27294543	1991	2208	15394	11890	2187.17	4154	NA	NA	0
22	26879842	26890624	10782	locus2320	ENSG00000100104	SRRD	1	1	22:26736812:27294543	2609	7249	13744	15277	3149	5304.78	NA	NA	0
22	26887190	26908471	21281	locus2320	ENSG00000100109	TFIP11	1	1	22:26736812:27294543	3580	5980	14001	9650	5408.36	3674.09	NA	NA	0
22	26908502	26910534	2032	locus2320	ENSG00000261188	CTA-445C9.14	1	1	22:26736812:27294543	NA	NA	NA	NA	3348.33	5653.67	NA	NA	0
22	26917948	26921002	3054	locus2320	ENSG00000260065	CTA-445C9.15	1	1	22:26736812:27294543	NA	NA	NA	NA	3890.44	5191.33	NA	NA	0
22	26921711	26992681	70970	locus2320	ENSG00000128294	TPST2	1	1	22:26736812:27294543	11820	7316	14810	11749	4691.08	5082.67	NA	NA	0
22	26995241	27014052	18811	locus2320	ENSG00000100122	CRYBB1	1	1	22:26736812:27294543	13460	12983	14725	16022	6110.43	6161.43	NA	NA	0
22	27017927	27026636	8709	locus2320	ENSG00000196431	CRYBA4	1	1	22:26736812:27294543	15813	12610	14025	17952	NA	NA	NA	NA	0
22	27042391	27061841	19450	locus2320	ENSG00000225783	MIAT	1	1	22:26736812:27294543	NA	NA	NA	NA	4459.56	3879.11	NA	NA	0
22	27068767	27176170	107403	locus2320	ENSG00000244625	CTA-211A9.5	1	1	22:26736812:27294543	NA	NA	NA	NA	6345.33	6453.5	NA	NA	0
22	27254596	27261749	7153	locus2320	ENSG00000223704	RP1-90L6.2	1	1	22:26736812:27294543	NA	NA	NA	NA	3896.33	3110.33	NA	NA	0
22	27727747	27775226	47479	locus2322	ENSG00000230051	CTA-929C8.8	1	9	22:27654838:29454477	NA	NA	NA	NA	5056.44	5226.78	NA	NA	0
22	28144264	28197486	53222	locus2322	ENSG00000169184	MN1	1	9	22:27654838:29454477	12110	3026	17291	18311	2561	3002.5	NA	NA	0
22	28247656	28315256	67600	locus2322	ENSG00000180957	PITPNB	1	9	22:27654838:29454477	4461	15426	17005	16753	2904	4311	NA	NA	0
22	28315408	28398667	83259	locus2322	ENSG00000235954	TTC28-AS1	1	9	22:27654838:29454477	NA	NA	NA	NA	4456.22	5512.22	NA	NA	0
22	28374003	29075853	701850	locus2322	ENSG00000100154	TTC28	1	9	22:27654838:29454477	2558	824	9999	15990	4828.25	1907.12	NA	NA	0
22	29083730	29138410	54680	locus2322	ENSG00000183765	CHEK2	1	9	22:27654838:29454477	7805	10176	7188	2090	NA	NA	NA	NA	0
22	29138018	29153498	15480	locus2322	ENSG00000100209	HSCB	1	9	22:27654838:29454477	5121	9550	12591	9755	NA	NA	NA	NA	0
22	29168661	29185283	16622	locus2322	ENSG00000159873	CCDC117	1	9	22:27654838:29454477	5218	8258	9536	12684	4534.25	3073.5	1	NA	1
22	29190542	29196585	6043	locus2322	ENSG00000100219	XBP1	1	9	22:27654838:29454477	4702	13106	7950	17033	3282.73	2687.55	NA	NA	0
22	29279579	29453475	173896	locus2322	ENSG00000183579	ZNRF3	1	9	22:27654838:29454477	4223	8452	5916	15043	4893.29	4623	1	1	1
22	29469105	29564321	95216	locus2323	ENSG00000183762	KREMEN1	1	1	22:29456360:30604102	11796	14913	7172	17257	5136.54	5295.62	1	1	1
22	29601839	29655586	53747	locus2323	ENSG00000186998	EMID1	1	1	22:29456360:30604102	11853	9754	3364	16940	4305.67	3372	NA	NA	0
22	29655840	29663967	8127	locus2323	ENSG00000100263	RHBDD3	1	1	22:29456360:30604102	2818	2713	1443	1544	1541.73	3663.73	1	1	1
22	29663997	29696514	32517	locus2323	ENSG00000182944	EWSR1	1	1	22:29456360:30604102	8163	2157	2696	1214	NA	NA	NA	NA	0
22	29702571	29708774	6203	locus2323	ENSG00000185340	GAS2L1	1	1	22:29456360:30604102	15675	5771	1913	5079	3899.72	1789.44	1	1	1
22	29709491	29715668	6177	locus2323	ENSG00000100276	RASL10A	1	1	22:29456360:30604102	9609	5095	2327	4498	3156.5	1823	NA	1	1
22	29724809	29819168	94359	locus2323	ENSG00000100280	AP1B1	1	1	22:29456360:30604102	10822	2799	581	16416	4966.33	3228	NA	1	1
22	29832817	29874164	41347	locus2323	ENSG00000225465	RFPL1S	1	1	22:29456360:30604102	NA	NA	NA	NA	4293.67	4775.11	NA	NA	0
22	29834571	29838444	3873	locus2323	ENSG00000128250	RFPL1	1	1	22:29456360:30604102	11610	14739	2941	14606	NA	NA	NA	NA	0
22	29876218	29887379	11161	locus2323	ENSG00000100285	NEFH	1	1	22:29456360:30604102	12881	11569	149	4108	NA	NA	NA	NA	0
22	29901867	29949771	47904	locus2323	ENSG00000100296	THOC5	1	1	22:29456360:30604102	7991	8228	176	4516	4979.38	2257.62	NA	NA	0
22	29950796	29977326	26530	locus2323	ENSG00000184117	NIPSNAP1	1	1	22:29456360:30604102	14651	4878	128	13467	2897.87	2044.53	1	1	1
22	29999546	30094587	95041	locus2323	ENSG00000186575	NF2	1	1	22:29456360:30604102	10410	3242	37	3908	NA	NA	1	NA	1
22	30116072	30127828	11756	locus2323	ENSG00000100314	CABP7	1	1	22:29456360:30604102	6915	6771	35	12475	4418.43	2598	1	1	1
22	30126947	30162969	36022	locus2323	ENSG00000100319	ZMAT5	1	1	22:29456360:30604102	5403	6087	43	13944	1485	256	NA	NA	0
22	30163357	30166402	3045	locus2323	ENSG00000184076	UQCR10	1	1	22:29456360:30604102	6296	8058	457	10336	2442.33	3214	NA	NA	0
22	30184596	30234263	49667	locus2323	ENSG00000100325	ASCC2	1	1	22:29456360:30604102	6116	6311	69	9284	1916.85	2139.69	1	NA	1
22	30279157	30426855	147698	locus2323	ENSG00000100330	MTMR3	1	1	22:29456360:30604102	15145	1119	110	4381	5955.09	2576	1	1	1
22	30404730	30476219	71489	locus2323	ENSG00000227117	CTA-85E5.10	1	1	22:29456360:30604102	NA	NA	NA	NA	6624.5	3054	NA	NA	0
22	30476162	30573064	96902	locus2323	ENSG00000176635	HORMAD2	1	1	22:29456360:30604102	16140	11943	861	9945	NA	NA	NA	NA	0
22	30636435	30642840	6405	locus2324	ENSG00000128342	LIF	4	5	22:30605601:31534127	16578	13027	12344	17782	NA	NA	NA	NA	0
22	30658817	30662829	4012	locus2324	ENSG00000099985	OSM	4	5	22:30605601:31534127	9968	12950	5410	18102	NA	NA	NA	NA	0
22	30681105	30685616	4511	locus2324	ENSG00000239282	GATSL3	4	5	22:30605601:31534127	12883	16766	9471	9023	6159.22	5253.67	1	NA	1
22	30687978	30723035	35057	locus2324	ENSG00000099992	TBC1D10A	4	5	22:30605601:31534127	8059	10746	5049	1825	NA	NA	NA	NA	0
22	30727976	30752936	24960	locus2324	ENSG00000099995	SF3A1	4	5	22:30605601:31534127	8593	6055	4958	2327	2075	1333	NA	NA	0
22	30753102	30774647	21545	locus2324	ENSG00000187860	CCDC157	4	5	22:30605601:31534127	6769	6683	7187	7866	1495.67	1805	1	NA	1
22	30770929	30773862	2933	locus2324	ENSG00000241528	RP1-130H16.16	4	5	22:30605601:31534127	NA	NA	NA	NA	3716.11	3834.22	NA	NA	0
22	30781895	30817760	35865	locus2324	ENSG00000099999	RNF215	4	5	22:30605601:31534127	2704	9723	5225	8347	3282.3	5253.6	1	NA	1
22	30792845	30821305	28460	locus2324	ENSG00000100003	SEC14L2	4	5	22:30605601:31534127	3259	7734	5121	14805	3715.88	3132.25	1	1	1
22	30814211	30814469	258	locus2324	ENSG00000268538	KIAA1658	4	5	22:30605601:31534127	NA	12659	NA	9770	NA	NA	1	NA	1
22	30821517	30825045	3528	locus2324	ENSG00000242114	MTFP1	4	5	22:30605601:31534127	4146	8099	8266	15967	4066.7	5277.7	NA	NA	0
22	30843945	30868004	24059	locus2324	ENSG00000100012	SEC14L3	4	5	22:30605601:31534127	7169	11386	3273	14753	4041.67	1112.67	NA	NA	0
22	30884899	30901698	16799	locus2324	ENSG00000133488	SEC14L4	4	5	22:30605601:31534127	17221	13734	8284	16306	1523.5	2209.75	NA	1	1
22	30918785	30942669	23884	locus2324	ENSG00000214491	SEC14L6	4	5	22:30605601:31534127	15020	15463	14126	16599	3947.95	4442.05	1	NA	1
22	30950621	30970565	19944	locus2324	ENSG00000128242	GAL3ST1	4	5	22:30605601:31534127	10423	10814	4332	4413	1382	1853	NA	NA	0
22	30972614	31003070	30456	locus2324	ENSG00000100029	PES1	4	5	22:30605601:31534127	15192	8658	2655	16110	NA	NA	NA	NA	0
22	31002824	31023265	20441	locus2324	ENSG00000185339	TCN2	4	5	22:30605601:31534127	15457	14678	4177	17704	4428.8	3670.8	NA	NA	0
22	31032509	31065003	32494	locus2324	ENSG00000100036	SLC35E4	4	5	22:30605601:31534127	10203	13282	3337	8756	2956.8	1183.6	1	1	1
22	31048037	31063847	15810	locus2324	ENSG00000167065	DUSP18	4	5	22:30605601:31534127	13252	5709	7641	13241	6205.82	4151.55	NA	NA	0
22	31090062	31303619	213557	locus2324	ENSG00000184792	OSBP2	4	5	22:30605601:31534127	1866	1349	5875	14669	2049.44	5118.56	1	1	1
22	31298205	31298768	563	locus2324	ENSG00000237977	EIF4HP2	4	5	22:30605601:31534127	NA	NA	NA	NA	4081.11	6450.56	1	NA	1
22	31318435	31328436	10001	locus2324	ENSG00000235989	MORC2-AS1	4	5	22:30605601:31534127	NA	NA	NA	NA	2421.67	4989.33	NA	NA	0
22	31321116	31364284	43168	locus2324	ENSG00000133422	MORC2	4	5	22:30605601:31534127	305	3862	14728	11340	419	1751	NA	NA	0
22	31460090	31484011	23921	locus2324	ENSG00000183963	SMTN	4	5	22:30605601:31534127	2613	12512	4521	13681	NA	NA	1	1	1
22	31500757	31516055	15298	locus2324	ENSG00000198832	SELM	4	5	22:30605601:31534127	8331	9901	1883	1082	6930.5	5915.17	1	NA	1
22	31518951	31530682	11731	locus2324	ENSG00000185133	INPP5J	4	5	22:30605601:31534127	2836	4067	1859	5011	NA	NA	NA	NA	0
22	31530794	31536593	5799	locus2324	ENSG00000100078	PLA2G3	4	5	22:30605601:31534127	1253	5965	454	5136	NA	NA	NA	NA	0
22	31556178	31603005	46827	locus2325	ENSG00000138942	RNF185	8	1	22:31535872:32324140	1033	5886	1507	7914	4441.83	3979.75	1	NA	1
22	31601249	31601602	353	locus2325	ENSG00000254835	RNF185-AS1	8	1	22:31535872:32324140	NA	NA	NA	NA	4905.67	4743.56	NA	NA	0
22	31608264	31676057	67793	locus2325	ENSG00000182541	LIMK2	8	1	22:31535872:32324140	1105	11073	1691	15091	2126.8	1659.8	NA	NA	0
22	31677578	31688514	10936	locus2325	ENSG00000100100	PIK3IP1	8	1	22:31535872:32324140	2139	11624	2172	9747	3546.43	3174.57	NA	NA	0
22	31721789	31742218	20429	locus2325	ENSG00000100105	PATZ1	8	1	22:31535872:32324140	2942	5718	5853	17109	NA	NA	NA	NA	0
22	31742874	31744670	1796	locus2325	ENSG00000213888	AC005003.1	8	1	22:31535872:32324140	NA	NA	NA	NA	3550.83	1836.83	NA	NA	0
22	31822726	31924726	102000	locus2325	ENSG00000185721	DRG1	8	1	22:31535872:32324140	636	7195	1188	6885	2753	3392	NA	NA	0
22	31835348	31885810	50462	locus2325	ENSG00000184708	EIF4ENIF1	8	1	22:31535872:32324140	722	3133	1692	2732	1180	1621	NA	NA	0
22	31892260	32014537	122277	locus2325	ENSG00000198089	SFI1	8	1	22:31535872:32324140	1631	5334	8716	4048	2210.47	1529.41	1	1	1
22	32014476	32058201	43725	locus2325	ENSG00000241878	PISD	8	1	22:31535872:32324140	7182	6585	16190	6542	2301.41	2957.94	1	1	1
22	32072733	32146120	73387	locus2325	ENSG00000183530	PRR14L	8	1	22:31535872:32324140	3528	3612	16989	4629	NA	NA	NA	NA	0
22	32150068	32303000	152932	locus2325	ENSG00000100150	DEPDC5	8	1	22:31535872:32324140	2283	3309	16603	3206	5739.4	5803.2	NA	NA	0
22	32329506	32341336	11830	locus2326	ENSG00000128254	C22orf24	4	1	22:32324692:32856999	15770	12074	8048	9068	NA	NA	NA	NA	0
22	32340446	32353590	13144	locus2326	ENSG00000128245	YWHAH	4	1	22:32324692:32856999	8014	4157	4169	189	6650.25	3558	NA	NA	0
22	32439018	32509016	69998	locus2326	ENSG00000100170	SLC5A1	4	1	22:32324692:32856999	13922	17517	13832	15660	NA	NA	NA	NA	0
22	32544992	32555309	10317	locus2326	ENSG00000205856	C22orf42	4	1	22:32324692:32856999	13228	15971	10743	15338	3673.67	3171	NA	NA	0
22	32586421	32600718	14297	locus2326	ENSG00000128253	RFPL2	4	1	22:32324692:32856999	15043	12689	15573	13273	5938.2	4150.6	NA	NA	0
22	32601101	32665653	64552	locus2326	ENSG00000242082	RP1-90G24.10	4	1	22:32324692:32856999	NA	NA	NA	NA	7477.33	9069	NA	NA	0
22	32614464	32651328	36864	locus2326	ENSG00000100191	SLC5A4	4	1	22:32324692:32856999	7529	11641	9433	13039	4757.69	4710.25	NA	NA	0
22	32665367	32669097	3730	locus2326	ENSG00000214076	CPSF1P1	4	1	22:32324692:32856999	NA	NA	NA	NA	6692.83	7878.83	NA	NA	0
22	32669406	32673173	3767	locus2326	ENSG00000224050	RP1-90G24.6	4	1	22:32324692:32856999	NA	NA	NA	NA	6787.33	6266	NA	NA	0
22	32750871	32757148	6277	locus2326	ENSG00000128276	RFPL3	4	1	22:32324692:32856999	14059	13661	14984	12322	NA	NA	NA	NA	0
22	32758960	32778039	19079	locus2326	ENSG00000205853	RFPL3S	4	1	22:32324692:32856999	10467	14101	8134	8656	4864.44	4482.5	NA	NA	0
22	32772650	32780330	7680	locus2326	ENSG00000230736	RP1-149A16.3	4	1	22:32324692:32856999	NA	NA	NA	NA	6820.33	7083.83	NA	NA	0
22	32783568	32808242	24674	locus2326	ENSG00000100220	RTCB	4	1	22:32324692:32856999	12565	10480	14941	14097	2884.5	2030.5	NA	NA	0
22	32809833	32860471	50638	locus2326	ENSG00000184459	BPIFC	4	1	22:32324692:32856999	16340	15913	16479	13320	NA	NA	NA	NA	0
22	32870662	32894816	24154	locus2327	ENSG00000100225	FBXO7	1	1	22:32857285:33511391	11739	5287	13187	9456	4132.06	3745.44	NA	NA	0
22	32908538	33454358	545820	locus2327	ENSG00000185666	SYN3	1	1	22:32857285:33511391	11789	3009	3853	16987	4457.08	4289.69	NA	NA	0
22	33197686	33259030	61344	locus2327	ENSG00000100234	TIMP3	1	1	22:32857285:33511391	11295	7600	6642	17929	NA	NA	NA	NA	0
22	33670205	34318584	648379	locus2328	ENSG00000133424	LARGE	1	1	22:33512106:33896495	293	2032	9037	1896	NA	NA	NA	NA	0
22	34046353	34318829	272476	locus2329	ENSG00000133424	LARGE	4	6	22:33898114:34982457	293	2032	9037	1896	NA	NA	NA	NA	0
22	35462128	35483380	21252	locus2330	ENSG00000175329	ISX	1	1	22:34983275:35862655	4646	13458	15787	14571	NA	NA	NA	NA	0
22	35653479	35691800	38321	locus2330	ENSG00000100281	HMGXB4	1	1	22:34983275:35862655	17441	3966	16653	15379	1345	1626	NA	NA	0
22	35695267	35743985	48718	locus2330	ENSG00000100284	TOM1	1	1	22:34983275:35862655	16199	9457	13464	13750	5428.5	6233.5	NA	NA	0
22	35776827	35790207	13380	locus2330	ENSG00000100292	HMOX1	1	1	22:34983275:35862655	8706	6402	4294	3940	4238.14	4028.57	NA	NA	0
22	35796055	35821423	25368	locus2330	ENSG00000100297	MCM5	1	1	22:34983275:35862655	16005	8979	11658	16056	NA	NA	NA	NA	0
22	35936914	35950048	13134	locus2331	ENSG00000100302	RASD2	1	1	22:35865218:36131498	1863	6833	15602	11874	5011.29	2537.14	NA	NA	0
22	36006930	36033998	27068	locus2331	ENSG00000198125	MB	1	1	22:35865218:36131498	13098	18065	13587	18284	6101	4847.57	NA	NA	0
22	36044441	36064456	20015	locus2331	ENSG00000221963	APOL6	1	1	22:35865218:36131498	10160	17234	15943	17962	NA	NA	NA	NA	0
22	36113918	36125530	11612	locus2331	ENSG00000128313	APOL5	1	1	22:35865218:36131498	10389	15534	9816	12886	NA	NA	NA	NA	0
22	36140251	36424473	284222	locus2332	ENSG00000100320	RBFOX2	1	1	22:36132263:36922822	11647	705	1750	142	3233	5700	NA	NA	0
22	36536371	36562225	25854	locus2332	ENSG00000128284	APOL3	1	1	22:36132263:36922822	14185	14865	14531	15523	3492.17	3527.17	NA	NA	0
22	36585176	36600879	15703	locus2332	ENSG00000100336	APOL4	1	1	22:36132263:36922822	13240	10370	17652	6684	4539.71	3096.82	NA	NA	0
22	36622255	36636000	13745	locus2332	ENSG00000128335	APOL2	1	1	22:36132263:36922822	11511	9853	14453	7622	5136	5401.38	NA	NA	0
22	36649055	36663571	14516	locus2332	ENSG00000100342	APOL1	1	1	22:36132263:36922822	6816	14409	2359	14062	2716.5	3743	NA	NA	0
22	36677326	36784063	106737	locus2332	ENSG00000100345	MYH9	1	1	22:36132263:36922822	13298	12389	16373	14986	6756.43	6675.86	NA	NA	0
22	36863082	36878077	14995	locus2332	ENSG00000100348	TXN2	1	1	22:36132263:36922822	16078	9671	15604	4197	4575.84	4252.11	NA	NA	0
22	36883236	36903148	19912	locus2332	ENSG00000100350	FOXRED2	1	1	22:36132263:36922822	17240	6663	15501	13922	3919.5	4718.61	NA	NA	0
22	36906896	36925483	18587	locus2332	ENSG00000100353	EIF3D	1	1	22:36132263:36922822	17656	8263	17481	10307	6932.5	8655.5	NA	NA	0
22	36956916	36958962	2046	locus2333	ENSG00000261675	RP5-1119A7.17	1	1	22:36923144:37558356	NA	NA	NA	NA	3769.67	1824	NA	NA	0
22	36959967	37099603	139636	locus2333	ENSG00000166862	CACNG2	1	1	22:36923144:37558356	4306	228	12390	1444	5470.1	5002.3	NA	NA	0
22	37099962	37117517	17555	locus2333	ENSG00000234688	RP1-293L6.1	1	1	22:36923144:37558356	NA	NA	NA	NA	3851.11	2064.11	NA	NA	0
22	37154245	37172197	17952	locus2333	ENSG00000100360	IFT27	1	1	22:36923144:37558356	15245	8146	2415	13243	3753.26	1699.37	NA	NA	0
22	37196727	37215523	18796	locus2333	ENSG00000100362	PVALB	1	1	22:36923144:37558356	10386	14360	3389	15137	3891.7	3413.7	NA	NA	0
22	37257029	37274057	17028	locus2333	ENSG00000100365	NCF4	1	1	22:36923144:37558356	11313	13570	6720	1568	NA	NA	NA	NA	0
22	37309669	37336491	26822	locus2333	ENSG00000100368	CSF2RB	1	1	22:36923144:37558356	11285	12980	13550	13301	NA	NA	NA	NA	0
22	37387165	37403882	16717	locus2333	ENSG00000185264	TEX33	1	1	22:36923144:37558356	8771	14219	4536	11341	NA	NA	NA	NA	0
22	37406899	37415568	8669	locus2333	ENSG00000128311	TST	1	1	22:36923144:37558356	10154	7144	4852	11365	4277.8	3852.13	NA	NA	0
22	37415675	37425842	10167	locus2333	ENSG00000128309	MPST	1	1	22:36923144:37558356	10427	5994	10557	8641	4287.09	2584.64	NA	NA	0
22	37447778	37459430	11652	locus2333	ENSG00000100379	KCTD17	1	1	22:36923144:37558356	13337	4353	5056	11676	6003.8	2324.1	NA	NA	0
22	37461478	37505603	44125	locus2333	ENSG00000187045	TMPRSS6	1	1	22:36923144:37558356	15857	9376	3723	12708	1187	3778	NA	NA	0
22	37532404	37571094	38690	locus2333	ENSG00000100385	IL2RB	1	1	22:36923144:37558356	8704	13148	17087	6764	758	2102	NA	NA	0
22	37562796	37578890	16094	locus2334	ENSG00000235237	RP1-151B14.6	1	1	22:37560592:38467784	NA	NA	NA	NA	6120.33	5577.67	NA	NA	0
22	37576206	37594341	18135	locus2334	ENSG00000133466	C1QTNF6	1	1	22:37560592:38467784	9551	16752	10326	14214	4101.37	4181.58	NA	NA	0
22	37600277	37608362	8085	locus2334	ENSG00000183473	SSTR3	1	1	22:37560592:38467784	7264	10197	8604	9050	1640	5702	NA	NA	0
22	37621300	37640310	19010	locus2334	ENSG00000128340	RAC2	1	1	22:37560592:38467784	4820	16744	2268	899	1263	954	NA	NA	0
22	37678423	37711382	32959	locus2334	ENSG00000100055	CYTH4	1	1	22:37560592:38467784	11475	15141	11099	17934	9594.5	7720	NA	NA	0
22	37736684	37823480	86796	locus2334	ENSG00000243902	RP1-63G5.5	1	1	22:37560592:38467784	NA	NA	NA	NA	5693.67	5250.22	NA	NA	0
22	37748229	37750879	2650	locus2334	ENSG00000237862	RP1-63G5.7	1	1	22:37560592:38467784	NA	NA	NA	NA	6326.67	5094	NA	NA	0
22	37763999	37823505	59506	locus2334	ENSG00000166897	ELFN2	1	1	22:37560592:38467784	17205	4626	12858	4083	NA	NA	NA	NA	0
22	37865102	37882439	17337	locus2334	ENSG00000100060	MFNG	1	1	22:37560592:38467784	17734	8049	6560	17035	600	2887	NA	NA	0
22	37886399	37915549	29150	locus2334	ENSG00000100065	CARD10	1	1	22:37560592:38467784	13881	16257	12804	16853	NA	NA	NA	NA	0
22	37956453	37965412	8959	locus2334	ENSG00000128283	CDC42EP1	1	1	22:37560592:38467784	11896	16648	957	3384	NA	NA	NA	NA	0
22	37967855	37978623	10768	locus2334	ENSG00000100079	LGALS2	1	1	22:37560592:38467784	11897	4493	6319	8736	185	287	NA	NA	0
22	38004481	38029571	25090	locus2334	ENSG00000100083	GGA1	1	1	22:37560592:38467784	6000	3588	5514	9470	2391	2391	NA	NA	0
22	38035699	38062939	27240	locus2334	ENSG00000100092	SH3BP1	1	1	22:37560592:38467784	7212	8411	10383	10602	5568.6	4710.2	NA	NA	0
22	38037838	38054384	16546	locus2334	ENSG00000233360	Z83844.1	1	1	22:37560592:38467784	NA	NA	NA	NA	3077.67	3592.67	NA	NA	0
22	38054733	38062941	8208	locus2334	ENSG00000241360	PDXP	1	1	22:37560592:38467784	5676	9339	9328	9130	2515.5	2794	NA	NA	0
22	38071614	38075813	4199	locus2334	ENSG00000100097	LGALS1	1	1	22:37560592:38467784	5097	10371	6052	4744	3779.12	2901.62	NA	NA	0
22	38082420	38170137	87717	locus2334	ENSG00000100101	NOL12	1	1	22:37560592:38467784	277	8068	2820	5937	3194.08	4446.92	1	NA	1
22	38093010	38172563	79553	locus2334	ENSG00000100106	TRIOBP	1	1	22:37560592:38467784	261	6432	2549	4598	1719.39	2098.56	1	NA	1
22	38201113	38203442	2329	locus2334	ENSG00000189060	H1F0	1	1	22:37560592:38467784	1470	1536	5880	16351	4441.89	6208.56	NA	NA	0
22	38203911	38213183	9272	locus2334	ENSG00000100116	GCAT	1	1	22:37560592:38467784	356	8180	2085	15472	1303.17	2069.5	NA	NA	0
22	38219388	38221502	2114	locus2334	ENSG00000128310	GALR3	1	1	22:37560592:38467784	13748	8434	9876	12577	754	3981	NA	NA	0
22	38227866	38245334	17468	locus2334	ENSG00000100124	ANKRD54	1	1	22:37560592:38467784	1490	4296	11168	13784	3521	8034.5	NA	NA	0
22	38244874	38285414	40540	locus2334	ENSG00000100129	EIF3L	1	1	22:37560592:38467784	705	4704	12678	4191	5582	4783	NA	NA	0
22	38302303	38338829	36526	locus2334	ENSG00000100139	MICALL1	1	1	22:37560592:38467784	1385	10074	11238	4059	2544.56	4261.56	NA	NA	0
22	38339527	38349654	10127	locus2334	ENSG00000128346	C22orf23	1	1	22:37560592:38467784	1527	6294	16171	5042	548	790	NA	NA	0
22	38349703	38437113	87410	locus2334	ENSG00000100142	POLR2F	1	1	22:37560592:38467784	2496	9279	10981	11744	2151	2155	NA	NA	0
22	38368306	38383429	15123	locus2334	ENSG00000100146	SOX10	1	1	22:37560592:38467784	3823	10574	14766	10342	NA	NA	NA	NA	0
22	38453206	38471708	18502	locus2334	ENSG00000100151	PICK1	1	1	22:37560592:38467784	3387	1456	10365	3740	4898	6540.89	NA	NA	0
22	38474140	38480100	5960	locus2335	ENSG00000100156	SLC16A8	1	1	22:38473398:39302783	4056	11046	5594	4912	3814.17	4403.17	NA	NA	0
22	38480895	38506677	25782	locus2335	ENSG00000128298	BAIAP2L2	1	1	22:38473398:39302783	6918	8186	4141	5361	4247.08	4679.08	NA	NA	0
22	38507506	38577836	70330	locus2335	ENSG00000184381	PLA2G6	1	1	22:38473398:39302783	6114	3591	11176	14047	2203.29	3304.43	NA	NA	0
22	38597888	38612518	14630	locus2335	ENSG00000185022	MAFF	1	1	22:38473398:39302783	2935	14883	7960	838	446	2559	NA	NA	0
22	38615297	38669040	53743	locus2335	ENSG00000198792	TMEM184B	1	1	22:38473398:39302783	7176	7540	4896	16885	3152.2	2155.8	NA	NA	0
22	38687372	38794527	107155	locus2335	ENSG00000213923	CSNK1E	1	1	22:38473398:39302783	2598	2131	5746	2229	1253.33	2096.67	NA	NA	0
22	38731766	38794921	63155	locus2335	ENSG00000244627	RP3-449O17.1	1	1	22:38473398:39302783	NA	NA	NA	NA	6409.67	5133.5	NA	NA	0
22	38822331	38851205	28874	locus2335	ENSG00000168135	KCNJ4	1	1	22:38473398:39302783	5863	846	1812	1288	8140	6602.33	NA	NA	0
22	38864066	38879452	15386	locus2335	ENSG00000100196	KDELR3	1	1	22:38473398:39302783	11542	17306	13906	16754	679	2344	1	NA	1
22	38879444	38902342	22898	locus2335	ENSG00000100201	DDX17	1	1	22:38473398:39302783	13121	260	9912	5889	2903.5	2536	NA	NA	0
22	38914953	38966291	51338	locus2335	ENSG00000100206	DMC1	1	1	22:38473398:39302783	12344	8057	9830	3705	NA	NA	NA	NA	0
22	38974124	39052634	78510	locus2335	ENSG00000184949	FAM227A	1	1	22:38473398:39302783	11693	4705	8989	13193	3379.53	3710.29	NA	NA	0
22	39052659	39069859	17200	locus2335	ENSG00000100211	CBY1	1	1	22:38473398:39302783	10702	1893	10998	4821	4441.45	5132.64	NA	NA	0
22	39063589	39077775	14186	locus2335	ENSG00000228274	RP3-508I15.9	1	1	22:38473398:39302783	NA	NA	NA	NA	4657.67	5586.33	NA	NA	0
22	39077952	39080818	2866	locus2335	ENSG00000100216	TOMM22	1	1	22:38473398:39302783	10306	5484	9609	12163	3964.4	4352.8	NA	NA	0
22	39081547	39096672	15125	locus2335	ENSG00000100221	JOSD1	1	1	22:38473398:39302783	10549	3550	12300	8536	3548.86	4860.86	NA	NA	0
22	39101727	39129592	27865	locus2335	ENSG00000100226	GTPBP1	1	1	22:38473398:39302783	13598	4825	12418	5421	NA	NA	NA	NA	0
22	39131913	39190148	58235	locus2335	ENSG00000100242	SUN2	1	1	22:38473398:39302783	6151	1698	9219	1025	5103.78	2966.33	NA	NA	0
22	39174512	39190178	15666	locus2335	ENSG00000100246	DNAL4	1	1	22:38473398:39302783	8437	8018	13147	7693	NA	NA	NA	NA	0
22	39214456	39239987	25531	locus2335	ENSG00000221890	NPTXR	1	1	22:38473398:39302783	2446	679	11279	9795	1608.09	5096.82	NA	NA	0
22	39257454	39268319	10865	locus2335	ENSG00000183741	CBX6	1	1	22:38473398:39302783	6079	163	11843	12204	3274.71	2444.14	NA	NA	0
22	39317231	39320713	3482	locus2336	ENSG00000235209	CTA-150C2.13	4	1	22:39304509:40092866	NA	NA	NA	NA	3032.33	5506.67	1	NA	1
22	39348755	39359188	10433	locus2336	ENSG00000128383	APOBEC3A	4	1	22:39304509:40092866	16679	18119	9404	18146	NA	NA	NA	NA	0
22	39378403	39388809	10406	locus2336	ENSG00000179750	APOBEC3B	4	1	22:39304509:40092866	4813	13615	13622	10476	4302	2070	NA	NA	0
22	39410087	39416357	6270	locus2336	ENSG00000244509	APOBEC3C	4	1	22:39304509:40092866	15392	9907	16803	10308	2097.17	3033	NA	NA	0
22	39410367	39428321	17954	locus2336	ENSG00000243811	APOBEC3D	4	1	22:39304509:40092866	13203	14766	17083	11951	961	1948	NA	NA	0
22	39436608	39449915	13307	locus2336	ENSG00000128394	APOBEC3F	4	1	22:39304509:40092866	9816	13582	15261	5379	NA	NA	1	NA	1
22	39436923	39483735	46812	locus2336	ENSG00000239713	APOBEC3G	4	1	22:39304509:40092866	12907	17714	17675	17679	2931.58	4321.42	1	NA	1
22	39493228	39500072	6844	locus2336	ENSG00000100298	APOBEC3H	4	1	22:39304509:40092866	13973	17337	12903	6020	3182	4607	NA	NA	0
22	39516171	39545837	29666	locus2336	ENSG00000100307	CBX7	4	1	22:39304509:40092866	4529	7795	9808	4084	3064.83	6227.33	NA	NA	0
22	39516297	39516571	274	locus2336	ENSG00000226024	COX5BP7	4	1	22:39304509:40092866	NA	NA	NA	NA	3868	3362.67	NA	NA	0
22	39619363	39640756	21393	locus2336	ENSG00000100311	PDGFB	4	1	22:39304509:40092866	11322	16807	12402	14505	NA	NA	NA	NA	0
22	39708888	39716394	7506	locus2336	ENSG00000100316	RPL3	4	1	22:39304509:40092866	2893	13063	7750	3833	6271.67	5168.33	NA	NA	0
22	39746000	39781593	35593	locus2336	ENSG00000100321	SYNGR1	4	1	22:39304509:40092866	289	8435	13096	18233	3926.4	5697.6	NA	NA	0
22	39795788	39832828	37040	locus2336	ENSG00000100324	TAB1	4	1	22:39304509:40092866	160	5180	7581	14671	28	1868	NA	NA	0
22	39853348	39888199	34851	locus2336	ENSG00000128268	MGAT3	4	1	22:39304509:40092866	91	3892	10238	6716	1447.64	2613.07	NA	NA	0
22	39898357	39914137	15780	locus2336	ENSG00000100335	MIEF1	4	1	22:39304509:40092866	279	5296	2465	14801	4315.57	2115	NA	NA	0
22	39915699	39918688	2989	locus2336	ENSG00000128272	ATF4	4	1	22:39304509:40092866	940	980	5400	1795	1727.2	683.2	1	NA	1
22	39925097	39928860	3763	locus2336	ENSG00000187051	RPS19BP1	4	1	22:39304509:40092866	565	4273	2051	7609	NA	NA	NA	NA	0
22	39966757	40085742	118985	locus2336	ENSG00000100346	CACNA1I	4	1	22:39304509:40092866	171	790	8237	5125	2874	1747.8	NA	NA	0
22	40139048	40289794	150746	locus2337	ENSG00000176177	ENTHD1	7	2	22:40095174:41405753	6302	15858	9836	7665	NA	NA	1	NA	1
22	40297085	40369725	72640	locus2337	ENSG00000100351	GRAP2	7	2	22:40095174:41405753	8760	7164	11206	1199	182	1391	NA	NA	0
22	40390952	40439533	48581	locus2337	ENSG00000133477	FAM83F	7	2	22:40095174:41405753	10156	11432	9649	7300	NA	NA	NA	NA	0
22	40439071	40440534	1463	locus2337	ENSG00000261202	RP3-496C20.1	7	2	22:40095174:41405753	NA	NA	NA	NA	4681.67	6913.67	NA	NA	0
22	40440820	40731811	290991	locus2337	ENSG00000100354	TNRC6B	7	2	22:40095174:41405753	4251	143	2512	1339	NA	NA	NA	NA	0
22	40761042	40786467	25425	locus2337	ENSG00000239900	ADSL	7	2	22:40095174:41405753	5501	12119	1402	11567	3999.1	3200.6	NA	NA	0
22	40766614	40806293	39679	locus2337	ENSG00000100359	SGSM3	7	2	22:40095174:41405753	5391	2789	1318	1925	4970.8	2372.6	NA	NA	0
22	40806284	41032689	226405	locus2337	ENSG00000196588	MKL1	7	2	22:40095174:41405753	4468	1059	1053	1051	2926.67	8300.33	NA	NA	0
22	41074753	41078818	4065	locus2337	ENSG00000128285	MCHR1	7	2	22:40095174:41405753	2512	11961	2738	14249	4178.62	2043.46	NA	NA	0
22	41165633	41215386	49753	locus2337	ENSG00000100372	SLC25A17	7	2	22:40095174:41405753	4745	8675	5890	13178	3094.5	2711.17	NA	NA	0
22	41220538	41253026	32488	locus2337	ENSG00000100380	ST13	7	2	22:40095174:41405753	5099	1200	15016	2058	NA	NA	NA	NA	0
22	41255552	41258130	2578	locus2337	ENSG00000172404	DNAJB7	7	2	22:40095174:41405753	5620	9259	9089	5256	NA	NA	NA	NA	0
22	41258268	41363838	105570	locus2337	ENSG00000196236	XPNPEP3	7	2	22:40095174:41405753	5193	9458	5437	8863	4842.29	2544.43	NA	NA	0
22	41347362	41369313	21951	locus2337	ENSG00000100387	RBX1	7	2	22:40095174:41405753	6835	3937	7126	131	NA	NA	NA	NA	0
22	41487789	41576081	88292	locus2338	ENSG00000100393	EP300	8	2	22:41406919:42870441	398	3	900	6	1493.75	2299	NA	NA	0
22	41601208	41627275	26067	locus2338	ENSG00000100395	L3MBTL2	8	2	22:41406919:42870441	386	3210	1035	10283	1256.83	760.778	1	NA	1
22	41605125	41613631	8506	locus2338	ENSG00000235513	RP4-756G23.5	8	2	22:41406919:42870441	NA	NA	NA	NA	2384.17	1780	NA	NA	0
22	41625516	41636938	11422	locus2338	ENSG00000100399	CHADL	8	2	22:41406919:42870441	351	4557	1195	1684	2099.09	2539.64	1	NA	1
22	41641614	41682255	40641	locus2338	ENSG00000100401	RANGAP1	8	2	22:41406919:42870441	660	3317	2329	691	2929	1942.5	NA	NA	0
22	41697525	41756151	58626	locus2338	ENSG00000100403	ZC3H7B	8	2	22:41406919:42870441	2063	3348	3167	10704	3080.5	3418.38	1	NA	1
22	41763336	41795328	31992	locus2338	ENSG00000167074	TEF	8	2	22:41406919:42870441	3145	802	7113	2898	5371.33	9100	NA	NA	0
22	41829495	41843027	13532	locus2338	ENSG00000183864	TOB2	8	2	22:41406919:42870441	3434	2254	5110	4439	NA	NA	NA	NA	0
22	41855720	41864729	9009	locus2338	ENSG00000100410	PHF5A	8	2	22:41406919:42870441	2928	9368	6738	9879	NA	NA	1	NA	1
22	41865128	41924993	59865	locus2338	ENSG00000100412	ACO2	8	2	22:41406919:42870441	1015	7151	6945	6916	2042	1526	NA	NA	0
22	41921807	41940476	18669	locus2338	ENSG00000100413	POLR3H	8	2	22:41406919:42870441	2197	5926	6575	15013	2563.63	2187.11	1	NA	1
22	41956766	41972670	15904	locus2338	ENSG00000172346	CSDC2	8	2	22:41406919:42870441	2409	2968	7967	741	2586.69	1565.19	1	NA	1
22	41972897	41985894	12997	locus2338	ENSG00000100417	PMM1	8	2	22:41406919:42870441	2803	4913	7445	4999	4491.83	6682.67	1	NA	1
22	41994031	42017100	23069	locus2338	ENSG00000100418	DESI1	8	2	22:41406919:42870441	2881	6413	11313	13606	2730.58	2539	1	NA	1
22	42017122	42060043	42921	locus2338	ENSG00000196419	XRCC6	8	2	22:41406919:42870441	2261	5206	9420	13061	NA	NA	NA	NA	0
22	42070928	42086508	15580	locus2338	ENSG00000100138	NHP2L1	8	2	22:41406919:42870441	2178	8598	8255	7784	NA	NA	NA	NA	0
22	42086546	42094140	7594	locus2338	ENSG00000184208	C22orf46	8	2	22:41406919:42870441	2865	9714	8197	3784	NA	NA	NA	NA	0
22	42095502	42195458	99956	locus2338	ENSG00000167077	MEI1	8	2	22:41406919:42870441	1492	8597	6458	10219	2490.58	2839.75	NA	NA	0
22	42196682	42222303	25621	locus2338	ENSG00000100147	CCDC134	8	2	22:41406919:42870441	830	8768	6943	14253	1165	1019	NA	NA	0
22	42229108	42303312	74204	locus2338	ENSG00000198911	SREBF2	8	2	22:41406919:42870441	225	171	3899	9110	4468.75	6651.5	1	NA	1
22	42307296	42310570	3274	locus2338	ENSG00000234965	SHISA8	8	2	22:41406919:42870441	4254	7435	7921	17290	NA	NA	NA	NA	0
22	42318026	42319104	1078	locus2338	ENSG00000260655	CTA-250D10.23	8	2	22:41406919:42870441	NA	NA	NA	NA	2828	6891	NA	NA	0
22	42321044	42322822	1778	locus2338	ENSG00000159958	TNFRSF13C	8	2	22:41406919:42870441	13742	17443	7597	13095	2270	3279.67	NA	NA	0
22	42334724	42343168	8444	locus2338	ENSG00000100162	CENPM	8	2	22:41406919:42870441	3328	11778	10413	13131	2196.93	3621.79	1	NA	1
22	42348177	42354937	6760	locus2338	ENSG00000205704	LINC00634	8	2	22:41406919:42870441	NA	NA	NA	NA	2701.22	2365.11	NA	NA	0
22	42372813	42394225	21412	locus2338	ENSG00000100167	SEPT3	8	2	22:41406919:42870441	78	253	4230	6718	NA	NA	NA	NA	0
22	42394775	42454460	59685	locus2338	ENSG00000183066	WBP2NL	8	2	22:41406919:42870441	104	4938	4877	2336	1481	1509.11	1	NA	1
22	42397072	42397970	898	locus2338	ENSG00000215347	SLC25A5P1	8	2	22:41406919:42870441	NA	NA	NA	NA	1493.11	1964.56	NA	NA	0
22	42454357	42466834	12477	locus2338	ENSG00000198951	NAGA	8	2	22:41406919:42870441	402	7206	12887	11660	1680.68	3300.47	1	NA	1
22	42470254	42475445	5191	locus2338	ENSG00000177096	FAM109B	8	2	22:41406919:42870441	615	12090	11095	3104	3652.33	7101.67	NA	NA	0
22	42475698	42480288	4590	locus2338	ENSG00000183172	SMDT1	8	2	22:41406919:42870441	1908	4943	13994	4973	2456.31	3148.12	1	NA	1
22	42481528	42486959	5431	locus2338	ENSG00000184983	NDUFA6	8	2	22:41406919:42870441	311	6979	8802	11040	2299.89	1976.16	NA	NA	0
22	42486934	42535286	48352	locus2338	ENSG00000237037	NDUFA6-AS1	8	2	22:41406919:42870441	NA	NA	NA	NA	3401.89	5229.44	NA	NA	0
22	42503768	42504957	1189	locus2338	ENSG00000213790	OLA1P1	8	2	22:41406919:42870441	NA	NA	NA	NA	NA	NA	1	NA	1
22	42522500	42526908	4408	locus2338	ENSG00000100197	CYP2D6	8	2	22:41406919:42870441	373	16059	9747	16107	1449.42	1730.63	1	NA	1
22	42528549	42529005	456	locus2338	ENSG00000227370	RP4-669P10.19	8	2	22:41406919:42870441	NA	NA	NA	NA	3515.5	5179.17	1	NA	1
22	42532441	42535938	3497	locus2338	ENSG00000232710	RP4-669P10.16	8	2	22:41406919:42870441	NA	NA	NA	NA	2905.33	4154.33	NA	NA	0
22	42536213	42540576	4363	locus2338	ENSG00000205702	CYP2D7P	8	2	22:41406919:42870441	NA	NA	NA	NA	3456.67	3365.33	NA	NA	0
22	42545876	42551007	5131	locus2338	ENSG00000226450	CYP2D8P	8	2	22:41406919:42870441	NA	NA	NA	NA	2448.44	5137.33	NA	NA	0
22	42610852	42739622	128770	locus2338	ENSG00000100207	TCF20	8	2	22:41406919:42870441	111	1730	12913	6448	NA	NA	NA	NA	0
22	42760407	42765214	4807	locus2338	ENSG00000229891	Z83851.1	8	2	22:41406919:42870441	NA	NA	NA	NA	3086	2343.67	NA	NA	0
22	42776415	42828401	51986	locus2338	ENSG00000235568	NFAM1	8	2	22:41406919:42870441	1382	15028	16359	16696	705	855	1	NA	1
22	42896584	42908565	11981	locus2339	ENSG00000172250	SERHL	4	5	22:42871115:43186033	NA	NA	NA	NA	3334.11	5838.44	NA	NA	0
22	42905973	42915808	9835	locus2339	ENSG00000189306	RRP7A	4	5	22:42871115:43186033	896	8244	12640	16077	2093.16	1031.37	1	NA	1
22	42949864	42970387	20523	locus2339	ENSG00000183569	SERHL2	4	5	22:42871115:43186033	4500	15930	7031	3834	2176.4	3667.93	NA	NA	0
22	42951228	42978044	26816	locus2339	ENSG00000182841	RRP7B	4	5	22:42871115:43186033	NA	NA	NA	NA	2309.75	5775.12	1	NA	1
22	42979726	43010968	31242	locus2339	ENSG00000100227	POLDIP3	4	5	22:42871115:43186033	3516	4511	7032	4707	2746.67	4059.67	NA	NA	0
22	43011249	43011913	664	locus2339	ENSG00000270022	RNU12	4	5	22:42871115:43186033	NA	NA	NA	NA	3398	5416	NA	NA	0
22	43014813	43045574	30761	locus2339	ENSG00000100243	CYB5R3	4	5	22:42871115:43186033	7916	7251	6849	5708	2701.82	2069.73	1	NA	1
22	43035808	43036607	799	locus2339	ENSG00000249222	ATP5L2	4	5	22:42871115:43186033	16680	12649	15742	16810	NA	NA	NA	NA	0
22	43091176	43117304	26128	locus2339	ENSG00000128274	A4GALT	4	5	22:42871115:43186033	9039	17672	14139	14648	3449.79	5197.43	NA	NA	0
22	43192507	43253408	60901	locus2340	ENSG00000242247	ARFGAP3	3	1	22:43187900:43645335	10653	6687	5507	3232	2689.5	3254.06	1	NA	1
22	43265776	43411151	145375	locus2340	ENSG00000100266	PACSIN2	3	1	22:43187900:43645335	8616	13098	3733	6427	4703.85	1616.38	NA	NA	0
22	43434590	43448372	13782	locus2340	ENSG00000230319	AL022476.2	3	1	22:43187900:43645335	NA	NA	NA	NA	7147	3953.67	NA	NA	0
22	43435521	43485434	49913	locus2340	ENSG00000100271	TTLL1	3	1	22:43187900:43645335	5454	9409	4059	16331	4265.76	2881.12	NA	NA	0
22	43506753	43525718	18965	locus2340	ENSG00000100290	BIK	3	1	22:43187900:43645335	8198	15391	8933	16146	2414.17	2675.33	NA	NA	0
22	43528211	43539400	11189	locus2340	ENSG00000100294	MCAT	3	1	22:43187900:43645335	5891	6847	5098	11223	1329.6	1690.13	NA	NA	0
22	43547519	43559248	11729	locus2340	ENSG00000100300	TSPO	3	1	22:43187900:43645335	5717	5319	6763	1746	3217.86	5128.21	NA	NA	0
22	43562627	43583139	20512	locus2340	ENSG00000100304	TTLL12	3	1	22:43187900:43645335	11222	7988	14853	16593	2481.19	3044.56	1	NA	1
22	43593288	43739394	146106	locus2340	ENSG00000159307	SCUBE1	3	1	22:43187900:43645335	6300	5546	7120	758	5936.83	5794.67	NA	NA	0
22	43712842	43716071	3229	locus2341	ENSG00000159307	SCUBE1	1	1	22:43646241:44317084	6300	5546	7120	758	5936.83	5794.67	NA	NA	0
22	43807201	43903728	96527	locus2341	ENSG00000186732	MPPED1	1	1	22:43646241:44317084	3782	288	4139	5240	2199.33	2744	NA	NA	0
22	43911996	43932747	20751	locus2341	ENSG00000223843	EFCAB6-AS1	1	1	22:43646241:44317084	NA	NA	NA	NA	4518.17	5643.83	NA	NA	0
22	43924623	44208157	283534	locus2341	ENSG00000186976	EFCAB6	1	1	22:43646241:44317084	13129	6789	9894	3088	3750.62	3631.38	NA	NA	0
22	44208335	44213274	4939	locus2341	ENSG00000261251	RP3-388M5.9	1	1	22:43646241:44317084	NA	NA	NA	NA	2721.17	6252.5	NA	NA	0
22	44220388	44258383	37995	locus2341	ENSG00000130540	SULT4A1	1	1	22:43646241:44317084	1898	2469	6934	5678	3084.38	3955.31	NA	NA	0
22	44275558	44287893	12335	locus2341	ENSG00000100341	PNPLA5	1	1	22:43646241:44317084	14072	14243	3128	16865	2890.65	3942.41	NA	NA	0
22	44319671	44360368	40697	locus2342	ENSG00000100344	PNPLA3	4	1	22:44317416:44818986	11254	10234	9829	12874	7206	4346.33	NA	NA	0
22	44351300	44392413	41113	locus2342	ENSG00000100347	SAMM50	4	1	22:44317416:44818986	12180	11415	8559	16232	4673.86	3580.21	NA	NA	0
22	44395090	44564803	169713	locus2342	ENSG00000188677	PARVB	4	1	22:44317416:44818986	2976	17574	2967	17617	4211.5	3681.43	1	NA	1
22	44568835	44603034	34199	locus2342	ENSG00000138964	PARVG	4	1	22:44317416:44818986	1476	10771	2320	15497	1771	1258	NA	NA	0
22	44639546	44708731	69185	locus2342	ENSG00000138944	KIAA1644	4	1	22:44317416:44818986	8630	6818	3647	8437	5710.17	2802.17	NA	NA	0
22	44888451	44894178	5727	locus2343	ENSG00000188636	LDOC1L	1	1	22:44820796:45443845	824	4347	13760	10429	2658.11	7004.22	NA	NA	0
22	44965231	44968221	2990	locus2343	ENSG00000187012	LINC00207	1	1	22:44820796:45443845	NA	NA	NA	NA	3719	4084	NA	NA	0
22	45064592	45132789	68197	locus2343	ENSG00000186654	PRR5	1	1	22:44820796:45443845	2784	10627	9736	14676	3836.6	4927.6	NA	NA	0
22	45098381	45258664	160283	locus2343	ENSG00000241484	ARHGAP8	1	1	22:44820796:45443845	8407	11754	4973	6673	5476.57	5978.14	NA	NA	0
22	45277041	45405581	128540	locus2343	ENSG00000056487	PHF21B	1	1	22:44820796:45443845	4437	2136	7989	12932	3877	4437	NA	NA	0
22	45528900	45559662	30762	locus2344	ENSG00000226328	CTA-217C2.1	4	1	22:45444397:45895495	NA	NA	NA	NA	1849.89	5616.67	NA	NA	0
22	45559721	45583896	24175	locus2344	ENSG00000093000	NUP50	4	1	22:45444397:45895495	2187	14075	14750	17626	1675.06	3453.44	NA	NA	0
22	45586218	45636650	50432	locus2344	ENSG00000100364	KIAA0930	4	1	22:45444397:45895495	10201	3184	11625	7696	4858.07	3636.43	NA	NA	0
22	45680862	45691755	10893	locus2344	ENSG00000100373	UPK3A	4	1	22:45444397:45895495	10295	11080	1727	10312	2569.4	1254	NA	NA	0
22	45704862	45737836	32974	locus2344	ENSG00000100376	FAM118A	4	1	22:45444397:45895495	17276	8214	6840	3447	3820.95	3781.47	NA	NA	0
22	45739943	45809448	69505	locus2344	ENSG00000077935	SMC1B	4	1	22:45444397:45895495	16972	12764	11758	2909	6713.33	7676.67	NA	NA	0
22	45809571	45828376	18805	locus2344	ENSG00000128408	RIBC2	4	1	22:45444397:45895495	14595	10837	9357	8234	4468.36	5016.57	NA	NA	0
22	45831743	45844624	12881	locus2344	ENSG00000232363	RP1-102D24.5	4	1	22:45444397:45895495	NA	NA	NA	NA	5472.67	8642.67	NA	NA	0
22	45898718	45997014	98296	locus2345	ENSG00000077942	FBLN1	1	1	22:45895856:46512413	17766	18022	5508	5391	6068.6	3074.8	NA	NA	0
22	46067678	46241187	173509	locus2345	ENSG00000130638	ATXN10	1	1	22:45895856:46512413	7008	4498	13772	11835	NA	NA	NA	NA	0
22	46316241	46373009	56768	locus2345	ENSG00000188064	WNT7B	1	1	22:45895856:46512413	9702	7161	7826	17811	4981	5487	NA	NA	0
22	46436145	46440490	4345	locus2345	ENSG00000231711	LINC00899	1	1	22:45895856:46512413	NA	NA	NA	NA	4988.33	4281.44	NA	NA	0
22	46445357	46450024	4667	locus2345	ENSG00000182257	C22orf26	1	1	22:45895856:46512413	9831	12041	1906	8477	6344.17	3740	NA	NA	0
22	46449748	46501903	52155	locus2345	ENSG00000197182	FLJ27365	1	1	22:45895856:46512413	9154	10874	5490	11832	NA	NA	NA	NA	0
22	46546498	46639653	93155	locus2346	ENSG00000186951	PPARA	1	1	22:46513376:47106715	12597	6544	12130	13820	1137	1433	NA	NA	0
22	46639909	46646576	6667	locus2346	ENSG00000205643	CDPF1	1	1	22:46513376:47106715	12937	11852	14370	10077	4089.73	5330.91	NA	NA	0
22	46651559	46659219	7660	locus2346	ENSG00000130943	PKDREJ	1	1	22:46513376:47106715	11781	7960	8967	2952	3166	4217.5	NA	NA	0
22	46663860	46689905	26045	locus2346	ENSG00000075234	TTC38	1	1	22:46513376:47106715	8401	9125	5522	13756	2628.64	2475.21	NA	NA	0
22	46692637	46726707	34070	locus2346	ENSG00000075218	GTSE1	1	1	22:46513376:47106715	10593	11028	7941	13201	NA	NA	NA	NA	0
22	46731297	46753232	21935	locus2346	ENSG00000100416	TRMU	1	1	22:46513376:47106715	8619	2980	6953	1489	4943.3	4619.3	NA	NA	0
22	46756730	46933067	176337	locus2346	ENSG00000075275	CELSR1	1	1	22:46513376:47106715	13868	10228	17561	13950	8957.8	8713.4	NA	NA	0
22	46877225	46877657	432	locus2346	ENSG00000230634	RP5-996D20.3	1	1	22:46513376:47106715	NA	NA	NA	NA	6410	1571	NA	NA	0
22	46937391	46944093	6702	locus2346	ENSG00000234869	RP3-439F8.1	1	1	22:46513376:47106715	NA	NA	NA	NA	6212.33	5620.67	NA	NA	0
22	46971908	47033833	61925	locus2346	ENSG00000075240	GRAMD4	1	1	22:46513376:47106715	9534	5098	11555	16604	3004	5318	NA	NA	0
22	47080307	47134158	53851	locus2346	ENSG00000100422	CERK	1	1	22:46513376:47106715	11481	6186	11127	9969	5019.17	6123.17	NA	NA	0
22	47131055	47133987	2932	locus2347	ENSG00000100422	CERK	6	1	22:47106800:47937655	11481	6186	11127	9969	5019.17	6123.17	NA	NA	0
22	47157790	47158460	670	locus2347	ENSG00000260708	CTA-29F11.1	6	1	22:47106800:47937655	NA	NA	NA	NA	6089.78	5392.56	NA	NA	0
22	47158517	47571336	412819	locus2347	ENSG00000054611	TBC1D22A	6	1	22:47106800:47937655	14895	9140	2107	12713	2070.08	1994.5	NA	NA	0
22	48885403	49246724	361321	locus2349	ENSG00000219438	FAM19A5	1	1	22:48481280:49081753	1128	4010	2502	8067	5999.33	7340.33	NA	NA	0
22	49089058	49146220	57162	locus2350	ENSG00000219438	FAM19A5	13	1	22:49082979:49521080	1128	4010	2502	8067	5999.33	7340.33	NA	NA	0
22	49288728	49294198	5470	locus2350	ENSG00000205632	WI2-81516E3.1	13	1	22:49082979:49521080	NA	NA	NA	NA	6697.17	5047.5	NA	NA	0
22	49808175	50051152	242977	locus2352	ENSG00000188511	C22orf34	4	1	22:49751512:50488153	15015	17436	15227	17318	4558.31	4397.62	NA	NA	0
22	49942328	49950121	7793	locus2352	ENSG00000212939	RP1-29C18.10	4	1	22:49751512:50488153	NA	NA	NA	NA	5203.33	4442.33	NA	NA	0
22	50006304	50009364	3060	locus2352	ENSG00000235111	RP1-29C18.8	4	1	22:49751512:50488153	NA	NA	NA	NA	4932.17	4668.83	NA	NA	0
22	50166930	50221160	54230	locus2352	ENSG00000100425	BRD1	4	1	22:49751512:50488153	10667	3403	5154	12899	NA	NA	NA	NA	0
22	50226263	50231434	5171	locus2352	ENSG00000260613	RP3-522J7.6	4	1	22:49751512:50488153	NA	NA	NA	NA	5036.83	6038	NA	NA	0
22	50247489	50283726	36237	locus2352	ENSG00000100426	ZBED4	4	1	22:49751512:50488153	10273	9827	9859	11041	3066.5	3904	NA	NA	0
22	50293876	50312106	18230	locus2352	ENSG00000182858	ALG12	4	1	22:49751512:50488153	8309	4921	6844	5073	4044.89	3896.44	NA	NA	0
22	50312282	50321188	8906	locus2352	ENSG00000184164	CRELD2	4	1	22:49751512:50488153	9547	3263	7413	11187	3709.33	4391	NA	NA	0
22	50354160	50357728	3568	locus2352	ENSG00000198355	PIM3	4	1	22:49751512:50488153	7273	6444	1647	13475	2835	1935	NA	NA	0
22	50432941	50451088	18147	locus2352	ENSG00000188263	IL17REL	4	1	22:49751512:50488153	5398	15017	2968	15878	5251.14	4382.29	NA	NA	0
22	50453555	50495364	41809	locus2352	ENSG00000138892	TTLL8	4	1	22:49751512:50488153	2429	12503	385	6430	NA	NA	NA	NA	0

### Sheet: TableS12c
Supplementary Table 12c. HUGO Gene Annotations of top 50th percentile gene (union of all TWAS methods + FOCUS credible genes) Note: all columns with suffixes "x" denote General Cognitive Ability, all columns with suffixes "y" denote Non-Cognitive Skills
gene	cog.meta.loci.x	ncog.meta.loci.y	Approved name	Chromosome location	Chromosome	Locus type	Locus group	NCBI gene ID
LINC00115	1	1	long intergenic non-protein coding RNA 115	1p36.33	1	RNA, long non-coding	non-coding RNA	79854
FAM41C	1	1	family with sequence similarity 41 member C	1p36.33	1	RNA, long non-coding	non-coding RNA	284593
SAMD11	1	1	sterile alpha motif domain containing 11	1p36.33	1	gene with protein product	protein-coding gene	148398
NOC2L	1	1	NOC2 like nucleolar associated transcriptional repressor	1p36.33	1	gene with protein product	protein-coding gene	26155
KLHL17	1	1	kelch like family member 17	1p36.33	1	gene with protein product	protein-coding gene	339451
PLEKHN1	1	1	pleckstrin homology domain containing N1	1p36.33	1	gene with protein product	protein-coding gene	84069
C1orf170	1	1	NA	NA	NA	NA	NA	NA
HES4	1	1	hes family bHLH transcription factor 4	1p36.33	1	gene with protein product	protein-coding gene	57801
ISG15	1	1	ISG15 ubiquitin like modifier	1p36.33	1	gene with protein product	protein-coding gene	9636
AGRN	1	1	agrin	1p36.33	1	gene with protein product	protein-coding gene	375790
RNF223	1	NA	ring finger protein 223	1p36.33	1	gene with protein product	protein-coding gene	401934
C1orf159	1	1	chromosome 1 open reading frame 159	1p36.33	1	gene with protein product	protein-coding gene	54991
SMIM1	1	1	small integral membrane protein 1 (Vel blood group)	1p36.32	1	gene with protein product	protein-coding gene	388588
LRRC47	1	1	leucine rich repeat containing 47	1p36.32	1	gene with protein product	protein-coding gene	57470
CEP104	1	1	centrosomal protein 104	1p36.32	1	gene with protein product	protein-coding gene	9731
DFFB	1	1	DNA fragmentation factor subunit beta	1p36.32	1	gene with protein product	protein-coding gene	1677
C1orf174	1	1	chromosome 1 open reading frame 174	1p36.32	1	gene with protein product	protein-coding gene	339448
LINC01134	1	1	long intergenic non-protein coding RNA 1134	1p36.32	1	RNA, long non-coding	non-coding RNA	100133612
AJAP1	1	1	adherens junctions associated protein 1	1p36.32	1	gene with protein product	protein-coding gene	55966
NPHP4	1	2	nephrocystin 4	1p36.31	1	gene with protein product	protein-coding gene	261734
KCNAB2	1	1	potassium voltage-gated channel subfamily A regulatory beta subunit 2	1p36.31	1	gene with protein product	protein-coding gene	8514
NMNAT1	1	1	nicotinamide nucleotide adenylyltransferase 1	1p36.22	1	gene with protein product	protein-coding gene	64802
RBP7	1	NA	retinol binding protein 7	1p36.22	1	gene with protein product	protein-coding gene	116362
UBE4B	1	1	ubiquitination factor E4B	1p36.22	1	gene with protein product	protein-coding gene	10277
KIF1B	1	1	kinesin family member 1B	1p36.22	1	gene with protein product	protein-coding gene	23095
PGD	1	1	phosphogluconate dehydrogenase	1p36.22	1	gene with protein product	protein-coding gene	5226
APITD1	1	1	NA	NA	NA	NA	NA	NA
CORT	1	1	cortistatin	1p36.22	1	gene with protein product	protein-coding gene	1325
DFFA	1	1	DNA fragmentation factor subunit alpha	1p36.22	1	gene with protein product	protein-coding gene	1676
PEX14	1	1	peroxisomal biogenesis factor 14	1p36.22	1	gene with protein product	protein-coding gene	5195
C1orf127	1	1	chromosome 1 open reading frame 127	1p36.22	1	gene with protein product	protein-coding gene	148345
TARDBP	1	1	TAR DNA binding protein	1p36.22	1	gene with protein product	protein-coding gene	23435
MASP2	1	1	mannan binding lectin serine peptidase 2	1p36.22	1	gene with protein product	protein-coding gene	10747
RP4-635E18.8	1	1	NA	NA	NA	NA	NA	NA
SRM	1	1	spermidine synthase	1p36.22	1	gene with protein product	protein-coding gene	6723
EXOSC10	1	1	exosome component 10	1p36.22	1	gene with protein product	protein-coding gene	5394
RP4-635E18.7	1	NA	NA	NA	NA	NA	NA	NA
MTOR	1	1	mechanistic target of rapamycin kinase	1p36.22	1	gene with protein product	protein-coding gene	2475
UBIAD1	1	1	UbiA prenyltransferase domain containing 1	1p36.22	1	gene with protein product	protein-coding gene	29914
PTCHD2	1	1	NA	NA	NA	NA	NA	NA
FBXO2	1	1	F-box protein 2	1p36.22	1	gene with protein product	protein-coding gene	26232
FBXO44	1	1	F-box protein 44	1p36.22	1	gene with protein product	protein-coding gene	93611
MAD2L2	1	NA	mitotic arrest deficient 2 like 2	1p36.22	1	gene with protein product	protein-coding gene	10459
DRAXIN	1	NA	dorsal inhibitory axon guidance protein	1p36.22	1	gene with protein product	protein-coding gene	374946
AGTRAP	1	4	angiotensin II receptor associated protein	1p36.22	1	gene with protein product	protein-coding gene	57085
MTHFR	1	4	methylenetetrahydrofolate reductase	1p36.22	1	gene with protein product	protein-coding gene	4524
CLCN6	1	4	chloride voltage-gated channel 6	1p36.22	1	gene with protein product	protein-coding gene	1185
NPPB	1	4	natriuretic peptide B	1p36.22	1	gene with protein product	protein-coding gene	4879
KIAA2013	1	4	KIAA2013	1p36.22	1	gene with protein product	protein-coding gene	90231
PLOD1	1	NA	procollagen-lysine,2-oxoglutarate 5-dioxygenase 1	1p36.22	1	gene with protein product	protein-coding gene	5351
MFN2	1	NA	mitofusin 2	1p36.22	1	gene with protein product	protein-coding gene	9927
MIIP	1	4	migration and invasion inhibitory protein	1p36.22	1	gene with protein product	protein-coding gene	60672
KAZN	1	1	kazrin, periplakin interacting protein	1p36.21	1	gene with protein product	protein-coding gene	23254
TMEM51	1	2	transmembrane protein 51	1p36.21	1	gene with protein product	protein-coding gene	55092
EFHD2	1	2	EF-hand domain family member D2	1p36.21	1	gene with protein product	protein-coding gene	79180
CTRC	1	2	chymotrypsin C	1p36.21	1	gene with protein product	protein-coding gene	11330
CELA2A	1	2	chymotrypsin like elastase 2A	1p36.21	1	gene with protein product	protein-coding gene	63036
CELA2B	1	NA	chymotrypsin like elastase 2B	1p36.21	1	gene with protein product	protein-coding gene	51032
CASP9	1	2	caspase 9	1p36.21	1	gene with protein product	protein-coding gene	842
DNAJC16	1	2	DnaJ heat shock protein family (Hsp40) member C16	1p36.21	1	gene with protein product	protein-coding gene	23341
AGMAT	1	NA	agmatinase	1p36.21	1	gene with protein product	protein-coding gene	79814
RSC1A1	1	NA	regulator of solute carriers 1	1p36.21	1	gene with protein product	protein-coding gene	6248
PLEKHM2	1	2	pleckstrin homology and RUN domain containing M2	1p36.21	1	gene with protein product	protein-coding gene	23207
SLC25A34	1	2	solute carrier family 25 member 34	1p36.21	1	gene with protein product	protein-coding gene	284723
FBLIM1	1	2	filamin binding LIM protein 1	1p36.21	1	gene with protein product	protein-coding gene	54751
RP11-169K16.8	1	2	NA	NA	NA	NA	NA	NA
RP11-169K16.9	1	NA	NA	NA	NA	NA	NA	NA
SPEN	1	2	spen family transcriptional repressor	1p36.21-p36.13	1	gene with protein product	protein-coding gene	23013
ZBTB17	1	2	zinc finger and BTB domain containing 17	1p36.13	1	gene with protein product	protein-coding gene	7709
C1orf64	1	2	NA	NA	NA	NA	NA	NA
HSPB7	1	2	heat shock protein family B (small) member 7	1p36.13	1	gene with protein product	protein-coding gene	27129
CLCNKA	1	2	chloride voltage-gated channel Ka	1p36.13	1	gene with protein product	protein-coding gene	1187
CLCNKB	1	2	chloride voltage-gated channel Kb	1p36.13	1	gene with protein product	protein-coding gene	1188
FAM131C	1	2	family with sequence similarity 131 member C	1p36.13	1	gene with protein product	protein-coding gene	348487
EPHA2	1	2	EPH receptor A2	1p36.13	1	gene with protein product	protein-coding gene	1969
RSG1	1	2	NA	NA	NA	NA	NA	NA
FBXO42	1	2	F-box protein 42	1p36.13	1	gene with protein product	protein-coding gene	54455
SZRD1	1	2	SUZ RNA binding domain containing 1	1p36.13	1	gene with protein product	protein-coding gene	26099
SPATA21	1	2	spermatogenesis associated 21	1p36.13	1	gene with protein product	protein-coding gene	374955
NECAP2	1	2	NECAP endocytosis associated 2	1p36.13	1	gene with protein product	protein-coding gene	55707
RP4-798A10.2	1	2	NA	NA	NA	NA	NA	NA
RP4-798A10.7	1	2	NA	NA	NA	NA	NA	NA
NBPF1	1	2	NBPF member 1	1p36.13	1	gene with protein product	protein-coding gene	55672
CROCC	1	1	ciliary rootlet coiled-coil, rootletin	1p36.13	1	gene with protein product	protein-coding gene	9696
GRHL3	1	1	grainyhead like transcription factor 3	1p36.11	1	gene with protein product	protein-coding gene	57822
STPG1	1	1	sperm tail PG-rich repeat containing 1	1p36.11	1	gene with protein product	protein-coding gene	90529
NIPAL3	1	1	NIPA like domain containing 3	1p36.11	1	gene with protein product	protein-coding gene	57185
SRRM1	1	1	serine and arginine repetitive matrix 1	1p36.11	1	gene with protein product	protein-coding gene	10250
CLIC4	1	NA	chloride intracellular channel 4	1p36.11	1	gene with protein product	protein-coding gene	25932
PPP1R8	1	1	protein phosphatase 1 regulatory subunit 8	1p35.3	1	gene with protein product	protein-coding gene	5511
THEMIS2	1	1	thymocyte selection associated family member 2	1p35.3	1	gene with protein product	protein-coding gene	9473
RPA2	1	NA	replication protein A2	1p35.3	1	gene with protein product	protein-coding gene	6118
SMPDL3B	1	1	sphingomyelin phosphodiesterase acid like 3B	1p35.3	1	gene with protein product	protein-coding gene	27293
XKR8	1	1	XK related 8	1p35.3	1	gene with protein product	protein-coding gene	55113
EYA3	1	1	EYA transcriptional coactivator and phosphatase 3	1p35.3	1	gene with protein product	protein-coding gene	2140
PTAFR	1	1	platelet activating factor receptor	1p35.3	1	gene with protein product	protein-coding gene	5724
DNAJC8	1	1	DnaJ heat shock protein family (Hsp40) member C8	1p35.3	1	gene with protein product	protein-coding gene	22826
ATPIF1	1	1	NA	NA	NA	NA	NA	NA
SESN2	1	1	sestrin 2	1p35.3	1	gene with protein product	protein-coding gene	83667
PHACTR4	1	1	phosphatase and actin regulator 4	1p35.3	1	gene with protein product	protein-coding gene	65979
RCC1	1	1	regulator of chromosome condensation 1	1p35.3	1	gene with protein product	protein-coding gene	1104
TRNAU1AP	1	1	tRNA selenocysteine 1 associated protein 1	1p35.3	1	gene with protein product	protein-coding gene	54952
RAB42	1	1	RAB42, member RAS oncogene family	1p35.3	1	gene with protein product	protein-coding gene	115273
TAF12	1	1	TATA-box binding protein associated factor 12	1p35.3	1	gene with protein product	protein-coding gene	6883
GMEB1	1	1	glucocorticoid modulatory element binding protein 1	1p35.3	1	gene with protein product	protein-coding gene	10691
YTHDF2	1	1	YTH N6-methyladenosine RNA binding protein 2	1p35.3	1	gene with protein product	protein-coding gene	51441
OPRD1	1	1	opioid receptor delta 1	1p35.3	1	gene with protein product	protein-coding gene	4985
EPB41	1	1	erythrocyte membrane protein band 4.1	1p35.3	1	gene with protein product	protein-coding gene	2035
TMEM200B	1	1	transmembrane protein 200B	1p35.3	1	gene with protein product	protein-coding gene	399474
SRSF4	1	1	serine and arginine rich splicing factor 4	1p35.3	1	gene with protein product	protein-coding gene	6429
MECR	1	1	mitochondrial trans-2-enoyl-CoA reductase	1p35.3	1	gene with protein product	protein-coding gene	51102
PTPRU	1	1	protein tyrosine phosphatase receptor type U	1p35.3	1	gene with protein product	protein-coding gene	10076
TINAGL1	1	1	tubulointerstitial nephritis antigen like 1	1p35.2	1	gene with protein product	protein-coding gene	64129
HCRTR1	1	1	hypocretin receptor 1	1p35.2	1	gene with protein product	protein-coding gene	3061
PEF1	1	1	penta-EF-hand domain containing 1	1p35.2	1	gene with protein product	protein-coding gene	553115
COL16A1	1	1	collagen type XVI alpha 1 chain	1p35.2	1	gene with protein product	protein-coding gene	1307
BAI2	1	1	NA	NA	NA	NA	NA	NA
SPOCD1	1	1	SPOC domain containing 1	1p35.2	1	gene with protein product	protein-coding gene	90853
PTP4A2	1	1	protein tyrosine phosphatase 4A2	1p35.2	1	gene with protein product	protein-coding gene	8073
KHDRBS1	1	1	KH RNA binding domain containing, signal transduction associated 1	1p35.2	1	gene with protein product	protein-coding gene	10657
TMEM39B	1	1	transmembrane protein 39B	1p35.2	1	gene with protein product	protein-coding gene	55116
KPNA6	1	1	karyopherin subunit alpha 6	1p35.2	1	gene with protein product	protein-coding gene	23633
TXLNA	1	1	taxilin alpha	1p35.2	1	gene with protein product	protein-coding gene	200081
CCDC28B	1	1	coiled-coil domain containing 28B	1p35.2	1	gene with protein product	protein-coding gene	79140
IQCC	1	1	IQ motif containing C	1p35.2	1	gene with protein product	protein-coding gene	55721
DCDC2B	1	1	doublecortin domain containing 2B	1p35.2	1	gene with protein product	protein-coding gene	149069
TMEM234	1	1	transmembrane protein 234	1p35.2	1	gene with protein product	protein-coding gene	56063
EIF3I	1	1	eukaryotic translation initiation factor 3 subunit I	1p35.2	1	gene with protein product	protein-coding gene	8668
MTMR9LP	1	NA	myotubularin related protein 9 like, pseudogene	1p35.2	1	pseudogene	pseudogene	339483
FAM167B	1	1	family with sequence similarity 167 member B	1p35.2	1	gene with protein product	protein-coding gene	84734
LCK	1	1	LCK proto-oncogene, Src family tyrosine kinase	1p35.2	1	gene with protein product	protein-coding gene	3932
HDAC1	1	1	histone deacetylase 1	1p35.2-p35.1	1	gene with protein product	protein-coding gene	3065
MARCKSL1	1	1	MARCKS like 1	1p35.1	1	gene with protein product	protein-coding gene	65108
TSSK3	1	1	testis specific serine kinase 3	1p35.1	1	gene with protein product	protein-coding gene	81629
FAM229A	1	1	family with sequence similarity 229 member A	1p35.1	1	gene with protein product	protein-coding gene	100128071
BSDC1	1	1	BSD domain containing 1	1p35.1	1	gene with protein product	protein-coding gene	55108
ZBTB8A	1	1	zinc finger and BTB domain containing 8A	1p35.1	1	gene with protein product	protein-coding gene	653121
ZBTB8OS	1	1	zinc finger and BTB domain containing 8 opposite strand	1p35.1	1	gene with protein product	protein-coding gene	339487
RBBP4	1	1	RB binding protein 4, chromatin remodeling factor	1p35.1	1	gene with protein product	protein-coding gene	5928
SYNC	1	1	syncoilin, intermediate filament protein	1p35.1	1	gene with protein product	protein-coding gene	81493
KIAA1522	1	1	KIAA1522	1p35.1	1	gene with protein product	protein-coding gene	57648
YARS	1	1	NA	NA	NA	NA	NA	NA
S100PBP	1	1	S100P binding protein	1p35.1	1	gene with protein product	protein-coding gene	64766
FNDC5	1	1	fibronectin type III domain containing 5	1p35.1	1	gene with protein product	protein-coding gene	252995
HPCA	1	1	hippocalcin	1p35.1	1	gene with protein product	protein-coding gene	3208
RNF19B	1	1	ring finger protein 19B	1p35.1	1	gene with protein product	protein-coding gene	127544
AK2	1	1	adenylate kinase 2	1p35.1	1	gene with protein product	protein-coding gene	204
TRIM62	1	1	tripartite motif containing 62	1p35.1	1	gene with protein product	protein-coding gene	55223
ZNF362	1	1	zinc finger protein 362	1p35.1	1	gene with protein product	protein-coding gene	149076
A3GALT2	1	1	alpha 1,3-galactosyltransferase 2	1p35.1	1	gene with protein product	protein-coding gene	127550
PHC2	1	1	polyhomeotic homolog 2	1p35.1	1	gene with protein product	protein-coding gene	1912
ZSCAN20	1	1	zinc finger and SCAN domain containing 20	1p35.1	1	gene with protein product	protein-coding gene	7579
CSMD2	1	1	CUB and Sushi multiple domains 2	1p35.1	1	gene with protein product	protein-coding gene	114784
SMIM12	1	1	small integral membrane protein 12	1p34.3	1	gene with protein product	protein-coding gene	113444
GJB5	1	1	gap junction protein beta 5	1p34.3	1	gene with protein product	protein-coding gene	2709
GJB3	1	1	gap junction protein beta 3	1p34.3	1	gene with protein product	protein-coding gene	2707
RP5-997D16.2	1	NA	NA	NA	NA	NA	NA	NA
DLGAP3	1	1	DLG associated protein 3	1p34.3	1	gene with protein product	protein-coding gene	58512
EPHA10	1	1	EPH receptor A10	1p34.3	1	gene with protein product	protein-coding gene	284656
MANEAL	1	1	mannosidase endo-alpha like	1p34.3	1	gene with protein product	protein-coding gene	149175
YRDC	1	1	yrdC N6-threonylcarbamoyltransferase domain containing	1p34.3	1	gene with protein product	protein-coding gene	79693
C1orf122	1	1	chromosome 1 open reading frame 122	1p34.3	1	gene with protein product	protein-coding gene	127687
MTF1	1	1	metal regulatory transcription factor 1	1p34.3	1	gene with protein product	protein-coding gene	4520
INPP5B	1	1	inositol polyphosphate-5-phosphatase B	1p34.3	1	gene with protein product	protein-coding gene	3633
RP11-109P14.10	1	NA	NA	NA	NA	NA	NA	NA
SF3A3	1	1	splicing factor 3a subunit 3	1p34.3	1	gene with protein product	protein-coding gene	10946
FHL3	1	1	four and a half LIM domains 3	1p34.3	1	gene with protein product	protein-coding gene	2275
POU3F1	1	1	POU class 3 homeobox 1	1p34.3	1	gene with protein product	protein-coding gene	5453
RRAGC	1	NA	Ras related GTP binding C	1p34.3	1	gene with protein product	protein-coding gene	64121
GJA9	1	1	gap junction protein alpha 9	1p34.3	1	gene with protein product	protein-coding gene	81025
MYCBP	1	1	MYC binding protein	1p34.3	1	gene with protein product	protein-coding gene	26292
RHBDL2	1	NA	rhomboid like 2	1p34.3	1	gene with protein product	protein-coding gene	54933
AKIRIN1	1	1	akirin 1	1p34.3	1	gene with protein product	protein-coding gene	79647
NDUFS5	1	1	NADH:ubiquinone oxidoreductase subunit S5	1p34.3	1	gene with protein product	protein-coding gene	4725
RIMS3	1	1	regulating synaptic membrane exocytosis 3	1p34.2	1	gene with protein product	protein-coding gene	9783
NFYC	1	1	nuclear transcription factor Y subunit gamma	1p34.2	1	gene with protein product	protein-coding gene	4802
KCNQ4	1	1	potassium voltage-gated channel subfamily Q member 4	1p34.2	1	gene with protein product	protein-coding gene	9132
CTPS1	1	1	CTP synthase 1	1p34.2	1	gene with protein product	protein-coding gene	1503
SLFNL1	1	1	schlafen like 1	1p34.2	1	gene with protein product	protein-coding gene	200172
SCMH1	1	1	Scm polycomb group protein homolog 1	1p34.2	1	gene with protein product	protein-coding gene	22955
RP11-399E6.1	1	NA	NA	NA	NA	NA	NA	NA
FOXO6	1	1	forkhead box O6	1p34.2	1	gene with protein product	protein-coding gene	100132074
HIVEP3	1	1	HIVEP zinc finger 3	1p34.2	1	gene with protein product	protein-coding gene	59269
KLF17	1	1	Kruppel like factor 17	1p34.1	1	gene with protein product	protein-coding gene	128209
DMAP1	1	NA	DNA methyltransferase 1 associated protein 1	1p34.1	1	gene with protein product	protein-coding gene	55929
ERI3	1	1	ERI1 exoribonuclease family member 3	1p34.1	1	gene with protein product	protein-coding gene	79033
RNF220	1	1	ring finger protein 220	1p34.1	1	gene with protein product	protein-coding gene	55182
TMEM53	1	1	transmembrane protein 53	1p34.1	1	gene with protein product	protein-coding gene	79639
C1orf228	1	NA	NA	NA	NA	NA	NA	NA
KIF2C	1	1	kinesin family member 2C	1p34.1	1	gene with protein product	protein-coding gene	11004
RPS8	1	1	ribosomal protein S8	1p34.1	1	gene with protein product	protein-coding gene	6202
PLK3	1	1	polo like kinase 3	1p34.1	1	gene with protein product	protein-coding gene	1263
TCTEX1D4	1	1	NA	NA	NA	NA	NA	NA
BTBD19	1	NA	BTB domain containing 19	1p34.1	1	gene with protein product	protein-coding gene	149478
PTCH2	1	1	patched 2	1p34.1	1	gene with protein product	protein-coding gene	8643
EIF2B3	1	1	eukaryotic translation initiation factor 2B subunit gamma	1p34.1	1	gene with protein product	protein-coding gene	8891
HECTD3	1	1	HECT domain E3 ubiquitin protein ligase 3	1p34.1	1	gene with protein product	protein-coding gene	79654
UROD	1	1	uroporphyrinogen decarboxylase	1p34.1	1	gene with protein product	protein-coding gene	7389
ZSWIM5	1	1	zinc finger SWIM-type containing 5	1p34.1	1	gene with protein product	protein-coding gene	57643
HPDL	1	1	4-hydroxyphenylpyruvate dioxygenase like	1p34.1	1	gene with protein product	protein-coding gene	84842
MUTYH	1	1	mutY DNA glycosylase	1p34.1	1	gene with protein product	protein-coding gene	4595
TOE1	1	1	target of EGR1, exonuclease	1p34.1	1	gene with protein product	protein-coding gene	114034
TESK2	1	NA	testis associated actin remodelling kinase 2	1p34.1	1	gene with protein product	protein-coding gene	10420
CCDC163P	1	1	NA	NA	NA	NA	NA	NA
MMACHC	1	1	metabolism of cobalamin associated C	1p34.1	1	gene with protein product	protein-coding gene	25974
PRDX1	1	1	peroxiredoxin 1	1p34.1	1	gene with protein product	protein-coding gene	5052
AKR1A1	1	NA	aldo-keto reductase family 1 member A1	1p34.1	1	gene with protein product	protein-coding gene	10327
NASP	1	1	nuclear autoantigenic sperm protein	1p34.1	1	gene with protein product	protein-coding gene	4678
GPBP1L1	1	1	GC-rich promoter binding protein 1 like 1	1p34.1	1	gene with protein product	protein-coding gene	60313
TMEM69	1	1	transmembrane protein 69	1p34.1	1	gene with protein product	protein-coding gene	51249
IPP	1	1	intracisternal A particle-promoted polypeptide	1p34.1	1	gene with protein product	protein-coding gene	3652
MAST2	1	1	microtubule associated serine/threonine kinase 2	1p34.1	1	gene with protein product	protein-coding gene	23139
PIK3R3	1	1	phosphoinositide-3-kinase regulatory subunit 3	1p34.1	1	gene with protein product	protein-coding gene	8503
TSPAN1	1	1	tetraspanin 1	1p34.1	1	gene with protein product	protein-coding gene	10103
POMGNT1	1	1	protein O-linked mannose N-acetylglucosaminyltransferase 1 (beta 1,2-)	1p34.1	1	gene with protein product	protein-coding gene	55624
LURAP1	1	1	leucine rich adaptor protein 1	1p34.1	1	gene with protein product	protein-coding gene	541468
LRRC41	1	1	leucine rich repeat containing 41	1p34.1-p33	1	gene with protein product	protein-coding gene	10489
UQCRH	1	NA	ubiquinol-cytochrome c reductase hinge protein	1p33	1	gene with protein product	protein-coding gene	7388
NSUN4	1	1	NOP2/Sun RNA methyltransferase 4	1p33	1	gene with protein product	protein-coding gene	387338
FAAH	1	1	fatty acid amide hydrolase	1p33	1	gene with protein product	protein-coding gene	2166
ZYG11B	1	NA	zyg-11 family member B, cell cycle regulator	1p32.3	1	gene with protein product	protein-coding gene	79699
ZYG11A	1	NA	zyg-11 family member A, cell cycle regulator	1p32.3	1	gene with protein product	protein-coding gene	440590
ECHDC2	1	1	enoyl-CoA hydratase domain containing 2	1p32.3	1	gene with protein product	protein-coding gene	55268
SCP2	1	1	sterol carrier protein 2	1p32.3	1	gene with protein product	protein-coding gene	6342
PODN	1	1	podocan	1p32.3	1	gene with protein product	protein-coding gene	127435
SLC1A7	1	NA	solute carrier family 1 member 7	1p32.3	1	gene with protein product	protein-coding gene	6512
CPT2	1	1	carnitine palmitoyltransferase 2	1p32.3	1	gene with protein product	protein-coding gene	1376
C1orf123	1	1	NA	NA	NA	NA	NA	NA
MAGOH	1	NA	mago homolog, exon junction complex subunit	1p32.3	1	gene with protein product	protein-coding gene	4116
LRP8	1	1	LDL receptor related protein 8	1p32.3	1	gene with protein product	protein-coding gene	7804
PPAP2B	1	1	NA	NA	NA	NA	NA	NA
PRKAA2	1	NA	protein kinase AMP-activated catalytic subunit alpha 2	1p32.2	1	gene with protein product	protein-coding gene	5563
C8A	1	1	complement C8 alpha chain	1p32.2	1	gene with protein product	protein-coding gene	731
C8B	1	NA	complement C8 beta chain	1p32.2	1	gene with protein product	protein-coding gene	732
DAB1	1	1	DAB adaptor protein 1	1p32.2	1	gene with protein product	protein-coding gene	1600
TACSTD2	1	1	tumor associated calcium signal transducer 2	1p32.1	1	gene with protein product	protein-coding gene	4070
RP4-592A1.2	1	NA	NA	NA	NA	NA	NA	NA
MYSM1	1	1	Myb like, SWIRM and MPN domains 1	1p32.1	1	gene with protein product	protein-coding gene	114803
JUN	1	NA	Jun proto-oncogene, AP-1 transcription factor subunit	1p32.1	1	gene with protein product	protein-coding gene	3725
FGGY	1	1	FGGY carbohydrate kinase domain containing	1p32.1	1	gene with protein product	protein-coding gene	55277
HOOK1	1	NA	hook microtubule tethering protein 1	1p32.1	1	gene with protein product	protein-coding gene	51361
CYP2J2	1	NA	cytochrome P450 family 2 subfamily J member 2	1p32.1	1	gene with protein product	protein-coding gene	1573
C1orf87	1	1	chromosome 1 open reading frame 87	1p32.1	1	gene with protein product	protein-coding gene	127795
PDE4B	1	1	phosphodiesterase 4B	1p31.3	1	gene with protein product	protein-coding gene	5142
SGIP1	1	2	SH3GL interacting endocytic adaptor 1	1p31.3	1	gene with protein product	protein-coding gene	84251
TCTEX1D1	1	2	NA	NA	NA	NA	NA	NA
INSL5	1	2	insulin like 5	1p31.3	1	gene with protein product	protein-coding gene	10022
MIER1	1	2	MIER1 transcriptional regulator	1p31.3	1	gene with protein product	protein-coding gene	57708
SLC35D1	1	2	solute carrier family 35 member D1	1p31.3	1	gene with protein product	protein-coding gene	23169
LRRC7	1	1	leucine rich repeat containing 7	1p31.1	1	gene with protein product	protein-coding gene	57554
LRRC40	1	1	leucine rich repeat containing 40	1p31.1	1	gene with protein product	protein-coding gene	55631
SRSF11	1	1	serine and arginine rich splicing factor 11	1p31.1	1	gene with protein product	protein-coding gene	9295
ANKRD13C	1	1	ankyrin repeat domain 13C	1p31.1	1	gene with protein product	protein-coding gene	81573
HHLA3	1	1	HERV-H LTR-associating 3	1p31.1	1	RNA, long non-coding	non-coding RNA	11147
CTH	1	1	cystathionine gamma-lyase	1p31.1	1	gene with protein product	protein-coding gene	1491
PTGER3	1	1	prostaglandin E receptor 3	1p31.1	1	gene with protein product	protein-coding gene	5733
ZRANB2	1	1	zinc finger RANBP2-type containing 2	1p31.1	1	gene with protein product	protein-coding gene	9406
RABGGTB	1	6	Rab geranylgeranyltransferase subunit beta	1p31.1	1	gene with protein product	protein-coding gene	5876
MSH4	1	6	mutS homolog 4	1p31.1	1	gene with protein product	protein-coding gene	4438
ASB17	1	6	ankyrin repeat and SOCS box containing 17	1p31.1	1	gene with protein product	protein-coding gene	127247
ST6GALNAC5	1	1	ST6 N-acetylgalactosaminide alpha-2,6-sialyltransferase 5	1p31.1	1	gene with protein product	protein-coding gene	81849
PIGK	1	1	phosphatidylinositol glycan anchor biosynthesis class K	1p31.1	1	gene with protein product	protein-coding gene	10026
AK5	1	1	adenylate kinase 5	1p31.1	1	gene with protein product	protein-coding gene	26289
ZZZ3	1	1	zinc finger ZZ-type containing 3	1p31.1	1	gene with protein product	protein-coding gene	26009
USP33	1	1	ubiquitin specific peptidase 33	1p31.1	1	gene with protein product	protein-coding gene	23032
FAM73A	1	1	NA	NA	NA	NA	NA	NA
NEXN	1	1	nexilin F-actin binding protein	1p31.1	1	gene with protein product	protein-coding gene	91624
FUBP1	1	1	far upstream element binding protein 1	1p31.1	1	gene with protein product	protein-coding gene	8880
DNAJB4	1	1	DnaJ heat shock protein family (Hsp40) member B4	1p31.1	1	gene with protein product	protein-coding gene	11080
GIPC2	1	1	GIPC PDZ domain containing family member 2	1p31.1	1	gene with protein product	protein-coding gene	54810
IFI44L	1	NA	interferon induced protein 44 like	1p31.1	1	gene with protein product	protein-coding gene	10964
CLCA2	1	1	chloride channel accessory 2	1p22.3	1	gene with protein product	protein-coding gene	9635
CLCA4	1	1	chloride channel accessory 4	1p22.3	1	gene with protein product	protein-coding gene	22802
RP4-612B15.3	1	NA	NA	NA	NA	NA	NA	NA
SH3GLB1	1	1	SH3 domain containing GRB2 like, endophilin B1	1p22.3	1	gene with protein product	protein-coding gene	51100
SEP15	1	1	NA	NA	NA	NA	NA	NA
HS2ST1	1	1	heparan sulfate 2-O-sulfotransferase 1	1p22.3	1	gene with protein product	protein-coding gene	9653
LINC01140	1	NA	long intergenic non-protein coding RNA 1140	1p22.3	1	RNA, long non-coding	non-coding RNA	339524
GBP3	1	1	guanylate binding protein 3	1p22.2	1	gene with protein product	protein-coding gene	2635
GBP7	1	1	guanylate binding protein 7	1p22.2	1	gene with protein product	protein-coding gene	388646
GBP5	1	1	guanylate binding protein 5	1p22.2	1	gene with protein product	protein-coding gene	115362
LRRC8B	1	1	leucine rich repeat containing 8 VRAC subunit B	1p22.2	1	gene with protein product	protein-coding gene	23507
LRRC8C	1	1	leucine rich repeat containing 8 VRAC subunit C	1p22.2	1	gene with protein product	protein-coding gene	84230
RP5-943J3.1	1	1	NA	NA	NA	NA	NA	NA
LRRC8D	1	1	leucine rich repeat containing 8 VRAC subunit D	1p22.2	1	gene with protein product	protein-coding gene	55144
ZNF326	1	1	zinc finger protein 326	1p22.2	1	gene with protein product	protein-coding gene	284695
BARHL2	1	1	BarH like homeobox 2	1p22.2	1	gene with protein product	protein-coding gene	343472
ZNF644	1	1	zinc finger protein 644	1p22.2	1	gene with protein product	protein-coding gene	84146
HFM1	1	1	helicase for meiosis 1	1p22.2	1	gene with protein product	protein-coding gene	164045
MTF2	1	1	metal response element binding transcription factor 2	1p22.1	1	gene with protein product	protein-coding gene	22823
TMED5	1	1	transmembrane p24 trafficking protein 5	1p22.1	1	gene with protein product	protein-coding gene	50999
CCDC18	1	1	coiled-coil domain containing 18	1p22.1	1	gene with protein product	protein-coding gene	343099
DR1	1	1	down-regulator of transcription 1	1p22.1	1	gene with protein product	protein-coding gene	1810
FNBP1L	1	1	formin binding protein 1 like	1p22.1	1	gene with protein product	protein-coding gene	54874
BCAR3	1	1	BCAR3 adaptor protein, NSP family member	1p22.1	1	gene with protein product	protein-coding gene	8412
RP11-488P3.1	1	NA	NA	NA	NA	NA	NA	NA
DNTTIP2	1	NA	deoxynucleotidyltransferase terminal interacting protein 2	1p22.1	1	gene with protein product	protein-coding gene	30836
GCLM	1	NA	glutamate-cysteine ligase modifier subunit	1p22.1	1	gene with protein product	protein-coding gene	2730
ABCD3	1	NA	ATP binding cassette subfamily D member 3	1p21.3	1	gene with protein product	protein-coding gene	5825
LINC01057	1	1	NA	NA	NA	NA	NA	NA
DPYD	1	1	dihydropyrimidine dehydrogenase	1p21.3	1	gene with protein product	protein-coding gene	1806
MIR137HG	1	1	MIR137 host gene	1p21.3	1	RNA, long non-coding	non-coding RNA	400765
OLFM3	1	1	olfactomedin 3	1p21.1	1	gene with protein product	protein-coding gene	118427
COL11A1	1	3	collagen type XI alpha 1 chain	1p21.1	1	gene with protein product	protein-coding gene	1301
RNPC3	1	3	RNA binding region (RNP1, RRM) containing 3	1p21.1	1	gene with protein product	protein-coding gene	55599
AMY2B	1	3	amylase alpha 2B	1p21.1	1	gene with protein product	protein-coding gene	280
AMY2A	1	NA	amylase alpha 2A	1p21.1	1	gene with protein product	protein-coding gene	279
PRMT6	1	1	protein arginine methyltransferase 6	1p13.3	1	gene with protein product	protein-coding gene	55170
NTNG1	1	NA	netrin G1	1p13.3	1	gene with protein product	protein-coding gene	22854
SLC25A24P1	1	NA	SLC25A24 pseudogene 1	1p13.3	1	pseudogene	pseudogene	727941
RP11-131J3.1	1	NA	NA	NA	NA	NA	NA	NA
CSF1	1	1	colony stimulating factor 1	1p13.3	1	gene with protein product	protein-coding gene	1435
AHCYL1	1	1	adenosylhomocysteinase like 1	1p13.3	1	gene with protein product	protein-coding gene	10768
STRIP1	1	1	striatin interacting protein 1	1p13.3	1	gene with protein product	protein-coding gene	85369
RP4-773N10.4	1	1	NA	NA	NA	NA	NA	NA
ALX3	1	1	ALX homeobox 3	1p13.3	1	gene with protein product	protein-coding gene	257
UBL4B	1	1	ubiquitin like 4B	1p13.3	1	gene with protein product	protein-coding gene	164153
SLC6A17	1	1	solute carrier family 6 member 17	1p13.3	1	gene with protein product	protein-coding gene	388662
KCNC4	1	1	potassium voltage-gated channel subfamily C member 4	1p13.3	1	gene with protein product	protein-coding gene	3749
RP5-1074L1.1	1	1	NA	NA	NA	NA	NA	NA
RBM15	1	1	RNA binding motif protein 15	1p13.3	1	gene with protein product	protein-coding gene	64783
LAMTOR5	1	1	late endosomal/lysosomal adaptor, MAPK and MTOR activator 5	1p13.3	1	gene with protein product	protein-coding gene	10542
PROK1	1	1	prokineticin 1	1p13.3	1	gene with protein product	protein-coding gene	84432
KCNA10	1	NA	potassium voltage-gated channel subfamily A member 10	1p13.3	1	gene with protein product	protein-coding gene	3744
KCNA2	1	1	potassium voltage-gated channel subfamily A member 2	1p13.3	1	gene with protein product	protein-coding gene	3737
LRIF1	1	1	ligand dependent nuclear receptor interacting factor 1	1p13.3	1	gene with protein product	protein-coding gene	55791
DRAM2	1	1	DNA damage regulated autophagy modulator 2	1p13.3	1	gene with protein product	protein-coding gene	128338
CEPT1	1	1	choline/ethanolamine phosphotransferase 1	1p13.3	1	gene with protein product	protein-coding gene	10390
CTTNBP2NL	1	5	CTTNBP2 N-terminal like	1p13.2	1	gene with protein product	protein-coding gene	55917
WNT2B	1	5	Wnt family member 2B	1p13.2	1	gene with protein product	protein-coding gene	7482
ST7L	1	5	suppression of tumorigenicity 7 like	1p13.2	1	gene with protein product	protein-coding gene	54879
CAPZA1	1	5	capping actin protein of muscle Z-line subunit alpha 1	1p13.2	1	gene with protein product	protein-coding gene	829
MOV10	1	5	Mov10 RISC complex RNA helicase	1p13.2	1	gene with protein product	protein-coding gene	4343
LRIG2	1	NA	leucine rich repeats and immunoglobulin like domains 2	1p13.2	1	gene with protein product	protein-coding gene	9860
MAGI3	1	5	membrane associated guanylate kinase, WW and PDZ domain containing 3	1p13.2	1	gene with protein product	protein-coding gene	260425
PHTF1	1	5	putative homeodomain transcription factor 1	1p13.2	1	gene with protein product	protein-coding gene	10745
RSBN1	1	5	round spermatid basic protein 1	1p13.2	1	gene with protein product	protein-coding gene	54665
PTPN22	1	5	protein tyrosine phosphatase non-receptor type 22	1p13.2	1	gene with protein product	protein-coding gene	26191
BCL2L15	1	5	BCL2 like 15	1p13.2	1	gene with protein product	protein-coding gene	440603
AP4B1	1	5	adaptor related protein complex 4 subunit beta 1	1p13.2	1	gene with protein product	protein-coding gene	10717
DCLRE1B	1	5	DNA cross-link repair 1B	1p13.2	1	gene with protein product	protein-coding gene	64858
VANGL1	1	1	VANGL planar cell polarity protein 1	1p13.1	1	gene with protein product	protein-coding gene	81839
CASQ2	1	1	calsequestrin 2	1p13.1	1	gene with protein product	protein-coding gene	845
NHLH2	1	1	nescient helix-loop-helix 2	1p13.1	1	gene with protein product	protein-coding gene	4808
SLC22A15	1	1	solute carrier family 22 member 15	1p13.1	1	gene with protein product	protein-coding gene	55356
ATP1A1	1	5	ATPase Na+/K+ transporting subunit alpha 1	1p13.1	1	gene with protein product	protein-coding gene	476
IGSF3	1	5	immunoglobulin superfamily member 3	1p13.1	1	gene with protein product	protein-coding gene	3321
C1orf137	1	5	NA	NA	NA	NA	NA	NA
PTGFRN	1	NA	prostaglandin F2 receptor inhibitor	1p13.1	1	gene with protein product	protein-coding gene	5738
CD101	1	5	CD101 molecule	1p13.1	1	gene with protein product	protein-coding gene	9398
TTF2	1	NA	transcription termination factor 2	1p13.1	1	gene with protein product	protein-coding gene	8458
TRIM45	1	5	tripartite motif containing 45	1p13.1	1	gene with protein product	protein-coding gene	80263
VTCN1	1	5	V-set domain containing T cell activation inhibitor 1	1p13.1-p12	1	gene with protein product	protein-coding gene	79679
MAN1A2	1	5	mannosidase alpha class 1A member 2	1p12	1	gene with protein product	protein-coding gene	10905
TBX15	1	1	T-box transcription factor 15	1p12	1	gene with protein product	protein-coding gene	6913
WARS2	1	1	tryptophanyl tRNA synthetase 2, mitochondrial	1p12	1	gene with protein product	protein-coding gene	10352
PDE4DIP	1	1	phosphodiesterase 4D interacting protein	1q21.2	1	gene with protein product	protein-coding gene	9659
RP11-458D21.5	1	1	NA	NA	NA	NA	NA	NA
NBPF10	1	1	NBPF member 10	1q21.1	1	gene with protein product	protein-coding gene	100132406
TXNIP	1	1	thioredoxin interacting protein	1q21.1	1	gene with protein product	protein-coding gene	10628
POLR3GL	1	1	RNA polymerase III subunit GL	1q21.1	1	gene with protein product	protein-coding gene	84265
ANKRD34A	1	1	ankyrin repeat domain 34A	1q21.1	1	gene with protein product	protein-coding gene	284615
RBM8A	1	1	RNA binding motif protein 8A	1q21.1	1	gene with protein product	protein-coding gene	9939
PEX11B	1	1	peroxisomal biogenesis factor 11 beta	1q21.1	1	gene with protein product	protein-coding gene	8799
ITGA10	1	1	integrin subunit alpha 10	1q21.1	1	gene with protein product	protein-coding gene	8515
PIAS3	1	1	protein inhibitor of activated STAT 3	1q21.1	1	gene with protein product	protein-coding gene	10401
NUDT17	1	1	nudix hydrolase 17	1q21.1	1	gene with protein product	protein-coding gene	200035
POLR3C	1	1	RNA polymerase III subunit C	1q21.1	1	gene with protein product	protein-coding gene	10623
RNF115	1	1	ring finger protein 115	1q21.1	1	gene with protein product	protein-coding gene	27246
PDZK1	1	1	PDZ domain containing 1	1q21.1	1	gene with protein product	protein-coding gene	5174
GPR89A	1	1	G protein-coupled receptor 89A	1q21.1	1	gene with protein product	protein-coding gene	653519
NBPF11	1	1	NBPF member 11	1q21.2	1	gene with protein product	protein-coding gene	200030
NBPF12	1	1	NBPF member 12	1q21.1	1	gene with protein product	protein-coding gene	149013
PRKAB2	1	NA	protein kinase AMP-activated non-catalytic subunit beta 2	1q21.1	1	gene with protein product	protein-coding gene	5565
RP11-337C18.10	1	NA	NA	NA	NA	NA	NA	NA
RP11-337C18.8	1	NA	NA	NA	NA	NA	NA	NA
FMO5	1	1	flavin containing dimethylaniline monoxygenase 5	1q21.1	1	gene with protein product	protein-coding gene	2330
RP11-337C18.9	1	NA	NA	NA	NA	NA	NA	NA
PDIA3P1	1	NA	protein disulfide isomerase family A member 3 pseudogene 1	1q21.1	1	pseudogene	pseudogene	171423
CCT8P1	1	NA	chaperonin containing TCP1 subunit 8 pseudogene 1	1q21.1	1	pseudogene	pseudogene	644131
CHD1L	1	1	chromodomain helicase DNA binding protein 1 like	1q21.1	1	gene with protein product	protein-coding gene	9557
BCL9	1	1	BCL9 transcription coactivator	1q21.2	1	gene with protein product	protein-coding gene	607
ACP6	1	1	acid phosphatase 6, lysophosphatidic	1q21.2	1	gene with protein product	protein-coding gene	51205
GJA5	1	1	gap junction protein alpha 5	1q21.2	1	gene with protein product	protein-coding gene	2702
GPR89B	1	1	G protein-coupled receptor 89B	1q21.2	1	gene with protein product	protein-coding gene	51463
PPIAL4A	1	1	peptidylprolyl isomerase A like 4A	1p11.2	1	gene with protein product	protein-coding gene	653505
NBPF14	1	1	NBPF member 14	1q21.2	1	gene with protein product	protein-coding gene	25832
LINC00869	1	1	long intergenic non-protein coding RNA 869	1q21.2	1	RNA, long non-coding	non-coding RNA	57234
PPIAL4C	1	1	peptidylprolyl isomerase A like 4C	1q21.2	1	gene with protein product	protein-coding gene	653598
HIST2H2BF	1	1	NA	NA	NA	NA	NA	NA
FCGR1A	1	1	Fc fragment of IgG receptor Ia	1q21.2	1	gene with protein product	protein-coding gene	2209
HIST2H4A	1	NA	NA	NA	NA	NA	NA	NA
HIST2H3A	1	NA	NA	NA	NA	NA	NA	NA
HIST2H2BE	1	1	NA	NA	NA	NA	NA	NA
HIST2H2AC	1	NA	NA	NA	NA	NA	NA	NA
HIST2H2AB	1	1	NA	NA	NA	NA	NA	NA
BOLA1	1	1	bolA family member 1	1q21.2	1	gene with protein product	protein-coding gene	51027
SV2A	1	1	synaptic vesicle glycoprotein 2A	1q21.2	1	gene with protein product	protein-coding gene	9900
SF3B4	1	1	splicing factor 3b subunit 4	1q21.2	1	gene with protein product	protein-coding gene	10262
MTMR11	1	NA	myotubularin related protein 11	1q21.2	1	gene with protein product	protein-coding gene	10903
OTUD7B	1	NA	OTU deubiquitinase 7B	1q21.2	1	gene with protein product	protein-coding gene	56957
VPS45	1	NA	vacuolar protein sorting 45 homolog	1q21.2	1	gene with protein product	protein-coding gene	11311
PLEKHO1	1	1	pleckstrin homology domain containing O1	1q21.2	1	gene with protein product	protein-coding gene	51177
APH1A	1	1	aph-1 homolog A, gamma-secretase subunit	1q21.2	1	gene with protein product	protein-coding gene	51107
C1orf54	1	1	chromosome 1 open reading frame 54	1q21.2	1	gene with protein product	protein-coding gene	79630
C1orf51	1	1	NA	NA	NA	NA	NA	NA
MRPS21	1	1	mitochondrial ribosomal protein S21	1q21.2	1	gene with protein product	protein-coding gene	54460
PRPF3	1	1	pre-mRNA processing factor 3	1q21.2	1	gene with protein product	protein-coding gene	9129
RPRD2	1	1	regulation of nuclear pre-mRNA domain containing 2	1q21.2	1	gene with protein product	protein-coding gene	23248
TARS2	1	1	threonyl-tRNA synthetase 2, mitochondrial	1q21.2	1	gene with protein product	protein-coding gene	80222
ECM1	1	1	extracellular matrix protein 1	1q21.2	1	gene with protein product	protein-coding gene	1893
LINC00568	1	1	NA	NA	NA	NA	NA	NA
ADAMTSL4	1	1	ADAMTS like 4	1q21.2	1	gene with protein product	protein-coding gene	54507
MCL1	1	1	MCL1 apoptosis regulator, BCL2 family member	1q21.2	1	gene with protein product	protein-coding gene	4170
ENSA	1	1	endosulfine alpha	1q21.3	1	gene with protein product	protein-coding gene	2029
GOLPH3L	1	1	golgi phosphoprotein 3 like	1q21.3	1	gene with protein product	protein-coding gene	55204
CTSS	1	1	cathepsin S	1q21.3	1	gene with protein product	protein-coding gene	1520
ARNT	1	1	aryl hydrocarbon receptor nuclear translocator	1q21.3	1	gene with protein product	protein-coding gene	405
SETDB1	1	1	SET domain bifurcated histone lysine methyltransferase 1	1q21.3	1	gene with protein product	protein-coding gene	9869
CERS2	1	1	ceramide synthase 2	1q21.3	1	gene with protein product	protein-coding gene	29956
FAM63A	1	1	NA	NA	NA	NA	NA	NA
PRUNE	1	1	NA	NA	NA	NA	NA	NA
BNIPL	1	1	BCL2 interacting protein like	1q21.3	1	gene with protein product	protein-coding gene	149428
C1orf56	1	1	chromosome 1 open reading frame 56	1q21.3	1	gene with protein product	protein-coding gene	54964
CDC42SE1	1	1	CDC42 small effector 1	1q21.3	1	gene with protein product	protein-coding gene	56882
MLLT11	1	1	MLLT11 transcription factor 7 cofactor	1q21.3	1	gene with protein product	protein-coding gene	10962
GABPB2	1	1	GA binding protein transcription factor subunit beta 2	1q21.3	1	gene with protein product	protein-coding gene	126626
RP11-68I18.10	1	1	NA	NA	NA	NA	NA	NA
SEMA6C	1	1	semaphorin 6C	1q21.3	1	gene with protein product	protein-coding gene	10500
TNFAIP8L2	1	1	TNF alpha induced protein 8 like 2	1q21.3	1	gene with protein product	protein-coding gene	79626
SCNM1	1	1	sodium channel modifier 1	1q21.3	1	gene with protein product	protein-coding gene	79005
LYSMD1	1	1	LysM domain containing 1	1q21.3	1	gene with protein product	protein-coding gene	388695
TMOD4	1	1	tropomodulin 4	1q21.3	1	gene with protein product	protein-coding gene	29765
VPS72	1	1	vacuolar protein sorting 72 homolog	1q21.3	1	gene with protein product	protein-coding gene	6944
PIP5K1A	1	1	phosphatidylinositol-4-phosphate 5-kinase type 1 alpha	1q21.3	1	gene with protein product	protein-coding gene	8394
PSMD4	1	1	proteasome 26S subunit, non-ATPase 4	1q21.3	1	gene with protein product	protein-coding gene	5710
ZNF687	1	1	zinc finger protein 687	1q21.3	1	gene with protein product	protein-coding gene	57592
PI4KB	1	1	phosphatidylinositol 4-kinase beta	1q21.3	1	gene with protein product	protein-coding gene	5298
RFX5	1	1	regulatory factor X5	1q21.3	1	gene with protein product	protein-coding gene	5993
SELENBP1	1	NA	selenium binding protein 1	1q21.3	1	gene with protein product	protein-coding gene	8991
PSMB4	1	1	proteasome 20S subunit beta 4	1q21.3	1	gene with protein product	protein-coding gene	5692
POGZ	1	1	pogo transposable element derived with ZNF domain	1q21.3	1	gene with protein product	protein-coding gene	23126
SNX27	1	1	sorting nexin 27	1q21.3	1	gene with protein product	protein-coding gene	81609
CELF3	1	1	CUGBP Elav-like family member 3	1q21.3	1	gene with protein product	protein-coding gene	11189
RIIAD1	1	1	regulatory subunit of type II PKA R-subunit domain containing 1	1q21.3	1	gene with protein product	protein-coding gene	284485
MRPL9	1	1	mitochondrial ribosomal protein L9	1q21.3	1	gene with protein product	protein-coding gene	65005
OAZ3	1	1	ornithine decarboxylase antizyme 3	1q21.3	1	gene with protein product	protein-coding gene	51686
TDRKH	1	1	tudor and KH domain containing	1q21.3	1	gene with protein product	protein-coding gene	11022
LINGO4	1	1	leucine rich repeat and Ig domain containing 4	1q21.3	1	gene with protein product	protein-coding gene	339398
RORC	1	1	RAR related orphan receptor C	1q21	1	gene with protein product	protein-coding gene	6097
C2CD4D	1	1	C2 calcium dependent domain containing 4D	1q21.3	1	gene with protein product	protein-coding gene	100191040
AL450992.2	1	NA	NA	NA	NA	NA	NA	NA
THEM5	1	1	thioesterase superfamily member 5	1q21.3	1	gene with protein product	protein-coding gene	284486
THEM4	1	1	thioesterase superfamily member 4	1q21.3	1	gene with protein product	protein-coding gene	117145
S100A10	1	NA	S100 calcium binding protein A10	1q21.3	1	gene with protein product	protein-coding gene	6281
TCHH	1	1	trichohyalin	1q21.3	1	gene with protein product	protein-coding gene	7062
RPTN	1	NA	repetin	1q21.3	1	gene with protein product	protein-coding gene	126638
HRNR	1	1	hornerin	1q21.3	1	gene with protein product	protein-coding gene	388697
FLG	1	1	filaggrin	1q21.3	1	gene with protein product	protein-coding gene	2312
FLG2	1	NA	filaggrin family member 2	1q21.3	1	gene with protein product	protein-coding gene	388698
CRNN	1	1	cornulin	1q21.3	1	gene with protein product	protein-coding gene	49860
LCE5A	1	NA	late cornified envelope 5A	1q21.3	1	gene with protein product	protein-coding gene	254910
LCE2D	1	1	late cornified envelope 2D	1q21.3	1	gene with protein product	protein-coding gene	353141
LCE2B	1	1	late cornified envelope 2B	1q21.3	1	gene with protein product	protein-coding gene	26239
C1orf68	1	1	chromosome 1 open reading frame 68	1q21.3	1	gene with protein product	protein-coding gene	100129271
KPRP	1	1	keratinocyte proline rich protein	1q21.3	1	gene with protein product	protein-coding gene	448834
LCE1E	1	1	late cornified envelope 1E	1q21.3	1	gene with protein product	protein-coding gene	353135
LCE1C	1	1	late cornified envelope 1C	1q21.3	1	gene with protein product	protein-coding gene	353133
SMCP	1	1	sperm mitochondria associated cysteine rich protein	1q21.3	1	gene with protein product	protein-coding gene	4184
IVL	1	1	involucrin	1q21.3	1	gene with protein product	protein-coding gene	3713
SPRR3	1	1	small proline rich protein 3	1q21.3	1	gene with protein product	protein-coding gene	6707
SPRR2E	1	1	small proline rich protein 2E	1q21.3	1	gene with protein product	protein-coding gene	6704
SPRR2G	1	1	small proline rich protein 2G	1q21.3	1	gene with protein product	protein-coding gene	6706
MEF2D	1	1	myocyte enhancer factor 2D	1q22	1	gene with protein product	protein-coding gene	4209
Y_RNA	1	1	NA	NA	NA	NA	NA	NA
IQGAP3	1	1	IQ motif containing GTPase activating protein 3	1q22	1	gene with protein product	protein-coding gene	128239
TTC24	1	1	tetratricopeptide repeat domain 24	1q22	1	gene with protein product	protein-coding gene	164118
APOA1BP	1	1	NA	NA	NA	NA	NA	NA
GPATCH4	1	1	G-patch domain containing 4	1q22-q23.1	1	gene with protein product	protein-coding gene	54865
HAPLN2	1	1	hyaluronan and proteoglycan link protein 2	1q23.1	1	gene with protein product	protein-coding gene	60484
BCAN	1	1	brevican	1q23.1	1	gene with protein product	protein-coding gene	63827
NES	1	NA	nestin	1q23.1	1	gene with protein product	protein-coding gene	10763
CRABP2	1	1	cellular retinoic acid binding protein 2	1q23.1	1	gene with protein product	protein-coding gene	1382
ISG20L2	1	1	interferon stimulated exonuclease gene 20 like 2	1q23.1	1	gene with protein product	protein-coding gene	81875
RRNAD1	1	1	ribosomal RNA adenine dimethylase domain containing 1	1q23.1	1	gene with protein product	protein-coding gene	51093
MRPL24	1	1	mitochondrial ribosomal protein L24	1q23.1	1	gene with protein product	protein-coding gene	79590
HDGF	1	1	heparin binding growth factor	1q23.1	1	gene with protein product	protein-coding gene	3068
PRCC	1	1	proline rich mitotic checkpoint control factor	1q23.1	1	gene with protein product	protein-coding gene	5546
SH2D2A	1	1	SH2 domain containing 2A	1q23.1	1	gene with protein product	protein-coding gene	9047
INSRR	1	NA	insulin receptor related receptor	1q23.1	1	gene with protein product	protein-coding gene	3645
PEAR1	1	1	platelet endothelial aggregation receptor 1	1q23.1	1	gene with protein product	protein-coding gene	375033
LRRC71	1	1	leucine rich repeat containing 71	1q23.1	1	gene with protein product	protein-coding gene	149499
ARHGEF11	1	1	Rho guanine nucleotide exchange factor 11	1q23.1	1	gene with protein product	protein-coding gene	9826
ETV3L	1	1	ETS variant transcription factor 3 like	1q23.1	1	gene with protein product	protein-coding gene	440695
ETV3	1	1	ETS variant transcription factor 3	1q23.1	1	gene with protein product	protein-coding gene	2117
CD48	1	1	CD48 molecule	1q23.3	1	gene with protein product	protein-coding gene	962
ITLN1	1	1	intelectin 1	1q23.3	1	gene with protein product	protein-coding gene	55600
ITLN2	1	1	intelectin 2	1q23.3	1	gene with protein product	protein-coding gene	142683
USF1	1	1	upstream transcription factor 1	1q23.3	1	gene with protein product	protein-coding gene	7391
ARHGAP30	1	1	Rho GTPase activating protein 30	1q23.3	1	gene with protein product	protein-coding gene	257106
PVRL4	1	1	NA	NA	NA	NA	NA	NA
KLHDC9	1	1	kelch domain containing 9	1q23.3	1	gene with protein product	protein-coding gene	126823
PFDN2	1	1	prefoldin subunit 2	1q23.3	1	gene with protein product	protein-coding gene	5202
NIT1	1	1	nitrilase 1	1q23.3	1	gene with protein product	protein-coding gene	4817
DEDD	1	1	death effector domain containing	1q23.3	1	gene with protein product	protein-coding gene	9191
UFC1	1	1	ubiquitin-fold modifier conjugating enzyme 1	1q23.3	1	gene with protein product	protein-coding gene	51506
USP21	1	1	ubiquitin specific peptidase 21	1q23.3	1	gene with protein product	protein-coding gene	27005
PPOX	1	1	protoporphyrinogen oxidase	1q23.3	1	gene with protein product	protein-coding gene	5498
B4GALT3	1	1	beta-1,4-galactosyltransferase 3	1q23.3	1	gene with protein product	protein-coding gene	8703
ADAMTS4	1	1	ADAM metallopeptidase with thrombospondin type 1 motif 4	1q23.3	1	gene with protein product	protein-coding gene	9507
NDUFS2	1	1	NADH:ubiquinone oxidoreductase core subunit S2	1q23.3	1	gene with protein product	protein-coding gene	4720
FCER1G	1	NA	Fc fragment of IgE receptor Ig	1q23.3	1	gene with protein product	protein-coding gene	2207
APOA2	1	NA	apolipoprotein A2	1q23.3	1	gene with protein product	protein-coding gene	336
TOMM40L	1	1	translocase of outer mitochondrial membrane 40 like	1q23.3	1	gene with protein product	protein-coding gene	84134
PCP4L1	1	1	Purkinje cell protein 4 like 1	1q23.3	1	gene with protein product	protein-coding gene	654790
SDHC	1	1	succinate dehydrogenase complex subunit C	1q23.3	1	gene with protein product	protein-coding gene	6391
C1orf192	1	1	NA	NA	NA	NA	NA	NA
FCGR2A	1	1	Fc fragment of IgG receptor IIa	1q23.3	1	gene with protein product	protein-coding gene	2212
HSPA6	1	1	heat shock protein family A (Hsp70) member 6	1q23.3	1	gene with protein product	protein-coding gene	3310
FCGR3A	1	1	Fc fragment of IgG receptor IIIa	1q23.3	1	gene with protein product	protein-coding gene	2214
FCGR3B	1	1	Fc fragment of IgG receptor IIIb	1q23.3	1	gene with protein product	protein-coding gene	2215
FCRLA	1	1	Fc receptor like A	1q23.3	1	gene with protein product	protein-coding gene	84824
FCRLB	1	1	Fc receptor like B	1q23.3	1	gene with protein product	protein-coding gene	127943
DUSP12	1	1	dual specificity phosphatase 12	1q23.3	1	gene with protein product	protein-coding gene	11266
ATF6	1	1	activating transcription factor 6	1q23.3	1	gene with protein product	protein-coding gene	22926
OLFML2B	1	NA	olfactomedin like 2B	1q23.3	1	gene with protein product	protein-coding gene	25903
POGK	1	1	pogo transposable element derived with KRAB domain	1q24.1	1	gene with protein product	protein-coding gene	57645
TADA1	1	1	transcriptional adaptor 1	1q24.1	1	gene with protein product	protein-coding gene	117143
ILDR2	1	1	immunoglobulin like domain containing receptor 2	1q24.1	1	gene with protein product	protein-coding gene	387597
MAEL	1	1	maelstrom spermatogenic transposon silencer	1q24.1	1	gene with protein product	protein-coding gene	84944
GPA33	1	1	glycoprotein A33	1q24.1	1	gene with protein product	protein-coding gene	10223
RP11-277B15.2	1	NA	NA	NA	NA	NA	NA	NA
SFT2D2	1	5	SFT2 domain containing 2	1q24.2	1	gene with protein product	protein-coding gene	375035
TBX19	1	5	T-box transcription factor 19	1q24.2	1	gene with protein product	protein-coding gene	9095
DPT	1	5	dermatopontin	1q24.2	1	gene with protein product	protein-coding gene	1805
ATP1B1	1	5	ATPase Na+/K+ transporting subunit beta 1	1q24.2	1	gene with protein product	protein-coding gene	481
NME7	1	5	NME/NM23 family member 7	1q24.2	1	gene with protein product	protein-coding gene	29922
CCDC181	1	5	coiled-coil domain containing 181	1q24.2	1	gene with protein product	protein-coding gene	57821
SLC19A2	1	5	solute carrier family 19 member 2	1q24.2	1	gene with protein product	protein-coding gene	10560
C1orf112	1	1	chromosome 1 open reading frame 112	1q24.2	1	gene with protein product	protein-coding gene	55732
SCYL3	1	1	SCY1 like pseudokinase 3	1q24.2	1	gene with protein product	protein-coding gene	57147
KIFAP3	1	1	kinesin associated protein 3	1q24.2	1	gene with protein product	protein-coding gene	22920
TNFSF4	1	1	TNF superfamily member 4	1q25.1	1	gene with protein product	protein-coding gene	7292
PRDX6	1	1	peroxiredoxin 6	1q25.1	1	gene with protein product	protein-coding gene	9588
SLC9C2	1	1	solute carrier family 9 member C2 (putative)	1q25.1	1	gene with protein product	protein-coding gene	284525
ANKRD45	1	1	ankyrin repeat domain 45	1q25.1	1	gene with protein product	protein-coding gene	339416
KLHL20	1	1	kelch like family member 20	1q25.1	1	gene with protein product	protein-coding gene	27252
CENPL	1	1	centromere protein L	1q25.1	1	gene with protein product	protein-coding gene	91687
DARS2	1	1	aspartyl-tRNA synthetase 2, mitochondrial	1q25.1	1	gene with protein product	protein-coding gene	55157
GAS5-AS1	1	NA	GAS5 antisense RNA 1	1q25.1	1	RNA, long non-coding	non-coding RNA	100506046
ZBTB37	1	1	zinc finger and BTB domain containing 37	1q25.1	1	gene with protein product	protein-coding gene	84614
SERPINC1	1	1	serpin family C member 1	1q25.1	1	gene with protein product	protein-coding gene	462
RC3H1	1	1	ring finger and CCCH-type domains 1	1q25.1	1	gene with protein product	protein-coding gene	149041
RP11-160H22.5	1	NA	NA	NA	NA	NA	NA	NA
RABGAP1L	1	1	RAB GTPase activating protein 1 like	1q25.1	1	gene with protein product	protein-coding gene	9910
CACYBP	1	1	calcyclin binding protein	1q25.1	1	gene with protein product	protein-coding gene	27101
MRPS14	1	1	mitochondrial ribosomal protein S14	1q25.1	1	gene with protein product	protein-coding gene	63931
KIAA0040	1	1	KIAA0040	1q25.1	1	gene with protein product	protein-coding gene	9674
TNR	1	1	tenascin R	1q25.1	1	gene with protein product	protein-coding gene	7143
RFWD2	1	7	NA	NA	NA	NA	NA	NA
PAPPA2	1	2	pappalysin 2	1q25.2	1	gene with protein product	protein-coding gene	60676
ASTN1	1	2	astrotactin 1	1q25.2	1	gene with protein product	protein-coding gene	460
BRINP2	1	2	BMP/retinoic acid inducible neural specific 2	1q25.2	1	gene with protein product	protein-coding gene	57795
SEC16B	1	1	SEC16 homolog B, endoplasmic reticulum export factor	1q25.2	1	gene with protein product	protein-coding gene	89866
RASAL2-AS1	1	1	RASAL2 antisense RNA 1	1q25.2	1	RNA, long non-coding	non-coding RNA	100302401
RASAL2	1	1	RAS protein activator like 2	1q25.2	1	gene with protein product	protein-coding gene	9462
RALGPS2	1	1	Ral GEF with PH domain and SH3 binding motif 2	1q25.2	1	gene with protein product	protein-coding gene	55103
ANGPTL1	1	NA	angiopoietin like 1	1q25.2	1	gene with protein product	protein-coding gene	9068
FAM20B	1	1	FAM20B glycosaminoglycan xylosylkinase	1q25.2	1	gene with protein product	protein-coding gene	9917
TOR3A	1	1	torsin family 3 member A	1q25.2	1	gene with protein product	protein-coding gene	64222
ABL2	1	1	ABL proto-oncogene 2, non-receptor tyrosine kinase	1q25.2	1	gene with protein product	protein-coding gene	27
SOAT1	1	1	sterol O-acyltransferase 1	1q25.2	1	gene with protein product	protein-coding gene	6646
AXDND1	1	1	axonemal dynein light chain domain containing 1	1q25.2	1	gene with protein product	protein-coding gene	126859
NPHS2	1	NA	NPHS2 stomatin family member, podocin	1q25.2	1	gene with protein product	protein-coding gene	7827
TDRD5	1	1	tudor domain containing 5	1q25.2	1	gene with protein product	protein-coding gene	163589
CACNA1E	1	1	calcium voltage-gated channel subunit alpha1 E	1q25.3	1	gene with protein product	protein-coding gene	777
ZNF648	1	NA	zinc finger protein 648	1q25.3	1	gene with protein product	protein-coding gene	127665
GLUL	1	NA	glutamate-ammonia ligase	1q25.3	1	gene with protein product	protein-coding gene	2752
RGSL1	1	NA	regulator of G protein signaling like 1	1q25.3	1	gene with protein product	protein-coding gene	353299
RNASEL	1	1	ribonuclease L	1q25.3	1	gene with protein product	protein-coding gene	6041
RGS16	1	1	regulator of G protein signaling 16	1q25.3	1	gene with protein product	protein-coding gene	6004
RGS8	1	1	regulator of G protein signaling 8	1q25.3	1	gene with protein product	protein-coding gene	85397
NPL	1	NA	N-acetylneuraminate pyruvate lyase	1q25.3	1	gene with protein product	protein-coding gene	80896
DHX9	1	1	DExH-box helicase 9	1q25.3	1	gene with protein product	protein-coding gene	1660
SHCBP1L	1	NA	SHC binding and spindle associated 1 like	1q25.3	1	gene with protein product	protein-coding gene	81626
LAMC1	1	1	laminin subunit gamma 1	1q25.3	1	gene with protein product	protein-coding gene	3915
LAMC2	1	1	laminin subunit gamma 2	1q25.3	1	gene with protein product	protein-coding gene	3918
NMNAT2	1	1	nicotinamide nucleotide adenylyltransferase 2	1q25.3	1	gene with protein product	protein-coding gene	23057
SMG7	1	1	SMG7 nonsense mediated mRNA decay factor	1q25.3	1	gene with protein product	protein-coding gene	9887
NCF2	1	1	neutrophil cytosolic factor 2	1q25.3	1	gene with protein product	protein-coding gene	4688
ARPC5	1	1	actin related protein 2/3 complex subunit 5	1q25.3	1	gene with protein product	protein-coding gene	10092
RGL1	1	1	ral guanine nucleotide dissociation stimulator like 1	1q25.3	1	gene with protein product	protein-coding gene	23179
RGS1	1	NA	regulator of G protein signaling 1	1q31.2	1	gene with protein product	protein-coding gene	5996
RGS13	1	5	regulator of G protein signaling 13	1q31.2	1	gene with protein product	protein-coding gene	6003
RGS2	1	5	regulator of G protein signaling 2	1q31.2	1	gene with protein product	protein-coding gene	5997
UCHL5	1	5	ubiquitin C-terminal hydrolase L5	1q31.2	1	gene with protein product	protein-coding gene	51377
TROVE2	1	5	NA	NA	NA	NA	NA	NA
GLRX2	1	NA	glutaredoxin 2	1q31.2	1	gene with protein product	protein-coding gene	51022
CDC73	1	NA	cell division cycle 73	1q31.2	1	gene with protein product	protein-coding gene	79577
B3GALT2	1	NA	beta-1,3-galactosyltransferase 2	1q31.2	1	gene with protein product	protein-coding gene	8707
PTPRC	1	2	protein tyrosine phosphatase receptor type C	1q31.3-q32.1	1	gene with protein product	protein-coding gene	5788
ASCL5	1	NA	achaete-scute family bHLH transcription factor 5	1q32.1	1	gene with protein product	protein-coding gene	647219
TMEM9	1	1	transmembrane protein 9	1q32.1	1	gene with protein product	protein-coding gene	252839
IGFN1	1	1	immunoglobulin like and fibronectin type III domain containing 1	1q32.1	1	gene with protein product	protein-coding gene	91156
PKP1	1	1	plakophilin 1	1q32.1	1	gene with protein product	protein-coding gene	5317
RP11-134G8.8	1	NA	NA	NA	NA	NA	NA	NA
PHLDA3	1	1	pleckstrin homology like domain family A member 3	1q32.1	1	gene with protein product	protein-coding gene	23612
NAV1	1	NA	neuron navigator 1	1q32.1	1	gene with protein product	protein-coding gene	89796
IPO9	1	1	importin 9	1q32.1	1	gene with protein product	protein-coding gene	55705
SHISA4	1	1	shisa family member 4	1q32.1	1	gene with protein product	protein-coding gene	149345
RP11-307B6.3	1	NA	NA	NA	NA	NA	NA	NA
LMOD1	1	1	leiomodin 1	1q32.1	1	gene with protein product	protein-coding gene	25802
TIMM17A	1	NA	translocase of inner mitochondrial membrane 17A	1q32.1	1	gene with protein product	protein-coding gene	10440
RNPEP	1	1	arginyl aminopeptidase	1q32.1	1	gene with protein product	protein-coding gene	6051
GPR37L1	1	1	G protein-coupled receptor 37 like 1	1q32.1	1	gene with protein product	protein-coding gene	9283
ARL8A	1	1	ADP ribosylation factor like GTPase 8A	1q32.1	1	gene with protein product	protein-coding gene	127829
PTPN7	1	1	protein tyrosine phosphatase non-receptor type 7	1q32.1	1	gene with protein product	protein-coding gene	5778
LGR6	1	1	leucine rich repeat containing G protein-coupled receptor 6	1q32.1	1	gene with protein product	protein-coding gene	59352
UBE2T	1	NA	ubiquitin conjugating enzyme E2 T	1q32.1	1	gene with protein product	protein-coding gene	29089
PPP1R12B	1	1	protein phosphatase 1 regulatory subunit 12B	1q32.1	1	gene with protein product	protein-coding gene	4660
SYT2	1	1	synaptotagmin 2	1q32.1	1	gene with protein product	protein-coding gene	127833
KDM5B	1	1	lysine demethylase 5B	1q32.1	1	gene with protein product	protein-coding gene	10765
PCAT6	1	NA	prostate cancer associated transcript 6	1q32.1	1	RNA, long non-coding	non-coding RNA	100506696
ETNK2	1	1	ethanolamine kinase 2	1q32.1	1	gene with protein product	protein-coding gene	55224
REN	1	1	renin	1q32.1	1	gene with protein product	protein-coding gene	5972
KISS1	1	1	KiSS-1 metastasis suppressor	1q32.1	1	gene with protein product	protein-coding gene	3814
GOLT1A	1	1	golgi transport 1A	1q32.1	1	gene with protein product	protein-coding gene	127845
PLEKHA6	1	1	pleckstrin homology domain containing A6	1q32.1	1	gene with protein product	protein-coding gene	22874
PPP1R15B	1	1	protein phosphatase 1 regulatory subunit 15B	1q32.1	1	gene with protein product	protein-coding gene	84919
PIK3C2B	1	1	phosphatidylinositol-4-phosphate 3-kinase catalytic subunit type 2 beta	1q32.1	1	gene with protein product	protein-coding gene	5287
MDM4	1	1	MDM4 regulator of p53	1q32.1	1	gene with protein product	protein-coding gene	4194
LRRN2	1	1	leucine rich repeat neuronal 2	1q32.1	1	gene with protein product	protein-coding gene	10446
NFASC	1	1	neurofascin	1q32.1	1	gene with protein product	protein-coding gene	23114
RP11-494K3.2	1	NA	NA	NA	NA	NA	NA	NA
CNTN2	1	1	contactin 2	1q32.1	1	gene with protein product	protein-coding gene	6900
TMEM81	1	1	transmembrane protein 81	1q32.1	1	gene with protein product	protein-coding gene	388730
RBBP5	1	1	RB binding protein 5, histone lysine methyltransferase complex subunit	1q32.1	1	gene with protein product	protein-coding gene	5929
DSTYK	1	1	dual serine/threonine and tyrosine protein kinase	1q32.1	1	gene with protein product	protein-coding gene	25778
TMCC2	1	1	transmembrane and coiled-coil domain family 2	1q32.1	1	gene with protein product	protein-coding gene	9911
NUAK2	1	1	NUAK family kinase 2	1q32.1	1	gene with protein product	protein-coding gene	81788
KLHDC8A	1	1	kelch domain containing 8A	1q32.1	1	gene with protein product	protein-coding gene	55220
LEMD1	1	1	LEM domain containing 1	1q32.1	1	gene with protein product	protein-coding gene	93273
KCNH1	1	2	potassium voltage-gated channel subfamily H member 1	1q32.2	1	gene with protein product	protein-coding gene	3756
RCOR3	1	2	REST corepressor 3	1q32.2-q32.3	1	gene with protein product	protein-coding gene	55758
TRAF5	1	2	TNF receptor associated factor 5	1q32.3	1	gene with protein product	protein-coding gene	7188
SNX25P1	1	NA	sorting nexin 25 pseudogene 1	1q32.3	1	pseudogene	pseudogene	100419028
RD3	1	2	RD3 regulator of GUCY2D	1q32.3	1	gene with protein product	protein-coding gene	343035
SLC30A1	1	2	solute carrier family 30 member 1	1q32.3	1	gene with protein product	protein-coding gene	7779
NEK2	1	NA	NIMA related kinase 2	1q32.3	1	gene with protein product	protein-coding gene	4751
LPGAT1	1	NA	lysophosphatidylglycerol acyltransferase 1	1q32.3	1	gene with protein product	protein-coding gene	9926
INTS7	1	NA	integrator complex subunit 7	1q32.3	1	gene with protein product	protein-coding gene	25896
RP11-15I11.3	1	1	NA	NA	NA	NA	NA	NA
PPP2R5A	1	1	protein phosphatase 2 regulatory subunit B'alpha	1q32.3	1	gene with protein product	protein-coding gene	5525
TMEM206	1	1	NA	NA	NA	NA	NA	NA
NENF	1	1	neudesin neurotrophic factor	1q32.3	1	gene with protein product	protein-coding gene	29937
ATF3	1	1	activating transcription factor 3	1q32.3	1	gene with protein product	protein-coding gene	467
BATF3	1	1	basic leucine zipper ATF-like transcription factor 3	1q32.3	1	gene with protein product	protein-coding gene	55509
NSL1	1	1	NSL1 component of MIS12 kinetochore complex	1q32.3	1	gene with protein product	protein-coding gene	25936
TATDN3	1	1	TatD DNase domain containing 3	1q32.3	1	gene with protein product	protein-coding gene	128387
FLVCR1-AS1	1	NA	NA	NA	NA	NA	NA	NA
FLVCR1	1	1	FLVCR heme transporter 1	1q32.3	1	gene with protein product	protein-coding gene	28982
VASH2	1	1	vasohibin 2	1q32.3	1	gene with protein product	protein-coding gene	79805
ANGEL2	1	1	angel homolog 2	1q32.3	1	gene with protein product	protein-coding gene	90806
RPS6KC1	1	1	ribosomal protein S6 kinase C1	1q32.3	1	gene with protein product	protein-coding gene	26750
PROX1-AS1	1	1	PROX1 antisense RNA 1	1q32.3	1	RNA, long non-coding	non-coding RNA	100505832
PROX1	1	1	prospero homeobox 1	1q32.3	1	gene with protein product	protein-coding gene	5629
SMYD2	1	1	SET and MYND domain containing 2	1q32.3	1	gene with protein product	protein-coding gene	56950
PTPN14	1	1	protein tyrosine phosphatase non-receptor type 14	1q32.3-q41	1	gene with protein product	protein-coding gene	5784
CENPF	1	1	centromere protein F	1q41	1	gene with protein product	protein-coding gene	1063
KCNK2	1	1	potassium two pore domain channel subfamily K member 2	1q41	1	gene with protein product	protein-coding gene	3776
KCTD3	1	1	potassium channel tetramerization domain containing 3	1q41	1	gene with protein product	protein-coding gene	51133
USH2A	1	1	usherin	1q41	1	gene with protein product	protein-coding gene	7399
LYPLAL1	1	1	lysophospholipase like 1	1q41	1	gene with protein product	protein-coding gene	127018
SLC30A10	1	1	solute carrier family 30 member 10	1q41	1	gene with protein product	protein-coding gene	55532
DUSP10	1	1	dual specificity phosphatase 10	1q41	1	gene with protein product	protein-coding gene	11221
HHIPL2	1	1	HHIP like 2	1q41	1	gene with protein product	protein-coding gene	79802
TAF1A	1	1	TATA-box binding protein associated factor, RNA polymerase I subunit A	1q41	1	gene with protein product	protein-coding gene	9015
MIA3	1	1	MIA SH3 domain ER export factor 3	1q41	1	gene with protein product	protein-coding gene	375056
AIDA	1	1	axin interactor, dorsalization associated	1q41	1	gene with protein product	protein-coding gene	64853
BROX	1	1	BRO1 domain and CAAX motif containing	1q41	1	gene with protein product	protein-coding gene	148362
FAM177B	1	1	family with sequence similarity 177 member B	1q41	1	gene with protein product	protein-coding gene	400823
RP11-452F19.3	1	1	NA	NA	NA	NA	NA	NA
DISP1	1	1	dispatched RND transporter family member 1	1q41	1	gene with protein product	protein-coding gene	84976
SUSD4	1	1	sushi domain containing 4	1q41	1	gene with protein product	protein-coding gene	55061
C1orf65	1	NA	NA	NA	NA	NA	NA	NA
WNT9A	1	1	Wnt family member 9A	1q42.13	1	gene with protein product	protein-coding gene	7483
WNT3A	1	1	Wnt family member 3A	1q42.13	1	gene with protein product	protein-coding gene	89780
ARF1	1	1	ADP ribosylation factor 1	1q42.13	1	gene with protein product	protein-coding gene	375
C1orf35	1	1	chromosome 1 open reading frame 35	1q42.13	1	gene with protein product	protein-coding gene	79169
MRPL55	1	1	mitochondrial ribosomal protein L55	1q42.13	1	gene with protein product	protein-coding gene	128308
GUK1	1	1	guanylate kinase 1	1q42.13	1	gene with protein product	protein-coding gene	2987
IBA57	1	1	iron-sulfur cluster assembly factor IBA57	1q42.13	1	gene with protein product	protein-coding gene	200205
C1orf145	1	1	NA	NA	NA	NA	NA	NA
OBSCN	1	1	obscurin, cytoskeletal calmodulin and titin-interacting RhoGEF	1q42.13	1	gene with protein product	protein-coding gene	84033
TRIM11	1	1	tripartite motif containing 11	1q42.13	1	gene with protein product	protein-coding gene	81559
TRIM17	1	1	tripartite motif containing 17	1q42.13	1	gene with protein product	protein-coding gene	51127
HIST3H3	1	1	NA	NA	NA	NA	NA	NA
HIST3H2A	1	1	NA	NA	NA	NA	NA	NA
RNF187	1	1	ring finger protein 187	1q42.13	1	gene with protein product	protein-coding gene	149603
COG2	1	1	component of oligomeric golgi complex 2	1q42.2	1	gene with protein product	protein-coding gene	22796
CAPN9	1	1	calpain 9	1q42.2	1	gene with protein product	protein-coding gene	10753
C1orf198	1	1	chromosome 1 open reading frame 198	1q42.2	1	gene with protein product	protein-coding gene	84886
TTC13	1	1	tetratricopeptide repeat domain 13	1q42.2	1	gene with protein product	protein-coding gene	79573
ARV1	1	1	ARV1 homolog, fatty acid homeostasis modulator	1q42.2	1	gene with protein product	protein-coding gene	64801
FAM89A	1	NA	family with sequence similarity 89 member A	1q42.2	1	gene with protein product	protein-coding gene	375061
MIR1182	1	NA	microRNA 1182	1q42.2	1	RNA, micro	non-coding RNA	100302132
TRIM67	1	1	tripartite motif containing 67	1q42.2	1	gene with protein product	protein-coding gene	440730
C1orf131	1	1	chromosome 1 open reading frame 131	1q42.2	1	gene with protein product	protein-coding gene	128061
GNPAT	1	1	glyceronephosphate O-acyltransferase	1q42.2	1	gene with protein product	protein-coding gene	8443
EXOC8	1	1	exocyst complex component 8	1q42.2	1	gene with protein product	protein-coding gene	149371
SPRTN	1	1	SprT-like N-terminal domain	1q42.2	1	gene with protein product	protein-coding gene	83932
EGLN1	1	1	egl-9 family hypoxia inducible factor 1	1q42.2	1	gene with protein product	protein-coding gene	54583
TSNAX	1	NA	translin associated factor X	1q42.2	1	gene with protein product	protein-coding gene	7257
DISC1	1	1	DISC1 scaffold protein	1q42.2	1	gene with protein product	protein-coding gene	27185
SIPA1L2	1	1	signal induced proliferation associated 1 like 2	1q42.2	1	gene with protein product	protein-coding gene	57568
SLC35F3	1	NA	solute carrier family 35 member F3	1q42.2	1	gene with protein product	protein-coding gene	148641
RP5-827C21.6	1	NA	NA	NA	NA	NA	NA	NA
COA6	1	1	cytochrome c oxidase assembly factor 6	1q42.2	1	gene with protein product	protein-coding gene	388753
TARBP1	1	1	TAR (HIV-1) RNA binding protein 1	1q42.2	1	gene with protein product	protein-coding gene	6894
RP5-855F14.1	1	1	NA	NA	NA	NA	NA	NA
IRF2BP2	1	1	interferon regulatory factor 2 binding protein 2	1q42.3	1	gene with protein product	protein-coding gene	359948
RP4-781K5.4	1	NA	NA	NA	NA	NA	NA	NA
LINC01132	1	NA	long intergenic non-protein coding RNA 1132	1q42.3	1	RNA, long non-coding	non-coding RNA	100506810
TOMM20	1	1	translocase of outer mitochondrial membrane 20	1q42.3	1	gene with protein product	protein-coding gene	9804
RBM34	1	1	RNA binding motif protein 34	1q42.3	1	gene with protein product	protein-coding gene	23029
ARID4B	1	1	AT-rich interaction domain 4B	1q42.3	1	gene with protein product	protein-coding gene	51742
GGPS1	1	1	geranylgeranyl diphosphate synthase 1	1q42.3	1	gene with protein product	protein-coding gene	9453
TBCE	1	1	tubulin folding cofactor E	1q42.3	1	gene with protein product	protein-coding gene	6905
B3GALNT2	1	1	beta-1,3-N-acetylgalactosaminyltransferase 2	1q42.3	1	gene with protein product	protein-coding gene	148789
GNG4	1	1	G protein subunit gamma 4	1q42.3	1	gene with protein product	protein-coding gene	2786
LYST	1	1	lysosomal trafficking regulator	1q42.3	1	gene with protein product	protein-coding gene	1130
NID1	1	NA	nidogen 1	1q42.3	1	gene with protein product	protein-coding gene	4811
GPR137B	1	1	G protein-coupled receptor 137B	1q42.3	1	gene with protein product	protein-coding gene	7107
ERO1LB	1	1	NA	NA	NA	NA	NA	NA
EDARADD	1	1	EDAR associated death domain	1q42.3-q43	1	gene with protein product	protein-coding gene	128178
RYR2	1	1	ryanodine receptor 2	1q43	1	gene with protein product	protein-coding gene	6262
ZP4	1	NA	zona pellucida glycoprotein 4	1q43	1	gene with protein product	protein-coding gene	57829
LINC01139	1	1	long intergenic non-protein coding RNA 1139	1q43	1	RNA, long non-coding	non-coding RNA	339535
CHRM3	1	2	cholinergic receptor muscarinic 3	1q43	1	gene with protein product	protein-coding gene	1131
FMN2	1	2	formin 2	1q43	1	gene with protein product	protein-coding gene	56776
GREM2	1	NA	gremlin 2, DAN family BMP antagonist	1q43	1	gene with protein product	protein-coding gene	64388
RGS7	1	9	regulator of G protein signaling 7	1q43	1	gene with protein product	protein-coding gene	6000
CEP170	1	1	centrosomal protein 170	1q43	1	gene with protein product	protein-coding gene	9859
SDCCAG8	1	1	SHH signaling and ciliogenesis regulator SDCCAG8	1q43-q44	1	gene with protein product	protein-coding gene	10806
AKT3	1	1	AKT serine/threonine kinase 3	1q43-q44	1	gene with protein product	protein-coding gene	10000
FABP7P1	1	1	fatty acid binding protein 7 pseudogene 1	1q44	1	pseudogene	pseudogene	100506953
ZBTB18	1	2	zinc finger and BTB domain containing 18	1q44	1	gene with protein product	protein-coding gene	10472
ADSS	1	2	NA	NA	NA	NA	NA	NA
C1orf101	1	2	NA	NA	NA	NA	NA	NA
DESI2	1	2	desumoylating isopeptidase 2	1q44	1	gene with protein product	protein-coding gene	51029
TFB2M	1	1	transcription factor B2, mitochondrial	1q44	1	gene with protein product	protein-coding gene	64216
CNST	1	NA	consortin, connexin sorting protein	1q44	1	gene with protein product	protein-coding gene	163882
SCCPDH	1	NA	saccharopine dehydrogenase (putative)	1q44	1	gene with protein product	protein-coding gene	51097
KIF28P	1	1	kinesin family member 28, pseudogene	1q44	1	pseudogene	pseudogene	100130097
SH3YL1	1	1	SH3 and SYLF domain containing 1	2p25.3	2	gene with protein product	protein-coding gene	26751
ACP1	1	1	acid phosphatase 1	2p25.3	2	gene with protein product	protein-coding gene	52
TMEM18	1	1	transmembrane protein 18	2p25.3	2	gene with protein product	protein-coding gene	129787
AC092159.2	1	1	NA	NA	NA	NA	NA	NA
RP13-539J13.1	1	1	NA	NA	NA	NA	NA	NA
AC116609.2	1	NA	NA	NA	NA	NA	NA	NA
LINC01115	1	1	long intergenic non-protein coding RNA 1115	2p25.3	2	RNA, long non-coding	non-coding RNA	339822
SNTG2	1	NA	syntrophin gamma 2	2p25.3	2	gene with protein product	protein-coding gene	54221
MYT1L	1	1	myelin transcription factor 1 like	2p25.3	2	gene with protein product	protein-coding gene	23040
LINC00487	1	2	long intergenic non-protein coding RNA 487	2p25.2	2	RNA, long non-coding	non-coding RNA	400941
CMPK2	1	NA	cytidine/uridine monophosphate kinase 2	2p25.2	2	gene with protein product	protein-coding gene	129607
RNF144A	1	2	ring finger protein 144A	2p25.1	2	gene with protein product	protein-coding gene	9781
LINC00299	1	NA	long intergenic non-protein coding RNA 299	2p25.1	2	RNA, long non-coding	non-coding RNA	339789
ID2	1	1	inhibitor of DNA binding 2	2p25.1	2	gene with protein product	protein-coding gene	3398
RP11-434B12.1	1	1	NA	NA	NA	NA	NA	NA
KIDINS220	1	1	kinase D interacting substrate 220	2p25.1	2	gene with protein product	protein-coding gene	57498
HPCAL1	1	3	hippocalcin like 1	2p25.1	2	gene with protein product	protein-coding gene	3241
ODC1	1	3	ornithine decarboxylase 1	2p25.1	2	gene with protein product	protein-coding gene	4953
NOL10	1	3	nucleolar protein 10	2p25.1	2	gene with protein product	protein-coding gene	79954
ATP6V1C2	1	1	ATPase H+ transporting V1 subunit C2	2p25.1	2	gene with protein product	protein-coding gene	245973
GREB1	1	NA	growth regulating estrogen receptor binding 1	2p25.1	2	gene with protein product	protein-coding gene	9687
NTSR2	1	1	neurotensin receptor 2	2p25.1	2	gene with protein product	protein-coding gene	23620
LPIN1	1	NA	lipin 1	2p25.1	2	gene with protein product	protein-coding gene	23175
FAM84A	1	1	NA	NA	NA	NA	NA	NA
NBAS	1	1	NBAS subunit of NRZ tethering complex	2p24.3	2	gene with protein product	protein-coding gene	51594
TTC32	1	1	tetratricopeptide repeat domain 32	2p24.1	2	gene with protein product	protein-coding gene	130502
WDR35	1	1	WD repeat domain 35	2p24.1	2	gene with protein product	protein-coding gene	57539
MATN3	1	1	matrilin 3	2p24.1	2	gene with protein product	protein-coding gene	4148
LAPTM4A	1	NA	lysosomal protein transmembrane 4 alpha	2p24.1	2	gene with protein product	protein-coding gene	9741
SDC1	1	1	syndecan 1	2p24.1	2	gene with protein product	protein-coding gene	6382
PUM2	1	1	pumilio RNA binding family member 2	2p24.1	2	gene with protein product	protein-coding gene	23369
RHOB	1	1	ras homolog family member B	2p24.1	2	gene with protein product	protein-coding gene	388
HS1BP3	1	1	HCLS1 binding protein 3	2p24.1	2	gene with protein product	protein-coding gene	64342
GDF7	1	1	growth differentiation factor 7	2p24.1	2	gene with protein product	protein-coding gene	151449
C2orf43	1	1	NA	NA	NA	NA	NA	NA
APOB	1	1	apolipoprotein B	2p24.1	2	gene with protein product	protein-coding gene	338
TDRD15	1	1	tudor domain containing 15	2p24.1	2	gene with protein product	protein-coding gene	100129278
KLHL29	1	1	kelch like family member 29	2p24.1	2	gene with protein product	protein-coding gene	114818
PLB1	1	NA	phospholipase B1	2p23.2	2	gene with protein product	protein-coding gene	151056
PPP1CB	1	1	protein phosphatase 1 catalytic subunit beta	2p23.2	2	gene with protein product	protein-coding gene	5500
SPDYA	1	1	speedy/RINGO cell cycle regulator family member A	2p23.2	2	gene with protein product	protein-coding gene	245711
TRMT61B	1	1	tRNA methyltransferase 61B	2p23.2	2	gene with protein product	protein-coding gene	55006
WDR43	1	1	WD repeat domain 43	2p23.2	2	gene with protein product	protein-coding gene	23160
FAM179A	1	1	NA	NA	NA	NA	NA	NA
C2orf71	1	NA	NA	NA	NA	NA	NA	NA
CLIP4	1	NA	CAP-Gly domain containing linker protein family member 4	2p23.2	2	gene with protein product	protein-coding gene	79745
ALK	1	1	ALK receptor tyrosine kinase	2p23.2-p23.1	2	gene with protein product	protein-coding gene	238
LBH	1	1	LBH regulator of WNT signaling pathway	2p23.1	2	gene with protein product	protein-coding gene	81606
LCLAT1	1	1	lysocardiolipin acyltransferase 1	2p23.1	2	gene with protein product	protein-coding gene	253558
GALNT14	1	10	polypeptide N-acetylgalactosaminyltransferase 14	2p23.1	2	gene with protein product	protein-coding gene	79623
CAPN14	1	10	calpain 14	2p23.1	2	gene with protein product	protein-coding gene	440854
EHD3	1	10	EH domain containing 3	2p23.1	2	gene with protein product	protein-coding gene	30845
XDH	1	10	xanthine dehydrogenase	2p23.1	2	gene with protein product	protein-coding gene	7498
SRD5A2	1	NA	steroid 5 alpha-reductase 2	2p23.1	2	gene with protein product	protein-coding gene	6716
MEMO1	1	10	mediator of cell motility 1	2p22.3	2	gene with protein product	protein-coding gene	51072
DPY30	1	10	dpy-30 histone methyltransferase complex regulatory subunit	2p22.3	2	gene with protein product	protein-coding gene	84661
SPAST	1	10	spastin	2p22.3	2	gene with protein product	protein-coding gene	6683
SLC30A6	1	NA	solute carrier family 30 member 6	2p22.3	2	gene with protein product	protein-coding gene	55676
NLRC4	1	NA	NLR family CARD domain containing 4	2p22.3	2	gene with protein product	protein-coding gene	58484
YIPF4	1	1	Yip1 domain family member 4	2p22.3	2	gene with protein product	protein-coding gene	84272
BIRC6	1	1	baculoviral IAP repeat containing 6	2p22.3	2	gene with protein product	protein-coding gene	57448
TTC27	1	1	tetratricopeptide repeat domain 27	2p22.3	2	gene with protein product	protein-coding gene	55622
LINC00486	1	1	long intergenic non-protein coding RNA 486	2p22.3	2	RNA, long non-coding	non-coding RNA	285045
LTBP1	1	NA	latent transforming growth factor beta binding protein 1	2p22.3	2	gene with protein product	protein-coding gene	4052
SLC8A1	1	1	solute carrier family 8 member A1	2p22.1	2	gene with protein product	protein-coding gene	6546
OXER1	1	1	oxoeicosanoid receptor 1	2p21	2	gene with protein product	protein-coding gene	165140
HAAO	1	1	3-hydroxyanthranilate 3,4-dioxygenase	2p21	2	gene with protein product	protein-coding gene	23498
FTOP1	1	1	FTO pseudogene 1	2p21	2	pseudogene	pseudogene	100874223
SRBD1	1	1	S1 RNA binding domain 1	2p21	2	gene with protein product	protein-coding gene	55133
PRKCE	1	1	protein kinase C epsilon	2p21	2	gene with protein product	protein-coding gene	5581
TMEM247	1	1	transmembrane protein 247	2p21	2	gene with protein product	protein-coding gene	388946
ATP6V1E2	1	1	ATPase H+ transporting V1 subunit E2	2p21	2	gene with protein product	protein-coding gene	90423
RHOQ	1	1	ras homolog family member Q	2p21	2	gene with protein product	protein-coding gene	23433
CRIPT	1	1	CXXC repeat containing interactor of PDZ3 domain	2p21	2	gene with protein product	protein-coding gene	9419
SOCS5	1	1	suppressor of cytokine signaling 5	2p21	2	gene with protein product	protein-coding gene	9655
LINC01119	1	1	long intergenic non-protein coding RNA 1119	2p21	2	RNA, long non-coding	non-coding RNA	100134259
MCFD2	1	1	multiple coagulation factor deficiency 2, ER cargo receptor complex subunit	2p21	2	gene with protein product	protein-coding gene	90411
TTC7A	1	NA	tetratricopeptide repeat domain 7A	2p21	2	gene with protein product	protein-coding gene	57217
C2orf61	1	1	NA	NA	NA	NA	NA	NA
CALM2	1	1	calmodulin 2	2p21	2	gene with protein product	protein-coding gene	805
AC073283.4	1	NA	NA	NA	NA	NA	NA	NA
EPCAM	1	1	epithelial cell adhesion molecule	2p21	2	gene with protein product	protein-coding gene	4072
MSH2	1	1	mutS homolog 2	2p21-p16.3	2	gene with protein product	protein-coding gene	4436
KCNK12	1	1	potassium two pore domain channel subfamily K member 12	2p16.3	2	gene with protein product	protein-coding gene	56660
MSH6	1	1	mutS homolog 6	2p16.3	2	gene with protein product	protein-coding gene	2956
FBXO11	1	1	F-box protein 11	2p16.3	2	gene with protein product	protein-coding gene	80204
FOXN2	1	1	forkhead box N2	2p16.3	2	gene with protein product	protein-coding gene	3344
PPP1R21	1	1	protein phosphatase 1 regulatory subunit 21	2p16.3	2	gene with protein product	protein-coding gene	129285
STON1-GTF2A1L	1	NA	STON1-GTF2A1L readthrough	2p16.3	2	readthrough	other	286749
STON1	1	1	stonin 1	2p16.3	2	gene with protein product	protein-coding gene	11037
TPT1P11	1	1	tumor protein, translationally-controlled 1 pseudogene 11	2p16.3	2	pseudogene	pseudogene	102724868
GTF2A1L	1	1	general transcription factor IIA subunit 1 like	2p16.3	2	gene with protein product	protein-coding gene	11036
FSHR	1	1	follicle stimulating hormone receptor	2p16.3	2	gene with protein product	protein-coding gene	2492
NRXN1	1	1	neurexin 1	2p16.3	2	gene with protein product	protein-coding gene	9378
GPR75-ASB3	1	NA	GPR75-ASB3 readthrough	2p16.2	2	readthrough	other	100302652
ASB3	1	1	ankyrin repeat and SOCS box containing 3	2p16.2	2	gene with protein product	protein-coding gene	51130
CHAC2	1	1	ChaC glutathione specific gamma-glutamylcyclotransferase 2	2p16.2	2	gene with protein product	protein-coding gene	494143
ERLEC1	1	1	endoplasmic reticulum lectin 1	2p16.2	2	gene with protein product	protein-coding gene	27248
GPR75	1	1	G protein-coupled receptor 75	2p16.2	2	gene with protein product	protein-coding gene	10936
PSME4	1	1	proteasome activator subunit 4	2p16.2	2	gene with protein product	protein-coding gene	23198
ACYP2	1	1	acylphosphatase 2	2p16.2	2	gene with protein product	protein-coding gene	98
HMGB1P31	1	1	high mobility group box 1 pseudogene 31	2p16.2	2	pseudogene	pseudogene	100873894
TSPYL6	1	1	TSPY like 6	2p16.2	2	gene with protein product	protein-coding gene	388951
SPTBN1	1	1	spectrin beta, non-erythrocytic 1	2p16.2	2	gene with protein product	protein-coding gene	6711
EML6	1	1	EMAP like 6	2p16.1	2	gene with protein product	protein-coding gene	400954
RTN4	1	1	reticulon 4	2p16.1	2	gene with protein product	protein-coding gene	57142
CLHC1	1	1	clathrin heavy chain linker domain containing 1	2p16.1	2	gene with protein product	protein-coding gene	130162
RPS27A	1	1	ribosomal protein S27a	2p16.1	2	gene with protein product	protein-coding gene	6233
MTIF2	1	1	mitochondrial translational initiation factor 2	2p16.1	2	gene with protein product	protein-coding gene	4528
CCDC88A	1	1	coiled-coil domain containing 88A	2p16.1	2	gene with protein product	protein-coding gene	55704
CCDC104	1	1	NA	NA	NA	NA	NA	NA
RP11-554J4.1	1	NA	NA	NA	NA	NA	NA	NA
PNPT1	1	NA	polyribonucleotide nucleotidyltransferase 1	2p16.1	2	gene with protein product	protein-coding gene	87178
EFEMP1	1	1	EGF containing fibulin extracellular matrix protein 1	2p16.1	2	gene with protein product	protein-coding gene	2202
VRK2	1	1	VRK serine/threonine kinase 2	2p16.1	2	gene with protein product	protein-coding gene	7444
FANCL	1	1	FA complementation group L	2p16.1	2	gene with protein product	protein-coding gene	55120
MEIS1	1	1	Meis homeobox 1	2p14	2	gene with protein product	protein-coding gene	4211
BMP10	1	1	bone morphogenetic protein 10	2p13.3	2	gene with protein product	protein-coding gene	27302
GKN1	1	1	gastrokine 1	2p13.3	2	gene with protein product	protein-coding gene	56287
ANTXR1	1	1	ANTXR cell adhesion molecule 1	2p13.3	2	gene with protein product	protein-coding gene	84168
GFPT1	1	1	glutamine--fructose-6-phosphate transaminase 1	2p13.3	2	gene with protein product	protein-coding gene	2673
AAK1	1	1	AP2 associated kinase 1	2p13.3	2	gene with protein product	protein-coding gene	22848
ANXA4	1	1	annexin A4	2p13.3	2	gene with protein product	protein-coding gene	307
GMCL1	1	NA	germ cell-less 1, spermatogenesis associated	2p13.3	2	gene with protein product	protein-coding gene	64395
SNRNP27	1	1	small nuclear ribonucleoprotein U4/U6.U5 subunit 27	2p13.3	2	gene with protein product	protein-coding gene	11017
MXD1	1	1	MAX dimerization protein 1	2p13.3	2	gene with protein product	protein-coding gene	4084
ASPRV1	1	NA	aspartic peptidase retroviral like 1	2p13.3	2	gene with protein product	protein-coding gene	151516
PCBP1	1	1	poly(rC) binding protein 1	2p13.3	2	gene with protein product	protein-coding gene	5093
C2orf42	1	1	chromosome 2 open reading frame 42	2p13.3	2	gene with protein product	protein-coding gene	54980
TIA1	1	1	TIA1 cytotoxic granule associated RNA binding protein	2p13.3	2	gene with protein product	protein-coding gene	7072
PCYOX1	1	1	prenylcysteine oxidase 1	2p13.3	2	gene with protein product	protein-coding gene	51449
SNRPG	1	1	small nuclear ribonucleoprotein polypeptide G	2p13.3	2	gene with protein product	protein-coding gene	6637
FAM136A	1	1	family with sequence similarity 136 member A	2p13.3	2	gene with protein product	protein-coding gene	84908
TGFA	1	1	transforming growth factor alpha	2p13.3	2	gene with protein product	protein-coding gene	7039
SFXN5	1	1	sideroflexin 5	2p13.2	2	gene with protein product	protein-coding gene	94097
RAB11FIP5	1	1	RAB11 family interacting protein 5	2p13.2	2	gene with protein product	protein-coding gene	26056
NOTO	1	1	notochord homeobox	2p13.2	2	gene with protein product	protein-coding gene	344022
SMYD5	1	1	SMYD family member 5	2p13.2	2	gene with protein product	protein-coding gene	10322
PRADC1	1	1	protease associated domain containing 1	2p13.2	2	gene with protein product	protein-coding gene	84279
CCT7	1	1	chaperonin containing TCP1 subunit 7	2p13.2	2	gene with protein product	protein-coding gene	10574
FBXO41	1	1	F-box protein 41	2p13.2	2	gene with protein product	protein-coding gene	150726
EGR4	1	1	early growth response 4	2p13.2	2	gene with protein product	protein-coding gene	1961
ALMS1	1	1	ALMS1 centrosome and basal body associated protein	2p13.1	2	gene with protein product	protein-coding gene	7840
NAT8	1	NA	N-acetyltransferase 8 (putative)	2p13.1	2	gene with protein product	protein-coding gene	9027
ALMS1P	1	NA	NA	NA	NA	NA	NA	NA
TPRKB	1	1	TP53RK binding protein	2p13.1	2	gene with protein product	protein-coding gene	51002
DUSP11	1	1	dual specificity phosphatase 11	2p13.1	2	gene with protein product	protein-coding gene	8446
C2orf78	1	NA	chromosome 2 open reading frame 78	2p13.1	2	gene with protein product	protein-coding gene	388960
STAMBP	1	1	STAM binding protein	2p13.1	2	gene with protein product	protein-coding gene	10617
DGUOK	1	1	deoxyguanosine kinase	2p13.1	2	gene with protein product	protein-coding gene	1716
TET3	1	1	tet methylcytosine dioxygenase 3	2p13.1	2	gene with protein product	protein-coding gene	200424
MGC10955	1	NA	NA	NA	NA	NA	NA	NA
BOLA3	1	1	bolA family member 3	2p13.1	2	gene with protein product	protein-coding gene	388962
BOLA3-AS1	1	1	BOLA3 divergent transcript	2p13.1	2	RNA, long non-coding	non-coding RNA	100507171
MOB1A	1	1	MOB kinase activator 1A	2p13.1	2	gene with protein product	protein-coding gene	55233
MTHFD2	1	1	methylenetetrahydrofolate dehydrogenase (NADP+ dependent) 2, methenyltetrahydrofolate cyclohydrolase	2p13.1	2	gene with protein product	protein-coding gene	10797
SLC4A5	1	1	solute carrier family 4 member 5	2p13.1	2	gene with protein product	protein-coding gene	57835
DCTN1	1	1	dynactin subunit 1	2p13.1	2	gene with protein product	protein-coding gene	1639
C2orf81	1	1	chromosome 2 open reading frame 81	2p13.1	2	gene with protein product	protein-coding gene	388963
WDR54	1	1	WD repeat domain 54	2p13.1	2	gene with protein product	protein-coding gene	84058
RTKN	1	1	rhotekin	2p13.1	2	gene with protein product	protein-coding gene	6242
INO80B	1	1	INO80 complex subunit B	2p13.1	2	gene with protein product	protein-coding gene	83444
WBP1	1	1	WW domain binding protein 1	2p13.1	2	gene with protein product	protein-coding gene	23559
MOGS	1	1	mannosyl-oligosaccharide glucosidase	2p13.1	2	gene with protein product	protein-coding gene	7841
MRPL53	1	1	mitochondrial ribosomal protein L53	2p13.1	2	gene with protein product	protein-coding gene	116540
CCDC142	1	1	coiled-coil domain containing 142	2p13.1	2	gene with protein product	protein-coding gene	84865
TTC31	1	1	tetratricopeptide repeat domain 31	2p13.1	2	gene with protein product	protein-coding gene	64427
LBX2	1	1	ladybird homeobox 2	2p13.1	2	gene with protein product	protein-coding gene	85474
PCGF1	1	1	polycomb group ring finger 1	2p13.1	2	gene with protein product	protein-coding gene	84759
TLX2	1	1	T cell leukemia homeobox 2	2p13.1	2	gene with protein product	protein-coding gene	3196
DQX1	1	1	DEAQ-box RNA dependent ATPase 1	2p13.1	2	gene with protein product	protein-coding gene	165545
AUP1	1	1	AUP1 lipid droplet regulating VLDL assembly factor	2p13.1	2	gene with protein product	protein-coding gene	550
HTRA2	1	1	HtrA serine peptidase 2	2p13.1	2	gene with protein product	protein-coding gene	27429
LOXL3	1	1	lysyl oxidase like 3	2p13.1	2	gene with protein product	protein-coding gene	84695
DOK1	1	1	docking protein 1	2p13.1	2	gene with protein product	protein-coding gene	1796
M1AP	1	1	meiosis 1 associated protein	2p13.1	2	gene with protein product	protein-coding gene	130951
SEMA4F	1	1	ssemaphorin 4F	2p13.1	2	gene with protein product	protein-coding gene	10505
HK2	1	NA	hexokinase 2	2p12	2	gene with protein product	protein-coding gene	3099
AC104135.3	1	NA	NA	NA	NA	NA	NA	NA
AC104135.2	1	NA	NA	NA	NA	NA	NA	NA
AC104135.4	1	NA	NA	NA	NA	NA	NA	NA
POLE4	1	1	DNA polymerase epsilon 4, accessory subunit	2p12	2	gene with protein product	protein-coding gene	56655
AC007099.2	1	1	NA	NA	NA	NA	NA	NA
MRPL19	1	1	mitochondrial ribosomal protein L19	2p12	2	gene with protein product	protein-coding gene	9801
GCFC2	1	1	GC-rich sequence DNA-binding factor 2	2p12	2	gene with protein product	protein-coding gene	6936
LRRTM4	1	1	leucine rich repeat transmembrane neuronal 4	2p12	2	gene with protein product	protein-coding gene	80059
REG3G	1	2	regenerating family member 3 gamma	2p12	2	gene with protein product	protein-coding gene	130120
REG1B	1	NA	regenerating family member 1 beta	2p12	2	gene with protein product	protein-coding gene	5968
CTNNA2	1	1	catenin alpha 2	2p12	2	gene with protein product	protein-coding gene	1496
LRRTM1	1	2	leucine rich repeat transmembrane neuronal 1	2p12	2	gene with protein product	protein-coding gene	347730
KDM3A	1	1	lysine demethylase 3A	2p11.2	2	gene with protein product	protein-coding gene	55818
CHMP3	1	1	charged multivesicular body protein 3	2p11.2	2	gene with protein product	protein-coding gene	51652
RNF103	1	1	ring finger protein 103	2p11.2	2	gene with protein product	protein-coding gene	7844
RMND5A	1	1	required for meiotic nuclear division 5 homolog A	2p11.2	2	gene with protein product	protein-coding gene	64795
CD8A	1	NA	CD8a molecule	2p11.2	2	gene with protein product	protein-coding gene	925
CD8B	1	1	CD8b molecule	2p11.2	2	gene with protein product	protein-coding gene	926
RGPD1	1	1	RANBP2 like and GRIP domain containing 1	2p11.2	2	gene with protein product	protein-coding gene	400966
PLGLB1	1	NA	plasminogen like B1	2p11.2	2	gene with protein product	protein-coding gene	5343
KRCC1	1	1	lysine rich coiled-coil 1	2p11.2	2	gene with protein product	protein-coding gene	51315
SMYD1	1	1	SET and MYND domain containing 1	2p11.2	2	gene with protein product	protein-coding gene	150572
FABP1	1	1	fatty acid binding protein 1	2p11.2	2	gene with protein product	protein-coding gene	2168
THNSL2	1	1	threonine synthase like 2	2p11.2	2	gene with protein product	protein-coding gene	55258
TEX37	1	1	testis expressed 37	2p11.2	2	gene with protein product	protein-coding gene	200523
EIF2AK3	1	1	eukaryotic translation initiation factor 2 alpha kinase 3	2p11.2	2	gene with protein product	protein-coding gene	9451
RPIA	1	1	ribose 5-phosphate isomerase A	2p11.2	2	gene with protein product	protein-coding gene	22934
CYP4F32P	1	NA	cytochrome P450 family 4 subfamily F member 32, pseudogene	2q11.1	2	pseudogene	pseudogene	107133497
MAL	1	1	mal, T cell differentiation protein	2q11.1	2	gene with protein product	protein-coding gene	4118
MRPS5	1	1	mitochondrial ribosomal protein S5	2q11.1	2	gene with protein product	protein-coding gene	64969
ZNF514	1	1	zinc finger protein 514	2q11.1	2	gene with protein product	protein-coding gene	84874
ZNF2	1	1	zinc finger protein 2	2q11.1	2	gene with protein product	protein-coding gene	7549
PROM2	1	1	prominin 2	2q11.1	2	gene with protein product	protein-coding gene	150696
KCNIP3	1	1	potassium voltage-gated channel interacting protein 3	2q11.1	2	gene with protein product	protein-coding gene	30818
FAHD2A	1	1	fumarylacetoacetate hydrolase domain containing 2A	2q11.1	2	gene with protein product	protein-coding gene	51011
LINC00342	1	1	long intergenic non-protein coding RNA 342	2q11.1	2	RNA, long non-coding	non-coding RNA	150759
ANKRD36C	1	1	ankyrin repeat domain 36C	2q11.1	2	gene with protein product	protein-coding gene	400986
GPAT2	1	NA	glycerol-3-phosphate acyltransferase 2, mitochondrial	2q11.2	2	gene with protein product	protein-coding gene	150763
ADRA2B	1	NA	adrenoceptor alpha 2B	2q11.2	2	gene with protein product	protein-coding gene	151
ASTL	1	1	astacin like metalloendopeptidase	2q11.2	2	gene with protein product	protein-coding gene	431705
DUSP2	1	1	dual specificity phosphatase 2	2q11.2	2	gene with protein product	protein-coding gene	1844
STARD7	1	1	StAR related lipid transfer domain containing 7	2q11.2	2	gene with protein product	protein-coding gene	56910
TMEM127	1	1	transmembrane protein 127	2q11.2	2	gene with protein product	protein-coding gene	55654
CIAO1	1	1	cytosolic iron-sulfur assembly component 1	2q11.2	2	gene with protein product	protein-coding gene	9391
SNRNP200	1	1	small nuclear ribonucleoprotein U5 subunit 200	2q11.2	2	gene with protein product	protein-coding gene	23020
ITPRIPL1	1	1	ITPRIP like 1	2q11.2	2	gene with protein product	protein-coding gene	150771
NCAPH	1	1	non-SMC condensin I complex subunit H	2q11.2	2	gene with protein product	protein-coding gene	23397
NEURL3	1	1	neuralized E3 ubiquitin protein ligase 3	2q11.2	2	gene with protein product	protein-coding gene	93082
ARID5A	1	1	AT-rich interaction domain 5A	2q11.2	2	gene with protein product	protein-coding gene	10865
KANSL3	1	1	KAT8 regulatory NSL complex subunit 3	2q11.2	2	gene with protein product	protein-coding gene	55683
FER1L5	1	1	fer-1 like family member 5	2q11.2	2	gene with protein product	protein-coding gene	90342
LMAN2L	1	1	lectin, mannose binding 2 like	2q11.2	2	gene with protein product	protein-coding gene	81562
CNNM4	1	1	cyclin and CBS domain divalent metal cation transport mediator 4	2q11.2	2	gene with protein product	protein-coding gene	26504
CNNM3	1	1	cyclin and CBS domain divalent metal cation transport mediator 3	2q11.2	2	gene with protein product	protein-coding gene	26505
ANKRD39	1	1	ankyrin repeat domain 39	2q11.2	2	gene with protein product	protein-coding gene	51239
ANKRD23	1	1	ankyrin repeat domain 23	2q11.2	2	gene with protein product	protein-coding gene	200539
SEMA4C	1	1	semaphorin 4C	2q11.2	2	gene with protein product	protein-coding gene	54910
FAM178B	1	1	family with sequence similarity 178 member B	2q11.2	2	gene with protein product	protein-coding gene	51252
FAHD2B	1	1	fumarylacetoacetate hydrolase domain containing 2B	2q11.2	2	gene with protein product	protein-coding gene	151313
ANKRD36	1	1	ankyrin repeat domain 36	2q11.2	2	gene with protein product	protein-coding gene	375248
COX5B	1	1	cytochrome c oxidase subunit 5B	2q11.2	2	gene with protein product	protein-coding gene	1329
ACTR1B	1	1	actin related protein 1B	2q11.2	2	gene with protein product	protein-coding gene	10120
TMEM131	1	1	transmembrane protein 131	2q11.2	2	gene with protein product	protein-coding gene	23505
VWA3B	1	1	von Willebrand factor A domain containing 3B	2q11.2	2	gene with protein product	protein-coding gene	200403
CNGA3	1	1	cyclic nucleotide gated channel subunit alpha 3	2q11.2	2	gene with protein product	protein-coding gene	1261
INPP4A	1	NA	inositol polyphosphate-4-phosphatase type I A	2q11.2	2	gene with protein product	protein-coding gene	3631
COA5	1	1	cytochrome c oxidase assembly factor 5	2q11.2	2	gene with protein product	protein-coding gene	493753
UNC50	1	1	unc-50 inner nuclear membrane RNA binding protein	2q11.2	2	gene with protein product	protein-coding gene	25972
MGAT4A	1	1	alpha-1,3-mannosyl-glycoprotein 4-beta-N-acetylglucosaminyltransferase A	2q11.2	2	gene with protein product	protein-coding gene	11320
KIAA1211L	1	1	NA	NA	NA	NA	NA	NA
TSGA10	1	1	testis specific 10	2q11.2	2	gene with protein product	protein-coding gene	80705
C2orf15	1	1	chromosome 2 open reading frame 15	2q11.2	2	gene with protein product	protein-coding gene	150590
LIPT1	1	1	lipoyltransferase 1	2q11.2	2	gene with protein product	protein-coding gene	51601
MRPL30	1	1	mitochondrial ribosomal protein L30	2q11.2	2	gene with protein product	protein-coding gene	51263
MITD1	1	1	microtubule interacting and trafficking domain containing 1	2q11.2	2	gene with protein product	protein-coding gene	129531
LYG2	1	NA	lysozyme g2	2q11.2	2	gene with protein product	protein-coding gene	254773
LYG1	1	1	lysozyme g1	2q11.2	2	gene with protein product	protein-coding gene	129530
TXNDC9	1	NA	thioredoxin domain containing 9	2q11.2	2	gene with protein product	protein-coding gene	10190
EIF5B	1	1	eukaryotic translation initiation factor 5B	2q11.2	2	gene with protein product	protein-coding gene	9669
REV1	1	1	REV1 DNA directed polymerase	2q11.2	2	gene with protein product	protein-coding gene	51455
AFF3	1	1	AF4/FMR2 family member 3	2q11.2	2	gene with protein product	protein-coding gene	3899
LONRF2	1	1	LON peptidase N-terminal domain and ring finger 2	2q11.2	2	gene with protein product	protein-coding gene	164832
CHST10	1	1	carbohydrate sulfotransferase 10	2q11.2	2	gene with protein product	protein-coding gene	9486
PDCL3	1	1	phosducin like 3	2q11.2	2	gene with protein product	protein-coding gene	79031
IL1R1	1	1	interleukin 1 receptor type 1	2q11.2-q12.1	2	gene with protein product	protein-coding gene	3554
IL1RL2	1	1	interleukin 1 receptor like 2	2q12.1	2	gene with protein product	protein-coding gene	8808
IL1RL1	1	1	interleukin 1 receptor like 1	2q12.1	2	gene with protein product	protein-coding gene	9173
IL18R1	1	1	interleukin 18 receptor 1	2q12.1	2	gene with protein product	protein-coding gene	8809
IL18RAP	1	1	interleukin 18 receptor accessory protein	2q12.1	2	gene with protein product	protein-coding gene	8807
SLC9A4	1	1	solute carrier family 9 member A4	2q12.1	2	gene with protein product	protein-coding gene	389015
SLC9A2	1	1	solute carrier family 9 member A2	2q12.1	2	gene with protein product	protein-coding gene	6549
LINC01102	1	1	long intergenic non-protein coding RNA 1102	2q12.1	2	RNA, long non-coding	non-coding RNA	150568
LINC01103	1	1	long intergenic non-protein coding RNA 1103	2q12.1	2	RNA, long non-coding	non-coding RNA	101927360
POU3F3	1	1	POU class 3 homeobox 3	2q12.1	2	gene with protein product	protein-coding gene	5455
GPR45	1	1	G protein-coupled receptor 45	2q12.1	2	gene with protein product	protein-coding gene	11250
ZC3H8	1	1	zinc finger CCCH-type containing 8	2q14.1	2	gene with protein product	protein-coding gene	84524
ZC3H6	1	1	zinc finger CCCH-type containing 6	2q14.1	2	gene with protein product	protein-coding gene	376940
RGPD8	1	1	RANBP2 like and GRIP domain containing 8	2q14.1	2	gene with protein product	protein-coding gene	727851
TTL	1	NA	tubulin tyrosine ligase	2q14.1	2	gene with protein product	protein-coding gene	150465
POLR1B	1	1	RNA polymerase I subunit B	2q14.1	2	gene with protein product	protein-coding gene	84172
CHCHD5	1	1	coiled-coil-helix-coiled-coil-helix domain containing 5	2q14.1	2	gene with protein product	protein-coding gene	84269
AC079922.3	1	NA	NA	NA	NA	NA	NA	NA
SLC20A1	1	1	solute carrier family 20 member 1	2q14.1	2	gene with protein product	protein-coding gene	6574
IL1A	1	1	interleukin 1 alpha	2q14.1	2	gene with protein product	protein-coding gene	3552
IL1B	1	1	interleukin 1 beta	2q14.1	2	gene with protein product	protein-coding gene	3553
IL36A	1	1	interleukin 36 alpha	2q14.1	2	gene with protein product	protein-coding gene	27179
IL1F10	1	1	interleukin 1 family member 10	2q14.1	2	gene with protein product	protein-coding gene	84639
IL1RN	1	1	interleukin 1 receptor antagonist	2q14.1	2	gene with protein product	protein-coding gene	3557
PSD4	1	1	pleckstrin and Sec7 domain containing 4	2q14.1	2	gene with protein product	protein-coding gene	23550
PAX8	1	NA	paired box 8	2q14.1	2	gene with protein product	protein-coding gene	7849
CBWD2	1	NA	COBW domain containing 2	2q14.1	2	gene with protein product	protein-coding gene	150472
FOXD4L1	1	1	forkhead box D4 like 1	2q14.1	2	gene with protein product	protein-coding gene	200350
FAM138B	1	1	family with sequence similarity 138 member B	2q14.1	2	RNA, long non-coding	non-coding RNA	654412
RABL2A	1	1	RAB, member of RAS oncogene family like 2A	2q14.1	2	gene with protein product	protein-coding gene	11159
AC104653.1	1	NA	NA	NA	NA	NA	NA	NA
ACTR3	1	1	actin related protein 3	2q14.1	2	gene with protein product	protein-coding gene	10096
DPP10	1	1	dipeptidyl peptidase like 10	2q14.1	2	gene with protein product	protein-coding gene	57628
DPP10-AS1	1	NA	DPP10 antisense RNA 1	2q14.1	2	RNA, long non-coding	non-coding RNA	389023
AC009312.1	1	NA	NA	NA	NA	NA	NA	NA
DDX18	1	1	DEAD-box helicase 18	2q14.1	2	gene with protein product	protein-coding gene	8886
CCDC93	1	1	coiled-coil domain containing 93	2q14.1	2	gene with protein product	protein-coding gene	54520
INSIG2	1	1	insulin induced gene 2	2q14.1-q14.2	2	gene with protein product	protein-coding gene	51141
AMER3	1	1	APC membrane recruitment protein 3	2q21.1	2	gene with protein product	protein-coding gene	205147
AC133785.1	1	NA	NA	NA	NA	NA	NA	NA
ARHGEF4	1	1	Rho guanine nucleotide exchange factor 4	2q21.1	2	gene with protein product	protein-coding gene	50649
FAM168B	1	1	family with sequence similarity 168 member B	2q21.1	2	gene with protein product	protein-coding gene	130074
PLEKHB2	1	1	pleckstrin homology domain containing B2	2q21.1	2	gene with protein product	protein-coding gene	55041
AC073869.2	1	NA	NA	NA	NA	NA	NA	NA
AC073869.1	1	NA	NA	NA	NA	NA	NA	NA
MZT2A	1	1	mitotic spindle organizing protein 2A	2q21.1	2	gene with protein product	protein-coding gene	653784
TUBA3D	1	NA	tubulin alpha 3d	2q21.1	2	gene with protein product	protein-coding gene	113457
C2orf27A	1	1	chromosome 2 open reading frame 27A	2q21.2	2	RNA, long non-coding	non-coding RNA	29798
LYPD1	1	10	LY6/PLAUR domain containing 1	2q21.2	2	gene with protein product	protein-coding gene	116372
NCKAP5	1	NA	NCK associated protein 5	2q21.2	2	gene with protein product	protein-coding gene	344148
LRP1B	1	1	LDL receptor related protein 1B	2q22.1-q22.2	2	gene with protein product	protein-coding gene	53353
ACVR2A	1	5	activin A receptor type 2A	2q22.3-q23.1	2	gene with protein product	protein-coding gene	92
ORC4	1	5	origin recognition complex subunit 4	2q23.1	2	gene with protein product	protein-coding gene	5000
MBD5	1	5	methyl-CpG binding domain protein 5	2q23.2	2	gene with protein product	protein-coding gene	55777
ARL5A	1	2	ADP ribosylation factor like GTPase 5A	2q23.3	2	gene with protein product	protein-coding gene	26225
CACNB4	1	2	calcium voltage-gated channel auxiliary subunit beta 4	2q23.3	2	gene with protein product	protein-coding gene	785
STAM2	1	2	signal transducing adaptor molecule 2	2q23.3	2	gene with protein product	protein-coding gene	10254
FMNL2	1	1	formin like 2	2q23.3	2	gene with protein product	protein-coding gene	114793
PRPF40A	1	1	pre-mRNA processing factor 40 homolog A	2q23.3	2	gene with protein product	protein-coding gene	55660
ARL6IP6	1	1	ADP ribosylation factor like GTPase 6 interacting protein 6	2q23.3	2	gene with protein product	protein-coding gene	151188
GALNT13	1	1	polypeptide N-acetylgalactosaminyltransferase 13	2q23.3-q24.1	2	gene with protein product	protein-coding gene	114805
ERMN	1	1	ermin	2q24.1	2	gene with protein product	protein-coding gene	57471
CYTIP	1	1	cytohesin 1 interacting protein	2q24.1	2	gene with protein product	protein-coding gene	9595
ACVR1C	1	1	activin A receptor type 1C	2q24.1	2	gene with protein product	protein-coding gene	130399
ACVR1	1	1	activin A receptor type 1	2q24.1	2	gene with protein product	protein-coding gene	90
UPP2	1	1	uridine phosphorylase 2	2q24.1	2	gene with protein product	protein-coding gene	151531
CCDC148	1	1	coiled-coil domain containing 148	2q24.1	2	gene with protein product	protein-coding gene	130940
PKP4	1	1	plakophilin 4	2q24.1	2	gene with protein product	protein-coding gene	8502
GRB14	1	NA	growth factor receptor bound protein 14	2q24.3	2	gene with protein product	protein-coding gene	2888
COBLL1	1	1	cordon-bleu WH2 repeat protein like 1	2q24.3	2	gene with protein product	protein-coding gene	22837
SCN3A	1	1	sodium voltage-gated channel alpha subunit 3	2q24.3	2	gene with protein product	protein-coding gene	6328
SCN2A	1	1	sodium voltage-gated channel alpha subunit 2	2q24.3	2	gene with protein product	protein-coding gene	6326
CSRNP3	1	1	cysteine and serine rich nuclear protein 3	2q24.3	2	gene with protein product	protein-coding gene	80034
GALNT3	1	1	polypeptide N-acetylgalactosaminyltransferase 3	2q24.3	2	gene with protein product	protein-coding gene	2591
TTC21B	1	1	tetratricopeptide repeat domain 21B	2q24.3	2	gene with protein product	protein-coding gene	79809
SCN1A	1	1	sodium voltage-gated channel alpha subunit 1	2q24.3	2	gene with protein product	protein-coding gene	6323
SCN9A	1	1	sodium voltage-gated channel alpha subunit 9	2q24.3	2	gene with protein product	protein-coding gene	6335
XIRP2	1	1	xin actin binding repeat containing 2	2q24.3	2	gene with protein product	protein-coding gene	129446
CERS6	1	8	ceramide synthase 6	2q24.3	2	gene with protein product	protein-coding gene	253782
FASTKD1	1	8	FAST kinase domains 1	2q31.1	2	gene with protein product	protein-coding gene	79675
PPIG	1	8	peptidylprolyl isomerase G	2q31.1	2	gene with protein product	protein-coding gene	9360
PHOSPHO2	1	8	phosphatase, orphan 2	2q31.1	2	gene with protein product	protein-coding gene	493911
KLHL23	1	8	kelch like family member 23	2q31.1	2	gene with protein product	protein-coding gene	151230
SSB	1	8	small RNA binding exonuclease protection factor La	2q31.1	2	gene with protein product	protein-coding gene	6741
METTL5	1	8	methyltransferase like 5	2q31.1	2	gene with protein product	protein-coding gene	29081
UBR3	1	NA	ubiquitin protein ligase E3 component n-recognin 3	2q31.1	2	gene with protein product	protein-coding gene	130507
DCAF17	1	NA	DDB1 and CUL4 associated factor 17	2q31.1	2	gene with protein product	protein-coding gene	80067
CYBRD1	1	1	cytochrome b reductase 1	2q31.1	2	gene with protein product	protein-coding gene	79901
DYNC1I2	1	1	dynein cytoplasmic 1 intermediate chain 2	2q31.1	2	gene with protein product	protein-coding gene	1781
SLC25A12	1	1	solute carrier family 25 member 12	2q31.1	2	gene with protein product	protein-coding gene	8604
HAT1	1	1	histone acetyltransferase 1	2q31.1	2	gene with protein product	protein-coding gene	8520
METAP1D	1	1	methionyl aminopeptidase type 1D, mitochondrial	2q31.1	2	gene with protein product	protein-coding gene	254042
DLX1	1	1	distal-less homeobox 1	2q31.1	2	gene with protein product	protein-coding gene	1745
DLX2	1	1	distal-less homeobox 2	2q31.1	2	gene with protein product	protein-coding gene	1746
PDK1	1	NA	pyruvate dehydrogenase kinase 1	2q31.1	2	gene with protein product	protein-coding gene	5163
RAPGEF4-AS1	1	NA	RAPGEF4 antisense RNA 1	2q31.1	2	RNA, long non-coding	non-coding RNA	91149
CHRNA1	1	1	cholinergic receptor nicotinic alpha 1 subunit	2q31.1	2	gene with protein product	protein-coding gene	1134
CHN1	1	1	chimerin 1	2q31.1	2	gene with protein product	protein-coding gene	1123
ATF2	1	1	activating transcription factor 2	2q31.1	2	gene with protein product	protein-coding gene	1386
ATP5G3	1	NA	NA	NA	NA	NA	NA	NA
KIAA1715	1	1	NA	NA	NA	NA	NA	NA
EVX2	1	1	even-skipped homeobox 2	2q31.1	2	gene with protein product	protein-coding gene	344191
HOXD9	1	1	homeobox D9	2q31.1	2	gene with protein product	protein-coding gene	3235
HOXD8	1	1	homeobox D8	2q31.1	2	gene with protein product	protein-coding gene	3234
HOXD3	1	1	homeobox D3	2q31.1	2	gene with protein product	protein-coding gene	3232
HOXD4	1	1	homeobox D4	2q31.1	2	gene with protein product	protein-coding gene	3233
HOXD-AS1	1	NA	NA	NA	NA	NA	NA	NA
HOXD1	1	NA	homeobox D1	2q31.1	2	gene with protein product	protein-coding gene	3231
HNRNPA3	1	1	heterogeneous nuclear ribonucleoprotein A3	2q31.2	2	gene with protein product	protein-coding gene	220988
NFE2L2	1	1	nuclear factor, erythroid 2 like 2	2q31.2	2	gene with protein product	protein-coding gene	4780
AGPS	1	1	alkylglycerone phosphate synthase	2q31.2	2	gene with protein product	protein-coding gene	8540
PDE11A	1	1	phosphodiesterase 11A	2q31.2	2	gene with protein product	protein-coding gene	50940
RBM45	1	1	RNA binding motif protein 45	2q31.2	2	gene with protein product	protein-coding gene	129831
OSBPL6	1	1	oxysterol binding protein like 6	2q31.2	2	gene with protein product	protein-coding gene	114880
PRKRA	1	1	protein activator of interferon induced protein kinase EIF2AK2	2q31.2	2	gene with protein product	protein-coding gene	8575
DFNB59	1	1	NA	NA	NA	NA	NA	NA
PLEKHA3	1	1	pleckstrin homology domain containing A3	2q31.2	2	gene with protein product	protein-coding gene	65977
TTN	1	1	titin	2q31.2	2	gene with protein product	protein-coding gene	7273
CCDC141	1	1	coiled-coil domain containing 141	2q31.2	2	gene with protein product	protein-coding gene	285025
SESTD1	1	1	SEC14 and spectrin domain containing 1	2q31.2	2	gene with protein product	protein-coding gene	91404
ZNF804A	1	1	zinc finger protein 804A	2q32.1	2	gene with protein product	protein-coding gene	91752
RP11-410E4.1	1	1	NA	NA	NA	NA	NA	NA
ZC3H15	1	1	zinc finger CCCH-type containing 15	2q32.1	2	gene with protein product	protein-coding gene	55854
ITGAV	1	1	integrin subunit alpha V	2q32.1	2	gene with protein product	protein-coding gene	3685
FAM171B	1	1	family with sequence similarity 171 member B	2q32.1	2	gene with protein product	protein-coding gene	165215
ZSWIM2	1	1	zinc finger SWIM-type containing 2	2q32.1	2	gene with protein product	protein-coding gene	151112
CALCRL	1	1	calcitonin receptor like receptor	2q32.1	2	gene with protein product	protein-coding gene	10203
NABP1	1	1	nucleic acid binding protein 1	2q32.3	2	gene with protein product	protein-coding gene	64859
STK17B	1	1	serine/threonine kinase 17b	2q32.3	2	gene with protein product	protein-coding gene	9262
HECW2	1	1	HECT, C2 and WW domain containing E3 ubiquitin protein ligase 2	2q32.3	2	gene with protein product	protein-coding gene	57520
FTCDNL1	1	1	formiminotransferase cyclodeaminase N-terminal like	2q33.1	2	gene with protein product	protein-coding gene	348751
C2orf69	1	1	chromosome 2 open reading frame 69	2q33.1	2	gene with protein product	protein-coding gene	205327
TYW5	1	1	tRNA-yW synthesizing protein 5	2q33.1	2	gene with protein product	protein-coding gene	129450
C2orf47	1	1	NA	NA	NA	NA	NA	NA
SPATS2L	1	1	spermatogenesis associated serine rich 2 like	2q33.1	2	gene with protein product	protein-coding gene	26010
KCTD18	1	1	potassium channel tetramerization domain containing 18	2q33.1	2	gene with protein product	protein-coding gene	130535
SGOL2	1	NA	NA	NA	NA	NA	NA	NA
AOX1	1	1	aldehyde oxidase 1	2q33.1	2	gene with protein product	protein-coding gene	316
BZW1	1	1	basic leucine zipper and W2 domains 1	2q33.1	2	gene with protein product	protein-coding gene	9689
RP11-469M7.1	1	NA	NA	NA	NA	NA	NA	NA
CLK1	1	1	CDC like kinase 1	2q33.1	2	gene with protein product	protein-coding gene	1195
PPIL3	1	1	peptidylprolyl isomerase like 3	2q33.1	2	gene with protein product	protein-coding gene	53938
NIF3L1	1	1	NGG1 interacting factor 3 like 1	2q33.1	2	gene with protein product	protein-coding gene	60491
ORC2	1	NA	origin recognition complex subunit 2	2q33.1	2	gene with protein product	protein-coding gene	4999
FAM126B	1	NA	family with sequence similarity 126 member B	2q33.1	2	gene with protein product	protein-coding gene	285172
NDUFB3	1	1	NADH:ubiquinone oxidoreductase subunit B3	2q33.1	2	gene with protein product	protein-coding gene	4709
CFLAR	1	1	CASP8 and FADD like apoptosis regulator	2q33.1	2	gene with protein product	protein-coding gene	8837
AC007283.5	1	1	NA	NA	NA	NA	NA	NA
CASP10	1	1	caspase 10	2q33.1	2	gene with protein product	protein-coding gene	843
CASP8	1	1	caspase 8	2q33.1	2	gene with protein product	protein-coding gene	841
TRAK2	1	1	trafficking kinesin protein 2	2q33.1	2	gene with protein product	protein-coding gene	66008
STRADB	1	1	STE20 related adaptor beta	2q33.1	2	gene with protein product	protein-coding gene	55437
TMEM237	1	1	transmembrane protein 237	2q33.1	2	gene with protein product	protein-coding gene	65062
MPP4	1	1	membrane palmitoylated protein 4	2q33.1	2	gene with protein product	protein-coding gene	58538
ALS2	1	1	alsin Rho guanine nucleotide exchange factor ALS2	2q33.1	2	gene with protein product	protein-coding gene	57679
AC007279.2	1	1	NA	NA	NA	NA	NA	NA
CDK15	1	1	cyclin dependent kinase 15	2q33.1	2	gene with protein product	protein-coding gene	65061
PARD3B	1	1	par-3 family cell polarity regulator beta	2q33.3	2	gene with protein product	protein-coding gene	117583
PLEKHM3	1	NA	pleckstrin homology domain containing M3	2q33.3	2	gene with protein product	protein-coding gene	389072
CRYGEP	1	1	crystallin gamma E, pseudogene	2q33.3	2	pseudogene	pseudogene	200575
CRYGD	1	1	crystallin gamma D	2q33.3	2	gene with protein product	protein-coding gene	1421
CRYGA	1	1	crystallin gamma A	2q33.3	2	gene with protein product	protein-coding gene	1418
C2orf80	1	1	chromosome 2 open reading frame 80	2q33.3	2	gene with protein product	protein-coding gene	389073
IDH1	1	1	isocitrate dehydrogenase (NADP(+)) 1	2q34	2	gene with protein product	protein-coding gene	3417
PIKFYVE	1	1	phosphoinositide kinase, FYVE-type zinc finger containing	2q34	2	gene with protein product	protein-coding gene	200576
PTH2R	1	1	parathyroid hormone 2 receptor	2q34	2	gene with protein product	protein-coding gene	5746
MAP2	1	NA	microtubule associated protein 2	2q34	2	gene with protein product	protein-coding gene	4133
UNC80	1	1	unc-80 homolog, NALCN channel complex subunit	2q34	2	gene with protein product	protein-coding gene	285175
RPE	1	3	ribulose-5-phosphate-3-epimerase	2q34	2	gene with protein product	protein-coding gene	6120
KANSL1L	1	3	KAT8 regulatory NSL complex subunit 1 like	2q34	2	gene with protein product	protein-coding gene	151050
ACADL	1	3	acyl-CoA dehydrogenase long chain	2q34	2	gene with protein product	protein-coding gene	33
LANCL1	1	3	LanC like 1	2q34	2	gene with protein product	protein-coding gene	10314
CPS1	1	NA	carbamoyl-phosphate synthase 1	2q34	2	gene with protein product	protein-coding gene	1373
ERBB4	1	1	erb-b2 receptor tyrosine kinase 4	2q34	2	gene with protein product	protein-coding gene	2066
LINC00607	1	1	long intergenic non-protein coding RNA 607	2q35	2	RNA, long non-coding	non-coding RNA	646324
PECR	1	NA	peroxisomal trans-2-enoyl-CoA reductase	2q35	2	gene with protein product	protein-coding gene	55825
TMEM169	1	1	transmembrane protein 169	2q35	2	gene with protein product	protein-coding gene	92691
XRCC5	1	1	X-ray repair cross complementing 5	2q35	2	gene with protein product	protein-coding gene	7520
MARCH4	1	1	NA	NA	NA	NA	NA	NA
SMARCAL1	1	NA	SWI/SNF related, matrix associated, actin dependent regulator of chromatin, subfamily a like 1	2q35	2	gene with protein product	protein-coding gene	50485
RPL37A	1	NA	ribosomal protein L37a	2q35	2	gene with protein product	protein-coding gene	6168
IGFBP2	1	1	insulin like growth factor binding protein 2	2q35	2	gene with protein product	protein-coding gene	3485
IGFBP5	1	1	insulin like growth factor binding protein 5	2q35	2	gene with protein product	protein-coding gene	3488
TNS1	1	1	tensin 1	2q35	2	gene with protein product	protein-coding gene	7145
RUFY4	1	1	RUN and FYVE domain containing 4	2q35	2	gene with protein product	protein-coding gene	285180
CXCR2	1	1	C-X-C motif chemokine receptor 2	2q35	2	gene with protein product	protein-coding gene	3579
ARPC2	1	1	actin related protein 2/3 complex subunit 2	2q35	2	gene with protein product	protein-coding gene	10109
RP11-378A13.1	1	NA	NA	NA	NA	NA	NA	NA
AAMP	1	1	angio associated migratory cell protein	2q35	2	gene with protein product	protein-coding gene	14
PNKD	1	1	PNKD metallo-beta-lactamase domain containing	2q35	2	gene with protein product	protein-coding gene	25953
TMBIM1	1	1	transmembrane BAX inhibitor motif containing 1	2q35	2	gene with protein product	protein-coding gene	64114
SLC11A1	1	NA	solute carrier family 11 member 1	2q35	2	gene with protein product	protein-coding gene	6556
CTDSP1	1	1	CTD small phosphatase 1	2q35	2	gene with protein product	protein-coding gene	58190
VIL1	1	1	villin 1	2q35	2	gene with protein product	protein-coding gene	7429
USP37	1	1	ubiquitin specific peptidase 37	2q35	2	gene with protein product	protein-coding gene	57695
RQCD1	1	1	NA	NA	NA	NA	NA	NA
PLCD4	1	1	phospholipase C delta 4	2q35	2	gene with protein product	protein-coding gene	84812
ZNF142	1	1	zinc finger protein 142	2q35	2	gene with protein product	protein-coding gene	7701
BCS1L	1	1	BCS1 homolog, ubiquinol-cytochrome c reductase complex chaperone	2q35	2	gene with protein product	protein-coding gene	617
RNF25	1	1	ring finger protein 25	2q35	2	gene with protein product	protein-coding gene	64320
STK36	1	1	serine/threonine kinase 36	2q35	2	gene with protein product	protein-coding gene	27148
TTLL4	1	1	tubulin tyrosine ligase like 4	2q35	2	gene with protein product	protein-coding gene	9654
CYP27A1	1	1	cytochrome P450 family 27 subfamily A member 1	2q35	2	gene with protein product	protein-coding gene	1593
PRKAG3	1	NA	protein kinase AMP-activated non-catalytic subunit gamma 3	2q35	2	gene with protein product	protein-coding gene	53632
WNT6	1	1	Wnt family member 6	2q35	2	gene with protein product	protein-coding gene	7475
WNT10A	1	1	Wnt family member 10A	2q35	2	gene with protein product	protein-coding gene	80326
[truncated: 1,654,612 more chars]
