## Supplementary Tables for "Dissecting Biological Pathways of Psychopathology using Cognitive Genomics": Supplementary_Table13.xlsx

### Sheet: TableS13
Supplementary Table 13. Computation of inverse rank scores based on PoPs gene scores and 50th percentile selected TWAS genes Note: Grey cells denote General Cognitive Ability meta-loci and orange cells denote Non-Cognitive Skills meta-loci. K = meta-locus number for either General Cognitive Ability or Non-Cogntiive Skills. Within columns that denote meta-locus, 1 = gene is represented in the meta-locus, - = gene is not represented in the meta-locus.
	Inverse Rank Score computation
GENEid	PoPscore.x	PoPscore.y	PoP.rank.x	PoP.rank.y	PoP.rank.norm.x	PoP.rank.norm.y
MARCH1	0.613674	-0.0235006	236	9573	0.987162	0.479219
MARC1	-0.121412	-0.371115	11931	17236	0.350976	0.0622416
MARC2	-0.154273	-0.237426	13014	15818	0.292063	0.139391
MARCH2	-0.203969	0.252143	14649	2609	0.203122	0.858052
MARCH3	-0.013539	0.064627	8878	6758	0.517054	0.632318
MARCH4	0.346187	0.480443	1297	669	0.929446	0.963606
MARCH5	0.1109	0.255382	5354	2557	0.708753	0.860889
MARCH6	0.421303	0.0276231	819	7881	0.955448	0.571265
MARCH7	0.136612	0.124346	4672	5124	0.745852	0.721219
MARCH8	0.269542	0.134872	2128	4889	0.884241	0.734004
MARCH9	0.256424	0.105456	2325	5626	0.873524	0.693906
MARCH10	-0.0686006	0.0799553	10436	6299	0.432302	0.657291
MARCH11	0.0912056	0.373177	5907	1277	0.678671	0.93053
SEPT1	-0.0717611	-0.072966	10534	11307	0.426971	0.384854
SEPT2	0.433687	0.126333	739	5077	0.9598	0.723806
SEPT3	0.60333	0.0660304	253	6718	0.986237	0.634494
SEPT4	-0.143482	0.487579	12642	647	0.312299	0.964799
SEPT5	0.131605	0.107677	4790	5569	0.739433	0.697008
SEPT7	0.17306	0.320834	3785	1738	0.794103	0.905441
SEPT8	0.528754	0.229263	396	2960	0.978458	0.838955
SEPT9	0.141711	0.213786	4559	3224	0.751999	0.824611
SEPT10	-0.0299501	-0.38335	9361	17325	0.49078	0.0573993
SEPT11	0.366923	0.246004	1128	2703	0.938639	0.852954
SEPT12	0.0485248	0.292032	7121	2068	0.612631	0.887486
SEPT14	-0.218743	-0.0383737	15075	10063	0.179815	0.452026
SEP15	-0.103014	-0.227701	11402	15648	0.379753	0.148732
DEC1	-0.194579	-0.200781	14340	15097	0.219931	0.178663
A1BG	-0.0268157	0.181225	9261	3856	0.492798	0.790024
A1CF	-0.0325627	-0.110306	9432	12607	0.486917	0.314091
A2ML1	-0.386078	-0.271706	17609	16298	0.0421041	0.113324
A3GALT2	0.00393045	0.234459	8412	2894	0.542403	0.842563
A4GALT	-0.395726	-0.181412	17672	14648	0.038677	0.203047
A4GNT	-0.179322	-0.224408	13856	15590	0.24626	0.151795
AAAS	0.0415687	-0.29395	7319	16598	0.60186	0.0969532
AACS	0.291413	-0.106849	1852	12484	0.899255	0.320783
AADAC	-0.267432	-0.330842	16226	16937	0.117337	0.0785092
AADACL2	-0.379779	-0.111013	17554	12634	0.045096	0.312622
AADACL4	-0.310899	-0.175122	16944	14495	0.0782788	0.211371
AADAT	0.107105	0.111312	5453	5457	0.703367	0.703101
AAED1	-0.332846	-0.139416	17174	13517	0.0657673	0.264581
AAGAB	-0.00238016	-0.213727	8586	15374	0.532938	0.163547
AAK1	0.437618	0.409139	720	1023	0.960833	0.944348
AAMDC	-0.0239151	-0.332519	9178	16958	0.500734	0.0773667
AAMP	0.18184	0.0940236	3618	5905	0.803188	0.678762
AANAT	-0.149926	-0.241874	12868	15885	0.300005	0.135745
AAR2	0.0970374	-0.181233	5746	14642	0.687429	0.203373
AARD	-0.147571	-0.0912548	12786	11945	0.304353	0.349543
AARS	0.271501	0.205518	2107	3378	0.885383	0.816213
AARS2	0.0331241	0.0800792	7568	6296	0.588315	0.657454
AARSD1	0.0721702	0.0346526	6451	7672	0.649078	0.582612
AASDH	0.14589	0.0906088	4469	5998	0.756895	0.673703
AASDHPPT	0.0353566	-0.046274	7502	10332	0.591906	0.437867
AASS	-0.249005	-0.366228	15825	17206	0.13915	0.0638738
AATF	0.133855	0.101619	4739	5722	0.742207	0.6887
AATK	0.23293	0.0553123	2680	7048	0.854213	0.61654
ABAT	0.273332	-0.316785	2077	16794	0.887015	0.0862894
ABCA1	0.247784	-0.313589	2435	16761	0.867541	0.0881841
ABCA10	-0.225171	-0.139279	15250	13513	0.170429	0.264799
ABCA12	-0.287661	0.00348987	16600	8686	0.0969918	0.527421
ABCA13	-0.640952	-0.111459	18309	12647	0.00386289	0.311316
ABCA2	0.400336	0.254948	924	2564	0.949736	0.860508
ABCA3	0.310895	-0.255804	1637	16068	0.91095	0.125836
ABCA4	-0.162294	0.225167	13285	3021	0.277321	0.835637
ABCA5	0.0840648	-0.127614	6101	13147	0.668117	0.284712
ABCA6	-0.176951	-0.210328	13785	15310	0.250122	0.167029
ABCA7	0.091153	-0.0305124	5909	9791	0.678562	0.467301
ABCA9	-0.292118	-0.0977426	16678	12171	0.0927487	0.337813
ABCB1	-0.515822	-0.220408	18141	15514	0.0131643	0.15593
ABCB10	0.0934407	-0.0684703	5846	11146	0.681989	0.39358
ABCB11	-0.100235	0.121292	11326	5199	0.379703	0.716892
ABCB5	-0.465093	-0.499267	17993	17855	0.0210555	0.0277173
ABCB6	0.108439	0.308436	5424	1887	0.704945	0.897345
ABCB8	0.21279	0.143745	3028	4681	0.835283	0.745321
ABCB9	0.438871	0.473735	711	704	0.961323	0.9617
ABCC1	-0.0915764	-0.319943	11104	16833	0.395964	0.0842174
ABCC10	0.317401	0.126704	1567	5066	0.914758	0.724374
ABCC12	-0.130453	-0.0989786	12202	12217	0.336126	0.334731
ABCC2	-0.11162	-0.122043	11647	12966	0.366426	0.294559
ABCC3	-0.195118	0.110887	14357	5463	0.219007	0.702775
ABCC4	-0.448217	0.0131315	17916	8388	0.0252448	0.543237
ABCC5	0.230204	-0.164267	2726	14201	0.851711	0.227367
ABCC6	-0.147058	-0.19751	12762	15018	0.305658	0.182204
ABCC8	0.321191	-0.170975	1522	14377	0.917206	0.217834
ABCD2	0.0824661	-0.162733	6149	14166	0.665506	0.229271
ABCD3	0.0154773	-0.0756557	8089	11409	0.559974	0.379271
ABCD4	0.0313437	-0.0674016	7636	11106	0.584616	0.395756
ABCE1	0.00904167	0.414893	8278	991	0.549693	0.946089
ABCF2	0.150863	0.166876	4328	4150	0.764565	0.774211
ABCF3	0.232597	0.190241	2692	3676	0.85356	0.800022
ABCG1	0.0946222	-0.230399	5815	15694	0.683675	0.146137
ABCG4	0.149435	0.125118	4372	5103	0.762172	0.722376
ABCG5	-0.0893368	0.000179547	11041	8785	0.399391	0.522035
ABCG8	-0.0747635	-0.141499	10619	13577	0.422347	0.261317
ABHD1	-0.0472625	0.254283	9841	2579	0.464668	0.859684
ABHD10	0.091519	-0.0675944	5899	11116	0.679106	0.395212
ABHD11	0.0662556	-0.237241	6612	15814	0.64032	0.139608
ABHD12	0.113955	-0.155146	5262	13964	0.713757	0.240261
ABHD12B	-0.207119	-0.291935	14747	16572	0.197791	0.0983678
ABHD13	0.0575507	0.0660373	6855	6717	0.627101	0.634548
ABHD14A	0.244629	0.177585	2472	3915	0.865528	0.78702
ABHD14B	0.0454172	0.121586	7201	5191	0.608279	0.717604
ABHD15	-0.140325	-0.388941	12535	17362	0.31812	0.0553863
ABHD16B	-0.0685928	-0.00862191	10435	9093	0.432356	0.505277
ABHD17A	0.0813464	-0.157644	6191	14032	0.663221	0.236561
ABHD17B	0.0326487	-0.21563	7592	15416	0.58701	0.161353
ABHD17C	-0.109251	-0.636425	11581	18157	0.370016	0.0121865
ABHD2	0.35433	0.360897	1225	1378	0.933362	0.925027
ABHD3	-0.0198283	-0.150653	9048	13845	0.507806	0.246736
ABHD4	-0.0287651	0.0456064	9323	7327	0.492847	0.60136
ABHD5	0.0504142	-0.420043	7063	17537	0.615786	0.0458651
ABHD6	0.138204	0.486845	4638	651	0.747702	0.964585
ABHD8	0.181672	0.0264883	3621	7919	0.803025	0.569151
ABI1	0.372907	1.05978	1086	45	0.940924	0.997552
ABI2	0.507153	0.38802	462	1180	0.974868	0.9358
ABI3	-0.221264	-0.114283	15142	12721	0.176304	0.307889
ABI3BP	-0.314732	-0.000177281	16989	8799	0.0758309	0.521325
ABL1	0.386296	0.599592	1002	331	0.945493	0.981993
ABL2	0.318513	0.203191	1557	3419	0.915302	0.814003
ABLIM1	-0.343951	-0.0190347	17273	9439	0.0602285	0.486005
ABLIM3	-0.0810988	-0.403659	10815	17442	0.411685	0.051137
ABR	0.377561	0.150114	1055	4544	0.94261	0.752775
ABRA	-0.236179	0.0845132	15528	6162	0.155307	0.664781
ABRACL	-0.205277	-0.323191	14676	16866	0.201523	0.0815726
ABTB1	0.118384	0.195991	5148	3571	0.719959	0.805713
ABTB2	-0.190778	0.321178	14212	1735	0.226768	0.905522
ACAA1	0.311238	0.0545063	1632	7074	0.911222	0.615125
ACACA	0.187199	0.102215	3512	5703	0.808954	0.689734
ACACB	-0.150484	0.179104	12886	3895	0.298912	0.7879
ACAD10	0.150499	0.247236	4342	2683	0.763804	0.854026
ACAD11	-0.0462315	0.163907	9807	4219	0.466518	0.770457
ACAD8	0.0619695	-0.093145	6725	12020	0.634173	0.346028
ACAD9	0.0910351	0.146972	5911	4611	0.678453	0.749129
ACADL	-0.378561	-0.327144	17543	16902	0.0456944	0.0805135
ACADS	-0.0014103	-0.0133975	8560	9250	0.534352	0.496736
ACADSB	0.129993	0.238821	4816	2815	0.738019	0.846844
ACADVL	0.257856	-0.160779	2311	14116	0.874286	0.231991
ACAP1	-0.154456	0.205074	13023	3388	0.291574	0.815669
ACAP2	0.161917	0.314662	4053	1820	0.779525	0.90099
ACAP3	0.560782	0.8101	327	108	0.982212	0.994124
ACAT1	0.129634	0.0733666	4830	6511	0.737257	0.645756
ACAT2	0.0308708	-0.0971888	7650	12144	0.583855	0.339354
ACBD3	-0.0516147	-0.0687722	9967	11155	0.457814	0.39309
ACBD4	0.214333	0.363321	3001	1356	0.836751	0.926224
ACBD5	0.141807	-0.0016698	4556	8845	0.752162	0.51877
ACBD6	0.0329775	0.0749417	7574	6463	0.587989	0.648368
ACCS	-0.131919	-0.026452	12251	9663	0.333569	0.474294
ACCSL	-0.114895	0.00763442	11745	8557	0.361094	0.534465
ACD	0.27931	0.238594	2001	2820	0.891149	0.846572
ACE	-0.25931	-0.139687	16068	13524	0.125932	0.2642
ACER1	-0.261176	-0.17638	16108	14526	0.123613	0.208996
ACER2	-0.165625	0.310308	13407	1861	0.270685	0.89876
ACER3	0.121002	0.242891	5069	2755	0.724256	0.850109
ACHE	0.207026	-0.298578	3138	16637	0.829299	0.0948313
ACIN1	0.443863	0.27086	685	2320	0.962737	0.873776
ACKR2	-0.174916	-0.32238	13725	16863	0.253386	0.0822358
ACKR3	-0.396757	0.0768637	17680	6390	0.0382419	0.652226
ACKR4	-0.114591	0.260674	11738	2467	0.361475	0.865778
ACLY	0.286485	-0.00461933	1907	8955	0.896263	0.512786
ACMSD	0.0397735	0.0657948	7368	6723	0.599195	0.634222
ACN9	-0.0112449	-0.154059	8817	13935	0.520372	0.241839
ACO1	0.100759	0.400652	5648	1090	0.69276	0.940703
ACO2	0.047742	0.0593955	7151	6916	0.610999	0.623721
ACOT1	-0.0854206	0.25435	10922	2577	0.405864	0.859801
ACOT11	0.105489	-0.0161063	5513	9341	0.700103	0.491785
ACOT12	-0.10175	-0.0526847	11367	10552	0.381657	0.425898
ACOT2	0.108575	0.118271	5419	5282	0.705217	0.712638
ACOT4	-0.134641	0.0192532	12355	8166	0.327912	0.555737
ACOT6	-0.169687	-0.0771949	13548	11472	0.263015	0.375877
ACOT7	0.16693	0.468545	3931	736	0.786161	0.959956
ACOT8	0.194705	0.138774	3373	4799	0.816515	0.738901
ACOX1	0.2001	0.133772	3266	4909	0.822336	0.732916
ACOX2	-0.0142762	-0.189124	8893	14846	0.516238	0.192362
ACOX3	0.238301	0.0922372	2589	5956	0.859163	0.675987
ACOXL	-0.0266259	0.042804	9256	7420	0.496491	0.5963
ACP1	0.107213	0.441259	5447	853	0.703694	0.953596
ACP2	0.26439	0.171841	2206	4055	0.879998	0.77938
ACP5	-0.423429	0.0416608	17820	7452	0.0306261	0.594559
ACP6	0.0827029	0.305088	6140	1927	0.665996	0.895169
ACPL2	-0.0588997	0.247158	10184	2687	0.44601	0.853824
ACPP	-0.254154	-0.0349841	15937	9943	0.133058	0.45909
ACPT	-0.0713182	0.199773	10520	3493	0.427639	0.809791
ACRBP	0.136521	0.407366	4673	1035	0.745798	0.943692
ACRV1	-0.21122	0.161728	14877	4264	0.19072	0.768009
ACSBG1	-0.111338	0.148463	11638	4587	0.366915	0.750449
ACSBG2	-0.0753441	0.0277676	10636	7876	0.421422	0.571491
ACSF2	-0.198181	0.0787344	14467	6337	0.213023	0.655223
ACSF3	0.133521	0.00329285	4749	8693	0.741663	0.52704
ACSL1	0.201958	0.0606193	3233	6882	0.824131	0.625571
ACSL3	0.224797	-0.238809	2807	15840	0.847305	0.138194
ACSL5	0.0183958	0.14502	7996	4656	0.565033	0.746681
ACSL6	0.221582	0.392693	2866	1150	0.844095	0.937432
ACSM1	-0.23924	-0.342051	15610	17038	0.150846	0.0730141
ACSM2A	-0.358519	-0.176223	17397	14521	0.0536365	0.209956
ACSM2B	-0.210056	0.176937	14843	3932	0.192437	0.785885
ACSS1	-0.0385031	-0.236349	9612	15798	0.477126	0.140572
ACSS2	0.252798	0.191656	2359	3641	0.871675	0.801904
ACSS3	-0.340741	-0.548237	17247	17977	0.0617962	0.021926
ACTA1	-0.00720952	0.182127	8705	3839	0.526465	0.791132
ACTA2	0.179548	-1.04118	3659	18367	0.800957	0.000707291
ACTB	0.69369	0.570421	156	397	0.991514	0.9784
ACTBL2	-0.259293	-0.145414	16067	13700	0.125986	0.254625
ACTG1	0.527263	0.439508	398	862	0.97835	0.953101
ACTL10	-0.114298	-0.103848	11728	12379	0.362019	0.326496
ACTL6A	0.134011	-0.0635057	4734	10960	0.742479	0.4037
ACTL6B	0.611422	0.0502793	243	7180	0.986781	0.609358
ACTL7A	-0.168136	-0.0385312	13492	10069	0.266061	0.452176
ACTL7B	-0.194872	-0.0425552	14352	10216	0.219279	0.444178
ACTL8	-0.223942	-0.185639	15208	14755	0.172714	0.197225
ACTN1	0.240026	0.523406	2553	525	0.861122	0.971439
ACTN2	0.0143986	1.1029	8129	38	0.557798	0.997933
ACTN4	0.0599804	1.26666	6782	17	0.631072	0.999075
ACTR10	-0.0200784	-0.0940886	9057	12060	0.507317	0.343852
ACTR1A	0.335508	0.428495	1386	918	0.924604	0.950054
ACTR1B	0.215269	0.267665	2991	2365	0.837295	0.871342
ACTR2	0.268759	0.080926	2139	6257	0.883642	0.659576
ACTR3	0.290854	0.253972	1859	2586	0.898874	0.859319
ACTR3B	0.407026	0.391705	893	1158	0.951423	0.937004
ACTR3C	-0.200664	-0.054984	14539	10634	0.208977	0.420932
ACTR5	0.0564176	-0.199766	6880	15073	0.625741	0.179924
ACTR6	0.0182064	0.151588	8003	4509	0.564652	0.754692
ACTR8	0.101514	0.114541	5626	5362	0.693956	0.70827
ACTRT3	-0.128539	0.0329267	12138	7730	0.339716	0.57948
ACVR1	0.120017	0.434308	5094	887	0.722896	0.951746
ACVR1B	0.397666	0.395367	941	1124	0.948811	0.938847
ACVR1C	0.122111	0.0602625	5046	6895	0.725507	0.624905
ACVR2A	0.523249	0.228531	412	2974	0.977588	0.838211
ACVR2B	0.287784	0.0865451	1890	6108	0.897188	0.667682
ACVRL1	-0.0476786	0.24604	9855	2700	0.463907	0.853101
ACY1	0.0115654	0.0477046	8208	7264	0.553501	0.604831
ACYP1	0.0952067	0.0435088	5801	7393	0.684437	0.597791
ACYP2	0.115045	0.423576	5232	944	0.715389	0.948645
ADA	-0.326954	-0.315586	17114	16784	0.0690312	0.0869329
ADAD1	-0.23473	-0.0782685	15482	11507	0.157809	0.373394
ADAD2	-0.182359	-0.282505	13953	16458	0.240984	0.10457
ADAL	0.0103133	0.0747778	8243	6469	0.551597	0.64806
ADAM10	0.0307082	-0.183137	7654	14688	0.583637	0.200914
ADAM11	0.0453977	0.115311	7203	5345	0.608171	0.709195
ADAM12	-0.300511	0.227216	16794	2993	0.0864386	0.837178
ADAM15	0.0319497	-0.421627	7617	17547	0.58565	0.045321
ADAM17	0.1539	-0.210321	4251	15309	0.768754	0.167084
ADAM18	-0.262318	-0.00169564	16132	8846	0.12245	0.518768
ADAM19	-0.107161	-0.346239	11525	17072	0.37296	0.070355
ADAM20	-0.112623	-0.0193004	11676	9447	0.364848	0.486017
ADAM21	-0.146943	-0.103241	12756	12361	0.306098	0.327512
ADAM22	0.365179	0.205248	1141	3385	0.937932	0.815832
ADAM23	0.119591	0.112174	5107	5423	0.722189	0.704951
ADAM28	-0.439623	-0.189461	17877	14857	0.0275254	0.191676
ADAM29	-0.254711	-0.190441	15951	14871	0.132296	0.190209
ADAM30	-0.235895	-0.183674	15513	14704	0.156123	0.2
ADAM32	-0.168109	-0.282141	13490	16452	0.26605	0.104117
ADAM33	-0.0327756	-0.276849	9439	16382	0.486536	0.108705
ADAM7	-0.324397	-0.168325	17090	14306	0.070185	0.220976
ADAM8	-0.0213036	-0.331994	9096	16953	0.505195	0.0776889
ADAM9	-0.133755	-0.387467	12317	17351	0.329979	0.0559848
ADAMTS1	-0.620467	-0.0657441	18290	11043	0.00505902	0.399184
ADAMTS10	-0.129932	-0.112737	12191	12676	0.336833	0.310337
ADAMTS12	-0.660758	-0.38145	18321	17310	0.00337268	0.0582155
ADAMTS13	-0.00880252	-0.17812	8750	14565	0.524017	0.207606
ADAMTS16	-0.298976	-0.344336	16774	17055	0.0875265	0.0721902
ADAMTS18	-0.154945	0.00322227	13039	8696	0.285886	0.526465
ADAMTS2	-0.454913	-0.678808	17952	18204	0.0232862	0.0087127
ADAMTS20	0.000847307	0.0192312	8489	8167	0.538215	0.555658
ADAMTS3	0.15649	-0.200121	4190	15082	0.772072	0.179523
ADAMTS4	-0.602243	-0.55326	18274	17993	0.00592939	0.021162
ADAMTS5	-0.309816	-0.51696	16932	17902	0.0789316	0.0260065
ADAMTS6	-0.173518	-0.695385	13681	18237	0.25578	0.0077802
ADAMTS7	-0.114803	-0.0661165	11743	11055	0.361203	0.398564
ADAMTSL1	0.013278	-0.09739	8162	12153	0.556003	0.338792
ADAMTSL2	-0.435512	-0.29735	17855	16624	0.0287222	0.0955878
ADAMTSL3	-0.286664	-0.157205	16580	14022	0.0980797	0.237147
ADAMTSL4	-0.322081	0.111784	17066	5437	0.0716423	0.704222
ADAP1	0.244035	-0.0672728	2479	11102	0.865147	0.395974
ADAP2	-0.0250861	-0.158227	9211	14045	0.498857	0.235188
ADAR	0.368634	0.0863139	1118	6114	0.939183	0.667356
ADARB1	-0.00957986	-0.257403	8771	16099	0.522874	0.124102
ADARB2	0.992144	0.718878	27	171	0.998531	0.990696
ADAT1	-0.00787849	0.120548	8725	5223	0.525377	0.715832
ADAT2	-0.0822411	0.137234	10840	4832	0.410325	0.737106
ADAT3	-0.0400929	-0.106293	9662	12454	0.474406	0.322416
ADC	-0.0578251	-0.122176	10164	12971	0.447098	0.294287
ADCK1	-0.0265899	-0.00773492	9254	9061	0.4966	0.507018
ADCK2	0.218421	0.106534	2932	5601	0.840505	0.695267
ADCK3	0.112318	-0.006123	5305	9020	0.711418	0.509249
ADCK4	0.0885305	0.0446149	5981	7357	0.674645	0.599728
ADCK5	0.169475	-0.101782	3869	12310	0.789534	0.33025
ADCY1	0.38157	0.0730703	1026	6521	0.944188	0.645251
ADCY10	0.0394429	0.0358133	7378	7636	0.598651	0.584548
ADCY2	0.294482	0.46165	1808	755	0.901648	0.958923
ADCY3	0.170417	-0.0722887	3837	11279	0.791275	0.386344
ADCY5	0.618173	0.142866	229	4701	0.987543	0.744233
ADCY6	0.153209	0.132579	4263	4934	0.768101	0.731556
ADCY7	0.0376652	-0.400428	7440	17424	0.595278	0.0520131
ADCY8	-0.0452107	0.562199	9773	417	0.468368	0.977315
ADCY9	0.351942	-0.336994	1249	17005	0.932057	0.0748096
ADCYAP1	-0.143865	0.0706106	12652	6584	0.311643	0.641472
ADCYAP1R1	0.202577	0.151552	3224	4510	0.824621	0.754625
ADD1	0.621989	0.526607	223	514	0.987869	0.972035
ADD2	0.530595	0.320382	390	1743	0.978785	0.905169
ADD3	-0.192999	0.428999	14293	910	0.222488	0.95049
ADGB	-0.347055	0.158999	17304	4337	0.0586955	0.764063
ADH1A	-0.243727	0.00484529	15715	8643	0.145134	0.529607
ADH1B	-0.294575	-0.308918	16712	16725	0.0908992	0.0900435
ADH4	-0.235625	-0.362789	15508	17184	0.156394	0.0650707
ADH5	-0.244216	-0.0766731	15726	11448	0.144536	0.377149
ADH6	-0.109436	0.00206108	11585	8725	0.369798	0.525144
ADH7	-0.396943	-0.0459836	17683	10323	0.0380787	0.438174
ADHFE1	-0.0832314	0.0817481	10873	6231	0.40853	0.66099
ADIG	-0.168859	-0.0472331	13528	10374	0.264103	0.435582
ADIPOQ	-0.157246	-0.280908	13100	16443	0.287385	0.105484
ADIPOR1	-0.0120938	0.0318254	8836	7761	0.519339	0.577748
ADIPOR2	0.163477	-0.00761378	4018	9058	0.781428	0.507209
ADIRF	-0.22513	-0.414321	15248	17505	0.170538	0.0476579
ADK	-0.167241	0.338578	13460	1558	0.262829	0.91516
ADM	-0.692947	-0.638423	18337	18159	0.0023395	0.0111631
ADM5	-0.0951037	-0.144699	11193	13666	0.391023	0.255827
ADNP	0.294241	0.327845	1811	1659	0.901485	0.909739
ADNP2	0.0602214	-0.0271113	6779	9683	0.631235	0.473177
ADO	-0.0019863	-0.111325	8575	12643	0.533536	0.31217
ADORA1	0.411242	0.702211	873	187	0.95251	0.989826
ADORA2A	-0.027541	0.119975	9291	5243	0.494587	0.714744
ADORA2B	-0.190497	-0.11289	14201	12681	0.227493	0.310065
ADPGK	-0.0207968	-0.00623747	9077	9021	0.506229	0.509195
ADPRH	-0.318406	-0.239873	17029	15861	0.073655	0.137051
ADPRHL2	0.089796	0.360704	5946	1379	0.676549	0.924973
ADPRM	0.0333417	0.121758	7561	5182	0.588696	0.718078
ADRA1B	-0.105734	0.101782	11482	5717	0.375401	0.688989
ADRA1D	-0.192588	0.049512	14280	7205	0.223069	0.607656
ADRA2A	0.297833	-0.33564	1774	16986	0.903498	0.0758433
ADRA2B	-0.130545	-0.0156931	12203	9323	0.33618	0.492764
ADRA2C	0.0552874	-0.0667009	6917	11077	0.623728	0.397334
ADRB1	-0.26477	0.0548091	16180	7067	0.119695	0.615171
ADRB2	-0.321216	0.203111	17058	3424	0.071926	0.813548
ADRB3	-0.182157	-0.207007	13946	15229	0.241364	0.171526
ADRBK1	0.236798	0.165872	2613	4176	0.857858	0.772797
ADRBK2	0.207503	-0.0157026	3129	9325	0.829788	0.492655
ADRM1	0.16093	0.15154	4079	4512	0.77811	0.754516
ADSL	-0.127955	-0.0798909	12119	11567	0.34075	0.370675
ADSS	0.00772587	0.107797	8318	5564	0.547517	0.697313
ADSSL1	-0.264292	0.108506	16170	5544	0.120239	0.698105
ADTRP	-0.386172	-0.139769	17611	13526	0.041839	0.26345
AEBP2	0.308436	-0.0013123	1667	8830	0.909318	0.519587
AEN	-0.0860209	-0.201873	10938	15115	0.404994	0.177639
AES	0.238416	0.103684	2585	5671	0.859381	0.691458
AFAP1	-0.228774	-0.0939585	15339	12054	0.165588	0.34425
AFAP1L1	-0.653213	-0.368935	18318	17217	0.00337323	0.0624592
AFF1	0.0318542	0.294786	7620	2044	0.585487	0.888804
AFF3	0.130708	0.369218	4804	1309	0.738672	0.928789
AFF4	0.372912	0.081545	1085	6235	0.940978	0.660773
AFG3L2	0.067224	0.320178	6577	1750	0.642224	0.904788
AFM	-0.231475	0.0534069	15399	7106	0.162324	0.613426
AFMID	0.00512569	-0.12117	8379	12927	0.544198	0.296681
AFP	-0.271717	-0.453703	16306	17697	0.112985	0.0372647
AFTPH	0.321089	0.278766	1525	2218	0.917043	0.879325
AGAP1	0.360656	0.638854	1167	262	0.936517	0.985747
AGAP2	0.334745	0.815906	1394	105	0.924169	0.994287
AGAP3	0.418938	0.231784	828	2934	0.954958	0.84037
AGAP4	-0.0810145	0.0584159	10812	6946	0.411848	0.622089
AGAP5	-0.0700646	0.181548	10474	3849	0.430234	0.790599
AGAP6	-0.0135598	0.166408	8879	4166	0.516999	0.773341
AGAP7	-0.14881	-0.0583028	12828	10758	0.302067	0.41418
AGAP9	-0.099903	0.0275847	11312	7883	0.384649	0.57111
AGBL1	-0.139865	-0.0964162	12517	12119	0.319099	0.340678
AGBL2	-0.0876328	0.215707	10989	3187	0.402219	0.826605
AGBL3	0.0879614	0.272746	6000	2300	0.673611	0.874864
AGBL4	0.587396	0.263518	277	2420	0.984932	0.868335
AGBL5	0.23734	0.0428584	2601	7418	0.858511	0.596409
AGFG1	0.0744385	0.327344	6389	1665	0.652451	0.909422
AGFG2	0.141184	0.397921	4568	1109	0.75151	0.939663
AGGF1	0.0573429	0.00252547	6860	8711	0.626829	0.526061
AGK	0.101983	0.263779	5609	2418	0.694881	0.868444
AGL	0.0173262	0.174023	8034	3999	0.562966	0.782427
AGMAT	-0.240829	-0.119018	15654	12859	0.148452	0.300381
AGO1	0.607266	-0.313273	247	16759	0.986564	0.0881937
AGO2	0.407273	-0.805295	892	18312	0.951477	0.00369967
AGO3	0.44814	-0.00563712	663	8999	0.963934	0.510392
AGO4	0.471101	-0.533068	585	17937	0.968177	0.0241023
AGPAT2	-0.0512983	0.0870691	9957	6096	0.458358	0.668353
AGPAT3	0.126851	0.109643	4909	5501	0.73296	0.700707
AGPAT4	-0.00744121	-0.398367	8711	17416	0.526138	0.0524483
AGPAT5	-0.123469	-0.0622092	12003	10902	0.34706	0.40692
AGPAT6	0.0372372	-0.0980434	7454	12179	0.594517	0.337378
AGPS	0.118492	-0.0111572	5145	9172	0.720122	0.501034
AGR2	-0.298971	0.00630801	16773	8597	0.0875809	0.532314
AGR3	-0.287129	-0.295639	16593	16611	0.0973726	0.0962459
AGRN	0.0422929	0.227083	7288	2996	0.603547	0.837014
AGRP	0.040745	0.20955	7345	3305	0.600446	0.820185
AGT	-0.532347	-0.342075	18164	17039	0.0119132	0.0729597
AGTPBP1	0.404494	0.0587611	903	6935	0.950879	0.622708
AGTR1	-0.41582	-0.357351	17786	17151	0.0324757	0.0669677
AGTRAP	-0.181006	-0.00607304	13906	9017	0.24354	0.509466
AGXT	-0.251024	-0.312474	15878	16746	0.136267	0.088901
AGXT2	-0.162202	-0.0665359	13278	11069	0.277702	0.397769
AHCTF1	0.196813	-6.99192e-06	3324	8791	0.819181	0.521708
AHCY	0.223416	-0.0479103	2828	10398	0.846162	0.434276
AHCYL1	0.278663	0.150144	2010	4542	0.89066	0.75291
AHCYL2	0.268781	0.544938	2138	450	0.883697	0.975517
AHDC1	0.108289	0.108056	5427	5559	0.704782	0.697552
AHI1	0.367626	0.317818	1126	1782	0.938748	0.903047
AHNAK	-0.316417	0.17655	17008	3947	0.0746464	0.785069
AHNAK2	-0.131568	0.423444	12243	946	0.333896	0.948486
AHR	0.129675	0.51823	4827	543	0.73742	0.97046
AHRR	-0.0619408	-0.361537	10265	17172	0.441604	0.0649096
AHSA1	-0.0162203	-0.170015	8945	14351	0.513409	0.219206
AHSA2	0.0493719	0.249067	7095	2658	0.614046	0.855386
AHSG	-0.11463	-0.406834	11739	17460	0.361421	0.0501578
AHSP	-0.263071	-0.255522	16145	16065	0.121743	0.125952
AICDA	-0.122216	0.10839	11960	5547	0.349293	0.697942
AIDA	-0.0900404	-0.150407	11062	13836	0.398248	0.247307
AIF1L	-0.542525	-0.2756	18186	16358	0.010555	0.109235
AIFM2	0.157667	0.0985081	4155	5792	0.773976	0.684892
AIFM3	0.168105	0.383598	3907	1209	0.787467	0.934222
AIG1	0.0587079	0.411778	6816	1006	0.629223	0.945273
AIM1	-0.360091	-0.231277	17408	15711	0.0530381	0.145305
AIM1L	-0.107496	-0.164819	11541	14219	0.372192	0.226387
AIM2	0.043438	0.245925	7255	2705	0.605342	0.852829
AIMP1	-0.0580283	-0.0643546	10171	10996	0.446717	0.401806
AIMP2	-0.0219576	-0.102644	9120	12339	0.503889	0.328672
AIP	0.245351	0.0591884	2463	6920	0.866018	0.623504
AIPL1	-0.300213	-0.0669663	16790	11087	0.0866561	0.396823
AIRE	-0.198114	-0.126302	14461	13094	0.213349	0.287595
AJAP1	0.287439	0.69492	1897	194	0.896807	0.989446
AJUBA	0.0590075	0.0851651	6810	6145	0.629549	0.665669
AK1	0.23915	0.238985	2572	2812	0.860088	0.847008
AK2	0.201161	0.0164782	3248	8268	0.823315	0.550212
AK3	-0.144197	0.213575	12662	3228	0.311211	0.824374
AK4	-0.106074	0.173894	11494	4007	0.374748	0.781991
AK5	0.199321	0.31976	3273	1757	0.821955	0.904417
AK7	-0.199439	-0.0611678	14501	10873	0.211173	0.408433
AK8	0.0138389	0.440274	8151	858	0.556601	0.953321
AK9	0.0284893	0.16657	7724	4158	0.579829	0.7738
AKAP1	0.1147	0.404989	5246	1055	0.714628	0.942601
AKAP10	0.0684326	0.0835706	6553	6179	0.643529	0.663838
AKAP11	0.242562	0.185352	2505	3782	0.863733	0.794244
AKAP12	-0.583636	-0.233993	18258	15761	0.00663765	0.141745
AKAP13	-0.199453	-0.0658147	14502	11046	0.21099	0.398497
AKAP2	-0.318608	-0.0534039	17032	10578	0.0733406	0.423982
AKAP3	-0.0472483	0.0777108	9840	6367	0.464723	0.653591
AKAP5	0.448134	-0.0643372	664	10994	0.96388	0.401882
AKAP6	0.969296	0.373638	31	1273	0.998314	0.930747
AKAP7	0.00946068	0.0617397	8267	6851	0.550291	0.627298
AKAP8	0.323614	0.0685059	1497	6648	0.918566	0.638303
AKAP8L	0.428854	0.564829	776	411	0.957787	0.977639
AKAP9	0.567597	0.539567	313	467	0.982973	0.974595
AKIP1	-0.0567237	0.0179187	10124	8225	0.449274	0.552503
AKIRIN1	-0.0329499	0.127066	9449	5057	0.485992	0.724894
AKIRIN2	0.131951	0.173561	4781	4020	0.739923	0.781308
AKNA	-0.0615622	-0.1059	10256	12440	0.442002	0.322588
AKNAD1	-0.0771047	0.370344	10690	1300	0.418484	0.929271
AKR1A1	0.100558	-0.154282	5654	13940	0.692433	0.241567
AKR1B1	0.0139383	0.164464	8145	4205	0.556928	0.771244
AKR1B10	-0.0127668	-0.233662	8858	15755	0.518142	0.142818
AKR1C1	-0.124135	0.18855	12025	3711	0.345863	0.798096
AKR1C2	-0.0972869	-0.314573	11247	16775	0.388185	0.0873232
AKR1C3	0.0647091	-0.162021	6647	14145	0.638416	0.230413
AKR1E2	-0.0949599	0.0280998	11188	7864	0.391394	0.572144
AKR7A2	0.141673	0.148776	4560	4576	0.751945	0.751034
AKR7A3	0.0034007	-0.0296388	8427	9762	0.541587	0.468879
AKT1	0.152158	0.402137	4297	1075	0.766251	0.941513
AKT1S1	0.115029	0.158997	5233	4338	0.715335	0.763983
AKT2	0.176641	-0.017512	3720	9387	0.797639	0.489282
AKT3	0.358372	0.166809	1191	4152	0.935212	0.774127
AKTIP	-0.00893566	-0.0143897	8757	9277	0.523636	0.495267
ALAD	0.0983455	0.138859	5719	4796	0.688897	0.739093
ALAS1	-0.0747847	0.180199	10621	3873	0.422238	0.789282
ALCAM	0.507505	0.517489	460	546	0.974977	0.970297
ALDH16A1	0.0411791	-0.176245	7329	14523	0.601316	0.209848
ALDH18A1	0.0583906	-0.102363	6822	12324	0.628896	0.329489
ALDH1A1	-0.287454	-0.127423	16597	13143	0.097155	0.285007
ALDH1A2	-0.453206	-1.02282	17939	18365	0.0241527	0.000924818
ALDH1A3	-0.447936	-0.168209	17914	14302	0.0253536	0.221194
ALDH1B1	-0.0174956	-0.102551	8974	12334	0.511832	0.328945
ALDH1L1	-0.191208	-0.104848	14231	12410	0.225861	0.32481
ALDH1L2	0.17935	-0.150678	3667	13846	0.800522	0.246722
ALDH2	0.246658	0.314573	2450	1823	0.866725	0.900816
ALDH3A1	-0.20341	-0.0937433	14629	12039	0.20421	0.34503
ALDH3A2	-0.152235	-0.490086	12946	17828	0.295762	0.0300326
ALDH3B1	-0.159973	-0.217601	13191	15462	0.282435	0.15876
ALDH4A1	0.145283	0.182726	4482	3826	0.756188	0.791839
ALDH6A1	0.0662783	0.183385	6611	3812	0.640374	0.792612
ALDH7A1	-0.061518	-0.513958	10254	17890	0.442202	0.0266594
ALDH8A1	0.0247394	-0.00540727	7817	8991	0.57477	0.510827
ALDH9A1	0.0423725	0.130314	7286	4984	0.603656	0.728836
ALDOA	0.203008	0.456747	3214	781	0.825165	0.95751
ALDOB	-0.027307	0.143636	9286	4684	0.494859	0.745172
ALDOC	0.00803715	0.155647	8312	4426	0.547843	0.759208
ALG1	-0.0462647	-0.126387	9810	13101	0.466355	0.287253
ALG10	-0.0968587	-0.0375936	11240	10036	0.388466	0.453496
ALG10B	-0.126109	-0.0858197	12069	11776	0.34347	0.359304
ALG11	-0.0379543	0.187325	9597	3737	0.477942	0.796692
ALG12	0.126454	0.126421	4921	5073	0.732307	0.723993
ALG14	-0.142541	0.00391884	12609	8676	0.313983	0.527554
ALG1L	-0.110908	0.121689	11633	5186	0.367187	0.717845
ALG2	0.177735	0.0723448	3700	6545	0.798727	0.643926
ALG3	0.0722689	0.0325339	6446	7741	0.64935	0.578882
ALG5	0.0274611	-0.231522	7751	15715	0.57836	0.144995
ALG6	-0.0679348	-0.310791	10413	16736	0.433553	0.089445
ALG8	0.0462425	-0.170932	7181	14376	0.609367	0.217845
ALG9	-0.120171	-0.0539419	5633	2053	0.693576	0.888303
ALK	-0.284217	-0.44863	16535	17672	0.100528	0.0386247
ALKBH1	0.118054	0.202706	5155	3437	0.719578	0.813003
ALKBH2	0.0120638	0.13182	8194	4954	0.554262	0.730483
ALKBH3	0.117138	0.239686	5177	2800	0.718381	0.847661
ALKBH4	0.184522	0.448321	3565	823	0.806071	0.955223
ALKBH5	0.397087	0.0879818	947	6076	0.948485	0.669423
ALKBH6	0.0375925	0.270247	7443	2325	0.595115	0.873504
ALKBH7	0.161626	0.126144	4060	5081	0.779144	0.723558
ALKBH8	0.0681696	0.154249	6561	4448	0.643094	0.757998
ALLC	-0.200458	0.0558162	14533	7036	0.209433	0.617193
ALMS1	0.300789	0.385516	1743	1197	0.905184	0.934882
ALOX12B	-0.138992	-0.310161	12484	16731	0.320894	0.0897171
ALOX15B	-0.0732933	-0.148429	10572	13780	0.424903	0.250272
ALOX5	-0.0652226	0.188406	10350	3714	0.43698	0.797933
ALOX5AP	-0.482424	0.0621764	18056	6835	0.0176279	0.627804
ALOXE3	-0.0586521	-0.0813249	10180	11622	0.446227	0.367682
ALPK1	-0.183677	-0.0195352	14000	9458	0.238427	0.485475
ALPK3	-0.235925	-0.257162	15515	16094	0.155876	0.123611
ALPP	-0.277174	-0.170138	16396	14355	0.108089	0.218988
ALS2	0.261164	0.518449	2253	541	0.877441	0.970569
ALS2CL	-0.252851	0.116101	15916	5325	0.12832	0.71003
ALS2CR12	-0.11229	0.232086	11668	2931	0.365283	0.840481
ALX3	-0.13495	0.0764874	12363	6409	0.327476	0.651344
ALX4	-0.310786	0.278614	16942	2221	0.0783876	0.879169
AMACR	-0.0794495	-0.0256938	10763	9634	0.414513	0.475387
AMBP	-0.184098	-0.690922	14011	18232	0.237828	0.00805223
AMBRA1	0.355755	0.374593	1213	1266	0.934015	0.931121
AMD1	-0.255426	-0.0827132	15966	11667	0.13148	0.365303
AMDHD1	-0.247419	0.0576339	15792	6979	0.140805	0.619963
AMDHD2	0.183274	0.27022	3584	2326	0.805037	0.873456
AMER2	0.367747	0.325247	1124	1692	0.938857	0.907948
AMER3	0.24635	0.406059	2454	1047	0.866507	0.943042
AMFR	0.155326	-0.0344391	4219	9924	0.770494	0.460065
AMH	0.118203	0.102835	5154	5690	0.719632	0.690424
AMHR2	-0.0388626	-0.0308846	9628	9803	0.476255	0.466649
AMICA1	-0.0838979	-0.407724	10884	17464	0.407835	0.0490089
AMIGO1	0.377172	0.173095	1056	4031	0.942556	0.780686
AMIGO2	0.027511	0.127346	7750	5051	0.578415	0.72519
AMIGO3	0.0743931	0.0718251	6390	6556	0.652396	0.643347
AMMECR1L	0.14084	0.285078	4583	2139	0.750694	0.883624
AMN	0.105793	-0.228168	5505	15654	0.700539	0.14836
AMN1	0.138217	0.105279	4637	5636	0.747756	0.693379
AMOTL1	-0.201507	0.159411	14561	4330	0.207909	0.764431
AMOTL2	-0.15552	-0.327904	13054	16908	0.289887	0.0797867
AMPD1	-0.244652	-0.0397519	15736	10120	0.143992	0.449402
AMPD2	0.301019	0.471361	1740	715	0.905347	0.961099
AMPD3	-0.211651	-0.239537	14886	15856	0.190098	0.136572
AMPH	0.570595	-0.031335	306	9816	0.983354	0.465941
AMT	0.41952	0.374523	826	1267	0.955067	0.931074
AMY2A	-0.207801	-0.185888	14771	14761	0.196486	0.196899
AMY2B	0.00510988	0.124546	8381	5119	0.54409	0.721521
AMZ1	0.00664467	-0.0103008	8346	9144	0.545994	0.502503
AMZ2	0.0360548	-0.102358	7492	12323	0.59245	0.329543
ANAPC1	0.204702	0.0947205	3181	5882	0.82696	0.679978
ANAPC10	-0.00357575	-0.00144189	8612	8837	0.531524	0.519258
ANAPC11	0.204209	0.188074	3190	3721	0.82647	0.797552
ANAPC13	0.0537403	0.225407	6960	3013	0.621389	0.83609
ANAPC15	0.173381	0.394931	3781	1129	0.794321	0.938578
ANAPC16	0.0359154	0.0625928	7496	6826	0.592232	0.628638
ANAPC2	0.269124	0.139799	2137	4771	0.883751	0.740438
ANAPC4	0.0620293	-0.0234094	6724	9570	0.634227	0.479382
ANAPC5	0.390615	0.0562591	978	7024	0.946799	0.617866
ANAPC7	0.00490702	0.0928164	8385	5949	0.543872	0.676333
ANGEL1	0.0579878	0.199331	6838	3503	0.628026	0.809423
ANGEL2	0.113528	0.16902	5278	4099	0.712887	0.77701
ANGPT1	-0.336854	0.296903	17213	2019	0.0636458	0.890164
ANGPT2	-0.138468	0.207209	12461	3348	0.322035	0.817687
ANGPTL1	-0.148229	-0.388416	12811	17357	0.303106	0.0556583
ANGPTL2	-0.301307	0.175266	16806	3976	0.0857858	0.783678
ANGPTL3	-0.150036	-0.0351045	12872	9947	0.299788	0.458814
ANGPTL4	-0.493865	-0.501241	18093	17861	0.0157754	0.0282372
ANGPTL5	-0.303954	-0.0891641	16851	11882	0.0833379	0.353536
ANGPTL6	-0.104269	-0.189264	11447	14849	0.377203	0.191407
ANGPTL7	-0.160307	0.148671	13205	4582	0.281673	0.750707
ANHX	-0.259193	-0.148511	16065	13782	0.126095	0.250204
ANK1	0.234273	0.928337	2656	70	0.855519	0.996192
ANK2	0.26724	0.797655	2160	116	0.8825	0.993689
ANK3	0.651746	0.422349	194	952	0.989447	0.948205
ANKAR	-0.0317725	0.178039	9404	3907	0.48844	0.787432
ANKDD1A	-0.0218288	-0.109309	9112	12567	0.504325	0.316305
ANKDD1B	-0.296567	0.0362244	16739	7623	0.0894305	0.585301
ANKEF1	-0.146912	0.0950543	12753	5877	0.306261	0.68025
ANKFY1	0.218842	0.25399	2923	2585	0.840994	0.859366
ANKH	0.220075	-0.0478839	2896	10397	0.842463	0.434392
ANKHD1	0.272341	0.419691	2089	965	0.886362	0.947497
ANKIB1	0.216394	-0.0403409	2967	10139	0.838601	0.448428
ANKK1	-0.225802	0.0460162	15269	7312	0.169396	0.602176
ANKLE1	0.00484982	0.0245263	8388	7986	0.543709	0.565506
ANKLE2	0.132384	0.18222	4777	3837	0.74014	0.791252
ANKMY1	0.0949282	0.340971	5811	1536	0.683893	0.916431
ANKMY2	0.0805676	0.206643	6218	3357	0.661753	0.817376
ANKRA2	0.197375	0.280869	3315	2187	0.81967	0.881012
ANKRD10	0.171167	-0.0652596	3817	11027	0.792363	0.400087
ANKRD11	0.688796	-0.0114914	161	9188	0.991242	0.500109
ANKRD12	0.619733	0.418188	227	977	0.987652	0.946844
ANKRD13A	0.0136333	0.106548	8154	5598	0.556438	0.69543
ANKRD13B	0.250877	-0.044285	2391	10274	0.869934	0.441023
ANKRD13C	0.160234	-0.150084	4095	13824	0.77724	0.24796
ANKRD13D	0.326873	0.279982	1466	2199	0.920252	0.880359
ANKRD16	0.252166	0.0594779	2372	6915	0.870968	0.623776
ANKRD17	0.514198	0.436682	431	875	0.976554	0.952399
ANKRD18A	-0.370552	-0.228627	14161	12316	0.229669	0.329997
ANKRD18B	-0.303154	-0.148794	16838	13789	0.084045	0.249782
ANKRD2	-0.146913	-0.372442	12754	17244	0.306207	0.0618063
ANKRD20A1	-0.200192	-0.0953584	14525	12088	0.209739	0.341756
ANKRD22	-0.461833	-0.35137	17979	17105	0.0218172	0.068558
ANKRD23	0.0210553	0.224943	7915	3024	0.569439	0.835491
ANKRD24	-0.0106053	0.0346064	8803	7676	0.521134	0.582372
ANKRD26	0.222481	0.28703	2852	2116	0.844857	0.884875
ANKRD27	0.170043	0.0488422	3851	7227	0.790513	0.606801
ANKRD28	0.258752	0.301344	2294	1957	0.875211	0.893537
ANKRD29	-0.11674	-0.282109	11796	16450	0.358215	0.104226
ANKRD30B	-0.240914	-0.481247	15656	17803	0.148344	0.0313928
ANKRD31	-0.190794	-0.127617	14214	13148	0.226659	0.284034
ANKRD32	0.0263251	-0.165251	7774	14232	0.577109	0.225764
ANKRD33	-0.195895	-0.338382	14386	17019	0.217301	0.0732411
ANKRD33B	0.0271297	-0.311135	7759	16739	0.577925	0.0893809
ANKRD34A	-0.00399448	0.0898555	8623	6021	0.530925	0.672451
ANKRD34C	-0.0921991	-0.277257	11121	16395	0.395039	0.107998
ANKRD35	-0.0517644	0.0180443	9972	8216	0.457542	0.552992
ANKRD36	0.0136549	0.0484837	8152	7243	0.556547	0.605973
ANKRD36C	-0.0700453	0.317009	10473	1797	0.430289	0.902241
ANKRD37	-0.152729	0.172303	12961	4042	0.294946	0.780087
ANKRD39	0.143771	0.328018	4509	1654	0.754719	0.910021
ANKRD40	0.0967517	-0.0764255	5763	11439	0.686504	0.377639
ANKRD42	-0.00488655	0.0266678	8641	7911	0.529946	0.569587
ANKRD44	-0.0746491	0.325264	10615	1690	0.422564	0.908022
ANKRD45	-0.0474809	0.238994	9847	2811	0.464342	0.847079
ANKRD46	0.0431467	-0.163347	7269	14185	0.60458	0.228237
ANKRD49	0.0328983	0.0525254	7579	7128	0.587717	0.612208
ANKRD50	0.0393059	-0.573885	7383	18044	0.598379	0.0182807
ANKRD52	0.293257	0.156945	1828	4387	0.90056	0.761317
ANKRD53	-0.050913	0.0277901	9941	7875	0.459229	0.571545
ANKRD54	0.152183	-0.148596	4296	13784	0.766306	0.250054
ANKRD55	-0.397036	-0.212469	17685	15347	0.0379699	0.165016
ANKRD6	0.363496	0.30917	1153	1883	0.937279	0.897552
ANKRD60	-0.235614	-0.0656358	15506	11039	0.156503	0.399402
ANKRD61	0.0826763	0.104401	6141	5654	0.665941	0.692383
ANKRD62	-0.17672	-0.214479	13780	15390	0.250394	0.162677
ANKRD63	-0.0190431	-0.0544283	9030	10613	0.508785	0.42261
ANKRD65	0.0176162	-0.062631	8025	10912	0.563455	0.406311
ANKRD66	-0.137117	0.0271064	12419	7900	0.32443	0.570232
ANKRD7	-0.132092	-0.141717	12257	13590	0.333243	0.260609
ANKRD9	0.0288373	0.0602737	7711	6894	0.580536	0.624939
ANKS1B	0.547123	0.774701	357	130	0.98058	0.992928
ANKS3	0.270854	-0.0524556	2116	10544	0.884894	0.426333
ANKS4B	-0.194458	-0.416526	14336	17521	0.220022	0.045905
ANKS6	0.275012	0.0795685	2050	6311	0.888484	0.656656
ANKZF1	0.348853	0.3051	1275	1926	0.930642	0.895224
ANLN	-0.12882	-0.13102	12148	13258	0.339064	0.278044
ANO1	-0.235808	-0.00210193	15511	8864	0.156231	0.517763
ANO10	-0.0128068	-0.0430753	8861	10229	0.517979	0.443532
ANO2	-0.301063	-0.313834	16803	16766	0.085949	0.0879121
ANO3	0.412675	-0.119941	864	12888	0.953	0.298841
ANO4	0.177942	0.684629	3694	208	0.799053	0.988684
ANO5	-0.0684606	-0.397228	10427	17410	0.432791	0.0527748
ANO6	-0.168404	0.14588	13501	4634	0.265452	0.747658
ANO7	-0.05323	0.0149656	10007	8313	0.455638	0.547764
ANO8	0.169508	0.0288852	3868	7846	0.789588	0.573123
ANO9	-0.283411	-0.161712	16515	14136	0.101616	0.230945
ANP32A	0.272176	-0.213342	2092	15365	0.886199	0.164037
ANP32B	0.0280604	0.0861542	7732	6116	0.579394	0.667247
ANP32D	-0.0880693	-0.158101	11007	14043	0.40124	0.236005
ANP32E	-0.0559629	-0.0989085	10099	12213	0.450634	0.335528
ANTXR1	-0.162473	0.151985	13291	4496	0.276995	0.755413
ANTXR2	-0.23593	-0.545834	15516	17968	0.155959	0.0224157
ANXA1	-0.946913	0.128589	18381	5022	0.000108796	0.726798
ANXA11	-0.0779627	0.289937	10720	2083	0.416853	0.88667
ANXA13	-0.264116	-0.134497	16163	13376	0.120764	0.272332
ANXA2R	-0.244031	-0.235171	15723	15777	0.144699	0.141621
ANXA3	-0.806237	-0.905677	18371	18343	0.000652777	0.00201306
ANXA4	-0.235974	-0.413129	15518	17501	0.155851	0.0479273
ANXA5	-0.262701	0.145335	16140	4650	0.122015	0.746787
ANXA6	-0.137512	0.296946	12431	2017	0.323667	0.890166
ANXA7	0.0243266	0.042757	7831	7422	0.574009	0.596213
ANXA9	-0.205832	-0.0690212	14697	11165	0.200511	0.392546
AOAH	-0.131101	-0.114585	12224	12731	0.335038	0.307345
AOC1	-0.126431	0.0345759	12075	7678	0.343036	0.581899
AOC2	0.0483163	0.0151143	7130	8310	0.612142	0.547903
AOC3	0.0826142	0.178919	6145	3897	0.665724	0.787988
AOX1	-0.367903	-0.183891	17469	14716	0.0497198	0.199434
AP1AR	-0.076592	-0.0851209	10676	11752	0.419246	0.360609
AP1B1	0.225416	-0.278894	2799	16416	0.84774	0.106855
AP1G1	0.188524	0.460366	3484	760	0.810477	0.958653
AP1G2	0.18788	0.0958228	3498	5860	0.809715	0.681175
AP1M1	0.214273	0.143258	3003	4693	0.836643	0.744668
AP1S1	0.18825	0.006807	3493	8584	0.809987	0.533021
AP1S3	-0.156802	0.14147	13087	4733	0.288092	0.742492
AP2A1	0.309325	-0.0761505	1651	11430	0.910189	0.378128
AP2A2	0.2667	-0.0221941	2170	9540	0.881956	0.480986
AP2B1	0.226619	-0.107004	2785	12488	0.848501	0.320566
AP2M1	0.149714	-0.270572	4367	16283	0.762444	0.114091
AP2S1	0.0907364	-0.229194	5919	15669	0.678018	0.147497
AP3B1	0.146289	0.307764	4455	1894	0.757657	0.896964
AP3B2	0.339062	-0.169967	1358	14350	0.926127	0.21926
AP3D1	0.373764	0.0259084	1080	7944	0.94125	0.567791
AP3M1	0.0514476	-0.0127879	7026	9238	0.617799	0.497416
AP3M2	0.156965	0.395221	4173	1126	0.772997	0.938738
AP3S1	0.0595448	-0.426601	6790	17571	0.630637	0.0441192
AP3S2	0.0556786	0.0488551	6904	7226	0.624436	0.606855
AP4B1	0.0658366	0.00644029	6619	8594	0.639939	0.532477
AP4E1	0.035143	-0.00270785	7510	8884	0.59147	0.516649
AP4M1	0.298808	0.383366	1764	1211	0.904042	0.934113
AP4S1	-0.0754332	0.0916143	10641	5974	0.421055	0.67469
AP5B1	0.0407949	-0.164862	7343	14221	0.600555	0.226321
AP5M1	0.0424026	0.0155247	7284	8297	0.603764	0.548585
AP5S1	-0.0350589	0.0441352	9508	7371	0.482699	0.598617
AP5Z1	0.248439	0.235421	2424	2881	0.868139	0.843271
APAF1	0.211249	-0.036648	3062	9994	0.833433	0.456257
APBA1	0.267787	0.121844	2151	5178	0.88299	0.718311
APBA2	0.456494	-0.0933775	632	12027	0.96562	0.345647
APBA3	-0.0470558	-0.151997	9831	13877	0.465212	0.244995
APBB1	0.251876	0.0123404	2376	8422	0.87075	0.541785
APBB2	-0.0526744	0.397007	9992	1115	0.456454	0.939336
APBB3	0.117825	0.452976	5162	800	0.719197	0.956474
APC	0.938982	0.58102	37	374	0.997987	0.979654
APC2	0.70224	0.546787	149	446	0.991895	0.975734
APCDD1	-0.407642	0.108587	17758	5542	0.0339988	0.698477
APEH	0.267486	0.305358	2156	1920	0.882718	0.89555
APEX1	0.0656978	-0.197412	6625	15016	0.639613	0.183025
APH1A	0.274192	0.162925	2066	4241	0.887614	0.769285
APH1B	0.094084	0.0548229	5827	7066	0.683022	0.615581
API5	0.113143	-0.0896624	5289	11898	0.712289	0.352666
APIP	-0.150049	-0.26108	12873	16148	0.299619	0.120671
APITD1	0.084118	-0.133635	6099	13352	0.668226	0.273637
APLF	-0.121558	0.154149	11936	4452	0.350704	0.75778
APLNR	0.0832047	-0.470924	6126	17763	0.666757	0.0335691
APLP1	0.72549	0.0880111	135	6074	0.992656	0.669532
APLP2	0.160778	-0.0245795	4080	9601	0.778056	0.477639
APMAP	-0.00884911	-0.254297	8752	16051	0.523908	0.126714
APOA1	-0.119004	-0.356934	11865	17148	0.354567	0.0670294
APOA1BP	0.105838	0.413432	5501	1000	0.700756	0.945599
APOA2	-0.2883	-0.700572	16606	18246	0.0966654	0.00729053
APOA5	-0.204085	-0.0640927	14652	10984	0.202959	0.402394
APOB	-0.20859	-0.10814	14794	12534	0.195235	0.318137
APOBEC1	0.124245	0.0835835	4979	6177	0.729152	0.663946
APOBEC2	-0.302633	-0.12262	16828	12980	0.084589	0.293874
APOBEC3B	-0.171663	-0.0503008	13615	10476	0.25937	0.430033
APOBEC3C	-0.0494074	-0.0455804	9907	10308	0.461078	0.439173
APOBEC3D	-0.207762	-0.0914547	14766	11951	0.196758	0.349782
APOBEC3F	-0.170419	0.113936	13582	5379	0.261165	0.707345
APOBEC3G	-0.401556	-0.450249	17714	17679	0.0363923	0.0381393
APOBEC3H	-0.351506	0.0899078	17337	6020	0.0569004	0.67247
APOBEC4	-0.0666074	0.0525112	10381	7130	0.435293	0.612078
APOBR	-0.0303432	-0.259845	9373	16130	0.490127	0.122416
APOC1	-0.281985	-0.175712	16491	14503	0.102921	0.210936
APOC2	-0.160911	-0.186814	13231	14786	0.280259	0.195539
APOC3	-0.144523	-0.290874	12671	16562	0.310609	0.0981268
APOC4	-0.139243	-0.30246	12495	16663	0.320296	0.0934168
APOE	0.105338	1.20337	5521	25	0.699668	0.99864
APOH	-0.118782	-0.211655	11853	15334	0.355219	0.165724
APOL1	-0.196531	-0.15894	14409	14062	0.216178	0.234929
APOL2	-0.0476307	0.0362277	9853	7622	0.463928	0.584949
APOL3	-0.210942	-0.221069	14865	15523	0.191372	0.155441
APOL4	-0.0660038	0.0670699	10370	6684	0.4358	0.636027
APOLD1	-0.0775945	-0.104403	10709	12393	0.417451	0.325771
APOPT1	0.0313405	-0.00363186	7638	8920	0.584507	0.514716
APP	0.213146	0.322747	3022	1718	0.835609	0.906529
APPBP2	0.0924266	0.0751939	5873	6453	0.68052	0.648912
APPL1	0.0949758	-0.146879	5810	13739	0.683947	0.252503
APPL2	0.138303	-0.12849	4634	13171	0.747919	0.283445
APRT	-0.108036	-0.0766756	11550	11449	0.3716	0.376552
APTX	0.189913	0.0776642	3453	6369	0.812163	0.65352
AQP1	-0.167841	-0.221133	10084	16633	0.45145	0.095049
AQP10	-0.214314	0.0423425	14960	7433	0.186205	0.595593
AQP11	0.0656514	-0.0498614	6628	10462	0.639449	0.430794
AQP12A	-0.128486	-0.0372224	12136	10023	0.339825	0.454679
AQP12B	-0.18286	-0.0911489	13975	11944	0.239787	0.350163
AQP2	-0.219775	-0.107499	15105	12505	0.178183	0.319048
AQP3	-0.358675	0.106912	17398	5585	0.0534276	0.695872
AQP4	-0.00838071	0.0127848	8737	8407	0.524724	0.542601
AQP5	-0.28907	0.244409	16622	2735	0.0956474	0.851067
AQP6	-0.134492	0.00328814	12344	8694	0.3284	0.526574
AQP7	-0.369469	-0.593978	17477	18083	0.0491295	0.0153017
AQP8	-0.0671776	0.245941	10393	2704	0.434641	0.852884
AQP9	-0.328249	-0.406506	17127	17457	0.068324	0.0502176
AQPEP	-0.124038	0.27552	12021	2265	0.346081	0.876782
AQR	0.164352	-0.0627193	3990	10919	0.782952	0.405963
ARAP1	0.0420936	0.765736	7294	140	0.60322	0.992383
ARAP2	-0.170621	0.929491	13593	69	0.260567	0.996245
ARAP3	-0.0801097	0.427829	10786	922	0.413262	0.949837
ARC	-0.000629558	0.057968	8526	6965	0.536202	0.621055
ARCN1	0.205041	-0.199446	3171	15068	0.827504	0.180196
AREL1	0.196831	0.0236122	3323	8016	0.819235	0.563898
ARF1	0.0830562	0.174719	6129	3985	0.666594	0.783212
ARF3	0.380697	0.419575	1033	966	0.943807	0.947443
ARF4	0.0730856	0.0892914	6425	6038	0.650492	0.671491
ARF5	0.104565	0.245251	5541	2719	0.69858	0.852084
ARF6	0.126606	0.453255	4917	796	0.732525	0.956692
ARFGAP1	0.262038	0.641118	2238	256	0.878257	0.986072
ARFGAP2	0.310224	0.470083	1644	727	0.91057	0.960446
ARFGAP3	0.0632597	0.213384	6687	3232	0.63624	0.824157
ARFGEF1	0.571114	0.0568061	303	7004	0.983517	0.618934
ARFGEF2	0.334618	0.276899	1396	2251	0.92406	0.87753
ARFIP1	0.0212188	-0.0185231	7913	9426	0.569548	0.48716
ARFIP2	0.312765	0.244994	1617	2725	0.912038	0.851741
ARFRP1	0.113561	0.0355459	5275	7645	0.71305	0.584059
ARG2	-0.04171	-0.568944	9698	18033	0.472447	0.0188792
ARGLU1	0.669297	0.310252	180	1863	0.990208	0.89864
ARHGAP1	0.311192	0.535232	1633	481	0.911168	0.97383
ARHGAP10	-0.409735	-0.283482	17765	16473	0.033618	0.103754
ARHGAP11A	-0.122818	-0.607164	11981	18106	0.348257	0.0149075
ARHGAP11B	-0.0670113	-0.244741	10389	15924	0.434858	0.133624
ARHGAP12	-0.0122368	0.0791212	8841	6325	0.519067	0.655876
ARHGAP15	-0.133665	0.471216	12313	717	0.330196	0.96099
ARHGAP17	-0.0694197	0.0242351	10456	7994	0.431121	0.564692
ARHGAP18	0.21957	0.278164	2908	2228	0.84181	0.878781
ARHGAP19	0.156985	0.25352	4170	2591	0.77316	0.859039
ARHGAP20	-0.00970017	-0.0197683	8775	9471	0.522657	0.484712
ARHGAP21	0.557023	0.148661	333	4583	0.981885	0.750653
ARHGAP22	-0.38519	-0.573638	17601	18042	0.0425393	0.0183896
ARHGAP23	-0.0888632	0.00286727	11023	8706	0.40037	0.526359
ARHGAP25	-0.331696	0.127377	17157	5049	0.0666921	0.725299
ARHGAP26	-0.141493	0.154117	12580	4455	0.315672	0.757643
ARHGAP27	-0.0180875	0.635757	8995	264	0.510689	0.985637
ARHGAP29	-0.46582	0.0186551	17995	8190	0.0211065	0.554407
ARHGAP30	-0.216787	0.278498	15026	2223	0.182614	0.879066
ARHGAP32	0.291649	-0.0767705	1849	11450	0.899418	0.377074
ARHGAP33	0.625677	0.315011	216	1814	0.98825	0.901306
ARHGAP35	0.529156	0.584083	395	371	0.978513	0.979815
ARHGAP39	0.191338	-0.0848062	3424	11740	0.813741	0.361262
ARHGAP42	-0.534102	0.019099	18168	8175	0.0116956	0.555223
ARHGAP44	0.335215	-0.163009	1388	14175	0.924495	0.228781
ARHGAP5	0.214631	-0.216714	2996	15439	0.837023	0.160011
ARHGAP8	-0.115218	0.0675662	11754	6673	0.360605	0.636942
ARHGAP9	-0.438253	-0.20413	17871	15167	0.0278518	0.17481
ARHGDIA	0.0805879	0.222383	6217	3064	0.661807	0.833297
ARHGDIB	-0.488272	0.150064	18073	4545	0.0167029	0.752505
ARHGDIG	0.183565	0.0905219	3574	5999	0.805581	0.67363
ARHGEF1	0.142395	0.123308	4540	5137	0.753033	0.720511
ARHGEF10	0.0683729	-0.00794438	6555	9069	0.643421	0.506637
ARHGEF10L	0.157309	0.247452	4163	2679	0.773541	0.85426
ARHGEF11	0.403392	0.0551999	908	7052	0.950607	0.616364
ARHGEF12	0.41822	0.590022	832	353	0.954741	0.980795
ARHGEF15	-0.0647293	-0.0758941	10338	11420	0.437633	0.378672
ARHGEF16	-0.173095	-0.0696305	13666	11189	0.256596	0.39124
ARHGEF17	0.152153	-0.157198	4298	14021	0.766197	0.23716
ARHGEF18	0.106627	-0.0346651	5474	9932	0.702225	0.45963
ARHGEF19	-0.105164	0.0996349	11467	5760	0.376115	0.686343
ARHGEF2	0.384239	0.526841	1013	513	0.944895	0.972089
ARHGEF25	0.208065	0.414556	3119	993	0.830332	0.945974
ARHGEF28	-0.140663	-0.519068	12546	17910	0.317522	0.0255713
ARHGEF3	-0.2064	-0.469274	14721	17750	0.199206	0.0342764
ARHGEF33	-0.106439	0.369656	11505	1305	0.37415	0.928999
ARHGEF35	-0.292587	-0.326243	16686	16894	0.0923136	0.0808487
ARHGEF37	-0.131853	-0.479083	12249	17797	0.333678	0.0317193
ARHGEF38	-0.270501	-0.0601848	16287	10828	0.114018	0.410945
ARHGEF39	0.148446	0.174298	4397	3993	0.760812	0.782777
ARHGEF4	0.0868846	0.262892	6029	2434	0.672034	0.867588
ARHGEF40	-0.033609	-0.0813089	9468	11621	0.484959	0.367771
ARHGEF5	-0.302488	0.251737	16825	2615	0.0846028	0.857602
ARHGEF7	0.349903	0.479901	1266	674	0.931132	0.963332
ARID1A	0.868338	0.235556	53	2878	0.997117	0.843417
ARID1B	0.614857	0.341118	233	1535	0.987325	0.916494
ARID2	0.438261	0.0730895	715	6519	0.961105	0.645321
ARID3A	0.339601	0.061937	1348	6841	0.926671	0.627802
ARID3B	0.15291	-0.217406	4276	15457	0.767394	0.159032
ARID3C	0.0130597	0.0287329	8170	7849	0.555568	0.57296
ARID4A	0.413162	0.455225	855	789	0.95349	0.957073
ARID4B	0.365064	0.385719	1143	1196	0.937823	0.934936
ARID5A	0.0819785	0.348759	6166	1478	0.664581	0.919595
ARID5B	-0.0784667	0.324036	10733	1704	0.416145	0.907291
ARIH1	0.269527	0.0781699	2129	6359	0.884186	0.654026
ARIH2	0.339879	0.417922	1346	978	0.92678	0.946796
ARIH2OS	-0.0269228	0.124887	9264	5109	0.496056	0.722065
ARL1	-0.0778801	0.0522921	10717	7134	0.416921	0.611523
ARL10	0.1193	0.00463314	5116	8649	0.721699	0.529485
ARL11	-0.352325	-0.154204	17344	13939	0.0565196	0.241663
ARL13B	-0.00685788	-0.209498	8688	15287	0.527389	0.168281
ARL14	-0.256553	-0.206202	15992	15212	0.130066	0.172091
ARL14EP	0.0581051	0.053075	6835	7115	0.628189	0.612894
ARL15	0.0957918	-0.393475	5786	17390	0.685253	0.0539658
ARL16	0.138636	-0.0239984	4627	9591	0.7483	0.478183
ARL17A	-0.116702	-0.235071	11795	15773	0.358375	0.141886
ARL17B	-0.0791034	-0.0687991	10755	11156	0.414949	0.393069
ARL2	0.127472	0.276302	4890	2258	0.733993	0.877156
ARL2BP	-0.149777	0.102923	12864	5688	0.300223	0.69055
ARL3	0.0891939	-0.084928	5960	11742	0.675787	0.361153
ARL4A	-0.00854078	-0.251538	8742	16017	0.524452	0.128564
ARL4C	-0.0905965	0.0662023	11082	6711	0.39716	0.634756
ARL4D	0.0182798	0.099579	7998	5762	0.564924	0.686524
ARL5A	0.113555	0.137975	5277	4810	0.712941	0.738331
ARL5B	-0.103827	-0.147547	11428	13760	0.378339	0.25136
ARL5C	-0.291781	0.0934963	16668	5923	0.0932927	0.677765
ARL6	0.0811168	-0.0398265	6200	10125	0.662732	0.449189
ARL6IP1	0.118648	0.151689	5135	4507	0.720666	0.754788
ARL6IP4	0.247465	0.310515	2440	1860	0.867269	0.898809
ARL6IP5	-0.0801291	0.0506024	10787	7171	0.413208	0.60972
ARL6IP6	0.0108504	-0.0556742	8222	10657	0.552739	0.420248
ARL8A	0.278898	0.203731	2007	3406	0.890823	0.81471
ARL8B	0.0617278	-0.277003	6735	16389	0.633629	0.108324
ARL9	-0.0203625	0.0960729	9064	5852	0.506936	0.681645
ARMC1	0.116419	0.188099	5197	3719	0.717293	0.797683
ARMC12	-0.0651158	0.106227	10347	5612	0.437143	0.694668
ARMC2	0.0465302	0.0111405	7178	8458	0.609531	0.539876
ARMC3	-0.242035	-0.253692	15674	16039	0.147364	0.127367
ARMC4	-0.0852936	-0.00745156	10916	9054	0.406191	0.507426
ARMC5	0.0541822	0.0221429	6940	8061	0.622477	0.561449
ARMC6	0.0906642	-0.129388	5921	13204	0.677909	0.28161
ARMC7	0.0326772	-0.175522	7591	14498	0.587064	0.211208
ARMC8	0.143331	0.132774	4520	4929	0.754121	0.731828
ARMC9	0.264028	0.471197	2213	718	0.879617	0.96094
ARMS2	-0.127741	0.0869466	12111	6099	0.341185	0.668172
ARNT	0.395837	0.165282	954	4187	0.948104	0.772223
ARNT2	0.465552	-0.134635	604	13383	0.967144	0.271872
ARNTL	-0.0176934	-0.245687	8978	15938	0.511614	0.132862
ARNTL2	-0.191744	0.209639	14246	3302	0.219782	0.820192
ARPC1A	0.148917	0.10409	4384	5660	0.761519	0.692057
ARPC1B	-0.100455	0.061969	11332	6840	0.383561	0.627856
ARPC2	0.152528	0.309813	4283	1870	0.767013	0.89827
ARPC3	-0.0575539	0.248918	10154	2662	0.447642	0.855169
ARPC4	0.16866	0.230658	3891	2945	0.788337	0.839771
ARPC5	-0.00341233	-0.053282	8607	10573	0.531796	0.424818
ARPC5L	0.116992	0.198404	5182	3528	0.718109	0.808052
ARPP19	0.0347098	-0.442367	7522	17641	0.590818	0.0402067
ARPP21	0.630356	0.607339	211	315	0.988522	0.982862
ARRB1	0.371377	-0.116697	1099	12790	0.940217	0.304173
ARRB2	-0.0217034	-0.216065	9107	15428	0.504597	0.160655
ARRDC1	0.129625	0.660828	4831	230	0.737203	0.987487
ARRDC2	-0.0700092	0.113786	10471	5383	0.430398	0.707127
ARRDC3	0.0791746	-0.550182	6245	17983	0.660284	0.021706
ARRDC4	-0.0897147	-0.0690847	11055	11170	0.398531	0.391745
ARRDC5	-0.244373	-0.190168	15728	14868	0.144427	0.191077
ARSB	0.244082	-0.332124	2478	16955	0.865202	0.0776303
ARSG	-0.0515674	-0.0339077	9966	9901	0.457869	0.461375
ARSI	-0.179215	-0.0209127	13854	9507	0.246369	0.482809
ARSJ	-0.33179	-0.0819314	17158	11638	0.0666377	0.366881
ART3	-0.386068	-0.106313	17607	12455	0.0422129	0.322361
ART4	-0.193152	0.0547162	14295	7071	0.222252	0.614953
ART5	-0.206686	-0.0401627	14729	10136	0.198771	0.448561
ARTN	0.0346722	0.235854	7524	2873	0.590709	0.843689
ARV1	0.12174	0.361451	5057	1374	0.724909	0.925253
ARVCF	0.109716	-0.343693	5389	17049	0.706849	0.0724157
AS3MT	-0.144253	0.202641	12663	3439	0.311157	0.812894
ASAH1	-0.227799	-0.167224	15314	14281	0.166812	0.222337
ASAH2	-0.177478	-0.117396	13800	12814	0.249306	0.302829
ASAH2B	-0.110897	-0.124169	11632	13024	0.367241	0.291404
ASAP1	0.171199	0.441311	3816	852	0.792417	0.953645
ASAP2	-0.0397175	0.535245	9646	480	0.475276	0.973885
ASAP3	0.0268928	0.0328059	7765	7733	0.577599	0.579271
ASB1	0.156601	0.0673228	4184	6676	0.772398	0.636779
ASB10	-0.25405	-0.112362	15934	12670	0.133079	0.310063
ASB13	0.193432	0.218669	3398	3134	0.815155	0.829489
ASB14	-0.0865883	-0.0013652	10952	8833	0.404232	0.519423
ASB15	-0.18744	0.0335147	14110	7712	0.232318	0.580048
ASB16	-0.106952	0.0111037	11520	8461	0.373334	0.539663
ASB17	-0.167501	0.0222499	13472	8056	0.267149	0.561745
ASB18	-0.108158	-0.032992	11554	9862	0.371485	0.463497
ASB2	-0.0328915	0.286047	9446	2125	0.486156	0.884385
ASB3	-0.0426127	-0.0571117	9715	10713	0.471523	0.417202
ASB4	-0.292122	0.383112	16679	1212	0.0926943	0.934059
ASB5	-0.306457	-0.26316	16895	16178	0.0809444	0.119804
ASB6	0.190248	0.0671757	3449	6679	0.812381	0.636636
ASB7	0.107891	-0.0279806	5432	9707	0.70451	0.471872
ASB8	0.116415	0.32537	5198	1687	0.717239	0.90822
ASCC1	-0.0287259	-0.155571	9321	13972	0.492873	0.239164
ASCC2	0.0771907	-0.0145602	6311	9284	0.656694	0.494886
ASCC3	0.211674	0.262398	3053	2442	0.833923	0.867138
ASCL1	0.400808	-0.199919	920	15077	0.949954	0.179706
ASCL2	-0.0136979	0.0611161	8884	6866	0.516727	0.626462
ASCL3	-0.149037	-0.0290529	12837	9740	0.301692	0.470076
ASCL4	-0.14062	-0.0165176	12543	9360	0.317685	0.490751
ASCL5	-0.0358662	-0.0792215	9527	11541	0.481749	0.372089
ASF1A	0.0105473	0.350235	8235	1470	0.552032	0.92003
ASF1B	-0.085777	-0.078837	10933	11523	0.405266	0.373069
ASGR1	0.0327911	-0.0154944	7584	9316	0.587445	0.493145
ASGR2	-0.248503	-0.51603	15812	17898	0.139857	0.0262242
ASH1L	0.565805	0.658494	319	234	0.982647	0.987269
ASH2L	0.365905	0.219068	1139	3129	0.938041	0.829779
ASIC1	0.285573	0.257683	1923	2510	0.895392	0.863446
ASIC2	0.505253	0.253585	468	2590	0.974542	0.859094
ASIC3	0.283391	0.295863	1949	2035	0.893978	0.889282
ASIC4	0.150488	0.353877	4344	1427	0.763695	0.92237
ASIP	-0.223848	0.167485	15204	4137	0.172797	0.774722
ASL	0.0590643	-0.152626	6809	13895	0.629603	0.244015
ASNA1	0.208938	0.113487	3101	5390	0.831312	0.706746
ASNS	0.196513	0.0250038	3331	7972	0.8188	0.566315
ASNSD1	-0.0108878	0.111297	8808	5458	0.520862	0.703047
ASPA	0.0111648	0.0686662	8215	6642	0.55312	0.638629
ASPDH	0.03543	0.234951	7499	2885	0.592069	0.843036
ASPG	-0.239289	-0.33562	15613	16985	0.150544	0.0750926
ASPH	-0.0676726	-0.333405	10402	16968	0.434151	0.0768226
ASPHD1	0.343915	-0.0556662	1316	10656	0.928412	0.420271
ASPHD2	0.166266	-0.472541	3950	17771	0.785128	0.0331338
ASPM	-0.0306815	-0.278822	9378	16415	0.489855	0.10691
ASPN	-0.505882	-0.326565	18121	16896	0.0140914	0.079939
ASPRV1	-0.109155	-0.0160801	11579	9339	0.370125	0.491893
ASPSCR1	0.0525879	0.177363	6991	3921	0.619703	0.78667
ASRGL1	-0.155963	-0.310319	13065	16732	0.289289	0.0897122
ASS1	0.00997935	-0.00343969	8250	8914	0.551216	0.515016
ASTE1	0.0398947	-0.00758148	7364	9056	0.599413	0.507291
ASTL	-0.133888	0.0571275	12323	6997	0.329652	0.619356
ASTN1	0.727377	0.196592	130	3559	0.992928	0.806387
ASTN2	0.326842	0.607872	1467	312	0.920198	0.983025
ASUN	0.0454003	0.0947122	7202	5883	0.608225	0.679924
ASXL1	0.252413	0.231513	2365	2938	0.871349	0.840152
ASXL2	0.121725	0.10958	5060	5502	0.724746	0.700653
ASXL3	0.141893	-0.0642856	4554	10989	0.752271	0.402122
ASZ1	-0.334716	0.109943	17191	5487	0.0584917	0.701209
ATAD1	0.10528	0.0271983	5523	7894	0.699559	0.570535
ATAD2	-0.0635756	-0.12318	10303	12997	0.439537	0.29295
ATAD2B	0.247106	0.277821	2444	2234	0.867051	0.878455
ATAD3A	0.116015	0.00472066	5209	8647	0.71664	0.529543
ATAD3B	0.0173158	-0.0620855	8035	10901	0.562911	0.40691
ATAD3C	-0.203485	-0.0799306	14631	11570	0.204102	0.370511
ATAD5	0.128022	0.143427	4875	4690	0.734809	0.744831
ATCAY	0.472403	0.185386	577	3781	0.968612	0.794287
ATE1	0.0457765	0.16857	7192	4109	0.608769	0.776442
ATF1	0.149562	0.24105	4371	2781	0.762226	0.848702
ATF2	0.433572	0.13654	740	4852	0.959745	0.736046
ATF3	-0.568698	-0.091838	18234	11973	0.00810531	0.348656
ATF4	0.389682	0.317078	980	1795	0.94669	0.902339
ATF5	0.289023	0.0633762	1878	6801	0.89784	0.629978
ATF6	0.305128	0.0131254	1703	8389	0.90736	0.54363
ATF7	0.218859	0.259668	2922	2482	0.841049	0.864962
ATF7IP	0.238334	0.202006	2587	3450	0.859272	0.812306
ATG10	0.142102	-0.00844377	4548	9086	0.752598	0.505658
ATG12	-0.0700971	0.0614094	10476	6859	0.430033	0.626497
ATG13	0.223028	0.0725746	2840	6536	0.845509	0.644396
ATG14	-0.0156282	0.370373	8926	1299	0.514443	0.929325
ATG16L1	0.0417065	0.0849277	7305	6150	0.602622	0.665434
ATG16L2	0.190907	0.403772	3438	1066	0.812979	0.942005
ATG2A	0.286611	-0.0118636	1905	9199	0.896372	0.499538
ATG2B	0.0625382	-0.131215	6709	13268	0.635043	0.278128
ATG3	0.159782	0.0693123	4102	6620	0.776859	0.639865
ATG4B	0.339991	0.0667638	1343	6691	0.926943	0.636003
ATG4C	0.149291	-0.0608776	4377	10863	0.7619	0.408977
ATG4D	0.189219	0.038897	3470	7554	0.811239	0.58901
ATG5	-0.0374447	-0.0593367	9577	10794	0.47903	0.412731
ATG7	0.19757	0.0449093	3307	7348	0.820106	0.600218
ATG9A	0.339215	0.544877	1354	451	0.926345	0.975465
ATG9B	-0.0197048	-0.0280774	9045	9712	0.507969	0.4716
ATHL1	-0.262308	-0.288131	16131	16535	0.122504	0.100381
ATIC	-0.0272237	0.0653963	9280	6732	0.495186	0.633732
ATL1	0.272587	0.114776	2085	5356	0.88658	0.708596
ATL2	0.0539833	-0.269884	6951	16274	0.621879	0.114581
ATL3	0.00628046	0.0753028	8359	6449	0.545286	0.649149
ATM	0.535939	0.445285	379	835	0.979383	0.95457
ATMIN	0.192844	-0.00475331	3406	8964	0.81472	0.512296
ATN1	0.492791	0.174303	513	3992	0.972094	0.782807
ATOH1	-0.0742955	0.177844	10606	3912	0.423054	0.78709
ATOH7	0.0946674	0.0663131	5814	6705	0.68373	0.635221
ATOH8	-0.242666	-0.210467	15687	15316	0.146657	0.166703
ATOX1	0.181181	0.158701	3632	4346	0.802426	0.763547
ATP10A	-0.387361	0.245611	17617	2711	0.0416689	0.852511
ATP10B	-0.2859	-0.0797938	16560	11562	0.0990207	0.370399
ATP10D	-0.208516	-0.162822	14792	14169	0.195344	0.229192
ATP11A	-0.0498825	0.0477327	9917	7262	0.460446	0.604552
ATP11B	0.201979	0.163332	3230	4233	0.824294	0.769695
ATP12A	-0.32689	-0.0303874	17113	9788	0.0689336	0.467001
ATP13A1	0.207129	0.160814	3136	4286	0.829408	0.766812
ATP13A2	0.312261	0.105377	1622	5631	0.911766	0.693634
ATP13A3	-0.0801312	0.000256497	10788	8784	0.413153	0.522141
ATP13A4	-0.255662	0.0539957	15973	7089	0.131099	0.614183
ATP13A5	-0.309604	0.0302524	16929	7801	0.0790948	0.575617
ATP1A1	0.0578172	0.190497	6846	3668	0.627591	0.800457
ATP1A2	0.0204413	0.469732	7934	728	0.568406	0.960392
ATP1A3	0.35637	-0.163247	1206	14181	0.934396	0.228455
ATP1A4	-0.170744	0.0207285	13595	8107	0.260458	0.558923
ATP1B1	0.142239	0.442522	4544	846	0.752815	0.953977
ATP1B2	0.395562	0.625449	955	282	0.94805	0.984657
ATP1B3	-0.1332	-0.223468	12294	15570	0.33123	0.152884
ATP2A1	-0.00036926	0.036871	8519	7608	0.536583	0.586072
ATP2A2	0.431601	-0.280009	752	16429	0.959093	0.106148
ATP2A3	-0.354854	-0.123158	17364	12996	0.0554316	0.292966
ATP2B1	0.411881	0.458621	868	770	0.952782	0.958107
ATP2B2	0.379538	0.380337	1044	1233	0.943208	0.932916
ATP2B4	-0.0389744	-0.126598	9632	13112	0.476038	0.286616
ATP2C1	0.285805	-0.000888094	1919	8817	0.89561	0.520294
ATP4A	-0.00705355	-0.00868222	8695	9096	0.527009	0.505168
ATP4B	-0.248327	-0.107448	15808	12500	0.140075	0.319913
ATP5A1	0.156249	-0.897112	4197	18340	0.771691	0.00217628
ATP5B	0.119113	-0.276417	5121	16375	0.721427	0.109086
ATP5C1	-0.0231555	-0.584183	9152	18061	0.502149	0.0173558
ATP5D	0.215907	-0.403287	2977	17441	0.838057	0.0510881
ATP5E	0.0551449	-0.33788	6919	17013	0.62362	0.0743743
ATP5F1	0.0774647	-0.277269	6297	16396	0.657455	0.107943
ATP5G1	0.0623654	0.0962088	6715	5844	0.634717	0.682046
ATP5G2	0.317923	0.111981	1563	5427	0.914976	0.704733
ATP5G3	0.237947	-0.133654	2596	13353	0.858783	0.273504
ATP5H	-0.10471	-0.40304	11457	17439	0.376761	0.051197
ATP5I	0.198289	0.221551	3294	3079	0.820813	0.832499
ATP5J	-0.0211933	-0.277216	9092	16393	0.505413	0.108107
ATP5J2	0.110375	-0.0366458	5370	9993	0.707882	0.456311
ATP5L	0.0156092	-0.12396	8079	13021	0.560518	0.291567
ATP5O	-0.0515043	-0.339321	9964	17024	0.457977	0.0737758
ATP5S	-0.0766426	-0.138853	10679	13507	0.419083	0.265125
ATP5SL	0.0928798	-0.119975	5858	12889	0.681336	0.298749
ATP6AP1L	0.14702	0.106509	4439	5604	0.758527	0.695103
ATP6V0A1	0.446882	-0.167444	670	14285	0.963553	0.222839
ATP6V0A2	0.0213737	0.182515	7908	3830	0.56982	0.791633
ATP6V0A4	-0.447262	-0.352171	17909	17112	0.0257847	0.068988
ATP6V0B	0.519941	0.407681	419	1031	0.977207	0.943906
ATP6V0C	0.0643478	-0.0753713	6662	11395	0.6376	0.380033
ATP6V0D1	0.269312	-0.016676	2133	9363	0.883969	0.490588
ATP6V0D2	-0.375132	-0.590301	17519	18076	0.0469999	0.0165397
ATP6V0E1	0.110755	0.443658	5361	842	0.708372	0.954194
ATP6V0E2	0.14787	0.0211597	4414	8092	0.759887	0.559787
ATP6V1A	0.260853	-0.202231	2257	15123	0.877224	0.177293
ATP6V1B1	-0.329493	-0.151233	17135	13856	0.0678888	0.246137
ATP6V1B2	0.124045	-0.1849	4985	14743	0.728826	0.197878
ATP6V1C1	-0.0541136	-0.471893	10042	17767	0.453645	0.0325093
ATP6V1C2	0.0504546	0.473152	7061	708	0.615895	0.961484
ATP6V1D	-0.0365699	-0.183699	9555	14706	0.480141	0.199194
ATP6V1E1	0.0779665	-0.306288	6280	16697	0.65838	0.0915669
ATP6V1E2	-0.0650537	0.295383	10345	2038	0.437252	0.889131
ATP6V1F	0.171035	-0.000154651	3818	8797	0.792308	0.521382
ATP6V1G1	-0.157555	0.0281343	13107	7862	0.286888	0.57188
ATP6V1G3	-0.316015	0.122444	17004	5164	0.075015	0.719042
ATP6V1H	0.266435	0.154666	2178	4441	0.881521	0.758405
ATP7B	0.0448355	0.0574973	7218	6982	0.607355	0.620151
ATP8A1	0.393918	-0.177007	961	14543	0.947723	0.20876
ATP8A2	0.209606	0.460322	3089	761	0.831964	0.958599
ATP8B2	0.0399697	0.148144	7363	4596	0.599467	0.749946
ATP8B3	-0.0124024	0.311158	8846	1855	0.518795	0.899075
ATP8B4	-0.0171764	-0.382554	8965	17319	0.512321	0.0577258
ATP9A	0.296371	-0.163096	1788	14178	0.902736	0.228618
ATP9B	0.130723	0.241902	4802	2769	0.73878	0.849347
ATPAF1	0.250854	-0.0276129	2392	9700	0.86988	0.472252
ATPAF2	0.121734	-0.14566	5058	13709	0.724854	0.254135
ATPIF1	0.274491	0.371762	2059	1290	0.887994	0.929823
ATR	0.3315	0.106598	1427	5596	0.922374	0.695572
ATRAID	0.1812	0.165722	3631	4179	0.802481	0.772633
ATRIP	0.09287	0.292198	5859	2065	0.681282	0.88765
ATRN	0.122609	0.170735	5025	4067	0.72665	0.778727
ATRNL1	0.386802	0.148308	998	4591	0.945711	0.750231
ATXN1	0.793983	1.22143	80	18	0.995648	0.999021
ATXN10	0.144475	-0.08786	4498	11835	0.755317	0.356094
ATXN1L	0.112508	0.206363	5300	3362	0.71169	0.817094
ATXN2	0.675185	-0.0416798	175	10181	0.99048	0.446083
ATXN2L	0.454862	0.150518	639	4535	0.96524	0.753264
ATXN3	0.0883441	-0.051969	5990	10531	0.674155	0.42704
ATXN7	0.173762	0.21924	3774	3121	0.794702	0.830196
ATXN7L1	0.0465042	0.157341	7179	4378	0.609476	0.761832
ATXN7L2	0.276376	0.142571	2037	4711	0.889191	0.743689
ATXN7L3	0.427682	0.313484	786	1833	0.957243	0.900272
ATXN7L3B	0.300115	0.277482	1748	2241	0.904912	0.878081
AUH	0.134377	-0.0811975	4723	11615	0.743078	0.368063
AUNIP	-0.138004	-0.100613	12445	12280	0.323016	0.331882
AUP1	0.343799	0.0130393	1317	8391	0.928358	0.543521
AURKA	0.0759735	-0.106651	6342	12474	0.655007	0.321328
AURKAIP1	0.224018	0.18544	2818	3779	0.846706	0.794396
AURKB	-0.10107	0.154827	11347	4438	0.382745	0.758542
AURKC	-0.00290629	0.173713	8600	4014	0.532176	0.78161
AUTS2	0.423634	-0.156225	810	13991	0.955938	0.238875
AVEN	-0.218516	-0.194605	15067	14964	0.180384	0.185854
AVIL	0.237315	0.0136361	2602	8368	0.858456	0.544723
AVL9	0.343064	0.0236002	1323	8017	0.928031	0.563819
AVP	-0.322759	-0.32022	17071	16841	0.0713703	0.0837323
AVPI1	-0.0948804	-0.107819	11187	12518	0.391449	0.318934
AVPR1A	-0.408819	-0.212102	17763	15342	0.0337268	0.165334
AVPR1B	-0.274574	-0.0596221	16358	10809	0.110156	0.411915
AXDND1	-0.095899	0.124767	11211	5113	0.390143	0.721847
AXIN1	0.483581	-0.165781	534	14248	0.970951	0.22481
AXIN2	0.120585	0.394373	5083	1133	0.723495	0.938357
AXL	-0.258287	-0.56703	16041	18028	0.1274	0.0191513
AZGP1	-0.352146	-0.257785	17340	16102	0.0567372	0.123939
AZI1	0.0470171	-0.120985	7166	12922	0.610183	0.296953
AZI2	-0.110055	0.0496256	11605	7200	0.36871	0.608142
AZIN1	0.0772026	0.381249	6310	1227	0.656748	0.933243
AZU1	-0.277168	-0.18326	16395	14692	0.108143	0.200653
B3GALNT1	-0.032646	-0.0952999	9436	12087	0.4867	0.342455
B3GALNT2	0.0179871	0.262101	8013	2446	0.564108	0.866935
B3GALT1	0.472878	0.676916	575	217	0.968721	0.988194
B3GALT2	0.372621	-0.0195565	1088	9462	0.940815	0.485201
B3GALT5	0.00360704	-0.630191	8419	18144	0.542023	0.01284
B3GALT6	0.135992	-0.0407389	4686	10148	0.745091	0.447878
B3GALTL	-0.196257	0.146882	14402	4613	0.216559	0.749034
B3GAT1	0.364649	0.0795821	1145	6310	0.937714	0.656692
B3GAT2	0.28876	0.772457	1880	132	0.897732	0.992818
B3GAT3	0.313272	-0.04462	1612	10282	0.91231	0.440618
B3GNT1	-0.00139895	-0.224797	8559	15596	0.534407	0.151515
B3GNT2	-0.230944	-0.395696	15384	17402	0.16314	0.05321
B3GNT4	0.0979995	0.379095	5727	1242	0.688462	0.93243
B3GNT5	-0.154413	0.13576	13020	4867	0.291737	0.735115
B3GNT6	-0.230752	-0.11702	15378	12801	0.163466	0.303536
B3GNT7	-0.0567902	0.684592	10129	209	0.449002	0.98863
B3GNT8	-0.158518	-0.0690596	13137	11169	0.285372	0.392329
B3GNT9	-0.192624	0.232612	14282	2921	0.223087	0.841077
B3GNTL1	0.0651958	-0.148922	6642	13793	0.638688	0.249646
B4GALNT1	0.0569049	0.284064	6867	2151	0.626448	0.882971
B4GALNT2	-0.249432	0.0277402	15843	7878	0.138171	0.571382
B4GALNT3	0.0232248	0.217097	7859	3165	0.572485	0.827811
B4GALNT4	0.254013	0.0690651	2345	6628	0.872436	0.63941
B4GALT1	-0.129794	-0.479977	12185	17800	0.337051	0.0307123
B4GALT2	0.405255	0.451095	901	811	0.950987	0.955876
B4GALT3	0.28451	0.0551075	1937	7056	0.894631	0.616146
B4GALT4	-0.104896	-0.151792	11462	13869	0.376489	0.24543
B4GALT5	-0.0253837	-0.294825	9219	16605	0.498422	0.0957852
B4GALT6	0.109945	-0.28372	5385	16479	0.707066	0.103428
B4GALT7	0.298176	0.0736806	1770	6498	0.903715	0.646502
B9D1	0.106953	0.633739	5460	270	0.702986	0.985311
B9D2	0.00327337	0.081391	8429	6242	0.541479	0.660392
BAALC	-0.00703715	-0.132473	8694	13307	0.527063	0.276007
BAAT	-0.0904279	0.0216981	11074	8074	0.385801	0.555568
BABAM1	0.172558	0.0503282	3793	7175	0.793668	0.60963
BACE1	0.136275	0.151715	4677	4505	0.74558	0.75491
BACE2	-0.277074	0.0107887	16393	8473	0.108252	0.53906
BACH1	-0.132217	0.0457997	12262	7317	0.332971	0.601948
BACH2	0.400543	0.543766	922	456	0.949845	0.97519
BAD	0.383976	0.252989	1014	2597	0.94484	0.858713
BAG1	-0.0930003	0.39379	11136	1137	0.394223	0.938139
BAG2	-0.105665	0.0695936	11480	6611	0.375408	0.640002
BAG3	-0.490678	-0.150136	18083	13826	0.0161589	0.247114
BAG4	0.0807412	0.0940725	6212	5902	0.662079	0.678925
BAG5	0.00541342	0.075491	8375	6441	0.544416	0.649584
BAHD1	0.243269	0.14105	2495	4738	0.864277	0.742234
BAI1	0.430175	0.544102	765	455	0.958385	0.975245
BAI2	0.404861	0.219036	902	3130	0.950933	0.829725
BAI3	0.794714	0.687009	79	202	0.995703	0.98901
BAIAP2	0.442233	0.228592	693	2972	0.962302	0.838303
BAIAP2L1	-0.108524	0.221338	11564	3082	0.370941	0.832336
BAIAP2L2	0.0123521	0.114584	8186	5361	0.554697	0.708324
BAIAP3	0.0365764	-0.0120861	7477	9211	0.593266	0.498885
BAMBI	-0.226638	-0.547799	15282	17975	0.168688	0.022088
BANF1	0.0609664	0.287834	6757	2108	0.632432	0.885316
BANF2	-0.147446	0.0206299	12777	8115	0.304842	0.558103
BANK1	-0.40225	8.94053e-05	17719	8790	0.0361203	0.521815
BANP	0.163285	0.0434216	4026	7398	0.780993	0.597497
BAP1	0.247318	0.613343	2441	305	0.867214	0.983406
BARD1	0.233416	-0.253347	2669	16035	0.854812	0.127584
BARHL1	-0.0328124	0.162439	9441	4252	0.486344	0.76846
BARHL2	-0.0723074	0.454129	10549	792	0.426155	0.956914
BARX2	-0.37786	-0.205815	17537	15203	0.0460208	0.172851
BASP1	0.560252	0.0882267	329	6065	0.982103	0.670058
BATF	-0.327557	0.0692805	17119	6622	0.0687592	0.639737
BATF2	-0.202319	-0.0955161	14596	12093	0.206006	0.342092
BATF3	-0.178262	-0.0467187	13824	10348	0.248001	0.437058
BAX	0.311642	0.870186	1630	82	0.911331	0.995539
BAZ1A	0.0985017	0.145721	5711	4637	0.689333	0.747729
BAZ1B	0.566519	0.601167	317	326	0.982756	0.982265
BAZ2A	0.427758	0.352943	785	1437	0.957298	0.921817
BAZ2B	0.254297	-0.165626	2343	14242	0.872545	0.225136
BBC3	0.0406154	0.623748	7346	284	0.600392	0.984548
BBIP1	-0.0278685	-0.168847	9302	14317	0.493989	0.221055
BBS1	0.251124	0.259877	2386	2478	0.870206	0.865187
BBS10	0.041133	-0.00478079	7331	8965	0.601208	0.512268
BBS12	-0.090159	0.104216	11067	5658	0.397976	0.692165
BBS2	0.182059	0.256256	3608	2538	0.803732	0.861915
BBS4	0.24082	0.0186791	2536	8188	0.862046	0.554516
BBS5	-0.0585719	0.0818562	10177	6228	0.442631	0.660858
BBS7	0.121078	-0.0384907	5068	10067	0.724311	0.452285
BBS9	-0.0222012	0.0278726	9130	7874	0.503345	0.5716
BBX	0.0363195	0.0886388	7483	6054	0.592939	0.670656
BCAM	-0.0669565	-0.278518	10387	16409	0.434967	0.107236
BCAN	0.129248	0.450127	4843	816	0.73655	0.955609
BCAP29	-0.011598	0.123259	8827	5139	0.519828	0.720433
BCAR1	0.177838	-0.14557	3697	13704	0.79889	0.254407
BCAR3	-0.138902	0.0135414	12481	8374	0.321057	0.544446
BCAS1	-0.201768	0.0336717	14572	7707	0.207182	0.58032
BCAS2	-0.173283	-0.063555	13670	10965	0.256378	0.403428
BCAS3	0.295361	0.313991	1802	1827	0.901975	0.900598
BCAS4	-0.289467	-0.0803284	16628	11587	0.0954686	0.369587
BCAT1	-0.272782	0.0860635	16327	6118	0.111697	0.666848
BCAT2	0.164587	0.379648	3985	1238	0.783224	0.932644
BCCIP	-0.02199	-0.0466933	9123	10346	0.503726	0.437106
BCDIN3D	0.0141399	0.197142	8137	3546	0.557363	0.807083
BCHE	-0.294298	0.262005	16710	2448	0.091008	0.866826
BCKDHA	-0.0946743	0.10907	11180	5521	0.391829	0.699619
BCKDHB	-0.159125	0.239472	13164	2805	0.283787	0.847255
BCKDK	0.235305	0.265005	2638	2403	0.856498	0.869267
BCL10	-0.0860437	-0.119329	10939	12865	0.404939	0.300054
BCL11A	1.11299	0.364052	15	1353	0.999184	0.926387
BCL11B	0.545081	0.0420866	361	7442	0.980362	0.595103
BCL2	0.427104	0.677285	789	214	0.95708	0.988358
BCL2A1	-0.382569	-0.105309	17576	12421	0.0438993	0.324248
BCL2L1	0.320446	0.349758	1534	1474	0.916553	0.919804
BCL2L10	-0.216158	-0.077789	15012	11490	0.183376	0.374898
BCL2L11	0.0124866	0.343717	8184	1519	0.554806	0.917356
BCL2L12	0.0278417	0.130504	7739	4978	0.579013	0.729162
BCL2L13	0.0576955	-0.114682	6852	12735	0.627264	0.307127
BCL2L14	-0.387354	0.0299817	17616	7810	0.0417233	0.575105
BCL2L15	0.0820743	0.0607532	6162	6879	0.664799	0.625775
BCL2L2	0.276145	0.26798	2038	2362	0.889137	0.871491
BCL3	-0.218059	0.254134	15058	2583	0.180874	0.859482
BCL6	0.16412	0.307339	3997	1897	0.782571	0.89679
BCL6B	-0.124034	-0.0740403	12020	11344	0.346135	0.382807
BCL7A	0.396216	-0.010889	952	9161	0.948213	0.501605
BCL7B	-0.0232133	0.236212	9155	2865	0.501986	0.844141
BCL7C	0.0537365	0.331194	6962	1622	0.621281	0.911757
BCL9	0.42377	0.273476	808	2289	0.956046	0.875476
BCL9L	0.459145	0.405439	623	1052	0.96611	0.942767
BCLAF1	0.282882	0.267009	1959	2372	0.893434	0.870947
BCMO1	-0.257075	-0.518195	16005	17905	0.129359	0.0258433
BCO2	-0.223917	-0.227501	15207	15641	0.172768	0.149021
BCR	0.320753	0.26809	1531	2360	0.916717	0.8716
BCS1L	0.182524	0.180843	3595	3859	0.804439	0.790066
BDH1	0.18616	0.279722	3533	2207	0.807812	0.879937
BDKRB2	-0.430694	-0.204111	17842	15166	0.0292709	0.174145
BDNF	0.308874	1.2838	1657	14	0.909862	0.999238
BDP1	0.204355	0.156174	3186	4407	0.826688	0.760255
BEAN1	0.0761876	0.332911	6338	1607	0.655225	0.912568
BECN1	-0.0112255	0.261995	8815	2449	0.520481	0.866765
BEGAIN	0.108812	-0.260688	5410	16141	0.705706	0.121865
BEND3	0.0968855	-0.0522505	5755	10540	0.686939	0.426613
BEND4	-0.106711	-0.133395	11512	13343	0.373769	0.274048
BEND5	0.171719	0.225846	3808	3011	0.792852	0.836181
BEND6	0.145937	-0.0834933	4466	11691	0.757058	0.363928
BEND7	-0.232989	-0.426507	15432	17570	0.160529	0.0440696
BEST1	0.184254	0.237268	3570	2849	0.805799	0.844995
BEST2	-0.133532	-0.121765	12309	12955	0.330414	0.295158
BEST3	-0.201825	-0.086828	14574	11797	0.207202	0.358196
BEST4	-0.209099	-0.055835	14811	10664	0.19431	0.419804
BET1	-0.0549565	-0.175643	10063	14501	0.452592	0.211045
BET1L	0.258227	0.315288	2305	1807	0.874612	0.901687
BFAR	0.121472	-0.235369	5063	15780	0.724582	0.141458
BFSP1	-0.237489	-0.319172	15566	16820	0.153239	0.0848749
BFSP2	-0.443233	0.038537	17886	7564	0.0270358	0.588331
BGLAP	0.0883391	0.21401	5991	3219	0.674101	0.824864
BHLHA15	-0.147311	-0.231975	12770	15721	0.305336	0.144761
BHLHA9	0.0447405	-0.192655	7221	14930	0.607191	0.187704
BHLHE22	0.124664	-0.0646989	4971	11012	0.729587	0.400871
BHLHE23	-0.1266	0.0190863	12080	8176	0.342764	0.554781
BHLHE40	-0.113433	0.0212926	11702	8089	0.363434	0.559758
BHLHE41	0.232866	-0.033851	2683	9897	0.85405	0.461534
BHMT	-0.249869	-0.343314	15854	17048	0.137432	0.0716619
BHMT2	-0.276469	-0.150516	16388	13841	0.108379	0.246297
BICC1	-0.360481	-0.205872	17410	15206	0.0529293	0.172688
BICD1	0.274388	-0.00887014	2064	9104	0.887722	0.504679
BICD2	-0.000990773	0.162414	8541	4253	0.535386	0.768607
BID	-0.0530643	-0.0915055	10003	11953	0.455767	0.349107
BIK	-0.231072	-0.26096	15391	16146	0.162759	0.121545
BIN1	0.0331806	0.0911728	7565	5981	0.588478	0.674592
BIN2	-0.204448	0.0182739	14660	8204	0.202524	0.553645
BIN3	-0.0621947	0.0365076	10276	7617	0.441005	0.585582
BIRC2	0.0101409	0.032686	8247	7737	0.551379	0.579053
BIRC3	-0.774299	-0.118523	18365	12846	0.000979166	0.301088
BIRC5	-0.0243602	-0.270769	9189	16285	0.500136	0.113983
BIRC6	0.583208	0.0163552	282	8271	0.98466	0.550049
BIRC7	-0.262347	-0.168824	16133	14315	0.122396	0.221164
BIRC8	-0.148812	-0.130052	12829	13225	0.302013	0.279841
BIVM	0.164098	-0.0176203	3998	9391	0.782516	0.489064
BLCAP	0.213943	-0.15679	3006	14008	0.836479	0.237867
BLK	-0.369195	-0.0736964	17474	11329	0.0494479	0.383624
BLMH	0.0392209	0.351555	7386	1455	0.598216	0.920838
BLNK	-0.460697	-0.55864	17970	18005	0.0224664	0.0205092
BLOC1S1	0.157149	0.350169	4166	1471	0.773378	0.919967
BLOC1S2	-0.106864	-0.0237113	11518	9578	0.373443	0.47889
BLOC1S3	0.0587707	0.131393	6815	4967	0.629277	0.729761
BLOC1S4	0.012015	-0.146263	8197	13723	0.554099	0.253454
BLOC1S5	-0.0281771	0.301471	9308	1955	0.493663	0.893634
BLOC1S6	0.0538648	0.0384264	6955	7568	0.621661	0.58827
BLVRA	0.0816441	0.0822589	6177	6216	0.663983	0.661806
BLVRB	0.204894	0.0769284	3175	6389	0.827286	0.652394
BLZF1	-0.0247013	-0.0923974	9200	11991	0.496139	0.347038
BMF	0.015913	-0.122436	8071	12976	0.560953	0.294092
BMI1	0.232986	0.302002	2678	1949	0.854322	0.893967
BMP1	-0.105216	-0.0360685	11469	9976	0.376108	0.457236
BMP10	-0.182582	0.298326	13964	2002	0.240385	0.891089
BMP2	0.238047	-0.461769	2594	17725	0.858891	0.0356366
BMP2K	-0.0324053	-0.239883	9429	15862	0.48708	0.136997
BMP3	-0.197478	-0.614848	14440	18119	0.214492	0.0142002
BMP4	-0.280061	-0.68419	16452	18214	0.104897	0.00816816
BMP6	-0.0269846	0.0291098	9268	7841	0.492415	0.573023
BMP7	-0.608002	-0.54179	18278	17959	0.00554951	0.022054
BMP8A	-0.0952962	0.0279612	11196	7871	0.390959	0.571763
BMP8B	-0.162102	0.134291	13273	4902	0.277974	0.733297
BMPER	0.103798	0.0230156	5558	8033	0.697655	0.562949
BMPR1A	0.175577	-0.645213	3742	18171	0.796442	0.0113711
BMPR1B	0.106371	-0.489427	5485	17827	0.701627	0.0301926
BMPR2	0.239018	-0.384349	2574	17329	0.859979	0.0571817
BMS1	0.13058	-0.000481608	4808	8806	0.738454	0.520892
BNC1	-0.297263	-0.209431	16747	15283	0.0889953	0.168498
BNC2	-0.399483	-0.520508	17701	17914	0.0370995	0.0253536
BNIP1	0.0937963	0.126231	5834	5080	0.682642	0.723643
BNIP2	0.0818504	0.387899	6169	1181	0.664418	0.935749
BNIP3	0.113148	0.413293	5288	1001	0.712343	0.945542
BNIP3L	0.201378	0.0580831	3244	6959	0.823533	0.621382
BNIPL	-0.373799	-0.16741	17506	14284	0.0477071	0.222935
BOC	-0.0998805	0.0937937	11311	5913	0.384703	0.678327
BOD1	0.0774377	-0.183849	6298	14714	0.657401	0.199543
BOD1L1	0.282693	0.284433	1961	2149	0.893325	0.883079
BOD1L2	-0.206857	-0.112266	14734	12668	0.198368	0.310172
BOK	-0.0915292	0.327867	11101	1657	0.396127	0.909857
BOLA1	0.122331	0.163458	5037	4231	0.725997	0.769829
BOLA2	-0.174073	-0.0346696	13701	9933	0.254692	0.459576
BOLA2B	-0.112027	0.0566447	11660	7010	0.365718	0.618628
BOLA3	-0.00961032	0.390247	8772	1165	0.52282	0.936623
BOLL	-0.116468	0.174204	11786	3994	0.358864	0.782699
BOP1	-0.00349487	-0.102768	8609	12342	0.531687	0.328509
BORA	0.036656	-0.0973445	7472	12151	0.593538	0.338901
BPGM	-0.182213	0.260495	13949	2470	0.241201	0.865615
BPHL	0.0249445	0.265577	7813	2394	0.574988	0.869764
BPI	-0.286908	-0.321636	16586	16858	0.0977534	0.0829072
BPIFB1	-0.301746	-0.0135563	16810	9260	0.0855682	0.496192
BPIFB3	-0.201332	-0.195248	14556	14980	0.208181	0.184984
BPIFB4	-0.109493	-0.0151896	11586	9302	0.369744	0.493906
BPIFB6	-0.201	-0.0281585	14546	9716	0.208725	0.471382
BPNT1	0.113644	-0.12082	5272	12915	0.713213	0.297334
BPTF	0.58299	-0.0876039	284	11827	0.984551	0.356529
BRAF	0.554644	0.413252	341	1002	0.98145	0.945484
BRAP	0.290712	0.244227	1861	2739	0.898765	0.850979
BRAT1	0.244425	0.165233	2476	4189	0.86531	0.772089
BRCA1	0.106196	-0.0926028	5492	12002	0.701246	0.347008
BRCA2	0.257491	-0.0847445	2317	11738	0.87396	0.361406
BRD1	0.192986	-0.120354	3403	12899	0.814883	0.298205
BRD3	0.379584	0.118138	1043	5286	0.943263	0.71242
BRD4	0.504815	0.011603	471	8443	0.974379	0.540642
BRD7	0.157063	0.0560031	4169	7033	0.773214	0.617356
BRD8	0.339248	0.0265551	1352	7916	0.926454	0.569314
BRD9	0.32052	0.15775	1533	4370	0.916608	0.762242
BRDT	-0.142464	-0.0791381	12606	11537	0.314258	0.372307
BRE	0.127426	0.14058	4891	4746	0.733939	0.741785
BRF1	0.0258314	-0.184452	7786	14732	0.576457	0.19852
BRF2	0.115385	0.400947	5220	1084	0.716042	0.941029
BRI3	0.16836	0.030218	3900	7803	0.787847	0.575509
BRI3BP	0.143321	-0.297401	4521	16625	0.754066	0.0954842
BRICD5	0.181373	0.176464	3626	3953	0.802753	0.784941
BRINP1	0.500308	0.576705	480	385	0.973889	0.979054
BRINP2	0.417362	-0.0946574	836	12073	0.954523	0.343216
BRINP3	0.35715	0.514547	1199	556	0.934777	0.969753
BRIP1	-0.172092	-0.228205	13632	15655	0.258445	0.148259
BRIX1	-0.0920323	-0.211981	11116	15340	0.395311	0.165397
BRK1	0.166227	0.364445	3952	1348	0.785019	0.926659
BRMS1	0.109481	0.111949	5393	5430	0.706631	0.704586
BRMS1L	0.0135503	0.117414	8155	5299	0.556384	0.711713
BROX	-0.00568078	-0.0719823	8662	11266	0.528804	0.387118
BRPF1	0.222338	0.136111	2855	4865	0.844693	0.73531
BRPF3	0.303531	0.233272	1712	2906	0.90687	0.841893
BRSK1	0.3804	-0.0363101	1034	9982	0.943752	0.45691
BRSK2	0.491831	0.107832	517	5563	0.971876	0.697334
BRWD1	0.323505	0.166023	1498	4172	0.918512	0.773014
BSCL2	0.14859	0.102406	4392	5701	0.761084	0.689843
BSDC1	0.37383	0.116438	1077	5321	0.941413	0.710532
BSG	0.00963464	-0.343037	8264	17044	0.550454	0.0726877
BSN	0.442485	0.222927	692	3049	0.962357	0.834131
BSPH1	-0.124464	-0.161872	12033	14142	0.345428	0.230577
BST1	-0.0537919	-0.108878	10034	12552	0.45417	0.316861
BSX	-0.151251	-0.033217	12909	9874	0.297775	0.462786
BTAF1	0.227755	-0.180579	2771	14629	0.849263	0.204081
BTBD1	0.0415839	0.364093	7317	1352	0.601969	0.926442
BTBD10	0.226897	0.125462	2780	5096	0.848773	0.722757
BTBD11	-0.151931	-0.166126	12934	14254	0.296415	0.224525
BTBD16	-0.153844	0.016034	13002	8274	0.292716	0.549837
BTBD17	0.215986	0.0990704	2976	5779	0.838111	0.685582
BTBD18	0.0366675	0.250865	7471	2628	0.593592	0.857018
BTBD19	-0.133491	-0.087036	12306	11807	0.330577	0.357617
BTBD2	0.214507	0.119131	2998	5260	0.836915	0.713819
BTBD3	0.0389242	0.118378	7396	5280	0.597672	0.712731
BTBD6	0.23989	0.0589375	2555	6927	0.861013	0.623143
BTBD7	0.177687	0.184225	3703	3796	0.798564	0.793482
BTBD8	0.0346278	-0.0207906	7527	9503	0.590546	0.482971
BTBD9	0.398801	0.270061	934	2331	0.949192	0.873177
BTD	0.0468554	0.14736	7170	4608	0.609966	0.74932
BTF3	0.0175764	0.100097	8026	5752	0.563401	0.687051
BTF3L4	0.175087	-0.184647	3750	14735	0.796007	0.198313
BTG1	-0.277782	0.119831	16410	5244	0.107182	0.714441
BTG3	-0.134001	-0.190148	12326	14867	0.329489	0.191132
BTG4	-0.239175	-0.0247308	15607	9605	0.151009	0.477421
BTLA	-0.2961	0.0365663	16731	7615	0.0898656	0.585556
BTNL3	-0.128772	-0.21635	12146	15433	0.339281	0.160337
BTNL8	-0.222308	-0.248156	15175	15980	0.174509	0.130577
BTRC	0.535938	0.317423	380	1790	0.979329	0.902617
BUB1	-0.105194	-0.0196883	11468	9468	0.376163	0.484875
BUB3	0.0837006	0.288749	6112	2092	0.667519	0.886181
BUD13	0.127399	0.0975859	4893	5820	0.73383	0.683351
BUD31	0.163844	0.33023	4004	1634	0.78219	0.911099
BVES	-0.230848	0.0655234	15381	6730	0.163303	0.633841
BYSL	0.0812671	0.0639305	6195	6784	0.663004	0.630943
BZRAP1	0.286325	-0.0974785	1908	12157	0.896208	0.338575
BZW1	-0.226906	0.0409653	15287	7477	0.168416	0.593243
BZW2	0.218367	0.0501679	2933	7184	0.84045	0.609183
C10orf107	-0.078649	0.197526	10738	3542	0.415873	0.807291
C10orf11	-0.332741	-0.47862	17171	17795	0.0659305	0.0318281
C10orf111	-0.189909	-0.0233892	14188	9569	0.2282	0.47938
C10orf113	-0.155824	0.152964	13060	4480	0.284736	0.753399
C10orf115	-0.171439	-0.0897728	13610	11902	0.259642	0.352448
C10orf118	-0.048749	-0.0789741	9885	11530	0.462275	0.372722
C10orf12	0.0853068	-0.0502911	6064	10474	0.67013	0.430141
C10orf120	-0.229786	-0.169313	15361	14325	0.164255	0.219941
C10orf128	-0.237031	-0.3157	15552	16785	0.153863	0.0859834
C10orf129	-0.1782	0.0156675	13821	8289	0.248041	0.548628
C10orf131	-0.186489	-0.0756319	14081	11406	0.234021	0.379434
C10orf2	0.0870805	-0.105075	6023	12416	0.67236	0.32452
C10orf25	-0.0946986	0.0127741	11182	8408	0.391721	0.542546
C10orf32	-0.129349	-0.187107	12168	14797	0.338084	0.19494
C10orf35	0.0570373	0.0321133	6864	7756	0.626612	0.578043
C10orf40	-0.240812	-0.250692	15653	16009	0.148507	0.128999
C10orf54	-0.212774	-0.386829	14912	17346	0.188816	0.0562568
C10orf55	-0.27746	-0.0853292	16401	11756	0.107817	0.360427
C10orf62	-0.112117	-0.00596616	11665	9013	0.365446	0.509657
C10orf67	-0.208296	-0.092472	14787	11996	0.195616	0.34737
C10ORF68	-0.111829	-0.00103348	11653	8822	0.365996	0.519604
C10orf71	-0.247081	0.0035755	15788	8684	0.141023	0.527118
C10orf76	0.183546	0.320819	3575	1741	0.805527	0.905283
C10orf82	-0.219443	0.0541292	15094	7086	0.178915	0.614493
C10orf88	-0.0250619	0.108408	9208	5546	0.499102	0.698259
C10orf90	-0.113302	-0.319053	11691	16816	0.364032	0.0850925
C10orf95	-0.137317	0.0592806	12423	6918	0.324213	0.623613
C10orf99	-0.314761	-0.241266	16990	15875	0.0756257	0.135537
C11orf1	0.157294	0.19434	4164	3598	0.773486	0.804244
C11orf16	-0.172936	0.0884039	13659	6060	0.256855	0.670007
C11orf21	-0.209629	-0.268372	14825	16258	0.193548	0.1155
C11orf24	0.131598	0.0263026	4791	7924	0.739379	0.568879
C11orf30	0.178031	0.14439	3692	4670	0.799162	0.745933
C11orf31	0.216451	0.130977	2965	4971	0.83871	0.729543
C11orf35	-0.0656984	0.097638	10366	5818	0.436017	0.683184
C11orf42	0.0256866	0.153804	7792	4465	0.57613	0.757073
C11orf45	-0.318502	-0.144176	17031	13656	0.073395	0.256371
C11orf48	0.0638465	0.303394	6680	1941	0.636621	0.894402
C11orf49	0.357803	0.20615	1194	3366	0.935049	0.816866
C11orf52	-0.272369	-0.411367	16316	17488	0.112441	0.048531
C11orf53	-0.12068	0.0279883	11909	7870	0.352173	0.571817
C11orf54	0.169389	0.0791718	3872	6322	0.789371	0.656058
C11orf57	0.111056	0.127573	5346	5044	0.709188	0.725571
C11orf58	-0.0354394	-0.0664688	9514	11068	0.482457	0.397824
C11orf63	-0.0573889	0.339642	10151	1550	0.444055	0.915596
C11orf68	0.243871	0.16642	2484	4164	0.864875	0.773462
C11orf70	-0.0880608	-0.126769	11006	13120	0.401295	0.286181
C11orf71	0.024382	0.266196	7829	2380	0.574117	0.870518
C11orf72	-0.191316	-0.00174493	14235	8847	0.225517	0.518242
C11orf73	0.0366559	-0.213186	7473	15359	0.593483	0.164363
C11orf80	0.15436	0.168251	4244	4117	0.769135	0.776019
C11orf82	-0.196675	-0.106441	14415	12462	0.215852	0.322017
C11orf83	0.0930904	-0.000859142	5853	8816	0.681608	0.520374
C11orf84	0.229554	0.471717	2740	714	0.850949	0.961156
C11orf85	-0.17353	0.115401	13682	5342	0.255725	0.709374
C11orf86	-0.0350269	-0.144456	9507	13661	0.482837	0.256787
C11orf87	0.119527	0.298384	5110	2000	0.722026	0.891186
C11orf88	-0.257921	-0.0726204	16032	11291	0.127748	0.385156
C11orf89	-0.193762	-0.245421	14313	15934	0.221273	0.132324
C11orf91	-0.12791	-0.0374512	12117	10029	0.340858	0.454353
C11orf94	-0.0207368	0.120646	9074	5221	0.506392	0.715957
C11orf96	0.297095	0.0642074	1782	6773	0.903063	0.631542
C12orf10	0.129968	0.00997032	4818	8499	0.73791	0.537595
C12orf23	-0.0241582	0.0576605	9185	6977	0.500354	0.620403
C12orf29	0.0220035	0.0629931	7894	6811	0.570582	0.629434
C12orf36	-0.178204	-0.113254	13822	12690	0.24811	0.309576
C12orf39	-0.182732	0.0396867	13972	7522	0.23995	0.590751
C12orf4	0.143713	-0.150896	4512	13850	0.754556	0.246464
C12orf42	-0.222246	0.0265426	15173	7917	0.174483	0.568885
C12orf43	0.0883578	0.000124053	5988	8788	0.674264	0.521872
C12orf44	0.138792	0.113169	4624	5398	0.748463	0.706311
C12orf45	0.122426	-0.0367732	5032	10000	0.726269	0.45596
C12orf50	-0.117712	-0.0648302	11822	11016	0.356801	0.400131
C12orf54	-0.213361	0.0937112	14926	5916	0.188054	0.678146
C12orf55	-0.0764766	0.102531	10672	5697	0.419464	0.690044
C12orf57	0.258845	0.454586	2292	791	0.87532	0.956964
C12orf61	-0.171888	0.126872	13624	5064	0.25876	0.724243
C12orf65	0.189558	0.190385	3465	3672	0.811511	0.800228
C12orf66	0.0479528	0.0895931	7143	6030	0.611434	0.671944
C12orf68	0.188407	0.180374	3488	3868	0.810259	0.789565
C12orf71	-0.237605	0.103395	15571	5680	0.152967	0.690968
C12orf73	-0.0191271	-0.163421	9033	14187	0.508622	0.22817
C12orf74	-0.272373	-0.00969567	16318	9127	0.112332	0.503455
C12orf75	-0.0362982	-0.140986	9542	13569	0.480933	0.261792
C12orf76	0.0880255	0.0106892	5999	8474	0.673666	0.538955
C12orf79	-0.21174	-0.113729	14893	12703	0.189849	0.308868
C13orf45	-0.226552	-0.0497628	15280	10460	0.168797	0.430934
C14orf1	0.0490567	0.0191131	7103	8174	0.61361	0.555302
C14orf119	-0.195272	-0.127159	14364	13130	0.218626	0.285637
C14orf132	-0.00368217	-0.290157	8615	16556	0.53136	0.0992383
C14orf142	0.112493	-0.0376123	5301	10037	0.711636	0.453947
C14orf144	-0.182283	-0.107721	13952	12514	0.240914	0.318558
C14orf159	0.014992	0.335113	8104	1585	0.559158	0.913765
C14orf164	-0.147093	-0.00322262	12763	8909	0.305604	0.514866
C14orf166	-0.0316462	-0.192254	9399	14922	0.488712	0.188139
C14orf166B	-0.183038	-0.0977649	13988	12173	0.238955	0.337127
C14orf177	-0.199715	-0.126986	14511	13125	0.210501	0.285286
C14orf178	-0.170393	0.0439136	13581	7380	0.26122	0.598477
C14orf180	-0.200005	-0.142983	14520	13622	0.21014	0.258868
C14orf182	-0.177084	-0.238302	13791	15837	0.249674	0.137606
C14orf2	0.0416119	0.185412	7313	3780	0.602187	0.794353
C14orf23	-0.071488	-0.236802	10525	15805	0.42746	0.140098
C14orf28	0.0327182	0.0530243	7588	7120	0.587227	0.612622
C14orf37	0.00268488	-0.181189	8441	14640	0.540826	0.203482
C14orf39	-0.0894163	0.458801	11044	769	0.399228	0.958163
C14orf64	-0.220573	-0.0811969	15123	11614	0.177338	0.368118
C14orf79	0.0637413	0.068075	6682	6660	0.636512	0.637669
C14orf80	0.0592418	0.0200103	6801	8138	0.630039	0.55726
C14orf93	0.00835424	-0.0406227	8300	10145	0.548496	0.448041
C15orf26	-0.176675	0.115166	13778	5346	0.250381	0.708887
C15orf27	-0.147612	-0.20961	12787	15289	0.304298	0.167447
C15orf32	-0.16254	-0.0163915	13293	9353	0.276886	0.491132
C15ORF37	-0.132035	-0.10048	13292	14262	0.276823	0.223372
C15orf39	-0.0209473	-0.402996	9081	17438	0.506011	0.0512514
C15orf40	0.0547128	-0.0638742	6934	10973	0.622804	0.402992
C15orf41	0.13542	-0.253394	4695	16037	0.744601	0.127523
C15orf52	-0.0970412	0.105383	11244	5628	0.388348	0.693814
C15orf56	-0.24994	-0.172773	15857	14441	0.137269	0.213624
C15orf57	0.00211344	-0.0749357	8457	11377	0.539955	0.381046
C15orf59	0.105721	-0.00515328	5508	8980	0.700375	0.511425
C15orf60	-0.147786	-0.0668186	12795	11079	0.303977	0.397225
C15orf61	0.170298	0.102795	3842	5692	0.791003	0.690316
C15orf62	-0.187221	0.0134455	14103	8377	0.232824	0.544258
C15orf65	-0.0786795	-0.17823	10740	14567	0.415669	0.206763
C16orf11	-0.331796	-0.300809	17159	16650	0.0665833	0.094124
C16orf13	0.278097	0.207171	2019	3349	0.89017	0.817791
C16orf3	-0.179384	-0.131223	13859	13269	0.246097	0.278113
C16orf45	0.479408	0.243877	551	2742	0.970027	0.850816
C16orf46	0.0597789	-0.0325455	6785	9851	0.630909	0.464037
C16orf47	-0.158875	-0.14471	13150	13669	0.284665	0.256311
C16orf52	0.196272	0.094417	3338	5893	0.818419	0.67938
C16orf58	0.0158615	0.0369037	8072	7607	0.560899	0.586149
C16orf62	0.0346747	-0.0447354	7523	10286	0.590763	0.44037
C16orf70	0.00483256	-0.00493803	8389	8972	0.543654	0.511861
C16orf71	0.0971597	0.0742942	5744	6485	0.687537	0.647171
C16orf72	0.237109	0.0876287	2606	6083	0.858239	0.669042
C16orf74	-0.289862	0.17474	16635	3984	0.0950879	0.783254
C16orf78	-0.226052	0.0896879	15272	6026	0.169097	0.671858
C16orf80	-0.00649822	-0.196565	8678	15002	0.527933	0.183787
C16orf86	-0.00671699	0.000963112	8683	8753	0.527661	0.523776
C16orf87	0.0432731	-0.154929	7262	13958	0.604961	0.240588
C16orf89	-0.149138	-0.293701	12844	16597	0.301311	0.0970076
C16orf90	-0.0286097	0.133816	9320	4908	0.489567	0.732738
C16orf91	0.0438938	-0.244347	7246	15920	0.605831	0.133888
C16orf92	-0.0299041	0.0232054	9357	8027	0.490914	0.562895
C16orf93	-0.0276516	-0.0111216	9295	9170	0.49437	0.501115
C16orf95	-0.0376764	0.144515	9591	4669	0.478268	0.746002
C16orf96	-0.150622	0.0822289	12891	6218	0.298754	0.661716
C16orf97	-0.199553	-0.0603928	14505	10836	0.210827	0.409932
C17orf100	-0.0671626	0.0166137	10391	8261	0.434749	0.550569
C17orf102	-0.180261	-0.227203	13885	15635	0.244683	0.149347
C17orf103	-0.109913	-0.0997682	11601	12244	0.368928	0.333841
C17orf104	-0.160715	-0.0833361	13221	11686	0.280803	0.3642
C17orf105	-0.171888	-4.12211e-05	13623	8792	0.258814	0.521237
C17orf107	-0.0927979	-0.00643773	11132	9026	0.394441	0.508949
C17orf47	-0.187885	-0.0880173	14121	11843	0.231845	0.355658
C17orf49	-0.0108028	0.0338792	8805	7704	0.521025	0.580849
C17orf50	-0.16144	-0.0937468	13247	12040	0.279389	0.34494
C17orf51	-0.119407	-0.283603	11876	16474	0.353863	0.102919
C17orf53	-0.121667	-0.0100685	11941	9136	0.350432	0.502938
C17orf58	-0.0451543	-0.12495	9771	13051	0.468476	0.289935
C17orf59	0.0955049	0.143685	5792	4683	0.684926	0.745212
C17orf62	0.106606	0.119722	5476	5249	0.702116	0.714418
C17orf64	-0.103447	-0.202682	11417	15135	0.378937	0.176551
C17orf67	-0.128599	-0.35411	12140	17129	0.339607	0.0680631
C17orf70	0.121818	0.0615296	5052	6855	0.725181	0.62704
C17orf74	-0.140683	0.0404971	12547	7488	0.317356	0.592246
C17orf75	0.082306	-0.0243859	6156	9597	0.665125	0.477856
C17orf78	-0.177292	-0.133137	13796	13332	0.249524	0.274646
C17orf80	0.0181368	-0.106116	8005	12448	0.564543	0.322742
C17orf82	-0.107265	-0.0498674	11532	10463	0.372681	0.43074
C17orf85	-0.0234609	-0.186071	9161	14766	0.501659	0.196627
C17orf89	0.104988	0.0011686	5531	8750	0.699124	0.523939
C17orf97	0.133031	-0.171697	4755	14398	0.741337	0.216649
C17orf98	-0.201013	-0.0392197	14548	10096	0.208617	0.450707
C17orf99	-0.212259	-0.18664	14902	14782	0.189227	0.195056
C18orf21	0.0347276	0.0441727	7520	7365	0.590926	0.599293
C18orf25	0.0138908	-0.101967	8148	12313	0.556764	0.330087
C18orf32	0.030727	0.077592	7653	6375	0.583691	0.653156
C18orf42	-0.0356217	0.0134411	9520	8378	0.482046	0.543781
C18orf54	0.0150039	-0.152976	8103	13909	0.559212	0.243254
C18orf56	-0.169708	-0.0870541	13550	11809	0.262786	0.356948
C18orf63	-0.238327	-0.184489	15585	14733	0.152206	0.198422
C18orf8	0.0154009	0.0190639	8091	8177	0.559865	0.555114
C19orf10	0.151253	0.00255179	4319	8710	0.765055	0.526115
C19orf12	-0.108189	-0.352196	11555	17113	0.37143	0.0689336
C19orf18	-0.144009	0.00585715	12657	8608	0.311483	0.531665
C19orf24	0.0665545	0.0768156	6600	6394	0.640973	0.652122
C19orf25	0.0754121	0.157928	6358	4364	0.654137	0.762568
C19orf26	0.0782119	0.0854271	6270	6141	0.658924	0.665887
C19orf33	-0.135839	-0.0195402	12393	9459	0.162069	0.407516
C19orf35	-0.16456	-0.3556	13370	17139	0.272698	0.067519
C19orf38	-0.0461531	0.15571	9803	4424	0.466649	0.759094
C19orf40	-0.100543	0.173636	11335	4018	0.37921	0.781202
C19orf43	0.0294474	0.0625999	7692	6825	0.58157	0.628672
C19orf44	0.155651	0.15387	4211	4462	0.77093	0.757236
C19orf45	-0.0985973	0.00090746	11282	8758	0.386181	0.523089
C19orf47	0.115196	0.020071	5227	8134	0.715661	0.557454
C19orf48	0.0497893	-0.094034	7082	12059	0.614753	0.343906
C19orf52	0.177552	-0.154788	3707	13954	0.798346	0.240805
C19orf53	0.0372563	-0.0606635	7453	10852	0.594571	0.409576
C19orf54	0.0367891	-0.123828	7464	13019	0.593973	0.291676
C19orf55	-0.0336968	0.0631475	9470	6807	0.48485	0.629652
C19orf57	0.078485	0.0429369	6264	7414	0.65925	0.596627
C19orf60	0.200927	0.0213821	3251	8085	0.823152	0.56012
C19orf66	0.0751445	0.176558	6367	3946	0.653647	0.78531
C19orf67	-0.027944	0.0168334	9304	8256	0.49388	0.550816
C19orf68	0.126602	0.156068	4918	4411	0.73247	0.760011
C19orf69	-0.0600046	0.214586	10214	3210	0.444287	0.825201
C19orf70	0.0716774	-0.221459	6466	15527	0.648262	0.155223
C19orf71	-0.00523311	0.146459	8652	4622	0.529348	0.748531
C19orf77	0.0112609	0.330873	8213	1625	0.553229	0.911589
C19orf80	-0.185963	-0.181041	14063	14637	0.235	0.203645
C19orf81	0.011053	-0.0555278	8218	10650	0.552957	0.420566
C19orf82	-0.0291697	-0.0278246	9334	9704	0.492248	0.472035
C19orf83	-0.149366	-0.0266614	12853	9668	0.300707	0.473535
C19orf84	-0.184168	-0.0768152	14012	11454	0.237774	0.376823
C1D	-0.124027	-0.0868915	12019	11801	0.346189	0.357943
C1GALT1	-0.0423113	0.103234	9709	5683	0.471849	0.690839
C1orf101	0.0130501	0.232329	8171	2926	0.555513	0.840823
C1orf105	-0.21431	0.00343989	14959	8689	0.186259	0.527258
C1orf106	-0.358115	-0.179595	17392	14605	0.0539085	0.205386
C1orf109	-0.00614101	-0.231677	8668	15718	0.528477	0.144831
C1orf111	-0.151555	-0.142036	12921	13601	0.297122	0.260011
C1orf112	-0.160754	-0.242682	13224	15893	0.28064	0.135404
C1orf115	-0.181732	-0.20263	13932	15131	0.242126	0.176768
C1orf116	-0.356997	-0.138289	17384	13487	0.0543437	0.266213
C1orf122	0.315143	0.406901	1592	1039	0.913398	0.943477
C1orf123	0.151937	0.30656	4302	1908	0.765979	0.896203
C1orf127	-0.267796	-0.49282	16236	17841	0.116793	0.029431
C1orf131	0.0790502	0.179273	6248	3890	0.660121	0.78838
C1orf134	-0.104081	-0.0469029	11444	10357	0.377367	0.436016
C1orf137	-0.249324	-0.106209	15839	12451	0.138389	0.322653
C1orf143	-0.248714	-0.0917921	15818	11967	0.139531	0.348912
C1orf145	-0.232391	-0.0778338	15416	11491	0.161399	0.374878
C1orf146	-0.0361234	0.110109	9538	5483	0.481151	0.701687
C1orf147	-0.255079	-0.187427	15960	14806	0.131807	0.19445
C1orf158	-0.330003	0.19789	17141	3535	0.0675624	0.807671
C1orf159	0.312384	0.17788	1619	3910	0.91193	0.787292
C1orf162	0.15777	-0.245493	4151	15935	0.774194	0.133025
C1orf170	-0.202207	0.0252123	14592	7964	0.206223	0.56675
C1orf172	-0.272966	-0.223059	16331	15562	0.111625	0.153319
C1orf173	-0.0338813	0.275951	9476	2261	0.484524	0.876986
C1orf174	-0.0049792	-0.11789	8644	12830	0.529783	0.302035
C1orf177	-0.167579	-0.00427816	13475	8945	0.266986	0.51333
C1orf180	-0.15736	-0.0463844	13104	10337	0.287167	0.437595
C1orf189	-0.22571	-0.0999613	15265	12253	0.169613	0.333351
C1orf192	-0.0314356	0.0812623	9396	6247	0.488876	0.660157
C1orf194	-0.00142876	0.0830865	8563	6189	0.534189	0.663275
C1orf198	-0.135396	0.0466334	12377	7292	0.326715	0.603308
C1orf200	-0.240252	-0.11113	15638	12639	0.149184	0.311751
C1orf204	0.111712	0.080049	5327	6297	0.710221	0.657399
C1orf21	0.158236	0.213919	4139	3220	0.774846	0.82481
C1orf210	-0.379798	-0.237997	17555	15828	0.0450416	0.138847
C1orf213	0.0823478	0.0954001	6153	5871	0.665289	0.680577
C1orf216	0.107204	0.0186535	5448	8191	0.703639	0.554353
C1orf220	-0.031798	0.139362	9406	4781	0.488332	0.73988
C1orf222	-0.0266614	0.149586	9257	4556	0.496437	0.752122
C1orf226	-0.0348361	0.173142	9504	4029	0.483001	0.780794
C1orf227	-0.0907919	0.115062	11088	5350	0.396834	0.708923
C1orf228	-6.71646e-05	-0.0142991	8509	9274	0.537127	0.49543
C1orf229	-0.157356	-0.0528956	13103	10560	0.287222	0.425462
C1orf233	0.0788758	0.437382	6253	873	0.659849	0.952503
C1orf234	-0.148996	-0.0380226	12833	10050	0.301909	0.45321
C1orf27	0.0806445	0.305923	6216	1916	0.661862	0.895756
C1orf35	0.387248	0.109937	996	5488	0.94582	0.701447
C1orf43	0.263523	0.280409	2218	2192	0.879345	0.88074
C1orf50	0.200413	0.169067	3262	4098	0.822553	0.77704
C1orf51	0.155279	0.0823222	4222	6215	0.770331	0.661898
C1orf52	0.040181	0.191526	7360	3644	0.59963	0.801741
C1orf53	-0.0410303	0.297245	9678	2015	0.473535	0.89037
C1orf54	0.0528997	0.353996	6980	1425	0.620301	0.922479
C1orf56	0.0921994	0.30001	5879	1981	0.680194	0.892232
C1orf63	0.200678	-0.152657	3257	13897	0.822825	0.243906
C1orf64	-0.0828785	-0.0827991	10863	11671	0.409074	0.365085
C1orf65	-0.156865	-0.0550786	13090	10636	0.287929	0.421328
C1orf68	-0.265725	-0.236021	16200	15792	0.118751	0.140899
C1orf74	-0.130895	0.0195431	12219	8154	0.33531	0.556366
C1orf85	-0.0415028	-0.107488	9690	12504	0.472883	0.319695
C1orf86	0.0985608	0.052046	5710	7137	0.689387	0.611697
C1orf87	-0.275914	0.0781579	16381	6360	0.108905	0.654009
C1orf94	-0.000830227	0.00695044	8535	8582	0.535712	0.533079
C1orf95	0.10548	-0.282334	5514	16455	0.700049	0.104733
C1QA	0.225583	0.175892	2797	3963	0.847849	0.784385
C1QB	0.0395256	-0.247697	7374	15972	0.598869	0.131012
C1QBP	0.000333782	0.204609	8499	3396	0.537671	0.815244
C1QC	0.046917	0.0811741	7169	6250	0.61002	0.659956
C1QL1	-0.070447	0.101553	10490	5724	0.429364	0.688575
C1QL2	0.0605628	-0.152876	6765	13903	0.631997	0.24358
C1QL3	0.0373705	0.462704	7449	750	0.594789	0.959195
C1QL4	-0.123124	-0.0514944	11988	10514	0.347876	0.427965
C1QTNF2	-0.290275	0.158567	16643	4349	0.0946527	0.76341
C1QTNF3	-0.277372	-0.00869248	16400	9098	0.107871	0.504574
C1QTNF4	0.481986	-0.110776	541	12626	0.970571	0.313058
C1QTNF5	-0.237649	-0.0735527	15575	11326	0.152612	0.38325
C1QTNF7	-0.334376	-0.0783698	17187	11511	0.0650601	0.37379
C1QTNF8	-0.24636	-0.13991	15774	13535	0.141925	0.263642
C1QTNF9	-0.279868	-0.281287	16449	16445	0.105206	0.105277
C1QTNF9B	-0.356403	-0.34752	17380	17080	0.0545613	0.0707291
C1R	-0.382317	-0.317029	17572	16796	0.0441168	0.0861806
C1RL	-0.130681	-0.0870762	12209	11813	0.335854	0.357291
C20orf112	0.0416533	-0.205039	7310	15186	0.60235	0.173776
C20ORF135	-0.143577	-0.109771	12646	12592	0.312082	0.314908
C20orf144	-0.0611193	-0.21597	10242	15425	0.442855	0.160773
C20orf173	-0.0357283	0.0193321	9523	8161	0.481967	0.555985
C20orf187	-0.193837	-0.0110946	14317	9168	0.215894	0.500762
C20orf194	0.34017	0.0289681	1340	7844	0.927107	0.573232
C20orf195	-0.0993235	0.0254576	11297	7954	0.385365	0.56687
C20orf196	0.0162865	-0.100141	8063	12264	0.561388	0.332753
C20orf197	-0.239242	-0.181272	15611	14644	0.150791	0.203264
C20orf202	-0.198911	-0.153763	14492	13929	0.211663	0.242165
C20orf24	0.00708616	-0.0156099	8336	9321	0.546538	0.492873
C20orf27	0.126784	0.0456516	4911	7323	0.732851	0.601578
C20orf62	-0.237402	-0.152691	15563	13898	0.153264	0.243193
C20orf85	-0.197229	0.017481	14431	8239	0.214853	0.55135
C20orf96	0.150609	0.0767171	4337	6397	0.764076	0.651959
C21orf128	-0.224216	-0.100627	15218	12281	0.172035	0.331246
C21orf140	-0.139979	-0.00283991	12518	8890	0.319045	0.516322
C21orf2	0.196866	0.1617	3322	4266	0.81929	0.7679
C21orf33	-0.000815251	-0.0546777	8533	10629	0.535821	0.421708
C21orf37	-0.246594	-0.193845	15778	14951	0.141567	0.185853
C21orf49	-0.115992	-0.0757342	11775	11413	0.359463	0.379053
C21orf54	-0.186085	-0.0872473	14068	11819	0.234728	0.356964
C21orf58	-0.059559	-0.0673108	10195	11103	0.445412	0.395919
C21orf59	0.00431143	-0.0907793	8402	11933	0.542947	0.350762
C21orf62	-0.208739	0.135622	14800	4870	0.194777	0.734807
C21orf67	-0.0760031	-0.0605539	10659	10845	0.27931	0
C21orf88	-0.139538	-0.113644	12505	12702	0.319752	0.308923
C21orf91	-0.0363835	-0.088754	9546	11866	0.480716	0.354407
C22orf15	-0.097208	-0.00191848	11246	8856	0.388139	0.517752
C22orf23	0.0775412	0.127631	6294	5042	0.657618	0.72568
C22orf24	-0.126431	-0.00793826	12074	9068	0.34309	0.506208
C22orf26	-0.124836	0.0105759	12041	8477	0.344886	0.53839
C22orf29	0.0577457	-0.00810705	6849	9078	0.627428	0.506094
C22orf39	0.157576	0.00135084	4156	8745	0.773922	0.524211
C22orf42	-0.255612	-0.211931	15971	15338	0.131208	0.165506
C22orf46	-0.0426088	0.185201	9714	3784	0.471577	0.794124
C2CD2	-0.29077	-0.386585	16652	17345	0.0941631	0.0563112
C2CD2L	0.371141	0.053556	1101	7102	0.940108	0.613623
C2CD3	0.311728	0.228519	1626	2975	0.911549	0.838148
C2CD4A	-0.152397	-0.384642	12953	17334	0.295382	0.0569097
C2CD4B	-0.297554	-0.409517	16750	17476	0.0888321	0.0491839
C2CD4C	0.068418	0.0269704	6554	7905	0.643475	0.569913
C2CD4D	-0.0525807	-0.0114633	9989	9187	0.456618	0.500218
C2CD5	0.279376	0.109432	1999	5508	0.891258	0.700326
C2orf15	-0.0857116	0.0417664	12336	7170	0.328945	0.609945
C2orf16	-0.0259415	0.152361	9233	4490	0.497742	0.755713
C2orf27A	-0.211361	-0.031355	14879	9819	0.190611	0.465836
C2orf40	0.0209431	-0.314783	7919	16780	0.569222	0.0870511
C2orf42	0.119416	0.115959	5112	5332	0.721917	0.709934
C2orf43	-0.0766284	-0.00577074	10677	9005	0.419192	0.510119
C2orf44	0.0705323	0.0295486	6499	7827	0.646467	0.574157
C2orf47	0.0423016	-0.127542	7287	13145	0.603601	0.284898
C2orf49	0.00853806	0.0128821	8296	8403	0.548713	0.542818
C2orf50	-0.00465466	-0.0263346	8633	9659	0.530381	0.474483
C2orf54	-0.280254	-0.263129	16454	16177	0.104934	0.119859
C2orf57	-0.228508	-0.173364	15331	14458	0.166023	0.213127
C2orf61	-0.0604294	0.0196206	10220	8149	0.444052	0.556686
C2orf62	-0.194782	0.0532578	14349	7111	0.219442	0.612986
C2orf66	-0.188211	0.168767	14130	4103	0.231355	0.776768
C2orf68	0.209211	-0.0293413	3094	9756	0.831692	0.469206
C2orf69	0.120647	-0.050297	5080	10475	0.723658	0.430149
C2orf71	-0.122019	-0.134691	11954	13386	0.349725	0.271708
C2orf72	0.220164	0.265888	2893	2387	0.842626	0.870145
C2orf73	-0.158051	0.0498405	13121	7197	0.286243	0.608433
C2orf74	-0.0277962	0.160342	9299	4306	0.494152	0.765724
C2orf76	-0.013337	0.0865481	8873	6107	0.517326	0.667737
C2orf78	-0.210518	-0.110963	14853	12631	0.192025	0.312786
C2orf80	-0.0493942	-0.0291404	9906	9745	0.461133	0.469862
C2orf81	0.203848	0.162983	3199	4240	0.825981	0.76934
C2orf82	-0.00998096	-0.0723013	8786	11280	0.522058	0.386289
C2orf83	-0.131235	-0.144903	12230	13678	0.334711	0.255579
C2orf88	-0.0134944	0.172855	8874	4035	0.517271	0.780492
C3	0.0344358	0.632037	7532	275	0.590274	0.985038
C3AR1	-0.0977701	0.0172369	11261	8245	0.387323	0.551024
C3orf14	0.153713	0.0995684	4253	5763	0.768645	0.686453
C3orf17	-0.0134991	-0.0289923	8876	9736	0.517163	0.470351
C3orf18	0.223243	0.212325	2833	3253	0.84589	0.823033
C3orf20	-0.0507175	0.21097	9938	3279	0.459392	0.821619
C3orf22	-0.172039	0.0207661	13630	8105	0.258554	0.559032
C3orf33	0.0375678	-0.022812	7444	9554	0.595061	0.480252
C3orf35	-0.119345	-0.00923611	11875	9116	0.354023	0.504026
C3orf38	-0.0111697	-0.0400217	8813	10132	0.52059	0.448749
C3orf49	-0.0916367	-0.0481676	11106	10411	0.395855	0.433384
C3orf52	-0.419599	-0.323375	17801	16869	0.0316597	0.0819092
C3orf56	-0.265987	-0.153438	16203	13915	0.118588	0.242927
C3orf58	0.326422	0.0344949	1472	7681	0.919926	0.582146
C3orf62	0.174323	0.173184	3762	4026	0.795354	0.780981
C3orf65	-0.197232	0.0625599	14432	6827	0.214927	0.628604
C3orf67	-0.0992707	-0.132171	11296	13299	0.385519	0.276206
C3orf70	0.125936	-0.0371608	4931	10017	0.731763	0.455065
C3orf72	-0.158898	-0.11908	13151	12864	0.284611	0.300109
C3orf80	-0.0552257	0.135583	10072	4872	0.452102	0.734958
C3orf83	-0.113368	-0.0560268	11697	10674	0.363706	0.41926
C3orf84	-0.151822	-0.138832	12932	13506	0.296524	0.265259
C4BPA	-0.38384	-0.274234	17589	16339	0.0431921	0.111045
C4BPB	-0.405451	-0.20473	17747	15179	0.0345972	0.174157
C4orf17	-0.227493	-0.0339113	15303	9902	0.167546	0.461262
C4orf19	-0.467756	-0.318538	18005	16811	0.0205625	0.085464
C4orf21	-0.0776643	-0.0184654	10711	9422	0.417342	0.487433
C4orf22	-0.384062	-0.157543	17593	14030	0.0429745	0.23667
C4orf26	-0.184425	-0.0563135	14018	10687	0.237448	0.418553
C4orf27	0.0927671	-0.0389511	5861	10082	0.681173	0.451469
C4orf29	0.0189608	0.181787	7978	3846	0.566012	0.790751
C4orf3	0.021282	-0.135484	7911	13403	0.569657	0.270783
C4orf32	0.111003	0.237341	5350	2848	0.70897	0.845066
C4orf33	0.0182253	0.186644	8001	3753	0.564761	0.795833
C4orf36	-0.172384	-0.0115447	13644	9190	0.257793	0.499837
C4orf45	-0.109671	0.119013	11594	5265	0.369309	0.713579
C4orf46	-0.0112052	-0.0754987	8814	11403	0.520535	0.379665
C4orf47	-0.0442627	-0.0337795	9752	9896	0.46951	0.46112
C4orf48	0.490143	0.152563	518	4488	0.971822	0.755822
C4orf50	0.0408337	0.199374	7341	3500	0.600664	0.809576
C4orf51	-0.134554	-0.0712754	12349	11247	0.328238	0.388085
C5	-0.0263851	-0.212824	9245	15352	0.497008	0.164017
C5AR1	-0.0984344	-0.153174	11278	13911	0.386498	0.243145
C5AR2	-0.15443	-0.150006	13022	13821	0.291628	0.248041
C5orf15	-0.0307354	-0.126718	9381	13116	0.489608	0.285777
C5orf17	-0.212011	0.0802024	14897	6288	0.189632	0.657591
C5orf22	-0.0191193	0.0265268	9032	7918	0.508676	0.569253
C5orf24	0.147136	-0.00417761	4434	8939	0.758799	0.513709
C5orf28	0.00829929	0.0821447	8304	6220	0.548278	0.661589
C5orf30	0.274231	-0.178016	2065	14563	0.887668	0.207758
C5orf34	-0.00033216	0.0440283	8518	7374	0.536637	0.598803
C5orf38	-0.360774	-0.179527	17415	14601	0.0526573	0.205604
C5orf42	0.216183	-0.143784	2972	13643	0.838329	0.257726
C5orf45	0.219533	0.143515	2909	4689	0.841756	0.744886
C5orf46	-0.353069	-0.185721	17352	14758	0.0560844	0.197062
C5orf47	-0.151227	0.282296	12907	2169	0.297769	0.881888
C5orf48	-0.120105	-0.00295406	11898	8897	0.352772	0.515941
C5orf49	0.0479547	0.169779	7142	4082	0.611489	0.777911
C5orf51	0.10788	-0.163905	5433	14195	0.704455	0.227693
C5orf52	-0.0998229	-0.037885	11307	10042	0.384921	0.453645
C5orf54	-0.0185306	-0.0764328	9011	11440	0.509819	0.377584
C5orf55	0.014143	0.156656	8136	4393	0.557417	0.76099
C5orf56	-0.203914	0.198746	14646	3519	0.203156	0.808375
C5orf58	-0.348535	-0.29228	17315	16580	0.0580972	0.0979325
C5orf60	-0.249277	-0.115903	15837	12772	0.138357	0.304509
C5orf63	0.00643934	0.286925	8352	2117	0.545667	0.88482
C5orf64	-0.318307	-0.15309	17027	13910	0.0737638	0.243199
C5orf66	-0.130081	0.0538435	12195	7093	0.336615	0.614091
C6	-0.199136	-0.0572751	14496	10723	0.211445	0.416658
C6orf118	-0.136232	0.0476601	12398	7267	0.325573	0.604668
C6orf120	0.014599	0.0467012	8121	7289	0.558233	0.603428
C6orf123	-0.213858	0.100451	14945	5747	0.186888	0.687051
C6orf132	-0.438496	-0.230988	17872	15703	0.0276387	0.144903
C6orf141	-0.268354	-0.0970371	16247	12140	0.116194	0.339571
C6orf163	0.00559542	0.0695326	8373	6614	0.544525	0.640191
C6orf164	-0.146193	-0.0684761	12721	11147	0.308002	0.393592
C6ORF165	-0.133429	0.187334	13300	7523	0.276387	0.59034
C6orf195	-0.0582675	0.0218922	10174	8068	0.446554	0.561045
C6orf201	-0.109381	0.0685494	11583	6646	0.369907	0.638451
C6orf203	0.066868	0.105906	6589	5619	0.641571	0.694321
C6orf222	-0.160963	-0.173616	13233	14466	0.28015	0.212949
C6orf223	-0.209457	0.173272	14822	4024	0.19358	0.780876
C6orf226	0.105886	0.522984	5500	526	0.700811	0.971382
C6orf52	-0.129126	0.059962	12161	6903	0.338465	0.624429
C6orf57	-0.197983	0.195004	14457	3588	0.213567	0.804788
C6orf58	-0.199169	-0.183979	14498	14720	0.211337	0.199129
C6orf89	0.0834618	0.0952599	6119	5876	0.667138	0.680305
C6orf99	-0.22887	-0.033897	15343	9899	0.16537	0.461484
C7	-0.087046	0.00131781	10970	8746	0.403253	0.524208
C7orf25	0.0379673	0.19543	7429	3583	0.595877	0.80506
C7orf26	0.118881	0.236053	5128	2869	0.721047	0.843906
C7orf31	-0.0446192	-0.0461441	9761	10328	0.46902	0.438085
C7orf33	-0.26123	0.0157577	16109	8285	0.123701	0.549238
C7orf34	-0.204825	-0.000112773	14668	8795	0.201959	0.521074
C7orf43	0.195689	0.118853	3350	5270	0.817766	0.713275
C7orf49	0.120831	0.242553	5076	2763	0.723875	0.849674
C7orf50	0.396897	0.491575	950	630	0.948322	0.965727
C7orf55	0.182599	0.198857	3594	3515	0.804493	0.80876
C7orf57	-0.230782	-0.0909124	15379	11939	0.163412	0.350506
C7orf60	0.127895	-0.020471	4879	9489	0.734592	0.483732
C7orf61	-0.0264606	0.0655244	9247	6729	0.496981	0.633896
C7orf62	-0.200312	-0.0816679	14528	11635	0.209705	0.366975
C7orf63	-0.112597	0.139942	11674	4764	0.364957	0.740805
C7orf71	-0.249229	-0.0720823	15836	11273	0.138552	0.38667
C7orf72	-0.187741	0.0347405	14118	7668	0.226792	0.582444
C7orf73	-0.0819145	-0.0584018	10831	10761	0.410814	0.414527
C8A	-0.134204	-0.0985607	12335	12200	0.329	0.336307
C8B	-0.0376011	-0.127432	9585	13144	0.478594	0.284875
C8G	-0.0828659	-0.144772	10861	13673	0.409182	0.256134
C8orf12	-0.349258	-0.101069	17321	12292	0.0577708	0.331302
C8orf17	-0.166546	-0.0704555	13438	11222	0.268879	0.388913
C8orf31	-0.292086	-0.116009	16676	12775	0.0927095	0.304345
C8orf33	0.169937	-0.0749463	3853	11378	0.790404	0.380958
C8orf34	0.524874	0.576252	405	386	0.977969	0.978999
C8orf37	-0.0727955	0.137022	10561	4840	0.425502	0.736699
C8orf4	-0.568736	-0.353227	18235	17120	0.00788901	0.0677412
C8orf44	0.0195001	0.0481541	7964	7250	0.566774	0.60555
C8orf46	0.261214	0.433145	2252	891	0.877496	0.951523
C8orf47	-0.18895	-0.252869	14152	16028	0.230033	0.127205
C8orf48	-0.183769	0.081269	14003	6246	0.238139	0.659878
C8orf49	-0.239756	-0.200048	15625	15080	0.15003	0.179543
C8orf58	-0.0212657	0.257045	9093	2519	0.505358	0.862949
C8orf59	0.122398	0.105243	5035	5637	0.726106	0.693308
C8orf74	-0.202778	0.177596	14612	3914	0.205135	0.787051
C8orf82	0.172374	0.144961	3794	4660	0.793614	0.746464
C8orf86	-0.277814	-0.0719932	16412	11269	0.107219	0.386888
C8orf88	-0.0818455	-0.0456209	10830	10310	0.410869	0.439125
C9orf114	0.320824	0.142756	1530	4705	0.916771	0.744029
C9orf116	0.0711355	-0.0018065	6478	8852	0.647609	0.518416
C9orf117	-0.103262	0.213342	11410	3235	0.379318	0.823993
C9orf129	-0.0189076	0.258956	9026	2488	0.509003	0.864643
C9orf131	-0.0374562	0.0794735	9578	6313	0.478975	0.656566
C9orf135	-0.0752068	0.0413959	10632	7460	0.410316	0.589365
C9orf139	-0.196411	-0.332585	14406	16959	0.216341	0.0773123
C9orf142	0.25108	-0.12168	2387	12948	0.870152	0.295577
C9orf147	-0.108878	-0.138452	11572	13495	0.370505	0.265778
C9orf152	-0.268854	-0.0586224	16256	10771	0.115705	0.413983
C9orf153	-0.203319	0.0859074	14625	6130	0.204298	0.666195
C9orf156	0.00083242	0.156231	8490	4403	0.53816	0.760446
C9orf16	0.307361	-0.106759	1675	12480	0.908883	0.321001
C9orf163	-0.110702	0.010433	11627	8480	0.367513	0.538654
C9orf169	-0.16623	0.0541294	13428	7085	0.269543	0.614548
C9orf171	-0.0635201	0.170331	10301	4075	0.43584	0.778098
C9orf172	0.253644	0.26304	2351	2431	0.87211	0.867744
C9orf173	-0.130768	0.0587882	12211	6933	0.335745	0.622817
C9orf24	0.241968	0.242167	2511	2766	0.863406	0.84951
C9orf3	0.0496527	-0.185676	7089	14757	0.614372	0.19716
C9orf37	0.123211	0.145524	5005	4641	0.727738	0.747511
C9orf38	-0.10409	-0.114363	11445	12723	0.377414	0.30778
C9orf40	0.0194677	-0.321119	7965	16855	0.566719	0.0830704
C9orf41	-0.148577	-0.0921727	12820	11983	0.302617	0.348112
C9orf43	-0.0824381	0.136896	10846	4849	0.409998	0.736181
C9orf47	-0.198197	-0.0232902	14469	9567	0.212914	0.479489
C9orf50	-0.0652515	0.158199	10351	4358	0.436834	0.762688
C9orf57	-0.207819	-0.0857611	14773	11773	0.196377	0.359537
C9orf62	-0.217693	-0.149584	15049	13810	0.181363	0.248681
C9orf64	-0.13809	-0.217063	12446	15449	0.322961	0.159467
C9orf69	0.176351	0.115758	3727	5335	0.797258	0.709755
C9orf72	-0.0785677	-0.520257	10737	17912	0.415928	0.0254625
C9orf78	0.133504	-0.331337	4751	16948	0.741555	0.0779609
C9orf84	-0.133373	-0.184066	12299	14723	0.330958	0.19901
C9orf85	0.181339	-0.00590533	3628	9012	0.802644	0.509738
C9orf9	0.0786545	0.120199	6259	5233	0.659522	0.715304
C9orf92	-0.269281	-0.0596159	16266	10808	0.115016	0.411457
C9orf96	0.0365074	0.216068	7478	3179	0.593211	0.82705
CA1	-0.070266	-0.187913	10485	14816	0.429636	0.193906
CA10	0.378242	0.435876	1051	879	0.942828	0.952176
CA11	0.533452	-0.118275	385	12840	0.979057	0.301415
CA12	-0.113527	0.38476	11707	1202	0.363058	0.934546
CA13	-0.377577	-0.272021	17535	16305	0.0461296	0.112894
CA14	-0.188333	0.160339	14133	4307	0.231192	0.765669
CA2	0.0963491	1.30483	5773	13	0.68596	0.999293
CA3	-0.407132	-0.588066	17754	18070	0.0342164	0.0168662
CA4	-0.0647161	-0.0886968	10335	11864	0.437796	0.354516
CA5A	-0.148803	-0.319467	12827	16824	0.302236	0.0846572
CA6	-0.269905	-0.206664	16273	15218	0.11478	0.172035
CA7	-0.0975571	-0.450512	11252	17682	0.387913	0.0379761
CA8	-0.175904	0.392416	13755	1152	0.251754	0.937323
CA9	-0.109414	0.0525639	11584	7127	0.369853	0.612284
CAAP1	0.0288664	0.0061462	7710	8602	0.580591	0.531991
CAB39	0.0563874	-0.183279	6885	14694	0.625469	0.200631
CAB39L	-0.104431	-0.0652147	11451	11026	0.377088	0.400109
CABIN1	0.349854	0.0833944	1267	6183	0.931078	0.663602
CABLES1	-0.0392628	0.106531	9638	5602	0.475711	0.695212
CABLES2	0.0774305	-0.0366272	6299	9991	0.657346	0.45642
CABP1	0.448498	0.319819	662	1755	0.963988	0.904516
CABP2	-0.245432	-0.157679	15753	14033	0.142927	0.235842
CABP4	-0.265864	0.0838196	16202	6173	0.118642	0.664146
CABP7	0.0604175	-0.106709	6771	12475	0.631671	0.321273
CABS1	-0.237611	-0.00175446	15572	8850	0.152913	0.518341
CACFD1	0.223661	0.057275	2823	6992	0.846434	0.619607
CACHD1	-0.0514579	-0.41551	9962	17512	0.458086	0.0472252
CACNA1A	1.29912	0.206607	6	3358	0.999674	0.817301
CACNA1B	0.570397	0.269696	307	2338	0.9833	0.872803
CACNA1C	0.680019	0.308073	168	1892	0.990861	0.897073
CACNA1D	0.450111	0.248703	657	2668	0.96426	0.854842
CACNA1E	0.62013	0.0518006	226	7148	0.987706	0.611141
CACNA1G	0.526899	-0.0870264	400	11806	0.978241	0.357671
CACNA1H	0.606769	-0.0143196	249	9276	0.986455	0.495348
CACNA1I	0.426989	0.124344	790	5125	0.957026	0.721164
CACNA1S	-0.0935162	0.458554	11151	771	0.393407	0.958052
CACNA2D1	0.988154	0.539201	29	468	0.998422	0.974538
CACNA2D2	0.544873	0.4429	362	844	0.980308	0.954086
CACNA2D3	0.72799	-0.172116	128	14414	0.993037	0.215778
CACNA2D4	0.0300581	-0.177036	7674	14545	0.582549	0.208694
CACNB1	0.382711	-0.0345187	1020	9926	0.944514	0.460015
CACNB2	0.635118	0.0206582	206	8112	0.988794	0.558651
CACNB3	0.425956	0.175514	793	3969	0.956862	0.784059
CACNB4	0.6739	1.05764	177	46	0.990372	0.997498
CACNG1	0.1477	0.0661142	4421	6714	0.759506	0.634712
CACNG2	0.618702	0.352229	228	1444	0.987597	0.921436
CACNG3	0.611933	0.311981	242	1850	0.986836	0.899353
CACNG4	0.542831	0.205743	366	3373	0.98009	0.816485
CACNG5	0.0367238	0.148907	7469	4572	0.593701	0.751251
CACNG6	0.0835063	0.0636972	6117	6793	0.667247	0.630413
CACNG7	0.418295	0.247028	831	2691	0.954795	0.853591
CACNG8	0.434335	0.481135	736	667	0.959963	0.963711
CACTIN	0.083776	-0.0768352	6111	11456	0.667573	0.376714
CACUL1	0.191628	-0.00660446	3421	9034	0.813904	0.508487
CACYBP	0.0071187	0.320832	8335	1740	0.546592	0.905342
CAD	0.18517	-0.0718934	3553	11265	0.806724	0.387106
CADM1	0.550572	0.099803	346	5757	0.981178	0.686796
CADM2	0.826842	1.13501	67	35	0.996355	0.998096
CADM3	0.436503	0.490721	725	635	0.960561	0.965452
CADM4	0.470902	0.431371	588	901	0.968014	0.950979
CADPS	0.821391	-0.0451998	70	10299	0.996192	0.439663
CADPS2	0.0685889	0.599058	6549	332	0.643747	0.981937
CAGE1	-0.00502993	0.29214	8645	2067	0.529729	0.887553
CALB1	-0.320961	0.69436	17055	195	0.0659401	0.989381
CALB2	-0.0833474	0.106272	10875	5611	0.408421	0.694739
CALCB	-0.301518	-0.272762	16808	16324	0.085677	0.111957
CALCOCO1	0.400262	0.301398	925	1956	0.949682	0.89358
CALCOCO2	0.0944124	-0.0262384	5822	9656	0.683294	0.474646
CALCR	-0.237334	-0.178421	15559	14575	0.15362	0.207018
CALCRL	-0.373097	0.0541057	17499	7087	0.0480879	0.61446
CALD1	-0.485078	-0.42195	18064	17550	0.017353	0.0451578
CALHM1	-0.203027	-0.174465	14618	14488	0.204679	0.211065
CALHM2	-0.108272	-0.0608651	11557	10862	0.371321	0.409032
CALHM3	-0.165463	-0.156125	13403	13989	0.270902	0.238901
CALM1	0.103	0.266537	5577	2378	0.696622	0.87062
CALM2	0.0180374	-0.0180761	8010	9405	0.564271	0.488358
CALM3	0.134354	-0.0124406	4725	9223	0.742969	0.498205
CALML3	-0.330776	-0.226563	17148	15627	0.0671816	0.149782
CALML4	-0.263505	-0.102635	16150	12338	0.121471	0.328727
CALML5	-0.272357	0.0759696	16315	6425	0.112495	0.650435
CALML6	-0.202007	-0.0389994	14579	10083	0.20693	0.451415
CALN1	0.466705	0.413219	600	1003	0.967361	0.94543
CALR	0.441412	-0.108753	697	12547	0.962085	0.317356
CALR3	-0.0817729	0.136462	10826	4855	0.41099	0.735624
CALU	-0.222777	0.10496	15185	5639	0.173965	0.693199
CALY	0.295548	0.516564	1799	549	0.902138	0.970132
CAMK1	0.300684	0.512553	1744	559	0.90513	0.969587
CAMK1D	0.201191	-0.176952	3247	14539	0.823369	0.20902
CAMK1G	0.299415	-0.320362	1759	16844	0.904314	0.0835691
CAMK2A	0.463277	0.419011	615	971	0.966545	0.947177
CAMK2B	0.587385	1.04524	278	49	0.984877	0.997334
CAMK2G	0.266736	0.188195	2169	3716	0.882011	0.797835
CAMK2N1	0.446381	-0.353277	672	17121	0.963444	0.0684984
CAMK2N2	0.277847	0.203932	2021	3405	0.890061	0.814764
CAMK4	0.487986	0.532522	523	496	0.97155	0.973017
CAMKK1	0.17406	0.0419718	3767	7443	0.795082	0.595071
CAMKK2	0.29536	0.158985	1803	4339	0.90192	0.763928
CAMKMT	0.162198	0.285083	4045	2138	0.77996	0.883678
CAMKV	0.656476	0.279829	187	2204	0.989828	0.8801
CAMLG	0.180983	-0.18797	3637	14818	0.802154	0.193885
CAMP	-0.317636	-0.127047	17023	13128	0.0676926	0.285123
CAMSAP1	0.260375	-0.0846206	2265	11731	0.876788	0.361787
CAMSAP2	0.305917	0.153873	1694	4461	0.90785	0.757291
CAMSAP3	0.164214	-0.276881	3994	16385	0.782734	0.108542
CAMTA1	0.465909	-0.0988691	602	12211	0.967252	0.335709
CAMTA2	0.173715	0.393956	3775	1136	0.794647	0.938197
CAND1	0.145934	0.309404	4467	1877	0.757004	0.897884
CAND2	-0.103351	-0.0311259	11414	9809	0.3791	0.466322
CANT1	0.123259	-0.049459	5002	10449	0.727901	0.431502
CANX	0.380097	0.266857	1038	2375	0.943535	0.870783
CAP1	0.176351	0.153404	3726	4470	0.797313	0.756801
CAP2	0.329066	0.329879	1451	1639	0.921068	0.910837
CAPG	-0.647161	0.153386	18312	4471	0.00386226	0.756746
CAPN1	0.329543	-0.0205373	1445	9493	0.921395	0.483543
CAPN10	0.21166	-0.130927	3054	13253	0.833868	0.278945
CAPN11	-0.152286	0.185644	12948	3772	0.295539	0.794598
CAPN12	-0.127615	0.0886489	12109	6051	0.341294	0.670783
CAPN13	-0.224178	-0.178525	15216	14578	0.172279	0.206855
CAPN14	-0.243979	-0.0205989	15721	9495	0.144808	0.483462
CAPN15	0.181807	-0.0153594	3619	9311	0.803133	0.493472
CAPN2	-0.0866273	-0.416927	10953	17523	0.404178	0.0466268
CAPN3	-0.147807	-0.202651	12796	15134	0.303922	0.176605
CAPN5	-0.00543977	-0.0495059	8655	10453	0.529185	0.431284
CAPN7	0.00979811	-0.207726	8257	15248	0.550835	0.170493
CAPN9	-0.208939	-0.354523	14806	17132	0.194582	0.0680013
CAPNS1	0.154038	0.114418	4248	5364	0.768917	0.708161
CAPNS2	-0.31871	-0.238876	17034	15843	0.0732318	0.137279
CAPRIN1	0.284362	0.130095	1941	4987	0.894413	0.728672
CAPRIN2	0.31708	0.106729	1570	5592	0.914595	0.695773
CAPS	-0.11185	-0.0314892	11654	9824	0.366045	0.465506
CAPS2	-0.250921	-0.00366912	15876	8921	0.136376	0.514662
CAPSL	-0.22181	-0.0777146	15157	11488	0.175354	0.374428
CAPZA1	0.099547	-0.193529	5683	14944	0.690856	0.187031
CAPZA2	-0.0988766	-0.285165	11290	16495	0.385846	0.102557
CAPZA3	-0.177319	-0.173948	13797	14471	0.24947	0.212677
CAPZB	0.0312377	0.0429037	7640	7416	0.584399	0.596518
CARD11	-0.423077	-0.494016	17817	17843	0.0307893	0.0293222
CARD14	-0.236473	-0.351552	15537	17107	0.154817	0.0692601
CARD17	-0.326445	-0.0595227	17110	10802	0.0690968	0.411784
CARD18	-0.257388	-0.144167	16013	13655	0.128923	0.257073
CARD6	-0.272452	-0.172935	16321	14449	0.112169	0.213189
CARD8	-0.0638578	0.0389055	10317	7553	0.438775	0.589109
CARD9	-0.0660163	-0.0701943	10372	11213	0.435783	0.389968
CARF	0.187888	0.152175	3497	4493	0.80977	0.75555
CARHSP1	0.0753807	-0.0734727	6360	11321	0.654028	0.384059
CARKD	0.0116351	0.0999253	8207	5755	0.553555	0.686905
CARM1	0.420612	0.543111	823	459	0.95523	0.975027
CARNS1	-0.0265532	-0.0888839	9252	11871	0.496627	0.353572
CARS	0.368006	-0.187216	1121	14800	0.93902	0.194777
CARS2	0.211223	0.0219266	3063	8066	0.833379	0.561177
CARTPT	-0.181261	-0.333285	13915	16966	0.243051	0.0770319
CASC1	-0.175468	0.0629633	13742	6813	0.252339	0.629002
CASC10	-0.0199686	-0.127704	9053	13150	0.507534	0.284587
CASC3	0.270082	0.0767105	2124	6399	0.884458	0.651869
CASC4	0.319989	0.0715423	1539	6565	0.916281	0.642838
CASC5	0.0538437	0.270877	6956	2319	0.621607	0.873837
CASD1	0.0124374	0.0855122	8185	6138	0.554752	0.66605
CASKIN1	0.272693	0.186028	2084	3761	0.886634	0.795387
CASKIN2	-0.0984086	0.0103708	11277	8485	0.386553	0.538357
CASP1	-0.469739	0.179619	18010	3884	0.0202905	0.788683
CASP10	-0.357137	-0.402785	17386	17436	0.0542349	0.0514634
CASP12	-0.361022	-0.10421	17418	12387	0.0524942	0.326098
CASP14	-0.289437	-0.190889	16626	14887	0.0955774	0.190044
CASP16	-0.168391	-0.169749	13499	14341	0.260693	0.21907
CASP3	0.0108383	0.121238	8223	5201	0.552685	0.717029
CASP4	-0.242025	-0.0680934	15673	11135	0.14728	0.393651
CASP6	-0.170153	-0.117409	13572	12815	0.261709	0.302547
CASP7	-0.30775	-0.0986553	16912	12205	0.0798694	0.335384
CASP8	-0.300222	0.20283	16791	3434	0.0866018	0.813187
CASP9	0.134717	0.0275167	4714	7886	0.743567	0.570993
CASQ1	-0.231008	0.259917	15387	2476	0.162977	0.865288
CASQ2	-0.113106	-0.470164	11687	17754	0.36425	0.0341639
CASR	-0.334431	-0.333722	17189	16972	0.0649513	0.0763035
CAST	-0.370993	-0.128743	17487	13183	0.0487407	0.282753
CAT	0.052045	0.273136	7008	2294	0.618778	0.87519
CATSPER1	-0.0848623	-0.154408	10901	13945	0.407006	0.241336
CATSPER2	0.155358	-0.0555151	4217	10649	0.770603	0.42062
CATSPER3	7.91991e-05	0.0668263	8506	6689	0.53729	0.636111
CATSPER4	-0.129302	0.0560921	12167	7028	0.338138	0.617628
CATSPERG	0.0708877	0.167654	6485	4132	0.647228	0.77519
CAV1	0.0588457	0.166554	6813	4159	0.629386	0.773721
CAV2	-0.244391	0.0704903	15730	6587	0.144318	0.641621
CAV3	-0.0901682	-0.260896	11068	16144	0.397922	0.121654
CBFA2T2	0.444257	-0.122075	680	12967	0.963009	0.294505
CBFA2T3	0.0475323	-0.621775	7156	18129	0.610727	0.0136561
CBFB	-0.0189432	0.17048	9029	4072	0.50884	0.778455
CBL	0.35311	-0.0830546	1234	11679	0.932873	0.364581
CBLB	0.0287597	0.0239363	7715	8006	0.580319	0.564465
CBLC	-0.230714	-0.221662	15376	15529	0.163575	0.155114
CBLL1	0.0879248	-0.0307114	6001	9794	0.673557	0.467196
CBLN1	0.0232153	0.137297	7861	4829	0.572377	0.737269
CBLN2	0.140742	-0.0274822	4584	9694	0.750639	0.472579
CBLN3	-0.0694027	0.20936	10455	3309	0.431268	0.819967
CBLN4	0.109383	-0.32535	5397	16888	0.706414	0.0811752
CBR1	0.0384472	0.198892	7413	3513	0.596747	0.808868
CBR3	-0.205824	0.0322465	14695	7752	0.20049	0.57787
CBR4	-0.0950522	-0.287772	11191	16529	0.387097	0.0999238
CBS	-0.0341938	-0.39779	9484	17414	0.484004	0.0517316
CBWD1	0.0328268	0.123797	7581	5133	0.587608	0.720729
CBWD2	0.0451175	-0.0137885	7211	9261	0.607735	0.496137
CBWD3	-0.166458	-0.104566	13437	12403	0.269053	0.325264
CBWD7	-0.14633	-0.00472918	12725	8961	0.307671	0.512034
CBX1	0.352323	0.166124	1243	4171	0.932383	0.773081
CBX2	-0.10713	-0.407923	11524	17466	0.373116	0.049728
CBX3	0.561259	0.507264	324	574	0.982375	0.96877
CBX4	0.0900565	0.0766777	5941	6403	0.676821	0.651632
CBX5	0.499303	0.430333	485	905	0.973617	0.950762
CBX6	0.686739	-0.0986379	163	12204	0.991133	0.336017
CBX7	0.0255861	0.169686	7795	4084	0.575967	0.777802
CBX8	0.0742654	0.011424	6394	8449	0.652179	0.540316
CBY1	0.287751	0.137441	1893	4821	0.897024	0.737704
CBY3	-0.0328717	0.121521	9444	5194	0.486264	0.71741
CC2D1A	0.301108	-0.139247	1738	13510	0.905456	0.264962
CC2D1B	0.138951	0.0759156	4621	6426	0.748626	0.650381
CC2D2A	0.107052	0.160448	5454	4299	0.703313	0.76613
CC2D2B	-0.180832	-0.153195	13903	13912	0.243703	0.24309
CCAR1	0.212755	0.459557	3029	764	0.835228	0.958435
CCAR2	0.291509	0.269969	1851	2333	0.899309	0.873069
CCBL1	0.377641	0.00287079	1054	8705	0.942664	0.526413
CCBL2	0.0404857	0.0784032	7351	6349	0.60012	0.65457
CCDC101	-0.0260535	-0.195807	9237	14993	0.497525	0.184276
CCDC102A	-0.179113	0.164861	13853	4195	0.246423	0.771775
CCDC103	-0.0962262	-0.00741732	11221	9052	0.389599	0.507508
CCDC104	0.0502589	-0.129573	7066	13212	0.615623	0.281253
CCDC105	-0.100542	0.00546182	11334	8623	0.379265	0.53044
CCDC106	0.162573	0.161171	4037	4276	0.780395	0.767356
CCDC107	0.268699	0.136289	2140	4857	0.883588	0.735774
CCDC108	-0.148223	0.178072	12810	3906	0.303161	0.787417
CCDC11	-0.0682647	-0.107119	10425	12490	0.4329	0.320457
CCDC110	0.0317193	0.0580663	7625	6960	0.585215	0.621328
CCDC112	0.287788	-0.0040324	1889	8932	0.897242	0.51409
CCDC113	0.126187	0.0586128	4924	6938	0.732144	0.622524
CCDC114	-0.0838381	0.0834677	10883	6182	0.407986	0.663656
CCDC115	-0.032067	0.116505	9415	5317	0.487842	0.710718
CCDC116	0.0471466	-0.0472949	7163	10379	0.610347	0.43531
CCDC117	0.00976729	-0.113078	8258	12684	0.550781	0.309902
CCDC12	0.13076	0.390205	4800	1167	0.738889	0.936507
CCDC121	-0.0298742	0.123523	9353	5135	0.491215	0.72062
CCDC122	-0.102898	0.10139	11398	5729	0.379971	0.688319
CCDC124	0.0547071	-0.134862	6935	13390	0.622749	0.271491
CCDC125	-0.16254	0.0531145	13294	7114	0.276832	0.612991
CCDC126	-0.0889969	-0.0982422	11029	12188	0.400044	0.336888
CCDC127	0.0769729	0.228905	6319	2966	0.656258	0.838629
CCDC129	-0.138417	0.0711925	12459	6574	0.322254	0.642368
CCDC13	-0.0100874	0.411841	8788	1005	0.52195	0.945327
CCDC130	0.163689	0.276139	4008	2260	0.781972	0.87704
CCDC132	-0.00812848	-0.0134875	8731	9255	0.52505	0.496518
CCDC134	-0.0095241	-0.166119	8768	14253	0.523038	0.224538
CCDC135	-0.138315	0.0865193	12454	6110	0.322416	0.667284
CCDC136	0.291196	0.182745	1856	3825	0.899037	0.791893
CCDC137	0.0238964	-0.131347	7841	13272	0.573465	0.277911
CCDC138	0.0845994	-0.0348581	6089	9940	0.66877	0.459195
CCDC14	0.0415129	-0.0628394	7322	10928	0.601697	0.405441
CCDC141	-0.438748	-0.0110093	17874	9165	0.0276886	0.501414
CCDC142	0.15352	0.150541	4258	4533	0.768373	0.7534
CCDC144A	-0.0855451	0.0151951	10926	8305	0.40555	0.547756
CCDC144NL	-0.16537	-0.144939	13400	13679	0.271066	0.255767
CCDC146	-0.164025	0.330552	13354	1630	0.273568	0.911326
CCDC147	-0.103132	0.0748817	11405	6466	0.37959	0.648205
CCDC148	0.0630661	0.179522	6692	3885	0.635968	0.788652
CCDC149	0.231637	0.290333	2707	2080	0.852744	0.886834
CCDC15	0.0711051	-0.175866	6479	14510	0.647555	0.210555
CCDC151	0.0949939	-0.0298683	5808	9773	0.684056	0.468281
CCDC152	0.0142041	-0.165399	8134	14236	0.557526	0.225462
CCDC153	-0.0346751	0.0441704	9500	7366	0.483134	0.598889
CCDC154	-0.0793204	0.0186965	10757	8187	0.41484	0.554594
CCDC155	-0.0170857	0.208076	8960	3328	0.512593	0.818934
CCDC157	0.0635269	0.0280572	6683	7866	0.636458	0.572035
CCDC158	-0.173901	-0.168501	13694	14309	0.255073	0.221237
CCDC159	0.11104	0.0653415	5347	6733	0.709133	0.633678
CCDC163P	-0.0826703	-0.0336281	10855	9893	0.409509	0.46181
CCDC166	-0.0739101	0.261407	10593	2460	0.423761	0.866159
CCDC167	0.015389	-0.239389	8093	15852	0.559756	0.137541
CCDC168	-0.196312	-0.122873	14403	12984	0.216504	0.29358
CCDC169	-0.135456	-0.042553	12379	10215	0.326496	0.443749
CCDC17	-0.0541961	0.145201	10044	4654	0.453626	0.74679
CCDC171	0.157335	0.00752333	4161	8562	0.77365	0.534218
CCDC172	-0.252015	-0.0678356	15895	11124	0.12947	0.387681
CCDC173	-0.201617	0.0691215	14566	6626	0.202256	0.639185
CCDC174	-0.0227284	0.245607	9141	2712	0.502747	0.852464
CCDC175	-0.17219	-0.0703002	13635	11216	0.258282	0.389771
CCDC176	0.0114702	0.17534	8209	3974	0.553446	0.783798
CCDC177	0.202887	0.193212	10027	10220	0.45455	0.443991
CCDC178	-0.231216	-0.0940225	15395	12057	0.162405	0.343444
CCDC179	-0.256317	-0.0613737	15984	10879	0.130501	0.408107
CCDC18	-0.0723399	-0.0367232	10550	9997	0.4261	0.456153
CCDC180	-0.0170837	0.358062	8958	1396	0.512702	0.924048
CCDC181	-0.0501002	-0.0612002	9921	10874	0.460317	0.408443
CCDC183	-0.00994744	0.32954	8784	1643	0.522167	0.910614
CCDC19	-0.221191	0.109065	15139	5522	0.176333	0.699303
CCDC23	0.0383569	-0.0962792	7416	12113	0.596584	0.340968
CCDC24	0.234235	0.0431488	2657	7408	0.855464	0.596953
CCDC25	0.0929991	-0.081032	5856	11610	0.681445	0.368335
CCDC27	-0.172348	-0.0199434	13643	9476	0.257847	0.48444
CCDC28A	0.116099	0.32265	5203	1719	0.716967	0.906485
CCDC28B	0.160742	0.0576307	4081	6980	0.778001	0.620281
CCDC3	0.241811	0.202503	2515	3442	0.863189	0.812731
CCDC30	0.195836	0.296076	3346	2033	0.817984	0.889391
CCDC33	-0.232168	-0.109622	15410	12584	0.161589	0.314746
CCDC34	0.271289	0.0675747	2111	6672	0.885166	0.636997
CCDC36	-0.129191	0.0492353	12164	7214	0.338302	0.607551
CCDC37	-0.0308932	0.269057	9385	2347	0.489474	0.872307
CCDC38	-0.0591969	0.166184	10188	4170	0.445702	0.772925
CCDC39	0.0327726	0.0127966	7585	8406	0.587391	0.542655
CCDC40	-0.137645	-0.0232213	12435	9564	0.323449	0.479198
CCDC42B	-0.168909	0.0544511	13531	7077	0.263819	0.614626
CCDC43	0.0508954	0.0495254	7049	7203	0.616548	0.608107
CCDC47	-0.054674	0.154415	10054	4444	0.453082	0.758215
CCDC50	-0.0160382	0.0627731	8941	6818	0.513627	0.629094
CCDC51	0.0566576	0.263415	6873	2423	0.626122	0.868172
CCDC53	-0.0962846	0.0191928	11223	8168	0.38949	0.555628
CCDC54	-0.257839	0.0113398	16030	8451	0.127999	0.540257
CCDC57	0.23245	0.0258941	2694	7945	0.853452	0.567737
CCDC58	-0.0301376	-0.0442975	9367	10275	0.490453	0.440786
CCDC6	0.0483959	-0.166629	7124	14265	0.612468	0.223885
CCDC60	-0.313279	0.145254	16973	4652	0.0767013	0.746899
CCDC61	0.0412477	-0.0475874	7327	10385	0.601425	0.434984
CCDC62	0.000511386	0.135329	8494	4879	0.537943	0.734563
CCDC63	-0.148606	0.0750787	12821	6457	0.302448	0.648388
CCDC64	-0.0722344	-0.102938	10546	12348	0.422422	0.327597
CCDC64B	-0.2389	-0.552462	15598	17991	0.151499	0.0212176
CCDC65	0.0844617	-0.0544131	6091	10612	0.668661	0.422633
CCDC66	0.163666	0.26035	4009	2471	0.781918	0.86556
CCDC67	-0.0794607	0.130444	10765	4981	0.414405	0.729014
CCDC68	-0.443876	-0.613474	17892	18116	0.0267095	0.0143634
CCDC7	-0.0700005	0.216906	10469	3167	0.430413	0.827543
CCDC71	0.0778249	-0.0551298	6285	10641	0.658108	0.421118
CCDC71L	-0.0379452	0.30568	9596	1919	0.477996	0.895604
CCDC73	-0.0064591	0.0553162	8677	7047	0.527988	0.616615
CCDC74B	0.0565911	0.0679041	6875	6667	0.626013	0.637269
CCDC77	0.0467951	0.0383082	7173	7572	0.609803	0.588053
CCDC78	-0.126352	-0.0694031	12072	11182	0.343306	0.391621
CCDC79	-0.0957557	-0.00540422	11207	8990	0.390361	0.510881
CCDC8	-0.0924694	-0.227926	11126	15652	0.394767	0.148422
CCDC80	-0.459817	0.147456	17968	4606	0.0225752	0.749429
CCDC81	-0.103716	0.115102	11423	5348	0.378611	0.709032
CCDC82	0.0999412	0.203461	5675	3410	0.691291	0.814482
CCDC84	0.107654	0.189502	5435	3693	0.704346	0.799086
CCDC85A	-0.0381529	-0.111964	9605	12661	0.477506	0.311153
CCDC85B	0.413003	0.302687	860	1945	0.953218	0.894184
CCDC85C	0.020722	-0.196105	7930	14997	0.568623	0.184103
CCDC86	0.0534386	0.176471	6967	3951	0.621009	0.785038
CCDC87	-0.0143889	0.0779978	8895	6363	0.516129	0.653827
CCDC88A	0.862765	0.873898	55	81	0.997008	0.995594
CCDC88B	0.0386538	0.00441077	7404	8657	0.597237	0.529025
CCDC88C	-0.0103922	-0.195657	8797	14991	0.52146	0.184385
CCDC89	-0.175406	0.0102093	13741	8490	0.252516	0.538085
CCDC9	0.0578808	0.238651	6844	2818	0.6277	0.846681
CCDC90B	-0.0371231	0.0139647	9571	8354	0.479356	0.545484
CCDC91	-0.09339	-0.111077	11147	12636	0.393625	0.312514
CCDC92	0.217901	0.122509	2942	5161	0.839961	0.719221
CCDC93	0.233292	0.238381	2674	2827	0.85454	0.846208
CCDC94	0.0999093	0.0396537	5676	7526	0.691236	0.590533
CCDC96	0.0146438	0.0672076	8118	6678	0.558396	0.63671
CCDC97	0.0700461	0.217272	6510	3160	0.645868	0.828074
CCER2	-0.0958857	0.13651	11209	4853	0.390152	0.735733
CCIN	-0.211705	-0.163059	14891	14176	0.189958	0.228811
CCK	-0.00772681	0.166446	8720	4161	0.525649	0.773637
CCKBR	-0.0153545	0.420263	8911	963	0.515259	0.947606
CCL1	-0.0593695	-0.0552655	10192	10646	0.445575	0.420783
CCL11	-0.468738	-0.198334	18007	15041	0.0204537	0.181709
CCL13	-0.336667	-0.618022	17212	18123	0.0637002	0.0139826
CCL14	-0.236513	-0.141836	15539	13594	0.154708	0.260392
CCL18	-0.279478	-0.156534	16440	13998	0.10555	0.237748
CCL19	-0.513964	-0.409592	18138	17479	0.0133275	0.0490207
CCL20	-0.388718	-0.359954	17629	17164	0.0410162	0.0662605
CCL21	-0.229353	-0.189039	15351	14843	0.164935	0.192437
CCL25	0.0692973	0.0226664	6532	8045	0.644672	0.562296
CCL27	0.124578	0.160248	4972	4310	0.729533	0.765506
CCL3	-0.240172	-0.195879	15635	14994	0.149486	0.184266
CCL3L3	-0.255055	0.0179332	15958	8224	0.131915	0.552581
CCL4	-0.484786	-0.268918	18060	16263	0.0175706	0.11518
CCL7	-0.455538	-0.490628	17954	17833	0.0231774	0.0289153
CCM2	0.0747922	0.464639	6375	745	0.653212	0.959471
CCM2L	-0.267437	-0.259055	16227	16122	0.117282	0.122851
CCNA1	-0.0440467	0.069651	9748	6608	0.469727	0.640498
CCNA2	-0.129877	-0.373942	12190	17256	0.336887	0.0603354
CCNB1	0.263898	-0.410857	2214	17484	0.879563	0.0487486
CCNB1IP1	0.0487351	-0.090486	7117	11922	0.612849	0.351395
CCNB2	-0.106481	-0.0762947	11507	11436	0.374041	0.377836
CCNC	0.27045	-0.0745891	2120	11360	0.884676	0.381937
CCND1	0.00252336	0.183081	8446	3820	0.540554	0.792177
CCND2	0.111092	0.128675	5345	5019	0.709242	0.726931
CCND3	-0.218033	-0.193827	15056	14950	0.180982	0.186704
CCNDBP1	-0.132996	0.162278	12290	4259	0.331448	0.768293
CCNE1	0.0643593	-0.274795	6661	16343	0.637654	0.110827
CCNF	0.0595875	-0.438317	6788	17618	0.630746	0.0414581
CCNG1	0.0883659	-0.139816	5987	13528	0.674319	0.264063
CCNG2	0.243988	-0.336516	2482	16998	0.864984	0.075291
CCNH	0.0889363	0.317758	5968	1785	0.675352	0.902884
CCNI	0.316818	0.378597	1573	1244	0.914432	0.932325
CCNI2	-0.145903	-0.138622	12717	13501	0.30822	0.265452
CCNJ	0.0609889	0.165659	6756	4181	0.632487	0.772524
CCNJL	-0.0822025	-0.178067	10838	14564	0.410434	0.207703
CCNK	0.130842	0.0253194	4798	7960	0.738998	0.566921
CCNL1	0.108713	0.17293	5415	4032	0.705434	0.780655
CCNL2	0.477621	0.478029	558	688	0.969646	0.962568
CCNO	-0.234602	-0.0242235	15480	9594	0.157918	0.47802
CCNT1	0.199441	-0.00767701	3272	9060	0.822009	0.507073
CCNT2	0.285573	0.288178	1924	2102	0.895338	0.885637
CCNY	0.0324051	-0.162686	7603	14164	0.586411	0.22938
CCNYL1	0.000659883	-0.127927	8492	13156	0.538051	0.284222
CCP110	0.248227	0.263252	2428	2426	0.867921	0.868009
CCPG1	0.0265611	-0.380898	7770	17305	0.577327	0.0585387
CCR10	0.117854	-0.0879317	5160	11841	0.719306	0.355802
CCR2	-0.480362	-1.00557	18053	18364	0.0112821	0
CCR3	-0.261168	-0.490751	16107	17834	0.11786	0.0288608
CCR5	-0.33713	-0.394314	17216	17396	0.0571225	0.0424396
CCR6	-0.240941	-0.198586	15659	15045	0.14818	0.181536
CCR7	-0.32591	-0.27128	17106	16293	0.0694664	0.113547
CCR8	-0.207144	-0.48755	14749	17818	0.197683	0.0302602
CCR9	0.0488734	0.134339	7112	4901	0.613121	0.73338
CCRL2	-0.390917	0.195003	17645	3589	0.0401458	0.804755
CCS	0.191013	0.468951	3434	734	0.813197	0.960067
CCSAP	0.423984	0.00301209	806	8702	0.956155	0.526551
CCSER1	0.640312	0.50175	202	598	0.989012	0.967465
CCSER2	-0.103967	-0.0175561	11437	9389	0.377849	0.489173
CCT2	0.15272	0.176543	4279	3948	0.767231	0.785213
CCT3	0.144315	0.271226	4501	2314	0.755154	0.874102
CCT4	-0.000691372	0.122625	8529	5159	0.536039	0.719314
CCT5	-0.0193648	-0.210918	9037	15325	0.508405	0.166304
CCT6A	0.144276	-0.0416812	4502	10182	0.7551	0.446028
CCT6B	-0.164216	0.182279	13359	3835	0.273296	0.791349
CCT7	0.125887	0.209872	4934	3298	0.7316	0.820585
CCT8	0.0918047	-0.136596	5891	13436	0.679541	0.268988
CCZ1	0.106136	0.0134399	5497	8379	0.700974	0.544124
CCZ1B	-0.0873631	-0.186166	10981	14768	0.402655	0.196518
CD101	-0.0906023	-0.0577755	11083	10737	0.397106	0.415896
CD109	-0.308126	-0.260358	16915	16137	0.0798564	0.122035
CD14	-0.159302	-0.226006	13167	15616	0.28374	0.150381
CD151	0.0747272	0.0618887	6378	6844	0.653049	0.627659
CD160	-0.214003	-0.179215	14950	14589	0.186749	0.206257
CD164	0.0438901	0.0704035	7247	6589	0.605777	0.641552
CD164L2	-0.256003	-0.194505	15979	14962	0.130773	0.185963
CD180	-0.279015	-0.467028	16427	17740	0.106403	0.0349255
CD19	-0.288689	0.0132936	16615	8385	0.0961758	0.543798
CD1A	-0.283803	-0.167483	16526	14286	0.101017	0.222742
CD1B	-0.245105	-0.235336	15744	15779	0.143557	0.141513
CD1D	-0.220076	-0.270804	15108	16288	0.178154	0.113819
CD1E	-0.277663	-0.337646	16404	17010	0.107654	0.0745375
CD2	-0.744128	-0.118292	18359	12842	0.00114255	0.300697
CD200	0.166116	-0.66417	3954	18190	0.78491	0.0103373
CD200R1	-0.448218	-0.188917	17917	14842	0.0253495	0.192228
CD200R1L	-0.296952	-0.111814	16743	12655	0.0892129	0.311255
CD207	-0.350202	-0.120453	17327	12904	0.0574444	0.297933
CD226	-0.285837	-0.117155	16559	12809	0.0990751	0.302494
CD247	-0.315566	-0.573346	16999	18041	0.0752869	0.018444
CD248	-0.359133	0.345888	17400	1504	0.0534733	0.918176
CD27	-0.236797	0.150709	15545	4531	0.154382	0.753495
CD274	-0.427799	-0.330433	17835	16932	0.0298102	0.0787813
CD276	-0.126043	-0.362364	12067	17177	0.33912	0.0544944
CD28	-0.736717	-0.421168	18355	17544	0.00152315	0.0451725
CD2AP	-0.0211248	-0.145573	9087	13705	0.505685	0.254353
CD2BP2	0.121	0.0581123	5070	6956	0.724202	0.621566
CD300A	-0.166767	-0.0334599	13442	9888	0.268781	0.462024
CD300C	-0.257249	-0.00232611	16010	8870	0.129087	0.51741
CD300E	-0.240017	-0.423519	15632	17554	0.149649	0.0449402
CD300LF	-0.128818	0.032307	12147	7751	0.339226	0.578292
CD300LG	-0.399135	-0.360829	17697	17167	0.0373171	0.0659956
CD302	-0.0767166	0.0957505	10681	5863	0.418974	0.681012
CD33	-0.0298964	-0.0770973	9355	11468	0.491023	0.375517
CD34	-0.399907	-0.638701	17704	18162	0.0369363	0.0118607
CD37	-0.21844	0.458875	15065	768	0.180493	0.958215
CD38	-0.473255	0.05809	18032	6957	0.0190937	0.621367
CD3E	-0.686894	0.0149453	18332	8314	0.00261153	0.547266
CD4	-0.260322	-0.173437	16093	14462	0.124429	0.212481
CD40	-0.599969	-0.559856	18272	18007	0.00603819	0.0202938
CD44	-0.718732	0.211481	18350	3269	0.00179514	0.822144
CD46	0.279949	0.368817	1993	1313	0.891585	0.928564
CD47	0.18827	0.384751	3492	1203	0.810042	0.934548
CD48	-0.613675	-0.408685	18281	17470	0.0055486	0.0496138
CD5	-0.277732	0.303902	16409	1936	0.107382	0.894668
CD52	-0.793398	-0.135813	18370	13417	0.000707175	0.270022
CD55	-0.407714	-0.382497	17759	17317	0.0339444	0.0578346
CD58	-0.286791	-0.186743	16582	14784	0.0978237	0.194947
CD59	0.113055	-0.189123	5291	14845	0.71218	0.192329
CD5L	-0.221495	0.170042	15148	4079	0.175978	0.778074
CD6	-0.248059	0.227507	15802	2990	0.140401	0.837323
CD63	0.131813	0.332327	4785	1617	0.739705	0.912024
CD68	-0.117072	-0.104352	11801	12391	0.358048	0.325843
CD7	-0.500499	-0.654349	18106	18182	0.0150683	0.0107726
CD72	-0.13364	-0.0379002	12310	10043	0.33036	0.45365
CD74	0.0367808	0.689595	7465	199	0.593918	0.989174
CD79A	-0.266586	0.230992	16213	2942	0.118044	0.839935
CD79B	-0.513718	-0.269902	18136	16275	0.0134363	0.114527
CD80	-0.466176	-0.105552	17997	12429	0.0209977	0.323776
CD81	0.0239101	0.380897	7840	1230	0.573519	0.933083
CD82	-0.284964	0.0129915	16548	8395	0.0998205	0.543278
CD83	-0.213751	0.356859	14939	1404	0.187347	0.923613
CD84	-0.546129	-0.292676	18194	16586	0.0102812	0.0976061
CD86	-0.236878	0.0206567	15548	8113	0.154219	0.558644
CD8A	-0.192004	-0.836046	14255	18321	0.224555	0.00321001
CD8B	-0.225107	-0.892526	15246	18339	0.170647	0.00233924
CD9	-0.467022	0.04898	18000	7224	0.0208345	0.606985
CD93	-0.173364	-0.86312	13674	18328	0.256161	0.00282916
CD96	-0.560442	-0.376424	18220	17274	0.00886689	0.0602764
CDA	-0.136814	-0.0167139	12409	9366	0.324974	0.490424
CDADC1	-0.0135653	0.0207042	8880	8109	0.516945	0.558814
CDAN1	0.259736	0.10132	2274	5731	0.876299	0.688194
CDC123	-0.0326099	-0.091072	9435	11941	0.483269	0.34976
CDC14A	-0.260924	-0.159408	16102	14075	0.124082	0.234222
CDC14B	-0.0556643	0.389781	10083	1169	0.451504	0.936398
CDC16	0.0250323	-0.102382	7809	12326	0.575205	0.32938
CDC20	0.282758	-0.103832	1960	12377	0.89338	0.326605
CDC20B	-0.0707246	0.0397374	10497	7519	0.417804	0.586118
CDC23	0.118661	-0.125573	5133	13068	0.720775	0.28901
CDC25A	0.0315082	0.186207	7630	3758	0.584943	0.795539
CDC25B	0.252736	-0.186157	2362	14767	0.871512	0.196572
CDC25C	-0.11051	-0.0423038	11622	10201	0.367785	0.444995
CDC26	-0.0137633	0.2256	8886	3012	0.516619	0.836135
CDC27	0.309259	0.0758493	1653	6428	0.91008	0.650291
CDC34	0.167901	-0.0559221	3911	10669	0.787249	0.419532
CDC37	0.0729484	-0.0710724	6429	11235	0.650275	0.388738
CDC37L1	-0.0321404	0.0562991	9419	7022	0.487541	0.617621
CDC40	-0.0310598	0.0348246	9391	7666	0.489148	0.582962
CDC42	0.62709	0.869438	215	83	0.988304	0.995484
CDC42BPA	0.313164	0.0579244	1613	6968	0.912256	0.620892
CDC42BPB	0.243665	0.222644	2488	3060	0.864658	0.833524
CDC42BPG	-0.193411	-0.0942982	14307	12064	0.221727	0.34367
CDC42EP1	-0.290645	0.20525	16648	3384	0.0942329	0.815726
CDC42EP2	-0.19298	0.241645	14292	2774	0.222543	0.849083
CDC42EP3	-0.153501	-0.225196	12991	15605	0.293314	0.150979
CDC42EP4	-0.0982133	0.0972584	11268	5830	0.387042	0.682807
CDC42EP5	-0.272994	0.320336	16332	1745	0.11157	0.90506
CDC42SE1	0.0642291	-0.0536637	6668	10594	0.637274	0.423675
CDC42SE2	-0.0865593	-0.162468	10950	14155	0.404341	0.229869
CDC5L	0.0275209	-0.0862365	7749	11788	0.578469	0.358651
CDC6	-0.188307	-0.686795	14132	18221	0.231246	0.00865071
CDC7	-0.092127	-0.0335859	11119	9891	0.395148	0.461861
CDC73	0.331778	-0.151322	1420	13859	0.922755	0.245974
CDCA2	-0.122682	-0.0918366	11976	11972	0.348529	0.348711
CDCA3	0.129204	0.0301029	4846	7805	0.736387	0.575354
CDCA4	-0.0600155	-0.0317337	10215	9831	0.444324	0.465125
CDCA5	-0.132816	-0.246624	12284	15953	0.331774	0.132093
CDCA7	-0.52997	0.0942113	18162	5898	0.012022	0.679108
CDCA7L	-0.495885	0.0262767	18098	7927	0.0153428	0.56834
CDCA8	0.00631141	-0.169046	8358	14321	0.545341	0.220838
CDCP1	-0.354484	-0.225541	17361	15610	0.0555948	0.15043
CDCP2	-0.187054	-0.138586	14097	13499	0.23315	0.26556
CDH1	0.0366955	-0.778479	7470	18298	0.593646	0.00446137
CDH10	0.714162	0.770655	139	134	0.992439	0.99271
CDH11	-0.308583	0.232727	16919	2916	0.0796388	0.841349
CDH12	0.36391	0.545224	1151	449	0.937388	0.975574
CDH13	0.530228	0.531628	392	500	0.978676	0.972799
CDH15	0.015155	0.069721	8101	6602	0.559321	0.640805
CDH16	-0.332412	-0.133072	17166	13330	0.0660501	0.274123
CDH17	0.168995	0.1165	3880	5318	0.788935	0.710695
CDH18	0.289437	0.857367	1874	91	0.898058	0.99505
CDH19	0.0512389	0.620493	7037	288	0.617201	0.984331
CDH2	1.06568	0.123243	21	5140	0.998858	0.720348
CDH20	0.162328	-0.416657	4041	17522	0.780177	0.0466812
CDH22	0.117075	-0.0160603	5179	9336	0.718272	0.492057
CDH23	-0.248114	-0.183805	15804	14710	0.140293	0.199674
CDH24	0.283032	-0.172021	1957	14406	0.893543	0.216213
CDH26	-0.193961	-0.172588	14319	14432	0.221074	0.214799
CDH3	-0.405313	-0.146235	17744	13722	0.0347604	0.253428
CDH4	0.323939	0.243323	1492	2748	0.918838	0.850506
CDH5	-0.124556	0.580183	12036	375	0.345265	0.979597
CDH6	0.0654504	0.152821	6632	4482	0.639232	0.756175
CDH7	0.174433	-0.0803873	3759	11591	0.795518	0.369369
CDH8	0.8665	-0.313139	54	16757	0.997063	0.0884017
CDH9	0.621166	0.567929	224	405	0.987815	0.977968
CDHR1	-0.0757624	-0.0152934	10650	9308	0.42066	0.49358
CDHR2	-0.00373526	0.00407075	8618	8668	0.531197	0.528452
CDHR3	-0.237311	0.143888	15558	4679	0.153536	0.745208
CDHR4	-0.248379	0.162345	15809	4258	0.140021	0.76836
CDHR5	-0.0171946	-0.0100833	8966	9137	0.512267	0.502911
CDIP1	0.186543	0.105469	3522	5625	0.80841	0.693977
CDIPT	0.0733708	-0.0256368	6418	9630	0.650873	0.476089
CDK1	-0.344952	-0.00625835	17286	9022	0.0595212	0.508713
CDK10	0.146429	0.0651579	4452	6736	0.75782	0.633535
CDK11A	0.145163	0.334134	4485	1596	0.756025	0.913166
CDK11B	0.0896049	-0.0270683	5949	9681	0.676386	0.473286
CDK12	0.285477	0.160815	1926	4285	0.895229	0.766879
CDK13	0.331211	0.41376	1429	999	0.922265	0.945647
CDK14	0.237044	-0.285248	2607	16497	0.858184	0.102448
CDK15	-0.286182	-0.00562108	16568	8997	0.0987325	0.510554
CDK17	0.0610173	-0.000663828	6755	8808	0.632541	0.520783
CDK18	-0.0267202	-0.434861	9258	17606	0.496383	0.042111
CDK19	0.347917	0.217724	1279	3147	0.930425	0.8288
CDK2	-0.0246596	0.21196	9198	3264	0.499646	0.822416
CDK20	0.186606	0.194141	3520	3602	0.808519	0.804026
CDK2AP1	0.0966138	0.278252	5766	2226	0.686341	0.878897
CDK2AP2	0.213316	0.189329	3019	3701	0.835772	0.79864
CDK3	-0.0328834	0.189067	9445	3703	0.486126	0.798355
CDK4	0.244008	0.32797	2481	1655	0.865038	0.909956
CDK5	0.455191	0.396753	637	1117	0.965348	0.939227
CDK5R1	0.807746	0.311016	75	1856	0.99592	0.899021
CDK5R2	0.29844	0.0452827	1769	7338	0.90377	0.600805
CDK5RAP1	0.0696066	-0.0658368	6520	11048	0.645324	0.398912
CDK5RAP2	0.359661	0.164312	1178	4210	0.935919	0.770959
CDK5RAP3	0.293417	0.0938674	1825	5909	0.900723	0.678527
CDK6	0.266954	-0.316032	2165	16788	0.882228	0.0866159
CDK7	0.0685436	0.160189	6551	4311	0.643638	0.765477
CDK8	0.306766	-0.094292	1684	12063	0.908394	0.343689
CDK9	0.287019	-0.164048	1902	14198	0.896535	0.22753
CDKAL1	0.155552	0.0860275	4213	6120	0.770821	0.667029
CDKL1	-0.104407	0.0901829	11450	6008	0.377142	0.673123
CDKL2	0.000644367	-0.00197344	8493	8858	0.537997	0.518063
CDKL3	0.0757211	0.0695213	6351	6615	0.654518	0.640137
CDKL4	0.0396782	0.0243951	7372	7989	0.598977	0.565343
CDKN1A	0.084649	-0.0736375	6086	11327	0.668933	0.383732
CDKN1B	0.326536	0.304051	1470	1935	0.920035	0.894728
CDKN1C	-0.0571407	-0.233096	10141	15742	0.448349	0.143572
CDKN2A	-0.0774821	0.410261	10702	1015	0.417832	0.944783
CDKN2AIP	0.0449626	-0.0449076	7213	10291	0.607627	0.440159
CDKN2AIPNL	0.129849	0.191506	4822	3645	0.737692	0.801708
CDKN2B	-0.348644	-0.288703	17316	16541	0.057889	0.0992703
CDKN2C	0.120867	0.240226	5073	2791	0.724039	0.84815
CDKN2D	0.0934711	-0.0422196	5844	10195	0.682098	0.445321
CDKN3	-0.0321405	0.0599818	9420	6900	0.48757	0.624592
CDNF	-0.114647	0.0123465	11740	8421	0.346943	0.536467
CDO1	-0.177657	-0.406726	13806	17459	0.24898	0.0502122
CDON	0.322989	0.256351	1500	2536	0.918403	0.862024
CDR2	-0.171743	-0.0932411	13618	12023	0.259207	0.345865
CDR2L	-0.120037	-0.0395067	11895	10111	0.352935	0.449891
CDRT1	-0.198129	0.0611826	14534	14663	0.209378	0.202231
CDRT4	-0.0486249	0.0609968	9882	6868	0.46235	0.626007
CDS1	-0.261246	-0.57261	16110	18037	0.123647	0.0186616
CDS2	0.33593	0.0727913	1382	6529	0.924822	0.644777
CDT1	0.015568	-0.392874	8083	17385	0.5603	0.0541349
CDV3	0.051259	0.131958	7036	4950	0.617255	0.730715
CDX1	-0.125488	-0.229553	12056	15675	0.34407	0.146428
CDX2	-0.202393	-0.369051	14599	17220	0.205713	0.0622958
CDYL	-0.0170883	0.0104273	8961	8481	0.512539	0.538625
CDYL2	0.0414501	-0.274693	7323	16342	0.601643	0.110881
CEA	-0.091959	-0.0051677	11113	8981	0.395474	0.511371
CEACAM16	0.0235762	0.113368	7853	5394	0.572812	0.706529
CEACAM18	-0.120816	0.0279376	11911	7873	0.351959	0.571281
CEACAM19	-0.10735	-0.202359	11538	15125	0.372355	0.177095
CEACAM21	-0.222348	-0.242836	15177	15895	0.1744	0.135201
CEACAM3	-0.294031	-0.221826	16706	15535	0.0910773	0.154051
CEACAM4	-0.0532433	-0.269846	10008	16273	0.455584	0.114635
CEACAM5	-0.245142	-0.217544	15746	15461	0.143448	0.158814
CEACAM6	-0.30534	-0.470498	16876	17757	0.0818281	0.0330538
CEACAM7	-0.32248	-0.37231	17068	17242	0.0715335	0.0619151
CEBPA	-0.116379	0.184159	11784	3798	0.358973	0.793362
CEBPB	0.250025	0.727894	2404	164	0.869227	0.991077
CEBPD	-0.16323	-0.487791	13324	17820	0.2752	0.0304679
CEBPE	-0.0775243	-0.0918185	10705	11971	0.417573	0.348127
CEBPG	0.070861	-0.175628	6488	14500	0.647065	0.211099
CEBPZ	-0.00199495	0.00337187	8576	8691	0.533482	0.527149
CECR1	-0.182504	-0.0770492	13962	11464	0.240494	0.376279
CECR2	-0.0578267	-0.135001	10165	13393	0.446953	0.270693
CECR5	0.29035	0.317289	1862	1791	0.898711	0.902557
CECR6	0.266533	-0.119334	2176	12866	0.88163	0.3
CEL	-0.122568	0.375608	11972	1260	0.348746	0.931451
CELA1	-0.28693	-0.275545	16587	16357	0.0975517	0.10929
CELA2A	-0.167284	-0.121763	13462	12954	0.267693	0.295289
CELA2B	-0.271253	-0.287207	16300	16523	0.113311	0.101034
CELA3A	-0.14083	-0.194048	12555	14955	0.317032	0.186344
CELA3B	-0.178326	-0.0846032	13828	11729	0.247783	0.361861
CELF1	0.815401	0.806049	72	111	0.996083	0.993961
CELF2	1.0534	0.468769	22	735	0.998803	0.960013
CELF3	0.648977	0.584996	197	369	0.989284	0.979926
CELF4	1.00508	0.51545	25	553	0.99864	0.969916
CELF5	0.707374	0.396385	146	1120	0.992058	0.939064
CELF6	-0.117138	0.0179417	11803	8223	0.357939	0.552612
CELSR2	0.556976	0.0972702	334	5828	0.981831	0.682916
CELSR3	0.52035	0.200436	417	3477	0.977316	0.810848
CEMP1	-0.151098	-0.091425	12905	11950	0.297993	0.349837
CEND1	0.0653696	0.35938	6634	1387	0.639123	0.924542
CENPA	0.0349181	0.600717	7516	329	0.591144	0.9821
CENPB	0.0409341	0.22036	7337	3102	0.600881	0.83123
CENPBD1	-0.0715817	-0.238125	10529	15832	0.427243	0.138629
CENPC	0.265099	0.40498	2194	1056	0.880651	0.942552
CENPE	-0.0560444	-0.349577	10103	17091	0.450416	0.0701306
CENPF	-0.17047	-0.189278	13584	14851	0.261056	0.19209
CENPH	-0.134961	-0.215834	12364	15421	0.327312	0.160259
CENPJ	0.0820082	0.0813332	6165	6244	0.664636	0.660301
CENPK	-0.171968	0.280888	13627	2186	0.258717	0.881066
CENPL	0.130627	0.163513	4806	4228	0.738563	0.769992
CENPM	-0.116042	-0.127159	11778	13131	0.359299	0.285582
CENPN	0.0378344	0.300304	7434	1975	0.595605	0.892546
CENPO	0.176701	0.207622	3719	3337	0.797694	0.818444
CENPP	0.107342	0.721107	5442	169	0.703966	0.990805
CENPQ	-0.0681615	0.206033	10419	3367	0.433226	0.816832
CENPT	0.170123	0.124936	3847	5108	0.790731	0.722089
CENPU	-0.0288315	0.230141	9325	2949	0.492738	0.839414
CENPV	0.484497	-0.0437857	531	10259	0.971115	0.441839
CENPW	0.0936662	-0.00817149	5837	9080	0.682478	0.505985
CEP104	0.166986	0.0331047	3929	7723	0.78627	0.579861
CEP112	-0.053297	0.133721	10012	4910	0.455366	0.732862
CEP120	0.0106432	0.0226902	8230	8042	0.552304	0.562459
CEP128	0.115837	0.111473	5212	5446	0.716477	0.703716
CEP135	0.00793809	0.31319	8313	1838	0.547789	0.900011
CEP152	0.0616381	0.138562	6737	4804	0.63352	0.738657
CEP164	0.208213	0.124963	3117	5107	0.830441	0.722159
CEP170	0.299194	0.300584	1762	1972	0.904151	0.892721
CEP170B	0.193598	0.0595307	3394	6913	0.815373	0.623885
CEP19	-0.00918995	-0.252256	8760	16020	0.523473	0.1284
CEP192	0.0803796	-0.113581	6221	12699	0.66159	0.309086
CEP250	0.127657	0.170132	4885	4078	0.734265	0.778128
CEP290	0.2501	0.347298	2402	1490	0.869336	0.918934
CEP350	0.33246	0.293418	1413	2055	0.923136	0.888194
CEP41	0.0716794	0.0985105	6465	5791	0.648316	0.684929
CEP44	0.204547	0.159967	3182	4317	0.826905	0.765151
CEP55	-0.270585	-0.476038	16288	17779	0.113819	0.0318558
CEP57	0.241856	0.237702	2513	2840	0.863298	0.845493
CEP57L1	0.147787	0.455916	4417	786	0.759724	0.957241
CEP63	0.106189	0.111659	5493	5440	0.701191	0.704058
CEP68	0.0475277	-0.00523224	7157	8984	0.610673	0.511208
CEP70	0.226345	0.0397594	2790	7517	0.848229	0.591023
CEP72	-0.00981412	-0.115978	8778	12774	0.522494	0.305005
CEP76	0.0266101	-0.0148065	7768	9292	0.577436	0.49445
CEP78	0.268315	0.36755	2144	1328	0.883371	0.927751
CEP85	0.308505	0.280636	1665	2191	0.909427	0.880794
CEP85L	0.153107	0.365876	4267	1340	0.767883	0.927103
CEP89	0.0868586	0.233798	6030	2900	0.67198	0.84222
CEP95	0.166693	0.0164582	3938	8269	0.78578	0.550109
CEP97	0.179426	0.0559814	3662	7034	0.800794	0.617301
CEPT1	-0.00724326	-0.0540516	8707	10604	0.526356	0.423131
CER1	-0.139074	-0.106713	12487	12476	0.320731	0.321219
CERCAM	0.287769	0.408972	1891	1024	0.897133	0.944287
CERK	0.0814469	-0.0358404	6186	9969	0.663493	0.457617
CERKL	-0.0699767	0.12157	10468	5192	0.430561	0.717519
CERS1	-0.0209428	-0.176138	9080	14519	0.506065	0.210065
CERS2	0.00298679	-0.0484599	8436	10422	0.541098	0.433032
CERS3	-0.202044	-0.0921844	14582	11985	0.206767	0.347968
CERS5	0.0512697	-0.0216303	7035	9526	0.617309	0.481747
CERS6	0.292942	0.238937	1834	2814	0.900234	0.846915
CES1	-0.200047	-0.297789	14522	16631	0.210031	0.0951578
CES2	0.278189	0.334902	2016	1588	0.890333	0.913602
CES3	-0.0612555	-0.132384	10247	13304	0.442583	0.27617
CES4A	0.146104	-0.20148	4460	15112	0.757385	0.177802
CES5A	-0.140629	0.205292	12544	3382	0.31763	0.815996
CETN1	-0.14084	0.0585621	12557	6941	0.316923	0.622361
CETN3	0.0366264	-0.0204131	7475	9486	0.593374	0.483896
CETP	-0.25944	-0.243383	16073	15902	0.12566	0.134868
CFC1	-0.0930586	-0.167729	11137	14291	0.394169	0.22247
CFC1B	-0.143777	0.095537	12650	5869	0.311864	0.680686
CFD	0.0299131	0.116134	7678	5323	0.582332	0.710392
CFDP1	0.146585	0.10673	4449	5591	0.757983	0.695827
CFH	-0.39676	-0.2481	17681	15976	0.0381875	0.130794
CFHR1	-0.167064	-0.03108	13457	9807	0.267965	0.466431
CFHR2	-0.242118	-0.133071	15675	13329	0.14731	0.27481
CFHR4	-0.179979	-0.192005	13872	14917	0.24539	0.188411
CFHR5	-0.293466	-0.234238	16698	15762	0.0916608	0.142437
CFI	-0.101615	-0.409538	11361	17477	0.381983	0.0491295
CFL1	0.242842	0.726675	2501	167	0.86395	0.990915
CFL2	-0.13288	0.0544041	12289	7080	0.331393	0.614463
CFLAR	-0.0501833	0.160785	9924	4288	0.460153	0.766728
CFTR	-0.0937943	-0.636258	11156	18156	0.393135	0.0121872
CGA	-0.280953	-0.109031	16468	12561	0.104172	0.316668
CGB2	-0.106028	-0.135218	11492	13399	0.374857	0.271001
CGB7	-0.160312	-0.221696	13207	15530	0.281564	0.15506
CGGBP1	0.0971833	0.00827893	5743	8532	0.687592	0.5358
CGNL1	-0.709622	-0.330126	18345	16929	0.00190424	0.078142
CGREF1	0.187479	0.026681	3508	7910	0.809172	0.569641
CGRRF1	-0.0386299	-0.141907	9613	13597	0.477071	0.260229
CH25H	-0.374313	-0.538865	17510	17951	0.0474895	0.0233937
CHAC1	-0.0400377	-0.0671411	9658	11096	0.474623	0.3963
CHAC2	0.0275494	-0.124597	7748	13040	0.578524	0.29061
CHAD	-0.191335	-0.270788	14237	16286	0.225534	0.113928
CHADL	0.141736	0.32554	4557	1684	0.752108	0.908379
CHAF1A	0.130482	-0.222756	4810	15552	0.738345	0.153863
CHAMP1	0.0943731	-0.00881688	5823	9102	0.68324	0.504788
CHAT	-0.218065	0.354228	15059	1423	0.180819	0.922583
CHCHD1	0.00923518	0.0490789	8272	7221	0.550019	0.607149
CHCHD10	0.16631	0.0961951	3948	5847	0.785236	0.681882
CHCHD2	0.00702887	-0.0128681	8340	9240	0.54632	0.49728
CHCHD3	0.071862	0.25581	6460	2544	0.648588	0.861604
CHCHD4	-0.0448383	0.263459	9765	2422	0.468803	0.868226
CHCHD5	0.228833	0.406302	2753	1042	0.850242	0.943314
CHCHD6	0.265388	-0.00245805	2190	8876	0.880868	0.517084
CHCHD7	-0.0564973	-0.386053	10117	17340	0.449655	0.0565832
CHD1	0.204799	-0.0887403	3177	11865	0.827177	0.354461
CHD1L	0.112205	0.0842683	5312	6166	0.711037	0.664563
CHD2	0.436249	0.254984	728	2563	0.960398	0.860555
CHD3	0.573689	0.155792	299	4420	0.983735	0.759521
CHD4	0.622882	0.362621	220	1367	0.988032	0.92563
CHD5	0.533214	0.620664	388	287	0.978894	0.984385
CHD6	0.204854	0.222743	3176	3057	0.827232	0.833678
CHD7	0.152414	0.578823	4287	379	0.766795	0.97938
CHD8	0.468512	0.332095	594	1620	0.967688	0.911866
CHD9	0.465411	0.473283	605	706	0.967089	0.961589
CHDH	-0.0169781	0.03962	8957	7528	0.512756	0.590424
CHEK1	-0.0491727	0.0493719	9900	7208	0.461459	0.607835
CHEK2	-0.0585039	0.288998	10176	2090	0.446445	0.886289
CHERP	0.184983	0.271461	3559	2310	0.806397	0.87432
CHFR	0.286023	0.159434	1914	4329	0.895882	0.764485
CHGA	0.4545	-0.143139	642	13626	0.965076	0.258691
CHGB	0.384798	0.333306	1009	1602	0.945112	0.91284
CHI3L1	-0.560182	-0.881435	18217	18336	0.00903008	0.00239391
CHI3L2	-0.283605	-0.327617	16520	16907	0.101344	0.0801415
CHIA	-0.324455	-0.044412	17091	10279	0.0702823	0.440751
CHIC2	-0.122166	0.157913	11957	4365	0.349562	0.762514
CHID1	0.186343	0.0267749	3529	7909	0.808029	0.569719
CHKA	0.334599	0.0814298	1397	6239	0.924006	0.660555
CHL1	0.499208	0.504667	486	583	0.973563	0.968281
CHML	0.0246798	-0.0513537	7820	10510	0.574607	0.428183
CHMP1A	0.113818	0.263058	5266	2430	0.71354	0.867798
CHMP1B	-0.0398883	-0.120885	9653	12917	0.474895	0.297225
CHMP2A	0.0593343	-0.102132	6799	12317	0.630147	0.329869
CHMP2B	-0.0637762	-0.226571	10313	15628	0.438993	0.14945
CHMP3	0.0520109	0.13518	7009	4883	0.618724	0.73436
CHMP4A	0.0250241	0.1066	7810	5595	0.575151	0.695593
CHMP4B	0.267298	0.236049	2158	2870	0.882609	0.843852
CHMP4C	-0.335802	-0.473554	17205	17774	0.0640809	0.0330758
CHMP5	-0.0878628	-0.246181	10996	15946	0.401741	0.131671
CHMP6	-0.0771748	0.0583999	10692	6948	0.418281	0.621651
CHMP7	0.127883	0.155865	4880	4418	0.734537	0.759656
CHN1	0.463741	0.26142	612	2459	0.966708	0.866228
CHN2	0.350635	0.605716	1261	317	0.931404	0.982755
CHODL	-0.125336	0.191082	12053	3654	0.34434	0.801197
CHORDC1	-0.00257284	-0.222535	8594	15546	0.532503	0.154189
CHP1	0.0586256	-0.185184	6817	14751	0.629168	0.197443
CHP2	-0.214053	-0.245541	14952	15936	0.18664	0.133018
CHPF	0.246872	0.169298	2446	4093	0.866942	0.777337
CHPF2	0.255194	0.19929	2338	3506	0.872817	0.809249
CHPT1	-0.161041	-0.141382	13236	13575	0.279869	0.260782
CHRAC1	0.0625428	-0.0259385	6708	9644	0.635098	0.475299
CHRD	0.240083	0.129476	2551	5002	0.86123	0.727886
CHRDL2	-0.158286	-0.220227	13128	15508	0.285862	0.156303
CHRFAM7A	0.252409	0.396419	2366	1119	0.871294	0.939119
CHRM1	-0.0203174	0.327389	9063	1664	0.50699	0.909472
CHRM2	0.244831	0.413998	2466	997	0.865854	0.945756
CHRM3	-0.00939226	0.0801585	8765	6294	0.523201	0.6576
CHRM4	0.110897	-0.0420675	5355	10192	0.708698	0.445484
CHRM5	-0.173819	-0.120202	13693	12893	0.255127	0.298607
CHRNA1	-0.00141658	0.664345	8561	226	0.534298	0.987705
CHRNA2	0.0257997	0.41859	7788	974	0.576348	0.947013
CHRNA3	0.0560534	0.414016	6892	996	0.625088	0.945814
CHRNA4	0.160198	0.754353	4096	145	0.777185	0.992111
CHRNA5	0.0731497	0.491413	6422	631	0.650655	0.965671
CHRNA6	-0.225585	0.219662	15260	3112	0.16975	0.830538
CHRNA7	-0.158411	0.243653	13129	2745	0.285691	0.850523
CHRNA9	-0.277712	0.0990821	16406	5778	0.107545	0.685534
CHRNB1	-0.0895677	0.258157	11049	2500	0.398956	0.863983
CHRNB2	0.428118	0.778962	781	127	0.957515	0.99309
CHRNB3	-0.102521	0.0415472	11385	7455	0.380678	0.594396
CHRNB4	0.047751	0.499308	7150	607	0.611054	0.966977
CHRND	-0.262041	0.138776	16121	4797	0.123048	0.73901
CHRNE	0.000233333	0.27134	8502	2311	0.537507	0.874272
CHRNG	-0.153647	0.548032	12995	445	0.293097	0.975781
CHST1	0.0926581	-0.126862	5864	13121	0.68101	0.286126
CHST10	0.345148	0.231968	1312	2932	0.92863	0.840496
CHST11	0.136708	-0.414952	4668	17508	0.74607	0.0474429
CHST12	0.0668	-0.319525	6592	16826	0.641408	0.0845484
CHST13	-0.0678577	-0.302709	10409	16667	0.43377	0.0931991
CHST14	-0.25632	-0.0159238	15985	9333	0.130447	0.492247
CHST15	-0.258303	-0.690352	16042	18230	0.127346	0.00816104
CHST2	0.212515	-0.0159334	3035	9335	0.834902	0.492166
CHST4	-0.175925	-0.213238	13757	15360	0.251646	0.164354
CHST5	-0.102586	-0.0113493	11387	9180	0.380569	0.500544
CHST6	-0.317516	-0.0728768	17020	11301	0.0741446	0.385147
CHST8	0.0887733	-0.0211565	5972	9514	0.675135	0.482372
CHST9	-0.0561348	0.179349	10107	3887	0.450199	0.78852
CHSY1	0.0487392	-0.143587	7116	13636	0.612903	0.258147
CHSY3	0.27722	0.144367	2028	4671	0.889681	0.745893
CHTF18	0.0447418	0.0397802	7220	7515	0.607246	0.591132
CHTF8	0.104813	-0.0159159	5534	9331	0.698961	0.492329
CHTOP	0.249294	0.315783	2408	1806	0.869009	0.901741
CHUK	0.249126	0.0454409	2413	7334	0.868737	0.600979
CHURC1	-0.149995	-0.338983	12869	17022	0.299837	0.0730778
CIAO1	0.225354	0.00906578	2800	8516	0.847685	0.536721
CIAPIN1	0.0375039	0.0111411	7447	8457	0.594897	0.539905
CIB1	-0.122179	0.00230633	11958	8717	0.349508	0.525734
CIB2	0.0958391	-0.3233	5784	16867	0.685361	0.0823177
CIB3	-0.0803601	-0.317727	10793	16804	0.412786	0.0849488
CIB4	-0.185802	-0.0967679	14057	12131	0.235326	0.339989
CIC	0.386025	0.399158	1003	1104	0.945439	0.939935
CIDEA	-0.192033	-0.32595	14256	16891	0.224374	0.0802113
CIDEB	0.103592	0.0729058	5565	6526	0.697275	0.64494
CIDEC	-0.247199	-0.273131	15790	16329	0.141054	0.111589
CIITA	-0.249149	-0.477485	15832	17791	0.13877	0.0320984
CILP	-0.267438	-0.0901436	16228	11914	0.117228	0.351831
CILP2	-0.0668931	0.0878023	10385	6078	0.435076	0.669314
CINP	0.0292584	-0.127243	7696	13137	0.581352	0.285295
CIPC	0.108623	0.142082	5418	4724	0.705271	0.742982
CIR1	0.0614336	0.0645345	6741	6765	0.633303	0.631937
CIRBP	0.226808	0.754843	2782	144	0.848665	0.992165
CIRH1A	-0.0575609	0.114411	10155	5365	0.447587	0.708107
CISD2	0.163386	-0.00953651	4023	9122	0.781157	0.503754
CISD3	-0.0339076	-0.111506	9478	12648	0.484415	0.311898
CISH	0.11112	0.132484	5343	4939	0.709351	0.731313
CIT	0.54741	0.590404	356	351	0.980634	0.980903
CITED2	0.0986412	-0.601871	5707	18094	0.68955	0.0155604
CITED4	-0.0868509	-0.125838	10962	13081	0.403688	0.288303
CIZ1	0.282278	0.428848	1967	912	0.892999	0.950381
CKAP2L	-0.192904	-0.417989	14290	17530	0.222651	0.0462459
CKAP4	-0.0309212	0.0908781	9386	5990	0.48942	0.674102
CKAP5	0.353471	0.161602	1229	4269	0.933145	0.767737
CKB	0.296846	-0.205867	1783	15205	0.903008	0.172787
CKLF	-0.108624	-0.111891	11565	12658	0.370886	0.311317
CKM	-0.177922	-0.12804	13811	13161	0.248708	0.28395
CKMT1A	0.09284	0.159606	5860	4325	0.681227	0.764703
CKMT1B	-0.0715048	-0.172629	10526	14433	0.427406	0.214744
CKMT2	-0.284743	0.00869618	16543	8525	0.100092	0.536181
CKS2	0.15984	-0.249693	4101	16000	0.776913	0.129489
CLASP1	0.548855	0.269881	350	2335	0.980961	0.87296
CLASP2	0.79178	0.251108	84	2621	0.995431	0.857399
CLASRP	0.222656	0.141558	2848	4732	0.845074	0.742546
CLC	-0.32821	-0.300374	17126	16646	0.0682263	0.0935526
CLCA1	-0.286991	-0.0965492	16590	12125	0.0975358	0.340316
CLCA2	-0.197809	0.2063	14452	3363	0.213839	0.817049
CLCA4	-0.254323	-0.0422993	15942	10200	0.132786	0.445109
CLCC1	0.0441067	0.166437	7239	4163	0.606212	0.773504
CLCF1	-0.0783162	0.259281	10729	2484	0.416363	0.864853
CLCN2	0.408392	-0.258393	888	16114	0.951695	0.123382
CLCN3	0.425678	0.184554	794	3790	0.956808	0.79382
CLCN6	0.477481	-0.0422564	559	10196	0.969591	0.445327
CLCN7	0.127111	-0.301752	4901	16654	0.733395	0.0939064
CLCNKA	-0.152128	0.0874813	12941	6088	0.296034	0.668806
CLCNKB	-0.122303	0.255774	11964	2547	0.349181	0.861441
CLDN1	-0.206249	-0.348722	14716	17086	0.199478	0.0704026
CLDN10	-0.16038	0.0510505	13209	7161	0.281456	0.610392
CLDN11	-0.0379256	0.194876	9595	3593	0.47805	0.804537
CLDN12	-0.00239207	0.155673	8588	4425	0.532829	0.759249
CLDN14	-0.321826	-0.451164	17063	17686	0.071654	0.0369201
CLDN15	0.359129	-0.016729	1184	9367	0.935593	0.490425
CLDN18	-0.176658	0.0992884	13776	5772	0.250612	0.685963
CLDN19	-0.146899	0.0696797	12752	6605	0.306316	0.640642
CLDN20	0.0777723	0.0856099	6286	6135	0.658054	0.66625
CLDN3	-0.249019	-0.499266	15826	17854	0.139096	0.0287238
CLDN4	-0.498793	-0.189983	18101	14864	0.0153403	0.191383
CLDN5	-0.447564	-0.274686	17912	16341	0.0254625	0.110161
CLDN6	-0.107723	-0.347097	11547	17077	0.371865	0.0708923
CLDN7	-0.245891	-0.0791846	15765	11538	0.142414	0.372252
CLDN8	-0.29603	-0.0506683	16728	10490	0.0898803	0.428774
CLDN9	-0.0983801	-0.130801	11274	13249	0.386716	0.279201
CLDND1	-0.0174019	0.048256	8970	7248	0.512049	0.605701
CLDND2	-0.0823128	0.0788647	10843	6331	0.410065	0.655249
CLEC10A	0.0439718	-0.291052	7242	16565	0.606049	0.0987486
CLEC11A	-0.0374588	-0.179501	9579	14599	0.478921	0.205713
CLEC12A	-0.168845	0.0404827	13526	7490	0.264211	0.592514
CLEC12B	-0.279327	-0.405458	16436	17451	0.105913	0.0505957
CLEC16A	0.126296	-0.138159	4923	13483	0.732198	0.266431
CLEC17A	-0.279407	-0.138753	16439	13504	0.10575	0.265288
CLEC18A	-0.290974	-0.105356	16654	12424	0.0940543	0.324048
CLEC18C	-0.268986	-0.114525	16258	12727	0.115452	0.306959
CLEC19A	-0.249536	-0.145168	15845	13690	0.138062	0.255169
CLEC1A	-0.562875	-0.731851	18227	18264	0.0084861	0.00631121
CLEC1B	-0.167327	0.296439	13463	2027	0.267639	0.889723
CLEC2A	-0.286052	-0.168538	16563	14310	0.0990045	0.221479
CLEC2B	-0.405262	-0.382971	17743	17323	0.0346572	0.056687
CLEC2D	-0.597337	-0.217059	18268	15448	0.00625578	0.159567
CLEC2L	0.0276563	0.474664	7744	700	0.578741	0.961915
CLEC3A	-0.26735	-0.0472553	16225	10376	0.117247	0.434981
CLEC3B	-0.189577	0.511199	14177	561	0.228798	0.969468
CLEC4A	-0.107976	-0.0973176	11549	12150	0.371757	0.338991
CLEC4F	-0.213842	0.0373847	14944	7594	0.187075	0.586834
CLEC4G	-0.180285	0.0214192	13886	8083	0.244628	0.560229
CLEC4M	-0.2598	-0.213266	16083	15362	0.125116	0.1642
CLEC5A	-0.302888	-0.336734	16836	17002	0.0841538	0.0749728
CLEC7A	-0.400515	-0.730386	17709	18263	0.0365071	0.00549989
CLEC9A	-0.000910155	0.00345832	8539	8688	0.535495	0.527338
CLECL1	-0.416848	0.118856	17793	5269	0.0320949	0.713345
CLGN	-0.0672637	0.109291	10396	5515	0.434478	0.699946
CLHC1	0.0271267	0.227034	7761	2997	0.577816	0.83696
CLIC4	-0.190549	-0.527824	14204	17925	0.22733	0.0247552
CLIC5	-0.637726	-0.6512	18305	18178	0.00424305	0.0109902
CLIC6	-0.31922	-0.404201	17038	17445	0.0730141	0.0500436
CLINT1	0.0564078	-0.0847312	6883	11737	0.625578	0.361495
CLIP1	0.451854	0.401763	651	1079	0.964587	0.941298
CLIP2	0.43606	0.402586	730	1074	0.960289	0.941573
CLIP3	0.288447	-0.0324236	1882	9847	0.897623	0.464255
CLIP4	-0.0747516	-0.287765	10618	16528	0.422401	0.100762
CLK1	0.262195	0.324928	2234	1694	0.878475	0.907845
CLK2	0.207925	0.204637	3121	3395	0.830224	0.815288
CLK3	0.223162	0.172885	2835	4034	0.845781	0.780522
CLK4	0.11787	0.391333	5159	1159	0.71936	0.936942
CLMN	-0.136808	-0.0782009	12408	11503	0.325029	0.374157
CLMP	0.00575839	0.102773	8369	5693	0.544742	0.690261
CLN3	0.104367	0.22216	9649	9593	0.475113	0.478074
CLN5	-0.0229081	-0.0259946	9146	9647	0.502475	0.475136
CLN6	0.0747857	-0.191172	6376	14896	0.653158	0.189554
CLN8	0.0917017	0.861649	5895	88	0.679323	0.995213
CLNK	-0.0130144	0.0305293	8868	7796	0.517598	0.575889
CLNS1A	-0.0300697	0.044973	9365	7347	0.490562	0.600272
CLOCK	0.185561	0.0390783	3545	7542	0.807159	0.589707
CLP1	0.088859	0.187179	5969	3744	0.675298	0.7963
CLPB	0.0695007	-0.067609	6525	11118	0.645052	0.395136
CLPP	0.147962	0.170783	4412	4066	0.759996	0.778781
CLPSL1	-0.337818	-0.204088	17220	15165	0.0631121	0.1742
CLPSL2	-0.255878	-0.0416548	15977	10177	0.13074	0.445818
CLPTM1	0.171557	0.0597671	3812	6906	0.792634	0.624266
CLPTM1L	0.219311	-0.00525716	2913	8986	0.841538	0.511152
CLPX	-0.118095	-0.344754	11833	17062	0.356202	0.0708996
CLRN1	-0.328974	-0.207544	17133	15243	0.0679976	0.170404
CLRN3	-0.251876	-0.0747235	15894	11364	0.135397	0.381719
CLSTN1	0.39852	0.0277187	936	7880	0.949083	0.571273
CLSTN2	0.102894	-0.0105339	5582	9151	0.69635	0.502122
CLSTN3	0.331526	-0.191299	1425	14899	0.922483	0.189391
CLTA	0.42552	-0.199118	796	15061	0.956699	0.180577
CLTB	0.0663387	-0.11981	6610	12880	0.640429	0.299315
CLTC	0.43636	-0.270897	726	16289	0.960507	0.113765
CLU	-0.0846899	-0.253909	10899	16045	0.407115	0.127135
CLUAP1	-0.054668	-0.0440802	10053	10266	0.453136	0.441488
CLUH	0.150197	-0.0422575	4350	10197	0.763368	0.445212
CLUL1	-0.334385	-0.217218	17188	15453	0.0650057	0.159249
CLVS1	0.304653	0.209223	1705	3310	0.907251	0.819913
CLVS2	0.311097	0.324714	1635	1697	0.911059	0.907681
CLYBL	-0.0916016	-0.029662	11105	9765	0.391807	0.468253
CMA1	-0.101685	0.133156	11363	4921	0.381875	0.732263
CMAS	0.084727	0.126952	6082	5060	0.669151	0.724701
CMBL	0.0309362	-0.172261	7648	14422	0.583963	0.215428
CMC2	0.0314512	-0.0349973	7633	9944	0.584779	0.458977
CMIP	0.232616	-0.449672	2691	17678	0.853615	0.0381937
CMKLR1	-0.470107	-0.57281	18014	18039	0.0200729	0.0186062
CMPK1	-0.162689	-0.0546041	13302	10623	0.276397	0.422035
CMPK2	-0.110455	-0.550514	11621	17984	0.36784	0.0215452
CMTM1	-0.0958915	-0.0269871	11210	9677	0.390197	0.473504
CMTM2	-0.180656	0.0542964	13895	7081	0.244139	0.614744
CMTM3	-0.407425	-0.00478882	17756	8967	0.0341076	0.512133
CMTM4	0.111998	-0.295035	5315	16608	0.710874	0.0964091
CMTM5	-0.134529	0.18283	12348	3824	0.328183	0.791766
CMTM8	-0.382213	-0.689936	17571	18228	0.0441712	0.00837776
CMTR1	0.209059	0.34858	3097	1479	0.831529	0.919532
CMTR2	0.0286947	-0.0430815	7719	10230	0.580101	0.443447
CNBD1	-0.265253	-0.0688712	16194	11158	0.119077	0.392993
CNBD2	0.000863011	0.0970129	8488	5833	0.538269	0.682644
CNBP	-0.120584	0.124828	11907	5110	0.352282	0.72189
CNDP1	-0.00710605	0.221467	8697	3080	0.5269	0.832427
CNDP2	-0.164302	-0.0765304	13362	11442	0.273133	0.377476
CNEP1R1	-0.0248011	-0.0471519	9204	10368	0.49932	0.435909
CNGA1	-0.29948	0.119128	16779	5261	0.0872545	0.713671
CNGA3	-0.0268342	0.299957	9262	1982	0.496165	0.892177
CNGA4	0.053999	0.0216568	6949	8075	0.621988	0.560664
CNGB3	-0.0642856	0.490296	10328	636	0.438177	0.965401
CNIH1	-0.0764766	-0.141828	10673	13593	0.419409	0.260446
CNIH2	0.443888	0.058564	684	6940	0.962792	0.622436
CNIH3	0.415386	0.305264	843	1923	0.954142	0.895375
CNIH4	-0.0739382	-0.205628	10596	15197	0.423504	0.172457
CNKSR1	-0.0300908	-0.0598299	9366	10819	0.490508	0.411371
CNN1	0.0363204	-0.156634	7482	14001	0.592994	0.238248
CNN2	-0.194719	0.133147	14345	4922	0.219659	0.732209
CNN3	-0.400674	-0.0788635	17710	11528	0.0366099	0.372797
CNNM1	0.235568	0.312514	2632	1844	0.856824	0.899674
CNNM2	0.266596	0.395035	2173	1128	0.881793	0.938629
CNNM3	0.156213	0.307247	4198	1900	0.771637	0.896638
CNNM4	0.195199	0.0906582	3364	5996	0.817005	0.673811
CNOT1	0.19768	-0.115207	3306	12752	0.82016	0.30624
CNOT10	0.146636	0.0897858	4447	6025	0.758092	0.672234
CNOT11	0.192194	-0.105495	3415	12426	0.814231	0.323939
CNOT2	0.205165	0.152864	3169	4481	0.827612	0.756216
CNOT3	0.299913	0.214693	1755	3207	0.904531	0.825517
CNOT4	0.275739	0.0333074	2040	7718	0.889028	0.580087
CNOT6	0.239508	0.11007	2566	5484	0.860415	0.701632
CNOT6L	0.162277	0.287699	4043	2110	0.780069	0.885201
CNOT7	0.431504	0.0443912	753	7361	0.959038	0.599554
CNOT8	0.106735	-0.225241	5471	15606	0.702388	0.150925
CNP	-0.0300431	0.0258138	9364	7947	0.490616	0.567628
CNPPD1	0.292483	0.289829	1839	2084	0.899962	0.886628
CNPY1	-0.111967	0.17483	11659	3980	0.365773	0.783484
CNPY2	0.170649	0.094401	3830	5894	0.791655	0.679325
CNPY3	0.198918	0.0750533	3280	6460	0.821574	0.648531
CNPY4	0.0125239	0.237673	8182	2841	0.554915	0.84543
CNR1	0.415143	0.318892	847	1765	0.953925	0.903972
CNR2	-0.125468	-0.0876623	12055	11829	0.344231	0.35642
CNRIP1	0.34257	-0.131552	1328	13280	0.927759	0.277476
CNST	0.0146842	-0.296396	8117	16616	0.558451	0.0959739
CNTD1	-0.131761	0.176465	12245	3952	0.333787	0.784796
CNTD2	-0.09823	-0.230922	11270	15702	0.386934	0.145702
CNTF	-0.100851	0.129174	11344	5008	0.382908	0.72753
CNTFR	0.0237036	0.255591	7848	2550	0.573084	0.861262
CNTLN	0.0684426	-0.0543307	6552	10610	0.643584	0.422742
CNTN1	0.487941	0.635542	524	265	0.971495	0.985583
CNTN2	0.524168	0.199986	408	3488	0.977806	0.810249
CNTN3	0.339943	0.36377	1345	1354	0.926835	0.926341
CNTN4	0.399541	0.03327	928	7719	0.949519	0.580078
CNTN5	0.748059	0.30052	112	1973	0.993907	0.892667
CNTN6	0.0258177	0.126052	7787	5084	0.576402	0.723425
CNTNAP1	0.250477	0.0232267	2396	8025	0.869662	0.563408
CNTNAP2	0.892075	0.649474	46	243	0.997498	0.986781
CNTNAP3	-0.211701	0.14005	14889	4762	0.189935	0.740688
CNTNAP3B	-0.484936	0.0961958	18062	5846	0.0173014	0.68166
CNTNAP4	0.119018	0.608234	5123	311	0.721319	0.98308
CNTNAP5	0.304252	0.0771428	1708	6382	0.907088	0.652775
CNTRL	0.183291	0.225383	3582	3016	0.805146	0.835918
CNTROB	0.100524	0.0642244	5656	6772	0.692324	0.631556
COA1	-0.0797628	-0.00657585	10774	9032	0.413915	0.508596
COA3	0.0772063	-0.0372643	6309	10024	0.656802	0.454625
COA4	0.186577	0.0634205	3521	6800	0.808464	0.630053
COA5	0.101602	0.164914	5624	4194	0.694065	0.771842
COA6	0.106262	-0.180337	5491	14624	0.7013	0.204439
COA7	-0.0996022	-0.171691	11304	14396	0.385084	0.216757
COASY	0.198061	0.165705	3296	4180	0.820704	0.772591
COBL	0.336203	0.39924	1379	1103	0.924985	0.939989
COBLL1	-0.480345	0.454091	18052	793	0.0180058	0.95686
COCH	0.144148	-0.177723	4505	14556	0.754937	0.208052
COG1	0.0132763	0.0573039	8163	6990	0.555948	0.619695
COG2	0.224223	0.475888	2817	696	0.846761	0.962137
COG3	0.142668	0.176993	4533	3931	0.753413	0.786138
COG4	0.0377475	0.141669	7438	4731	0.595387	0.742601
COG5	0.203165	0.221442	3212	3081	0.825273	0.83239
COG7	0.125935	0.17568	4932	3967	0.731709	0.784179
COG8	0.0669165	-0.0903613	6586	11919	0.641734	0.351523
COIL	0.0594584	-0.178375	6793	14572	0.630474	0.207182
COL10A1	-0.145427	-0.548052	12704	17976	0.308927	0.0219804
COL11A1	0.16633	-0.0706294	3947	11226	0.785291	0.389294
COL13A1	-0.345895	-0.802304	17298	18309	0.0590219	0.00386289
COL14A1	-0.474312	-0.235124	18035	15775	0.0189305	0.14173
COL15A1	-0.201639	-0.557557	14567	18004	0.207583	0.0205103
COL16A1	-0.122693	-0.0334105	11978	9885	0.34842	0.462246
COL17A1	-0.11669	-0.206756	11794	15220	0.358429	0.171926
COL19A1	-0.290444	-0.361733	16645	17173	0.0943961	0.0648552
COL1A1	-0.555716	-1.41242	18211	18381	0.00935647	0
COL1A2	-0.716826	-1.04598	18347	18368	0.00195833	0.000652884
COL20A1	0.074026	0.41134	6399	1010	0.651907	0.945049
COL21A1	-0.085024	-0.81783	10906	18315	0.406734	0.00364487
COL22A1	-0.0723069	-0.279367	10548	16422	0.426209	0.106529
COL23A1	-0.270311	0.0649588	16280	6748	0.114255	0.632542
COL25A1	-0.196094	-0.675444	14393	18201	0.217048	0.00984659
COL27A1	-0.0441442	-0.236885	9749	15807	0.469673	0.139989
COL2A1	0.390875	-0.138237	977	13485	0.946853	0.266362
COL3A1	-0.886318	-1.17437	18378	18373	0.00027199	0.000380849
COL4A2	-0.539991	-0.670097	18182	18194	0.010934	0.0101735
COL4A3BP	0.0133551	-0.012117	8160	9213	0.556112	0.498803
COL5A1	-0.635023	-0.267733	18302	16249	0.00424374	0.115171
COL5A2	-0.600176	-1.40294	18273	18380	0.00598379	0
COL5A3	-0.297875	-0.497141	16756	17850	0.0883569	0.0279895
COL6A1	-0.114879	0.25706	11744	2518	0.361045	0.862884
COL6A2	-0.282294	-0.624555	16495	18132	0.102704	0.0134929
COL6A3	-0.546119	-0.934803	18193	18346	0.0103356	0.00184984
COL6A6	-0.358053	-0.254427	17391	16054	0.0539629	0.126551
COL7A1	-0.0396018	-0.332729	9644	16960	0.475385	0.0773583
COL9A1	-0.175917	-0.0877339	13756	11833	0.251578	0.355641
COL9A2	0.0954342	0.00480334	5795	8645	0.684763	0.529652
COL9A3	-0.03641	0.190913	9547	3659	0.480577	0.800751
COLCA1	-0.245609	0.0136689	15759	8367	0.142741	0.544777
COLCA2	-0.111909	0.0178279	11656	8228	0.365936	0.552339
COLEC10	-0.467687	-0.399345	18004	17419	0.0206169	0.0522851
COLEC11	-0.210181	-0.273602	14847	16333	0.192352	0.111371
COLGALT2	-0.0578314	-0.311265	10166	16741	0.446989	0.089173
COLQ	-0.034075	-0.2103	9481	15307	0.484252	0.167283
COMMD1	-0.018329	0.207751	9005	3335	0.510145	0.818553
COMMD10	-0.0849979	0.0365076	10905	7616	0.406692	0.585276
COMMD2	-0.0677793	-0.247689	10406	15971	0.433934	0.131066
COMMD3	0.016206	0.132541	8065	4935	0.561279	0.731516
COMMD4	0.234597	0.410909	2648	1012	0.855954	0.944943
COMMD6	-0.175206	-0.0563251	13730	10689	0.253114	0.418476
COMMD7	-0.024778	-0.15847	9203	14051	0.499374	0.235528
COMMD8	-0.150057	-0.0594415	12875	10796	0.299625	0.412686
COMMD9	0.0226133	-0.331289	7876	16947	0.571561	0.0779652
COMP	-0.23656	-0.0293767	15540	9757	0.154654	0.469151
COMT	0.162203	-0.185991	4044	14764	0.780014	0.196736
COMTD1	0.053942	-0.106728	6952	12478	0.621825	0.321147
COPA	0.197965	0.153546	3298	4467	0.820595	0.756964
COPB1	0.0569773	0.156448	6866	4396	0.626503	0.76084
COPB2	0.0210994	0.312199	7914	1846	0.569494	0.899565
COPE	0.0452769	0.117466	7204	5298	0.608116	0.711752
COPG1	0.141093	-0.0857362	4574	11772	0.751183	0.359521
COPG2	0.13277	0.202068	4764	3449	0.740848	0.812371
COPRS	0.156145	0.0604094	4200	6889	0.771528	0.62519
COPS2	0.0257261	-0.0652896	7790	11028	0.576239	0.4
COPS3	0.0972755	-0.257103	5741	16092	0.687701	0.124483
COPS4	-0.160201	-0.189279	13201	14852	0.281891	0.191948
COPS5	0.124012	0.267204	4988	2370	0.728662	0.871055
COPS6	0.100239	0.0978084	5667	5813	0.691726	0.683732
COPS7A	0.0208228	0.034667	7924	7671	0.56895	0.582667
COPS7B	0.326618	0.22902	1469	2963	0.920089	0.83881
COPS8	-0.151401	-0.217895	12916	15470	0.297394	0.158324
COPZ1	0.12605	0.328332	4926	1652	0.732035	0.91012
COPZ2	-0.29652	-0.0174865	16736	9385	0.0895936	0.489418
COQ10A	0.0522187	-0.0627449	7004	10922	0.618996	0.405767
COQ10B	0.0477784	0.209209	7149	3311	0.611108	0.819859
COQ2	0.0496715	-0.35955	7086	17160	0.614535	0.0663765
COQ3	0.0576773	0.221913	6853	3073	0.62721	0.832826
COQ4	0.268135	0.420269	2148	962	0.883153	0.947661
COQ5	0.0532305	0.0208492	6972	8100	0.620737	0.559304
COQ6	-0.0830471	0.112373	10867	5419	0.40876	0.704912
COQ7	0.0225666	-0.136776	7877	13438	0.571506	0.268879
COQ9	0.0195724	-0.074996	7961	11379	0.566937	0.380937
CORIN	-0.27388	-0.17379	16350	14468	0.110591	0.21284
CORO1B	0.129342	0.618103	4839	295	0.736768	0.98395
CORO1C	0.161562	0.462191	4061	752	0.779089	0.959088
CORO2A	-0.0757824	0.186969	10651	3747	0.420606	0.796137
CORO2B	0.266606	-0.262398	2171	16164	0.881902	0.120566
CORO6	-0.0512785	-0.0937503	9956	12041	0.458413	0.344886
CORO7	0.00520611	-0.159948	8377	14090	0.544307	0.233448
CORT	0.0632187	0.256436	6688	2533	0.636186	0.862202
COTL1	0.0061364	0.36308	8362	1362	0.545123	0.925906
COX10	-0.0528851	0.0386613	9998	7560	0.456039	0.588325
COX11	-0.00712203	-0.0879217	8699	11840	0.526791	0.355822
COX14	0.018794	0.201359	7982	3467	0.565794	0.811381
COX15	0.0568315	-0.113829	6870	12705	0.626285	0.30876
COX16	-0.0105952	0.00975732	8800	8504	0.521297	0.537348
COX17	0.26923	0.258055	2135	2504	0.88386	0.863765
COX18	0.0279148	0.0474727	7737	7269	0.579122	0.604559
COX19	0.13671	0.187124	4667	3746	0.746124	0.796214
COX20	0.0619123	0.0738544	6728	6493	0.63401	0.646736
COX4I1	0.0646808	-0.228142	6649	15653	0.638307	0.148368
COX4I2	-0.137384	-0.0915675	12426	11955	0.324049	0.349565
COX5A	0.209614	-0.0257852	3088	9636	0.832019	0.475734
COX5B	0.105824	0.110387	5502	5475	0.700702	0.702154
COX6A1	0.12376	0.116781	4991	5306	0.728499	0.711317
COX6A1P2	-0.0935642	0.195029	11152	3587	0.389233	0.804672
COX6B1	0.0193689	-0.18692	7969	14789	0.566502	0.195375
COX6B2	0.00512335	-0.0919661	8380	11978	0.544144	0.348313
COX6C	0.0390761	-0.0750212	7389	11380	0.598053	0.380849
COX7A2	0.00261245	-0.133855	8444	13359	0.540663	0.273256
COX7A2L	0.151607	-0.449046	4310	17674	0.765544	0.0384113
COX7B2	-0.192259	-0.190112	14265	14866	0.224011	0.191186
COX7C	-0.0452508	-0.114033	9776	12709	0.468118	0.307939
COX8A	0.160124	0.0253366	4098	7959	0.777077	0.566999
CP	-0.321514	-0.0939099	17060	12052	0.0719687	0.344073
CPA1	-0.291011	0.172258	16658	4043	0.0938367	0.780033
CPA2	-0.163498	0.314888	13337	1817	0.274493	0.901143
CPA3	0.0221902	-0.0444326	7888	10280	0.570908	0.440757
CPA5	-0.26564	-0.117035	16198	12803	0.11886	0.303428
CPA6	-0.304735	-0.133055	16863	13328	0.0826851	0.274864
CPAMD8	-0.099926	-0.298836	11314	16640	0.38454	0.0946681
CPB1	-0.207054	0.222899	14742	3050	0.198063	0.834077
CPB2	-0.163215	-0.409649	13323	17480	0.275254	0.0489663
CPD	-0.0484689	-0.566984	9876	18027	0.462765	0.0192057
CPE	0.652771	0.190791	193	3663	0.989501	0.800707
CPEB1	-0.0291215	-0.0592578	9330	10790	0.492466	0.412949
CPEB2	0.135181	0.0722005	4700	6550	0.744329	0.643673
CPEB3	0.452076	0.334227	650	1595	0.964641	0.913226
CPEB4	0.470596	0.279951	589	2200	0.96796	0.880318
CPED1	-0.628758	0.177197	18296	3925	0.00457018	0.786267
CPLX1	0.274837	0.364936	2054	1346	0.888266	0.926776
CPLX2	0.661541	0.0711595	185	6575	0.989936	0.642313
CPLX3	-0.0247276	-0.041623	9201	10174	0.499483	0.446464
CPM	-0.269536	-0.264659	16268	16204	0.114908	0.117621
CPN1	-0.178767	-0.339679	13841	17026	0.247076	0.073667
CPN2	-0.208284	-0.113626	14785	12701	0.195724	0.308977
CPNE1	0.0740192	0.0188443	6400	8182	0.651852	0.554842
CPNE2	0.381555	0.0340624	1027	7700	0.944133	0.581089
CPNE3	-0.046784	-0.179658	9822	14609	0.465702	0.205169
CPNE4	0.266918	0.161726	2166	4265	0.882174	0.76798
CPNE5	0.192936	0.302141	3404	1947	0.814829	0.89407
CPNE6	0.27443	0.102817	2063	5691	0.887777	0.69037
CPNE7	-0.015786	-0.0753722	8935	11396	0.513953	0.380012
CPNE8	-0.229628	-0.127004	15359	13126	0.1645	0.285854
CPNE9	-0.0843688	0.198849	10893	3516	0.407442	0.808643
CPO	-0.186473	-0.0187186	14080	9430	0.234075	0.486942
CPOX	0.15479	0.0454424	4236	7333	0.76957	0.601077
CPPED1	-0.048629	-0.0330078	9883	9863	0.462384	0.463442
CPQ	-0.180602	-0.329417	13892	16921	0.244302	0.0793798
CPS1	-0.0392362	-0.471812	9637	17766	0.475766	0.0334059
CPSF1	0.272023	0.181571	2096	3848	0.885982	0.790642
CPSF2	-0.0402423	0.109775	9665	5495	0.474243	0.701034
CPSF3	0.0127982	-0.152868	8176	13901	0.555241	0.243689
CPSF3L	0.241453	0.230465	2523	2946	0.862754	0.839717
CPSF4	0.300483	0.257785	1747	2508	0.904967	0.863547
CPSF4L	-0.156081	-0.156896	13066	14012	0.289235	0.23765
CPSF6	0.25638	0.0713199	2327	6570	0.873416	0.642546
CPSF7	0.318615	0.32683	1552	1672	0.915574	0.909032
CPT1A	-0.210583	-0.124781	14857	13045	0.191808	0.2903
CPT1C	0.280031	0.0727829	1992	6530	0.891639	0.644723
CPT2	-0.0371412	-0.0363825	9573	9984	0.479247	0.45686
CPVL	-0.0928374	-0.0109249	11133	9162	0.394386	0.501578
CPXM1	-0.214019	0.10713	14951	5581	0.186561	0.69609
CPXM2	-0.393805	-0.179314	17663	14594	0.0391666	0.205985
CPZ	-0.35919	0.0352006	17402	7657	0.0533645	0.58327
CR1	-0.389346	-0.512797	17634	17885	0.0407442	0.0269314
CR1L	-0.28977	-0.288723	16634	16542	0.0951423	0.1
CR2	-0.102774	-0.160731	11394	14112	0.380188	0.232209
CRABP1	-0.109757	0.0985984	11597	5790	0.369145	0.685001
CRABP2	-0.236493	0.752853	15538	146	0.154763	0.992057
CRAMP1L	0.125689	0.0616677	4941	6853	0.731219	0.627169
CRAT	0.329081	0.363102	1450	1361	0.921123	0.925956
CRB1	0.201887	0.277762	3237	2236	0.823913	0.878359
CRB2	-0.0485357	-0.363081	9879	17187	0.462601	0.0649075
CRBN	0.184398	0.140391	3567	4753	0.805962	0.741432
CRCP	0.0181013	0.356602	8006	1408	0.564489	0.923403
CREB1	0.582033	0.198498	286	3526	0.984442	0.808161
CREB3	0.198779	0.16088	3284	4282	0.821357	0.767055
CREB3L1	-0.539885	0.114128	18181	5371	0.0109884	0.70778
CREB3L2	-0.121511	0.00677519	11934	8586	0.350813	0.532862
CREB3L3	-0.194457	-0.497066	14335	17849	0.220203	0.0288901
CREB3L4	0.00788248	0.091219	8314	5978	0.547734	0.674755
CREB5	-0.633423	-0.0754156	18299	11397	0.00456944	0.379991
CREBBP	0.893259	1.20605	45	24	0.997552	0.998694
CREBL2	0.159757	-0.0184277	4104	9420	0.77675	0.487486
CREBRF	0.300532	0.22164	1746	3077	0.905021	0.832608
CREBZF	0.200501	0.347014	3260	1494	0.822662	0.918716
CREG1	0.0163915	-0.223711	8060	15573	0.561551	0.15272
CREG2	0.111276	-0.0112068	5337	9175	0.709677	0.500816
CRELD1	0.389607	0.139969	981	4763	0.946635	0.74086
CRELD2	0.200319	-0.0695882	3263	11187	0.822499	0.391349
CREM	-0.443751	-0.301666	17891	16653	0.0267639	0.0939608
CRH	0.0236294	-0.300292	7852	16645	0.572866	0.0944946
CRHBP	-0.263993	0.0797916	16161	6303	0.120729	0.656774
CRHR1	0.200543	-0.0840058	3259	11703	0.822717	0.36331
CRIM1	0.234324	-0.0246265	2654	9604	0.855627	0.477476
CRIP1	-0.690506	-0.205749	18335	15202	0.00261111	0.17295
CRIP2	-0.107715	-0.730354	11546	18262	0.37192	0.00647408
CRIP3	0.0147591	-0.0433773	8114	10246	0.558614	0.442546
CRIPAK	0.0327631	-0.00404268	7586	8934	0.587336	0.513981
CRIPT	-0.0587166	0.0580258	10181	6963	0.446173	0.621206
CRISP1	-0.339411	-0.124813	17235	13048	0.062449	0.290098
CRISP2	-0.118829	0.0410337	11857	7472	0.354897	0.593117
CRISP3	-0.371803	-0.263285	17491	16181	0.0483678	0.118874
CRISPLD2	-0.59349	-0.690696	18265	18231	0.00641897	0.00810664
CRK	0.307437	0.0344871	1674	7683	0.908938	0.581991
CRKL	0.253436	0.0402016	2354	7497	0.871947	0.592111
CRLF1	-0.143156	-0.351254	12633	17103	0.312789	0.0694777
CRLF3	0.020091	0.108886	7941	5531	0.568025	0.699075
CRLS1	0.0582488	-0.185228	6830	14752	0.628461	0.197388
CRMP1	0.41346	0.238754	852	2816	0.953653	0.84679
CRNKL1	-0.0974383	-0.119657	11249	12875	0.388076	0.29951
CRNN	-0.227971	-0.0432447	15318	10240	0.16673	0.442933
CROCC	0.255257	0.0854651	2337	6139	0.872872	0.666032
CROT	-0.194685	-0.225789	14343	15613	0.219641	0.149804
CRP	-0.27039	-0.202221	16281	15121	0.114345	0.177312
CRTAC1	-0.22568	-0.368724	15263	17216	0.169722	0.0633807
CRTAM	-0.291132	-0.390181	16663	17365	0.0935647	0.0552231
CRTAP	-0.09566	0.111994	11203	5426	0.390578	0.704788
CRTC1	0.314527	0.163728	1599	4223	0.913017	0.770239
CRTC2	0.224791	0.210842	2808	3283	0.84725	0.821382
CRTC3	0.197527	0.064143	3308	6778	0.820051	0.63123
CRX	-0.136964	0.139882	12416	4767	0.324483	0.740416
CRY1	0.04634	0.159878	7180	4320	0.609422	0.764962
CRY2	0.415348	0.630346	845	277	0.954034	0.98493
CRYAB	-0.547501	0.787965	18198	124	0.00990207	0.993248
CRYBA1	-0.108369	0.12003	11558	5239	0.371164	0.714714
CRYBA2	0.0360599	-0.266052	7490	16224	0.592558	0.117301
CRYBB2	-0.264881	-0.0707232	16183	11228	0.119676	0.389119
CRYBB3	-0.0296547	-0.0537777	9350	10597	0.491378	0.423449
CRYBG3	-0.142384	0.0458487	13612	14977	0.259533	0.185236
CRYGA	-0.07513	-0.086814	10630	11796	0.421748	0.358285
CRYGB	-0.185459	-0.0666482	14045	11075	0.235979	0.397246
CRYGC	-0.255606	-0.21731	15970	15456	0.131263	0.158811
CRYGD	0.00736014	0.125641	8328	5095	0.546973	0.722827
CRYGN	-0.222141	-0.0434338	15169	10250	0.174835	0.442329
CRYGS	-0.0714621	0.0187221	10523	8186	0.427569	0.554673
CRYL1	0.0680531	0.0453535	6563	7335	0.642985	0.600925
CRYZ	-0.0899393	-0.226062	11060	15618	0.398357	0.150272
CRYZL1	0.100616	0.0165427	5651	8265	0.692596	0.550326
CS	0.163625	0.252163	4011	2608	0.781809	0.858107
CSAD	0.172153	0.224088	3800	3033	0.793287	0.834984
CSDC2	0.216299	0.467459	2968	741	0.838546	0.959684
CSDE1	0.196418	0.236372	3333	2861	0.818691	0.844342
CSE1L	0.0660329	-0.256295	6616	16078	0.640102	0.125245
CSF1	-0.110739	-0.0228923	11628	9555	0.367459	0.480198
CSF1R	0.156971	0.015616	4172	8292	0.773051	0.548907
CSF3	-0.301964	-0.470447	16818	17755	0.085133	0.0340569
CSGALNACT1	0.0960994	1.09541	5780	39	0.685579	0.997878
CSGALNACT2	0.0524325	0.119527	6997	5254	0.619377	0.714161
CSH2	-0.199119	-0.263199	14495	16180	0.2115	0.119695
CSHL1	-0.249124	-0.230885	15828	15700	0.138987	0.145811
CSK	0.248997	0.381783	2414	1220	0.868683	0.933624
CSMD1	0.711776	0.641577	140	254	0.992384	0.986182
CSMD2	0.364239	0.577438	1148	382	0.937551	0.979219
CSMD3	0.663535	0.558857	183	423	0.990045	0.976986
CSN2	-0.330383	-0.174797	17145	14492	0.0673448	0.211534
CSNK1A1	0.13753	0.0730638	4648	6522	0.747158	0.645196
CSNK1A1L	0.0248947	0.131806	7814	4955	0.574933	0.730428
CSNK1D	0.17275	0.158768	3790	4343	0.793831	0.763711
CSNK1E	0.26942	0.278085	2131	2229	0.884078	0.878727
CSNK1G1	0.217533	0.19055	2949	3666	0.83958	0.800544
CSNK1G2	0.132505	0.344891	4774	1509	0.740304	0.9179
CSNK1G3	0.139112	0.110711	4619	5469	0.748735	0.702448
CSNK2A1	0.52615	-0.142297	404	13610	0.978023	0.259521
CSNK2A2	0.27076	-0.0597792	2118	10817	0.884785	0.41148
CSNK2A3	-0.130181	0.052484	12197	7131	0.336398	0.611686
CSPG4	0.0468477	0.315281	7171	1809	0.609911	0.901583
CSPG5	0.455847	0.559738	634	422	0.965512	0.97704
CSPP1	0.381952	0.255795	1024	2545	0.944296	0.861534
CSRNP1	-0.038669	0.258356	9618	2498	0.476799	0.864106
CSRNP2	0.154444	-0.132461	4240	13306	0.769352	0.2761
CSRNP3	0.681301	0.293018	166	2057	0.99097	0.888097
CSRP1	-0.231692	0.261558	15404	2457	0.162052	0.866322
CSRP2BP	0.0120446	-0.396299	8195	17406	0.554208	0.0529924
CSRP3	-0.251062	-0.0982806	15879	12190	0.136213	0.336779
CST1	-0.293038	-0.235813	16692	15788	0.091839	0.140274
CST11	-0.160155	-0.11077	13199	12625	0.281882	0.312514
CST2	-0.249633	-0.283703	15849	16477	0.137845	0.103536
CST3	0.27451	0.0840578	2058	6171	0.888049	0.664255
CST6	-0.313357	-0.42775	16976	17579	0.0763874	0.0427467
CST7	-0.490934	-0.377413	18084	17285	0.016265	0.0595756
CST8	-0.289549	-0.166041	16631	14252	0.0951578	0.223916
CST9	-0.164927	-0.110742	13383	12622	0.27199	0.313275
CST9L	-0.279046	-0.26336	16428	16183	0.106202	0.118765
CSTA	-0.281759	-0.369548	16485	17225	0.103248	0.062534
CSTB	0.0415994	-0.174136	7315	14476	0.602078	0.212405
CSTF1	-0.0836826	-0.0482685	10880	10413	0.408052	0.432967
CSTF2T	-0.049776	0.157541	9913	4374	0.460664	0.761817
CSTF3	0.281461	0.158317	1972	4353	0.892727	0.763179
CSTL1	-0.152685	-0.13295	12959	13324	0.295055	0.275082
CT62	-0.238718	-0.266275	15592	16228	0.151825	0.117132
CTAGE1	-0.312976	-0.172948	16967	14450	0.076877	0.213134
CTAGE5	-0.0230492	0.250015	9150	2641	0.502258	0.856311
CTAGE6	-0.18709	-0.00630545	14099	9025	0.232916	0.508549
CTAGE9	-0.277823	0.0852695	16413	6144	0.107018	0.665432
CTBP1	0.439437	0.318785	706	1766	0.961595	0.903928
CTBP2	0.258114	0.298919	2307	1990	0.874504	0.891742
CTBS	-0.0108982	-0.0905172	8809	11923	0.520807	0.351306
CTC1	0.110359	0.243505	5372	2746	0.707773	0.850598
CTCF	0.409648	-0.0176736	880	9393	0.95213	0.488955
CTDNEP1	0.318211	0.356884	1562	1403	0.91503	0.923667
CTDP1	0.0321124	-0.12952	7612	13210	0.585922	0.281284
CTDSP1	0.223801	0.239984	2821	2796	0.846543	0.847895
CTDSP2	0.270997	-0.125345	2113	13058	0.885057	0.289554
CTDSPL	0.198043	-0.0754758	3297	11400	0.82065	0.379761
CTDSPL2	0.129937	0.220327	4819	3103	0.737856	0.831184
CTF1	-0.127838	0.036682	12114	7610	0.341022	0.585986
CTGF	-0.367112	-0.840522	17458	18323	0.0503182	0.00320966
CTH	0.0873042	-0.565812	6013	18026	0.672904	0.0193668
CTHRC1	-0.252062	0.400754	15897	1085	0.135234	0.940968
CTIF	0.242355	0.0216	2506	8077	0.863678	0.560603
CTLA4	-0.361671	0.0994339	17425	5768	0.0521134	0.686078
CTNNA1	0.31328	0.432918	1611	895	0.912365	0.951311
CTNNA2	1.12812	0.479027	13	678	0.999293	0.963116
CTNNA3	0.413845	0.433112	850	892	0.953762	0.951472
CTNNAL1	-0.070177	0.187974	10478	3725	0.430017	0.797334
CTNNB1	1.44269	0.0241138	2	8000	0.999891	0.564744
CTNNBIP1	0.0332442	0.0533336	7563	7108	0.588587	0.613275
CTNNBL1	0.0146139	-0.00272695	8120	8887	0.558288	0.516485
CTNND1	0.293081	-0.24613	1833	15945	0.900288	0.132481
CTNND2	0.793869	0.543649	81	458	0.995594	0.975084
CTNS	-0.0021917	0.14032	8582	4756	0.533156	0.741255
CTPS1	-0.118615	-0.198762	11849	15050	0.355437	0.181264
CTR9	0.176455	0.0169048	3723	8253	0.797476	0.551004
CTRB1	-0.229238	-0.0730183	15350	11311	0.164989	0.384636
CTRB2	-0.221658	-0.0280407	15155	9710	0.175597	0.471737
CTRC	-0.239074	-0.162428	15605	14153	0.151118	0.230062
CTRL	-0.103102	0.0155028	11404	8301	0.379644	0.548368
CTSA	0.103664	-0.000962288	5562	8820	0.697438	0.520131
CTSB	0.0975517	-0.340657	5736	17032	0.687973	0.0734414
CTSC	-0.390725	0.297618	17644	2008	0.0400435	0.890656
CTSD	-0.062946	-0.409949	10293	17482	0.439989	0.0480288
CTSF	0.209479	0.372782	3091	1283	0.831856	0.9302
CTSK	-0.435386	-0.0396514	17854	10117	0.0287766	0.449565
CTSL	-0.393674	0.116713	17661	5307	0.0392754	0.711262
CTSS	0.00469822	-0.107953	8393	12525	0.543437	0.318627
CTSV	-0.562495	-0.686834	18225	18222	0.0085949	0.0085963
CTSW	-0.283938	-0.946338	16527	18349	0.100963	0.00174093
CTSZ	0.232385	0.0641958	2696	6774	0.853343	0.631447
CTTN	0.061201	0.368184	6745	1323	0.633085	0.928024
CTTNBP2	0.515843	0.660649	426	231	0.976826	0.987432
CTTNBP2NL	-0.116909	-0.184893	11798	14742	0.358211	0.19802
CTU1	0.0244808	0.0952638	7825	5875	0.574335	0.680359
CTU2	0.0746791	-0.0301393	6379	9779	0.652995	0.467954
CTXN1	0.161048	-0.18383	4076	14712	0.778273	0.199565
CTXN2	0.0123509	-0.0954154	8187	12090	0.554643	0.34222
CTXN3	-0.295914	-0.196725	16724	15004	0.0902464	0.183678
CUBN	-0.203097	-0.0152518	14620	9306	0.2047	0.493689
CUEDC1	0.0700643	0.213341	6509	3237	0.645923	0.823885
CUEDC2	0.228069	0.205652	2765	3374	0.849589	0.816441
CUL1	0.298695	0.65459	1766	237	0.903933	0.987106
CUL2	0.114625	0.598374	5247	335	0.714573	0.981774
CUL3	0.364261	0.558351	1147	424	0.937605	0.976931
CUL4A	0.0388638	0.520258	7397	536	0.597617	0.970838
CUL5	0.166787	0.0171214	3936	8246	0.785889	0.55136
CUL7	0.175228	0.328865	3745	1648	0.796279	0.910337
CUL9	0.298622	0.507324	1767	573	0.903879	0.968825
CUTC	-0.051196	0.0618162	9952	6850	0.45863	0.627312
CUX1	0.440059	0.202224	704	3444	0.961704	0.812643
CUX2	0.358458	-0.282565	1190	16460	0.935266	0.104461
CUZD1	-0.0579675	-0.102974	10169	12349	0.446826	0.328128
CWC15	-0.0223014	0.274351	9132	2279	0.503237	0.876013
CWC22	0.0230303	0.0196895	7865	8148	0.572159	0.556692
CWC25	-0.0552876	0.0680266	10075	6662	0.451939	0.637561
CWC27	0.105116	0.00969686	5528	8506	0.699287	0.537214
CWF19L1	0.060487	-0.227314	6768	15638	0.631834	0.149184
CWF19L2	0.0163742	0.130186	8061	4986	0.561497	0.728727
CWH43	-0.284682	0.0871398	16542	6094	0.100147	0.668444
CX3CL1	0.116407	-0.173415	5199	14461	0.717184	0.213264
CX3CR1	0.0518021	-0.0202968	7016	9481	0.618343	0.484224
CXADR	0.0523499	-0.137625	6999	13470	0.619268	0.267138
CXCL1	-0.405792	-0.373549	17749	17254	0.0344884	0.0612622
CXCL10	-0.621286	-0.546449	18291	17971	0.00500462	0.0222524
CXCL11	-0.285106	-0.402954	16550	17437	0.0997117	0.050996
CXCL12	-0.517485	-0.600245	18146	18092	0.0128923	0.0156692
CXCL13	-0.159007	0.226603	13159	3001	0.284176	0.836725
CXCL14	-0.017988	-0.13222	8988	13300	0.51107	0.276387
CXCL16	-0.312707	0.132587	16964	4933	0.0770403	0.731377
CXCL17	-0.14804	0.172818	12807	4038	0.30321	0.780113
CXCL2	-0.629343	-0.32009	18297	16839	0.00467824	0.0838411
CXCL5	-0.262783	-0.0874827	16141	11824	0.121961	0.356692
CXCL9	-0.431735	-0.508071	17843	17876	0.029375	0.0274211
CXCR2	-0.423949	-0.0618895	17823	10893	0.0304629	0.407409
CXCR5	0.114544	0.274592	5249	2278	0.714464	0.876068
CXCR6	-0.29186	-0.42514	16671	17566	0.0869708	0.0434546
CXXC1	0.401341	0.276805	919	2254	0.950008	0.877367
CXXC11	-0.154149	-0.0175373	13010	9388	0.292281	0.489227
CXXC4	0.479941	0.332214	548	1618	0.97019	0.91197
CXXC5	0.321608	0.249446	1516	2651	0.917533	0.855767
CYB561	-0.136815	-0.177353	12410	14550	0.32492	0.208379
CYB561A3	0.00901435	0.00278617	8280	8708	0.549584	0.526224
CYB561D1	0.22587	0.158278	2793	4354	0.848066	0.763112
CYB561D2	0.132623	0.353296	4770	1433	0.740521	0.922043
CYB5A	-0.0826567	0.0426526	10854	7426	0.409563	0.595974
CYB5B	-0.0768371	-0.30252	10684	16664	0.418716	0.0925724
CYB5D1	-0.0471668	0.35814	9835	1395	0.464908	0.924036
CYB5D2	0.169857	0.287438	3856	2111	0.790241	0.885153
CYB5R1	0.0335199	0.127636	7559	5041	0.588805	0.725734
CYB5R2	-0.169261	0.41016	13541	1017	0.263396	0.944668
CYB5R3	0.0436679	0.101996	7251	5708	0.605559	0.689445
CYB5R4	-0.100757	-0.276766	11341	16380	0.383071	0.108814
CYB5RL	0.00647414	-0.114576	8350	12729	0.545776	0.307454
CYBA	-0.117047	0.156484	11800	4395	0.358103	0.760881
CYBRD1	-0.0907233	0.231473	11086	2939	0.396943	0.840115
CYC1	0.194161	0.0162796	3383	8272	0.815971	0.549946
CYCS	-0.152682	-0.0104177	12958	9147	0.294995	0.501906
CYFIP1	0.100399	0.433825	5659	888	0.692161	0.951687
CYFIP2	0.312284	-0.0220621	1621	9533	0.911821	0.481338
CYGB	-0.456565	-0.0398107	17959	10124	0.0230648	0.449184
CYHR1	0.43338	0.481888	742	666	0.959637	0.963765
CYLD	0.170391	0.181277	3838	3854	0.79122	0.790316
CYP11A1	-0.00506649	-0.240995	8646	15873	0.529674	0.136398
CYP11B1	-0.2594	-0.279887	16071	16427	0.125626	0.105478
CYP17A1	-0.158996	0.30039	13158	1974	0.28423	0.892601
CYP19A1	-0.269581	0.158098	16269	4360	0.114998	0.762786
CYP1A2	-0.43653	-0.293555	17858	16596	0.028559	0.097062
CYP1B1	-0.759713	-0.208563	18362	15267	0.00114236	0.169369
CYP20A1	-0.298118	0.142236	16761	4719	0.0882337	0.743254
CYP24A1	-0.503468	-0.136991	18115	13449	0.0145787	0.268281
CYP26A1	-0.256926	-0.0469797	16000	10360	0.129631	0.436344
CYP26B1	-0.383294	-0.194771	17581	14970	0.0436273	0.185528
CYP26C1	-0.232838	0.0592506	15424	6919	0.160964	0.623579
CYP27A1	-0.37261	-0.174077	17497	14474	0.0481967	0.212599
CYP27B1	-0.211208	0.192939	14876	3616	0.190774	0.803264
CYP27C1	-0.471703	-0.354868	18026	17135	0.0194201	0.0677367
CYP2A13	-0.27352	0.147353	16341	4609	0.110936	0.74902
CYP2A6	-0.260966	-0.0669692	16103	11088	0.124028	0.396736
CYP2A7	-0.237478	-0.171806	15565	14400	0.153294	0.21654
CYP2C18	-0.317272	-0.16672	17017	14267	0.0743078	0.223776
CYP2C19	-0.323572	-0.185665	17077	14756	0.0708923	0.196471
CYP2C8	-0.276167	-0.10509	16383	12417	0.108796	0.324429
CYP2C9	-0.395394	-0.417017	17671	17524	0.0385745	0.0457417
CYP2D6	-0.258931	-0.2581	16059	16107	0.126421	0.123667
CYP2E1	-0.192562	-0.21967	14278	15500	0.218029	0.155957
CYP2F1	-0.458356	-0.139276	17964	13512	0.0227928	0.264853
CYP2J2	-0.502015	-0.337992	18111	17014	0.0147963	0.0743199
CYP2R1	-0.0610748	-0.00955697	10239	9124	0.443018	0.503618
CYP2U1	-0.0294225	-0.0103177	9343	9145	0.491759	0.502448
CYP2W1	-0.339531	-0.134616	17237	13381	0.0621872	0.271346
CYP39A1	-0.49512	0.339758	18095	1547	0.0156666	0.915842
CYP3A4	-0.371477	0.171904	17489	4054	0.0486319	0.779434
CYP3A43	-0.36105	-0.353489	17419	17124	0.0522851	0.0675234
CYP3A5	-0.2302	0.155822	15368	4419	0.16401	0.759576
CYP3A7	-0.33613	-0.0504985	17206	10482	0.0640265	0.429706
CYP46A1	-0.0600247	-0.0297351	10216	9767	0.444269	0.468636
CYP4A11	-0.289684	-0.0142731	16632	9273	0.095251	0.495484
CYP4A22	-0.116491	-0.15719	11788	14020	0.358755	0.237214
CYP4B1	-0.518501	0.232983	18148	2911	0.0127836	0.841621
CYP4F11	-0.218168	-0.401529	15061	17432	0.18071	0.0515778
CYP4F12	-0.168995	-0.140455	13535	13557	0.263602	0.261762
CYP4X1	-0.226012	-0.0978298	15270	12175	0.169341	0.337595
CYP4Z1	-0.513549	-0.224977	18135	15601	0.0134907	0.151197
CYP51A1	0.00462482	0.206755	8396	3353	0.543274	0.817593
CYP7A1	-0.241239	-0.247321	15667	15962	0.147745	0.131556
CYP7B1	-0.118338	0.29278	11841	2059	0.351498	0.887878
CYP8B1	-0.404408	-0.169377	17735	14329	0.03525	0.220487
CYS1	0.000343716	0.00505225	8498	8635	0.537725	0.530196
CYSLTR2	-0.51698	-0.326507	18143	16895	0.0128945	0.0799935
CYSTM1	0.0256448	-0.588006	7793	18069	0.576076	0.0169206
CYTH1	0.115149	0.402628	5229	1073	0.715552	0.941621
CYTH2	0.279335	0.541452	2000	462	0.891204	0.974864
CYTH3	-0.026512	0.0401075	9251	7500	0.496763	0.591948
CYTIP	-0.45597	0.0358981	17957	7633	0.0231736	0.584757
CYTL1	-0.111573	0.0190087	11646	8179	0.36648	0.555005
D2HGDH	0.130359	0.0697338	4813	6601	0.738182	0.640899
DAAM1	0.31452	-0.0154695	1600	9314	0.912963	0.493254
DAAM2	-0.204658	-0.120288	14664	12897	0.202306	0.298313
DAB1	1.08933	0.528989	17	507	0.999075	0.972419
DAB2	-0.361607	0.62539	17424	283	0.0521678	0.984605
DAB2IP	0.0515933	-0.170099	7020	14354	0.618125	0.219085
DACH1	-0.270201	-0.272271	16277	16314	0.114562	0.112405
DACT1	-0.149287	-0.303528	12849	16678	0.301039	0.0926007
DACT2	-0.115498	-0.416486	11763	17519	0.360011	0.0460139
DACT3	0.215706	0.139052	2982	4789	0.837785	0.739445
DAD1	0.0360012	-0.132102	7493	13297	0.592395	0.276551
DAG1	0.299786	-0.247412	1756	15963	0.904477	0.131596
DAGLA	0.12457	-0.0356605	4973	9963	0.729478	0.457943
DAGLB	0.118996	0.154121	5124	4454	0.721264	0.757671
DAK	0.156453	-0.0462689	4192	10330	0.771963	0.437976
DALRD3	0.259701	0.0752014	2275	6452	0.876244	0.649004
DAND5	-0.162718	-0.0460252	13304	10324	0.276288	0.438303
DAO	-0.0435321	0.0531561	9730	7112	0.470707	0.613079
DAOA	-0.186298	-0.0219486	14076	9531	0.234293	0.481447
DAP	0.000270966	-0.143854	8501	13645	0.537562	0.257617
DAP3	0.032342	0.139119	7606	4786	0.586248	0.739608
DAPK1	-0.0607795	-0.148918	10233	13792	0.443254	0.248965
DAPK2	-0.203486	0.332876	14632	1610	0.204047	0.91241
DAPK3	0.160576	0.113309	4087	5395	0.777675	0.706474
DAPL1	-0.316932	-0.285057	17014	16491	0.074471	0.102775
DARC	0.0604214	-0.588329	6770	18071	0.631725	0.0168118
DARS	0.119361	0.21083	5114	3284	0.721808	0.821328
DARS2	-0.0218563	-0.0202973	9113	9482	0.50427	0.484169
DAW1	-0.385773	-0.198965	17605	15055	0.0423217	0.180903
DAZAP1	0.259749	0.479539	2273	676	0.876353	0.963221
DAZAP2	-0.131316	-0.0479466	12233	10400	0.334548	0.434168
DAZL	-0.0105973	0.00770679	8801	8553	0.521242	0.534708
DBF4	-0.0616554	0.00787455	10259	8544	0.44193	0.535147
DBF4B	-0.0753495	-0.00606434	10637	9016	0.421368	0.509467
DBH	-0.107215	0.0495096	11528	7206	0.372797	0.607602
DBI	-0.0236309	0.335033	9167	1586	0.501333	0.913711
DBN1	0.451024	0.327543	654	1661	0.964424	0.90964
DBNDD1	-0.0465098	-0.156007	9817	13986	0.465974	0.239106
DBNDD2	-0.0621416	0.150382	10274	4538	0.441114	0.753101
DBNL	0.124306	0.0433593	4978	7401	0.729206	0.597334
DBP	0.277915	0.135407	2020	4878	0.890116	0.734603
DBR1	-0.0322854	-0.312716	9426	16750	0.487244	0.0886834
DBT	0.105398	0.0834806	5517	6181	0.699886	0.663711
DBX1	-0.187067	0.0249131	14098	7974	0.233096	0.566182
DBX2	-0.053753	0.105152	10033	5638	0.454224	0.693254
DCAF10	0.23239	0.0256249	2695	7951	0.853397	0.567457
DCAF11	0.209714	-0.0404327	3083	10140	0.832291	0.448313
DCAF12	0.15879	-0.0176899	4128	9395	0.775445	0.488847
DCAF13	-0.00941726	-0.121228	8766	12931	0.523146	0.296464
DCAF15	0.0935103	-0.307385	5842	16701	0.682206	0.0913493
DCAF16	0.00598024	-0.127302	8364	13138	0.545014	0.285201
DCAF17	0.217438	-0.0273049	2952	9690	0.839417	0.472797
DCAF4	-0.133664	-0.572346	12312	18036	0.330251	0.018716
DCAF4L1	-0.242994	0.0151191	15692	8307	0.146385	0.548041
DCAF5	0.233342	-0.0296409	2671	9763	0.854703	0.468854
DCAF6	0.21431	-0.155004	3002	13961	0.836697	0.240424
DCAF7	0.425393	0.194724	799	3595	0.956536	0.804407
DCAF8	0.35047	0.170572	1263	4070	0.931295	0.778564
DCAKD	-0.0180578	0.0467559	8991	7286	0.510907	0.603591
DCBLD1	-0.0672885	-0.0821215	10398	11646	0.434276	0.365824
DCBLD2	-0.0558868	0.25557	10095	2551	0.450851	0.861223
DCC	0.877315	0.596625	51	339	0.997226	0.981558
DCD	-0.333423	-0.164644	17181	14215	0.0653865	0.226605
DCDC1	-0.249192	-0.203735	15834	15156	0.138661	0.175408
DCDC2B	0.0289555	0.245109	7706	2722	0.580808	0.85192
DCDC2C	-0.107263	0.250696	11530	2631	0.37279	0.856855
DCHS1	0.271727	0.0204813	2104	8120	0.885546	0.558215
DCHS2	0.145446	0.0186631	4478	8189	0.756405	0.554461
DCLK1	0.502949	-0.0565128	474	10693	0.974215	0.418258
DCLK2	0.633706	0.456998	209	778	0.988631	0.957676
DCLK3	0.0415349	0.0397403	7321	7518	0.601752	0.590968
DCLRE1A	0.0420146	-0.000988099	7297	8821	0.603057	0.520076
DCLRE1B	0.00236885	-0.0811698	8451	11612	0.540282	0.368295
DCLRE1C	0.220966	-0.20601	2875	15210	0.843606	0.17247
DCN	-0.703083	0.160782	18343	4290	0.00201306	0.766391
DCP1A	0.14013	-0.0517459	4597	10523	0.749932	0.427476
DCP1B	0.366802	0.168463	1130	4111	0.93853	0.776345
DCP2	0.217899	-0.0501147	2943	10469	0.839906	0.430413
DCPS	-0.0473745	0.0962626	9844	5843	0.464505	0.682117
DCST1	-0.141746	-0.22289	12591	15557	0.315074	0.153591
DCST2	-0.198393	-0.0839632	14478	11700	0.212425	0.363439
DCSTAMP	-0.305528	-0.271345	16879	16294	0.0818147	0.113493
DCT	-0.178473	-0.210199	13832	15304	0.247566	0.167356
DCTN1	0.33917	0.269211	1356	2344	0.926236	0.872484
DCTN2	0.221489	0.261361	2868	2461	0.843986	0.866104
DCTN3	0.0709763	0.013798	6483	8359	0.647337	0.545212
DCTN4	0.228284	0.19862	2760	3522	0.849861	0.8084
DCTN5	0.16374	-0.00389437	4007	8927	0.782027	0.514335
DCTPP1	-0.0645613	-0.531595	10334	17932	0.437758	0.0235243
DCUN1D1	0.0944764	0.551953	5819	439	0.683458	0.976115
DCUN1D2	-0.0452225	-0.0888468	9775	11868	0.468259	0.354298
DCUN1D3	0.0319873	0.419062	7616	970	0.585704	0.947225
DCUN1D4	0.125458	-0.0463697	4947	10333	0.730893	0.437813
DCUN1D5	-0.147323	0.050163	12771	7185	0.305169	0.608745
DCXR	-0.00730056	-0.212463	8708	15346	0.526301	0.165071
DDA1	0.0416878	-0.00857729	7307	9090	0.602513	0.505441
DDAH1	0.0905701	-0.211139	5923	15327	0.6778	0.166104
DDB1	0.349235	0.0935098	1272	5922	0.930806	0.677802
DDB2	0.132901	0.00435369	4761	8660	0.741011	0.528836
DDC	-0.22748	-0.382915	15302	17321	0.167601	0.057617
DDC8	-0.171384	-0.104501	13608	12397	0.259751	0.325517
DDHD1	0.209679	0.115475	3085	5340	0.832182	0.709483
DDHD2	0.209662	0.0890332	3086	6044	0.832128	0.6712
DDI1	-0.254053	-0.0163257	15935	9351	0.133025	0.490797
DDI2	-0.112659	-0.0443242	11678	10276	0.364635	0.440427
DDIT3	0.240783	0.762561	2538	141	0.861938	0.992329
DDIT4	-0.0800094	-0.0870731	10783	11812	0.413425	0.35738
DDIT4L	-0.12016	-0.187197	11900	14799	0.352663	0.194568
DDN	0.169757	0.0201554	3863	8129	0.78986	0.557726
DDO	-0.204489	0.185802	14661	3767	0.202339	0.79487
DDOST	0.165545	0.214039	3962	3217	0.784475	0.824973
DDR2	-0.343734	0.133683	17270	4911	0.0605451	0.732807
DDRGK1	0.0818061	-0.459267	6172	17715	0.664255	0.0361806
DDT	0.146353	0.108448	4453	5545	0.757765	0.698313
DDTL	-0.160635	-0.0981507	13217	12186	0.281021	0.336997
DDX1	-0.0687507	0.16386	10438	4220	0.432193	0.770403
DDX10	0.219176	0.127464	2917	5045	0.841321	0.725517
DDX11	0.139627	0.0793204	4605	6318	0.749497	0.656276
DDX17	0.599079	0.0945629	260	5889	0.985856	0.679597
DDX18	0.0177129	0.264619	8021	2410	0.563673	0.868893
DDX19A	0.111866	0.0305804	5320	7795	0.710602	0.575898
DDX19B	0.249186	0.0619048	2411	6843	0.868846	0.627693
DDX20	-0.00820789	0.280207	8734	2197	0.524887	0.880468
DDX21	0.108857	-0.134435	5408	13373	0.705815	0.272416
DDX23	0.287063	0.47173	1901	713	0.896589	0.961208
DDX24	-0.0245446	-0.083522	9193	11692	0.499837	0.36332
DDX25	0.164385	0.173816	3989	4010	0.783006	0.781828
DDX27	-0.0334408	-0.394026	9465	17394	0.485122	0.0536453
DDX28	0.0224152	-0.0761938	7882	11433	0.571234	0.377965
DDX31	0.00891565	0.200187	8283	3484	0.549421	0.810456
DDX39A	0.0915464	0.155773	5898	4421	0.67916	0.759467
DDX4	-0.13196	-0.0134583	12253	9254	0.33346	0.496518
DDX41	0.295962	0.264528	1796	2412	0.902301	0.868785
DDX42	0.147252	-0.0693317	4431	11180	0.758962	0.39173
DDX43	-0.059591	0.189425	10196	3695	0.445267	0.798791
DDX46	0.398389	0.315003	937	1815	0.949029	0.901262
DDX47	-0.199271	0.151891	14499	4500	0.211153	0.754955
DDX49	0.140944	0.173671	4581	4016	0.750802	0.781502
DDX5	0.23432	-0.0478328	2655	10396	0.855573	0.434385
DDX50	0.0628008	-0.209056	6698	15276	0.635642	0.168924
DDX51	0.091897	0.0553653	5888	7046	0.679704	0.616669
DDX52	-0.0472257	0.0241375	9839	7999	0.464777	0.564822
DDX54	0.0858466	-0.0463754	6052	10335	0.670783	0.437704
DDX55	0.18919	0.403169	3471	1069	0.811184	0.941842
DDX56	0.213688	0.0920066	3010	5965	0.836262	0.675462
DDX58	-0.292494	-0.0759651	16685	11422	0.0922198	0.378022
DDX59	-0.0551708	-0.0606982	10070	10855	0.452211	0.409412
DDX6	0.576948	0.246156	293	2699	0.984061	0.853164
DDX60	-0.368774	-0.276107	17471	16370	0.0496111	0.108582
DDX60L	-0.40574	-0.332465	17748	16957	0.0345428	0.0766173
DEAF1	0.28089	-0.054671	1981	10628	0.892237	0.421763
DECR1	-0.114919	-0.0633827	11746	10951	0.36104	0.404254
DECR2	0.214159	0.0859668	3005	6125	0.836534	0.666775
DEDD	0.0807022	0.173941	6213	4004	0.662025	0.782178
DEDD2	0.136744	0.283965	4664	2152	0.746287	0.882916
DEF8	0.036617	-0.140083	7476	13541	0.59332	0.263315
DEFA3	-0.145779	-0.0178572	12714	9399	0.308383	0.488685
DEFA4	-0.281696	-0.0366976	16483	9995	0.103356	0.456262
DEFA5	-0.335363	-0.200585	17198	15090	0.0644617	0.179088
DEFB1	-0.660537	0.00309221	18320	8699	0.00326442	0.526301
DEFB103A	-0.207019	-0.00188507	14741	8854	0.197987	0.517861
DEFB106A	-0.113432	-0.00250905	11701	8880	0.363384	0.516445
DEFB108B	-0.258622	0.00352317	16051	8685	0.126714	0.527064
DEFB110	-0.181443	-0.118901	13922	12856	0.24267	0.30062
DEFB112	-0.180741	-0.0797154	13899	11558	0.243921	0.371233
DEFB113	-0.162227	-0.117695	13281	12823	0.277421	0.301732
DEFB114	-0.186805	-0.0900802	14088	11913	0.23364	0.35185
DEFB118	-0.214933	-0.0442788	14982	10272	0.185008	0.441132
DEFB121	-0.193253	-0.0313546	14298	9818	0.222216	0.465832
DEFB123	-0.19616	-0.0596294	14394	10812	0.216994	0.411752
DEFB124	-0.239073	-0.314934	15604	16782	0.151172	0.0869423
DEFB127	-0.240569	-0.115537	15648	12762	0.14864	0.305053
DEFB131	-0.1988	-0.0683193	14490	11140	0.211772	0.393709
DEFB132	-0.262172	-0.119389	16126	12867	0.122633	0.299336
DEFB133	-0.174893	-0.111639	13723	12654	0.253495	0.311534
DEFB134	-0.155625	0.0358352	13056	7635	0.289779	0.584603
DEFB135	-0.112445	-0.00760239	11671	9057	0.365016	0.506807
DEFB136	-0.206409	0.019792	14722	8147	0.199151	0.556795
DEFB4A	-0.202863	-0.00763418	14613	9059	0.204951	0.506698
DEGS1	-0.227355	0.0695603	15298	6613	0.167818	0.640207
DEGS2	-0.131994	0.0626641	12254	6821	0.333406	0.62891
DEK	0.0708767	0.0160091	6487	8276	0.64712	0.549777
DENND1A	0.46643	0.2395	601	2804	0.967307	0.847451
DENND1B	0.118644	-0.0752348	5136	11390	0.720611	0.380305
DENND2A	0.0148112	0.0805495	8113	6268	0.558668	0.658977
DENND2D	-0.141972	0.039127	12597	7541	0.314747	0.589717
DENND3	0.00827707	-0.107761	8306	12516	0.54817	0.319042
DENND4A	0.245609	0.146562	2461	4620	0.866126	0.748654
DENND4B	0.316012	0.352818	1582	1439	0.913942	0.921708
DENND4C	0.286307	0.0805402	1910	6270	0.8961	0.658905
DENND5A	0.14975	0.350905	4366	1461	0.762498	0.920511
DENND5B	0.284459	-0.0841778	1938	11709	0.894577	0.362984
DENND6A	0.0556724	-0.104048	6905	12384	0.624381	0.326224
DEPDC1	-0.101712	-0.058573	11366	10769	0.381711	0.414091
DEPDC1B	-0.284788	-0.330343	16545	16930	0.0999837	0.0788901
DEPDC4	-0.182013	0.0464263	13942	7298	0.241582	0.60296
DEPDC5	0.197465	0.214703	3309	3206	0.819997	0.825571
DEPDC7	-0.209651	-0.113165	14827	12688	0.19344	0.309722
DEPTOR	-0.138885	0.201106	12479	3474	0.321166	0.81099
DERA	-0.273496	-0.0930245	16340	12012	0.111135	0.346499
DERL1	0.116282	0.28111	5202	2184	0.717021	0.881188
DERL2	0.148339	-0.0683453	4400	11141	0.760648	0.393852
DERL3	0.0429899	-0.0712099	7272	11244	0.604417	0.388248
DES	-0.145102	-0.104346	12695	12390	0.309416	0.325971
DESI1	0.0736251	-0.142143	6413	13606	0.651145	0.259739
DESI2	0.146785	0.151067	4442	4523	0.758364	0.753944
DET1	0.0674043	0.111537	6574	5444	0.642387	0.703808
DEXI	0.224459	-0.241536	2814	15880	0.846924	0.136017
DFFA	0.327692	0.258788	1459	2491	0.920633	0.864487
DFFB	0.224437	0.10993	2815	5489	0.846869	0.701393
DFNA5	0.0182688	0.116041	7999	5328	0.56487	0.710151
DFNB31	-0.115011	-0.139065	11749	13508	0.360877	0.265071
DFNB59	0.014456	0.478776	8126	680	0.557961	0.963007
DGAT1	0.375025	0.406089	1067	1046	0.941957	0.94309
DGAT2	-0.0652775	-0.323383	10353	16870	0.436725	0.0813548
DGCR14	0.172311	0.251113	3795	2620	0.793559	0.857454
DGCR2	0.227118	-0.0091402	2776	9114	0.848991	0.504135
DGCR6L	0.0297113	-0.0705155	7680	11224	0.582223	0.389336
DGCR8	0.338912	-0.304565	1359	16684	0.926073	0.0922742
DGKA	-0.123655	0.15344	12012	4469	0.342133	0.756643
DGKB	0.512317	0.93332	435	67	0.976337	0.996355
DGKD	0.213838	-0.0582945	3008	10756	0.836371	0.414862
DGKE	0.0534091	0.205257	6968	3383	0.620954	0.815941
DGKG	-0.0690452	0.00359116	10446	8683	0.431758	0.527636
DGKH	-0.0593143	0.242762	10189	2760	0.445647	0.849706
DGKI	0.309374	0.443761	1650	840	0.910243	0.954303
DGKQ	0.241738	0.281112	2517	2183	0.86308	0.881243
DGKZ	0.352599	0.514008	1238	557	0.932655	0.969695
DGUOK	0.0762877	0.0462811	6336	7302	0.655334	0.602764
DHCR24	-0.0805785	-0.292038	10802	16574	0.412392	0.098259
DHCR7	0.100412	-0.132794	5658	13315	0.692216	0.275571
DHDDS	0.140428	-0.026878	4588	9673	0.750422	0.473721
DHDH	-0.0156887	-0.0295971	8929	9760	0.514279	0.468988
DHFR	-0.108428	-0.222544	11561	15547	0.371104	0.154227
DHFRL1	0.0444678	0.00966862	7230	8507	0.606702	0.53721
DHH	-0.245822	-0.207057	15762	15231	0.142577	0.171328
DHODH	0.0431487	0.0228553	7268	8038	0.604635	0.562701
DHPS	0.180514	0.321114	3646	1736	0.801665	0.90555
DHRS1	-0.0380691	0.077945	9602	6364	0.47767	0.653754
DHRS11	-0.00086969	-0.147817	8538	13766	0.535549	0.251074
DHRS12	-0.0089107	-0.0709028	8755	11232	0.523745	0.388901
DHRS13	-0.0116628	-0.156114	8829	13988	0.519719	0.238997
DHRS2	-0.116308	-0.167308	11782	14283	0.359082	0.222905
DHRS3	-0.404796	-0.352534	17737	17115	0.0351412	0.0688248
DHRS4	0.0746469	0.0804995	6381	6274	0.652886	0.658651
DHRS4L2	0.0967503	0.145226	5764	4653	0.686449	0.746844
DHRS7	-0.242191	-0.162649	15677	14163	0.147062	0.228763
DHRS7B	0.032735	0.0484325	7587	7245	0.587282	0.605843
DHRS7C	-0.178137	-0.302901	13820	16672	0.248218	0.0929764
DHTKD1	0.247031	0.0336971	2445	7706	0.866997	0.580763
DHX15	0.24025	0.20163	2548	3462	0.861394	0.811643
DHX29	0.155197	0.239921	4228	2797	0.770005	0.847824
DHX30	0.39357	-0.1058	965	12435	0.947506	0.323449
DHX32	0.0514511	-0.0757262	7025	11412	0.617853	0.379108
DHX33	0.129252	-0.104224	4842	12388	0.736604	0.326007
DHX34	0.0165916	-0.360536	8056	17166	0.561769	0.0660501
DHX35	-0.0185782	-0.0799325	9015	11571	0.509601	0.370457
DHX36	0.261658	0.0143288	2247	8339	0.877768	0.5463
DHX37	0.117653	-0.134684	5166	13385	0.718979	0.271763
DHX38	0.0670767	0.0919049	6581	5969	0.642006	0.675262
DHX40	0.205237	0.215342	3168	3194	0.827667	0.826224
DHX57	0.25159	0.0720252	2379	6554	0.870587	0.643417
DHX58	-0.207409	-0.0115436	14755	9189	0.197356	0.500082
DHX8	0.0360885	0.297698	7488	2007	0.592667	0.890811
DHX9	0.177335	0.195184	3712	3586	0.798074	0.804918
DIABLO	-0.0121735	0.0766872	8838	6401	0.51923	0.65176
DIAPH1	0.088267	-0.031628	5993	9827	0.673992	0.465343
DIAPH3	-0.328627	0.0513398	17132	7155	0.068052	0.610739
DICER1	0.505232	0.0962783	469	5842	0.974487	0.682155
DIDO1	0.265845	0.252459	2184	2603	0.881195	0.858379
DIEXF	0.0289464	-0.039416	7708	10107	0.5807	0.450109
DIMT1	-0.0599756	0.285616	10212	2130	0.444487	0.884113
DIO3	-0.132003	-0.284752	12255	16484	0.333351	0.103156
DIP2A	0.0776224	-0.255423	6293	16064	0.657673	0.126007
DIP2B	0.355168	0.365506	1219	1342	0.933689	0.92699
DIP2C	0.355532	0.479292	1216	677	0.933852	0.963166
DIRAS1	0.096152	0.0296914	5778	7821	0.685688	0.574483
DIRAS2	0.0785891	-0.109948	6261	12598	0.659414	0.314581
DIRAS3	-0.109835	-0.56546	11600	18023	0.368982	0.0194233
DIRC1	-0.333773	-0.12172	17183	12952	0.0652777	0.295321
DIS3	-0.029734	-0.0381525	9351	10055	0.49124	0.452461
DIS3L	0.0342107	-0.265596	7538	16217	0.589947	0.11773
DIS3L2	0.243354	0.127753	2493	5039	0.864386	0.725843
DISC1	-0.0321367	0.0205816	9418	8116	0.487679	0.558481
DISP1	0.0764238	0.256096	6333	2541	0.655497	0.861767
DISP2	0.432417	-0.149174	749	13803	0.959256	0.249062
DIXDC1	0.165137	0.026006	3973	7940	0.783876	0.568009
DKFZP434A062	-0.169688	-0.0814666	13549	11629	0.26296	0.367336
DKFZP434E1119	-0.1582	0.0143382	13125	8337	0.285909	0.546014
DKFZP434H0512	-0.154914	0.00215598	13038	8721	0.290642	0.525103
DKFZP434O1614	-0.205831	-0.153891	14696	13930	0.200566	0.242111
DKFZP761J1410	0.284227	0.0183307	1943	8202	0.894305	0.553754
DKFZP761K2322	-0.0974795	-0.0524306	11250	10543	0.388022	0.426387
DKFZP779J2370	-0.155175	-0.0653791	13045	11031	0.290261	0.399314
DKFZP779L1853	-0.129861	-0.0590908	12189	10784	0.336942	0.413307
DKK1	-0.218962	-0.578485	15082	18053	0.179434	0.0169353
DKK2	-0.38607	-0.433929	17608	17601	0.0421585	0.0424872
DKK3	-0.24685	0.101012	15784	5737	0.14124	0.687595
DKKL1	-0.0256441	-0.238921	9229	15845	0.49796	0.137922
DLAT	-0.153346	0.0774729	12985	6376	0.293526	0.652799
DLC1	-0.332839	0.585806	17173	366	0.0658217	0.980089
DLD	-0.123782	0.0639575	12014	6783	0.346461	0.630998
DLEC1	-0.0904844	0.298323	11078	2003	0.397378	0.890987
DLEU1	-0.154637	-0.232654	13026	15731	0.291411	0.144171
DLEU2L	-0.12938	-0.0173459	12170	9380	0.337975	0.489663
DLEU7	-0.173804	-0.498862	13692	17852	0.255181	0.0287797
DLG1	0.607235	0.634137	248	267	0.986509	0.985475
DLG2	0.702246	0.53583	148	478	0.991949	0.973996
DLG4	0.804059	0.791959	77	121	0.995811	0.993417
DLG5	0.187724	0.0465365	3502	7295	0.809498	0.603101
DLGAP1	0.731419	0.39284	126	1148	0.993146	0.937548
DLGAP2	0.506119	0.369438	466	1306	0.97465	0.928952
DLGAP3	0.401747	0.318255	918	1778	0.950063	0.903275
DLGAP4	0.278178	0.0195809	2017	8152	0.890279	0.556474
DLGAP5	-0.115475	-0.133367	11762	13342	0.360065	0.27347
DLK1	-0.414397	0.257423	17780	2513	0.032802	0.863283
DLK2	0.0580539	0.322475	6836	1721	0.628135	0.906366
DLL1	0.421682	-0.481794	815	17807	0.955666	0.0311752
DLL3	0.534909	-0.192544	384	14929	0.979111	0.187758
DLL4	-0.243103	0.042179	15698	7440	0.146059	0.595212
DLST	-0.0639997	-0.175808	10322	14508	0.438503	0.210664
DLX1	0.192786	-0.0342882	3408	9917	0.814611	0.460505
DLX2	0.198718	0.353587	3287	1430	0.821193	0.922207
DLX4	-0.203684	-0.0870872	14637	11814	0.203775	0.357236
DLX5	0.232831	0.103771	2685	5668	0.853941	0.691655
DLX6	-0.00376192	-0.00460356	8619	8954	0.531143	0.512893
DMAP1	0.236829	-0.0808592	2612	11605	0.857912	0.368607
DMBT1	-0.167268	-0.00280223	13461	8889	0.267628	0.515955
DMBX1	-0.0306748	0.00430571	9377	8663	0.489826	0.528262
DMC1	0.0165243	0.188917	8057	3705	0.561715	0.798422
DMGDH	-0.138202	-0.0597083	12451	10816	0.322579	0.411022
DMKN	-0.24275	-0.0181947	15688	9414	0.146603	0.487813
DMP1	-0.264494	0.00859286	16175	8527	0.120111	0.53592
DMPK	0.167688	0.181312	3915	3853	0.787031	0.79037
DMRT1	-0.191913	0.0429813	14252	7413	0.224592	0.59633
DMRT2	-0.286801	-0.197986	16583	15034	0.0979166	0.182046
DMRT3	-0.0619493	0.0531211	10267	7113	0.441404	0.612666
DMRTA1	-0.12523	0.00987467	12048	8500	0.344612	0.537591
DMRTA2	0.0296295	-0.0155781	7683	9319	0.58206	0.492982
DMRTB1	-0.191106	0.00590631	14225	8606	0.226187	0.531774
DMRTC2	-0.0868921	0.0121122	10964	8435	0.403482	0.540677
DMTF1	0.242828	0.0103381	2502	8487	0.863896	0.538248
DMTN	0.358709	0.672656	1189	219	0.935321	0.988085
DMWD	0.306508	0.075115	1688	6456	0.908176	0.648749
DMXL1	0.245412	0.249356	2462	2652	0.866072	0.855713
DMXL2	0.482302	-0.319537	540	16827	0.970625	0.0845438
DNA2	0.091795	-0.219907	5892	15503	0.679486	0.156575
DNAAF1	-0.24337	-0.265327	15707	16213	0.145569	0.1179
DNAAF2	-0.0155173	-0.121317	8918	12936	0.514878	0.296192
DNAAF3	-0.154422	-0.0975328	13021	12161	0.291567	0.33778
DNAH1	0.00505122	0.218607	8382	3136	0.544035	0.82938
DNAH10	-0.220196	0.0772738	15110	6380	0.178045	0.652902
DNAH10OS	-0.0158077	0.034228	8937	7694	0.513844	0.581416
DNAH11	-0.36499	0.0599711	17444	6902	0.0510798	0.624524
DNAH12	-0.29834	0.0500155	16763	7191	0.0881249	0.60876
DNAH14	-0.138998	-0.632536	12485	18151	0.320729	0.0115988
DNAH17	-0.164243	-0.0133107	13360	9246	0.273242	0.496953
DNAH2	-0.172203	-0.0711194	13637	11239	0.258052	0.387987
DNAH3	-0.256122	-0.21039	15981	15313	0.130522	0.16614
DNAH5	-0.178497	0.111426	13834	5449	0.247457	0.703569
DNAH6	-0.326301	0.00758003	17108	8559	0.0693576	0.534331
DNAH7	-0.280277	0.221296	16456	3085	0.104825	0.8321
DNAH8	-0.246959	0.231889	15787	2933	0.141217	0.840424
DNAH9	0.0198583	-0.340138	7946	17028	0.567753	0.0736086
DNAI1	-0.0413034	0.209581	9684	3304	0.473209	0.820239
DNAI2	-0.149803	0.107357	12865	5575	0.300169	0.696681
DNAJA1	-0.00891186	0.0912151	8756	5979	0.52369	0.674736
DNAJA2	-0.123355	-0.146403	11999	13727	0.347277	0.253156
DNAJA3	0.0159704	0.106889	8069	5586	0.561062	0.696099
DNAJA4	-0.0278478	0.217207	9301	3164	0.494043	0.827866
DNAJB1	-0.444272	0.174155	17894	3995	0.0199901	0.782455
DNAJB11	0.126687	-0.0575853	4912	10729	0.732797	0.416268
DNAJB12	0.167503	0.195806	3919	3577	0.786814	0.805397
DNAJB13	-0.0015449	0.167517	8565	4134	0.53408	0.775094
DNAJB14	0.157826	-0.248308	4149	15982	0.774302	0.130468
DNAJB2	0.361677	0.502825	1161	590	0.936844	0.967903
DNAJB4	-0.0457006	0.482965	9793	665	0.46728	0.963823
DNAJB5	0.413219	0.281908	854	2173	0.953544	0.881787
DNAJB6	0.115748	0.202625	5217	3440	0.716205	0.81284
DNAJB7	-0.0267338	0.119436	9259	5256	0.496328	0.714037
DNAJB9	0.0135024	-0.0496285	8156	10456	0.556329	0.431183
DNAJC1	0.232767	0.318562	2687	1773	0.853832	0.903542
DNAJC10	-0.0808061	0.129797	10809	4992	0.412011	0.7284
DNAJC11	0.0657389	0.0921399	6624	5960	0.639667	0.675734
DNAJC12	0.229453	0.140953	2742	4740	0.85084	0.742125
DNAJC13	0.26171	-0.0343598	2245	9921	0.877876	0.460229
DNAJC14	-0.0264969	-0.0200317	9248	9477	0.49351	0.483936
DNAJC15	-0.183158	-0.0446608	13991	10284	0.238916	0.440509
DNAJC16	0.119812	-0.2472	5102	15961	0.722461	0.131705
DNAJC17	0.0277891	0.0204355	7741	8124	0.578904	0.558022
DNAJC18	0.207843	-0.00798041	3123	9071	0.830115	0.506474
DNAJC19	0.0184449	0.0755199	7994	6439	0.565142	0.649674
DNAJC2	0.108882	0.254286	5406	2578	0.705924	0.859739
DNAJC24	-0.0618401	0.113919	10264	5380	0.441658	0.707291
DNAJC25	-0.0509183	-0.0584221	9942	10763	0.459174	0.41445
DNAJC27	-0.0647569	0.162367	10339	4256	0.437578	0.768444
DNAJC28	-0.0388262	-0.0088479	9627	9103	0.47631	0.504733
DNAJC3	0.140543	-0.0867665	4586	11795	0.75053	0.35827
DNAJC30	0.122256	0.346737	5041	1497	0.725779	0.918562
DNAJC4	0.295268	0.26273	1804	2437	0.901866	0.867417
DNAJC5	0.376914	-0.108891	1057	12553	0.942501	0.317029
DNAJC5B	-0.175483	0.0142975	13743	8340	0.252407	0.546295
DNAJC5G	-0.27135	-0.187021	16302	14793	0.113202	0.195158
DNAJC6	0.374381	-0.0662159	1072	11058	0.941685	0.398368
DNAJC7	0.185988	0.0428749	3536	7417	0.807648	0.596464
DNAJC8	-0.0784242	0.334026	10731	1597	0.416254	0.913122
DNAJC9	0.0459638	-0.16681	7188	14269	0.608987	0.223709
DNAL1	0.117338	-0.0885126	5173	11859	0.718599	0.354823
DNAL4	0.0177413	0.0342592	8018	7693	0.563836	0.581447
DNALI1	0.0544975	0.0954503	6937	5870	0.62264	0.680631
DNASE1	0.10964	0.0259998	5390	7941	0.706794	0.567978
DNASE1L2	0.0438432	0.0298088	7248	7816	0.605723	0.574778
DNASE1L3	-0.0069782	0.803431	8693	112	0.527117	0.993907
DNASE2	0.0325917	0.0234164	7596	8022	0.586792	0.563547
DNASE2B	-0.149158	-0.111289	12845	12642	0.301257	0.312187
DND1	0.0965823	0.319783	5767	1756	0.686286	0.904461
DNER	0.322253	0.205377	1508	3381	0.917968	0.81607
DNHD1	0.0764738	0.18729	6331	3739	0.655606	0.796572
DNLZ	-0.0891917	-0.103078	11035	12355	0.399717	0.327839
DNM1	0.131558	0.41095	4792	1011	0.739324	0.944995
DNM1L	0.23563	0.108058	2630	5558	0.856933	0.697623
DNM2	0.294223	0.531999	1813	498	0.901376	0.972905
DNM3	0.16576	0.776831	3960	128	0.784584	0.993036
DNMBP	-0.290632	-0.419702	16647	17536	0.0944351	0.0459195
DNMT1	0.286106	0.588477	1912	359	0.895991	0.980468
DNMT3A	0.41315	0.146015	856	4631	0.953435	0.748069
DNMT3B	0.195979	0.249821	3345	2644	0.818038	0.856148
DNPEP	0.0209314	-0.193119	7920	14938	0.569167	0.187357
DNPH1	0.146113	0.204385	4459	3398	0.757439	0.815125
DNTTIP1	0.162763	0.0507518	4034	7166	0.780558	0.61012
DNTTIP2	-0.100279	-0.0847139	11327	11736	0.383833	0.36148
DOC2A	0.229979	-0.0365479	2731	9988	0.851439	0.456613
DOC2B	-0.028517	-0.304562	9316	16683	0.493145	0.0915378
DOCK1	-0.0970229	-0.0321195	11243	9844	0.388402	0.464418
DOCK10	-0.102486	1.14742	11383	32	0.380787	0.998259
DOCK2	-0.146703	0.0435345	12742	7392	0.30686	0.597824
DOCK3	0.73474	0.686969	125	203	0.9932	0.988957
DOCK4	0.307325	0.501806	1678	597	0.90872	0.967523
DOCK5	-0.0116712	-0.00408161	8830	8936	0.519665	0.513872
DOCK6	-0.338881	0.052141	17228	7135	0.0628298	0.611806
DOCK7	0.22991	0.098382	2732	5797	0.851384	0.684603
DOCK9	0.0432096	0.0907061	7264	5995	0.604852	0.673848
DOHH	0.162169	-0.10304	4047	12353	0.779851	0.327911
DOK1	-0.00655517	-0.336892	8679	17004	0.527879	0.0749646
DOK2	-0.111744	-0.0470606	11650	10366	0.366159	0.435526
DOK3	0.210334	0.122198	3071	5172	0.832943	0.718638
DOK4	-0.0155842	0.115612	8922	5337	0.51466	0.709646
DOK5	0.251474	0.241691	2381	2772	0.870478	0.849184
DOK6	0.630845	0.0910174	210	5985	0.988576	0.674374
DOK7	-0.245548	-0.012624	15757	9233	0.142849	0.497661
DOLK	0.118775	0.0641269	5131	6779	0.720883	0.631195
DOLPP1	0.379867	0.208204	1041	3327	0.943372	0.818998
DONSON	0.072942	0.133878	6430	4907	0.65022	0.733025
DOPEY1	0.223525	0.326568	2826	1677	0.846271	0.90876
DOPEY2	0.0742226	-0.0483721	6395	10417	0.652124	0.433243
DOT1L	0.514717	0.608934	430	308	0.976609	0.983243
DPAGT1	0.103672	0.0121824	5561	8430	0.697492	0.541374
DPCD	0.033753	0.0346147	7552	7675	0.589186	0.582449
DPEP1	-0.387412	-0.170026	17619	14352	0.0415601	0.219194
DPEP2	-0.314102	-0.0587939	16982	10776	0.0762117	0.413711
DPEP3	-0.164381	-0.133678	13366	13355	0.272915	0.273395
DPF1	0.493962	0.0135142	509	8375	0.972311	0.544342
DPF2	0.432546	0.428627	747	915	0.959365	0.95022
DPF3	-0.0486793	0.0662265	9884	6708	0.462329	0.635058
DPH1	0.0343222	-0.113453	7535	12695	0.59011	0.309341
DPH2	0.205854	0.389743	3154	1170	0.828428	0.936344
DPH3	-0.0777827	-0.0983983	10715	12194	0.417125	0.336345
DPH5	0.0990738	0.0730024	5695	6523	0.690203	0.645103
DPH6	0.0351417	-0.121215	7511	12930	0.591416	0.296556
DPH7	0.360058	0.317898	1175	1781	0.936082	0.903106
DPM1	0.109019	-0.207315	5403	15237	0.706087	0.171001
DPM2	0.125606	-0.0441512	4944	10269	0.731056	0.441295
DPM3	0.0823451	0.406853	6154	1040	0.665234	0.943417
DPP10	0.322325	0.513947	1507	558	0.918022	0.969644
DPP3	0.189744	0.32429	3458	1701	0.811891	0.907459
DPP4	-0.152229	0.116508	12944	5316	0.295871	0.710773
DPP6	0.430369	0.0746205	763	6476	0.958494	0.647699
DPP7	0.228539	0.269026	2757	2348	0.850024	0.872259
DPP8	0.180523	0.404412	3645	1062	0.801719	0.942223
DPP9	0.208755	0.262796	3106	2436	0.83104	0.867465
DPPA4	-0.0999322	-0.142085	11315	13603	0.384486	0.25966
DPPA5	-0.211023	-0.0394991	14871	10110	0.191046	0.449946
DPT	-0.738009	-0.0798205	18356	11564	0.00146875	0.370906
DPY19L1	0.118621	-0.308399	5137	16714	0.720557	0.0907409
DPY19L2	0.00284541	0.449843	8438	817	0.540989	0.955552
DPY19L3	0.0962644	0.0804772	5775	6276	0.685851	0.658542
DPY19L4	0.112048	0.26806	5314	2361	0.710929	0.871559
DPY30	0.0734994	-0.280365	6416	16435	0.650982	0.105919
DPYD	0.237958	0.278662	2595	2220	0.858837	0.87923
DPYS	-0.304384	-0.0118884	16856	9202	0.0830659	0.499402
DPYSL2	0.623078	0.403954	219	1065	0.988087	0.942057
DPYSL3	0.0461585	-0.064203	7184	10987	0.609204	0.402231
DPYSL4	0.143548	0.335893	4513	1578	0.754501	0.91415
DPYSL5	0.313118	0.327281	1614	1666	0.912201	0.909358
DQX1	-0.00191431	0.139902	8574	4765	0.533591	0.740779
DR1	0.182308	-0.0768996	3603	11458	0.804004	0.376673
DRAM1	-0.292491	-0.109433	16684	12572	0.0924223	0.316033
DRAM2	-0.132346	-0.146059	12267	13718	0.332699	0.253726
DRAP1	0.272579	0.101745	2086	5719	0.886526	0.688864
DRAXIN	0.278475	-0.110791	2014	12627	0.890442	0.313003
DRC1	0.0271262	0.0862543	7762	6115	0.577762	0.667301
DRD1	0.0818411	0.352409	6171	1441	0.664309	0.921608
DRD2	0.51875	0.0344287	422	7686	0.977044	0.581828
DRD3	0.102137	0.08728	5605	6092	0.695099	0.668589
DRD4	0.228276	-0.243363	2761	15900	0.849807	0.134976
DRD5	-0.157727	0.280261	13111	2195	0.286787	0.88059
DRG1	0.0456412	0.0605361	7195	6885	0.608606	0.625408
DRG2	0.0428363	0.0604868	7278	6887	0.604091	0.625299
DROSHA	0.278671	-0.160777	2009	14115	0.890714	0.232129
DSC1	-0.323834	-0.34631	17083	17073	0.0707175	0.0711099
DSC2	-0.310175	-0.0105316	16937	9150	0.0786596	0.502176
DSC3	-0.103299	-0.0106429	11411	9155	0.379263	0.501904
DSCAM	0.647997	0.721781	198	168	0.989229	0.99086
DSCAML1	0.708459	-0.0275954	144	9699	0.992167	0.472307
DSCR3	-0.0234413	-0.197829	9160	15029	0.501714	0.182318
DSCR4	-0.223778	-0.0371398	15203	10014	0.172986	0.455169
DSCR8	-0.240592	-0.182362	15649	14672	0.148724	0.201741
DSE	-0.122742	0.0289707	11980	7843	0.348311	0.573286
DSEL	0.0761332	0.104802	6340	5642	0.655116	0.693036
DSG1	-0.144001	0.0607378	12655	6880	0.311592	0.62568
DSG2	-0.134252	-0.427592	12337	17577	0.328891	0.0436888
DSG4	-0.19412	-0.172403	14324	14427	0.220675	0.214387
DSN1	0.0196844	-0.238747	7955	15839	0.567263	0.138248
DSP	-0.512777	-0.495062	18133	17846	0.00690071	0.0282074
DST	0.630258	0.53437	212	485	0.988468	0.973613
DSTN	0.061193	0.00412476	6746	8667	0.633031	0.528455
DSTYK	0.228043	-0.00107851	2766	8823	0.849535	0.52002
DTD1	0.0426563	0.0881133	7280	6071	0.603982	0.669695
DTHD1	-0.587536	-0.107429	18261	12499	0.00663657	0.319745
DTNA	0.0923286	0.0114889	5876	8446	0.680357	0.540529
DTNB	0.410707	0.309218	876	1881	0.952347	0.897661
DTNBP1	-0.137707	-0.802463	12437	18310	0.323451	0.00391688
DTWD1	0.0281673	-0.0747927	7728	11371	0.579612	0.381338
DTWD2	-0.184193	0.173806	14014	4011	0.237665	0.781774
DTX1	0.00606886	0.207502	8363	3338	0.545069	0.81839
DTX2	0.0935208	0.109781	5840	5494	0.682315	0.701121
DTX3	0.463411	0.205832	613	3371	0.966654	0.816594
DTX3L	-0.21594	-0.0317349	15009	9832	0.183539	0.464896
DTYMK	0.0720566	0.331126	6453	1623	0.648969	0.911707
DUOX2	-0.160772	0.170685	13226	4068	0.280531	0.778685
DUPD1	-0.131345	0.0670971	12235	6682	0.329919	0.636136
DUS1L	0.159063	-0.119612	4122	12871	0.775771	0.299728
DUS2	0.011873	-0.197127	8200	15011	0.553936	0.183297
DUS3L	0.111724	-0.0733754	5326	11319	0.710276	0.384168
DUS4L	-0.034692	0.139766	9501	4772	0.483164	0.740398
DUSP1	-0.648884	-0.417224	18314	17526	0.00359086	0.0456328
DUSP10	-0.350245	0.171214	17328	4063	0.05739	0.778969
DUSP11	0.0951566	0.25657	5802	2529	0.684382	0.86242
DUSP12	0.101814	0.190863	5614	3662	0.694609	0.800783
DUSP13	-0.16155	-0.0522987	13254	10541	0.279008	0.426527
DUSP14	-0.162582	-0.178517	13297	14577	0.276669	0.20691
DUSP15	-0.141445	0.189748	12578	3686	0.315781	0.799456
DUSP16	-0.102671	-0.0954433	11391	12092	0.380351	0.342147
DUSP18	0.0985679	-0.130495	5709	13241	0.689441	0.279597
DUSP19	-0.0512589	0.101822	9955	5714	0.458467	0.689119
DUSP2	-0.188888	0.362037	14151	1370	0.230213	0.925471
DUSP22	-0.120509	0.0648787	11904	6750	0.352445	0.632753
DUSP23	0.152528	0.138488	4282	4805	0.767067	0.738575
DUSP26	0.0229368	0.0412953	7866	7462	0.572105	0.594059
DUSP27	-0.225791	0.107295	15268	5577	0.16945	0.696572
DUSP28	0.135236	0.383807	4699	1208	0.744383	0.934276
DUSP3	0.152855	0.00447685	4277	8654	0.767339	0.529162
DUSP4	-0.30881	-0.543201	16923	17963	0.0794212	0.022794
DUSP5	-0.242627	-0.0671173	15685	11095	0.146766	0.396355
DUSP6	-0.141911	-0.117922	12595	12832	0.314856	0.30185
DUSP7	0.0872866	0.0829472	6015	6193	0.672796	0.663094
DUSP8	0.173142	0.0863931	3784	6113	0.794158	0.66741
DUT	-0.0596728	0.242595	10199	2762	0.445103	0.849597
DVL1	0.860621	0.687416	57	201	0.996899	0.989064
DVL2	0.560573	-0.108662	328	12545	0.982157	0.317465
DVL3	0.463401	-0.0616547	614	10888	0.9666	0.407681
DYDC1	-0.235085	0.0710513	15493	6577	0.15721	0.642165
DYDC2	-0.143395	-0.00416474	12638	8938	0.312517	0.513711
DYM	0.0724169	-0.276996	6439	16386	0.649731	0.108487
DYNC1H1	0.443907	0.554538	683	430	0.962846	0.976606
DYNC1I1	0.132512	0.189364	4772	3697	0.740412	0.798879
DYNC1I2	0.277317	0.274999	2027	2272	0.889735	0.876401
DYNC1LI1	0.236176	-0.00849278	2620	9087	0.857477	0.505658
DYNC1LI2	0.142258	0.1374	4543	4824	0.752869	0.737541
DYNC2H1	0.119063	0.129971	5122	4990	0.721373	0.728509
DYNC2LI1	0.0158483	-0.253747	8073	16041	0.560844	0.127258
DYNLL1	0.10688	0.417775	5464	979	0.702769	0.946736
DYNLL2	0.280952	-0.159223	1979	14070	0.892346	0.234494
DYNLRB1	0.0627823	0.176591	6699	3944	0.635587	0.785419
DYNLRB2	0.0171958	-0.205572	8039	15195	0.562694	0.173286
DYNLT1	0.109983	-0.164247	5384	14200	0.707121	0.227421
DYRK1A	0.561608	0.300719	323	1968	0.982429	0.892927
DYRK1B	0.275123	0.570416	2047	398	0.888647	0.978346
DYRK2	0.10717	-0.107271	5449	12496	0.703585	0.320131
DYRK3	-0.154734	0.0271938	13031	7896	0.291139	0.570403
DYRK4	0.0421078	0.0988045	7293	5785	0.603275	0.68529
DYSF	-0.331059	-0.310685	17153	16734	0.0669096	0.0896529
DYTN	-0.218162	-0.175756	15060	14504	0.180765	0.210624
DYX1C1	-0.0768938	0.0366769	10685	7611	0.418662	0.585548
DZANK1	0.0811013	-0.0527712	6202	10556	0.662623	0.42568
DZIP1	0.0744996	0.137219	6387	4833	0.652559	0.737051
DZIP1L	-0.0163048	-0.101763	8948	12308	0.513246	0.330359
DZIP3	0.190663	0.113013	3441	5401	0.812816	0.706148
E2F1	0.125781	-0.415055	4937	17509	0.731437	0.0473885
E2F3	-0.173658	0.179779	13689	3880	0.255223	0.788717
E2F4	0.599549	0.122057	258	5173	0.985965	0.718553
E2F5	0.206173	-0.0764785	3150	11441	0.828646	0.37753
E2F6	-0.0899685	-0.0976662	11061	12166	0.398303	0.338085
E2F7	-0.157916	0.0503136	13116	7178	0.286515	0.609488
E2F8	-0.277678	-0.29692	16405	16619	0.107454	0.0950229
E4F1	0.273819	0.0740108	2071	6489	0.887342	0.646972
EAF1	0.0795073	0.191351	6237	3648	0.660719	0.801545
EAF2	-0.0201415	-0.130421	9060	13238	0.507153	0.279761
EAPP	0.093468	0.0506387	5845	7168	0.682043	0.610032
EARS2	0.00426485	0.0342805	8403	7692	0.542893	0.581524
EBAG9	0.103197	0.160849	5574	4283	0.696785	0.766975
EBF1	-0.436029	-0.40602	17856	17456	0.0286678	0.0503754
EBF2	-0.271201	0.555464	16297	429	0.113474	0.976659
EBF3	-0.385238	-0.3895	17602	17363	0.0424849	0.0553833
EBF4	0.16228	0.0302516	4042	7802	0.780123	0.575517
EBI3	-0.14428	-0.180076	12664	14615	0.311103	0.204842
EBLN2	-0.0359745	0.217574	9532	3149	0.481477	0.828672
EBNA1BP2	-0.0299949	0.257418	9363	2514	0.490671	0.863221
EBPL	0.115197	-0.226182	5226	15620	0.715716	0.150209
ECD	-0.0233092	-0.100665	9158	12283	0.501822	0.331756
ECE1	-0.0477563	-0.487799	9858	17821	0.463744	0.0304135
ECE2	-0.084049	-0.236352	10887	15799	0.407768	0.140144
ECEL1	-0.22814	-0.166907	15324	14272	0.166404	0.22325
ECH1	0.0328207	0.0371025	7582	7602	0.587554	0.586398
ECHDC1	-0.085401	-0.0309075	10921	9804	0.405919	0.466594
ECHDC2	-0.0440069	-0.0969459	9746	12137	0.469836	0.339735
ECHDC3	-0.0268151	0.154567	9260	4442	0.496274	0.758337
ECHS1	0.0548243	0.239638	6928	2801	0.62313	0.847614
ECI1	0.0515274	0.188425	7022	3713	0.618017	0.797998
ECI2	-0.196783	-0.177117	14422	14547	0.215471	0.208628
ECM1	-0.311028	-0.0934202	16947	12031	0.0781157	0.345501
ECSCR	-0.39255	-0.488496	17655	17823	0.0396018	0.0303047
ECSIT	0.208244	0.0875936	3116	6085	0.830496	0.668934
ECT2	-0.0922998	0.46766	11124	740	0.394876	0.959726
ECT2L	-0.0970012	0.0516437	11242	7149	0.388457	0.611087
EDAR	-0.317284	-0.447184	17018	17665	0.0742534	0.038901
EDARADD	-0.0528974	0.0776243	9999	6372	0.456074	0.653357
EDC3	0.204418	-0.154749	3185	13952	0.826742	0.240914
EDC4	0.222494	0.022278	2851	8053	0.844911	0.561861
EDDM3A	-0.236368	-0.149968	15533	13819	0.154897	0.247495
EDEM1	0.110214	0.0930622	5376	5938	0.707556	0.676931
EDEM2	0.0958818	-0.160752	5783	14113	0.685416	0.232155
EDEM3	0.132466	0.148501	4775	4586	0.740249	0.75049
EDF1	0.335108	0.0881558	1389	6070	0.924441	0.669768
EDIL3	0.692216	0.37038	157	1298	0.99146	0.929387
EDN2	-0.691903	0.0111463	18336	8456	0.00255671	0.539935
EDN3	-0.35815	-0.18636	17393	14775	0.0536997	0.195437
EDRF1	0.205347	0.0506442	3165	7167	0.82783	0.610065
EEA1	0.164261	0.0756116	3991	6435	0.782897	0.64991
EED	0.173391	0.239358	3780	2807	0.794375	0.84728
EEF1A1	0.0328995	0.0560609	7578	7031	0.587771	0.617465
EEF1B2	-0.000460636	0.129311	8522	5006	0.53642	0.727639
EEF1D	-0.125663	-0.239204	12058	15849	0.344068	0.137704
EEF1E1	-0.0901269	0.0487973	11065	7230	0.393997	0.606295
EEF1G	0.131248	0.544134	4793	454	0.73927	0.975301
EEF2	0.309144	0.0679253	1654	6665	0.910026	0.637378
EEF2K	-0.0307128	-0.141702	9379	13589	0.4898	0.260664
EEFSEC	0.181776	0.0574799	3620	6985	0.803079	0.619967
EEPD1	-0.221911	-0.233836	15161	15758	0.175271	0.142655
EFCAB1	0.082719	-0.0788505	6139	11525	0.66605	0.373028
EFCAB10	0.149769	0.139133	4363	4785	0.762661	0.739663
EFCAB11	-0.127775	0.16418	12113	4212	0.340968	0.770638
EFCAB12	-0.0942393	0.212125	11167	3260	0.392537	0.822633
EFCAB13	-0.106821	0.0137626	11517	8361	0.373497	0.545128
EFCAB14	0.150212	0.13227	4349	4945	0.763423	0.730958
EFCAB2	0.165233	0.259085	3969	2487	0.784094	0.86469
EFCAB3	-0.139846	-0.100235	12516	12268	0.319154	0.332535
EFCAB4A	-0.30566	-0.08145	16880	11627	0.0817603	0.367445
EFCAB4B	-0.225231	0.117337	15251	5300	0.170375	0.711643
EFCAB5	-0.0213802	-0.0135494	9098	9259	0.505086	0.496246
EFCAB6	0.0595677	0.221131	6789	3088	0.630691	0.831991
EFCAB7	0.00650004	-0.314722	8349	16778	0.54583	0.08716
EFCAB8	-0.23366	-0.217169	15459	15452	0.15906	0.159304
EFCAB9	-0.125313	-0.0415844	12052	10172	0.344394	0.446572
EFCC1	-0.196721	-0.142043	14417	13602	0.215743	0.259956
EFEMP1	-0.324634	0.22914	17095	2961	0.0700647	0.838919
EFEMP2	-0.232476	0.0583521	15418	6949	0.161153	0.621597
EFHB	-0.0376022	-0.114181	9586	12718	0.47854	0.307826
EFHC1	-0.0047851	-0.128042	8639	13162	0.530055	0.283896
EFHD1	0.106877	-0.0649609	5466	11020	0.70266	0.400435
EFHD2	0.114814	0.347838	5242	1486	0.714845	0.91916
EFNA2	0.115909	0.196637	5211	3558	0.716532	0.80642
EFNA3	0.233018	-0.101472	2677	12304	0.854376	0.330577
EFNA4	-0.213177	-0.0435558	14924	10251	0.188163	0.442274
EFNA5	0.372246	1.03718	1091	50	0.940652	0.99728
EFNB2	-0.0710097	-0.391473	10509	17376	0.428331	0.0546246
EFNB3	0.369322	0.183142	1112	3818	0.939509	0.792274
EFR3A	0.135399	0.341464	4696	1534	0.744547	0.91654
EFR3B	0.209499	-0.170553	3090	14366	0.83191	0.21839
EFS	-0.151657	-0.385506	12925	17336	0.29679	0.0559791
EFTUD1	-0.00136115	-0.199186	8557	15062	0.534516	0.180522
EFTUD2	0.0828807	-0.0824165	6133	11650	0.666377	0.366159
EGF	-0.323696	0.137255	17078	4831	0.0709895	0.737074
EGFL7	0.069483	0.127447	6526	5048	0.644998	0.725369
EGFLAM	-0.248947	-0.255249	15823	16058	0.139259	0.125572
EGFR	0.187013	-0.79422	3515	18305	0.808791	0.00408052
EGLN1	0.0379584	-0.131195	7431	13266	0.595768	0.278316
EGLN2	0.119876	0.188909	5100	3707	0.72257	0.798313
EGLN3	-0.161504	0.582504	13250	373	0.279225	0.979707
EGR1	0.0351383	-0.142965	7512	13621	0.591362	0.258923
EGR2	-0.226292	-0.0112215	15277	9178	0.16896	0.50068
EGR3	-0.02995	0.239321	9360	2808	0.490834	0.847242
EGR4	0.0251364	0.180089	7807	3875	0.575314	0.789196
EHBP1	0.246291	0.199706	2456	3496	0.866398	0.809793
EHBP1L1	0.191239	-0.06654	3425	11070	0.813687	0.397748
EHD1	0.12984	0.190297	4823	3673	0.737638	0.800174
EHD2	-0.237489	-0.240506	15567	15868	0.153185	0.13667
EHD3	0.293768	0.155503	1820	4431	0.900995	0.758949
EHD4	-0.391501	-0.453491	17653	17695	0.0397106	0.0372688
EHF	-0.596839	-0.15135	18267	13860	0.00614799	0.245262
EHHADH	-0.204708	-0.151365	14666	13862	0.202198	0.245893
EHMT1	0.436236	0.522548	729	527	0.960344	0.971329
EI24	0.206526	0.00216737	3143	8720	0.829027	0.525571
EID1	0.0885831	-0.0139293	5979	9265	0.674754	0.495919
EID2	0.189562	-0.281523	3464	16447	0.811565	0.105169
EID2B	0.0878682	-0.212264	6002	15345	0.673503	0.165125
EID3	-0.147025	-0.0657957	12761	11045	0.305826	0.399108
EIF1AD	0.062778	0.412844	6700	1004	0.635533	0.945378
EIF1B	0.0147052	0.127874	8116	5034	0.558505	0.726145
EIF2A	0.113185	-0.0698144	5286	11199	0.712452	0.390763
EIF2AK1	0.243227	0.422094	2496	954	0.864222	0.948096
EIF2AK3	0.26659	0.248731	2174	2665	0.881739	0.855021
EIF2AK4	0.187759	-0.295138	3500	16609	0.809607	0.0963547
EIF2B1	-0.030573	-0.115496	9375	12761	0.490018	0.305751
EIF2B2	0.04114	0.0545435	7330	7073	0.601262	0.6152
EIF2B3	0.0405031	0.193109	7349	3615	0.600228	0.80334
EIF2B4	0.218832	0.0651196	2924	6738	0.84094	0.633406
EIF2B5	0.133788	0.180362	4741	3870	0.742099	0.789468
EIF2D	0.12767	0.175944	4884	3961	0.73432	0.784494
EIF2S1	-0.0178813	0.00731848	8984	8570	0.511288	0.533758
EIF2S2	0.0806761	0.257041	6214	2520	0.66197	0.862894
EIF2S3L	-0.191289	0.00311529	14233	8698	0.225752	0.526794
EIF3A	0.238476	0.0415948	2584	7454	0.859435	0.59445
EIF3B	0.131657	0.132904	4789	4926	0.739488	0.731991
EIF3C	-0.0606114	-0.0111112	10225	9169	0.44378	0.501143
EIF3CL	-0.181079	-0.133108	13908	13331	0.243431	0.274701
EIF3D	0.00965867	-0.0454705	8263	10307	0.550509	0.439227
EIF3E	0.117086	0.023572	5178	8018	0.718327	0.563765
EIF3F	0.248642	0.103704	2420	5669	0.868357	0.691567
EIF3G	0.0317345	0.08424	7624	6167	0.585269	0.664472
EIF3H	0.0148871	-0.0627149	8108	10918	0.55894	0.405985
EIF3I	0.171862	0.439505	3806	863	0.792961	0.953052
EIF3J	0.178373	0.246185	3686	2698	0.799489	0.853218
EIF3K	0.0641077	0.168758	6674	4104	0.636947	0.776714
EIF3L	0.135068	0.165138	4704	4191	0.744111	0.77198
EIF3M	0.0288282	-0.0894355	7713	11888	0.580428	0.353245
EIF4A1	0.212267	0.169319	3039	4091	0.834684	0.777421
EIF4A2	0.193063	-0.11756	3401	12819	0.814992	0.302557
EIF4A3	0.033889	-0.140806	7549	13563	0.589349	0.262078
EIF4B	0.233343	-0.240924	2670	15871	0.854757	0.136507
EIF4E	0.218235	-0.0368415	2938	10004	0.840178	0.455713
EIF4E1B	-0.127214	0.031371	12098	7773	0.341892	0.577141
EIF4E2	0.0458746	0.124109	7190	5129	0.608878	0.720947
EIF4E3	-0.254422	-0.258724	15944	16118	0.132677	0.123069
EIF4EBP1	-0.178492	-0.467083	13833	17741	0.247511	0.0348711
EIF4EBP2	0.144583	-0.0346904	4496	9934	0.755426	0.459521
EIF4EBP3	-0.0597766	0.455059	10203	790	0.444976	0.957018
EIF4ENIF1	0.207331	0.24458	3133	2732	0.829571	0.85136
EIF4G1	0.475494	0.366483	565	1335	0.969265	0.927375
EIF4G2	0.168843	0.0164576	3885	8270	0.788663	0.550079
EIF4G3	0.502379	0.205504	476	3379	0.974107	0.816159
EIF4H	0.124738	0.0485599	4968	7238	0.72975	0.606245
EIF5	0.150233	0.275667	4348	2263	0.763477	0.876884
EIF5A	0.126661	0.668558	4914	222	0.732688	0.987922
EIF5A2	0.0168058	0.149325	8053	4565	0.561932	0.751632
EIF5AL1	-0.0511211	0.119519	9950	5255	0.458651	0.713842
EIF5B	0.220857	0.260704	2878	2466	0.843442	0.865847
EIF6	0.129801	-0.07052	4824	11225	0.737584	0.389282
ELAC1	0.0537395	-0.108169	6961	12535	0.621335	0.318009
ELAC2	-0.0319429	-0.131224	9410	13270	0.488114	0.278059
ELANE	-0.312688	-0.265432	16963	16215	0.0772453	0.117791
ELAVL1	0.205889	-0.362698	3153	17182	0.828483	0.0651795
ELAVL2	0.249302	0.180875	2407	3858	0.869064	0.790098
ELAVL3	0.59235	-0.0157696	269	9326	0.985367	0.492601
ELAVL4	0.550627	-0.752492	345	18280	0.981233	0.0054407
ELF2	0.0756638	0.0535673	6354	7101	0.654355	0.613656
ELF3	-0.316735	0.382188	17012	1216	0.0745798	0.933841
ELFN1	0.0226667	0.149783	7873	4551	0.571724	0.752394
ELFN2	0.138748	0.169764	4626	4083	0.748354	0.777856
ELK4	0.148272	0.322269	4401	1725	0.760594	0.906148
ELL	0.191889	0.00505791	3417	8634	0.814122	0.53025
ELL2	-0.210598	-0.268342	14858	16257	0.191753	0.115506
ELL3	-0.108915	-0.09591	11573	12101	0.370451	0.341621
ELMO1	0.218239	0.328876	2937	1647	0.840233	0.910401
ELMO2	0.0568244	0.0372048	6871	7597	0.626231	0.58667
ELMO3	0.0512835	-0.0437835	7032	10258	0.617473	0.441893
ELMOD1	0.485252	0.323441	529	1709	0.971223	0.907029
ELMOD2	0.0957406	-0.0312687	5789	9813	0.685089	0.466104
ELMOD3	0.186364	0.023077	3527	8030	0.808138	0.563112
ELMSAN1	0.110144	0.270073	5381	2328	0.707284	0.873347
ELN	-0.292021	-0.317954	16675	16805	0.0929119	0.0857904
ELOF1	0.0950057	0.101413	5807	5727	0.68411	0.688411
ELOVL1	0.150686	0.0782154	4334	6358	0.764239	0.654081
ELOVL2	0.314673	0.00521964	1597	8629	0.913126	0.530522
ELOVL3	-0.0841724	-0.193565	10890	14945	0.407605	0.186888
ELOVL4	0.310159	-0.104756	1646	12406	0.910461	0.325027
ELOVL5	0.107308	0.0785443	5443	6344	0.703911	0.654842
ELOVL6	0.319983	0.324075	1540	1702	0.916227	0.907399
ELOVL7	-0.210969	0.0312221	14867	7782	0.191264	0.576605
ELP2	0.288315	-0.0758222	1885	11416	0.89746	0.37889
ELP3	0.168501	0.0263273	3895	7923	0.788119	0.568981
ELP4	0.37233	0.205415	1090	3380	0.940706	0.816104
ELP5	0.212017	-0.266653	3043	16237	0.834467	0.116594
ELP6	0.0813609	0.00150083	6190	8742	0.663276	0.524374
ELTD1	-0.405391	-0.446302	17746	17660	0.0346516	0.039173
EMB	-0.289996	-0.0915033	16638	11952	0.0949247	0.349728
EMC1	0.184847	-0.200314	3562	15086	0.806234	0.179217
EMC10	0.262641	0.00550199	2229	8620	0.878747	0.531012
EMC2	-0.124048	-0.217517	12022	15459	0.346026	0.158923
EMC3	-0.00238793	-0.0535286	8587	10588	0.532884	0.423939
EMC6	0.00413284	-0.229346	8409	15671	0.542567	0.147388
EMC7	0.0303847	-0.0889162	7665	11873	0.583039	0.354061
EMC8	0.0231492	-0.300845	7864	16651	0.572213	0.0941189
EMC9	0.242692	-0.028282	2504	9720	0.863787	0.471164
EMCN	-0.590768	-0.714927	18263	18252	0.00652777	0.00696409
EME2	0.0681701	-0.0260511	6560	9651	0.643149	0.474947
EMG1	0.0197297	-0.072797	7953	11299	0.567372	0.385256
EMID1	-0.044327	-0.330938	9754	16940	0.469314	0.077543
EMILIN1	-0.206125	-0.215552	14709	15412	0.199859	0.16148
EMILIN2	-0.367553	-0.241667	17464	15882	0.0499918	0.135909
EMILIN3	-0.175959	-0.202646	13758	15132	0.251591	0.176714
EML1	-0.000247436	-0.265874	8515	16220	0.5368	0.117567
EML2	0.167664	0.101401	3916	5728	0.786977	0.688357
EML3	-0.0106023	-0.0390289	8802	10084	0.521188	0.45139
EML4	0.0610786	0.443757	6749	841	0.632867	0.954244
EML5	0.413135	0.0909403	857	5987	0.953381	0.674283
EML6	0.154843	0.13296	4234	4925	0.769679	0.732075
EMP2	-0.307366	-0.376031	16910	17271	0.0799782	0.0595186
EMP3	-0.064456	0.153198	10331	4473	0.438013	0.756638
EMR2	-0.218617	-0.188042	15069	14821	0.174708	0.192932
EMX1	0.139607	0.502528	4606	592	0.749442	0.967791
EMX2	-0.308666	-0.721007	16920	18255	0.0795844	0.0068549
EN1	-0.200976	0.0389525	14543	7552	0.208889	0.589119
EN2	-0.153725	0.184467	12999	3793	0.292879	0.793657
ENAH	0.324813	0.118539	1482	5274	0.919382	0.713058
ENAM	-0.221638	-0.245907	15154	15944	0.175651	0.132252
ENC1	0.240521	-0.306438	2545	16698	0.861557	0.0916114
ENDOD1	-0.209173	0.351011	14812	1459	0.194124	0.920551
ENDOG	0.321975	0.468113	1511	738	0.917804	0.95985
ENDOU	-0.262901	-0.133328	16142	13340	0.121906	0.274251
ENDOV	0.0930868	0.20563	5854	3375	0.681554	0.816376
ENG	0.0121034	-0.324803	8193	16882	0.554316	0.0815016
ENGASE	-0.0257224	-0.166873	9230	14271	0.497824	0.222882
ENHO	0.109445	-0.0593158	5394	10792	0.706577	0.41284
ENKD1	0.0385192	0.139554	7407	4776	0.597073	0.740152
ENKUR	0.0579603	0.0134067	6839	8382	0.627971	0.543961
ENO1	0.535216	0.664648	383	225	0.979166	0.987758
ENO2	0.526379	0.215079	402	3198	0.978132	0.826007
ENO3	-0.159548	0.313585	13178	1832	0.283142	0.900332
ENO4	0.139509	0.0203668	4608	8126	0.749334	0.557913
ENOSF1	-0.117974	-0.259212	11831	16125	0.356311	0.121923
ENOX1	0.650391	-0.114681	195	12734	0.989392	0.307219
ENPEP	-0.229408	-0.31631	15353	16789	0.164826	0.0865615
ENPP2	-0.0400341	-0.463456	9657	17730	0.474678	0.0353645
ENPP3	-0.372113	-0.140092	17493	13542	0.048259	0.262579
ENPP4	-0.0839985	-0.368968	10886	17219	0.407822	0.0631665
ENPP5	-0.183896	-0.00873443	14005	9099	0.238155	0.505005
ENPP7	-0.170008	-0.224924	13565	15599	0.26197	0.150566
ENSA	0.273989	0.336656	2069	1571	0.88745	0.914536
ENTHD1	-0.249975	0.0349331	15858	7665	0.137355	0.582971
ENTHD2	0.0583337	-0.135997	6827	13422	0.628624	0.26975
ENTPD1	-0.135513	-0.875305	12382	18332	0.326443	0.00261153
ENTPD2	-0.303291	0.1167	16839	5308	0.0839906	0.711224
ENTPD3	-0.159639	-0.0923647	13180	11990	0.283033	0.347731
ENTPD4	-0.135191	0.108347	12371	5549	0.327041	0.698129
ENTPD5	0.033607	-0.22547	7557	15608	0.588914	0.150862
ENTPD6	0.157672	-0.063979	4154	10977	0.77403	0.402775
ENTPD7	0.0585277	-0.00195952	6819	8857	0.629059	0.518118
ENTPD8	-0.0733397	-0.0126835	10573	9235	0.424849	0.497579
ENY2	0.262718	0.0208463	2228	8101	0.878801	0.559249
EOGT	-0.184834	-0.164779	14031	14217	0.23674	0.22658
EOMES	-0.00866294	-0.449416	8748	17677	0.524126	0.0382481
EP300	1.36053	1.51721	3	6	0.999837	0.999674
EP400	0.433008	0.0638511	744	6788	0.959528	0.630706
EP400NL	-0.0269256	0.0608	9265	6877	0.496002	0.625864
EPB41	0.29928	0.159344	1761	4332	0.904205	0.764335
EPB41L1	0.0215015	-0.0627651	7906	10923	0.569929	0.405713
EPB41L2	-0.0950895	-0.313948	11192	16767	0.391177	0.0877584
EPB41L3	0.265085	0.295991	2196	2034	0.880542	0.889336
EPB41L4A	-0.314012	-0.212516	16981	15349	0.0762661	0.164908
EPB41L4B	-0.228443	-0.243746	15330	15908	0.166077	0.134588
EPB41L5	0.275696	-0.345695	2042	17068	0.888919	0.0713819
EPB42	-0.0849042	0.407661	10903	1032	0.406898	0.943858
EPC1	0.379728	0.0684628	1042	6650	0.943317	0.638194
EPC2	0.12241	0.193265	5033	3612	0.726214	0.803482
EPCAM	-0.341937	-0.0812079	17256	11616	0.0613066	0.368077
EPDR1	0.0834156	0.0286179	6121	7851	0.667029	0.572897
EPG5	0.110397	-0.13025	5369	13233	0.707937	0.280033
EPHA1	-0.0689568	0.397389	10445	1113	0.431719	0.939392
EPHA10	0.280039	-0.143075	1991	13624	0.891693	0.25884
EPHA2	-0.235564	0.262371	15502	2444	0.156721	0.867044
EPHA3	0.330186	-0.308635	1439	16720	0.921721	0.0903156
EPHA4	1.03695	0.654605	24	236	0.998694	0.98716
EPHA5	1.07404	0.691796	19	198	0.998966	0.989227
EPHA6	0.293082	0.236935	1832	2854	0.900343	0.844739
EPHA7	0.603406	0.322341	252	1723	0.986292	0.906267
EPHA8	0.208343	0.176577	3114	3945	0.830604	0.785365
EPHB1	0.439413	0.333235	707	1604	0.961541	0.912741
EPHB2	0.346566	0.0308914	1294	7789	0.929609	0.57627
EPHB3	0.00689283	0.201578	8342	3463	0.546211	0.811609
EPHB4	-0.146404	-0.0983073	12730	12191	0.307399	0.336147
EPHB6	0.173462	0.0654443	3779	6731	0.79443	0.633787
EPHX1	0.0913593	0.308389	5903	1889	0.678888	0.897225
EPHX2	0.00766047	0.0826203	8319	6202	0.547462	0.662605
EPHX3	-0.104035	-0.000214558	11440	8800	0.37346	0.520802
EPHX4	0.0777022	-0.0699921	6291	11206	0.657782	0.390316
EPM2A	0.0434474	0.084324	7254	6164	0.605396	0.664635
EPM2AIP1	0.301466	0.111439	1735	5447	0.905619	0.703645
EPN1	0.403034	0.594121	910	347	0.950498	0.981121
EPN2	-0.0128149	0.246972	8862	2693	0.517924	0.85349
EPN3	-0.396385	0.0327502	17677	7735	0.038405	0.579162
EPO	-0.161841	0.0399576	13261	7510	0.278627	0.591404
EPOR	0.168552	-0.374743	3894	17259	0.788174	0.0609902
EPPK1	-0.18174	-0.135584	13933	13408	0.242071	0.270511
EPRS	0.183915	0.0960475	3573	5853	0.805636	0.681556
EPS15	0.191729	0.10982	3420	5493	0.813959	0.701143
EPS15L1	0.155094	0.0176842	4231	8232	0.769842	0.552122
EPS8	-0.281569	-0.357989	16479	17154	0.103574	0.0667029
EPS8L1	-0.179988	0.097914	13873	5810	0.245335	0.683896
EPS8L3	-0.0793528	-0.158492	10758	14052	0.414785	0.235473
EPSTI1	-0.717066	-0.742601	18348	18270	0.00190393	0.00603884
EPT1	0.053308	0.213387	6970	3231	0.620845	0.824211
EPX	-0.0604346	-0.136215	10221	13426	0.443997	0.269532
EPYC	-0.284076	0.109057	16531	5523	0.100598	0.699249
EQTN	-0.110154	0.041268	11610	7463	0.368438	0.593961
ERAL1	0.207754	0.222434	3125	3062	0.830006	0.833415
ERAP1	-0.039302	-0.190681	9639	14882	0.475657	0.190404
ERAP2	-0.179708	-0.430798	13864	17588	0.245825	0.0431944
ERBB2	0.051121	0.636729	7041	263	0.616983	0.985692
ERBB2IP	0.0575526	-0.075885	6854	11419	0.627156	0.378727
ERBB3	0.0703026	0.742113	6504	153	0.646195	0.991676
ERBB4	0.935174	1.54088	38	5	0.997933	0.999728
ERC1	0.542002	0.306213	369	1913	0.979927	0.895919
ERC2	0.700644	-0.245605	151	15937	0.991786	0.132916
ERCC1	0.195671	0.189934	3351	3683	0.817712	0.799619
ERCC2	0.186051	0.188059	3534	3722	0.807757	0.797497
ERCC3	0.196283	0.0890896	3337	6043	0.818474	0.671219
ERCC4	0.0614859	0.166586	6740	4157	0.633357	0.77383
ERCC5	0.280257	0.391724	1988	1157	0.891857	0.937055
ERCC6	0.141029	0.0648441	4577	6752	0.75102	0.632664
ERCC6L2	0.056305	-0.0371729	6886	10019	0.625415	0.454897
ERCC8	0.114722	0.0786435	5245	6343	0.714682	0.654897
ERF	0.265098	0.187802	2195	3728	0.880596	0.797171
ERG	-0.279634	-0.199282	16445	15066	0.105423	0.180305
ERGIC1	0.0994476	0.0500162	5688	7190	0.690584	0.608814
ERGIC2	0.1638	-0.0372196	4005	10022	0.782136	0.454733
ERGIC3	0.202141	0.0554569	3227	7043	0.824457	0.616812
ERH	0.0433846	-0.00372071	7257	8922	0.605233	0.514607
ERI1	0.0957413	-0.0999115	5787	12251	0.685198	0.33346
ERI2	-0.0758434	0.076714	10654	6398	0.420443	0.651904
ERI3	0.255341	0.306724	2335	1906	0.87298	0.896312
ERICH1	0.159322	0.502191	4117	595	0.776043	0.967628
ERICH2	-0.0136406	0.203293	8883	3412	0.516782	0.814363
ERLEC1	0.0527695	0.0704546	6986	6588	0.619975	0.641606
ERLIN1	0.0549529	-0.0799701	6926	11572	0.623239	0.370403
ERLIN2	-0.000711686	-0.00584533	8530	9007	0.535984	0.51001
ERMAP	0.0593869	0.00828772	6797	8531	0.630256	0.535854
ERMARD	0.0668768	-0.0114041	6588	9184	0.641625	0.500326
ERMN	-0.13243	0.0323497	12269	7748	0.33259	0.578501
ERMP1	-0.0218563	0.0272065	9114	7893	0.504216	0.570566
ERN1	-0.0912033	0.0314998	11097	7770	0.396344	0.577258
ERN2	-0.180298	-0.0433537	13889	10245	0.244465	0.442601
ERO1L	0.141152	-0.152648	4569	13896	0.751455	0.243961
ERO1LB	0.162899	0.185687	4033	3770	0.780613	0.794908
ERP27	-0.320712	-0.285191	17054	16496	0.0722951	0.102552
ERP29	0.194248	0.348507	3382	1481	0.816026	0.919423
ERP44	0.026234	0.257301	7777	2516	0.576946	0.86312
ERRFI1	-0.258248	-0.227689	16038	15647	0.127564	0.148694
ERV3-1	0.0470485	0.0563216	7165	7021	0.610238	0.61805
ERVFRD-1	-0.0843804	-0.0748279	10894	11373	0.407387	0.38123
ERVV-1	-0.101193	-0.0411274	11351	10161	0.382527	0.447171
ERVV-2	-0.0811685	-0.0595481	10817	10804	0.41148	0.411675
ERVW-1	-0.178102	-0.175903	13819	14513	0.248273	0.210478
ESAM	-0.186007	0.022247	14064	8057	0.234945	0.561643
ESCO1	0.107043	0.203249	5455	3417	0.703258	0.814091
ESD	-0.0156461	-0.0521975	8927	10538	0.514388	0.426659
ESF1	-0.024049	-0.255389	9184	16063	0.500408	0.126061
ESM1	-0.343911	-0.0578035	17272	10738	0.0540555	0.408928
ESPL1	-0.0946375	-0.196122	11177	14998	0.391993	0.184004
ESPN	-0.167037	0.264384	13454	2414	0.268128	0.868662
ESPNL	-0.149351	-0.0131063	12851	9242	0.30093	0.497171
ESR1	0.444152	1.41716	681	10	0.962955	0.999456
ESR2	0.179359	0.727709	3666	165	0.800577	0.991023
ESRP1	-0.515544	-0.519025	18140	17909	0.0132187	0.0256257
ESRP2	-0.129991	-0.114864	12192	12738	0.336779	0.306964
ESRRA	0.431628	0.33346	751	1601	0.959147	0.912899
ESRRB	-0.159919	-0.206993	13188	15227	0.282481	0.170823
ESRRG	0.356239	0.619309	1210	292	0.934178	0.984113
ESYT1	-0.0704098	0.161085	10489	4278	0.429418	0.767247
ESYT2	0.155115	-0.226646	4230	15630	0.769896	0.149712
ESYT3	-0.260267	-0.0819927	16092	11643	0.124626	0.36654
ETAA1	-0.0285278	-0.0930138	9317	12011	0.493173	0.346518
ETF1	0.096792	0.141213	5760	4737	0.686667	0.742274
ETFA	-0.0556636	-0.133557	10082	13349	0.451559	0.273761
ETFB	-0.0343843	0.115076	9492	5349	0.483569	0.708724
ETFDH	0.0686592	0.167336	6547	4140	0.643856	0.77478
ETHE1	-0.056354	-0.0089245	10113	9105	0.449872	0.504625
ETNK1	0.319393	0.420419	1542	960	0.916118	0.947769
ETNK2	-0.00804607	0.0469331	8728	7285	0.525214	0.603688
ETNPPL	-0.140542	-0.178455	12539	14576	0.317902	0.206964
ETS2	-0.181467	-0.657772	13925	18185	0.242507	0.0106094
ETV1	0.0528671	0.71385	6984	176	0.620084	0.990424
ETV2	-0.0222178	-0.20526	9131	15190	0.503291	0.173558
ETV3	-0.0789173	0.0461784	10749	7306	0.415275	0.602546
ETV3L	-0.198308	-0.00186407	14473	8853	0.212697	0.518388
ETV4	-0.16558	0.596078	13405	340	0.270675	0.981486
ETV5	0.133509	0.603198	4750	322	0.741609	0.982483
ETV6	-0.0189197	-0.207145	9028	15232	0.508894	0.171318
ETV7	-0.397972	-0.215168	17694	15404	0.0374803	0.161915
EVA1A	-0.268306	0.247436	16245	2681	0.116303	0.854135
EVA1B	-0.287504	0.180458	16598	3865	0.0971006	0.789717
EVA1C	-0.254109	0.167716	15936	4129	0.132971	0.775158
EVC	-0.144856	-0.232695	12687	15732	0.309851	0.14407
EVC2	-0.284818	-0.259378	16546	16126	0.0999293	0.122347
EVI2A	-0.152713	-0.0729502	12960	11305	0.295001	0.384929
EVI2B	-0.297944	-0.0899706	16758	11908	0.0883969	0.352122
EVI5	0.153925	0.237832	4250	2836	0.768808	0.845702
EVI5L	0.353974	0.209398	1227	3308	0.933254	0.820022
EVL	0.114952	0.0735485	5237	6502	0.715117	0.646265
EVPLL	-0.197909	-0.159652	14455	14083	0.213676	0.233787
EVX1	-0.124896	0.0433913	12042	7400	0.344831	0.597038
EVX2	-0.152066	0.0479818	12937	7255	0.296252	0.60532
EWSR1	0.267316	0.382953	2157	1214	0.882663	0.93395
EXD1	-0.149556	-0.186953	12858	14791	0.300549	0.195267
EXD2	0.11128	0.0807745	5336	6261	0.709732	0.659377
EXD3	0.0380154	0.291613	7427	2070	0.595985	0.887384
EXO5	-0.0884738	-0.0466102	11017	10344	0.400696	0.437214
EXOC1	0.158045	0.0778037	4145	6366	0.77452	0.653683
EXOC2	0.128272	-0.190643	4868	14880	0.73519	0.190424
EXOC3	0.346143	0.104339	1298	5655	0.929391	0.692329
EXOC3L1	0.0291058	0.0211262	7702	8094	0.581026	0.55963
EXOC3L2	-0.0180696	0.114097	8992	5372	0.510852	0.707726
EXOC4	0.430906	0.192158	759	3631	0.958712	0.80247
EXOC5	0.210142	0.155543	3076	4429	0.832671	0.759032
EXOC6	0.0778922	-0.155911	6282	13982	0.658271	0.239323
EXOC6B	0.362191	0.232958	1158	2912	0.937007	0.841567
EXOC7	0.319678	0.0837784	1541	6174	0.916173	0.664091
EXOC8	0.0958085	0.0461666	5785	7307	0.685307	0.602492
EXOG	0.0110194	-0.186636	8219	14781	0.552902	0.195811
EXOSC1	0.0110956	0.204678	8216	3394	0.553065	0.815353
EXOSC10	0.220518	0.242053	2885	2767	0.843062	0.849472
EXOSC2	0.0828779	0.00958719	6134	8510	0.666322	0.536997
EXOSC3	0.0911535	0.0274068	5908	7889	0.678616	0.57083
EXOSC4	0.126833	-0.117911	4910	12831	0.732905	0.301904
EXOSC5	-0.00202697	0.17353	8578	4021	0.533373	0.78123
EXOSC6	0.0171013	0.0121891	8042	8429	0.562531	0.541404
EXOSC7	-0.0882475	0.0787034	11009	6339	0.401131	0.655002
EXOSC8	-0.00785655	-0.00718954	8724	9049	0.525431	0.507698
EXOSC9	-0.000266732	0.31302	8516	1840	0.536746	0.899891
EXPH5	-0.221448	-0.266428	15147	16233	0.176032	0.116812
EXT1	0.366312	0.343856	1134	1518	0.938313	0.91741
EXT2	0.153598	-0.0949856	4256	12081	0.768482	0.342745
EXTL1	0.232958	-0.0676085	2679	11117	0.854268	0.395158
EXTL2	0.0664529	0.288576	6604	2095	0.640755	0.886017
EXTL3	0.152376	0.0748934	4291	6465	0.766578	0.648297
EYA1	-0.235516	0.267425	15500	2368	0.156692	0.871052
EYA3	0.324327	0.120284	1487	5230	0.91911	0.715483
EYA4	-0.527388	-0.528204	18159	17926	0.0120239	0.023851
EYS	-0.225009	-0.0240613	15244	9592	0.170756	0.478185
EZH1	0.17265	0.24507	3792	2724	0.793722	0.851803
EZH2	0.319127	0.544285	1544	453	0.916009	0.975354
F11	-0.221107	-0.125658	15136	13074	0.176631	0.288761
F12	0.137676	0.116011	4643	5329	0.74743	0.710097
F13A1	-0.158537	0.217609	13139	3148	0.285147	0.828578
F13B	-0.220352	-0.149716	15118	13812	0.17761	0.248531
F2	-0.166223	0.0336222	13427	7708	0.269597	0.580631
F2R	-0.668278	-0.297628	18327	16627	0.00304629	0.0953754
F2RL2	-0.463557	-0.425025	17985	17565	0.0216504	0.0443417
F7	-0.220624	-0.180919	15127	14634	0.17712	0.203808
FA2H	-0.380363	-0.271781	17560	16301	0.0447696	0.11316
FAAH	0.478196	0.192892	554	3617	0.969863	0.803231
FABP1	-0.0384671	0.0269228	9611	7906	0.47718	0.569905
FABP12	-0.240756	0.0214877	15652	8079	0.148422	0.560063
FABP2	-0.220581	-0.271703	15124	16297	0.177283	0.112557
FABP3	-0.221187	-0.120692	15138	12912	0.176522	0.297497
FABP4	-0.209648	-0.463832	14826	17735	0.193494	0.0350925
FABP5	-0.274683	0.189344	16361	3699	0.109993	0.798771
FABP6	-0.0361598	0.165562	9540	4184	0.480958	0.772163
FABP7	0.113694	0.452862	5270	802	0.713322	0.956366
FABP9	-0.226196	-0.0689312	15274	11161	0.169124	0.392764
FADD	-0.0390428	-0.108599	9636	12543	0.47582	0.317611
FADS1	0.198384	-0.170275	3293	14357	0.820867	0.218879
FADS2	0.345181	0.457788	1311	774	0.928684	0.957889
FADS3	-0.0168445	-0.10413	8953	12386	0.512974	0.326115
FAF1	0.314655	0.401799	1598	1078	0.913072	0.941349
FAF2	0.151587	-0.0742278	4311	11352	0.76549	0.382439
FAH	0.064099	-0.202446	6675	15126	0.636893	0.17704
FAHD1	-0.0122419	0.0329499	8842	7729	0.519012	0.579511
FAHD2A	0.264642	0.107861	2202	5562	0.880215	0.697421
FAHD2B	0.116341	0.00772653	5200	8552	0.71713	0.534762
FAIM	-0.0177859	-0.0438525	8981	10262	0.511451	0.441676
FAIM2	0.170761	0.391812	3827	1155	0.791819	0.937163
FAM101A	-0.00990229	-0.278699	8780	16411	0.522385	0.107224
FAM101B	-0.293633	-0.307705	16700	16704	0.0914037	0.0903942
FAM102A	0.0734228	0.304229	6417	1934	0.650927	0.894777
FAM103A1	-0.0437727	-0.490831	9737	17835	0.470326	0.0296518
FAM104A	-0.0698176	0.0883241	10465	6062	0.430631	0.669898
FAM105A	-0.0976383	-0.0629276	11256	10933	0.387695	0.40465
FAM105B	-0.118503	-0.32417	11846	16879	0.3556	0.0808647
FAM106A	-0.179545	-0.128552	13862	13174	0.245934	0.283243
FAM107B	-0.414433	0.0491461	17781	7216	0.0327476	0.607399
FAM109A	0.12328	0.0291916	5000	7838	0.72801	0.573558
FAM109B	-0.126913	0.220227	12090	3104	0.342327	0.831121
FAM110A	-0.0467974	-0.16102	9823	14123	0.46556	0.230941
FAM110B	-0.0529744	0.18804	10001	3723	0.455965	0.797465
FAM110D	-0.0740482	-0.735294	10600	18266	0.42338	0.00620239
FAM111A	-0.286568	-0.150445	16578	13838	0.0981885	0.247116
FAM114A2	0.0180828	-0.0258853	8007	9642	0.564435	0.475408
FAM115A	0.298487	0.0329257	1768	7731	0.903824	0.57938
FAM117A	-0.0272667	0.110777	9284	5467	0.494886	0.702298
FAM117B	0.134717	-0.027634	4713	9701	0.743622	0.472198
FAM118A	0.0111871	0.202085	8214	3447	0.553174	0.812459
FAM118B	0.0719472	0.00880566	6456	8522	0.648806	0.536369
FAM120A	0.271799	0.244776	2101	2729	0.88571	0.851531
FAM120AOS	0.0153062	0.0860555	8097	6119	0.559539	0.667102
FAM120B	0.256102	0.628253	2328	279	0.873361	0.98482
FAM122A	0.175917	0.238561	3737	2823	0.796714	0.846426
FAM124B	-0.219562	-0.197237	15098	15014	0.178698	0.182867
FAM126A	0.175135	-0.136855	3747	13443	0.79617	0.268687
FAM126B	0.293335	-0.0737064	1826	11330	0.900669	0.383569
FAM129A	-0.240247	-0.849437	15637	18326	0.149377	0.00293798
FAM129B	-0.181366	-0.282655	13918	16462	0.242887	0.104353
FAM129C	-0.227202	0.296833	15293	2022	0.167954	0.889893
FAM131A	0.37188	0.23778	1095	2838	0.940434	0.84561
FAM131B	0.24079	0.166616	2537	4156	0.861992	0.773885
FAM131C	0.0220978	0.19051	7890	3667	0.570799	0.800511
FAM132A	0.0196457	0.110155	7959	5481	0.567046	0.701795
FAM133B	0.212955	0.19252	3023	3625	0.835555	0.802796
FAM134A	0.393907	0.288585	962	2094	0.947669	0.886084
FAM134B	-0.151547	-0.515074	12918	17896	0.297286	0.0254846
FAM134C	0.0859435	-0.0539907	6048	10603	0.671	0.423154
FAM135A	0.165683	0.322625	3961	1720	0.784529	0.90642
FAM135B	0.371489	0.667757	1097	223	0.940325	0.987869
FAM136A	-0.0219419	0.0888593	9118	6048	0.503998	0.670982
FAM13A	0.11523	0.104403	5225	5653	0.71577	0.692471
FAM13B	0.210359	0.0760407	3070	6422	0.832998	0.650598
FAM13C	0.257004	0.0326309	2320	7739	0.873796	0.578945
FAM149A	0.0103294	0.118464	8241	5277	0.551705	0.712894
FAM149B1	0.0899672	0.0113025	5943	8453	0.676712	0.540123
FAM150A	-0.192488	0.0728536	14274	6527	0.223395	0.644576
FAM150B	-0.237028	-0.114173	15551	12717	0.154055	0.308107
FAM151A	0.0448238	0.0928259	7219	5947	0.6073	0.676442
FAM151B	0.00993207	-0.214777	8251	15396	0.551161	0.162442
FAM153A	-0.242516	-0.27199	15684	16304	0.14682	0.113045
FAM153B	-0.188831	-0.39171	14149	17379	0.230196	0.0536376
FAM153C	-0.235006	-0.212498	15491	15348	0.157319	0.164962
FAM154A	-0.194422	0.0634568	14334	6799	0.220131	0.629765
FAM154B	-0.0637017	0.0576478	10309	6978	0.43921	0.620348
FAM155A	0.67881	0.224113	169	3032	0.990807	0.835047
FAM159A	-0.354946	-0.101829	17365	12311	0.0553773	0.330196
FAM160A1	-0.355227	-0.00318765	17368	8906	0.0552141	0.515504
FAM160A2	0.49629	0.0143932	501	8334	0.972747	0.546572
FAM160B1	0.0133169	0.227401	8161	2992	0.556057	0.837223
FAM160B2	0.277803	0.312307	2022	1845	0.890007	0.899619
FAM161A	0.0559947	0.0443214	6894	7362	0.62498	0.599456
FAM161B	0.147359	0.281316	4428	2179	0.759125	0.881454
FAM162A	0.106098	0.473174	5499	707	0.700865	0.961538
FAM162B	-0.162354	-0.0422652	13286	10199	0.272359	0.44462
FAM163B	0.1566	0.416894	4185	982	0.772344	0.946575
FAM166A	-0.0938805	0.110827	11157	5465	0.393081	0.702682
FAM166B	-0.0328696	-0.00699286	9443	9046	0.486319	0.507888
FAM167A	-0.247169	0.122704	15789	5156	0.141109	0.719508
FAM167B	0.0261475	-0.308536	7780	16717	0.576783	0.0905777
FAM168A	0.509266	0.2712	453	2315	0.975358	0.874055
FAM168B	0.339702	0.292166	1347	2066	0.926726	0.887607
FAM169A	0.184364	0.0419274	3568	7444	0.805908	0.595039
FAM169B	-0.168755	-0.0394011	13521	10106	0.264483	0.450163
FAM170A	-0.160226	-0.0451954	13202	10298	0.276959	0.433148
FAM170B	-0.175226	-0.00152288	13733	8839	0.252829	0.518678
FAM171A1	0.09876	-0.24442	5706	15922	0.689605	0.133732
FAM171A2	0.258286	-0.0923357	2301	11988	0.87483	0.347769
FAM171B	0.382367	-0.0719858	1022	11267	0.944405	0.387063
FAM172A	0.361296	0.265549	1164	2396	0.936681	0.869655
FAM173A	0.290194	0.0700399	1865	6597	0.898548	0.641077
FAM173B	-0.0162861	-0.191548	8946	14906	0.513355	0.189098
FAM174A	-0.00508323	0.199134	8647	3509	0.52962	0.809107
FAM175A	0.0431803	-0.174226	7265	14481	0.604798	0.212133
FAM175B	0.0220281	-0.00586095	7893	9010	0.570636	0.509793
FAM177A1	-0.17974	-0.248498	13865	15985	0.245771	0.130352
FAM177B	-0.467038	0.172583	18001	4039	0.0207801	0.780274
FAM178A	0.158123	-0.012084	4144	9210	0.774574	0.498939
FAM178B	-0.202264	0.0362536	14594	7621	0.206114	0.58541
FAM179A	-0.243007	0.0607374	15693	6881	0.146331	0.625666
FAM179B	0.136807	0.131802	4663	4956	0.746342	0.730359
FAM180A	-0.240861	-0.132813	15655	13317	0.148398	0.275462
FAM180B	-0.261623	0.0170627	16116	8249	0.12332	0.551197
FAM181A	-0.0897809	0.122213	11057	5171	0.398422	0.718416
FAM181B	-0.14554	-0.284999	12707	16488	0.308764	0.102987
FAM183B	-0.247408	-0.131416	15791	13274	0.141	0.277802
FAM184A	0.257823	0.692917	2312	196	0.874232	0.989337
FAM184B	0.106785	0.363765	5469	1355	0.702497	0.926279
FAM185A	0.0585259	-0.00519271	6820	8982	0.629005	0.511317
FAM186A	-0.0593178	0.0180074	10190	8218	0.445684	0.552908
FAM186B	0.00856812	0.206912	8294	3352	0.548822	0.817628
FAM187A	-0.189583	-0.0534178	14179	10579	0.22869	0.424429
FAM188A	0.185663	0.285825	3543	2129	0.807268	0.884168
FAM188B	-0.0128874	-0.081918	8865	11637	0.517761	0.366866
FAM188B2	-0.319991	-0.0516911	17044	10521	0.072839	0.427647
FAM189A1	0.406464	0.237176	894	2851	0.951368	0.844903
FAM189B	0.407977	0.103574	889	5673	0.95164	0.691349
FAM192A	-0.0221846	0.098364	9129	5798	0.5034	0.684566
FAM193A	0.390967	0.148022	976	4597	0.946907	0.749891
FAM193B	0.330915	0.27939	1433	2211	0.922048	0.879719
FAM194A	-0.0763027	0.133223	10670	4919	0.419572	0.732401
FAM194B	-0.163012	0.0815829	13316	6234	0.275517	0.660531
FAM195A	0.106851	0.012203	5467	8428	0.702606	0.541458
FAM195B	0.00913623	0.0953187	8275	5872	0.549856	0.680522
FAM196A	0.176186	0.387178	3731	1186	0.797041	0.935473
FAM196B	-0.0330514	0.031324	9453	7776	0.485775	0.576931
FAM198A	-0.0376039	-0.224465	9587	15591	0.478486	0.151464
FAM19A1	0.568321	0.342408	310	1525	0.983137	0.917038
FAM19A2	0.529169	0.258113	394	2503	0.978567	0.863827
FAM19A3	-0.109112	0.175744	11576	3965	0.370185	0.784088
FAM19A4	-0.0584353	0.233685	10175	2902	0.446499	0.842128
FAM19A5	0.163631	0.0219132	4010	8067	0.781864	0.561147
FAM200A	0.0507987	0.0528088	7052	7123	0.616385	0.612459
FAM200B	0.0174209	0.100709	8033	5743	0.56302	0.687575
FAM203A	-0.0243985	0.0159864	9190	8278	0.5	0.549227
FAM204A	0.0257205	-0.0320629	7791	9843	0.576185	0.464472
FAM205A	-0.181407	0.0385744	13920	7563	0.242779	0.58852
FAM206A	-0.0695696	-0.0514349	10460	10513	0.430996	0.42802
FAM207A	0.180506	0.198583	3647	3523	0.80161	0.808324
FAM208A	0.207383	0.239391	3132	2806	0.829625	0.847334
FAM208B	0.214415	0.156033	2999	4414	0.83686	0.759848
FAM209A	-0.103135	0.168734	11406	4105	0.379434	0.776465
FAM209B	-0.141901	-0.0369044	12594	10006	0.314911	0.455604
FAM20A	-0.385535	-0.237398	17603	15817	0.0424305	0.139445
FAM20B	0.14822	0.0437159	4402	7389	0.76054	0.598031
FAM20C	0.106982	-0.263174	5458	16179	0.703095	0.119846
FAM210A	0.0478363	-0.190945	7146	14890	0.611271	0.18988
FAM210B	0.149766	-0.501281	4364	17862	0.762607	0.0281828
FAM211A	0.0691704	-0.0893906	6537	11886	0.6444	0.353319
FAM211B	-0.0108068	0.2834	8806	2158	0.52097	0.88259
FAM212A	-0.00628656	0.313376	8671	1835	0.528314	0.900174
FAM212B	0.20055	0.0631107	3258	6808	0.822771	0.629597
FAM213A	0.0707084	-0.325272	6493	16887	0.646793	0.0812296
FAM213B	0.164995	-0.286672	3976	16513	0.783713	0.101578
FAM214A	0.155154	-0.0545318	4229	10620	0.76995	0.422229
FAM214B	0.458987	0.272531	624	2302	0.966056	0.874769
FAM216A	0.10799	0.1904	5430	3670	0.704618	0.800326
FAM217A	-0.174909	0.198891	13724	3514	0.253319	0.808647
FAM217B	0.16667	-0.0431787	3939	10239	0.785726	0.442927
FAM218A	-0.0653731	0.0248628	10359	7976	0.43649	0.56605
FAM219A	0.330793	0.404668	1435	1059	0.921939	0.942383
FAM219B	0.170962	-0.0448709	3822	10290	0.792091	0.440152
FAM21A	0.0158285	0.258345	8075	2499	0.560735	0.864037
FAM220A	0.0548002	0.082417	6931	6210	0.622967	0.662133
FAM221A	-0.0762661	-0.0259432	10668	9645	0.419681	0.475302
FAM221B	-0.0896035	0.213012	11050	3242	0.398901	0.823632
FAM222A	0.0451756	-0.140004	7209	13537	0.607844	0.263493
FAM222B	0.261417	0.243683	2249	2744	0.877659	0.850715
FAM227A	0.135052	-0.128993	4705	13193	0.744057	0.282209
FAM227B	0.0288356	0.0328806	7712	7732	0.580482	0.579348
FAM228A	0.067903	0.225871	6565	3009	0.642877	0.836289
FAM228B	0.168996	0.345641	3879	1506	0.78899	0.918063
FAM229A	0.2121	0.181764	3041	3847	0.834575	0.790719
FAM229B	0.310512	0.341859	1639	1531	0.910842	0.916712
FAM230A	-0.168571	-0.00271669	13508	8885	0.265071	0.516173
FAM231C	-0.130006	0.0201309	12193	8131	0.336616	0.557232
FAM24B	-0.00178167	0.0518046	8570	7147	0.533808	0.611153
FAM25A	-0.411019	-0.314	17769	16768	0.0334004	0.087704
FAM25E	-0.21051	0.0438476	14852	7383	0.191948	0.597963
FAM26E	-0.217605	-0.00312642	15046	8903	0.175968	0.515193
FAM27B	-0.189687	-0.142643	14183	13618	0.228346	0.25844
FAM27C	-0.0926057	-0.0981182	11128	12184	0.394658	0.337178
FAM32A	0.111234	0.156717	5339	4391	0.709569	0.761099
FAM35A	-0.0627423	0.0275166	10289	7887	0.440298	0.570916
FAM3B	-0.216521	0.296918	15020	2018	0.182807	0.890111
FAM3C	-0.021977	-0.254195	9121	16050	0.503835	0.126768
FAM3D	-0.363689	-0.122079	17437	12968	0.0514606	0.294527
FAM43A	-0.403664	0.0620814	17731	6839	0.0354676	0.627789
FAM43B	0.00712014	0.0926799	8334	5952	0.546646	0.67617
FAM45A	0.07219	0.0747215	6449	6471	0.649187	0.647933
FAM47E	-0.0620891	-0.0899007	10272	11906	0.441223	0.352231
FAM49A	-0.0188154	-0.0890712	9025	11879	0.509057	0.3537
FAM49B	0.212093	-0.0653734	3042	11030	0.834521	0.399891
FAM50B	0.107215	0.0739479	5446	6490	0.703748	0.646937
FAM53A	-0.166297	0.0565316	13431	7013	0.269379	0.618444
FAM53B	0.0313417	0.410256	7637	1016	0.584562	0.944723
FAM53C	0.164522	0.257443	3986	2512	0.783169	0.86333
FAM57A	0.051956	0.121485	7010	5195	0.618669	0.717356
FAM57B	0.277443	-0.0555483	2025	10653	0.889844	0.420434
FAM60A	-0.0661665	-0.0015247	10375	8840	0.435528	0.518623
FAM63A	0.0878027	0.0835453	6004	6180	0.673394	0.663802
FAM63B	0.046551	-0.056316	7176	10688	0.609639	0.41853
FAM64A	-0.0369382	-0.391753	9568	17380	0.479519	0.054407
FAM65A	-0.0112318	-0.260311	8816	16136	0.520426	0.122089
FAM65C	-0.172746	0.0130144	13653	8393	0.257303	0.543362
FAM69A	0.0153668	0.182559	8094	3828	0.559702	0.79173
FAM69B	0.0194222	-0.267767	7967	16251	0.56661	0.115832
FAM69C	0.0108534	0.10029	8221	5748	0.552793	0.687269
FAM71A	-0.245148	-0.0842909	15747	11718	0.143393	0.362459
FAM71B	-0.227527	-0.249389	15306	15994	0.167383	0.129815
FAM71C	-0.142831	0.0520831	12619	7136	0.313439	0.611414
FAM71D	0.0408973	0.0696166	7339	6610	0.600772	0.64039
FAM71E1	0.0634801	0.0387527	6684	7558	0.636403	0.588792
FAM71E2	-0.134706	-0.0841074	12356	11706	0.327748	0.362557
FAM71F1	-0.121634	0.0910119	11939	5986	0.350541	0.67432
FAM71F2	0.0902226	0.0571061	5936	6999	0.677093	0.619206
FAM72B	-0.103558	-0.273741	11419	16337	0.378828	0.111153
FAM72C	-0.16283	0.0321652	13308	7755	0.27607	0.578074
FAM73A	0.0578848	0.048573	6843	7237	0.627754	0.6063
FAM73B	0.212689	0.228392	3030	2979	0.835174	0.83793
FAM76A	0.139362	0.13698	4614	4844	0.749007	0.736453
FAM76B	0.217726	0.127893	2946	5033	0.839743	0.726185
FAM78A	-0.0677276	0.251053	10404	2624	0.434042	0.857236
FAM78B	-0.0276515	-0.0634025	9294	10953	0.494424	0.404081
FAM81A	0.133985	0.371892	4735	1289	0.742425	0.929873
FAM81B	-0.246395	0.103916	15776	5664	0.141816	0.691872
FAM83A	-0.213505	-0.172131	14933	14415	0.187541	0.21504
FAM83B	-0.33453	0.0138777	17190	8357	0.0647443	0.544925
FAM83C	-0.163593	0.000630431	13340	8763	0.274211	0.522816
FAM83D	-0.188762	-0.343971	14148	17051	0.23025	0.0714986
FAM83E	-0.184963	-0.292901	14033	16588	0.236632	0.0974973
FAM83F	-0.103891	0.0463881	11432	7300	0.37802	0.602483
FAM83G	-0.171942	-0.034649	13626	9931	0.258651	0.459214
FAM83H	-0.161338	-0.321697	13243	16859	0.279606	0.082753
FAM84A	0.158897	0.0221645	4127	8060	0.775499	0.561528
FAM86B1	-0.100645	0.0360719	11336	7627	0.383343	0.585038
FAM86B2	-0.0869966	0.0460727	10968	7310	0.403362	0.602285
FAM86C1	-0.106265	0.0550327	11499	7057	0.374374	0.615716
FAM89A	-0.328461	-0.622118	17129	18130	0.0682152	0.0136017
FAM89B	0.232315	0.354081	2698	1424	0.853234	0.922529
FAM8A1	0.201314	-0.100791	3245	12288	0.823478	0.331447
FAM92A1	-0.070238	0.129951	10482	4991	0.429799	0.728484
FAM92B	-0.205969	-0.363913	14702	17193	0.200239	0.0645811
FAM96A	-0.122	-0.0976521	11953	12165	0.34978	0.338139
FAM96B	0.0963438	0.000628399	5774	8764	0.685905	0.523177
FAM98A	0.0455821	-0.0456206	7196	10309	0.608551	0.439119
FAM98B	0.055563	-0.239396	6909	15853	0.624164	0.137533
FAM98C	0.158144	0.0295343	4143	7828	0.774629	0.574102
FAN1	0.101849	0.00754256	5612	8561	0.694718	0.534222
FANCA	-0.0859018	-0.249316	10935	15992	0.405157	0.129971
FANCC	-0.0008513	0.221862	8537	3074	0.535604	0.832753
FANCD2	0.236888	-0.0883937	2611	11855	0.857967	0.355005
FANCD2OS	-0.201367	-0.0409724	14557	10156	0.208127	0.447262
FANCF	0.0926674	0.203121	5863	3423	0.681064	0.813765
FANCG	0.282966	0.255436	1958	2556	0.893489	0.860951
FANCI	-0.0131724	-0.066952	8871	11086	0.517435	0.396844
FANCL	0.250963	0.109348	2389	5513	0.870043	0.700087
FANCM	-0.0865706	-0.126637	10951	13114	0.404287	0.286507
FANK1	-0.0414749	0.0962064	9688	5845	0.472991	0.681991
FAP	-0.577867	-0.0173781	18247	9382	0.00739814	0.489554
FAR1	0.321661	0.175479	1515	3970	0.917587	0.784016
FAR2	-0.0940681	-0.179282	11160	14593	0.392917	0.206039
FARP1	-0.0606385	-0.00957585	10227	9126	0.443671	0.503509
FARP2	-0.0211866	0.326554	9091	1678	0.505467	0.908715
FARS2	0.13757	-0.302907	4645	16673	0.747321	0.0928727
FARSA	0.140927	-0.0679652	4582	11133	0.750748	0.394287
FARSB	0.0142635	0.273214	8133	2291	0.55758	0.875354
FAS	-0.436792	-0.606099	17860	18104	0.0284502	0.0150163
FASLG	-0.325167	-0.00308089	17096	8899	0.0700103	0.515832
FASN	0.474314	-0.126322	570	13097	0.968993	0.287432
FASTK	0.223426	0.277198	2827	2245	0.846217	0.877856
FASTKD1	0.075271	0.099382	6363	5769	0.653865	0.68616
FASTKD2	-0.032181	-0.158025	9422	14040	0.487461	0.236126
FASTKD3	0.0626333	-0.00465621	6705	8957	0.635261	0.512677
FASTKD5	-0.00554324	0.074651	8657	6473	0.529076	0.647824
FAT1	-0.0102102	-0.308592	8790	16719	0.521841	0.09037
FAT2	-0.233214	0.257925	15441	2506	0.159902	0.863537
FAT3	0.79832	0.719851	78	170	0.995757	0.990751
FAT4	0.0535757	-0.686842	6965	18223	0.621117	0.00854189
FAU	0.0356061	0.0770913	7497	6387	0.592178	0.652522
FAXC	0.305201	0.208756	1701	3321	0.907469	0.819334
FAXDC2	-0.341246	-0.228832	17250	15664	0.061633	0.147862
FBF1	0.179012	-0.0383991	3677	10064	0.799978	0.452448
FBL	0.163476	0.348125	4019	1485	0.781374	0.919206
FBLIM1	-0.282565	-0.245185	16502	15929	0.102323	0.133446
FBLL1	0.181993	0.21674	3611	3169	0.803569	0.827584
FBLN1	-0.471437	0.113481	18022	5391	0.0194777	0.706437
FBLN5	-0.726845	-0.154535	18352	13947	0.00168634	0.241186
FBLN7	-0.199496	0.204007	14504	3403	0.21101	0.814853
FBN2	-0.448756	0.0764376	17923	6410	0.024864	0.650948
FBN3	-0.0577641	-0.0148973	10160	9294	0.447315	0.494342
FBRS	0.395245	0.0295791	958	7825	0.947887	0.574289
FBRSL1	0.384329	0.373795	1012	1270	0.944949	0.930907
FBXL12	0.137156	-0.093041	4653	12014	0.746886	0.346355
FBXL14	-0.0136139	0.290648	8882	2074	0.516836	0.887166
FBXL15	0.408706	0.306578	884	1907	0.951912	0.896252
FBXL16	0.362235	-0.0850871	1157	11750	0.937061	0.360718
FBXL17	0.331591	0.0354479	1423	7648	0.922592	0.583941
FBXL18	0.208782	0.176422	3105	3954	0.831094	0.784875
FBXL19	0.208475	0.0549271	3112	7063	0.830713	0.615745
FBXL2	0.175105	-0.0386001	3748	10071	0.796116	0.452067
FBXL20	0.271476	0.0587898	2108	6932	0.885329	0.622871
FBXL22	0.0696995	0.120716	6517	5215	0.645488	0.716283
FBXL3	0.113602	0.18432	5273	3794	0.713159	0.793591
FBXL4	0.0247022	0.265608	7818	2392	0.574716	0.869873
FBXL5	0.230023	0.0691727	2728	6624	0.851602	0.639647
FBXL6	0.17156	0.101976	3811	5710	0.792689	0.689336
FBXL7	-0.343739	-0.275673	17271	16359	0.0604907	0.109956
FBXL8	-0.0546111	0.179257	10051	3891	0.453245	0.788303
FBXO10	0.0605505	0.122671	6766	5158	0.631943	0.719369
FBXO11	0.52357	0.532935	410	493	0.977697	0.97318
FBXO15	-0.187027	-0.0140116	14096	9268	0.233205	0.495756
FBXO16	0.106567	-0.0786761	5477	11517	0.702062	0.373463
FBXO18	0.0922126	0.00499991	5878	8639	0.680248	0.529978
FBXO2	0.156337	0.225157	4195	3022	0.7718	0.8356
FBXO21	0.126638	-0.0563506	4915	10690	0.732633	0.41839
FBXO22	-0.119073	-0.148677	11866	13787	0.354512	0.249932
FBXO24	-0.0299459	0.07576	9358	6432	0.49086	0.64975
FBXO25	0.0755446	-0.0357901	6355	9966	0.6543	0.45778
FBXO27	0.106946	-0.00644928	5461	9027	0.702932	0.508868
FBXO28	0.109511	-0.0571723	5392	10718	0.706686	0.416866
FBXO3	-0.0387988	-0.0868691	9624	11800	0.476473	0.357998
FBXO30	0.0945235	0.0354471	5817	7649	0.683566	0.583841
FBXO31	0.151004	-0.235748	4325	15787	0.764728	0.141077
FBXO32	0.0803118	0.190787	6222	3664	0.661535	0.800675
FBXO33	0.210247	-0.223813	3073	15576	0.832835	0.152557
FBXO34	0.0719394	0.259707	6457	2480	0.648752	0.865071
FBXO36	0.00937638	0.0822577	8268	6217	0.550237	0.661752
FBXO38	0.12776	0.16824	4883	4118	0.734374	0.775976
FBXO39	-0.231843	-0.0442844	15406	10273	0.161806	0.44059
FBXO4	0.0116607	0.12327	8206	5138	0.553609	0.720487
FBXO40	-0.198373	0.017026	14475	8251	0.212588	0.550942
FBXO41	0.335961	0.173818	1381	4009	0.924876	0.781906
FBXO42	0.286053	0.39298	1913	1146	0.895936	0.937656
FBXO43	-0.116662	0.109356	11792	5512	0.358433	0.699848
FBXO44	0.417314	0.533396	837	491	0.954469	0.973289
FBXO45	0.236717	0.167023	2614	4145	0.857803	0.774483
FBXO46	0.217395	0.0182683	2953	8205	0.839362	0.553591
FBXO47	-0.0998355	0.0241535	11309	7998	0.384812	0.564877
FBXO48	-0.0815454	0.0549781	10821	7059	0.411358	0.615941
FBXO5	-0.296812	-0.507717	16742	17875	0.0892673	0.0274755
FBXO6	-0.0419253	-0.253654	9700	16038	0.472339	0.127421
FBXO7	0.113183	-0.0194775	5287	9456	0.712397	0.485528
FBXO8	0.191523	0.067048	3422	6685	0.81385	0.636329
FBXO9	0.132732	0.0618606	4767	6847	0.740684	0.627476
FBXW10	-0.136354	-0.014779	12401	9290	0.325409	0.494559
FBXW11	0.421579	0.367004	816	1332	0.955611	0.927538
FBXW12	-0.0922683	-0.0596564	11122	10813	0.394984	0.411697
FBXW2	0.164243	0.131425	3992	4966	0.782843	0.72983
FBXW4	0.222232	0.192799	2860	3620	0.844421	0.803058
FBXW5	0.42758	0.484279	787	659	0.957189	0.964148
FBXW7	0.820346	0.684755	71	207	0.996138	0.988738
FBXW8	0.0540924	0.247055	6945	2689	0.622205	0.8537
FBXW9	0.0676791	0.0580592	6570	6961	0.642605	0.621273
FCER1A	-0.183013	0.17207	13985	4050	0.239243	0.779652
FCER1G	-0.00546453	-0.145422	8656	13701	0.52913	0.25457
FCER2	-0.297743	0.515421	16754	554	0.0884657	0.969832
FCF1	-0.110076	0.030862	11606	7790	0.368656	0.576193
FCGBP	-0.204587	-0.00901975	14662	9108	0.202285	0.50403
FCGR1A	-0.113361	-0.146827	11696	13737	0.36376	0.252693
FCGR1B	-0.18199	-0.1651	13941	14227	0.241636	0.225952
FCGR2A	-0.0333204	-0.208313	9462	15260	0.485285	0.16984
FCGR2B	-0.3797	-0.391579	17551	17378	0.0452592	0.0545158
FCGR3A	-0.012443	-0.0676873	8849	11121	0.518631	0.395006
FCGR3B	-0.202502	-0.219513	14604	15495	0.20557	0.157056
FCGRT	0.148202	0.206294	4403	3364	0.760485	0.816975
FCHO1	0.133926	-0.11442	4737	12726	0.742316	0.307617
FCHO2	0.148686	0.212621	4391	3250	0.761138	0.823197
FCHSD1	0.146636	0.219615	4448	3113	0.758037	0.830631
FCHSD2	0.281752	0.37863	1971	1243	0.892781	0.932376
FCN1	-0.242346	-0.468328	15680	17748	0.147038	0.0343852
FCN2	-0.332626	-0.14679	17168	13734	0.0660937	0.252775
FCN3	-0.305233	-0.265209	16874	16210	0.0820867	0.118063
FCRL4	-0.277982	-0.213793	16414	15377	0.10711	0.163384
FCRL5	-0.347207	-0.157828	17305	14038	0.0586411	0.236235
FCRL6	-0.38898	-0.562727	17631	18014	0.0409074	0.0199129
FCRLA	-0.494582	0.141929	18094	4727	0.015721	0.742846
FCRLB	-0.141421	-0.21563	12577	15415	0.315835	0.161408
FDFT1	0.503531	0.0458637	473	7314	0.97427	0.602111
FDPS	0.315428	0.137111	1589	4838	0.913561	0.736779
FDX1	-0.138892	0.0877558	12480	6080	0.321001	0.668917
FDX1L	0.174179	0.227695	3765	2987	0.795191	0.837486
FDXACB1	0.033147	0.00789115	7567	8540	0.58837	0.535365
FDXR	-0.0240118	-0.055121	9181	10639	0.50049	0.42066
FECH	-0.167051	-0.245311	13455	15931	0.268074	0.133243
FEM1A	0.298715	0.107177	1765	5580	0.903987	0.696409
FEM1B	0.190458	-0.0492998	3446	10446	0.812544	0.431665
FEM1C	0.117473	-0.0256497	5171	9632	0.718708	0.475952
FEN1	0.153095	-0.144164	4269	13653	0.767775	0.257182
FER	0.20242	0.224923	3226	3025	0.824512	0.835437
FER1L6	-0.341847	0.0255373	17253	7952	0.0614698	0.567403
FERMT1	-0.40365	-0.269551	17730	16270	0.0355219	0.114799
FERMT2	-0.187716	-0.372774	14116	17250	0.232117	0.0615309
FERMT3	-0.147554	0.0713002	12783	6571	0.304629	0.642511
FES	0.128899	0.0626485	4853	6823	0.736006	0.628781
FEV	0.0492353	-0.122039	7099	12965	0.613828	0.294614
FEZ1	0.331736	-0.0352067	1422	9949	0.922646	0.458705
FEZ2	0.152568	0.0160836	4280	8273	0.767176	0.549891
FEZF1	-0.0766635	-0.26958	10680	16271	0.419028	0.114744
FEZF2	0.263208	0.309241	2221	1880	0.879182	0.897715
FFAR1	-0.302373	-0.0812223	16822	11617	0.0849154	0.367954
FFAR3	-0.361957	-0.074569	17427	11359	0.0520046	0.381991
FGA	-0.0668557	-0.240494	10384	15867	0.43513	0.136725
FGB	-0.123388	-0.70322	12001	18249	0.347169	0.00712731
FGD2	-0.1381	0.0405331	12448	7487	0.322853	0.592655
FGD3	-0.126835	0.342047	12087	1529	0.342383	0.916739
FGD4	0.175247	-0.289737	3744	16551	0.796334	0.0996083
FGD5	-0.463089	0.140255	17982	4758	0.0218136	0.74116
FGD6	-0.0139999	-0.157459	8889	14027	0.516455	0.236834
FGF1	-0.189249	0.230287	14159	2948	0.229778	0.839608
FGF11	0.0828102	0.255436	6136	2555	0.666213	0.86099
FGF12	0.315257	0.407263	1590	1036	0.913507	0.943641
FGF14	0.767878	0.483455	95	663	0.994832	0.963928
FGF17	0.111134	0.325259	5342	1691	0.709405	0.907998
FGF18	-0.13746	-0.44892	12430	17673	0.323832	0.0384657
FGF19	-0.0868407	0.0311362	10961	7783	0.403743	0.576574
FGF2	-0.092572	-0.513683	11127	17888	0.394713	0.0267682
FGF20	-0.165063	0.156928	13388	4388	0.271718	0.761288
FGF22	-0.0320478	-0.189619	9413	14859	0.487951	0.191567
FGF23	-0.182997	-0.213494	13983	15369	0.239227	0.163091
FGF3	-0.109195	-0.181613	11580	14655	0.37007	0.202709
FGF4	-0.219671	0.112934	15100	5405	0.178455	0.705674
FGF5	-0.162138	-0.146264	13275	13724	0.277865	0.253319
FGF6	-0.128281	-0.210188	12126	15303	0.340261	0.166685
FGF8	0.207695	0.126481	3126	5070	0.829952	0.724172
FGFBP2	-0.448593	-0.036605	17920	9990	0.0251863	0.456534
FGFBP3	0.229324	0.408283	2746	1028	0.850623	0.944073
FGFR1	-0.0638981	0.528584	10318	509	0.438721	0.97231
FGFR1OP	0.118036	0.372406	5156	1287	0.719523	0.929986
FGFR1OP2	0.0186024	0.170609	7989	4069	0.565414	0.778618
FGFR2	0.0730223	-0.648385	6426	18176	0.650438	0.011099
FGFR3	0.330039	-0.151614	1441	13866	0.921612	0.245593
FGFR4	-0.220276	-0.368362	15114	17214	0.177827	0.0635404
FGFRL1	0.121751	0.0200354	5055	8137	0.725018	0.557339
FGGY	-0.222332	-0.0411435	15176	10162	0.174455	0.447177
FGL1	-0.290701	-0.256906	16651	16090	0.0940696	0.123829
FGL2	-0.1869	-0.231307	14092	15712	0.233422	0.145251
FGR	-0.123653	0.287814	12011	2109	0.346625	0.885256
FH	0.0493238	0.000744105	7096	8760	0.613991	0.523395
FHDC1	-0.129122	0.122368	12160	5166	0.338519	0.718689
FHIT	0.188557	0.31321	3483	1837	0.810531	0.900065
FHL2	-0.086701	-0.461901	10957	17726	0.40396	0.0355822
FHL3	0.106713	-0.0235934	5472	9575	0.702334	0.47911
FHOD1	0.10054	0.0533633	5655	7107	0.692379	0.61333
FHOD3	0.208994	-0.225651	3100	15611	0.831366	0.150653
FIBCD1	0.116627	0.15282	5191	4483	0.71762	0.756094
FIBP	0.189863	0.0396704	3455	7524	0.812055	0.590664
FICD	0.151299	0.10455	4318	5649	0.765109	0.692672
FIG4	0.0348422	0.376074	7518	1254	0.591035	0.931781
FIGLA	-0.127866	-0.1836	12115	14701	0.340967	0.200163
FIGN	-0.0387933	-0.0875928	9623	11825	0.476527	0.356638
FIGNL1	-0.19608	-0.0393972	14391	10105	0.217157	0.450218
FILIP1	0.0604585	0.0499113	6769	7195	0.631779	0.608584
FIP1L1	0.119753	0.507114	5105	576	0.722298	0.968662
FIS1	0.252939	0.321652	2355	1731	0.871893	0.905832
FITM1	-0.00106724	0.0357314	8545	7637	0.535168	0.584494
FITM2	0.0239877	-0.116487	7839	12786	0.573573	0.304353
FIZ1	0.166472	0.0378928	3943	7580	0.785508	0.587595
FJX1	0.166265	-0.0809221	3951	11608	0.785073	0.368444
FKBP10	-0.397	0.0496247	17684	7201	0.0380243	0.608215
FKBP11	0.094846	-0.230032	5813	15685	0.683784	0.146627
FKBP14	-0.0345759	0.0342178	9497	7695	0.483381	0.581384
FKBP15	0.143062	-0.0924126	4525	11993	0.753849	0.347497
FKBP1A	0.248752	0.236076	2418	2868	0.868465	0.843961
FKBP1B	0.189631	-0.0996839	3462	12241	0.811674	0.334004
FKBP2	0.367269	0.233481	1127	2903	0.938693	0.842065
FKBP3	-0.0721311	-0.213724	10543	15373	0.426481	0.163602
FKBP4	0.274192	0.233916	2067	2895	0.887559	0.842492
FKBP5	-0.215331	-0.576243	14990	18048	0.18444	0.0172076
FKBP6	-0.0825832	0.152519	10853	4489	0.409618	0.755794
FKBP7	-0.140783	-0.0819399	12552	11641	0.317195	0.366649
FKBP8	0.238653	0.374915	2580	1264	0.859653	0.93123
FKBP9	-0.379099	-0.0318719	17547	9835	0.0454768	0.464908
FKRP	0.0192919	0.108149	7971	5556	0.566393	0.697715
FKTN	0.160103	0.063709	4099	6792	0.777022	0.630468
FLAD1	0.375184	0.303622	1065	1938	0.942066	0.894559
FLCN	0.177287	-0.12571	3713	13078	0.79802	0.288466
FLG	-0.241002	-0.0537455	15661	10595	0.148072	0.423621
FLG2	-0.332089	-0.439474	17163	17629	0.0663657	0.0408596
FLI1	-0.374338	0.194829	17512	3594	0.0473807	0.804472
FLII	0.175099	0.398612	3749	1107	0.796062	0.939771
FLJ00104	-0.110847	-0.0989538	11630	12216	0.36735	0.335365
FLJ00273	-0.153871	-0.085048	13004	11747	0.292607	0.360951
FLJ00388	-0.139343	-0.0678464	12497	11126	0.320187	0.394668
FLJ00418	-0.1566	-0.0878704	13080	11836	0.288473	0.356039
FLJ20306	-0.156173	-0.0729524	13069	11306	0.288955	0.384339
FLJ20373	-0.11436	-0.0360391	11730	9973	0.36191	0.457399
FLJ27365	-0.0833222	-0.0877267	10874	11832	0.408379	0.355696
FLJ45079	-0.190368	-0.229903	14196	15681	0.227765	0.146844
FLNB	0.0128615	-0.220416	8172	15515	0.555459	0.155968
FLNC	-0.216454	-0.161974	15019	14144	0.182995	0.230468
FLOT2	0.0859759	-0.0998335	6047	12248	0.671055	0.33366
FLRT1	0.312837	0.0247417	1616	7980	0.912093	0.565856
FLRT2	0.006345	0.00168743	8356	8737	0.54545	0.524698
FLRT3	0.084839	-0.132593	6075	13312	0.669532	0.275734
FLT1	-0.551324	-0.485569	18204	17812	0.00957563	0.0300588
FLT3	-0.0390272	-0.439211	9633	17624	0.475983	0.0411317
FLT3LG	-0.090331	-0.105113	11071	12418	0.397759	0.324374
FLT4	-0.104931	0.346708	11464	1498	0.37638	0.918498
FLVCR1	0.12602	0.096109	4929	5850	0.731872	0.681754
FLVCR2	-0.366544	-0.258613	17456	16117	0.050272	0.122359
FLYWCH1	-0.00254854	0.0293877	8592	7834	0.532612	0.573799
FLYWCH2	0.0523298	0.143803	7001	4680	0.619159	0.745389
FMN1	-0.272423	0.0690352	16320	6629	0.112223	0.639375
FMN2	0.758037	0.523408	106	524	0.994234	0.971494
FMNL1	0.0291367	-0.381223	7700	17308	0.581135	0.0584267
FMNL2	0.151447	0.717961	4314	172	0.765327	0.990643
FMNL3	-0.120116	-0.119001	11899	12858	0.352717	0.300435
FMO1	-0.43412	0.134614	17849	4894	0.0290486	0.733732
FMO2	-0.46073	-0.471514	17971	17765	0.022412	0.0334603
FMO3	-0.349189	-0.163557	17319	14189	0.0578796	0.22802
FMO4	-0.135077	-0.0555422	12368	10651	0.327204	0.420511
FMO5	-0.266072	-0.0752413	16205	11392	0.118479	0.380263
FMO6P	-0.389606	-0.148748	17637	13788	0.040581	0.249837
FMOD	-0.186496	-0.110973	14082	12632	0.233966	0.312731
FN1	-0.429553	-0.385956	17838	17339	0.029647	0.0566376
FN3K	0.153616	-0.0707593	4255	11229	0.768536	0.389064
FN3KRP	0.338319	0.277623	1363	2237	0.925855	0.878292
FNBP1	0.202663	0.374858	3223	1265	0.824675	0.931179
FNBP1L	0.283209	-0.0416716	1953	10179	0.893761	0.446252
FNBP4	0.335784	0.350317	1383	1469	0.924767	0.920076
FNDC1	-0.373317	-0.211992	17500	15341	0.0480335	0.165434
FNDC3A	0.420999	0.251055	820	2623	0.955394	0.857291
FNDC3B	0.0850705	-0.190782	6067	14885	0.669967	0.19024
FNDC4	0.0195452	0.394163	7962	1135	0.566882	0.938248
FNDC5	0.246294	0.488466	2455	641	0.866453	0.965129
FNDC7	-0.246791	-0.204141	15783	15168	0.141435	0.174755
FNDC8	-0.0510318	0.0738526	9948	6494	0.45876	0.646373
FNDC9	0.0768224	-0.0881201	6326	11845	0.655878	0.35555
FNIP1	0.321344	0.282793	1520	2162	0.917315	0.882372
FNIP2	0.295995	0.245875	1794	2708	0.90241	0.852682
FNTA	-0.0488668	0.258748	9890	2492	0.461915	0.8643
FNTB	0.0393141	0.184283	7382	3795	0.598433	0.793537
FOCAD	0.182407	-0.120564	3599	12909	0.804221	0.297661
FOLH1	-0.0333172	0.0228978	9461	8037	0.48534	0.562731
FOLR1	-0.220221	-0.136391	15111	13431	0.177991	0.2693
FOLR2	-0.139374	-0.176442	12500	14528	0.320024	0.209619
FOLR3	-0.252596	-0.267323	15912	16245	0.134418	0.116159
FOLR4	-0.17666	0.0182749	13777	8203	0.250435	0.553311
FOPNL	-0.095276	-0.0883871	11195	11854	0.390914	0.354498
FOSL1	-0.247894	0.0600954	15799	6897	0.140565	0.624776
FOXA1	-0.0561681	-0.168357	10108	14307	0.450144	0.221642
FOXA2	0.182491	-0.484184	3597	17810	0.80433	0.031012
FOXA3	-0.096618	-0.0255099	11232	9626	0.389001	0.476279
FOXB1	0.162063	0.143936	4050	4678	0.779688	0.745484
FOXC2	-0.406672	0.0109938	17752	8466	0.0341676	0.538989
FOXD1	-0.284378	0.048087	16537	7252	0.100272	0.605097
FOXD2	-0.172614	-0.037489	13650	10031	0.257466	0.454244
FOXD3	-0.0741142	-0.177673	10601	14554	0.423326	0.208161
FOXD4	-0.0811907	0.0671602	10818	6680	0.411425	0.636245
FOXD4L1	0.0170638	0.172891	8044	4033	0.562422	0.780601
FOXD4L3	-0.122368	-0.0273689	11966	9692	0.349073	0.472745
FOXE1	-0.178043	-0.0663688	13816	11065	0.248313	0.397462
FOXE3	-0.1284	-0.0585368	12131	10768	0.340097	0.414146
FOXF2	-0.231127	-0.320594	15393	16847	0.162514	0.0826073
FOXG1	0.502919	-0.0181865	475	9413	0.974161	0.487867
FOXH1	-0.0604811	0.173453	10222	4022	0.443943	0.781175
FOXI1	-0.0514315	-0.00906563	9959	9109	0.458161	0.503975
FOXI2	-0.15225	0.111333	12947	5456	0.295593	0.702897
FOXJ1	0.0969205	0.136204	5751	4859	0.687157	0.735637
FOXJ2	0.222017	0.050092	2863	7187	0.844258	0.608998
FOXJ3	0.246734	0.251745	2447	2614	0.866888	0.85778
FOXK1	0.240997	0.380081	2532	1235	0.862264	0.932815
FOXK2	0.210308	0.0331704	3072	7721	0.832889	0.579924
FOXL1	-0.117887	-0.375952	11826	17270	0.356688	0.0603917
FOXM1	0.318301	-0.489123	1561	17826	0.915085	0.0301415
FOXN1	-0.206221	-0.275386	14714	16355	0.199587	0.110174
FOXN2	0.056522	-0.199017	6877	15058	0.625904	0.180829
FOXN3	0.240659	-0.0627384	2540	10920	0.861829	0.405908
FOXN4	-0.0475258	0.361688	9849	1372	0.464233	0.925358
FOXO1	0.227654	-0.0930385	2773	12013	0.849154	0.346409
FOXO3	0.556151	0.120705	338	5217	0.981613	0.71619
FOXO6	0.431298	0.140446	755	4749	0.958929	0.741649
FOXP1	0.68811	0.368745	162	1314	0.991188	0.928517
FOXP2	0.131712	0.815105	4788	106	0.739542	0.994233
FOXP4	0.230004	0.107611	2730	5570	0.851493	0.696986
FOXQ1	-0.402328	-0.219481	17722	15494	0.0357998	0.156284
FOXRED1	0.279599	0.174705	1996	3986	0.891421	0.783146
FOXRED2	0.064343	-0.153673	6663	13922	0.637546	0.242546
FOXS1	-0.109758	0.107776	11598	5565	0.369091	0.697225
FPGS	0.201982	0.00713713	3228	8576	0.824403	0.533406
FPGT	0.113732	0.00419902	5269	8666	0.713376	0.528509
FPR1	0.0513132	-0.115859	7031	12770	0.617527	0.305223
FPR2	-0.569295	-0.00483269	18237	8968	0.00794212	0.512078
FRA10AC1	0.125817	0.301252	4936	1958	0.731491	0.893471
FRAS1	-0.0049745	-0.209732	8643	15292	0.529837	0.168009
FRAT1	-0.0364956	-0.102293	9552	12321	0.480389	0.329688
FRAT2	0.0591753	-0.0640224	6804	10979	0.629875	0.402666
FREM1	-0.217131	0.393652	15033	1138	0.182234	0.938092
FREM2	-0.0237175	-0.183762	9170	14709	0.50117	0.199728
FREM3	-0.252462	-0.590381	15907	18077	0.13469	0.0164853
FRG1	0.0557263	0.21831	6903	3140	0.62449	0.829181
FRG1B	-0.143984	-0.320613	12654	16849	0.311647	0.0832971
FRK	-0.443548	-0.565812	17889	18025	0.0268727	0.0193145
FRMD1	-0.246567	-0.132861	15777	13319	0.141761	0.275354
FRMD3	0.151039	-0.285614	4323	16503	0.764837	0.102171
FRMD4A	0.494243	-0.00180605	508	8851	0.972366	0.518496
FRMD4B	0.216032	0.0921879	2975	5959	0.838166	0.675824
FRMD5	0.6918	-0.129871	158	13217	0.991405	0.280942
FRMD6	-0.225057	-0.276037	15245	16368	0.170701	0.109564
FRMD8	-0.089161	0.00744391	11033	8567	0.399826	0.533921
FRMPD1	-0.0571573	0.362315	10142	1368	0.448205	0.925506
FRMPD2	-0.283416	-0.17305	16516	14452	0.101561	0.213711
FRRS1	-0.329755	-0.132037	17138	13293	0.0677256	0.276768
FRRS1L	0.299318	0.208822	1760	3320	0.904259	0.819369
FRS2	0.0167284	0.322355	8055	1722	0.561823	0.906316
FRS3	0.238244	0.289655	2591	2086	0.859055	0.886519
FRY	0.348047	-0.0195997	1278	9464	0.930479	0.485121
FRYL	0.467951	0.298446	595	1998	0.967633	0.891295
FRZB	0.222596	0.398249	2849	1108	0.84502	0.939717
FSBP	-0.047538	0.221591	9851	3078	0.464124	0.832554
FSCN1	0.0770276	-0.272576	6317	16321	0.656367	0.112024
FSCN2	-0.0390328	-0.0141868	9635	9272	0.475874	0.495539
FSCN3	-0.00825777	0.276915	8736	2250	0.524778	0.877598
FSD1	0.124966	0.202833	4958	3433	0.730294	0.813221
FSD1L	0.292155	-0.217439	1842	15458	0.899799	0.158977
FSD2	-0.102918	0.0689872	11399	6632	0.379916	0.639173
FSHB	-0.209182	-0.0325703	14813	9853	0.194201	0.463928
FSHR	0.00363098	0.551288	8418	442	0.542077	0.975955
FSIP1	-0.00710006	0.00899439	8696	8519	0.526954	0.536507
FSIP2	-0.128981	-0.138722	12155	13503	0.338791	0.265343
FST	-0.160493	0.21526	13213	3196	0.281238	0.826134
FSTL1	-0.284517	0.0842085	16540	6168	0.100256	0.664308
FSTL4	0.040332	-0.596201	7355	18086	0.599902	0.0161027
FSTL5	0.279533	0.0205222	1997	8119	0.891367	0.558318
FTCD	0.0107656	0.132984	8225	4924	0.552576	0.7321
FTCDNL1	-0.264312	0.0493463	16171	7210	0.120329	0.607768
FTH1	-0.0367133	0.520385	9560	535	0.479869	0.970867
FTL	0.194938	0.57725	3370	384	0.816678	0.979108
FTO	0.181314	0.146136	3629	4628	0.802589	0.748232
FTSJ2	0.195326	0.289981	3359	2082	0.817277	0.886725
FTSJ3	-0.0025691	0.128685	8593	5018	0.532557	0.726986
FUBP1	0.39763	0.169511	942	4087	0.948757	0.777663
FUBP3	0.199278	0.15903	3274	4336	0.821901	0.764091
FUCA1	-0.0272723	-0.0111959	9285	9173	0.494914	0.500925
FUCA2	-0.0040481	0.0670145	8624	6686	0.530871	0.636235
FUK	0.0481915	0.0395342	7134	7533	0.611924	0.590152
FUOM	0.0525459	-0.125379	6994	13059	0.61954	0.289538
FURIN	0.24384	-0.0992114	2485	12228	0.864821	0.334712
FUS	0.273188	0.580181	2079	376	0.886906	0.979544
FUT10	-0.15081	0.0126207	12897	8415	0.298313	0.541766
FUT11	0.0251862	0.0312656	7806	7779	0.575369	0.576791
FUT2	-0.0305044	-0.207648	9374	15246	0.490072	0.170511
FUT4	-0.189339	-0.106121	14162	12449	0.229614	0.322688
FUT5	-0.126227	-0.0422628	12071	10198	0.343361	0.445158
FUT7	-0.133842	-0.365723	12322	17205	0.329707	0.0639791
FUT8	0.180776	0.210158	3641	3290	0.801937	0.821011
FUT9	0.673967	0.648335	176	246	0.990426	0.986616
FUZ	0.318547	0.279844	1554	2203	0.915465	0.880141
FXN	0.162929	-0.00777192	4031	9063	0.780721	0.506963
FXR1	0.141119	0.0877014	4571	6082	0.751346	0.669097
FXR2	0.244402	0.0856994	2477	6132	0.865256	0.666376
FXYD1	0.0525178	0.213667	6995	3225	0.619485	0.824538
FXYD2	-0.13556	-0.150685	12385	13847	0.32628	0.246627
FXYD3	-0.286148	0.185687	16566	3771	0.0986942	0.794653
FXYD4	-0.16334	0.196865	13328	3550	0.274982	0.806866
FXYD5	-0.32795	0.238355	17123	2828	0.0683896	0.846003
FXYD6	-0.201041	-0.628704	14549	18142	0.208562	0.0130026
FXYD7	0.152383	0.368619	4289	1315	0.766687	0.928455
FYCO1	-0.0804562	0.197397	10796	3543	0.412718	0.807257
FYN	0.0174958	0.600951	8029	327	0.563238	0.982211
FYTTD1	0.0653242	0.0662259	6637	6709	0.63896	0.635023
FZD1	-0.035954	0.148273	9531	4593	0.481532	0.750109
FZD10	-0.0954065	0.219704	11198	3110	0.39085	0.830804
FZD2	-0.102841	0.142644	11395	4710	0.380033	0.74352
FZD3	0.511779	0.0735955	438	6501	0.976174	0.646339
FZD4	-0.244383	0.0544173	15729	7079	0.144233	0.614518
FZD5	-0.144791	0.0217142	12682	8073	0.310123	0.560629
FZD6	-0.370173	-0.407961	17480	17467	0.0491215	0.0496736
FZD8	-0.221877	-0.436251	15159	17610	0.175379	0.0418934
FZD9	0.154959	0.100261	4233	5749	0.769733	0.687248
FZR1	0.397255	0.216536	945	3170	0.948594	0.82753
G0S2	-0.170074	-0.108452	13568	12538	0.261927	0.317845
G2E3	0.204713	-0.148094	3180	13774	0.827014	0.250598
G3BP1	0.033742	-0.0668653	7553	11082	0.589131	0.397062
G3BP2	0.0953523	-0.284907	5797	16486	0.684654	0.103047
G6PC3	0.219988	0.0979273	2899	5809	0.8423	0.68395
GAA	0.181886	0.190107	3616	3680	0.803297	0.799782
GAB1	-0.0529733	-0.0395265	10000	10113	0.456019	0.449303
GAB2	0.359294	0.268808	1182	2351	0.935701	0.872096
GAB4	-0.192039	-0.0619659	14257	10897	0.224446	0.407127
GABARAP	0.113373	0.401316	5282	1081	0.712669	0.941186
GABARAPL1	0.0618289	0.191668	6731	3639	0.633846	0.802024
GABARAPL2	0.0539012	0.415372	6953	988	0.62177	0.946246
GABARAPL3	-0.221209	-0.133611	15140	13350	0.176413	0.273667
GABBR2	0.624383	0.980622	217	58	0.988196	0.996845
GABPA	0.106321	-0.215934	5489	15423	0.701409	0.160881
GABPB1	0.0823808	-0.0994884	6151	12237	0.665397	0.334222
GABPB2	0.269282	0.601382	2134	325	0.883914	0.98232
GABRA1	0.59332	0.920345	268	72	0.985421	0.996083
GABRA2	0.566785	0.598976	315	333	0.982865	0.981884
GABRA4	0.251227	0.96715	2383	61	0.870369	0.996682
GABRA5	0.704558	1.2163	147	19	0.992003	0.998966
GABRA6	-0.00667703	0.28885	8680	2091	0.527825	0.886247
GABRB1	0.489859	0.586192	519	364	0.971767	0.980198
GABRB2	0.931402	0.830674	39	102	0.997878	0.994451
GABRB3	0.955312	0.677979	33	212	0.998205	0.988466
GABRD	0.280861	0.593207	1982	349	0.892183	0.981012
GABRG1	0.515292	0.338646	428	1557	0.976718	0.915298
GABRG2	0.744276	1.0704	120	41	0.993472	0.99777
GABRG3	0.663154	0.364265	184	1350	0.989991	0.926555
GABRP	-0.301288	-0.467595	16805	17745	0.0858402	0.0345484
GABRR1	-0.141419	0.014122	12576	8349	0.31589	0.545756
GABRR2	0.0368477	0.0499957	7463	7193	0.594027	0.608651
GAD1	0.496838	0.851297	499	95	0.972855	0.994831
GAD2	0.5561	-0.159302	340	14072	0.981505	0.234385
GADD45A	-0.386337	-0.23796	17612	15827	0.0419409	0.138901
GADD45B	-0.323723	-0.0298395	17079	9771	0.0707835	0.467926
GADD45G	-0.184698	-0.450252	14026	17680	0.237012	0.0380849
GADD45GIP1	0.177624	0.014799	3706	8317	0.798401	0.547497
GADL1	-0.19669	0.17918	14416	3892	0.215797	0.788271
GAK	0.190619	0.181496	3442	3851	0.812762	0.790502
GAL	-0.312236	-0.47765	16957	17792	0.0775717	0.0319913
GAL3ST1	-0.0810808	0.156044	10814	4413	0.411739	0.759902
GAL3ST2	-0.116159	-0.187756	11779	14812	0.359245	0.194212
GAL3ST3	0.0940706	-0.0145481	5828	9282	0.682968	0.495022
GAL3ST4	-0.106724	-0.0213593	11513	9517	0.373715	0.482209
GALC	0.203217	0.179299	3211	3889	0.825328	0.788411
GALE	0.280239	-0.139256	1989	13511	0.891802	0.264908
GALK1	-0.0259904	0.0895493	9234	6033	0.497688	0.671763
GALK2	-0.0452219	0.0359722	9774	7631	0.468313	0.584843
GALM	-0.0292125	0.0554838	9336	7041	0.492139	0.616921
GALNS	-0.0798531	-0.174198	10778	14479	0.413697	0.212242
GALNT1	0.0888516	0.312058	5970	1848	0.675243	0.899456
GALNT10	-0.143006	0.157712	12626	4371	0.31317	0.762213
GALNT11	0.0103434	0.0202548	8240	8128	0.55176	0.55778
GALNT12	-0.126571	0.0826064	12078	6205	0.342873	0.662111
GALNT13	0.56645	0.628511	318	278	0.982701	0.984877
GALNT14	0.166114	-0.283424	3955	16472	0.784856	0.103906
GALNT16	0.104702	-0.054546	5538	10621	0.698743	0.422175
GALNT18	0.232194	-0.177967	2699	14562	0.85318	0.207769
GALNT2	0.0244137	-0.0845107	7827	11724	0.574226	0.362133
GALNT3	-0.23374	0.0059203	15462	8605	0.158897	0.531879
GALNT5	-0.292616	-0.132138	16687	13298	0.0922592	0.276496
GALNT6	-0.365553	0.270691	17447	2322	0.0507617	0.873557
GALNT7	-0.0960649	0.0155543	11216	8296	0.389871	0.548689
GALNT8	-0.0608827	0.213088	10235	3241	0.443145	0.823513
GALNT9	-0.0837272	0.228639	10881	2969	0.407998	0.838325
GALNTL5	-0.169222	0.0321845	13538	7754	0.263439	0.577761
GALNTL6	0.372058	-0.178668	1093	14579	0.940543	0.206887
GALP	-0.173446	-0.0149103	13678	9295	0.255943	0.494287
GALR1	0.398103	0.0661634	938	6712	0.948975	0.63482
GALR3	0.00304164	-0.109518	8434	12577	0.541207	0.315724
GALT	0.0554878	0.455774	6913	787	0.623946	0.957182
GAMT	0.117641	0.154345	5168	4445	0.718871	0.758161
GAN	-0.024552	-0.243946	9194	15913	0.499864	0.134222
GANAB	0.40945	0.401005	882	1083	0.952021	0.94108
GANC	0.0181795	-0.123504	8004	13007	0.564598	0.292329
GAP43	-0.0909807	-0.27204	11092	16308	0.396616	0.112731
GAPDH	0.610413	0.562825	245	413	0.986672	0.977531
GAPDHS	-0.0368468	0.242939	9565	2754	0.479597	0.850033
GAPT	-0.25576	-0.124232	15975	13028	0.130991	0.291186
GAPVD1	0.327849	0.168694	1458	4107	0.920688	0.776551
GAR1	0.00763448	0.213789	8323	3223	0.547245	0.824646
GAREM	0.0207851	-0.025668	7926	9633	0.568841	0.475898
GAREML	0.151018	0.150838	4324	4528	0.764783	0.753645
GARNL3	0.113667	-0.0701045	5271	11210	0.713268	0.390098
GARS	-0.0151568	0.0409685	8910	7476	0.515313	0.593254
GART	0.00824426	0.150613	8307	4532	0.548115	0.753428
GAS1	-0.325696	-0.150946	17102	13853	0.0696839	0.2463
GAS2	0.0119238	-0.0459217	8199	10321	0.55399	0.438466
GAS2L1	0.0964566	0.126272	5771	5079	0.686069	0.723667
GAS2L2	-0.162603	0.0390411	13299	7546	0.276442	0.589087
GAS2L3	-0.222586	-0.00302581	15182	8898	0.174128	0.515913
GAS6	0.291909	0.313761	1845	1830	0.899636	0.900435
GAS7	0.410872	0.600885	875	328	0.952402	0.982155
GAS8	-0.181103	-0.110944	13910	12630	0.243323	0.312877
GATA2	-0.152603	-0.0256444	12956	9631	0.295218	0.476007
GATA4	-0.179319	-0.634257	13855	18154	0.246315	0.012296
GATA5	-0.296303	-0.271129	16734	16292	0.0897024	0.113602
GATA6	-0.618729	-0.58218	18288	18057	0.00500544	0.0167175
GATAD1	0.113521	-0.0880662	5279	11844	0.712833	0.355674
GATAD2A	0.0756884	0.302987	6352	1943	0.654463	0.894287
GATAD2B	0.68101	0.770896	167	133	0.990916	0.992764
GATC	0.156638	-0.0194165	4182	9450	0.772507	0.485854
GATM	-0.156982	0.0979921	13091	5806	0.287758	0.683838
GATSL3	-0.298616	-0.00625873	16766	9023	0.0879617	0.509086
GBA	0.0671593	0.0110081	6578	8464	0.642169	0.539499
GBA2	0.567034	0.706095	314	185	0.982919	0.989936
GBAS	-0.04551	0.0587535	9788	6936	0.467552	0.622633
GBE1	-0.215703	0.358776	15001	1390	0.183974	0.924374
GBF1	0.374865	0.340221	1069	1543	0.941848	0.916055
GBGT1	-0.102655	-0.100256	11389	12270	0.38046	0.332463
GBP1	-0.469633	-0.106391	18009	12457	0.0203449	0.322252
GBP2	-0.453291	0.0472411	17940	7278	0.0240984	0.604026
GBP3	-0.365257	-0.393718	17445	17392	0.0510254	0.053857
GBP5	-0.480177	0.12958	18050	5001	0.0181146	0.72794
GBP6	-0.33104	0.0865484	17152	6106	0.066964	0.667791
GBP7	-0.302698	-0.197543	16831	15020	0.0844258	0.182896
GBX1	0.0944459	0.07781	5821	6365	0.683349	0.6537
GBX2	-0.0811365	0.597836	10816	336	0.41163	0.981721
GCA	0.0718452	-0.369777	6461	17226	0.648534	0.0627856
GCAT	0.0126063	-0.218001	8180	15472	0.555024	0.158215
GCC1	0.196538	0.255459	3329	2552	0.818909	0.861169
GCC2	0.228205	0.626515	2763	280	0.849698	0.984766
GCDH	0.204925	-0.208431	3173	15264	0.827395	0.169532
GCFC2	0.027418	-0.249535	7752	15996	0.578306	0.129801
GCG	-0.0936319	-0.217817	11153	15468	0.393298	0.158433
GCGR	-0.362477	0.244931	17429	2727	0.051741	0.851503
GCH1	-0.12986	-0.452152	12188	17690	0.336996	0.0375408
GCHFR	0.119778	-0.338207	5104	17016	0.722352	0.0742111
GCK	0.0184162	-0.0915881	7995	11956	0.565087	0.34951
GCKR	-0.235326	-0.0297457	15498	9768	0.156938	0.468553
GCLC	0.188496	-0.0711556	3486	11242	0.810368	0.388357
GCLM	0.00560683	-0.0562554	8372	10685	0.544579	0.418662
GCM1	-0.233331	-0.0162313	15446	9345	0.15963	0.491124
GCN1L1	0.193289	0.0850215	3400	6148	0.815047	0.665506
GCNT2	0.0226844	-0.277873	7872	16403	0.571778	0.107563
GCNT3	-0.312239	0.0885927	16958	6055	0.0775173	0.670584
GCNT4	-0.11367	-0.130656	11716	13246	0.362672	0.279404
GCNT6	-0.203889	-0.00649359	14645	9029	0.20321	0.508332
GCNT7	-0.0543826	-0.0328607	10049	9858	0.453264	0.463189
GCSAM	-0.249138	0.318382	15830	1775	0.138878	0.903396
GCSH	0.0654831	0.0474097	6631	7273	0.639286	0.604298
GDA	-0.0157883	-0.202519	8936	15130	0.513899	0.176912
GDAP1	0.335988	-0.19252	1380	14927	0.924931	0.187956
GDAP1L1	0.187482	-0.215601	3507	15413	0.809226	0.161425
GDE1	0.156573	-0.0509292	4189	10499	0.772126	0.428781
GDF1	0.0839702	-0.033988	6104	9907	0.667954	0.46099
GDF11	0.302678	0.146755	1722	4617	0.906326	0.748803
GDF15	-0.121571	0.142279	11937	4718	0.35065	0.743308
GDF2	-0.135705	0.000754766	12391	8759	0.325843	0.523034
GDF5	-0.141338	0.0506101	12572	7169	0.316107	0.609956
GDF5OS	-0.181927	-0.0557845	13938	10662	0.241799	0.419913
GDF7	-0.155884	-0.239243	13064	15850	0.289343	0.137743
GDF9	0.117792	0.263078	5163	2429	0.719143	0.867845
GDI2	0.151125	0.136203	4321	4860	0.764946	0.735582
GDNF	0.206357	0.734898	3148	158	0.828755	0.991405
GDPD1	0.105384	-0.0818363	5520	11636	0.699723	0.366921
GDPD3	-0.279526	-0.0809174	16441	11607	0.105641	0.368533
GDPD4	-0.218919	0.160626	15080	4295	0.179543	0.766118
GDPD5	0.0523365	-0.108823	7000	12551	0.619213	0.317175
GDPGP1	-0.0839081	0.00501612	10885	8637	0.407877	0.530087
GEMIN2	0.00981675	0.0261684	8256	7930	0.550889	0.568553
GEMIN4	-0.0140118	0.156912	8890	4389	0.516401	0.761208
GEMIN5	-0.0663171	-0.096057	10378	12106	0.435365	0.340775
GEMIN6	0.0608568	0.0825866	6760	6206	0.632269	0.66235
GEMIN7	-0.0707589	-0.345592	10500	17067	0.42882	0.0714363
GEN1	-0.0470252	0.05425	9829	7083	0.465321	0.614635
GET4	-0.00133312	0.329192	8555	1645	0.534624	0.91051
GFAP	-0.053867	-0.12697	10037	13123	0.454006	0.286017
GFER	0.139903	-0.0264083	4598	9662	0.749878	0.474349
GFI1B	0.0557636	0.179499	6901	3886	0.624599	0.788586
GFM1	-0.0828729	0.0151147	10862	8308	0.409128	0.547839
GFM2	0.0838209	0.0351891	6109	7658	0.667682	0.583397
GFOD1	0.0816559	-0.202239	6176	15124	0.664037	0.177149
GFOD2	0.112573	-0.0826015	5298	11662	0.711799	0.365506
GFPT1	0.189146	0.0222305	3472	8058	0.81113	0.561636
GFPT2	-0.484048	0.0270729	18059	7903	0.0174646	0.569647
GFRA1	-0.208903	-0.0290302	14804	9738	0.194691	0.470185
GFRA2	-0.155311	0.242876	13049	2757	0.290159	0.85
GFRA3	-0.237341	-0.104849	15560	12411	0.153566	0.324755
GFRA4	-0.12174	-0.0657361	11945	11042	0.350215	0.399238
GFY	-0.0472077	0.0695875	9837	6612	0.464886	0.640261
GGA1	0.183138	-0.0197558	3588	9470	0.80482	0.484766
GGA2	0.0121413	0.164564	8192	4202	0.554371	0.771394
GGA3	0.168753	0.109474	3888	5507	0.7885	0.700381
GGACT	-0.11043	0.22203	11620	3072	0.363602	0.832716
GGCT	0.125407	-0.112106	4949	12662	0.730784	0.311099
GGCX	0.100307	-0.0498013	5664	10461	0.691889	0.430849
GGN	-0.0789074	0.0343942	10748	7688	0.273293	0.518447
GGNBP2	0.0138648	-0.051827	8150	10528	0.556656	0.427235
GGPS1	0.120845	0.217869	5074	3145	0.723984	0.828909
GGT1	-0.181204	-0.249539	13912	15997	0.243214	0.129652
GGT2	-0.180355	-0.203802	13890	15158	0.244411	0.175299
GGT5	-0.464554	-0.483674	17991	17809	0.021324	0.0310664
GGT7	0.315061	0.0687366	1593	6641	0.913344	0.638683
GH1	-0.185106	-0.280771	14037	16441	0.236414	0.105495
GH2	-0.20052	-0.281422	14536	16446	0.209269	0.105223
GHDC	-0.057536	-0.106808	10153	12482	0.447696	0.320929
GHITM	0.0566247	0.0850789	6874	6147	0.626068	0.66556
GHR	-0.511644	0.18528	18131	3783	0.0137083	0.794201
GHRH	-0.113417	0.0583335	11700	6951	0.363439	0.621488
GHRHR	-0.149346	-0.110529	12850	12612	0.300871	0.313222
GHRL	-0.226204	-0.22435	15275	15586	0.169069	0.152013
GID4	0.0787122	0.273	6258	2297	0.659577	0.875027
GID8	0.0339434	-0.281765	7545	16448	0.589566	0.105114
GIGYF1	0.548541	0.0801853	351	6290	0.980906	0.65778
GIGYF2	0.512422	0.350797	434	1464	0.976391	0.920348
GIMAP1	-0.359201	0.192135	17404	3632	0.0532557	0.802415
GIMAP2	-0.33916	-0.145303	17231	13696	0.0626666	0.254842
GIMAP4	-0.373803	-0.0024568	17507	8875	0.0476527	0.517191
GIMAP5	-0.239613	0.544658	15619	452	0.150356	0.975411
GIMAP6	-0.421761	-0.195942	17812	14995	0.0310613	0.184168
GIMAP7	-0.453473	-0.251955	17943	16019	0.0239352	0.12855
GIN1	0.100184	0.228227	5670	2982	0.691563	0.837776
GINS1	-0.188333	-0.150901	14134	13851	0.231137	0.246409
GINS2	-0.215088	0.0806753	14988	6266	0.184548	0.658789
GINS3	-0.227355	-0.210637	15299	15318	0.167764	0.166594
GIP	-0.16075	-0.464647	13223	17737	0.280694	0.0349837
GIPC1	-0.00248989	-0.0704486	8590	11220	0.53272	0.389554
GIPC2	-0.148703	-0.753153	12822	18282	0.302508	0.0054401
GIPC3	-0.203203	-0.259976	14623	16131	0.204537	0.122361
GIPR	0.113217	-0.0614817	5285	10883	0.712506	0.407889
GIT1	0.218522	0.0492499	2928	7213	0.840722	0.607563
GIT2	0.219633	0.368555	2907	1317	0.841865	0.928346
GJA1	-0.468699	-0.285083	18006	16493	0.0205081	0.102666
GJA5	-0.19542	-0.0370417	14368	10011	0.218408	0.455391
GJA9	-0.0827462	0.0752619	10858	6450	0.409346	0.649113
GJB2	-0.360461	-0.31467	17409	16777	0.0529837	0.0872144
GJB3	-0.412596	-0.784985	17776	18301	0.0330196	0.00440648
GJB4	-0.349862	-0.174405	17325	14487	0.0575532	0.211806
GJB5	-0.337208	-0.35312	17217	17119	0.0634282	0.0687085
GJB6	-0.443635	-0.275949	17890	16364	0.0266594	0.108909
GJB7	-0.112356	0.189166	11669	3702	0.365229	0.798607
GJC1	-0.0682362	-0.344161	10423	17053	0.433009	0.072198
GJC3	-0.19664	0.16797	14412	4124	0.216015	0.775626
GJD2	0.137886	-0.0916938	4640	11961	0.747593	0.349238
GJD3	-0.0463947	-0.0473062	9813	10380	0.466104	0.434764
GJD4	-0.208659	-0.378277	14797	17291	0.195072	0.0592492
GK5	-0.0247635	0.109821	9202	5492	0.499429	0.701229
GKAP1	-0.0694571	-0.208739	10457	15271	0.431159	0.169151
GKN1	-0.205375	-0.0571556	14681	10717	0.201382	0.416984
GLB1	-0.114403	-0.0432949	11733	10242	0.361747	0.442764
GLB1L	-0.0369552	0.231587	9569	2937	0.479465	0.840224
GLB1L3	-0.151318	0.0526497	12912	7124	0.297497	0.612067
GLCCI1	0.229374	0.0547629	2745	7069	0.850677	0.615439
GLCE	0.172982	0.0206896	3788	8110	0.79394	0.55876
GLDC	-0.365505	-0.154203	17446	13938	0.050971	0.241676
GLDN	-0.233374	-0.0793775	15447	11545	0.159713	0.371872
GLE1	0.242809	-0.0358035	2503	9967	0.863842	0.457726
GLG1	0.339405	-0.0488855	1350	10434	0.926563	0.432318
GLI1	-0.174251	0.387328	13705	1185	0.254474	0.935528
GLI2	-0.0716494	-0.0509172	10531	10498	0.427134	0.428836
GLI3	0.335103	0.159732	1390	4323	0.924387	0.764824
GLI4	0.0730879	0.21168	6424	3266	0.650547	0.822307
GLIPR1L1	-0.151713	0.0400237	12928	7506	0.296742	0.591644
GLIPR1L2	-0.159672	0.0312379	13181	7781	0.282862	0.576291
GLIPR2	-0.399582	-0.530456	17702	17930	0.0370451	0.0245893
GLIS2	-0.246171	-0.325005	15769	16884	0.142197	0.0814428
GLIS3	-0.335099	-0.490539	17197	17832	0.0645161	0.0299206
GLMN	-0.0418991	0.0565674	9699	7012	0.472393	0.618498
GLO1	0.0390575	0.0450983	7391	7343	0.597944	0.60049
GLOD4	-0.0846084	0.109103	10897	5520	0.407127	0.699412
GLRA1	-0.252204	-0.00525642	15903	8985	0.134907	0.511153
GLRA3	-0.258186	-0.572633	16037	18038	0.127618	0.018714
GLRB	0.260745	0.114587	2259	5360	0.877115	0.708379
GLRX	0.143029	0.111538	4527	5443	0.75374	0.703895
GLRX2	-0.0560923	-0.155319	10105	13967	0.450307	0.240098
GLRX3	-0.123734	0.252527	12013	2602	0.346409	0.85831
GLRX5	0.0330606	-0.278443	7571	16407	0.588152	0.107345
GLS	0.331863	0.179346	1418	3888	0.922864	0.788466
GLS2	0.166658	0.0612605	3940	6864	0.785672	0.626551
GLT1D1	-0.0184952	-0.0688886	9010	11160	0.509873	0.392818
GLT6D1	-0.230867	-0.0776219	15383	11482	0.163194	0.375333
GLT8D1	0.129267	0.1128	4841	5408	0.736659	0.705767
GLT8D2	-0.0906458	0.00788462	11085	8542	0.396997	0.535281
GLTP	-0.272372	0.0632732	16317	6805	0.112386	0.629761
GLTPD1	0.110186	0.111588	5377	5441	0.707501	0.703972
GLTPD2	-0.200058	-0.321115	14523	16854	0.209977	0.0830749
GLTSCR1	0.238274	0.189753	2590	3685	0.859109	0.79951
GLTSCR1L	0.311541	0.204307	1631	3400	0.911277	0.815016
GLTSCR2	0.0658041	0.179168	6622	3893	0.639776	0.788194
GLUD1	0.116565	-0.164302	5194	14204	0.717456	0.227246
GLUL	0.109338	-0.473023	5399	17773	0.706305	0.033025
GLYAT	-0.166404	-0.0116512	13433	9194	0.269271	0.499782
GLYATL1	-0.237311	0.0419058	15557	7445	0.153591	0.594587
GLYATL2	-0.298689	-0.0726603	16768	11294	0.0878529	0.385528
GLYCTK	0.184983	0.028774	3560	7848	0.806343	0.573014
GLYR1	0.169845	0.198684	3857	3520	0.790187	0.808487
GM2A	0.229195	-0.00896305	2748	9107	0.850514	0.504516
GMCL1	0.163861	-0.06098	4002	10865	0.782299	0.408868
GMDS	0.0423987	0.0149779	7285	8311	0.60371	0.547824
GMEB1	0.315698	0.274115	1587	2280	0.91367	0.875966
GMEB2	0.18223	0.21354	3604	3229	0.803949	0.82432
GMFB	-0.0214956	-0.193259	9102	14939	0.504869	0.187214
GMFG	-0.18189	0.0110005	13937	8465	0.241854	0.539445
GMIP	0.0873493	0.189363	6009	3698	0.673122	0.798803
GML	-0.231523	0.0155205	15400	8298	0.162133	0.548138
GMNC	-0.000815687	-0.116744	8534	12794	0.535767	0.303917
GMPPA	0.193438	0.136956	3397	4846	0.81521	0.736373
GMPPB	0.192422	0.104527	3412	5652	0.814394	0.692525
GMPR	-0.0742951	-0.134342	10605	13369	0.423014	0.272
GMPR2	0.108888	0.204342	5405	3399	0.705978	0.815071
GMPS	0.0169752	0.105389	8047	5627	0.562259	0.693885
GNA11	0.241221	0.163078	2530	4237	0.862373	0.769478
GNA12	0.140962	-0.282174	4580	16453	0.750857	0.104842
GNA13	0.115818	0.0304521	5213	7798	0.716423	0.575734
GNA15	-0.284492	-0.533618	16538	17939	0.100364	0.0239935
GNAI1	0.599712	0.499845	257	605	0.98602	0.967087
GNAI2	0.481101	0.585898	544	365	0.970407	0.980144
GNAI3	0.39109	0.199813	975	3491	0.946962	0.810065
GNAL	0.34904	-0.158585	1273	14053	0.930751	0.235419
GNAO1	0.907837	0.596995	44	338	0.997606	0.98161
GNAQ	0.361921	0.152675	1160	4484	0.936898	0.756052
GNAS	0.283771	0.296296	1946	2030	0.894141	0.889554
GNAT1	-0.0232973	0.0293624	9157	7835	0.501877	0.573768
GNAT2	0.0678909	-0.0571164	6566	10715	0.642822	0.417029
GNAT3	-0.222103	-0.13685	15167	13442	0.174944	0.268662
GNAZ	0.483147	0.0816208	537	6233	0.970788	0.660881
GNB1	0.0736013	-0.159065	6414	14066	0.651091	0.234712
GNB1L	0.0733075	-0.134533	6420	13378	0.650764	0.272144
GNB2	0.351007	0.580167	1255	377	0.93173	0.979489
GNB2L1	0.296114	0.625873	1792	281	0.902519	0.984712
GNB3	0.153899	0.357398	4252	1400	0.768699	0.92383
GNB4	-0.193767	0.330672	14314	1627	0.221219	0.911403
GNB5	-0.0327566	0.268963	9438	2349	0.486591	0.872205
GNE	0.0555519	0.0330013	6911	7726	0.624055	0.579698
GNG10	-0.0864764	0.108995	10949	5525	0.404395	0.699418
GNG11	-0.237774	0.1604	15578	4301	0.152448	0.765792
GNG12	-0.452161	-0.534979	17933	17943	0.0244791	0.0237758
GNG13	-0.0182349	-0.154927	9004	13957	0.5102	0.240642
GNG2	0.0731634	-0.375014	6421	17261	0.65071	0.0608814
GNG3	0.234027	0.504048	2661	584	0.855247	0.968228
GNG4	0.0905621	0.109896	5924	5491	0.677746	0.701284
GNG7	0.233419	0.176798	2668	3939	0.854866	0.785691
GNG8	-0.318199	0.012273	17026	8423	0.0738182	0.54173
GNGT2	-0.20813	-0.303258	14782	16676	0.195888	0.0927095
GNL2	-0.0237326	-0.105913	9171	12441	0.501115	0.323123
GNL3	-0.00327085	0.103002	8604	5686	0.531959	0.690642
GNMT	0.0795467	0.143995	6236	4677	0.660774	0.745539
GNPAT	0.16954	-0.0164547	3867	9357	0.789643	0.490969
GNPDA1	0.0253726	0.109694	7799	5499	0.575749	0.700816
GNPDA2	-0.157214	-0.137474	13099	13463	0.287439	0.267519
GNPNAT1	-0.115921	-0.0984943	11773	12196	0.359571	0.336489
GNPTAB	0.108858	-0.0799967	5407	11575	0.70587	0.370274
GNPTG	0.100514	0.196392	5657	3562	0.69227	0.806213
GNRH1	-0.0866673	0.0749769	10955	6462	0.404069	0.64846
GNRH2	-0.381139	-0.103473	17564	12369	0.044552	0.32704
GNRHR	-0.321807	0.0564323	17062	7017	0.0718599	0.618268
GNS	-0.0485621	-0.447832	9880	17669	0.462459	0.0378458
GOLGA1	0.13435	0.297468	4726	2012	0.742915	0.890533
GOLGA2	0.219784	0.205834	2904	3370	0.842028	0.816649
GOLGA3	0.37075	0.204722	1107	3393	0.939781	0.815407
GOLGA4	0.132423	-0.230095	4776	15686	0.740195	0.146572
GOLGA5	0.0254905	0.393143	7797	1144	0.575858	0.937758
GOLGA6L10	-0.150202	-0.103575	12878	12373	0.299461	0.326823
GOLGA6L18	-0.166029	-0.155027	13419	13962	0.270032	0.24037
GOLGA6L20	-0.151253	-0.023248	12910	9565	0.297721	0.479597
GOLGA6L4	-0.0773959	-0.0843192	10700	11719	0.41794	0.362439
GOLGA6L9	-0.175735	-0.118799	13748	12853	0.252135	0.300707
GOLGA7	0.0558825	0.166351	6898	4167	0.624762	0.773286
GOLGA7B	-0.129834	-0.114058	5619	7098	0.694337	0.61384
GOLGA8A	-0.00808654	0.132388	8729	4942	0.525159	0.731135
GOLGA8B	-0.191894	-0.111412	14251	12645	0.224646	0.311425
GOLGA8H	-0.178909	-0.157268	13846	14024	0.246804	0.236997
GOLGA8K	-0.185206	-0.0474275	14039	10383	0.236305	0.435092
GOLGA8M	-0.26058	-0.287843	16096	16530	0.124408	0.100653
GOLGA8N	-0.191078	-0.255898	14224	16072	0.226242	0.125571
GOLGA8T	-0.214335	-0.0997256	14963	12242	0.186041	0.33395
GOLGB1	0.348454	-0.0410307	1277	10157	0.930534	0.447388
GOLIM4	0.238858	-0.283066	2578	16468	0.859762	0.104026
GOLM1	0.202815	0.0577723	3219	6974	0.824893	0.620586
GOLPH3	0.0894952	0.0251016	5952	7969	0.676223	0.566431
GOLPH3L	0.0348099	0.0813403	7519	6243	0.590981	0.660374
GOLT1A	-0.40363	-0.432532	17729	17595	0.0355763	0.0428136
GOLT1B	0.0556437	-0.113797	6906	12704	0.624327	0.308814
GON4L	0.307933	0.0102432	1669	8488	0.90921	0.538194
GOPC	0.0446903	0.282676	7225	2163	0.606974	0.882331
GORAB	0.0836949	-0.0250594	6113	9614	0.667465	0.476931
GORASP1	0.103937	0.147877	5556	4599	0.697764	0.74981
GORASP2	0.125234	0.0928944	4954	5943	0.730512	0.676659
GOSR1	0.102389	0.329677	5593	1642	0.695752	0.910664
GOSR2	-0.00100374	0.339586	8542	1552	0.535332	0.915565
GOT1	-0.213668	0.319285	14937	1762	0.187323	0.904051
GOT1L1	-0.183102	-0.0757356	13989	11414	0.238901	0.378458
GOT2	0.0424996	-0.0347534	7282	9935	0.603873	0.459496
GP1BA	-0.0236666	0.205051	9168	3390	0.501197	0.8154
GP1BB	0.062428	0.152653	6713	4485	0.634826	0.755985
GP6	-0.0122614	-0.0270321	8843	9680	0.518958	0.473341
GP9	-0.0919997	0.274926	11114	2273	0.39542	0.876293
GPA33	-0.217418	-0.0588312	15040	10778	0.181853	0.413666
GPAA1	0.483177	0.404584	536	1060	0.970843	0.942329
GPALPP1	0.145474	0.00524498	4477	8628	0.75646	0.530602
GPAM	-0.145757	-0.178411	12713	14574	0.308437	0.207073
GPAT2	0.0240595	-0.0134362	7837	9252	0.573682	0.496627
GPATCH1	0.0870444	-0.0997904	6026	12246	0.672197	0.333732
GPATCH11	0.10987	0.0315688	5387	7768	0.706958	0.577367
GPATCH2	0.12488	-0.0155051	4963	9317	0.730022	0.49309
GPATCH2L	0.217304	0.174639	2955	3989	0.839254	0.782982
GPATCH3	0.265314	0.188917	2192	3706	0.880759	0.798368
GPATCH4	-0.021522	0.115885	9103	5333	0.504814	0.709879
GPATCH8	0.484648	0.435821	530	880	0.971169	0.952122
GPBAR1	-0.0558151	0.151968	10091	4497	0.451069	0.755252
GPBP1	0.0480463	0.109669	7139	5500	0.611652	0.700762
GPBP1L1	0.141111	0.0248474	4573	7977	0.751238	0.566043
GPC1	0.133405	-0.210773	4752	15322	0.7415	0.166376
GPC2	0.085457	0.0188839	6063	8181	0.670184	0.554897
GPC5	0.0670399	0.714894	6582	175	0.641952	0.990479
GPC6	-0.215906	-0.131996	15007	13288	0.183648	0.27704
GPCPD1	-0.0748626	0.224493	10622	3030	0.422089	0.835003
GPD1	0.0862726	-0.319077	6040	16818	0.671436	0.0849837
GPD1L	0.104562	-0.146575	5542	13730	0.698526	0.253074
GPD2	0.118586	0.240388	5139	2787	0.720448	0.848368
GPER1	-0.302252	-0.17071	16821	14371	0.0849698	0.218203
GPHA2	-0.168606	-0.0436231	13512	10253	0.264973	0.442196
GPHN	0.472343	0.639052	579	260	0.968504	0.985855
GPI	0.211303	0.278222	3061	2227	0.833487	0.878836
GPIHBP1	-0.184598	0.0241104	14023	8001	0.237176	0.56469
GPM6A	0.84835	0.342201	61	1527	0.996682	0.916921
GPN1	-0.0489142	-0.272191	9891	16313	0.461949	0.112459
GPN2	0.205612	0.156204	3159	4406	0.828156	0.760283
GPN3	-0.110653	-0.122533	11626	12978	0.367568	0.293906
GPNMB	-0.74282	-0.300578	18358	16648	0.00135995	0.0943314
GPR1	-0.306313	-0.29713	16891	16622	0.0811619	0.0956474
GPR107	0.138895	-0.0315525	4622	9826	0.748572	0.465426
GPR108	-0.00268145	-0.069827	8596	11201	0.532394	0.390588
GPR110	-0.330471	-0.023017	17146	9558	0.0671382	0.479525
GPR111	-0.143791	-0.0275461	12651	9697	0.31181	0.472416
GPR113	-0.0334271	0.100584	9464	5744	0.485177	0.687486
GPR114	-0.167489	-0.180063	13471	14614	0.267203	0.20494
GPR115	-0.235616	-0.00867407	15507	9095	0.156449	0.505223
GPR116	-0.355884	-0.453518	17378	17696	0.0546701	0.0373191
GPR12	-0.0748832	0.247245	10623	2682	0.422129	0.854081
GPR123	0.197391	0.0618612	3314	6846	0.819725	0.62755
GPR125	-0.0169569	-0.459547	8955	17717	0.512865	0.0361767
GPR128	-0.189895	-0.134344	14187	13370	0.228254	0.272658
GPR132	-0.477192	0.3072	18043	1902	0.0184953	0.896524
GPR133	-0.227234	0.214523	15295	3212	0.167845	0.825093
GPR135	-0.0494498	-0.0391288	9908	10091	0.461024	0.450979
GPR137	0.26432	0.121147	2209	5202	0.879835	0.71699
GPR137B	-0.0838132	0.0681043	10882	6658	0.40804	0.637798
GPR137C	0.258506	0.0300455	2297	7807	0.875048	0.575268
GPR139	-0.0258818	-0.0451159	9232	10296	0.497797	0.439826
GPR142	-0.127576	-0.207244	12108	15233	0.341348	0.171219
GPR144	-0.178569	0.0427563	13835	7423	0.247402	0.596137
GPR146	-0.16225	0.00704896	13283	8577	0.277312	0.532945
GPR149	-0.17401	0.342072	13700	1528	0.254746	0.916866
GPR15	-0.195737	-0.145014	14375	13683	0.218028	0.255631
GPR150	-0.0853696	-0.294585	10919	16602	0.406027	0.0968339
GPR151	-0.138455	-0.015919	12460	9332	0.3222	0.492274
GPR152	-0.181419	-0.0110509	13921	9166	0.242601	0.500871
GPR153	-0.0128507	0.17685	8863	3934	0.51787	0.785963
GPR155	0.257903	0.156032	2310	4415	0.87434	0.759793
GPR156	-0.094563	0.101605	11175	5723	0.392101	0.688527
GPR158	0.2372	0.422356	2605	951	0.858293	0.948259
GPR160	-0.305304	-0.349168	16875	17089	0.0818825	0.0694293
GPR161	0.0810474	-0.546892	6203	17973	0.662569	0.0221436
GPR162	0.488419	0.11823	522	5284	0.971604	0.712514
GPR17	-0.132119	0.294854	12258	2043	0.333188	0.888847
GPR171	-0.102357	0.250375	11374	2636	0.381276	0.856536
GPR176	0.00895993	-0.286096	8281	16509	0.549529	0.101795
GPR18	-0.190727	-0.104562	14210	12401	0.227003	0.325336
GPR180	-0.178277	-0.217937	13827	15471	0.247838	0.15827
GPR183	-0.393305	0.0376533	17657	7588	0.0393362	0.5868
GPR19	-0.00110773	0.360148	8547	1383	0.53506	0.924759
GPR20	-0.019878	-0.169054	9050	14322	0.507697	0.220783
GPR21	0.0286412	0.120509	7721	5224	0.579992	0.715793
GPR22	0.122118	0.146319	5045	4625	0.725562	0.748395
GPR25	-0.103172	-0.0179418	11408	9401	0.379427	0.48852
GPR26	0.265499	0.349637	2189	1476	0.880923	0.919695
GPR27	0.0491718	0.183498	7101	3811	0.613719	0.792655
GPR3	-0.206606	0.226984	14726	3000	0.198934	0.836779
GPR32	-0.150773	-0.117134	12896	12808	0.298482	0.303156
GPR35	-0.12875	-0.160627	12145	14109	0.339335	0.232372
GPR37	0.0553845	-0.088758	6914	11867	0.623892	0.354353
GPR37L1	-0.0867007	0.417669	10956	980	0.404015	0.946687
GPR39	-0.188207	-0.262202	14129	16162	0.22619	0.110365
GPR4	-0.350514	-0.119855	17334	12882	0.0570636	0.299129
GPR45	0.142077	0.275241	4549	2268	0.752543	0.876618
GPR52	-0.182666	-0.06418	13970	10986	0.240059	0.402285
GPR55	-0.0850952	0.297024	10909	2016	0.406571	0.890327
GPR56	0.0136349	-0.156369	8153	13995	0.556492	0.238616
GPR6	0.00486055	-0.0113656	8387	9181	0.543763	0.50049
GPR61	0.127012	0.256518	4903	2531	0.733286	0.862296
GPR62	0.127534	0.145346	4886	4649	0.734211	0.74709
GPR63	-0.0164905	0.282156	8952	2171	0.513028	0.881895
GPR65	-0.55058	0.149673	18202	4553	0.00968444	0.752069
GPR68	-0.373948	-0.267705	17508	16248	0.0475983	0.115996
GPR75	0.149943	0.21093	4359	3280	0.762879	0.821565
GPR78	-0.256696	-0.210649	15996	15319	0.129848	0.16663
GPR83	-0.232921	-0.330833	15428	16936	0.160746	0.0786138
GPR84	-0.112083	0.000939557	11662	8757	0.361301	0.523143
GPR85	0.123219	0.0562403	5004	7025	0.727792	0.617791
GPR87	-0.543923	-0.351566	18189	17108	0.0105532	0.0689017
GPR88	-0.0196313	-0.106987	9043	12487	0.508078	0.32062
GPR89A	0.0921936	0.221271	5880	3086	0.680139	0.832118
GPR89B	-0.0105302	0.0982226	8799	5800	0.521351	0.684474
GPR98	0.398061	0.314574	939	1822	0.94892	0.900871
GPRC5B	-0.239456	-0.166643	15616	14266	0.15052	0.22383
GPRC6A	-0.461354	-0.0217279	17976	9528	0.0154992	0.481159
GPRIN1	0.359474	0.157383	1181	4377	0.935756	0.761887
GPRIN2	-0.190958	-0.127404	14220	13141	0.226459	0.285077
GPRIN3	0.0594331	0.0967352	6794	5838	0.630419	0.682372
GPS1	0.21256	0.479729	3033	675	0.835011	0.963275
GPS2	0.136615	0.298417	4670	1999	0.745961	0.89124
GPSM1	0.150077	0.116805	4354	5305	0.763151	0.711387
GPSM2	0.0154429	0.126905	8090	5061	0.559919	0.724646
GPT	0.0602346	0.237949	6778	2835	0.63129	0.845756
GPT2	0.0207944	-0.181139	7925	14638	0.568895	0.203634
GPX1	-0.00668998	0.156946	8681	4386	0.52777	0.761397
GPX2	0.205577	0.404706	3160	1058	0.828102	0.942441
GPX3	-0.158755	0.76774	13144	138	0.284992	0.992492
GPX4	0.474258	0.300769	571	1967	0.968939	0.892982
GPX7	-0.315317	-0.0532169	16997	10571	0.0753957	0.424864
GPX8	-0.440948	0.0479129	17882	7257	0.00820854	0.600539
GRAMD1A	0.337585	-0.326635	1369	16897	0.925529	0.0806855
GRAMD1B	0.0896548	0.212776	5948	3247	0.67644	0.82335
GRAMD1C	-0.303319	-0.47427	16842	17777	0.0838274	0.0324916
GRAMD2	0.0933389	0.0799216	5849	6301	0.681826	0.657182
GRAMD3	-0.20424	-0.385748	14655	17337	0.202796	0.0567465
GRAMD4	0.1199	-0.29465	5098	16604	0.722679	0.0966268
GRAP	-0.24092	0.0487089	15657	7233	0.14815	0.606132
GRAP2	0.0470778	0.385064	7164	1199	0.610292	0.934766
GRASP	0.0625235	-0.121396	6711	12942	0.634934	0.295865
GRB10	-0.0684982	-0.363458	10431	17189	0.432574	0.0647987
GRB14	-0.219604	-0.0927715	15099	12006	0.178643	0.34679
GRB2	0.376635	0.126554	1060	5069	0.942338	0.724211
GRB7	-0.270624	-0.291694	16289	16570	0.11391	0.0985257
GREB1	-0.286385	-0.0420125	16573	10191	0.0984605	0.445539
GREB1L	0.0886947	0.0614193	5976	6857	0.674917	0.626931
GREM1	-0.232677	0.373638	15421	1272	0.161127	0.930794
GREM2	-0.108216	-0.148133	11556	13775	0.371376	0.250544
GRHL1	-0.203931	-0.420494	14647	17541	0.203231	0.0456474
GRHL2	-0.532535	-0.0492018	18165	10445	0.0116975	0.431224
GRHL3	-0.270657	-0.180739	16290	14632	0.113855	0.204004
GRHPR	0.322669	0.261049	1503	2463	0.91824	0.865996
GRIA1	1.14612	0.589593	10	355	0.999456	0.980686
GRIA2	1.34474	0.572609	4	393	0.999782	0.97862
GRIA4	0.776128	0.946328	90	64	0.995104	0.996518
GRID1	0.597664	0.33617	262	1575	0.985748	0.914309
GRID2	0.829836	0.686737	66	204	0.99641	0.988901
GRID2IP	-0.11332	0.0232967	11692	8023	0.363978	0.563493
GRIK1	0.423795	-0.0888612	807	11869	0.956101	0.354244
GRIK2	1.45953	0.847762	1	96	0.999946	0.994777
GRIK3	0.549436	0.127758	348	5038	0.981069	0.725898
GRIK4	-0.00864693	-0.365095	8747	17201	0.52418	0.0641967
GRIK5	0.610548	0.0892025	244	6041	0.986727	0.671328
GRIN1	0.92023	0.704028	40	186	0.997824	0.989881
GRIN2A	0.656058	-0.0516806	188	10520	0.989773	0.427701
GRIN2B	0.746841	0.46773	115	739	0.993744	0.959795
GRIN2C	0.332354	0.354395	1415	1422	0.923027	0.922633
GRIN2D	0.340347	0.24439	1336	2736	0.927324	0.851143
GRIN3A	0.46167	0.093902	619	5908	0.966328	0.678581
GRIN3B	0.259051	0.0783944	2290	6350	0.875428	0.654516
GRINA	0.402539	0.254072	914	2584	0.95028	0.859412
GRIP1	0.293541	0.729509	1823	163	0.900832	0.991132
GRK1	-0.162078	-0.0290952	13272	9741	0.278029	0.470022
GRK4	0.0630976	0.151403	6691	4517	0.636022	0.754244
GRK6	0.220297	0.0167303	2890	8259	0.84279	0.550702
GRK7	-0.157347	-0.178377	13102	14573	0.287276	0.207127
GRM1	-0.106295	-0.677504	11501	18202	0.374368	0.00968444
GRM2	0.346841	0.0644929	1292	6766	0.929718	0.631923
GRM3	0.435349	-0.0934238	733	12032	0.960126	0.345375
GRM5	0.707893	0.555571	145	428	0.992112	0.976715
GRM6	0.248922	0.0073039	2415	8571	0.868629	0.533678
GRM7	0.825781	0.386812	68	1190	0.996301	0.935263
GRM8	0.332699	-0.163268	1409	14183	0.923353	0.22843
GRN	0.0483814	-0.224915	7126	15598	0.612359	0.15136
GRP	-0.159038	0.051315	13162	7157	0.284012	0.610609
GRPEL1	-0.121708	-0.0632178	11944	10945	0.350269	0.404581
GRPEL2	0.0289151	-0.363504	7709	17190	0.580645	0.0647443
GRSF1	0.0529706	0.128452	6975	5025	0.620573	0.726635
GRTP1	-0.0631666	0.0266557	10294	7913	0.440026	0.569478
GRWD1	0.0548218	-0.167982	6930	14294	0.623021	0.222307
GRXCR1	-0.333235	0.0567046	17177	7006	0.0656041	0.618825
GSAP	-0.156595	0.0967625	13078	5835	0.288582	0.68257
GSC2	-0.164152	0.0204349	13356	8125	0.273341	0.557558
GSDMA	-0.207089	-0.362309	14745	17176	0.197769	0.0646918
GSDMB	-0.13111	-0.0894235	12225	11887	0.334983	0.3533
GSDMC	-0.38677	0.150978	17615	4525	0.0417777	0.753808
GSDMD	-0.265286	0.0554138	16195	7044	0.119023	0.616757
GSE1	0.269522	-0.215802	2130	15420	0.884132	0.161136
GSG1	-0.273799	0.0430432	16348	7411	0.110555	0.596439
GSG1L	0.0170795	-0.733071	8043	18265	0.562476	0.0062568
GSG2	-0.154241	-0.0844606	13012	11723	0.292172	0.362187
GSK3A	0.316792	-0.241819	1574	15884	0.914377	0.1358
GSK3B	0.891795	0.575404	47	387	0.997443	0.978945
GSKIP	-0.115398	-0.0644246	11759	11001	0.360333	0.401469
GSN	-0.200309	0.618209	14527	293	0.20963	0.984045
GSPT1	-0.0230981	-0.0239262	9151	9583	0.502203	0.478618
GSR	0.125721	0.00651988	4939	8592	0.731328	0.532535
GSS	0.0980431	-0.0207736	5723	9502	0.68868	0.483025
GSTA1	-0.275094	-0.0860127	16368	11781	0.109612	0.359032
GSTA2	-0.179964	-0.137177	13871	13452	0.245444	0.268118
GSTA3	-0.28854	-0.269104	16610	16264	0.0963003	0.114354
GSTA4	-0.0386374	-0.128894	9615	13189	0.476877	0.281801
GSTA5	-0.324573	-0.0985264	17093	12198	0.0701735	0.336344
GSTCD	0.101622	0.132603	5621	4932	0.694228	0.731694
GSTK1	0.0492869	0.436471	7098	877	0.613882	0.952285
GSTM1	-0.0680595	0.0564436	10417	7016	0.433335	0.618281
GSTM2	-0.0154417	0.355419	8914	1415	0.515095	0.923014
GSTM3	0.0995445	0.128799	5684	5016	0.690801	0.727095
GSTM4	0.145003	0.100254	4490	5750	0.755753	0.68716
GSTM5	-0.0834368	-0.0371805	10877	10021	0.408312	0.454788
GSTO1	0.0392283	0.171229	7385	4062	0.59827	0.778999
GSTO2	0.109789	0.0294434	5388	7831	0.706903	0.573939
GSTP1	0.044649	-0.0917282	7227	11963	0.606865	0.349129
GSTT1	-0.105711	-0.0480901	11481	10406	0.375456	0.433841
GSTT2	-0.172185	0.0087835	13634	8523	0.258215	0.535885
GSTT2B	-0.2138	-0.0459512	14942	10322	0.187184	0.438411
GSTZ1	0.195795	-0.0347591	3347	9936	0.81793	0.459412
GSX1	0.0991845	0.114819	5693	5353	0.690312	0.70876
GSX2	-0.0521142	0.137147	9979	4836	0.457162	0.736888
GTDC1	0.345624	0.222826	1305	3052	0.92901	0.83395
GTF2A1	0.137852	-0.0114508	4641	9186	0.747538	0.500245
GTF2A1L	-0.120378	0.327477	11903	1662	0.3525	0.909585
GTF2A2	0.0227232	-0.0053974	7870	8989	0.571887	0.510962
GTF2B	0.00777809	-0.107852	8316	12521	0.547626	0.31877
GTF2E2	-0.0503285	0.0820687	9927	6223	0.449418	0.657456
GTF2F1	0.116036	-0.0148113	5207	9293	0.716749	0.494396
GTF2F2	-0.034335	0.111164	9489	5461	0.483732	0.702625
GTF2H1	0.101858	-0.0742086	5611	11351	0.694772	0.382427
GTF2H2	0.0789882	-0.225727	6250	15612	0.660012	0.150691
GTF2H2C	-0.0386989	-0.11332	9620	12692	0.47669	0.309542
GTF2H3	-0.017818	0.141758	8983	4729	0.511342	0.742723
GTF2H5	0.0155515	-0.0751348	8084	11385	0.560246	0.380577
GTF2I	0.140679	-0.00311693	4585	8901	0.750585	0.515776
GTF2IRD1	0.102995	0.309988	5578	1869	0.696567	0.898324
GTF2IRD2	0.020859	-0.0430748	7923	10228	0.569004	0.443586
GTF2IRD2B	0.141265	0.20185	4566	3456	0.751618	0.81199
GTF3A	-0.105396	-0.09737	11475	12152	0.37568	0.338271
GTF3C1	0.187757	0.135525	3501	4875	0.809552	0.734766
GTF3C2	0.194677	0.180514	3374	3863	0.816461	0.789826
GTF3C3	0.0577909	0.0434135	6848	7399	0.627482	0.597443
GTF3C4	0.080762	-0.220716	6210	15519	0.662188	0.155704
GTF3C5	0.251022	0.0400261	2388	7505	0.870097	0.591698
GTF3C6	-0.0574711	0.197013	10152	3548	0.447661	0.806796
GTPBP1	0.129685	0.112254	4825	5421	0.737529	0.70506
GTPBP10	-0.153653	0.156059	12997	4412	0.292873	0.759747
GTPBP2	0.250436	0.0109504	2397	8469	0.869608	0.539227
GTPBP3	0.0249499	0.155748	7812	4422	0.575042	0.759412
GTPBP4	0.147864	0.600263	4415	330	0.759832	0.982046
GTPBP8	-0.00953403	-0.0717094	8770	11257	0.522929	0.387607
GTSCR1	-0.170021	-0.136929	13566	13446	0.262036	0.268444
GTSE1	-0.088988	-0.1293	11028	13201	0.4	0.281148
GUCA1A	-0.213489	0.0440555	14932	7373	0.187595	0.598508
GUCA1B	0.04622	0.0641563	7182	6776	0.609313	0.631338
GUCA1C	-0.203766	-0.0419122	14640	10185	0.203612	0.445865
GUCA2A	-0.140791	0.174065	12553	3998	0.317141	0.782481
GUCA2B	-0.195929	-0.100353	14389	12273	0.217266	0.332263
GUCD1	0.0606978	0.136799	6763	4850	0.632106	0.736126
GUCY1A2	0.164705	-0.00842101	3981	9085	0.783441	0.505713
GUCY1A3	0.389366	0.6135	983	304	0.946527	0.98346
GUCY1B3	0.512196	0.321223	436	1733	0.976282	0.905713
GUCY2C	-0.315294	-0.0377782	16996	10041	0.0752992	0.453224
GUCY2D	-0.14476	-0.205995	12680	15208	0.310232	0.172579
GUF1	0.0525814	-0.078815	6992	11522	0.619649	0.373123
GUK1	0.102779	0.22589	5584	3008	0.696241	0.836362
GULP1	-0.146575	0.14999	12735	4546	0.30724	0.752666
GUSB	0.17611	0.191571	3733	3642	0.796932	0.801871
GVQW1	-0.0382142	0.0827018	9607	6200	0.477312	0.662383
GXYLT2	-0.289517	0.0819775	16630	6226	0.0953598	0.661262
GYG1	-0.107364	0.089585	11539	6031	0.3723	0.671764
GYLTL1B	-0.161426	0.252314	13246	2607	0.279443	0.858169
GYPA	-0.248529	-0.319789	15815	16832	0.139694	0.0843216
GYPB	-0.384049	-0.3888	17592	17360	0.0430289	0.0554951
GYPC	-0.188675	0.446015	14144	829	0.230593	0.954897
GYPE	-0.282073	-0.200267	16492	15084	0.102867	0.179325
GYS1	0.174073	0.339675	3766	1548	0.795137	0.915778
GYS2	-0.163952	-0.173657	13350	14467	0.273786	0.212894
GZF1	-0.0298976	-0.256338	9356	16080	0.491052	0.125136
GZMA	-0.584775	0.160775	18259	4291	0	0.763802
GZMB	-0.637715	-0.966892	18304	18359	0.00413493	0.000272272
GZMK	-0.294213	0.0896813	16708	6027	0.0911168	0.672089
GZMM	-0.212612	-0.109574	14910	12581	0.188925	0.315506
H1F0	0.320356	-0.275111	1536	16351	0.916445	0.110392
H1FNT	-0.0828337	0.0771173	10860	6383	0.40914	0.652418
H1FOO	-0.171586	0.154301	13614	4446	0.259424	0.758028
H1FX	0.642859	0.452975	201	801	0.989066	0.95642
H2AFJ	0.0321159	0.562685	7611	414	0.585976	0.977477
H2AFV	0.222389	0.0776622	2853	6370	0.844802	0.653428
H2AFX	0.285661	0.807041	1922	110	0.895447	0.994016
H2AFY	0.350757	0.567923	1258	406	0.931567	0.977911
H2AFY2	0.17739	0.641017	3711	257	0.798129	0.986018
H2AFZ	0.0264019	0.39947	7772	1099	0.577218	0.940207
H3F3A	0.0794598	-0.136155	6238	13424	0.660665	0.269641
H3F3B	-0.268583	0.203268	16251	3413	0.115977	0.814309
H6PD	-0.122215	0.119252	11959	5258	0.349453	0.713928
HAAO	-0.0693103	-0.203429	10453	15148	0.431377	0.175933
HABP2	-0.279718	-0.417333	16446	17527	0.105223	0.0455783
HABP4	0.0541172	0.25563	6944	2549	0.62226	0.861317
HACE1	0.1758	0.237364	3738	2846	0.79666	0.845158
HACL1	0.0353946	0.0140389	7501	8352	0.59196	0.545642
HADH	0.0329316	-0.0101019	7575	9142	0.587935	0.502612
HADHA	0.106468	0.381221	5482	1228	0.70179	0.933188
HADHB	-0.0096986	-0.119895	8774	12884	0.522711	0.299021
HAGH	0.261689	0.12169	2246	5185	0.877822	0.717915
HAGHL	0.142419	0.5029	4538	588	0.753141	0.968009
HAMP	-0.294138	-0.213176	16707	15358	0.0910229	0.16369
HAND2	-0.336302	-0.233849	17209	15759	0.0638634	0.142601
HAO1	-0.162106	-0.38091	13274	17306	0.277802	0.0576127
HAO2	-0.195651	-0.292071	14372	16575	0.218191	0.0982046
HAP1	0.201971	0.663373	3232	228	0.824185	0.987595
HAPLN1	-0.561249	-0.550521	18223	17985	0.00870369	0.0214908
HAPLN2	-0.0397592	-0.064027	9648	10980	0.475167	0.402677
HAPLN4	0.0808569	-0.087187	6207	11816	0.662351	0.357127
HARBI1	0.0828892	0.0931605	6132	5931	0.666431	0.677312
HARS	0.2333	-0.0123244	2673	9217	0.854594	0.498531
HARS2	0.155548	0.109127	4214	5519	0.770766	0.699728
HAS2	-0.479349	-0.356299	18047	17145	0.0182778	0.0671926
HAS3	0.0128372	0.505056	8173	581	0.555404	0.96839
HAT1	-0.0759482	0.0584921	10657	6944	0.42028	0.622239
HAUS1	0.0140898	-0.304731	8141	16686	0.557145	0.0921654
HAUS2	-0.0485252	-0.142224	9878	13609	0.462656	0.259576
HAUS3	0.0969398	0.0770987	5749	6386	0.687265	0.652557
HAUS4	0.0035452	-0.0634403	8422	10955	0.541859	0.403972
HAUS5	0.0991611	0.156986	5694	4384	0.690257	0.76148
HAUS6	0.122846	0.108788	5018	5537	0.72703	0.698749
HAUS8	-0.101128	0.0564024	11349	7019	0.382535	0.617785
HAVCR1	-0.0901922	0.0432715	11070	7402	0.397813	0.59728
HAVCR2	-0.222814	-0.220157	15186	15507	0.173911	0.156311
HAX1	0.112161	0.330413	5313	1632	0.710983	0.911208
HBB	-0.373619	-0.406691	17504	17458	0.0478159	0.0502149
HBD	-0.15053	0.0440149	12888	7375	0.298803	0.598399
HBE1	-0.106915	-0.629303	11519	18143	0.373388	0.0128945
HBEGF	-0.131506	-0.197001	12241	15007	0.334113	0.183515
HBG1	-0.249593	-0.260981	15846	16147	0.137867	0.120725
HBG2	-0.295361	-0.457476	16720	17709	0.0903156	0.0356676
HBM	-0.437121	-0.242199	17864	15890	0.0282326	0.13552
HBP1	0.0459123	0.154879	7189	4436	0.608932	0.758677
HBQ1	-0.169811	-0.0990046	13555	12219	0.262634	0.335201
HBS1L	0.108447	0.190969	5423	3658	0.704999	0.800979
HBZ	-0.27387	-0.443512	16349	17650	0.110646	0.0397693
HCAR1	-0.313803	0.0731248	16979	6517	0.0763749	0.645449
HCAR2	-0.498075	0.026894	18100	7907	0.0152339	0.569429
HCAR3	-0.520216	-0.15227	18149	13882	0.012568	0.244064
HCFC1R1	0.0101434	-0.144666	8246	13665	0.551433	0.256569
HCFC2	0.135028	0.00190534	4706	8730	0.744003	0.525053
HCK	-0.00254797	0.46937	8591	732	0.532666	0.960174
HCLS1	-0.203984	0.515216	14650	555	0.203068	0.969794
HCN1	0.430528	0.692868	762	197	0.958549	0.989283
HCN2	0.201835	-0.0551893	3238	10644	0.823859	0.420892
HCN3	0.496905	0.322856	498	1715	0.97291	0.906692
HCN4	0.210026	-0.159428	3079	14078	0.832508	0.234059
HCRT	-0.269679	0.160125	16271	4313	0.114889	0.765356
HCRTR1	-0.397286	-0.0461152	17691	10325	0.0376435	0.438309
HCRTR2	0.00168932	0.427336	8466	923	0.539466	0.949788
HCST	-0.480678	-0.517365	18054	17904	0.017897	0.0258977
HDAC1	0.784735	0.990157	85	57	0.995376	0.996899
HDAC11	0.311772	0.160287	1625	4309	0.911603	0.765586
HDAC2	0.767446	0.435007	96	884	0.994778	0.951904
HDAC3	0.342906	0.0228235	1325	8039	0.927923	0.562622
HDAC4	-0.0550401	0.452669	10067	803	0.452374	0.956316
HDAC5	0.492503	0.658377	515	235	0.971985	0.987214
HDAC7	0.179602	0.388194	3658	1179	0.801012	0.935858
HDAC9	0.476379	0.453247	562	797	0.969428	0.956642
HDC	0.00644196	-0.238277	8351	15836	0.545722	0.138411
HDDC2	-0.00477179	0.143074	8638	4697	0.530109	0.74445
HDDC3	-0.00946517	-0.083461	8767	11690	0.523092	0.363983
HDGF	0.236365	-0.127695	2618	13149	0.857586	0.284681
HDGFRP2	0.171346	-0.113858	3815	12706	0.792471	0.308705
HDGFRP3	0.238584	0.0415155	2582	7457	0.859544	0.594287
HDHD2	-0.0424703	-0.00211806	9710	8865	0.471795	0.517682
HDHD3	0.0443712	-0.0457836	7233	10314	0.606539	0.438877
HDLBP	0.373794	-0.100374	1079	12274	0.941304	0.332282
HEATR1	-0.00158673	0.0462616	8566	7304	0.534026	0.602612
HEATR2	0.0441062	0.0135014	7240	8376	0.606158	0.544337
HEATR4	-0.104313	0.08457	11448	6160	0.377251	0.664871
HEATR5A	-0.0720368	0.262016	10539	2447	0.426605	0.86675
HEATR5B	0.159454	0.130041	4113	4988	0.776261	0.728618
HEATR6	0.076656	0.0377936	6327	7583	0.655823	0.587432
HEBP1	0.156574	-0.190494	4188	14874	0.772181	0.190751
HECA	0.129894	-0.14829	4821	13777	0.737747	0.250517
HECTD1	0.26326	-0.101616	2220	12306	0.879236	0.330468
HECTD2	0.16796	0.0441588	3910	7369	0.787303	0.599097
HECTD3	0.330738	0.185538	1436	3775	0.921884	0.794636
HECTD4	0.559421	0.616196	330	301	0.982049	0.983624
HECW1	0.572456	0.490789	301	634	0.983626	0.965506
HECW2	0.122905	0.0790797	5016	6327	0.727139	0.655805
HEG1	-0.383995	-0.303317	17591	16677	0.0430833	0.0926551
HELB	-0.185638	-0.250501	14050	16006	0.235707	0.129162
HELLS	0.00862648	0.579381	8292	378	0.548931	0.979434
HELQ	0.0589537	-0.289237	6811	16547	0.629495	0.099728
HELT	-0.214961	0.0407505	14983	7484	0.184953	0.592818
HELZ	0.418215	0.280226	833	2196	0.954686	0.880522
HEMGN	-0.312053	0.000301276	16956	8783	0.0774755	0.521727
HEMK1	0.259217	0.346127	2286	1502	0.875646	0.91829
HENMT1	0.0607186	0.0195971	6762	8150	0.63216	0.556583
HEPACAM	0.185897	0.0466112	3537	7293	0.807594	0.60321
HEPACAM2	-0.151766	-0.395915	12931	17404	0.296578	0.0532042
HEPHL1	-0.19324	0.0431884	14297	7405	0.222271	0.597138
HERC1	0.5079	0.525005	458	518	0.975086	0.971819
HERC2	0.26301	0.0459384	2225	7313	0.878964	0.602144
HERC3	0.252093	0.0912615	2374	5977	0.870859	0.674845
HERC4	0.161731	0.0947211	4057	5881	0.779307	0.68005
HERC5	-0.279075	-0.328538	16429	16913	0.106294	0.0799151
HERC6	-0.191056	-0.0824897	14222	11655	0.22635	0.365887
HERPUD1	0.11452	-0.0558216	5250	10663	0.71441	0.419859
HERPUD2	-0.0186597	0.0159873	9019	8277	0.509384	0.549674
HES2	-0.228679	0.13897	15335	4791	0.165805	0.739336
HES3	-0.178351	0.0415364	13829	7456	0.247729	0.594342
HES4	-0.349845	-0.435337	17324	17609	0.0576076	0.042052
HES5	0.563564	0.526094	321	517	0.982538	0.971872
HES6	0.131834	-0.00474472	4784	8963	0.73976	0.51235
HES7	0.219372	0.0428057	2912	7419	0.841593	0.596355
HESX1	0.123371	0.330048	4999	1638	0.728064	0.910881
HEXA	0.0559344	0.0693148	6895	6619	0.624925	0.63988
HEXB	-0.20641	-0.446378	14723	17661	0.199097	0.0392232
HEXDC	0.25741	0.100736	2318	5741	0.873905	0.68765
HEXIM1	0.252256	-0.132482	2369	13308	0.871131	0.275952
HEXIM2	0.105082	0.0299652	5530	7811	0.699179	0.575027
HEY1	-0.563559	-0.950192	18228	18352	0.00826986	0.000653452
HEY2	-0.265211	0.199655	16193	3497	0.119132	0.809739
HEYL	-0.39773	-0.30946	17693	16728	0.0375347	0.0898803
HFE2	-0.259144	-0.257174	16064	16095	0.126149	0.12432
HFM1	0.104111	0.0424495	5552	7430	0.697982	0.5958
HGD	-0.220782	-0.101389	15130	12301	0.176957	0.330521
HGFAC	-0.0772371	-0.156976	10695	14015	0.418212	0.237486
HGS	0.316673	0.233823	1576	2899	0.914269	0.842274
HGSNAT	-0.00888723	0.148283	8754	4592	0.523799	0.750163
HHAT	-0.270987	0.0871756	16294	6093	0.113638	0.668498
HHATL	-0.187631	0.0803141	14113	6283	0.23228	0.658198
HHEX	-0.202452	-0.756447	14602	18289	0.205679	0.00500517
HHIP	-0.124799	-0.598634	12040	18089	0.345047	0.0158324
HHIPL1	0.0325772	-0.0106482	7597	9156	0.586738	0.501877
HHIPL2	-0.162588	-0.133523	13298	13348	0.276614	0.273855
HHLA1	-0.189488	-0.0613397	14170	10878	0.229179	0.408161
HHLA2	-0.195786	-0.0558907	14380	10667	0.217756	0.419641
HHLA3	0.028082	0.137422	7730	4822	0.579503	0.737678
HIAT1	0.0228532	-0.188171	7868	14824	0.571996	0.193471
HIATL1	-0.0796367	-0.165137	10772	14228	0.414024	0.22594
HIATL2	-0.100736	-0.10355	11340	12372	0.383025	0.326291
HIBADH	-0.0558646	0.212644	10094	3249	0.450906	0.823232
HIBCH	0.0462034	-0.272114	7183	16310	0.609259	0.112622
HIC1	-0.170379	0.333891	13578	1598	0.261383	0.913062
HIC2	0.168742	0.10325	3889	5682	0.788446	0.69086
HID1	0.10076	0.104829	5647	5641	0.692814	0.69309
HIF1A	0.549913	0.63369	347	271	0.981124	0.985257
HIF1AN	0.220429	-0.104529	2887	12398	0.842953	0.325499
HIF3A	0.030777	-0.578318	7651	18052	0.5838	0.0178455
HIGD1A	-0.0976609	0.0431691	11257	7406	0.387641	0.597106
HIGD1B	-0.243606	-0.0411905	15713	10163	0.145243	0.447062
HIGD1C	-0.190214	-0.310326	14193	16733	0.227928	0.0896083
HIGD2A	0.116787	0.510755	5187	563	0.717837	0.969372
HILPDA	0.074058	0.0124586	6398	8418	0.651961	0.542002
HINFP	0.393724	0.386284	963	1192	0.947615	0.93515
HINT1	-0.140726	-0.188738	12548	14837	0.317413	0.192764
HINT2	0.124841	0.202943	4966	3429	0.729859	0.813459
HINT3	0.0144086	-0.223015	8127	15560	0.557907	0.153428
HIP1	0.106263	0.220415	5490	3099	0.701355	0.831411
HIP1R	0.0778835	0.192377	6283	3627	0.658217	0.802677
HIPK1	0.287865	0.3936	1888	1140	0.897296	0.937976
HIPK2	0.359958	0.199969	1176	3489	0.936028	0.810174
HIPK3	0.0410749	0.0175273	7333	8237	0.601099	0.551874
HIPK4	-0.0207833	-0.0595136	9075	10801	0.506337	0.41235
HIRA	0.156862	-0.278989	4177	16419	0.772779	0.106692
HIRIP3	0.149294	0.019394	4376	8157	0.761954	0.556227
HIST2H2AA3	-0.0701875	0.164583	10479	4201	0.429962	0.771436
HIST2H2AB	0.00872305	0.340484	8290	1540	0.54904	0.916222
HIST2H2AC	0.110713	-0.0829625	5362	11678	0.708317	0.364635
HIST2H2BE	0.27472	1.13784	2057	33	0.888103	0.998205
HIST2H2BF	-0.0621334	0.300197	10273	1976	0.441168	0.892504
HIST2H3A	0.0010076	-0.138128	8484	13482	0.538487	0.266485
HIST2H3C	-0.107087	0.0414788	11523	7458	0.373171	0.594233
HIST2H3D	-0.137403	0.177316	12428	3922	0.323941	0.786616
HIST2H3PS2	-0.122281	0.00849276	11962	8528	0.34929	0.536017
HIST2H4A	-0.165162	-0.0513147	13394	10509	0.271392	0.428237
HIST3H2A	0.222308	0.347681	2856	1487	0.844639	0.919106
HIST3H2BB	-0.0628033	0.375814	10291	1255	0.440189	0.931719
HIST3H3	0.108827	0.0901028	5409	6013	0.705761	0.672887
HIVEP1	0.0817151	-0.0258284	6174	9639	0.664146	0.475571
HIVEP2	0.379399	0.961459	1045	62	0.943154	0.996627
HIVEP3	0.20866	-0.17579	3108	14507	0.830931	0.210804
HJURP	0.0641147	0.112565	6673	5416	0.637002	0.705364
HK1	0.291354	0.19003	1853	3682	0.8992	0.799684
HK2	-0.298787	-0.274901	16769	16345	0.0877985	0.110718
HK3	-0.0795643	-0.240944	10769	15872	0.414187	0.136547
HKDC1	-0.202079	-0.094529	14583	12068	0.206713	0.343452
HKR1	-0.00745706	-0.0788691	8712	11529	0.526084	0.372742
HLF	0.347712	0.52191	1283	531	0.930207	0.97111
HLTF	0.231459	-0.107309	2711	12497	0.852527	0.32015
HLX	-0.238551	-0.632036	15588	18150	0.152043	0.0125136
HM13	0.0968982	-0.184318	5754	14727	0.686993	0.198749
HMBOX1	0.421557	0.432192	818	900	0.955502	0.951039
HMBS	0.141908	0.197752	4553	3538	0.752326	0.807519
HMCES	0.205779	-0.0355893	3156	9962	0.82832	0.457998
HMCN1	-0.576773	-0.429054	18245	17584	0.00750694	0.0433079
HMCN2	-0.254997	-0.275985	15956	16367	0.132024	0.109521
HMG20A	0.1664	-0.233169	3945	15745	0.7854	0.143409
HMG20B	0.00440425	0.0104558	8399	8479	0.54311	0.538683
HMGA2	-0.155067	-0.0145575	13043	9283	0.29037	0.4945
HMGB1	0.231346	0.265578	2712	2393	0.852472	0.869811
HMGB2	-0.143058	0.187946	12631	3726	0.312898	0.797302
HMGCL	0.0376552	-0.112986	7441	12682	0.595224	0.310011
HMGCLL1	0.198084	0.149539	3295	4558	0.820758	0.75204
HMGCR	0.355145	0.617822	1220	297	0.933634	0.983843
HMGCS1	0.347892	-0.199098	1280	15059	0.93037	0.180686
HMGCS2	-0.319301	-0.677783	17039	18203	0.073111	0.00963003
HMGN1	0.059387	-0.298394	6796	16635	0.630311	0.0949402
HMGN2	-0.0526492	-0.269224	9990	16266	0.456563	0.115016
HMGN3	0.392582	0.139279	970	4782	0.947234	0.739826
HMGXB3	0.213167	0.20121	3021	3470	0.835663	0.811228
HMGXB4	0.16542	-0.213808	3966	15379	0.784257	0.163275
HMOX1	0.0739587	0.176747	6402	3940	0.651743	0.785637
HMOX2	-0.0836	-0.0949859	10878	12082	0.408258	0.342691
HMSD	-0.266503	-0.154563	16211	13948	0.118009	0.24047
HMX1	-0.0176022	0.421583	8976	956	0.511723	0.947993
HN1	0.061023	0.172216	6754	4045	0.632595	0.779924
HN1L	-0.0956755	-0.0521177	11204	10537	0.390524	0.426714
HNF1A	0.129232	-0.283415	4845	16471	0.736441	0.103863
HNF4A	-0.11282	-0.236126	11681	15795	0.364472	0.139893
HNF4G	-0.236157	-0.238209	15527	15835	0.155361	0.138466
HNMT	0.0589281	0.408526	6812	1027	0.62944	0.944124
HNRNPA0	0.244877	-0.131092	2465	13260	0.865909	0.278564
HNRNPA1	0.506662	0.335254	463	1584	0.974814	0.913819
HNRNPA1L2	-0.0820224	0.163516	10833	4227	0.410609	0.769821
HNRNPA2B1	0.294228	0.175399	1812	3972	0.901431	0.783896
HNRNPA3	0.241233	0.277532	2529	2240	0.862427	0.878142
HNRNPAB	0.0121957	-0.0121625	8191	9214	0.554425	0.498749
HNRNPC	0.111518	0.209681	5330	3301	0.710058	0.820412
HNRNPD	0.474444	0.403498	568	1068	0.969102	0.9419
HNRNPDL	0.359052	0.161769	1185	4263	0.935538	0.768088
HNRNPF	-0.0239894	0.228399	9179	2978	0.500598	0.837835
HNRNPH1	0.399352	0.210864	930	3282	0.94941	0.821436
HNRNPH3	0.293881	0.434984	1819	885	0.90105	0.951852
HNRNPK	0.112307	0.0753911	5306	6444	0.711364	0.649402
HNRNPL	0.219062	0.250853	2919	2629	0.841212	0.856964
HNRNPLL	0.109249	0.229854	5400	2951	0.70625	0.839445
HNRNPM	0.103206	0.0537352	5573	7096	0.696839	0.613928
HNRNPR	0.121906	0.0655535	5049	6726	0.725344	0.634059
HNRNPU	0.44543	0.457665	676	775	0.963227	0.957835
HNRNPUL1	0.217248	0.154187	2957	4451	0.839145	0.757835
HNRNPUL2	0.410514	0.275546	877	2264	0.952293	0.876829
HOGA1	-0.101138	0.0547361	11350	7070	0.382582	0.615364
HOMER1	0.0639401	0.247045	6678	2690	0.63673	0.853661
HOMER2	-0.0260434	0.315037	9236	1812	0.497579	0.901415
HOMER3	-0.180639	0.00813321	13893	8537	0.244247	0.535528
HOMEZ	0.0603884	0.0451403	6772	7341	0.631616	0.600598
HOOK1	0.297462	-0.259196	1779	16124	0.903226	0.122742
HOOK2	0.302358	0.0478182	1727	7260	0.906055	0.605005
HOOK3	0.306115	0.199911	1691	3490	0.908013	0.81012
HORMAD1	-0.182594	0.11196	13965	5428	0.240331	0.704679
HORMAD2	-0.121695	-0.0349975	11943	9945	0.350218	0.458451
HOXA1	-0.223066	0.110061	15190	5485	0.173693	0.701578
HOXA2	-0.111353	-0.0100984	11639	9141	0.366757	0.502233
HOXA6	-0.182625	0.105979	13968	5616	0.240044	0.694184
HOXA7	-0.137905	-0.162891	12442	14173	0.323069	0.228218
HOXB1	-0.19176	-0.0828675	14248	11675	0.224936	0.364799
HOXB13	-0.155702	-0.292212	13058	16577	0.289554	0.09731
HOXB2	-0.363363	-0.302257	17433	16660	0.0516782	0.0936293
HOXB3	-0.524236	-0.10248	18156	12331	0.0123484	0.329144
HOXB4	-0.317465	-0.194981	17019	14973	0.074199	0.185409
HOXB5	-0.281834	0.156972	16488	4385	0.103084	0.761438
HOXB6	-0.500641	0.0886422	18107	6052	0.0150139	0.670747
HOXB7	-0.279908	-0.424057	16450	17559	0.105151	0.0447201
HOXB8	-0.312244	-0.206999	16959	15228	0.0774629	0.171536
HOXC12	-0.150256	0.111418	12880	5450	0.294594	0.703224
HOXC13	-0.322058	0.0548613	17065	7065	0.0653924	0.61528
HOXC4	-0.14754	-0.0574033	17544	16079	0.04564	0.12519
HOXC9	-0.340463	-0.414699	17245	17506	0.0555343	0.0467218
HOXD1	-0.243033	-0.434034	15694	17602	0.146276	0.0423286
HOXD10	-0.252967	0.278283	15917	2225	0.134146	0.878945
HOXD3	-0.540445	-0.15984	18185	14086	0.0107708	0.233707
HOXD4	-0.438679	0.151472	17873	4514	0.027743	0.754434
HOXD8	-0.387384	-0.108101	17618	12530	0.0416145	0.318355
HOXD9	-0.330167	0.0193171	17144	8162	0.0673992	0.555979
HP	-0.256543	-0.499092	15991	17853	0.13012	0.0286725
HP1BP3	0.407437	0.339938	890	1546	0.951586	0.915887
HPCA	0.506206	0.0260262	465	7939	0.974705	0.56811
HPCAL1	-0.125574	-0.378179	12057	17289	0.344122	0.0594603
HPCAL4	0.14856	-0.134443	4394	13374	0.760975	0.272361
HPD	-0.220582	-0.215792	15125	15419	0.177229	0.161145
HPDL	-0.0366744	-0.0959602	9558	12102	0.480063	0.341639
HPGD	-0.638962	0.299836	18307	1986	0.00413425	0.89196
HPGDS	-0.175253	-0.143868	13736	13646	0.252788	0.257563
HPN	-0.158447	0.132459	13133	4941	0.285473	0.730941
HPR	-0.256703	-0.0636368	15997	10967	0.129794	0.403351
HPS1	0.152462	0.176023	4286	3956	0.76685	0.784778
HPS3	-0.0341735	-0.0711601	9483	11243	0.484143	0.388103
HPS4	0.264322	-0.089471	2208	11890	0.879889	0.353101
HPS5	0.13051	-0.114133	4809	12714	0.7384	0.308307
HPS6	0.133928	0.121688	4736	5187	0.742371	0.717806
HPSE	-0.427781	-0.291213	17834	16567	0.0298645	0.0983455
HPX	-0.12289	-0.16321	11983	14179	0.348148	0.228564
HR	-0.0667296	0.155008	10382	4434	0.435147	0.758549
HRAS	0.170639	0.502543	3831	591	0.791601	0.967847
HRASLS	-0.0845258	0.151694	10895	4506	0.407333	0.754762
HRASLS2	-0.299737	-0.247122	16784	15959	0.0869825	0.131766
HRASLS5	-0.13413	0.00767321	12332	8554	0.329163	0.534628
HRC	0.0114258	0.0614495	8210	6856	0.553392	0.626986
HRH1	-0.122427	-0.0588273	11969	10777	0.348909	0.413656
HRH3	0.291165	0.0835823	1857	6178	0.898983	0.663874
HRH4	-0.149352	-0.178346	12852	14569	0.300876	0.207345
HRK	0.15185	0.565579	4303	410	0.765925	0.977693
HRNR	-0.217576	-0.0989226	15045	12214	0.181581	0.335546
HRSP12	0.0380217	0.210567	7426	3287	0.59604	0.821164
HS1BP3	0.158704	0.364548	4131	1347	0.775282	0.926722
HS2ST1	0.155627	-0.0845772	4212	11727	0.770875	0.362039
HS3ST1	-0.0516551	-0.366275	9970	17207	0.457651	0.0635137
HS3ST2	0.0726395	0.124612	6434	5117	0.650003	0.7216
HS3ST3B1	-0.259349	-0.56188	16070	18012	0.125823	0.0200218
HS3ST4	0.227508	0.449072	2774	820	0.8491	0.955386
HS3ST5	0.517042	0.222719	424	3058	0.976935	0.833624
HS3ST6	-0.117782	-0.470496	11824	17756	0.356692	0.0331083
HS6ST1	0.155308	-0.351264	4220	17104	0.77044	0.0694233
HS6ST3	0.0345756	-0.154171	7528	13937	0.590491	0.24173
HSBP1	0.126479	-0.161797	4920	14138	0.732361	0.230836
HSBP1L1	-0.255461	-0.31289	15968	16752	0.131371	0.0885745
HSCB	-0.0364549	-0.0293359	9550	9755	0.480498	0.46926
HSD11B1	-0.114422	-0.298731	11734	16639	0.361693	0.0947225
HSD11B1L	0.104726	0.0711185	5536	6576	0.698852	0.64222
HSD11B2	-0.508303	-0.265418	18123	16214	0.0141435	0.117845
HSD17B1	0.0737772	0.390103	6409	1168	0.651363	0.936456
HSD17B11	-0.161262	0.0067315	13242	8588	0.279661	0.532804
HSD17B12	0.262183	0.153473	2235	4468	0.87842	0.75691
HSD17B13	-0.130203	-0.0595468	12198	10803	0.336452	0.412242
HSD17B2	-0.233646	-0.670244	15458	18195	0.158977	0.00920279
HSD17B3	-0.124386	-0.33163	12031	16950	0.345537	0.077802
HSD17B4	0.134724	0.100808	4712	5740	0.743676	0.687704
HSD17B6	-0.0746282	0.0398714	10614	7513	0.422619	0.59124
HSD17B7	0.0331191	-0.0591504	7569	10787	0.588261	0.413112
HSD3B2	-0.175738	-0.159058	13749	14065	0.252081	0.234766
HSD3B7	-0.159685	0.0476951	13182	7265	0.282924	0.604755
HSDL1	0.064586	-0.24637	6652	15951	0.638144	0.132155
HSDL2	-0.0462838	-0.223679	9811	15571	0.4663	0.152875
HSF1	0.230666	0.420832	2720	958	0.852037	0.947878
HSF2	0.338839	0.0350391	1360	7660	0.926019	0.583243
HSF2BP	-0.133793	-0.145888	12318	13717	0.329815	0.253049
HSF4	0.0749514	0.370484	6371	1297	0.65343	0.929434
HSF5	-0.0443093	0.212144	9753	3259	0.469455	0.822688
HSP90AA1	0.332445	0.631676	1414	276	0.923081	0.984984
HSP90AB1	0.272041	0.361205	2095	1376	0.886036	0.925136
HSP90B1	0.430713	0.293845	761	2048	0.958603	0.888581
HSPA12A	0.0818477	0.191482	6170	3646	0.664364	0.801643
HSPA12B	-0.377805	-0.080749	17536	11603	0.0460752	0.368716
HSPA13	0.116468	-0.0221883	5196	9539	0.717348	0.481012
HSPA14	0.0749652	-0.0593735	6370	10795	0.653484	0.412677
HSPA4	0.349335	0.298966	1271	1989	0.93086	0.891785
HSPA4L	0.101354	0.276854	5629	2252	0.693793	0.877476
HSPA5	0.308556	0.313167	1662	1839	0.90959	0.899946
HSPA6	-0.361107	-0.240483	17420	15866	0.0523854	0.136873
HSPA8	-0.233378	0.0334386	15448	7713	0.153951	0.579993
HSPA9	0.115347	-0.27572	5221	16360	0.715988	0.109902
HSPB1	-0.214846	-0.28896	14978	16544	0.185225	0.0999891
HSPB11	-0.1624	-0.184974	13288	14744	0.277158	0.197824
HSPB2	-0.0802377	0.105526	10791	5624	0.41299	0.694015
HSPB6	0.0131102	0.0221896	8169	8059	0.555622	0.561534
HSPB7	-0.19946	-0.276699	14503	16378	0.211065	0.10902
HSPB9	-0.144551	-0.0517492	12672	10524	0.310667	0.427421
HSPBAP1	0.0894357	0.207006	5953	3350	0.676168	0.817757
HSPBP1	0.155047	0.207981	4232	3330	0.769787	0.818825
HSPD1	0.0774224	-0.0507173	6300	10492	0.657292	0.429162
HSPE1	-0.0698893	0.343229	10466	1520	0.43067	0.917301
HSPG2	-0.325326	0.0753363	17098	6446	0.0699015	0.649293
HSPH1	-0.0209703	0.134798	9083	4891	0.505902	0.73391
HTATIP2	-0.0939907	0.357197	11158	1401	0.393026	0.92378
HTN1	-0.340342	-0.262672	17243	16169	0.0620138	0.120294
HTN3	-0.298351	-0.191065	16765	14892	0.0880161	0.189771
HTR1A	0.132955	0.0399718	4759	7508	0.74112	0.591557
HTR1B	0.0908994	0.273487	5915	2288	0.678235	0.875517
HTR1D	-0.104399	-0.0074201	11449	9053	0.377196	0.507454
HTR1E	-0.135009	-0.37276	12365	17249	0.327368	0.0616364
HTR1F	0.0582716	0.395185	6829	1127	0.628515	0.938683
HTR2A	-0.223421	-0.299146	15193	16641	0.17353	0.0946137
HTR2B	-0.256018	-0.175818	15980	14509	0.130719	0.210609
HTR3A	-0.299927	-0.255816	16786	16069	0.0868737	0.125734
HTR3B	-0.190113	-0.285549	14192	16502	0.227982	0.102176
HTR3C	-0.260226	-0.246961	16089	15957	0.124789	0.131828
HTR3D	-0.212427	-0.116857	14907	12797	0.189088	0.303754
HTR3E	-0.197377	-0.23795	14436	15825	0.214709	0.13901
HTR4	-0.382395	-0.526317	17573	17922	0.0440624	0.0250245
HTR5A	0.0215621	-0.0518256	7903	10527	0.570092	0.427258
HTR6	-0.0552208	-0.048416	10071	10420	0.452157	0.433079
HTR7	-0.169235	-0.541212	13539	17955	0.263504	0.0231761
HTRA1	-0.17534	-0.462077	13739	17727	0.252625	0.0355277
HTRA2	0.177954	0.506231	3693	579	0.799108	0.968502
HTRA3	-0.463188	0.0195778	17983	8153	0.0217592	0.556468
HTT	0.467732	1.26984	598	16	0.96747	0.999129
HUG1	-0.139388	-0.064629	12502	11008	0.319804	0.400566
HUNK	-0.169462	0.075448	13544	6442	0.263232	0.649548
HUS1	0.107484	-0.189273	5437	14850	0.704238	0.192144
HUS1B	0.0262332	-0.0152334	7778	9303	0.576892	0.493852
HVCN1	-0.118079	0.0298374	11832	7815	0.356362	0.57481
HYAL1	-0.1774	-0.063125	13799	10943	0.249361	0.404689
HYAL2	-0.157834	-0.443225	13113	17648	0.286678	0.0399304
HYAL3	0.0245747	0.150137	7821	4543	0.574553	0.752856
HYAL4	-0.33614	-0.0536196	17207	10592	0.0638194	0.423219
HYDIN	-0.169898	-0.378904	13561	17295	0.262308	0.0590827
HYI	0.0927355	0.0702269	5862	6593	0.681118	0.641295
HYKK	-0.129741	-0.0884595	12184	11857	0.337214	0.354932
HYLS1	0.120398	-0.0694927	5090	11185	0.723114	0.391458
HYOU1	0.283276	0.0467361	1950	7288	0.893924	0.603504
HYPK	-0.116626	0.18498	11790	3787	0.358647	0.793972
IAH1	-0.019454	-0.00532325	9038	8988	0.50835	0.51099
IARS	0.226391	0.0461639	2788	7309	0.848338	0.602339
IARS2	0.108681	0.264555	5416	2411	0.70538	0.868825
IBA57	0.0190908	0.23872	7973	2817	0.566284	0.846752
IBSP	-0.272032	-0.285045	16311	16490	0.112713	0.102927
IBTK	0.0683108	0.0868867	6558	6101	0.643257	0.668063
ICA1	-0.0830616	0.103012	10868	5684	0.408802	0.690784
ICA1L	0.14968	-0.074617	4368	11361	0.762389	0.381882
ICAM1	-0.288976	0.300064	16620	1979	0.0959038	0.892329
ICAM2	-0.159872	-0.190932	13185	14888	0.282761	0.189989
ICAM3	-0.0315556	0.228376	9398	2980	0.488683	0.837726
ICAM4	-0.04742	0.296601	9845	2026	0.464363	0.889675
ICAM5	0.37089	0.145007	1105	4657	0.93989	0.746627
ICK	-0.0437296	0.16817	9735	4119	0.470348	0.775702
ICMT	0.173831	0.0444242	3772	7360	0.79481	0.599565
ICOS	-0.5833	0.128766	18256	5017	0.00690856	0.72704
ICT1	0.0157724	-0.0308243	8076	9801	0.560681	0.466757
ID2	-0.00991359	0.142776	8781	4704	0.52233	0.744097
ID3	-0.287688	0.109767	16601	5497	0.0969374	0.700925
ID4	0.285757	-0.0359491	1920	9971	0.895556	0.457508
IDE	-0.196754	-0.0799799	14419	11573	0.215634	0.370382
IDH1	-0.0889593	0.0166073	11026	8262	0.400207	0.550539
IDH2	0.0336276	-0.0453429	7556	10301	0.588968	0.439554
IDH3A	-0.114072	-0.137918	11724	13479	0.362237	0.266649
IDH3B	0.0480816	-0.00428496	7137	8946	0.611761	0.513275
IDI1	0.170385	0.0722016	3839	6549	0.791166	0.643689
IDI2	-0.163957	0.138774	13352	4798	0.273677	0.738955
IDNK	-0.0917563	0.158938	11108	4340	0.395647	0.763668
IDUA	0.147663	0.0249341	4422	7973	0.759452	0.56626
IER2	-0.285228	-0.0781175	16552	11498	0.0996029	0.374429
IER3IP1	-0.110366	-0.0963225	11617	12116	0.368057	0.340805
IER5	0.186353	0.219418	3528	3116	0.808084	0.830468
IER5L	0.0519365	0.0157714	7011	8284	0.618615	0.549317
IFFO1	0.259215	0.0214302	2287	8082	0.875592	0.560307
IFFO2	-0.170171	0.0383225	13573	7571	0.261534	0.587726
IFI27	-0.0995467	-0.294271	11301	16600	0.385147	0.0960575
IFI27L1	-0.0350189	-0.0150434	9505	9299	0.482862	0.493629
IFI27L2	-0.487237	0.0787104	18070	6338	0.0168662	0.654868
IFI30	-0.165333	-0.278773	13399	16414	0.27112	0.106964
IFI44	-0.315076	-0.488879	16993	17824	0.0756133	0.0302503
IFI44L	-0.482435	-1.14917	18057	18371	0.0177338	0.000489663
IFI6	-0.244149	-0.585707	15725	18063	0.14459	0.017247
IFIH1	-0.348308	-0.214199	17311	15384	0.0583147	0.163003
IFIT1	-0.361941	-0.628162	17426	18140	0.0519042	0.0121978
IFIT1B	-0.398	0.0402791	17695	7496	0.0372688	0.59181
IFIT2	-0.460882	-0.373911	17972	17255	0.022198	0.0603899
IFIT5	-0.119658	-0.286017	11888	16508	0.35321	0.101067
IFITM10	-0.012654	0.351783	8854	1453	0.518359	0.920947
IFITM2	-0.380398	-0.683219	17561	18212	0.0447152	0.00914037
IFITM5	-0.172273	-0.335265	13639	16982	0.257943	0.0752559
IFLTD1	-0.316235	0.366569	17007	1334	0.0747008	0.927358
IFNA16	-0.189663	-0.223027	14181	15561	0.228455	0.152636
IFNA17	-0.190782	-0.198466	14213	15042	0.226714	0.180897
IFNA2	-0.212272	-0.103236	14905	12360	0.189197	0.327603
IFNA21	-0.168992	-0.148664	13534	13786	0.263776	0.250027
IFNA4	-0.169146	-0.140081	13537	13540	0.263613	0.26341
IFNA5	-0.208016	-0.10274	14780	12340	0.195865	0.328033
IFNA6	-0.210373	-0.0546237	14849	10625	0.192111	0.421422
IFNA8	-0.177591	-0.111058	13804	12635	0.249089	0.312568
IFNAR1	-0.0652697	-0.0951899	10352	12085	0.436871	0.342492
IFNAR2	-0.254034	-0.262561	15933	16166	0.133275	0.120457
IFNE	-0.184624	0.0338651	14024	7705	0.237121	0.58084
IFNG	-0.780933	-1.24544	18367	18378	0.000870369	0.000108814
IFNGR1	-0.203833	-0.714817	14644	18251	0.203394	0.0070185
IFNGR2	0.0437025	-0.273009	7250	16328	0.605614	0.111643
IFNK	-0.164992	-0.049505	13386	10452	0.271827	0.431338
IFNL2	-0.158618	-0.18833	13140	14828	0.285209	0.193254
IFNL3	-0.159893	-0.173078	13186	14453	0.282707	0.213656
IFNLR1	-0.262081	-0.0901816	16123	11916	0.12294	0.351687
IFNW1	-0.183161	-0.0505973	13992	10488	0.238862	0.42938
IFRD1	0.017131	-0.116022	8041	12776	0.562585	0.304897
IFRD2	0.149357	0.309409	4374	1876	0.762063	0.897944
IFT122	0.238112	0.0156922	2593	8288	0.858946	0.549075
IFT140	0.155953	0.170535	4205	4071	0.771256	0.778521
IFT172	0.0877959	0.0574892	6005	6983	0.673339	0.620076
IFT20	0.0400649	-0.21442	7362	15387	0.599521	0.16284
IFT27	0.013915	-0.130553	8146	13243	0.556873	0.279489
IFT46	0.078238	0.0263897	6269	7922	0.658978	0.569011
IFT52	-0.00523514	0.100108	8653	5751	0.529293	0.687106
IFT57	0.0618622	0.257959	6730	2505	0.633901	0.863711
IFT74	0.0641819	0.0408403	6671	7482	0.63711	0.592927
IFT80	0.188398	0.383037	3489	1213	0.810205	0.934012
IFT81	0.129683	-0.354036	4826	17127	0.737475	0.0681719
IFT88	0.389229	-0.059112	985	10785	0.946418	0.413221
IGDCC3	0.0372976	-0.0311903	7452	9812	0.594625	0.466188
IGDCC4	-0.0438137	-0.35387	9739	17126	0.470217	0.068277
IGF1	-0.552783	-1.0032	18206	18363	0.00962846	0.000924918
IGF1R	0.583142	-0.0528546	283	10558	0.984605	0.425571
IGF2	-0.648005	-0.699958	18313	18245	0.00364527	0.00648007
IGF2BP1	0.0420853	0.161692	7295	4267	0.603166	0.767845
IGF2BP2	-0.0311073	0.216339	9392	3172	0.489093	0.82744
IGF2BP3	0.147485	0.134999	4426	4885	0.759234	0.734251
IGF2R	-0.0299773	-0.0975207	9362	12159	0.490725	0.338466
IGFALS	-0.0796982	-0.226497	10773	15626	0.413874	0.149096
IGFBP1	-0.193588	-0.159291	14309	14071	0.221618	0.23444
IGFBP2	0.154366	0.487988	4243	645	0.769189	0.964911
IGFBP3	-0.424506	-0.000807039	17827	8814	0.0302453	0.520509
IGFBP4	-0.0731302	0.551881	10569	440	0.425067	0.976062
IGFBP5	0.148925	-0.499958	4383	17856	0.761573	0.0286149
IGFBP6	-0.262098	-0.493676	16124	17842	0.122885	0.0292709
IGFBP7	-0.157981	-0.208151	13119	15257	0.286352	0.169913
IGFBPL1	0.397532	0.633828	943	269	0.948703	0.985366
IGFL1	-0.19748	-0.145021	14441	13684	0.214309	0.254846
IGFL2	-0.0874934	-0.0932203	10986	12022	0.402383	0.345919
IGFL4	-0.00631918	0.018772	8673	8184	0.528205	0.554733
IGFLR1	-0.0681924	0.0651824	10421	6735	0.433118	0.633569
IGFN1	-0.201127	-0.20563	14551	15198	0.208453	0.173213
IGHMBP2	0.471013	0.496979	586	616	0.968123	0.966487
IGIP	-0.0253957	0.0618403	9220	6849	0.49845	0.627367
IGLL1	-0.332127	-0.00821237	17164	9081	0.0663113	0.50593
IGLL5	-0.397231	0.285941	17689	2128	0.0375952	0.884121
IGLON5	0.357798	0.140349	1195	4755	0.934994	0.741295
IGSF10	-0.24635	0.137009	15773	4842	0.141979	0.736475
IGSF11	0.0605188	0.0134021	6767	8383	0.631888	0.543906
IGSF21	0.265715	-0.440477	2186	17634	0.881086	0.040692
IGSF22	-0.185765	0.0874757	14054	6089	0.235365	0.668427
IGSF3	-0.00123898	-0.0796689	8552	11557	0.534788	0.371287
IGSF5	-0.201254	-0.143872	14554	13647	0.20829	0.257508
IGSF6	-0.0557799	0.183193	10089	3816	0.451178	0.792383
IGSF8	0.535897	0.25205	381	2612	0.979274	0.857889
IGSF9	0.105409	-0.504197	5516	17868	0.69994	0.0278564
IGSF9B	0.00418689	-0.251298	8406	16012	0.54273	0.128836
IHH	-0.0871286	-0.293051	10975	16589	0.402981	0.0975411
IK	0.174673	0.265749	3755	2391	0.795735	0.869913
IKBIP	-0.100443	0.0317023	11331	7762	0.383615	0.577693
IKBKAP	0.306677	-0.222619	1685	15550	0.908339	0.153972
IKBKB	0.0922742	-0.0798208	5877	11565	0.680302	0.370783
IKBKE	-0.195928	-0.113369	14388	12693	0.21732	0.309412
IKZF1	-0.163489	0.0375752	13335	7591	0.274602	0.586997
IKZF2	-0.0191713	0.285476	9034	2134	0.508568	0.883896
IKZF3	-0.332724	0.120555	17170	5222	0.0658324	0.715639
IKZF4	0.28269	0.215559	1962	3190	0.893271	0.826442
IKZF5	0.0478159	0.120122	7147	5237	0.611217	0.715071
IL10RA	-0.257002	0.0222569	16004	8055	0.129413	0.561776
IL10RB	-0.214137	-0.0728871	14954	11302	0.186531	0.385092
IL11	-0.198842	0.216437	14491	3171	0.211589	0.827325
IL11RA	0.010973	0.426314	8220	926	0.552848	0.949619
IL12A	-0.319153	-0.213545	17036	15370	0.0732742	0.163856
IL12B	-0.615787	-0.410821	18284	17483	0.00538541	0.048803
IL12RB1	-0.330793	-0.200787	17149	15098	0.0671272	0.178564
IL12RB2	0.0697847	0.107605	6516	5571	0.645542	0.696899
IL13	-0.200042	-0.394656	14521	17397	0.209956	0.0526574
IL15	-0.562444	-0.62843	18224	18141	0.0086493	0.0121433
IL16	-0.28234	0.0734365	16498	6506	0.10254	0.646048
IL17B	-0.0514516	0.00755631	9961	8560	0.458052	0.533871
IL17C	-0.195863	-0.217034	14385	15447	0.217484	0.159576
IL17D	0.100987	0.146782	5638	4616	0.693304	0.748857
IL17F	-0.261123	-0.548893	16105	17978	0.123919	0.0218716
IL17RB	-0.00856019	-0.0469806	8743	10361	0.524398	0.436289
IL17RC	0.13558	0.180346	4691	3871	0.744819	0.789391
IL17RD	-0.274608	0.319992	16360	1752	0.110047	0.904648
IL17RE	0.0567168	-0.199817	6872	15076	0.626176	0.179761
IL17REL	-0.216362	-0.241397	15017	15878	0.183104	0.136126
IL18R1	-0.379927	-0.350846	17556	17098	0.0449872	0.0698509
IL18RAP	-0.276233	-0.0511793	16384	10505	0.108742	0.428517
IL19	-0.370088	-0.27194	17479	16302	0.0491759	0.113058
IL1A	-0.10957	0.210719	11590	3286	0.369526	0.821238
IL1B	-0.345699	-0.192201	17294	14921	0.0592395	0.188282
IL1F10	-0.193982	-0.142177	14320	13607	0.221019	0.259765
IL1R1	-0.640191	-0.282371	18308	16456	0.00407986	0.104776
IL1R2	-0.175747	-0.96234	13750	18356	0.252026	0.00130577
IL1RAP	0.0235348	0.2368	7854	2855	0.572757	0.844685
IL1RL1	-0.283956	-0.116751	16528	12795	0.100908	0.303939
IL1RL2	-0.382631	-0.074291	17577	11353	0.0438449	0.382385
IL1RN	-0.661998	-0.304799	18323	16687	0.00326389	0.0922098
IL2	-0.538505	-0.167995	18180	14295	0.0110428	0.221575
IL20	-0.36056	0.149499	17412	4560	0.0528205	0.751904
IL20RA	-0.114231	-0.20619	11726	15211	0.362128	0.172416
IL20RB	-0.26352	0.082848	16152	6198	0.121362	0.662786
IL21	-0.373621	-0.229252	17505	15670	0.0477615	0.147443
IL21R	-0.373491	-0.119039	17502	12861	0.0477693	0.299662
IL22RA1	-0.253459	-0.116457	15927	12785	0.133602	0.304407
IL22RA2	-0.232542	-0.262727	15419	16170	0.161236	0.120239
IL23A	-0.528809	-0.381645	18161	17313	0.0120764	0.0580522
IL26	-0.308746	-0.164528	16922	14212	0.0794756	0.226768
IL27	-0.192848	-0.0784507	14288	11515	0.22276	0.373504
IL27RA	-0.178958	0.163106	13848	4236	0.246695	0.769532
IL2RA	-0.373578	-0.0859818	17503	11780	0.0478703	0.359086
IL2RB	-0.158808	0.0645469	13148	6764	0.284774	0.631991
IL3	-0.264838	-0.0991246	16181	12224	0.119785	0.334929
IL31	-0.198977	-0.171235	14493	14386	0.211609	0.217344
IL31RA	-0.245136	-0.15218	15745	13881	0.126733	0.235922
IL32	-0.644238	-0.392816	18311	17384	0.00391666	0.0542408
IL33	-0.393423	0.107687	17658	5568	0.0394386	0.697062
IL34	-0.0672922	-0.167097	10399	14277	0.434314	0.223232
IL36A	-0.291755	-0.13362	16667	13351	0.0933471	0.273692
IL36B	-0.379673	-0.216412	17550	15435	0.0453136	0.160229
IL36G	-0.293175	-0.145314	16694	13697	0.0918784	0.254788
IL36RN	-0.29957	-0.129131	16781	13197	0.0871457	0.281991
IL37	-0.197822	-0.0531516	14453	10567	0.213784	0.425082
IL4	-0.251155	-0.289386	15883	16549	0.135995	0.0996192
IL4I1	0.0918702	-0.375567	5889	17267	0.67965	0.060555
IL4R	-0.435273	-0.302154	17853	16656	0.0286725	0.0930081
IL6	-0.511544	-0.320047	18130	16836	0.0136017	0.0832063
IL6R	-0.0456186	-0.210348	9789	15311	0.467497	0.166975
IL6ST	-0.414166	0.0603036	17779	6893	0.0139212	0.620576
IL7	-0.415971	-0.26349	17787	16188	0.0324213	0.11926
IL7R	-0.634192	-0.518207	18301	17906	0.00429815	0.0249401
IL9	-0.149017	-0.2232	12834	15565	0.301855	0.153156
ILDR2	0.0779001	0.438363	6281	867	0.658326	0.952834
ILF2	0.272048	0.00561554	2094	8617	0.88609	0.531175
ILF3	0.540177	0.321196	371	1734	0.979818	0.905658
ILK	0.549147	0.931885	349	68	0.981015	0.9963
ILKAP	0.0823801	0.199364	6152	3501	0.665343	0.809521
ILVBL	0.137126	0.19783	4656	3536	0.746723	0.807617
IMMP1L	0.0496564	0.234509	7087	2893	0.614481	0.842601
IMMP2L	0.165094	0.266112	3975	2381	0.783768	0.870471
IMMT	0.083197	0.0422312	6127	7436	0.666703	0.59543
IMP3	0.113828	0.0794029	5265	6315	0.713594	0.656439
IMP4	0.0902404	0.173965	5935	4003	0.677147	0.782209
IMPA1	-0.0789005	-0.112496	10747	12672	0.415384	0.31063
IMPA2	0.0155476	0.0209514	8085	8099	0.560191	0.559358
IMPACT	0.125451	-0.121275	4948	12934	0.730838	0.2963
IMPAD1	0.247819	-0.17898	2434	14585	0.867595	0.206474
IMPDH1	0.147312	-0.0833473	4430	11687	0.759016	0.364146
IMPDH2	0.216422	0.435359	2966	883	0.838655	0.951964
IMPG1	-0.262104	-0.299945	16125	16643	0.122831	0.0946034
IMPG2	-0.0518022	0.169437	9974	4090	0.457433	0.777403
INA	0.318593	0.391294	1553	1160	0.91552	0.936888
INADL	0.0602822	0.207214	6776	3347	0.631399	0.8179
INCA1	-0.000297904	0.122489	8517	5162	0.536692	0.719167
INCENP	-0.0421148	-0.100413	9703	12275	0.472175	0.332191
INF2	0.0874094	0.269208	6008	2345	0.673176	0.872416
ING1	0.197049	0.249781	3320	2646	0.819398	0.856047
ING2	0.261897	0.315287	2240	1808	0.878148	0.901643
ING3	0.0408714	-0.261229	7340	16151	0.600718	0.121273
ING4	0.280956	-0.0013875	1978	8835	0.892401	0.519341
ING5	0.210067	0.218186	3077	3141	0.832617	0.829126
INHA	0.233519	0.12018	2666	5235	0.854975	0.715211
INHBA	0.292529	-0.111093	1838	12637	0.900016	0.312534
INHBB	-0.132749	-0.555667	12278	17996	0.3321	0.0208923
INHBC	-0.143521	0.0136261	12644	8369	0.312191	0.544668
INHBE	-0.0473604	-0.00874615	9843	9100	0.464472	0.504465
INIP	-0.0320162	-0.0671753	9412	11097	0.488005	0.396246
INMT	-0.44978	-0.336652	17926	17001	0.0247008	0.0742213
INO80	0.25968	0.180421	2276	3866	0.87619	0.789663
INO80B	0.122714	0.214852	5022	3200	0.726813	0.825917
INO80C	-0.0255943	-0.15021	9226	13829	0.498123	0.247606
INO80D	0.311089	0.34663	1636	1499	0.911005	0.918444
INO80E	0.0955748	0.111825	5790	5436	0.685035	0.70426
INPP1	0.0706767	-0.0966604	6494	12129	0.646739	0.340098
INPP4A	0.471176	-0.615668	584	18121	0.968232	0.0140914
INPP4B	-0.0492764	0.00698728	9903	8580	0.461296	0.533188
INPP5B	0.202666	0.480487	3222	668	0.824729	0.96366
INPP5D	-0.226265	0.100047	15276	5753	0.169015	0.687031
INPP5E	0.315783	0.350805	1586	1463	0.913725	0.920407
INPP5F	0.27238	0.258503	2088	2496	0.886417	0.864208
INPP5J	0.16129	0.12904	4067	5011	0.778763	0.727367
INPP5K	0.034557	-0.00200185	7529	8860	0.590437	0.517954
INPPL1	0.0583482	-0.454575	6826	17701	0.628679	0.0369423
INS	0.0781311	-0.223949	6276	15580	0.658598	0.152386
INSC	-0.25457	-0.237959	15946	15826	0.132568	0.138955
INSIG1	0.325579	-0.219363	1477	15491	0.919654	0.157273
INSIG2	0.267646	0.0972608	2153	5829	0.882881	0.682896
INSL3	-0.173055	-0.276234	13664	16371	0.256705	0.109304
INSL4	-0.197725	-0.134449	14448	13375	0.213928	0.271673
INSL5	-0.0626107	-0.447053	10284	17663	0.44057	0.0391144
INSL6	-0.205263	-0.160007	14674	14092	0.201632	0.232629
INSM1	0.483202	-0.417138	535	17525	0.970897	0.046518
INSM2	-0.0421488	-0.0494485	9706	10448	0.471926	0.431061
INSR	0.746441	-0.0467752	118	10353	0.993581	0.436725
INSRR	0.0645499	-0.358635	6654	17156	0.638035	0.0665941
INTS1	0.331509	0.0224519	1426	8049	0.922428	0.562078
INTS10	0.155678	-0.0464742	4209	10339	0.771038	0.437486
INTS12	0.0637829	0.138681	6681	4801	0.636566	0.738821
INTS2	0.185844	-0.039567	3538	10115	0.80754	0.449674
INTS3	0.23639	0.22365	2617	3042	0.85764	0.834494
INTS4	0.141112	-0.0669719	4572	11089	0.751292	0.396681
INTS5	0.263576	0.0690189	2216	6631	0.879454	0.639247
INTS6	0.207114	0.207698	3137	3336	0.829353	0.818508
INTS7	0.0122237	-0.216526	8190	15437	0.55448	0.16012
INTS8	0.159592	0.175625	4110	3968	0.776424	0.784137
INTS9	0.0332051	0.107223	7564	5578	0.588533	0.696551
INTU	0.136297	-0.198816	4676	15051	0.745635	0.181121
INVS	0.178197	0.165924	3689	4175	0.799325	0.772863
IP6K1	0.397072	0.247158	948	2686	0.948431	0.853879
IP6K2	0.397395	0.420418	944	961	0.948648	0.947721
IPCEF1	-0.194803	-0.02075	14350	9499	0.219387	0.483244
IPMK	0.0533171	-0.118278	6969	12841	0.6209	0.30136
IPO11	0.0518388	-0.0390754	7013	10086	0.618506	0.451251
IPO13	0.188702	0.280948	3477	2185	0.810858	0.881121
IPO4	0.0295853	-0.0162817	7686	9348	0.581896	0.491404
IPO5	0.209878	0.310269	3080	1862	0.832454	0.8987
IPO7	0.122702	0.209963	5023	3295	0.726758	0.820729
IPO8	0.103249	0.0787963	5572	6333	0.696894	0.655459
IPO9	0.300045	0.450466	1749	814	0.904858	0.955718
IPP	0.0583829	-0.18179	6823	14659	0.628842	0.202535
IPPK	0.0117378	0.226537	8204	3002	0.553718	0.83667
IQCA1	-0.122571	-0.319428	11973	16823	0.348692	0.0847116
IQCB1	0.19612	0.392788	3342	1149	0.818202	0.937493
IQCC	0.148562	0.183886	4393	3802	0.761029	0.793167
IQCD	0.0383541	-0.00952048	7417	9121	0.596529	0.503754
IQCE	0.310631	0.396045	1638	1122	0.910896	0.938955
IQCF1	-0.221108	-0.031081	15137	9808	0.170984	0.46012
IQCF2	-0.220279	-0.135073	15115	13395	0.172189	0.262674
IQCF3	-0.273035	-0.329252	16333	16920	0.105482	0.0686409
IQCF5	-0.1962	-0.0431551	14399	10238	0.216722	0.443042
IQCF6	-0.194992	-0.0729259	14355	11304	0.213812	0.377773
IQCG	-0.0546928	-0.0424863	10055	10211	0.453027	0.444511
IQCH	-0.161453	-0.0971743	13248	12142	0.279334	0.339391
IQCJ	-0.0459506	0.12943	9797	5003	0.467062	0.727802
IQCK	0.0263677	-0.145771	7773	13714	0.577164	0.253863
IQGAP1	0.165225	0.21318	3971	3238	0.783985	0.82383
IQGAP2	0.144119	0.024034	4507	8005	0.754828	0.56452
IQGAP3	-0.118135	0.0349366	11836	7664	0.356144	0.58307
IQSEC1	0.44078	-0.00930502	700	9118	0.961921	0.503917
IQSEC3	0.327988	0.537586	1455	470	0.920851	0.97443
IQUB	-0.118541	-0.257893	11847	16103	0.355546	0.123885
IRAK1BP1	-0.063748	-0.210366	10311	15312	0.439101	0.166921
IRAK2	-0.446126	0.0565146	17901	7015	0.0262199	0.618335
IRAK3	-0.560222	-0.69489	18218	18236	0.00897568	0.0078346
IREB2	0.314156	0.152114	1601	4494	0.912909	0.755508
IRF1	-0.453581	0.062155	17945	6836	0.0238264	0.628074
IRF2	-0.0453747	0.0412101	9781	7467	0.467932	0.593787
IRF2BP1	0.201067	0.109376	3249	5511	0.823261	0.700163
IRF2BP2	0.302351	-0.156812	1728	14010	0.906	0.237841
IRF2BPL	0.317846	0.196221	1565	3564	0.914867	0.806094
IRF3	0.158618	0.17213	4134	4049	0.775118	0.779706
IRF4	-0.401771	-0.260246	17715	16135	0.0363379	0.122144
IRF5	-0.0956457	0.0396129	11202	7529	0.390533	0.590013
IRF6	-0.436907	0.181964	17862	3842	0.0283414	0.790968
IRF7	-0.445311	-0.33227	17897	16956	0.0264375	0.0775257
IRF8	-0.179043	0.0519036	13851	7143	0.246532	0.611392
IRF9	-0.24229	-0.119801	15679	12879	0.146953	0.298682
IRGC	-0.209976	-0.00484948	14839	8969	0.192787	0.512024
IRGQ	0.163854	0.0142856	4003	8341	0.782244	0.546192
IRS1	0.299608	-0.437187	1758	17614	0.904368	0.04178
IRS2	0.23971	-0.565432	2561	18022	0.860687	0.0194777
IRX1	-0.218306	0.373099	15064	1278	0.180547	0.930407
IRX3	-0.451448	0.222842	17931	3051	0.0245879	0.834013
IRX4	-0.27503	-0.109921	16366	12596	0.109721	0.31469
IRX5	-0.269488	0.258151	16267	2501	0.114962	0.86381
ISCA1	-0.0627679	0.214033	10290	3218	0.440244	0.824918
ISCA2	-0.027622	-0.0674207	9293	11108	0.494479	0.39568
ISG15	-0.626175	-0.602075	18293	18095	0.00489583	0.0156131
ISG20L2	0.138493	0.282675	4629	2164	0.748191	0.882276
ISL1	0.107121	-0.0750241	5451	11381	0.703476	0.380862
ISL2	-0.0998069	0.272984	11306	2298	0.384875	0.874864
ISLR	-0.12057	0.296425	11905	2028	0.352285	0.889567
ISLR2	0.326886	-0.133257	1465	13338	0.920307	0.27432
ISM1	-0.264655	-0.111193	16178	12641	0.119804	0.311642
ISM2	-0.148547	-0.0404921	12819	10141	0.302671	0.448259
ISOC1	-0.270244	-0.217087	16278	15450	0.114508	0.159412
ISOC2	0.250067	0.292705	2403	2060	0.869281	0.887922
ISPD	-0.0784075	0.297508	10730	2010	0.416309	0.890654
IST1	0.199835	0.0794666	3269	6314	0.822173	0.656493
ISX	-0.167109	-0.178369	13458	14571	0.267911	0.207236
ISY1	0.0890535	0.147763	5963	4602	0.675624	0.749619
ISYNA1	0.115655	-0.208238	5218	15259	0.716151	0.169804
ITCH	0.135558	0.108733	4694	5539	0.744655	0.69864
ITFG1	0.216892	-0.127219	2959	13136	0.839036	0.285349
ITFG2	0.140998	0.238231	4578	2830	0.750966	0.846028
ITFG3	0.0656601	0.0462248	6626	7305	0.639558	0.602579
ITGA1	-0.980568	-0.785238	18383	18302	0	0.00337617
ITGA10	0.122215	0.22531	5042	3017	0.725725	0.835872
ITGA11	0.078632	-0.0114375	6260	9185	0.659468	0.500272
ITGA2	-0.389369	-0.443153	17635	17647	0.0406898	0.0398803
ITGA2B	0.195246	0.440391	3360	857	0.817222	0.953373
ITGA3	0.0140458	0.0103491	8143	8486	0.557036	0.538328
ITGA4	-0.229828	0.522498	15362	528	0.164337	0.971273
ITGA5	-0.0337441	0.232375	9472	2924	0.481242	0.840775
ITGA6	-0.350579	-0.00191008	17335	8855	0.0570092	0.518226
ITGA7	0.10221	0.0156185	5601	8291	0.695316	0.548912
ITGA8	-0.04005	-0.14166	9659	13583	0.474569	0.26099
ITGA9	-0.429706	-0.00160315	17839	8842	0.0295926	0.518777
ITGAD	-0.267999	-0.27258	16239	16322	0.116629	0.112018
ITGAE	-0.023867	0.0689179	9176	6635	0.500762	0.638695
ITGAL	-0.212263	0.221688	14904	3075	0.189119	0.832553
ITGAM	-0.290196	-0.588661	16641	18072	0.0947615	0.0168108
ITGAV	-0.0586094	0.3199	10178	1753	0.446336	0.904635
ITGAX	-0.449491	-0.422681	17925	17551	0.0249143	0.0451553
ITGB1	-0.341883	-0.187904	17255	14815	0.0612078	0.193259
ITGB1BP1	0.00241667	0.165068	8450	4192	0.540336	0.771926
ITGB2	0.12492	0.218798	4960	3132	0.730185	0.829597
ITGB3	-0.19472	0.379504	14346	1239	0.219605	0.932593
ITGB3BP	0.120794	0.560453	5078	420	0.723767	0.977149
ITGB5	-0.353489	-0.0111288	17356	9171	0.0558668	0.501034
ITGB6	-0.475157	-0.03426	18037	9916	0.0188217	0.460501
ITGB7	-0.382476	0.0909192	17575	5988	0.0439537	0.674211
ITGB8	0.129571	0.343076	4832	1523	0.737148	0.917138
ITGBL1	-0.475844	-0.697351	18039	18238	0.0185528	0.00686125
ITIH1	-0.1264	-0.20141	12073	15111	0.343252	0.177856
ITIH2	-0.146668	-0.427964	12741	17583	0.306914	0.0433624
ITIH3	-0.207885	-0.513184	14775	17886	0.196268	0.026877
ITIH4	-0.128091	-0.208604	12121	15270	0.340641	0.169206
ITIH5	-0.472325	0.209169	18030	3313	0	0.817636
ITK	-0.321943	-0.0143021	17064	9275	0.0717511	0.49543
ITLN1	-0.407418	-0.363557	17755	17191	0.034162	0.0647916
ITLN2	-0.157975	-0.188606	13118	14834	0.286406	0.193015
ITM2B	0.0976185	0.0145533	5734	8324	0.688081	0.547116
ITM2C	0.495193	0.117668	505	5295	0.972529	0.711946
ITPA	-0.00150099	0.148562	8564	4584	0.534135	0.750598
ITPK1	0.437956	-0.0176017	717	9390	0.960997	0.489119
ITPKA	0.187145	-0.297859	3513	16632	0.8089	0.0951034
ITPKB	-0.37925	0.28245	17548	2167	0.0454224	0.8821
ITPKC	0.0032703	0.0447765	8430	7350	0.541424	0.600109
ITPR1	0.125141	0.801564	4956	113	0.730403	0.993852
ITPR2	-0.479511	0.064604	18048	6760	0.0115559	0.631888
ITPRIP	-0.24917	-0.144065	15833	13651	0.138575	0.256643
ITPRIPL1	-0.151886	-0.183627	12933	14703	0.29647	0.200141
ITPRIPL2	-0.269187	0.108976	16263	5526	0.115324	0.699347
ITSN1	0.427864	0.389117	783	1173	0.957406	0.936188
ITSN2	0.025202	0.079629	7805	6309	0.575423	0.656746
IVD	0.111711	0.00238673	5328	8716	0.710167	0.525815
IVL	-0.327985	0.108196	17124	5554	0.0684872	0.697857
IVNS1ABP	-0.060771	-0.266867	10232	16242	0.443399	0.116322
IWS1	0.207831	0.214373	3124	3214	0.83006	0.825136
IYD	-0.228815	-0.337227	15341	17007	0.165479	0.0747008
IZUMO1	-0.102629	-0.121981	11388	12962	0.380515	0.294777
IZUMO2	-0.110151	0.12464	11609	5114	0.36839	0.72152
IZUMO3	-0.369143	-0.148818	17473	13790	0.0495023	0.249728
IZUMO4	0.0882744	0.450526	5992	813	0.674047	0.955767
JADE1	0.170498	-0.0725884	3835	11289	0.791383	0.3858
JADE2	0.179055	0.301123	3676	1962	0.800033	0.893265
JAG1	-0.197401	0.019529	14437	8155	0.214655	0.556311
JAG2	-0.0193314	0.103549	9036	5675	0.508459	0.691257
JAGN1	0.0270358	-0.163823	7763	14191	0.577708	0.227911
JAK1	0.101365	-0.318769	5628	16815	0.693848	0.0851469
JAK2	0.316415	0.326177	1579	1679	0.914105	0.908651
JAKMIP1	0.223268	0.106107	2832	5613	0.845945	0.694647
JAKMIP2	0.633819	0.298174	208	2004	0.988685	0.890968
JAKMIP3	0.172155	0.239745	3799	2799	0.793342	0.847723
JAM2	0.122519	-0.887763	5029	18338	0.726432	0.00228509
JAM3	0.107134	0.350954	5450	1460	0.70353	0.920566
JARID2	0.477816	0.0024254	556	8714	0.969755	0.525949
JAZF1	0.16169	0.0393667	4059	7535	0.779198	0.590044
JDP2	-0.0773415	-0.13583	10698	13418	0.418049	0.270007
JKAMP	-0.183385	-0.00324088	13994	8911	0.238753	0.515206
JMJD1C	0.507577	0.502828	459	589	0.975031	0.967956
JMJD4	0.297905	0.365093	1773	1344	0.903552	0.926877
JMJD6	0.0444535	0.399342	7231	1102	0.606647	0.940044
JMJD7	-0.121928	-0.133522	11952	13347	0.349834	0.27383
JMJD8	0.0919658	0.136148	5887	4861	0.679758	0.735528
JMY	0.0799434	-0.183188	6228	14690	0.661209	0.200849
JOSD1	0.185355	0.00814113	3550	8536	0.806887	0.535582
JOSD2	0.0829307	0.256393	6130	2535	0.66654	0.862078
JPH1	0.0556421	-0.202939	6908	15142	0.624218	0.176259
JPH2	-0.315776	-0.683124	17001	18211	0.0751782	0.00919478
JPH3	0.297231	-0.160944	1781	14120	0.903117	0.231774
JPH4	0.614367	0.255786	234	2546	0.987271	0.86148
JRKL	0.143274	0.285495	4523	2133	0.753957	0.883956
JSRP1	-0.0702901	0.114211	10486	5367	0.429489	0.707743
JTB	0.22125	0.048147	2871	7251	0.843823	0.605495
JUN	-0.00356318	-0.659171	8610	18187	0.531632	0.0105005
JUNB	-0.555074	-0.472532	18209	17770	0.00946527	0.0331882
JUND	0.162645	-0.143757	4036	13641	0.780449	0.257835
JUP	0.281096	-0.45344	1977	17694	0.892455	0.0373232
KALRN	0.677822	0.306081	170	1914	0.990752	0.895865
KANK1	-0.0663057	0.253257	10377	2595	0.435511	0.858814
KANK2	-0.376351	-0.203517	17528	15151	0.0465104	0.17577
KANK3	-0.0892499	0.0410195	11038	7473	0.399456	0.593063
KANK4	-0.436376	0.254636	17857	2569	0.0286134	0.860229
KANSL1	0.49951	0.22862	483	2971	0.973726	0.838366
KANSL1L	0.230125	0.22702	2727	2999	0.851656	0.836851
KANSL2	0.18978	0.0131397	3456	8387	0.812	0.543689
KANSL3	0.345783	0.0755292	1301	6438	0.929228	0.649766
KARS	0.0832732	-0.0993269	6123	12232	0.666921	0.334494
KAT2A	0.38893	-0.095989	987	12103	0.946309	0.341513
KAT2B	0.18083	-0.68289	3639	18210	0.802045	0.00924918
KAT5	0.412534	-0.155714	865	13975	0.952946	0.239704
KAT6A	0.213452	0.380218	3014	1234	0.836044	0.932862
KAT6B	0.660879	0.565911	186	407	0.989882	0.977858
KAT7	0.1061	-0.00294893	5498	8896	0.700919	0.515996
KAT8	0.344904	0.129344	1314	5004	0.928521	0.727762
KATNA1	0.0197628	0.0186268	7951	8193	0.567481	0.554292
KATNAL1	0.00830187	-0.219302	8303	15489	0.548333	0.157336
KATNAL2	-0.0979042	0.0139671	11265	8353	0.387206	0.545539
KATNB1	0.208822	0.042105	3104	7441	0.831148	0.595158
KATNBL1	-0.0180853	-0.260763	8994	16142	0.510744	0.121763
KAZALD1	-0.189838	0.492787	14185	627	0.228363	0.965889
KAZN	0.0469274	-0.0754823	7168	11402	0.610075	0.379719
KBTBD11	0.222784	-0.0683874	2847	11145	0.845129	0.393634
KBTBD2	0.0769384	0.192622	6320	3624	0.656204	0.802829
KBTBD3	-0.0715976	0.015756	10530	8286	0.427188	0.549184
KBTBD4	0.175614	0.0307802	3741	7792	0.796497	0.576061
KBTBD6	0.0245078	-0.0754767	7823	11401	0.574444	0.379706
KBTBD7	0.144584	0.0426987	4495	7425	0.755481	0.596028
KBTBD8	-0.0360999	0.210136	9537	3291	0.481205	0.820888
KCMF1	0.210207	-0.014718	3075	9287	0.832726	0.494723
KCNA1	0.0483565	0.638934	7128	261	0.61225	0.9858
KCNA10	-0.0555011	-0.216121	10078	15429	0.451776	0.160555
KCNA2	0.36096	0.738066	1166	155	0.936572	0.991568
KCNA4	0.366645	0.356738	1131	1406	0.938476	0.923504
KCNA6	0.0997287	-0.0150218	5680	9298	0.691019	0.494124
KCNA7	-0.0454585	-0.130208	9784	13230	0.467769	0.280196
KCNAB1	0.523433	1.1277	411	36	0.977642	0.998042
KCNAB2	0.511578	0.350735	440	1465	0.976065	0.920302
KCNAB3	0.250832	0.118831	2393	5272	0.869825	0.713166
KCNB1	0.751951	-0.0355183	110	9960	0.994016	0.458107
KCNB2	0.813894	0.1833	74	3814	0.995975	0.792492
KCNC1	0.49891	0.520196	489	537	0.973399	0.970785
KCNC2	0.50856	0.635271	456	266	0.975194	0.985529
KCNC3	0.267634	-0.0293221	2154	9753	0.882827	0.469369
KCNC4	0.300833	0.254471	1742	2572	0.905239	0.860081
KCND2	1.08543	1.02221	18	52	0.999021	0.997171
KCND3	0.520458	0.477711	416	690	0.97737	0.962459
KCNE1	-0.0886156	0.104548	11019	5650	0.400587	0.692601
KCNE2	0.0110825	0.0901443	8217	6012	0.553011	0.672905
KCNE3	-0.363583	-0.243365	17435	15901	0.0514146	0.134121
KCNE4	-0.164367	0.268609	13364	2355	0.273024	0.871872
KCNF1	0.194475	0.0595221	3378	6914	0.816243	0.62383
KCNG1	0.237874	0.00745549	2597	8566	0.858728	0.53395
KCNG2	0.0717895	-0.0192778	6463	9445	0.648425	0.486126
KCNG3	0.11185	-0.331893	5321	16952	0.710548	0.0776931
KCNG4	-0.0408925	-0.0645389	9674	11004	0.473667	0.400784
KCNH1	0.423038	0.597745	813	337	0.955774	0.981667
KCNH2	0.424811	0.41432	801	995	0.956427	0.945865
KCNH3	0.365039	0.21287	1144	3244	0.937769	0.823504
KCNH4	0.282657	-0.180389	1964	14625	0.893162	0.204341
KCNH5	0.296246	0.232884	1791	2915	0.902573	0.841412
KCNH6	0.0856311	-0.0998851	6058	12250	0.670456	0.333515
KCNH7	0.389069	0.120385	986	5227	0.946363	0.715615
KCNH8	0.335291	0.202757	1387	3435	0.92455	0.813112
KCNIP1	-0.193397	0.163554	14306	4225	0.221781	0.770131
KCNIP2	0.411001	0.249051	874	2659	0.952456	0.85534
KCNIP3	0.24403	0.102002	2480	5707	0.865093	0.689533
KCNIP4	0.725897	0.248278	133	2673	0.992765	0.854586
KCNJ1	-0.243231	0.116588	15702	5312	0.145841	0.711006
KCNJ10	0.119539	0.700742	5109	188	0.72208	0.989771
KCNJ11	0.105237	-0.0913525	5527	11948	0.699342	0.349981
KCNJ12	0.118531	0.270067	5142	2330	0.720285	0.873239
KCNJ13	0.054169	0.640209	6942	259	0.622368	0.985909
KCNJ14	0.00882416	-0.0591918	8287	10788	0.549203	0.413058
KCNJ15	-0.292871	0.0353612	16690	7650	0.092096	0.583787
KCNJ16	-0.308251	0.405616	16916	1049	0.0796518	0.942877
KCNJ2	0.0591899	0.0549625	6803	7062	0.62993	0.615778
KCNJ3	0.368854	1.35526	1115	11	0.939346	0.999402
KCNJ4	0.415299	0.372205	846	1288	0.953979	0.929924
KCNJ5	-0.18225	0.424144	13951	937	0.241092	0.949023
KCNJ6	0.489456	0.497389	520	614	0.971713	0.966594
KCNJ8	-0.237123	0.0729446	15553	6524	0.153947	0.645049
KCNJ9	0.339988	0.809015	1344	109	0.926889	0.99407
KCNK1	-0.234957	0.215517	15490	3191	0.157374	0.826406
KCNK10	0.333736	0.367873	1401	1325	0.923788	0.927915
KCNK12	0.258472	0.502464	2298	593	0.874993	0.96774
KCNK13	-0.146605	-0.618191	12737	18124	0.307132	0.0139282
KCNK15	-0.241835	-0.310709	15672	16735	0.147473	0.0894995
KCNK17	-0.306719	0.0335663	16900	7709	0.0805223	0.580211
KCNK2	0.102379	0.191346	5595	3649	0.695643	0.801491
KCNK3	0.0562249	0.462761	6887	749	0.62536	0.959249
KCNK4	0.0913714	0.0865262	5902	6109	0.678943	0.667646
KCNK5	-0.403319	-0.505567	17727	17869	0.0356851	0.027802
KCNK6	0.195231	0.259107	3362	2486	0.817114	0.864744
KCNK7	-0.0250438	0.219085	9207	3128	0.499157	0.829824
KCNK9	0.0153915	0.206944	8092	3351	0.559811	0.817682
KCNMA1	0.5081	0.0491175	457	7219	0.97514	0.607279
KCNMB1	-0.0787152	0.287064	10741	2114	0.41571	0.884984
KCNMB2	0.0719967	-0.674794	6455	18198	0.64886	0.00990207
KCNMB3	-0.136992	0.0490595	12417	7222	0.324539	0.607073
KCNMB4	0.393033	0.755088	966	143	0.947451	0.99222
KCNN1	0.209172	-0.282435	3095	16457	0.831638	0.104625
KCNN2	0.272732	0.220865	2083	3092	0.886689	0.831792
KCNN3	0.126955	0.1937	4905	3607	0.733177	0.803754
KCNN4	-0.0870483	0.570277	10971	399	0.403199	0.978292
KCNQ2	0.600371	0.517944	256	544	0.986074	0.970403
KCNQ3	0.434454	-0.479169	735	17798	0.960017	0.0316649
KCNQ4	-0.0181285	-0.105998	8998	12443	0.510526	0.323088
KCNQ5	0.14023	0.290564	4595	2075	0.750041	0.887106
KCNRG	0.0812208	0.110847	6197	5464	0.662895	0.702737
KCNS1	0.0862023	-0.213346	6043	15366	0.671272	0.163983
KCNS2	0.167821	-0.0105315	3913	9149	0.78714	0.502231
KCNS3	-0.0598537	-0.434519	10209	17605	0.44465	0.0421654
KCNT1	0.137143	0.332906	4655	1609	0.746777	0.912464
KCNT2	0.235459	0.511534	2635	560	0.856661	0.969532
KCNU1	-0.0125516	0.0618877	8851	6845	0.518523	0.627625
KCNV1	0.259877	0.177135	2270	3927	0.876516	0.786344
KCNV2	-0.0343164	-0.108172	9487	12536	0.483925	0.317954
KCTD1	0.107444	-0.578079	5439	18051	0.704129	0.0178999
KCTD10	0.0299521	-0.107162	7677	12491	0.582386	0.32044
KCTD11	-0.00414801	0.149392	8626	4563	0.530762	0.751741
KCTD12	0.408577	0.0302031	886	7804	0.951803	0.575431
KCTD13	0.203658	0.0753236	3204	6447	0.825709	0.649257
KCTD14	-0.0688793	-0.225891	10443	15615	0.431921	0.150435
KCTD15	0.0603646	-0.164979	6773	14225	0.631562	0.226061
KCTD16	0.583235	0.531956	281	499	0.984714	0.972854
KCTD17	0.15011	-0.0829021	4353	11676	0.763205	0.364744
KCTD18	0.130831	0.192682	4799	3621	0.738944	0.803014
KCTD19	-0.0426928	0.0574381	9717	6986	0.471328	0.619582
KCTD2	0.191012	0.0040525	3435	8669	0.813143	0.528346
KCTD20	0.123263	0.0207065	5001	8108	0.727955	0.558868
KCTD21	0.211428	0.012227	3058	8426	0.833651	0.541567
KCTD3	0.195589	-0.331127	3353	16944	0.817603	0.0782287
KCTD4	0.114204	0.211162	5257	3276	0.714029	0.821772
KCTD5	-0.0502184	-0.0248204	9925	9607	0.460099	0.477341
KCTD6	0.125364	-0.106419	4950	12460	0.730729	0.322089
KCTD7	0.179117	0.17543	3672	3971	0.80025	0.783973
KCTD8	0.338501	0.533402	1361	490	0.925964	0.973341
KCTD9	0.0101464	-0.186255	8245	14770	0.551488	0.196497
KDELC1	-0.228866	0.0173523	15342	8241	0.165425	0.551657
KDELC2	-0.272504	0.131677	16324	4959	0.111861	0.729961
KDELR1	0.217542	-0.110558	2948	12613	0.839634	0.313765
KDELR2	0.301505	0.193768	1734	3605	0.905674	0.803863
KDELR3	-0.347351	-0.312979	17306	16754	0.0585867	0.0884657
KDM1A	0.647323	0.1454	199	4644	0.989175	0.747334
KDM1B	0.07643	-0.530479	6332	17931	0.655551	0.0244287
KDM2A	0.456578	0.0959838	631	5856	0.965675	0.681393
KDM2B	0.431344	0.189017	754	3704	0.958984	0.798488
KDM3A	0.235024	0.351324	2642	1457	0.85628	0.920738
KDM3B	0.31037	-0.02995	1641	9775	0.910733	0.468172
KDM4A	0.478852	0.523668	552	523	0.969972	0.971545
KDM4B	0.412825	-0.0879816	861	11842	0.953163	0.355713
KDM4C	0.350631	0.0811202	1262	6251	0.93135	0.659902
KDM4D	0.122951	0.0828974	5015	6196	0.727194	0.662913
KDM4E	-0.256193	-0.0109434	15983	9163	0.130555	0.501496
KDM5A	0.481075	0.354878	545	1420	0.970353	0.922746
KDM5B	0.427811	0.0731256	784	6516	0.957352	0.645523
KDM6B	0.950121	0.59009	36	352	0.998042	0.980849
KDM7A	0.0689322	0.265923	6540	2386	0.644237	0.870185
KDM8	-0.127181	-0.0834083	12096	11688	0.342001	0.364091
KDSR	-0.0294932	-0.277315	9346	16397	0.491513	0.107112
KEAP1	0.149805	0.137125	4362	4837	0.762716	0.736834
KEL	-0.103949	0.245214	11436	2720	0.377802	0.851884
KHDC1	-0.0824968	-0.0370066	10849	10009	0.409739	0.454966
KHDC1L	-0.192435	0.0128955	14273	8402	0.223576	0.542873
KHDC3L	0.0537323	0.174013	6963	4000	0.621226	0.782372
KHDRBS1	0.268292	0.174747	2145	3983	0.883316	0.783321
KHDRBS2	0.566553	0.535509	316	479	0.98281	0.973942
KHDRBS3	0.447144	0.102554	668	5696	0.963662	0.690098
KHK	0.157682	0.0399886	4153	7507	0.774085	0.591567
KHNYN	0.125321	0.32204	4952	1728	0.730621	0.905995
KHSRP	0.461806	0.0632977	618	6803	0.966382	0.629869
KIAA0020	-0.200783	-0.248713	14541	15986	0.208997	0.13025
KIAA0040	-0.222155	0.332617	15170	1614	0.174781	0.912197
KIAA0087	-0.195791	-0.241282	14382	15876	0.217647	0.136235
KIAA0100	0.223322	0.128654	2831	5020	0.845999	0.726892
KIAA0101	-0.175577	-0.32943	13747	16923	0.25219	0.0792709
KIAA0141	0.190481	0.279474	3444	2210	0.812653	0.879761
KIAA0195	0.0973573	0.0277415	5740	7877	0.687755	0.571436
KIAA0196	0.169336	-0.0913222	3873	11947	0.789316	0.35
KIAA0226	0.0917014	-0.042359	5896	10206	0.679269	0.444783
KIAA0226L	-0.489059	-0.235041	18077	15772	0.0164853	0.141146
KIAA0232	0.249131	0.329726	2412	1640	0.868792	0.910782
KIAA0247	0.083894	-0.0194675	6106	9455	0.667845	0.48561
KIAA0319L	0.22394	0.135573	2819	4873	0.846652	0.734875
KIAA0355	0.0526565	0.20214	6989	3446	0.619812	0.812514
KIAA0368	0.273389	0.190183	2075	3677	0.887124	0.799956
KIAA0391	-0.179701	0.229695	13474	11053	0.266921	0.398116
KIAA0408	0.193988	0.118334	3387	5281	0.815754	0.712677
KIAA0430	0.435062	0.120001	734	5241	0.960072	0.714853
KIAA0513	0.305325	0.0142263	1700	8344	0.907523	0.546053
KIAA0556	0.0687968	-0.21326	6545	15361	0.643965	0.164255
KIAA0586	0.15072	-0.0644406	4332	11002	0.764347	0.401415
KIAA0753	0.0460123	0.0712764	7187	6573	0.609041	0.642402
KIAA0754	-0.197771	-0.104025	14450	12383	0.213948	0.326279
KIAA0825	0.0785323	-0.0713199	6263	11248	0.659305	0.388097
KIAA0895	0.146046	-0.0498725	4462	10464	0.757276	0.430686
KIAA0895L	0.309836	0.11809	1648	5288	0.910352	0.712296
KIAA0907	0.263853	0.340543	2215	1539	0.879508	0.916268
KIAA0922	0.1989	0.0566978	3281	7007	0.82152	0.61877
KIAA0930	0.204446	0.034181	3184	7696	0.826796	0.581284
KIAA0947	0.0105293	-0.100837	8236	12289	0.551977	0.331393
KIAA1009	0.0476863	0.239552	7153	2803	0.61089	0.847497
KIAA1024	-0.0616853	-0.0014869	10261	8838	0.441821	0.519151
KIAA1024L	0.0745957	0.0928746	6385	5945	0.652668	0.676586
KIAA1033	0.00431406	-0.00388401	8401	8926	0.543002	0.51439
KIAA1045	0.0155279	-0.02153	8086	9524	0.560137	0.481884
KIAA1107	0.459703	0.496712	621	618	0.966219	0.966376
KIAA1109	0.320132	0.459735	1537	763	0.91639	0.958487
KIAA1143	-0.0684683	-0.00427316	10428	8944	0.432737	0.513437
KIAA1147	0.196263	0.26968	3340	2339	0.81831	0.872742
KIAA1161	-0.0897473	0.381564	11056	1224	0.398477	0.933348
KIAA1191	0.173713	-0.0555853	3776	10655	0.794593	0.420357
KIAA1199	-0.216718	-0.305919	15024	16695	0.18259	0.0908843
KIAA1211	0.0295424	-0.282204	7689	16454	0.581733	0.104885
KIAA1211L	0.0984198	0.390216	5716	1166	0.689061	0.936568
KIAA1217	-0.312904	0.0635732	16966	6796	0.0770821	0.63025
KIAA1239	-0.123286	0.0499272	11995	7194	0.347495	0.608468
KIAA1244	0.16823	-0.0570918	3903	10712	0.787684	0.417193
KIAA1257	-0.263672	-0.26444	16155	16201	0.121199	0.118553
KIAA1279	0.0236624	0.042925	7851	7415	0.572921	0.596594
KIAA1324	0.14771	0.295151	4420	2040	0.75956	0.88901
KIAA1324L	0.166627	0.215675	3941	3188	0.785617	0.826551
KIAA1328	0.145664	0.0591222	4475	6922	0.756569	0.623395
KIAA1377	0.178659	0.156551	3682	4394	0.799706	0.760936
KIAA1407	-0.056742	0.123231	10125	5141	0.449219	0.720324
KIAA1429	0.241253	0.323555	2528	1708	0.862482	0.907083
KIAA1430	0.0201685	0.0213994	7940	8084	0.568079	0.560174
KIAA1432	0.159624	-0.297058	4108	16621	0.776533	0.0957018
KIAA1456	-0.119716	0.300623	11890	1970	0.353101	0.892725
KIAA1462	-0.473546	-0.153893	18033	13931	0.0190393	0.242057
KIAA1467	0.194094	-0.00355754	3386	8918	0.815808	0.514825
KIAA1468	0.141569	-0.126494	4561	13108	0.75189	0.286834
KIAA1522	0.013142	0.356807	8168	1405	0.555676	0.923567
KIAA1549	0.23058	0.01999	2722	8140	0.851928	0.557127
KIAA1549L	0.424398	0.317655	804	1786	0.956264	0.902829
KIAA1551	-0.0323391	0.124975	9427	5105	0.487106	0.72201
KIAA1586	-0.109111	-0.122969	11575	12987	0.370239	0.292801
KIAA1598	0.0814109	-0.409097	6189	17473	0.66333	0.0493988
KIAA1614	0.0626623	0.0823665	6703	6214	0.63537	0.661915
KIAA1644	0.0585607	0.0119809	6818	8437	0.629114	0.540968
KIAA1658	-0.144108	-0.0298342	12659	9770	0.311375	0.468444
KIAA1671	-0.295878	-0.546636	16722	17972	0.0903552	0.0223044
KIAA1683	0.0350586	0.0518828	7514	7145	0.591253	0.611262
KIAA1715	0.229486	0.0432027	2741	7404	0.850895	0.597215
KIAA1731	0.0941546	0.0648551	5825	6751	0.683131	0.632719
KIAA1755	-0.202177	-0.524054	14589	17918	0.206386	0.025136
KIAA1841	0.166898	0.0944789	3933	5891	0.786052	0.679489
KIAA1875	0.00780164	0.149906	8315	4548	0.54768	0.752557
KIAA1919	-0.07448	-0.096646	10611	12128	0.422782	0.340152
KIAA1958	0.244611	0.0457457	2473	7320	0.865474	0.601763
KIAA2013	0.348931	0.506873	1274	577	0.930697	0.968611
KIAA2018	0.00764901	0.109185	8320	5517	0.547408	0.699869
KIAA2026	0.455632	0.268806	635	2352	0.965457	0.872035
KIDINS220	0.536605	0.22013	378	3105	0.979438	0.831085
KIF11	-0.0768973	-0.0980724	10686	12182	0.418702	0.337214
KIF12	-0.190307	-0.305623	14194	16694	0.227874	0.0917301
KIF13A	0.145198	0.256875	4484	2522	0.756079	0.862801
KIF13B	0.0969407	-0.134413	5748	13372	0.68732	0.272549
KIF15	0.0979503	-0.0452691	5728	10300	0.688408	0.439669
KIF16B	0.183967	0.0936727	3572	5917	0.80569	0.678074
KIF17	-0.206271	-0.143379	14717	13632	0.199423	0.258324
KIF18A	-0.055672	-0.220265	10085	15509	0.451395	0.156202
KIF18B	-0.155444	-0.0806232	13052	11600	0.289996	0.368879
KIF1A	0.654618	0.146049	190	4630	0.989664	0.748096
KIF1B	0.886568	0.0880586	48	6072	0.997389	0.669677
KIF1C	-0.0217068	-0.057114	9108	10714	0.504542	0.417084
KIF20A	-0.0704708	-0.181309	10492	14646	0.429255	0.203156
KIF20B	-0.160878	-0.260517	13229	16138	0.280368	0.122028
KIF21A	0.413118	-0.330021	858	16926	0.953326	0.0791077
KIF21B	0.335525	-0.0739246	1385	11339	0.924659	0.383079
KIF22	0.29087	0.0808297	1858	6260	0.898928	0.659431
KIF24	-0.0242421	0.191742	9187	3637	0.500245	0.802122
KIF25	-0.178085	0.00185555	13818	8733	0.248205	0.52445
KIF26A	-0.0781492	-0.27195	10726	16303	0.416526	0.113052
KIF26B	-0.213007	-0.094387	14921	12067	0.188326	0.343471
KIF27	-0.0113423	-0.0977163	8822	12169	0.5201	0.337922
KIF2A	0.402338	0.292543	916	2062	0.950171	0.887813
KIF2B	-0.14354	0.0624919	12645	6829	0.312024	0.628131
KIF2C	0.00117691	-0.376306	8477	17273	0.538867	0.0603308
KIF3A	0.423136	0.277569	812	2239	0.955829	0.878183
KIF3B	0.385933	0.346184	1004	1501	0.945384	0.918335
KIF3C	0.467476	-0.105752	599	12433	0.967416	0.323558
KIF4B	-0.230284	-0.0355102	15369	9959	0.163956	0.458161
KIF5A	0.548442	0.113227	352	5397	0.980852	0.706366
KIF5B	0.316708	0.0976738	1575	5817	0.914323	0.683515
KIF5C	0.599085	-0.511925	259	17884	0.985911	0.0269859
KIF6	-0.105798	0.0376515	11484	7589	0.375292	0.587106
KIF7	-0.0162881	0.0860838	8947	6117	0.5133	0.667193
KIF9	0.0903629	-0.0552367	5929	10645	0.677474	0.420838
KIFAP3	0.392827	-0.0482712	968	10414	0.947343	0.433468
KIFC2	0.428499	0.35608	779	1412	0.957624	0.923177
KIFC3	-0.0987353	0.00982265	11286	8502	0.385963	0.537029
KIN	0.169989	0.0965445	3852	5840	0.790459	0.682263
KIR3DX1	-0.218293	-0.108488	15063	12540	0.180602	0.317737
KIRREL	0.0387055	-0.134514	7402	13377	0.597345	0.272198
KIRREL2	-0.124321	-0.146664	12028	13732	0.3457	0.252884
KIRREL3	0.62263	0.646961	221	248	0.987978	0.986508
KISS1	-0.318366	-0.0251017	17028	9616	0.0737094	0.47688
KISS1R	-0.152232	0.0390226	12945	7549	0.295817	0.589282
KIT	0.104073	0.278918	5554	2214	0.697873	0.879556
KITLG	0.101123	-0.372702	5636	17248	0.693412	0.0615887
KL	-0.360577	-0.29313	17413	16590	0.0527661	0.0974376
KLB	-0.155174	0.0471097	13044	7281	0.290431	0.603863
KLC1	0.308878	-0.0964155	1656	12118	0.909917	0.340696
KLC2	0.394153	0.191099	960	3653	0.947778	0.801262
KLC3	-0.131322	-0.158396	12234	14048	0.334494	0.235691
KLC4	0.197702	-0.016262	3305	9347	0.820214	0.491458
KLF1	0.018354	0.404235	7997	1064	0.564979	0.942111
KLF10	0.128598	-0.209562	4858	15288	0.735734	0.168226
KLF12	0.188603	0.132332	3480	4943	0.810695	0.731066
KLF13	0.37568	-0.124375	1063	13032	0.942175	0.290968
KLF15	0.183264	0.421662	3585	955	0.804983	0.948041
KLF16	0.271743	-0.0580638	2102	10744	0.885655	0.415452
KLF17	-0.192538	-0.1131	14276	12685	0.223413	0.309923
KLF2	-0.576429	-0.603482	18244	18097	0.00756133	0.0153972
KLF3	-0.213986	0.0311252	14949	7785	0.186803	0.576488
KLF4	-0.393441	-0.533421	17659	17938	0.0392274	0.0231976
KLF5	-0.243986	-0.612072	15722	18113	0.144753	0.0145803
KLF6	-0.215007	0.220848	14984	3095	0.184899	0.83161
KLF7	0.366575	-0.0674853	1132	11110	0.938421	0.395539
KLF9	0.0315195	-0.202755	7629	15138	0.584997	0.176477
KLHDC1	0.0279885	0.122789	7735	5153	0.579231	0.719641
KLHDC10	0.216568	-0.0299449	2962	9774	0.838873	0.468226
KLHDC2	0.19004	0.0461657	3452	7308	0.812218	0.602394
KLHDC3	0.4036	0.277883	907	2233	0.950661	0.878509
KLHDC4	-0.0591015	0.106357	10185	5608	0.445865	0.69462
KLHDC7A	-0.257368	-0.268478	16012	16259	0.128836	0.114626
KLHDC8A	0.0517787	0.543658	7017	457	0.618289	0.975139
KLHDC8B	0.354494	0.0660985	1223	6715	0.933471	0.634697
KLHDC9	0.0820865	0.230802	6160	2943	0.664908	0.839898
KLHL1	0.353748	0.302883	1228	1944	0.933199	0.894233
KLHL10	-0.0731306	0.114813	10570	5354	0.425012	0.708705
KLHL11	0.0190348	0.00399837	7977	8672	0.566066	0.528183
KLHL12	0.185487	0.148683	3548	4580	0.806996	0.750816
KLHL14	-0.264865	-0.385801	16182	17338	0.11973	0.0566921
KLHL17	0.0549693	0.0723492	6925	6544	0.623293	0.644
KLHL18	0.110171	0.159974	5380	4316	0.707338	0.76518
KLHL2	0.0326157	-0.663897	7594	18189	0.586901	0.0103917
KLHL20	0.283567	0.488416	1948	642	0.894033	0.965075
KLHL21	0.265132	0.648905	2193	245	0.880705	0.98667
KLHL22	0.00759507	-0.0275304	8324	9696	0.54719	0.47247
KLHL23	0.117516	-0.263785	5170	16191	0.718762	0.119193
KLHL24	0.310393	0.0360848	1640	7625	0.910787	0.585192
KLHL25	0.041764	-0.0567505	7302	10700	0.602785	0.417845
KLHL26	0.000986584	-0.0078117	8485	9064	0.538432	0.506855
KLHL28	0.0443186	-0.169749	7234	14342	0.606484	0.219695
KLHL29	0.295963	0.1317	1795	4957	0.902355	0.730334
KLHL3	0.118304	-0.122147	5151	12970	0.719795	0.294342
KLHL30	-0.3593	-0.176917	17405	14537	0.0532013	0.209086
KLHL31	-0.268062	0.0360351	16241	7628	0.116521	0.585029
KLHL32	0.158248	0.401871	4138	1077	0.774901	0.94141
KLHL33	-0.14289	-0.140203	12621	13546	0.313442	0.263003
KLHL35	0.216563	0.085438	2963	6140	0.838818	0.665959
KLHL36	0.0352345	0.0452986	7508	7337	0.591579	0.600838
KLHL38	-0.176851	-0.0732391	13782	11316	0.250286	0.384331
KLHL41	-0.152926	0.182105	12971	3840	0.289611	0.790895
KLHL42	0.155253	0.218705	4224	3133	0.770222	0.829552
KLHL5	-0.23399	0.118858	15471	5268	0.158407	0.713384
KLHL7	0.318536	0.211261	1556	3273	0.915357	0.821945
KLHL8	0.084679	-0.177949	6084	14559	0.669042	0.207889
KLHL9	0.186725	-0.107827	3518	12519	0.808628	0.318953
KLK1	-0.284616	-0.0562783	16541	10686	0.100054	0.418101
KLK10	-0.423163	-0.390587	17818	17367	0.0307349	0.0551143
KLK11	-0.224497	0.032216	15229	7753	0.171572	0.578183
KLK14	-0.16859	-0.118376	13510	12843	0.265082	0.301251
KLK15	-0.123853	-0.381453	12015	17311	0.346407	0.058161
KLK2	-0.12747	0.0423022	12105	7435	0.341404	0.595132
KLK3	-0.276329	0.0952812	16386	5873	0.108633	0.680468
KLK8	-0.0412738	0.0763462	9681	6414	0.473372	0.651034
KLK9	-0.205734	-0.0275832	14692	9698	0.200783	0.472361
KLLN	-0.113644	-0.0918729	11715	11974	0.362726	0.348531
KLRB1	-0.48759	-0.0104252	18071	9148	0.0168118	0.501851
KLRC1	-0.491088	-0.344746	18086	17061	0.0161562	0.0718133
KLRC2	-0.449115	-0.501605	17924	17864	0.0248096	0.0272272
KLRC3	-0.313072	-0.183055	16970	14685	0.0767138	0.200338
KLRC4	-0.378501	-0.415664	17542	17513	0.045593	0.0463407
KLRD1	-0.909207	-0.827919	18379	18319	0.000217592	0.00331882
KLRF1	-0.35036	-0.27637	17332	16373	0.0571724	0.109243
KLRG1	-0.070669	0.618155	10496	294	0.429038	0.984005
KLRG2	-0.2806	0.120771	16464	5212	0.104244	0.716184
KMO	0.0104379	0.327013	8238	1668	0.551869	0.909249
KMT2A	0.954827	0.780576	34	126	0.99815	0.993145
KMT2C	0.747697	0.570087	114	400	0.993799	0.978237
KMT2D	0.689477	0.653842	160	239	0.991296	0.986997
KMT2E	0.824211	0.445965	69	830	0.996247	0.954842
KNCN	-0.156684	-0.0457502	13082	10313	0.288364	0.438901
KNDC1	0.170339	0.070144	3840	6595	0.791111	0.641206
KNOP1	-0.0364419	-0.230371	9549	15693	0.480553	0.146192
KNSTRN	0.0530601	0.00722282	6974	8575	0.620628	0.533486
KNTC1	-0.0073604	-0.00430571	8709	8947	0.526247	0.513247
KPNA1	0.150614	0.129711	4336	4995	0.76413	0.728267
KPNA2	0.00280304	-0.164735	8439	14216	0.540935	0.226551
KPNA3	0.0561114	0.0275959	6890	7882	0.625197	0.571188
KPNA4	0.142411	-0.124169	4539	13025	0.753087	0.291426
KPNA5	0.00565611	0.0136773	8371	8366	0.544634	0.544831
KPNA6	0.256419	0.31866	2326	1770	0.87347	0.90371
KPNA7	-0.219235	-0.246904	15088	15956	0.179242	0.131882
KPNB1	0.255871	-0.17206	2333	14408	0.873089	0.216104
KPRP	-0.271526	-0.209497	16305	15286	0.113039	0.168426
KPTN	0.177463	-0.112619	3708	12673	0.798292	0.310501
KRAS	0.134301	0.356992	4727	1402	0.74286	0.923726
KRBA1	0.22287	0.327017	2846	1667	0.845183	0.909313
KRBA2	-0.0359021	0.106394	9530	5607	0.481502	0.694674
KRBOX1	-0.133961	-0.0994725	12272	17330	0.332427	0.0572299
KRCC1	-0.133245	0.242449	12295	2764	0.331176	0.849636
KREMEN1	-0.212775	-0.374469	14913	17257	0.188761	0.061099
KREMEN2	-0.090067	-0.143821	11064	13644	0.39814	0.257671
KRI1	0.2247	0.227028	2810	2998	0.847141	0.836888
KRIT1	0.345491	0.456089	1308	785	0.928847	0.957295
KRT1	0.0180557	0.272032	8009	2307	0.564326	0.874483
KRT10	0.0588121	-0.120941	6814	12919	0.629331	0.297116
KRT12	0.0652165	-0.123514	6641	13008	0.638742	0.292274
KRT14	-0.51148	-0.451705	18128	17689	0.0137106	0.0367567
KRT15	-0.352197	-0.00914877	17341	9115	0.0565288	0.503648
KRT16	-0.316009	-0.276588	17003	16376	0.0750694	0.109032
KRT17	-0.550086	-0.516116	18201	17899	0.00990045	0.0261697
KRT18	-0.125432	-0.234708	12054	15768	0.344285	0.142111
KRT2	-0.180734	-0.342646	13898	17042	0.243975	0.0727965
KRT20	-0.305167	-0.104564	16873	12402	0.0821411	0.325245
KRT222	-0.171233	-0.140252	13605	13549	0.259914	0.26284
KRT23	-0.385112	-0.202052	17600	15119	0.0425937	0.177421
KRT24	-0.314291	-0.12783	16984	13153	0.0761029	0.284385
KRT27	-0.283284	-0.134651	16513	13384	0.101724	0.271817
KRT28	-0.111471	0.0115086	11643	8445	0.36654	0.540133
KRT3	-0.275351	-0.0377486	16374	10038	0.103237	0.453387
KRT34	-0.191828	-0.156413	14249	13996	0.224882	0.23852
KRT35	-0.234206	-0.0901527	15473	11915	0.158161	0.351176
KRT36	-0.279327	-0.181253	16437	14643	0.105713	0.202625
KRT39	-0.198371	-0.275975	14474	16366	0.212514	0.1088
KRT4	-0.342337	-0.0883476	17259	11852	0.0547675	0.354607
KRT40	-0.23424	-0.310809	15474	16737	0.158107	0.0885973
KRT5	-0.557042	-0.582784	18213	18059	0.00924767	0.0174646
KRT6A	-0.403008	-0.101096	17724	12296	0.0358483	0.331012
KRT6B	-0.382651	0.0308141	17578	7791	0.0436344	0.575746
KRT6C	-0.31037	-0.00853952	16939	9089	0.0785508	0.505495
KRT7	-0.462415	0.160122	17980	4314	0.0219224	0.765288
KRT71	-0.219136	-0.288483	15086	16537	0.17935	0.100272
KRT72	-0.27593	-0.121867	16382	12959	0.108851	0.29494
KRT73	-0.235206	-0.0708702	15495	11231	0.151377	0.388423
KRT74	-0.207899	-0.280252	14776	16432	0.190755	0.105206
KRT75	-0.203765	-0.278722	14639	16413	0.203666	0.107018
KRT76	-0.256969	-0.0577518	16003	10736	0.123556	0.415378
KRT77	-0.0879415	0.0109716	11002	8467	0.397448	0.538935
KRT78	-0.340774	-0.155726	17248	13977	0.0617418	0.239554
KRT8	-0.0122037	-0.084652	8840	11733	0.519121	0.361643
KRT80	-0.302021	-0.159201	16819	14069	0.0850786	0.234548
KRT84	-0.215401	-0.0604593	14993	10840	0.18441	0.410229
KRT86	-0.36725	-0.494216	17460	17844	0.0500544	0.0283163
KRTAP10-10	-0.176704	-0.128563	13779	13175	0.250449	0.283188
KRTAP10-11	-0.208664	-0.118844	14798	12855	0.195017	0.300598
KRTAP10-9	-0.196754	-0.176164	14418	14520	0.215688	0.210011
KRTAP12-3	-0.173101	-0.0814326	13667	11626	0.256541	0.367465
KRTAP12-4	-0.151695	-0.107776	12927	12517	0.296796	0.318988
KRTAP13-4	-0.110271	-0.104542	11614	12399	0.368221	0.325408
KRTAP15-1	-0.142992	-0.0402415	12625	10137	0.313224	0.448477
KRTAP19-1	-0.173961	-0.099131	13696	12226	0.254964	0.33482
KRTAP19-4	-0.153716	-0.0849329	12998	11743	0.292934	0.361099
KRTAP19-6	-0.15071	-0.0750374	12893	11382	0.298645	0.38074
KRTAP19-8	-0.19057	-0.151828	14205	13870	0.227149	0.244718
KRTAP2-1	-0.166822	-0.0876757	13446	11830	0.268563	0.356366
KRTAP24-1	-0.175969	-0.172484	13759	14430	0.251537	0.214908
KRTAP26-1	-0.219107	-0.14539	15085	13698	0.179271	0.254084
KRTAP3-2	-0.226887	-0.0377516	15286	10039	0.168335	0.453333
KRTAP4-12	-0.173431	0.0237632	13677	8010	0.255876	0.563821
KRTAP5-10	-0.217308	-0.0388484	15036	10078	0.18207	0.451687
KRTAP5-11	-0.213763	-0.059329	14940	10793	0.187293	0.412818
KRTAP5-2	-0.182606	-0.120551	13966	12908	0.240152	0.297103
KRTAP5-3	-0.209455	-0.170504	14821	14364	0.193634	0.217817
KRTAP5-4	-0.22346	-0.176737	15194	14536	0.173341	0.208451
KRTAP5-5	-0.194552	-0.132056	14339	13296	0.219986	0.276605
KRTAP5-7	-0.0780787	0.0395471	10722	7532	0.416744	0.590229
KRTAP5-8	-0.146936	-0.0606346	12755	10849	0.306152	0.409771
KRTAP5-9	-0.152397	-0.000261035	12952	8803	0.295321	0.520638
KRTAP6-3	-0.158461	-0.09329	13134	12024	0.285536	0.345811
KRTAP8-1	-0.257319	-0.300646	16011	16649	0.129032	0.0941785
KRTCAP2	-0.0510312	0.045795	9947	7318	0.458902	0.60185
KRTCAP3	-0.0421428	0.478213	9705	686	0.472067	0.962677
KRTDAP	-0.439869	0.120818	17879	5211	0.0272579	0.716238
KSR1	0.055077	0.157002	6921	4383	0.623511	0.761534
KSR2	0.289117	-0.00651104	1876	9030	0.897949	0.508705
KTI12	0.127275	0.290355	4896	2079	0.733667	0.886888
KTN1	0.178327	-0.0100845	3687	9138	0.799434	0.502829
KXD1	0.0870718	0.198201	6025	3531	0.672252	0.807889
KY	0.0485109	0.0549724	7122	7060	0.612577	0.615929
KYNU	-0.424287	-0.415705	17825	17514	0.0303541	0.0471164
L1TD1	-0.31623	-0.161178	17006	14129	0.0749062	0.231284
L2HGDH	-0.115315	-0.0718022	11757	11260	0.360337	0.386844
L3HYPDH	-0.180297	-0.0128666	13888	9239	0.244519	0.497334
L3MBTL1	0.0984823	0.234667	5712	2892	0.689278	0.842655
L3MBTL2	0.203305	-0.0446568	3210	10283	0.825382	0.440533
L3MBTL3	0.102654	0.322103	5588	1726	0.696023	0.906094
L3MBTL4	-0.0781998	-0.587191	10727	18067	0.416472	0.0170294
LACC1	-0.0566489	0.0297893	10120	7817	0.449491	0.574724
LACE1	0.063378	0.0709576	6686	6580	0.636294	0.642041
LACTB	0.0333678	-0.161706	7560	14135	0.58875	0.230999
LACTB2	-0.0566425	0.237361	10119	2847	0.449546	0.845103
LACTBL1	-0.0997097	0.0610294	11305	6867	0.38503	0.626387
LAIR1	-0.12957	0.261216	12178	2462	0.337432	0.865933
LAIR2	-0.188207	0.49382	14128	625	0.231464	0.965996
LALBA	-0.24378	0.0857385	15717	6131	0.144886	0.66614
LAMA1	-0.857071	-0.523823	18376	17917	0.000380787	0.0251904
LAMA2	-0.453457	-0.175877	17942	14511	0.0239896	0.210501
LAMA3	-0.036478	0.034335	9551	7690	0.480444	0.58161
LAMA4	-0.614391	-0.320035	18282	16834	0.00549421	0.0842128
LAMA5	-0.129496	-0.416058	12174	17517	0.337758	0.0469532
LAMB1	-0.73187	-0.293188	18354	16591	0.00141458	0.0965476
LAMB2	-0.181466	0.17703	13924	3930	0.242561	0.786204
LAMB3	-0.394971	-0.145744	17669	13712	0.0388402	0.253972
LAMC1	-0.479187	0.128236	18046	5029	0.0183322	0.726417
LAMC2	-0.379711	-0.195483	17552	14988	0.0452048	0.184637
LAMC3	0.123157	0.174143	5008	3996	0.727574	0.78259
LAMP1	-0.0678928	-0.325535	10412	16889	0.433607	0.0811208
LAMP3	-0.240389	-0.31301	15646	16755	0.148888	0.0884113
LAMP5	0.0382935	-0.0138268	7420	9263	0.596366	0.496028
LAMTOR1	0.166914	0.277787	3932	2235	0.786107	0.878407
LAMTOR2	0.114932	0.157711	5238	4372	0.715063	0.762133
LAMTOR3	-0.0491563	0.0356733	9899	7640	0.461513	0.584195
LAMTOR4	0.222584	0.0927874	2850	5950	0.844965	0.676279
LAMTOR5	-0.118145	-0.0443961	11837	10278	0.35609	0.440866
LANCL1	0.235114	0.18194	2640	3843	0.856389	0.790937
LANCL2	0.0815793	-0.243495	6180	15903	0.66382	0.134766
LAP3	-0.178579	-0.411257	13837	17487	0.247294	0.0485854
LAPTM4A	-0.0149366	-0.101899	8907	12312	0.515476	0.330141
LAPTM4B	0.0440763	-0.15034	7241	13833	0.606103	0.24747
LAPTM5	-0.154669	0.022973	13029	8035	0.291247	0.56284
LARGE	0.276812	0.307627	2032	1896	0.889463	0.896856
LARP1	0.443278	0.255448	687	2553	0.962629	0.861114
LARP1B	0.187593	-0.0658459	3505	11049	0.809335	0.398857
LARP4	0.0331636	0.277326	7566	2243	0.588424	0.877972
LARP4B	0.211995	0.209003	3045	3316	0.834358	0.819587
LARP6	0.00487787	0.111364	8386	5454	0.543818	0.703281
LARP7	-0.0124143	0.165577	8847	4183	0.51874	0.77244
LARS	0.127289	0.325639	4895	1682	0.733721	0.908497
LARS2	0.046087	0.19767	7185	3540	0.60915	0.80742
LASP1	0.152472	0.0739313	4285	6491	0.766904	0.646864
LAT	-0.136233	-0.303611	12399	16679	0.325518	0.0925462
LATS1	0.299968	0.391043	1752	1163	0.904695	0.936732
LATS2	-0.172072	0.0296873	13631	7822	0.2585	0.574429
LAYN	-0.452971	0.150454	17937	4537	0.0241023	0.752941
LBH	-0.32788	-0.162494	17121	14157	0.0686504	0.229844
LBR	0.0209074	-0.194539	7921	14963	0.569113	0.185909
LBX1	-0.183946	-0.0802659	14007	11583	0.238046	0.369804
LBX2	-0.191476	-0.112786	14240	12678	0.225371	0.310304
LCA5	0.13356	0.096002	4748	5855	0.741718	0.681447
LCA5L	-0.0516387	0.0787412	9969	6336	0.457705	0.655277
LCAT	0.168376	0.0169673	3898	8252	0.787956	0.551034
LCE1C	-0.275703	-0.104482	16379	12395	0.109014	0.325699
LCE1E	-0.257241	-0.0980503	16009	12180	0.129141	0.337395
LCE1F	-0.199609	-0.0331566	14508	9871	0.210793	0.462949
LCE2A	-0.173998	0.0179831	13698	8219	0.254855	0.552829
LCE2B	-0.238089	-0.0685588	15580	11150	0.152478	0.393428
LCE2D	-0.205793	-0.0812829	14693	11619	0.200729	0.367914
LCE3E	-0.203543	-0.0250387	14636	9613	0.20383	0.476986
LCE4A	-0.207468	-0.0475068	14756	10384	0.197302	0.435038
LCE5A	-0.251091	-0.155807	15880	13979	0.136158	0.239445
LCK	-0.484993	-0.613469	18063	18115	0.0174074	0.0145251
LCLAT1	-0.0356315	0.0561503	9521	7027	0.482076	0.617724
LCMT1	0.0359552	0.000627344	7494	8765	0.592341	0.523123
LCMT2	-0.0230324	-0.00861923	9149	9092	0.502312	0.505359
LCN1	-0.254787	-0.287185	15954	16522	0.115141	0.0905488
LCN10	-0.228179	-0.0859452	15325	11779	0.166349	0.359175
LCN12	-0.177561	-0.0895302	13803	11894	0.249143	0.352919
LCN15	-0.225159	-0.173531	15249	14464	0.170484	0.2131
LCN2	-0.168833	0.295032	13525	2041	0.264146	0.888859
LCN6	-0.0960997	0.183718	12962	7710	0.294777	0.580157
LCN8	-0.283047	-0.229443	16511	15673	0.101833	0.147326
LCN9	-0.108851	-0.0700305	11571	11207	0.37056	0.390294
LCNL1	-0.172429	-0.187951	13645	14817	0.257617	0.19315
LCOR	0.346648	-0.0514236	1293	10511	0.929663	0.42816
LCORL	0.430035	-0.075812	767	11415	0.958277	0.378945
LCP1	-0.267218	0.203201	16224	3418	0.117445	0.814037
LCT	-0.0758342	0.0230769	10653	8031	0.420497	0.563058
LCTL	-0.15351	-0.0779257	12992	11493	0.29326	0.374701
LDB1	0.675784	0.222696	173	3059	0.990589	0.833578
LDB2	0.239574	0.0756102	2565	6436	0.860469	0.649875
LDB3	-0.0185566	-0.098077	9013	12183	0.50971	0.337196
LDHA	-0.11842	0.278888	11844	2215	0.355604	0.879384
LDHAL6A	-0.189515	-0.0206998	14173	9497	0.22889	0.482847
LDHAL6B	-0.123198	0.00348835	11990	8687	0.347767	0.527392
LDHB	0.00383028	-0.353368	8414	17122	0.542295	0.068444
LDHC	-0.0573336	0.0288076	10147	7847	0.448023	0.573092
LDHD	-0.140489	-0.00450035	12536	8953	0.318066	0.512921
LDLR	0.2647	0.619622	2200	291	0.880324	0.984168
LDLRAD1	-0.207118	-0.132512	14746	13310	0.197846	0.275843
LDLRAD2	-0.197298	-0.0503439	14433	10477	0.214872	0.429978
LDLRAD3	-0.246638	-0.268277	15780	16255	0.141598	0.115615
LDLRAD4	-0.0202923	-0.280742	9062	16440	0.507045	0.10555
LDLRAP1	-0.10661	0.0908864	11510	5989	0.373878	0.674157
LDOC1L	0.150276	-0.048625	4347	10429	0.763532	0.43259
LEAP2	0.00966421	-0.186958	8262	14792	0.550563	0.195212
LECT1	-0.119487	0.00649391	11882	8593	0.353536	0.532074
LECT2	-0.335717	-0.560984	17202	18011	0.0642441	0.0200762
LEF1	0.0975924	-0.324167	5735	16878	0.688027	0.0817193
LEFTY1	-0.021921	-0.0634785	9116	10957	0.504107	0.403863
LEFTY2	-0.0398585	0.345588	9651	1507	0.475004	0.918009
LEKR1	0.0626483	0.368567	6704	1316	0.635315	0.928408
LEMD1	0.248876	0.137755	2417	4813	0.86852	0.738168
LEMD3	0.271077	-0.101075	2112	12293	0.885111	0.331212
LENEP	-0.0622653	0.106521	10277	5603	0.440951	0.695158
LENG1	0.0451914	0.473114	7207	709	0.607953	0.961425
LENG8	0.406378	0.283761	897	2155	0.951205	0.882753
LENG9	0.032223	0.00224168	7608	8719	0.586139	0.525626
LEO1	-0.00859748	0.0789692	8745	6329	0.524289	0.655677
LEP	0.134996	-0.171826	4707	14403	0.743948	0.216462
LEPR	0.247931	0.42918	2432	908	0.867704	0.950598
LEPRE1	0.0284507	-0.122759	7725	12981	0.579775	0.293743
LEPREL4	-0.157904	-0.113607	13115	12700	0.286569	0.309032
LEPROT	-0.123319	-0.00789922	11997	9066	0.347386	0.506746
LETM1	0.167195	-0.0559483	3925	10671	0.786488	0.419423
LETM2	-0.00565217	0.24289	8661	2756	0.528858	0.850071
LETMD1	0.208847	0.0529578	3103	7122	0.831203	0.612535
LFNG	0.162433	-0.0646702	4040	11010	0.780232	0.400979
LGALS1	-0.0660124	0.140777	10371	4744	0.435837	0.741893
LGALS12	-0.256466	0.150173	15989	4541	0.130229	0.752951
LGALS16	-0.134047	-0.128376	12329	13170	0.329217	0.282836
LGALS2	0.144855	0.00172938	4493	8736	0.755589	0.524701
LGALS3	-0.388769	0.0159038	17630	8280	0.0409618	0.54951
LGALS4	-0.0121869	0.524441	8839	520	0.519175	0.971708
LGALS7	-0.168852	-0.141397	13527	13576	0.264157	0.261371
LGALS7B	-0.166682	0.0439692	13440	7377	0.0912779	0.495348
LGALS8	0.00367421	-0.0169019	8417	9369	0.542131	0.490261
LGALS9	-0.401181	-0.231005	17711	15704	0.0363983	0.144849
LGALSL	-0.0351315	0.0376661	9509	7585	0.482729	0.587323
LGI1	0.0919934	0.259708	5885	2479	0.679867	0.865125
LGI2	-0.123104	0.0808674	11986	6258	0.347985	0.659558
LGI3	0.0347275	0.0812224	7521	6248	0.590872	0.660065
LGI4	0.19632	0.243721	3336	2743	0.818528	0.850762
LGMN	0.101394	-0.827541	5627	18318	0.693902	0.00337323
LGR4	0.101577	0.0943247	5625	5896	0.694011	0.679217
LGR5	-0.291977	0.196734	16674	3555	0.0928183	0.806415
LGR6	0.0782028	0.187278	6271	3741	0.65887	0.796486
LHB	-0.254315	-0.169314	15941	14326	0.13284	0.220566
LHCGR	-0.201475	0.459481	14559	765	0.208018	0.958379
LHFP	-0.256529	0.00513873	15990	8633	0.130033	0.529895
LHFPL2	-0.662817	0.00123335	18325	8748	0.00299238	0.523633
LHFPL3	-0.00110032	-0.277199	8546	16392	0.535114	0.108161
LHFPL4	0.459412	0.101174	622	5735	0.966164	0.687976
LHFPL5	-0.0345788	0.399565	9498	1098	0.483243	0.940209
LHPP	-0.0291403	0.263861	9332	2417	0.492357	0.868498
LHX1	-0.168489	-0.411039	13504	17485	0.265408	0.0486942
LHX2	0.282658	0.411356	1963	1009	0.893217	0.945106
LHX3	0.00146339	0.475543	8473	698	0.539085	0.962026
LHX4	0.164923	0.444853	3978	839	0.783604	0.954353
LHX5	0.150581	-0.0720107	4338	11271	0.764021	0.386779
LHX6	0.0738067	-0.344487	6406	17057	0.651526	0.0719804
LHX8	0.0210468	-0.182038	7916	14665	0.569385	0.202122
LHX9	0.275253	0.527735	2045	510	0.888756	0.972252
LIAS	0.169549	0.291289	3866	2073	0.789697	0.887214
LIG1	-0.0389665	0.0275833	9631	7884	0.476092	0.571055
LIG3	0.279851	-0.270898	1995	16290	0.891476	0.113711
LIG4	0.0153222	0.284811	8095	2144	0.559648	0.883351
LILRA1	-0.282586	-0.250037	16503	16003	0.102122	0.128567
LILRA4	-0.339475	-0.062368	17236	10904	0.0623946	0.406746
LILRA6	-0.214607	-0.171166	14970	14382	0.185661	0.217519
LILRB2	-0.189069	-0.132036	14156	13292	0.229941	0.276823
LILRB3	-0.174268	-0.0896854	13708	11900	0.254311	0.352557
LILRB5	-0.253909	-0.278572	15931	16410	0.133384	0.107182
LIMA1	-0.318644	0.269228	17033	2343	0.0734374	0.872531
LIMCH1	0.162914	-0.457754	4032	17710	0.780667	0.0364527
LIMD2	0.0246817	0.541464	7819	461	0.574661	0.974918
LIME1	-0.0978164	-0.12447	11262	13035	0.387369	0.290805
LIMK1	0.170227	0.196755	3843	3553	0.790948	0.806713
LIMK2	-0.0903827	-0.200603	11073	15091	0.39765	0.178945
LIMS1	-0.0160708	0.662862	8942	229	0.513572	0.987541
LIMS2	-0.364288	-0.285337	17440	16499	0.0512974	0.102339
LIN28A	-0.0682568	0.192043	10424	3635	0.432954	0.802231
LIN28B	0.0627405	0.271739	6702	2308	0.635424	0.874429
LIN37	0.186536	0.194583	3524	3596	0.808301	0.804353
LIN52	0.249662	0.158208	2406	4357	0.869118	0.762962
LIN54	0.204101	0.168899	3193	4102	0.826307	0.776847
LIN7A	0.204021	-0.0985439	3194	12199	0.826253	0.336326
LIN7B	0.289595	0.18363	1872	3808	0.898167	0.792818
LIN7C	0.148537	-0.141979	4395	13599	0.76092	0.26012
LIN9	0.198982	-0.0116972	3279	9195	0.821629	0.499728
LINGO1	0.575798	0.650535	294	242	0.984007	0.986834
LINGO2	0.675252	0.0466772	174	7290	0.990535	0.603373
LINGO3	0.149763	0.126067	4365	5083	0.762552	0.723449
LINGO4	-0.170524	-0.0798007	13586	11563	0.260948	0.370961
LINS	-0.157695	-0.0485642	13110	10427	0.286841	0.432699
LIPA	-0.0710135	-0.319609	10510	16828	0.428183	0.0836419
LIPC	-0.2343	-0.360874	15476	17168	0.158135	0.0659921
LIPE	0.165137	0.03162	3974	7767	0.783822	0.577421
LIPG	-0.253135	0.129075	15921	5010	0.133787	0.727184
LIPI	-0.180916	-0.252453	13905	16021	0.243595	0.128346
LIPJ	-0.242371	-0.00992572	15681	9132	0.146984	0.503183
LIPK	-0.202746	-0.0162378	14611	9346	0.20506	0.491069
LIPT1	0.0141069	0.0732323	8139	6515	0.557254	0.645577
LITAF	-0.607013	-0.398375	18275	17417	0.00587499	0.0523939
LIX1	-0.160775	0.60459	13227	320	0.280477	0.982592
LIX1L	-0.0929614	0.0370241	11135	7605	0.394277	0.586235
LLGL1	0.0326846	0.156674	7590	4392	0.587119	0.761045
LLGL2	-0.176156	-0.143946	13763	13650	0.251319	0.257345
LLPH	-0.113486	-0.145402	11705	13699	0.36327	0.254679
LMAN1	0.0826621	0.36846	6142	1320	0.665887	0.928183
LMAN1L	-0.129443	-0.120503	12172	12906	0.337867	0.297824
LMAN2	0.327291	0.140384	1463	4754	0.920416	0.741377
LMAN2L	0.24314	0.480406	2498	670	0.864114	0.963551
LMBR1	0.0040395	0.109947	8410	5486	0.542512	0.701523
LMBR1L	0.296584	0.0485015	1786	7241	0.902845	0.606039
LMBRD1	0.156874	0.423345	4175	948	0.772888	0.948422
LMBRD2	0.151965	0.273182	4301	2292	0.766034	0.875313
LMF1	-0.00285931	-0.159491	8599	14080	0.532231	0.233992
LMLN	0.10238	-0.030876	5594	9802	0.695697	0.466761
LMNA	0.303617	0.653366	1711	240	0.906925	0.986942
LMNB1	-0.0351365	-0.00994795	9510	9134	0.48259	0.502614
LMNB2	0.155888	0.0416799	4207	7450	0.771147	0.594668
LMO1	-0.0479355	0.0475293	9864	7268	0.463417	0.60457
LMO2	0.0215796	-0.549352	7902	17979	0.570146	0.0218172
LMO3	0.510682	0.235861	447	2872	0.975684	0.843752
LMO4	0.837637	0.327882	63	1656	0.996573	0.909902
LMO7	0.119353	0.185162	5115	3785	0.721754	0.794081
LMOD1	-0.0270663	-0.199562	9273	15069	0.495567	0.180231
LMOD2	-0.198701	0.064658	14487	6757	0.211935	0.632372
LMTK2	0.405498	-0.0188724	900	9434	0.951042	0.486725
LMTK3	0.333726	0.113456	1402	5393	0.923734	0.706583
LMX1A	0.0242303	-0.345896	7832	17070	0.573954	0.0712731
LMX1B	-0.275425	0.00103325	16376	8751	0.109177	0.523911
LNP1	-0.151652	0.143534	12924	4687	0.296959	0.745022
LNPEP	0.2571	0.353877	2319	1428	0.873851	0.922315
LNX1	-0.239891	-0.340159	15630	17029	0.149758	0.0732013
LNX2	-0.0479296	0.190296	9862	3674	0.463526	0.800109
LOH12CR1	0.0382195	-0.144758	7422	13672	0.596257	0.256188
LOH12CR2	-0.147657	0.0012663	12791	8747	0.304194	0.524128
LONP1	0.203983	0.0585554	3195	6942	0.826198	0.622307
LONP2	0.0988674	-0.00232847	5704	8871	0.689713	0.517356
LONRF1	0.215334	0.227647	2990	2988	0.83735	0.837432
LONRF2	0.215894	-0.0499387	2978	10466	0.838003	0.430639
LOR	-0.234886	-0.153589	15489	13919	0.157428	0.242709
LOXHD1	-0.0896331	-0.370351	11051	17229	0.398749	0.0618057
LOXL1	-0.256639	-0.206556	15995	15216	0.129903	0.172144
LOXL2	-0.370776	-0.032632	17484	9854	0.0489039	0.463932
LOXL3	-0.0350266	-0.149707	9506	13811	0.482892	0.248667
LOXL4	0.0433189	0.240166	7261	2794	0.605016	0.847995
LPA	-0.280343	-0.256652	16459	16084	0.104662	0.124918
LPAR1	-0.575498	0.533718	18243	487	0.00761573	0.973505
LPAR2	-0.197684	0.0484498	14446	7244	0.214165	0.605876
LPAR3	-0.728756	-0.471302	18353	17764	0.00163194	0.0335147
LPAR5	-0.505227	-0.125968	18117	13083	0.0144699	0.288232
LPAR6	-0.591804	-0.0655301	18264	11035	0.00647337	0.399619
LPCAT1	0.0497426	-0.120193	7085	12892	0.61459	0.298585
LPCAT2	-0.483287	-0.227607	18058	15644	0.017519	0.148116
LPCAT3	0.0920677	0.0108715	5883	8470	0.679976	0.539173
LPCAT4	0.174357	-0.379242	3761	17298	0.795409	0.0588683
LPGAT1	0.183324	-0.169329	3581	14328	0.8052	0.220457
LPHN1	0.499187	0.0193443	487	8160	0.973508	0.556039
LPHN2	0.154332	0.0179464	4245	8222	0.76908	0.552666
LPHN3	0.540759	0.424059	370	938	0.979873	0.948966
LPIN1	0.23457	-0.309571	2649	16729	0.855899	0.0898259
LPIN2	-0.0708929	0.207781	10504	3334	0.428603	0.818607
LPIN3	-0.164539	-0.0672469	13369	11099	0.272752	0.396137
LPL	-0.335644	0.573935	17201	390	0.0641458	0.978763
LPO	-0.188402	-0.237373	14136	15816	0.231029	0.139499
LPP	-0.0366957	0.532717	9559	494	0.480009	0.973126
LPPR1	0.259487	0.313641	2280	1831	0.875972	0.900392
LPPR3	0.0575219	0.065527	6857	6727	0.626992	0.634004
LPPR4	-0.0729311	0.031366	10566	7775	0.42523	0.576986
LPPR5	-0.0378955	0.232089	9593	2930	0.478159	0.840588
LPXN	-0.033834	0.0726236	9475	6535	0.484578	0.64445
LRBA	0.413335	0.590745	853	350	0.953598	0.98096
LRCH1	0.0500375	0.0298892	7073	7814	0.615242	0.574864
LRCH3	0.160324	0.160701	4093	4293	0.777349	0.766456
LRCH4	0.207975	0.238383	3120	2826	0.830278	0.846246
LRFN1	0.12175	-0.182178	5056	14668	0.724963	0.201959
LRFN2	0.512134	0.240072	437	2795	0.976228	0.847949
LRFN3	0.146322	-0.265198	4454	16209	0.757711	0.118118
LRFN4	0.252825	0.119126	2357	5262	0.871784	0.713726
LRFN5	0.736215	0.272506	124	2303	0.993255	0.874708
LRGUK	-0.220499	0.0771118	15121	6384	0.177447	0.652704
LRIF1	0.200843	-0.0330366	3254	9866	0.822989	0.463279
LRIG1	-0.279633	-0.0347788	16444	9937	0.105478	0.459358
LRIG2	0.305735	-0.136549	1696	13435	0.907741	0.269042
LRIG3	-0.209825	-0.0135058	14834	9258	0.187579	0.495861
LRIT1	-0.202147	-0.0933101	14587	12025	0.206495	0.345756
LRIT2	-0.222591	0.100814	15183	5739	0.173939	0.687486
LRIT3	-0.14095	-0.199281	12561	15065	0.316706	0.180359
LRP1	0.498363	0.685936	492	205	0.973236	0.988848
LRP10	-0.164659	0.0802028	13375	6287	0.272426	0.657943
LRP11	0.236164	0.00458338	2622	8651	0.857368	0.529377
LRP12	0.0359483	0.107594	7495	5572	0.592286	0.696844
LRP1B	0.453125	0.640549	647	258	0.964804	0.985965
LRP2BP	0.0323547	0.151806	7605	4503	0.586303	0.755005
LRP3	0.223051	0.0353508	2839	7651	0.845564	0.583732
LRP4	-0.108832	0.577712	11570	381	0.370614	0.979271
LRP5	0.143199	-0.169408	4524	14330	0.753903	0.220348
LRP5L	-0.0271847	0.0237057	9276	8013	0.372819	0.45184
LRP6	0.546295	-0.189843	359	14863	0.980471	0.191349
LRP8	0.454155	0.146639	644	4618	0.964968	0.748776
LRPAP1	-0.00821238	0.467185	8735	742	0.524833	0.95963
LRPPRC	0.264746	0.051011	2199	7163	0.880379	0.610283
LRR1	-0.0466274	-0.052525	9818	10547	0.46592	0.42617
LRRC1	0.148432	-0.0530357	4398	10563	0.760757	0.425362
LRRC10	-0.14748	-0.093768	12780	12042	0.304792	0.344867
LRRC10B	0.171399	0.0158451	3814	8281	0.792526	0.549456
LRRC14	0.339219	0.111718	1353	5438	0.926399	0.704135
LRRC14B	-0.230345	0.0939319	15372	5907	0.163793	0.678618
LRRC15	-0.333013	-0.113392	17176	12694	0.0656585	0.309358
LRRC16B	0.288337	-0.137421	1884	13461	0.897514	0.267628
LRRC17	-0.162713	0.151281	13303	4518	0.276224	0.753975
LRRC18	-0.188693	0.119639	14145	5250	0.230539	0.714379
LRRC19	-0.0807637	-0.0133671	10807	9248	0.412024	0.496406
LRRC2	-0.257419	0.0396322	16015	7527	0.122898	0.585677
LRRC20	0.129415	0.0685262	4837	6647	0.736876	0.638377
LRRC23	0.137775	0.38206	4642	1217	0.747484	0.933787
LRRC24	0.26818	-0.0936203	2147	12036	0.883207	0.345158
LRRC25	-0.133481	-0.146623	12305	13731	0.330632	0.252938
LRRC26	-0.264123	0.00501648	16165	8636	0.120655	0.530167
LRRC27	0.0245703	0.00934669	7822	8512	0.574498	0.536913
LRRC28	0.0953513	0.118869	5798	5267	0.6846	0.713439
LRRC29	0.0398874	0.468234	7365	737	0.599358	0.959902
LRRC3	-0.0360355	-0.0312866	9534	9814	0.481369	0.46605
LRRC31	-0.140265	-0.184064	12533	14722	0.318118	0.198323
LRRC32	-0.416096	-0.393004	17788	17386	0.0323669	0.054132
LRRC34	-0.0481622	0.0054965	9870	8621	0.463091	0.531009
LRRC36	-0.217383	0.15946	15039	4328	0.181907	0.764527
LRRC37A	-0.0773754	0.0241946	10699	7996	0.417995	0.564986
LRRC37A2	-0.0491136	0.0144273	9898	8331	0.461568	0.54676
LRRC37A3	-0.0329469	-0.191309	9448	14900	0.486047	0.189336
LRRC37B	-0.047441	-0.204265	9846	15171	0.464396	0.174592
LRRC38	-0.243225	-0.333122	15701	16963	0.145896	0.0770947
LRRC39	-0.17377	0.0343643	13691	7689	0.255236	0.581665
LRRC3B	0.104758	0.237736	5535	2839	0.698907	0.845555
LRRC3C	-0.181345	-0.0925541	13917	12000	0.242818	0.346548
LRRC4	0.128285	-0.0662337	4867	11060	0.735245	0.398324
LRRC40	-0.00123869	0.0680463	8551	6661	0.534842	0.637635
LRRC41	0.208665	0.233751	3107	2901	0.830985	0.842183
LRRC42	0.0370014	-0.222763	7458	15554	0.594299	0.153754
LRRC43	-0.202631	0.168106	14608	4122	0.205353	0.775747
LRRC45	0.195338	0.0360054	3357	7630	0.817386	0.584875
LRRC46	-0.0636119	-0.0845217	10306	11725	0.439373	0.362113
LRRC47	0.220329	0.301687	2889	1953	0.842844	0.893755
LRRC48	0.0213204	-0.0916246	7909	11957	0.569766	0.349456
LRRC49	0.0935113	-0.0768726	5841	11457	0.682261	0.376659
LRRC4B	0.589841	0.212088	273	3262	0.985149	0.822524
LRRC4C	0.613276	0.407564	239	1033	0.986999	0.943804
LRRC52	-0.155631	0.275833	13057	2262	0.289724	0.876931
LRRC53	-0.113064	-0.130914	11684	13251	0.364413	0.279053
LRRC55	0.110622	0.0344631	5364	7684	0.708209	0.581937
LRRC56	0.146069	0.0831463	4461	6187	0.75733	0.663402
LRRC57	-0.00231927	-0.30304	8584	16674	0.533047	0.0928183
LRRC58	0.0237734	0.0297129	7844	7819	0.573301	0.574592
LRRC59	0.0740764	-0.0476745	6397	10388	0.652015	0.43482
LRRC6	-0.0375864	-0.095171	9584	12084	0.478649	0.342546
LRRC61	0.142271	0.0820481	4542	6224	0.752924	0.661408
LRRC63	-0.127966	-0.00992027	12120	9131	0.340588	0.502777
LRRC66	-0.0343503	-0.0870209	9491	11805	0.483708	0.357726
LRRC69	-0.232401	0.0572761	15417	6991	0.155649	0.61931
LRRC7	0.850519	1.21245	59	21	0.996791	0.998858
LRRC70	-0.250773	-0.126194	15872	13089	0.136453	0.287247
LRRC71	-0.183404	0.31202	13995	1849	0.238699	0.899412
LRRC72	-0.127442	0.134873	12103	4888	0.341513	0.733827
LRRC73	0.0945126	0.184521	5818	3791	0.683512	0.793743
LRRC8A	0.338168	0.21543	1365	3192	0.925747	0.826342
LRRC8B	0.10461	0.333535	5539	1599	0.698689	0.913013
LRRC8C	-0.172922	-0.193852	13657	14953	0.257085	0.186541
LRRC8D	0.161141	0.0129352	4070	8399	0.7786	0.543086
LRRC8E	-0.295897	0.0352213	16723	7656	0.0903008	0.58346
LRRC9	-0.177618	0.0614188	13805	6858	0.249034	0.626897
LRRCC1	0.0998197	0.17595	5678	3960	0.691128	0.784548
LRRD1	-0.0281656	0.263556	9307	2419	0.493634	0.868275
LRRFIP1	0.0187022	-0.198968	7986	15056	0.565577	0.180849
LRRFIP2	0.0870913	0.309648	6022	1872	0.672415	0.89815
LRRIQ3	-0.0978567	0.069836	11264	6599	0.38726	0.640968
LRRIQ4	-0.145107	-0.0560521	12696	10676	0.309362	0.419214
LRRK1	-0.446988	-0.387302	17906	17349	0.0259479	0.0561449
LRRK2	0.231069	0.348152	2714	1484	0.852364	0.919264
LRRN1	0.401911	-0.245776	917	15941	0.950117	0.132793
LRRN2	0.235743	0.428317	2628	921	0.857042	0.949897
LRRN3	0.392618	0.0743525	969	6484	0.947288	0.647264
LRRN4	-0.113557	-0.147131	11708	13746	0.363107	0.252122
LRRN4CL	-0.197083	-0.13321	14427	13335	0.215199	0.274523
LRRTM1	0.247514	-0.0743972	2439	11356	0.867323	0.382222
LRRTM2	0.239692	0.400674	2563	1088	0.860578	0.940805
LRRTM3	0.556672	0.856161	335	92	0.981777	0.994995
LRRTM4	0.507289	0.24423	461	2738	0.974922	0.85105
LRSAM1	0.0769326	-0.0754337	6321	11399	0.65615	0.379815
LRTM1	-0.0211368	-0.43883	9088	17619	0.50563	0.0414037
LRTM2	0.0902585	0.109773	5934	5496	0.677202	0.700996
LRTOMT	0.0550752	0.427173	6922	924	0.623456	0.949731
LRWD1	0.21918	0.339448	2916	1553	0.841375	0.915506
LSAMP	0.614861	0.891434	232	78	0.98738	0.995756
LSG1	-0.0244424	-0.121767	9192	12956	0.499973	0.29518
LSM1	0.118502	0.0846308	5144	6158	0.720176	0.664998
LSM10	-0.0310395	0.433105	9389	893	0.489256	0.951415
LSM11	-0.0309864	-0.0310369	9388	9806	0.489311	0.466485
LSM12	0.0383073	0.351179	7418	1458	0.596475	0.920675
LSM14A	0.183353	0.0198817	3579	8145	0.805309	0.556855
LSM14B	0.231637	-0.184787	2708	14738	0.85269	0.19815
LSM3	0.12315	-0.0803107	5009	11585	0.72752	0.369695
LSM4	0.161292	-0.00546618	4066	8993	0.778817	0.510718
LSM5	0.279941	-0.224599	1994	15593	0.89153	0.151632
LSM6	0.0610511	0.0355731	6752	7644	0.632704	0.584158
LSM7	0.142067	0.0177918	4550	8229	0.752489	0.552285
LSMD1	0.0772324	0.0667976	6308	6690	0.656857	0.636017
LSMEM1	-0.0437735	0.057813	9738	6971	0.470271	0.620729
LSMEM2	-0.105538	-0.0180965	11476	9407	0.375728	0.488249
LSP1	-0.650535	-0.186939	18316	14790	0.00364467	0.195365
LSR	-0.263507	0.0151352	16151	8306	0.121273	0.547702
LSS	0.21919	-0.160416	2915	14106	0.84143	0.232535
LTA4H	-0.0573043	-0.0534888	10146	10586	0.448077	0.424048
LTB4R	-0.35649	-0.150241	17381	13830	0.0545069	0.247552
LTB4R2	-0.340299	-0.0355792	17204	11455	0.0641353	0.376768
LTBP1	-0.1657	-0.412927	13413	17499	0.270358	0.0480361
LTBP2	-0.0863462	0.445536	10946	834	0.404559	0.954627
LTBP3	0.155936	0.0671042	4206	6681	0.771202	0.636527
LTBP4	-0.0651508	0.505055	10348	582	0.437089	0.968335
LTBR	-0.119669	-0.20986	11889	15293	0.353261	0.167954
LTC4S	-0.0333129	-0.761255	9460	18292	0.48531	0.00392071
LTF	-0.420402	-0.221196	17804	15525	0.0314965	0.155424
LTK	0.0619134	-0.314875	6727	16781	0.634064	0.0869967
LTN1	0.206486	0.528692	3147	508	0.828809	0.972361
LTV1	-0.133662	-0.0232084	12311	9563	0.330305	0.479706
LUC7L	0.291789	0.0483486	1846	7246	0.899581	0.605789
LUC7L2	-0.0522842	0.0376878	9983	7584	0.456855	0.587018
LUC7L3	0.579071	0.46973	290	729	0.984225	0.960337
LUM	-0.839354	-0.411862	18374	17494	0.000489583	0.0482046
LURAP1	-0.004745	0.165458	8636	4186	0.530218	0.772277
LURAP1L	-0.305047	0.0640724	16870	6782	0.0821545	0.63069
LUZP1	0.0422406	0.371398	7289	1292	0.603492	0.929706
LUZP2	0.239642	0.734106	2564	159	0.860523	0.99135
LUZPP1	-0.182119	-0.0606119	13945	10848	0.236267	0.402873
LXN	-0.123107	-0.252563	11987	16023	0.34793	0.128237
LY6D	-0.170607	0.0710019	13592	6578	0.260621	0.642111
LY6E	-0.346905	-0.417595	17303	17528	0.0587499	0.0463547
LY6H	0.241849	0.108898	2514	5530	0.863243	0.699129
LY6K	-0.311409	-0.0906268	16949	11927	0.0780069	0.351088
LY75	-0.259016	0.120741	16062	5214	0.126258	0.716322
LY86	-0.291896	-0.0632255	16672	10946	0.0930751	0.404461
LY96	-0.373351	-0.460744	17501	17722	0.0479791	0.0357998
LYAR	-0.152784	0.216177	12964	3174	0.294783	0.827312
LYG1	0.0318252	0.0988662	7621	5784	0.585432	0.685344
LYG2	-0.0187676	-0.0266094	9022	9666	0.50922	0.474102
LYL1	0.0134556	0.181217	8157	3857	0.556275	0.790152
LYN	-0.490251	-0.0333745	18080	9883	0.0164826	0.462296
LYNX1	-0.104049	0.347277	11441	1491	0.377632	0.918879
LYPD1	0.114908	0.837903	5239	100	0.715008	0.99456
LYPD2	-0.383137	0.190146	17580	3679	0.0436817	0.799837
LYPD3	-0.192696	-0.39585	14285	17403	0.222923	0.0531556
LYPD4	-0.227658	-0.102482	15311	12332	0.166975	0.328469
LYPD5	-0.0769383	-0.23354	10687	15752	0.418553	0.142235
LYPD6	-0.0606981	-0.0941292	10230	12061	0.443508	0.343798
LYPD6B	-0.186817	-0.0777782	14089	11489	0.233585	0.374918
LYPLA1	-0.0671502	-0.149389	10390	13809	0.434804	0.248776
LYPLA2	0.290032	0.167465	1867	4138	0.898439	0.774864
LYPLAL1	-0.015527	0.134152	8919	4904	0.514823	0.733217
LYRM1	0.0909054	-0.0244943	5914	9600	0.67829	0.477693
LYRM2	0.0498242	-0.0991501	7081	12227	0.614807	0.334766
LYRM4	0.307443	-0.330396	1673	16931	0.908992	0.0788357
LYRM5	0.0738356	0.243433	6405	2747	0.65158	0.850552
LYRM7	0.158642	0.376638	4133	1250	0.775173	0.931991
LYRM9	0.120409	0.0390033	5088	7551	0.723223	0.589173
LYSMD1	0.225641	0.0223671	2795	8051	0.847957	0.562017
LYSMD2	-0.0901891	-0.103767	11069	12376	0.397868	0.326659
LYSMD3	0.150569	0.113478	4339	5392	0.763967	0.706638
LYSMD4	0.0704158	0.0640778	6502	6781	0.646304	0.631086
LYST	0.248484	0.132463	2423	4940	0.868193	0.731259
LYVE1	-0.0499498	-0.108904	9919	12554	0.460425	0.317012
LYZ	-0.121218	-0.323877	11923	16876	0.351412	0.0818281
LYZL1	-0.274898	-0.247671	16364	15969	0.10983	0.131175
LYZL4	-0.0717432	0.0373577	10533	7595	0.427025	0.586644
LZIC	-0.0446827	-0.176227	9763	14522	0.468911	0.209902
LZTFL1	0.23524	0.00787187	2639	8546	0.856443	0.535089
LZTR1	0.198769	0.274714	3286	2276	0.821248	0.87617
LZTS1	0.457865	-0.0689422	629	11162	0.965784	0.392709
LZTS2	0.0762277	0.185962	6337	3763	0.655279	0.795278
LZTS3	0.142152	-0.0384413	4547	10065	0.752652	0.452394
M1AP	-0.191669	0.220861	14244	3094	0.225154	0.831683
M6PR	-0.0645078	0.169133	10333	4096	0.437905	0.777161
MAATS1	-0.186947	-0.123991	14094	13022	0.233313	0.291513
MAB21L1	0.0321722	-0.0890435	7610	11878	0.586031	0.353754
MAB21L2	-0.0343053	0.0934533	9486	5925	0.48398	0.677358
MAB21L3	-0.306139	-0.102916	16887	12347	0.0813795	0.328237
MACC1	-0.385031	-0.0210991	17598	9512	0.0427025	0.482481
MACF1	0.710471	0.445603	141	833	0.99233	0.954679
MACROD1	0.217489	0.145358	2951	4648	0.839471	0.74713
MACROD2	0.634043	-0.182912	207	14684	0.98874	0.201088
MAD1L1	0.190799	0.861981	3440	87	0.812871	0.995267
MAD2L1BP	0.0905711	0.163966	5922	4217	0.677855	0.770566
MAD2L2	0.0867629	-0.452464	6032	17692	0.671871	0.037432
MADCAM1	-0.164612	-0.0949644	13373	12080	0.272534	0.342764
MADD	0.511123	0.496775	445	617	0.975793	0.966431
MAEA	0.0498942	0.486586	7079	653	0.614916	0.964476
MAEL	-0.19839	-0.173014	14476	14451	0.212533	0.213851
MAF	-0.147732	0.0218464	12792	8069	0.30414	0.56099
MAF1	0.190047	0.252426	3451	2605	0.812272	0.85827
MAFA	-0.148349	-0.103406	12812	12367	0.303052	0.327149
MAFB	0.049014	-0.750608	7107	18279	0.613393	0.0054951
MAFF	-0.211576	0.444891	14883	838	0.190393	0.954407
MAFG	0.456141	0.644203	633	250	0.965566	0.986398
MAFK	-0.06054	0.187844	10224	3727	0.440057	0.797049
MAG	-0.197648	0.248252	14445	2674	0.214091	0.854389
MAGEF1	0.22236	-0.0676236	2854	11119	0.844748	0.395049
MAGEL2	-0.08687	-0.338395	10963	17020	0.403634	0.0740438
MAGI1	0.570945	0.329211	304	1644	0.983463	0.910555
MAGI2	1.3315	1.20994	5	23	0.999728	0.998749
MAGI3	0.591302	0.573728	270	391	0.985313	0.978729
MAGOH	-0.165015	-0.222162	13387	15540	0.271773	0.154516
MAGOHB	-0.109599	0.286897	11591	2118	0.369472	0.884772
MAK	0.0617339	0.0208293	6734	8102	0.633683	0.559195
MAK16	-0.149844	-0.140182	12866	13545	0.300114	0.263058
MAL	-0.662287	-0.114635	18324	12733	0.00320949	0.307312
MAL2	-0.3036	-0.115414	16846	12757	0.0836099	0.30593
MALRD1	-0.0700743	0.112597	10475	5415	0.43018	0.705402
MALSU1	0.0324062	-0.0747799	7602	11369	0.586466	0.381515
MALT1	-0.175196	-0.129416	13729	13205	0.253169	0.281556
MAMDC2	-0.638914	0.286884	18306	2119	0.00418865	0.884724
MAMDC4	0.243552	0.200324	2489	3481	0.864603	0.81062
MAML1	0.220966	0.277984	2876	2232	0.843551	0.878564
MAML2	-0.132186	0.393073	12261	1145	0.333025	0.937707
MAML3	0.239813	0.428404	2557	920	0.860904	0.949946
MAMSTR	0.0551445	0.0874441	6920	6090	0.623565	0.668662
MAN1A1	-0.035315	-0.0533441	9512	10575	0.482565	0.424646
MAN1A2	0.297544	-0.0612688	1778	10876	0.90328	0.408334
MAN1B1	0.284657	0.211186	1935	3275	0.89474	0.821827
MAN1C1	0.100302	-0.0470022	5665	10362	0.691835	0.436235
MAN2A1	-0.0836654	-0.612071	10879	18112	0.408203	0.0146883
MAN2A2	0.204173	0.0206446	3191	8114	0.826416	0.558542
MAN2B1	0.100946	0.509551	5640	567	0.693195	0.969151
MAN2B2	0.082542	0.235775	6147	2874	0.665615	0.843651
MAN2C1	0.219385	0.0746903	2911	6472	0.841647	0.647897
MANBA	-0.223353	-0.0397482	15192	10119	0.173584	0.449456
MANBAL	0.0803066	0.0380565	6223	7578	0.661481	0.587704
MANEA	0.0658312	0.163778	6620	4222	0.639885	0.770294
MANEAL	0.37914	0.211821	1046	3265	0.9431	0.822381
MANF	0.181502	-0.0412575	3622	10166	0.80297	0.446959
MANSC1	-0.211698	-0.468519	14888	17749	0.190121	0.0343833
MANSC4	-0.168831	0.0762574	13524	6416	0.26432	0.650944
MAP10	-0.0277119	0.132487	9298	4938	0.494207	0.731338
MAP1A	0.182108	0.137158	3607	4835	0.803786	0.736957
MAP1B	1.07028	0.176617	20	3943	0.998912	0.785497
MAP1LC3A	0.285191	-0.103393	1929	12366	0.895066	0.327203
MAP1LC3B	-0.0765095	0.0744223	10675	6483	0.4193	0.64728
MAP1LC3B2	-0.161505	-0.123214	13251	13000	0.279053	0.292093
MAP1LC3C	-0.403153	-0.222888	17726	15556	0.0357395	0.153645
MAP1S	0.371109	-0.298278	1102	16634	0.940053	0.0949946
MAP2	0.913576	-0.230112	43	15687	0.997661	0.146518
MAP2K1	0.204954	0.486349	3172	655	0.827449	0.964365
MAP2K2	0.340741	0.440535	1334	856	0.927433	0.953428
MAP2K3	-0.0246531	0.306456	9197	1910	0.499701	0.896088
MAP2K4	0.181305	-0.0982653	3630	12189	0.802535	0.33687
MAP2K5	0.173291	0.104663	3783	5645	0.794212	0.692873
MAP2K6	0.188007	0.268839	3496	2350	0.809824	0.872144
MAP2K7	0.236003	0.107112	2627	5582	0.857096	0.6963
MAP3K1	-0.193349	0.589475	14301	357	0.222053	0.980577
MAP3K10	0.181004	0.139261	3636	4783	0.802209	0.739771
MAP3K11	0.254962	0.401684	2339	1080	0.872763	0.941244
MAP3K12	0.350725	0.602655	1260	324	0.931458	0.982372
MAP3K13	0.242158	0.0812144	2510	6249	0.863461	0.660048
MAP3K19	-0.251726	-0.09089	15890	11938	0.135614	0.35049
MAP3K2	0.284211	-0.0862127	1944	11786	0.89425	0.35876
MAP3K3	0.0820925	0.315107	6159	1811	0.664962	0.901469
MAP3K4	0.101248	-0.287974	5632	16532	0.69363	0.100544
MAP3K5	0.0373014	-0.153682	7451	13924	0.59468	0.242437
MAP3K6	-0.0769748	0.116583	10688	5314	0.418593	0.710881
MAP3K7	0.539474	-0.0699395	372	11203	0.979764	0.390479
MAP3K7CL	-0.0269705	-0.0792024	9267	11540	0.495893	0.372144
MAP3K8	-0.396765	-0.0947809	17682	12076	0.0379761	0.342409
MAP3K9	0.153077	-0.0642745	4271	10988	0.767666	0.402176
MAP4	0.160425	0.0399581	4088	7509	0.777621	0.591458
MAP4K1	-0.265623	-0.218653	16197	15482	0.118914	0.157671
MAP4K2	0.194279	0.296233	3381	2031	0.81608	0.889505
MAP4K3	0.0945743	-0.37714	5816	17282	0.683621	0.0597388
MAP4K4	0.227044	-0.0939819	2777	12056	0.848937	0.34407
MAP4K5	0.181884	0.241752	3617	2771	0.803242	0.849238
MAP6	0.364093	0.0988782	1149	5783	0.937497	0.685382
MAP6D1	0.197801	0.216302	3301	3173	0.820432	0.827385
MAP7	0.273921	0.133316	2070	4917	0.887396	0.732481
MAP7D1	0.187791	0.318644	3499	1771	0.809661	0.903645
MAP9	0.0715367	0.0984058	6467	5796	0.648208	0.684657
MAPK1	0.334681	1.21103	1395	22	0.924115	0.998803
MAPK10	0.784358	-0.121304	87	12935	0.995267	0.296322
MAPK13	-0.00121259	0.0108099	8550	8472	0.534896	0.539064
MAPK14	0.343624	0.677034	1319	215	0.928249	0.988303
MAPK15	-0.0943169	-0.413412	11170	17502	0.392373	0.0477693
MAPK1IP1L	0.105338	-0.00294019	5522	8893	0.699614	0.516159
MAPK3	0.0812694	0.246263	6194	2696	0.663058	0.853327
MAPK4	0.354724	-0.275432	1222	16356	0.933526	0.11012
MAPK6	0.116715	0.353316	5189	1432	0.717728	0.922093
MAPK7	0.158455	0.642362	4136	253	0.77501	0.986236
MAPK8	0.497374	-0.337744	495	17012	0.973073	0.0744287
MAPK8IP1	0.329233	0.03695	1449	7606	0.921177	0.586203
MAPK8IP3	0.35565	-0.285984	1215	16507	0.933906	0.101953
MAPK9	0.323915	-0.150882	1493	13849	0.918784	0.246518
MAPKAP1	0.0402708	0.275415	7357	2266	0.599793	0.876714
MAPKAPK2	0.126939	0.0500852	4906	7188	0.733123	0.608923
MAPKAPK3	0.101608	0.159898	5623	4319	0.69412	0.765042
MAPKAPK5	0.205429	0.125773	3163	5092	0.827939	0.72296
MAPKBP1	0.229622	0.226452	2737	3004	0.851112	0.836561
MAPRE1	0.0925493	0.0697959	5871	6600	0.680629	0.640914
MAPRE2	0.351642	0.0173583	1252	8240	0.931894	0.551687
MAPRE3	0.545441	0.336035	360	1577	0.980417	0.9142
MAPT	0.766347	0.975984	97	59	0.994723	0.99679
MARCKS	0.229639	0.176477	2736	3950	0.851167	0.785116
MARCKSL1	0.179464	0.258117	3660	2502	0.800903	0.863889
MARCO	-0.114384	0.00518251	11732	8630	0.361802	0.530468
MARK1	0.160337	0.0340515	4092	7701	0.777403	0.581012
MARK2	0.583467	0.397435	280	1112	0.984769	0.939503
MARK3	0.463778	0.0803776	611	6277	0.966763	0.658506
MARK4	0.364333	0.194201	1146	3601	0.93766	0.804081
MARS	0.151303	0.151118	4317	4521	0.765163	0.754026
MARS2	0.136369	-0.00294665	4674	8895	0.745743	0.51605
MARVELD1	0.00326702	0.332909	8431	1608	0.54137	0.912518
MARVELD2	-0.310356	-0.431912	16938	17592	0.0786052	0.0429768
MARVELD3	-0.18947	-0.431351	14168	17589	0.229288	0.043088
MAS1	-0.132782	0.265376	12280	2399	0.331992	0.869492
MASP1	-0.331675	-0.0853574	17156	11758	0.0667465	0.360283
MASP2	0.140409	0.0583452	4590	6950	0.750313	0.621913
MAST1	0.450098	0.201805	658	3457	0.964206	0.811915
MAST2	0.574666	0.519235	297	539	0.983844	0.970678
MAST3	0.35138	0.0438171	1253	7386	0.931839	0.59815
MAST4	-0.118806	0.252402	11855	2606	0.355111	0.858231
MAT1A	-0.141509	-0.1199	12581	12885	0.315618	0.298966
MAT2A	0.197248	0.293841	3319	2049	0.819453	0.88852
MATK	-0.0562294	-0.272541	10109	16319	0.45	0.111359
MATN1	-0.214424	0.123055	14965	5145	0.185933	0.720076
MATN2	-0.227479	0.0180521	15301	8215	0.167519	0.552657
MATN3	-0.345682	-0.25067	17292	16008	0.0593483	0.129148
MATR3	0.116558	0.362741	5195	1366	0.717402	0.92568
MAU2	0.319011	0.309209	1545	1882	0.915955	0.897606
MAVS	-0.231903	-0.32051	15407	16846	0.161889	0.0834603
MAX	0.129004	0.0699071	4850	6598	0.736169	0.641042
MAZ	0.467783	0.0661144	597	6713	0.967524	0.634786
MB21D1	-0.134473	-0.0307496	12343	9796	0.328455	0.466565
MB21D2	-0.00815289	-0.0769469	8732	11460	0.524996	0.376564
MBD1	0.246052	0.367582	2458	1327	0.86629	0.927802
MBD2	0.185012	0.0761044	3558	6420	0.806452	0.650707
MBD3	0.163913	0.103852	4001	5666	0.782353	0.69173
MBD4	0.174566	0.19166	3756	3640	0.795681	0.801959
MBD5	0.373577	0.229326	1082	2959	0.941141	0.839027
MBD6	0.38226	0.311821	1023	1851	0.944351	0.899293
MBIP	0.109412	-0.26689	5395	16243	0.706522	0.116316
MBLAC1	0.185126	0.101319	3556	5732	0.80656	0.688139
MBLAC2	0.2045	0.092957	3183	5942	0.826851	0.676714
MBNL1	0.052631	0.373906	6990	1269	0.619757	0.930965
MBNL2	-0.0715052	0.283306	10527	2159	0.427351	0.882535
MBOAT1	-0.338664	-0.362829	17225	17185	0.062993	0.0650163
MBOAT2	-0.140876	-0.161841	12558	14139	0.316869	0.23074
MBOAT7	0.439306	0.0584865	708	6945	0.961486	0.622144
MBP	-0.110566	0.768441	11625	137	0.367622	0.992546
MBTD1	0.35962	0.167219	1179	4142	0.935865	0.774646
MBTPS1	0.106143	-0.152399	5496	13886	0.701028	0.244505
MC1R	-0.0288254	0.058153	9324	6955	0.492792	0.62162
MC3R	-0.203419	-0.164888	14630	14222	0.204156	0.226224
MC4R	-0.145095	-0.126385	12694	13100	0.309358	0.286648
MCAM	-0.0787653	0.166439	10744	4162	0.415547	0.773571
MCAT	0.057807	-0.0704586	6847	11223	0.627536	0.389391
MCC	-0.219753	0.379157	15104	1241	0.178371	0.932488
MCCC1	0.0194025	0.4096	7968	1022	0.566556	0.944396
MCCC2	0.0380038	0.186338	7428	3755	0.595931	0.795724
MCEE	-0.148949	0.0271972	12831	7895	0.302018	0.570457
MCF2L	0.279051	0.243012	2004	2752	0.890986	0.850272
MCF2L2	-0.0831482	0.165594	10872	4182	0.408584	0.772396
MCFD2	0.107736	-0.268805	5434	16262	0.704401	0.11533
MCHR1	-0.122229	-0.16583	11961	14249	0.349345	0.224755
MCHR2	-0.415746	-0.132622	17785	13313	0.0325301	0.27568
MCIDAS	-0.115632	0.045588	11768	7329	0.359843	0.601251
MCL1	0.0125817	-0.241745	8181	15883	0.554969	0.135948
MCM10	-0.217731	-0.431765	15050	17591	0.175749	0.0420932
MCM2	0.0120412	-0.0416298	8196	10175	0.554153	0.446409
MCM3	-0.228895	-0.340415	15344	17031	0.165316	0.073395
MCM3AP	0.28091	-0.141584	1980	13581	0.892292	0.261099
MCM4	0.0421086	-0.100004	7292	12256	0.603329	0.333188
MCM5	-0.0177506	-0.254751	8979	16056	0.51156	0.126442
MCM6	-0.282966	-0.265888	16509	16221	0.101942	0.117465
MCM7	0.23392	0.279761	2664	2205	0.855084	0.880033
MCM8	-0.0990809	-0.223412	11293	15569	0.385582	0.1522
MCM9	0.0143796	0.0530501	8130	7118	0.557744	0.612773
MCMBP	0.310293	-0.00253415	1642	8883	0.910678	0.516729
MCMDC2	0.0456594	-0.00908879	7193	9111	0.608715	0.504298
MCOLN1	0.0548231	0.133129	6929	4923	0.623076	0.732155
MCOLN2	-0.315214	-0.00253297	16995	8882	0.0755045	0.516757
MCPH1	0.119811	0.396936	5103	1116	0.722407	0.939288
MCRS1	0.305912	0.273864	1695	2282	0.907795	0.875843
MCTP1	0.148141	0.776584	4404	129	0.760431	0.992982
MCTP2	-0.266698	-0.770701	16216	18294	0.117881	0.004679
MCU	0.21879	0.0991132	2925	5777	0.840886	0.685708
MCUR1	0.0625908	-0.129874	6706	13218	0.635206	0.280849
MDFI	-0.118791	0.0696755	11854	6606	0.355165	0.640627
MDFIC	-0.465041	0.0145694	17992	8323	0.0211099	0.546776
MDGA1	0.437706	0.189609	719	3691	0.960888	0.799184
MDGA2	-0.146833	-0.049573	132	3613	0.992819	0.803438
MDH1	-0.0338336	0.305218	9474	1924	0.484633	0.895321
MDH1B	-0.0293864	0.137015	9342	4841	0.491813	0.736616
MDH2	0.0652268	0.16103	6640	4279	0.638797	0.767218
MDK	0.103783	0.552935	5560	435	0.697547	0.976333
MDM1	0.115275	0.0260392	5222	7937	0.715933	0.568172
MDM2	0.305032	0.998539	1704	55	0.907306	0.997008
MDM4	0.581711	0.200397	287	3478	0.984388	0.810793
MDN1	0.196103	0.149499	3343	4559	0.818147	0.751959
MDP1	0.0677834	0.337913	6568	1564	0.642713	0.914908
MDS2	-0.411482	-0.232359	17771	15725	0.0332916	0.14445
ME1	-0.173226	-0.226901	13669	15632	0.256433	0.14951
ME2	-0.0773242	-0.0482824	10697	10415	0.418104	0.433351
ME3	0.0961215	0.149785	5779	4550	0.685633	0.752448
MEA1	0.145648	0.190992	4476	3657	0.756514	0.801034
MEAF6	-0.0137754	-0.0488953	8887	10436	0.516564	0.432209
MECOM	-0.25708	-0.376602	16006	17276	0.129304	0.0601676
MECR	0.00885345	0.17022	8285	4076	0.549312	0.778261
MED1	0.299118	1.03361	1763	51	0.904096	0.997225
MED10	0.000119071	-0.135555	8504	13406	0.537399	0.27062
MED11	-0.036662	0.156816	9557	4390	0.480033	0.760945
MED12L	0.301747	-0.162025	1732	14146	0.905783	0.230443
MED13	0.43873	0.301221	712	1959	0.961269	0.893417
MED13L	0.515	0.287964	429	2105	0.976663	0.885473
MED15	0.200855	0.232722	3253	2917	0.823043	0.841295
MED16	0.147711	-0.0869145	4419	11802	0.759615	0.357889
MED17	0.183324	-0.0331502	3580	9870	0.805255	0.463032
MED18	-0.0547287	-0.0580821	10056	10746	0.452973	0.415343
MED19	0.12836	-0.0606477	4864	10850	0.735408	0.409684
MED20	0.147976	0.217278	4411	3159	0.76005	0.828147
MED21	-0.0537091	-0.166814	10028	14270	0.454496	0.223613
MED22	0.197909	0.144992	3300	4658	0.820486	0.746586
MED23	0.13286	0.0474381	4763	7271	0.740902	0.60445
MED24	0.318763	0.0155547	1548	8295	0.915792	0.548719
MED25	0.218596	0.048807	2926	7229	0.840831	0.606692
MED26	0.133648	0.178857	4745	3901	0.741881	0.787758
MED27	0.232789	0.0786815	2686	6341	0.853887	0.655024
MED28	0.070447	0.145388	6501	4645	0.646358	0.74728
MED29	0.0731009	0.372806	6423	1282	0.650601	0.93025
MED30	0.0330361	-0.237162	7572	15812	0.588098	0.139717
MED31	-0.00993183	-0.424973	8783	17564	0.522222	0.0443961
MED4	0.118921	0.0101794	5127	8492	0.721101	0.537976
MED6	-0.0534498	0.0851286	10018	6146	0.45504	0.665633
MED7	0.12993	0.286157	4820	2124	0.737801	0.88444
MED8	0.0298178	0.173765	7679	4012	0.582277	0.781719
MED9	0.137899	-0.125384	4639	13060	0.747647	0.289445
MEDAG	-0.331171	-0.23274	17154	15733	0.0668552	0.144062
MEF2A	0.667671	0.3484	182	1482	0.9901	0.919378
MEF2B	-0.0375546	0.0324959	9582	7742	0.478672	0.578414
MEF2BNB	0.0383867	0.110464	7415	5474	0.596638	0.702176
MEF2C	1.13198	1.82874	12	3	0.999347	0.999837
MEF2D	0.379947	0.340167	1039	1545	0.94348	0.91595
MEFV	-0.323068	-0.401024	17073	17428	0.0712615	0.051847
MEGF10	0.334936	0.218048	1393	3143	0.924223	0.828999
MEGF11	-0.0110867	0.462548	8812	751	0.520644	0.959143
MEGF6	-0.20872	-0.152877	14799	13904	0.194963	0.243526
MEGF8	0.224733	-0.0643871	2809	10999	0.847196	0.401578
MEGF9	0.356727	0.139856	1203	4768	0.934559	0.740602
MEI1	-0.00282941	-0.0425952	8597	10219	0.53234	0.444015
MEI4	0.00878168	0.423472	8289	945	0.549094	0.948585
MEIG1	0.0155974	0.134121	8081	4905	0.560409	0.733134
MEIOB	-0.0192717	-0.059485	9035	10798	0.508513	0.412514
MEIS1	-0.163955	0.460866	13351	756	0.273731	0.958873
MEIS2	0.84925	0.443617	60	843	0.996736	0.954137
MEIS3	0.150046	0.00398059	4356	8673	0.763042	0.528128
MEMO1	0.0976642	0.256317	5732	2537	0.68819	0.861985
MEN1	0.779883	0.214563	89	3211	0.995159	0.825309
MEOX2	-0.334027	-0.130631	17186	13245	0.0651145	0.279458
MEP1A	-0.172922	-0.0974783	13658	12156	0.257031	0.338701
MEP1B	-0.138587	-0.0858521	12465	11777	0.321817	0.358691
MEPCE	0.385753	0.475156	1005	699	0.94533	0.96197
MEPE	-0.281057	-0.0747875	16471	11370	0.104009	0.381393
MESDC1	0.0198167	-0.17669	7948	14533	0.567644	0.209304
MESDC2	-0.117911	0.0309059	11828	7788	0.356474	0.575909
MESP1	0.0252827	-0.0541339	7802	10607	0.575586	0.422905
MESP2	-0.02849	-0.0697491	9315	11194	0.493282	0.390968
MET	0.12877	0.0128778	4855	8404	0.735897	0.542814
METAP1	0.135153	-0.0825479	4702	11658	0.74422	0.365724
METAP1D	0.241956	0.305338	2512	1922	0.863352	0.895441
METAP2	0.073924	-0.0718761	6404	11263	0.651635	0.387214
METRN	0.0695231	0.595703	6523	341	0.645161	0.981447
METRNL	-0.106787	-0.217775	11515	15467	0.373606	0.158487
METTL1	0.0478922	0.415509	7145	987	0.611326	0.9463
METTL10	0.0631201	0.294917	6690	2042	0.636077	0.888901
METTL11B	-0.122607	0.0801587	11975	6293	0.348583	0.657617
METTL12	0.152275	-0.0494712	4294	10450	0.766415	0.431478
METTL13	0.159009	0.190668	4125	3665	0.775608	0.800598
METTL14	-0.0754828	0.0958587	10642	5859	0.421096	0.681264
METTL15	-0.0183424	-0.404918	9006	17450	0.510091	0.0505985
METTL16	0.0190556	0.180012	7976	3877	0.566121	0.789076
METTL17	0.196169	0.143053	3341	4699	0.818256	0.744356
METTL18	-0.0260847	0.169307	9239	4092	0.497416	0.777367
METTL20	-0.0550099	0.0651025	10066	6741	0.452429	0.633263
METTL21A	-0.185489	0.0473983	14046	7274	0.235924	0.604244
METTL21B	0.0168205	0.108169	8052	5555	0.561987	0.697769
METTL21C	-0.168726	0.0257861	13519	7949	0.264592	0.567519
METTL22	0.0506604	-0.325955	7055	16892	0.616222	0.0809576
METTL23	-0.0704485	0.286185	10491	2122	0.290669	0.867084
METTL24	-0.265399	0.165192	16196	4190	0.118969	0.77206
METTL25	0.020974	-0.215006	7918	15401	0.569276	0.162078
METTL2A	-0.0206995	0.0324294	9071	7746	0.506555	0.578564
METTL2B	0.116645	0.173853	5190	4008	0.717674	0.781937
METTL3	0.100375	0.391797	5661	1156	0.692052	0.937109
METTL4	0.0131672	-0.081258	8167	11618	0.555731	0.3679
METTL5	-0.00770445	-0.0501431	8718	10470	0.525757	0.430421
METTL6	0.0243967	0.192072	7828	3634	0.574172	0.802307
METTL7A	-0.0395169	-0.0320136	9643	9840	0.475439	0.464665
METTL8	-0.106152	-0.0194117	11496	9449	0.37464	0.485909
METTL9	0.0691752	-0.341646	6536	17037	0.644454	0.0730686
MEX3A	0.226673	-0.0773071	2784	11473	0.848556	0.375789
MEX3B	0.265922	-0.142098	2183	13604	0.881249	0.259848
MEX3C	0.194369	0.181538	3380	3850	0.816134	0.790533
MEX3D	0.00640336	-0.0900087	8353	11909	0.545613	0.352067
MFAP1	0.0097107	-0.143111	8259	13625	0.550726	0.258705
MFAP2	-0.35822	-0.0295996	17394	9761	0.0537997	0.468934
MFAP3	-0.0134958	0.0226887	8875	8043	0.517217	0.562405
MFAP3L	-0.172553	0.451983	13648	805	0.257575	0.956202
MFAP4	-0.421125	-0.765025	17808	18293	0.0311208	0.00386626
MFAP5	-0.569287	0.0396079	18236	7530	0.00799652	0.590338
MFF	0.0584231	0.0226731	6821	8044	0.628951	0.562398
MFGE8	-0.10491	-0.720989	11463	18254	0.376435	0.00685528
MFHAS1	-0.0469097	0.125407	9825	5099	0.465539	0.722609
MFI2	-0.0439585	0.112435	9744	5418	0.469945	0.705127
MFN1	0.0502915	0.17704	7065	3929	0.615678	0.786235
MFN2	0.308589	-0.0582911	1661	10755	0.909645	0.414853
MFNG	0.0169298	-0.341264	8049	17035	0.56215	0.0731774
MFRP	-0.174755	-0.0964096	14356	12576	0.218934	0.315182
MFSD1	-0.0640395	-0.202826	10323	15139	0.438449	0.176064
MFSD10	0.0882204	0.260548	5995	2469	0.673883	0.865669
MFSD11	0.107425	-0.243196	5440	15898	0.704074	0.135038
MFSD12	0.106989	-0.154489	5457	13946	0.70315	0.24124
MFSD2A	-0.111692	0.0513354	11648	7156	0.366371	0.610664
MFSD2B	-0.0275749	0.198837	9292	3517	0.494533	0.808651
MFSD3	0.111339	0.207422	5335	3342	0.709786	0.818172
MFSD4	-0.0735019	-0.00251758	10579	8881	0.424523	0.516812
MFSD5	0.0538758	0.16852	6954	4110	0.621716	0.776387
MFSD6	-0.123436	-0.232787	12002	15735	0.347114	0.143906
MFSD6L	-0.209429	-0.333469	14819	16969	0.193875	0.0767682
MFSD7	-0.134816	-0.198895	12361	15053	0.327585	0.181101
MFSD8	0.0994538	-0.150633	5687	13844	0.690638	0.24679
MFSD9	-0.117625	0.0607882	11817	6878	0.352812	0.621401
MGA	0.326347	0.350497	1473	1466	0.919872	0.920239
MGAM	-0.243315	-0.42136	15706	17546	0.145624	0.0453754
MGARP	-0.0572042	-0.142219	10144	13608	0.448186	0.25963
MGAT1	0.219995	-0.0423452	2898	10204	0.842354	0.444831
MGAT2	0.06093	0.22242	6758	3063	0.632378	0.833351
MGAT3	0.168576	0.0660801	3892	6716	0.788283	0.634603
MGAT4A	-0.180169	-0.126721	13881	13118	0.2449	0.286367
MGAT4B	0.411816	0.124361	869	5123	0.952728	0.721273
MGAT4C	0.511443	0.58368	442	372	0.975956	0.979762
MGAT5	0.0322195	0.0240758	7609	8002	0.586085	0.564635
MGAT5B	0.413064	0.0180526	859	8214	0.953272	0.55315
MGC10955	-0.0706321	-0.0298317	10494	9769	0.429146	0.468498
MGC4294	-0.180076	-0.0301604	13877	9780	0.244995	0.467436
MGEA5	0.504958	0.27127	470	2313	0.974433	0.874164
MGLL	0.0723508	0.171339	6443	4058	0.649513	0.779217
MGME1	-0.154884	-0.207272	13037	15235	0.290696	0.170388
MGMT	-0.053889	0.201383	10038	3466	0.453952	0.811436
MGRN1	0.215073	-0.0286898	2992	9733	0.837241	0.470486
MGST1	-0.190007	-0.209909	14190	15297	0.228091	0.167782
MGST2	-0.081644	0.00764729	10825	8555	0.411141	0.534548
MGST3	0.047481	0.43879	7159	866	0.610564	0.952884
MIA	-0.185106	-0.223944	14038	15579	0.23636	0.152394
MIA3	0.201981	0.279313	3229	2212	0.824349	0.879665
MIB1	0.341026	-0.098134	1333	12185	0.927487	0.337051
MIB2	0.427153	0.198894	788	3512	0.957134	0.808923
MICAL1	0.180075	0.205051	3653	3389	0.801284	0.815635
MICAL2	0.299959	0.204119	1753	3401	0.90464	0.814962
MICAL3	0.240962	-0.0222191	2534	9541	0.862155	0.48096
MICALL1	-0.055271	0.171308	10074	4059	0.451994	0.779162
MICALL2	0.0856514	0.15103	6057	4524	0.670511	0.75389
MICU1	0.187307	0.192457	3509	3626	0.809117	0.802731
MICU2	0.00695775	-0.17281	8341	14444	0.546266	0.214146
MICU3	0.234694	0.0884597	2644	6058	0.856171	0.670438
MIDN	0.35988	0.478142	1177	687	0.935973	0.962622
MIEF1	0.112718	-0.187261	5296	14801	0.711908	0.194723
MIEF2	0.104906	0.211403	5533	3270	0.699015	0.822089
MIEN1	0.0105502	-0.176319	8233	14524	0.552141	0.209836
MIER1	0.070572	0.0252608	6496	7963	0.64663	0.566804
MIER2	0.0577192	0.0900052	6850	6018	0.627373	0.672579
MIER3	0.147718	0.0101368	4418	8494	0.759669	0.537867
MIF	0.221287	0.707814	2870	183	0.843877	0.990044
MIF4GD	0.00990512	-0.1652	8253	14229	0.551053	0.225843
MIIP	0.304117	0.350866	1709	1462	0.907034	0.920466
MILR1	-0.129197	-0.0313073	12165	9815	0.338247	0.465996
MINA	-0.167995	-0.00912795	13487	9113	0.266333	0.504027
MINK1	0.230827	0.0713663	2718	6569	0.852146	0.64262
MINOS1	0.057081	0.439636	6862	861	0.62672	0.953156
MINPP1	-0.0125319	-0.0683596	8850	11143	0.518577	0.393743
MIOS	0.0064004	-0.150508	8354	13840	0.545558	0.247008
MIP	-0.0758203	0.186099	10652	3760	0.420457	0.795252
MIPEP	-0.142507	-0.175095	12607	14494	0.314203	0.211425
MIPOL1	-0.0508686	0.0647734	9939	6755	0.459337	0.632501
MIR3654	-0.156748	0.0346328	13086	7673	0.288147	0.582558
MIS12	0.0862624	-0.0975219	6041	12160	0.671381	0.338411
MIS18A	0.0305675	0.212708	7660	3248	0.583311	0.823286
MIS18BP1	0.0410162	0.148214	7334	4594	0.601044	0.750054
MISP	-0.0909111	0.0783745	11090	6352	0.396725	0.654407
MITD1	0.0989553	0.0205455	5702	8118	0.689822	0.558372
MITF	0.221591	1.00088	2865	54	0.844149	0.997062
MIXL1	-0.144575	-0.326789	12673	16899	0.310613	0.0805767
MKI67	-0.14054	-0.222735	12538	15551	0.317957	0.153917
MKKS	0.153045	-0.418766	4272	17532	0.767611	0.0461371
MKL1	0.376692	0.405466	1059	1051	0.942392	0.942818
MKL2	0.117643	-0.0882447	5167	11850	0.718925	0.355277
MKLN1	0.236491	0.28521	2616	2136	0.857695	0.883799
MKNK1	0.188223	-0.110514	3495	12610	0.809879	0.313928
MKNK2	0.313799	0.384779	1603	1201	0.9128	0.934657
MKRN1	0.288233	0.231778	1886	2935	0.897405	0.840316
MKRN2	-0.0103814	-0.0945909	8796	12071	0.521514	0.343254
MKRN3	-0.0697953	-0.114579	10464	12730	0.430778	0.307437
MKS1	0.0615483	0.0151147	6738	8309	0.633466	0.547933
MKX	-0.205309	-0.214264	14677	15386	0.201599	0.16294
MLANA	-0.189578	0.0571485	14178	6996	0.228744	0.619369
MLEC	0.322401	-0.0569913	1506	10709	0.918076	0.417356
MLF1	-0.214814	0.0798427	14976	6302	0.185334	0.657015
MLF2	0.321857	0.323878	1513	1705	0.917696	0.907241
MLH1	0.304622	0.252633	1707	2601	0.907142	0.858487
MLH3	0.171025	-0.0895442	3820	11895	0.792199	0.352829
MLIP	0.136094	0.746428	4684	151	0.745199	0.991785
MLK4	-0.119925	-0.232256	11892	15723	0.353098	0.144559
MLKL	-0.327387	-0.209704	17115	15291	0.0688248	0.167338
MLLT1	0.157754	0.219097	4152	3127	0.774139	0.829869
MLLT10	0.43025	0.145371	764	4646	0.95844	0.747239
MLLT11	0.316929	0.140862	1571	4742	0.914541	0.74203
MLLT3	0.477633	0.185702	557	3769	0.9697	0.794962
MLLT4	0.307358	0.336845	1676	1569	0.908829	0.914645
MLLT6	0.0538236	-0.0134334	6957	9251	0.621553	0.496709
MLNR	-0.470119	-0.160358	18015	14105	0.0198585	0.231921
MLST8	0.16924	-0.0837892	3874	11696	0.789262	0.363656
MLTK	-0.189424	-0.062648	14165	10915	0.229451	0.406148
MLX	0.127423	0.423278	4892	949	0.733885	0.948371
MLXIP	0.366804	0.0626406	1129	6824	0.938585	0.628747
MLXIPL	0.17515	-0.540289	3746	17953	0.796225	0.023338
MLYCD	-0.0112755	-0.0831854	8819	11682	0.520263	0.364452
MMAA	-0.0864125	-0.0683656	10947	11144	0.404504	0.393755
MMAB	0.167392	0.167452	3923	4139	0.786596	0.774822
MMACHC	0.00730387	-0.0689862	8332	11164	0.546755	0.392667
MMADHC	-0.0940615	-0.231445	11159	15714	0.392972	0.145049
MMD	0.0847659	0.237013	6079	2853	0.669314	0.844777
MMD2	0.24716	0.131991	2442	4949	0.86716	0.730769
MME	-0.187742	-0.510965	14119	17880	0.231953	0.0273093
MMEL1	-0.1015	0.0967561	11357	5836	0.382201	0.682481
MMP11	-0.500282	-0.206858	18104	15221	0.0151771	0.171872
MMP13	-0.488145	-0.39154	18072	17377	0.0169178	0.0545702
MMP15	-0.214389	-0.380043	14964	17301	0.185987	0.0587051
MMP16	0.44362	0.569414	686	401	0.962683	0.978185
MMP17	0.2596	0.0941458	2279	5900	0.876027	0.679016
MMP19	-0.4578	-0.0801339	17963	11581	0.0228472	0.369913
MMP21	-0.131475	0.0503157	12239	7177	0.334222	0.609521
MMP23B	-0.203801	0.186941	14642	3749	0.203503	0.796028
MMP24	0.182137	0.153713	3606	4466	0.803841	0.757018
MMP25	-0.161455	-0.314583	13249	16776	0.27928	0.0873184
MMP28	-0.300079	-0.158972	16788	14063	0.0867649	0.234875
MMP3	-0.843331	-0.987597	18375	18361	0.000435185	0.00103373
MMP9	-0.33662	-0.604013	17211	18098	0.0637546	0.0153428
MMRN1	-0.231469	0.0386401	15398	7561	0.162378	0.588629
MMRN2	-0.520909	-0.698595	18153	18240	0.0125116	0.00761697
MMS19	0.282174	0.0586233	1968	6937	0.892945	0.622599
MN1	0.212898	-0.803057	3026	18311	0.835391	0.00375408
MNAT1	-0.0697267	-0.0721263	10461	11274	0.430942	0.386649
MNDA	0.0007852	-0.323955	8491	16877	0.538106	0.0817737
MNS1	-0.0964441	-0.366731	11228	17208	0.389119	0.0629492
MNT	0.428413	0.308482	780	1886	0.957569	0.897394
MNX1	-0.0061633	0.031702	8670	7763	0.528369	0.577639
MOAP1	0.102227	-0.210106	5600	15302	0.695371	0.16751
MOB1A	-0.0219487	-0.0551441	9119	10642	0.503944	0.421064
MOB1B	0.039405	-0.116134	7379	12779	0.598597	0.304809
MOB2	0.272307	0.127294	2090	5052	0.886308	0.725136
MOB3A	0.119624	0.282928	5106	2161	0.722243	0.882427
MOB3B	-0.0795318	-0.686368	10766	18220	0.41435	0.00881297
MOB3C	0.112775	0.380781	5295	1231	0.711962	0.933025
MOB4	0.0148846	0.284597	8109	2148	0.558886	0.883134
MOBP	-0.0664456	0.060534	10379	6886	0.435402	0.625394
MOCOS	-0.256165	-0.388693	15982	17359	0.13061	0.0556523
MOCS1	-0.0160173	-0.25724	8939	16097	0.513736	0.124211
MOCS3	0.0950703	0.229387	5804	2958	0.684274	0.839064
MOGAT2	-0.13139	0.0578428	12236	6970	0.334276	0.620453
MOGAT3	-0.154404	-0.173901	13019	14469	0.291791	0.212871
MOGS	0.250138	0.110561	2401	5472	0.86939	0.702317
MOK	0.130478	0.211149	4811	3278	0.738291	0.821664
MON1A	0.347743	0.132849	1282	4928	0.930262	0.731912
MON1B	0.0294518	-0.0192315	7691	9443	0.581624	0.486235
MON2	0.235595	0.106888	2631	5587	0.856879	0.696045
MORC1	-0.350378	-0.378418	17333	17292	0.057118	0.0591948
MORC2	0.169786	-0.0739612	3862	11340	0.789915	0.383025
MORF4L1	0.192284	0.15508	3413	4433	0.814339	0.758827
MORN1	0.199893	0.302131	3268	1948	0.822227	0.894015
MORN2	0.102347	-0.0207562	5598	9500	0.69548	0.483134
MORN3	-0.047074	0.344622	9832	1512	0.465158	0.917741
MORN4	0.220046	0.0667485	2897	6692	0.842409	0.635928
MORN5	-0.0164288	-0.121407	8950	12943	0.513137	0.295811
MOS	-0.112817	-0.0067616	11680	9039	0.364527	0.507787
MOSPD3	0.280757	0.189552	1984	3692	0.892074	0.799129
MOV10	0.0791216	-0.0495156	6246	10454	0.66023	0.431291
MOXD1	-0.586763	-0.284767	18260	16485	0.00652884	0.10232
MPC1	0.0378667	-0.0288194	7433	9735	0.595659	0.470348
MPC2	-0.0566865	0.0251324	10122	7968	0.449383	0.566485
MPDU1	0.0439564	-0.120361	7243	12900	0.605995	0.29815
MPDZ	0.00118788	0.274736	8476	2275	0.538922	0.876238
MPEG1	-0.18291	-0.146816	13976	13735	0.239732	0.25272
MPG	0.0820726	0.143244	6163	4694	0.664745	0.744628
MPHOSPH10	0.0226933	0.242674	7871	2761	0.571833	0.849782
MPHOSPH6	-0.162194	-0.120481	13277	12905	0.277757	0.297878
MPHOSPH8	0.229737	0.132713	2734	4931	0.851276	0.731719
MPHOSPH9	0.371057	0.322911	1104	1714	0.939945	0.906752
MPI	0.123176	-0.0771112	5006	11469	0.727683	0.376007
MPL	-0.0873253	-0.0596088	10980	10807	0.402709	0.412024
MPLKIP	0.174364	0.00788375	3760	8543	0.795463	0.535201
MPND	0.0749251	0.0500115	6372	7192	0.653375	0.608748
MPO	-0.232595	-0.174161	15420	14478	0.161182	0.212296
MPP2	0.188681	0.314703	3478	1819	0.810803	0.901034
MPP3	0.0873374	-0.00628834	6011	9024	0.673013	0.509032
MPP4	-0.134386	0.276386	12340	2256	0.328728	0.877271
MPP5	0.0327991	-0.0930452	7583	12016	0.587499	0.346281
MPP6	-0.0968821	-0.106604	11241	12472	0.388411	0.320845
MPP7	-0.0733669	0.0797518	10575	6305	0.42474	0.656983
MPPE1	0.0198535	0.0148716	7947	8315	0.567698	0.547606
MPPED1	0.581157	0.120002	288	5240	0.984333	0.714908
MPPED2	0.415831	0.285126	842	2137	0.954197	0.883732
MPRIP	0.205634	0.142356	3158	4717	0.828211	0.743376
MPST	0.0882489	0.00488759	5994	8641	0.673938	0.529869
MPV17	0.227756	0.276919	2770	2249	0.849317	0.877639
MPV17L	0.043366	0.284682	7259	2147	0.605124	0.883188
MPV17L2	-0.0324914	-0.203509	9431	15150	0.486972	0.175734
MPZ	-0.0566662	0.32034	10121	1744	0.449437	0.905114
MPZL1	-0.283392	-0.446983	16514	17662	0.10167	0.0390642
MPZL2	-0.404557	-0.33323	17736	16965	0.0351956	0.0770361
MPZL3	-0.186258	-0.611083	14074	18109	0.234276	0.0138859
MR1	-0.309756	0.402835	16930	1071	0.0788901	0.941679
MRAP2	-0.0830887	0.109229	10870	5516	0.408596	0.69963
MRAS	0.142993	0.0803546	4528	6279	0.753685	0.658379
MRC1	-0.161868	-0.208345	13263	15261	0.278518	0.169695
MRC2	-0.593672	0.0635622	18266	6797	0.00636458	0.630196
MRE11A	0.211738	0.039077	3050	7543	0.834086	0.589631
MRFAP1	0.16817	0.0205587	3906	8117	0.787521	0.558427
MRFAP1L1	0.0315383	0.105382	7627	5629	0.585106	0.693777
MRGBP	0.219972	-0.176963	2900	14540	0.842246	0.208923
MRGPRD	-0.132688	0.0153906	12277	8304	0.332155	0.548229
MRGPRE	-0.183712	0.206725	14001	3355	0.238248	0.817306
MRGPRF	-0.0736	-0.0156979	10582	9324	0.424266	0.492267
MRGPRG	-0.240384	-0.19865	15645	15047	0.148803	0.180625
MRGPRX2	-0.261498	0.000460099	16114	8776	0.123429	0.522524
MRGPRX3	-0.266887	-0.123091	16217	12992	0.117826	0.293183
MRGPRX4	-0.271012	-0.121192	16295	12928	0.113583	0.296627
MRI1	-0.277039	-0.0760069	16391	11426	0.108361	0.378346
MRM1	-0.0785614	0.15873	10736	4345	0.415982	0.763615
MRO	-0.218571	-0.200209	15068	15083	0.180196	0.178665
MROH1	0.259365	0.212182	2282	3257	0.875864	0.822797
MROH2A	-0.247641	0.101973	15794	5711	0.140837	0.68918
MROH2B	-0.274526	-0.264227	16357	16199	0.110065	0.117894
MROH6	-0.0232264	0.025044	9156	7970	0.501931	0.566376
MROH7	0.105681	0.250956	5510	2626	0.700267	0.857127
MROH8	0.0200041	0.00730189	7943	8572	0.567916	0.533624
MROH9	-0.279252	-0.0301353	16432	9778	0.106131	0.468067
MRP63	-0.00631029	0.0509169	8672	7165	0.52826	0.610195
MRPL1	-0.0878517	-0.114254	10995	12719	0.401893	0.307998
MRPL11	0.189074	0.210058	3473	3292	0.811075	0.820902
MRPL12	0.189322	0.038397	3469	7569	0.811293	0.588194
MRPL13	-0.137391	0.143189	12427	4695	0.323885	0.744337
MRPL14	0.0434051	-0.219816	7256	15501	0.605287	0.156638
MRPL15	-0.055912	-0.129911	10097	13219	0.450743	0.280794
MRPL16	0.0549946	0.0734843	6924	6504	0.623348	0.646137
MRPL17	-0.0828165	-0.0205301	10859	9492	0.409195	0.483119
MRPL18	-0.0116084	0.0821872	8828	6219	0.519774	0.66168
MRPL19	-0.0727688	-0.116742	10560	12793	0.425556	0.304047
MRPL2	0.0442895	0.177275	7236	3924	0.606375	0.786507
MRPL20	0.063174	0.154854	6689	4437	0.636131	0.758596
MRPL21	0.079594	0.0619193	6233	6842	0.660937	0.627768
MRPL22	0.0278825	0.0390206	7738	7550	0.579068	0.589272
MRPL23	0.0325983	-0.131705	7595	13284	0.586847	0.277258
MRPL24	0.289787	0.268388	1870	2358	0.898276	0.871722
MRPL27	0.0708979	0.148991	6484	4571	0.647283	0.751306
MRPL28	0.0901688	-0.114366	5937	12724	0.677039	0.307726
MRPL3	0.0564446	0.0370424	6879	7604	0.625796	0.586289
MRPL30	-0.162775	-0.0453763	11967	7780	0.349018	0.57676
MRPL32	0.033524	0.0809866	7558	6254	0.588859	0.659739
MRPL33	-0.18899	-0.261212	14154	16150	0.23005	0.121328
MRPL34	-0.0237174	0.0154922	9169	8303	0.501224	0.548259
MRPL35	-0.092703	-0.0834394	11131	11689	0.394495	0.364037
MRPL36	-0.0728607	-0.117423	10564	12816	0.425339	0.30272
MRPL37	0.141058	-0.0861428	4576	11783	0.751074	0.358923
MRPL38	0.0122671	-0.155131	8189	13963	0.554534	0.240316
MRPL39	-0.137584	-0.340853	12434	17034	0.323504	0.0724243
MRPL4	0.102926	0.0855567	5581	6136	0.696404	0.666159
MRPL40	-0.0776445	0.111957	10710	5429	0.417301	0.704367
MRPL41	0.31485	0.361993	1596	1371	0.913181	0.925412
MRPL43	0.143724	0.353146	4510	1435	0.754665	0.92193
MRPL44	-0.0907989	-0.165678	11089	14246	0.39678	0.224918
MRPL45	-0.0578941	-0.0333691	10168	9881	0.44688	0.462405
MRPL46	-0.119498	-0.0280044	11883	9708	0.353588	0.471817
MRPL47	0.0574407	-0.110682	6858	12618	0.626938	0.313493
MRPL48	-0.0799176	-0.112834	10780	12679	0.413589	0.310212
MRPL49	0.0917387	0.149625	5893	4555	0.679432	0.75219
MRPL50	-0.132442	-0.0316497	12270	9828	0.332535	0.465317
MRPL51	0.0402458	0.107765	7359	5566	0.599684	0.697187
MRPL52	0.122508	0.222242	5030	3067	0.726378	0.833134
MRPL53	0.0871743	0.238597	6019	2819	0.672578	0.846643
MRPL54	-0.0382399	-0.0292529	9608	9749	0.477343	0.469587
MRPL55	0.147594	0.254224	4423	2582	0.759397	0.859537
MRPL9	-0.0178096	0.0911963	8982	5980	0.511396	0.674682
MRPS10	-0.0466859	0.0137008	9819	8363	0.465865	0.544995
MRPS11	-0.0681677	-0.016076	10420	9338	0.433172	0.491948
MRPS12	0.113383	-0.218851	5281	15485	0.712724	0.157508
MRPS14	-0.0252883	0.00751821	9216	8563	0.498667	0.534164
MRPS15	-0.000113721	0.258831	8510	2489	0.537072	0.864581
MRPS16	0.0510411	0.093139	7043	5933	0.616874	0.677221
MRPS17	-0.0928664	-0.0175028	11134	9386	0.394332	0.489336
MRPS18A	-0.150371	-0.139787	12883	13527	0.299189	0.264037
MRPS18C	-0.0559013	0.0332531	10096	7720	0.450797	0.579841
MRPS2	0.194749	-0.0673734	3371	11105	0.816624	0.395844
MRPS21	-0.017122	-0.06631	8962	11063	0.512484	0.398161
MRPS22	-0.138699	-0.106186	12470	12450	0.321656	0.322633
MRPS23	-0.0195153	-0.133496	9040	13345	0.508241	0.273939
MRPS24	-0.257687	0.0797764	16025	6304	0.128271	0.657018
MRPS25	-0.0375689	0.167792	9583	4125	0.478703	0.775498
MRPS26	0.212364	-0.0878998	3037	11837	0.834793	0.355985
MRPS27	0.0861456	-0.0339343	6045	9904	0.671164	0.461212
MRPS28	-0.161539	0.0254912	13253	7953	0.279062	0.567348
MRPS30	-0.0628814	0.0534723	10292	7104	0.440135	0.613535
MRPS31	-0.0324323	-0.182402	9430	14675	0.487026	0.201578
MRPS33	-0.0550697	0.0191297	10069	8171	0.452266	0.555441
MRPS34	0.233221	0.126333	2675	5076	0.854485	0.723845
MRPS35	-0.231645	0.188824	15402	3709	0.162024	0.798029
MRPS36	-0.0895477	0.00724506	11048	8573	0.398912	0.533163
MRPS5	0.158191	0.165948	4142	4174	0.774683	0.77293
MRPS6	-0.0962124	-0.0641741	11220	10985	0.389653	0.402339
MRPS7	0.0187551	-0.234429	7984	15765	0.565686	0.142274
MRPS9	-0.0692978	0.220865	10452	3093	0.431431	0.831719
MRRF	0.128108	0.00699077	4872	8579	0.734973	0.533243
MRTO4	0.0506554	0.0418976	7056	7446	0.616167	0.594886
MRVI1	-0.0773187	-0.354947	10696	17136	0.418063	0.06687
MS4A10	-0.163537	-0.176487	13338	14530	0.27432	0.208778
MS4A12	-0.134583	-0.130031	12350	13224	0.328184	0.280522
MS4A14	-0.274762	-0.258207	16363	16111	0.109884	0.123449
MS4A18	-0.243269	-0.0917673	15705	11965	0.145539	0.348453
MS4A4A	-0.050686	-0.00867271	9936	9094	0.459412	0.504792
MS4A7	-0.162883	-0.508828	13311	17877	0.275789	0.0265193
MS4A8	-0.198001	-0.337717	14458	17011	0.213512	0.0744831
MSANTD1	0.0653072	0.153916	6638	4460	0.638906	0.757345
MSANTD2	0.159445	-0.0215074	4114	9523	0.776206	0.481882
MSANTD3	-0.0434909	0.0235301	9728	8019	0.470815	0.563734
MSANTD4	0.0342554	-0.0850189	7537	11745	0.590002	0.36099
MSC	-0.500409	-0.579872	18105	18056	0.0149619	0.0167719
MSGN1	-0.241082	-0.114148	15663	12715	0.147963	0.308215
MSH2	0.224982	0.344783	2804	1511	0.847468	0.9178
MSH3	0.0353222	-0.27421	7506	16338	0.591688	0.111196
MSH4	0.0582488	0.205999	6831	3368	0.628407	0.816777
MSH6	0.175287	0.186821	3743	3751	0.796388	0.795942
MSI1	0.259456	-0.020309	2281	9483	0.875918	0.484059
MSI2	0.177448	0.527472	3709	511	0.798238	0.972198
MSL1	0.436882	0.565681	722	409	0.960725	0.977749
MSL2	0.169809	0.0688796	3860	6636	0.790023	0.638955
MSLN	-0.149847	-0.411798	12867	17493	0.30006	0.048259
MSLNL	-0.142321	-0.206865	12602	15222	0.314363	0.171096
MSMB	-0.285682	-0.239683	16557	15859	0.0991839	0.136408
MSMO1	0.24312	-0.270372	2499	16282	0.864059	0.114146
MSMP	-0.065304	0.0737172	10354	6497	0.436762	0.646556
MSRA	0.59659	0.562446	264	415	0.985639	0.977424
MSRB1	0.0646939	-0.145446	6648	13702	0.638362	0.254556
MSRB2	0.155416	-0.0151567	4216	9301	0.770658	0.493961
MSRB3	-0.134502	0.014167	12346	8348	0	0
MSS51	0.116081	0.235295	5204	2883	0.716912	0.843153
MST1	0.112287	0.285054	5307	2140	0.711309	0.883582
MST1R	-0.0036962	0.148997	8617	4570	0.531252	0.751387
MSTN	-0.0521563	0.00620389	9980	8599	0.457107	0.532002
MSTO1	0.139393	0.232342	4613	2925	0.749062	0.84086
MSX1	-0.489665	-0.681634	18079	18208	0.016537	0.009358
MSX2	-0.367823	-0.243694	17468	15907	0.0496192	0.133794
MT1A	-0.301912	-0.0307568	16816	9798	0.0852418	0.466921
MT1B	-0.232171	-0.186909	15411	14787	0.161534	0.194783
MT1E	-0.173145	-0.0625745	13668	10908	0.256487	0.406529
MT1F	-0.102444	0.0217878	11381	8071	0.380895	0.560881
MT1G	0.145743	0.0187639	4471	8185	0.756786	0.554679
MT1H	-0.0755642	-0.107483	10645	12503	0.420932	0.31975
MT1M	-0.182926	0.0866521	13977	6103	0.239554	0.667665
MT1X	-0.011937	-0.0962853	8835	12114	0.519393	0.340914
MT2A	-0.315153	-0.373163	16994	17252	0.0755589	0.0613711
MT3	-0.00191345	0.0818091	8573	6230	0.533645	0.661045
MTA1	0.351958	0.430479	1248	903	0.932111	0.950873
MTA2	0.136214	0.507446	4681	572	0.745363	0.968881
MTA3	0.128103	0.014229	4873	8343	0.734918	0.546083
MTAP	-0.69309	-0.164038	18338	14197	0.00244791	0.227668
MTCH1	0.0938161	-0.0518083	5833	10526	0.682696	0.427312
MTCH2	0.221046	0.270645	2874	2323	0.84366	0.873613
MTDH	0.402409	0.17483	915	3981	0.950226	0.783429
MTERF	0.0984798	0.0537149	5713	7097	0.689224	0.613916
MTERFD1	-0.0344334	0.0294697	9495	7830	0.483406	0.573622
MTERFD2	0.0117487	0.0676193	8203	6671	0.553773	0.637091
MTERFD3	0.0278252	-0.0144283	7740	9279	0.578959	0.495158
MTF1	0.156795	0.0199987	4179	8139	0.77267	0.55723
MTF2	0.365986	0.0735028	1138	6503	0.938095	0.64623
MTFMT	-0.060139	0.000502412	10217	8775	0.444215	0.522605
MTFP1	0.0152896	-0.247655	8099	15967	0.55943	0.131284
MTFR1	0.0303195	-0.0165646	7666	9362	0.582984	0.490697
MTFR1L	0.163468	0.478983	4020	679	0.78132	0.963058
MTFR2	-0.142395	0.144526	12605	4668	0.314312	0.746028
MTG1	0.17661	0.249503	3721	2649	0.797585	0.855884
MTG2	0.0795935	-0.0550898	6234	10637	0.660882	0.421273
MTHFD1	-0.123212	0.281762	11992	2174	0.347658	0.881726
MTHFD1L	0.00391253	0.0335383	8413	7711	0.542349	0.580468
MTHFD2	-0.10407	-0.384605	11443	17333	0.377523	0.0570667
MTHFD2L	-0.174976	-0.0796461	13726	11556	0.253332	0.371342
MTHFR	0.0773751	-0.146827	6301	13736	0.657238	0.252747
MTHFS	-0.0413005	-0.335911	9682	16990	0.473318	0.0756257
MTHFSD	0.121984	0.186812	5048	3752	0.725398	0.795865
MTIF2	0.243368	0.16475	2492	4198	0.86444	0.771624
MTIF3	0.0093478	0.296843	8270	2021	0.550128	0.890044
MTL5	-0.170474	0.0762256	13585	6418	0.260881	0.650512
MTMR10	0.0713388	-0.0857843	6473	11775	0.647881	0.359358
MTMR11	0.0252812	-0.0773345	7803	11475	0.575532	0.37568
MTMR12	0.148461	-0.0797275	4396	11561	0.760866	0.371001
MTMR14	0.211344	0.166743	3059	4153	0.833596	0.774048
MTMR2	0.116023	-0.0900176	5208	11911	0.716695	0.351994
MTMR3	0.368526	0.157164	1119	4381	0.939129	0.761643
MTMR4	0.196454	-0.165464	3332	14238	0.818746	0.225354
MTMR6	0.0216102	0.127355	7901	5050	0.570201	0.72526
MTMR7	0.314916	-0.0481172	1595	10407	0.913235	0.433787
MTMR9	0.0862754	-0.0924324	6039	11994	0.67149	0.347443
MTNR1A	-0.0456644	0.0547986	9791	7068	0.467388	0.615117
MTNR1B	-0.144758	-0.0363003	12679	9981	0.310287	0.456994
MTO1	0.188287	0.24767	3491	2677	0.810096	0.854353
MTOR	0.328488	0.145526	1453	4640	0.92096	0.747579
MTPAP	-0.0559683	-0.105888	10100	12439	0.45049	0.322642
MTPN	0.0519259	0.45706	7012	777	0.618561	0.957726
MTR	-0.146761	0.228329	12745	2981	0.306696	0.837813
MTRF1	-0.069165	0.0144433	10449	8330	0.431594	0.546815
MTRF1L	-0.00290867	-0.0864736	8601	11792	0.532122	0.358433
MTRNR2L11	-0.246292	-0.344905	15770	17063	0.142142	0.071654
MTRNR2L2	-0.1633	0.0667482	13325	6693	0.275027	0.635537
MTRNR2L5	-0.26194	-0.0610317	16119	10867	0.123157	0.40876
MTRNR2L7	-0.159558	-0.131181	13179	13265	0.282971	0.277663
MTRNR2L8	-0.338504	-0.533778	17223	17940	0.0631018	0.0239391
MTRR	-0.0597951	-0.178869	10205	14581	0.444868	0.206778
MTSS1	0.0273203	-0.0628683	7756	10930	0.578088	0.405397
MTSS1L	0.228338	0.271559	2758	2309	0.84997	0.874374
MTTP	0.125945	-0.110094	4930	12601	0.731817	0.314418
MTURN	0.196385	0.330353	3335	1633	0.818582	0.911153
MTUS1	-0.106633	-0.351061	11511	17102	0.373824	0.0696333
MTUS2	0.355798	0.236374	1212	2860	0.93407	0.844413
MTX1	0.135862	-0.00402852	4688	8931	0.744982	0.514091
MTX2	-0.105352	0.016027	11474	8275	0.375836	0.549782
MTX3	0.0677462	-0.0329508	6569	9861	0.642659	0.463551
MUC1	-0.127283	0.344593	12100	1513	0.341783	0.917682
MUC12	-0.134631	-0.224635	12354	15594	0.327966	0.15167
MUC15	-0.330109	-0.313539	17143	16760	0.0674536	0.0881889
MUC17	-0.132878	-0.0762802	12288	11435	0.331556	0.377924
MUC2	-0.23977	0.0479151	15627	7256	0.149921	0.605223
MUC20	-0.0232019	0.0407852	9154	7483	0.50204	0.592917
MUC3A	-0.168938	-0.157682	13532	14034	0.263885	0.236536
MUC4	-0.0750861	0.0246172	10628	7984	0.421857	0.565473
MUC5AC	-0.198164	-0.240449	14466	15865	0.213077	0.136834
MUC5B	-0.265698	-0.140219	16199	13548	0.118805	0.262894
MUC6	-0.138624	-0.131494	12467	13277	0.321819	0.277678
MUC7	-0.279405	-0.173226	16438	14455	0.105804	0.213547
MUC8	-0.13892	-0.0415328	12482	10171	0.320892	0.446145
MUL1	0.252759	0.236194	2361	2866	0.871566	0.84407
MUM1	0.237814	0.134257	2598	4903	0.858674	0.733243
MUS81	0.365139	0.15626	1142	4402	0.937877	0.760514
MUSK	-0.206679	0.187628	14728	3730	0.198694	0.796885
MUSTN1	-0.169575	-0.0825588	13546	11659	0.263124	0.365669
MUT	0.0760772	0.169461	6341	4089	0.655062	0.777554
MUTYH	0.194515	0.120865	3377	5210	0.816298	0.716571
MVB12A	0.129417	-0.0836384	4836	11695	0.736931	0.363711
MVB12B	0.310213	-0.132895	1645	13323	0.910515	0.275175
MVD	0.272017	-0.194449	2097	14961	0.885927	0.186017
MVK	0.164415	0.165562	3988	4185	0.78306	0.772319
MX1	-0.589754	-0.867248	18262	18329	0.00658217	0.00277476
MX2	-0.379972	-0.758834	17558	18291	0.0447225	0.00397517
MXD1	0.137113	-0.0395172	4658	10112	0.746614	0.449897
MXD3	0.16348	-0.0733697	4017	11318	0.781483	0.384289
MXD4	0.428715	0.793916	778	120	0.957678	0.993471
MXI1	0.210609	0.0588408	3068	6929	0.833107	0.623014
MXRA7	-0.324307	-0.388353	17087	17356	0	0
MXRA8	-0.0739594	-0.0571868	10597	10719	0.423543	0.416812
MYADM	-0.427651	-0.355936	17832	17141	0.0299733	0.0674102
MYADML2	-0.0271097	-0.113124	9274	12687	0.495512	0.309739
MYB	0.358789	0.361283	1187	1375	0.935429	0.92519
MYBBP1A	-0.130244	-0.100018	12199	12259	0.336398	0.333061
MYBL1	0.108031	0.167016	5428	4146	0.704727	0.774429
MYBL2	-0.0472086	-0.476082	9838	17780	0.464832	0.0326442
MYBPC2	-0.311831	-0.230198	16951	15688	0.0778981	0.146464
MYBPC3	-0.105658	-0.178349	11479	14570	0.375564	0.207291
MYBPH	-0.18608	-0.155446	14067	13969	0.234782	0.239989
MYBPHL	-0.157087	0.259889	13093	2477	0.287766	0.865234
MYC	0.287765	0.252843	1892	2598	0.897079	0.858666
MYCBP	-0.0291213	0.0830425	9329	6191	0.49252	0.663203
MYCBP2	0.69018	0.537831	159	469	0.991351	0.974485
MYCBPAP	-0.221943	0.274704	15162	2277	0.175216	0.876115
MYCL	-0.103747	-0.222757	11424	15553	0.378556	0.153808
MYCN	0.081603	-0.796463	6179	18307	0.663874	0.00397171
MYD88	-0.192329	-0.0807064	14268	11602	0.223848	0.368564
MYEF2	0.345033	0.262681	1313	2438	0.928575	0.867356
MYEOV	-0.293388	-0.0956887	16695	12097	0.091824	0.341875
MYEOV2	0.124328	0.0106784	4977	8475	0.729261	0.538901
MYF5	-0.245468	-0.361268	15755	17171	0.142958	0.0658288
MYF6	-0.222049	-0.0282085	15164	9718	0.174973	0.470812
MYH1	-0.209091	-0.00136484	14810	8832	0.194233	0.519059
MYH10	0.391192	-0.0341948	974	9914	0.947016	0.460609
MYH11	0.325099	-0.101326	1479	12298	0.919545	0.330903
MYH14	-0.0942379	-0.185156	11166	14749	0.392591	0.197552
MYH15	-0.249504	-0.0212298	15844	9515	0.138117	0.482318
MYH2	-0.228729	-0.0496559	15337	10458	0.165697	0.431043
MYH3	-0.214293	-0.184709	14957	14736	0.186368	0.198303
MYH6	-0.0701597	-0.625982	10477	18134	0.430071	0.0133841
MYH7	-0.0795649	0.108666	10770	5540	0.414037	0.698323
MYH7B	0.0996509	0.106808	5682	5589	0.69091	0.695919
MYL1	-0.14789	0.0813951	12801	6241	0.303536	0.66015
MYL12B	-0.115345	0.0784262	11758	6348	0.360387	0.654625
MYL3	-0.486913	0.172226	18068	4044	0.0171354	0.779978
MYL4	-0.24094	0.30448	15658	1931	0.148235	0.894946
MYL5	-0.0228896	0.126027	9145	5085	0.50253	0.723371
MYL6	0.0777201	0.384473	6290	1205	0.657836	0.93444
MYL6B	0.280465	0.102907	1986	5689	0.891965	0.690479
MYL7	-0.166348	-0.289915	13432	16552	0.269325	0.0994559
MYLK	0.0903015	0.0177025	5930	8231	0.677419	0.552176
MYLK2	-0.217116	-0.0801173	15032	11580	0.182155	0.369418
MYLK4	-0.135492	0.0249077	12380	7975	0.326552	0.566104
MYLPF	0.0482347	0.174662	7132	3987	0.612033	0.783091
MYNN	0.0713811	0.0472995	6472	7276	0.647936	0.604178
MYO10	-0.319865	0.0703102	17043	6590	0.0728934	0.641497
MYO15A	-0.163815	-0.263479	13345	16186	0.274058	0.119369
MYO15B	-0.0610636	-0.233422	10238	15749	0.442982	0.142398
MYO16	0.352724	0.33616	1236	1576	0.932764	0.914264
MYO18A	0.114338	-0.00841389	5253	9084	0.714247	0.505794
MYO18B	-0.168909	0.100824	13530	5738	0.263994	0.687813
MYO19	-0.0404376	-0.0628872	9670	10931	0.473971	0.40531
MYO1A	0.0855157	-0.109228	6060	12565	0.670348	0.316376
MYO1C	-0.055414	0.650554	10076	241	0.451885	0.986888
MYO1D	0.170138	0.0638802	3846	6786	0.790785	0.630835
MYO1E	-0.280447	-0.549674	16461	17980	0.104553	0.021816
MYO1F	-0.097681	-0.454108	11259	17700	0.387532	0.0369967
MYO1G	-0.208404	0.0841309	14790	6170	0	0.364769
MYO1H	-0.248047	0.0833879	15801	6185	0.140456	0.663511
MYO3A	-0.108116	-0.36481	11551	17200	0.371648	0.0642002
MYO3B	-0.103897	0.17392	11433	4005	0.378067	0.7821
MYO5A	0.590061	-0.0972445	271	12147	0.985258	0.339119
MYO5C	-0.218986	-0.29873	15084	16638	0.179459	0.0947769
MYO6	-0.0911141	0.258538	11094	2495	0.396508	0.864269
MYO7A	-0.195743	0.0884312	14378	6059	0.217864	0.670348
MYO7B	-0.181586	-0.306815	13929	16699	0.242289	0.0914581
MYO9A	0.357335	0.316675	1197	1801	0.934885	0.902013
MYO9B	0.25064	-0.0410837	2394	10158	0.869771	0.447334
MYOC	-0.19238	-0.438838	14271	17620	0.223685	0.0413493
MYOCD	0.120463	-0.276997	5085	16387	0.723386	0.108433
MYOD1	0.0107509	0.388196	8226	1178	0.552521	0.935912
MYOF	-0.407479	0.228583	17757	2973	0.0338955	0.838107
MYOG	-0.150155	0.0372039	12877	7598	0.299516	0.586616
MYOM1	-0.249781	-0.026121	15852	9652	0.137682	0.474864
MYOM2	-0.209419	0.212172	14818	3258	0.193798	0.822588
MYOM3	-0.21174	-0.0467332	14892	10351	0.189904	0.436834
MYOT	-0.172202	-0.0246154	13636	9603	0.258228	0.47753
MYOZ1	0.0161191	-0.118584	8066	12848	0.561225	0.301017
MYOZ2	-0.13239	-0.124298	12268	13030	0.332644	0.291077
MYPN	-0.104868	-0.138014	11461	13481	0.376544	0.26658
MYPOP	0.175661	-0.0161631	3740	9343	0.796551	0.491676
MYRF	-0.120889	-0.249044	11912	15988	0.35201	0.130141
MYRFL	-0.0867969	0.333471	10959	1600	0.403851	0.912954
MYRIP	0.0320172	0.0843705	7615	6163	0.585759	0.664726
MYSM1	0.252241	0.0908391	2370	5991	0.871077	0.674083
MYT1	0.197453	-0.0373606	3310	10027	0.819942	0.454461
MYT1L	0.761389	-0.30801	102	16707	0.994451	0.0911217
MYZAP	-0.132838	-0.02861	12285	9730	0.33172	0.47062
MZB1	-0.364204	0.0570489	17439	7000	0.051197	0.618819
MZF1	0.495262	0.280318	504	2194	0.972583	0.880631
MZT1	-0.00715266	0.0791512	8702	6324	0.526628	0.655949
MZT2A	0.116312	0.429033	5201	909	0.717076	0.950549
MZT2B	0.324318	-0.0257949	1488	9638	0.919056	0.475626
N4BP1	0.0978035	-0.208119	5730	15256	0.688299	0.169967
N4BP2	0.0969232	-0.058407	5750	10762	0.687211	0.414472
N4BP2L1	0.24009	-0.000951312	2549	8819	0.861339	0.520211
N4BP2L2	0.108796	0.190999	5412	3656	0.705598	0.801099
N4BP3	-0.0816029	0.0284711	10823	7854	0.41125	0.572734
N6AMT1	-0.00335002	-0.107541	8606	12507	0.53185	0.319532
N6AMT2	-0.0599135	0.146343	10210	4624	0.444596	0.748422
NAA11	-0.149024	-0.253028	12836	16031	0.301746	0.127517
NAA15	0.105548	0.0801645	5511	6292	0.700212	0.657671
NAA16	0.129474	-0.0678481	4835	11129	0.736985	0.394505
NAA20	-0.0461888	0.0401682	9804	7498	0.466681	0.592057
NAA25	0.0772673	-0.000161491	6306	8798	0.656966	0.521328
NAA30	0.147516	-0.308871	4425	16722	0.759288	0.0902067
NAA35	0.132201	0.0118744	4778	8439	0.740086	0.540885
NAA38	0.0485397	0.0139112	7119	8356	0.61274	0.545375
NAA40	0.22085	0.00634939	2879	8596	0.843388	0.532343
NAA50	-0.0568798	-0.163883	10134	14193	0.44873	0.227886
NAA60	0.0787159	0.144856	12129	11966	0.340206	0.349002
NAAA	-0.201217	0.215661	14553	3189	0.208345	0.826496
NAALAD2	-0.301664	0.0509757	16809	7164	0.0856226	0.610229
NAALADL1	0.158514	0.216119	4135	3176	0.775064	0.827213
NAALADL2	-0.195495	-0.135045	14369	13394	0.218354	0.271035
NAB1	0.0431793	0.474628	7266	701	0.604744	0.961861
NAB2	0.341795	0.503347	1330	587	0.927651	0.968063
NABP1	-0.158958	-0.023321	13157	9568	0.284284	0.479491
NABP2	0.136222	0.0495704	4680	7202	0.745417	0.608161
NACA	0.0510329	-0.00377474	7044	8923	0.61682	0.514527
NACA2	-0.124977	-0.00528898	12044	8987	0.344723	0.510619
NACAD	0.336796	0.284839	1377	2143	0.925094	0.883419
NACC1	0.203526	-0.114275	3207	12720	0.825545	0.307943
NACC2	0.00578451	0.212116	8368	3261	0.544797	0.822589
NADK	0.23161	0.0165872	2709	8263	0.852636	0.550435
NADK2	0.0772931	-0.0534586	6305	10583	0.65702	0.424274
NADSYN1	0.330927	0.58704	1432	363	0.922102	0.980251
NAE1	-0.0218175	-0.133976	9111	13363	0.504379	0.27296
NAF1	-0.0174306	-0.0220684	8971	9534	0.511995	0.48134
NAGA	0.0452021	-0.0825591	7206	11660	0.608007	0.365615
NAGK	0.176062	0.24891	3735	2663	0.796823	0.855114
NAGLU	0.116747	0.209027	5188	3314	0.717783	0.819705
NAGPA	0.0353315	-0.439161	7505	17623	0.591742	0.0411861
NAGS	-0.0387126	-0.408192	9622	17468	0.476582	0.0496192
NAIF1	0.118034	0.0397301	5157	7520	0.719469	0.59086
NAIP	0.0724054	-0.401507	6440	17431	0.649676	0.0517354
NALCN	0.24343	-0.104442	2491	12394	0.864494	0.325717
NAMPTL	-0.326559	-0.162716	17112	14165	0.06914	0.229325
NANOG	0.0354178	0.31268	7500	1842	0.592014	0.899788
NANOS1	0.122293	0.149862	5040	4549	0.725834	0.752503
NANOS2	0.0678538	0.112024	6567	5424	0.642768	0.704897
NANOS3	0.00108131	0.0100083	8482	8497	0.538595	0.537704
NANP	-0.132143	0.0920915	12259	5964	0.333134	0.675517
NAP1L1	0.137027	0.161462	4661	4272	0.746451	0.767586
NAP1L4	-0.0558061	0.423589	10090	943	0.451034	0.94865
NAP1L5	0.0820119	0.00691074	6164	8583	0.66469	0.533076
NAPA	0.145822	-0.165648	4470	14245	0.756841	0.224973
NAPB	0.292168	0.139835	1841	4769	0.899853	0.740533
NAPEPLD	0.305729	0.317974	1697	1780	0.907686	0.903156
NAPG	0.0490826	-0.0715147	7102	11251	0.613665	0.387867
NAPRT1	0.0771219	0.363076	6314	1363	0.65653	0.925843
NAPSA	0.0295469	0.497519	7688	612	0.581788	0.966703
NARF	0.247981	0.164416	2431	4206	0.867758	0.771164
NARFL	0.163387	0.0621992	4022	6834	0.781211	0.628183
NARS	0.0511488	0.0584026	7039	6947	0.617092	0.622035
NARS2	0.153997	-0.0633083	4249	10948	0.768863	0.404385
NASP	0.23632	0.194288	2619	3599	0.857531	0.804211
NAT1	-0.163738	0.00439403	13343	8659	0.274166	0.52889
NAT10	0.225641	0.062661	2796	6822	0.847903	0.628836
NAT14	0.289892	0.0791515	1868	6323	0.898384	0.655985
NAT16	-0.110761	-0.00144028	11629	8836	0.367405	0.519312
NAT2	-0.180024	-0.00505123	13875	8977	0.245227	0.511589
NAT6	0.153417	0.441572	4259	851	0.768319	0.953705
NAT8	0.0982481	-0.128745	5721	13184	0.688789	0.282699
NAT8L	0.156375	-0.0771265	4194	11470	0.771854	0.375952
NAT9	0.222177	0.108302	2861	5550	0.844367	0.698041
NAV1	0.180319	-0.477451	3651	17790	0.801393	0.0321001
NAV2	0.124406	-0.111562	4975	12650	0.72937	0.311789
NAV3	0.495561	0.533075	502	492	0.972692	0.973235
NBAS	0.168872	0.0418716	3884	7447	0.788718	0.594875
NBEA	0.759375	0.0299481	104	7812	0.994343	0.574996
NBEAL1	0.0842019	0.0568245	6095	7003	0.668444	0.618988
NBEAL2	-0.0235913	0.0434725	9164	7394	0.498111	0.597364
NBL1	0.139168	0.0520373	4616	7138	0.748898	0.611643
NBN	0.0222788	0.0518152	7884	7146	0.571125	0.61125
NBPF1	-0.0388255	-0.0666677	9626	11076	0.476364	0.397454
NBPF10	-0.111741	-0.106437	11649	12461	0.366317	0.322109
NBPF11	-0.158806	0.0116733	13147	8442	0.284828	0.540746
NBPF12	0.00161794	0.0423072	8470	7434	0.539248	0.595583
NBPF14	-0.139645	-0.205519	12510	15193	0.31948	0.173485
NBPF20	-0.0597052	0.0102224	10201	8489	0.445085	0.538139
NBPF24	-0.152122	0.000565452	12940	8770	0.296089	0.522851
NBPF3	-0.160901	0.0518878	13230	7144	0.280313	0.611317
NBPF9	-0.0720252	-0.0320498	10538	9841	0.426753	0.464581
NBR1	0.259224	0.238948	2285	2813	0.8757	0.846962
NCALD	0.166521	0.0261203	3942	7932	0.785563	0.568491
NCAM1	0.990966	0.101984	28	5709	0.998477	0.689424
NCAM2	0.601516	0.60599	255	316	0.986128	0.982807
NCAN	0.60271	0.501326	254	603	0.986183	0.967193
NCAPD2	0.277532	0.00211308	2024	8723	0.889898	0.525434
NCAPD3	0.121876	0.369177	5051	1310	0.725235	0.928727
NCAPG	-0.212588	-0.332741	14909	16961	0.188979	0.0772035
NCAPG2	-0.0225323	-0.00315888	9135	8904	0.503073	0.515613
NCAPH	-0.204001	-0.182906	14651	14683	0.203014	0.201229
NCBP1	0.0682925	-0.0206606	6559	9496	0.643203	0.483351
NCBP2	-0.07118	-0.0888939	10516	11872	0.42795	0.35387
NCCRP1	-0.31101	-0.0558628	16946	10665	0.0780196	0.419244
NCDN	0.243281	0.250031	2494	2640	0.864331	0.856366
NCEH1	-0.198455	-0.0800637	14480	11578	0.212316	0.370145
NCF1	-0.262027	0.262667	16120	2439	0.123103	0.867316
NCF2	-0.14117	0.065114	12567	6739	0.316379	0.633391
NCF4	-0.170094	0.336926	13570	1568	0.261697	0.914616
NCK1	-0.1619	0.0772474	13265	6381	0.278409	0.652829
NCK2	-0.119224	0.196843	11870	3551	0.354189	0.806633
NCKAP1	0.347127	-0.0956443	1290	12096	0.929826	0.341893
NCKAP1L	-0.0470308	0.438056	9830	868	0.461635	0.952734
NCKAP5	0.15525	-0.311069	4225	16738	0.770168	0.0894353
NCKAP5L	0.206058	0.0814995	3151	6236	0.828592	0.660737
NCKIPSD	0.28632	0.182365	1909	3832	0.896154	0.791535
NCL	0.135157	-0.16699	4701	14275	0.744275	0.223341
NCLN	0.155656	0.198389	4210	3529	0.770984	0.807998
NCMAP	-0.243857	0.0393143	15718	7537	0.144971	0.589935
NCOA1	0.88414	0.399839	49	1094	0.997334	0.940479
NCOA2	0.429356	0.125073	772	5104	0.958005	0.722307
NCOA3	0.567709	0.884789	312	80	0.983028	0.995647
NCOA4	0.107999	0.0356654	5429	7641	0.704673	0.584276
NCOA5	0.180782	0.26955	3640	2340	0.801991	0.872688
NCOA6	0.471238	-0.160487	583	14107	0.968286	0.232481
NCOA7	-0.164585	-0.0557806	13371	10661	0.272524	0.419462
NCOR1	0.762064	0.416949	101	981	0.994506	0.946627
NCOR2	0.543367	0.249213	365	2657	0.980145	0.855441
NCR1	-0.208591	0.0515332	14795	7151	0.19518	0.610936
NCR3LG1	-0.15106	-0.0530594	12903	10565	0.298102	0.42519
NCS1	0.134464	-0.0226078	4718	9549	0.74335	0.480468
NCSTN	0.141192	-0.171156	4567	14381	0.751564	0.217573
NDC1	-0.0117983	-0.173351	8834	14456	0.519447	0.213493
NDC80	-0.148968	-0.235869	12832	15790	0.30185	0.140166
NDE1	-0.178382	-0.0574624	13831	10727	0.24762	0.416376
NDEL1	0.35238	0.154059	1241	4458	0.932492	0.757454
NDFIP1	0.219009	-0.0820164	2920	11644	0.841158	0.366485
NDFIP2	-0.0755445	0.073482	10644	6505	0.420987	0.646083
NDN	0.130901	-0.470047	4796	17752	0.739107	0.0341676
NDNL2	0.0499731	-0.125344	7078	13057	0.61497	0.289608
NDOR1	0.170746	0.272358	3828	2306	0.791764	0.874544
NDRG1	-0.102386	-0.546079	11375	17970	0.381222	0.0223069
NDRG2	0.134804	0.160366	4711	4303	0.743731	0.7659
NDRG3	0.231642	0.0579339	2706	6966	0.852799	0.621001
NDRG4	0.203853	0.1042	3197	5659	0.826089	0.692144
NDST1	0.268499	0.0979301	2141	5808	0.883534	0.684039
NDST2	0.145037	-0.131488	4487	13276	0.755916	0.277732
NDST3	0.285972	0.274777	1916	2274	0.895773	0.876292
NDST4	0.103493	-0.369521	5568	17223	0.697111	0.0630508
NDUFA10	0.146164	0.158501	4458	4351	0.757493	0.763301
NDUFA11	0.142692	-0.095595	4532	12095	0.753468	0.341948
NDUFA12	0.00170176	0.0374253	8465	7593	0.53952	0.586888
NDUFA13	0.0688803	0.384403	6543	1206	0.644073	0.934385
NDUFA2	0.0699048	0.0714592	6513	6566	0.645705	0.642764
NDUFA3	0.10034	0.215334	5663	3195	0.691944	0.82617
NDUFA4	-0.143043	0.247441	12629	2680	0.312894	0.854062
NDUFA4L2	-0.213642	0.000410731	14936	8780	0.187378	0.521891
NDUFA5	-0.123867	-0.223687	12016	15572	0.346353	0.152775
NDUFA6	0.0529306	-0.0656582	6979	11040	0.620356	0.399347
NDUFA7	-0.0615873	0.0608267	8525	10797	0.536256	0.412568
NDUFA8	-0.0272493	-0.0287581	9282	9734	0.495077	0.470403
NDUFA9	-0.0965151	0.245329	11229	2718	0.389164	0.852122
NDUFAB1	0.164676	-0.0907101	3982	11931	0.783387	0.350871
NDUFAF1	-0.00740373	-0.00815131	8710	9079	0.526193	0.506039
NDUFAF2	0.00832064	0.0717204	8301	6560	0.548441	0.64309
NDUFAF3	0.283119	0.273374	1954	2290	0.893706	0.875422
NDUFAF4	0.05003	0.259235	7074	2485	0.615188	0.864813
NDUFAF5	-0.0402734	-0.155232	9667	13966	0.474134	0.240152
NDUFAF6	0.022866	-0.245032	7867	15927	0.57205	0.133555
NDUFAF7	-0.0523869	-0.0519778	9986	10532	0.456781	0.426986
NDUFB1	0.147042	0.102328	4438	5702	0.758581	0.689771
NDUFB10	0.0925807	0.0240739	5868	8003	0.680792	0.564605
NDUFB2	0.0960441	0.0484956	5781	7242	0.685525	0.605985
NDUFB3	0.017458	0.0430434	8032	7410	0.563075	0.596888
NDUFB4	0.123136	0.139064	5010	4788	0.727466	0.739499
NDUFB5	-0.0322215	0.050129	9424	7186	0.487352	0.609032
NDUFB6	0.0222282	-0.303055	7886	16675	0.571017	0.0927639
NDUFB7	0.0573412	-0.0515166	6861	10516	0.626775	0.427856
NDUFB8	0.0847411	0.387453	9609	6993	0.477289	0.619553
NDUFB9	0.0124885	0.140537	8183	4747	0.55486	0.741758
NDUFC1	0.0840856	0.158491	6100	4352	0.668172	0.763221
NDUFC2	0.0311629	-0.0479701	7641	10403	0.584344	0.434004
NDUFS1	0.185133	0.138482	3555	4806	0.806615	0.73852
NDUFS2	0.172303	0.108579	3796	5543	0.793505	0.698455
NDUFS3	0.194648	0.103822	3375	5667	0.816406	0.691676
NDUFS4	0.066165	0.293437	6613	2054	0.640265	0.88826
NDUFS5	0.170164	0.378438	3845	1245	0.790839	0.932271
NDUFS6	0.193678	0.160783	3390	4289	0.81559	0.766649
NDUFS7	0.0794214	-0.114588	6239	12732	0.66061	0.307291
NDUFS8	0.0929841	0.0986065	5857	5788	0.68139	0.685092
NDUFV1	0.228705	0.112175	2755	5422	0.850133	0.705005
NDUFV2	0.0933259	0.343081	5850	1522	0.681771	0.917193
NDUFV3	0.0217824	-0.204945	7898	15185	0.570364	0.17383
NEBL	-0.499757	-0.38975	18102	17364	0.0152859	0.0553803
NECAB1	0.510533	0.414974	449	990	0.975575	0.946143
NECAB2	0.0351435	-0.0577285	7509	10735	0.591525	0.415941
NECAB3	0.537914	0.335463	373	1582	0.97971	0.913928
NECAP1	0.166836	-0.0184991	3934	9425	0.785998	0.487214
NECAP2	0.147997	0.424015	4409	939	0.760159	0.948917
NEDD1	-0.118957	-0.0906563	11862	11928	0.35473	0.351034
NEDD4	0.256082	0.510856	2329	562	0.873307	0.969423
NEDD4L	0.65492	-0.198324	189	15040	0.989719	0.181808
NEDD8	0.114105	0.153	5259	4479	0.71392	0.756311
NEDD9	-0.0714577	-0.586993	10522	18066	0.427623	0.0171907
NEFH	-0.108828	0.168653	11569	4108	0.370566	0.776301
NEFM	-0.193175	0.113677	14296	5385	0.222325	0.70705
NEGR1	0.775189	1.18208	93	29	0.994941	0.998422
NEIL1	-0.0378427	0.329687	9592	1641	0.478128	0.91064
NEIL2	0.146702	0.116959	4444	5304	0.758255	0.711457
NEK1	0.148004	0.187224	4407	3742	0.760268	0.796431
NEK10	-0.137532	0.304683	12432	1929	0.323723	0.89506
NEK11	-0.0738065	0.121681	10589	5188	0.423979	0.717644
NEK2	-0.0869941	-0.423933	10967	17558	0.403416	0.0447225
NEK3	0.0988829	0.0525123	5703	7129	0.689768	0.612154
NEK4	0.179263	0.093376	3668	5929	0.800468	0.677421
NEK5	-0.271946	-0.0839486	16310	11699	0.112767	0.363528
NEK6	-0.324347	0.00611644	17088	8603	0.0704455	0.531937
NEK7	-0.248509	-0.284327	15813	16481	0.139803	0.103319
NEK8	-0.0777652	0.0717712	10714	6558	0.417179	0.643219
NEK9	0.0419149	0.122842	7299	5152	0.602948	0.719711
NELFA	0.183045	0.0771041	3590	6385	0.804711	0.652612
NELFB	0.274808	0.400004	2056	1093	0.888158	0.940536
NELFCD	0.122627	-0.170294	5024	14359	0.726704	0.21877
NELL1	0.36046	0.86777	1168	84	0.936463	0.99543
NELL2	0.756762	-0.0100372	107	9135	0.994179	0.502992
NEMF	0.297685	-0.0402576	1775	10138	0.903443	0.448422
NENF	0.0486995	0.201417	7118	3465	0.612794	0.8115
NEO1	0.451846	0.145359	652	4647	0.964532	0.747171
NES	-0.102969	-0.328107	11400	16909	0.379862	0.0800326
NET1	0.0884972	0.0780619	5982	6362	0.674591	0.653863
NETO1	0.449344	-0.109662	660	12588	0.964097	0.315125
NETO2	0.0848173	-0.448439	6076	17671	0.669477	0.0386268
NEU2	-0.147519	-0.0969692	12781	12138	0.304738	0.339608
NEU3	0.0184688	0.0931028	7990	5935	0.565359	0.677112
NEU4	-0.21755	-0.188577	15044	14832	0.181635	0.193124
NEURL1	0.322217	0.163044	1509	4238	0.917913	0.769423
NEURL1B	0.0724049	-0.0321417	6442	9845	0.649568	0.464363
NEURL2	-0.0484548	-0.100017	9875	12258	0.462819	0.333079
NEURL4	0.205662	0.106542	3157	5599	0.828265	0.695375
NEUROD1	0.622075	0.164006	222	4216	0.987924	0.77062
NEUROD2	0.482386	0.453126	539	799	0.970679	0.956531
NEUROD4	0.141551	0.175974	4563	3958	0.751782	0.784657
NEUROD6	0.301389	0.33966	1736	1549	0.905565	0.915724
NEUROG1	0.0851557	0.296621	6066	2025	0.670021	0.889826
NEUROG2	0.181101	0.254996	3633	2562	0.802372	0.860625
NEUROG3	-0.0560042	0.0957285	10102	5864	0.450471	0.680975
NEXN	-0.132639	0.45572	12276	788	0.332209	0.957132
NF1	0.775808	0.533717	91	488	0.99505	0.973449
NF2	0.201479	0.17803	3242	3908	0.823641	0.787378
NFAM1	-0.21681	-0.306187	15028	16696	0.182506	0.0916213
NFASC	0.307773	-0.219864	1670	15502	0.909155	0.156675
NFAT5	0.349754	0.130494	1268	4979	0.931023	0.729108
NFATC1	-0.10049	0.199732	11333	3494	0.383507	0.809902
NFATC2	-0.245606	-0.217653	15758	15463	0.142795	0.158705
NFATC2IP	0.211738	-0.0393592	3051	10103	0.834031	0.450326
NFATC3	0.113117	0.0422234	5290	7438	0.712234	0.595321
NFATC4	-0.144965	0.044613	12690	7358	0.309576	0.599325
NFE2	-0.0963169	0.111995	11224	5425	0.385289	0.704585
NFE2L1	0.239708	-0.284964	2562	16487	0.860632	0.102992
NFE2L2	-0.0957756	0.168955	11208	4101	0.390306	0.776901
NFIA	0.328959	0.522397	1452	529	0.921014	0.971219
NFIB	0.472385	0.541302	578	463	0.968558	0.97481
NFIC	0.244806	0.309473	2467	1875	0.8658	0.897987
NFIL3	0.0092059	-0.516691	8273	17901	0.549965	0.0260609
NFIX	0.696067	0.794494	153	119	0.991677	0.993526
NFKB1	0.29203	0.391936	1843	1154	0.899744	0.937221
NFKB2	0.0515921	0.314949	7021	1816	0.618071	0.901202
NFKBIA	0.0528874	0.831753	6982	101	0.620193	0.994505
NFKBIB	0.094148	0.217425	5826	3157	0.683077	0.828237
NFKBID	0.185817	0.149382	3539	4564	0.807485	0.751687
NFKBIE	0.0908987	0.0636492	5916	6795	0.678181	0.630305
NFKBIZ	-0.201882	0.536925	14576	472	0.207094	0.974312
NFRKB	0.253646	0.029783	2350	7818	0.872164	0.574646
NFS1	0.000977714	-0.308144	8486	16710	0.538378	0.0908596
NFX1	0.123447	0.101812	4996	5715	0.728227	0.689064
NFXL1	0.159079	0.0404022	4121	7492	0.775825	0.592383
NFYA	0.0717144	-0.0334338	6464	9886	0.648371	0.462133
NFYB	0.153166	0.277291	4265	2244	0.767992	0.877917
NFYC	0.261247	0.126073	2251	5082	0.87755	0.723534
NGB	-0.0129288	0.103523	8867	5676	0.517652	0.691186
NGDN	0.0521801	0.0155057	7006	8300	0.618887	0.548422
NGEF	0.306635	-0.125629	1686	13071	0.908285	0.288847
NGFR	-0.224576	0.428845	15231	913	0.171463	0.950326
NGLY1	0.0127255	0.0259887	8177	7942	0.555187	0.567947
NGRN	0.0528828	0.0748623	6983	6467	0.620138	0.64815
NHEJ1	-0.0735059	-0.0454061	10580	10305	0.424468	0.439397
NHLH1	0.00591689	-0.0995561	8365	12238	0.54496	0.334168
NHLH2	0.0773597	-0.0620501	6303	10899	0.657129	0.407083
NHLRC1	-0.0578589	0.160507	10167	4297	0.446935	0.766239
NHLRC2	0.128848	0.124539	4854	5120	0.735952	0.721436
NHLRC3	0.16974	0.0179495	3864	8221	0.789806	0.55272
NHLRC4	-0.184325	-0.177813	14017	14558	0.237502	0.207943
NHP2	0.113224	0.00577073	5284	8610	0.712561	0.531607
NHP2L1	-0.00283767	0.0311342	8598	7784	0.532285	0.576496
NHSL1	-0.0180825	-0.27785	8993	16402	0.510798	0.107714
NICN1	0.276778	0.207989	2034	3329	0.889354	0.818899
NID1	-0.815051	-0.955445	18372	18355	0.000598379	0.00136017
NID2	-0.243184	-0.056048	15700	10675	0.14595	0.419206
NIF3L1	-0.0255252	0.0145979	9225	8322	0.498178	0.547275
NIFK	-0.0547924	-0.0368409	10058	10003	0.452864	0.455767
NIM1K	0.181079	0.0441483	3634	7370	0.802317	0.599021
NIN	0.13075	-0.141675	4801	13588	0.738835	0.260718
NINJ1	0.0666641	-0.124529	6596	13037	0.64119	0.290735
NINJ2	-0.215699	0.407493	15000	1034	0.184029	0.943743
NINL	-0.0331454	0.330229	9455	1635	0.485582	0.910967
NIP7	-0.0287343	-0.0832926	9322	11685	0.492901	0.364255
NIPA1	0.158211	0.0226074	4140	8047	0.774792	0.562187
NIPA2	0.201303	-0.0169119	3246	9371	0.823424	0.490152
NIPAL1	-0.262269	-0.0525806	16128	10549	0.122668	0.426061
NIPAL3	0.0941626	-0.0231675	5824	9561	0.683186	0.479872
NIPAL4	-0.383521	-0.210878	17583	15324	0.0435185	0.166268
NIPBL	0.42972	0.0469563	769	7284	0.958168	0.603743
NIPSNAP1	0.127925	-0.13755	4878	13467	0.734646	0.267301
NIPSNAP3A	0.0153061	0.159702	8098	4324	0.559484	0.764744
NISCH	0.322206	0.387386	1510	1184	0.917859	0.935582
NIT1	0.263483	0.1768	2219	3938	0.879291	0.785769
NIT2	-0.0540823	0.0181754	10041	8209	0.453789	0.553422
NKAIN1	-0.0727174	-0.165222	10559	14230	0.425611	0.225789
NKAIN2	0.726935	0.735991	131	156	0.992874	0.991513
NKAIN3	0.35484	0.0585102	1221	6943	0.93358	0.622252
NKAIN4	-0.0097344	0.107066	8776	5583	0.522602	0.696246
NKD1	-0.220497	-0.104771	15120	12408	0.177367	0.32433
NKD2	-0.415298	0.247097	17783	2688	0.0326389	0.853627
NKG7	-0.611811	-0.553397	18280	17995	0.005603	0.0209467
NKIRAS1	0.181048	0.290133	3635	2081	0.802263	0.886779
NKIRAS2	0.138266	-0.223263	4636	15566	0.74781	0.153101
NKPD1	-0.0765033	-0.117192	10674	12810	0.41926	0.30244
NKTR	0.511576	0.488097	441	643	0.97601	0.96502
NKX1-1	-0.138812	0.00166967	12473	8738	0.321493	0.524644
NKX1-2	-0.149464	0.177446	12855	3918	0.300713	0.786834
NKX2-1	0.040543	-0.179808	7348	14611	0.600283	0.20506
NKX2-2	0.312297	-0.0057265	1620	9002	0.911875	0.510229
NKX2-3	-0.345973	-0.182545	17299	14678	0.0589675	0.201415
NKX2-4	-0.112109	-0.0139633	11664	9266	0.365501	0.495865
NKX2-5	-0.252132	0.770035	15902	135	0.13482	0.992649
NKX2-6	-0.242484	-0.0566685	15683	10696	0.146736	0.417556
NKX2-8	-0.0668485	-0.297527	10383	16626	0.435185	0.0954298
NKX6-1	0.158409	0.0157251	4137	8287	0.774955	0.549179
NKX6-3	-0.0934774	-0.0605941	11149	10847	0.393516	0.409848
NLE1	0.00707795	0.0901682	8337	6009	0.546483	0.673069
NLGN1	0.963382	1.15981	32	31	0.998259	0.998314
NLGN2	0.624324	0.587271	218	362	0.988141	0.980305
NLK	0.493783	0.303371	510	1942	0.972257	0.894347
NLN	-0.146359	-0.637563	12729	18158	0.307567	0.0121858
NLRC4	-0.194175	-0.276342	14327	16372	0.220639	0.109249
NLRC5	-0.192216	-0.125705	14263	13077	0.22412	0.288559
NLRP1	-0.127207	-0.082455	12097	11652	0.341946	0.36605
NLRP12	-0.0671696	-0.16815	10392	14298	0.434695	0.222089
NLRP13	-0.2651	-0.312318	16190	16744	0.119151	0.0882161
NLRP14	-0.17827	-0.0905793	13825	11925	0.247946	0.351197
NLRP2	-0.0877505	-0.236555	10994	15802	0.401947	0.140261
NLRP5	-0.198534	-0.270725	14482	16284	0.212078	0.113265
NLRP6	-0.272317	-0.347651	16314	17081	0.112405	0.069865
NLRP8	-0.261008	-0.293223	16104	16592	0.123973	0.0972797
NLRP9	-0.197196	-0.191347	14429	14901	0.21509	0.189282
NLRX1	-0.0744949	-0.0324835	10612	9848	0.422728	0.464229
NMB	-0.270899	0.197138	16293	3547	0.113692	0.807029
NMBR	-0.307885	0.456124	16913	784	0.0737171	0.957308
NMD3	-0.056803	0.172149	10130	4047	0.448947	0.779743
NME1	0.121284	-0.0292813	5064	9752	0.724528	0.469423
NME2	-0.062276	-0.0811935	10279	11613	0.440842	0.368172
NME3	0.14279	0.451172	4530	810	0.753577	0.955933
NME4	0.23098	0.0333989	2716	7715	0.852255	0.580273
NME5	0.11724	-0.060997	5175	10866	0.71849	0.408814
NME6	0.0903727	-0.0352157	5928	9950	0.677528	0.458651
NME7	0.105809	0.0376626	5504	7586	0.700593	0.587314
NME8	-0.303984	-0.156033	16852	13987	0.0832835	0.239093
NME9	-0.115587	-0.225001	11765	15602	0.360007	0.151143
NMI	-0.218764	-0.145086	15077	13685	0.17984	0.255441
NMNAT1	0.0595982	0.362752	6787	1365	0.6308	0.925743
NMNAT2	0.274454	0.855175	2060	93	0.88794	0.994941
NMNAT3	0.0169102	0.711535	8050	177	0.562095	0.99037
NMRAL1	0.0175435	0.135253	8027	4882	0.563347	0.7344
NMRK1	0.0404128	0.18037	7353	3869	0.600011	0.789522
NMRK2	-0.0473412	0.215799	9842	3186	0.464527	0.826508
NMS	-0.389775	-0.164425	17638	14209	0.0405266	0.226931
NMT1	0.0290181	-0.097581	7704	12162	0.580917	0.338303
NMT2	0.333389	0.268327	1403	2359	0.923679	0.871654
NMUR1	-0.360664	0.0129051	17414	8401	0.0527117	0.542977
NMUR2	-0.397719	0.234845	17692	2887	0.0375891	0.842927
NNAT	0.160676	-0.115031	4082	12743	0.777947	0.306692
NNMT	-0.370642	-0.265803	17483	16219	0.0489583	0.117621
NNT	0.223363	0.263021	2829	2432	0.846108	0.867682
NOA1	0.0573457	0.177303	6859	3923	0.626884	0.786561
NOB1	0.129236	0.326836	4844	1671	0.736496	0.909086
NOBOX	-0.194146	-0.21533	14325	15409	0.22062	0.160913
NOC2L	0.327868	0.185454	1457	3778	0.920742	0.794473
NOC3L	-0.0437584	0.108901	9736	5529	0.47038	0.699184
NOC4L	0.206568	0.453382	3142	795	0.829081	0.956749
NODAL	-0.00842657	0.402921	8739	1070	0.524615	0.941788
NOG	0.390185	-0.0215767	979	9525	0.946744	0.481774
NOL10	0.0524329	-0.00798194	6996	9072	0.619431	0.506474
NOL11	-0.0207936	-0.219039	9076	15488	0.506283	0.157345
NOL12	0.0159762	0.0930923	8068	5937	0.561116	0.676986
NOL3	-0.0144165	-0.0398268	8896	10126	0.516075	0.449075
NOL4	0.737391	0.196057	123	3570	0.993309	0.805767
NOL6	0.148864	-0.0253129	4387	9621	0.761356	0.476551
NOL7	-0.0170839	-0.228897	8959	15666	0.512648	0.147661
NOL8	0.115029	0.29048	5234	2077	0.71528	0.886997
NOL9	0.231495	-0.113242	2710	12689	0.852581	0.30963
NOLC1	0.141119	0.00149906	4570	8743	0.751401	0.524346
NOM1	0.145349	0.199361	4480	3502	0.756297	0.809467
NOMO1	-0.0725268	-0.243064	10553	15896	0.425937	0.135147
NOMO2	-0.208895	-0.207488	14803	15241	0.194745	0.170783
NOMO3	-0.153058	-0.376596	12976	17275	0.294015	0.0593008
NOP10	0.209036	0.0780786	3099	6361	0.83142	0.653936
NOP14	0.0695784	0.0496472	6522	7199	0.645216	0.608324
NOP16	0.0747414	0.0776228	6377	6373	0.653103	0.653302
NOP2	0.0700129	0.160834	6512	4284	0.64576	0.766933
NOP56	0.142632	0.321389	4534	1732	0.753359	0.905767
NOP58	0.065302	0.572167	6639	394	0.638851	0.978564
NOP9	0.0537912	-0.177139	6959	14548	0.621444	0.208487
NOS1	-0.26083	0.0320223	16100	7757	0.124191	0.577965
NOS1AP	0.340325	0.16273	1337	4247	0.92727	0.768934
NOS2	-0.207853	-0.585708	14774	18064	0.196323	0.0171926
NOS3	0.0143176	0.197782	8132	3537	0.557635	0.807563
NOSIP	0.038115	-0.126099	7425	13086	0.596094	0.28803
NOTCH1	0.430818	-0.0594992	760	10800	0.958657	0.412405
NOTCH2	0.0746433	-0.17267	6382	14437	0.652831	0.214527
NOTCH3	-0.119874	-0.343843	11891	17050	0.353152	0.0723613
NOTO	-0.184507	-0.0787671	14021	11518	0.237284	0.373409
NOTUM	-0.161187	0.00704467	13240	8578	0.279769	0.533297
NOV	-0.0146274	-0.281144	8900	16444	0.515857	0.105332
NOVA1	0.594872	0.416363	265	984	0.985585	0.946464
NOVA2	0.421569	0.051915	817	7142	0.955557	0.611425
NOX3	-0.223699	-0.14118	15201	13572	0.173095	0.261589
NOX4	-0.233028	-0.459827	15433	17719	0.160474	0.0360679
NOX5	-0.189874	-0.181305	14186	14645	0.228309	0.20321
NOXA1	-0.0576508	0.0989308	10158	5781	0.447424	0.68549
NOXO1	-0.107504	-0.000139114	11543	8796	0.37198	0.521019
NOXRED1	-0.00234566	-0.110376	8585	12609	0.532992	0.313983
NPAS1	0.0952215	0.248719	5800	2667	0.684491	0.854897
NPAS2	0.118783	-0.0443738	5130	10277	0.720938	0.44086
NPAS3	0.400581	0.166409	921	4165	0.949899	0.773407
NPAS4	0.0724813	0.203635	6437	3408	0.64984	0.814591
NPAT	0.00754239	-0.093045	8326	12015	0.547082	0.3463
NPB	0.0198136	-0.0505109	7949	10483	0.56759	0.429652
NPBWR1	0.011384	-0.102834	8211	12343	0.553337	0.328455
NPBWR2	-0.171527	-0.149233	13613	13805	0.259358	0.248257
NPC1	0.0992328	0.643461	5691	252	0.69042	0.986289
NPC1L1	0.0304175	0.00841708	7664	8529	0.583093	0.535963
NPC2	-0.119217	0.0194599	11869	8156	0.354349	0.556281
NPDC1	0.361614	-0.102405	1163	12328	0.936735	0.329271
NPEPL1	-0.0211581	-0.00198349	9089	8859	0.505576	0.518009
NPEPPS	0.509209	0.325502	454	1685	0.975303	0.908329
NPFF	-0.165112	0.149731	13391	4552	0.271555	0.752339
NPFFR1	-0.302678	0.163244	16830	4235	0.0844802	0.769599
NPFFR2	-0.355749	0.394502	17376	1130	0.0547789	0.9385
NPHP1	-0.183936	0.0552562	14006	7050	0.2381	0.616431
NPHP3	0.0317353	0.0860173	7623	6121	0.585323	0.666975
NPHP4	0.239288	0.127826	2569	5035	0.860251	0.726091
NPHS1	-0.140797	-0.598064	12554	18087	0.317086	0.0159412
NPHS2	-0.272215	-0.197923	16312	15032	0.112658	0.182155
NPIPA1	-0.0223821	0.0930165	9133	5940	0.503182	0.676823
NPIPA2	-0.182977	-0.0988744	13981	12212	0.239336	0.335003
NPIPA3	-0.199569	-0.112166	14506	12665	0.210901	0.310936
NPIPA5	-0.13413	-0.140177	12331	13544	0.329217	0.263112
NPIPA7	-0.187869	-0.17092	14120	14374	0.231899	0.218039
NPIPA8	-0.172227	-0.118937	13638	12857	0.258119	0.30049
NPIPB3	-0.213063	-0.0767932	14922	11452	0.188272	0.376931
NPIPB4	-0.159036	-0.0115524	13161	9191	0.284067	0.499946
NPIPB6	-0.158039	-0.0566333	13120	10695	0.286297	0.418118
NPIPB7	-0.0440273	0.0446361	9747	7355	0.469782	0.599837
NPIPB8	-0.21047	-0.154356	14851	13942	0.192134	0.241458
NPIPB9	-0.194378	-0.180125	14332	14617	0.220367	0.204733
NPL	-0.00170964	-0.527014	8569	17924	0.533863	0.0248096
NPLOC4	0.211467	0.307336	3057	1898	0.833705	0.896736
NPM1	0.196535	0.085961	3330	6126	0.818854	0.666703
NPM2	0.123394	0.432543	4997	897	0.728173	0.951197
NPM3	0.224643	0.362066	2811	1369	0.847087	0.925521
NPNT	-0.323313	-0.963241	17075	18357	0.0711527	0.00092522
NPPA	-0.243943	0.203504	15720	3409	0.144723	0.814365
NPPB	-0.307144	-0.0888693	16909	11870	0.0801828	0.35426
NPR1	-0.258251	0.270696	16039	2321	0.127509	0.873721
NPR2	0.253808	0.19842	2347	3527	0.872328	0.808128
NPR3	-0.0776749	-0.60276	10713	18096	0.417233	0.0145938
NPRL2	0.265352	0.128388	2191	5026	0.880814	0.72658
NPRL3	0.16362	0.404894	4012	1057	0.781755	0.942495
NPSR1	-0.391085	-0.339188	17647	17023	0.040037	0.0738303
NPTN	0.431279	0.289437	756	2088	0.958875	0.886398
NPTX1	0.0730019	0.232118	6428	2928	0.650329	0.840696
NPTX2	0.161123	-0.583455	4072	18060	0.778491	0.0174102
NPTXR	0.444341	-0.0307127	679	9795	0.963064	0.467084
NPW	0.0199507	-0.25953	7944	16127	0.567862	0.122627
NPY1R	0.362649	0.0558043	1154	7037	0.937225	0.61718
NPY2R	0.219637	-0.0968499	2906	12133	0.841919	0.33988
NPY4R	-0.134105	-0.102885	12330	12346	0.329272	0.328292
NPY5R	0.00764343	0.0391786	8322	7539	0.547299	0.589871
NQO1	0.0739823	0.342557	6401	1524	0.651798	0.917084
NQO2	0.028004	0.14927	7733	4566	0.57934	0.751605
NR0B2	-0.315807	-0.0537983	17002	10598	0.0751238	0.423395
NR1D1	0.443178	0.368866	689	1311	0.96252	0.928676
NR1D2	0.0777647	0.371198	6288	1293	0.657945	0.929652
NR1H2	0.218358	0.344815	2934	1510	0.840396	0.917845
NR1H3	0.163797	0.179845	4006	3879	0.782081	0.788955
NR1H4	-0.144008	-0.255673	12656	16066	0.311538	0.125945
NR1I2	-0.0851948	0.0426269	10913	7427	0.406354	0.595919
NR1I3	-0.0897876	0.0883715	11058	6061	0.398466	0.670239
NR2C1	0.0482226	0.0940955	7133	5901	0.611978	0.678945
NR2C2	0.273359	0.319741	2076	1758	0.88707	0.904363
NR2C2AP	0.0843469	0.0995339	6093	5765	0.668552	0.686344
NR2E1	0.547808	0.508683	355	570	0.980689	0.968991
NR2F1	0.543428	0.0448995	364	7349	0.980199	0.600207
NR2F2	0.313079	-0.0688357	1615	11157	0.912147	0.392982
NR2F6	0.204758	-0.125895	3178	13082	0.827123	0.288248
NR3C1	0.229275	0.183339	2747	3813	0.850568	0.792569
NR3C2	0.109353	0.0564188	5398	7018	0.706359	0.618172
NR4A1	-0.109551	0.607503	11589	314	0.369478	0.982901
NR4A2	-0.201739	0.433052	14571	894	0.207366	0.95136
NR4A3	0.313616	0.330628	1607	1628	0.912582	0.91143
NR5A1	0.0336598	0.0638049	7555	6789	0.589022	0.630631
NR6A1	0.366086	0.537466	1136	471	0.938204	0.974374
NRAP	-0.400468	-0.56455	17708	18020	0.0367187	0.0195865
NRARP	-0.14215	0.202078	12600	3448	0.314584	0.812415
NRAS	0.0634567	0.569255	6685	402	0.636349	0.978128
NRBF2	0.0672304	0.115396	6576	5343	0.642278	0.709319
NRBP1	0.158787	0.128858	4129	5013	0.77539	0.727258
NRBP2	0.26083	0.416648	2258	983	0.877169	0.946518
NRCAM	0.784703	0.700316	86	190	0.995322	0.989664
NRD1	0.21895	0.104553	2921	5648	0.841103	0.692709
NRDE2	0.101268	-0.128007	5631	13158	0.693684	0.284113
NREP	0.431054	0.101177	758	5734	0.958766	0.688064
NRF1	0.187257	-0.0550777	3510	10635	0.809063	0.421382
NRG1	-0.0722225	-0.0680049	10545	11134	0.426372	0.394299
NRG2	0.190192	0.219138	3450	3124	0.812327	0.830033
NRG3	0.587575	0.0942078	276	5899	0.984986	0.679088
NRG4	-0.243122	-0.235408	15699	15782	0.145865	0.140601
NRGN	0.793252	0.29052	83	2076	0.995485	0.887051
NRIP1	0.0398825	-0.120268	7366	12895	0.599304	0.298422
NRIP2	0.151816	0.327404	4306	1663	0.765762	0.909521
NRIP3	0.0893496	0.66633	5955	224	0.676059	0.987813
NRL	-0.0743407	0.00874688	10609	8524	0.422891	0.536235
NRN1	0.145923	-0.0965324	4468	12123	0.756949	0.340424
NRN1L	-0.0356183	0.116444	9519	5320	0.482185	0.710555
NRP1	-0.199826	-0.378749	14515	17293	0.210412	0.0591404
NRP2	-0.0853808	0.254999	10920	2561	0.405973	0.860664
NRROS	0.0484802	-0.042846	7123	10223	0.612522	0.443798
NRSN2	0.283057	0.138965	1956	4792	0.893597	0.739282
NRTN	-0.123208	-0.0491674	11991	10441	0.347713	0.431937
NRXN1	1.26643	0.827539	8	103	0.999565	0.994397
NRXN2	0.814042	1.06503	73	43	0.996029	0.997661
NRXN3	0.918658	0.368203	41	1322	0.99777	0.928082
NSA2	0.147213	0.171993	4433	4052	0.758853	0.779567
NSD1	0.594233	0.670045	266	220	0.98553	0.988032
NSF	0.269547	-0.00571236	2127	9001	0.884295	0.51031
NSFL1C	0.0528893	0.172548	6981	4040	0.620247	0.780196
NSG1	-0.133713	-0.467307	12315	17744	0.330088	0.0346028
NSG2	0.452305	0.286831	649	2120	0.964696	0.88467
NSL1	0.0889461	-0.00610433	5967	9018	0.675407	0.509411
NSMAF	-0.00245381	0.0996326	8589	5761	0.532775	0.686596
NSMCE2	0.0811131	0.121817	6201	5180	0.662677	0.718203
NSMCE4A	0.0209025	-0.0244302	7922	9599	0.569058	0.477748
NSMF	0.488552	0.281257	521	2180	0.971659	0.881399
NSRP1	0.0450261	0.0410193	7212	7474	0.607681	0.593362
NSUN2	0.0591279	0.174099	6806	3997	0.629767	0.782535
NSUN3	-0.05623	0.0149746	10110	8312	0.450035	0.547819
NSUN4	-0.00683442	0.0133916	8687	8384	0.527444	0.543902
NSUN5	0.185599	0.21748	3544	3155	0.807213	0.828365
NSUN6	0.0954656	0.0716061	5794	6562	0.684817	0.642982
NSUN7	-0.163481	0.0656232	13334	6725	0.274656	0.634153
NT5C	0.0815443	0.169208	6182	4095	0.663711	0.777203
NT5C1A	-0.155047	-0.154921	13041	13956	0.290595	0.240696
NT5C1B	-0.145471	0.0482238	12706	7249	0.308818	0.605604
NT5C2	0.128312	0.194551	4866	3597	0.735299	0.804298
NT5C3A	0.0178256	-0.0471803	8016	10373	0.563945	0.435637
NT5C3B	0.121175	0.028187	5067	7860	0.724365	0.572361
NT5DC1	-0.11559	0.0885652	11766	6056	0.359952	0.670511
NT5DC2	0.159458	0.274069	4112	2281	0.776315	0.875898
NT5DC3	0.189902	-0.0147994	3454	9291	0.812109	0.494532
NT5DC4	-0.216354	-0.124483	15016	13036	0.183158	0.290751
NT5E	0.0287217	0.213376	7718	3233	0.580156	0.824121
NT5M	0.0184646	-0.0348117	7991	9939	0.565305	0.459249
NTAN1	-0.208538	-0.125408	14793	13063	0.195289	0.289282
NTF3	-0.0126592	-0.0199004	8855	9474	0.518305	0.484548
NTHL1	-0.0957456	0.100043	11206	5754	0.390316	0.68667
NTM	0.613407	0.139119	238	4787	0.987053	0.739582
NTMT1	0.0683263	0.393459	6557	1141	0.643312	0.937925
NTN1	0.470548	0.306329	590	1912	0.967905	0.895974
NTN3	0.134109	-0.195192	4732	14979	0.742588	0.185038
NTN4	-0.195782	0.194948	14379	3592	0.217682	0.8044
NTN5	-0.049367	-0.222607	9904	15549	0.461241	0.154026
NTNG1	0.122297	-0.427925	5039	17580	0.725888	0.0435256
NTNG2	0.298075	0.304248	1772	1933	0.903607	0.894837
NTPCR	0.124711	0.0689265	4969	6634	0.729696	0.639064
NTRK1	-0.0547707	0.0674828	10057	6674	0.452918	0.636888
NTRK2	0.536708	1.45776	377	7	0.979492	0.999619
NTRK3	0.951255	0.708046	35	182	0.998096	0.990099
NTS	-0.437481	0.238338	17869	2829	0.0279606	0.846091
NTSR2	-0.0296053	-0.123539	9349	13012	0.491432	0.292134
NUAK1	0.044654	-0.271359	7226	16295	0.606919	0.113439
NUAK2	-0.173418	-0.262844	13676	16171	0.256052	0.120281
NUB1	0.182037	0.228187	3609	2983	0.803677	0.837704
NUBP1	0.102188	-0.244578	5603	15923	0.695208	0.133725
NUBP2	0.126022	0.221658	4928	3076	0.731926	0.832653
NUBPL	-0.114735	0.0916833	11741	5971	0.361208	0.674853
NUCB1	0.303342	0.303398	1715	1940	0.906707	0.89445
NUCB2	-0.0815939	-0.0151235	10822	9300	0.411304	0.494015
NUCKS1	0.35241	0.343979	1240	1515	0.932546	0.917573
NUDC	0.09504	0.278037	5806	2230	0.684165	0.878672
NUDCD1	-0.0237516	-0.191441	9173	14903	0.500925	0.188467
NUDCD2	-0.00851289	0.0950002	8741	5878	0.524506	0.680231
NUDCD3	0.324544	0.166658	1485	4155	0.919219	0.773939
NUDT1	0.00739103	0.245786	8327	2709	0.547027	0.852612
NUDT12	-0.00258218	-0.195315	8595	14983	0.532448	0.184909
NUDT13	0.0498911	0.0139564	7080	8355	0.614862	0.545455
NUDT14	-0.00882942	-0.112748	8751	12677	0.523962	0.31032
NUDT15	-0.0728029	-0.134623	10562	13382	0.425447	0.271926
NUDT16	0.220295	0.0201063	2891	8132	0.842735	0.557563
NUDT16L1	0.0457793	0.0456109	7191	7326	0.608823	0.601415
NUDT17	-0.00120136	0.209536	8549	3306	0.534951	0.82015
NUDT18	-0.173309	-0.103844	13671	12378	0.256324	0.326551
NUDT19	0.0182071	-0.125411	8002	13064	0.564707	0.289227
NUDT2	0.103618	-0.118518	5564	12845	0.697329	0.301143
NUDT21	0.0233935	-0.0144082	7856	9278	0.572649	0.495212
NUDT22	0.178853	0.180109	3679	3874	0.799869	0.789239
NUDT4	-0.015033	-0.418707	8908	17531	0.515422	0.0461915
NUDT5	0.097413	0.00674049	5738	8587	0.687864	0.532833
NUDT6	-0.00997308	-0.00691148	8785	9043	0.522113	0.507998
NUDT7	-0.240279	-0.143333	15640	13631	0.149214	0.258419
NUDT8	0.123248	0.210825	5003	3285	0.727846	0.821273
NUDT9	0.0163567	-0.257572	8062	16100	0.561443	0.124143
NUFIP1	0.0968178	0.138962	5759	4794	0.686721	0.739187
NUFIP2	0.134408	-0.0268791	4721	9674	0.743187	0.473667
NUGGC	-0.367808	-0.28629	17467	16510	0.0498286	0.101741
NUMA1	0.548241	0.140214	353	4759	0.980797	0.741091
NUMB	0.283086	-0.175778	1955	14506	0.893652	0.210773
NUMBL	0.399587	0.108249	927	5551	0.949573	0.697987
NUP107	-0.0413032	-0.467305	9683	17743	0.473263	0.0346572
NUP133	-0.129143	-0.528536	12162	17927	0.33841	0.0246464
NUP153	-0.0560632	-0.132892	10104	13322	0.446629	0.274559
NUP160	0.00549675	-0.324611	8374	16881	0.54447	0.081556
NUP188	-0.0779707	-0.12914	10721	13198	0.416798	0.281976
NUP205	-0.0489771	-0.481484	9895	17804	0.461731	0.0313384
NUP210	0.0624729	-0.507052	6712	17874	0.63488	0.0275299
NUP210L	-0.170235	0.0234239	13575	8021	0.261546	0.563602
NUP214	0.125843	-0.379645	4935	17300	0.731545	0.0587595
NUP37	-0.216029	-0.319669	15011	16829	0.18343	0.0843852
NUP50	-0.186295	-0.439253	14075	17626	0.234347	0.0410229
NUP54	-0.142037	-0.491873	12598	17839	0.314693	0.0294342
NUP62	0.014848	-0.515412	8110	17897	0.558832	0.0262786
NUP85	-0.226487	-0.32346	15279	16871	0.168852	0.0821001
NUP93	-0.0499754	-0.441054	9920	17637	0.460283	0.0395883
NUP98	0.00677141	0.0466504	8344	7291	0.546102	0.603319
NUPL1	-0.240024	-0.399312	15633	17418	0.149456	0.0515138
NUPL2	-0.101697	-0.541501	11364	17958	0.38182	0.023066
NUPR1	-0.159957	0.0345591	13190	7679	0.282489	0.582209
NUPR1L	-0.0598123	0.255986	10206	2542	0.444813	0.861697
NUS1	0.0886837	-0.299353	5977	16642	0.674863	0.0946578
NUSAP1	-0.0753927	-0.223744	10638	15575	0.421313	0.152612
NUTF2	0.140188	0.116999	4596	5303	0.749986	0.71148
NUTM1	-0.177999	-0.190667	13814	14881	0.248545	0.19037
NUTM2A	-0.0462321	0.082508	9808	6209	0.466464	0.662206
NUTM2B	-0.174281	0.0456504	13709	7324	0.254257	0.601523
NUTM2D	-0.0482768	0.123216	9872	5142	0.462982	0.720255
NUTM2E	-0.113276	0.0825513	11690	6208	0.363983	0.661947
NUTM2F	-0.185353	0.0787655	14042	6335	0.236017	0.655032
NUTM2G	-0.119205	0.0404001	11868	7493	0.354298	0.591973
NVL	0.137525	-0.0424823	4649	10210	0.747103	0.444565
NWD1	-0.250895	0.0345768	15875	7677	0.13643	0.582318
NXF1	0.239371	0.440626	2567	855	0.86036	0.953485
NXN	-0.571871	-0.591897	18238	18080	0.00788772	0.0164291
NXNL1	-0.128445	0.02964	12133	7823	0.339988	0.574374
NXNL2	-0.191521	-0.33968	14241	17027	0.225317	0.0736126
NXPE1	-0.168582	-0.00346829	13509	8916	0.265016	0.514485
NXPE2	-0.106419	0.146922	11504	4612	0.374204	0.749089
NXPE3	0.0302065	-0.143145	7669	13627	0.582821	0.258596
NXPE4	0.028492	0.0997248	7723	5758	0.579884	0.686742
NXPH1	0.00764663	0.588463	8321	360	0.547354	0.980416
NXPH2	0.00934823	0.236447	8269	2859	0.550182	0.84445
NXPH3	-0.0873799	0.37323	10982	1274	0.402503	0.930625
NXPH4	0.027365	-0.141078	7755	13571	0.578143	0.261643
NXT1	-0.00720589	-0.031878	8704	9836	0.526519	0.464853
NYAP1	0.432498	0.320183	748	1748	0.95931	0.904897
NYAP2	0.139848	0.542742	4600	460	0.749769	0.974973
NYNRIN	-0.0620647	-0.0659017	10271	11051	0.441277	0.398749
OAF	-0.387704	-0.556033	17622	17997	0.0413969	0.0208379
OARD1	0.0739526	0.0859893	6403	6124	0.651689	0.666848
OAS1	-0.677326	-0.393843	18330	17393	0.0028831	0.0536997
OAS2	-0.432153	-0.414247	17845	17504	0.0292662	0.0476605
OAS3	-0.370846	-0.443856	17485	17651	0.0488495	0.0396627
OASL	-0.533889	-0.221806	18166	15533	0.0118044	0.154897
OAT	-0.014929	0.0792679	8906	6320	0.515531	0.656148
OAZ1	0.0611396	0.35623	6747	1410	0.632976	0.923286
OAZ2	0.377718	0.193976	1053	3603	0.942719	0.803972
OAZ3	-0.105749	0.225295	11483	3018	0.375347	0.835818
OBFC1	-0.200256	0.0907865	14526	5992	0.209813	0.673993
OBP2A	-0.257922	-0.117731	16033	12825	0.127836	0.302231
OBSCN	-0.187721	-0.266666	14117	16238	0.232062	0.116636
OBSL1	0.224974	0.146536	2805	4621	0.847413	0.748613
OC90	-0.166796	-0.0494124	12266	9609	0.332753	0.477203
OCA2	-0.0123375	0.279576	8845	2209	0.518849	0.879815
OCEL1	0.0643269	-0.252916	6664	16030	0.637491	0.127856
OCIAD1	0.0512799	-0.0195512	7033	9460	0.617418	0.48531
OCIAD2	-0.20591	0.377784	14698	1246	0.200457	0.932209
OCLM	-0.0738205	0.0803724	10590	6278	0.423924	0.658433
OCLN	-0.346696	-0.286768	17301	16514	0.0588587	0.101621
OCM	-0.103524	-0.137843	11418	13476	0.378883	0.266812
ODC1	0.215353	0.364973	2988	1345	0.837459	0.926831
ODF1	-0.182928	0.0450178	13978	7344	0.239499	0.600087
ODF2	0.416318	0.423615	841	942	0.954251	0.948749
ODF2L	-0.119654	-0.0734783	11887	11322	0.35337	0.384004
ODF3L1	-0.169892	-0.12867	13560	13180	0.262242	0.282291
ODF3L2	-0.140031	-0.178152	12519	14566	0.31899	0.207508
ODF4	-0.159526	-0.176125	13176	14517	0.283134	0.209486
OFCC1	-0.244756	-0.237998	15738	15829	0.143883	0.138886
OGDH	0.155275	0.437571	4223	872	0.770277	0.952557
OGDHL	0.057832	0.11979	6845	5246	0.627645	0.714581
OGFOD1	0.114835	-0.0231959	5240	9562	0.714954	0.479761
OGFOD2	0.185744	0.186181	3542	3759	0.807322	0.795495
OGFOD3	0.0707222	-0.00694194	6492	9044	0.646848	0.507943
OGFR	0.177691	-0.070292	3701	11215	0.798673	0.389826
OGFRL1	-0.0364208	0.245373	9548	2715	0.480522	0.852156
OGG1	0.119121	-0.062651	5120	10916	0.721482	0.406094
OGN	-0.390475	-0.348528	17643	17083	0.0400979	0.069756
OIP5	-0.0343907	0.184046	9493	3800	0.483599	0.793254
OIT3	-0.0178952	0.0916581	8985	5973	0.511233	0.675045
OLA1	-0.0357195	0.16524	9522	4188	0.482021	0.772144
OLFM1	0.241805	-0.151111	2516	13854	0.863134	0.246246
OLFM2	0.15112	-0.217218	4322	15454	0.764891	0.159195
OLFM3	0.279066	0.338014	2003	1563	0.891041	0.914971
OLFM4	-0.192617	-0.212952	14281	15354	0.223141	0.164681
OLFML1	-0.372637	-0.198697	17498	15048	0.0481423	0.181284
OLFML2A	-0.225539	0.129327	15259	5005	0.16994	0.727693
OLFML2B	-0.294347	-0.338886	16711	17021	0.0909536	0.0739391
OLFML3	-0.391104	-0.308744	17648	16721	0.0399826	0.0902612
OLIG1	-0.0283719	0.134785	9312	4892	0.493445	0.733841
OLIG2	0.140273	0.0180812	4592	8213	0.750204	0.553156
OLR1	-0.220804	0.0803509	15132	6280	0.176848	0.658343
OMA1	-0.134498	0.00742192	12345	8568	0.328456	0.533841
OMD	-0.296697	-0.261365	16741	16154	0.089173	0.120344
OMG	0.306901	0.267945	1682	2363	0.908502	0.871436
ONECUT1	-0.0214162	0.026126	9099	7931	0.505032	0.568498
ONECUT2	0.074567	0.467113	6386	743	0.652614	0.959576
ONECUT3	-0.0702445	0.254376	10483	2576	0.429652	0.859726
OOEP	-0.130087	0.202	12196	3451	0.336453	0.812078
OPA1	0.321058	0.158869	1526	4341	0.916989	0.763845
OPA3	0.0775069	0.14942	6296	4562	0.65751	0.751795
OPALIN	-0.0640524	0.0407056	10324	7485	0.438303	0.592409
OPCML	0.333084	0.351922	1405	1451	0.923571	0.92106
OPLAH	0.117586	0.0489971	5169	7223	0.718816	0.607018
OPN1SW	-0.0528588	0.245362	9996	2716	0.456237	0.852231
OPN3	-0.124157	-0.302313	12026	16661	0.345809	0.0935256
OPN4	-0.446533	-0.280498	17902	16437	0.0261655	0.105713
OPN5	-0.128682	-0.0704328	12143	11219	0.339444	0.389675
OPRD1	0.350852	0.183667	1256	3805	0.931676	0.793004
OPRK1	-0.0726558	0.170379	10557	4073	0.425719	0.778425
OPRL1	0.178505	-0.0229805	3685	9556	0.799543	0.480087
OPRM1	0.10206	0.154191	5608	4450	0.694936	0.757915
OPTC	-0.124372	-0.275373	12030	16354	0.345591	0.110229
OPTN	-0.113172	0.375248	11688	1261	0.364195	0.931393
OR10A2	-0.30602	-0.24815	16885	15979	0.0813384	0.129874
OR10A3	-0.328282	-0.224806	17128	15597	0.0681175	0.150675
OR10A4	-0.285495	-0.0974347	16555	12155	0.0992927	0.338107
OR10A6	-0.257404	-0.156681	16014	14002	0.128727	0.23753
OR10AD1	-0.0789467	-0.0491723	10750	10442	0.415221	0.431913
OR10AG1	-0.20249	-0.201994	14603	15117	0.205625	0.17753
OR10D3	-0.226851	-0.106537	15285	12470	0.168525	0.321582
OR10G2	-0.225746	-0.159974	15266	14091	0.169423	0.232684
OR10G4	-0.291006	-0.0462508	16656	10329	0.0939455	0.438061
OR10G6	-0.258766	-0.137224	16054	13454	0.126551	0.267371
OR10G7	-0.281967	-0.222392	16490	15544	0.102829	0.153561
OR10G9	-0.234847	-0.138622	15487	13500	0.157399	0.264866
OR10H1	-0.214188	-0.126607	14955	13113	0.186344	0.28594
OR10H2	-0.117902	-0.0721656	11827	11275	0.356529	0.386027
OR10H3	-0.221977	-0.129431	15163	13207	0.175027	0.280821
OR10H4	-0.181932	-0.137385	13939	13459	0.241745	0.267737
OR10H5	-0.181127	-0.137475	13911	13464	0.243145	0.266826
OR10J1	-0.314652	-0.219632	16988	15499	0.0758853	0.156746
OR10J3	-0.222215	0.00488721	15172	8642	0.174538	0.529405
OR10K2	-0.203785	-0.123753	14641	13016	0.203558	0.291839
OR10P1	-0.207811	-0.0876023	14772	11826	0.190974	0.356023
OR10Q1	-0.206096	-0.169629	14707	14338	0.199967	0.219913
OR10T2	-0.157583	-0.115309	13108	12755	0.28695	0.306039
OR11G2	-0.251438	-0.203581	15886	15153	0.135832	0.175571
OR13A1	-0.301041	-0.204154	16802	15169	0.0860034	0.174701
OR13C3	-0.236255	-0.168219	15529	14304	0.155252	0.221763
OR13C5	-0.211978	-0.167771	14896	14292	0.189554	0.221738
OR13C8	-0.13263	-0.0747527	12275	11367	0.332155	0.381017
OR13C9	-0.143424	-0.0331993	12639	9873	0.31235	0.462372
OR13D1	-0.206339	-0.081358	14720	11623	0.19926	0.367628
OR13F1	-0.182619	-0.14096	13967	13568	0.240222	0.261806
OR13G1	-0.207005	-0.138359	14740	13491	0.198172	0.265996
OR13J1	-0.0572568	0.00784332	10145	8549	0.437327	0.529421
OR1A1	-0.345501	-0.257127	17290	16093	0.0594571	0.124429
OR1B1	-0.163804	-0.110995	13344	12633	0.273993	0.312078
OR1C1	-0.363538	-0.267608	17434	16247	0.0516238	0.11605
OR1E1	-0.254681	-0.239507	15948	15854	0.132459	0.137432
OR1I1	-0.168712	-0.115494	13518	12760	0.264647	0.305767
OR1J1	-0.356961	-0.197864	17383	15030	0.0542437	0.181551
OR1L3	-0.243582	-0.102218	15711	12319	0.145352	0.329761
OR1L8	-0.225524	-0.0972787	15258	12148	0.169994	0.339064
OR1M1	-0.158512	-0.0444453	13136	10281	0.285427	0.440642
OR1N2	-0.240284	-0.181487	15641	14651	0.149021	0.202189
OR1Q1	-0.333388	-0.224937	17180	15600	0.0654409	0.151251
OR2A12	-0.238965	-0.102866	15600	12345	0.15139	0.328346
OR2A2	-0.284159	-0.132878	16534	13321	0.100582	0.275245
OR2A25	-0.297227	-0.120307	16746	12898	0.0890497	0.298259
OR2A5	-0.337693	-0.0978078	17218	12174	0.0632209	0.337073
OR2A7	-0.327938	-0.046606	17122	10343	0.068596	0.437269
OR2AE1	-0.231672	-0.123345	15403	13002	0.162106	0.292601
OR2AG1	-0.303847	-0.194123	16850	14958	0.0833923	0.186181
OR2AG2	-0.301776	-0.198874	16811	15052	0.0855138	0.181066
OR2AJ1	-0.227316	-0.115577	15296	12763	0.167927	0.305604
OR2C1	-0.215858	-0.163064	15005	14177	0.183757	0.228714
OR2D2	-0.227462	-0.108045	15300	12528	0.167709	0.31839
OR2D3	-0.341427	-0.290402	17251	16559	0.0615786	0.0990751
OR2F1	-0.301017	-0.193726	16801	14948	0.0860578	0.186725
OR2G3	-0.138735	0.0173245	12471	8242	0.321601	0.551578
OR2G6	-0.289486	-0.106724	16629	12477	0.0954142	0.321164
OR2K2	-0.158192	-0.0533573	13124	10576	0.28608	0.424623
OR2L13	-0.0803978	0.0326395	10794	7738	0.412827	0.578999
OR2L2	-0.174502	-0.0118875	13715	9201	0.25393	0.499402
OR2L5	-0.155205	-0.0854254	13047	11762	0.290268	0.360065
OR2L8	-0.152772	-0.129929	12963	13221	0.294838	0.280686
OR2M4	-0.175248	-0.238842	13735	15841	0.252842	0.138139
OR2M7	-0.173314	-0.105547	13672	12428	0.256269	0.32383
OR2T1	-0.233793	-0.144702	15465	13667	0.158734	0.25642
OR2T12	-0.196368	-0.158462	14405	14050	0.216396	0.235582
OR2T33	-0.139768	-0.120282	12513	12896	0.319317	0.298368
OR2T4	-0.160311	-0.0853431	13206	11757	0.281619	0.360337
OR2T6	-0.250159	-0.262092	15864	16161	0.137029	0.120729
OR2T8	-0.183769	-0.0393759	14002	10104	0.238318	0.450272
OR2V2	-0.270406	-0.000937564	16282	8818	0.114146	0.519821
OR2W3	-0.133297	0.0108119	12297	8471	0.331067	0.539119
OR3A1	-0.33085	-0.351865	17150	17111	0.0669206	0.0682313
OR3A2	-0.311987	-0.198997	16955	15057	0.0776805	0.180794
OR3A3	-0.277717	-0.198725	16407	15049	0.107491	0.18123
OR4A15	-0.232267	-0.160929	15413	14119	0.161562	0.231828
OR4A16	-0.209723	-0.170481	14829	14363	0.193331	0.218595
OR4A47	-0.186557	-0.170592	14085	14369	0.233803	0.218226
OR4A5	-0.236035	-0.0675863	15523	11115	0.155579	0.395299
OR4B1	-0.27932	-0.19477	16435	14969	0.105967	0.185582
OR4C12	-0.324629	-0.204843	17094	15182	0.0699674	0.173274
OR4C13	-0.253917	-0.13838	15932	13493	0.13333	0.265927
OR4C15	-0.245366	-0.214878	15750	15398	0.14323	0.162287
OR4C16	-0.153938	-0.100443	13007	12276	0.292444	0.3321
OR4C3	-0.313309	-0.219912	16974	15504	0.0766469	0.156474
OR4C46	-0.245369	-0.229498	15751	15674	0.143176	0.147272
OR4C5	-0.186537	-0.121386	14084	12939	0.233857	0.296028
OR4C6	-0.232981	-0.279888	15431	16428	0.160583	0.106202
OR4D10	-0.28583	-0.204754	16558	15180	0.0992765	0.174102
OR4D11	-0.222248	-0.14367	15174	13638	0.174563	0.257998
OR4D5	-0.256356	-0.201366	15986	15109	0.130392	0.177965
OR4D6	-0.286485	-0.143389	16575	13633	0.0983517	0.25827
OR4F21	-0.186428	-0.00472508	14078	8960	0.234059	0.512089
OR4K13	-0.195737	-0.165255	14377	14233	0.217791	0.224951
OR4K14	-0.199995	-0.15368	14518	13923	0.21012	0.241832
OR4M2	-0.227858	-0.140043	15316	13539	0.166839	0.263384
OR4N2	-0.317793	-0.334779	17024	16977	0.073927	0.076333
OR4N4	-0.20237	-0.180152	14598	14618	0.0129817	0
OR4S1	-0.236002	-0.117618	15520	12821	0.155742	0.302448
OR4X1	-0.195703	-0.0551292	14374	10640	0.218082	0.42111
OR51A7	-0.256953	-0.201363	16001	15108	0.129576	0.17802
OR51B4	-0.224868	-0.204624	15239	15176	0.170892	0.173601
OR51E1	-0.210755	0.112703	14862	5411	0.191404	0.705347
OR51E2	-0.277242	-0.0123291	16399	9218	0.10778	0.49804
OR51G1	-0.208985	-0.164986	14807	14226	0.194528	0.226007
OR51G2	-0.26255	-0.118104	16137	12834	0.122178	0.301741
OR51H1P	-0.22082	-0.0964526	15133	12121	0.176794	0.340569
OR51I1	-0.353338	-0.201512	17353	15113	0.055876	0.177031
OR51J1	-0.212939	-0.178744	14917	14580	0.188544	0.206746
OR51Q1	-0.174463	-0.093447	13712	12033	0.253972	0.344751
OR51S1	-0.209085	-0.0527008	14809	10554	0.194419	0.42582
OR52B1P	-0.176109	-0.0423813	13760	10207	0.25136	0.444184
OR52B2	-0.197034	-0.0592527	14425	10789	0.21518	0.412492
OR52B4	-0.263185	-0.227353	16146	15639	0.121545	0.148388
OR52B6	-0.204343	-0.123651	14658	13014	0.202503	0.291331
OR52H1	-0.237143	-0.149955	15554	13818	0.153754	0.24755
OR52I1	-0.233381	-0.0694231	15449	11183	0.159467	0.391037
OR52K1	-0.302803	-0.210316	16834	15308	0.0841132	0.166413
OR52L1	-0.224629	-0.14972	15234	13813	0.1713	0.248477
OR52N4	-0.240246	-0.211366	15636	15331	0.149432	0.165887
OR52N5	-0.341762	-0.192191	17252	14920	0.0615242	0.188248
OR52W1	-0.133744	-0.173489	12316	14463	0.330033	0.213112
OR56A4	-0.253023	-0.127045	15919	13127	0.134037	0.2858
OR56B1	-0.31071	-0.18276	16941	14682	0.0782916	0.200501
OR56B3P	-0.169927	-0.0271568	13562	9684	0.262133	0.472664
OR56B4	-0.228022	-0.0920005	15320	11979	0.166485	0.347691
OR5A1	-0.355832	-0.218035	17377	15474	0.0547245	0.158107
OR5A2	-0.283666	-0.171503	16522	14391	0.101235	0.217029
OR5AC2	-0.207798	-0.200013	14770	15079	0.19654	0.179687
OR5AN1	-0.294719	-0.229605	16715	15677	0.090736	0.147062
OR5AP2	-0.227595	-0.182589	15308	14679	0.167274	0.20136
OR5AS1	-0.222057	-0.130092	15165	13227	0.175053	0.280359
OR5B12	-0.244526	-0.144955	15732	13680	0.144209	0.255713
OR5B17	-0.231464	-0.110209	15397	12605	0.162433	0.3142
OR5B2	-0.243075	-0.0596285	15695	10811	0.140424	0.411294
OR5B3	-0.205389	-0.18238	14683	14674	0.201273	0.201632
OR5D13	-0.201654	-0.137048	14568	13450	0.207529	0.268266
OR5D14	-0.209374	-0.207354	14817	15238	0.193984	0.170992
OR5D16	-0.243265	-0.140722	15704	13562	0.145732	0.262173
OR5D18	-0.238395	-0.169153	15586	14323	0.152151	0.220729
OR5F1	-0.23816	-0.155843	15581	13980	0.152423	0.239432
OR5H1	-0.153231	-0.0938765	12982	12050	0.293804	0.344182
OR5H15	-0.169247	-0.0903789	13540	11920	0.26345	0.351469
OR5H6	-0.184987	-0.0971786	14034	12143	0.236577	0.339408
OR5I1	-0.203147	-0.139092	14622	13509	0.204591	0.265056
OR5J2	-0.290078	-0.246265	16639	15949	0.0948703	0.132311
OR5K2	-0.168773	-0.0333732	13523	9882	0.264375	0.462409
OR5K3	-0.204307	-0.209473	14657	15285	0.202687	0.16848
OR5K4	-0.189523	-0.159392	14174	14074	0.228962	0.23436
OR5L1	-0.194169	-0.123421	14326	13005	0.220566	0.291821
OR5L2	-0.271209	-0.166337	16299	14259	0.113366	0.224253
OR5M11	-0.182638	-0.089258	13969	11883	0.240113	0.353482
OR5M3	-0.189436	0.0258012	14167	7948	0.224109	0.567197
OR5M8	-0.274161	-0.0820797	16354	11645	0.104332	0.365879
OR5R1	-0.268118	-0.135785	16243	13414	0.110411	0.269549
OR5T2	-0.211305	-0.201343	14878	15107	0.190665	0.178074
OR5T3	-0.254186	-0.25525	15938	16059	0.133003	0.126279
OR5W2	-0.201875	-0.0700357	14575	11208	0.207148	0.39024
OR6A2	-0.303504	-0.224314	16845	15585	0.0836643	0.152067
OR6B1	-0.255297	-0.11905	15962	12863	0.131698	0.300163
OR6B2	-0.188151	-0.0266153	14125	9667	0.231627	0.474048
OR6B3	-0.22904	-0.186253	15347	14769	0.165153	0.196201
OR6C1	-0.158499	-0.0628056	13135	10924	0.280629	0.40514
OR6C2	-0.205217	-0.172727	14673	14439	0.196396	0.213733
OR6C3	-0.161531	-0.0798931	13252	11568	0.274221	0.370072
OR6C65	-0.169415	-0.122974	13543	12988	0.258284	0.292747
OR6K2	-0.146771	-0.0924967	12746	11997	0.306642	0.34728
OR6M1	-0.281752	-0.00025316	16484	8802	0.103302	0.521136
OR6Q1	-0.203331	-0.0974194	14626	12154	0.204374	0.338738
OR6T1	-0.267535	-0.134568	16230	13379	0.116975	0.271455
OR6V1	-0.198201	-0.160319	14470	14102	0.21286	0.232753
OR6X1	-0.181464	-0.0566938	13923	10699	0.242615	0.4179
OR7C1	-0.159723	-0.185163	13183	14750	0.278	0.196798
OR7C2	-0.179324	-0.126177	13857	13087	0.246206	0.287976
OR7D2	-0.114955	-0.197707	11747	15025	0.360986	0.182535
OR7G1	-0.204418	-0.165635	14659	14243	0.202448	0.224406
OR7G3	-0.194536	-0.18798	14338	14819	0.219913	0.193041
OR8B12	-0.205536	-0.241021	14688	15874	0.201001	0.136344
OR8B2	-0.26632	-0.111892	16208	12659	0.118316	0.3113
OR8B4	-0.255065	-0.209867	15959	15294	0.131861	0.167945
OR8D1	-0.337782	-0.198018	17219	15036	0.0631665	0.181224
OR8D2	-0.217744	-0.136306	15051	13428	0.181121	0.268787
OR8D4	-0.282698	-0.190406	16506	14869	0.102105	0.191067
OR8G5	-0.288818	-0.27079	16618	16287	0.0960126	0.113874
OR8H1	-0.252327	-0.151431	15904	13863	0.134853	0.245756
OR8H2	-0.298341	-0.184298	16764	14726	0.0880705	0.198847
OR8H3	-0.238738	-0.204024	15593	15164	0.151771	0.175018
OR8I2	-0.259748	-0.214225	16080	15385	0.125279	0.162949
OR8J1	-0.230001	-0.137908	15363	13478	0.164282	0.266703
OR8J3	-0.247711	-0.212156	15796	15344	0.140728	0.165225
OR8K3	-0.186336	-0.0916715	14077	11960	0.234113	0.348726
OR8K5	-0.190336	-0.206471	14195	15214	0.227819	0.172252
OR8S1	-0.163928	-0.229867	13348	15679	0.273894	0.147
OR8U1	-0.305106	-0.220276	16871	15510	0.0821001	0.155413
OR9A2	-0.181367	-0.15489	13919	13955	0.242833	0.240751
OR9A4	-0.251503	-0.247644	15887	15966	0.135778	0.131338
OR9G4	-0.280982	-0.0292593	16470	9750	0.104064	0.469561
OR9K2	-0.173079	-0.128507	13665	13172	0.25665	0.283351
OR9Q1	-0.258272	-0.204252	16040	15170	0.127455	0.174646
ORAI1	-0.0686911	-0.215268	10437	15407	0.432155	0.161022
ORAI2	0.222883	0.291752	2845	2069	0.845237	0.887432
ORAI3	0.00633454	0.0788116	8357	6332	0.545395	0.655514
ORAOV1	0.126435	-0.146377	4922	13725	0.732253	0.253305
ORC1	-0.0800747	-0.005973	10784	9015	0.413371	0.509521
ORC2	0.152386	-0.127161	4288	13132	0.766741	0.285528
ORC3	0.0555568	0.141688	6910	4730	0.624109	0.742683
ORC4	0.0959886	-0.0119284	5782	9204	0.68547	0.499293
ORC5	-0.0370808	0.0717026	9570	6561	0.47941	0.643036
ORMDL1	0.00207627	0.173156	8458	4028	0.539901	0.780849
ORMDL2	0.0104346	0.0271899	8239	7897	0.551814	0.570348
ORMDL3	0.0309321	0.164161	7649	4213	0.583909	0.770796
OS9	0.246022	-0.0471071	2459	10367	0.866235	0.435963
OSBP	0.178065	0.232652	3691	2919	0.799217	0.841186
OSBP2	0.339543	-0.182187	1349	14669	0.926617	0.201904
OSBPL10	-0.0137119	0.238485	8885	2824	0.516673	0.846371
OSBPL11	0.0704818	-0.0330403	6500	9867	0.646412	0.463166
OSBPL1A	0.206258	-0.00247437	3149	8877	0.8287	0.517029
OSBPL2	0.117787	-0.219333	5164	15490	0.719088	0.157236
OSBPL3	0.00904177	0.332784	8277	1611	0.549747	0.91236
OSBPL5	0.0578848	0.162456	6842	4251	0.627808	0.768729
OSBPL6	0.248435	0.325158	2425	1693	0.868085	0.907899
OSBPL7	-0.0746693	0.0662727	10616	6706	0.42251	0.635167
OSBPL8	0.173653	0.223925	3777	3038	0.794538	0.834721
OSBPL9	0.132529	-0.393503	4771	17391	0.740467	0.0538085
OSCAR	0.131888	-0.139457	4782	13520	0.739868	0.264418
OSCP1	0.229694	0.259694	2735	2481	0.851221	0.865016
OSER1	-0.0362004	-0.0626879	9541	10917	0.480988	0.406039
OSGEP	-0.0869587	-0.14474	10966	13670	0.403471	0.256257
OSGEPL1	-0.109742	-0.0246102	11595	9602	0.369254	0.477414
OSGIN1	0.00168847	-0.0991107	8467	12223	0.539411	0.334984
OSGIN2	0.00168131	-0.0986006	8468	12201	0.539357	0.336253
OSM	-0.152335	-0.604513	12950	18102	0.290761	0.014267
OSMR	-0.50182	-0.0476954	18110	10390	0.0148507	0.434712
OSR1	-0.288566	0.0379848	16612	7579	0.096339	0.58765
OST4	0.00814424	0.0969147	8309	5834	0.548006	0.68259
OSTC	0.0420207	-0.136812	7296	13441	0.603112	0.268716
OSTF1	-0.301838	-0.140283	16814	13550	0.0852013	0.262143
OSTM1	0.193792	-0.258536	3389	16115	0.815645	0.123327
OSTN	-0.113608	-0.0467273	11712	10349	0.36289	0.436942
OTOF	-0.197305	-0.396954	14434	17409	0.214818	0.0528292
OTOG	-0.211064	0.0020751	14873	8724	0.190937	0.525379
OTOGL	-0.180691	0.0280157	13896	7868	0.243961	0.571553
OTOL1	-0.167774	-0.0806403	13479	11601	0.266768	0.368893
OTOP1	-0.253066	-0.0649001	15920	11018	0.133982	0.400348
OTOP3	-0.291531	-0.0800496	16666	11577	0.0934015	0.370131
OTOR	-0.112233	0.0130235	11667	8392	0.365338	0.543417
OTOS	-0.227911	-0.367286	15317	17211	0.166785	0.063296
OTP	-0.0388095	-0.0041905	9625	8941	0.476333	0.513124
OTUB1	0.347376	0.0845653	1287	6161	0.92999	0.664817
OTUB2	0.0373086	0.123	7450	5147	0.594734	0.719967
OTUD1	0.0375094	0.5522	7446	437	0.594952	0.976224
OTUD3	-0.0293531	0.0629631	9341	6814	0.491867	0.629271
OTUD4	0.052932	-0.0957005	6978	12098	0.62041	0.341856
OTUD6B	-0.0942306	-0.258174	11164	16109	0.3927	0.123654
OTUD7A	0.360089	0.12523	1173	5101	0.936191	0.722485
OTUD7B	-0.00511174	-0.154039	8649	13934	0.529511	0.241893
OTX1	0.106364	0.255117	5486	2558	0.701572	0.860827
OTX2	0.519576	0.388227	420	1177	0.977153	0.935963
OVCA2	-0.069936	0.0519692	10467	7139	0.430522	0.61125
OVGP1	0.0995233	0.196578	5685	3560	0.690747	0.806311
OVOL1	-0.266606	-0.135733	16215	13413	0.117935	0.270279
OVOL2	-0.0760314	0.106598	10660	5597	0.420022	0.695219
OVOL3	-0.0543397	-0.00808281	10047	9076	0.453373	0.505772
OXA1L	0.120887	-0.177949	5072	14560	0.724093	0.207835
OXCT1	0.103291	0.40036	5571	1091	0.696948	0.940648
OXCT2	-0.125238	0.190897	12049	3661	0.344557	0.800816
OXER1	-0.148475	-0.0892805	12815	11884	0.302889	0.353498
OXGR1	-0.227516	-0.330962	15305	16941	0.167301	0.0774886
OXLD1	0.100857	0.160327	5641	4308	0.69314	0.765615
OXNAD1	-0.0759013	0.0681527	10655	6657	0.420388	0.637695
OXR1	0.064004	0.31483	6676	1818	0.636838	0.901099
OXSM	0.0537997	0.18857	6958	3710	0.621498	0.798172
OXSR1	0.0746601	-0.286457	6380	16512	0.65294	0.101632
OXT	-0.233249	0.0310781	15443	7786	0.159793	0.576018
OXTR	-0.201782	-0.285071	14573	16492	0.207257	0.10272
P2RX1	0.0809823	-0.292644	6205	16585	0.66246	0.0977096
P2RX2	-0.0919302	-0.096109	11111	12109	0.395583	0.341186
P2RX3	-0.157143	-0.128018	13094	13160	0.287711	0.284004
P2RX4	0.0814436	0.217255	6187	3161	0.663439	0.82802
P2RX5	-0.0959069	-0.000404954	11212	8804	0.390089	0.521027
P2RX6	0.023702	0.0487202	7849	7232	0.573029	0.606529
P2RX7	-0.178024	-0.0122019	13815	9215	0.24849	0.49864
P2RY1	-0.14208	-0.0314842	12599	9822	0.314639	0.465673
P2RY12	-0.100899	-0.308248	11345	16712	0.382854	0.0908497
P2RY13	-0.021454	0.0242948	9100	7992	0.504977	0.565227
P2RY14	-0.289439	0.373019	16627	1279	0.095523	0.930391
P2RY2	-0.716514	-0.0769142	18346	11459	0.00201273	0.376585
P4HA1	-0.043994	0.0785285	9745	6345	0.469804	0.654487
P4HA2	-0.237188	0.104221	15556	5657	0.153783	0.69222
P4HA3	-0.0672648	0.098201	10397	5801	0.434423	0.684402
P4HB	0.262	0.265936	2239	2385	0.878203	0.870239
P4HTM	0.411553	0.470915	870	721	0.952674	0.960777
PA2G4	0.211772	0.212838	3049	3245	0.83414	0.823449
PAAF1	0.076862	-0.0600631	6323	10826	0.656041	0.411022
PABPC1	0.506491	-0.017118	464	9375	0.974759	0.48999
PABPC1L	-0.0346112	-0.371246	9499	17238	0.479763	0.0613156
PABPC3	-0.195298	-0.30793	14365	16706	0.218572	0.0910773
PABPC4	0.222993	0.410494	2841	1013	0.845455	0.944886
PABPC4L	-0.0846397	0.297565	10898	2009	0.40717	0.890601
PABPN1	0.473779	0.0824073	574	6211	0.968775	0.662078
PABPN1L	-0.0754101	0.0981155	10639	5803	0.421164	0.684001
PACRG	0.150427	0.133462	4345	4914	0.76364	0.732673
PACRGL	-0.0262604	-0.131004	9244	13257	0.497144	0.278727
PACS1	0.332775	0.464672	1407	744	0.923462	0.959523
PACS2	0.166944	0.191252	3930	3650	0.786216	0.801425
PACSIN2	-0.15719	0.0758776	13098	6427	0.287494	0.650326
PACSIN3	-0.0779336	0.346864	10719	1496	0.416907	0.918607
PADI1	-0.377508	-0.136801	17534	13440	0.046184	0.26877
PADI2	-0.164642	-0.754896	13374	18287	0.27248	0.00505985
PADI3	-0.270406	-0.150087	16283	13825	0.114236	0.247824
PADI4	-0.249723	-0.654402	15851	18183	0.137736	0.0107182
PAF1	0.271586	-0.0546511	2105	10627	0.885492	0.421817
PAFAH1B1	0.440142	0.595197	703	343	0.961758	0.981339
PAFAH1B2	0.198556	0.117231	3291	5302	0.820976	0.711534
PAFAH1B3	0.106362	0.0135775	5487	8370	0.701518	0.544614
PAGR1	-0.0442421	0.029427	12766	10824	0.305554	0.411131
PAH	-0.0769996	0.0742877	10689	6486	0.418539	0.647136
PAICS	0.0507237	0.113032	7054	5400	0.616276	0.706234
PAIP1	0.409506	0.0946172	881	5886	0.952075	0.679761
PAIP2	0.0665061	0.193327	6601	3611	0.640918	0.803536
PAIP2B	0.12751	0.300124	4887	1977	0.734157	0.892437
PAK1	0.481296	0.198532	543	3524	0.970462	0.80827
PAK1IP1	0.0700349	0.0330221	6511	7725	0.645814	0.579706
PAK2	0.10271	0.55373	5586	433	0.696132	0.976444
PAK4	0.0226415	-0.0896984	7875	11901	0.571615	0.352503
PAK6	0.186758	0.241056	3516	2779	0.808736	0.848811
PAK7	0.558226	-0.0476927	332	10389	0.98194	0.434766
PALB2	0.0362678	0.0636884	7485	6794	0.59283	0.630379
PALD1	-0.401337	-0.258862	17712	16121	0.0365011	0.122953
PALLD	-0.0636554	-0.615819	10308	18122	0.439265	0.0141443
PALM	0.561011	0.493164	325	626	0.982321	0.965941
PALM2	0.039516	-0.0883526	7375	11853	0.598814	0.355184
PAM	0.435787	0.478413	731	685	0.960235	0.962735
PAM16	-0.110314	-0.0379666	11615	10048	0.368166	0.453349
PAMR1	-0.537112	-0.684513	18177	18217	0.011206	0.00886834
PAN2	0.451173	0.183633	653	3807	0.964478	0.792873
PAN3	0.494978	-0.0261291	506	9654	0.972475	0.474755
PANK1	-0.0386331	-0.108028	9614	12527	0.477017	0.318481
PANK2	0.0219887	0.172824	7895	4037	0.570527	0.780359
PANK3	0.240995	-0.0174391	2533	9383	0.86221	0.489499
PANK4	0.107459	0.393243	5438	1143	0.704183	0.937813
PANX3	-0.228741	-0.124438	15338	13034	0.165642	0.29086
PAOX	-0.0204685	0.0416354	9067	7453	0.506773	0.594527
PAPD4	0.0849312	-0.0368357	6073	10002	0.66964	0.455822
PAPD5	0.224848	-0.112162	2806	12664	0.847359	0.31099
PAPD7	0.291572	0.141328	1850	4735	0.899364	0.742383
PAPL	-0.235349	-0.0582011	15499	10752	0.156884	0.415016
PAPLN	-0.416356	-0.51884	17791	17907	0.0322037	0.0257875
PAPOLA	0.208307	0.130534	3115	4977	0.83055	0.729217
PAPOLB	-0.0983057	0.185948	11273	3764	0.38667	0.795034
PAPOLG	0.0603464	0.142738	6774	4706	0.631507	0.743961
PAPPA2	-0.0588448	0.0783114	10182	6353	0.446119	0.65439
PAPSS1	0.0608247	0.21541	6761	3193	0.632215	0.826279
PAPSS2	-0.104811	-0.42998	11459	17585	0.376652	0.0433056
PAQR3	0.0830817	-0.131997	6128	13289	0.666649	0.276986
PAQR4	-0.0331399	0.0147572	9454	8320	0.485721	0.547359
PAQR5	-0.492163	-0.0504886	18088	10481	0.0160474	0.429761
PAQR6	-0.105834	0.206551	11485	3360	0.375238	0.817193
PAQR7	0.132136	0.121477	4780	5196	0.739977	0.717301
PAQR8	0.120413	-0.121395	5087	12941	0.723277	0.295919
PAQR9	0.0651192	-0.138346	6643	13490	0.638634	0.26605
PARD3	-0.0723569	-0.505987	10551	17871	0.426046	0.0276931
PARD3B	-0.309963	-0.27339	16934	16332	0.0788228	0.111522
PARD6A	0.202801	0.275076	3220	2271	0.824838	0.876442
PARD6B	-0.0789994	-0.363457	10752	17188	0.415112	0.0648531
PARD6G	-0.334953	0.0549679	17194	7061	0.0645267	0.615498
PARG	0.0777673	0.0929922	6287	5941	0.657999	0.676768
PARK2	0.256914	0.707355	2321	184	0.873742	0.989989
PARK7	0.112665	0.90875	5297	74	0.711853	0.995974
PARL	0.0621397	0.294282	6720	2046	0.634445	0.888695
PARM1	0.0659851	-0.222122	6617	15538	0.640048	0.154625
PARN	-0.0501532	0.200222	9923	3483	0.460208	0.810501
PARP1	0.381124	0.201793	1030	3459	0.94397	0.811806
PARP10	-0.0444331	0.0768	9757	6395	0.469151	0.651764
PARP11	-0.0751041	0.0638619	10629	6787	0.421803	0.63074
PARP12	-0.299529	-0.336333	16780	16995	0.0872001	0.0753536
PARP14	-0.452	-0.455233	17932	17702	0.0245335	0.0368879
PARP15	-0.573442	-0.272702	18240	16323	0.00777893	0.112012
PARP16	0.0642554	0.237814	6666	2837	0.637382	0.845656
PARP2	0.23918	0.325268	2571	1689	0.860143	0.908112
PARP3	0.0645139	0.470499	6656	723	0.637926	0.960668
PARP6	0.271728	0.202674	2103	3438	0.885601	0.812949
PARP8	-0.0318595	0.322854	9408	1716	0.488223	0.906638
PARP9	-0.306413	-0.344569	16893	17058	0.0810531	0.072027
PARPBP	-0.161731	-0.0929249	13259	12008	0.278736	0.346681
PARS2	0.0084765	0.10953	8298	5503	0.548605	0.700598
PARVA	-0.379644	-0.231025	17549	15705	0.045368	0.145539
PARVB	-0.382468	-0.438257	17574	17617	0.0440081	0.0415125
PARVG	-0.0796041	-0.21954	10771	15497	0.414078	0.156855
PASK	0.154318	0.449291	4246	819	0.769026	0.955446
PATE1	-0.259413	-0.0626127	16072	10910	0.125714	0.40642
PATE2	0.0167766	0.196096	8054	3569	0.561878	0.805822
PATE3	-0.256579	-0.152896	15994	13905	0.129957	0.243471
PATE4	-0.117026	-0.131208	11799	13267	0.358157	0.278183
PATL1	0.176852	-0.262467	3717	16165	0.797802	0.120511
PATZ1	0.0983738	-0.351679	5718	17109	0.688952	0.0691513
PAWR	-0.111135	0.0245129	11636	7987	0.367024	0.565452
PAX2	-0.418826	-0.868096	17799	18330	0.0317685	0.00272035
PAX3	-0.051889	-0.34589	9975	17069	0.457379	0.0713275
PAX4	-0.0286054	-0.155381	9319	13968	0.493064	0.240126
PAX5	-0.0184324	0.130756	9009	4975	0.509928	0.729325
PAX6	0.584506	0.44974	279	818	0.984823	0.955495
PAX8	-0.140274	-0.180194	12534	14619	0.318174	0.204625
PAX9	-0.251826	0.0375326	15893	7592	0.135451	0.586965
PAXBP1	0.238892	0.1611	2577	4277	0.859816	0.767301
PAXIP1	0.33095	0.032804	1431	7734	0.922156	0.579217
PBLD	0.215772	0.0722309	2981	6547	0.837839	0.643817
PBOV1	-0.164663	-0.0567601	13377	10702	0.272317	0.417737
PBRM1	0.372672	0.410459	1087	1014	0.940869	0.944831
PBX1	0.72174	1.1948	136	27	0.992602	0.998531
PBX3	0.617341	0.99845	231	56	0.987434	0.996953
PBX4	0.11839	0.183664	5147	3806	0.720013	0.792927
PBXIP1	-0.129364	0.195702	12169	3580	0.33803	0.805223
PC	0.0176321	0.0860047	8024	6123	0.56351	0.666884
PCBD1	-0.0290226	0.235754	9328	2875	0.492575	0.84358
PCBP1	0.146675	0.0957163	4446	5865	0.758146	0.680938
PCBP2	0.26163	0.121249	2248	5200	0.877713	0.717084
PCBP3	-0.017553	0.292432	8975	2063	0.511777	0.887758
PCBP4	0.263115	0.233364	2222	2905	0.879127	0.841965
PCCA	0.00124334	0.564171	8475	412	0.538976	0.977584
PCCB	0.119145	0.257272	5119	2517	0.721536	0.863058
PCDH1	0.0434974	0.0580349	7253	6962	0.605451	0.621219
PCDH10	0.53524	0.331441	382	1621	0.97922	0.911806
PCDH15	0.0309994	0.0811079	7646	6252	0.584072	0.659848
PCDH17	0.27881	-0.741922	2008	18269	0.890769	0.00609325
PCDH18	-0.233406	-0.212103	15450	15343	0.15955	0.165325
PCDH20	0.0691381	0.0653139	6538	6734	0.644345	0.633643
PCDH7	0.430108	0.0438702	766	7381	0.958331	0.598466
PCDH8	0.4064	0.102143	896	5705	0.951259	0.689625
PCDH9	1.04165	1.59559	23	4	0.998749	0.999782
PCDHA1	-0.0897054	0.0199081	11054	8142	0.398684	0.557018
PCDHA10	-0.0446549	-0.0722499	9762	11277	0.468966	0.386453
PCDHA11	-0.0246392	-0.0189408	9196	9435	0.499755	0.48667
PCDHA12	-0.107176	-0.000678421	11526	8809	0.373008	0.520729
PCDHA13	-0.0157814	-0.00487857	8934	8971	0.514008	0.511915
PCDHA2	0.0845328	0.0361372	6090	7624	0.668716	0.585201
PCDHA3	-0.0200697	0.0104266	9056	8482	0.507371	0.53852
PCDHA4	0.00634642	-0.106448	8355	12463	0.545504	0.321926
PCDHA5	0.00469869	0.0919262	8392	5966	0.543491	0.675408
PCDHA6	-0.0400547	0.0200436	9660	8136	0.474514	0.557345
PCDHA7	-0.125807	0.0352293	12061	7655	0.343905	0.583515
PCDHA8	-0.132798	0.0378647	12282	7581	0.331883	0.587541
PCDHA9	-0.0317204	0.0447707	9402	7351	0.488549	0.600054
PCDHAC1	-0.122875	0.0045367	11982	8653	0.348202	0.529217
PCDHAC2	-0.00357831	0.125683	8613	5093	0.531469	0.722905
PCDHB1	-0.0884209	0.0441593	11016	7368	0.400653	0.59878
PCDHB10	0.199062	0.148774	3278	4577	0.821683	0.750979
PCDHB11	-0.0501488	0.0718669	9922	6555	0.460262	0.643362
PCDHB12	-0.000984754	-0.191793	8540	14912	0.53544	0.188683
PCDHB13	-0.0791443	-0.0327916	10756	9856	0.414894	0.463765
PCDHB14	0.117712	0.258809	5165	2490	0.719034	0.864527
PCDHB15	0.0552951	0.156433	6916	4397	0.623783	0.760773
PCDHB16	-0.0768184	0.0290759	10683	7842	0.418865	0.573341
PCDHB17	-0.0749775	0.0113335	10626	8452	0.421872	0.539752
PCDHB2	-0.173566	0.0353269	13684	7653	0.255617	0.583624
PCDHB3	-0.023439	0.0155025	9159	8302	0.501768	0.548313
PCDHB4	0.104723	0.182538	5537	3829	0.698798	0.791676
PCDHB5	0.0375278	0.0730762	7445	6520	0.595006	0.645267
PCDHB6	0.0841426	0.162999	6097	4239	0.668335	0.769369
PCDHB7	0.133827	0.185915	4740	3765	0.742153	0.795158
PCDHB8	0.0272921	0.0134164	7757	8380	0.578034	0.54407
PCDHGA1	-0.0493883	0.217221	9905	3163	0.461187	0.827911
PCDHGA10	0.0180076	0.21915	8012	3122	0.564163	0.830141
PCDHGA11	-0.0637308	0.32228	10310	1724	0.439156	0.906202
PCDHGA12	0.186436	0.584995	3526	370	0.808192	0.979869
PCDHGA2	-0.0255088	0.244992	9223	2726	0.498286	0.851687
PCDHGA3	0.114606	0.339634	5248	1551	0.714519	0.915615
PCDHGA4	0.0339584	0.425409	7544	929	0.589621	0.949456
PCDHGA5	0.085479	0.498573	6062	608	0.670239	0.966921
PCDHGA6	-0.0211818	0.501497	9090	601	0.505521	0.967301
PCDHGA7	0.0983014	0.616852	5720	298	0.688843	0.983787
PCDHGA8	0.0753642	0.641502	6361	255	0.653974	0.986126
PCDHGA9	0.14681	0.472352	4441	710	0.758418	0.961371
PCDHGB1	0.0207233	0.370859	7929	1295	0.568678	0.929543
PCDHGB2	0.0792817	0.353791	6241	1429	0.660502	0.922252
PCDHGB3	-0.0206034	0.483334	9069	664	0.506664	0.963874
PCDHGB4	0.0273712	0.587782	7754	361	0.578197	0.980359
PCDHGB6	0.033317	0.213847	7562	3222	0.588642	0.824701
PCDHGB7	-0.000665263	0.288682	8527	2093	0.536148	0.886126
PCDHGC3	0.0518316	0.472127	7014	711	0.618452	0.961317
PCDHGC4	-0.00356735	0.424577	8611	935	0.531578	0.949129
PCDHGC5	0.214693	0.622309	2995	286	0.837078	0.98444
PCDP1	-0.102893	0.156344	11397	4400	0.380025	0.760609
PCED1A	0.2657	0.382794	2187	1215	0.881031	0.933896
PCF11	0.31375	0.336749	1605	1570	0.912691	0.914581
PCGF1	0.0671147	0.211232	6580	3274	0.642061	0.821891
PCGF2	0.0764069	0.0291718	6334	7839	0.655443	0.573527
PCGF3	0.147426	-0.0607325	4427	10858	0.75918	0.409313
PCGF5	-0.021919	-0.346963	9115	17075	0.504161	0.0710011
PCGF6	0.170625	0.193729	3832	3606	0.791547	0.803808
PCID2	0.121763	0.0562659	5054	7023	0.725072	0.6179
PCIF1	0.0614967	-0.0291098	6739	9742	0.633411	0.469967
PCK1	-0.0851346	-0.176706	10910	14534	0.40642	0.20856
PCK2	0.128552	0.285998	4859	2127	0.73568	0.884276
PCLO	0.520519	0.265151	415	2401	0.977425	0.869369
PCM1	0.51778	0.614482	423	302	0.97699	0.983569
PCMT1	0.157771	0.160643	4150	4294	0.774248	0.766402
PCMTD1	0.0834628	0.330202	6118	1636	0.667193	0.911
PCMTD2	0.11835	0.137544	5150	4815	0.71985	0.73803
PCNP	0.0260189	-0.103002	7784	12350	0.576565	0.328074
PCNT	0.217517	0.12093	2950	5208	0.839526	0.716649
PCNX	0.0872754	-0.233381	6016	15748	0.672741	0.143246
PCNXL2	0.154666	0.13449	4237	4897	0.769515	0.733569
PCNXL3	0.161107	0.0961181	4074	5849	0.778382	0.681791
PCNXL4	0.0465876	-0.27533	7175	16353	0.609694	0.110283
PCOLCE	-0.359154	0.205574	17401	3377	0.0534189	0.816268
PCP2	0.0379636	0.26588	7430	2389	0.595822	0.870022
PCP4	0.0846118	0.108019	6088	5560	0.668824	0.69753
PCP4L1	-0.0615229	0.139024	10255	4790	0.442148	0.739419
PCSK1	0.256021	-0.0730915	2330	11313	0.873252	0.384494
PCSK2	0.836901	0.310106	65	1865	0.996464	0.898531
PCSK4	0.130618	0.161317	4807	4275	0.738508	0.76741
PCSK5	-0.268693	-1.48256	16252	18382	0.115922	0
PCSK6	-0.442924	0.00059562	17885	8766	0.0270902	0.523069
PCSK7	0.340228	0.324528	1339	1699	0.927161	0.907573
PCSK9	0.0768597	-0.0697935	6324	11197	0.655987	0.390805
PCTP	-0.210034	-0.0950545	14842	12083	0.192624	0.342601
PCYOX1	-0.0586463	0.0111329	10179	8459	0.446282	0.539822
PCYOX1L	0.179221	-0.0368684	3670	10005	0.800359	0.455658
PCYT1A	0.172218	0.11166	3798	5439	0.793396	0.704081
PCYT2	0.258829	0.0316864	2293	7766	0.875265	0.577476
PDAP1	0.178258	0.320833	3688	1739	0.79938	0.905386
PDCD10	-0.0426232	-0.0572734	9716	10722	0.471468	0.416649
PDCD11	0.139238	0.20999	4615	3293	0.748953	0.820838
PDCD1LG2	-0.317107	-0.36242	17015	17178	0.0744166	0.0653972
PDCD2	0.102359	0.0720695	5597	6553	0.695534	0.643471
PDCD2L	-0.0947835	0.032545	11185	7740	0.391458	0.578523
PDCD4	0.0666619	-0.0447515	6597	10288	0.641136	0.440261
PDCD5	0.0421585	0.119342	7291	5257	0.603384	0.713983
PDCD6	0.106421	-0.0464032	5483	10338	0.701735	0.437541
PDCD6IP	0.0287902	0.113649	7714	5388	0.580373	0.706855
PDCD7	0.149041	0.253695	4382	2587	0.761628	0.859257
PDCL	0.00616772	-0.140858	8361	13565	0.545178	0.26197
PDCL2	-0.159544	0.0155938	13177	8293	0.283196	0.548656
PDCL3	-0.128936	0.0603834	12153	6891	0.3389	0.625122
PDDC1	0.276788	0.114797	2033	5355	0.889409	0.708667
PDE10A	0.260443	-0.176107	2263	14516	0.876897	0.210314
PDE11A	0.0713375	0.410002	6474	1018	0.647827	0.94462
PDE12	-0.0064215	0.0806996	8674	6265	0.528151	0.65914
PDE1A	0.313429	-0.4615	1610	17724	0.912419	0.035691
PDE1B	0.352214	0.0438418	1244	7384	0.932329	0.598259
PDE1C	0.0925961	0.240174	5867	2793	0.680846	0.848041
PDE2A	0.405561	-0.183265	899	14693	0.951096	0.200642
PDE3A	-0.0112697	-0.683601	8818	18213	0.520318	0.00908596
PDE3B	0.206513	0.186968	3145	3748	0.828918	0.796094
PDE4A	0.556212	0.326899	337	1669	0.981668	0.909195
PDE4B	-0.0999624	0.45362	11317	794	0.384377	0.956806
PDE4C	0.217824	0.273104	2944	2295	0.839852	0.875136
PDE4D	0.300001	0.589955	1751	354	0.904749	0.980742
PDE4DIP	0.235444	0.33628	2636	1574	0.856607	0.914373
PDE5A	0.087143	0.345691	6021	1505	0.672469	0.918118
PDE6A	-0.122141	0.164033	11956	4215	0.349616	0.7707
PDE6B	0.0241299	-0.0789755	7835	11531	0.573791	0.372702
PDE6C	-0.0402625	0.0890093	9666	6045	0.474188	0.67111
PDE6D	0.120407	0.351757	5089	1454	0.723168	0.920901
PDE6G	-0.0425198	0.177175	9712	3926	0.471686	0.786398
PDE6H	-0.238918	-0.0943109	15599	12065	0.151444	0.343616
PDE7A	0.285398	0.608314	1927	310	0.895175	0.983136
PDE7B	0.127215	0.326	4898	1680	0.733558	0.908606
PDE8A	-0.0705343	-0.184192	10493	14725	0.429201	0.198857
PDE8B	0.163005	-0.00361531	4030	8919	0.780776	0.514744
PDF	-0.0558583	0.0855564	10093	6137	0.45096	0.666104
PDGFA	-0.0227725	-0.00588682	9142	9011	0.502693	0.509792
PDGFC	-0.204697	-0.440102	14665	17632	0.202252	0.0406964
PDGFD	-0.522837	-0.56092	18155	18010	0.0124028	0.0201306
PDGFRA	-0.340303	0.0246433	17242	7982	0.0620682	0.565724
PDGFRB	-0.0284749	-0.208378	9314	15263	0.493336	0.169677
PDGFRL	-0.344491	-0.361154	17282	17170	0.0598923	0.0659341
PDHB	0.0509072	0.219406	7048	3118	0.616602	0.830378
PDHX	-0.0894058	0.12088	11043	5209	0.399184	0.716347
PDIA2	0.128605	0.291343	4857	2071	0.735789	0.887329
PDIA3	0.178799	0.049283	3680	7212	0.799815	0.607638
PDIA4	0.12454	0.169462	4974	4088	0.729424	0.777609
PDIA5	-0.179342	-0.319056	13858	16817	0.246151	0.0850381
PDIA6	0.0875851	-0.387112	6006	17348	0.673285	0.056148
PDIK1L	0.182381	-0.132338	3600	13303	0.804167	0.276224
PDK1	0.029216	-0.0608236	7698	10861	0.581244	0.409086
PDK2	0.0118333	0.0565226	8201	7014	0.553881	0.61841
PDLIM1	-0.324537	-0.630868	17092	18148	0.0700762	0.0117621
PDLIM2	-0.0820007	0.406261	10832	1043	0.410664	0.943204
PDLIM3	-0.160648	-0.233459	13219	15750	0.280912	0.14309
PDLIM4	-0.447202	-0.56724	17908	18029	0.0256801	0.0182422
PDLIM5	-0.380003	-0.390741	17559	17368	0.044824	0.0550598
PDLIM7	-0.0185379	-0.104922	9012	12415	0.509764	0.324538
PDP1	-0.0372202	0.396514	9576	1118	0.479084	0.93918
PDP2	-0.164028	-0.106933	13355	12486	0.273514	0.320675
PDPK1	0.59365	0.408163	267	1029	0.985476	0.944018
PDPN	-0.4574	-0.210482	17962	15317	0.0229016	0.166649
PDPR	0.0939069	0.163259	5830	4234	0.682859	0.769641
PDRG1	-0.113493	-0.337602	11706	17009	0.363216	0.0745919
PDS5A	0.353296	0.293709	1230	2050	0.93309	0.888466
PDS5B	0.343096	0.15715	1322	4382	0.928086	0.761602
PDSS1	0.129657	0.135587	4828	4871	0.737366	0.734984
PDSS2	0.260613	0.215861	2262	3185	0.876952	0.826733
PDXDC1	0.0757752	-0.16008	6348	14095	0.654681	0.233134
PDXK	0.0408166	-0.12041	7342	12903	0.600609	0.297987
PDXP	-0.0292763	-0.00983791	9339	9130	0.491976	0.503264
PDYN	0.0613762	0.288053	6743	2104	0.633194	0.885528
PDZD2	-0.101381	0.0155675	11354	8294	0.382364	0.548798
PDZD3	0.0222548	-0.120381	7885	12902	0.571071	0.29808
PDZD7	-0.0112959	0.0879456	8821	6077	0.520154	0.669387
PDZD8	0.180471	0.065108	3648	6740	0.801556	0.633317
PDZD9	-0.0225464	0.0650807	9136	6742	0.503019	0.633188
PDZK1	-0.0368409	-0.0741892	9564	11350	0.479737	0.382548
PDZK1IP1	-0.492446	-0.107864	18090	12522	0.0159386	0.318716
PDZRN3	-0.0611352	0.348572	10243	1480	0.439016	0.918534
PDZRN4	0.282051	0.0702728	1969	6592	0.89289	0.641369
PEA15	-0.0376743	0.164534	9590	4203	0.478237	0.771128
PEAK1	-0.138853	-0.0988402	12477	12210	0.321275	0.335727
PEAR1	-0.31009	0.223263	16936	3044	0.078714	0.834403
PEBP1	0.35647	0.459302	1205	766	0.93445	0.958324
PEBP4	-0.191199	-0.0480405	14230	10404	0.225915	0.434012
PECR	-0.00141727	-0.183346	8562	14695	0.534244	0.20049
PEF1	0.0042419	0.136976	8405	4845	0.542784	0.736427
PEG10	-0.0099963	0.330559	8787	1629	0.522004	0.911371
PEG3	0.0616525	-0.399362	6736	17421	0.633574	0.0521763
PELI1	0.228919	0.367995	2752	1324	0.850296	0.927965
PELI2	-0.0483994	0.0135526	9874	8372	0.462873	0.54453
PELI3	0.283851	0.153843	1945	4463	0.894196	0.757195
PELO	0.139592	0.395585	4607	1123	0.749388	0.938908
PELP1	0.179678	0.158764	3657	4344	0.801066	0.763669
PEMT	0.198641	-0.0154158	3289	9312	0.821085	0.493362
PENK	-0.165443	-0.590414	13402	18078	0.270957	0.0164309
PEPD	-0.135311	-0.159136	12374	14067	0.326878	0.234657
PER1	0.290727	0.469416	1860	731	0.89882	0.960229
PER2	0.374217	0.470352	1074	725	0.941576	0.960555
PER3	0.329418	0.335276	1446	1583	0.92134	0.913874
PERP	-0.488759	-0.137891	18076	13477	0.0167002	0.266757
PES1	-0.00556389	-0.258175	8658	16110	0.529021	0.123504
PET100	0.145001	0.0356458	4491	7643	0.755698	0.584168
PET112	0.0231759	0.0470048	7863	7282	0.572268	0.603852
PET117	-0.0854328	0.00672127	10923	8589	0.405713	0.532291
PEX1	0.13557	-0.0576097	4692	10730	0.744764	0.416213
PEX10	0.337561	0.428602	1370	917	0.925475	0.950109
PEX11A	0.0397315	0.0114692	7371	8447	0.599032	0.540424
PEX11B	0.113311	0.159404	5283	4331	0.712615	0.764389
PEX11G	-0.0226793	-0.0409149	9138	10154	0.50291	0.447552
PEX12	-0.0550418	-0.0522095	10068	10539	0.452231	0.426105
PEX13	0.00529207	-0.187269	8376	14802	0.544362	0.194668
PEX14	0.168891	0.560419	3883	421	0.788772	0.977097
PEX16	0.257575	0.26555	2316	2395	0.874014	0.869702
PEX19	0.100235	0.0284025	5668	7856	0.691672	0.572579
PEX2	-0.0656767	-0.0126512	10365	9234	0.436164	0.497661
PEX26	0.210052	-0.119483	3078	12869	0.832563	0.299837
PEX3	-0.0558202	0.00370079	10092	8680	0.451015	0.527748
PEX5	0.23839	0.121804	2586	5181	0.859327	0.718118
PEX5L	0.771064	0.488673	94	640	0.994887	0.96518
PEX6	0.373178	-0.00685343	1084	9040	0.941032	0.508161
PEX7	0.134369	-0.168216	4724	14303	0.743023	0.221817
PF4	-0.149167	0.128819	12846	5014	0.301202	0.727114
PFAS	0.192919	-0.371452	3405	17239	0.814775	0.0620783
PFDN1	0.0692024	0.116607	6534	5310	0.644563	0.711099
PFDN2	0.088659	-0.146192	5978	13721	0.674808	0.253563
PFDN5	0.0267891	0.364386	7767	1349	0.57749	0.926605
PFKFB2	0.0913434	-0.0412336	5904	10165	0.678834	0.446953
PFKFB3	-0.155033	-0.0536476	13040	10593	0.290649	0.423667
PFKFB4	0.0702054	-0.0738724	6507	11337	0.646032	0.383255
PFKL	0.23892	0.136261	2576	4858	0.859871	0.735691
PFKM	0.424239	0.386907	805	1188	0.95621	0.935368
PFKP	0.111531	0.260203	5329	2472	0.710113	0.865521
PFN1	0.0908823	0.593709	5917	348	0.678127	0.981067
PFN2	0.38277	0.0591517	1019	6921	0.944568	0.62349
PFN3	-0.0128676	0.253651	8864	2588	0.517815	0.85921
PFN4	0.0411026	0.414565	7332	992	0.601153	0.946028
PGA4	-0.202521	-0.14433	14605	13658	0.205516	0.25691
PGA5	-0.207474	-0.0689551	14757	11163	0.197247	0.392655
PGAM1	0.216731	0.392638	2961	1151	0.838927	0.937381
PGAM5	0.0568812	0.151117	6868	4522	0.626394	0.753985
PGAP1	0.246418	0.0265826	2453	7915	0.866561	0.569369
PGAP2	0.0541771	-0.000842939	6941	8815	0.622423	0.520403
PGAP3	0.0914146	0.143579	5901	4686	0.678997	0.745063
PGBD3	-0.0991292	-0.0433421	11294	10244	0.385528	0.442169
PGBD4	-0.107239	0.0423615	11529	7432	0.372844	0.595669
PGBD5	0.437863	0.0790311	718	6328	0.960942	0.655713
PGC	-0.297565	0.0110901	16751	8462	0.0886289	0.539207
PGD	0.108484	0.120748	5421	5213	0.705108	0.716407
PGF	-0.213567	-0.200396	14935	15087	0.187565	0.179162
PGGT1B	-0.052212	-0.0791966	9982	11539	0.456998	0.372266
PGLS	0.0743166	0.190246	6392	3675	0.652287	0.800054
PGLYRP1	-0.353815	-0.359926	17358	17163	0.055758	0.0662133
PGLYRP2	-0.350347	-0.174871	17331	14493	0.0572268	0.21148
PGLYRP4	-0.345685	-0.0690393	17293	11168	0.0592939	0.392383
PGM1	0.0835925	0.112637	6114	5414	0.66741	0.705441
PGM2	-0.0619944	-0.385462	10268	17335	0.44144	0.0568553
PGM2L1	0.10174	-0.0269431	5616	9675	0.6945	0.473613
PGM3	0.0696184	0.375012	6519	1262	0.645379	0.931338
PGM5	-0.384986	-0.748543	17597	18276	0.0427569	0.00565832
PGP	0.183506	0.0902398	3576	6006	0.805472	0.67325
PGPEP1	0.0190891	-0.0787755	7974	11520	0.56623	0.373232
PGPEP1L	-0.299126	0.0560821	16777	7030	0.0873633	0.617519
PGR	0.0296259	0.137403	7684	4823	0.582005	0.737595
PGRMC2	0.134442	0.0104197	4719	8484	0.743295	0.538411
PGS1	0.000356616	-0.194706	8497	14967	0.537779	0.185691
PHACTR1	0.846148	0.379179	62	1240	0.996627	0.932535
PHACTR2	-0.47097	-0.20987	18020	15296	0.0197465	0.167791
PHACTR3	0.278484	0.185812	2012	3766	0.890551	0.795126
PHACTR4	0.201415	-0.038505	3243	10068	0.823587	0.45229
PHAX	-0.0780946	0.0793077	10724	6319	0.41654	0.655903
PHB	0.0151608	-0.0836132	8100	11694	0.559376	0.363765
PHB2	0.302777	0.680212	1721	211	0.906381	0.98852
PHC1	0.228309	0.167049	2759	4144	0.849916	0.77455
PHC2	0.352191	0.140983	1245	4739	0.932274	0.742193
PHC3	0.174307	0.189329	3763	3700	0.7953	0.798716
PHF10	-0.00866705	0.142903	8749	4700	0.524071	0.744287
PHF11	-0.196645	-0.232654	14413	15730	0.21596	0.144225
PHF12	0.285517	0.182701	1925	3827	0.895284	0.791796
PHF13	0.145714	0.234712	4473	2890	0.756677	0.842764
PHF14	0.288376	0.0188258	1883	8183	0.897568	0.554836
PHF19	0.104194	0.163948	5549	4218	0.698145	0.770524
PHF2	0.321502	0.423914	1517	941	0.917478	0.948806
PHF20	0.244777	0.140298	2468	4757	0.865746	0.741186
PHF20L1	0.3239	0.397578	1494	1111	0.918729	0.939554
PHF21A	0.509759	0.337011	451	1567	0.975466	0.914749
PHF21B	0.26917	-0.121255	2136	12932	0.883806	0.296409
PHF23	0.218332	0.214799	2935	3203	0.840342	0.825734
PHF3	0.22879	-0.0450291	2754	10292	0.850188	0.440044
PHF5A	-0.0301699	-0.033282	9368	9879	0.490399	0.462514
PHF7	0.0490504	0.299897	7105	1984	0.613502	0.892057
PHGDH	-0.182489	-0.0468633	13961	10356	0.240548	0.436561
PHGR1	-0.229571	0.0313707	15358	7774	0.164554	0.577063
PHIP	0.728179	0.0673029	127	6677	0.993091	0.636725
PHKB	0.0501177	0.0207555	7069	8106	0.61546	0.559001
PHKG1	0.243473	0.486907	2490	650	0.864549	0.964635
PHKG2	0.201943	0.131948	3236	4951	0.823968	0.730646
PHLDA1	-0.576974	0.0588169	18246	6931	0.00729053	0.622577
PHLDA3	-0.147017	0.177462	12760	3916	0.30588	0.786966
PHLDB1	-0.0127755	0.309297	8859	1878	0.518087	0.897829
PHLDB2	-0.306589	-0.218364	16899	15477	0.0807268	0.157943
PHLDB3	-0.0145986	0.108829	8898	5535	0.515966	0.698857
PHLPP1	0.255327	-0.263418	2336	16185	0.872926	0.119423
PHLPP2	0.160636	-0.291963	4084	16573	0.777838	0.0983624
PHOSPHO1	-0.14906	-0.348682	12839	17085	0.301583	0.070457
PHOSPHO2	-0.064281	0.109428	10327	5509	0.438231	0.700305
PHOX2B	-0.143895	0.229688	12653	2954	0.307027	0.837397
PHPT1	0.252428	0.517818	2364	545	0.871403	0.97035
PHRF1	0.334192	0.273844	1399	2283	0.923897	0.875796
PHTF1	0.142383	0.340823	4541	1538	0.752978	0.916331
PHTF2	0.231843	0.127156	2703	5055	0.852962	0.725003
PHYH	-0.101968	-0.0221623	11369	9537	0.377348	0.480669
PHYHD1	-0.0518942	0.00586531	9976	8607	0.457325	0.531745
PHYHIP	0.27189	0.192838	2100	3618	0.885764	0.803156
PHYHIPL	0.247687	0.0939876	2436	5906	0.867486	0.678672
PHYKPL	0.0098218	-0.0282998	8255	9721	0.550944	0.47111
PI16	-0.628428	-0.442847	18295	17644	0.00478703	0.0400435
PI3	-0.405361	-0.386108	17745	17341	0.034706	0.0565288
PI4K2A	-0.112662	-0.200581	1652	1413	0.910134	0.923127
PI4K2B	-0.104558	-0.115115	11452	12746	0.377033	0.306604
PI4KA	0.446304	-0.0850389	673	11746	0.96339	0.360936
PI4KB	0.453164	0.3008	646	1965	0.964859	0.893102
PIANP	0.275549	0.19597	2043	3574	0.888865	0.80556
PIAS1	0.325986	0.37251	1475	1285	0.919763	0.930087
PIAS2	0.318622	0.386775	1551	1191	0.915629	0.935201
PIAS3	0.0549363	0.319518	6927	1759	0.623184	0.904309
PIAS4	0.294072	0.360469	1817	1381	0.901159	0.924864
PIBF1	0.0705369	-0.0149932	6498	9297	0.646521	0.494178
PICALM	0.4026	-0.165501	913	14240	0.950335	0.225245
PICK1	0.327926	0.187288	1456	3740	0.920796	0.796518
PID1	-0.149219	-0.128164	12847	13163	0.301148	0.283919
PIDD	0.167481	0.137835	3922	4812	0.786651	0.738208
PIEZO1	-0.160015	-0.109822	13193	12595	0.282326	0.314744
PIEZO2	-0.205377	-0.152437	14682	13887	0.201197	0.243792
PIF1	0.0900956	-0.308553	5940	16718	0.676875	0.0904739
PIFO	-0.13897	-0.0133334	12483	9247	0.320949	0.496899
PIGB	-0.0187639	-0.0558984	9021	10668	0.509275	0.419618
PIGC	-0.0477415	-0.0752439	9857	11393	0.463798	0.380141
PIGF	-0.065476	0.0979788	10362	5807	0.436327	0.684059
PIGG	0.186451	0.0480249	3525	7254	0.808247	0.605375
PIGH	-0.146873	-0.0525185	12751	10546	0.30637	0.426224
PIGK	0.0195327	0.00059196	7963	8767	0.566828	0.523066
PIGL	0.0850664	0.00389026	6068	8677	0.669912	0.527911
PIGM	0.125533	0.278351	4945	2224	0.731001	0.878999
PIGN	0.11079	0.117997	5360	5291	0.708426	0.712133
PIGO	0.186724	0.0836096	3519	6176	0.808573	0.664019
PIGP	-0.0688873	0.110273	10444	5478	0.431866	0.701959
PIGQ	0.10162	0.00495485	5622	8640	0.694174	0.529924
PIGR	-0.180292	-0.0606617	13887	10851	0.244574	0.40963
PIGS	0.197265	0.0318642	3318	7760	0.819507	0.577825
PIGT	0.031785	0.158075	7622	4361	0.585378	0.762731
PIGU	0.132173	0.127143	4779	5056	0.740032	0.724918
PIGV	0.0752601	0.0519446	6364	7141	0.653811	0.61148
PIGW	-0.193378	-0.24189	14305	15886	0.221835	0.135738
PIGX	0.0338611	-0.0795743	7551	11553	0.58924	0.371505
PIGY	-0.213773	-0.258782	14941	16120	0.187238	0.12296
PIGZ	0.127992	0.102496	4877	5698	0.734701	0.690023
PIH1D1	0.190946	0.0898071	3437	6023	0.813034	0.672307
PIH1D2	-0.102248	-0.128826	11372	13186	0.381284	0.281965
PIK3AP1	-0.387891	-0.371213	17624	17237	0.0411317	0.0613701
PIK3C2A	0.251682	0.00432045	2377	8662	0.870696	0.528753
PIK3C2B	0.163948	0.124622	4000	5115	0.782408	0.721739
PIK3C2G	-0.122518	-0.197706	11970	15024	0.348855	0.182679
PIK3C3	0.182143	-0.314454	3605	16773	0.803895	0.087432
PIK3CA	0.532755	0.12696	389	5059	0.978839	0.724755
PIK3CB	0.508614	0.214676	455	3208	0.975249	0.825462
PIK3CD	0.306628	-0.0265008	1687	9664	0.90823	0.474211
PIK3CG	-0.00105556	-0.109748	8544	12590	0.535223	0.315016
PIK3IP1	-0.110566	-0.0292087	11624	9747	0.367677	0.469695
PIK3R1	0.763926	0.502415	99	594	0.994615	0.967686
PIK3R2	0.0773677	-0.189786	2061	12508	0.887886	0.319478
PIK3R3	0.219894	0.00643584	2902	8595	0.842137	0.532423
PIK3R4	0.14707	-0.0171868	4437	9376	0.758636	0.48988
PIK3R6	-0.089701	0.000649483	11053	8762	0.39864	0.522871
PIKFYVE	0.300005	0.128953	1750	5012	0.904803	0.727342
PILRA	0.0403892	0.470978	7354	720	0.599956	0.960827
PILRB	0.102436	0.0431009	5591	7409	0.69586	0.596899
PIM1	0.0405995	-0.107259	7347	12495	0.600337	0.320185
PIM3	0.072296	-0.137809	6444	13475	0.649459	0.266866
PIN1	0.181462	0.167617	3623	4133	0.802916	0.775136
PINK1	0.225317	-0.26013	2802	16133	0.847577	0.122252
PINLYP	0.0514429	0.112709	7027	5409	0.617745	0.705713
PINX1	-0.0201129	-0.250094	9059	16004	0.507208	0.129271
PIP	-0.298954	-0.191733	16772	14911	0.0876353	0.188738
PIP4K2A	0.0840643	0.357629	6102	1399	0.668063	0.923889
PIP4K2B	0.103513	0.216901	5566	3168	0.69722	0.827648
PIP4K2C	0.302594	0.332623	1724	1613	0.906218	0.912242
PIP5K1A	0.428973	0.43047	774	904	0.957896	0.950821
PIP5K1B	0.0799854	0.395266	6227	1125	0.661263	0.938799
PIP5K1C	0.318703	0.232113	1550	2929	0.915683	0.840642
PIP5KL1	0.135971	0.265764	4687	2390	0.745036	0.869967
PIPOX	0.0777225	-0.14526	6289	13693	0.65789	0.255005
PIRT	-0.213963	-0.328367	14947	16910	0.186912	0.0800283
PISD	0.0669205	0.0724547	6585	6542	0.641789	0.64407
PITHD1	0.1105	0.055585	5367	7039	0.708045	0.617029
PITPNA	0.15911	-0.0498995	4120	10465	0.77588	0.430631
PITPNB	-0.23289	-0.312906	15426	16753	0.160855	0.0885201
PITPNC1	-0.102063	0.0183643	11370	8200	0.381494	0.553863
PITPNM1	0.418011	-0.0254442	834	9624	0.954632	0.476387
PITPNM2	0.240543	0.377077	2544	1249	0.861611	0.932049
PITPNM3	-0.0235752	-0.158789	9162	14058	0.501605	0.235189
PITRM1	0.0702906	0.269502	6505	2341	0.64614	0.87264
PITX1	-0.402285	0.207272	17721	3345	0.0358542	0.81785
PITX2	-0.302208	0.540789	16820	464	0.0850242	0.974747
PITX3	-0.0454658	0.165856	9786	4177	0.46766	0.772754
PIWIL1	-0.0342059	0.0526012	9485	7126	0.484034	0.612317
PIWIL4	-0.166291	-0.204589	13430	15175	0.269434	0.174419
PJA2	0.380877	-0.0990248	1031	12220	0.943916	0.335219
PKD1	0.425057	-0.0485386	800	10425	0.956482	0.432838
PKD2	-0.0503617	-0.117028	9930	12802	0.459827	0.303482
PKD2L1	-0.331377	0.12746	17155	5046	0.0668008	0.725462
PKD2L2	-0.0962723	0.0679221	11222	6666	0.389545	0.637323
PKDCC	-0.235611	-0.127341	15505	13140	0.156558	0.285092
PKDREJ	0.0196329	0.229771	7960	2952	0.566991	0.839391
PKHD1	-0.381906	-0.213354	17567	15367	0.0443888	0.163928
PKHD1L1	-0.148768	-0.319687	12824	16830	0.302285	0.083533
PKIA	0.191188	0.22052	3426	3097	0.813632	0.831502
PKIB	0.12526	-0.17285	4953	14447	0.730566	0.213983
PKIG	0.0765996	0.180043	6328	3876	0.655769	0.789119
PKLR	0.236168	0.520506	2621	534	0.857423	0.970947
PKM	0.14156	0.0624823	4562	6830	0.751836	0.6284
PKMYT1	0.00466993	-0.0183845	8394	9418	0.543382	0.487623
PKN1	0.190988	0.307242	3436	1901	0.813088	0.896572
PKN2	0.341044	0.0477262	1332	7263	0.927542	0.604842
PKN3	-0.152947	-0.118082	12972	12833	0.294348	0.301833
PKNOX1	0.0488232	-0.20301	7114	15143	0.613012	0.176115
PKNOX2	0.107967	-0.166918	5431	14273	0.704564	0.223449
PKP1	-0.472308	-0.194681	18029	14966	0.0192569	0.185834
PKP2	0.0415482	-0.491735	7320	17838	0.601806	0.0295414
PKP3	-0.199862	0.125448	14517	5098	0.210174	0.722392
PKP4	0.302479	0.212794	1725	3246	0.906163	0.823414
PLA1A	-0.437071	-0.369281	17863	17222	0.028287	0.0630033
PLA2G10	-0.169335	-0.0958495	13542	12099	0.263341	0.34173
PLA2G12A	-0.0258755	0.0826117	9231	6203	0.497851	0.662514
PLA2G12B	-0.130715	-0.0471719	12210	10372	0.335799	0.435691
PLA2G15	0.113771	-0.195964	5268	14996	0.713431	0.184113
PLA2G16	-0.372144	-0.0758507	17494	11418	0.0483599	0.378781
PLA2G1B	-0.190432	-0.0118652	14197	9200	0.22771	0.499456
PLA2G2A	0.025112	0.217473	7808	3156	0.57526	0.828292
PLA2G2C	-0.192672	0.0493633	14283	7209	0.223032	0.60778
PLA2G2D	-0.298087	-0.235238	16760	15778	0.0882881	0.141567
PLA2G2E	-0.242162	-0.292278	15676	16579	0.147256	0.0979869
PLA2G2F	-0.216201	-0.336049	15013	16992	0.183322	0.0755169
PLA2G3	0.0890018	0.123399	5965	5136	0.675515	0.720566
PLA2G4A	-0.689533	-0.433539	18333	17598	0.0027199	0.0425462
PLA2G4B	-0.109751	-0.0375329	11596	10033	0.3692	0.454135
PLA2G4C	-0.199777	-0.0123569	14513	9220	0.210521	0.498368
PLA2G4D	-0.174325	-0.0375346	13710	10034	0.254202	0.454081
PLA2G4E	-0.0514916	0.00311692	9963	8697	0.458032	0.526823
PLA2G4F	-0.205445	-0.225192	14684	15604	0.201219	0.151034
PLA2G5	-0.0375478	0.0704948	9581	6586	0.478812	0.641676
PLA2G6	0.183043	-0.158366	3591	14047	0.804656	0.235745
PLA2G7	-0.545468	-0.917877	18192	18344	0.01039	0.00206724
PLA2R1	-0.369661	0.0665023	17478	6698	0.0492303	0.635582
PLAA	0.0186989	0.0848984	7987	6152	0.565522	0.665288
PLAC8	-0.513046	-0.490396	18134	17830	0.0135451	0.0296071
PLAC8L1	-0.0775023	-0.0969174	10703	12136	0.417777	0.339789
PLAC9	-0.33544	-0.203553	17199	15152	0.0644073	0.175626
PLAG1	0.00674945	-0.560415	8345	18009	0.546048	0.020185
PLAGL1	-0.273529	0.397289	16342	1114	0.111026	0.939391
PLAGL2	0.0815462	-0.0845979	6181	11728	0.663765	0.361915
PLAT	-0.650788	-0.148945	18317	13794	0.00359027	0.24951
PLAU	-0.413741	-0.330848	17778	16938	0.0329108	0.078505
PLAUR	-0.0505292	0.212934	9934	3243	0.459609	0.823558
PLB1	-0.339245	-0.437187	17232	17613	0.0626122	0.0417301
PLCB1	0.587775	0.0122436	275	8425	0.985041	0.541621
PLCB2	-0.0515349	-0.345344	9965	17066	0.457923	0.0715413
PLCB3	0.129088	-0.0683135	4848	11139	0.736278	0.393994
PLCD1	-0.0397757	-0.02701	9650	9678	0.475058	0.473449
PLCD3	-0.0228295	-0.304922	9144	16688	0.502584	0.0920566
PLCD4	0.147316	-0.189152	4429	14847	0.759071	0.192308
PLCE1	-0.0266012	-0.00334499	9255	8912	0.496464	0.514703
PLCG1	0.198655	-0.191815	3288	14913	0.821139	0.188629
PLCG2	-0.436806	0.139644	17861	4775	0.0283958	0.740207
PLCH1	-0.139632	-0.434459	12509	17604	0.319534	0.0422198
PLCH2	0.0625808	-0.141915	6707	13598	0.635152	0.260174
PLCL1	0.372594	0.174931	1089	3978	0.94076	0.783569
PLCL2	0.259773	0.11728	2271	5301	0.876462	0.711589
PLCXD2	0.0353139	-0.0724109	7507	11283	0.591634	0.386193
PLCXD3	0.292191	0.0795564	1840	6312	0.899908	0.656621
PLD1	-0.456292	-0.307899	17958	16705	0.0231192	0.0911317
PLD2	0.0502122	0.104627	7067	5646	0.615569	0.692835
PLD3	0.289023	0.0560837	1877	7029	0.897895	0.617573
PLD4	-0.170438	-0.0382222	13583	10060	0.261111	0.452666
PLD5	0.132986	0.669529	4758	221	0.741174	0.987976
PLD6	0.0695125	0.0882947	6524	6063	0.645107	0.670149
PLEC	0.223334	0.371712	2830	1291	0.846053	0.929761
PLEK	-0.0272605	0.0457276	9283	7322	0.495023	0.601632
PLEK2	-0.353808	-0.163866	17357	14192	0.0558124	0.227898
PLEKHA1	-0.0678107	0.0881746	10407	6067	0.433879	0.669913
PLEKHA2	-0.43058	0.184034	17841	3801	0.0294838	0.793222
PLEKHA3	0.086542	0.00957094	6036	8511	0.671653	0.536993
PLEKHA5	0.247601	0.0621065	2438	6838	0.867377	0.627965
PLEKHA6	0.308534	-0.121393	1663	12940	0.909536	0.29605
PLEKHA7	-0.162472	-0.0088021	13290	9101	0.277049	0.504869
PLEKHA8	0.0527608	-0.215335	6987	15410	0.619921	0.16168
PLEKHB1	-0.301006	0.0123883	16799	8420	0.0861666	0.541918
PLEKHB2	0.229179	0.198003	2749	3534	0.85046	0.807747
PLEKHD1	-0.119453	0.226094	11879	3006	0.349417	0.83631
PLEKHF1	-0.189424	-0.164805	14166	14218	0.229397	0.226442
PLEKHG2	-0.122934	0.0141897	11984	8346	0.348093	0.545919
PLEKHG3	-0.00595059	0.142403	8666	4715	0.528586	0.743485
PLEKHG4	-0.0604901	0.0632963	10223	6804	0.443888	0.629815
PLEKHG4B	-0.314312	-0.457865	16985	17711	0.0760485	0.0355587
PLEKHG5	0.105768	-0.0134959	5506	9257	0.700484	0.496355
PLEKHG6	-0.151326	0.0788679	12913	6330	0.297443	0.655304
PLEKHG7	-0.371712	-0.216168	17490	15430	0.0485775	0.160546
PLEKHH1	-0.0468987	-0.247836	9824	15974	0.465506	0.130146
PLEKHH2	-0.469943	-0.111822	18011	12656	0.0202361	0.311425
PLEKHH3	0.0075496	-0.0207568	8325	9501	0.547136	0.483108
PLEKHJ1	0.0924297	0.376086	5872	1253	0.680574	0.931828
PLEKHM1	0.151841	0.134486	4304	4898	0.765871	0.733529
PLEKHM2	0.26821	-0.0371785	2146	10020	0.883262	0.454902
PLEKHM3	0.0448407	-0.152556	7217	13892	0.607409	0.244178
PLEKHN1	-0.276681	-0.148968	16389	13795	0.10847	0.249538
PLEKHO1	0.226692	0.120292	2783	5229	0.84861	0.715537
PLEKHO2	-0.0181328	0.260636	9000	2468	0.510417	0.865731
PLG	-0.263613	-0.318728	16154	16814	0.12111	0.0844043
PLGLB1	-0.0751634	-0.120942	10631	12920	0.421694	0.297062
PLGRKT	-0.0216088	-0.0794117	9106	11546	0.504651	0.371817
PLIN1	-0.171712	-0.0284616	13616	9727	0.259316	0.470783
PLIN2	-0.206021	-0.213376	14704	15368	0.200131	0.163874
PLIN3	-0.0822791	-0.00927712	10841	9117	0.41027	0.503972
PLIN4	-0.0523596	-0.0803239	9984	11586	0.456801	0.369092
PLK1	0.059503	0.271289	6791	2312	0.630583	0.874218
PLK2	-0.260891	-0.22647	16101	15625	0.124136	0.149891
PLK3	0.0340308	0.00748297	7542	8564	0.58973	0.534109
PLK4	-0.0636004	0.111574	10305	5442	0.439428	0.703659
PLK5	-0.0256185	0.183587	9227	3809	0.497987	0.792583
PLLP	-0.450952	-0.575841	17930	18047	0.0244831	0.017262
PLN	0.0841776	0.120696	6096	5218	0.668389	0.716135
PLOD1	-0.203232	-0.272393	14624	16318	0.204482	0.112187
PLOD3	0.156645	0.142071	4181	4726	0.772562	0.742901
PLRG1	-0.125264	-0.0768083	12050	11453	0.344503	0.376334
PLS1	-0.0320888	-0.648862	9416	18177	0.487788	0.0110446
PLSCR1	-0.410373	-0.840155	17767	18322	0.0335092	0.00326406
PLSCR2	-0.459639	-0.0388285	17967	10076	0.0226296	0.451616
PLSCR4	-0.289338	-0.235163	16625	15776	0.0956318	0.141769
PLSCR5	-0.23685	0.0687497	15546	6640	0.154327	0.638777
PLTP	-0.1121	-0.162877	11663	14172	0.365555	0.228945
PLVAP	0.0923682	-0.687029	5874	18224	0.680466	0.00848749
PLXDC1	-0.316148	0.0625506	17005	6828	0.0749606	0.628529
PLXDC2	0.438421	0.195987	713	3572	0.961214	0.805669
PLXNA1	0.201562	0.317795	3240	1783	0.82375	0.902992
PLXNA2	0.747851	0.273789	113	2285	0.993853	0.87568
PLXNA4	0.464427	0.529068	608	506	0.966926	0.972473
PLXNB1	0.296352	0.486563	1789	654	0.902682	0.964418
PLXNC1	0.136331	-0.0410839	4675	10159	0.745689	0.44728
PLXND1	-0.0181391	-0.62138	9001	18128	0.510363	0.0137106
PM20D1	-0.216229	-0.206985	15014	15226	0.183267	0.1716
PM20D2	0.0826426	0.0641002	6143	6780	0.665833	0.631121
PMAIP1	-0.244446	0.00101349	15731	8752	0.144264	0.52383
PMCH	-0.351581	0.0138351	17339	8358	0.0566376	0.54487
PMEL	-0.130888	0.0563799	12218	7020	0.335364	0.618063
PMEPA1	-0.0909425	-0.158075	11091	14042	0.396572	0.235352
PMF1	0.0701542	0.153036	6508	4476	0.645977	0.756474
PMFBP1	-0.166413	0.0512611	13434	7158	0.269216	0.610576
PML	0.169842	0.43988	3858	860	0.790132	0.95321
PMM1	0.12667	0.129597	4913	4999	0.732742	0.72802
PMM2	0.0149807	0.0581593	8105	6954	0.559104	0.621654
PMP2	-0.200115	-0.155628	14524	13974	0.209922	0.239717
PMP22	-0.669519	0.11137	18328	5453	0.00282916	0.70306
PMPCA	0.0872948	-0.171176	6014	14383	0.67285	0.217507
PMS1	0.0105478	0.0579065	8234	6969	0.552086	0.620838
PMS2	-0.0613982	-0.113071	10250	12683	0.44242	0.309956
PMVK	0.188736	0.394458	3476	1131	0.810912	0.938466
PNISR	0.617946	0.0974904	230	5825	0.987488	0.683114
PNKD	0.298084	0.200859	1771	3475	0.903661	0.810956
PNKP	0.23572	0.345382	2629	1508	0.856987	0.917954
PNLDC1	-0.0209507	0.0849275	9082	6151	0.505957	0.665379
PNLIP	-0.185011	-0.144773	14035	13674	0.231338	0.247317
PNLIPRP1	-0.24072	-0.0700579	15651	11209	0.142834	0.383002
PNMA1	0.247154	-0.026343	2443	9660	0.867105	0.474457
PNMA2	0.25961	-0.184386	2278	14730	0.876081	0.198585
PNMAL1	0.23692	-0.0576314	2609	10731	0.858075	0.416159
PNMAL2	0.289214	0.0212994	1875	8088	0.898004	0.559956
PNMT	0.0979405	0.0437876	5729	7387	0.688353	0.598118
PNN	0.290273	0.289639	1864	2087	0.898602	0.886453
PNO1	-0.117469	-0.241372	11813	15877	0.357395	0.136181
PNOC	-0.283993	-0.491629	16529	17837	0.100854	0.0296486
PNP	-0.21153	0.116097	14881	5326	0.19037	0.709976
PNPLA1	-0.177768	0.0644759	13808	6767	0.248749	0.631507
PNPLA2	0.0718215	-0.158926	6462	14061	0.64848	0.234984
PNPLA5	-0.191622	-0.322927	14243	16865	0.225208	0.0824266
PNPLA6	0.256857	0.0991512	2323	5776	0.873633	0.685745
PNPLA7	0.0557519	-0.207254	6902	15234	0.624544	0.171164
PNPLA8	-0.0047513	0.146369	8637	4623	0.530164	0.748504
PNPO	-0.0299489	-0.0744261	9359	11358	0.490888	0.382079
PNPT1	-0.0157392	-0.0819341	8932	11639	0.514116	0.366757
PNRC1	0.023772	0.0143767	7845	8335	0.573247	0.546518
PNRC2	-0.12138	0.245565	11928	2713	0.35114	0.852394
POC1A	0.0447089	0.0539137	7223	7090	0.607083	0.614297
POC5	-0.0322077	0.066221	9423	6710	0.487407	0.634969
PODN	-0.275792	-0.301771	16380	16655	0.108959	0.0939506
PODNL1	-0.0905806	-0.264158	11081	16195	0.397215	0.118879
PODXL2	0.499492	0.129983	484	4989	0.973671	0.728564
POFUT1	0.286868	-0.0342156	1903	9915	0.89648	0.460555
POFUT2	-0.00465716	-0.0381516	8634	10054	0.530327	0.452992
POGK	0.157396	0.122378	4159	5165	0.773758	0.719019
POGLUT1	0.0339358	-0.323588	7547	16873	0.589458	0.0819913
POGZ	0.4531	0.263468	648	2421	0.96475	0.868295
POLA2	-0.0827428	0.237387	10857	2845	0.4094	0.845221
POLB	0.173955	0.0457314	3771	7321	0.794865	0.601687
POLD1	0.0833463	-0.0678238	6122	11123	0.666975	0.394831
POLD2	0.115074	-0.0835432	5231	11693	0.715444	0.363819
POLD3	-0.0329594	0.0147791	9451	8318	0.485884	0.547467
POLD4	0.0558924	0.272917	6896	2299	0.624871	0.874918
POLDIP2	0.116578	-0.0489446	5193	10437	0.717511	0.432185
POLDIP3	0.14372	0.142738	4511	4707	0.75461	0.743906
POLE	0.150744	0.0873288	4331	6091	0.764402	0.668625
POLE2	-0.176523	-0.126723	13773	13119	0.250775	0.286235
POLE3	-0.0253253	-0.383541	9217	17326	0.498613	0.0573449
POLE4	-0.136702	0.0323302	12407	7749	0.325083	0.578446
POLG	0.0671203	-0.21083	6579	15323	0.642115	0.166322
POLG2	0.0721812	-0.0854531	6450	11766	0.649132	0.359848
POLH	0.0369796	0.375756	7459	1257	0.594245	0.93161
POLI	0.0793059	-0.023446	6240	9571	0.660556	0.479271
POLK	0.0554904	-0.0684938	6912	11148	0.624	0.393537
POLL	0.267875	0.358995	2150	1389	0.883044	0.924433
POLM	0.279002	0.363117	2005	1360	0.890932	0.926007
POLN	0.0387493	0.288537	7398	2096	0.597563	0.885963
POLQ	-0.0749753	-0.0712354	10625	11245	0.42202	0.38826
POLR1A	0.233618	0.338402	2665	1560	0.855029	0.915125
POLR1B	0.0926131	0.0904265	5866	6000	0.680901	0.673594
POLR1C	0.10495	0.0207676	5532	8104	0.69907	0.559086
POLR1D	0.127875	0.0628734	4881	6816	0.734483	0.629162
POLR1E	0.0771213	0.0400476	6315	7504	0.656476	0.59173
POLR2A	0.145115	0.209886	4486	3297	0.75597	0.82062
POLR2B	-0.018118	-0.156182	8997	13990	0.51058	0.238847
POLR2C	-0.0114833	-0.370455	8823	17232	0.520046	0.0624592
POLR2D	0.036776	0.131286	7466	4968	0.593864	0.729706
POLR2E	0.0789678	-0.116093	6251	12778	0.659958	0.304863
POLR2F	-0.0272124	-0.085006	9279	11744	0.49524	0.361045
POLR2G	0.112217	-0.0704015	5310	11217	0.711146	0.38975
POLR2H	0.234635	0.0825713	2646	6207	0.856063	0.662333
POLR2I	0.0301602	-0.0759848	7671	11424	0.582712	0.378455
POLR2J	0.11083	0.187377	5356	3734	0.708644	0.796844
POLR2J2	-0.113626	0.0123943	11714	8419	0.362781	0.541948
POLR2J3	0.0579112	0.224077	6840	3034	0.627917	0.834929
POLR2L	0.149939	0.113954	4360	5376	0.762824	0.707524
POLR2M	-0.136034	-0.160352	12397	14104	0.325517	0.231976
POLR3A	0.197331	0.0137138	3316	8362	0.819616	0.545049
POLR3B	-0.0108318	-0.0710974	8807	11237	0.520916	0.388629
POLR3C	-0.0156144	-0.193022	8924	14936	0.514551	0.187466
POLR3D	0.00341021	-0.00316525	8426	8905	0.541642	0.515506
POLR3E	0.0402879	-0.185089	7356	14748	0.599848	0.197606
POLR3F	0.168984	-0.0940272	3881	12058	0.788881	0.343961
POLR3G	-0.0869123	-0.038006	10965	10049	0.403428	0.452788
POLR3GL	0.049761	0.307178	7084	1904	0.614644	0.89642
POLR3H	0.0904845	-0.197155	5926	15013	0.677637	0.183188
POLR3K	-0.103865	-0.125188	11429	13053	0.378284	0.289826
POLRMT	0.218217	0.171805	2939	4056	0.840124	0.779325
POM121	0.0583657	-0.187657	6825	14811	0.628733	0.194266
POM121C	-0.0931778	0.0273277	11142	7891	0.393897	0.570721
POM121L7	-0.251013	-0.176928	15877	14538	0.136322	0.209032
POMC	-0.0984085	0.20121	11276	3471	0.386607	0.811153
POMGNT1	0.271321	0.392058	2110	1153	0.88522	0.937276
POMGNT2	0.0305233	0.0491842	7661	7215	0.583256	0.607496
POMK	0.0277188	0.0403271	7743	7495	0.578796	0.59222
POMP	-0.0648027	-0.171678	10341	14395	0.437469	0.216812
POMT1	0.307274	0.368464	1680	1319	0.908611	0.928237
POMT2	0.0492046	-0.103101	7100	12356	0.613774	0.327748
POMZP3	-0.00101483	0.145443	8543	4643	0.535277	0.747416
PON1	-0.161823	0.0600124	13260	6899	0.278681	0.624646
PON2	-0.47026	-0.322114	18016	16861	0.0199641	0.0826442
PON3	-0.381957	-0.295244	17568	16610	0.0443344	0.0963003
POP1	0.057545	-0.277194	6856	16391	0.627047	0.108215
POP4	-0.0775386	-0.568318	10706	18030	0.417614	0.0190424
POP5	0.122777	-0.0916632	5021	11959	0.726867	0.349347
POP7	0.211728	0.0539069	3052	7092	0.833977	0.614146
POPDC2	-0.147941	0.157988	12804	4362	0.303487	0.762599
POPDC3	-0.192054	0.140191	14258	4760	0.224392	0.741023
POR	0.193669	0.120675	3392	5220	0.815482	0.716027
POSTN	-0.464196	-0.556295	17989	18000	0.0214328	0.0206746
POT1	0.0666095	0.208705	6598	3322	0.641081	0.81928
POU1F1	-0.114272	0.0928831	11727	5944	0.362074	0.676605
POU2AF1	-0.616439	-0.356192	18285	17144	0.00533101	0.067247
POU2F1	0.716048	0.442114	138	850	0.992493	0.953754
POU2F2	0.292805	0.352092	1836	1447	0.900125	0.921273
POU2F3	-0.229353	0.162409	15352	4255	0.164881	0.768511
POU3F1	0.259345	0.250407	2283	2634	0.875809	0.856708
POU3F2	0.428765	0.266609	777	2377	0.957733	0.870689
POU3F3	0.258405	0.022358	2299	8052	0.874939	0.561963
POU4F1	-0.011293	0.163535	8820	4226	0.520209	0.770076
POU4F2	-0.139822	0.131483	12515	4963	0.319208	0.729743
POU4F3	-0.044357	0.0893479	9756	6036	0.469206	0.671313
POU5F1B	-0.296542	0.0734147	16738	6509	0.0893362	0.645557
POU5F2	0.0661085	0.107712	6615	5567	0.640157	0.697149
POU6F1	0.351693	0.323404	1251	1711	0.931948	0.90692
POU6F2	0.140267	-0.00513268	4594	8979	0.750095	0.51148
PP13439	-0.225425	-0.107689	15255	12512	0.170157	0.31926
PP2D1	-0.129583	0.0931424	12179	5932	0.337486	0.677258
PPA1	0.00808223	-0.0976751	8310	12168	0.547952	0.338012
PPA2	-0.100279	-0.117612	11328	12820	0.383778	0.302503
PPAN	0.104155	-0.0041817	5550	8940	0.698091	0.513602
PPAP2B	-0.216548	0.112958	15021	5403	0.182886	0.706071
PPAP2C	-0.236288	-0.00391455	15532	8929	0.154951	0.513777
PPAPDC1A	0.134057	0.552526	4733	436	0.742534	0.976279
PPAPDC1B	0.0337181	0.120129	7554	5236	0.589077	0.715156
PPAPDC2	-0.110361	0.0289121	11616	7845	0.368112	0.573177
PPAPDC3	0.00968593	0.0217565	8260	8072	0.550672	0.560827
PPARA	0.0688441	-0.149972	6544	13820	0.644019	0.248096
PPARG	0.0690454	0.56814	6539	404	0.644291	0.97802
PPARGC1A	0.118948	0.974395	5126	60	0.721155	0.996736
PPARGC1B	0.0346293	0.137294	7526	4830	0.5906	0.737243
PPAT	-0.073793	-0.317348	10588	16801	0.424033	0.0856101
PPBP	-0.0568434	0.222821	10132	3053	0.448839	0.833841
PPCDC	0.096532	0.0447088	5768	7353	0.686232	0.599946
PPCS	-0.0510809	0.303512	9949	1939	0.458793	0.894505
PPDPF	-0.209858	0.113951	14835	5378	0.193004	0.707399
PPEF2	-0.141604	-0.321391	12588	16856	0.315237	0.0829162
PPFIA1	0.171873	-0.210981	3805	15326	0.793015	0.166159
PPFIA2	0.881276	0.389233	50	1172	0.99728	0.936239
PPFIA3	0.360264	0.0893703	1171	6034	0.9363	0.671708
PPFIA4	0.0255083	0.00298911	7796	8703	0.575913	0.526496
PPFIBP1	0.100846	0.245776	5645	2710	0.692923	0.852565
PPFIBP2	-0.227507	-0.349709	15304	17093	0.167492	0.0700218
PPHLN1	0.0846664	0.219908	6085	3106	0.668988	0.831021
PPIA	0.30827	0.245361	1668	2717	0.909264	0.852176
PPIAL4A	-0.165374	-0.10064	13401	12282	0.271011	0.331846
PPIAL4C	-0.145392	-0.0535881	12702	10591	0.309036	0.423839
PPIB	0.0964724	0.0910466	5769	5983	0.686177	0.674483
PPIC	-0.384275	0.476363	17594	695	0.0429201	0.962191
PPID	-0.0678843	0.138678	10411	4802	0.433662	0.738766
PPIE	0.0393286	0.295686	7381	2036	0.598488	0.889227
PPIF	0.124203	-0.119728	4981	12878	0.729043	0.299347
PPIG	0.207016	0.375703	3139	1258	0.829244	0.931563
PPIH	0.136688	0.0176738	4669	8233	0.746015	0.552067
PPIL1	-0.0270632	-0.00131098	9271	8829	0.49225	0.519222
PPIL2	0.0443717	-0.00755878	7232	9055	0.606593	0.507345
PPIL3	0.0174625	0.0996646	8031	5759	0.563129	0.686704
PPIL4	0.09549	0.113877	5793	5382	0.684872	0.707214
PPIL6	0.00264083	-0.0439727	8442	10263	0.540771	0.441682
PPIP5K1	0.220486	-0.179119	2886	14587	0.843007	0.206366
PPIP5K2	0.219689	-0.0628398	2905	10929	0.841974	0.405386
PPL	-0.098632	-0.592314	11283	18081	0.386226	0.0162677
PPM1A	0.389443	0.0977296	982	5815	0.946581	0.683641
PPM1B	0.337835	0.240855	1367	2784	0.925638	0.848531
PPM1E	0.458201	0.428623	627	916	0.965892	0.950163
PPM1F	0.124063	-0.0392072	4984	10095	0.72888	0.450762
PPM1G	0.374145	0.478603	1075	683	0.941522	0.96284
PPM1H	0.110573	0.399592	5366	1097	0.7081	0.940319
PPM1J	-0.12406	0.250491	12023	2633	0.345865	0.856622
PPM1K	0.2512	0.270893	2384	2318	0.870315	0.873898
PPM1L	0.454859	0.790995	640	122	0.965185	0.993363
PPM1M	0.11188	0.0623396	5318	6832	0.710711	0.628292
PPM1N	0.243105	0.245382	2500	2714	0.864005	0.852339
PPME1	0.117429	-0.0569179	5172	10706	0.718653	0.417519
PPOX	0.393638	0.309505	964	1874	0.94756	0.898052
PPP1CA	0.157373	0.562332	4160	416	0.773704	0.977367
PPP1CB	0.267138	0.0313063	2161	7777	0.882446	0.576923
PPP1CC	0.00707062	0.605388	8338	318	0.546429	0.982699
PPP1R12A	0.384693	-0.13616	1010	13425	0.945058	0.269587
PPP1R12B	0.513864	0.534994	432	483	0.9765	0.973724
PPP1R12C	0.236122	0.0390276	2623	7548	0.857314	0.589336
PPP1R13B	0.119509	-0.0158798	5111	9329	0.721971	0.492465
PPP1R13L	-0.0291461	-0.19529	9333	14982	0.492303	0.184875
PPP1R14A	0.00129874	0.093447	8474	5927	0.539031	0.67753
PPP1R14B	0.293749	0.0345278	1821	7680	0.900941	0.582177
PPP1R14C	-0.0156157	0.0945785	8925	5887	0.514497	0.679741
PPP1R14D	-0.20947	-0.0783801	14823	11514	0.193657	0.373592
PPP1R15A	-0.0892782	-0.511454	11039	17882	0.399402	0.026247
PPP1R15B	0.12825	0.119003	4869	5266	0.735136	0.713524
PPP1R16A	0.382936	0.177674	1017	3913	0.944677	0.787106
PPP1R16B	-0.129405	-0.0461342	12171	10327	0.337921	0.438139
PPP1R17	-0.25043	-0.0315258	15868	9825	0.130949	0.464986
PPP1R1A	0.0838984	0.282189	6105	2170	0.6679	0.881937
PPP1R1B	0.321219	0.145307	1521	4651	0.917261	0.746967
PPP1R21	0.21475	0.0848391	2993	6154	0.837187	0.665216
PPP1R26	0.199179	0.281215	3275	2181	0.821846	0.881345
PPP1R27	-0.142686	0.0732805	12613	6513	0.313765	0.645339
PPP1R32	-0.0479347	0.2136	9863	3227	0.463472	0.824429
PPP1R35	0.261031	0.217942	2256	3144	0.877278	0.828945
PPP1R36	-0.223994	0.169841	15210	4081	0.172605	0.777977
PPP1R37	0.171035	-0.256088	3819	16075	0.792254	0.125408
PPP1R3A	-0.270167	0.0708767	16275	6582	0.114527	0.641581
PPP1R3B	-0.214886	-0.302756	14980	16669	0.185117	0.0930903
PPP1R3C	-0.0647165	-0.327553	10336	16905	0.437741	0.0803003
PPP1R3D	-0.0309269	-0.0335871	9387	9892	0.489365	0.461806
PPP1R3E	0.135562	0.215878	4693	3183	0.74471	0.826823
PPP1R3G	-0.00199651	0.00482762	8577	8644	0.533428	0.529706
PPP1R42	-0.0968226	0.175292	11238	3975	0.388674	0.783732
PPP1R7	0.0913058	0.214782	5906	3205	0.678725	0.825645
PPP1R8	0.0518223	0.0198878	7015	8144	0.618397	0.556958
PPP1R9A	0.16061	-0.261917	4085	16160	0.777784	0.120783
PPP1R9B	0.307502	0.0617288	1672	6852	0.909046	0.627224
PPP2CA	0.227019	0.0881961	2779	6066	0.848828	0.670003
PPP2CB	0.189594	0.0427123	3463	7424	0.811619	0.596083
PPP2R1A	0.26989	0.148824	2126	4573	0.88435	0.751197
PPP2R1B	-0.146961	0.00500137	12758	8638	0.305876	0.529623
PPP2R2A	0.164633	0.425389	3983	930	0.783332	0.949402
PPP2R2B	0.510064	0.354953	450	1419	0.975521	0.922797
PPP2R2C	0.189737	-0.128568	3459	13176	0.811837	0.283212
PPP2R2D	0.197412	-0.0735461	3313	11324	0.819779	0.383929
PPP2R3A	0.140419	0.0856385	4589	6134	0.750367	0.666268
PPP2R3C	0.0787514	-0.00121874	6256	8826	0.659686	0.51983
PPP2R4	0.366187	0.645429	1135	249	0.938258	0.986453
PPP2R5A	0.0253281	0.199091	7800	3510	0.575695	0.809052
PPP2R5B	0.486678	0.681378	528	210	0.971278	0.988575
PPP2R5C	-0.077891	-0.0741298	10718	11348	0.416866	0.382052
PPP2R5D	0.283227	0.531424	1952	502	0.893815	0.972688
PPP2R5E	0.35809	-0.166975	1192	14274	0.935157	0.223479
PPP3CA	0.992864	1.21297	26	20	0.998586	0.998912
PPP3CB	0.684634	1.1953	164	26	0.991079	0.998585
PPP3CC	0.155203	0.158212	4227	4356	0.770059	0.763003
PPP3R1	0.118356	0.00297411	5149	8704	0.719904	0.526442
PPP3R2	-0.0746191	0.0147595	10613	8319	0.422673	0.547413
PPP4C	0.216805	0.159573	2960	4326	0.838982	0.764648
PPP4R1	0.115267	-0.0367628	5223	9999	0.715879	0.455985
PPP4R1L	-0.200614	-0.183199	14537	14691	0.209215	0.200707
PPP4R2	0.252514	0.19853	2363	3525	0.871457	0.808215
PPP4R4	-0.147764	-0.405883	12793	17454	0.304085	0.0503808
PPP5C	0.156264	-0.143717	4196	13640	0.771746	0.257889
PPP5D1	-0.0174513	-0.129085	8973	13196	0.511886	0.282046
PPP6C	0.178101	0.0738454	3690	6496	0.799271	0.646572
PPP6R1	0.10615	0.322948	5495	1713	0.701083	0.906801
PPP6R3	0.413556	0.220845	851	3096	0.953707	0.831556
PPRC1	0.143486	0.0200749	4516	8133	0.754338	0.557532
PPT1	0.102371	-0.312677	5596	16749	0.695588	0.0887378
PPTC7	-0.0246886	0.321905	9199	1729	0.499592	0.90593
PPWD1	0.0315232	-0.000215607	7628	8801	0.585051	0.521164
PPY	-0.196554	-0.123157	14410	12995	0.216124	0.292982
PQLC1	-0.00451498	-0.0976697	8630	12167	0.530545	0.33803
PQLC2	0.161902	-0.0603999	4054	10838	0.77947	0.410337
PQLC3	-0.252111	-0.201134	15900	15104	0.13507	0.178237
PRAC1	-0.019854	-0.190939	9049	14889	0.507752	0.189979
PRADC1	0.25042	0.318285	2398	1777	0.869553	0.903329
PRAM1	0.0360591	0.12725	7491	5054	0.592504	0.725027
PRAME	-0.259262	-0.135834	16066	13419	0.12604	0.269913
PRAMEF1	-0.126793	0.0189757	12086	8180	0.342545	0.554951
PRAMEF14	-0.157171	-0.00803419	13096	9073	0.287603	0.506366
PRAMEF4	-0.19048	-0.139299	14200	13514	0.227547	0.264744
PRAP1	-0.0102644	0.261434	8792	2458	0.521732	0.866275
PRB1	-0.234787	-0.169929	15485	14349	0.157646	0.219357
PRB2	-0.142379	-0.0366445	12603	9992	0.314421	0.456395
PRC1	-0.106594	-0.577308	11509	18050	0.373932	0.0179543
PRCC	0.31384	0.362921	1602	1364	0.912854	0.925797
PRCD	-0.178582	-0.0787767	13838	11521	0.247239	0.373177
PRCP	-0.0709642	0.0478028	10507	7261	0.428439	0.604973
PRDM1	-0.447113	-0.216929	17907	15445	0.0258935	0.159684
PRDM10	0.256595	0.0886414	2324	6053	0.873579	0.670675
PRDM11	0.185507	0.214372	3547	3215	0.80705	0.825091
PRDM12	-0.121164	-0.259759	11922	16129	0.351466	0.12247
PRDM13	-0.19813	0.0327448	14463	7736	0.21324	0.579154
PRDM14	-0.258574	-0.163503	16050	14188	0.126911	0.228074
PRDM15	0.114306	-0.216779	5255	15441	0.714138	0.159902
PRDM16	-0.0960378	-0.287093	11215	16520	0.389925	0.101197
PRDM2	0.4503	0.530281	656	504	0.964315	0.972579
PRDM4	0.0715271	-8.82429e-05	6468	8793	0.648153	0.521626
PRDM5	-0.22922	0.0262119	15349	7929	0.165044	0.568231
PRDM6	-0.0810082	-0.234382	10811	15764	0.411902	0.142422
PRDM7	-0.174843	-0.0770759	13722	11467	0.253549	0.376149
PRDM8	0.261886	-0.28509	2241	16494	0.878094	0.102612
PRDM9	-0.0330113	0.134353	9452	4900	0.485829	0.733174
PRDX1	0.0311172	-0.0464894	7642	10340	0.58429	0.437493
PRDX2	0.0997698	0.069494	5679	6617	0.691073	0.639989
PRDX3	0.0541483	-0.0992383	6943	12229	0.622314	0.334657
PRDX5	0.167715	0.241178	3914	2778	0.787086	0.848866
PRDX6	0.161462	-0.0842798	4064	11717	0.778926	0.362583
PREB	0.370388	0.0576721	1109	6976	0.939673	0.620457
PRED57	-0.145178	-0.0663369	12699	11064	0.309199	0.398041
PRED58	-0.164155	-0.057279	13357	10724	0.273405	0.41654
PRED60	-0.144577	-0.0684939	12674	11149	0.310559	0.393417
PRED62	-0.140508	-0.0925591	12537	12001	0.3179	0.346493
PRELID1	0.244571	0.322807	2474	1717	0.865419	0.906593
PRELID2	-0.00718593	-0.246209	8703	15947	0.526573	0.132372
PRELP	-0.271889	-0.0232642	16309	9566	0.112822	0.479543
PREP	-0.161699	0.25455	13256	2571	0.278899	0.860135
PREPL	0.203752	-0.0568782	3203	10705	0.825763	0.417573
PREX1	-0.0538641	0.1248	10036	5111	0.454061	0.721926
PREX2	-0.162219	0.4193	13280	967	0.277593	0.947388
PRG2	-0.136835	-0.0674114	12411	11107	0.324865	0.395702
PRG3	-0.186785	-0.172417	14087	14429	0.233694	0.214962
PRG4	-0.231002	-0.0434187	15386	10248	0.163031	0.442437
PRH1	-0.0956393	0.24856	11201	2669	0.390687	0.854796
PRH2	-0.159347	-0.11144	13168	12646	0.283569	0.31137
PRICKLE1	0.00106977	0.499377	8483	606	0.538541	0.967031
PRICKLE2	0.225065	0.76845	2803	136	0.847522	0.992601
PRICKLE4	-0.0261944	0.202146	9241	3445	0.497307	0.812588
PRIM2	-0.0433667	-0.190475	9727	14873	0.47087	0.190893
PRIMA1	-0.128313	-0.0509542	12128	10500	0.34026	0.428758
PRIMPOL	0.0376544	-0.134132	7442	13366	0.595169	0.272797
PRKAA1	0.167144	-0.35892	3926	17158	0.786433	0.0665869
PRKAA2	0.0257279	-0.35098	7789	17100	0.576293	0.0696409
PRKAB1	0.0711999	-0.266798	6477	16241	0.647664	0.116376
PRKAB2	0.1819	-0.258084	3615	16106	0.803351	0.123721
PRKACA	0.3111	0.0441699	1634	7367	0.911114	0.599184
PRKACB	0.35523	-0.0699549	1218	11204	0.933743	0.390424
PRKACG	-0.134513	0.0231475	12347	8028	0.328237	0.56284
PRKAG1	0.243677	-0.20088	2487	15100	0.864712	0.178455
PRKAG2	-0.162864	-0.575766	13309	18046	0.276016	0.0181719
PRKAG3	-0.228031	-0.495376	15322	17847	0.166513	0.0289989
PRKAR1A	0.232875	0.271091	2682	2316	0.854104	0.873993
PRKAR1B	0.274028	0.0452701	2068	7339	0.887505	0.600751
PRKAR2A	0.30351	0.38619	1713	1193	0.906816	0.9351
PRKAR2B	0.4626	0.732926	616	161	0.966491	0.991241
PRKCA	0.694533	0.11547	155	5341	0.991568	0.709412
PRKCB	0.414864	0.524372	848	521	0.95387	0.971656
PRKCD	-0.0999444	-0.463542	11316	17732	0.384431	0.0352557
PRKCDBP	0.0148253	0.0519657	8112	7140	0.558723	0.611534
PRKCE	0.458114	0.76745	628	139	0.965838	0.992438
PRKCG	0.321372	0.0271277	1519	7899	0.917369	0.570239
PRKCI	0.204217	-0.210453	3189	15315	0.826525	0.166848
PRKCQ	-0.355228	-0.369895	17369	17227	0.0551597	0.0627312
PRKCSH	0.294469	0.294332	1809	2045	0.901594	0.888738
PRKCZ	0.289813	-0.0787693	1869	11519	0.89833	0.373286
PRKD1	0.203763	0.854442	3202	94	0.825817	0.994886
PRKD2	0.0531366	0.157828	6973	4367	0.620682	0.762405
PRKD3	0.0838503	0.21887	6107	3131	0.667791	0.829652
PRKDC	0.324711	0.235603	1483	2876	0.919328	0.843526
PRKG1	-0.0880111	-0.165641	11004	14244	0.401403	0.225112
PRKG2	-0.182736	0.305933	13973	1915	0.239896	0.895811
PRKRA	0.189431	-0.0729722	3467	11308	0.811402	0.384833
PRKRIP1	0.0737894	0.187411	6407	3733	0.651471	0.796899
PRKRIR	-0.0526592	0.0285008	9991	7853	0.45642	0.57237
PRLHR	0.160414	0.173976	4089	4002	0.777566	0.782263
PRLR	-0.214864	-0.564303	14979	18019	0.185171	0.0196409
PRM1	-0.149084	0.0866916	12841	6102	0.301474	0.668027
PRM2	-0.138677	0.137508	12469	4818	0.32171	0.737882
PRM3	-0.123646	0.0213477	12010	8087	0.346572	0.559628
PRMT1	0.2626	0.222959	2231	3047	0.878638	0.834222
PRMT10	-0.172022	-0.32004	13629	16835	0.258608	0.0840588
PRMT2	0.110824	-0.105885	5357	12438	0.708589	0.323286
PRMT3	-0.117646	0.486606	11818	652	0.357123	0.964529
PRMT5	0.0546836	0.184202	6936	3797	0.622695	0.793417
PRMT6	0.066867	0.249759	6590	2647	0.641517	0.856
PRMT7	0.00352054	-0.171563	8424	14393	0.541751	0.216921
PRMT8	0.436354	0.0552709	727	7049	0.960453	0.616527
PRND	-0.210081	-0.118237	14844	12836	0.192515	0.301632
PRNP	0.417307	0.174404	838	3990	0.954414	0.782916
PROB1	-0.0702325	0.218168	10481	3142	0.429854	0.829053
PROC	-0.215634	-0.538082	14998	17949	0.184138	0.0234494
PROCA1	-0.106752	0.0282852	11514	7858	0.37366	0.572493
PROCR	-0.359198	-0.124535	17403	13038	0.0533101	0.290642
PRODH2	-0.195175	-0.256087	14361	16074	0.218789	0.125462
PROK1	-0.376186	0.036083	17526	7626	0.0466192	0.585138
PROK2	-0.262281	-0.224486	16130	15592	0.122559	0.151687
PROKR1	-0.345718	0.0609718	17296	6869	0.0591307	0.626279
PROKR2	-0.179518	0.26185	13861	2451	0.245865	0.866532
PROM2	-0.189534	0.0204667	14175	8121	0.228907	0.558209
PROS1	-0.500245	-0.455235	18103	17703	0.0152315	0.0368335
PROSC	-0.0221011	-0.000781227	9128	8813	0.503454	0.520564
PROSER1	0.237434	-0.0662794	2600	11062	0.858565	0.39815
PROSER2	-0.317253	-0.221336	17016	15526	0.068076	0.154541
PROX1	0.483743	-0.17771	533	14555	0.971006	0.208193
PROX2	-0.0421167	-0.041677	9704	10180	0.472121	0.446167
PROZ	-0.106121	0.106825	11495	5588	0.374592	0.695709
PRPF18	0.0862026	0.00423314	6042	8665	0.671327	0.528564
PRPF19	0.287509	0.235573	1896	2877	0.896861	0.843471
PRPF3	0.150368	-0.0896534	4346	11897	0.763586	0.352791
PRPF31	0.205165	0.0618563	3170	6848	0.827558	0.627421
PRPF38A	0.0764924	0.0381969	6329	7574	0.655715	0.587922
PRPF38B	0.344505	0.460004	1315	762	0.928467	0.958542
PRPF39	0.106526	0.116003	5480	5330	0.701898	0.710011
PRPF4	0.0599766	0.0663792	6783	6704	0.631018	0.635276
PRPF40A	0.205809	0.594185	3155	346	0.828374	0.981177
PRPF40B	0.285047	0.0807171	1931	6262	0.894957	0.659304
PRPF4B	0.444953	0.201638	678	3461	0.963118	0.811718
PRPF6	0.0989747	0.000524799	5701	8772	0.689877	0.522742
PRPF8	0.297363	0.359596	1780	1385	0.903171	0.92465
PRPH	-0.0825404	0.0447342	10851	7352	0.409726	0.6
PRPH2	0.0245063	0.116589	7824	5311	0.574389	0.711045
PRPSAP1	-0.102727	0.0776212	11393	6374	0.380243	0.65321
PRPSAP2	0.0570189	-0.172114	6865	14413	0.626557	0.215875
PRR11	-0.118986	0.0364274	11863	7619	0.354676	0.585473
PRR12	0.20696	0.156095	3140	4409	0.82919	0.76012
PRR13	0.0971428	0.297507	5745	2011	0.687483	0.890588
PRR14	0.23462	0.235863	2647	2871	0.856008	0.843806
PRR14L	0.181964	0.146071	3612	4629	0.803514	0.74815
PRR15	-0.19121	-0.228875	14232	15665	0.225806	0.147808
PRR15L	-0.296205	-0.278913	16733	16417	0.0897568	0.106849
PRR16	0.329565	-0.107521	1444	12506	0.921449	0.319587
PRR18	-0.0265589	0.105945	9253	5618	0.496572	0.694075
PRR19	0.0856636	0.168393	6056	4113	0.670565	0.776224
PRR22	0.0329102	0.114158	7577	5369	0.587826	0.707889
PRR23A	-0.266025	-0.136396	16204	13432	0.118533	0.269206
PRR23C	-0.190515	-0.166226	14202	14256	0.227438	0.224374
PRR23D1	-0.140235	-0.00583689	12532	9006	0.318172	0.509584
PRR24	-0.0880235	0.0763231	11005	6415	0.401251	0.650675
PRR25	-0.15155	-0.0459011	12920	10319	0.297177	0.438575
PRR26	-0.144823	-0.215872	12685	15422	0.30996	0.160936
PRR4	0.0217618	0.0431666	7899	7407	0.57031	0.59703
PRR5	-0.0750748	-0.182451	10627	14676	0.421912	0.201523
PRR5L	-0.303651	-0.432067	16848	17593	0.0628025	0.0315958
PRR7	0.369211	0.545411	1114	448	0.939401	0.975628
PRR9	-0.282461	-0.110517	16501	12611	0.102377	0.313874
PRRC1	0.0863918	-0.0262819	6038	9657	0.671544	0.474592
PRRC2B	0.564866	0.295485	320	2037	0.982593	0.889173
PRRC2C	0.49471	0.523884	507	522	0.97242	0.9716
PRRG2	0.102937	0.0853096	5580	6142	0.696459	0.665832
PRRT2	0.219426	-0.126326	2910	13098	0.841702	0.287416
PRRT3	0.322763	0.48398	1502	661	0.918294	0.964037
PRRT4	0.0416836	0.138963	7308	4793	0.602459	0.739227
PRRX2	-0.660766	-0.356109	18322	17143	0.00331828	0.0673522
PRSS1	-0.366097	-0.535508	17452	17944	0.0506446	0.0237214
PRSS12	0.084722	0.207318	6083	3344	0.669096	0.818083
PRSS21	-0.0776672	0.158229	10712	4355	0.41333	0.762851
PRSS22	-0.369034	-0.423143	17472	17553	0.043102	0.0441625
PRSS23	-0.388221	-0.368941	17628	17218	0.0410706	0.0632719
PRSS27	-0.168557	-0.0430288	13507	10226	0.265245	0.443665
PRSS3	-0.248292	-0.352941	15807	17116	0.140129	0.0687704
PRSS33	-0.137265	-0.15876	12420	14056	0.319788	0.234589
PRSS35	-0.121147	0.236281	11921	2864	0.35152	0.844178
PRSS37	-0.0940844	0.130961	11161	4972	0.392863	0.729489
PRSS38	-0.189558	-0.0692381	14176	11177	0.228727	0.391364
PRSS42	-0.228585	0.112696	15333	5412	0.16025	0.705293
PRSS45	-0.0562614	0.089366	10111	6035	0.446246	0.671368
PRSS46	-0.116177	0.0665539	11780	6696	0.354839	0.635374
PRSS48	-0.153312	0.0403665	12984	7494	0.293695	0.592319
PRSS50	-0.0212978	-0.0649725	9095	11022	0.505249	0.400326
PRSS53	-0.0200131	-0.0351341	9055	9948	0.507425	0.458789
PRSS54	-0.123592	-0.0856212	12009	11771	0.346733	0.359576
PRSS55	-0.0707416	0.0650254	10498	6747	0.428929	0.632916
PRSS56	-0.115779	-0.048481	11771	10423	0.35968	0.432916
PRSS57	-0.0556176	0.0394441	10081	7534	0.451613	0.590098
PRSS8	-0.26716	-0.257379	16223	16098	0.1175	0.124204
PRTFDC1	-0.0196317	-0.0752893	9044	11394	0.508024	0.380087
PRTG	-0.475875	0.128816	18040	5015	0.0186585	0.727149
PRUNE	0.123691	0.242855	4992	2758	0.728445	0.849962
PRUNE2	0.0816783	0.0391453	6175	7540	0.664092	0.589794
PRX	-0.259912	-0.096805	16085	12132	0.125007	0.339935
PSAP	0.463813	0.697618	609	192	0.966872	0.989554
PSAT1	-0.0911731	0.440094	11096	859	0.396399	0.953267
PSCA	-0.509644	-0.139862	18125	13532	0.0140347	0.263765
PSD	0.511746	0.308627	439	1885	0.976119	0.897448
PSD2	0.387924	0.0859182	993	6128	0.945983	0.666594
PSD3	0.511327	-0.0630237	443	10939	0.975902	0.404907
PSD4	0.0848025	-0.0178802	6077	9400	0.669423	0.48863
PSEN1	0.474108	0.660519	572	232	0.968884	0.987378
PSEN2	0.159765	-0.130457	4103	13240	0.776805	0.279652
PSENEN	0.180074	0.0414206	3654	7459	0.801229	0.594178
PSG11	-0.150974	-0.26532	12900	16212	0.298265	0.117954
PSG2	-0.142891	-0.272358	12622	16316	0.313387	0.112296
PSG5	-0.215038	-0.291097	14986	16566	0.18479	0.0986942
PSG6	-0.223859	-0.381264	15205	17309	0.172742	0.0574494
PSG8	-0.14108	-0.253191	12564	16033	0.316431	0.126933
PSG9	-0.263898	-0.27841	16159	16405	0.120981	0.107454
PSIP1	0.249687	0.189843	2405	3684	0.869173	0.799587
PSKH1	0.0754614	0.0172393	6357	8244	0.654191	0.551469
PSKH2	-0.220589	-0.115468	15126	12759	0.177175	0.305822
PSMA1	-0.0932261	-0.182071	13258	15258	0.27879	0.169904
PSMA2	-0.032604	0.0260594	10062	7771	0.452557	0.576835
PSMA3	0.164902	0.380955	3980	1229	0.783496	0.933134
PSMA4	0.0156825	-0.0237363	8078	9579	0.560572	0.478864
PSMA5	0.0748298	0.0900304	6374	6016	0.653267	0.672688
PSMA6	-0.130785	0.20199	12213	3453	0.335528	0.811969
PSMA7	-0.12951	-0.0192487	12176	9444	0.337541	0.485733
PSMA8	-0.2092	-0.0939619	14814	12055	0.194147	0.344124
PSMB1	0.00623183	0.125804	8360	5090	0.545232	0.723069
PSMB10	-0.17654	0.0724882	13774	6540	0.250721	0.644178
PSMB2	0.065612	0.352024	6629	1449	0.639395	0.921164
PSMB3	0.0934239	0.203422	5847	3411	0.681934	0.814428
PSMB4	0.12723	0.358145	4897	1394	0.733613	0.924165
PSMB5	0.189327	0.185736	3468	3768	0.811347	0.794995
PSMB6	-0.00185765	-0.0491741	8572	10443	0.5337	0.431859
PSMB7	0.159189	0.47133	4118	716	0.775989	0.961045
PSMC1	0.0892737	-0.191428	5958	14902	0.675896	0.189227
PSMC2	-0.160002	0.0922117	13192	5958	0.282263	0.675561
PSMC3	0.02162	0.348307	7900	1483	0.570255	0.919314
PSMC3IP	0.0583143	0.00562612	6828	8616	0.62857	0.531255
PSMC4	0.0377612	0.0856464	7437	6133	0.595441	0.666322
PSMC5	0.102497	0.0077633	5589	8551	0.695969	0.534766
PSMC6	0.00958372	-0.144974	8265	13682	0.5504	0.255604
PSMD1	0.259002	0.126878	2291	5063	0.875374	0.724568
PSMD11	0.29028	-0.0208377	1863	9504	0.898656	0.482916
PSMD12	-0.0180967	-0.307498	8996	16702	0.510635	0.0912949
PSMD13	0.180256	0.252095	3652	2611	0.801338	0.857943
PSMD14	0.13484	0.316886	4710	1800	0.743785	0.902067
PSMD2	0.058368	0.103009	6824	5685	0.628787	0.69073
PSMD3	0.170465	-0.156583	3836	14000	0.791329	0.238344
PSMD4	0.22056	0.53152	2884	501	0.843116	0.972745
PSMD5	0.0475968	-0.0267775	7155	9671	0.610782	0.473859
PSMD6	-0.0679962	-0.187479	10416	14808	0.43339	0.194342
PSMD7	0.129051	-0.283717	4849	16478	0.736224	0.103482
PSMD8	-0.00915647	-0.0913047	8759	11946	0.523527	0.350054
PSMD9	0.0624035	0.0526209	6714	7125	0.634771	0.612371
PSME1	-0.146357	-0.00222082	12728	8867	0.307508	0.517153
PSME2	0.0547708	0.373223	6932	1275	0.622912	0.930631
PSME3	0.0692226	-0.103918	6533	12381	0.644617	0.326387
PSME4	0.350756	0.20724	1259	3346	0.931513	0.817974
PSMF1	0.0477302	0.0424939	7152	7428	0.610945	0.595865
PSMG1	-0.016028	0.117817	8940	5294	0.513681	0.71197
PSMG2	-0.0451502	0.00549127	9769	8622	0.468585	0.530903
PSMG3	0.0873111	0.0914038	6012	5976	0.672959	0.674864
PSMG4	-0.0416516	0.00998856	9697	8498	0.472502	0.5377
PSPC1	0.172806	-0.0647919	3789	11015	0.793886	0.400707
PSPH	-0.068767	0.469189	10439	733	0.432138	0.96012
PSPN	0.159332	0.0944641	4116	5892	0.776097	0.679434
PSRC1	0.41475	-0.012538	849	9229	0.953816	0.497878
PSTK	-0.0412071	0.191035	9680	3655	0.473341	0.800969
PSTPIP1	-0.112503	0.0830504	11672	6190	0.365066	0.663239
PTAFR	-0.45661	-0.195507	17960	14989	0.0230104	0.184583
PTAR1	0.0329115	-0.0754176	7576	11398	0.58788	0.379937
PTBP1	0.0148425	-0.0842453	8111	11714	0.558777	0.362677
PTBP2	0.526346	0.256541	403	2530	0.978078	0.86235
PTBP3	-0.0308523	-0.0937807	9384	12044	0.489528	0.344758
PTCD1	0.161129	0.249289	4071	2654	0.778545	0.855604
PTCD3	0.127494	0.249815	4888	2645	0.734102	0.856094
PTCH1	0.260613	0.249252	2261	2656	0.877006	0.855495
PTCH2	0.278162	0.334237	2018	1593	0.890225	0.913339
PTCHD2	0.217303	-0.0693242	2956	11179	0.839199	0.391851
PTCHD4	0.306008	0.338141	1692	1561	0.907958	0.91508
PTCRA	-0.249369	-0.0105528	15840	9152	0.138334	0.502067
PTDSS1	0.20268	0.285406	3221	2135	0.824784	0.883854
PTDSS2	0.28005	0.293411	1990	2056	0.891748	0.888145
PTEN	0.852007	0.37321	58	1276	0.996845	0.93058
PTER	-0.205486	-0.03956	14686	10114	0.20111	0.449728
PTF1A	-0.121673	-0.171415	11942	14389	0.350378	0.217138
PTGDR2	-0.0431154	-0.16572	9724	14247	0.471033	0.224864
PTGDS	-0.178778	0.0682612	13842	6654	0.246899	0.637661
PTGER1	-0.444895	-0.107175	17896	12492	0.0198806	0.319756
PTGER3	-0.235243	-0.334792	15497	16978	0.156993	0.0763791
PTGES	-0.574055	-0.374609	18241	17258	0.00756257	0.0602265
PTGES2	0.250606	0.254431	2395	2575	0.869717	0.859902
PTGES3	0.200988	0.0597108	3250	6908	0.823206	0.624157
PTGFR	-0.501286	0.00654124	18109	8591	0.0149051	0.53259
PTGFRN	-0.0644371	-0.0178011	10330	9398	0.438068	0.488683
PTGIR	-0.266414	-0.600214	16210	18091	0.118207	0.0157236
PTGIS	-0.320207	-0.0567537	17046	10701	0.0727302	0.417791
PTGR1	-0.209713	-0.122259	14828	12974	0.193385	0.294162
PTGR2	-0.10402	0.0264455	11439	7921	0.377639	0.568667
PTGS1	-0.0235819	0.799278	9163	114	0.50155	0.993798
PTH2R	-0.250381	-0.115184	15867	12749	0.136866	0.306441
PTHLH	-0.566372	-0.632802	18231	18152	0.00826851	0.0124585
PTK2	0.560944	0.677354	326	213	0.982266	0.988411
PTK2B	0.639121	0.478751	203	681	0.988957	0.962953
PTK6	-0.0739132	0.272652	10594	2301	0.423707	0.87481
PTK7	0.226231	0.209204	2791	3312	0.848175	0.819804
PTMA	0.0757635	0.437823	6350	870	0.654572	0.952671
PTMS	0.515446	-0.00827009	427	9082	0.976772	0.505903
PTN	-0.174266	0.788861	13706	123	0.25442	0.993308
PTOV1	0.352325	0.112707	1242	5410	0.932438	0.705658
PTP4A1	0.0781787	-0.0328367	6275	9857	0.658652	0.463711
PTP4A2	0.248533	0.340828	2422	1537	0.868248	0.916386
PTP4A3	0.0449192	-0.127307	7215	13139	0.607518	0.285147
PTPDC1	0.115956	0.187157	5210	3745	0.716586	0.796257
PTPLA	-0.0712516	0.0966097	10518	5839	0.427841	0.682318
PTPLAD1	0.0494	0.199721	7093	3495	0.614154	0.809858
PTPLB	-0.121627	0.0251852	11938	7965	0.350596	0.566649
PTPMT1	0.0105782	0.245081	8231	2723	0.552249	0.85185
PTPN1	0.184596	-0.627344	3564	18138	0.806125	0.0131665
PTPN11	0.43419	-0.698693	738	18241	0.959854	0.00756257
PTPN12	0.25793	0.442476	2309	847	0.874395	0.953922
PTPN14	-0.344001	0.111144	17275	5462	0.0602731	0.702861
PTPN18	0.0851588	0.0960999	6065	5851	0.670076	0.681665
PTPN2	0.149273	-0.169535	4378	14335	0.761845	0.220076
PTPN20A	-0.0879211	0.0902647	11000	6005	0.401523	0.673002
PTPN20B	-0.150455	-0.117854	12885	12827	0.298966	0.301514
PTPN21	-0.118993	-0.316651	11864	16793	0.354621	0.0863936
PTPN22	-0.218978	0.14591	15083	4633	0.179514	0.74796
PTPN23	0.275174	0.334236	2046	1594	0.888702	0.913275
PTPN3	-0.247813	-0.379188	15798	17297	0.140619	0.0589227
PTPN4	0.218545	-0.0643376	2927	10995	0.840777	0.401795
PTPN5	0.306116	0.0381505	1690	7576	0.908067	0.587835
PTPN6	-0.0353926	0.595168	9513	344	0.482511	0.981284
PTPN7	-0.223916	-0.00911878	15206	9112	0.172823	0.504298
PTPN9	0.066415	-0.0777055	6608	11487	0.640537	0.375061
PTPRA	0.380166	0.0323515	1036	7747	0.943644	0.578509
PTPRB	-0.61154	-0.264221	18279	16198	0.0054951	0.117948
PTPRC	-0.443529	0.311206	17888	1853	0.0269271	0.899195
PTPRCAP	-0.00385675	-0.183108	8620	14687	0.531089	0.200925
PTPRD	1.17817	1.28179	9	15	0.99951	0.999184
PTPRE	0.0295702	-0.347482	7687	17079	0.581842	0.070834
PTPRF	0.355522	-0.174721	1217	14491	0.933798	0.211589
PTPRG	0.143351	0.00912393	4519	8514	0.754175	0.536779
PTPRH	0.0277705	0.0397788	7742	7516	0.57885	0.591077
PTPRJ	0.246494	0.901578	2452	76	0.866616	0.995865
PTPRK	0.420719	0.866167	821	86	0.955339	0.995322
PTPRM	-0.23108	0.405606	15392	1050	0.162705	0.942873
PTPRN	0.31275	-0.0330433	1618	9868	0.911984	0.46317
PTPRN2	0.441694	0.176841	695	3935	0.962193	0.785909
PTPRO	0.228248	0.141391	2762	4734	0.849752	0.742451
PTPRQ	-0.300575	-0.234969	16795	15770	0.0863842	0.142096
PTPRR	0.037087	0.113786	7456	5384	0.594408	0.707089
PTPRS	0.759267	-0.0181837	105	9412	0.994288	0.487922
PTPRT	0.281445	1.05425	1973	47	0.892673	0.997443
PTPRU	0.136166	-0.0335042	4683	9890	0.745254	0.461974
PTPRZ1	0.542714	0.219418	367	3117	0.980036	0.830413
PTRF	0.0857914	0.164692	6054	4200	0.670674	0.771503
PTRH1	0.0190974	0.0860075	7972	6122	0.566338	0.666921
PTRH2	-0.0752962	-0.181767	10634	14657	0.421531	0.202557
PTRHD1	0.00216656	0.0411403	8456	7470	0.54001	0.59358
PTTG1	-0.205987	-0.336745	14703	17003	0.200054	0.0741124
PTTG1IP	0.0771495	-0.124088	6312	13023	0.656639	0.291458
PTTG2	-0.22109	-0.0423235	15135	10202	0.176685	0.444759
PTX3	-0.332777	0.0624263	17172	6831	0.0657236	0.628022
PTX4	-0.0850411	-0.0303726	10907	9785	0.40668	0.467657
PUF60	0.133227	-0.0538129	4754	10599	0.741392	0.423341
PUM1	0.408433	0.0807093	887	6263	0.951749	0.659249
PUM2	0.311697	0.319343	1627	1761	0.911494	0.9042
PURA	0.523849	0.450797	409	812	0.977751	0.955822
PURB	0.332757	0.437244	1408	874	0.923407	0.952448
PURG	0.360284	0.289729	1170	2085	0.936354	0.886561
PUS1	0.0513749	0.000412046	7029	8779	0.617636	0.522387
PUS10	0.0528593	0.139187	6985	4784	0.620029	0.739717
PUS3	0.0154878	0.0738478	8087	6495	0.560083	0.646627
PUS7	-0.0709293	-0.206593	10506	15217	0.428494	0.172089
PUS7L	0.146212	-0.121559	4457	12946	0.757548	0.295647
PUSL1	0.125914	0.266016	4933	2384	0.731654	0.870294
PVALB	-0.19517	-0.202716	14360	15137	0.218716	0.175724
PVR	0.0331039	-0.0254302	7570	9623	0.588206	0.476442
PVRIG	-0.117312	0.110741	11809	5468	0.357613	0.702503
PVRL1	0.182508	0.418209	3596	976	0.804384	0.946902
PVRL2	0.212864	0.1443	3027	4674	0.835337	0.745702
PVRL3	0.230842	-0.254298	2717	16052	0.8522	0.126659
PVRL4	-0.35682	-0.0480745	17382	10405	0.0544525	0.433957
PWP1	0.0172269	0.0181642	8038	8210	0.562748	0.553343
PWP2	0.133696	0.0237454	4744	8011	0.741935	0.564146
PWWP2A	0.276582	0.267001	2036	2373	0.889245	0.870906
PWWP2B	-0.0171223	0.00777853	8963	8550	0.51243	0.534846
PXDC1	-0.180809	0.047822	13901	7259	0.243689	0.604716
PXDN	-0.130633	-0.245052	12206	15928	0.336017	0.133406
PXDNL	-0.302428	-0.00158268	16823	8841	0.0847116	0.518569
PXK	0.0419003	0.219342	7300	3119	0.602894	0.830323
PXMP2	0.158726	0.0986893	4130	5786	0.775336	0.685218
PXMP4	-0.000832029	0.180511	8536	3864	0.535658	0.789771
PXN	0.145007	-0.222905	4489	15558	0.755807	0.153536
PXT1	-0.105927	0.00887504	11487	8520	0.375129	0.536453
PYCARD	0.107373	0.116128	5441	5324	0.70402	0.710353
PYCR1	0.080232	-0.256708	6225	16087	0.661372	0.124755
PYCR2	0.223188	0.0983475	2834	5799	0.845836	0.684494
PYCRL	0.151413	0.072129	4316	6552	0.765218	0.643526
PYDC1	-0.462606	-0.13828	17981	13486	0.0217084	0.265628
PYGB	0.0915488	0.461795	5897	754	0.679214	0.958977
PYGL	-0.175518	-0.362461	13744	17179	0.252353	0.0653428
PYGM	-0.149732	-0.0191928	12863	9441	0.300277	0.486372
PYGO1	0.276694	-0.247494	2035	15964	0.8893	0.131494
PYGO2	0.308516	0.0491428	1664	7217	0.909482	0.607345
PYROXD1	0.0529468	-0.0471556	6976	10370	0.620519	0.4358
PYROXD2	-0.0271683	0.10166	9275	5720	0.495375	0.688521
PYURF	-0.0637625	-0.25878	10312	16119	0.439047	0.12311
PYY	-0.113435	-0.139833	11703	13531	0.363379	0.263819
QARS	0.259139	0.324069	2289	1703	0.875483	0.907355
QDPR	0.0271271	0.0424012	7760	7431	0.577871	0.595702
QKI	0.285668	0.102952	1921	5687	0.895501	0.690588
QPCT	-0.167991	-0.160015	13486	14093	0.266387	0.233243
QPCTL	0.0884222	0.0124971	5985	8417	0.674427	0.542057
QPRT	0.075316	0.185561	6362	3774	0.653919	0.79469
QRFP	-0.277788	0.17693	16411	3933	0.107273	0.786017
QRFPR	-0.357447	0.157829	17388	4366	0.0541261	0.762252
QRICH1	0.223128	0.0978774	2836	5811	0.845727	0.683876
QRICH2	-0.054581	-0.0270147	10050	9679	0.440952	0.467221
QRSL1	0.0429376	0.238135	7274	2833	0.604308	0.845882
QSER1	0.208424	0.316036	3113	1803	0.830659	0.90191
QSOX1	-0.00774532	0.176021	8721	3957	0.525594	0.784712
QSOX2	0.0504451	-0.0285391	7062	9728	0.615841	0.470729
QTRT1	0.316514	0.301857	1578	1951	0.91416	0.893852
QTRTD1	-0.0155146	0.0886835	8917	6050	0.514932	0.670874
R3HCC1	0.0404664	0.349982	7352	1472	0.600065	0.919922
R3HCC1L	-0.0184249	0.028085	9008	7865	0.509982	0.572113
R3HDM1	0.676261	0.304945	172	1928	0.990644	0.895103
R3HDM2	0.496429	0.202614	500	3441	0.972801	0.812786
R3HDM4	0.167973	0.202722	3909	3436	0.787358	0.813058
RAB10	0.0967444	0.137322	5765	4827	0.686395	0.737378
RAB11A	0.109092	-0.0298518	5402	9772	0.706142	0.468364
RAB11B	0.23863	0.125795	2581	5091	0.859599	0.723014
RAB11FIP1	-0.306927	-0.26239	16908	16163	0.0800871	0.119854
RAB11FIP2	0.332056	-0.0870155	1416	11803	0.922972	0.357835
RAB11FIP3	0.2877	0.33932	1895	1554	0.896916	0.915456
RAB11FIP4	0.31225	0.232382	1623	2923	0.911712	0.840968
RAB11FIP5	0.0205279	-0.189296	7931	14853	0.568569	0.191981
RAB13	0.139889	0.156204	4599	4405	0.749823	0.760337
RAB14	0.215698	-0.00218334	2983	8866	0.837731	0.517654
RAB15	-0.0181312	-0.255254	8999	16061	0.510472	0.126217
RAB19	-0.23385	-0.150146	15467	13827	0.158625	0.247715
RAB1A	0.159009	-0.297736	4124	16629	0.775662	0.0952666
RAB1B	0.20969	0.04167	3084	7451	0.832236	0.594636
RAB20	-0.185518	-0.229168	14048	15668	0.235816	0.147598
RAB21	0.182849	0.082684	3592	6201	0.804602	0.662641
RAB22A	0.138852	0.0567946	4623	7005	0.748518	0.618879
RAB23	-0.0115375	-0.128852	8825	13187	0.519937	0.282535
RAB24	0.336811	0.290442	1376	2078	0.925148	0.886955
RAB25	-0.226036	0.0232932	15271	8024	0.169287	0.563439
RAB26	0.217726	-0.221013	2947	15520	0.839689	0.15565
RAB27A	-0.205967	-0.51375	14701	17889	0.200294	0.0267138
RAB27B	-0.192201	-0.14257	14262	13616	0.224175	0.259195
RAB28	0.144503	0.137518	4497	4816	0.755372	0.737976
RAB2A	0.0784024	-0.0290313	6267	9739	0.659087	0.470131
RAB2B	0.0902605	0.152229	5933	4492	0.677256	0.755617
RAB30	0.156866	0.245921	4176	2706	0.772834	0.852783
RAB31	-0.197091	0.0208268	14428	8103	0.215016	0.558756
RAB32	0.0525813	-0.0760204	6993	11427	0.619594	0.378292
RAB33B	0.00351335	-0.113484	8425	12696	0.541696	0.309249
RAB34	0.1691	0.383498	3878	1210	0.789044	0.934171
RAB35	0.179133	-0.027096	3671	9682	0.800305	0.473232
RAB36	0.128939	-0.149016	4851	13798	0.736115	0.249293
RAB37	-0.166101	-0.376615	13421	17277	0.269923	0.0600109
RAB38	-0.286234	-0.477761	16569	17793	0.0986781	0.0319896
RAB39A	0.100397	-0.0353802	5660	9955	0.692107	0.458379
RAB3A	0.27048	0.16343	2119	4232	0.88473	0.76975
RAB3B	0.118836	-0.350431	5129	17097	0.720992	0.0698041
RAB3C	0.526869	0.045344	401	7336	0.978186	0.600871
RAB3GAP1	0.395181	0.0859167	959	6129	0.947832	0.66654
RAB3GAP2	0.156585	0.265883	4186	2388	0.77229	0.870076
RAB3IL1	-0.291089	-0.23565	16662	15785	0.0936191	0.141186
RAB3IP	-0.134188	0.24702	12333	2692	0.328999	0.853409
RAB40B	0.0898031	-0.214994	5945	15400	0.676603	0.162133
RAB40C	0.248879	-0.185731	2416	14759	0.868574	0.197008
RAB42	-0.165876	-0.0292781	13417	9751	0.270141	0.469535
RAB43	-0.0480194	0.203174	9866	3421	0.463308	0.813874
RAB44	-0.211	-0.233495	14870	15751	0.185607	0.142289
RAB4A	0.0661198	-0.089477	6614	11891	0.640211	0.353047
RAB4B	0.1224	0.21231	5034	3254	0.72616	0.82296
RAB5A	0.148019	0.0310481	4406	7787	0.760322	0.576333
RAB5B	0.315521	0.273754	1588	2286	0.913616	0.875626
RAB5C	0.183413	0.148162	3578	4595	0.805364	0.750014
RAB6A	0.397103	0.197547	946	3541	0.948539	0.807355
RAB6B	0.371328	-0.0261218	1100	9653	0.940162	0.474867
RAB6C	-0.141143	-0.10946	12565	12573	0.316488	0.315941
RAB7A	0.173589	0.0121587	3778	8432	0.794484	0.54124
RAB7L1	-0.264481	-0.163973	16174	14196	0.120165	0.227639
RAB8A	0.0304517	-0.159409	7662	14076	0.583202	0.234168
RAB8B	0.0897112	-0.0822792	5947	11648	0.676495	0.366302
RABAC1	0.0917099	-0.174083	5894	14475	0.679378	0.212459
RABEP1	0.279471	0.257679	1998	2511	0.891313	0.863392
RABEP2	-0.00367176	0.264462	8614	2413	0.531415	0.868716
RABEPK	0.1111	-0.0239837	5344	9589	0.709297	0.478292
RABGAP1	0.293977	0.330719	1818	1626	0.901104	0.911539
RABGAP1L	0.362353	1.11905	1156	37	0.937116	0.997987
RABGEF1	0.143922	0.324361	4508	1700	0.754773	0.907518
RABGGTA	0.151574	-0.00124666	4312	8827	0.765435	0.51975
RABGGTB	0.0379043	0.205187	7432	3386	0.595713	0.815798
RABIF	-0.0920654	-0.0827705	11117	11669	0.395256	0.365125
RABL2A	0.0289938	0.0787657	7705	6334	0.580863	0.655424
RABL5	0.133904	0.0192606	4738	8165	0.742262	0.555815
RABL6	0.375245	0.357993	1064	1398	0.94212	0.923943
RAC1	0.653492	1.88208	192	2	0.989556	0.999891
RAC2	-0.297178	0.432197	16744	899	0.0891585	0.951088
RAC3	0.188597	0.616807	3481	299	0.81064	0.983732
RACGAP1	0.106337	0.102615	5488	5695	0.701463	0.690169
RAD1	-0.0250851	-0.0992986	9210	12231	0.498994	0.334548
RAD17	0.121684	0.0613788	5061	6860	0.724691	0.626809
RAD18	0.0425523	-0.245771	7281	15940	0.603928	0.132753
RAD21	0.143423	-0.152876	4517	13902	0.754284	0.243634
RAD21L1	-0.192379	-0.081615	14270	11633	0.223739	0.367084
RAD23A	0.0887288	0.321773	5974	1730	0.675026	0.905876
RAD23B	0.281429	0.0831046	1974	6188	0.892618	0.663348
RAD50	0.520136	0.262646	418	2440	0.977262	0.867247
RAD51	0.0154838	-0.0569737	8088	10708	0.560028	0.417442
RAD51AP1	-0.211208	-0.233108	14875	15743	0.190828	0.143471
RAD51AP2	-0.0282969	0.0486389	9310	7235	0.493554	0.606366
RAD51B	0.0323578	0.144973	7604	4659	0.586357	0.746518
RAD51C	0.215853	-0.11074	2979	12621	0.837948	0.31333
RAD51D	0.185789	0.0919238	3540	5967	0.807431	0.675354
RAD52	0.261117	0.070215	2255	6594	0.877332	0.64124
RAD54B	-0.20988	-0.0166813	14836	9364	0.19295	0.490589
RAD54L	-0.118363	-0.0145211	11843	9281	0.355763	0.495049
RAD54L2	0.280485	0.50154	1985	600	0.89202	0.967359
RAD9A	0.324171	0.18124	1490	3855	0.918947	0.790261
RAD9B	0.114489	-0.172575	5251	14431	0.714356	0.214853
RADIL	0.0350556	0.020054	7515	8135	0.591198	0.557448
RAE1	-0.190689	-0.432886	14209	17597	0.227058	0.0426007
RAET1E	-0.314978	-0.097068	16992	12141	0.0756677	0.339445
RAET1G	-0.286845	-0.0532797	16584	10572	0.0978622	0.424872
RAET1L	-0.310873	-0.0900519	16943	11912	0.0783332	0.351975
RAF1	0.682943	0.494069	165	623	0.991024	0.966104
RAG1	-0.272872	-0.40601	16328	17455	0.111788	0.0503264
RAG2	-0.383585	0.148441	17584	4588	0.0218613	0.747454
RAI1	0.23409	0.097608	2659	5819	0.855355	0.683406
RAI14	-0.236669	0.487214	15542	649	0.154545	0.96469
RALA	0.0328787	-0.0698046	7580	11198	0.587663	0.390751
RALB	-0.193939	-0.233627	14318	15754	0.221128	0.142873
RALBP1	0.278393	-0.0716359	2015	11255	0.890388	0.38765
RALGAPA1	0.304636	0.116542	1706	5315	0.907197	0.710843
RALGAPA2	0.23062	0.195775	2721	3579	0.851983	0.805277
RALGAPB	0.267006	0.223852	2163	3039	0.882337	0.834657
RALGDS	0.232185	0.409798	2700	1019	0.853125	0.944562
RALGPS1	0.349375	-0.171811	1270	14402	0.930914	0.216431
RALGPS2	0.0645137	0.0919152	6657	5968	0.637872	0.675335
RALY	0.169797	0.195584	3861	3581	0.789969	0.805169
RALYL	0.32372	0.447622	1496	826	0.91862	0.95506
RAMP1	-0.38204	-0.463755	17569	17733	0.04428	0.0352013
RAMP2	0.0292444	-0.544031	7697	17965	0.581298	0.0226321
RAN	0.0340679	0.0539122	7541	7091	0.589784	0.6142
RANBP1	0.0344877	0.554232	7531	432	0.590328	0.976496
RANBP10	0.170331	0.227582	3841	2989	0.791057	0.837378
RANBP17	0.0741561	-0.272824	6396	16325	0.65207	0.111806
RANBP2	-0.081826	-0.110937	10828	12629	0.410978	0.312894
RANBP3	0.149416	0.278521	4373	2222	0.762117	0.879108
RANBP3L	-0.185382	-0.067206	14043	11098	0.236088	0.396192
RANBP6	0.189734	0.229632	3460	2956	0.811783	0.839173
RANBP9	0.357069	0.394412	1202	1132	0.934614	0.938411
RANGAP1	0.197312	0.477276	3317	691	0.819562	0.962405
RANGRF	-0.0307332	0.188827	9380	3708	0.489746	0.798259
RAP1A	0.176312	0.697545	3729	193	0.79715	0.989499
RAP1B	-0.093142	-0.132422	11139	13305	0.39406	0.276115
RAP1GAP	-0.0135107	0.120707	8877	5216	0.517108	0.716213
RAP1GAP2	0.111445	-0.0207264	5333	9498	0.709895	0.483243
RAP1GDS1	0.157162	0.13938	4165	4780	0.773432	0.73985
RAP2A	-0.0269389	0.399346	9266	1101	0.495947	0.940098
RAP2B	0.204303	0.168429	3187	4112	0.826633	0.776303
RAPGEF1	0.125688	0.232686	4942	2918	0.731165	0.84124
RAPGEF2	0.423411	0.438821	811	865	0.955883	0.952943
RAPGEF3	-0.0943144	0.370194	11169	1302	0.392428	0.929166
RAPGEF4	0.281988	0.349012	1970	1477	0.892836	0.919641
RAPGEF5	0.232688	0.234752	2689	2888	0.853724	0.842873
RAPGEF6	0.0849511	0.0646841	6072	6756	0.669695	0.632427
RAPGEFL1	0.18263	-0.0604957	3593	10842	0.804548	0.41012
RAPH1	0.200308	0.0515552	3264	7150	0.822445	0.61099
RAPSN	-0.199009	-0.403941	14494	17444	0.211554	0.0509249
RARA	0.403681	0.166248	906	4169	0.950715	0.77319
RARB	0.032486	0.142224	7601	4720	0.58652	0.743227
RARG	-0.164791	0.497634	13381	611	0.272099	0.966757
RARRES1	-0.172704	0.162896	13652	4242	0.257357	0.76913
RARRES2	-0.0403047	0.27976	9668	2206	0.474079	0.879991
RARRES3	-0.427708	-0.18506	17833	14747	0.0297606	0.196961
RARS	-0.0711097	-0.143783	10513	13642	0.428113	0.25778
RARS2	0.03127	-0.00501263	7639	8974	0.584453	0.511805
RASA1	0.498524	0.169622	491	4086	0.973291	0.777693
RASA2	0.122589	0.478697	5026	682	0.726595	0.962898
RASA3	0.0926415	0.403572	5865	1067	0.680955	0.941948
RASA4	0.129172	-0.268002	4847	16252	0.736332	0.115778
RASA4B	-0.111553	-0.0839932	11645	11702	0.366431	0.362775
RASAL1	0.0516308	0.186269	7018	3757	0.618234	0.795593
RASAL2	0.349387	0.287932	1269	2107	0.930969	0.885377
RASAL3	-0.344195	-0.243795	17277	15910	0.0600109	0.133631
RASD2	0.0582052	-0.0889375	6833	11874	0.628298	0.353972
RASEF	-0.361467	0.0384657	17423	7566	0.0522222	0.588379
RASGEF1A	0.115804	-0.0530789	5215	10566	0.716314	0.425167
RASGEF1B	-0.0554328	0.115114	10077	5347	0.45183	0.708991
RASGEF1C	0.124898	0.633026	4962	273	0.730077	0.985147
RASGRF1	0.131862	-0.39724	4783	17411	0.739814	0.0528234
RASGRF2	-0.103991	-0.0361346	11438	9977	0.377795	0.457241
RASGRP1	0.0315439	0.0117505	7626	8441	0.58516	0.540776
RASGRP2	0.0417086	-0.00344091	7304	8915	0.602676	0.514988
RASGRP3	-0.375168	-0.630859	17520	18147	0.0469455	0.0126768
RASGRP4	-0.0497904	-0.179593	9914	14604	0.460697	0.205441
RASIP1	0.0244488	-0.0358935	7826	9970	0.574281	0.457563
RASL10A	0.120002	0.151946	5095	4498	0.722842	0.755277
RASL10B	-0.112651	-0.0534896	11677	10587	0.36469	0.423492
RASL11A	-0.183951	-0.41172	14008	17490	0.237992	0.0484222
RASL12	-0.134783	-0.384187	12360	17328	0.32764	0.0572874
RASSF1	0.0902745	-0.0263326	5932	9658	0.677311	0.474595
RASSF2	-0.196088	0.0129283	14392	8400	0.217103	0.542982
RASSF3	-0.316801	-0.701995	17013	18247	0.0743743	0.00637116
RASSF4	-0.0988099	-0.575437	11288	18045	0.385954	0.0182263
RASSF5	-0.045393	-0.0209732	9782	9508	0.467878	0.482699
RASSF7	-0.152224	-0.0467922	12943	10354	0.295811	0.436179
RASSF8	-0.310624	-0.149355	16940	13808	0.0784964	0.248749
RASSF9	-0.473116	-0.639187	18031	18165	0.0191481	0.0117513
RAVER1	0.15182	0.176706	4305	3941	0.765816	0.785582
RAVER2	0.369214	-0.0605147	1113	10843	0.939455	0.410065
RAX	0.0521911	-0.0614839	7005	10884	0.618941	0.407835
RAX2	-0.12132	-0.0606692	11925	10853	0.351303	0.409521
RB1	1.0984	0.684843	16	206	0.99913	0.988792
RB1CC1	0.294137	0.0682545	1815	6655	0.901267	0.637961
RBAK	-0.0636147	0.0540979	10307	7088	0.439319	0.614405
RBBP4	0.448886	0.386968	661	1187	0.964043	0.935426
RBBP5	0.496921	0.157505	497	4375	0.972964	0.761995
RBBP6	0.388632	0.140429	988	4750	0.946255	0.741567
RBBP8	0.074857	0.159127	6373	4334	0.653321	0.7642
RBBP8NL	-0.139101	-0.290187	12488	16557	0.320566	0.098399
RBBP9	-0.0920105	-0.0125699	11115	9232	0.395365	0.497715
RBCK1	0.0812779	-0.194175	6192	14960	0.663167	0.186072
RBFA	0.190474	0.0270921	3445	7901	0.812599	0.570131
RBFOX1	0.638531	0.308397	204	1888	0.988903	0.897291
RBFOX2	0.439776	0.75626	705	142	0.961649	0.992274
RBFOX3	0.556124	0.488079	339	644	0.981559	0.964966
RBKS	-0.12203	0.112463	11955	5417	0.349671	0.705277
RBL1	0.38291	0.0957968	1018	5862	0.944623	0.681066
RBL2	0.352558	0.130363	1239	4983	0.932601	0.72889
RBM11	0.0238444	0.0168646	7843	8255	0.573356	0.550871
RBM12	0.124916	0.00810641	4961	8538	0.730131	0.535473
RBM12B	0.183096	0.0946939	3589	5884	0.804765	0.679904
RBM14	0.316283	0.296664	1580	2024	0.914051	0.889886
RBM15	0.330503	-0.0471542	1437	10369	0.92183	0.435916
RBM15B	0.0564849	0.0597609	6878	6907	0.62585	0.624252
RBM17	-0.00135143	-0.0166943	8556	9365	0.53457	0.490479
RBM19	0.185199	0.104085	3552	5661	0.806778	0.692002
RBM22	0.0707932	-0.06661	6489	11072	0.647011	0.397606
RBM23	0.0187656	0.0938047	7983	5912	0.56574	0.678346
RBM24	0.325329	0.0922611	1478	5954	0.9196	0.676096
RBM25	0.478487	0.226016	553	3007	0.969918	0.836407
RBM26	0.520913	0.0435759	414	7391	0.977479	0.597878
RBM27	0.200456	-0.0392916	3261	10098	0.822608	0.450658
RBM28	0.241629	0.248723	2520	2666	0.862917	0.854951
RBM33	0.387324	0.144195	995	4675	0.945874	0.745647
RBM34	-0.0864704	-0.00478241	10948	8966	0.40445	0.51224
RBM38	-0.162013	-0.0577211	13268	10734	0.278246	0.415996
RBM39	0.293201	-0.151897	1829	13873	0.900506	0.245212
RBM4	0.415372	0.496656	844	619	0.954088	0.966324
RBM42	0.164906	-0.0429432	3979	10225	0.78355	0.443689
RBM43	-0.137934	0.0225151	12443	8048	0.323125	0.562133
RBM44	-0.161362	-0.206428	13245	15213	0.279497	0.172307
RBM45	-0.00671411	-0.0581726	8682	10751	0.527716	0.415134
RBM47	-0.2843	-0.00955177	16536	9123	0.100473	0.503699
RBM48	0.124832	0.0232156	4967	8026	0.729805	0.563377
RBM4B	0.432292	0.340436	750	1541	0.959201	0.916163
RBM5	0.465171	0.233392	606	2904	0.967035	0.842019
RBM6	0.474382	0.239115	569	2809	0.969047	0.847187
RBM7	-0.0896958	-0.0042134	11052	8942	0.398694	0.513069
RBM8A	-0.104648	0.00200463	11455	8728	0.37687	0.525188
RBMS1	-0.381412	0.301173	17565	1961	0.0444976	0.893308
RBMS2	-0.30691	-0.00286919	16907	8891	0.0802916	0.516268
RBMS3	-0.553546	-0.391447	18207	17375	0.00957406	0.0547819
RBMXL1	0.0540489	0.198084	6947	3532	0.622097	0.807835
RBP1	-0.227557	-0.0352625	15307	9952	0.167329	0.458365
RBP2	-0.294629	-0.257074	16714	16091	0.0907904	0.124252
RBP4	-0.165696	-0.263076	13412	16175	0.270413	0.119967
RBP7	-0.197364	-1.15568	14435	18372	0.214764	0.000435256
RBPJ	0.289669	0.265129	1871	2402	0.898221	0.869329
RBPJL	-0.0763183	-0.153246	10671	13913	0.419518	0.243036
RBPMS2	-0.105074	-0.20323	11466	15146	0.376272	0.175952
RBX1	0.166786	0.77461	3937	131	0.785835	0.992873
RC3H1	0.337835	0.0134154	1368	8381	0.925583	0.544065
RC3H2	0.309017	0.111347	1655	5455	0.909971	0.703226
RCAN1	-0.080576	-0.141233	10801	13574	0.412446	0.26148
RCAN2	0.392108	-0.0331904	972	9872	0.947125	0.462953
RCBTB1	0.110015	-0.027219	5382	9687	0.70723	0.472988
RCBTB2	-0.241597	-0.130708	15670	13247	0.147582	0.279271
RCC1	-0.00214457	0.0503277	8581	7176	0.53321	0.609618
RCC2	0.33911	0.0938298	1357	5911	0.926182	0.6784
RCCD1	0.152067	0.179736	4299	3881	0.766143	0.788847
RCE1	-0.0799301	-0.0720318	10781	11272	0.413439	0.38619
RCHY1	0.0920771	0.13317	5882	4920	0.68003	0.732318
RCL1	-0.16689	-0.169245	13448	14324	0.268455	0.220675
RCN1	-0.279279	-0.724064	16434	18259	0.106022	0.00663729
RCN2	0.15902	0.00904996	4123	8517	0.775717	0.536641
RCN3	-0.0964391	0.41842	11226	975	0.389327	0.946953
RCOR1	0.271516	0.138292	2106	4807	0.885438	0.73848
RCOR2	0.293185	-0.0469729	1830	10359	0.900452	0.436429
RCOR3	0.238922	0.0783761	2575	6351	0.859925	0.654499
RCSD1	-0.489318	-0.0049572	18078	8973	0.0165914	0.511806
RCVRN	-0.141035	-0.330624	12562	16935	0.316651	0.0786682
RD3	-0.171725	-0.129537	13617	13211	0.259261	0.281308
RD3L	-0.145237	-0.0584743	12701	10766	0.30909	0.414255
RDH10	-0.399233	-0.753418	17698	18283	0.0307246	0.0044108
RDH11	0.0138679	-0.0409111	8149	10153	0.55671	0.447606
RDH12	-0.230739	-0.199735	15377	15072	0.163521	0.179978
RDH13	0.0804097	0.162115	6219	4261	0.661698	0.768172
RDH14	0.00227143	-0.0222975	8454	9544	0.540119	0.48074
RDH16	0.00194119	0.135648	8461	4869	0.539738	0.735092
RDH5	0.267689	0.256605	2152	2528	0.882935	0.862459
RDM1	-0.20225	-0.164324	14593	14205	0.206169	0.227149
RDX	-0.156818	-0.232596	13089	15728	0.287983	0.144287
REC8	0.239723	0.0411099	2559	7471	0.860795	0.593526
RECK	-0.248409	-0.450638	15810	17684	0.139966	0.0378672
RECQL4	0.153199	0.277021	4264	2246	0.768047	0.877802
RECQL5	0.135841	-0.00935434	4689	9119	0.744927	0.503863
REEP1	0.302414	0.0585742	1726	6939	0.906109	0.62247
REEP2	0.436661	0.365311	724	1343	0.960616	0.926931
REEP3	-0.0577141	-0.0483389	10159	10416	0.44737	0.433328
REEP4	0.0997107	-0.0213823	5681	9518	0.690964	0.482155
REEP5	0.057047	-0.0726548	6863	11293	0.626666	0.385582
REEP6	0.00587208	-0.137383	8366	13458	0.544906	0.267791
REG1B	-0.147943	-0.0589329	12805	10782	0.303433	0.413384
REG3A	-0.0874792	0.012212	10984	8427	0.402394	0.541113
REG3G	-0.125795	-0.0611436	12060	10872	0.343959	0.408552
REL	-0.0614658	-0.149189	10252	13804	0.442311	0.248966
RELA	0.470945	0.420694	587	959	0.968068	0.947827
RELB	0.101193	0.245894	5634	2707	0.693521	0.85272
RELL1	-0.476928	-0.44059	18042	17635	0.0185497	0.0405332
RELL2	0.045427	0.0458401	7200	7316	0.608334	0.601959
RELN	0.50198	1.1766	477	30	0.974052	0.998368
RELT	0.0306878	-0.252834	7656	16026	0.583528	0.128074
REM1	-0.416639	-0.374905	17792	17260	0.0321493	0.0609358
REM2	0.0144574	0.112305	8125	5420	0.558016	0.705114
REN	-0.212634	-0.0440987	14911	10267	0.18887	0.441464
REP15	-0.0975555	0.196683	11251	3557	0.387867	0.806306
REPIN1	0.375158	0.676707	1066	218	0.942012	0.988141
REPS1	0.00999946	-0.123155	8249	12994	0.55127	0.293036
RER1	0.05771	0.0892767	6851	6039	0.627319	0.671436
RERE	0.782899	0.269799	88	2337	0.995213	0.872851
RERG	-0.348137	-0.615099	17310	18120	0.0583691	0.0141458
RERGL	-0.18692	-0.492558	14093	17840	0.233368	0.0293798
RESP18	-0.111947	-0.146504	11658	13729	0.365827	0.252803
REST	-0.0321697	0.390743	9421	1164	0.487516	0.93667
RET	-0.291081	-0.773569	16661	18296	0.0936735	0.00457018
RETN	-0.0157207	-0.123347	8930	13003	0.514225	0.292546
RETSAT	0.0757668	0.518883	6349	540	0.654627	0.97062
REV1	0.267005	0.191878	2164	3636	0.882283	0.802198
REV3L	0.288659	-0.0332332	1881	9875	0.897677	0.462731
REXO1	0.248051	0.0975056	2429	5824	0.867867	0.683134
REXO2	-0.204277	0.31391	14656	1829	0.202612	0.900403
REXO4	0.32113	-0.0808769	1524	11606	0.917097	0.368587
RFC1	0.102862	0.319872	5583	1754	0.696295	0.90457
RFC2	0.0937962	0.212362	5835	3252	0.682587	0.823088
RFC3	-0.155751	-0.309685	13059	16730	0.289499	0.0889784
RFC4	-0.0172048	0.0911262	8967	5982	0.512212	0.674573
RFC5	0.01693	-0.156981	8048	14016	0.562204	0.237432
RFESD	-0.13838	0.0589434	12457	6926	0.322252	0.622849
RFFL	0.0141245	-0.157217	8138	14023	0.557308	0.237051
RFNG	0.264343	0.266919	2207	2374	0.879943	0.870838
RFPL1	-0.206999	-0.179604	14739	14606	0.198096	0.20464
RFPL3S	-0.18719	0.00443104	14101	8656	0.232807	0.528643
RFPL4A	-0.15878	-0.186357	13146	14774	0.284766	0.195491
RFPL4B	-0.32744	-0.188261	17116	14826	0.0689224	0.19345
RFT1	0.00166939	-0.216045	8469	15427	0.539303	0.160664
RFTN1	-0.153491	-0.884399	12990	18337	0.293369	0.00244805
RFTN2	-0.0830701	-0.239524	10869	15855	0.408747	0.137378
RFWD2	0.378633	0.14094	1050	4741	0.942882	0.742085
RFX1	0.178701	0.125918	3681	5086	0.799761	0.723286
RFX2	0.177809	0.0774266	3698	6378	0.798836	0.652992
RFX3	0.533244	0.220412	387	3100	0.978948	0.831338
RFX4	0.528623	-0.214699	397	15394	0.978404	0.162459
RFX5	0.189714	0.252766	3461	2599	0.811728	0.858612
RFX6	-0.0691043	-0.412084	10448	17495	0.431649	0.0481502
RFX7	0.340275	0.254467	1338	2573	0.927215	0.860011
RFX8	-0.183419	-0.188707	13996	14836	0.238644	0.192818
RFXANK	0.101623	0.128529	5620	5024	0.694283	0.726659
RFXAP	0.0783335	-0.108963	6268	12557	0.659033	0.316812
RGCC	-0.685073	-0.59436	18331	18084	0.0028287	0.0161045
RGL1	0.106836	-0.00226359	5468	8869	0.702551	0.517517
RGL3	-0.175801	-0.427032	13754	17573	0.251809	0.0439064
RGL4	-0.308398	0.0455722	16917	7330	0.0795974	0.600849
RGMA	0.270827	-0.2857	2117	16505	0.884839	0.102111
RGMB	0.0384756	-0.0824135	7410	11649	0.59691	0.366282
RGP1	0.318747	0.206167	1549	3365	0.915737	0.81694
RGPD1	-0.22909	-0.0630054	15348	10937	0.165098	0.405016
RGPD2	-0.280316	-0.010974	16457	9164	0.104771	0.501415
RGPD3	-0.235931	-0.0491009	15517	10440	0.155905	0.431991
RGPD5	-0.0403612	0.149632	9669	4554	0.474025	0.752231
RGPD8	-0.2	-0.0629611	14519	10936	0.210194	0.40507
RGR	-0.210181	-0.190417	14846	14870	0.192406	0.190968
RGS1	-0.562579	-0.179238	18226	14592	0.0085405	0.206094
RGS10	-0.171165	-0.400982	13604	17427	0.259848	0.0510237
RGS11	0.262639	0.324553	2230	1698	0.878692	0.907622
RGS12	0.22959	0.414494	2738	994	0.851058	0.945919
RGS13	-0.281457	0.162554	16475	4248	0.103792	0.768904
RGS14	0.104423	0.108076	5545	5557	0.698363	0.697693
RGS16	-0.345012	-0.611543	17288	18110	0.0595659	0.0147971
RGS17	0.236038	0.355883	2625	1414	0.857205	0.923069
RGS18	-0.111488	0.353111	11644	1436	0.366589	0.921872
RGS19	-0.251812	0.0977835	15891	5814	0.13556	0.683678
RGS2	-0.176909	-0.459844	13784	17720	0.250177	0.0360135
RGS20	0.228592	0.122339	2756	5167	0.850079	0.71891
RGS21	-0.197431	-0.00116819	14438	8825	0.2146	0.519859
RGS22	-0.28553	0.00201337	16556	8727	0.0992383	0.524777
RGS3	-0.154248	-0.192381	13013	14924	0.292118	0.18803
RGS4	0.0395066	-0.0805677	7376	11598	0.59876	0.368988
RGS5	-0.311749	0.143404	16950	4691	0.0779525	0.744777
RGS6	0.29439	0.0157834	1810	8283	0.901539	0.549372
RGS7	0.449557	0.371075	659	1294	0.964152	0.929605
RGS7BP	0.0705952	0.404386	6495	1063	0.646684	0.942172
RGS8	0.261819	-0.0354597	2243	9957	0.877985	0.458329
RGS9	0.00884709	-0.232944	8286	15739	0.549257	0.143689
RGS9BP	-0.0753021	-0.34865	10635	17084	0.417548	0.0697016
RGSL1	-0.0823044	-0.151895	10842	13872	0.410216	0.245267
RHAG	-0.148755	0.389102	12823	1174	0.302453	0.936133
RHBDD1	-0.00583157	0.101774	8664	5718	0.528695	0.688935
RHBDD2	0.119967	-0.279697	5097	16425	0.722733	0.106463
RHBDD3	0.231128	0.340197	2713	1544	0.852418	0.915996
RHBDF1	-0.36572	-0.126272	17450	13093	0.0507534	0.28765
RHBDF2	-0.304636	-0.432194	16860	17594	0.0828483	0.0427639
RHBDL1	0.0980249	-0.031375	5725	9820	0.688571	0.465724
RHBDL2	-0.190476	-0.144798	14199	13676	0.227602	0.25593
RHBDL3	0.00848749	-0.407607	8297	17463	0.548659	0.0498912
RHCE	-0.168119	-0.177533	13491	14551	0.266115	0.208324
RHCG	-0.150591	0.31593	12889	1805	0.298863	0.901795
RHD	0.00854482	0.298664	8295	1993	0.548768	0.891567
RHEB	0.00704305	0.11804	8339	5290	0.546374	0.712187
RHEBL1	-0.0355213	-0.228221	9516	15656	0.482348	0.148205
RHNO1	0.0608639	-0.0662684	6759	11061	0.632323	0.398205
RHOA	0.511301	0.944645	444	65	0.975847	0.996464
RHOB	0.0310418	-0.461378	7644	17723	0.584181	0.0358503
RHOBTB1	-0.00393842	-0.0267115	8622	9669	0.53098	0.473939
RHOBTB2	0.353292	0.0921291	1231	5961	0.933036	0.675715
RHOBTB3	0.0416193	0.435587	7312	882	0.602241	0.952018
RHOC	-0.0709079	0.858831	10505	89	0.428455	0.995154
RHOD	-0.301211	0.000438256	16804	8777	0.0857454	0.522054
RHOF	0.11248	0.298806	5302	1992	0.711581	0.891627
RHOG	0.21845	0.663892	2929	227	0.840668	0.98765
RHOH	-0.598312	-0.00446141	18270	8951	0.00614698	0.513056
RHOJ	-0.448687	0.0875733	17922	6086	0.0250775	0.668897
RHOQ	0.110316	0.451539	5373	807	0.707719	0.956098
RHOT1	0.25014	0.148822	2400	4574	0.869445	0.751143
RHOT2	0.351266	-0.00312283	1254	8902	0.931785	0.515669
RHOV	-0.461006	-0.423537	17973	17555	0.0221436	0.0440536
RHPN1	0.142796	-0.217736	4529	15465	0.753631	0.158596
RHPN2	-0.325991	-0.331216	17107	16945	0.069412	0.078074
RIBC2	-0.0821836	0.0176468	10837	8234	0.410392	0.551623
RIC3	0.078547	0.296773	6262	2023	0.659359	0.889935
RIC8A	0.264979	0.236754	2198	2856	0.880433	0.844614
RIC8B	0.185144	0.16728	3554	4141	0.806669	0.774701
RICTOR	0.234345	-0.0832493	2653	11684	0.855682	0.364309
RIF1	0.352648	0.308281	1237	1890	0.93271	0.897171
RIIAD1	0.0950482	0.296893	5805	2020	0.684219	0.89011
RILP	0.0353539	0.00517538	7503	8632	0.591851	0.530385
RILPL1	0.111472	0.195526	5332	3582	0.709949	0.805125
RILPL2	0.0781307	0.0503063	6277	7179	0.658543	0.609434
RIMBP2	0.552586	0.240322	343	2789	0.981341	0.848259
RIMBP3C	-0.00714599	0.113626	8701	5389	0.526682	0.706801
RIMKLA	-0.000217335	-0.271747	8513	16300	0.536909	0.113166
RIMKLB	0.241707	0.298848	2519	1991	0.862971	0.891682
RIMS1	0.725569	0.920014	134	73	0.992711	0.996029
RIMS2	0.759805	0.812643	103	107	0.994397	0.994178
RIMS3	0.409011	0.222805	883	3054	0.951966	0.833859
RIMS4	0.322438	0.366471	1505	1336	0.918131	0.927312
RIN1	0.0850402	0.0404968	6069	7489	0.669858	0.592568
RIN2	-0.24545	-0.187068	15754	14796	0.143013	0.194995
RIN3	-0.27342	-0.438063	16337	17616	0.111298	0.0415669
RINT1	0.24314	-0.0910774	2497	11942	0.864168	0.350272
RIOK1	0.147221	0.419236	4432	968	0.758908	0.947334
RIOK2	-0.0496078	0.0129447	9911	8398	0.460861	0.54314
RIOK3	5.40384e-05	-0.203902	8508	15160	0.537181	0.17519
RIPK1	-0.273766	-0.263755	16347	16190	0.110755	0.119247
RIPK2	-0.357892	0.0716014	17390	6563	0.0540173	0.642966
RIPK3	-0.234541	0.114283	15479	5366	0.157972	0.708052
RIPPLY2	0.313522	0.121647	1608	5189	0.912528	0.717682
RIT1	-0.0787758	0.0530724	10745	7116	0.415493	0.61284
RIT2	0.120026	0.405875	5093	1048	0.722951	0.942982
RITA1	0.221065	0.148372	2873	4590	0.843714	0.750272
RLBP1	-0.199809	-0.140483	14514	13560	0.210466	0.262242
RLF	0.125192	0.113296	4955	5396	0.730457	0.70642
RLN3	-0.240973	-0.190537	15660	14876	0.148126	0.190642
RLTPR	0.0389423	0.137483	7395	4819	0.597726	0.737813
RMDN1	0.0840417	0.111254	6103	5460	0.668008	0.702938
RMDN2	-0.0947193	0.310621	11184	1859	0.391612	0.898857
RMDN3	0.0674724	0.210264	6572	3289	0.642496	0.821065
RMI1	0.122786	0.0342907	5020	7691	0.726922	0.581556
RMI2	-0.0334409	-0.400549	9466	17426	0.485068	0.0519558
RMND1	0.0384505	-0.199773	7411	15074	0.596856	0.179869
RMND5A	0.233023	0.153828	2676	4464	0.854431	0.757154
RMND5B	0.204292	-0.10178	3188	12309	0.826579	0.330305
RNASE11	-0.192779	-0.063513	13707	12877	0.254365	0.299402
RNASE13	-0.208903	-0.207043	14805	15230	0.194505	0.17066
RNASE2	-0.00311175	-0.647768	8603	18175	0.532013	0.0112072
RNASE4	-0.16013	0.0646022	13196	6761	0.282046	0.631834
RNASE7	-0.23466	-0.265312	15481	16211	0.157726	0.11724
RNASE8	-0.172501	-0.150339	13647	13832	0.257629	0.247484
RNASEH1	-0.0380466	0.00174809	9600	8735	0.477778	0.524755
RNASEH2A	0.0397595	-0.194796	7369	14972	0.599141	0.185419
RNASEH2B	-0.156471	0.04245	13074	7429	0.288683	0.595459
RNASEH2C	0.291309	0.144617	1854	4667	0.899146	0.746097
RNASEK	0.117841	0.416361	5161	985	0.719251	0.946409
RNASEL	-0.111396	-0.083141	11642	11680	0.366697	0.364596
RNASET2	-0.11602	0.110339	11777	5477	0.359249	0.701753
RND1	-0.068511	-0.378023	10432	17288	0.432519	0.0594124
RND2	-0.167364	0.287955	13465	2106	0.26753	0.885425
RND3	-0.439682	-0.0841802	17878	11710	0.027471	0.362894
RNF10	0.203526	0.474043	3206	702	0.8256	0.961806
RNF103	0.168453	-0.00860931	3897	9091	0.788011	0.50544
RNF11	0.196763	0.187582	3326	3731	0.819072	0.797008
RNF111	0.200707	-0.0763186	3256	11437	0.82288	0.377748
RNF112	0.356254	0.374085	1209	1268	0.934233	0.931016
RNF113B	-0.16867	-0.0535678	13517	10589	0.264701	0.423885
RNF114	-0.00561298	-0.00201866	8660	8862	0.528913	0.517845
RNF115	-0.00614963	0.0637792	8669	6790	0.528423	0.630617
RNF121	0.0810293	-0.0570202	6204	10710	0.662514	0.417301
RNF122	-0.200967	-0.147185	14542	13748	0.208814	0.251361
RNF123	0.239803	0.328065	2558	1653	0.86085	0.910075
RNF125	-0.290271	-0.282707	16642	16463	0.0947071	0.104298
RNF126	0.0730089	-0.026772	6427	9670	0.650384	0.473885
RNF13	0.0492969	0.066014	7097	6719	0.613937	0.634479
RNF130	0.44322	0.261618	688	2456	0.962574	0.866376
RNF133	-0.19008	-0.0578903	14191	10741	0.227911	0.415106
RNF138	0.0499931	-0.237861	7077	15824	0.615025	0.139064
RNF139	0.109402	0.0351446	5396	7659	0.706468	0.583342
RNF14	0.00115374	-0.115941	8478	12773	0.538813	0.30506
RNF141	0.00307075	0.0474689	8432	7270	0.541315	0.604483
RNF144A	0.0975328	0.334404	5737	1591	0.687918	0.913448
RNF144B	-0.319578	-0.320269	17041	16842	0.0730022	0.0837776
RNF145	0.0293459	0.0597818	7694	6905	0.581461	0.62432
RNF146	0.159601	-0.161352	4109	14131	0.776478	0.231175
RNF148	-0.256969	-0.0898036	16002	11904	0.129522	0.352339
RNF149	-0.0891062	-0.12619	11032	13088	0.39988	0.287922
RNF150	0.246713	-0.213804	2448	15378	0.866833	0.16333
RNF151	-0.0944008	0.0155191	11171	8299	0.39222	0.548083
RNF157	0.270006	0.491972	2125	629	0.884404	0.965778
RNF165	0.453891	-0.106044	645	12446	0.964913	0.322851
RNF166	0.108744	-0.0164248	5414	9355	0.705489	0.491023
RNF167	0.237492	0.201286	2599	3469	0.858619	0.811273
RNF168	0.0858584	0.00163861	6051	8739	0.670837	0.524538
RNF169	0.286487	0.268415	1906	2357	0.896317	0.87177
RNF17	-0.235558	0.0178386	15501	8227	0.156775	0.552418
RNF170	0.169898	0.154199	3855	4449	0.790295	0.757943
RNF175	-0.275134	-0.126529	16370	13110	0.109503	0.286725
RNF180	0.0547508	-0.0196868	6933	9467	0.622858	0.484985
RNF181	0.19415	0.0689719	3384	6633	0.815917	0.639119
RNF182	0.291666	0.520658	1848	532	0.899472	0.971055
RNF183	-0.207279	-0.036759	14752	9998	0.197519	0.456069
RNF185	0.091985	0.0266378	5886	7914	0.679813	0.569423
RNF186	-0.278432	-0.216805	16419	15442	0.106838	0.159848
RNF187	0.327444	0.0184371	1462	8198	0.92047	0.55402
RNF19A	-0.131164	0.127824	12227	5036	0.334875	0.726007
RNF19B	0.0483833	0.203249	7125	3416	0.612414	0.814166
RNF2	0.293603	-0.0254899	1822	9625	0.900887	0.476333
RNF20	0.161951	0.151202	4052	4519	0.779579	0.754148
RNF207	0.234408	0.191723	2651	3638	0.855791	0.802067
RNF208	0.187067	0.142505	3514	4712	0.808845	0.743648
RNF212	-0.0888716	0.218427	11024	3139	0.400316	0.829235
RNF213	-0.168623	-0.168169	13515	14299	0.26481	0.222035
RNF214	0.261352	0.279055	2250	2213	0.877604	0.879604
RNF215	-0.0430748	0.0141861	9723	8347	0.471087	0.545865
RNF216	0.213373	0.282311	3017	2168	0.835881	0.882046
RNF217	0.0515937	-0.021046	7019	9510	0.61818	0.482646
RNF219	-0.164934	0.172043	13384	4051	0.271817	0.779405
RNF220	0.253693	0.168697	2349	4106	0.872219	0.776629
RNF222	-0.156236	-0.0382072	13071	10058	0.288847	0.452298
RNF223	-0.273652	-0.148646	16345	13785	0.110863	0.25
RNF224	-0.147213	-0.0273612	12769	9691	0.305391	0.472771
RNF24	0.255984	0.298611	2331	1995	0.873198	0.891458
RNF25	0.296064	0.283913	1793	2153	0.902464	0.882875
RNF26	0.226071	0.228994	2792	2965	0.848121	0.838692
RNF31	-0.02749	0.102486	9287	5699	0.494805	0.689935
RNF32	0.149957	0.00824919	4357	8533	0.762988	0.535745
RNF34	0.210965	0.11917	3064	5259	0.833324	0.713889
RNF38	0.220076	0.29255	2895	2061	0.842518	0.887879
RNF4	0.399009	0.07564	933	6434	0.949247	0.649946
RNF40	0.291989	0.00365635	1844	8681	0.89969	0.527719
RNF41	0.193325	0.217489	3399	3154	0.815101	0.8284
RNF43	-0.130614	-0.0204134	12205	9487	0.336071	0.483841
RNF44	0.281315	0.257355	1976	2515	0.892509	0.863181
RNF6	0.142028	0.0304249	4552	7800	0.75238	0.575649
RNF7	0.107534	0.0251786	5436	7966	0.704292	0.566641
RNF8	0.155477	-0.010571	4215	9153	0.770712	0.502013
RNFT1	-0.150019	-0.13852	12871	13496	0.299842	0.265724
RNFT2	0.262585	0.178866	2232	3900	0.878583	0.787813
RNGTT	0.175953	0.589524	3736	356	0.796769	0.980631
RNH1	0.179072	0.272448	3675	2305	0.800087	0.874599
RNLS	0.139427	0.0797174	4612	6307	0.749116	0.656874
RNMT	0.112532	0.105531	5299	5623	0.711745	0.69407
RNMTL1	0.0140309	0.399713	8144	1095	0.556982	0.940424
RNPC3	0.215621	0.535926	2985	477	0.837622	0.974051
RNPEP	0.214738	0.173105	2994	4030	0.837132	0.780764
RNPEPL1	0.127867	-0.09378	4882	12043	0.734429	0.344777
RNPS1	0.18772	0.0589718	3503	6924	0.809444	0.623307
ROBO1	0.609618	0.509854	246	565	0.986618	0.969263
ROBO2	0.83747	-0.148977	64	13796	0.996519	0.249483
ROBO3	0.320564	-0.424559	1532	17562	0.916662	0.0445049
ROBO4	-0.115173	-0.160083	11753	14096	0.360659	0.233079
ROCK1	0.571656	0.187522	302	3732	0.983572	0.796953
ROCK2	0.428927	0.333197	775	1605	0.957841	0.912677
ROGDI	0.362578	0.224747	1155	3026	0.93717	0.835365
ROM1	0.0212282	-0.388919	7912	17361	0.569602	0.0554921
ROMO1	0.0387228	-0.0895289	7400	11893	0.597454	0.352938
ROPN1	-0.202549	-0.00809747	14606	9077	0.205462	0.506148
ROPN1B	-0.166162	0.0130021	13425	8394	0.269706	0.543308
ROR1	-0.446883	0.150226	17903	4540	0.0261111	0.752992
ROR2	-0.218027	-0.0661987	15055	11057	0.181037	0.398422
RORA	0.556386	0.281474	336	2178	0.981722	0.881508
RORB	0.793472	1.06606	82	42	0.995539	0.997715
RORC	-0.154387	0.101074	13017	5736	0.2919	0.687956
RP1	-0.189353	0.120679	14164	5219	0.229506	0.716081
RP1L1	-0.25038	-0.198616	15866	15046	0.13692	0.181393
RP9	0.104152	0.187181	5551	3743	0.698036	0.796355
RPA1	0.0256215	0.252459	7794	2604	0.576021	0.858332
RPA2	-0.0410559	-0.0466986	9679	10347	0.473481	0.437051
RPAIN	0.153217	0.0331117	4262	7722	0.768155	0.579892
RPAP1	0.0291159	0.142491	7701	4713	0.58108	0.74358
RPAP2	0.0505103	0.189743	7059	3687	0.616004	0.799402
RPAP3	-0.0677277	-0.117363	10405	12813	0.433988	0.302921
RPE	-0.046212	0.0882331	9805	6064	0.466627	0.670112
RPE65	-0.152903	0.243177	12969	2749	0.294511	0.850435
RPEL1	-0.110141	-0.0828071	11608	11672	0.368547	0.364962
RPF1	-0.01951	-0.145875	9039	13716	0.508296	0.253754
RPF2	-0.0380059	0.0571985	9599	6994	0.477833	0.619519
RPGRIP1	0.0964292	0.261899	5772	2450	0.686014	0.86671
RPGRIP1L	0.150668	0.305843	4335	1918	0.764184	0.895647
RPH3A	0.214172	0.545914	3004	447	0.836588	0.97568
RPH3AL	-0.0787208	-0.00564385	10742	9000	0.415656	0.510337
RPIA	0.0720152	-0.222193	6454	15541	0.648915	0.154553
RPL11	-0.125873	0.0643259	12062	6770	0.34385	0.631665
RPL12	0.0293839	0.0766612	7693	6404	0.581516	0.651578
RPL13	-0.0859543	-0.0934146	10937	12030	0.404951	0.344914
RPL13A	-0.248174	-0.121101	15805	12925	0.140238	0.29679
RPL14	-0.0390277	0.0300608	9634	7806	0.475929	0.575161
RPL15	-0.0514383	0.188549	9960	3712	0.458195	0.798041
RPL17	-0.0261542	-0.129477	9240	13209	0.497362	0.281338
RPL18	0.0413879	0.379722	7324	1237	0.601588	0.932699
RPL18A	0.0132456	0.12425	8165	5127	0.55584	0.721055
RPL19	-0.0573405	0.0101909	10149	8491	0.447824	0.537628
RPL21	-0.221553	-0.133182	15150	13334	0.175869	0.274538
RPL22	-0.0502996	0.0744824	9926	6481	0.460045	0.647388
RPL22L1	-0.00913085	0.0339476	8758	7703	0.523582	0.580903
RPL23	0.0591395	-0.171225	6805	14385	0.629821	0.217398
RPL24	0.0280648	0.0760811	7731	6421	0.579448	0.650653
RPL26	-0.248829	-0.382356	15820	17316	0.139422	0.057889
RPL26L1	0.0593283	-0.0543689	6800	10611	0.630093	0.422688
RPL27	0.0153166	-0.152867	8096	13900	0.559593	0.243784
RPL27A	0.00357684	-0.10673	8420	12479	0.541968	0.321055
RPL28	0.157078	0.121842	4168	5179	0.773269	0.718226
RPL29	0.0826125	-0.00075688	6146	8812	0.665669	0.520618
RPL3	-0.155873	0.182343	13063	3833	0.289398	0.791458
RPL30	-0.0821212	0.101908	10836	5712	0.410542	0.689227
RPL31	-0.11203	-0.0744094	11661	11357	0.365664	0.3821
RPL32	-0.135343	-0.056131	12376	10679	0.326769	0.418988
RPL34	-0.165232	-0.000475576	13396	8805	0.271283	0.52079
RPL35	0.128085	0.12478	4874	5112	0.734864	0.721872
RPL35A	-0.235918	-0.121736	15514	12953	0.156068	0.295343
RPL36	0.0200102	0.316393	7942	1802	0.56797	0.901959
RPL36AL	0.0158413	0.0143758	8074	8336	0.56079	0.546464
RPL37	0.0814767	0.254854	6184	2565	0.663602	0.860461
RPL37A	0.153265	-0.131993	4260	13287	0.768264	0.277095
RPL38	0.136186	0.0690242	4682	6630	0.745308	0.639282
RPL39L	-0.0799723	0.203182	10782	3420	0.41348	0.813928
RPL3L	-0.128619	-0.314252	12141	16770	0.339553	0.0876449
RPL4	-0.0546272	0.2056	10052	3376	0.45319	0.816332
RPL41	-0.302517	-0.0389018	16827	10081	0.0846434	0.451523
RPL5	0.0176896	0.398891	8022	1106	0.563619	0.939826
RPL6	0.0329919	0.26407	7573	2416	0.588043	0.868553
RPL7	-0.306779	-0.411512	16902	17489	0.0743195	0.0476476
RPL7A	0.278484	0.501548	2013	599	0.890497	0.967412
RPL7L1	0.0664997	0.0879959	6602	6075	0.640864	0.669478
RPL8	0.0269682	0.195883	7764	3575	0.577653	0.805495
RPL9	-0.0154485	0.0282145	8916	7859	0.514987	0.572416
RPLP0	0.0302019	0.0241893	7670	7997	0.582767	0.564908
RPLP1	-0.203349	-0.211233	14628	15328	0.204265	0.16605
RPLP2	-0.170854	-0.0775985	13597	11481	0.260349	0.375354
RPN1	0.240305	0.192308	2547	3629	0.861448	0.802557
RPN2	0.00249107	-0.0690242	8448	11166	0.540445	0.392492
RPP14	0.00857448	-0.116799	8293	12796	0.548877	0.303884
RPP25	0.105729	-0.241904	5507	15887	0.70043	0.135637
RPP25L	0.110814	0.113674	5358	5387	0.708535	0.70691
RPP30	0.0448964	-0.426263	7216	17569	0.607463	0.044124
RPP38	0.00657175	-0.441839	8347	17638	0.545939	0.04037
RPRD1A	0.0602104	0.0599753	6780	6901	0.631181	0.624538
RPRD1B	0.00831819	-0.207681	8302	15247	0.548387	0.170457
RPRD2	0.436866	0.241971	723	2768	0.96067	0.849418
RPRM	-0.100072	-0.563879	11320	18016	0.384214	0.0198041
RPRML	0.179409	0.222758	3664	3055	0.800685	0.833796
RPS11	0.0497802	0.0650777	7083	6743	0.614698	0.633134
RPS12	-0.113179	-0.0722378	11689	11276	0.364141	0.386574
RPS13	-0.0863383	-0.317459	10945	16803	0.404613	0.0858495
RPS14	-0.315762	-0.544485	17000	17966	0.0752326	0.0225245
RPS15	-0.15265	-0.222591	12957	15548	0.295049	0.153343
RPS15A	-0.168608	-0.169483	13513	14333	0.264919	0.220185
RPS16	-0.0475288	-0.0922087	9850	11987	0.464179	0.347824
RPS17L	-0.254988	-0.161667	15955	14134	0.132079	0.231012
RPS19	-0.131309	0.159934	12231	4318	0.334657	0.765071
RPS19BP1	0.152998	0.0367534	4273	7609	0.767557	0.586017
RPS2	0.176391	0.0660088	3725	6720	0.797367	0.634405
RPS20	-0.110421	-0.120881	11619	12916	0.367845	0.296667
RPS21	-0.0982508	-0.144427	11271	13660	0.386779	0.256153
RPS23	-0.155847	-0.392563	13061	17383	0.289507	0.0542437
RPS24	-0.020087	-0.238955	9058	15846	0.507262	0.137867
RPS26	0.102662	-0.0697227	5587	11193	0.696078	0.391023
RPS27	-0.444847	0.025379	17895	7957	0.0265463	0.567084
RPS27A	-0.147447	0.153946	12779	4459	0.304847	0.757426
RPS27L	0.0781937	0.550886	6272	443	0.658815	0.975899
RPS28	-0.0240367	0.367264	9183	1329	0.500462	0.927693
RPS29	-0.226736	-0.137529	15283	13466	0.168634	0.267356
RPS3	-0.131805	-0.0124217	12247	9222	0.333678	0.497822
RPS5	-0.0737476	-0.211248	10586	15329	0.424142	0.165996
RPS6	-0.137892	0.0612708	12441	6863	0.323233	0.626646
RPS6KA1	0.00863166	-0.103272	8291	12362	0.548985	0.327421
RPS6KA2	-0.00931265	0.105968	8763	5617	0.52331	0.694396
RPS6KA4	0.0900513	0.0412225	5942	7466	0.676767	0.59382
RPS6KA5	0.345205	0.28148	1310	2177	0.928739	0.881556
RPS6KB1	0.251399	0.142082	2382	4725	0.870424	0.742927
RPS6KB2	0.337408	0.26552	1371	2398	0.92542	0.869532
RPS6KC1	0.194465	0.022786	3379	8040	0.816189	0.562616
RPS6KL1	0.273451	-0.215611	2073	15414	0.887233	0.161417
RPS8	0.0174742	-0.0391143	8030	10089	0.563183	0.451148
RPS9	0.0140629	-0.134407	8142	13371	0.557091	0.272524
RPSA	0.0640008	0.418694	6677	973	0.636784	0.947068
RPSAP58	0.0348501	-0.0286818	7517	9732	0.59109	0.470511
RPTN	-0.24987	-0.146385	15855	13726	0.137518	0.25321
RPTOR	0.030941	-0.186059	7647	14765	0.584018	0.196769
RPUSD1	0.125039	-0.104757	4957	12407	0.730349	0.324973
RPUSD2	0.000297202	-0.0325471	8500	9852	0.537616	0.464012
RPUSD3	0.207321	0.156009	3134	4416	0.829516	0.759739
RPUSD4	-0.0213558	0.00535518	9097	8626	0.505141	0.530711
RQCD1	0.249244	0.207888	2409	3333	0.868955	0.818681
RRAD	-0.0931472	0.0388387	11141	7555	0.393951	0.588955
RRAGA	0.00891218	-0.00288735	8284	8892	0.549366	0.516213
RRAGC	0.0972324	-0.0285398	5742	9729	0.687646	0.470675
RRAS	-0.159477	0.727189	13174	166	0.283243	0.990961
RRAS2	-0.248288	-0.0929873	15806	12009	0.140184	0.346627
RRBP1	0.0828549	0.332484	6135	1616	0.666268	0.912078
RREB1	-0.168662	-0.121002	13516	12923	0.264755	0.296899
RRH	-0.202083	-0.0220893	14584	9535	0.206658	0.48123
RRM1	-0.0262583	-0.291867	9243	16571	0.497116	0.0976367
RRM2	-0.480206	-0.409492	18051	17475	0.0180602	0.0492383
RRM2B	0.0149709	-0.179637	8106	14608	0.559049	0.20531
RRN3	0.192482	0.219533	3411	3115	0.814448	0.830522
RRNAD1	0.469162	0.716085	593	174	0.967742	0.990534
RRP1	0.00451312	0.0450064	8397	7345	0.543219	0.600381
RRP12	0.113575	0.0284379	5274	7855	0.713104	0.572657
RRP15	-0.11868	0.0686018	11851	6645	0.355328	0.638466
RRP1B	-0.0890711	0.0219319	11031	8065	0.399837	0.560826
RRP36	0.12837	0.0786608	4863	6342	0.735462	0.654951
RRP7A	0.0102986	-0.256192	8244	16077	0.551542	0.125299
RRP8	0.153098	0.61204	4268	306	0.767829	0.983351
RRP9	0.177687	0.0503959	3702	7174	0.798618	0.609727
RRS1	0.0707888	0.137968	6490	4811	0.646956	0.738248
RSAD1	0.223566	0.173748	2825	4013	0.846325	0.781665
RSBN1	0.262458	0.256979	2233	2521	0.878529	0.862855
RSBN1L	0.33504	0.381764	1391	1221	0.924332	0.933576
RSC1A1	-0.0220919	-0.0307643	9127	9799	0.503509	0.466866
RSF1	0.350138	0.472008	1264	712	0.931241	0.961262
RSG1	0.141719	0.210896	4558	3281	0.752054	0.82151
RSL1D1	0.0094707	-0.219579	8266	15498	0.550345	0.156801
RSL24D1	-0.0453436	0.0246915	9780	7981	0.4679	0.5654
RSPH1	0.0224867	-0.0665401	7879	11071	0.571397	0.397661
RSPH10B	-0.0355218	0.432395	9517	898	0.482209	0.9511
RSPH10B2	-0.137842	0.0486361	12438	7236	0.323286	0.605968
RSPH4A	-0.0240215	-0.0702212	9182	11214	0.500517	0.38988
RSPH6A	-0.0573804	0.0214448	10150	8081	0.447859	0.560337
RSPH9	0.0241372	0.301492	7834	1954	0.573845	0.893689
RSPO1	-0.374583	-0.340266	17515	17030	0.0472175	0.0734494
RSPO2	0.250146	-0.0398367	2399	10127	0.869499	0.449021
RSPO3	0.330956	0.577369	1430	383	0.922211	0.979162
RSPRY1	0.150179	0.237949	4351	2834	0.763314	0.845819
RSRC1	0.113384	0.0917377	5280	5970	0.712778	0.67519
RSRC2	0.203879	0.025355	3196	7958	0.826144	0.567053
RSU1	0.00503832	0.111867	8383	5435	0.543981	0.704298
RTBDN	-0.0270647	0.0666008	9272	6695	0.495621	0.635745
RTCA	0.104481	0.0948774	5544	5879	0.698417	0.680141
RTCB	-0.0702292	-0.160135	10480	14097	0.429908	0.233025
RTDR1	-0.032006	0.111915	9411	5434	0.48806	0.704353
RTEL1	-0.0371387	0.0809365	9572	6256	0.479217	0.659333
RTF1	0.383518	-0.123535	1016	13010	0.944732	0.292165
RTFDC1	0.0811839	-0.0239609	6198	9586	0.662841	0.478455
RTKN	0.0623256	0.51603	6716	551	0.634662	0.970025
RTKN2	-0.258749	0.0515248	16053	7152	0.126748	0.610881
RTL1	-0.106461	-0.124428	11506	13033	0.373993	0.290296
RTN1	0.59693	0.518241	263	542	0.985693	0.970513
RTN2	0.340018	0.108232	1341	5552	0.927052	0.697933
RTN3	0.604173	0.256106	251	2539	0.986346	0.861868
RTN4	0.72749	0.125378	129	5100	0.992983	0.722555
RTN4IP1	-0.0241945	0.144037	9186	4676	0.500299	0.745621
RTN4R	0.303732	0.244429	1710	2734	0.906979	0.851251
RTN4RL1	0.382447	-0.0401079	1021	10134	0.94446	0.44867
RTN4RL2	0.0601527	0.218651	6781	3135	0.631127	0.829434
RTP1	-0.132326	-0.142462	12265	13613	0.332807	0.259116
RTP2	-0.22735	-0.289185	15297	16546	0.167872	0.0997824
RTP3	-0.153511	-0.479251	12993	17799	0.293206	0.0316104
RTP4	-0.614425	-0.601539	18283	18093	0.00543981	0.0156148
RTTN	0.0177922	-0.0815208	8017	11632	0.563891	0.367138
RUFY1	0.226823	-0.0756537	2781	11408	0.848719	0.379325
RUFY2	0.36601	0.343862	1137	1517	0.938149	0.917469
RUFY3	0.7014	0.308172	150	1891	0.99184	0.897128
RUFY4	-0.233792	-0.175184	15464	14496	0.158788	0.211402
RUNDC1	0.0260692	-0.0347956	7782	9938	0.576674	0.459333
RUNDC3A	0.475526	0.00553054	564	8619	0.969319	0.531066
RUNDC3B	0.317161	0.0598043	1568	6904	0.914704	0.624374
RUNX1	-0.30687	-0.0187218	16906	9431	0.080346	0.486944
RUNX1T1	0.710186	0.535098	142	482	0.992275	0.973779
RUNX2	0.0694428	0.0432477	6527	7403	0.644944	0.597225
RUNX3	-0.434191	0.0193786	17851	8158	0.0289398	0.556148
RUSC1	0.420673	0.1424	822	4716	0.955285	0.743417
RUSC2	0.222297	0.0818257	2857	6229	0.844585	0.661136
RUVBL1	0.399036	0.137034	932	4839	0.949301	0.736725
RUVBL2	0.21844	-0.253264	2931	16034	0.840559	0.127639
RWDD1	-0.0857071	0.0972873	10929	5827	0.405483	0.682971
RWDD2A	0.0918319	-0.0280578	5890	9711	0.679595	0.471654
RWDD2B	-0.0632458	-0.092722	10295	12004	0.439972	0.346899
RWDD3	0.0673731	0.0047088	6575	8648	0.642333	0.529489
RWDD4	0.019669	-0.0120434	7957	9208	0.567154	0.499021
RXFP1	-0.0877391	-0.388688	10992	17358	0.402056	0.0557067
RXFP2	0.0132599	0.330986	8164	1624	0.555894	0.911648
RXFP3	-0.233326	0.14212	15445	4722	0.159822	0.742866
RXFP4	0.00828616	-0.0502114	8305	10472	0.548224	0.43025
RXRA	0.327523	0.262821	1461	2435	0.920524	0.867519
RXRG	0.20785	0.317087	3122	1794	0.830169	0.902394
RYBP	0.241598	-0.119638	2521	12873	0.862862	0.299619
RYK	0.167483	-0.0794401	3921	11548	0.786705	0.371777
RYR1	-0.141719	-0.247641	12590	15965	0.148749	0
RYR2	0.480641	0.536496	547	475	0.970244	0.97416
RYR3	0.240904	-0.369215	2535	17221	0.862101	0.0630577
S100A10	-0.419543	-0.133025	17800	13327	0.0317141	0.274918
S100A11	-0.0784408	0.473996	10732	703	0.4162	0.961752
S100A12	-0.25971	-0.491423	16076	17836	0.125496	0.0295974
S100A13	-0.379727	0.16236	17553	4257	0.0451504	0.76839
S100A2	-0.383663	-0.147022	17586	13743	0.0433553	0.252285
S100A3	-0.389987	-0.400464	17639	17425	0.0404722	0.0519587
S100A7	-0.206842	-0.162474	14733	14156	0.198553	0.229815
S100A7A	-0.212997	0.0384792	14919	7565	0.188435	0.588411
S100A9	0.163986	-0.0106346	3999	9154	0.782462	0.501959
S100B	0.00109647	0.234749	8480	2889	0.538704	0.842818
S100P	-0.30612	0.239833	16886	2798	0.0814339	0.84772
S100PBP	0.251606	0.217419	2378	3158	0.870641	0.828202
S100Z	-0.205367	-0.051638	14679	10519	0.201491	0.427693
S1PR2	-0.355379	-0.12646	17372	13105	0.0549965	0.286997
S1PR3	-0.129698	0.175347	12181	3973	0.337377	0.783865
S1PR4	-0.285353	0.174639	16553	3988	0.0994015	0.782836
S1PR5	-0.0895257	-0.243665	11047	15906	0.399064	0.134603
SAA1	-0.501182	-0.129449	18108	13208	0.0149595	0.281432
SAA4	-0.181344	-0.110752	13916	12623	0.242996	0.313258
SAAL1	0.0261439	-0.084757	7781	11739	0.576728	0.361317
SAC3D1	0.161024	0.248421	4077	2672	0.778219	0.854633
SACM1L	0.0724049	-0.0770598	6441	11466	0.649622	0.376238
SACS	0.159697	0.0434446	4105	7397	0.776696	0.597552
SAE1	0.0355605	0.0848351	7498	6155	0.592123	0.665125
SAFB	0.315923	0.369254	1583	1308	0.913888	0.928836
SAFB2	0.326532	0.101521	1471	5726	0.91998	0.688466
SAG	-0.256561	-0.0528542	15993	10557	0.130011	0.425688
SALL1	-0.0533202	-0.0260246	10013	9649	0.455312	0.475027
SALL2	0.218448	0.263216	2930	2428	0.840614	0.867907
SALL3	-0.119232	0.253048	11871	2596	0.354135	0.858636
SALL4	-0.0445751	-0.0526962	9759	10553	0.469129	0.425843
SAMD1	0.165469	-0.0500311	3964	10468	0.784366	0.430468
SAMD10	0.0138999	-0.227267	8147	15637	0.556819	0.149238
SAMD11	-0.103328	0.0571268	11412	6998	0.379209	0.619301
SAMD12	0.177628	0.456391	3705	783	0.798455	0.957399
SAMD13	-0.117258	0.0319891	11808	7758	0.357667	0.577911
SAMD14	0.160384	0.00385698	4091	8678	0.777457	0.527882
SAMD15	-0.036873	0.080482	9566	6275	0.479543	0.658299
SAMD3	0.0325213	-0.514715	7599	17894	0.586629	0.0265477
SAMD4B	0.360382	0.332132	1169	1619	0.936409	0.911915
SAMD5	0.163195	-0.486211	4028	17815	0.780885	0.0308454
SAMD8	0.19774	0.0712981	3303	6572	0.820323	0.642457
SAMD9L	-0.517216	-0.147667	18144	13763	0.0130011	0.251278
SAMHD1	-0.10334	0.0192847	11413	8163	0.379155	0.555876
SAMM50	-0.103374	-0.266425	11415	16232	0.378945	0.116097
SAMSN1	-0.387416	0.318726	17620	1767	0.0413493	0.903779
SAP130	0.206518	0.0805345	3144	6271	0.828972	0.658814
SAP18	0.022478	0.24465	7881	2731	0.571289	0.851423
SAP25	-0.0454866	-0.126515	9787	13109	0.467606	0.286779
SAP30	0.0430744	-0.0792745	7271	11542	0.604472	0.372103
SAP30BP	0.0402705	-0.0025027	7358	8879	0.599739	0.516921
SAP30L	0.0480703	0.22317	7138	3046	0.611706	0.834294
SAPCD2	-0.00688985	-0.100157	8689	12266	0.527335	0.33268
SAR1A	0.0882102	-0.348903	5996	17087	0.673829	0.0703988
SAR1B	0.165275	0.0510313	3968	7162	0.784148	0.61038
SARDH	-0.228235	-0.138535	15326	13497	0.166159	0.265029
SARM1	0.26307	-0.171181	2224	14384	0.879019	0.217453
SARNP	-0.0489679	0.285036	9894	2141	0.45813	0.883413
SARS	0.161061	0.133288	4075	4918	0.778328	0.732427
SARS2	0.0795914	0.0434686	6235	7395	0.660828	0.597661
SART1	0.220714	0.0984473	2881	5794	0.843279	0.684783
SART3	0.158033	-0.00467933	4146	8959	0.774466	0.512595
SASH1	-0.122687	-0.059833	11977	10820	0.348474	0.411317
SASS6	0.04736	-0.0386823	7160	10074	0.61051	0.451904
SAT2	0.370154	-0.0223879	1110	9545	0.939618	0.480686
SATB1	0.44137	0.25456	698	2570	0.96203	0.860189
SATB2	0.272421	-0.396371	2087	17407	0.886471	0.052938
SAV1	-0.0926158	-0.0481521	11129	10409	0.394604	0.433678
SAYSD1	-0.0609139	-0.00653885	10237	9031	0.443036	0.508223
SBDS	-0.0103541	0.315986	8795	1804	0.521569	0.901861
SBF2	0.432899	-0.0569265	745	10707	0.959473	0.417465
SBK1	0.360084	-0.202229	1174	15122	0.936137	0.177258
SBK2	-0.122938	0.108655	11985	5541	0.348039	0.698531
SBK3	-0.0640585	-0.0311525	10325	9811	0.43834	0.466213
SBNO1	0.500114	0.226535	481	3003	0.973835	0.836625
SBNO2	0.0750461	0.13164	6369	4960	0.653539	0.730141
SBSN	-0.304585	-0.017741	16859	9397	0.0829027	0.488738
SC5D	-0.149492	-0.137984	12856	13480	0.300544	0.265955
SCAF1	0.357979	0.163629	1193	4224	0.935103	0.770185
SCAF11	0.12062	-0.016469	5081	9359	0.723603	0.490805
SCAF4	0.246151	0.279862	2457	2202	0.866344	0.880196
SCAF8	0.155871	-0.0180818	4208	9406	0.771093	0.488304
SCAI	0.320893	0.0808521	1528	6259	0.91688	0.659467
SCAMP1	0.125468	-0.181423	4946	14650	0.730947	0.203025
SCAMP2	-0.01465	0.22092	8902	3090	0.515748	0.831882
SCAMP3	0.193633	0.0472985	3393	7277	0.815427	0.604081
SCAMP4	0.0847785	0.235425	6078	2880	0.669368	0.843308
SCAMP5	0.410198	-0.208796	878	15273	0.952238	0.169042
SCAND1	0.168257	0.124419	3902	5121	0.787739	0.721382
SCAP	0.476881	0.0724886	561	6539	0.969483	0.644233
SCAPER	0.358754	-0.0115973	1188	9193	0.935375	0.499864
SCARA3	-0.255719	-0.362282	15974	17175	0.130903	0.0647462
SCARA5	-0.582714	0.0650471	18255	6746	0.00680087	0.632651
SCARB1	-0.0607583	0.0666788	10231	6694	0.443453	0.6358
SCARB2	0.000201004	-0.280611	8503	16439	0.537453	0.105604
SCARF1	0.0540313	0.150232	6948	4539	0.622042	0.75306
SCARF2	-0.0642191	-0.0541124	10326	10606	0.438285	0.42296
SCCPDH	-0.0363215	-0.0494759	9544	10451	0.480825	0.431393
SCD	0.26691	0.447623	2167	825	0.882119	0.955117
SCD5	-0.0861109	-0.0870185	10941	11804	0.404831	0.35778
SCEL	-0.390388	-0.172142	17642	14416	0.040309	0.215669
SCFD1	0.00910635	-0.229346	8276	15672	0.549801	0.147334
SCFD2	0.112469	-0.0252415	5303	9617	0.711527	0.476768
SCG2	0.380101	0.243075	1037	2751	0.943589	0.850326
SCG3	0.437414	0.0456218	721	7325	0.960779	0.601491
SCG5	0.367724	0.0400631	1125	7502	0.938802	0.591839
SCGB1C1	-0.0853397	0.0295566	10918	7826	0.405985	0.57384
SCGB1D1	-0.25846	-0.0670005	16045	11091	0.127183	0.396605
SCGB1D2	-0.349255	-0.0420031	17320	10190	0.0578252	0.445623
SCGB2A1	-0.427125	-0.0133873	17831	9249	0.0300277	0.49679
SCGB2B2	-0.152966	-0.0377526	12973	10040	0.294294	0.453754
SCGB3A1	-0.582011	-0.550541	18252	17986	0.00712615	0.0214363
SCGB3A2	-0.403386	-0.173109	17728	14454	0.0290815	0.212917
SCHIP1	0.174541	-0.0317499	3757	9833	0.795626	0.465075
SCLT1	0.195199	0.112849	3363	5407	0.817059	0.705854
SCLY	0.129648	-0.165592	4829	14241	0.737312	0.22519
SCMH1	0.315907	0.175922	1584	3962	0.913833	0.784463
SCML4	-0.298023	-0.54775	16759	17974	0.0881937	0.0212372
SCN11A	-0.146624	0.0216525	12740	8076	0.306968	0.560657
SCN1A	0.232091	0.46052	2702	759	0.853016	0.95871
SCN1B	-0.148775	0.157194	12825	4380	0.302345	0.761697
SCN2A	0.480927	0.795835	546	117	0.970299	0.993635
SCN2B	0.102117	0.109915	5606	5490	0.695044	0.701322
SCN3A	0.500036	0.343145	482	1521	0.97378	0.917256
SCN3B	0.342592	-0.0425735	1327	10217	0.927814	0.444124
SCN4A	-0.168425	0.197177	13502	3545	0.265397	0.806959
SCN4B	0.0338617	-0.409325	7550	17474	0.589294	0.0492927
SCN5A	0.156398	0.223927	4193	3037	0.771909	0.834766
SCN7A	-0.418074	-0.129837	17797	13216	0.0318773	0.280958
SCN8A	0.460714	0.088895	620	6047	0.966273	0.671001
SCN9A	0.0018159	-0.556832	8463	18001	0.539629	0.0207268
SCNM1	0.181458	0.0714241	3624	6567	0.802861	0.642748
SCNN1A	-0.355538	-0.140433	17374	13556	0.0548877	0.262459
SCNN1D	0.0488357	0.120485	7113	5226	0.613066	0.715669
SCNN1G	-0.292999	-0.185055	16691	14746	0.0920416	0.197715
SCO1	0.0507481	-0.01847	7053	9423	0.61633	0.487351
SCOC	7.67802e-05	-0.103346	8507	12364	0.537235	0.327312
SCP2	0.0955545	-0.272842	5791	16326	0.684981	0.111849
SCP2D1	-0.200395	0.12255	14531	5160	0.209412	0.719015
SCRG1	-0.0862795	-0.192435	10944	14925	0.404667	0.188064
SCRIB	0.376902	0.303694	1058	1937	0.942447	0.894614
SCRN1	0.359595	-0.255788	1180	16067	0.93581	0.125938
SCRN2	0.124176	0.359206	4982	1388	0.728989	0.924487
SCRN3	0.176955	0.254241	3715	2581	0.797911	0.859576
SCRT1	-0.00783663	0.0329861	8722	7727	0.52554	0.579597
SCRT2	0.263559	0.170878	2217	4064	0.879399	0.77889
SCT	-0.241065	-0.444849	15662	17653	0.148017	0.0396061
SCTR	-0.330628	-0.540542	17147	17954	0.067236	0.0231774
SCUBE1	0.104408	0.460817	5546	758	0.698308	0.958764
SCUBE2	-0.302862	-0.130286	16835	13234	0.0842082	0.279978
SCYL1	0.300924	0.524926	1741	519	0.905293	0.971764
SCYL2	0.114088	-0.0872294	5260	11818	0.713866	0.357018
SCYL3	0.104533	0.158813	5543	4342	0.698471	0.763791
SDAD1	0.00804254	0.199401	8311	3499	0.547898	0.80963
SDC1	-0.222111	0.000503418	15168	8774	0.17489	0.522685
SDC2	-0.376502	-0.367848	17529	17213	0.046456	0.0634929
SDC3	0.0490507	0.0975414	7104	5823	0.613556	0.683188
SDC4	0.260652	-0.160846	2260	14118	0.87706	0.231882
SDCBP	-0.096681	-0.0646568	11235	11009	0.388838	0.401099
SDCBP2	-0.0479762	-0.156278	9865	13992	0.463275	0.238074
SDCCAG3	0.200012	-0.0068758	3267	9041	0.822281	0.508133
SDCCAG8	0.303239	0.310186	1716	1864	0.906653	0.898596
SDE2	0.0413876	0.00978884	7325	8503	0.601534	0.537378
SDF2	0.0685991	-0.0386213	6548	10072	0.643801	0.452013
SDF2L1	0.171464	-0.161101	3813	14126	0.79258	0.231447
SDF4	0.330201	0.211394	1438	3271	0.921776	0.822035
SDHA	0.129281	0.208251	4840	3326	0.736713	0.819042
SDHAF1	0.0713208	0.157601	6476	4373	0.647718	0.762078
SDHAF2	0.0650378	0.317005	6645	1798	0.638525	0.902176
SDHB	0.025888	0.195779	7785	3578	0.576511	0.805332
SDHC	0.119989	0.0293541	5096	7836	0.722787	0.573713
SDHD	-0.164378	-0.126419	13365	13104	0.27297	0.287051
SDK1	0.0957407	-0.120211	5788	12894	0.685144	0.298553
SDK2	0.0237345	0.122234	7846	5170	0.573193	0.718716
SDPR	-0.447348	0.32678	17911	1673	0.0256759	0.908977
SDR16C5	-0.520569	-0.343074	18152	17045	0.012566	0.0726333
SDR39U1	0.134558	0.0577592	4717	6975	0.743404	0.620511
SDR42E1	-0.23687	-0.238176	15547	15834	0.154273	0.13852
SDR42E2	-0.085718	-0.086304	10931	11789	0.405375	0.358596
SDR9C7	-0.194946	0.0895612	14354	6032	0.21917	0.671817
SDS	-0.286521	-0.285023	16577	16489	0.0982429	0.102884
SDSL	-0.167509	0.00362598	13473	8682	0.266975	0.527227
SEC11A	0.187643	0.0729094	3504	6525	0.809389	0.645014
SEC11C	0.0620852	-0.164828	6723	14220	0.634282	0.226333
SEC13	0.264592	0.26865	2203	2354	0.880161	0.871926
SEC14L1	0.111997	0.0164892	5316	8267	0.71082	0.550218
SEC14L2	0.0279897	-0.187383	7734	14805	0.579285	0.194505
SEC14L3	-0.102524	-0.185242	11386	14753	0.380623	0.197334
SEC14L4	-0.175237	-0.272024	13734	16306	0.252897	0.11284
SEC14L5	-0.0131414	-0.0424924	8870	10212	0.517489	0.444396
SEC14L6	-0.233775	-0.294042	15463	16599	0.158842	0.0968988
SEC16A	0.326841	0.0347147	1468	7669	0.920144	0.582776
SEC16B	-0.170885	0.0608697	13598	6873	0.260295	0.626102
SEC22A	-0.021476	0.144334	9101	4672	0.504923	0.745811
SEC22C	0.106889	-0.0666334	5462	11074	0.702878	0.397563
SEC23A	0.193507	-0.213292	3395	15363	0.815319	0.164146
SEC23B	0.0984733	-0.179463	5714	14598	0.689169	0.205767
SEC23IP	0.163555	0.247708	4014	2676	0.781646	0.854415
SEC24A	0.42445	0.25473	803	2568	0.956318	0.860298
SEC24B	0.317559	0.131047	1566	4970	0.914813	0.729597
SEC24C	0.482871	0.172202	538	4046	0.970734	0.779881
SEC24D	-0.00178824	-0.287356	8571	16525	0.533754	0.101023
SEC31A	0.241391	-0.209999	2525	15299	0.862645	0.167628
SEC31B	0.232895	0.134379	2681	4899	0.854159	0.733475
SEC61A1	0.301948	0.269061	1731	2346	0.905837	0.872361
SEC61A2	0.16735	0.25133	3924	2618	0.786542	0.85757
SEC61B	0.246659	-0.10878	2449	12548	0.866779	0.317339
SEC61G	0.239224	-0.0408323	2570	10149	0.860197	0.447824
SEC62	0.295905	0.261682	1797	2454	0.902247	0.8665
SEC63	0.272767	0.267647	2082	2366	0.886743	0.871287
SECISBP2	0.261744	0.184559	2244	3789	0.877931	0.793852
SECISBP2L	0.00573391	0.30429	8370	1932	0.544688	0.894891
SECTM1	-0.262535	-0.0011499	16136	8824	0.122089	0.519495
SEH1L	-0.188284	-0.801523	14131	18308	0.231301	0.0039173
SEL1L	0.283252	-0.0286689	1951	9731	0.893869	0.470595
SEL1L2	-0.128183	0.0210147	12125	8097	0.340423	0.559467
SEL1L3	0.0289551	-0.0938711	7707	12048	0.580754	0.344576
SELENBP1	-0.0904622	-0.0790313	11076	11535	0.397487	0.372416
SELK	-0.066176	0.15155	10376	4511	0.435565	0.75457
SELL	-0.535413	-0.779778	18171	18300	0.0115324	0.00435256
SELM	-0.0491786	0.40128	9901	1082	0.461405	0.941132
SELPLG	-0.221889	-0.0858629	15160	11778	0.175325	0.359195
SELT	0.165917	0.265535	3957	2397	0.784747	0.869601
SELV	-0.0946847	-0.0194274	11181	9451	0.391775	0.4858
SEMA3A	-0.0606219	1.04851	10226	48	0.443725	0.997388
SEMA3C	0.346973	0.534349	1291	486	0.929772	0.973561
SEMA3D	-0.229501	0.26301	15355	2433	0.164717	0.867642
SEMA3E	-0.00785556	-0.0557698	8723	10660	0.525486	0.420022
SEMA3F	0.0564145	0.487803	6881	646	0.625687	0.964857
SEMA3G	-0.555342	-0.752836	18210	18281	0.00941087	0.00538629
SEMA4A	0.0621911	0.137184	6718	4834	0.634554	0.736997
SEMA4B	0.0523188	0.0236846	7002	8015	0.619105	0.563928
SEMA4C	0.16422	0.224649	3993	3027	0.782788	0.835328
SEMA4D	0.0150385	0.182465	8102	3831	0.559267	0.791567
SEMA4F	0.454456	0.108848	643	5533	0.965022	0.698999
SEMA4G	0.193466	-0.136942	3396	13448	0.815264	0.268375
SEMA5B	0.270866	-0.172263	2115	14423	0.884948	0.215288
SEMA6B	0.431188	0.107344	757	5576	0.958821	0.696627
SEMA6C	0.386393	0.106608	1001	5594	0.945548	0.695681
SEMA6D	0.124688	0.748895	4970	149	0.729642	0.991894
SEMA7A	-0.0886931	0.111502	11022	5445	0.400326	0.703496
SEMG1	-0.206068	-0.261599	14706	16157	0.200022	0.120947
SENP1	0.107043	0.163468	5456	4230	0.703204	0.769871
SENP2	0.248256	0.429297	2427	907	0.867976	0.950658
SENP3	0.136875	0.337888	4662	1565	0.746396	0.914853
SENP5	0.257678	0.167973	2315	4123	0.874068	0.775704
SENP6	0.340586	0.230691	1335	2944	0.927379	0.839843
SENP7	0.252331	0.189402	2368	3696	0.871185	0.798912
SENP8	-0.0687966	-0.0490551	10440	10439	0.432084	0.432046
SEPHS1	0.0883503	0.216019	5989	3181	0.67421	0.826931
SEPHS2	0.00356809	-0.240654	8421	15870	0.541914	0.136608
SEPN1	0.226485	0.200162	2787	3485	0.848393	0.810392
SEPP1	-0.0497647	-0.744592	9912	18272	0.460806	0.00587595
SEPSECS	-0.00415468	-0.039125	8628	10090	0.530653	0.451034
SEPW1	0.264487	0.432641	2204	896	0.880107	0.951251
SERAC1	0.186738	0.091032	3517	5984	0.808682	0.674464
SERBP1	0.133583	0.0717837	4747	6557	0.741772	0.643254
SERF1A	-0.315363	-0.0272621	16998	9688	0.0753413	0.472963
SERF1B	-0.183554	0.10676	13998	5590	0.238536	0.695898
SERF2	0.0384216	-0.103164	7414	12357	0.596693	0.32773
SERGEF	0.163374	0.160508	4024	4296	0.781102	0.76628
SERHL2	-0.253717	0.182321	15930	3834	0.133439	0.791404
SERINC1	0.153083	-0.0188436	4270	9433	0.76772	0.486779
SERINC2	-0.0569866	0.0865881	10137	6104	0.448567	0.6679
SERINC3	0.0923517	-0.193012	5875	14935	0.680411	0.187432
SERINC4	-0.132848	0.0629627	12287	6815	0.331611	0.629237
SERINC5	-0.110027	-0.230826	11604	15698	0.368765	0.146012
SERP1	0.191138	0.0186503	3428	8192	0.813523	0.554347
SERP2	0.207684	-0.00346859	3127	8917	0.829897	0.514879
SERPINA1	-0.0833722	-0.249357	10876	15993	0.408366	0.129869
SERPINA10	-0.194363	-0.449103	14331	17675	0.220421	0.0383569
SERPINA3	-0.304046	-0.27683	16854	16381	0.0831747	0.10876
SERPINA5	-0.161016	-0.401484	13235	17430	0.280041	0.0516866
SERPINB1	-0.23759	-0.472432	15569	17768	0.153076	0.0332971
SERPINB4	-0.219703	-0.129029	15102	13195	0.17848	0.2821
SERPINB6	0.0188492	0.476673	7980	693	0.565903	0.9623
SERPINB8	-0.0721259	-0.255836	10542	16070	0.426442	0.124918
SERPINB9	-0.546951	-0.447513	18197	17667	0.010118	0.0387922
SERPINC1	-0.118122	-0.447791	11834	17668	0.356253	0.0388423
SERPIND1	-0.117352	-0.308903	11810	16724	0.357559	0.0900979
SERPINE1	-0.335016	-0.235696	17195	15786	0.0644723	0.140383
SERPINE2	0.47591	0.130389	563	4982	0.969374	0.728945
SERPINE3	-0.0337404	0.0641795	9471	6775	0.484712	0.631072
SERPINF1	-0.348437	-0.364498	17314	17197	0.0581516	0.0644143
SERPINF2	-0.23097	-0.486038	15385	17813	0.163085	0.0309015
SERPING1	-0.14315	0.0215288	12632	8078	0.312843	0.560501
SERPINI1	0.347258	-0.680661	1289	18205	0.929881	0.00952122
SERPINI2	-0.332467	-0.279662	17167	16424	0.0661481	0.10642
SERTAD1	-0.141602	-0.0390867	12587	10087	0.315291	0.451197
SERTAD2	0.240643	0.259329	2542	2483	0.86172	0.864908
SERTAD3	-0.000767877	0.367868	8532	1326	0.535876	0.927856
SERTAD4	-0.21943	-0.415904	15092	17515	0.179024	0.047062
SERTM1	0.0107227	0.340326	8229	1542	0.552358	0.916109
SESN1	0.231052	0.169679	2715	4085	0.852309	0.777772
SESN2	0.242229	-0.263304	2509	16182	0.863515	0.119682
SESN3	0.0483569	0.313263	7127	1836	0.612305	0.900114
SESTD1	0.132733	-0.0960516	4766	12105	0.740739	0.341475
SET	0.479415	0.310091	550	1866	0.970081	0.898482
SETBP1	0.50039	0.496011	479	620	0.973943	0.966268
SETD1A	0.454601	0.236751	641	2857	0.965131	0.844568
SETD1B	0.397944	0.503405	940	586	0.948866	0.968119
SETD2	0.374506	0.571524	1070	395	0.941794	0.978509
SETD3	-0.0207219	0.280322	9073	2193	0.506446	0.880686
SETD4	0.122999	0.179694	5013	3883	0.727302	0.788738
SETD5	0.52196	0.388301	413	1176	0.977534	0.936017
SETD6	0.139142	0.299753	4618	1987	0.74879	0.891899
SETD7	0.183287	0.495568	3583	621	0.805092	0.966213
SETD8	0.272166	0.574696	2093	388	0.886145	0.978891
SETD9	-0.133399	-0.0279252	12301	9706	0.330849	0.471926
SETDB1	0.589885	0.318427	272	1774	0.985204	0.903493
SETDB2	0.104098	-0.0261825	5553	9655	0.697927	0.474729
SETMAR	0.0795962	0.334335	6232	1592	0.660991	0.913394
SETX	0.196546	0.131889	3328	4952	0.818963	0.730591
SEZ6	0.653626	0.243986	191	2741	0.98961	0.850879
SEZ6L	0.412017	-0.0781855	867	11501	0.952837	0.374266
SEZ6L2	0.527103	-0.00869057	399	9097	0.978295	0.505087
SF1	0.368003	0.356712	1122	1407	0.938965	0.923454
SF3A1	0.0857758	0.270211	6055	2327	0.67062	0.873395
SF3A2	0.0196707	0.676918	7956	216	0.567209	0.988248
SF3A3	-0.10584	0.0651457	11486	6737	0.375184	0.6335
SF3B1	0.240719	0.568774	2539	403	0.861883	0.978074
SF3B14	-0.0116889	-0.162099	8831	14148	0.519611	0.23025
SF3B2	0.22224	0.154716	2859	4440	0.844476	0.758446
SF3B3	0.164152	0.175685	3996	3966	0.782625	0.784222
SF3B4	0.113783	0.167657	5267	4131	0.713485	0.775269
SF3B5	0.0625254	-0.0195254	6710	9457	0.634989	0.485473
SFI1	0.111445	0.172138	5334	4048	0.709841	0.779761
SFMBT1	0.164509	0.406982	3987	1037	0.783115	0.94358
SFMBT2	-0.0946379	-0.394236	11178	17395	0.380033	0.0424946
SFN	-0.194804	0.190036	14351	3681	0.219333	0.799728
SFPQ	0.577005	0.310049	292	1868	0.984116	0.898368
SFR1	-0.051769	-0.30847	9973	16715	0.457488	0.0905876
SFRP1	-0.0387035	0.37369	9621	1271	0.466389	0.930038
SFRP5	-0.293857	-0.215748	16703	15418	0.0913888	0.161153
SFSWAP	0.472687	0.266102	576	2382	0.968667	0.87041
SFT2D1	-0.0610753	0.233212	10240	2908	0.442873	0.841647
SFT2D2	-0.151228	-0.399354	12908	17420	0.29783	0.0523338
SFT2D3	0.111486	-0.0179715	5331	9402	0.710004	0.488466
SFTA3	-0.162899	-0.0923491	13313	11989	0.275798	0.34775
SFTPA1	-0.150738	-0.16762	12895	14288	0.298422	0.221956
SFTPA2	-0.189345	-0.384569	14163	17332	0.22956	0.0570185
SFTPB	-0.320331	0.0900587	17049	6014	0.072567	0.672797
SFTPC	-0.224625	-0.187179	15233	14798	0.171354	0.194886
SFTPD	-0.228367	-0.135677	15329	13410	0.166132	0.270403
SFXN1	0.0892915	0.0596438	5956	6910	0.676005	0.624089
SFXN2	0.0304404	0.332946	7663	1606	0.583147	0.912622
SFXN3	0.103336	0.288208	5569	2101	0.697057	0.885697
SFXN4	0.287738	0.305346	1894	1921	0.89697	0.895484
SFXN5	0.416921	0.227446	840	2991	0.954306	0.837286
SGCA	-0.0977456	0.121113	11260	5203	0.383318	0.716674
SGCB	0.00176346	-0.291329	8464	16568	0.539575	0.0985854
SGCD	0.213412	-0.435097	3016	17607	0.835935	0.0420566
SGCE	-0.0133184	-0.01812	8872	9409	0.51738	0.488085
SGCZ	0.308659	0.573418	1659	392	0.909754	0.978672
SGIP1	0.220612	-0.00994061	2883	9133	0.84317	0.503155
SGK1	0.257792	0.135679	2313	4868	0.874177	0.735147
SGK2	-0.0450546	-0.275089	9768	16348	0.468553	0.10978
SGK3	0.1727	-0.0738309	3791	11334	0.793777	0.383351
SGK494	0.0985838	0.372452	5708	1286	0.689496	0.930036
SGMS1	-0.0771543	0.0776508	10691	6371	0.41843	0.653411
SGMS2	-0.280925	-0.162957	16467	14174	0.104227	0.228836
SGOL2	-0.131923	-0.179861	12252	14612	0.333515	0.205005
SGPL1	0.323943	0.251676	1491	2616	0.918892	0.857671
SGPP1	0.13708	0.196365	4660	3563	0.746505	0.806159
SGPP2	-0.273578	0.199327	16343	3504	0.110972	0.809296
SGSH	-0.175322	-0.183703	13738	14707	0.252557	0.19914
SGSM1	0.068033	-0.1149	6564	12739	0.642931	0.30691
SGSM2	0.379046	0.458877	1048	767	0.942991	0.958272
SGSM3	0.226371	0.305121	2789	1925	0.848284	0.895267
SGTA	0.180445	-0.144637	3650	13664	0.801447	0.256583
SGTB	0.0092889	-0.261335	8271	16153	0.550073	0.121164
SH2B1	0.329901	0.0110629	1442	8463	0.921558	0.539554
SH2B2	0.215515	-0.312759	2987	16751	0.837513	0.0886289
SH2B3	0.105388	0.030663	5518	7793	0.699831	0.576007
SH2D2A	-0.258066	0.200109	16036	3487	0.127672	0.810304
SH2D3C	0.0447307	0.372772	7222	1284	0.607137	0.930141
SH2D4A	-0.376891	-0.19571	17532	14992	0.0462928	0.18442
SH2D4B	-0.167472	-0.0579459	13469	10743	0.267312	0.41557
SH2D5	0.0426901	-0.0683499	7279	11142	0.604036	0.393798
SH2D6	0.00474453	0.376579	8391	1252	0.543546	0.931882
SH2D7	-0.107263	-0.158401	11531	14049	0.372736	0.235637
SH3BGR	-0.0953019	-0.420414	11197	17540	0.390905	0.0457018
SH3BGRL2	-0.102456	-0.288299	11382	16536	0.380841	0.100326
SH3BGRL3	-0.138091	0.298582	12447	1996	0.322907	0.891404
SH3BP1	0.00401121	-0.053943	8411	10602	0.542458	0.423177
SH3BP2	0.0144653	-0.415453	8123	17511	0.558124	0.0472797
SH3BP4	-0.288877	-0.0300406	16619	9776	0.0959582	0.468118
SH3BP5	-0.244877	0.0210997	15741	8095	0.14372	0.559624
SH3BP5L	0.2703	0.103697	2122	5670	0.884567	0.691513
SH3D19	-0.0882944	0.476619	11010	694	0.401077	0.962246
SH3D21	0.0144621	0.196117	8124	3567	0.55807	0.80593
SH3GL1	0.0771478	0.0076471	6313	8556	0.656585	0.534494
SH3GL2	0.305399	0.747991	1699	150	0.907578	0.991839
SH3GL3	0.00686129	0.173896	8343	4006	0.546157	0.782058
SH3GLB1	0.04285	-0.00442426	7277	8949	0.604145	0.513165
SH3GLB2	0.295147	0.408634	1805	1026	0.901811	0.944181
SH3PXD2A	0.0814584	0.386865	6185	1189	0.663548	0.93531
SH3PXD2B	-0.159773	-0.0686619	13184	11152	0.282699	0.392725
SH3RF1	-0.0620381	0.122691	10270	5157	0.437538	0.719179
SH3RF2	-0.190657	-0.330528	14208	16933	0.227112	0.0788271
SH3RF3	0.0727848	-0.476929	6431	17786	0.650166	0.032423
SH3TC1	-0.267506	-0.249102	16229	15989	0.117173	0.130182
SH3TC2	-0.260599	0.0896559	16097	6029	0.124354	0.672016
SH3YL1	-0.0706629	-0.098604	10495	12202	0.429092	0.336198
SHANK1	0.447513	0.452445	666	804	0.963771	0.956257
SHANK2	0.474717	0.0357253	567	7638	0.969156	0.584485
SHARPIN	0.425674	0.227101	795	2995	0.956754	0.837051
SHB	0.211836	-0.106404	3048	12459	0.834195	0.322144
SHBG	-0.173582	-0.0173711	13685	9381	0.255562	0.489608
SHC1	0.201974	-0.236066	3231	15793	0.82424	0.140751
SHC2	0.126046	0.192633	4927	3623	0.731981	0.802884
SHC3	0.128183	0.0751692	4870	6454	0.735081	0.648857
SHC4	-0.121911	0.0239154	11951	8007	0.349888	0.564387
SHCBP1	-0.238293	-0.359884	15583	17162	0.152176	0.0654541
SHCBP1L	-0.175799	-0.122213	13753	12972	0.251863	0.294233
SHD	0.275052	0.0692923	2049	6621	0.888538	0.639771
SHE	-0.399298	-0.37884	17700	17294	0.0371539	0.059086
SHF	0.206509	-0.175362	3146	14497	0.828864	0.211262
SHFM1	0.100365	-0.246588	5662	15952	0.691998	0.1321
SHH	0.409889	-0.314294	879	16771	0.952184	0.0875408
SHISA4	0.0653393	0.222067	6636	3071	0.639014	0.832934
SHISA5	-0.139596	0.318721	12507	1768	0.319643	0.903819
SHISA6	0.0693706	-0.156802	6528	14009	0.644889	0.237854
SHISA7	0.322971	0.201352	1501	3468	0.918348	0.811317
SHISA8	0.0378076	-0.378273	7435	17290	0.59555	0.0593036
SHISA9	0.227974	0.116465	2768	5319	0.849426	0.710641
SHKBP1	0.0610639	-0.170405	6751	14361	0.632759	0.218662
SHMT1	-0.204605	-0.0546134	14663	10624	0.202361	0.42198
SHMT2	0.168924	0.400329	3882	1092	0.788827	0.940588
SHOC2	0.0143588	0.267702	8131	2364	0.557689	0.871382
SHOX2	-0.273272	-0.0332468	16336	9878	0.111353	0.462393
SHPK	-0.019945	-0.0826649	13956	12314	0.24082	0.330069
SHPRH	0.23932	0.241486	2568	2776	0.860306	0.848966
SHROOM1	0.0867571	0.0692341	6034	6623	0.671762	0.639663
SHROOM3	-0.165899	0.369745	13418	1303	0.270086	0.929085
SIAE	-0.0718078	0.480136	10536	671	0.426862	0.963493
SIAH1	0.20525	-0.041591	3167	10173	0.827721	0.446518
SIAH2	0.399442	0.213367	929	3234	0.949464	0.824067
SIAH3	0.0974122	0.299945	5739	1983	0.687809	0.892117
SIDT1	-0.253304	-0.405622	15925	17453	0.13371	0.0505386
SIDT2	0.19102	0.199467	3433	3498	0.813251	0.809684
SIGIRR	-0.0284522	-0.205586	9313	15196	0.493308	0.172511
SIGLEC1	-0.0911352	-0.0633609	11095	10950	0.396453	0.404244
SIGLEC10	-0.132477	-0.421876	12271	17548	0.332481	0.0452666
SIGLEC11	-0.10495	-0.030598	11465	9792	0.376326	0.467247
SIGLEC14	-0.0710477	0.0648325	10512	6753	0.428167	0.63259
SIGLEC5	-0.238261	-0.0391958	15582	10094	0.152369	0.450816
SIGLEC6	-0.219721	-0.109636	15103	12586	0.178426	0.315234
SIGLEC8	-0.250023	-0.166263	15859	14257	0.13716	0.223644
SIGLEC9	-0.184461	-0.313655	14019	16763	0.237269	0.0871814
SIGLECL1	-0.222416	-0.113306	15179	12691	0.174291	0.309521
SIGMAR1	0.172986	0.237662	3787	2842	0.793994	0.845375
SIK2	0.122548	0.204082	5027	3402	0.726541	0.814908
SIK3	0.38859	0.288521	989	2097	0.9462	0.885909
SIKE1	0.0653511	-0.205703	6635	15201	0.639069	0.17296
SIL1	0.267037	-0.0152671	2162	9307	0.882391	0.493634
SIM1	-0.438011	0.442249	17870	849	0.0279062	0.953808
SIM2	-0.106165	0.0254006	11497	7956	0.374585	0.567138
SIMC1	0.222295	0.0168916	2858	8254	0.84453	0.550974
SIN3A	0.439143	0.689457	710	200	0.961377	0.989119
SIN3B	0.194587	0.381655	3376	1222	0.816352	0.933515
SIPA1	0.170929	0.178154	3825	3905	0.791927	0.787552
SIPA1L1	0.553048	0.463796	342	747	0.981396	0.95936
SIPA1L2	0.0409727	0.183112	7335	3819	0.60099	0.792242
SIPA1L3	0.103867	0.0334268	5557	7714	0.69771	0.580305
SIRPA	0.00227211	-0.148581	8453	13783	0.540173	0.250109
SIRPB1	-0.239983	-0.181414	15631	14649	0.149704	0.202992
SIRPB2	-0.283725	-0.221472	16523	15528	0.10118	0.155169
SIRPD	-0.241729	-0.275109	15671	16350	0.147528	0.110446
SIRPG	-0.0634262	-0.215943	10299	15424	0.439754	0.160827
SIRT1	0.462027	1.45374	617	8	0.966436	0.999565
SIRT2	-0.0347776	0.262257	9503	2445	0.483055	0.866975
SIRT3	0.0871444	0.185611	6020	3773	0.672524	0.794723
SIRT4	0.156979	0.271041	4171	2317	0.773106	0.873939
SIRT5	-0.0924225	0.14337	11125	4692	0.394821	0.744723
SIRT6	0.3881	0.202875	991	3432	0.946091	0.813275
SIRT7	0.178525	0.291332	3684	2072	0.799597	0.887269
SIT1	-0.463961	0.0101713	17987	8493	0.0215416	0.537972
SIVA1	-0.0140588	0.0921273	8891	5962	0.516347	0.675626
SIX1	-0.0775873	-0.100675	10708	12284	0.417505	0.331701
SIX2	-0.383697	-0.00611821	17587	9019	0.0433009	0.509304
SIX3	0.134422	0.381336	4720	1225	0.743241	0.933351
SIX4	-0.147554	-0.248065	12784	15975	0.304575	0.130849
SIX5	-0.0264117	0.125824	9246	5089	0.497035	0.723123
SIX6	-0.0711793	0.0534582	10515	7105	0.428004	0.61346
SKA1	-0.092181	-0.200758	11120	15096	0.395093	0.178672
SKA2	0.151665	0.118524	4308	5276	0.765653	0.712949
SKA3	-0.0703064	-0.0633956	10487	10952	0.429527	0.404167
SKAP1	-0.143458	0.0800142	12641	6298	0.312354	0.657364
SKI	0.326183	0.446228	1474	828	0.919817	0.954951
SKIDA1	0.240025	0.31096	2554	1858	0.861067	0.898917
SKIL	0.234005	-0.0472634	2662	10377	0.855192	0.435419
SKIV2L2	0.163402	0.0536183	4021	7100	0.781265	0.613711
SKOR1	-0.0072109	0.0784935	8706	6346	0.52641	0.654733
SKOR2	-0.129624	-0.146754	12180	13733	0.337323	0.252178
SKP1	-0.113468	-0.070988	11704	11234	0.363325	0.388792
SKP2	0.103029	0.0940716	5576	5903	0.696676	0.678871
SLA	-0.169822	0.0502572	13557	7182	0.262525	0.609249
SLA2	-0.111024	0.119799	11634	5245	0.367133	0.714635
SLAIN1	0.547851	0.148724	354	4578	0.980743	0.750925
SLAIN2	0.0433501	-0.00465803	7260	8958	0.60507	0.512622
SLAMF1	-0.209925	-0.0319252	14837	9838	0.192764	0.464278
SLAMF6	-0.503091	-0.0848187	18114	11741	0.0146331	0.361208
SLAMF7	-0.423058	0.128167	17816	5030	0.0308437	0.726333
SLBP	0.0147539	0.139816	8115	4770	0.55856	0.740479
SLC10A1	0.0642128	-0.108115	6669	12532	0.637219	0.318209
SLC10A2	-0.0877178	-0.0526216	10991	10551	0.402111	0.425983
SLC10A4	-0.111796	-0.0653418	11651	11029	0.366208	0.399946
SLC10A5	-0.0567837	0.0998241	10128	5756	0.449056	0.686868
SLC10A6	-0.39621	-0.160759	17675	14114	0.0385138	0.231849
SLC10A7	-0.144753	0.219277	12678	3120	0.310341	0.830269
SLC11A1	-0.208	-0.147986	14779	13769	0.196051	0.250871
SLC11A2	0.211995	0.145981	3044	4632	0.834412	0.748001
SLC12A1	-0.340393	-0.147374	17244	13755	0.0619594	0.251632
SLC12A2	-0.201539	0.050041	14564	7189	0.207617	0.608528
SLC12A3	-0.448618	-0.368465	17921	17215	0.0249728	0.0625681
SLC12A4	-0.0680909	-0.0846574	10418	11734	0.433281	0.361589
SLC12A5	0.469636	0.381808	592	1219	0.967796	0.933678
SLC12A6	0.139502	-0.00797482	4609	9070	0.749279	0.506556
SLC12A7	-0.215018	-0.0486358	14985	10430	0.184845	0.432535
SLC12A8	-0.381049	-0.31317	17563	16758	0.0446064	0.0882481
SLC12A9	0.311642	0.0693805	1629	6618	0.911386	0.639935
SLC13A1	-0.225772	-0.154375	15267	13943	0.169504	0.241404
SLC13A2	-0.239692	-0.154932	15621	13959	0.150248	0.240533
SLC13A3	-0.0125706	-0.300445	8852	16647	0.518468	0.0942873
SLC13A4	-0.153884	-0.0274515	13005	9693	0.292553	0.472633
SLC13A5	-0.147147	0.200277	12765	3482	0.305608	0.810555
SLC14A1	-0.162958	-0.162587	13314	14161	0.275626	0.228872
SLC14A2	-0.158757	-0.0332354	13145	9876	0.284937	0.462677
SLC15A2	-0.205954	-0.0790169	14700	11533	0.200348	0.37232
SLC15A3	-0.0555708	-0.219448	10080	15493	0.451667	0.157073
SLC15A5	-0.048521	-0.0302205	9877	9781	0.46271	0.467874
SLC16A10	-0.18064	-0.264853	13894	16206	0.244193	0.118281
SLC16A11	-0.147839	-0.408748	12798	17471	0.3037	0.0486277
SLC16A13	-0.00846332	-0.137689	8740	13472	0.524561	0.267029
SLC16A14	0.118563	-0.0634816	5140	10958	0.720394	0.403808
SLC16A3	-0.193372	-0.0192896	14303	9446	0.221817	0.485624
SLC16A4	-0.0520584	-0.121366	9978	12938	0.457216	0.296083
SLC16A5	-0.211585	-0.426036	14884	17568	0.190339	0.0441785
SLC16A6	-0.0563107	-0.0891365	10112	11881	0.449927	0.353591
SLC16A7	0.0248219	0.177062	7816	3928	0.574825	0.786301
SLC16A8	-0.0895206	0.133659	11046	4912	0.399119	0.732753
SLC16A9	-0.088415	0.175863	11015	3964	0.400805	0.784331
SLC17A5	-0.141867	-0.202853	12592	15140	0.315019	0.176279
SLC17A6	0.286712	0.534599	1904	484	0.896426	0.973667
SLC17A7	0.64946	0.733548	196	160	0.989338	0.991295
SLC17A8	0.154504	-0.326791	4239	16900	0.769407	0.0805723
SLC17A9	-0.0187927	-0.41179	9023	17492	0.509166	0.0483134
SLC18B1	-0.0203972	0.0921077	9065	5963	0.506881	0.675607
SLC19A1	-0.0292629	-0.00463058	9338	8956	0.492031	0.512731
SLC19A2	-0.0564474	-0.0559651	10116	10672	0.449709	0.419432
SLC19A3	-0.216838	0.0281618	15029	7861	0.182451	0.572353
SLC1A1	-0.0735983	-0.500013	10581	17857	0.424414	0.0284548
SLC1A2	0.497859	0.0833592	494	6186	0.973127	0.663439
SLC1A3	-0.0237384	0.116638	9172	5309	0.501061	0.711185
SLC1A4	0.127152	-0.0852447	4900	11754	0.733449	0.360501
SLC1A5	-0.303293	0.023708	16840	8012	0.0837867	0.563712
SLC1A6	0.00517609	0.06096	8378	6870	0.544253	0.626224
SLC1A7	-0.168145	-0.17076	13493	14373	0.266007	0.218009
SLC20A1	0.287126	0.260128	1900	2473	0.896644	0.865466
SLC20A2	0.0416673	0.0551177	7309	7054	0.602404	0.616213
SLC22A1	-0.214315	-0.10646	14961	12464	0.18615	0.321945
SLC22A11	-0.166938	-0.0294631	13450	9758	0.268226	0.468634
SLC22A12	-0.0801015	0.0664625	10785	6699	0.413317	0.635548
SLC22A13	-0.00812465	0.0341306	8730	7699	0.525105	0.581121
SLC22A14	-0.0700061	-0.0697659	10470	11195	0.430452	0.390914
SLC22A15	0.110989	0.0722252	5352	6548	0.708861	0.643782
SLC22A17	0.370658	0.249862	1108	2643	0.939727	0.856202
SLC22A18	-0.208754	-0.0719885	14801	11268	0.194723	0.386408
SLC22A18AS	-0.187663	-0.162775	14114	14167	0.2321	0.228545
SLC22A2	-0.34201	-0.196768	17257	15005	0.0612522	0.183624
SLC22A23	0.11692	0.142688	5184	4709	0.718	0.743825
SLC22A31	-0.12677	-0.145178	12085	13691	0.342599	0.255114
SLC22A4	0.0850144	-0.320088	6071	16838	0.669749	0.0838955
SLC22A5	-0.00761772	0.335585	8716	1580	0.525866	0.914037
SLC22A6	0.042865	0.160367	7276	4302	0.6042	0.765954
SLC22A7	-0.154868	0.0514721	13036	7153	0.290867	0.610827
SLC22A8	-0.109126	-0.20523	11577	15187	0.370233	0.173766
SLC22A9	-0.145951	-0.102551	12718	12333	0.308165	0.329035
SLC23A1	0.0424026	-0.046371	7283	10334	0.603819	0.437758
SLC23A2	0.139773	-0.222366	4601	15542	0.749714	0.154407
SLC23A3	-0.00759277	0.04013	8715	7499	0.525921	0.592047
SLC24A1	-0.00330658	-0.0147419	8605	9288	0.531904	0.494668
SLC24A2	0.746693	0.129682	117	4996	0.993635	0.728183
SLC24A3	0.0968336	0.241052	5758	2780	0.686776	0.848749
SLC24A4	0.229859	0.167181	2733	4143	0.85133	0.774592
SLC24A5	0.302901	0.0590346	1720	6923	0.906435	0.623341
SLC25A1	0.294073	0.105307	1816	5635	0.901213	0.693417
SLC25A10	-0.0959914	-0.102387	12453	9927	0.322581	0.459902
SLC25A11	0.117299	0.105982	5174	5615	0.718544	0.694522
SLC25A12	0.158206	0.263217	4141	2427	0.774738	0.867969
SLC25A13	-0.193627	-0.254477	14310	16055	0.221436	0.125735
SLC25A15	-0.152004	-0.226412	12935	15624	0.296361	0.149946
SLC25A16	0.0361586	-0.125628	7487	13070	0.592722	0.288901
SLC25A17	-0.00643635	-0.1286	8675	13178	0.528097	0.283025
SLC25A18	-0.0237836	0.100539	9174	5745	0.500952	0.687432
SLC25A19	0.165835	0.149969	3958	4547	0.784692	0.752612
SLC25A2	-0.0904596	0.069671	11075	6607	0.397541	0.640533
SLC25A20	-0.0506939	-0.0607168	9937	10856	0.459446	0.409422
SLC25A21	-0.0580797	0.0544801	10172	7075	0.446663	0.615092
SLC25A22	0.167501	0.0297115	3920	7820	0.78676	0.574561
SLC25A23	0.327608	-0.171107	1460	14378	0.920579	0.217737
SLC25A25	-0.0210165	0.0846629	9085	6156	0.505793	0.665071
SLC25A26	0.0812702	0.135303	6193	4881	0.663113	0.734469
SLC25A27	0.332669	0.366785	1410	1333	0.923299	0.927483
SLC25A28	0.309857	0.30775	1647	1895	0.910406	0.896899
SLC25A29	0.128381	-0.188305	4862	14827	0.735517	0.193308
SLC25A3	0.255871	0.334718	2332	1590	0.873144	0.913493
SLC25A30	-0.105648	0.118101	11478	5287	0.375619	0.712366
SLC25A31	-0.00480012	0.153159	8640	4475	0.530001	0.756529
SLC25A32	-0.166142	-0.0393587	13424	10102	0.26976	0.450381
SLC25A33	0.0814245	0.182964	6188	3821	0.663385	0.792111
SLC25A34	0.0887644	0.00573323	5973	8613	0.67508	0.531444
SLC25A35	-0.128846	-0.0013856	12150	8834	0.339063	0.519369
SLC25A36	0.321663	0.0387821	1514	7557	0.917641	0.588891
SLC25A37	0.134215	-0.118675	4730	12851	0.742697	0.300816
SLC25A38	0.301613	0.121704	1733	5184	0.905728	0.717985
SLC25A39	0.06558	0.135496	6630	4876	0.639341	0.734712
SLC25A4	0.0439197	-0.220419	7245	15516	0.605886	0.155822
SLC25A40	0.033938	-0.0678692	7546	11130	0.589512	0.39445
SLC25A41	-0.046932	-0.0073791	9826	9051	0.465484	0.507563
SLC25A42	0.225325	-0.0842188	2801	11713	0.847631	0.362731
SLC25A44	0.182419	0.22713	3598	2994	0.804276	0.837106
SLC25A45	-0.241251	0.198933	15668	3511	0.147691	0.808988
SLC25A46	0.191037	0.0884991	3432	6057	0.813306	0.670493
SLC25A51	0.0353437	-0.0855586	7504	11770	0.591797	0.3597
SLC25A52	-0.195925	-0.152962	14387	13908	0.217247	0.242649
SLC26A1	0.171667	-0.0582112	3810	10753	0.792743	0.415026
SLC26A10	0.339405	-0.423083	1351	17552	0.926508	0.045049
SLC26A2	0.0568719	-0.0174674	6869	9384	0.62634	0.489501
SLC26A4	-0.0736873	0.188245	10585	3715	0.424196	0.7979
SLC26A5	-0.217172	-0.209868	15034	15295	0.182179	0.167845
SLC26A6	0.120745	0.216955	5079	3166	0.723712	0.827766
SLC26A7	-0.174112	-0.0310346	13702	9805	0.249576	0.466075
SLC26A8	0.117003	0.142721	5181	4708	0.718164	0.743852
SLC26A9	-0.237459	-0.0147653	15564	9289	0.153348	0.494614
SLC27A1	0.0743874	-0.0205181	6391	9490	0.652342	0.483678
SLC27A2	0.0397848	-0.165229	7367	14231	0.599249	0.225734
SLC27A3	0.00200549	0.121615	8459	5190	0.539847	0.717628
SLC27A4	0.161011	-0.0440706	4078	10265	0.778165	0.441513
SLC27A5	0.172278	-0.00576279	3797	9004	0.79345	0.51012
SLC27A6	-0.271395	-0.00174853	16303	8848	0.113148	0.518607
SLC28A1	-0.156416	-0.099109	13073	12222	0.288854	0.335074
SLC28A2	-0.255634	-0.260608	15972	16139	0.131012	0.121161
SLC28A3	-0.512748	-0.287136	18132	16521	0.0136539	0.101143
SLC29A1	0.182035	-0.131503	3610	13279	0.803623	0.27753
SLC29A2	-0.00952413	0.189491	8769	3694	0.522983	0.799032
SLC29A3	-0.214744	-0.287909	14974	16531	0.18531	0.0998149
SLC29A4	0.412753	0.223798	862	3040	0.953109	0.834621
SLC2A1	-0.104681	-0.177086	11456	14546	0.376816	0.208596
SLC2A10	-0.319062	0.0182227	17035	8208	0.0731774	0.553039
SLC2A11	-0.0999223	0.161792	11313	4262	0.384494	0.767915
SLC2A12	-0.000232225	0.0193672	8514	8159	0.536855	0.556094
SLC2A13	0.159659	0.125859	4106	5087	0.776641	0.723247
SLC2A14	-0.216809	-0.295016	15027	16607	0.18256	0.0965127
SLC2A2	0.0421886	0.144956	7290	4661	0.603438	0.746409
SLC2A3	-0.0107582	-0.0825145	8804	11656	0.521079	0.365832
SLC2A4	-0.096818	0.0397115	11237	7521	0.388729	0.590805
SLC2A4RG	-0.0229328	0.0365705	9147	7614	0.502421	0.585745
SLC2A5	-0.121143	-0.236404	11920	15800	0.351469	0.139621
SLC2A6	-0.0711553	0.180279	10514	3872	0.428059	0.789348
SLC2A8	0.0990006	0.0485512	5699	7239	0.689985	0.606148
SLC2A9	-0.203113	0.0125585	14621	8416	0.204646	0.542161
SLC30A1	0.133758	-0.136378	4743	13430	0.74199	0.269394
SLC30A10	0.100651	0.0238191	5649	8009	0.692705	0.564302
SLC30A2	-0.135627	-0.170291	12387	14358	0.326171	0.218825
SLC30A3	0.14572	-0.370814	4472	17234	0.756732	0.0623504
SLC30A4	-0.0381387	0.157808	9604	4368	0.477476	0.762143
SLC30A5	0.11178	0.0180441	5324	8217	0.710385	0.552987
SLC30A6	-0.0537434	-0.0346125	10030	9929	0.454387	0.459793
SLC30A7	0.00252182	0.123928	8447	5131	0.540499	0.720838
SLC30A8	-0.0807645	-0.195056	10808	14975	0.41197	0.184546
SLC30A9	-0.0121556	0.268795	8837	2353	0.519284	0.87198
SLC31A1	0.0127985	0.029999	8175	7808	0.555296	0.575214
SLC32A1	0.119541	-0.00781756	5108	9065	0.722135	0.506801
SLC33A1	0.0290688	-0.0396443	7703	10116	0.580972	0.449619
SLC34A1	-0.106789	0.0736778	11516	6499	0.373552	0.646448
SLC34A2	-0.134019	-0.158776	12327	14057	0.329435	0.235285
SLC34A3	-0.0647577	-0.111411	10340	12644	0.437524	0.312116
SLC35A1	0.0705611	0.168112	6497	4121	0.646576	0.775813
SLC35A3	-0.00368439	0.0145219	8616	8326	0.531306	0.547008
SLC35A4	0.146467	0.256513	4451	2532	0.757874	0.862242
SLC35A5	0.124931	0.00211531	4959	8722	0.73024	0.525514
SLC35B1	0.060325	-0.0534682	6775	10584	0.631453	0.424157
SLC35B2	0.0977763	0.123013	5731	5146	0.688245	0.720022
SLC35B3	-0.0227144	0.225123	9139	3023	0.502856	0.835528
SLC35B4	-0.0127791	-0.166134	8860	14255	0.518033	0.224513
SLC35C1	0.124385	0.387879	4976	1182	0.729315	0.935694
SLC35C2	0.152381	0.136952	4290	4847	0.766632	0.736289
SLC35D1	0.071448	0.126373	6470	5074	0.648044	0.723969
SLC35D2	-0.138572	-0.0418543	12464	10184	0.321982	0.445919
SLC35E1	0.146483	-0.0509581	4450	10501	0.757929	0.428672
SLC35E2	-0.0503371	-0.0975141	9928	12158	0.459936	0.33852
SLC35E2B	0.441937	0.132103	694	4948	0.962248	0.730794
SLC35E3	0.170088	0.251257	3848	2619	0.790676	0.857508
SLC35E4	-0.162235	0.00094809	13282	8756	0.277485	0.523613
SLC35F1	0.744973	0.608901	119	309	0.993527	0.98319
SLC35F2	-0.0873242	-0.0190467	10979	9440	0.402666	0.485951
SLC35F3	0.101702	-0.188849	5618	14839	0.694392	0.192743
SLC35F4	0.0891968	0.487308	5959	648	0.675842	0.964744
SLC35F6	0.0287316	0.0053023	7717	8627	0.58021	0.530631
SLC35G1	-0.0860481	-0.162442	10940	14154	0.404885	0.229924
SLC35G2	0.110919	0.079218	5353	6321	0.708807	0.656094
SLC35G3	-0.21797	-0.0516342	15054	10518	0.181091	0.427748
SLC35G5	-0.157184	0.0473229	13097	7275	0.287548	0.604189
SLC35G6	-0.170387	-0.0729974	13580	11310	0.261274	0.384657
SLC36A1	-0.100816	-0.325059	11343	16886	0.382862	0.0804836
SLC36A4	0.0835285	-0.147038	6115	13744	0.667356	0.252271
SLC37A1	-0.0803077	-0.162518	10792	14159	0.412936	0.229652
SLC37A2	-0.28855	-0.287478	16611	16527	0.0963934	0.100816
SLC37A3	0.0431667	-0.216229	7267	15432	0.604689	0.160392
SLC37A4	0.300612	-0.300183	1745	16644	0.905075	0.0944505
SLC38A1	0.0870195	0.611726	6028	307	0.672088	0.983297
SLC38A10	0.161697	-0.102408	4058	12329	0.779253	0.329217
SLC38A11	-0.071473	0.11069	10524	5470	0.427515	0.702394
SLC38A2	0.11404	0.225406	5261	3014	0.713812	0.836017
SLC38A4	-0.403048	-0.356014	17725	17142	0.0292459	0.056421
SLC38A6	0.0407541	0.228756	7344	2968	0.6005	0.838529
SLC38A7	-0.0555574	-0.187366	10079	14804	0.451722	0.194603
SLC38A8	-0.0481139	-0.0578771	9868	10740	0.4632	0.415669
SLC38A9	0.131761	-0.276042	4787	16369	0.739596	0.109412
SLC39A1	0.478021	0.519927	555	538	0.969809	0.970729
SLC39A10	-0.113345	0.338543	11693	1559	0.363923	0.915152
SLC39A11	-0.00681883	-0.382578	8686	17320	0.527498	0.0576714
SLC39A12	0.0596357	-0.0954372	6786	12091	0.630855	0.342165
SLC39A13	0.217354	0.346884	2954	1495	0.839308	0.918662
SLC39A14	-0.0728076	-0.285266	10563	16498	0.425393	0.102394
SLC39A2	0.0418194	0.118397	7301	5278	0.60284	0.712856
SLC39A3	0.106539	0.00148494	5479	8744	0.701953	0.524266
SLC39A4	0.0990155	-0.238105	5698	15831	0.69004	0.138683
SLC39A5	-0.000557294	-0.150522	8524	13842	0.536311	0.246899
SLC39A6	-0.0679861	0.343927	10415	1516	0.433444	0.917519
SLC39A8	-0.0475418	0.0275713	9852	7885	0.46407	0.571048
SLC39A9	0.0483263	-0.0459163	7129	10320	0.612196	0.43852
SLC3A1	0.039139	0.155746	7387	4423	0.598161	0.759358
SLC3A2	0.0107448	0.166833	8227	4151	0.552467	0.774169
SLC40A1	-0.21556	-0.606901	14995	18105	0.184301	0.0149619
SLC41A1	-0.0220344	-0.00596762	9124	9014	0.503672	0.509576
SLC41A2	-0.000383974	-0.0324841	8520	9849	0.536528	0.464146
SLC41A3	0.092047	-0.163231	5884	14180	0.679922	0.228509
SLC43A1	-0.0806933	-0.0629601	10805	10935	0.412229	0.40506
SLC43A2	0.116061	-0.416182	5205	17518	0.716858	0.0470025
SLC43A3	-0.195737	0.181793	14376	3845	0.217973	0.790805
SLC44A1	0.228093	0.334751	2764	1589	0.849644	0.913547
SLC44A2	-0.156161	0.129596	13068	5000	0.28901	0.727728
SLC44A3	-0.286963	-0.541496	16589	17957	0.0975902	0.0230141
SLC44A5	0.343511	0.477027	1320	692	0.928195	0.96235
SLC45A1	0.180952	0.238591	3638	2821	0.8021	0.846518
SLC45A2	-0.142774	0.166911	12616	4148	0.313714	0.77432
SLC45A3	-0.0878912	-0.166387	10998	14261	0.40173	0.224102
SLC45A4	-0.0718644	0.273591	10537	2287	0.426807	0.875571
SLC46A1	-0.0115308	-0.103969	8824	12382	0.519991	0.32637
SLC46A2	-0.262281	-0.219991	16129	15505	0.122613	0.156466
SLC46A3	0.0648113	-0.147367	6646	13754	0.63847	0.251687
SLC47A1	-0.196853	-0.0110604	14423	9167	0.215416	0.501278
SLC47A2	-0.26611	-0.0965092	16206	12122	0.118425	0.340515
SLC48A1	0.082331	0.218539	6155	3138	0.66518	0.82928
SLC4A1	-0.246934	-0.120186	15786	12891	0.141272	0.29864
SLC4A10	0.368726	0.0144176	1117	8332	0.939237	0.546681
SLC4A11	-0.0649413	-0.153578	10343	13918	0.437361	0.242764
SLC4A1AP	0.114392	0.24419	5252	2740	0.714301	0.850925
SLC4A2	0.210855	-0.131422	3066	13275	0.833215	0.277748
SLC4A3	0.392978	0.0609564	967	6871	0.947397	0.62621
SLC4A4	0.212574	0.51645	3031	550	0.835119	0.970079
SLC4A5	0.123001	0.442326	5012	848	0.727357	0.953868
SLC4A7	0.113018	0.121105	5292	5204	0.712125	0.716897
SLC4A8	0.434232	0.247654	737	2678	0.959909	0.854298
SLC4A9	0.031494	-0.152374	7632	13884	0.584834	0.244614
SLC50A1	0.124032	0.245184	4987	2721	0.728717	0.851959
SLC51A	0.0445734	0.180687	7229	3860	0.606756	0.789989
SLC51B	-0.1279	0.0144915	12116	8328	0.340913	0.546923
SLC52A1	-0.0886364	-0.10772	11020	12513	0.400533	0.319243
SLC52A2	0.103318	0.171714	5570	4057	0.697003	0.779271
SLC52A3	-0.299884	-0.197975	16785	15033	0.0869281	0.1821
SLC5A10	-0.229505	-0.283019	15356	16467	0.164527	0.1033
SLC5A11	-0.257508	-0.163884	16022	14194	0.128434	0.227748
SLC5A12	-0.166449	-0.20651	13436	15215	0.269107	0.172243
SLC5A2	-0.128094	-0.0729012	12122	11303	0.340586	0.385072
SLC5A3	-0.100148	0.107204	11323	5579	0.38405	0.696464
SLC5A4	-0.111395	-0.124581	11641	13039	0.366752	0.290588
SLC5A5	-0.194754	0.497468	14347	613	0.219551	0.966649
SLC5A6	0.0503957	-0.0248361	7064	9608	0.615732	0.477258
SLC5A7	-0.146338	0.00758297	12727	8558	0.307676	0.534385
SLC5A9	-0.305133	-0.354204	16872	17130	0.0821955	0.0680087
SLC6A1	0.318482	0.349647	1558	1475	0.915248	0.91975
SLC6A11	0.205334	0.0915164	3166	5975	0.827776	0.674918
SLC6A12	-0.37464	-0.174532	17516	14490	0.0471631	0.211686
SLC6A13	-0.339668	-0.282587	17238	16461	0.0622858	0.104456
SLC6A15	0.124859	-0.023489	4965	9572	0.729914	0.479245
SLC6A16	-0.146616	-0.0450933	12738	10295	0.306964	0.439392
SLC6A17	0.325075	0.278799	1480	2217	0.919491	0.879393
SLC6A18	-0.0503442	0.00322362	9929	8695	0.459881	0.526931
SLC6A19	-0.194055	-0.0434005	14322	10247	0.220911	0.442006
SLC6A2	-0.163138	0.0144025	13320	8333	0.275299	0.546232
SLC6A20	-0.255536	-0.262569	15969	16167	0.131317	0.120498
SLC6A4	-0.225697	-0.0249496	15264	9610	0.169668	0.477149
SLC6A5	-0.208153	0.0142116	14783	8345	0.195702	0.545578
SLC6A6	0.0819421	-0.312366	6167	16745	0.664527	0.0890545
SLC6A7	0.159642	0.000384681	4107	8781	0.776587	0.522304
SLC6A9	0.199576	0.433441	3270	890	0.822118	0.951578
SLC7A1	-0.167985	0.026037	13485	7938	0.266322	0.567741
SLC7A10	-0.0409483	0.532544	9676	495	0.473644	0.973069
SLC7A13	-0.279198	-0.124897	16430	13050	0.106239	0.289989
SLC7A14	0.259674	0.280014	2277	2198	0.876136	0.880413
SLC7A2	-0.200492	-0.16073	14535	14111	0.209324	0.232347
SLC7A5	-0.133283	-0.309111	12296	16727	0.331121	0.0899347
SLC7A6	-0.0277041	0.0583196	9297	6952	0.494261	0.621763
SLC7A6OS	0.110225	0.179125	5375	3894	0.70761	0.788139
SLC7A8	-0.0209913	-0.0936261	9084	12037	0.505848	0.345175
SLC7A9	-0.172305	-0.287069	13641	16519	0.252916	0.100468
SLC8A1	0.327161	0.338679	1464	1556	0.920361	0.915352
SLC8A2	0.498963	0.368501	488	1318	0.973454	0.928292
SLC8A3	0.185081	0.101369	3557	5730	0.806506	0.688265
SLC8B1	-0.0197959	0.00285389	9046	8707	0.507915	0.526279
SLC9A1	0.210229	0.458124	3074	773	0.83278	0.957943
SLC9A2	-0.177815	-0.269665	13809	16272	0.248817	0.114786
SLC9A3	-0.142644	-0.1225	12612	12977	0.313931	0.293961
SLC9A3R1	-0.0712687	0.219576	10519	3114	0.427787	0.830577
SLC9A3R2	-0.228104	-0.100286	15323	12271	0.166458	0.332408
SLC9A4	-0.337001	-0.0584784	17215	10767	0.063537	0.414264
SLC9A5	0.141078	-0.0303438	4575	9783	0.751129	0.467737
SLC9A8	0.110459	0.0697101	5368	6603	0.707991	0.640751
SLC9A9	-0.143301	0.0412633	12635	7464	0.31268	0.593951
SLC9B1	-0.18301	-0.0396997	13984	10118	0.239173	0.449031
SLC9B2	-0.178583	-0.0485351	13839	10424	0.247185	0.432924
SLC9C1	-0.374441	-0.192071	17514	14919	0.0472719	0.188037
SLC9C2	-0.244822	0.140073	15740	4761	0.143774	0.740997
SLCO1A2	-0.230538	0.00401953	15373	8670	0.163602	0.527881
SLCO1B1	-0.282458	-0.336371	16500	16997	0.102432	0.0752448
SLCO1C1	-0.252025	-0.0881957	15896	11848	0.135288	0.355386
SLCO2A1	-0.344395	-0.335994	17279	16991	0.0600555	0.0755713
SLCO2B1	-0.238636	-0.68432	15591	18215	0.151741	0.0081137
SLCO3A1	0.354383	0.287033	1224	2115	0.933417	0.884942
SLCO4C1	-0.11842	-0.207558	11845	15244	0.35555	0.169898
SLCO5A1	0.24922	0.00443961	2410	8655	0.868901	0.529108
SLCO6A1	-0.217031	0.026833	15030	7908	0.182263	0.569375
SLFN12L	-0.3447	-0.102745	17285	12341	0.0595756	0.327979
SLFN13	-0.266407	-0.126974	16209	13124	0.118261	0.285963
SLFN14	-0.168387	0.162255	13497	4260	0.265669	0.768024
SLFN5	-0.522166	-0.171807	18154	14401	0.0124572	0.216485
SLFNL1	0.0385207	0.207373	7406	3343	0.597128	0.818137
SLIRP	0.104601	-0.042183	5540	10193	0.698635	0.44543
SLIT1	0.396189	-0.61107	953	18108	0.948159	0.0147987
SLIT2	0.694539	1.08388	154	40	0.991623	0.997824
SLIT3	0.331739	0.136938	1421	4848	0.9227	0.736235
SLITRK1	0.379925	0.498389	1040	609	0.943426	0.966866
SLITRK3	0.240387	0.40528	2546	1053	0.861502	0.942716
SLITRK5	0.324696	0.157251	1484	4379	0.919273	0.761752
SLITRK6	-0.213116	-0.00224851	14923	8868	0.188217	0.517519
SLK	-0.0829795	-0.376072	10864	17272	0.409019	0.0602829
SLMAP	0.223752	-0.00319948	2822	8907	0.846489	0.515397
SLMO1	0.140272	-0.409929	4593	17481	0.75015	0.0489119
SLMO2	-0.111807	-0.217522	11652	15460	0.366154	0.158868
SLN	-0.224807	-0.0400999	15238	10133	0.171082	0.448694
SLPI	-0.421026	-0.49675	17807	17848	0.0313333	0.0289445
SLTM	0.426024	0.317208	792	1793	0.956917	0.902454
SLU7	0.099056	0.31286	5696	1841	0.690149	0.899848
SLX1A	0.00247344	-0.110144	8449	12602	0.540391	0.314363
SLX1B	-0.176216	0.0608432	13765	6875	0.251088	0.625626
SLX4	0.132507	-0.181196	4773	14641	0.740358	0.203471
SLX4IP	0.0561475	0.0593133	6889	6917	0.625252	0.623667
SMAD1	0.0564126	-0.545999	6882	17969	0.625632	0.0223613
SMAD2	0.387979	-0.252886	992	16029	0.946037	0.127911
SMAD3	0.296611	0.355166	1785	1417	0.902899	0.922905
SMAD4	0.411423	-0.00713243	872	9048	0.952565	0.507726
SMAD5	0.0867587	-0.233192	6033	15746	0.671816	0.143308
SMAD6	-0.470649	-0.336594	18018	17000	0.0196953	0.0742758
SMAD7	-0.0743316	0.400716	10608	1086	0.422945	0.940914
SMAD9	-0.0169574	-0.642496	8956	18168	0.512811	0.0115343
SMAGP	-0.162899	-0.121477	13312	12944	0.275853	0.295756
SMAP1	0.209296	0.428965	3093	911	0.831747	0.950435
SMAP2	0.28442	0.0687742	1940	6638	0.894468	0.638847
SMARCA2	0.614317	0.406913	235	1038	0.987216	0.943532
SMARCA4	0.805001	1.34524	76	12	0.995866	0.999347
SMARCA5	0.221337	0.228505	2869	2976	0.843932	0.838085
SMARCAD1	0.137543	-0.0165547	4646	9361	0.747266	0.490696
SMARCAL1	0.145014	-0.140361	4488	13554	0.755861	0.262568
SMARCB1	0.276914	0.213132	2030	3239	0.889572	0.823776
SMARCC1	0.3923	0.554363	971	431	0.947179	0.976551
SMARCC2	0.700502	0.578286	152	380	0.991731	0.979325
SMARCD1	0.510939	0.014491	446	8329	0.975738	0.546869
SMARCD2	0.0641626	0.181362	6672	3852	0.637056	0.790424
SMARCD3	0.474833	0.0270744	566	7902	0.969211	0.570076
SMARCE1	0.290065	0.21757	1866	3151	0.898493	0.828564
SMC1B	-0.147125	0.233128	12764	2909	0.30555	0.841592
SMC2	0.110263	0.0959392	5374	5858	0.707665	0.681284
SMC3	0.184613	0.179734	3563	3882	0.80618	0.788792
SMC4	-0.067943	-0.164299	10414	14202	0.433498	0.22706
SMC5	0.0416268	0.0643381	7311	6769	0.602296	0.631759
SMC6	0.0346615	0.00785044	7525	8548	0.590654	0.534929
SMCHD1	0.0134007	0.111275	8159	5459	0.556166	0.702992
SMCO1	-0.210573	-0.00544917	14855	8992	0.191916	0.510613
SMCO2	-0.121853	0.166699	11950	4154	0.349943	0.774006
SMCP	-0.287115	-0.172104	16592	14409	0.097427	0.216135
SMCR8	0.0620975	0.153336	6721	4472	0.63439	0.756692
SMDT1	0.125658	0.130909	4943	4973	0.73111	0.729434
SMEK1	0.0215552	0.0659957	7904	6721	0.570038	0.634331
SMEK2	-0.101319	-0.11755	11352	12818	0.382473	0.302612
SMG1	0.248018	0.155524	2430	4430	0.867813	0.758977
SMG5	0.493664	0.490928	511	632	0.972203	0.965615
SMG6	0.283648	0.187314	1947	3738	0.894087	0.796638
SMG7	0.501234	0.356475	478	1409	0.973998	0.923349
SMG8	-0.0146344	0.0596724	8901	6909	0.515803	0.624102
SMG9	0.168804	0.12289	3887	5151	0.788555	0.71975
SMIM1	-0.185896	-0.0502202	14061	10473	0.235109	0.430258
SMIM12	0.020468	0.0603187	7932	6892	0.568514	0.625068
SMIM13	0.180557	0.0604509	3644	6888	0.801773	0.625245
SMIM14	0.112437	0.000541656	5304	8771	0.711473	0.522797
SMIM15	0.0280914	0.0354959	7729	7646	0.579557	0.584004
SMIM17	-0.00598152	0.120257	8667	5232	0.528532	0.715343
SMIM18	0.103067	0.26178	5575	2453	0.696731	0.86654
SMIM19	0.0169022	0.185535	8051	3776	0.562041	0.794559
SMIM20	-0.0616632	-0.181894	10260	14661	0.441876	0.202426
SMIM21	-0.219483	-0.216901	15095	15444	0.178727	0.159007
SMIM22	-0.121512	0.161346	11935	4273	0.350759	0.767519
SMIM23	-0.249381	0.0121495	15841	8433	0.13828	0.541236
SMIM4	0.0933979	0.148512	5848	4585	0.68188	0.750544
SMIM5	-0.420402	0.118528	17803	5275	0.0315509	0.713003
SMIM6	-0.225284	-0.037151	15252	10016	0.17032	0.45506
SMIM7	-0.0101505	-0.202515	8789	15129	0.521895	0.176877
SMIM8	0.0529387	-0.0152388	6977	9305	0.620465	0.493798
SMLR1	-0.173403	-0.131163	13675	13264	0.256106	0.278346
SMN1	-0.128471	0.18643	12135	3754	0.339879	0.795778
SMN2	-0.1402	-0.00441256	12530	8948	0.318281	0.512742
SMNDC1	0.0366406	-0.0581103	7474	10749	0.593429	0.41518
SMO	0.0226512	0.0411778	7874	7469	0.571669	0.593634
SMOC1	-0.123572	-0.935566	12008	18347	0.346788	0.00179543
SMOC2	-0.409395	-0.319272	17764	16821	0.0335147	0.0840231
SMPD1	0.209478	0.24668	3092	2694	0.831801	0.853428
SMPD2	0.0772359	0.0341658	6307	7697	0.656911	0.581275
SMPD3	0.108436	-0.45154	5425	17688	0.70489	0.0376496
SMPD4	0.347422	0.200347	1286	3479	0.930044	0.810718
SMPDL3A	-0.284121	-0.376757	16533	17278	0.10049	0.0591374
SMPDL3B	-0.116835	-0.177637	11797	14553	0.358266	0.208302
SMR3B	-0.282324	-0.177744	16496	14557	0.102649	0.207739
SMTN	-0.139696	-0.144967	12512	13681	0.319371	0.255658
SMTNL1	-0.0955805	0.00564756	11199	8614	0.390796	0.531338
SMTNL2	-0.350625	-0.556267	17336	17999	0.0569548	0.0207823
SMU1	-0.0797962	-0.0177134	10775	9396	0.413861	0.488848
SMUG1	0.216509	0.207477	2964	3340	0.838764	0.818281
SMURF1	0.166827	0.288143	3935	2103	0.785944	0.885582
SMURF2	0.264264	0.12309	2210	5144	0.87978	0.720131
SMYD1	-0.26372	0.0412556	16156	7465	0.121145	0.593896
SMYD2	-0.203959	0.0143302	14648	8338	0.203177	0.546404
SMYD3	0.152911	0.237024	4275	2852	0.767448	0.844831
SMYD4	0.0177273	-0.181401	8019	14647	0.563782	0.203101
SMYD5	0.195162	0.317993	3367	1779	0.816842	0.903221
SNAI2	-0.140834	-0.19073	12556	14883	0.316978	0.190261
SNAI3	-0.0653462	-0.169698	10358	14340	0.436545	0.219804
SNAP23	-0.112622	0.352231	11675	1443	0.364799	0.921422
SNAP25	0.913847	0.196731	42	3556	0.997715	0.806529
SNAP29	0.0875519	0.114207	6007	5368	0.673231	0.707943
SNAP47	0.0737553	0.139526	6410	4777	0.651308	0.740098
SNAP91	0.509273	0.0285741	452	7852	0.975412	0.572797
SNAPC1	-0.10965	-0.192475	11592	14926	0.369417	0.187922
SNAPC2	0.0385234	0.347112	7405	1492	0.597182	0.918825
SNAPC3	0.177843	0.038805	3696	7556	0.798945	0.588946
SNAPC4	0.223094	0.0427858	2837	7421	0.845673	0.596268
SNAPC5	-0.113572	0.0214543	11709	8080	0.363053	0.560416
SNAPIN	0.0664528	0.275381	6605	2267	0.640701	0.876659
SNCA	0.381466	0.952386	1029	63	0.944024	0.996572
SNCAIP	0.112207	0.0469793	5311	7283	0.711092	0.603797
SNCB	0.26288	0.0903423	2227	6003	0.878855	0.673431
SNCG	-0.2633	-0.181562	16147	14653	0.121634	0.202775
SND1	0.272299	0.0209558	2091	8098	0.886254	0.55946
SNED1	-0.210723	0.0935801	14860	5919	0.191644	0.67786
SNF8	0.147989	-0.0394858	4410	10109	0.760104	0.45
SNIP1	-0.0289613	-0.0247503	9327	9606	0.492629	0.477367
SNN	-0.00127952	-0.178296	8554	14568	0.534679	0.207399
SNPH	0.343116	-0.0746721	1321	11363	0.92814	0.381774
SNRK	0.0818895	0.201201	6168	3472	0.664473	0.81112
SNRNP200	0.256885	0.152567	2322	4487	0.873688	0.755903
SNRNP25	0.173969	-0.0205882	3770	9494	0.794919	0.48346
SNRNP27	0.0870747	0.0100903	6024	8495	0.672306	0.537863
SNRNP35	0.123101	0.456647	5011	782	0.727411	0.957456
SNRNP40	0.0100314	0.171238	8248	4061	0.551325	0.779053
SNRNP48	0.169461	0.122277	3871	5169	0.789425	0.71877
SNRNP70	0.42543	0.222302	798	3066	0.95659	0.833188
SNRPA	0.0558442	0.258461	6899	2497	0.624708	0.864146
SNRPA1	-0.0635674	0.211152	10302	3277	0.439499	0.821553
SNRPB	-0.134718	-0.427729	12358	17578	0.327639	0.0428011
SNRPB2	-0.0568164	-0.128883	10131	13188	0.448803	0.281856
SNRPD1	-0.0763005	-0.0737456	10669	11331	0.419627	0.383515
SNRPE	-0.0707509	0.137591	10499	4814	0.428875	0.738085
SNRPF	-0.0204161	-0.106476	9066	12465	0.506827	0.321817
SNRPG	-0.0135737	-0.215237	8881	15406	0.516891	0.161898
SNRPN	0.384611	-0.0481284	1011	10408	0.945004	0.433763
SNTA1	0.101285	0.175968	5630	3959	0.693739	0.784603
SNTB1	-0.166045	-0.227846	13420	15651	0.269978	0.148477
SNTB2	0.156065	-0.0968635	4202	12134	0.771419	0.339826
SNTG1	0.559373	0.137	331	4843	0.981994	0.736536
SNTG2	-0.072071	-0.145301	10540	13695	0.426644	0.254978
SNTN	-0.217685	-0.223713	15048	15574	0.181418	0.152666
SNUPN	0.0752183	0.162482	6366	4250	0.653702	0.768783
SNURF	-0.0946382	-0.105861	11179	12437	0.391884	0.323377
SNW1	0.118251	0.0219378	5152	8064	0.719741	0.561262
SNX1	-0.0310501	0.278757	9390	2219	0.489202	0.879271
SNX10	-0.0339053	-0.377223	9477	17283	0.484469	0.0596844
SNX11	0.0480237	0.027133	7140	7898	0.611598	0.570317
SNX13	0.102737	0.144722	5585	4665	0.696187	0.746219
SNX14	0.160392	0.124411	4090	5122	0.777512	0.721358
SNX15	0.0504704	0.0555991	7060	7038	0.61595	0.617105
SNX16	0.251159	0.200717	2385	3476	0.870261	0.810902
SNX17	0.118976	0.42337	5125	947	0.72121	0.948477
SNX18	-0.114781	-0.441962	11742	17639	0.361258	0.0403156
SNX19	0.11581	0.150492	5214	4536	0.716368	0.75321
SNX2	-0.0291865	0.0574161	9335	6987	0.492194	0.6199
SNX20	-0.224433	0.0371081	15226	7601	0.171735	0.586453
SNX21	0.0540788	0.248925	6946	2661	0.622151	0.855223
SNX22	-0.2301	-0.0130739	15366	9241	0.164119	0.497225
SNX24	-0.0895142	-0.0230077	11045	9557	0.399075	0.47958
SNX25	-0.0358886	0.0967394	9528	5837	0.481695	0.68215
SNX27	0.383518	0.18963	1015	3690	0.944786	0.79926
SNX29	0.229169	0.238154	2750	2832	0.850405	0.845936
SNX3	0.165469	0.156364	3965	4399	0.784312	0.76069
SNX30	0.156582	-0.211889	4187	15337	0.772235	0.165606
SNX31	-0.164409	0.0713697	13367	6568	0.272861	0.642694
SNX32	0.43808	0.208989	716	3317	0.961051	0.819542
SNX33	-0.192277	0.0356476	14266	7642	0.22383	0.58386
SNX4	0.0362173	0.0756856	7486	6433	0.592776	0.65
SNX5	0.102393	0.405125	5592	1054	0.695806	0.942655
SNX6	0.0232222	0.0600849	7860	6898	0.572431	0.624721
SNX7	-0.0157662	0.109747	8933	5498	0.514062	0.700871
SNX8	0.0274082	0.0198023	7753	8146	0.578252	0.556801
SNX9	-0.0240069	0.275158	9180	2269	0.500626	0.876564
SOAT1	-0.138342	0.0935263	12455	5920	0.322472	0.677946
SOAT2	-0.134036	-0.0931468	12328	12021	0.324826	0.345404
SOBP	0.544822	0.393318	363	1142	0.980253	0.937874
SOCS1	-0.495316	-0.738368	18096	18267	0.0156123	0.00620206
SOCS4	-0.0161031	-0.221809	8943	15534	0.513518	0.154842
SOCS5	0.113919	0.0945612	5263	5890	0.713703	0.679578
SOCS6	-0.0795528	0.0630868	10768	6809	0.414241	0.629543
SOCS7	-0.0461046	0.159497	9801	4327	0.466844	0.764594
SOD1	0.0890693	0.585337	5962	367	0.675679	0.980033
SOD2	-0.175318	0.470857	13737	722	0.252612	0.960684
SOD3	-0.278702	-0.0561057	16424	10678	0.106566	0.419042
SOGA1	0.177639	0.203254	3704	3415	0.798509	0.8142
SOGA2	-0.0435151	-0.363075	9729	17186	0.470761	0.0649619
SOGA3	0.398581	0.106347	935	5609	0.949138	0.694831
SOHLH1	-0.131446	-0.0180576	12238	9404	0.334276	0.488357
SOHLH2	-0.116421	0.0410161	11785	7475	0.358814	0.592954
SON	0.441204	0.643643	699	251	0.961976	0.986344
SORBS1	0.450885	0.45817	655	772	0.964369	0.957998
SORBS2	0.5896	0.0925209	274	5953	0.985095	0.676115
SORBS3	-0.0464837	0.2199	9816	3107	0.466028	0.830958
SORCS1	-0.00643966	0.250379	8676	2635	0.528042	0.856645
SORCS2	-0.0710327	0.253289	10511	2594	0.428222	0.858884
SORCS3	0.389363	0.178906	984	3898	0.946472	0.787933
SORD	-0.0399532	-0.114553	9655	12728	0.474786	0.307508
SORL1	0.211564	-0.0854376	3055	11764	0.833814	0.359956
SORT1	0.316015	0.0846567	1581	6157	0.913997	0.665016
SOS1	0.442666	0.171255	690	4060	0.962465	0.779108
SOS2	0.164948	0.00563072	3977	8615	0.783659	0.531284
SOST	-0.125017	-0.183996	12045	14721	0.344775	0.199075
SOSTDC1	-0.0439334	0.411477	9742	1008	0.469967	0.94511
SOWAHA	0.123167	-0.0797227	5007	11560	0.727629	0.371055
SOWAHB	-0.104831	0.0782294	11460	6357	0.376598	0.654022
SOWAHC	-0.141885	0.165955	12593	4173	0.314965	0.77296
SOX1	0.177083	0.105316	3714	5634	0.797966	0.693488
SOX10	-0.0733478	-0.0465532	10574	10342	0.424795	0.437323
SOX11	0.775777	-0.224057	92	15583	0.994995	0.152176
SOX12	0.332657	0.135545	1412	4874	0.92319	0.73482
SOX13	-0.167057	0.247231	13456	2684	0.268019	0.853972
SOX14	-0.0707775	0.158537	10501	4350	0.428766	0.76333
SOX15	0.00777413	0.299552	8317	1988	0.547571	0.891839
SOX18	-0.299666	-0.386924	16782	17347	0.0870913	0.0562024
SOX21	-0.087875	0.0536345	10997	7099	0.401784	0.613765
SOX30	-0.0921192	0.0127653	11118	8410	0.395202	0.542437
SOX4	0.748878	0.27988	111	2201	0.993962	0.88025
SOX5	0.238308	0.37662	2588	1251	0.859218	0.931944
SOX6	-0.221418	0.243137	15145	2750	0.176141	0.850381
SOX7	-0.263349	-0.351548	17160	16539	0.0665289	0.100163
SOX8	0.241721	0.112944	2518	5404	0.863026	0.706001
SOX9	0.118681	-1.22987	5132	18377	0.720829	0.000163221
SP1	0.412729	0.717386	863	173	0.953054	0.990588
SP140	-0.301962	0.0972079	16817	5831	0.0851874	0.682753
SP140L	-0.291936	-0.171518	16673	14392	0.0930207	0.216975
SP2	0.0126721	0.0544311	8178	7078	0.555132	0.614928
SP3	0.23444	-0.0253369	2650	9622	0.855845	0.476496
SP4	0.224563	0.436616	2812	876	0.847033	0.952339
SP5	-0.167964	0.220912	13483	3091	0.266551	0.831828
SP6	-0.190872	-0.0628128	14216	10925	0.226677	0.405636
SP7	-0.107551	-0.137614	11544	13469	0.372029	0.267193
SP8	-0.0528285	-0.172168	9995	14418	0.456202	0.214877
SP9	0.10855	0.284918	5420	2142	0.705162	0.88346
SPA17	0.068103	0.072726	6562	6531	0.64304	0.644668
SPACA1	-0.214696	0.0739077	14972	6492	0.185419	0.646482
SPACA4	-0.144696	0.0734256	12677	6507	0.310283	0.645665
SPACA7	-0.241225	-0.134852	15666	13389	0.1478	0.271585
SPAG1	-0.156739	0.121	13085	5206	0.288085	0.716511
SPAG11A	-0.274585	-0.133003	16359	13326	0.110102	0.275052
SPAG16	-0.0639388	0.551695	10320	441	0.438612	0.976007
SPAG17	-0.217433	0.318909	15041	1764	0.181665	0.903942
SPAG4	0.0838153	0.0757657	6110	6431	0.667628	0.650109
SPAG5	0.135121	0.0986445	4703	5787	0.744166	0.685164
SPAG6	-0.0311315	0.157488	9394	4376	0.488984	0.761928
SPAG7	0.121257	-0.155562	5065	13971	0.724474	0.239922
SPAG8	-0.0146791	0.0129784	8903	8397	0.515694	0.543194
SPAG9	0.643575	0.502018	200	596	0.98912	0.967573
SPAM1	-0.328563	-0.275842	17131	16362	0.0681064	0.109793
SPARCL1	-0.291048	-0.0602826	16659	10831	0.0937823	0.410718
SPAST	0.188574	0.240761	3482	2786	0.810586	0.848439
SPATA12	-0.281899	-0.149929	16489	13817	0.10303	0.248259
SPATA13	-0.0762431	0.217225	10666	3162	0.41979	0.827965
SPATA16	-0.119468	-0.109393	11881	12569	0.353696	0.316233
SPATA17	-0.2024	-0.149751	14600	13815	0.205788	0.248368
SPATA18	-0.361273	0.0682378	17421	6656	0.052331	0.637749
SPATA2	0.244677	0.202363	2470	3443	0.865637	0.812677
SPATA20	0.106609	0.156161	5475	4408	0.70217	0.760174
SPATA21	-0.00696946	0.0765377	8691	6407	0.527226	0.651453
SPATA22	-0.336911	-0.31251	17214	16747	0.0635914	0.0888466
SPATA24	0.0964702	0.310059	5770	1867	0.686123	0.898422
SPATA25	-0.0697463	0.0796363	10463	6308	0.430833	0.656801
SPATA2L	0.201955	-0.106489	3234	12466	0.824077	0.3218
SPATA31D1	-0.245675	-0.186787	15760	14785	0.142686	0.195637
SPATA32	-0.133799	0.0937845	12319	5914	0.32987	0.678255
SPATA33	0.0713226	-0.0163924	6475	9354	0.647772	0.491105
SPATA4	-0.158933	-0.0194396	13154	9453	0.284448	0.485691
SPATA6	-0.203719	0.0341453	14638	7698	0.203721	0.581175
SPATA7	0.0295918	0.0763609	7685	6413	0.581951	0.651107
SPATA9	-0.0762053	0.0502515	10664	7183	0.419804	0.608854
SPATC1	-0.231043	-0.159422	15390	14077	0.162813	0.234113
SPATC1L	0.0591083	0.0829304	6808	6195	0.629658	0.662949
SPATS1	0.00496741	0.0978097	8384	5812	0.543926	0.683787
SPATS2	0.132871	0.0945643	4762	5888	0.740956	0.679652
SPATS2L	0.0938939	0.413979	5831	998	0.682805	0.945708
SPC24	0.0895355	-0.0112035	5951	9174	0.676277	0.500871
SPCS1	0.126108	0.273812	4925	2284	0.732089	0.875734
SPCS2	0.0884683	-0.0977422	5983	12170	0.674536	0.337903
SPCS3	0.213464	-0.181828	3013	14660	0.836099	0.202394
SPDL1	-0.100359	-0.0631921	11329	10944	0.383724	0.40457
SPDYA	0.0878388	0.124974	6003	5106	0.673448	0.722228
SPDYC	-0.19287	-0.107587	14289	12510	0.222706	0.319406
SPDYE1	-0.0859454	0.122724	10936	5155	0.405005	0.719288
SPDYE2B	-0.160492	0.0898141	13212	6022	0.281175	0.672076
SPDYE3	-0.0459708	0.0608552	9798	6874	0.467008	0.626007
SPECC1	-0.167197	0.20304	13459	3428	0.267856	0.813503
SPECC1L	0.14876	0.0324413	4389	7745	0.761247	0.578618
SPEF1	-0.0817767	-0.0919456	10827	11977	0.410936	0.3478
SPEF2	-0.0721223	0.0498955	10541	7196	0.42659	0.608487
SPEG	0.37339	-0.0586144	1083	10770	0.941087	0.414101
SPEM1	-0.101677	0.0224372	11362	8050	0.381929	0.562024
SPEN	0.465865	0.151488	603	4513	0.967198	0.754488
SPESP1	-0.061632	0.093104	10258	5934	0.441984	0.677149
SPG11	0.11793	0.133413	5158	4916	0.719415	0.73255
SPG21	-0.0251595	0.0128127	9214	8405	0.498776	0.542734
SPG7	0.222919	-0.149301	2844	13806	0.845292	0.248939
SPHK1	-0.238848	-0.0441234	15597	10268	0.132391	0.434799
SPHK2	0.258249	0.168361	2303	4115	0.874721	0.776115
SPHKAP	0.273424	0.368205	2074	1321	0.887178	0.928136
SPI1	0.445447	0.857395	675	90	0.963281	0.995103
SPIC	-0.288361	0.00553904	16608	8618	0.0964091	0.530712
SPICE1	-0.0621495	-0.0514959	10275	10515	0.44106	0.427973
SPIDR	-0.0379703	0.00301245	9598	8701	0.477802	0.526193
SPIN1	0.16461	0.0254099	3984	7955	0.783278	0.567193
SPINK13	-0.0487777	-0.0303078	9886	9782	0.462221	0.467791
SPINK4	-0.130783	0.160793	12212	4287	0.335582	0.766554
SPINK7	-0.25113	0.0126329	15881	8414	0.135963	0.541821
SPINK8	-0.1326	0.0434512	12274	7396	0.332318	0.597606
SPINK9	-0.148491	0.0559073	12816	7035	0.302834	0.617289
SPINT1	-0.453493	-0.551123	17944	17987	0.0238808	0.0214352
SPINT2	0.31026	-0.450449	1643	17681	0.910624	0.0380305
SPINT3	-0.181831	-0.186354	13935	14772	0.241963	0.1963
SPINT4	-0.207132	-0.0041079	14748	8937	0.197737	0.513765
SPIRE1	0.190283	-0.140458	3448	13558	0.812435	0.26235
SPIRE2	0.266793	-0.172804	2168	14443	0.882065	0.214243
SPNS1	0.122061	-0.0919226	5047	11976	0.725453	0.348422
SPNS2	-0.24685	-0.501331	15785	17863	0.141326	0.0281813
SPO11	-0.214304	0.165833	14958	4178	0.186181	0.77249
SPOCD1	-0.272909	0.0502592	16329	7181	0.111734	0.609346
SPOCK1	0.446556	0.57053	671	396	0.963499	0.978455
SPOCK2	0.00425501	-0.043104	8404	10235	0.542838	0.443175
SPOCK3	0.165809	-0.214775	3959	15395	0.784638	0.162496
SPON2	-0.393682	0.358374	17662	1392	0.039221	0.924241
SPOP	0.179088	-0.058101	3674	10748	0.800141	0.415234
SPOPL	0.141451	0.0111267	4564	8460	0.751727	0.539717
SPP1	-0.369305	-0.847956	17475	18325	0.0493935	0.00310086
SPPL2A	-0.0709853	-0.202162	10508	15120	0.428385	0.177367
SPPL2C	-0.209982	-0.0962476	14840	12112	0.192732	0.341059
SPPL3	0.267615	0.141764	2155	4728	0.882772	0.742764
SPR	-0.126455	-0.286835	12077	16515	0.343034	0.101469
SPRED1	-0.00671776	0.267215	8684	2369	0.527607	0.871117
SPRED2	0.188243	0.436075	3494	878	0.809933	0.952231
SPRED3	0.102113	0.17343	5607	4023	0.69499	0.781121
SPRN	0.36807	0.471154	1120	719	0.939074	0.960884
SPRR1A	-0.366287	-0.0890825	17455	11880	0.0504814	0.353645
SPRR2A	-0.262485	-0.0611388	16134	10871	0.122341	0.408542
SPRR2E	-0.283002	-0.063638	16510	10968	0.101888	0.403329
SPRR2F	-0.293667	-0.243763	16701	15909	0.0914976	0.13444
SPRR2G	-0.250031	-0.0398049	15860	10123	0.137246	0.449298
SPRR3	-0.360776	-0.0423279	17416	10203	0.0526029	0.444946
SPRR4	-0.284516	-0.117084	16539	12806	0.10031	0.303264
SPRTN	0.0350705	0.203254	7513	3414	0.591307	0.814275
SPRY2	0.244514	0.352903	2475	1438	0.865365	0.921763
SPRY4	-0.118132	0.142148	11835	4721	0.356199	0.743145
SPRYD3	0.155285	0.134903	4221	4887	0.770386	0.734113
SPRYD4	0.0642871	-0.0125549	6665	9230	0.637437	0.497824
SPRYD7	0.0472724	-0.0968806	7162	12135	0.610401	0.339807
SPSB1	-0.484835	-0.675386	18061	18199	0.0175162	0.00984766
SPSB2	0.170173	0.238467	3844	2825	0.790894	0.8463
SPSB3	0.150795	0.0755062	4330	6440	0.764456	0.649638
SPSB4	-0.126575	-0.104491	12079	12396	0.342926	0.325645
SPTA1	-0.0480286	0.353338	9867	1431	0.463254	0.922144
SPTAN1	0.307329	0.32105	1677	1737	0.908774	0.905495
SPTB	0.225556	0.616407	2798	300	0.847794	0.98368
SPTBN1	0.336753	0.53675	1378	474	0.925039	0.974214
SPTBN2	0.234111	-0.147086	2658	13745	0.85541	0.252217
SPTBN4	0.400492	0.153032	923	4477	0.949791	0.75642
SPTBN5	-0.169736	-0.0970008	13553	12139	0.262743	0.339554
SPTLC2	-0.0051279	0.0989193	8650	5782	0.529457	0.685419
SPTLC3	-0.387961	-0.277235	17627	16394	0.0409684	0.107275
SPTSSA	-0.0495552	-0.11067	9909	12617	0.460969	0.313547
SPTSSB	-0.0425142	0.140408	9711	4751	0.47174	0.741428
SPTY2D1	0.130683	0.089673	4805	6028	0.738617	0.672053
SQLE	0.495323	-0.282983	503	16465	0.972638	0.104189
SQRDL	-0.273732	-0.021039	16346	9509	0.110664	0.482193
SQSTM1	0.30312	0.750287	1718	148	0.906544	0.991948
SRA1	0.132671	0.177862	4769	3911	0.740576	0.787214
SRBD1	0.173294	0.320181	3782	1749	0.794266	0.904853
SRC	0.552453	1.19258	344	28	0.981287	0.998477
SRCAP	0.177777	0.121972	3699	5174	0.798781	0.718514
SRCIN1	0.089573	0.0353401	5950	7652	0.676331	0.583701
SRCRB4D	-0.0930846	-0.111567	11138	12651	0.389999	0.311098
SRD5A1	0.192791	-0.333025	3407	16962	0.814666	0.0771491
SRD5A3	-0.121832	0.122779	11948	5154	0.350052	0.719617
SREBF1	0.380797	0.0511389	1032	7160	0.943861	0.610446
SREBF2	0.677434	-0.00907282	171	9110	0.990698	0.504353
SREK1	0.342812	0.361077	1326	1377	0.927868	0.92509
SREK1IP1	0.0989933	-0.224007	5700	15582	0.689931	0.152231
SRF	0.862042	0.887269	56	79	0.996954	0.995702
SRFBP1	-0.236662	-0.261559	15541	16155	0.154599	0.121055
SRGAP1	0.200735	-0.242018	3255	15888	0.822934	0.135629
SRGAP2	-0.0564063	0.0346298	10114	7674	0.449818	0.582481
SRGAP3	0.756039	-0.0314811	108	9821	0.994125	0.465727
SRGN	-0.28057	-0.45229	16463	17691	0.104444	0.0374864
SRI	-0.0591759	-0.0218343	10187	9530	0.445756	0.48105
SRL	-0.195607	-0.53659	14371	17947	0.20059	0.0121099
SRM	0.0271553	0.133449	7758	4915	0.57798	0.732619
SRMS	-0.141523	-0.109132	12583	12563	0.315509	0.316485
SRP14	-0.0067439	-0.123069	8685	12991	0.527553	0.293199
SRP54	0.182331	0.236293	3602	2863	0.804058	0.844241
SRP68	-0.00414856	-0.204291	8627	15172	0.530708	0.174538
SRP72	0.268343	0.13144	2143	4965	0.883425	0.729899
SRP9	0.106772	-0.100025	5470	12260	0.702442	0.332971
SRPK1	0.328313	0.233907	1454	2896	0.920905	0.842437
SRPK2	0.352091	0.509188	1247	569	0.932166	0.969042
SRPR	-0.087052	-0.0107765	10972	9157	0.403047	0.501361
SRPRB	0.0144058	0.024611	8128	7985	0.557852	0.565608
SRR	0.13967	0.109179	4603	5518	0.749606	0.699799
SRRD	0.0437565	-0.209057	7249	15277	0.605668	0.168825
SRRM1	0.284743	0.207939	1934	3331	0.894794	0.81879
SRRM2	0.755103	0.516667	109	548	0.994071	0.970187
SRRM3	0.5188	0.268457	421	2356	0.977098	0.871831
SRRM4	0.766244	0.282641	98	2165	0.994669	0.882209
SRRM5	-0.0540704	0.0127316	10040	8411	0.453843	0.542383
SRRT	0.447236	0.277993	667	2231	0.963716	0.878618
SRSF1	0.145223	0.47027	4483	726	0.756133	0.960501
SRSF10	0.251954	0.248855	2375	2664	0.870805	0.85506
SRSF11	0.345934	0.192305	1300	3630	0.929282	0.802524
SRSF12	0.174884	0.286211	3752	2121	0.795898	0.884603
SRSF2	0.258	0.00787252	2308	8545	0.874449	0.535092
SRSF3	0.0815414	0.160171	6183	4312	0.663657	0.765397
SRSF4	0.130712	0.131196	4803	4969	0.738726	0.729681
SRSF5	0.0796838	-0.0363544	6230	9983	0.6611	0.456885
SRSF6	0.163502	0.14131	4015	4736	0.781592	0.742329
SRSF7	-0.123246	0.176108	11994	3955	0.347549	0.78482
SRSF9	0.209799	0.31699	3081	1799	0.832399	0.902122
SRXN1	-0.0867648	0.072403	10958	6543	0.403906	0.644015
SS18	0.00435006	0.17654	8400	3949	0.543056	0.785147
SS18L1	0.299922	0.0058392	1754	8609	0.904586	0.53161
SS18L2	0.00983868	-0.130923	8254	13252	0.550998	0.279077
SSB	0.0646518	0.151449	6650	4515	0.638253	0.754379
SSBP1	0.0698177	0.160417	6515	4300	0.645596	0.76605
SSBP2	0.577055	0.0220215	291	8063	0.98417	0.561317
SSBP3	0.670138	-0.141587	178	13582	0.990317	0.261045
SSBP4	0.242241	-0.0204126	2507	9485	0.863624	0.48395
SSC5D	-0.172966	-0.15714	13662	14019	0.256813	0.237269
SSFA2	-0.0415634	0.0135431	9691	8373	0.472828	0.54445
SSH1	0.017025	0.00971722	8046	8505	0.562313	0.537294
SSH2	0.337357	0.553157	1372	434	0.925366	0.976387
SSH3	0.142049	0.244336	4551	2737	0.752434	0.851088
SSNA1	0.200175	0.43054	3265	902	0.82239	0.950928
SSPN	-0.38371	-0.21168	17588	15335	0.036749	0.164942
SSR1	0.395459	0.173194	957	4025	0.947941	0.781012
SSR2	0.233461	0.0927262	2667	5951	0.85492	0.676224
SSR3	0.134387	0.19863	4722	3521	0.743132	0.808454
SSRP1	0.123548	-0.00128058	4995	8828	0.728282	0.519695
SSSCA1	0.0856194	0.0916774	6059	5972	0.670402	0.675099
SST	-0.0115494	0.190458	8826	3669	0.519883	0.800381
SSTR1	0.0825197	0.109515	6148	5504	0.665561	0.700544
SSTR2	0.221865	-0.0375179	2864	10032	0.844204	0.454189
SSTR3	-0.0596013	-0.00737448	10197	9050	0.445303	0.507617
SSTR4	0.0363665	-0.109923	7481	12597	0.593048	0.314635
SSTR5	0.0932422	-0.0947409	5851	12074	0.681717	0.343126
SSU72	0.134868	0.298111	4709	2005	0.743839	0.890914
SSX2IP	0.0904677	0.0970321	5927	5832	0.677583	0.682699
ST13	0.357124	0.292793	1200	2058	0.934722	0.88803
ST14	-0.458372	-0.224393	17965	15589	0.0225789	0.151111
ST18	0.503938	0.388684	472	1175	0.974324	0.936079
ST20	-0.098679	-0.0471668	11285	10371	0.386017	0.435254
ST3GAL2	0.170697	0.128025	3829	5031	0.79171	0.726279
ST3GAL3	0.24144	0.358318	2524	1393	0.862699	0.924211
ST3GAL4	-0.0980647	-0.0923981	11267	11992	0.387097	0.347587
ST3GAL5	0.0544702	0.426773	6938	925	0.622586	0.949674
ST3GAL6	-0.0578097	0.149192	10162	4568	0.447207	0.751496
ST5	-0.110158	0.0145321	11612	8325	0.368329	0.547062
ST6GAL2	0.345591	0.115583	1306	5338	0.928956	0.709576
ST6GALNAC2	-0.461544	-0.641032	17977	18167	0	0
ST6GALNAC3	0.116594	-0.204021	5192	15163	0.717565	0.175027
ST6GALNAC4	0.277702	-0.335577	2023	16983	0.889953	0.0760065
ST6GALNAC5	0.612479	0.196488	241	3561	0.98689	0.806278
ST6GALNAC6	0.268366	-0.211385	2142	15332	0.883479	0.165832
ST7	0.202891	0.506635	3216	578	0.825056	0.968553
ST7L	0.15524	0.0726352	4226	6534	0.770114	0.644544
ST8SIA1	0.0650848	0.112887	6644	5406	0.638579	0.705908
ST8SIA2	0.332849	-0.302214	1406	16658	0.923516	0.0936888
ST8SIA3	0.396872	0.182079	951	3841	0.948267	0.791023
ST8SIA4	0.0392426	-0.0984902	7384	12195	0.598325	0.336579
ST8SIA5	0.296488	0.21605	1787	3180	0.902791	0.826986
ST8SIA6	-0.533889	-0.333846	18167	16974	0.0115887	0.0756916
STAB1	-0.117354	-0.171874	11811	14404	0.357504	0.216322
STAC	-0.169714	0.090028	13551	6017	0.262852	0.672526
STAC2	0.156046	0.307187	4203	1903	0.771365	0.896469
STAC3	0.0746117	0.130468	6383	4980	0.652777	0.729053
STAG1	0.32936	0.241312	1447	2777	0.921286	0.848912
STAG3	-0.0460234	-0.121691	9800	12949	0.466899	0.295484
STAM	0.0393944	-0.0484088	7380	10419	0.598542	0.433134
STAM2	0.0998933	0.00453999	5677	8652	0.691182	0.529322
STAMBP	-0.0536356	-0.0765816	10025	11444	0.454659	0.377434
STAMBPL1	-0.257768	0.169116	16028	4097	0.127965	0.7769
STAP1	-0.2393	0.142425	15614	4714	0.150628	0.743553
STAP2	-0.18729	-0.223155	14106	15564	0.232661	0.15321
STAR	0.0797312	0.115966	6229	5331	0.661154	0.709988
STARD10	0.108893	0.190391	5404	3671	0.706033	0.800283
STARD3	0.0364303	-0.021354	7479	9516	0.593157	0.482291
STARD3NL	-0.0633993	-0.116154	10298	12781	0.439809	0.304625
STARD4	-0.0875477	-0.0255671	10987	9628	0.402328	0.47617
STARD5	-0.094233	0.103673	11165	5672	0.392645	0.691437
STARD6	-0.0805198	0.128374	10799	5027	0.412459	0.726258
STARD7	0.288811	0.229671	1879	2955	0.897786	0.839245
STARD9	-0.0843224	-0.0630304	10892	10941	0.407496	0.404733
STAT1	-0.252131	-0.699292	15901	18243	0.135016	0.00712964
STAT2	0.225866	0.126578	2794	5068	0.848012	0.724266
STAT3	0.146247	-0.647521	4456	18174	0.757602	0.0112078
STAT4	-0.495668	-0.362621	18097	17181	0.0155579	0.0649287
STAT5A	-0.195396	0.0632575	14367	6806	0.218463	0.629726
STAT5B	-0.000759491	0.296144	8531	2032	0.53593	0.889451
STAT6	-0.0109897	0.18218	8811	3838	0.520698	0.791186
STAU1	0.146931	0.0127666	4440	8409	0.758473	0.542492
STAU2	0.345688	-0.025244	1302	9618	0.929174	0.476714
STC1	-0.407796	-0.723951	17760	18258	0.03389	0.00663765
STEAP1	-0.283734	-0.175954	16525	14514	0.100925	0.209649
STEAP1B	-0.393948	-0.0727913	17665	11297	0.0390578	0.385365
STEAP2	-0.107269	0.018597	11533	8195	0.372627	0.554135
STEAP3	-0.164362	-0.0195526	13363	9461	0.273078	0.485256
STEAP4	-0.385087	-0.371528	17599	17240	0.0424918	0.0612067
STH	-0.0714246	0.0744863	10521	6480	0.427678	0.647462
STIL	0.0778818	0.0129823	6284	8396	0.658162	0.543199
STIM1	0.184465	0.445659	3566	832	0.806016	0.954733
STIM2	-0.0462935	0.177448	9812	3917	0.466246	0.786888
STIP1	0.172047	0.45141	3802	808	0.793178	0.956042
STK10	0.0724639	0.12097	6438	5207	0.649785	0.716734
STK11	0.440311	0.132515	702	4937	0.961813	0.731393
STK11IP	0.253914	-0.00391342	2346	8928	0.872382	0.514307
STK16	0.119861	0.0456063	5101	7328	0.722515	0.601349
STK17A	-0.47148	-0.225142	18023	15603	0.0195833	0.151088
STK17B	-0.213373	-0.0190325	14927	9438	0.188	0.486563
STK24	0.0344108	-0.0759833	7534	11423	0.590165	0.378543
STK25	0.319238	0.280664	1543	2190	0.916064	0.880862
STK3	-0.0931455	-0.0461335	11140	10326	0.394005	0.438194
STK31	-0.0599924	0.0574037	10213	6988	0.444432	0.619846
STK32B	-0.034415	-0.0578579	9494	10739	0.483545	0.415724
STK32C	0.492705	0.285603	514	2131	0.972039	0.884065
STK33	0.0613854	-0.532673	6742	17936	0.633248	0.0241567
STK35	0.250894	0.34702	2390	1493	0.869989	0.91877
STK36	0.222964	0.188144	2843	3717	0.845346	0.797791
STK38	0.106564	-0.0350837	5478	9946	0.702007	0.458868
STK38L	0.0630458	0.0975678	6694	5821	0.635859	0.683297
STK4	-0.0487789	0.0344899	9887	7682	0.462166	0.582046
STK40	0.216197	0.207926	2970	3332	0.838438	0.818716
STMN1	0.341553	0.752377	1331	147	0.927596	0.992002
STMN2	0.171916	0.0899577	3804	6019	0.79307	0.672524
STMN3	0.433466	0.114725	741	5357	0.959691	0.708542
STMN4	0.167565	0.164099	3917	4214	0.786923	0.770754
STMND1	-0.118161	-0.0748039	11838	11372	0.356035	0.381351
STOML1	0.20158	0.192657	3239	3622	0.823805	0.802938
STOML2	0.166339	-0.027158	3946	9685	0.785345	0.473069
STOML3	-0.171251	0.0175812	13606	8235	0.259739	0.551568
STON1	-0.184561	-0.210692	14022	15320	0.23723	0.166576
STON2	-0.206185	-0.669802	14713	18193	0.199641	0.0101741
STOX1	-0.0117065	0.0655266	8833	6728	0.519502	0.63397
STOX2	0.335545	0.080172	1384	6291	0.924713	0.657763
STPG1	0.0370946	0.228094	7455	2984	0.594462	0.837667
STRA13	0.0750906	0.168136	6368	4120	0.653593	0.775843
STRA6	-0.399998	-0.568679	17706	18032	0.0368275	0.0189336
STRA8	-0.258558	0.0695139	16049	6616	0.126965	0.640044
STRADA	0.128457	0.191446	4861	3647	0.735571	0.801578
STRADB	0.0834284	-0.0100948	6120	9140	0.667084	0.502774
STRAP	0.113852	-0.125451	5264	13066	0.713648	0.289157
STRBP	0.302103	0.565775	1729	408	0.905946	0.977803
STRC	-0.103827	-0.256662	11427	16085	0.378393	0.124864
STRIP1	0.303185	0.0696915	1717	6604	0.906598	0.640736
STRN	0.197959	0.11055	3299	5473	0.820541	0.702231
STRN3	0.234668	0.0222593	2645	8054	0.856117	0.561806
STRN4	0.205361	0.364187	3164	1351	0.827884	0.926496
STT3A	0.0404858	-0.0793684	7350	11544	0.600174	0.371926
STT3B	0.150546	0.325619	4340	1683	0.763912	0.908443
STUB1	0.277348	-0.0349559	2026	9942	0.889789	0.459086
STX10	0.235068	0.213408	2641	3230	0.856335	0.824266
STX11	-0.286506	0.317052	16576	1796	0.0981502	0.9022
STX12	0.0204641	-0.0152388	7933	9304	0.56846	0.493798
STX16	0.212563	0.380703	3032	1232	0.835065	0.932971
STX17	-0.0345373	0.24091	9496	2782	0.483436	0.848648
STX18	0.133782	0.237396	4742	2844	0.742044	0.845267
STX19	-0.195123	0.111386	14358	5452	0.218952	0.703406
STX1A	0.762658	0.603596	100	321	0.99456	0.982537
STX1B	0.176191	0.0286311	3730	7850	0.797095	0.572929
STX2	0.123685	0.0467553	4993	7287	0.72839	0.603536
STX3	0.213447	0.216138	3015	3175	0.83599	0.827258
STX4	-0.000192891	0.253332	8512	2593	0.536963	0.85893
STX5	0.333255	0.328601	1404	1649	0.923625	0.910288
STX6	0.163374	0.0928447	4025	5946	0.781048	0.676496
STX7	0.0822936	-0.213329	6157	15364	0.665071	0.164182
STX8	-0.0337599	0.0440806	9473	7372	0.484687	0.598955
STXBP1	0.743687	-0.0496768	121	10459	0.993418	0.430958
STXBP2	0.175038	0.0734155	3751	6508	0.795953	0.645919
STXBP3	0.072099	-0.208998	6452	15275	0.649024	0.168934
STXBP4	-0.00459241	-0.231795	8632	15720	0.530436	0.144723
STXBP5	0.176749	-0.196847	3718	15006	0.797748	0.183569
STXBP5L	0.347323	0.264919	1288	2406	0.929935	0.869111
STXBP6	-0.189669	0.280732	14182	2188	0.2284	0.880854
STYK1	-0.372523	0.0751625	17496	6455	0.0480958	0.648497
STYX	-0.00984076	0.106457	8779	5605	0.522439	0.695066
STYXL1	0.0992739	0.250349	5690	2637	0.690475	0.856544
SUB1	0.118228	-0.00512436	5153	8978	0.719687	0.511534
SUCLA2	-0.0881119	-0.168992	11008	14319	0.401186	0.220947
SUCLG1	0.0442246	0.300867	7238	1964	0.606267	0.893145
SUCLG2	-0.27508	-0.175647	16367	14502	0.109667	0.210733
SUCNR1	-0.159916	-0.375474	13187	17264	0.282652	0.0607182
SUCO	0.0790755	-0.0716549	6247	11256	0.660175	0.387595
SUDS3	0.180461	-0.134569	3649	13380	0.801501	0.272035
SUFU	0.295801	-0.0946074	1798	12072	0.902192	0.343199
SUGCT	-0.0861222	0.199176	10942	3508	0.404776	0.80914
SUGP1	0.101743	0.253638	5615	2589	0.694555	0.85914
SUGP2	0.433109	0.33329	743	1603	0.959582	0.912786
SUGT1	0.0248219	-0.0824405	7815	11651	0.574879	0.366104
SULF1	-0.341876	-0.191981	17254	14916	0.0614154	0.188466
SULF2	-0.42147	-0.536308	17810	17946	0.0311701	0.0236126
SULT1A1	-0.069289	-0.187875	10451	14814	0.431486	0.194015
SULT1A2	-0.0476681	-0.292518	9854	16582	0.463961	0.0978237
SULT1A3	0.0510755	0.00985156	7042	8501	0.616929	0.537512
SULT1A4	-0.194385	-0.203667	14333	15154	0.220312	0.175517
SULT1C2	-0.33632	-0.228789	17210	15663	0.063809	0.147824
SULT1C3	-0.258936	-0.20288	16060	15141	0.126367	0.176224
SULT1C4	-0.251572	-0.233674	15889	15757	0.135669	0.142709
SULT1E1	-0.0461392	0.0195952	9802	8151	0.46679	0.556384
SULT2A1	-0.324145	-0.266752	17086	16239	0.0704026	0.115716
SULT2B1	-0.0812894	0.0900351	10819	6015	0.411467	0.672742
SULT4A1	0.244771	0.103424	2469	5678	0.865691	0.691077
SULT6B1	-0.0716735	-0.00294546	10532	8894	0.427079	0.516104
SUMF1	0.0617401	0.112672	6732	5413	0.633792	0.705527
SUMF2	0.100195	0.180665	5669	3861	0.691617	0.789935
SUMO1	0.331306	-0.102632	1428	12337	0.92232	0.328781
SUMO2	0.0184581	-0.314005	7992	16769	0.565251	0.0876496
SUMO3	0.078036	-0.166784	6278	14268	0.658489	0.223721
SUMO4	-0.0318173	0.143063	9407	4698	0.488277	0.744424
SUN1	0.212281	0.392866	3038	1147	0.834739	0.937602
SUN2	0.305704	0.408743	1698	1025	0.907632	0.944233
SUN5	-0.1976	0.0184556	14443	8197	0.214328	0.554026
SUOX	-0.00342117	0.240896	8608	2783	0.531741	0.848585
SUPT16H	0.259991	-0.0930936	2268	12019	0.876625	0.346118
SUPT20H	0.267268	0.350486	2159	1467	0.882555	0.920189
SUPT3H	0.0409492	-0.098226	7336	12187	0.600936	0.336942
SUPT4H1	0.105386	0.225854	5519	3010	0.699777	0.836235
SUPT5H	0.435543	0.114685	732	5358	0.960181	0.708487
SUPT6H	0.302615	0.13459	1723	4896	0.906272	0.733638
SUPT7L	0.269358	0.104886	2132	5640	0.884023	0.693145
SUPV3L1	0.0344273	0.214792	7533	3204	0.590219	0.82569
SURF1	0.236896	0.0294403	2610	7832	0.858021	0.573908
SURF2	0.103663	0.249926	5563	2642	0.697383	0.856265
SURF4	0.112252	0.0376555	5308	7587	0.711255	0.587237
SURF6	0.29271	-0.0725236	1837	11287	0.900071	0.385942
SUSD1	-0.118304	-0.197719	11840	15026	0.355927	0.182525
SUSD2	-0.28033	-0.129921	16458	13220	0.104716	0.28074
SUSD4	0.0909121	0.319454	5913	1760	0.678344	0.904254
SUSD5	0.000433414	-0.0961306	8495	12110	0.537888	0.341132
SUV39H2	0.104015	0.230447	5555	2947	0.697819	0.839663
SUV420H1	0.469859	0.451333	591	809	0.967851	0.955985
SUV420H2	0.116944	0.203968	5183	3404	0.718055	0.814799
SUZ12	0.359288	0.826329	1183	104	0.935647	0.994342
SV2A	0.5829	0.352213	285	1445	0.984497	0.92139
SV2B	0.262965	-0.1457	2226	13710	0.87891	0.254162
SV2C	-0.0824489	-0.392193	10847	17382	0.409944	0.0542982
SVEP1	-0.36665	-0.0776579	17457	11484	0.0502176	0.374646
SVIL	-0.434494	0.0489072	17852	7225	0.0288854	0.606952
SVIP	-0.0985908	0.201803	11281	3458	0.386335	0.811861
SVOP	0.371448	0.391176	1098	1162	0.940271	0.936783
SVOPL	-0.0998269	0.381589	11308	1223	0.384866	0.93346
SWI5	0.116914	0.251341	5185	2617	0.717946	0.857617
SWSAP1	0.0318891	0.0147533	7619	8321	0.585541	0.54728
SWT1	-0.0156038	-0.254341	8923	16053	0.514606	0.126605
SYBU	0.447622	0.259968	665	2475	0.963825	0.865343
SYCE1	-0.0591649	0.0956192	10186	5866	0.445901	0.680866
SYCE1L	0.0508661	0.18632	7051	3756	0.616439	0.795647
SYCE2	0.0218601	0.0787027	7897	6340	0.570418	0.65506
SYCN	-0.249133	-0.380468	15829	17303	0.138792	0.0577761
SYCP1	-0.268371	-0.101391	16248	12302	0.11614	0.330686
SYCP2	0.0240612	0.219134	7836	3126	0.573737	0.829924
SYCP2L	-0.130881	-0.0101608	12217	9143	0.33531	0.502124
SYCP3	0.00480231	0.529098	8390	505	0.5436	0.972526
SYF2	-0.0154483	0.055032	8915	7058	0.515041	0.615996
SYK	-0.515172	-0.562624	18139	18013	0.0132731	0.0199674
SYMPK	0.305954	-0.0586576	1693	10773	0.907904	0.413874
SYN3	0.213704	-0.335707	3009	16987	0.836316	0.0757889
SYNC	0.0416886	-0.172113	7306	14411	0.602568	0.216027
SYNCRIP	0.423643	0.366464	809	1337	0.955992	0.927266
SYNDIG1	0.361102	-0.0367103	1165	9996	0.936626	0.456148
SYNDIG1L	0.0416049	-0.317431	7314	16802	0.602132	0.0859039
SYNE1	0.199112	0.314486	3277	1826	0.821737	0.900653
SYNE2	-0.146112	0.346282	12720	1500	0.308056	0.918394
SYNE3	-0.145662	-0.206976	12710	15224	0.308487	0.170987
SYNE4	0.00450712	0.264767	8398	2408	0.543165	0.868988
SYNGR1	0.00303058	-0.69117	8435	18233	0.541152	0.00799782
SYNGR2	-0.132846	-0.318263	12286	16806	0.331665	0.0856366
SYNGR3	0.164194	0.0868981	3995	6100	0.78268	0.668136
SYNGR4	-0.158946	-0.0603726	13155	10835	0.284393	0.410501
SYNJ1	0.381869	0.0805455	1025	6269	0.944242	0.658923
SYNJ2	-0.0103464	-0.0728441	8794	11300	0.521623	0.385268
SYNJ2BP	0.0602349	-0.147643	6777	13762	0.631344	0.251292
SYNM	0.0988483	-0.0406035	5705	10143	0.689659	0.44815
SYNPO	0.212542	-0.19059	3034	14877	0.834956	0.190588
SYNPO2	-0.505768	-1.17582	18120	18374	0.0143067	0
SYNPO2L	-0.352865	-0.223398	17347	15568	0.0563564	0.153038
SYNPR	0.144863	-0.0903312	4492	11918	0.755644	0.351648
SYNRG	-0.015414	-0.0476446	8913	10387	0.51515	0.434875
SYPL1	-0.166711	-0.294849	13441	16606	0.268835	0.096518
SYPL2	-0.17704	-0.156781	13788	14007	0.249959	0.237922
SYS1	-0.113416	-0.112639	11699	12675	0.363597	0.310392
SYT1	0.971091	1.44726	30	9	0.998368	0.99951
SYT10	0.1057	0.795743	5509	118	0.700321	0.99358
SYT11	0.515882	0.318637	425	1772	0.976881	0.903591
SYT12	-0.124271	-0.0163274	12027	9352	0.345647	0.490743
SYT13	0.167073	-0.179397	3927	14597	0.786379	0.205822
SYT14	0.379125	0.222382	1047	3065	0.943045	0.833243
SYT15	-0.280439	-0.377783	16460	17287	0.104608	0.0594668
SYT16	0.361665	0.221332	1162	3083	0.936789	0.832272
SYT17	0.0806741	0.406238	6215	1044	0.661916	0.943199
SYT2	0.258655	0.000428193	2295	8778	0.875156	0.522468
SYT3	0.205485	0.0747924	3161	6468	0.828048	0.648096
SYT4	0.628293	0.113676	214	5386	0.988359	0.706964
SYT5	0.569238	0.060397	309	6890	0.983191	0.625136
SYT6	0.318361	0.311425	1560	1852	0.915139	0.899238
SYT7	0.497131	0.0136918	496	8364	0.973019	0.54494
SYT8	-0.3349	-0.240633	17193	15869	0.0647337	0.136616
SYT9	0.334488	0.15494	1398	4435	0.923951	0.758705
SYTL1	-0.322676	-0.0401207	17070	10135	0.0714247	0.448585
SYTL2	-0.149648	0.920559	12862	71	0.300332	0.996137
SYVN1	0.278914	0.300051	2006	1980	0.890877	0.89228
SZRD1	0.191059	0.0623025	3431	6833	0.81336	0.628278
SZT2	0.330878	0.26492	1434	2405	0.921993	0.869151
T	0.230235	0.215115	2725	3197	0.851765	0.826061
TAAR1	-0.287863	-0.500439	16604	17858	0.0967742	0.0284004
TAAR8	-0.235141	-0.14271	15494	13619	0.157156	0.259032
TAB1	0.11702	-0.182292	5180	14671	0.718218	0.201795
TAB2	0.159135	-0.0993308	4119	12233	0.775934	0.33444
TAC1	-0.3966	-0.225464	17679	15607	0.0382963	0.150871
TAC3	-0.0619441	0.497047	10266	615	0.441549	0.96654
TACC1	0.183195	0.389272	3586	1171	0.804928	0.936296
TACC2	-0.00797749	-0.255851	8727	16071	0.525268	0.125626
TACC3	-0.0703078	-0.170555	10488	14367	0.429473	0.218335
TACO1	0.105097	-0.0783742	5529	11512	0.699233	0.373667
TACR2	-0.292336	-0.0561041	16682	10677	0.0925311	0.419128
TACR3	-0.230707	-0.229958	15375	15682	0.163629	0.146883
TACSTD2	-0.619026	-0.276672	18289	16377	0.00511342	0.109074
TADA1	0.147116	0.262439	4435	2441	0.758744	0.867207
TADA2A	-0.089365	-0.238885	11042	15844	0.399336	0.137976
TADA2B	0.15051	0.283677	4341	2156	0.763858	0.882711
TADA3	0.325898	0.160359	1476	4304	0.919708	0.765832
TAF10	0.159362	0.186889	4115	3750	0.776152	0.795974
TAF12	0.0237217	0.0683545	7847	6652	0.573138	0.638124
TAF13	-0.0552409	0.0574862	10073	6984	0.452048	0.620022
TAF15	-0.0322724	0.087793	9425	6079	0.487214	0.668972
TAF1A	-0.0272094	-0.132798	9278	13316	0.495295	0.275596
TAF1B	-0.0531537	-0.14156	10005	13579	0.455747	0.261208
TAF1C	0.111744	-0.324231	5325	16880	0.71033	0.0816104
TAF1D	0.0305925	0.1421	7659	4723	0.583365	0.74305
TAF1L	0.112229	0.121105	5309	5205	0.711201	0.716843
TAF2	0.142696	0.0505235	4531	7172	0.753522	0.609793
TAF3	0.100068	0.0256477	5672	7950	0.691454	0.567465
TAF4	0.174848	0.0136812	3754	8365	0.79579	0.544886
TAF4B	-0.102444	0.00884814	11380	8521	0.38095	0.536398
TAF5	0.130008	-0.0740063	4815	11342	0.738073	0.382916
TAF5L	0.0172308	0.153016	8037	4478	0.562803	0.756366
TAF6	0.356293	0.203095	1207	3426	0.934342	0.813602
TAF6L	0.148875	-0.0607637	4386	10859	0.76141	0.409227
TAF7	0.156628	-0.136545	4183	13434	0.772453	0.269097
TAF8	0.0306902	-0.0231636	7655	9560	0.583583	0.479869
TAF9	0.0413087	-0.0521064	7326	10535	0.60148	0.426885
TAGAP	-0.365611	0.199805	17448	3492	0.0507073	0.809845
TAGLN	0.337223	0.0237055	1373	8014	0.925311	0.563983
TAGLN2	-0.260047	-0.0259995	16087	9648	0.124898	0.475082
TAGLN3	0.144332	-0.103906	4500	12380	0.755209	0.326442
TAL1	0.158029	0.384611	4147	1204	0.774411	0.934494
TAL2	0.0310218	0.318952	7645	1763	0.584127	0.904081
TALDO1	0.190564	0.32305	3443	1712	0.812707	0.90686
TAMM41	-0.00581612	0.131871	8663	4953	0.528749	0.730522
TANC1	-0.443263	0.266474	17887	2379	0.0269815	0.870566
TANC2	0.429595	0.653874	770	238	0.958113	0.987051
TANGO2	-0.0188081	0.00518069	9024	8631	0.509112	0.530413
TANGO6	-0.121026	0.235299	11915	2882	0.351847	0.843199
TANK	-0.0761042	0.0752425	10662	6451	0.420008	0.649021
TAOK1	0.403944	0.276998	904	2247	0.950824	0.877754
TAOK2	0.442626	0.354652	691	1421	0.962411	0.922692
TAOK3	0.354188	0.398914	1226	1105	0.933308	0.93988
TAPBPL	0.0621855	0.201889	6719	3455	0.634499	0.812034
TAPT1	0.122341	0.0984846	5036	5793	0.726051	0.684855
TARBP1	-0.00228122	0.187785	8583	3729	0.533101	0.797139
TARBP2	0.258117	-0.275157	2306	16352	0.874558	0.110337
TARDBP	0.487348	0.136131	526	4863	0.971387	0.735448
TARM1	-0.113925	-0.260926	11722	16145	0.362242	0.120834
TARS2	0.124222	0.129731	4980	4994	0.729098	0.728321
TARSL2	-0.0614034	0.159113	10251	4335	0.442274	0.76394
TAS1R1	-0.258792	-0.11438	16055	12725	0.126639	0.307671
TAS1R2	-0.205371	-0.279312	14680	16421	0.201436	0.106583
TAS1R3	0.0610742	0.132733	6750	4930	0.632813	0.731774
TAS2R14	-0.0498749	-0.169041	9916	14320	0.460589	0.220935
TAS2R19	-0.0571279	-0.0816646	10140	11634	0.448313	0.366478
TAS2R20	-0.0855066	-0.064403	10924	11000	0.405755	0.401556
TAS2R3	-0.184073	-0.17178	14010	14399	0.237883	0.216594
TAS2R30	-0.0857656	0.0372638	10932	7596	0.40532	0.586747
TAS2R31	-0.0888925	-0.111545	11025	12649	0.400261	0.311844
TAS2R38	-0.196506	-0.143606	14408	13637	0.216232	0.258052
TAS2R4	-0.0457541	-0.092689	9794	12003	0.467225	0.346953
TAS2R40	-0.280238	-0.185804	16453	14760	0.104988	0.196953
TAS2R41	-0.217482	-0.222123	15043	15539	0.181556	0.153834
TAS2R43	-0.147826	-0.125396	12797	13062	0.303868	0.289336
TAS2R46	-0.130841	-0.0134415	12216	9253	0.335473	0.4966
TAS2R5	-0.121401	-0.0613744	11930	10880	0.351031	0.408052
TAS2R50	-0.193377	-0.118804	14304	12854	0.22189	0.300653
TAS2R60	-0.253474	-0.199199	15928	15063	0.133406	0.179754
TASP1	0.136737	-0.302246	4665	16659	0.746233	0.0936344
TAT	-0.212308	-0.503382	14906	17866	0.189142	0.0280181
TATDN1	-0.0756291	0.0745367	10647	6479	0.420729	0.64719
TATDN2	0.130878	0.149572	4797	4557	0.739052	0.752067
TATDN3	0.117202	0.0106116	5176	8476	0.718436	0.538897
TAX1BP1	-0.0295281	0.209004	9347	3315	0.491458	0.819484
TAX1BP3	-0.0495886	0.0378563	9910	7582	0.460827	0.587127
TBATA	-0.104735	0.0191243	11458	8173	0.376605	0.554944
TBC1D1	-0.196235	-0.354038	14401	17128	0.216613	0.0681175
TBC1D10A	-0.0788856	0.314493	10746	1825	0.415438	0.900707
TBC1D10B	0.244904	0.229453	2464	2957	0.865963	0.839127
TBC1D10C	-0.233061	-0.213839	15435	15380	0.160366	0.163221
TBC1D12	0.191737	0.0628232	3418	6817	0.814067	0.629108
TBC1D13	0.263098	0.273182	2223	2293	0.879073	0.875252
TBC1D14	0.173773	0.43564	3773	881	0.794756	0.952073
TBC1D15	-0.0454642	0.0823865	9785	6212	0.467715	0.662042
TBC1D16	-0.0749314	0.0765513	10624	6406	0.42198	0.651165
TBC1D17	0.148864	0.109021	4388	5524	0.761301	0.699456
TBC1D2	0.000903172	0.195978	8487	3573	0.538323	0.805614
TBC1D20	-0.076259	-0.176688	10667	14532	0.419736	0.209358
TBC1D21	-0.218739	-0.0268599	15074	9672	0.174435	0.467606
TBC1D22A	-0.0227195	-0.114094	9140	12713	0.502802	0.308324
TBC1D22B	0.19472	0.219682	3372	3111	0.81657	0.83074
TBC1D23	0.0860883	0.0633192	6046	6802	0.671109	0.629964
TBC1D24	0.0164441	-0.180194	8059	14620	0.561606	0.20457
TBC1D26	-0.192217	-0.0805111	14264	11596	0.224066	0.369097
TBC1D28	-0.233483	0.0248221	15453	7979	0.159386	0.56591
TBC1D29	-0.141521	-0.0619367	12582	10896	0.315563	0.407182
TBC1D2B	-0.142965	-0.131503	12624	13278	0.313279	0.277624
TBC1D30	0.0454499	-0.0210545	7199	9511	0.608388	0.482564
TBC1D31	-0.0492688	0.0148646	9902	8316	0.461262	0.547157
TBC1D3B	-0.226958	-0.172823	15289	14446	0.168172	0.213352
TBC1D4	-0.314555	0.904131	16987	75	0.0759397	0.99592
TBC1D5	0.22703	0.438975	2778	864	0.848882	0.952992
TBC1D7	-0.0842391	0.101811	10891	5716	0.40755	0.68901
TBC1D8	0.0180271	0.131482	8011	4964	0.564217	0.729924
TBC1D9	0.0948889	-0.161379	5812	14132	0.683838	0.231121
TBC1D9B	0.215343	0.293566	2989	2051	0.837404	0.888411
TBCA	0.138271	0.372914	4635	1280	0.747865	0.930359
TBCB	0.0550244	0.127821	6923	5037	0.623402	0.725952
TBCC	-0.0569521	0.104531	10135	5651	0.448585	0.692278
TBCCD1	-0.0236234	-0.0079181	9166	9067	0.498001	0.506262
TBCD	0.156818	0.0383397	4178	7570	0.772725	0.588139
TBCE	0.318425	0.328334	1559	1651	0.915193	0.910184
TBCEL	0.069887	0.155631	6514	4427	0.645651	0.759153
TBCK	0.193675	0.332725	3391	1612	0.815536	0.912306
TBK1	0.0180647	0.301935	8008	1950	0.56438	0.893912
TBKBP1	0.0495073	0.0995016	7091	5766	0.614263	0.686307
TBL1XR1	0.306906	0.462114	1681	753	0.908557	0.959036
TBL2	0.259756	0.15865	2272	4347	0.876408	0.763519
TBL3	0.168189	-0.160696	3905	14110	0.787575	0.232318
TBP	0.188423	-0.0360469	3487	9974	0.810314	0.457345
TBPL1	0.0307633	-0.201881	7652	15116	0.583746	0.177584
TBR1	0.0835074	-0.0572654	6116	10721	0.667301	0.416703
TBRG1	-0.190961	-0.381773	14221	17314	0.226405	0.0579978
TBRG4	0.19042	-0.0747545	3447	11368	0.81249	0.381569
TBX1	-0.173537	-0.229891	13683	15680	0.255671	0.146899
TBX15	-0.460587	-0.0634939	17969	10959	0.0225208	0.403819
TBX19	-0.0328391	0.103962	9442	5663	0.486373	0.691927
TBX2	-0.181066	0.0750592	13907	6459	0.243486	0.648585
TBX20	-0.367703	0.0898014	17466	6024	0.049728	0.671967
TBX21	-0.21588	-0.226274	15006	15621	0.183702	0.150155
TBX3	-0.232864	-0.246338	15425	15950	0.16091	0.132256
TBX4	-0.0884087	-0.391096	11013	17374	0.400914	0.0547334
TBX5	-0.244526	0.149496	15733	4561	0.144155	0.75185
TBX6	0.136229	0.118076	4679	5289	0.745471	0.712257
TBXA2R	-0.348377	0.109494	17313	5505	0.058206	0.70049
TBXAS1	-0.189147	-0.534036	14157	17941	0.229886	0.0238847
TC2N	-0.340538	0.185148	17246	3786	0.0618506	0.794015
TCAIM	0.07882	-0.0187858	6254	9432	0.659794	0.486889
TCAP	0.0455447	-0.0187021	7198	9429	0.608443	0.487025
TCEA1	0.086423	0.101644	6037	5721	0.671599	0.688772
TCEA2	0.385719	-0.0205269	1006	9491	0.945276	0.483624
TCEA3	-0.102412	-0.18042	11378	14626	0.381059	0.204244
TCEANC2	0.059414	0.139713	6795	4774	0.630365	0.740261
TCEB1	0.110999	-0.0311479	5351	9810	0.708916	0.466268
TCEB2	0.266139	0.306339	2180	1911	0.881412	0.896034
TCEB3	0.23333	0.0486897	2672	7234	0.854648	0.60642
TCEB3B	-0.137102	-0.128012	12418	13159	0.324485	0.284059
TCEB3C	-0.151747	-0.159721	12929	14085	0.296572	0.23301
TCEB3CL	-0.185831	-0.131788	14058	13285	0.235147	0.276574
TCEB3CL2	-0.137271	-0.0751772	12421	11388	0.324211	0.379874
TCERG1	0.36798	0.353907	1123	1426	0.938911	0.922416
TCERG1L	-0.244664	-0.205515	15737	15192	0.143937	0.173449
TCF12	0.467822	0.708401	596	181	0.967579	0.990153
TCF20	0.302093	0.0753148	1730	6448	0.905891	0.649184
TCF23	-0.236681	-0.0515932	15543	10517	0.154491	0.427802
TCF24	-0.258896	0.147626	16058	4604	0.126476	0.74951
TCF25	0.262042	-0.0314854	2237	9823	0.878311	0.465589
TCF3	0.258624	0.700315	2296	191	0.875102	0.989608
TCF4	0.458351	0.297437	625	2013	0.966001	0.890479
TCF7	-0.26469	-0.379021	16179	17296	0.119893	0.0590795
TCF7L1	-0.209973	-0.271737	14838	16299	0.192841	0.113221
TCF7L2	0.742507	0.613893	122	303	0.993363	0.983515
TCFL5	0.0779885	-0.0239461	6279	9584	0.658434	0.478564
TCHH	-0.208285	0.0413796	14786	7461	0.19567	0.594114
TCHHL1	-0.232905	-0.135461	15427	13401	0.160801	0.270892
TCHP	0.0496482	0.039038	7090	7547	0.614318	0.589391
TCIRG1	-0.129701	0.0551134	12182	7055	0.337323	0.616159
TCN1	-0.471616	-0.0999974	18024	12254	0.0195289	0.333297
TCN2	-0.205362	-0.455263	14678	17704	0.196122	0.0359399
TCOF1	0.363498	0.0952663	1152	5874	0.937333	0.680448
TCP1	0.100853	0.400711	5642	1087	0.693086	0.940866
TCP10	-0.218219	-0.107866	15062	12523	0.180522	0.318068
TCP10L2	-0.163577	0.113953	13339	5377	0.274266	0.707199
TCP11L1	0.195335	-0.0370181	3358	10010	0.817331	0.455386
TCP11L2	-0.0548315	0.229009	10059	2964	0.45281	0.838738
TCTA	0.145306	0.183835	4481	3803	0.756242	0.793113
TCTE1	0.0487401	0.166992	7115	4147	0.612958	0.774374
TCTE3	0.146732	0.252719	4443	2600	0.758309	0.858542
TCTEX1D1	-0.295942	0.122893	16725	5150	0.090192	0.719835
TCTEX1D2	0.0999874	0.257698	5674	2509	0.691345	0.863493
TCTEX1D4	-0.135572	0.02433	12386	7990	0.326225	0.565336
TCTN1	0.12952	0.286165	4833	2123	0.737094	0.884494
TCTN2	-0.116639	0.0554721	11791	7042	0.358592	0.616887
TCTN3	0.209721	0.280685	3082	2189	0.832345	0.880903
TDG	0.0232873	0.0333934	7857	7716	0.572594	0.580219
TDGF1	-0.106044	0.0280432	11493	7867	0.374803	0.572027
TDP1	0.0982024	-0.10158	5722	12305	0.688734	0.330522
TDRD1	-0.163493	-0.174303	13336	14484	0.274547	0.212012
TDRD10	-0.292154	-0.269505	16680	16269	0.0926399	0.114853
TDRD12	-0.113903	0.0446229	11721	7356	0.3624	0.599782
TDRD15	-0.312756	-0.117244	16965	12812	0.0771365	0.303014
TDRD3	0.0693091	0.229121	6531	2962	0.644726	0.838847
TDRD5	-0.281779	-0.16628	16486	14258	0.103193	0.22435
TDRD6	-0.0633348	0.106399	10297	5606	0.439863	0.695028
TDRD7	0.0884199	0.359853	5986	1384	0.674373	0.924701
TDRD9	-0.121356	-0.329853	11927	16925	0.351194	0.0791621
TDRKH	0.161121	-0.125668	4073	13075	0.778437	0.288706
TDRP	-0.0271893	-0.122852	9277	12983	0.495349	0.293634
TEAD1	-0.0901563	0.240298	11066	2790	0.398031	0.848205
TEAD2	-0.147773	-0.166385	12794	14260	0.303917	0.223481
TEAD4	-0.441009	-0.63563	17883	18155	0.0270403	0.011381
TECPR1	0.332659	0.160075	1411	4315	0.923244	0.765259
TECPR2	0.284236	0.140791	1942	4743	0.894359	0.741962
TECR	0.110374	0.0329528	5371	7728	0.707828	0.579543
TECRL	-0.367517	-0.128331	17463	13169	0.0500462	0.283515
TECTA	-0.0124357	-0.0357279	8848	9965	0.518686	0.457864
TECTB	-0.11648	-0.0788627	11787	11527	0.35881	0.372851
TEF	0.424723	0.23384	802	2898	0.956373	0.842329
TEFM	-0.100033	-0.127611	11318	13146	0.384222	0.284143
TEK	-0.490598	-0.208567	18082	15268	0.0162133	0.168591
TEKT1	-0.0784767	-0.0583468	10734	10759	0.415996	0.414125
TEKT2	0.0241522	0.103298	7833	5681	0.5739	0.690914
TEKT3	-0.141569	0.131691	12585	4958	0.3154	0.73025
TEKT4	-0.206178	0.0381834	14711	7575	0.19975	0.587867
TEKT5	-0.150422	-0.231681	12884	15719	0.299021	0.144032
TELO2	0.151249	0.208946	4320	3318	0.765	0.819488
TEN1	-0.176355	0.0837714	13768	6175	0.250925	0.663744
TENC1	0.0476563	0.130266	7154	4985	0.610836	0.728781
TENM2	0.669744	0.396258	179	1121	0.990263	0.939016
TENM3	0.47133	0.370211	581	1301	0.968395	0.929217
TENM4	0.569989	0.298379	308	2001	0.983245	0.891138
TEPP	-0.162356	0.0248457	13287	7978	0.277095	0.565563
TERF1	0.407279	0.0817207	891	6232	0.951531	0.660936
TERF2	0.166464	0.0580864	3944	6958	0.785454	0.621436
TERF2IP	0.287354	0.0938416	1899	5910	0.896698	0.678455
TERT	-0.0366324	0.196747	9556	3554	0.480172	0.806638
TES	-0.108628	0.0948219	11566	5880	0.370729	0.679808
TESC	-0.362225	0.351335	17428	1456	0.0519502	0.920783
TESK1	0.371665	0.288431	1096	2099	0.94038	0.885812
TESK2	0.28596	-0.0579041	1917	10742	0.895719	0.41556
TESPA1	-0.249143	-0.156433	15831	13997	0.138824	0.238466
TET1	0.253763	0.052976	2348	7121	0.872273	0.612589
TET2	0.299632	0.0906207	1757	5997	0.904423	0.673721
TET3	0.396943	0.263273	949	2425	0.948376	0.868077
TEX10	0.148375	0.161326	4399	4274	0.760703	0.767477
TEX101	-0.178876	0.0901666	13844	6010	0.246913	0.673014
TEX12	-0.087433	0.107555	10983	5573	0.398488	0.696526
TEX14	-0.0489356	0.0990104	9893	5780	0.46184	0.685528
TEX15	-0.105979	0.278808	11489	2216	0.37502	0.879434
TEX19	-0.0386913	0.12371	9619	5134	0.476659	0.720431
TEX2	0.120442	0.048826	5086	7228	0.723331	0.606746
TEX26	-0.135426	0.123828	12378	5132	0.326661	0.720799
TEX261	0.0489535	-0.00672869	7108	9038	0.613338	0.50827
TEX264	0.0949859	0.344364	5809	1514	0.684002	0.917637
TEX29	-0.0534513	0.317786	10019	1784	0.454897	0.902853
TEX30	0.0179569	-0.199945	8014	15078	0.564054	0.179652
TEX33	-0.190956	-0.0740025	14219	11341	0.226514	0.382971
TEX35	-0.220764	0.105769	15129	5621	0.177011	0.694178
TEX37	-0.250355	-0.128784	15865	13185	0.136974	0.282722
TEX38	-0.150616	-0.0430879	12890	10233	0.298809	0.443254
TEX40	0.0265983	0.190912	7769	3660	0.577381	0.800881
TEX9	-0.0531227	0.106956	10004	5584	0.455802	0.696192
TF	-0.244974	-0.333125	15742	16964	0.143665	0.0767389
TFAM	0.0758768	-0.283689	6346	16476	0.65479	0.103591
TFAP2A	-0.351567	-0.13202	17338	13291	0.056846	0.276877
TFAP2B	-0.470743	-0.796415	18019	18306	0.0198009	0.00402612
TFAP2D	0.0342702	0.257849	7536	2507	0.590056	0.863602
TFAP2E	0.110177	-0.135159	5379	13397	0.707393	0.27111
TFAP4	-0.00540317	-0.2885	8654	16538	0.529239	0.100218
TFB1M	0.0976189	0.270311	5733	2324	0.688136	0.873572
TFB2M	0.023445	0.153161	7855	4474	0.572703	0.75661
TFCP2	0.109516	0.066254	5391	6707	0.70674	0.635112
TFDP1	0.165392	-0.244056	3967	15916	0.784203	0.134059
TFDP2	0.350776	0.0961911	1257	5848	0.931622	0.681863
TFEB	-0.126928	-0.308026	12091	16708	0.342273	0.0910673
TFEC	-0.180103	0.0234833	13879	8020	0.245009	0.563656
TFG	0.0390712	-0.0803654	7390	11589	0.597998	0.369546
TFIP11	0.0885781	-0.0260284	5980	9650	0.674699	0.474973
TFPI	-0.355691	-0.319493	17375	16825	0.0548333	0.0846028
TFPI2	-0.508822	-0.774012	18124	18297	0.0140891	0.00451578
TFPT	0.0282826	0.120282	7726	5231	0.57972	0.715397
TFR2	0.216176	0.48407	2973	660	0.838274	0.964091
TFRC	0.0628131	-0.353579	6697	17125	0.635696	0.0682807
TG	0.0925609	-0.116944	5869	12800	0.680738	0.303591
TGDS	-0.110157	-0.0870591	11611	11810	0.368384	0.357454
TGFA	-0.0780844	0.341735	10723	1533	0.416689	0.916603
TGFB1	-0.00920869	0.0797457	8761	6306	0.523418	0.65691
TGFB1I1	-0.135091	0.0259169	12369	7943	0.32715	0.567869
TGFB2	-0.338866	0.266093	17227	2383	0.0628842	0.870348
TGFB3	0.181417	-0.0814128	3625	11625	0.802807	0.367519
TGFBR1	0.291302	-0.061416	1855	10882	0.899092	0.407976
TGFBR3	-0.578623	-0.140007	18248	13538	0.00734374	0.263439
TGFBR3L	-0.0357829	0.178874	9525	3899	0.481858	0.787867
TGFBRAP1	0.0910612	-0.127898	5910	13155	0.678507	0.284276
TGIF1	-0.0354623	0.527036	9515	512	0.482402	0.972144
TGIF2	-0.107875	-0.0939173	11548	12053	0.371811	0.344233
TGM1	-0.153966	-0.0727592	13008	11295	0.29239	0.385473
TGM2	-0.432398	-0.34293	17846	17043	0.0292118	0.0727421
TGM3	-0.0639939	-0.313053	10321	16756	0.438557	0.0883569
TGM4	-0.0944315	0.367166	11172	1331	0.392265	0.927592
TGM5	-0.4477	-0.232447	17913	15727	0.0255671	0.144388
TGM6	-0.119505	-0.264136	11884	16193	0.353428	0.11822
TGM7	-0.211155	-0.139831	14874	13530	0.190883	0.263914
TGOLN2	0.216193	0.260855	2971	2464	0.838383	0.865941
TGS1	-0.0966314	0.066398	11233	6702	0.388847	0.635047
TH	-0.0965369	0.0725621	11230	6538	0.38911	0.644307
THADA	0.0232123	-0.0561861	7862	10682	0.572322	0.418825
THAP1	0.0339269	-0.0484071	7548	10418	0.589403	0.433188
THAP10	-0.141414	-0.111166	12575	12640	0.315944	0.312296
THAP11	0.123948	0.23303	4989	2910	0.728608	0.841676
THAP2	0.0890448	0.281152	5964	2182	0.67557	0.88129
THAP3	0.30846	0.602996	1666	323	0.909373	0.982427
THAP4	0.156948	0.19018	4174	3678	0.772942	0.799913
THAP5	-0.0365031	-0.0605449	9553	10844	0.480335	0.410075
THAP6	-0.146087	-0.136095	12719	13423	0.308111	0.269695
THAP7	0.120895	0.317577	5071	1789	0.724147	0.902666
THAP8	-0.0196106	-0.124347	9041	13031	0.508187	0.291023
THAP9	-0.115059	-0.169326	11750	14327	0.360822	0.220596
THBD	-0.421825	-0.511282	17813	17881	0.0310069	0.0271491
THBS1	-0.271795	-0.468299	16308	17746	0.112876	0.034494
THBS2	-0.247932	0.147451	15800	4607	0.14051	0.749347
THBS3	0.0984117	0.26467	5717	2409	0.689006	0.868934
THBS4	-0.132999	-0.126952	12291	13122	0.331284	0.28545
THEG	-0.160637	-0.0870516	13218	11808	0.280966	0.357563
THEGL	-0.168391	0.0479045	13498	7258	0.265735	0.605157
THEM4	0.0714272	-0.0759872	6471	11425	0.64799	0.378468
THEM5	-0.267992	-0.0067009	16238	9037	0.116684	0.508378
THEM6	0.160256	0.352249	4094	1442	0.777294	0.921545
THEMIS	-0.385615	-0.442854	17604	17645	0.0423761	0.0399891
THEMIS2	-0.0335424	0.110385	9467	5476	0.485013	0.7021
THG1L	0.0657659	0.208585	6623	3323	0.639721	0.819206
THNSL1	0.0253212	-0.00243746	7801	8874	0.575641	0.517193
THNSL2	-0.128159	0.167775	12124	4126	0.340478	0.775541
THOC1	-0.00862206	0.393639	8746	1139	0.524234	0.93803
THOC3	-0.107464	-0.372131	11540	17241	0.372246	0.0620716
THOC5	0.0107432	0.151443	8228	4516	0.552413	0.754298
THOC6	0.052148	-0.109771	7007	12593	0.618833	0.314853
THOC7	-0.0564464	0.0806484	10115	6267	0.449763	0.659032
THOP1	0.122964	-0.268288	5014	16256	0.727248	0.11556
THPO	0.0500575	-0.0879028	7072	11838	0.615297	0.356
THRA	1.1371	0.942053	11	66	0.999402	0.996409
THRAP3	0.266086	0.066985	2181	6687	0.881358	0.636181
THRB	0.720288	0.526428	137	515	0.992547	0.97198
THRSP	-0.0611618	-0.37249	10244	17245	0.442746	0.0617519
THSD1	-0.207064	0.244659	14743	2730	0.197878	0.85134
THSD4	-0.395221	-0.439431	17670	17628	0.0387858	0.040914
THSD7A	0.438261	0.246534	714	2695	0.96116	0.853373
THSD7B	0.122526	-0.595835	5028	18085	0.726486	0.0160501
THTPA	0.0868523	0.15426	6031	4447	0.671925	0.758052
THUMPD2	-0.0802265	-0.0355067	10790	9958	0.413045	0.458215
THUMPD3	0.0802617	0.0605757	6224	6883	0.661426	0.625517
THY1	-0.0688744	0.711151	10442	178	0.431975	0.990316
THYN1	0.0807883	0.35529	6209	1416	0.662242	0.92296
TIA1	0.546504	0.270031	358	2332	0.980525	0.873137
TIAF1	-0.0914294	-0.0258452	11100	9640	0.396181	0.475545
TIAL1	0.271436	0.159767	2109	4322	0.885274	0.764866
TIAM1	0.142528	-0.0217179	4535	9527	0.753305	0.481665
TIAM2	0.498136	0.12865	493	5021	0.973182	0.726852
TICAM2	-0.183811	-0.0634282	14004	10954	0.238085	0.403507
TICRR	-0.0225513	0.0238593	9137	8008	0.502965	0.564309
TIE1	-0.210995	-0.127723	14869	13151	0.191155	0.284494
TIFA	-0.222082	-0.063897	15166	10975	0.174999	0.402884
TIGD1	0.0752463	0.124616	6365	5116	0.653756	0.721654
TIGD2	-0.0386488	0.0304409	9616	7799	0.476908	0.575726
TIGD3	0.0561782	-0.0337789	6888	9895	0.625306	0.461672
TIGD4	-0.122557	0.034708	11971	7670	0.348801	0.582699
TIGD5	0.0376822	0.138069	7439	4809	0.595333	0.738357
TIGD6	-0.0489199	0.117989	9892	5292	0.461806	0.711827
TIGIT	-0.567771	-0.481659	18233	17806	0.00815971	0.031335
TIMD4	-0.324058	-0.0571496	17084	10716	0.0706631	0.416975
TIMELESS	0.0417089	-0.198478	7303	15044	0.602731	0.181502
TIMM10	0.140974	0.0127279	4579	8412	0.750911	0.542329
TIMM10B	-0.129018	-0.0894867	7695	14897	0.581407	0.189499
TIMM13	0.227716	-0.0163054	2772	9349	0.849209	0.491349
TIMM17A	0.00717593	-0.210073	8333	15300	0.546701	0.167573
TIMM21	-0.022798	0.120193	9143	5234	0.502638	0.715234
TIMM22	0.121892	-0.279526	5050	16423	0.72529	0.106474
TIMM23	0.0703768	-0.272187	6503	16312	0.646249	0.112514
TIMM23B	-0.148042	0.0183383	12808	8201	0.303269	0.553808
TIMM44	0.17096	-0.0281647	3823	9717	0.792036	0.471328
TIMM50	0.130332	-0.256682	4814	16086	0.738128	0.12481
TIMM8B	0.0792317	-0.272032	6244	16307	0.660338	0.112786
TIMM9	0.230805	0.0115808	2719	8444	0.852092	0.540588
TIMMDC1	0.152987	0.442866	4274	845	0.767503	0.954026
TIMP2	-0.0761813	-0.964424	10663	18358	0.419953	0.00119695
TIMP3	0.0324966	-0.530189	7600	17929	0.586575	0.0245375
TIMP4	-0.0343337	-0.134331	9488	13368	0.483871	0.272688
TINAG	-0.479082	-0.258392	18045	16113	0.0183866	0.123436
TINAGL1	-0.239264	-0.591874	15612	18079	0.150737	0.0164835
TINF2	0.154374	-0.0259494	4242	9646	0.769243	0.47519
TIPARP	-0.187149	0.247201	14100	2685	0.232987	0.853933
TIPIN	-0.13694	-0.0572483	12414	10720	0.324702	0.416789
TIPRL	0.0134117	-0.264144	8158	16194	0.55622	0.118934
TIRAP	-0.0685591	0.0494552	10434	7207	0.432318	0.607547
TJAP1	0.248668	0.251005	2419	2625	0.868411	0.857182
TJP1	-0.114375	-0.68257	11731	18209	0.361856	0.00930359
TJP2	-0.111355	0.0542094	11640	7084	0.366806	0.614623
TJP3	-0.224317	-0.151951	15224	13875	0.171844	0.245103
TK1	-0.423322	-0.0541841	17819	10608	0.0305223	0.422348
TK2	0.102945	0.151798	5579	4504	0.696513	0.754951
TKT	0.324853	0.201953	1481	3454	0.919436	0.812078
TKTL2	-0.103878	0.0258607	11431	7946	0.378175	0.567729
TLCD1	-0.0900577	-0.28015	11063	16430	0.398194	0.106094
TLCD2	-0.392832	-0.193719	17656	14947	0.0395474	0.186823
TLDC1	-0.0700153	-0.169669	10472	14339	0.430343	0.219859
TLDC2	0.0282618	-0.0804009	7727	11592	0.579666	0.369314
TLE1	0.129513	-0.313671	4834	16764	0.73704	0.0879217
TLE2	0.243926	0.266758	2483	2376	0.86493	0.870729
TLE3	0.323153	-0.176419	1499	14527	0.918457	0.20963
TLE4	0.161553	0.632095	4062	274	0.779035	0.985093
TLE6	-0.103914	-0.152913	11435	13906	0.377958	0.243417
TLK1	0.251539	0.22845	2380	2977	0.870533	0.83803
TLK2	0.210534	-0.0304498	3069	9790	0.833052	0.467356
TLL1	-0.191068	-0.260027	14223	16132	0.226296	0.121542
TLN1	0.229063	0.428424	2751	919	0.850351	0.950005
TLN2	-0.0886428	-0.32331	11021	16868	0.400479	0.0823133
TLR3	-0.302957	0.000578533	16837	8769	0.0840994	0.522905
TLR4	-0.773374	-0.083899	18364	11698	0.000870511	0.362993
TLR6	-0.344472	0.0145157	17280	8327	0.0600011	0.546805
TLR9	0.010564	0.13286	8232	4927	0.552195	0.731937
TLX1	-0.205513	0.00243177	14687	8713	0.201055	0.525978
TLX1NB	-0.288088	-0.181572	16605	14654	0.0965724	0.202026
TLX2	-0.225521	0.110132	15257	5482	0.170048	0.701773
TLX3	-0.049821	0.20116	9915	3473	0.460555	0.81088
TM2D1	-0.0481425	-0.130401	9869	13236	0.463145	0.279869
TM4SF1	-0.15765	-0.387438	13109	17350	0.286896	0.0561419
TM4SF19	-0.17708	-0.233551	12149	13133	0.339118	0.285473
TM4SF20	-0.127137	0.132523	12094	4936	0.34211	0.731476
TM4SF4	-0.160766	-0.384563	13225	17331	0.280585	0.0570729
TM4SF5	-0.186057	0.127269	14066	5053	0.234837	0.725097
TM6SF1	-0.28342	-0.239757	16517	15860	0.101507	0.137106
TM6SF2	0.0808745	0.22401	6206	3035	0.662405	0.834875
TM7SF2	0.177401	0.191565	3710	3643	0.798183	0.801806
TM7SF3	-0.0295661	-0.159182	9348	14068	0.491487	0.234603
TM9SF1	-0.0632769	0.184662	10296	3788	0.439917	0.793906
TM9SF2	0.0451889	-0.19348	7208	14943	0.607899	0.186997
TM9SF3	0.0910095	0.0766983	5912	6400	0.678399	0.651814
TM9SF4	0.236093	-0.0562448	2624	10684	0.857259	0.418716
TMA16	0.120131	-0.0215073	5092	9522	0.723005	0.481993
TMA7	-0.102199	0.314594	11371	1821	0.381439	0.900925
TMBIM1	-0.117159	0.120313	11804	5228	0.357885	0.715591
TMBIM4	-0.133521	-0.344072	13203	14763	0.281782	0.19679
TMBIM6	0.0691787	0.132235	6535	4946	0.644509	0.730903
TMC1	-0.250705	0.00262741	15871	8709	0.136507	0.525757
TMC2	-0.100993	0.117513	11346	5297	0.382799	0.711806
TMC4	-0.0402409	0.0226151	9664	8046	0.474297	0.562242
TMC5	-0.184797	-0.0630287	14029	10940	0.236849	0.404788
TMC6	-0.142171	-0.214618	12601	15392	0.31453	0.162568
TMC7	-0.123487	-0.142633	12004	13617	0.347005	0.25914
TMC8	-0.168974	-0.00549193	13533	8995	0.263831	0.510609
TMCC1	0.399145	0.104625	931	5647	0.949355	0.692764
TMCC2	0.179928	0.375694	3655	1259	0.801175	0.931509
TMCC3	-0.378343	-0.182541	17540	14677	0.0458576	0.201469
TMCO1	0.0581775	0.0104239	6834	8483	0.628243	0.538466
TMCO3	0.0384493	0.00933977	7412	8513	0.596801	0.536834
TMCO4	-0.123571	-0.0511297	12007	10504	0.346842	0.428571
TMCO5A	-0.141524	-0.140701	12584	13561	0.315343	0.261544
TMCO6	0.160174	-0.0738663	4097	11336	0.777131	0.383243
TMED1	0.0593743	-0.0499779	6798	10467	0.630202	0.430522
TMED10	0.155971	0.23908	4204	2810	0.77131	0.847125
TMED2	0.118531	-0.169869	5143	14348	0.720231	0.219411
TMED3	-0.0549734	-0.169411	10065	14331	0.452483	0.220294
TMED4	0.119278	0.115704	5117	5336	0.721645	0.709684
TMED5	0.105823	0.0587675	5503	6934	0.700647	0.622783
TMED6	-0.0524135	-0.120618	9987	12911	0.456726	0.297552
TMED7	0.146012	-0.0554063	4463	10648	0.757221	0.420675
TMED8	0.102199	-0.135717	5602	13412	0.695262	0.270294
TMED9	0.295409	0.0776671	1801	6368	0.902029	0.653574
TMEFF1	0.127384	-0.0872693	4894	11820	0.733776	0.35691
TMEFF2	0.45827	1.06164	626	44	0.965947	0.997606
TMEM100	-0.448257	0.19919	17918	3507	0.0252951	0.809195
TMEM101	0.114728	-0.0339064	5244	9900	0.714736	0.461371
TMEM102	-0.141202	-0.237457	12569	15820	0.31627	0.139282
TMEM104	0.0394525	0.0406164	7377	7486	0.598705	0.592709
TMEM105	-0.205275	-0.0561608	14675	10680	0.201578	0.418427
TMEM106A	-0.057631	0.068289	10157	6653	0.447479	0.63805
TMEM106B	0.167005	-0.151973	3928	13876	0.786324	0.245049
TMEM106C	0.0436247	0.330477	7252	1631	0.605505	0.911267
TMEM107	0.157101	0.110605	4167	5471	0.773323	0.702339
TMEM108	0.51329	0.710673	433	179	0.976446	0.990261
TMEM109	-0.0752546	-0.231665	10633	15717	0.421585	0.144886
TMEM11	0.128909	0.128316	4852	5028	0.73606	0.726457
TMEM110	0.0695847	0.100729	6521	5742	0.64527	0.687595
TMEM114	-0.124014	-0.180919	12018	14635	0.346137	0.20306
TMEM115	0.189493	0.105858	3466	5620	0.811456	0.694266
TMEM116	-0.00170791	0.114015	8568	5374	0.533917	0.707617
TMEM117	-0.132326	-0.0211529	12264	9513	0.332862	0.482427
TMEM120B	0.122867	0.164351	5017	4209	0.727085	0.771014
TMEM121	0.1988	0.250649	3283	2632	0.821411	0.856809
TMEM123	-0.0657665	0.0408877	10368	7480	0.435909	0.592681
TMEM125	-0.421616	-0.447089	17811	17664	0.0311157	0.0389554
TMEM126A	-0.0660179	0.0992728	10373	5773	0.435729	0.685909
TMEM126B	-0.0436253	-0.243353	9731	15899	0.470652	0.134984
TMEM127	0.220963	0.352048	2877	1448	0.843497	0.921227
TMEM129	0.258259	0.384188	2302	1207	0.874776	0.934331
TMEM130	0.14243	0.043943	4537	7378	0.753196	0.598585
TMEM131	0.166142	-0.000707839	3953	8810	0.784964	0.520727
TMEM132A	0.307296	0.108912	1679	5528	0.908666	0.699238
TMEM132B	0.346536	0.0435923	1296	7390	0.9295	0.597954
TMEM132C	-0.46331	0.649076	17984	244	0.0217048	0.986726
TMEM132D	0.1467	-0.210213	4445	15305	0.758201	0.167301
TMEM132E	0.105253	-0.214605	5525	15391	0.699451	0.162622
TMEM133	-0.18702	-0.106797	14095	12481	0.233259	0.320947
TMEM134	0.0858799	0.213112	6050	3240	0.670892	0.823721
TMEM135	0.0512737	-0.130954	7034	13255	0.617364	0.278836
TMEM136	0.0313468	0.149103	7635	4569	0.584671	0.751428
TMEM138	0.133026	0.136365	4756	4856	0.741283	0.7358
TMEM139	-0.238768	0.00606739	15594	8604	0.151578	0.531475
TMEM140	-0.333938	0.040848	17184	7481	0.0650707	0.592627
TMEM141	0.208532	0.298487	3111	1997	0.830768	0.891355
TMEM143	0.0664244	0.110197	6607	5479	0.640592	0.701904
TMEM144	0.0513876	-0.0793647	7028	11543	0.61769	0.37198
TMEM145	0.524606	0.363314	406	1357	0.977914	0.92617
TMEM147	0.013195	-0.0227984	8166	9553	0.555785	0.48025
TMEM14A	0.00914294	0.0411801	8274	7468	0.54991	0.593689
TMEM14B	-0.117723	0.0306074	11823	7794	0.356746	0.575583
TMEM14C	0.0493726	-0.252583	7094	16024	0.6141	0.128183
TMEM14E	-0.200647	-0.0886668	14538	11862	0.209161	0.354414
TMEM150A	0.0228507	0.0168019	7869	8257	0.571941	0.550762
TMEM150B	-0.0270042	0.0613391	9269	6861	0.495702	0.626389
TMEM150C	0.0239995	-0.170536	7838	14365	0.573628	0.218444
TMEM151A	0.115001	0.0637154	5235	6791	0.715226	0.630542
TMEM151B	0.0980192	0.121932	5726	5176	0.688517	0.71839
TMEM154	-0.411877	-0.0194312	17774	9452	0.0331284	0.485297
TMEM155	-0.169965	0.143094	13563	4696	0.262199	0.744505
TMEM156	-0.36859	-0.47058	17470	17759	0.0496655	0.0338919
TMEM160	-0.0186454	-0.391007	9017	17371	0.509492	0.0548966
TMEM161A	0.10097	0.16349	5639	4229	0.693249	0.769913
TMEM161B	0.150492	-0.0430596	4343	10227	0.763749	0.44358
TMEM163	0.154533	-0.21637	4238	15434	0.769461	0.160283
TMEM165	0.0182649	0.31258	8000	1843	0.564815	0.899739
TMEM167A	0.138394	-0.0979704	4633	12178	0.747974	0.337432
TMEM167B	0.0326268	0.194985	7593	3591	0.586955	0.804625
TMEM168	-0.0534815	-0.126254	10020	13092	0.454931	0.287704
TMEM169	0.22391	-0.133658	2820	13354	0.846597	0.273528
TMEM17	-0.0376212	0.0820914	9588	6221	0.478431	0.661534
TMEM170A	-0.113383	-0.147794	11698	13765	0.363547	0.250436
TMEM170B	0.196406	-0.0763538	3334	11438	0.818637	0.377693
TMEM171	-0.303629	-0.110592	16847	12614	0.0835555	0.313711
TMEM173	-0.0814623	0.151618	10820	4508	0.411413	0.754733
TMEM174	-0.131032	-0.0330204	12222	9865	0.335147	0.463275
TMEM175	0.347567	0.256708	1284	2525	0.930153	0.862637
TMEM176A	-0.371832	-0.53734	17492	17948	0.0484687	0.0235038
TMEM176B	-0.259688	-0.159868	16075	14088	0.125551	0.233598
TMEM177	0.170505	0.114518	3834	5363	0.791438	0.708215
TMEM178A	0.168196	-0.134254	3904	13367	0.78763	0.272742
TMEM178B	0.66874	-0.0357217	181	9964	0.990154	0.457889
TMEM179	0.19656	-0.0127357	3327	9237	0.819018	0.497443
TMEM179B	-0.0186284	0.223965	9016	3036	0.509547	0.834829
TMEM18	0.110593	-0.105332	5365	12423	0.708154	0.324176
TMEM180	0.138429	-0.187996	4632	14820	0.748028	0.193689
TMEM181	0.169138	-0.364553	3877	17198	0.789099	0.064309
TMEM182	-0.1824	-0.0518852	13954	10529	0.235774	0.420433
TMEM183A	0.198775	0.254741	3285	2566	0.821302	0.860392
TMEM184A	-0.26388	-0.184342	16158	14728	0.121036	0.198694
TMEM184B	0.034113	-0.325008	7540	16885	0.589838	0.0813384
TMEM184C	0.0220956	-0.0476991	7891	10391	0.570745	0.434657
TMEM185B	-0.135313	-0.460417	12375	17721	0.326824	0.0358542
TMEM186	0.123788	0.0903868	4990	6002	0.728554	0.673449
TMEM189	0.0203672	0.0680867	7937	6659	0.568242	0.637704
TMEM19	-0.0164719	0.00175021	8951	8734	0.513083	0.524835
TMEM190	-0.0785318	0.0721651	10735	6551	0.415941	0.643269
TMEM192	-0.0805812	-0.249997	10803	16001	0.412337	0.129434
TMEM194A	0.037797	-0.105507	7436	12427	0.595496	0.323885
TMEM194B	-0.0729778	0.0767231	10567	6396	0.425175	0.651899
TMEM196	0.272819	0.215875	2080	3184	0.886852	0.826768
TMEM198	0.471278	0.150885	582	4527	0.96834	0.753726
TMEM199	0.131774	-0.0333873	4786	9884	0.739651	0.462271
TMEM2	-0.206919	0.00573404	14736	8612	0.198259	0.531039
TMEM200A	0.199498	0.119567	3271	5252	0.822064	0.714286
TMEM200B	-0.155396	-0.0503647	13051	10478	0.290051	0.429986
TMEM200C	0.139644	0.0575502	4604	6981	0.749551	0.620185
TMEM201	0.0663465	0.103412	6609	5679	0.640483	0.691023
TMEM202	-0.155384	-0.0808479	13050	11604	0.290105	0.368662
TMEM203	0.111884	0.000955123	5317	8754	0.710765	0.523747
TMEM204	-0.366136	-0.469752	17453	17751	0.0505902	0.0342745
TMEM205	0.0668921	0.0344628	6587	7685	0.64168	0.581882
TMEM206	-0.072916	-0.244011	10565	15915	0.425284	0.134207
TMEM207	-0.135311	0.203107	12373	3425	0.322362	0.811471
TMEM208	0.0938286	0.240211	5832	2792	0.68275	0.848096
TMEM209	0.0276493	0.167731	7745	4128	0.578687	0.775408
TMEM210	-0.251814	-0.130202	15892	13229	0.135365	0.279623
TMEM212	-0.267143	-0.19775	16222	15027	0.117554	0.182427
TMEM213	-0.313038	-0.267493	16968	16246	0.0769733	0.116104
TMEM214	0.138438	0.0772883	4631	6379	0.748082	0.652938
TMEM215	0.0902809	-0.486216	5931	17816	0.677365	0.030791
TMEM216	0.0523562	0.192358	6998	3628	0.619322	0.802612
TMEM217	-0.201477	-0.0467615	14560	10352	0.202585	0.436288
TMEM218	0.121731	-0.152533	5059	13890	0.7248	0.244287
TMEM219	0.144146	-0.0393226	4506	10101	0.754882	0.450465
TMEM220	-0.0824869	-0.144179	10848	13657	0.40989	0.257005
TMEM222	0.137515	0.0210979	4650	8096	0.747049	0.559521
TMEM223	0.126623	0.324826	4916	1696	0.732579	0.907731
TMEM229A	0.0890697	0.176835	5961	3936	0.675733	0.785854
TMEM229B	0.0812475	-0.200468	6196	15088	0.662949	0.179152
TMEM230	-0.0207068	-0.231158	9072	15709	0.506501	0.145321
TMEM231	0.0360806	-0.0239651	7489	9587	0.592613	0.4784
TMEM232	-0.168893	-0.0704525	13529	11221	0.264048	0.389566
TMEM234	0.0035446	0.232913	8423	2914	0.541805	0.841475
TMEM235	-0.0825022	-0.0512756	10850	10507	0.409781	0.428346
TMEM236	-0.0409849	-0.017689	9677	9394	0.47359	0.488901
TMEM237	-0.0644996	0.0078875	10332	8541	0.437959	0.535361
TMEM239	-0.270269	-0.111827	15222	14518	0.171952	0.21012
TMEM240	0.114964	0.310964	5236	1857	0.715172	0.898966
TMEM241	-0.104621	-0.296005	11454	16615	0.376924	0.0960283
TMEM242	-0.0302534	-0.224366	9370	15587	0.49029	0.152051
TMEM243	-0.0462212	0.0396008	9806	7531	0.466572	0.590261
TMEM244	-0.228787	-0.0613949	15340	10881	0.165533	0.407998
TMEM245	0.152234	0.196209	4295	3565	0.76636	0.806039
TMEM246	0.229424	0.174332	2744	3991	0.850732	0.782874
TMEM247	-0.23639	-0.173951	15535	14472	0.154926	0.212708
TMEM248	0.0969128	0.219816	5753	3108	0.687048	0.830922
TMEM249	-0.106347	0.0204451	11502	8122	0.374313	0.558107
TMEM25	0.177893	0.102625	3695	5694	0.798999	0.690224
TMEM251	0.0619057	0.0165658	6729	8264	0.633955	0.550405
TMEM252	-0.0516618	-0.379614	9971	17299	0.457597	0.0589163
TMEM253	-0.0725326	0.0390424	10554	7545	0.425883	0.589522
TMEM254	-0.145039	-0.0980548	12691	12181	0.309521	0.336691
TMEM255B	-0.15299	-0.411728	12974	17491	0.294239	0.0483678
TMEM256	0.114332	-0.0863901	5254	11791	0.714192	0.358487
TMEM258	0.185507	0.117633	3546	5296	0.807104	0.711861
TMEM259	0.44613	-0.122255	674	12973	0.963336	0.294178
TMEM26	-0.491764	-0.685132	18087	18219	0.0159412	0.00789588
TMEM260	0.174874	-0.202647	3753	15133	0.795844	0.176659
TMEM261	0.0429459	0.0535319	7273	7103	0.604363	0.613547
TMEM262	-0.063841	0.0746387	10315	6474	0.438792	0.647462
TMEM30A	0.266164	-0.192921	2179	14933	0.881467	0.187629
TMEM30B	-0.32545	-0.0871989	17100	11817	0.0697927	0.357073
TMEM30C	-0.0439319	-0.0189774	9741	9436	0.470108	0.486616
TMEM33	0.148719	-0.116896	4390	12798	0.761192	0.3037
TMEM37	-0.24595	-0.743759	15766	18271	0.14236	0.00593036
TMEM38A	-0.0127289	-0.188867	8857	14840	0.518196	0.192601
TMEM38B	0.036758	0.090148	7467	6011	0.593809	0.67296
TMEM39A	0.123391	0.0803465	4998	6281	0.728118	0.65827
TMEM39B	0.197717	-0.0361857	3304	9978	0.820269	0.457186
TMEM40	-0.287777	0.246213	16603	2697	0.0968286	0.853264
TMEM41B	0.151534	0.0366199	4313	7612	0.765381	0.585854
TMEM42	0.139036	0.0167384	4620	8258	0.748681	0.550756
TMEM44	0.109165	-0.218606	5401	15480	0.706196	0.157872
TMEM45A	-0.333957	0.289432	17185	2089	0.0651689	0.886356
TMEM45B	-0.206289	-0.115201	14718	12751	0.199238	0.305652
TMEM50A	-0.124509	-0.217727	12035	15464	0.345319	0.158651
TMEM50B	0.0483088	-0.0625009	7131	10906	0.612087	0.406638
TMEM51	-0.255449	0.162508	15967	4249	0.131426	0.76885
TMEM52	0.0117153	-0.308995	8205	16726	0.553664	0.0899891
TMEM52B	-0.359477	-0.0866975	17406	11793	0.0531469	0.358414
TMEM53	-0.0147265	0.206458	8904	3361	0.515639	0.817158
TMEM55A	-0.0399487	0.0992926	9654	5771	0.474841	0.686052
TMEM55B	0.10231	-0.0194021	5599	9448	0.695425	0.485963
TMEM56	-0.306184	-0.065921	16888	11052	0.0811752	0.39817
TMEM57	0.371074	0.327859	1103	1658	0.939999	0.909793
TMEM59L	0.187568	-0.149062	3506	13799	0.80928	0.249238
TMEM60	0.0429254	0.218577	7275	3137	0.604254	0.829344
TMEM61	-0.223599	-0.0426331	15199	10221	0.173204	0.443906
TMEM62	-0.078655	-0.221731	10739	15531	0.415819	0.155005
TMEM63A	-0.117802	0.122322	11825	5168	0.356638	0.71858
TMEM63B	0.387642	0.00461679	994	8650	0.945928	0.52938
TMEM63C	0.148003	-0.00804747	4408	9075	0.760213	0.506257
TMEM64	-0.00710978	-0.121259	8698	12933	0.526845	0.296431
TMEM65	-0.000684384	-0.272363	8528	16317	0.536093	0.112338
TMEM67	0.0553102	0.0242475	6915	7993	0.623837	0.565172
TMEM68	0.330081	0.0366193	1440	7613	0.921667	0.5858
TMEM69	0.170049	0.222746	3850	3056	0.790567	0.83375
TMEM70	-0.192684	-0.100681	14284	12285	0.217701	0.331028
TMEM71	-0.404883	-0.269164	17739	16265	0.0350324	0.115071
TMEM72	-0.224195	0.222203	15217	3069	0.172224	0.833025
TMEM74	0.0477866	-0.0183291	7148	9417	0.611162	0.48765
TMEM74B	0.124033	0.156372	4986	4398	0.728771	0.760718
TMEM75	-0.168021	-0.0588443	13489	10779	0.266104	0.413036
TMEM79	-0.145819	-0.114921	12716	12741	0.308274	0.306801
TMEM80	0.246496	0.38205	2451	1218	0.86667	0.933736
TMEM81	0.150911	0.232496	4327	2922	0.764619	0.84104
TMEM86B	0.241381	0.05778	2526	6973	0.86259	0.62062
TMEM87A	-0.0238023	0.00829833	9175	8530	0.500898	0.535909
TMEM87B	-0.0208024	0.0191369	9078	8170	0.506174	0.555495
TMEM88	-0.00713763	-0.397348	8700	17413	0.526737	0.0526115
TMEM88B	0.0196844	-0.108956	7954	12556	0.567318	0.316866
TMEM89	-0.0872446	0.133963	10977	4906	0.402872	0.733108
TMEM8A	0.149251	-0.28033	4379	16434	0.761791	0.105876
TMEM8B	0.266576	0.148687	2175	4579	0.881684	0.750898
TMEM9	0.136615	0.221296	4671	3084	0.745907	0.832227
TMEM91	0.212931	0.473436	3024	705	0.8355	0.961643
TMEM92	-0.156812	-0.1272	13088	13134	0.288038	0.285419
TMEM98	-0.22634	0.0803329	15278	6282	0.16877	0.657918
TMEM99	-0.130019	-0.103197	12194	12359	0.33667	0.327584
TMEM9B	-0.115263	0.323646	11755	1707	0.360446	0.907046
TMF1	0.174011	0.119583	3768	5251	0.795028	0.71434
TMIE	0.00880058	-0.0841105	8288	11707	0.549149	0.363058
TMIGD1	-0.160477	-0.0224507	13211	9546	0.281347	0.480631
TMIGD2	-0.417135	-0.360345	17794	17165	0.0320405	0.0661045
TMOD1	-0.0654249	0.52628	10361	516	0.436381	0.971926
TMOD2	0.255445	0.0732462	2334	6514	0.873035	0.645612
TMOD3	-0.228307	0.0261079	15327	7933	0.166241	0.568413
TMOD4	-0.0855469	0.0512111	10927	7159	0.405592	0.610543
TMPO	0.0792797	0.00797838	6242	8539	0.660447	0.535419
TMPPE	-0.0099232	0.129754	8782	4993	0.522276	0.728346
TMPRSS11A	-0.25887	-0.266342	16057	16230	0.12653	0.116975
TMPRSS11B	-0.320678	-0.198186	17053	15038	0.0723495	0.181828
TMPRSS11BNL	-0.192146	-0.188667	14260	14835	0.224283	0.192873
TMPRSS11E	-0.376232	-0.107736	17527	12515	0.0465648	0.319171
TMPRSS12	-0.169814	0.12802	13556	5032	0.262459	0.725986
TMPRSS13	-0.362749	0.038429	17430	7567	0.0518414	0.588325
TMPRSS15	-0.150085	-0.210434	12876	15314	0.294814	0.166086
TMPRSS2	-0.344493	-0.168497	17283	14308	0.0598379	0.221545
TMPRSS3	-0.311928	-0.416027	16954	17516	0.0777349	0.0470076
TMPRSS5	-0.114566	-0.0904062	11737	11921	0.36153	0.351415
TMPRSS6	-0.030642	-0.113999	9376	12708	0.489964	0.308596
TMPRSS7	-0.194693	-0.156908	14344	14013	0.219714	0.237346
TMPRSS9	-0.0612981	-0.13327	10248	13339	0.442528	0.274266
TMSB10	-0.0229481	0.0595795	9148	6912	0.502366	0.623939
TMTC1	0.0117778	-0.168913	8202	14318	0.553827	0.221001
TMTC2	0.41999	0.73579	825	157	0.955122	0.991459
TMTC4	0.0736831	-0.045876	6411	10317	0.651254	0.438683
TMUB1	0.321895	0.284698	1512	2146	0.91775	0.883243
TMUB2	0.137308	0.0975662	4652	5822	0.74694	0.683243
TMX1	-0.0451698	-0.0884657	9772	11858	0.468422	0.354842
TMX2	0.128145	0.3121	4871	1847	0.735027	0.89951
TMX3	-0.016863	-0.0998388	8954	12249	0.51292	0.333569
TMX4	0.0532918	-0.0191945	6971	9442	0.620791	0.486289
TNC	-0.396307	-0.296869	17676	16618	0.0384594	0.0959143
TNFAIP1	-0.0278879	-0.0181505	9303	9410	0.493935	0.488058
TNFAIP2	-0.219306	0.249505	15090	2648	0.178999	0.855805
TNFAIP3	-0.448295	-0.131567	17919	13281	0.0250816	0.276792
TNFAIP6	-0.49271	0.150939	18091	4526	0.0158842	0.753754
TNFAIP8	-0.45239	-0.019885	17934	9473	0.0244247	0.484603
TNFAIP8L1	0.0718706	0.223309	6458	3043	0.648697	0.83444
TNFAIP8L2	0.0419434	-0.238064	7298	15830	0.603003	0.138831
TNFAIP8L3	-0.0174339	0.150831	8972	4529	0.51194	0.753591
TNFRSF10B	-0.288766	-0.102413	16617	12330	0.096067	0.329235
TNFRSF10C	-0.234381	-0.221021	15477	15521	0.158081	0.155641
TNFRSF10D	-0.332992	-0.560361	17175	18008	0.0657129	0.020346
TNFRSF11A	-0.250044	-0.395654	15861	17401	0.137192	0.0532644
TNFRSF11B	-0.41308	-0.448225	17777	17670	0.0329652	0.0386289
TNFRSF12A	-0.0477872	0.505672	9859	580	0.463689	0.968446
TNFRSF13C	-0.36484	-0.126308	17443	13095	0.0511342	0.287541
TNFRSF14	-0.133704	-0.0176336	12314	9392	0.330142	0.48901
TNFRSF17	-0.299097	-0.395198	16775	17400	0.0874721	0.0533188
TNFRSF18	-0.387543	-0.427302	17621	17574	0.0414513	0.043852
TNFRSF19	-0.0512007	-0.158184	9953	14044	0.458576	0.235909
TNFRSF1A	-0.135634	-0.424205	12388	17560	0.326117	0.0446657
TNFRSF1B	-0.355108	-0.226049	17366	15617	0.0553229	0.150326
TNFRSF21	-0.330094	-0.375497	17142	17265	0.067508	0.060766
TNFRSF25	0.239717	-0.0222568	2560	9543	0.860741	0.480794
TNFRSF4	-0.386415	-0.598627	17613	18088	0.0418865	0.0158868
TNFRSF6B	-0.115276	-0.00473697	11756	8962	0.360496	0.512405
TNFRSF9	-0.11759	-0.12822	11815	13165	0.357287	0.283732
TNFSF10	-0.559079	0.0201512	18214	8130	0.00919328	0.557527
TNFSF11	-0.2876	-0.123614	16599	13013	0.0970462	0.292041
TNFSF12	-0.0596946	0.129095	10200	5009	0.445049	0.727238
TNFSF13	-0.133819	-0.0630202	12320	10938	0.329816	0.404897
TNFSF13B	-0.225458	-0.639065	15256	18164	0.170103	0.0117519
TNFSF18	-0.203488	0.222215	14633	3068	0.203993	0.833079
TNFSF4	-0.314143	0.369337	16983	1307	0.0761573	0.928898
TNIK	0.481316	0.155156	542	4432	0.970516	0.758868
TNIP1	0.223593	0.0991733	2824	5775	0.84638	0.6858
TNIP2	-0.0208603	0.250898	9079	2627	0.50612	0.857073
TNIP3	-0.559961	0.0393257	18216	7536	0.00908448	0.589632
TNK1	-0.0891936	0.00226565	11036	8718	0.399565	0.525267
TNK2	0.570899	0.540169	305	465	0.983409	0.974704
TNKS	0.4174	0.209783	835	3299	0.954578	0.820511
TNKS1BP1	0.0932145	0.0463841	5852	7301	0.681662	0.602775
TNKS2	0.384868	0.416257	1008	986	0.945167	0.946358
TNN	-0.201694	-0.182694	14570	14681	0.20742	0.201251
TNNC1	-0.35337	-0.264357	17354	16200	0.0559756	0.118607
TNNC2	-0.151647	0.173604	12923	4019	0.297014	0.781338
TNNI3	-0.0919425	-0.0714232	11112	11249	0.39543	0.387443
TNNI3K	-0.0890649	0.124273	11030	5126	0.399989	0.72111
TNNT1	-0.101526	-0.191713	11358	14910	0.382147	0.188792
TNNT3	-0.311845	-0.273658	16952	16334	0.0776931	0.110542
TNP1	-0.116371	0.095812	11783	5861	0.359027	0.681017
TNP2	-0.0964417	0.063077	11227	6810	0.389173	0.629166
TNPO1	0.524509	-0.00380116	407	8924	0.97786	0.514525
TNPO2	0.374138	-0.0821887	1076	11647	0.941468	0.366322
TNPO3	0.224483	0.0875113	2813	6087	0.846978	0.668825
TNR	0.244639	0.483943	2471	662	0.865582	0.963987
TNRC18	0.613502	0.556425	237	427	0.987108	0.976771
TNRC6A	0.574137	0.300781	298	1966	0.983789	0.893036
TNRC6B	0.708469	0.366216	143	1339	0.992221	0.927149
TNRC6C	0.74677	-0.0780872	116	11497	0.99369	0.374483
TNS1	-0.276408	0.160488	16387	4298	0.108579	0.766184
TNS3	-0.121079	-0.115089	11917	12745	0.351738	0.306659
TNS4	-0.320974	-0.103763	17056	12375	0.0720348	0.326127
TOB1	0.10524	0.0934473	5526	5926	0.699396	0.677584
TOB2	0.261121	0.154733	2254	4439	0.877387	0.758487
TOE1	0.05791	-0.000723124	6841	8811	0.627863	0.520672
TOLLIP	0.275909	0.222943	2039	3048	0.889082	0.834168
TOM1L1	-0.139148	-0.36708	12490	17210	0.320568	0.0636561
TOM1L2	0.352144	0.0643624	1246	6768	0.93222	0.631774
TOMM20	0.143533	-0.0620641	4514	10900	0.754447	0.407029
TOMM20L	0.00416206	0.000142019	8407	8787	0.542675	0.521926
TOMM22	0.106375	-0.0976081	5484	12163	0.701681	0.338248
TOMM34	0.236022	-0.101409	2626	12303	0.857151	0.330631
TOMM40	0.163499	-0.188888	4016	14841	0.781537	0.192546
TOMM40L	0.17654	0.00393362	3722	8675	0.79753	0.528071
TOMM5	-0.165269	0.158594	13397	4348	0.271229	0.763439
TOMM6	0.138582	0.27761	4628	2238	0.748246	0.87825
TOMM7	-0.0740086	0.150821	10599	4530	0.423435	0.753563
TOMM70A	0.0630557	0.0230999	6693	8029	0.635914	0.563214
TONSL	-0.126664	-0.387678	12083	17353	0.342708	0.055876
TOP1	0.317134	-0.059696	1569	10814	0.914649	0.411643
TOP1MT	-0.0397364	-0.0236838	9647	9577	0.475222	0.478945
TOP2A	0.0322327	-0.169563	7607	14337	0.586194	0.22001
TOP2B	0.38814	0.116298	990	5322	0.946146	0.710478
TOP3A	0.152363	-0.00666747	4292	9036	0.766523	0.508379
TOP3B	0.0628413	0.400668	6696	1089	0.63575	0.940751
TOPAZ1	-0.178247	0.0903045	13823	6004	0.248055	0.673376
TOPBP1	0.131027	-0.0997403	4795	12243	0.739161	0.333968
TOPORS	0.044237	0.00620194	7237	8600	0.606321	0.532151
TOR1A	0.0643673	0.127459	6660	5047	0.637709	0.725423
TOR1AIP1	0.0445853	0.147777	7228	4600	0.606811	0.749728
TOR1AIP2	0.127211	0.0430327	4899	7412	0.733504	0.596736
TOR1B	0.0654045	-0.275855	6633	16363	0.639178	0.109787
TOR2A	0.219906	-0.0828398	2901	11674	0.842191	0.364853
TOR3A	0.0460667	0.220458	7186	3098	0.609095	0.831466
TOR4A	-0.0425855	0.239555	9713	2802	0.471545	0.847419
TOX	0.316582	0.63401	1577	268	0.914214	0.985419
TOX2	0.00731309	0.409697	8331	1020	0.54681	0.944505
TOX3	0.213879	-0.277399	3007	16398	0.836425	0.107835
TOX4	0.0232253	-0.15211	7858	13879	0.57254	0.244927
TP53	1.12552	0.607577	14	313	0.999238	0.982971
TP53AIP1	-0.246713	-0.0918934	15782	11975	0.141349	0.347909
TP53BP1	0.42789	0.0627552	782	6819	0.957461	0.629019
TP53BP2	0.158653	-0.0669813	4132	11090	0.775227	0.396627
TP53I11	0.3052	-0.251311	1702	16013	0.907414	0.128829
TP53I13	-0.0291314	-0.0342894	9331	9918	0.492411	0.460392
TP53I3	0.0773329	0.15448	6304	4443	0.657074	0.75827
TP53INP1	0.185779	0.0833939	3541	6184	0.807376	0.663584
TP53INP2	-0.00451911	0.094036	8631	5904	0.53049	0.678781
TP53RK	0.0627776	-0.224081	6701	15584	0.635478	0.152122
TP53TG3D	-0.230285	-0.121597	15370	12947	0.163901	0.295631
TP53TG5	-0.0340018	-0.154773	9479	13953	0.484361	0.24086
TP63	-0.0215582	0.229937	9105	2950	0.504705	0.839499
TP73	0.358846	0.135409	1186	4877	0.935484	0.734657
TPBG	0.0500249	0.0705136	7075	6585	0.615134	0.64173
TPBGL	-0.115792	-0.0341743	11772	9913	0.359626	0.460664
TPCN1	-0.0117052	0.0715906	8832	6564	0.519556	0.642873
TPCN2	0.0759699	-0.0456366	6343	10311	0.654953	0.43901
TPD52	-0.273155	-0.551448	16334	17989	0.111317	0.0204204
TPD52L1	-0.233627	-0.129429	15456	13206	0.159086	0.280876
TPD52L2	0.119898	0.00400053	5099	8671	0.722624	0.528237
TPD52L3	-0.262518	-0.201061	16135	15102	0.122287	0.178346
TPGS1	0.0210189	-0.302757	7917	16670	0.56933	0.0930359
TPGS2	-0.0109862	-0.125295	8810	13056	0.520753	0.289663
TPH1	0.110007	0.15258	5383	4486	0.707175	0.755944
TPH2	-0.0253578	0.0417301	9218	7449	0.498558	0.594745
TPI1	0.402682	0.709031	912	180	0.950389	0.990207
TPM1	-0.000146566	0.0472146	8511	7279	0.537018	0.603993
TPM2	-0.121742	0.00629794	11946	8598	0.35016	0.53226
TPM3	0.0320907	-0.0625774	7613	10909	0.585867	0.406474
TPM4	-0.182418	0.179904	13955	3878	0.240875	0.78901
TPMT	-0.0617329	0.533701	10262	489	0.441767	0.973398
TPO	-0.335782	-0.292317	17203	16581	0.0641897	0.0978781
TPP1	0.179454	0.244845	3661	2728	0.800849	0.851578
TPP2	0.303044	-0.108102	1719	12531	0.90649	0.318226
TPPP	0.172095	0.434331	3801	886	0.793233	0.951795
TPPP2	-0.169977	0.0114421	13564	8448	0.262024	0.53997
TPPP3	-0.277634	-0.27844	16403	16406	0.107563	0.106622
TPR	0.0991913	-0.541441	5692	17956	0.690366	0.0230686
TPRA1	0.195563	0.0893309	3354	6037	0.817549	0.671545
TPRG1L	0.11921	0.302162	5118	1946	0.721591	0.894124
TPRKB	0.0685617	-0.103016	6550	12351	0.643693	0.328093
TPRN	0.151438	0.0568352	4315	7002	0.765272	0.619063
TPRX1	-0.213907	-0.260666	14946	16140	0.186834	0.121107
TPRXL	-0.2991	-0.0469398	16776	10358	0.0874177	0.436269
TPSAB1	-0.249308	0.112987	15838	5402	0.138443	0.70611
TPSD1	-0.163187	-0.034617	13321	9930	0.275363	0.459768
TPSG1	-0.149602	-0.158856	12859	14060	0.300495	0.23508
TPST1	-0.0875905	0.0764177	10988	6411	0.402274	0.651235
TPST2	0.0415842	-0.085085	7316	11749	0.602024	0.360773
TPT1	-0.367164	-0.336541	17459	16999	0.0502638	0.0751863
TPTE2	-0.0685272	0.0443182	10433	7363	0.432372	0.599052
TRA2A	0.363934	0.258591	1150	2494	0.937442	0.864324
TRA2B	0.261862	0.445844	2242	831	0.878039	0.954793
TRABD2A	-0.378992	-0.47808	17546	17794	0.0455312	0.0318825
TRABD2B	-0.176958	0.0524246	13786	7132	0.249946	0.611631
TRADD	-0.391338	0.539623	17652	466	0.039765	0.974646
TRAF1	-0.1342	0.128536	12334	5023	0.328945	0.726476
TRAF2	0.0664565	-0.176984	6603	14541	0.640809	0.208911
TRAF3	0.152821	-0.355544	4278	17138	0.767285	0.0675734
TRAF3IP1	0.100846	0.313983	5644	1828	0.692977	0.900544
TRAF3IP2	-0.114331	-0.275094	11729	16349	0.361861	0.109726
TRAF3IP3	-0.300424	0.027951	16793	7872	0.086493	0.571708
TRAF4	0.239837	0.283855	2556	2154	0.860958	0.882814
TRAF5	-0.208261	0.0316983	14784	7764	0.195779	0.57763
TRAF6	0.113017	-0.00973012	5293	9128	0.712071	0.503373
TRAF7	0.20543	-0.19751	3162	15019	0.827993	0.182906
TRAFD1	0.0642332	0.0758194	6667	6429	0.637328	0.650218
TRAIP	0.260094	-0.0558787	2267	10666	0.87668	0.419758
TRAK1	0.1442	-0.124651	4504	13042	0.754991	0.290502
TRAK2	0.232529	0.10932	2693	5514	0.853506	0.700033
TRAM1	-0.037195	0.22455	9574	3028	0.479193	0.835256
TRAM1L1	0.0718624	0.222621	6459	3061	0.648643	0.83346
TRAM2	-0.161931	-0.100104	13267	12263	0.278301	0.332807
TRANK1	0.106968	0.262375	5459	2443	0.703041	0.867084
TRAP1	0.0501146	0.0864838	7070	6111	0.615406	0.667537
TRAPPC1	-0.00210556	-0.115416	8580	12758	0.533264	0.305876
TRAPPC10	0.00891967	0.0044003	8282	8658	0.549475	0.528945
TRAPPC11	0.0901375	-0.155608	5939	13973	0.67693	0.239771
TRAPPC12	0.321172	-0.00249501	1523	8878	0.917152	0.516975
TRAPPC13	0.0249538	-0.131094	7811	13261	0.575097	0.278509
TRAPPC2L	0.00279465	-0.00403432	8440	8933	0.54088	0.513983
TRAPPC2P1	-0.102349	-0.0915475	11373	11954	0.381331	0.349619
TRAPPC3	0.0446942	-0.0361896	7224	9979	0.607028	0.457073
TRAPPC4	0.0367419	0.118845	7468	5271	0.593755	0.713236
TRAPPC5	-0.078987	-0.108994	10751	12559	0.415166	0.316703
TRAPPC6A	-0.00437418	0.215005	8629	3199	0.530599	0.825952
TRAPPC6B	0.108666	-0.0352545	5417	9951	0.705326	0.458596
TRAPPC8	0.220282	-0.0457995	2892	10315	0.842681	0.438792
TRAPPC9	0.353175	0.0260551	1233	7936	0.932927	0.568273
TRAT1	-0.452593	0.045763	17936	7319	0.0176899	0.601448
TRDMT1	-0.136489	0.0349521	12405	7663	0.325082	0.582716
TREM1	-0.233326	-0.305044	15444	16689	0.159739	0.0912111
TREM2	-0.271409	-0.243627	16304	15904	0.113094	0.134806
TREML1	-0.154508	0.151917	13024	4499	0.291519	0.75525
TRERF1	-0.0810615	0.113911	10813	5381	0.411794	0.707236
TREX1	-0.0513482	0.106327	9958	5610	0.458304	0.694777
TRH	-0.299668	0.489728	16783	637	0.0870369	0.965343
TRHDE	0.0207298	0.385346	7928	1198	0.568732	0.934824
TRHR	-0.212998	0.0722813	14920	6546	0.188248	0.643542
TRIAP1	0.00735467	-0.396849	8330	17408	0.546864	0.0528836
TRIB1	-0.139535	0.0802608	12504	6285	0.319695	0.657754
TRIB2	0.0688993	0.409691	6541	1021	0.644182	0.94445
TRIB3	0.0784221	-0.160229	6266	14099	0.659142	0.232916
TRIM11	0.213637	0.125659	3011	5094	0.836207	0.722881
TRIM13	0.272783	0.176657	2081	3942	0.886798	0.785539
TRIM14	-0.0966568	0.189717	11234	3688	0.388892	0.799347
TRIM17	0.109923	0.103852	5386	5665	0.707012	0.691818
TRIM2	0.439189	0.298641	709	1994	0.961432	0.891513
TRIM21	-0.0179873	0.164834	8987	4196	0.511124	0.771708
TRIM22	-0.404368	0.185517	17734	3777	0.0351469	0.794326
TRIM23	0.206694	0.12297	3141	5148	0.829136	0.719913
TRIM24	0.280805	0.0724836	1983	6541	0.892129	0.644124
TRIM25	0.031349	-0.0217516	7634	9529	0.584725	0.481556
TRIM28	0.391329	0.0838629	973	6172	0.947071	0.6642
TRIM29	-0.549229	-0.14016	18199	13543	0.0100092	0.263207
TRIM3	0.311679	0.066436	1628	6700	0.91144	0.635473
TRIM32	0.0509113	0.420024	7047	964	0.616657	0.947552
TRIM33	0.345433	0.0213569	1309	8086	0.928793	0.560065
TRIM34	-0.171825	0.00158653	13620	8740	0.259098	0.524483
TRIM35	0.0212921	-0.0730415	7910	11312	0.569711	0.384615
TRIM36	0.0382943	-0.465483	7419	17739	0.596421	0.0349799
TRIM37	0.212188	-0.0317032	3040	9829	0.83463	0.465234
TRIM4	0.0887267	0.147326	5975	4610	0.674971	0.749184
TRIM41	0.348853	0.212212	1276	3256	0.930588	0.822851
TRIM42	-0.228916	-0.0283703	15345	9724	0.165261	0.470947
TRIM44	0.184049	0.248947	3571	2660	0.805744	0.855277
TRIM45	-0.0212902	-0.0144506	9094	9280	0.505304	0.495158
TRIM46	0.381536	-0.00977637	1028	9129	0.944079	0.503319
TRIM47	-0.10195	0.111428	11368	5448	0.381603	0.703591
TRIM48	-0.332063	-0.138377	17162	13492	0.0664201	0.265981
TRIM49	-0.343507	-0.152957	17268	13907	0.0606539	0.243362
TRIM49B	-0.284107	-0.146074	16532	13719	0.100691	0.253591
TRIM49C	-0.342497	-0.229971	17262	15683	0.0609803	0.146736
TRIM49D1	-0.192183	-0.0938003	14261	12045	0.224229	0.344668
TRIM50	-0.151546	-0.0662269	12917	11059	0.29734	0.398379
TRIM51	-0.291066	-0.190531	16660	14875	0.0937279	0.19074
TRIM52	-0.0312671	0.0820815	9395	6222	0.48893	0.66148
TRIM54	-0.231994	-0.188404	15409	14830	0.16178	0.193145
TRIM55	-0.375431	-0.239274	17522	15851	0.0468368	0.137689
TRIM58	-0.244814	0.136602	15739	4851	0.143829	0.736072
TRIM59	0.0722642	0.0659028	6448	6722	0.649241	0.634316
TRIM6	-0.309215	-0.0430996	16926	10234	0.079258	0.443199
TRIM61	-0.225603	0.0782343	15261	6356	0.169831	0.654189
TRIM62	0.134287	0.320019	4729	1751	0.742751	0.904744
TRIM64C	-0.17185	-0.0603532	13621	10834	0.259044	0.410555
TRIM65	-0.0357502	0.00865108	9524	8526	0.481913	0.536126
TRIM66	0.160609	-0.0743121	4086	11354	0.777729	0.382263
TRIM67	0.170953	-0.018326	3824	9416	0.791982	0.48776
TRIM68	0.0319423	0.202879	7618	3431	0.585595	0.81333
TRIM69	0.0505822	0.250781	7058	2630	0.616058	0.856917
TRIM7	0.091415	0.0717237	5900	6559	0.679051	0.643145
TRIM71	-0.0823217	0.208275	10844	3325	0.410107	0.819117
TRIM72	-0.155863	-0.109416	13062	12571	0.289336	0.315454
TRIM73	-0.0317139	0.162409	9400	4254	0.488658	0.768578
TRIM74	-0.174134	-0.146153	13703	13720	0.254583	0.253618
TRIM77	-0.345768	-0.263532	17297	16189	0.0590763	0.119206
TRIM8	0.295415	0.0934259	1800	5928	0.902083	0.677476
TRIM9	0.53674	-0.0519502	376	10530	0.979546	0.427095
TRIML2	-0.303467	-0.270036	16844	16277	0.0837187	0.113646
TRIO	0.455483	0.501366	636	602	0.965403	0.967251
TRIOBP	0.072763	0.14792	6432	4598	0.650112	0.749837
TRIP11	0.386706	0.255441	999	2554	0.945656	0.861045
TRIP12	0.380359	0.309247	1035	1879	0.943698	0.897769
TRIP13	-0.0594697	-0.0432474	10193	10241	0.44552	0.442333
TRIP4	0.108771	-0.261262	5413	16152	0.705543	0.121219
TRIP6	0.153687	0.211634	4254	3267	0.768591	0.822252
TRIQK	0.0296856	-0.0406724	7682	10147	0.582114	0.447933
TRIT1	0.0759469	-0.0145893	6344	9285	0.654899	0.494831
TRMT1	0.293115	0.507228	1831	575	0.900397	0.968716
TRMT10A	-0.103583	0.219149	11420	3123	0.378774	0.830087
TRMT10B	0.0754867	0.219137	6356	3125	0.654246	0.829997
TRMT10C	-0.0530035	0.203143	10002	3422	0.45591	0.813819
TRMT11	0.154803	0.213342	4235	3236	0.769624	0.823939
TRMT112	0.0872017	0.460865	6018	757	0.672632	0.958816
TRMT12	0.06644	0.0936689	6606	5918	0.640646	0.678055
TRMT13	0.108416	0.0221385	5426	8062	0.704836	0.561371
TRMT1L	0.160663	0.264103	4083	2415	0.777893	0.868607
TRMT2A	0.119402	0.520567	5113	533	0.721863	0.971001
TRMT44	-0.103446	0.120114	11416	5238	0.378991	0.715047
TRMT5	0.00253148	0.159191	8445	4333	0.540608	0.764267
TRMT61A	0.165477	0.490837	3963	633	0.78442	0.965562
TRMT61B	0.0467531	0.28741	7174	2112	0.609748	0.885105
TRMU	0.215831	0.347325	2980	1489	0.837894	0.918988
TRNAU1AP	0.221569	0.188138	2867	3718	0.844041	0.797737
TRNP1	0.179897	0.105323	3656	5632	0.801121	0.69358
TRNT1	0.00968212	0.066391	8261	6703	0.550617	0.63535
TROAP	0.0188134	0.121963	7981	5175	0.565849	0.718444
TROVE2	0.11181	0.238567	5323	2822	0.710439	0.84648
TRPC1	0.260406	-0.0373255	2264	10025	0.876843	0.45463
TRPC3	-0.266129	0.0312718	16207	7778	0.11837	0.576454
TRPC4	0.169916	-0.167678	3854	14289	0.79035	0.222579
TRPC4AP	0.203117	-0.0416511	3213	10176	0.825219	0.446355
TRPC6	-0.427836	-0.365164	17836	17202	0.0295974	0.063276
TRPC7	0.0993496	-0.0853647	5689	11759	0.690529	0.360229
TRPM1	-0.0556948	0.0464525	10087	7297	0.451287	0.603036
TRPM3	0.188663	0.0841849	3479	6169	0.810749	0.6644
TRPM4	0.0756723	0.0747224	6353	6470	0.654409	0.647987
TRPM5	-0.0173869	0.296417	8968	2029	0.512158	0.889614
TRPM6	-0.153476	0.366374	12989	1338	0.293423	0.927211
TRPM7	0.099043	0.379741	5697	1236	0.690094	0.932753
TRPM8	-0.178782	-0.0257868	13843	9637	0.246967	0.475737
TRPS1	0.224351	0.194201	2816	3600	0.846815	0.804135
TRPT1	0.232366	0.287174	2697	2113	0.853288	0.885044
TRPV2	0.00290865	0.0551241	8437	7053	0.541043	0.616309
TRPV3	-0.191749	-0.262864	14247	16172	0.22499	0.120178
TRRAP	0.301248	0.00428271	1737	8664	0.905511	0.528618
TRUB1	-0.0171592	-0.247819	8964	15973	0.512376	0.131005
TRUB2	0.235549	0.536912	2633	473	0.85677	0.974266
TSACC	-0.0375239	0.092239	9580	5955	0.478866	0.676007
TSC1	0.57332	0.377481	300	1248	0.983681	0.932104
TSC2	0.395518	0.38131	956	1226	0.947995	0.933301
TSC22D1	0.492822	-0.257768	512	16101	0.972148	0.123993
TSC22D2	0.0873418	0.336458	6010	1572	0.673068	0.914482
TSC22D4	0.0866365	0.213638	6035	3226	0.671708	0.824483
TSEN2	0.0892861	-0.213875	5957	15381	0.675951	0.163166
TSEN34	0.0850238	-0.00522831	6070	8983	0.669804	0.511262
TSEN54	0.0123108	-0.136942	8188	13447	0.554588	0.26839
TSFM	0.0693379	0.138571	6530	4803	0.644781	0.738683
TSG101	0.075867	0.24603	6347	2702	0.654735	0.853
TSGA10	0.170855	0.0977134	3826	5816	0.791873	0.683604
TSGA13	-0.0798385	-0.0280834	10777	9713	0.127086	0
TSHB	-0.286163	-0.250014	16567	16002	0.0987869	0.12938
TSHR	0.105513	-0.160261	5512	14101	0.700158	0.232849
TSHZ1	-0.00857443	0.40617	8744	1045	0.524343	0.943145
TSHZ2	-0.196037	0.152243	14390	4491	0.211896	0.755445
TSHZ3	0.00371158	0.256606	8416	2527	0.542186	0.862514
TSKU	-0.121109	0.0217902	11919	8070	0.351629	0.560936
TSLP	-0.365697	0.081491	17449	6238	0.0508078	0.660646
TSN	0.0676605	-0.155717	6571	13976	0.64255	0.239608
TSNARE1	0.0254391	0.0552159	7798	7051	0.575804	0.616376
TSNAX	0.0119728	-0.133211	8198	13336	0.554044	0.274429
TSNAXIP1	-0.037646	0.232169	9589	2927	0.478377	0.840751
TSPAN1	-0.192384	0.000106903	14272	8789	0.223631	0.521869
TSPAN11	-0.259736	-0.63874	16078	18163	0.125245	0.0109453
TSPAN12	-0.490417	-0.291036	18081	16564	0.0164282	0.098803
TSPAN13	-0.031127	-0.464209	9393	17736	0.489039	0.0350381
TSPAN14	-0.150337	-0.345018	12882	17064	0.299244	0.0715996
TSPAN15	-0.304434	0.151875	16857	4501	0.0830115	0.755128
TSPAN16	-0.160246	-0.222045	13204	15536	0.281728	0.154733
TSPAN17	0.0893694	0.217499	5954	3153	0.676114	0.828474
TSPAN18	-0.167617	0.0381266	13476	7577	0.266812	0.587399
TSPAN19	-0.261329	0.0112059	16111	8454	0.123592	0.540069
TSPAN2	-0.369382	-0.523134	17476	17916	0.0493391	0.0252448
TSPAN3	0.16186	-0.0668054	4056	11078	0.779361	0.397312
TSPAN31	-0.0058952	-0.123036	8665	12990	0.528641	0.293254
TSPAN32	-0.0876871	0.120489	10990	5225	0.402165	0.715739
TSPAN33	0.0268138	0.0229807	7766	8034	0.577544	0.562894
TSPAN4	-0.0317757	-0.183608	9405	14702	0.488386	0.200109
TSPAN8	-0.659793	-0.20485	18319	15183	0.00348148	0.173984
TSPAN9	-0.135127	-0.0616789	12370	10889	0.327096	0.407563
TSPEAR	-0.191197	-0.17266	14229	14435	0.22597	0.214635
TSPO	0.11187	0.320293	5319	1746	0.710657	0.905005
TSPO2	-0.221616	0.162843	15153	4244	0.175706	0.769122
TSPYL1	0.252786	0.228803	2360	2967	0.871621	0.838575
TSPYL4	0.329325	0.0810208	1448	6253	0.921232	0.659793
TSPYL5	0.159579	0.338048	4111	1562	0.776369	0.915026
TSPYL6	-0.115723	0.146633	11769	4619	0.359789	0.748722
TSR1	0.070982	0.0137909	6482	8360	0.647392	0.545183
TSR3	0.173973	0.127017	3769	5058	0.794974	0.724825
TSRM	-0.147198	-0.0775837	12767	11480	0.305386	0.374864
TSSC1	0.168368	0.156317	3899	4401	0.787902	0.760555
TSSC4	0.370763	0.225177	1106	3020	0.939836	0.8357
TSSK1B	-0.140162	0.0727099	12528	6533	0.318501	0.644598
TSSK2	-0.124013	0.0343977	12017	7687	0.346192	0.581409
TSSK3	0.0807438	0.113158	6211	5399	0.662133	0.706289
TSSK4	-0.0428961	0.16099	9720	4280	0.471251	0.767138
TSSK6	-0.0676914	-0.023072	10403	9559	0.434004	0.479471
TST	0.0479273	-0.0747398	7144	11365	0.61138	0.381665
TSTA3	-0.00749064	-0.0766143	8713	11446	0.526029	0.377258
TSTD1	-0.0477206	0.198778	9856	3518	0.463852	0.808596
TSTD2	0.0412073	0.107441	7328	5574	0.601371	0.696736
TTBK1	0.254639	0.347519	2342	1488	0.8726	0.919042
TTBK2	0.308701	0.322096	1658	1727	0.909808	0.906039
TTC1	0.0515023	0.119096	7024	5263	0.617908	0.713687
TTC12	-0.0421903	0.341799	9708	1532	0.471903	0.916649
TTC13	0.0668168	0.031535	6591	7769	0.641462	0.577358
TTC14	0.375837	-0.0794915	1062	11551	0.942229	0.371545
TTC16	-0.165139	-0.21566	13393	15417	0.271446	0.161208
TTC17	0.232628	0.284764	2690	2145	0.853669	0.883297
TTC18	-0.0990519	0.335796	11291	1579	0.385691	0.914017
TTC19	0.0645839	-0.146459	6653	13728	0.63809	0.253101
TTC21A	-0.0525741	0.41527	9988	989	0.456672	0.946197
TTC21B	0.0508776	0.118673	7050	5273	0.616493	0.713143
TTC23	-0.163306	-0.161101	13326	14125	0.275091	0.231502
TTC23L	-0.233089	0.214811	15436	3201	0.160311	0.825843
TTC24	-0.239223	0.0613114	15609	6862	0.1509	0.6267
TTC26	-0.0294331	-0.257199	9344	16096	0.491621	0.123503
TTC27	0.0456467	0.168981	7194	4100	0.60866	0.776956
TTC28	0.42008	-0.249156	824	15990	0.955176	0.130033
TTC29	-0.177958	0.0491199	13813	7218	0.248599	0.607333
TTC3	0.575106	0.536433	295	476	0.983953	0.974102
TTC30A	-0.128132	-0.0508194	12123	10495	0.340532	0.428999
TTC31	0.0397549	-0.0108673	7370	9159	0.599086	0.501741
TTC32	0.115431	0.119057	5219	5264	0.716096	0.713633
TTC33	-0.0695449	-0.308895	10459	16723	0.43105	0.0902513
TTC34	0.156773	-0.0369887	4180	10008	0.772616	0.455495
TTC36	0.0261648	-0.119833	7779	12881	0.576837	0.299222
TTC37	0.188298	0.136134	3490	4862	0.810151	0.735502
TTC38	-0.0220596	-0.147378	9125	13756	0.503617	0.251578
TTC39A	-0.294851	-0.277459	16716	16399	0.0906816	0.10778
TTC39C	-0.288763	0.0175547	16616	8236	0.0961214	0.551953
TTC4	0.10248	0.216081	5590	3178	0.695915	0.827095
TTC40	-0.138659	0.0768462	12468	6392	0.321765	0.65225
TTC5	-0.0634854	0.135015	10300	4884	0.4397	0.734291
TTC6	-0.257693	-0.249642	16026	15999	0.128216	0.12959
TTC7A	0.169832	-0.185553	3859	14754	0.790078	0.19728
TTC7B	0.294169	0.101187	1814	5733	0.901322	0.688085
TTC8	0.132744	-0.039032	4765	10085	0.740793	0.451336
TTC9B	0.162563	0.267489	4038	2367	0.780341	0.871219
TTC9C	0.220385	0.0333087	2888	7717	0.842898	0.580164
TTF1	0.106878	0.116587	5465	5313	0.702714	0.710952
TTF2	0.0170468	-0.305442	8045	16690	0.562367	0.0919478
TTI1	0.0156864	0.0823835	8077	6213	0.560627	0.66197
TTI2	0.0667918	0.0733085	6593	6512	0.641353	0.64574
TTK	-0.243409	-0.0197468	15708	9469	0.145515	0.484877
TTL	0.0733465	-0.216209	6419	15431	0.650819	0.160446
TTLL1	-0.0319158	-0.273263	9409	16331	0.488168	0.11148
TTLL10	-0.34423	-0.100142	17278	12265	0.0601099	0.332699
TTLL11	0.10085	0.193947	5643	3604	0.693032	0.803928
TTLL12	0.0186867	-0.293351	7988	16593	0.565468	0.0972252
TTLL13	-0.125954	-0.0805821	12064	11599	0.343742	0.368934
TTLL2	-0.123316	0.0404032	11996	7491	0.347441	0.592482
TTLL3	0.282345	0.352603	1966	1440	0.893053	0.921654
TTLL4	0.144263	-0.0337079	4503	9894	0.755045	0.461756
TTLL5	0.0455614	0.0848617	7197	6153	0.608497	0.665252
TTLL6	-0.183459	-0.146835	13997	13738	0.23859	0.252557
TTLL7	0.418622	0.337766	829	1566	0.954904	0.914799
TTLL8	-0.139394	0.0757707	12503	6430	0.319861	0.650163
TTLL9	-0.165641	0.0270513	13410	7904	0.270522	0.569967
TTN	-0.260243	-0.075702	16091	11411	0.12468	0.37923
TTPA	-0.257851	-0.29003	16031	16555	0.127944	0.0992927
TTPAL	-0.00932189	-0.00689843	8764	9042	0.523255	0.508052
TTR	0.168561	-0.65472	3893	18184	0.788228	0.0106638
TTYH1	0.361957	-0.0202618	1159	9480	0.936953	0.484222
TTYH2	0.0364294	0.0182517	7480	8207	0.593102	0.553482
TTYH3	0.234053	0.0560053	2660	7032	0.855301	0.61741
TUB	0.0861915	-0.145579	6044	13706	0.671218	0.254298
TUBA1A	0.418596	0.0530681	830	7117	0.95485	0.612786
TUBA1B	-0.0905342	0.0601704	11079	6896	0.397324	0.62481
TUBA1C	0.291684	0.517057	1847	547	0.899527	0.970239
TUBA3C	-0.151758	0.0931614	12930	5930	0.296518	0.677086
TUBA3D	-0.125278	-0.0118042	12051	9198	0.344449	0.499565
TUBA3E	-0.184756	0.053279	14028	7110	0.236904	0.613166
TUBA4A	-0.267058	0.00250599	16221	8712	0.117609	0.526058
TUBA8	-0.0567454	0.0242104	10126	7995	0.449165	0.565016
TUBAL3	-0.179828	-0.153929	13869	13932	0.245553	0.242002
TUBB1	-0.0516269	0.226183	9968	3005	0.457671	0.836365
TUBB2A	-0.163698	0.494605	13342	622	0.274221	0.966163
TUBB3	-0.100067	-0.18341	11319	14696	0.384268	0.200479
TUBB4A	0.0901564	0.437884	5938	869	0.676984	0.95272
TUBB4B	0.294968	0.159775	1806	4321	0.901757	0.76492
TUBB8	-0.154821	-0.137424	13033	13462	0.29103	0.267573
TUBD1	0.0198046	0.249262	7950	2655	0.567535	0.85555
TUBE1	0.0310686	-0.268093	7643	16253	0.584235	0.115724
TUBG1	0.196932	0.156076	3321	4410	0.819344	0.760078
TUBG2	0.20726	0.0082202	3135	8534	0.829462	0.535716
TUBGCP2	0.208605	0.121555	3109	5193	0.830876	0.71748
TUBGCP3	0.185366	-0.142524	3549	13615	0.806941	0.259289
TUBGCP4	0.176108	-0.100939	3734	12291	0.796878	0.331284
TUBGCP5	-0.144161	-0.051084	12660	10503	0.144016	0.252668
TUFM	0.28487	0.121427	1933	5198	0.894849	0.717193
TUFT1	-0.186118	-0.213043	14069	15356	0.234673	0.164527
TULP1	-0.0436776	0.249303	9732	2653	0.470598	0.855658
TULP2	-0.0176756	0.117977	8977	5293	0.511668	0.712024
TULP3	0.274958	0.115781	2051	5334	0.88843	0.709793
TULP4	0.235484	0.256434	2634	2534	0.856715	0.862148
TUSC1	0.0847401	0.0537682	6081	7095	0.669205	0.613983
TUSC2	0.317896	0.217804	1564	3146	0.914921	0.828854
TUSC3	-0.00467894	-0.476958	8635	17787	0.530273	0.0322633
TUT1	0.220655	0.328358	2882	1650	0.843225	0.910233
TVP23A	0.191382	-0.055546	3423	10652	0.813795	0.420457
TVP23B	-0.101398	0.081966	11355	6227	0.38231	0.661226
TVP23C	-0.159091	0.00331739	13163	8692	0.283841	0.526683
TWF1	-0.0448147	0.0250198	9764	7971	0.468857	0.566322
TWF2	0.252196	0.231059	2371	2941	0.871022	0.839989
TWIST1	-0.464047	-0.335139	17988	16979	0.0214872	0.0762242
TWIST2	-0.69683	-0.747405	18340	18275	0.00233912	0.00571273
TWISTNB	-0.0535224	0.0370712	10022	7603	0.454733	0.585983
TWSG1	0.0954047	-0.349795	5796	17095	0.684709	0.0699129
TXLNA	0.179389	0.241512	3665	2775	0.800631	0.849037
TXLNB	-0.348757	-0.170058	17317	14353	0.0579884	0.219097
TXN	0.044301	0.174786	7235	3982	0.60643	0.783351
TXN2	-0.0405951	0.16481	9671	4197	0.47383	0.771455
TXNDC11	0.184873	-0.0776795	3561	11486	0.806288	0.375082
TXNDC12	0.0302936	0.102144	7668	5704	0.582875	0.689663
TXNDC15	0.100634	-0.130216	5650	13231	0.692651	0.280141
TXNDC16	0.151646	0.0763834	4309	6412	0.765599	0.651162
TXNDC17	-0.0732158	-0.213627	10571	15372	0.424958	0.163702
TXNDC5	-0.273595	-0.0611387	16344	10870	0.10488	0.408081
TXNDC9	-0.127564	-0.18691	12107	14788	0.341402	0.19543
TXNIP	0.0702548	0.161581	6506	4270	0.646086	0.767708
TXNL1	0.195388	-0.0346109	3356	9928	0.81744	0.459848
TXNL4A	-0.0912258	-0.193727	11098	14949	0.39629	0.18667
TXNL4B	0.0474958	-0.103306	7158	12363	0.610619	0.327403
TXNRD1	0.0623058	-0.14561	6717	13708	0.634608	0.25423
TXNRD2	0.0238797	-0.137328	7842	13457	0.57341	0.267845
TXNRD3	-0.231008	-0.0590144	15388	10783	0.162922	0.41333
TXNRD3NB	-0.185272	-0.104562	14040	12400	0.236251	0.325354
TYK2	0.220086	-0.16976	2894	14343	0.842572	0.219641
TYMS	-0.133495	0.197232	12307	3544	0.330523	0.807182
TYR	-0.257504	0.074547	16021	6478	0.128346	0.647245
TYRO3	0.114261	-0.336227	5256	16994	0.714084	0.0754081
TYROBP	0.0345134	-0.270048	7530	16278	0.590382	0.114363
TYRP1	-0.153162	0.0742357	12979	6487	0.293967	0.6471
TYSND1	0.121672	-0.147324	5062	13752	0.724637	0.251836
TYW1	0.0905498	0.0907076	5925	5994	0.677691	0.67392
TYW3	-0.0741941	-0.0371645	10602	10018	0.423272	0.454951
TYW5	0.0148924	0.134596	8107	4895	0.558995	0.733707
U2AF1	-0.0329266	-0.112217	9447	12667	0.486101	0.310827
U2AF1L4	0.0341327	0.143698	7539	4682	0.589893	0.745267
U2AF2	0.16311	0.40442	4029	1061	0.78083	0.942274
U2SURP	0.110799	-0.137078	5359	13451	0.708481	0.268252
UACA	-0.69584	-0.27447	18339	16340	0.00239352	0.111039
UAP1	0.000418597	0.304583	8496	1930	0.537834	0.894995
UAP1L1	-0.156326	-0.0797159	13072	11559	0.288908	0.37111
UBA2	0.21247	0.20747	3036	3341	0.834847	0.818226
UBA3	-0.045154	0.16441	9770	4207	0.468531	0.771135
UBA5	0.161192	0.13495	4068	4886	0.778709	0.734168
UBA52	0.149106	0.384809	4381	1200	0.761682	0.934712
UBA6	0.157859	0.0684883	4148	6649	0.774357	0.638287
UBA7	0.0387372	0.44778	7399	824	0.597509	0.955174
UBAC1	0.0827942	0.0323101	6137	7750	0.666159	0.578369
UBAC2	0.083824	0.172334	6108	4041	0.667736	0.780153
UBALD1	0.203615	0.196962	3205	3549	0.825654	0.80692
UBALD2	0.281401	-0.171959	1975	14405	0.892564	0.216268
UBAP1	0.144819	0.180388	4494	3867	0.755535	0.789608
UBAP1L	0.0303029	0.127591	7667	5043	0.58293	0.725641
UBAP2	0.124867	0.110814	4964	5466	0.729968	0.702612
UBAP2L	0.274877	0.275114	2053	2270	0.888321	0.876496
UBASH3B	-0.195842	0.0809639	14384	6255	0.217538	0.659684
UBB	0.0265236	0.406781	7771	1041	0.577272	0.943362
UBBP4	-0.186191	0.00343055	14072	8690	0.234385	0.526792
UBC	1.26995	2.7517	7	1	0.999619	0.999946
UBE2B	0.115195	-0.0153448	5228	9310	0.715607	0.493526
UBE2C	-0.0396205	-0.320653	9645	16850	0.471767	0.0824439
UBE2D1	0.118548	0.424303	5141	936	0.720339	0.949075
UBE2D2	0.186038	0.267111	3535	2371	0.807703	0.871001
UBE2D3	0.210882	0.429733	3065	906	0.83327	0.950713
UBE2D4	-0.0360693	0.510729	9536	564	0.48126	0.969314
UBE2E1	0.202519	0.317213	3225	1792	0.824566	0.902503
UBE2E2	0.446934	0.745111	669	152	0.963608	0.99173
UBE2E3	0.150056	0.399453	4355	1100	0.763096	0.940152
UBE2F	0.00382401	0.223738	8415	3041	0.54224	0.834548
UBE2G1	0.285289	0.195861	1928	3576	0.89512	0.805451
UBE2G2	0.0126546	0.0174864	8179	8238	0.555078	0.551795
UBE2H	0.345936	0.588792	1299	358	0.929337	0.980522
UBE2I	0.406455	0.456972	895	779	0.951314	0.957619
UBE2J1	0.139451	-0.0490083	4611	10438	0.74917	0.4321
UBE2J2	0.285996	0.424893	1915	934	0.895828	0.949184
UBE2K	0.216297	0.178667	2969	3904	0.838492	0.787595
UBE2L3	0.115265	0.068414	5224	6651	0.715824	0.638139
UBE2L6	-0.177535	0.126368	13802	5075	0.249198	0.723885
UBE2M	0.320008	0.508678	1538	571	0.916336	0.968934
UBE2N	0.172994	-0.0508507	3786	10496	0.794049	0.428945
UBE2O	0.227311	0.0398892	2775	7512	0.849045	0.591295
UBE2Q1	0.145987	0.0566291	4464	7011	0.757167	0.618553
UBE2Q2	-0.0157272	-0.0374532	8931	10030	0.514171	0.454328
UBE2Q2L	-0.186822	-0.244933	14090	15926	0.233531	0.133562
UBE2QL1	0.227987	-0.0826129	2767	11663	0.84948	0.365452
UBE2R2	0.338316	0.0904124	1364	6001	0.925801	0.673504
UBE2S	0.195522	0.260751	3355	2465	0.817494	0.865887
UBE2T	-0.0432868	-0.0726215	9726	11292	0.470924	0.385637
UBE2U	-0.244635	-0.00166941	15735	8844	0.144046	0.518825
UBE2V1	-0.104111	0.297332	11446	2014	0.37736	0.890424
UBE2V2	0.259894	0.352191	2269	1446	0.876571	0.921328
UBE2W	0.0224826	-0.21518	7880	15405	0.571343	0.161861
UBE2Z	0.192746	0.104759	3410	5643	0.814503	0.692982
UBE3A	0.408611	0.236603	885	2858	0.951858	0.844513
UBE3B	0.127477	0.0451289	4889	7342	0.734048	0.600566
UBE3C	0.27855	-0.0394528	2011	10108	0.890605	0.450054
UBE4A	0.152306	-0.0748844	4293	11374	0.766469	0.381209
UBE4B	0.33719	0.0677135	1374	6669	0.925257	0.637199
UBFD1	-0.0531813	0.0359491	10006	7632	0.455604	0.584404
UBIAD1	0.0300796	0.0760185	7672	6423	0.582658	0.650582
UBL3	-0.0173941	0.167736	8969	4127	0.512104	0.775475
UBL4B	-0.235693	0.0981345	15509	5802	0.15634	0.684365
UBL5	-0.06531	-0.0678392	10356	11125	0.436653	0.394723
UBL7	0.11299	-0.11519	5294	12750	0.712017	0.306311
UBLCP1	-0.0983912	0.0273947	11275	7890	0.386561	0.570355
UBN1	0.301032	0.0546947	1739	7072	0.905402	0.615234
UBN2	0.471756	0.30648	580	1909	0.968449	0.896137
UBOX5	0.0506308	0.126897	7057	5062	0.616113	0.724592
UBP1	0.231763	0.0646129	2704	6759	0.852908	0.632263
UBQLN1	-0.00886905	0.402054	8753	1076	0.523854	0.941458
UBQLN3	-0.251259	-0.174285	15884	14482	0.1358	0.211392
UBQLN4	0.270098	0.30967	2123	1871	0.884513	0.898205
UBQLNL	-0.180016	0.108854	13874	5532	0.245158	0.698758
UBR1	0.0642097	-0.113515	6670	12698	0.637165	0.30914
UBR2	0.353245	0.113996	1232	5375	0.932982	0.707563
UBR3	0.306856	-0.03714	1683	10015	0.908448	0.455114
UBR4	0.198422	0.0211644	3292	8091	0.820922	0.559793
UBR5	0.430032	0.214804	768	3202	0.958222	0.825808
UBR7	0.0629922	0.0156607	6695	8290	0.635805	0.548991
UBTD1	-0.159945	-0.139343	13189	13516	0.282544	0.264635
UBTD2	0.0953508	0.0318644	5799	7759	0.684546	0.577902
UBTF	0.193055	0.188077	3402	3720	0.814938	0.797606
UBXN1	0.273533	0.105317	2072	5633	0.887287	0.693542
UBXN10	0.0162498	0.0876172	8064	6084	0.561334	0.668988
UBXN11	0.141819	0.160357	4555	4305	0.752217	0.765778
UBXN2A	0.0468413	0.227886	7172	2986	0.609857	0.837541
UBXN2B	0.101156	-0.227574	5635	15643	0.693467	0.148912
UBXN4	0.274939	-0.0694463	2052	11184	0.888375	0.391513
UBXN6	0.0735805	-0.132828	6415	13318	0.651036	0.275408
UBXN7	0.136727	0.124119	4666	5128	0.746179	0.721001
UCHL1	-0.146546	0.00118151	12733	8749	0.307349	0.523993
UCHL3	0.101725	0.118207	5617	5285	0.694446	0.712475
UCHL5	0.00840248	-0.180232	8299	14622	0.54855	0.204548
UCK1	0.145953	0.210447	4465	3288	0.757113	0.82111
UCK2	0.0204134	0.12967	7936	4997	0.568297	0.728128
UCKL1	0.1687	0.479946	3890	673	0.788391	0.963384
UCMA	-0.0341169	0.277458	9482	2242	0.484197	0.87802
UCN	0.176145	0.156211	3732	4404	0.796986	0.760392
UCN2	-0.210876	-0.100231	14864	12267	0.191427	0.332662
UCP1	-0.191831	0.0760088	14250	6424	0.224827	0.650185
UCP2	-0.22957	0.127739	15357	5040	0.164472	0.72555
UEVLD	0.0300619	-0.16722	7673	14280	0.582603	0.223111
UFC1	0.144343	0.0181583	4499	8211	0.755263	0.553313
UFD1L	0.061921	0.174946	6726	3977	0.634118	0.783624
UFL1	0.124148	-0.0566905	4983	10698	0.728934	0.417954
UFSP1	0.0300482	0.224288	7675	3031	0.582495	0.835092
UFSP2	0.032568	0.0829419	7598	6194	0.586683	0.663003
UGCG	0.0176379	0.0274612	8023	7888	0.563564	0.570861
UGDH	0.208884	0.457423	3102	776	0.831257	0.95778
UGGT1	0.162195	-0.124644	4046	13041	0.779905	0.290479
UGGT2	0.0433783	-0.183747	7258	14708	0.605179	0.199782
UGP2	-0.10289	-0.00133127	11396	8831	0.380079	0.519532
UGT1A1	-0.151647	-0.356875	12922	17147	0.297068	0.0670838
UGT1A10	-0.152385	-0.228299	12951	15658	0.29549	0.148096
UGT1A3	-0.192346	-0.322901	14269	16864	0.223794	0.082481
UGT1A4	-0.215355	-0.345254	14991	17065	0.184518	0.0715452
UGT1A5	-0.153929	-0.18921	13006	14848	0.292499	0.192165
UGT1A6	-0.124507	-0.106496	12034	12467	0.345373	0.321708
UGT1A7	-0.275302	-0.193717	16372	14946	0.109395	0.186834
UGT1A8	-0.161847	-0.246766	13262	15955	0.278573	0.131937
UGT1A9	-0.183034	-0.335222	13987	16980	0.239134	0.0761697
UGT2A3	-0.113692	-0.283237	11717	16470	0.362618	0.103917
UGT2B11	-0.325809	-0.486107	17104	17814	0.0695752	0.0307943
UGT2B4	-0.35727	-0.25685	17387	16089	0.0541805	0.124361
UGT3A1	-0.172148	-0.217223	13633	15455	0.25827	0.158408
UGT3A2	-0.355509	-0.161165	17373	14128	0.0547878	0.230669
UGT8	-0.168521	0.088167	13506	6068	0.265299	0.669751
UHMK1	-0.00697451	-0.286309	8692	16511	0.527172	0.101687
UHRF1BP1L	0.0764909	0.0690764	6330	6627	0.65566	0.639465
UHRF2	0.12997	0.421164	4817	957	0.737964	0.947933
UIMC1	0.254912	0.353234	2340	1434	0.872708	0.921989
ULBP1	-0.262686	0.0229297	16139	8036	0.122069	0.562833
ULBP2	-0.355376	-0.151444	17371	13864	0.0548966	0.245045
ULBP3	-0.277185	-0.0531827	16397	10569	0.107889	0.424472
ULK1	0.316833	0.0907834	1572	5993	0.914486	0.673957
ULK2	0.149225	-0.22032	4380	15511	0.761736	0.156094
ULK3	0.237025	-0.176724	2608	14535	0.85813	0.209195
ULK4	-0.0363211	0.196107	9543	3568	0.480879	0.805876
UMOD	-0.332026	-0.115837	17161	12769	0.0663221	0.304672
UMODL1	-0.220645	-0.172031	15128	14407	0.177066	0.216159
UMPS	-0.0352905	0.0438517	9511	7382	0.48262	0.598368
UNC119	0.0898713	0.0262781	5944	7926	0.676658	0.568794
UNC119B	0.0683721	0.0283524	6556	7857	0.643366	0.572524
UNC13A	0.463797	-0.0331247	610	9869	0.966817	0.463058
UNC13B	0.279285	-0.0291266	2002	9744	0.891095	0.469916
UNC13C	0.0610413	-0.16375	6753	14190	0.63265	0.228049
UNC13D	0.00465283	0.0647989	8395	6754	0.543328	0.632535
UNC45A	0.188835	-0.0352644	3475	9953	0.810967	0.458487
UNC45B	-0.289266	0.0244162	16624	7988	0.0955386	0.565019
UNC50	0.0395838	0.0750707	7373	6458	0.598923	0.648678
UNC5A	0.350044	0.0171028	1265	8247	0.931186	0.551355
UNC5B	-0.253515	0.12664	15929	5067	0.133493	0.72432
UNC5C	0.498586	0.839131	490	99	0.973345	0.994614
UNC5CL	-0.164017	-0.116144	13353	12780	0.273622	0.304679
UNC5D	0.606168	0.158151	250	4359	0.9864	0.762866
UNC79	0.426579	0.150539	791	4534	0.956971	0.753332
UNC80	0.337837	0.231311	1366	2940	0.925692	0.840061
UNC93B1	-0.0872666	0.0782883	10978	6354	0.402818	0.654298
UNCX	-0.190914	-0.0113822	14218	9182	0.226568	0.50049
UNG	0.00333458	-0.0380938	8428	10052	0.541533	0.453131
UNK	0.0207713	0.132287	7927	4944	0.568786	0.731012
UNKL	0.169466	0.123157	3870	5143	0.789479	0.7202
UPB1	-0.0877451	0.114962	10993	5351	0.401904	0.708615
UPF1	0.238562	-0.123519	2583	13009	0.85949	0.29222
UPF2	0.385461	0.129216	1007	5007	0.945221	0.727599
UPF3A	-0.0656689	0.0141179	10364	8350	0.436218	0.545702
UPK1A	-0.187271	-0.0735241	14104	11323	0.232769	0.38395
UPK1B	-0.390997	-0.455568	17646	17705	0.0400914	0.0367247
UPK2	-0.236074	-0.261559	15525	16156	0.155332	0.120235
UPK3A	-0.0905523	-0.0456637	11080	10312	0.397269	0.438955
UPK3B	-0.136955	0.0172971	12415	8243	0.324648	0.551572
UPK3BL	-0.0336395	0.076863	9469	6391	0.48482	0.651982
UPP2	0.203459	0.317604	3209	1787	0.825437	0.902785
UQCC1	-0.0602065	-0.204633	10218	15177	0.44416	0.174266
UQCR10	0.0164681	-0.0463783	8058	10336	0.56166	0.43765
UQCR11	-0.0648326	0.0774441	10342	6377	0.437415	0.653047
UQCRB	-0.00510794	-0.167225	8648	14282	0.529565	0.22296
UQCRC1	0.163207	0.254436	4027	2574	0.780939	0.859972
UQCRC2	0.038683	-0.31653	7403	16791	0.597291	0.0864527
UQCRFS1	0.0370168	-0.216899	7457	15443	0.594353	0.159793
UQCRH	0.189748	-0.0172135	3457	9377	0.811946	0.489826
UQCRQ	0.152552	0.0246336	4281	7983	0.767122	0.565669
URAD	-0.120991	-0.0886562	11914	11861	0.351795	0.354117
URB1	-0.0242631	-0.148979	9188	13797	0.500109	0.248693
URB2	0.0221856	0.0118418	7889	8440	0.570854	0.540805
URGCP	0.253519	0.170001	2353	4080	0.872001	0.77802
URI1	0.0746053	-0.106499	6384	12468	0.652723	0.321654
URM1	0.285921	0.115557	1918	5339	0.895664	0.709521
UROC1	-0.160522	-0.105782	13214	12434	0.281184	0.323504
UROD	0.238223	0.258656	2592	2493	0.859	0.864378
UROS	0.343743	0.241756	1318	2770	0.928303	0.849293
USB1	0.0688961	-0.0696953	6542	11191	0.644128	0.391132
USE1	0.121189	0.311179	5066	1854	0.724419	0.899129
USF1	0.232738	0.0762076	2688	6419	0.853778	0.6508
USF2	0.31346	0.299893	1609	1985	0.912473	0.892002
USH1C	-0.236117	-0.107185	15526	12493	0.155415	0.320331
USH1G	-0.0567717	0.13466	10127	4893	0.449021	0.733555
USH2A	-0.13795	0.204876	12444	3392	0.32307	0.815472
USHBP1	-0.320547	-0.22311	17050	15563	0.0725126	0.153264
USMG5	0.0320867	0.314536	7614	1824	0.585813	0.900762
USO1	0.266479	0.585193	2177	368	0.881575	0.979978
USP1	0.0363156	-0.399785	7484	17422	0.592885	0.0521219
USP10	0.116801	-0.202475	5186	15127	0.717892	0.176986
USP12	-0.03582	-0.217139	9526	15451	0.481804	0.159358
USP13	-0.0186468	0.241679	9018	2773	0.509438	0.849129
USP14	0.17895	0.30169	3678	1952	0.799924	0.893798
USP15	0.093496	0.183198	5843	3815	0.682152	0.792449
USP16	-0.00792845	0.0135741	8726	8371	0.525322	0.544559
USP17L20	-0.138618	-0.0527681	12466	10555	0.321873	0.425547
USP19	0.347762	0.315022	1281	1813	0.930316	0.901371
USP2	0.0937306	0.360281	5836	1382	0.682533	0.924814
USP20	0.324283	0.288277	1489	2100	0.919001	0.885752
USP21	0.345685	0.5157	1303	552	0.929119	0.969971
USP22	0.421706	-0.0156076	814	9320	0.95572	0.492927
USP24	0.23046	0.260019	2723	2474	0.851874	0.865397
USP28	0.0481165	-0.157053	7136	14018	0.611815	0.237323
USP29	-0.0988621	0.066417	11289	6701	0.3858	0.635101
USP3	0.233985	0.320507	2663	1742	0.855138	0.905228
USP30	0.120813	0.0202933	5077	8127	0.723821	0.557859
USP31	0.00153961	-0.115861	8471	12771	0.539194	0.305169
USP32	0.293277	0.0537963	1827	7094	0.900615	0.614037
USP33	0.134931	0.00187888	4708	8731	0.743894	0.525024
USP34	0.510558	0.240349	448	2788	0.97563	0.848313
USP35	0.222968	0.221053	2842	3089	0.845401	0.831955
USP36	-0.0504421	0.0696198	9932	6609	0.459718	0.640424
USP37	0.170064	0.251789	3849	2613	0.790622	0.85785
USP38	0.162717	0.0047366	4035	8646	0.780504	0.529597
USP39	0.16216	0.300097	4049	1978	0.779742	0.892383
USP4	0.204728	0.315273	3179	1810	0.827068	0.901534
USP40	0.284584	0.204561	1936	3397	0.894685	0.8152
USP41	-0.309796	-0.31136	16931	16742	0.078986	0.0891186
USP42	0.275058	0.139505	2048	4779	0.888593	0.739989
USP43	-0.164586	-0.259631	13372	16128	0.272589	0.122572
USP44	-0.0737665	0.195298	10587	3584	0.423993	0.804836
USP45	0.151762	0.139513	4307	4778	0.765707	0.740072
USP46	0.041579	0.595275	7318	342	0.601915	0.981393
USP47	0.168823	-0.157877	3886	14039	0.788609	0.236181
USP48	0.266602	0.145858	2172	4635	0.881847	0.747824
USP49	0.202889	0.0679277	3217	6664	0.825001	0.637471
USP5	0.342503	0.111917	1329	5433	0.927705	0.704407
USP50	-0.117577	0.0650574	11814	6745	0.357341	0.633025
USP53	-0.0675671	-0.112861	10400	12680	0.43426	0.309519
USP54	-0.0340103	0.489724	9480	638	0.484306	0.96529
USP6	-0.197799	0.0181104	14451	8212	0.213765	0.552821
USP6NL	-0.160391	0.0888582	13210	6049	0.281401	0.67091
USP7	0.402702	-0.189745	911	14861	0.950443	0.191458
USP8	0.100055	0.397794	5673	1110	0.6914	0.939608
UST	-0.194189	0.0347492	14328	7667	0.220584	0.582907
UTF1	-0.0460058	-0.152065	9799	13878	0.466953	0.244981
UTP11L	-0.094087	-0.0184066	11162	9419	0.392809	0.487541
UTP14C	-0.0358894	0.0942871	9529	5897	0.481556	0.678883
UTP15	-0.0526883	-0.179104	9993	14586	0.4564	0.20642
UTP18	0.0643808	-0.0239912	6659	9590	0.637763	0.478237
UTP20	-0.00124592	-0.197824	8553	15028	0.534733	0.182372
UTP23	0.114821	0.0121768	5241	8431	0.7149	0.541295
UTP3	0.0160983	-0.000566797	8067	8807	0.561171	0.52089
UTP6	-0.021715	-0.112367	9109	12671	0.504488	0.310609
UTRN	-0.420458	-0.372426	17805	17243	0.0314421	0.0618607
UTS2	-0.534353	-0.172792	18169	14442	0.0116412	0.214255
UTS2B	-0.402587	0.0399224	17723	7511	0.0359027	0.591394
UTS2R	-0.398047	-0.205631	17696	15199	0.0373715	0.173069
UVRAG	0.0816178	0.0754002	6178	6443	0.663929	0.649475
UVSSA	0.242238	0.22862	2508	2970	0.86357	0.838429
UXS1	0.0140923	0.00899703	8140	8518	0.5572	0.536561
VAC14	0.106885	0.211277	5463	3272	0.702823	0.82198
VAMP1	0.169175	0.201992	3875	3452	0.789207	0.812197
VAMP2	0.537338	0.391278	375	1161	0.979601	0.936834
VAMP3	0.0827872	0.157758	6138	4369	0.666105	0.762296
VAMP4	0.0722678	0.225254	6447	3019	0.649296	0.835745
VAMP5	-0.132805	-0.00503069	12283	8975	0.331828	0.511697
VAMP8	-0.0778337	0.423007	10716	950	0.41707	0.948313
VANGL1	-0.17982	-0.270278	13868	16280	0.245607	0.114351
VANGL2	0.355847	-0.0896711	1211	11899	0.934124	0.352612
VAPA	0.0859426	0.101542	6049	5725	0.670946	0.68852
VAPB	0.0870279	0.254265	6027	2580	0.672143	0.85963
VASH1	0.160041	0.0554083	4100	7045	0.776968	0.616724
VASH2	-0.111133	0.029621	11635	7824	0.367078	0.574366
VASN	-0.224089	-0.263903	15213	16192	0.172442	0.119042
VASP	0.331894	0.786438	1417	125	0.922918	0.993199
VAT1	-0.0638512	0.217572	10316	3150	0.438829	0.828627
VAT1L	-0.0155708	-0.331248	8921	16946	0.514715	0.0780697
VAV3	-0.190612	-0.285647	14207	16504	0.227166	0.102067
VAX1	0.00818186	0.0444283	8308	7359	0.548061	0.599641
VCAM1	-0.461175	-0.123269	17975	13001	0.0221944	0.292655
VCAN	0.0936569	-0.748765	5838	18277	0.682424	0.00571211
VCL	0.185309	0.561457	3551	418	0.806832	0.977259
VCP	0.312024	0.659813	1624	233	0.911658	0.987325
VCPIP1	0.357114	0.237514	1201	2843	0.934668	0.845321
VCPKMT	-0.0102871	0.031379	8793	7772	0.521678	0.577149
VDAC1	0.0781851	0.151178	6273	4520	0.658761	0.754107
VDAC2	-0.00515231	-0.0838463	8651	11697	0.529402	0.363636
VDAC3	0.00150802	0.255979	8472	2543	0.539139	0.861643
VEGFA	0.149812	0.422339	4361	953	0.76277	0.94815
VEGFB	0.0696732	0.256702	6518	2526	0.645433	0.862575
VEGFC	-0.583453	-0.669466	18257	18192	0.00685416	0.0103362
VEPH1	-0.350307	0.191113	17329	3652	0.0571817	0.801133
VEZF1	0.13877	0.0993564	4625	5770	0.748409	0.686072
VEZT	0.368734	-0.105803	1116	12436	0.939292	0.323395
VGF	0.0509751	-0.0154746	7045	9315	0.616765	0.493199
VGLL2	-0.141681	0.307106	12589	1905	0.315071	0.896264
VGLL3	-0.343993	-0.267209	17274	16244	0.0603275	0.116213
VGLL4	0.32087	0.0859596	1529	6127	0.916825	0.666649
VHL	0.292822	0.189664	1835	3689	0.90018	0.799293
VHLL	-0.128306	-0.123203	12127	12999	0.340314	0.292764
VIL1	-0.10599	-0.213046	11490	15357	0.374966	0.164563
VIMP	0.170576	0.205136	3833	3387	0.791492	0.815734
VIP	0.0645369	-0.370149	6655	17228	0.637981	0.0626768
VIPAS39	0.0950751	-0.0112181	5803	9177	0.684328	0.500707
VIT	-0.284039	-0.179696	16530	14610	0.1008	0.205114
VKORC1	0.0775171	-0.199785	6295	15075	0.657564	0.17986
VKORC1L1	-0.00925799	-0.179563	8762	14602	0.523364	0.20555
VLDLR	0.14995	0.0439245	4358	7379	0.762933	0.598575
VMAC	-0.0186729	0.124067	9020	5130	0.509329	0.720892
VMO1	0.0184556	0.160771	7993	4292	0.565196	0.766498
VMP1	0.0339589	0.243008	7543	2753	0.589675	0.850218
VN1R1	-0.0961501	0.00724415	11219	8574	0.389708	0.533515
VOPP1	0.0509317	-0.227752	7046	15649	0.616711	0.148585
VPRBP	0.150826	-0.0415087	4329	10169	0.764511	0.446796
VPREB1	-0.312419	-0.0623811	16960	10905	0.0774085	0.406692
VPS11	0.271987	0.147573	2098	4605	0.885873	0.74947
VPS13A	0.0432144	-0.0938493	7263	12047	0.604907	0.344595
VPS13B	0.285169	0.201577	1930	3464	0.895012	0.811534
VPS13C	0.0556433	0.0227246	6907	8041	0.624272	0.562514
VPS13D	0.247603	0.00697384	2437	8581	0.867432	0.533134
VPS16	0.234365	-0.0283666	2652	9723	0.855736	0.471001
VPS18	0.157333	-0.209101	4162	15278	0.773595	0.16877
VPS25	0.0315081	-0.141984	7631	13600	0.584888	0.260106
VPS26A	0.0171719	0.119787	8040	5247	0.562639	0.714542
VPS26B	0.321047	0.201686	1527	3460	0.916934	0.811752
VPS28	0.265817	0.20675	2185	3354	0.88114	0.817519
VPS29	-0.0541487	0.323866	10043	1706	0.45368	0.907182
VPS33A	0.195198	-0.0242421	3365	9595	0.81695	0.477994
VPS33B	-0.0975983	-0.0841827	11253	11711	0.387858	0.36284
VPS35	0.0726834	0.0805122	6433	6273	0.650057	0.658724
VPS37A	0.148135	-0.204877	4405	15184	0.760376	0.173885
VPS37B	0.322559	0.423971	1504	940	0.918185	0.94886
VPS37C	-0.0238853	-0.0269622	9177	9676	0.500789	0.473558
VPS37D	0.313695	0.035675	1606	7639	0.912637	0.58443
VPS39	0.0768587	0.0462736	6325	7303	0.655932	0.602666
VPS41	0.196268	0.182924	3339	3822	0.818365	0.792057
VPS45	0.207415	-0.125636	3131	13072	0.82968	0.288792
VPS4A	0.200869	0.252122	3252	2610	0.823097	0.857998
VPS4B	-0.0198874	0.0465379	9051	7294	0.507643	0.603156
VPS51	0.464491	-0.00485583	607	8970	0.96698	0.511996
VPS53	0.153143	-0.065097	4266	11025	0.767938	0.400163
VPS54	0.0826368	0.326663	6144	1675	0.665778	0.908868
VPS72	0.235444	-0.0882497	2637	11851	0.856552	0.355293
VPS8	0.218254	0.0304865	2936	7797	0.840287	0.575835
VPS9D1	0.20349	-0.0360233	3208	9972	0.825491	0.457483
VRK1	-0.040932	0.0120065	9675	8436	0.473613	0.540623
VRK2	-0.0622698	0.325705	10278	1681	0.440896	0.908552
VRK3	0.0225178	0.14925	7878	4567	0.571452	0.751523
VRTN	-0.177172	-0.33059	13794	16934	0.249633	0.0787226
VSIG10	-0.136416	-0.195359	12403	14985	0.32519	0.184001
VSIG10L	-0.0510128	0.0299456	9946	7813	0.458868	0.574548
VSIG2	-0.136508	0.145463	12406	4642	0.325137	0.747443
VSIG8	0.0385116	0.206585	7408	3359	0.597019	0.817247
VSNL1	-0.0201636	0.109426	9061	5510	0.507099	0.700218
VSTM1	-0.305043	-0.315765	16869	16786	0.0823587	0.0867247
VSTM2A	0.323762	0.237177	1495	2850	0.918675	0.844957
VSTM2B	0.339194	0.0386076	1355	7562	0.926291	0.588575
VSTM2L	0.477149	-0.251602	560	16018	0.969537	0.128509
VSTM4	-0.188597	0.108228	14139	5553	0.23074	0.697615
VSTM5	0.0736464	-0.00584703	6412	9008	0.651199	0.509929
VSX1	-0.109819	-0.295771	11599	16612	0.369037	0.0961915
VSX2	-0.122364	-0.0364518	11965	9986	0.349127	0.456722
VTA1	-0.0682088	-0.168052	10422	14297	0.433063	0.222228
VTCN1	-0.465754	-0.288878	17994	16543	0.0211609	0.100044
VTI1A	0.201953	0.300695	3235	1969	0.824022	0.892873
VTI1B	-0.00493906	-0.178901	8642	14582	0.529892	0.206638
VTN	-0.269112	-0.00554259	16261	8996	0.115433	0.510582
VWA1	-0.0791028	-0.336098	10754	16993	0.415003	0.0754625
VWA2	-0.378073	-0.118248	17539	12837	0.045912	0.301616
VWA3A	-0.134709	-0.00174945	12357	8849	0.327693	0.518133
VWA3B	-0.198595	0.0100834	14485	8496	0.212044	0.537809
VWA5A	-0.119304	0.0768276	11874	6393	0.354077	0.652195
VWA5B1	-0.282922	0.276955	16508	2248	0.101996	0.877693
VWA5B2	0.207452	-0.224366	3130	15588	0.829734	0.151997
VWA8	0.0188533	0.140401	7979	4752	0.565958	0.741472
VWA9	-0.100709	-0.1623	11339	14151	0.38318	0.230087
VWC2	-0.149024	0.425428	12835	928	0.301801	0.94951
VWC2L	0.0196537	0.309617	7958	1873	0.5671	0.898096
VWCE	-0.0359848	-0.240423	9533	15864	0.481338	0.136136
VWDE	-0.305688	-0.330061	16881	16927	0.0817059	0.0790533
VWF	-0.453941	-0.821371	17948	18317	0.0236632	0.00342764
WAC	0.372019	0.270069	1094	2329	0.940488	0.873293
WAPAL	0.213236	0.00204377	3020	8726	0.835718	0.525245
WARS2	-0.0143762	0.0686274	8894	6644	0.516183	0.638559
WASF1	0.369641	0.448832	1111	821	0.939564	0.955337
WASF2	0.0969866	0.574086	5747	389	0.687374	0.978836
WASF3	0.0146246	-0.079984	8119	11574	0.558342	0.370328
WASL	0.237277	0.208838	2604	3319	0.858347	0.819423
WBP1	0.0781806	0.214467	6274	3213	0.658706	0.825209
WBP11	0.153237	0.125453	4261	5097	0.76821	0.722703
WBP1L	0.0792454	0.0708569	6243	6583	0.660393	0.641839
WBP2	0.265664	0.0390704	2188	7544	0.880977	0.589554
WBP2NL	0.125732	0.269814	4938	2336	0.731382	0.872905
WBP4	0.0369328	0.0937812	7460	5915	0.59419	0.678183
WBSCR16	-0.0256195	0.00186328	9228	8732	0.498014	0.52497
WBSCR17	0.252876	0.281628	2356	2176	0.871838	0.881623
WBSCR22	0.137125	0.154143	4657	4453	0.746668	0.757752
WBSCR27	-0.0282719	0.00747031	9309	8565	0.493526	0.533598
WDFY1	0.0822831	-0.179223	6158	14590	0.665017	0.206202
WDFY2	0.12656	-0.194077	4919	14957	0.732416	0.186279
WDFY3	0.0800641	-0.0070275	6226	9047	0.661318	0.507834
WDFY4	-0.167753	-0.0771906	13478	11471	0.266823	0.375932
WDHD1	-0.0420284	0.157952	9701	4363	0.472284	0.762622
WDPCP	0.155351	0.358616	4218	1391	0.770549	0.92432
WDR1	0.0967636	0.418856	5761	972	0.686613	0.947122
WDR11	0.0693526	-0.173388	6529	14459	0.644835	0.21333
WDR12	-0.054016	-0.0388192	10039	10075	0.453898	0.45185
WDR16	-0.237397	-0.0566765	15562	10697	0.153457	0.418009
WDR17	0.338431	0.183146	1362	3817	0.92591	0.792329
WDR18	0.0606271	0.199318	6764	3505	0.632051	0.809304
WDR19	-0.0220699	-0.0417774	9126	10183	0.503563	0.445974
WDR20	0.156191	-0.183832	4199	14713	0.771582	0.199554
WDR24	0.161541	-0.0156599	4063	9322	0.778981	0.492818
WDR25	0.0285778	-0.243866	7722	15911	0.579938	0.134378
WDR26	0.181367	0.0687648	3627	6639	0.802698	0.638792
WDR27	0.0306382	0.279627	7657	2208	0.583474	0.879869
WDR3	-0.0421615	0.106718	9707	5593	0.471872	0.695437
WDR31	0.0262604	-0.222783	7775	15555	0.577055	0.1537
WDR33	0.297605	-0.0112116	1777	9176	0.903335	0.500762
WDR34	0.241352	-0.0252565	2527	9620	0.862536	0.476605
WDR35	0.0620953	0.0199864	6722	8141	0.634336	0.557121
WDR36	-0.0302743	0.0744753	9371	6482	0.490236	0.647372
WDR37	0.2458	0.500659	2460	604	0.866181	0.967138
WDR38	-0.0490647	0.0365025	9897	7618	0.461622	0.585528
WDR4	0.0451545	0.332592	7210	1615	0.60779	0.912133
WDR41	-0.0416356	-0.108654	9696	12544	0.47247	0.316924
WDR43	-0.0535751	0.116095	10023	5327	0.454768	0.710206
WDR45B	0.0841408	-0.0320548	6098	9842	0.66828	0.464527
WDR47	0.50562	0.11468	467	5359	0.974596	0.708433
WDR48	0.072613	-0.0505138	6435	10484	0.649948	0.429659
WDR49	-0.30685	-0.30814	16905	16709	0.0804004	0.0906172
WDR5	0.484445	-0.117109	532	12807	0.97106	0.30321
WDR52	-0.0824135	0.255078	10845	2559	0.410053	0.860788
WDR53	-0.0624085	0.108356	10281	5548	0.440733	0.69815
WDR54	0.213365	0.126286	3018	5078	0.835827	0.723751
WDR55	0.14891	0.307861	4385	1893	0.761464	0.897008
WDR59	0.271971	0.0438287	2099	7385	0.885818	0.598226
WDR5B	0.187209	0.0616168	3511	6854	0.809008	0.627135
WDR6	0.444962	0.313398	677	1834	0.963172	0.900228
WDR60	0.289497	0.484841	1873	657	0.898112	0.964259
WDR61	-0.0559619	0.0398544	10098	7514	0.450688	0.591208
WDR62	-0.0148681	0.168362	8905	4114	0.515585	0.77617
WDR63	-0.258491	0.28302	16046	2160	0.127128	0.882481
WDR64	-0.147393	-0.122389	12775	12975	0.305064	0.29407
WDR65	-0.138869	-0.0435568	12478	10252	0.321221	0.44222
WDR66	-0.193356	0.17493	14302	3979	0.221999	0.783526
WDR7	0.425502	-0.00504923	797	8976	0.956645	0.511643
WDR70	0.0592087	-0.105948	6802	12442	0.629984	0.323069
WDR73	0.0962508	-0.0184962	5776	9424	0.685797	0.487297
WDR74	0.176858	0.212265	3716	3255	0.797857	0.822915
WDR75	-0.0389664	-0.016935	9630	9373	0.476146	0.490044
WDR76	-0.146616	-0.0119335	12739	9205	0.307023	0.499184
WDR77	0.0494048	0.240816	7092	2785	0.614209	0.848477
WDR78	-0.0381168	0.0852881	9603	6143	0.47753	0.665487
WDR81	0.120378	0.0316922	5091	7765	0.723059	0.577553
WDR82	0.345528	0.424955	1307	933	0.928902	0.949238
WDR83	0.18654	-0.199671	3523	15071	0.808356	0.180033
WDR83OS	0.178636	-0.080167	3683	11582	0.799652	0.369859
WDR86	-0.274221	-0.0971942	16355	12145	0.110319	0.339227
WDR87	-0.19366	-0.172238	14311	14421	0.221509	0.215397
WDR88	-0.168398	-0.129	13500	13194	0.265626	0.282155
WDR89	-0.140585	0.0530315	12541	7119	0.317682	0.612339
WDR90	0.253525	0.037172	2352	7599	0.872056	0.586561
WDR91	0.127997	-0.0451754	4876	10297	0.734755	0.439771
WDR92	-0.0334155	0.0814168	9463	6240	0.485231	0.660501
WDR93	-0.118823	-0.147362	11856	13753	0.355056	0.251741
WDR96	-0.122604	0.147775	11974	4601	0.348637	0.749674
WDSUB1	-0.08224	-0.067556	10839	11112	0.410379	0.39543
WDTC1	0.192043	0.101841	3416	5713	0.814176	0.689173
WDYHV1	0.0286804	0.00535925	7720	8625	0.580047	0.530791
WEE1	-0.323175	-0.0741724	17074	11349	0.0710555	0.381997
WEE2	-0.107045	0.0266559	11522	7912	0.373225	0.569532
WFDC10A	-0.197055	-0.207929	14426	15251	0.215253	0.170239
WFDC10B	-0.265023	-0.251402	16189	16015	0.119349	0.128672
WFDC13	-0.198429	-0.0438359	14479	10261	0.21237	0.44173
WFDC2	-0.399273	0.0812702	17699	6245	0.0306698	0.659932
WFDC3	-0.233953	-0.141674	15469	13587	0.158516	0.260773
WFDC5	-0.243094	-0.249543	15697	15998	0.146113	0.129597
WFDC6	-0.224708	0.0460241	15235	7311	0.171245	0.602231
WFDC9	-0.188739	-0.108128	14147	12533	0.23043	0.318118
WFIKKN1	0.0128149	-0.525712	8174	17921	0.55535	0.0249728
WFIKKN2	-0.189694	-0.351033	14184	17101	0.228418	0.0695865
WFS1	0.378837	-0.273246	1049	16330	0.942936	0.111631
WHAMM	0.140274	0.10538	4591	5630	0.750258	0.693689
WHSC1	0.530258	0.325339	391	1688	0.97873	0.908161
WHSC1L1	0.574739	0.463463	296	748	0.983898	0.959308
WIBG	-0.0141215	0.178707	8892	3902	0.516292	0.787704
WIF1	-0.158732	-0.381535	13141	17312	0.285155	0.0581579
WIPF1	-0.455758	0.301192	17956	1960	0.023228	0.893362
WIPF2	0.275726	0.180617	2041	3862	0.888974	0.789892
WIPF3	0.162492	-0.103346	4039	12365	0.780286	0.327258
WIPI1	-0.213839	0.114149	14943	5370	0.187129	0.707835
WIPI2	0.218143	0.217532	2940	3152	0.84007	0.828528
WISP1	-0.380791	-0.467189	17562	17742	0.0446608	0.0347116
WIZ	0.227864	0.064565	2769	6763	0.849372	0.632046
WLS	-0.0804914	-0.320332	10797	16843	0.412664	0.0836235
WNK1	0.406203	0.532254	898	497	0.951151	0.97296
WNK2	0.218125	0.0814933	2941	6237	0.840015	0.660682
WNK4	-0.111876	0.234685	11655	2891	0.365887	0.842572
WNT1	0.150707	-0.37052	4333	17233	0.764293	0.0624048
WNT10A	-0.0818318	0.0709738	10829	6579	0.410923	0.642096
WNT10B	-0.0372029	0.493987	9575	624	0.479138	0.96605
WNT11	-0.273433	0.000338034	16339	8782	0.11119	0.522224
WNT16	-0.325636	0.145689	17101	4638	0.0695865	0.747441
WNT2	-0.437172	-0.626163	17865	18135	0.0281782	0.0133297
WNT2B	-0.0576309	-0.227661	10156	15646	0.447533	0.148841
WNT3	0.259142	0.478495	2288	684	0.875537	0.962788
WNT3A	-0.105321	0.0802793	11473	6284	0.375891	0.658144
WNT4	-0.0292983	0.622702	9340	285	0.491922	0.984494
WNT5A	-0.327469	-0.831882	17117	18320	0.068868	0.00293894
WNT5B	-0.106366	0.15561	11503	4428	0.374259	0.759099
WNT6	-0.28685	0.283478	16585	2157	0.0978078	0.882657
WNT7A	0.231699	-0.0424548	2705	10209	0.852853	0.444559
WNT7B	0.0472885	-0.485357	7161	17811	0.610455	0.0309576
WNT8A	-0.243448	-0.130249	15709	13232	0.14546	0.280087
WNT8B	0.258234	0.0566603	2304	7009	0.874667	0.618682
WNT9A	-0.14434	-0.134758	12669	13388	0.310831	0.271679
WNT9B	-0.207665	-0.318566	14761	16812	0.19703	0.0853599
WRAP53	0.0580443	0.249456	6837	2650	0.62808	0.855822
WRAP73	0.240654	0.193613	2541	3608	0.861774	0.8037
WRB	0.0820768	-0.12868	6161	13181	0.664853	0.282862
WRN	0.128489	-0.100251	4860	12269	0.735625	0.332481
WRNIP1	0.276824	0.16426	2031	4211	0.889517	0.770892
WSB1	0.287893	0.13592	1887	4866	0.897351	0.73527
WSB2	0.0968792	-0.256741	5756	16088	0.686885	0.124701
WSCD1	-0.215968	-0.0783789	15010	11513	0.183485	0.373647
WSCD2	0.166306	0.104673	3949	5644	0.785182	0.692944
WT1	-0.152098	-0.54523	12939	17967	0.296028	0.0216184
WTAP	0.0617391	0.0190111	6733	8178	0.633738	0.555108
WTIP	0.0515143	-0.0501619	7023	10471	0.617962	0.430305
WWC1	0.165213	-0.141875	3972	13596	0.783931	0.260363
WWC2	-0.249076	-0.129186	15827	13199	0.139042	0.281882
WWOX	0.176334	0.146146	3728	4627	0.797204	0.748286
WWP1	-0.00770891	-0.0264018	8719	9661	0.525703	0.474374
WWP2	0.179258	0.00058	3669	8768	0.800413	0.52296
WWTR1	-0.223167	-0.440785	15191	17636	0.173639	0.0405832
XAB2	0.038167	-0.0196646	7423	9466	0.596203	0.484984
XAF1	-0.530133	-0.563801	18163	18015	0.0119676	0.0198585
XBP1	-0.157528	-0.340734	13106	17033	0.287059	0.0732862
XCL1	-0.923727	-0.756037	18380	18288	0	0.00413853
XDH	-0.354764	-0.0107887	17363	9158	0.055486	0.501795
XIRP1	-0.0880031	0.0130534	11003	8390	0.401458	0.543575
XIRP2	-0.323396	-0.214966	17076	15399	0.0710983	0.162278
XKR3	-0.244103	-0.145711	15724	13711	0.144505	0.253376
XKR4	0.419385	0.359507	827	1386	0.955013	0.924592
XKR6	0.209039	0.119992	3098	5242	0.831475	0.714799
XKR7	0.132676	0.125828	4768	5088	0.74063	0.723177
XKR8	0.161184	0.164368	4069	4208	0.778654	0.77108
XKR9	-0.203813	-0.0397805	14643	10122	0.203449	0.449293
XPA	0.00414148	0.208544	8408	3324	0.542621	0.819151
XPC	-0.00980742	0.214634	8777	3209	0.522548	0.825408
XPNPEP1	0.0906834	0.0960426	5920	5854	0.677963	0.681502
XPNPEP3	-0.0332045	-0.00203508	9458	8863	0.485503	0.517791
XPO1	0.373745	-0.0618869	1081	10892	0.941196	0.407399
XPO4	0.150962	-0.0972167	4326	12146	0.764674	0.339173
XPO5	0.232856	-0.292632	2684	16584	0.853996	0.0977149
XPO6	0.195082	0.0184596	3368	8196	0.816787	0.554081
XPO7	0.432688	0.433687	746	889	0.959419	0.951632
XPOT	0.049033	-0.0170291	7106	9374	0.613447	0.490017
XPR1	0.355705	0.428828	1214	914	0.933961	0.950272
XRCC1	0.195193	-0.878067	3366	18334	0.816896	0.00250272
XRCC2	0.186289	-0.0889908	3530	11875	0.807975	0.353917
XRCC3	0.114193	0.13485	5258	4890	0.713975	0.733964
XRCC4	-0.000407232	-0.103455	8521	12368	0.536474	0.327168
XRCC5	0.284986	0.125144	1932	5102	0.894903	0.722446
XRCC6	0.11604	-0.125388	5206	13061	0.716804	0.289391
XRCC6BP1	0.0252702	0.016696	7804	8260	0.575477	0.550598
XRN1	0.26209	0.108943	2236	5527	0.878366	0.699325
XRN2	0.0832152	-0.233258	6125	15747	0.666812	0.143254
XRRA1	0.232153	0.292366	2701	2064	0.853071	0.88771
XXYLT1	-0.0329543	0.000143618	9450	8786	0.485938	0.522032
XYLT1	0.282372	-0.152116	1965	13880	0.893108	0.244872
XYLT2	0.0112711	-0.178902	8212	14583	0.553283	0.206583
YAE1D1	0.0889979	-0.0906564	5966	11929	0.675461	0.350979
YAF2	0.00992811	-0.211321	8252	15330	0.551107	0.165987
YAP1	-0.27049	-0.416507	16286	17520	0.114073	0.04679
YARS	0.0808004	0.11139	6208	5451	0.662297	0.70346
YARS2	-0.0211134	-0.152482	9086	13889	0.505739	0.244342
YBEY	-0.0138101	-0.14808	8888	13773	0.51651	0.250653
YBX1	0.284438	0.012254	1939	8424	0.894522	0.541676
YBX2	0.219262	0.232951	2914	2913	0.841484	0.841513
YDJC	0.105272	0.0263011	5524	7925	0.699505	0.568825
YEATS2	0.197794	-0.355134	3302	17137	0.820378	0.0676279
YEATS4	-0.0651791	-0.105636	10349	12430	0.437034	0.323721
YES1	-0.0427891	0.177965	9719	3909	0.471219	0.787138
YIF1A	0.12232	0.293565	5038	2052	0.725942	0.888363
YIF1B	-0.05487	-0.20837	10061	15262	0.452701	0.169641
YIPF2	0.142186	0.137301	4546	4828	0.752706	0.737323
YIPF3	0.204921	0.273101	3174	2296	0.82734	0.875082
YIPF4	0.0984283	0.0497341	5715	7198	0.689115	0.608421
YIPF5	-0.0361235	-0.0542188	9539	10609	0.481097	0.422859
YIPF7	-0.0965805	-0.0677231	11231	11122	0.389055	0.394886
YJEFN3	0.204163	0.309129	3192	1884	0.826361	0.897497
YKT6	0.152502	0.213873	4284	3221	0.766959	0.824755
YLPM1	0.357688	-0.0149236	1196	9296	0.93494	0.49426
YME1L1	0.208567	-0.0548901	3110	10631	0.830822	0.4216
YOD1	0.147788	0.531403	4416	503	0.759778	0.972633
YPEL1	0.134298	-0.116322	4728	12783	0.742806	0.304516
YPEL2	0.192784	0.0454475	3409	7332	0.814557	0.601088
YPEL3	0.186269	-0.197408	3531	15015	0.80792	0.183079
YPEL4	0.161457	0.285573	4065	2132	0.778872	0.884004
YPEL5	-0.145801	0.0421979	12715	7439	0.308328	0.595267
YRDC	0.154398	0.0449972	4241	7346	0.769298	0.60037
YTHDC1	0.149585	0.173997	4370	4001	0.76228	0.782341
YTHDC2	0.184354	0.000667816	3569	8761	0.805853	0.523392
YTHDF1	0.118601	0.0850192	5138	6149	0.720503	0.665452
YTHDF2	0.235014	-0.0612754	2643	10877	0.856226	0.40828
YTHDF3	0.149665	-0.0318052	4369	9834	0.762335	0.46502
YWHAB	-0.0181468	1.1361	9002	34	0.510308	0.99815
YWHAE	0.487629	0.844114	525	97	0.971441	0.994723
YWHAG	0.444147	0.894518	682	77	0.962901	0.995811
YWHAH	0.157532	0.70063	4157	189	0.773867	0.989717
YWHAQ	0.126898	1.00827	4907	53	0.733069	0.997116
YWHAZ	0.0714569	0.867214	6469	85	0.648099	0.995376
YY1	0.175669	-0.258153	3739	16108	0.796606	0.123613
YY1AP1	0.205902	0.298081	3152	2006	0.828537	0.89086
ZACN	-0.119422	-0.0589304	11877	10781	0.339322	0.406561
ZADH2	-0.0937187	0.0131706	11154	8386	0.393145	0.543346
ZAP70	-0.22356	-0.21855	15197	15479	0.173312	0.157835
ZAR1	-0.103623	-0.212882	11422	15353	0.378665	0.16469
ZAR1L	0.0197533	-9.64301e-05	7952	8794	0.567426	0.521571
ZBBX	-0.126975	0.425115	12092	932	0.342218	0.949276
ZBED3	0.0666648	-0.16251	6595	14158	0.641245	0.229706
ZBED4	-0.0469619	-0.0656747	9827	11041	0.46543	0.399293
ZBED5	0.0913211	0.163826	5905	4221	0.678779	0.770361
ZBED6	0.0194643	0.0734005	7966	6510	0.566665	0.645811
ZBED6CL	-0.0739827	0.0352394	10598	7654	0.423489	0.583614
ZBP1	-0.697258	-0.505661	18341	17870	0.00212187	0.0269005
ZBTB1	-0.0105011	0.111931	8798	5432	0.521406	0.704477
ZBTB10	0.143315	-0.115772	4522	12768	0.754012	0.305407
ZBTB11	0.171697	0.214323	3809	3216	0.792798	0.825027
ZBTB14	0.0390245	0.0066863	7394	8590	0.597781	0.532644
ZBTB16	0.537586	-0.20269	374	15136	0.979655	0.176541
ZBTB17	0.331571	0.32773	1424	1660	0.922537	0.909694
ZBTB18	0.372074	-0.192049	1092	14918	0.940597	0.188445
ZBTB2	0.176421	0.367202	3724	1330	0.797422	0.927639
ZBTB20	0.872959	0.334943	52	1587	0.997171	0.913666
ZBTB21	0.0665666	0.0230197	6599	8032	0.641027	0.563003
ZBTB24	0.0565347	0.300621	6876	1971	0.625959	0.892776
ZBTB25	-0.062685	0.20586	10286	3369	0.440461	0.816713
ZBTB26	0.0790155	-0.0876528	6249	11828	0.660066	0.356474
ZBTB3	0.107116	0.049519	5452	7204	0.703422	0.608074
ZBTB32	-0.138111	-0.236546	12449	15801	0.322798	0.140316
ZBTB34	0.145441	-0.155887	4479	13981	0.756351	0.239336
ZBTB37	0.32451	0.269914	1486	2334	0.919164	0.873028
ZBTB38	0.212903	0.730502	3025	162	0.835446	0.991187
ZBTB39	0.121793	0.0801937	5053	6289	0.725126	0.657835
ZBTB4	0.273223	0.464296	2078	746	0.886961	0.959412
ZBTB40	0.3214	0.25474	1518	2567	0.917424	0.860337
ZBTB41	0.0669369	-0.0505633	6584	10486	0.641843	0.429489
ZBTB42	-0.212239	0.0455429	14901	7331	0.189282	0.600795
ZBTB43	0.162036	0.0973258	4051	5826	0.779633	0.683025
ZBTB44	0.315027	-0.0716236	1594	11254	0.913289	0.387704
ZBTB45	0.134707	0.0670702	4715	6683	0.743513	0.636398
ZBTB46	-0.0276753	-0.184443	9296	14731	0.494315	0.198531
ZBTB47	0.162161	0.0360286	4048	7629	0.779797	0.584974
ZBTB48	0.386475	0.492074	1000	628	0.945602	0.965832
ZBTB49	0.066677	0.138761	6594	4800	0.641299	0.738847
ZBTB5	0.209162	0.281998	3096	2172	0.831584	0.881828
ZBTB6	0.143412	0.0864585	4518	6112	0.754229	0.667483
ZBTB7A	0.429423	0.52228	771	530	0.958059	0.971164
ZBTB7B	0.194148	0.0126543	3385	8413	0.815862	0.542274
ZBTB7C	-0.224256	-0.438884	15221	17621	0.172007	0.0412949
ZBTB8A	0.0962494	0.187373	5777	3735	0.685742	0.796812
ZBTB8B	-0.0365195	0.106029	9554	5614	0.480281	0.694559
ZBTB8OS	0.065813	0.284146	6621	2150	0.63983	0.883038
ZC2HC1A	0.113556	0.137389	5276	4825	0.712996	0.737486
ZC2HC1B	-0.166972	0.122456	13453	5163	0.268063	0.718852
ZC2HC1C	-0.0275197	-0.122581	9290	12979	0.494642	0.293852
ZC3H10	0.211937	0.32901	3046	1646	0.834303	0.910446
ZC3H11A	0.128341	0.385828	4865	1194	0.735353	0.935038
ZC3H12A	-0.179873	0.470453	13870	724	0.245499	0.960609
ZC3H12C	0.207595	-0.069692	3128	11190	0.829843	0.391186
ZC3H13	0.192212	0.11838	3414	5279	0.814285	0.712786
ZC3H14	-0.00136125	-0.166578	8558	14263	0.534461	0.224036
ZC3H15	0.183487	-0.0419558	3577	10188	0.805418	0.445762
ZC3H18	0.102168	0.0422311	5604	7437	0.695153	0.595375
ZC3H3	0.274433	0.0986019	2062	5789	0.887831	0.685038
ZC3H4	0.0940047	0.198076	5829	3533	0.682914	0.80778
ZC3H6	0.265054	0.485743	2197	656	0.880487	0.964313
ZC3H7A	0.27536	0.182887	2044	3823	0.88881	0.792002
ZC3H7B	0.195784	-0.0567888	3348	10704	0.817875	0.417628
ZC3H8	0.00223884	-0.0221542	8455	9536	0.540064	0.481232
ZC3HAV1	-0.0598436	0.0437437	10208	7388	0.444614	0.597691
ZC3HAV1L	-0.0995738	-0.0181111	11303	9408	0.385138	0.488139
ZCCHC10	-0.0356022	0.0677762	9518	6668	0.482239	0.637214
ZCCHC11	0.399849	0.370596	926	1296	0.949627	0.929489
ZCCHC14	0.182362	0.179026	3601	3896	0.804112	0.78803
ZCCHC17	-0.0145556	0.0994887	8897	5767	0.51602	0.686235
ZCCHC2	-0.138841	-0.235867	12475	15789	0.321273	0.14022
ZCCHC24	-0.162564	0.0980086	13296	5805	0.276723	0.684168
ZCCHC3	0.026019	0.0673248	7783	6675	0.57662	0.636834
ZCCHC4	0.0594995	0.0476723	6792	7266	0.630528	0.604722
ZCCHC6	0.088786	0.0212081	5971	8090	0.675189	0.559848
ZCCHC7	0.193828	-0.0675654	3388	11113	0.815699	0.395375
ZCCHC8	0.191142	0.103429	3427	5677	0.813578	0.691148
ZCCHC9	0.0761476	-0.057711	6339	10733	0.655171	0.41605
ZCRB1	0.0544368	-0.0371237	6939	10013	0.622532	0.455223
ZCWPW1	0.0384757	0.192836	7409	3619	0.596965	0.803101
ZDBF2	0.0193569	-0.0939008	7970	12051	0.566447	0.344342
ZDHHC1	-0.0156739	0.34189	8928	1530	0.514334	0.916757
ZDHHC11	-0.100654	0.326733	11337	1674	0.383289	0.908923
ZDHHC11B	-0.0934018	0.19529	11148	3585	0.39357	0.804951
ZDHHC12	0.0390968	-0.106599	7388	12471	0.598107	0.321491
ZDHHC13	-0.0598376	0.19822	10207	3530	0.444759	0.807943
ZDHHC14	0.254275	-0.0466729	2344	10345	0.872491	0.437221
ZDHHC16	0.0387066	-0.133904	7401	13360	0.5974	0.273123
ZDHHC17	0.180658	0.00912248	3643	8515	0.801828	0.53675
ZDHHC18	0.287409	0.196778	1898	3552	0.896752	0.806746
ZDHHC19	-0.166255	-0.126718	13429	13117	0.269488	0.286344
ZDHHC2	0.201508	0.28845	3241	2098	0.823696	0.885867
ZDHHC20	0.122809	-0.236677	5019	15803	0.726976	0.140254
ZDHHC21	-0.00116418	-0.0280048	8548	9709	0.535005	0.471763
ZDHHC22	0.16786	0.026447	3912	7920	0.787195	0.569097
ZDHHC23	-0.0485843	0.165001	9881	4193	0.462493	0.771896
ZDHHC24	0.172026	0.121736	3803	5183	0.793124	0.718024
ZDHHC3	0.0439276	-0.00384829	7244	8925	0.60594	0.514471
ZDHHC4	0.0944656	0.114929	5820	5352	0.683403	0.708814
ZDHHC5	0.140499	0.35037	4587	1468	0.750476	0.920131
ZDHHC6	-0.12921	-0.144099	12166	13652	0.338193	0.257236
ZDHHC7	-0.0711941	-0.114822	10517	12736	0.427895	0.307073
ZDHHC8	0.17942	0.188012	3663	3724	0.80074	0.797388
ZEB1	0.196079	0.261789	3344	2452	0.818093	0.866594
ZEB2	0.403229	0.264914	909	2407	0.950552	0.869042
ZER1	0.412199	0.402748	866	1072	0.952891	0.941679
ZFAND1	-0.0206491	-0.22549	9070	15609	0.506609	0.150854
ZFAND2A	0.0368572	0.558238	7462	426	0.594081	0.976825
ZFAND2B	0.277027	0.31837	2029	1776	0.889626	0.903384
ZFAND3	0.374503	0.170209	1071	4077	0.94174	0.778183
ZFAND4	0.100117	0.0639232	5671	6785	0.691508	0.630849
ZFAND5	0.1574	-0.13205	4158	13295	0.773813	0.276738
ZFAND6	-0.0760517	-0.30284	10661	16671	0.420062	0.0930308
ZFAT	0.114753	0.477771	5243	689	0.714791	0.962514
ZFC3H1	0.229432	0.24456	2743	2733	0.850786	0.851314
ZFHX2	0.374281	0.109493	1073	5506	0.941631	0.700435
ZFHX3	0.174521	0.2316	3758	2936	0.795572	0.840279
ZFHX4	0.203008	0.162838	3215	4245	0.82511	0.769068
ZFP1	-0.0217627	-0.0986828	9110	12207	0.504433	0.33589
ZFP14	-0.00167866	0.00150608	8567	8741	0.533972	0.524429
ZFP2	0.106163	-0.048206	5494	10412	0.701137	0.433515
ZFP28	-0.0482827	-0.231097	9873	15706	0.462928	0.145484
ZFP3	-0.0333075	0.0533064	9459	7109	0.485365	0.612884
ZFP30	0.00304277	-0.331027	8433	16942	0.541261	0.0782372
ZFP36L1	-0.140116	0.00375878	12526	8679	0.318498	0.527391
ZFP37	-0.0183431	-0.319165	9007	16819	0.510036	0.0849293
ZFP41	0.049655	0.250133	7088	2639	0.614426	0.85642
ZFP62	0.15648	0.256738	4191	2523	0.772018	0.862731
ZFP64	-0.0414134	0.0260911	9686	7934	0.4731	0.568335
ZFP69	-0.200984	0.00615149	14545	8601	0.20878	0.532046
ZFP69B	-0.0994327	-0.20065	11300	15093	0.385302	0.178836
ZFP82	0.0449484	-0.328493	7214	16912	0.607572	0.0798694
ZFP90	-0.0363477	-0.240225	9545	15863	0.480686	0.13619
ZFP91	0.169593	-0.174306	3865	14485	0.789751	0.211915
ZFPL1	0.195619	-0.0164636	3352	9358	0.817658	0.49086
ZFPM1	0.14709	0.0984421	4436	5795	0.75869	0.684712
ZFPM2	0.123668	0.24844	4994	2671	0.728336	0.854679
ZFR	0.131091	0.0642716	4794	6771	0.739216	0.63161
ZFR2	0.191732	-0.121908	3419	12960	0.814013	0.294886
ZFYVE1	0.190861	0.193354	3439	3610	0.812925	0.803602
ZFYVE16	0.237292	0.138894	2603	4795	0.858402	0.739147
ZFYVE19	0.106524	0.0392519	5481	7538	0.701844	0.589903
ZFYVE20	0.0522639	-0.0682877	7003	11137	0.61905	0.39407
ZFYVE21	0.129386	-0.0100931	4838	9139	0.736822	0.502802
ZFYVE26	0.111035	-0.186356	5349	14773	0.709025	0.196246
ZFYVE27	0.351752	0.0880155	1250	6073	0.932002	0.669604
ZFYVE28	0.19743	0.00194599	3312	8729	0.819834	0.525082
ZFYVE9	0.0844438	-0.0239689	6092	9588	0.668607	0.478346
ZG16	-0.279736	-0.209123	16448	15279	0.105114	0.167992
ZG16B	-0.207791	-0.0214706	14769	9521	0.196595	0.482019
ZGLP1	0.122498	0.13823	5031	4808	0.726323	0.738411
ZGPAT	-0.0627406	0.0793594	10288	6317	0.440261	0.656012
ZHX1	0.0564038	0.130638	6884	4976	0.625524	0.7293
ZHX2	-0.00969355	0.295348	8773	2039	0.522766	0.889076
ZHX3	0.170973	0.14775	3821	4603	0.792145	0.749565
ZIC1	-0.195787	0.618033	14381	296	0.217701	0.983896
ZIC2	0.133012	0.79799	4757	115	0.741228	0.993743
ZIC4	-0.130353	0.479986	12201	672	0.336289	0.963439
ZIC5	-0.0360568	0.203729	9535	3407	0.477792	0.814474
ZIK1	0.0223109	-0.288027	7883	16533	0.57118	0.10049
ZIM2	-0.132593	-0.179364	12273	14596	0.332263	0.205184
ZKSCAN1	0.378197	0.224498	1052	3029	0.942773	0.835201
ZKSCAN2	0.110181	0.20671	5378	3356	0.707447	0.81741
ZKSCAN5	0.0843099	0.247947	6094	2675	0.668498	0.854461
ZKSCAN7	0.0104713	0.0943881	8237	5895	0.551923	0.679306
ZMAT2	0.137598	0.129645	4644	4998	0.747375	0.728074
ZMAT3	-0.0866639	0.0295224	10954	7829	0.404123	0.574048
ZMAT4	0.26447	0.0523894	2205	7133	0.880052	0.611957
ZMAT5	0.0846472	-0.154396	6087	13944	0.668879	0.241349
ZMIZ1	0.0611262	-0.0795326	6748	11552	0.632922	0.371491
ZMIZ2	0.455182	0.377655	638	1247	0.965294	0.932155
ZMPSTE24	-0.0509427	0.256726	9943	2524	0.45912	0.862677
ZMYM1	0.0479858	0.0183804	7141	8199	0.611543	0.553917
ZMYM2	0.34292	0.0142731	1324	8342	0.927977	0.546137
ZMYM4	0.219815	0.170358	2903	4074	0.842082	0.778346
ZMYM5	0.222092	0.305904	2862	1917	0.844313	0.895702
ZMYM6	0.120471	0.0573111	5084	6989	0.72344	0.61975
ZMYM6NB	-0.188712	0.0439713	14146	7376	0.230485	0.598694
ZMYND10	0.0857934	0.0621149	6053	6837	0.670728	0.62806
ZMYND11	0.188864	0.122961	3474	5149	0.811021	0.719859
ZMYND12	-0.126877	0.137514	12089	4817	0.342382	0.737922
ZMYND15	-0.236782	-0.0776535	15544	11483	0.154436	0.375279
ZMYND19	0.0373911	0.0826068	7448	6204	0.594843	0.662478
ZMYND8	0.403716	0.560849	905	419	0.95077	0.977203
ZNF10	-0.0638319	0.13085	10314	4974	0.438938	0.729394
ZNF100	-0.0533906	-0.108946	10015	12555	0.455203	0.316921
ZNF101	-0.195841	-0.121773	14383	12958	0.217592	0.294995
ZNF106	0.0500186	0.164717	7076	4199	0.615079	0.771545
ZNF107	-0.40509	-0.316325	17741	16790	0.0347661	0.0857112
ZNF112	0.168454	0.106541	3896	5600	0.788065	0.695321
ZNF114	-0.101471	-0.00585284	11356	9009	0.382255	0.509901
ZNF117	-0.206963	0.0801193	14738	6295	0.198281	0.657545
ZNF12	0.13328	-0.0408727	4753	10151	0.741446	0.447715
ZNF121	0.0156075	-0.255974	8080	16073	0.560463	0.125517
ZNF124	-0.210819	-0.195259	14863	14981	0.191481	0.184929
ZNF131	0.247926	-0.00449429	2433	8952	0.867649	0.512949
ZNF132	-0.0722476	-0.0448193	10547	10289	0.426263	0.440207
ZNF134	0.0155741	0.00543069	8082	8624	0.560355	0.530794
ZNF136	-0.0659631	-0.156882	10369	14011	0.435946	0.237704
ZNF138	-0.100107	-0.105205	11322	12420	0.384105	0.324339
ZNF14	-0.152066	-0.0023872	12936	8872	0.296192	0.516881
ZNF140	-0.313349	-0.132006	16975	13290	0.0765925	0.276931
ZNF141	-0.131139	-0.213933	12226	15382	0.33482	0.162383
ZNF142	0.208207	0.355017	3118	1418	0.830387	0.922859
ZNF143	0.0300048	0.0158347	7676	8282	0.58244	0.549402
ZNF146	0.0908627	0.0980366	5918	5804	0.678072	0.684222
ZNF148	0.258304	0.256096	2300	2540	0.874884	0.861806
ZNF155	-0.129832	-0.248313	12186	15983	0.336997	0.129656
ZNF16	-0.0224169	0.0676967	9134	6670	0.503128	0.637106
ZNF160	0.0489198	0.0665094	7111	6697	0.613175	0.635637
ZNF169	0.0203091	0.093455	7938	5924	0.568188	0.677711
ZNF17	-0.0871251	-0.140402	10974	13555	0.403035	0.262514
ZNF174	0.147535	0.146789	4424	4615	0.759343	0.748926
ZNF175	0.0469548	-0.204761	7167	15181	0.610129	0.174048
ZNF177	-0.118631	0.0159312	11850	8279	0.355383	0.549565
ZNF18	-0.0718026	0.0240416	10535	8004	0.426916	0.56455
ZNF180	0.0539977	-0.0906675	6950	11930	0.621933	0.350925
ZNF181	-0.144689	-0.0841981	12676	11712	0.31045	0.362786
ZNF189	0.0465374	-0.108553	7177	12542	0.609585	0.317665
ZNF19	-0.243233	-0.247661	15703	15968	0.145787	0.131277
ZNF195	-0.154808	-0.195469	13032	14987	0.291084	0.184647
ZNF197	0.100255	-0.199671	5666	15070	0.69178	0.180087
ZNF2	-0.281672	-0.0317173	16482	9830	0.103411	0.465238
ZNF20	0.00653987	0.139888	8348	4766	0.545885	0.740696
ZNF200	-0.174335	-0.172114	13711	14412	0.249083	0.215204
ZNF202	0.0687692	-0.0103652	6546	9146	0.64391	0.502421
ZNF205	0.0722743	-0.160597	6445	14108	0.649404	0.232468
ZNF207	0.24156	0.054269	2522	7082	0.862808	0.61469
ZNF208	-0.198548	-0.0839796	14484	11701	0.212098	0.363384
ZNF211	-0.0294635	0.0253143	9345	7961	0.49165	0.566866
ZNF212	0.171778	-0.0756226	3807	11405	0.792906	0.379556
ZNF213	0.0275655	0.0554842	7747	7040	0.578578	0.616996
ZNF214	-0.224255	-0.0530073	15220	10562	0.172061	0.425354
ZNF215	-0.231146	-0.237159	15394	15811	0.162596	0.139771
ZNF217	-0.172975	0.0686287	13663	6643	0.256759	0.638575
ZNF219	0.0511817	-0.0938765	7038	12049	0.617146	0.34445
ZNF22	-0.0903508	-0.280461	11072	16436	0.397704	0.105767
ZNF222	-0.044869	0.0182654	9766	8206	0.468662	0.553147
ZNF223	-0.120587	-0.131309	11908	13271	0.352228	0.277965
ZNF224	-0.0672061	0.0596164	10394	6911	0.434494	0.623666
ZNF225	-0.113621	-0.15261	11713	13894	0.362835	0.24407
ZNF226	-0.0627128	0.000952985	10287	8755	0.440407	0.523667
ZNF227	-0.17767	-0.095376	13807	12089	0.248926	0.342274
ZNF229	-0.145212	-0.042185	12700	10194	0.309144	0.445375
ZNF23	-0.00689252	-0.102188	8690	12318	0.527281	0.329851
ZNF230	-0.11793	-0.305562	11829	16693	0.35642	0.0909932
ZNF232	-0.119564	-0.177963	11885	14561	0.353373	0.20709
ZNF233	-0.123213	-0.0779801	11993	11495	0.347604	0.374592
ZNF234	-0.146838	-0.0633275	12749	10949	0.306479	0.404298
ZNF235	0.051363	0.0363622	7030	7620	0.617581	0.585419
ZNF236	0.199134	-0.0453723	3276	10302	0.821792	0.439499
ZNF239	0.05821	0.0802417	6832	6286	0.628352	0.658016
ZNF24	0.111038	0.0691622	5348	6625	0.709079	0.639554
ZNF248	0.0969139	0.0350217	5752	7661	0.687102	0.583188
ZNF25	0.0279708	-0.172232	7736	14420	0.579176	0.215452
ZNF250	-0.108138	0.0765646	11553	6405	0.371436	0.65122
ZNF251	-0.0414391	0.0635445	9687	6798	0.473046	0.630141
ZNF253	-0.152786	-0.158316	12965	14046	0.294614	0.235134
ZNF254	-0.0613362	-0.0506022	10249	10489	0.442383	0.428828
ZNF256	-0.142511	-0.138719	12608	13502	0.314149	0.265397
ZNF257	-0.239556	-0.141662	15618	13584	0.150272	0.260292
ZNF259	-0.0272453	0.0892285	9281	6040	0.495131	0.671382
ZNF26	-0.152593	0.0179535	12955	8220	0.295273	0.552799
ZNF260	-0.104562	0.0946207	11453	5885	0.376979	0.679815
ZNF263	0.110678	0.136485	5363	4854	0.708263	0.735923
ZNF264	-0.12717	-0.0427315	12095	10222	0.342055	0.443852
ZNF266	-0.0537496	-0.03399	10032	9908	0.454278	0.460936
ZNF268	-0.191597	-0.2261	14242	15619	0.225262	0.150264
ZNF273	-0.309361	-0.206906	16928	15223	0.0791492	0.171853
ZNF274	0.11575	0.145143	5216	4655	0.71626	0.746736
ZNF276	0.0784499	-0.148873	6265	13791	0.659196	0.249714
ZNF277	-0.0557251	-0.184383	10088	14729	0.451232	0.19864
ZNF28	-0.0868023	0.105697	10960	5622	0.403797	0.694124
ZNF280A	-0.215616	-0.228488	14997	15659	0.184192	0.148041
ZNF280D	0.270373	0.363192	2121	1359	0.884622	0.926065
ZNF281	0.074468	0.233871	6388	2897	0.652505	0.842383
ZNF282	0.221181	0.110161	2872	5480	0.843769	0.701882
ZNF283	-0.169768	-0.20925	13554	15280	0.262568	0.167937
ZNF284	-0.182211	-0.232315	13948	15724	0.241132	0.14376
ZNF285	-0.000477549	-0.0900126	8523	11910	0.536365	0.352013
ZNF286A	-0.140774	-0.0340466	9795	6408	0.467084	0.651056
ZNF286B	-0.0695009	-0.180459	10458	14627	0.431105	0.204189
ZNF287	0.0759153	0.148682	6345	4581	0.654844	0.750775
ZNF292	0.542551	0.469611	368	730	0.979982	0.960287
ZNF296	-0.139109	-0.171326	12489	14387	0.320622	0.217247
ZNF3	0.188507	0.142842	3485	4702	0.810423	0.744178
ZNF30	-0.0738941	-0.00563096	10592	8998	0.423815	0.510446
ZNF302	-0.0126488	-0.0843354	8853	11720	0.518414	0.36235
ZNF304	0.0219421	0.076244	7896	6417	0.570473	0.650871
ZNF317	0.0754056	0.0846276	6359	6159	0.654083	0.664908
ZNF318	0.307684	0.375786	1671	1256	0.909101	0.931665
ZNF319	0.0306254	0.0358791	7658	7634	0.583419	0.584657
ZNF32	0.0560246	0.143629	6893	4685	0.625034	0.745117
ZNF320	-0.0569767	-0.16984	10136	14347	0.444876	0.210271
ZNF321P	-0.0959513	0.00958721	11213	8509	0.385892	0.531623
ZNF324	0.181922	0.207494	3614	3339	0.803405	0.818335
ZNF324B	-0.089791	-0.00951499	11059	9120	0.398412	0.503808
ZNF326	0.203785	0.220364	3201	3101	0.825872	0.831302
ZNF329	0.1222	0.176801	5043	3937	0.72567	0.7858
ZNF330	0.0236672	0.017044	7850	8250	0.572975	0.551143
ZNF331	-0.425095	-0.459694	17829	17718	0.0299782	0.0351775
ZNF333	0.0190606	-0.0349472	7975	9941	0.566175	0.45914
ZNF335	0.270957	0.223195	2114	3045	0.885002	0.834331
ZNF337	-0.0948403	-0.0415259	11186	10170	0.391404	0.446199
ZNF33A	-0.14852	0.0782372	12817	6355	0.30278	0.654244
ZNF34	-0.117649	0.0396692	11820	7525	0.35691	0.590231
ZNF341	0.210752	0.0992434	3067	5774	0.833161	0.685854
ZNF343	-0.0961398	-0.00849335	11218	9088	0.389663	0.505119
ZNF345	-0.101339	-0.0343776	11353	9922	0.382419	0.460174
ZNF346	0.158932	0.154089	4126	4456	0.775554	0.757589
ZNF347	-0.181977	-0.154061	13940	13936	0.241567	0.241124
ZNF35	0.0145733	0.051342	8122	7154	0.558179	0.610815
ZNF350	-0.0625257	-0.0291537	10282	9746	0.440679	0.46975
ZNF354A	-0.0130152	-0.124785	8869	13046	0.517543	0.290207
ZNF354B	-0.0443409	0.156002	9755	4417	0.469347	0.759684
ZNF354C	-0.0219397	-0.200604	9117	15092	0.504053	0.17889
ZNF358	0.108801	0.0464222	5411	7299	0.705652	0.602884
ZNF362	0.213516	0.212365	3012	3251	0.836153	0.823142
ZNF365	0.0787563	-0.0108846	6255	9160	0.65974	0.501686
ZNF366	-0.207709	-0.296003	14763	16614	0.196921	0.0960827
ZNF367	-0.122422	-0.346994	11968	17076	0.348964	0.0709467
ZNF37A	-0.0944573	-0.0379306	11173	10046	0.39221	0.453428
ZNF382	0.00183715	-0.187036	8462	14794	0.539683	0.195103
ZNF383	-0.0251355	0.0805283	9213	6272	0.49883	0.65876
ZNF384	0.376586	0.326658	1061	1676	0.942284	0.908819
ZNF385A	0.13418	0.276377	4731	2257	0.742643	0.877203
ZNF385B	0.294933	0.633159	1807	272	0.901703	0.985201
ZNF385C	-0.0708051	0.0566706	10503	7008	0.428657	0.618716
ZNF385D	-0.269202	0.445047	16264	837	0.11527	0.954466
ZNF394	0.00901771	0.166305	8279	4168	0.549638	0.773232
ZNF395	0.040902	-0.027772	7338	9703	0.600827	0.472147
ZNF396	-0.224941	-0.142374	15241	13612	0.170783	0.258767
ZNF397	0.186212	0.21162	3532	3268	0.807866	0.822198
ZNF398	0.356662	0.221257	1204	3087	0.934505	0.832064
ZNF404	-0.146872	0.0725715	12750	6537	0.306311	0.644032
ZNF407	0.0994887	-0.0141497	5686	9270	0.690692	0.495702
ZNF408	0.29768	0.209909	1776	3296	0.903389	0.820675
ZNF410	-0.0432455	0.067928	9725	6663	0.470979	0.637506
ZNF414	0.0220568	-0.162354	7892	14152	0.57069	0.230033
ZNF415	-0.0827175	-0.165477	10856	14239	0.409358	0.224624
ZNF416	0.038144	0.173692	7424	4015	0.596149	0.781556
ZNF417	-0.134783	-0.0219799	12359	9532	0.327694	0.481393
ZNF419	-0.0158635	0.0177725	8938	8230	0.51379	0.552231
ZNF420	-0.0980096	-0.294477	11266	16601	0.387151	0.09679
ZNF423	0.0401126	0.200329	7361	3480	0.599576	0.810664
ZNF425	-0.194058	-0.129358	14323	13203	0.220856	0.281743
ZNF426	-0.0571857	-0.0204144	10143	9488	0.44824	0.483787
ZNF428	0.236526	0.0731055	2615	6518	0.857749	0.645375
ZNF429	-0.126655	-0.274942	12081	16346	0.342817	0.110664
ZNF43	-0.0150968	0.0400567	8909	7503	0.515367	0.591785
ZNF430	-0.0606803	-0.0812863	10229	11620	0.443562	0.367791
ZNF431	-0.0904785	-0.0647177	11077	11013	0.397432	0.400816
ZNF432	-0.0851419	-0.0197751	10911	9472	0.406462	0.484657
ZNF433	-0.121502	-0.183924	11933	14717	0.350868	0.199293
ZNF436	0.0776887	0.235026	6292	2884	0.657727	0.84309
ZNF438	0.0646342	0.178701	6651	3903	0.638198	0.787661
ZNF439	-0.0190459	-0.0782913	9031	11508	0.508731	0.373885
ZNF44	-0.0647292	-0.0044436	10337	8950	0.437595	0.512633
ZNF442	-0.147385	-0.0873231	12774	11821	0.305119	0.356855
ZNF443	-0.0538485	0.00963685	10035	8508	0.454115	0.537106
ZNF444	0.122183	0.151829	5044	4502	0.725616	0.75506
ZNF445	0.303465	0.152046	1714	4495	0.906762	0.755467
ZNF446	0.230011	0.282496	2729	2166	0.851548	0.882155
ZNF45	-0.0244192	-0.0065907	9191	9033	0.499946	0.508114
ZNF451	0.252388	-0.00321198	2367	8908	0.87124	0.515343
ZNF454	-0.115142	0.194989	11752	3590	0.360714	0.804679
ZNF460	-0.169061	-0.149724	13536	13814	0.263668	0.248422
ZNF461	-0.159364	-0.116527	13170	12788	0.283577	0.304244
ZNF462	0.47393	-0.0486766	573	10431	0.96883	0.432481
ZNF467	0.174206	0.0657143	3764	6724	0.795246	0.634207
ZNF469	-0.238566	-0.255285	15589	16062	0.151988	0.126115
ZNF470	-0.205728	-0.314774	14691	16779	0.200838	0.0871055
ZNF471	-0.00817636	0.0902156	8733	6007	0.524942	0.673177
ZNF473	-0.0534426	-0.00894135	10017	9106	0.455094	0.50457
ZNF474	-0.214324	0.111942	14962	5431	0.185963	0.704258
ZNF48	0.0769731	0.0881654	6318	6069	0.656313	0.669822
ZNF480	-0.129152	0.0995342	12163	5764	0.17762	0.589868
ZNF483	0.142495	-0.00311449	4536	8900	0.75325	0.515804
ZNF484	-0.233826	-0.0608794	15466	10864	0.158679	0.408923
ZNF486	-0.118902	-0.181929	11859	14662	0.354893	0.202285
ZNF488	-0.0102117	-0.0419406	8791	10187	0.521786	0.445756
ZNF490	-0.156547	-0.0567825	13075	10703	0.288745	0.417682
ZNF491	-0.107623	-0.0538222	11545	10600	0.371974	0.423286
ZNF493	0.0551668	-0.135794	6918	13415	0.623674	0.270131
ZNF496	-0.0398643	-0.0924667	9652	11995	0.47495	0.347388
ZNF497	0.000111183	-0.0551769	8505	10643	0.537344	0.420947
ZNF500	-0.0161936	0.108754	8944	5538	0.513464	0.698694
ZNF501	-0.163435	0.074115	13331	6488	0.274819	0.647046
ZNF502	-0.0830235	-0.122082	10865	12969	0.408965	0.294473
ZNF503	-0.0205779	0.108825	9068	5536	0.506718	0.698819
ZNF506	-0.1129	-0.0334618	11682	9889	0.364522	0.46197
ZNF507	0.136008	0.342271	4685	1526	0.745145	0.916975
ZNF511	0.137085	0.126829	4659	5065	0.746559	0.724444
ZNF512	0.137492	0.196155	4651	3566	0.746995	0.805985
ZNF512B	0.154246	-0.0513075	4247	10508	0.768971	0.428292
ZNF513	0.293492	0.552157	1824	438	0.900778	0.97617
ZNF514	-0.117209	-0.106029	11806	12445	0.357776	0.322979
ZNF516	-0.0537451	-0.251352	10031	16014	0.454333	0.128727
ZNF517	-0.158096	-0.0890062	13122	11876	0.286188	0.353863
ZNF518B	-0.0260721	-0.159021	9238	14064	0.49747	0.234904
ZNF519	-0.157743	-0.0132176	13112	9243	0.286732	0.497116
ZNF521	-0.0933225	-0.116061	11146	12777	0.393679	0.304842
ZNF524	0.00200467	0.0280053	8460	7869	0.539792	0.571872
ZNF525	-0.0947079	-0.108522	11183	12541	0.391666	0.317682
ZNF526	0.165232	0.265311	3970	2400	0.78404	0.869423
ZNF527	-0.148382	-0.0159024	12813	9330	0.302997	0.492383
ZNF529	-0.143274	-0.167895	12634	14293	0.312735	0.222361
ZNF530	-0.11746	-0.0477596	11812	10394	0.35745	0.434494
ZNF532	0.216057	0.172826	2974	4036	0.83822	0.780413
ZNF534	-0.163873	-0.196699	13347	15003	0.273949	0.183732
ZNF536	0.320417	0.742026	1535	154	0.916499	0.991622
ZNF540	0.00585588	-0.153683	8367	13925	0.544851	0.242383
ZNF543	-0.246307	-0.0925515	15771	11999	0.142088	0.347171
ZNF544	-0.0198243	-0.0845728	9047	11726	0.507861	0.362024
ZNF546	-0.171153	-0.251209	13603	16011	0.260023	0.12889
ZNF547	-0.0439518	-0.0283599	9743	9722	0.469913	0.470595
ZNF549	-0.158425	-0.119432	13132	12868	0.285644	0.299891
ZNF550	0.0502011	-0.0042609	7068	8943	0.615514	0.513439
ZNF551	0.00108698	0.0669461	8481	6688	0.53865	0.636126
ZNF552	-0.0231664	0.0408994	9153	7479	0.502094	0.59309
ZNF554	-0.112417	-0.064754	11670	11014	0.365174	0.400762
ZNF555	-0.0739221	0.126426	10595	5072	0.423652	0.724048
ZNF556	-0.204181	-0.0967374	14654	12130	0.20285	0.340044
ZNF558	-0.0831389	0.0708942	10871	6581	0.408638	0.641948
ZNF559	-0.0456991	0.131516	9792	4961	0.467334	0.730087
ZNF561	0.0108125	0.0930461	8224	5939	0.55263	0.676877
ZNF562	0.0725928	0.18414	6436	3799	0.649894	0.793308
ZNF564	-0.0806806	0.0561699	10804	7026	0.412283	0.617737
ZNF566	-0.0401801	-0.0773238	9663	11474	0.474351	0.375734
ZNF567	-0.0580166	0.0324935	10170	7743	0.446771	0.578727
ZNF568	-0.127707	-0.085089	12110	11751	0.341239	0.360733
ZNF569	-0.0964274	0.167492	11225	4136	0.389381	0.774973
ZNF57	-0.0869979	-0.183094	10969	14686	0.403307	0.200979
ZNF570	-0.100176	-0.134886	11324	13391	0.383996	0.271436
ZNF571	-0.110371	-0.187544	11618	14810	0.368003	0.194233
ZNF572	-0.137696	-0.0361904	12436	9980	0.323395	0.456545
ZNF573	0.00114559	-0.151455	8479	13865	0.538759	0.245647
ZNF574	0.101121	0.0579947	5637	6964	0.693358	0.62111
ZNF575	0.111262	0.170798	5338	4065	0.709623	0.778836
ZNF576	0.0597959	0.16096	6784	4281	0.630963	0.767084
ZNF577	0.0390461	0.119771	7392	5248	0.597889	0.714472
ZNF578	-0.0892784	-0.158587	11040	14054	0.25355	0
ZNF579	0.0674566	-0.148456	6573	13781	0.642441	0.250218
ZNF580	0.169171	0.0749386	3876	6464	0.789153	0.648313
ZNF581	0.126975	0.137378	4904	4826	0.733232	0.737432
ZNF582	-0.098662	0.064588	11284	6762	0.386072	0.63178
ZNF583	0.038263	0.00731929	7421	8569	0.596312	0.533787
ZNF584	-0.0588573	-0.0125311	10183	9228	0.446064	0.497933
ZNF585A	-0.115974	-0.19385	11774	14952	0.359517	0.186507
ZNF585B	0.0489223	0.161552	7110	4271	0.61323	0.767628
ZNF586	-0.0804933	-0.0658345	10798	11047	0.412609	0.398966
ZNF587	-0.0577763	-0.0612161	10161	10875	0.447261	0.408324
ZNF587B	0.0172309	-0.00200608	8036	8861	0.562857	0.5179
ZNF589	-0.052876	0.103557	9997	5674	0.456182	0.691295
ZNF592	0.0707737	0.121446	6491	5197	0.646902	0.717262
ZNF593	0.133591	-0.279069	4746	16420	0.741827	0.106638
ZNF595	-0.0892353	-0.0635464	11037	10964	0.399608	0.403547
ZNF596	-0.10298	-0.157342	11401	14025	0.379706	0.236277
ZNF597	-0.00752335	0.0383062	8714	7573	0.525975	0.587998
ZNF598	0.125712	-0.0382141	4940	10059	0.731273	0.45272
ZNF600	-0.20098	-0.00322973	14544	8910	0.203461	0.50955
ZNF605	-0.104052	0.0191275	11442	8172	0.377577	0.55541
ZNF606	-0.00409505	0.0843152	8625	6165	0.530817	0.664581
ZNF607	-0.0523731	-0.117068	9985	12805	0.456835	0.303319
ZNF608	0.203842	0.177377	3200	3920	0.825926	0.786725
ZNF609	0.337064	0.246035	1375	2701	0.925203	0.853047
ZNF611	-0.0738226	-0.110846	10591	12628	0.419957	0.304893
ZNF613	-0.117648	0.00303925	11819	8700	0.356964	0.526247
ZNF614	-0.134838	-0.0255791	12362	9629	0.327531	0.476115
ZNF615	-0.081636	-0.0854361	10824	11763	0.411195	0.360011
ZNF616	-0.0503698	-0.00955979	9931	9125	0.328533	0.350719
ZNF618	0.248297	0.102419	2426	5700	0.86803	0.68988
ZNF619	-0.209736	-0.163253	14831	14182	0.193222	0.228148
ZNF620	-0.0612145	-0.00774884	10245	9062	0.442692	0.506803
ZNF621	-0.199661	-0.0873283	14510	11822	0.210684	0.356591
ZNF622	0.15011	0.203042	4352	3427	0.76326	0.813568
ZNF623	-0.10999	-0.0161519	11602	9342	0.368873	0.49173
ZNF624	-0.325357	-0.435291	17099	17608	0.0698471	0.0420022
ZNF625	0.0275744	0.0650694	7746	6744	0.578632	0.633079
ZNF626	-0.0509078	-0.0397693	9940	10121	0.459283	0.449347
ZNF627	-0.0393692	-0.042593	9642	10218	0.475408	0.443585
ZNF628	0.11844	-0.103183	5146	12358	0.720067	0.327639
ZNF629	0.0789633	-0.245781	6252	15942	0.659903	0.132691
ZNF638	0.41152	0.446493	871	827	0.952619	0.955005
ZNF639	0.0880316	-0.0774676	5998	11477	0.67372	0.375571
ZNF641	0.181947	-0.110186	3613	12604	0.80346	0.314292
ZNF644	0.132938	0.115348	4760	5344	0.741065	0.709281
ZNF646	0.138454	-0.019587	4630	9463	0.748137	0.485175
ZNF648	-0.141573	-0.0440194	12586	10264	0.315346	0.441567
ZNF649	-0.117615	0.0251517	11816	7967	0.357127	0.566162
ZNF652	0.313781	0.197736	1604	3539	0.912745	0.807454
ZNF653	0.214381	0.0579299	3000	6967	0.836806	0.620947
ZNF654	0.22659	0.162765	2786	4246	0.848447	0.768988
ZNF655	0.0803799	0.166456	6220	4160	0.661644	0.773667
ZNF660	-0.0076561	-0.0546319	8717	10626	0.525812	0.421935
ZNF662	-0.182449	-0.0208518	13957	9505	0.240766	0.482918
ZNF664	0.156087	-0.104066	4201	12385	0.771474	0.326206
ZNF667	0.0769153	-0.177228	6322	14549	0.656095	0.208433
ZNF668	0.120596	0.00396264	5082	8674	0.723549	0.5281
ZNF669	-0.265167	0.0371253	16191	7600	0.119241	0.586507
ZNF670	-0.131759	-0.208057	12244	15254	0.33395	0.170076
ZNF672	0.331859	0.451795	1419	806	0.922809	0.956148
ZNF675	-0.206502	-0.130074	14725	13226	0.198988	0.280413
ZNF678	-0.0623581	-0.0517778	10280	10525	0.440788	0.427367
ZNF679	-0.316538	-0.270282	17009	16281	0.074743	0.114297
ZNF680	-0.112222	-0.120605	11666	12910	0.365392	0.297683
ZNF681	-0.109544	-0.0908581	11588	11936	0.369635	0.350598
ZNF682	-0.0439088	-0.0674315	9740	11109	0.470163	0.395593
ZNF683	-0.414816	-0.632006	17782	18149	0.0326932	0.012568
ZNF684	-0.277042	-0.0796141	16392	11554	0.108307	0.371382
ZNF687	0.345665	0.407721	1304	1030	0.929065	0.943967
ZNF688	0.0921774	0.204986	5881	3391	0.680085	0.815516
ZNF689	-0.0730588	0.0963667	10568	5841	0.425121	0.682226
ZNF69	0.0884375	0.35181	5984	1452	0.674482	0.921001
ZNF691	0.191085	0.272462	3429	2304	0.813469	0.874646
ZNF692	0.416988	0.441089	839	854	0.95436	0.953536
ZNF695	-0.0985141	-0.133772	11279	13358	0.386444	0.273232
ZNF696	-0.0254713	-0.0185909	9221	9428	0.498395	0.487051
ZNF697	0.0658822	-0.328655	6618	16915	0.639993	0.0797062
ZNF699	-0.0870792	-0.00164867	10973	8843	0.402992	0.51846
ZNF7	0.0202106	-0.0118903	7939	9203	0.568134	0.499293
ZNF700	-0.0858584	0.0480534	10934	7253	0.405114	0.605042
ZNF701	0.0829271	-0.0698175	6131	11200	0.666485	0.390642
ZNF703	0.168273	0.558278	3901	425	0.787793	0.97688
ZNF704	0.0832531	0.30106	6124	1963	0.666866	0.893211
ZNF705D	-0.174835	0.0277202	13721	7879	0.253482	0.570954
ZNF706	0.104265	0.140478	5548	4748	0.698199	0.741704
ZNF707	-0.0163685	0.0109529	8949	8468	0.513192	0.539282
ZNF708	-0.164474	-0.0640474	13368	10983	0.272806	0.402448
ZNF709	-0.0270043	-0.135336	9270	13400	0.49573	0.270947
ZNF71	0.115124	-0.023754	5230	9580	0.715498	0.478781
ZNF710	0.0638674	-0.510075	6679	17879	0.636675	0.0272579
ZNF714	-0.127032	-0.205248	12093	15188	0.342164	0.173667
ZNF716	-0.36599	-0.331525	17451	16949	0.050699	0.0778564
ZNF717	-0.0596716	0.0582305	10198	6953	0.445248	0.62175
ZNF720	-0.199843	-0.108987	14516	12558	0.210229	0.316162
ZNF721	-0.258549	-0.184884	16048	14741	0.12702	0.198074
ZNF724P	-0.054857	0.0324766	10060	7744	0.452666	0.578305
ZNF726	-0.0533733	-0.100346	10014	12272	0.455258	0.332318
ZNF727	-0.201176	-0.14173	14552	13591	0.208399	0.260635
ZNF728	-0.154856	-0.0184607	13035	9421	0.290921	0.487432
ZNF729	-0.224546	-0.111628	15230	12653	0.171517	0.311589
ZNF730	-0.12576	-0.101081	12059	12295	0.343906	0.330484
ZNF732	-0.224281	-0.167206	15223	14279	0.171763	0.222446
ZNF736	-0.175558	-0.118252	13746	12838	0.252244	0.301599
ZNF737	-0.0849968	-0.0886794	10904	11863	0.406843	0.35457
ZNF738	0.0204377	-0.179336	7935	14595	0.568351	0.20593
ZNF74	0.0213918	-0.172884	7907	14448	0.569874	0.213928
ZNF740	0.168086	-0.05104	3908	10502	0.787412	0.428618
ZNF746	0.220844	0.242348	2880	2765	0.843334	0.849581
ZNF747	-0.0328058	-0.0221708	9440	9538	0.486398	0.480614
ZNF749	-0.0990772	-0.283092	11292	16469	0.385737	0.103972
ZNF750	-0.254489	-0.177035	15945	14544	0.132623	0.208705
ZNF763	-0.124652	-0.16594	12240	11666	0.334167	0.365288
ZNF764	-0.0797965	0.102096	10776	5706	0.413806	0.689571
ZNF765	-0.0177754	-0.108697	8980	12546	0.511505	0.31741
ZNF766	0.002629	0.0492914	8443	7211	0.540717	0.607671
ZNF768	-0.0255156	0.0387459	9224	7559	0.498232	0.58876
ZNF77	-0.127453	-0.164359	12104	14208	0.341458	0.226312
ZNF770	0.12084	0.0928196	5075	5948	0.72393	0.676405
ZNF771	0.111823	-0.128932	5322	13190	0.710493	0.282411
ZNF773	-0.039365	0.0474211	9640	7272	0.475602	0.604353
ZNF774	-0.108755	-0.135581	11568	13407	0.370723	0.270566
ZNF775	0.296628	0.264951	1784	2404	0.902954	0.86922
ZNF776	0.0073553	-0.135186	8329	13398	0.546918	0.271055
ZNF777	0.219135	0.281758	2918	2175	0.841266	0.881678
ZNF778	-0.252496	-0.189413	15910	14855	0.134526	0.191785
ZNF780A	-0.0608833	-0.126482	10236	13107	0.44309	0.286267
ZNF780B	-0.126025	-0.151887	12066	13871	0.343633	0.245321
ZNF781	0.0980323	-0.203754	5724	15157	0.688625	0.175354
ZNF783	0.024366	0.033053	7830	7724	0.574063	0.579806
ZNF784	-0.019623	-0.0855494	9042	11768	0.508133	0.359739
ZNF786	0.196772	-0.089441	3325	11889	0.819126	0.353226
ZNF787	0.0536016	-0.00549178	6964	8994	0.621172	0.510664
ZNF788	-0.0850782	-0.203945	11421	11949	0.378618	0.349325
ZNF789	-0.0488258	-0.216739	9888	15440	0.462112	0.159956
ZNF79	-0.191681	0.0262661	14245	7928	0.225099	0.568662
ZNF790	-0.110861	0.0571891	11631	6995	0.367296	0.619423
ZNF791	0.108451	-0.0761936	5422	11432	0.705054	0.37802
ZNF792	-0.16475	-0.124705	13379	13044	0.272208	0.290316
ZNF793	-0.0416223	-0.0381991	9695	10057	0.472611	0.452829
ZNF799	-0.0323403	0.173159	9428	4027	0.487051	0.780712
ZNF8	-0.0759031	0.082833	10656	6199	0.420334	0.662731
ZNF80	-0.383078	-0.32349	17579	16872	0.0437361	0.0817459
ZNF800	0.125335	0.108833	4951	5534	0.730675	0.698945
ZNF804A	0.598264	0.0452205	261	7340	0.985802	0.600696
ZNF804B	0.198584	0.426001	3290	927	0.82103	0.949565
ZNF808	-0.113721	0.0291604	11718	7840	0.207708	0.277086
ZNF812	-0.218943	-0.0686357	15081	11151	0.179622	0.393308
ZNF813	-0.126847	0.0935104	12088	5921	0.342436	0.677856
ZNF814	-0.102503	-0.243971	11384	15914	0.380732	0.134168
ZNF816	-0.0532477	-0.0943853	10009	12066	0.45553	0.343526
ZNF821	0.335015	0.183542	1392	3810	0.924278	0.792721
ZNF823	-0.12845	-0.165294	12134	14235	0.339826	0.224842
ZNF827	0.340005	0.276386	1342	2255	0.926998	0.877326
ZNF829	-0.109294	-0.013806	11582	9262	0.369961	0.496083
ZNF83	-0.0122925	0.0955855	8844	5868	0.518903	0.680775
ZNF830	0.0708864	-0.180115	6486	14616	0.647174	0.204788
ZNF831	-0.0884123	-0.0747446	11014	11366	0.400859	0.38161
ZNF835	-0.0840986	0.0354902	10888	7647	0.407714	0.58395
ZNF837	-0.135912	-0.114822	12395	12737	0.325736	0.307018
ZNF839	0.0968723	0.0186041	5757	8194	0.68683	0.554214
ZNF84	-0.110023	-0.0758447	11603	11417	0.368819	0.378869
ZNF841	-0.123556	-0.00648082	12006	9028	0.346897	0.508814
ZNF843	-0.152322	-0.195133	12949	14976	0.295599	0.185246
ZNF845	-0.105959	-0.0600708	11488	10827	0.374973	0.410423
ZNF846	-0.0252222	-0.115611	9215	12765	0.498722	0.305495
ZNF85	-0.0215571	0.0589454	9104	6925	0.50476	0.623232
ZNF850	-0.105229	0.143521	11470	4688	0.376054	0.74494
ZNF852	-0.100196	0.0340071	11325	7702	0.383942	0.580821
ZNF853	0.100772	0.0204424	5646	8123	0.692868	0.558052
ZNF860	-0.28629	0.0121404	16571	8434	0.0985693	0.541182
ZNF862	0.0811316	0.182272	6199	3836	0.662786	0.791318
ZNF865	0.0930442	0.191251	5855	3651	0.681499	0.80136
ZNF878	-0.0976738	-0.00278896	11258	8888	0.387486	0.51601
ZNF879	-0.0441544	0.0756044	9750	6437	0.469532	0.649477
ZNF880	-0.0462415	0.13532	9809	4880	0.336782	0.652768
ZNF891	-0.0560996	0.0588788	10106	6928	0.450253	0.623089
ZNF90	-0.201051	-0.0693135	14550	11178	0.208508	0.391839
ZNF91	0.0737872	0.0118976	6408	8438	0.651417	0.540914
ZNF93	-0.14277	-0.15777	12615	14037	0.313656	0.235624
ZNF99	-0.163047	0.0702869	13317	6591	0.275462	0.641091
ZNFX1	-0.052809	-0.033956	9994	9905	0.456346	0.461099
ZNHIT1	0.26415	0.0746371	2212	6475	0.879671	0.647753
ZNHIT2	0.0709844	0.216085	6481	3177	0.647446	0.827158
ZNHIT3	-0.0830294	-0.0732242	10866	11314	0.40891	0.384473
ZNHIT6	-0.191995	-0.0158369	14254	9328	0.22461	0.492492
ZNRF1	0.257699	-0.230257	2314	15690	0.874123	0.146355
ZNRF2	0.105442	-0.0117635	5515	9197	0.699995	0.499619
ZNRF3	0.00234178	-0.198468	8452	15043	0.540227	0.181556
ZNRF4	-0.0933036	0.132149	11145	4947	0.393634	0.730614
ZP1	-0.199401	-0.054982	14500	10633	0.211228	0.421491
ZP2	-0.170759	-0.205997	13596	15209	0.260404	0.172524
ZP3	-0.0278397	0.0605741	9300	6884	0.494098	0.625503
ZP4	-0.287736	-0.193038	16602	14937	0.096883	0.187323
ZPBP	-0.0733949	0.144322	10576	4673	0.424686	0.745756
ZPBP2	-0.215744	-0.00393158	15003	8930	0.183732	0.513723
ZPLD1	-0.154327	-0.212789	13015	15351	0.292009	0.16489
ZRANB1	0.306121	0.368857	1689	1312	0.908122	0.928618
ZRANB2	0.315249	0.32689	1591	1670	0.913453	0.90915
ZRANB3	-0.0182274	-0.141672	9003	13586	0.510254	0.260827
ZRSR1	-0.0254814	0.0889155	9222	6046	0.494934	0.670769
ZSCAN1	-0.130642	0.0281076	12207	7863	0.335963	0.572198
ZSCAN18	0.161896	-0.0725949	4055	11290	0.779416	0.385745
ZSCAN2	0.0644277	0.0870391	6658	6097	0.637818	0.668299
ZSCAN20	0.0500729	0.0784521	7071	6347	0.615351	0.654717
ZSCAN21	0.101831	0.236129	5613	2867	0.694664	0.844015
ZSCAN22	-0.0283023	-0.135977	9311	13421	0.493499	0.269804
ZSCAN25	0.0872674	0.144902	6017	4662	0.672687	0.746355
ZSCAN29	-0.0762207	-0.203116	10665	15145	0.419844	0.176007
ZSCAN30	0.0297088	0.0688761	7681	6637	0.582168	0.638901
ZSCAN32	-0.0782497	-0.110617	10728	12615	0.416417	0.313656
ZSCAN4	-0.203345	-0.0921806	14627	11984	0.204189	0.347419
ZSCAN5A	-0.0845265	-0.0169158	10896	9372	0.407278	0.490098
ZSCAN5B	-0.165742	-0.0815083	13414	11631	0.270185	0.366641
ZSWIM1	-0.0654012	-0.0841515	10360	11708	0.436436	0.363003
ZSWIM2	-0.207331	0.25107	14753	2622	0.197465	0.85736
ZSWIM3	0.0369078	-0.0250711	7461	9615	0.594136	0.476877
ZSWIM4	0.0178362	-0.00240913	8015	8873	0.563999	0.517247
ZSWIM5	0.562521	-0.0272027	322	9686	0.982484	0.473071
ZSWIM6	0.479701	0.598707	549	334	0.970135	0.981828
ZSWIM7	0.118655	-0.183429	5134	14697	0.72072	0.200381
ZSWIM8	0.36556	0.0464554	1140	7296	0.937986	0.603068
ZUFSP	0.19571	0.144702	3349	4666	0.817821	0.746137
ZW10	0.0824444	-0.0344306	6150	9923	0.665452	0.46012
ZWILCH	0.0770482	0.0570215	6316	7001	0.656422	0.619118
ZXDC	0.191078	0.126427	3430	5071	0.813415	0.724102
ZYG11A	-0.142937	-0.0740239	12623	11343	0.313333	0.382862
ZYG11B	0.387165	-0.133243	997	13337	0.945765	0.274374
ZYX	0.0177197	0.233229	8020	2907	0.563727	0.841839
ZZEF1	0.374993	0.0349736	1068	7662	0.941903	0.583157
ZZZ3	0.147877	-0.0433231	4413	10243	0.759941	0.44277
