## Supplementary Tables for "Dissecting Biological Pathways of Psychopathology using Cognitive Genomics": Supplementary_Table14.xlsx (part 1 of 3)

### Sheet: TableS14a
Supplementary Table 14a. Candidate gene sets identified by GSEA, WebGestalt, and FUMA Gene2Func
Note:	Cells colored green represent gene sets unique to the particular meta-locus
	Cells colored yellow represent gene sets overlapping with another meta-locus within either GCA or NCS
	Cells colored red represent gene sets overlapping both within trait definitions and across traits
SN	Gene_Set	Cluster	Trait	GO_Type	GS_Identification
807	GO_ACETYLCHOLINE_GATED_CATION_SELECTIVE_CHANNEL_ACTIVITY	K1	Non-Cognitive Skills	Molecular Function	2 approaches
931	GO_ACETYLCHOLINE_GATED_CHANNEL_COMPLEX	K1	Non-Cognitive Skills	Cellular Component	2 approaches
808	GO_ACETYLCHOLINE_RECEPTOR_ACTIVITY	K1	Non-Cognitive Skills	Molecular Function	2 approaches
859	GO_ACTIN_BINDING	K2	Non-Cognitive Skills	Molecular Function	2 approaches
616	GO_ACTIN_CYTOSKELETON	K5	General Cognitive Ability	Cellular Component	2 approaches
257	GO_ACTIVATING_TRANSCRIPTION_FACTOR_BINDING	K4	General Cognitive Ability	Molecular Function	3 approaches
344	GO_ACTIVATING_TRANSCRIPTION_FACTOR_BINDING	K4	General Cognitive Ability	Molecular Function	2 approaches
201	GO_ACTIVATION_OF_IMMUNE_RESPONSE	K6	General Cognitive Ability	Biological Process	2 approaches
140	GO_ACTOMYOSIN_STRUCTURE_ORGANIZATION	K4	General Cognitive Ability	Biological Process	2 approaches
384	GO_ADENYL_NUCLEOTIDE_BINDING	K5	General Cognitive Ability	Molecular Function	2 approaches
403	GO_ADENYL_NUCLEOTIDE_BINDING	K6	General Cognitive Ability	Molecular Function	2 approaches
417	GO_ADENYL_NUCLEOTIDE_BINDING	K7	General Cognitive Ability	Molecular Function	2 approaches
425	GO_ADENYL_NUCLEOTIDE_BINDING	K8	General Cognitive Ability	Molecular Function	2 approaches
860	GO_ADENYL_NUCLEOTIDE_BINDING	K2	Non-Cognitive Skills	Molecular Function	2 approaches
912	GO_ADENYL_NUCLEOTIDE_BINDING	K8	Non-Cognitive Skills	Molecular Function	2 approaches
686	GO_ADHERENS_JUNCTION_ORGANIZATION	K1	Non-Cognitive Skills	Biological Process	2 approaches
96	GO_ADULT_BEHAVIOR	K3	General Cognitive Ability	Biological Process	2 approaches
687	GO_ADULT_BEHAVIOR	K1	Non-Cognitive Skills	Biological Process	2 approaches
345	GO_AMIDE_BINDING	K4	General Cognitive Ability	Molecular Function	2 approaches
80	GO_AMIDE_BIOSYNTHETIC_PROCESS	K10	General Cognitive Ability	Biological Process	2 approaches
809	GO_AMMONIUM_ION_BINDING	K1	Non-Cognitive Skills	Molecular Function	2 approaches
932	GO_AMPA_GLUTAMATE_RECEPTOR_COMPLEX	K1	Non-Cognitive Skills	Cellular Component	2 approaches
462	GO_ANCHORED_COMPONENT_OF_MEMBRANE	K1	General Cognitive Ability	Cellular Component	2 approaches
522	GO_ANCHORED_COMPONENT_OF_MEMBRANE	K3	General Cognitive Ability	Cellular Component	2 approaches
617	GO_ANCHORED_COMPONENT_OF_MEMBRANE	K5	General Cognitive Ability	Cellular Component	2 approaches
652	GO_ANCHORED_COMPONENT_OF_MEMBRANE	K7	General Cognitive Ability	Cellular Component	2 approaches
653	GO_ANCHORING_JUNCTION	K7	General Cognitive Ability	Cellular Component	2 approaches
986	GO_ANCHORING_JUNCTION	K2	Non-Cognitive Skills	Cellular Component	2 approaches
1025	GO_ANCHORING_JUNCTION	K5	Non-Cognitive Skills	Cellular Component	2 approaches
778	GO_ANION_TRANSMEMBRANE_TRANSPORT	K5	Non-Cognitive Skills	Biological Process	2 approaches
805	GO_ANION_TRANSMEMBRANE_TRANSPORTER_ACTIVITY	K5	Non-Cognitive Skills	Molecular Function	3 approaches
889	GO_ANION_TRANSMEMBRANE_TRANSPORTER_ACTIVITY	K5	Non-Cognitive Skills	Molecular Function	2 approaches
810	GO_ANKYRIN_BINDING	K1	Non-Cognitive Skills	Molecular Function	2 approaches
311	GO_ATPASE_ACTIVITY	K3	General Cognitive Ability	Molecular Function	2 approaches
385	GO_ATPASE_ACTIVITY	K5	General Cognitive Ability	Molecular Function	2 approaches
404	GO_ATPASE_ACTIVITY	K6	General Cognitive Ability	Molecular Function	2 approaches
890	GO_ATPASE_ACTIVITY	K5	Non-Cognitive Skills	Molecular Function	2 approaches
451	GO_ATPASE_COMPLEX	K4	General Cognitive Ability	Cellular Component	3 approaches
463	GO_ATPASE_COMPLEX	K1	General Cognitive Ability	Cellular Component	2 approaches
523	GO_ATPASE_COMPLEX	K3	General Cognitive Ability	Cellular Component	2 approaches
569	GO_ATPASE_COMPLEX	K4	General Cognitive Ability	Cellular Component	2 approaches
933	GO_ATPASE_COMPLEX	K1	Non-Cognitive Skills	Cellular Component	2 approaches
987	GO_ATPASE_COMPLEX	K2	Non-Cognitive Skills	Cellular Component	2 approaches
263	GO_AU_RICH_ELEMENT_BINDING	K1	General Cognitive Ability	Molecular Function	2 approaches
934	GO_AUTOPHAGOSOME	K1	Non-Cognitive Skills	Cellular Component	2 approaches
524	GO_AXON	K3	General Cognitive Ability	Cellular Component	2 approaches
570	GO_AXON	K4	General Cognitive Ability	Cellular Component	2 approaches
618	GO_AXON	K5	General Cognitive Ability	Cellular Component	2 approaches
662	GO_AXON	K8	General Cognitive Ability	Cellular Component	2 approaches
988	GO_AXON	K2	Non-Cognitive Skills	Cellular Component	2 approaches
683	GO_AXON_DEVELOPMENT	K2	Non-Cognitive Skills	Biological Process	3 approaches
14	GO_AXON_DEVELOPMENT	K4	General Cognitive Ability	Biological Process	3 approaches
28	GO_AXON_DEVELOPMENT	K1	General Cognitive Ability	Biological Process	2 approaches
141	GO_AXON_DEVELOPMENT	K4	General Cognitive Ability	Biological Process	2 approaches
210	GO_AXON_DEVELOPMENT	K8	General Cognitive Ability	Biological Process	2 approaches
24	GO_AXON_DEVELOPMENT	K8	General Cognitive Ability	Biological Process	3 approaches
742	GO_AXON_DEVELOPMENT	K2	Non-Cognitive Skills	Biological Process	2 approaches
464	GO_AXON_PART	K1	General Cognitive Ability	Cellular Component	2 approaches
525	GO_AXON_PART	K3	General Cognitive Ability	Cellular Component	2 approaches
571	GO_AXON_PART	K4	General Cognitive Ability	Cellular Component	2 approaches
935	GO_AXON_PART	K1	Non-Cognitive Skills	Cellular Component	2 approaches
346	GO_BASAL_TRANSCRIPTION_MACHINERY_BINDING	K4	General Cognitive Ability	Molecular Function	2 approaches
743	GO_BEHAVIOR	K2	Non-Cognitive Skills	Biological Process	2 approaches
779	GO_BEHAVIOR	K5	Non-Cognitive Skills	Biological Process	2 approaches
248	GO_BETA_CATENIN_BINDING	K1	General Cognitive Ability	Molecular Function	3 approaches
264	GO_BETA_CATENIN_BINDING	K1	General Cognitive Ability	Molecular Function	2 approaches
811	GO_BETA_CATENIN_BINDING	K1	Non-Cognitive Skills	Molecular Function	2 approaches
1	GO_BETA_CATENIN_TCF_COMPLEX_ASSEMBLY	K1	General Cognitive Ability	Biological Process	3 approaches
29	GO_BETA_CATENIN_TCF_COMPLEX_ASSEMBLY	K1	General Cognitive Ability	Biological Process	2 approaches
347	GO_BHLH_TRANSCRIPTION_FACTOR_BINDING	K4	General Cognitive Ability	Molecular Function	2 approaches
97	GO_BODY_MORPHOGENESIS	K3	General Cognitive Ability	Biological Process	2 approaches
2	GO_BRAIN_MORPHOGENESIS	K1	General Cognitive Ability	Biological Process	3 approaches
30	GO_BRAIN_MORPHOGENESIS	K1	General Cognitive Ability	Biological Process	2 approaches
861	GO_CADHERIN_BINDING	K2	Non-Cognitive Skills	Molecular Function	2 approaches
465	GO_CAJAL_BODY	K1	General Cognitive Ability	Cellular Component	2 approaches
405	GO_CALCIUM_ION_BINDING	K6	General Cognitive Ability	Molecular Function	2 approaches
31	GO_CALCIUM_ION_REGULATED_EXOCYTOSIS	K1	General Cognitive Ability	Biological Process	2 approaches
98	GO_CALCIUM_ION_REGULATED_EXOCYTOSIS	K3	General Cognitive Ability	Biological Process	2 approaches
142	GO_CALCIUM_ION_REGULATED_EXOCYTOSIS	K4	General Cognitive Ability	Biological Process	2 approaches
211	GO_CALCIUM_ION_REGULATED_EXOCYTOSIS	K8	General Cognitive Ability	Biological Process	2 approaches
348	GO_CALCIUM_ION_TRANSMEMBRANE_TRANSPORTER_ACTIVITY	K4	General Cognitive Ability	Molecular Function	2 approaches
249	GO_CALMODULIN_BINDING	K1	General Cognitive Ability	Molecular Function	3 approaches
265	GO_CALMODULIN_BINDING	K1	General Cognitive Ability	Molecular Function	2 approaches
312	GO_CALMODULIN_BINDING	K3	General Cognitive Ability	Molecular Function	2 approaches
386	GO_CARBOXYLIC_ESTER_HYDROLASE_ACTIVITY	K5	General Cognitive Ability	Molecular Function	2 approaches
619	GO_CATALYTIC_COMPLEX	K5	General Cognitive Ability	Cellular Component	2 approaches
654	GO_CATALYTIC_COMPLEX	K7	General Cognitive Ability	Cellular Component	2 approaches
1019	GO_CATALYTIC_COMPLEX	K3	Non-Cognitive Skills	Cellular Component	2 approaches
1026	GO_CATALYTIC_COMPLEX	K5	Non-Cognitive Skills	Cellular Component	2 approaches
313	GO_CATION_CHANNEL_ACTIVITY	K3	General Cognitive Ability	Molecular Function	2 approaches
466	GO_CATION_CHANNEL_COMPLEX	K1	General Cognitive Ability	Cellular Component	2 approaches
526	GO_CATION_CHANNEL_COMPLEX	K3	General Cognitive Ability	Cellular Component	2 approaches
989	GO_CATION_CHANNEL_COMPLEX	K2	Non-Cognitive Skills	Cellular Component	2 approaches
426	GO_CATION_TRANSMEMBRANE_TRANSPORTER_ACTIVITY	K8	General Cognitive Ability	Molecular Function	2 approaches
418	GO_CELL_ADHESION_MOLECULE_BINDING	K7	General Cognitive Ability	Molecular Function	2 approaches
799	GO_CELL_ADHESION_MOLECULE_BINDING	K2	Non-Cognitive Skills	Molecular Function	3 approaches
812	GO_CELL_ADHESION_MOLECULE_BINDING	K1	Non-Cognitive Skills	Molecular Function	2 approaches
862	GO_CELL_ADHESION_MOLECULE_BINDING	K2	Non-Cognitive Skills	Molecular Function	2 approaches
891	GO_CELL_ADHESION_MOLECULE_BINDING	K5	Non-Cognitive Skills	Molecular Function	2 approaches
663	GO_CELL_BODY	K8	General Cognitive Ability	Cellular Component	2 approaches
1027	GO_CELL_BODY	K5	Non-Cognitive Skills	Cellular Component	2 approaches
467	GO_CELL_BODY_MEMBRANE	K1	General Cognitive Ability	Cellular Component	2 approaches
936	GO_CELL_BODY_MEMBRANE	K1	Non-Cognitive Skills	Cellular Component	2 approaches
1028	GO_CELL_CELL_JUNCTION	K5	Non-Cognitive Skills	Cellular Component	2 approaches
780	GO_CELL_CELL_SIGNALING	K5	Non-Cognitive Skills	Biological Process	2 approaches
788	GO_CELL_CELL_SIGNALING	K7	Non-Cognitive Skills	Biological Process	2 approaches
202	GO_CELL_CHEMOTAXIS	K6	General Cognitive Ability	Biological Process	2 approaches
89	GO_CELL_CYCLE	K12	General Cognitive Ability	Biological Process	2 approaches
182	GO_CELL_GROWTH	K5	General Cognitive Ability	Biological Process	2 approaches
781	GO_CELL_JUNCTION_ASSEMBLY	K5	Non-Cognitive Skills	Biological Process	2 approaches
32	GO_CELL_JUNCTION_ORGANIZATION	K1	General Cognitive Ability	Biological Process	2 approaches
99	GO_CELL_JUNCTION_ORGANIZATION	K3	General Cognitive Ability	Biological Process	2 approaches
782	GO_CELL_JUNCTION_ORGANIZATION	K5	Non-Cognitive Skills	Biological Process	2 approaches
459	GO_CELL_LEADING_EDGE	K5	General Cognitive Ability	Cellular Component	3 approaches
468	GO_CELL_LEADING_EDGE	K1	General Cognitive Ability	Cellular Component	2 approaches
527	GO_CELL_LEADING_EDGE	K3	General Cognitive Ability	Cellular Component	2 approaches
572	GO_CELL_LEADING_EDGE	K4	General Cognitive Ability	Cellular Component	2 approaches
620	GO_CELL_LEADING_EDGE	K5	General Cognitive Ability	Cellular Component	2 approaches
664	GO_CELL_LEADING_EDGE	K8	General Cognitive Ability	Cellular Component	2 approaches
937	GO_CELL_LEADING_EDGE	K1	Non-Cognitive Skills	Cellular Component	2 approaches
990	GO_CELL_LEADING_EDGE	K2	Non-Cognitive Skills	Cellular Component	2 approaches
1029	GO_CELL_LEADING_EDGE	K5	Non-Cognitive Skills	Cellular Component	2 approaches
203	GO_CELL_MORPHOGENESIS_INVOLVED_IN_DIFFERENTIATION	K6	General Cognitive Ability	Biological Process	2 approaches
212	GO_CELL_MORPHOGENESIS_INVOLVED_IN_DIFFERENTIATION	K8	General Cognitive Ability	Biological Process	2 approaches
744	GO_CELL_MORPHOGENESIS_INVOLVED_IN_DIFFERENTIATION	K2	Non-Cognitive Skills	Biological Process	2 approaches
143	GO_CELL_MORPHOGENESIS_INVOLVED_IN_NEURON_DIFFERENTIATION	K4	General Cognitive Ability	Biological Process	2 approaches
213	GO_CELL_MORPHOGENESIS_INVOLVED_IN_NEURON_DIFFERENTIATION	K8	General Cognitive Ability	Biological Process	2 approaches
745	GO_CELL_MORPHOGENESIS_INVOLVED_IN_NEURON_DIFFERENTIATION	K2	Non-Cognitive Skills	Biological Process	2 approaches
789	GO_CELL_MOTILITY	K7	Non-Cognitive Skills	Biological Process	2 approaches
144	GO_CELL_PART_MORPHOGENESIS	K4	General Cognitive Ability	Biological Process	2 approaches
214	GO_CELL_PART_MORPHOGENESIS	K8	General Cognitive Ability	Biological Process	2 approaches
83	GO_CELL_PROJECTION_ORGANIZATION	K11	General Cognitive Ability	Biological Process	2 approaches
215	GO_CELL_PROJECTION_ORGANIZATION	K8	General Cognitive Ability	Biological Process	2 approaches
783	GO_CELL_PROJECTION_ORGANIZATION	K5	Non-Cognitive Skills	Biological Process	2 approaches
991	GO_CELL_SUBSTRATE_JUNCTION	K2	Non-Cognitive Skills	Cellular Component	2 approaches
992	GO_CELL_SURFACE	K2	Non-Cognitive Skills	Cellular Component	2 approaches
1042	GO_CELL_SURFACE	K8	Non-Cognitive Skills	Cellular Component	2 approaches
81	GO_CELLULAR_AMIDE_METABOLIC_PROCESS	K10	General Cognitive Ability	Biological Process	2 approaches
145	GO_CELLULAR_COMPONENT_MORPHOGENESIS	K4	General Cognitive Ability	Biological Process	2 approaches
216	GO_CELLULAR_COMPONENT_MORPHOGENESIS	K8	General Cognitive Ability	Biological Process	2 approaches
688	GO_CELLULAR_RESPONSE_TO_DRUG	K1	Non-Cognitive Skills	Biological Process	2 approaches
766	GO_CELLULAR_RESPONSE_TO_ENDOGENOUS_STIMULUS	K3	Non-Cognitive Skills	Biological Process	2 approaches
183	GO_CELLULAR_RESPONSE_TO_INORGANIC_SUBSTANCE	K5	General Cognitive Ability	Biological Process	2 approaches
184	GO_CENTRAL_NERVOUS_SYSTEM_DEVELOPMENT	K5	General Cognitive Ability	Biological Process	2 approaches
746	GO_CENTRAL_NERVOUS_SYSTEM_DEVELOPMENT	K2	Non-Cognitive Skills	Biological Process	2 approaches
33	GO_CENTRAL_NERVOUS_SYSTEM_NEURON_DEVELOPMENT	K1	General Cognitive Ability	Biological Process	2 approaches
34	GO_CENTRAL_NERVOUS_SYSTEM_NEURON_DIFFERENTIATION	K1	General Cognitive Ability	Biological Process	2 approaches
217	GO_CENTRAL_NERVOUS_SYSTEM_NEURON_DIFFERENTIATION	K8	General Cognitive Ability	Biological Process	2 approaches
35	GO_CEREBRAL_CORTEX_DEVELOPMENT	K1	General Cognitive Ability	Biological Process	2 approaches
266	GO_CHANNEL_REGULATOR_ACTIVITY	K1	General Cognitive Ability	Molecular Function	2 approaches
349	GO_CHANNEL_REGULATOR_ACTIVITY	K4	General Cognitive Ability	Molecular Function	2 approaches
406	GO_CHANNEL_REGULATOR_ACTIVITY	K6	General Cognitive Ability	Molecular Function	2 approaches
813	GO_CHANNEL_REGULATOR_ACTIVITY	K1	Non-Cognitive Skills	Molecular Function	2 approaches
863	GO_CHANNEL_REGULATOR_ACTIVITY	K2	Non-Cognitive Skills	Molecular Function	2 approaches
938	GO_CHAPERONE_COMPLEX	K1	Non-Cognitive Skills	Cellular Component	2 approaches
689	GO_CHEMICAL_SYNAPTIC_TRANSMISSION_POSTSYNAPTIC	K1	Non-Cognitive Skills	Biological Process	2 approaches
690	GO_CHEMOKINE_BIOSYNTHETIC_PROCESS	K1	Non-Cognitive Skills	Biological Process	2 approaches
469	GO_CHLORIDE_CHANNEL_COMPLEX	K1	General Cognitive Ability	Cellular Component	2 approaches
665	GO_CHROMATIN	K8	General Cognitive Ability	Cellular Component	2 approaches
267	GO_CHROMATIN_BINDING	K1	General Cognitive Ability	Molecular Function	2 approaches
314	GO_CHROMATIN_BINDING	K3	General Cognitive Ability	Molecular Function	2 approaches
350	GO_CHROMATIN_BINDING	K4	General Cognitive Ability	Molecular Function	2 approaches
387	GO_CHROMATIN_BINDING	K5	General Cognitive Ability	Molecular Function	2 approaches
427	GO_CHROMATIN_BINDING	K8	General Cognitive Ability	Molecular Function	2 approaches
892	GO_CHROMATIN_BINDING	K5	Non-Cognitive Skills	Molecular Function	2 approaches
268	GO_CHROMATIN_DNA_BINDING	K1	General Cognitive Ability	Molecular Function	2 approaches
351	GO_CHROMATIN_DNA_BINDING	K4	General Cognitive Ability	Molecular Function	2 approaches
814	GO_CHROMATIN_DNA_BINDING	K1	Non-Cognitive Skills	Molecular Function	2 approaches
146	GO_CHROMATIN_REMODELING	K4	General Cognitive Ability	Biological Process	2 approaches
460	GO_CHROMOSOMAL_REGION	K5	General Cognitive Ability	Cellular Component	3 approaches
528	GO_CHROMOSOMAL_REGION	K3	General Cognitive Ability	Cellular Component	2 approaches
621	GO_CHROMOSOMAL_REGION	K5	General Cognitive Ability	Cellular Component	2 approaches
993	GO_CILIARY_PART	K2	Non-Cognitive Skills	Cellular Component	2 approaches
185	GO_CIRCULATORY_SYSTEM_PROCESS	K5	General Cognitive Ability	Biological Process	2 approaches
204	GO_CIRCULATORY_SYSTEM_PROCESS	K6	General Cognitive Ability	Biological Process	2 approaches
269	GO_CLATHRIN_BINDING	K1	General Cognitive Ability	Molecular Function	2 approaches
352	GO_CLATHRIN_BINDING	K4	General Cognitive Ability	Molecular Function	2 approaches
470	GO_COATED_MEMBRANE	K1	General Cognitive Ability	Cellular Component	2 approaches
573	GO_COATED_MEMBRANE	K4	General Cognitive Ability	Cellular Component	2 approaches
452	GO_COATED_VESICLE	K4	General Cognitive Ability	Cellular Component	3 approaches
574	GO_COATED_VESICLE	K4	General Cognitive Ability	Cellular Component	2 approaches
994	GO_COATED_VESICLE	K2	Non-Cognitive Skills	Cellular Component	2 approaches
911	GO_COFACTOR_BINDING	K7	Non-Cognitive Skills	Molecular Function	2 approaches
36	GO_COGNITION	K1	General Cognitive Ability	Biological Process	2 approaches
100	GO_COGNITION	K3	General Cognitive Ability	Biological Process	2 approaches
353	GO_COLLAGEN_BINDING	K4	General Cognitive Ability	Molecular Function	2 approaches
939	GO_CONTRACTILE_FIBER	K1	Non-Cognitive Skills	Cellular Component	2 approaches
940	GO_COP9_SIGNALOSOME	K1	Non-Cognitive Skills	Cellular Component	2 approaches
270	GO_CORE_PROMOTER_BINDING	K1	General Cognitive Ability	Molecular Function	2 approaches
815	GO_CORE_PROMOTER_BINDING	K1	Non-Cognitive Skills	Molecular Function	2 approaches
816	GO_CORE_PROMOTER_SEQUENCE_SPECIFIC_DNA_BINDING	K1	Non-Cognitive Skills	Molecular Function	2 approaches
7	GO_COVALENT_CHROMATIN_MODIFICATION	K3	General Cognitive Ability	Biological Process	3 approaches
20	GO_COVALENT_CHROMATIN_MODIFICATION	K5	General Cognitive Ability	Biological Process	3 approaches
37	GO_COVALENT_CHROMATIN_MODIFICATION	K1	General Cognitive Ability	Biological Process	2 approaches
101	GO_COVALENT_CHROMATIN_MODIFICATION	K3	General Cognitive Ability	Biological Process	2 approaches
147	GO_COVALENT_CHROMATIN_MODIFICATION	K4	General Cognitive Ability	Biological Process	2 approaches
186	GO_COVALENT_CHROMATIN_MODIFICATION	K5	General Cognitive Ability	Biological Process	2 approaches
218	GO_COVALENT_CHROMATIN_MODIFICATION	K8	General Cognitive Ability	Biological Process	2 approaches
271	GO_CYCLIC_NUCLEOTIDE_BINDING	K1	General Cognitive Ability	Molecular Function	2 approaches
219	GO_CYTOKINESIS	K8	General Cognitive Ability	Biological Process	2 approaches
529	GO_CYTOPLASMIC_REGION	K3	General Cognitive Ability	Cellular Component	2 approaches
575	GO_CYTOPLASMIC_REGION	K4	General Cognitive Ability	Cellular Component	2 approaches
622	GO_CYTOPLASMIC_REGION	K5	General Cognitive Ability	Cellular Component	2 approaches
941	GO_CYTOPLASMIC_REGION	K1	Non-Cognitive Skills	Cellular Component	2 approaches
407	GO_CYTOSKELETAL_PROTEIN_BINDING	K6	General Cognitive Ability	Molecular Function	2 approaches
419	GO_CYTOSKELETAL_PROTEIN_BINDING	K7	General Cognitive Ability	Molecular Function	2 approaches
428	GO_CYTOSKELETAL_PROTEIN_BINDING	K8	General Cognitive Ability	Molecular Function	2 approaches
864	GO_CYTOSKELETAL_PROTEIN_BINDING	K2	Non-Cognitive Skills	Molecular Function	2 approaches
354	GO_DEACETYLASE_ACTIVITY	K4	General Cognitive Ability	Molecular Function	2 approaches
817	GO_DEACETYLASE_ACTIVITY	K1	Non-Cognitive Skills	Molecular Function	2 approaches
38	GO_DENDRITE_DEVELOPMENT	K1	General Cognitive Ability	Biological Process	2 approaches
148	GO_DENDRITE_DEVELOPMENT	K4	General Cognitive Ability	Biological Process	2 approaches
187	GO_DENDRITE_DEVELOPMENT	K5	General Cognitive Ability	Biological Process	2 approaches
747	GO_DENDRITE_DEVELOPMENT	K2	Non-Cognitive Skills	Biological Process	2 approaches
471	GO_DENDRITE_MEMBRANE	K1	General Cognitive Ability	Cellular Component	2 approaches
39	GO_DENDRITE_MORPHOGENESIS	K1	General Cognitive Ability	Biological Process	2 approaches
149	GO_DENDRITE_MORPHOGENESIS	K4	General Cognitive Ability	Biological Process	2 approaches
915	GO_DENDRITIC_SHAFT	K1	Non-Cognitive Skills	Cellular Component	3 approaches
472	GO_DENDRITIC_SHAFT	K1	General Cognitive Ability	Cellular Component	2 approaches
442	GO_DENDRITIC_SHAFT	K1	General Cognitive Ability	Cellular Component	3 approaches
942	GO_DENDRITIC_SHAFT	K1	Non-Cognitive Skills	Cellular Component	2 approaches
40	GO_DENDRITIC_SPINE_DEVELOPMENT	K1	General Cognitive Ability	Biological Process	2 approaches
691	GO_DENDRITIC_SPINE_DEVELOPMENT	K1	Non-Cognitive Skills	Biological Process	2 approaches
41	GO_DENDRITIC_SPINE_MORPHOGENESIS	K1	General Cognitive Ability	Biological Process	2 approaches
530	GO_DENDRITIC_TREE	K3	General Cognitive Ability	Cellular Component	2 approaches
666	GO_DENDRITIC_TREE	K8	General Cognitive Ability	Cellular Component	2 approaches
995	GO_DENDRITIC_TREE	K2	Non-Cognitive Skills	Cellular Component	2 approaches
42	GO_DEVELOPMENTAL_GROWTH_INVOLVED_IN_MORPHOGENESIS	K1	General Cognitive Ability	Biological Process	2 approaches
150	GO_DEVELOPMENTAL_GROWTH_INVOLVED_IN_MORPHOGENESIS	K4	General Cognitive Ability	Biological Process	2 approaches
188	GO_DEVELOPMENTAL_GROWTH_INVOLVED_IN_MORPHOGENESIS	K5	General Cognitive Ability	Biological Process	2 approaches
272	GO_DISORDERED_DOMAIN_SPECIFIC_BINDING	K1	General Cognitive Ability	Molecular Function	2 approaches
794	GO_DISORDERED_DOMAIN_SPECIFIC_BINDING	K1	Non-Cognitive Skills	Molecular Function	3 approaches
818	GO_DISORDERED_DOMAIN_SPECIFIC_BINDING	K1	Non-Cognitive Skills	Molecular Function	2 approaches
531	GO_DISTAL_AXON	K3	General Cognitive Ability	Cellular Component	2 approaches
576	GO_DISTAL_AXON	K4	General Cognitive Ability	Cellular Component	2 approaches
189	GO_DIVALENT_INORGANIC_CATION_TRANSPORT	K5	General Cognitive Ability	Biological Process	2 approaches
420	GO_DNA_BINDING_TRANSCRIPTION_FACTOR_ACTIVITY	K7	General Cognitive Ability	Molecular Function	2 approaches
888	GO_DNA_BINDING_TRANSCRIPTION_FACTOR_ACTIVITY	K4	Non-Cognitive Skills	Molecular Function	2 approaches
315	GO_DNA_BINDING_TRANSCRIPTION_FACTOR_BINDING	K3	General Cognitive Ability	Molecular Function	2 approaches
355	GO_DNA_BINDING_TRANSCRIPTION_FACTOR_BINDING	K4	General Cognitive Ability	Molecular Function	2 approaches
473	GO_DNA_REPAIR_COMPLEX	K1	General Cognitive Ability	Cellular Component	2 approaches
943	GO_DNA_REPAIR_COMPLEX	K1	Non-Cognitive Skills	Cellular Component	2 approaches
258	GO_DOUBLE_STRANDED_RNA_BINDING	K4	General Cognitive Ability	Molecular Function	3 approaches
356	GO_DOUBLE_STRANDED_RNA_BINDING	K4	General Cognitive Ability	Molecular Function	2 approaches
748	GO_EAR_DEVELOPMENT	K2	Non-Cognitive Skills	Biological Process	2 approaches
474	GO_EARLY_ENDOSOME	K1	General Cognitive Ability	Cellular Component	2 approaches
577	GO_EARLY_ENDOSOME	K4	General Cognitive Ability	Cellular Component	2 approaches
923	GO_EARLY_ENDOSOME	K2	Non-Cognitive Skills	Cellular Component	3 approaches
996	GO_EARLY_ENDOSOME	K2	Non-Cognitive Skills	Cellular Component	2 approaches
578	GO_ENDOLYSOSOME	K4	General Cognitive Ability	Cellular Component	2 approaches
638	GO_ENDOPLASMIC_RETICULUM	K6	General Cognitive Ability	Cellular Component	2 approaches
1043	GO_ENDOPLASMIC_RETICULUM	K8	Non-Cognitive Skills	Cellular Component	2 approaches
944	GO_ENDOPLASMIC_RETICULUM_TUBULAR_NETWORK	K1	Non-Cognitive Skills	Cellular Component	2 approaches
819	GO_ENHANCER_BINDING	K1	Non-Cognitive Skills	Molecular Function	2 approaches
893	GO_ENHANCER_BINDING	K5	Non-Cognitive Skills	Molecular Function	2 approaches
639	GO_ENVELOPE	K6	General Cognitive Ability	Cellular Component	2 approaches
865	GO_ENZYME_ACTIVATOR_ACTIVITY	K2	Non-Cognitive Skills	Molecular Function	2 approaches
894	GO_ENZYME_ACTIVATOR_ACTIVITY	K5	Non-Cognitive Skills	Molecular Function	2 approaches
357	GO_ENZYME_INHIBITOR_ACTIVITY	K4	General Cognitive Ability	Molecular Function	2 approaches
767	GO_ENZYME_LINKED_RECEPTOR_PROTEIN_SIGNALING_PATHWAY	K3	Non-Cognitive Skills	Biological Process	2 approaches
421	GO_ENZYME_REGULATOR_ACTIVITY	K7	General Cognitive Ability	Molecular Function	2 approaches
866	GO_ENZYME_REGULATOR_ACTIVITY	K2	Non-Cognitive Skills	Molecular Function	2 approaches
316	GO_EPHRIN_RECEPTOR_BINDING	K3	General Cognitive Ability	Molecular Function	2 approaches
820	GO_EPHRIN_RECEPTOR_BINDING	K1	Non-Cognitive Skills	Molecular Function	2 approaches
3	GO_EPHRIN_RECEPTOR_SIGNALING_PATHWAY	K1	General Cognitive Ability	Biological Process	3 approaches
43	GO_EPHRIN_RECEPTOR_SIGNALING_PATHWAY	K1	General Cognitive Ability	Biological Process	2 approaches
220	GO_EPHRIN_RECEPTOR_SIGNALING_PATHWAY	K8	General Cognitive Ability	Biological Process	2 approaches
692	GO_EPHRIN_RECEPTOR_SIGNALING_PATHWAY	K1	Non-Cognitive Skills	Biological Process	2 approaches
749	GO_EPHRIN_RECEPTOR_SIGNALING_PATHWAY	K2	Non-Cognitive Skills	Biological Process	2 approaches
693	GO_EPITHELIAL_CELL_APOPTOTIC_PROCESS	K1	Non-Cognitive Skills	Biological Process	2 approaches
790	GO_EPITHELIUM_DEVELOPMENT	K7	Non-Cognitive Skills	Biological Process	2 approaches
768	GO_ERBB_SIGNALING_PATHWAY	K3	Non-Cognitive Skills	Biological Process	2 approaches
102	GO_ESTABLISHMENT_OF_ORGANELLE_LOCALIZATION	K3	General Cognitive Ability	Biological Process	2 approaches
475	GO_EXCITATORY_SYNAPSE	K1	General Cognitive Ability	Cellular Component	2 approaches
532	GO_EXCITATORY_SYNAPSE	K3	General Cognitive Ability	Cellular Component	2 approaches
916	GO_EXCITATORY_SYNAPSE	K1	Non-Cognitive Skills	Cellular Component	3 approaches
945	GO_EXCITATORY_SYNAPSE	K1	Non-Cognitive Skills	Cellular Component	2 approaches
997	GO_EXCITATORY_SYNAPSE	K2	Non-Cognitive Skills	Cellular Component	2 approaches
694	GO_EXPLORATION_BEHAVIOR	K1	Non-Cognitive Skills	Biological Process	2 approaches
273	GO_EXTRACELLULAR_LIGAND_GATED_ION_CHANNEL_ACTIVITY	K1	General Cognitive Ability	Molecular Function	2 approaches
821	GO_EXTRACELLULAR_LIGAND_GATED_ION_CHANNEL_ACTIVITY	K1	Non-Cognitive Skills	Molecular Function	2 approaches
476	GO_EXTRINSIC_COMPONENT_OF_MEMBRANE	K1	General Cognitive Ability	Cellular Component	2 approaches
533	GO_EXTRINSIC_COMPONENT_OF_MEMBRANE	K3	General Cognitive Ability	Cellular Component	2 approaches
998	GO_EXTRINSIC_COMPONENT_OF_MEMBRANE	K2	Non-Cognitive Skills	Cellular Component	2 approaches
1020	GO_EXTRINSIC_COMPONENT_OF_MEMBRANE	K3	Non-Cognitive Skills	Cellular Component	2 approaches
151	GO_FOREBRAIN_DEVELOPMENT	K4	General Cognitive Ability	Biological Process	2 approaches
221	GO_FOREBRAIN_DEVELOPMENT	K8	General Cognitive Ability	Biological Process	2 approaches
477	GO_GABA_ERGIC_SYNAPSE	K1	General Cognitive Ability	Cellular Component	2 approaches
917	GO_GABA_ERGIC_SYNAPSE	K1	Non-Cognitive Skills	Cellular Component	3 approaches
946	GO_GABA_ERGIC_SYNAPSE	K1	Non-Cognitive Skills	Cellular Component	2 approaches
274	GO_GABA_RECEPTOR_ACTIVITY	K1	General Cognitive Ability	Molecular Function	2 approaches
895	GO_GABA_RECEPTOR_ACTIVITY	K5	Non-Cognitive Skills	Molecular Function	2 approaches
44	GO_GAMMA_AMINOBUTYRIC_ACID_SIGNALING_PATHWAY	K1	General Cognitive Ability	Biological Process	2 approaches
896	GO_GATED_CHANNEL_ACTIVITY	K5	Non-Cognitive Skills	Molecular Function	2 approaches
358	GO_GENERAL_TRANSCRIPTION_INITIATION_FACTOR_ACTIVITY	K4	General Cognitive Ability	Molecular Function	2 approaches
684	GO_GLIOGENESIS	K2	Non-Cognitive Skills	Biological Process	3 approaches
750	GO_GLIOGENESIS	K2	Non-Cognitive Skills	Biological Process	2 approaches
275	GO_GLUTAMATE_RECEPTOR_ACTIVITY	K1	General Cognitive Ability	Molecular Function	2 approaches
317	GO_GLUTAMATE_RECEPTOR_ACTIVITY	K3	General Cognitive Ability	Molecular Function	2 approaches
795	GO_GLUTAMATE_RECEPTOR_ACTIVITY	K1	Non-Cognitive Skills	Molecular Function	3 approaches
822	GO_GLUTAMATE_RECEPTOR_ACTIVITY	K1	Non-Cognitive Skills	Molecular Function	2 approaches
276	GO_GLUTAMATE_RECEPTOR_BINDING	K1	General Cognitive Ability	Molecular Function	2 approaches
318	GO_GLUTAMATE_RECEPTOR_BINDING	K3	General Cognitive Ability	Molecular Function	2 approaches
823	GO_GLUTAMATE_RECEPTOR_BINDING	K1	Non-Cognitive Skills	Molecular Function	2 approaches
4	GO_GLUTAMATE_RECEPTOR_SIGNALING_PATHWAY	K1	General Cognitive Ability	Biological Process	3 approaches
8	GO_GLUTAMATE_RECEPTOR_SIGNALING_PATHWAY	K3	General Cognitive Ability	Biological Process	3 approaches
45	GO_GLUTAMATE_RECEPTOR_SIGNALING_PATHWAY	K1	General Cognitive Ability	Biological Process	2 approaches
103	GO_GLUTAMATE_RECEPTOR_SIGNALING_PATHWAY	K3	General Cognitive Ability	Biological Process	2 approaches
443	GO_GLUTAMATERGIC_SYNAPSE	K1	General Cognitive Ability	Cellular Component	3 approaches
918	GO_GLUTAMATERGIC_SYNAPSE	K1	Non-Cognitive Skills	Cellular Component	3 approaches
478	GO_GLUTAMATERGIC_SYNAPSE	K1	General Cognitive Ability	Cellular Component	2 approaches
534	GO_GLUTAMATERGIC_SYNAPSE	K3	General Cognitive Ability	Cellular Component	2 approaches
579	GO_GLUTAMATERGIC_SYNAPSE	K4	General Cognitive Ability	Cellular Component	2 approaches
667	GO_GLUTAMATERGIC_SYNAPSE	K8	General Cognitive Ability	Cellular Component	2 approaches
447	GO_GLUTAMATERGIC_SYNAPSE	K3	General Cognitive Ability	Cellular Component	3 approaches
947	GO_GLUTAMATERGIC_SYNAPSE	K1	Non-Cognitive Skills	Cellular Component	2 approaches
359	GO_GLYCOSAMINOGLYCAN_BINDING	K4	General Cognitive Ability	Molecular Function	2 approaches
521	GO_GOLGI_APPARATUS	K2	General Cognitive Ability	Cellular Component	2 approaches
640	GO_GOLGI_APPARATUS	K6	General Cognitive Ability	Cellular Component	2 approaches
580	GO_GOLGI_LUMEN	K4	General Cognitive Ability	Cellular Component	2 approaches
641	GO_GOLGI_MEMBRANE	K6	General Cognitive Ability	Cellular Component	2 approaches
319	GO_GROWTH_FACTOR_BINDING	K3	General Cognitive Ability	Molecular Function	2 approaches
881	GO_GROWTH_FACTOR_RECEPTOR_BINDING	K3	Non-Cognitive Skills	Molecular Function	2 approaches
867	GO_GTPASE_ACTIVITY	K2	Non-Cognitive Skills	Molecular Function	2 approaches
388	GO_GTPASE_BINDING	K5	General Cognitive Ability	Molecular Function	2 approaches
408	GO_GTPASE_BINDING	K6	General Cognitive Ability	Molecular Function	2 approaches
389	GO_GUANYL_NUCLEOTIDE_BINDING	K5	General Cognitive Ability	Molecular Function	2 approaches
868	GO_GUANYL_NUCLEOTIDE_BINDING	K2	Non-Cognitive Skills	Molecular Function	2 approaches
190	GO_HEAD_DEVELOPMENT	K5	General Cognitive Ability	Biological Process	2 approaches
751	GO_HEAD_DEVELOPMENT	K2	Non-Cognitive Skills	Biological Process	2 approaches
320	GO_HEAT_SHOCK_PROTEIN_BINDING	K3	General Cognitive Ability	Molecular Function	2 approaches
360	GO_HEAT_SHOCK_PROTEIN_BINDING	K4	General Cognitive Ability	Molecular Function	2 approaches
152	GO_HEMATOPOIETIC_PROGENITOR_CELL_DIFFERENTIATION	K4	General Cognitive Ability	Biological Process	2 approaches
479	GO_HETEROCHROMATIN	K1	General Cognitive Ability	Cellular Component	2 approaches
581	GO_HETEROCHROMATIN	K4	General Cognitive Ability	Cellular Component	2 approaches
948	GO_HETEROCHROMATIN	K1	Non-Cognitive Skills	Cellular Component	2 approaches
15	GO_HINDBRAIN_DEVELOPMENT	K4	General Cognitive Ability	Biological Process	3 approaches
46	GO_HINDBRAIN_DEVELOPMENT	K1	General Cognitive Ability	Biological Process	2 approaches
153	GO_HINDBRAIN_DEVELOPMENT	K4	General Cognitive Ability	Biological Process	2 approaches
695	GO_HINDBRAIN_DEVELOPMENT	K1	Non-Cognitive Skills	Biological Process	2 approaches
796	GO_HISTONE_ACETYLTRANSFERASE_BINDING	K1	Non-Cognitive Skills	Molecular Function	3 approaches
824	GO_HISTONE_ACETYLTRANSFERASE_BINDING	K1	Non-Cognitive Skills	Molecular Function	2 approaches
250	GO_HISTONE_BINDING	K1	General Cognitive Ability	Molecular Function	3 approaches
277	GO_HISTONE_BINDING	K1	General Cognitive Ability	Molecular Function	2 approaches
321	GO_HISTONE_BINDING	K3	General Cognitive Ability	Molecular Function	2 approaches
361	GO_HISTONE_BINDING	K4	General Cognitive Ability	Molecular Function	2 approaches
259	GO_HISTONE_DEACETYLASE_BINDING	K4	General Cognitive Ability	Molecular Function	3 approaches
278	GO_HISTONE_DEACETYLASE_BINDING	K1	General Cognitive Ability	Molecular Function	2 approaches
362	GO_HISTONE_DEACETYLASE_BINDING	K4	General Cognitive Ability	Molecular Function	2 approaches
825	GO_HISTONE_DEACETYLASE_BINDING	K1	Non-Cognitive Skills	Molecular Function	2 approaches
897	GO_HISTONE_DEACETYLASE_BINDING	K5	Non-Cognitive Skills	Molecular Function	2 approaches
453	GO_HISTONE_DEACETYLASE_COMPLEX	K4	General Cognitive Ability	Cellular Component	3 approaches
480	GO_HISTONE_DEACETYLASE_COMPLEX	K1	General Cognitive Ability	Cellular Component	2 approaches
582	GO_HISTONE_DEACETYLASE_COMPLEX	K4	General Cognitive Ability	Cellular Component	2 approaches
949	GO_HISTONE_DEACETYLASE_COMPLEX	K1	Non-Cognitive Skills	Cellular Component	2 approaches
279	GO_HISTONE_LYSINE_N_METHYLTRANSFERASE_ACTIVITY	K1	General Cognitive Ability	Molecular Function	2 approaches
826	GO_HISTONE_LYSINE_N_METHYLTRANSFERASE_ACTIVITY	K1	Non-Cognitive Skills	Molecular Function	2 approaches
104	GO_HISTONE_METHYLATION	K3	General Cognitive Ability	Biological Process	2 approaches
827	GO_HISTONE_METHYLTRANSFERASE_ACTIVITY	K1	Non-Cognitive Skills	Molecular Function	2 approaches
828	GO_HORMONE_BINDING	K1	Non-Cognitive Skills	Molecular Function	2 approaches
253	GO_HORMONE_RECEPTOR_BINDING	K3	General Cognitive Ability	Molecular Function	3 approaches
322	GO_HORMONE_RECEPTOR_BINDING	K3	General Cognitive Ability	Molecular Function	2 approaches
829	GO_HORMONE_RECEPTOR_BINDING	K1	Non-Cognitive Skills	Molecular Function	2 approaches
409	GO_HYDROLASE_ACTIVITY_ACTING_ON_ACID_ANHYDRIDES	K6	General Cognitive Ability	Molecular Function	2 approaches
390	GO_HYDROLASE_ACTIVITY_ACTING_ON_ESTER_BONDS	K5	General Cognitive Ability	Molecular Function	2 approaches
422	GO_IDENTICAL_PROTEIN_BINDING	K7	General Cognitive Ability	Molecular Function	2 approaches
882	GO_IDENTICAL_PROTEIN_BINDING	K3	Non-Cognitive Skills	Molecular Function	2 approaches
535	GO_INCLUSION_BODY	K3	General Cognitive Ability	Cellular Component	2 approaches
830	GO_INSULIN_RECEPTOR_BINDING	K1	Non-Cognitive Skills	Molecular Function	2 approaches
105	GO_INTRACELLULAR_RECEPTOR_SIGNALING_PATHWAY	K3	General Cognitive Ability	Biological Process	2 approaches
752	GO_INTRACELLULAR_RECEPTOR_SIGNALING_PATHWAY	K2	Non-Cognitive Skills	Biological Process	2 approaches
769	GO_INTRACELLULAR_RECEPTOR_SIGNALING_PATHWAY	K3	Non-Cognitive Skills	Biological Process	2 approaches
696	GO_INTRASPECIES_INTERACTION_BETWEEN_ORGANISMS	K1	Non-Cognitive Skills	Biological Process	2 approaches
481	GO_INTRINSIC_COMPONENT_OF_ENDOPLASMIC_RETICULUM_MEMBRANE	K1	General Cognitive Ability	Cellular Component	2 approaches
583	GO_INTRINSIC_COMPONENT_OF_ENDOPLASMIC_RETICULUM_MEMBRANE	K4	General Cognitive Ability	Cellular Component	2 approaches
1021	GO_INTRINSIC_COMPONENT_OF_PLASMA_MEMBRANE	K3	Non-Cognitive Skills	Cellular Component	2 approaches
1030	GO_INTRINSIC_COMPONENT_OF_PLASMA_MEMBRANE	K5	Non-Cognitive Skills	Cellular Component	2 approaches
1044	GO_INTRINSIC_COMPONENT_OF_PLASMA_MEMBRANE	K8	Non-Cognitive Skills	Cellular Component	2 approaches
482	GO_INTRINSIC_COMPONENT_OF_POSTSYNAPTIC_MEMBRANE	K1	General Cognitive Ability	Cellular Component	2 approaches
536	GO_INTRINSIC_COMPONENT_OF_POSTSYNAPTIC_MEMBRANE	K3	General Cognitive Ability	Cellular Component	2 approaches
584	GO_INTRINSIC_COMPONENT_OF_POSTSYNAPTIC_MEMBRANE	K4	General Cognitive Ability	Cellular Component	2 approaches
950	GO_INTRINSIC_COMPONENT_OF_POSTSYNAPTIC_MEMBRANE	K1	Non-Cognitive Skills	Cellular Component	2 approaches
483	GO_INTRINSIC_COMPONENT_OF_POSTSYNAPTIC_SPECIALIZATION_MEMBRANE	K1	General Cognitive Ability	Cellular Component	2 approaches
537	GO_INTRINSIC_COMPONENT_OF_POSTSYNAPTIC_SPECIALIZATION_MEMBRANE	K3	General Cognitive Ability	Cellular Component	2 approaches
951	GO_INTRINSIC_COMPONENT_OF_POSTSYNAPTIC_SPECIALIZATION_MEMBRANE	K1	Non-Cognitive Skills	Cellular Component	2 approaches
952	GO_INTRINSIC_COMPONENT_OF_PRESYNAPTIC_MEMBRANE	K1	Non-Cognitive Skills	Cellular Component	2 approaches
484	GO_INTRINSIC_COMPONENT_OF_SYNAPTIC_MEMBRANE	K1	General Cognitive Ability	Cellular Component	2 approaches
538	GO_INTRINSIC_COMPONENT_OF_SYNAPTIC_MEMBRANE	K3	General Cognitive Ability	Cellular Component	2 approaches
585	GO_INTRINSIC_COMPONENT_OF_SYNAPTIC_MEMBRANE	K4	General Cognitive Ability	Cellular Component	2 approaches
953	GO_INTRINSIC_COMPONENT_OF_SYNAPTIC_MEMBRANE	K1	Non-Cognitive Skills	Cellular Component	2 approaches
280	GO_ION_CHANNEL_BINDING	K1	General Cognitive Ability	Molecular Function	2 approaches
363	GO_ION_CHANNEL_BINDING	K4	General Cognitive Ability	Molecular Function	2 approaches
831	GO_ION_CHANNEL_BINDING	K1	Non-Cognitive Skills	Molecular Function	2 approaches
898	GO_ION_TRANSMEMBRANE_TRANSPORTER_ACTIVITY	K5	Non-Cognitive Skills	Molecular Function	2 approaches
410	GO_KINASE_ACTIVITY	K6	General Cognitive Ability	Molecular Function	2 approaches
429	GO_KINASE_ACTIVITY	K8	General Cognitive Ability	Molecular Function	2 approaches
391	GO_KINASE_BINDING	K5	General Cognitive Ability	Molecular Function	2 approaches
430	GO_KINASE_BINDING	K8	General Cognitive Ability	Molecular Function	2 approaches
899	GO_KINASE_BINDING	K5	Non-Cognitive Skills	Molecular Function	2 approaches
281	GO_KINESIN_BINDING	K1	General Cognitive Ability	Molecular Function	2 approaches
999	GO_LAMELLIPODIUM	K2	Non-Cognitive Skills	Cellular Component	2 approaches
697	GO_LAMELLIPODIUM_ORGANIZATION	K1	Non-Cognitive Skills	Biological Process	2 approaches
655	GO_LATE_ENDOSOME	K7	General Cognitive Ability	Cellular Component	2 approaches
924	GO_LATE_ENDOSOME	K2	Non-Cognitive Skills	Cellular Component	3 approaches
1000	GO_LATE_ENDOSOME	K2	Non-Cognitive Skills	Cellular Component	2 approaches
485	GO_LATERAL_PLASMA_MEMBRANE	K1	General Cognitive Ability	Cellular Component	2 approaches
539	GO_LATERAL_PLASMA_MEMBRANE	K3	General Cognitive Ability	Cellular Component	2 approaches
832	GO_LIGAND_GATED_CATION_CHANNEL_ACTIVITY	K1	Non-Cognitive Skills	Molecular Function	2 approaches
833	GO_LIGAND_GATED_ION_CHANNEL_ACTIVITY	K1	Non-Cognitive Skills	Molecular Function	2 approaches
883	GO_LIPID_BINDING	K3	Non-Cognitive Skills	Molecular Function	2 approaches
834	GO_LIPOPROTEIN_PARTICLE_RECEPTOR_BINDING	K1	Non-Cognitive Skills	Molecular Function	2 approaches
106	GO_LOCOMOTORY_BEHAVIOR	K3	General Cognitive Ability	Biological Process	2 approaches
698	GO_LOCOMOTORY_BEHAVIOR	K1	Non-Cognitive Skills	Biological Process	2 approaches
699	GO_MACROMOLECULE_DEACYLATION	K1	Non-Cognitive Skills	Biological Process	2 approaches
411	GO_MAGNESIUM_ION_BINDING	K6	General Cognitive Ability	Molecular Function	2 approaches
486	GO_MAIN_AXON	K1	General Cognitive Ability	Cellular Component	2 approaches
954	GO_MAIN_AXON	K1	Non-Cognitive Skills	Cellular Component	2 approaches
47	GO_MAINTENANCE_OF_CELL_NUMBER	K1	General Cognitive Ability	Biological Process	2 approaches
487	GO_MEDIATOR_COMPLEX	K1	General Cognitive Ability	Cellular Component	2 approaches
955	GO_MEDIATOR_COMPLEX	K1	Non-Cognitive Skills	Cellular Component	2 approaches
48	GO_MEMBRANE_BIOGENESIS	K1	General Cognitive Ability	Biological Process	2 approaches
642	GO_MEMBRANE_PROTEIN_COMPLEX	K6	General Cognitive Ability	Cellular Component	2 approaches
540	GO_MEMBRANE_REGION	K3	General Cognitive Ability	Cellular Component	2 approaches
586	GO_MEMBRANE_REGION	K4	General Cognitive Ability	Cellular Component	2 approaches
623	GO_MEMBRANE_REGION	K5	General Cognitive Ability	Cellular Component	2 approaches
1001	GO_MEMBRANE_REGION	K2	Non-Cognitive Skills	Cellular Component	2 approaches
700	GO_MEMBRANE_REPOLARIZATION	K1	Non-Cognitive Skills	Biological Process	2 approaches
323	GO_METAL_ION_TRANSMEMBRANE_TRANSPORTER_ACTIVITY	K3	General Cognitive Ability	Molecular Function	2 approaches
800	GO_METAL_ION_TRANSMEMBRANE_TRANSPORTER_ACTIVITY	K2	Non-Cognitive Skills	Molecular Function	3 approaches
869	GO_METAL_ION_TRANSMEMBRANE_TRANSPORTER_ACTIVITY	K2	Non-Cognitive Skills	Molecular Function	2 approaches
282	GO_METHYLATED_HISTONE_BINDING	K1	General Cognitive Ability	Molecular Function	2 approaches
488	GO_METHYLTRANSFERASE_COMPLEX	K1	General Cognitive Ability	Cellular Component	2 approaches
587	GO_METHYLTRANSFERASE_COMPLEX	K4	General Cognitive Ability	Cellular Component	2 approaches
588	GO_MICROBODY	K4	General Cognitive Ability	Cellular Component	2 approaches
541	GO_MICROTUBULE	K3	General Cognitive Ability	Cellular Component	2 approaches
589	GO_MICROTUBULE	K4	General Cognitive Ability	Cellular Component	2 approaches
624	GO_MICROTUBULE	K5	General Cognitive Ability	Cellular Component	2 approaches
1002	GO_MICROTUBULE	K2	Non-Cognitive Skills	Cellular Component	2 approaches
701	GO_MICROTUBULE_ANCHORING	K1	Non-Cognitive Skills	Biological Process	2 approaches
625	GO_MICROTUBULE_ASSOCIATED_COMPLEX	K5	General Cognitive Ability	Cellular Component	2 approaches
1003	GO_MICROTUBULE_ASSOCIATED_COMPLEX	K2	Non-Cognitive Skills	Cellular Component	2 approaches
324	GO_MICROTUBULE_BINDING	K3	General Cognitive Ability	Molecular Function	2 approaches
516	GO_MICROTUBULE_CYTOSKELETON	K11	General Cognitive Ability	Cellular Component	2 approaches
626	GO_MICROTUBULE_CYTOSKELETON	K5	General Cognitive Ability	Cellular Component	2 approaches
643	GO_MICROTUBULE_CYTOSKELETON	K6	General Cognitive Ability	Cellular Component	2 approaches
542	GO_MICROTUBULE_ORGANIZING_CENTER_PART	K3	General Cognitive Ability	Cellular Component	2 approaches
956	GO_MICROTUBULE_ORGANIZING_CENTER_PART	K1	Non-Cognitive Skills	Cellular Component	2 approaches
49	GO_MICROTUBULE_POLYMERIZATION_OR_DEPOLYMERIZATION	K1	General Cognitive Ability	Biological Process	2 approaches
644	GO_MITOCHONDRIAL_ENVELOPE	K6	General Cognitive Ability	Cellular Component	2 approaches
645	GO_MITOCHONDRIAL_PROTEIN_COMPLEX	K6	General Cognitive Ability	Cellular Component	2 approaches
627	GO_MITOCHONDRION	K5	General Cognitive Ability	Cellular Component	2 approaches
646	GO_MITOCHONDRION	K6	General Cognitive Ability	Cellular Component	2 approaches
50	GO_MITOCHONDRION_LOCALIZATION	K1	General Cognitive Ability	Biological Process	2 approaches
251	GO_MODIFICATION_DEPENDENT_PROTEIN_BINDING	K1	General Cognitive Ability	Molecular Function	3 approaches
283	GO_MODIFICATION_DEPENDENT_PROTEIN_BINDING	K1	General Cognitive Ability	Molecular Function	2 approaches
364	GO_MOLECULAR_ADAPTOR_ACTIVITY	K4	General Cognitive Ability	Molecular Function	2 approaches
900	GO_MOLECULAR_TRANSDUCER_ACTIVITY	K5	Non-Cognitive Skills	Molecular Function	2 approaches
801	GO_MONOVALENT_INORGANIC_CATION_TRANSMEMBRANE_TRANSPORTER_ACTIVITY	K2	Non-Cognitive Skills	Molecular Function	3 approaches
870	GO_MONOVALENT_INORGANIC_CATION_TRANSMEMBRANE_TRANSPORTER_ACTIVITY	K2	Non-Cognitive Skills	Molecular Function	2 approaches
753	GO_MORPHOGENESIS_OF_AN_EPITHELIUM	K2	Non-Cognitive Skills	Biological Process	2 approaches
702	GO_MOTOR_NEURON_AXON_GUIDANCE	K1	Non-Cognitive Skills	Biological Process	2 approaches
901	GO_MRNA_BINDING	K5	Non-Cognitive Skills	Molecular Function	2 approaches
51	GO_MULTICELLULAR_ORGANISMAL_RESPONSE_TO_STRESS	K1	General Cognitive Ability	Biological Process	2 approaches
52	GO_MULTICELLULAR_ORGANISMAL_SIGNALING	K1	General Cognitive Ability	Biological Process	2 approaches
154	GO_MULTICELLULAR_ORGANISMAL_SIGNALING	K4	General Cognitive Ability	Biological Process	2 approaches
703	GO_MULTICELLULAR_ORGANISMAL_SIGNALING	K1	Non-Cognitive Skills	Biological Process	2 approaches
754	GO_MUSCLE_CELL_DIFFERENTIATION	K2	Non-Cognitive Skills	Biological Process	2 approaches
755	GO_MUSCLE_ORGAN_DEVELOPMENT	K2	Non-Cognitive Skills	Biological Process	2 approaches
222	GO_MUSCLE_SYSTEM_PROCESS	K8	General Cognitive Ability	Biological Process	2 approaches
685	GO_MUSCLE_TISSUE_DEVELOPMENT	K2	Non-Cognitive Skills	Biological Process	3 approaches
756	GO_MUSCLE_TISSUE_DEVELOPMENT	K2	Non-Cognitive Skills	Biological Process	2 approaches
957	GO_MYELIN_SHEATH	K1	Non-Cognitive Skills	Cellular Component	2 approaches
704	GO_MYELOID_CELL_APOPTOTIC_PROCESS	K1	Non-Cognitive Skills	Biological Process	2 approaches
223	GO_MYELOID_CELL_DIFFERENTIATION	K8	General Cognitive Ability	Biological Process	2 approaches
835	GO_N_METHYLTRANSFERASE_ACTIVITY	K1	Non-Cognitive Skills	Molecular Function	2 approaches
705	GO_NAD_METABOLIC_PROCESS	K1	Non-Cognitive Skills	Biological Process	2 approaches
155	GO_NEGATIVE_REGULATION_OF_CATABOLIC_PROCESS	K4	General Cognitive Ability	Biological Process	2 approaches
107	GO_NEGATIVE_REGULATION_OF_CELL_CYCLE_PROCESS	K3	General Cognitive Ability	Biological Process	2 approaches
53	GO_NEGATIVE_REGULATION_OF_CELL_DEVELOPMENT	K1	General Cognitive Ability	Biological Process	2 approaches
156	GO_NEGATIVE_REGULATION_OF_CELL_DEVELOPMENT	K4	General Cognitive Ability	Biological Process	2 approaches
757	GO_NEGATIVE_REGULATION_OF_CELL_DIFFERENTIATION	K2	Non-Cognitive Skills	Biological Process	2 approaches
54	GO_NEGATIVE_REGULATION_OF_CELL_PROJECTION_ORGANIZATION	K1	General Cognitive Ability	Biological Process	2 approaches
758	GO_NEGATIVE_REGULATION_OF_MITOTIC_CELL_CYCLE	K2	Non-Cognitive Skills	Biological Process	2 approaches
55	GO_NEGATIVE_REGULATION_OF_NERVOUS_SYSTEM_DEVELOPMENT	K1	General Cognitive Ability	Biological Process	2 approaches
157	GO_NEGATIVE_REGULATION_OF_NERVOUS_SYSTEM_DEVELOPMENT	K4	General Cognitive Ability	Biological Process	2 approaches
706	GO_NEGATIVE_REGULATION_OF_PEPTIDYL_THREONINE_PHOSPHORYLATION	K1	Non-Cognitive Skills	Biological Process	2 approaches
707	GO_NEGATIVE_REGULATION_OF_RESPONSE_TO_OXIDATIVE_STRESS	K1	Non-Cognitive Skills	Biological Process	2 approaches
56	GO_NERVE_DEVELOPMENT	K1	General Cognitive Ability	Biological Process	2 approaches
57	GO_NEURAL_NUCLEUS_DEVELOPMENT	K1	General Cognitive Ability	Biological Process	2 approaches
680	GO_NEURAL_NUCLEUS_DEVELOPMENT	K1	Non-Cognitive Skills	Biological Process	3 approaches
708	GO_NEURAL_NUCLEUS_DEVELOPMENT	K1	Non-Cognitive Skills	Biological Process	2 approaches
84	GO_NEUROGENESIS	K11	General Cognitive Ability	Biological Process	2 approaches
158	GO_NEUROGENESIS	K4	General Cognitive Ability	Biological Process	2 approaches
191	GO_NEUROGENESIS	K5	General Cognitive Ability	Biological Process	2 approaches
224	GO_NEUROGENESIS	K8	General Cognitive Ability	Biological Process	2 approaches
489	GO_NEUROMUSCULAR_JUNCTION	K1	General Cognitive Ability	Cellular Component	2 approaches
958	GO_NEUROMUSCULAR_JUNCTION	K1	Non-Cognitive Skills	Cellular Component	2 approaches
58	GO_NEUROMUSCULAR_PROCESS	K1	General Cognitive Ability	Biological Process	2 approaches
108	GO_NEUROMUSCULAR_PROCESS	K3	General Cognitive Ability	Biological Process	2 approaches
709	GO_NEUROMUSCULAR_PROCESS	K1	Non-Cognitive Skills	Biological Process	2 approaches
710	GO_NEUROMUSCULAR_SYNAPTIC_TRANSMISSION	K1	Non-Cognitive Skills	Biological Process	2 approaches
109	GO_NEURON_APOPTOTIC_PROCESS	K3	General Cognitive Ability	Biological Process	2 approaches
110	GO_NEURON_DEATH	K3	General Cognitive Ability	Biological Process	2 approaches
711	GO_NEURON_DEATH	K1	Non-Cognitive Skills	Biological Process	2 approaches
85	GO_NEURON_DEVELOPMENT	K11	General Cognitive Ability	Biological Process	2 approaches
225	GO_NEURON_DEVELOPMENT	K8	General Cognitive Ability	Biological Process	2 approaches
86	GO_NEURON_DIFFERENTIATION	K11	General Cognitive Ability	Biological Process	2 approaches
159	GO_NEURON_DIFFERENTIATION	K4	General Cognitive Ability	Biological Process	2 approaches
192	GO_NEURON_DIFFERENTIATION	K5	General Cognitive Ability	Biological Process	2 approaches
226	GO_NEURON_DIFFERENTIATION	K8	General Cognitive Ability	Biological Process	2 approaches
9	GO_NEURON_MIGRATION	K3	General Cognitive Ability	Biological Process	3 approaches
59	GO_NEURON_MIGRATION	K1	General Cognitive Ability	Biological Process	2 approaches
111	GO_NEURON_MIGRATION	K3	General Cognitive Ability	Biological Process	2 approaches
227	GO_NEURON_MIGRATION	K8	General Cognitive Ability	Biological Process	2 approaches
517	GO_NEURON_PROJECTION	K11	General Cognitive Ability	Cellular Component	2 approaches
628	GO_NEURON_PROJECTION	K5	General Cognitive Ability	Cellular Component	2 approaches
668	GO_NEURON_PROJECTION	K8	General Cognitive Ability	Cellular Component	2 approaches
1031	GO_NEURON_PROJECTION	K5	Non-Cognitive Skills	Cellular Component	2 approaches
16	GO_NEURON_PROJECTION_GUIDANCE	K4	General Cognitive Ability	Biological Process	3 approaches
25	GO_NEURON_PROJECTION_GUIDANCE	K8	General Cognitive Ability	Biological Process	3 approaches
60	GO_NEURON_PROJECTION_GUIDANCE	K1	General Cognitive Ability	Biological Process	2 approaches
160	GO_NEURON_PROJECTION_GUIDANCE	K4	General Cognitive Ability	Biological Process	2 approaches
228	GO_NEURON_PROJECTION_GUIDANCE	K8	General Cognitive Ability	Biological Process	2 approaches
490	GO_NEURON_PROJECTION_MEMBRANE	K1	General Cognitive Ability	Cellular Component	2 approaches
61	GO_NEURON_PROJECTION_ORGANIZATION	K1	General Cognitive Ability	Biological Process	2 approaches
712	GO_NEURON_PROJECTION_ORGANIZATION	K1	Non-Cognitive Skills	Biological Process	2 approaches
491	GO_NEURON_PROJECTION_TERMINUS	K1	General Cognitive Ability	Cellular Component	2 approaches
590	GO_NEURON_PROJECTION_TERMINUS	K4	General Cognitive Ability	Cellular Component	2 approaches
959	GO_NEURON_PROJECTION_TERMINUS	K1	Non-Cognitive Skills	Cellular Component	2 approaches
444	GO_NEURON_SPINE	K1	General Cognitive Ability	Cellular Component	3 approaches
492	GO_NEURON_SPINE	K1	General Cognitive Ability	Cellular Component	2 approaches
543	GO_NEURON_SPINE	K3	General Cognitive Ability	Cellular Component	2 approaches
919	GO_NEURON_SPINE	K1	Non-Cognitive Skills	Cellular Component	3 approaches
925	GO_NEURON_SPINE	K2	Non-Cognitive Skills	Cellular Component	3 approaches
960	GO_NEURON_SPINE	K1	Non-Cognitive Skills	Cellular Component	2 approaches
1004	GO_NEURON_SPINE	K2	Non-Cognitive Skills	Cellular Component	2 approaches
445	GO_NEURON_TO_NEURON_SYNAPSE	K1	General Cognitive Ability	Cellular Component	3 approaches
920	GO_NEURON_TO_NEURON_SYNAPSE	K1	Non-Cognitive Skills	Cellular Component	3 approaches
448	GO_NEURON_TO_NEURON_SYNAPSE	K3	General Cognitive Ability	Cellular Component	3 approaches
493	GO_NEURON_TO_NEURON_SYNAPSE	K1	General Cognitive Ability	Cellular Component	2 approaches
544	GO_NEURON_TO_NEURON_SYNAPSE	K3	General Cognitive Ability	Cellular Component	2 approaches
591	GO_NEURON_TO_NEURON_SYNAPSE	K4	General Cognitive Ability	Cellular Component	2 approaches
656	GO_NEURON_TO_NEURON_SYNAPSE	K7	General Cognitive Ability	Cellular Component	2 approaches
669	GO_NEURON_TO_NEURON_SYNAPSE	K8	General Cognitive Ability	Cellular Component	2 approaches
454	GO_NEURON_TO_NEURON_SYNAPSE	K4	General Cognitive Ability	Cellular Component	3 approaches
926	GO_NEURON_TO_NEURON_SYNAPSE	K2	Non-Cognitive Skills	Cellular Component	3 approaches
961	GO_NEURON_TO_NEURON_SYNAPSE	K1	Non-Cognitive Skills	Cellular Component	2 approaches
1005	GO_NEURON_TO_NEURON_SYNAPSE	K2	Non-Cognitive Skills	Cellular Component	2 approaches
1032	GO_NEURON_TO_NEURON_SYNAPSE	K5	Non-Cognitive Skills	Cellular Component	2 approaches
284	GO_NEUROTRANSMITTER_RECEPTOR_ACTIVITY	K1	General Cognitive Ability	Molecular Function	2 approaches
797	GO_NEUROTRANSMITTER_RECEPTOR_ACTIVITY	K1	Non-Cognitive Skills	Molecular Function	3 approaches
836	GO_NEUROTRANSMITTER_RECEPTOR_ACTIVITY	K1	Non-Cognitive Skills	Molecular Function	2 approaches
902	GO_NEUROTRANSMITTER_RECEPTOR_ACTIVITY	K5	Non-Cognitive Skills	Molecular Function	2 approaches
494	GO_NEUROTRANSMITTER_RECEPTOR_COMPLEX	K1	General Cognitive Ability	Cellular Component	2 approaches
962	GO_NEUROTRANSMITTER_RECEPTOR_COMPLEX	K1	Non-Cognitive Skills	Cellular Component	2 approaches
10	GO_NEUROTRANSMITTER_TRANSPORT	K3	General Cognitive Ability	Biological Process	3 approaches
112	GO_NEUROTRANSMITTER_TRANSPORT	K3	General Cognitive Ability	Biological Process	2 approaches
713	GO_NEUROTROPHIN_SIGNALING_PATHWAY	K1	Non-Cognitive Skills	Biological Process	2 approaches
365	GO_NOTCH_BINDING	K4	General Cognitive Ability	Molecular Function	2 approaches
629	GO_NUCLEAR_BODY	K5	General Cognitive Ability	Cellular Component	2 approaches
670	GO_NUCLEAR_BODY	K8	General Cognitive Ability	Cellular Component	2 approaches
495	GO_NUCLEAR_CHROMATIN	K1	General Cognitive Ability	Cellular Component	2 approaches
545	GO_NUCLEAR_CHROMATIN	K3	General Cognitive Ability	Cellular Component	2 approaches
592	GO_NUCLEAR_CHROMATIN	K4	General Cognitive Ability	Cellular Component	2 approaches
963	GO_NUCLEAR_CHROMATIN	K1	Non-Cognitive Skills	Cellular Component	2 approaches
1006	GO_NUCLEAR_CHROMATIN	K2	Non-Cognitive Skills	Cellular Component	2 approaches
671	GO_NUCLEAR_CHROMOSOME	K8	General Cognitive Ability	Cellular Component	2 approaches
518	GO_NUCLEAR_ENVELOPE	K11	General Cognitive Ability	Cellular Component	2 approaches
546	GO_NUCLEAR_ENVELOPE	K3	General Cognitive Ability	Cellular Component	2 approaches
630	GO_NUCLEAR_ENVELOPE	K5	General Cognitive Ability	Cellular Component	2 approaches
927	GO_NUCLEAR_ENVELOPE	K2	Non-Cognitive Skills	Cellular Component	3 approaches
1007	GO_NUCLEAR_ENVELOPE	K2	Non-Cognitive Skills	Cellular Component	2 approaches
325	GO_NUCLEAR_HORMONE_RECEPTOR_BINDING	K3	General Cognitive Ability	Molecular Function	2 approaches
593	GO_NUCLEAR_MATRIX	K4	General Cognitive Ability	Cellular Component	2 approaches
1008	GO_NUCLEAR_MEMBRANE	K2	Non-Cognitive Skills	Cellular Component	2 approaches
519	GO_NUCLEAR_OUTER_MEMBRANE_ENDOPLASMIC_RETICULUM_MEMBRANE_NETWORK	K11	General Cognitive Ability	Cellular Component	2 approaches
647	GO_NUCLEAR_OUTER_MEMBRANE_ENDOPLASMIC_RETICULUM_MEMBRANE_NETWORK	K6	General Cognitive Ability	Cellular Component	2 approaches
1045	GO_NUCLEAR_OUTER_MEMBRANE_ENDOPLASMIC_RETICULUM_MEMBRANE_NETWORK	K8	Non-Cognitive Skills	Cellular Component	2 approaches
455	GO_NUCLEAR_PERIPHERY	K4	General Cognitive Ability	Cellular Component	3 approaches
496	GO_NUCLEAR_PERIPHERY	K1	General Cognitive Ability	Cellular Component	2 approaches
547	GO_NUCLEAR_PERIPHERY	K3	General Cognitive Ability	Cellular Component	2 approaches
594	GO_NUCLEAR_PERIPHERY	K4	General Cognitive Ability	Cellular Component	2 approaches
964	GO_NUCLEAR_PERIPHERY	K1	Non-Cognitive Skills	Cellular Component	2 approaches
326	GO_NUCLEAR_RECEPTOR_BINDING	K3	General Cognitive Ability	Molecular Function	2 approaches
461	GO_NUCLEAR_SPECK	K5	General Cognitive Ability	Cellular Component	3 approaches
497	GO_NUCLEAR_SPECK	K1	General Cognitive Ability	Cellular Component	2 approaches
548	GO_NUCLEAR_SPECK	K3	General Cognitive Ability	Cellular Component	2 approaches
631	GO_NUCLEAR_SPECK	K5	General Cognitive Ability	Cellular Component	2 approaches
193	GO_NUCLEAR_TRANSPORT	K5	General Cognitive Ability	Biological Process	2 approaches
632	GO_NUCLEOLUS	K5	General Cognitive Ability	Cellular Component	2 approaches
285	GO_NUCLEOSOME_BINDING	K1	General Cognitive Ability	Molecular Function	2 approaches
837	GO_NUCLEOSOME_BINDING	K1	Non-Cognitive Skills	Molecular Function	2 approaches
161	GO_ORGAN_GROWTH	K4	General Cognitive Ability	Biological Process	2 approaches
965	GO_ORGANELLE_ENVELOPE_LUMEN	K1	Non-Cognitive Skills	Cellular Component	2 approaches
229	GO_ORGANIC_HYDROXY_COMPOUND_TRANSPORT	K8	General Cognitive Ability	Biological Process	2 approaches
595	GO_OTHER_ORGANISM	K4	General Cognitive Ability	Cellular Component	2 approaches
928	GO_OUTER_MEMBRANE	K2	Non-Cognitive Skills	Cellular Component	3 approaches
966	GO_OUTER_MEMBRANE	K1	Non-Cognitive Skills	Cellular Component	2 approaches
1009	GO_OUTER_MEMBRANE	K2	Non-Cognitive Skills	Cellular Component	2 approaches
286	GO_P53_BINDING	K1	General Cognitive Ability	Molecular Function	2 approaches
327	GO_P53_BINDING	K3	General Cognitive Ability	Molecular Function	2 approaches
287	GO_PASSIVE_TRANSMEMBRANE_TRANSPORTER_ACTIVITY	K1	General Cognitive Ability	Molecular Function	2 approaches
412	GO_PASSIVE_TRANSMEMBRANE_TRANSPORTER_ACTIVITY	K6	General Cognitive Ability	Molecular Function	2 approaches
431	GO_PASSIVE_TRANSMEMBRANE_TRANSPORTER_ACTIVITY	K8	General Cognitive Ability	Molecular Function	2 approaches
806	GO_PASSIVE_TRANSMEMBRANE_TRANSPORTER_ACTIVITY	K5	Non-Cognitive Skills	Molecular Function	3 approaches
838	GO_PASSIVE_TRANSMEMBRANE_TRANSPORTER_ACTIVITY	K1	Non-Cognitive Skills	Molecular Function	2 approaches
871	GO_PASSIVE_TRANSMEMBRANE_TRANSPORTER_ACTIVITY	K2	Non-Cognitive Skills	Molecular Function	2 approaches
903	GO_PASSIVE_TRANSMEMBRANE_TRANSPORTER_ACTIVITY	K5	Non-Cognitive Skills	Molecular Function	2 approaches
759	GO_PATTERN_SPECIFICATION_PROCESS	K2	Non-Cognitive Skills	Biological Process	2 approaches
498	GO_PCG_PROTEIN_COMPLEX	K1	General Cognitive Ability	Cellular Component	2 approaches
288	GO_PDZ_DOMAIN_BINDING	K1	General Cognitive Ability	Molecular Function	2 approaches
366	GO_PEPTIDE_BINDING	K4	General Cognitive Ability	Molecular Function	2 approaches
82	GO_PEPTIDE_BIOSYNTHETIC_PROCESS	K10	General Cognitive Ability	Biological Process	2 approaches
21	GO_PEPTIDYL_LYSINE_MODIFICATION	K5	General Cognitive Ability	Biological Process	3 approaches
194	GO_PEPTIDYL_LYSINE_MODIFICATION	K5	General Cognitive Ability	Biological Process	2 approaches
549	GO_PERIKARYON	K3	General Cognitive Ability	Cellular Component	2 approaches
1033	GO_PERINUCLEAR_REGION_OF_CYTOPLASM	K5	Non-Cognitive Skills	Cellular Component	2 approaches
499	GO_PHAGOPHORE_ASSEMBLY_SITE	K1	General Cognitive Ability	Cellular Component	2 approaches
904	GO_PHOSPHATASE_ACTIVITY	K5	Non-Cognitive Skills	Molecular Function	2 approaches
254	GO_PHOSPHATASE_BINDING	K3	General Cognitive Ability	Molecular Function	3 approaches
289	GO_PHOSPHATASE_BINDING	K1	General Cognitive Ability	Molecular Function	2 approaches
328	GO_PHOSPHATASE_BINDING	K3	General Cognitive Ability	Molecular Function	2 approaches
839	GO_PHOSPHATASE_BINDING	K1	Non-Cognitive Skills	Molecular Function	2 approaches
872	GO_PHOSPHATASE_BINDING	K2	Non-Cognitive Skills	Molecular Function	2 approaches
290	GO_PHOSPHATIDYLINOSITOL_KINASE_ACTIVITY	K1	General Cognitive Ability	Molecular Function	2 approaches
884	GO_PHOSPHOLIPID_BINDING	K3	Non-Cognitive Skills	Molecular Function	2 approaches
291	GO_PHOSPHOPROTEIN_BINDING	K1	General Cognitive Ability	Molecular Function	2 approaches
392	GO_PHOSPHOPROTEIN_BINDING	K5	General Cognitive Ability	Molecular Function	2 approaches
367	GO_PHOSPHORIC_ESTER_HYDROLASE_ACTIVITY	K4	General Cognitive Ability	Molecular Function	2 approaches
873	GO_PHOSPHORIC_ESTER_HYDROLASE_ACTIVITY	K2	Non-Cognitive Skills	Molecular Function	2 approaches
905	GO_PHOSPHORIC_ESTER_HYDROLASE_ACTIVITY	K5	Non-Cognitive Skills	Molecular Function	2 approaches
292	GO_PHOSPHOTYROSINE_RESIDUE_BINDING	K1	General Cognitive Ability	Molecular Function	2 approaches
596	GO_PIGMENT_GRANULE	K4	General Cognitive Ability	Cellular Component	2 approaches
550	GO_PLASMA_MEMBRANE_PROTEIN_COMPLEX	K3	General Cognitive Ability	Cellular Component	2 approaches
672	GO_PLASMA_MEMBRANE_PROTEIN_COMPLEX	K8	General Cognitive Ability	Cellular Component	2 approaches
633	GO_PLASMA_MEMBRANE_REGION	K5	General Cognitive Ability	Cellular Component	2 approaches
648	GO_PLASMA_MEMBRANE_REGION	K6	General Cognitive Ability	Cellular Component	2 approaches
657	GO_PLASMA_MEMBRANE_REGION	K7	General Cognitive Ability	Cellular Component	2 approaches
673	GO_PLASMA_MEMBRANE_REGION	K8	General Cognitive Ability	Cellular Component	2 approaches
1034	GO_PLASMA_MEMBRANE_REGION	K5	Non-Cognitive Skills	Cellular Component	2 approaches
1046	GO_PLASMA_MEMBRANE_REGION	K8	Non-Cognitive Skills	Cellular Component	2 approaches
967	GO_PLATELET_ALPHA_GRANULE	K1	Non-Cognitive Skills	Cellular Component	2 approaches
456	GO_PML_BODY	K4	General Cognitive Ability	Cellular Component	3 approaches
597	GO_PML_BODY	K4	General Cognitive Ability	Cellular Component	2 approaches
968	GO_PML_BODY	K1	Non-Cognitive Skills	Cellular Component	2 approaches
90	GO_POSITIVE_REGULATION_OF_CATALYTIC_ACTIVITY	K12	General Cognitive Ability	Biological Process	2 approaches
230	GO_POSITIVE_REGULATION_OF_CELL_ACTIVATION	K8	General Cognitive Ability	Biological Process	2 approaches
770	GO_POSITIVE_REGULATION_OF_CELL_POPULATION_PROLIFERATION	K3	Non-Cognitive Skills	Biological Process	2 approaches
62	GO_POSITIVE_REGULATION_OF_CELL_PROJECTION_ORGANIZATION	K1	General Cognitive Ability	Biological Process	2 approaches
113	GO_POSITIVE_REGULATION_OF_CELL_PROJECTION_ORGANIZATION	K3	General Cognitive Ability	Biological Process	2 approaches
162	GO_POSITIVE_REGULATION_OF_CELL_PROJECTION_ORGANIZATION	K4	General Cognitive Ability	Biological Process	2 approaches
195	GO_POSITIVE_REGULATION_OF_CELL_PROJECTION_ORGANIZATION	K5	General Cognitive Ability	Biological Process	2 approaches
714	GO_POSITIVE_REGULATION_OF_CELL_PROJECTION_ORGANIZATION	K1	Non-Cognitive Skills	Biological Process	2 approaches
231	GO_POSITIVE_REGULATION_OF_CELLULAR_COMPONENT_ORGANIZATION	K8	General Cognitive Ability	Biological Process	2 approaches
232	GO_POSITIVE_REGULATION_OF_CELLULAR_PROTEIN_LOCALIZATION	K8	General Cognitive Ability	Biological Process	2 approaches
63	GO_POSITIVE_REGULATION_OF_DENDRITIC_SPINE_DEVELOPMENT	K1	General Cognitive Ability	Biological Process	2 approaches
205	GO_POSITIVE_REGULATION_OF_IMMUNE_RESPONSE	K6	General Cognitive Ability	Biological Process	2 approaches
91	GO_POSITIVE_REGULATION_OF_MOLECULAR_FUNCTION	K12	General Cognitive Ability	Biological Process	2 approaches
233	GO_POSITIVE_REGULATION_OF_NERVOUS_SYSTEM_DEVELOPMENT	K8	General Cognitive Ability	Biological Process	2 approaches
114	GO_POSITIVE_REGULATION_OF_PEPTIDYL_TYROSINE_PHOSPHORYLATION	K3	General Cognitive Ability	Biological Process	2 approaches
771	GO_POSITIVE_REGULATION_OF_RNA_BIOSYNTHETIC_PROCESS	K3	Non-Cognitive Skills	Biological Process	2 approaches
92	GO_POSITIVE_REGULATION_OF_SIGNALING	K12	General Cognitive Ability	Biological Process	2 approaches
715	GO_POSITIVE_REGULATION_OF_SIGNALING_RECEPTOR_ACTIVITY	K1	Non-Cognitive Skills	Biological Process	2 approaches
115	GO_POSITIVE_REGULATION_OF_SYNAPTIC_TRANSMISSION	K3	General Cognitive Ability	Biological Process	2 approaches
163	GO_POSITIVE_REGULATION_OF_SYNAPTIC_TRANSMISSION	K4	General Cognitive Ability	Biological Process	2 approaches
716	GO_POSITIVE_REGULATION_OF_TRANSMEMBRANE_TRANSPORT	K1	Non-Cognitive Skills	Biological Process	2 approaches
500	GO_POSTSYNAPSE	K1	General Cognitive Ability	Cellular Component	2 approaches
551	GO_POSTSYNAPSE	K3	General Cognitive Ability	Cellular Component	2 approaches
598	GO_POSTSYNAPSE	K4	General Cognitive Ability	Cellular Component	2 approaches
658	GO_POSTSYNAPSE	K7	General Cognitive Ability	Cellular Component	2 approaches
674	GO_POSTSYNAPSE	K8	General Cognitive Ability	Cellular Component	2 approaches
969	GO_POSTSYNAPSE	K1	Non-Cognitive Skills	Cellular Component	2 approaches
1035	GO_POSTSYNAPSE	K5	Non-Cognitive Skills	Cellular Component	2 approaches
717	GO_POSTSYNAPSE_ASSEMBLY	K1	Non-Cognitive Skills	Biological Process	2 approaches
116	GO_POSTSYNAPSE_ORGANIZATION	K3	General Cognitive Ability	Biological Process	2 approaches
501	GO_POSTSYNAPTIC_DENSITY_MEMBRANE	K1	General Cognitive Ability	Cellular Component	2 approaches
552	GO_POSTSYNAPTIC_DENSITY_MEMBRANE	K3	General Cognitive Ability	Cellular Component	2 approaches
599	GO_POSTSYNAPTIC_DENSITY_MEMBRANE	K4	General Cognitive Ability	Cellular Component	2 approaches
970	GO_POSTSYNAPTIC_DENSITY_MEMBRANE	K1	Non-Cognitive Skills	Cellular Component	2 approaches
502	GO_POSTSYNAPTIC_MEMBRANE	K1	General Cognitive Ability	Cellular Component	2 approaches
553	GO_POSTSYNAPTIC_MEMBRANE	K3	General Cognitive Ability	Cellular Component	2 approaches
600	GO_POSTSYNAPTIC_MEMBRANE	K4	General Cognitive Ability	Cellular Component	2 approaches
675	GO_POSTSYNAPTIC_MEMBRANE	K8	General Cognitive Ability	Cellular Component	2 approaches
971	GO_POSTSYNAPTIC_MEMBRANE	K1	Non-Cognitive Skills	Cellular Component	2 approaches
1036	GO_POSTSYNAPTIC_MEMBRANE	K5	Non-Cognitive Skills	Cellular Component	2 approaches
840	GO_POSTSYNAPTIC_NEUROTRANSMITTER_RECEPTOR_ACTIVITY	K1	Non-Cognitive Skills	Molecular Function	2 approaches
503	GO_POSTSYNAPTIC_SPECIALIZATION_MEMBRANE	K1	General Cognitive Ability	Cellular Component	2 approaches
554	GO_POSTSYNAPTIC_SPECIALIZATION_MEMBRANE	K3	General Cognitive Ability	Cellular Component	2 approaches
601	GO_POSTSYNAPTIC_SPECIALIZATION_MEMBRANE	K4	General Cognitive Ability	Cellular Component	2 approaches
972	GO_POSTSYNAPTIC_SPECIALIZATION_MEMBRANE	K1	Non-Cognitive Skills	Cellular Component	2 approaches
64	GO_POSTSYNAPTIC_SPECIALIZATION_ORGANIZATION	K1	General Cognitive Ability	Biological Process	2 approaches
718	GO_POSTSYNAPTIC_SPECIALIZATION_ORGANIZATION	K1	Non-Cognitive Skills	Biological Process	2 approaches
555	GO_POTASSIUM_CHANNEL_COMPLEX	K3	General Cognitive Ability	Cellular Component	2 approaches
293	GO_POTASSIUM_CHANNEL_REGULATOR_ACTIVITY	K1	General Cognitive Ability	Molecular Function	2 approaches
329	GO_POTASSIUM_ION_TRANSMEMBRANE_TRANSPORTER_ACTIVITY	K3	General Cognitive Ability	Molecular Function	2 approaches
874	GO_POTASSIUM_ION_TRANSMEMBRANE_TRANSPORTER_ACTIVITY	K2	Non-Cognitive Skills	Molecular Function	2 approaches
841	GO_PRE_MIRNA_BINDING	K1	Non-Cognitive Skills	Molecular Function	2 approaches
449	GO_PRESYNAPSE	K3	General Cognitive Ability	Cellular Component	3 approaches
504	GO_PRESYNAPSE	K1	General Cognitive Ability	Cellular Component	2 approaches
556	GO_PRESYNAPSE	K3	General Cognitive Ability	Cellular Component	2 approaches
602	GO_PRESYNAPSE	K4	General Cognitive Ability	Cellular Component	2 approaches
676	GO_PRESYNAPSE	K8	General Cognitive Ability	Cellular Component	2 approaches
973	GO_PRESYNAPSE	K1	Non-Cognitive Skills	Cellular Component	2 approaches
1010	GO_PRESYNAPSE	K2	Non-Cognitive Skills	Cellular Component	2 approaches
65	GO_PRESYNAPSE_ORGANIZATION	K1	General Cognitive Ability	Biological Process	2 approaches
719	GO_PRESYNAPSE_ORGANIZATION	K1	Non-Cognitive Skills	Biological Process	2 approaches
603	GO_PRESYNAPTIC_ACTIVE_ZONE	K4	General Cognitive Ability	Cellular Component	2 approaches
557	GO_PRESYNAPTIC_MEMBRANE	K3	General Cognitive Ability	Cellular Component	2 approaches
604	GO_PRESYNAPTIC_MEMBRANE	K4	General Cognitive Ability	Cellular Component	2 approaches
1011	GO_PRESYNAPTIC_MEMBRANE	K2	Non-Cognitive Skills	Cellular Component	2 approaches
196	GO_PROTEIN_ACYLATION	K5	General Cognitive Ability	Biological Process	2 approaches
260	GO_PROTEIN_C_TERMINUS_BINDING	K4	General Cognitive Ability	Molecular Function	3 approaches
368	GO_PROTEIN_C_TERMINUS_BINDING	K4	General Cognitive Ability	Molecular Function	2 approaches
802	GO_PROTEIN_C_TERMINUS_BINDING	K2	Non-Cognitive Skills	Molecular Function	3 approaches
875	GO_PROTEIN_C_TERMINUS_BINDING	K2	Non-Cognitive Skills	Molecular Function	2 approaches
423	GO_PROTEIN_CONTAINING_COMPLEX_BINDING	K7	General Cognitive Ability	Molecular Function	2 approaches
432	GO_PROTEIN_CONTAINING_COMPLEX_BINDING	K8	General Cognitive Ability	Molecular Function	2 approaches
876	GO_PROTEIN_CONTAINING_COMPLEX_BINDING	K2	Non-Cognitive Skills	Molecular Function	2 approaches
885	GO_PROTEIN_DIMERIZATION_ACTIVITY	K3	Non-Cognitive Skills	Molecular Function	2 approaches
413	GO_PROTEIN_DOMAIN_SPECIFIC_BINDING	K6	General Cognitive Ability	Molecular Function	2 approaches
433	GO_PROTEIN_DOMAIN_SPECIFIC_BINDING	K8	General Cognitive Ability	Molecular Function	2 approaches
906	GO_PROTEIN_DOMAIN_SPECIFIC_BINDING	K5	Non-Cognitive Skills	Molecular Function	2 approaches
261	GO_PROTEIN_HETERODIMERIZATION_ACTIVITY	K4	General Cognitive Ability	Molecular Function	3 approaches
330	GO_PROTEIN_HETERODIMERIZATION_ACTIVITY	K3	General Cognitive Ability	Molecular Function	2 approaches
369	GO_PROTEIN_HETERODIMERIZATION_ACTIVITY	K4	General Cognitive Ability	Molecular Function	2 approaches
803	GO_PROTEIN_HETERODIMERIZATION_ACTIVITY	K2	Non-Cognitive Skills	Molecular Function	3 approaches
877	GO_PROTEIN_HETERODIMERIZATION_ACTIVITY	K2	Non-Cognitive Skills	Molecular Function	2 approaches
252	GO_PROTEIN_KINASE_A_BINDING	K1	General Cognitive Ability	Molecular Function	3 approaches
294	GO_PROTEIN_KINASE_A_BINDING	K1	General Cognitive Ability	Molecular Function	2 approaches
370	GO_PROTEIN_KINASE_ACTIVITY	K4	General Cognitive Ability	Molecular Function	2 approaches
434	GO_PROTEIN_KINASE_ACTIVITY	K8	General Cognitive Ability	Molecular Function	2 approaches
772	GO_PROTEIN_KINASE_B_SIGNALING	K3	Non-Cognitive Skills	Biological Process	2 approaches
842	GO_PROTEIN_KINASE_C_BINDING	K1	Non-Cognitive Skills	Molecular Function	2 approaches
66	GO_PROTEIN_LOCALIZATION_TO_SYNAPSE	K1	General Cognitive Ability	Biological Process	2 approaches
117	GO_PROTEIN_LOCALIZATION_TO_SYNAPSE	K3	General Cognitive Ability	Biological Process	2 approaches
681	GO_PROTEIN_LOCALIZATION_TO_SYNAPSE	K1	Non-Cognitive Skills	Biological Process	3 approaches
720	GO_PROTEIN_LOCALIZATION_TO_SYNAPSE	K1	Non-Cognitive Skills	Biological Process	2 approaches
164	GO_PROTEIN_LOCALIZATION_TO_VACUOLE	K4	General Cognitive Ability	Biological Process	2 approaches
843	GO_PROTEIN_PHOSPHATASE_2A_BINDING	K1	Non-Cognitive Skills	Molecular Function	2 approaches
331	GO_PROTEIN_PHOSPHATASE_BINDING	K3	General Cognitive Ability	Molecular Function	2 approaches
118	GO_PROTEIN_POLYUBIQUITINATION	K3	General Cognitive Ability	Biological Process	2 approaches
262	GO_PROTEIN_SERINE_THREONINE_KINASE_ACTIVITY	K4	General Cognitive Ability	Molecular Function	3 approaches
371	GO_PROTEIN_SERINE_THREONINE_KINASE_ACTIVITY	K4	General Cognitive Ability	Molecular Function	2 approaches
435	GO_PROTEIN_SERINE_THREONINE_KINASE_ACTIVITY	K8	General Cognitive Ability	Molecular Function	2 approaches
255	GO_PROTEIN_TYROSINE_KINASE_ACTIVITY	K3	General Cognitive Ability	Molecular Function	3 approaches
332	GO_PROTEIN_TYROSINE_KINASE_ACTIVITY	K3	General Cognitive Ability	Molecular Function	2 approaches
886	GO_PROTEIN_TYROSINE_KINASE_ACTIVITY	K3	Non-Cognitive Skills	Molecular Function	2 approaches
372	GO_PROTEIN_TYROSINE_PHOSPHATASE_ACTIVITY	K4	General Cognitive Ability	Molecular Function	2 approaches
907	GO_RAB_GTPASE_BINDING	K5	Non-Cognitive Skills	Molecular Function	2 approaches
457	GO_RECEPTOR_COMPLEX	K4	General Cognitive Ability	Cellular Component	3 approaches
505	GO_RECEPTOR_COMPLEX	K1	General Cognitive Ability	Cellular Component	2 approaches
558	GO_RECEPTOR_COMPLEX	K3	General Cognitive Ability	Cellular Component	2 approaches
605	GO_RECEPTOR_COMPLEX	K4	General Cognitive Ability	Cellular Component	2 approaches
634	GO_RECEPTOR_COMPLEX	K5	General Cognitive Ability	Cellular Component	2 approaches
974	GO_RECEPTOR_COMPLEX	K1	Non-Cognitive Skills	Cellular Component	2 approaches
1012	GO_RECEPTOR_COMPLEX	K2	Non-Cognitive Skills	Cellular Component	2 approaches
1037	GO_RECEPTOR_COMPLEX	K5	Non-Cognitive Skills	Cellular Component	2 approaches
506	GO_RECYCLING_ENDOSOME	K1	General Cognitive Ability	Cellular Component	2 approaches
773	GO_REGENERATION	K3	Non-Cognitive Skills	Biological Process	2 approaches
119	GO_REGULATION_OF_ANIMAL_ORGAN_MORPHOGENESIS	K3	General Cognitive Ability	Biological Process	2 approaches
760	GO_REGULATION_OF_ANIMAL_ORGAN_MORPHOGENESIS	K2	Non-Cognitive Skills	Biological Process	2 approaches
721	GO_REGULATION_OF_ANION_TRANSPORT	K1	Non-Cognitive Skills	Biological Process	2 approaches
165	GO_REGULATION_OF_AXONOGENESIS	K4	General Cognitive Ability	Biological Process	2 approaches
166	GO_REGULATION_OF_BEHAVIOR	K4	General Cognitive Ability	Biological Process	2 approaches
120	GO_REGULATION_OF_BINDING	K3	General Cognitive Ability	Biological Process	2 approaches
67	GO_REGULATION_OF_CELL_MORPHOGENESIS	K1	General Cognitive Ability	Biological Process	2 approaches
167	GO_REGULATION_OF_CELL_MORPHOGENESIS	K4	General Cognitive Ability	Biological Process	2 approaches
722	GO_REGULATION_OF_CELL_MORPHOGENESIS	K1	Non-Cognitive Skills	Biological Process	2 approaches
774	GO_REGULATION_OF_CELL_POPULATION_PROLIFERATION	K3	Non-Cognitive Skills	Biological Process	2 approaches
87	GO_REGULATION_OF_CELLULAR_LOCALIZATION	K11	General Cognitive Ability	Biological Process	2 approaches
93	GO_REGULATION_OF_CELLULAR_LOCALIZATION	K2	General Cognitive Ability	Biological Process	2 approaches
121	GO_REGULATION_OF_CHROMOSOME_ORGANIZATION	K3	General Cognitive Ability	Biological Process	2 approaches
168	GO_REGULATION_OF_CHROMOSOME_ORGANIZATION	K4	General Cognitive Ability	Biological Process	2 approaches
197	GO_REGULATION_OF_CHROMOSOME_ORGANIZATION	K5	General Cognitive Ability	Biological Process	2 approaches
68	GO_REGULATION_OF_DENDRITIC_SPINE_DEVELOPMENT	K1	General Cognitive Ability	Biological Process	2 approaches
69	GO_REGULATION_OF_DENDRITIC_SPINE_MORPHOGENESIS	K1	General Cognitive Ability	Biological Process	2 approaches
169	GO_REGULATION_OF_DEPHOSPHORYLATION	K4	General Cognitive Ability	Biological Process	2 approaches
70	GO_REGULATION_OF_DEVELOPMENTAL_GROWTH	K1	General Cognitive Ability	Biological Process	2 approaches
170	GO_REGULATION_OF_DEVELOPMENTAL_GROWTH	K4	General Cognitive Ability	Biological Process	2 approaches
234	GO_REGULATION_OF_DEVELOPMENTAL_GROWTH	K8	General Cognitive Ability	Biological Process	2 approaches
23	GO_REGULATION_OF_GTPASE_ACTIVITY	K6	General Cognitive Ability	Biological Process	3 approaches
206	GO_REGULATION_OF_GTPASE_ACTIVITY	K6	General Cognitive Ability	Biological Process	2 approaches
235	GO_REGULATION_OF_HEMOPOIESIS	K8	General Cognitive Ability	Biological Process	2 approaches
791	GO_REGULATION_OF_INFLAMMATORY_RESPONSE	K7	Non-Cognitive Skills	Biological Process	2 approaches
94	GO_REGULATION_OF_INTRACELLULAR_TRANSPORT	K2	General Cognitive Ability	Biological Process	2 approaches
122	GO_REGULATION_OF_INTRACELLULAR_TRANSPORT	K3	General Cognitive Ability	Biological Process	2 approaches
236	GO_REGULATION_OF_INTRACELLULAR_TRANSPORT	K8	General Cognitive Ability	Biological Process	2 approaches
123	GO_REGULATION_OF_ION_TRANSMEMBRANE_TRANSPORT	K3	General Cognitive Ability	Biological Process	2 approaches
237	GO_REGULATION_OF_ION_TRANSMEMBRANE_TRANSPORT	K8	General Cognitive Ability	Biological Process	2 approaches
761	GO_REGULATION_OF_ION_TRANSMEMBRANE_TRANSPORT	K2	Non-Cognitive Skills	Biological Process	2 approaches
71	GO_REGULATION_OF_MEMBRANE_POTENTIAL	K1	General Cognitive Ability	Biological Process	2 approaches
124	GO_REGULATION_OF_MEMBRANE_POTENTIAL	K3	General Cognitive Ability	Biological Process	2 approaches
207	GO_REGULATION_OF_MEMBRANE_POTENTIAL	K6	General Cognitive Ability	Biological Process	2 approaches
238	GO_REGULATION_OF_MEMBRANE_POTENTIAL	K8	General Cognitive Ability	Biological Process	2 approaches
723	GO_REGULATION_OF_MEMBRANE_POTENTIAL	K1	Non-Cognitive Skills	Biological Process	2 approaches
784	GO_REGULATION_OF_MEMBRANE_POTENTIAL	K5	Non-Cognitive Skills	Biological Process	2 approaches
775	GO_REGULATION_OF_NERVOUS_SYSTEM_DEVELOPMENT	K3	Non-Cognitive Skills	Biological Process	2 approaches
171	GO_REGULATION_OF_NEURON_DIFFERENTIATION	K4	General Cognitive Ability	Biological Process	2 approaches
239	GO_REGULATION_OF_NEURON_DIFFERENTIATION	K8	General Cognitive Ability	Biological Process	2 approaches
17	GO_REGULATION_OF_NEURON_PROJECTION_DEVELOPMENT	K4	General Cognitive Ability	Biological Process	3 approaches
72	GO_REGULATION_OF_NEURON_PROJECTION_DEVELOPMENT	K1	General Cognitive Ability	Biological Process	2 approaches
172	GO_REGULATION_OF_NEURON_PROJECTION_DEVELOPMENT	K4	General Cognitive Ability	Biological Process	2 approaches
198	GO_REGULATION_OF_NEURON_PROJECTION_DEVELOPMENT	K5	General Cognitive Ability	Biological Process	2 approaches
240	GO_REGULATION_OF_NEURON_PROJECTION_DEVELOPMENT	K8	General Cognitive Ability	Biological Process	2 approaches
173	GO_REGULATION_OF_NEUROTRANSMITTER_LEVELS	K4	General Cognitive Ability	Biological Process	2 approaches
73	GO_REGULATION_OF_NEUROTRANSMITTER_RECEPTOR_ACTIVITY	K1	General Cognitive Ability	Biological Process	2 approaches
125	GO_REGULATION_OF_NEUROTRANSMITTER_RECEPTOR_ACTIVITY	K3	General Cognitive Ability	Biological Process	2 approaches
724	GO_REGULATION_OF_NMDA_RECEPTOR_ACTIVITY	K1	Non-Cognitive Skills	Biological Process	2 approaches
725	GO_REGULATION_OF_OXIDATIVE_STRESS_INDUCED_INTRINSIC_APOPTOTIC_SIGNALING_PATHWAY	K1	Non-Cognitive Skills	Biological Process	2 approaches
726	GO_REGULATION_OF_OXIDOREDUCTASE_ACTIVITY	K1	Non-Cognitive Skills	Biological Process	2 approaches
174	GO_REGULATION_OF_PHOSPHATASE_ACTIVITY	K4	General Cognitive Ability	Biological Process	2 approaches
727	GO_REGULATION_OF_POSTSYNAPTIC_MEMBRANE_NEUROTRANSMITTER_RECEPTOR_LEVELS	K1	Non-Cognitive Skills	Biological Process	2 approaches
126	GO_REGULATION_OF_POSTSYNAPTIC_MEMBRANE_POTENTIAL	K3	General Cognitive Ability	Biological Process	2 approaches
728	GO_REGULATION_OF_POSTSYNAPTIC_MEMBRANE_POTENTIAL	K1	Non-Cognitive Skills	Biological Process	2 approaches
785	GO_REGULATION_OF_POSTSYNAPTIC_MEMBRANE_POTENTIAL	K5	Non-Cognitive Skills	Biological Process	2 approaches
729	GO_REGULATION_OF_PRODUCTION_OF_SMALL_RNA_INVOLVED_IN_GENE_SILENCING_BY_RNA	K1	Non-Cognitive Skills	Biological Process	2 approaches
199	GO_REGULATION_OF_PROTEIN_LOCALIZATION_TO_MEMBRANE	K5	General Cognitive Ability	Biological Process	2 approaches
792	GO_REGULATION_OF_RESPONSE_TO_STRESS	K7	Non-Cognitive Skills	Biological Process	2 approaches
127	GO_REGULATION_OF_SIGNALING_RECEPTOR_ACTIVITY	K3	General Cognitive Ability	Biological Process	2 approaches
730	GO_REGULATION_OF_SUPRAMOLECULAR_FIBER_ORGANIZATION	K1	Non-Cognitive Skills	Biological Process	2 approaches
11	GO_REGULATION_OF_SYNAPSE_STRUCTURE_OR_ACTIVITY	K3	General Cognitive Ability	Biological Process	3 approaches
74	GO_REGULATION_OF_SYNAPSE_STRUCTURE_OR_ACTIVITY	K1	General Cognitive Ability	Biological Process	2 approaches
128	GO_REGULATION_OF_SYNAPSE_STRUCTURE_OR_ACTIVITY	K3	General Cognitive Ability	Biological Process	2 approaches
731	GO_REGULATION_OF_SYNAPSE_STRUCTURE_OR_ACTIVITY	K1	Non-Cognitive Skills	Biological Process	2 approaches
129	GO_REGULATION_OF_SYNAPTIC_PLASTICITY	K3	General Cognitive Ability	Biological Process	2 approaches
175	GO_REGULATION_OF_SYNAPTIC_PLASTICITY	K4	General Cognitive Ability	Biological Process	2 approaches
75	GO_REGULATION_OF_SYNAPTIC_VESICLE_CYCLE	K1	General Cognitive Ability	Biological Process	2 approaches
12	GO_REGULATION_OF_TRANS_SYNAPTIC_SIGNALING	K3	General Cognitive Ability	Biological Process	3 approaches
18	GO_REGULATION_OF_TRANS_SYNAPTIC_SIGNALING	K4	General Cognitive Ability	Biological Process	3 approaches
26	GO_REGULATION_OF_TRANS_SYNAPTIC_SIGNALING	K8	General Cognitive Ability	Biological Process	3 approaches
130	GO_REGULATION_OF_TRANS_SYNAPTIC_SIGNALING	K3	General Cognitive Ability	Biological Process	2 approaches
176	GO_REGULATION_OF_TRANS_SYNAPTIC_SIGNALING	K4	General Cognitive Ability	Biological Process	2 approaches
241	GO_REGULATION_OF_TRANS_SYNAPTIC_SIGNALING	K8	General Cognitive Ability	Biological Process	2 approaches
88	GO_REGULATION_OF_TRANSPORT	K11	General Cognitive Ability	Biological Process	2 approaches
95	GO_REGULATION_OF_TRANSPORT	K2	General Cognitive Ability	Biological Process	2 approaches
786	GO_REGULATION_OF_VESICLE_MEDIATED_TRANSPORT	K5	Non-Cognitive Skills	Biological Process	2 approaches
436	GO_REGULATORY_REGION_NUCLEIC_ACID_BINDING	K8	General Cognitive Ability	Molecular Function	2 approaches
908	GO_REGULATORY_REGION_NUCLEIC_ACID_BINDING	K5	Non-Cognitive Skills	Molecular Function	2 approaches
559	GO_REPLICATION_FORK	K3	General Cognitive Ability	Cellular Component	2 approaches
295	GO_REPRESSING_TRANSCRIPTION_FACTOR_BINDING	K1	General Cognitive Ability	Molecular Function	2 approaches
798	GO_REPRESSING_TRANSCRIPTION_FACTOR_BINDING	K1	Non-Cognitive Skills	Molecular Function	3 approaches
844	GO_REPRESSING_TRANSCRIPTION_FACTOR_BINDING	K1	Non-Cognitive Skills	Molecular Function	2 approaches
793	GO_REPRODUCTION	K7	Non-Cognitive Skills	Biological Process	2 approaches
732	GO_RESPONSE_TO_AMMONIUM_ION	K1	Non-Cognitive Skills	Biological Process	2 approaches
776	GO_RESPONSE_TO_ENDOGENOUS_STIMULUS	K3	Non-Cognitive Skills	Biological Process	2 approaches
208	GO_RESPONSE_TO_ENDOPLASMIC_RETICULUM_STRESS	K6	General Cognitive Ability	Biological Process	2 approaches
5	GO_RESPONSE_TO_NERVE_GROWTH_FACTOR	K1	General Cognitive Ability	Biological Process	3 approaches
76	GO_RESPONSE_TO_NERVE_GROWTH_FACTOR	K1	General Cognitive Ability	Biological Process	2 approaches
733	GO_RESPONSE_TO_NERVE_GROWTH_FACTOR	K1	Non-Cognitive Skills	Biological Process	2 approaches
131	GO_RESPONSE_TO_RETINOIC_ACID	K3	General Cognitive Ability	Biological Process	2 approaches
762	GO_RESPONSE_TO_STEROID_HORMONE	K2	Non-Cognitive Skills	Biological Process	2 approaches
77	GO_RESPONSE_TO_STEROL	K1	General Cognitive Ability	Biological Process	2 approaches
975	GO_RETROMER_COMPLEX	K1	Non-Cognitive Skills	Cellular Component	2 approaches
393	GO_RHO_GTPASE_BINDING	K5	General Cognitive Ability	Molecular Function	2 approaches
242	GO_RHYTHMIC_PROCESS	K8	General Cognitive Ability	Biological Process	2 approaches
507	GO_RIBONUCLEOPROTEIN_GRANULE	K1	General Cognitive Ability	Cellular Component	2 approaches
635	GO_RIBONUCLEOPROTEIN_GRANULE	K5	General Cognitive Ability	Cellular Component	2 approaches
394	GO_RIBONUCLEOTIDE_BINDING	K5	General Cognitive Ability	Molecular Function	2 approaches
414	GO_RIBONUCLEOTIDE_BINDING	K6	General Cognitive Ability	Molecular Function	2 approaches
424	GO_RIBONUCLEOTIDE_BINDING	K7	General Cognitive Ability	Molecular Function	2 approaches
437	GO_RIBONUCLEOTIDE_BINDING	K8	General Cognitive Ability	Molecular Function	2 approaches
913	GO_RIBONUCLEOTIDE_BINDING	K8	Non-Cognitive Skills	Molecular Function	2 approaches
395	GO_RNA_BINDING	K5	General Cognitive Ability	Molecular Function	2 approaches
438	GO_RNA_BINDING	K8	General Cognitive Ability	Molecular Function	2 approaches
296	GO_RNA_POLYMERASE_BINDING	K1	General Cognitive Ability	Molecular Function	2 approaches
396	GO_RNA_POLYMERASE_BINDING	K5	General Cognitive Ability	Molecular Function	2 approaches
845	GO_RNA_POLYMERASE_II_CORE_PROMOTER_SEQUENCE_SPECIFIC_DNA_BINDING	K1	Non-Cognitive Skills	Molecular Function	2 approaches
333	GO_RNA_POLYMERASE_II_SPECIFIC_DNA_BINDING_TRANSCRIPTION_FACTOR_BINDING	K3	General Cognitive Ability	Molecular Function	2 approaches
373	GO_RNA_POLYMERASE_II_SPECIFIC_DNA_BINDING_TRANSCRIPTION_FACTOR_BINDING	K4	General Cognitive Ability	Molecular Function	2 approaches
846	GO_RNA_POLYMERASE_II_TRANSCRIPTION_FACTOR_BINDING	K1	Non-Cognitive Skills	Molecular Function	2 approaches
976	GO_ROUGH_ENDOPLASMIC_RETICULUM	K1	Non-Cognitive Skills	Cellular Component	2 approaches
508	GO_SARCOLEMMA	K1	General Cognitive Ability	Cellular Component	2 approaches
606	GO_SARCOPLASM	K4	General Cognitive Ability	Cellular Component	2 approaches
977	GO_SARCOPLASM	K1	Non-Cognitive Skills	Cellular Component	2 approaches
297	GO_SCAFFOLD_PROTEIN_BINDING	K1	General Cognitive Ability	Molecular Function	2 approaches
334	GO_SCAFFOLD_PROTEIN_BINDING	K3	General Cognitive Ability	Molecular Function	2 approaches
847	GO_SCAFFOLD_PROTEIN_BINDING	K1	Non-Cognitive Skills	Molecular Function	2 approaches
921	GO_SCHAFFER_COLLATERAL_CA1_SYNAPSE	K1	Non-Cognitive Skills	Cellular Component	3 approaches
978	GO_SCHAFFER_COLLATERAL_CA1_SYNAPSE	K1	Non-Cognitive Skills	Cellular Component	2 approaches
734	GO_SECRETION_BY_TISSUE	K1	Non-Cognitive Skills	Biological Process	2 approaches
1047	GO_SECRETORY_VESICLE	K8	Non-Cognitive Skills	Cellular Component	2 approaches
848	GO_SEMAPHORIN_RECEPTOR_BINDING	K1	Non-Cognitive Skills	Molecular Function	2 approaches
763	GO_SENSORY_ORGAN_DEVELOPMENT	K2	Non-Cognitive Skills	Biological Process	2 approaches
764	GO_SENSORY_ORGAN_MORPHOGENESIS	K2	Non-Cognitive Skills	Biological Process	2 approaches
439	GO_SEQUENCE_SPECIFIC_DNA_BINDING	K8	General Cognitive Ability	Molecular Function	2 approaches
849	GO_SH2_DOMAIN_BINDING	K1	Non-Cognitive Skills	Molecular Function	2 approaches
560	GO_SIDE_OF_MEMBRANE	K3	General Cognitive Ability	Cellular Component	2 approaches
929	GO_SIDE_OF_MEMBRANE	K2	Non-Cognitive Skills	Cellular Component	3 approaches
1013	GO_SIDE_OF_MEMBRANE	K2	Non-Cognitive Skills	Cellular Component	2 approaches
1022	GO_SIDE_OF_MEMBRANE	K3	Non-Cognitive Skills	Cellular Component	2 approaches
1048	GO_SIDE_OF_MEMBRANE	K8	Non-Cognitive Skills	Cellular Component	2 approaches
132	GO_SIGNAL_TRANSDUCTION_BY_P53_CLASS_MEDIATOR	K3	General Cognitive Ability	Biological Process	2 approaches
735	GO_SIGNAL_TRANSDUCTION_IN_ABSENCE_OF_LIGAND	K1	Non-Cognitive Skills	Biological Process	2 approaches
133	GO_SIGNAL_TRANSDUCTION_IN_RESPONSE_TO_DNA_DAMAGE	K3	General Cognitive Ability	Biological Process	2 approaches
298	GO_SIGNALING_ADAPTOR_ACTIVITY	K1	General Cognitive Ability	Molecular Function	2 approaches
440	GO_SIGNALING_RECEPTOR_BINDING	K8	General Cognitive Ability	Molecular Function	2 approaches
887	GO_SIGNALING_RECEPTOR_BINDING	K3	Non-Cognitive Skills	Molecular Function	2 approaches
914	GO_SIGNALING_RECEPTOR_BINDING	K8	Non-Cognitive Skills	Molecular Function	2 approaches
979	GO_SITE_OF_DNA_DAMAGE	K1	Non-Cognitive Skills	Cellular Component	2 approaches
509	GO_SITE_OF_POLARIZED_GROWTH	K1	General Cognitive Ability	Cellular Component	2 approaches
561	GO_SITE_OF_POLARIZED_GROWTH	K3	General Cognitive Ability	Cellular Component	2 approaches
607	GO_SITE_OF_POLARIZED_GROWTH	K4	General Cognitive Ability	Cellular Component	2 approaches
980	GO_SITE_OF_POLARIZED_GROWTH	K1	Non-Cognitive Skills	Cellular Component	2 approaches
765	GO_SKELETAL_MUSCLE_ORGAN_DEVELOPMENT	K2	Non-Cognitive Skills	Biological Process	2 approaches
299	GO_SMAD_BINDING	K1	General Cognitive Ability	Molecular Function	2 approaches
374	GO_SMAD_BINDING	K4	General Cognitive Ability	Molecular Function	2 approaches
397	GO_SMALL_GTPASE_BINDING	K5	General Cognitive Ability	Molecular Function	2 approaches
510	GO_SMOOTH_ENDOPLASMIC_RETICULUM	K1	General Cognitive Ability	Cellular Component	2 approaches
608	GO_SMOOTH_ENDOPLASMIC_RETICULUM	K4	General Cognitive Ability	Cellular Component	2 approaches
850	GO_SNAP_RECEPTOR_ACTIVITY	K1	Non-Cognitive Skills	Molecular Function	2 approaches
300	GO_SNARE_BINDING	K1	General Cognitive Ability	Molecular Function	2 approaches
375	GO_SNARE_BINDING	K4	General Cognitive Ability	Molecular Function	2 approaches
981	GO_SNARE_COMPLEX	K1	Non-Cognitive Skills	Cellular Component	2 approaches
511	GO_SOMATODENDRITIC_COMPARTMENT	K1	General Cognitive Ability	Cellular Component	2 approaches
659	GO_SOMATODENDRITIC_COMPARTMENT	K7	General Cognitive Ability	Cellular Component	2 approaches
677	GO_SOMATODENDRITIC_COMPARTMENT	K8	General Cognitive Ability	Cellular Component	2 approaches
1014	GO_SOMATODENDRITIC_COMPARTMENT	K2	Non-Cognitive Skills	Cellular Component	2 approaches
1038	GO_SOMATODENDRITIC_COMPARTMENT	K5	Non-Cognitive Skills	Cellular Component	2 approaches
335	GO_SPECTRIN_BINDING	K3	General Cognitive Ability	Molecular Function	2 approaches
851	GO_SPECTRIN_BINDING	K1	Non-Cognitive Skills	Molecular Function	2 approaches
520	GO_SPERM_PART	K11	General Cognitive Ability	Cellular Component	2 approaches
177	GO_SPINAL_CORD_DEVELOPMENT	K4	General Cognitive Ability	Biological Process	2 approaches
562	GO_SPINDLE	K3	General Cognitive Ability	Cellular Component	2 approaches
563	GO_SPLICEOSOMAL_COMPLEX	K3	General Cognitive Ability	Cellular Component	2 approaches
301	GO_STEROID_HORMONE_RECEPTOR_ACTIVITY	K1	General Cognitive Ability	Molecular Function	2 approaches
852	GO_STEROID_HORMONE_RECEPTOR_ACTIVITY	K1	Non-Cognitive Skills	Molecular Function	2 approaches
376	GO_STRUCTURAL_CONSTITUENT_OF_CYTOSKELETON	K4	General Cognitive Ability	Molecular Function	2 approaches
398	GO_STRUCTURAL_CONSTITUENT_OF_CYTOSKELETON	K5	General Cognitive Ability	Molecular Function	2 approaches
909	GO_SULFUR_COMPOUND_BINDING	K5	Non-Cognitive Skills	Molecular Function	2 approaches
636	GO_SYNAPSE	K5	General Cognitive Ability	Cellular Component	2 approaches
649	GO_SYNAPSE	K6	General Cognitive Ability	Cellular Component	2 approaches
660	GO_SYNAPSE	K7	General Cognitive Ability	Cellular Component	2 approaches
678	GO_SYNAPSE	K8	General Cognitive Ability	Cellular Component	2 approaches
1023	GO_SYNAPSE	K3	Non-Cognitive Skills	Cellular Component	2 approaches
1039	GO_SYNAPSE	K5	Non-Cognitive Skills	Cellular Component	2 approaches
6	GO_SYNAPSE_ORGANIZATION	K1	General Cognitive Ability	Biological Process	3 approaches
22	GO_SYNAPSE_ORGANIZATION	K5	General Cognitive Ability	Biological Process	3 approaches
27	GO_SYNAPSE_ORGANIZATION	K8	General Cognitive Ability	Biological Process	3 approaches
78	GO_SYNAPSE_ORGANIZATION	K1	General Cognitive Ability	Biological Process	2 approaches
134	GO_SYNAPSE_ORGANIZATION	K3	General Cognitive Ability	Biological Process	2 approaches
178	GO_SYNAPSE_ORGANIZATION	K4	General Cognitive Ability	Biological Process	2 approaches
200	GO_SYNAPSE_ORGANIZATION	K5	General Cognitive Ability	Biological Process	2 approaches
243	GO_SYNAPSE_ORGANIZATION	K8	General Cognitive Ability	Biological Process	2 approaches
736	GO_SYNAPSE_ORGANIZATION	K1	Non-Cognitive Skills	Biological Process	2 approaches
446	GO_SYNAPTIC_MEMBRANE	K1	General Cognitive Ability	Cellular Component	3 approaches
922	GO_SYNAPTIC_MEMBRANE	K1	Non-Cognitive Skills	Cellular Component	3 approaches
450	GO_SYNAPTIC_MEMBRANE	K3	General Cognitive Ability	Cellular Component	3 approaches
512	GO_SYNAPTIC_MEMBRANE	K1	General Cognitive Ability	Cellular Component	2 approaches
564	GO_SYNAPTIC_MEMBRANE	K3	General Cognitive Ability	Cellular Component	2 approaches
609	GO_SYNAPTIC_MEMBRANE	K4	General Cognitive Ability	Cellular Component	2 approaches
679	GO_SYNAPTIC_MEMBRANE	K8	General Cognitive Ability	Cellular Component	2 approaches
458	GO_SYNAPTIC_MEMBRANE	K4	General Cognitive Ability	Cellular Component	3 approaches
930	GO_SYNAPTIC_MEMBRANE	K2	Non-Cognitive Skills	Cellular Component	3 approaches
982	GO_SYNAPTIC_MEMBRANE	K1	Non-Cognitive Skills	Cellular Component	2 approaches
1015	GO_SYNAPTIC_MEMBRANE	K2	Non-Cognitive Skills	Cellular Component	2 approaches
1040	GO_SYNAPTIC_MEMBRANE	K5	Non-Cognitive Skills	Cellular Component	2 approaches
244	GO_SYNAPTIC_SIGNALING	K8	General Cognitive Ability	Biological Process	2 approaches
787	GO_SYNAPTIC_SIGNALING	K5	Non-Cognitive Skills	Biological Process	2 approaches
682	GO_SYNAPTIC_TRANSMISSION_CHOLINERGIC	K1	Non-Cognitive Skills	Biological Process	3 approaches
737	GO_SYNAPTIC_TRANSMISSION_CHOLINERGIC	K1	Non-Cognitive Skills	Biological Process	2 approaches
738	GO_SYNAPTIC_TRANSMISSION_GABAERGIC	K1	Non-Cognitive Skills	Biological Process	2 approaches
13	GO_SYNAPTIC_TRANSMISSION_GLUTAMATERGIC	K3	General Cognitive Ability	Biological Process	3 approaches
19	GO_SYNAPTIC_TRANSMISSION_GLUTAMATERGIC	K4	General Cognitive Ability	Biological Process	3 approaches
135	GO_SYNAPTIC_TRANSMISSION_GLUTAMATERGIC	K3	General Cognitive Ability	Biological Process	2 approaches
179	GO_SYNAPTIC_TRANSMISSION_GLUTAMATERGIC	K4	General Cognitive Ability	Biological Process	2 approaches
739	GO_SYNAPTIC_TRANSMISSION_GLUTAMATERGIC	K1	Non-Cognitive Skills	Biological Process	2 approaches
79	GO_SYNAPTIC_VESICLE_CYCLE	K1	General Cognitive Ability	Biological Process	2 approaches
136	GO_SYNAPTIC_VESICLE_CYCLE	K3	General Cognitive Ability	Biological Process	2 approaches
180	GO_SYNAPTIC_VESICLE_CYCLE	K4	General Cognitive Ability	Biological Process	2 approaches
245	GO_SYNAPTIC_VESICLE_CYCLE	K8	General Cognitive Ability	Biological Process	2 approaches
740	GO_SYNAPTIC_VESICLE_CYCLE	K1	Non-Cognitive Skills	Biological Process	2 approaches
302	GO_SYNTAXIN_1_BINDING	K1	General Cognitive Ability	Molecular Function	2 approaches
303	GO_TAU_PROTEIN_BINDING	K1	General Cognitive Ability	Molecular Function	2 approaches
377	GO_TAU_PROTEIN_BINDING	K4	General Cognitive Ability	Molecular Function	2 approaches
853	GO_TAU_PROTEIN_BINDING	K1	Non-Cognitive Skills	Molecular Function	2 approaches
304	GO_TAU_PROTEIN_KINASE_ACTIVITY	K1	General Cognitive Ability	Molecular Function	2 approaches
854	GO_TAU_PROTEIN_KINASE_ACTIVITY	K1	Non-Cognitive Skills	Molecular Function	2 approaches
209	GO_TAXIS	K6	General Cognitive Ability	Biological Process	2 approaches
246	GO_TAXIS	K8	General Cognitive Ability	Biological Process	2 approaches
855	GO_TELOMERASE_RNA_BINDING	K1	Non-Cognitive Skills	Molecular Function	2 approaches
336	GO_TELOMERIC_DNA_BINDING	K3	General Cognitive Ability	Molecular Function	2 approaches
856	GO_TELOMERIC_DNA_BINDING	K1	Non-Cognitive Skills	Molecular Function	2 approaches
610	GO_TETHERING_COMPLEX	K4	General Cognitive Ability	Cellular Component	2 approaches
305	GO_TRANSCRIPTION_COACTIVATOR_ACTIVITY	K1	General Cognitive Ability	Molecular Function	2 approaches
337	GO_TRANSCRIPTION_COACTIVATOR_ACTIVITY	K3	General Cognitive Ability	Molecular Function	2 approaches
804	GO_TRANSCRIPTION_COACTIVATOR_ACTIVITY	K2	Non-Cognitive Skills	Molecular Function	3 approaches
878	GO_TRANSCRIPTION_COACTIVATOR_ACTIVITY	K2	Non-Cognitive Skills	Molecular Function	2 approaches
306	GO_TRANSCRIPTION_COFACTOR_BINDING	K1	General Cognitive Ability	Molecular Function	2 approaches
857	GO_TRANSCRIPTION_COFACTOR_BINDING	K1	Non-Cognitive Skills	Molecular Function	2 approaches
338	GO_TRANSCRIPTION_COREGULATOR_ACTIVITY	K3	General Cognitive Ability	Molecular Function	2 approaches
307	GO_TRANSCRIPTION_COREPRESSOR_ACTIVITY	K1	General Cognitive Ability	Molecular Function	2 approaches
339	GO_TRANSCRIPTION_COREPRESSOR_ACTIVITY	K3	General Cognitive Ability	Molecular Function	2 approaches
378	GO_TRANSCRIPTION_COREPRESSOR_ACTIVITY	K4	General Cognitive Ability	Molecular Function	2 approaches
340	GO_TRANSCRIPTION_FACTOR_BINDING	K3	General Cognitive Ability	Molecular Function	2 approaches
379	GO_TRANSCRIPTION_FACTOR_BINDING	K4	General Cognitive Ability	Molecular Function	2 approaches
399	GO_TRANSCRIPTION_FACTOR_BINDING	K5	General Cognitive Ability	Molecular Function	2 approaches
441	GO_TRANSCRIPTION_FACTOR_BINDING	K8	General Cognitive Ability	Molecular Function	2 approaches
565	GO_TRANSCRIPTION_FACTOR_COMPLEX	K3	General Cognitive Ability	Cellular Component	2 approaches
611	GO_TRANSCRIPTION_FACTOR_COMPLEX	K4	General Cognitive Ability	Cellular Component	2 approaches
983	GO_TRANSCRIPTION_FACTOR_COMPLEX	K1	Non-Cognitive Skills	Cellular Component	2 approaches
513	GO_TRANSCRIPTIONAL_REPRESSOR_COMPLEX	K1	General Cognitive Ability	Cellular Component	2 approaches
612	GO_TRANSCRIPTIONAL_REPRESSOR_COMPLEX	K4	General Cognitive Ability	Cellular Component	2 approaches
984	GO_TRANSCRIPTIONAL_REPRESSOR_COMPLEX	K1	Non-Cognitive Skills	Cellular Component	2 approaches
415	GO_TRANSFERASE_ACTIVITY_TRANSFERRING_PHOSPHORUS_CONTAINING_GROUPS	K6	General Cognitive Ability	Molecular Function	2 approaches
637	GO_TRANSFERASE_COMPLEX	K5	General Cognitive Ability	Cellular Component	2 approaches
1024	GO_TRANSFERASE_COMPLEX	K3	Non-Cognitive Skills	Cellular Component	2 approaches
181	GO_TRANSFORMING_GROWTH_FACTOR_BETA_PRODUCTION	K4	General Cognitive Ability	Biological Process	2 approaches
400	GO_TRANSITION_METAL_ION_BINDING	K5	General Cognitive Ability	Molecular Function	2 approaches
341	GO_TRANSMEMBRANE_RECEPTOR_PROTEIN_KINASE_ACTIVITY	K3	General Cognitive Ability	Molecular Function	2 approaches
380	GO_TRANSMEMBRANE_RECEPTOR_PROTEIN_KINASE_ACTIVITY	K4	General Cognitive Ability	Molecular Function	2 approaches
777	GO_TRANSMEMBRANE_RECEPTOR_PROTEIN_TYROSINE_KINASE_SIGNALING_PATHWAY	K3	Non-Cognitive Skills	Biological Process	2 approaches
308	GO_TRANSMITTER_GATED_CHANNEL_ACTIVITY	K1	General Cognitive Ability	Molecular Function	2 approaches
858	GO_TRANSMITTER_GATED_CHANNEL_ACTIVITY	K1	Non-Cognitive Skills	Molecular Function	2 approaches
566	GO_TRANSPORT_VESICLE	K3	General Cognitive Ability	Cellular Component	2 approaches
613	GO_TRANSPORT_VESICLE	K4	General Cognitive Ability	Cellular Component	2 approaches
650	GO_TRANSPORT_VESICLE	K6	General Cognitive Ability	Cellular Component	2 approaches
1016	GO_TRANSPORT_VESICLE	K2	Non-Cognitive Skills	Cellular Component	2 approaches
416	GO_TRANSPORTER_ACTIVITY	K6	General Cognitive Ability	Molecular Function	2 approaches
910	GO_TRANSPORTER_ACTIVITY	K5	Non-Cognitive Skills	Molecular Function	2 approaches
514	GO_TRANSPORTER_COMPLEX	K1	General Cognitive Ability	Cellular Component	2 approaches
567	GO_TRANSPORTER_COMPLEX	K3	General Cognitive Ability	Cellular Component	2 approaches
614	GO_TRANSPORTER_COMPLEX	K4	General Cognitive Ability	Cellular Component	2 approaches
651	GO_TRANSPORTER_COMPLEX	K6	General Cognitive Ability	Cellular Component	2 approaches
985	GO_TRANSPORTER_COMPLEX	K1	Non-Cognitive Skills	Cellular Component	2 approaches
1017	GO_TRANSPORTER_COMPLEX	K2	Non-Cognitive Skills	Cellular Component	2 approaches
1041	GO_TRANSPORTER_COMPLEX	K5	Non-Cognitive Skills	Cellular Component	2 approaches
137	GO_TUBE_FORMATION	K3	General Cognitive Ability	Biological Process	2 approaches
256	GO_TUBULIN_BINDING	K3	General Cognitive Ability	Molecular Function	3 approaches
342	GO_TUBULIN_BINDING	K3	General Cognitive Ability	Molecular Function	2 approaches
381	GO_TUBULIN_BINDING	K4	General Cognitive Ability	Molecular Function	2 approaches
879	GO_TUBULIN_BINDING	K2	Non-Cognitive Skills	Molecular Function	2 approaches
515	GO_UBIQUITIN_LIGASE_COMPLEX	K1	General Cognitive Ability	Cellular Component	2 approaches
568	GO_UBIQUITIN_LIGASE_COMPLEX	K3	General Cognitive Ability	Cellular Component	2 approaches
615	GO_UBIQUITIN_LIGASE_COMPLEX	K4	General Cognitive Ability	Cellular Component	2 approaches
1018	GO_UBIQUITIN_LIGASE_COMPLEX	K2	Non-Cognitive Skills	Cellular Component	2 approaches
343	GO_UBIQUITIN_LIKE_PROTEIN_LIGASE_ACTIVITY	K3	General Cognitive Ability	Molecular Function	2 approaches
401	GO_UBIQUITIN_LIKE_PROTEIN_LIGASE_BINDING	K5	General Cognitive Ability	Molecular Function	2 approaches
247	GO_VASCULAR_ENDOTHELIAL_GROWTH_FACTOR_RECEPTOR_SIGNALING_PATHWAY	K8	General Cognitive Ability	Biological Process	2 approaches
741	GO_VASCULAR_ENDOTHELIAL_GROWTH_FACTOR_RECEPTOR_SIGNALING_PATHWAY	K1	Non-Cognitive Skills	Biological Process	2 approaches
138	GO_VESICLE_LOCALIZATION	K3	General Cognitive Ability	Biological Process	2 approaches
139	GO_VESICLE_MEDIATED_TRANSPORT_IN_SYNAPSE	K3	General Cognitive Ability	Biological Process	2 approaches
309	GO_VOLTAGE_GATED_CATION_CHANNEL_ACTIVITY	K1	General Cognitive Ability	Molecular Function	2 approaches
382	GO_VOLTAGE_GATED_CATION_CHANNEL_ACTIVITY	K4	General Cognitive Ability	Molecular Function	2 approaches
880	GO_VOLTAGE_GATED_CATION_CHANNEL_ACTIVITY	K2	Non-Cognitive Skills	Molecular Function	2 approaches
310	GO_VOLTAGE_GATED_ION_CHANNEL_ACTIVITY	K1	General Cognitive Ability	Molecular Function	2 approaches
383	GO_VOLTAGE_GATED_ION_CHANNEL_ACTIVITY	K4	General Cognitive Ability	Molecular Function	2 approaches
661	GO_WHOLE_MEMBRANE	K7	General Cognitive Ability	Cellular Component	2 approaches
402	GO_ZINC_ION_BINDING	K5	General Cognitive Ability	Molecular Function	2 approaches

### Sheet: TableS14b
Supplementary Table 14a. GO Biological Process Gene Set Annotations from GSEA, WebGestalt, and FUMA GENE2FUNC for General Cognitive Ability genes Note: Cells highlighted in "green" are identified by all three gene set analysis approaches
NAME	SIZE	ES	NES	NOM_p-val	FDR_q-val	FWER_p-val	RANK_AT_MAX	LEADING_EDGE	CLUSTER	CLUSTER	METHOD	GS_DETAILS	GeneSet_Size	Candidate_GS	Multimethod
GO_3_UTR_MEDIATED_MRNA_DESTABILIZATION	9			0.00183147	0.006518				k1	K1	FUMA		16	*	-
GO_4_HYDROXYPROLINE_METABOLIC_PROCESS	6			0.0134648	0.0342563				k1	K1	FUMA		11	*	-
GO_ACID_SECRETION	49			8.45508e-07	6.45325e-06				k1	K1	FUMA		123	*	-
GO_ACIDIC_AMINO_ACID_TRANSPORT	32			2.55167e-07	2.13608e-06				k1	K1	FUMA		65	*	-
GO_ACTIN_CROSSLINK_FORMATION	6			0.00358408	0.0115438				k1	K1	FUMA		9	*	-
GO_ACTIN_CYTOSKELETON_REORGANIZATION	40			4.08226e-06	2.80679e-05				k1	K1	FUMA		98	*	-
GO_ACTIN_FILAMENT_BASED_MOVEMENT	50			1.96035e-05	0.000118785				k1	K1	FUMA		139	*	-
GO_ACTIN_FILAMENT_BASED_PROCESS	290			3.90409e-32	2.35205e-30				k1	K1	FUMA		736	*	-
GO_ACTIN_FILAMENT_BASED_TRANSPORT	5			0.0118262	0.0311104				k1	K1	FUMA		8	*	-
GO_ACTIN_FILAMENT_BUNDLE_ORGANIZATION	63			5.51296e-09	5.77212e-08				k1	K1	FUMA		153	*	-
GO_ACTIN_FILAMENT_DEPOLYMERIZATION	18			0.0162721	0.040283				k1	K1	FUMA		53	*	-
GO_ACTIN_FILAMENT_ORGANIZATION	150			1.2325e-15	2.59568e-14				k1	K1	FUMA		395	*	-
GO_ACTIN_FILAMENT_POLYMERIZATION	64			1.50272e-06	1.09356e-05				k1	K1	FUMA		178	*	-
GO_ACTIN_MEDIATED_CELL_CONTRACTION	40			0.000428104	0.00184549				k1	K1	FUMA		117	*	-
GO_ACTIN_NUCLEATION	19			0.00580901	0.0172371				k1	K1	FUMA		52	*	-
GO_ACTIN_POLYMERIZATION_DEPENDENT_CELL_MOTILITY	4			0.0188434	0.0451872				k1	K1	FUMA		6	*	-
GO_ACTIN_POLYMERIZATION_OR_DEPOLYMERIZATION	75			1.11707e-07	9.98838e-07				k1	K1	FUMA		206	*	-
GO_ACTION_POTENTIAL	49			5.44562e-06	3.69237e-05				k1	K1	FUMA		130	*	-
GO_ACTIVATION_OF_CYSTEINE_TYPE_ENDOPEPTIDASE_ACTIVITY_INVOLVED_IN_APOPTOTIC_PROCESS	35			4.85687e-06	3.30843e-05				k1	K1	FUMA		82	*	-
GO_ACTIVATION_OF_GTPASE_ACTIVITY	33			0.000316433	0.00141989				k1	K1	FUMA		90	*	-
GO_ACTIVATION_OF_IMMUNE_RESPONSE	182			1.63812e-05	0.000100755				k1	K1	FUMA		666	*	-
GO_ACTIVATION_OF_INNATE_IMMUNE_RESPONSE	103			3.54414e-08	3.39186e-07				k1	K1	FUMA		303	*	-
GO_ACTIVATION_OF_JNKK_ACTIVITY	6			0.0134648	0.0342563				k1	K1	FUMA		11	*	-
GO_ACTIVATION_OF_JUN_KINASE_ACTIVITY	19			8.27764e-05	0.0004318				k1	K1	FUMA		39	*	-
GO_ACTIVATION_OF_MAPK_ACTIVITY	67			3.7855e-11	5.26959e-10				k1	K1	FUMA		151	*	-
GO_ACTIVATION_OF_MAPKK_ACTIVITY	20			0.00395112	0.0126209				k1	K1	FUMA		54	*	-
GO_ACTIVATION_OF_PROTEIN_KINASE_ACTIVITY	128			3.0767e-14	5.79839e-13				k1	K1	FUMA		331	*	-
GO_ACTIVIN_RECEPTOR_SIGNALING_PATHWAY	16			0.00693446	0.0202255				k1	K1	FUMA		42	*	-
GO_ACTOMYOSIN_STRUCTURE_ORGANIZATION	75			2.64037e-09	2.87934e-08				k1	K1	FUMA		191	*	-
GO_ACUTE_INFLAMMATORY_RESPONSE	37			0.000438005	0.00188486				k1	K1	FUMA		106	*	-
GO_ACUTE_INFLAMMATORY_RESPONSE_TO_ANTIGENIC_STIMULUS	9			0.0173592	0.042658				k1	K1	FUMA		21	*	-
GO_ACYLGLYCEROL_METABOLIC_PROCESS	25			0.000311061	0.00140178				k1	K1	FUMA		62	*	-
GO_ADAPTIVE_IMMUNE_RESPONSE_BASED_ON_SOMATIC_RECOMBINATION_OF_IMMUNE_RECEPTORS_BUILT_FROM_IMMUNOGLOBULIN_SUPERFAMILY_DOMAINS	88			0.00322854	0.0105748				k1	K1	FUMA		326	*	-
GO_ADAPTIVE_THERMOGENESIS	46			0.00266254	0.00895638				k1	K1	FUMA		151	*	-
GO_ADENYLATE_CYCLASE_ACTIVATING_G_PROTEIN_COUPLED_RECEPTOR_SIGNALING_PATHWAY	47			0.000129766	0.000642275				k1	K1	FUMA		137	*	-
GO_ADENYLATE_CYCLASE_INHIBITING_G_PROTEIN_COUPLED_ACETYLCHOLINE_RECEPTOR_SIGNALING_PATHWAY	5			0.0118262	0.0311104				k1	K1	FUMA		8	*	-
GO_ADENYLATE_CYCLASE_INHIBITING_G_PROTEIN_COUPLED_RECEPTOR_SIGNALING_PATHWAY	37			4.04691e-06	2.7851e-05				k1	K1	FUMA		88	*	-
GO_ADHERENS_JUNCTION_ASSEMBLY	30			0.00269016	0.00903275				k1	K1	FUMA		89	*	-
GO_ADHERENS_JUNCTION_ORGANIZATION	53			1.97916e-06	1.42059e-05				k1	K1	FUMA		140	*	-
GO_ADIPOSE_TISSUE_DEVELOPMENT	17			0.00261126	0.0088				k1	K1	FUMA		42	*	-
GO_ADRENERGIC_RECEPTOR_SIGNALING_PATHWAY	12			0.0208166	0.0491968				k1	K1	FUMA		32	*	-
GO_ADULT_BEHAVIOR	60			7.39939e-09	7.64916e-08				k1	K1	FUMA		144	*	-
GO_ADULT_LOCOMOTORY_BEHAVIOR	32			2.34845e-05	0.000139091				k1	K1	FUMA		77	*	-
GO_AEROBIC_RESPIRATION	27			0.00610051	0.0179931				k1	K1	FUMA		82	*	-
GO_AGING	113			1.46199e-10	1.88851e-09				k1	K1	FUMA		313	*	-
GO_ALCOHOL_BIOSYNTHETIC_PROCESS	59			2.89708e-05	0.000168461				k1	K1	FUMA		174	*	-
GO_ALCOHOL_CATABOLIC_PROCESS	20			0.00307418	0.0101734				k1	K1	FUMA		53	*	-
GO_ALCOHOL_METABOLIC_PROCESS	85			1.03726e-09	1.2063e-08				k1	K1	FUMA		222	*	-
GO_ALPHA_AMINO_ACID_BIOSYNTHETIC_PROCESS	23			0.00202974	0.0070448				k1	K1	FUMA		62	*	-
GO_ALPHA_AMINO_ACID_CATABOLIC_PROCESS	25			0.013858	0.0348226				k1	K1	FUMA		79	*	-
GO_ALPHA_AMINO_ACID_METABOLIC_PROCESS	63			2.04026e-07	1.74778e-06				k1	K1	FUMA		166	*	-
GO_ALPHA_BETA_T_CELL_ACTIVATION	43			0.0010012	0.00390802				k1	K1	FUMA		133	*	-
GO_ALPHA_BETA_T_CELL_DIFFERENTIATION	33			0.00301259	0.00999213				k1	K1	FUMA		101	*	-
GO_ALTERNATIVE_MRNA_SPLICING_VIA_SPLICEOSOME	40			1.32286e-10	1.72089e-09				k1	K1	FUMA		73	*	-
GO_AMACRINE_CELL_DIFFERENTIATION	5			0.0118262	0.0311104				k1	K1	FUMA		8	*	-
GO_AMEBOIDAL_TYPE_CELL_MIGRATION	150			6.2954e-11	8.53816e-10				k1	K1	FUMA		445	*	-
GO_AMIDE_BIOSYNTHETIC_PROCESS	305			3.66905e-27	1.72869e-25				k1	K1	FUMA		834	*	-
GO_AMINE_METABOLIC_PROCESS	44			0.000427369	0.00184341				k1	K1	FUMA		132	*	-
GO_AMINE_TRANSPORT	36			0.000408579	0.00177463				k1	K1	FUMA		102	*	-
GO_AMINO_ACID_ACTIVATION	20			0.000530889	0.00222085				k1	K1	FUMA		47	*	-
GO_AMINO_ACID_TRANSMEMBRANE_TRANSPORT	32			0.000222558	0.00103729				k1	K1	FUMA		85	*	-
GO_AMINO_ACID_TRANSPORT	59			8.13504e-09	8.33927e-08				k1	K1	FUMA		141	*	-
GO_AMINO_SUGAR_METABOLIC_PROCESS	11			0.00478882	0.0148828				k1	K1	FUMA		24	*	-
GO_AMINOGLYCAN_BIOSYNTHETIC_PROCESS	45			1.31719e-06	9.70072e-06				k1	K1	FUMA		111	*	-
GO_AMINOGLYCAN_CATABOLIC_PROCESS	22			0.00883884	0.0241597				k1	K1	FUMA		65	*	-
GO_AMINOGLYCAN_METABOLIC_PROCESS	48			2.05304e-05	0.000123891				k1	K1	FUMA		132	*	-
GO_AMMONIUM_TRANSPORT	33			0.00690477	0.0201549				k1	K1	FUMA		106	*	-
GO_AMYLOID_BETA_CLEARANCE	16			0.000204226	0.000961604				k1	K1	FUMA		32	*	-
GO_AMYLOID_BETA_FORMATION	14			0.000798068	0.0031914				k1	K1	FUMA		29	*	-
GO_AMYLOID_BETA_METABOLIC_PROCESS	24			2.26381e-07	1.92581e-06				k1	K1	FUMA		42	*	-
GO_AMYLOID_PRECURSOR_PROTEIN_CATABOLIC_PROCESS	17			0.000468123	0.00199809				k1	K1	FUMA		37	*	-
GO_AMYLOID_PRECURSOR_PROTEIN_METABOLIC_PROCESS	25			1.33709e-05	8.36394e-05				k1	K1	FUMA		53	*	-
GO_ANAPHASE_PROMOTING_COMPLEX_DEPENDENT_CATABOLIC_PROCESS	32			4.32345e-05	0.000241653				k1	K1	FUMA		79	*	-
GO_ANATOMICAL_STRUCTURE_ARRANGEMENT	9			0.00318392	0.0104333				k1	K1	FUMA		17	*	-
GO_ANATOMICAL_STRUCTURE_FORMATION_INVOLVED_IN_MORPHOGENESIS	386			3.50637e-26	1.50713e-24				k1	K1	FUMA		1143	*	-
GO_ANATOMICAL_STRUCTURE_HOMEOSTASIS	150			4.18892e-12	6.4818e-11				k1	K1	FUMA		431	*	-
GO_ANATOMICAL_STRUCTURE_MATURATION	66			4.05434e-09	4.33148e-08				k1	K1	FUMA		162	*	-
GO_ANDROGEN_RECEPTOR_SIGNALING_PATHWAY	22			0.0013906	0.00516728				k1	K1	FUMA		57	*	-
GO_ANIMAL_ORGAN_FORMATION	26			0.000206222	0.000968519				k1	K1	FUMA		64	*	-
GO_ANIMAL_ORGAN_MATURATION	10			0.0210702	0.0492988				k1	K1	FUMA		25	*	-
GO_ANIMAL_ORGAN_MORPHOGENESIS	361			1.95894e-28	9.86178e-27				k1	K1	FUMA		1024	*	-
GO_ANIMAL_ORGAN_REGENERATION	25			0.00682978	0.0199598				k1	K1	FUMA		75	*	-
GO_ANION_HOMEOSTASIS	20			0.00789794	0.0221649				k1	K1	FUMA		57	*	-
GO_ANION_TRANSMEMBRANE_TRANSPORT	114			4.01392e-16	8.83302e-15				k1	K1	FUMA		269	*	-
GO_ANION_TRANSPORT	240			8.30969e-27	3.77014e-25				k1	K1	FUMA		609	*	-
GO_ANOIKIS	15			0.00166526	0.00603236				k1	K1	FUMA		34	*	-
GO_ANTERIOR_POSTERIOR_AXIS_SPECIFICATION	17			0.0189981	0.0454693				k1	K1	FUMA		50	*	-
GO_ANTERIOR_POSTERIOR_PATTERN_SPECIFICATION	72			3.19409e-06	2.23587e-05				k1	K1	FUMA		211	*	-
GO_ANTIBIOTIC_CATABOLIC_PROCESS	18			0.00850788	0.0233332				k1	K1	FUMA		50	*	-
GO_ANTIBIOTIC_METABOLIC_PROCESS	33			0.000500926	0.00211355				k1	K1	FUMA		92	*	-
GO_ANTIGEN_PROCESSING_AND_PRESENTATION	85			6.42717e-13	1.0712e-11				k1	K1	FUMA		197	*	-
GO_ANTIGEN_PROCESSING_AND_PRESENTATION_OF_EXOGENOUS_PEPTIDE_ANTIGEN_VIA_MHC_CLASS_I	25			0.00153607	0.00560304				k1	K1	FUMA		68	*	-
GO_ANTIGEN_PROCESSING_AND_PRESENTATION_OF_PEPTIDE_ANTIGEN	74			6.28971e-13	1.05067e-11				k1	K1	FUMA		162	*	-
GO_ANTIGEN_PROCESSING_AND_PRESENTATION_OF_PEPTIDE_ANTIGEN_VIA_MHC_CLASS_I	34			2.57676e-05	0.000151514				k1	K1	FUMA		84	*	-
GO_ANTIGEN_PROCESSING_AND_PRESENTATION_OF_PEPTIDE_OR_POLYSACCHARIDE_ANTIGEN_VIA_MHC_CLASS_II	44			5.15718e-10	6.24469e-09				k1	K1	FUMA		87	*	-
GO_AORTA_DEVELOPMENT	19			0.0091755	0.02495				k1	K1	FUMA		54	*	-
GO_AORTIC_VALVE_DEVELOPMENT	13			0.00191509	0.00674871				k1	K1	FUMA		28	*	-
GO_APICAL_JUNCTION_ASSEMBLY	25			0.00016869	0.000810902				k1	K1	FUMA		60	*	-
GO_APOPTOTIC_CHROMOSOME_CONDENSATION	4			0.00750727	0.0212962				k1	K1	FUMA		5	*	-
GO_APOPTOTIC_DNA_FRAGMENTATION	12			0.00127835	0.00477918				k1	K1	FUMA		24	*	-
GO_APOPTOTIC_MITOCHONDRIAL_CHANGES	54			1.05284e-09	1.21864e-08				k1	K1	FUMA		119	*	-
GO_APOPTOTIC_PROCESS	707			1.44725e-61	4.25492e-59				k1	K1	FUMA		1945	*	-
GO_APOPTOTIC_SIGNALING_PATHWAY	231			7.20814e-26	3.01022e-24				k1	K1	FUMA		586	*	-
GO_APPENDAGE_DEVELOPMENT	68			3.031e-08	2.93129e-07				k1	K1	FUMA		176	*	-
GO_APPENDAGE_MORPHOGENESIS	53			8.31755e-06	5.44381e-05				k1	K1	FUMA		146	*	-
GO_AROMATIC_AMINO_ACID_TRANSPORT	6			0.00358408	0.0115438				k1	K1	FUMA		9	*	-
GO_ARTERY_DEVELOPMENT	33			0.000624679	0.00258524				k1	K1	FUMA		93	*	-
GO_ARTERY_MORPHOGENESIS	24			0.00535961	0.0160005				k1	K1	FUMA		70	*	-
GO_ASPARTATE_FAMILY_AMINO_ACID_METABOLIC_PROCESS	18			0.00850788	0.0233332				k1	K1	FUMA		50	*	-
GO_ASPARTATE_TRANSMEMBRANE_TRANSPORT	8			2.37175e-05	0.000140019				k1	K1	FUMA		9	*	-
GO_ASSOCIATIVE_LEARNING	32			2.34845e-05	0.000139091				k1	K1	FUMA		77	*	-
GO_ASTROCYTE_DIFFERENTIATION	30			0.000170618	0.000818031				k1	K1	FUMA		77	*	-
GO_ATP_BIOSYNTHETIC_PROCESS	19			0.000282814	0.00129352				k1	K1	FUMA		42	*	-
GO_ATP_HYDROLYSIS_COUPLED_CATION_TRANSMEMBRANE_TRANSPORT	21			0.0043486	0.013759				k1	K1	FUMA		58	*	-
GO_ATP_HYDROLYSIS_COUPLED_TRANSMEMBRANE_TRANSPORT	16			0.000320933	0.00143658				k1	K1	FUMA		33	*	-
GO_ATP_METABOLIC_PROCESS	17			0.0019181	0.00674871				k1	K1	FUMA		41	*	-
GO_ATP_SYNTHESIS_COUPLED_ELECTRON_TRANSPORT	31			0.000415883	0.00179703				k1	K1	FUMA		84	*	-
GO_ATTACHMENT_OF_GPI_ANCHOR_TO_PROTEIN	4			0.0188434	0.0451872				k1	K1	FUMA		6	*	-
GO_ATTACHMENT_OF_MITOTIC_SPINDLE_MICROTUBULES_TO_KINETOCHORE	7			0.00827102	0.0228541				k1	K1	FUMA		13	*	-
GO_ATTACHMENT_OF_SPINDLE_MICROTUBULES_TO_KINETOCHORE	15			0.000771599	0.00311095				k1	K1	FUMA		32	*	-
GO_AUDITORY_RECEPTOR_CELL_DEVELOPMENT	8			0.0130422	0.033647				k1	K1	FUMA		17	*	-
GO_AUTONOMIC_NERVOUS_SYSTEM_DEVELOPMENT	21			0.000116857	0.000586614				k1	K1	FUMA		46	*	-
GO_AUTOPHAGIC_CELL_DEATH	6			0.00144777	0.00533658				k1	K1	FUMA		8	*	-
GO_AUTOPHAGOSOME_MATURATION	16			0.00106827	0.00412137				k1	K1	FUMA		36	*	-
GO_AUTOPHAGOSOME_ORGANIZATION	36			6.15362e-05	0.00033298				k1	K1	FUMA		94	*	-
GO_AUTOPHAGY_OF_MITOCHONDRION	27			0.00146314	0.00538781				k1	K1	FUMA		75	*	-
GO_AV_NODE_CELL_TO_BUNDLE_OF_HIS_CELL_COMMUNICATION	7			0.00463673	0.0144652				k1	K1	FUMA		12	*	-
GO_AXIS_SPECIFICATION	26			0.0164538	0.0406915				k1	K1	FUMA		84	*	-
GO_AXO_DENDRITIC_TRANSPORT	29			1.09766e-05	6.99118e-05				k1	K1	FUMA		65	*	-
GO_AXON_DEVELOPMENT	201	0.45945	2.05691	0	0.00152468				K1	K1	WG			*	*
GO_AXON_DEVELOPMENT	210			4.9184e-27	2.28799e-25				k1	K1	FUMA		506	*	*
GO_AXON_EXTENSION	59			7.33575e-13	1.21436e-11				k1	K1	FUMA		117	*	-
GO_AXON_REGENERATION	24			1.36827e-05	8.52994e-05				k1	K1	FUMA		50	*	-
GO_AXONAL_FASCICULATION	11			0.00317986	0.0104333				k1	K1	FUMA		23	*	-
GO_AXONAL_TRANSPORT	25			2.00416e-05	0.000121179				k1	K1	FUMA		54	*	-
GO_AXONAL_TRANSPORT_OF_MITOCHONDRION	6			0.0134648	0.0342563				k1	K1	FUMA		11	*	-
GO_B_CELL_ACTIVATION	81			0.00207292	0.00716312				k1	K1	FUMA		292	*	-
GO_B_CELL_ACTIVATION_INVOLVED_IN_IMMUNE_RESPONSE	28			0.000375344	0.00165295				k1	K1	FUMA		73	*	-
GO_B_CELL_DIFFERENTIATION	46			3.38234e-05	0.000192416				k1	K1	FUMA		127	*	-
GO_BASE_EXCISION_REPAIR	17			0.00261126	0.0088				k1	K1	FUMA		42	*	-
GO_BASEMENT_MEMBRANE_ASSEMBLY	5			0.0118262	0.0311104				k1	K1	FUMA		8	*	-
GO_BEHAVIOR	250			1.61706e-33	1.04258e-31				k1	K1	FUMA		591	*	-
GO_BEHAVIORAL_DEFENSE_RESPONSE	19	0.550054	1.82521	0	0.0112922				K1	K1	WG			*	-
GO_BEHAVIORAL_RESPONSE_TO_COCAINE	9			0.0120923	0.0314726				k1	K1	FUMA		20	*	-
GO_BETA_CATENIN_DESTRUCTION_COMPLEX_DISASSEMBLY	9			0.0173592	0.042658				k1	K1	FUMA		21	*	-
GO_BETA_CATENIN_TCF_COMPLEX_ASSEMBLY	17	0.673844	2.18489	0	0.0002483	0.005	1254	tags=76%,_list=18%,_signal=93%	k1	K1	GSEA	Details_...		*	*
GO_BETA_CATENIN_TCF_COMPLEX_ASSEMBLY	17			1.56004e-05	9.64365e-05				k1	K1	FUMA		30	*	*
GO_BETA_CATENIN_TCF_COMPLEX_ASSEMBLY	17	0.671107	2.13954	0	0.000686108				K1	K1	WG			*	*
GO_BILE_ACID_BIOSYNTHETIC_PROCESS	24			2.9655e-09	3.19596e-08				k1	K1	FUMA		36	*	-
GO_BILE_ACID_METABOLIC_PROCESS	29			2.26975e-10	2.87138e-09				k1	K1	FUMA		45	*	-
GO_BINDING_OF_SPERM_TO_ZONA_PELLUCIDA	14			0.0119698	0.0313387				k1	K1	FUMA		37	*	-
GO_BIOLOGICAL_ADHESION	475			1.5717e-33	1.0223e-31				k1	K1	FUMA		1389	*	-
GO_BIOMINERAL_TISSUE_DEVELOPMENT	54			3.24687e-05	0.000186005				k1	K1	FUMA		156	*	-
GO_BLASTOCYST_DEVELOPMENT	41			1.05928e-06	7.90429e-06				k1	K1	FUMA		97	*	-
GO_BLASTOCYST_FORMATION	17			0.000685629	0.00280589				k1	K1	FUMA		38	*	-
GO_BLASTOCYST_GROWTH	11			0.000403443	0.00175983				k1	K1	FUMA		19	*	-
GO_BLOOD_COAGULATION_INTRINSIC_PATHWAY	8			0.0193057	0.0458917				k1	K1	FUMA		18	*	-
GO_BLOOD_VESSEL_ENDOTHELIAL_CELL_MIGRATION	47			0.0150835	0.0377344				k1	K1	FUMA		169	*	-
GO_BLOOD_VESSEL_MORPHOGENESIS	205			7.16179e-11	9.62325e-10				k1	K1	FUMA		657	*	-
GO_BODY_FLUID_SECRETION	30			0.00391199	0.0125231				k1	K1	FUMA		91	*	-
GO_BODY_MORPHOGENESIS	19			0.00455096	0.0142947				k1	K1	FUMA		51	*	-
GO_BONE_DEVELOPMENT	74			7.28176e-07	5.62786e-06				k1	K1	FUMA		211	*	-
GO_BONE_MINERALIZATION	40			0.00012088	0.000604812				k1	K1	FUMA		111	*	-
GO_BONE_MORPHOGENESIS	37			0.00140657	0.00522134				k1	K1	FUMA		112	*	-
GO_BONE_REMODELING	29			0.00209358	0.00722642				k1	K1	FUMA		84	*	-
GO_BONE_RESORPTION	21			0.0043486	0.013759				k1	K1	FUMA		58	*	-
GO_BRAIN_MORPHOGENESIS	15	0.706854	2.22278	0	0.000212495	0.003	497	tags=67%,_list=7%,_signal=72%	k1	K1	GSEA	Details_...		*	*
GO_BRAIN_MORPHOGENESIS	17	0.639599	2.08638	0	0.000918894				K1	K1	WG			*	*
GO_BRAIN_MORPHOGENESIS	17			0.000129733	0.000642275				k1	K1	FUMA		34	*	*
GO_BRANCHED_CHAIN_AMINO_ACID_TRANSPORT	4			0.00750727	0.0212962				k1	K1	FUMA		5	*	-
GO_BRANCHING_INVOLVED_IN_MAMMARY_GLAND_DUCT_MORPHOGENESIS	10			0.0154339	0.038337				k1	K1	FUMA		24	*	-
GO_BRANCHING_MORPHOGENESIS_OF_AN_EPITHELIAL_TUBE	56			6.31233e-07	4.9357e-06				k1	K1	FUMA		146	*	-
GO_BROWN_FAT_CELL_DIFFERENTIATION	17			0.0019181	0.00674871				k1	K1	FUMA		41	*	-
GO_C4_DICARBOXYLATE_TRANSPORT	13			8.87101e-05	0.00046014				k1	K1	FUMA		22	*	-
GO_CALCIUM_ACTIVATED_PHOSPHOLIPID_SCRAMBLING	4			0.00750727	0.0212962				k1	K1	FUMA		5	*	-
GO_CALCIUM_ION_IMPORT	27			0.00227288	0.0078064				k1	K1	FUMA		77	*	-
GO_CALCIUM_ION_REGULATED_EXOCYTOSIS	60	0.524861	2.08899	0	0.000980154				K1	K1	WG			*	*
GO_CALCIUM_ION_REGULATED_EXOCYTOSIS	62			2.0112e-08	1.98954e-07				k1	K1	FUMA		154	*	*
GO_CALCIUM_ION_TRANSMEMBRANE_IMPORT_INTO_CYTOSOL	49			3.48654e-05	0.000198191				k1	K1	FUMA		138	*	-
GO_CALCIUM_ION_TRANSMEMBRANE_TRANSPORT	114			6.52356e-11	8.83023e-10				k1	K1	FUMA		313	*	-
GO_CALCIUM_MEDIATED_SIGNALING	86			1.08154e-10	1.42717e-09				k1	K1	FUMA		217	*	-
GO_CAMERA_TYPE_EYE_DEVELOPMENT	123			1.95667e-15	4.03975e-14				k1	K1	FUMA		304	*	-
GO_CAMERA_TYPE_EYE_MORPHOGENESIS	46			4.78599e-07	3.82775e-06				k1	K1	FUMA		111	*	-
GO_CAMERA_TYPE_EYE_PHOTORECEPTOR_CELL_DIFFERENTIATION	11			0.000403443	0.00175983				k1	K1	FUMA		19	*	-
GO_CANONICAL_WNT_SIGNALING_PATHWAY	138			1.40967e-19	4.00041e-18				k1	K1	FUMA		323	*	-
GO_CAP_INDEPENDENT_TRANSLATIONAL_INITIATION	4			0.00750727	0.0212962				k1	K1	FUMA		5	*	-
GO_CARBOHYDRATE_BIOSYNTHETIC_PROCESS	85			2.13e-11	3.0399e-10				k1	K1	FUMA		208	*	-
GO_CARBOHYDRATE_CATABOLIC_PROCESS	76			1.30884e-10	1.70567e-09				k1	K1	FUMA		184	*	-
GO_CARBOHYDRATE_DERIVATIVE_BIOSYNTHETIC_PROCESS	262			1.33401e-30	7.42801e-29				k1	K1	FUMA		653	*	-
GO_CARBOHYDRATE_DERIVATIVE_CATABOLIC_PROCESS	65			1.63379e-06	1.18543e-05				k1	K1	FUMA		182	*	-
GO_CARBOHYDRATE_DERIVATIVE_METABOLIC_PROCESS	372			5.78204e-43	5.9025e-41				k1	K1	FUMA		928	*	-
GO_CARBOHYDRATE_DERIVATIVE_TRANSPORT	25			0.00563551	0.0168037				k1	K1	FUMA		74	*	-
GO_CARBOHYDRATE_HOMEOSTASIS	106			1.3612e-16	3.10708e-15				k1	K1	FUMA		240	*	-
GO_CARBOHYDRATE_METABOLIC_PROCESS	225			6.27334e-27	2.88182e-25				k1	K1	FUMA		557	*	-
GO_CARBOHYDRATE_PHOSPHORYLATION	13			0.000495826	0.00209444				k1	K1	FUMA		25	*	-
GO_CARBOHYDRATE_TRANSMEMBRANE_TRANSPORT	47			7.90189e-07	6.06252e-06				k1	K1	FUMA		116	*	-
GO_CARBOHYDRATE_TRANSPORT	58			1.30014e-07	1.15133e-06				k1	K1	FUMA		147	*	-
GO_CARDIAC_CELL_DEVELOPMENT	27			0.01921	0.0458917				k1	K1	FUMA		89	*	-
GO_CARDIAC_CHAMBER_DEVELOPMENT	53			0.000396896	0.00173952				k1	K1	FUMA		166	*	-
GO_CARDIAC_CHAMBER_MORPHOGENESIS	38			0.00931425	0.0252992				k1	K1	FUMA		128	*	-
GO_CARDIAC_CONDUCTION	55			7.14158e-07	5.53115e-06				k1	K1	FUMA		143	*	-
GO_CARDIAC_EPITHELIAL_TO_MESENCHYMAL_TRANSITION	12			0.0208166	0.0491968				k1	K1	FUMA		32	*	-
GO_CARDIAC_MUSCLE_CELL_ACTION_POTENTIAL	28			0.00021807	0.0010183				k1	K1	FUMA		71	*	-
GO_CARDIAC_MUSCLE_CELL_ACTION_POTENTIAL_INVOLVED_IN_CONTRACTION	23			0.000146139	0.000711944				k1	K1	FUMA		53	*	-
GO_CARDIAC_MUSCLE_CELL_CONTRACTION	27			0.000426821	0.00184212				k1	K1	FUMA		70	*	-
GO_CARDIAC_MUSCLE_CELL_DIFFERENTIATION	42			0.000472559	0.00201585				k1	K1	FUMA		125	*	-
GO_CARDIAC_MUSCLE_CELL_MEMBRANE_REPOLARIZATION	15			0.00603274	0.0178213				k1	K1	FUMA		38	*	-
GO_CARDIAC_MUSCLE_CELL_MYOBLAST_DIFFERENTIATION	6			0.0134648	0.0342563				k1	K1	FUMA		11	*	-
GO_CARDIAC_MUSCLE_CONTRACTION	52			1.74032e-06	1.25529e-05				k1	K1	FUMA		136	*	-
GO_CARDIAC_MUSCLE_TISSUE_DEVELOPMENT	77			1.31121e-06	9.66642e-06				k1	K1	FUMA		225	*	-
GO_CARDIAC_MUSCLE_TISSUE_MORPHOGENESIS	24			0.00351878	0.0114236				k1	K1	FUMA		68	*	-
GO_CARDIAC_NEURAL_CREST_CELL_DIFFERENTIATION_INVOLVED_IN_HEART_DEVELOPMENT	6			0.0134648	0.0342563				k1	K1	FUMA		11	*	-
GO_CARDIAC_SEPTUM_DEVELOPMENT	36			0.00135376	0.0050406				k1	K1	FUMA		108	*	-
GO_CARDIAC_SEPTUM_MORPHOGENESIS	25			0.00682978	0.0199598				k1	K1	FUMA		75	*	-
GO_CARDIAC_VENTRICLE_DEVELOPMENT	44			0.00010719	0.000542966				k1	K1	FUMA		125	*	-
GO_CARDIAC_VENTRICLE_MORPHOGENESIS	23			0.0158287	0.0392778				k1	K1	FUMA		72	*	-
GO_CARDIOCYTE_DIFFERENTIATION	54			4.82933e-05	0.000266853				k1	K1	FUMA		158	*	-
GO_CARDIOVASCULAR_SYSTEM_DEVELOPMENT	252			6.41985e-15	1.27529e-13				k1	K1	FUMA		780	*	-
GO_CARNITINE_SHUTTLE	6			0.0134648	0.0342563				k1	K1	FUMA		11	*	-
GO_CARTILAGE_DEVELOPMENT	75			1.40084e-07	1.23456e-06				k1	K1	FUMA		207	*	-
GO_CARTILAGE_DEVELOPMENT_INVOLVED_IN_ENDOCHONDRAL_BONE_MORPHOGENESIS	17			0.00986877	0.0266764				k1	K1	FUMA		47	*	-
GO_CATECHOLAMINE_METABOLIC_PROCESS	16			0.000732467	0.00296455				k1	K1	FUMA		35	*	-
GO_CATECHOLAMINE_SECRETION	21			0.0150669	0.0377057				k1	K1	FUMA		64	*	-
GO_CATION_TRANSMEMBRANE_TRANSPORT	309			7.9535e-29	4.08799e-27				k1	K1	FUMA		832	*	-
GO_CATION_TRANSPORT	412			9.11077e-35	6.50138e-33				k1	K1	FUMA		1143	*	-
GO_CELL_ACTIVATION	451			1.32666e-26	5.87405e-25				k1	K1	FUMA		1385	*	-
GO_CELL_ACTIVATION_INVOLVED_IN_IMMUNE_RESPONSE	239			8.3643e-18	2.09821e-16				k1	K1	FUMA		694	*	-
GO_CELL_AGGREGATION	9			0.0173592	0.042658				k1	K1	FUMA		21	*	-
GO_CELL_AGING	37			0.00140657	0.00522134				k1	K1	FUMA		112	*	-
GO_CELL_CELL_ADHESION	271			2.37408e-18	6.27678e-17				k1	K1	FUMA		807	*	-
GO_CELL_CELL_ADHESION_MEDIATED_BY_CADHERIN	25			2.08094e-08	2.05163e-07				k1	K1	FUMA		41	*	-
GO_CELL_CELL_ADHESION_VIA_PLASMA_MEMBRANE_ADHESION_MOLECULES	88			2.94894e-06	2.08011e-05				k1	K1	FUMA		271	*	-
GO_CELL_CELL_JUNCTION_ASSEMBLY	56			2.05695e-10	2.61115e-09				k1	K1	FUMA		121	*	-
GO_CELL_CELL_JUNCTION_ORGANIZATION	72			2.05561e-13	3.66716e-12				k1	K1	FUMA		153	*	-
GO_CELL_CELL_RECOGNITION	24			0.00793488	0.0222516				k1	K1	FUMA		72	*	-
GO_CELL_CELL_SIGNALING	644			7.05361e-72	6.4805e-69				k1	K1	FUMA		1629	*	-
GO_CELL_CELL_SIGNALING_BY_WNT	212			8.45673e-28	4.11635e-26				k1	K1	FUMA		507	*	-
GO_CELL_CELL_SIGNALING_INVOLVED_IN_CARDIAC_CONDUCTION	13			0.00778968	0.0218694				k1	K1	FUMA		32	*	-
GO_CELL_CHEMOTAXIS	89			6.14508e-05	0.00033298				k1	K1	FUMA		295	*	-
GO_CELL_COMMUNICATION_BY_ELECTRICAL_COUPLING	14			0.000798068	0.0031914				k1	K1	FUMA		29	*	-
GO_CELL_COMMUNICATION_BY_ELECTRICAL_COUPLING_INVOLVED_IN_CARDIAC_CONDUCTION	12			0.00127835	0.00477918				k1	K1	FUMA		24	*	-
GO_CELL_COMMUNICATION_INVOLVED_IN_CARDIAC_CONDUCTION	22			0.00105719	0.00408537				k1	K1	FUMA		56	*	-
GO_CELL_CYCLE	698			1.02522e-71	8.37265e-69				k1	K1	FUMA		1819	*	-
GO_CELL_CYCLE_ARREST	99			6.22921e-13	1.04293e-11				k1	K1	FUMA		243	*	-
GO_CELL_CYCLE_CHECKPOINT	84			2.36567e-10	2.96718e-09				k1	K1	FUMA		213	*	-
GO_CELL_CYCLE_DNA_REPLICATION	24			0.00176598	0.00635648				k1	K1	FUMA		65	*	-
GO_CELL_CYCLE_G1_S_PHASE_TRANSITION	88			2.63607e-05	0.00015463				k1	K1	FUMA		285	*	-
GO_CELL_CYCLE_G2_M_PHASE_TRANSITION	111			1.90083e-15	3.93553e-14				k1	K1	FUMA		264	*	-
GO_CELL_CYCLE_PHASE_TRANSITION	223			1.79504e-20	5.38511e-19				k1	K1	FUMA		607	*	-
GO_CELL_CYCLE_PROCESS	512			1.32475e-49	2.07168e-47				k1	K1	FUMA		1358	*	-
GO_CELL_DEATH_IN_RESPONSE_TO_OXIDATIVE_STRESS	30			0.000955755	0.0037606				k1	K1	FUMA		84	*	-
GO_CELL_DIFFERENTIATION_IN_HINDBRAIN	10			0.00199004	0.00696589				k1	K1	FUMA		19	*	-
GO_CELL_DIFFERENTIATION_IN_SPINAL_CORD	18			0.0132377	0.0341153				k1	K1	FUMA		52	*	-
GO_CELL_DIFFERENTIATION_INVOLVED_IN_KIDNEY_DEVELOPMENT	22			0.000433692	0.00186739				k1	K1	FUMA		53	*	-
GO_CELL_DIVISION	237			6.98254e-28	3.42144e-26				k1	K1	FUMA		590	*	-
GO_CELL_FATE_COMMITMENT	95			4.86531e-10	5.901e-09				k1	K1	FUMA		254	*	-
GO_CELL_FATE_SPECIFICATION	35			6.74235e-06	4.50511e-05				k1	K1	FUMA		83	*	-
GO_CELL_GROWTH	175			7.17484e-18	1.8122e-16				k1	K1	FUMA		462	*	-
GO_CELL_JUNCTION_ASSEMBLY	92			7.09391e-11	9.5495e-10				k1	K1	FUMA		236	*	-
GO_CELL_JUNCTION_ORGANIZATION	110	0.429163	1.82809	0	0.0113239				K1	K1	WG			*	*
GO_CELL_JUNCTION_ORGANIZATION	114			5.21645e-14	9.60925e-13				k1	K1	FUMA		285	*	*
GO_CELL_KILLING	46			0.00171073	0.00618675				k1	K1	FUMA		148	*	-
GO_CELL_MATRIX_ADHESION	71			3.16195e-05	0.000182515				k1	K1	FUMA		220	*	-
GO_CELL_MATURATION	68			1.77795e-08	1.76355e-07				k1	K1	FUMA		174	*	-
GO_CELL_MIGRATION_IN_HINDBRAIN	7			0.0210811	0.0492988				k1	K1	FUMA		15	*	-
GO_CELL_MIGRATION_INVOLVED_IN_HEART_DEVELOPMENT	8			0.0193057	0.0458917				k1	K1	FUMA		18	*	-
GO_CELL_MORPHOGENESIS_INVOLVED_IN_DIFFERENTIATION	290			7.45732e-34	4.89386e-32				k1	K1	FUMA		722	*	-
GO_CELL_MORPHOGENESIS_INVOLVED_IN_NEURON_DIFFERENTIATION	240			2.67315e-31	1.54706e-29				k1	K1	FUMA		574	*	-
GO_CELL_MOTILITY	563			1.61611e-36	1.30532e-34				k1	K1	FUMA		1685	*	-
GO_CELL_MOTILITY_INVOLVED_IN_CEREBRAL_CORTEX_RADIAL_GLIA_GUIDED_MIGRATION	5			0.0118262	0.0311104				k1	K1	FUMA		8	*	-
GO_CELL_PART_MORPHOGENESIS	275			6.53234e-34	4.32547e-32				k1	K1	FUMA		671	*	-
GO_CELL_PROJECTION_ASSEMBLY	206			1.33338e-19	3.79858e-18				k1	K1	FUMA		555	*	-
GO_CELL_PROJECTION_ORGANIZATION	596			4.44086e-67	2.51079e-64				k1	K1	FUMA		1502	*	-
GO_CELL_PROLIFERATION_INVOLVED_IN_HEART_MORPHOGENESIS	8			0.0193057	0.0458917				k1	K1	FUMA		18	*	-
GO_CELL_REDOX_HOMEOSTASIS	35			5.57242e-07	4.42303e-06				k1	K1	FUMA		76	*	-
GO_CELL_SUBSTRATE_ADHESION	112			3.6854e-08	3.52246e-07				k1	K1	FUMA		337	*	-
GO_CELL_SUBSTRATE_JUNCTION_ASSEMBLY	32			0.00242511	0.0082103				k1	K1	FUMA		96	*	-
GO_CELL_SURFACE_RECEPTOR_SIGNALING_PATHWAY_INVOLVED_IN_CELL_CELL_SIGNALING	247			9.38284e-30	5.10843e-28				k1	K1	FUMA		609	*	-
GO_CELL_SURFACE_RECEPTOR_SIGNALING_PATHWAY_INVOLVED_IN_HEART_DEVELOPMENT	11			0.0183428	0.0447609				k1	K1	FUMA		28	*	-
GO_CELL_VOLUME_HOMEOSTASIS	12			0.00632598	0.0185732				k1	K1	FUMA		28	*	-
GO_CELLULAR_AMIDE_METABOLIC_PROCESS	377			2.1005e-35	1.60819e-33				k1	K1	FUMA		1011	*	-
GO_CELLULAR_AMINO_ACID_BIOSYNTHETIC_PROCESS	24			0.00176598	0.00635648				k1	K1	FUMA		65	*	-
GO_CELLULAR_AMINO_ACID_METABOLIC_PROCESS	111			8.81306e-13	1.43947e-11				k1	K1	FUMA		285	*	-
GO_CELLULAR_ANION_HOMEOSTASIS	6			0.0134648	0.0342563				k1	K1	FUMA		11	*	-
GO_CELLULAR_CARBOHYDRATE_BIOSYNTHETIC_PROCESS	35			4.85687e-06	3.30843e-05				k1	K1	FUMA		82	*	-
GO_CELLULAR_CARBOHYDRATE_METABOLIC_PROCESS	102			3.30631e-12	5.1486e-11				k1	K1	FUMA		259	*	-
GO_CELLULAR_CHEMICAL_HOMEOSTASIS	295			7.04018e-27	3.214e-25				k1	K1	FUMA		801	*	-
GO_CELLULAR_COMPONENT_ASSEMBLY_INVOLVED_IN_MORPHOGENESIS	46			2.54019e-07	2.13132e-06				k1	K1	FUMA		109	*	-
GO_CELLULAR_COMPONENT_DISASSEMBLY	216			4.0152e-26	1.7158e-24				k1	K1	FUMA		533	*	-
GO_CELLULAR_COMPONENT_DISASSEMBLY_INVOLVED_IN_EXECUTION_PHASE_OF_APOPTOSIS	19			1.14868e-05	7.28456e-05				k1	K1	FUMA		35	*	-
GO_CELLULAR_COMPONENT_MAINTENANCE	27			2.32963e-06	1.6496e-05				k1	K1	FUMA		55	*	-
GO_CELLULAR_COMPONENT_MORPHOGENESIS	438			7.14944e-49	1.05097e-46				k1	K1	FUMA		1106	*	-
GO_CELLULAR_DETOXIFICATION	33			0.0108088	0.02891				k1	K1	FUMA		109	*	-
GO_CELLULAR_EXTRAVASATION	22			0.000590735	0.00245305				k1	K1	FUMA		54	*	-
GO_CELLULAR_GLUCOSE_HOMEOSTASIS	67			1.8234e-11	2.61758e-10				k1	K1	FUMA		149	*	-
GO_CELLULAR_HOMEOSTASIS	366			3.59839e-36	2.8748e-34				k1	K1	FUMA		965	*	-
GO_CELLULAR_ION_HOMEOSTASIS	234			3.43968e-19	9.39839e-18				k1	K1	FUMA		660	*	-
GO_CELLULAR_IRON_ION_HOMEOSTASIS	26			0.000206222	0.000968519				k1	K1	FUMA		64	*	-
GO_CELLULAR_KETONE_BODY_METABOLIC_PROCESS	6			0.0134648	0.0342563				k1	K1	FUMA		11	*	-
GO_CELLULAR_KETONE_METABOLIC_PROCESS	75			2.00599e-09	2.22048e-08				k1	K1	FUMA		190	*	-
GO_CELLULAR_LIPID_BIOSYNTHETIC_PROCESS	5			0.0118262	0.0311104				k1	K1	FUMA		8	*	-
GO_CELLULAR_LIPID_CATABOLIC_PROCESS	81			4.39823e-10	5.34331e-09				k1	K1	FUMA		205	*	-
GO_CELLULAR_LIPID_METABOLIC_PROCESS	336			6.33916e-34	4.23571e-32				k1	K1	FUMA		880	*	-
GO_CELLULAR_MACROMOLECULE_CATABOLIC_PROCESS	465			8.00131e-58	1.8378e-55				k1	K1	FUMA		1128	*	-
GO_CELLULAR_MACROMOLECULE_LOCALIZATION	780			2.29551e-100	1.6872e-96				k1	K1	FUMA		1877	*	-
GO_CELLULAR_MODIFIED_AMINO_ACID_BIOSYNTHETIC_PROCESS	15			0.0168241	0.0414817				k1	K1	FUMA		42	*	-
GO_CELLULAR_MODIFIED_AMINO_ACID_CATABOLIC_PROCESS	13			0.00191509	0.00674871				k1	K1	FUMA		28	*	-
GO_CELLULAR_MODIFIED_AMINO_ACID_METABOLIC_PROCESS	14			0.0119698	0.0313387				k1	K1	FUMA		37	*	-
GO_CELLULAR_MONOVALENT_INORGANIC_CATION_HOMEOSTASIS	52			1.49054e-10	1.91865e-09				k1	K1	FUMA		108	*	-
GO_CELLULAR_PIGMENTATION	23			4.83604e-05	0.000266853				k1	K1	FUMA		50	*	-
GO_CELLULAR_POTASSIUM_ION_HOMEOSTASIS	8			0.00152162	0.00557011				k1	K1	FUMA		13	*	-
GO_CELLULAR_PROCESS_INVOLVED_IN_REPRODUCTION_IN_MULTICELLULAR_ORGANISM	129			2.67794e-13	4.66419e-12				k1	K1	FUMA		343	*	-
GO_CELLULAR_PROTEIN_CATABOLIC_PROCESS	311			1.12828e-39	1.03661e-37				k1	K1	FUMA		748	*	-
GO_CELLULAR_PROTEIN_COMPLEX_DISASSEMBLY	87			2.32307e-11	3.30262e-10				k1	K1	FUMA		215	*	-
GO_CELLULAR_PROTEIN_CONTAINING_COMPLEX_ASSEMBLY	376			1.22561e-26	5.49284e-25				k1	K1	FUMA		1100	*	-
GO_CELLULAR_RESPIRATION	68			6.57144e-08	6.08314e-07				k1	K1	FUMA		179	*	-
GO_CELLULAR_RESPONSE_TO_ABIOTIC_STIMULUS	117			3.4938e-11	4.89132e-10				k1	K1	FUMA		321	*	-
GO_CELLULAR_RESPONSE_TO_ACID_CHEMICAL	82			1.27055e-10	1.66463e-09				k1	K1	FUMA		204	*	-
GO_CELLULAR_RESPONSE_TO_ALCOHOL	33			0.000249185	0.00114972				k1	K1	FUMA		89	*	-
GO_CELLULAR_RESPONSE_TO_ALKALOID	15			0.00166526	0.00603236				k1	K1	FUMA		34	*	-
GO_CELLULAR_RESPONSE_TO_AMINO_ACID_STIMULUS	24			0.00176598	0.00635648				k1	K1	FUMA		65	*	-
GO_CELLULAR_RESPONSE_TO_AMMONIUM_ION	35			2.0023e-09	2.21975e-08				k1	K1	FUMA		64	*	-
GO_CELLULAR_RESPONSE_TO_ANTIBIOTIC	48			0.000200499	0.00095014				k1	K1	FUMA		143	*	-
GO_CELLULAR_RESPONSE_TO_ATP	8			0.0193057	0.0458917				k1	K1	FUMA		18	*	-
GO_CELLULAR_RESPONSE_TO_BIOTIC_STIMULUS	77			2.32572e-06	1.64841e-05				k1	K1	FUMA		228	*	-
GO_CELLULAR_RESPONSE_TO_CALCIUM_ION	28			0.00296667	0.00984871				k1	K1	FUMA		82	*	-
GO_CELLULAR_RESPONSE_TO_CAMP	20			0.00236594	0.00802105				k1	K1	FUMA		52	*	-
GO_CELLULAR_RESPONSE_TO_CARBOHYDRATE_STIMULUS	65			1.38033e-11	2.01298e-10				k1	K1	FUMA		142	*	-
GO_CELLULAR_RESPONSE_TO_CHOLESTEROL	9			0.0120923	0.0314726				k1	K1	FUMA		20	*	-
GO_CELLULAR_RESPONSE_TO_CISPLATIN	4			0.00750727	0.0212962				k1	K1	FUMA		5	*	-
GO_CELLULAR_RESPONSE_TO_CORTICOSTEROID_STIMULUS	24			0.00106875	0.00412137				k1	K1	FUMA		63	*	-
GO_CELLULAR_RESPONSE_TO_DEXAMETHASONE_STIMULUS	12			0.0208166	0.0491968				k1	K1	FUMA		32	*	-
GO_CELLULAR_RESPONSE_TO_DNA_DAMAGE_STIMULUS	332			4.5359e-38	4.01673e-36				k1	K1	FUMA		831	*	-
GO_CELLULAR_RESPONSE_TO_DRUG	139			7.54653e-16	1.63138e-14				k1	K1	FUMA		355	*	-
GO_CELLULAR_RESPONSE_TO_ENDOGENOUS_STIMULUS	543			2.61461e-61	7.39131e-59				k1	K1	FUMA		1366	*	-
GO_CELLULAR_RESPONSE_TO_ESTRADIOL_STIMULUS	14			0.00506568	0.0155654				k1	K1	FUMA		34	*	-
GO_CELLULAR_RESPONSE_TO_EXTERNAL_STIMULUS	124			1.34312e-12	2.14975e-11				k1	K1	FUMA		332	*	-
GO_CELLULAR_RESPONSE_TO_EXTRACELLULAR_STIMULUS	102			9.72097e-12	1.44342e-10				k1	K1	FUMA		263	*	-
GO_CELLULAR_RESPONSE_TO_FATTY_ACID	20			0.00395112	0.0126209				k1	K1	FUMA		54	*	-
GO_CELLULAR_RESPONSE_TO_FOLLICLE_STIMULATING_HORMONE_STIMULUS	6			0.0134648	0.0342563				k1	K1	FUMA		11	*	-
GO_CELLULAR_RESPONSE_TO_GLUCOSE_STARVATION	21			1.32765e-05	8.31197e-05				k1	K1	FUMA		41	*	-
GO_CELLULAR_RESPONSE_TO_GONADOTROPIN_STIMULUS	8			0.0193057	0.0458917				k1	K1	FUMA		18	*	-
GO_CELLULAR_RESPONSE_TO_GROWTH_HORMONE_STIMULUS	11			0.00478882	0.0148828				k1	K1	FUMA		24	*	-
GO_CELLULAR_RESPONSE_TO_HEAT	37			0.0177975	0.0436911				k1	K1	FUMA		129	*	-
GO_CELLULAR_RESPONSE_TO_HISTAMINE	5			0.0118262	0.0311104				k1	K1	FUMA		8	*	-
GO_CELLULAR_RESPONSE_TO_HORMONE_STIMULUS	280			2.84225e-34	1.95238e-32				k1	K1	FUMA		685	*	-
GO_CELLULAR_RESPONSE_TO_HYDROGEN_PEROXIDE	32			0.00200721	0.00698201				k1	K1	FUMA		95	*	-
GO_CELLULAR_RESPONSE_TO_INORGANIC_SUBSTANCE	67			0.000143696	0.000703175				k1	K1	FUMA		214	*	-
GO_CELLULAR_RESPONSE_TO_INSULIN_STIMULUS	89			1.22187e-12	1.96946e-11				k1	K1	FUMA		212	*	-
GO_CELLULAR_RESPONSE_TO_IONIZING_RADIATION	23			0.013307	0.0341982				k1	K1	FUMA		71	*	-
GO_CELLULAR_RESPONSE_TO_KETONE	36			6.15362e-05	0.00033298				k1	K1	FUMA		94	*	-
GO_CELLULAR_RESPONSE_TO_LEUCINE	6			0.00740147	0.0212836				k1	K1	FUMA		10	*	-
GO_CELLULAR_RESPONSE_TO_LIGHT_STIMULUS	43			0.000338601	0.0015074				k1	K1	FUMA		127	*	-
GO_CELLULAR_RESPONSE_TO_LIPID	231			2.37374e-24	9.18263e-23				k1	K1	FUMA		599	*	-
GO_CELLULAR_RESPONSE_TO_MANGANESE_ION	8			0.00291074	0.0096849				k1	K1	FUMA		14	*	-
GO_CELLULAR_RESPONSE_TO_MECHANICAL_STIMULUS	25			0.00984446	0.0266764				k1	K1	FUMA		77	*	-
GO_CELLULAR_RESPONSE_TO_NICOTINE	5			0.00533968	0.0159474				k1	K1	FUMA		7	*	-
GO_CELLULAR_RESPONSE_TO_NITROGEN_COMPOUND	243			5.06761e-26	2.153e-24				k1	K1	FUMA		626	*	-
GO_CELLULAR_RESPONSE_TO_NUTRIENT	26			0.00104985	0.00405911				k1	K1	FUMA		70	*	-
GO_CELLULAR_RESPONSE_TO_ORGANIC_CYCLIC_COMPOUND	205			2.90184e-21	8.92408e-20				k1	K1	FUMA		536	*	-
GO_CELLULAR_RESPONSE_TO_OSMOTIC_STRESS	13			0.017923	0.0439113				k1	K1	FUMA		35	*	-
GO_CELLULAR_RESPONSE_TO_OXIDATIVE_STRESS	106			1.48572e-10	1.9158e-09				k1	K1	FUMA		288	*	-
GO_CELLULAR_RESPONSE_TO_OXYGEN_CONTAINING_COMPOUND	444			1.13084e-50	1.84705e-48				k1	K1	FUMA		1112	*	-
GO_CELLULAR_RESPONSE_TO_OXYGEN_LEVELS	86			1.95287e-09	2.17478e-08				k1	K1	FUMA		228	*	-
GO_CELLULAR_RESPONSE_TO_PEPTIDE	148			3.91921e-17	9.26244e-16				k1	K1	FUMA		375	*	-
GO_CELLULAR_RESPONSE_TO_PEPTIDE_HORMONE_STIMULUS	128			2.64892e-16	5.93585e-15				k1	K1	FUMA		314	*	-
GO_CELLULAR_RESPONSE_TO_PH	10			0.00506987	0.0155654				k1	K1	FUMA		21	*	-
GO_CELLULAR_RESPONSE_TO_RADIATION	65			6.97746e-06	4.65375e-05				k1	K1	FUMA		189	*	-
GO_CELLULAR_RESPONSE_TO_REACTIVE_OXYGEN_SPECIES	58			6.55864e-06	4.39435e-05				k1	K1	FUMA		163	*	-
GO_CELLULAR_RESPONSE_TO_RETINOIC_ACID	34			1.64828e-07	1.43215e-06				k1	K1	FUMA		70	*	-
GO_CELLULAR_RESPONSE_TO_STARVATION	58			1.71116e-07	1.47965e-06				k1	K1	FUMA		148	*	-
GO_CELLULAR_RESPONSE_TO_STEROID_HORMONE_STIMULUS	97			2.29883e-11	3.27449e-10				k1	K1	FUMA		249	*	-
GO_CELLULAR_RESPONSE_TO_STEROL	12			0.00127835	0.00477918				k1	K1	FUMA		24	*	-
GO_CELLULAR_RESPONSE_TO_THYROID_HORMONE_STIMULUS	8			0.00840302	0.0230887				k1	K1	FUMA		16	*	-
GO_CELLULAR_RESPONSE_TO_TOPOLOGICALLY_INCORRECT_PROTEIN	67			3.7855e-11	5.26959e-10				k1	K1	FUMA		151	*	-
GO_CELLULAR_RESPONSE_TO_TOXIC_SUBSTANCE	81			1.1024e-06	8.20934e-06				k1	K1	FUMA		239	*	-
GO_CELLULAR_RESPONSE_TO_UV	29			0.000694683	0.00283978				k1	K1	FUMA		79	*	-
GO_CELLULAR_RESPONSE_TO_UV_B	5			0.0118262	0.0311104				k1	K1	FUMA		8	*	-
GO_CELLULAR_RESPONSE_TO_XENOBIOTIC_STIMULUS	56			7.74828e-05	0.000410006				k1	K1	FUMA		168	*	-
GO_CELLULAR_SENESCENCE	23			0.0187129	0.0451872				k1	K1	FUMA		73	*	-
GO_CELLULAR_SODIUM_ION_HOMEOSTASIS	9			0.00318392	0.0104333				k1	K1	FUMA		17	*	-
GO_CELLULAR_TRANSITION_METAL_ION_HOMEOSTASIS	36			0.00231677	0.00794601				k1	K1	FUMA		111	*	-
GO_CELLULAR_TRIGLYCERIDE_HOMEOSTASIS	5			0.00533968	0.0159474				k1	K1	FUMA		7	*	-
GO_CENTRAL_NERVOUS_SYSTEM_DEVELOPMENT	390			6.78546e-46	7.91637e-44				k1	K1	FUMA		966	*	-
GO_CENTRAL_NERVOUS_SYSTEM_MATURATION	5			0.00533968	0.0159474				k1	K1	FUMA		7	*	-
GO_CENTRAL_NERVOUS_SYSTEM_NEURON_DEVELOPMENT	27	0.648198	2.34432	0	0.000141931	0.001	721	tags=67%,_list=10%,_signal=74%	k1	K1	GSEA	Details_...		*	*
GO_CENTRAL_NERVOUS_SYSTEM_NEURON_DEVELOPMENT	27			0.0041866	0.0132636				k1	K1	FUMA		80	*	*
GO_CENTRAL_NERVOUS_SYSTEM_NEURON_DIFFERENTIATION	65	0.526407	2.14426	0	0.000762342				K1	K1	WG			*	*
GO_CENTRAL_NERVOUS_SYSTEM_NEURON_DIFFERENTIATION	66			5.84568e-07	4.60511e-06				k1	K1	FUMA		181	*	*
GO_CENTRIOLE_ASSEMBLY	18			0.000440248	0.00188898				k1	K1	FUMA		40	*	-
GO_CENTRIOLE_ELONGATION	5			0.00183923	0.006518				k1	K1	FUMA		6	*	-
GO_CENTROSOME_DUPLICATION	36			2.25219e-09	2.47069e-08				k1	K1	FUMA		67	*	-
GO_CERAMIDE_BIOSYNTHETIC_PROCESS	23			0.00052678	0.00220617				k1	K1	FUMA		57	*	-
GO_CEREBELLAR_CORTEX_DEVELOPMENT	17			0.0124072	0.032235				k1	K1	FUMA		48	*	-
GO_CEREBELLAR_CORTEX_FORMATION	10			0.00506987	0.0155654				k1	K1	FUMA		21	*	-
GO_CEREBELLAR_CORTEX_MORPHOGENESIS	12			0.0119633	0.0313387				k1	K1	FUMA		30	*	-
GO_CEREBELLAR_PURKINJE_CELL_LAYER_DEVELOPMENT	12			0.00200068	0.00696589				k1	K1	FUMA		25	*	-
GO_CEREBELLAR_PURKINJE_CELL_LAYER_FORMATION	7			0.00103916	0.00402202				k1	K1	FUMA		10	*	-
GO_CEREBELLAR_PURKINJE_CELL_LAYER_MORPHOGENESIS	8			0.00291074	0.0096849				k1	K1	FUMA		14	*	-
GO_CEREBRAL_CORTEX_CELL_MIGRATION	19			0.000582571	0.00242601				k1	K1	FUMA		44	*	-
GO_CEREBRAL_CORTEX_DEVELOPMENT	46	0.562295	2.19096	0	0.000261369	0.005	1197	tags=61%,_list=17%,_signal=73%	k1	K1	GSEA	Details_...		*	*
GO_CEREBRAL_CORTEX_DEVELOPMENT	44			6.06381e-06	4.09265e-05				k1	K1	FUMA		113	*	*
GO_CEREBRAL_CORTEX_GABAERGIC_INTERNEURON_DIFFERENTIATION	6			0.0134648	0.0342563				k1	K1	FUMA		11	*	-
GO_CEREBRAL_CORTEX_NEURON_DIFFERENTIATION	11			0.00317986	0.0104333				k1	K1	FUMA		23	*	-
GO_CEREBRAL_CORTEX_RADIALLY_ORIENTED_CELL_MIGRATION	15			0.000322028	0.00143798				k1	K1	FUMA		30	*	-
GO_CGMP_MEDIATED_SIGNALING	14			0.00506568	0.0155654				k1	K1	FUMA		34	*	-
GO_CHAPERONE_MEDIATED_PROTEIN_FOLDING	23			0.000389471	0.001708				k1	K1	FUMA		56	*	-
GO_CHEMICAL_HOMEOSTASIS	421			6.23451e-35	4.49252e-33				k1	K1	FUMA		1174	*	-
GO_CHEMICAL_SYNAPTIC_TRANSMISSION_POSTSYNAPTIC	39			0.000173523	0.000830876				k1	K1	FUMA		109	*	-
GO_CHLORIDE_TRANSMEMBRANE_TRANSPORT	37			2.09341e-06	1.4982e-05				k1	K1	FUMA		86	*	-
GO_CHLORIDE_TRANSPORT	45			2.77924e-07	2.31603e-06				k1	K1	FUMA		106	*	-
GO_CHOLESTEROL_CATABOLIC_PROCESS	7			0.00827102	0.0228541				k1	K1	FUMA		13	*	-
GO_CHONDROCYTE_DEVELOPMENT	18			0.00404096	0.012852				k1	K1	FUMA		47	*	-
GO_CHONDROCYTE_DIFFERENTIATION	44			2.78037e-05	0.000162446				k1	K1	FUMA		119	*	-
GO_CHONDROITIN_SULFATE_BIOSYNTHETIC_PROCESS	13			0.000805437	0.00321388				k1	K1	FUMA		26	*	-
GO_CHONDROITIN_SULFATE_CATABOLIC_PROCESS	8			0.00291074	0.0096849				k1	K1	FUMA		14	*	-
GO_CHONDROITIN_SULFATE_PROTEOGLYCAN_BIOSYNTHETIC_PROCESS	15			0.000505643	0.00212613				k1	K1	FUMA		31	*	-
GO_CHONDROITIN_SULFATE_PROTEOGLYCAN_METABOLIC_PROCESS	17			0.000468123	0.00199809				k1	K1	FUMA		37	*	-
GO_CHROMATIN_ORGANIZATION	287			6.24756e-27	2.88182e-25				k1	K1	FUMA		772	*	-
GO_CHROMATIN_REMODELING	67			1.52085e-08	1.51262e-07				k1	K1	FUMA		170	*	-
GO_CHROMOSOME_CONDENSATION	18			0.00125101	0.00471051				k1	K1	FUMA		43	*	-
GO_CHROMOSOME_LOCALIZATION	31			3.55341e-05	0.000201369				k1	K1	FUMA		75	*	-
GO_CHROMOSOME_ORGANIZATION	454			1.90455e-46	2.41352e-44				k1	K1	FUMA		1182	*	-
GO_CHROMOSOME_SEGREGATION	126			7.92287e-16	1.69776e-14				k1	K1	FUMA		311	*	-
GO_CHROMOSOME_SEPARATION	34			0.000133029	0.000656656				k1	K1	FUMA		90	*	-
GO_CILIARY_BASAL_BODY_PLASMA_MEMBRANE_DOCKING	47			2.22017e-10	2.81349e-09				k1	K1	FUMA		94	*	-
GO_CILIUM_ORGANIZATION	139			2.81572e-14	5.3339e-13				k1	K1	FUMA		369	*	-
GO_CIRCADIAN_REGULATION_OF_GENE_EXPRESSION	26			1.29081e-05	8.08823e-05				k1	K1	FUMA		56	*	-
GO_CIRCADIAN_RHYTHM	85			4.57409e-13	7.81851e-12				k1	K1	FUMA		196	*	-
GO_CIRCADIAN_SLEEP_WAKE_CYCLE	10			0.0210702	0.0492988				k1	K1	FUMA		25	*	-
GO_CIRCULATORY_SYSTEM_DEVELOPMENT	377			2.44433e-24	9.4062e-23				k1	K1	FUMA		1132	*	-
GO_CIRCULATORY_SYSTEM_PROCESS	195			3.62964e-17	8.60576e-16				k1	K1	FUMA		540	*	-
GO_CLATHRIN_COAT_ASSEMBLY	11			0.000403443	0.00175983				k1	K1	FUMA		19	*	-
GO_CLATHRIN_DEPENDENT_ENDOCYTOSIS	23			6.3517e-07	4.95594e-06				k1	K1	FUMA		41	*	-
GO_COAGULATION	121			7.72929e-11	1.03104e-09				k1	K1	FUMA		339	*	-
GO_COBALAMIN_METABOLIC_PROCESS	10			0.00759907	0.0214407				k1	K1	FUMA		22	*	-
GO_COENZYME_BIOSYNTHETIC_PROCESS	51			2.64391e-05	0.000154843				k1	K1	FUMA		144	*	-
GO_COENZYME_CATABOLIC_PROCESS	7			0.0136313	0.0343469				k1	K1	FUMA		14	*	-
GO_COENZYME_METABOLIC_PROCESS	87			2.21341e-07	1.88731e-06				k1	K1	FUMA		253	*	-
GO_COFACTOR_BIOSYNTHETIC_PROCESS	82			2.97277e-10	3.68462e-09				k1	K1	FUMA		207	*	-
GO_COFACTOR_CATABOLIC_PROCESS	30			7.12509e-06	4.73932e-05				k1	K1	FUMA		67	*	-
GO_COFACTOR_METABOLIC_PROCESS	162			2.94449e-15	5.97846e-14				k1	K1	FUMA		441	*	-
GO_COFACTOR_TRANSPORT	19			0.00112327	0.00430001				k1	K1	FUMA		46	*	-
GO_COGNITION	107	0.454476	1.91973	0	0.00563589				K1	K1	WG			*	*
GO_COGNITION	115			4.67039e-14	8.62498e-13				k1	K1	FUMA		288	*	*
GO_COLLECTING_DUCT_DEVELOPMENT	7			0.00827102	0.0228541				k1	K1	FUMA		13	*	-
GO_COLUMNAR_CUBOIDAL_EPITHELIAL_CELL_DEVELOPMENT	22			0.000590735	0.00245305				k1	K1	FUMA		54	*	-
GO_COLUMNAR_CUBOIDAL_EPITHELIAL_CELL_DIFFERENTIATION	44			1.46603e-06	1.06898e-05				k1	K1	FUMA		108	*	-
GO_CONNECTIVE_TISSUE_DEVELOPMENT	99			5.91832e-10	7.09619e-09				k1	K1	FUMA		269	*	-
GO_CONTRACTILE_ACTIN_FILAMENT_BUNDLE_ASSEMBLY	39			6.12761e-06	4.12435e-05				k1	K1	FUMA		96	*	-
GO_COP9_SIGNALOSOME_ASSEMBLY	4			0.00750727	0.0212962				k1	K1	FUMA		5	*	-
GO_COPI_COATED_VESICLE_BUDDING	4			0.0188434	0.0451872				k1	K1	FUMA		6	*	-
GO_COPII_COATED_VESICLE_BUDDING	33			8.96763e-07	6.79251e-06				k1	K1	FUMA		71	*	-
GO_COPII_COATED_VESICLE_CARGO_LOADING	9			0.000479777	0.00203954				k1	K1	FUMA		14	*	-
GO_COPULATION	9			0.0120923	0.0314726				k1	K1	FUMA		20	*	-
GO_CORONARY_VASCULATURE_DEVELOPMENT	17			0.0154314	0.038337				k1	K1	FUMA		49	*	-
GO_CORTICAL_CYTOSKELETON_ORGANIZATION	22			2.15685e-05	0.000128676				k1	K1	FUMA		45	*	-
GO_CORTICOSTEROID_RECEPTOR_SIGNALING_PATHWAY	7			0.0210811	0.0492988				k1	K1	FUMA		15	*	-
GO_COTRANSLATIONAL_PROTEIN_TARGETING_TO_MEMBRANE	32			0.00798181	0.0223491				k1	K1	FUMA		103	*	-
GO_COVALENT_CHROMATIN_MODIFICATION	187	0.419599	1.86374	0	0.00867795				K1	K1	WG			*	*
GO_COVALENT_CHROMATIN_MODIFICATION	191			2.76073e-25	1.11491e-23				k1	K1	FUMA		456	*	*
GO_CRANIAL_NERVE_DEVELOPMENT	21			0.000345513	0.00153631				k1	K1	FUMA		49	*	-
GO_CRANIAL_NERVE_MORPHOGENESIS	14			0.000508739	0.00213305				k1	K1	FUMA		28	*	-
GO_CRANIAL_NERVE_STRUCTURAL_ORGANIZATION	7			0.00234868	0.00800687				k1	K1	FUMA		11	*	-
GO_CRANIAL_SKELETAL_SYSTEM_DEVELOPMENT	28			6.59911e-05	0.000355077				k1	K1	FUMA		67	*	-
GO_CRANIOFACIAL_SUTURE_MORPHOGENESIS	9			0.00521284	0.0158324				k1	K1	FUMA		18	*	-
GO_CYCLIC_NUCLEOTIDE_MEDIATED_SIGNALING	83			6.00882e-10	7.19296e-09				k1	K1	FUMA		213	*	-
GO_CYCLIC_NUCLEOTIDE_METABOLIC_PROCESS	13	0.698274	2.1035	0	0.000980154				K1	K1	WG			*	-
GO_CYSTEINE_METABOLIC_PROCESS	5			0.0118262	0.0311104				k1	K1	FUMA		8	*	-
GO_CYTOCHROME_COMPLEX_ASSEMBLY	18			3.0718e-05	0.000177918				k1	K1	FUMA		34	*	-
GO_CYTOKINE_MEDIATED_SIGNALING_PATHWAY	241			7.8759e-14	1.44359e-12				k1	K1	FUMA		753	*	-
GO_CYTOKINE_PRODUCTION	237			3.16952e-14	5.95806e-13				k1	K1	FUMA		732	*	-
GO_CYTOKINE_PRODUCTION_INVOLVED_IN_IMMUNE_RESPONSE	30			0.00913643	0.0248757				k1	K1	FUMA		96	*	-
GO_CYTOKINESIS	69			8.91677e-10	1.0436e-08				k1	K1	FUMA		167	*	-
GO_CYTOKINETIC_PROCESS	17			0.00098405	0.00384313				k1	K1	FUMA		39	*	-
GO_CYTOPLASMIC_MICROTUBULE_ORGANIZATION	27			9.17534e-07	6.93101e-06				k1	K1	FUMA		53	*	-
GO_CYTOPLASMIC_PATTERN_RECOGNITION_RECEPTOR_SIGNALING_PATHWAY	23			0.000931765	0.00367407				k1	K1	FUMA		59	*	-
GO_CYTOPLASMIC_SEQUESTERING_OF_PROTEIN	10			0.0109985	0.0293106				k1	K1	FUMA		23	*	-
GO_CYTOPLASMIC_TRANSLATION	32			0.00200721	0.00698201				k1	K1	FUMA		95	*	-
GO_CYTOPLASMIC_TRANSLATIONAL_INITIATION	15			0.000505643	0.00212613				k1	K1	FUMA		31	*	-
GO_CYTOSKELETON_DEPENDENT_CYTOKINESIS	39			8.22254e-06	5.4057e-05				k1	K1	FUMA		97	*	-
GO_CYTOSKELETON_DEPENDENT_INTRACELLULAR_TRANSPORT	73			9.26351e-11	1.229e-09				k1	K1	FUMA		173	*	-
GO_CYTOSKELETON_ORGANIZATION	482			7.27382e-46	8.35353e-44				k1	K1	FUMA		1286	*	-
GO_CYTOSOLIC_CALCIUM_ION_TRANSPORT	59			8.73953e-06	5.6896e-05				k1	K1	FUMA		168	*	-
GO_CYTOSOLIC_TRANSPORT	68			5.05275e-11	6.94162e-10				k1	K1	FUMA		155	*	-
GO_DE_NOVO_PROTEIN_FOLDING	14			0.0154331	0.038337				k1	K1	FUMA		38	*	-
GO_DEATH_INDUCING_SIGNALING_COMPLEX_ASSEMBLY	5			0.0118262	0.0311104				k1	K1	FUMA		8	*	-
GO_DEFENSE_RESPONSE	509			1.46495e-24	5.72732e-23				k1	K1	FUMA		1641	*	-
GO_DEFENSE_RESPONSE_TO_OTHER_ORGANISM	139			0.00212747	0.00733439				k1	K1	FUMA		540	*	-
GO_DEFENSE_RESPONSE_TO_VIRUS	76			1.57176e-05	9.69165e-05				k1	K1	FUMA		235	*	-
GO_DEMETHYLATION	24			0.00224047	0.00769867				k1	K1	FUMA		66	*	-
GO_DENDRITE_DEVELOPMENT	90	0.498498	2.08491	0	0.000864842				K1	K1	WG			*	*
GO_DENDRITE_DEVELOPMENT	89			1.04482e-11	1.54828e-10				k1	K1	FUMA		219	*	*
GO_DENDRITE_MORPHOGENESIS	63	0.547072	2.20144	0	0.000233581	0.004	1421	tags=65%,_list=20%,_signal=81%	k1	K1	GSEA	Details_...		*	*
GO_DENDRITE_MORPHOGENESIS	60			1.03026e-09	1.20006e-08				k1	K1	FUMA		138	*	*
GO_DENDRITIC_SPINE_DEVELOPMENT	41	0.587735	2.23834	0	0.000228841	0.003	788	tags=61%,_list=11%,_signal=68%	k1	K1	GSEA	Details_...		*	*
GO_DENDRITIC_SPINE_DEVELOPMENT	34			0.000133029	0.000656656				k1	K1	FUMA		90	*	*
GO_DENDRITIC_SPINE_MAINTENANCE	13			2.10244e-05	0.000126353				k1	K1	FUMA		20	*	-
GO_DENDRITIC_SPINE_MORPHOGENESIS	24	0.653375	2.28206	0	0.000220603	0.002	1376	tags=79%,_list=20%,_signal=98%	k1	K1	GSEA	Details_...		*	*
GO_DENDRITIC_SPINE_MORPHOGENESIS	20			0.00395112	0.0126209				k1	K1	FUMA		54	*	*
GO_DEPHOSPHORYLATION	192			2.99617e-24	1.14103e-22				k1	K1	FUMA		467	*	-
GO_DERMATAN_SULFATE_PROTEOGLYCAN_BIOSYNTHETIC_PROCESS	9			0.000980048	0.0038377				k1	K1	FUMA		15	*	-
GO_DETECTION_OF_ABIOTIC_STIMULUS	50			9.87212e-06	6.35377e-05				k1	K1	FUMA		136	*	-
GO_DETECTION_OF_MECHANICAL_STIMULUS	19			0.000409492	0.00177463				k1	K1	FUMA		43	*	-
GO_DETECTION_OF_MECHANICAL_STIMULUS_INVOLVED_IN_SENSORY_PERCEPTION	12			0.00632598	0.0185732				k1	K1	FUMA		28	*	-
GO_DETECTION_OF_TEMPERATURE_STIMULUS	9			0.00811337	0.022657				k1	K1	FUMA		19	*	-
GO_DETERMINATION_OF_HEART_LEFT_RIGHT_ASYMMETRY	25			0.000415701	0.00179703				k1	K1	FUMA		63	*	-
GO_DEVELOPMENT_OF_PRIMARY_FEMALE_SEXUAL_CHARACTERISTICS	39			3.24404e-05	0.000185988				k1	K1	FUMA		102	*	-
GO_DEVELOPMENT_OF_PRIMARY_SEXUAL_CHARACTERISTICS	78			5.96871e-08	5.5602e-07				k1	K1	FUMA		214	*	-
GO_DEVELOPMENTAL_CELL_GROWTH	90			7.00035e-12	1.05652e-10				k1	K1	FUMA		221	*	-
GO_DEVELOPMENTAL_GROWTH	242			8.62044e-23	3.00285e-21				k1	K1	FUMA		652	*	-
GO_DEVELOPMENTAL_GROWTH_INVOLVED_IN_MORPHOGENESIS	91	0.469836	1.96736	0	0.00317705				K1	K1	WG			*	*
GO_DEVELOPMENTAL_GROWTH_INVOLVED_IN_MORPHOGENESIS	94			7.61532e-13	1.25218e-11				k1	K1	FUMA		227	*	*
GO_DEVELOPMENTAL_INDUCTION	15			0.00114715	0.00437777				k1	K1	FUMA		33	*	-
GO_DEVELOPMENTAL_MATURATION	114			6.71144e-15	1.32605e-13				k1	K1	FUMA		278	*	-
GO_DEVELOPMENTAL_PIGMENTATION	22			2.15685e-05	0.000128676				k1	K1	FUMA		45	*	-
GO_DEVELOPMENTAL_PROCESS_INVOLVED_IN_REPRODUCTION	228			2.1358e-17	5.18091e-16				k1	K1	FUMA		658	*	-
GO_DICARBOXYLIC_ACID_METABOLIC_PROCESS	24			0.00081997	0.0032542				k1	K1	FUMA		62	*	-
GO_DICARBOXYLIC_ACID_TRANSPORT	46			1.32596e-09	1.50631e-08				k1	K1	FUMA		95	*	-
GO_DIGESTIVE_SYSTEM_DEVELOPMENT	46			0.000548677	0.00229135				k1	K1	FUMA		141	*	-
GO_DIGESTIVE_SYSTEM_PROCESS	30			0.0106754	0.0286156				k1	K1	FUMA		97	*	-
GO_DISTAL_TUBULE_DEVELOPMENT	7			0.00463673	0.0144652				k1	K1	FUMA		12	*	-
GO_DIVALENT_INORGANIC_CATION_HOMEOSTASIS	160			2.99286e-09	3.22073e-08				k1	K1	FUMA		506	*	-
GO_DIVALENT_INORGANIC_CATION_TRANSPORT	165			2.9001e-13	5.03918e-12				k1	K1	FUMA		473	*	-
GO_DNA_BIOSYNTHETIC_PROCESS	70			1.06755e-07	9.5689e-07				k1	K1	FUMA		188	*	-
GO_DNA_CATABOLIC_PROCESS	19			8.27764e-05	0.0004318				k1	K1	FUMA		39	*	-
GO_DNA_CATABOLIC_PROCESS_ENDONUCLEOLYTIC	17			4.81191e-05	0.000266121				k1	K1	FUMA		32	*	-
GO_DNA_CONFORMATION_CHANGE	99			1.30532e-07	1.15313e-06				k1	K1	FUMA		295	*	-
GO_DNA_DAMAGE_RESPONSE_SIGNAL_TRANSDUCTION_BY_P53_CLASS_MEDIATOR	46			9.34617e-08	8.44949e-07				k1	K1	FUMA		106	*	-
GO_DNA_DAMAGE_RESPONSE_SIGNAL_TRANSDUCTION_RESULTING_IN_TRANSCRIPTION	8			0.0130422	0.033647				k1	K1	FUMA		17	*	-
GO_DNA_DEALKYLATION	12			0.0208166	0.0491968				k1	K1	FUMA		32	*	-
GO_DNA_DEPENDENT_DNA_REPLICATION	49			0.000173901	0.000832144				k1	K1	FUMA		146	*	-
GO_DNA_DEPENDENT_DNA_REPLICATION_MAINTENANCE_OF_FIDELITY	17			0.00261126	0.0088				k1	K1	FUMA		42	*	-
GO_DNA_DOUBLE_STRAND_BREAK_PROCESSING	12			0.00200068	0.00696589				k1	K1	FUMA		25	*	-
GO_DNA_DOUBLE_STRAND_BREAK_PROCESSING_INVOLVED_IN_REPAIR_VIA_SINGLE_STRAND_ANNEALING	4			0.0188434	0.0451872				k1	K1	FUMA		6	*	-
GO_DNA_GEOMETRIC_CHANGE	38			9.18746e-06	5.94959e-05				k1	K1	FUMA		94	*	-
GO_DNA_INTEGRITY_CHECKPOINT	62			2.68158e-08	2.60709e-07				k1	K1	FUMA		155	*	-
GO_DNA_LIGATION	10			0.000629299	0.00259559				k1	K1	FUMA		17	*	-
GO_DNA_METABOLIC_PROCESS	318			1.37958e-31	8.17737e-30				k1	K1	FUMA		838	*	-
GO_DNA_METHYLATION	26			0.000368138	0.00162903				k1	K1	FUMA		66	*	-
GO_DNA_METHYLATION_INVOLVED_IN_GAMETE_GENERATION	11			0.000729907	0.00295908				k1	K1	FUMA		20	*	-
GO_DNA_METHYLATION_OR_DEMETHYLATION	33			0.000194975	0.000926949				k1	K1	FUMA		88	*	-
GO_DNA_MODIFICATION	42			1.71361e-05	0.000104871				k1	K1	FUMA		110	*	-
GO_DNA_PACKAGING	59			0.00174648	0.00629555				k1	K1	FUMA		200	*	-
GO_DNA_RECOMBINATION	105			3.13258e-11	4.39398e-10				k1	K1	FUMA		278	*	-
GO_DNA_REPAIR	208			3.25278e-22	1.08672e-20				k1	K1	FUMA		538	*	-
GO_DNA_REPLICATION	100			3.24647e-10	3.99691e-09				k1	K1	FUMA		270	*	-
GO_DNA_SYNTHESIS_INVOLVED_IN_DNA_REPAIR	23			0.000102605	0.000524378				k1	K1	FUMA		52	*	-
GO_DNA_TEMPLATED_TRANSCRIPTION_ELONGATION	47			4.32495e-08	4.08591e-07				k1	K1	FUMA		107	*	-
GO_DNA_TEMPLATED_TRANSCRIPTION_INITIATION	95			3.80616e-11	5.28833e-10				k1	K1	FUMA		244	*	-
GO_DNA_TEMPLATED_TRANSCRIPTION_TERMINATION	25			0.00376125	0.0120616				k1	K1	FUMA		72	*	-
GO_DNA_TOPOLOGICAL_CHANGE	7			0.00234868	0.00800687				k1	K1	FUMA		11	*	-
GO_DOLICHYL_DIPHOSPHATE_BIOSYNTHETIC_PROCESS	5			0.00533968	0.0159474				k1	K1	FUMA		7	*	-
GO_DOPAMINE_METABOLIC_PROCESS	13			0.000805437	0.00321388				k1	K1	FUMA		26	*	-
GO_DOPAMINE_RECEPTOR_SIGNALING_PATHWAY	20			0.000181756	0.000868037				k1	K1	FUMA		44	*	-
GO_DORSAL_SPINAL_CORD_DEVELOPMENT	11			0.00203484	0.0070448				k1	K1	FUMA		22	*	-
GO_DORSAL_VENTRAL_PATTERN_FORMATION	39			4.45682e-07	3.57226e-06				k1	K1	FUMA		88	*	-
GO_DOSAGE_COMPENSATION	12			0.000136337	0.000670284				k1	K1	FUMA		20	*	-
GO_DOUBLE_STRAND_BREAK_REPAIR	88			3.13654e-09	3.36549e-08				k1	K1	FUMA		237	*	-
GO_DRUG_CATABOLIC_PROCESS	35			0.0051712	0.0157907				k1	K1	FUMA		112	*	-
GO_DRUG_METABOLIC_PROCESS	131			1.26675e-14	2.45663e-13				k1	K1	FUMA		338	*	-
GO_DRUG_TRANSMEMBRANE_TRANSPORT	35			3.46785e-06	2.40686e-05				k1	K1	FUMA		81	*	-
GO_DRUG_TRANSPORT	78			2.97349e-08	2.88326e-07				k1	K1	FUMA		211	*	-
GO_EAR_DEVELOPMENT	76			2.3736e-07	2.00298e-06				k1	K1	FUMA		213	*	-
GO_EAR_MORPHOGENESIS	38			0.00121688	0.00460795				k1	K1	FUMA		115	*	-
GO_EARLY_ENDOSOME_TO_GOLGI_TRANSPORT	6			0.00144777	0.00533658				k1	K1	FUMA		8	*	-
GO_EATING_BEHAVIOR	14			0.00366551	0.0117648				k1	K1	FUMA		33	*	-
GO_ELECTRON_TRANSPORT_CHAIN	69			5.23756e-09	5.50731e-08				k1	K1	FUMA		173	*	-
GO_EMBRYO_DEVELOPMENT	397			2.86446e-47	3.97241e-45				k1	K1	FUMA		979	*	-
GO_EMBRYO_DEVELOPMENT_ENDING_IN_BIRTH_OR_EGG_HATCHING	263			1.89944e-35	1.46956e-33				k1	K1	FUMA		620	*	-
GO_EMBRYONIC_BRAIN_DEVELOPMENT	7			0.00463673	0.0144652				k1	K1	FUMA		12	*	-
GO_EMBRYONIC_CRANIAL_SKELETON_MORPHOGENESIS	20			0.000377514	0.00165953				k1	K1	FUMA		46	*	-
GO_EMBRYONIC_DIGIT_MORPHOGENESIS	21			0.00839764	0.0230887				k1	K1	FUMA		61	*	-
GO_EMBRYONIC_FORELIMB_MORPHOGENESIS	13			0.0104704	0.0281072				k1	K1	FUMA		33	*	-
GO_EMBRYONIC_HEART_TUBE_DEVELOPMENT	28			0.00028732	0.00130762				k1	K1	FUMA		72	*	-
GO_EMBRYONIC_MORPHOGENESIS	216			1.98012e-21	6.21961e-20				k1	K1	FUMA		573	*	-
GO_EMBRYONIC_ORGAN_DEVELOPMENT	163			8.74783e-18	2.18696e-16				k1	K1	FUMA		421	*	-
GO_EMBRYONIC_ORGAN_MORPHOGENESIS	111			5.13987e-13	8.70462e-12				k1	K1	FUMA		283	*	-
GO_EMBRYONIC_PATTERN_SPECIFICATION	22			0.00376304	0.0120621				k1	K1	FUMA		61	*	-
GO_EMBRYONIC_PLACENTA_DEVELOPMENT	31			0.00103096	0.00401354				k1	K1	FUMA		88	*	-
GO_EMBRYONIC_SKELETAL_SYSTEM_DEVELOPMENT	61			2.96068e-12	4.62999e-11				k1	K1	FUMA		126	*	-
GO_EMBRYONIC_SKELETAL_SYSTEM_MORPHOGENESIS	46			8.54229e-10	1.00137e-08				k1	K1	FUMA		94	*	-
GO_EMBRYONIC_VISCEROCRANIUM_MORPHOGENESIS	7			0.00234868	0.00800687				k1	K1	FUMA		11	*	-
GO_ENDOCARDIAL_CUSHION_DEVELOPMENT	18			0.00125101	0.00471051				k1	K1	FUMA		43	*	-
GO_ENDOCARDIAL_CUSHION_FORMATION	11			0.00317986	0.0104333				k1	K1	FUMA		23	*	-
GO_ENDOCARDIAL_CUSHION_MORPHOGENESIS	15			0.00114715	0.00437777				k1	K1	FUMA		33	*	-
GO_ENDOCARDIUM_DEVELOPMENT	7			0.00827102	0.0228541				k1	K1	FUMA		13	*	-
GO_ENDOCARDIUM_MORPHOGENESIS	4			0.0188434	0.0451872				k1	K1	FUMA		6	*	-
GO_ENDOCHONDRAL_BONE_MORPHOGENESIS	24			0.00793488	0.0222516				k1	K1	FUMA		72	*	-
GO_ENDOCRINE_HORMONE_SECRETION	19			0.00152524	0.00557011				k1	K1	FUMA		47	*	-
GO_ENDOCRINE_PROCESS	30			0.000955755	0.0037606				k1	K1	FUMA		84	*	-
GO_ENDOCRINE_SYSTEM_DEVELOPMENT	45			0.000114833	0.0005777				k1	K1	FUMA		129	*	-
GO_ENDOCYTIC_RECYCLING	18			0.00171377	0.00618675				k1	K1	FUMA		44	*	-
GO_ENDOCYTOSIS	216			6.66939e-16	1.44602e-14				k1	K1	FUMA		631	*	-
GO_ENDODERM_DEVELOPMENT	29			0.000145852	0.000711829				k1	K1	FUMA		73	*	-
GO_ENDODERM_FORMATION	18			0.00671445	0.0196775				k1	K1	FUMA		49	*	-
GO_ENDOMEMBRANE_SYSTEM_ORGANIZATION	172			1.1813e-21	3.82492e-20				k1	K1	FUMA		420	*	-
GO_ENDOPLASMIC_RETICULUM_MANNOSE_TRIMMING	9			0.000980048	0.0038377				k1	K1	FUMA		15	*	-
GO_ENDOPLASMIC_RETICULUM_ORGANIZATION	24			4.58219e-05	0.000254687				k1	K1	FUMA		53	*	-
GO_ENDOPLASMIC_RETICULUM_TO_CYTOSOL_TRANSPORT	18			6.61757e-07	5.15245e-06				k1	K1	FUMA		28	*	-
GO_ENDOPLASMIC_RETICULUM_TO_GOLGI_VESICLE_MEDIATED_TRANSPORT	88			1.33813e-12	2.14744e-11				k1	K1	FUMA		209	*	-
GO_ENDOPLASMIC_RETICULUM_UNFOLDED_PROTEIN_RESPONSE	58			1.81483e-12	2.87478e-11				k1	K1	FUMA		116	*	-
GO_ENDOSOMAL_TRANSPORT	101			2.78648e-17	6.69302e-16				k1	K1	FUMA		220	*	-
GO_ENDOSOME_ORGANIZATION	37			1.56602e-07	1.36702e-06				k1	K1	FUMA		79	*	-
GO_ENDOSOME_TO_LYSOSOME_TRANSPORT	25			4.30267e-05	0.000240675				k1	K1	FUMA		56	*	-
GO_ENDOSOME_TO_LYSOSOME_TRANSPORT_VIA_MULTIVESICULAR_BODY_SORTING_PATHWAY	4			0.0188434	0.0451872				k1	K1	FUMA		6	*	-
GO_ENDOSOME_TRANSPORT_VIA_MULTIVESICULAR_BODY_SORTING_PATHWAY	12			0.00127835	0.00477918				k1	K1	FUMA		24	*	-
GO_ENDOTHELIAL_CELL_DEVELOPMENT	20			0.00633004	0.0185732				k1	K1	FUMA		56	*	-
GO_ENDOTHELIAL_CELL_MIGRATION	68			0.0115609	0.0307648				k1	K1	FUMA		255	*	-
GO_ENDOTHELIAL_CELL_PROLIFERATION	55			0.00117292	0.00446219				k1	K1	FUMA		181	*	-
GO_ENDOTHELIUM_DEVELOPMENT	41			0.000545499	0.00227937				k1	K1	FUMA		122	*	-
GO_ENERGY_COUPLED_PROTON_TRANSMEMBRANE_TRANSPORT_AGAINST_ELECTROCHEMICAL_GRADIENT	14			0.00179845	0.00646387				k1	K1	FUMA		31	*	-
GO_ENERGY_DERIVATION_BY_OXIDATION_OF_ORGANIC_COMPOUNDS	98			1.07219e-09	1.23714e-08				k1	K1	FUMA		268	*	-
GO_ENERGY_HOMEOSTASIS	13			0.0138162	0.0347294				k1	K1	FUMA		34	*	-
GO_ENERGY_RESERVE_METABOLIC_PROCESS	30			0.00118969	0.00452367				k1	K1	FUMA		85	*	-
GO_ENSHEATHMENT_OF_NEURONS	51			1.15097e-07	1.0279e-06				k1	K1	FUMA		123	*	-
GO_ENTERIC_NERVOUS_SYSTEM_DEVELOPMENT	7			0.00827102	0.0228541				k1	K1	FUMA		13	*	-
GO_ENTRAINMENT_OF_CIRCADIAN_CLOCK	14			0.0003136	0.00140976				k1	K1	FUMA		27	*	-
GO_ENTRAINMENT_OF_CIRCADIAN_CLOCK_BY_PHOTOPERIOD	10			0.00506987	0.0155654				k1	K1	FUMA		21	*	-
GO_ENTRY_INTO_OTHER_ORGANISM_INVOLVED_IN_SYMBIOTIC_INTERACTION	47			1.86318e-05	0.00011374				k1	K1	FUMA		128	*	-
GO_ENZYME_LINKED_RECEPTOR_PROTEIN_SIGNALING_PATHWAY	415			1.4933e-48	2.15211e-46				k1	K1	FUMA		1030	*	-
GO_EPHRIN_RECEPTOR_SIGNALING_PATHWAY	34	0.594162	2.21882	0	0.000198329	0.003	1105	tags=62%,_list=16%,_signal=73%	k1	K1	GSEA	Details_...		*	*
GO_EPHRIN_RECEPTOR_SIGNALING_PATHWAY	29	0.609039	2.16822	0	0.000560088				K1	K1	WG			*	*
GO_EPHRIN_RECEPTOR_SIGNALING_PATHWAY	33			0.000117004	0.000586614				k1	K1	FUMA		86	*	*
GO_EPIDERMAL_CELL_DIFFERENTIATION	91			0.00839894	0.0230887				k1	K1	FUMA		350	*	-
GO_EPIDERMAL_GROWTH_FACTOR_RECEPTOR_SIGNALING_PATHWAY	54			1.05284e-09	1.21864e-08				k1	K1	FUMA		119	*	-
GO_EPIDERMIS_DEVELOPMENT	129			5.61482e-05	0.000306149				k1	K1	FUMA		457	*	-
GO_EPITHELIAL_CELL_APOPTOTIC_PROCESS	33			0.00589942	0.0174701				k1	K1	FUMA		105	*	-
GO_EPITHELIAL_CELL_DEVELOPMENT	74			3.07717e-08	2.9698e-07				k1	K1	FUMA		197	*	-
GO_EPITHELIAL_CELL_DIFFERENTIATION	239			5.82624e-13	9.79725e-12				k1	K1	FUMA		758	*	-
GO_EPITHELIAL_CELL_DIFFERENTIATION_INVOLVED_IN_KIDNEY_DEVELOPMENT	19			0.000409492	0.00177463				k1	K1	FUMA		43	*	-
GO_EPITHELIAL_CELL_FATE_COMMITMENT	9			0.00318392	0.0104333				k1	K1	FUMA		17	*	-
GO_EPITHELIAL_CELL_PROLIFERATION	143			2.44445e-11	3.46848e-10				k1	K1	FUMA		414	*	-
GO_EPITHELIAL_TO_MESENCHYMAL_TRANSITION	61			2.33847e-10	2.93807e-09				k1	K1	FUMA		137	*	-
GO_EPITHELIAL_TO_MESENCHYMAL_TRANSITION_INVOLVED_IN_ENDOCARDIAL_CUSHION_FORMATION	8			0.00840302	0.0230887				k1	K1	FUMA		16	*	-
GO_EPITHELIAL_TUBE_MORPHOGENESIS	114			2.59154e-11	3.65602e-10				k1	K1	FUMA		309	*	-
GO_EPITHELIUM_DEVELOPMENT	422			2.1783e-27	1.03294e-25				k1	K1	FUMA		1264	*	-
GO_ER_ASSOCIATED_MISFOLDED_PROTEIN_CATABOLIC_PROCESS	6			0.00740147	0.0212836				k1	K1	FUMA		10	*	-
GO_ER_NUCLEUS_SIGNALING_PATHWAY	21			7.87203e-05	0.000415358				k1	K1	FUMA		45	*	-
GO_ERAD_PATHWAY	50			1.02697e-12	1.66628e-11				k1	K1	FUMA		92	*	-
GO_ERBB_SIGNALING_PATHWAY	65			1.38033e-11	2.01298e-10				k1	K1	FUMA		142	*	-
GO_ERBB2_SIGNALING_PATHWAY	13			0.00778968	0.0218694				k1	K1	FUMA		32	*	-
GO_ERK1_AND_ERK2_CASCADE	109			7.4646e-10	8.84985e-09				k1	K1	FUMA		306	*	-
GO_ERROR_FREE_TRANSLESION_SYNTHESIS	10			0.00199004	0.00696589				k1	K1	FUMA		19	*	-
GO_ERROR_PRONE_TRANSLESION_SYNTHESIS	10			0.00325017	0.0106125				k1	K1	FUMA		20	*	-
GO_ERYTHROCYTE_DEVELOPMENT	13			0.00405237	0.012855				k1	K1	FUMA		30	*	-
GO_ERYTHROCYTE_HOMEOSTASIS	51			7.92664e-09	8.14836e-08				k1	K1	FUMA		115	*	-
GO_ERYTHROCYTE_MATURATION	8			0.00511725	0.0156325				k1	K1	FUMA		15	*	-
GO_ESCRT_COMPLEX_DISASSEMBLY	6			0.00740147	0.0212836				k1	K1	FUMA		10	*	-
GO_ESTABLISHMENT_OF_CELL_POLARITY	49			5.44562e-06	3.69237e-05				k1	K1	FUMA		130	*	-
GO_ESTABLISHMENT_OF_ENDOTHELIAL_BARRIER	14			0.0196142	0.0465496				k1	K1	FUMA		39	*	-
GO_ESTABLISHMENT_OF_MITOCHONDRION_LOCALIZATION	11			0.00317986	0.0104333				k1	K1	FUMA		23	*	-
GO_ESTABLISHMENT_OF_ORGANELLE_LOCALIZATION	193			1.14508e-21	3.72404e-20				k1	K1	FUMA		491	*	-
GO_ESTABLISHMENT_OF_PROTEIN_LOCALIZATION_TO_ENDOPLASMIC_RETICULUM	36			0.00522751	0.0158638				k1	K1	FUMA		116	*	-
GO_ESTABLISHMENT_OF_PROTEIN_LOCALIZATION_TO_MEMBRANE	131			2.59308e-16	5.82848e-15				k1	K1	FUMA		324	*	-
GO_ESTABLISHMENT_OF_PROTEIN_LOCALIZATION_TO_MITOCHONDRIAL_MEMBRANE	8			0.0193057	0.0458917				k1	K1	FUMA		18	*	-
GO_ESTABLISHMENT_OF_PROTEIN_LOCALIZATION_TO_ORGANELLE	222			1.56099e-26	6.87024e-25				k1	K1	FUMA		550	*	-
GO_ESTABLISHMENT_OF_PROTEIN_LOCALIZATION_TO_PLASMA_MEMBRANE	29			2.31399e-07	1.96551e-06				k1	K1	FUMA		56	*	-
GO_ESTABLISHMENT_OF_PROTEIN_LOCALIZATION_TO_POSTSYNAPTIC_MEMBRANE	9			0.00521284	0.0158324				k1	K1	FUMA		18	*	-
GO_ESTABLISHMENT_OF_PROTEIN_LOCALIZATION_TO_VACUOLE	19			0.00112327	0.00430001				k1	K1	FUMA		46	*	-
GO_ESTABLISHMENT_OF_RNA_LOCALIZATION	68			1.6617e-06	1.20093e-05				k1	K1	FUMA		193	*	-
GO_ESTABLISHMENT_OR_MAINTENANCE_OF_BIPOLAR_CELL_POLARITY	22			3.3319e-05	0.000190136				k1	K1	FUMA		46	*	-
GO_ESTABLISHMENT_OR_MAINTENANCE_OF_CELL_POLARITY	80			1.12051e-09	1.28885e-08				k1	K1	FUMA		205	*	-
GO_ESTABLISHMENT_OR_MAINTENANCE_OF_MONOPOLAR_CELL_POLARITY	9			0.0173592	0.042658				k1	K1	FUMA		21	*	-
GO_ESTABLISHMENT_OR_MAINTENANCE_OF_TRANSMEMBRANE_ELECTROCHEMICAL_GRADIENT	8			0.00291074	0.0096849				k1	K1	FUMA		14	*	-
GO_EXCITATORY_CHEMICAL_SYNAPTIC_TRANSMISSION	6			0.00144777	0.00533658				k1	K1	FUMA		8	*	-
GO_EXCITATORY_SYNAPSE_ASSEMBLY	10			0.0210702	0.0492988				k1	K1	FUMA		25	*	-
GO_EXCRETION	24			0.002819	0.00944317				k1	K1	FUMA		67	*	-
GO_EXECUTION_PHASE_OF_APOPTOSIS	34			4.58436e-05	0.000254687				k1	K1	FUMA		86	*	-
GO_EXIT_FROM_MITOSIS	14			0.0012146	0.00460172				k1	K1	FUMA		30	*	-
GO_EXOCRINE_SYSTEM_DEVELOPMENT	19			0.00152524	0.00557011				k1	K1	FUMA		47	*	-
GO_EXOCYTIC_PROCESS	34			1.0229e-05	6.54941e-05				k1	K1	FUMA		81	*	-
GO_EXOCYTOSIS	320			4.51693e-27	2.11461e-25				k1	K1	FUMA		889	*	-
GO_EXPLORATION_BEHAVIOR	10			0.0210702	0.0492988				k1	K1	FUMA		25	*	-
GO_EXTRACELLULAR_STRUCTURE_ORGANIZATION	133			1.32118e-08	1.32298e-07				k1	K1	FUMA		411	*	-
GO_EXTRACELLULAR_VESICLE_BIOGENESIS	10			0.00759907	0.0214407				k1	K1	FUMA		22	*	-
GO_EXTRINSIC_APOPTOTIC_SIGNALING_PATHWAY	90			7.00035e-12	1.05652e-10				k1	K1	FUMA		221	*	-
GO_EXTRINSIC_APOPTOTIC_SIGNALING_PATHWAY_VIA_DEATH_DOMAIN_RECEPTORS	37			7.29836e-07	5.63476e-06				k1	K1	FUMA		83	*	-
GO_EYE_MORPHOGENESIS	59			6.62364e-08	6.12374e-07				k1	K1	FUMA		148	*	-
GO_EYE_PHOTORECEPTOR_CELL_DEVELOPMENT	15			0.00236485	0.00802105				k1	K1	FUMA		35	*	-
GO_EYE_PHOTORECEPTOR_CELL_DIFFERENTIATION	21			0.000116857	0.000586614				k1	K1	FUMA		46	*	-
GO_FACE_DEVELOPMENT	21			0.000480992	0.00204116				k1	K1	FUMA		50	*	-
GO_FACE_MORPHOGENESIS	13			0.00778968	0.0218694				k1	K1	FUMA		32	*	-
GO_FACIAL_NERVE_MORPHOGENESIS	7			0.00234868	0.00800687				k1	K1	FUMA		11	*	-
GO_FAT_CELL_DIFFERENTIATION	90			8.11018e-13	1.33058e-11				k1	K1	FUMA		214	*	-
GO_FAT_SOLUBLE_VITAMIN_BIOSYNTHETIC_PROCESS	7			0.0136313	0.0343469				k1	K1	FUMA		14	*	-
GO_FAT_SOLUBLE_VITAMIN_METABOLIC_PROCESS	18			0.000898746	0.00354959				k1	K1	FUMA		42	*	-
GO_FATTY_ACID_BETA_OXIDATION	34			3.8586e-07	3.11999e-06				k1	K1	FUMA		72	*	-
GO_FATTY_ACID_BETA_OXIDATION_USING_ACYL_COA_OXIDASE	9			0.000980048	0.0038377				k1	K1	FUMA		15	*	-
GO_FATTY_ACID_BIOSYNTHETIC_PROCESS	47			0.00172761	0.00623059				k1	K1	FUMA		152	*	-
GO_FATTY_ACID_CATABOLIC_PROCESS	49			8.41193e-10	9.89242e-09				k1	K1	FUMA		103	*	-
GO_FATTY_ACID_METABOLIC_PROCESS	88			2.34267e-07	1.98143e-06				k1	K1	FUMA		257	*	-
GO_FATTY_ACID_TRANSMEMBRANE_TRANSPORT	9			0.00521284	0.0158324				k1	K1	FUMA		18	*	-
GO_FATTY_ACID_TRANSPORT	32			0.00242511	0.0082103				k1	K1	FUMA		96	*	-
GO_FC_RECEPTOR_SIGNALING_PATHWAY	66			0.00505932	0.0155654				k1	K1	FUMA		238	*	-
GO_FEAR_RESPONSE	20			3.35297e-05	0.000191041				k1	K1	FUMA		40	*	-
GO_FEEDING_BEHAVIOR	36			0.000408579	0.00177463				k1	K1	FUMA		102	*	-
GO_FEMALE_GAMETE_GENERATION	54			4.60714e-08	4.34135e-07				k1	K1	FUMA		130	*	-
GO_FEMALE_MEIOTIC_NUCLEAR_DIVISION	12			0.0087989	0.0240685				k1	K1	FUMA		29	*	-
GO_FEMALE_SEX_DIFFERENTIATION	42			7.3262e-05	0.000389635				k1	K1	FUMA		116	*	-
GO_FERTILIZATION	57			5.59585e-05	0.000305341				k1	K1	FUMA		170	*	-
GO_FIBROBLAST_GROWTH_FACTOR_RECEPTOR_SIGNALING_PATHWAY	47			2.31583e-07	1.96551e-06				k1	K1	FUMA		112	*	-
GO_FIBROBLAST_PROLIFERATION	27			0.0121138	0.0315174				k1	K1	FUMA		86	*	-
GO_FILOPODIUM_ASSEMBLY	20			0.0119727	0.0313387				k1	K1	FUMA		59	*	-
GO_FLAVONE_METABOLIC_PROCESS	5			0.00183923	0.006518				k1	K1	FUMA		6	*	-
GO_FLAVONOID_GLUCURONIDATION	9			6.6359e-07	5.16125e-06				k1	K1	FUMA		9	*	-
GO_FLAVONOID_METABOLIC_PROCESS	11			1.66584e-05	0.000102203				k1	K1	FUMA		15	*	-
GO_FOAM_CELL_DIFFERENTIATION	14			0.0091414	0.0248757				k1	K1	FUMA		36	*	-
GO_FOLIC_ACID_METABOLIC_PROCESS	11			0.000729907	0.00295908				k1	K1	FUMA		20	*	-
GO_FOREBRAIN_CELL_MIGRATION	28			5.35929e-06	3.64055e-05				k1	K1	FUMA		60	*	-
GO_FOREBRAIN_DEVELOPMENT	154			2.04768e-19	5.72261e-18				k1	K1	FUMA		377	*	-
GO_FOREBRAIN_GENERATION_OF_NEURONS	28			4.77399e-05	0.000264422				k1	K1	FUMA		66	*	-
GO_FOREBRAIN_NEURON_DIFFERENTIATION	20			0.00395112	0.0126209				k1	K1	FUMA		54	*	-
GO_FOREBRAIN_REGIONALIZATION	12			0.00127835	0.00477918				k1	K1	FUMA		24	*	-
GO_FORELIMB_MORPHOGENESIS	16			0.00528753	0.0159474				k1	K1	FUMA		41	*	-
GO_FORMATION_OF_EXTRACHROMOSOMAL_CIRCULAR_DNA	7			0.0210811	0.0492988				k1	K1	FUMA		15	*	-
GO_FORMATION_OF_PRIMARY_GERM_LAYER	41			0.000201696	0.000953965				k1	K1	FUMA		117	*	-
GO_FRUCTOSE_1_6_BISPHOSPHATE_METABOLIC_PROCESS	6			0.00740147	0.0212836				k1	K1	FUMA		10	*	-
GO_FRUCTOSE_6_PHOSPHATE_METABOLIC_PROCESS	6			0.00358408	0.0115438				k1	K1	FUMA		9	*	-
GO_FUCOSYLATION	11			0.000729907	0.00295908				k1	K1	FUMA		20	*	-
GO_G_PROTEIN_COUPLED_ACETYLCHOLINE_RECEPTOR_SIGNALING_PATHWAY	12			6.71493e-05	0.00036078				k1	K1	FUMA		19	*	-
GO_G_PROTEIN_COUPLED_GLUTAMATE_RECEPTOR_SIGNALING_PATHWAY	7			0.0210811	0.0492988				k1	K1	FUMA		15	*	-
GO_G_PROTEIN_COUPLED_RECEPTOR_SIGNALING_PATHWAY	396			2.48625e-14	4.73419e-13				k1	K1	FUMA		1363	*	-
GO_G_PROTEIN_COUPLED_RECEPTOR_SIGNALING_PATHWAY_COUPLED_TO_CYCLIC_NUCLEOTIDE_SECOND_MESSENGER	91			1.30847e-08	1.31204e-07				k1	K1	FUMA		254	*	-
GO_G0_TO_G1_TRANSITION	18			0.00171377	0.00618675				k1	K1	FUMA		44	*	-
GO_G1_DNA_DAMAGE_CHECKPOINT	24			0.00138001	0.00513315				k1	K1	FUMA		64	*	-
GO_G2_DNA_DAMAGE_CHECKPOINT	13			0.00778968	0.0218694				k1	K1	FUMA		32	*	-
GO_GABAERGIC_NEURON_DIFFERENTIATION	7			0.0136313	0.0343469				k1	K1	FUMA		14	*	-
GO_GAMETE_GENERATION	240			7.18413e-21	2.18196e-19				k1	K1	FUMA		664	*	-
GO_GAMMA_AMINOBUTYRIC_ACID_SIGNALING_PATHWAY	15	0.752413	2.3723	0	0	0	275	tags=73%,_list=4%,_signal=76%	k1	K1	GSEA	Details_...		*	*
GO_GAMMA_AMINOBUTYRIC_ACID_SIGNALING_PATHWAY	14			0.000106028	0.000538197				k1	K1	FUMA		25	*	*
GO_GAMMA_DELTA_T_CELL_ACTIVATION	7			0.00827102	0.0228541				k1	K1	FUMA		13	*	-
GO_GAMMA_DELTA_T_CELL_DIFFERENTIATION	6			0.00358408	0.0115438				k1	K1	FUMA		9	*	-
GO_GAMMA-AMINOBUTYRIC_ACID_SIGNALING_PATHWAY	13	0.847012	2.59508	0	0				K1	K1	WG			*	-
GO_GASTRULATION	62			8.6837e-06	5.66328e-05				k1	K1	FUMA		179	*	-
GO_GASTRULATION_WITH_MOUTH_FORMING_SECOND	12			0.00632598	0.0185732				k1	K1	FUMA		28	*	-
GO_GDP_METABOLIC_PROCESS	6			0.00144777	0.00533658				k1	K1	FUMA		8	*	-
GO_GENERATION_OF_PRECURSOR_METABOLITES_AND_ENERGY	183			3.3279e-18	8.64314e-17				k1	K1	FUMA		487	*	-
GO_GERM_CELL_DEVELOPMENT	86			1.70825e-07	1.47965e-06				k1	K1	FUMA		248	*	-
GO_GLAND_DEVELOPMENT	161			5.01563e-16	1.09391e-14				k1	K1	FUMA		430	*	-
GO_GLAND_MORPHOGENESIS	41			0.000201696	0.000953965				k1	K1	FUMA		117	*	-
GO_GLANDULAR_EPITHELIAL_CELL_DEVELOPMENT	11			0.00697951	0.0202764				k1	K1	FUMA		25	*	-
GO_GLANDULAR_EPITHELIAL_CELL_DIFFERENTIATION	19			0.00152524	0.00557011				k1	K1	FUMA		47	*	-
GO_GLIAL_CELL_ACTIVATION	17			0.0189981	0.0454693				k1	K1	FUMA		50	*	-
GO_GLIAL_CELL_DEVELOPMENT	38			0.000307989	0.00139049				k1	K1	FUMA		108	*	-
GO_GLIAL_CELL_DIFFERENTIATION	82			2.97277e-10	3.68462e-09				k1	K1	FUMA		207	*	-
GO_GLIAL_CELL_MIGRATION	24			2.08115e-05	0.000125278				k1	K1	FUMA		51	*	-
GO_GLIAL_CELL_PROLIFERATION	17			0.00776084	0.0218694				k1	K1	FUMA		46	*	-
GO_GLIOGENESIS	114			1.2204e-14	2.373e-13				k1	K1	FUMA		280	*	-
GO_GLOBAL_GENOME_NUCLEOTIDE_EXCISION_REPAIR	10			0.0210702	0.0492988				k1	K1	FUMA		25	*	-
GO_GLOMERULAR_EPITHELIAL_CELL_DEVELOPMENT	7			0.00234868	0.00800687				k1	K1	FUMA		11	*	-
GO_GLOMERULAR_EPITHELIAL_CELL_DIFFERENTIATION	9			0.00183147	0.006518				k1	K1	FUMA		16	*	-
GO_GLOMERULAR_EPITHELIUM_DEVELOPMENT	9			0.00521284	0.0158324				k1	K1	FUMA		18	*	-
GO_GLOMERULUS_DEVELOPMENT	25			0.000122135	0.000610261				k1	K1	FUMA		59	*	-
GO_GLOSSOPHARYNGEAL_NERVE_DEVELOPMENT	4			0.00750727	0.0212962				k1	K1	FUMA		5	*	-
GO_GLUCAGON_SECRETION	6			0.00740147	0.0212836				k1	K1	FUMA		10	*	-
GO_GLUCAN_METABOLIC_PROCESS	23			0.0158287	0.0392778				k1	K1	FUMA		72	*	-
GO_GLUCOSE_IMPORT	30			1.02474e-05	6.54941e-05				k1	K1	FUMA		68	*	-
GO_GLUCOSE_METABOLIC_PROCESS	43			4.02809e-05	0.000226176				k1	K1	FUMA		117	*	-
GO_GLUTAMATE_METABOLIC_PROCESS	10			0.0109985	0.0293106				k1	K1	FUMA		23	*	-
GO_GLUTAMATE_RECEPTOR_SIGNALING_PATHWAY	42	0.646582	2.45938	0	0	0	826	tags=67%,_list=12%,_signal=75%	k1	K1	GSEA	Details_...		*	*
GO_GLUTAMATE_RECEPTOR_SIGNALING_PATHWAY	38	0.635967	2.40989	0	0				K1	K1	WG			*	*
GO_GLUTAMATE_RECEPTOR_SIGNALING_PATHWAY	42			3.57691e-07	2.90822e-06				k1	K1	FUMA		97	*	*
GO_GLUTAMATE_SECRETION	22			1.36799e-05	8.52994e-05				k1	K1	FUMA		44	*	-
GO_GLUTAMINE_FAMILY_AMINO_ACID_METABOLIC_PROCESS	23			0.013307	0.0341982				k1	K1	FUMA		71	*	-
GO_GLUTAMINE_METABOLIC_PROCESS	10			0.00506987	0.0155654				k1	K1	FUMA		21	*	-
GO_GLYCEROL_ETHER_BIOSYNTHETIC_PROCESS	4			0.0188434	0.0451872				k1	K1	FUMA		6	*	-
GO_GLYCEROLIPID_BIOSYNTHETIC_PROCESS	95			1.95663e-14	3.7549e-13				k1	K1	FUMA		219	*	-
GO_GLYCEROLIPID_CATABOLIC_PROCESS	23			0.00121975	0.00461645				k1	K1	FUMA		60	*	-
GO_GLYCEROLIPID_METABOLIC_PROCESS	106			2.20234e-18	5.84374e-17				k1	K1	FUMA		229	*	-
GO_GLYCEROPHOSPHOLIPID_METABOLIC_PROCESS	83			3.20896e-16	7.10417e-15				k1	K1	FUMA		171	*	-
GO_GLYCOGEN_BIOSYNTHETIC_PROCESS	19			0.00112327	0.00430001				k1	K1	FUMA		46	*	-
GO_GLYCOLIPID_BIOSYNTHETIC_PROCESS	33			6.46909e-08	6.00351e-07				k1	K1	FUMA		65	*	-
GO_GLYCOLYTIC_PROCESS	46			9.34617e-08	8.44949e-07				k1	K1	FUMA		106	*	-
GO_GLYCOLYTIC_PROCESS_THROUGH_FRUCTOSE_6_PHOSPHATE	14			0.000186215	0.000887599				k1	K1	FUMA		26	*	-
GO_GLYCOPROTEIN_BIOSYNTHETIC_PROCESS	144			4.37998e-20	1.29289e-18				k1	K1	FUMA		339	*	-
GO_GLYCOPROTEIN_CATABOLIC_PROCESS	9			0.0173592	0.042658				k1	K1	FUMA		21	*	-
GO_GLYCOPROTEIN_METABOLIC_PROCESS	59			5.4628e-10	6.58223e-09				k1	K1	FUMA		133	*	-
GO_GLYCOSPHINGOLIPID_BIOSYNTHETIC_PROCESS	11			0.00697951	0.0202764				k1	K1	FUMA		25	*	-
GO_GLYCOSYL_COMPOUND_BIOSYNTHETIC_PROCESS	20			8.13745e-05	0.000426303				k1	K1	FUMA		42	*	-
GO_GLYCOSYL_COMPOUND_CATABOLIC_PROCESS	15			0.0168241	0.0414817				k1	K1	FUMA		42	*	-
GO_GLYCOSYL_COMPOUND_METABOLIC_PROCESS	27			3.71158e-05	0.000209686				k1	K1	FUMA		62	*	-
GO_GLYCOSYLATION	117			3.82493e-18	9.82981e-17				k1	K1	FUMA		265	*	-
GO_GLYCOSYLCERAMIDE_BIOSYNTHETIC_PROCESS	5			0.0118262	0.0311104				k1	K1	FUMA		8	*	-
GO_GMP_METABOLIC_PROCESS	7			0.00103916	0.00402202				k1	K1	FUMA		10	*	-
GO_GOLGI_ORGANIZATION	56			2.16192e-07	1.84769e-06				k1	K1	FUMA		142	*	-
GO_GOLGI_TO_ENDOSOME_TRANSPORT	8			0.0130422	0.033647				k1	K1	FUMA		17	*	-
GO_GOLGI_TO_LYSOSOME_TRANSPORT	6			0.00144777	0.00533658				k1	K1	FUMA		8	*	-
GO_GOLGI_TO_PLASMA_MEMBRANE_PROTEIN_TRANSPORT	18			0.000199439	0.000945729				k1	K1	FUMA		38	*	-
GO_GOLGI_TO_PLASMA_MEMBRANE_TRANSPORT	27			2.60388e-05	0.000152864				k1	K1	FUMA		61	*	-
GO_GOLGI_TO_VACUOLE_TRANSPORT	8			0.00291074	0.0096849				k1	K1	FUMA		14	*	-
GO_GOLGI_VESICLE_BUDDING	38			4.39056e-08	4.14257e-07				k1	K1	FUMA		79	*	-
GO_GOLGI_VESICLE_TRANSPORT	162			3.60079e-25	1.44622e-23				k1	K1	FUMA		363	*	-
GO_GONADOTROPIN_SECRETION	9			0.000980048	0.0038377				k1	K1	FUMA		15	*	-
GO_GPI_ANCHOR_BIOSYNTHETIC_PROCESS	16			0.000126173	0.000628299				k1	K1	FUMA		31	*	-
GO_GRANULOCYTE_MIGRATION	38			0.0197516	0.0468605				k1	K1	FUMA		134	*	-
GO_GROWTH	356			8.66988e-32	5.18078e-30				k1	K1	FUMA		971	*	-
GO_GUANOSINE_CONTAINING_COMPOUND_BIOSYNTHETIC_PROCESS	7			0.0136313	0.0343469				k1	K1	FUMA		14	*	-
GO_GUANOSINE_CONTAINING_COMPOUND_METABOLIC_PROCESS	14			0.000106028	0.000538197				k1	K1	FUMA		25	*	-
GO_HAIR_CELL_DIFFERENTIATION	15			0.00603274	0.0178213				k1	K1	FUMA		38	*	-
GO_HEAD_DEVELOPMENT	309			4.58481e-37	3.78633e-35				k1	K1	FUMA		761	*	-
GO_HEAD_MORPHOGENESIS	16			0.00213636	0.0073547				k1	K1	FUMA		38	*	-
GO_HEART_DEVELOPMENT	197			1.04163e-15	2.21272e-14				k1	K1	FUMA		563	*	-
GO_HEART_FIELD_SPECIFICATION	8			0.00511725	0.0156325				k1	K1	FUMA		15	*	-
GO_HEART_FORMATION	14			0.000798068	0.0031914				k1	K1	FUMA		29	*	-
GO_HEART_GROWTH	33			0.00501956	0.0155654				k1	K1	FUMA		104	*	-
GO_HEART_INDUCTION	5			0.0118262	0.0311104				k1	K1	FUMA		8	*	-
GO_HEART_MORPHOGENESIS	86			3.09175e-07	2.55043e-06				k1	K1	FUMA		251	*	-
GO_HEART_PROCESS	104			6.07292e-10	7.25788e-09				k1	K1	FUMA		287	*	-
GO_HEART_VALVE_DEVELOPMENT	21			0.00267828	0.00900519				k1	K1	FUMA		56	*	-
GO_HEMATOPOIETIC_PROGENITOR_CELL_DIFFERENTIATION	68			2.75241e-10	3.42304e-09				k1	K1	FUMA		160	*	-
GO_HEMATOPOIETIC_STEM_CELL_DIFFERENTIATION	32			2.34845e-05	0.000139091				k1	K1	FUMA		77	*	-
GO_HEMATOPOIETIC_STEM_CELL_PROLIFERATION	11			0.00317986	0.0104333				k1	K1	FUMA		23	*	-
GO_HEME_BIOSYNTHETIC_PROCESS	12			0.000258458	0.00118952				k1	K1	FUMA		21	*	-
GO_HEPARAN_SULFATE_PROTEOGLYCAN_BIOSYNTHETIC_PROCESS_POLYSACCHARIDE_CHAIN_BIOSYNTHETIC_PROCESS	7			0.000102807	0.000524378				k1	K1	FUMA		8	*	-
GO_HEPARIN_BIOSYNTHETIC_PROCESS	7			0.000102807	0.000524378				k1	K1	FUMA		8	*	-
GO_HEPATICOBILIARY_SYSTEM_DEVELOPMENT	50			1.56597e-05	9.67214e-05				k1	K1	FUMA		138	*	-
GO_HETEROPHILIC_CELL_CELL_ADHESION_VIA_PLASMA_MEMBRANE_CELL_ADHESION_MOLECULES	19			0.00112327	0.00430001				k1	K1	FUMA		46	*	-
GO_HETEROTYPIC_CELL_CELL_ADHESION	22			0.00180993	0.00648609				k1	K1	FUMA		58	*	-
GO_HEXOSE_CATABOLIC_PROCESS	15			0.00114715	0.00437777				k1	K1	FUMA		33	*	-
GO_HINDBRAIN_DEVELOPMENT	52	0.509562	1.99327	0	0.00243223				K1	K1	WG			*	*
GO_HINDBRAIN_DEVELOPMENT	53			2.00481e-05	0.000121179				k1	K1	FUMA		150	*	*
GO_HINDBRAIN_MORPHOGENESIS	16			0.00528753	0.0159474				k1	K1	FUMA		41	*	-
GO_HINDBRAIN_RADIAL_GLIA_GUIDED_CELL_MIGRATION	6			0.00740147	0.0212836				k1	K1	FUMA		10	*	-
GO_HIPPO_SIGNALING	14			0.0154331	0.038337				k1	K1	FUMA		38	*	-
GO_HIPPOCAMPUS_DEVELOPMENT	37			2.33662e-07	1.98087e-06				k1	K1	FUMA		80	*	-
GO_HISTONE_DEACETYLATION	31			2.59334e-05	0.000152367				k1	K1	FUMA		74	*	-
GO_HISTONE_H2A_K119_MONOUBIQUITINATION	6			0.00144777	0.00533658				k1	K1	FUMA		8	*	-
GO_HISTONE_H2A_MONOUBIQUITINATION	8			0.0130422	0.033647				k1	K1	FUMA		17	*	-
GO_HISTONE_H2A_UBIQUITINATION	11			0.00697951	0.0202764				k1	K1	FUMA		25	*	-
GO_HISTONE_H2B_UBIQUITINATION	7			0.00463673	0.0144652				k1	K1	FUMA		12	*	-
GO_HISTONE_H3_ACETYLATION	24			0.000186493	0.00088835				k1	K1	FUMA		57	*	-
GO_HISTONE_H3_K4_METHYLATION	20			0.00502584	0.0155654				k1	K1	FUMA		55	*	-
GO_HISTONE_H4_ACETYLATION	30			4.89629e-06	3.3322e-05				k1	K1	FUMA		66	*	-
GO_HISTONE_H4_K16_ACETYLATION	10			0.00506987	0.0155654				k1	K1	FUMA		21	*	-
GO_HISTONE_H4_K20_METHYLATION	7			0.00103916	0.00402202				k1	K1	FUMA		10	*	-
GO_HISTONE_H4_K20_TRIMETHYLATION	4			0.0188434	0.0451872				k1	K1	FUMA		6	*	-
GO_HISTONE_H4_K5_ACETYLATION	8			0.00840302	0.0230887				k1	K1	FUMA		16	*	-
GO_HISTONE_METHYLATION	57			1.3469e-08	1.3469e-07				k1	K1	FUMA		136	*	-
GO_HISTONE_MONOUBIQUITINATION	14			0.000798068	0.0031914				k1	K1	FUMA		29	*	-
GO_HISTONE_MRNA_CATABOLIC_PROCESS	7			0.00463673	0.0144652				k1	K1	FUMA		12	*	-
GO_HISTONE_PHOSPHORYLATION	17			0.000685629	0.00280589				k1	K1	FUMA		38	*	-
GO_HISTONE_SERINE_PHOSPHORYLATION	6			0.0134648	0.0342563				k1	K1	FUMA		11	*	-
GO_HISTONE_THREONINE_PHOSPHORYLATION	5			0.00533968	0.0159474				k1	K1	FUMA		7	*	-
GO_HISTONE_UBIQUITINATION	20			0.000264185	0.00121208				k1	K1	FUMA		45	*	-
GO_HOMEOSTASIS_OF_NUMBER_OF_CELLS	89			6.99964e-09	7.26657e-08				k1	K1	FUMA		244	*	-
GO_HOMEOSTATIC_PROCESS	689			8.5687e-60	2.24928e-57				k1	K1	FUMA		1897	*	-
GO_HOMOCYSTEINE_METABOLIC_PROCESS	9			7.91077e-05	0.000416804				k1	K1	FUMA		12	*	-
GO_HOMOLOGOUS_RECOMBINATION	22			0.000433692	0.00186739				k1	K1	FUMA		53	*	-
GO_HOMOTYPIC_CELL_CELL_ADHESION	28			0.000797427	0.0031914				k1	K1	FUMA		76	*	-
GO_HORMONE_BIOSYNTHETIC_PROCESS	30			0.000762943	0.00308281				k1	K1	FUMA		83	*	-
GO_HORMONE_MEDIATED_SIGNALING_PATHWAY	90			1.17477e-10	1.54465e-09				k1	K1	FUMA		231	*	-
GO_HORMONE_METABOLIC_PROCESS	67			0.000225041	0.00104554				k1	K1	FUMA		217	*	-
GO_HORMONE_TRANSPORT	109			7.13418e-09	7.38538e-08				k1	K1	FUMA		317	*	-
GO_HYDROGEN_PEROXIDE_CATABOLIC_PROCESS	14			0.00259712	0.00877243				k1	K1	FUMA		32	*	-
GO_I_KAPPAB_KINASE_NF_KAPPAB_SIGNALING	99			6.63155e-11	8.95991e-10				k1	K1	FUMA		260	*	-
GO_IMMUNE_EFFECTOR_PROCESS	389			1.60617e-21	5.11054e-20				k1	K1	FUMA		1216	*	-
GO_IMMUNE_RESPONSE_REGULATING_CELL_SURFACE_RECEPTOR_SIGNALING_PATHWAY	125			0.000531703	0.00222299				k1	K1	FUMA		463	*	-
GO_IMMUNE_RESPONSE_REGULATING_SIGNALING_PATHWAY	175			3.77154e-06	2.60289e-05				k1	K1	FUMA		622	*	-
GO_IMMUNE_SYSTEM_DEVELOPMENT	360			4.61244e-35	3.42837e-33				k1	K1	FUMA		954	*	-
GO_IMMUNOGLOBULIN_PRODUCTION_INVOLVED_IN_IMMUNOGLOBULIN_MEDIATED_IMMUNE_RESPONSE	22			0.000590735	0.00245305				k1	K1	FUMA		54	*	-
GO_IMPORT_ACROSS_PLASMA_MEMBRANE	48			1.53213e-07	1.34221e-06				k1	K1	FUMA		114	*	-
GO_IMPORT_INTO_CELL	271			1.6741e-21	5.28097e-20				k1	K1	FUMA		770	*	-
GO_IMPORT_INTO_NUCLEUS	50			0.000260204	0.00119681				k1	K1	FUMA		152	*	-
GO_IN_UTERO_EMBRYONIC_DEVELOPMENT	151			7.8194e-23	2.74988e-21				k1	K1	FUMA		343	*	-
GO_INCLUSION_BODY_ASSEMBLY	10			0.00506987	0.0155654				k1	K1	FUMA		21	*	-
GO_INFLAMMATORY_RESPONSE	227			1.77352e-13	3.17162e-12				k1	K1	FUMA		704	*	-
GO_INFLAMMATORY_RESPONSE_TO_ANTIGENIC_STIMULUS	19			0.000409492	0.00177463				k1	K1	FUMA		43	*	-
GO_INNATE_IMMUNE_RESPONSE	274			4.70788e-11	6.47995e-10				k1	K1	FUMA		929	*	-
GO_INNATE_IMMUNE_RESPONSE_ACTIVATING_CELL_SURFACE_RECEPTOR_SIGNALING_PATHWAY	42			2.83901e-05	0.000165347				k1	K1	FUMA		112	*	-
GO_INNER_CELL_MASS_CELL_PROLIFERATION	8			0.00152162	0.00557011				k1	K1	FUMA		13	*	-
GO_INNER_EAR_AUDITORY_RECEPTOR_CELL_DIFFERENTIATION	14			0.00179845	0.00646387				k1	K1	FUMA		31	*	-
GO_INNER_EAR_MORPHOGENESIS	31			0.00403971	0.012852				k1	K1	FUMA		95	*	-
GO_INNER_EAR_RECEPTOR_CELL_DEVELOPMENT	18			0.000299436	0.00135354				k1	K1	FUMA		39	*	-
GO_INORGANIC_ANION_TRANSMEMBRANE_TRANSPORT	49			8.95287e-09	9.11407e-08				k1	K1	FUMA		109	*	-
GO_INORGANIC_ANION_TRANSPORT	78			3.46864e-14	6.48918e-13				k1	K1	FUMA		167	*	-
GO_INORGANIC_ION_IMPORT_ACROSS_PLASMA_MEMBRANE	35			6.74235e-06	4.50511e-05				k1	K1	FUMA		83	*	-
GO_INORGANIC_ION_TRANSMEMBRANE_TRANSPORT	311			5.65667e-31	3.17378e-29				k1	K1	FUMA		819	*	-
GO_INOSITOL_LIPID_MEDIATED_SIGNALING	75			1.0578e-10	1.39836e-09				k1	K1	FUMA		180	*	-
GO_INOSITOL_PHOSPHATE_BIOSYNTHETIC_PROCESS	15			0.0168241	0.0414817				k1	K1	FUMA		42	*	-
GO_INOSITOL_PHOSPHATE_METABOLIC_PROCESS	20			0.000530889	0.00222085				k1	K1	FUMA		47	*	-
GO_INOSITOL_TRISPHOSPHATE_BIOSYNTHETIC_PROCESS	10			0.0109985	0.0293106				k1	K1	FUMA		23	*	-
GO_INSULIN_LIKE_GROWTH_FACTOR_RECEPTOR_SIGNALING_PATHWAY	17			0.000468123	0.00199809				k1	K1	FUMA		37	*	-
GO_INSULIN_RECEPTOR_SIGNALING_PATHWAY	64			9.71345e-12	1.44342e-10				k1	K1	FUMA		138	*	-
GO_INSULIN_SECRETION	75			7.04493e-08	6.45639e-07				k1	K1	FUMA		204	*	-
GO_INSULIN_SECRETION_INVOLVED_IN_CELLULAR_RESPONSE_TO_GLUCOSE_STIMULUS	24			0.00138001	0.00513315				k1	K1	FUMA		64	*	-
GO_INTEGRIN_ACTIVATION	12			0.000462156	0.00197721				k1	K1	FUMA		22	*	-
GO_INTEGRIN_MEDIATED_SIGNALING_PATHWAY	30			0.0124191	0.0322546				k1	K1	FUMA		98	*	-
GO_INTERACTION_WITH_HOST	78			2.42551e-09	2.65685e-08				k1	K1	FUMA		201	*	-
GO_INTERFERON_BETA_PRODUCTION	17			0.0154314	0.038337				k1	K1	FUMA		49	*	-
GO_INTERFERON_GAMMA_PRODUCTION	34			0.00260298	0.00878821				k1	K1	FUMA		104	*	-
GO_INTERLEUKIN_1_MEDIATED_SIGNALING_PATHWAY	42			3.57691e-07	2.90822e-06				k1	K1	FUMA		97	*	-
GO_INTERLEUKIN_12_PRODUCTION	17			0.0189981	0.0454693				k1	K1	FUMA		50	*	-
GO_INTERLEUKIN_2_PRODUCTION	25			0.000415701	0.00179703				k1	K1	FUMA		63	*	-
GO_INTERLEUKIN_4_SECRETION	4			0.0188434	0.0451872				k1	K1	FUMA		6	*	-
GO_INTERLEUKIN_6_PRODUCTION	40			0.00705609	0.0204908				k1	K1	FUMA		134	*	-
GO_INTERMEMBRANE_LIPID_TRANSFER	6			0.0134648	0.0342563				k1	K1	FUMA		11	*	-
GO_INTERSPECIES_INTERACTION_BETWEEN_ORGANISMS	345			1.53535e-34	1.0646e-32				k1	K1	FUMA		906	*	-
GO_INTERSTRAND_CROSS_LINK_REPAIR	19			0.00733729	0.0212654				k1	K1	FUMA		53	*	-
GO_INTESTINAL_ABSORPTION	13			0.017923	0.0439113				k1	K1	FUMA		35	*	-
GO_INTRA_GOLGI_VESICLE_MEDIATED_TRANSPORT	14			0.00366551	0.0117648				k1	K1	FUMA		33	*	-
GO_INTRA_S_DNA_DAMAGE_CHECKPOINT	8			0.00291074	0.0096849				k1	K1	FUMA		14	*	-
GO_INTRACELLULAR_DISTRIBUTION_OF_MITOCHONDRIA	8			2.37175e-05	0.000140019				k1	K1	FUMA		9	*	-
GO_INTRACELLULAR_ESTROGEN_RECEPTOR_SIGNALING_PATHWAY	27			8.31619e-06	5.44381e-05				k1	K1	FUMA		58	*	-
GO_INTRACELLULAR_LIPID_TRANSPORT	23			6.3517e-07	4.95594e-06				k1	K1	FUMA		41	*	-
GO_INTRACELLULAR_PROTEIN_TRANSMEMBRANE_TRANSPORT	24			3.11271e-05	0.000180003				k1	K1	FUMA		52	*	-
GO_INTRACELLULAR_PROTEIN_TRANSPORT	484			3.03182e-63	1.0129e-60				k1	K1	FUMA		1152	*	-
GO_INTRACELLULAR_RECEPTOR_SIGNALING_PATHWAY	113			5.47743e-15	1.094e-13				k1	K1	FUMA		274	*	-
GO_INTRACELLULAR_STEROID_HORMONE_RECEPTOR_SIGNALING_PATHWAY	55			1.1655e-08	1.1767e-07				k1	K1	FUMA		129	*	-
GO_INTRACELLULAR_STEROL_TRANSPORT	13			0.000165537	0.00079731				k1	K1	FUMA		23	*	-
GO_INTRACELLULAR_TRANSPORT	746			5.02827e-94	1.84789e-90				k1	K1	FUMA		1808	*	-
GO_INTRACILIARY_TRANSPORT	18			0.0132377	0.0341153				k1	K1	FUMA		52	*	-
GO_INTRACILIARY_TRANSPORT_INVOLVED_IN_CILIUM_ASSEMBLY	16			0.00397263	0.0126676				k1	K1	FUMA		40	*	-
GO_INTRASPECIES_INTERACTION_BETWEEN_ORGANISMS	32			3.15907e-10	3.89584e-09				k1	K1	FUMA		53	*	-
GO_INTRINSIC_APOPTOTIC_SIGNALING_PATHWAY	118			2.80673e-16	6.27035e-15				k1	K1	FUMA		281	*	-
GO_INTRINSIC_APOPTOTIC_SIGNALING_PATHWAY_BY_P53_CLASS_MEDIATOR	30			9.73918e-05	0.000501281				k1	K1	FUMA		75	*	-
GO_INTRINSIC_APOPTOTIC_SIGNALING_PATHWAY_IN_RESPONSE_TO_DNA_DAMAGE	47			3.03428e-09	3.26052e-08				k1	K1	FUMA		100	*	-
GO_INTRINSIC_APOPTOTIC_SIGNALING_PATHWAY_IN_RESPONSE_TO_DNA_DAMAGE_BY_P53_CLASS_MEDIATOR	16			0.00693446	0.0202255				k1	K1	FUMA		42	*	-
GO_INTRINSIC_APOPTOTIC_SIGNALING_PATHWAY_IN_RESPONSE_TO_ENDOPLASMIC_RETICULUM_STRESS	23			0.000931765	0.00367407				k1	K1	FUMA		59	*	-
GO_INTRINSIC_APOPTOTIC_SIGNALING_PATHWAY_IN_RESPONSE_TO_OXIDATIVE_STRESS	17			0.00350066	0.0113698				k1	K1	FUMA		43	*	-
GO_ION_HOMEOSTASIS	282			1.24368e-21	4.00923e-20				k1	K1	FUMA		809	*	-
GO_ION_TRANSMEMBRANE_TRANSPORT	431			4.08622e-44	4.29053e-42				k1	K1	FUMA		1122	*	-
GO_ION_TRANSPORT	615			1.22484e-56	2.57216e-54				k1	K1	FUMA		1660	*	-
GO_IONOTROPIC_GLUTAMATE_RECEPTOR_SIGNALING_PATHWAY	12			0.00200068	0.00696589				k1	K1	FUMA		25	*	-
GO_IRE1_MEDIATED_UNFOLDED_PROTEIN_RESPONSE	30			2.22748e-06	1.58643e-05				k1	K1	FUMA		64	*	-
GO_IRON_ION_HOMEOSTASIS	34			4.58436e-05	0.000254687				k1	K1	FUMA		86	*	-
GO_IRON_ION_TRANSPORT	29			0.00025332	0.00116807				k1	K1	FUMA		75	*	-
GO_IRON_SULFUR_CLUSTER_ASSEMBLY	12			0.000462156	0.00197721				k1	K1	FUMA		22	*	-
GO_JNK_CASCADE	76			1.22537e-07	1.08905e-06				k1	K1	FUMA		210	*	-
GO_KIDNEY_EPITHELIUM_DEVELOPMENT	58			8.92746e-09	9.11344e-08				k1	K1	FUMA		138	*	-
GO_KIDNEY_MORPHOGENESIS	37			3.19397e-05	0.000183547				k1	K1	FUMA		95	*	-
GO_L_ALPHA_AMINO_ACID_TRANSMEMBRANE_TRANSPORT	19			0.00580901	0.0172371				k1	K1	FUMA		52	*	-
GO_L_AMINO_ACID_TRANSPORT	25			0.000935611	0.00368529				k1	K1	FUMA		66	*	-
GO_L_ASPARTATE_TRANSMEMBRANE_TRANSPORT	7			0.000102807	0.000524378				k1	K1	FUMA		8	*	-
GO_L_GLUTAMATE_TRANSMEMBRANE_TRANSPORT	10			0.00759907	0.0214407				k1	K1	FUMA		22	*	-
GO_L_PHENYLALANINE_CATABOLIC_PROCESS	6			0.0134648	0.0342563				k1	K1	FUMA		11	*	-
GO_LACTATION	16			0.0144424	0.0361675				k1	K1	FUMA		45	*	-
GO_LAMELLIPODIUM_ORGANIZATION	28			0.00525818	0.0159306				k1	K1	FUMA		85	*	-
GO_LAYER_FORMATION_IN_CEREBRAL_CORTEX	7			0.00827102	0.0228541				k1	K1	FUMA		13	*	-
GO_LEARNING	60			2.8261e-09	3.06369e-08				k1	K1	FUMA		141	*	-
GO_LENS_DEVELOPMENT_IN_CAMERA_TYPE_EYE	31			1.34218e-05	8.38865e-05				k1	K1	FUMA		72	*	-
GO_LENS_FIBER_CELL_DIFFERENTIATION	16			0.000126173	0.000628299				k1	K1	FUMA		31	*	-
GO_LENS_MORPHOGENESIS_IN_CAMERA_TYPE_EYE	10			0.00759907	0.0214407				k1	K1	FUMA		22	*	-
GO_LEUKOCYTE_APOPTOTIC_PROCESS	35			0.00188087	0.00666238				k1	K1	FUMA		106	*	-
GO_LEUKOCYTE_CELL_CELL_ADHESION	102			2.12584e-06	1.51993e-05				k1	K1	FUMA		323	*	-
GO_LEUKOCYTE_CHEMOTAXIS	66			0.000344487	0.00153268				k1	K1	FUMA		216	*	-
GO_LEUKOCYTE_DIFFERENTIATION	168			1.07212e-11	1.58553e-10				k1	K1	FUMA		503	*	-
GO_LEUKOCYTE_HOMEOSTASIS	29			0.00376931	0.0120769				k1	K1	FUMA		87	*	-
GO_LEUKOCYTE_MEDIATED_CYTOTOXICITY	33			0.00117141	0.00445875				k1	K1	FUMA		96	*	-
GO_LEUKOCYTE_MEDIATED_IMMUNITY	265			1.17295e-14	2.28679e-13				k1	K1	FUMA		834	*	-
GO_LEUKOCYTE_MIGRATION	139			7.40488e-06	4.90323e-05				k1	K1	FUMA		480	*	-
GO_LEUKOCYTE_PROLIFERATION	81			0.000696174	0.00284429				k1	K1	FUMA		282	*	-
GO_LIMBIC_SYSTEM_DEVELOPMENT	46			1.83262e-07	1.57725e-06				k1	K1	FUMA		108	*	-
GO_LIPID_BIOSYNTHETIC_PROCESS	273			4.38072e-34	2.98132e-32				k1	K1	FUMA		663	*	-
GO_LIPID_CATABOLIC_PROCESS	123			2.6779e-13	4.66419e-12				k1	K1	FUMA		322	*	-
GO_LIPID_GLYCOSYLATION	7			0.00463673	0.0144652				k1	K1	FUMA		12	*	-
GO_LIPID_HOMEOSTASIS	55			9.25211e-07	6.97467e-06				k1	K1	FUMA		144	*	-
GO_LIPID_LOCALIZATION	155			1.43787e-16	3.27194e-15				k1	K1	FUMA		404	*	-
GO_LIPID_METABOLIC_PROCESS	471			3.38659e-47	4.60953e-45				k1	K1	FUMA		1235	*	-
GO_LIPID_MODIFICATION	112			1.43162e-20	4.33021e-19				k1	K1	FUMA		235	*	-
GO_LIPID_OXIDATION	44			1.5383e-07	1.34601e-06				k1	K1	FUMA		101	*	-
GO_LIPID_PHOSPHORYLATION	35			2.0023e-09	2.21975e-08				k1	K1	FUMA		64	*	-
GO_LIPID_STORAGE	27			0.000100207	0.000514331				k1	K1	FUMA		65	*	-
GO_LIPOPOLYSACCHARIDE_MEDIATED_SIGNALING_PATHWAY	19			0.0113656	0.0302781				k1	K1	FUMA		55	*	-
GO_LIPOPROTEIN_BIOSYNTHETIC_PROCESS	39			3.33207e-06	2.31701e-05				k1	K1	FUMA		94	*	-
GO_LIPOPROTEIN_CATABOLIC_PROCESS	7			0.00827102	0.0228541				k1	K1	FUMA		13	*	-
GO_LIVER_REGENERATION	12			0.0208166	0.0491968				k1	K1	FUMA		32	*	-
GO_LOCALIZATION_WITHIN_MEMBRANE	73			2.62277e-15	5.36973e-14				k1	K1	FUMA		146	*	-
GO_LOCOMOTION	656			1.87154e-47	2.64535e-45				k1	K1	FUMA		1906	*	-
GO_LOCOMOTION_INVOLVED_IN_LOCOMOTORY_BEHAVIOR	6			0.0134648	0.0342563				k1	K1	FUMA		11	*	-
GO_LOCOMOTOR_RHYTHM	8			0.00152162	0.00557011				k1	K1	FUMA		13	*	-
GO_LOCOMOTORY_BEHAVIOR	86			1.50411e-13	2.70961e-12				k1	K1	FUMA		196	*	-
GO_LONG_CHAIN_FATTY_ACID_TRANSPORT	22			0.0184191	0.0449171				k1	K1	FUMA		69	*	-
GO_LONG_TERM_MEMORY	14			0.00366551	0.0117648				k1	K1	FUMA		33	*	-
GO_LONG_TERM_SYNAPTIC_DEPRESSION	13			0.00282267	0.00944317				k1	K1	FUMA		29	*	-
GO_LONG_TERM_SYNAPTIC_POTENTIATION	31			0.00066313	0.00272291				k1	K1	FUMA		86	*	-
GO_LOOP_OF_HENLE_DEVELOPMENT	6			0.0134648	0.0342563				k1	K1	FUMA		11	*	-
GO_LOW_DENSITY_LIPOPROTEIN_PARTICLE_CLEARANCE	15			0.021032	0.0492988				k1	K1	FUMA		43	*	-
GO_LOW_DENSITY_LIPOPROTEIN_PARTICLE_REMODELING	9			0.000479777	0.00203954				k1	K1	FUMA		14	*	-
GO_LUNG_ALVEOLUS_DEVELOPMENT	15			0.0132921	0.0341956				k1	K1	FUMA		41	*	-
GO_LUNG_MORPHOGENESIS	18			0.00671445	0.0196775				k1	K1	FUMA		49	*	-
GO_LUTEINIZING_HORMONE_SECRETION	7			0.00103916	0.00402202				k1	K1	FUMA		10	*	-
GO_LYMPH_NODE_DEVELOPMENT	8			0.00511725	0.0156325				k1	K1	FUMA		15	*	-
GO_LYMPH_VESSEL_DEVELOPMENT	12			0.00200068	0.00696589				k1	K1	FUMA		25	*	-
GO_LYMPH_VESSEL_MORPHOGENESIS	9			0.00811337	0.022657				k1	K1	FUMA		19	*	-
GO_LYMPHANGIOGENESIS	8			0.00840302	0.0230887				k1	K1	FUMA		16	*	-
GO_LYMPHOCYTE_ACTIVATION	213			1.82721e-10	2.32755e-09				k1	K1	FUMA		695	*	-
GO_LYMPHOCYTE_ACTIVATION_INVOLVED_IN_IMMUNE_RESPONSE	60			1.14739e-05	7.28456e-05				k1	K1	FUMA		173	*	-
GO_LYMPHOCYTE_DIFFERENTIATION	118			2.05714e-09	2.27027e-08				k1	K1	FUMA		344	*	-
GO_LYMPHOCYTE_HOMEOSTASIS	22			0.00586146	0.0173717				k1	K1	FUMA		63	*	-
GO_LYMPHOCYTE_MEDIATED_IMMUNITY	85			0.00453874	0.0142624				k1	K1	FUMA		317	*	-
GO_LYSOSOMAL_TRANSPORT	47			6.74727e-09	7.02442e-08				k1	K1	FUMA		102	*	-
GO_LYSOSOME_LOCALIZATION	28			4.77399e-05	0.000264422				k1	K1	FUMA		66	*	-
GO_LYTIC_VACUOLE_ORGANIZATION	27			1.23331e-05	7.781e-05				k1	K1	FUMA		59	*	-
GO_MACROAUTOPHAGY	126			5.03721e-19	1.36618e-17				k1	K1	FUMA		288	*	-
GO_MACROMOLECULE_CATABOLIC_PROCESS	551			1.82209e-66	8.92826e-64				k1	K1	FUMA		1353	*	-
GO_MACROMOLECULE_DEACYLATION	43			2.34624e-07	1.98216e-06				k1	K1	FUMA		99	*	-
GO_MACROMOLECULE_METHYLATION	123			3.2525e-16	7.17895e-15				k1	K1	FUMA		298	*	-
GO_MACROPHAGE_ACTIVATION	27			0.0141948	0.0356202				k1	K1	FUMA		87	*	-
GO_MACROPHAGE_COLONY_STIMULATING_FACTOR_SIGNALING_PATHWAY	6			7.6155e-05	0.000403561				k1	K1	FUMA		6	*	-
GO_MACROPHAGE_DIFFERENTIATION	15			0.0132921	0.0341956				k1	K1	FUMA		41	*	-
GO_MAINTENANCE_OF_APICAL_BASAL_CELL_POLARITY	6			0.00740147	0.0212836				k1	K1	FUMA		10	*	-
GO_MAINTENANCE_OF_CELL_NUMBER	55	0.462995	1.84422	0	0.0102471				K1	K1	WG			*	*
GO_MAINTENANCE_OF_CELL_NUMBER	61			1.19773e-07	1.06836e-06				k1	K1	FUMA		157	*	*
GO_MAINTENANCE_OF_DNA_REPEAT_ELEMENTS	4			0.0188434	0.0451872				k1	K1	FUMA		6	*	-
GO_MAINTENANCE_OF_LOCATION	114			5.78747e-10	6.95063e-09				k1	K1	FUMA		323	*	-
GO_MAINTENANCE_OF_LOCATION_IN_CELL	33			0.000774573	0.00312122				k1	K1	FUMA		94	*	-
GO_MAINTENANCE_OF_PROTEIN_LOCALIZATION_IN_ENDOPLASMIC_RETICULUM	7			0.00463673	0.0144652				k1	K1	FUMA		12	*	-
GO_MAINTENANCE_OF_PROTEIN_LOCALIZATION_IN_ORGANELLE	17			0.00098405	0.00384313				k1	K1	FUMA		39	*	-
GO_MAINTENANCE_OF_PROTEIN_LOCATION	40			1.68999e-05	0.000103598				k1	K1	FUMA		103	*	-
GO_MAINTENANCE_OF_PROTEIN_LOCATION_IN_CELL	28			0.000375344	0.00165295				k1	K1	FUMA		73	*	-
GO_MALE_GAMETE_GENERATION	194			1.34667e-17	3.32148e-16				k1	K1	FUMA		532	*	-
GO_MALE_MATING_BEHAVIOR	5			0.0118262	0.0311104				k1	K1	FUMA		8	*	-
GO_MALE_MEIOTIC_NUCLEAR_DIVISION	19			0.00152524	0.00557011				k1	K1	FUMA		47	*	-
GO_MALE_SEX_DIFFERENTIATION	53			6.75042e-05	0.000362422				k1	K1	FUMA		156	*	-
GO_MAMMARY_GLAND_DEVELOPMENT	56			6.88916e-08	6.33734e-07				k1	K1	FUMA		138	*	-
GO_MAMMARY_GLAND_EPITHELIAL_CELL_PROLIFERATION	17			4.28797e-06	2.93724e-05				k1	K1	FUMA		28	*	-
GO_MAMMARY_GLAND_EPITHELIUM_DEVELOPMENT	31			6.66864e-06	4.46398e-05				k1	K1	FUMA		70	*	-
GO_MANGANESE_ION_TRANSMEMBRANE_TRANSPORT	4			0.0188434	0.0451872				k1	K1	FUMA		6	*	-
GO_MANNOSYLATION	20			7.37394e-06	4.89846e-05				k1	K1	FUMA		37	*	-
GO_MAST_CELL_ACTIVATION	20			0.00976601	0.0265165				k1	K1	FUMA		58	*	-
GO_MAST_CELL_CYTOKINE_PRODUCTION	5			0.00533968	0.0159474				k1	K1	FUMA		7	*	-
GO_MAST_CELL_MEDIATED_IMMUNITY	17			0.00986877	0.0266764				k1	K1	FUMA		47	*	-
GO_MAST_CELL_MIGRATION	8			0.00152162	0.00557011				k1	K1	FUMA		13	*	-
GO_MATING	21			8.03478e-06	5.29172e-05				k1	K1	FUMA		40	*	-
GO_MATING_BEHAVIOR	13			0.000165537	0.00079731				k1	K1	FUMA		23	*	-
GO_MATURATION_OF_SSU_RRNA	21			5.20495e-05	0.000286136				k1	K1	FUMA		44	*	-
GO_MATURATION_OF_SSU_RRNA_FROM_TRICISTRONIC_RRNA_TRANSCRIPT_SSU_RRNA_5_8S_RRNA_LSU_RRNA_	15			0.00166526	0.00603236				k1	K1	FUMA		34	*	-
GO_MATURE_RIBOSOME_ASSEMBLY	4			0.0188434	0.0451872				k1	K1	FUMA		6	*	-
GO_MECHANORECEPTOR_DIFFERENTIATION	27			8.31619e-06	5.44381e-05				k1	K1	FUMA		58	*	-
GO_MEIOSIS_I_CELL_CYCLE_PROCESS	39			0.000876986	0.0034786				k1	K1	FUMA		117	*	-
GO_MEIOTIC_CELL_CYCLE	85			2.92e-07	2.42508e-06				k1	K1	FUMA		247	*	-
GO_MEIOTIC_CELL_CYCLE_PROCESS	61			5.47623e-05	0.000299259				k1	K1	FUMA		185	*	-
GO_MEIOTIC_CHROMOSOME_SEGREGATION	30			0.00180989	0.00648609				k1	K1	FUMA		87	*	-
GO_MEIOTIC_CHROMOSOME_SEPARATION	12			0.00200068	0.00696589				k1	K1	FUMA		25	*	-
GO_MEIOTIC_CYTOKINESIS	4			0.0188434	0.0451872				k1	K1	FUMA		6	*	-
GO_MELANOCYTE_DIFFERENTIATION	11			0.00478882	0.0148828				k1	K1	FUMA		24	*	-
GO_MELANOSOME_ASSEMBLY	4			0.00750727	0.0212962				k1	K1	FUMA		5	*	-
GO_MEMBRANE_BIOGENESIS	13	0.736508	2.2051	0	0.000735115				K1	K1	WG			*	*
GO_MEMBRANE_BIOGENESIS	14			0.0091414	0.0248757				k1	K1	FUMA		36	*	*
GO_MEMBRANE_DEPOLARIZATION	33			0.000249185	0.00114972				k1	K1	FUMA		89	*	-
GO_MEMBRANE_DEPOLARIZATION_DURING_ACTION_POTENTIAL	16			0.00152553	0.00557011				k1	K1	FUMA		37	*	-
GO_MEMBRANE_DEPOLARIZATION_DURING_CARDIAC_MUSCLE_CELL_ACTION_POTENTIAL	10			0.0109985	0.0293106				k1	K1	FUMA		23	*	-
GO_MEMBRANE_DISASSEMBLY	10			0.00031783	0.00142529				k1	K1	FUMA		16	*	-
GO_MEMBRANE_DOCKING	83			2.66775e-15	5.44666e-14				k1	K1	FUMA		176	*	-
GO_MEMBRANE_FISSION	8			0.000714364	0.0029073				k1	K1	FUMA		12	*	-
GO_MEMBRANE_FUSION	52			3.50246e-05	0.000198942				k1	K1	FUMA		149	*	-
GO_MEMBRANE_LIPID_BIOSYNTHETIC_PROCESS	62			3.13309e-10	3.87029e-09				k1	K1	FUMA		141	*	-
GO_MEMBRANE_LIPID_METABOLIC_PROCESS	84			1.28316e-11	1.87873e-10				k1	K1	FUMA		203	*	-
GO_MEMBRANE_ORGANIZATION	334			4.61781e-35	3.42837e-33				k1	K1	FUMA		863	*	-
GO_MEMBRANE_PROTEIN_ECTODOMAIN_PROTEOLYSIS	17			0.0019181	0.00674871				k1	K1	FUMA		41	*	-
GO_MEMBRANE_PROTEIN_INTRACELLULAR_DOMAIN_PROTEOLYSIS	10			0.00115499	0.00440081				k1	K1	FUMA		18	*	-
GO_MEMBRANE_PROTEIN_PROTEOLYSIS	25			8.73718e-05	0.000454482				k1	K1	FUMA		58	*	-
GO_MEMBRANE_REPOLARIZATION	19			0.00112327	0.00430001				k1	K1	FUMA		46	*	-
GO_MEMORY	56			1.68809e-11	2.43283e-10				k1	K1	FUMA		115	*	-
GO_MESENCHYMAL_CELL_APOPTOTIC_PROCESS	7			0.00827102	0.0228541				k1	K1	FUMA		13	*	-
GO_MESENCHYMAL_CELL_DIFFERENTIATION	101			3.82162e-18	9.82981e-17				k1	K1	FUMA		215	*	-
GO_MESENCHYME_DEVELOPMENT	118			3.57784e-18	9.25955e-17				k1	K1	FUMA		268	*	-
GO_MESENCHYME_MORPHOGENESIS	22			0.000109996	0.000556416				k1	K1	FUMA		49	*	-
GO_MESODERM_DEVELOPMENT	38			0.00613717	0.0180939				k1	K1	FUMA		125	*	-
GO_MESODERM_MORPHOGENESIS	28			0.000486319	0.0020602				k1	K1	FUMA		74	*	-
GO_MESONEPHRIC_DUCT_DEVELOPMENT	6			0.00358408	0.0115438				k1	K1	FUMA		9	*	-
GO_MESONEPHRIC_TUBULE_MORPHOGENESIS	28			6.59911e-05	0.000355077				k1	K1	FUMA		67	*	-
GO_MESONEPHROS_DEVELOPMENT	43			6.37968e-07	4.97249e-06				k1	K1	FUMA		102	*	-
GO_METAL_ION_HOMEOSTASIS	217			1.97993e-14	3.78971e-13				k1	K1	FUMA		653	*	-
GO_METAL_ION_TRANSPORT	325			7.35151e-30	4.06268e-28				k1	K1	FUMA		879	*	-
GO_METANEPHRIC_DISTAL_TUBULE_DEVELOPMENT	5			0.00533968	0.0159474				k1	K1	FUMA		7	*	-
GO_METANEPHRIC_EPITHELIUM_DEVELOPMENT	14			0.0003136	0.00140976				k1	K1	FUMA		27	*	-
GO_METANEPHRIC_LOOP_OF_HENLE_DEVELOPMENT	4			0.00750727	0.0212962				k1	K1	FUMA		5	*	-
GO_METANEPHRIC_MESENCHYME_DEVELOPMENT	7			0.0210811	0.0492988				k1	K1	FUMA		15	*	-
GO_METANEPHRIC_NEPHRON_EPITHELIUM_DEVELOPMENT	12			0.00078574	0.0031593				k1	K1	FUMA		23	*	-
GO_METANEPHRIC_NEPHRON_TUBULE_MORPHOGENESIS	5			0.0118262	0.0311104				k1	K1	FUMA		8	*	-
GO_METANEPHRIC_S_SHAPED_BODY_MORPHOGENESIS	4			0.0188434	0.0451872				k1	K1	FUMA		6	*	-
GO_METANEPHRIC_TUBULE_FORMATION	5			0.00183923	0.006518				k1	K1	FUMA		6	*	-
GO_METANEPHRIC_TUBULE_MORPHOGENESIS	7			0.00234868	0.00800687				k1	K1	FUMA		11	*	-
GO_METANEPHROS_DEVELOPMENT	32			0.00071976	0.00292602				k1	K1	FUMA		90	*	-
GO_METAPHASE_ANAPHASE_TRANSITION_OF_CELL_CYCLE	20			0.00633004	0.0185732				k1	K1	FUMA		56	*	-
GO_METAPHASE_PLATE_CONGRESSION	26			1.90991e-05	0.000116111				k1	K1	FUMA		57	*	-
GO_METENCEPHALON_DEVELOPMENT	39			0.000138746	0.00068031				k1	K1	FUMA		108	*	-
GO_METHYLATION	146			1.54708e-18	4.13492e-17				k1	K1	FUMA		357	*	-
GO_MICROGLIAL_CELL_MIGRATION	6			0.000439048	0.00188603				k1	K1	FUMA		7	*	-
GO_MICROGLIAL_CELL_PROLIFERATION	4			0.0188434	0.0451872				k1	K1	FUMA		6	*	-
GO_MICROTUBULE_BASED_MOVEMENT	97			1.35666e-08	1.35482e-07				k1	K1	FUMA		276	*	-
GO_MICROTUBULE_BASED_PROCESS	270			2.49797e-25	1.02e-23				k1	K1	FUMA		727	*	-
GO_MICROTUBULE_BUNDLE_FORMATION	30			0.00269016	0.00903275				k1	K1	FUMA		89	*	-
GO_MICROTUBULE_CYTOSKELETON_ORGANIZATION	195			2.94967e-18	7.71533e-17				k1	K1	FUMA		529	*	-
GO_MICROTUBULE_CYTOSKELETON_ORGANIZATION_INVOLVED_IN_MITOSIS	54			4.53296e-09	4.81233e-08				k1	K1	FUMA		123	*	-
GO_MICROTUBULE_DEPOLYMERIZATION	16			0.0114513	0.0304844				k1	K1	FUMA		44	*	-
GO_MICROTUBULE_NUCLEATION	10			0.0154339	0.038337				k1	K1	FUMA		24	*	-
GO_MICROTUBULE_NUCLEATION_BY_INTERPHASE_MICROTUBULE_ORGANIZING_CENTER	4			0.0188434	0.0451872				k1	K1	FUMA		6	*	-
GO_MICROTUBULE_NUCLEATION_BY_MICROTUBULE_ORGANIZING_CENTER	5			0.0118262	0.0311104				k1	K1	FUMA		8	*	-
GO_MICROTUBULE_ORGANIZING_CENTER_LOCALIZATION	11			0.0183428	0.0447609				k1	K1	FUMA		28	*	-
GO_MICROTUBULE_ORGANIZING_CENTER_ORGANIZATION	53			3.04852e-07	2.5176e-06				k1	K1	FUMA		133	*	-
GO_MICROTUBULE_POLYMERIZATION	24			0.00435876	0.0137615				k1	K1	FUMA		69	*	-
GO_MICROTUBULE_POLYMERIZATION_OR_DEPOLYMERIZATION	35	0.52814	1.96	0	0.0033652				K1	K1	WG			*	*
GO_MICROTUBULE_POLYMERIZATION_OR_DEPOLYMERIZATION	39			0.000110377	0.000557575				k1	K1	FUMA		107	*	*
GO_MICROTUBULE_SEVERING	6			0.0134648	0.0342563				k1	K1	FUMA		11	*	-
GO_MIDBODY_ABSCISSION	8			0.0130422	0.033647				k1	K1	FUMA		17	*	-
GO_MIDBRAIN_DEVELOPMENT	28			0.0166055	0.0410392				k1	K1	FUMA		92	*	-
GO_MIDDLE_EAR_MORPHOGENESIS	9			0.0120923	0.0314726				k1	K1	FUMA		20	*	-
GO_MIRNA_METABOLIC_PROCESS	11			0.0012485	0.00471051				k1	K1	FUMA		21	*	-
GO_MISMATCH_REPAIR	16			0.00152553	0.00557011				k1	K1	FUMA		37	*	-
GO_MITOCHONDRIAL_CALCIUM_ION_TRANSMEMBRANE_TRANSPORT	13			0.000495826	0.00209444				k1	K1	FUMA		25	*	-
GO_MITOCHONDRIAL_ELECTRON_TRANSPORT_NADH_TO_UBIQUINONE	18			0.00307749	0.0101752				k1	K1	FUMA		46	*	-
GO_MITOCHONDRIAL_FISSION	18			5.10805e-05	0.00028123				k1	K1	FUMA		35	*	-
GO_MITOCHONDRIAL_FRAGMENTATION_INVOLVED_IN_APOPTOTIC_PROCESS	8			9.69585e-05	0.000499751				k1	K1	FUMA		10	*	-
GO_MITOCHONDRIAL_FUSION	16			2.12727e-07	1.82019e-06				k1	K1	FUMA		22	*	-
GO_MITOCHONDRIAL_GENE_EXPRESSION	81			1.93661e-17	4.72893e-16				k1	K1	FUMA		159	*	-
GO_MITOCHONDRIAL_GENOME_MAINTENANCE	9			0.0173592	0.042658				k1	K1	FUMA		21	*	-
GO_MITOCHONDRIAL_MEMBRANE_ORGANIZATION	47			1.15545e-05	7.32114e-05				k1	K1	FUMA		126	*	-
GO_MITOCHONDRIAL_OUTER_MEMBRANE_PERMEABILIZATION	19			0.00733729	0.0212654				k1	K1	FUMA		53	*	-
GO_MITOCHONDRIAL_RESPIRATORY_CHAIN_COMPLEX_ASSEMBLY	40			2.90734e-07	2.4173e-06				k1	K1	FUMA		90	*	-
GO_MITOCHONDRIAL_RESPIRATORY_CHAIN_COMPLEX_IV_ASSEMBLY	13			2.10244e-05	0.000126353				k1	K1	FUMA		20	*	-
GO_MITOCHONDRIAL_RNA_METABOLIC_PROCESS	16			5.6442e-07	4.46554e-06				k1	K1	FUMA		23	*	-
GO_MITOCHONDRIAL_RNA_PROCESSING	10			0.000146263	0.000711944				k1	K1	FUMA		15	*	-
GO_MITOCHONDRIAL_TRANSCRIPTION	7			0.0210811	0.0492988				k1	K1	FUMA		15	*	-
GO_MITOCHONDRIAL_TRANSLATION	67			3.58269e-14	6.68345e-13				k1	K1	FUMA		134	*	-
GO_MITOCHONDRIAL_TRANSLATIONAL_TERMINATION	44			8.25912e-10	9.72829e-09				k1	K1	FUMA		88	*	-
GO_MITOCHONDRIAL_TRANSMEMBRANE_TRANSPORT	43			1.14618e-08	1.1588e-07				k1	K1	FUMA		91	*	-
GO_MITOCHONDRIAL_TRANSPORT	114			2.29493e-19	6.36518e-18				k1	K1	FUMA		248	*	-
GO_MITOCHONDRIAL_TRNA_PROCESSING	6			0.0134648	0.0342563				k1	K1	FUMA		11	*	-
GO_MITOCHONDRION_DISTRIBUTION	13			1.2135e-06	9.00025e-06				k1	K1	FUMA		17	*	-
GO_MITOCHONDRION_LOCALIZATION	22	0.565508	1.92406	0	0.00537504				K1	K1	WG			*	*
GO_MITOCHONDRION_LOCALIZATION	22			1.36799e-05	8.52994e-05				k1	K1	FUMA		44	*	*
GO_MITOCHONDRION_MORPHOGENESIS	11			0.000729907	0.00295908				k1	K1	FUMA		20	*	-
GO_MITOCHONDRION_ORGANIZATION	220			4.29326e-31	2.44616e-29				k1	K1	FUMA		510	*	-
GO_MITOTIC_CELL_CYCLE	389			1.27597e-42	1.26735e-40				k1	K1	FUMA		989	*	-
GO_MITOTIC_CELL_CYCLE_CHECKPOINT	66			5.44844e-09	5.71271e-08				k1	K1	FUMA		163	*	-
GO_MITOTIC_CHROMOSOME_CONDENSATION	8			0.0130422	0.033647				k1	K1	FUMA		17	*	-
GO_MITOTIC_CYTOKINESIS	28			0.00016405	0.000793791				k1	K1	FUMA		70	*	-
GO_MITOTIC_CYTOKINETIC_PROCESS	12			0.00078574	0.0031593				k1	K1	FUMA		23	*	-
GO_MITOTIC_DNA_INTEGRITY_CHECKPOINT	43			1.62883e-06	1.18299e-05				k1	K1	FUMA		105	*	-
GO_MITOTIC_DNA_REPLICATION	6			0.0134648	0.0342563				k1	K1	FUMA		11	*	-
GO_MITOTIC_G2_M_TRANSITION_CHECKPOINT	13			0.0056802	0.016889				k1	K1	FUMA		31	*	-
GO_MITOTIC_METAPHASE_PLATE_CONGRESSION	19			0.000582571	0.00242601				k1	K1	FUMA		44	*	-
GO_MITOTIC_NUCLEAR_DIVISION	117			3.07413e-16	6.84692e-15				k1	K1	FUMA		278	*	-
GO_MITOTIC_NUCLEAR_ENVELOPE_DISASSEMBLY	7			0.00463673	0.0144652				k1	K1	FUMA		12	*	-
GO_MITOTIC_RECOMBINATION	12			0.00200068	0.00696589				k1	K1	FUMA		25	*	-
GO_MITOTIC_SISTER_CHROMATID_COHESION	12			0.000462156	0.00197721				k1	K1	FUMA		22	*	-
GO_MITOTIC_SISTER_CHROMATID_SEGREGATION	64			7.47788e-10	8.85063e-09				k1	K1	FUMA		150	*	-
GO_MITOTIC_SPINDLE_ASSEMBLY	21			0.000894764	0.00354338				k1	K1	FUMA		52	*	-
GO_MITOTIC_SPINDLE_ORGANIZATION	48			1.96546e-09	2.1855e-08				k1	K1	FUMA		102	*	-
GO_MODIFICATION_BY_SYMBIONT_OF_HOST_MORPHOLOGY_OR_PHYSIOLOGY	16			0.0180059	0.0440851				k1	K1	FUMA		46	*	-
GO_MODIFICATION_DEPENDENT_MACROMOLECULE_CATABOLIC_PROCESS	257			2.18565e-33	1.3948e-31				k1	K1	FUMA		615	*	-
GO_MODIFICATION_OF_MORPHOLOGY_OR_PHYSIOLOGY_OF_OTHER_ORGANISM	46			0.00868169	0.023801				k1	K1	FUMA		160	*	-
GO_MODIFICATION_OF_MORPHOLOGY_OR_PHYSIOLOGY_OF_OTHER_ORGANISM_INVOLVED_IN_SYMBIOTIC_INTERACTION	34			0.00809684	0.0226539				k1	K1	FUMA		111	*	-
GO_MODIFICATION_OF_POSTSYNAPTIC_ACTIN_CYTOSKELETON	6			0.00740147	0.0212836				k1	K1	FUMA		10	*	-
GO_MODIFICATION_OF_POSTSYNAPTIC_STRUCTURE	9			0.000980048	0.0038377				k1	K1	FUMA		15	*	-
GO_MODIFICATION_OF_SYNAPTIC_STRUCTURE	10			0.00506987	0.0155654				k1	K1	FUMA		21	*	-
GO_MONOAMINE_TRANSPORT	31			0.00127394	0.00477918				k1	K1	FUMA		89	*	-
GO_MONOCARBOXYLIC_ACID_BIOSYNTHETIC_PROCESS	72			1.66396e-07	1.44393e-06				k1	K1	FUMA		197	*	-
GO_MONOCARBOXYLIC_ACID_CATABOLIC_PROCESS	58			2.55857e-11	3.61644e-10				k1	K1	FUMA		122	*	-
GO_MONOCARBOXYLIC_ACID_METABOLIC_PROCESS	175			1.31688e-16	3.0342e-15				k1	K1	FUMA		474	*	-
GO_MONOCARBOXYLIC_ACID_TRANSPORT	54			7.09158e-05	0.000378646				k1	K1	FUMA		160	*	-
GO_MONONUCLEAR_CELL_MIGRATION	26			0.0140504	0.035282				k1	K1	FUMA		83	*	-
GO_MONOSACCHARIDE_BIOSYNTHETIC_PROCESS	41			7.62733e-07	5.87025e-06				k1	K1	FUMA		96	*	-
GO_MONOSACCHARIDE_CATABOLIC_PROCESS	18			0.000299436	0.00135354				k1	K1	FUMA		39	*	-
GO_MONOSACCHARIDE_METABOLIC_PROCESS	60			7.82183e-08	7.12397e-07				k1	K1	FUMA		152	*	-
GO_MONOVALENT_INORGANIC_CATION_HOMEOSTASIS	66			2.32871e-10	2.93083e-09				k1	K1	FUMA		153	*	-
GO_MONOVALENT_INORGANIC_CATION_TRANSPORT	194			1.45071e-19	4.10106e-18				k1	K1	FUMA		513	*	-
GO_MORPHOGENESIS_OF_A_BRANCHING_STRUCTURE	74			8.66147e-09	8.85421e-08				k1	K1	FUMA		192	*	-
GO_MORPHOGENESIS_OF_A_POLARIZED_EPITHELIUM	50			1.24591e-05	7.847e-05				k1	K1	FUMA		137	*	-
GO_MORPHOGENESIS_OF_AN_EPITHELIUM	188			9.29631e-17	2.16914e-15				k1	K1	FUMA		519	*	-
GO_MORPHOGENESIS_OF_EMBRYONIC_EPITHELIUM	55			3.17466e-06	2.22863e-05				k1	K1	FUMA		149	*	-
GO_MOTOR_NEURON_AXON_GUIDANCE	14			5.75723e-05	0.000313449				k1	K1	FUMA		24	*	-
GO_MOVEMENT_IN_ENVIRONMENT_OF_OTHER_ORGANISM_INVOLVED_IN_SYMBIOTIC_INTERACTION	18			1.00788e-05	6.48114e-05				k1	K1	FUMA		32	*	-
GO_MRNA_3_END_PROCESSING	39			6.12761e-06	4.12435e-05				k1	K1	FUMA		96	*	-
GO_MRNA_3_SPLICE_SITE_RECOGNITION	4			0.0188434	0.0451872				k1	K1	FUMA		6	*	-
GO_MRNA_EXPORT_FROM_NUCLEUS	43			6.84086e-06	4.56679e-05				k1	K1	FUMA		110	*	-
GO_MRNA_METABOLIC_PROCESS	221			1.3059e-25	5.42279e-24				k1	K1	FUMA		554	*	-
GO_MRNA_METHYLATION	10			5.986e-05	0.000324942				k1	K1	FUMA		14	*	-
GO_MRNA_MODIFICATION	14			1.43086e-05	8.905e-05				k1	K1	FUMA		22	*	-
GO_MRNA_TRANSCRIPTION	10			0.0154339	0.038337				k1	K1	FUMA		24	*	-
GO_MRNA_TRANSCRIPTION_BY_RNA_POLYMERASE_II	8			0.0193057	0.0458917				k1	K1	FUMA		18	*	-
GO_MRNA_TRANSPORT	50			0.00012497	0.00062358				k1	K1	FUMA		148	*	-
GO_MULTI_MULTICELLULAR_ORGANISM_PROCESS	80			5.73309e-08	5.3611e-07				k1	K1	FUMA		221	*	-
GO_MULTI_ORGANISM_BEHAVIOR	37			8.43869e-10	9.90805e-09				k1	K1	FUMA		68	*	-
GO_MULTI_ORGANISM_CELLULAR_PROCESS	17			0.00986877	0.0266764				k1	K1	FUMA		47	*	-
GO_MULTI_ORGANISM_LOCALIZATION	26			0.000818437	0.0032542				k1	K1	FUMA		69	*	-
GO_MULTI_ORGANISM_REPRODUCTIVE_PROCESS	356			5.47945e-31	3.098e-29				k1	K1	FUMA		979	*	-
GO_MULTICELLULAR_ORGANISM_AGING	13			0.0138162	0.0347294				k1	K1	FUMA		34	*	-
GO_MULTICELLULAR_ORGANISM_GROWTH	55			2.50075e-06	1.76906e-05				k1	K1	FUMA		148	*	-
GO_MULTICELLULAR_ORGANISM_REPRODUCTION	304			3.17632e-28	1.58816e-26				k1	K1	FUMA		820	*	-
GO_MULTICELLULAR_ORGANISMAL_HOMEOSTASIS	155			5.30848e-10	6.41732e-09				k1	K1	FUMA		476	*	-
GO_MULTICELLULAR_ORGANISMAL_RESPONSE_TO_STRESS	28	0.527065	1.87822	0	0.00781544				K1	K1	WG			*	*
GO_MULTICELLULAR_ORGANISMAL_RESPONSE_TO_STRESS	29			0.000145852	0.000711829				k1	K1	FUMA		73	*	*
GO_MULTICELLULAR_ORGANISMAL_SIGNALING	64	0.480458	1.9112	0	0.00590975				K1	K1	WG			*	*
GO_MULTICELLULAR_ORGANISMAL_SIGNALING	82			5.27335e-11	7.2043e-10				k1	K1	FUMA		201	*	*
GO_MULTIVESICULAR_BODY_ORGANIZATION	19			9.43578e-07	7.10584e-06				k1	K1	FUMA		31	*	-
GO_MULTIVESICULAR_BODY_SORTING_PATHWAY	16			0.000204226	0.000961604				k1	K1	FUMA		32	*	-
GO_MUSCLE_ADAPTATION	40			0.00129853	0.00484971				k1	K1	FUMA		123	*	-
GO_MUSCLE_CELL_APOPTOTIC_PROCESS	27			0.0102861	0.0277341				k1	K1	FUMA		85	*	-
GO_MUSCLE_CELL_DEVELOPMENT	61			1.21963e-05	7.70787e-05				k1	K1	FUMA		177	*	-
GO_MUSCLE_CELL_DIFFERENTIATION	121			1.26049e-08	1.26912e-07				k1	K1	FUMA		365	*	-
GO_MUSCLE_CELL_MIGRATION	35			0.000240547	0.00111477				k1	K1	FUMA		96	*	-
GO_MUSCLE_CELL_PROLIFERATION	70			0.000229932	0.00106759				k1	K1	FUMA		229	*	-
GO_MUSCLE_CONTRACTION	122			1.43578e-09	1.62353e-08				k1	K1	FUMA		357	*	-
GO_MUSCLE_FIBER_DEVELOPMENT	22			0.0154875	0.0384572				k1	K1	FUMA		68	*	-
GO_MUSCLE_HYPERTROPHY	32			0.00682327	0.0199566				k1	K1	FUMA		102	*	-
GO_MUSCLE_ORGAN_DEVELOPMENT	141			1.44213e-11	2.09894e-10				k1	K1	FUMA		404	*	-
GO_MUSCLE_ORGAN_MORPHOGENESIS	28			0.00748959	0.0212962				k1	K1	FUMA		87	*	-
GO_MUSCLE_STRUCTURE_DEVELOPMENT	220			5.6111e-16	1.22017e-14				k1	K1	FUMA		645	*	-
GO_MUSCLE_SYSTEM_PROCESS	160			8.64956e-13	1.41591e-11				k1	K1	FUMA		460	*	-
GO_MUSCLE_TISSUE_DEVELOPMENT	149			1e-14	1.96001e-13				k1	K1	FUMA		400	*	-
GO_MYELIN_ASSEMBLY	11			0.000403443	0.00175983				k1	K1	FUMA		19	*	-
GO_MYELOID_CELL_APOPTOTIC_PROCESS	14			0.00259712	0.00877243				k1	K1	FUMA		32	*	-
GO_MYELOID_CELL_DEVELOPMENT	24			0.00224047	0.00769867				k1	K1	FUMA		66	*	-
GO_MYELOID_CELL_DIFFERENTIATION	150			8.78933e-15	1.72731e-13				k1	K1	FUMA		403	*	-
GO_MYELOID_CELL_HOMEOSTASIS	58			2.27613e-08	2.23358e-07				k1	K1	FUMA		141	*	-
GO_MYELOID_DENDRITIC_CELL_DIFFERENTIATION	8			0.0193057	0.0458917				k1	K1	FUMA		18	*	-
GO_MYELOID_LEUKOCYTE_ACTIVATION	219			2.44926e-16	5.5221e-15				k1	K1	FUMA		637	*	-
GO_MYELOID_LEUKOCYTE_DIFFERENTIATION	67			1.6434e-05	0.000100995				k1	K1	FUMA		201	*	-
GO_MYELOID_LEUKOCYTE_MEDIATED_IMMUNITY	189			4.72154e-15	9.45594e-14				k1	K1	FUMA		541	*	-
GO_MYELOID_LEUKOCYTE_MIGRATION	64			6.03449e-05	0.000327332				k1	K1	FUMA		197	*	-
GO_MYOBLAST_DIFFERENTIATION	34			1.90941e-05	0.000116111				k1	K1	FUMA		83	*	-
GO_MYOFIBRIL_ASSEMBLY	26			0.000818437	0.0032542				k1	K1	FUMA		69	*	-
GO_MYOTUBE_CELL_DEVELOPMENT	13			0.017923	0.0439113				k1	K1	FUMA		35	*	-
GO_MYOTUBE_DIFFERENTIATION	37			0.000285837	0.00130248				k1	K1	FUMA		104	*	-
GO_N_GLYCAN_PROCESSING	10			0.000146263	0.000711944				k1	K1	FUMA		15	*	-
GO_N_TERMINAL_PROTEIN_AMINO_ACID_ACETYLATION	8			0.0130422	0.033647				k1	K1	FUMA		17	*	-
GO_N_TERMINAL_PROTEIN_AMINO_ACID_MODIFICATION	13			0.00282267	0.00944317				k1	K1	FUMA		29	*	-
GO_NAD_BIOSYNTHESIS_VIA_NICOTINAMIDE_RIBOSIDE_SALVAGE_PATHWAY	8			0.00511725	0.0156325				k1	K1	FUMA		15	*	-
GO_NAD_BIOSYNTHETIC_PROCESS	15			0.000322028	0.00143798				k1	K1	FUMA		30	*	-
GO_NAD_METABOLIC_PROCESS	13			0.000165537	0.00079731				k1	K1	FUMA		23	*	-
GO_NADH_DEHYDROGENASE_COMPLEX_ASSEMBLY	23			0.000704418	0.00287478				k1	K1	FUMA		58	*	-
GO_NADH_METABOLIC_PROCESS	6			0.00358408	0.0115438				k1	K1	FUMA		9	*	-
GO_NATURAL_KILLER_CELL_ACTIVATION	33			2.12039e-05	0.000127223				k1	K1	FUMA		80	*	-
GO_NATURAL_KILLER_CELL_MEDIATED_IMMUNITY	23			0.000704418	0.00287478				k1	K1	FUMA		58	*	-
GO_NCRNA_CATABOLIC_PROCESS	13			0.0056802	0.016889				k1	K1	FUMA		31	*	-
GO_NCRNA_METABOLIC_PROCESS	183			2.76063e-22	9.30763e-21				k1	K1	FUMA		452	*	-
GO_NCRNA_PROCESSING	144			2.01221e-15	4.14278e-14				k1	K1	FUMA		376	*	-
GO_NCRNA_TRANSCRIPTION	47			9.93707e-09	1.00881e-07				k1	K1	FUMA		103	*	-
GO_NEGATIVE_CHEMOTAXIS	24			2.26381e-07	1.92581e-06				k1	K1	FUMA		42	*	-
GO_NEGATIVE_REGULATION_BY_HOST_OF_VIRAL_TRANSCRIPTION	7			0.00463673	0.0144652				k1	K1	FUMA		12	*	-
GO_NEGATIVE_REGULATION_OF_ALPHA_BETA_T_CELL_DIFFERENTIATION	12			0.00127835	0.00477918				k1	K1	FUMA		24	*	-
GO_NEGATIVE_REGULATION_OF_AMINE_TRANSPORT	12			0.0044356	0.0139741				k1	K1	FUMA		27	*	-
GO_NEGATIVE_REGULATION_OF_ANDROGEN_RECEPTOR_SIGNALING_PATHWAY	7			0.0210811	0.0492988				k1	K1	FUMA		15	*	-
GO_NEGATIVE_REGULATION_OF_APOPTOTIC_SIGNALING_PATHWAY	94			8.13979e-14	1.48825e-12				k1	K1	FUMA		220	*	-
GO_NEGATIVE_REGULATION_OF_AUTOPHAGY	34			7.39101e-06	4.89846e-05				k1	K1	FUMA		80	*	-
GO_NEGATIVE_REGULATION_OF_AXON_EXTENSION	19			0.000282814	0.00129352				k1	K1	FUMA		42	*	-
GO_NEGATIVE_REGULATION_OF_AXON_GUIDANCE	14			0.000508739	0.00213305				k1	K1	FUMA		28	*	-
GO_NEGATIVE_REGULATION_OF_AXONOGENESIS	32			1.38762e-06	1.01584e-05				k1	K1	FUMA		69	*	-
GO_NEGATIVE_REGULATION_OF_B_CELL_ACTIVATION	12			0.0159315	0.039453				k1	K1	FUMA		31	*	-
GO_NEGATIVE_REGULATION_OF_BILE_ACID_METABOLIC_PROCESS	4			0.00750727	0.0212962				k1	K1	FUMA		5	*	-
GO_NEGATIVE_REGULATION_OF_BINDING	60			1.63604e-06	1.18589e-05				k1	K1	FUMA		164	*	-
GO_NEGATIVE_REGULATION_OF_BIOMINERAL_TISSUE_DEVELOPMENT	12			0.00200068	0.00696589				k1	K1	FUMA		25	*	-
GO_NEGATIVE_REGULATION_OF_BIOSYNTHETIC_PROCESS	589			1.2876e-52	2.2533e-50				k1	K1	FUMA		1605	*	-
GO_NEGATIVE_REGULATION_OF_BLOOD_PRESSURE	17			0.00776084	0.0218694				k1	K1	FUMA		46	*	-
GO_NEGATIVE_REGULATION_OF_BLOOD_VESSEL_DIAMETER	31			0.00015062	0.000731212				k1	K1	FUMA		80	*	-
GO_NEGATIVE_REGULATION_OF_BONE_MINERALIZATION	9			0.00521284	0.0158324				k1	K1	FUMA		18	*	-
GO_NEGATIVE_REGULATION_OF_CAMP_MEDIATED_SIGNALING	13			0.000293131	0.00132749				k1	K1	FUMA		24	*	-
GO_NEGATIVE_REGULATION_OF_CARBOHYDRATE_METABOLIC_PROCESS	16			0.0144424	0.0361675				k1	K1	FUMA		45	*	-
GO_NEGATIVE_REGULATION_OF_CARDIAC_MUSCLE_TISSUE_DEVELOPMENT	15			0.0132921	0.0341956				k1	K1	FUMA		41	*	-
GO_NEGATIVE_REGULATION_OF_CARTILAGE_DEVELOPMENT	14			0.0003136	0.00140976				k1	K1	FUMA		27	*	-
GO_NEGATIVE_REGULATION_OF_CATABOLIC_PROCESS	121			2.12378e-16	4.81783e-15				k1	K1	FUMA		290	*	-
GO_NEGATIVE_REGULATION_OF_CATALYTIC_ACTIVITY	298			1.77424e-29	9.38176e-28				k1	K1	FUMA		787	*	-
GO_NEGATIVE_REGULATION_OF_CATECHOLAMINE_SECRETION	7			0.0210811	0.0492988				k1	K1	FUMA		15	*	-
GO_NEGATIVE_REGULATION_OF_CD4_POSITIVE_ALPHA_BETA_T_CELL_DIFFERENTIATION	9			0.0120923	0.0314726				k1	K1	FUMA		20	*	-
GO_NEGATIVE_REGULATION_OF_CELL_ACTIVATION	64			1.73245e-05	0.000105936				k1	K1	FUMA		190	*	-
GO_NEGATIVE_REGULATION_OF_CELL_ADHESION	82			0.000136905	0.000672627				k1	K1	FUMA		273	*	-
GO_NEGATIVE_REGULATION_OF_CELL_CELL_ADHESION	54			0.000405051	0.00176579				k1	K1	FUMA		170	*	-
GO_NEGATIVE_REGULATION_OF_CELL_CELL_ADHESION_MEDIATED_BY_CADHERIN	4			0.0188434	0.0451872				k1	K1	FUMA		6	*	-
GO_NEGATIVE_REGULATION_OF_CELL_CYCLE	233			2.20275e-22	7.49546e-21				k1	K1	FUMA		624	*	-
GO_NEGATIVE_REGULATION_OF_CELL_CYCLE_ARREST	10			0.0109985	0.0293106				k1	K1	FUMA		23	*	-
GO_NEGATIVE_REGULATION_OF_CELL_CYCLE_G1_S_PHASE_TRANSITION	40			0.00129853	0.00484971				k1	K1	FUMA		123	*	-
GO_NEGATIVE_REGULATION_OF_CELL_CYCLE_G2_M_PHASE_TRANSITION	39			2.49623e-05	0.000146896				k1	K1	FUMA		101	*	-
GO_NEGATIVE_REGULATION_OF_CELL_CYCLE_PHASE_TRANSITION	88			1.29618e-07	1.15059e-06				k1	K1	FUMA		254	*	-
GO_NEGATIVE_REGULATION_OF_CELL_CYCLE_PROCESS	116			7.05035e-09	7.3089e-08				k1	K1	FUMA		343	*	-
GO_NEGATIVE_REGULATION_OF_CELL_DEATH	351			6.49254e-28	3.2027e-26				k1	K1	FUMA		993	*	-
GO_NEGATIVE_REGULATION_OF_CELL_DEVELOPMENT	129	0.420857	1.80852	0	0.0129534				K1	K1	WG			*	*
GO_NEGATIVE_REGULATION_OF_CELL_DEVELOPMENT	136			1.42952e-17	3.51404e-16				k1	K1	FUMA		331	*	*
GO_NEGATIVE_REGULATION_OF_CELL_DIFFERENTIATION	280			6.33804e-29	3.28061e-27				k1	K1	FUMA		729	*	-
GO_NEGATIVE_REGULATION_OF_CELL_GROWTH	67			3.22152e-07	2.64266e-06				k1	K1	FUMA		182	*	-
GO_NEGATIVE_REGULATION_OF_CELL_MORPHOGENESIS_INVOLVED_IN_DIFFERENTIATION	41			7.62733e-07	5.87025e-06				k1	K1	FUMA		96	*	-
GO_NEGATIVE_REGULATION_OF_CELL_MOTILITY	100			1.61461e-05	9.9475e-05				k1	K1	FUMA		329	*	-
GO_NEGATIVE_REGULATION_OF_CELL_POPULATION_PROLIFERATION	235			2.12412e-13	3.78021e-12				k1	K1	FUMA		736	*	-
GO_NEGATIVE_REGULATION_OF_CELL_PROJECTION_ORGANIZATION	70	0.443555	1.80679	0	0.0128928				K1	K1	WG			*	*
GO_NEGATIVE_REGULATION_OF_CELL_PROJECTION_ORGANIZATION	72			4.91887e-09	5.19449e-08				k1	K1	FUMA		183	*	*
GO_NEGATIVE_REGULATION_OF_CELLULAR_AMIDE_METABOLIC_PROCESS	65			0.000454604	0.00194944				k1	K1	FUMA		214	*	-
GO_NEGATIVE_REGULATION_OF_CELLULAR_CATABOLIC_PROCESS	99			9.95477e-14	1.81108e-12				k1	K1	FUMA		237	*	-
GO_NEGATIVE_REGULATION_OF_CELLULAR_COMPONENT_ORGANIZATION	242			4.00569e-19	1.09044e-17				k1	K1	FUMA		690	*	-
GO_NEGATIVE_REGULATION_OF_CELLULAR_PROTEIN_CATABOLIC_PROCESS	31			0.00015062	0.000731212				k1	K1	FUMA		80	*	-
GO_NEGATIVE_REGULATION_OF_CELLULAR_PROTEIN_LOCALIZATION	47			6.13273e-08	5.70576e-07				k1	K1	FUMA		108	*	-
GO_NEGATIVE_REGULATION_OF_CELLULAR_RESPONSE_TO_GROWTH_FACTOR_STIMULUS	49			0.00112104	0.00430001				k1	K1	FUMA		157	*	-
GO_NEGATIVE_REGULATION_OF_CELLULAR_RESPONSE_TO_INSULIN_STIMULUS	19			3.25637e-05	0.000186259				k1	K1	FUMA		37	*	-
GO_NEGATIVE_REGULATION_OF_CELLULAR_RESPONSE_TO_TRANSFORMING_GROWTH_FACTOR_BETA_STIMULUS	33			1.55061e-05	9.60958e-05				k1	K1	FUMA		79	*	-
GO_NEGATIVE_REGULATION_OF_CENTRIOLE_REPLICATION	6			0.00144777	0.00533658				k1	K1	FUMA		8	*	-
GO_NEGATIVE_REGULATION_OF_CENTROSOME_CYCLE	10			5.986e-05	0.000324942				k1	K1	FUMA		14	*	-
GO_NEGATIVE_REGULATION_OF_CGMP_MEDIATED_SIGNALING	5			0.00183923	0.006518				k1	K1	FUMA		6	*	-
GO_NEGATIVE_REGULATION_OF_CHEMOTAXIS	20			0.017563	0.04313				k1	K1	FUMA		61	*	-
GO_NEGATIVE_REGULATION_OF_CHONDROCYTE_DIFFERENTIATION	10			0.00325017	0.0106125				k1	K1	FUMA		20	*	-
GO_NEGATIVE_REGULATION_OF_CHROMATIN_ORGANIZATION	24			0.00081997	0.0032542				k1	K1	FUMA		62	*	-
GO_NEGATIVE_REGULATION_OF_CHROMOSOME_ORGANIZATION	51			2.64391e-05	0.000154843				k1	K1	FUMA		144	*	-
GO_NEGATIVE_REGULATION_OF_COLD_INDUCED_THERMOGENESIS	17			0.00986877	0.0266764				k1	K1	FUMA		47	*	-
GO_NEGATIVE_REGULATION_OF_CYCLIN_DEPENDENT_PROTEIN_KINASE_ACTIVITY	17			8.02253e-05	0.000420882				k1	K1	FUMA		33	*	-
GO_NEGATIVE_REGULATION_OF_CYTOKINE_PRODUCTION	96			2.76159e-09	3.00262e-08				k1	K1	FUMA		265	*	-
GO_NEGATIVE_REGULATION_OF_CYTOPLASMIC_TRANSLATION	5			0.0118262	0.0311104				k1	K1	FUMA		8	*	-
GO_NEGATIVE_REGULATION_OF_CYTOSKELETON_ORGANIZATION	41			0.0117435	0.0311104				k1	K1	FUMA		142	*	-
GO_NEGATIVE_REGULATION_OF_DEFENSE_RESPONSE	65			0.000220525	0.00102912				k1	K1	FUMA		209	*	-
GO_NEGATIVE_REGULATION_OF_DEFENSE_RESPONSE_TO_VIRUS	9			0.0173592	0.042658				k1	K1	FUMA		21	*	-
GO_NEGATIVE_REGULATION_OF_DEPHOSPHORYLATION	51			3.52355e-10	4.31635e-09				k1	K1	FUMA		107	*	-
GO_NEGATIVE_REGULATION_OF_DEVELOPMENTAL_GROWTH	40			0.00012088	0.000604812				k1	K1	FUMA		111	*	-
GO_NEGATIVE_REGULATION_OF_DEVELOPMENTAL_PROCESS	365			3.11433e-31	1.7883e-29				k1	K1	FUMA		1009	*	-
GO_NEGATIVE_REGULATION_OF_DNA_BINDING_TRANSCRIPTION_FACTOR_ACTIVITY	49			0.00306607	0.0101557				k1	K1	FUMA		164	*	-
GO_NEGATIVE_REGULATION_OF_DNA_DAMAGE_CHECKPOINT	3			0.00873103	0.0239184				k1	K1	FUMA		3	*	-
GO_NEGATIVE_REGULATION_OF_DNA_METABOLIC_PROCESS	38			7.85345e-05	0.000415272				k1	K1	FUMA		102	*	-
GO_NEGATIVE_REGULATION_OF_DOUBLE_STRAND_BREAK_REPAIR_VIA_HOMOLOGOUS_RECOMBINATION	8			0.0130422	0.033647				k1	K1	FUMA		17	*	-
GO_NEGATIVE_REGULATION_OF_ENDOPLASMIC_RETICULUM_STRESS_INDUCED_INTRINSIC_APOPTOTIC_SIGNALING_PATHWAY	9			0.00811337	0.022657				k1	K1	FUMA		19	*	-
GO_NEGATIVE_REGULATION_OF_EPIDERMAL_GROWTH_FACTOR_ACTIVATED_RECEPTOR_ACTIVITY	7			0.0136313	0.0343469				k1	K1	FUMA		14	*	-
GO_NEGATIVE_REGULATION_OF_EPITHELIAL_TO_MESENCHYMAL_TRANSITION	14			0.0012146	0.00460172				k1	K1	FUMA		30	*	-
GO_NEGATIVE_REGULATION_OF_ERAD_PATHWAY	7			0.00827102	0.0228541				k1	K1	FUMA		13	*	-
GO_NEGATIVE_REGULATION_OF_ERBB_SIGNALING_PATHWAY	20			0.00236594	0.00802105				k1	K1	FUMA		52	*	-
GO_NEGATIVE_REGULATION_OF_ERK1_AND_ERK2_CASCADE	23			0.0187129	0.0451872				k1	K1	FUMA		73	*	-
GO_NEGATIVE_REGULATION_OF_ESTABLISHMENT_OF_PROTEIN_LOCALIZATION	59			8.6572e-05	0.000451232				k1	K1	FUMA		180	*	-
GO_NEGATIVE_REGULATION_OF_ESTABLISHMENT_OF_PROTEIN_LOCALIZATION_TO_MITOCHONDRION	6			0.00144777	0.00533658				k1	K1	FUMA		8	*	-
GO_NEGATIVE_REGULATION_OF_EXTRINSIC_APOPTOTIC_SIGNALING_PATHWAY	40			9.75935e-06	6.2867e-05				k1	K1	FUMA		101	*	-
GO_NEGATIVE_REGULATION_OF_EXTRINSIC_APOPTOTIC_SIGNALING_PATHWAY_VIA_DEATH_DOMAIN_RECEPTORS	15			0.0044947	0.0141361				k1	K1	FUMA		37	*	-
GO_NEGATIVE_REGULATION_OF_FAT_CELL_DIFFERENTIATION	17			0.0124072	0.032235				k1	K1	FUMA		48	*	-
GO_NEGATIVE_REGULATION_OF_G_PROTEIN_COUPLED_RECEPTOR_SIGNALING_PATHWAY	18			0.00850788	0.0233332				k1	K1	FUMA		50	*	-
GO_NEGATIVE_REGULATION_OF_GENE_EXPRESSION_EPIGENETIC	39			0.0135918	0.0343469				k1	K1	FUMA		135	*	-
GO_NEGATIVE_REGULATION_OF_GLIAL_CELL_DIFFERENTIATION	13			0.000805437	0.00321388				k1	K1	FUMA		26	*	-
GO_NEGATIVE_REGULATION_OF_GLIOGENESIS	19			0.000409492	0.00177463				k1	K1	FUMA		43	*	-
GO_NEGATIVE_REGULATION_OF_GLUCAGON_SECRETION	4			0.00750727	0.0212962				k1	K1	FUMA		5	*	-
GO_NEGATIVE_REGULATION_OF_GLUCOSE_TRANSMEMBRANE_TRANSPORT	10			0.00325017	0.0106125				k1	K1	FUMA		20	*	-
GO_NEGATIVE_REGULATION_OF_GONADOTROPIN_SECRETION	5			0.00533968	0.0159474				k1	K1	FUMA		7	*	-
GO_NEGATIVE_REGULATION_OF_GROWTH	88			2.34267e-07	1.98143e-06				k1	K1	FUMA		257	*	-
GO_NEGATIVE_REGULATION_OF_GTPASE_ACTIVITY	20			0.00100428	0.0039159				k1	K1	FUMA		49	*	-
GO_NEGATIVE_REGULATION_OF_HEMOPOIESIS	62			1.1167e-08	1.13055e-07				k1	K1	FUMA		152	*	-
GO_NEGATIVE_REGULATION_OF_HISTONE_METHYLATION	10			0.00506987	0.0155654				k1	K1	FUMA		21	*	-
GO_NEGATIVE_REGULATION_OF_HISTONE_MODIFICATION	18			0.000898746	0.00354959				k1	K1	FUMA		42	*	-
GO_NEGATIVE_REGULATION_OF_HORMONE_SECRETION	26			0.000368138	0.00162903				k1	K1	FUMA		66	*	-
GO_NEGATIVE_REGULATION_OF_HYDROLASE_ACTIVITY	158			2.1796e-13	3.85098e-12				k1	K1	FUMA		446	*	-
GO_NEGATIVE_REGULATION_OF_I_KAPPAB_KINASE_NF_KAPPAB_SIGNALING	22			2.15685e-05	0.000128676				k1	K1	FUMA		45	*	-
GO_NEGATIVE_REGULATION_OF_IMMUNE_EFFECTOR_PROCESS	39			0.000329645	0.00146891				k1	K1	FUMA		112	*	-
GO_NEGATIVE_REGULATION_OF_IMMUNE_RESPONSE	48			4.96175e-05	0.000273585				k1	K1	FUMA		136	*	-
GO_NEGATIVE_REGULATION_OF_IMMUNE_SYSTEM_PROCESS	157			1.63114e-13	2.92413e-12				k1	K1	FUMA		441	*	-
GO_NEGATIVE_REGULATION_OF_INFLAMMATORY_RESPONSE	47			0.00127412	0.00477918				k1	K1	FUMA		150	*	-
GO_NEGATIVE_REGULATION_OF_INTERFERON_BETA_PRODUCTION	7			0.0136313	0.0343469				k1	K1	FUMA		14	*	-
GO_NEGATIVE_REGULATION_OF_INTERFERON_GAMMA_PRODUCTION	12			0.0208166	0.0491968				k1	K1	FUMA		32	*	-
GO_NEGATIVE_REGULATION_OF_INTERLEUKIN_8_PRODUCTION	9			0.00318392	0.0104333				k1	K1	FUMA		17	*	-
GO_NEGATIVE_REGULATION_OF_INTRACELLULAR_ESTROGEN_RECEPTOR_SIGNALING_PATHWAY	8			0.00152162	0.00557011				k1	K1	FUMA		13	*	-
GO_NEGATIVE_REGULATION_OF_INTRACELLULAR_SIGNAL_TRANSDUCTION	188			7.4263e-17	1.73832e-15				k1	K1	FUMA		518	*	-
GO_NEGATIVE_REGULATION_OF_INTRACELLULAR_STEROID_HORMONE_RECEPTOR_SIGNALING_PATHWAY	19			1.14868e-05	7.28456e-05				k1	K1	FUMA		35	*	-
GO_NEGATIVE_REGULATION_OF_INTRINSIC_APOPTOTIC_SIGNALING_PATHWAY	41			3.86461e-07	3.12141e-06				k1	K1	FUMA		94	*	-
GO_NEGATIVE_REGULATION_OF_ION_TRANSMEMBRANE_TRANSPORT	32			0.00348789	0.0113434				k1	K1	FUMA		98	*	-
GO_NEGATIVE_REGULATION_OF_ION_TRANSPORT	46			0.00266254	0.00895638				k1	K1	FUMA		151	*	-
GO_NEGATIVE_REGULATION_OF_JNK_CASCADE	14			0.0091414	0.0248757				k1	K1	FUMA		36	*	-
GO_NEGATIVE_REGULATION_OF_JUN_KINASE_ACTIVITY	7			0.0136313	0.0343469				k1	K1	FUMA		14	*	-
GO_NEGATIVE_REGULATION_OF_KINASE_ACTIVITY	99			1.99897e-12	3.15967e-11				k1	K1	FUMA		247	*	-
GO_NEGATIVE_REGULATION_OF_LEUKOCYTE_CELL_CELL_ADHESION	38			0.00530552	0.0159474				k1	K1	FUMA		124	*	-
GO_NEGATIVE_REGULATION_OF_LEUKOCYTE_DIFFERENTIATION	42			6.98582e-07	5.41622e-06				k1	K1	FUMA		99	*	-
GO_NEGATIVE_REGULATION_OF_LIPID_BIOSYNTHETIC_PROCESS	23			7.09898e-05	0.000378646				k1	K1	FUMA		51	*	-
GO_NEGATIVE_REGULATION_OF_LIPID_METABOLIC_PROCESS	34			1.26353e-06	9.32423e-06				k1	K1	FUMA		75	*	-
GO_NEGATIVE_REGULATION_OF_LIPID_STORAGE	10			0.00115499	0.00440081				k1	K1	FUMA		18	*	-
GO_NEGATIVE_REGULATION_OF_LOCOMOTION	122			3.10441e-08	2.99049e-07				k1	K1	FUMA		374	*	-
GO_NEGATIVE_REGULATION_OF_LYASE_ACTIVITY	10			0.00759907	0.0214407				k1	K1	FUMA		22	*	-
GO_NEGATIVE_REGULATION_OF_LYMPHOCYTE_ACTIVATION	50			1.96035e-05	0.000118785				k1	K1	FUMA		139	*	-
GO_NEGATIVE_REGULATION_OF_LYMPHOCYTE_DIFFERENTIATION	25			5.66282e-06	3.82904e-05				k1	K1	FUMA		51	*	-
GO_NEGATIVE_REGULATION_OF_MACROAUTOPHAGY	13			0.0056802	0.016889				k1	K1	FUMA		31	*	-
GO_NEGATIVE_REGULATION_OF_MACROPHAGE_DERIVED_FOAM_CELL_DIFFERENTIATION	8			0.00152162	0.00557011				k1	K1	FUMA		13	*	-
GO_NEGATIVE_REGULATION_OF_MACROPHAGE_DIFFERENTIATION	5			0.00533968	0.0159474				k1	K1	FUMA		7	*	-
GO_NEGATIVE_REGULATION_OF_MAP_KINASE_ACTIVITY	25			0.00822485	0.0228541				k1	K1	FUMA		76	*	-
GO_NEGATIVE_REGULATION_OF_MAPK_CASCADE	53			0.00203249	0.0070448				k1	K1	FUMA		177	*	-
GO_NEGATIVE_REGULATION_OF_MESENCHYMAL_CELL_APOPTOTIC_PROCESS	6			0.00740147	0.0212836				k1	K1	FUMA		10	*	-
GO_NEGATIVE_REGULATION_OF_MITOCHONDRION_ORGANIZATION	24			8.83719e-06	5.73793e-05				k1	K1	FUMA		49	*	-
GO_NEGATIVE_REGULATION_OF_MITOPHAGY	4			0.0188434	0.0451872				k1	K1	FUMA		6	*	-
GO_NEGATIVE_REGULATION_OF_MITOTIC_CELL_CYCLE	117			2.78038e-11	3.9149e-10				k1	K1	FUMA		320	*	-
GO_NEGATIVE_REGULATION_OF_MOLECULAR_FUNCTION	401			6.11266e-33	3.76919e-31				k1	K1	FUMA		1122	*	-
GO_NEGATIVE_REGULATION_OF_MRNA_PROCESSING	13			0.00191509	0.00674871				k1	K1	FUMA		28	*	-
GO_NEGATIVE_REGULATION_OF_MRNA_SPLICING_VIA_SPLICEOSOME	9			0.0120923	0.0314726				k1	K1	FUMA		20	*	-
GO_NEGATIVE_REGULATION_OF_MULTI_ORGANISM_PROCESS	51			0.00203304	0.0070448				k1	K1	FUMA		169	*	-
GO_NEGATIVE_REGULATION_OF_MULTICELLULAR_ORGANISMAL_PROCESS	452			6.68591e-38	5.78134e-36				k1	K1	FUMA		1256	*	-
GO_NEGATIVE_REGULATION_OF_MUSCLE_TISSUE_DEVELOPMENT	25			0.00016869	0.000810902				k1	K1	FUMA		60	*	-
GO_NEGATIVE_REGULATION_OF_MYELINATION	6			7.6155e-05	0.000403561				k1	K1	FUMA		6	*	-
GO_NEGATIVE_REGULATION_OF_MYELOID_CELL_APOPTOTIC_PROCESS	7			0.0210811	0.0492988				k1	K1	FUMA		15	*	-
GO_NEGATIVE_REGULATION_OF_MYELOID_CELL_DIFFERENTIATION	35			9.05683e-05	0.000468128				k1	K1	FUMA		92	*	-
GO_NEGATIVE_REGULATION_OF_MYELOID_LEUKOCYTE_DIFFERENTIATION	19			0.0027004	0.00906297				k1	K1	FUMA		49	*	-
GO_NEGATIVE_REGULATION_OF_MYOTUBE_DIFFERENTIATION	8			0.0130422	0.033647				k1	K1	FUMA		17	*	-
GO_NEGATIVE_REGULATION_OF_NERVOUS_SYSTEM_DEVELOPMENT	125	0.433639	1.85975	0	0.00872804				K1	K1	WG			*	*
GO_NEGATIVE_REGULATION_OF_NERVOUS_SYSTEM_DEVELOPMENT	129			4.20254e-18	1.07559e-16				k1	K1	FUMA		304	*	*
GO_NEGATIVE_REGULATION_OF_NEUROLOGICAL_SYSTEM_PROCESS	11			0.00478882	0.0148828				k1	K1	FUMA		24	*	-
GO_NEGATIVE_REGULATION_OF_NEURON_APOPTOTIC_PROCESS	62			6.09068e-09	6.36793e-08				k1	K1	FUMA		150	*	-
GO_NEGATIVE_REGULATION_OF_NEURON_DEATH	85			1.16297e-11	1.70957e-10				k1	K1	FUMA		206	*	-
GO_NEGATIVE_REGULATION_OF_NEURON_DIFFERENTIATION	92			1.25939e-12	2.0255e-11				k1	K1	FUMA		222	*	-
GO_NEGATIVE_REGULATION_OF_NEURON_PROJECTION_DEVELOPMENT	61			2.99508e-08	2.90037e-07				k1	K1	FUMA		152	*	-
GO_NEGATIVE_REGULATION_OF_NEURON_PROJECTION_REGENERATION	11			1.66584e-05	0.000102203				k1	K1	FUMA		15	*	-
GO_NEGATIVE_REGULATION_OF_NF_KAPPAB_TRANSCRIPTION_FACTOR_ACTIVITY	29			0.00209358	0.00722642				k1	K1	FUMA		84	*	-
GO_NEGATIVE_REGULATION_OF_NOTCH_SIGNALING_PATHWAY	17			0.00098405	0.00384313				k1	K1	FUMA		39	*	-
GO_NEGATIVE_REGULATION_OF_NUCLEOBASE_CONTAINING_COMPOUND_METABOLIC_PROCESS	60			1.76263e-07	1.52058e-06				k1	K1	FUMA		155	*	-
GO_NEGATIVE_REGULATION_OF_NUCLEOTIDE_BIOSYNTHETIC_PROCESS	4			0.00750727	0.0212962				k1	K1	FUMA		5	*	-
GO_NEGATIVE_REGULATION_OF_ORGAN_GROWTH	14			0.0154331	0.038337				k1	K1	FUMA		38	*	-
GO_NEGATIVE_REGULATION_OF_ORGANELLE_ASSEMBLY	14			0.0119698	0.0313387				k1	K1	FUMA		37	*	-
GO_NEGATIVE_REGULATION_OF_ORGANELLE_ORGANIZATION	128			1.33397e-09	1.51307e-08				k1	K1	FUMA		379	*	-
GO_NEGATIVE_REGULATION_OF_OSSIFICATION	33			4.04669e-06	2.7851e-05				k1	K1	FUMA		75	*	-
GO_NEGATIVE_REGULATION_OF_OSTEOBLAST_DIFFERENTIATION	17			0.00986877	0.0266764				k1	K1	FUMA		47	*	-
GO_NEGATIVE_REGULATION_OF_OXIDATIVE_STRESS_INDUCED_INTRINSIC_APOPTOTIC_SIGNALING_PATHWAY	10			0.00199004	0.00696589				k1	K1	FUMA		19	*	-
GO_NEGATIVE_REGULATION_OF_PEPTIDASE_ACTIVITY	72			0.00122655	0.00463979				k1	K1	FUMA		250	*	-
GO_NEGATIVE_REGULATION_OF_PEPTIDE_SECRETION	45			0.000209788	0.000981078				k1	K1	FUMA		132	*	-
GO_NEGATIVE_REGULATION_OF_PEPTIDYL_TYROSINE_PHOSPHORYLATION	24			2.08115e-05	0.000125278				k1	K1	FUMA		51	*	-
GO_NEGATIVE_REGULATION_OF_PHOSPHORUS_METABOLIC_PROCESS	215			1.40413e-24	5.5189e-23				k1	K1	FUMA		542	*	-
GO_NEGATIVE_REGULATION_OF_PHOSPHORYLATION	167			4.16389e-17	9.80916e-16				k1	K1	FUMA		441	*	-
GO_NEGATIVE_REGULATION_OF_PHOTORECEPTOR_CELL_DIFFERENTIATION	6			0.00144777	0.00533658				k1	K1	FUMA		8	*	-
GO_NEGATIVE_REGULATION_OF_PLATELET_DERIVED_GROWTH_FACTOR_RECEPTOR_SIGNALING_PATHWAY	9			0.00020983	0.000981078				k1	K1	FUMA		13	*	-
GO_NEGATIVE_REGULATION_OF_PROTEASOMAL_PROTEIN_CATABOLIC_PROCESS	22			0.00031433	0.00141132				k1	K1	FUMA		52	*	-
GO_NEGATIVE_REGULATION_OF_PROTEASOMAL_UBIQUITIN_DEPENDENT_PROTEIN_CATABOLIC_PROCESS	14			0.00179845	0.00646387				k1	K1	FUMA		31	*	-
GO_NEGATIVE_REGULATION_OF_PROTEIN_BINDING	40			1.28823e-05	8.07889e-05				k1	K1	FUMA		102	*	-
GO_NEGATIVE_REGULATION_OF_PROTEIN_CATABOLIC_PROCESS	48			1.66049e-06	1.20093e-05				k1	K1	FUMA		122	*	-
GO_NEGATIVE_REGULATION_OF_PROTEIN_COMPLEX_ASSEMBLY	43			0.000591952	0.00245672				k1	K1	FUMA		130	*	-
GO_NEGATIVE_REGULATION_OF_PROTEIN_DEPHOSPHORYLATION	28			7.9652e-06	5.2506e-05				k1	K1	FUMA		61	*	-
GO_NEGATIVE_REGULATION_OF_PROTEIN_FOLDING	4			0.00750727	0.0212962				k1	K1	FUMA		5	*	-
GO_NEGATIVE_REGULATION_OF_PROTEIN_KINASE_ACTIVITY_BY_REGULATION_OF_PROTEIN_PHOSPHORYLATION	6			0.00144777	0.00533658				k1	K1	FUMA		8	*	-
GO_NEGATIVE_REGULATION_OF_PROTEIN_KINASE_B_SIGNALING	21			0.00158336	0.00576125				k1	K1	FUMA		54	*	-
GO_NEGATIVE_REGULATION_OF_PROTEIN_LOCALIZATION_TO_CELL_PERIPHERY	15			9.64136e-06	6.22707e-05				k1	K1	FUMA		24	*	-
GO_NEGATIVE_REGULATION_OF_PROTEIN_LOCALIZATION_TO_MEMBRANE	16			7.54566e-05	0.000400437				k1	K1	FUMA		30	*	-
GO_NEGATIVE_REGULATION_OF_PROTEIN_LOCALIZATION_TO_NUCLEUS	11			0.00987935	0.0266764				k1	K1	FUMA		26	*	-
GO_NEGATIVE_REGULATION_OF_PROTEIN_METABOLIC_PROCESS	388			1.48079e-29	7.9444e-28				k1	K1	FUMA		1111	*	-
GO_NEGATIVE_REGULATION_OF_PROTEIN_MODIFICATION_BY_SMALL_PROTEIN_CONJUGATION_OR_REMOVAL	26			0.0164538	0.0406915				k1	K1	FUMA		84	*	-
GO_NEGATIVE_REGULATION_OF_PROTEIN_MODIFICATION_PROCESS	223			6.29943e-22	2.09506e-20				k1	K1	FUMA		593	*	-
GO_NEGATIVE_REGULATION_OF_PROTEIN_OLIGOMERIZATION	10			0.000629299	0.00259559				k1	K1	FUMA		17	*	-
GO_NEGATIVE_REGULATION_OF_PROTEIN_SERINE_THREONINE_KINASE_ACTIVITY	56			5.11466e-08	4.80112e-07				k1	K1	FUMA		137	*	-
GO_NEGATIVE_REGULATION_OF_PROTEIN_TARGETING_TO_MITOCHONDRION	4			0.0188434	0.0451872				k1	K1	FUMA		6	*	-
GO_NEGATIVE_REGULATION_OF_PROTEIN_TYROSINE_KINASE_ACTIVITY	16			4.35333e-05	0.000242769				k1	K1	FUMA		29	*	-
GO_NEGATIVE_REGULATION_OF_PROTEOLYSIS	102			2.12812e-05	0.000127583				k1	K1	FUMA		339	*	-
GO_NEGATIVE_REGULATION_OF_PROTEOLYSIS_INVOLVED_IN_CELLULAR_PROTEIN_CATABOLIC_PROCESS	25			0.000935611	0.00368529				k1	K1	FUMA		66	*	-
GO_NEGATIVE_REGULATION_OF_RECEPTOR_BIOSYNTHETIC_PROCESS	5			0.00183923	0.006518				k1	K1	FUMA		6	*	-
GO_NEGATIVE_REGULATION_OF_RECEPTOR_SIGNALING_PATHWAY_VIA_STAT	12			0.00078574	0.0031593				k1	K1	FUMA		23	*	-
GO_NEGATIVE_REGULATION_OF_RELEASE_OF_CYTOCHROME_C_FROM_MITOCHONDRIA	9			0.00811337	0.022657				k1	K1	FUMA		19	*	-
GO_NEGATIVE_REGULATION_OF_RESPIRATORY_BURST	4			0.0188434	0.0451872				k1	K1	FUMA		6	*	-
GO_NEGATIVE_REGULATION_OF_RESPONSE_TO_DNA_DAMAGE_STIMULUS	30			0.000170618	0.000818031				k1	K1	FUMA		77	*	-
GO_NEGATIVE_REGULATION_OF_RESPONSE_TO_ENDOPLASMIC_RETICULUM_STRESS	19			0.000282814	0.00129352				k1	K1	FUMA		42	*	-
GO_NEGATIVE_REGULATION_OF_RESPONSE_TO_EXTERNAL_STIMULUS	122			3.51258e-11	4.90826e-10				k1	K1	FUMA		339	*	-
GO_NEGATIVE_REGULATION_OF_RESPONSE_TO_EXTRACELLULAR_STIMULUS	9			0.000980048	0.0038377				k1	K1	FUMA		15	*	-
GO_NEGATIVE_REGULATION_OF_RESPONSE_TO_OXIDATIVE_STRESS	20			0.00100428	0.0039159				k1	K1	FUMA		49	*	-
GO_NEGATIVE_REGULATION_OF_RESPONSE_TO_STIMULUS	604			1.13671e-57	2.53177e-55				k1	K1	FUMA		1611	*	-
GO_NEGATIVE_REGULATION_OF_RESPONSE_TO_WOUNDING	30			0.00180989	0.00648609				k1	K1	FUMA		87	*	-
GO_NEGATIVE_REGULATION_OF_RIG_I_SIGNALING_PATHWAY	6			0.00144777	0.00533658				k1	K1	FUMA		8	*	-
GO_NEGATIVE_REGULATION_OF_RNA_BIOSYNTHETIC_PROCESS	465			4.47681e-45	4.91113e-43				k1	K1	FUMA		1233	*	-
GO_NEGATIVE_REGULATION_OF_RNA_CATABOLIC_PROCESS	23			0.000284528	0.00129974				k1	K1	FUMA		55	*	-
GO_NEGATIVE_REGULATION_OF_RNA_METABOLIC_PROCESS	19			0.00152524	0.00557011				k1	K1	FUMA		47	*	-
GO_NEGATIVE_REGULATION_OF_RNA_SPLICING	11			0.00697951	0.0202764				k1	K1	FUMA		25	*	-
GO_NEGATIVE_REGULATION_OF_RUFFLE_ASSEMBLY	4			0.00750727	0.0212962				k1	K1	FUMA		5	*	-
GO_NEGATIVE_REGULATION_OF_SECRETION	73			1.01335e-05	6.51057e-05				k1	K1	FUMA		221	*	-
GO_NEGATIVE_REGULATION_OF_SEQUESTERING_OF_TRIGLYCERIDE	4			0.00750727	0.0212962				k1	K1	FUMA		5	*	-
GO_NEGATIVE_REGULATION_OF_SIGNAL_TRANSDUCTION_IN_ABSENCE_OF_LIGAND	13			0.00778968	0.0218694				k1	K1	FUMA		32	*	-
GO_NEGATIVE_REGULATION_OF_SIGNALING	524			2.32067e-54	4.48867e-52				k1	K1	FUMA		1358	*	-
GO_NEGATIVE_REGULATION_OF_SKELETAL_MUSCLE_CELL_DIFFERENTIATION	5			0.00183923	0.006518				k1	K1	FUMA		6	*	-
GO_NEGATIVE_REGULATION_OF_SKELETAL_MUSCLE_TISSUE_DEVELOPMENT	7			0.00463673	0.0144652				k1	K1	FUMA		12	*	-
GO_NEGATIVE_REGULATION_OF_SMALL_MOLECULE_METABOLIC_PROCESS	28			0.000625127	0.00258564				k1	K1	FUMA		75	*	-
GO_NEGATIVE_REGULATION_OF_STEM_CELL_DIFFERENTIATION	10			0.00325017	0.0106125				k1	K1	FUMA		20	*	-
GO_NEGATIVE_REGULATION_OF_STEM_CELL_POPULATION_MAINTENANCE	5			0.0118262	0.0311104				k1	K1	FUMA		8	*	-
GO_NEGATIVE_REGULATION_OF_STEROID_METABOLIC_PROCESS	14			0.0012146	0.00460172				k1	K1	FUMA		30	*	-
GO_NEGATIVE_REGULATION_OF_STRESS_ACTIVATED_PROTEIN_KINASE_SIGNALING_CASCADE	17			0.00986877	0.0266764				k1	K1	FUMA		47	*	-
GO_NEGATIVE_REGULATION_OF_SYNAPSE_ORGANIZATION	10			0.0154339	0.038337				k1	K1	FUMA		24	*	-
GO_NEGATIVE_REGULATION_OF_SYNAPTIC_PLASTICITY	4			0.00750727	0.0212962				k1	K1	FUMA		5	*	-
GO_NEGATIVE_REGULATION_OF_SYNAPTIC_TRANSMISSION	30			1.45727e-05	9.04642e-05				k1	K1	FUMA		69	*	-
GO_NEGATIVE_REGULATION_OF_T_CELL_DIFFERENTIATION	19			0.000282814	0.00129352				k1	K1	FUMA		42	*	-
GO_NEGATIVE_REGULATION_OF_T_CELL_DIFFERENTIATION_IN_THYMUS	5			0.0118262	0.0311104				k1	K1	FUMA		8	*	-
GO_NEGATIVE_REGULATION_OF_TRANSCRIPTION_BY_RNA_POLYMERASE_II	322			4.39312e-36	3.47198e-34				k1	K1	FUMA		813	*	-
GO_NEGATIVE_REGULATION_OF_TRANSFERASE_ACTIVITY	110			1.43271e-13	2.58733e-12				k1	K1	FUMA		275	*	-
GO_NEGATIVE_REGULATION_OF_TRANSLATION_IN_RESPONSE_TO_STRESS	4			0.0188434	0.0451872				k1	K1	FUMA		6	*	-
GO_NEGATIVE_REGULATION_OF_TRANSMEMBRANE_RECEPTOR_PROTEIN_SERINE_THREONINE_KINASE_SIGNALING_PATHWAY	44			3.52159e-05	0.000199874				k1	K1	FUMA		120	*	-
GO_NEGATIVE_REGULATION_OF_TRANSMEMBRANE_TRANSPORT	45			2.43371e-05	0.000143447				k1	K1	FUMA		122	*	-
GO_NEGATIVE_REGULATION_OF_TRANSPORT	158			8.03507e-10	9.47958e-09				k1	K1	FUMA		490	*	-
GO_NEGATIVE_REGULATION_OF_TRANSPORTER_ACTIVITY	27			0.0102861	0.0277341				k1	K1	FUMA		85	*	-
GO_NEGATIVE_REGULATION_OF_TUBULIN_DEACETYLATION	4			0.00750727	0.0212962				k1	K1	FUMA		5	*	-
GO_NEGATIVE_REGULATION_OF_TUMOR_NECROSIS_FACTOR_SUPERFAMILY_CYTOKINE_PRODUCTION	22			0.00180993	0.00648609				k1	K1	FUMA		58	*	-
GO_NEGATIVE_REGULATION_OF_TYPE_I_INTERFERON_PRODUCTION	19			0.000815238	0.00324946				k1	K1	FUMA		45	*	-
GO_NEGATIVE_REGULATION_OF_TYROSINE_PHOSPHORYLATION_OF_STAT_PROTEIN	8			0.00029086	0.00132046				k1	K1	FUMA		11	*	-
GO_NEGATIVE_REGULATION_OF_UBIQUITIN_DEPENDENT_PROTEIN_CATABOLIC_PROCESS	17			0.00350066	0.0113698				k1	K1	FUMA		43	*	-
GO_NEGATIVE_REGULATION_OF_VESICLE_FUSION	4			0.0188434	0.0451872				k1	K1	FUMA		6	*	-
GO_NEGATIVE_REGULATION_OF_VIRAL_INDUCED_CYTOPLASMIC_PATTERN_RECOGNITION_RECEPTOR_SIGNALING_PATHWAY	7			0.00234868	0.00800687				k1	K1	FUMA		11	*	-
GO_NEGATIVE_REGULATION_OF_VIRAL_PROCESS	28			0.0166055	0.0410392				k1	K1	FUMA		92	*	-
GO_NEGATIVE_REGULATION_OF_VIRAL_TRANSCRIPTION	10			0.0109985	0.0293106				k1	K1	FUMA		23	*	-
GO_NEGATIVE_REGULATION_OF_WNT_SIGNALING_PATHWAY	87			3.9165e-13	6.72576e-12				k1	K1	FUMA		202	*	-
GO_NEPHRIC_DUCT_DEVELOPMENT	8			0.00840302	0.0230887				k1	K1	FUMA		16	*	-
GO_NEPHRON_DEVELOPMENT	55			3.19991e-07	2.6308e-06				k1	K1	FUMA		140	*	-
GO_NEPHRON_EPITHELIUM_DEVELOPMENT	44			1.08385e-06	8.0794e-06				k1	K1	FUMA		107	*	-
GO_NEPHRON_MORPHOGENESIS	31			0.000114699	0.000577424				k1	K1	FUMA		79	*	-
GO_NEPHRON_TUBULE_FORMATION	11			0.000403443	0.00175983				k1	K1	FUMA		19	*	-
GO_NERVE_DEVELOPMENT	31	0.540001	1.97028	0	0.00311549				K1	K1	WG			*	*
GO_NERVE_DEVELOPMENT	31			6.49349e-05	0.000350677				k1	K1	FUMA		77	*	*
GO_NERVOUS_SYSTEM_PROCESS	439			1.08316e-21	3.55412e-20				k1	K1	FUMA		1409	*	-
GO_NEURAL_CREST_CELL_DIFFERENTIATION	45			3.32824e-10	4.09073e-09				k1	K1	FUMA		89	*	-
GO_NEURAL_CREST_CELL_MIGRATION	28			1.49549e-06	1.08938e-05				k1	K1	FUMA		57	*	-
GO_NEURAL_NUCLEUS_DEVELOPMENT	18	0.568434	1.86914	0	0.00840482				K1	K1	WG			*	*
GO_NEURAL_NUCLEUS_DEVELOPMENT	20			0.0210296	0.0492988				k1	K1	FUMA		62	*	*
GO_NEURAL_PRECURSOR_CELL_PROLIFERATION	60			1.85399e-08	1.8365e-07				k1	K1	FUMA		147	*	-
GO_NEURAL_RETINA_DEVELOPMENT	26			0.000110848	0.000559183				k1	K1	FUMA		62	*	-
GO_NEURAL_TUBE_DEVELOPMENT	60			6.30708e-07	4.9357e-06				k1	K1	FUMA		160	*	-
GO_NEURAL_TUBE_FORMATION	36			0.000621011	0.00257586				k1	K1	FUMA		104	*	-
GO_NEUROBLAST_PROLIFERATION	24			0.000256461	0.00118181				k1	K1	FUMA		58	*	-
GO_NEUROENDOCRINE_CELL_DIFFERENTIATION	5			0.0118262	0.0311104				k1	K1	FUMA		8	*	-
GO_NEUROEPITHELIAL_CELL_DIFFERENTIATION	23			0.000102605	0.000524378				k1	K1	FUMA		52	*	-
GO_NEUROGENESIS	649			1.30265e-79	3.19149e-76				k1	K1	FUMA		1586	*	-
GO_NEUROINFLAMMATORY_RESPONSE	21			0.0102832	0.0277341				k1	K1	FUMA		62	*	-
GO_NEUROMUSCULAR_JUNCTION_DEVELOPMENT	25			1.35767e-06	9.96893e-06				k1	K1	FUMA		48	*	-
GO_NEUROMUSCULAR_PROCESS	41	0.531142	2.03175	0	0.00170462				K1	K1	WG			*	*
GO_NEUROMUSCULAR_PROCESS	40			3.6827e-05	0.000208214				k1	K1	FUMA		106	*	*
GO_NEUROMUSCULAR_PROCESS_CONTROLLING_POSTURE	8			0.00840302	0.0230887				k1	K1	FUMA		16	*	-
GO_NEUROMUSCULAR_SYNAPTIC_TRANSMISSION	14			0.0012146	0.00460172				k1	K1	FUMA		30	*	-
GO_NEURON_APOPTOTIC_PROCESS	96			3.69512e-12	5.74189e-11				k1	K1	FUMA		239	*	-
GO_NEURON_CELL_CELL_ADHESION	8			0.00511725	0.0156325				k1	K1	FUMA		15	*	-
GO_NEURON_CELLULAR_HOMEOSTASIS	15			0.00236485	0.00802105				k1	K1	FUMA		35	*	-
GO_NEURON_DEATH	142			1.25908e-18	3.37745e-17				k1	K1	FUMA		343	*	-
GO_NEURON_DEVELOPMENT	444			9.51562e-54	1.74849e-51				k1	K1	FUMA		1088	*	-
GO_NEURON_DIFFERENTIATION	545			6.75632e-66	3.10368e-63				k1	K1	FUMA		1337	*	-
GO_NEURON_FATE_COMMITMENT	30			1.02474e-05	6.54941e-05				k1	K1	FUMA		68	*	-
GO_NEURON_FATE_SPECIFICATION	16			0.000490889	0.00207597				k1	K1	FUMA		34	*	-
GO_NEURON_MATURATION	22			5.04951e-05	0.000278215				k1	K1	FUMA		47	*	-
GO_NEURON_MIGRATION	56	0.511731	2.03221	0	0.0017821				K1	K1	WG			*	*
GO_NEURON_MIGRATION	59			3.36145e-07	2.74823e-06				k1	K1	FUMA		154	*	*
GO_NEURON_NEURON_SYNAPTIC_TRANSMISSION	5			0.00533968	0.0159474				k1	K1	FUMA		7	*	-
GO_NEURON_PROJECTION_ARBORIZATION	8			0.0193057	0.0458917				k1	K1	FUMA		18	*	-
GO_NEURON_PROJECTION_EXTENSION	70			4.37173e-11	6.03989e-10				k1	K1	FUMA		161	*	-
GO_NEURON_PROJECTION_EXTENSION_INVOLVED_IN_NEURON_PROJECTION_GUIDANCE	18			0.000129872	0.000642366				k1	K1	FUMA		37	*	-
GO_NEURON_PROJECTION_GUIDANCE	101	0.447824	1.90239	0	0.006385				K1	K1	WG			*	*
GO_NEURON_PROJECTION_GUIDANCE	110			4.50008e-14	8.33137e-13				k1	K1	FUMA		271	*	*
GO_NEURON_PROJECTION_MAINTENANCE	6			0.00740147	0.0212836				k1	K1	FUMA		10	*	-
GO_NEURON_PROJECTION_ORGANIZATION	39	0.508988	1.9119	0	0.00602943				K1	K1	WG			*	*
GO_NEURON_PROJECTION_ORGANIZATION	38			3.27717e-07	2.68531e-06				k1	K1	FUMA		84	*	*
GO_NEURON_PROJECTION_REGENERATION	26			4.00935e-05	0.000225296				k1	K1	FUMA		59	*	-
GO_NEURON_RECOGNITION	21			0.000170458	0.000818031				k1	K1	FUMA		47	*	-
GO_NEURONAL_ACTION_POTENTIAL	15			0.00166526	0.00603236				k1	K1	FUMA		34	*	-
GO_NEURONAL_ION_CHANNEL_CLUSTERING	8			0.000714364	0.0029073				k1	K1	FUMA		12	*	-
GO_NEUROPEPTIDE_SIGNALING_PATHWAY	33			0.00589942	0.0174701				k1	K1	FUMA		105	*	-
GO_NEUROTRANSMITTER_METABOLIC_PROCESS	38			0.0106363	0.0285421				k1	K1	FUMA		129	*	-
GO_NEUROTRANSMITTER_RECEPTOR_INTERNALIZATION	11			0.00697951	0.0202764				k1	K1	FUMA		25	*	-
GO_NEUROTRANSMITTER_RECEPTOR_LOCALIZATION_TO_POSTSYNAPTIC_SPECIALIZATION_MEMBRANE	9			0.0173592	0.042658				k1	K1	FUMA		21	*	-
GO_NEUROTRANSMITTER_TRANSPORT	112			9.14537e-16	1.95403e-14				k1	K1	FUMA		265	*	-
GO_NEUROTROPHIN_SIGNALING_PATHWAY	13	0.601699	1.83912	0.0010582	0.0105203				K1	K1	WG			*	-
GO_NEUTRAL_AMINO_ACID_TRANSPORT	18			0.000199439	0.000945729				k1	K1	FUMA		38	*	-
GO_NEUTRAL_LIPID_CATABOLIC_PROCESS	16			0.00293798	0.00976226				k1	K1	FUMA		39	*	-
GO_NEUTRAL_LIPID_METABOLIC_PROCESS	45			3.87531e-05	0.000218432				k1	K1	FUMA		124	*	-
GO_NIK_NF_KAPPAB_SIGNALING	49			0.0058337	0.0173033				k1	K1	FUMA		169	*	-
GO_NITROGEN_UTILIZATION	5			0.00037	0.00163334				k1	K1	FUMA		5	*	-
GO_NLS_BEARING_PROTEIN_IMPORT_INTO_NUCLEUS	11			0.00317986	0.0104333				k1	K1	FUMA		23	*	-
GO_NON_CANONICAL_WNT_SIGNALING_PATHWAY	55			1.96219e-06	1.41255e-05				k1	K1	FUMA		147	*	-
GO_NON_MOTILE_CILIUM_ASSEMBLY	24			9.4987e-05	0.000490277				k1	K1	FUMA		55	*	-
GO_NON_RECOMBINATIONAL_REPAIR	34			0.000347604	0.00154374				k1	K1	FUMA		94	*	-
GO_NOSE_DEVELOPMENT	7			0.0136313	0.0343469				k1	K1	FUMA		14	*	-
GO_NOTCH_RECEPTOR_PROCESSING	6			0.00740147	0.0212836				k1	K1	FUMA		10	*	-
GO_NOTCH_RECEPTOR_PROCESSING_LIGAND_DEPENDENT	5			0.00533968	0.0159474				k1	K1	FUMA		7	*	-
GO_NOTCH_SIGNALING_PATHWAY	72			3.96842e-08	3.77409e-07				k1	K1	FUMA		191	*	-
GO_NUCLEAR_CHROMOSOME_SEGREGATION	104			3.6713e-13	6.31946e-12				k1	K1	FUMA		258	*	-
GO_NUCLEAR_DNA_REPLICATION	21			0.00207037	0.00715768				k1	K1	FUMA		55	*	-
GO_NUCLEAR_ENVELOPE_ORGANIZATION	27			5.59986e-07	4.43524e-06				k1	K1	FUMA		52	*	-
GO_NUCLEAR_ENVELOPE_REASSEMBLY	9			0.00521284	0.0158324				k1	K1	FUMA		18	*	-
GO_NUCLEAR_EXPORT	75			4.52902e-09	4.81233e-08				k1	K1	FUMA		193	*	-
GO_NUCLEAR_MEMBRANE_ORGANIZATION	4			0.0188434	0.0451872				k1	K1	FUMA		6	*	-
GO_NUCLEAR_TRANSCRIBED_MRNA_CATABOLIC_PROCESS	72			6.28965e-07	4.92846e-06				k1	K1	FUMA		203	*	-
GO_NUCLEAR_TRANSCRIBED_MRNA_CATABOLIC_PROCESS_DEADENYLATION_DEPENDENT_DECAY	27			0.00146314	0.00538781				k1	K1	FUMA		75	*	-
GO_NUCLEAR_TRANSCRIBED_MRNA_CATABOLIC_PROCESS_EXONUCLEOLYTIC	16			0.000320933	0.00143658				k1	K1	FUMA		33	*	-
GO_NUCLEAR_TRANSCRIBED_MRNA_CATABOLIC_PROCESS_NONSENSE_MEDIATED_DECAY	44			2.18464e-05	0.000130228				k1	K1	FUMA		118	*	-
GO_NUCLEAR_TRANSPORT	126			5.00957e-13	8.50354e-12				k1	K1	FUMA		335	*	-
GO_NUCLEIC_ACID_PHOSPHODIESTER_BOND_HYDROLYSIS	98			3.96921e-08	3.77409e-07				k1	K1	FUMA		285	*	-
GO_NUCLEOBASE_CATABOLIC_PROCESS	5			0.00183923	0.006518				k1	K1	FUMA		6	*	-
GO_NUCLEOBASE_CONTAINING_COMPOUND_TRANSPORT	82			2.96692e-07	2.46042e-06				k1	K1	FUMA		236	*	-
GO_NUCLEOBASE_CONTAINING_SMALL_MOLECULE_BIOSYNTHETIC_PROCESS	44			2.16769e-07	1.85047e-06				k1	K1	FUMA		102	*	-
GO_NUCLEOBASE_CONTAINING_SMALL_MOLECULE_CATABOLIC_PROCESS	23			3.24086e-05	0.000185951				k1	K1	FUMA		49	*	-
GO_NUCLEOBASE_CONTAINING_SMALL_MOLECULE_INTERCONVERSION	15			0.000198742	0.000944252				k1	K1	FUMA		29	*	-
GO_NUCLEOBASE_CONTAINING_SMALL_MOLECULE_METABOLIC_PROCESS	141			6.53859e-17	1.53542e-15				k1	K1	FUMA		353	*	-
GO_NUCLEOLAR_LARGE_RRNA_TRANSCRIPTION_BY_RNA_POLYMERASE_I	7			0.0136313	0.0343469				k1	K1	FUMA		14	*	-
GO_NUCLEOSIDE_BISPHOSPHATE_BIOSYNTHETIC_PROCESS	23			0.00622138	0.0183275				k1	K1	FUMA		67	*	-
GO_NUCLEOSIDE_CATABOLIC_PROCESS	13			0.00778968	0.0218694				k1	K1	FUMA		32	*	-
GO_NUCLEOSIDE_DIPHOSPHATE_BIOSYNTHETIC_PROCESS	6			0.00358408	0.0115438				k1	K1	FUMA		9	*	-
GO_NUCLEOSIDE_DIPHOSPHATE_CATABOLIC_PROCESS	5			0.00533968	0.0159474				k1	K1	FUMA		7	*	-
GO_NUCLEOSIDE_DIPHOSPHATE_METABOLIC_PROCESS	17			1.56004e-05	9.64365e-05				k1	K1	FUMA		30	*	-
GO_NUCLEOSIDE_METABOLIC_PROCESS	22			0.000224754	0.00104487				k1	K1	FUMA		51	*	-
GO_NUCLEOSIDE_MONOPHOSPHATE_METABOLIC_PROCESS	15			0.000771599	0.00311095				k1	K1	FUMA		32	*	-
GO_NUCLEOSIDE_MONOPHOSPHATE_PHOSPHORYLATION	7			0.0136313	0.0343469				k1	K1	FUMA		14	*	-
GO_NUCLEOSIDE_PHOSPHATE_BIOSYNTHETIC_PROCESS	100			4.10997e-10	5.00967e-09				k1	K1	FUMA		271	*	-
GO_NUCLEOSIDE_PHOSPHATE_CATABOLIC_PROCESS	30			1.45727e-05	9.04642e-05				k1	K1	FUMA		69	*	-
GO_NUCLEOSIDE_PHOSPHATE_METABOLIC_PROCESS	85			1.60019e-10	2.04903e-09				k1	K1	FUMA		215	*	-
GO_NUCLEOSIDE_TRIPHOSPHATE_BIOSYNTHETIC_PROCESS	30			2.85421e-05	0.0001661				k1	K1	FUMA		71	*	-
GO_NUCLEOSIDE_TRIPHOSPHATE_METABOLIC_PROCESS	25			2.95809e-05	0.000171873				k1	K1	FUMA		55	*	-
GO_NUCLEOTIDE_EXCISION_REPAIR	47			4.32495e-08	4.08591e-07				k1	K1	FUMA		107	*	-
GO_NUCLEOTIDE_EXCISION_REPAIR_DNA_GAP_FILLING	10			0.0109985	0.0293106				k1	K1	FUMA		23	*	-
GO_NUCLEOTIDE_EXCISION_REPAIR_DNA_INCISION	14			0.0154331	0.038337				k1	K1	FUMA		38	*	-
GO_NUCLEOTIDE_EXCISION_REPAIR_PREINCISION_COMPLEX_ASSEMBLY	13			0.00191509	0.00674871				k1	K1	FUMA		28	*	-
GO_NUCLEOTIDE_PHOSPHORYLATION	10			0.00506987	0.0155654				k1	K1	FUMA		21	*	-
GO_NUCLEUS_ORGANIZATION	53			6.93176e-08	6.3606e-07				k1	K1	FUMA		128	*	-
GO_O_GLYCAN_PROCESSING	21			0.005463	0.0163025				k1	K1	FUMA		59	*	-
GO_ODONTOGENESIS	39			0.00460364	0.014454				k1	K1	FUMA		127	*	-
GO_OLFACTORY_LOBE_DEVELOPMENT	13			0.00778968	0.0218694				k1	K1	FUMA		32	*	-
GO_OLIGODENDROCYTE_DEVELOPMENT	18			0.000898746	0.00354959				k1	K1	FUMA		42	*	-
GO_OLIGODENDROCYTE_DIFFERENTIATION	42			3.96083e-08	3.77409e-07				k1	K1	FUMA		91	*	-
GO_OLIGOSACCHARIDE_LIPID_INTERMEDIATE_BIOSYNTHETIC_PROCESS	9			0.0120923	0.0314726				k1	K1	FUMA		20	*	-
GO_ONE_CARBON_METABOLIC_PROCESS	13			0.00126214	0.00474271				k1	K1	FUMA		27	*	-
GO_OOCYTE_DIFFERENTIATION	19			0.00352613	0.0114323				k1	K1	FUMA		50	*	-
GO_OOCYTE_MATURATION	10			0.0210702	0.0492988				k1	K1	FUMA		25	*	-
GO_OOGENESIS	29			0.00110146	0.00424528				k1	K1	FUMA		81	*	-
GO_OPIOID_RECEPTOR_SIGNALING_PATHWAY	7			0.00463673	0.0144652				k1	K1	FUMA		12	*	-
GO_OPTIC_NERVE_DEVELOPMENT	8			0.000714364	0.0029073				k1	K1	FUMA		12	*	-
GO_OPTIC_NERVE_MORPHOGENESIS	4			0.0188434	0.0451872				k1	K1	FUMA		6	*	-
GO_ORGAN_GROWTH	61			0.000283932	0.00129782				k1	K1	FUMA		195	*	-
GO_ORGAN_INDUCTION	11			0.00203484	0.0070448				k1	K1	FUMA		22	*	-
GO_ORGANELLE_ASSEMBLY	315			1.19201e-32	7.2407e-31				k1	K1	FUMA		818	*	-
GO_ORGANELLE_DISASSEMBLY	37			6.99066e-05	0.000373955				k1	K1	FUMA		98	*	-
GO_ORGANELLE_FISSION	185			1.2384e-22	4.27335e-21				k1	K1	FUMA		456	*	-
GO_ORGANELLE_FUSION	54			1.05284e-09	1.21864e-08				k1	K1	FUMA		119	*	-
GO_ORGANELLE_INHERITANCE	9			0.000479777	0.00203954				k1	K1	FUMA		14	*	-
GO_ORGANELLE_LOCALIZATION	279			5.76644e-34	3.88838e-32				k1	K1	FUMA		684	*	-
GO_ORGANELLE_MEMBRANE_FUSION	37			3.19397e-05	0.000183547				k1	K1	FUMA		95	*	-
GO_ORGANELLE_TRANSPORT_ALONG_MICROTUBULE	36			7.75771e-07	5.96435e-06				k1	K1	FUMA		80	*	-
GO_ORGANIC_ACID_BIOSYNTHETIC_PROCESS	106			1.11981e-09	1.28885e-08				k1	K1	FUMA		297	*	-
GO_ORGANIC_ACID_CATABOLIC_PROCESS	100			1.34542e-12	2.14975e-11				k1	K1	FUMA		249	*	-
GO_ORGANIC_ACID_METABOLIC_PROCESS	338			6.15377e-33	3.76919e-31				k1	K1	FUMA		896	*	-
GO_ORGANIC_ACID_TRANSMEMBRANE_TRANSPORT	51			3.28251e-06	2.29339e-05				k1	K1	FUMA		135	*	-
GO_ORGANIC_ACID_TRANSPORT	122			2.80955e-12	4.41244e-11				k1	K1	FUMA		328	*	-
GO_ORGANIC_ANION_TRANSPORT	181			8.94419e-18	2.22847e-16				k1	K1	FUMA		484	*	-
GO_ORGANIC_CATION_TRANSPORT	14			0.00506568	0.0155654				k1	K1	FUMA		34	*	-
GO_ORGANIC_CYCLIC_COMPOUND_CATABOLIC_PROCESS	242			1.60681e-29	8.55803e-28				k1	K1	FUMA		594	*	-
GO_ORGANIC_HYDROXY_COMPOUND_BIOSYNTHETIC_PROCESS	105			5.83836e-13	9.79725e-12				k1	K1	FUMA		263	*	-
GO_ORGANIC_HYDROXY_COMPOUND_CATABOLIC_PROCESS	24			0.00435876	0.0137615				k1	K1	FUMA		69	*	-
GO_ORGANIC_HYDROXY_COMPOUND_METABOLIC_PROCESS	190			2.81124e-21	8.75534e-20				k1	K1	FUMA		484	*	-
GO_ORGANIC_HYDROXY_COMPOUND_TRANSPORT	89			4.98859e-08	4.69477e-07				k1	K1	FUMA		253	*	-
GO_ORGANONITROGEN_COMPOUND_BIOSYNTHETIC_PROCESS	685			1.24006e-68	8.28583e-66				k1	K1	FUMA		1800	*	-
GO_ORGANONITROGEN_COMPOUND_CATABOLIC_PROCESS	497			5.72871e-56	1.16961e-53				k1	K1	FUMA		1251	*	-
GO_ORGANOPHOSPHATE_BIOSYNTHETIC_PROCESS	229			9.65222e-30	5.21646e-28				k1	K1	FUMA		549	*	-
GO_ORGANOPHOSPHATE_CATABOLIC_PROCESS	54			2.44426e-08	2.389e-07				k1	K1	FUMA		128	*	-
GO_ORGANOPHOSPHATE_ESTER_TRANSPORT	48			2.87818e-07	2.39577e-06				k1	K1	FUMA		116	*	-
GO_ORGANOPHOSPHATE_METABOLIC_PROCESS	218			1.62236e-27	7.79369e-26				k1	K1	FUMA		529	*	-
GO_OSSIFICATION	135			7.57327e-12	1.14065e-10				k1	K1	FUMA		379	*	-
GO_OSTEOBLAST_DIFFERENTIATION	72			1.76976e-06	1.27527e-05				k1	K1	FUMA		208	*	-
GO_OSTEOCLAST_DIFFERENTIATION	35			0.000149419	0.000726822				k1	K1	FUMA		94	*	-
GO_OTIC_VESICLE_DEVELOPMENT	8			0.00291074	0.0096849				k1	K1	FUMA		14	*	-
GO_OUTER_DYNEIN_ARM_ASSEMBLY	8			0.0130422	0.033647				k1	K1	FUMA		17	*	-
GO_OUTFLOW_TRACT_MORPHOGENESIS	28			0.00100973	0.00393505				k1	K1	FUMA		77	*	-
GO_OVARIAN_FOLLICLE_DEVELOPMENT	26			8.59448e-06	5.61007e-05				k1	K1	FUMA		55	*	-
GO_OVULATION	10			0.00506987	0.0155654				k1	K1	FUMA		21	*	-
GO_OVULATION_CYCLE	30			1.02474e-05	6.54941e-05				k1	K1	FUMA		68	*	-
GO_OVULATION_CYCLE_PROCESS	21			0.000170458	0.000818031				k1	K1	FUMA		47	*	-
GO_OXIDATION_REDUCTION_PROCESS	355			2.20942e-33	1.3948e-31				k1	K1	FUMA		952	*	-
GO_OXIDATIVE_PHOSPHORYLATION	46			2.68988e-05	0.00015741				k1	K1	FUMA		126	*	-
GO_OXYGEN_TRANSPORT	7			0.0210811	0.0492988				k1	K1	FUMA		15	*	-
GO_P38MAPK_CASCADE	17			0.0189981	0.0454693				k1	K1	FUMA		50	*	-
GO_PALLIUM_DEVELOPMENT	71			1.52872e-10	1.96092e-09				k1	K1	FUMA		168	*	-
GO_PANCREAS_DEVELOPMENT	27			0.00280411	0.00940675				k1	K1	FUMA		78	*	-
GO_PARANODAL_JUNCTION_ASSEMBLY	6			0.000439048	0.00188603				k1	K1	FUMA		7	*	-
GO_PARASYMPATHETIC_NERVOUS_SYSTEM_DEVELOPMENT	10			0.00199004	0.00696589				k1	K1	FUMA		19	*	-
GO_PATHWAY_RESTRICTED_SMAD_PROTEIN_PHOSPHORYLATION	22			0.00722583	0.0209589				k1	K1	FUMA		64	*	-
GO_PATTERN_RECOGNITION_RECEPTOR_SIGNALING_PATHWAY	59			0.000235246	0.00109089				k1	K1	FUMA		186	*	-
GO_PATTERN_SPECIFICATION_PROCESS	156			9.76071e-14	1.78018e-12				k1	K1	FUMA		435	*	-
GO_PENTOSE_PHOSPHATE_SHUNT	8			0.00511725	0.0156325				k1	K1	FUMA		15	*	-
GO_PENTOSE_PHOSPHATE_SHUNT_NON_OXIDATIVE_BRANCH	4			0.0188434	0.0451872				k1	K1	FUMA		6	*	-
GO_PEPTIDE_BIOSYNTHETIC_PROCESS	261			1.10767e-23	4.11181e-22				k1	K1	FUMA		711	*	-
GO_PEPTIDE_CATABOLIC_PROCESS	13			0.00282267	0.00944317				k1	K1	FUMA		29	*	-
GO_PEPTIDE_HORMONE_SECRETION	87			6.55798e-08	6.07833e-07				k1	K1	FUMA		247	*	-
GO_PEPTIDE_METABOLIC_PROCESS	46			2.54019e-07	2.13132e-06				k1	K1	FUMA		109	*	-
GO_PEPTIDE_SECRETION	194			7.00145e-13	1.16164e-11				k1	K1	FUMA		586	*	-
GO_PEPTIDOGLYCAN_CATABOLIC_PROCESS	4			0.0188434	0.0451872				k1	K1	FUMA		6	*	-
GO_PEPTIDYL_AMINO_ACID_MODIFICATION	472			3.02543e-50	4.83411e-48				k1	K1	FUMA		1212	*	-
GO_PEPTIDYL_ARGININE_METHYLATION	7			0.0210811	0.0492988				k1	K1	FUMA		15	*	-
GO_PEPTIDYL_ARGININE_METHYLATION_TO_ASYMMETRICAL_DIMETHYL_ARGININE	4			0.0188434	0.0451872				k1	K1	FUMA		6	*	-
GO_PEPTIDYL_ASPARTIC_ACID_MODIFICATION	4			0.0188434	0.0451872				k1	K1	FUMA		6	*	-
GO_PEPTIDYL_CYSTEINE_MODIFICATION	19			0.00152524	0.00557011				k1	K1	FUMA		47	*	-
GO_PEPTIDYL_L_CYSTEINE_S_PALMITOYLATION	10			0.00759907	0.0214407				k1	K1	FUMA		22	*	-
GO_PEPTIDYL_LYSINE_ACETYLATION	73			6.56697e-13	1.09202e-11				k1	K1	FUMA		159	*	-
GO_PEPTIDYL_LYSINE_METHYLATION	50			4.25541e-07	3.42202e-06				k1	K1	FUMA		124	*	-
GO_PEPTIDYL_LYSINE_MODIFICATION	160			1.09726e-21	3.58439e-20				k1	K1	FUMA		380	*	-
GO_PEPTIDYL_LYSINE_TRIMETHYLATION	17			0.00462574	0.0144652				k1	K1	FUMA		44	*	-
GO_PEPTIDYL_PROLINE_MODIFICATION	20			0.00307418	0.0101734				k1	K1	FUMA		53	*	-
GO_PEPTIDYL_SERINE_AUTOPHOSPHORYLATION	5			0.0118262	0.0311104				k1	K1	FUMA		8	*	-
GO_PEPTIDYL_SERINE_DEPHOSPHORYLATION	8			0.0193057	0.0458917				k1	K1	FUMA		18	*	-
GO_PEPTIDYL_SERINE_MODIFICATION	115			8.78922e-12	1.3157e-10				k1	K1	FUMA		308	*	-
GO_PEPTIDYL_THREONINE_DEPHOSPHORYLATION	8			0.00840302	0.0230887				k1	K1	FUMA		16	*	-
GO_PEPTIDYL_THREONINE_MODIFICATION	50			6.69274e-08	6.17985e-07				k1	K1	FUMA		118	*	-
GO_PEPTIDYL_TYROSINE_DEPHOSPHORYLATION	40			9.75935e-06	6.2867e-05				k1	K1	FUMA		101	*	-
GO_PEPTIDYL_TYROSINE_MODIFICATION	140			2.24698e-16	5.08164e-15				k1	K1	FUMA		354	*	-
GO_PERIPHERAL_NERVOUS_SYSTEM_DEVELOPMENT	30			9.73918e-05	0.000501281				k1	K1	FUMA		75	*	-
GO_PERK_MEDIATED_UNFOLDED_PROTEIN_RESPONSE	11			0.0012485	0.00471051				k1	K1	FUMA		21	*	-
GO_PEROXISOMAL_TRANSPORT	35			4.30008e-08	4.07288e-07				k1	K1	FUMA		70	*	-
GO_PEROXISOME_FISSION	7			0.000379619	0.00166579				k1	K1	FUMA		9	*	-
GO_PEROXISOME_ORGANIZATION	43			6.29617e-11	8.53816e-10				k1	K1	FUMA		80	*	-
GO_PH_REDUCTION	23			0.000102605	0.000524378				k1	K1	FUMA		52	*	-
GO_PHAGOSOME_ACIDIFICATION	12			0.0044356	0.0139741				k1	K1	FUMA		27	*	-
GO_PHAGOSOME_MATURATION	18			0.000898746	0.00354959				k1	K1	FUMA		42	*	-
GO_PHARYNGEAL_SYSTEM_DEVELOPMENT	11			0.00987935	0.0266764				k1	K1	FUMA		26	*	-
GO_PHENOL_CONTAINING_COMPOUND_BIOSYNTHETIC_PROCESS	17			0.00462574	0.0144652				k1	K1	FUMA		44	*	-
GO_PHENOL_CONTAINING_COMPOUND_METABOLIC_PROCESS	26			5.69588e-05	0.000310339				k1	K1	FUMA		60	*	-
GO_PHOSPHATE_ION_TRANSMEMBRANE_TRANSPORT	7			0.0136313	0.0343469				k1	K1	FUMA		14	*	-
GO_PHOSPHATE_ION_TRANSPORT	12			0.00302517	0.0100293				k1	K1	FUMA		26	*	-
GO_PHOSPHATIDIC_ACID_BIOSYNTHETIC_PROCESS	20			5.28183e-05	0.000289281				k1	K1	FUMA		41	*	-
GO_PHOSPHATIDYLCHOLINE_BIOSYNTHETIC_PROCESS	15			0.00329098	0.0107267				k1	K1	FUMA		36	*	-
GO_PHOSPHATIDYLINOSITOL_3_KINASE_SIGNALING	54			2.23291e-06	1.58876e-05				k1	K1	FUMA		144	*	-
GO_PHOSPHATIDYLINOSITOL_3_PHOSPHATE_BIOSYNTHETIC_PROCESS	9			0.000479777	0.00203954				k1	K1	FUMA		14	*	-
GO_PHOSPHATIDYLINOSITOL_BIOSYNTHETIC_PROCESS	63			1.27752e-15	2.68278e-14				k1	K1	FUMA		116	*	-
GO_PHOSPHATIDYLINOSITOL_DEPHOSPHORYLATION	15			1.94997e-05	0.000118351				k1	K1	FUMA		25	*	-
GO_PHOSPHATIDYLINOSITOL_METABOLIC_PROCESS	52			2.49322e-11	3.53086e-10				k1	K1	FUMA		104	*	-
GO_PHOSPHATIDYLINOSITOL_PHOSPHORYLATION	29			7.8703e-09	8.10178e-08				k1	K1	FUMA		50	*	-
GO_PHOSPHOLIPASE_C_ACTIVATING_DOPAMINE_RECEPTOR_SIGNALING_PATHWAY	5			0.00533968	0.0159474				k1	K1	FUMA		7	*	-
GO_PHOSPHOLIPASE_C_ACTIVATING_G_PROTEIN_COUPLED_RECEPTOR_SIGNALING_PATHWAY	36			0.000209673	0.000981078				k1	K1	FUMA		99	*	-
GO_PHOSPHOLIPID_BIOSYNTHETIC_PROCESS	112			1.66655e-21	5.27981e-20				k1	K1	FUMA		230	*	-
GO_PHOSPHOLIPID_CATABOLIC_PROCESS	15			0.00796697	0.022316				k1	K1	FUMA		39	*	-
GO_PHOSPHOLIPID_DEPHOSPHORYLATION	19			3.25637e-05	0.000186259				k1	K1	FUMA		37	*	-
GO_PHOSPHOLIPID_METABOLIC_PROCESS	110			7.84763e-16	1.6915e-14				k1	K1	FUMA		258	*	-
GO_PHOSPHOLIPID_TRANSPORT	40			2.01473e-07	1.72792e-06				k1	K1	FUMA		89	*	-
GO_PHOSPHORYLATED_CARBOHYDRATE_DEPHOSPHORYLATION	7			0.0210811	0.0492988				k1	K1	FUMA		15	*	-
GO_PHOSPHORYLATION_OF_RNA_POLYMERASE_II_C_TERMINAL_DOMAIN	6			0.00358408	0.0115438				k1	K1	FUMA		9	*	-
GO_PHOTOPERIODISM	11			0.00697951	0.0202764				k1	K1	FUMA		25	*	-
GO_PHOTORECEPTOR_CELL_DEVELOPMENT	18			0.00404096	0.012852				k1	K1	FUMA		47	*	-
GO_PHOTORECEPTOR_CELL_DIFFERENTIATION	27			5.2272e-05	0.000287144				k1	K1	FUMA		63	*	-
GO_PHOTORECEPTOR_CELL_MAINTENANCE	14			0.0091414	0.0248757				k1	K1	FUMA		36	*	-
GO_PIGMENT_ACCUMULATION	7			0.00463673	0.0144652				k1	K1	FUMA		12	*	-
GO_PIGMENT_BIOSYNTHETIC_PROCESS	24			0.000133957	0.000660352				k1	K1	FUMA		56	*	-
GO_PIGMENT_CELL_DIFFERENTIATION	18			3.0718e-05	0.000177918				k1	K1	FUMA		34	*	-
GO_PIGMENT_GRANULE_MATURATION	7			0.00103916	0.00402202				k1	K1	FUMA		10	*	-
GO_PIGMENT_GRANULE_ORGANIZATION	15			3.72973e-05	0.000210549				k1	K1	FUMA		26	*	-
GO_PIGMENT_METABOLIC_PROCESS	33			8.96763e-07	6.79251e-06				k1	K1	FUMA		71	*	-
GO_PIGMENTATION	41			7.62733e-07	5.87025e-06				k1	K1	FUMA		96	*	-
GO_PINOCYTOSIS	10			0.00506987	0.0155654				k1	K1	FUMA		21	*	-
GO_PIRNA_METABOLIC_PROCESS	10			0.00115499	0.00440081				k1	K1	FUMA		18	*	-
GO_PLACENTA_BLOOD_VESSEL_DEVELOPMENT	13			0.0104704	0.0281072				k1	K1	FUMA		33	*	-
GO_PLACENTA_DEVELOPMENT	48			0.000684658	0.00280589				k1	K1	FUMA		150	*	-
GO_PLASMA_LIPOPROTEIN_PARTICLE_CLEARANCE	22			0.0129365	0.033551				k1	K1	FUMA		67	*	-
GO_PLASMA_MEMBRANE_ORGANIZATION	32			0.00110295	0.00424655				k1	K1	FUMA		92	*	-
GO_PLASMA_MEMBRANE_PHOSPHOLIPID_SCRAMBLING	8			0.00840302	0.0230887				k1	K1	FUMA		16	*	-
GO_PLATELET_ACTIVATION	53			2.4755e-05	0.000145792				k1	K1	FUMA		151	*	-
GO_PLATELET_DEGRANULATION	38			0.00707563	0.0205395				k1	K1	FUMA		126	*	-
GO_PLATELET_DERIVED_GROWTH_FACTOR_RECEPTOR_ALPHA_SIGNALING_PATHWAY	5			0.00183923	0.006518				k1	K1	FUMA		6	*	-
GO_PLATELET_DERIVED_GROWTH_FACTOR_RECEPTOR_BETA_SIGNALING_PATHWAY	8			0.00291074	0.0096849				k1	K1	FUMA		14	*	-
GO_PLATELET_DERIVED_GROWTH_FACTOR_RECEPTOR_SIGNALING_PATHWAY	31			3.40985e-08	3.27094e-07				k1	K1	FUMA		58	*	-
GO_POLYAMINE_BIOSYNTHETIC_PROCESS	7			0.00827102	0.0228541				k1	K1	FUMA		13	*	-
GO_POLYOL_BIOSYNTHETIC_PROCESS	25			0.00822485	0.0228541				k1	K1	FUMA		76	*	-
GO_POLYOL_METABOLIC_PROCESS	29			4.3418e-05	0.000242494				k1	K1	FUMA		69	*	-
GO_POLYPHOSPHATE_CATABOLIC_PROCESS	5			0.00037	0.00163334				k1	K1	FUMA		5	*	-
GO_POLYSACCHARIDE_BIOSYNTHETIC_PROCESS	32			8.78244e-06	5.71247e-05				k1	K1	FUMA		74	*	-
GO_POLYSACCHARIDE_METABOLIC_PROCESS	39			6.87629e-05	0.000368373				k1	K1	FUMA		105	*	-
GO_POSITIVE_REGULATION_OF_ACTIN_FILAMENT_BUNDLE_ASSEMBLY	31			2.51006e-07	2.11086e-06				k1	K1	FUMA		62	*	-
GO_POSITIVE_REGULATION_OF_ACTIN_FILAMENT_POLYMERIZATION	42			1.32518e-06	9.74985e-06				k1	K1	FUMA		101	*	-
GO_POSITIVE_REGULATION_OF_ACUTE_INFLAMMATORY_RESPONSE	13			0.00191509	0.00674871				k1	K1	FUMA		28	*	-
GO_POSITIVE_REGULATION_OF_ADAPTIVE_IMMUNE_RESPONSE	36			7.9595e-05	0.000418472				k1	K1	FUMA		95	*	-
GO_POSITIVE_REGULATION_OF_ALPHA_BETA_T_CELL_ACTIVATION	21			0.00839764	0.0230887				k1	K1	FUMA		61	*	-
GO_POSITIVE_REGULATION_OF_ALPHA_BETA_T_CELL_DIFFERENTIATION	17			0.00986877	0.0266764				k1	K1	FUMA		47	*	-
GO_POSITIVE_REGULATION_OF_ANIMAL_ORGAN_MORPHOGENESIS	38			1.51314e-07	1.32874e-06				k1	K1	FUMA		82	*	-
GO_POSITIVE_REGULATION_OF_APOPTOTIC_SIGNALING_PATHWAY	78			7.39044e-13	1.22067e-11				k1	K1	FUMA		175	*	-
GO_POSITIVE_REGULATION_OF_ATPASE_ACTIVITY	24			3.11271e-05	0.000180003				k1	K1	FUMA		52	*	-
GO_POSITIVE_REGULATION_OF_AUTOPHAGY	47			4.3297e-07	3.47796e-06				k1	K1	FUMA		114	*	-
GO_POSITIVE_REGULATION_OF_AXON_EXTENSION	17			0.00138599	0.00515277				k1	K1	FUMA		40	*	-
GO_POSITIVE_REGULATION_OF_AXONOGENESIS	31			0.000326078	0.00145517				k1	K1	FUMA		83	*	-
GO_POSITIVE_REGULATION_OF_B_CELL_MEDIATED_IMMUNITY	15			0.00236485	0.00802105				k1	K1	FUMA		35	*	-
GO_POSITIVE_REGULATION_OF_BEHAVIOR	11			0.00987935	0.0266764				k1	K1	FUMA		26	*	-
GO_POSITIVE_REGULATION_OF_BINDING	60			5.27648e-05	0.000289281				k1	K1	FUMA		181	*	-
GO_POSITIVE_REGULATION_OF_BIOSYNTHETIC_PROCESS	732			5.17203e-70	3.80144e-67				k1	K1	FUMA		1955	*	-
GO_POSITIVE_REGULATION_OF_BLOOD_VESSEL_ENDOTHELIAL_CELL_MIGRATION	27			0.0034371	0.0111831				k1	K1	FUMA		79	*	-
GO_POSITIVE_REGULATION_OF_BONE_MINERALIZATION	14			0.0119698	0.0313387				k1	K1	FUMA		37	*	-
GO_POSITIVE_REGULATION_OF_BONE_RESORPTION	10			0.000629299	0.00259559				k1	K1	FUMA		17	*	-
GO_POSITIVE_REGULATION_OF_CALCIUM_ION_DEPENDENT_EXOCYTOSIS	11			0.00697951	0.0202764				k1	K1	FUMA		25	*	-
GO_POSITIVE_REGULATION_OF_CALCIUM_ION_TRANSPORT	35			0.0107891	0.0288677				k1	K1	FUMA		117	*	-
GO_POSITIVE_REGULATION_OF_CALCIUM_MEDIATED_SIGNALING	18			0.00125101	0.00471051				k1	K1	FUMA		43	*	-
GO_POSITIVE_REGULATION_OF_CAMP_MEDIATED_SIGNALING	10			0.00759907	0.0214407				k1	K1	FUMA		22	*	-
GO_POSITIVE_REGULATION_OF_CANONICAL_WNT_SIGNALING_PATHWAY	52			3.69654e-06	2.55353e-05				k1	K1	FUMA		139	*	-
GO_POSITIVE_REGULATION_OF_CARBOHYDRATE_METABOLIC_PROCESS	22			0.0107316	0.0287348				k1	K1	FUMA		66	*	-
GO_POSITIVE_REGULATION_OF_CARDIAC_MUSCLE_CELL_DIFFERENTIATION	11			0.00697951	0.0202764				k1	K1	FUMA		25	*	-
GO_POSITIVE_REGULATION_OF_CARDIOCYTE_DIFFERENTIATION	14			0.0091414	0.0248757				k1	K1	FUMA		36	*	-
GO_POSITIVE_REGULATION_OF_CARTILAGE_DEVELOPMENT	14			0.00259712	0.00877243				k1	K1	FUMA		32	*	-
GO_POSITIVE_REGULATION_OF_CATABOLIC_PROCESS	175			5.9317e-24	2.24732e-22				k1	K1	FUMA		413	*	-
GO_POSITIVE_REGULATION_OF_CATALYTIC_ACTIVITY	526			3.31662e-51	5.6691e-49				k1	K1	FUMA		1393	*	-
GO_POSITIVE_REGULATION_OF_CELL_ACTIVATION	100			0.0017218	0.00621268				k1	K1	FUMA		370	*	-
GO_POSITIVE_REGULATION_OF_CELL_ADHESION	138			5.04464e-12	7.66077e-11				k1	K1	FUMA		388	*	-
GO_POSITIVE_REGULATION_OF_CELL_CELL_ADHESION	79			8.73925e-06	5.6896e-05				k1	K1	FUMA		243	*	-
GO_POSITIVE_REGULATION_OF_CELL_CYCLE	144			4.89402e-13	8.32663e-12				k1	K1	FUMA		399	*	-
GO_POSITIVE_REGULATION_OF_CELL_CYCLE_ARREST	32			0.000101494	0.000520572				k1	K1	FUMA		82	*	-
GO_POSITIVE_REGULATION_OF_CELL_CYCLE_PROCESS	99			1.30532e-07	1.15313e-06				k1	K1	FUMA		295	*	-
GO_POSITIVE_REGULATION_OF_CELL_DEATH	272			9.06744e-30	4.97356e-28				k1	K1	FUMA		694	*	-
GO_POSITIVE_REGULATION_OF_CELL_DEVELOPMENT	207			2.82116e-22	9.46828e-21				k1	K1	FUMA		534	*	-
GO_POSITIVE_REGULATION_OF_CELL_DIFFERENTIATION	374			8.53453e-40	7.94035e-38				k1	K1	FUMA		961	*	-
GO_POSITIVE_REGULATION_OF_CELL_DIVISION	29			0.00311617	0.0102985				k1	K1	FUMA		86	*	-
GO_POSITIVE_REGULATION_OF_CELL_GROWTH	55			2.3041e-05	0.000136794				k1	K1	FUMA		158	*	-
GO_POSITIVE_REGULATION_OF_CELL_KILLING	20			0.00633004	0.0185732				k1	K1	FUMA		56	*	-
GO_POSITIVE_REGULATION_OF_CELL_MATRIX_ADHESION	17			0.0189981	0.0454693				k1	K1	FUMA		50	*	-
GO_POSITIVE_REGULATION_OF_CELL_MATURATION	5			0.0118262	0.0311104				k1	K1	FUMA		8	*	-
GO_POSITIVE_REGULATION_OF_CELL_MORPHOGENESIS_INVOLVED_IN_DIFFERENTIATION	54			5.78396e-06	3.90736e-05				k1	K1	FUMA		148	*	-
GO_POSITIVE_REGULATION_OF_CELL_POPULATION_PROLIFERATION	327			1.95028e-23	7.06138e-22				k1	K1	FUMA		955	*	-
GO_POSITIVE_REGULATION_OF_CELL_PROJECTION_ORGANIZATION	147	0.431748	1.87762	0	0.0077407				K1	K1	WG			*	*
GO_POSITIVE_REGULATION_OF_CELL_PROJECTION_ORGANIZATION	148			2.24936e-17	5.43841e-16				k1	K1	FUMA		373	*	*
GO_POSITIVE_REGULATION_OF_CELL_SUBSTRATE_ADHESION	40			0.000520354	0.0021805				k1	K1	FUMA		118	*	-
GO_POSITIVE_REGULATION_OF_CELLULAR_AMIDE_METABOLIC_PROCESS	54			6.19441e-07	4.85901e-06				k1	K1	FUMA		139	*	-
GO_POSITIVE_REGULATION_OF_CELLULAR_COMPONENT_BIOGENESIS	196			4.1249e-20	1.2225e-18				k1	K1	FUMA		515	*	-
GO_POSITIVE_REGULATION_OF_CELLULAR_COMPONENT_ORGANIZATION	464			7.02416e-51	1.17335e-48				k1	K1	FUMA		1179	*	-
GO_POSITIVE_REGULATION_OF_CELLULAR_EXTRAVASATION	8			0.00152162	0.00557011				k1	K1	FUMA		13	*	-
GO_POSITIVE_REGULATION_OF_CELLULAR_PROTEIN_CATABOLIC_PROCESS	56			9.23428e-08	8.37925e-07				k1	K1	FUMA		139	*	-
GO_POSITIVE_REGULATION_OF_CELLULAR_PROTEIN_LOCALIZATION	136			1.66329e-19	4.66611e-18				k1	K1	FUMA		317	*	-
GO_POSITIVE_REGULATION_OF_CHEMOTAXIS	41			0.00157819	0.00575382				k1	K1	FUMA		128	*	-
GO_POSITIVE_REGULATION_OF_CHONDROCYTE_DIFFERENTIATION	10			0.00506987	0.0155654				k1	K1	FUMA		21	*	-
GO_POSITIVE_REGULATION_OF_CHROMATIN_ORGANIZATION	44			7.5732e-08	6.92326e-07				k1	K1	FUMA		99	*	-
GO_POSITIVE_REGULATION_OF_CHROMATIN_SILENCING	9			0.000479777	0.00203954				k1	K1	FUMA		14	*	-
GO_POSITIVE_REGULATION_OF_CHROMOSOME_ORGANIZATION	74			8.15911e-12	1.22387e-10				k1	K1	FUMA		169	*	-
GO_POSITIVE_REGULATION_OF_CHROMOSOME_SEGREGATION	12			0.00632598	0.0185732				k1	K1	FUMA		28	*	-
GO_POSITIVE_REGULATION_OF_CILIUM_ASSEMBLY	10			0.0210702	0.0492988				k1	K1	FUMA		25	*	-
GO_POSITIVE_REGULATION_OF_CIRCADIAN_RHYTHM	9			0.00318392	0.0104333				k1	K1	FUMA		17	*	-
GO_POSITIVE_REGULATION_OF_COLD_INDUCED_THERMOGENESIS	30			0.0106754	0.0286156				k1	K1	FUMA		97	*	-
GO_POSITIVE_REGULATION_OF_CREB_TRANSCRIPTION_FACTOR_ACTIVITY	8			0.0193057	0.0458917				k1	K1	FUMA		18	*	-
GO_POSITIVE_REGULATION_OF_CYCLIN_DEPENDENT_PROTEIN_KINASE_ACTIVITY	13			0.017923	0.0439113				k1	K1	FUMA		35	*	-
GO_POSITIVE_REGULATION_OF_CYSTEINE_TYPE_ENDOPEPTIDASE_ACTIVITY	63			6.91831e-11	9.3302e-10				k1	K1	FUMA		140	*	-
GO_POSITIVE_REGULATION_OF_CYSTEINE_TYPE_ENDOPEPTIDASE_ACTIVITY_INVOLVED_IN_APOPTOTIC_SIGNALING_PATHWAY	7			0.00234868	0.00800687				k1	K1	FUMA		11	*	-
GO_POSITIVE_REGULATION_OF_CYTOKINE_PRODUCTION	137			2.01437e-08	1.99001e-07				k1	K1	FUMA		429	*	-
GO_POSITIVE_REGULATION_OF_CYTOPLASMIC_TRANSLATION	6			0.00740147	0.0212836				k1	K1	FUMA		10	*	-
GO_POSITIVE_REGULATION_OF_CYTOSKELETON_ORGANIZATION	94			2.1637e-13	3.84134e-12				k1	K1	FUMA		223	*	-
GO_POSITIVE_REGULATION_OF_DEFENSE_RESPONSE	159			1.29577e-10	1.69464e-09				k1	K1	FUMA		483	*	-
GO_POSITIVE_REGULATION_OF_DENDRITE_DEVELOPMENT	28			9.02787e-05	0.000467287				k1	K1	FUMA		68	*	-
GO_POSITIVE_REGULATION_OF_DENDRITE_MORPHOGENESIS	15			0.00329098	0.0107267				k1	K1	FUMA		36	*	-
GO_POSITIVE_REGULATION_OF_DENDRITIC_SPINE_DEVELOPMENT	18	0.744958	2.42414	0	0	0	788	tags=78%,_list=11%,_signal=87%	k1	K1	GSEA	Details_...		*	*
GO_POSITIVE_REGULATION_OF_DENDRITIC_SPINE_DEVELOPMENT	16			0.00397263	0.0126676				k1	K1	FUMA		40	*	*
GO_POSITIVE_REGULATION_OF_DEPHOSPHORYLATION	21			0.00207037	0.00715768				k1	K1	FUMA		55	*	-
GO_POSITIVE_REGULATION_OF_DEVELOPMENTAL_GROWTH	64			2.325e-06	1.64841e-05				k1	K1	FUMA		180	*	-
GO_POSITIVE_REGULATION_OF_DEVELOPMENTAL_PROCESS	518			4.27375e-49	6.41063e-47				k1	K1	FUMA		1384	*	-
GO_POSITIVE_REGULATION_OF_DNA_BINDING	20			0.017563	0.04313				k1	K1	FUMA		61	*	-
GO_POSITIVE_REGULATION_OF_DNA_BINDING_TRANSCRIPTION_FACTOR_ACTIVITY	94			7.04492e-10	8.39225e-09				k1	K1	FUMA		252	*	-
GO_POSITIVE_REGULATION_OF_DNA_BIOSYNTHETIC_PROCESS	27			0.000100207	0.000514331				k1	K1	FUMA		65	*	-
GO_POSITIVE_REGULATION_OF_DNA_LIGATION	4			0.00750727	0.0212962				k1	K1	FUMA		5	*	-
GO_POSITIVE_REGULATION_OF_DNA_METABOLIC_PROCESS	64			4.98285e-09	5.25451e-08				k1	K1	FUMA		156	*	-
GO_POSITIVE_REGULATION_OF_DNA_RECOMBINATION	17			0.0019181	0.00674871				k1	K1	FUMA		41	*	-
GO_POSITIVE_REGULATION_OF_DNA_REPAIR	27			7.27743e-05	0.000387322				k1	K1	FUMA		64	*	-
GO_POSITIVE_REGULATION_OF_DNA_REPLICATION	14			0.0119698	0.0313387				k1	K1	FUMA		37	*	-
GO_POSITIVE_REGULATION_OF_DNA_TEMPLATED_TRANSCRIPTION_ELONGATION	16			4.35333e-05	0.000242769				k1	K1	FUMA		29	*	-
GO_POSITIVE_REGULATION_OF_DOUBLE_STRAND_BREAK_REPAIR	14			0.0012146	0.00460172				k1	K1	FUMA		30	*	-
GO_POSITIVE_REGULATION_OF_DOUBLE_STRAND_BREAK_REPAIR_VIA_NONHOMOLOGOUS_END_JOINING	6			0.0134648	0.0342563				k1	K1	FUMA		11	*	-
GO_POSITIVE_REGULATION_OF_EMBRYONIC_DEVELOPMENT	14			0.0196142	0.0465496				k1	K1	FUMA		39	*	-
GO_POSITIVE_REGULATION_OF_ENDOCYTOSIS	36			7.9595e-05	0.000418472				k1	K1	FUMA		95	*	-
GO_POSITIVE_REGULATION_OF_ENDOPLASMIC_RETICULUM_UNFOLDED_PROTEIN_RESPONSE	9			0.00020983	0.000981078				k1	K1	FUMA		13	*	-
GO_POSITIVE_REGULATION_OF_ENDOTHELIAL_CELL_MIGRATION	36			0.0140128	0.0351997				k1	K1	FUMA		123	*	-
GO_POSITIVE_REGULATION_OF_ENDOTHELIAL_CELL_PROLIFERATION	39			0.000267436	0.00122623				k1	K1	FUMA		111	*	-
GO_POSITIVE_REGULATION_OF_EPITHELIAL_CELL_DIFFERENTIATION_INVOLVED_IN_KIDNEY_DEVELOPMENT	5			0.00533968	0.0159474				k1	K1	FUMA		7	*	-
GO_POSITIVE_REGULATION_OF_EPITHELIAL_CELL_MIGRATION	55			0.000107008	0.000542422				k1	K1	FUMA		166	*	-
GO_POSITIVE_REGULATION_OF_EPITHELIAL_CELL_PROLIFERATION	77			7.75335e-09	7.99258e-08				k1	K1	FUMA		202	*	-
GO_POSITIVE_REGULATION_OF_EPITHELIAL_TO_MESENCHYMAL_TRANSITION	25			3.58788e-06	2.48547e-05				k1	K1	FUMA		50	*	-
GO_POSITIVE_REGULATION_OF_ERBB_SIGNALING_PATHWAY	17			8.02253e-05	0.000420882				k1	K1	FUMA		33	*	-
GO_POSITIVE_REGULATION_OF_ERK1_AND_ERK2_CASCADE	73			5.48669e-07	4.35969e-06				k1	K1	FUMA		206	*	-
GO_POSITIVE_REGULATION_OF_ERYTHROCYTE_DIFFERENTIATION	14			0.000798068	0.0031914				k1	K1	FUMA		29	*	-
GO_POSITIVE_REGULATION_OF_ESTABLISHMENT_OF_PROTEIN_LOCALIZATION	156			4.03472e-14	7.50764e-13				k1	K1	FUMA		431	*	-
GO_POSITIVE_REGULATION_OF_ESTABLISHMENT_OF_PROTEIN_LOCALIZATION_TO_MITOCHONDRION	25			6.17202e-05	0.000333561				k1	K1	FUMA		57	*	-
GO_POSITIVE_REGULATION_OF_EXOCYTOSIS	32			0.000222558	0.00103729				k1	K1	FUMA		85	*	-
GO_POSITIVE_REGULATION_OF_EXTRINSIC_APOPTOTIC_SIGNALING_PATHWAY	26			8.71724e-07	6.63268e-06				k1	K1	FUMA		50	*	-
GO_POSITIVE_REGULATION_OF_EXTRINSIC_APOPTOTIC_SIGNALING_PATHWAY_VIA_DEATH_DOMAIN_RECEPTORS	10			0.000629299	0.00259559				k1	K1	FUMA		17	*	-
GO_POSITIVE_REGULATION_OF_FAT_CELL_DIFFERENTIATION	29			3.45466e-06	2.39998e-05				k1	K1	FUMA		62	*	-
GO_POSITIVE_REGULATION_OF_FATTY_ACID_METABOLIC_PROCESS	9			0.00318392	0.0104333				k1	K1	FUMA		17	*	-
GO_POSITIVE_REGULATION_OF_FERTILIZATION	8			0.00291074	0.0096849				k1	K1	FUMA		14	*	-
GO_POSITIVE_REGULATION_OF_G_PROTEIN_COUPLED_RECEPTOR_SIGNALING_PATHWAY	16			0.000204226	0.000961604				k1	K1	FUMA		32	*	-
GO_POSITIVE_REGULATION_OF_GENE_EXPRESSION	734			6.65652e-72	6.4805e-69				k1	K1	FUMA		1945	*	-
GO_POSITIVE_REGULATION_OF_GENE_EXPRESSION_EPIGENETIC	22			0.00297606	0.00987541				k1	K1	FUMA		60	*	-
GO_POSITIVE_REGULATION_OF_GLIAL_CELL_DIFFERENTIATION	15			0.0103636	0.0279122				k1	K1	FUMA		40	*	-
GO_POSITIVE_REGULATION_OF_GLIOGENESIS	25			0.00194382	0.00683264				k1	K1	FUMA		69	*	-
GO_POSITIVE_REGULATION_OF_GLUCOSE_TRANSMEMBRANE_TRANSPORT	23			3.29869e-06	2.30251e-05				k1	K1	FUMA		44	*	-
GO_POSITIVE_REGULATION_OF_GLYCOLYTIC_PROCESS	12			0.000136337	0.000670284				k1	K1	FUMA		20	*	-
GO_POSITIVE_REGULATION_OF_GROWTH	93			2.34358e-08	2.2967e-07				k1	K1	FUMA		264	*	-
GO_POSITIVE_REGULATION_OF_GTPASE_ACTIVITY	144			2.49971e-13	4.39543e-12				k1	K1	FUMA		396	*	-
GO_POSITIVE_REGULATION_OF_HEART_CONTRACTION	14			0.0154331	0.038337				k1	K1	FUMA		38	*	-
GO_POSITIVE_REGULATION_OF_HELICASE_ACTIVITY	6			0.00358408	0.0115438				k1	K1	FUMA		9	*	-
GO_POSITIVE_REGULATION_OF_HEMOPOIESIS	67			9.58521e-08	8.63373e-07				k1	K1	FUMA		177	*	-
GO_POSITIVE_REGULATION_OF_HISTONE_DEACETYLATION	9			0.00318392	0.0104333				k1	K1	FUMA		17	*	-
GO_POSITIVE_REGULATION_OF_HISTONE_METHYLATION	14			0.0119698	0.0313387				k1	K1	FUMA		37	*	-
GO_POSITIVE_REGULATION_OF_HORMONE_SECRETION	51			6.72302e-07	5.22349e-06				k1	K1	FUMA		129	*	-
GO_POSITIVE_REGULATION_OF_HYDROLASE_ACTIVITY	285			3.37597e-29	1.75981e-27				k1	K1	FUMA		744	*	-
GO_POSITIVE_REGULATION_OF_I_KAPPAB_KINASE_NF_KAPPAB_SIGNALING	66			5.84568e-07	4.60511e-06				k1	K1	FUMA		181	*	-
GO_POSITIVE_REGULATION_OF_I_KAPPAB_PHOSPHORYLATION	4			0.00750727	0.0212962				k1	K1	FUMA		5	*	-
GO_POSITIVE_REGULATION_OF_IMMUNE_EFFECTOR_PROCESS	66			2.70775e-05	0.000158329				k1	K1	FUMA		200	*	-
GO_POSITIVE_REGULATION_OF_IMMUNE_RESPONSE	238			2.08233e-08	2.05163e-07				k1	K1	FUMA		834	*	-
GO_POSITIVE_REGULATION_OF_IMMUNE_SYSTEM_PROCESS	331			6.40622e-14	1.17714e-12				k1	K1	FUMA		1107	*	-
GO_POSITIVE_REGULATION_OF_IMMUNOGLOBULIN_PRODUCTION	15			0.0168241	0.0414817				k1	K1	FUMA		42	*	-
GO_POSITIVE_REGULATION_OF_INFLAMMATORY_RESPONSE	39			0.0194347	0.0461833				k1	K1	FUMA		138	*	-
GO_POSITIVE_REGULATION_OF_INSULIN_SECRETION	30			2.05008e-05	0.000123813				k1	K1	FUMA		70	*	-
GO_POSITIVE_REGULATION_OF_INSULIN_SECRETION_INVOLVED_IN_CELLULAR_RESPONSE_TO_GLUCOSE_STIMULUS	15			0.00114715	0.00437777				k1	K1	FUMA		33	*	-
GO_POSITIVE_REGULATION_OF_INTERLEUKIN_2_PRODUCTION	15			0.000322028	0.00143798				k1	K1	FUMA		30	*	-
GO_POSITIVE_REGULATION_OF_INTRACELLULAR_PROTEIN_TRANSPORT	64			3.82484e-10	4.66986e-09				k1	K1	FUMA		148	*	-
GO_POSITIVE_REGULATION_OF_INTRACELLULAR_SIGNAL_TRANSDUCTION	355			1.02756e-28	5.20864e-27				k1	K1	FUMA		999	*	-
GO_POSITIVE_REGULATION_OF_INTRACELLULAR_STEROID_HORMONE_RECEPTOR_SIGNALING_PATHWAY	7			0.00827102	0.0228541				k1	K1	FUMA		13	*	-
GO_POSITIVE_REGULATION_OF_INTRACELLULAR_TRANSPORT	83			8.54004e-11	1.13507e-09				k1	K1	FUMA		206	*	-
GO_POSITIVE_REGULATION_OF_INTRINSIC_APOPTOTIC_SIGNALING_PATHWAY	22			0.00180993	0.00648609				k1	K1	FUMA		58	*	-
GO_POSITIVE_REGULATION_OF_ION_TRANSMEMBRANE_TRANSPORT	47			0.00127412	0.00477918				k1	K1	FUMA		150	*	-
GO_POSITIVE_REGULATION_OF_ION_TRANSPORT	90			3.14836e-07	2.59422e-06				k1	K1	FUMA		266	*	-
GO_POSITIVE_REGULATION_OF_ISOTYPE_SWITCHING	13			0.000805437	0.00321388				k1	K1	FUMA		26	*	-
GO_POSITIVE_REGULATION_OF_JNK_CASCADE	53			9.12359e-07	6.89901e-06				k1	K1	FUMA		137	*	-
GO_POSITIVE_REGULATION_OF_JUN_KINASE_ACTIVITY	25			0.00304082	0.0100767				k1	K1	FUMA		71	*	-
GO_POSITIVE_REGULATION_OF_KIDNEY_DEVELOPMENT	19			0.000127333	0.000632363				k1	K1	FUMA		40	*	-
GO_POSITIVE_REGULATION_OF_KINASE_ACTIVITY	210			7.89735e-20	2.28526e-18				k1	K1	FUMA		567	*	-
GO_POSITIVE_REGULATION_OF_LEUKOCYTE_CELL_CELL_ADHESION	69			1.24094e-05	7.8224e-05				k1	K1	FUMA		207	*	-
GO_POSITIVE_REGULATION_OF_LEUKOCYTE_CHEMOTAXIS	26			0.011936	0.0313387				k1	K1	FUMA		82	*	-
GO_POSITIVE_REGULATION_OF_LEUKOCYTE_DIFFERENTIATION	51			1.08909e-05	6.9486e-05				k1	K1	FUMA		140	*	-
GO_POSITIVE_REGULATION_OF_LEUKOCYTE_MEDIATED_IMMUNITY	42			0.000175181	0.000837724				k1	K1	FUMA		120	*	-
GO_POSITIVE_REGULATION_OF_LEUKOCYTE_MIGRATION	42			0.000141833	0.000694521				k1	K1	FUMA		119	*	-
GO_POSITIVE_REGULATION_OF_LIPASE_ACTIVITY	26			0.00133581	0.00498131				k1	K1	FUMA		71	*	-
GO_POSITIVE_REGULATION_OF_LIPID_BIOSYNTHETIC_PROCESS	30			0.000223094	0.00103913				k1	K1	FUMA		78	*	-
GO_POSITIVE_REGULATION_OF_LIPID_CATABOLIC_PROCESS	10			0.0109985	0.0293106				k1	K1	FUMA		23	*	-
GO_POSITIVE_REGULATION_OF_LIPID_METABOLIC_PROCESS	51			4.20783e-06	2.88773e-05				k1	K1	FUMA		136	*	-
GO_POSITIVE_REGULATION_OF_LOCOMOTION	211			8.77166e-20	2.5283e-18				k1	K1	FUMA		571	*	-
GO_POSITIVE_REGULATION_OF_LYMPHOCYTE_ACTIVATION	84			0.00386503	0.0123782				k1	K1	FUMA		311	*	-
GO_POSITIVE_REGULATION_OF_LYMPHOCYTE_DIFFERENTIATION	35			9.05683e-05	0.000468128				k1	K1	FUMA		92	*	-
GO_POSITIVE_REGULATION_OF_LYMPHOCYTE_MEDIATED_IMMUNITY	35			0.000116696	0.000586614				k1	K1	FUMA		93	*	-
GO_POSITIVE_REGULATION_OF_MACROAUTOPHAGY	29			2.23186e-05	0.00013272				k1	K1	FUMA		67	*	-
GO_POSITIVE_REGULATION_OF_MACROPHAGE_DIFFERENTIATION	7			0.0136313	0.0343469				k1	K1	FUMA		14	*	-
GO_POSITIVE_REGULATION_OF_MAINTENANCE_OF_SISTER_CHROMATID_COHESION	4			0.00750727	0.0212962				k1	K1	FUMA		5	*	-
GO_POSITIVE_REGULATION_OF_MAMMARY_GLAND_EPITHELIAL_CELL_PROLIFERATION	7			0.000379619	0.00166579				k1	K1	FUMA		9	*	-
GO_POSITIVE_REGULATION_OF_MAP_KINASE_ACTIVITY	99			1.8128e-11	2.60745e-10				k1	K1	FUMA		255	*	-
GO_POSITIVE_REGULATION_OF_MAPK_CASCADE	201			5.94697e-20	1.74144e-18				k1	K1	FUMA		534	*	-
GO_POSITIVE_REGULATION_OF_MEMBRANE_PERMEABILITY	23			0.00202974	0.0070448				k1	K1	FUMA		62	*	-
GO_POSITIVE_REGULATION_OF_MEMBRANE_POTENTIAL	7			0.0136313	0.0343469				k1	K1	FUMA		14	*	-
GO_POSITIVE_REGULATION_OF_MESENCHYMAL_CELL_PROLIFERATION	11			0.00987935	0.0266764				k1	K1	FUMA		26	*	-
GO_POSITIVE_REGULATION_OF_MESONEPHROS_DEVELOPMENT	13			8.87101e-05	0.00046014				k1	K1	FUMA		22	*	-
GO_POSITIVE_REGULATION_OF_METANEPHROS_DEVELOPMENT	8			0.00291074	0.0096849				k1	K1	FUMA		14	*	-
GO_POSITIVE_REGULATION_OF_MICROGLIAL_CELL_MIGRATION	4			0.00750727	0.0212962				k1	K1	FUMA		5	*	-
GO_POSITIVE_REGULATION_OF_MITOCHONDRIAL_FISSION	8			0.00511725	0.0156325				k1	K1	FUMA		15	*	-
GO_POSITIVE_REGULATION_OF_MITOCHONDRIAL_OUTER_MEMBRANE_PERMEABILIZATION_INVOLVED_IN_APOPTOTIC_SIGNALING_PATHWAY	15			0.00236485	0.00802105				k1	K1	FUMA		35	*	-
GO_POSITIVE_REGULATION_OF_MITOCHONDRIAL_TRANSLATION	8			0.0130422	0.033647				k1	K1	FUMA		17	*	-
GO_POSITIVE_REGULATION_OF_MITOCHONDRION_ORGANIZATION	57			4.45222e-12	6.84598e-11				k1	K1	FUMA		115	*	-
GO_POSITIVE_REGULATION_OF_MITOTIC_CELL_CYCLE	57			1.74316e-05	0.000106502				k1	K1	FUMA		164	*	-
GO_POSITIVE_REGULATION_OF_MITOTIC_NUCLEAR_DIVISION	23			0.000205265	0.000965259				k1	K1	FUMA		54	*	-
GO_POSITIVE_REGULATION_OF_MITOTIC_SISTER_CHROMATID_SEGREGATION	9			0.00318392	0.0104333				k1	K1	FUMA		17	*	-
GO_POSITIVE_REGULATION_OF_MOLECULAR_FUNCTION	639			3.01311e-58	7.14399e-56				k1	K1	FUMA		1731	*	-
GO_POSITIVE_REGULATION_OF_MONOOXYGENASE_ACTIVITY	11			0.0183428	0.0447609				k1	K1	FUMA		28	*	-
GO_POSITIVE_REGULATION_OF_MORPHOGENESIS_OF_AN_EPITHELIUM	15			0.00166526	0.00603236				k1	K1	FUMA		34	*	-
GO_POSITIVE_REGULATION_OF_MRNA_CATABOLIC_PROCESS	26			1.73265e-07	1.49647e-06				k1	K1	FUMA		47	*	-
GO_POSITIVE_REGULATION_OF_MULTI_ORGANISM_PROCESS	67			2.5444e-07	2.13242e-06				k1	K1	FUMA		181	*	-
GO_POSITIVE_REGULATION_OF_MULTICELLULAR_ORGANISM_GROWTH	13			0.0104704	0.0281072				k1	K1	FUMA		33	*	-
GO_POSITIVE_REGULATION_OF_MULTICELLULAR_ORGANISMAL_PROCESS	631			4.55452e-53	8.16481e-51				k1	K1	FUMA		1753	*	-
GO_POSITIVE_REGULATION_OF_MUSCLE_CELL_DIFFERENTIATION	33			0.00358739	0.0115494				k1	K1	FUMA		102	*	-
GO_POSITIVE_REGULATION_OF_MUSCLE_CONTRACTION	18			0.00404096	0.012852				k1	K1	FUMA		47	*	-
GO_POSITIVE_REGULATION_OF_MUSCLE_TISSUE_DEVELOPMENT	26			0.0164538	0.0406915				k1	K1	FUMA		84	*	-
GO_POSITIVE_REGULATION_OF_MYELOID_CELL_DIFFERENTIATION	33			0.000151554	0.000734776				k1	K1	FUMA		87	*	-
GO_POSITIVE_REGULATION_OF_MYOBLAST_DIFFERENTIATION	10			0.00759907	0.0214407				k1	K1	FUMA		22	*	-
GO_POSITIVE_REGULATION_OF_NATURAL_KILLER_CELL_MEDIATED_IMMUNITY	11			0.0183428	0.0447609				k1	K1	FUMA		28	*	-
GO_POSITIVE_REGULATION_OF_NERVOUS_SYSTEM_DEVELOPMENT	209			6.47468e-24	2.42801e-22				k1	K1	FUMA		527	*	-
GO_POSITIVE_REGULATION_OF_NEURAL_PRECURSOR_CELL_PROLIFERATION	26			3.63104e-06	2.51064e-05				k1	K1	FUMA		53	*	-
GO_POSITIVE_REGULATION_OF_NEUROBLAST_PROLIFERATION	10			0.0109985	0.0293106				k1	K1	FUMA		23	*	-
GO_POSITIVE_REGULATION_OF_NEUROGENESIS	178	0.465195	2.04673	0	0.00166626				K1	K1	WG			*	-
GO_POSITIVE_REGULATION_OF_NEUROLOGICAL_SYSTEM_PROCESS	27			8.31619e-06	5.44381e-05				k1	K1	FUMA		58	*	-
GO_POSITIVE_REGULATION_OF_NEURON_APOPTOTIC_PROCESS	22			0.000590735	0.00245305				k1	K1	FUMA		54	*	-
GO_POSITIVE_REGULATION_OF_NEURON_DEATH	35			4.06924e-05	0.000227964				k1	K1	FUMA		89	*	-
GO_POSITIVE_REGULATION_OF_NEURON_DIFFERENTIATION	144			3.5271e-17	8.3897e-16				k1	K1	FUMA		361	*	-
GO_POSITIVE_REGULATION_OF_NEURON_MATURATION	4			0.00750727	0.0212962				k1	K1	FUMA		5	*	-
GO_POSITIVE_REGULATION_OF_NEURON_PROJECTION_DEVELOPMENT	105			5.2121e-12	7.89876e-11				k1	K1	FUMA		271	*	-
GO_POSITIVE_REGULATION_OF_NEUROTRANSMITTER_SECRETION	10			0.00759907	0.0214407				k1	K1	FUMA		22	*	-
GO_POSITIVE_REGULATION_OF_NF_KAPPAB_TRANSCRIPTION_FACTOR_ACTIVITY	56			3.72635e-07	3.02304e-06				k1	K1	FUMA		144	*	-
GO_POSITIVE_REGULATION_OF_NOTCH_SIGNALING_PATHWAY	18			0.00850788	0.0233332				k1	K1	FUMA		50	*	-
GO_POSITIVE_REGULATION_OF_NUCLEAR_DIVISION	26			0.000368138	0.00162903				k1	K1	FUMA		66	*	-
GO_POSITIVE_REGULATION_OF_NUCLEOBASE_CONTAINING_COMPOUND_METABOLIC_PROCESS	100			1.70237e-15	3.53459e-14				k1	K1	FUMA		228	*	-
GO_POSITIVE_REGULATION_OF_NUCLEOCYTOPLASMIC_TRANSPORT	23			0.00158095	0.00575817				k1	K1	FUMA		61	*	-
GO_POSITIVE_REGULATION_OF_ORGAN_GROWTH	17	0.681246	2.19839	0	0.000220604	0.004	1881	tags=82%,_list=27%,_signal=112%	k1	K1	GSEA	Details_...		*	-
GO_POSITIVE_REGULATION_OF_ORGANELLE_ASSEMBLY	28			0.00021807	0.0010183				k1	K1	FUMA		71	*	-
GO_POSITIVE_REGULATION_OF_ORGANELLE_ORGANIZATION	260			4.79492e-35	3.48937e-33				k1	K1	FUMA		613	*	-
GO_POSITIVE_REGULATION_OF_PATHWAY_RESTRICTED_SMAD_PROTEIN_PHOSPHORYLATION	17			0.00986877	0.0266764				k1	K1	FUMA		47	*	-
GO_POSITIVE_REGULATION_OF_PEPTIDASE_ACTIVITY	74			5.35671e-10	6.465e-09				k1	K1	FUMA		182	*	-
GO_POSITIVE_REGULATION_OF_PEPTIDE_HORMONE_SECRETION	39			3.33207e-06	2.31701e-05				k1	K1	FUMA		94	*	-
GO_POSITIVE_REGULATION_OF_PEPTIDE_SECRETION	86			6.39735e-06	4.29411e-05				k1	K1	FUMA		268	*	-
GO_POSITIVE_REGULATION_OF_PEPTIDYL_LYSINE_ACETYLATION	16			0.000204226	0.000961604				k1	K1	FUMA		32	*	-
GO_POSITIVE_REGULATION_OF_PEPTIDYL_SERINE_PHOSPHORYLATION	37			0.000285837	0.00130248				k1	K1	FUMA		104	*	-
GO_POSITIVE_REGULATION_OF_PEPTIDYL_TYROSINE_PHOSPHORYLATION	66			9.18487e-07	6.93108e-06				k1	K1	FUMA		183	*	-
GO_POSITIVE_REGULATION_OF_PHAGOCYTOSIS	21			0.00680213	0.0199027				k1	K1	FUMA		60	*	-
GO_POSITIVE_REGULATION_OF_PHOSPHATIDYLINOSITOL_3_KINASE_SIGNALING	28			0.00525818	0.0159306				k1	K1	FUMA		85	*	-
GO_POSITIVE_REGULATION_OF_PHOSPHOLIPASE_ACTIVITY	22			0.00180993	0.00648609				k1	K1	FUMA		58	*	-
GO_POSITIVE_REGULATION_OF_PHOSPHOPROTEIN_PHOSPHATASE_ACTIVITY	9			0.0120923	0.0314726				k1	K1	FUMA		20	*	-
GO_POSITIVE_REGULATION_OF_PHOSPHORUS_METABOLIC_PROCESS	398			3.65423e-37	3.08719e-35				k1	K1	FUMA		1069	*	-
GO_POSITIVE_REGULATION_OF_PLASMA_MEMBRANE_BOUNDED_CELL_PROJECTION_ASSEMBLY	38			4.76672e-05	0.000264418				k1	K1	FUMA		100	*	-
GO_POSITIVE_REGULATION_OF_POSTTRANSCRIPTIONAL_GENE_SILENCING	10			0.0154339	0.038337				k1	K1	FUMA		24	*	-
GO_POSITIVE_REGULATION_OF_POTASSIUM_ION_TRANSMEMBRANE_TRANSPORTER_ACTIVITY	12			0.00200068	0.00696589				k1	K1	FUMA		25	*	-
GO_POSITIVE_REGULATION_OF_POTASSIUM_ION_TRANSPORT	18			0.0052399	0.0158883				k1	K1	FUMA		48	*	-
GO_POSITIVE_REGULATION_OF_PROTEIN_ACETYLATION	21			2.14066e-05	0.000128126				k1	K1	FUMA		42	*	-
GO_POSITIVE_REGULATION_OF_PROTEIN_AUTOPHOSPHORYLATION	14			0.000186215	0.000887599				k1	K1	FUMA		26	*	-
GO_POSITIVE_REGULATION_OF_PROTEIN_BINDING	29			0.00901698	0.0246009				k1	K1	FUMA		92	*	-
GO_POSITIVE_REGULATION_OF_PROTEIN_CATABOLIC_PROCESS	84			1.793e-10	2.29193e-09				k1	K1	FUMA		212	*	-
GO_POSITIVE_REGULATION_OF_PROTEIN_COMPLEX_ASSEMBLY	88			1.25719e-08	1.26754e-07				k1	K1	FUMA		243	*	-
GO_POSITIVE_REGULATION_OF_PROTEIN_DEACETYLATION	11			0.0012485	0.00471051				k1	K1	FUMA		21	*	-
GO_POSITIVE_REGULATION_OF_PROTEIN_DEPHOSPHORYLATION	18			0.000898746	0.00354959				k1	K1	FUMA		42	*	-
GO_POSITIVE_REGULATION_OF_PROTEIN_EXIT_FROM_ENDOPLASMIC_RETICULUM	9			0.00020983	0.000981078				k1	K1	FUMA		13	*	-
GO_POSITIVE_REGULATION_OF_PROTEIN_IMPORT	15			0.00603274	0.0178213				k1	K1	FUMA		38	*	-
GO_POSITIVE_REGULATION_OF_PROTEIN_KINASE_B_SIGNALING	61			8.14506e-06	5.35955e-05				k1	K1	FUMA		175	*	-
GO_POSITIVE_REGULATION_OF_PROTEIN_LOCALIZATION_TO_CELL_CORTEX	4			0.00750727	0.0212962				k1	K1	FUMA		5	*	-
GO_POSITIVE_REGULATION_OF_PROTEIN_LOCALIZATION_TO_CELL_PERIPHERY	30			9.60496e-07	7.20372e-06				k1	K1	FUMA		62	*	-
GO_POSITIVE_REGULATION_OF_PROTEIN_LOCALIZATION_TO_CILIUM	4			0.00750727	0.0212962				k1	K1	FUMA		5	*	-
GO_POSITIVE_REGULATION_OF_PROTEIN_LOCALIZATION_TO_MEMBRANE	48			9.46528e-07	7.11135e-06				k1	K1	FUMA		120	*	-
GO_POSITIVE_REGULATION_OF_PROTEIN_LOCALIZATION_TO_NUCLEUS	27			0.000915121	0.00361232				k1	K1	FUMA		73	*	-
GO_POSITIVE_REGULATION_OF_PROTEIN_METABOLIC_PROCESS	609			2.11168e-60	5.74847e-58				k1	K1	FUMA		1604	*	-
GO_POSITIVE_REGULATION_OF_PROTEIN_MODIFICATION_BY_SMALL_PROTEIN_CONJUGATION_OR_REMOVAL	53			6.93176e-08	6.3606e-07				k1	K1	FUMA		128	*	-
GO_POSITIVE_REGULATION_OF_PROTEIN_MODIFICATION_PROCESS	457			6.16473e-45	6.66334e-43				k1	K1	FUMA		1206	*	-
GO_POSITIVE_REGULATION_OF_PROTEIN_POLYMERIZATION	52			5.98545e-07	4.70011e-06				k1	K1	FUMA		132	*	-
GO_POSITIVE_REGULATION_OF_PROTEIN_SERINE_THREONINE_KINASE_ACTIVITY	130			2.81262e-15	5.72653e-14				k1	K1	FUMA		329	*	-
GO_POSITIVE_REGULATION_OF_PROTEIN_SUMOYLATION	6			0.0134648	0.0342563				k1	K1	FUMA		11	*	-
GO_POSITIVE_REGULATION_OF_PROTEIN_TARGETING_TO_MITOCHONDRION	16			0.000126173	0.000628299				k1	K1	FUMA		31	*	-
GO_POSITIVE_REGULATION_OF_PROTEOLYSIS	137			1.35268e-16	3.09726e-15				k1	K1	FUMA		342	*	-
GO_POSITIVE_REGULATION_OF_PROTEOLYSIS_INVOLVED_IN_CELLULAR_PROTEIN_CATABOLIC_PROCESS	49			2.60292e-07	2.1765e-06				k1	K1	FUMA		119	*	-
GO_POSITIVE_REGULATION_OF_REACTIVE_OXYGEN_SPECIES_BIOSYNTHETIC_PROCESS	17			0.0154314	0.038337				k1	K1	FUMA		49	*	-
GO_POSITIVE_REGULATION_OF_REACTIVE_OXYGEN_SPECIES_METABOLIC_PROCESS	18			0.00231279	0.00793606				k1	K1	FUMA		45	*	-
GO_POSITIVE_REGULATION_OF_RECEPTOR_MEDIATED_ENDOCYTOSIS	18			0.0106662	0.0286119				k1	K1	FUMA		51	*	-
GO_POSITIVE_REGULATION_OF_RECEPTOR_SIGNALING_PATHWAY_VIA_STAT	31			0.00103096	0.00401354				k1	K1	FUMA		88	*	-
GO_POSITIVE_REGULATION_OF_REGULATED_SECRETORY_PATHWAY	22			0.000224754	0.00104487				k1	K1	FUMA		51	*	-
GO_POSITIVE_REGULATION_OF_RELEASE_OF_CYTOCHROME_C_FROM_MITOCHONDRIA	17			1.56004e-05	9.64365e-05				k1	K1	FUMA		30	*	-
GO_POSITIVE_REGULATION_OF_REPRODUCTIVE_PROCESS	26			0.00324698	0.0106125				k1	K1	FUMA		75	*	-
GO_POSITIVE_REGULATION_OF_RESPONSE_TO_CYTOKINE_STIMULUS	22			0.000224754	0.00104487				k1	K1	FUMA		51	*	-
GO_POSITIVE_REGULATION_OF_RESPONSE_TO_DNA_DAMAGE_STIMULUS	37			3.19397e-05	0.000183547				k1	K1	FUMA		95	*	-
GO_POSITIVE_REGULATION_OF_RESPONSE_TO_DRUG	12			0.0044356	0.0139741				k1	K1	FUMA		27	*	-
GO_POSITIVE_REGULATION_OF_RESPONSE_TO_ENDOPLASMIC_RETICULUM_STRESS	16			0.00106827	0.00412137				k1	K1	FUMA		36	*	-
GO_POSITIVE_REGULATION_OF_RESPONSE_TO_EXTERNAL_STIMULUS	90			0.000104099	0.000530236				k1	K1	FUMA		303	*	-
GO_POSITIVE_REGULATION_OF_RNA_BIOSYNTHETIC_PROCESS	614			1.33308e-64	5.44339e-62				k1	K1	FUMA		1585	*	-
GO_POSITIVE_REGULATION_OF_RNA_METABOLIC_PROCESS	33			3.93745e-07	3.1698e-06				k1	K1	FUMA		69	*	-
GO_POSITIVE_REGULATION_OF_RNA_SPLICING	15			0.00236485	0.00802105				k1	K1	FUMA		35	*	-
GO_POSITIVE_REGULATION_OF_RUFFLE_ASSEMBLY	7			0.0210811	0.0492988				k1	K1	FUMA		15	*	-
GO_POSITIVE_REGULATION_OF_SECRETION	142			1.25719e-11	1.84439e-10				k1	K1	FUMA		407	*	-
GO_POSITIVE_REGULATION_OF_SENSORY_PERCEPTION_OF_PAIN	5			0.00533968	0.0159474				k1	K1	FUMA		7	*	-
GO_POSITIVE_REGULATION_OF_SIGNALING	654			9.831e-57	2.12523e-54				k1	K1	FUMA		1800	*	-
GO_POSITIVE_REGULATION_OF_SISTER_CHROMATID_COHESION	6			0.00740147	0.0212836				k1	K1	FUMA		10	*	-
GO_POSITIVE_REGULATION_OF_SMALL_GTPASE_MEDIATED_SIGNAL_TRANSDUCTION	24			0.00435876	0.0137615				k1	K1	FUMA		69	*	-
GO_POSITIVE_REGULATION_OF_SMALL_MOLECULE_METABOLIC_PROCESS	39			5.3834e-05	0.000294405				k1	K1	FUMA		104	*	-
GO_POSITIVE_REGULATION_OF_SMOOTH_MUSCLE_CELL_MIGRATION	15			0.021032	0.0492988				k1	K1	FUMA		43	*	-
GO_POSITIVE_REGULATION_OF_SMOOTH_MUSCLE_CELL_PROLIFERATION	31			0.00480975	0.0149415				k1	K1	FUMA		96	*	-
GO_POSITIVE_REGULATION_OF_SMOOTH_MUSCLE_CONTRACTION	13			0.00778968	0.0218694				k1	K1	FUMA		32	*	-
GO_POSITIVE_REGULATION_OF_SMOOTHENED_SIGNALING_PATHWAY	13			0.00778968	0.0218694				k1	K1	FUMA		32	*	-
GO_POSITIVE_REGULATION_OF_SODIUM_ION_TRANSPORT	16			0.000490889	0.00207597				k1	K1	FUMA		34	*	-
GO_POSITIVE_REGULATION_OF_STEM_CELL_DIFFERENTIATION	9			0.0120923	0.0314726				k1	K1	FUMA		20	*	-
GO_POSITIVE_REGULATION_OF_STEM_CELL_PROLIFERATION	20			3.35297e-05	0.000191041				k1	K1	FUMA		40	*	-
GO_POSITIVE_REGULATION_OF_STEROID_BIOSYNTHETIC_PROCESS	9			0.0120923	0.0314726				k1	K1	FUMA		20	*	-
GO_POSITIVE_REGULATION_OF_STRESS_ACTIVATED_PROTEIN_KINASE_SIGNALING_CASCADE	62			9.94706e-07	7.45269e-06				k1	K1	FUMA		169	*	-
GO_POSITIVE_REGULATION_OF_STRESS_FIBER_ASSEMBLY	26			2.29989e-06	1.63483e-05				k1	K1	FUMA		52	*	-
GO_POSITIVE_REGULATION_OF_STRIATED_MUSCLE_CELL_DIFFERENTIATION	22			0.0107316	0.0287348				k1	K1	FUMA		66	*	-
GO_POSITIVE_REGULATION_OF_SUPRAMOLECULAR_FIBER_ORGANIZATION	84			9.41472e-12	1.40361e-10				k1	K1	FUMA		202	*	-
GO_POSITIVE_REGULATION_OF_SYNAPSE_ASSEMBLY	22			0.0184191	0.0449171				k1	K1	FUMA		69	*	-
GO_POSITIVE_REGULATION_OF_SYNAPTIC_PLASTICITY	7			0.00103916	0.00402202				k1	K1	FUMA		10	*	-
GO_POSITIVE_REGULATION_OF_SYNAPTIC_TRANSMISSION	57			3.16608e-05	0.000182515				k1	K1	FUMA		167	*	-
GO_POSITIVE_REGULATION_OF_TELOMERASE_RNA_LOCALIZATION_TO_CAJAL_BODY	8			0.00511725	0.0156325				k1	K1	FUMA		15	*	-
GO_POSITIVE_REGULATION_OF_TELOMERE_MAINTENANCE	21			0.000480992	0.00204116				k1	K1	FUMA		50	*	-
GO_POSITIVE_REGULATION_OF_TELOMERE_MAINTENANCE_VIA_TELOMERE_LENGTHENING	15			0.0044947	0.0141361				k1	K1	FUMA		37	*	-
GO_POSITIVE_REGULATION_OF_TOR_SIGNALING	15			0.00603274	0.0178213				k1	K1	FUMA		38	*	-
GO_POSITIVE_REGULATION_OF_TRANSCRIPTION_BY_RNA_POLYMERASE_I	10			0.00759907	0.0214407				k1	K1	FUMA		22	*	-
GO_POSITIVE_REGULATION_OF_TRANSCRIPTION_BY_RNA_POLYMERASE_II	445			5.10804e-44	5.2879e-42				k1	K1	FUMA		1172	*	-
GO_POSITIVE_REGULATION_OF_TRANSCRIPTION_BY_RNA_POLYMERASE_III	7			0.00103916	0.00402202				k1	K1	FUMA		10	*	-
GO_POSITIVE_REGULATION_OF_TRANSCRIPTION_ELONGATION_FROM_RNA_POLYMERASE_II_PROMOTER	11			0.000208747	0.000979125				k1	K1	FUMA		18	*	-
GO_POSITIVE_REGULATION_OF_TRANSCRIPTION_FROM_RNA_POLYMERASE_II_PROMOTER_IN_RESPONSE_TO_HYPOXIA	4			0.00750727	0.0212962				k1	K1	FUMA		5	*	-
GO_POSITIVE_REGULATION_OF_TRANSCRIPTION_FROM_RNA_POLYMERASE_II_PROMOTER_IN_RESPONSE_TO_STRESS	12			0.00632598	0.0185732				k1	K1	FUMA		28	*	-
GO_POSITIVE_REGULATION_OF_TRANSCRIPTION_FROM_RNA_POLYMERASE_II_PROMOTER_INVOLVED_IN_CELLULAR_RESPONSE_TO_CHEMICAL_STIMULUS	13			4.47455e-05	0.000249151				k1	K1	FUMA		21	*	-
GO_POSITIVE_REGULATION_OF_TRANSCRIPTION_OF_NUCLEOLAR_LARGE_RRNA_BY_RNA_POLYMERASE_I	6			0.00740147	0.0212836				k1	K1	FUMA		10	*	-
GO_POSITIVE_REGULATION_OF_TRANSFERASE_ACTIVITY	234			5.20972e-21	1.58886e-19				k1	K1	FUMA		641	*	-
GO_POSITIVE_REGULATION_OF_TRANSMEMBRANE_RECEPTOR_PROTEIN_SERINE_THREONINE_KINASE_SIGNALING_PATHWAY	36			0.000408579	0.00177463				k1	K1	FUMA		102	*	-
GO_POSITIVE_REGULATION_OF_TRANSMEMBRANE_TRANSPORT	71			4.67425e-07	3.74245e-06				k1	K1	FUMA		198	*	-
GO_POSITIVE_REGULATION_OF_TRANSMISSION_OF_NERVE_IMPULSE	5			0.00533968	0.0159474				k1	K1	FUMA		7	*	-
GO_POSITIVE_REGULATION_OF_TRANSPORT	356			4.72162e-35	3.47039e-33				k1	K1	FUMA		940	*	-
GO_POSITIVE_REGULATION_OF_TRANSPORTER_ACTIVITY	34			0.00367547	0.0117917				k1	K1	FUMA		106	*	-
GO_POSITIVE_REGULATION_OF_TYPE_I_INTERFERON_PRODUCTION	26			0.00324698	0.0106125				k1	K1	FUMA		75	*	-
GO_POSITIVE_REGULATION_OF_TYROSINE_PHOSPHORYLATION_OF_STAT_PROTEIN	26			0.000484816	0.0020562				k1	K1	FUMA		67	*	-
GO_POSITIVE_REGULATION_OF_UBIQUITIN_DEPENDENT_PROTEIN_CATABOLIC_PROCESS	40			8.30126e-07	6.34244e-06				k1	K1	FUMA		93	*	-
GO_POSITIVE_REGULATION_OF_VASCULAR_ENDOTHELIAL_GROWTH_FACTOR_PRODUCTION	13			0.00126214	0.00474271				k1	K1	FUMA		27	*	-
GO_POSITIVE_REGULATION_OF_VASCULATURE_DEVELOPMENT	70			6.94525e-05	0.000371796				k1	K1	FUMA		221	*	-
GO_POSITIVE_REGULATION_OF_VIRAL_LIFE_CYCLE	25			0.000122135	0.000610261				k1	K1	FUMA		59	*	-
GO_POSITIVE_REGULATION_OF_VIRAL_PROCESS	40			1.28823e-05	8.07889e-05				k1	K1	FUMA		102	*	-
GO_POSITIVE_REGULATION_OF_VIRAL_RELEASE_FROM_HOST_CELL	10			0.000146263	0.000711944				k1	K1	FUMA		15	*	-
GO_POSITIVE_REGULATION_OF_WNT_SIGNALING_PATHWAY	62			1.2532e-06	9.26663e-06				k1	K1	FUMA		170	*	-
GO_POST_EMBRYONIC_DEVELOPMENT	34			0.000102982	0.000524906				k1	K1	FUMA		89	*	-
GO_POST_GOLGI_VESICLE_MEDIATED_TRANSPORT	47			1.45184e-08	1.4479e-07				k1	K1	FUMA		104	*	-
GO_POST_TRANSLATIONAL_PROTEIN_MODIFICATION	153			2.82525e-21	8.76184e-20				k1	K1	FUMA		360	*	-
GO_POSTREPLICATION_REPAIR	23			0.000102605	0.000524378				k1	K1	FUMA		52	*	-
GO_POSTSYNAPSE_ASSEMBLY	13			0.0056802	0.016889				k1	K1	FUMA		31	*	-
GO_POSTSYNAPSE_ORGANIZATION	69			1.30666e-10	1.70567e-09				k1	K1	FUMA		161	*	-
GO_POSTSYNAPTIC_DENSITY_ASSEMBLY	8			0.0193057	0.0458917				k1	K1	FUMA		18	*	-
GO_POSTSYNAPTIC_DENSITY_PROTEIN_95_CLUSTERING	7			0.000379619	0.00166579				k1	K1	FUMA		9	*	-
GO_POSTSYNAPTIC_MEMBRANE_ASSEMBLY	6			0.0134648	0.0342563				k1	K1	FUMA		11	*	-
GO_POSTSYNAPTIC_MEMBRANE_ORGANIZATION	19			8.27764e-05	0.0004318				k1	K1	FUMA		39	*	-
GO_POSTSYNAPTIC_NEUROTRANSMITTER_RECEPTOR_INTERNALIZATION	8			0.0193057	0.0458917				k1	K1	FUMA		18	*	-
GO_POSTSYNAPTIC_SIGNAL_TRANSDUCTION	8			2.37175e-05	0.000140019				k1	K1	FUMA		9	*	-
GO_POSTSYNAPTIC_SPECIALIZATION_ASSEMBLY	10			0.00759907	0.0214407				k1	K1	FUMA		22	*	-
GO_POSTSYNAPTIC_SPECIALIZATION_ORGANIZATION	17	0.731099	2.38413	0	0	0	1230	tags=82%,_list=18%,_signal=100%	k1	K1	GSEA	Details_...		*	*
GO_POSTSYNAPTIC_SPECIALIZATION_ORGANIZATION	17			0.000204015	0.000961604				k1	K1	FUMA		35	*	*
GO_POSTTRANSLATIONAL_PROTEIN_TARGETING_TO_ENDOPLASMIC_RETICULUM_MEMBRANE	6			0.0134648	0.0342563				k1	K1	FUMA		11	*	-
GO_POTASSIUM_ION_IMPORT_ACROSS_PLASMA_MEMBRANE	20			0.000264185	0.00121208				k1	K1	FUMA		45	*	-
GO_POTASSIUM_ION_TRANSPORT	93			2.12028e-11	3.03192e-10				k1	K1	FUMA		235	*	-
GO_PREASSEMBLY_OF_GPI_ANCHOR_IN_ER_MEMBRANE	8			0.0130422	0.033647				k1	K1	FUMA		17	*	-
GO_PREPULSE_INHIBITION	9			0.000980048	0.0038377				k1	K1	FUMA		15	*	-
GO_PRESYNAPSE_ORGANIZATION	20	0.69561	2.34572	0	0.000165586	0.001	1284	tags=80%,_list=18%,_signal=98%	k1	K1	GSEA	Details_...		*	*
GO_PRESYNAPSE_ORGANIZATION	19			0.00112327	0.00430001				k1	K1	FUMA		46	*	*
GO_PRESYNAPTIC_DENSE_CORE_VESICLE_EXOCYTOSIS	4			0.0188434	0.0451872				k1	K1	FUMA		6	*	-
GO_PRESYNAPTIC_ENDOCYTOSIS	19			0.0091755	0.02495				k1	K1	FUMA		54	*	-
GO_PRI_MIRNA_TRANSCRIPTION_BY_RNA_POLYMERASE_II	16			0.0144424	0.0361675				k1	K1	FUMA		45	*	-
GO_PROCESS_UTILIZING_AUTOPHAGIC_MECHANISM	204			1.28884e-27	6.23221e-26				k1	K1	FUMA		482	*	-
GO_PROTEASOMAL_PROTEIN_CATABOLIC_PROCESS	205			2.19342e-31	1.27949e-29				k1	K1	FUMA		460	*	-
GO_PROTEASOMAL_UBIQUITIN_INDEPENDENT_PROTEIN_CATABOLIC_PROCESS	10			0.00506987	0.0155654				k1	K1	FUMA		21	*	-
GO_PROTEASOME_ASSEMBLY	7			0.00827102	0.0228541				k1	K1	FUMA		13	*	-
GO_PROTEIN_ACETYLATION	84			3.48508e-13	6.01298e-12				k1	K1	FUMA		192	*	-
GO_PROTEIN_ACYLATION	105			1.01301e-16	2.35622e-15				k1	K1	FUMA		236	*	-
GO_PROTEIN_AUTOPHOSPHORYLATION	99			1.98895e-14	3.79709e-13				k1	K1	FUMA		232	*	-
GO_PROTEIN_AUTOUBIQUITINATION	26			0.00063268	0.00260808				k1	K1	FUMA		68	*	-
GO_PROTEIN_CATABOLIC_PROCESS	370			4.12002e-46	5.04702e-44				k1	K1	FUMA		897	*	-
GO_PROTEIN_COMPLEX_OLIGOMERIZATION	215			2.83647e-23	1.02196e-21				k1	K1	FUMA		553	*	-
GO_PROTEIN_CONTAINING_COMPLEX_ASSEMBLY	679			9.5949e-59	2.35075e-56				k1	K1	FUMA		1871	*	-
GO_PROTEIN_CONTAINING_COMPLEX_DISASSEMBLY	135			2.45294e-18	6.46204e-17				k1	K1	FUMA		322	*	-
GO_PROTEIN_CONTAINING_COMPLEX_LOCALIZATION	112			1.14782e-13	2.07795e-12				k1	K1	FUMA		281	*	-
GO_PROTEIN_DEGLYCOSYLATION	15			0.000118462	0.000593521				k1	K1	FUMA		28	*	-
GO_PROTEIN_DEMANNOSYLATION	11			0.000403443	0.00175983				k1	K1	FUMA		19	*	-
GO_PROTEIN_DEMETHYLATION	12			0.0087989	0.0240685				k1	K1	FUMA		29	*	-
GO_PROTEIN_DENEDDYLATION	7			0.00103916	0.00402202				k1	K1	FUMA		10	*	-
GO_PROTEIN_DEPHOSPHORYLATION	126			7.92287e-16	1.69776e-14				k1	K1	FUMA		311	*	-
GO_PROTEIN_DEPOLYMERIZATION	37			0.000658174	0.00270558				k1	K1	FUMA		108	*	-
GO_PROTEIN_DESTABILIZATION	19			0.000409492	0.00177463				k1	K1	FUMA		43	*	-
GO_PROTEIN_DNA_COMPLEX_DISASSEMBLY	9			0.0173592	0.042658				k1	K1	FUMA		21	*	-
GO_PROTEIN_DNA_COMPLEX_SUBUNIT_ORGANIZATION	85			2.19892e-05	0.000130973				k1	K1	FUMA		272	*	-
GO_PROTEIN_EXIT_FROM_ENDOPLASMIC_RETICULUM	27			2.23079e-09	2.45087e-08				k1	K1	FUMA		43	*	-
GO_PROTEIN_FOLDING	90			3.84242e-12	5.95818e-11				k1	K1	FUMA		219	*	-
GO_PROTEIN_HETEROOLIGOMERIZATION	47			8.66856e-05	0.000451232				k1	K1	FUMA		135	*	-
GO_PROTEIN_HOMOOLIGOMERIZATION	141			7.86641e-20	2.28526e-18				k1	K1	FUMA		331	*	-
GO_PROTEIN_HOMOTETRAMERIZATION	28			0.00361114	0.0116208				k1	K1	FUMA		83	*	-
GO_PROTEIN_IMPORT	67			3.22152e-07	2.64266e-06				k1	K1	FUMA		182	*	-
GO_PROTEIN_IMPORT_INTO_MITOCHONDRIAL_MATRIX	12			6.71493e-05	0.00036078				k1	K1	FUMA		19	*	-
GO_PROTEIN_INSERTION_INTO_MEMBRANE	24			0.000622973	0.00258109				k1	K1	FUMA		61	*	-
GO_PROTEIN_INSERTION_INTO_MITOCHONDRIAL_MEMBRANE	19			0.00112327	0.00430001				k1	K1	FUMA		46	*	-
GO_PROTEIN_INSERTION_INTO_MITOCHONDRIAL_MEMBRANE_INVOLVED_IN_APOPTOTIC_SIGNALING_PATHWAY	12			0.0119633	0.0313387				k1	K1	FUMA		30	*	-
GO_PROTEIN_K11_LINKED_UBIQUITINATION	14			0.0012146	0.00460172				k1	K1	FUMA		30	*	-
GO_PROTEIN_K48_LINKED_DEUBIQUITINATION	13			0.0138162	0.0347294				k1	K1	FUMA		34	*	-
GO_PROTEIN_K48_LINKED_UBIQUITINATION	21			0.00158336	0.00576125				k1	K1	FUMA		54	*	-
GO_PROTEIN_KINASE_A_SIGNALING	15			0.000505643	0.00212613				k1	K1	FUMA		31	*	-
GO_PROTEIN_KINASE_B_SIGNALING	95			2.51709e-09	2.74898e-08				k1	K1	FUMA		261	*	-
GO_PROTEIN_KINASE_C_SIGNALING	11			0.00987935	0.0266764				k1	K1	FUMA		26	*	-
GO_PROTEIN_LOCALIZATION_TO_AXON	6			0.00358408	0.0115438				k1	K1	FUMA		9	*	-
GO_PROTEIN_LOCALIZATION_TO_CELL_CORTEX	7			0.00103916	0.00402202				k1	K1	FUMA		10	*	-
GO_PROTEIN_LOCALIZATION_TO_CELL_PERIPHERY	143			2.858e-24	1.09408e-22				k1	K1	FUMA		309	*	-
GO_PROTEIN_LOCALIZATION_TO_CELL_SURFACE	25			0.000311061	0.00140178				k1	K1	FUMA		62	*	-
GO_PROTEIN_LOCALIZATION_TO_CHROMATIN	11			0.0183428	0.0447609				k1	K1	FUMA		28	*	-
GO_PROTEIN_LOCALIZATION_TO_CHROMOSOME	31			0.000415883	0.00179703				k1	K1	FUMA		84	*	-
GO_PROTEIN_LOCALIZATION_TO_CILIUM	22			0.000158424	0.00076758				k1	K1	FUMA		50	*	-
GO_PROTEIN_LOCALIZATION_TO_CYTOSKELETON	20			0.00395112	0.0126209				k1	K1	FUMA		54	*	-
GO_PROTEIN_LOCALIZATION_TO_ENDOPLASMIC_RETICULUM	54			8.07468e-07	6.18606e-06				k1	K1	FUMA		140	*	-
GO_PROTEIN_LOCALIZATION_TO_ENDOPLASMIC_RETICULUM_EXIT_SITE	6			0.000439048	0.00188603				k1	K1	FUMA		7	*	-
GO_PROTEIN_LOCALIZATION_TO_GOLGI_APPARATUS	14			0.0003136	0.00140976				k1	K1	FUMA		27	*	-
GO_PROTEIN_LOCALIZATION_TO_JUXTAPARANODE_REGION_OF_AXON	5			0.00037	0.00163334				k1	K1	FUMA		5	*	-
GO_PROTEIN_LOCALIZATION_TO_LYSOSOME	17			0.00098405	0.00384313				k1	K1	FUMA		39	*	-
GO_PROTEIN_LOCALIZATION_TO_MEMBRANE	255			2.65154e-33	1.65159e-31				k1	K1	FUMA		609	*	-
GO_PROTEIN_LOCALIZATION_TO_MEMBRANE_RAFT	4			0.0188434	0.0451872				k1	K1	FUMA		6	*	-
GO_PROTEIN_LOCALIZATION_TO_MICROTUBULE_ORGANIZING_CENTER	13			0.0056802	0.016889				k1	K1	FUMA		31	*	-
GO_PROTEIN_LOCALIZATION_TO_MITOCHONDRION	68			2.17372e-13	3.84984e-12				k1	K1	FUMA		141	*	-
GO_PROTEIN_LOCALIZATION_TO_NUCLEUS	89			1.10005e-08	1.11522e-07				k1	K1	FUMA		246	*	-
GO_PROTEIN_LOCALIZATION_TO_ORGANELLE	374			6.72979e-46	7.91637e-44				k1	K1	FUMA		912	*	-
GO_PROTEIN_LOCALIZATION_TO_PARANODE_REGION_OF_AXON	4			0.00750727	0.0212962				k1	K1	FUMA		5	*	-
GO_PROTEIN_LOCALIZATION_TO_PHAGOPHORE_ASSEMBLY_SITE	7			0.00827102	0.0228541				k1	K1	FUMA		13	*	-
GO_PROTEIN_LOCALIZATION_TO_PLASMA_MEMBRANE	113			1.62017e-18	4.31458e-17				k1	K1	FUMA		250	*	-
GO_PROTEIN_LOCALIZATION_TO_POSTSYNAPTIC_MEMBRANE	20			8.13745e-05	0.000426303				k1	K1	FUMA		42	*	-
GO_PROTEIN_LOCALIZATION_TO_SYNAPSE	30	0.565168	2.02534	0	0.00183779				K1	K1	WG			*	*
GO_PROTEIN_LOCALIZATION_TO_SYNAPSE	40			4.77312e-09	5.04783e-08				k1	K1	FUMA		80	*	*
GO_PROTEIN_LOCALIZATION_TO_VACUOLE	25			0.000311061	0.00140178				k1	K1	FUMA		62	*	-
GO_PROTEIN_MANNOSYLATION	14			0.000106028	0.000538197				k1	K1	FUMA		25	*	-
GO_PROTEIN_MATURATION	96			6.36457e-08	5.91398e-07				k1	K1	FUMA		280	*	-
GO_PROTEIN_MATURATION_BY_IRON_SULFUR_CLUSTER_TRANSFER	8			0.00511725	0.0156325				k1	K1	FUMA		15	*	-
GO_PROTEIN_METHYLATION	69			6.94032e-09	7.21518e-08				k1	K1	FUMA		174	*	-
GO_PROTEIN_MODIFICATION_BY_SMALL_PROTEIN_CONJUGATION	358			3.87821e-42	3.80065e-40				k1	K1	FUMA		887	*	-
GO_PROTEIN_MODIFICATION_BY_SMALL_PROTEIN_CONJUGATION_OR_REMOVAL	426			4.73662e-46	5.70724e-44				k1	K1	FUMA		1088	*	-
GO_PROTEIN_MODIFICATION_BY_SMALL_PROTEIN_REMOVAL	111			1.46535e-11	2.12852e-10				k1	K1	FUMA		296	*	-
GO_PROTEIN_MONOUBIQUITINATION	28			6.59911e-05	0.000355077				k1	K1	FUMA		67	*	-
GO_PROTEIN_N_LINKED_GLYCOSYLATION	29			0.000329755	0.00146891				k1	K1	FUMA		76	*	-
GO_PROTEIN_O_LINKED_GLYCOSYLATION	46			9.34617e-08	8.44949e-07				k1	K1	FUMA		106	*	-
GO_PROTEIN_O_LINKED_MANNOSYLATION	9			0.00521284	0.0158324				k1	K1	FUMA		18	*	-
GO_PROTEIN_OXIDATION	7			0.0210811	0.0492988				k1	K1	FUMA		15	*	-
GO_PROTEIN_PALMITOYLATION	17			0.000129733	0.000642275				k1	K1	FUMA		34	*	-
GO_PROTEIN_PEPTIDYL_PROLYL_ISOMERIZATION	15			0.00796697	0.022316				k1	K1	FUMA		39	*	-
GO_PROTEIN_PHOSPHORYLATION	737			6.88063e-74	1.01145e-70				k1	K1	FUMA		1938	*	-
GO_PROTEIN_POLYMERIZATION	99			1.47935e-09	1.66767e-08				k1	K1	FUMA		273	*	-
GO_PROTEIN_POLYUBIQUITINATION	136			3.64181e-21	1.11531e-19				k1	K1	FUMA		306	*	-
GO_PROTEIN_PROCESSING	66			0.000141612	0.000693898				k1	K1	FUMA		210	*	-
GO_PROTEIN_REFOLDING	15			0.00329098	0.0107267				k1	K1	FUMA		36	*	-
GO_PROTEIN_STABILIZATION	62			7.86876e-07	6.04341e-06				k1	K1	FUMA		168	*	-
GO_PROTEIN_SULFATION	5			0.0118262	0.0311104				k1	K1	FUMA		8	*	-
GO_PROTEIN_SUMOYLATION	31			0.000114699	0.000577424				k1	K1	FUMA		79	*	-
GO_PROTEIN_TARGETING	181			4.93329e-25	1.94944e-23				k1	K1	FUMA		425	*	-
GO_PROTEIN_TARGETING_TO_LYSOSOME	10			0.00506987	0.0155654				k1	K1	FUMA		21	*	-
GO_PROTEIN_TARGETING_TO_MEMBRANE	71			3.74805e-07	3.03728e-06				k1	K1	FUMA		197	*	-
GO_PROTEIN_TARGETING_TO_MITOCHONDRION	49			2.30118e-10	2.90613e-09				k1	K1	FUMA		100	*	-
GO_PROTEIN_TARGETING_TO_VACUOLE	16			0.000732467	0.00296455				k1	K1	FUMA		35	*	-
GO_PROTEIN_TETRAMERIZATION	47			0.00594287	0.0175917				k1	K1	FUMA		161	*	-
GO_PROTEIN_TRANSMEMBRANE_IMPORT_INTO_INTRACELLULAR_ORGANELLE	16			0.000490889	0.00207597				k1	K1	FUMA		34	*	-
GO_PROTEIN_TRANSMEMBRANE_TRANSPORT	28			1.16798e-05	7.39416e-05				k1	K1	FUMA		62	*	-
GO_PROTEIN_TRANSPORT_ALONG_MICROTUBULE	23			0.00622138	0.0183275				k1	K1	FUMA		67	*	-
GO_PROTEIN_TRANSPORT_WITHIN_LIPID_BILAYER	27			5.59986e-07	4.43524e-06				k1	K1	FUMA		52	*	-
GO_PROTEIN_TRANSPORT_WITHIN_PLASMA_MEMBRANE	21			7.87203e-05	0.000415358				k1	K1	FUMA		45	*	-
GO_PROTEOGLYCAN_BIOSYNTHETIC_PROCESS	28			6.59911e-05	0.000355077				k1	K1	FUMA		67	*	-
GO_PROTEOGLYCAN_METABOLIC_PROCESS	31			1.87486e-05	0.000114264				k1	K1	FUMA		73	*	-
GO_PROTEOLYSIS	655			1.52357e-64	5.8938e-62				k1	K1	FUMA		1730	*	-
GO_PROTON_TRANSMEMBRANE_TRANSPORT	51			0.000108446	0.000548951				k1	K1	FUMA		151	*	-
GO_PROTOPORPHYRINOGEN_IX_BIOSYNTHETIC_PROCESS	6			0.00358408	0.0115438				k1	K1	FUMA		9	*	-
GO_PTERIDINE_CONTAINING_COMPOUND_METABOLIC_PROCESS	13			0.00191509	0.00674871				k1	K1	FUMA		28	*	-
GO_PURINE_CONTAINING_COMPOUND_BIOSYNTHETIC_PROCESS	71			2.38951e-07	2.0141e-06				k1	K1	FUMA		195	*	-
GO_PURINE_CONTAINING_COMPOUND_CATABOLIC_PROCESS	23			3.24086e-05	0.000185951				k1	K1	FUMA		49	*	-
GO_PURINE_CONTAINING_COMPOUND_METABOLIC_PROCESS	62			1.79123e-07	1.54344e-06				k1	K1	FUMA		162	*	-
GO_PURINE_NUCLEOSIDE_BIOSYNTHETIC_PROCESS	13			0.000165537	0.00079731				k1	K1	FUMA		23	*	-
GO_PURINE_NUCLEOSIDE_CATABOLIC_PROCESS	5			0.0118262	0.0311104				k1	K1	FUMA		8	*	-
GO_PURINE_NUCLEOSIDE_DIPHOSPHATE_METABOLIC_PROCESS	8			0.00029086	0.00132046				k1	K1	FUMA		11	*	-
GO_PURINE_NUCLEOSIDE_METABOLIC_PROCESS	18			8.25326e-05	0.000431754				k1	K1	FUMA		36	*	-
GO_PURINE_NUCLEOSIDE_MONOPHOSPHATE_METABOLIC_PROCESS	10			0.00759907	0.0214407				k1	K1	FUMA		22	*	-
GO_PURINERGIC_RECEPTOR_SIGNALING_PATHWAY	13			0.0056802	0.016889				k1	K1	FUMA		31	*	-
GO_PURKINJE_MYOCYTE_TO_VENTRICULAR_CARDIAC_MUSCLE_CELL_SIGNALING	4			0.0188434	0.0451872				k1	K1	FUMA		6	*	-
GO_PYRIDINE_CONTAINING_COMPOUND_BIOSYNTHETIC_PROCESS	18			8.25326e-05	0.000431754				k1	K1	FUMA		36	*	-
GO_PYRIDINE_CONTAINING_COMPOUND_METABOLIC_PROCESS	19			0.000127333	0.000632363				k1	K1	FUMA		40	*	-
GO_PYRIMIDINE_CONTAINING_COMPOUND_BIOSYNTHETIC_PROCESS	21			0.00207037	0.00715768				k1	K1	FUMA		55	*	-
GO_PYRIMIDINE_CONTAINING_COMPOUND_CATABOLIC_PROCESS	14			0.0154331	0.038337				k1	K1	FUMA		38	*	-
GO_PYRIMIDINE_NUCLEOTIDE_BIOSYNTHETIC_PROCESS	18			0.00231279	0.00793606				k1	K1	FUMA		45	*	-
GO_RAB_PROTEIN_SIGNAL_TRANSDUCTION	26			0.00262858	0.0088543				k1	K1	FUMA		74	*	-
GO_RAC_PROTEIN_SIGNAL_TRANSDUCTION	15			0.000771599	0.00311095				k1	K1	FUMA		32	*	-
GO_RADIAL_GLIA_GUIDED_MIGRATION_OF_PURKINJE_CELL	4			0.00750727	0.0212962				k1	K1	FUMA		5	*	-
GO_RAS_PROTEIN_SIGNAL_TRANSDUCTION	151			4.46436e-12	6.85033e-11				k1	K1	FUMA		435	*	-
GO_REACTIVE_OXYGEN_SPECIES_BIOSYNTHETIC_PROCESS	36			0.00162628	0.00591156				k1	K1	FUMA		109	*	-
GO_REACTIVE_OXYGEN_SPECIES_METABOLIC_PROCESS	55			6.15674e-05	0.00033298				k1	K1	FUMA		163	*	-
GO_RECEPTOR_CATABOLIC_PROCESS	13			0.0138162	0.0347294				k1	K1	FUMA		34	*	-
GO_RECEPTOR_CLUSTERING	25			2.00416e-05	0.000121179				k1	K1	FUMA		54	*	-
GO_RECEPTOR_INTERNALIZATION	36			0.00135376	0.0050406				k1	K1	FUMA		108	*	-
GO_RECEPTOR_LOCALIZATION_TO_SYNAPSE	26			3.63104e-06	2.51064e-05				k1	K1	FUMA		53	*	-
GO_RECEPTOR_MEDIATED_ENDOCYTOSIS	111			7.20436e-07	5.5739e-06				k1	K1	FUMA		351	*	-
GO_RECEPTOR_METABOLIC_PROCESS	69			9.52382e-08	8.58896e-07				k1	K1	FUMA		184	*	-
GO_RECEPTOR_SIGNALING_PATHWAY_VIA_STAT	60			2.96924e-07	2.46042e-06				k1	K1	FUMA		157	*	-
GO_RECOMBINATIONAL_REPAIR	48			4.80491e-06	3.27912e-05				k1	K1	FUMA		126	*	-
GO_REELIN_MEDIATED_SIGNALING_PATHWAY	5			0.00533968	0.0159474				k1	K1	FUMA		7	*	-
GO_REGENERATION	74			6.65819e-09	6.95138e-08				k1	K1	FUMA		191	*	-
GO_REGIONALIZATION	126			2.12114e-12	3.34558e-11				k1	K1	FUMA		341	*	-
GO_REGULATION_OF_ACROSOME_REACTION	9			0.00183147	0.006518				k1	K1	FUMA		16	*	-
GO_REGULATION_OF_ACTIN_CYTOSKELETON_REORGANIZATION	15			0.00166526	0.00603236				k1	K1	FUMA		34	*	-
GO_REGULATION_OF_ACTIN_FILAMENT_BASED_PROCESS	135			1.1598e-11	1.70832e-10				k1	K1	FUMA		381	*	-
GO_REGULATION_OF_ACTIN_FILAMENT_BUNDLE_ASSEMBLY	38			1.63262e-05	0.0001005				k1	K1	FUMA		96	*	-
GO_REGULATION_OF_ACTIN_FILAMENT_ORGANIZATION	92			2.17674e-08	2.1389e-07				k1	K1	FUMA		260	*	-
GO_REGULATION_OF_ACTOMYOSIN_STRUCTURE_ORGANIZATION	36			4.72703e-05	0.000262414				k1	K1	FUMA		93	*	-
GO_REGULATION_OF_ACUTE_INFLAMMATORY_RESPONSE	18			0.00125101	0.00471051				k1	K1	FUMA		43	*	-
GO_REGULATION_OF_ADAPTIVE_IMMUNE_RESPONSE	52			4.29713e-05	0.000240547				k1	K1	FUMA		150	*	-
GO_REGULATION_OF_ADENYLATE_CYCLASE_ACTIVATING_G_PROTEIN_COUPLED_RECEPTOR_SIGNALING_PATHWAY	7			0.00827102	0.0228541				k1	K1	FUMA		13	*	-
GO_REGULATION_OF_ADENYLATE_CYCLASE_ACTIVITY	12			0.0087989	0.0240685				k1	K1	FUMA		29	*	-
GO_REGULATION_OF_ALCOHOL_BIOSYNTHETIC_PROCESS	31			0.00015062	0.000731212				k1	K1	FUMA		80	*	-
GO_REGULATION_OF_ALPHA_BETA_T_CELL_ACTIVATION	28			0.0122511	0.0318632				k1	K1	FUMA		90	*	-
GO_REGULATION_OF_ALPHA_BETA_T_CELL_DIFFERENTIATION	22			0.00586146	0.0173717				k1	K1	FUMA		63	*	-
GO_REGULATION_OF_AMYLOID_BETA_CLEARANCE	7			0.0210811	0.0492988				k1	K1	FUMA		15	*	-
GO_REGULATION_OF_AMYLOID_PRECURSOR_PROTEIN_CATABOLIC_PROCESS	11			0.0183428	0.0447609				k1	K1	FUMA		28	*	-
GO_REGULATION_OF_ANATOMICAL_STRUCTURE_MORPHOGENESIS	413			4.03128e-37	3.36703e-35				k1	K1	FUMA		1123	*	-
GO_REGULATION_OF_ANATOMICAL_STRUCTURE_SIZE	197			2.39113e-22	8.09899e-21				k1	K1	FUMA		499	*	-
GO_REGULATION_OF_ANDROGEN_RECEPTOR_SIGNALING_PATHWAY	11			0.00697951	0.0202764				k1	K1	FUMA		25	*	-
GO_REGULATION_OF_ANIMAL_ORGAN_FORMATION	15			0.0044947	0.0141361				k1	K1	FUMA		37	*	-
GO_REGULATION_OF_ANIMAL_ORGAN_MORPHOGENESIS	95			1.08635e-10	1.43095e-09				k1	K1	FUMA		248	*	-
GO_REGULATION_OF_ANION_TRANSPORT	31			0.00337647	0.0109956				k1	K1	FUMA		94	*	-
GO_REGULATION_OF_ANOIKIS	10			0.0154339	0.038337				k1	K1	FUMA		24	*	-
GO_REGULATION_OF_APOPTOTIC_SIGNALING_PATHWAY	164			7.57845e-22	2.50908e-20				k1	K1	FUMA		392	*	-
GO_REGULATION_OF_APPETITE	10			0.00506987	0.0155654				k1	K1	FUMA		21	*	-
GO_REGULATION_OF_ATP_BIOSYNTHETIC_PROCESS	7			0.00827102	0.0228541				k1	K1	FUMA		13	*	-
GO_REGULATION_OF_ATPASE_ACTIVITY	34			1.26353e-06	9.32423e-06				k1	K1	FUMA		75	*	-
GO_REGULATION_OF_ATTACHMENT_OF_SPINDLE_MICROTUBULES_TO_KINETOCHORE	7			0.00463673	0.0144652				k1	K1	FUMA		12	*	-
GO_REGULATION_OF_AUTOPHAGOSOME_ASSEMBLY	14			0.00366551	0.0117648				k1	K1	FUMA		33	*	-
GO_REGULATION_OF_AUTOPHAGY	136			1.66329e-19	4.66611e-18				k1	K1	FUMA		317	*	-
GO_REGULATION_OF_AUTOPHAGY_OF_MITOCHONDRION	16			0.00528753	0.0159474				k1	K1	FUMA		41	*	-
GO_REGULATION_OF_AXON_GUIDANCE	21			3.37367e-05	0.000192072				k1	K1	FUMA		43	*	-
GO_REGULATION_OF_AXONOGENESIS	84			8.62927e-15	1.70041e-13				k1	K1	FUMA		182	*	-
GO_REGULATION_OF_B_CELL_DIFFERENTIATION	11			0.0183428	0.0447609				k1	K1	FUMA		28	*	-
GO_REGULATION_OF_B_CELL_MEDIATED_IMMUNITY	19			0.00352613	0.0114323				k1	K1	FUMA		50	*	-
GO_REGULATION_OF_BEHAVIOR	30			7.12509e-06	4.73932e-05				k1	K1	FUMA		67	*	-
GO_REGULATION_OF_BILE_ACID_BIOSYNTHETIC_PROCESS	10			1.22091e-06	9.04602e-06				k1	K1	FUMA		11	*	-
GO_REGULATION_OF_BILE_ACID_METABOLIC_PROCESS	11			1.44292e-06	1.05318e-05				k1	K1	FUMA		13	*	-
GO_REGULATION_OF_BINDING	132			4.74297e-12	7.24757e-11				k1	K1	FUMA		366	*	-
GO_REGULATION_OF_BIOMINERAL_TISSUE_DEVELOPMENT	29			0.00453438	0.0142548				k1	K1	FUMA		88	*	-
GO_REGULATION_OF_BLOOD_CIRCULATION	101			1.76644e-08	1.75451e-07				k1	K1	FUMA		292	*	-
GO_REGULATION_OF_BLOOD_PRESSURE	63			3.30267e-06	2.30309e-05				k1	K1	FUMA		178	*	-
GO_REGULATION_OF_BMP_SIGNALING_PATHWAY	27			0.0141948	0.0356202				k1	K1	FUMA		87	*	-
GO_REGULATION_OF_BODY_FLUID_LEVELS	169			9.91663e-13	1.61255e-11				k1	K1	FUMA		494	*	-
GO_REGULATION_OF_BONE_MINERALIZATION	26			0.00133581	0.00498131				k1	K1	FUMA		71	*	-
GO_REGULATION_OF_BROWN_FAT_CELL_DIFFERENTIATION	9			0.00183147	0.006518				k1	K1	FUMA		16	*	-
GO_REGULATION_OF_CALCIUM_ION_DEPENDENT_EXOCYTOSIS	47			3.17632e-07	2.61432e-06				k1	K1	FUMA		113	*	-
GO_REGULATION_OF_CALCIUM_ION_TRANSMEMBRANE_TRANSPORT	48			0.000346032	0.00153769				k1	K1	FUMA		146	*	-
GO_REGULATION_OF_CALCIUM_ION_TRANSMEMBRANE_TRANSPORTER_ACTIVITY	26			0.0191717	0.0458698				k1	K1	FUMA		85	*	-
GO_REGULATION_OF_CALCIUM_ION_TRANSPORT	80			3.18304e-06	2.23238e-05				k1	K1	FUMA		241	*	-
GO_REGULATION_OF_CALCIUM_ION_TRANSPORT_INTO_CYTOSOL	35			0.000582299	0.00242601				k1	K1	FUMA		100	*	-
GO_REGULATION_OF_CALCIUM_MEDIATED_SIGNALING	38			3.68085e-05	0.000208214				k1	K1	FUMA		99	*	-
GO_REGULATION_OF_CAMP_DEPENDENT_PROTEIN_KINASE_ACTIVITY	9			0.00318392	0.0104333				k1	K1	FUMA		17	*	-
GO_REGULATION_OF_CAMP_MEDIATED_SIGNALING	26			5.20431e-07	4.14877e-06				k1	K1	FUMA		49	*	-
GO_REGULATION_OF_CARBOHYDRATE_BIOSYNTHETIC_PROCESS	38			2.15455e-05	0.000128676				k1	K1	FUMA		97	*	-
GO_REGULATION_OF_CARBOHYDRATE_CATABOLIC_PROCESS	34			1.0229e-05	6.54941e-05				k1	K1	FUMA		81	*	-
GO_REGULATION_OF_CARBOHYDRATE_METABOLIC_PROCESS	79			5.52063e-10	6.64102e-09				k1	K1	FUMA		199	*	-
GO_REGULATION_OF_CARDIAC_CONDUCTION	26			0.00133581	0.00498131				k1	K1	FUMA		71	*	-
GO_REGULATION_OF_CARDIAC_MUSCLE_CELL_DIFFERENTIATION	17			0.00603003	0.0178213				k1	K1	FUMA		45	*	-
GO_REGULATION_OF_CARDIAC_MUSCLE_CONTRACTION	30			0.000289458	0.00131653				k1	K1	FUMA		79	*	-
GO_REGULATION_OF_CARDIAC_MUSCLE_CONTRACTION_BY_CALCIUM_ION_SIGNALING	13			0.00126214	0.00474271				k1	K1	FUMA		27	*	-
GO_REGULATION_OF_CARDIAC_MUSCLE_CONTRACTION_BY_REGULATION_OF_THE_RELEASE_OF_SEQUESTERED_CALCIUM_ION	11			0.00203484	0.0070448				k1	K1	FUMA		22	*	-
GO_REGULATION_OF_CARDIAC_MUSCLE_TISSUE_DEVELOPMENT	36			0.000102313	0.000524378				k1	K1	FUMA		96	*	-
GO_REGULATION_OF_CARDIOCYTE_DIFFERENTIATION	21			0.00680213	0.0199027				k1	K1	FUMA		60	*	-
GO_REGULATION_OF_CARTILAGE_DEVELOPMENT	31			3.1702e-06	2.22763e-05				k1	K1	FUMA		68	*	-
GO_REGULATION_OF_CATABOLIC_PROCESS	403			3.18106e-54	5.99507e-52				k1	K1	FUMA		948	*	-
GO_REGULATION_OF_CATECHOLAMINE_METABOLIC_PROCESS	9			0.00521284	0.0158324				k1	K1	FUMA		18	*	-
GO_REGULATION_OF_CATION_CHANNEL_ACTIVITY	64			3.7611e-07	3.04451e-06				k1	K1	FUMA		172	*	-
GO_REGULATION_OF_CATION_TRANSMEMBRANE_TRANSPORT	120			1.48842e-11	2.15777e-10				k1	K1	FUMA		328	*	-
GO_REGULATION_OF_CELL_ACTIVATION	170			5.35159e-07	4.25695e-06				k1	K1	FUMA		584	*	-
GO_REGULATION_OF_CELL_ADHESION	223			2.40867e-15	4.94518e-14				k1	K1	FUMA		664	*	-
GO_REGULATION_OF_CELL_CELL_ADHESION	126			8.94893e-09	9.11407e-08				k1	K1	FUMA		382	*	-
GO_REGULATION_OF_CELL_CELL_ADHESION_MEDIATED_BY_CADHERIN	9			0.000980048	0.0038377				k1	K1	FUMA		15	*	-
GO_REGULATION_OF_CELL_CYCLE	455			3.66127e-46	4.56108e-44				k1	K1	FUMA		1188	*	-
GO_REGULATION_OF_CELL_CYCLE_ARREST	39			0.000138746	0.00068031				k1	K1	FUMA		108	*	-
GO_REGULATION_OF_CELL_CYCLE_CHECKPOINT	12			0.0159315	0.039453				k1	K1	FUMA		31	*	-
GO_REGULATION_OF_CELL_CYCLE_G1_S_PHASE_TRANSITION	56			0.00295226	0.00980529				k1	K1	FUMA		192	*	-
GO_REGULATION_OF_CELL_CYCLE_G2_M_PHASE_TRANSITION	83			2.65279e-10	3.31036e-09				k1	K1	FUMA		210	*	-
GO_REGULATION_OF_CELL_CYCLE_PHASE_TRANSITION	162			4.38036e-13	7.50481e-12				k1	K1	FUMA		464	*	-
GO_REGULATION_OF_CELL_CYCLE_PROCESS	283			4.54617e-25	1.80618e-23				k1	K1	FUMA		776	*	-
GO_REGULATION_OF_CELL_DEATH	618			2.91709e-55	5.79477e-53				k1	K1	FUMA		1684	*	-
GO_REGULATION_OF_CELL_DEVELOPMENT	377			2.19288e-45	2.44207e-43				k1	K1	FUMA		926	*	-
GO_REGULATION_OF_CELL_DIFFERENTIATION	705			2.0296e-73	2.48626e-70				k1	K1	FUMA		1829	*	-
GO_REGULATION_OF_CELL_DIVISION	61			1.13554e-06	8.44755e-06				k1	K1	FUMA		166	*	-
GO_REGULATION_OF_CELL_KILLING	28			0.00196586	0.00690682				k1	K1	FUMA		80	*	-
GO_REGULATION_OF_CELL_MATRIX_ADHESION	36			0.00522751	0.0158638				k1	K1	FUMA		116	*	-
GO_REGULATION_OF_CELL_MORPHOGENESIS	199	0.414017	1.84532	0	0.010417				K1	K1	WG			*	*
GO_REGULATION_OF_CELL_MORPHOGENESIS	198			5.5086e-26	2.32691e-24				k1	K1	FUMA		474	*	*
GO_REGULATION_OF_CELL_MORPHOGENESIS_INVOLVED_IN_DIFFERENTIATION	129			2.86486e-19	7.8864e-18				k1	K1	FUMA		296	*	-
GO_REGULATION_OF_CELL_POPULATION_PROLIFERATION	563			6.66117e-38	5.78134e-36				k1	K1	FUMA		1668	*	-
GO_REGULATION_OF_CELL_PROJECTION_ASSEMBLY	60			1.70931e-05	0.000104695				k1	K1	FUMA		175	*	-
GO_REGULATION_OF_CELL_PROJECTION_ORGANIZATION	272			2.22029e-33	1.3948e-31				k1	K1	FUMA		665	*	-
GO_REGULATION_OF_CELL_PROJECTION_SIZE	7			0.00827102	0.0228541				k1	K1	FUMA		13	*	-
GO_REGULATION_OF_CELL_SHAPE	58			9.83559e-08	8.8376e-07				k1	K1	FUMA		146	*	-
GO_REGULATION_OF_CELL_SIZE	76			4.99113e-12	7.5952e-11				k1	K1	FUMA		174	*	-
GO_REGULATION_OF_CELL_SUBSTRATE_ADHESION	67			6.52557e-05	0.000352151				k1	K1	FUMA		209	*	-
GO_REGULATION_OF_CELLULAR_AMIDE_METABOLIC_PROCESS	162			1.80677e-14	3.4855e-13				k1	K1	FUMA		449	*	-
GO_REGULATION_OF_CELLULAR_AMINE_METABOLIC_PROCESS	33			1.12397e-05	7.15252e-05				k1	K1	FUMA		78	*	-
GO_REGULATION_OF_CELLULAR_AMINO_ACID_METABOLIC_PROCESS	24			0.00034857	0.00154616				k1	K1	FUMA		59	*	-
GO_REGULATION_OF_CELLULAR_CARBOHYDRATE_CATABOLIC_PROCESS	6			0.00740147	0.0212836				k1	K1	FUMA		10	*	-
GO_REGULATION_OF_CELLULAR_CARBOHYDRATE_METABOLIC_PROCESS	45			4.0999e-06	2.81628e-05				k1	K1	FUMA		115	*	-
GO_REGULATION_OF_CELLULAR_CATABOLIC_PROCESS	341			5.57755e-47	7.32054e-45				k1	K1	FUMA		795	*	-
GO_REGULATION_OF_CELLULAR_COMPONENT_BIOGENESIS	330			2.43411e-29	1.27791e-27				k1	K1	FUMA		902	*	-
GO_REGULATION_OF_CELLULAR_COMPONENT_MOVEMENT	362			1.26306e-26	5.62636e-25				k1	K1	FUMA		1048	*	-
GO_REGULATION_OF_CELLULAR_COMPONENT_SIZE	146			2.81916e-17	6.74945e-16				k1	K1	FUMA		367	*	-
GO_REGULATION_OF_CELLULAR_EXTRAVASATION	12			0.00078574	0.0031593				k1	K1	FUMA		23	*	-
GO_REGULATION_OF_CELLULAR_KETONE_METABOLIC_PROCESS	58			1.19089e-09	1.36389e-08				k1	K1	FUMA		132	*	-
GO_REGULATION_OF_CELLULAR_LOCALIZATION	351			2.82679e-40	2.6637e-38				k1	K1	FUMA		878	*	-
GO_REGULATION_OF_CELLULAR_PROTEIN_CATABOLIC_PROCESS	94			4.28379e-11	5.92954e-10				k1	K1	FUMA		241	*	-
GO_REGULATION_OF_CELLULAR_PROTEIN_LOCALIZATION	214			1.78099e-27	8.50017e-26				k1	K1	FUMA		516	*	-
GO_REGULATION_OF_CELLULAR_RESPIRATION	11			0.0183428	0.0447609				k1	K1	FUMA		28	*	-
GO_REGULATION_OF_CELLULAR_RESPONSE_TO_GROWTH_FACTOR_STIMULUS	95			1.57063e-07	1.36941e-06				k1	K1	FUMA		281	*	-
GO_REGULATION_OF_CELLULAR_RESPONSE_TO_HEAT	26			0.00398383	0.0126978				k1	K1	FUMA		76	*	-
GO_REGULATION_OF_CELLULAR_RESPONSE_TO_INSULIN_STIMULUS	32			2.05264e-06	1.47189e-05				k1	K1	FUMA		70	*	-
GO_REGULATION_OF_CELLULAR_RESPONSE_TO_STRESS	265			1.43636e-25	5.89788e-24				k1	K1	FUMA		707	*	-
GO_REGULATION_OF_CELLULAR_RESPONSE_TO_TRANSFORMING_GROWTH_FACTOR_BETA_STIMULUS	47			1.40932e-06	1.02967e-05				k1	K1	FUMA		118	*	-
GO_REGULATION_OF_CENTRIOLE_ELONGATION	4			0.00750727	0.0212962				k1	K1	FUMA		5	*	-
GO_REGULATION_OF_CENTRIOLE_REPLICATION	11			0.00203484	0.0070448				k1	K1	FUMA		22	*	-
GO_REGULATION_OF_CENTROSOME_CYCLE	28			2.3239e-06	1.64841e-05				k1	K1	FUMA		58	*	-
GO_REGULATION_OF_CENTROSOME_DUPLICATION	22			8.4893e-06	5.54634e-05				k1	K1	FUMA		43	*	-
GO_REGULATION_OF_CGMP_MEDIATED_SIGNALING	7			0.0210811	0.0492988				k1	K1	FUMA		15	*	-
GO_REGULATION_OF_CHEMOTAXIS	69			1.48638e-05	9.21935e-05				k1	K1	FUMA		208	*	-
GO_REGULATION_OF_CHOLESTEROL_BIOSYNTHETIC_PROCESS	21			0.000480992	0.00204116				k1	K1	FUMA		50	*	-
GO_REGULATION_OF_CHOLESTEROL_METABOLIC_PROCESS	7			0.0136313	0.0343469				k1	K1	FUMA		14	*	-
GO_REGULATION_OF_CHONDROCYTE_DIFFERENTIATION	21			0.000244577	0.00113131				k1	K1	FUMA		48	*	-
GO_REGULATION_OF_CHROMATIN_ORGANIZATION	76			5.12492e-11	7.02764e-10				k1	K1	FUMA		181	*	-
GO_REGULATION_OF_CHROMATIN_SILENCING	17			0.000468123	0.00199809				k1	K1	FUMA		37	*	-
GO_REGULATION_OF_CHROMOSOME_ORGANIZATION	141			2.08821e-19	5.81376e-18				k1	K1	FUMA		334	*	-
GO_REGULATION_OF_CHROMOSOME_SEGREGATION	40			1.28823e-05	8.07889e-05				k1	K1	FUMA		102	*	-
GO_REGULATION_OF_CHROMOSOME_SEPARATION	21			0.0102832	0.0277341				k1	K1	FUMA		62	*	-
GO_REGULATION_OF_CILIUM_ASSEMBLY	19			0.00580901	0.0172371				k1	K1	FUMA		52	*	-
GO_REGULATION_OF_CIRCADIAN_RHYTHM	47			4.54389e-09	4.81233e-08				k1	K1	FUMA		101	*	-
GO_REGULATION_OF_CLATHRIN_DEPENDENT_ENDOCYTOSIS	8			0.00840302	0.0230887				k1	K1	FUMA		16	*	-
GO_REGULATION_OF_COLLATERAL_SPROUTING	9			0.0120923	0.0314726				k1	K1	FUMA		20	*	-
GO_REGULATION_OF_CYCLASE_ACTIVITY	16			0.0114513	0.0304844				k1	K1	FUMA		44	*	-
GO_REGULATION_OF_CYCLIN_DEPENDENT_PROTEIN_KINASE_ACTIVITY	45			1.99614e-07	1.71398e-06				k1	K1	FUMA		105	*	-
GO_REGULATION_OF_CYSTEINE_TYPE_ENDOPEPTIDASE_ACTIVITY	88			2.53859e-10	3.17865e-09				k1	K1	FUMA		227	*	-
GO_REGULATION_OF_CYSTEINE_TYPE_ENDOPEPTIDASE_ACTIVITY_INVOLVED_IN_APOPTOTIC_SIGNALING_PATHWAY	9			0.00318392	0.0104333				k1	K1	FUMA		17	*	-
GO_REGULATION_OF_CYTOKINESIS	38			1.37321e-06	1.00629e-05				k1	K1	FUMA		88	*	-
GO_REGULATION_OF_CYTOPLASMIC_TRANSLATION	14			0.000508739	0.00213305				k1	K1	FUMA		28	*	-
GO_REGULATION_OF_CYTOPLASMIC_TRANSPORT	13			0.000293131	0.00132749				k1	K1	FUMA		24	*	-
GO_REGULATION_OF_CYTOSKELETON_ORGANIZATION	204			8.02498e-23	2.80874e-21				k1	K1	FUMA		519	*	-
GO_REGULATION_OF_CYTOSOLIC_CALCIUM_ION_CONCENTRATION	113			2.47411e-07	2.08301e-06				k1	K1	FUMA		352	*	-
GO_REGULATION_OF_DEFENSE_RESPONSE	229			7.63534e-12	1.14764e-10				k1	K1	FUMA		736	*	-
GO_REGULATION_OF_DEFENSE_RESPONSE_TO_VIRUS_BY_VIRUS	14			0.000798068	0.0031914				k1	K1	FUMA		29	*	-
GO_REGULATION_OF_DENDRITE_DEVELOPMENT	59			8.13504e-09	8.33927e-08				k1	K1	FUMA		141	*	-
GO_REGULATION_OF_DENDRITE_MORPHOGENESIS	39			4.45682e-07	3.57226e-06				k1	K1	FUMA		88	*	-
GO_REGULATION_OF_DENDRITIC_SPINE_DEVELOPMENT	33	0.620217	2.28007	0	0.000198543	0.002	1376	tags=73%,_list=20%,_signal=90%	k1	K1	GSEA	Details_...		*	*
GO_REGULATION_OF_DENDRITIC_SPINE_DEVELOPMENT	27			0.000245959	0.00113698				k1	K1	FUMA		68	*	*
GO_REGULATION_OF_DENDRITIC_SPINE_MAINTENANCE	8			0.000714364	0.0029073				k1	K1	FUMA		12	*	-
GO_REGULATION_OF_DENDRITIC_SPINE_MORPHOGENESIS	20	0.693595	2.32889	0	0.000248178	0.002	1376	tags=85%,_list=20%,_signal=106%	k1	K1	GSEA	Details_...		*	*
GO_REGULATION_OF_DENDRITIC_SPINE_MORPHOGENESIS	16			0.00397263	0.0126676				k1	K1	FUMA		40	*	*
GO_REGULATION_OF_DEPHOSPHORYLATION	90			1.36149e-14	2.6334e-13				k1	K1	FUMA		202	*	-
GO_REGULATION_OF_DEVELOPMENTAL_GROWTH	127	0.437118	1.88861	0	0.00737838				K1	K1	WG			*	*
GO_REGULATION_OF_DEVELOPMENTAL_GROWTH	132			3.85856e-15	7.76999e-14				k1	K1	FUMA		337	*	*
GO_REGULATION_OF_DEVELOPMENTAL_PIGMENTATION	9			0.00183147	0.006518				k1	K1	FUMA		16	*	-
GO_REGULATION_OF_DNA_BINDING	42			0.000263798	0.00121208				k1	K1	FUMA		122	*	-
GO_REGULATION_OF_DNA_BINDING_TRANSCRIPTION_FACTOR_ACTIVITY	146			3.19473e-12	4.9854e-11				k1	K1	FUMA		415	*	-
GO_REGULATION_OF_DNA_BIOSYNTHETIC_PROCESS	39			5.3834e-05	0.000294405				k1	K1	FUMA		104	*	-
GO_REGULATION_OF_DNA_DAMAGE_RESPONSE_SIGNAL_TRANSDUCTION_BY_P53_CLASS_MEDIATOR	12			0.0208166	0.0491968				k1	K1	FUMA		32	*	-
GO_REGULATION_OF_DNA_DUPLEX_UNWINDING	4			0.00750727	0.0212962				k1	K1	FUMA		5	*	-
GO_REGULATION_OF_DNA_LIGATION	5			0.00183923	0.006518				k1	K1	FUMA		6	*	-
GO_REGULATION_OF_DNA_METABOLIC_PROCESS	102			1.92117e-09	2.14273e-08				k1	K1	FUMA		285	*	-
GO_REGULATION_OF_DNA_RECOMBINATION	36			0.000328869	0.00146674				k1	K1	FUMA		101	*	-
GO_REGULATION_OF_DNA_REPAIR	45			1.16918e-05	7.3954e-05				k1	K1	FUMA		119	*	-
GO_REGULATION_OF_DNA_REPLICATION	38			0.000159238	0.000771012				k1	K1	FUMA		105	*	-
GO_REGULATION_OF_DNA_TEMPLATED_TRANSCRIPTION_ELONGATION	22			3.3319e-05	0.000190136				k1	K1	FUMA		46	*	-
GO_REGULATION_OF_DNA_TEMPLATED_TRANSCRIPTION_IN_RESPONSE_TO_STRESS	48			3.90941e-07	3.15068e-06				k1	K1	FUMA		117	*	-
GO_REGULATION_OF_DNA_TOPOISOMERASE_ATP_HYDROLYZING_ACTIVITY	4			0.0188434	0.0451872				k1	K1	FUMA		6	*	-
GO_REGULATION_OF_DOPAMINE_RECEPTOR_SIGNALING_PATHWAY	6			0.0134648	0.0342563				k1	K1	FUMA		11	*	-
GO_REGULATION_OF_DOPAMINE_UPTAKE_INVOLVED_IN_SYNAPTIC_TRANSMISSION	5			0.0118262	0.0311104				k1	K1	FUMA		8	*	-
GO_REGULATION_OF_DOUBLE_STRAND_BREAK_REPAIR	31			3.55341e-05	0.000201369				k1	K1	FUMA		75	*	-
GO_REGULATION_OF_EARLY_ENDOSOME_TO_LATE_ENDOSOME_TRANSPORT	10			0.000629299	0.00259559				k1	K1	FUMA		17	*	-
GO_REGULATION_OF_EMBRYONIC_DEVELOPMENT	42			0.00115575	0.00440143				k1	K1	FUMA		130	*	-
GO_REGULATION_OF_ENDOCRINE_PROCESS	18			0.00171377	0.00618675				k1	K1	FUMA		44	*	-
GO_REGULATION_OF_ENDOCYTOSIS	71			5.81316e-07	4.59427e-06				k1	K1	FUMA		199	*	-
GO_REGULATION_OF_ENDOPLASMIC_RETICULUM_STRESS_INDUCED_INTRINSIC_APOPTOTIC_SIGNALING_PATHWAY	15			0.000505643	0.00212613				k1	K1	FUMA		31	*	-
GO_REGULATION_OF_ENDOPLASMIC_RETICULUM_UNFOLDED_PROTEIN_RESPONSE	13			0.000293131	0.00132749				k1	K1	FUMA		24	*	-
GO_REGULATION_OF_EPITHELIAL_CELL_APOPTOTIC_PROCESS	27			0.00610051	0.0179931				k1	K1	FUMA		82	*	-
GO_REGULATION_OF_EPITHELIAL_CELL_DIFFERENTIATION	47			0.000789339	0.00317203				k1	K1	FUMA		147	*	-
GO_REGULATION_OF_EPITHELIAL_CELL_DIFFERENTIATION_INVOLVED_IN_KIDNEY_DEVELOPMENT	8			0.0193057	0.0458917				k1	K1	FUMA		18	*	-
GO_REGULATION_OF_EPITHELIAL_CELL_MIGRATION	87			7.68491e-06	5.07494e-05				k1	K1	FUMA		273	*	-
GO_REGULATION_OF_EPITHELIAL_TO_MESENCHYMAL_TRANSITION	44			1.30804e-09	1.49056e-08				k1	K1	FUMA		89	*	-
GO_REGULATION_OF_ER_TO_GOLGI_VESICLE_MEDIATED_TRANSPORT	8			0.00840302	0.0230887				k1	K1	FUMA		16	*	-
GO_REGULATION_OF_ERAD_PATHWAY	11			0.0183428	0.0447609				k1	K1	FUMA		28	*	-
GO_REGULATION_OF_ERBB_SIGNALING_PATHWAY	41			1.89606e-07	1.62994e-06				k1	K1	FUMA		92	*	-
GO_REGULATION_OF_ERYTHROCYTE_DIFFERENTIATION	21			7.87203e-05	0.000415358				k1	K1	FUMA		45	*	-
GO_REGULATION_OF_ESTABLISHMENT_OF_PLANAR_POLARITY	39			0.000110377	0.000557575				k1	K1	FUMA		107	*	-
GO_REGULATION_OF_ESTABLISHMENT_OF_PROTEIN_LOCALIZATION	250			2.43965e-19	6.74114e-18				k1	K1	FUMA		717	*	-
GO_REGULATION_OF_ESTABLISHMENT_OF_PROTEIN_LOCALIZATION_TO_MITOCHONDRION	33			8.96763e-07	6.79251e-06				k1	K1	FUMA		71	*	-
GO_REGULATION_OF_EXCRETION	10			0.0154339	0.038337				k1	K1	FUMA		24	*	-
GO_REGULATION_OF_EXOCYTOSIS	86			4.62249e-11	6.37436e-10				k1	K1	FUMA		214	*	-
GO_REGULATION_OF_EXTENT_OF_CELL_GROWTH	53			1.61064e-11	2.33035e-10				k1	K1	FUMA		106	*	-
GO_REGULATION_OF_EXTRINSIC_APOPTOTIC_SIGNALING_PATHWAY	66			2.32871e-10	2.93083e-09				k1	K1	FUMA		153	*	-
GO_REGULATION_OF_EXTRINSIC_APOPTOTIC_SIGNALING_PATHWAY_IN_ABSENCE_OF_LIGAND	18			0.00125101	0.00471051				k1	K1	FUMA		43	*	-
GO_REGULATION_OF_EXTRINSIC_APOPTOTIC_SIGNALING_PATHWAY_VIA_DEATH_DOMAIN_RECEPTORS	26			2.78602e-05	0.000162647				k1	K1	FUMA		58	*	-
GO_REGULATION_OF_FAT_CELL_DIFFERENTIATION	55			2.07916e-09	2.29113e-08				k1	K1	FUMA		124	*	-
GO_REGULATION_OF_FATTY_ACID_BETA_OXIDATION	9			0.00521284	0.0158324				k1	K1	FUMA		18	*	-
GO_REGULATION_OF_FATTY_ACID_BIOSYNTHETIC_PROCESS	18			0.00850788	0.0233332				k1	K1	FUMA		50	*	-
GO_REGULATION_OF_FATTY_ACID_METABOLIC_PROCESS	20			0.000735397	0.00297478				k1	K1	FUMA		48	*	-
GO_REGULATION_OF_FATTY_ACID_OXIDATION	13			0.00405237	0.012855				k1	K1	FUMA		30	*	-
GO_REGULATION_OF_FEEDING_BEHAVIOR	12			0.0044356	0.0139741				k1	K1	FUMA		27	*	-
GO_REGULATION_OF_FEMALE_GONAD_DEVELOPMENT	7			0.00827102	0.0228541				k1	K1	FUMA		13	*	-
GO_REGULATION_OF_G_PROTEIN_COUPLED_RECEPTOR_SIGNALING_PATHWAY	64			2.71484e-10	3.38204e-09				k1	K1	FUMA		147	*	-
GO_REGULATION_OF_GENE_SILENCING	49			0.000424755	0.00183428				k1	K1	FUMA		151	*	-
GO_REGULATION_OF_GENERATION_OF_PRECURSOR_METABOLITES_AND_ENERGY	55			1.1936e-06	8.87054e-06				k1	K1	FUMA		145	*	-
GO_REGULATION_OF_GLIAL_CELL_DIFFERENTIATION	28			0.000122281	0.000610575				k1	K1	FUMA		69	*	-
GO_REGULATION_OF_GLIAL_CELL_MIGRATION	8			0.0130422	0.033647				k1	K1	FUMA		17	*	-
GO_REGULATION_OF_GLIOGENESIS	46			4.75156e-06	3.24572e-05				k1	K1	FUMA		119	*	-
GO_REGULATION_OF_GLUCONEOGENESIS	21			0.000244577	0.00113131				k1	K1	FUMA		48	*	-
GO_REGULATION_OF_GLUCOSE_METABOLIC_PROCESS	29			0.000145852	0.000711829				k1	K1	FUMA		73	*	-
GO_REGULATION_OF_GLUCOSE_TRANSMEMBRANE_TRANSPORT	36			3.60836e-07	2.93054e-06				k1	K1	FUMA		78	*	-
GO_REGULATION_OF_GLUTAMATE_RECEPTOR_SIGNALING_PATHWAY	25			0.00023033	0.00106877				k1	K1	FUMA		61	*	-
GO_REGULATION_OF_GLYCOGEN_CATABOLIC_PROCESS	4			0.0188434	0.0451872				k1	K1	FUMA		6	*	-
GO_REGULATION_OF_GLYCOGEN_METABOLIC_PROCESS	13			0.0138162	0.0347294				k1	K1	FUMA		34	*	-
GO_REGULATION_OF_GOLGI_ORGANIZATION	12			1.39896e-06	1.02312e-05				k1	K1	FUMA		15	*	-
GO_REGULATION_OF_GONAD_DEVELOPMENT	8			0.0193057	0.0458917				k1	K1	FUMA		18	*	-
GO_REGULATION_OF_GONADOTROPIN_SECRETION	7			0.00234868	0.00800687				k1	K1	FUMA		11	*	-
GO_REGULATION_OF_GROWTH	248			6.26608e-23	2.22491e-21				k1	K1	FUMA		672	*	-
GO_REGULATION_OF_GTPASE_ACTIVITY	169			5.65663e-15	1.12673e-13				k1	K1	FUMA		469	*	-
GO_REGULATION_OF_HEART_GROWTH	27			0.0041866	0.0132636				k1	K1	FUMA		80	*	-
GO_REGULATION_OF_HEART_INDUCTION	4			0.0188434	0.0451872				k1	K1	FUMA		6	*	-
GO_REGULATION_OF_HEART_MORPHOGENESIS	18			0.000199439	0.000945729				k1	K1	FUMA		38	*	-
GO_REGULATION_OF_HEART_RATE	33			0.00209517	0.00722642				k1	K1	FUMA		99	*	-
GO_REGULATION_OF_HEART_RATE_BY_CARDIAC_CONDUCTION	15			0.0044947	0.0141361				k1	K1	FUMA		37	*	-
GO_REGULATION_OF_HELICASE_ACTIVITY	8			0.00291074	0.0096849				k1	K1	FUMA		14	*	-
GO_REGULATION_OF_HEMATOPOIETIC_PROGENITOR_CELL_DIFFERENTIATION	32			5.79215e-05	0.000315117				k1	K1	FUMA		80	*	-
GO_REGULATION_OF_HEMOPOIESIS	168			1.67819e-15	3.49425e-14				k1	K1	FUMA		460	*	-
GO_REGULATION_OF_HISTONE_DEACETYLATION	11			0.0136219	0.0343469				k1	K1	FUMA		27	*	-
GO_REGULATION_OF_HISTONE_H2B_UBIQUITINATION	4			0.00750727	0.0212962				k1	K1	FUMA		5	*	-
GO_REGULATION_OF_HISTONE_METHYLATION	24			0.00106875	0.00412137				k1	K1	FUMA		63	*	-
GO_REGULATION_OF_HISTONE_MODIFICATION	59			4.27676e-09	4.56229e-08				k1	K1	FUMA		139	*	-
GO_REGULATION_OF_HISTONE_PHOSPHORYLATION	7			0.00827102	0.0228541				k1	K1	FUMA		13	*	-
GO_REGULATION_OF_HISTONE_UBIQUITINATION	6			0.00740147	0.0212836				k1	K1	FUMA		10	*	-
GO_REGULATION_OF_HORMONE_LEVELS	171			4.91051e-12	7.48802e-11				k1	K1	FUMA		510	*	-
GO_REGULATION_OF_HORMONE_SECRETION	96			1.3954e-09	1.58031e-08				k1	K1	FUMA		262	*	-
GO_REGULATION_OF_HYDROLASE_ACTIVITY	464			7.10926e-43	7.15795e-41				k1	K1	FUMA		1250	*	-
GO_REGULATION_OF_I_KAPPAB_PHOSPHORYLATION	5			0.00183923	0.006518				k1	K1	FUMA		6	*	-
GO_REGULATION_OF_IMMUNE_EFFECTOR_PROCESS	122			0.000106155	0.000538469				k1	K1	FUMA		434	*	-
GO_REGULATION_OF_IMMUNE_RESPONSE	309			4.77442e-13	8.14199e-12				k1	K1	FUMA		1034	*	-
GO_REGULATION_OF_IMMUNE_SYSTEM_PROCESS	492			2.75866e-25	1.11491e-23				k1	K1	FUMA		1563	*	-
GO_REGULATION_OF_IMMUNOGLOBULIN_PRODUCTION	21			0.012494	0.0324148				k1	K1	FUMA		63	*	-
GO_REGULATION_OF_INCLUSION_BODY_ASSEMBLY	7			0.0136313	0.0343469				k1	K1	FUMA		14	*	-
GO_REGULATION_OF_INFLAMMATORY_RESPONSE	105			8.2504e-06	5.41916e-05				k1	K1	FUMA		344	*	-
GO_REGULATION_OF_INNATE_IMMUNE_RESPONSE	142			1.91157e-10	2.43081e-09				k1	K1	FUMA		421	*	-
GO_REGULATION_OF_INORGANIC_ANION_TRANSMEMBRANE_TRANSPORT	5			0.00533968	0.0159474				k1	K1	FUMA		7	*	-
GO_REGULATION_OF_INSULIN_LIKE_GROWTH_FACTOR_RECEPTOR_SIGNALING_PATHWAY	10			0.0154339	0.038337				k1	K1	FUMA		24	*	-
GO_REGULATION_OF_INSULIN_SECRETION	63			8.71165e-07	6.63268e-06				k1	K1	FUMA		172	*	-
GO_REGULATION_OF_INTERLEUKIN_1_MEDIATED_SIGNALING_PATHWAY	5			0.00533968	0.0159474				k1	K1	FUMA		7	*	-
GO_REGULATION_OF_INTRACELLULAR_ESTROGEN_RECEPTOR_SIGNALING_PATHWAY	19			8.27764e-05	0.0004318				k1	K1	FUMA		39	*	-
GO_REGULATION_OF_INTRACELLULAR_PROTEIN_TRANSPORT	91			1.04342e-10	1.38183e-09				k1	K1	FUMA		234	*	-
GO_REGULATION_OF_INTRACELLULAR_SIGNAL_TRANSDUCTION	672			3.15221e-62	9.65364e-60				k1	K1	FUMA		1812	*	-
GO_REGULATION_OF_INTRACELLULAR_STEROID_HORMONE_RECEPTOR_SIGNALING_PATHWAY	36			6.84111e-08	6.30893e-07				k1	K1	FUMA		74	*	-
GO_REGULATION_OF_INTRACELLULAR_TRANSPORT	164			7.75277e-18	1.95147e-16				k1	K1	FUMA		424	*	-
GO_REGULATION_OF_INTRINSIC_APOPTOTIC_SIGNALING_PATHWAY	64			9.04493e-09	9.19505e-08				k1	K1	FUMA		158	*	-
GO_REGULATION_OF_INTRINSIC_APOPTOTIC_SIGNALING_PATHWAY_IN_RESPONSE_TO_DNA_DAMAGE	14			0.0154331	0.038337				k1	K1	FUMA		38	*	-
GO_REGULATION_OF_ION_TRANSMEMBRANE_TRANSPORT	182			3.67602e-20	1.09388e-18				k1	K1	FUMA		466	*	-
GO_REGULATION_OF_ION_TRANSPORT	249			6.93829e-23	2.45175e-21				k1	K1	FUMA		676	*	-
GO_REGULATION_OF_ISOMERASE_ACTIVITY	6			0.00358408	0.0115438				k1	K1	FUMA		9	*	-
GO_REGULATION_OF_ISOTYPE_SWITCHING	17			0.000204015	0.000961604				k1	K1	FUMA		35	*	-
GO_REGULATION_OF_JUN_KINASE_ACTIVITY	33			8.9698e-05	0.000464609				k1	K1	FUMA		85	*	-
GO_REGULATION_OF_KIDNEY_DEVELOPMENT	24			0.000133957	0.000660352				k1	K1	FUMA		56	*	-
GO_REGULATION_OF_KINASE_ACTIVITY	333			1.04819e-35	8.19595e-34				k1	K1	FUMA		854	*	-
GO_REGULATION_OF_LEUKOCYTE_DEGRANULATION	16			0.00896931	0.0244799				k1	K1	FUMA		43	*	-
GO_REGULATION_OF_LEUKOCYTE_DIFFERENTIATION	92			7.46223e-08	6.83031e-07				k1	K1	FUMA		266	*	-
GO_REGULATION_OF_LEUKOCYTE_MEDIATED_IMMUNITY	66			2.18733e-06	1.56086e-05				k1	K1	FUMA		187	*	-
GO_REGULATION_OF_LEUKOCYTE_MIGRATION	57			0.00036455	0.00161607				k1	K1	FUMA		181	*	-
GO_REGULATION_OF_LIPASE_ACTIVITY	34			0.00067154	0.0027559				k1	K1	FUMA		97	*	-
GO_REGULATION_OF_LIPID_BIOSYNTHETIC_PROCESS	81			1.72847e-12	2.74984e-11				k1	K1	FUMA		187	*	-
GO_REGULATION_OF_LIPID_CATABOLIC_PROCESS	24			2.08115e-05	0.000125278				k1	K1	FUMA		51	*	-
GO_REGULATION_OF_LIPID_KINASE_ACTIVITY	21			0.0150669	0.0377057				k1	K1	FUMA		64	*	-
GO_REGULATION_OF_LIPID_LOCALIZATION	46			0.00266254	0.00895638				k1	K1	FUMA		151	*	-
GO_REGULATION_OF_LIPID_METABOLIC_PROCESS	160			2.0747e-21	6.48895e-20				k1	K1	FUMA		382	*	-
GO_REGULATION_OF_LIPID_STORAGE	19			0.000582571	0.00242601				k1	K1	FUMA		44	*	-
GO_REGULATION_OF_LIPID_TRANSPORT	35			0.0206482	0.0489403				k1	K1	FUMA		122	*	-
GO_REGULATION_OF_LUTEINIZING_HORMONE_SECRETION	5			0.00533968	0.0159474				k1	K1	FUMA		7	*	-
GO_REGULATION_OF_LYASE_ACTIVITY	16			0.0144424	0.0361675				k1	K1	FUMA		45	*	-
GO_REGULATION_OF_LYMPHOCYTE_ACTIVATION	130			3.58593e-05	0.000203055				k1	K1	FUMA		457	*	-
GO_REGULATION_OF_LYMPHOCYTE_DIFFERENTIATION	60			2.05816e-06	1.47441e-05				k1	K1	FUMA		165	*	-
GO_REGULATION_OF_LYMPHOCYTE_MEDIATED_IMMUNITY	49			2.8046e-05	0.000163601				k1	K1	FUMA		137	*	-
GO_REGULATION_OF_MACROAUTOPHAGY	76			2.67031e-13	4.66419e-12				k1	K1	FUMA		166	*	-
GO_REGULATION_OF_MACROPHAGE_ACTIVATION	20			0.0119727	0.0313387				k1	K1	FUMA		59	*	-
GO_REGULATION_OF_MACROPHAGE_DERIVED_FOAM_CELL_DIFFERENTIATION	12			0.0119633	0.0313387				k1	K1	FUMA		30	*	-
GO_REGULATION_OF_MACROPHAGE_DIFFERENTIATION	12			0.000462156	0.00197721				k1	K1	FUMA		22	*	-
GO_REGULATION_OF_MACROPHAGE_MIGRATION	13			0.0138162	0.0347294				k1	K1	FUMA		34	*	-
GO_REGULATION_OF_MAMMARY_GLAND_EPITHELIAL_CELL_PROLIFERATION	12			3.04733e-05	0.000176779				k1	K1	FUMA		18	*	-
GO_REGULATION_OF_MAP_KINASE_ACTIVITY	126			3.05299e-13	5.29234e-12				k1	K1	FUMA		333	*	-
GO_REGULATION_OF_MAPK_CASCADE	271			1.4227e-23	5.22842e-22				k1	K1	FUMA		748	*	-
GO_REGULATION_OF_MEMBRANE_LIPID_DISTRIBUTION	19			0.00112327	0.00430001				k1	K1	FUMA		46	*	-
GO_REGULATION_OF_MEMBRANE_PERMEABILITY	33			2.12039e-05	0.000127223				k1	K1	FUMA		80	*	-
GO_REGULATION_OF_MEMBRANE_POTENTIAL	172	0.46748	2.05014	0	0.00165079				K1	K1	WG			*	*
GO_REGULATION_OF_MEMBRANE_POTENTIAL	175			8.6563e-22	2.85309e-20				k1	K1	FUMA		429	*	*
GO_REGULATION_OF_MEMBRANE_REPOLARIZATION	13			0.017923	0.0439113				k1	K1	FUMA		35	*	-
GO_REGULATION_OF_MESENCHYMAL_CELL_PROLIFERATION	13			0.0138162	0.0347294				k1	K1	FUMA		34	*	-
GO_REGULATION_OF_MESONEPHROS_DEVELOPMENT	14			0.000186215	0.000887599				k1	K1	FUMA		26	*	-
GO_REGULATION_OF_METAL_ION_TRANSPORT	132			7.44435e-11	9.98467e-10				k1	K1	FUMA		379	*	-
GO_REGULATION_OF_METANEPHROS_DEVELOPMENT	10			0.0109985	0.0293106				k1	K1	FUMA		23	*	-
GO_REGULATION_OF_METAPHASE_PLATE_CONGRESSION	5			0.00533968	0.0159474				k1	K1	FUMA		7	*	-
GO_REGULATION_OF_METHYLATION_DEPENDENT_CHROMATIN_SILENCING	7			0.00827102	0.0228541				k1	K1	FUMA		13	*	-
GO_REGULATION_OF_MICROTUBULE_BASED_PROCESS	83			1.51469e-10	1.94633e-09				k1	K1	FUMA		208	*	-
GO_REGULATION_OF_MICROTUBULE_POLYMERIZATION	16			0.00896931	0.0244799				k1	K1	FUMA		43	*	-
GO_REGULATION_OF_MICROTUBULE_POLYMERIZATION_OR_DEPOLYMERIZATION	28			0.000486319	0.0020602				k1	K1	FUMA		74	*	-
GO_REGULATION_OF_MICROVILLUS_LENGTH	5			0.00533968	0.0159474				k1	K1	FUMA		7	*	-
GO_REGULATION_OF_MICROVILLUS_ORGANIZATION	7			0.00827102	0.0228541				k1	K1	FUMA		13	*	-
GO_REGULATION_OF_MIRNA_METABOLIC_PROCESS	7			1.56728e-05	9.67214e-05				k1	K1	FUMA		7	*	-
GO_REGULATION_OF_MITOCHONDRIAL_FISSION	13			0.000165537	0.00079731				k1	K1	FUMA		23	*	-
GO_REGULATION_OF_MITOCHONDRIAL_FUSION	6			0.00358408	0.0115438				k1	K1	FUMA		9	*	-
GO_REGULATION_OF_MITOCHONDRIAL_MEMBRANE_PERMEABILITY_INVOLVED_IN_APOPTOTIC_PROCESS	24			0.000622973	0.00258109				k1	K1	FUMA		61	*	-
GO_REGULATION_OF_MITOCHONDRIAL_MEMBRANE_POTENTIAL	23			0.00922468	0.0250652				k1	K1	FUMA		69	*	-
GO_REGULATION_OF_MITOCHONDRIAL_OUTER_MEMBRANE_PERMEABILIZATION_INVOLVED_IN_APOPTOTIC_SIGNALING_PATHWAY	16			0.00896931	0.0244799				k1	K1	FUMA		43	*	-
GO_REGULATION_OF_MITOCHONDRIAL_TRANSLATION	12			0.00200068	0.00696589				k1	K1	FUMA		25	*	-
GO_REGULATION_OF_MITOCHONDRION_ORGANIZATION	85			1.34551e-16	3.09046e-15				k1	K1	FUMA		175	*	-
GO_REGULATION_OF_MITOTIC_CELL_CYCLE	250			6.11221e-26	2.56713e-24				k1	K1	FUMA		651	*	-
GO_REGULATION_OF_MORPHOGENESIS_OF_A_BRANCHING_STRUCTURE	23			0.000205265	0.000965259				k1	K1	FUMA		54	*	-
GO_REGULATION_OF_MORPHOGENESIS_OF_AN_EPITHELIUM	62			3.78868e-06	2.61227e-05				k1	K1	FUMA		175	*	-
GO_REGULATION_OF_MRNA_CATABOLIC_PROCESS	84			2.45396e-13	4.32532e-12				k1	K1	FUMA		191	*	-
GO_REGULATION_OF_MRNA_PROCESSING	61			5.22388e-11	7.15001e-10				k1	K1	FUMA		133	*	-
GO_REGULATION_OF_MRNA_SPLICING_VIA_SPLICEOSOME	48			1.43332e-10	1.86072e-09				k1	K1	FUMA		96	*	-
GO_REGULATION_OF_MULTI_ORGANISM_PROCESS	124			1.64844e-07	1.43215e-06				k1	K1	FUMA		392	*	-
GO_REGULATION_OF_MULTICELLULAR_ORGANISM_GROWTH	26			0.000818437	0.0032542				k1	K1	FUMA		69	*	-
GO_REGULATION_OF_MUSCLE_ADAPTATION	31			0.00672279	0.0196941				k1	K1	FUMA		98	*	-
GO_REGULATION_OF_MUSCLE_CELL_DIFFERENTIATION	54			0.000647503	0.00266469				k1	K1	FUMA		173	*	-
GO_REGULATION_OF_MUSCLE_CONTRACTION	56			7.74828e-05	0.000410006				k1	K1	FUMA		168	*	-
GO_REGULATION_OF_MUSCLE_ORGAN_DEVELOPMENT	58			4.92295e-07	3.93301e-06				k1	K1	FUMA		152	*	-
GO_REGULATION_OF_MUSCLE_SYSTEM_PROCESS	85			5.22306e-07	4.15921e-06				k1	K1	FUMA		250	*	-
GO_REGULATION_OF_MYELINATION	16			0.000732467	0.00296455				k1	K1	FUMA		35	*	-
GO_REGULATION_OF_MYELOID_CELL_DIFFERENTIATION	91			2.68881e-09	2.92782e-08				k1	K1	FUMA		247	*	-
GO_REGULATION_OF_MYELOID_LEUKOCYTE_DIFFERENTIATION	41			0.000201696	0.000953965				k1	K1	FUMA		117	*	-
GO_REGULATION_OF_MYELOID_LEUKOCYTE_MEDIATED_IMMUNITY	19			0.00580901	0.0172371				k1	K1	FUMA		52	*	-
GO_REGULATION_OF_MYOBLAST_DIFFERENTIATION	19			0.00580901	0.0172371				k1	K1	FUMA		52	*	-
GO_REGULATION_OF_MYOTUBE_DIFFERENTIATION	21			0.0043486	0.013759				k1	K1	FUMA		58	*	-
GO_REGULATION_OF_NATURAL_KILLER_CELL_ACTIVATION	13			0.00405237	0.012855				k1	K1	FUMA		30	*	-
GO_REGULATION_OF_NATURAL_KILLER_CELL_MEDIATED_IMMUNITY	16			0.00528753	0.0159474				k1	K1	FUMA		41	*	-
GO_REGULATION_OF_NERVOUS_SYSTEM_DEVELOPMENT	372			1.134e-45	1.28229e-43				k1	K1	FUMA		907	*	-
GO_REGULATION_OF_NEURAL_PRECURSOR_CELL_PROLIFERATION	39			1.45163e-07	1.27778e-06				k1	K1	FUMA		85	*	-
GO_REGULATION_OF_NEUROBLAST_PROLIFERATION	13			0.00405237	0.012855				k1	K1	FUMA		30	*	-
GO_REGULATION_OF_NEUROLOGICAL_SYSTEM_PROCESS	55			4.17585e-08	3.96544e-07				k1	K1	FUMA		133	*	-
GO_REGULATION_OF_NEUROMUSCULAR_JUNCTION_DEVELOPMENT	7			0.00234868	0.00800687				k1	K1	FUMA		11	*	-
GO_REGULATION_OF_NEURON_DIFFERENTIATION	269			1.39535e-34	9.76743e-33				k1	K1	FUMA		646	*	-
GO_REGULATION_OF_NEURON_MATURATION	6			0.00740147	0.0212836				k1	K1	FUMA		10	*	-
GO_REGULATION_OF_NEURON_MIGRATION	18			0.000440248	0.00188898				k1	K1	FUMA		40	*	-
GO_REGULATION_OF_NEURON_PROJECTION_DEVELOPMENT	197	0.459009	2.03945	0	0.00163359				K1	K1	WG			*	*
GO_REGULATION_OF_NEURON_PROJECTION_DEVELOPMENT	201			1.42301e-25	5.87592e-24				k1	K1	FUMA		487	*	*
GO_REGULATION_OF_NEURON_PROJECTION_REGENERATION	15			0.000771599	0.00311095				k1	K1	FUMA		32	*	-
GO_REGULATION_OF_NEURONAL_SYNAPTIC_PLASTICITY	23			7.09898e-05	0.000378646				k1	K1	FUMA		51	*	-
GO_REGULATION_OF_NEUROTRANSMITTER_LEVELS	125			1.62091e-13	2.91289e-12				k1	K1	FUMA		327	*	-
GO_REGULATION_OF_NEUROTRANSMITTER_RECEPTOR_ACTIVITY	30	0.626906	2.2443	0	0.000165452	0.002	1020	tags=70%,_list=15%,_signal=82%	k1	K1	GSEA	Details_...		*	*
GO_REGULATION_OF_NEUROTRANSMITTER_RECEPTOR_ACTIVITY	26			0.000818437	0.0032542				k1	K1	FUMA		69	*	*
GO_REGULATION_OF_NEUROTRANSMITTER_SECRETION	49			2.84448e-09	3.07898e-08				k1	K1	FUMA		106	*	-
GO_REGULATION_OF_NEUROTRANSMITTER_TRANSPORT	60			2.02962e-09	2.24326e-08				k1	K1	FUMA		140	*	-
GO_REGULATION_OF_NEUTROPHIL_DEGRANULATION	5			0.0118262	0.0311104				k1	K1	FUMA		8	*	-
GO_REGULATION_OF_NMDA_RECEPTOR_ACTIVITY	14			0.00366551	0.0117648				k1	K1	FUMA		33	*	-
GO_REGULATION_OF_NOTCH_SIGNALING_PATHWAY	38			2.825e-05	0.000164661				k1	K1	FUMA		98	*	-
GO_REGULATION_OF_NUCLEAR_DIVISION	78			5.30612e-09	5.57143e-08				k1	K1	FUMA		204	*	-
GO_REGULATION_OF_NUCLEAR_TRANSCRIBED_MRNA_POLY_A_TAIL_SHORTENING	7			0.0136313	0.0343469				k1	K1	FUMA		14	*	-
GO_REGULATION_OF_NUCLEOBASE_CONTAINING_COMPOUND_METABOLIC_PROCESS	201			4.96028e-23	1.76981e-21				k1	K1	FUMA		507	*	-
GO_REGULATION_OF_NUCLEOTIDE_BIOSYNTHETIC_PROCESS	13			0.017923	0.0439113				k1	K1	FUMA		35	*	-
GO_REGULATION_OF_OLIGODENDROCYTE_DIFFERENTIATION	14			0.00259712	0.00877243				k1	K1	FUMA		32	*	-
GO_REGULATION_OF_ORGAN_GROWTH	38			0.000307989	0.00139049				k1	K1	FUMA		108	*	-
GO_REGULATION_OF_ORGANELLE_ASSEMBLY	67			5.11602e-07	4.08281e-06				k1	K1	FUMA		184	*	-
GO_REGULATION_OF_ORGANELLE_ORGANIZATION	504			1.26117e-59	3.19641e-57				k1	K1	FUMA		1246	*	-
GO_REGULATION_OF_OSSIFICATION	67			1.24416e-06	9.20902e-06				k1	K1	FUMA		188	*	-
GO_REGULATION_OF_OSTEOBLAST_DIFFERENTIATION	37			0.00280875	0.00941801				k1	K1	FUMA		116	*	-
GO_REGULATION_OF_OSTEOCLAST_DIFFERENTIATION	21			0.012494	0.0324148				k1	K1	FUMA		63	*	-
GO_REGULATION_OF_OVARIAN_FOLLICLE_DEVELOPMENT	5			0.00183923	0.006518				k1	K1	FUMA		6	*	-
GO_REGULATION_OF_OXIDATIVE_STRESS_INDUCED_CELL_DEATH	23			0.0050534	0.0155654				k1	K1	FUMA		66	*	-
GO_REGULATION_OF_OXIDATIVE_STRESS_INDUCED_INTRINSIC_APOPTOTIC_SIGNALING_PATHWAY	11			0.0136219	0.0343469				k1	K1	FUMA		27	*	-
GO_REGULATION_OF_PEPTIDASE_ACTIVITY	146			2.90736e-11	4.08587e-10				k1	K1	FUMA		426	*	-
GO_REGULATION_OF_PEPTIDE_HORMONE_SECRETION	74			1.60125e-07	1.39445e-06				k1	K1	FUMA		204	*	-
GO_REGULATION_OF_PEPTIDE_SECRETION	153			3.5448e-10	4.33515e-09				k1	K1	FUMA		466	*	-
GO_REGULATION_OF_PEPTIDYL_LYSINE_ACETYLATION	26			4.00935e-05	0.000225296				k1	K1	FUMA		59	*	-
GO_REGULATION_OF_PEPTIDYL_SERINE_PHOSPHORYLATION	48			7.53242e-05	0.000400313				k1	K1	FUMA		138	*	-
GO_REGULATION_OF_PEPTIDYL_THREONINE_PHOSPHORYLATION	16			0.0144424	0.0361675				k1	K1	FUMA		45	*	-
GO_REGULATION_OF_PEPTIDYL_TYROSINE_PHOSPHORYLATION	93			2.98496e-10	3.69351e-09				k1	K1	FUMA		245	*	-
GO_REGULATION_OF_PH	42			3.57691e-07	2.90822e-06				k1	K1	FUMA		97	*	-
GO_REGULATION_OF_PHAGOCYTOSIS	27			0.00868902	0.0238122				k1	K1	FUMA		84	*	-
GO_REGULATION_OF_PHOSPHATASE_ACTIVITY	76			5.71305e-13	9.63095e-12				k1	K1	FUMA		168	*	-
GO_REGULATION_OF_PHOSPHATIDYLINOSITOL_3_KINASE_SIGNALING	46			6.17672e-06	4.15361e-05				k1	K1	FUMA		120	*	-
GO_REGULATION_OF_PHOSPHATIDYLINOSITOL_DEPHOSPHORYLATION	4			0.0188434	0.0451872				k1	K1	FUMA		6	*	-
GO_REGULATION_OF_PHOSPHOLIPASE_ACTIVITY	24			0.00435876	0.0137615				k1	K1	FUMA		69	*	-
GO_REGULATION_OF_PHOSPHOLIPASE_C_ACTIVITY	18			0.00171377	0.00618675				k1	K1	FUMA		44	*	-
GO_REGULATION_OF_PHOSPHOLIPID_BIOSYNTHETIC_PROCESS	9			0.00521284	0.0158324				k1	K1	FUMA		18	*	-
GO_REGULATION_OF_PHOSPHOLIPID_METABOLIC_PROCESS	24			0.002819	0.00944317				k1	K1	FUMA		67	*	-
GO_REGULATION_OF_PHOSPHOPROTEIN_PHOSPHATASE_ACTIVITY	49			1.29255e-08	1.29784e-07				k1	K1	FUMA		110	*	-
GO_REGULATION_OF_PHOSPHORUS_METABOLIC_PROCESS	637			2.37981e-64	8.7458e-62				k1	K1	FUMA		1668	*	-
GO_REGULATION_OF_PHOTORECEPTOR_CELL_DIFFERENTIATION	6			0.00740147	0.0212836				k1	K1	FUMA		10	*	-
GO_REGULATION_OF_PLASMA_LIPOPROTEIN_PARTICLE_LEVELS	32			0.00492239	0.015285				k1	K1	FUMA		100	*	-
GO_REGULATION_OF_PLATELET_DERIVED_GROWTH_FACTOR_RECEPTOR_ALPHA_SIGNALING_PATHWAY	5			0.00037	0.00163334				k1	K1	FUMA		5	*	-
GO_REGULATION_OF_PLATELET_DERIVED_GROWTH_FACTOR_RECEPTOR_BETA_SIGNALING_PATHWAY	5			0.0118262	0.0311104				k1	K1	FUMA		8	*	-
GO_REGULATION_OF_PLATELET_DERIVED_GROWTH_FACTOR_RECEPTOR_SIGNALING_PATHWAY	15			9.64136e-06	6.22707e-05				k1	K1	FUMA		24	*	-
GO_REGULATION_OF_POLYSACCHARIDE_METABOLIC_PROCESS	15			0.0168241	0.0414817				k1	K1	FUMA		42	*	-
GO_REGULATION_OF_POSTSYNAPSE_ORGANIZATION	44			5.25158e-08	4.92335e-07				k1	K1	FUMA		98	*	-
GO_REGULATION_OF_POSTSYNAPTIC_DENSITY_ORGANIZATION	9			0.00183147	0.006518				k1	K1	FUMA		16	*	-
GO_REGULATION_OF_POSTSYNAPTIC_MEMBRANE_NEUROTRANSMITTER_RECEPTOR_LEVELS	30			3.32369e-06	2.31555e-05				k1	K1	FUMA		65	*	-
GO_REGULATION_OF_POSTSYNAPTIC_MEMBRANE_ORGANIZATION	8			0.00291074	0.0096849				k1	K1	FUMA		14	*	-
GO_REGULATION_OF_POSTSYNAPTIC_MEMBRANE_POTENTIAL	57			1.10132e-07	9.85956e-07				k1	K1	FUMA		143	*	-
GO_REGULATION_OF_POSTSYNAPTIC_NEUROTRANSMITTER_RECEPTOR_ACTIVITY	7			0.00827102	0.0228541				k1	K1	FUMA		13	*	-
GO_REGULATION_OF_POTASSIUM_ION_TRANSMEMBRANE_TRANSPORTER_ACTIVITY	26			0.000110848	0.000559183				k1	K1	FUMA		62	*	-
GO_REGULATION_OF_POTASSIUM_ION_TRANSPORT	38			9.99454e-05	0.000513706				k1	K1	FUMA		103	*	-
GO_REGULATION_OF_PRESYNAPSE_ORGANIZATION	13			0.00778968	0.0218694				k1	K1	FUMA		32	*	-
GO_REGULATION_OF_PRODUCTION_OF_MOLECULAR_MEDIATOR_OF_IMMUNE_RESPONSE	40			0.00920698	0.0250264				k1	K1	FUMA		136	*	-
GO_REGULATION_OF_PROSTAGLANDIN_BIOSYNTHETIC_PROCESS	5			0.00533968	0.0159474				k1	K1	FUMA		7	*	-
GO_REGULATION_OF_PROTEASOMAL_PROTEIN_CATABOLIC_PROCESS	72			1.59479e-09	1.79231e-08				k1	K1	FUMA		179	*	-
GO_REGULATION_OF_PROTEASOMAL_UBIQUITIN_DEPENDENT_PROTEIN_CATABOLIC_PROCESS	48			3.90941e-07	3.15068e-06				k1	K1	FUMA		117	*	-
GO_REGULATION_OF_PROTEIN_ACETYLATION	31			1.87486e-05	0.000114264				k1	K1	FUMA		73	*	-
GO_REGULATION_OF_PROTEIN_AUTOPHOSPHORYLATION	23			1.38007e-05	8.5962e-05				k1	K1	FUMA		47	*	-
GO_REGULATION_OF_PROTEIN_BINDING	79			3.29803e-08	3.17284e-07				k1	K1	FUMA		215	*	-
GO_REGULATION_OF_PROTEIN_CATABOLIC_PROCESS	148			5.44199e-18	1.38403e-16				k1	K1	FUMA		368	*	-
GO_REGULATION_OF_PROTEIN_COMPLEX_ASSEMBLY	150			9.88139e-13	1.61038e-11				k1	K1	FUMA		424	*	-
GO_REGULATION_OF_PROTEIN_COMPLEX_DISASSEMBLY	36			0.00162628	0.00591156				k1	K1	FUMA		109	*	-
GO_REGULATION_OF_PROTEIN_DEACETYLATION	19			0.000191686	0.000911906				k1	K1	FUMA		41	*	-
GO_REGULATION_OF_PROTEIN_DEPHOSPHORYLATION	56			1.47717e-08	1.47117e-07				k1	K1	FUMA		133	*	-
GO_REGULATION_OF_PROTEIN_DEPOLYMERIZATION	27			0.00610051	0.0179931				k1	K1	FUMA		82	*	-
GO_REGULATION_OF_PROTEIN_EXIT_FROM_ENDOPLASMIC_RETICULUM	14			0.000106028	0.000538197				k1	K1	FUMA		25	*	-
GO_REGULATION_OF_PROTEIN_FOLDING	6			0.00740147	0.0212836				k1	K1	FUMA		10	*	-
GO_REGULATION_OF_PROTEIN_HOMODIMERIZATION_ACTIVITY	9			0.0173592	0.042658				k1	K1	FUMA		21	*	-
GO_REGULATION_OF_PROTEIN_KINASE_A_SIGNALING	12			0.000136337	0.000670284				k1	K1	FUMA		20	*	-
GO_REGULATION_OF_PROTEIN_KINASE_C_SIGNALING	7			0.0210811	0.0492988				k1	K1	FUMA		15	*	-
GO_REGULATION_OF_PROTEIN_LOCALIZATION	365			1.05007e-34	7.42119e-33				k1	K1	FUMA		975	*	-
GO_REGULATION_OF_PROTEIN_LOCALIZATION_TO_CELL_CORTEX	5			0.00183923	0.006518				k1	K1	FUMA		6	*	-
GO_REGULATION_OF_PROTEIN_LOCALIZATION_TO_CELL_PERIPHERY	52			3.46094e-10	4.24673e-09				k1	K1	FUMA		110	*	-
GO_REGULATION_OF_PROTEIN_LOCALIZATION_TO_CELL_SURFACE	14			0.0196142	0.0465496				k1	K1	FUMA		39	*	-
GO_REGULATION_OF_PROTEIN_LOCALIZATION_TO_CILIUM	5			0.00533968	0.0159474				k1	K1	FUMA		7	*	-
GO_REGULATION_OF_PROTEIN_LOCALIZATION_TO_MEMBRANE	75			7.72057e-11	1.03104e-09				k1	K1	FUMA		179	*	-
GO_REGULATION_OF_PROTEIN_LOCALIZATION_TO_NUCLEUS	40			9.62965e-05	0.000496687				k1	K1	FUMA		110	*	-
GO_REGULATION_OF_PROTEIN_LOCALIZATION_TO_PLASMA_MEMBRANE	42			5.83981e-08	5.44703e-07				k1	K1	FUMA		92	*	-
GO_REGULATION_OF_PROTEIN_LOCALIZATION_TO_SYNAPSE	11			0.00697951	0.0202764				k1	K1	FUMA		25	*	-
GO_REGULATION_OF_PROTEIN_MODIFICATION_BY_SMALL_PROTEIN_CONJUGATION_OR_REMOVAL	83			2.84858e-09	3.07898e-08				k1	K1	FUMA		219	*	-
GO_REGULATION_OF_PROTEIN_MODIFICATION_PROCESS	685			5.95249e-67	3.12506e-64				k1	K1	FUMA		1815	*	-
GO_REGULATION_OF_PROTEIN_OLIGOMERIZATION	17			0.00350066	0.0113698				k1	K1	FUMA		43	*	-
GO_REGULATION_OF_PROTEIN_POLYMERIZATION	73			1.02716e-06	7.68801e-06				k1	K1	FUMA		209	*	-
GO_REGULATION_OF_PROTEIN_SERINE_THREONINE_KINASE_ACTIVITY	202			6.08967e-24	2.29534e-22				k1	K1	FUMA		503	*	-
GO_REGULATION_OF_PROTEIN_STABILITY	107			2.65026e-13	4.64902e-12				k1	K1	FUMA		267	*	-
GO_REGULATION_OF_PROTEIN_TARGETING	34			7.39101e-06	4.89846e-05				k1	K1	FUMA		80	*	-
GO_REGULATION_OF_PROTEIN_TARGETING_TO_MITOCHONDRION	22			8.4893e-06	5.54634e-05				k1	K1	FUMA		43	*	-
GO_REGULATION_OF_PROTEIN_TYROSINE_KINASE_ACTIVITY	33			0.000151554	0.000734776				k1	K1	FUMA		87	*	-
GO_REGULATION_OF_PROTEOLYSIS	250			2.87128e-21	8.8672e-20				k1	K1	FUMA		696	*	-
GO_REGULATION_OF_RAC_PROTEIN_SIGNAL_TRANSDUCTION	8			0.00152162	0.00557011				k1	K1	FUMA		13	*	-
GO_REGULATION_OF_RAS_PROTEIN_SIGNAL_TRANSDUCTION	81			2.77883e-07	2.31603e-06				k1	K1	FUMA		232	*	-
GO_REGULATION_OF_REACTIVE_OXYGEN_SPECIES_BIOSYNTHETIC_PROCESS	30			0.00269016	0.00903275				k1	K1	FUMA		89	*	-
GO_REGULATION_OF_REACTIVE_OXYGEN_SPECIES_METABOLIC_PROCESS	36			0.000408579	0.00177463				k1	K1	FUMA		102	*	-
GO_REGULATION_OF_RECEPTOR_BIOSYNTHETIC_PROCESS	9			0.0120923	0.0314726				k1	K1	FUMA		20	*	-
GO_REGULATION_OF_RECEPTOR_CLUSTERING	6			0.0134648	0.0342563				k1	K1	FUMA		11	*	-
GO_REGULATION_OF_RECEPTOR_INTERNALIZATION	18			0.0198205	0.0469936				k1	K1	FUMA		54	*	-
GO_REGULATION_OF_RECEPTOR_LOCALIZATION_TO_SYNAPSE	8			0.0130422	0.033647				k1	K1	FUMA		17	*	-
GO_REGULATION_OF_RECEPTOR_MEDIATED_ENDOCYTOSIS	33			0.00209517	0.00722642				k1	K1	FUMA		99	*	-
GO_REGULATION_OF_RECEPTOR_SIGNALING_PATHWAY_VIA_STAT	52			1.74032e-06	1.25529e-05				k1	K1	FUMA		136	*	-
GO_REGULATION_OF_REGULATED_SECRETORY_PATHWAY	66			1.19131e-09	1.36389e-08				k1	K1	FUMA		158	*	-
GO_REGULATION_OF_RELAXATION_OF_CARDIAC_MUSCLE	4			0.0188434	0.0451872				k1	K1	FUMA		6	*	-
GO_REGULATION_OF_RELEASE_OF_CYTOCHROME_C_FROM_MITOCHONDRIA	26			3.0387e-07	2.51231e-06				k1	K1	FUMA		48	*	-
GO_REGULATION_OF_RELEASE_OF_SEQUESTERED_CALCIUM_ION_INTO_CYTOSOL	29			0.000877736	0.0034797				k1	K1	FUMA		80	*	-
GO_REGULATION_OF_REPRODUCTIVE_PROCESS	49			0.00112104	0.00430001				k1	K1	FUMA		157	*	-
GO_REGULATION_OF_RESPIRATORY_BURST	8			0.00840302	0.0230887				k1	K1	FUMA		16	*	-
GO_REGULATION_OF_RESPONSE_TO_CYTOKINE_STIMULUS	54			0.000292388	0.00132657				k1	K1	FUMA		168	*	-
GO_REGULATION_OF_RESPONSE_TO_DNA_DAMAGE_STIMULUS	77			2.09615e-08	2.06248e-07				k1	K1	FUMA		206	*	-
GO_REGULATION_OF_RESPONSE_TO_DRUG	33			0.00142915	0.00530251				k1	K1	FUMA		97	*	-
GO_REGULATION_OF_RESPONSE_TO_ENDOPLASMIC_RETICULUM_STRESS	37			1.56602e-07	1.36702e-06				k1	K1	FUMA		79	*	-
GO_REGULATION_OF_RESPONSE_TO_EXTERNAL_STIMULUS	254			3.20385e-16	7.10417e-15				k1	K1	FUMA		770	*	-
GO_REGULATION_OF_RESPONSE_TO_EXTRACELLULAR_STIMULUS	12			0.00200068	0.00696589				k1	K1	FUMA		25	*	-
GO_REGULATION_OF_RESPONSE_TO_FOOD	9			0.00811337	0.022657				k1	K1	FUMA		19	*	-
GO_REGULATION_OF_RESPONSE_TO_OXIDATIVE_STRESS	32			0.000285109	0.00130158				k1	K1	FUMA		86	*	-
GO_REGULATION_OF_RESPONSE_TO_STRESS	499			2.14182e-35	1.62293e-33				k1	K1	FUMA		1457	*	-
GO_REGULATION_OF_RESPONSE_TO_WOUNDING	54			0.000175664	0.000839488				k1	K1	FUMA		165	*	-
GO_REGULATION_OF_RESTING_MEMBRANE_POTENTIAL	5			0.0118262	0.0311104				k1	K1	FUMA		8	*	-
GO_REGULATION_OF_RHO_PROTEIN_SIGNAL_TRANSDUCTION	47			0.000129766	0.000642275				k1	K1	FUMA		137	*	-
GO_REGULATION_OF_RNA_METABOLIC_PROCESS	94			2.9709e-14	5.6134e-13				k1	K1	FUMA		217	*	-
GO_REGULATION_OF_RNA_POLYMERASE_II_TRANSCRIPTIONAL_PREINITIATION_COMPLEX_ASSEMBLY	7			0.0210811	0.0492988				k1	K1	FUMA		15	*	-
GO_REGULATION_OF_RNA_SPLICING	60			8.02621e-11	1.06871e-09				k1	K1	FUMA		131	*	-
GO_REGULATION_OF_RUFFLE_ASSEMBLY	14			0.000798068	0.0031914				k1	K1	FUMA		29	*	-
GO_REGULATION_OF_SECRETION	283			4.54617e-25	1.80618e-23				k1	K1	FUMA		776	*	-
GO_REGULATION_OF_SENSORY_PERCEPTION	16			0.00528753	0.0159474				k1	K1	FUMA		41	*	-
GO_REGULATION_OF_SIGNAL_TRANSDUCTION_BY_P53_CLASS_MEDIATOR	63			2.14485e-06	1.53204e-05				k1	K1	FUMA		176	*	-
GO_REGULATION_OF_SIGNALING_RECEPTOR_ACTIVITY	189			4.03763e-11	5.59936e-10				k1	K1	FUMA		591	*	-
GO_REGULATION_OF_SISTER_CHROMATID_SEGREGATION	30			0.000372761	0.00164453				k1	K1	FUMA		80	*	-
GO_REGULATION_OF_SKELETAL_MUSCLE_CELL_DIFFERENTIATION	12			0.000136337	0.000670284				k1	K1	FUMA		20	*	-
GO_REGULATION_OF_SKELETAL_MUSCLE_FIBER_DEVELOPMENT	6			0.0134648	0.0342563				k1	K1	FUMA		11	*	-
GO_REGULATION_OF_SKELETAL_MUSCLE_TISSUE_DEVELOPMENT	23			4.83604e-05	0.000266853				k1	K1	FUMA		50	*	-
GO_REGULATION_OF_SMAD_PROTEIN_SIGNAL_TRANSDUCTION	13			8.87101e-05	0.00046014				k1	K1	FUMA		22	*	-
GO_REGULATION_OF_SMALL_GTPASE_MEDIATED_SIGNAL_TRANSDUCTION	118			1.43794e-10	1.86072e-09				k1	K1	FUMA		331	*	-
GO_REGULATION_OF_SMALL_MOLECULE_METABOLIC_PROCESS	138			2.84836e-17	6.79721e-16				k1	K1	FUMA		340	*	-
GO_REGULATION_OF_SMOOTH_MUSCLE_CONTRACTION	22			0.00883884	0.0241597				k1	K1	FUMA		65	*	-
GO_REGULATION_OF_SMOOTHENED_SIGNALING_PATHWAY	31			8.66561e-05	0.000451232				k1	K1	FUMA		78	*	-
GO_REGULATION_OF_SODIUM_ION_TRANSMEMBRANE_TRANSPORT	24			0.00081997	0.0032542				k1	K1	FUMA		62	*	-
GO_REGULATION_OF_SODIUM_ION_TRANSMEMBRANE_TRANSPORTER_ACTIVITY	20			0.00236594	0.00802105				k1	K1	FUMA		52	*	-
GO_REGULATION_OF_SODIUM_ION_TRANSPORT	33			0.000117004	0.000586614				k1	K1	FUMA		86	*	-
GO_REGULATION_OF_SPHINGOLIPID_BIOSYNTHETIC_PROCESS	7			0.00827102	0.0228541				k1	K1	FUMA		13	*	-
GO_REGULATION_OF_SPINDLE_ASSEMBLY	10			0.0210702	0.0492988				k1	K1	FUMA		25	*	-
GO_REGULATION_OF_SPINDLE_ORGANIZATION	17			0.00098405	0.00384313				k1	K1	FUMA		39	*	-
GO_REGULATION_OF_STEM_CELL_DIFFERENTIATION	47			1.2077e-07	1.07595e-06				k1	K1	FUMA		110	*	-
GO_REGULATION_OF_STEM_CELL_POPULATION_MAINTENANCE	13			0.00191509	0.00674871				k1	K1	FUMA		28	*	-
GO_REGULATION_OF_STEM_CELL_PROLIFERATION	29			7.56224e-06	4.99842e-05				k1	K1	FUMA		64	*	-
GO_REGULATION_OF_STEROID_BIOSYNTHETIC_PROCESS	43			2.56883e-08	2.5041e-07				k1	K1	FUMA		93	*	-
GO_REGULATION_OF_STEROID_METABOLIC_PROCESS	57			5.97182e-11	8.12831e-10				k1	K1	FUMA		121	*	-
GO_REGULATION_OF_STRESS_ACTIVATED_PROTEIN_KINASE_SIGNALING_CASCADE	88			1.18369e-09	1.35939e-08				k1	K1	FUMA		233	*	-
GO_REGULATION_OF_STRIATED_MUSCLE_CELL_DIFFERENTIATION	39			0.000173523	0.000830876				k1	K1	FUMA		109	*	-
GO_REGULATION_OF_STRIATED_MUSCLE_CONTRACTION	31			0.00337647	0.0109956				k1	K1	FUMA		94	*	-
GO_REGULATION_OF_SUPRAMOLECULAR_FIBER_ORGANIZATION	121			1.80867e-10	2.30793e-09				k1	K1	FUMA		343	*	-
GO_REGULATION_OF_SYMBIOSIS_ENCOMPASSING_MUTUALISM_THROUGH_PARASITISM	71			3.16195e-05	0.000182515				k1	K1	FUMA		220	*	-
GO_REGULATION_OF_SYNAPSE_ASSEMBLY	37			0.000658174	0.00270558				k1	K1	FUMA		108	*	-
GO_REGULATION_OF_SYNAPSE_STRUCTURE_OR_ACTIVITY	89	0.513476	2.12223	0	0.000816795				K1	K1	WG			*	*
GO_REGULATION_OF_SYNAPSE_STRUCTURE_OR_ACTIVITY	94			7.61532e-13	1.25218e-11				k1	K1	FUMA		227	*	*
GO_REGULATION_OF_SYNAPTIC_GROWTH_AT_NEUROMUSCULAR_JUNCTION	4			0.00750727	0.0212962				k1	K1	FUMA		5	*	-
GO_REGULATION_OF_SYNAPTIC_PLASTICITY	83			1.95604e-14	3.7549e-13				k1	K1	FUMA		181	*	-
GO_REGULATION_OF_SYNAPTIC_TRANSMISSION_DOPAMINERGIC	8			0.00511725	0.0156325				k1	K1	FUMA		15	*	-
GO_REGULATION_OF_SYNAPTIC_VESICLE_CLUSTERING	6			0.00358408	0.0115438				k1	K1	FUMA		9	*	-
GO_REGULATION_OF_SYNAPTIC_VESICLE_CYCLE	48	0.584808	2.27878	0	0.000180493	0.002	1476	tags=71%,_list=21%,_signal=89%	k1	K1	GSEA	Details_...		*	*
GO_REGULATION_OF_SYNAPTIC_VESICLE_CYCLE	48			1.53213e-07	1.34221e-06				k1	K1	FUMA		114	*	*
GO_REGULATION_OF_SYNAPTIC_VESICLE_ENDOCYTOSIS	8			0.0193057	0.0458917				k1	K1	FUMA		18	*	-
GO_REGULATION_OF_SYNAPTIC_VESICLE_TRANSPORT	36			4.44074e-06	3.03623e-05				k1	K1	FUMA		85	*	-
GO_REGULATION_OF_SYSTEM_PROCESS	218			1.1071e-19	3.17858e-18				k1	K1	FUMA		597	*	-
GO_REGULATION_OF_SYSTEMIC_ARTERIAL_BLOOD_PRESSURE	31			0.0019121	0.00674871				k1	K1	FUMA		91	*	-
GO_REGULATION_OF_T_CELL_ACTIVATION	95			6.48171e-06	4.34677e-05				k1	K1	FUMA		303	*	-
GO_REGULATION_OF_T_CELL_DIFFERENTIATION	51			3.28251e-06	2.29339e-05				k1	K1	FUMA		135	*	-
GO_REGULATION_OF_T_CELL_DIFFERENTIATION_IN_THYMUS	11			0.00478882	0.0148828				k1	K1	FUMA		24	*	-
GO_REGULATION_OF_TELOMERASE_ACTIVITY	18			0.0052399	0.0158883				k1	K1	FUMA		48	*	-
GO_REGULATION_OF_TELOMERE_MAINTENANCE	31			0.000114699	0.000577424				k1	K1	FUMA		79	*	-
GO_REGULATION_OF_TELOMERE_MAINTENANCE_VIA_TELOMERE_LENGTHENING	24			0.00081997	0.0032542				k1	K1	FUMA		62	*	-
GO_REGULATION_OF_TISSUE_REMODELING	24			0.0189306	0.0453815				k1	K1	FUMA		77	*	-
GO_REGULATION_OF_TRANS_SYNAPTIC_SIGNALING	189			4.04325e-28	2.00796e-26				k1	K1	FUMA		430	*	-
GO_REGULATION_OF_TRANS-SYNAPTIC_SIGNALING	180	0.455248	2.00627	0	0.00219554				K1	K1	WG			*	-
GO_REGULATION_OF_TRANSCRIPTION_BY_RNA_POLYMERASE_I	13			0.00778968	0.0218694				k1	K1	FUMA		32	*	-
GO_REGULATION_OF_TRANSCRIPTION_BY_RNA_POLYMERASE_III	13			0.000165537	0.00079731				k1	K1	FUMA		23	*	-
GO_REGULATION_OF_TRANSCRIPTION_ELONGATION_FROM_RNA_POLYMERASE_II_PROMOTER	14			0.000508739	0.00213305				k1	K1	FUMA		28	*	-
GO_REGULATION_OF_TRANSCRIPTION_FROM_RNA_POLYMERASE_II_PROMOTER_IN_RESPONSE_TO_HYPOXIA	34			8.60577e-07	6.56145e-06				k1	K1	FUMA		74	*	-
GO_REGULATION_OF_TRANSCRIPTION_FROM_RNA_POLYMERASE_II_PROMOTER_IN_RESPONSE_TO_OXIDATIVE_STRESS	8			0.00029086	0.00132046				k1	K1	FUMA		11	*	-
GO_REGULATION_OF_TRANSCRIPTION_FROM_RNA_POLYMERASE_II_PROMOTER_INVOLVED_IN_HEART_DEVELOPMENT	7			0.0136313	0.0343469				k1	K1	FUMA		14	*	-
GO_REGULATION_OF_TRANSCRIPTION_INVOLVED_IN_CELL_FATE_COMMITMENT	9			0.00318392	0.0104333				k1	K1	FUMA		17	*	-
GO_REGULATION_OF_TRANSFERASE_ACTIVITY	364			1.00813e-36	8.23308e-35				k1	K1	FUMA		953	*	-
GO_REGULATION_OF_TRANSLATIONAL_FIDELITY	9			0.00183147	0.006518				k1	K1	FUMA		16	*	-
GO_REGULATION_OF_TRANSLATIONAL_INITIATION	27			0.000715478	0.00291022				k1	K1	FUMA		72	*	-
GO_REGULATION_OF_TRANSMEMBRANE_RECEPTOR_PROTEIN_SERINE_THREONINE_KINASE_SIGNALING_PATHWAY	80			5.83787e-07	4.60511e-06				k1	K1	FUMA		232	*	-
GO_REGULATION_OF_TRANSMEMBRANE_TRANSPORT	222			2.088e-26	9.08095e-25				k1	K1	FUMA		551	*	-
GO_REGULATION_OF_TRANSPORT	680			3.29376e-65	1.42407e-62				k1	K1	FUMA		1813	*	-
GO_REGULATION_OF_TRANSPORTER_ACTIVITY	99			7.46518e-10	8.84985e-09				k1	K1	FUMA		270	*	-
GO_REGULATION_OF_TUBE_SIZE	53			1.97916e-06	1.42059e-05				k1	K1	FUMA		140	*	-
GO_REGULATION_OF_TYPE_B_PANCREATIC_CELL_DEVELOPMENT	5			0.0118262	0.0311104				k1	K1	FUMA		8	*	-
GO_REGULATION_OF_UBIQUITIN_DEPENDENT_PROTEIN_CATABOLIC_PROCESS	58			3.0789e-08	2.9698e-07				k1	K1	FUMA		142	*	-
GO_REGULATION_OF_VACUOLE_ORGANIZATION	15			0.0103636	0.0279122				k1	K1	FUMA		40	*	-
GO_REGULATION_OF_VASCULAR_ENDOTHELIAL_GROWTH_FACTOR_RECEPTOR_SIGNALING_PATHWAY	15			0.00329098	0.0107267				k1	K1	FUMA		36	*	-
GO_REGULATION_OF_VASCULAR_SMOOTH_MUSCLE_CONTRACTION	6			0.00144777	0.00533658				k1	K1	FUMA		8	*	-
GO_REGULATION_OF_VASCULATURE_DEVELOPMENT	110			0.000659824	0.00271085				k1	K1	FUMA		402	*	-
GO_REGULATION_OF_VESICLE_FUSION	12			0.0159315	0.039453				k1	K1	FUMA		31	*	-
GO_REGULATION_OF_VESICLE_MEDIATED_TRANSPORT	195			3.62594e-20	1.08336e-18				k1	K1	FUMA		511	*	-
GO_REGULATION_OF_VIRAL_INDUCED_CYTOPLASMIC_PATTERN_RECOGNITION_RECEPTOR_SIGNALING_PATHWAY	9			0.0120923	0.0314726				k1	K1	FUMA		20	*	-
GO_REGULATION_OF_VIRAL_LIFE_CYCLE	45			0.000751774	0.00303935				k1	K1	FUMA		139	*	-
GO_REGULATION_OF_VIRAL_TRANSCRIPTION	22			0.00471636	0.0147011				k1	K1	FUMA		62	*	-
GO_REGULATION_OF_WNT_SIGNALING_PATHWAY	141			2.07023e-17	5.03848e-16				k1	K1	FUMA		349	*	-
GO_REGULATION_OF_WOUND_HEALING	40			0.00807203	0.0225931				k1	K1	FUMA		135	*	-
GO_RELAXATION_OF_CARDIAC_MUSCLE	9			0.00183147	0.006518				k1	K1	FUMA		16	*	-
GO_RELAXATION_OF_MUSCLE	12			0.0208166	0.0491968				k1	K1	FUMA		32	*	-
GO_RELEASE_OF_CYTOCHROME_C_FROM_MITOCHONDRIA	32			1.28093e-08	1.28794e-07				k1	K1	FUMA		59	*	-
GO_RELEASE_OF_SEQUESTERED_CALCIUM_ION_INTO_CYTOSOL_BY_ENDOPLASMIC_RETICULUM	14			0.00686624	0.0200504				k1	K1	FUMA		35	*	-
GO_RENAL_SYSTEM_DEVELOPMENT	116			4.17911e-14	7.75669e-13				k1	K1	FUMA		291	*	-
GO_RENAL_SYSTEM_PROCESS	45			6.99619e-06	4.66201e-05				k1	K1	FUMA		117	*	-
GO_RENAL_TUBULE_DEVELOPMENT	36			7.9595e-05	0.000418472				k1	K1	FUMA		95	*	-
GO_REPLICATION_FORK_PROCESSING	12			0.0208166	0.0491968				k1	K1	FUMA		32	*	-
GO_REPRODUCTION	502			4.81204e-39	4.31323e-37				k1	K1	FUMA		1427	*	-
GO_REPRODUCTIVE_BEHAVIOR	16			0.000204226	0.000961604				k1	K1	FUMA		32	*	-
GO_REPRODUCTIVE_SYSTEM_DEVELOPMENT	149			1.72225e-12	2.74589e-11				k1	K1	FUMA		423	*	-
GO_RESOLUTION_OF_MEIOTIC_RECOMBINATION_INTERMEDIATES	9			0.00521284	0.0158324				k1	K1	FUMA		18	*	-
GO_RESPIRATORY_BURST	14			0.00686624	0.0200504				k1	K1	FUMA		35	*	-
GO_RESPIRATORY_CHAIN_COMPLEX_IV_ASSEMBLY	15			9.64136e-06	6.22707e-05				k1	K1	FUMA		24	*	-
GO_RESPIRATORY_ELECTRON_TRANSPORT_CHAIN	43			8.77853e-07	6.67241e-06				k1	K1	FUMA		103	*	-
GO_RESPIRATORY_SYSTEM_DEVELOPMENT	69			9.47212e-07	7.11135e-06				k1	K1	FUMA		194	*	-
GO_RESPONSE_TO_ABIOTIC_STIMULUS	460			6.66178e-47	8.59019e-45				k1	K1	FUMA		1199	*	-
GO_RESPONSE_TO_ACETYLCHOLINE	15			6.79281e-05	0.000364166				k1	K1	FUMA		27	*	-
GO_RESPONSE_TO_ACID_CHEMICAL	129			2.72728e-14	5.17971e-13				k1	K1	FUMA		334	*	-
GO_RESPONSE_TO_ACTIVITY	27			7.27743e-05	0.000387322				k1	K1	FUMA		64	*	-
GO_RESPONSE_TO_ALCOHOL	87			2.80601e-09	3.04641e-08				k1	K1	FUMA		233	*	-
GO_RESPONSE_TO_ALKALOID	43			2.19714e-06	1.56634e-05				k1	K1	FUMA		106	*	-
GO_RESPONSE_TO_AMINE	20			0.000377514	0.00165953				k1	K1	FUMA		46	*	-
GO_RESPONSE_TO_AMINO_ACID	44			3.49708e-06	2.42486e-05				k1	K1	FUMA		111	*	-
GO_RESPONSE_TO_AMINO_ACID_STARVATION	23			2.13445e-05	0.000127858				k1	K1	FUMA		48	*	-
GO_RESPONSE_TO_AMMONIUM_ION	57			4.24898e-10	5.17053e-09				k1	K1	FUMA		126	*	-
GO_RESPONSE_TO_AMPHETAMINE	14			0.00366551	0.0117648				k1	K1	FUMA		33	*	-
GO_RESPONSE_TO_ANESTHETIC	28			0.00028732	0.00130762				k1	K1	FUMA		72	*	-
GO_RESPONSE_TO_ANGIOTENSIN	11			0.0136219	0.0343469				k1	K1	FUMA		27	*	-
GO_RESPONSE_TO_ANTIBIOTIC	127			2.98788e-15	6.04984e-14				k1	K1	FUMA		319	*	-
GO_RESPONSE_TO_ANTINEOPLASTIC_AGENT	37			3.19397e-05	0.000183547				k1	K1	FUMA		95	*	-
GO_RESPONSE_TO_ATP	17			4.81191e-05	0.000266121				k1	K1	FUMA		32	*	-
GO_RESPONSE_TO_AXON_INJURY	33			2.8221e-06	1.99255e-05				k1	K1	FUMA		74	*	-
GO_RESPONSE_TO_BACTERIUM	178			4.45057e-05	0.000248004				k1	K1	FUMA		660	*	-
GO_RESPONSE_TO_BIOTIC_STIMULUS	296			4.41216e-12	6.79861e-11				k1	K1	FUMA		999	*	-
GO_RESPONSE_TO_BMP	61			8.97351e-07	6.79251e-06				k1	K1	FUMA		165	*	-
GO_RESPONSE_TO_BRONCHODILATOR	21			0.000894764	0.00354338				k1	K1	FUMA		52	*	-
GO_RESPONSE_TO_CALCIUM_ION	58			1.71116e-07	1.47965e-06				k1	K1	FUMA		148	*	-
GO_RESPONSE_TO_CAMP	40			5.49479e-06	3.71885e-05				k1	K1	FUMA		99	*	-
GO_RESPONSE_TO_CARBOHYDRATE	94			5.5862e-13	9.43875e-12				k1	K1	FUMA		226	*	-
GO_RESPONSE_TO_CATECHOLAMINE	16			0.00213636	0.0073547				k1	K1	FUMA		38	*	-
GO_RESPONSE_TO_CISPLATIN	5			0.0118262	0.0311104				k1	K1	FUMA		8	*	-
GO_RESPONSE_TO_COBALT_ION	7			0.00103916	0.00402202				k1	K1	FUMA		10	*	-
GO_RESPONSE_TO_CORTICOSTEROID	63			9.40927e-08	8.49608e-07				k1	K1	FUMA		163	*	-
GO_RESPONSE_TO_CORTICOSTERONE	10			0.00759907	0.0214407				k1	K1	FUMA		22	*	-
GO_RESPONSE_TO_CYTOKINE	389			3.31651e-26	1.4339e-24				k1	K1	FUMA		1154	*	-
GO_RESPONSE_TO_DEXAMETHASONE	15			0.0168241	0.0414817				k1	K1	FUMA		42	*	-
GO_RESPONSE_TO_DOPAMINE	7			0.0210811	0.0492988				k1	K1	FUMA		15	*	-
GO_RESPONSE_TO_DRUG	388			1.11679e-40	1.06602e-38				k1	K1	FUMA		1002	*	-
GO_RESPONSE_TO_ELECTRICAL_STIMULUS	12	0.723113	2.13524	0	0.000623734				K1	K1	WG			*	-
GO_RESPONSE_TO_ENDOGENOUS_STIMULUS	651			3.74374e-75	6.87913e-72				k1	K1	FUMA		1627	*	-
GO_RESPONSE_TO_ENDOPLASMIC_RETICULUM_STRESS	126			1.75727e-22	6.0355e-21				k1	K1	FUMA		267	*	-
GO_RESPONSE_TO_EPIDERMAL_GROWTH_FACTOR	25			8.08817e-07	6.18606e-06				k1	K1	FUMA		47	*	-
GO_RESPONSE_TO_ESTRADIOL	54			2.44426e-08	2.389e-07				k1	K1	FUMA		128	*	-
GO_RESPONSE_TO_ESTROGEN	26			0.00104985	0.00405911				k1	K1	FUMA		70	*	-
GO_RESPONSE_TO_ETHANOL	52			7.64458e-08	6.97983e-07				k1	K1	FUMA		125	*	-
GO_RESPONSE_TO_EXTRACELLULAR_STIMULUS	196			6.82924e-20	1.99186e-18				k1	K1	FUMA		517	*	-
GO_RESPONSE_TO_FATTY_ACID	31			0.000415883	0.00179703				k1	K1	FUMA		84	*	-
GO_RESPONSE_TO_FIBROBLAST_GROWTH_FACTOR	61			6.71867e-09	7.00457e-08				k1	K1	FUMA		147	*	-
GO_RESPONSE_TO_FOLIC_ACID	7			0.00103916	0.00402202				k1	K1	FUMA		10	*	-
GO_RESPONSE_TO_GAMMA_RADIATION	20			0.00502584	0.0155654				k1	K1	FUMA		55	*	-
GO_RESPONSE_TO_GONADOTROPIN	12			0.00632598	0.0185732				k1	K1	FUMA		28	*	-
GO_RESPONSE_TO_GROWTH_FACTOR	272			1.68901e-26	7.38943e-25				k1	K1	FUMA		723	*	-
GO_RESPONSE_TO_GROWTH_HORMONE	17			0.000685629	0.00280589				k1	K1	FUMA		38	*	-
GO_RESPONSE_TO_HEAT	57			3.16608e-05	0.000182515				k1	K1	FUMA		167	*	-
GO_RESPONSE_TO_HISTAMINE	7			0.00234868	0.00800687				k1	K1	FUMA		11	*	-
GO_RESPONSE_TO_HORMONE	398			3.73053e-49	5.71237e-47				k1	K1	FUMA		968	*	-
GO_RESPONSE_TO_HYDROGEN_PEROXIDE	56			9.23428e-08	8.37925e-07				k1	K1	FUMA		139	*	-
GO_RESPONSE_TO_IMMOBILIZATION_STRESS	11			0.0136219	0.0343469				k1	K1	FUMA		27	*	-
GO_RESPONSE_TO_INORGANIC_SUBSTANCE	201			4.21456e-18	1.07559e-16				k1	K1	FUMA		552	*	-
GO_RESPONSE_TO_INSULIN	111			6.66641e-15	1.3207e-13				k1	K1	FUMA		268	*	-
GO_RESPONSE_TO_INTERLEUKIN_1	78			2.61389e-10	3.26737e-09				k1	K1	FUMA		193	*	-
GO_RESPONSE_TO_INTERLEUKIN_7	16			0.00397263	0.0126676				k1	K1	FUMA		40	*	-
GO_RESPONSE_TO_IONIZING_RADIATION	56			1.05154e-06	7.85451e-06				k1	K1	FUMA		148	*	-
GO_RESPONSE_TO_IRON_II_ION	4			0.0188434	0.0451872				k1	K1	FUMA		6	*	-
GO_RESPONSE_TO_IRON_ION	13			0.0104704	0.0281072				k1	K1	FUMA		33	*	-
GO_RESPONSE_TO_ISCHEMIA	18			0.00171377	0.00618675				k1	K1	FUMA		44	*	-
GO_RESPONSE_TO_ISOLATION_STRESS	4			0.0188434	0.0451872				k1	K1	FUMA		6	*	-
GO_RESPONSE_TO_KETONE	71			2.99693e-07	2.48057e-06				k1	K1	FUMA		196	*	-
GO_RESPONSE_TO_LEPTIN	10			0.00506987	0.0155654				k1	K1	FUMA		21	*	-
GO_RESPONSE_TO_LEUCINE	7			0.0136313	0.0343469				k1	K1	FUMA		14	*	-
GO_RESPONSE_TO_LEUKEMIA_INHIBITORY_FACTOR	39			6.12761e-06	4.12435e-05				k1	K1	FUMA		96	*	-
GO_RESPONSE_TO_LIGHT_STIMULUS	123			1.08656e-14	2.124e-13				k1	K1	FUMA		310	*	-
GO_RESPONSE_TO_LIPID	338			1.49179e-31	8.77173e-30				k1	K1	FUMA		909	*	-
GO_RESPONSE_TO_LITHIUM_ION	11			0.00203484	0.0070448				k1	K1	FUMA		22	*	-
GO_RESPONSE_TO_MACROPHAGE_COLONY_STIMULATING_FACTOR	8			0.000714364	0.0029073				k1	K1	FUMA		12	*	-
GO_RESPONSE_TO_MANGANESE_ION	10			0.00506987	0.0155654				k1	K1	FUMA		21	*	-
GO_RESPONSE_TO_MECHANICAL_STIMULUS	80			1.90739e-09	2.13059e-08				k1	K1	FUMA		207	*	-
GO_RESPONSE_TO_METAL_ION	136			1.09647e-13	1.98989e-12				k1	K1	FUMA		364	*	-
GO_RESPONSE_TO_METHYLMERCURY	4			0.0188434	0.0451872				k1	K1	FUMA		6	*	-
GO_RESPONSE_TO_MINERALOCORTICOID	13			0.0104704	0.0281072				k1	K1	FUMA		33	*	-
GO_RESPONSE_TO_MISFOLDED_PROTEIN	10			0.0154339	0.038337				k1	K1	FUMA		24	*	-
GO_RESPONSE_TO_MOLECULE_OF_BACTERIAL_ORIGIN	105			1.64263e-06	1.18949e-05				k1	K1	FUMA		333	*	-
GO_RESPONSE_TO_MORPHINE	18			5.46293e-06	3.7007e-05				k1	K1	FUMA		31	*	-
GO_RESPONSE_TO_MURAMYL_DIPEPTIDE	9			0.0120923	0.0314726				k1	K1	FUMA		20	*	-
GO_RESPONSE_TO_MUSCLE_ACTIVITY	11			0.00478882	0.0148828				k1	K1	FUMA		24	*	-
GO_RESPONSE_TO_NERVE_GROWTH_FACTOR	21	0.732818	2.48447	0	0	0	832	tags=76%,_list=12%,_signal=86%	k1	K1	GSEA	Details_...		*	*
GO_RESPONSE_TO_NERVE_GROWTH_FACTOR	20	0.721625	2.43849	0	0				K1	K1	WG			*	*
GO_RESPONSE_TO_NERVE_GROWTH_FACTOR	20			0.00236594	0.00802105				k1	K1	FUMA		52	*	*
GO_RESPONSE_TO_NICOTINE	19			0.000815238	0.00324946				k1	K1	FUMA		45	*	-
GO_RESPONSE_TO_NITROGEN_COMPOUND	378			2.58558e-41	2.50053e-39				k1	K1	FUMA		962	*	-
GO_RESPONSE_TO_NUTRIENT	82			2.50589e-09	2.74082e-08				k1	K1	FUMA		215	*	-
GO_RESPONSE_TO_ORGANIC_CYCLIC_COMPOUND	353			1.73906e-37	1.48629e-35				k1	K1	FUMA		908	*	-
GO_RESPONSE_TO_ORGANOPHOSPHORUS	56			5.11466e-08	4.80112e-07				k1	K1	FUMA		137	*	-
GO_RESPONSE_TO_OSMOTIC_STRESS	32			1.23067e-05	7.771e-05				k1	K1	FUMA		75	*	-
GO_RESPONSE_TO_OXIDATIVE_STRESS	161			5.01563e-16	1.09391e-14				k1	K1	FUMA		430	*	-
GO_RESPONSE_TO_OXYGEN_CONTAINING_COMPOUND	624			8.372e-68	5.12785e-65				k1	K1	FUMA		1593	*	-
GO_RESPONSE_TO_OXYGEN_LEVELS	137			2.42624e-12	3.8186e-11				k1	K1	FUMA		381	*	-
GO_RESPONSE_TO_PEPTIDE	201			9.06912e-24	3.38365e-22				k1	K1	FUMA		501	*	-
GO_RESPONSE_TO_PEPTIDE_HORMONE	173			1.43709e-21	4.61251e-20				k1	K1	FUMA		424	*	-
GO_RESPONSE_TO_PH	18			0.000299436	0.00135354				k1	K1	FUMA		39	*	-
GO_RESPONSE_TO_PROGESTERONE	16			0.0180059	0.0440851				k1	K1	FUMA		46	*	-
GO_RESPONSE_TO_PROTOZOAN	11			0.000729907	0.00295908				k1	K1	FUMA		20	*	-
GO_RESPONSE_TO_PURINE_CONTAINING_COMPOUND	63			4.05451e-09	4.33148e-08				k1	K1	FUMA		152	*	-
GO_RESPONSE_TO_RADIATION	173			5.36225e-19	1.44899e-17				k1	K1	FUMA		445	*	-
GO_RESPONSE_TO_REACTIVE_OXYGEN_SPECIES	90			1.6823e-11	2.42925e-10				k1	K1	FUMA		224	*	-
GO_RESPONSE_TO_REDOX_STATE	7			0.0136313	0.0343469				k1	K1	FUMA		14	*	-
GO_RESPONSE_TO_RETINOIC_ACID	43			1.62883e-06	1.18299e-05				k1	K1	FUMA		105	*	-
GO_RESPONSE_TO_STARVATION	73			3.32769e-09	3.56538e-08				k1	K1	FUMA		185	*	-
GO_RESPONSE_TO_STEROID_HORMONE	148			4.38216e-16	9.61459e-15				k1	K1	FUMA		384	*	-
GO_RESPONSE_TO_STEROL	16	0.673287	2.16114	0	0.000735115				K1	K1	WG			*	*
GO_RESPONSE_TO_STEROL	17			8.02253e-05	0.000420882				k1	K1	FUMA		33	*	*
GO_RESPONSE_TO_TEMPERATURE_STIMULUS	82			1.05017e-07	9.42465e-07				k1	K1	FUMA		231	*	-
GO_RESPONSE_TO_TESTOSTERONE	15			0.0132921	0.0341956				k1	K1	FUMA		41	*	-
GO_RESPONSE_TO_THYROID_HORMONE	12			0.0044356	0.0139741				k1	K1	FUMA		27	*	-
GO_RESPONSE_TO_TOPOLOGICALLY_INCORRECT_PROTEIN	87			3.51877e-15	7.10521e-14				k1	K1	FUMA		189	*	-
GO_RESPONSE_TO_TOXIC_SUBSTANCE	190			2.79016e-18	7.32416e-17				k1	K1	FUMA		511	*	-
GO_RESPONSE_TO_TRANSFORMING_GROWTH_FACTOR_BETA	93			1.29343e-09	1.47619e-08				k1	K1	FUMA		251	*	-
GO_RESPONSE_TO_TUMOR_NECROSIS_FACTOR	107			1.21242e-09	1.38589e-08				k1	K1	FUMA		301	*	-
GO_RESPONSE_TO_UV	56			6.88916e-08	6.33734e-07				k1	K1	FUMA		138	*	-
GO_RESPONSE_TO_UV_A	4			0.0188434	0.0451872				k1	K1	FUMA		6	*	-
GO_RESPONSE_TO_UV_B	11			0.000208747	0.000979125				k1	K1	FUMA		18	*	-
GO_RESPONSE_TO_VIRUS	111			1.62512e-09	1.82083e-08				k1	K1	FUMA		317	*	-
GO_RESPONSE_TO_VITAMIN	33			0.000500926	0.00211355				k1	K1	FUMA		92	*	-
GO_RESPONSE_TO_VITAMIN_E	6			0.0134648	0.0342563				k1	K1	FUMA		11	*	-
GO_RESPONSE_TO_WATER	9			0.000980048	0.0038377				k1	K1	FUMA		15	*	-
GO_RESPONSE_TO_WATER_DEPRIVATION	8			2.37175e-05	0.000140019				k1	K1	FUMA		9	*	-
GO_RESPONSE_TO_WOUNDING	234			3.43968e-19	9.39839e-18				k1	K1	FUMA		660	*	-
GO_RESPONSE_TO_X_RAY	12			0.0159315	0.039453				k1	K1	FUMA		31	*	-
GO_RESPONSE_TO_XENOBIOTIC_STIMULUS	96			4.29577e-08	4.07288e-07				k1	K1	FUMA		278	*	-
GO_RETINA_DEVELOPMENT_IN_CAMERA_TYPE_EYE	63			1.43725e-10	1.86072e-09				k1	K1	FUMA		142	*	-
GO_RETINA_MORPHOGENESIS_IN_CAMERA_TYPE_EYE	24			8.83719e-06	5.73793e-05				k1	K1	FUMA		49	*	-
GO_RETINAL_CONE_CELL_DIFFERENTIATION	7			0.00234868	0.00800687				k1	K1	FUMA		11	*	-
GO_RETINAL_GANGLION_CELL_AXON_GUIDANCE	11			0.0012485	0.00471051				k1	K1	FUMA		21	*	-
GO_RETINOIC_ACID_METABOLIC_PROCESS	8			0.0193057	0.0458917				k1	K1	FUMA		18	*	-
GO_RETROGRADE_TRANSPORT_ENDOSOME_TO_GOLGI	33			8.9698e-05	0.000464609				k1	K1	FUMA		85	*	-
GO_RETROGRADE_TRANSPORT_ENDOSOME_TO_PLASMA_MEMBRANE	14			0.000508739	0.00213305				k1	K1	FUMA		28	*	-
GO_RETROGRADE_VESICLE_MEDIATED_TRANSPORT_GOLGI_TO_ENDOPLASMIC_RETICULUM	45			7.56487e-11	1.01278e-09				k1	K1	FUMA		86	*	-
GO_RHO_PROTEIN_SIGNAL_TRANSDUCTION	72			2.621e-07	2.18913e-06				k1	K1	FUMA		199	*	-
GO_RHOMBOMERE_DEVELOPMENT	5			0.00533968	0.0159474				k1	K1	FUMA		7	*	-
GO_RHYTHMIC_BEHAVIOR	19			0.000409492	0.00177463				k1	K1	FUMA		43	*	-
GO_RHYTHMIC_PROCESS	120			1.72832e-17	4.23438e-16				k1	K1	FUMA		279	*	-
GO_RIBONUCLEOPROTEIN_COMPLEX_BIOGENESIS	180			1.29623e-17	3.20783e-16				k1	K1	FUMA		482	*	-
GO_RIBONUCLEOPROTEIN_COMPLEX_DISASSEMBLY	8			0.00511725	0.0156325				k1	K1	FUMA		15	*	-
GO_RIBONUCLEOPROTEIN_COMPLEX_SUBUNIT_ORGANIZATION	98			2.67134e-08	2.60057e-07				k1	K1	FUMA		283	*	-
GO_RIBONUCLEOSIDE_TRIPHOSPHATE_BIOSYNTHETIC_PROCESS	26			4.00935e-05	0.000225296				k1	K1	FUMA		59	*	-
GO_RIBONUCLEOTIDE_CATABOLIC_PROCESS	12			0.0159315	0.039453				k1	K1	FUMA		31	*	-
GO_RIBOSE_PHOSPHATE_BIOSYNTHETIC_PROCESS	63			7.55479e-06	4.99799e-05				k1	K1	FUMA		182	*	-
GO_RIBOSOMAL_SMALL_SUBUNIT_ASSEMBLY	9			0.00521284	0.0158324				k1	K1	FUMA		18	*	-
GO_RIBOSOMAL_SMALL_SUBUNIT_BIOGENESIS	27			7.27743e-05	0.000387322				k1	K1	FUMA		64	*	-
GO_RIBOSOME_ASSEMBLY	23			0.0025823	0.00873845				k1	K1	FUMA		63	*	-
GO_RIBOSOME_BIOGENESIS	118			9.82137e-16	2.09238e-14				k1	K1	FUMA		285	*	-
GO_RNA_3_END_PROCESSING	54			1.04795e-06	7.83563e-06				k1	K1	FUMA		141	*	-
GO_RNA_CAPPING	15			0.00114715	0.00437777				k1	K1	FUMA		33	*	-
GO_RNA_CATABOLIC_PROCESS	151			2.77119e-17	6.67811e-16				k1	K1	FUMA		384	*	-
GO_RNA_DEPENDENT_DNA_BIOSYNTHETIC_PROCESS	28			0.000375344	0.00165295				k1	K1	FUMA		73	*	-
GO_RNA_DESTABILIZATION	16			7.54566e-05	0.000400437				k1	K1	FUMA		30	*	-
GO_RNA_EXPORT_FROM_NUCLEUS	53			6.98533e-07	5.41622e-06				k1	K1	FUMA		136	*	-
GO_RNA_GUANINE_N7_METHYLATION	4			0.0188434	0.0451872				k1	K1	FUMA		6	*	-
GO_RNA_IMPORT_INTO_MITOCHONDRION	4			0.00750727	0.0212962				k1	K1	FUMA		5	*	-
GO_RNA_LOCALIZATION	81			7.80611e-08	7.11848e-07				k1	K1	FUMA		226	*	-
GO_RNA_METABOLIC_PROCESS	442			1.41114e-15	2.95495e-14				k1	K1	FUMA		1527	*	-
GO_RNA_METHYLATION	37			3.44999e-07	2.81749e-06				k1	K1	FUMA		81	*	-
GO_RNA_MODIFICATION	64			3.73238e-08	3.56273e-07				k1	K1	FUMA		163	*	-
GO_RNA_PHOSPHODIESTER_BOND_HYDROLYSIS	49			0.000144032	0.000704346				k1	K1	FUMA		145	*	-
GO_RNA_PHOSPHODIESTER_BOND_HYDROLYSIS_EXONUCLEOLYTIC	19			0.000127333	0.000632363				k1	K1	FUMA		40	*	-
GO_RNA_POLYADENYLATION	16			0.0144424	0.0361675				k1	K1	FUMA		45	*	-
GO_RNA_POLYMERASE_II_PREINITIATION_COMPLEX_ASSEMBLY	11			0.0136219	0.0343469				k1	K1	FUMA		27	*	-
GO_RNA_SPLICING	184			1.02445e-22	3.55176e-21				k1	K1	FUMA		452	*	-
GO_RNA_SPLICING_VIA_TRANSESTERIFICATION_REACTIONS	149			1.13338e-18	3.05142e-17				k1	K1	FUMA		366	*	-
GO_RNA_STABILIZATION	20			0.000377514	0.00165953				k1	K1	FUMA		46	*	-
GO_RNA_SURVEILLANCE	7			0.0136313	0.0343469				k1	K1	FUMA		14	*	-
GO_ROOF_OF_MOUTH_DEVELOPMENT	35			4.06924e-05	0.000227964				k1	K1	FUMA		89	*	-
GO_RRNA_BASE_METHYLATION	6			0.0134648	0.0342563				k1	K1	FUMA		11	*	-
GO_RRNA_CATABOLIC_PROCESS	10			0.00199004	0.00696589				k1	K1	FUMA		19	*	-
GO_RRNA_METABOLIC_PROCESS	89			3.33068e-13	5.76011e-12				k1	K1	FUMA		208	*	-
GO_RRNA_METHYLATION	16			1.27926e-05	8.04328e-05				k1	K1	FUMA		27	*	-
GO_RRNA_MODIFICATION	21			8.08635e-07	6.18606e-06				k1	K1	FUMA		36	*	-
GO_RRNA_PSEUDOURIDINE_SYNTHESIS	4			0.0188434	0.0451872				k1	K1	FUMA		6	*	-
GO_RRNA_TRANSCRIPTION	13			0.00405237	0.012855				k1	K1	FUMA		30	*	-
GO_RRNA_TRANSPORT	5			0.00183923	0.006518				k1	K1	FUMA		6	*	-
GO_RUFFLE_ASSEMBLY	18			0.000634775	0.00261378				k1	K1	FUMA		41	*	-
GO_RUFFLE_ORGANIZATION	22			0.00031433	0.00141132				k1	K1	FUMA		52	*	-
GO_SARCOMERE_ORGANIZATION	17			0.0124072	0.032235				k1	K1	FUMA		48	*	-
GO_SARCOPLASMIC_RETICULUM_CALCIUM_ION_TRANSPORT	15			0.00796697	0.022316				k1	K1	FUMA		39	*	-
GO_SCF_DEPENDENT_PROTEASOMAL_UBIQUITIN_DEPENDENT_PROTEIN_CATABOLIC_PROCESS	38			1.37321e-06	1.00629e-05				k1	K1	FUMA		88	*	-
GO_SECOND_MESSENGER_MEDIATED_SIGNALING	162			1.15209e-15	2.43329e-14				k1	K1	FUMA		437	*	-
GO_SECONDARY_ALCOHOL_METABOLIC_PROCESS	36			4.44074e-06	3.03623e-05				k1	K1	FUMA		85	*	-
GO_SECONDARY_METABOLIC_PROCESS	21			0.012494	0.0324148				k1	K1	FUMA		63	*	-
GO_SECONDARY_PALATE_DEVELOPMENT	10			0.0154339	0.038337				k1	K1	FUMA		24	*	-
GO_SECRETION	576			4.02007e-47	5.37227e-45				k1	K1	FUMA		1613	*	-
GO_SECRETORY_GRANULE_LOCALIZATION	6			0.0134648	0.0342563				k1	K1	FUMA		11	*	-
GO_SECRETORY_GRANULE_ORGANIZATION	13			0.0104704	0.0281072				k1	K1	FUMA		33	*	-
GO_SEGMENTATION	36			0.000504989	0.00212613				k1	K1	FUMA		103	*	-
GO_SELECTIVE_AUTOPHAGY	17			0.00986877	0.0266764				k1	K1	FUMA		47	*	-
GO_SEMAPHORIN_PLEXIN_SIGNALING_PATHWAY	15			0.0103636	0.0279122				k1	K1	FUMA		40	*	-
GO_SEMI_LUNAR_VALVE_DEVELOPMENT	14			0.0091414	0.0248757				k1	K1	FUMA		36	*	-
GO_SENSORY_ORGAN_DEVELOPMENT	207			2.16347e-22	7.39605e-21				k1	K1	FUMA		533	*	-
GO_SENSORY_ORGAN_MORPHOGENESIS	91			8.41944e-09	8.61879e-08				k1	K1	FUMA		252	*	-
GO_SENSORY_PERCEPTION	250			2.23019e-05	0.00013272				k1	K1	FUMA		960	*	-
GO_SENSORY_PERCEPTION_OF_LIGHT_STIMULUS	69			2.98974e-05	0.000173575				k1	K1	FUMA		212	*	-
GO_SENSORY_PERCEPTION_OF_MECHANICAL_STIMULUS	63			1.22241e-07	1.08773e-06				k1	K1	FUMA		164	*	-
GO_SENSORY_PERCEPTION_OF_PAIN	43			1.19974e-06	8.90719e-06				k1	K1	FUMA		104	*	-
GO_SENSORY_PERCEPTION_OF_TEMPERATURE_STIMULUS	10			0.00506987	0.0155654				k1	K1	FUMA		21	*	-
GO_SENSORY_SYSTEM_DEVELOPMENT	145			1.00626e-17	2.49865e-16				k1	K1	FUMA		360	*	-
GO_SEQUESTERING_OF_CALCIUM_ION	44			0.000241878	0.00112023				k1	K1	FUMA		129	*	-
GO_SERINE_FAMILY_AMINO_ACID_BIOSYNTHETIC_PROCESS	9			0.0120923	0.0314726				k1	K1	FUMA		20	*	-
GO_SERINE_FAMILY_AMINO_ACID_METABOLIC_PROCESS	16			0.00213636	0.0073547				k1	K1	FUMA		38	*	-
GO_SEROTONIN_RECEPTOR_SIGNALING_PATHWAY	16			0.00293798	0.00976226				k1	K1	FUMA		39	*	-
GO_SEX_DIFFERENTIATION	90			9.83491e-08	8.8376e-07				k1	K1	FUMA		260	*	-
GO_SEXUAL_REPRODUCTION	297			8.5851e-27	3.8712e-25				k1	K1	FUMA		809	*	-
GO_SIGNAL_PEPTIDE_PROCESSING	6			0.0134648	0.0342563				k1	K1	FUMA		11	*	-
GO_SIGNAL_RELEASE	174			6.32934e-18	1.60416e-16				k1	K1	FUMA		458	*	-
GO_SIGNAL_RELEASE_FROM_SYNAPSE	76			1.19875e-12	1.93644e-11				k1	K1	FUMA		170	*	-
GO_SIGNAL_TRANSDUCTION_BY_P53_CLASS_MEDIATOR	103			2.94592e-12	4.61674e-11				k1	K1	FUMA		262	*	-
GO_SIGNAL_TRANSDUCTION_BY_PROTEIN_PHOSPHORYLATION	341			8.14468e-29	4.15718e-27				k1	K1	FUMA		947	*	-
GO_SIGNAL_TRANSDUCTION_IN_ABSENCE_OF_LIGAND	30			1.02474e-05	6.54941e-05				k1	K1	FUMA		68	*	-
GO_SIGNAL_TRANSDUCTION_IN_RESPONSE_TO_DNA_DAMAGE	54			8.49931e-08	7.73143e-07				k1	K1	FUMA		132	*	-
GO_SIGNAL_TRANSDUCTION_INVOLVED_IN_CELL_CYCLE_CHECKPOINT	25			0.00563551	0.0168037				k1	K1	FUMA		74	*	-
GO_SINGLE_FERTILIZATION	43			0.00192268	0.00676157				k1	K1	FUMA		137	*	-
GO_SISTER_CHROMATID_COHESION	23			0.00158095	0.00575817				k1	K1	FUMA		61	*	-
GO_SISTER_CHROMATID_SEGREGATION	77			1.18514e-10	1.55549e-09				k1	K1	FUMA		187	*	-
GO_SKELETAL_MUSCLE_CELL_DIFFERENTIATION	37			1.45829e-09	1.64645e-08				k1	K1	FUMA		69	*	-
GO_SKELETAL_MUSCLE_FIBER_DIFFERENTIATION	4			0.0188434	0.0451872				k1	K1	FUMA		6	*	-
GO_SKELETAL_MUSCLE_ORGAN_DEVELOPMENT	69			2.19998e-09	2.42063e-08				k1	K1	FUMA		170	*	-
GO_SKELETAL_SYSTEM_DEVELOPMENT	200			1.45851e-21	4.66089e-20				k1	K1	FUMA		516	*	-
GO_SKELETAL_SYSTEM_MORPHOGENESIS	97			1.0317e-12	1.67027e-11				k1	K1	FUMA		238	*	-
GO_SKIN_DEVELOPMENT	109			0.0021873	0.00752652				k1	K1	FUMA		411	*	-
GO_SMAD_PROTEIN_SIGNAL_TRANSDUCTION	29			5.96276e-05	0.000324159				k1	K1	FUMA		70	*	-
GO_SMALL_GTPASE_MEDIATED_SIGNAL_TRANSDUCTION	197			1.03037e-16	2.38902e-15				k1	K1	FUMA		552	*	-
GO_SMALL_MOLECULE_BIOSYNTHETIC_PROCESS	250			2.10623e-24	8.1909e-23				k1	K1	FUMA		665	*	-
GO_SMALL_MOLECULE_CATABOLIC_PROCESS	162			1.48464e-20	4.47218e-19				k1	K1	FUMA		395	*	-
GO_SMALL_MOLECULE_METABOLIC_PROCESS	637			2.47841e-63	8.67445e-61				k1	K1	FUMA		1677	*	-
GO_SMOOTH_MUSCLE_CELL_APOPTOTIC_PROCESS	13			0.0056802	0.016889				k1	K1	FUMA		31	*	-
GO_SMOOTH_MUSCLE_CELL_MIGRATION	29			0.00170076	0.00615792				k1	K1	FUMA		83	*	-
GO_SMOOTH_MUSCLE_CELL_PROLIFERATION	47			0.00673109	0.0197106				k1	K1	FUMA		162	*	-
GO_SMOOTH_MUSCLE_CONTRACTION	39			0.000138746	0.00068031				k1	K1	FUMA		108	*	-
GO_SMOOTHENED_SIGNALING_PATHWAY	49			1.12776e-05	7.17043e-05				k1	K1	FUMA		133	*	-
GO_SNRNA_PROCESSING	12			0.0159315	0.039453				k1	K1	FUMA		31	*	-
GO_SNRNA_TRANSCRIPTION	32			3.00105e-06	2.11483e-05				k1	K1	FUMA		71	*	-
GO_SNRNA_TRANSCRIPTION_BY_RNA_POLYMERASE_III	5			0.00183923	0.006518				k1	K1	FUMA		6	*	-
GO_SODIUM_ION_EXPORT_ACROSS_PLASMA_MEMBRANE	7			0.0136313	0.0343469				k1	K1	FUMA		14	*	-
GO_SODIUM_ION_HOMEOSTASIS	20			0.00236594	0.00802105				k1	K1	FUMA		52	*	-
GO_SODIUM_ION_IMPORT_ACROSS_PLASMA_MEMBRANE	7			0.0210811	0.0492988				k1	K1	FUMA		15	*	-
GO_SODIUM_ION_TRANSMEMBRANE_TRANSPORT	57			3.41335e-08	3.27094e-07				k1	K1	FUMA		139	*	-
GO_SODIUM_ION_TRANSPORT	84			6.95791e-10	8.30205e-09				k1	K1	FUMA		217	*	-
GO_SOMATIC_DIVERSIFICATION_OF_IMMUNE_RECEPTORS	30			1.45727e-05	9.04642e-05				k1	K1	FUMA		69	*	-
GO_SOMATIC_DIVERSIFICATION_OF_IMMUNE_RECEPTORS_VIA_GERMLINE_RECOMBINATION_WITHIN_A_SINGLE_LOCUS	24			0.00034857	0.00154616				k1	K1	FUMA		59	*	-
GO_SOMATIC_DIVERSIFICATION_OF_IMMUNE_RECEPTORS_VIA_SOMATIC_MUTATION	9			0.00183147	0.006518				k1	K1	FUMA		16	*	-
GO_SOMATIC_RECOMBINATION_OF_IMMUNOGLOBULIN_GENE_SEGMENTS	20			0.00135314	0.0050406				k1	K1	FUMA		50	*	-
GO_SOMATIC_STEM_CELL_POPULATION_MAINTENANCE	27			0.000554918	0.0023161				k1	K1	FUMA		71	*	-
GO_SOMITE_DEVELOPMENT	30			0.00468071	0.0145962				k1	K1	FUMA		92	*	-
GO_SOMITOGENESIS	23			0.0187129	0.0451872				k1	K1	FUMA		73	*	-
GO_SPECIFICATION_OF_ANIMAL_ORGAN_IDENTITY	17			0.000129733	0.000642275				k1	K1	FUMA		34	*	-
GO_SPECIFICATION_OF_SYMMETRY	47			9.03677e-06	5.86233e-05				k1	K1	FUMA		125	*	-
GO_SPERM_EGG_RECOGNITION	21			0.00119734	0.00455039				k1	K1	FUMA		53	*	-
GO_SPERM_MOTILITY	28			0.00748959	0.0212962				k1	K1	FUMA		87	*	-
GO_SPERMATID_DIFFERENTIATION	54			9.09662e-06	5.89596e-05				k1	K1	FUMA		150	*	-
GO_SPHINGOLIPID_BIOSYNTHETIC_PROCESS	40			9.75935e-06	6.2867e-05				k1	K1	FUMA		101	*	-
GO_SPHINGOLIPID_METABOLIC_PROCESS	29			0.000694683	0.00283978				k1	K1	FUMA		79	*	-
GO_SPINAL_CORD_DEVELOPMENT	37			0.000285837	0.00130248				k1	K1	FUMA		104	*	-
GO_SPINDLE_ASSEMBLY	36			0.000504989	0.00212613				k1	K1	FUMA		103	*	-
GO_SPINDLE_LOCALIZATION	15			0.0168241	0.0414817				k1	K1	FUMA		42	*	-
GO_SPINDLE_ORGANIZATION	65			2.52501e-08	2.46465e-07				k1	K1	FUMA		165	*	-
GO_SPLEEN_DEVELOPMENT	14			0.00506568	0.0155654				k1	K1	FUMA		34	*	-
GO_STARTLE_RESPONSE	12			0.00632598	0.0185732				k1	K1	FUMA		28	*	-
GO_STEM_CELL_DIFFERENTIATION	108			1.1895e-16	2.74933e-15				k1	K1	FUMA		246	*	-
GO_STEM_CELL_DIVISION	16			0.00528753	0.0159474				k1	K1	FUMA		41	*	-
GO_STEM_CELL_PROLIFERATION	53			7.49771e-10	8.85983e-09				k1	K1	FUMA		115	*	-
GO_STEROID_BIOSYNTHETIC_PROCESS	76			1.7878e-09	2.00005e-08				k1	K1	FUMA		193	*	-
GO_STEROID_HORMONE_MEDIATED_SIGNALING_PATHWAY	73			1.07115e-09	1.23714e-08				k1	K1	FUMA		181	*	-
GO_STEROID_METABOLIC_PROCESS	118			1.76121e-12	2.79588e-11				k1	K1	FUMA		312	*	-
GO_STEROL_BIOSYNTHETIC_PROCESS	28			0.00242252	0.0082091				k1	K1	FUMA		81	*	-
GO_STEROL_HOMEOSTASIS	32			0.00110295	0.00424655				k1	K1	FUMA		92	*	-
GO_STEROL_METABOLIC_PROCESS	43			5.55238e-08	5.19872e-07				k1	K1	FUMA		95	*	-
GO_STEROL_TRANSPORT	41			1.94401e-05	0.000118087				k1	K1	FUMA		107	*	-
GO_STRESS_ACTIVATED_PROTEIN_KINASE_SIGNALING_CASCADE	115			1.11795e-11	1.64998e-10				k1	K1	FUMA		309	*	-
GO_STRESS_GRANULE_ASSEMBLY	8			0.0193057	0.0458917				k1	K1	FUMA		18	*	-
GO_STRIATED_MUSCLE_CELL_DIFFERENTIATION	100			1.61891e-09	1.81664e-08				k1	K1	FUMA		277	*	-
GO_STRIATED_MUSCLE_CELL_PROLIFERATION	26			0.00708149	0.0205483				k1	K1	FUMA		79	*	-
GO_STRIATED_MUSCLE_CONTRACTION	62			1.96959e-06	1.41649e-05				k1	K1	FUMA		172	*	-
GO_SUBPALLIUM_DEVELOPMENT	12			0.00200068	0.00696589				k1	K1	FUMA		25	*	-
GO_SUBSTRATE_ADHESION_DEPENDENT_CELL_SPREADING	28			0.00748959	0.0212962				k1	K1	FUMA		87	*	-
GO_SUBSTRATE_DEPENDENT_CELL_MIGRATION	12			0.0087989	0.0240685				k1	K1	FUMA		29	*	-
GO_SULFUR_AMINO_ACID_METABOLIC_PROCESS	11			9.98019e-05	0.000513327				k1	K1	FUMA		17	*	-
GO_SULFUR_COMPOUND_BIOSYNTHETIC_PROCESS	65			3.3026e-07	2.70313e-06				k1	K1	FUMA		175	*	-
GO_SULFUR_COMPOUND_CATABOLIC_PROCESS	19			0.00352613	0.0114323				k1	K1	FUMA		50	*	-
GO_SULFUR_COMPOUND_METABOLIC_PROCESS	79			9.60321e-10	1.12144e-08				k1	K1	FUMA		201	*	-
GO_SULFUR_COMPOUND_TRANSPORT	22			5.14649e-06	3.49923e-05				k1	K1	FUMA		42	*	-
GO_SUPEROXIDE_ANION_GENERATION	13			0.0104704	0.0281072				k1	K1	FUMA		33	*	-
GO_SUPRAMOLECULAR_FIBER_ORGANIZATION	242			4.19603e-23	1.50443e-21				k1	K1	FUMA		649	*	-
GO_SUSCEPTIBILITY_TO_NATURAL_KILLER_CELL_MEDIATED_CYTOTOXICITY	6			0.00358408	0.0115438				k1	K1	FUMA		9	*	-
GO_SYNAPSE_ASSEMBLY	66			1.39634e-07	1.23206e-06				k1	K1	FUMA		175	*	-
GO_SYNAPSE_MATURATION	12			0.00200068	0.00696589				k1	K1	FUMA		25	*	-
GO_SYNAPSE_ORGANIZATION	186	0.496533	2.21124	0	0.000185933	0.003	1421	tags=56%,_list=20%,_signal=69%	k1	K1	GSEA	Details_...		*	*
GO_SYNAPSE_ORGANIZATION	159	0.503506	2.19143	0	0.000588092				K1	K1	WG			*	*
GO_SYNAPSE_ORGANIZATION	171			1.1671e-23	4.31064e-22				k1	K1	FUMA		402	*	*
GO_SYNAPTIC_MEMBRANE_ADHESION	15			6.79281e-05	0.000364166				k1	K1	FUMA		27	*	-
GO_SYNAPTIC_SIGNALING	310			8.0241e-45	8.54741e-43				k1	K1	FUMA		709	*	-
GO_SYNAPTIC_TRANSMISSION_DOPAMINERGIC	12			0.0119633	0.0313387				k1	K1	FUMA		30	*	-
GO_SYNAPTIC_TRANSMISSION_GABAERGIC	20			0.000264185	0.00121208				k1	K1	FUMA		45	*	-
GO_SYNAPTIC_TRANSMISSION_GLUTAMATERGIC	31			0.0019121	0.00674871				k1	K1	FUMA		91	*	-
GO_SYNAPTIC_TRANSMISSION,_GABAERGIC	19	0.594806	1.99352	0	0.00252578				K1	K1	WG			*	-
GO_SYNAPTIC_TRANSMISSION,_GLUTAMATERGIC	31	0.578171	2.11206	0	0.000980154				K1	K1	WG			*	-
GO_SYNAPTIC_VESICLE_CLUSTERING	7			0.0210811	0.0492988				k1	K1	FUMA		15	*	-
GO_SYNAPTIC_VESICLE_CYCLE	81	0.524289	2.1716	0	0.000653436				K1	K1	WG			*	*
GO_SYNAPTIC_VESICLE_CYCLE	81			4.72495e-12	7.23507e-11				k1	K1	FUMA		190	*	*
GO_SYNAPTIC_VESICLE_CYTOSKELETAL_TRANSPORT	9			0.00521284	0.0158324				k1	K1	FUMA		18	*	-
GO_SYNAPTIC_VESICLE_DOCKING	9			7.91077e-05	0.000416804				k1	K1	FUMA		12	*	-
GO_SYNAPTIC_VESICLE_EXOCYTOSIS	49			3.52367e-07	2.87447e-06				k1	K1	FUMA		120	*	-
GO_SYNAPTIC_VESICLE_LOCALIZATION	68			7.20071e-10	8.56395e-09				k1	K1	FUMA		163	*	-
GO_SYNAPTIC_VESICLE_PRIMING	9			0.00318392	0.0104333				k1	K1	FUMA		17	*	-
GO_SYNAPTIC_VESICLE_RECYCLING	24			0.00224047	0.00769867				k1	K1	FUMA		66	*	-
GO_T_CELL_ACTIVATION	146			1.31865e-09	1.50032e-08				k1	K1	FUMA		447	*	-
GO_T_CELL_ACTIVATION_INVOLVED_IN_IMMUNE_RESPONSE	32			0.00415308	0.0131687				k1	K1	FUMA		99	*	-
GO_T_CELL_DIFFERENTIATION	82			1.29857e-07	1.15133e-06				k1	K1	FUMA		232	*	-
GO_T_CELL_DIFFERENTIATION_IN_THYMUS	24			0.00435876	0.0137615				k1	K1	FUMA		69	*	-
GO_T_CELL_DIFFERENTIATION_INVOLVED_IN_IMMUNE_RESPONSE	22			0.0107316	0.0287348				k1	K1	FUMA		66	*	-
GO_T_CELL_HOMEOSTASIS	17			0.000685629	0.00280589				k1	K1	FUMA		38	*	-
GO_T_CELL_MEDIATED_IMMUNITY	33			0.000624679	0.00258524				k1	K1	FUMA		93	*	-
GO_T_CELL_PROLIFERATION	48			0.0132903	0.0341956				k1	K1	FUMA		172	*	-
GO_T_CELL_RECEPTOR_SIGNALING_PATHWAY	62			1.90009e-05	0.000115706				k1	K1	FUMA		183	*	-
GO_T_HELPER_1_TYPE_IMMUNE_RESPONSE	16			0.00528753	0.0159474				k1	K1	FUMA		41	*	-
GO_T_HELPER_2_CELL_DIFFERENTIATION	7			0.0136313	0.0343469				k1	K1	FUMA		14	*	-
GO_TAXIS	227			1.27155e-19	3.63652e-18				k1	K1	FUMA		630	*	-
GO_TELENCEPHALON_DEVELOPMENT	105			4.46228e-15	8.96115e-14				k1	K1	FUMA		247	*	-
GO_TELENCEPHALON_GLIAL_CELL_MIGRATION	13			0.000165537	0.00079731				k1	K1	FUMA		23	*	-
GO_TELOMERASE_RNA_LOCALIZATION	10			0.00199004	0.00696589				k1	K1	FUMA		19	*	-
GO_TELOMERE_MAINTENANCE_VIA_RECOMBINATION	8			0.00511725	0.0156325				k1	K1	FUMA		15	*	-
GO_TELOMERE_MAINTENANCE_VIA_SEMI_CONSERVATIVE_REPLICATION	11			0.0183428	0.0447609				k1	K1	FUMA		28	*	-
GO_TELOMERE_MAINTENANCE_VIA_TELOMERE_LENGTHENING	32			0.000132818	0.000656496				k1	K1	FUMA		83	*	-
GO_TELOMERE_ORGANIZATION	62			3.05595e-06	2.1494e-05				k1	K1	FUMA		174	*	-
GO_TEMPERATURE_HOMEOSTASIS	58			4.03124e-05	0.00022618				k1	K1	FUMA		172	*	-
GO_TERMINATION_OF_RNA_POLYMERASE_I_TRANSCRIPTION	14			0.000798068	0.0031914				k1	K1	FUMA		29	*	-
GO_TETRAHYDROFOLATE_INTERCONVERSION	6			0.00740147	0.0212836				k1	K1	FUMA		10	*	-
GO_TETRAHYDROFOLATE_METABOLIC_PROCESS	9			0.000479777	0.00203954				k1	K1	FUMA		14	*	-
GO_TETRAPYRROLE_BIOSYNTHETIC_PROCESS	17			4.28797e-06	2.93724e-05				k1	K1	FUMA		28	*	-
GO_TETRAPYRROLE_METABOLIC_PROCESS	12			0.0119633	0.0313387				k1	K1	FUMA		30	*	-
GO_THIOESTER_BIOSYNTHETIC_PROCESS	18			0.0132377	0.0341153				k1	K1	FUMA		52	*	-
GO_THYMOCYTE_APOPTOTIC_PROCESS	8			0.0193057	0.0458917				k1	K1	FUMA		18	*	-
GO_THYMOCYTE_MIGRATION	4			0.0188434	0.0451872				k1	K1	FUMA		6	*	-
GO_THYMUS_DEVELOPMENT	19			0.00112327	0.00430001				k1	K1	FUMA		46	*	-
GO_THYROID_GLAND_DEVELOPMENT	12			0.00127835	0.00477918				k1	K1	FUMA		24	*	-
GO_TIGHT_JUNCTION_ORGANIZATION	24			9.4987e-05	0.000490277				k1	K1	FUMA		55	*	-
GO_TISSUE_HOMEOSTASIS	69			0.000126797	0.000630981				k1	K1	FUMA		221	*	-
GO_TISSUE_MIGRATION	104			1.08413e-05	6.92295e-05				k1	K1	FUMA		342	*	-
GO_TISSUE_MORPHOGENESIS	234			4.91429e-20	1.4448e-18				k1	K1	FUMA		651	*	-
GO_TISSUE_REGENERATION	25			0.00153607	0.00560304				k1	K1	FUMA		68	*	-
GO_TISSUE_REMODELING	51			0.00114508	0.00437777				k1	K1	FUMA		165	*	-
GO_TOLL_LIKE_RECEPTOR_4_SIGNALING_PATHWAY	13			0.0104704	0.0281072				k1	K1	FUMA		33	*	-
GO_TOLL_LIKE_RECEPTOR_SIGNALING_PATHWAY	42			0.00403551	0.012852				k1	K1	FUMA		138	*	-
GO_TONGUE_DEVELOPMENT	10			0.00325017	0.0106125				k1	K1	FUMA		20	*	-
GO_TOR_SIGNALING	41			0.000248218	0.0011467				k1	K1	FUMA		118	*	-
GO_TORC1_SIGNALING	16			0.00293798	0.00976226				k1	K1	FUMA		39	*	-
GO_TRAIL_ACTIVATED_APOPTOTIC_SIGNALING_PATHWAY	7			0.00234868	0.00800687				k1	K1	FUMA		11	*	-
GO_TRANSCRIPTION_BY_RNA_POLYMERASE_I	28			7.9652e-06	5.2506e-05				k1	K1	FUMA		61	*	-
GO_TRANSCRIPTION_BY_RNA_POLYMERASE_III	28			5.89065e-07	4.63558e-06				k1	K1	FUMA		55	*	-
GO_TRANSCRIPTION_COUPLED_NUCLEOTIDE_EXCISION_REPAIR	33			1.32907e-06	9.76863e-06				k1	K1	FUMA		72	*	-
GO_TRANSCRIPTION_ELONGATION_FROM_RNA_POLYMERASE_I_PROMOTER	13			0.00191509	0.00674871				k1	K1	FUMA		28	*	-
GO_TRANSCRIPTION_ELONGATION_FROM_RNA_POLYMERASE_II_PROMOTER	38			1.51314e-07	1.32874e-06				k1	K1	FUMA		82	*	-
GO_TRANSCRIPTION_INITIATION_FROM_RNA_POLYMERASE_I_PROMOTER	15			0.00166526	0.00603236				k1	K1	FUMA		34	*	-
GO_TRANSCRIPTION_INITIATION_FROM_RNA_POLYMERASE_II_PROMOTER	74			9.61236e-10	1.12144e-08				k1	K1	FUMA		184	*	-
GO_TRANSCRIPTION_INITIATION_FROM_RNA_POLYMERASE_III_PROMOTER	7			0.00827102	0.0228541				k1	K1	FUMA		13	*	-
GO_TRANSCRIPTION_PREINITIATION_COMPLEX_ASSEMBLY	16			0.00896931	0.0244799				k1	K1	FUMA		43	*	-
GO_TRANSFERRIN_TRANSPORT	15			0.00236485	0.00802105				k1	K1	FUMA		35	*	-
GO_TRANSFORMING_GROWTH_FACTOR_BETA_RECEPTOR_SIGNALING_PATHWAY	69			9.47212e-07	7.11135e-06				k1	K1	FUMA		194	*	-
GO_TRANSITION_METAL_ION_HOMEOSTASIS	45			0.000633079	0.00260826				k1	K1	FUMA		138	*	-
GO_TRANSITION_METAL_ION_TRANSPORT	44			5.57096e-05	0.000304209				k1	K1	FUMA		122	*	-
GO_TRANSLATIONAL_ELONGATION	57			5.07086e-09	5.33966e-08				k1	K1	FUMA		133	*	-
GO_TRANSLATIONAL_INITIATION	71			2.71908e-08	2.64005e-07				k1	K1	FUMA		186	*	-
GO_TRANSLATIONAL_TERMINATION	48			2.94665e-09	3.1803e-08				k1	K1	FUMA		103	*	-
GO_TRANSLESION_SYNTHESIS	20			5.28183e-05	0.000289281				k1	K1	FUMA		41	*	-
GO_TRANSLOCATION_OF_MOLECULES_INTO_HOST	5			0.0118262	0.0311104				k1	K1	FUMA		8	*	-
GO_TRANSMEMBRANE_RECEPTOR_PROTEIN_SERINE_THREONINE_KINASE_SIGNALING_PATHWAY	122			5.43956e-11	7.41758e-10				k1	K1	FUMA		341	*	-
GO_TRANSMEMBRANE_RECEPTOR_PROTEIN_TYROSINE_KINASE_SIGNALING_PATHWAY	299			1.93884e-39	1.75932e-37				k1	K1	FUMA		710	*	-
GO_TRANSMEMBRANE_RECEPTOR_PROTEIN_TYROSINE_PHOSPHATASE_SIGNALING_PATHWAY	4			0.0188434	0.0451872				k1	K1	FUMA		6	*	-
GO_TRANSMEMBRANE_TRANSPORT	603			1.4893e-62	4.75928e-60				k1	K1	FUMA		1564	*	-
GO_TRANSMISSION_OF_NERVE_IMPULSE	30			3.93423e-05	0.000221583				k1	K1	FUMA		72	*	-
GO_TRANSPORT_OF_VIRUS	21			0.00342943	0.0111631				k1	K1	FUMA		57	*	-
GO_TRIGLYCERIDE_CATABOLIC_PROCESS	13			0.0104704	0.0281072				k1	K1	FUMA		33	*	-
GO_TRIGLYCERIDE_METABOLIC_PROCESS	17			0.00261126	0.0088				k1	K1	FUMA		42	*	-
GO_TRIPARTITE_REGIONAL_SUBDIVISION	7			0.0210811	0.0492988				k1	K1	FUMA		15	*	-
GO_TRNA_AMINOACYLATION_FOR_MITOCHONDRIAL_PROTEIN_TRANSLATION	5			0.00533968	0.0159474				k1	K1	FUMA		7	*	-
GO_TRNA_METABOLIC_PROCESS	67			5.76591e-08	5.38493e-07				k1	K1	FUMA		175	*	-
GO_TRNA_METHYLATION	14			0.0196142	0.0465496				k1	K1	FUMA		39	*	-
GO_TRNA_MODIFICATION	30			0.00147178	0.00541692				k1	K1	FUMA		86	*	-
GO_TRNA_PROCESSING	46			5.2789e-05	0.000289281				k1	K1	FUMA		129	*	-
GO_TUBE_CLOSURE	29			0.00645884	0.0189435				k1	K1	FUMA		90	*	-
GO_TUBE_DEVELOPMENT	359			1.86482e-23	6.81911e-22				k1	K1	FUMA		1075	*	-
GO_TUBE_FORMATION	51			3.26913e-05	0.000186844				k1	K1	FUMA		145	*	-
GO_TUBE_MORPHOGENESIS	292			3.06272e-18	7.98262e-17				k1	K1	FUMA		888	*	-
GO_TUMOR_NECROSIS_FACTOR_MEDIATED_SIGNALING_PATHWAY	55			2.3041e-05	0.000136794				k1	K1	FUMA		158	*	-
GO_TUMOR_NECROSIS_FACTOR_SUPERFAMILY_CYTOKINE_PRODUCTION	48			0.000166022	0.000799126				k1	K1	FUMA		142	*	-
GO_TYPE_B_PANCREATIC_CELL_DEVELOPMENT	9			0.0120923	0.0314726				k1	K1	FUMA		20	*	-
GO_TYPE_B_PANCREATIC_CELL_PROLIFERATION	11			0.000403443	0.00175983				k1	K1	FUMA		19	*	-
GO_TYPE_I_INTERFERON_PRODUCTION	45			3.87531e-05	0.000218432				k1	K1	FUMA		124	*	-
GO_TYROSINE_PHOSPHORYLATION_OF_STAT_PROTEIN	34			7.39101e-06	4.89846e-05				k1	K1	FUMA		80	*	-
GO_UBIQUITIN_DEPENDENT_ERAD_PATHWAY	41			4.21308e-12	6.50548e-11				k1	K1	FUMA		70	*	-
GO_UBIQUITIN_DEPENDENT_PROTEIN_CATABOLIC_PROCESS_VIA_THE_MULTIVESICULAR_BODY_SORTING_PATHWAY	11			0.00203484	0.0070448				k1	K1	FUMA		22	*	-
GO_URETER_DEVELOPMENT	8			0.00840302	0.0230887				k1	K1	FUMA		16	*	-
GO_URETER_MORPHOGENESIS	5			0.00533968	0.0159474				k1	K1	FUMA		7	*	-
GO_URETERIC_BUD_FORMATION	4			0.0188434	0.0451872				k1	K1	FUMA		6	*	-
GO_UROGENITAL_SYSTEM_DEVELOPMENT	127			3.46972e-14	6.48918e-13				k1	K1	FUMA		328	*	-
GO_URONIC_ACID_METABOLIC_PROCESS	11			0.000403443	0.00175983				k1	K1	FUMA		19	*	-
GO_VACUOLAR_ACIDIFICATION	10			0.00759907	0.0214407				k1	K1	FUMA		22	*	-
GO_VACUOLAR_TRANSPORT	59			1.56716e-09	1.76396e-08				k1	K1	FUMA		136	*	-
GO_VACUOLE_ORGANIZATION	65			4.49757e-09	4.79089e-08				k1	K1	FUMA		159	*	-
GO_VASCULAR_ENDOTHELIAL_GROWTH_FACTOR_PRODUCTION	16			0.000320933	0.00143658				k1	K1	FUMA		33	*	-
GO_VASCULAR_ENDOTHELIAL_GROWTH_FACTOR_RECEPTOR_SIGNALING_PATHWAY	35			0.000190149	0.000905179				k1	K1	FUMA		95	*	-
GO_VASCULAR_PROCESS_IN_CIRCULATORY_SYSTEM	60			2.58039e-06	1.82364e-05				k1	K1	FUMA		166	*	-
GO_VASCULAR_SMOOTH_MUSCLE_CONTRACTION	11			0.00317986	0.0104333				k1	K1	FUMA		23	*	-
GO_VENTRAL_SPINAL_CORD_DEVELOPMENT	18			0.00307749	0.0101752				k1	K1	FUMA		46	*	-
GO_VENTRAL_SPINAL_CORD_INTERNEURON_DIFFERENTIATION	8			0.0130422	0.033647				k1	K1	FUMA		17	*	-
GO_VENTRICULAR_CARDIAC_MUSCLE_CELL_ACTION_POTENTIAL	15			0.00236485	0.00802105				k1	K1	FUMA		35	*	-
GO_VENTRICULAR_CARDIAC_MUSCLE_TISSUE_DEVELOPMENT	18			0.0198205	0.0469936				k1	K1	FUMA		54	*	-
GO_VENTRICULAR_SEPTUM_DEVELOPMENT	23			0.013307	0.0341982				k1	K1	FUMA		71	*	-
GO_VENTRICULAR_SYSTEM_DEVELOPMENT	13			0.00126214	0.00474271				k1	K1	FUMA		27	*	-
GO_VERY_LONG_CHAIN_FATTY_ACID_METABOLIC_PROCESS	7			0.00827102	0.0228541				k1	K1	FUMA		13	*	-
GO_VESICLE_BUDDING_FROM_MEMBRANE	47			4.54389e-09	4.81233e-08				k1	K1	FUMA		101	*	-
GO_VESICLE_CARGO_LOADING	12			0.00200068	0.00696589				k1	K1	FUMA		25	*	-
GO_VESICLE_CYTOSKELETAL_TRAFFICKING	23			7.09898e-05	0.000378646				k1	K1	FUMA		51	*	-
GO_VESICLE_DOCKING	29			1.09766e-05	6.99118e-05				k1	K1	FUMA		65	*	-
GO_VESICLE_DOCKING_INVOLVED_IN_EXOCYTOSIS	21			5.20495e-05	0.000286136				k1	K1	FUMA		44	*	-
GO_VESICLE_FUSION_TO_PLASMA_MEMBRANE	11			0.00478882	0.0148828				k1	K1	FUMA		24	*	-
GO_VESICLE_LOCALIZATION	123			1.45914e-15	3.04679e-14				k1	K1	FUMA		303	*	-
GO_VESICLE_MEDIATED_TRANSPORT_BETWEEN_ENDOSOMAL_COMPARTMENTS	22			3.04262e-06	2.14208e-05				k1	K1	FUMA		41	*	-
GO_VESICLE_MEDIATED_TRANSPORT_IN_SYNAPSE	84			9.41472e-12	1.40361e-10				k1	K1	FUMA		202	*	-
GO_VESICLE_MEDIATED_TRANSPORT_TO_THE_PLASMA_MEMBRANE	44			7.41517e-09	7.65471e-08				k1	K1	FUMA		93	*	-
GO_VESICLE_ORGANIZATION	144			1.8948e-23	6.89444e-22				k1	K1	FUMA		317	*	-
GO_VESICLE_TARGETING	40			5.89994e-07	4.63792e-06				k1	K1	FUMA		92	*	-
GO_VESICLE_TARGETING_TO_FROM_OR_WITHIN_GOLGI	32			6.205e-06	4.1688e-05				k1	K1	FUMA		73	*	-
GO_VESICLE-MEDIATED_TRANSPORT_IN_SYNAPSE	83	0.455285	1.88367	0	0.00752334				K1	K1	WG			*	-
GO_VIRAL_BUDDING	14			0.000106028	0.000538197				k1	K1	FUMA		25	*	-
GO_VIRAL_BUDDING_VIA_HOST_ESCRT_COMPLEX	12			0.000258458	0.00118952				k1	K1	FUMA		21	*	-
GO_VIRAL_GENE_EXPRESSION	59			0.000321851	0.00143798				k1	K1	FUMA		188	*	-
GO_VIRAL_GENOME_REPLICATION	36			0.0107528	0.0287812				k1	K1	FUMA		121	*	-
GO_VIRAL_LIFE_CYCLE	116			1.99606e-11	2.85985e-10				k1	K1	FUMA		315	*	-
GO_VIRION_ASSEMBLY	20			1.25532e-05	7.89951e-05				k1	K1	FUMA		38	*	-
GO_VISUAL_BEHAVIOR	22			0.000590735	0.00245305				k1	K1	FUMA		54	*	-
GO_VITAMIN_BIOSYNTHETIC_PROCESS	13			8.87101e-05	0.00046014				k1	K1	FUMA		22	*	-
GO_VITAMIN_METABOLIC_PROCESS	54			3.36496e-08	3.233e-07				k1	K1	FUMA		129	*	-
GO_WALKING_BEHAVIOR	13			0.00405237	0.012855				k1	K1	FUMA		30	*	-
GO_WATER_HOMEOSTASIS	20	0.547328	1.83242	0.00310881	0.0109095				K1	K1	WG			*	-
GO_WATER_SOLUBLE_VITAMIN_BIOSYNTHETIC_PROCESS	6			0.00144777	0.00533658				k1	K1	FUMA		8	*	-
GO_WATER_SOLUBLE_VITAMIN_METABOLIC_PROCESS	36			3.18958e-06	2.23483e-05				k1	K1	FUMA		84	*	-
GO_WHITE_FAT_CELL_DIFFERENTIATION	7			0.00827102	0.0228541				k1	K1	FUMA		13	*	-
GO_WNT_SIGNALING_PATHWAY_CALCIUM_MODULATING_PATHWAY	14			0.0154331	0.038337				k1	K1	FUMA		38	*	-
GO_WOUND_HEALING	192			1.11401e-15	2.35964e-14				k1	K1	FUMA		545	*	-
GO_WOUND_HEALING_INVOLVED_IN_INFLAMMATORY_RESPONSE	4			0.0188434	0.0451872				k1	K1	FUMA		6	*	-
GO_XENOBIOTIC_GLUCURONIDATION	9			2.42455e-05	0.000143021				k1	K1	FUMA		11	*	-
GO_XENOBIOTIC_METABOLIC_PROCESS	35			0.00603501	0.0178213				k1	K1	FUMA		113	*	-
GO_XENOBIOTIC_TRANSPORT	5			0.0118262	0.0311104				k1	K1	FUMA		8	*	-
GO_AMIDE_BIOSYNTHETIC_PROCESS	18	0.415842	1.40129	0.0844017	0.270153	0.981	135	tags=100%,_list=61%,_signal=238%	k10	K10	GSEA	Details_...		*	*
GO_AMIDE_BIOSYNTHETIC_PROCESS	18			9.63644e-06	0.0357915				k10	K10	FUMA		834	*	*
GO_ANATOMICAL_STRUCTURE_HOMEOSTASIS	5	0.582777	1.35187	0.12	0.551431				K10	K10	WG			*	-
GO_APOPTOTIC_PROCESS	18	0.397674	1.34825	0.109244	0.322917	0.998	14	tags=28%,_list=6%,_signal=27%	k10	K10	GSEA	Details_...		*	-
GO_BIOLOGICAL_ADHESION	15	0.550583	1.78496	0.00328587	0.105297	0.18	28	tags=47%,_list=13%,_signal=50%	k10	K10	GSEA	Details_...		*	-
GO_CARDIAC_CHAMBER_DEVELOPMENT	5	0.514715	1.18473	0.272265	0.453679				K10	K10	WG			*	-
GO_CELL_CELL_SIGNALING	16	0.479708	1.60783	0.0191489	0.198635	0.62	99	tags=75%,_list=45%,_signal=126%	k10	K10	GSEA	Details_...		*	-
GO_CELL_RECOGNITION	5	0.457726	1.05952	0.38471	0.55841				K10	K10	WG			*	-
GO_CELL-CELL_ADHESION_VIA_PLASMA-MEMBRANE_ADHESION_MOLECULES	6	0.603758	1.49342	0.054321	0.502235				K10	K10	WG			*	-
GO_CELLULAR_AMIDE_METABOLIC_PROCESS	21	0.384673	1.34779	0.118874	0.305682	0.998	135	tags=95%,_list=61%,_signal=223%	k10	K10	GSEA	Details_...		*	*
GO_CELLULAR_AMIDE_METABOLIC_PROCESS	20			1.09124e-05	0.0357915				k10	K10	FUMA		1011	*	*
GO_CELLULAR_MACROMOLECULE_LOCALIZATION	15	0.407775	1.33425	0.12759	0.313616	1	43	tags=47%,_list=20%,_signal=54%	k10	K10	GSEA	Details_...		*	-
GO_COAGULATION	5	0.626391	1.44781	0.0613497	0.441304				K10	K10	WG			*	-
GO_COVALENT_CHROMATIN_MODIFICATION	7	0.468719	1.21972	0.211449	0.476824				K10	K10	WG			*	-
GO_DIVALENT_INORGANIC_CATION_HOMEOSTASIS	7	0.578861	1.48334	0.0552885	0.474349				K10	K10	WG			*	-
GO_EMBRYONIC_ORGAN_DEVELOPMENT	6	0.50728	1.23953	0.216912	0.532346				K10	K10	WG			*	-
GO_ENDOMEMBRANE_SYSTEM_ORGANIZATION	8	0.384095	1.05064	0.386496	0.553143				K10	K10	WG			*	-
GO_ESTABLISHMENT_OF_ORGANELLE_LOCALIZATION	5	0.535885	1.23797	0.19598	0.499555				K10	K10	WG			*	-
GO_FATTY_ACID_DERIVATIVE_METABOLIC_PROCESS	5	0.521199	1.18383	0.259259	0.444437				K10	K10	WG			*	-
GO_GENERATION_OF_PRECURSOR_METABOLITES_AND_ENERGY	6	0.432352	1.06042	0.379607	0.567561				K10	K10	WG			*	-
GO_GOLGI_VESICLE_TRANSPORT	8	0.486191	1.29802	0.132231	0.545516				K10	K10	WG			*	-
GO_HOMEOSTASIS_OF_NUMBER_OF_CELLS	5	0.591569	1.36548	0.121554	0.548022				K10	K10	WG			*	-
GO_HOMEOSTATIC_PROCESS	22	0.382188	1.36473	0.104058	0.314868	0.995	92	tags=59%,_list=42%,_signal=91%	k10	K10	GSEA	Details_...		*	-
GO_IN_UTERO_EMBRYONIC_DEVELOPMENT	6	0.642896	1.57507	0.0331288	0.466569				K10	K10	WG			*	-
GO_INTRACELLULAR_TRANSPORT	19	0.388296	1.31996	0.131661	0.323534	1	108	tags=79%,_list=49%,_signal=142%	k10	K10	GSEA	Details_...		*	-
GO_LEUKOCYTE_DIFFERENTIATION	6	0.595188	1.46786	0.0591074	0.47038				K10	K10	WG			*	-
GO_METHYLATION	8	0.45144	1.20718	0.222611	0.461239				K10	K10	WG			*	-
GO_MITOCHONDRIAL_GENE_EXPRESSION	6	0.471154	1.17122	0.270574	0.456118				K10	K10	WG			*	-
GO_MORPHOGENESIS_OF_AN_EPITHELIUM	5	0.536705	1.22948	0.20073	0.48694				K10	K10	WG			*	-
GO_MRNA_PROCESSING	9	0.443902	1.22963	0.19244	0.50234				K10	K10	WG			*	-
GO_MYELOID_CELL_DIFFERENTIATION	8	0.410869	1.09362	0.353418	0.52946				K10	K10	WG			*	-
GO_NCRNA_PROCESSING	5	0.521528	1.21894	0.217337	0.451757				K10	K10	WG			*	-
GO_NEGATIVE_REGULATION_OF_BIOSYNTHETIC_PROCESS	21	0.414591	1.4541	0.0571726	0.243518	0.944	77	tags=57%,_list=35%,_signal=80%	k10	K10	GSEA	Details_...		*	-
GO_NEGATIVE_REGULATION_OF_HYDROLASE_ACTIVITY	5	0.504793	1.16812	0.28125	0.450488				K10	K10	WG			*	-
GO_NEGATIVE_REGULATION_OF_NUCLEOBASE_CONTAINING_COMPOUND_METABOLIC_PROCESS	23	0.406891	1.46396	0.0491632	0.248557	0.93	77	tags=57%,_list=35%,_signal=78%	k10	K10	GSEA	Details_...		*	-
GO_NEUROGENESIS	18	0.508629	1.74091	0.00528541	0.102006	0.25	36	tags=44%,_list=16%,_signal=49%	k10	K10	GSEA	Details_...		*	-
GO_NEUTROPHIL_MEDIATED_IMMUNITY	8	0.471864	1.25033	0.201595	0.569029				K10	K10	WG			*	-
GO_NUCLEIC_ACID_PHOSPHODIESTER_BOND_HYDROLYSIS	8	0.417476	1.13541	0.302617	0.496711				K10	K10	WG			*	-
GO_ORGANONITROGEN_COMPOUND_BIOSYNTHETIC_PROCESS	25	0.392558	1.43256	0.0588843	0.256189	0.967	135	tags=92%,_list=61%,_signal=211%	k10	K10	GSEA	Details_...		*	-
GO_PEPTIDE_BIOSYNTHETIC_PROCESS	15	0.439156	1.41864	0.0706522	0.25851	0.972	118	tags=93%,_list=54%,_signal=188%	k10	K10	GSEA	Details_...		*	*
GO_PEPTIDE_BIOSYNTHETIC_PROCESS	16			1.84095e-05	0.0357915				k10	K10	FUMA		711	*	*
GO_PEPTIDE_METABOLIC_PROCESS	16	0.444991	1.48691	0.0687104	0.260661	0.896	118	tags=94%,_list=54%,_signal=188%	k10	K10	GSEA	Details_...		*	-
GO_PEPTIDYL-LYSINE_MODIFICATION	6	0.569169	1.40482	0.0819277	0.514074				K10	K10	WG			*	-
GO_POSITIVE_REGULATION_OF_CELL_CYCLE	7	0.58347	1.51858	0.0467066	0.48501				K10	K10	WG			*	-
GO_POSITIVE_REGULATION_OF_MULTICELLULAR_ORGANISMAL_PROCESS	19	0.547176	1.90399	0	0.0675613	0.064	27	tags=42%,_list=12%,_signal=44%	k10	K10	GSEA	Details_...		*	-
GO_POSITIVE_REGULATION_OF_NEUROGENESIS	8	0.672915	1.82506	0.00574713	0.136946				K10	K10	WG			*	-
GO_PROTEASOMAL_PROTEIN_CATABOLIC_PROCESS	6	0.45953	1.13279	0.284834	0.480464				K10	K10	WG			*	-
GO_PROTEIN_CONTAINING_COMPLEX_SUBUNIT_ORGANIZATION	23	0.488064	1.72837	0.00416667	0.0870578	0.285	109	tags=87%,_list=50%,_signal=154%	k10	K10	GSEA	Details_...		*	-
GO_PROTEIN_MATURATION	5	0.519957	1.20247	0.229346	0.44583				K10	K10	WG			*	-
GO_RAS_PROTEIN_SIGNAL_TRANSDUCTION	5	0.489966	1.13347	0.288917	0.48977				K10	K10	WG			*	-
GO_RECEPTOR-MEDIATED_ENDOCYTOSIS	7	0.437321	1.10629	0.311905	0.517244				K10	K10	WG			*	-
GO_REGULATION_OF_ANATOMICAL_STRUCTURE_SIZE	5	0.582841	1.34733	0.117207	0.531393				K10	K10	WG			*	-
GO_REGULATION_OF_BODY_FLUID_LEVELS	5	0.626391	1.44781	0.0613497	0.441304				K10	K10	WG			*	-
GO_REGULATION_OF_CELL_DIFFERENTIATION	25	0.423617	1.53613	0.028866	0.211293	0.81	49	tags=48%,_list=22%,_signal=55%	k10	K10	GSEA	Details_...		*	-
GO_REGULATION_OF_CELL_MORPHOGENESIS	8	0.667395	1.79033	0.00700117	0.131786				K10	K10	WG			*	-
GO_REGULATION_OF_CELL_POPULATION_PROLIFERATION	18	0.46347	1.54879	0.0265393	0.25389	0.776	53	tags=44%,_list=24%,_signal=54%	k10	K10	GSEA	Details_...		*	-
GO_REGULATION_OF_CELLULAR_AMIDE_METABOLIC_PROCESS	8	0.407767	1.08101	0.365476	0.541116				K10	K10	WG			*	-
GO_REGULATION_OF_DNA_METHYLATION	4			1.94784e-05	0.0357915				k10	K10	FUMA		25	*	-
GO_REGULATION_OF_GTPASE_ACTIVITY	6	0.528073	1.27319	0.175758	0.557104				K10	K10	WG			*	-
GO_REGULATION_OF_HEMOPOIESIS	5	0.595565	1.37696	0.0988875	0.550846				K10	K10	WG			*	-
GO_REGULATION_OF_MRNA_METABOLIC_PROCESS	5	0.674218	1.5706	0.0224159	0.401113				K10	K10	WG			*	-
GO_REGULATION_OF_NEUROTRANSMITTER_LEVELS	5	0.567433	1.30784	0.159748	0.547189				K10	K10	WG			*	-
GO_REGULATION_OF_PEPTIDE_SECRETION	5	0.805505	1.87472	0.0025413	0.161954				K10	K10	WG			*	-
GO_REGULATION_OF_VESICLE-MEDIATED_TRANSPORT	6	0.495437	1.24053	0.194139	0.549857				K10	K10	WG			*	-
GO_RIBONUCLEOPROTEIN_COMPLEX_BIOGENESIS	7	0.516908	1.33378	0.131127	0.535347				K10	K10	WG			*	-
GO_RIBONUCLEOPROTEIN_COMPLEX_SUBUNIT_ORGANIZATION	5	0.511962	1.1868	0.235217	0.46127				K10	K10	WG			*	-
GO_RIBONUCLEOTIDE_METABOLIC_PROCESS	7	0.469367	1.20675	0.217026	0.450136				K10	K10	WG			*	-
GO_RNA_MODIFICATION	5	0.521528	1.21894	0.217337	0.451757				K10	K10	WG			*	-
GO_RNA_PROCESSING	18	0.452662	1.54199	0.0355221	0.231298	0.801	61	tags=61%,_list=28%,_signal=78%	k10	K10	GSEA	Details_...		*	-
GO_SECRETION	20	0.424077	1.4741	0.0501044	0.257073	0.919	120	tags=75%,_list=55%,_signal=150%	k10	K10	GSEA	Details_...		*	-
GO_SIGNAL_RELEASE	6	0.502128	1.22365	0.211937	0.48366				K10	K10	WG			*	-
GO_TRNA_METABOLIC_PROCESS	5	0.453582	1.05694	0.381496	0.552188				K10	K10	WG			*	-
GO_VESICLE_LOCALIZATION	5	0.535885	1.23797	0.19598	0.499555				K10	K10	WG			*	-
GO_VESICLE_ORGANIZATION	8	0.633797	1.71211	0.00925926	0.200953				K10	K10	WG			*	-
GO_AGING	6	0.425236	1.03529	0.430303	0.531886				K11	K11	WG			*	-
GO_ANIMAL_ORGAN_MORPHOGENESIS	15	0.462593	1.43289	0.0631579	0.138787	0.894	50	tags=60%,_list=31%,_signal=79%	k11	K11	GSEA	Details_...		*	-
GO_AXON_DEVELOPMENT	7	0.681165	1.70172	0.0105018	0.142688				K11	K11	WG			*	-
GO_BIOLOGICAL_ADHESION	17	0.558796	1.78922	0.00425985	0.0163793	0.103	55	tags=76%,_list=35%,_signal=104%	k11	K11	GSEA	Details_...		*	-
GO_CELL_CELL_SIGNALING	18	0.571452	1.80818	0.00103413	0.0188908	0.087	54	tags=78%,_list=34%,_signal=104%	k11	K11	GSEA	Details_...		*	-
GO_CELL_CELL_SIGNALING_BY_WNT	11			2.42849e-05	0.0223118				k11	K11	FUMA		507	*	-
GO_CELL_GROWTH	7	0.563246	1.40352	0.0916473	0.27778				K11	K11	WG			*	-
GO_CELL_JUNCTION_ORGANIZATION	5	0.562914	1.28312	0.16125	0.352868				K11	K11	WG			*	-
GO_CELL_MORPHOGENESIS	16	0.575449	1.77697	0.00106383	0.0157639	0.113	62	tags=81%,_list=39%,_signal=120%	k11	K11	GSEA	Details_...		*	-
GO_CELL_PROJECTION_ORGANIZATION	24	0.503737	1.71361	0.00513875	0.0197271	0.204	53	tags=67%,_list=33%,_signal=85%	k11	K11	GSEA	Details_...		*	*
GO_CELL_PROJECTION_ORGANIZATION	22			1.5581e-06	0.00383153				k11	K11	FUMA		1502	*	*
GO_CELL-CELL_ADHESION_VIA_PLASMA-MEMBRANE_ADHESION_MOLECULES	5	0.468032	1.05261	0.415744	0.516265				K11	K11	WG			*	-
GO_CELL-CELL_SIGNALING_BY_WNT	11	0.544448	1.54911	0.0342541	0.173089				K11	K11	WG			*	-
GO_CELLULAR_MACROMOLECULE_LOCALIZATION	18	0.419443	1.35829	0.110082	0.183983	0.977	54	tags=61%,_list=34%,_signal=82%	k11	K11	GSEA	Details_...		*	-
GO_CELLULAR_RESPONSE_TO_DRUG	6	0.513523	1.21099	0.233911	0.396147				K11	K11	WG			*	-
GO_CILIUM_ORGANIZATION	7	0.452955	1.12175	0.314252	0.472954				K11	K11	WG			*	-
GO_CYTOKINE_SECRETION	5	0.436317	0.996468	0.464198	0.55922				K11	K11	WG			*	-
GO_DIVALENT_INORGANIC_CATION_HOMEOSTASIS	5	0.444669	1.01746	0.42716	0.537695				K11	K11	WG			*	-
GO_ERK1_AND_ERK2_CASCADE	5	0.648773	1.46126	0.0577396	0.240491				K11	K11	WG			*	-
GO_ESTABLISHMENT_OF_ORGANELLE_LOCALIZATION	6	0.670627	1.58939	0.0201661	0.160204				K11	K11	WG			*	-
GO_FOREBRAIN_DEVELOPMENT	6	0.617597	1.47375	0.0645161	0.239297				K11	K11	WG			*	-
GO_GLAND_DEVELOPMENT	6	0.482488	1.16237	0.27582	0.454652				K11	K11	WG			*	-
GO_GLIOGENESIS	5	0.55554	1.25424	0.180288	0.360776				K11	K11	WG			*	-
GO_INTRACELLULAR_TRANSPORT	19	0.603998	1.95387	0	0.0197404	0.018	62	tags=89%,_list=39%,_signal=129%	k11	K11	GSEA	Details_...		*	-
GO_MICROTUBULE_BASED_PROCESS	14			7.19942e-06	0.0132289				k11	K11	FUMA		727	*	-
GO_MICROTUBULE-BASED_MOVEMENT	6	0.450201	1.06809	0.377831	0.502091				K11	K11	WG			*	-
GO_MORPHOGENESIS_OF_AN_EPITHELIUM	6	0.72	1.72924	0.00712589	0.225529				K11	K11	WG			*	-
GO_MUSCLE_ORGAN_DEVELOPMENT	6	0.418056	0.994712	0.462529	0.539538				K11	K11	WG			*	-
GO_MUSCLE_TISSUE_DEVELOPMENT	6	0.418056	0.994712	0.462529	0.539538				K11	K11	WG			*	-
GO_NEGATIVE_REGULATION_OF_HYDROLASE_ACTIVITY	6	0.506899	1.22187	0.226002	0.403136				K11	K11	WG			*	-
GO_NEGATIVE_REGULATION_OF_ORGANELLE_ORGANIZATION	5	0.493443	1.12128	0.320449	0.461354				K11	K11	WG			*	-
GO_NEGATIVE_REGULATION_OF_PROTEOLYSIS	5	0.539389	1.21474	0.222222	0.402443				K11	K11	WG			*	-
GO_NEUROGENESIS	23	0.557354	1.85402	0.0030896	0.0157242	0.057	53	tags=70%,_list=33%,_signal=89%	k11	K11	GSEA	Details_...		*	*
GO_NEUROGENESIS	21			1.28313e-05	0.0169917				k11	K11	FUMA		1586	*	*
GO_NEURON_DEVELOPMENT	17	0.545567	1.72732	0.00419727	0.0182495	0.176	53	tags=71%,_list=33%,_signal=95%	k11	K11	GSEA	Details_...		*	*
GO_NEURON_DEVELOPMENT	16			4.37181e-05	0.0261026				k11	K11	FUMA		1088	*	*
GO_NEURON_DIFFERENTIATION	19	0.574377	1.86926	0.00309917	0.0174824	0.048	53	tags=74%,_list=33%,_signal=97%	k11	K11	GSEA	Details_...		*	*
GO_NEURON_DIFFERENTIATION	18			4.51537e-05	0.0261026				k11	K11	FUMA		1337	*	*
GO_NUCLEOBASE-CONTAINING_COMPOUND_TRANSPORT	5	0.573062	1.30165	0.158491	0.366983				K11	K11	WG			*	-
GO_ORGANIC_ACID_BIOSYNTHETIC_PROCESS	6	0.428424	1.02991	0.409302	0.529252				K11	K11	WG			*	-
GO_POSITIVE_REGULATION_OF_CATALYTIC_ACTIVITY	16	0.417274	1.30224	0.135417	0.239986	0.994	76	tags=63%,_list=48%,_signal=108%	k11	K11	GSEA	Details_...		*	-
GO_POSITIVE_REGULATION_OF_CELL_MOTILITY	6	0.566667	1.37954	0.0813397	0.300336				K11	K11	WG			*	-
GO_POSITIVE_REGULATION_OF_CELLULAR_BIOSYNTHETIC_PROCESS	17	0.543546	1.76137	0.0041841	0.0164374	0.133	54	tags=71%,_list=34%,_signal=95%	k11	K11	GSEA	Details_...		*	-
GO_POSITIVE_REGULATION_OF_CYTOKINE_PRODUCTION	6	0.488177	1.18377	0.245215	0.428998				K11	K11	WG			*	-
GO_POSITIVE_REGULATION_OF_ESTABLISHMENT_OF_PROTEIN_LOCALIZATION	7	0.521814	1.31407	0.147268	0.362135				K11	K11	WG			*	-
GO_POSITIVE_REGULATION_OF_MULTICELLULAR_ORGANISMAL_PROCESS	16	0.523397	1.62196	0.0160428	0.0367824	0.394	49	tags=63%,_list=31%,_signal=81%	k11	K11	GSEA	Details_...		*	-
GO_POSITIVE_REGULATION_OF_NUCLEOBASE_CONTAINING_COMPOUND_METABOLIC_PROCESS	17	0.541624	1.74393	0.00527426	0.0168058	0.149	54	tags=71%,_list=34%,_signal=95%	k11	K11	GSEA	Details_...		*	-
GO_POSITIVE_REGULATION_OF_PROTEIN_METABOLIC_PROCESS	16	0.454118	1.41833	0.0716578	0.142137	0.914	74	tags=69%,_list=47%,_signal=116%	k11	K11	GSEA	Details_...		*	-
GO_POSITIVE_REGULATION_OF_SECRETION	5	0.568323	1.29698	0.147826	0.358399				K11	K11	WG			*	-
GO_POSITIVE_REGULATION_OF_SIGNALING	20	0.437492	1.41586	0.0648816	0.136006	0.92	62	tags=60%,_list=39%,_signal=86%	k11	K11	GSEA	Details_...		*	-
GO_POSTTRANSCRIPTIONAL_REGULATION_OF_GENE_EXPRESSION	6	0.480089	1.14983	0.267399	0.463184				K11	K11	WG			*	-
GO_PROCESS_UTILIZING_AUTOPHAGIC_MECHANISM	5	0.715232	1.63237	0.0210136	0.149614				K11	K11	WG			*	-
GO_PROTEIN-CONTAINING_COMPLEX_LOCALIZATION	6	0.713333	1.71613	0.00961538	0.169563				K11	K11	WG			*	-
GO_PYRIMIDINE_NUCLEOSIDE_MONOPHOSPHATE_BIOSYNTHETIC_PROCESS	3			5.0709e-05	0.0266222				k11	K11	FUMA		16	*	-
GO_PYRIMIDINE_NUCLEOSIDE_TRIPHOSPHATE_BIOSYNTHETIC_PROCESS	4			1.56389e-06	0.00383153				k11	K11	FUMA		19	*	-
GO_PYRIMIDINE_NUCLEOTIDE_BIOSYNTHETIC_PROCESS	4			5.47866e-05	0.0268454				k11	K11	FUMA		45	*	-
GO_PYRIMIDINE_RIBONUCLEOSIDE_TRIPHOSPHATE_BIOSYNTHETIC_PROCESS	3			4.13402e-05	0.0261026				k11	K11	FUMA		15	*	-
GO_RAS_PROTEIN_SIGNAL_TRANSDUCTION	5	0.701987	1.58506	0.0194175	0.147508				K11	K11	WG			*	-
GO_REGULATION_OF_BINDING	6	0.528642	1.25533	0.180288	0.372291				K11	K11	WG			*	-
GO_REGULATION_OF_CELL_DIFFERENTIATION	17	0.455328	1.45282	0.0539683	0.128891	0.852	71	tags=76%,_list=45%,_signal=123%	k11	K11	GSEA	Details_...		*	-
GO_REGULATION_OF_CELL_MORPHOGENESIS	5	0.643543	1.43933	0.0653514	0.240283				K11	K11	WG			*	-
GO_REGULATION_OF_CELLULAR_LOCALIZATION	16	0.576685	1.7916	0.00210526	0.0185899	0.1	54	tags=81%,_list=34%,_signal=111%	k11	K11	GSEA	Details_...		*	*
GO_REGULATION_OF_CELLULAR_LOCALIZATION	15			1.38708e-05	0.0169917				k11	K11	FUMA		878	*	*
GO_REGULATION_OF_CYTOSKELETON_ORGANIZATION	6	0.525801	1.27053	0.152913	0.360139				K11	K11	WG			*	-
GO_REGULATION_OF_ESTABLISHMENT_OF_PROTEIN_LOCALIZATION	13			2.88986e-05	0.0236005				k11	K11	FUMA		717	*	-
GO_REGULATION_OF_GTPASE_ACTIVITY	8	0.556134	1.45262	0.0617849	0.236797				K11	K11	WG			*	-
GO_REGULATION_OF_HYDROLASE_ACTIVITY	18			1.87782e-05	0.0197172				k11	K11	FUMA		1250	*	-
GO_REGULATION_OF_INTRACELLULAR_TRANSPORT	7	0.718121	1.80361	0.00586854	0.220542				K11	K11	WG			*	-
GO_REGULATION_OF_ION_TRANSMEMBRANE_TRANSPORT	5	0.501883	1.13511	0.323797	0.461587				K11	K11	WG			*	-
GO_REGULATION_OF_MICROTUBULE-BASED_PROCESS	5	0.473116	1.08006	0.343396	0.505557				K11	K11	WG			*	-
GO_REGULATION_OF_NEURON_PROJECTION_DEVELOPMENT	6	0.622703	1.4841	0.0482353	0.241784				K11	K11	WG			*	-
GO_REGULATION_OF_PEPTIDE_SECRETION	8	0.529019	1.37933	0.101045	0.285288				K11	K11	WG			*	-
GO_REGULATION_OF_PROTEIN_LOCALIZATION	15			4.61679e-05	0.0261026				k11	K11	FUMA		975	*	-
GO_REGULATION_OF_PROTEIN_SERINE/THREONINE_KINASE_ACTIVITY	7	0.45567	1.14236	0.293632	0.462458				K11	K11	WG			*	-
GO_REGULATION_OF_PROTEIN_STABILITY	5	0.37918	0.869456	0.6399	0.720032				K11	K11	WG			*	-
GO_REGULATION_OF_SMALL_GTPASE_MEDIATED_SIGNAL_TRANSDUCTION	6	0.706667	1.67104	0.00826446	0.123755				K11	K11	WG			*	-
GO_REGULATION_OF_TRANSPORT	23	0.552901	1.88087	0.00204708	0.0251782	0.046	54	tags=74%,_list=34%,_signal=96%	k11	K11	GSEA	Details_...		*	*
GO_REGULATION_OF_TRANSPORT	26			2.32853e-07	0.00171147				k11	K11	FUMA		1813	*	*
GO_REGULATION_OF_VESICLE-MEDIATED_TRANSPORT	8	0.615017	1.6127	0.0149942	0.150584				K11	K11	WG			*	-
GO_RESPONSE_TO_OXIDATIVE_STRESS	5	0.481701	1.09408	0.361386	0.495446				K11	K11	WG			*	-
GO_RESPONSE_TO_OXYGEN_CONTAINING_COMPOUND	17	0.531228	1.67913	0.0083682	0.0256227	0.269	49	tags=65%,_list=31%,_signal=84%	k11	K11	GSEA	Details_...		*	-
GO_RESPONSE_TO_TOXIC_SUBSTANCE	6	0.445564	1.06839	0.369748	0.513797				K11	K11	WG			*	-
GO_RNA_LOCALIZATION	5	0.565714	1.28752	0.157895	0.359674				K11	K11	WG			*	-
GO_SIGNAL_RELEASE	5	0.741722	1.67432	0.0110429	0.144294				K11	K11	WG			*	-
GO_SYNAPSE_ORGANIZATION	5	0.598851	1.3367	0.114391	0.336465				K11	K11	WG			*	-
GO_ACTIVATION_OF_PROTEIN_KINASE_ACTIVITY	6	0.440083	1.01527	0.442757	0.775241				K12	K12	WG			*	-
GO_AGING	5	0.285221	0.625461	0.949337	0.983472				K12	K12	WG			*	-
GO_ANATOMICAL_STRUCTURE_HOMEOSTASIS	6	0.487044	1.14242	0.302108	0.551619				K12	K12	WG			*	-
GO_CELL_CYCLE	18	0.510972	1.55684	0.0226105	0.0941572	0.236	36	tags=61%,_list=31%,_signal=75%	k12	K12	GSEA	Details_...		*	*
GO_CELL_CYCLE	18			4.02105e-05	0.0328386				k12	K12	FUMA		1819	*	*
GO_CILIUM_ORGANIZATION	5	0.592855	1.30194	0.139563	0.516605				K12	K12	WG			*	-
GO_CYTOSOLIC_TRANSPORT	5	0.403844	0.883391	0.630653	0.872458				K12	K12	WG			*	-
GO_DEPHOSPHORYLATION	6	0.270386	0.628783	0.933099	1				K12	K12	WG			*	-
GO_ERK1_AND_ERK2_CASCADE	6	0.336568	0.781949	0.755814	0.995915				K12	K12	WG			*	-
GO_HOMEOSTASIS_OF_NUMBER_OF_CELLS	6	0.519372	1.20832	0.219907	0.581494				K12	K12	WG			*	-
GO_MULTICELLULAR_ORGANISMAL_HOMEOSTASIS	6	0.308927	0.721819	0.831972	1				K12	K12	WG			*	-
GO_NEUROGENESIS	15	0.630033	1.84619	0.00105485	0.0125985	0.012	40	tags=73%,_list=34%,_signal=97%	k12	K12	GSEA	Details_...		*	-
GO_ORGANELLE_FISSION	5	0.659257	1.48058	0.0563549	0.282719				K12	K12	WG			*	-
GO_PEPTIDYL-SERINE_MODIFICATION	5	0.656361	1.43993	0.0623501	0.297219				K12	K12	WG			*	-
GO_POSITIVE_REGULATION_OF_CATALYTIC_ACTIVITY	17	0.461104	1.38034	0.0741504	0.209579	0.65	46	tags=59%,_list=39%,_signal=83%	k12	K12	GSEA	Details_...		*	*
GO_POSITIVE_REGULATION_OF_CATALYTIC_ACTIVITY	15			7.40552e-05	0.0494823				k12	K12	FUMA		1393	*	*
GO_POSITIVE_REGULATION_OF_CELLULAR_BIOSYNTHETIC_PROCESS	16	0.364573	1.07293	0.370833	0.605702	0.998	55	tags=63%,_list=47%,_signal=101%	k12	K12	GSEA	Details_...		*	-
GO_POSITIVE_REGULATION_OF_MAP_KINASE_ACTIVITY	8			2.66722e-06	0.00980203				k12	K12	FUMA		255	*	-
GO_POSITIVE_REGULATION_OF_MOLECULAR_FUNCTION	20	0.461869	1.41829	0.0588843	0.199354	0.554	46	tags=60%,_list=39%,_signal=82%	k12	K12	GSEA	Details_...		*	*
GO_POSITIVE_REGULATION_OF_MOLECULAR_FUNCTION	18			2.09887e-05	0.0225425				k12	K12	FUMA		1731	*	*
GO_POSITIVE_REGULATION_OF_NUCLEOBASE_CONTAINING_COMPOUND_METABOLIC_PROCESS	15	0.536305	1.57998	0.0179325	0.119346	0.202	34	tags=60%,_list=29%,_signal=74%	k12	K12	GSEA	Details_...		*	-
GO_POSITIVE_REGULATION_OF_PROTEIN_SERINE_THREONINE_KINASE_ACTIVITY	8			1.70739e-05	0.0225425				k12	K12	FUMA		329	*	-
GO_POSITIVE_REGULATION_OF_SIGNALING	18	0.337102	1.01898	0.447231	0.582865	0.999	46	tags=44%,_list=39%,_signal=62%	k12	K12	GSEA	Details_...		*	*
GO_POSITIVE_REGULATION_OF_SIGNALING	18			3.50764e-05	0.0322265				k12	K12	FUMA		1800	*	*
GO_POSTTRANSCRIPTIONAL_REGULATION_OF_GENE_EXPRESSION	5	0.453704	0.991715	0.476658	0.711368				K12	K12	WG			*	-
GO_PROTEIN_PHOSPHORYLATION	20			7.68805e-06	0.0158158				k12	K12	FUMA		1938	*	-
GO_RAS_PROTEIN_SIGNAL_TRANSDUCTION	5	0.459341	1.01249	0.440145	0.720933				K12	K12	WG			*	-
GO_REGULATION_OF_CELL_DEATH	15	0.38013	1.11832	0.294055	0.672903	0.994	42	tags=47%,_list=36%,_signal=63%	k12	K12	GSEA	Details_...		*	-
GO_REGULATION_OF_CELL_MORPHOGENESIS	5	0.796296	1.75305	0.00240385	0.129444				K12	K12	WG			*	-
GO_REGULATION_OF_CELL_POPULATION_PROLIFERATION	16	0.377765	1.10971	0.319876	0.597226	0.995	32	tags=44%,_list=27%,_signal=52%	k12	K12	GSEA	Details_...		*	-
GO_REGULATION_OF_CYTOSKELETON_ORGANIZATION	5	0.573954	1.25892	0.182609	0.53469				K12	K12	WG			*	-
GO_REGULATION_OF_GTPASE_ACTIVITY	6	0.64486	1.49445	0.0538991	0.340166				K12	K12	WG			*	-
GO_REGULATION_OF_INTRACELLULAR_SIGNAL_TRANSDUCTION	16	0.304724	0.904588	0.611399	0.665268	1	46	tags=44%,_list=39%,_signal=62%	k12	K12	GSEA	Details_...		*	-
GO_REGULATION_OF_MAP_KINASE_ACTIVITY	9			2.11701e-06	0.00980203				k12	K12	FUMA		333	*	-
GO_REGULATION_OF_MAPK_CASCADE	11			4.89113e-05	0.0359498				k12	K12	FUMA		748	*	-
GO_REGULATION_OF_PHOSPHORUS_METABOLIC_PROCESS	15	0.345985	1.02521	0.434737	0.634045	0.999	15	tags=27%,_list=13%,_signal=27%	k12	K12	GSEA	Details_...		*	-
GO_REGULATION_OF_PHOSPHORYLATION	15	0.345985	1.006	0.462513	0.550649	0.999	15	tags=27%,_list=13%,_signal=27%	k12	K12	GSEA	Details_...		*	-
GO_REGULATION_OF_PROTEIN_MODIFICATION_PROCESS	16	0.280378	0.825131	0.732218	0.72902	1	46	tags=44%,_list=39%,_signal=62%	k12	K12	GSEA	Details_...		*	-
GO_REGULATION_OF_PROTEIN_SERINE_THREONINE_KINASE_ACTIVITY	10			8.60724e-06	0.0158158				k12	K12	FUMA		503	*	-
GO_REGULATION_OF_PROTEIN_SERINE/THREONINE_KINASE_ACTIVITY	10	0.21547	0.571961	0.958515	0.971617				K12	K12	WG			*	-
GO_REGULATION_OF_TRANSFERASE_ACTIVITY	13			2.14691e-05	0.0225425				k12	K12	FUMA		953	*	-
GO_RESPONSE_TO_RADIATION	5	0.77556	1.71272	0.00475059	0.0888045				K12	K12	WG			*	-
GO_RNA_CATABOLIC_PROCESS	5	0.542452	1.20383	0.231325	0.526137				K12	K12	WG			*	-
GO_SIGNAL_RELEASE	5	0.326938	0.72126	0.849697	0.981197				K12	K12	WG			*	-
GO_SIGNAL_TRANSDUCTION_BY_P53_CLASS_MEDIATOR	6	0.488627	1.16317	0.259662	0.558214				K12	K12	WG			*	-
GO_ADULT_BEHAVIOR	4			2.50148e-05	0.0367717				k13	K13	FUMA		144	*	-
GO_IMPORT_ACROSS_PLASMA_MEMBRANE	4			9.96682e-06	0.018314				k13	K13	FUMA		114	*	-
GO_INORGANIC_ION_IMPORT_ACROSS_PLASMA_MEMBRANE	4			2.81782e-06	0.0103555				k13	K13	FUMA		83	*	-
GO_POTASSIUM_ION_HOMEOSTASIS	3			5.38566e-06	0.0131949				k13	K13	FUMA		29	*	-
GO_POTASSIUM_ION_IMPORT_ACROSS_PLASMA_MEMBRANE	4			2.35953e-07	0.00173426				k13	K13	FUMA		45	*	-
GO_GRANULOCYTE_ACTIVATION	5	0.411675	0.864761	0.669402	0.66559				K14	K14	WG			*	-
GO_NEUTROPHIL_MEDIATED_IMMUNITY	5	0.415737	0.88801	0.629501	0.840065				K14	K14	WG			*	-
GO_REGULATION_OF_TRANS-SYNAPTIC_SIGNALING	5	0.641926	1.37542	0.0972389	0.355412				K14	K14	WG			*	-
GO_REGULATION_OF_VESICLE-MEDIATED_TRANSPORT	5	0.579217	1.24576	0.172794	0.375386				K14	K14	WG			*	-
GO_CELL_CYCLE	13			5.03611e-05	0.0370154				k15	K15	FUMA		1819	*	-
GO_CORNIFICATION	7			2.4954e-09	1.83412e-05				k15	K15	FUMA		111	*	-
GO_DOUBLE_STRAND_BREAK_REPAIR	5			0.000109297	0.0472547				k15	K15	FUMA		237	*	-
GO_EPIDERMAL_CELL_DIFFERENTIATION	8			4.6443e-07	0.00113785				k15	K15	FUMA		350	*	-
GO_EPIDERMIS_DEVELOPMENT	8			3.38469e-06	0.00497549				k15	K15	FUMA		457	*	-
GO_EPITHELIAL_CELL_DIFFERENTIATION	9			1.81858e-05	0.0190951				k15	K15	FUMA		758	*	-
GO_KERATINIZATION	8			1.41706e-08	5.20771e-05				k15	K15	FUMA		222	*	-
GO_NEGATIVE_REGULATION_OF_LEUKOCYTE_APOPTOTIC_PROCESS	3			0.000135689	0.0481224				k15	K15	FUMA		50	*	-
GO_RECOMBINATIONAL_REPAIR	4			0.000116844	0.0477113				k15	K15	FUMA		126	*	-
GO_REGULATION_OF_CELLULAR_RESPONSE_TO_STRESS	8			7.68657e-05	0.041514				k15	K15	FUMA		707	*	-
GO_REGULATION_OF_ESTABLISHMENT_OF_PROTEIN_LOCALIZATION	8			8.47224e-05	0.041514				k15	K15	FUMA		717	*	-
GO_REGULATION_OF_LEUKOCYTE_ACTIVATION	5	0.410274	0.874924	0.646772	0.644353				K15	K15	WG			*	-
GO_REGULATION_OF_PEPTIDE_SECRETION	6	0.675805	1.49846	0.0381062	0.0855205				K15	K15	WG			*	-
GO_REGULATION_OF_PROTEIN_LOCALIZATION	9			0.000126286	0.0481224				k15	K15	FUMA		975	*	-
GO_REGULATION_OF_PROTEIN_MODIFICATION_PROCESS	14			1.05152e-05	0.0128811				k15	K15	FUMA		1815	*	-
GO_REGULATION_OF_RESPONSE_TO_STRESS	12			2.60676e-05	0.0239496				k15	K15	FUMA		1457	*	-
GO_SKIN_DEVELOPMENT	8			1.54543e-06	0.00283973				k15	K15	FUMA		411	*	-
GO_ANGIOGENESIS	5	0.525947	1.18239	0.246324	0.355167				K2	K2	WG			*	-
GO_AXON_DEVELOPMENT	7	0.64043	1.5908	0.0231214	0.0982249				K2	K2	WG			*	-
GO_BIOLOGICAL_ADHESION	16	0.581313	1.83726	0.00106952	0.0141571	0.066	37	tags=50%,_list=20%,_signal=57%	k2	K2	GSEA	Details_...		*	-
GO_CELL_CELL_SIGNALING	22	0.529942	1.77892	0.00103199	0.0117653	0.118	48	tags=59%,_list=25%,_signal=70%	k2	K2	GSEA	Details_...		*	-
GO_CELL_CYCLE	20	0.511423	1.66211	0.00931677	0.0226516	0.296	76	tags=75%,_list=40%,_signal=112%	k2	K2	GSEA	Details_...		*	-
GO_CELL_CYCLE_PROCESS	17	0.508205	1.58182	0.0200422	0.0361516	0.512	49	tags=59%,_list=26%,_signal=72%	k2	K2	GSEA	Details_...		*	-
GO_CELL_GROWTH	7	0.616766	1.5522	0.0327869	0.104734				K2	K2	WG			*	-
GO_CELL_PROJECTION_ORGANIZATION	17	0.576721	1.82026	0.00105708	0.0145902	0.081	26	tags=53%,_list=14%,_signal=56%	k2	K2	GSEA	Details_...		*	-
GO_COVALENT_CHROMATIN_MODIFICATION	7	0.630268	1.5826	0.0253749	0.0986982				K2	K2	WG			*	-
GO_CYTOSKELETON_ORGANIZATION	21	0.498082	1.66789	0.00412797	0.0231178	0.285	47	tags=52%,_list=25%,_signal=62%	k2	K2	GSEA	Details_...		*	-
GO_ESTABLISHMENT_OF_ORGANELLE_LOCALIZATION	11	0.521657	1.47262	0.0539054	0.138116				K2	K2	WG			*	-
GO_FOREBRAIN_DEVELOPMENT	8	0.680904	1.7749	0.00452489	0.0280079				K2	K2	WG			*	-
GO_GLIOGENESIS	6	0.725751	1.73753	0.00943396	0.0292899				K2	K2	WG			*	-
GO_INTRACELLULAR_TRANSPORT	25			1.44093e-05	0.0428798				k2	K2	FUMA		1815	*	-
GO_LEUKOCYTE_DIFFERENTIATION	5	0.78351	1.75209	0.00373134	0.0284024				K2	K2	WG			*	-
GO_MICROTUBULE_POLYMERIZATION_OR_DEPOLYMERIZATION	5	0.575414	1.3004	0.150432	0.255351				K2	K2	WG			*	-
GO_MITOTIC_CELL_CYCLE_PHASE_TRANSITION	5	0.534147	1.21422	0.213115	0.333639				K2	K2	WG			*	-
GO_MRNA_PROCESSING	8	0.52974	1.34935	0.109412	0.229191				K2	K2	WG			*	-
GO_MUSCLE_TISSUE_DEVELOPMENT	6	0.810166	1.90374	0	0.0153846				K2	K2	WG			*	-
GO_NEGATIVE_REGULATION_OF_CELL_DEVELOPMENT	6	0.892857	2.12696	0	0.00118343				K2	K2	WG			*	-
GO_NEGATIVE_REGULATION_OF_MOLECULAR_FUNCTION	15	0.580879	1.79698	0.00317125	0.0135538	0.1	47	tags=53%,_list=25%,_signal=65%	k2	K2	GSEA	Details_...		*	-
GO_NEGATIVE_REGULATION_OF_NERVOUS_SYSTEM_DEVELOPMENT	6	0.892857	2.12696	0	0.00118343				K2	K2	WG			*	-
GO_NEGATIVE_REGULATION_OF_ORGANELLE_ORGANIZATION	8	0.524096	1.34571	0.11851	0.226036				K2	K2	WG			*	-
GO_NEGATIVE_REGULATION_OF_RESPONSE_TO_STIMULUS	18	0.525963	1.70003	0.00936524	0.0204053	0.226	49	tags=61%,_list=26%,_signal=75%	k2	K2	GSEA	Details_...		*	-
GO_NEGATIVE_REGULATION_OF_SIGNALING	16	0.605332	1.88382	0	0.0142658	0.041	49	tags=69%,_list=26%,_signal=85%	k2	K2	GSEA	Details_...		*	-
GO_NEUROGENESIS	21	0.633777	2.07665	0	0.000542857	0.001	45	tags=67%,_list=24%,_signal=78%	k2	K2	GSEA	Details_...		*	-
GO_NEURON_DIFFERENTIATION	15	0.606906	1.86364	0.00422833	0.0130256	0.049	45	tags=67%,_list=24%,_signal=81%	k2	K2	GSEA	Details_...		*	-
GO_NEUROTRANSMITTER_TRANSPORT	5	0.684113	1.53541	0.0399033	0.107456				K2	K2	WG			*	-
GO_ORGANELLE_FISSION	6	0.489288	1.16508	0.262515	0.37227				K2	K2	WG			*	-
GO_OSSIFICATION	5	0.642334	1.43881	0.0695971	0.165917				K2	K2	WG			*	-
GO_PATTERN_SPECIFICATION_PROCESS	5	0.691029	1.56973	0.0258303	0.0969022				K2	K2	WG			*	-
GO_POSITIVE_REGULATION_OF_CELL_CYCLE	5	0.663165	1.50291	0.0452876	0.1227				K2	K2	WG			*	-
GO_POSITIVE_REGULATION_OF_CELLULAR_PROTEIN_LOCALIZATION	5	0.696704	1.57669	0.0250313	0.0977071				K2	K2	WG			*	-
GO_POSITIVE_REGULATION_OF_ESTABLISHMENT_OF_PROTEIN_LOCALIZATION	7	0.705985	1.79225	0.00350877	0.0244083				K2	K2	WG			*	-
GO_POSITIVE_REGULATION_OF_NEUROGENESIS	5	0.649491	1.47321	0.063197	0.143607				K2	K2	WG			*	-
GO_POSITIVE_REGULATION_OF_SECRETION	6	0.536116	1.27133	0.169697	0.278906				K2	K2	WG			*	-
GO_PROTEASOMAL_PROTEIN_CATABOLIC_PROCESS	5	0.573964	1.29822	0.13602	0.251479				K2	K2	WG			*	-
GO_PROTEIN_CONTAINING_COMPLEX_SUBUNIT_ORGANIZATION	24	0.478381	1.62193	0.0133333	0.0306052	0.397	45	tags=54%,_list=24%,_signal=62%	k2	K2	GSEA	Details_...		*	-
GO_PROTEIN_MODIFICATION_BY_SMALL_PROTEIN_REMOVAL	5	0.543245	1.22807	0.201711	0.321924				K2	K2	WG			*	-
GO_PROTEIN_POLYUBIQUITINATION	5	0.573964	1.30052	0.139334	0.262722				K2	K2	WG			*	-
GO_PROTEIN-CONTAINING_COMPLEX_DISASSEMBLY	5	0.496327	1.11374	0.32625	0.407149				K2	K2	WG			*	-
GO_REGULATION_OF_APOPTOTIC_SIGNALING_PATHWAY	6	0.501237	1.18912	0.223278	0.353311				K2	K2	WG			*	-
GO_REGULATION_OF_BINDING	6	0.572561	1.36212	0.112845	0.22122				K2	K2	WG			*	-
GO_REGULATION_OF_CELL_DIFFERENTIATION	22	0.756542	2.4863	0	0	0	45	tags=73%,_list=24%,_signal=84%	k2	K2	GSEA	Details_...		*	-
GO_REGULATION_OF_CELL_MORPHOGENESIS	6	0.788456	1.87831	0.00118765	0.0146746				K2	K2	WG			*	-
GO_REGULATION_OF_CELLULAR_LOCALIZATION	19	0.535781	1.72079	0.00623053	0.0177587	0.184	55	tags=68%,_list=29%,_signal=87%	k2	K2	GSEA	Details_...		*	*
GO_REGULATION_OF_CELLULAR_LOCALIZATION	16			2.33359e-05	0.0428798				k2	K2	FUMA		881	*	*
GO_REGULATION_OF_CHROMOSOME_ORGANIZATION	6	0.530712	1.25711	0.179762	0.291031				K2	K2	WG			*	-
GO_REGULATION_OF_CYTOSKELETON_ORGANIZATION	5	0.576943	1.30534	0.140759	0.264587				K2	K2	WG			*	-
GO_REGULATION_OF_HEMOPOIESIS	5	0.78351	1.75209	0.00373134	0.0284024				K2	K2	WG			*	-
GO_REGULATION_OF_INTRACELLULAR_TRANSPORT	10	0.676671	1.87475	0	0.0136095				K2	K2	WG			*	*
GO_REGULATION_OF_INTRACELLULAR_TRANSPORT	11			2.02653e-05	0.0428798				k2	K2	FUMA		425	*	*
GO_REGULATION_OF_LEUKOCYTE_ACTIVATION	6	0.581536	1.39587	0.0977354	0.204188				K2	K2	WG			*	-
GO_REGULATION_OF_NEURON_PROJECTION_DEVELOPMENT	7	0.778443	1.93873	0.00116414	0.0118343				K2	K2	WG			*	-
GO_REGULATION_OF_NEUROTRANSMITTER_LEVELS	5	0.684113	1.53541	0.0399033	0.107456				K2	K2	WG			*	-
GO_REGULATION_OF_ORGANELLE_ORGANIZATION	17	0.573341	1.81846	0.0031348	0.0125059	0.081	44	tags=65%,_list=23%,_signal=77%	k2	K2	GSEA	Details_...		*	-
GO_REGULATION_OF_PHOSPHORUS_METABOLIC_PROCESS	15	0.515261	1.59323	0.0168776	0.0346969	0.477	69	tags=67%,_list=37%,_signal=97%	k2	K2	GSEA	Details_...		*	-
GO_REGULATION_OF_PROTEIN_COMPLEX_ASSEMBLY	7	0.453563	1.1325	0.3	0.41194				K2	K2	WG			*	-
GO_REGULATION_OF_PROTEIN_LOCALIZATION	17	0.563938	1.78728	0.00314795	0.0127488	0.105	48	tags=65%,_list=25%,_signal=79%	k2	K2	GSEA	Details_...		*	-
GO_REGULATION_OF_PROTEIN_MODIFICATION_PROCESS	16	0.512432	1.6053	0.0169133	0.0327256	0.439	69	tags=63%,_list=37%,_signal=90%	k2	K2	GSEA	Details_...		*	-
GO_REGULATION_OF_PROTEIN_SERINE/THREONINE_KINASE_ACTIVITY	7	0.557705	1.39251	0.0965116	0.200526				K2	K2	WG			*	-
GO_REGULATION_OF_TRANS-SYNAPTIC_SIGNALING	7	0.754451	1.87383	0.00232829	0.0116653				K2	K2	WG			*	-
GO_REGULATION_OF_TRANSPORT	25	0.491534	1.69785	0.00411523	0.0191741	0.229	55	tags=56%,_list=29%,_signal=69%	k2	K2	GSEA	Details_...		*	*
GO_REGULATION_OF_TRANSPORT	25			1.60913e-05	0.0428798				k2	K2	FUMA		1827	*	*
GO_REGULATION_OF_VESICLE-MEDIATED_TRANSPORT	7	0.431138	1.0743	0.375443	0.439668				K2	K2	WG			*	-
GO_REPRODUCTIVE_SYSTEM_DEVELOPMENT	5	0.538721	1.19921	0.227387	0.346284				K2	K2	WG			*	-
GO_RESPONSE_TO_ACID_CHEMICAL	5	0.505929	1.12613	0.309582	0.403701				K2	K2	WG			*	-
GO_RESPONSE_TO_ENDOGENOUS_STIMULUS	15	0.578405	1.78414	0.00320856	0.0118969	0.109	46	tags=67%,_list=24%,_signal=81%	k2	K2	GSEA	Details_...		*	-
GO_RESPONSE_TO_OXYGEN_LEVELS	5	0.612252	1.39206	0.100124	0.193702				K2	K2	WG			*	-
GO_RESPONSE_TO_RADIATION	7	0.457862	1.13149	0.291475	0.404837				K2	K2	WG			*	-
GO_SENSORY_PERCEPTION_OF_CHEMICAL_STIMULUS	5	0.491633	1.12605	0.317734	0.39534				K2	K2	WG			*	-
GO_SENSORY_SYSTEM_DEVELOPMENT	5	0.680185	1.52773	0.0357583	0.108256				K2	K2	WG			*	-
GO_SIGNAL_RELEASE	6	0.678336	1.60874	0.0190024	0.0924898				K2	K2	WG			*	-
GO_VESICLE_LOCALIZATION	8	0.500493	1.30696	0.15693	0.271006				K2	K2	WG			*	-
GO_ACID_SECRETION	16			0.00316446	0.0197443				k3	K3	FUMA		123	*	-
GO_ACTIN_FILAMENT_BASED_PROCESS	86			4.67427e-09	1.73515e-07				k3	K3	FUMA		736	*	-
GO_ACTIN_FILAMENT_BUNDLE_ORGANIZATION	22			0.000144872	0.0016716				k3	K3	FUMA		153	*	-
GO_ACTIN_FILAMENT_DEPOLYMERIZATION	9			0.00427938	0.0250226				k3	K3	FUMA		53	*	-
GO_ACTIN_FILAMENT_ORGANIZATION	46			1.84543e-05	0.00029551				k3	K3	FUMA		395	*	-
GO_ACTIN_FILAMENT_POLYMERIZATION	21			0.00271571	0.0176635				k3	K3	FUMA		178	*	-
GO_ACTIN_POLYMERIZATION_OR_DEPOLYMERIZATION	23			0.00356169	0.0218153				k3	K3	FUMA		206	*	-
GO_ACTION_POTENTIAL	18			0.000880641	0.00721053				k3	K3	FUMA		130	*	-
GO_ACTIVATED_T_CELL_PROLIFERATION	8			0.00285461	0.0182606				k3	K3	FUMA		41	*	-
GO_ACTIVATION_INDUCED_CELL_DEATH_OF_T_CELLS	3			0.00989973	0.0484971				k3	K3	FUMA		8	*	-
GO_ACTIVATION_OF_INNATE_IMMUNE_RESPONSE	32			0.00168814	0.0122607				k3	K3	FUMA		303	*	-
GO_ACTIVATION_OF_PROTEIN_KINASE_A_ACTIVITY	5			0.00359308	0.0218981				k3	K3	FUMA		18	*	-
GO_ACTIVATION_OF_PROTEIN_KINASE_ACTIVITY	33			0.00362202	0.0220476				k3	K3	FUMA		331	*	-
GO_ACTOMYOSIN_STRUCTURE_ORGANIZATION	26			9.65896e-05	0.00119921				k3	K3	FUMA		191	*	-
GO_ADAPTIVE_THERMOGENESIS	22			0.000119154	0.00141942				k3	K3	FUMA		151	*	-
GO_ADENYLATE_CYCLASE_INHIBITING_G_PROTEIN_COUPLED_RECEPTOR_SIGNALING_PATHWAY	16			7.11127e-05	0.000928381				k3	K3	FUMA		88	*	-
GO_ADHERENS_JUNCTION_ORGANIZATION	21			0.000110627	0.00134795				k3	K3	FUMA		140	*	-
GO_ADULT_BEHAVIOR	17	0.583959	1.84094	0.00313808	0.0148464				K3	K3	WG			*	*
GO_ADULT_BEHAVIOR	19			0.00116096	0.00903924				k3	K3	FUMA		144	*	*
GO_ADULT_LOCOMOTORY_BEHAVIOR	13			0.000693066	0.00595678				k3	K3	FUMA		77	*	-
GO_AGING	40			7.28682e-06	0.000131592				k3	K3	FUMA		313	*	-
GO_ALCOHOL_BIOSYNTHETIC_PROCESS	23			0.000365021	0.00349792				k3	K3	FUMA		174	*	-
GO_ALCOHOL_METABOLIC_PROCESS	38			6.59751e-09	2.41252e-07				k3	K3	FUMA		222	*	-
GO_ALDEHYDE_CATABOLIC_PROCESS	3			0.00989973	0.0484971				k3	K3	FUMA		8	*	-
GO_ALPHA_AMINO_ACID_CATABOLIC_PROCESS	18			8.97878e-07	2.10172e-05				k3	K3	FUMA		79	*	-
GO_ALPHA_AMINO_ACID_METABOLIC_PROCESS	23			0.000182212	0.00199884				k3	K3	FUMA		166	*	-
GO_AMEBOIDAL_TYPE_CELL_MIGRATION	51			1.04329e-05	0.000180005				k3	K3	FUMA		445	*	-
GO_AMIDE_BIOSYNTHETIC_PROCESS	89			1.71863e-07	4.67849e-06				k3	K3	FUMA		834	*	-
GO_AMINE_METABOLIC_PROCESS	16			0.00633363	0.0342044				k3	K3	FUMA		132	*	-
GO_AMINE_TRANSPORT	16			0.000418325	0.00390189				k3	K3	FUMA		102	*	-
GO_AMINO_ACID_ACTIVATION	9			0.00182306	0.0130219				k3	K3	FUMA		47	*	-
GO_AMMONIUM_ION_METABOLIC_PROCESS	13			6.11358e-05	0.000814037				k3	K3	FUMA		61	*	-
GO_ANATOMICAL_STRUCTURE_FORMATION_INVOLVED_IN_MORPHOGENESIS	117			2.10078e-08	6.77226e-07				k3	K3	FUMA		1143	*	-
GO_ANATOMICAL_STRUCTURE_HOMEOSTASIS	50			9.09843e-06	0.000159222				k3	K3	FUMA		431	*	-
GO_ANATOMICAL_STRUCTURE_MATURATION	26			5.20934e-06	9.84285e-05				k3	K3	FUMA		162	*	-
GO_ANIMAL_ORGAN_MORPHOGENESIS	117			3.20845e-11	2.01556e-09				k3	K3	FUMA		1024	*	-
GO_ANION_TRANSMEMBRANE_TRANSPORT	31			0.000474013	0.00433333				k3	K3	FUMA		269	*	-
GO_ANION_TRANSPORT	72			5.17857e-08	1.57283e-06				k3	K3	FUMA		609	*	-
GO_ANTERIOR_POSTERIOR_AXON_GUIDANCE	3			0.00647779	0.0346015				k3	K3	FUMA		7	*	-
GO_ANTERIOR_POSTERIOR_PATTERN_SPECIFICATION	26			0.000477562	0.00434955				k3	K3	FUMA		211	*	-
GO_ANTIBIOTIC_METABOLIC_PROCESS	14			0.00126807	0.00972894				k3	K3	FUMA		92	*	-
GO_APOPTOTIC_CELL_CLEARANCE	10			0.000130166	0.00153075				k3	K3	FUMA		41	*	-
GO_APOPTOTIC_MITOCHONDRIAL_CHANGES	18			0.000298872	0.00297154				k3	K3	FUMA		119	*	-
GO_APOPTOTIC_PROCESS	196			1.1444e-12	8.96096e-11				k3	K3	FUMA		1945	*	-
GO_APOPTOTIC_SIGNALING_PATHWAY	68			2.42722e-07	6.48336e-06				k3	K3	FUMA		586	*	-
GO_APPENDAGE_DEVELOPMENT	21			0.00236818	0.0158094				k3	K3	FUMA		176	*	-
GO_APPENDAGE_MORPHOGENESIS	20			0.00054015	0.00484159				k3	K3	FUMA		146	*	-
GO_ARACHIDONIC_ACID_SECRETION	7			0.00216241	0.0145547				k3	K3	FUMA		31	*	-
GO_ATRIAL_SEPTUM_DEVELOPMENT	7			0.000114703	0.00137756				k3	K3	FUMA		20	*	-
GO_ATRIAL_SEPTUM_MORPHOGENESIS	6			0.00023295	0.00246357				k3	K3	FUMA		16	*	-
GO_ATRIAL_SEPTUM_PRIMUM_MORPHOGENESIS	3			0.00202958	0.0140578				k3	K3	FUMA		5	*	-
GO_ATRIOVENTRICULAR_VALVE_DEVELOPMENT	6			0.00257561	0.0169175				k3	K3	FUMA		24	*	-
GO_AUTOPHAGOSOME_ORGANIZATION	20			7.31465e-07	1.74554e-05				k3	K3	FUMA		94	*	-
GO_AUTOPHAGY_OF_MITOCHONDRION	15			3.76232e-05	0.000540098				k3	K3	FUMA		75	*	-
GO_AXIS_SPECIFICATION	14			0.000501943	0.00456594				k3	K3	FUMA		84	*	-
GO_AXO_DENDRITIC_TRANSPORT	10			0.00554166	0.0308803				k3	K3	FUMA		65	*	-
GO_AXON_DEVELOPMENT	67			1.70825e-09	7.17463e-08				k3	K3	FUMA		506	*	-
GO_AXON_REGENERATION	10			0.000724637	0.00613604				k3	K3	FUMA		50	*	-
GO_AXONAL_FASCICULATION	6			0.00203503	0.0140578				k3	K3	FUMA		23	*	-
GO_AXONAL_TRANSPORT	9			0.00486444	0.0276517				k3	K3	FUMA		54	*	-
GO_B_CELL_ACTIVATION	29			0.00641803	0.034584				k3	K3	FUMA		292	*	-
GO_B_CELL_DIFFERENTIATION	17			0.00175681	0.0126593				k3	K3	FUMA		127	*	-
GO_BARBED_END_ACTIN_FILAMENT_CAPPING	6			0.000674194	0.00581611				k3	K3	FUMA		19	*	-
GO_BASEMENT_MEMBRANE_ASSEMBLY	3			0.00989973	0.0484971				k3	K3	FUMA		8	*	-
GO_BEHAVIOR	78			9.40624e-11	5.35937e-09				k3	K3	FUMA		591	*	-
GO_BENZENE_CONTAINING_COMPOUND_METABOLIC_PROCESS	5			0.000696152	0.00595678				k3	K3	FUMA		13	*	-
GO_BIOLOGICAL_ADHESION	172			2.29832e-19	8.44631e-17				k3	K3	FUMA		1389	*	-
GO_BLOOD_VESSEL_MORPHOGENESIS	58			0.00281716	0.0181473				k3	K3	FUMA		657	*	-
GO_BLOOD_VESSEL_REMODELING	7			0.00953221	0.0478237				k3	K3	FUMA		40	*	-
GO_BODY_MORPHOGENESIS	9	0.749744	2.04969	0.00111982	0.00192917				K3	K3	WG			*	*
GO_BODY_MORPHOGENESIS	9			0.00327448	0.0203616				k3	K3	FUMA		51	*	*
GO_BONE_CELL_DEVELOPMENT	7			0.00315962	0.0197308				k3	K3	FUMA		33	*	-
GO_BONE_DEVELOPMENT	28			8.36521e-05	0.00106929				k3	K3	FUMA		211	*	-
GO_BRANCHED_CHAIN_AMINO_ACID_CATABOLIC_PROCESS	6			0.000674194	0.00581611				k3	K3	FUMA		19	*	-
GO_BRANCHING_MORPHOGENESIS_OF_AN_EPITHELIAL_TUBE	17			0.00744368	0.0388573				k3	K3	FUMA		146	*	-
GO_BROWN_FAT_CELL_DIFFERENTIATION	8			0.00285461	0.0182606				k3	K3	FUMA		41	*	-
GO_C21_STEROID_HORMONE_METABOLIC_PROCESS	8			0.00242453	0.0160889				k3	K3	FUMA		40	*	-
GO_CALCIUM_DEPENDENT_CELL_CELL_ADHESION_VIA_PLASMA_MEMBRANE_CELL_ADHESION_MOLECULES	16			1.1116e-08	3.81787e-07				k3	K3	FUMA		48	*	-
GO_CALCIUM_ION_IMPORT	11			0.00658801	0.0350883				k3	K3	FUMA		77	*	-
GO_CALCIUM_ION_REGULATED_EXOCYTOSIS	19	0.570491	1.86196	0	0.0127663				K3	K3	WG			*	*
GO_CALCIUM_ION_REGULATED_EXOCYTOSIS	20			0.00106663	0.00843886				k3	K3	FUMA		154	*	*
GO_CALCIUM_ION_TRANSMEMBRANE_IMPORT_INTO_CYTOSOL	19			0.000689649	0.00594246				k3	K3	FUMA		138	*	-
GO_CALCIUM_ION_TRANSMEMBRANE_TRANSPORT	42			1.23466e-06	2.81825e-05				k3	K3	FUMA		313	*	-
GO_CAMERA_TYPE_EYE_DEVELOPMENT	37			4.58156e-05	0.000637773				k3	K3	FUMA		304	*	-
GO_CAMERA_TYPE_EYE_MORPHOGENESIS	15			0.00289991	0.018502				k3	K3	FUMA		111	*	-
GO_CAMP_BIOSYNTHETIC_PROCESS	4			0.00210611	0.0143067				k3	K3	FUMA		10	*	-
GO_CANONICAL_WNT_SIGNALING_PATHWAY	36			0.000334166	0.00328798				k3	K3	FUMA		323	*	-
GO_CARBOHYDRATE_CATABOLIC_PROCESS	20			0.00837179	0.0427607				k3	K3	FUMA		184	*	-
GO_CARBOHYDRATE_DERIVATIVE_BIOSYNTHETIC_PROCESS	70			2.95223e-06	5.97766e-05				k3	K3	FUMA		653	*	-
GO_CARBOHYDRATE_DERIVATIVE_METABOLIC_PROCESS	106			2.79499e-10	1.44207e-08				k3	K3	FUMA		928	*	-
GO_CARBOHYDRATE_METABOLIC_PROCESS	58			4.60389e-05	0.000638464				k3	K3	FUMA		557	*	-
GO_CARDIAC_ATRIUM_DEVELOPMENT	8			0.000791165	0.00662308				k3	K3	FUMA		34	*	-
GO_CARDIAC_CHAMBER_DEVELOPMENT	25			2.41117e-05	0.000374674				k3	K3	FUMA		166	*	-
GO_CARDIAC_CHAMBER_FORMATION	4			0.00450165	0.0259448				k3	K3	FUMA		12	*	-
GO_CARDIAC_CHAMBER_MORPHOGENESIS	17			0.00191374	0.0135783				k3	K3	FUMA		128	*	-
GO_CARDIAC_MUSCLE_CELL_ACTION_POTENTIAL_INVOLVED_IN_CONTRACTION	9			0.00427938	0.0250226				k3	K3	FUMA		53	*	-
GO_CARDIAC_MUSCLE_CELL_CONTRACTION	10			0.00935154	0.0471234				k3	K3	FUMA		70	*	-
GO_CARDIAC_MUSCLE_CELL_DIFFERENTIATION	15			0.00879972	0.0446363				k3	K3	FUMA		125	*	-
GO_CARDIAC_MUSCLE_CELL_PROLIFERATION	11			0.00171124	0.0123917				k3	K3	FUMA		65	*	-
GO_CARDIAC_MUSCLE_TISSUE_DEVELOPMENT	25			0.00261581	0.0171357				k3	K3	FUMA		225	*	-
GO_CARDIAC_SEPTUM_DEVELOPMENT	17			0.000268693	0.00273911				k3	K3	FUMA		108	*	-
GO_CARDIAC_SEPTUM_MORPHOGENESIS	11			0.00539109	0.0302247				k3	K3	FUMA		75	*	-
GO_CARDIAC_VENTRICLE_DEVELOPMENT	18			0.000549682	0.00489717				k3	K3	FUMA		125	*	-
GO_CARDIAC_VENTRICLE_FORMATION	4			0.00210611	0.0143067				k3	K3	FUMA		10	*	-
GO_CARDIOCYTE_DIFFERENTIATION	20			0.00146453	0.0109447				k3	K3	FUMA		158	*	-
GO_CARDIOVASCULAR_SYSTEM_DEVELOPMENT	70			0.000722219	0.00613604				k3	K3	FUMA		780	*	-
GO_CATECHOLAMINE_SECRETION	11			0.00150265	0.011156				k3	K3	FUMA		64	*	-
GO_CATION_TRANSMEMBRANE_TRANSPORT	103			4.80838e-12	3.43122e-10				k3	K3	FUMA		832	*	-
GO_CATION_TRANSPORT	136			3.66201e-14	3.90084e-12				k3	K3	FUMA		1143	*	-
GO_CELL_ACTIVATION	147			2.36277e-11	1.51012e-09				k3	K3	FUMA		1385	*	-
GO_CELL_ACTIVATION_INVOLVED_IN_IMMUNE_RESPONSE	76			4.98355e-07	1.2333e-05				k3	K3	FUMA		694	*	-
GO_CELL_ADHESION_MEDIATED_BY_INTEGRIN	11			0.00248257	0.016365				k3	K3	FUMA		68	*	-
GO_CELL_AGING	14			0.00787004	0.0408797				k3	K3	FUMA		112	*	-
GO_CELL_CELL_ADHESION	115			1.13126e-17	2.0787e-15				k3	K3	FUMA		807	*	-
GO_CELL_CELL_ADHESION_VIA_PLASMA_MEMBRANE_ADHESION_MOLECULES	59			5.98161e-18	1.25614e-15				k3	K3	FUMA		271	*	-
GO_CELL_CELL_SIGNALING	205			8.08692e-24	1.18878e-20				k3	K3	FUMA		1629	*	-
GO_CELL_CELL_SIGNALING_BY_WNT	55			2.33731e-05	0.000363967				k3	K3	FUMA		507	*	-
GO_CELL_CYCLE	230			5.50483e-27	1.01151e-23				k3	K3	FUMA		1819	*	-
GO_CELL_CYCLE_ARREST	34			4.9023e-06	9.41702e-05				k3	K3	FUMA		243	*	-
GO_CELL_CYCLE_CHECKPOINT	23			0.00536293	0.0301357				k3	K3	FUMA		213	*	-
GO_CELL_CYCLE_DNA_REPLICATION	11			0.00171124	0.0123917				k3	K3	FUMA		65	*	-
GO_CELL_CYCLE_G1_S_PHASE_TRANSITION	37			1.10404e-05	0.000188912				k3	K3	FUMA		285	*	-
GO_CELL_CYCLE_G2_M_PHASE_TRANSITION	31			0.000342839	0.00332437				k3	K3	FUMA		264	*	-
GO_CELL_CYCLE_PHASE_TRANSITION	73			2.08105e-08	6.7382e-07				k3	K3	FUMA		607	*	-
GO_CELL_CYCLE_PROCESS	175			1.64502e-21	1.09917e-18				k3	K3	FUMA		1358	*	-
GO_CELL_DIVISION	77			2.10731e-10	1.11429e-08				k3	K3	FUMA		590	*	-
GO_CELL_FATE_COMMITMENT	27			0.00338388	0.020918				k3	K3	FUMA		254	*	-
GO_CELL_FATE_DETERMINATION	7			0.00953221	0.0478237				k3	K3	FUMA		40	*	-
GO_CELL_GROWTH	59			5.77686e-08	1.72601e-06				k3	K3	FUMA		462	*	-
GO_CELL_JUNCTION_ASSEMBLY	25			0.00488446	0.0277226				k3	K3	FUMA		236	*	-
GO_CELL_JUNCTION_ORGANIZATION	31	0.52261	1.8551	0.00100604	0.0135417				K3	K3	WG			*	*
GO_CELL_JUNCTION_ORGANIZATION	33			0.000291389	0.00291389				k3	K3	FUMA		285	*	*
GO_CELL_MATRIX_ADHESION	27			0.000400957	0.00378796				k3	K3	FUMA		220	*	-
GO_CELL_MATURATION	24			0.000143222	0.00165777				k3	K3	FUMA		174	*	-
GO_CELL_MORPHOGENESIS_INVOLVED_IN_DIFFERENTIATION	86			1.8678e-09	7.75612e-08				k3	K3	FUMA		722	*	-
GO_CELL_MORPHOGENESIS_INVOLVED_IN_NEURON_DIFFERENTIATION	71			1.02818e-08	3.59862e-07				k3	K3	FUMA		574	*	-
GO_CELL_MOTILITY	165			6.77627e-10	3.05556e-08				k3	K3	FUMA		1685	*	-
GO_CELL_PART_MORPHOGENESIS	91			5.4767e-13	4.62686e-11				k3	K3	FUMA		671	*	-
GO_CELL_PROJECTION_ASSEMBLY	63			1.40222e-06	3.14218e-05				k3	K3	FUMA		555	*	-
GO_CELL_PROJECTION_ORGANIZATION	192			3.96629e-23	4.1646e-20				k3	K3	FUMA		1502	*	-
GO_CELL_PROLIFERATION_IN_FOREBRAIN	7			0.000705882	0.00600717				k3	K3	FUMA		26	*	-
GO_CELL_PROLIFERATION_IN_HINDBRAIN	5			0.00202755	0.0140578				k3	K3	FUMA		16	*	-
GO_CELL_RECOGNITION	24			0.000906491	0.00737842				k3	K3	FUMA		197	*	-
GO_CELL_SUBSTRATE_ADHESION	35			0.00141382	0.0106909				k3	K3	FUMA		337	*	-
GO_CELL_SURFACE_RECEPTOR_SIGNALING_PATHWAY_INVOLVED_IN_CELL_CELL_SIGNALING	77			9.1787e-10	4.06406e-08				k3	K3	FUMA		609	*	-
GO_CELLULAR_ALDEHYDE_METABOLIC_PROCESS	12			2.71851e-06	5.55028e-05				k3	K3	FUMA		40	*	-
GO_CELLULAR_AMIDE_METABOLIC_PROCESS	120			1.44708e-12	1.11958e-10				k3	K3	FUMA		1011	*	-
GO_CELLULAR_AMINO_ACID_BIOSYNTHETIC_PROCESS	13			0.000121903	0.00144982				k3	K3	FUMA		65	*	-
GO_CELLULAR_AMINO_ACID_CATABOLIC_PROCESS	23			8.00555e-10	3.58786e-08				k3	K3	FUMA		85	*	-
GO_CELLULAR_AMINO_ACID_METABOLIC_PROCESS	40			6.91869e-07	1.66729e-05				k3	K3	FUMA		285	*	-
GO_CELLULAR_CARBOHYDRATE_METABOLIC_PROCESS	31			0.000244924	0.0025607				k3	K3	FUMA		259	*	-
GO_CELLULAR_CHEMICAL_HOMEOSTASIS	71			0.000927131	0.00752143				k3	K3	FUMA		801	*	-
GO_CELLULAR_COMPONENT_ASSEMBLY_INVOLVED_IN_MORPHOGENESIS	16			0.000882922	0.00721053				k3	K3	FUMA		109	*	-
GO_CELLULAR_COMPONENT_DISASSEMBLY	73			6.85847e-11	3.98544e-09				k3	K3	FUMA		533	*	-
GO_CELLULAR_COMPONENT_MORPHOGENESIS	145			1.22321e-18	3.90895e-16				k3	K3	FUMA		1106	*	-
GO_CELLULAR_DETOXIFICATION	16			0.000882922	0.00721053				k3	K3	FUMA		109	*	-
GO_CELLULAR_HOMEOSTASIS	87			0.000151558	0.00173188				k3	K3	FUMA		965	*	-
GO_CELLULAR_HORMONE_METABOLIC_PROCESS	17			0.000116547	0.00139288				k3	K3	FUMA		101	*	-
GO_CELLULAR_ION_HOMEOSTASIS	63			0.000267289	0.00272858				k3	K3	FUMA		660	*	-
GO_CELLULAR_KETONE_METABOLIC_PROCESS	29			4.29396e-06	8.41617e-05				k3	K3	FUMA		190	*	-
GO_CELLULAR_LIPID_CATABOLIC_PROCESS	37			2.34427e-09	9.46724e-08				k3	K3	FUMA		205	*	-
GO_CELLULAR_LIPID_METABOLIC_PROCESS	121			2.5999e-17	4.66079e-15				k3	K3	FUMA		880	*	-
GO_CELLULAR_MACROMOLECULE_CATABOLIC_PROCESS	149			1.98795e-19	8.3104e-17				k3	K3	FUMA		1128	*	-
GO_CELLULAR_MACROMOLECULE_LOCALIZATION	239			1.73015e-28	1.27166e-24				k3	K3	FUMA		1877	*	-
GO_CELLULAR_PROCESS_INVOLVED_IN_REPRODUCTION_IN_MULTICELLULAR_ORGANISM	44			2.36369e-06	5.00667e-05				k3	K3	FUMA		343	*	-
GO_CELLULAR_PROTEIN_CATABOLIC_PROCESS	98			5.72891e-13	4.78494e-11				k3	K3	FUMA		748	*	-
GO_CELLULAR_PROTEIN_COMPLEX_DISASSEMBLY	32			2.45025e-06	5.13086e-05				k3	K3	FUMA		215	*	-
GO_CELLULAR_PROTEIN_CONTAINING_COMPLEX_ASSEMBLY	104			4.98211e-06	9.53607e-05				k3	K3	FUMA		1100	*	-
GO_CELLULAR_RESPIRATION	20			0.0062207	0.0336687				k3	K3	FUMA		179	*	-
GO_CELLULAR_RESPONSE_TO_ABIOTIC_STIMULUS	41			5.71476e-06	0.000105802				k3	K3	FUMA		321	*	-
GO_CELLULAR_RESPONSE_TO_ACID_CHEMICAL	26			0.000282026	0.00284738				k3	K3	FUMA		204	*	-
GO_CELLULAR_RESPONSE_TO_ALCOHOL	17			2.20349e-05	0.000347546				k3	K3	FUMA		89	*	-
GO_CELLULAR_RESPONSE_TO_ANTIBIOTIC	22			5.20906e-05	0.000712972				k3	K3	FUMA		143	*	-
GO_CELLULAR_RESPONSE_TO_BIOTIC_STIMULUS	24			0.00619675	0.0336134				k3	K3	FUMA		228	*	-
GO_CELLULAR_RESPONSE_TO_CALCIUM_ION	14			0.000389423	0.00371722				k3	K3	FUMA		82	*	-
GO_CELLULAR_RESPONSE_TO_DNA_DAMAGE_STIMULUS	87			5.32388e-07	1.31311e-05				k3	K3	FUMA		831	*	-
GO_CELLULAR_RESPONSE_TO_DRUG	41			6.15913e-05	0.000817476				k3	K3	FUMA		355	*	-
GO_CELLULAR_RESPONSE_TO_ENDOGENOUS_STIMULUS	155			3.13613e-14	3.45101e-12				k3	K3	FUMA		1366	*	-
GO_CELLULAR_RESPONSE_TO_EPINEPHRINE_STIMULUS	4			0.00619299	0.0336134				k3	K3	FUMA		13	*	-
GO_CELLULAR_RESPONSE_TO_ESTROGEN_STIMULUS	5			0.00102898	0.00815857				k3	K3	FUMA		14	*	-
GO_CELLULAR_RESPONSE_TO_EXTERNAL_STIMULUS	39			6.36348e-05	0.000840146				k3	K3	FUMA		332	*	-
GO_CELLULAR_RESPONSE_TO_EXTRACELLULAR_STIMULUS	35			1.09931e-05	0.000188783				k3	K3	FUMA		263	*	-
GO_CELLULAR_RESPONSE_TO_GAMMA_RADIATION	6			0.00701277	0.0369755				k3	K3	FUMA		29	*	-
GO_CELLULAR_RESPONSE_TO_GLUCAGON_STIMULUS	6			0.0039705	0.0234403				k3	K3	FUMA		26	*	-
GO_CELLULAR_RESPONSE_TO_HORMONE_STIMULUS	82			3.52435e-09	1.34917e-07				k3	K3	FUMA		685	*	-
GO_CELLULAR_RESPONSE_TO_INORGANIC_SUBSTANCE	28			0.000107088	0.00131182				k3	K3	FUMA		214	*	-
GO_CELLULAR_RESPONSE_TO_INSULIN_STIMULUS	28			9.08943e-05	0.00114396				k3	K3	FUMA		212	*	-
GO_CELLULAR_RESPONSE_TO_IONIZING_RADIATION	11			0.00351323	0.0215365				k3	K3	FUMA		71	*	-
GO_CELLULAR_RESPONSE_TO_KETONE	14			0.00156702	0.0114946				k3	K3	FUMA		94	*	-
GO_CELLULAR_RESPONSE_TO_LIGHT_STIMULUS	21			2.56151e-05	0.000393265				k3	K3	FUMA		127	*	-
GO_CELLULAR_RESPONSE_TO_LIPID	73			1.19798e-08	4.05768e-07				k3	K3	FUMA		599	*	-
GO_CELLULAR_RESPONSE_TO_NITROGEN_COMPOUND	79			6.08049e-10	2.81079e-08				k3	K3	FUMA		626	*	-
GO_CELLULAR_RESPONSE_TO_NITROGEN_STARVATION	4			0.00619299	0.0336134				k3	K3	FUMA		13	*	-
GO_CELLULAR_RESPONSE_TO_NITROSATIVE_STRESS	3			0.00387596	0.0231424				k3	K3	FUMA		6	*	-
GO_CELLULAR_RESPONSE_TO_ORGANIC_CYCLIC_COMPOUND	81			3.19277e-14	3.45101e-12				k3	K3	FUMA		536	*	-
GO_CELLULAR_RESPONSE_TO_OSMOTIC_STRESS	8			0.000971603	0.00781322				k3	K3	FUMA		35	*	-
GO_CELLULAR_RESPONSE_TO_OXIDATIVE_STRESS	36			3.28094e-05	0.000482298				k3	K3	FUMA		288	*	-
GO_CELLULAR_RESPONSE_TO_OXYGEN_CONTAINING_COMPOUND	128			2.21776e-12	1.68047e-10				k3	K3	FUMA		1112	*	-
GO_CELLULAR_RESPONSE_TO_PEPTIDE	48			8.96315e-07	2.10172e-05				k3	K3	FUMA		375	*	-
GO_CELLULAR_RESPONSE_TO_PEPTIDE_HORMONE_STIMULUS	41			3.29535e-06	6.63585e-05				k3	K3	FUMA		314	*	-
GO_CELLULAR_RESPONSE_TO_RADIATION	27			3.05735e-05	0.000451236				k3	K3	FUMA		189	*	-
GO_CELLULAR_RESPONSE_TO_REACTIVE_OXYGEN_SPECIES	20			0.00213356	0.0144001				k3	K3	FUMA		163	*	-
GO_CELLULAR_RESPONSE_TO_STARVATION	24			9.8657e-06	0.000171125				k3	K3	FUMA		148	*	-
GO_CELLULAR_RESPONSE_TO_STEROID_HORMONE_STIMULUS	33			2.10504e-05	0.000334893				k3	K3	FUMA		249	*	-
GO_CELLULAR_RESPONSE_TO_TOXIC_SUBSTANCE	31			5.57663e-05	0.000754848				k3	K3	FUMA		239	*	-
GO_CELLULAR_RESPONSE_TO_UV	14			0.000261219	0.00269641				k3	K3	FUMA		79	*	-
GO_CELLULAR_RESPONSE_TO_VIRUS	8			0.00878042	0.0445691				k3	K3	FUMA		49	*	-
GO_CENTRAL_NERVOUS_SYSTEM_DEVELOPMENT	132			1.48648e-18	4.55235e-16				k3	K3	FUMA		966	*	-
GO_CENTRAL_NERVOUS_SYSTEM_NEURON_DIFFERENTIATION	29			1.58712e-06	3.52427e-05				k3	K3	FUMA		181	*	-
GO_CEREBELLAR_CORTEX_DEVELOPMENT	15			8.50919e-08	2.43356e-06				k3	K3	FUMA		48	*	-
GO_CEREBELLAR_CORTEX_FORMATION	6			0.00121434	0.0093362				k3	K3	FUMA		21	*	-
GO_CEREBELLAR_CORTEX_MORPHOGENESIS	10			6.43802e-06	0.000117418				k3	K3	FUMA		30	*	-
GO_CEREBELLAR_GRANULAR_LAYER_DEVELOPMENT	4			0.00619299	0.0336134				k3	K3	FUMA		13	*	-
GO_CEREBELLAR_GRANULAR_LAYER_FORMATION	3			0.00647779	0.0346015				k3	K3	FUMA		7	*	-
GO_CEREBELLAR_PURKINJE_CELL_GRANULE_CELL_PRECURSOR_CELL_SIGNALING_INVOLVED_IN_REGULATION_OF_GRANULE_CELL_PRECURSOR_CELL_PROLIFERATION	4			0.0001832	0.00200375				k3	K3	FUMA		6	*	-
GO_CEREBRAL_CORTEX_CELL_MIGRATION	9			0.00111708	0.00875322				k3	K3	FUMA		44	*	-
GO_CEREBRAL_CORTEX_DEVELOPMENT	21			3.95069e-06	7.8058e-05				k3	K3	FUMA		113	*	-
GO_CEREBRAL_CORTEX_RADIALLY_ORIENTED_CELL_MIGRATION	6			0.0083246	0.0425789				k3	K3	FUMA		30	*	-
GO_CEREBRAL_CORTEX_REGIONALIZATION	3			0.00647779	0.0346015				k3	K3	FUMA		7	*	-
GO_CHAPERONE_MEDIATED_PROTEIN_FOLDING	9			0.00621916	0.0336687				k3	K3	FUMA		56	*	-
GO_CHEMICAL_HOMEOSTASIS	129			4.32835e-11	2.62921e-09				k3	K3	FUMA		1174	*	-
GO_CHEMICAL_SYNAPTIC_TRANSMISSION_POSTSYNAPTIC	21			2.16499e-06	4.65283e-05				k3	K3	FUMA		109	*	-
GO_CHEMICAL_SYNAPTIC_TRANSMISSION,_POSTSYNAPTIC	20	0.64791	2.13935	0	0.000391605				K3	K3	WG			*	-
GO_CHONDROCYTE_DIFFERENTIATION	16			0.00225626	0.0150896				k3	K3	FUMA		119	*	-
GO_CHROMATIN_ORGANIZATION	70			0.000546415	0.00488583				k3	K3	FUMA		772	*	-
GO_CHROMOSOME_ORGANIZATION	126			5.0559e-10	2.41304e-08				k3	K3	FUMA		1182	*	-
GO_CHROMOSOME_SEGREGATION	41			2.58452e-06	5.35104e-05				k3	K3	FUMA		311	*	-
GO_CILIUM_ORGANIZATION	46			3.09267e-06	6.24482e-05				k3	K3	FUMA		369	*	-
GO_CIRCULATORY_SYSTEM_DEVELOPMENT	124			1.26945e-10	6.97626e-09				k3	K3	FUMA		1132	*	-
GO_CIRCULATORY_SYSTEM_PROCESS	49			0.00336818	0.0208385				k3	K3	FUMA		540	*	-
GO_CLEAVAGE_INVOLVED_IN_RRNA_PROCESSING	5			0.00733284	0.0383877				k3	K3	FUMA		21	*	-
GO_COENZYME_A_BIOSYNTHETIC_PROCESS	5			0.000158963	0.00178925				k3	K3	FUMA		10	*	-
GO_COENZYME_BIOSYNTHETIC_PROCESS	22			5.80089e-05	0.000775764				k3	K3	FUMA		144	*	-
GO_COENZYME_METABOLIC_PROCESS	42			2.79813e-09	1.0998e-07				k3	K3	FUMA		253	*	-
GO_COFACTOR_BIOSYNTHETIC_PROCESS	27			0.00014835	0.00170371				k3	K3	FUMA		207	*	-
GO_COFACTOR_METABOLIC_PROCESS	70			1.59606e-13	1.50398e-11				k3	K3	FUMA		441	*	-
GO_COGNITION	37	0.492354	1.81117	0	0.0179877				K3	K3	WG			*	*
GO_COGNITION	37			1.39851e-05	0.000235219				k3	K3	FUMA		288	*	*
GO_COTRANSLATIONAL_PROTEIN_TARGETING_TO_MEMBRANE	14			0.00373023	0.0225656				k3	K3	FUMA		103	*	-
GO_COVALENT_CHROMATIN_MODIFICATION	48	0.553108	2.12661	0	0.000333093	0.005	262	tags=54%,_list=13%,_signal=61%	k3	K3	GSEA	Details_...		*	*
GO_COVALENT_CHROMATIN_MODIFICATION	46	0.532074	2.01555	0	0.00334543				K3	K3	WG			*	*
GO_COVALENT_CHROMATIN_MODIFICATION	45			0.000960477	0.00773221				k3	K3	FUMA		456	*	*
GO_CRANIAL_NERVE_DEVELOPMENT	9			0.00246511	0.0162811				k3	K3	FUMA		49	*	-
GO_CRANIAL_SKELETAL_SYSTEM_DEVELOPMENT	8	0.691003	1.82862	0.0011236	0.0166754				K3	K3	WG			*	-
GO_CYCLIC_NUCLEOTIDE_BIOSYNTHETIC_PROCESS	5			0.00902346	0.0456107				k3	K3	FUMA		22	*	-
GO_CYTOKINE_MEDIATED_SIGNALING_PATHWAY	70			0.000272617	0.00277525				k3	K3	FUMA		753	*	-
GO_CYTOKINE_PRODUCTION	85			7.67966e-09	2.75344e-07				k3	K3	FUMA		732	*	-
GO_CYTOKINE_SECRETION	31			5.59346e-06	0.000104081				k3	K3	FUMA		213	*	-
GO_CYTOKINE_SECRETION_INVOLVED_IN_IMMUNE_RESPONSE	5			0.00359308	0.0218981				k3	K3	FUMA		18	*	-
GO_CYTOPLASMIC_MRNA_PROCESSING_BODY_ASSEMBLY	6			0.00121434	0.0093362				k3	K3	FUMA		21	*	-
GO_CYTOSKELETON_DEPENDENT_INTRACELLULAR_TRANSPORT	21			0.00191762	0.0135916				k3	K3	FUMA		173	*	-
GO_CYTOSKELETON_ORGANIZATION	160			2.8741e-18	7.04153e-16				k3	K3	FUMA		1286	*	-
GO_CYTOSOLIC_CALCIUM_ION_TRANSPORT	21			0.001328	0.0101266				k3	K3	FUMA		168	*	-
GO_CYTOSOLIC_TRANSPORT	22			0.000175382	0.00193262				k3	K3	FUMA		155	*	-
GO_DE_NOVO_PROTEIN_FOLDING	7			0.0071681	0.0377403				k3	K3	FUMA		38	*	-
GO_DEFENSE_RESPONSE	151			1.93048e-07	5.17849e-06				k3	K3	FUMA		1641	*	-
GO_DENDRITE_DEVELOPMENT	28			0.000159421	0.00179166				k3	K3	FUMA		219	*	-
GO_DENDRITE_MORPHOGENESIS	20			0.000255503	0.00265247				k3	K3	FUMA		138	*	-
GO_DENSE_CORE_GRANULE_TRANSPORT	3			0.00989973	0.0484971				k3	K3	FUMA		8	*	-
GO_DEPHOSPHORYLATION	61			1.50463e-08	4.98155e-07				k3	K3	FUMA		467	*	-
GO_DETECTION_OF_ABIOTIC_STIMULUS	18			0.00149002	0.0110847				k3	K3	FUMA		136	*	-
GO_DETECTION_OF_CHEMICAL_STIMULUS_INVOLVED_IN_SENSORY_PERCEPTION_OF_TASTE	10			0.000358713	0.00344646				k3	K3	FUMA		46	*	-
GO_DETECTION_OF_STIMULUS	68			4.2504e-05	0.000599625				k3	K3	FUMA		682	*	-
GO_DETECTION_OF_STIMULUS_INVOLVED_IN_SENSORY_PERCEPTION	52			0.000342019	0.00332079				k3	K3	FUMA		523	*	-
GO_DETECTION_OF_VISIBLE_LIGHT	10			0.0039216	0.0232979				k3	K3	FUMA		62	*	-
GO_DETOXIFICATION	17			0.00147519	0.0109855				k3	K3	FUMA		125	*	-
GO_DETOXIFICATION_OF_NITROGEN_COMPOUND	3			0.00202958	0.0140578				k3	K3	FUMA		5	*	-
GO_DEVELOPMENT_OF_PRIMARY_FEMALE_SEXUAL_CHARACTERISTICS	17			0.000132051	0.0015455				k3	K3	FUMA		102	*	-
GO_DEVELOPMENT_OF_PRIMARY_SEXUAL_CHARACTERISTICS	32			2.21255e-06	4.7137e-05				k3	K3	FUMA		214	*	-
GO_DEVELOPMENTAL_CELL_GROWTH	29			7.73189e-05	0.00099876				k3	K3	FUMA		221	*	-
GO_DEVELOPMENTAL_GROWTH	89			6.83887e-13	5.64783e-11				k3	K3	FUMA		652	*	-
GO_DEVELOPMENTAL_GROWTH_INVOLVED_IN_MORPHOGENESIS	28			0.000291295	0.00291389				k3	K3	FUMA		227	*	-
GO_DEVELOPMENTAL_MATURATION	38			2.48265e-06	5.16926e-05				k3	K3	FUMA		278	*	-
GO_DEVELOPMENTAL_PROCESS_INVOLVED_IN_REPRODUCTION	89			1.14603e-12	8.96096e-11				k3	K3	FUMA		658	*	-
GO_DIENCEPHALON_DEVELOPMENT	15			5.19237e-05	0.000712013				k3	K3	FUMA		77	*	-
GO_DIGESTIVE_SYSTEM_DEVELOPMENT	20			0.000341208	0.00332079				k3	K3	FUMA		141	*	-
GO_DIGESTIVE_TRACT_MORPHOGENESIS	10			0.000612621	0.00537323				k3	K3	FUMA		49	*	-
GO_DITERPENOID_METABOLIC_PROCESS	16			6.16165e-05	0.000817476				k3	K3	FUMA		87	*	-
GO_DIVALENT_INORGANIC_CATION_HOMEOSTASIS	58			2.66474e-06	5.45567e-05				k3	K3	FUMA		506	*	-
GO_DIVALENT_INORGANIC_CATION_TRANSPORT	60			5.69712e-08	1.70913e-06				k3	K3	FUMA		473	*	-
GO_DNA_BIOSYNTHETIC_PROCESS	34			9.74387e-09	3.42667e-07				k3	K3	FUMA		188	*	-
GO_DNA_DAMAGE_RESPONSE_SIGNAL_TRANSDUCTION_BY_P53_CLASS_MEDIATOR	14			0.00484343	0.0276155				k3	K3	FUMA		106	*	-
GO_DNA_DEPENDENT_DNA_REPLICATION	28			5.22323e-08	1.57987e-06				k3	K3	FUMA		146	*	-
GO_DNA_ENDOREDUPLICATION	4			0.00210611	0.0143067				k3	K3	FUMA		10	*	-
GO_DNA_METABOLIC_PROCESS	96			1.67671e-09	7.08266e-08				k3	K3	FUMA		838	*	-
GO_DNA_RECOMBINATION	29			0.00322875	0.0200943				k3	K3	FUMA		278	*	-
GO_DNA_REPAIR	60			4.33375e-06	8.47155e-05				k3	K3	FUMA		538	*	-
GO_DNA_REPLICATION	45			6.77262e-10	3.05556e-08				k3	K3	FUMA		270	*	-
GO_DNA_REPLICATION_INITIATION	8			0.00143066	0.0107477				k3	K3	FUMA		37	*	-
GO_DNA_STRAND_ELONGATION	6			0.00121434	0.0093362				k3	K3	FUMA		21	*	-
GO_DNA_STRAND_ELONGATION_INVOLVED_IN_DNA_REPLICATION	5			0.00102898	0.00815857				k3	K3	FUMA		14	*	-
GO_DNA_TEMPLATED_TRANSCRIPTION_ELONGATION	15			0.00201611	0.0140578				k3	K3	FUMA		107	*	-
GO_DNA_TEMPLATED_TRANSCRIPTION_INITIATION	28			0.000924823	0.00751099				k3	K3	FUMA		244	*	-
GO_DOPAMINE_SECRETION	7			0.00953221	0.0478237				k3	K3	FUMA		40	*	-
GO_DORSAL_VENTRAL_NEURAL_TUBE_PATTERNING	7			0.000413291	0.0038746				k3	K3	FUMA		24	*	-
GO_DORSAL_VENTRAL_PATTERN_FORMATION	15			0.000249314	0.00259188				k3	K3	FUMA		88	*	-
GO_DOUBLE_STRAND_BREAK_REPAIR	26			0.00259659	0.017025				k3	K3	FUMA		237	*	-
GO_DRUG_METABOLIC_PROCESS	39			9.36649e-05	0.00117481				k3	K3	FUMA		338	*	-
GO_DSRNA_PROCESSING	9	0.712214	1.90405	0	0.00952485				K3	K3	WG			*	-
GO_EAR_DEVELOPMENT	30			1.51153e-05	0.000250784				k3	K3	FUMA		213	*	-
GO_EAR_MORPHOGENESIS	14			0.00986291	0.0484971				k3	K3	FUMA		115	*	-
GO_EMBRYO_DEVELOPMENT	102			7.20388e-08	2.10113e-06				k3	K3	FUMA		979	*	-
GO_EMBRYO_DEVELOPMENT_ENDING_IN_BIRTH_OR_EGG_HATCHING	58			0.000748121	0.00632033				k3	K3	FUMA		620	*	-
GO_EMBRYONIC_AXIS_SPECIFICATION	8			0.00118351	0.00916629				k3	K3	FUMA		36	*	-
GO_EMBRYONIC_DIGIT_MORPHOGENESIS	10			0.00347418	0.0213546				k3	K3	FUMA		61	*	-
GO_EMBRYONIC_FORELIMB_MORPHOGENESIS	7			0.00315962	0.0197308				k3	K3	FUMA		33	*	-
GO_EMBRYONIC_HINDLIMB_MORPHOGENESIS	7			0.00114207	0.00893003				k3	K3	FUMA		28	*	-
GO_EMBRYONIC_MORPHOGENESIS	66			4.73531e-07	1.18383e-05				k3	K3	FUMA		573	*	-
GO_EMBRYONIC_ORGAN_DEVELOPMENT	46			8.80931e-05	0.00111828				k3	K3	FUMA		421	*	-
GO_EMBRYONIC_ORGAN_MORPHOGENESIS	31			0.00110413	0.00869815				k3	K3	FUMA		283	*	-
GO_EMBRYONIC_PATTERN_SPECIFICATION	10			0.00347418	0.0213546				k3	K3	FUMA		61	*	-
GO_EMBRYONIC_SKELETAL_SYSTEM_DEVELOPMENT	7	0.790382	2.00041	0	0.00379501				K3	K3	WG			*	-
GO_ENDOCARDIAL_CUSHION_DEVELOPMENT	8			0.00389122	0.0231958				k3	K3	FUMA		43	*	-
GO_ENDOCRINE_SYSTEM_DEVELOPMENT	17			0.00208227	0.0142768				k3	K3	FUMA		129	*	-
GO_ENDOCYTOSIS	77			4.53329e-09	1.69135e-07				k3	K3	FUMA		631	*	-
GO_ENDOMEMBRANE_SYSTEM_ORGANIZATION	60			6.47101e-10	2.96155e-08				k3	K3	FUMA		420	*	-
GO_ENDOPLASMIC_RETICULUM_ORGANIZATION	9			0.00427938	0.0250226				k3	K3	FUMA		53	*	-
GO_ENDOPLASMIC_RETICULUM_TO_GOLGI_VESICLE_MEDIATED_TRANSPORT	23			0.00425913	0.0250037				k3	K3	FUMA		209	*	-
GO_ENDOSOMAL_TRANSPORT	28			0.000172282	0.00191279				k3	K3	FUMA		220	*	-
GO_ENDOTHELIAL_CELL_DEVELOPMENT	10			0.00180487	0.0129044				k3	K3	FUMA		56	*	-
GO_ENERGY_DERIVATION_BY_OXIDATION_OF_ORGANIC_COMPOUNDS	31			0.000444701	0.00410107				k3	K3	FUMA		268	*	-
GO_ENSHEATHMENT_OF_NEURONS	18			0.00045113	0.00414476				k3	K3	FUMA		123	*	-
GO_ENTRY_INTO_OTHER_ORGANISM_INVOLVED_IN_SYMBIOTIC_INTERACTION	17			0.00191374	0.0135783				k3	K3	FUMA		128	*	-
GO_ENZYME_LINKED_RECEPTOR_PROTEIN_SIGNALING_PATHWAY	101			1.40204e-06	3.14218e-05				k3	K3	FUMA		1030	*	-
GO_EPHRIN_RECEPTOR_SIGNALING_PATHWAY	11	0.67723	1.90363	0	0.00925901				K3	K3	WG			*	-
GO_EPIDERMAL_GROWTH_FACTOR_RECEPTOR_SIGNALING_PATHWAY	15			0.00562704	0.031285				k3	K3	FUMA		119	*	-
GO_EPIDERMIS_MORPHOGENESIS	7			0.00142742	0.0107477				k3	K3	FUMA		29	*	-
GO_EPITHELIAL_CELL_DEVELOPMENT	29			8.83259e-06	0.00015531				k3	K3	FUMA		197	*	-
GO_EPITHELIAL_CELL_DIFFERENTIATION	69			0.000536207	0.00481822				k3	K3	FUMA		758	*	-
GO_EPITHELIAL_CELL_DIFFERENTIATION_INVOLVED_IN_PROSTATE_GLAND_DEVELOPMENT	4			0.00450165	0.0259448				k3	K3	FUMA		12	*	-
GO_EPITHELIAL_TO_MESENCHYMAL_TRANSITION	16			0.00898095	0.0455241				k3	K3	FUMA		137	*	-
GO_EPITHELIAL_TUBE_MORPHOGENESIS	38			2.89981e-05	0.000428845				k3	K3	FUMA		309	*	-
GO_EPITHELIUM_DEVELOPMENT	128			8.56598e-09	3.04154e-07				k3	K3	FUMA		1264	*	-
GO_ERBB_SIGNALING_PATHWAY	20			0.000374875	0.003583				k3	K3	FUMA		142	*	-
GO_ERBB2_SIGNALING_PATHWAY	8			0.000510759	0.00461756				k3	K3	FUMA		32	*	-
GO_ESTABLISHMENT_OF_ENDOTHELIAL_BARRIER	8			0.00204687	0.0140866				k3	K3	FUMA		39	*	-
GO_ESTABLISHMENT_OF_ORGANELLE_LOCALIZATION	64	0.464485	1.82484	0	0.016659				K3	K3	WG			*	*
GO_ESTABLISHMENT_OF_ORGANELLE_LOCALIZATION	64			7.29078e-09	2.63977e-07				k3	K3	FUMA		491	*	*
GO_ESTABLISHMENT_OF_PROTEIN_LOCALIZATION_TO_CHROMOSOME	6			0.0048468	0.0276155				k3	K3	FUMA		27	*	-
GO_ESTABLISHMENT_OF_PROTEIN_LOCALIZATION_TO_ENDOPLASMIC_RETICULUM	15			0.00443017	0.0257813				k3	K3	FUMA		116	*	-
GO_ESTABLISHMENT_OF_PROTEIN_LOCALIZATION_TO_MEMBRANE	40			1.65692e-05	0.000267656				k3	K3	FUMA		324	*	-
GO_ESTABLISHMENT_OF_PROTEIN_LOCALIZATION_TO_ORGANELLE	73			2.89765e-10	1.46881e-08				k3	K3	FUMA		550	*	-
GO_ESTABLISHMENT_OF_PROTEIN_LOCALIZATION_TO_TELOMERE	5			0.00359308	0.0218981				k3	K3	FUMA		18	*	-
GO_ESTABLISHMENT_OF_RNA_LOCALIZATION	23			0.00153949	0.0113675				k3	K3	FUMA		193	*	-
GO_ESTABLISHMENT_OF_SPINDLE_ORIENTATION	6			0.00701277	0.0369755				k3	K3	FUMA		29	*	-
GO_ESTABLISHMENT_OR_MAINTENANCE_OF_CELL_POLARITY	24			0.00157307	0.0115275				k3	K3	FUMA		205	*	-
GO_ETHANOL_OXIDATION	4			0.00450165	0.0259448				k3	K3	FUMA		12	*	-
GO_EXCITATORY_SYNAPSE_ASSEMBLY	7			0.000544133	0.00487135				k3	K3	FUMA		25	*	-
GO_EXOCYTIC_PROCESS	12			0.00344186	0.0212407				k3	K3	FUMA		81	*	-
GO_EXOCYTOSIS	104			1.06757e-10	6.03589e-09				k3	K3	FUMA		889	*	-
GO_EXTRINSIC_APOPTOTIC_SIGNALING_PATHWAY	27			0.000430865	0.00399602				k3	K3	FUMA		221	*	-
GO_EYE_MORPHOGENESIS	20			0.000644211	0.00560349				k3	K3	FUMA		148	*	-
GO_EYE_PHOTORECEPTOR_CELL_DEVELOPMENT	7			0.00447417	0.0259347				k3	K3	FUMA		35	*	-
GO_EYE_PHOTORECEPTOR_CELL_DIFFERENTIATION	8			0.00596276	0.0327306				k3	K3	FUMA		46	*	-
GO_FAT_CELL_DIFFERENTIATION	23			0.00567309	0.0314934				k3	K3	FUMA		214	*	-
GO_FATTY_ACID_BETA_OXIDATION	11			0.0039242	0.0232979				k3	K3	FUMA		72	*	-
GO_FATTY_ACID_CATABOLIC_PROCESS	14			0.00373023	0.0225656				k3	K3	FUMA		103	*	-
GO_FATTY_ACID_DERIVATIVE_TRANSPORT	8			0.00681193	0.0361319				k3	K3	FUMA		47	*	-
GO_FATTY_ACID_METABOLIC_PROCESS	37			9.56042e-07	2.21669e-05				k3	K3	FUMA		257	*	-
GO_FATTY_ACID_TRANSPORT	15			0.000652182	0.00566612				k3	K3	FUMA		96	*	-
GO_FEMALE_GAMETE_GENERATION	21			3.66659e-05	0.000529459				k3	K3	FUMA		130	*	-
GO_FEMALE_GENITALIA_DEVELOPMENT	6			0.000341568	0.00332079				k3	K3	FUMA		17	*	-
GO_FEMALE_SEX_DIFFERENTIATION	21			6.07363e-06	0.000111325				k3	K3	FUMA		116	*	-
GO_FOREBRAIN_CELL_MIGRATION	10			0.00306823	0.0194914				k3	K3	FUMA		60	*	-
GO_FOREBRAIN_DEVELOPMENT	61			2.48749e-12	1.86562e-10				k3	K3	FUMA		377	*	-
GO_G_PROTEIN_COUPLED_RECEPTOR_SIGNALING_PATHWAY	134			2.29445e-08	7.36429e-07				k3	K3	FUMA		1363	*	-
GO_G_PROTEIN_COUPLED_RECEPTOR_SIGNALING_PATHWAY_COUPLED_TO_CYCLIC_NUCLEOTIDE_SECOND_MESSENGER	33			3.1618e-05	0.000465717				k3	K3	FUMA		254	*	-
GO_G1_TO_G0_TRANSITION	4			0.00210611	0.0143067				k3	K3	FUMA		10	*	-
GO_GAMETE_GENERATION	76			8.55443e-08	2.43702e-06				k3	K3	FUMA		664	*	-
GO_GANGLION_DEVELOPMENT	4			0.00825859	0.0424777				k3	K3	FUMA		14	*	-
GO_GASTRULATION	21			0.00290496	0.0185021				k3	K3	FUMA		179	*	-
GO_GENERATION_OF_PRECURSOR_METABOLITES_AND_ENERGY	56			3.569e-06	7.10899e-05				k3	K3	FUMA		487	*	-
GO_GENITALIA_DEVELOPMENT	8			0.00596276	0.0327306				k3	K3	FUMA		46	*	-
GO_GERM_CELL_DEVELOPMENT	36			1.09232e-06	2.51678e-05				k3	K3	FUMA		248	*	-
GO_GLAND_DEVELOPMENT	59			4.19334e-09	1.58057e-07				k3	K3	FUMA		430	*	-
GO_GLAND_MORPHOGENESIS	17			0.000696983	0.00595678				k3	K3	FUMA		117	*	-
GO_GLIAL_CELL_DIFFERENTIATION	24			0.0017939	0.012851				k3	K3	FUMA		207	*	-
GO_GLIAL_CELL_MIGRATION	10			0.000852985	0.00702065				k3	K3	FUMA		51	*	-
GO_GLIOGENESIS	30			0.00185372	0.0132024				k3	K3	FUMA		280	*	-
GO_GLUCAN_METABOLIC_PROCESS	11			0.0039242	0.0232979				k3	K3	FUMA		72	*	-
GO_GLUTAMATE_RECEPTOR_SIGNALING_PATHWAY	19	0.749118	2.45459	0	0	0	181	tags=74%,_list=9%,_signal=80%	k3	K3	GSEA	Details_...		*	*
GO_GLUTAMATE_RECEPTOR_SIGNALING_PATHWAY	18	0.72292	2.3274	0	0				K3	K3	WG			*	*
GO_GLUTAMATE_RECEPTOR_SIGNALING_PATHWAY	19			5.0434e-06	9.60336e-05				k3	K3	FUMA		97	*	*
GO_GLUTATHIONE_DERIVATIVE_BIOSYNTHETIC_PROCESS	8			2.67593e-05	0.000404694				k3	K3	FUMA		22	*	-
GO_GLUTATHIONE_METABOLIC_PROCESS	10			0.000130166	0.00153075				k3	K3	FUMA		41	*	-
GO_GLYCEROLIPID_BIOSYNTHETIC_PROCESS	26			0.00083851	0.00693257				k3	K3	FUMA		219	*	-
GO_GLYCEROLIPID_CATABOLIC_PROCESS	10			0.00306823	0.0194914				k3	K3	FUMA		60	*	-
GO_GLYCEROLIPID_METABOLIC_PROCESS	33			3.53015e-06	7.0507e-05				k3	K3	FUMA		229	*	-
GO_GLYCEROPHOSPHOLIPID_CATABOLIC_PROCESS	6			0.00203503	0.0140578				k3	K3	FUMA		23	*	-
GO_GLYCEROPHOSPHOLIPID_METABOLIC_PROCESS	25			4.00714e-05	0.000568671				k3	K3	FUMA		171	*	-
GO_GLYCINE_METABOLIC_PROCESS	3			0.00647779	0.0346015				k3	K3	FUMA		7	*	-
GO_GLYCOGEN_BIOSYNTHETIC_PROCESS	8			0.00596276	0.0327306				k3	K3	FUMA		46	*	-
GO_GLYCOLIPID_CATABOLIC_PROCESS	6			0.000153466	0.00174609				k3	K3	FUMA		15	*	-
GO_GLYCOPROTEIN_BIOSYNTHETIC_PROCESS	34			0.00289492	0.018502				k3	K3	FUMA		339	*	-
GO_GLYCOSIDE_METABOLIC_PROCESS	4			0.0031514	0.0197308				k3	K3	FUMA		11	*	-
GO_GLYCOSYLATION	27			0.00597899	0.0327952				k3	K3	FUMA		265	*	-
GO_GLYCOSYLCERAMIDE_CATABOLIC_PROCESS	3			0.00989973	0.0484971				k3	K3	FUMA		8	*	-
GO_GLYOXYLATE_METABOLIC_PROCESS	4			0.00132725	0.0101266				k3	K3	FUMA		9	*	-
GO_GOLGI_ORGANIZATION	23			1.52717e-05	0.000252808				k3	K3	FUMA		142	*	-
GO_GOLGI_VESICLE_TRANSPORT	39			0.000407092	0.00383115				k3	K3	FUMA		363	*	-
GO_GROWTH	122			1.70756e-14	2.02428e-12				k3	K3	FUMA		971	*	-
GO_HEAD_DEVELOPMENT	112			2.72795e-18	6.91393e-16				k3	K3	FUMA		761	*	-
GO_HEART_DEVELOPMENT	78			8.65181e-12	5.88804e-10				k3	K3	FUMA		563	*	-
GO_HEART_GROWTH	14			0.00407538	0.0240209				k3	K3	FUMA		104	*	-
GO_HEART_MORPHOGENESIS	33			2.48143e-05	0.000384779				k3	K3	FUMA		251	*	-
GO_HEART_PROCESS	29			0.00506497	0.0286586				k3	K3	FUMA		287	*	-
GO_HEART_VALVE_DEVELOPMENT	11			0.000469344	0.00429599				k3	K3	FUMA		56	*	-
GO_HEMOGLOBIN_METABOLIC_PROCESS	3			0.00202958	0.0140578				k3	K3	FUMA		5	*	-
GO_HIGH_DENSITY_LIPOPROTEIN_PARTICLE_ASSEMBLY	5			0.00102898	0.00815857				k3	K3	FUMA		14	*	-
GO_HINDBRAIN_DEVELOPMENT	29			2.52171e-08	7.98904e-07				k3	K3	FUMA		150	*	-
GO_HINDBRAIN_MORPHOGENESIS	11			2.30456e-05	0.000360394				k3	K3	FUMA		41	*	-
GO_HINDLIMB_MORPHOGENESIS	8			0.00118351	0.00916629				k3	K3	FUMA		36	*	-
GO_HIPPOCAMPUS_DEVELOPMENT	14			0.000299175	0.00297154				k3	K3	FUMA		80	*	-
GO_HISTONE_H3_K27_TRIMETHYLATION	3			0.00647779	0.0346015				k3	K3	FUMA		7	*	-
GO_HISTONE_H3_K4_METHYLATION	11			0.000398762	0.00377592				k3	K3	FUMA		55	*	-
GO_HISTONE_METHYLATION	20	0.756436	2.50943	0	0	0	262	tags=75%,_list=13%,_signal=85%	k3	K3	GSEA	Details_...		*	*
GO_HISTONE_METHYLATION	19			0.000574622	0.00507019				k3	K3	FUMA		136	*	*
GO_HOMEOSTASIS_OF_NUMBER_OF_CELLS	31			8.24744e-05	0.00105626				k3	K3	FUMA		244	*	-
GO_HOMEOSTATIC_PROCESS	220			5.23522e-21	3.20657e-18				k3	K3	FUMA		1897	*	-
GO_HOMOPHILIC_CELL_ADHESION_VIA_PLASMA_MEMBRANE_ADHESION_MOLECULES	48			2.2481e-20	1.03272e-17				k3	K3	FUMA		165	*	-
GO_HORMONE_MEDIATED_SIGNALING_PATHWAY	31			2.88712e-05	0.000428662				k3	K3	FUMA		231	*	-
GO_HORMONE_METABOLIC_PROCESS	27			0.000321908	0.00317162				k3	K3	FUMA		217	*	-
GO_HORMONE_TRANSPORT	35			0.000476988	0.00434955				k3	K3	FUMA		317	*	-
GO_HYPOTHALAMUS_DEVELOPMENT	6			0.00158472	0.0115782				k3	K3	FUMA		22	*	-
GO_I_KAPPAB_KINASE_NF_KAPPAB_SIGNALING	29			0.00118577	0.00917415				k3	K3	FUMA		260	*	-
GO_IMMUNE_EFFECTOR_PROCESS	118			3.14889e-07	8.17821e-06				k3	K3	FUMA		1216	*	-
GO_IMMUNE_SYSTEM_DEVELOPMENT	94			2.64003e-06	5.43536e-05				k3	K3	FUMA		954	*	-
GO_IMPORT_INTO_CELL	94			8.88811e-11	5.10372e-09				k3	K3	FUMA		770	*	-
GO_IMPORT_INTO_NUCLEUS	19			0.00219565	0.014738				k3	K3	FUMA		152	*	-
GO_IN_UTERO_EMBRYONIC_DEVELOPMENT	38			0.000262206	0.00269641				k3	K3	FUMA		343	*	-
GO_INDOLE_CONTAINING_COMPOUND_METABOLIC_PROCESS	5			0.00733284	0.0383877				k3	K3	FUMA		21	*	-
GO_INFLAMMATORY_RESPONSE	69			6.36682e-05	0.000840146				k3	K3	FUMA		704	*	-
GO_INHIBITORY_POSTSYNAPTIC_POTENTIAL	5			0.00273004	0.0176635				k3	K3	FUMA		17	*	-
GO_INNATE_IMMUNE_RESPONSE	78			0.00239058	0.0159444				k3	K3	FUMA		929	*	-
GO_INNATE_IMMUNE_RESPONSE_ACTIVATING_CELL_SURFACE_RECEPTOR_SIGNALING_PATHWAY	14			0.00787004	0.0408797				k3	K3	FUMA		112	*	-
GO_INORGANIC_ION_TRANSMEMBRANE_TRANSPORT	97			2.34716e-10	1.2296e-08				k3	K3	FUMA		819	*	-
GO_INOSITOL_LIPID_MEDIATED_SIGNALING	21			0.00310515	0.0196749				k3	K3	FUMA		180	*	-
GO_INSULIN_SECRETION	27			0.000116004	0.00138998				k3	K3	FUMA		204	*	-
GO_INTEGRIN_MEDIATED_SIGNALING_PATHWAY	13			0.00625738	0.0338424				k3	K3	FUMA		98	*	-
GO_INTERACTION_WITH_HOST	27			9.01121e-05	0.00113801				k3	K3	FUMA		201	*	-
GO_INTERSPECIES_INTERACTION_BETWEEN_ORGANISMS	108			1.50169e-11	9.85482e-10				k3	K3	FUMA		906	*	-
GO_INTESTINAL_LIPID_ABSORPTION	5			0.00202755	0.0140578				k3	K3	FUMA		16	*	-
GO_INTRACELLULAR_PROTEIN_TRANSPORT	143			2.38646e-16	3.57969e-14				k3	K3	FUMA		1152	*	-
GO_INTRACELLULAR_RECEPTOR_SIGNALING_PATHWAY	35	0.520218	1.89641	0	0.00957083				K3	K3	WG			*	*
GO_INTRACELLULAR_RECEPTOR_SIGNALING_PATHWAY	36			1.1052e-05	0.000188912				k3	K3	FUMA		274	*	*
GO_INTRACELLULAR_TRANSPORT	219			2.85714e-23	3.5e-20				k3	K3	FUMA		1808	*	-
GO_INTRASPECIES_INTERACTION_BETWEEN_ORGANISMS	5	0.836839	1.87602	0	0.0117938				K3	K3	WG			*	-
GO_INTRINSIC_APOPTOTIC_SIGNALING_PATHWAY	31			0.000983702	0.00790186				k3	K3	FUMA		281	*	-
GO_ION_HOMEOSTASIS	89			4.38006e-08	1.35837e-06				k3	K3	FUMA		809	*	-
GO_ION_TRANSMEMBRANE_TRANSPORT	135			1.94413e-14	2.26815e-12				k3	K3	FUMA		1122	*	-
GO_ION_TRANSPORT	199			1.14815e-20	5.62594e-18				k3	K3	FUMA		1660	*	-
GO_IRE1_MEDIATED_UNFOLDED_PROTEIN_RESPONSE	10			0.00495236	0.028043				k3	K3	FUMA		64	*	-
GO_ISOPRENOID_METABOLIC_PROCESS	17			0.00014933	0.00170962				k3	K3	FUMA		103	*	-
GO_KIDNEY_EPITHELIUM_DEVELOPMENT	17			0.00423638	0.0249099				k3	K3	FUMA		138	*	-
GO_L_SERINE_METABOLIC_PROCESS	3			0.00202958	0.0140578				k3	K3	FUMA		5	*	-
GO_LACTATION	8			0.00519646	0.0293123				k3	K3	FUMA		45	*	-
GO_LAGGING_STRAND_ELONGATION	3			0.00202958	0.0140578				k3	K3	FUMA		5	*	-
GO_LAMELLIPODIUM_MORPHOGENESIS	5			0.00273004	0.0176635				k3	K3	FUMA		17	*	-
GO_LAYER_FORMATION_IN_CEREBRAL_CORTEX	4			0.00619299	0.0336134				k3	K3	FUMA		13	*	-
GO_LEARNING	21			0.000122664	0.00145651				k3	K3	FUMA		141	*	-
GO_LEFT_RIGHT_PATTERN_FORMATION	6			0.00121434	0.0093362				k3	K3	FUMA		21	*	-
GO_LEUKOCYTE_CELL_CELL_ADHESION	31			0.00804139	0.0416677				k3	K3	FUMA		323	*	-
GO_LEUKOCYTE_DIFFERENTIATION	51			0.000244565	0.00256062				k3	K3	FUMA		503	*	-
GO_LEUKOCYTE_MEDIATED_IMMUNITY	73			0.00111299	0.00875322				k3	K3	FUMA		834	*	-
GO_LIMBIC_SYSTEM_DEVELOPMENT	18			8.48555e-05	0.00107905				k3	K3	FUMA		108	*	-
GO_LIPID_BIOSYNTHETIC_PROCESS	79			8.34282e-09	2.97669e-07				k3	K3	FUMA		663	*	-
GO_LIPID_CATABOLIC_PROCESS	52			1.08109e-10	6.06568e-09				k3	K3	FUMA		322	*	-
GO_LIPID_DIGESTION	6			0.000674194	0.00581611				k3	K3	FUMA		19	*	-
GO_LIPID_LOCALIZATION	52			2.69614e-07	7.06659e-06				k3	K3	FUMA		404	*	-
GO_LIPID_METABOLIC_PROCESS	164			1.56828e-21	1.09917e-18				k3	K3	FUMA		1235	*	-
GO_LIPID_MODIFICATION	33			6.20386e-06	0.000113429				k3	K3	FUMA		235	*	-
GO_LIPID_OXIDATION	15			0.00111707	0.00875322				k3	K3	FUMA		101	*	-
GO_LIPOPROTEIN_BIOSYNTHETIC_PROCESS	13			0.00438307	0.0255679				k3	K3	FUMA		94	*	-
GO_LIPOPROTEIN_METABOLIC_PROCESS	6			0.00585718	0.0323443				k3	K3	FUMA		28	*	-
GO_LIPOSACCHARIDE_METABOLIC_PROCESS	8			0.00878042	0.0445691				k3	K3	FUMA		49	*	-
GO_LOCALIZATION_WITHIN_MEMBRANE	15	0.691789	2.12157	0	0.000610904				K3	K3	WG			*	-
GO_LOCOMOTION	197			9.36629e-14	9.43045e-12				k3	K3	FUMA		1906	*	-
GO_LOCOMOTORY_BEHAVIOR	28	0.548385	1.91689	0.0010142	0.00870714				K3	K3	WG			*	*
GO_LOCOMOTORY_BEHAVIOR	28			2.20049e-05	0.000347546				k3	K3	FUMA		196	*	*
GO_LONG_CHAIN_FATTY_ACID_IMPORT_INTO_CELL	5			0.00146673	0.0109447				k3	K3	FUMA		15	*	-
GO_LONG_CHAIN_FATTY_ACID_METABOLIC_PROCESS	13			0.00198066	0.0139711				k3	K3	FUMA		86	*	-
GO_LONG_CHAIN_FATTY_ACID_TRANSPORT	14			5.7294e-05	0.000771265				k3	K3	FUMA		69	*	-
GO_LONG_TERM_SYNAPTIC_POTENTIATION	12			0.00563898	0.0313277				k3	K3	FUMA		86	*	-
GO_LYMPHOCYTE_ACTIVATION	67			0.000131011	0.00153578				k3	K3	FUMA		695	*	-
GO_LYMPHOCYTE_COSTIMULATION	9			0.00550972	0.0307257				k3	K3	FUMA		55	*	-
GO_LYMPHOCYTE_DIFFERENTIATION	37			0.000552183	0.00490447				k3	K3	FUMA		344	*	-
GO_MACROAUTOPHAGY	46			1.8122e-09	7.56798e-08				k3	K3	FUMA		288	*	-
GO_MACROMOLECULE_CATABOLIC_PROCESS	169			2.0352e-19	8.3104e-17				k3	K3	FUMA		1353	*	-
GO_MACROMOLECULE_METHYLATION	43			1.22969e-07	3.41065e-06				k3	K3	FUMA		298	*	-
GO_MACROPHAGE_ACTIVATION	13			0.00220179	0.0147388				k3	K3	FUMA		87	*	-
GO_MAINTENANCE_OF_CELL_NUMBER	24			2.70827e-05	0.000407906				k3	K3	FUMA		157	*	-
GO_MAINTENANCE_OF_LOCATION	44			4.58391e-07	1.14989e-05				k3	K3	FUMA		323	*	-
GO_MAINTENANCE_OF_LOCATION_IN_CELL	14			0.00156702	0.0114946				k3	K3	FUMA		94	*	-
GO_MAINTENANCE_OF_PROTEIN_LOCALIZATION_IN_ORGANELLE	8			0.00204687	0.0140866				k3	K3	FUMA		39	*	-
GO_MAINTENANCE_OF_PROTEIN_LOCATION	17			0.00014933	0.00170962				k3	K3	FUMA		103	*	-
GO_MAINTENANCE_OF_PROTEIN_LOCATION_IN_CELL	12			0.00139683	0.0105842				k3	K3	FUMA		73	*	-
GO_MALE_GAMETE_GENERATION	50			0.00150622	0.0111713				k3	K3	FUMA		532	*	-
GO_MALE_SEX_DIFFERENTIATION	21			0.000503837	0.0045775				k3	K3	FUMA		156	*	-
GO_MAMMARY_GLAND_DEVELOPMENT	25			8.14266e-07	1.92439e-05				k3	K3	FUMA		138	*	-
GO_MAMMARY_GLAND_DUCT_MORPHOGENESIS	8			0.000510759	0.00461756				k3	K3	FUMA		32	*	-
GO_MAMMARY_GLAND_EPITHELIUM_DEVELOPMENT	15			1.58515e-05	0.000260645				k3	K3	FUMA		70	*	-
GO_MAMMARY_GLAND_MORPHOGENESIS	8			0.00519646	0.0293123				k3	K3	FUMA		45	*	-
GO_MATERNAL_PLACENTA_DEVELOPMENT	7			0.00315962	0.0197308				k3	K3	FUMA		33	*	-
GO_MATERNAL_PROCESS_INVOLVED_IN_FEMALE_PREGNANCY	10			0.0039216	0.0232979				k3	K3	FUMA		62	*	-
GO_MATURATION_OF_5_8S_RRNA	7			0.000903437	0.00736171				k3	K3	FUMA		27	*	-
GO_MATURATION_OF_5_8S_RRNA_FROM_TRICISTRONIC_RRNA_TRANSCRIPT_SSU_RRNA_5_8S_RRNA_LSU_RRNA_	5			0.00733284	0.0383877				k3	K3	FUMA		21	*	-
GO_MEGAKARYOCYTE_DEVELOPMENT	4			0.00825859	0.0424777				k3	K3	FUMA		14	*	-
GO_MEIOSIS_I_CELL_CYCLE_PROCESS	15			0.0048036	0.0274972				k3	K3	FUMA		117	*	-
GO_MEIOTIC_CELL_CYCLE	30			0.00023708	0.00250005				k3	K3	FUMA		247	*	-
GO_MEIOTIC_CELL_CYCLE_PROCESS	24			0.00036463	0.00349792				k3	K3	FUMA		185	*	-
GO_MEMBRANE_BIOGENESIS	7			0.00526847	0.0296276				k3	K3	FUMA		36	*	-
GO_MEMBRANE_DOCKING	27			8.22437e-06	0.000146012				k3	K3	FUMA		176	*	-
GO_MEMBRANE_FUSION	22			9.75685e-05	0.00120729				k3	K3	FUMA		149	*	-
GO_MEMBRANE_LIPID_CATABOLIC_PROCESS	9			0.000111089	0.00134795				k3	K3	FUMA		33	*	-
GO_MEMBRANE_LIPID_METABOLIC_PROCESS	25			0.000611919	0.00537323				k3	K3	FUMA		203	*	-
GO_MEMBRANE_ORGANIZATION	103			4.167e-11	2.55229e-09				k3	K3	FUMA		863	*	-
GO_MESENCHYMAL_CELL_DIFFERENTIATION	26			0.00063598	0.00556482				k3	K3	FUMA		215	*	-
GO_MESENCHYME_DEVELOPMENT	30			0.000931247	0.00754649				k3	K3	FUMA		268	*	-
GO_METAL_ION_HOMEOSTASIS	72			7.66246e-07	1.82262e-05				k3	K3	FUMA		653	*	-
GO_METAL_ION_TRANSPORT	104			5.56084e-11	3.29614e-09				k3	K3	FUMA		879	*	-
GO_METANEPHROS_DEVELOPMENT	12			0.00809644	0.0418781				k3	K3	FUMA		90	*	-
GO_METANEPHROS_MORPHOGENESIS	7			0.00315962	0.0197308				k3	K3	FUMA		33	*	-
GO_METENCEPHALON_DEVELOPMENT	24			2.43052e-08	7.73347e-07				k3	K3	FUMA		108	*	-
GO_METHYLATION	51			1.21052e-08	4.06272e-07				k3	K3	FUMA		357	*	-
GO_MICROTUBULE_BASED_MOVEMENT	28			0.00550404	0.0307257				k3	K3	FUMA		276	*	-
GO_MICROTUBULE_BASED_PROCESS	98			1.00991e-13	9.89714e-12				k3	K3	FUMA		727	*	-
GO_MICROTUBULE_CYTOSKELETON_ORGANIZATION	77			9.7206e-13	7.85125e-11				k3	K3	FUMA		529	*	-
GO_MICROTUBULE_CYTOSKELETON_ORGANIZATION_INVOLVED_IN_MITOSIS	19			0.000155466	0.00176339				k3	K3	FUMA		123	*	-
GO_MICROTUBULE_DEPOLYMERIZATION	8			0.0045077	0.0259448				k3	K3	FUMA		44	*	-
GO_MICROTUBULE_ORGANIZING_CENTER_ORGANIZATION	22			1.65226e-05	0.000267656				k3	K3	FUMA		133	*	-
GO_MICROTUBULE_POLYMERIZATION	11			0.00279459	0.0180177				k3	K3	FUMA		69	*	-
GO_MICROTUBULE_POLYMERIZATION_OR_DEPOLYMERIZATION	18			7.49089e-05	0.000976206				k3	K3	FUMA		107	*	-
GO_MITOCHONDRIAL_GENE_EXPRESSION	20			0.00158174	0.0115782				k3	K3	FUMA		159	*	-
GO_MITOCHONDRIAL_GENOME_MAINTENANCE	5			0.00733284	0.0383877				k3	K3	FUMA		21	*	-
GO_MITOCHONDRIAL_MEMBRANE_ORGANIZATION	19			0.000214444	0.00229093				k3	K3	FUMA		126	*	-
GO_MITOCHONDRIAL_OUTER_MEMBRANE_PERMEABILIZATION	9			0.00427938	0.0250226				k3	K3	FUMA		53	*	-
GO_MITOCHONDRIAL_PROTEIN_PROCESSING	4			0.00619299	0.0336134				k3	K3	FUMA		13	*	-
GO_MITOCHONDRIAL_TRANSLATION	19			0.000476547	0.00434955				k3	K3	FUMA		134	*	-
GO_MITOCHONDRIAL_TRANSPORT	29			0.000559416	0.00495386				k3	K3	FUMA		248	*	-
GO_MITOCHONDRION_ORGANIZATION	73			8.50437e-12	5.84178e-10				k3	K3	FUMA		510	*	-
GO_MITOTIC_CELL_CYCLE	123			2.78725e-14	3.15174e-12				k3	K3	FUMA		989	*	-
GO_MITOTIC_CHROMOSOME_CONDENSATION	5			0.00273004	0.0176635				k3	K3	FUMA		17	*	-
GO_MITOTIC_NUCLEAR_DIVISION	32			0.000396016	0.00376273				k3	K3	FUMA		278	*	-
GO_MITOTIC_SISTER_CHROMATID_SEGREGATION	19			0.00188313	0.0133989				k3	K3	FUMA		150	*	-
GO_MITOTIC_SPINDLE_ORGANIZATION	16			0.000418325	0.00390189				k3	K3	FUMA		102	*	-
GO_MODIFICATION_BY_SYMBIONT_OF_HOST_MORPHOLOGY_OR_PHYSIOLOGY	8			0.00596276	0.0327306				k3	K3	FUMA		46	*	-
GO_MODIFICATION_DEPENDENT_MACROMOLECULE_CATABOLIC_PROCESS	87			1.67704e-13	1.56029e-11				k3	K3	FUMA		615	*	-
GO_MODIFICATION_OF_MORPHOLOGY_OR_PHYSIOLOGY_OF_OTHER_ORGANISM	21			0.000706149	0.00600717				k3	K3	FUMA		160	*	-
GO_MODIFICATION_OF_MORPHOLOGY_OR_PHYSIOLOGY_OF_OTHER_ORGANISM_INVOLVED_IN_SYMBIOTIC_INTERACTION	15			0.00289991	0.018502				k3	K3	FUMA		111	*	-
GO_MODULATION_OF_EXCITATORY_POSTSYNAPTIC_POTENTIAL	8			0.00285461	0.0182606				k3	K3	FUMA		41	*	-
GO_MOLTING_CYCLE	14			0.00728187	0.0382845				k3	K3	FUMA		111	*	-
GO_MOLTING_CYCLE_PROCESS	12			0.00678042	0.0360609				k3	K3	FUMA		88	*	-
GO_MONOAMINE_TRANSPORT	13			0.00270501	0.0176257				k3	K3	FUMA		89	*	-
GO_MONOCARBOXYLIC_ACID_BIOSYNTHETIC_PROCESS	21			0.0087027	0.0443584				k3	K3	FUMA		197	*	-
GO_MONOCARBOXYLIC_ACID_CATABOLIC_PROCESS	17			0.00112464	0.00880307				k3	K3	FUMA		122	*	-
GO_MONOCARBOXYLIC_ACID_METABOLIC_PROCESS	62			1.091e-08	3.76473e-07				k3	K3	FUMA		474	*	-
GO_MONOCARBOXYLIC_ACID_TRANSPORT	27			1.28595e-06	2.92623e-05				k3	K3	FUMA		160	*	-
GO_MONOVALENT_INORGANIC_CATION_TRANSPORT	56			1.6562e-05	0.000267656				k3	K3	FUMA		513	*	-
GO_MORPHOGENESIS_OF_A_BRANCHING_STRUCTURE	22			0.00314001	0.0197308				k3	K3	FUMA		192	*	-
GO_MORPHOGENESIS_OF_AN_EPITHELIUM	60			1.36877e-06	3.08603e-05				k3	K3	FUMA		519	*	-
GO_MORPHOGENESIS_OF_EMBRYONIC_EPITHELIUM	19			0.00174152	0.0125615				k3	K3	FUMA		149	*	-
GO_MOTILE_CILIUM_ASSEMBLY	7			0.000308841	0.00305516				k3	K3	FUMA		23	*	-
GO_MRNA_METABOLIC_PROCESS	61			5.42856e-06	0.000101527				k3	K3	FUMA		554	*	-
GO_MUCOSAL_ASSOCIATED_LYMPHOID_TISSUE_DEVELOPMENT	3			0.00989973	0.0484971				k3	K3	FUMA		8	*	-
GO_MULTI_CILIATED_EPITHELIAL_CELL_DIFFERENTIATION	3			0.00989973	0.0484971				k3	K3	FUMA		8	*	-
GO_MULTI_ORGANISM_REPRODUCTIVE_PROCESS	107			2.72657e-09	1.07743e-07				k3	K3	FUMA		979	*	-
GO_MULTI-ORGANISM_BEHAVIOR	7	0.779397	1.95009	0	0.00651631				K3	K3	WG			*	-
GO_MULTICELLULAR_ORGANISM_GROWTH	18			0.00380343	0.0228953				k3	K3	FUMA		148	*	-
GO_MULTICELLULAR_ORGANISM_REPRODUCTION	95			1.14301e-09	4.97107e-08				k3	K3	FUMA		820	*	-
GO_MULTICELLULAR_ORGANISMAL_HOMEOSTASIS	66			3.30497e-10	1.64132e-08				k3	K3	FUMA		476	*	-
GO_MULTICELLULAR_ORGANISMAL_SIGNALING	22			0.00543682	0.0304346				k3	K3	FUMA		201	*	-
GO_MUSCLE_CELL_DEVELOPMENT	22			0.00111457	0.00875322				k3	K3	FUMA		177	*	-
GO_MUSCLE_CELL_DIFFERENTIATION	43			2.57878e-05	0.000394055				k3	K3	FUMA		365	*	-
GO_MUSCLE_CELL_MIGRATION	13			0.00525364	0.0296121				k3	K3	FUMA		96	*	-
GO_MUSCLE_CELL_PROLIFERATION	28			0.000336581	0.00329675				k3	K3	FUMA		229	*	-
GO_MUSCLE_ORGAN_DEVELOPMENT	43			0.000260324	0.00269491				k3	K3	FUMA		404	*	-
GO_MUSCLE_STRUCTURE_DEVELOPMENT	76			2.56272e-08	8.08411e-07				k3	K3	FUMA		645	*	-
GO_MUSCLE_SYSTEM_PROCESS	41			0.00915588	0.0461879				k3	K3	FUMA		460	*	-
GO_MUSCLE_TISSUE_DEVELOPMENT	42			0.000404513	0.00381665				k3	K3	FUMA		400	*	-
GO_MYELOID_CELL_DEVELOPMENT	11			0.00194285	0.0137307				k3	K3	FUMA		66	*	-
GO_MYELOID_CELL_DIFFERENTIATION	41			0.000879509	0.00721053				k3	K3	FUMA		403	*	-
GO_MYELOID_LEUKOCYTE_ACTIVATION	70			1.22528e-06	2.80555e-05				k3	K3	FUMA		637	*	-
GO_MYELOID_LEUKOCYTE_MEDIATED_IMMUNITY	60			5.15834e-06	9.7716e-05				k3	K3	FUMA		541	*	-
GO_MYOBLAST_DIFFERENTIATION	13			0.00142419	0.0107477				k3	K3	FUMA		83	*	-
GO_MYOFIBRIL_ASSEMBLY	11			0.00279459	0.0180177				k3	K3	FUMA		69	*	-
GO_NADP_METABOLIC_PROCESS	5			0.000696152	0.00595678				k3	K3	FUMA		13	*	-
GO_NCRNA_METABOLIC_PROCESS	58			6.30945e-08	1.86994e-06				k3	K3	FUMA		452	*	-
GO_NCRNA_PROCESSING	49			4.06279e-07	1.02971e-05				k3	K3	FUMA		376	*	-
GO_NEGATIVE_CHEMOTAXIS	8			0.00334187	0.0206931				k3	K3	FUMA		42	*	-
GO_NEGATIVE_REGULATION_OF_ACTIN_FILAMENT_BUNDLE_ASSEMBLY	6			0.0048468	0.0276155				k3	K3	FUMA		27	*	-
GO_NEGATIVE_REGULATION_OF_ACTIN_FILAMENT_DEPOLYMERIZATION	8			0.00242453	0.0160889				k3	K3	FUMA		40	*	-
GO_NEGATIVE_REGULATION_OF_ACTIN_FILAMENT_POLYMERIZATION	12			0.000110018	0.00134325				k3	K3	FUMA		56	*	-
GO_NEGATIVE_REGULATION_OF_ACTIVATED_T_CELL_PROLIFERATION	5			0.00027685	0.00280282				k3	K3	FUMA		11	*	-
GO_NEGATIVE_REGULATION_OF_ADHERENS_JUNCTION_ORGANIZATION	6			0.000674194	0.00581611				k3	K3	FUMA		19	*	-
GO_NEGATIVE_REGULATION_OF_APOPTOTIC_SIGNALING_PATHWAY	24			0.00397623	0.0234553				k3	K3	FUMA		220	*	-
GO_NEGATIVE_REGULATION_OF_AUTOPHAGY	13			0.00100414	0.00801353				k3	K3	FUMA		80	*	-
GO_NEGATIVE_REGULATION_OF_AXON_EXTENSION	10			0.000161619	0.00181082				k3	K3	FUMA		42	*	-
GO_NEGATIVE_REGULATION_OF_AXON_GUIDANCE	6			0.00585718	0.0323443				k3	K3	FUMA		28	*	-
GO_NEGATIVE_REGULATION_OF_AXONOGENESIS	13			0.000228863	0.00243084				k3	K3	FUMA		69	*	-
GO_NEGATIVE_REGULATION_OF_BINDING	24			5.57152e-05	0.000754848				k3	K3	FUMA		164	*	-
GO_NEGATIVE_REGULATION_OF_BIOSYNTHETIC_PROCESS	171			3.61236e-13	3.1989e-11				k3	K3	FUMA		1605	*	-
GO_NEGATIVE_REGULATION_OF_CATABOLIC_PROCESS	33			0.000399169	0.00377592				k3	K3	FUMA		290	*	-
GO_NEGATIVE_REGULATION_OF_CATALYTIC_ACTIVITY	94			2.85772e-10	1.45863e-08				k3	K3	FUMA		787	*	-
GO_NEGATIVE_REGULATION_OF_CELL_ACTIVATION	24			0.000539843	0.00484159				k3	K3	FUMA		190	*	-
GO_NEGATIVE_REGULATION_OF_CELL_ADHESION	34			5.76101e-05	0.000774103				k3	K3	FUMA		273	*	-
GO_NEGATIVE_REGULATION_OF_CELL_CELL_ADHESION	21			0.00154196	0.0113675				k3	K3	FUMA		170	*	-
GO_NEGATIVE_REGULATION_OF_CELL_CYCLE	73			6.41845e-08	1.8946e-06				k3	K3	FUMA		624	*	-
GO_NEGATIVE_REGULATION_OF_CELL_CYCLE_PHASE_TRANSITION	26			0.0064922	0.0346534				k3	K3	FUMA		254	*	-
GO_NEGATIVE_REGULATION_OF_CELL_CYCLE_PROCESS	30	0.519013	1.85262	0	0.0136088				K3	K3	WG			*	*
GO_NEGATIVE_REGULATION_OF_CELL_CYCLE_PROCESS	37			0.00052268	0.00471374				k3	K3	FUMA		343	*	*
GO_NEGATIVE_REGULATION_OF_CELL_DEATH	96			4.60667e-06	8.93378e-05				k3	K3	FUMA		993	*	-
GO_NEGATIVE_REGULATION_OF_CELL_DEVELOPMENT	51			8.86702e-10	3.94985e-08				k3	K3	FUMA		331	*	-
GO_NEGATIVE_REGULATION_OF_CELL_DIFFERENTIATION	78			8.83087e-07	2.08035e-05				k3	K3	FUMA		729	*	-
GO_NEGATIVE_REGULATION_OF_CELL_GROWTH	26			4.24971e-05	0.000599625				k3	K3	FUMA		182	*	-
GO_NEGATIVE_REGULATION_OF_CELL_JUNCTION_ASSEMBLY	6			0.00158472	0.0115782				k3	K3	FUMA		22	*	-
GO_NEGATIVE_REGULATION_OF_CELL_MATRIX_ADHESION	8			0.00285461	0.0182606				k3	K3	FUMA		41	*	-
GO_NEGATIVE_REGULATION_OF_CELL_MORPHOGENESIS_INVOLVED_IN_DIFFERENTIATION	14			0.00192245	0.0136127				k3	K3	FUMA		96	*	-
GO_NEGATIVE_REGULATION_OF_CELL_MOTILITY	38			0.000111932	0.00135313				k3	K3	FUMA		329	*	-
GO_NEGATIVE_REGULATION_OF_CELL_POPULATION_PROLIFERATION	88			1.00494e-09	4.42294e-08				k3	K3	FUMA		736	*	-
GO_NEGATIVE_REGULATION_OF_CELL_PROJECTION_ORGANIZATION	29			1.99386e-06	4.33577e-05				k3	K3	FUMA		183	*	-
GO_NEGATIVE_REGULATION_OF_CELLULAR_CATABOLIC_PROCESS	29			0.000263038	0.00269641				k3	K3	FUMA		237	*	-
GO_NEGATIVE_REGULATION_OF_CELLULAR_COMPONENT_ORGANIZATION	102			6.70615e-17	1.07153e-14				k3	K3	FUMA		690	*	-
GO_NEGATIVE_REGULATION_OF_CHEMOTAXIS	10			0.00347418	0.0213546				k3	K3	FUMA		61	*	-
GO_NEGATIVE_REGULATION_OF_CHROMATIN_BINDING	3			0.00989973	0.0484971				k3	K3	FUMA		8	*	-
GO_NEGATIVE_REGULATION_OF_CHROMOSOME_ORGANIZATION	18			0.00282724	0.0181963				k3	K3	FUMA		144	*	-
GO_NEGATIVE_REGULATION_OF_CYCLIN_DEPENDENT_PROTEIN_KINASE_ACTIVITY	7			0.00315962	0.0197308				k3	K3	FUMA		33	*	-
GO_NEGATIVE_REGULATION_OF_CYSTEINE_TYPE_ENDOPEPTIDASE_ACTIVITY	17			2.56451e-05	0.000393265				k3	K3	FUMA		90	*	-
GO_NEGATIVE_REGULATION_OF_CYTOKINE_PRODUCTION	29			0.00158884	0.0115853				k3	K3	FUMA		265	*	-
GO_NEGATIVE_REGULATION_OF_CYTOSKELETON_ORGANIZATION	30			1.6467e-09	6.99611e-08				k3	K3	FUMA		142	*	-
GO_NEGATIVE_REGULATION_OF_DEVELOPMENTAL_GROWTH	19			3.73786e-05	0.000538691				k3	K3	FUMA		111	*	-
GO_NEGATIVE_REGULATION_OF_DEVELOPMENTAL_PROCESS	105			4.91824e-08	1.51251e-06				k3	K3	FUMA		1009	*	-
GO_NEGATIVE_REGULATION_OF_DNA_BINDING	11			0.000283999	0.00285553				k3	K3	FUMA		53	*	-
GO_NEGATIVE_REGULATION_OF_DNA_BINDING_TRANSCRIPTION_FACTOR_ACTIVITY	28			6.4654e-07	1.57353e-05				k3	K3	FUMA		164	*	-
GO_NEGATIVE_REGULATION_OF_DNA_BIOSYNTHETIC_PROCESS	7			0.00616396	0.0336134				k3	K3	FUMA		37	*	-
GO_NEGATIVE_REGULATION_OF_DNA_DEPENDENT_DNA_REPLICATION	8			7.6838e-05	0.000994294				k3	K3	FUMA		25	*	-
GO_NEGATIVE_REGULATION_OF_DNA_ENDOREDUPLICATION	3			0.00647779	0.0346015				k3	K3	FUMA		7	*	-
GO_NEGATIVE_REGULATION_OF_DNA_REPLICATION	10			8.24886e-05	0.00105626				k3	K3	FUMA		39	*	-
GO_NEGATIVE_REGULATION_OF_ENDOCYTOSIS	8			0.0045077	0.0259448				k3	K3	FUMA		44	*	-
GO_NEGATIVE_REGULATION_OF_EXTRINSIC_APOPTOTIC_SIGNALING_PATHWAY	13			0.00804271	0.0416677				k3	K3	FUMA		101	*	-
GO_NEGATIVE_REGULATION_OF_GROWTH	33			4.00778e-05	0.000568671				k3	K3	FUMA		257	*	-
GO_NEGATIVE_REGULATION_OF_HAIR_CYCLE	3			0.00202958	0.0140578				k3	K3	FUMA		5	*	-
GO_NEGATIVE_REGULATION_OF_HYDROLASE_ACTIVITY	51			1.10988e-05	0.000189271				k3	K3	FUMA		446	*	-
GO_NEGATIVE_REGULATION_OF_IMMUNE_SYSTEM_PROCESS	47			0.000134497	0.00156911				k3	K3	FUMA		441	*	-
GO_NEGATIVE_REGULATION_OF_INTERLEUKIN_6_PRODUCTION	7			0.00953221	0.0478237				k3	K3	FUMA		40	*	-
GO_NEGATIVE_REGULATION_OF_INTRACELLULAR_SIGNAL_TRANSDUCTION	58			5.50107e-06	0.000102621				k3	K3	FUMA		518	*	-
GO_NEGATIVE_REGULATION_OF_ION_TRANSMEMBRANE_TRANSPORT	18			2.23254e-05	0.000351374				k3	K3	FUMA		98	*	-
GO_NEGATIVE_REGULATION_OF_ION_TRANSPORT	22			0.000119154	0.00141942				k3	K3	FUMA		151	*	-
GO_NEGATIVE_REGULATION_OF_KINASE_ACTIVITY	32			4.36915e-05	0.000612848				k3	K3	FUMA		247	*	-
GO_NEGATIVE_REGULATION_OF_LEUKOCYTE_CELL_CELL_ADHESION	15			0.00819025	0.0423336				k3	K3	FUMA		124	*	-
GO_NEGATIVE_REGULATION_OF_LEUKOCYTE_PROLIFERATION	14			0.000171064	0.00190215				k3	K3	FUMA		76	*	-
GO_NEGATIVE_REGULATION_OF_LOCOMOTION	42			9.52907e-05	0.00119018				k3	K3	FUMA		374	*	-
GO_NEGATIVE_REGULATION_OF_MACROAUTOPHAGY	6			0.00980353	0.0484971				k3	K3	FUMA		31	*	-
GO_NEGATIVE_REGULATION_OF_MAPK_CASCADE	21			0.00253694	0.0167083				k3	K3	FUMA		177	*	-
GO_NEGATIVE_REGULATION_OF_MEMBRANE_DEPOLARIZATION	3			0.00647779	0.0346015				k3	K3	FUMA		7	*	-
GO_NEGATIVE_REGULATION_OF_MICROTUBULE_DEPOLYMERIZATION	7			0.000413291	0.0038746				k3	K3	FUMA		24	*	-
GO_NEGATIVE_REGULATION_OF_MICROTUBULE_POLYMERIZATION_OR_DEPOLYMERIZATION	9			0.000182186	0.00199884				k3	K3	FUMA		35	*	-
GO_NEGATIVE_REGULATION_OF_MITOTIC_CELL_CYCLE	36			0.000279409	0.00282484				k3	K3	FUMA		320	*	-
GO_NEGATIVE_REGULATION_OF_MOLECULAR_FUNCTION	144			1.05797e-17	1.99386e-15				k3	K3	FUMA		1122	*	-
GO_NEGATIVE_REGULATION_OF_MULTICELLULAR_ORGANISMAL_PROCESS	136			3.49419e-11	2.17646e-09				k3	K3	FUMA		1256	*	-
GO_NEGATIVE_REGULATION_OF_NERVOUS_SYSTEM_DEVELOPMENT	48			1.20205e-09	5.19712e-08				k3	K3	FUMA		304	*	-
GO_NEGATIVE_REGULATION_OF_NEURON_DEATH	22			0.00722221	0.037998				k3	K3	FUMA		206	*	-
GO_NEGATIVE_REGULATION_OF_NEURON_DIFFERENTIATION	33			1.76891e-06	3.89266e-05				k3	K3	FUMA		222	*	-
GO_NEGATIVE_REGULATION_OF_NEURON_PROJECTION_DEVELOPMENT	25			5.02506e-06	9.59329e-05				k3	K3	FUMA		152	*	-
GO_NEGATIVE_REGULATION_OF_NEUROTRANSMITTER_TRANSPORT	6			0.00203503	0.0140578				k3	K3	FUMA		23	*	-
GO_NEGATIVE_REGULATION_OF_NUCLEAR_DIVISION	9			0.00977957	0.0484971				k3	K3	FUMA		60	*	-
GO_NEGATIVE_REGULATION_OF_ORGANELLE_ASSEMBLY	8			0.00143066	0.0107477				k3	K3	FUMA		37	*	-
GO_NEGATIVE_REGULATION_OF_ORGANELLE_ORGANIZATION	60			9.55722e-12	6.38596e-10				k3	K3	FUMA		379	*	-
GO_NEGATIVE_REGULATION_OF_PEPTIDASE_ACTIVITY	27			0.0027147	0.0176635				k3	K3	FUMA		250	*	-
GO_NEGATIVE_REGULATION_OF_PHAGOCYTOSIS	5			0.00463553	0.0266389				k3	K3	FUMA		19	*	-
GO_NEGATIVE_REGULATION_OF_PHOSPHORUS_METABOLIC_PROCESS	62			1.31147e-06	2.96595e-05				k3	K3	FUMA		542	*	-
GO_NEGATIVE_REGULATION_OF_PHOSPHORYLATION	49			3.45436e-05	0.00050177				k3	K3	FUMA		441	*	-
GO_NEGATIVE_REGULATION_OF_PROTEIN_COMPLEX_ASSEMBLY	21			3.66659e-05	0.000529459				k3	K3	FUMA		130	*	-
GO_NEGATIVE_REGULATION_OF_PROTEIN_COMPLEX_DISASSEMBLY	18			1.27627e-07	3.52653e-06				k3	K3	FUMA		70	*	-
GO_NEGATIVE_REGULATION_OF_PROTEIN_METABOLIC_PROCESS	121			3.05304e-10	1.53697e-08				k3	K3	FUMA		1111	*	-
GO_NEGATIVE_REGULATION_OF_PROTEIN_MODIFICATION_BY_SMALL_PROTEIN_CONJUGATION_OR_REMOVAL	15			0.000146163	0.00168121				k3	K3	FUMA		84	*	-
GO_NEGATIVE_REGULATION_OF_PROTEIN_MODIFICATION_PROCESS	70			8.3923e-08	2.40951e-06				k3	K3	FUMA		593	*	-
GO_NEGATIVE_REGULATION_OF_PROTEIN_POLYMERIZATION	15			1.31894e-05	0.000222344				k3	K3	FUMA		69	*	-
GO_NEGATIVE_REGULATION_OF_PROTEIN_SERINE_THREONINE_KINASE_ACTIVITY	22			2.65853e-05	0.000403723				k3	K3	FUMA		137	*	-
GO_NEGATIVE_REGULATION_OF_PROTEOLYSIS	37			0.000418156	0.00390189				k3	K3	FUMA		339	*	-
GO_NEGATIVE_REGULATION_OF_RECEPTOR_INTERNALIZATION	4			0.00825859	0.0424777				k3	K3	FUMA		14	*	-
GO_NEGATIVE_REGULATION_OF_RECEPTOR_MEDIATED_ENDOCYTOSIS	6			0.0039705	0.0234403				k3	K3	FUMA		26	*	-
GO_NEGATIVE_REGULATION_OF_RESPONSE_TO_EXTERNAL_STIMULUS	38			0.000207125	0.00222244				k3	K3	FUMA		339	*	-
GO_NEGATIVE_REGULATION_OF_RESPONSE_TO_STIMULUS	171			4.96323e-13	4.24183e-11				k3	K3	FUMA		1611	*	-
GO_NEGATIVE_REGULATION_OF_RESPONSE_TO_WOUNDING	12			0.00618893	0.0336134				k3	K3	FUMA		87	*	-
GO_NEGATIVE_REGULATION_OF_RNA_BIOSYNTHETIC_PROCESS	130			5.38326e-10	2.52019e-08				k3	K3	FUMA		1233	*	-
GO_NEGATIVE_REGULATION_OF_SIGNALING	148			2.80784e-12	2.06376e-10				k3	K3	FUMA		1358	*	-
GO_NEGATIVE_REGULATION_OF_SMALL_GTPASE_MEDIATED_SIGNAL_TRANSDUCTION	9			0.00621916	0.0336687				k3	K3	FUMA		56	*	-
GO_NEGATIVE_REGULATION_OF_SMALL_MOLECULE_METABOLIC_PROCESS	12			0.00177526	0.0127507				k3	K3	FUMA		75	*	-
GO_NEGATIVE_REGULATION_OF_SMOOTHENED_SIGNALING_PATHWAY	6			0.00701277	0.0369755				k3	K3	FUMA		29	*	-
GO_NEGATIVE_REGULATION_OF_SMOOTHENED_SIGNALING_PATHWAY_INVOLVED_IN_DORSAL_VENTRAL_NEURAL_TUBE_PATTERNING	3			0.00387596	0.0231424				k3	K3	FUMA		6	*	-
GO_NEGATIVE_REGULATION_OF_SUPRAMOLECULAR_FIBER_ORGANIZATION	29			1.41146e-09	6.03151e-08				k3	K3	FUMA		133	*	-
GO_NEGATIVE_REGULATION_OF_SYNAPTIC_TRANSMISSION	12			0.000837418	0.00693134				k3	K3	FUMA		69	*	-
GO_NEGATIVE_REGULATION_OF_T_CELL_PROLIFERATION	13			2.86006e-05	0.000427265				k3	K3	FUMA		57	*	-
GO_NEGATIVE_REGULATION_OF_TELOMERASE_ACTIVITY	4			0.0031514	0.0197308				k3	K3	FUMA		11	*	-
GO_NEGATIVE_REGULATION_OF_TELOMERE_MAINTENANCE	8			0.00118351	0.00916629				k3	K3	FUMA		36	*	-
GO_NEGATIVE_REGULATION_OF_TRANSCRIPTION_BY_RNA_POLYMERASE_II	92			6.69777e-09	2.43706e-07				k3	K3	FUMA		813	*	-
GO_NEGATIVE_REGULATION_OF_TRANSFERASE_ACTIVITY	37			4.85126e-06	9.35873e-05				k3	K3	FUMA		275	*	-
GO_NEGATIVE_REGULATION_OF_TRANSMEMBRANE_TRANSPORT	20			4.48583e-05	0.000625632				k3	K3	FUMA		122	*	-
GO_NEGATIVE_REGULATION_OF_TRANSPORT	54			1.78351e-05	0.000286218				k3	K3	FUMA		490	*	-
GO_NEGATIVE_REGULATION_OF_TRANSPORTER_ACTIVITY	14			0.000567861	0.0050226				k3	K3	FUMA		85	*	-
GO_NEGATIVE_REGULATION_OF_WNT_SIGNALING_PATHWAY	22			0.0057612	0.0318861				k3	K3	FUMA		202	*	-
GO_NERVE_DEVELOPMENT	14			0.00019754	0.00212891				k3	K3	FUMA		77	*	-
GO_NERVOUS_SYSTEM_PROCESS	157			9.65494e-14	9.5897e-12				k3	K3	FUMA		1409	*	-
GO_NEURAL_CREST_CELL_DIFFERENTIATION	12			0.00741555	0.038738				k3	K3	FUMA		89	*	-
GO_NEURAL_CREST_CELL_MIGRATION	10			0.00207184	0.0142451				k3	K3	FUMA		57	*	-
GO_NEURAL_PLATE_DEVELOPMENT	4			0.00210611	0.0143067				k3	K3	FUMA		10	*	-
GO_NEURAL_PLATE_PATTERN_SPECIFICATION	3			0.00989973	0.0484971				k3	K3	FUMA		8	*	-
GO_NEURAL_PRECURSOR_CELL_PROLIFERATION	22			7.95288e-05	0.00102192				k3	K3	FUMA		147	*	-
GO_NEURAL_TUBE_DEVELOPMENT	19			0.00391601	0.0232979				k3	K3	FUMA		160	*	-
GO_NEURAL_TUBE_PATTERNING	9			0.000536231	0.00481822				k3	K3	FUMA		40	*	-
GO_NEUROBLAST_PROLIFERATION	11			0.000642073	0.00559151				k3	K3	FUMA		58	*	-
GO_NEUROGENESIS	211			1.17273e-27	4.30978e-24				k3	K3	FUMA		1586	*	-
GO_NEUROMUSCULAR_PROCESS	16	0.634772	2.01635	0	0.00346179				K3	K3	WG			*	*
GO_NEUROMUSCULAR_PROCESS	17			0.000213565	0.00228487				k3	K3	FUMA		106	*	*
GO_NEUROMUSCULAR_PROCESS_CONTROLLING_BALANCE	8			0.00991056	0.0484971				k3	K3	FUMA		50	*	-
GO_NEURON_APOPTOTIC_PROCESS	32	0.642764	2.31681	0	0	0	547	tags=78%,_list=26%,_signal=105%	k3	K3	GSEA	Details_...		*	*
GO_NEURON_APOPTOTIC_PROCESS	33			8.9106e-06	0.000156308				k3	K3	FUMA		239	*	*
GO_NEURON_DEATH	36	0.603694	2.22831	0	0.000290907				K3	K3	WG			*	*
GO_NEURON_DEATH	38			0.000262206	0.00269641				k3	K3	FUMA		343	*	*
GO_NEURON_DEVELOPMENT	149			6.61395e-21	3.73942e-18				k3	K3	FUMA		1088	*	-
GO_NEURON_DIFFERENTIATION	187			3.6068e-27	8.83666e-24				k3	K3	FUMA		1337	*	-
GO_NEURON_MIGRATION	21	0.761735	2.51879	0	0	0	199	tags=71%,_list=10%,_signal=78%	k3	K3	GSEA	Details_...		*	*
GO_NEURON_MIGRATION	17	0.809966	2.60086	0	0				K3	K3	WG			*	*
GO_NEURON_MIGRATION	20			0.00106663	0.00843886				k3	K3	FUMA		154	*	*
GO_NEURON_PROJECTION_EXTENSION	24			4.11636e-05	0.000582953				k3	K3	FUMA		161	*	-
GO_NEURON_PROJECTION_EXTENSION_INVOLVED_IN_NEURON_PROJECTION_GUIDANCE	7			0.00616396	0.0336134				k3	K3	FUMA		37	*	-
GO_NEURON_PROJECTION_GUIDANCE	44			2.41136e-09	9.63235e-08				k3	K3	FUMA		271	*	-
GO_NEURON_PROJECTION_ORGANIZATION	9	0.812405	2.19011	0	0.000305452				K3	K3	WG			*	-
GO_NEURON_PROJECTION_REGENERATION	10			0.00270097	0.017615				k3	K3	FUMA		59	*	-
GO_NEURON_RECOGNITION	10			0.000431136	0.00399602				k3	K3	FUMA		47	*	-
GO_NEUROTRANSMITTER_SECRETION	22	0.634349	2.14991	0	0.000249675	0.004	464	tags=73%,_list=22%,_signal=93%	k3	K3	GSEA	Details_...		*	-
GO_NEUROTRANSMITTER_TRANSPORT	25	0.616761	2.12872	0	0.000352687	0.005	464	tags=72%,_list=22%,_signal=92%	k3	K3	GSEA	Details_...		*	*
GO_NEUROTRANSMITTER_TRANSPORT	26	0.552841	1.91794	0	0.00894538				K3	K3	WG			*	*
GO_NEUROTRANSMITTER_TRANSPORT	29			0.00158884	0.0115853				k3	K3	FUMA		265	*	*
GO_NEUTRAL_LIPID_METABOLIC_PROCESS	19			0.000173306	0.00191778				k3	K3	FUMA		124	*	-
GO_NON_MOTILE_CILIUM_ASSEMBLY	9			0.00550972	0.0307257				k3	K3	FUMA		55	*	-
GO_NOTCH_SIGNALING_PATHWAY	23			0.00133987	0.0101841				k3	K3	FUMA		191	*	-
GO_NUCLEAR_CHROMOSOME_SEGREGATION	32			0.00010122	0.00124827				k3	K3	FUMA		258	*	-
GO_NUCLEAR_EXPORT	23			0.00153949	0.0113675				k3	K3	FUMA		193	*	-
GO_NUCLEAR_MIGRATION	5			0.00587605	0.0323756				k3	K3	FUMA		20	*	-
GO_NUCLEAR_TRANSCRIBED_MRNA_CATABOLIC_PROCESS	25			0.000611919	0.00537323				k3	K3	FUMA		203	*	-
GO_NUCLEAR_TRANSCRIBED_MRNA_CATABOLIC_PROCESS_DEADENYLATION_DEPENDENT_DECAY	11			0.00539109	0.0302247				k3	K3	FUMA		75	*	-
GO_NUCLEAR_TRANSPORT	42			7.05644e-06	0.000128061				k3	K3	FUMA		335	*	-
GO_NUCLEIC_ACID_PHOSPHODIESTER_BOND_HYDROLYSIS	34			0.000134708	0.00156911				k3	K3	FUMA		285	*	-
GO_NUCLEOBASE_CONTAINING_COMPOUND_TRANSPORT	25			0.00488446	0.0277226				k3	K3	FUMA		236	*	-
GO_NUCLEOBASE_CONTAINING_SMALL_MOLECULE_METABOLIC_PROCESS	40			0.000113717	0.0013702				k3	K3	FUMA		353	*	-
GO_NUCLEOSIDE_BISPHOSPHATE_BIOSYNTHETIC_PROCESS	13			0.000168207	0.00187891				k3	K3	FUMA		67	*	-
GO_NUCLEOSIDE_BISPHOSPHATE_METABOLIC_PROCESS	16			5.07079e-06	9.63056e-05				k3	K3	FUMA		72	*	-
GO_NUCLEOSIDE_PHOSPHATE_BIOSYNTHETIC_PROCESS	37			3.43807e-06	6.8855e-05				k3	K3	FUMA		271	*	-
GO_NUCLEOSIDE_PHOSPHATE_METABOLIC_PROCESS	32			2.45025e-06	5.13086e-05				k3	K3	FUMA		215	*	-
GO_NUCLEUS_LOCALIZATION	6			0.00257561	0.0169175				k3	K3	FUMA		24	*	-
GO_NUCLEUS_ORGANIZATION	21			2.89115e-05	0.000428662				k3	K3	FUMA		128	*	-
GO_OBSERVATIONAL_LEARNING	3			0.00989973	0.0484971				k3	K3	FUMA		8	*	-
GO_ODONTOGENESIS	16			0.00435504	0.0254448				k3	K3	FUMA		127	*	-
GO_OMEGA_HYDROXYLASE_P450_PATHWAY	4			0.00132725	0.0101266				k3	K3	FUMA		9	*	-
GO_OOCYTE_DIFFERENTIATION	11			0.000164558	0.00184095				k3	K3	FUMA		50	*	-
GO_OOGENESIS	15			9.53762e-05	0.00119018				k3	K3	FUMA		81	*	-
GO_ORGAN_GROWTH	28			2.00027e-05	0.000318915				k3	K3	FUMA		195	*	-
GO_ORGANELLE_ASSEMBLY	117			4.38994e-18	1.00831e-15				k3	K3	FUMA		818	*	-
GO_ORGANELLE_DISASSEMBLY	15			0.000813173	0.00677644				k3	K3	FUMA		98	*	-
GO_ORGANELLE_FISSION	54			2.20281e-06	4.70658e-05				k3	K3	FUMA		456	*	-
GO_ORGANELLE_FUSION	15			0.00562704	0.031285				k3	K3	FUMA		119	*	-
GO_ORGANELLE_LOCALIZATION	88			2.33054e-11	1.50258e-09				k3	K3	FUMA		684	*	-
GO_ORGANELLE_MEMBRANE_FUSION	13			0.00480254	0.0274972				k3	K3	FUMA		95	*	-
GO_ORGANELLE_TRANSPORT_ALONG_MICROTUBULE	13			0.00100414	0.00801353				k3	K3	FUMA		80	*	-
GO_ORGANIC_ACID_BIOSYNTHETIC_PROCESS	36			6.27359e-05	0.000830827				k3	K3	FUMA		297	*	-
GO_ORGANIC_ACID_CATABOLIC_PROCESS	43			5.18075e-10	2.45668e-08				k3	K3	FUMA		249	*	-
GO_ORGANIC_ACID_METABOLIC_PROCESS	116			9.51239e-15	1.18502e-12				k3	K3	FUMA		896	*	-
GO_ORGANIC_ACID_TRANSMEMBRANE_TRANSPORT	16			0.00783277	0.0407437				k3	K3	FUMA		135	*	-
GO_ORGANIC_ACID_TRANSPORT	48			1.48809e-08	4.94908e-07				k3	K3	FUMA		328	*	-
GO_ORGANIC_ANION_TRANSPORT	64			4.14378e-09	1.57807e-07				k3	K3	FUMA		484	*	-
GO_ORGANIC_CYCLIC_COMPOUND_CATABOLIC_PROCESS	69			1.90905e-07	5.13974e-06				k3	K3	FUMA		594	*	-
GO_ORGANIC_HYDROXY_COMPOUND_BIOSYNTHETIC_PROCESS	36			4.36341e-06	8.50692e-05				k3	K3	FUMA		263	*	-
GO_ORGANIC_HYDROXY_COMPOUND_METABOLIC_PROCESS	70			1.4059e-11	9.30932e-10				k3	K3	FUMA		484	*	-
GO_ORGANIC_HYDROXY_COMPOUND_TRANSPORT	40			2.69729e-08	8.47227e-07				k3	K3	FUMA		253	*	-
GO_ORGANONITROGEN_COMPOUND_BIOSYNTHETIC_PROCESS	200			3.96198e-17	6.47124e-15				k3	K3	FUMA		1800	*	-
GO_ORGANONITROGEN_COMPOUND_CATABOLIC_PROCESS	154			3.35536e-17	5.73533e-15				k3	K3	FUMA		1251	*	-
GO_ORGANOPHOSPHATE_BIOSYNTHETIC_PROCESS	68			1.98275e-08	6.50588e-07				k3	K3	FUMA		549	*	-
GO_ORGANOPHOSPHATE_METABOLIC_PROCESS	75			7.06742e-12	4.90052e-10				k3	K3	FUMA		529	*	-
GO_OSSIFICATION	37			0.00308561	0.0195848				k3	K3	FUMA		379	*	-
GO_OSTEOBLAST_DIFFERENTIATION	22			0.00805897	0.0417137				k3	K3	FUMA		208	*	-
GO_OVULATION_CYCLE	13			0.000196538	0.00212383				k3	K3	FUMA		68	*	-
GO_OVULATION_CYCLE_PROCESS	11			9.07492e-05	0.00114396				k3	K3	FUMA		47	*	-
GO_OXALATE_TRANSPORT	4			0.0031514	0.0197308				k3	K3	FUMA		11	*	-
GO_OXIDATION_REDUCTION_PROCESS	114			3.01748e-12	2.19589e-10				k3	K3	FUMA		952	*	-
GO_OXIDATIVE_DEMETHYLATION	5			0.00273004	0.0176635				k3	K3	FUMA		17	*	-
GO_PALLIUM_DEVELOPMENT	30			9.44453e-08	2.65778e-06				k3	K3	FUMA		168	*	-
GO_PATTERN_SPECIFICATION_PROCESS	56			9.47398e-08	2.65778e-06				k3	K3	FUMA		435	*	-
GO_PEPTIDE_BIOSYNTHETIC_PROCESS	73			8.41976e-06	0.000148763				k3	K3	FUMA		711	*	-
GO_PEPTIDE_HORMONE_SECRETION	30			0.00023708	0.00250005				k3	K3	FUMA		247	*	-
GO_PEPTIDE_METABOLIC_PROCESS	16			0.000882922	0.00721053				k3	K3	FUMA		109	*	-
GO_PEPTIDE_SECRETION	76			3.68843e-10	1.79536e-08				k3	K3	FUMA		586	*	-
GO_PEPTIDYL_AMINO_ACID_MODIFICATION	155			7.79792e-19	2.60521e-16				k3	K3	FUMA		1212	*	-
GO_PEPTIDYL_GLUTAMIC_ACID_MODIFICATION	6			0.00701277	0.0369755				k3	K3	FUMA		29	*	-
GO_PEPTIDYL_LYSINE_METHYLATION	24			3.83114e-07	9.76817e-06				k3	K3	FUMA		124	*	-
GO_PEPTIDYL_LYSINE_MODIFICATION	51			9.38956e-08	2.65436e-06				k3	K3	FUMA		380	*	-
GO_PEPTIDYL_PROLINE_MODIFICATION	11			0.000283999	0.00285553				k3	K3	FUMA		53	*	-
GO_PEPTIDYL_TYROSINE_MODIFICATION	41			5.78025e-05	0.00077527				k3	K3	FUMA		354	*	-
GO_PEPTIDYL-TYROSINE_MODIFICATION	46	0.548138	2.05901	0	0.00167699				K3	K3	WG			*	-
GO_PEROXISOMAL_TRANSPORT	11			0.00313743	0.0197308				k3	K3	FUMA		70	*	-
GO_PEROXISOME_ORGANIZATION	12			0.00309948	0.0196559				k3	K3	FUMA		80	*	-
GO_PHAGOCYTOSIS	40			3.34209e-05	0.000487763				k3	K3	FUMA		334	*	-
GO_PHOSPHATIDYLCHOLINE_ACYL_CHAIN_REMODELING	9			1.87981e-05	0.00030036				k3	K3	FUMA		27	*	-
GO_PHOSPHATIDYLCHOLINE_METABOLIC_PROCESS	10			0.000130166	0.00153075				k3	K3	FUMA		41	*	-
GO_PHOSPHATIDYLETHANOLAMINE_ACYL_CHAIN_REMODELING	7			0.000705882	0.00600717				k3	K3	FUMA		26	*	-
GO_PHOSPHATIDYLGLYCEROL_ACYL_CHAIN_REMODELING	5			0.00359308	0.0218981				k3	K3	FUMA		18	*	-
GO_PHOSPHATIDYLINOSITOL_3_KINASE_SIGNALING	17			0.00650103	0.0346753				k3	K3	FUMA		144	*	-
GO_PHOSPHATIDYLINOSITOL_ACYL_CHAIN_REMODELING	6			0.000341568	0.00332079				k3	K3	FUMA		17	*	-
GO_PHOSPHATIDYLINOSITOL_METABOLIC_PROCESS	16			0.000522203	0.00471374				k3	K3	FUMA		104	*	-
GO_PHOSPHATIDYLSERINE_ACYL_CHAIN_REMODELING	6			0.00121434	0.0093362				k3	K3	FUMA		21	*	-
GO_PHOSPHATIDYLSERINE_METABOLIC_PROCESS	8			7.6838e-05	0.000994294				k3	K3	FUMA		25	*	-
GO_PHOSPHOLIPID_BIOSYNTHETIC_PROCESS	27			0.000801303	0.00670032				k3	K3	FUMA		230	*	-
GO_PHOSPHOLIPID_CATABOLIC_PROCESS	9			0.000438988	0.00405857				k3	K3	FUMA		39	*	-
GO_PHOSPHOLIPID_HOMEOSTASIS	4			0.00210611	0.0143067				k3	K3	FUMA		10	*	-
GO_PHOSPHOLIPID_METABOLIC_PROCESS	38			3.84082e-07	9.76817e-06				k3	K3	FUMA		258	*	-
GO_PLACENTA_DEVELOPMENT	18			0.00438723	0.0255719				k3	K3	FUMA		150	*	-
GO_PLASMA_MEMBRANE_ORGANIZATION	12			0.00960414	0.0480861				k3	K3	FUMA		92	*	-
GO_PLASMA_MEMBRANE_REPAIR	3			0.00989973	0.0484971				k3	K3	FUMA		8	*	-
GO_PLATELET_MORPHOGENESIS	5			0.00587605	0.0323756				k3	K3	FUMA		20	*	-
GO_PLATELET-DERIVED_GROWTH_FACTOR_RECEPTOR_SIGNALING_PATHWAY	8	0.72272	1.89729	0.00223964	0.00999661				K3	K3	WG			*	-
GO_POLYKETIDE_METABOLIC_PROCESS	4			0.00132725	0.0101266				k3	K3	FUMA		9	*	-
GO_POSITIVE_REGULATION_OF_ACTION_POTENTIAL	4			0.0031514	0.0197308				k3	K3	FUMA		11	*	-
GO_POSITIVE_REGULATION_OF_AMINE_TRANSPORT	7			0.00447417	0.0259347				k3	K3	FUMA		35	*	-
GO_POSITIVE_REGULATION_OF_AMYLOID_BETA_CLEARANCE	3			0.00387596	0.0231424				k3	K3	FUMA		6	*	-
GO_POSITIVE_REGULATION_OF_ANION_TRANSMEMBRANE_TRANSPORT	3			0.00989973	0.0484971				k3	K3	FUMA		8	*	-
GO_POSITIVE_REGULATION_OF_ANION_TRANSPORT	10			0.000724637	0.00613604				k3	K3	FUMA		50	*	-
GO_POSITIVE_REGULATION_OF_APOPTOTIC_SIGNALING_PATHWAY	22			0.000958611	0.00772565				k3	K3	FUMA		175	*	-
GO_POSITIVE_REGULATION_OF_AUTOPHAGOSOME_ASSEMBLY	4			0.0031514	0.0197308				k3	K3	FUMA		11	*	-
GO_POSITIVE_REGULATION_OF_BINDING	26			3.86228e-05	0.000553367				k3	K3	FUMA		181	*	-
GO_POSITIVE_REGULATION_OF_BIOSYNTHETIC_PROCESS	217			1.75791e-18	5.16825e-16				k3	K3	FUMA		1955	*	-
GO_POSITIVE_REGULATION_OF_BROWN_FAT_CELL_DIFFERENTIATION	4			0.00210611	0.0143067				k3	K3	FUMA		10	*	-
GO_POSITIVE_REGULATION_OF_CALCIUM_ION_TRANSMEMBRANE_TRANSPORT	14			5.7294e-05	0.000771265				k3	K3	FUMA		69	*	-
GO_POSITIVE_REGULATION_OF_CALCIUM_ION_TRANSMEMBRANE_TRANSPORTER_ACTIVITY	10			5.05147e-05	0.000695286				k3	K3	FUMA		37	*	-
GO_POSITIVE_REGULATION_OF_CALCIUM_ION_TRANSPORT	18			0.000241156	0.00253214				k3	K3	FUMA		117	*	-
GO_POSITIVE_REGULATION_OF_CALCIUM_MEDIATED_SIGNALING	8			0.00389122	0.0231958				k3	K3	FUMA		43	*	-
GO_POSITIVE_REGULATION_OF_CARDIAC_MUSCLE_CELL_PROLIFERATION	7			0.0071681	0.0377403				k3	K3	FUMA		38	*	-
GO_POSITIVE_REGULATION_OF_CATABOLIC_PROCESS	49			6.04106e-06	0.000111283				k3	K3	FUMA		413	*	-
GO_POSITIVE_REGULATION_OF_CATALYTIC_ACTIVITY	146			6.82516e-11	3.98544e-09				k3	K3	FUMA		1393	*	-
GO_POSITIVE_REGULATION_OF_CATION_CHANNEL_ACTIVITY	12			0.000553171	0.00490447				k3	K3	FUMA		66	*	-
GO_POSITIVE_REGULATION_OF_CELL_ACTIVATION	35			0.00638278	0.0344445				k3	K3	FUMA		370	*	-
GO_POSITIVE_REGULATION_OF_CELL_ADHESION	43			0.00010695	0.00131182				k3	K3	FUMA		388	*	-
GO_POSITIVE_REGULATION_OF_CELL_ADHESION_MEDIATED_BY_INTEGRIN	7			0.000114703	0.00137756				k3	K3	FUMA		20	*	-
GO_POSITIVE_REGULATION_OF_CELL_CYCLE	40			0.00132954	0.0101266				k3	K3	FUMA		399	*	-
GO_POSITIVE_REGULATION_OF_CELL_DEATH	77			2.50081e-07	6.63572e-06				k3	K3	FUMA		694	*	-
GO_POSITIVE_REGULATION_OF_CELL_DEVELOPMENT	71			4.69117e-10	2.2536e-08				k3	K3	FUMA		534	*	-
GO_POSITIVE_REGULATION_OF_CELL_DIFFERENTIATION	112			2.55192e-11	1.61695e-09				k3	K3	FUMA		961	*	-
GO_POSITIVE_REGULATION_OF_CELL_GROWTH	20			0.00146453	0.0109447				k3	K3	FUMA		158	*	-
GO_POSITIVE_REGULATION_OF_CELL_POPULATION_PROLIFERATION	95			1.55992e-06	3.47437e-05				k3	K3	FUMA		955	*	-
GO_POSITIVE_REGULATION_OF_CELL_PROJECTION_ORGANIZATION	49	0.480542	1.86449	0	0.0128343				K3	K3	WG			*	*
GO_POSITIVE_REGULATION_OF_CELL_PROJECTION_ORGANIZATION	53			7.61634e-09	2.74412e-07				k3	K3	FUMA		373	*	*
GO_POSITIVE_REGULATION_OF_CELL_SIZE	4			0.00210611	0.0143067				k3	K3	FUMA		10	*	-
GO_POSITIVE_REGULATION_OF_CELLULAR_CARBOHYDRATE_METABOLIC_PROCESS	8			0.0045077	0.0259448				k3	K3	FUMA		44	*	-
GO_POSITIVE_REGULATION_OF_CELLULAR_COMPONENT_BIOGENESIS	70			2.35882e-10	1.2296e-08				k3	K3	FUMA		515	*	-
GO_POSITIVE_REGULATION_OF_CELLULAR_COMPONENT_ORGANIZATION	150			4.70665e-18	1.0483e-15				k3	K3	FUMA		1179	*	-
GO_POSITIVE_REGULATION_OF_CELLULAR_PROTEIN_CATABOLIC_PROCESS	22			3.34428e-05	0.000487763				k3	K3	FUMA		139	*	-
GO_POSITIVE_REGULATION_OF_CELLULAR_PROTEIN_LOCALIZATION	42			1.72352e-06	3.80417e-05				k3	K3	FUMA		317	*	-
GO_POSITIVE_REGULATION_OF_CEREBELLAR_GRANULE_CELL_PRECURSOR_PROLIFERATION	4			0.00077455	0.00650622				k3	K3	FUMA		8	*	-
GO_POSITIVE_REGULATION_OF_CHOLESTEROL_EFFLUX	5			0.00202755	0.0140578				k3	K3	FUMA		16	*	-
GO_POSITIVE_REGULATION_OF_CHROMATIN_BINDING	5			0.000696152	0.00595678				k3	K3	FUMA		13	*	-
GO_POSITIVE_REGULATION_OF_CHROMOSOME_ORGANIZATION	21			0.00143157	0.0107477				k3	K3	FUMA		169	*	-
GO_POSITIVE_REGULATION_OF_COLD_INDUCED_THERMOGENESIS	16			0.000232717	0.00246357				k3	K3	FUMA		97	*	-
GO_POSITIVE_REGULATION_OF_CYTOKINE_PRODUCTION	45			0.000262866	0.00269641				k3	K3	FUMA		429	*	-
GO_POSITIVE_REGULATION_OF_CYTOKINE_SECRETION	21			2.56151e-05	0.000393265				k3	K3	FUMA		127	*	-
GO_POSITIVE_REGULATION_OF_CYTOKINE_SECRETION_INVOLVED_IN_IMMUNE_RESPONSE	3			0.00989973	0.0484971				k3	K3	FUMA		8	*	-
GO_POSITIVE_REGULATION_OF_DEFENSE_RESPONSE	49			0.000315696	0.00311459				k3	K3	FUMA		483	*	-
GO_POSITIVE_REGULATION_OF_DEVELOPMENTAL_GROWTH	25			9.40572e-05	0.00117772				k3	K3	FUMA		180	*	-
GO_POSITIVE_REGULATION_OF_DEVELOPMENTAL_PROCESS	158			1.03847e-14	1.27213e-12				k3	K3	FUMA		1384	*	-
GO_POSITIVE_REGULATION_OF_DNA_BINDING_TRANSCRIPTION_FACTOR_ACTIVITY	30			0.000335131	0.00329307				k3	K3	FUMA		252	*	-
GO_POSITIVE_REGULATION_OF_DNA_BIOSYNTHETIC_PROCESS	11			0.00171124	0.0123917				k3	K3	FUMA		65	*	-
GO_POSITIVE_REGULATION_OF_DNA_METABOLIC_PROCESS	22			0.000192664	0.00208554				k3	K3	FUMA		156	*	-
GO_POSITIVE_REGULATION_OF_EMBRYONIC_DEVELOPMENT	7			0.00828837	0.0425416				k3	K3	FUMA		39	*	-
GO_POSITIVE_REGULATION_OF_EPITHELIAL_CELL_MIGRATION	20			0.00264701	0.0173092				k3	K3	FUMA		166	*	-
GO_POSITIVE_REGULATION_OF_EPITHELIAL_TO_MESENCHYMAL_TRANSITION	8			0.00991056	0.0484971				k3	K3	FUMA		50	*	-
GO_POSITIVE_REGULATION_OF_ESTABLISHMENT_OF_PROTEIN_LOCALIZATION	58			1.15424e-08	3.94588e-07				k3	K3	FUMA		431	*	-
GO_POSITIVE_REGULATION_OF_EXCITATORY_POSTSYNAPTIC_POTENTIAL	6			0.0048468	0.0276155				k3	K3	FUMA		27	*	-
GO_POSITIVE_REGULATION_OF_EXOCYTOSIS	12			0.00512852	0.0289736				k3	K3	FUMA		85	*	-
GO_POSITIVE_REGULATION_OF_GENE_EXPRESSION	210			1.36773e-16	2.13889e-14				k3	K3	FUMA		1945	*	-
GO_POSITIVE_REGULATION_OF_GRANULOCYTE_DIFFERENTIATION	3			0.00989973	0.0484971				k3	K3	FUMA		8	*	-
GO_POSITIVE_REGULATION_OF_GROWTH	37			1.84033e-06	4.02572e-05				k3	K3	FUMA		264	*	-
GO_POSITIVE_REGULATION_OF_GTPASE_ACTIVITY	43			0.000168479	0.00187909				k3	K3	FUMA		396	*	-
GO_POSITIVE_REGULATION_OF_HEART_GROWTH	8			0.00991056	0.0484971				k3	K3	FUMA		50	*	-
GO_POSITIVE_REGULATION_OF_HIGH_VOLTAGE_GATED_CALCIUM_CHANNEL_ACTIVITY	3			0.00202958	0.0140578				k3	K3	FUMA		5	*	-
GO_POSITIVE_REGULATION_OF_HORMONE_SECRETION	17			0.00208227	0.0142768				k3	K3	FUMA		129	*	-
GO_POSITIVE_REGULATION_OF_HYDROLASE_ACTIVITY	74			2.16734e-05	0.000343318				k3	K3	FUMA		744	*	-
GO_POSITIVE_REGULATION_OF_IMMUNE_RESPONSE	69			0.00574044	0.0317952				k3	K3	FUMA		834	*	-
GO_POSITIVE_REGULATION_OF_IMMUNE_SYSTEM_PROCESS	95			0.000427234	0.0039749				k3	K3	FUMA		1107	*	-
GO_POSITIVE_REGULATION_OF_INFLAMMATORY_RESPONSE	17			0.00423638	0.0249099				k3	K3	FUMA		138	*	-
GO_POSITIVE_REGULATION_OF_INHIBITORY_POSTSYNAPTIC_POTENTIAL	3			0.00647779	0.0346015				k3	K3	FUMA		7	*	-
GO_POSITIVE_REGULATION_OF_INSULIN_SECRETION	13			0.000265629	0.0027154				k3	K3	FUMA		70	*	-
GO_POSITIVE_REGULATION_OF_INTRACELLULAR_PROTEIN_TRANSPORT	18			0.00380343	0.0228953				k3	K3	FUMA		148	*	-
GO_POSITIVE_REGULATION_OF_INTRACELLULAR_SIGNAL_TRANSDUCTION	108			4.17742e-09	1.58057e-07				k3	K3	FUMA		999	*	-
GO_POSITIVE_REGULATION_OF_INTRACELLULAR_TRANSPORT	28			5.46348e-05	0.00074502				k3	K3	FUMA		206	*	-
GO_POSITIVE_REGULATION_OF_ION_TRANSMEMBRANE_TRANSPORT	25			3.93955e-06	7.80477e-05				k3	K3	FUMA		150	*	-
GO_POSITIVE_REGULATION_OF_ION_TRANSPORT	40			1.09206e-07	3.05196e-06				k3	K3	FUMA		266	*	-
GO_POSITIVE_REGULATION_OF_KINASE_ACTIVITY	62			5.693e-06	0.000105666				k3	K3	FUMA		567	*	-
GO_POSITIVE_REGULATION_OF_LOCOMOTION	66			4.17757e-07	1.05516e-05				k3	K3	FUMA		571	*	-
GO_POSITIVE_REGULATION_OF_LONG_TERM_SYNAPTIC_POTENTIATION	5			0.00902346	0.0456107				k3	K3	FUMA		22	*	-
GO_POSITIVE_REGULATION_OF_MACROAUTOPHAGY	11			0.00219933	0.0147388				k3	K3	FUMA		67	*	-
GO_POSITIVE_REGULATION_OF_MEMBRANE_PERMEABILITY	11			0.00114762	0.00895432				k3	K3	FUMA		62	*	-
GO_POSITIVE_REGULATION_OF_MICROTUBULE_POLYMERIZATION_OR_DEPOLYMERIZATION	7			0.00142742	0.0107477				k3	K3	FUMA		29	*	-
GO_POSITIVE_REGULATION_OF_MITOCHONDRION_ORGANIZATION	14			0.00986291	0.0484971				k3	K3	FUMA		115	*	-
GO_POSITIVE_REGULATION_OF_MOLECULAR_FUNCTION	198			2.63467e-18	6.91393e-16				k3	K3	FUMA		1731	*	-
GO_POSITIVE_REGULATION_OF_MULTI_ORGANISM_PROCESS	21			0.00331678	0.0206072				k3	K3	FUMA		181	*	-
GO_POSITIVE_REGULATION_OF_MULTICELLULAR_ORGANISMAL_PROCESS	199			4.88009e-18	1.05496e-15				k3	K3	FUMA		1753	*	-
GO_POSITIVE_REGULATION_OF_NERVOUS_SYSTEM_DEVELOPMENT	78			2.88542e-13	2.61826e-11				k3	K3	FUMA		527	*	-
GO_POSITIVE_REGULATION_OF_NEURAL_PRECURSOR_CELL_PROLIFERATION	10			0.00116579	0.00906727				k3	K3	FUMA		53	*	-
GO_POSITIVE_REGULATION_OF_NEUROBLAST_PROLIFERATION	6			0.00203503	0.0140578				k3	K3	FUMA		23	*	-
GO_POSITIVE_REGULATION_OF_NEUROLOGICAL_SYSTEM_PROCESS	11			0.000642073	0.00559151				k3	K3	FUMA		58	*	-
GO_POSITIVE_REGULATION_OF_NEURON_APOPTOTIC_PROCESS	10			0.00135409	0.0102709				k3	K3	FUMA		54	*	-
GO_POSITIVE_REGULATION_OF_NEURON_DIFFERENTIATION	50			4.59239e-08	1.41824e-06				k3	K3	FUMA		361	*	-
GO_POSITIVE_REGULATION_OF_NEURON_MIGRATION	5			0.00146673	0.0109447				k3	K3	FUMA		15	*	-
GO_POSITIVE_REGULATION_OF_NEURON_PROJECTION_DEVELOPMENT	39			4.98017e-07	1.2333e-05				k3	K3	FUMA		271	*	-
GO_POSITIVE_REGULATION_OF_NEUROTRANSMITTER_TRANSPORT	8			0.00204687	0.0140866				k3	K3	FUMA		39	*	-
GO_POSITIVE_REGULATION_OF_NEUROTRANSMITTER_UPTAKE	3			0.00387596	0.0231424				k3	K3	FUMA		6	*	-
GO_POSITIVE_REGULATION_OF_NUCLEOBASE_CONTAINING_COMPOUND_METABOLIC_PROCESS	28			0.000313215	0.00309426				k3	K3	FUMA		228	*	-
GO_POSITIVE_REGULATION_OF_NUCLEOCYTOPLASMIC_TRANSPORT	12			0.000259117	0.00268619				k3	K3	FUMA		61	*	-
GO_POSITIVE_REGULATION_OF_ORGAN_GROWTH	10			0.00347418	0.0213546				k3	K3	FUMA		61	*	-
GO_POSITIVE_REGULATION_OF_ORGANELLE_ASSEMBLY	16			4.17782e-06	8.21041e-05				k3	K3	FUMA		71	*	-
GO_POSITIVE_REGULATION_OF_ORGANELLE_ORGANIZATION	74			1.42425e-08	4.75829e-07				k3	K3	FUMA		613	*	-
GO_POSITIVE_REGULATION_OF_ORGANIC_ACID_TRANSPORT	7			0.00377366	0.0227534				k3	K3	FUMA		34	*	-
GO_POSITIVE_REGULATION_OF_PEPTIDE_HORMONE_SECRETION	13			0.00438307	0.0255679				k3	K3	FUMA		94	*	-
GO_POSITIVE_REGULATION_OF_PEPTIDE_SECRETION	38			1.00677e-06	2.32696e-05				k3	K3	FUMA		268	*	-
GO_POSITIVE_REGULATION_OF_PEPTIDYL_TYROSINE_PHOSPHORYLATION	25	0.698247	2.39391	0	0	0	229	tags=56%,_list=11%,_signal=62%	k3	K3	GSEA	Details_...		*	*
GO_POSITIVE_REGULATION_OF_PEPTIDYL_TYROSINE_PHOSPHORYLATION	25			0.000122985	0.00145796				k3	K3	FUMA		183	*	*
GO_POSITIVE_REGULATION_OF_PHAGOCYTOSIS	10			0.00306823	0.0194914				k3	K3	FUMA		60	*	-
GO_POSITIVE_REGULATION_OF_PHOSPHATIDYLINOSITOL_3_KINASE_SIGNALING	13			0.00177815	0.0127507				k3	K3	FUMA		85	*	-
GO_POSITIVE_REGULATION_OF_PHOSPHORUS_METABOLIC_PROCESS	107			2.56155e-07	6.77244e-06				k3	K3	FUMA		1069	*	-
GO_POSITIVE_REGULATION_OF_PLASMA_MEMBRANE_BOUNDED_CELL_PROJECTION_ASSEMBLY	13			0.00740796	0.038738				k3	K3	FUMA		100	*	-
GO_POSITIVE_REGULATION_OF_PRODUCTION_OF_MOLECULAR_MEDIATOR_OF_IMMUNE_RESPONSE	12			0.00960414	0.0480861				k3	K3	FUMA		92	*	-
GO_POSITIVE_REGULATION_OF_PROTEIN_BINDING	13			0.0036326	0.0220476				k3	K3	FUMA		92	*	-
GO_POSITIVE_REGULATION_OF_PROTEIN_CATABOLIC_PROCESS	29			3.60608e-05	0.000522776				k3	K3	FUMA		212	*	-
GO_POSITIVE_REGULATION_OF_PROTEIN_COMPLEX_ASSEMBLY	31			7.63569e-05	0.000993316				k3	K3	FUMA		243	*	-
GO_POSITIVE_REGULATION_OF_PROTEIN_EXPORT_FROM_NUCLEUS	5			0.00733284	0.0383877				k3	K3	FUMA		21	*	-
GO_POSITIVE_REGULATION_OF_PROTEIN_HOMOOLIGOMERIZATION	5			0.000158963	0.00178925				k3	K3	FUMA		10	*	-
GO_POSITIVE_REGULATION_OF_PROTEIN_LOCALIZATION_TO_CELL_PERIPHERY	11			0.00114762	0.00895432				k3	K3	FUMA		62	*	-
GO_POSITIVE_REGULATION_OF_PROTEIN_LOCALIZATION_TO_MEMBRANE	19			0.00011124	0.00134795				k3	K3	FUMA		120	*	-
GO_POSITIVE_REGULATION_OF_PROTEIN_METABOLIC_PROCESS	165			1.61829e-11	1.05261e-09				k3	K3	FUMA		1604	*	-
GO_POSITIVE_REGULATION_OF_PROTEIN_MODIFICATION_PROCESS	122			2.04235e-08	6.67168e-07				k3	K3	FUMA		1206	*	-
GO_POSITIVE_REGULATION_OF_PROTEIN_OLIGOMERIZATION	8			7.6838e-05	0.000994294				k3	K3	FUMA		25	*	-
GO_POSITIVE_REGULATION_OF_PROTEIN_TYROSINE_KINASE_ACTIVITY	11			0.0003373	0.00329675				k3	K3	FUMA		54	*	-
GO_POSITIVE_REGULATION_OF_PROTEOLYSIS	38			0.000247329	0.00257488				k3	K3	FUMA		342	*	-
GO_POSITIVE_REGULATION_OF_PROTEOLYSIS_INVOLVED_IN_CELLULAR_PROTEIN_CATABOLIC_PROCESS	18			0.000298872	0.00297154				k3	K3	FUMA		119	*	-
GO_POSITIVE_REGULATION_OF_RELEASE_OF_CYTOCHROME_C_FROM_MITOCHONDRIA	6			0.0083246	0.0425789				k3	K3	FUMA		30	*	-
GO_POSITIVE_REGULATION_OF_RELEASE_OF_SEQUESTERED_CALCIUM_ION_INTO_CYTOSOL	7			0.00953221	0.0478237				k3	K3	FUMA		40	*	-
GO_POSITIVE_REGULATION_OF_REPRODUCTIVE_PROCESS	12			0.00177526	0.0127507				k3	K3	FUMA		75	*	-
GO_POSITIVE_REGULATION_OF_RESPONSE_TO_EXTERNAL_STIMULUS	34			0.000425348	0.00396236				k3	K3	FUMA		303	*	-
GO_POSITIVE_REGULATION_OF_RNA_BIOSYNTHETIC_PROCESS	176			3.81087e-15	5.09271e-13				k3	K3	FUMA		1585	*	-
GO_POSITIVE_REGULATION_OF_SECRETION	55			2.36351e-08	7.55296e-07				k3	K3	FUMA		407	*	-
GO_POSITIVE_REGULATION_OF_SIGNALING	207			2.24846e-19	8.44631e-17				k3	K3	FUMA		1800	*	-
GO_POSITIVE_REGULATION_OF_SMALL_GTPASE_MEDIATED_SIGNAL_TRANSDUCTION	11			0.00279459	0.0180177				k3	K3	FUMA		69	*	-
GO_POSITIVE_REGULATION_OF_SMALL_MOLECULE_METABOLIC_PROCESS	13			0.0102066	0.0498792				k3	K3	FUMA		104	*	-
GO_POSITIVE_REGULATION_OF_SODIUM_ION_TRANSPORT	7			0.00377366	0.0227534				k3	K3	FUMA		34	*	-
GO_POSITIVE_REGULATION_OF_SYNAPSE_ASSEMBLY	14			5.7294e-05	0.000771265				k3	K3	FUMA		69	*	-
GO_POSITIVE_REGULATION_OF_SYNAPTIC_TRANSMISSION	27	0.62284	2.20498	0	7.66543e-05	0.001	515	tags=78%,_list=25%,_signal=102%	k3	K3	GSEA	Details_...		*	*
GO_POSITIVE_REGULATION_OF_SYNAPTIC_TRANSMISSION	28			9.42906e-07	2.19315e-05				k3	K3	FUMA		167	*	*
GO_POSITIVE_REGULATION_OF_TELOMERASE_ACTIVITY	7			0.00526847	0.0296276				k3	K3	FUMA		36	*	-
GO_POSITIVE_REGULATION_OF_TELOMERE_MAINTENANCE	10			0.000724637	0.00613604				k3	K3	FUMA		50	*	-
GO_POSITIVE_REGULATION_OF_TELOMERE_MAINTENANCE_VIA_TELOMERE_LENGTHENING	9			0.000287591	0.00288376				k3	K3	FUMA		37	*	-
GO_POSITIVE_REGULATION_OF_TOR_SIGNALING	8			0.00171705	0.0124093				k3	K3	FUMA		38	*	-
GO_POSITIVE_REGULATION_OF_TRANSCRIPTION_BY_RNA_POLYMERASE_II	139			2.43375e-14	2.79501e-12				k3	K3	FUMA		1172	*	-
GO_POSITIVE_REGULATION_OF_TRANSFERASE_ACTIVITY	73			1.8622e-07	5.03206e-06				k3	K3	FUMA		641	*	-
GO_POSITIVE_REGULATION_OF_TRANSMEMBRANE_RECEPTOR_PROTEIN_SERINE_THREONINE_KINASE_SIGNALING_PATHWAY	13			0.00871951	0.0443825				k3	K3	FUMA		102	*	-
GO_POSITIVE_REGULATION_OF_TRANSMEMBRANE_TRANSPORT	28			2.65642e-05	0.000403723				k3	K3	FUMA		198	*	-
GO_POSITIVE_REGULATION_OF_TRANSPORT	123			6.49339e-16	9.54529e-14				k3	K3	FUMA		940	*	-
GO_POSITIVE_REGULATION_OF_TRANSPORTER_ACTIVITY	17			0.000213565	0.00228487				k3	K3	FUMA		106	*	-
GO_POSITIVE_REGULATION_OF_UBIQUITIN_DEPENDENT_PROTEIN_CATABOLIC_PROCESS	17			3.98265e-05	0.000567296				k3	K3	FUMA		93	*	-
GO_POSITIVE_REGULATION_OF_VACUOLE_ORGANIZATION	4			0.00825859	0.0424777				k3	K3	FUMA		14	*	-
GO_POSITIVE_REGULATION_OF_VOLTAGE_GATED_CALCIUM_CHANNEL_ACTIVITY	4			0.00450165	0.0259448				k3	K3	FUMA		12	*	-
GO_POSITIVE_REGULATION_OF_WNT_SIGNALING_PATHWAY	20			0.00348951	0.0214089				k3	K3	FUMA		170	*	-
GO_POST_TRANSLATIONAL_PROTEIN_MODIFICATION	40			0.000172714	0.00191471				k3	K3	FUMA		360	*	-
GO_POSTSYNAPSE_ASSEMBLY	7			0.00216241	0.0145547				k3	K3	FUMA		31	*	-
GO_POSTSYNAPSE_ORGANIZATION	20	0.644123	2.12018	0	0.000299784	0.005	387	tags=75%,_list=19%,_signal=91%	k3	K3	GSEA	Details_...		*	*
GO_POSTSYNAPSE_ORGANIZATION	18			0.0090582	0.0457265				k3	K3	FUMA		161	*	*
GO_POSTSYNAPTIC_DENSITY_ASSEMBLY	5			0.00359308	0.0218981				k3	K3	FUMA		18	*	-
GO_POSTSYNAPTIC_SPECIALIZATION_ASSEMBLY	5			0.00902346	0.0456107				k3	K3	FUMA		22	*	-
GO_POSTSYNAPTIC_SPECIALIZATION_ORGANIZATION	7			0.00447417	0.0259347				k3	K3	FUMA		35	*	-
GO_POTASSIUM_ION_TRANSPORT	32			1.60934e-05	0.000262859				k3	K3	FUMA		235	*	-
GO_PRESYNAPSE_ORGANIZATION	9			0.00155652	0.0114404				k3	K3	FUMA		46	*	-
GO_PRESYNAPTIC_ENDOCYTOSIS	11			0.0003373	0.00329675				k3	K3	FUMA		54	*	-
GO_PRIMARY_ALCOHOL_METABOLIC_PROCESS	15			6.06915e-06	0.000111325				k3	K3	FUMA		65	*	-
GO_PRIMARY_AMINO_COMPOUND_METABOLIC_PROCESS	3			0.00989973	0.0484971				k3	K3	FUMA		8	*	-
GO_PROCESS_UTILIZING_AUTOPHAGIC_MECHANISM	64			3.51619e-09	1.34917e-07				k3	K3	FUMA		482	*	-
GO_PRODUCTION_OF_SMALL_RNA_INVOLVED_IN_GENE_SILENCING_BY_RNA	11			0.000237974	0.00250589				k3	K3	FUMA		52	*	-
GO_PROGESTERONE_METABOLIC_PROCESS	4			0.00210611	0.0143067				k3	K3	FUMA		10	*	-
GO_PROGESTERONE_RECEPTOR_SIGNALING_PATHWAY	3			0.00989973	0.0484971				k3	K3	FUMA		8	*	-
GO_PROSTATE_GLAND_DEVELOPMENT	10			0.000431136	0.00399602				k3	K3	FUMA		47	*	-
GO_PROTEASOMAL_PROTEIN_CATABOLIC_PROCESS	64			5.29801e-10	2.49618e-08				k3	K3	FUMA		460	*	-
GO_PROTEIN_ACYLATION	24			0.00935415	0.0471234				k3	K3	FUMA		236	*	-
GO_PROTEIN_ALKYLATION	24	0.558924	1.91869	0	0.00923898				K3	K3	WG			*	-
GO_PROTEIN_AUTOPHOSPHORYLATION	29			0.000182479	0.00199884				k3	K3	FUMA		232	*	-
GO_PROTEIN_AUTOUBIQUITINATION	10			0.00764219	0.0397805				k3	K3	FUMA		68	*	-
GO_PROTEIN_CATABOLIC_PROCESS	111			7.22647e-13	5.90162e-11				k3	K3	FUMA		897	*	-
GO_PROTEIN_COFACTOR_LINKAGE	4			0.0031514	0.0197308				k3	K3	FUMA		11	*	-
GO_PROTEIN_COMPLEX_OLIGOMERIZATION	69			1.16253e-08	3.95582e-07				k3	K3	FUMA		553	*	-
GO_PROTEIN_CONTAINING_COMPLEX_ASSEMBLY	208			8.19311e-18	1.58472e-15				k3	K3	FUMA		1871	*	-
GO_PROTEIN_CONTAINING_COMPLEX_DISASSEMBLY	44			4.20245e-07	1.05781e-05				k3	K3	FUMA		322	*	-
GO_PROTEIN_CONTAINING_COMPLEX_LOCALIZATION	37			7.99695e-06	0.000142664				k3	K3	FUMA		281	*	-
GO_PROTEIN_DEPHOSPHORYLATION	38			3.34466e-05	0.000487763				k3	K3	FUMA		311	*	-
GO_PROTEIN_DEPOLYMERIZATION	19			2.51756e-05	0.00038956				k3	K3	FUMA		108	*	-
GO_PROTEIN_DESTABILIZATION	9			0.000938478	0.00758001				k3	K3	FUMA		43	*	-
GO_PROTEIN_FOLDING	32			3.65613e-06	7.26285e-05				k3	K3	FUMA		219	*	-
GO_PROTEIN_HOMOOLIGOMERIZATION	45			3.61267e-07	9.28431e-06				k3	K3	FUMA		331	*	-
GO_PROTEIN_HOMOTETRAMERIZATION	15			0.00012711	0.00150202				k3	K3	FUMA		83	*	-
GO_PROTEIN_IMPORT	25			0.000112566	0.00135855				k3	K3	FUMA		182	*	-
GO_PROTEIN_IMPORT_INTO_PEROXISOME_MATRIX	4			0.00619299	0.0336134				k3	K3	FUMA		13	*	-
GO_PROTEIN_K11_LINKED_UBIQUITINATION	7			0.00176544	0.0127091				k3	K3	FUMA		30	*	-
GO_PROTEIN_K29_LINKED_UBIQUITINATION	3			0.00387596	0.0231424				k3	K3	FUMA		6	*	-
GO_PROTEIN_K48_LINKED_UBIQUITINATION	10			0.00135409	0.0102709				k3	K3	FUMA		54	*	-
GO_PROTEIN_K6_LINKED_UBIQUITINATION	3			0.00989973	0.0484971				k3	K3	FUMA		8	*	-
GO_PROTEIN_K63_LINKED_DEUBIQUITINATION	7			0.00315962	0.0197308				k3	K3	FUMA		33	*	-
GO_PROTEIN_K63_LINKED_UBIQUITINATION	9			0.00246511	0.0162811				k3	K3	FUMA		49	*	-
GO_PROTEIN_LIPID_COMPLEX_ASSEMBLY	6			0.00980353	0.0484971				k3	K3	FUMA		31	*	-
GO_PROTEIN_LIPOYLATION	3			0.00647779	0.0346015				k3	K3	FUMA		7	*	-
GO_PROTEIN_LOCALIZATION_TO_CELL_JUNCTION	19	0.66915	2.1913	0	6.64338e-05	0.001	215	tags=68%,_list=10%,_signal=76%	k3	K3	GSEA	Details_...		*	-
GO_PROTEIN_LOCALIZATION_TO_CELL_PERIPHERY	40			5.33183e-06	0.000100227				k3	K3	FUMA		309	*	-
GO_PROTEIN_LOCALIZATION_TO_CHROMOSOME	13			0.00159305	0.0116045				k3	K3	FUMA		84	*	-
GO_PROTEIN_LOCALIZATION_TO_CHROMOSOME_TELOMERIC_REGION	8			0.00024527	0.0025607				k3	K3	FUMA		29	*	-
GO_PROTEIN_LOCALIZATION_TO_ENDOPLASMIC_RETICULUM	17			0.00490497	0.0278175				k3	K3	FUMA		140	*	-
GO_PROTEIN_LOCALIZATION_TO_MEMBRANE	78			3.91574e-10	1.89347e-08				k3	K3	FUMA		609	*	-
GO_PROTEIN_LOCALIZATION_TO_MITOCHONDRION	19			0.000899149	0.0073349				k3	K3	FUMA		141	*	-
GO_PROTEIN_LOCALIZATION_TO_NUCLEUS	33			1.63727e-05	0.000266828				k3	K3	FUMA		246	*	-
GO_PROTEIN_LOCALIZATION_TO_ORGANELLE	114			1.78835e-13	1.64305e-11				k3	K3	FUMA		912	*	-
GO_PROTEIN_LOCALIZATION_TO_PHOTORECEPTOR_OUTER_SEGMENT	3			0.00989973	0.0484971				k3	K3	FUMA		8	*	-
GO_PROTEIN_LOCALIZATION_TO_PLASMA_MEMBRANE	32			5.53192e-05	0.000752956				k3	K3	FUMA		250	*	-
GO_PROTEIN_LOCALIZATION_TO_SYNAPSE	12	0.762868	2.2533	0	0				K3	K3	WG			*	*
GO_PROTEIN_LOCALIZATION_TO_SYNAPSE	14			0.000299175	0.00297154				k3	K3	FUMA		80	*	*
GO_PROTEIN_MATURATION	37			7.36776e-06	0.000132378				k3	K3	FUMA		280	*	-
GO_PROTEIN_METHYLATION	29			6.90659e-07	1.66729e-05				k3	K3	FUMA		174	*	-
GO_PROTEIN_MODIFICATION_BY_SMALL_PROTEIN_CONJUGATION	107			9.09723e-12	6.13437e-10				k3	K3	FUMA		887	*	-
GO_PROTEIN_MODIFICATION_BY_SMALL_PROTEIN_CONJUGATION_OR_REMOVAL	133			9.12475e-15	1.15633e-12				k3	K3	FUMA		1088	*	-
GO_PROTEIN_MODIFICATION_BY_SMALL_PROTEIN_REMOVAL	33			0.000574091	0.00507019				k3	K3	FUMA		296	*	-
GO_PROTEIN_MONOUBIQUITINATION	10			0.00688342	0.0364504				k3	K3	FUMA		67	*	-
GO_PROTEIN_N_LINKED_GLYCOSYLATION	12			0.00199385	0.0140506				k3	K3	FUMA		76	*	-
GO_PROTEIN_PEPTIDYL_PROLYL_ISOMERIZATION	9			0.000438988	0.00405857				k3	K3	FUMA		39	*	-
GO_PROTEIN_PHOSPHORYLATION	209			1.8452e-16	2.82546e-14				k3	K3	FUMA		1938	*	-
GO_PROTEIN_POLYGLUTAMYLATION	5			0.00027685	0.00280282				k3	K3	FUMA		11	*	-
GO_PROTEIN_POLYMERIZATION	33			0.00013065	0.00153399				k3	K3	FUMA		273	*	-
GO_PROTEIN_POLYUBIQUITINATION	33	0.503572	1.81778	0.00100402	0.0175583				K3	K3	WG			*	*
GO_PROTEIN_POLYUBIQUITINATION	39			1.00365e-05	0.000173573				k3	K3	FUMA		306	*	*
GO_PROTEIN_PROCESSING	24			0.00217455	0.014623				k3	K3	FUMA		210	*	-
GO_PROTEIN_REFOLDING	7			0.00526847	0.0296276				k3	K3	FUMA		36	*	-
GO_PROTEIN_STABILIZATION	23			0.000217964	0.00232516				k3	K3	FUMA		168	*	-
GO_PROTEIN_TARGETING	56			4.27474e-08	1.33133e-06				k3	K3	FUMA		425	*	-
GO_PROTEIN_TARGETING_TO_MEMBRANE	25			0.000390161	0.00371943				k3	K3	FUMA		197	*	-
GO_PROTEIN_TETRAMERIZATION	25			1.41317e-05	0.000236601				k3	K3	FUMA		161	*	-
GO_PROTEIN_TRANSPORT_ALONG_MICROTUBULE	10			0.00688342	0.0364504				k3	K3	FUMA		67	*	-
GO_PROTEIN-CONTAINING_COMPLEX_LOCALIZATION	37	0.525388	1.91614	0	0.0084169				K3	K3	WG			*	-
GO_PROTEOLYSIS	200			5.43387e-19	1.90186e-16				k3	K3	FUMA		1730	*	-
GO_PROTON_TRANSPORTING_ATP_SYNTHASE_COMPLEX_ASSEMBLY	3			0.00387596	0.0231424				k3	K3	FUMA		6	*	-
GO_PROXIMAL_DISTAL_PATTERN_FORMATION	7			0.00216241	0.0145547				k3	K3	FUMA		31	*	-
GO_PURINE_CONTAINING_COMPOUND_BIOSYNTHETIC_PROCESS	26			0.000136165	0.00158107				k3	K3	FUMA		195	*	-
GO_PURINE_CONTAINING_COMPOUND_METABOLIC_PROCESS	25			1.57598e-05	0.000260303				k3	K3	FUMA		162	*	-
GO_PYRIDINE_CONTAINING_COMPOUND_METABOLIC_PROCESS	7			0.00953221	0.0478237				k3	K3	FUMA		40	*	-
GO_QUINONE_METABOLIC_PROCESS	5			0.000450891	0.00414476				k3	K3	FUMA		12	*	-
GO_RAS_PROTEIN_SIGNAL_TRANSDUCTION	63			1.37587e-10	7.49087e-09				k3	K3	FUMA		435	*	-
GO_REACTIVE_OXYGEN_SPECIES_METABOLIC_PROCESS	20			0.00213356	0.0144001				k3	K3	FUMA		163	*	-
GO_RECEPTOR_INTERNALIZATION	18			8.48555e-05	0.00107905				k3	K3	FUMA		108	*	-
GO_RECEPTOR_LOCALIZATION_TO_NON_MOTILE_CILIUM	3			0.00647779	0.0346015				k3	K3	FUMA		7	*	-
GO_RECEPTOR_LOCALIZATION_TO_SYNAPSE	9			0.00427938	0.0250226				k3	K3	FUMA		53	*	-
GO_RECEPTOR_MEDIATED_ENDOCYTOSIS	37			0.000803349	0.00670283				k3	K3	FUMA		351	*	-
GO_RECEPTOR_METABOLIC_PROCESS	20			0.00837179	0.0427607				k3	K3	FUMA		184	*	-
GO_RECOGNITION_OF_APOPTOTIC_CELL	4			0.000406852	0.00383115				k3	K3	FUMA		7	*	-
GO_REGENERATION	26			9.65896e-05	0.00119921				k3	K3	FUMA		191	*	-
GO_REGIONALIZATION	48			5.11489e-08	1.55994e-06				k3	K3	FUMA		341	*	-
GO_REGULATION_OF_ACTIN_FILAMENT_BASED_PROCESS	44			3.39328e-05	0.000493874				k3	K3	FUMA		381	*	-
GO_REGULATION_OF_ACTIN_FILAMENT_ORGANIZATION	31			0.00026223	0.00269641				k3	K3	FUMA		260	*	-
GO_REGULATION_OF_ADHERENS_JUNCTION_ORGANIZATION	12			0.000637163	0.00556855				k3	K3	FUMA		67	*	-
GO_REGULATION_OF_ALCOHOL_BIOSYNTHETIC_PROCESS	11			0.00876204	0.0445682				k3	K3	FUMA		80	*	-
GO_REGULATION_OF_ALKALINE_PHOSPHATASE_ACTIVITY	4			0.00077455	0.00650622				k3	K3	FUMA		8	*	-
GO_REGULATION_OF_AMYLOID_PRECURSOR_PROTEIN_CATABOLIC_PROCESS	6			0.00585718	0.0323443				k3	K3	FUMA		28	*	-
GO_REGULATION_OF_ANATOMICAL_STRUCTURE_MORPHOGENESIS	105			7.2693e-06	0.000131592				k3	K3	FUMA		1123	*	-
GO_REGULATION_OF_ANATOMICAL_STRUCTURE_SIZE	59			8.03522e-07	1.90512e-05				k3	K3	FUMA		499	*	-
GO_REGULATION_OF_ANIMAL_ORGAN_MORPHOGENESIS	21	0.657213	2.17619	0	0.000254543				K3	K3	WG			*	*
GO_REGULATION_OF_ANIMAL_ORGAN_MORPHOGENESIS	25			0.00902905	0.0456107				k3	K3	FUMA		248	*	*
GO_REGULATION_OF_ANION_TRANSMEMBRANE_TRANSPORT	7			0.000705882	0.00600717				k3	K3	FUMA		26	*	-
GO_REGULATION_OF_ANION_TRANSPORT	16			0.000159872	0.00179398				k3	K3	FUMA		94	*	-
GO_REGULATION_OF_APOPTOTIC_SIGNALING_PATHWAY	44			6.66482e-05	0.000871644				k3	K3	FUMA		392	*	-
GO_REGULATION_OF_AUTOPHAGOSOME_ASSEMBLY	8			0.000638654	0.00557494				k3	K3	FUMA		33	*	-
GO_REGULATION_OF_AUTOPHAGY	44			2.70165e-07	7.06659e-06				k3	K3	FUMA		317	*	-
GO_REGULATION_OF_AUTOPHAGY_OF_MITOCHONDRION	8			0.00285461	0.0182606				k3	K3	FUMA		41	*	-
GO_REGULATION_OF_AXONOGENESIS	24			0.000285445	0.00286614				k3	K3	FUMA		182	*	-
GO_REGULATION_OF_BASEMENT_MEMBRANE_ASSEMBLY_INVOLVED_IN_EMBRYONIC_BODY_MORPHOGENESIS	3			0.00202958	0.0140578				k3	K3	FUMA		5	*	-
GO_REGULATION_OF_BINDING	47	0.516748	1.9639	0	0.00555753				K3	K3	WG			*	*
GO_REGULATION_OF_BINDING	50			7.1325e-08	2.09696e-06				k3	K3	FUMA		366	*	*
GO_REGULATION_OF_BLOOD_CIRCULATION	30			0.00347485	0.0213546				k3	K3	FUMA		292	*	-
GO_REGULATION_OF_BODY_FLUID_LEVELS	53			4.38116e-05	0.000613362				k3	K3	FUMA		494	*	-
GO_REGULATION_OF_CALCIUM_ION_DEPENDENT_EXOCYTOSIS	16			0.0013069	0.0100164				k3	K3	FUMA		113	*	-
GO_REGULATION_OF_CALCIUM_ION_IMPORT	7			0.00616396	0.0336134				k3	K3	FUMA		37	*	-
GO_REGULATION_OF_CALCIUM_ION_TRANSMEMBRANE_TRANSPORT	25			2.38305e-06	5.01874e-05				k3	K3	FUMA		146	*	-
GO_REGULATION_OF_CALCIUM_ION_TRANSMEMBRANE_TRANSPORTER_ACTIVITY	16			4.5905e-05	0.00063781				k3	K3	FUMA		85	*	-
GO_REGULATION_OF_CALCIUM_ION_TRANSPORT	33			1.06364e-05	0.000183086				k3	K3	FUMA		241	*	-
GO_REGULATION_OF_CALCIUM_ION_TRANSPORT_INTO_CYTOSOL	14			0.00283476	0.0182288				k3	K3	FUMA		100	*	-
GO_REGULATION_OF_CARBOHYDRATE_METABOLIC_PROCESS	21			0.00970965	0.0484971				k3	K3	FUMA		199	*	-
GO_REGULATION_OF_CATABOLIC_PROCESS	116			4.6239e-13	3.99831e-11				k3	K3	FUMA		948	*	-
GO_REGULATION_OF_CATION_CHANNEL_ACTIVITY	27			5.31097e-06	0.000100091				k3	K3	FUMA		172	*	-
GO_REGULATION_OF_CATION_TRANSMEMBRANE_TRANSPORT	56			2.15243e-12	1.64795e-10				k3	K3	FUMA		328	*	-
GO_REGULATION_OF_CELL_ACTIVATION	56			0.000508415	0.0046077				k3	K3	FUMA		584	*	-
GO_REGULATION_OF_CELL_ADHESION	72			1.41635e-06	3.16418e-05				k3	K3	FUMA		664	*	-
GO_REGULATION_OF_CELL_ADHESION_MEDIATED_BY_INTEGRIN	9			0.00155652	0.0114404				k3	K3	FUMA		46	*	-
GO_REGULATION_OF_CELL_CELL_ADHESION	39			0.00108368	0.00855536				k3	K3	FUMA		382	*	-
GO_REGULATION_OF_CELL_CYCLE	138			1.48924e-13	1.42155e-11				k3	K3	FUMA		1188	*	-
GO_REGULATION_OF_CELL_CYCLE_ARREST	14			0.00572426	0.0317295				k3	K3	FUMA		108	*	-
GO_REGULATION_OF_CELL_CYCLE_G1_S_PHASE_TRANSITION	21			0.00655082	0.0349155				k3	K3	FUMA		192	*	-
GO_REGULATION_OF_CELL_CYCLE_G2_M_PHASE_TRANSITION	26			0.00044384	0.00409827				k3	K3	FUMA		210	*	-
GO_REGULATION_OF_CELL_CYCLE_PHASE_TRANSITION	52			1.60037e-05	0.00026256				k3	K3	FUMA		464	*	-
GO_REGULATION_OF_CELL_CYCLE_PROCESS	90			2.96544e-09	1.15323e-07				k3	K3	FUMA		776	*	-
GO_REGULATION_OF_CELL_DEATH	163			1.98333e-09	8.1896e-08				k3	K3	FUMA		1684	*	-
GO_REGULATION_OF_CELL_DEVELOPMENT	121			1.24981e-15	1.80119e-13				k3	K3	FUMA		926	*	-
GO_REGULATION_OF_CELL_DIFFERENTIATION	195			6.4499e-15	8.46549e-13				k3	K3	FUMA		1829	*	-
GO_REGULATION_OF_CELL_JUNCTION_ASSEMBLY	13			0.00198066	0.0139711				k3	K3	FUMA		86	*	-
GO_REGULATION_OF_CELL_MATRIX_ADHESION	16			0.0017276	0.0124734				k3	K3	FUMA		116	*	-
GO_REGULATION_OF_CELL_MORPHOGENESIS	57			7.12478e-07	1.70577e-05				k3	K3	FUMA		474	*	-
GO_REGULATION_OF_CELL_MORPHOGENESIS_INVOLVED_IN_DIFFERENTIATION	34			0.000276575	0.00280282				k3	K3	FUMA		296	*	-
GO_REGULATION_OF_CELL_POPULATION_PROLIFERATION	179			5.07766e-14	5.33154e-12				k3	K3	FUMA		1668	*	-
GO_REGULATION_OF_CELL_PROJECTION_ASSEMBLY	23			0.00039656	0.00376273				k3	K3	FUMA		175	*	-
GO_REGULATION_OF_CELL_PROJECTION_ORGANIZATION	91			3.26001e-13	2.92208e-11				k3	K3	FUMA		665	*	-
GO_REGULATION_OF_CELL_SIZE	27			6.62282e-06	0.000120489				k3	K3	FUMA		174	*	-
GO_REGULATION_OF_CELL_SUBSTRATE_ADHESION	23			0.00425913	0.0250037				k3	K3	FUMA		209	*	-
GO_REGULATION_OF_CELLULAR_AMIDE_METABOLIC_PROCESS	42			0.00371093	0.0225044				k3	K3	FUMA		449	*	-
GO_REGULATION_OF_CELLULAR_CARBOHYDRATE_METABOLIC_PROCESS	15			0.0040807	0.024033				k3	K3	FUMA		115	*	-
GO_REGULATION_OF_CELLULAR_CATABOLIC_PROCESS	100			3.87013e-12	2.78877e-10				k3	K3	FUMA		795	*	-
GO_REGULATION_OF_CELLULAR_COMPONENT_BIOGENESIS	125			4.04469e-18	9.58983e-16				k3	K3	FUMA		902	*	-
GO_REGULATION_OF_CELLULAR_COMPONENT_MOVEMENT	114			1.07953e-09	4.72293e-08				k3	K3	FUMA		1048	*	-
GO_REGULATION_OF_CELLULAR_COMPONENT_SIZE	48			4.77416e-07	1.1895e-05				k3	K3	FUMA		367	*	-
GO_REGULATION_OF_CELLULAR_KETONE_METABOLIC_PROCESS	17			0.00266408	0.0174053				k3	K3	FUMA		132	*	-
GO_REGULATION_OF_CELLULAR_LOCALIZATION	103			1.12122e-10	6.24314e-09				k3	K3	FUMA		878	*	-
GO_REGULATION_OF_CELLULAR_PROTEIN_CATABOLIC_PROCESS	31			6.53332e-05	0.000857498				k3	K3	FUMA		241	*	-
GO_REGULATION_OF_CELLULAR_PROTEIN_LOCALIZATION	62			2.43457e-07	6.48336e-06				k3	K3	FUMA		516	*	-
GO_REGULATION_OF_CELLULAR_RESPONSE_TO_STRESS	71			2.31005e-05	0.000360485				k3	K3	FUMA		707	*	-
GO_REGULATION_OF_CEREBELLAR_GRANULE_CELL_PRECURSOR_PROLIFERATION	4			0.00210611	0.0143067				k3	K3	FUMA		10	*	-
GO_REGULATION_OF_CHEMOTAXIS	24			0.0019139	0.0135783				k3	K3	FUMA		208	*	-
GO_REGULATION_OF_CHROMATIN_BINDING	9			2.63159e-06	5.43319e-05				k3	K3	FUMA		22	*	-
GO_REGULATION_OF_CHROMOSOME_ORGANIZATION	40	0.511676	1.89717	0	0.00970259				K3	K3	WG			*	*
GO_REGULATION_OF_CHROMOSOME_ORGANIZATION	41			1.49938e-05	0.000249331				k3	K3	FUMA		334	*	*
GO_REGULATION_OF_CHROMOSOME_SEGREGATION	13			0.00871951	0.0443825				k3	K3	FUMA		102	*	-
GO_REGULATION_OF_CILIUM_ASSEMBLY	10			0.000999416	0.00801058				k3	K3	FUMA		52	*	-
GO_REGULATION_OF_CYCLIN_DEPENDENT_PROTEIN_KINASE_ACTIVITY	18			5.80504e-05	0.000775764				k3	K3	FUMA		105	*	-
GO_REGULATION_OF_CYSTEINE_TYPE_ENDOPEPTIDASE_ACTIVITY	27			0.000655048	0.0056776				k3	K3	FUMA		227	*	-
GO_REGULATION_OF_CYTOSKELETON_ORGANIZATION	68			2.01421e-09	8.27065e-08				k3	K3	FUMA		519	*	-
GO_REGULATION_OF_CYTOSOLIC_CALCIUM_ION_CONCENTRATION	39			0.000219085	0.00233373				k3	K3	FUMA		352	*	-
GO_REGULATION_OF_DEFENSE_RESPONSE	72			4.73992e-05	0.00065609				k3	K3	FUMA		736	*	-
GO_REGULATION_OF_DEPHOSPHORYLATION	27			9.81004e-05	0.00121183				k3	K3	FUMA		202	*	-
GO_REGULATION_OF_DEVELOPMENTAL_GROWTH	47			9.30568e-08	2.6408e-06				k3	K3	FUMA		337	*	-
GO_REGULATION_OF_DNA_BINDING	18			0.000407862	0.00383349				k3	K3	FUMA		122	*	-
GO_REGULATION_OF_DNA_BINDING_TRANSCRIPTION_FACTOR_ACTIVITY	53			2.66875e-07	7.03057e-06				k3	K3	FUMA		415	*	-
GO_REGULATION_OF_DNA_BIOSYNTHETIC_PROCESS	18			5.09553e-05	0.000700041				k3	K3	FUMA		104	*	-
GO_REGULATION_OF_DNA_DEPENDENT_DNA_REPLICATION	10			0.000852985	0.00702065				k3	K3	FUMA		51	*	-
GO_REGULATION_OF_DNA_METABOLIC_PROCESS	36			2.62056e-05	0.000399608				k3	K3	FUMA		285	*	-
GO_REGULATION_OF_DNA_REPLICATION	17			0.0001899	0.00206474				k3	K3	FUMA		105	*	-
GO_REGULATION_OF_ENDOCYTOSIS	26			0.000189591	0.00206474				k3	K3	FUMA		199	*	-
GO_REGULATION_OF_EPIDERMIS_DEVELOPMENT	14			0.000299175	0.00297154				k3	K3	FUMA		80	*	-
GO_REGULATION_OF_EPITHELIAL_CELL_MIGRATION	29			0.00247909	0.0163566				k3	K3	FUMA		273	*	-
GO_REGULATION_OF_EPITHELIAL_TO_MESENCHYMAL_TRANSITION	12			0.00741555	0.038738				k3	K3	FUMA		89	*	-
GO_REGULATION_OF_ERBB_SIGNALING_PATHWAY	13			0.0036326	0.0220476				k3	K3	FUMA		92	*	-
GO_REGULATION_OF_ESTABLISHMENT_OF_PROTEIN_LOCALIZATION	87			6.04484e-10	2.81079e-08				k3	K3	FUMA		717	*	-
GO_REGULATION_OF_ESTABLISHMENT_OF_PROTEIN_LOCALIZATION_TO_CHROMOSOME	4			0.00450165	0.0259448				k3	K3	FUMA		12	*	-
GO_REGULATION_OF_EXCITATORY_SYNAPSE_ASSEMBLY	6			0.000153466	0.00174609				k3	K3	FUMA		15	*	-
GO_REGULATION_OF_EXOCYTOSIS	29			4.29342e-05	0.000603377				k3	K3	FUMA		214	*	-
GO_REGULATION_OF_EXTENT_OF_CELL_GROWTH	15			0.00183429	0.0130766				k3	K3	FUMA		106	*	-
GO_REGULATION_OF_EXTRINSIC_APOPTOTIC_SIGNALING_PATHWAY	18			0.00539954	0.0302489				k3	K3	FUMA		153	*	-
GO_REGULATION_OF_FATTY_ACID_METABOLIC_PROCESS	9			0.00212485	0.0143809				k3	K3	FUMA		48	*	-
GO_REGULATION_OF_FATTY_ACID_OXIDATION	6			0.0083246	0.0425789				k3	K3	FUMA		30	*	-
GO_REGULATION_OF_FATTY_ACID_TRANSPORT	6			0.0039705	0.0234403				k3	K3	FUMA		26	*	-
GO_REGULATION_OF_GENERATION_OF_PRECURSOR_METABOLITES_AND_ENERGY	17			0.00695949	0.0368002				k3	K3	FUMA		145	*	-
GO_REGULATION_OF_GLUTAMATE_RECEPTOR_SIGNALING_PATHWAY	13			6.11358e-05	0.000814037				k3	K3	FUMA		61	*	-
GO_REGULATION_OF_GROWTH	84			2.80567e-10	1.44207e-08				k3	K3	FUMA		672	*	-
GO_REGULATION_OF_GTPASE_ACTIVITY	51			4.2671e-05	0.000600827				k3	K3	FUMA		469	*	-
GO_REGULATION_OF_HAIR_CYCLE	6			0.0039705	0.0234403				k3	K3	FUMA		26	*	-
GO_REGULATION_OF_HAIR_FOLLICLE_DEVELOPMENT	5			0.00359308	0.0218981				k3	K3	FUMA		18	*	-
GO_REGULATION_OF_HEART_MORPHOGENESIS	8			0.00171705	0.0124093				k3	K3	FUMA		38	*	-
GO_REGULATION_OF_HORMONE_LEVELS	58			3.4065e-06	6.84092e-05				k3	K3	FUMA		510	*	-
GO_REGULATION_OF_HORMONE_SECRETION	29			0.00133486	0.0101565				k3	K3	FUMA		262	*	-
GO_REGULATION_OF_HYDROLASE_ACTIVITY	133			1.86105e-10	9.98444e-09				k3	K3	FUMA		1250	*	-
GO_REGULATION_OF_IMMUNE_RESPONSE	89			0.000581907	0.00512832				k3	K3	FUMA		1034	*	-
GO_REGULATION_OF_IMMUNE_SYSTEM_PROCESS	138			5.83659e-06	0.000107786				k3	K3	FUMA		1563	*	-
GO_REGULATION_OF_INFLAMMATORY_RESPONSE	35			0.00200172	0.0140578				k3	K3	FUMA		344	*	-
GO_REGULATION_OF_INNATE_IMMUNE_RESPONSE	40			0.00348074	0.021373				k3	K3	FUMA		421	*	-
GO_REGULATION_OF_INSULIN_SECRETION	22			0.000760015	0.00640609				k3	K3	FUMA		172	*	-
GO_REGULATION_OF_INTESTINAL_ABSORPTION	3			0.00989973	0.0484971				k3	K3	FUMA		8	*	-
GO_REGULATION_OF_INTRACELLULAR_PROTEIN_TRANSPORT	26			0.00217703	0.0146263				k3	K3	FUMA		234	*	-
GO_REGULATION_OF_INTRACELLULAR_SIGNAL_TRANSDUCTION	195			2.57172e-15	3.56644e-13				k3	K3	FUMA		1812	*	-
GO_REGULATION_OF_INTRACELLULAR_TRANSPORT	46	0.544271	2.06	0	0.0017818				K3	K3	WG			*	*
GO_REGULATION_OF_INTRACELLULAR_TRANSPORT	48			2.56826e-05	0.000393265				k3	K3	FUMA		424	*	*
GO_REGULATION_OF_INTRINSIC_APOPTOTIC_SIGNALING_PATHWAY	18			0.00750533	0.0391235				k3	K3	FUMA		158	*	-
GO_REGULATION_OF_ION_TRANSMEMBRANE_TRANSPORT	63	0.461635	1.82682	0	0.0166892				K3	K3	WG			*	*
GO_REGULATION_OF_ION_TRANSMEMBRANE_TRANSPORT	69			6.61806e-12	4.63264e-10				k3	K3	FUMA		466	*	*
GO_REGULATION_OF_ION_TRANSPORT	93			1.30229e-13	1.25945e-11				k3	K3	FUMA		676	*	-
GO_REGULATION_OF_KINASE_ACTIVITY	96			4.4116e-09	1.65435e-07				k3	K3	FUMA		854	*	-
GO_REGULATION_OF_LEUKOCYTE_PROLIFERATION	23			0.00478463	0.0274743				k3	K3	FUMA		211	*	-
GO_REGULATION_OF_LIPASE_ACTIVITY	8	0.798702	2.0505	0	0.00197978				K3	K3	WG			*	-
GO_REGULATION_OF_LIPID_BIOSYNTHETIC_PROCESS	25			0.000173774	0.00191778				k3	K3	FUMA		187	*	-
GO_REGULATION_OF_LIPID_LOCALIZATION	20			0.000832629	0.00691505				k3	K3	FUMA		151	*	-
GO_REGULATION_OF_LIPID_METABOLIC_PROCESS	46			7.78433e-06	0.000139209				k3	K3	FUMA		382	*	-
GO_REGULATION_OF_LIPID_TRANSPORT	19			0.00013926	0.00161445				k3	K3	FUMA		122	*	-
GO_REGULATION_OF_LONG_CHAIN_FATTY_ACID_IMPORT_INTO_CELL	3			0.00202958	0.0140578				k3	K3	FUMA		5	*	-
GO_REGULATION_OF_LONG_TERM_NEURONAL_SYNAPTIC_PLASTICITY	6			0.0039705	0.0234403				k3	K3	FUMA		26	*	-
GO_REGULATION_OF_LONG_TERM_SYNAPTIC_POTENTIATION	9			0.000938478	0.00758001				k3	K3	FUMA		43	*	-
GO_REGULATION_OF_MACROAUTOPHAGY	30			7.16383e-08	2.09778e-06				k3	K3	FUMA		166	*	-
GO_REGULATION_OF_MAPK_CASCADE	72			7.86984e-05	0.00101302				k3	K3	FUMA		748	*	-
GO_REGULATION_OF_MEIOTIC_CELL_CYCLE	8			0.00681193	0.0361319				k3	K3	FUMA		47	*	-
GO_REGULATION_OF_MEIOTIC_NUCLEAR_DIVISION	6			0.0083246	0.0425789				k3	K3	FUMA		30	*	-
GO_REGULATION_OF_MEMBRANE_PERMEABILITY	13			0.00100414	0.00801353				k3	K3	FUMA		80	*	-
GO_REGULATION_OF_MEMBRANE_POTENTIAL	60	0.491027	1.9365	0	0.00747966				K3	K3	WG			*	*
GO_REGULATION_OF_MEMBRANE_POTENTIAL	62			2.09777e-10	1.11429e-08				k3	K3	FUMA		429	*	*
GO_REGULATION_OF_METAL_ION_TRANSPORT	54			5.01001e-09	1.85043e-07				k3	K3	FUMA		379	*	-
GO_REGULATION_OF_MICROTUBULE_BASED_PROCESS	36			1.20951e-08	4.06272e-07				k3	K3	FUMA		208	*	-
GO_REGULATION_OF_MICROTUBULE_DEPOLYMERIZATION	7			0.00142742	0.0107477				k3	K3	FUMA		29	*	-
GO_REGULATION_OF_MICROTUBULE_POLYMERIZATION	9			0.000938478	0.00758001				k3	K3	FUMA		43	*	-
GO_REGULATION_OF_MICROTUBULE_POLYMERIZATION_OR_DEPOLYMERIZATION	16			7.38433e-06	0.000132378				k3	K3	FUMA		74	*	-
GO_REGULATION_OF_MITOCHONDRIAL_MEMBRANE_POTENTIAL	12			0.000837418	0.00693134				k3	K3	FUMA		69	*	-
GO_REGULATION_OF_MITOCHONDRIAL_TRANSLATION	6			0.00321712	0.0200389				k3	K3	FUMA		25	*	-
GO_REGULATION_OF_MITOCHONDRION_ORGANIZATION	23			0.00039656	0.00376273				k3	K3	FUMA		175	*	-
GO_REGULATION_OF_MITOTIC_CELL_CYCLE	74			1.65675e-07	4.54369e-06				k3	K3	FUMA		651	*	-
GO_REGULATION_OF_MORPHOGENESIS_OF_AN_EPITHELIUM	19			0.0101049	0.049415				k3	K3	FUMA		175	*	-
GO_REGULATION_OF_MRNA_CATABOLIC_PROCESS	25			0.000242376	0.00254132				k3	K3	FUMA		191	*	-
GO_REGULATION_OF_MULTI_ORGANISM_PROCESS	43			0.000134566	0.00156911				k3	K3	FUMA		392	*	-
GO_REGULATION_OF_MULTICELLULAR_ORGANISM_GROWTH	10			0.00846381	0.0431707				k3	K3	FUMA		69	*	-
GO_REGULATION_OF_MUSCLE_CELL_DIFFERENTIATION	20	0.682497	2.26014	0	0	0	412	tags=60%,_list=20%,_signal=74%	k3	K3	GSEA	Details_...		*	-
GO_REGULATION_OF_MYELINATION	7			0.00447417	0.0259347				k3	K3	FUMA		35	*	-
GO_REGULATION_OF_MYOBLAST_DIFFERENTIATION	9			0.00375066	0.0226705				k3	K3	FUMA		52	*	-
GO_REGULATION_OF_NERVOUS_SYSTEM_DEVELOPMENT	125			6.31446e-18	1.2892e-15				k3	K3	FUMA		907	*	-
GO_REGULATION_OF_NEURAL_PRECURSOR_CELL_PROLIFERATION	13			0.00177815	0.0127507				k3	K3	FUMA		85	*	-
GO_REGULATION_OF_NEUROBLAST_PROLIFERATION	9			4.8621e-05	0.000671737				k3	K3	FUMA		30	*	-
GO_REGULATION_OF_NEUROLOGICAL_SYSTEM_PROCESS	20			0.000153975	0.00174917				k3	K3	FUMA		133	*	-
GO_REGULATION_OF_NEURON_DIFFERENTIATION	88			1.03387e-12	8.2597e-11				k3	K3	FUMA		646	*	-
GO_REGULATION_OF_NEURON_MIGRATION	10			0.000104039	0.00127874				k3	K3	FUMA		40	*	-
GO_REGULATION_OF_NEURON_PROJECTION_DEVELOPMENT	69			5.00772e-11	2.99242e-09				k3	K3	FUMA		487	*	-
GO_REGULATION_OF_NEUROTRANSMITTER_LEVELS	37			0.000206841	0.00222244				k3	K3	FUMA		327	*	-
GO_REGULATION_OF_NEUROTRANSMITTER_RECEPTOR_ACTIVITY	8	0.912707	2.37052	0	0				K3	K3	WG			*	*
GO_REGULATION_OF_NEUROTRANSMITTER_RECEPTOR_ACTIVITY	12			0.000837418	0.00693134				k3	K3	FUMA		69	*	*
GO_REGULATION_OF_NEUROTRANSMITTER_SECRETION	14			0.00484343	0.0276155				k3	K3	FUMA		106	*	-
GO_REGULATION_OF_NEUROTRANSMITTER_TRANSPORT	19			0.000823966	0.00685085				k3	K3	FUMA		140	*	-
GO_REGULATION_OF_NEUROTRANSMITTER_UPTAKE	5			0.00463553	0.0266389				k3	K3	FUMA		19	*	-
GO_REGULATION_OF_NMDA_RECEPTOR_ACTIVITY	9			0.000111089	0.00134795				k3	K3	FUMA		33	*	-
GO_REGULATION_OF_NUCLEAR_DIVISION	23			0.00315209	0.0197308				k3	K3	FUMA		204	*	-
GO_REGULATION_OF_NUCLEOBASE_CONTAINING_COMPOUND_METABOLIC_PROCESS	61			2.8969e-07	7.55044e-06				k3	K3	FUMA		507	*	-
GO_REGULATION_OF_NUCLEOCYTOPLASMIC_TRANSPORT	17			0.0001899	0.00206474				k3	K3	FUMA		105	*	-
GO_REGULATION_OF_ORGAN_GROWTH	14			0.00572426	0.0317295				k3	K3	FUMA		108	*	-
GO_REGULATION_OF_ORGANELLE_ASSEMBLY	39			5.65246e-12	3.99477e-10				k3	K3	FUMA		184	*	-
GO_REGULATION_OF_ORGANELLE_ORGANIZATION	163			9.6125e-21	5.04656e-18				k3	K3	FUMA		1246	*	-
GO_REGULATION_OF_ORGANELLE_TRANSPORT_ALONG_MICROTUBULE	3			0.00989973	0.0484971				k3	K3	FUMA		8	*	-
GO_REGULATION_OF_ORGANIC_ACID_TRANSPORT	12			0.000157008	0.0017754				k3	K3	FUMA		58	*	-
GO_REGULATION_OF_PEPTIDASE_ACTIVITY	42			0.00141364	0.0106909				k3	K3	FUMA		426	*	-
GO_REGULATION_OF_PEPTIDE_HORMONE_SECRETION	24			0.00147169	0.0109705				k3	K3	FUMA		204	*	-
GO_REGULATION_OF_PEPTIDE_SECRETION	59			7.83028e-08	2.25696e-06				k3	K3	FUMA		466	*	-
GO_REGULATION_OF_PEPTIDYL_TYROSINE_PHOSPHORYLATION	29			0.000458348	0.00420582				k3	K3	FUMA		245	*	-
GO_REGULATION_OF_PHAGOCYTOSIS	16			3.94651e-05	0.000564336				k3	K3	FUMA		84	*	-
GO_REGULATION_OF_PHOSPHATASE_ACTIVITY	22			0.000551195	0.00490447				k3	K3	FUMA		168	*	-
GO_REGULATION_OF_PHOSPHATIDYLINOSITOL_3_KINASE_SIGNALING	16			0.00245991	0.0162811				k3	K3	FUMA		120	*	-
GO_REGULATION_OF_PHOSPHORUS_METABOLIC_PROCESS	176			3.70763e-13	3.24417e-11				k3	K3	FUMA		1668	*	-
GO_REGULATION_OF_POSTSYNAPTIC_MEMBRANE_POTENTIAL	24	0.649111	2.22899	0	8.30422e-05	0.001	295	tags=71%,_list=14%,_signal=82%	k3	K3	GSEA	Details_...		*	*
GO_REGULATION_OF_POSTSYNAPTIC_MEMBRANE_POTENTIAL	25			1.61087e-06	3.56623e-05				k3	K3	FUMA		143	*	*
GO_REGULATION_OF_POSTSYNAPTIC_SPECIALIZATION_ASSEMBLY	4			0.00825859	0.0424777				k3	K3	FUMA		14	*	-
GO_REGULATION_OF_POTASSIUM_ION_TRANSPORT	16			0.000467795	0.00428715				k3	K3	FUMA		103	*	-
GO_REGULATION_OF_PRESYNAPSE_ORGANIZATION	7			0.00262487	0.0171797				k3	K3	FUMA		32	*	-
GO_REGULATION_OF_PROTEASOMAL_PROTEIN_CATABOLIC_PROCESS	23			0.000547821	0.00489245				k3	K3	FUMA		179	*	-
GO_REGULATION_OF_PROTEASOMAL_UBIQUITIN_DEPENDENT_PROTEIN_CATABOLIC_PROCESS	17			0.000696983	0.00595678				k3	K3	FUMA		117	*	-
GO_REGULATION_OF_PROTEIN_BINDING	28			0.000116115	0.00138998				k3	K3	FUMA		215	*	-
GO_REGULATION_OF_PROTEIN_CATABOLIC_PROCESS	44			1.44932e-05	0.000241553				k3	K3	FUMA		368	*	-
GO_REGULATION_OF_PROTEIN_COMPLEX_ASSEMBLY	58			6.33092e-09	2.32661e-07				k3	K3	FUMA		424	*	-
GO_REGULATION_OF_PROTEIN_COMPLEX_DISASSEMBLY	21			2.16499e-06	4.65283e-05				k3	K3	FUMA		109	*	-
GO_REGULATION_OF_PROTEIN_DEPHOSPHORYLATION	16			0.00680513	0.0361319				k3	K3	FUMA		133	*	-
GO_REGULATION_OF_PROTEIN_DEPOLYMERIZATION	16			2.89274e-05	0.000428662				k3	K3	FUMA		82	*	-
GO_REGULATION_OF_PROTEIN_EXPORT_FROM_NUCLEUS	8			0.00242453	0.0160889				k3	K3	FUMA		40	*	-
GO_REGULATION_OF_PROTEIN_HOMOOLIGOMERIZATION	8			1.17601e-05	0.000199164				k3	K3	FUMA		20	*	-
GO_REGULATION_OF_PROTEIN_LOCALIZATION	121			5.29167e-14	5.478e-12				k3	K3	FUMA		975	*	-
GO_REGULATION_OF_PROTEIN_LOCALIZATION_TO_CELL_PERIPHERY	14			0.00672919	0.0358143				k3	K3	FUMA		110	*	-
GO_REGULATION_OF_PROTEIN_LOCALIZATION_TO_CELL_SURFACE	7			0.00828837	0.0425416				k3	K3	FUMA		39	*	-
GO_REGULATION_OF_PROTEIN_LOCALIZATION_TO_CHROMOSOME_TELOMERIC_REGION	4			0.00825859	0.0424777				k3	K3	FUMA		14	*	-
GO_REGULATION_OF_PROTEIN_LOCALIZATION_TO_MEMBRANE	21			0.00290496	0.0185021				k3	K3	FUMA		179	*	-
GO_REGULATION_OF_PROTEIN_LOCALIZATION_TO_PLASMA_MEMBRANE	13			0.0036326	0.0220476				k3	K3	FUMA		92	*	-
GO_REGULATION_OF_PROTEIN_MATURATION	10			0.0061843	0.0336134				k3	K3	FUMA		66	*	-
GO_REGULATION_OF_PROTEIN_MODIFICATION_BY_SMALL_PROTEIN_CONJUGATION_OR_REMOVAL	29			6.55835e-05	0.000859249				k3	K3	FUMA		219	*	-
GO_REGULATION_OF_PROTEIN_MODIFICATION_PROCESS	193			1.15956e-14	1.39717e-12				k3	K3	FUMA		1815	*	-
GO_REGULATION_OF_PROTEIN_OLIGOMERIZATION	11			3.75008e-05	0.000539395				k3	K3	FUMA		43	*	-
GO_REGULATION_OF_PROTEIN_POLYMERIZATION	29			2.76045e-05	0.000414914				k3	K3	FUMA		209	*	-
GO_REGULATION_OF_PROTEIN_SERINE_THREONINE_KINASE_ACTIVITY	57			4.59335e-06	8.93151e-05				k3	K3	FUMA		503	*	-
GO_REGULATION_OF_PROTEIN_STABILITY	40			1.21029e-07	3.36957e-06				k3	K3	FUMA		267	*	-
GO_REGULATION_OF_PROTEIN_TYROSINE_KINASE_ACTIVITY	13			0.00220179	0.0147388				k3	K3	FUMA		87	*	-
GO_REGULATION_OF_PROTEOLYSIS	74			2.10397e-06	4.54829e-05				k3	K3	FUMA		696	*	-
GO_REGULATION_OF_RAS_PROTEIN_SIGNAL_TRANSDUCTION	35			6.12443e-07	1.50049e-05				k3	K3	FUMA		232	*	-
GO_REGULATION_OF_REACTIVE_OXYGEN_SPECIES_METABOLIC_PROCESS	14			0.00340925	0.0210571				k3	K3	FUMA		102	*	-
GO_REGULATION_OF_RECEPTOR_INTERNALIZATION	9			0.00486444	0.0276517				k3	K3	FUMA		54	*	-
GO_REGULATION_OF_RECEPTOR_MEDIATED_ENDOCYTOSIS	13			0.00681344	0.0361319				k3	K3	FUMA		99	*	-
GO_REGULATION_OF_REGULATED_SECRETORY_PATHWAY	18			0.00750533	0.0391235				k3	K3	FUMA		158	*	-
GO_REGULATION_OF_RELEASE_OF_CYTOCHROME_C_FROM_MITOCHONDRIA	9			0.00212485	0.0143809				k3	K3	FUMA		48	*	-
GO_REGULATION_OF_RELEASE_OF_SEQUESTERED_CALCIUM_ION_INTO_CYTOSOL	13			0.00100414	0.00801353				k3	K3	FUMA		80	*	-
GO_REGULATION_OF_REPRODUCTIVE_PROCESS	23			7.75067e-05	0.000999428				k3	K3	FUMA		157	*	-
GO_REGULATION_OF_RESPONSE_TO_DRUG	14			0.00212376	0.0143809				k3	K3	FUMA		97	*	-
GO_REGULATION_OF_RESPONSE_TO_EXTERNAL_STIMULUS	88			8.9439e-09	3.16046e-07				k3	K3	FUMA		770	*	-
GO_REGULATION_OF_RESPONSE_TO_STRESS	152			3.82892e-11	2.36492e-09				k3	K3	FUMA		1457	*	-
GO_REGULATION_OF_RESPONSE_TO_WOUNDING	20			0.00246543	0.0162811				k3	K3	FUMA		165	*	-
GO_REGULATION_OF_RHO_PROTEIN_SIGNAL_TRANSDUCTION	20			0.000231466	0.00245494				k3	K3	FUMA		137	*	-
GO_REGULATION_OF_RNA_METABOLIC_PROCESS	24			0.00333742	0.0206931				k3	K3	FUMA		217	*	-
GO_REGULATION_OF_RNA_SPLICING	19			0.000356648	0.00343179				k3	K3	FUMA		131	*	-
GO_REGULATION_OF_SECRETION	92			6.48721e-10	2.96155e-08				k3	K3	FUMA		776	*	-
GO_REGULATION_OF_SIGNAL_TRANSDUCTION_BY_P53_CLASS_MEDIATOR	24			0.000171059	0.00190215				k3	K3	FUMA		176	*	-
GO_REGULATION_OF_SIGNALING_RECEPTOR_ACTIVITY	21	0.637917	2.12641	0	0.000315562	0.005	181	tags=62%,_list=9%,_signal=67%	k3	K3	GSEA	Details_...		*	*
GO_REGULATION_OF_SIGNALING_RECEPTOR_ACTIVITY	52			0.00479331	0.0274972				k3	K3	FUMA		591	*	*
GO_REGULATION_OF_SMALL_GTPASE_MEDIATED_SIGNAL_TRANSDUCTION	43			2.20003e-06	4.70658e-05				k3	K3	FUMA		331	*	-
GO_REGULATION_OF_SMALL_MOLECULE_METABOLIC_PROCESS	41			2.28485e-05	0.000358073				k3	K3	FUMA		340	*	-
GO_REGULATION_OF_SMOOTHENED_SIGNALING_PATHWAY	13			0.000786185	0.00658889				k3	K3	FUMA		78	*	-
GO_REGULATION_OF_SMOOTHENED_SIGNALING_PATHWAY_INVOLVED_IN_DORSAL_VENTRAL_NEURAL_TUBE_PATTERNING	4			0.00077455	0.00650622				k3	K3	FUMA		8	*	-
GO_REGULATION_OF_SODIUM_ION_TRANSMEMBRANE_TRANSPORT	12			0.000303763	0.00300897				k3	K3	FUMA		62	*	-
GO_REGULATION_OF_SODIUM_ION_TRANSMEMBRANE_TRANSPORTER_ACTIVITY	10			0.000999416	0.00801058				k3	K3	FUMA		52	*	-
GO_REGULATION_OF_SODIUM_ION_TRANSPORT	15			0.000191814	0.0020794				k3	K3	FUMA		86	*	-
GO_REGULATION_OF_SPINDLE_ORGANIZATION	7			0.00828837	0.0425416				k3	K3	FUMA		39	*	-
GO_REGULATION_OF_STEM_CELL_PROLIFERATION	10			0.00495236	0.028043				k3	K3	FUMA		64	*	-
GO_REGULATION_OF_STEROID_METABOLIC_PROCESS	17			0.00102476	0.00815857				k3	K3	FUMA		121	*	-
GO_REGULATION_OF_STEROL_TRANSPORT	9			0.00877287	0.0445691				k3	K3	FUMA		59	*	-
GO_REGULATION_OF_STRESS_ACTIVATED_PROTEIN_KINASE_SIGNALING_CASCADE	24			0.00804442	0.0416677				k3	K3	FUMA		233	*	-
GO_REGULATION_OF_SUPRAMOLECULAR_FIBER_ORGANIZATION	44			2.36369e-06	5.00667e-05				k3	K3	FUMA		343	*	-
GO_REGULATION_OF_SYMBIOSIS_ENCOMPASSING_MUTUALISM_THROUGH_PARASITISM	25			0.00192811	0.0136397				k3	K3	FUMA		220	*	-
GO_REGULATION_OF_SYNAPSE_ASSEMBLY	18			8.48555e-05	0.00107905				k3	K3	FUMA		108	*	-
GO_REGULATION_OF_SYNAPSE_STRUCTURE_OR_ACTIVITY	29	0.685087	2.43216	0	0	0	387	tags=79%,_list=19%,_signal=96%	k3	K3	GSEA	Details_...		*	*
GO_REGULATION_OF_SYNAPSE_STRUCTURE_OR_ACTIVITY	25	0.749468	2.56759	0	0				K3	K3	WG			*	*
GO_REGULATION_OF_SYNAPSE_STRUCTURE_OR_ACTIVITY	27			0.000655048	0.0056776				k3	K3	FUMA		227	*	*
GO_REGULATION_OF_SYNAPTIC_PLASTICITY	25	0.66964	2.2855	0	0	0	256	tags=68%,_list=12%,_signal=77%	k3	K3	GSEA	Details_...		*	*
GO_REGULATION_OF_SYNAPTIC_PLASTICITY	25			0.000102941	0.00126736				k3	K3	FUMA		181	*	*
GO_REGULATION_OF_SYNAPTIC_VESICLE_CYCLE	16			0.0014363	0.0107723				k3	K3	FUMA		114	*	-
GO_REGULATION_OF_SYNAPTIC_VESICLE_RECYCLING	6			0.0039705	0.0234403				k3	K3	FUMA		26	*	-
GO_REGULATION_OF_SYSTEM_PROCESS	62			2.77968e-05	0.000416952				k3	K3	FUMA		597	*	-
GO_REGULATION_OF_T_CELL_ACTIVATION	31			0.00320554	0.0199836				k3	K3	FUMA		303	*	-
GO_REGULATION_OF_TELOMERASE_ACTIVITY	11			0.000111321	0.00134795				k3	K3	FUMA		48	*	-
GO_REGULATION_OF_TELOMERE_CAPPING	6			0.0039705	0.0234403				k3	K3	FUMA		26	*	-
GO_REGULATION_OF_TELOMERE_MAINTENANCE	17			4.13799e-06	8.15395e-05				k3	K3	FUMA		79	*	-
GO_REGULATION_OF_TELOMERE_MAINTENANCE_VIA_TELOMERE_LENGTHENING	14			1.60612e-05	0.000262859				k3	K3	FUMA		62	*	-
GO_REGULATION_OF_TRANS_SYNAPTIC_SIGNALING	60	0.610623	2.38516	0	0	0	469	tags=68%,_list=23%,_signal=86%	k3	K3	GSEA	Details_...		*	*
GO_REGULATION_OF_TRANS_SYNAPTIC_SIGNALING	58			1.06049e-08	3.69413e-07				k3	K3	FUMA		430	*	*
GO_REGULATION_OF_TRANS_SYNAPTIC_SIGNALING	56	0.604092	2.31452	0	0				K3	K3	WG			*	*
GO_REGULATION_OF_TRANSFERASE_ACTIVITY	110			6.8864e-11	3.98544e-09				k3	K3	FUMA		953	*	-
GO_REGULATION_OF_TRANSMEMBRANE_TRANSPORT	74			1.27186e-10	6.97626e-09				k3	K3	FUMA		551	*	-
GO_REGULATION_OF_TRANSPORT	217			2.07366e-22	1.90518e-19				k3	K3	FUMA		1813	*	-
GO_REGULATION_OF_TRANSPORTER_ACTIVITY	44			2.14406e-09	8.75493e-08				k3	K3	FUMA		270	*	-
GO_REGULATION_OF_TUMOR_NECROSIS_FACTOR_MEDIATED_SIGNALING_PATHWAY	10			0.00180487	0.0129044				k3	K3	FUMA		56	*	-
GO_REGULATION_OF_UBIQUITIN_DEPENDENT_PROTEIN_CATABOLIC_PROCESS	20			0.000374875	0.003583				k3	K3	FUMA		142	*	-
GO_REGULATION_OF_VACUOLE_ORGANIZATION	9			0.000536231	0.00481822				k3	K3	FUMA		40	*	-
GO_REGULATION_OF_VESICLE_MEDIATED_TRANSPORT	67			2.56437e-09	1.01882e-07				k3	K3	FUMA		511	*	-
GO_REGULATION_OF_WATER_LOSS_VIA_SKIN	6			0.00257561	0.0169175				k3	K3	FUMA		24	*	-
GO_REGULATION_OF_WNT_SIGNALING_PATHWAY	43			8.57777e-06	0.000151191				k3	K3	FUMA		349	*	-
GO_REGULATION_OF_WOUND_HEALING_SPREADING_OF_EPIDERMAL_CELLS	3			0.00647779	0.0346015				k3	K3	FUMA		7	*	-
GO_RELEASE_OF_CYTOCHROME_C_FROM_MITOCHONDRIA	11			0.000746517	0.00631404				k3	K3	FUMA		59	*	-
GO_RENAL_SYSTEM_DEVELOPMENT	35			9.20214e-05	0.00115617				k3	K3	FUMA		291	*	-
GO_RENAL_VESICLE_FORMATION	3			0.00989973	0.0484971				k3	K3	FUMA		8	*	-
GO_RENAL_WATER_HOMEOSTASIS	8			0.00118351	0.00916629				k3	K3	FUMA		36	*	-
GO_REPRODUCTION	163			3.642e-15	4.95716e-13				k3	K3	FUMA		1427	*	-
GO_REPRODUCTIVE_SYSTEM_DEVELOPMENT	59			2.25124e-09	9.14178e-08				k3	K3	FUMA		423	*	-
GO_RESPIRATORY_GASEOUS_EXCHANGE	11			0.00150265	0.011156				k3	K3	FUMA		64	*	-
GO_RESPIRATORY_SYSTEM_DEVELOPMENT	26			0.000125111	0.00148079				k3	K3	FUMA		194	*	-
GO_RESPONSE_TO_ABIOTIC_STIMULUS	131			4.46179e-11	2.68805e-09				k3	K3	FUMA		1199	*	-
GO_RESPONSE_TO_ACID_CHEMICAL	46			1.84123e-07	4.99374e-06				k3	K3	FUMA		334	*	-
GO_RESPONSE_TO_ACIDIC_PH	5			0.00902346	0.0456107				k3	K3	FUMA		22	*	-
GO_RESPONSE_TO_ALCOHOL	35			6.79214e-07	1.6476e-05				k3	K3	FUMA		233	*	-
GO_RESPONSE_TO_ALKALOID	15			0.00183429	0.0130766				k3	K3	FUMA		106	*	-
GO_RESPONSE_TO_AMINE	8			0.00596276	0.0327306				k3	K3	FUMA		46	*	-
GO_RESPONSE_TO_AMMONIUM_ION	18			0.000605555	0.00533033				k3	K3	FUMA		126	*	-
GO_RESPONSE_TO_ANESTHETIC	13			0.000354467	0.00342189				k3	K3	FUMA		72	*	-
GO_RESPONSE_TO_ANTIBIOTIC	44			3.22868e-07	8.32659e-06				k3	K3	FUMA		319	*	-
GO_RESPONSE_TO_ANTINEOPLASTIC_AGENT	13			0.00480254	0.0274972				k3	K3	FUMA		95	*	-
GO_RESPONSE_TO_ARSENIC_CONTAINING_SUBSTANCE	6			0.0083246	0.0425789				k3	K3	FUMA		30	*	-
GO_RESPONSE_TO_AUDITORY_STIMULUS	6			0.00203503	0.0140578				k3	K3	FUMA		23	*	-
GO_RESPONSE_TO_AXON_INJURY	11			0.00486077	0.0276517				k3	K3	FUMA		74	*	-
GO_RESPONSE_TO_BACTERIUM	58			0.00310906	0.0196827				k3	K3	FUMA		660	*	-
GO_RESPONSE_TO_BIOTIC_STIMULUS	89			0.000191276	0.00207663				k3	K3	FUMA		999	*	-
GO_RESPONSE_TO_CADMIUM_ION	10			0.00441334	0.0257037				k3	K3	FUMA		63	*	-
GO_RESPONSE_TO_CALCIUM_ION	19			0.00160902	0.0117092				k3	K3	FUMA		148	*	-
GO_RESPONSE_TO_CARBOHYDRATE	24			0.0055633	0.0309774				k3	K3	FUMA		226	*	-
GO_RESPONSE_TO_COCAINE	11			0.00019841	0.00213516				k3	K3	FUMA		51	*	-
GO_RESPONSE_TO_CORTICOSTEROID	25			1.75561e-05	0.000282357				k3	K3	FUMA		163	*	-
GO_RESPONSE_TO_CYTOKINE	112			6.24162e-07	1.52412e-05				k3	K3	FUMA		1154	*	-
GO_RESPONSE_TO_DRUG	123			7.11822e-14	7.26651e-12				k3	K3	FUMA		1002	*	-
GO_RESPONSE_TO_ENDOGENOUS_STIMULUS	188			7.17284e-18	1.42488e-15				k3	K3	FUMA		1627	*	-
GO_RESPONSE_TO_ENDOPLASMIC_RETICULUM_STRESS	31			0.000417003	0.00390189				k3	K3	FUMA		267	*	-
GO_RESPONSE_TO_ESTRADIOL	21			2.89115e-05	0.000428662				k3	K3	FUMA		128	*	-
GO_RESPONSE_TO_ESTROGEN	13			0.000265629	0.0027154				k3	K3	FUMA		70	*	-
GO_RESPONSE_TO_EXTRACELLULAR_STIMULUS	60			1.20619e-06	2.77047e-05				k3	K3	FUMA		517	*	-
GO_RESPONSE_TO_FATTY_ACID	15			0.000146163	0.00168121				k3	K3	FUMA		84	*	-
GO_RESPONSE_TO_GAMMA_RADIATION	9			0.00550972	0.0307257				k3	K3	FUMA		55	*	-
GO_RESPONSE_TO_GLUCAGON	7			0.00447417	0.0259347				k3	K3	FUMA		35	*	-
GO_RESPONSE_TO_GROWTH_FACTOR	67			0.000396751	0.00376273				k3	K3	FUMA		723	*	-
GO_RESPONSE_TO_HEAT	22			0.000507557	0.00460561				k3	K3	FUMA		167	*	-
GO_RESPONSE_TO_HORMONE	121			3.16905e-14	3.45101e-12				k3	K3	FUMA		968	*	-
GO_RESPONSE_TO_INDOLE_3_METHANOL	3			0.00202958	0.0140578				k3	K3	FUMA		5	*	-
GO_RESPONSE_TO_INORGANIC_SUBSTANCE	61			4.84333e-06	9.35873e-05				k3	K3	FUMA		552	*	-
GO_RESPONSE_TO_INSULIN	34			3.95818e-05	0.000564906				k3	K3	FUMA		268	*	-
GO_RESPONSE_TO_IONIZING_RADIATION	24			9.8657e-06	0.000171125				k3	K3	FUMA		148	*	-
GO_RESPONSE_TO_KETONE	30			2.79047e-06	5.68143e-05				k3	K3	FUMA		196	*	-
GO_RESPONSE_TO_LIGHT_STIMULUS	43			3.74049e-07	9.57932e-06				k3	K3	FUMA		310	*	-
GO_RESPONSE_TO_LIPID	119			1.88892e-15	2.66992e-13				k3	K3	FUMA		909	*	-
GO_RESPONSE_TO_MECHANICAL_STIMULUS	25			0.00081484	0.00678264				k3	K3	FUMA		207	*	-
GO_RESPONSE_TO_METAL_ION	45			4.9071e-06	9.41702e-05				k3	K3	FUMA		364	*	-
GO_RESPONSE_TO_MOLECULE_OF_BACTERIAL_ORIGIN	35			0.0011506	0.00896809				k3	K3	FUMA		333	*	-
GO_RESPONSE_TO_NITROGEN_COMPOUND	115			2.70234e-12	2.00628e-10				k3	K3	FUMA		962	*	-
GO_RESPONSE_TO_NITROSATIVE_STRESS	5			0.000158963	0.00178925				k3	K3	FUMA		10	*	-
GO_RESPONSE_TO_NUTRIENT	26			0.00063598	0.00556482				k3	K3	FUMA		215	*	-
GO_RESPONSE_TO_ORGANIC_CYCLIC_COMPOUND	126			2.65204e-18	6.91393e-16				k3	K3	FUMA		908	*	-
GO_RESPONSE_TO_OSMOTIC_STRESS	11			0.00539109	0.0302247				k3	K3	FUMA		75	*	-
GO_RESPONSE_TO_OXIDATIVE_STRESS	45			0.000276707	0.00280282				k3	K3	FUMA		430	*	-
GO_RESPONSE_TO_OXYGEN_CONTAINING_COMPOUND	183			3.67328e-17	6.13605e-15				k3	K3	FUMA		1593	*	-
GO_RESPONSE_TO_OXYGEN_LEVELS	40			0.000548896	0.0048961				k3	K3	FUMA		381	*	-
GO_RESPONSE_TO_PEPTIDE	59			9.16304e-07	2.13804e-05				k3	K3	FUMA		501	*	-
GO_RESPONSE_TO_PEPTIDE_HORMONE	51			2.6568e-06	5.45461e-05				k3	K3	FUMA		424	*	-
GO_RESPONSE_TO_PROGESTERONE	9			0.00155652	0.0114404				k3	K3	FUMA		46	*	-
GO_RESPONSE_TO_RADIATION	61			2.39057e-09	9.60147e-08				k3	K3	FUMA		445	*	-
GO_RESPONSE_TO_REACTIVE_OXYGEN_SPECIES	23			0.00966934	0.0483796				k3	K3	FUMA		224	*	-
GO_RESPONSE_TO_RETINOIC_ACID	15	0.722972	2.24135	0	9.96507e-05	0.001	453	tags=60%,_list=22%,_signal=76%	k3	K3	GSEA	Details_...		*	*
GO_RESPONSE_TO_RETINOIC_ACID	15			0.00166634	0.0121143				k3	K3	FUMA		105	*	*
GO_RESPONSE_TO_STARVATION	29			2.49468e-06	5.17963e-05				k3	K3	FUMA		185	*	-
GO_RESPONSE_TO_STEROID_HORMONE	55			2.99755e-09	1.15958e-07				k3	K3	FUMA		384	*	-
GO_RESPONSE_TO_STEROL_DEPLETION	4			0.0031514	0.0197308				k3	K3	FUMA		11	*	-
GO_RESPONSE_TO_TEMPERATURE_STIMULUS	27			0.000856008	0.00703765				k3	K3	FUMA		231	*	-
GO_RESPONSE_TO_TESTOSTERONE	8			0.00285461	0.0182606				k3	K3	FUMA		41	*	-
GO_RESPONSE_TO_TOPOLOGICALLY_INCORRECT_PROTEIN	22			0.00258498	0.0169639				k3	K3	FUMA		189	*	-
GO_RESPONSE_TO_TOXIC_SUBSTANCE	63			7.70747e-08	2.23031e-06				k3	K3	FUMA		511	*	-
GO_RESPONSE_TO_TUMOR_NECROSIS_FACTOR	35			0.000179246	0.00197224				k3	K3	FUMA		301	*	-
GO_RESPONSE_TO_UV	23			9.43614e-06	0.00016474				k3	K3	FUMA		138	*	-
GO_RESPONSE_TO_VITAMIN	13			0.0036326	0.0220476				k3	K3	FUMA		92	*	-
GO_RESPONSE_TO_WOUNDING	65			8.89618e-05	0.00112542				k3	K3	FUMA		660	*	-
GO_RESPONSE_TO_X_RAY	6			0.00980353	0.0484971				k3	K3	FUMA		31	*	-
GO_RESPONSE_TO_XENOBIOTIC_STIMULUS	38			2.48265e-06	5.16926e-05				k3	K3	FUMA		278	*	-
GO_RETINA_DEVELOPMENT_IN_CAMERA_TYPE_EYE	18			0.00242364	0.0160889				k3	K3	FUMA		142	*	-
GO_RETINAL_METABOLIC_PROCESS	5			0.00102898	0.00815857				k3	K3	FUMA		14	*	-
GO_RETINOL_METABOLIC_PROCESS	7			0.00377366	0.0227534				k3	K3	FUMA		34	*	-
GO_RETROGRADE_TRANSPORT_ENDOSOME_TO_GOLGI	12			0.00512852	0.0289736				k3	K3	FUMA		85	*	-
GO_RHO_PROTEIN_SIGNAL_TRANSDUCTION	26			0.000189591	0.00206474				k3	K3	FUMA		199	*	-
GO_RHYTHMIC_PROCESS	33			0.000196779	0.00212383				k3	K3	FUMA		279	*	-
GO_RIBONUCLEOPROTEIN_COMPLEX_BIOGENESIS	49			0.000301004	0.00298567				k3	K3	FUMA		482	*	-
GO_RIBOSE_PHOSPHATE_BIOSYNTHETIC_PROCESS	23			0.000692141	0.00595678				k3	K3	FUMA		182	*	-
GO_RIBOSOME_BIOGENESIS	30			0.00242538	0.0160889				k3	K3	FUMA		285	*	-
GO_RNA_CATABOLIC_PROCESS	50			3.19112e-07	8.2587e-06				k3	K3	FUMA		384	*	-
GO_RNA_DEPENDENT_DNA_BIOSYNTHETIC_PROCESS	17			1.29475e-06	2.93717e-05				k3	K3	FUMA		73	*	-
GO_RNA_LOCALIZATION	26			0.00132946	0.0101266				k3	K3	FUMA		226	*	-
GO_RNA_METABOLIC_PROCESS	132			2.54325e-05	0.000392708				k3	K3	FUMA		1527	*	-
GO_RNA_MODIFICATION	20			0.00213356	0.0144001				k3	K3	FUMA		163	*	-
GO_RNA_PHOSPHODIESTER_BOND_HYDROLYSIS	23			2.16052e-05	0.000342977				k3	K3	FUMA		145	*	-
GO_RNA_PHOSPHODIESTER_BOND_HYDROLYSIS_ENDONUCLEOLYTIC	13			0.000354467	0.00342189				k3	K3	FUMA		72	*	-
GO_RNA_SPLICING	49			6.44245e-05	0.000848602				k3	K3	FUMA		452	*	-
GO_RNA_SPLICING_VIA_TRANSESTERIFICATION_REACTIONS	38			0.000914804	0.00743784				k3	K3	FUMA		366	*	-
GO_ROOF_OF_MOUTH_DEVELOPMENT	15			0.000283255	0.00285553				k3	K3	FUMA		89	*	-
GO_RRNA_METABOLIC_PROCESS	25			0.000873888	0.00717662				k3	K3	FUMA		208	*	-
GO_SARCOMERE_ORGANIZATION	9			0.00212485	0.0143809				k3	K3	FUMA		48	*	-
GO_SCHWANN_CELL_DIFFERENTIATION	7			0.00616396	0.0336134				k3	K3	FUMA		37	*	-
GO_SECOND_MESSENGER_MEDIATED_SIGNALING	42			0.002278	0.0152212				k3	K3	FUMA		437	*	-
GO_SECONDARY_ALCOHOL_METABOLIC_PROCESS	17			1.16932e-05	0.000198487				k3	K3	FUMA		85	*	-
GO_SECONDARY_METABOLIC_PROCESS	12			0.000354759	0.00342189				k3	K3	FUMA		63	*	-
GO_SECRETION	185			2.86272e-17	5.00976e-15				k3	K3	FUMA		1613	*	-
GO_SEMAPHORIN_PLEXIN_SIGNALING_PATHWAY	8			0.00242453	0.0160889				k3	K3	FUMA		40	*	-
GO_SENSORY_ORGAN_DEVELOPMENT	66			3.22252e-08	1.0079e-06				k3	K3	FUMA		533	*	-
GO_SENSORY_ORGAN_MORPHOGENESIS	32			6.4556e-05	0.000848814				k3	K3	FUMA		252	*	-
GO_SENSORY_PERCEPTION	97			6.09047e-07	1.49716e-05				k3	K3	FUMA		960	*	-
GO_SENSORY_PERCEPTION_OF_CHEMICAL_STIMULUS	49			0.00151858	0.0112402				k3	K3	FUMA		519	*	-
GO_SENSORY_PERCEPTION_OF_MECHANICAL_STIMULUS	23			0.000151746	0.00173188				k3	K3	FUMA		164	*	-
GO_SENSORY_PERCEPTION_OF_TASTE	12			0.000553171	0.00490447				k3	K3	FUMA		66	*	-
GO_SENSORY_SYSTEM_DEVELOPMENT	44			8.32993e-06	0.00014753				k3	K3	FUMA		360	*	-
GO_SEPTUM_PRIMUM_DEVELOPMENT	3			0.00387596	0.0231424				k3	K3	FUMA		6	*	-
GO_SEQUESTERING_OF_CALCIUM_ION	17			0.00208227	0.0142768				k3	K3	FUMA		129	*	-
GO_SERINE_FAMILY_AMINO_ACID_BIOSYNTHETIC_PROCESS	5			0.00587605	0.0323756				k3	K3	FUMA		20	*	-
GO_SERINE_FAMILY_AMINO_ACID_METABOLIC_PROCESS	9			0.000356719	0.00343179				k3	K3	FUMA		38	*	-
GO_SEX_DIFFERENTIATION	39			1.67379e-07	4.57336e-06				k3	K3	FUMA		260	*	-
GO_SEXUAL_REPRODUCTION	91			1.07956e-08	3.74282e-07				k3	K3	FUMA		809	*	-
GO_SIGNAL_RELEASE	53			5.35296e-06	0.000100368				k3	K3	FUMA		458	*	-
GO_SIGNAL_RELEASE_FROM_SYNAPSE	21			0.00154196	0.0113675				k3	K3	FUMA		170	*	-
GO_SIGNAL_TRANSDUCTION_BY_P53_CLASS_MEDIATOR	25	0.531245	1.81807	0	0.0178817				K3	K3	WG			*	*
GO_SIGNAL_TRANSDUCTION_BY_P53_CLASS_MEDIATOR	32			0.000135137	0.00157161				k3	K3	FUMA		262	*	*
GO_SIGNAL_TRANSDUCTION_BY_PROTEIN_PHOSPHORYLATION	100			5.04427e-08	1.54481e-06				k3	K3	FUMA		947	*	-
GO_SIGNAL_TRANSDUCTION_IN_RESPONSE_TO_DNA_DAMAGE	16	0.597139	1.84876	0.00104058	0.0137938				K3	K3	WG			*	*
GO_SIGNAL_TRANSDUCTION_IN_RESPONSE_TO_DNA_DAMAGE	16			0.00633363	0.0342044				k3	K3	FUMA		132	*	*
GO_SISTER_CHROMATID_SEGREGATION	25			0.000173774	0.00191778				k3	K3	FUMA		187	*	-
GO_SKELETAL_MUSCLE_SATELLITE_CELL_ACTIVATION	3			0.00387596	0.0231424				k3	K3	FUMA		6	*	-
GO_SKELETAL_SYSTEM_DEVELOPMENT	57			9.87169e-06	0.000171125				k3	K3	FUMA		516	*	-
GO_SKIN_MORPHOGENESIS	3			0.00989973	0.0484971				k3	K3	FUMA		8	*	-
GO_SMALL_GTPASE_MEDIATED_SIGNAL_TRANSDUCTION	73			3.41456e-10	1.68436e-08				k3	K3	FUMA		552	*	-
GO_SMALL_MOLECULE_BIOSYNTHETIC_PROCESS	71			2.90032e-06	5.88878e-05				k3	K3	FUMA		665	*	-
GO_SMALL_MOLECULE_CATABOLIC_PROCESS	53			5.34852e-08	1.61113e-06				k3	K3	FUMA		395	*	-
GO_SMALL_MOLECULE_METABOLIC_PROCESS	205			2.7811e-22	2.27123e-19				k3	K3	FUMA		1677	*	-
GO_SMOOTH_MUSCLE_CELL_PROLIFERATION	19			0.00448759	0.0259448				k3	K3	FUMA		162	*	-
GO_SMOOTHENED_SIGNALING_PATHWAY	22			1.65226e-05	0.000267656				k3	K3	FUMA		133	*	-
GO_SMOOTHENED_SIGNALING_PATHWAY_INVOLVED_IN_DORSAL_VENTRAL_NEURAL_TUBE_PATTERNING	6			9.70648e-05	0.00120308				k3	K3	FUMA		14	*	-
GO_SMOOTHENED_SIGNALING_PATHWAY_INVOLVED_IN_VENTRAL_SPINAL_CORD_PATTERNING	3			0.00647779	0.0346015				k3	K3	FUMA		7	*	-
GO_SODIUM_ION_EXPORT_ACROSS_PLASMA_MEMBRANE	4			0.00825859	0.0424777				k3	K3	FUMA		14	*	-
GO_SODIUM_ION_TRANSMEMBRANE_TRANSPORT	22			3.34428e-05	0.000487763				k3	K3	FUMA		139	*	-
GO_SODIUM_ION_TRANSPORT	29			5.54769e-05	0.000753707				k3	K3	FUMA		217	*	-
GO_SOMATIC_DIVERSIFICATION_OF_IMMUNE_RECEPTORS	10			0.00846381	0.0431707				k3	K3	FUMA		69	*	-
GO_SOMATOSTATIN_RECEPTOR_SIGNALING_PATHWAY	3			0.00202958	0.0140578				k3	K3	FUMA		5	*	-
GO_SPECIFICATION_OF_SYMMETRY	16			0.0037208	0.0225457				k3	K3	FUMA		125	*	-
GO_SPHINGOLIPID_METABOLIC_PROCESS	11			0.00798344	0.0414395				k3	K3	FUMA		79	*	-
GO_SPINAL_CORD_DEVELOPMENT	15			0.00151142	0.0111985				k3	K3	FUMA		104	*	-
GO_SPINDLE_ASSEMBLY	19			1.25252e-05	0.000211633				k3	K3	FUMA		103	*	-
GO_SPINDLE_LOCALIZATION	8			0.00334187	0.0206931				k3	K3	FUMA		42	*	-
GO_SPINDLE_ORGANIZATION	26			7.33148e-06	0.000132074				k3	K3	FUMA		165	*	-
GO_STAT_CASCADE	13	0.61249	1.83241	0.00211416	0.0162445				K3	K3	WG			*	-
GO_STEM_CELL_DIFFERENTIATION	31			9.60502e-05	0.00119656				k3	K3	FUMA		246	*	-
GO_STEROID_BIOSYNTHETIC_PROCESS	30			2.01793e-06	4.37516e-05				k3	K3	FUMA		193	*	-
GO_STEROID_HORMONE_MEDIATED_SIGNALING_PATHWAY	24			0.000262647	0.00269641				k3	K3	FUMA		181	*	-
GO_STEROID_METABOLIC_PROCESS	48			2.88384e-09	1.12746e-07				k3	K3	FUMA		312	*	-
GO_STEROL_BIOSYNTHETIC_PROCESS	14			0.00034176	0.00332079				k3	K3	FUMA		81	*	-
GO_STEROL_METABOLIC_PROCESS	18			1.43437e-05	0.000239604				k3	K3	FUMA		95	*	-
GO_STEROL_TRANSPORT	17			0.000239756	0.00252104				k3	K3	FUMA		107	*	-
GO_STRESS_ACTIVATED_PROTEIN_KINASE_SIGNALING_CASCADE	33			0.0011997	0.00927213				k3	K3	FUMA		309	*	-
GO_STRESS_INDUCED_PREMATURE_SENESCENCE	3			0.00989973	0.0484971				k3	K3	FUMA		8	*	-
GO_STRIATED_MUSCLE_CELL_DIFFERENTIATION	36			1.40746e-05	0.000236184				k3	K3	FUMA		277	*	-
GO_STRIATED_MUSCLE_CELL_PROLIFERATION	12			0.00278518	0.0180044				k3	K3	FUMA		79	*	-
GO_SULFUR_COMPOUND_BIOSYNTHETIC_PROCESS	22			0.000958611	0.00772565				k3	K3	FUMA		175	*	-
GO_SULFUR_COMPOUND_METABOLIC_PROCESS	35			1.63427e-08	5.38651e-07				k3	K3	FUMA		201	*	-
GO_SUPRAMOLECULAR_FIBER_ORGANIZATION	70			2.38022e-06	5.01874e-05				k3	K3	FUMA		649	*	-
GO_SYMPATHETIC_NERVOUS_SYSTEM_DEVELOPMENT	5			0.00733284	0.0383877				k3	K3	FUMA		21	*	-
GO_SYNAPSE_ASSEMBLY	35			3.6385e-10	1.78287e-08				k3	K3	FUMA		175	*	-
GO_SYNAPSE_ORGANIZATION	55	0.553924	2.13806	0	0.000363633				K3	K3	WG			*	*
GO_SYNAPSE_ORGANIZATION	59			3.10521e-10	1.5526e-08				k3	K3	FUMA		402	*	*
GO_SYNAPTIC_SIGNALING	99			8.13218e-15	1.04862e-12				k3	K3	FUMA		709	*	-
GO_SYNAPTIC_TRANSMISSION_GLUTAMATERGIC	16	0.719547	2.23209	0	9.05915e-05	0.001	342	tags=81%,_list=17%,_signal=97%	k3	K3	GSEA	Details_...		*	*
GO_SYNAPTIC_TRANSMISSION_GLUTAMATERGIC	16			0.000107734	0.00131754				k3	K3	FUMA		91	*	*
GO_SYNAPTIC_TRANSMISSION_GLUTAMATERGIC	15	0.708016	2.18722	0	0.000277684				K3	K3	WG			*	*
GO_SYNAPTIC_VESICLE_CYCLE	25	0.654731	2.22482	0	0.000254543				K3	K3	WG			*	*
GO_SYNAPTIC_VESICLE_CYCLE	25			0.000223294	0.00237512				k3	K3	FUMA		190	*	*
GO_SYNAPTIC_VESICLE_EXOCYTOSIS	16			0.00245991	0.0162811				k3	K3	FUMA		120	*	-
GO_SYNAPTIC_VESICLE_LOCALIZATION	24			5.04206e-05	0.000695286				k3	K3	FUMA		163	*	-
GO_SYNAPTIC_VESICLE_RECYCLING	13			0.000143456	0.00165786				k3	K3	FUMA		66	*	-
GO_T_CELL_ACTIVATION	46			0.00034631	0.00335359				k3	K3	FUMA		447	*	-
GO_T_CELL_PROLIFERATION	22			0.000760015	0.00640609				k3	K3	FUMA		172	*	-
GO_TAXIS	75			2.05539e-08	6.68458e-07				k3	K3	FUMA		630	*	-
GO_TELENCEPHALON_DEVELOPMENT	42			1.33061e-09	5.7193e-08				k3	K3	FUMA		247	*	-
GO_TELENCEPHALON_REGIONALIZATION	4			0.00619299	0.0336134				k3	K3	FUMA		13	*	-
GO_TELOMERE_CAPPING	9			0.00550972	0.0307257				k3	K3	FUMA		55	*	-
GO_TELOMERE_MAINTENANCE_IN_RESPONSE_TO_DNA_DAMAGE	4			0.00619299	0.0336134				k3	K3	FUMA		13	*	-
GO_TELOMERE_MAINTENANCE_VIA_TELOMERE_LENGTHENING	18			1.93227e-06	4.2143e-05				k3	K3	FUMA		83	*	-
GO_TELOMERE_ORGANIZATION	25			5.37052e-05	0.000733705				k3	K3	FUMA		174	*	-
GO_TEMPERATURE_HOMEOSTASIS	25			4.42231e-05	0.000617946				k3	K3	FUMA		172	*	-
GO_TERTIARY_ALCOHOL_METABOLIC_PROCESS	5			0.000450891	0.00414476				k3	K3	FUMA		12	*	-
GO_THALAMUS_DEVELOPMENT	5			0.00102898	0.00815857				k3	K3	FUMA		14	*	-
GO_THIOESTER_METABOLIC_PROCESS	12			2.69769e-05	0.000407146				k3	K3	FUMA		49	*	-
GO_TISSUE_MIGRATION	38			0.000247329	0.00257488				k3	K3	FUMA		342	*	-
GO_TISSUE_MORPHOGENESIS	74			1.65675e-07	4.54369e-06				k3	K3	FUMA		651	*	-
GO_TISSUE_REGENERATION	10			0.00764219	0.0397805				k3	K3	FUMA		68	*	-
GO_TOR_SIGNALING	19			8.83126e-05	0.00111913				k3	K3	FUMA		118	*	-
GO_TOXIN_TRANSPORT	8			0.00204687	0.0140866				k3	K3	FUMA		39	*	-
GO_TRANSCRIPTION_ELONGATION_FROM_RNA_POLYMERASE_II_PROMOTER	12			0.0038141	0.0229408				k3	K3	FUMA		82	*	-
GO_TRANSCRIPTION_INITIATION_FROM_RNA_POLYMERASE_II_PROMOTER	24			0.000336324	0.00329675				k3	K3	FUMA		184	*	-
GO_TRANSMEMBRANE_RECEPTOR_PROTEIN_TYROSINE_KINASE_SIGNALING_PATHWAY	73			8.02103e-06	0.000142747				k3	K3	FUMA		710	*	-
GO_TRANSMEMBRANE_TRANSPORT	184			2.63378e-18	6.91393e-16				k3	K3	FUMA		1564	*	-
GO_TRANSMISSION_OF_NERVE_IMPULSE	12			0.00123422	0.00947914				k3	K3	FUMA		72	*	-
GO_TRIGLYCERIDE_METABOLIC_PROCESS	8			0.00334187	0.0206931				k3	K3	FUMA		42	*	-
GO_TRNA_METABOLIC_PROCESS	24			0.000156593	0.00177343				k3	K3	FUMA		175	*	-
GO_TRNA_PROCESSING	18			0.000803428	0.00670283				k3	K3	FUMA		129	*	-
GO_TUBE_DEVELOPMENT	119			1.58757e-10	8.5799e-09				k3	K3	FUMA		1075	*	-
GO_TUBE_FORMATION	17	0.586933	1.87238	0.00204708	0.0118328				K3	K3	WG			*	*
GO_TUBE_FORMATION	17			0.00695949	0.0368002				k3	K3	FUMA		145	*	*
GO_TUBE_MORPHOGENESIS	95			5.90406e-08	1.75688e-06				k3	K3	FUMA		888	*	-
GO_TUMOR_NECROSIS_FACTOR_MEDIATED_SIGNALING_PATHWAY	20			0.00146453	0.0109447				k3	K3	FUMA		158	*	-
GO_UNSATURATED_FATTY_ACID_METABOLIC_PROCESS	13			0.000786185	0.00658889				k3	K3	FUMA		78	*	-
GO_UROGENITAL_SYSTEM_DEVELOPMENT	44			7.02722e-07	1.68791e-05				k3	K3	FUMA		328	*	-
GO_UTERUS_DEVELOPMENT	8			2.67593e-05	0.000404694				k3	K3	FUMA		22	*	-
GO_UTERUS_MORPHOGENESIS	3			0.00387596	0.0231424				k3	K3	FUMA		6	*	-
GO_VACUOLE_ORGANIZATION	25			1.13241e-05	0.000192667				k3	K3	FUMA		159	*	-
GO_VENTRICULAR_CARDIAC_MUSCLE_CELL_DIFFERENTIATION	5			0.00273004	0.0176635				k3	K3	FUMA		17	*	-
GO_VENTRICULAR_CARDIAC_MUSCLE_CELL_MEMBRANE_REPOLARIZATION	6			0.0048468	0.0276155				k3	K3	FUMA		27	*	-
GO_VENTRICULAR_SEPTUM_DEVELOPMENT	12			0.0010876	0.00857708				k3	K3	FUMA		71	*	-
GO_VESICLE_CYTOSKELETAL_TRAFFICKING	10			0.000852985	0.00702065				k3	K3	FUMA		51	*	-
GO_VESICLE_DOCKING	14			2.83888e-05	0.000424964				k3	K3	FUMA		65	*	-
GO_VESICLE_DOCKING_INVOLVED_IN_EXOCYTOSIS	9			0.00111708	0.00875322				k3	K3	FUMA		44	*	-
GO_VESICLE_LOCALIZATION	43	0.533433	1.99607	0	0.00385135				K3	K3	WG			*	*
GO_VESICLE_LOCALIZATION	44			7.3223e-08	2.12723e-06				k3	K3	FUMA		303	*	*
GO_VESICLE_MEDIATED_TRANSPORT_IN_SYNAPSE	29	0.615115	2.19919	0	7.1179e-05	0.001	502	tags=76%,_list=24%,_signal=99%	k3	K3	GSEA	Details_...		*	*
GO_VESICLE_MEDIATED_TRANSPORT_IN_SYNAPSE	31			1.81362e-06	3.97914e-05				k3	K3	FUMA		202	*	*
GO_VESICLE_ORGANIZATION	39			2.2722e-05	0.000356852				k3	K3	FUMA		317	*	-
GO_VESICLE_TARGETING	12			0.00960414	0.0480861				k3	K3	FUMA		92	*	-
GO_VESICLE-MEDIATED_TRANSPORT_IN_SYNAPSE	30	0.623749	2.20898	0	0.000226261				K3	K3	WG			*	-
GO_VIRAL_GENE_EXPRESSION	23			0.00108219	0.00855276				k3	K3	FUMA		188	*	-
GO_VIRAL_GENOME_REPLICATION	16			0.0026786	0.0174847				k3	K3	FUMA		121	*	-
GO_VIRAL_LIFE_CYCLE	34			0.000849603	0.00701639				k3	K3	FUMA		315	*	-
GO_WATER_HOMEOSTASIS	15			1.58515e-05	0.000260645				k3	K3	FUMA		70	*	-
GO_WOUND_HEALING	48			0.00640597	0.0345443				k3	K3	FUMA		545	*	-
GO_WOUND_HEALING_SPREADING_OF_EPIDERMAL_CELLS	5			0.00273004	0.0176635				k3	K3	FUMA		17	*	-
GO_XENOBIOTIC_CATABOLIC_PROCESS	6			1.7499e-05	0.000282057				k3	K3	FUMA		11	*	-
GO_3_PHOSPHOADENOSINE_5_PHOSPHOSULFATE_METABOLIC_PROCESS	6			0.00166949	0.0116196				k4	K4	FUMA		18	*	-
GO_ACID_SECRETION	21			0.000422437	0.00374491				k4	K4	FUMA		123	*	-
GO_ACIDIC_AMINO_ACID_TRANSPORT	14			0.000341664	0.00314691				k4	K4	FUMA		65	*	-
GO_ACROSOME_REACTION	8			0.00287774	0.0181091				k4	K4	FUMA		33	*	-
GO_ACTIN_CYTOSKELETON_REORGANIZATION	20			4.6138e-05	0.000589764				k4	K4	FUMA		98	*	-
GO_ACTIN_FILAMENT_BASED_MOVEMENT	24			0.000142824	0.0015292				k4	K4	FUMA		139	*	-
GO_ACTIN_FILAMENT_BASED_PROCESS	117			3.54412e-14	2.45748e-12				k4	K4	FUMA		736	*	-
GO_ACTIN_FILAMENT_ORGANIZATION	52			9.65798e-05	0.00109886				k4	K4	FUMA		395	*	-
GO_ACTIN_FILAMENT_POLYMERIZATION	26			0.00112582	0.00841787				k4	K4	FUMA		178	*	-
GO_ACTIN_MEDIATED_CELL_CONTRACTION	21			0.000208465	0.00209606				k4	K4	FUMA		117	*	-
GO_ACTIN_MODIFICATION	3			0.00399512	0.0233269				k4	K4	FUMA		5	*	-
GO_ACTIN_POLYMERIZATION_OR_DEPOLYMERIZATION	29			0.00109802	0.00823516				k4	K4	FUMA		206	*	-
GO_ACTION_POTENTIAL	22			0.00035449	0.00324068				k4	K4	FUMA		130	*	-
GO_ACTIVATION_OF_GTPASE_ACTIVITY	16			0.00125798	0.00920837				k4	K4	FUMA		90	*	-
GO_ACTIVATION_OF_IMMUNE_RESPONSE	90			1.08838e-07	2.65768e-06				k4	K4	FUMA		666	*	-
GO_ACTIVATION_OF_INNATE_IMMUNE_RESPONSE	40			0.000546919	0.00462584				k4	K4	FUMA		303	*	-
GO_ACTIVATION_OF_MAPK_ACTIVITY	24			0.000510468	0.0043526				k4	K4	FUMA		151	*	-
GO_ACTIVATION_OF_PROTEIN_KINASE_ACTIVITY	54			1.10878e-07	2.68077e-06				k4	K4	FUMA		331	*	-
GO_ACTIVATION_OF_PROTEIN_KINASE_B_ACTIVITY	8			0.00351412	0.0211711				k4	K4	FUMA		34	*	-
GO_ACTOMYOSIN_STRUCTURE_ORGANIZATION	26	0.561341	1.9873	0	0.00915808				K4	K4	WG			*	*
GO_ACTOMYOSIN_STRUCTURE_ORGANIZATION	26			0.00308247	0.0191515				k4	K4	FUMA		191	*	*
GO_ADAPTIVE_THERMOGENESIS	23			0.00119734	0.00881812				k4	K4	FUMA		151	*	-
GO_ADHERENS_JUNCTION_ASSEMBLY	24			3.65364e-08	9.6598e-07				k4	K4	FUMA		89	*	-
GO_ADHERENS_JUNCTION_ORGANIZATION	32			1.75772e-08	5.00745e-07				k4	K4	FUMA		140	*	-
GO_AEROBIC_RESPIRATION	14			0.00362555	0.0217533				k4	K4	FUMA		82	*	-
GO_AGING	52			1.04376e-07	2.55722e-06				k4	K4	FUMA		313	*	-
GO_ALCOHOL_CATABOLIC_PROCESS	10			0.00636814	0.0335596				k4	K4	FUMA		53	*	-
GO_ALPHA_AMINO_ACID_BIOSYNTHETIC_PROCESS	12			0.0023524	0.0153146				k4	K4	FUMA		62	*	-
GO_ALPHA_AMINO_ACID_METABOLIC_PROCESS	25			0.000889903	0.00693615				k4	K4	FUMA		166	*	-
GO_ALPHA_BETA_T_CELL_ACTIVATION	23			0.000189871	0.00194096				k4	K4	FUMA		133	*	-
GO_ALPHA_BETA_T_CELL_DIFFERENTIATION	19			0.000219084	0.00217043				k4	K4	FUMA		101	*	-
GO_AMEBOIDAL_TYPE_CELL_MIGRATION	52			0.00161893	0.0113217				k4	K4	FUMA		445	*	-
GO_AMIDE_BIOSYNTHETIC_PROCESS	128			3.19258e-14	2.2563e-12				k4	K4	FUMA		834	*	-
GO_AMINE_TRANSPORT	14	0.601171	1.87805	0	0.018143				K4	K4	WG			*	-
GO_AMINO_ACID_ACTIVATION	9			0.00854675	0.0415193				k4	K4	FUMA		47	*	-
GO_AMINO_ACID_BETAINE_TRANSPORT	3			0.00399512	0.0233269				k4	K4	FUMA		5	*	-
GO_AMINO_ACID_TRANSPORT	25			6.73446e-05	0.000802241				k4	K4	FUMA		141	*	-
GO_AMINO_SUGAR_CATABOLIC_PROCESS	5			0.000121084	0.0013303				k4	K4	FUMA		8	*	-
GO_AMINOGLYCAN_BIOSYNTHETIC_PROCESS	22			3.17181e-05	0.000430125				k4	K4	FUMA		111	*	-
GO_AMINOGLYCAN_METABOLIC_PROCESS	26			7.13649e-06	0.000114277				k4	K4	FUMA		132	*	-
GO_AMMONIUM_TRANSPORT	21			4.78298e-05	0.000606119				k4	K4	FUMA		106	*	-
GO_AMYLOID_BETA_CLEARANCE	7			0.00943153	0.0452083				k4	K4	FUMA		32	*	-
GO_AMYLOID_BETA_CLEARANCE_BY_TRANSCYTOSIS	4			0.000997081	0.00758041				k4	K4	FUMA		7	*	-
GO_ANAPHASE_PROMOTING_COMPLEX_DEPENDENT_CATABOLIC_PROCESS	15			0.000878166	0.00685193				k4	K4	FUMA		79	*	-
GO_ANATOMICAL_STRUCTURE_FORMATION_INVOLVED_IN_MORPHOGENESIS	150			5.81899e-11	2.6731e-09				k4	K4	FUMA		1143	*	-
GO_ANATOMICAL_STRUCTURE_HOMEOSTASIS	69			4.57211e-09	1.43e-07				k4	K4	FUMA		431	*	-
GO_ANDROGEN_BIOSYNTHETIC_PROCESS	4			0.00732552	0.0373907				k4	K4	FUMA		11	*	-
GO_ANDROGEN_METABOLIC_PROCESS	5			0.00411792	0.0238508				k4	K4	FUMA		15	*	-
GO_ANDROGEN_RECEPTOR_SIGNALING_PATHWAY	12			0.00109917	0.00823538				k4	K4	FUMA		57	*	-
GO_ANIMAL_ORGAN_MORPHOGENESIS	160			3.25289e-18	4.05233e-16				k4	K4	FUMA		1024	*	-
GO_ANION_TRANSMEMBRANE_TRANSPORT	37			0.000394627	0.0035286				k4	K4	FUMA		269	*	-
GO_ANION_TRANSPORT	90			1.47406e-09	5.15921e-08				k4	K4	FUMA		609	*	-
GO_ANTIBIOTIC_TRANSPORT	4			0.00496029	0.0275989				k4	K4	FUMA		10	*	-
GO_ANTIGEN_PROCESSING_AND_PRESENTATION	25			0.00893217	0.0432202				k4	K4	FUMA		197	*	-
GO_ANTIGEN_PROCESSING_AND_PRESENTATION_ENDOGENOUS_LIPID_ANTIGEN_VIA_MHC_CLASS_IB	4			0.000161538	0.00169373				k4	K4	FUMA		5	*	-
GO_ANTIGEN_PROCESSING_AND_PRESENTATION_OF_ENDOGENOUS_ANTIGEN	4			0.0103288	0.0478969				k4	K4	FUMA		12	*	-
GO_ANTIGEN_PROCESSING_AND_PRESENTATION_OF_LIPID_ANTIGEN_VIA_MHC_CLASS_IB	4			0.000997081	0.00758041				k4	K4	FUMA		7	*	-
GO_ANTIGEN_PROCESSING_AND_PRESENTATION_VIA_MHC_CLASS_IB	4			0.00187308	0.0127761				k4	K4	FUMA		8	*	-
GO_ANTIGEN_RECEPTOR_MEDIATED_SIGNALING_PATHWAY	34			0.00558043	0.0302381				k4	K4	FUMA		281	*	-
GO_AORTA_DEVELOPMENT	14			4.03546e-05	0.000525898				k4	K4	FUMA		54	*	-
GO_APOPTOTIC_PROCESS	274			1.32438e-23	3.74392e-21				k4	K4	FUMA		1945	*	-
GO_APOPTOTIC_SIGNALING_PATHWAY	88			1.00534e-09	3.6222e-08				k4	K4	FUMA		586	*	-
GO_APPENDAGE_DEVELOPMENT	27			0.000422894	0.00374491				k4	K4	FUMA		176	*	-
GO_APPENDAGE_MORPHOGENESIS	24			0.000307335	0.00289976				k4	K4	FUMA		146	*	-
GO_ARTERY_DEVELOPMENT	19			6.96516e-05	0.000827042				k4	K4	FUMA		93	*	-
GO_ASSOCIATIVE_LEARNING	15			0.000664116	0.00542964				k4	K4	FUMA		77	*	-
GO_ASTROCYTE_ACTIVATION	7			0.000938395	0.00723736				k4	K4	FUMA		22	*	-
GO_ASTROCYTE_DEVELOPMENT	9			0.00278072	0.0176955				k4	K4	FUMA		40	*	-
GO_ASTROCYTE_DIFFERENTIATION	16			0.000206216	0.00207913				k4	K4	FUMA		77	*	-
GO_ATP_BIOSYNTHETIC_PROCESS	10			0.00103715	0.00781849				k4	K4	FUMA		42	*	-
GO_AXO_DENDRITIC_TRANSPORT	13			0.00114994	0.0085808				k4	K4	FUMA		65	*	-
GO_AXON_CHOICE_POINT_RECOGNITION	4			0.000997081	0.00758041				k4	K4	FUMA		7	*	-
GO_AXON_DEVELOPMENT	95	0.537543	2.27062	0	0	0	443	tags=56%,_list=17%,_signal=65%	k4	K4	GSEA	Details_...		*	*
GO_AXON_DEVELOPMENT	88	0.551295	2.30004	0	0				K4	K4	WG			*	*
GO_AXON_DEVELOPMENT	91			1.8702e-14	1.34765e-12				k4	K4	FUMA		506	*	*
GO_AXON_MIDLINE_CHOICE_POINT_RECOGNITION	3			0.00399512	0.0233269				k4	K4	FUMA		5	*	-
GO_AXONAL_TRANSPORT	11			0.00230972	0.0151041				k4	K4	FUMA		54	*	-
GO_BASE_CONVERSION_OR_SUBSTITUTION_EDITING	8			9.65483e-05	0.00109886				k4	K4	FUMA		21	*	-
GO_BEHAVIOR	88			1.53856e-09	5.33416e-08				k4	K4	FUMA		591	*	-
GO_BEHAVIORAL_DEFENSE_RESPONSE	9	0.661526	1.80485	0.00111111	0.0225958				K4	K4	WG			*	-
GO_BICARBONATE_TRANSPORT	11			0.000241798	0.00236646				k4	K4	FUMA		42	*	-
GO_BIOLOGICAL_ADHESION	227			3.18943e-28	1.95352e-25				k4	K4	FUMA		1389	*	-
GO_BIOMINERAL_TISSUE_DEVELOPMENT	13	0.607002	1.81922	0.00217391	0.0224789				K4	K4	WG			*	-
GO_BLASTOCYST_DEVELOPMENT	16			0.00280017	0.0177578				k4	K4	FUMA		97	*	-
GO_BLOOD_VESSEL_MORPHOGENESIS	71			0.00219364	0.0145517				k4	K4	FUMA		657	*	-
GO_BODY_FLUID_SECRETION	15			0.00375941	0.0224648				k4	K4	FUMA		91	*	-
GO_BONE_DEVELOPMENT	33			7.12375e-05	0.000843149				k4	K4	FUMA		211	*	-
GO_BONE_REMODELING	14			0.00453587	0.025764				k4	K4	FUMA		84	*	-
GO_CALCIUM_ION_REGULATED_EXOCYTOSIS	25	0.525764	1.84572	0.00100705	0.0189822				K4	K4	WG			*	*
GO_CALCIUM_ION_REGULATED_EXOCYTOSIS	25			0.000284002	0.00271445				k4	K4	FUMA		154	*	*
GO_CALCIUM_ION_TRANSMEMBRANE_IMPORT_INTO_CYTOSOL	20			0.00432772	0.0247765				k4	K4	FUMA		138	*	-
GO_CALCIUM_ION_TRANSMEMBRANE_TRANSPORT	44			7.14466e-05	0.000844265				k4	K4	FUMA		313	*	-
GO_CAMERA_TYPE_EYE_DEVELOPMENT	42			0.000151632	0.00160129				k4	K4	FUMA		304	*	-
GO_CAMERA_TYPE_EYE_MORPHOGENESIS	18			0.00192455	0.0130373				k4	K4	FUMA		111	*	-
GO_CANONICAL_WNT_SIGNALING_PATHWAY	39			0.00329178	0.0201621				k4	K4	FUMA		323	*	-
GO_CARBOHYDRATE_BIOSYNTHETIC_PROCESS	28			0.0025828	0.0166523				k4	K4	FUMA		208	*	-
GO_CARBOHYDRATE_CATABOLIC_PROCESS	26			0.00182496	0.0125009				k4	K4	FUMA		184	*	-
GO_CARBOHYDRATE_DERIVATIVE_BIOSYNTHETIC_PROCESS	114			8.77118e-17	9.08002e-15				k4	K4	FUMA		653	*	-
GO_CARBOHYDRATE_DERIVATIVE_CATABOLIC_PROCESS	34			1.08945e-06	2.17005e-05				k4	K4	FUMA		182	*	-
GO_CARBOHYDRATE_DERIVATIVE_METABOLIC_PROCESS	151			7.10236e-19	9.32185e-17				k4	K4	FUMA		928	*	-
GO_CARBOHYDRATE_DERIVATIVE_TRANSPORT	14			0.00133492	0.00960045				k4	K4	FUMA		74	*	-
GO_CARBOHYDRATE_HOMEOSTASIS	43			1.51826e-07	3.5539e-06				k4	K4	FUMA		240	*	-
GO_CARBOHYDRATE_METABOLIC_PROCESS	84			1.95568e-09	6.65474e-08				k4	K4	FUMA		557	*	-
GO_CARBOHYDRATE_TRANSMEMBRANE_TRANSPORT	20			0.000502546	0.00429003				k4	K4	FUMA		116	*	-
GO_CARBOHYDRATE_TRANSPORT	22			0.0019017	0.0129133				k4	K4	FUMA		147	*	-
GO_CARDIAC_CHAMBER_DEVELOPMENT	30			9.04751e-06	0.000141187				k4	K4	FUMA		166	*	-
GO_CARDIAC_CHAMBER_MORPHOGENESIS	21			0.000727269	0.00586122				k4	K4	FUMA		128	*	-
GO_CARDIAC_CONDUCTION	25			8.53289e-05	0.000986112				k4	K4	FUMA		143	*	-
GO_CARDIAC_MUSCLE_CELL_ACTION_POTENTIAL	12			0.00737564	0.0375682				k4	K4	FUMA		71	*	-
GO_CARDIAC_MUSCLE_CELL_CONTRACTION	15			0.000225677	0.00222648				k4	K4	FUMA		70	*	-
GO_CARDIAC_MUSCLE_CELL_DIFFERENTIATION	18			0.00701487	0.0362583				k4	K4	FUMA		125	*	-
GO_CARDIAC_MUSCLE_CONTRACTION	24			0.000100642	0.00113979				k4	K4	FUMA		136	*	-
GO_CARDIAC_MUSCLE_TISSUE_DEVELOPMENT	32			0.000525636	0.00445609				k4	K4	FUMA		225	*	-
GO_CARDIAC_SEPTUM_DEVELOPMENT	21			6.36966e-05	0.000766235				k4	K4	FUMA		108	*	-
GO_CARDIAC_VENTRICLE_DEVELOPMENT	18			0.00701487	0.0362583				k4	K4	FUMA		125	*	-
GO_CARDIOVASCULAR_SYSTEM_DEVELOPMENT	92			2.5146e-05	0.000350708				k4	K4	FUMA		780	*	-
GO_CATION_TRANSMEMBRANE_TRANSPORT	119			2.93629e-11	1.40141e-09				k4	K4	FUMA		832	*	-
GO_CATION_TRANSPORT	170			3.70629e-17	4.06585e-15				k4	K4	FUMA		1143	*	-
GO_CD4_POSITIVE_ALPHA_BETA_T_CELL_ACTIVATION	15			0.00214032	0.0143142				k4	K4	FUMA		86	*	-
GO_CD4_POSITIVE_ALPHA_BETA_T_CELL_LINEAGE_COMMITMENT	5			0.00745982	0.0376761				k4	K4	FUMA		17	*	-
GO_CD4_POSITIVE_OR_CD8_POSITIVE_ALPHA_BETA_T_CELL_LINEAGE_COMMITMENT	6			0.00399889	0.0233269				k4	K4	FUMA		21	*	-
GO_CELL_ACTIVATION	185			6.04069e-14	4.14945e-12				k4	K4	FUMA		1385	*	-
GO_CELL_ACTIVATION_INVOLVED_IN_IMMUNE_RESPONSE	99			1.55127e-09	5.35299e-08				k4	K4	FUMA		694	*	-
GO_CELL_AGING	19			0.000841019	0.00659711				k4	K4	FUMA		112	*	-
GO_CELL_CELL_ADHESION	134			1.27206e-17	1.48407e-15				k4	K4	FUMA		807	*	-
GO_CELL_CELL_ADHESION_VIA_PLASMA_MEMBRANE_ADHESION_MOLECULES	52			6.82926e-10	2.57411e-08				k4	K4	FUMA		271	*	-
GO_CELL_CELL_SIGNALING	236			5.72854e-22	1.2759e-19				k4	K4	FUMA		1629	*	-
GO_CELL_CELL_SIGNALING_BY_WNT	68			4.82003e-06	8.06998e-05				k4	K4	FUMA		507	*	-
GO_CELL_CYCLE	251			1.92248e-20	3.36434e-18				k4	K4	FUMA		1819	*	-
GO_CELL_CYCLE_ARREST	50			1.13579e-10	4.90738e-09				k4	K4	FUMA		243	*	-
GO_CELL_CYCLE_CHECKPOINT	37			2.32354e-06	4.2168e-05				k4	K4	FUMA		213	*	-
GO_CELL_CYCLE_G1_S_PHASE_TRANSITION	41			7.37035e-05	0.000865369				k4	K4	FUMA		285	*	-
GO_CELL_CYCLE_G2_M_PHASE_TRANSITION	35			0.00108406	0.00815542				k4	K4	FUMA		264	*	-
GO_CELL_CYCLE_PHASE_TRANSITION	89			2.68864e-09	8.82209e-08				k4	K4	FUMA		607	*	-
GO_CELL_CYCLE_PROCESS	185			9.47976e-15	7.18312e-13				k4	K4	FUMA		1358	*	-
GO_CELL_DIVISION	78			1.75722e-06	3.32019e-05				k4	K4	FUMA		590	*	-
GO_CELL_FATE_COMMITMENT	38			5.71063e-05	0.000704235				k4	K4	FUMA		254	*	-
GO_CELL_FATE_DETERMINATION	8			0.00988799	0.0467374				k4	K4	FUMA		40	*	-
GO_CELL_GROWTH	75			5.23165e-10	2.02382e-08				k4	K4	FUMA		462	*	-
GO_CELL_JUNCTION_ASSEMBLY	46			3.83511e-09	1.215e-07				k4	K4	FUMA		236	*	-
GO_CELL_JUNCTION_ORGANIZATION	53			1.50593e-09	5.24577e-08				k4	K4	FUMA		285	*	-
GO_CELL_MATRIX_ADHESION	42			3.33154e-08	9.00251e-07				k4	K4	FUMA		220	*	-
GO_CELL_MATURATION	24			0.00366541	0.0219388				k4	K4	FUMA		174	*	-
GO_CELL_MORPHOGENESIS_INVOLVED_IN_DIFFERENTIATION	129			1.08754e-19	1.59868e-17				k4	K4	FUMA		722	*	-
GO_CELL_MORPHOGENESIS_INVOLVED_IN_NEURON_DIFFERENTIATION	109	0.525882	2.22637	0	0.000428364	0.003	443	tags=55%,_list=17%,_signal=63%	k4	K4	GSEA	Details_...		*	*
GO_CELL_MORPHOGENESIS_INVOLVED_IN_NEURON_DIFFERENTIATION	104			1.49939e-16	1.4694e-14				k4	K4	FUMA		574	*	*
GO_CELL_MOTILITY	214			1.08372e-13	7.11193e-12				k4	K4	FUMA		1685	*	-
GO_CELL_PART_MORPHOGENESIS	130	0.515621	2.2354	0	0.000167169	0.001	443	tags=53%,_list=17%,_signal=61%	k4	K4	GSEA	Details_...		*	*
GO_CELL_PART_MORPHOGENESIS	122			2.57623e-19	3.6414e-17				k4	K4	FUMA		671	*	*
GO_CELL_PROJECTION_ASSEMBLY	91			4.3986e-12	2.3948e-10				k4	K4	FUMA		555	*	-
GO_CELL_PROJECTION_ORGANIZATION	256			8.07536e-35	1.48385e-31				k4	K4	FUMA		1502	*	-
GO_CELL_PROLIFERATION_IN_HINDBRAIN	5			0.00561565	0.0302381				k4	K4	FUMA		16	*	-
GO_CELL_REDOX_HOMEOSTASIS	13			0.00487814	0.0273697				k4	K4	FUMA		76	*	-
GO_CELL_SUBSTRATE_ADHESION	59			2.03296e-09	6.88585e-08				k4	K4	FUMA		337	*	-
GO_CELL_SUBSTRATE_JUNCTION_ASSEMBLY	24			1.74789e-07	4.05268e-06				k4	K4	FUMA		96	*	-
GO_CELL_SURFACE_RECEPTOR_SIGNALING_PATHWAY_INVOLVED_IN_CELL_CELL_SIGNALING	87			1.40133e-08	4.10351e-07				k4	K4	FUMA		609	*	-
GO_CELL-CELL_SIGNALING_BY_WNT	63	0.455663	1.82688	0	0.0212169				K4	K4	WG			*	-
GO_CELLULAR_AMIDE_METABOLIC_PROCESS	149			7.62512e-15	5.89944e-13				k4	K4	FUMA		1011	*	-
GO_CELLULAR_AMINO_ACID_METABOLIC_PROCESS	42			3.44611e-05	0.000463052				k4	K4	FUMA		285	*	-
GO_CELLULAR_CARBOHYDRATE_METABOLIC_PROCESS	32			0.00516052	0.0284119				k4	K4	FUMA		259	*	-
GO_CELLULAR_CHEMICAL_HOMEOSTASIS	119			2.40067e-12	1.36783e-10				k4	K4	FUMA		801	*	-
GO_CELLULAR_COMPONENT_DISASSEMBLY	61			0.00114173	0.00852817				k4	K4	FUMA		533	*	-
GO_CELLULAR_COMPONENT_MAINTENANCE	8	0.684914	1.80821	0.00227015	0.0228896				K4	K4	WG			*	-
GO_CELLULAR_COMPONENT_MORPHOGENESIS	141	0.493594	2.15493	0	0.000698439	0.007	443	tags=50%,_list=17%,_signal=57%	k4	K4	GSEA	Details_...		*	*
GO_CELLULAR_COMPONENT_MORPHOGENESIS	175			2.11294e-20	3.61165e-18				k4	K4	FUMA		1106	*	*
GO_CELLULAR_GLUCOSE_HOMEOSTASIS	25			0.000167738	0.00174381				k4	K4	FUMA		149	*	-
GO_CELLULAR_HOMEOSTASIS	149			1.39327e-16	1.40282e-14				k4	K4	FUMA		965	*	-
GO_CELLULAR_HORMONE_METABOLIC_PROCESS	16			0.00423064	0.0243502				k4	K4	FUMA		101	*	-
GO_CELLULAR_ION_HOMEOSTASIS	94			4.33149e-09	1.36053e-07				k4	K4	FUMA		660	*	-
GO_CELLULAR_LIPID_METABOLIC_PROCESS	124			3.04307e-11	1.443e-09				k4	K4	FUMA		880	*	-
GO_CELLULAR_MACROMOLECULE_CATABOLIC_PROCESS	164			1.11179e-15	9.72818e-14				k4	K4	FUMA		1128	*	-
GO_CELLULAR_MACROMOLECULE_LOCALIZATION	302			2.79436e-36	7.80045e-33				k4	K4	FUMA		1877	*	-
GO_CELLULAR_MONOVALENT_INORGANIC_CATION_HOMEOSTASIS	18			0.00140107	0.0100467				k4	K4	FUMA		108	*	-
GO_CELLULAR_PROTEIN_CATABOLIC_PROCESS	115			5.81205e-13	3.68263e-11				k4	K4	FUMA		748	*	-
GO_CELLULAR_PROTEIN_CONTAINING_COMPLEX_ASSEMBLY	174			2.81367e-20	4.59566e-18				k4	K4	FUMA		1100	*	-
GO_CELLULAR_RESPIRATION	30			4.05523e-05	0.000527539				k4	K4	FUMA		179	*	-
GO_CELLULAR_RESPONSE_TO_ACID_CHEMICAL	31			0.000197575	0.00200854				k4	K4	FUMA		204	*	-
GO_CELLULAR_RESPONSE_TO_AMINO_ACID_STIMULUS	15			9.33257e-05	0.00107179				k4	K4	FUMA		65	*	-
GO_CELLULAR_RESPONSE_TO_ARSENIC_CONTAINING_SUBSTANCE	5			0.00968687	0.0460534				k4	K4	FUMA		18	*	-
GO_CELLULAR_RESPONSE_TO_BRAIN_DERIVED_NEUROTROPHIC_FACTOR_STIMULUS	4			0.0031674	0.019449				k4	K4	FUMA		9	*	-
GO_CELLULAR_RESPONSE_TO_CADMIUM_ION	8			0.00608801	0.0323315				k4	K4	FUMA		37	*	-
GO_CELLULAR_RESPONSE_TO_CAFFEINE	4			0.00496029	0.0275989				k4	K4	FUMA		10	*	-
GO_CELLULAR_RESPONSE_TO_CARBOHYDRATE_STIMULUS	24			0.000200019	0.00202499				k4	K4	FUMA		142	*	-
GO_CELLULAR_RESPONSE_TO_COPPER_ION	10			3.5385e-05	0.000471156				k4	K4	FUMA		29	*	-
GO_CELLULAR_RESPONSE_TO_DNA_DAMAGE_STIMULUS	134			1.47495e-16	1.46499e-14				k4	K4	FUMA		831	*	-
GO_CELLULAR_RESPONSE_TO_DRUG	54			1.07819e-06	2.15346e-05				k4	K4	FUMA		355	*	-
GO_CELLULAR_RESPONSE_TO_ENDOGENOUS_STIMULUS	192			1.22297e-16	1.24845e-14				k4	K4	FUMA		1366	*	-
GO_CELLULAR_RESPONSE_TO_EXTERNAL_STIMULUS	45			0.000141029	0.00151989				k4	K4	FUMA		332	*	-
GO_CELLULAR_RESPONSE_TO_EXTRACELLULAR_STIMULUS	36			0.000513839	0.00437626				k4	K4	FUMA		263	*	-
GO_CELLULAR_RESPONSE_TO_FLUID_SHEAR_STRESS	7			0.00048875	0.00421633				k4	K4	FUMA		20	*	-
GO_CELLULAR_RESPONSE_TO_HEAT	26			4.60133e-06	7.79258e-05				k4	K4	FUMA		129	*	-
GO_CELLULAR_RESPONSE_TO_HORMONE_STIMULUS	86			4.37202e-06	7.45293e-05				k4	K4	FUMA		685	*	-
GO_CELLULAR_RESPONSE_TO_INORGANIC_SUBSTANCE	40			1.26651e-07	3.0421e-06				k4	K4	FUMA		214	*	-
GO_CELLULAR_RESPONSE_TO_INSULIN_STIMULUS	27			0.00647709	0.0340047				k4	K4	FUMA		212	*	-
GO_CELLULAR_RESPONSE_TO_INTERFERON_BETA	6			0.00399889	0.0233269				k4	K4	FUMA		21	*	-
GO_CELLULAR_RESPONSE_TO_LEPTIN_STIMULUS	6			0.00118965	0.0088056				k4	K4	FUMA		17	*	-
GO_CELLULAR_RESPONSE_TO_LIPID	69			0.000474968	0.00410708				k4	K4	FUMA		599	*	-
GO_CELLULAR_RESPONSE_TO_NITRIC_OXIDE	6			0.000822893	0.00650351				k4	K4	FUMA		16	*	-
GO_CELLULAR_RESPONSE_TO_NITROGEN_COMPOUND	93			5.98729e-10	2.28013e-08				k4	K4	FUMA		626	*	-
GO_CELLULAR_RESPONSE_TO_ORGANIC_CYCLIC_COMPOUND	73			1.24806e-06	2.45274e-05				k4	K4	FUMA		536	*	-
GO_CELLULAR_RESPONSE_TO_OXIDATIVE_STRESS	34			0.00806743	0.0399297				k4	K4	FUMA		288	*	-
GO_CELLULAR_RESPONSE_TO_OXYGEN_CONTAINING_COMPOUND	137			2.2578e-08	6.30982e-07				k4	K4	FUMA		1112	*	-
GO_CELLULAR_RESPONSE_TO_OXYGEN_LEVELS	38			4.73494e-06	7.96381e-05				k4	K4	FUMA		228	*	-
GO_CELLULAR_RESPONSE_TO_PEPTIDE	46			0.00109671	0.00823516				k4	K4	FUMA		375	*	-
GO_CELLULAR_RESPONSE_TO_PEPTIDE_HORMONE_STIMULUS	41			0.000587645	0.00488596				k4	K4	FUMA		314	*	-
GO_CELLULAR_RESPONSE_TO_REACTIVE_NITROGEN_SPECIES	9			4.08858e-06	7.03771e-05				k4	K4	FUMA		19	*	-
GO_CELLULAR_RESPONSE_TO_RETINOIC_ACID	12			0.0065769	0.0342111				k4	K4	FUMA		70	*	-
GO_CELLULAR_RESPONSE_TO_STEROID_HORMONE_STIMULUS	36			0.000177139	0.00183119				k4	K4	FUMA		249	*	-
GO_CELLULAR_RESPONSE_TO_TOPOLOGICALLY_INCORRECT_PROTEIN	21			0.00571297	0.0306052				k4	K4	FUMA		151	*	-
GO_CELLULAR_RESPONSE_TO_TOXIC_SUBSTANCE	33			0.000736222	0.00591033				k4	K4	FUMA		239	*	-
GO_CELLULAR_RESPONSE_TO_XENOBIOTIC_STIMULUS	43			1.21569e-12	7.20591e-11				k4	K4	FUMA		168	*	-
GO_CELLULAR_RESPONSE_TO_ZINC_ION	11			2.98049e-07	6.71981e-06				k4	K4	FUMA		23	*	-
GO_CELLULAR_SENESCENCE	12			0.00920012	0.0442835				k4	K4	FUMA		73	*	-
GO_CELLULAR_TRANSITION_METAL_ION_HOMEOSTASIS	17			0.00464076	0.0262583				k4	K4	FUMA		111	*	-
GO_CENTRAL_NERVOUS_SYSTEM_DEVELOPMENT	167			1.41177e-23	3.84315e-21				k4	K4	FUMA		966	*	-
GO_CENTRAL_NERVOUS_SYSTEM_NEURON_AXONOGENESIS	11			3.88441e-05	0.000510741				k4	K4	FUMA		35	*	-
GO_CENTRAL_NERVOUS_SYSTEM_NEURON_DEVELOPMENT	22			9.13245e-08	2.26769e-06				k4	K4	FUMA		80	*	-
GO_CENTRAL_NERVOUS_SYSTEM_NEURON_DIFFERENTIATION	34			9.5555e-07	1.93479e-05				k4	K4	FUMA		181	*	-
GO_CENTRAL_NERVOUS_SYSTEM_PROJECTION_NEURON_AXONOGENESIS	7			0.00215799	0.014354				k4	K4	FUMA		25	*	-
GO_CENTRIOLE_ASSEMBLY	9			0.00278072	0.0176955				k4	K4	FUMA		40	*	-
GO_CENTROMERE_COMPLEX_ASSEMBLY	10			0.0072905	0.0373907				k4	K4	FUMA		54	*	-
GO_CERAMIDE_BIOSYNTHETIC_PROCESS	10			0.0106835	0.0495106				k4	K4	FUMA		57	*	-
GO_CEREBRAL_CORTEX_DEVELOPMENT	20			0.000353288	0.00323371				k4	K4	FUMA		113	*	-
GO_CEREBRAL_CORTEX_TANGENTIAL_MIGRATION	4			0.0031674	0.019449				k4	K4	FUMA		9	*	-
GO_CHEMICAL_HOMEOSTASIS	169			1.01106e-15	8.95336e-14				k4	K4	FUMA		1174	*	-
GO_CHEMICAL_SYNAPTIC_TRANSMISSION_POSTSYNAPTIC	20			0.000215118	0.00214103				k4	K4	FUMA		109	*	-
GO_CHEMICAL_SYNAPTIC_TRANSMISSION,_POSTSYNAPTIC	20	0.539824	1.81902	0.00102881	0.0219794				K4	K4	WG			*	-
GO_CHEMOKINE_C_C_MOTIF_LIGAND_2_SECRETION	3			0.00753522	0.0376761				k4	K4	FUMA		6	*	-
GO_CHEMOKINE_C_X_C_MOTIF_LIGAND_2_PRODUCTION	4			0.00732552	0.0373907				k4	K4	FUMA		11	*	-
GO_CHEMOKINE_PRODUCTION	13			0.00840861	0.0410653				k4	K4	FUMA		81	*	-
GO_CHROMATIN_ORGANIZATION	117			9.69049e-13	5.88637e-11				k4	K4	FUMA		772	*	-
GO_CHROMATIN_REMODELING	21	0.530445	1.8054	0	0.0229784				K4	K4	WG			*	*
GO_CHROMATIN_REMODELING	26			0.000560773	0.00471588				k4	K4	FUMA		170	*	*
GO_CHROMATIN_REMODELING_AT_CENTROMERE	9			0.00740231	0.0375999				k4	K4	FUMA		46	*	-
GO_CHROMOSOME_ORGANIZATION	169			1.89453e-15	1.56459e-13				k4	K4	FUMA		1182	*	-
GO_CHROMOSOME_SEPARATION	15			0.00337373	0.0205613				k4	K4	FUMA		90	*	-
GO_CILIUM_MOVEMENT	13			0.000988288	0.00757447				k4	K4	FUMA		64	*	-
GO_CILIUM_MOVEMENT_INVOLVED_IN_CELL_MOTILITY	6			0.00399889	0.0233269				k4	K4	FUMA		21	*	-
GO_CILIUM_OR_FLAGELLUM_DEPENDENT_CELL_MOTILITY	11			5.20742e-05	0.000652037				k4	K4	FUMA		36	*	-
GO_CILIUM_ORGANIZATION	60			2.54321e-08	6.97485e-07				k4	K4	FUMA		369	*	-
GO_CIRCADIAN_REGULATION_OF_GENE_EXPRESSION	13			0.000252616	0.00245274				k4	K4	FUMA		56	*	-
GO_CIRCADIAN_RHYTHM	38			9.66235e-08	2.38316e-06				k4	K4	FUMA		196	*	-
GO_CIRCULATORY_SYSTEM_DEVELOPMENT	147			1.92425e-10	7.94562e-09				k4	K4	FUMA		1132	*	-
GO_CIRCULATORY_SYSTEM_PROCESS	89			5.66144e-12	3.01533e-10				k4	K4	FUMA		540	*	-
GO_CITRATE_TRANSPORT	4			0.000455026	0.00398148				k4	K4	FUMA		6	*	-
GO_CLATHRIN_DEPENDENT_ENDOCYTOSIS	10			0.000847778	0.00664304				k4	K4	FUMA		41	*	-
GO_COAGULATION	43			0.000800975	0.00637829				k4	K4	FUMA		339	*	-
GO_COENZYME_METABOLIC_PROCESS	31			0.00657416	0.0342111				k4	K4	FUMA		253	*	-
GO_COFACTOR_METABOLIC_PROCESS	53			0.000782061	0.00624799				k4	K4	FUMA		441	*	-
GO_COGNITION	50			4.40006e-08	1.14682e-06				k4	K4	FUMA		288	*	-
GO_COMPARTMENT_PATTERN_SPECIFICATION	3			0.00399512	0.0233269				k4	K4	FUMA		5	*	-
GO_CONTRACTILE_ACTIN_FILAMENT_BUNDLE_ASSEMBLY	15			0.00626488	0.0331511				k4	K4	FUMA		96	*	-
GO_CORNIFICATION	22			3.17181e-05	0.000430125				k4	K4	FUMA		111	*	-
GO_CORONARY_VASCULATURE_DEVELOPMENT	13			5.81687e-05	0.000713756				k4	K4	FUMA		49	*	-
GO_CORPUS_CALLOSUM_DEVELOPMENT	6			0.000822893	0.00650351				k4	K4	FUMA		16	*	-
GO_CORPUS_CALLOSUM_MORPHOGENESIS	3			0.00753522	0.0376761				k4	K4	FUMA		6	*	-
GO_CORTICOSTEROID_HORMONE_SECRETION	5			0.00745982	0.0376761				k4	K4	FUMA		17	*	-
GO_COTRANSLATIONAL_PROTEIN_TARGETING_TO_MEMBRANE	17			0.00208879	0.0140335				k4	K4	FUMA		103	*	-
GO_COVALENT_CHROMATIN_MODIFICATION	72	0.508055	2.05587	0	0.00532834				K4	K4	WG			*	*
GO_COVALENT_CHROMATIN_MODIFICATION	77			4.5918e-11	2.13606e-09				k4	K4	FUMA		456	*	*
GO_CRISTAE_FORMATION	9			0.000383667	0.00346006				k4	K4	FUMA		31	*	-
GO_CYTIDINE_TO_URIDINE_EDITING	6			0.000124135	0.00135571				k4	K4	FUMA		12	*	-
GO_CYTOKINE_MEDIATED_SIGNALING_PATHWAY	104			3.57437e-09	1.13854e-07				k4	K4	FUMA		753	*	-
GO_CYTOKINE_METABOLIC_PROCESS	20			0.000165869	0.00172682				k4	K4	FUMA		107	*	-
GO_CYTOKINE_PRODUCTION	100			1.25235e-08	3.68191e-07				k4	K4	FUMA		732	*	-
GO_CYTOPLASMIC_TRANSLATION	25			3.25789e-08	8.83597e-07				k4	K4	FUMA		95	*	-
GO_CYTOPLASMIC_TRANSLATIONAL_INITIATION	9			0.000383667	0.00346006				k4	K4	FUMA		31	*	-
GO_CYTOSKELETON_DEPENDENT_INTRACELLULAR_TRANSPORT	32			2.77492e-06	4.9504e-05				k4	K4	FUMA		173	*	-
GO_CYTOSKELETON_ORGANIZATION	192			1.9704e-19	2.8397e-17				k4	K4	FUMA		1286	*	-
GO_CYTOSOLIC_CALCIUM_ION_TRANSPORT	26			0.000466367	0.00404698				k4	K4	FUMA		168	*	-
GO_CYTOSOLIC_TRANSPORT	25			0.000314357	0.0029396				k4	K4	FUMA		155	*	-
GO_DEFENSE_RESPONSE	205			1.77553e-12	1.03573e-10				k4	K4	FUMA		1641	*	-
GO_DEFENSE_RESPONSE_TO_VIRUS	40			1.57275e-06	3.03405e-05				k4	K4	FUMA		235	*	-
GO_DEMETHYLATION	14			0.000403418	0.00359409				k4	K4	FUMA		66	*	-
GO_DENDRITE_DEVELOPMENT	42	0.509829	1.95758	0	0.0109272				K4	K4	WG			*	*
GO_DENDRITE_DEVELOPMENT	43			9.69916e-09	2.92167e-07				k4	K4	FUMA		219	*	*
GO_DENDRITE_EXTENSION	11			2.07926e-05	0.000297326				k4	K4	FUMA		33	*	-
GO_DENDRITE_MORPHOGENESIS	24	0.61191	2.1292	0	0.000996833	0.012	793	tags=83%,_list=30%,_signal=118%	k4	K4	GSEA	Details_...		*	*
GO_DENDRITE_MORPHOGENESIS	23			0.000330999	0.0030679				k4	K4	FUMA		138	*	*
GO_DENDRITIC_SPINE_DEVELOPMENT	18			0.000142381	0.0015292				k4	K4	FUMA		90	*	-
GO_DENTATE_GYRUS_DEVELOPMENT	5			0.00411792	0.0238508				k4	K4	FUMA		15	*	-
GO_DEPHOSPHORYLATION	66			1.09708e-06	2.17934e-05				k4	K4	FUMA		467	*	-
GO_DETECTION_OF_ABIOTIC_STIMULUS	20			0.00365691	0.0219057				k4	K4	FUMA		136	*	-
GO_DETERMINATION_OF_HEART_LEFT_RIGHT_ASYMMETRY	15			6.35871e-05	0.000766235				k4	K4	FUMA		63	*	-
GO_DETOXIFICATION	24			2.46182e-05	0.000344654				k4	K4	FUMA		125	*	-
GO_DEVELOPMENT_OF_PRIMARY_FEMALE_SEXUAL_CHARACTERISTICS	16			0.00466883	0.0263563				k4	K4	FUMA		102	*	-
GO_DEVELOPMENT_OF_PRIMARY_SEXUAL_CHARACTERISTICS	29			0.00198232	0.0134039				k4	K4	FUMA		214	*	-
GO_DEVELOPMENTAL_CELL_GROWTH	33			0.000175648	0.00181832				k4	K4	FUMA		221	*	-
GO_DEVELOPMENTAL_GROWTH	94			2.32434e-09	7.76542e-08				k4	K4	FUMA		652	*	-
GO_DEVELOPMENTAL_GROWTH_INVOLVED_IN_MORPHOGENESIS	38	0.486706	1.84502	0	0.0185826				K4	K4	WG			*	*
GO_DEVELOPMENTAL_GROWTH_INVOLVED_IN_MORPHOGENESIS	38			4.25626e-06	7.2922e-05				k4	K4	FUMA		227	*	*
GO_DEVELOPMENTAL_MATURATION	36			0.00141526	0.0101189				k4	K4	FUMA		278	*	-
GO_DEVELOPMENTAL_PROCESS_INVOLVED_IN_REPRODUCTION	82			9.5254e-06	0.000148016				k4	K4	FUMA		658	*	-
GO_DICARBOXYLIC_ACID_METABOLIC_PROCESS	11			0.00698833	0.036172				k4	K4	FUMA		62	*	-
GO_DICARBOXYLIC_ACID_TRANSPORT	20			2.88155e-05	0.000392938				k4	K4	FUMA		95	*	-
GO_DIGESTIVE_SYSTEM_DEVELOPMENT	20			0.00552241	0.0301334				k4	K4	FUMA		141	*	-
GO_DIVALENT_INORGANIC_CATION_HOMEOSTASIS	73			1.34445e-07	3.19469e-06				k4	K4	FUMA		506	*	-
GO_DIVALENT_INORGANIC_CATION_TRANSPORT	66			1.71722e-06	3.26984e-05				k4	K4	FUMA		473	*	-
GO_DNA_BIOSYNTHETIC_PROCESS	25			0.00496592	0.0276093				k4	K4	FUMA		188	*	-
GO_DNA_CONFORMATION_CHANGE	35			0.00674791	0.035051				k4	K4	FUMA		295	*	-
GO_DNA_CYTOSINE_DEAMINATION	6			1.38132e-05	0.000206356				k4	K4	FUMA		9	*	-
GO_DNA_DEALKYLATION	9			0.000497753	0.00426397				k4	K4	FUMA		32	*	-
GO_DNA_DEAMINATION	6			0.000215559	0.00214103				k4	K4	FUMA		13	*	-
GO_DNA_DEMETHYLATION	8			0.000524194	0.00444899				k4	K4	FUMA		26	*	-
GO_DNA_DEPENDENT_DNA_REPLICATION	20			0.00810675	0.0400338				k4	K4	FUMA		146	*	-
GO_DNA_GEOMETRIC_CHANGE	16			0.00201291	0.0135857				k4	K4	FUMA		94	*	-
GO_DNA_INTEGRITY_CHECKPOINT	29			6.31008e-06	0.000102382				k4	K4	FUMA		155	*	-
GO_DNA_METABOLIC_PROCESS	124			1.0937e-12	6.58908e-11				k4	K4	FUMA		838	*	-
GO_DNA_METHYLATION_OR_DEMETHYLATION	16			0.000980855	0.00752535				k4	K4	FUMA		88	*	-
GO_DNA_MODIFICATION	20			0.000244236	0.00238715				k4	K4	FUMA		110	*	-
GO_DNA_RECOMBINATION	34			0.00473185	0.0266711				k4	K4	FUMA		278	*	-
GO_DNA_REPAIR	85			1.53302e-10	6.43869e-09				k4	K4	FUMA		538	*	-
GO_DNA_REPLICATION	39			9.97285e-05	0.00113293				k4	K4	FUMA		270	*	-
GO_DNA_TEMPLATED_TRANSCRIPTION_ELONGATION	22			1.74105e-05	0.000252401				k4	K4	FUMA		107	*	-
GO_DNA_TEMPLATED_TRANSCRIPTION_INITIATION	42			6.43585e-07	1.3593e-05				k4	K4	FUMA		244	*	-
GO_DNA_TEMPLATED_TRANSCRIPTION_TERMINATION	15			0.000312555	0.00293021				k4	K4	FUMA		72	*	-
GO_DORSAL_VENTRAL_NEURAL_TUBE_PATTERNING	6			0.00813671	0.0400338				k4	K4	FUMA		24	*	-
GO_DRUG_CATABOLIC_PROCESS	19			0.000841019	0.00659711				k4	K4	FUMA		112	*	-
GO_DRUG_METABOLIC_PROCESS	47			5.43516e-05	0.000674805				k4	K4	FUMA		338	*	-
GO_DRUG_TRANSMEMBRANE_TRANSPORT	13			0.00840861	0.0410653				k4	K4	FUMA		81	*	-
GO_DRUG_TRANSPORT	35			1.22371e-05	0.000184688				k4	K4	FUMA		211	*	-
GO_EAR_DEVELOPMENT	32			0.000194903	0.00198412				k4	K4	FUMA		213	*	-
GO_ELECTRON_TRANSPORT_CHAIN	27			0.000319871	0.00297979				k4	K4	FUMA		173	*	-
GO_EMBRYO_DEVELOPMENT	141			2.48856e-13	1.60446e-11				k4	K4	FUMA		979	*	-
GO_EMBRYO_DEVELOPMENT_ENDING_IN_BIRTH_OR_EGG_HATCHING	92			7.86506e-10	2.93443e-08				k4	K4	FUMA		620	*	-
GO_EMBRYONIC_HEART_TUBE_DEVELOPMENT	17			2.37498e-05	0.000333769				k4	K4	FUMA		72	*	-
GO_EMBRYONIC_HEMOPOIESIS	7			0.00068485	0.0055682				k4	K4	FUMA		21	*	-
GO_EMBRYONIC_MORPHOGENESIS	78			5.59589e-07	1.2097e-05				k4	K4	FUMA		573	*	-
GO_EMBRYONIC_ORGAN_DEVELOPMENT	57			2.06336e-05	0.000295628				k4	K4	FUMA		421	*	-
GO_EMBRYONIC_ORGAN_MORPHOGENESIS	40			0.000131789	0.00143504				k4	K4	FUMA		283	*	-
GO_ENDOCYTOSIS	77			3.6115e-05	0.000478279				k4	K4	FUMA		631	*	-
GO_ENDOMEMBRANE_SYSTEM_ORGANIZATION	57			1.92526e-05	0.000276921				k4	K4	FUMA		420	*	-
GO_ENDOPLASMIC_RETICULUM_TO_GOLGI_VESICLE_MEDIATED_TRANSPORT	32			0.00013652	0.00147562				k4	K4	FUMA		209	*	-
GO_ENDOSOMAL_TRANSPORT	31			0.000744778	0.00596309				k4	K4	FUMA		220	*	-
GO_ENDOSOME_TO_LYSOSOME_TRANSPORT	12			0.000931876	0.00720978				k4	K4	FUMA		56	*	-
GO_ENDOTHELIUM_DEVELOPMENT	19			0.00236494	0.015369				k4	K4	FUMA		122	*	-
GO_ENERGY_COUPLED_PROTON_TRANSPORT_DOWN_ELECTROCHEMICAL_GRADIENT	8			0.000202483	0.0020443				k4	K4	FUMA		23	*	-
GO_ENERGY_DERIVATION_BY_OXIDATION_OF_ORGANIC_COMPOUNDS	43			3.23622e-06	5.6769e-05				k4	K4	FUMA		268	*	-
GO_ENSHEATHMENT_OF_NEURONS	20			0.00107715	0.00811173				k4	K4	FUMA		123	*	-
GO_ENZYME_LINKED_RECEPTOR_PROTEIN_SIGNALING_PATHWAY	151			7.82581e-15	5.99164e-13				k4	K4	FUMA		1030	*	-
GO_EPHRIN_RECEPTOR_SIGNALING_PATHWAY	17			0.000249711	0.00243418				k4	K4	FUMA		86	*	-
GO_EPIDERMAL_CELL_DIFFERENTIATION	43			0.00151244	0.0106992				k4	K4	FUMA		350	*	-
GO_EPIDERMIS_DEVELOPMENT	57			0.000198492	0.00201508				k4	K4	FUMA		457	*	-
GO_EPITHELIAL_CELL_APOPTOTIC_PROCESS	18			0.00100356	0.00760426				k4	K4	FUMA		105	*	-
GO_EPITHELIAL_CELL_DEVELOPMENT	25			0.00893217	0.0432202				k4	K4	FUMA		197	*	-
GO_EPITHELIAL_CELL_DIFFERENTIATION	100			7.2091e-08	1.79617e-06				k4	K4	FUMA		758	*	-
GO_EPITHELIAL_CELL_PROLIFERATION	54			9.16697e-05	0.00105607				k4	K4	FUMA		414	*	-
GO_EPITHELIAL_CILIUM_MOVEMENT	6			0.00651819	0.0340295				k4	K4	FUMA		23	*	-
GO_EPITHELIAL_CILIUM_MOVEMENT_INVOLVED_IN_DETERMINATION_OF_LEFT_RIGHT_ASYMMETRY	4			0.00496029	0.0275989				k4	K4	FUMA		10	*	-
GO_EPITHELIAL_TUBE_MORPHOGENESIS	48			2.29329e-06	4.1722e-05				k4	K4	FUMA		309	*	-
GO_EPITHELIUM_DEVELOPMENT	184			1.6166e-17	1.8003e-15				k4	K4	FUMA		1264	*	-
GO_ERAD_PATHWAY	16			0.00159839	0.0111994				k4	K4	FUMA		92	*	-
GO_ERK1_AND_ERK2_CASCADE	36			0.00692637	0.0359019				k4	K4	FUMA		306	*	-
GO_ERROR_PRONE_TRANSLESION_SYNTHESIS	6			0.00305202	0.0189783				k4	K4	FUMA		20	*	-
GO_ERYTHROCYTE_HOMEOSTASIS	20			0.000447653	0.00392632				k4	K4	FUMA		115	*	-
GO_ESTABLISHMENT_OF_CELL_POLARITY	27			1.66173e-06	3.18066e-05				k4	K4	FUMA		130	*	-
GO_ESTABLISHMENT_OF_ENDOTHELIAL_BARRIER	8			0.00846653	0.0412933				k4	K4	FUMA		39	*	-
GO_ESTABLISHMENT_OF_ORGANELLE_LOCALIZATION	79			2.81573e-10	1.12476e-08				k4	K4	FUMA		491	*	-
GO_ESTABLISHMENT_OF_PROTEIN_LOCALIZATION_TO_ENDOPLASMIC_RETICULUM	22			6.39277e-05	0.000767129				k4	K4	FUMA		116	*	-
GO_ESTABLISHMENT_OF_PROTEIN_LOCALIZATION_TO_MEMBRANE	49			3.90861e-06	6.74373e-05				k4	K4	FUMA		324	*	-
GO_ESTABLISHMENT_OF_PROTEIN_LOCALIZATION_TO_ORGANELLE	84			1.05829e-09	3.79436e-08				k4	K4	FUMA		550	*	-
GO_ESTABLISHMENT_OF_PROTEIN_LOCALIZATION_TO_VACUOLE	9			0.00740231	0.0375999				k4	K4	FUMA		46	*	-
GO_ESTABLISHMENT_OF_RNA_LOCALIZATION	31			6.99683e-05	0.000829463				k4	K4	FUMA		193	*	-
GO_ESTABLISHMENT_OR_MAINTENANCE_OF_BIPOLAR_CELL_POLARITY	9			0.00740231	0.0375999				k4	K4	FUMA		46	*	-
GO_ESTABLISHMENT_OR_MAINTENANCE_OF_CELL_POLARITY	40			3.74766e-08	9.8376e-07				k4	K4	FUMA		205	*	-
GO_EXCRETION	8	0.701018	1.8508	0.00115473	0.0204142				K4	K4	WG			*	-
GO_EXOCYTOSIS	118			3.43549e-09	1.10749e-07				k4	K4	FUMA		889	*	-
GO_EXOGENOUS_DRUG_CATABOLIC_PROCESS	7			0.00166264	0.0115899				k4	K4	FUMA		24	*	-
GO_EXTRACELLULAR_MATRIX_DISASSEMBLY	13			0.00546639	0.0298766				k4	K4	FUMA		77	*	-
GO_EXTRACELLULAR_STRUCTURE_ORGANIZATION	50			0.000826951	0.00652155				k4	K4	FUMA		411	*	-
GO_EYE_MORPHOGENESIS	25			0.000150384	0.00159161				k4	K4	FUMA		148	*	-
GO_FAT_CELL_DIFFERENTIATION	35			1.67181e-05	0.000244291				k4	K4	FUMA		214	*	-
GO_FATTY_ACID_BIOSYNTHETIC_PROCESS	23			0.00131047	0.00951772				k4	K4	FUMA		152	*	-
GO_FATTY_ACID_METABOLIC_PROCESS	42			2.59296e-06	4.67115e-05				k4	K4	FUMA		257	*	-
GO_FATTY_ACYL_COA_BIOSYNTHETIC_PROCESS	8			0.00149056	0.0105851				k4	K4	FUMA		30	*	-
GO_FEAR_RESPONSE	8			0.00988799	0.0467374				k4	K4	FUMA		40	*	-
GO_FEMALE_SEX_DIFFERENTIATION	17			0.00725308	0.037332				k4	K4	FUMA		116	*	-
GO_FERTILIZATION	23			0.00555702	0.0302325				k4	K4	FUMA		170	*	-
GO_FIBROBLAST_PROLIFERATION	15			0.00214032	0.0143142				k4	K4	FUMA		86	*	-
GO_FILOPODIUM_ASSEMBLY	15			2.78114e-05	0.000381369				k4	K4	FUMA		59	*	-
GO_FOREBRAIN_CELL_MIGRATION	11			0.00542123	0.0296695				k4	K4	FUMA		60	*	-
GO_FOREBRAIN_DEVELOPMENT	69	0.445585	1.82362	0	0.0213646				K4	K4	WG			*	*
GO_FOREBRAIN_DEVELOPMENT	69			1.15807e-11	5.91097e-10				k4	K4	FUMA		377	*	*
GO_FOREBRAIN_GENERATION_OF_NEURONS	12			0.00403742	0.0234956				k4	K4	FUMA		66	*	-
GO_FOREBRAIN_NEURON_DEVELOPMENT	9			0.000383667	0.00346006				k4	K4	FUMA		31	*	-
GO_FOREBRAIN_NEURON_DIFFERENTIATION	11			0.00230972	0.0151041				k4	K4	FUMA		54	*	-
GO_FORMATION_OF_CYTOPLASMIC_TRANSLATION_INITIATION_COMPLEX	5			0.00292856	0.0183503				k4	K4	FUMA		14	*	-
GO_FORMATION_OF_TRANSLATION_PREINITIATION_COMPLEX	4			0.00496029	0.0275989				k4	K4	FUMA		10	*	-
GO_G_PROTEIN-COUPLED_RECEPTOR_SIGNALING_PATHWAY,_COUPLED_TO_CYCLIC_NUCLEOTIDE_SECOND_MESSENGER	21	0.554793	1.87546	0	0.01806				K4	K4	WG			*	-
GO_G1_DNA_DAMAGE_CHECKPOINT	12			0.00310342	0.0192653				k4	K4	FUMA		64	*	-
GO_GABAERGIC_NEURON_DIFFERENTIATION	5			0.00292856	0.0183503				k4	K4	FUMA		14	*	-
GO_GAMETE_GENERATION	78			0.000114212	0.00127191				k4	K4	FUMA		664	*	-
GO_GENERATION_OF_PRECURSOR_METABOLITES_AND_ENERGY	84			1.931e-12	1.11755e-10				k4	K4	FUMA		487	*	-
GO_GLAND_DEVELOPMENT	56			7.1719e-05	0.000846123				k4	K4	FUMA		430	*	-
GO_GLIAL_CELL_DEVELOPMENT	23			6.1274e-06	9.9859e-05				k4	K4	FUMA		108	*	-
GO_GLIAL_CELL_DIFFERENTIATION	39			1.45594e-07	3.42986e-06				k4	K4	FUMA		207	*	-
GO_GLIOGENESIS	47			3.07204e-07	6.88399e-06				k4	K4	FUMA		280	*	-
GO_GLUCOCORTICOID_SECRETION	5			0.000821134	0.00650351				k4	K4	FUMA		11	*	-
GO_GLUTAMATE_RECEPTOR_SIGNALING_PATHWAY	18			0.000377578	0.00343171				k4	K4	FUMA		97	*	-
GO_GLUTAMATE_SECRETION	12			8.30999e-05	0.000963382				k4	K4	FUMA		44	*	-
GO_GLUTAMINE_FAMILY_AMINO_ACID_METABOLIC_PROCESS	12			0.00737564	0.0375682				k4	K4	FUMA		71	*	-
GO_GLYCOLIPID_BIOSYNTHETIC_PROCESS	15			9.33257e-05	0.00107179				k4	K4	FUMA		65	*	-
GO_GLYCOLYTIC_PROCESS	17			0.00285446	0.0180553				k4	K4	FUMA		106	*	-
GO_GLYCOPROTEIN_BIOSYNTHETIC_PROCESS	62			1.29669e-10	5.50905e-09				k4	K4	FUMA		339	*	-
GO_GLYCOPROTEIN_METABOLIC_PROCESS	21			0.00120608	0.00886468				k4	K4	FUMA		133	*	-
GO_GLYCOSPHINGOLIPID_BIOSYNTHETIC_PROCESS	8			0.000388882	0.00348571				k4	K4	FUMA		25	*	-
GO_GLYCOSYL_COMPOUND_CATABOLIC_PROCESS	9			0.00394814	0.0233269				k4	K4	FUMA		42	*	-
GO_GLYCOSYL_COMPOUND_METABOLIC_PROCESS	11			0.00698833	0.036172				k4	K4	FUMA		62	*	-
GO_GLYCOSYLATION	48			2.08032e-08	5.83602e-07				k4	K4	FUMA		265	*	-
GO_GOLGI_RIBBON_FORMATION	4			0.0103288	0.0478969				k4	K4	FUMA		12	*	-
GO_GOLGI_TO_PLASMA_MEMBRANE_TRANSPORT	13			0.000612598	0.00506478				k4	K4	FUMA		61	*	-
GO_GOLGI_VESICLE_TRANSPORT	59			3.36159e-08	9.04679e-07				k4	K4	FUMA		363	*	-
GO_GROWTH	151			4.56591e-17	4.86369e-15				k4	K4	FUMA		971	*	-
GO_HEAD_DEVELOPMENT	129			9.49377e-18	1.12547e-15				k4	K4	FUMA		761	*	-
GO_HEART_DEVELOPMENT	88			1.28589e-10	5.49493e-09				k4	K4	FUMA		563	*	-
GO_HEART_MORPHOGENESIS	43			5.44366e-07	1.18375e-05				k4	K4	FUMA		251	*	-
GO_HEART_PROCESS	44			8.34347e-06	0.000131035				k4	K4	FUMA		287	*	-
GO_HEART_VALVE_DEVELOPMENT	9	0.722997	1.99675	0	0.00899157				K4	K4	WG			*	-
GO_HEMATOPOIETIC_PROGENITOR_CELL_DIFFERENTIATION	20	0.547936	1.82732	0.0020555	0.0216824				K4	K4	WG			*	*
GO_HEMATOPOIETIC_PROGENITOR_CELL_DIFFERENTIATION	26			0.00021354	0.0021354				k4	K4	FUMA		160	*	*
GO_HEMIDESMOSOME_ASSEMBLY	4			0.0103288	0.0478969				k4	K4	FUMA		12	*	-
GO_HEPATOCYTE_APOPTOTIC_PROCESS	5			0.00131899	0.00953252				k4	K4	FUMA		12	*	-
GO_HETEROCHROMATIN_ORGANIZATION	5			0.00968687	0.0460534				k4	K4	FUMA		18	*	-
GO_HETEROTYPIC_CELL_CELL_ADHESION	12			0.00129063	0.00939222				k4	K4	FUMA		58	*	-
GO_HINDBRAIN_DEVELOPMENT	24	0.646055	2.2671	0	0	0	360	tags=63%,_list=14%,_signal=72%	k4	K4	GSEA	Details_...		*	*
GO_HINDBRAIN_DEVELOPMENT	23	0.67308	2.34424	0	0				K4	K4	WG			*	*
GO_HINDBRAIN_DEVELOPMENT	24			0.000462372	0.00402181				k4	K4	FUMA		150	*	*
GO_HIPPOCAMPUS_DEVELOPMENT	13			0.00757743	0.03781				k4	K4	FUMA		80	*	-
GO_HISTONE_DEUBIQUITINATION	6			0.00651819	0.0340295				k4	K4	FUMA		23	*	-
GO_HISTONE_H3_K9_METHYLATION	9			0.00155802	0.0109688				k4	K4	FUMA		37	*	-
GO_HISTONE_H3_K9_MODIFICATION	11			0.000689592	0.00559437				k4	K4	FUMA		47	*	-
GO_HISTONE_METHYLATION	23			0.000266194	0.00255755				k4	K4	FUMA		136	*	-
GO_HOMEOSTASIS_OF_NUMBER_OF_CELLS	41			1.64772e-06	3.16208e-05				k4	K4	FUMA		244	*	-
GO_HOMEOSTATIC_PROCESS	286			2.04912e-29	1.56825e-26				k4	K4	FUMA		1897	*	-
GO_HOMOPHILIC_CELL_ADHESION_VIA_PLASMA_MEMBRANE_ADHESION_MOLECULES	42			2.69298e-12	1.52257e-10				k4	K4	FUMA		165	*	-
GO_HOMOTYPIC_CELL_CELL_ADHESION	14			0.00174251	0.0120145				k4	K4	FUMA		76	*	-
GO_HOMOTYPIC_CELL-CELL_ADHESION	14	0.602746	1.88007	0	0.0182329				K4	K4	WG			*	-
GO_HORMONE_BIOSYNTHETIC_PROCESS	14			0.00406005	0.0236087				k4	K4	FUMA		83	*	-
GO_HORMONE_MEDIATED_SIGNALING_PATHWAY	34			0.000187175	0.00192142				k4	K4	FUMA		231	*	-
GO_HORMONE_METABOLIC_PROCESS	35			2.26558e-05	0.000321467				k4	K4	FUMA		217	*	-
GO_HORMONE_TRANSPORT	50			9.0407e-07	1.85612e-05				k4	K4	FUMA		317	*	-
GO_HYPEROSMOTIC_RESPONSE	6			0.00813671	0.0400338				k4	K4	FUMA		24	*	-
GO_ICOSANOID_METABOLIC_PROCESS	17			0.000116202	0.00128821				k4	K4	FUMA		81	*	-
GO_IMMUNE_EFFECTOR_PROCESS	167			1.00148e-13	6.69172e-12				k4	K4	FUMA		1216	*	-
GO_IMMUNE_RESPONSE_REGULATING_CELL_SURFACE_RECEPTOR_SIGNALING_PATHWAY	58			0.000156325	0.00164612				k4	K4	FUMA		463	*	-
GO_IMMUNE_RESPONSE_REGULATING_SIGNALING_PATHWAY	79			6.89635e-06	0.000111354				k4	K4	FUMA		622	*	-
GO_IMMUNE_SYSTEM_DEVELOPMENT	144			3.07799e-15	2.48607e-13				k4	K4	FUMA		954	*	-
GO_IMMUNOLOGICAL_MEMORY_FORMATION_PROCESS	4			0.0031674	0.019449				k4	K4	FUMA		9	*	-
GO_IMMUNOLOGICAL_MEMORY_PROCESS	4			0.00732552	0.0373907				k4	K4	FUMA		11	*	-
GO_IMPORT_INTO_CELL	97			9.44976e-07	1.92933e-05				k4	K4	FUMA		770	*	-
GO_IMPORT_INTO_NUCLEUS	22			0.00291097	0.0183025				k4	K4	FUMA		152	*	-
GO_IN_UTERO_EMBRYONIC_DEVELOPMENT	42			0.00181313	0.012443				k4	K4	FUMA		343	*	-
GO_INFLAMMATORY_RESPONSE	78			0.000682236	0.00556214				k4	K4	FUMA		704	*	-
GO_INNATE_IMMUNE_RESPONSE	118			4.14558e-08	1.08434e-06				k4	K4	FUMA		929	*	-
GO_INNER_MITOCHONDRIAL_MEMBRANE_ORGANIZATION	11			0.000375756	0.00342231				k4	K4	FUMA		44	*	-
GO_INNERVATION	7			0.00348256	0.0210673				k4	K4	FUMA		27	*	-
GO_INORGANIC_ION_TRANSMEMBRANE_TRANSPORT	111			3.1356e-09	1.02429e-07				k4	K4	FUMA		819	*	-
GO_INOSITOL_PHOSPHATE_MEDIATED_SIGNALING	10			0.00944146	0.0452083				k4	K4	FUMA		56	*	-
GO_INSULIN_SECRETION	35			5.71709e-06	9.40059e-05				k4	K4	FUMA		204	*	-
GO_INSULIN_SECRETION_INVOLVED_IN_CELLULAR_RESPONSE_TO_GLUCOSE_STIMULUS	11			0.00888831	0.0430646				k4	K4	FUMA		64	*	-
GO_INTEGRIN_MEDIATED_SIGNALING_PATHWAY	16			0.00311336	0.0193107				k4	K4	FUMA		98	*	-
GO_INTERACTION_WITH_HOST	28			0.00155332	0.0109673				k4	K4	FUMA		201	*	-
GO_INTERFERON_GAMMA_MEDIATED_SIGNALING_PATHWAY	21			3.37891e-08	9.04679e-07				k4	K4	FUMA		70	*	-
GO_INTERKINETIC_NUCLEAR_MIGRATION	3			0.00399512	0.0233269				k4	K4	FUMA		5	*	-
GO_INTERMEDIATE_FILAMENT_BASED_PROCESS	11			0.000833363	0.00655805				k4	K4	FUMA		48	*	-
GO_INTERSPECIES_INTERACTION_BETWEEN_ORGANISMS	149			4.52302e-19	6.15633e-17				k4	K4	FUMA		906	*	-
GO_INTRACELLULAR_MRNA_LOCALIZATION	6			0.000215559	0.00214103				k4	K4	FUMA		13	*	-
GO_INTRACELLULAR_PROTEIN_TRANSPORT	183			1.75242e-21	3.51104e-19				k4	K4	FUMA		1152	*	-
GO_INTRACELLULAR_RECEPTOR_SIGNALING_PATHWAY	43			5.77411e-06	9.47315e-05				k4	K4	FUMA		274	*	-
GO_INTRACELLULAR_STEROID_HORMONE_RECEPTOR_SIGNALING_PATHWAY	22			0.000317103	0.00295775				k4	K4	FUMA		129	*	-
GO_INTRACELLULAR_TRANSPORT	288			8.65051e-34	1.27162e-30				k4	K4	FUMA		1808	*	-
GO_INTRACILIARY_RETROGRADE_TRANSPORT	4			0.0103288	0.0478969				k4	K4	FUMA		12	*	-
GO_INTRACILIARY_TRANSPORT	12			0.000458275	0.00399564				k4	K4	FUMA		52	*	-
GO_INTRACILIARY_TRANSPORT_INVOLVED_IN_CILIUM_ASSEMBLY	9			0.00278072	0.0176955				k4	K4	FUMA		40	*	-
GO_INTRINSIC_APOPTOTIC_SIGNALING_PATHWAY	45			2.04148e-06	3.77007e-05				k4	K4	FUMA		281	*	-
GO_INTRINSIC_APOPTOTIC_SIGNALING_PATHWAY_BY_P53_CLASS_MEDIATOR	18			1.08426e-05	0.000166028				k4	K4	FUMA		75	*	-
GO_INTRINSIC_APOPTOTIC_SIGNALING_PATHWAY_IN_RESPONSE_TO_DNA_DAMAGE	15			0.0091128	0.0439784				k4	K4	FUMA		100	*	-
GO_INTRINSIC_APOPTOTIC_SIGNALING_PATHWAY_IN_RESPONSE_TO_DNA_DAMAGE_BY_P53_CLASS_MEDIATOR	10			0.00103715	0.00781849				k4	K4	FUMA		42	*	-
GO_INTRINSIC_APOPTOTIC_SIGNALING_PATHWAY_IN_RESPONSE_TO_ENDOPLASMIC_RETICULUM_STRESS	12			0.00150885	0.010684				k4	K4	FUMA		59	*	-
GO_ION_HOMEOSTASIS	115			9.26893e-11	4.05516e-09				k4	K4	FUMA		809	*	-
GO_ION_TRANSMEMBRANE_TRANSPORT	162			3.11358e-15	2.48748e-13				k4	K4	FUMA		1122	*	-
GO_ION_TRANSPORT	248			6.01175e-25	2.3256e-22				k4	K4	FUMA		1660	*	-
GO_ISOPENTENYL_DIPHOSPHATE_BIOSYNTHETIC_PROCESS	3			0.00399512	0.0233269				k4	K4	FUMA		5	*	-
GO_JNK_CASCADE	30			0.000715598	0.00578619				k4	K4	FUMA		210	*	-
GO_KERATINOCYTE_MIGRATION	6			0.00228304	0.0150227				k4	K4	FUMA		19	*	-
GO_KERATINOCYTE_PROLIFERATION	8			0.00988799	0.0467374				k4	K4	FUMA		40	*	-
GO_KIDNEY_EPITHELIUM_DEVELOPMENT	23			0.000330999	0.0030679				k4	K4	FUMA		138	*	-
GO_L_ASCORBIC_ACID_METABOLIC_PROCESS	4			0.0031674	0.019449				k4	K4	FUMA		9	*	-
GO_LAMELLIPODIUM_ASSEMBLY	12			0.00458236	0.0259679				k4	K4	FUMA		67	*	-
GO_LAMELLIPODIUM_ORGANIZATION	15			0.0018991	0.0129124				k4	K4	FUMA		85	*	-
GO_LATERAL_VENTRICLE_DEVELOPMENT	4			0.0103288	0.0478969				k4	K4	FUMA		12	*	-
GO_LEARNING	22			0.00109773	0.00823516				k4	K4	FUMA		141	*	-
GO_LEPTIN_MEDIATED_SIGNALING_PATHWAY	5			0.000255173	0.00246779				k4	K4	FUMA		9	*	-
GO_LEUKOCYTE_APOPTOTIC_PROCESS	13	0.608982	1.84677	0.00106496	0.0200437				K4	K4	WG			*	-
GO_LEUKOCYTE_CELL_CELL_ADHESION	44			0.000148221	0.00157888				k4	K4	FUMA		323	*	-
GO_LEUKOCYTE_DIFFERENTIATION	85			4.39746e-12	2.3948e-10				k4	K4	FUMA		503	*	-
GO_LEUKOCYTE_HOMEOSTASIS	14			0.00623951	0.0330406				k4	K4	FUMA		87	*	-
GO_LEUKOCYTE_MEDIATED_IMMUNITY	102			1.93869e-06	3.59833e-05				k4	K4	FUMA		834	*	-
GO_LEUKOCYTE_PROLIFERATION	35			0.00332042	0.0203037				k4	K4	FUMA		282	*	-
GO_LIMBIC_SYSTEM_DEVELOPMENT	16			0.00813748	0.0400338				k4	K4	FUMA		108	*	-
GO_LIPID_BIOSYNTHETIC_PROCESS	93			1.11466e-08	3.30353e-07				k4	K4	FUMA		663	*	-
GO_LIPID_CATABOLIC_PROCESS	37			0.0090274	0.0435949				k4	K4	FUMA		322	*	-
GO_LIPID_HYDROXYLATION	4			0.000455026	0.00398148				k4	K4	FUMA		6	*	-
GO_LIPID_LOCALIZATION	46			0.00470893	0.0265622				k4	K4	FUMA		404	*	-
GO_LIPID_METABOLIC_PROCESS	177			3.14263e-16	2.99979e-14				k4	K4	FUMA		1235	*	-
GO_LIPOPROTEIN_BIOSYNTHETIC_PROCESS	19			8.10905e-05	0.000941573				k4	K4	FUMA		94	*	-
GO_LIPOXYGENASE_PATHWAY	5			0.00561565	0.0302381				k4	K4	FUMA		16	*	-
GO_LOCALIZATION_WITHIN_MEMBRANE	27			1.61421e-05	0.00023729				k4	K4	FUMA		146	*	-
GO_LOCOMOTION	250			1.52323e-17	1.72242e-15				k4	K4	FUMA		1906	*	-
GO_LOCOMOTORY_BEHAVIOR	25			0.00839281	0.0410653				k4	K4	FUMA		196	*	-
GO_LONG_CHAIN_FATTY_ACID_METABOLIC_PROCESS	15			0.00214032	0.0143142				k4	K4	FUMA		86	*	-
GO_LONG_CHAIN_FATTY_ACYL_COA_BIOSYNTHETIC_PROCESS	7			0.000340112	0.00314443				k4	K4	FUMA		19	*	-
GO_LOW_DENSITY_LIPOPROTEIN_PARTICLE_RECEPTOR_BIOSYNTHETIC_PROCESS	4			0.00496029	0.0275989				k4	K4	FUMA		10	*	-
GO_LOW_DENSITY_LIPOPROTEIN_RECEPTOR_PARTICLE_METABOLIC_PROCESS	7			0.00126036	0.00920837				k4	K4	FUMA		23	*	-
GO_LYMPH_VESSEL_DEVELOPMENT	7			0.00215799	0.014354				k4	K4	FUMA		25	*	-
GO_LYMPHOCYTE_ACTIVATION	90			7.18651e-07	1.50487e-05				k4	K4	FUMA		695	*	-
GO_LYMPHOCYTE_ACTIVATION_INVOLVED_IN_IMMUNE_RESPONSE	26			0.000733692	0.0059065				k4	K4	FUMA		173	*	-
GO_LYMPHOCYTE_DIFFERENTIATION	56			7.01983e-08	1.76095e-06				k4	K4	FUMA		344	*	-
GO_LYSOSOMAL_TRANSPORT	18			0.000706511	0.00571901				k4	K4	FUMA		102	*	-
GO_LYSOSOME_LOCALIZATION	12			0.00403742	0.0234956				k4	K4	FUMA		66	*	-
GO_LYTIC_VACUOLE_ORGANIZATION	13			0.000435955	0.00384205				k4	K4	FUMA		59	*	-
GO_MACROMOLECULE_CATABOLIC_PROCESS	201			4.71083e-20	7.36693e-18				k4	K4	FUMA		1353	*	-
GO_MACROMOLECULE_DEACYLATION	16			0.0034549	0.0209863				k4	K4	FUMA		99	*	-
GO_MACROMOLECULE_METHYLATION	43			4.64735e-05	0.000591994				k4	K4	FUMA		298	*	-
GO_MACROPHAGE_ACTIVATION_INVOLVED_IN_IMMUNE_RESPONSE	4			0.0103288	0.0478969				k4	K4	FUMA		12	*	-
GO_MACROPHAGE_COLONY_STIMULATING_FACTOR_PRODUCTION	3			0.00399512	0.0233269				k4	K4	FUMA		5	*	-
GO_MAGNESIUM_ION_TRANSPORT	6			0.00118965	0.0088056				k4	K4	FUMA		17	*	-
GO_MAINTENANCE_OF_CELL_NUMBER	23			0.00202379	0.0136467				k4	K4	FUMA		157	*	-
GO_MAINTENANCE_OF_DNA_METHYLATION	3			0.00753522	0.0376761				k4	K4	FUMA		6	*	-
GO_MAINTENANCE_OF_LOCATION	48			7.90743e-06	0.000124988				k4	K4	FUMA		323	*	-
GO_MAINTENANCE_OF_LOCATION_IN_CELL	16			0.00201291	0.0135857				k4	K4	FUMA		94	*	-
GO_MAINTENANCE_OF_PRESYNAPTIC_ACTIVE_ZONE_STRUCTURE	3			0.00399512	0.0233269				k4	K4	FUMA		5	*	-
GO_MAINTENANCE_OF_PROTEIN_LOCATION	18			0.000795776	0.00634377				k4	K4	FUMA		103	*	-
GO_MAINTENANCE_OF_PROTEIN_LOCATION_IN_CELL	14			0.0011631	0.00864389				k4	K4	FUMA		73	*	-
GO_MAINTENANCE_OF_PROTEIN_LOCATION_IN_NUCLEUS	6			0.00514658	0.0283563				k4	K4	FUMA		22	*	-
GO_MAINTENANCE_OF_SYNAPSE_STRUCTURE	6			0.00054986	0.00464537				k4	K4	FUMA		15	*	-
GO_MALE_GAMETE_GENERATION	67			4.31151e-05	0.000556935				k4	K4	FUMA		532	*	-
GO_MANNOSYLATION	8			0.00608801	0.0323315				k4	K4	FUMA		37	*	-
GO_MAST_CELL_ACTIVATION	12			0.00129063	0.00939222				k4	K4	FUMA		58	*	-
GO_MAST_CELL_MEDIATED_IMMUNITY	9			0.00854675	0.0415193				k4	K4	FUMA		47	*	-
GO_MEMBRANE_DEPOLARIZATION	14			0.00763506	0.0379944				k4	K4	FUMA		89	*	-
GO_MEMBRANE_DOCKING	23			0.00840603	0.0410653				k4	K4	FUMA		176	*	-
GO_MEMBRANE_FUSION	23			0.000996068	0.00758041				k4	K4	FUMA		149	*	-
GO_MEMBRANE_LIPID_BIOSYNTHETIC_PROCESS	25			6.73446e-05	0.000802241				k4	K4	FUMA		141	*	-
GO_MEMBRANE_LIPID_METABOLIC_PROCESS	32			7.8007e-05	0.000911528				k4	K4	FUMA		203	*	-
GO_MEMBRANE_ORGANIZATION	122			3.5585e-11	1.6766e-09				k4	K4	FUMA		863	*	-
GO_MEMORY	17			0.00665312	0.034583				k4	K4	FUMA		115	*	-
GO_METAL_ION_HOMEOSTASIS	92			1.07709e-08	3.20512e-07				k4	K4	FUMA		653	*	-
GO_METAL_ION_TRANSPORT	129			6.90219e-13	4.29925e-11				k4	K4	FUMA		879	*	-
GO_METAPHASE_ANAPHASE_TRANSITION_OF_CELL_CYCLE	12			0.000931876	0.00720978				k4	K4	FUMA		56	*	-
GO_METENCEPHALON_DEVELOPMENT	15	0.714496	2.22478	0	0.000374818	0.003	235	tags=73%,_list=9%,_signal=80%	k4	K4	GSEA	Details_...		*	-
GO_METHYLATION	54			1.28558e-06	2.51973e-05				k4	K4	FUMA		357	*	-
GO_METHYLATION_DEPENDENT_CHROMATIN_SILENCING	6			0.0100247	0.0471714				k4	K4	FUMA		25	*	-
GO_MICROTUBULE_ANCHORING	8			0.000388882	0.00348571				k4	K4	FUMA		25	*	-
GO_MICROTUBULE_ANCHORING_AT_CENTROSOME	4			0.00496029	0.0275989				k4	K4	FUMA		10	*	-
GO_MICROTUBULE_ANCHORING_AT_MICROTUBULE_ORGANIZING_CENTER	5			0.00131899	0.00953252				k4	K4	FUMA		12	*	-
GO_MICROTUBULE_BASED_MOVEMENT	52			1.33456e-09	4.69331e-08				k4	K4	FUMA		276	*	-
GO_MICROTUBULE_BASED_PROCESS	117			1.47314e-14	1.08276e-12				k4	K4	FUMA		727	*	-
GO_MICROTUBULE_BUNDLE_FORMATION	14			0.00763506	0.0379944				k4	K4	FUMA		89	*	-
GO_MICROTUBULE_CYTOSKELETON_ORGANIZATION	80			4.14048e-09	1.30612e-07				k4	K4	FUMA		529	*	-
GO_MICROTUBULE_ORGANIZING_CENTER_ORGANIZATION	22			0.000490759	0.00422375				k4	K4	FUMA		133	*	-
GO_MICROTUBULE_POLYMERIZATION	12			0.00584796	0.03126				k4	K4	FUMA		69	*	-
GO_MICROTUBULE_POLYMERIZATION_OR_DEPOLYMERIZATION	16			0.00744813	0.0376761				k4	K4	FUMA		107	*	-
GO_MICROVILLUS_ASSEMBLY	5			0.00561565	0.0302381				k4	K4	FUMA		16	*	-
GO_MICROVILLUS_ORGANIZATION	6			0.00813671	0.0400338				k4	K4	FUMA		24	*	-
GO_MIDBRAIN_DEVELOPMENT	19			5.96647e-05	0.000723656				k4	K4	FUMA		92	*	-
GO_MITOCHONDRIAL_MEMBRANE_ORGANIZATION	22			0.000224844	0.00222124				k4	K4	FUMA		126	*	-
GO_MITOCHONDRIAL_RESPIRATORY_CHAIN_COMPLEX_ASSEMBLY	15			0.00337373	0.0205613				k4	K4	FUMA		90	*	-
GO_MITOCHONDRIAL_TRANSMEMBRANE_TRANSPORT	17			0.000500285	0.00428066				k4	K4	FUMA		91	*	-
GO_MITOCHONDRIAL_TRANSPORT	36			0.000163378	0.00170572				k4	K4	FUMA		248	*	-
GO_MITOCHONDRION_ORGANIZATION	71			7.72508e-07	1.60394e-05				k4	K4	FUMA		510	*	-
GO_MITOTIC_CELL_CYCLE	128			3.57827e-09	1.13854e-07				k4	K4	FUMA		989	*	-
GO_MITOTIC_CELL_CYCLE_CHECKPOINT	28			4.59388e-05	0.000589267				k4	K4	FUMA		163	*	-
GO_MITOTIC_DNA_INTEGRITY_CHECKPOINT	18			0.00100356	0.00760426				k4	K4	FUMA		105	*	-
GO_MITOTIC_NUCLEAR_DIVISION	36			0.00141526	0.0101189				k4	K4	FUMA		278	*	-
GO_MODIFICATION_DEPENDENT_MACROMOLECULE_CATABOLIC_PROCESS	90			2.41392e-09	7.99204e-08				k4	K4	FUMA		615	*	-
GO_MODIFIED_AMINO_ACID_TRANSPORT	6			0.00651819	0.0340295				k4	K4	FUMA		23	*	-
GO_MONOCARBOXYLIC_ACID_BIOSYNTHETIC_PROCESS	27			0.00235807	0.0153379				k4	K4	FUMA		197	*	-
GO_MONOCARBOXYLIC_ACID_METABOLIC_PROCESS	64			7.27327e-06	0.000115962				k4	K4	FUMA		474	*	-
GO_MONONUCLEAR_CELL_DIFFERENTIATION	10			0.000349187	0.00320816				k4	K4	FUMA		37	*	-
GO_MONOVALENT_INORGANIC_CATION_HOMEOSTASIS	26			0.000101311	0.00114383				k4	K4	FUMA		153	*	-
GO_MONOVALENT_INORGANIC_CATION_TRANSPORT	82			1.80396e-10	7.49104e-09				k4	K4	FUMA		513	*	-
GO_MORPHOGENESIS_OF_A_BRANCHING_STRUCTURE	18	0.558297	1.84617	0	0.0194666				K4	K4	WG			*	-
GO_MORPHOGENESIS_OF_A_POLARIZED_EPITHELIUM	29			4.58721e-07	1.00645e-05				k4	K4	FUMA		137	*	-
GO_MORPHOGENESIS_OF_AN_EPITHELIUM	82			3.21238e-10	1.26262e-08				k4	K4	FUMA		519	*	-
GO_MORPHOGENESIS_OF_EMBRYONIC_EPITHELIUM	22			0.00226237	0.0149536				k4	K4	FUMA		149	*	-
GO_MRNA_3_END_PROCESSING	18			0.000330891	0.0030679				k4	K4	FUMA		96	*	-
GO_MRNA_EXPORT_FROM_NUCLEUS	18			0.00173432	0.0119805				k4	K4	FUMA		110	*	-
GO_MRNA_METABOLIC_PROCESS	85			6.71837e-10	2.54536e-08				k4	K4	FUMA		554	*	-
GO_MRNA_TRANSPORT	24			0.000377931	0.00343171				k4	K4	FUMA		148	*	-
GO_MULTI_ORGANISM_LOCALIZATION	13			0.00203314	0.0136846				k4	K4	FUMA		69	*	-
GO_MULTI_ORGANISM_REPRODUCTIVE_PROCESS	115			3.14439e-06	5.54226e-05				k4	K4	FUMA		979	*	-
GO_MULTICELLULAR_ORGANISM_GROWTH	26			5.72011e-05	0.000704235				k4	K4	FUMA		148	*	-
GO_MULTICELLULAR_ORGANISM_REPRODUCTION	96			2.27336e-05	0.00032195				k4	K4	FUMA		820	*	-
GO_MULTICELLULAR_ORGANISMAL_HOMEOSTASIS	74			4.72551e-09	1.46551e-07				k4	K4	FUMA		476	*	-
GO_MULTICELLULAR_ORGANISMAL_RESPONSE_TO_STRESS	14			0.0011631	0.00864389				k4	K4	FUMA		73	*	-
GO_MULTICELLULAR_ORGANISMAL_SIGNALING	32	0.519377	1.90084	0	0.0157125				K4	K4	WG			*	*
GO_MULTICELLULAR_ORGANISMAL_SIGNALING	34			1.05566e-05	0.000162249				k4	K4	FUMA		201	*	*
GO_MULTINUCLEAR_OSTEOCLAST_DIFFERENTIATION	4			0.000997081	0.00758041				k4	K4	FUMA		7	*	-
GO_MUSCLE_CELL_DEVELOPMENT	26			0.00103541	0.00781849				k4	K4	FUMA		177	*	-
GO_MUSCLE_CELL_DIFFERENTIATION	57			2.27603e-07	5.19528e-06				k4	K4	FUMA		365	*	-
GO_MUSCLE_CELL_PROLIFERATION	22	0.539157	1.85493	0.00102354	0.0201535				K4	K4	WG			*	-
GO_MUSCLE_CONTRACTION	59			1.82036e-08	5.16588e-07				k4	K4	FUMA		357	*	-
GO_MUSCLE_HYPERTROPHY	16			0.00466883	0.0263563				k4	K4	FUMA		102	*	-
GO_MUSCLE_ORGAN_DEVELOPMENT	60			6.39549e-07	1.35466e-05				k4	K4	FUMA		404	*	-
GO_MUSCLE_STRUCTURE_DEVELOPMENT	103			9.14222e-13	5.59961e-11				k4	K4	FUMA		645	*	-
GO_MUSCLE_SYSTEM_PROCESS	72			5.67539e-09	1.73809e-07				k4	K4	FUMA		460	*	-
GO_MUSCLE_TISSUE_DEVELOPMENT	52			0.000133045	0.00144595				k4	K4	FUMA		400	*	-
GO_MYD88_DEPENDENT_TOLL_LIKE_RECEPTOR_SIGNALING_PATHWAY	8			0.00510855	0.0282527				k4	K4	FUMA		36	*	-
GO_MYELOID_CELL_APOPTOTIC_PROCESS	7			0.00943153	0.0452083				k4	K4	FUMA		32	*	-
GO_MYELOID_CELL_DEVELOPMENT	12			0.00403742	0.0234956				k4	K4	FUMA		66	*	-
GO_MYELOID_CELL_DIFFERENTIATION	60			5.87813e-07	1.26328e-05				k4	K4	FUMA		403	*	-
GO_MYELOID_CELL_HOMEOSTASIS	24			0.000179035	0.00184559				k4	K4	FUMA		141	*	-
GO_MYELOID_LEUKOCYTE_ACTIVATION	87			1.10089e-07	2.67048e-06				k4	K4	FUMA		637	*	-
GO_MYELOID_LEUKOCYTE_DIFFERENTIATION	37			5.46076e-07	1.18397e-05				k4	K4	FUMA		201	*	-
GO_MYELOID_LEUKOCYTE_MEDIATED_IMMUNITY	72			3.40231e-06	5.92583e-05				k4	K4	FUMA		541	*	-
GO_MYOBLAST_DIFFERENTIATION	12	0.608742	1.81836	0.00214592	0.021143				K4	K4	WG			*	-
GO_MYOBLAST_FUSION	9			0.00155802	0.0109688				k4	K4	FUMA		37	*	-
GO_MYOTUBE_DIFFERENTIATION	17			0.00232216	0.0151714				k4	K4	FUMA		104	*	-
GO_NADH_DEHYDROGENASE_COMPLEX_ASSEMBLY	11			0.00414521	0.0239147				k4	K4	FUMA		58	*	-
GO_NCRNA_METABOLIC_PROCESS	70			1.42899e-08	4.1679e-07				k4	K4	FUMA		452	*	-
GO_NCRNA_PROCESSING	59			1.19027e-07	2.86837e-06				k4	K4	FUMA		376	*	-
GO_NCRNA_TRANSCRIPTION	23			2.61923e-06	4.70692e-05				k4	K4	FUMA		103	*	-
GO_NEGATIVE_CHEMOTAXIS	7	0.748522	1.92146	0.00229358	0.0141446				K4	K4	WG			*	-
GO_NEGATIVE_REGULATION_OF_ADHERENS_JUNCTION_ORGANIZATION	6			0.00228304	0.0150227				k4	K4	FUMA		19	*	-
GO_NEGATIVE_REGULATION_OF_B_CELL_MEDIATED_IMMUNITY	5			0.000821134	0.00650351				k4	K4	FUMA		11	*	-
GO_NEGATIVE_REGULATION_OF_BIOSYNTHETIC_PROCESS	232			1.76746e-21	3.51104e-19				k4	K4	FUMA		1605	*	-
GO_NEGATIVE_REGULATION_OF_CATABOLIC_PROCESS	40	0.515019	1.9482	0	0.0108232				K4	K4	WG			*	*
GO_NEGATIVE_REGULATION_OF_CATABOLIC_PROCESS	41			0.000108842	0.00122136				k4	K4	FUMA		290	*	*
GO_NEGATIVE_REGULATION_OF_CATALYTIC_ACTIVITY	104			3.64459e-08	9.6598e-07				k4	K4	FUMA		787	*	-
GO_NEGATIVE_REGULATION_OF_CELL_ADHESION	44			2.21602e-06	4.05168e-05				k4	K4	FUMA		273	*	-
GO_NEGATIVE_REGULATION_OF_CELL_CELL_ADHESION	24			0.00270285	0.0173454				k4	K4	FUMA		170	*	-
GO_NEGATIVE_REGULATION_OF_CELL_CYCLE	100			1.58118e-12	9.29734e-11				k4	K4	FUMA		624	*	-
GO_NEGATIVE_REGULATION_OF_CELL_CYCLE_G1_S_PHASE_TRANSITION	18			0.00593275	0.0316672				k4	K4	FUMA		123	*	-
GO_NEGATIVE_REGULATION_OF_CELL_CYCLE_G2_M_PHASE_TRANSITION	15			0.00996433	0.0470378				k4	K4	FUMA		101	*	-
GO_NEGATIVE_REGULATION_OF_CELL_CYCLE_PHASE_TRANSITION	39			2.54657e-05	0.000352491				k4	K4	FUMA		254	*	-
GO_NEGATIVE_REGULATION_OF_CELL_CYCLE_PROCESS	52			1.86943e-06	3.48738e-05				k4	K4	FUMA		343	*	-
GO_NEGATIVE_REGULATION_OF_CELL_DEATH	137			1.26934e-11	6.34668e-10				k4	K4	FUMA		993	*	-
GO_NEGATIVE_REGULATION_OF_CELL_DEVELOPMENT	44	0.484029	1.84942	0	0.0200135				K4	K4	WG			*	*
GO_NEGATIVE_REGULATION_OF_CELL_DEVELOPMENT	47			3.20894e-05	0.000434359				k4	K4	FUMA		331	*	*
GO_NEGATIVE_REGULATION_OF_CELL_DIFFERENTIATION	88			1.57736e-05	0.000232337				k4	K4	FUMA		729	*	-
GO_NEGATIVE_REGULATION_OF_CELL_GROWTH	24			0.00646376	0.033959				k4	K4	FUMA		182	*	-
GO_NEGATIVE_REGULATION_OF_CELL_JUNCTION_ASSEMBLY	7			0.000938395	0.00723736				k4	K4	FUMA		22	*	-
GO_NEGATIVE_REGULATION_OF_CELL_MATRIX_ADHESION	9			0.00332435	0.0203109				k4	K4	FUMA		41	*	-
GO_NEGATIVE_REGULATION_OF_CELL_MOTILITY	40			0.00260398	0.0167741				k4	K4	FUMA		329	*	-
GO_NEGATIVE_REGULATION_OF_CELL_POPULATION_PROLIFERATION	100			1.65454e-08	4.73184e-07				k4	K4	FUMA		736	*	-
GO_NEGATIVE_REGULATION_OF_CELL_SUBSTRATE_ADHESION	12			0.00354571	0.0213265				k4	K4	FUMA		65	*	-
GO_NEGATIVE_REGULATION_OF_CELLULAR_CATABOLIC_PROCESS	29			0.00851136	0.0414844				k4	K4	FUMA		237	*	-
GO_NEGATIVE_REGULATION_OF_CELLULAR_COMPONENT_ORGANIZATION	89			9.77488e-07	1.97377e-05				k4	K4	FUMA		690	*	-
GO_NEGATIVE_REGULATION_OF_CELLULAR_PROTEIN_CATABOLIC_PROCESS	16			0.000326772	0.00304022				k4	K4	FUMA		80	*	-
GO_NEGATIVE_REGULATION_OF_CELLULAR_PROTEIN_LOCALIZATION	21			6.36966e-05	0.000766235				k4	K4	FUMA		108	*	-
GO_NEGATIVE_REGULATION_OF_CELLULAR_RESPONSE_TO_GROWTH_FACTOR_STIMULUS	26			0.000156294	0.00164612				k4	K4	FUMA		157	*	-
GO_NEGATIVE_REGULATION_OF_CELLULAR_RESPONSE_TO_TRANSFORMING_GROWTH_FACTOR_BETA_STIMULUS	19			6.02742e-06	9.84479e-05				k4	K4	FUMA		79	*	-
GO_NEGATIVE_REGULATION_OF_CHROMOSOME_ORGANIZATION	21			0.0032646	0.0200124				k4	K4	FUMA		144	*	-
GO_NEGATIVE_REGULATION_OF_COMPLEMENT_ACTIVATION	5			0.000121084	0.0013303				k4	K4	FUMA		8	*	-
GO_NEGATIVE_REGULATION_OF_CYSTEINE_TYPE_ENDOPEPTIDASE_ACTIVITY	18			0.000142381	0.0015292				k4	K4	FUMA		90	*	-
GO_NEGATIVE_REGULATION_OF_CYTOKINE_PRODUCTION	34			0.00219876	0.0145703				k4	K4	FUMA		265	*	-
GO_NEGATIVE_REGULATION_OF_CYTOSOLIC_CALCIUM_ION_CONCENTRATION	4			0.00732552	0.0373907				k4	K4	FUMA		11	*	-
GO_NEGATIVE_REGULATION_OF_DEFENSE_RESPONSE	26			0.00998419	0.0471013				k4	K4	FUMA		209	*	-
GO_NEGATIVE_REGULATION_OF_DEVELOPMENTAL_PROCESS	121			6.17022e-07	1.31835e-05				k4	K4	FUMA		1009	*	-
GO_NEGATIVE_REGULATION_OF_DNA_TEMPLATED_TRANSCRIPTION_ELONGATION	5			0.00131899	0.00953252				k4	K4	FUMA		12	*	-
GO_NEGATIVE_REGULATION_OF_ESTABLISHMENT_OF_PROTEIN_LOCALIZATION	24			0.0056374	0.030333				k4	K4	FUMA		180	*	-
GO_NEGATIVE_REGULATION_OF_FAT_CELL_PROLIFERATION	3			0.00399512	0.0233269				k4	K4	FUMA		5	*	-
GO_NEGATIVE_REGULATION_OF_GLUTAMATE_SECRETION	3			0.00399512	0.0233269				k4	K4	FUMA		5	*	-
GO_NEGATIVE_REGULATION_OF_GROWTH	39			3.33239e-05	0.000448591				k4	K4	FUMA		257	*	-
GO_NEGATIVE_REGULATION_OF_HEART_CONTRACTION	7			0.00534913	0.0293404				k4	K4	FUMA		29	*	-
GO_NEGATIVE_REGULATION_OF_HUMORAL_IMMUNE_RESPONSE	5			0.00131899	0.00953252				k4	K4	FUMA		12	*	-
GO_NEGATIVE_REGULATION_OF_HUMORAL_IMMUNE_RESPONSE_MEDIATED_BY_CIRCULATING_IMMUNOGLOBULIN	3			0.00753522	0.0376761				k4	K4	FUMA		6	*	-
GO_NEGATIVE_REGULATION_OF_HYDROLASE_ACTIVITY	56			0.00018912	0.00193598				k4	K4	FUMA		446	*	-
GO_NEGATIVE_REGULATION_OF_IMMUNE_EFFECTOR_PROCESS	19			0.000841019	0.00659711				k4	K4	FUMA		112	*	-
GO_NEGATIVE_REGULATION_OF_IMMUNE_RESPONSE	19			0.00789459	0.0391269				k4	K4	FUMA		136	*	-
GO_NEGATIVE_REGULATION_OF_IMMUNE_SYSTEM_PROCESS	58			4.07814e-05	0.000528647				k4	K4	FUMA		441	*	-
GO_NEGATIVE_REGULATION_OF_INSULIN_SECRETION	8			0.00720361	0.0371034				k4	K4	FUMA		38	*	-
GO_NEGATIVE_REGULATION_OF_INSULIN_SECRETION_INVOLVED_IN_CELLULAR_RESPONSE_TO_GLUCOSE_STIMULUS	4			0.0031674	0.019449				k4	K4	FUMA		9	*	-
GO_NEGATIVE_REGULATION_OF_INTERLEUKIN_4_PRODUCTION	3			0.00753522	0.0376761				k4	K4	FUMA		6	*	-
GO_NEGATIVE_REGULATION_OF_INTRACELLULAR_SIGNAL_TRANSDUCTION	87			3.46815e-12	1.91661e-10				k4	K4	FUMA		518	*	-
GO_NEGATIVE_REGULATION_OF_ION_TRANSPORT	21			0.00571297	0.0306052				k4	K4	FUMA		151	*	-
GO_NEGATIVE_REGULATION_OF_KINASE_ACTIVITY	42			8.98459e-07	1.84977e-05				k4	K4	FUMA		247	*	-
GO_NEGATIVE_REGULATION_OF_LEUKOCYTE_MEDIATED_IMMUNITY	9			0.00637862	0.0335596				k4	K4	FUMA		45	*	-
GO_NEGATIVE_REGULATION_OF_LOCOMOTION	47			0.000580085	0.00483953				k4	K4	FUMA		374	*	-
GO_NEGATIVE_REGULATION_OF_LONG_TERM_SYNAPTIC_POTENTIATION	4			0.00732552	0.0373907				k4	K4	FUMA		11	*	-
GO_NEGATIVE_REGULATION_OF_LYMPHOCYTE_MEDIATED_IMMUNITY	8			0.0042542	0.0243903				k4	K4	FUMA		35	*	-
GO_NEGATIVE_REGULATION_OF_MAPK_CASCADE	28			0.00019897	0.00201714				k4	K4	FUMA		177	*	-
GO_NEGATIVE_REGULATION_OF_MITOTIC_CELL_CYCLE	45			5.90425e-05	0.000720867				k4	K4	FUMA		320	*	-
GO_NEGATIVE_REGULATION_OF_MOLECULAR_FUNCTION	143			1.21457e-09	4.31864e-08				k4	K4	FUMA		1122	*	-
GO_NEGATIVE_REGULATION_OF_MULTI_ORGANISM_PROCESS	29			3.46294e-05	0.000463618				k4	K4	FUMA		169	*	-
GO_NEGATIVE_REGULATION_OF_MULTICELLULAR_ORGANISMAL_PROCESS	159			2.32184e-10	9.48084e-09				k4	K4	FUMA		1256	*	-
GO_NEGATIVE_REGULATION_OF_MUSCLE_CONTRACTION	7			0.00434061	0.0247765				k4	K4	FUMA		28	*	-
GO_NEGATIVE_REGULATION_OF_NERVOUS_SYSTEM_DEVELOPMENT	45	0.512249	1.96387	0	0.0104569				K4	K4	WG			*	*
GO_NEGATIVE_REGULATION_OF_NERVOUS_SYSTEM_DEVELOPMENT	47			3.31785e-06	5.80624e-05				k4	K4	FUMA		304	*	*
GO_NEGATIVE_REGULATION_OF_NEURON_APOPTOTIC_PROCESS	24			0.000462372	0.00402181				k4	K4	FUMA		150	*	-
GO_NEGATIVE_REGULATION_OF_NEURON_DEATH	32			0.000103604	0.00116793				k4	K4	FUMA		206	*	-
GO_NEGATIVE_REGULATION_OF_NEURON_DIFFERENTIATION	33			0.00019139	0.00195377				k4	K4	FUMA		222	*	-
GO_NEGATIVE_REGULATION_OF_NEURON_MIGRATION	4			0.0103288	0.0478969				k4	K4	FUMA		12	*	-
GO_NEGATIVE_REGULATION_OF_ORGANELLE_ORGANIZATION	48			0.000428933	0.00378925				k4	K4	FUMA		379	*	-
GO_NEGATIVE_REGULATION_OF_PEPTIDASE_ACTIVITY	32			0.00301522	0.0188291				k4	K4	FUMA		250	*	-
GO_NEGATIVE_REGULATION_OF_PEPTIDE_HORMONE_SECRETION	9			0.00637862	0.0335596				k4	K4	FUMA		45	*	-
GO_NEGATIVE_REGULATION_OF_PHOSPHORUS_METABOLIC_PROCESS	78			5.64629e-08	1.45106e-06				k4	K4	FUMA		542	*	-
GO_NEGATIVE_REGULATION_OF_PHOSPHORYLATION	67			6.12319e-08	1.56269e-06				k4	K4	FUMA		441	*	-
GO_NEGATIVE_REGULATION_OF_PROTEASOMAL_PROTEIN_CATABOLIC_PROCESS	10			0.005539	0.0301568				k4	K4	FUMA		52	*	-
GO_NEGATIVE_REGULATION_OF_PROTEASOMAL_UBIQUITIN_DEPENDENT_PROTEIN_CATABOLIC_PROCESS	8			0.00187556	0.0127761				k4	K4	FUMA		31	*	-
GO_NEGATIVE_REGULATION_OF_PROTEIN_CATABOLIC_PROCESS	26			1.54219e-06	2.98292e-05				k4	K4	FUMA		122	*	-
GO_NEGATIVE_REGULATION_OF_PROTEIN_LOCALIZATION_TO_CELL_SURFACE	6			0.000215559	0.00214103				k4	K4	FUMA		13	*	-
GO_NEGATIVE_REGULATION_OF_PROTEIN_METABOLIC_PROCESS	145			1.80394e-10	7.49104e-09				k4	K4	FUMA		1111	*	-
GO_NEGATIVE_REGULATION_OF_PROTEIN_MODIFICATION_PROCESS	84			3.63001e-08	9.6598e-07				k4	K4	FUMA		593	*	-
GO_NEGATIVE_REGULATION_OF_PROTEOLYSIS	47			5.84896e-05	0.000716497				k4	K4	FUMA		339	*	-
GO_NEGATIVE_REGULATION_OF_PROTEOLYSIS_INVOLVED_IN_CELLULAR_PROTEIN_CATABOLIC_PROCESS	13			0.00133305	0.00959642				k4	K4	FUMA		66	*	-
GO_NEGATIVE_REGULATION_OF_RELAXATION_OF_MUSCLE	3			0.00399512	0.0233269				k4	K4	FUMA		5	*	-
GO_NEGATIVE_REGULATION_OF_RESPONSE_TO_EXTERNAL_STIMULUS	40			0.00439774	0.0250763				k4	K4	FUMA		339	*	-
GO_NEGATIVE_REGULATION_OF_RESPONSE_TO_STIMULUS	246			4.06252e-26	1.86622e-23				k4	K4	FUMA		1611	*	-
GO_NEGATIVE_REGULATION_OF_RHO_PROTEIN_SIGNAL_TRANSDUCTION	6			0.00399889	0.0233269				k4	K4	FUMA		21	*	-
GO_NEGATIVE_REGULATION_OF_RNA_BIOSYNTHETIC_PROCESS	191			4.0008e-21	7.53998e-19				k4	K4	FUMA		1233	*	-
GO_NEGATIVE_REGULATION_OF_SECRETION	33			0.000175648	0.00181832				k4	K4	FUMA		221	*	-
GO_NEGATIVE_REGULATION_OF_SIGNALING	209			1.08697e-22	2.57717e-20				k4	K4	FUMA		1358	*	-
GO_NEGATIVE_REGULATION_OF_SINGLE_STRANDED_VIRAL_RNA_REPLICATION_VIA_DOUBLE_STRANDED_DNA_INTERMEDIATE	7			3.26242e-05	0.000439977				k4	K4	FUMA		14	*	-
GO_NEGATIVE_REGULATION_OF_SMALL_GTPASE_MEDIATED_SIGNAL_TRANSDUCTION	12			0.000931876	0.00720978				k4	K4	FUMA		56	*	-
GO_NEGATIVE_REGULATION_OF_SMOOTH_MUSCLE_CONTRACTION	5			0.00745982	0.0376761				k4	K4	FUMA		17	*	-
GO_NEGATIVE_REGULATION_OF_SMOOTHENED_SIGNALING_PATHWAY	10			3.5385e-05	0.000471156				k4	K4	FUMA		29	*	-
GO_NEGATIVE_REGULATION_OF_TOLL_LIKE_RECEPTOR_SIGNALING_PATHWAY	8			0.00608801	0.0323315				k4	K4	FUMA		37	*	-
GO_NEGATIVE_REGULATION_OF_TOR_SIGNALING	14			9.28203e-06	0.00014454				k4	K4	FUMA		48	*	-
GO_NEGATIVE_REGULATION_OF_TORC1_SIGNALING	5			0.00561565	0.0302381				k4	K4	FUMA		16	*	-
GO_NEGATIVE_REGULATION_OF_TRANSCRIPTION_BY_COMPETITIVE_PROMOTER_BINDING	4			0.0031674	0.019449				k4	K4	FUMA		9	*	-
GO_NEGATIVE_REGULATION_OF_TRANSCRIPTION_BY_RNA_POLYMERASE_I	3			0.00399512	0.0233269				k4	K4	FUMA		5	*	-
GO_NEGATIVE_REGULATION_OF_TRANSCRIPTION_BY_RNA_POLYMERASE_II	133			5.85345e-17	6.14612e-15				k4	K4	FUMA		813	*	-
GO_NEGATIVE_REGULATION_OF_TRANSFERASE_ACTIVITY	44			2.6996e-06	4.82776e-05				k4	K4	FUMA		275	*	-
GO_NEGATIVE_REGULATION_OF_TRANSMEMBRANE_RECEPTOR_PROTEIN_SERINE_THREONINE_KINASE_SIGNALING_PATHWAY	24			1.20755e-05	0.000182624				k4	K4	FUMA		120	*	-
GO_NEGATIVE_REGULATION_OF_TRANSPORT	70			3.50779e-07	7.83656e-06				k4	K4	FUMA		490	*	-
GO_NEGATIVE_REGULATION_OF_TYPE_I_INTERFERON_PRODUCTION	9			0.00637862	0.0335596				k4	K4	FUMA		45	*	-
GO_NEGATIVE_REGULATION_OF_UBIQUITIN_DEPENDENT_PROTEIN_CATABOLIC_PROCESS	11			0.000302592	0.00285868				k4	K4	FUMA		43	*	-
GO_NEGATIVE_REGULATION_OF_VIRAL_GENOME_REPLICATION	14			9.4328e-05	0.00107992				k4	K4	FUMA		58	*	-
GO_NEGATIVE_REGULATION_OF_VIRAL_PROCESS	19			5.96647e-05	0.000723656				k4	K4	FUMA		92	*	-
GO_NEGATIVE_REGULATION_OF_WNT_SIGNALING_PATHWAY	28			0.00167417	0.0116196				k4	K4	FUMA		202	*	-
GO_NERVE_DEVELOPMENT	17			5.95064e-05	0.000723656				k4	K4	FUMA		77	*	-
GO_NERVOUS_SYSTEM_PROCESS	178			2.22306e-11	1.08209e-09				k4	K4	FUMA		1409	*	-
GO_NEURAL_CREST_FORMATION	4			0.0103288	0.0478969				k4	K4	FUMA		12	*	-
GO_NEURAL_PRECURSOR_CELL_PROLIFERATION	28			6.34515e-06	0.000102724				k4	K4	FUMA		147	*	-
GO_NEURAL_TUBE_DEVELOPMENT	28			3.25513e-05	0.000439802				k4	K4	FUMA		160	*	-
GO_NEURAL_TUBE_FORMATION	20			0.000110534	0.00123282				k4	K4	FUMA		104	*	-
GO_NEUROBLAST_PROLIFERATION	11			0.00414521	0.0239147				k4	K4	FUMA		58	*	-
GO_NEUROGENESIS	286	0.459325	2.08728	0	0.00109713	0.022	924	tags=64%,_list=35%,_signal=88%	k4	K4	GSEA	Details_...		*	*
GO_NEUROGENESIS	269			3.18386e-36	7.80045e-33				k4	K4	FUMA		1586	*	*
GO_NEUROMUSCULAR_PROCESS	21			4.78298e-05	0.000606119				k4	K4	FUMA		106	*	-
GO_NEUROMUSCULAR_PROCESS_CONTROLLING_BALANCE	11			0.00119572	0.00881812				k4	K4	FUMA		50	*	-
GO_NEURON_APOPTOTIC_PROCESS	33			0.000736222	0.00591033				k4	K4	FUMA		239	*	-
GO_NEURON_DEATH	52			1.86943e-06	3.48738e-05				k4	K4	FUMA		343	*	-
GO_NEURON_DEVELOPMENT	191			1.08619e-27	6.14113e-25				k4	K4	FUMA		1088	*	-
GO_NEURON_DIFFERENTIATION	234	0.468398	2.10934	0	0.000879986	0.015	898	tags=65%,_list=34%,_signal=90%	k4	K4	GSEA	Details_...		*	*
GO_NEURON_DIFFERENTIATION	224			2.13368e-29	1.56825e-26				k4	K4	FUMA		1337	*	*
GO_NEURON_MATURATION	11			0.000689592	0.00559437				k4	K4	FUMA		47	*	-
GO_NEURON_MIGRATION	31			6.02542e-07	1.29116e-05				k4	K4	FUMA		154	*	-
GO_NEURON_PROJECTION_EXTENSION	27			9.49291e-05	0.00108511				k4	K4	FUMA		161	*	-
GO_NEURON_PROJECTION_FASCICULATION	5	0.840846	1.95444	0.00249688	0.0107546				K4	K4	WG			*	-
GO_NEURON_PROJECTION_GUIDANCE	46	0.585756	2.2545	0	0.000200603	0.001	593	tags=67%,_list=23%,_signal=86%	k4	K4	GSEA	Details_...		*	*
GO_NEURON_PROJECTION_GUIDANCE	41	0.586289	2.23738	0	0.000666042				K4	K4	WG			*	*
GO_NEURON_PROJECTION_GUIDANCE	43			4.33615e-06	7.41178e-05				k4	K4	FUMA		271	*	*
GO_NEURON_RECOGNITION	10			0.00257022	0.0166003				k4	K4	FUMA		47	*	-
GO_NEUROTRANSMITTER_BIOSYNTHETIC_PROCESS	18			0.000252323	0.00245274				k4	K4	FUMA		94	*	-
GO_NEUROTRANSMITTER_METABOLIC_PROCESS	26			4.60133e-06	7.79258e-05				k4	K4	FUMA		129	*	-
GO_NEUROTRANSMITTER_RECEPTOR_LOCALIZATION_TO_POSTSYNAPTIC_SPECIALIZATION_MEMBRANE	6			0.00399889	0.0233269				k4	K4	FUMA		21	*	-
GO_NEUROTRANSMITTER_REUPTAKE	6			0.00651819	0.0340295				k4	K4	FUMA		23	*	-
GO_NEUROTRANSMITTER_TRANSPORT	45			3.88242e-07	8.59511e-06				k4	K4	FUMA		265	*	-
GO_NEUROTROPHIN_SIGNALING_PATHWAY	9			0.0023098	0.0151041				k4	K4	FUMA		39	*	-
GO_NIK_NF_KAPPAB_SIGNALING	23			0.00517087	0.0284475				k4	K4	FUMA		169	*	-
GO_NITRIC_OXIDE_BIOSYNTHETIC_PROCESS	12			0.00824856	0.0404719				k4	K4	FUMA		72	*	-
GO_NITRIC_OXIDE_MEDIATED_SIGNAL_TRANSDUCTION	12			3.80509e-07	8.44936e-06				k4	K4	FUMA		28	*	-
GO_NON_CANONICAL_WNT_SIGNALING_PATHWAY	24			0.000341031	0.00314691				k4	K4	FUMA		147	*	-
GO_NON_MOTILE_CILIUM_ASSEMBLY	13			0.000208463	0.00209606				k4	K4	FUMA		55	*	-
GO_NOTCH_SIGNALING_PATHWAY	38			4.74943e-08	1.23351e-06				k4	K4	FUMA		191	*	-
GO_NUCLEAR_EXPORT	33			1.12155e-05	0.000170671				k4	K4	FUMA		193	*	-
GO_NUCLEAR_TRANSCRIBED_MRNA_CATABOLIC_PROCESS	38			2.48264e-07	5.61459e-06				k4	K4	FUMA		203	*	-
GO_NUCLEAR_TRANSCRIBED_MRNA_CATABOLIC_PROCESS_NONSENSE_MEDIATED_DECAY	24			8.95473e-06	0.000140037				k4	K4	FUMA		118	*	-
GO_NUCLEAR_TRANSPORT	54			1.65589e-07	3.85151e-06				k4	K4	FUMA		335	*	-
GO_NUCLEIC_ACID_PHOSPHODIESTER_BOND_HYDROLYSIS	37			0.00117171	0.00869025				k4	K4	FUMA		285	*	-
GO_NUCLEOBASE_CONTAINING_COMPOUND_TRANSPORT	41			6.78142e-07	1.4241e-05				k4	K4	FUMA		236	*	-
GO_NUCLEOBASE_CONTAINING_SMALL_MOLECULE_CATABOLIC_PROCESS	13			5.81687e-05	0.000713756				k4	K4	FUMA		49	*	-
GO_NUCLEOBASE_CONTAINING_SMALL_MOLECULE_METABOLIC_PROCESS	59			1.19619e-08	3.53094e-07				k4	K4	FUMA		353	*	-
GO_NUCLEOSIDE_BISPHOSPHATE_METABOLIC_PROCESS	12			0.00824856	0.0404719				k4	K4	FUMA		72	*	-
GO_NUCLEOSIDE_CATABOLIC_PROCESS	9			0.000497753	0.00426397				k4	K4	FUMA		32	*	-
GO_NUCLEOSIDE_METABOLIC_PROCESS	11			0.00142041	0.0101458				k4	K4	FUMA		51	*	-
GO_NUCLEOSIDE_PHOSPHATE_BIOSYNTHETIC_PROCESS	41			2.28645e-05	0.000323181				k4	K4	FUMA		271	*	-
GO_NUCLEOSIDE_PHOSPHATE_METABOLIC_PROCESS	29			0.00212725	0.0142658				k4	K4	FUMA		215	*	-
GO_NUCLEOSIDE_TRIPHOSPHATE_BIOSYNTHETIC_PROCESS	16			7.48542e-05	0.000877477				k4	K4	FUMA		71	*	-
GO_NUCLEOTIDE_EXCISION_REPAIR	18			0.00125591	0.00920837				k4	K4	FUMA		107	*	-
GO_NUCLEOTIDE_EXCISION_REPAIR_DNA_DAMAGE_RECOGNITION	6			0.00651819	0.0340295				k4	K4	FUMA		23	*	-
GO_OLFACTORY_LOBE_DEVELOPMENT	7			0.00943153	0.0452083				k4	K4	FUMA		32	*	-
GO_ORGAN_GROWTH	25	0.513217	1.79807	0	0.0226787				K4	K4	WG			*	*
GO_ORGAN_GROWTH	26			0.00408561	0.0237385				k4	K4	FUMA		195	*	*
GO_ORGANELLE_ASSEMBLY	119			9.71624e-12	5.06485e-10				k4	K4	FUMA		818	*	-
GO_ORGANELLE_FISSION	53			0.00165371	0.011554				k4	K4	FUMA		456	*	-
GO_ORGANELLE_LOCALIZATION	110			9.5641e-14	6.44919e-12				k4	K4	FUMA		684	*	-
GO_ORGANIC_ACID_BIOSYNTHETIC_PROCESS	43			4.28973e-05	0.000555098				k4	K4	FUMA		297	*	-
GO_ORGANIC_ACID_CATABOLIC_PROCESS	34			0.000754625	0.00603536				k4	K4	FUMA		249	*	-
GO_ORGANIC_ACID_METABOLIC_PROCESS	131			6.01038e-13	3.77575e-11				k4	K4	FUMA		896	*	-
GO_ORGANIC_ACID_TRANSMEMBRANE_TRANSPORT	22			0.000605154	0.00500888				k4	K4	FUMA		135	*	-
GO_ORGANIC_ACID_TRANSPORT	52			4.70949e-07	1.0302e-05				k4	K4	FUMA		328	*	-
GO_ORGANIC_ANION_TRANSPORT	76			1.87084e-09	6.39567e-08				k4	K4	FUMA		484	*	-
GO_ORGANIC_CYCLIC_COMPOUND_CATABOLIC_PROCESS	89			9.07347e-10	3.35126e-08				k4	K4	FUMA		594	*	-
GO_ORGANIC_HYDROXY_COMPOUND_TRANSPORT	31			0.00657416	0.0342111				k4	K4	FUMA		253	*	-
GO_ORGANONITROGEN_COMPOUND_BIOSYNTHETIC_PROCESS	286			2.34382e-33	2.87118e-30				k4	K4	FUMA		1800	*	-
GO_ORGANONITROGEN_COMPOUND_CATABOLIC_PROCESS	193			3.9189e-21	7.53998e-19				k4	K4	FUMA		1251	*	-
GO_ORGANOPHOSPHATE_BIOSYNTHETIC_PROCESS	73			3.01511e-06	5.34001e-05				k4	K4	FUMA		549	*	-
GO_ORGANOPHOSPHATE_METABOLIC_PROCESS	59			0.00246042	0.0159331				k4	K4	FUMA		529	*	-
GO_OSSIFICATION	57			7.99214e-07	1.65006e-05				k4	K4	FUMA		379	*	-
GO_OSTEOBLAST_DIFFERENTIATION	33			5.34558e-05	0.000665933				k4	K4	FUMA		208	*	-
GO_OSTEOCLAST_DIFFERENTIATION	17			0.00073658	0.00591033				k4	K4	FUMA		94	*	-
GO_OSTEOCLAST_FUSION	4			0.000161538	0.00169373				k4	K4	FUMA		5	*	-
GO_OXIDATION_REDUCTION_PROCESS	139			1.2923e-13	8.40569e-12				k4	K4	FUMA		952	*	-
GO_OXIDATIVE_PHOSPHORYLATION	20			0.00145848	0.0103975				k4	K4	FUMA		126	*	-
GO_OXYGEN_METABOLIC_PROCESS	3			0.00753522	0.0376761				k4	K4	FUMA		6	*	-
GO_PALLIUM_DEVELOPMENT	30			1.15508e-05	0.000175049				k4	K4	FUMA		168	*	-
GO_PATTERN_RECOGNITION_RECEPTOR_SIGNALING_PATHWAY	27			0.00100651	0.0076188				k4	K4	FUMA		186	*	-
GO_PATTERN_SPECIFICATION_PROCESS	65			1.78022e-07	4.11465e-06				k4	K4	FUMA		435	*	-
GO_PEPTIDE_BIOSYNTHETIC_PROCESS	108			6.3208e-12	3.34229e-10				k4	K4	FUMA		711	*	-
GO_PEPTIDE_HORMONE_SECRETION	40			5.56274e-06	9.1879e-05				k4	K4	FUMA		247	*	-
GO_PEPTIDE_METABOLIC_PROCESS	16			0.00887685	0.0430375				k4	K4	FUMA		109	*	-
GO_PEPTIDE_SECRETION	76			4.81442e-06	8.06998e-05				k4	K4	FUMA		586	*	-
GO_PEPTIDYL_AMINO_ACID_MODIFICATION	186			3.80089e-20	6.07317e-18				k4	K4	FUMA		1212	*	-
GO_PEPTIDYL_ASPARAGINE_MODIFICATION	8			0.00351412	0.0211711				k4	K4	FUMA		34	*	-
GO_PEPTIDYL_LYSINE_ACETYLATION	27			7.62659e-05	0.000892603				k4	K4	FUMA		159	*	-
GO_PEPTIDYL_LYSINE_DIMETHYLATION	5			0.00411792	0.0238508				k4	K4	FUMA		15	*	-
GO_PEPTIDYL_LYSINE_METHYLATION	20			0.00119345	0.00881812				k4	K4	FUMA		124	*	-
GO_PEPTIDYL_LYSINE_MODIFICATION	61			3.16391e-08	8.61288e-07				k4	K4	FUMA		380	*	-
GO_PEPTIDYL_SERINE_MODIFICATION	55			3.41603e-09	1.10607e-07				k4	K4	FUMA		308	*	-
GO_PEPTIDYL_THREONINE_MODIFICATION	20			0.000630048	0.00519737				k4	K4	FUMA		118	*	-
GO_PEPTIDYL_TYROSINE_DEPHOSPHORYLATION	17			0.00168057	0.0116311				k4	K4	FUMA		101	*	-
GO_PEPTIDYL_TYROSINE_MODIFICATION	45			0.000587367	0.00488596				k4	K4	FUMA		354	*	-
GO_PEPTIDYL-SERINE_MODIFICATION	53	0.464623	1.81894	0	0.0214799				K4	K4	WG			*	-
GO_PERIPHERAL_NERVOUS_SYSTEM_DEVELOPMENT	15			0.000496128	0.00426397				k4	K4	FUMA		75	*	-
GO_PH_REDUCTION	11			0.00167855	0.011628				k4	K4	FUMA		52	*	-
GO_PHAGOCYTOSIS	44			0.000313016	0.00293079				k4	K4	FUMA		334	*	-
GO_PHOSPHOLIPID_BIOSYNTHETIC_PROCESS	30			0.00301286	0.0188291				k4	K4	FUMA		230	*	-
GO_PHOTORECEPTOR_CELL_DEVELOPMENT	9			0.00854675	0.0415193				k4	K4	FUMA		47	*	-
GO_PLASMA_MEMBRANE_ORGANIZATION	14			0.0101805	0.047782				k4	K4	FUMA		92	*	-
GO_PLATELET_ACTIVATION	21			0.00571297	0.0306052				k4	K4	FUMA		151	*	-
GO_PLATELET_AGGREGATION	11			0.00360383	0.0216406				k4	K4	FUMA		57	*	-
GO_PLATELET_MORPHOGENESIS	6			0.00305202	0.0189783				k4	K4	FUMA		20	*	-
GO_POLYSACCHARIDE_METABOLIC_PROCESS	16			0.00620986	0.0329548				k4	K4	FUMA		105	*	-
GO_POSITIVE_REGULATION_OF_ACTIN_FILAMENT_POLYMERIZATION	15			0.00996433	0.0470378				k4	K4	FUMA		101	*	-
GO_POSITIVE_REGULATION_OF_ADHERENS_JUNCTION_ORGANIZATION	11			1.04993e-05	0.000161781				k4	K4	FUMA		31	*	-
GO_POSITIVE_REGULATION_OF_ASTROCYTE_ACTIVATION	3			0.00399512	0.0233269				k4	K4	FUMA		5	*	-
GO_POSITIVE_REGULATION_OF_ASTROCYTE_DIFFERENTIATION	5			0.00561565	0.0302381				k4	K4	FUMA		16	*	-
GO_POSITIVE_REGULATION_OF_AXON_EXTENSION	8			0.00988799	0.0467374				k4	K4	FUMA		40	*	-
GO_POSITIVE_REGULATION_OF_AXONOGENESIS	20			3.35402e-06	5.8556e-05				k4	K4	FUMA		83	*	-
GO_POSITIVE_REGULATION_OF_BINDING	32			7.44741e-06	0.000118482				k4	K4	FUMA		181	*	-
GO_POSITIVE_REGULATION_OF_BIOSYNTHETIC_PROCESS	312			8.16431e-37	6.00077e-33				k4	K4	FUMA		1955	*	-
GO_POSITIVE_REGULATION_OF_BLOOD_CIRCULATION	12			0.0065769	0.0342111				k4	K4	FUMA		70	*	-
GO_POSITIVE_REGULATION_OF_CATABOLIC_PROCESS	56			2.32498e-05	0.000327368				k4	K4	FUMA		413	*	-
GO_POSITIVE_REGULATION_OF_CATALYTIC_ACTIVITY	200			2.69708e-18	3.41785e-16				k4	K4	FUMA		1393	*	-
GO_POSITIVE_REGULATION_OF_CELL_ACTIVATION	42			0.00702939	0.0363078				k4	K4	FUMA		370	*	-
GO_POSITIVE_REGULATION_OF_CELL_ADHESION	56			3.63327e-06	6.29824e-05				k4	K4	FUMA		388	*	-
GO_POSITIVE_REGULATION_OF_CELL_CELL_ADHESION	36			0.000107934	0.00121302				k4	K4	FUMA		243	*	-
GO_POSITIVE_REGULATION_OF_CELL_CYCLE	61			1.8744e-07	4.30526e-06				k4	K4	FUMA		399	*	-
GO_POSITIVE_REGULATION_OF_CELL_CYCLE_ARREST	15			0.00130693	0.00950145				k4	K4	FUMA		82	*	-
GO_POSITIVE_REGULATION_OF_CELL_CYCLE_PHASE_TRANSITION	17			0.00285446	0.0180553				k4	K4	FUMA		106	*	-
GO_POSITIVE_REGULATION_OF_CELL_CYCLE_PROCESS	44			1.6834e-05	0.000245495				k4	K4	FUMA		295	*	-
GO_POSITIVE_REGULATION_OF_CELL_DEATH	90			6.7544e-07	1.42249e-05				k4	K4	FUMA		694	*	-
GO_POSITIVE_REGULATION_OF_CELL_DEVELOPMENT	97			1.33392e-15	1.14004e-13				k4	K4	FUMA		534	*	-
GO_POSITIVE_REGULATION_OF_CELL_DIFFERENTIATION	164			1.44091e-22	3.30958e-20				k4	K4	FUMA		961	*	-
GO_POSITIVE_REGULATION_OF_CELL_GROWTH	31			1.07733e-06	2.15346e-05				k4	K4	FUMA		158	*	-
GO_POSITIVE_REGULATION_OF_CELL_JUNCTION_ASSEMBLY	9			0.000497753	0.00426397				k4	K4	FUMA		32	*	-
GO_POSITIVE_REGULATION_OF_CELL_KILLING	10			0.00944146	0.0452083				k4	K4	FUMA		56	*	-
GO_POSITIVE_REGULATION_OF_CELL_MATRIX_ADHESION	10			0.00413461	0.0239147				k4	K4	FUMA		50	*	-
GO_POSITIVE_REGULATION_OF_CELL_MORPHOGENESIS_INVOLVED_IN_DIFFERENTIATION	37			9.21821e-11	4.05516e-09				k4	K4	FUMA		148	*	-
GO_POSITIVE_REGULATION_OF_CELL_POPULATION_PROLIFERATION	115			9.51227e-07	1.93136e-05				k4	K4	FUMA		955	*	-
GO_POSITIVE_REGULATION_OF_CELL_PROJECTION_ORGANIZATION	66	0.506269	2.05121	0	0.00485259				K4	K4	WG			*	*
GO_POSITIVE_REGULATION_OF_CELL_PROJECTION_ORGANIZATION	68			1.95448e-11	9.57698e-10				k4	K4	FUMA		373	*	*
GO_POSITIVE_REGULATION_OF_CELL_SUBSTRATE_ADHESION	21			0.000235535	0.00231751				k4	K4	FUMA		118	*	-
GO_POSITIVE_REGULATION_OF_CELLULAR_AMIDE_METABOLIC_PROCESS	27			6.30431e-06	0.000102382				k4	K4	FUMA		139	*	-
GO_POSITIVE_REGULATION_OF_CELLULAR_COMPONENT_BIOGENESIS	84			3.82606e-11	1.79118e-09				k4	K4	FUMA		515	*	-
GO_POSITIVE_REGULATION_OF_CELLULAR_COMPONENT_ORGANIZATION	195			5.76003e-25	2.3256e-22				k4	K4	FUMA		1179	*	-
GO_POSITIVE_REGULATION_OF_CELLULAR_PROTEIN_CATABOLIC_PROCESS	22			0.000904905	0.0070456				k4	K4	FUMA		139	*	-
GO_POSITIVE_REGULATION_OF_CELLULAR_PROTEIN_LOCALIZATION	44			9.6237e-05	0.00109836				k4	K4	FUMA		317	*	-
GO_POSITIVE_REGULATION_OF_CELLULAR_RESPONSE_TO_INSULIN_STIMULUS	6			0.00651819	0.0340295				k4	K4	FUMA		23	*	-
GO_POSITIVE_REGULATION_OF_CHEMOKINE_PRODUCTION	10			0.00479661	0.026974				k4	K4	FUMA		51	*	-
GO_POSITIVE_REGULATION_OF_CHROMOSOME_ORGANIZATION	29			3.46294e-05	0.000463618				k4	K4	FUMA		169	*	-
GO_POSITIVE_REGULATION_OF_CHROMOSOME_SEGREGATION	8			0.000908407	0.00705047				k4	K4	FUMA		28	*	-
GO_POSITIVE_REGULATION_OF_CHROMOSOME_SEPARATION	5			0.000821134	0.00650351				k4	K4	FUMA		11	*	-
GO_POSITIVE_REGULATION_OF_CILIUM_ASSEMBLY	7			0.00215799	0.014354				k4	K4	FUMA		25	*	-
GO_POSITIVE_REGULATION_OF_COLD_INDUCED_THERMOGENESIS	16			0.00280017	0.0177578				k4	K4	FUMA		97	*	-
GO_POSITIVE_REGULATION_OF_CYTOKINE_BIOSYNTHETIC_PROCESS	13			0.000365241	0.00333481				k4	K4	FUMA		58	*	-
GO_POSITIVE_REGULATION_OF_CYTOKINE_PRODUCTION	60			4.61196e-06	7.79262e-05				k4	K4	FUMA		429	*	-
GO_POSITIVE_REGULATION_OF_CYTOSKELETON_ORGANIZATION	30			0.00187987	0.0127935				k4	K4	FUMA		223	*	-
GO_POSITIVE_REGULATION_OF_DEFENSE_RESPONSE	65			6.90852e-06	0.000111354				k4	K4	FUMA		483	*	-
GO_POSITIVE_REGULATION_OF_DEFENSE_RESPONSE_TO_VIRUS_BY_HOST	7			0.00275991	0.0176088				k4	K4	FUMA		26	*	-
GO_POSITIVE_REGULATION_OF_DENDRITE_DEVELOPMENT	12			0.00518451	0.0285012				k4	K4	FUMA		68	*	-
GO_POSITIVE_REGULATION_OF_DEPHOSPHORYLATION	14			5.03397e-05	0.000634643				k4	K4	FUMA		55	*	-
GO_POSITIVE_REGULATION_OF_DEVELOPMENTAL_GROWTH	27			0.000605082	0.00500888				k4	K4	FUMA		180	*	-
GO_POSITIVE_REGULATION_OF_DEVELOPMENTAL_PROCESS	216			3.2617e-24	1.0897e-21				k4	K4	FUMA		1384	*	-
GO_POSITIVE_REGULATION_OF_DNA_BINDING_TRANSCRIPTION_FACTOR_ACTIVITY	33			0.00181247	0.012443				k4	K4	FUMA		252	*	-
GO_POSITIVE_REGULATION_OF_DNA_METABOLIC_PROCESS	21			0.0082577	0.0404897				k4	K4	FUMA		156	*	-
GO_POSITIVE_REGULATION_OF_DNA_TEMPLATED_TRANSCRIPTION_INITIATION	7			0.00348256	0.0210673				k4	K4	FUMA		27	*	-
GO_POSITIVE_REGULATION_OF_ENDOCYTOSIS	18			0.000289296	0.00275431				k4	K4	FUMA		95	*	-
GO_POSITIVE_REGULATION_OF_EPITHELIAL_CELL_MIGRATION	23			0.00414345	0.0239147				k4	K4	FUMA		166	*	-
GO_POSITIVE_REGULATION_OF_ESTABLISHMENT_OF_PROTEIN_LOCALIZATION	49			0.00373824	0.0223564				k4	K4	FUMA		431	*	-
GO_POSITIVE_REGULATION_OF_EXOCYTOSIS	14			0.0050558	0.0280665				k4	K4	FUMA		85	*	-
GO_POSITIVE_REGULATION_OF_EXTRACELLULAR_MATRIX_ORGANIZATION	6			0.00399889	0.0233269				k4	K4	FUMA		21	*	-
GO_POSITIVE_REGULATION_OF_FEAR_RESPONSE	3			0.00399512	0.0233269				k4	K4	FUMA		5	*	-
GO_POSITIVE_REGULATION_OF_FILOPODIUM_ASSEMBLY	8			0.00149056	0.0105851				k4	K4	FUMA		30	*	-
GO_POSITIVE_REGULATION_OF_FOCAL_ADHESION_ASSEMBLY	9			5.92248e-05	0.000721894				k4	K4	FUMA		25	*	-
GO_POSITIVE_REGULATION_OF_GENE_EXPRESSION	297			1.5619e-31	1.43499e-28				k4	K4	FUMA		1945	*	-
GO_POSITIVE_REGULATION_OF_GLIAL_CELL_DIFFERENTIATION	8			0.00988799	0.0467374				k4	K4	FUMA		40	*	-
GO_POSITIVE_REGULATION_OF_GLIAL_CELL_PROLIFERATION	5			0.00968687	0.0460534				k4	K4	FUMA		18	*	-
GO_POSITIVE_REGULATION_OF_GLIOGENESIS	14			0.000648791	0.00532384				k4	K4	FUMA		69	*	-
GO_POSITIVE_REGULATION_OF_GROWTH	42			5.20507e-06	8.69484e-05				k4	K4	FUMA		264	*	-
GO_POSITIVE_REGULATION_OF_GTPASE_ACTIVITY	58			1.53436e-06	2.97561e-05				k4	K4	FUMA		396	*	-
GO_POSITIVE_REGULATION_OF_GUANYLATE_CYCLASE_ACTIVITY	4			0.00496029	0.0275989				k4	K4	FUMA		10	*	-
GO_POSITIVE_REGULATION_OF_HEART_INDUCTION	3			0.00399512	0.0233269				k4	K4	FUMA		5	*	-
GO_POSITIVE_REGULATION_OF_HEMOPOIESIS	31			1.24668e-05	0.000187291				k4	K4	FUMA		177	*	-
GO_POSITIVE_REGULATION_OF_HYDROLASE_ACTIVITY	102			7.45372e-09	2.26384e-07				k4	K4	FUMA		744	*	-
GO_POSITIVE_REGULATION_OF_IMMUNE_EFFECTOR_PROCESS	29			0.000682592	0.00556214				k4	K4	FUMA		200	*	-
GO_POSITIVE_REGULATION_OF_IMMUNE_RESPONSE	118			7.08707e-11	3.17622e-09				k4	K4	FUMA		834	*	-
GO_POSITIVE_REGULATION_OF_IMMUNE_SYSTEM_PROCESS	150			5.31453e-12	2.85123e-10				k4	K4	FUMA		1107	*	-
GO_POSITIVE_REGULATION_OF_INTERFERON_GAMMA_BIOSYNTHETIC_PROCESS	4			0.0103288	0.0478969				k4	K4	FUMA		12	*	-
GO_POSITIVE_REGULATION_OF_INTERFERON_GAMMA_PRODUCTION	11			0.00542123	0.0296695				k4	K4	FUMA		60	*	-
GO_POSITIVE_REGULATION_OF_INTRACELLULAR_SIGNAL_TRANSDUCTION	133			2.83181e-10	1.12507e-08				k4	K4	FUMA		999	*	-
GO_POSITIVE_REGULATION_OF_INTRACELLULAR_TRANSPORT	28			0.00224193	0.0148319				k4	K4	FUMA		206	*	-
GO_POSITIVE_REGULATION_OF_ION_TRANSPORT	32			0.0076099	0.0379463				k4	K4	FUMA		266	*	-
GO_POSITIVE_REGULATION_OF_KINASE_ACTIVITY	86			9.48591e-10	3.43979e-08				k4	K4	FUMA		567	*	-
GO_POSITIVE_REGULATION_OF_LEUKOCYTE_CELL_CELL_ADHESION	28			0.00240722	0.0156107				k4	K4	FUMA		207	*	-
GO_POSITIVE_REGULATION_OF_LEUKOCYTE_DIFFERENTIATION	23			0.000409255	0.00363727				k4	K4	FUMA		140	*	-
GO_POSITIVE_REGULATION_OF_LEUKOCYTE_MEDIATED_IMMUNITY	17			0.0101025	0.0475068				k4	K4	FUMA		120	*	-
GO_POSITIVE_REGULATION_OF_LOCOMOTION	61			0.0054773	0.0299095				k4	K4	FUMA		571	*	-
GO_POSITIVE_REGULATION_OF_LONG_TERM_NEURONAL_SYNAPTIC_PLASTICITY	3			0.00399512	0.0233269				k4	K4	FUMA		5	*	-
GO_POSITIVE_REGULATION_OF_LONG_TERM_SYNAPTIC_POTENTIATION	6			0.00514658	0.0283563				k4	K4	FUMA		22	*	-
GO_POSITIVE_REGULATION_OF_LYASE_ACTIVITY	6			0.00514658	0.0283563				k4	K4	FUMA		22	*	-
GO_POSITIVE_REGULATION_OF_LYMPHOCYTE_DIFFERENTIATION	16			0.00159839	0.0111994				k4	K4	FUMA		92	*	-
GO_POSITIVE_REGULATION_OF_MAP_KINASE_ACTIVITY	36			0.000283839	0.00271445				k4	K4	FUMA		255	*	-
GO_POSITIVE_REGULATION_OF_MAPK_CASCADE	69			1.45529e-05	0.000216965				k4	K4	FUMA		534	*	-
GO_POSITIVE_REGULATION_OF_MEMORY_T_CELL_DIFFERENTIATION	3			0.00753522	0.0376761				k4	K4	FUMA		6	*	-
GO_POSITIVE_REGULATION_OF_MICROTUBULE_BINDING	3			0.00753522	0.0376761				k4	K4	FUMA		6	*	-
GO_POSITIVE_REGULATION_OF_MITOTIC_CELL_CYCLE	24			0.00166358	0.0115899				k4	K4	FUMA		164	*	-
GO_POSITIVE_REGULATION_OF_MITOTIC_NUCLEAR_DIVISION	11			0.00230972	0.0151041				k4	K4	FUMA		54	*	-
GO_POSITIVE_REGULATION_OF_MITOTIC_SISTER_CHROMATID_SEGREGATION	7			0.000150499	0.00159161				k4	K4	FUMA		17	*	-
GO_POSITIVE_REGULATION_OF_MITOTIC_SISTER_CHROMATID_SEPARATION	5			0.000255173	0.00246779				k4	K4	FUMA		9	*	-
GO_POSITIVE_REGULATION_OF_MOLECULAR_FUNCTION	251			2.17451e-23	5.70808e-21				k4	K4	FUMA		1731	*	-
GO_POSITIVE_REGULATION_OF_MRNA_3_END_PROCESSING	5			0.000821134	0.00650351				k4	K4	FUMA		11	*	-
GO_POSITIVE_REGULATION_OF_MRNA_PROCESSING	11			1.48916e-05	0.000220229				k4	K4	FUMA		32	*	-
GO_POSITIVE_REGULATION_OF_MRNA_SPLICING_VIA_SPLICEOSOME	7			0.000938395	0.00723736				k4	K4	FUMA		22	*	-
GO_POSITIVE_REGULATION_OF_MULTI_ORGANISM_PROCESS	24			0.00603891	0.0322105				k4	K4	FUMA		181	*	-
GO_POSITIVE_REGULATION_OF_MULTICELLULAR_ORGANISMAL_PROCESS	264			4.46498e-27	2.18784e-24				k4	K4	FUMA		1753	*	-
GO_POSITIVE_REGULATION_OF_MUSCLE_CELL_DIFFERENTIATION	22			7.79456e-06	0.00012347				k4	K4	FUMA		102	*	-
GO_POSITIVE_REGULATION_OF_MYELOID_CELL_DIFFERENTIATION	15			0.00240644	0.0156107				k4	K4	FUMA		87	*	-
GO_POSITIVE_REGULATION_OF_MYELOID_LEUKOCYTE_DIFFERENTIATION	10			0.00636814	0.0335596				k4	K4	FUMA		53	*	-
GO_POSITIVE_REGULATION_OF_NERVOUS_SYSTEM_DEVELOPMENT	92			8.3247e-14	5.66542e-12				k4	K4	FUMA		527	*	-
GO_POSITIVE_REGULATION_OF_NEUROGENESIS	80	0.491017	2.02318	0	0.00710445				K4	K4	WG			*	-
GO_POSITIVE_REGULATION_OF_NEURON_DEATH	16			0.00111214	0.00832407				k4	K4	FUMA		89	*	-
GO_POSITIVE_REGULATION_OF_NEURON_DIFFERENTIATION	67			1.20375e-11	6.10179e-10				k4	K4	FUMA		361	*	-
GO_POSITIVE_REGULATION_OF_NEURON_PROJECTION_DEVELOPMENT	54			7.4751e-11	3.32982e-09				k4	K4	FUMA		271	*	-
GO_POSITIVE_REGULATION_OF_NIK_NF_KAPPAB_SIGNALING	14			0.0011631	0.00864389				k4	K4	FUMA		73	*	-
GO_POSITIVE_REGULATION_OF_NITRIC_OXIDE_MEDIATED_SIGNAL_TRANSDUCTION	3			0.00399512	0.0233269				k4	K4	FUMA		5	*	-
GO_POSITIVE_REGULATION_OF_NOTCH_SIGNALING_PATHWAY	11			0.00119572	0.00881812				k4	K4	FUMA		50	*	-
GO_POSITIVE_REGULATION_OF_NUCLEOBASE_CONTAINING_COMPOUND_METABOLIC_PROCESS	36			2.79147e-05	0.000382073				k4	K4	FUMA		228	*	-
GO_POSITIVE_REGULATION_OF_NUCLEOTIDE_BIOSYNTHETIC_PROCESS	6			0.00305202	0.0189783				k4	K4	FUMA		20	*	-
GO_POSITIVE_REGULATION_OF_ORGANELLE_ASSEMBLY	13			0.00264978	0.0170542				k4	K4	FUMA		71	*	-
GO_POSITIVE_REGULATION_OF_ORGANELLE_ORGANIZATION	91			9.50038e-10	3.43979e-08				k4	K4	FUMA		613	*	-
GO_POSITIVE_REGULATION_OF_OSTEOCLAST_DIFFERENTIATION	7			0.00166264	0.0115899				k4	K4	FUMA		24	*	-
GO_POSITIVE_REGULATION_OF_PEPTIDASE_ACTIVITY	25			0.00324201	0.0198905				k4	K4	FUMA		182	*	-
GO_POSITIVE_REGULATION_OF_PEPTIDYL_SERINE_PHOSPHORYLATION	20			0.000110534	0.00123282				k4	K4	FUMA		104	*	-
GO_POSITIVE_REGULATION_OF_PHOSPHATASE_ACTIVITY	8			0.00287774	0.0181091				k4	K4	FUMA		33	*	-
GO_POSITIVE_REGULATION_OF_PHOSPHORUS_METABOLIC_PROCESS	147			2.86653e-12	1.60832e-10				k4	K4	FUMA		1069	*	-
GO_POSITIVE_REGULATION_OF_PLASMA_MEMBRANE_BOUNDED_CELL_PROJECTION_ASSEMBLY	18			0.000553461	0.00466506				k4	K4	FUMA		100	*	-
GO_POSITIVE_REGULATION_OF_POTASSIUM_ION_TRANSMEMBRANE_TRANSPORTER_ACTIVITY	6			0.0100247	0.0471714				k4	K4	FUMA		25	*	-
GO_POSITIVE_REGULATION_OF_PROTEIN_BINDING	16			0.00159839	0.0111994				k4	K4	FUMA		92	*	-
GO_POSITIVE_REGULATION_OF_PROTEIN_CATABOLIC_PROCESS	36			5.39117e-06	8.96495e-05				k4	K4	FUMA		212	*	-
GO_POSITIVE_REGULATION_OF_PROTEIN_COMPLEX_ASSEMBLY	41			1.47899e-06	2.89112e-05				k4	K4	FUMA		243	*	-
GO_POSITIVE_REGULATION_OF_PROTEIN_DEPHOSPHORYLATION	11			0.000241798	0.00236646				k4	K4	FUMA		42	*	-
GO_POSITIVE_REGULATION_OF_PROTEIN_LOCALIZATION_TO_MEMBRANE	21			0.000299073	0.00282906				k4	K4	FUMA		120	*	-
GO_POSITIVE_REGULATION_OF_PROTEIN_METABOLIC_PROCESS	239			6.74221e-24	1.98221e-21				k4	K4	FUMA		1604	*	-
GO_POSITIVE_REGULATION_OF_PROTEIN_MODIFICATION_BY_SMALL_PROTEIN_CONJUGATION_OR_REMOVAL	25			1.23769e-05	0.000186414				k4	K4	FUMA		128	*	-
GO_POSITIVE_REGULATION_OF_PROTEIN_MODIFICATION_PROCESS	178			1.4032e-17	1.61149e-15				k4	K4	FUMA		1206	*	-
GO_POSITIVE_REGULATION_OF_PROTEIN_POLYMERIZATION	22			0.000440988	0.00388175				k4	K4	FUMA		132	*	-
GO_POSITIVE_REGULATION_OF_PROTEIN_SERINE_THREONINE_KINASE_ACTIVITY	46			5.66968e-05	0.000700372				k4	K4	FUMA		329	*	-
GO_POSITIVE_REGULATION_OF_PROTEOLYSIS	49			1.73751e-05	0.000252385				k4	K4	FUMA		342	*	-
GO_POSITIVE_REGULATION_OF_PROTEOLYSIS_INVOLVED_IN_CELLULAR_PROTEIN_CATABOLIC_PROCESS	20			0.000703665	0.00570225				k4	K4	FUMA		119	*	-
GO_POSITIVE_REGULATION_OF_RESPONSE_TO_CYTOKINE_STIMULUS	12			0.000378655	0.00343171				k4	K4	FUMA		51	*	-
GO_POSITIVE_REGULATION_OF_RESPONSE_TO_EXTERNAL_STIMULUS	37			0.00341278	0.0207821				k4	K4	FUMA		303	*	-
GO_POSITIVE_REGULATION_OF_RNA_BIOSYNTHETIC_PROCESS	241			2.49093e-25	1.07696e-22				k4	K4	FUMA		1585	*	-
GO_POSITIVE_REGULATION_OF_RNA_METABOLIC_PROCESS	16			5.17801e-05	0.00064946				k4	K4	FUMA		69	*	-
GO_POSITIVE_REGULATION_OF_RNA_SPLICING	8			0.0042542	0.0243903				k4	K4	FUMA		35	*	-
GO_POSITIVE_REGULATION_OF_SECRETION	49			0.00115916	0.00864077				k4	K4	FUMA		407	*	-
GO_POSITIVE_REGULATION_OF_SIGNALING	244			6.65945e-19	8.89945e-17				k4	K4	FUMA		1800	*	-
GO_POSITIVE_REGULATION_OF_SMALL_GTPASE_MEDIATED_SIGNAL_TRANSDUCTION	12			0.00584796	0.03126				k4	K4	FUMA		69	*	-
GO_POSITIVE_REGULATION_OF_SMOOTHENED_SIGNALING_PATHWAY	7			0.00943153	0.0452083				k4	K4	FUMA		32	*	-
GO_POSITIVE_REGULATION_OF_STRESS_ACTIVATED_PROTEIN_KINASE_SIGNALING_CASCADE	22			0.0102271	0.0478538				k4	K4	FUMA		169	*	-
GO_POSITIVE_REGULATION_OF_STRIATED_MUSCLE_CELL_DIFFERENTIATION	13			0.00133305	0.00959642				k4	K4	FUMA		66	*	-
GO_POSITIVE_REGULATION_OF_SUBSTRATE_ADHESION_DEPENDENT_CELL_SPREADING	10			0.000211963	0.00212252				k4	K4	FUMA		35	*	-
GO_POSITIVE_REGULATION_OF_SUPRAMOLECULAR_FIBER_ORGANIZATION	28			0.00167417	0.0116196				k4	K4	FUMA		202	*	-
GO_POSITIVE_REGULATION_OF_SYNAPSE_ASSEMBLY	14			0.000648791	0.00532384				k4	K4	FUMA		69	*	-
GO_POSITIVE_REGULATION_OF_SYNAPTIC_TRANSMISSION	23	0.714304	2.44544	0	0	0	248	tags=74%,_list=9%,_signal=81%	k4	K4	GSEA	Details_...		*	*
GO_POSITIVE_REGULATION_OF_SYNAPTIC_TRANSMISSION	22			0.00894534	0.0432554				k4	K4	FUMA		167	*	*
GO_POSITIVE_REGULATION_OF_T_CELL_MEDIATED_CYTOTOXICITY	7			0.000340112	0.00314443				k4	K4	FUMA		19	*	-
GO_POSITIVE_REGULATION_OF_T_CELL_MEDIATED_IMMUNITY	9			0.0023098	0.0151041				k4	K4	FUMA		39	*	-
GO_POSITIVE_REGULATION_OF_TOR_SIGNALING	8			0.00720361	0.0371034				k4	K4	FUMA		38	*	-
GO_POSITIVE_REGULATION_OF_TRANSCRIPTION_BY_RNA_POLYMERASE_II	170			4.05949e-16	3.79774e-14				k4	K4	FUMA		1172	*	-
GO_POSITIVE_REGULATION_OF_TRANSCRIPTION_INITIATION_FROM_RNA_POLYMERASE_II_PROMOTER	6			0.00305202	0.0189783				k4	K4	FUMA		20	*	-
GO_POSITIVE_REGULATION_OF_TRANSCRIPTION_REGULATORY_REGION_DNA_BINDING	8			0.000524194	0.00444899				k4	K4	FUMA		26	*	-
GO_POSITIVE_REGULATION_OF_TRANSFERASE_ACTIVITY	99			1.82899e-11	9.02219e-10				k4	K4	FUMA		641	*	-
GO_POSITIVE_REGULATION_OF_TRANSFORMING_GROWTH_FACTOR_BETA_PRODUCTION	6			0.00228304	0.0150227				k4	K4	FUMA		19	*	-
GO_POSITIVE_REGULATION_OF_TRANSMEMBRANE_TRANSPORT	28			0.0012348	0.00906672				k4	K4	FUMA		198	*	-
GO_POSITIVE_REGULATION_OF_TRANSPORT	127			2.81126e-10	1.12476e-08				k4	K4	FUMA		940	*	-
GO_POSITIVE_REGULATION_OF_TYPE_I_INTERFERON_PRODUCTION	13			0.00434179	0.0247765				k4	K4	FUMA		75	*	-
GO_POSITIVE_REGULATION_OF_UBIQUITIN_DEPENDENT_PROTEIN_CATABOLIC_PROCESS	15			0.00463899	0.0262583				k4	K4	FUMA		93	*	-
GO_POSITIVE_REGULATION_OF_VASCULATURE_DEVELOPMENT	28			0.00605498	0.0322727				k4	K4	FUMA		221	*	-
GO_POSITIVE_REGULATION_OF_VOLTAGE_GATED_POTASSIUM_CHANNEL_ACTIVITY	5			0.00561565	0.0302381				k4	K4	FUMA		16	*	-
GO_POSITIVE_T_CELL_SELECTION	10			0.000211963	0.00212252				k4	K4	FUMA		35	*	-
GO_POST_EMBRYONIC_DEVELOPMENT	14			0.00763506	0.0379944				k4	K4	FUMA		89	*	-
GO_POST_GOLGI_VESICLE_MEDIATED_TRANSPORT	20			0.000110534	0.00123282				k4	K4	FUMA		104	*	-
GO_POST_TRANSLATIONAL_PROTEIN_MODIFICATION	54			1.66762e-06	3.18363e-05				k4	K4	FUMA		360	*	-
GO_POSTSYNAPSE_ORGANIZATION	22			0.00585953	0.0312991				k4	K4	FUMA		161	*	-
GO_POSTSYNAPTIC_ACTIN_CYTOSKELETON_ORGANIZATION	4			0.0031674	0.019449				k4	K4	FUMA		9	*	-
GO_POSTSYNAPTIC_CYTOSKELETON_ORGANIZATION	4			0.00732552	0.0373907				k4	K4	FUMA		11	*	-
GO_POTASSIUM_ION_TRANSPORT	31			0.00217996	0.014474				k4	K4	FUMA		235	*	-
GO_PRESYNAPTIC_ENDOCYTOSIS	12			0.000660242	0.00540399				k4	K4	FUMA		54	*	-
GO_PRIMARY_MIRNA_PROCESSING	4			0.00496029	0.0275989				k4	K4	FUMA		10	*	-
GO_PRO_B_CELL_DIFFERENTIATION	4			0.00732552	0.0373907				k4	K4	FUMA		11	*	-
GO_PROCESS_UTILIZING_AUTOPHAGIC_MECHANISM	54			0.00331639	0.020296				k4	K4	FUMA		482	*	-
GO_PRODUCTION_OF_SMALL_RNA_INVOLVED_IN_GENE_SILENCING_BY_RNA	10			0.005539	0.0301568				k4	K4	FUMA		52	*	-
GO_PROTEASOMAL_PROTEIN_CATABOLIC_PROCESS	78			2.7951e-11	1.34275e-09				k4	K4	FUMA		460	*	-
GO_PROTEIN_ACETYLATION	32			2.56476e-05	0.000354342				k4	K4	FUMA		192	*	-
GO_PROTEIN_ACYLATION	40			1.75532e-06	3.32019e-05				k4	K4	FUMA		236	*	-
GO_PROTEIN_AUTOPHOSPHORYLATION	39			2.88713e-06	5.13812e-05				k4	K4	FUMA		232	*	-
GO_PROTEIN_AUTOUBIQUITINATION	14			0.000555843	0.00467977				k4	K4	FUMA		68	*	-
GO_PROTEIN_CATABOLIC_PROCESS	140			4.83797e-16	4.44488e-14				k4	K4	FUMA		897	*	-
GO_PROTEIN_COMPLEX_OLIGOMERIZATION	65			0.000398074	0.00355509				k4	K4	FUMA		553	*	-
GO_PROTEIN_CONTAINING_COMPLEX_ASSEMBLY	277			3.26332e-27	1.71324e-24				k4	K4	FUMA		1871	*	-
GO_PROTEIN_CONTAINING_COMPLEX_LOCALIZATION	50			1.94571e-08	5.50036e-07				k4	K4	FUMA		281	*	-
GO_PROTEIN_DEPHOSPHORYLATION	44			6.1372e-05	0.000743137				k4	K4	FUMA		311	*	-
GO_PROTEIN_DNA_COMPLEX_SUBUNIT_ORGANIZATION	41			2.4959e-05	0.000348761				k4	K4	FUMA		272	*	-
GO_PROTEIN_FOLDING	27			0.00984763	0.0467374				k4	K4	FUMA		219	*	-
GO_PROTEIN_HETEROOLIGOMERIZATION	19			0.00730256	0.0373907				k4	K4	FUMA		135	*	-
GO_PROTEIN_IMPORT	24			0.00646376	0.033959				k4	K4	FUMA		182	*	-
GO_PROTEIN_KINASE_B_SIGNALING	36			0.000444597	0.00390417				k4	K4	FUMA		261	*	-
GO_PROTEIN_LOCALIZATION_TO_CELL_PERIPHERY	52			6.82261e-08	1.71733e-06				k4	K4	FUMA		309	*	-
GO_PROTEIN_LOCALIZATION_TO_CHROMOSOME_CENTROMERIC_REGION	6			0.00514658	0.0283563				k4	K4	FUMA		22	*	-
GO_PROTEIN_LOCALIZATION_TO_CILIUM	12			0.000311042	0.00292348				k4	K4	FUMA		50	*	-
GO_PROTEIN_LOCALIZATION_TO_CYTOSKELETON	14			4.03546e-05	0.000525898				k4	K4	FUMA		54	*	-
GO_PROTEIN_LOCALIZATION_TO_ENDOPLASMIC_RETICULUM	23			0.000409255	0.00363727				k4	K4	FUMA		140	*	-
GO_PROTEIN_LOCALIZATION_TO_ENDOSOME	6			0.00813671	0.0400338				k4	K4	FUMA		24	*	-
GO_PROTEIN_LOCALIZATION_TO_LYSOSOME	10			0.000553457	0.00466506				k4	K4	FUMA		39	*	-
GO_PROTEIN_LOCALIZATION_TO_MEMBRANE	99			8.57321e-13	5.29522e-11				k4	K4	FUMA		609	*	-
GO_PROTEIN_LOCALIZATION_TO_MICROTUBULE	5			0.00561565	0.0302381				k4	K4	FUMA		16	*	-
GO_PROTEIN_LOCALIZATION_TO_MICROTUBULE_ORGANIZING_CENTER	9			0.000383667	0.00346006				k4	K4	FUMA		31	*	-
GO_PROTEIN_LOCALIZATION_TO_NUCLEUS	36			0.000138698	0.00149697				k4	K4	FUMA		246	*	-
GO_PROTEIN_LOCALIZATION_TO_ORGANELLE	148			2.04508e-18	2.63708e-16				k4	K4	FUMA		912	*	-
GO_PROTEIN_LOCALIZATION_TO_PLASMA_MEMBRANE	42			1.24505e-06	2.45274e-05				k4	K4	FUMA		250	*	-
GO_PROTEIN_LOCALIZATION_TO_POSTSYNAPTIC_MEMBRANE	9			0.00394814	0.0233269				k4	K4	FUMA		42	*	-
GO_PROTEIN_LOCALIZATION_TO_VACUOLE	14	0.62023	1.9058	0.00323276	0.0159351				K4	K4	WG			*	*
GO_PROTEIN_LOCALIZATION_TO_VACUOLE	14			0.000202375	0.0020443				k4	K4	FUMA		62	*	*
GO_PROTEIN_MATURATION	36			0.00160519	0.0112364				k4	K4	FUMA		280	*	-
GO_PROTEIN_METHYLATION	27			0.000351432	0.00322073				k4	K4	FUMA		174	*	-
GO_PROTEIN_MODIFICATION_BY_SMALL_PROTEIN_CONJUGATION	153			1.37879e-21	2.89545e-19				k4	K4	FUMA		887	*	-
GO_PROTEIN_MODIFICATION_BY_SMALL_PROTEIN_CONJUGATION_OR_REMOVAL	183			2.48195e-24	9.05992e-22				k4	K4	FUMA		1088	*	-
GO_PROTEIN_MODIFICATION_BY_SMALL_PROTEIN_REMOVAL	42			8.3258e-05	0.000963695				k4	K4	FUMA		296	*	-
GO_PROTEIN_MONOUBIQUITINATION	14			0.000474446	0.00410708				k4	K4	FUMA		67	*	-
GO_PROTEIN_N_LINKED_GLYCOSYLATION	15			0.000574914	0.00480817				k4	K4	FUMA		76	*	-
GO_PROTEIN_O_LINKED_GLYCOSYLATION	17			0.00285446	0.0180553				k4	K4	FUMA		106	*	-
GO_PROTEIN_PHOSPHORYLATION	271			7.08462e-23	1.73573e-20				k4	K4	FUMA		1938	*	-
GO_PROTEIN_POLYMERIZATION	43			5.25193e-06	8.75321e-05				k4	K4	FUMA		273	*	-
GO_PROTEIN_POLYUBIQUITINATION	48			1.73347e-06	3.29224e-05				k4	K4	FUMA		306	*	-
GO_PROTEIN_PROCESSING	27			0.00571281	0.0306052				k4	K4	FUMA		210	*	-
GO_PROTEIN_RETENTION_IN_GOLGI_APPARATUS	3			0.00399512	0.0233269				k4	K4	FUMA		5	*	-
GO_PROTEIN_STABILIZATION	22			0.0095689	0.0457291				k4	K4	FUMA		168	*	-
GO_PROTEIN_SUMOYLATION	14			0.00254359	0.0164572				k4	K4	FUMA		79	*	-
GO_PROTEIN_TARGETING	60			3.41816e-06	5.93936e-05				k4	K4	FUMA		425	*	-
GO_PROTEIN_TARGETING_TO_MEMBRANE	30			0.000238936	0.0023447				k4	K4	FUMA		197	*	-
GO_PROTEIN_TRANSPORT_ALONG_MICROTUBULE	15			0.000134527	0.00145837				k4	K4	FUMA		67	*	-
GO_PROTEOGLYCAN_BIOSYNTHETIC_PROCESS	13			0.00153976	0.0108819				k4	K4	FUMA		67	*	-
GO_PROTEOGLYCAN_METABOLIC_PROCESS	12			0.00920012	0.0442835				k4	K4	FUMA		73	*	-
GO_PROTEOLYSIS	240			7.2339e-20	1.08508e-17				k4	K4	FUMA		1730	*	-
GO_PROTON_TRANSMEMBRANE_TRANSPORT	23			0.00119734	0.00881812				k4	K4	FUMA		151	*	-
GO_PURINE_CONTAINING_COMPOUND_BIOSYNTHETIC_PROCESS	32			3.51448e-05	0.000469663				k4	K4	FUMA		195	*	-
GO_PURINE_CONTAINING_COMPOUND_METABOLIC_PROCESS	24			0.00140384	0.0100568				k4	K4	FUMA		162	*	-
GO_PURINE_NUCLEOSIDE_METABOLIC_PROCESS	9			0.00126398	0.0092165				k4	K4	FUMA		36	*	-
GO_PYRIMIDINE_CONTAINING_COMPOUND_CATABOLIC_PROCESS	11			9.04077e-05	0.00104317				k4	K4	FUMA		38	*	-
GO_PYRIMIDINE_NUCLEOSIDE_CATABOLIC_PROCESS	9			2.72717e-05	0.000374667				k4	K4	FUMA		23	*	-
GO_PYRIMIDINE_RIBONUCLEOSIDE_CATABOLIC_PROCESS	7			1.74728e-05	0.000252412				k4	K4	FUMA		13	*	-
GO_RAB_PROTEIN_SIGNAL_TRANSDUCTION	12			0.0102349	0.0478538				k4	K4	FUMA		74	*	-
GO_RAC_PROTEIN_SIGNAL_TRANSDUCTION	8			0.00233483	0.0152272				k4	K4	FUMA		32	*	-
GO_RAS_PROTEIN_SIGNAL_TRANSDUCTION	76			1.13981e-11	5.85846e-10				k4	K4	FUMA		435	*	-
GO_REACTIVE_OXYGEN_SPECIES_BIOSYNTHETIC_PROCESS	16			0.00887685	0.0430375				k4	K4	FUMA		109	*	-
GO_RECEPTOR_INTERNALIZATION	18			0.00140107	0.0100467				k4	K4	FUMA		108	*	-
GO_RECEPTOR_LOCALIZATION_TO_SYNAPSE	10			0.00636814	0.0335596				k4	K4	FUMA		53	*	-
GO_RECEPTOR_MEDIATED_ENDOCYTOSIS	42			0.00278528	0.0177092				k4	K4	FUMA		351	*	-
GO_RECEPTOR_METABOLIC_PROCESS	30			6.85816e-05	0.000815655				k4	K4	FUMA		184	*	-
GO_RECEPTOR_SIGNALING_PATHWAY_VIA_STAT	21			0.00886307	0.0430275				k4	K4	FUMA		157	*	-
GO_REGENERATION	25			0.00608024	0.0323315				k4	K4	FUMA		191	*	-
GO_REGIONALIZATION	45			0.000259283	0.00250425				k4	K4	FUMA		341	*	-
GO_REGULATION_OF_ACTIN_FILAMENT_BASED_MOVEMENT	11			0.000463204	0.00402429				k4	K4	FUMA		45	*	-
GO_REGULATION_OF_ACTIN_FILAMENT_BASED_PROCESS	57			9.49072e-07	1.93136e-05				k4	K4	FUMA		381	*	-
GO_REGULATION_OF_ACTIN_FILAMENT_ORGANIZATION	35			0.0008254	0.00651632				k4	K4	FUMA		260	*	-
GO_REGULATION_OF_ACTION_POTENTIAL	10			0.00636814	0.0335596				k4	K4	FUMA		53	*	-
GO_REGULATION_OF_ADAPTIVE_IMMUNE_RESPONSE	25			0.000186848	0.00192074				k4	K4	FUMA		150	*	-
GO_REGULATION_OF_ADHERENS_JUNCTION_ORGANIZATION	18			1.91839e-06	3.56965e-05				k4	K4	FUMA		67	*	-
GO_REGULATION_OF_ALPHA_BETA_T_CELL_ACTIVATION	15			0.00337373	0.0205613				k4	K4	FUMA		90	*	-
GO_REGULATION_OF_ALPHA_BETA_T_CELL_DIFFERENTIATION	11			0.00789403	0.0391269				k4	K4	FUMA		63	*	-
GO_REGULATION_OF_ANATOMICAL_STRUCTURE_MORPHOGENESIS	159			3.09062e-14	2.20544e-12				k4	K4	FUMA		1123	*	-
GO_REGULATION_OF_ANATOMICAL_STRUCTURE_SIZE	76			7.34081e-09	2.2388e-07				k4	K4	FUMA		499	*	-
GO_REGULATION_OF_ANDROGEN_RECEPTOR_SIGNALING_PATHWAY	7			0.00215799	0.014354				k4	K4	FUMA		25	*	-
GO_REGULATION_OF_ANIMAL_ORGAN_MORPHOGENESIS	36			0.000163378	0.00170572				k4	K4	FUMA		248	*	-
GO_REGULATION_OF_ANTIGEN_RECEPTOR_MEDIATED_SIGNALING_PATHWAY	13			0.000721433	0.00582056				k4	K4	FUMA		62	*	-
GO_REGULATION_OF_APOPTOTIC_SIGNALING_PATHWAY	46			0.00266522	0.0171386				k4	K4	FUMA		392	*	-
GO_REGULATION_OF_ASPARTIC_TYPE_ENDOPEPTIDASE_ACTIVITY_INVOLVED_IN_AMYLOID_PRECURSOR_PROTEIN_CATABOLIC_PROCESS	4			0.00187308	0.0127761				k4	K4	FUMA		8	*	-
GO_REGULATION_OF_ASPARTIC_TYPE_PEPTIDASE_ACTIVITY	4			0.00496029	0.0275989				k4	K4	FUMA		10	*	-
GO_REGULATION_OF_ASTROCYTE_ACTIVATION	4			0.00732552	0.0373907				k4	K4	FUMA		11	*	-
GO_REGULATION_OF_ASTROCYTE_DIFFERENTIATION	8			0.00351412	0.0211711				k4	K4	FUMA		34	*	-
GO_REGULATION_OF_AXONOGENESIS	30	0.630049	2.27288	0	0	0	279	tags=63%,_list=11%,_signal=70%	k4	K4	GSEA	Details_...		*	*
GO_REGULATION_OF_AXONOGENESIS	31			2.20198e-05	0.000314264				k4	K4	FUMA		182	*	*
GO_REGULATION_OF_B_CELL_APOPTOTIC_PROCESS	5			0.00968687	0.0460534				k4	K4	FUMA		18	*	-
GO_REGULATION_OF_B_CELL_RECEPTOR_SIGNALING_PATHWAY	7			0.00434061	0.0247765				k4	K4	FUMA		28	*	-
GO_REGULATION_OF_BEHAVIOR	12	0.61892	1.86479	0	0.0189465				K4	K4	WG			*	*
GO_REGULATION_OF_BEHAVIOR	12			0.00458236	0.0259679				k4	K4	FUMA		67	*	*
GO_REGULATION_OF_BINDING	53			5.92379e-06	9.69707e-05				k4	K4	FUMA		366	*	-
GO_REGULATION_OF_BLOOD_CIRCULATION	47			1.05798e-06	2.12463e-05				k4	K4	FUMA		292	*	-
GO_REGULATION_OF_BLOOD_PRESSURE	28			0.000219116	0.00217043				k4	K4	FUMA		178	*	-
GO_REGULATION_OF_BODY_FLUID_LEVELS	68			1.95508e-06	3.6196e-05				k4	K4	FUMA		494	*	-
GO_REGULATION_OF_CALCIUM_ION_DEPENDENT_EXOCYTOSIS	17			0.00557343	0.0302381				k4	K4	FUMA		113	*	-
GO_REGULATION_OF_CALCIUM_ION_TRANSMEMBRANE_TRANSPORT	21			0.00385168	0.0229974				k4	K4	FUMA		146	*	-
GO_REGULATION_OF_CALCIUM_ION_TRANSPORT	33			0.000851499	0.00666509				k4	K4	FUMA		241	*	-
GO_REGULATION_OF_CALCIUM_ION_TRANSPORT_INTO_CYTOSOL	17			0.00150307	0.0106534				k4	K4	FUMA		100	*	-
GO_REGULATION_OF_CALCIUM_MEDIATED_SIGNALING	15			0.00831988	0.0407674				k4	K4	FUMA		99	*	-
GO_REGULATION_OF_CARBOHYDRATE_CATABOLIC_PROCESS	13			0.00840861	0.0410653				k4	K4	FUMA		81	*	-
GO_REGULATION_OF_CARBOHYDRATE_METABOLIC_PROCESS	30			0.0002855	0.00272523				k4	K4	FUMA		199	*	-
GO_REGULATION_OF_CARDIAC_MUSCLE_CELL_ACTION_POTENTIAL	8			0.00233483	0.0152272				k4	K4	FUMA		32	*	-
GO_REGULATION_OF_CARDIAC_MUSCLE_CONTRACTION	16			0.000281177	0.00269446				k4	K4	FUMA		79	*	-
GO_REGULATION_OF_CATABOLIC_PROCESS	126			9.29269e-10	3.41506e-08				k4	K4	FUMA		948	*	-
GO_REGULATION_OF_CATION_CHANNEL_ACTIVITY	28			0.00012091	0.0013303				k4	K4	FUMA		172	*	-
GO_REGULATION_OF_CATION_TRANSMEMBRANE_TRANSPORT	46			5.26123e-05	0.000657653				k4	K4	FUMA		328	*	-
GO_REGULATION_OF_CD4_POSITIVE_ALPHA_BETA_T_CELL_ACTIVATION	11			0.00360383	0.0216406				k4	K4	FUMA		57	*	-
GO_REGULATION_OF_CD4_POSITIVE_ALPHA_BETA_T_CELL_DIFFERENTIATION	10			0.00257022	0.0166003				k4	K4	FUMA		47	*	-
GO_REGULATION_OF_CELL_ACTIVATION	72			4.5799e-05	0.000588501				k4	K4	FUMA		584	*	-
GO_REGULATION_OF_CELL_ADHESION	102			1.25099e-11	6.29778e-10				k4	K4	FUMA		664	*	-
GO_REGULATION_OF_CELL_CELL_ADHESION	56			2.23908e-06	4.08368e-05				k4	K4	FUMA		382	*	-
GO_REGULATION_OF_CELL_CYCLE	171			6.84498e-16	6.21118e-14				k4	K4	FUMA		1188	*	-
GO_REGULATION_OF_CELL_CYCLE_ARREST	20			0.00018909	0.00193598				k4	K4	FUMA		108	*	-
GO_REGULATION_OF_CELL_CYCLE_G2_M_PHASE_TRANSITION	28			0.00296688	0.0185746				k4	K4	FUMA		210	*	-
GO_REGULATION_OF_CELL_CYCLE_PHASE_TRANSITION	65			1.78961e-06	3.37274e-05				k4	K4	FUMA		464	*	-
GO_REGULATION_OF_CELL_CYCLE_PROCESS	107			2.33517e-09	7.7663e-08				k4	K4	FUMA		776	*	-
GO_REGULATION_OF_CELL_DEATH	221			1.26773e-15	1.09621e-13				k4	K4	FUMA		1684	*	-
GO_REGULATION_OF_CELL_DEVELOPMENT	164			2.58855e-24	9.05992e-22				k4	K4	FUMA		926	*	-
GO_REGULATION_OF_CELL_DIFFERENTIATION	289			2.79838e-33	2.9383e-30				k4	K4	FUMA		1829	*	-
GO_REGULATION_OF_CELL_JUNCTION_ASSEMBLY	17			0.000249711	0.00243418				k4	K4	FUMA		86	*	-
GO_REGULATION_OF_CELL_MATRIX_ADHESION	20			0.000502546	0.00429003				k4	K4	FUMA		116	*	-
GO_REGULATION_OF_CELL_MORPHOGENESIS	77	0.437514	1.80024	0	0.0227338				K4	K4	WG			*	*
GO_REGULATION_OF_CELL_MORPHOGENESIS	77			2.99311e-10	1.18276e-08				k4	K4	FUMA		474	*	*
GO_REGULATION_OF_CELL_MORPHOGENESIS_INVOLVED_IN_DIFFERENTIATION	56			2.68127e-10	1.0888e-08				k4	K4	FUMA		296	*	-
GO_REGULATION_OF_CELL_POPULATION_PROLIFERATION	216			1.11361e-14	8.35211e-13				k4	K4	FUMA		1668	*	-
GO_REGULATION_OF_CELL_PROJECTION_ASSEMBLY	31			9.84888e-06	0.00015272				k4	K4	FUMA		175	*	-
GO_REGULATION_OF_CELL_PROJECTION_ORGANIZATION	111			5.61393e-15	4.38962e-13				k4	K4	FUMA		665	*	-
GO_REGULATION_OF_CELL_SHAPE	20			0.00810675	0.0400338				k4	K4	FUMA		146	*	-
GO_REGULATION_OF_CELL_SIZE	28			0.000148045	0.00157888				k4	K4	FUMA		174	*	-
GO_REGULATION_OF_CELL_SUBSTRATE_ADHESION	35			9.89307e-06	0.000153082				k4	K4	FUMA		209	*	-
GO_REGULATION_OF_CELLULAR_AMIDE_METABOLIC_PROCESS	63			2.42584e-06	4.38081e-05				k4	K4	FUMA		449	*	-
GO_REGULATION_OF_CELLULAR_CATABOLIC_PROCESS	97			3.79235e-06	6.55854e-05				k4	K4	FUMA		795	*	-
GO_REGULATION_OF_CELLULAR_COMPONENT_BIOGENESIS	140			7.68762e-16	6.89073e-14				k4	K4	FUMA		902	*	-
GO_REGULATION_OF_CELLULAR_COMPONENT_MOVEMENT	138			2.75177e-10	1.11129e-08				k4	K4	FUMA		1048	*	-
GO_REGULATION_OF_CELLULAR_COMPONENT_SIZE	56			6.21633e-07	1.32435e-05				k4	K4	FUMA		367	*	-
GO_REGULATION_OF_CELLULAR_LOCALIZATION	148			5.88059e-20	9.00465e-18				k4	K4	FUMA		878	*	-
GO_REGULATION_OF_CELLULAR_PROTEIN_CATABOLIC_PROCESS	44			6.23612e-08	1.586e-06				k4	K4	FUMA		241	*	-
GO_REGULATION_OF_CELLULAR_PROTEIN_LOCALIZATION	80			1.29633e-09	4.58076e-08				k4	K4	FUMA		516	*	-
GO_REGULATION_OF_CELLULAR_RESPONSE_TO_GROWTH_FACTOR_STIMULUS	48			1.34742e-07	3.19469e-06				k4	K4	FUMA		281	*	-
GO_REGULATION_OF_CELLULAR_RESPONSE_TO_HEAT	14			0.00174251	0.0120145				k4	K4	FUMA		76	*	-
GO_REGULATION_OF_CELLULAR_RESPONSE_TO_HYPOXIA	5			0.00292856	0.0183503				k4	K4	FUMA		14	*	-
GO_REGULATION_OF_CELLULAR_RESPONSE_TO_STRESS	108			4.43747e-12	2.39819e-10				k4	K4	FUMA		707	*	-
GO_REGULATION_OF_CELLULAR_RESPONSE_TO_TRANSFORMING_GROWTH_FACTOR_BETA_STIMULUS	26			7.87628e-07	1.63072e-05				k4	K4	FUMA		118	*	-
GO_REGULATION_OF_CHEMOTAXIS	27			0.00502509	0.0279172				k4	K4	FUMA		208	*	-
GO_REGULATION_OF_CHROMATIN_ORGANIZATION	26			0.00143921	0.0102701				k4	K4	FUMA		181	*	-
GO_REGULATION_OF_CHROMOSOME_ORGANIZATION	47	0.514072	1.96958	0	0.010062				K4	K4	WG			*	*
GO_REGULATION_OF_CHROMOSOME_ORGANIZATION	50			4.20077e-06	7.21395e-05				k4	K4	FUMA		334	*	*
GO_REGULATION_OF_CHROMOSOME_SEPARATION	13			0.000721433	0.00582056				k4	K4	FUMA		62	*	-
GO_REGULATION_OF_CILIUM_ASSEMBLY	12			0.000458275	0.00399564				k4	K4	FUMA		52	*	-
GO_REGULATION_OF_CILIUM_BEAT_FREQUENCY	4			0.00732552	0.0373907				k4	K4	FUMA		11	*	-
GO_REGULATION_OF_CILIUM_MOVEMENT	5			0.00411792	0.0238508				k4	K4	FUMA		15	*	-
GO_REGULATION_OF_CIRCADIAN_RHYTHM	20			7.21874e-05	0.000850284				k4	K4	FUMA		101	*	-
GO_REGULATION_OF_CLATHRIN_DEPENDENT_ENDOCYTOSIS	5			0.00561565	0.0302381				k4	K4	FUMA		16	*	-
GO_REGULATION_OF_COLLAGEN_BIOSYNTHETIC_PROCESS	8			0.00988799	0.0467374				k4	K4	FUMA		40	*	-
GO_REGULATION_OF_CORTISOL_SECRETION	3			0.00753522	0.0376761				k4	K4	FUMA		6	*	-
GO_REGULATION_OF_CYCLASE_ACTIVITY	9			0.00546721	0.0298766				k4	K4	FUMA		44	*	-
GO_REGULATION_OF_CYSTEINE_TYPE_ENDOPEPTIDASE_ACTIVITY	36			2.53506e-05	0.000352225				k4	K4	FUMA		227	*	-
GO_REGULATION_OF_CYTOSKELETON_ORGANIZATION	69			5.57989e-06	9.19555e-05				k4	K4	FUMA		519	*	-
GO_REGULATION_OF_CYTOSOLIC_CALCIUM_ION_CONCENTRATION	49			3.71565e-05	0.000491187				k4	K4	FUMA		352	*	-
GO_REGULATION_OF_DEFENSE_RESPONSE	112			2.28262e-12	1.31073e-10				k4	K4	FUMA		736	*	-
GO_REGULATION_OF_DEFENSE_RESPONSE_TO_BACTERIUM	5			0.00968687	0.0460534				k4	K4	FUMA		18	*	-
GO_REGULATION_OF_DEFENSE_RESPONSE_TO_VIRUS	14			0.000648791	0.00532384				k4	K4	FUMA		69	*	-
GO_REGULATION_OF_DEFENSE_RESPONSE_TO_VIRUS_BY_HOST	9			0.00126398	0.0092165				k4	K4	FUMA		36	*	-
GO_REGULATION_OF_DENDRITE_DEVELOPMENT	27			8.3145e-06	0.00013086				k4	K4	FUMA		141	*	-
GO_REGULATION_OF_DENDRITE_EXTENSION	6			0.00651819	0.0340295				k4	K4	FUMA		23	*	-
GO_REGULATION_OF_DENDRITE_MORPHOGENESIS	15			0.00269937	0.017343				k4	K4	FUMA		88	*	-
GO_REGULATION_OF_DENDRITIC_SPINE_DEVELOPMENT	13			0.00177232	0.0121857				k4	K4	FUMA		68	*	-
GO_REGULATION_OF_DEPHOSPHORYLATION	27	0.588096	2.11829	0	0.000997317	0.015	441	tags=59%,_list=17%,_signal=71%	k4	K4	GSEA	Details_...		*	*
GO_REGULATION_OF_DEPHOSPHORYLATION	28			0.00167417	0.0116196				k4	K4	FUMA		202	*	*
GO_REGULATION_OF_DEVELOPMENTAL_GROWTH	40	0.532335	2.00741	0	0.00829222				K4	K4	WG			*	*
GO_REGULATION_OF_DEVELOPMENTAL_GROWTH	41			0.0022951	0.0150885				k4	K4	FUMA		337	*	*
GO_REGULATION_OF_DNA_BINDING_TRANSCRIPTION_FACTOR_ACTIVITY	51			0.000586804	0.00488596				k4	K4	FUMA		415	*	-
GO_REGULATION_OF_DNA_DEPENDENT_DNA_REPLICATION_INITIATION	3			0.00753522	0.0376761				k4	K4	FUMA		6	*	-
GO_REGULATION_OF_DNA_METABOLIC_PROCESS	39			0.000310729	0.00292348				k4	K4	FUMA		285	*	-
GO_REGULATION_OF_DNA_REPLICATION	17			0.00257689	0.0166287				k4	K4	FUMA		105	*	-
GO_REGULATION_OF_DNA_TEMPLATED_TRANSCRIPTION_ELONGATION	9			0.00740231	0.0375999				k4	K4	FUMA		46	*	-
GO_REGULATION_OF_DNA_TEMPLATED_TRANSCRIPTION_INITIATION	10			0.000349187	0.00320816				k4	K4	FUMA		37	*	-
GO_REGULATION_OF_EMBRYONIC_DEVELOPMENT	19			0.00485749	0.0272747				k4	K4	FUMA		130	*	-
GO_REGULATION_OF_ENDOCYTOSIS	40			1.57959e-08	4.53515e-07				k4	K4	FUMA		199	*	-
GO_REGULATION_OF_ENDOTHELIAL_TUBE_MORPHOGENESIS	3			0.00753522	0.0376761				k4	K4	FUMA		6	*	-
GO_REGULATION_OF_EPIDERMAL_CELL_DIFFERENTIATION	11			0.00414521	0.0239147				k4	K4	FUMA		58	*	-
GO_REGULATION_OF_EPIDERMIS_DEVELOPMENT	13			0.00757743	0.03781				k4	K4	FUMA		80	*	-
GO_REGULATION_OF_EPITHELIAL_CELL_DIFFERENTIATION	19	0.607777	1.98722	0	0.00845361				K4	K4	WG			*	-
GO_REGULATION_OF_ERAD_PATHWAY	7			0.00434061	0.0247765				k4	K4	FUMA		28	*	-
GO_REGULATION_OF_ESTABLISHMENT_OF_PLANAR_POLARITY	19			0.00047012	0.00407474				k4	K4	FUMA		107	*	-
GO_REGULATION_OF_ESTABLISHMENT_OF_PROTEIN_LOCALIZATION	96			6.48079e-08	1.64255e-06				k4	K4	FUMA		717	*	-
GO_REGULATION_OF_EXOCYTOSIS	33			9.41998e-05	0.00107992				k4	K4	FUMA		214	*	-
GO_REGULATION_OF_EXTRACELLULAR_MATRIX_ORGANIZATION	9			0.00190449	0.0129133				k4	K4	FUMA		38	*	-
GO_REGULATION_OF_FEAR_RESPONSE	4			0.000997081	0.00758041				k4	K4	FUMA		7	*	-
GO_REGULATION_OF_FILOPODIUM_ASSEMBLY	13			1.25115e-05	0.000187291				k4	K4	FUMA		43	*	-
GO_REGULATION_OF_GENERATION_OF_PRECURSOR_METABOLITES_AND_ENERGY	23			0.000679428	0.00554866				k4	K4	FUMA		145	*	-
GO_REGULATION_OF_GLIAL_CELL_DIFFERENTIATION	12			0.00584796	0.03126				k4	K4	FUMA		69	*	-
GO_REGULATION_OF_GLIOGENESIS	21			0.000265643	0.00255755				k4	K4	FUMA		119	*	-
GO_REGULATION_OF_GLUTAMATE_RECEPTOR_SIGNALING_PATHWAY	12			0.00203673	0.0136962				k4	K4	FUMA		61	*	-
GO_REGULATION_OF_GLUTAMATE_SECRETION	5			0.00561565	0.0302381				k4	K4	FUMA		16	*	-
GO_REGULATION_OF_GROWTH	103			1.13465e-11	5.85846e-10				k4	K4	FUMA		672	*	-
GO_REGULATION_OF_GTPASE_ACTIVITY	74			2.45628e-09	8.0958e-08				k4	K4	FUMA		469	*	-
GO_REGULATION_OF_GUANYLATE_CYCLASE_ACTIVITY	4			0.0103288	0.0478969				k4	K4	FUMA		12	*	-
GO_REGULATION_OF_HEART_INDUCTION	3			0.00753522	0.0376761				k4	K4	FUMA		6	*	-
GO_REGULATION_OF_HEMATOPOIETIC_PROGENITOR_CELL_DIFFERENTIATION	14			0.00286987	0.0181091				k4	K4	FUMA		80	*	-
GO_REGULATION_OF_HEMOPOIESIS	67			3.03829e-07	6.82918e-06				k4	K4	FUMA		460	*	-
GO_REGULATION_OF_HETEROTYPIC_CELL_CELL_ADHESION	7			0.00126036	0.00920837				k4	K4	FUMA		23	*	-
GO_REGULATION_OF_HIPPO_SIGNALING	4			0.0103288	0.0478969				k4	K4	FUMA		12	*	-
GO_REGULATION_OF_HISTONE_H3_K9_METHYLATION	6			0.00813671	0.0400338				k4	K4	FUMA		24	*	-
GO_REGULATION_OF_HISTONE_METHYLATION	12			0.00270683	0.0173454				k4	K4	FUMA		63	*	-
GO_REGULATION_OF_HISTONE_MODIFICATION	21			0.00211549	0.0141999				k4	K4	FUMA		139	*	-
GO_REGULATION_OF_HORMONE_LEVELS	80			7.43461e-10	2.78798e-08				k4	K4	FUMA		510	*	-
GO_REGULATION_OF_HORMONE_SECRETION	40			2.31042e-05	0.000325942				k4	K4	FUMA		262	*	-
GO_REGULATION_OF_HUMORAL_IMMUNE_RESPONSE_MEDIATED_BY_CIRCULATING_IMMUNOGLOBULIN	4			0.0031674	0.019449				k4	K4	FUMA		9	*	-
GO_REGULATION_OF_HYDROLASE_ACTIVITY	172			3.54148e-14	2.45748e-12				k4	K4	FUMA		1250	*	-
GO_REGULATION_OF_IMMUNE_EFFECTOR_PROCESS	62			1.59548e-06	3.06983e-05				k4	K4	FUMA		434	*	-
GO_REGULATION_OF_IMMUNE_RESPONSE	141			1.48316e-11	7.36571e-10				k4	K4	FUMA		1034	*	-
GO_REGULATION_OF_IMMUNE_SYSTEM_PROCESS	208			2.20095e-15	1.79744e-13				k4	K4	FUMA		1563	*	-
GO_REGULATION_OF_INFLAMMATORY_RESPONSE	45			0.000315119	0.00294298				k4	K4	FUMA		344	*	-
GO_REGULATION_OF_INNATE_IMMUNE_RESPONSE	58			1.04334e-05	0.000161105				k4	K4	FUMA		421	*	-
GO_REGULATION_OF_INSULIN_SECRETION	29			4.82892e-05	0.000610887				k4	K4	FUMA		172	*	-
GO_REGULATION_OF_INTRACELLULAR_PROTEIN_TRANSPORT	36			4.89371e-05	0.00061802				k4	K4	FUMA		234	*	-
GO_REGULATION_OF_INTRACELLULAR_SIGNAL_TRANSDUCTION	258			6.75832e-23	1.71288e-20				k4	K4	FUMA		1812	*	-
GO_REGULATION_OF_INTRACELLULAR_STEROID_HORMONE_RECEPTOR_SIGNALING_PATHWAY	12			0.0102349	0.0478538				k4	K4	FUMA		74	*	-
GO_REGULATION_OF_INTRACELLULAR_TRANSPORT	69			2.28361e-09	7.66416e-08				k4	K4	FUMA		424	*	-
GO_REGULATION_OF_INTRINSIC_APOPTOTIC_SIGNALING_PATHWAY_IN_RESPONSE_TO_DNA_DAMAGE_BY_P53_CLASS_MEDIATOR	5			0.00745982	0.0376761				k4	K4	FUMA		17	*	-
GO_REGULATION_OF_ION_TRANSMEMBRANE_TRANSPORT	63			8.19633e-06	0.000129277				k4	K4	FUMA		466	*	-
GO_REGULATION_OF_ION_TRANSPORT	96			3.45287e-09	1.10824e-07				k4	K4	FUMA		676	*	-
GO_REGULATION_OF_KERATINOCYTE_DIFFERENTIATION	8			0.00720361	0.0371034				k4	K4	FUMA		38	*	-
GO_REGULATION_OF_KERATINOCYTE_MIGRATION	5			0.00292856	0.0183503				k4	K4	FUMA		14	*	-
GO_REGULATION_OF_KINASE_ACTIVITY	134			1.36173e-15	1.15042e-13				k4	K4	FUMA		854	*	-
GO_REGULATION_OF_LEUKOCYTE_DIFFERENTIATION	43			2.6534e-06	4.7567e-05				k4	K4	FUMA		266	*	-
GO_REGULATION_OF_LEUKOCYTE_MEDIATED_IMMUNITY	29			0.000219405	0.00217043				k4	K4	FUMA		187	*	-
GO_REGULATION_OF_LEUKOCYTE_PROLIFERATION	27			0.006085	0.0323315				k4	K4	FUMA		211	*	-
GO_REGULATION_OF_LIPID_BIOSYNTHETIC_PROCESS	24			0.00897359	0.0433635				k4	K4	FUMA		187	*	-
GO_REGULATION_OF_LIPID_METABOLIC_PROCESS	50			0.000149787	0.00159161				k4	K4	FUMA		382	*	-
GO_REGULATION_OF_LONG_TERM_NEURONAL_SYNAPTIC_PLASTICITY	7			0.00275991	0.0176088				k4	K4	FUMA		26	*	-
GO_REGULATION_OF_LONG_TERM_SYNAPTIC_POTENTIATION	9			0.00465977	0.0263456				k4	K4	FUMA		43	*	-
GO_REGULATION_OF_LYASE_ACTIVITY	10			0.0018216	0.0124895				k4	K4	FUMA		45	*	-
GO_REGULATION_OF_LYMPHOCYTE_ACTIVATION	56			0.000351335	0.00322073				k4	K4	FUMA		457	*	-
GO_REGULATION_OF_LYMPHOCYTE_DIFFERENTIATION	27			0.000144943	0.00154844				k4	K4	FUMA		165	*	-
GO_REGULATION_OF_LYMPHOCYTE_MEDIATED_IMMUNITY	21			0.00176328	0.012135				k4	K4	FUMA		137	*	-
GO_REGULATION_OF_MAP_KINASE_ACTIVITY	52			7.55891e-07	1.57388e-05				k4	K4	FUMA		333	*	-
GO_REGULATION_OF_MAPK_CASCADE	102			9.86976e-09	2.96093e-07				k4	K4	FUMA		748	*	-
GO_REGULATION_OF_MAST_CELL_ACTIVATION	8			0.00988799	0.0467374				k4	K4	FUMA		40	*	-
GO_REGULATION_OF_MEMBRANE_POTENTIAL	57			3.54489e-05	0.000471156				k4	K4	FUMA		429	*	-
GO_REGULATION_OF_METAL_ION_TRANSPORT	51			6.39796e-05	0.000767129				k4	K4	FUMA		379	*	-
GO_REGULATION_OF_MICROTUBULE_BASED_MOVEMENT	7			0.00275991	0.0176088				k4	K4	FUMA		26	*	-
GO_REGULATION_OF_MICROTUBULE_BASED_PROCESS	34			2.21585e-05	0.000315629				k4	K4	FUMA		208	*	-
GO_REGULATION_OF_MICROTUBULE_POLYMERIZATION_OR_DEPOLYMERIZATION	12			0.0102349	0.0478538				k4	K4	FUMA		74	*	-
GO_REGULATION_OF_MITOTIC_CELL_CYCLE	88			1.48053e-07	3.47665e-06				k4	K4	FUMA		651	*	-
GO_REGULATION_OF_MORPHOGENESIS_OF_AN_EPITHELIUM	26			0.000873286	0.00682835				k4	K4	FUMA		175	*	-
GO_REGULATION_OF_MRNA_3_END_PROCESSING	7			0.00275991	0.0176088				k4	K4	FUMA		26	*	-
GO_REGULATION_OF_MRNA_PROCESSING	25			2.45583e-05	0.000344473				k4	K4	FUMA		133	*	-
GO_REGULATION_OF_MRNA_SPLICING_VIA_SPLICEOSOME	17			0.000942343	0.007245				k4	K4	FUMA		96	*	-
GO_REGULATION_OF_MULTI_ORGANISM_PROCESS	59			5.0379e-07	1.09877e-05				k4	K4	FUMA		392	*	-
GO_REGULATION_OF_MUSCLE_CELL_DIFFERENTIATION	29			5.38232e-05	0.000669375				k4	K4	FUMA		173	*	-
GO_REGULATION_OF_MUSCLE_CONTRACTION	28			7.95734e-05	0.000926885				k4	K4	FUMA		168	*	-
GO_REGULATION_OF_MUSCLE_SYSTEM_PROCESS	38			4.02316e-05	0.000525898				k4	K4	FUMA		250	*	-
GO_REGULATION_OF_MYELOID_CELL_DIFFERENTIATION	34			0.000653176	0.00535211				k4	K4	FUMA		247	*	-
GO_REGULATION_OF_MYELOID_LEUKOCYTE_DIFFERENTIATION	20			0.000563181	0.00472532				k4	K4	FUMA		117	*	-
GO_REGULATION_OF_MYOSIN_LIGHT_CHAIN_PHOSPHATASE_ACTIVITY	3			0.00753522	0.0376761				k4	K4	FUMA		6	*	-
GO_REGULATION_OF_NERVOUS_SYSTEM_DEVELOPMENT	161			5.4164e-24	1.65877e-21				k4	K4	FUMA		907	*	-
GO_REGULATION_OF_NEUROLOGICAL_SYSTEM_PROCESS	19			0.00622636	0.0329948				k4	K4	FUMA		133	*	-
GO_REGULATION_OF_NEURON_DIFFERENTIATION	115	0.498475	2.14384	0	0.000815474	0.009	914	tags=72%,_list=35%,_signal=106%	k4	K4	GSEA	Details_...		*	*
GO_REGULATION_OF_NEURON_DIFFERENTIATION	114			3.88687e-17	4.20124e-15				k4	K4	FUMA		646	*	*
GO_REGULATION_OF_NEURON_PROJECTION_DEVELOPMENT	88	0.508301	2.11328	0	0.000934985	0.015	914	tags=74%,_list=35%,_signal=110%	k4	K4	GSEA	Details_...		*	*
GO_REGULATION_OF_NEURON_PROJECTION_DEVELOPMENT	83	0.535231	2.20917	0	0.00124883				K4	K4	WG			*	*
GO_REGULATION_OF_NEURON_PROJECTION_DEVELOPMENT	87			1.03578e-13	6.85855e-12				k4	K4	FUMA		487	*	*
GO_REGULATION_OF_NEURONAL_SYNAPTIC_PLASTICITY	10			0.00479661	0.026974				k4	K4	FUMA		51	*	-
GO_REGULATION_OF_NEUROTRANSMITTER_LEVELS	60	0.453829	1.80407	0	0.022354				K4	K4	WG			*	*
GO_REGULATION_OF_NEUROTRANSMITTER_LEVELS	58			1.67979e-09	5.76938e-08				k4	K4	FUMA		327	*	*
GO_REGULATION_OF_NEUROTRANSMITTER_RECEPTOR_ACTIVITY	14			0.000648791	0.00532384				k4	K4	FUMA		69	*	-
GO_REGULATION_OF_NEUROTRANSMITTER_TRANSPORT	20			0.00509731	0.0282527				k4	K4	FUMA		140	*	-
GO_REGULATION_OF_NIK_NF_KAPPAB_SIGNALING	18			0.00100356	0.00760426				k4	K4	FUMA		105	*	-
GO_REGULATION_OF_NITRIC_OXIDE_MEDIATED_SIGNAL_TRANSDUCTION	5			0.000478067	0.00412901				k4	K4	FUMA		10	*	-
GO_REGULATION_OF_NMDA_RECEPTOR_ACTIVITY	8			0.00287774	0.0181091				k4	K4	FUMA		33	*	-
GO_REGULATION_OF_NON_CANONICAL_WNT_SIGNALING_PATHWAY	6			0.00514658	0.0283563				k4	K4	FUMA		22	*	-
GO_REGULATION_OF_NOTCH_SIGNALING_PATHWAY	20			4.6138e-05	0.000589764				k4	K4	FUMA		98	*	-
GO_REGULATION_OF_NUCLEAR_DIVISION	29			0.000940111	0.00724299				k4	K4	FUMA		204	*	-
GO_REGULATION_OF_NUCLEOBASE_CONTAINING_COMPOUND_METABOLIC_PROCESS	76			1.47204e-08	4.27647e-07				k4	K4	FUMA		507	*	-
GO_REGULATION_OF_NUCLEOCYTOPLASMIC_TRANSPORT	19			0.000367536	0.0033516				k4	K4	FUMA		105	*	-
GO_REGULATION_OF_ORGANELLE_ASSEMBLY	29			0.000165142	0.00172169				k4	K4	FUMA		184	*	-
GO_REGULATION_OF_ORGANELLE_ORGANIZATION	179			1.67833e-16	1.62313e-14				k4	K4	FUMA		1246	*	-
GO_REGULATION_OF_PEPTIDASE_ACTIVITY	56			5.55307e-05	0.000688281				k4	K4	FUMA		426	*	-
GO_REGULATION_OF_PEPTIDE_HORMONE_SECRETION	33			3.59976e-05	0.000477586				k4	K4	FUMA		204	*	-
GO_REGULATION_OF_PEPTIDE_SECRETION	56			0.000567651	0.00475739				k4	K4	FUMA		466	*	-
GO_REGULATION_OF_PEPTIDYL_SERINE_PHOSPHORYLATION	27			5.4756e-06	9.0848e-05				k4	K4	FUMA		138	*	-
GO_REGULATION_OF_PEPTIDYL_TYROSINE_PHOSPHORYLATION	30			0.00747889	0.0376761				k4	K4	FUMA		245	*	-
GO_REGULATION_OF_PH	16			0.00280017	0.0177578				k4	K4	FUMA		97	*	-
GO_REGULATION_OF_PHAGOCYTOSIS	16			0.000578661	0.00483313				k4	K4	FUMA		84	*	-
GO_REGULATION_OF_PHOSPHATASE_ACTIVITY	21	0.649608	2.21528	0	0.000333172	0.003	441	tags=67%,_list=17%,_signal=80%	k4	K4	GSEA	Details_...		*	*
GO_REGULATION_OF_PHOSPHATASE_ACTIVITY	22			0.0095689	0.0457291				k4	K4	FUMA		168	*	*
GO_REGULATION_OF_PHOSPHORUS_METABOLIC_PROCESS	235			2.60157e-20	4.34581e-18				k4	K4	FUMA		1668	*	-
GO_REGULATION_OF_POSITIVE_CHEMOTAXIS	6			0.0100247	0.0471714				k4	K4	FUMA		25	*	-
GO_REGULATION_OF_POSTSYNAPTIC_MEMBRANE_NEUROTRANSMITTER_RECEPTOR_LEVELS	14			0.000341664	0.00314691				k4	K4	FUMA		65	*	-
GO_REGULATION_OF_POSTSYNAPTIC_MEMBRANE_POTENTIAL	22			0.00132487	0.00956561				k4	K4	FUMA		143	*	-
GO_REGULATION_OF_PROTEASOMAL_PROTEIN_CATABOLIC_PROCESS	34			7.32307e-07	1.52911e-05				k4	K4	FUMA		179	*	-
GO_REGULATION_OF_PROTEASOMAL_UBIQUITIN_DEPENDENT_PROTEIN_CATABOLIC_PROCESS	24			7.68685e-06	0.000122027				k4	K4	FUMA		117	*	-
GO_REGULATION_OF_PROTEIN_AUTOPHOSPHORYLATION	9			0.00854675	0.0415193				k4	K4	FUMA		47	*	-
GO_REGULATION_OF_PROTEIN_BINDING	27			0.00778082	0.0386674				k4	K4	FUMA		215	*	-
GO_REGULATION_OF_PROTEIN_CATABOLIC_PROCESS	66			7.98532e-11	3.53567e-09				k4	K4	FUMA		368	*	-
GO_REGULATION_OF_PROTEIN_COMPLEX_ASSEMBLY	70			9.358e-10	3.42195e-08				k4	K4	FUMA		424	*	-
GO_REGULATION_OF_PROTEIN_DEPHOSPHORYLATION	19			0.00622636	0.0329948				k4	K4	FUMA		133	*	-
GO_REGULATION_OF_PROTEIN_LOCALIZATION	134			2.79174e-11	1.34275e-09				k4	K4	FUMA		975	*	-
GO_REGULATION_OF_PROTEIN_LOCALIZATION_TO_CELL_PERIPHERY	18			0.00173432	0.0119805				k4	K4	FUMA		110	*	-
GO_REGULATION_OF_PROTEIN_LOCALIZATION_TO_ENDOSOME	4			0.0103288	0.0478969				k4	K4	FUMA		12	*	-
GO_REGULATION_OF_PROTEIN_LOCALIZATION_TO_MEMBRANE	29			0.000100804	0.00113987				k4	K4	FUMA		179	*	-
GO_REGULATION_OF_PROTEIN_LOCALIZATION_TO_PLASMA_MEMBRANE	16			0.00159839	0.0111994				k4	K4	FUMA		92	*	-
GO_REGULATION_OF_PROTEIN_MODIFICATION_BY_SMALL_PROTEIN_CONJUGATION_OR_REMOVAL	40			2.39892e-07	5.442e-06				k4	K4	FUMA		219	*	-
GO_REGULATION_OF_PROTEIN_MODIFICATION_PROCESS	262			4.1044e-24	1.31163e-21				k4	K4	FUMA		1815	*	-
GO_REGULATION_OF_PROTEIN_POLYMERIZATION	33			5.88773e-05	0.000720046				k4	K4	FUMA		209	*	-
GO_REGULATION_OF_PROTEIN_SERINE_THREONINE_KINASE_ACTIVITY	75			2.29317e-08	6.3603e-07				k4	K4	FUMA		503	*	-
GO_REGULATION_OF_PROTEIN_STABILITY	33			0.00453977	0.0257663				k4	K4	FUMA		267	*	-
GO_REGULATION_OF_PROTEOLYSIS	100			8.69924e-10	3.22926e-08				k4	K4	FUMA		696	*	-
GO_REGULATION_OF_RAS_PROTEIN_SIGNAL_TRANSDUCTION	38			7.19016e-06	0.000114886				k4	K4	FUMA		232	*	-
GO_REGULATION_OF_RECEPTOR_INTERNALIZATION	10			0.0072905	0.0373907				k4	K4	FUMA		54	*	-
GO_REGULATION_OF_RECEPTOR_MEDIATED_ENDOCYTOSIS	21			1.62848e-05	0.000238433				k4	K4	FUMA		99	*	-
GO_REGULATION_OF_REGULATED_SECRETORY_PATHWAY	23			0.00220041	0.0145703				k4	K4	FUMA		158	*	-
GO_REGULATION_OF_RELEASE_OF_SEQUESTERED_CALCIUM_ION_INTO_CYTOSOL	13			0.00757743	0.03781				k4	K4	FUMA		80	*	-
GO_REGULATION_OF_RESPONSE_TO_BIOTIC_STIMULUS	21			0.00120608	0.00886468				k4	K4	FUMA		133	*	-
GO_REGULATION_OF_RESPONSE_TO_CYTOKINE_STIMULUS	28			7.95734e-05	0.000926885				k4	K4	FUMA		168	*	-
GO_REGULATION_OF_RESPONSE_TO_DNA_DAMAGE_STIMULUS	27			0.00440795	0.0251151				k4	K4	FUMA		206	*	-
GO_REGULATION_OF_RESPONSE_TO_DRUG	15			0.00689867	0.0358088				k4	K4	FUMA		97	*	-
GO_REGULATION_OF_RESPONSE_TO_EXTERNAL_STIMULUS	109			3.65822e-10	1.43021e-08				k4	K4	FUMA		770	*	-
GO_REGULATION_OF_RESPONSE_TO_EXTRACELLULAR_STIMULUS	6			0.0100247	0.0471714				k4	K4	FUMA		25	*	-
GO_REGULATION_OF_RESPONSE_TO_FOOD	6			0.00228304	0.0150227				k4	K4	FUMA		19	*	-
GO_REGULATION_OF_RESPONSE_TO_INTERFERON_GAMMA	7			0.00215799	0.014354				k4	K4	FUMA		25	*	-
GO_REGULATION_OF_RESPONSE_TO_STRESS	217			1.00031e-21	2.16243e-19				k4	K4	FUMA		1457	*	-
GO_REGULATION_OF_RHO_PROTEIN_SIGNAL_TRANSDUCTION	22			0.000742023	0.00594751				k4	K4	FUMA		137	*	-
GO_REGULATION_OF_RIBONUCLEASE_ACTIVITY	4			0.00187308	0.0127761				k4	K4	FUMA		8	*	-
GO_REGULATION_OF_RNA_BINDING	5			0.00131899	0.00953252				k4	K4	FUMA		12	*	-
GO_REGULATION_OF_RNA_METABOLIC_PROCESS	40			1.8638e-07	4.29434e-06				k4	K4	FUMA		217	*	-
GO_REGULATION_OF_RNA_SPLICING	21			0.000989383	0.00757496				k4	K4	FUMA		131	*	-
GO_REGULATION_OF_SECRETION	103			3.38485e-08	9.04679e-07				k4	K4	FUMA		776	*	-
GO_REGULATION_OF_SIGNAL_TRANSDUCTION_BY_P53_CLASS_MEDIATOR	37			1.5549e-08	4.48177e-07				k4	K4	FUMA		176	*	-
GO_REGULATION_OF_SIGNALING_RECEPTOR_ACTIVITY	71			0.000115265	0.00127975				k4	K4	FUMA		591	*	-
GO_REGULATION_OF_SISTER_CHROMATID_SEGREGATION	14			0.00286987	0.0181091				k4	K4	FUMA		80	*	-
GO_REGULATION_OF_SMALL_GTPASE_MEDIATED_SIGNAL_TRANSDUCTION	49			7.12153e-06	0.000114277				k4	K4	FUMA		331	*	-
GO_REGULATION_OF_SMALL_MOLECULE_METABOLIC_PROCESS	39			0.00772696	0.0384257				k4	K4	FUMA		340	*	-
GO_REGULATION_OF_SMOOTHENED_SIGNALING_PATHWAY	20			1.17752e-06	2.33282e-05				k4	K4	FUMA		78	*	-
GO_REGULATION_OF_STEM_CELL_DIFFERENTIATION	17			0.00422476	0.0243502				k4	K4	FUMA		110	*	-
GO_REGULATION_OF_STRESS_ACTIVATED_PROTEIN_KINASE_SIGNALING_CASCADE	30			0.00365264	0.0218979				k4	K4	FUMA		233	*	-
GO_REGULATION_OF_STRIATED_MUSCLE_CELL_DIFFERENTIATION	18			0.00156019	0.0109736				k4	K4	FUMA		109	*	-
GO_REGULATION_OF_STRIATED_MUSCLE_CONTRACTION	18			0.000252323	0.00245274				k4	K4	FUMA		94	*	-
GO_REGULATION_OF_SUBSTRATE_ADHESION_DEPENDENT_CELL_SPREADING	12			0.000311042	0.00292348				k4	K4	FUMA		50	*	-
GO_REGULATION_OF_SUPRAMOLECULAR_FIBER_ORGANIZATION	48			3.87457e-05	0.00051036				k4	K4	FUMA		343	*	-
GO_REGULATION_OF_SYMBIOSIS_ENCOMPASSING_MUTUALISM_THROUGH_PARASITISM	35			3.04622e-05	0.000414625				k4	K4	FUMA		220	*	-
GO_REGULATION_OF_SYNAPSE_ASSEMBLY	22			2.02969e-05	0.000291372				k4	K4	FUMA		108	*	-
GO_REGULATION_OF_SYNAPSE_STRUCTURE_OR_ACTIVITY	36			2.53506e-05	0.000352225				k4	K4	FUMA		227	*	-
GO_REGULATION_OF_SYNAPTIC_PLASTICITY	30	0.576748	2.12142	0	0.000997393	0.014	371	tags=60%,_list=14%,_signal=69%	k4	K4	GSEA	Details_...		*	*
GO_REGULATION_OF_SYNAPTIC_PLASTICITY	28			0.000290859	0.00275946				k4	K4	FUMA		181	*	*
GO_REGULATION_OF_SYNAPTIC_TRANSMISSION_GLUTAMATERGIC	15			0.000160489	0.00168755				k4	K4	FUMA		68	*	-
GO_REGULATION_OF_SYNAPTIC_VESICLE_CYCLE	21			0.000142934	0.0015292				k4	K4	FUMA		114	*	-
GO_REGULATION_OF_SYSTEM_PROCESS	92			1.06156e-10	4.61684e-09				k4	K4	FUMA		597	*	-
GO_REGULATION_OF_T_CELL_ACTIVATION	45			1.51695e-05	0.000223887				k4	K4	FUMA		303	*	-
GO_REGULATION_OF_T_CELL_DIFFERENTIATION	22			0.000605154	0.00500888				k4	K4	FUMA		135	*	-
GO_REGULATION_OF_T_CELL_MEDIATED_CYTOTOXICITY	7			0.00215799	0.014354				k4	K4	FUMA		25	*	-
GO_REGULATION_OF_T_CELL_MEDIATED_IMMUNITY	11			0.00542123	0.0296695				k4	K4	FUMA		60	*	-
GO_REGULATION_OF_T_HELPER_CELL_DIFFERENTIATION	8			0.0042542	0.0243903				k4	K4	FUMA		35	*	-
GO_REGULATION_OF_TAU_PROTEIN_KINASE_ACTIVITY	4			0.00496029	0.0275989				k4	K4	FUMA		10	*	-
GO_REGULATION_OF_TOLL_LIKE_RECEPTOR_SIGNALING_PATHWAY	12			0.00354571	0.0213265				k4	K4	FUMA		65	*	-
GO_REGULATION_OF_TRANS_SYNAPTIC_SIGNALING	71	0.52098	2.12521	0	0.00107412	0.014	289	tags=52%,_list=11%,_signal=57%	k4	K4	GSEA	Details_...		*	*
GO_REGULATION_OF_TRANS_SYNAPTIC_SIGNALING	67			2.26823e-08	6.31497e-07				k4	K4	FUMA		430	*	*
GO_REGULATION_OF_TRANS_SYNAPTIC_SIGNALING	64	0.50425	2.03825	0	0.00536996				K4	K4	WG			*	*
GO_REGULATION_OF_TRANSCRIPTION_BY_RNA_POLYMERASE_I	7			0.00943153	0.0452083				k4	K4	FUMA		32	*	-
GO_REGULATION_OF_TRANSCRIPTION_FROM_RNA_POLYMERASE_II_PROMOTER_IN_RESPONSE_TO_HYPOXIA	12			0.0102349	0.0478538				k4	K4	FUMA		74	*	-
GO_REGULATION_OF_TRANSCRIPTION_INITIATION_FROM_RNA_POLYMERASE_II_PROMOTER	8			0.000908407	0.00705047				k4	K4	FUMA		28	*	-
GO_REGULATION_OF_TRANSFERASE_ACTIVITY	151			8.35944e-18	1.00724e-15				k4	K4	FUMA		953	*	-
GO_REGULATION_OF_TRANSLATIONAL_INITIATION	15			0.000312555	0.00293021				k4	K4	FUMA		72	*	-
GO_REGULATION_OF_TRANSMEMBRANE_RECEPTOR_PROTEIN_SERINE_THREONINE_KINASE_SIGNALING_PATHWAY	36			4.07128e-05	0.000528647				k4	K4	FUMA		232	*	-
GO_REGULATION_OF_TRANSMEMBRANE_TRANSPORT	75			9.18214e-07	1.87991e-05				k4	K4	FUMA		551	*	-
GO_REGULATION_OF_TRANSPORT	274			2.39794e-28	1.60226e-25				k4	K4	FUMA		1813	*	-
GO_REGULATION_OF_TRANSPORTER_ACTIVITY	40			4.6332e-05	0.000591216				k4	K4	FUMA		270	*	-
GO_REGULATION_OF_TRANSPOSITION	9			2.72717e-05	0.000374667				k4	K4	FUMA		23	*	-
GO_REGULATION_OF_TUBE_SIZE	22			0.000997314	0.00758041				k4	K4	FUMA		140	*	-
GO_REGULATION_OF_UBIQUITIN_DEPENDENT_PROTEIN_CATABOLIC_PROCESS	28			3.15982e-06	5.55615e-05				k4	K4	FUMA		142	*	-
GO_REGULATION_OF_UBIQUITIN_PROTEIN_TRANSFERASE_ACTIVITY	12			0.000378655	0.00343171				k4	K4	FUMA		51	*	-
GO_REGULATION_OF_VENTRICULAR_CARDIAC_MUSCLE_CELL_ACTION_POTENTIAL	5			0.00745982	0.0376761				k4	K4	FUMA		17	*	-
GO_REGULATION_OF_VESICLE_MEDIATED_TRANSPORT	93			4.55836e-15	3.60258e-13				k4	K4	FUMA		511	*	-
GO_REGULATION_OF_VIRAL_GENOME_REPLICATION	19			8.10905e-05	0.000941573				k4	K4	FUMA		94	*	-
GO_REGULATION_OF_VIRAL_LIFE_CYCLE	24			0.000142824	0.0015292				k4	K4	FUMA		139	*	-
GO_REGULATION_OF_VIRAL_TRANSCRIPTION	12			0.0023524	0.0153146				k4	K4	FUMA		62	*	-
GO_REGULATION_OF_WNT_SIGNALING_PATHWAY	45			0.000432455	0.00381578				k4	K4	FUMA		349	*	-
GO_RELAXATION_OF_MUSCLE	11			1.48916e-05	0.000220229				k4	K4	FUMA		32	*	-
GO_RELAXATION_OF_SMOOTH_MUSCLE	5			0.000821134	0.00650351				k4	K4	FUMA		11	*	-
GO_RELAXATION_OF_VASCULAR_SMOOTH_MUSCLE	5			0.000255173	0.00246779				k4	K4	FUMA		9	*	-
GO_RENAL_SYSTEM_DEVELOPMENT	40			0.000238872	0.0023447				k4	K4	FUMA		291	*	-
GO_REPLACEMENT_OSSIFICATION	7			0.00348256	0.0210673				k4	K4	FUMA		27	*	-
GO_REPRODUCTION	176			1.97683e-10	8.11716e-09				k4	K4	FUMA		1427	*	-
GO_REPRODUCTIVE_SYSTEM_DEVELOPMENT	53			0.000290963	0.00275946				k4	K4	FUMA		423	*	-
GO_RESPIRATORY_SYSTEM_DEVELOPMENT	30			0.000181708	0.00187052				k4	K4	FUMA		194	*	-
GO_RESPONSE_TO_ABIOTIC_STIMULUS	187			4.96789e-21	9.1285e-19				k4	K4	FUMA		1199	*	-
GO_RESPONSE_TO_ACID_CHEMICAL	43			0.000590175	0.00490145				k4	K4	FUMA		334	*	-
GO_RESPONSE_TO_ALCOHOL	25	0.52139	1.81312	0	0.0220248				K4	K4	WG			*	-
GO_RESPONSE_TO_ALKALOID	19			0.000416094	0.00369359				k4	K4	FUMA		106	*	-
GO_RESPONSE_TO_AMINO_ACID	24			2.93408e-06	5.20906e-05				k4	K4	FUMA		111	*	-
GO_RESPONSE_TO_AMMONIUM_ION	19			0.00342659	0.0208489				k4	K4	FUMA		126	*	-
GO_RESPONSE_TO_ANESTHETIC	12			0.00824856	0.0404719				k4	K4	FUMA		72	*	-
GO_RESPONSE_TO_ANTIBIOTIC	37			0.00781807	0.0388262				k4	K4	FUMA		319	*	-
GO_RESPONSE_TO_ARSENIC_CONTAINING_SUBSTANCE	8			0.00149056	0.0105851				k4	K4	FUMA		30	*	-
GO_RESPONSE_TO_AXON_INJURY	12			0.0102349	0.0478538				k4	K4	FUMA		74	*	-
GO_RESPONSE_TO_BIOTIC_STIMULUS	109			0.000123054	0.00134865				k4	K4	FUMA		999	*	-
GO_RESPONSE_TO_BRONCHODILATOR	10			0.005539	0.0301568				k4	K4	FUMA		52	*	-
GO_RESPONSE_TO_CAFFEINE	7			0.000150499	0.00159161				k4	K4	FUMA		17	*	-
GO_RESPONSE_TO_CALCIUM_ION	20			0.00938215	0.0451301				k4	K4	FUMA		148	*	-
GO_RESPONSE_TO_CARBOHYDRATE	39			1.4884e-06	2.9018e-05				k4	K4	FUMA		226	*	-
GO_RESPONSE_TO_CATECHOLAMINE	9			0.00190449	0.0129133				k4	K4	FUMA		38	*	-
GO_RESPONSE_TO_COPPER_ION	13			1.25115e-05	0.000187291				k4	K4	FUMA		43	*	-
GO_RESPONSE_TO_CYTOKINE	157			1.20928e-12	7.20591e-11				k4	K4	FUMA		1154	*	-
GO_RESPONSE_TO_DRUG	150			1.63243e-15	1.36345e-13				k4	K4	FUMA		1002	*	-
GO_RESPONSE_TO_ENDOGENOUS_STIMULUS	217			4.08192e-16	3.79774e-14				k4	K4	FUMA		1627	*	-
GO_RESPONSE_TO_ENDOPLASMIC_RETICULUM_STRESS	42			6.9417e-06	0.000111644				k4	K4	FUMA		267	*	-
GO_RESPONSE_TO_EPINEPHRINE	5			0.00561565	0.0302381				k4	K4	FUMA		16	*	-
GO_RESPONSE_TO_EXTRACELLULAR_STIMULUS	67			1.74799e-05	0.000252412				k4	K4	FUMA		517	*	-
GO_RESPONSE_TO_FLUID_SHEAR_STRESS	10			0.000211963	0.00212252				k4	K4	FUMA		35	*	-
GO_RESPONSE_TO_GROWTH_FACTOR	109			8.09609e-12	4.25045e-10				k4	K4	FUMA		723	*	-
GO_RESPONSE_TO_HEAT	34			1.32446e-07	3.16065e-06				k4	K4	FUMA		167	*	-
GO_RESPONSE_TO_HORMONE	114			3.07324e-06	5.42988e-05				k4	K4	FUMA		968	*	-
GO_RESPONSE_TO_INORGANIC_SUBSTANCE	85			5.61153e-10	2.15941e-08				k4	K4	FUMA		552	*	-
GO_RESPONSE_TO_INSULIN	33			0.00480592	0.0270057				k4	K4	FUMA		268	*	-
GO_RESPONSE_TO_INTERFERON_BETA	8			0.00117095	0.00869025				k4	K4	FUMA		29	*	-
GO_RESPONSE_TO_INTERFERON_GAMMA	34			4.23421e-07	9.3178e-06				k4	K4	FUMA		175	*	-
GO_RESPONSE_TO_INTERLEUKIN_4	8			0.0042542	0.0243903				k4	K4	FUMA		35	*	-
GO_RESPONSE_TO_IONIZING_RADIATION	21			0.00452413	0.0257371				k4	K4	FUMA		148	*	-
GO_RESPONSE_TO_LEPTIN	6			0.00399889	0.0233269				k4	K4	FUMA		21	*	-
GO_RESPONSE_TO_LEUKEMIA_INHIBITORY_FACTOR	17			0.000942343	0.007245				k4	K4	FUMA		96	*	-
GO_RESPONSE_TO_LIGHT_STIMULUS	43			0.000116457	0.00128909				k4	K4	FUMA		310	*	-
GO_RESPONSE_TO_LIPID	109			2.20713e-06	4.0455e-05				k4	K4	FUMA		909	*	-
GO_RESPONSE_TO_MECHANICAL_STIMULUS	30			0.000562441	0.0047245				k4	K4	FUMA		207	*	-
GO_RESPONSE_TO_METAL_ION	59			3.71645e-08	9.79064e-07				k4	K4	FUMA		364	*	-
GO_RESPONSE_TO_MOLECULE_OF_BACTERIAL_ORIGIN	41			0.00184028	0.0125941				k4	K4	FUMA		333	*	-
GO_RESPONSE_TO_NERVE_GROWTH_FACTOR	12			0.000458275	0.00399564				k4	K4	FUMA		52	*	-
GO_RESPONSE_TO_NITRIC_OXIDE	6			0.00228304	0.0150227				k4	K4	FUMA		19	*	-
GO_RESPONSE_TO_NITROGEN_COMPOUND	127			1.21627e-09	4.31864e-08				k4	K4	FUMA		962	*	-
GO_RESPONSE_TO_ORGANIC_CYCLIC_COMPOUND	113			2.30206e-07	5.23844e-06				k4	K4	FUMA		908	*	-
GO_RESPONSE_TO_OXIDATIVE_STRESS	55			0.000133185	0.00144595				k4	K4	FUMA		430	*	-
GO_RESPONSE_TO_OXYGEN_CONTAINING_COMPOUND	203			3.52281e-13	2.25154e-11				k4	K4	FUMA		1593	*	-
GO_RESPONSE_TO_OXYGEN_LEVELS	68			5.18486e-11	2.39677e-09				k4	K4	FUMA		381	*	-
GO_RESPONSE_TO_PEPTIDE	54			0.00720276	0.0371034				k4	K4	FUMA		501	*	-
GO_RESPONSE_TO_PEPTIDE_HORMONE	49			0.00270511	0.0173454				k4	K4	FUMA		424	*	-
GO_RESPONSE_TO_RADIATION	63			1.79483e-06	3.37391e-05				k4	K4	FUMA		445	*	-
GO_RESPONSE_TO_STARVATION	24			0.00788837	0.0391269				k4	K4	FUMA		185	*	-
GO_RESPONSE_TO_STEROID_HORMONE	48			0.000575017	0.00480817				k4	K4	FUMA		384	*	-
GO_RESPONSE_TO_TEMPERATURE_STIMULUS	43			4.92746e-08	1.27524e-06				k4	K4	FUMA		231	*	-
GO_RESPONSE_TO_TOPOLOGICALLY_INCORRECT_PROTEIN	24			0.0101773	0.047782				k4	K4	FUMA		189	*	-
GO_RESPONSE_TO_TOXIC_SUBSTANCE	82			1.48395e-10	6.26839e-09				k4	K4	FUMA		511	*	-
GO_RESPONSE_TO_TRANSFORMING_GROWTH_FACTOR_BETA	48			3.41177e-09	1.10607e-07				k4	K4	FUMA		251	*	-
GO_RESPONSE_TO_TYPE_I_INTERFERON	16			0.000980855	0.00752535				k4	K4	FUMA		88	*	-
GO_RESPONSE_TO_VIRUS	49			2.08886e-06	3.84791e-05				k4	K4	FUMA		317	*	-
GO_RESPONSE_TO_WOUNDING	85			1.80584e-06	3.38595e-05				k4	K4	FUMA		660	*	-
GO_RESPONSE_TO_XENOBIOTIC_STIMULUS	62			1.53464e-14	1.1168e-12				k4	K4	FUMA		278	*	-
GO_RESPONSE_TO_ZINC_ION	15			1.11124e-05	0.000169453				k4	K4	FUMA		55	*	-
GO_RETINA_DEVELOPMENT_IN_CAMERA_TYPE_EYE	21			0.00275432	0.0176088				k4	K4	FUMA		142	*	-
GO_RETINA_HOMEOSTASIS	13			0.00301104	0.0188291				k4	K4	FUMA		72	*	-
GO_RETINOIC_ACID_RECEPTOR_SIGNALING_PATHWAY	7			0.00652348	0.0340295				k4	K4	FUMA		30	*	-
GO_RETROGRADE_TRANS_SYNAPTIC_SIGNALING	4			0.00496029	0.0275989				k4	K4	FUMA		10	*	-
GO_RHO_PROTEIN_SIGNAL_TRANSDUCTION	32			5.27576e-05	0.00065835				k4	K4	FUMA		199	*	-
GO_RHYTHMIC_PROCESS	50			1.53066e-08	4.42927e-07				k4	K4	FUMA		279	*	-
GO_RIBONUCLEOPROTEIN_COMPLEX_BIOGENESIS	79			1.14172e-10	4.90738e-09				k4	K4	FUMA		482	*	-
GO_RIBONUCLEOPROTEIN_COMPLEX_SUBUNIT_ORGANIZATION	50			2.46575e-08	6.78774e-07				k4	K4	FUMA		283	*	-
GO_RIBONUCLEOSIDE_CATABOLIC_PROCESS	7			0.00068485	0.0055682				k4	K4	FUMA		21	*	-
GO_RIBONUCLEOSIDE_TRIPHOSPHATE_BIOSYNTHETIC_PROCESS	14			0.000115022	0.00127899				k4	K4	FUMA		59	*	-
GO_RIBOSE_PHOSPHATE_BIOSYNTHETIC_PROCESS	30			5.57602e-05	0.000689962				k4	K4	FUMA		182	*	-
GO_RIBOSOMAL_LARGE_SUBUNIT_BIOGENESIS	14			0.000874551	0.00683098				k4	K4	FUMA		71	*	-
GO_RIBOSOMAL_SMALL_SUBUNIT_BIOGENESIS	14			0.000288176	0.0027472				k4	K4	FUMA		64	*	-
GO_RIBOSOME_BIOGENESIS	41			7.37035e-05	0.000865369				k4	K4	FUMA		285	*	-
GO_RNA_3_END_PROCESSING	24			0.000179035	0.00184559				k4	K4	FUMA		141	*	-
GO_RNA_CATABOLIC_PROCESS	54			1.14985e-05	0.000174615				k4	K4	FUMA		384	*	-
GO_RNA_EXPORT_FROM_NUCLEUS	23			0.000266194	0.00255755				k4	K4	FUMA		136	*	-
GO_RNA_LOCALIZATION	40			5.62461e-07	1.21234e-05				k4	K4	FUMA		226	*	-
GO_RNA_METABOLIC_PROCESS	176			3.02879e-08	8.27569e-07				k4	K4	FUMA		1527	*	-
GO_RNA_MODIFICATION	27			0.00011758	0.00129957				k4	K4	FUMA		163	*	-
GO_RNA_POLYADENYLATION	9			0.00637862	0.0335596				k4	K4	FUMA		45	*	-
GO_RNA_POLYMERASE_I_PREINITIATION_COMPLEX_ASSEMBLY	4			0.0031674	0.019449				k4	K4	FUMA		9	*	-
GO_RNA_POLYMERASE_II_PREINITIATION_COMPLEX_ASSEMBLY	7			0.00348256	0.0210673				k4	K4	FUMA		27	*	-
GO_RNA_SPLICING	68			7.19611e-08	1.79617e-06				k4	K4	FUMA		452	*	-
GO_RNA_SPLICING_VIA_ENDONUCLEOLYTIC_CLEAVAGE_AND_LIGATION	5			0.00561565	0.0302381				k4	K4	FUMA		16	*	-
GO_RNA_SPLICING_VIA_TRANSESTERIFICATION_REACTIONS	51			2.54109e-05	0.000352396				k4	K4	FUMA		366	*	-
GO_ROOF_OF_MOUTH_DEVELOPMENT	15			0.00302111	0.0188499				k4	K4	FUMA		89	*	-
GO_RRNA_METABOLIC_PROCESS	32			0.000124632	0.00135912				k4	K4	FUMA		208	*	-
GO_RRNA_TRANSCRIPTION	8			0.00149056	0.0105851				k4	K4	FUMA		30	*	-
GO_SCHWANN_CELL_DEVELOPMENT	7			0.00534913	0.0293404				k4	K4	FUMA		29	*	-
GO_SCHWANN_CELL_DIFFERENTIATION	9			0.00155802	0.0109688				k4	K4	FUMA		37	*	-
GO_SECOND_MESSENGER_MEDIATED_SIGNALING	59			1.62457e-05	0.000238335				k4	K4	FUMA		437	*	-
GO_SECRETION	222			5.02472e-18	6.15529e-16				k4	K4	FUMA		1613	*	-
GO_SECRETORY_GRANULE_ORGANIZATION	10			0.000123122	0.00134865				k4	K4	FUMA		33	*	-
GO_SENSORY_ORGAN_DEVELOPMENT	73			1.0112e-06	2.03625e-05				k4	K4	FUMA		533	*	-
GO_SENSORY_ORGAN_MORPHOGENESIS	37			0.000105462	0.00118705				k4	K4	FUMA		252	*	-
GO_SENSORY_PERCEPTION	108			3.9151e-05	0.000513857				k4	K4	FUMA		960	*	-
GO_SENSORY_PERCEPTION_OF_LIGHT_STIMULUS	31			0.000393424	0.00352213				k4	K4	FUMA		212	*	-
GO_SENSORY_PERCEPTION_OF_MECHANICAL_STIMULUS	28			5.13989e-05	0.000645781				k4	K4	FUMA		164	*	-
GO_SENSORY_PERCEPTION_OF_PAIN	16			0.00565626	0.0304122				k4	K4	FUMA		104	*	-
GO_SENSORY_SYSTEM_DEVELOPMENT	49			6.60575e-05	0.000789468				k4	K4	FUMA		360	*	-
GO_SEQUESTERING_OF_CALCIUM_ION	18			0.00965747	0.0460534				k4	K4	FUMA		129	*	-
GO_SEX_DIFFERENTIATION	39			4.33391e-05	0.000558846				k4	K4	FUMA		260	*	-
GO_SEXUAL_REPRODUCTION	100			1.5214e-06	2.95829e-05				k4	K4	FUMA		809	*	-
GO_SIGNAL_RELEASE	72			4.7048e-09	1.46527e-07				k4	K4	FUMA		458	*	-
GO_SIGNAL_RELEASE_FROM_SYNAPSE	29			3.87342e-05	0.00051036				k4	K4	FUMA		170	*	-
GO_SIGNAL_TRANSDUCTION_BY_P53_CLASS_MEDIATOR	49			5.06563e-09	1.55784e-07				k4	K4	FUMA		262	*	-
GO_SIGNAL_TRANSDUCTION_BY_PROTEIN_PHOSPHORYLATION	130			5.99167e-11	2.73533e-09				k4	K4	FUMA		947	*	-
GO_SIGNAL_TRANSDUCTION_INVOLVED_IN_CELL_CYCLE_CHECKPOINT	15			0.000426751	0.00377451				k4	K4	FUMA		74	*	-
GO_SINGLE_FERTILIZATION	19			0.0085248	0.0415193				k4	K4	FUMA		137	*	-
GO_SINGLE_STRANDED_VIRAL_RNA_REPLICATION_VIA_DOUBLE_STRANDED_DNA_INTERMEDIATE	7			0.000229991	0.002266				k4	K4	FUMA		18	*	-
GO_SKELETAL_SYSTEM_DEVELOPMENT	70			2.35298e-06	4.25971e-05				k4	K4	FUMA		516	*	-
GO_SKELETAL_SYSTEM_MORPHOGENESIS	32			0.00137014	0.00984414				k4	K4	FUMA		238	*	-
GO_SKIN_DEVELOPMENT	48			0.0024085	0.0156107				k4	K4	FUMA		411	*	-
GO_SLEEP	8			0.00187556	0.0127761				k4	K4	FUMA		31	*	-
GO_SMALL_GTPASE_MEDIATED_SIGNAL_TRANSDUCTION	91			3.2321e-12	1.79969e-10				k4	K4	FUMA		552	*	-
GO_SMALL_MOLECULE_BIOSYNTHETIC_PROCESS	90			1.01634e-07	2.49836e-06				k4	K4	FUMA		665	*	-
GO_SMALL_MOLECULE_CATABOLIC_PROCESS	62			5.68845e-08	1.4568e-06				k4	K4	FUMA		395	*	-
GO_SMALL_MOLECULE_METABOLIC_PROCESS	237			1.18824e-20	2.13014e-18				k4	K4	FUMA		1677	*	-
GO_SMOOTHENED_SIGNALING_PATHWAY	30			6.65104e-08	1.6799e-06				k4	K4	FUMA		133	*	-
GO_SNORNA_LOCALIZATION	3			0.00399512	0.0233269				k4	K4	FUMA		5	*	-
GO_SNRNA_TRANSCRIPTION	15			0.000266076	0.00255755				k4	K4	FUMA		71	*	-
GO_SODIUM_ION_TRANSPORT	35			2.26558e-05	0.000321467				k4	K4	FUMA		217	*	-
GO_SOMATIC_DIVERSIFICATION_OF_IMMUNE_RECEPTORS	13			0.00203314	0.0136846				k4	K4	FUMA		69	*	-
GO_SOMATIC_DIVERSIFICATION_OF_IMMUNE_RECEPTORS_VIA_GERMLINE_RECOMBINATION_WITHIN_A_SINGLE_LOCUS	11			0.00474938	0.0267494				k4	K4	FUMA		59	*	-
GO_SOMATIC_DIVERSIFICATION_OF_T_CELL_RECEPTOR_GENES	3			0.00399512	0.0233269				k4	K4	FUMA		5	*	-
GO_SOMITE_DEVELOPMENT	14			0.0101805	0.047782				k4	K4	FUMA		92	*	-
GO_SOMITOGENESIS	12			0.00920012	0.0442835				k4	K4	FUMA		73	*	-
GO_SPECIFICATION_OF_SYMMETRY	21			0.000527446	0.00446628				k4	K4	FUMA		125	*	-
GO_SPERM_AXONEME_ASSEMBLY	4			0.0103288	0.0478969				k4	K4	FUMA		12	*	-
GO_SPHINGOLIPID_BIOSYNTHETIC_PROCESS	18			0.000625976	0.00516958				k4	K4	FUMA		101	*	-
GO_SPINAL_CORD_DEVELOPMENT	20	0.548905	1.83033	0.00103199	0.0214243				K4	K4	WG			*	*
GO_SPINAL_CORD_DEVELOPMENT	20			0.000110534	0.00123282				k4	K4	FUMA		104	*	*
GO_SPINAL_CORD_PATTERNING	6			0.00813671	0.0400338				k4	K4	FUMA		24	*	-
GO_SPONTANEOUS_SYNAPTIC_TRANSMISSION	3			0.00753522	0.0376761				k4	K4	FUMA		6	*	-
GO_STARTLE_RESPONSE	8			0.000908407	0.00705047				k4	K4	FUMA		28	*	-
GO_STEM_CELL_DIFFERENTIATION	30			0.00790997	0.0391767				k4	K4	FUMA		246	*	-
GO_STEROID_BIOSYNTHETIC_PROCESS	27			0.00175043	0.0120578				k4	K4	FUMA		193	*	-
GO_STEROID_CATABOLIC_PROCESS	7			0.00348256	0.0210673				k4	K4	FUMA		27	*	-
GO_STEROID_HORMONE_MEDIATED_SIGNALING_PATHWAY	28			0.000290859	0.00275946				k4	K4	FUMA		181	*	-
GO_STEROID_METABOLIC_PROCESS	46			1.48475e-05	0.000220229				k4	K4	FUMA		312	*	-
GO_STRESS_ACTIVATED_PROTEIN_KINASE_SIGNALING_CASCADE	39			0.00149206	0.0105856				k4	K4	FUMA		309	*	-
GO_STRESS_FIBER_ASSEMBLY	16	0.642091	2.08748	0.00104493	0.00115487	0.022	474	tags=69%,_list=18%,_signal=83%	k4	K4	GSEA	Details_...		*	-
GO_STRESS_GRANULE_ASSEMBLY	5			0.00968687	0.0460534				k4	K4	FUMA		18	*	-
GO_STRESS_RESPONSE_TO_METAL_ION	9			1.23951e-06	2.44903e-05				k4	K4	FUMA		17	*	-
GO_STRIATED_MUSCLE_CELL_DIFFERENTIATION	42			1.73446e-05	0.000252385				k4	K4	FUMA		277	*	-
GO_STRIATED_MUSCLE_CONTRACTION	30			1.85438e-05	0.000267249				k4	K4	FUMA		172	*	-
GO_SUBSTANTIA_NIGRA_DEVELOPMENT	10			0.00125974	0.00920837				k4	K4	FUMA		43	*	-
GO_SUBSTRATE_ADHESION_DEPENDENT_CELL_SPREADING	19			2.63618e-05	0.000363526				k4	K4	FUMA		87	*	-
GO_SUBSTRATE_DEPENDENT_CELL_MIGRATION	7			0.00534913	0.0293404				k4	K4	FUMA		29	*	-
GO_SUBSTRATE_INDEPENDENT_TELENCEPHALIC_TANGENTIAL_MIGRATION	4			0.0031674	0.019449				k4	K4	FUMA		9	*	-
GO_SULFUR_COMPOUND_BIOSYNTHETIC_PROCESS	27			0.000385707	0.00346995				k4	K4	FUMA		175	*	-
GO_SULFUR_COMPOUND_METABOLIC_PROCESS	27			0.00313716	0.019442				k4	K4	FUMA		201	*	-
GO_SUPRAMOLECULAR_FIBER_ORGANIZATION	88			1.29056e-07	3.08977e-06				k4	K4	FUMA		649	*	-
GO_SYNAPSE_ASSEMBLY	35			1.38101e-07	3.26381e-06				k4	K4	FUMA		175	*	-
GO_SYNAPSE_ORGANIZATION	62	0.475583	1.90454	0	0.0154141				K4	K4	WG			*	*
GO_SYNAPSE_ORGANIZATION	68			5.67139e-10	2.17108e-08				k4	K4	FUMA		402	*	*
GO_SYNAPTIC_SIGNALING	115			1.42483e-14	1.05783e-12				k4	K4	FUMA		709	*	-
GO_SYNAPTIC_TRANSMISSION_GLUTAMATERGIC	20	0.619389	2.10772	0	0.000831098	0.015	168	tags=60%,_list=6%,_signal=64%	k4	K4	GSEA	Details_...		*	*
GO_SYNAPTIC_TRANSMISSION_GLUTAMATERGIC	19			5.09684e-05	0.000641468				k4	K4	FUMA		91	*	*
GO_SYNAPTIC_TRANSMISSION_GLUTAMATERGIC	19	0.636869	2.11121	0	0.00279738				K4	K4	WG			*	*
GO_SYNAPTIC_VESICLE_BUDDING_FROM_PRESYNAPTIC_ENDOCYTIC_ZONE_MEMBRANE	3			0.00753522	0.0376761				k4	K4	FUMA		6	*	-
GO_SYNAPTIC_VESICLE_CYCLE	35	0.505824	1.87468	0	0.0175391				K4	K4	WG			*	*
GO_SYNAPTIC_VESICLE_CYCLE	36			3.73601e-07	8.32112e-06				k4	K4	FUMA		190	*	*
GO_SYNAPTIC_VESICLE_EXOCYTOSIS	21			0.000299073	0.00282906				k4	K4	FUMA		120	*	-
GO_SYNAPTIC_VESICLE_LOCALIZATION	31			2.15263e-06	3.95546e-05				k4	K4	FUMA		163	*	-
GO_SYNAPTIC_VESICLE_RECYCLING	14			0.000403418	0.00359409				k4	K4	FUMA		66	*	-
GO_SYNCYTIUM_FORMATION	14			4.03546e-05	0.000525898				k4	K4	FUMA		54	*	-
GO_T_CELL_ACTIVATION	70			9.00041e-09	2.72235e-07				k4	K4	FUMA		447	*	-
GO_T_CELL_ACTIVATION_INVOLVED_IN_IMMUNE_RESPONSE	16			0.0034549	0.0209863				k4	K4	FUMA		99	*	-
GO_T_CELL_DIFFERENTIATION	42			1.56733e-07	3.6571e-06				k4	K4	FUMA		232	*	-
GO_T_CELL_DIFFERENTIATION_INVOLVED_IN_IMMUNE_RESPONSE	13			0.00133305	0.00959642				k4	K4	FUMA		66	*	-
GO_T_CELL_LINEAGE_COMMITMENT	8			0.000524194	0.00444899				k4	K4	FUMA		26	*	-
GO_T_CELL_RECEPTOR_SIGNALING_PATHWAY	24			0.00691294	0.0358575				k4	K4	FUMA		183	*	-
GO_T_CELL_SELECTION	11			0.000833363	0.00655805				k4	K4	FUMA		48	*	-
GO_T_TUBULE_ORGANIZATION	3			0.00753522	0.0376761				k4	K4	FUMA		6	*	-
GO_TAXIS	79			1.099e-05	0.000167934				k4	K4	FUMA		630	*	-
GO_TELENCEPHALON_DEVELOPMENT	51			6.51227e-11	2.93652e-09				k4	K4	FUMA		247	*	-
GO_TEMPERATURE_HOMEOSTASIS	24			0.0031533	0.019449				k4	K4	FUMA		172	*	-
GO_TERMINATION_OF_RNA_POLYMERASE_II_TRANSCRIPTION	8			0.00351412	0.0211711				k4	K4	FUMA		34	*	-
GO_TETRAPYRROLE_METABOLIC_PROCESS	7			0.00652348	0.0340295				k4	K4	FUMA		30	*	-
GO_THYMUS_DEVELOPMENT	10			0.00217009	0.0144215				k4	K4	FUMA		46	*	-
GO_TISSUE_HOMEOSTASIS	41			1.09856e-07	2.67048e-06				k4	K4	FUMA		221	*	-
GO_TISSUE_MIGRATION	40			0.00510784	0.0282527				k4	K4	FUMA		342	*	-
GO_TISSUE_MORPHOGENESIS	96			4.73703e-10	1.84218e-08				k4	K4	FUMA		651	*	-
GO_TOLL_LIKE_RECEPTOR_SIGNALING_PATHWAY	25			4.66874e-05	0.00059369				k4	K4	FUMA		138	*	-
GO_TOR_SIGNALING	24			8.95473e-06	0.000140037				k4	K4	FUMA		118	*	-
GO_TORC1_SIGNALING	8			0.00846653	0.0412933				k4	K4	FUMA		39	*	-
GO_TRANS_SYNAPTIC_SIGNALING_MODULATING_SYNAPTIC_TRANSMISSION	6			0.000124135	0.00135571				k4	K4	FUMA		12	*	-
GO_TRANSCRIPTION_BY_RNA_POLYMERASE_I	14			0.000168444	0.00174868				k4	K4	FUMA		61	*	-
GO_TRANSCRIPTION_BY_RNA_POLYMERASE_III	12			0.00078632	0.00627519				k4	K4	FUMA		55	*	-
GO_TRANSCRIPTION_COUPLED_NUCLEOTIDE_EXCISION_REPAIR	14			0.00101021	0.0076389				k4	K4	FUMA		72	*	-
GO_TRANSCRIPTION_ELONGATION_FROM_RNA_POLYMERASE_I_PROMOTER	7			0.00434061	0.0247765				k4	K4	FUMA		28	*	-
GO_TRANSCRIPTION_ELONGATION_FROM_RNA_POLYMERASE_II_PROMOTER	17			0.000136237	0.00147473				k4	K4	FUMA		82	*	-
GO_TRANSCRIPTION_INITIATION_FROM_RNA_POLYMERASE_I_PROMOTER	8			0.00351412	0.0211711				k4	K4	FUMA		34	*	-
GO_TRANSCRIPTION_INITIATION_FROM_RNA_POLYMERASE_II_PROMOTER	32			1.05738e-05	0.000162249				k4	K4	FUMA		184	*	-
GO_TRANSCRIPTION_PREINITIATION_COMPLEX_ASSEMBLY	12			6.49407e-05	0.000777384				k4	K4	FUMA		43	*	-
GO_TRANSCYTOSIS	7			0.000150499	0.00159161				k4	K4	FUMA		17	*	-
GO_TRANSFORMING_GROWTH_FACTOR_BETA_PRODUCTION	8	0.715672	1.88753	0.00224719	0.0173316				K4	K4	WG			*	*
GO_TRANSFORMING_GROWTH_FACTOR_BETA_PRODUCTION	8			0.00510855	0.0282527				k4	K4	FUMA		36	*	*
GO_TRANSFORMING_GROWTH_FACTOR_BETA_RECEPTOR_SIGNALING_PATHWAY	41			2.26266e-09	7.62869e-08				k4	K4	FUMA		194	*	-
GO_TRANSITION_METAL_ION_HOMEOSTASIS	21			0.0019326	0.0130797				k4	K4	FUMA		138	*	-
GO_TRANSLATIONAL_ELONGATION	22			0.000490759	0.00422375				k4	K4	FUMA		133	*	-
GO_TRANSLATIONAL_INITIATION	35			6.38545e-07	1.35466e-05				k4	K4	FUMA		186	*	-
GO_TRANSMEMBRANE_RECEPTOR_PROTEIN_SERINE_THREONINE_KINASE_SIGNALING_PATHWAY	56			5.17213e-08	1.33387e-06				k4	K4	FUMA		341	*	-
GO_TRANSMEMBRANE_RECEPTOR_PROTEIN_TYROSINE_KINASE_SIGNALING_PATHWAY	98			1.03714e-08	3.09878e-07				k4	K4	FUMA		710	*	-
GO_TRANSMEMBRANE_TRANSPORT	221			2.69804e-19	3.74162e-17				k4	K4	FUMA		1564	*	-
GO_TRANSMISSION_OF_NERVE_IMPULSE	12			0.00824856	0.0404719				k4	K4	FUMA		72	*	-
GO_TRANSPOSITION	9			0.000162184	0.00169808				k4	K4	FUMA		28	*	-
GO_TRNA_METABOLIC_PROCESS	27			0.000385707	0.00346995				k4	K4	FUMA		175	*	-
GO_TRNA_PROCESSING	19			0.00446045	0.0253945				k4	K4	FUMA		129	*	-
GO_TUBE_CLOSURE	19			4.3416e-05	0.000558858				k4	K4	FUMA		90	*	-
GO_TUBE_DEVELOPMENT	143			6.35132e-11	2.88162e-09				k4	K4	FUMA		1075	*	-
GO_TUBE_FORMATION	24			0.000276604	0.0026541				k4	K4	FUMA		145	*	-
GO_TUBE_MORPHOGENESIS	110			4.17394e-07	9.21276e-06				k4	K4	FUMA		888	*	-
GO_TUMOR_NECROSIS_FACTOR_MEDIATED_SIGNALING_PATHWAY	21			0.00950383	0.0454773				k4	K4	FUMA		158	*	-
GO_TYPE_I_INTERFERON_PRODUCTION	23			6.32176e-05	0.000764226				k4	K4	FUMA		124	*	-
GO_UNSATURATED_FATTY_ACID_BIOSYNTHETIC_PROCESS	8			0.00988799	0.0467374				k4	K4	FUMA		40	*	-
GO_UROGENITAL_SYSTEM_DEVELOPMENT	49			5.52445e-06	9.14521e-05				k4	K4	FUMA		328	*	-
GO_V_D_J_RECOMBINATION	6			0.000215559	0.00214103				k4	K4	FUMA		13	*	-
GO_VACUOLAR_TRANSPORT	24			0.000100642	0.00113979				k4	K4	FUMA		136	*	-
GO_VACUOLE_ORGANIZATION	26			0.000192675	0.00196417				k4	K4	FUMA		159	*	-
GO_VASCULAR_ENDOTHELIAL_GROWTH_FACTOR_RECEPTOR_SIGNALING_PATHWAY	15			0.00567873	0.0305107				k4	K4	FUMA		95	*	-
GO_VASCULAR_PROCESS_IN_CIRCULATORY_SYSTEM	26			0.000386205	0.00347018				k4	K4	FUMA		166	*	-
GO_VASODILATION	8			0.00287774	0.0181091				k4	K4	FUMA		33	*	-
GO_VENTRICULAR_CARDIAC_MUSCLE_CELL_ACTION_POTENTIAL	8			0.0042542	0.0243903				k4	K4	FUMA		35	*	-
GO_VENTRICULAR_SEPTUM_DEVELOPMENT	12			0.00737564	0.0375682				k4	K4	FUMA		71	*	-
GO_VENTRICULAR_SYSTEM_DEVELOPMENT	9			0.000118054	0.00130285				k4	K4	FUMA		27	*	-
GO_VESICLE_BUDDING_FROM_MEMBRANE	16			0.00423064	0.0243502				k4	K4	FUMA		101	*	-
GO_VESICLE_LOCALIZATION	50			2.24923e-07	5.1501e-06				k4	K4	FUMA		303	*	-
GO_VESICLE_MEDIATED_TRANSPORT_IN_SYNAPSE	40			2.44635e-08	6.75964e-07				k4	K4	FUMA		202	*	-
GO_VESICLE_MEDIATED_TRANSPORT_TO_THE_PLASMA_MEMBRANE	17			0.000649002	0.00532384				k4	K4	FUMA		93	*	-
GO_VESICLE_ORGANIZATION	48			4.71483e-06	7.94817e-05				k4	K4	FUMA		317	*	-
GO_VESICLE_TARGETING_TO_FROM_OR_WITHIN_GOLGI	12			0.00920012	0.0442835				k4	K4	FUMA		73	*	-
GO_VIRAL_GENE_EXPRESSION	37			9.48823e-08	2.3481e-06				k4	K4	FUMA		188	*	-
GO_VIRAL_GENOME_REPLICATION	25			4.3805e-06	7.45293e-05				k4	K4	FUMA		121	*	-
GO_VIRAL_LIFE_CYCLE	54			2.02488e-08	5.70224e-07				k4	K4	FUMA		315	*	-
GO_VIRAL_RNA_GENOME_REPLICATION	11			1.48916e-05	0.000220229				k4	K4	FUMA		32	*	-
GO_VISUAL_BEHAVIOR	11			0.00230972	0.0151041				k4	K4	FUMA		54	*	-
GO_VITAMIN_METABOLIC_PROCESS	18			0.00965747	0.0460534				k4	K4	FUMA		129	*	-
GO_VITAMIN_TRANSMEMBRANE_TRANSPORT	5			0.00561565	0.0302381				k4	K4	FUMA		16	*	-
GO_VITAMIN_TRANSPORT	8			0.00510855	0.0282527				k4	K4	FUMA		36	*	-
GO_WATER_SOLUBLE_VITAMIN_METABOLIC_PROCESS	14			0.00453587	0.025764				k4	K4	FUMA		84	*	-
GO_WOUND_HEALING	69			2.82564e-05	0.00038603				k4	K4	FUMA		545	*	-
GO_XENOBIOTIC_METABOLIC_PROCESS	29			4.99773e-09	1.54342e-07				k4	K4	FUMA		113	*	-
GO_ZINC_ION_HOMEOSTASIS	10			0.000441609	0.00388257				k4	K4	FUMA		38	*	-
GO_ZYMOGEN_ACTIVATION	11			0.00167855	0.011628				k4	K4	FUMA		52	*	-
GO_ACTIN_FILAMENT_BASED_PROCESS	33			5.07541e-07	0.000133229				k5	K5	FUMA		739	*	-
GO_ACTIN_FILAMENT_ORGANIZATION	22			1.31082e-06	0.000267627				k5	K5	FUMA		396	*	-
GO_ACTIN_FILAMENT_POLYMERIZATION	12			5.67176e-05	0.00397023				k5	K5	FUMA		179	*	-
GO_ACTIN_POLYMERIZATION_OR_DEPOLYMERIZATION	13			5.53165e-05	0.00390939				k5	K5	FUMA		207	*	-
GO_ANATOMICAL_STRUCTURE_MATURATION	10			0.000448689	0.0178263				k5	K5	FUMA		162	*	-
GO_ANIMAL_ORGAN_MORPHOGENESIS	34			0.000179279	0.00941214				k5	K5	FUMA		1030	*	-
GO_APICAL_JUNCTION_ASSEMBLY	7			7.37809e-05	0.00475693				k5	K5	FUMA		61	*	-
GO_APOPTOTIC_MITOCHONDRIAL_CHANGES	6	0.644429	1.52865	0.0371257	0.307672				K5	K5	WG			*	-
GO_APOPTOTIC_PROCESS	63			7.26487e-07	0.000166865				k5	K5	FUMA		1956	*	-
GO_APOPTOTIC_SIGNALING_PATHWAY	26			1.06249e-05	0.00118323				k5	K5	FUMA		591	*	-
GO_APPENDAGE_DEVELOPMENT	8	0.676723	1.762	0.00784753	0.11065				K5	K5	WG			*	-
GO_AXON_DEVELOPMENT	13	0.548465	1.63469	0.014862	0.20449				K5	K5	WG			*	-
GO_AXONEMAL_DYNEIN_COMPLEX_ASSEMBLY	4			0.00174835	0.0443376				k5	K5	FUMA		31	*	-
GO_AXONEME_ASSEMBLY	6			0.000564267	0.0206336				k5	K5	FUMA		61	*	-
GO_CALCINEURIN_MEDIATED_SIGNALING	5			0.00125679	0.0353922				k5	K5	FUMA		48	*	-
GO_CARBOHYDRATE_BIOSYNTHETIC_PROCESS	11			0.000867158	0.0272377				k5	K5	FUMA		208	*	-
GO_CARBOHYDRATE_HOMEOSTASIS	12			0.000871303	0.0272514				k5	K5	FUMA		241	*	-
GO_CARBOHYDRATE_METABOLIC_PROCESS	24			3.39497e-05	0.00277256				k5	K5	FUMA		559	*	-
GO_CELL_CELL_ADHESION_MEDIATED_BY_CADHERIN	5			0.000678247	0.0236261				k5	K5	FUMA		42	*	-
GO_CELL_CELL_JUNCTION_ASSEMBLY	11			7.34645e-06	0.000843694				k5	K5	FUMA		122	*	-
GO_CELL_CELL_JUNCTION_ORGANIZATION	11			6.48767e-05	0.00433494				k5	K5	FUMA		154	*	-
GO_CELL_CELL_SIGNALING	59			4.19054e-08	1.92503e-05				k5	K5	FUMA		1638	*	-
GO_CELL_CELL_SIGNALING_BY_WNT	21			0.000183238	0.00955177				k5	K5	FUMA		510	*	-
GO_CELL_CHEMOTAXIS	13			0.00174001	0.0443376				k5	K5	FUMA		297	*	-
GO_CELL_CYCLE	56			1.46756e-05	0.00151923				k5	K5	FUMA		1834	*	-
GO_CELL_CYCLE_PROCESS	42			0.000161876	0.00870815				k5	K5	FUMA		1370	*	-
GO_CELL_DIVISION	23			0.000213934	0.0106485				k5	K5	FUMA		592	*	-
GO_CELL_GROWTH	18	0.494829	1.59536	0.0163599	0.250055				K5	K5	WG			*	*
GO_CELL_GROWTH	18			0.0011243	0.0324064				k5	K5	FUMA		468	*	*
GO_CELL_JUNCTION_ASSEMBLY	15			1.45232e-05	0.00151923				k5	K5	FUMA		238	*	-
GO_CELL_JUNCTION_ORGANIZATION	15			0.00012289	0.00700186				k5	K5	FUMA		287	*	-
GO_CELL_MORPHOGENESIS_INVOLVED_IN_DIFFERENTIATION	22	0.547529	1.83511	0	0.0177886	0.205	189	tags=68%,_list=33%,_signal=98%	k5	K5	GSEA	Details_...		*	-
GO_CELL_MORPHOGENESIS_INVOLVED_IN_NEURON_DIFFERENTIATION	18	0.562158	1.81496	0.00308642	0.0191268	0.264	165	tags=67%,_list=29%,_signal=90%	k5	K5	GSEA	Details_...		*	-
GO_CELL_MOTILITY	55			2.89016e-06	0.000446311				k5	K5	FUMA		1691	*	-
GO_CELL_PROJECTION_ASSEMBLY	27			1.24349e-06	0.000261132				k5	K5	FUMA		558	*	-
GO_CELL_PROJECTION_ORGANIZATION	57			1.43489e-08	1.31686e-05				k5	K5	FUMA		1509	*	-
GO_CELL_SURFACE_RECEPTOR_SIGNALING_PATHWAY_INVOLVED_IN_CELL_CELL_SIGNALING	25			5.24971e-05	0.00382033				k5	K5	FUMA		612	*	-
GO_CELLULAR_CHEMICAL_HOMEOSTASIS	30			5.05648e-05	0.00371651				k5	K5	FUMA		803	*	-
GO_CELLULAR_COMPONENT_MORPHOGENESIS	41			2.9466e-06	0.000446311				k5	K5	FUMA		1111	*	-
GO_CELLULAR_HOMEOSTASIS	39			6.16474e-07	0.000146164				k5	K5	FUMA		967	*	-
GO_CELLULAR_MACROMOLECULE_LOCALIZATION	60			2.01377e-06	0.000361005				k5	K5	FUMA		1886	*	-
GO_CELLULAR_PROTEIN_CONTAINING_COMPLEX_ASSEMBLY	37			8.00429e-05	0.00498573				k5	K5	FUMA		1112	*	-
GO_CELLULAR_RESPONSE_TO_ANTIBIOTIC	9			0.000744661	0.0249921				k5	K5	FUMA		143	*	-
GO_CELLULAR_RESPONSE_TO_BIOTIC_STIMULUS	8	0.649762	1.67429	0.015891	0.165425				K5	K5	WG			*	-
GO_CELLULAR_RESPONSE_TO_CAMP	5			0.00180538	0.0454435				k5	K5	FUMA		52	*	-
GO_CELLULAR_RESPONSE_TO_DNA_DAMAGE_STIMULUS	28			0.000571519	0.0207954				k5	K5	FUMA		841	*	-
GO_CELLULAR_RESPONSE_TO_ENDOGENOUS_STIMULUS	53			2.35772e-08	1.45752e-05				k5	K5	FUMA		1373	*	-
GO_CELLULAR_RESPONSE_TO_EXTERNAL_STIMULUS	7	0.768788	1.93874	0	0.034589				K5	K5	WG			*	-
GO_CELLULAR_RESPONSE_TO_HEAT	8			0.00183809	0.0458377				k5	K5	FUMA		132	*	-
GO_CELLULAR_RESPONSE_TO_HORMONE_STIMULUS	30			2.77462e-06	0.000446311				k5	K5	FUMA		689	*	-
GO_CELLULAR_RESPONSE_TO_INORGANIC_SUBSTANCE	10	0.548952	1.51126	0.04679	0.290582				K5	K5	WG			*	*
GO_CELLULAR_RESPONSE_TO_INORGANIC_SUBSTANCE	11			0.00109231	0.031859				k5	K5	FUMA		214	*	*
GO_CELLULAR_RESPONSE_TO_LIPID	27			4.93684e-06	0.00064796				k5	K5	FUMA		601	*	-
GO_CELLULAR_RESPONSE_TO_NITROGEN_COMPOUND	25			8.72832e-05	0.0053461				k5	K5	FUMA		632	*	-
GO_CELLULAR_RESPONSE_TO_ORGANIC_CYCLIC_COMPOUND	22			0.000146955	0.00824517				k5	K5	FUMA		539	*	-
GO_CELLULAR_RESPONSE_TO_OXIDATIVE_STRESS	15			0.000148469	0.00826701				k5	K5	FUMA		292	*	-
GO_CELLULAR_RESPONSE_TO_OXYGEN_CONTAINING_COMPOUND	43			5.75733e-07	0.000141055				k5	K5	FUMA		1118	*	-
GO_CELLULAR_RESPONSE_TO_PEPTIDE	16			0.00075334	0.0251684				k5	K5	FUMA		377	*	-
GO_CELLULAR_RESPONSE_TO_STEROID_HORMONE_STIMULUS	15			2.46552e-05	0.0022652				k5	K5	FUMA		249	*	-
GO_CENTRAL_NERVOUS_SYSTEM_DEVELOPMENT	35	0.567474	2.03499	0	0.00303704	0.006	153	tags=66%,_list=27%,_signal=84%	k5	K5	GSEA	Details_...		*	*
GO_CENTRAL_NERVOUS_SYSTEM_DEVELOPMENT	31			0.000604906	0.0217944				k5	K5	FUMA		972	*	*
GO_CHEMICAL_HOMEOSTASIS	41			1.16466e-05	0.00127765				k5	K5	FUMA		1177	*	-
GO_CHROMATIN_ORGANIZATION	32			4.02507e-06	0.000558194				k5	K5	FUMA		776	*	-
GO_CHROMOSOME_ORGANIZATION	48			2.91916e-08	1.45752e-05				k5	K5	FUMA		1189	*	-
GO_CHROMOSOME_SEGREGATION	16			9.56548e-05	0.00576281				k5	K5	FUMA		313	*	-
GO_CILIUM_MOVEMENT	7			0.000100589	0.0060108				k5	K5	FUMA		64	*	-
GO_CILIUM_ORGANIZATION	15			0.00174937	0.0443376				k5	K5	FUMA		371	*	-
GO_CIRCULATORY_SYSTEM_PROCESS	17	0.579263	1.83898	0	0.0185123	0.198	96	tags=41%,_list=17%,_signal=48%	k5	K5	GSEA	Details_...		*	*
GO_CIRCULATORY_SYSTEM_PROCESS	15	0.581462	1.79415	0.00104167	0.0924589				K5	K5	WG			*	*
GO_COVALENT_CHROMATIN_MODIFICATION	20	0.576753	1.91079	0	0.0153418	0.072	131	tags=70%,_list=23%,_signal=87%	k5	K5	GSEA	Details_...		*	*
GO_COVALENT_CHROMATIN_MODIFICATION	20	0.619827	2.0326	0	0.0199182				K5	K5	WG			*	*
GO_COVALENT_CHROMATIN_MODIFICATION	19			0.000333465	0.0145028				k5	K5	FUMA		458	*	*
GO_CYTOKINE_MEDIATED_SIGNALING_PATHWAY	29			7.31185e-05	0.00475594				k5	K5	FUMA		780	*	-
GO_CYTOSKELETON_DEPENDENT_INTRACELLULAR_TRANSPORT	10			0.000782432	0.0255594				k5	K5	FUMA		174	*	-
GO_CYTOSKELETON_ORGANIZATION	59			5.79421e-12	4.25874e-08				k5	K5	FUMA		1293	*	-
GO_DEFENSE_RESPONSE	48			0.000301379	0.0135898				k5	K5	FUMA		1684	*	-
GO_DENDRITE_DEVELOPMENT	10	0.651234	1.81615	0.00323974	0.0846739				K5	K5	WG			*	*
GO_DENDRITE_DEVELOPMENT	11			0.00136359	0.0378204				k5	K5	FUMA		220	*	*
GO_DEPHOSPHORYLATION	18			0.00120721	0.0342586				k5	K5	FUMA		471	*	-
GO_DEVELOPMENTAL_GROWTH	22			0.001887	0.0462315				k5	K5	FUMA		654	*	-
GO_DEVELOPMENTAL_GROWTH_INVOLVED_IN_MORPHOGENESIS	12	0.535964	1.5661	0.0330843	0.26023				K5	K5	WG			*	*
GO_DEVELOPMENTAL_GROWTH_INVOLVED_IN_MORPHOGENESIS	12			0.000535946	0.019996				k5	K5	FUMA		228	*	*
GO_DEVELOPMENTAL_MATURATION	14			0.000298793	0.0135563				k5	K5	FUMA		278	*	-
GO_DIVALENT_INORGANIC_CATION_HOMEOSTASIS	17	0.53255	1.69765	0	0.147446				K5	K5	WG			*	-
GO_DIVALENT_INORGANIC_CATION_TRANSPORT	17	0.646462	2.0516	0	0.00607408	0.006	48	tags=47%,_list=8%,_signal=50%	k5	K5	GSEA	Details_...		*	*
GO_DIVALENT_INORGANIC_CATION_TRANSPORT	17	0.64417	2.05234	0	0.0210391				K5	K5	WG			*	*
GO_DNA_METABOLIC_PROCESS	30			0.000121949	0.00700186				k5	K5	FUMA		844	*	-
GO_DNA_RECOMBINATION	13			0.000995199	0.0296142				k5	K5	FUMA		279	*	-
GO_DOUBLE_STRAND_BREAK_REPAIR	12			0.000781504	0.0255594				k5	K5	FUMA		238	*	-
GO_EAR_DEVELOPMENT	5	0.683335	1.51938	0.0322581	0.298726				K5	K5	WG			*	-
GO_EMBRYO_DEVELOPMENT	28	0.516528	1.80016	0	0.0209855	0.308	153	tags=50%,_list=27%,_signal=65%	k5	K5	GSEA	Details_...		*	-
GO_EMBRYONIC_MORPHOGENESIS	16	0.594999	1.85904	0	0.0149596	0.154	153	tags=56%,_list=27%,_signal=74%	k5	K5	GSEA	Details_...		*	-
GO_EMBRYONIC_ORGAN_DEVELOPMENT	9	0.678559	1.80927	0.00665927	0.0840505				K5	K5	WG			*	-
GO_ENDOCRINE_PANCREAS_DEVELOPMENT	5			0.000934604	0.028153				k5	K5	FUMA		45	*	-
GO_ENDOCRINE_SYSTEM_DEVELOPMENT	8			0.00158927	0.0417183				k5	K5	FUMA		129	*	-
GO_ENDOPLASMIC_RETICULUM_TO_GOLGI_VESICLE_MEDIATED_TRANSPORT	11			0.000901752	0.0278547				k5	K5	FUMA		209	*	-
GO_ENZYME_LINKED_RECEPTOR_PROTEIN_SIGNALING_PATHWAY	33			0.000403063	0.0167373				k5	K5	FUMA		1034	*	-
GO_EPITHELIAL_CELL_DEVELOPMENT	11			0.000627977	0.0222978				k5	K5	FUMA		200	*	-
GO_EPITHELIAL_CELL_DIFFERENTIATION	29			4.85952e-05	0.00360783				k5	K5	FUMA		762	*	-
GO_EPITHELIUM_DEVELOPMENT	45			2.97541e-06	0.000446311				k5	K5	FUMA		1273	*	-
GO_ESTABLISHMENT_OF_ORGANELLE_LOCALIZATION	20			0.000297363	0.0135563				k5	K5	FUMA		491	*	-
GO_ESTABLISHMENT_OF_RNA_LOCALIZATION	13			2.98195e-05	0.00259001				k5	K5	FUMA		195	*	-
GO_EXCRETION	5	0.815875	1.86767	0.00248139	0.0548397				K5	K5	WG			*	-
GO_FEEDING_BEHAVIOR	7			0.00172911	0.044282				k5	K5	FUMA		102	*	-
GO_FLUID_TRANSPORT	4			0.000887796	0.0276496				k5	K5	FUMA		26	*	-
GO_GRANULOCYTE_MIGRATION	8			0.00202036	0.0488475				k5	K5	FUMA		134	*	-
GO_GROWTH	32			0.000326858	0.0143857				k5	K5	FUMA		979	*	-
GO_HEAD_DEVELOPMENT	29	0.543274	1.8656	0	0.0189266	0.141	153	tags=66%,_list=27%,_signal=85%	k5	K5	GSEA	Details_...		*	*
GO_HEAD_DEVELOPMENT	27			0.000287438	0.0133713				k5	K5	FUMA		764	*	*
GO_HOMEOSTATIC_PROCESS	67			1.20752e-08	1.26789e-05				k5	K5	FUMA		1906	*	-
GO_HORMONE_MEDIATED_SIGNALING_PATHWAY	13			0.000173764	0.00918821				k5	K5	FUMA		232	*	-
GO_I_KAPPAB_KINASE_NF_KAPPAB_SIGNALING	12			0.00177209	0.0447589				k5	K5	FUMA		262	*	-
GO_IMMUNE_SYSTEM_DEVELOPMENT	30			0.00115186	0.0330709				k5	K5	FUMA		968	*	-
GO_INFLAMMATORY_RESPONSE	31			2.01028e-06	0.000361005				k5	K5	FUMA		714	*	-
GO_INHIBITION_OF_CYSTEINE_TYPE_ENDOPEPTIDASE_ACTIVITY_INVOLVED_IN_APOPTOTIC_PROCESS	3			0.000158297	0.00861841				k5	K5	FUMA		7	*	-
GO_INORGANIC_ION_TRANSMEMBRANE_TRANSPORT	23	0.53767	1.79944	0	0.0200926	0.312	130	tags=57%,_list=23%,_signal=70%	k5	K5	GSEA	Details_...		*	-
GO_INTERSPECIES_INTERACTION_BETWEEN_ORGANISMS	29			0.00116332	0.0332699				k5	K5	FUMA		925	*	-
GO_INTRACELLULAR_ESTROGEN_RECEPTOR_SIGNALING_PATHWAY	6			0.000429183	0.0174282				k5	K5	FUMA		58	*	-
GO_INTRACELLULAR_PROTEIN_TRANSPORT	43			1.37347e-06	0.000272837				k5	K5	FUMA		1156	*	-
GO_INTRACELLULAR_RECEPTOR_SIGNALING_PATHWAY	16			2.23602e-05	0.00208567				k5	K5	FUMA		277	*	-
GO_INTRACELLULAR_STEROID_HORMONE_RECEPTOR_SIGNALING_PATHWAY	8			0.00158927	0.0417183				k5	K5	FUMA		129	*	-
GO_INTRACELLULAR_TRANSPORT	63			5.40616e-08	2.31291e-05				k5	K5	FUMA		1815	*	-
GO_INTRINSIC_APOPTOTIC_SIGNALING_PATHWAY	16			3.02659e-05	0.00259001				k5	K5	FUMA		284	*	-
GO_ION_HOMEOSTASIS	26			0.00148327	0.0408315				k5	K5	FUMA		810	*	-
GO_LIPID_BIOSYNTHETIC_PROCESS	23			0.00111397	0.0322349				k5	K5	FUMA		668	*	-
GO_LIPID_METABOLIC_PROCESS	37			0.000657147	0.0232213				k5	K5	FUMA		1241	*	-
GO_LOCOMOTION	63			3.54415e-07	9.80265e-05				k5	K5	FUMA		1915	*	-
GO_LOCOMOTORY_BEHAVIOR	5	0.702873	1.59344	0.0266497	0.245661				K5	K5	WG			*	-
GO_METAL_ION_HOMEOSTASIS	22			0.00185188	0.0458377				k5	K5	FUMA		653	*	-
GO_METAL_ION_TRANSPORT	27	0.538383	1.86449	0.00101112	0.0171606	0.144	84	tags=48%,_list=15%,_signal=54%	k5	K5	GSEA	Details_...		*	-
GO_MICROTUBULE_BASED_MOVEMENT	15			7.97022e-05	0.00498573				k5	K5	FUMA		276	*	-
GO_MICROTUBULE_BASED_PROCESS	31			3.24536e-06	0.000467714				k5	K5	FUMA		731	*	-
GO_MICROTUBULE_BUNDLE_FORMATION	7			0.000777623	0.0255594				k5	K5	FUMA		89	*	-
GO_MICROTUBULE_CYTOSKELETON_ORGANIZATION	24			1.58306e-05	0.00161604				k5	K5	FUMA		533	*	-
GO_MICROTUBULE_ORGANIZING_CENTER_LOCALIZATION	4			0.00118396	0.0337291				k5	K5	FUMA		28	*	-
GO_MITOCHONDRIAL_MEMBRANE_ORGANIZATION	5	0.676232	1.51957	0.0405904	0.30536				K5	K5	WG			*	-
GO_MITOTIC_CELL_CYCLE	31			0.000925716	0.028153				k5	K5	FUMA		998	*	-
GO_MODIFICATION_DEPENDENT_MACROMOLECULE_CATABOLIC_PROCESS	22			0.00102776	0.0301032				k5	K5	FUMA		623	*	-
GO_MONOCYTE_CHEMOTAXIS	6			0.000730238	0.0248484				k5	K5	FUMA		64	*	-
GO_MRNA_PROCESSING	16	0.499644	1.56642	0.0239583	0.267044				K5	K5	WG			*	-
GO_MRNA_TRANSPORT	10			0.000230036	0.0111971				k5	K5	FUMA		149	*	-
GO_MULTI_ORGANISM_REPRODUCTIVE_PROCESS	33			0.000167086	0.00889913				k5	K5	FUMA		984	*	-
GO_MULTICELLULAR_ORGANISM_REPRODUCTION	26			0.00184597	0.0458377				k5	K5	FUMA		823	*	-
GO_MYELOID_LEUKOCYTE_MIGRATION	11			0.000602388	0.0217944				k5	K5	FUMA		199	*	-
GO_NCRNA_METABOLIC_PROCESS	18			0.000818708	0.0263926				k5	K5	FUMA		455	*	-
GO_NCRNA_PROCESSING	15			0.00204099	0.0490238				k5	K5	FUMA		377	*	-
GO_NEGATIVE_REGULATION_OF_APOPTOTIC_SIGNALING_PATHWAY	12			0.000439898	0.0176871				k5	K5	FUMA		223	*	-
GO_NEGATIVE_REGULATION_OF_BIOSYNTHETIC_PROCESS	52			6.85856e-06	0.000813071				k5	K5	FUMA		1612	*	-
GO_NEGATIVE_REGULATION_OF_CALCIUM_ION_TRANSPORT	6			0.000615941	0.0220558				k5	K5	FUMA		62	*	-
GO_NEGATIVE_REGULATION_OF_CATABOLIC_PROCESS	8	0.58808	1.51673	0.0302013	0.291361				K5	K5	WG			*	-
GO_NEGATIVE_REGULATION_OF_CATALYTIC_ACTIVITY	28			0.000226522	0.0110996				k5	K5	FUMA		793	*	-
GO_NEGATIVE_REGULATION_OF_CELL_DEATH	43			2.97454e-08	1.45752e-05				k5	K5	FUMA		1003	*	-
GO_NEGATIVE_REGULATION_OF_CELLULAR_COMPONENT_MOVEMENT	10	0.572065	1.57171	0.0230516	0.272223				K5	K5	WG			*	-
GO_NEGATIVE_REGULATION_OF_CYSTEINE_TYPE_ENDOPEPTIDASE_ACTIVITY	7			0.000831159	0.0266769				k5	K5	FUMA		90	*	-
GO_NEGATIVE_REGULATION_OF_ESTABLISHMENT_OF_PROTEIN_LOCALIZATION	10			0.00110208	0.0320169				k5	K5	FUMA		182	*	-
GO_NEGATIVE_REGULATION_OF_GROWTH	6	0.678839	1.63498	0.0154762	0.211957				K5	K5	WG			*	-
GO_NEGATIVE_REGULATION_OF_HYDROLASE_ACTIVITY	19			0.000283267	0.0132612				k5	K5	FUMA		452	*	-
GO_NEGATIVE_REGULATION_OF_INTRINSIC_APOPTOTIC_SIGNALING_PATHWAY	8			0.000208154	0.010479				k5	K5	FUMA		95	*	-
GO_NEGATIVE_REGULATION_OF_MOLECULAR_FUNCTION	37			0.000112412	0.00660983				k5	K5	FUMA		1131	*	-
GO_NEGATIVE_REGULATION_OF_PROTEIN_MATURATION	5			0.000157759	0.00861841				k5	K5	FUMA		31	*	-
GO_NEGATIVE_REGULATION_OF_PROTEIN_METABOLIC_PROCESS	39			2.03746e-05	0.00197044				k5	K5	FUMA		1123	*	-
GO_NEGATIVE_REGULATION_OF_PROTEIN_MODIFICATION_PROCESS	22			0.000618163	0.0220558				k5	K5	FUMA		599	*	-
GO_NEGATIVE_REGULATION_OF_PROTEOLYSIS	17			8.52891e-05	0.00526786				k5	K5	FUMA		343	*	-
GO_NEGATIVE_REGULATION_OF_RESPONSE_TO_STIMULUS	51			1.87326e-05	0.00183579				k5	K5	FUMA		1629	*	-
GO_NEGATIVE_REGULATION_OF_RNA_BIOSYNTHETIC_PROCESS	44			3.35044e-06	0.000473572				k5	K5	FUMA		1238	*	-
GO_NEGATIVE_REGULATION_OF_SIGNALING	43			7.95399e-05	0.00498573				k5	K5	FUMA		1369	*	-
GO_NEGATIVE_REGULATION_OF_TRANSCRIPTION_BY_RNA_POLYMERASE_II	36			2.1786e-07	7.2785e-05				k5	K5	FUMA		818	*	-
GO_NEGATIVE_REGULATION_OF_TRANSPORT	19			0.00084941	0.0269102				k5	K5	FUMA		495	*	-
GO_NEUROGENESIS	51	0.481342	1.81831	0	0.019998	0.26	165	tags=55%,_list=29%,_signal=70%	k5	K5	GSEA	Details_...		*	*
GO_NEUROGENESIS	50			2.15739e-05	0.00205932				k5	K5	FUMA		1594	*	*
GO_NEURON_DEVELOPMENT	34			0.000528698	0.0199279				k5	K5	FUMA		1094	*	-
GO_NEURON_DIFFERENTIATION	44	0.49507	1.82632	0	0.0186833	0.228	165	tags=57%,_list=29%,_signal=74%	k5	K5	GSEA	Details_...		*	*
GO_NEURON_DIFFERENTIATION	42			0.000105747	0.00626805				k5	K5	FUMA		1343	*	*
GO_NEURON_MIGRATION	5	0.679962	1.51892	0.0479115	0.293122				K5	K5	WG			*	-
GO_NIK_NF_KAPPAB_SIGNALING	12			4.30677e-05	0.00326338				k5	K5	FUMA		174	*	-
GO_NOTCH_SIGNALING_PATHWAY	10			0.00164411	0.0427003				k5	K5	FUMA		192	*	-
GO_NUCLEAR_CHROMOSOME_SEGREGATION	12			0.00166229	0.0430206				k5	K5	FUMA		260	*	-
GO_NUCLEAR_EXPORT	14			6.40634e-06	0.000771911				k5	K5	FUMA		195	*	-
GO_NUCLEAR_TRANSPORT	16	0.507353	1.56984	0.0157068	0.268508				K5	K5	WG			*	*
GO_NUCLEAR_TRANSPORT	17			7.13289e-05	0.00468096				k5	K5	FUMA		338	*	*
GO_NUCLEOBASE_CONTAINING_COMPOUND_TRANSPORT	13			0.00022305	0.0110028				k5	K5	FUMA		238	*	-
GO_ONE_CARBON_COMPOUND_TRANSPORT	3			0.000709598	0.0243717				k5	K5	FUMA		11	*	-
GO_ORGANELLE_ASSEMBLY	28			0.000416465	0.0171007				k5	K5	FUMA		824	*	-
GO_ORGANELLE_LOCALIZATION	25			0.000297528	0.0135563				k5	K5	FUMA		685	*	-
GO_ORGANIC_ACID_METABOLIC_PROCESS	28			0.00159547	0.0417321				k5	K5	FUMA		901	*	-
GO_ORGANONITROGEN_COMPOUND_CATABOLIC_PROCESS	38			0.00047059	0.0183981				k5	K5	FUMA		1263	*	-
GO_ORGANOPHOSPHATE_BIOSYNTHETIC_PROCESS	21			0.000532949	0.0199856				k5	K5	FUMA		553	*	-
GO_ORGANOPHOSPHATE_METABOLIC_PROCESS	23			4.42739e-05	0.00332054				k5	K5	FUMA		532	*	-
GO_PANCREAS_DEVELOPMENT	6			0.00205317	0.0491558				k5	K5	FUMA		78	*	-
GO_PATTERN_SPECIFICATION_PROCESS	18			0.000501058	0.0190817				k5	K5	FUMA		436	*	-
GO_PEPTIDYL_AMINO_ACID_MODIFICATION	43			5.22621e-06	0.000662287				k5	K5	FUMA		1219	*	-
GO_PEPTIDYL_LYSINE_ACETYLATION	10			0.000427305	0.0174282				k5	K5	FUMA		161	*	-
GO_PEPTIDYL_LYSINE_MODIFICATION	17	0.566762	1.79225	0.0030896	0.0211593	0.342	127	tags=71%,_list=22%,_signal=88%	k5	K5	GSEA	Details_...		*	*
GO_PEPTIDYL_LYSINE_MODIFICATION	16			0.000914098	0.0281114				k5	K5	FUMA		384	*	*
GO_PEPTIDYL_LYSINE_MODIFICATION	16	0.648169	2.01411	0	0.0190387				K5	K5	WG			*	*
GO_PHOSPHATIDYLSERINE_ACYL_CHAIN_REMODELING	4			0.000379919	0.0160483				k5	K5	FUMA		21	*	-
GO_PHOSPHATIDYLSERINE_METABOLIC_PROCESS	4			0.000761284	0.0253187				k5	K5	FUMA		25	*	-
GO_PHOSPHOLIPID_METABOLIC_PROCESS	12			0.00160953	0.0419505				k5	K5	FUMA		259	*	-
GO_POLYSACCHARIDE_BIOSYNTHETIC_PROCESS	6			0.00156667	0.041421				k5	K5	FUMA		74	*	-
GO_POSITIVE_REGULATION_OF_ACTIN_FILAMENT_POLYMERIZATION	8			0.000316986	0.0142064				k5	K5	FUMA		101	*	-
GO_POSITIVE_REGULATION_OF_BIOSYNTHETIC_PROCESS	76			1.45395e-11	5.34327e-08				k5	K5	FUMA		1966	*	-
GO_POSITIVE_REGULATION_OF_CATABOLIC_PROCESS	6	0.724981	1.7128	0.0105634	0.141393				K5	K5	WG			*	-
GO_POSITIVE_REGULATION_OF_CATALYTIC_ACTIVITY	51			2.44463e-07	7.65657e-05				k5	K5	FUMA		1397	*	-
GO_POSITIVE_REGULATION_OF_CELL_POPULATION_PROLIFERATION	33			0.000116909	0.00681968				k5	K5	FUMA		965	*	-
GO_POSITIVE_REGULATION_OF_CELL_PROJECTION_ORGANIZATION	15	0.559355	1.69908	0.00315457	0.152645				K5	K5	WG			*	*
GO_POSITIVE_REGULATION_OF_CELL_PROJECTION_ORGANIZATION	16			0.000672803	0.0235481				k5	K5	FUMA		373	*	*
GO_POSITIVE_REGULATION_OF_CELLULAR_COMPONENT_BIOGENESIS	22			9.06419e-05	0.00550593				k5	K5	FUMA		521	*	-
GO_POSITIVE_REGULATION_OF_CELLULAR_COMPONENT_ORGANIZATION	48			2.84541e-08	1.45752e-05				k5	K5	FUMA		1188	*	-
GO_POSITIVE_REGULATION_OF_CELLULAR_PROTEIN_LOCALIZATION	17			3.48691e-05	0.0027896				k5	K5	FUMA		319	*	-
GO_POSITIVE_REGULATION_OF_CYTOSKELETON_ORGANIZATION	12			0.00047641	0.0185101				k5	K5	FUMA		225	*	-
GO_POSITIVE_REGULATION_OF_DNA_BINDING_TRANSCRIPTION_FACTOR_ACTIVITY	15			4.05813e-05	0.00313971				k5	K5	FUMA		260	*	-
GO_POSITIVE_REGULATION_OF_ESTABLISHMENT_OF_PROTEIN_LOCALIZATION	20			6.15141e-05	0.00414797				k5	K5	FUMA		436	*	-
GO_POSITIVE_REGULATION_OF_GENE_EXPRESSION	72			4.49137e-10	8.25289e-07				k5	K5	FUMA		1955	*	-
GO_POSITIVE_REGULATION_OF_GTPASE_ACTIVITY	17			0.000459036	0.0181393				k5	K5	FUMA		396	*	-
GO_POSITIVE_REGULATION_OF_HYDROLASE_ACTIVITY	27			0.000206175	0.010479				k5	K5	FUMA		748	*	-
GO_POSITIVE_REGULATION_OF_INTRACELLULAR_PROTEIN_TRANSPORT	12			9.15101e-06	0.00103477				k5	K5	FUMA		149	*	-
GO_POSITIVE_REGULATION_OF_INTRACELLULAR_SIGNAL_TRANSDUCTION	33			0.000244328	0.0117373				k5	K5	FUMA		1005	*	-
GO_POSITIVE_REGULATION_OF_INTRACELLULAR_TRANSPORT	13			5.53165e-05	0.00390939				k5	K5	FUMA		207	*	-
GO_POSITIVE_REGULATION_OF_ION_TRANSPORT	8	0.723676	1.91899	0.00224215	0.0386724				K5	K5	WG			*	-
GO_POSITIVE_REGULATION_OF_MOLECULAR_FUNCTION	63			1.15792e-08	1.26789e-05				k5	K5	FUMA		1740	*	-
GO_POSITIVE_REGULATION_OF_NEUROGENESIS	13	0.505389	1.4915	0.0338266	0.306812				K5	K5	WG			*	-
GO_POSITIVE_REGULATION_OF_NF_KAPPAB_TRANSCRIPTION_FACTOR_ACTIVITY	10			0.000242819	0.0117373				k5	K5	FUMA		150	*	-
GO_POSITIVE_REGULATION_OF_NIK_NF_KAPPAB_SIGNALING	6			0.00167907	0.0431509				k5	K5	FUMA		75	*	-
GO_POSITIVE_REGULATION_OF_NUCLEOCYTOPLASMIC_TRANSPORT	6			0.000564267	0.0206336				k5	K5	FUMA		61	*	-
GO_POSITIVE_REGULATION_OF_ORGANELLE_ORGANIZATION	29			9.65823e-07	0.000215115				k5	K5	FUMA		619	*	-
GO_POSITIVE_REGULATION_OF_OXIDOREDUCTASE_ACTIVITY	6			0.000354185	0.0152237				k5	K5	FUMA		56	*	-
GO_POSITIVE_REGULATION_OF_PLASMA_MEMBRANE_BOUNDED_CELL_PROJECTION_ASSEMBLY	7			0.00154245	0.0412254				k5	K5	FUMA		100	*	-
GO_POSITIVE_REGULATION_OF_PROTEIN_EXPORT_FROM_NUCLEUS	4			0.000379919	0.0160483				k5	K5	FUMA		21	*	-
GO_POSITIVE_REGULATION_OF_PROTEIN_METABOLIC_PROCESS	45			0.000740332	0.0249607				k5	K5	FUMA		1615	*	-
GO_POSITIVE_REGULATION_OF_PROTEIN_MODIFICATION_PROCESS	35			0.00156226	0.041421				k5	K5	FUMA		1212	*	-
GO_POSITIVE_REGULATION_OF_PROTEIN_POLYMERIZATION	8			0.00202036	0.0488475				k5	K5	FUMA		134	*	-
GO_POSITIVE_REGULATION_OF_RNA_BIOSYNTHETIC_PROCESS	64			1.44495e-10	3.54012e-07				k5	K5	FUMA		1592	*	-
GO_POSITIVE_REGULATION_OF_SIGNALING	64			2.26145e-08	1.45752e-05				k5	K5	FUMA		1813	*	-
GO_POSITIVE_REGULATION_OF_SUPRAMOLECULAR_FIBER_ORGANIZATION	11			0.000739571	0.0249607				k5	K5	FUMA		204	*	-
GO_POSITIVE_REGULATION_OF_TRANSCRIPTION_BY_RNA_POLYMERASE_II	42			5.20248e-06	0.000662287				k5	K5	FUMA		1178	*	-
GO_POSITIVE_REGULATION_OF_TRANSFERASE_ACTIVITY	22			0.00153022	0.0412254				k5	K5	FUMA		643	*	-
GO_POSITIVE_REGULATION_OF_TRANSMEMBRANE_TRANSPORT	6	0.656695	1.58474	0.0344009	0.253731				K5	K5	WG			*	-
GO_POSITIVE_REGULATION_OF_TRANSPORT	35			1.62685e-05	0.001638				k5	K5	FUMA		950	*	-
GO_POSITIVE_REGULATION_OF_URINE_VOLUME	3			0.00150755	0.0411836				k5	K5	FUMA		14	*	-
GO_POST_TRANSLATIONAL_PROTEIN_MODIFICATION	15			0.00141539	0.0391094				k5	K5	FUMA		363	*	-
GO_PROTEIN_ACETYLATION	13			2.82587e-05	0.00256421				k5	K5	FUMA		194	*	-
GO_PROTEIN_ACYLATION	14	0.69839	2.11345	0	0.0269025				K5	K5	WG			*	*
GO_PROTEIN_ACYLATION	14			5.89971e-05	0.0040526				k5	K5	FUMA		238	*	*
GO_PROTEIN_COMPLEX_OLIGOMERIZATION	24			3.39497e-05	0.00277256				k5	K5	FUMA		559	*	-
GO_PROTEIN_CONTAINING_COMPLEX_ASSEMBLY	69			1.5801e-09	2.32274e-06				k5	K5	FUMA		1891	*	-
GO_PROTEIN_HOMOOLIGOMERIZATION	14			0.0019163	0.0467934				k5	K5	FUMA		337	*	-
GO_PROTEIN_K63_LINKED_UBIQUITINATION	6			0.00018876	0.00977032				k5	K5	FUMA		50	*	-
GO_PROTEIN_LOCALIZATION_TO_CHROMOSOME_TELOMERIC_REGION	4			0.00135526	0.0377316				k5	K5	FUMA		29	*	-
GO_PROTEIN_LOCALIZATION_TO_NUCLEOLUS	3			0.000934316	0.028153				k5	K5	FUMA		12	*	-
GO_PROTEIN_LOCALIZATION_TO_NUCLEUS	13			0.000331807	0.0145028				k5	K5	FUMA		248	*	-
GO_PROTEIN_LOCALIZATION_TO_ORGANELLE	30			0.000481633	0.0185341				k5	K5	FUMA		916	*	-
GO_PROTEIN_MATURATION	13			0.00102801	0.0301032				k5	K5	FUMA		280	*	-
GO_PROTEIN_MODIFICATION_BY_SMALL_PROTEIN_CONJUGATION	32			6.69476e-05	0.00443302				k5	K5	FUMA		896	*	-
GO_PROTEIN_MODIFICATION_BY_SMALL_PROTEIN_CONJUGATION_OR_REMOVAL	37			6.07402e-05	0.00413371				k5	K5	FUMA		1097	*	-
GO_PROTEIN_NEDDYLATION	3			0.00186096	0.0458377				k5	K5	FUMA		15	*	-
GO_PROTEIN_PHOSPHORYLATION	60			5.57667e-06	0.000694721				k5	K5	FUMA		1949	*	-
GO_PROTEIN_POLYMERIZATION	13			0.000901963	0.0278547				k5	K5	FUMA		276	*	-
GO_PROTEIN_POLYUBIQUITINATION	14			0.000847885	0.0269102				k5	K5	FUMA		309	*	-
GO_PROTEOLYSIS	55			7.07871e-06	0.000825849				k5	K5	FUMA		1744	*	-
GO_RECOMBINATIONAL_REPAIR	9			0.000295682	0.0135563				k5	K5	FUMA		126	*	-
GO_REGULATION_OF_ACTIN_FILAMENT_BASED_PROCESS	19			3.06818e-05	0.00259208				k5	K5	FUMA		381	*	-
GO_REGULATION_OF_ACTIN_FILAMENT_ORGANIZATION	15			4.05813e-05	0.00313971				k5	K5	FUMA		260	*	-
GO_REGULATION_OF_ANATOMICAL_STRUCTURE_MORPHOGENESIS	34			0.000920975	0.028153				k5	K5	FUMA		1130	*	-
GO_REGULATION_OF_ANATOMICAL_STRUCTURE_SIZE	19			0.000933351	0.028153				k5	K5	FUMA		499	*	-
GO_REGULATION_OF_ANIMAL_ORGAN_MORPHOGENESIS	6	0.640527	1.51211	0.0364706	0.295355				K5	K5	WG			*	-
GO_REGULATION_OF_APOPTOTIC_SIGNALING_PATHWAY	21			4.68514e-06	0.000626105				k5	K5	FUMA		396	*	-
GO_REGULATION_OF_CELL_ADHESION	23			0.00130026	0.0363381				k5	K5	FUMA		676	*	-
GO_REGULATION_OF_CELL_DEATH	58			3.15153e-07	9.26548e-05				k5	K5	FUMA		1697	*	-
GO_REGULATION_OF_CELL_DEVELOPMENT	29	0.513537	1.80996	0	0.0194281	0.281	165	tags=62%,_list=29%,_signal=83%	k5	K5	GSEA	Details_...		*	-
GO_REGULATION_OF_CELL_DIFFERENTIATION	48			0.00203021	0.0489248				k5	K5	FUMA		1844	*	-
GO_REGULATION_OF_CELL_JUNCTION_ASSEMBLY	7			0.000726848	0.0248481				k5	K5	FUMA		88	*	-
GO_REGULATION_OF_CELL_POPULATION_PROLIFERATION	49			0.000162315	0.00870815				k5	K5	FUMA		1684	*	-
GO_REGULATION_OF_CELL_PROJECTION_ASSEMBLY	10			0.000817617	0.0263926				k5	K5	FUMA		175	*	-
GO_REGULATION_OF_CELL_PROJECTION_ORGANIZATION	27			2.95872e-05	0.00259001				k5	K5	FUMA		665	*	-
GO_REGULATION_OF_CELLULAR_COMPONENT_BIOGENESIS	38			3.60097e-07	9.80265e-05				k5	K5	FUMA		909	*	-
GO_REGULATION_OF_CELLULAR_COMPONENT_SIZE	17			0.000191231	0.00982902				k5	K5	FUMA		367	*	-
GO_REGULATION_OF_CELLULAR_LOCALIZATION	36			1.24231e-06	0.000261132				k5	K5	FUMA		881	*	-
GO_REGULATION_OF_CELLULAR_PROTEIN_LOCALIZATION	23			3.03049e-05	0.00259001				k5	K5	FUMA		519	*	-
GO_REGULATION_OF_CHROMOSOME_ORGANIZATION	15	0.607339	1.84864	0.0010627	0.062459				K5	K5	WG			*	*
GO_REGULATION_OF_CHROMOSOME_ORGANIZATION	14			0.00186469	0.0458377				k5	K5	FUMA		336	*	*
GO_REGULATION_OF_CYTOSKELETON_ORGANIZATION	23			3.31185e-05	0.00276615				k5	K5	FUMA		522	*	-
GO_REGULATION_OF_DEVELOPMENTAL_GROWTH	10	0.546211	1.50841	0.0491803	0.290268				K5	K5	WG			*	-
GO_REGULATION_OF_DNA_BINDING_TRANSCRIPTION_FACTOR_ACTIVITY	22			4.11732e-06	0.000560413				k5	K5	FUMA		425	*	-
GO_REGULATION_OF_DNA_METABOLIC_PROCESS	14	0.499571	1.49558	0.0421941	0.304084				K5	K5	WG			*	-
GO_REGULATION_OF_ESTABLISHMENT_OF_PROTEIN_LOCALIZATION	31			2.59624e-06	0.000446311				k5	K5	FUMA		723	*	-
GO_REGULATION_OF_GTPASE_ACTIVITY	19			0.000445843	0.0178095				k5	K5	FUMA		469	*	-
GO_REGULATION_OF_HYDROLASE_ACTIVITY	49			6.70553e-08	2.46428e-05				k5	K5	FUMA		1261	*	-
GO_REGULATION_OF_IMMUNE_SYSTEM_PROCESS	45			0.000660619	0.0232323				k5	K5	FUMA		1606	*	-
GO_REGULATION_OF_INTRACELLULAR_ESTROGEN_RECEPTOR_SIGNALING_PATHWAY	5			0.000478493	0.0185101				k5	K5	FUMA		39	*	-
GO_REGULATION_OF_INTRACELLULAR_PROTEIN_TRANSPORT	16			2.83636e-06	0.000446311				k5	K5	FUMA		235	*	-
GO_REGULATION_OF_INTRACELLULAR_SIGNAL_TRANSDUCTION	64			2.82688e-08	1.45752e-05				k5	K5	FUMA		1824	*	-
GO_REGULATION_OF_INTRACELLULAR_TRANSPORT	21			1.36723e-05	0.00145961				k5	K5	FUMA		425	*	-
GO_REGULATION_OF_INTRINSIC_APOPTOTIC_SIGNALING_PATHWAY	12			1.76524e-05	0.00175331				k5	K5	FUMA		159	*	-
GO_REGULATION_OF_ION_TRANSMEMBRANE_TRANSPORT	12	0.591347	1.72822	0.00873362	0.135662				K5	K5	WG			*	-
GO_REGULATION_OF_LAMELLIPODIUM_ASSEMBLY	5			0.000326589	0.0143857				k5	K5	FUMA		36	*	-
GO_REGULATION_OF_LAMELLIPODIUM_ORGANIZATION	5			0.00125679	0.0353922				k5	K5	FUMA		48	*	-
GO_REGULATION_OF_MEMBRANE_POTENTIAL	10	0.760047	2.09459	0	0.0170728				K5	K5	WG			*	-
GO_REGULATION_OF_NERVOUS_SYSTEM_DEVELOPMENT	31	0.541036	1.90397	0	0.0126854	0.084	165	tags=65%,_list=29%,_signal=85%	k5	K5	GSEA	Details_...		*	-
GO_REGULATION_OF_NEURON_DIFFERENTIATION	23	0.571135	1.9251	0	0.0148909	0.058	165	tags=74%,_list=29%,_signal=99%	k5	K5	GSEA	Details_...		*	-
GO_REGULATION_OF_NEURON_PROJECTION_DEVELOPMENT	18	0.53119	1.68545	0.00512821	0.156332				K5	K5	WG			*	*
GO_REGULATION_OF_NEURON_PROJECTION_DEVELOPMENT	19			0.0007008	0.0242966				k5	K5	FUMA		487	*	*
GO_REGULATION_OF_NIK_NF_KAPPAB_SIGNALING	8			0.000498447	0.0190812				k5	K5	FUMA		108	*	-
GO_REGULATION_OF_NUCLEOCYTOPLASMIC_TRANSPORT	8			0.000412481	0.0170322				k5	K5	FUMA		105	*	-
GO_REGULATION_OF_ORGANELLE_ORGANIZATION	49			5.66427e-08	2.31291e-05				k5	K5	FUMA		1254	*	-
GO_REGULATION_OF_PHOSPHORUS_METABOLIC_PROCESS	50			7.73042e-05	0.00494075				k5	K5	FUMA		1677	*	-
GO_REGULATION_OF_PROTEIN_CATABOLIC_PROCESS	13	0.522576	1.52353	0.0383795	0.304008				K5	K5	WG			*	-
GO_REGULATION_OF_PROTEIN_EXPORT_FROM_NUCLEUS	5			0.00053934	0.0200209				k5	K5	FUMA		40	*	-
GO_REGULATION_OF_PROTEIN_K63_LINKED_UBIQUITINATION	4			3.54456e-05	0.00280134				k5	K5	FUMA		12	*	-
GO_REGULATION_OF_PROTEIN_LOCALIZATION	36			1.37025e-05	0.00145961				k5	K5	FUMA		982	*	-
GO_REGULATION_OF_PROTEIN_LOCALIZATION_TO_MEMBRANE	9	0.567858	1.52681	0.03367	0.304382				K5	K5	WG			*	*
GO_REGULATION_OF_PROTEIN_LOCALIZATION_TO_MEMBRANE	10			0.00101362	0.0299782				k5	K5	FUMA		180	*	*
GO_REGULATION_OF_PROTEIN_MODIFICATION_PROCESS	62			1.50367e-07	5.26283e-05				k5	K5	FUMA		1826	*	-
GO_REGULATION_OF_PROTEIN_POLYMERIZATION	11			0.000974372	0.0291123				k5	K5	FUMA		211	*	-
GO_REGULATION_OF_PROTEIN_POLYUBIQUITINATION	5			3.49175e-05	0.0027896				k5	K5	FUMA		23	*	-
GO_REGULATION_OF_PROTEIN_TARGETING	7			0.000440372	0.0176871				k5	K5	FUMA		81	*	-
GO_REGULATION_OF_PROTEIN_TARGETING_TO_MEMBRANE	5			0.000326589	0.0143857				k5	K5	FUMA		36	*	-
GO_REGULATION_OF_PROTEOLYSIS	25			0.000462854	0.0181924				k5	K5	FUMA		706	*	-
GO_REGULATION_OF_RESPONSE_TO_EXTERNAL_STIMULUS	27			0.000388179	0.0162109				k5	K5	FUMA		779	*	-
GO_REGULATION_OF_RESPONSE_TO_STRESS	46			5.84535e-05	0.0040526				k5	K5	FUMA		1481	*	-
GO_REGULATION_OF_SMALL_GTPASE_MEDIATED_SIGNAL_TRANSDUCTION	14			0.00166962	0.0430587				k5	K5	FUMA		332	*	-
GO_REGULATION_OF_SUPRAMOLECULAR_FIBER_ORGANIZATION	15			0.000854538	0.0269565				k5	K5	FUMA		345	*	-
GO_REGULATION_OF_SYNAPSE_STRUCTURE_OR_ACTIVITY	8	0.746132	1.94733	0.00114025	0.0374221				K5	K5	WG			*	-
GO_REGULATION_OF_TRANS_SYNAPTIC_SIGNALING	15	0.605195	1.8597	0	0.0163553	0.153	57	tags=53%,_list=10%,_signal=58%	k5	K5	GSEA	Details_...		*	-
GO_REGULATION_OF_TRANS-SYNAPTIC_SIGNALING	14	0.644251	1.9181	0	0.0351802				K5	K5	WG			*	-
GO_REGULATION_OF_TRANSFERASE_ACTIVITY	30			0.000949671	0.0284901				k5	K5	FUMA		956	*	-
GO_REGULATION_OF_TRANSPORT	58			3.21543e-06	0.000467714				k5	K5	FUMA		1827	*	-
GO_REGULATION_OF_TRANSPORTER_ACTIVITY	9	0.639615	1.74554	0.00788288	0.121609				K5	K5	WG			*	-
GO_REGULATION_OF_URINE_VOLUME	4			0.000379919	0.0160483				k5	K5	FUMA		21	*	-
GO_REGULATION_OF_WNT_SIGNALING_PATHWAY	15			0.00101559	0.0299782				k5	K5	FUMA		351	*	-
GO_RENAL_SYSTEM_DEVELOPMENT	13			0.00149767	0.041074				k5	K5	FUMA		292	*	-
GO_RENAL_SYSTEM_PROCESS	8			0.000846738	0.0269102				k5	K5	FUMA		117	*	-
GO_REPRODUCTION	43			0.00021442	0.0106485				k5	K5	FUMA		1433	*	-
GO_RESPONSE_TO_ABIOTIC_STIMULUS	41			2.24174e-05	0.00208567				k5	K5	FUMA		1211	*	-
GO_RESPONSE_TO_CYTOKINE	47			6.41024e-08	2.46428e-05				k5	K5	FUMA		1182	*	-
GO_RESPONSE_TO_ENDOGENOUS_STIMULUS	60			1.61248e-08	1.31686e-05				k5	K5	FUMA		1634	*	-
GO_RESPONSE_TO_EXTRACELLULAR_STIMULUS	19			0.00153344	0.0412254				k5	K5	FUMA		521	*	-
GO_RESPONSE_TO_FUNGUS	5			0.00151287	0.0411836				k5	K5	FUMA		50	*	-
GO_RESPONSE_TO_GROWTH_FACTOR	27			0.000122278	0.00700186				k5	K5	FUMA		724	*	-
GO_RESPONSE_TO_HORMONE	38			1.84753e-06	0.000357351				k5	K5	FUMA		973	*	-
GO_RESPONSE_TO_INORGANIC_SUBSTANCE	20			0.00128905	0.0361623				k5	K5	FUMA		553	*	-
GO_RESPONSE_TO_LIPID	36			2.92959e-06	0.000446311				k5	K5	FUMA		915	*	-
GO_RESPONSE_TO_MOLECULE_OF_BACTERIAL_ORIGIN	10	0.581949	1.6018	0.0155039	0.253394				K5	K5	WG			*	-
GO_RESPONSE_TO_NITROGEN_COMPOUND	34			5.52871e-05	0.00390939				k5	K5	FUMA		968	*	-
GO_RESPONSE_TO_NUTRIENT_LEVELS	17	0.551515	1.72437	0.00717949	0.133151				K5	K5	WG			*	-
GO_RESPONSE_TO_ORGANIC_CYCLIC_COMPOUND	31			0.000207346	0.010479				k5	K5	FUMA		912	*	-
GO_RESPONSE_TO_OXIDATIVE_STRESS	22			5.95452e-06	0.000729428				k5	K5	FUMA		435	*	-
GO_RESPONSE_TO_OXYGEN_CONTAINING_COMPOUND	55			5.7561e-07	0.000141055				k5	K5	FUMA		1603	*	-
GO_RESPONSE_TO_RADIATION	14	0.551463	1.65744	0.00524659	0.183061				K5	K5	WG			*	-
GO_RESPONSE_TO_STEROID_HORMONE	17			0.000343293	0.0148424				k5	K5	FUMA		386	*	-
GO_RESPONSE_TO_TEMPERATURE_STIMULUS	9	0.591915	1.59785	0.0191226	0.254004				K5	K5	WG			*	-
GO_RIBOSOME_BIOGENESIS	14			0.000383653	0.0161134				k5	K5	FUMA		285	*	-
GO_RNA_3'-END_PROCESSING	5	0.653995	1.47286	0.0594059	0.306643				K5	K5	WG			*	-
GO_RNA_LOCALIZATION	16			1.91598e-06	0.000361005				k5	K5	FUMA		228	*	-
GO_RUFFLE_ORGANIZATION	5			0.00196621	0.0478532				k5	K5	FUMA		53	*	-
GO_SECRETION	48			0.000139696	0.00789819				k5	K5	FUMA		1628	*	-
GO_SEGMENTATION	7			0.00182878	0.0458377				k5	K5	FUMA		103	*	-
GO_SENSORY_PERCEPTION_OF_LIGHT_STIMULUS	12			0.000278508	0.013122				k5	K5	FUMA		212	*	-
GO_SEXUAL_REPRODUCTION	26			0.001561	0.041421				k5	K5	FUMA		813	*	-
GO_SIGNAL_TRANSDUCTION_BY_P53_CLASS_MEDIATOR	6	0.654522	1.53876	0.0260047	0.302381				K5	K5	WG			*	-
GO_SKELETAL_SYSTEM_MORPHOGENESIS	12			0.000781504	0.0255594				k5	K5	FUMA		238	*	-
GO_SMALL_GTPASE_MEDIATED_SIGNAL_TRANSDUCTION	24			2.94446e-05	0.00259001				k5	K5	FUMA		554	*	-
GO_SMALL_MOLECULE_METABOLIC_PROCESS	58			2.5001e-07	7.65657e-05				k5	K5	FUMA		1685	*	-
GO_STEROID_HORMONE_MEDIATED_SIGNALING_PATHWAY	11			0.000270222	0.0128137				k5	K5	FUMA		181	*	-
GO_SUPRAMOLECULAR_FIBER_ORGANIZATION	29			2.85466e-06	0.000446311				k5	K5	FUMA		654	*	-
GO_SYNAPSE_ORGANIZATION	17	0.635544	1.9713	0	0.0101018	0.029	62	tags=53%,_list=11%,_signal=58%	k5	K5	GSEA	Details_...		*	*
GO_SYNAPSE_ORGANIZATION	15	0.575864	1.78616	0.00103734	0.0929172				K5	K5	WG			*	*
GO_SYNAPSE_ORGANIZATION	16			0.00154239	0.0412254				k5	K5	FUMA		404	*	*
GO_SYNAPTIC_SIGNALING	22	0.568638	1.90808	0	0.0136245	0.077	78	tags=55%,_list=14%,_signal=61%	k5	K5	GSEA	Details_...		*	-
GO_TAXIS	23			0.000543697	0.0200813				k5	K5	FUMA		633	*	-
GO_TELOMERE_MAINTENANCE_VIA_RECOMBINATION	3			0.00186096	0.0458377				k5	K5	FUMA		15	*	-
GO_TIGHT_JUNCTION_ORGANIZATION	7			4.21717e-05	0.00322877				k5	K5	FUMA		56	*	-
GO_TRANSMEMBRANE_RECEPTOR_PROTEIN_TYROSINE_KINASE_SIGNALING_PATHWAY	25			0.000522927	0.0198119				k5	K5	FUMA		712	*	-
GO_TRANSMEMBRANE_TRANSPORT	44			0.000792843	0.0257849				k5	K5	FUMA		1574	*	-
GO_UREA_TRANSPORT	3			0.000158297	0.00861841				k5	K5	FUMA		7	*	-
GO_UROGENITAL_SYSTEM_DEVELOPMENT	14			0.00153473	0.0412254				k5	K5	FUMA		329	*	-
GO_WATER_TRANSPORT	4			0.000252706	0.012061				k5	K5	FUMA		19	*	-
GO_ZYMOGEN_INHIBITION	3			0.000709598	0.0243717				k5	K5	FUMA		11	*	-
GO_ACTIN_FILAMENT_ORGANIZATION	8	0.565526	1.46242	0.0422692	0.567288				K6	K6	WG			*	-
GO_ACTIVATION_OF_IMMUNE_RESPONSE	15	0.603235	1.79652	0.00208117	0.0538665	0.149	46	tags=33%,_list=14%,_signal=37%	k6	K6	GSEA	Details_...		*	*
GO_ACTIVATION_OF_IMMUNE_RESPONSE	18			0.000119567	0.0228109				k6	K6	FUMA		666	*	*
GO_AXON_DEVELOPMENT	11	0.564882	1.55264	0.0292208	0.573898				K6	K6	WG			*	-
GO_BIOLOGICAL_ADHESION	30			5.09262e-05	0.0155962				k6	K6	FUMA		1389	*	-
GO_CANONICAL_WNT_SIGNALING_PATHWAY	12			9.39885e-05	0.0220069				k6	K6	FUMA		323	*	-
GO_CATION_TRANSMEMBRANE_TRANSPORT	23			9.69891e-06	0.00594058				k6	K6	FUMA		832	*	-
GO_CATION_TRANSPORT	27			2.72386e-05	0.0100102				k6	K6	FUMA		1143	*	-
GO_CELL_CELL_SIGNALING	38			7.95359e-07	0.00132031				k6	K6	FUMA		1629	*	-
GO_CELL_CELL_SIGNALING_BY_WNT	17			1.30442e-05	0.00684821				k6	K6	FUMA		507	*	-
GO_CELL_CHEMOTAXIS	11	0.487312	1.36117	0.105603	0.512459				K6	K6	WG			*	*
GO_CELL_CHEMOTAXIS	11			0.000177076	0.0284856				k6	K6	FUMA		295	*	*
GO_CELL_CYCLE	35			0.000121037	0.0228109				k6	K6	FUMA		1819	*	-
GO_CELL_DIVISION	15	0.496397	1.48611	0.0418848	0.251466	0.987	115	tags=67%,_list=34%,_signal=97%	k6	K6	GSEA	Details_...		*	-
GO_CELL_MORPHOGENESIS	21	0.467878	1.50682	0.0274949	0.222708	0.972	37	tags=33%,_list=11%,_signal=35%	k6	K6	GSEA	Details_...		*	-
GO_CELL_MORPHOGENESIS_INVOLVED_IN_DIFFERENTIATION	18	0.527272	1.61992	0.00614754	0.128567	0.721	34	tags=33%,_list=10%,_signal=35%	k6	K6	GSEA	Details_...		*	*
GO_CELL_MORPHOGENESIS_INVOLVED_IN_DIFFERENTIATION	18			0.000318215	0.0383423				k6	K6	FUMA		722	*	*
GO_CELL_PART_MORPHOGENESIS	16	0.531755	1.61092	0.0154639	0.11763	0.754	37	tags=44%,_list=11%,_signal=47%	k6	K6	GSEA	Details_...		*	-
GO_CELL_PROJECTION_ORGANIZATION	26	0.480578	1.63212	0.00401204	0.163653	0.683	52	tags=38%,_list=15%,_signal=42%	k6	K6	GSEA	Details_...		*	-
GO_CELL_SURFACE_RECEPTOR_SIGNALING_PATHWAY_INVOLVED_IN_CELL_CELL_SIGNALING	19			1.12149e-05	0.00634071				k6	K6	FUMA		609	*	-
GO_CELLULAR_COMPONENT_DISASSEMBLY	16			8.64209e-05	0.0219032				k6	K6	FUMA		533	*	-
GO_CELLULAR_COMPONENT_MORPHOGENESIS	16	0.531755	1.61823	0.0113872	0.119456	0.73	37	tags=44%,_list=11%,_signal=47%	k6	K6	GSEA	Details_...		*	-
GO_CELLULAR_MACROMOLECULE_LOCALIZATION	49			4.38583e-10	3.22359e-06				k6	K6	FUMA		1877	*	-
GO_CELLULAR_PROCESS_INVOLVED_IN_REPRODUCTION_IN_MULTICELLULAR_ORGANISM	8	0.521343	1.33803	0.121591	0.56781				K6	K6	WG			*	-
GO_CELLULAR_PROTEIN_CONTAINING_COMPLEX_ASSEMBLY	21	0.559623	1.78023	0.00203666	0.0510473	0.185	138	tags=86%,_list=41%,_signal=136%	k6	K6	GSEA	Details_...		*	-
GO_CELLULAR_RESPONSE_TO_ENDOGENOUS_STIMULUS	28			0.000215803	0.0315025				k6	K6	FUMA		1366	*	-
GO_CHROMOSOME_SEGREGATION	5	0.621587	1.38651	0.0810811	0.466611				K6	K6	WG			*	-
GO_CIRCULATORY_SYSTEM_PROCESS	10	0.567887	1.53605	0.0271444	0.53913				K6	K6	WG			*	*
GO_CIRCULATORY_SYSTEM_PROCESS	15			0.000327065	0.0383756				k6	K6	FUMA		540	*	*
GO_DEPHOSPHORYLATION	10	0.487644	1.31733	0.129528	0.592783				K6	K6	WG			*	-
GO_DOUBLE-STRAND_BREAK_REPAIR	5	0.642633	1.44899	0.0653207	0.511657				K6	K6	WG			*	-
GO_ENDOMEMBRANE_SYSTEM_ORGANIZATION	7	0.589868	1.47062	0.0529344	0.601597				K6	K6	WG			*	-
GO_ENERGY_DERIVATION_BY_OXIDATION_OF_ORGANIC_COMPOUNDS	12			1.54496e-05	0.00757029				k6	K6	FUMA		268	*	-
GO_ESTABLISHMENT_OF_ORGANELLE_LOCALIZATION	7	0.732349	1.79781	0.00113636	0.332131				K6	K6	WG			*	-
GO_GLUCAN_CATABOLIC_PROCESS	4			6.92942e-05	0.0194044				k6	K6	FUMA		23	*	-
GO_GLYCEROLIPID_METABOLIC_PROCESS	9	0.630601	1.67217	0.0100223	0.437108				K6	K6	WG			*	-
GO_HEART_PROCESS	11			0.000139462	0.0250011				k6	K6	FUMA		287	*	-
GO_HISTONE_CITRULLINATION	3			9.198e-06	0.00594058				k6	K6	FUMA		5	*	-
GO_IMMUNE_EFFECTOR_PROCESS	25			0.000449095	0.0478384				k6	K6	FUMA		1216	*	-
GO_IMMUNE_RESPONSE-REGULATING_SIGNALING_PATHWAY	11	0.577439	1.63025	0.0206074	0.524191				K6	K6	WG			*	-
GO_INORGANIC_ION_TRANSMEMBRANE_TRANSPORT	25			6.82757e-07	0.00132031				k6	K6	FUMA		819	*	-
GO_INTRACELLULAR_PROTEIN_TRANSPORT	25			0.000201924	0.0309197				k6	K6	FUMA		1152	*	-
GO_INTRACELLULAR_TRANSPORT	40			1.49339e-06	0.0018294				k6	K6	FUMA		1808	*	-
GO_INTRINSIC_APOPTOTIC_SIGNALING_PATHWAY	6	0.536762	1.25669	0.186826	0.594349				K6	K6	WG			*	-
GO_ION_TRANSMEMBRANE_TRANSPORT	28			7.12997e-06	0.00524053				k6	K6	FUMA		1122	*	-
GO_ION_TRANSPORT	33			0.000104524	0.0220069				k6	K6	FUMA		1660	*	-
GO_LEUKOCYTE_MIGRATION	6	0.603462	1.41117	0.0730271	0.466169				K6	K6	WG			*	-
GO_LIPID_LOCALIZATION	6	0.567323	1.32244	0.130807	0.604031				K6	K6	WG			*	-
GO_LIPID_METABOLIC_PROCESS	26			0.000241437	0.0341262				k6	K6	FUMA		1235	*	-
GO_LIPID_PHOSPHORYLATION	5			0.000417033	0.0464087				k6	K6	FUMA		64	*	-
GO_MACROMOLECULE_CATABOLIC_PROCESS	27			0.000423045	0.0464087				k6	K6	FUMA		1353	*	-
GO_MEMBRANE_ORGANIZATION	16	0.583333	1.76259	0.0062435	0.0518237	0.226	105	tags=75%,_list=31%,_signal=104%	k6	K6	GSEA	Details_...		*	-
GO_METAL_ION_TRANSPORT	23			2.30262e-05	0.0089075				k6	K6	FUMA		879	*	-
GO_MITOCHONDRION_ORGANIZATION	15			0.000178277	0.0284856				k6	K6	FUMA		510	*	-
GO_MITOTIC_CELL_CYCLE_PHASE_TRANSITION	10	0.47165	1.3069	0.132385	0.598861				K6	K6	WG			*	-
GO_MORPHOGENESIS_OF_AN_EPITHELIUM	7	0.588898	1.45233	0.0511034	0.524081				K6	K6	WG			*	-
GO_MULTICELLULAR_ORGANISMAL_HOMEOSTASIS	6	0.703052	1.62166	0.0224321	0.483948				K6	K6	WG			*	-
GO_NEGATIVE_REGULATION_OF_CELL_CYCLE_PROCESS	5	0.629479	1.41863	0.0760456	0.459478				K6	K6	WG			*	-
GO_NEGATIVE_REGULATION_OF_GTPASE_ACTIVITY	5			0.000117583	0.0228109				k6	K6	FUMA		49	*	-
GO_NEGATIVE_REGULATION_OF_HYDROLASE_ACTIVITY	11	0.538426	1.50699	0.0323625	0.527334				K6	K6	WG			*	-
GO_NEGATIVE_REGULATION_OF_IMMUNE_SYSTEM_PROCESS	6	0.613993	1.43606	0.0641026	0.456116				K6	K6	WG			*	-
GO_NEGATIVE_REGULATION_OF_MITOTIC_CELL_CYCLE	7	0.586381	1.45278	0.0641026	0.547408				K6	K6	WG			*	-
GO_NEGATIVE_REGULATION_OF_MOLECULAR_FUNCTION	24			0.000332693	0.0383756				k6	K6	FUMA		1122	*	-
GO_NEGATIVE_REGULATION_OF_ORGANELLE_ORGANIZATION	8	0.495727	1.26061	0.169109	0.604639				K6	K6	WG			*	-
GO_NEGATIVE_REGULATION_OF_PHOSPHORUS_METABOLIC_PROCESS	16			0.000104795	0.0220069				k6	K6	FUMA		542	*	-
GO_NEGATIVE_REGULATION_OF_PHOSPHORYLATION	13			0.000465065	0.048144				k6	K6	FUMA		441	*	-
GO_NEGATIVE_REGULATION_OF_PROTEIN_MODIFICATION_PROCESS	16			0.000288083	0.0358883				k6	K6	FUMA		593	*	-
GO_NEGATIVE_REGULATION_OF_SMOOTH_MUSCLE_CELL_CHEMOTAXIS	3			3.70619e-06	0.00302673				k6	K6	FUMA		4	*	-
GO_NEUROGENESIS	28	0.427665	1.44384	0.0292929	0.322549	0.999	50	tags=36%,_list=15%,_signal=38%	k6	K6	GSEA	Details_...		*	-
GO_NEURON_DEVELOPMENT	19	0.587423	1.79836	0.00307692	0.0792387	0.146	41	tags=47%,_list=12%,_signal=51%	k6	K6	GSEA	Details_...		*	-
GO_NEURON_DIFFERENTIATION	25	0.472844	1.55442	0.01417	0.163641	0.896	50	tags=40%,_list=15%,_signal=43%	k6	K6	GSEA	Details_...		*	-
GO_NEURON_PROJECTION_GUIDANCE	7	0.774575	1.89625	0.00232019	0.210367				K6	K6	WG			*	-
GO_ORGANONITROGEN_COMPOUND_BIOSYNTHETIC_PROCESS	33			0.000448603	0.0478384				k6	K6	FUMA		1800	*	-
GO_PATTERN_SPECIFICATION_PROCESS	8	0.507059	1.30923	0.147766	0.605618				K6	K6	WG			*	-
GO_PEPTIDYL-SERINE_MODIFICATION	7	0.69419	1.72416	0.0103211	0.345603				K6	K6	WG			*	-
GO_POLYSACCHARIDE_CATABOLIC_PROCESS	4			0.000133154	0.0244671				k6	K6	FUMA		27	*	-
GO_POSITIVE_REGULATION_OF_CATALYTIC_ACTIVITY	28			0.000295512	0.0362002				k6	K6	FUMA		1393	*	-
GO_POSITIVE_REGULATION_OF_CYTOLYSIS	3			0.000145265	0.0254213				k6	K6	FUMA		11	*	-
GO_POSITIVE_REGULATION_OF_HYDROLASE_ACTIVITY	19			0.000161246	0.0269354				k6	K6	FUMA		744	*	-
GO_POSITIVE_REGULATION_OF_IMMUNE_RESPONSE	19	0.577084	1.80757	0.00102669	0.137176	0.126	46	tags=37%,_list=14%,_signal=40%	k6	K6	GSEA	Details_...		*	*
GO_POSITIVE_REGULATION_OF_IMMUNE_RESPONSE	20			0.000248405	0.0344486				k6	K6	FUMA		834	*	*
GO_POSITIVE_REGULATION_OF_IMMUNE_SYSTEM_PROCESS	23	0.49855	1.6219	0.00813008	0.140818	0.715	46	tags=30%,_list=14%,_signal=33%	k6	K6	GSEA	Details_...		*	-
GO_POSITIVE_REGULATION_OF_ION_TRANSPORT	5	0.649899	1.44562	0.0694118	0.462584				K6	K6	WG			*	-
GO_POSITIVE_REGULATION_OF_MOLECULAR_FUNCTION	38			3.34073e-06	0.00302673				k6	K6	FUMA		1731	*	-
GO_POSITIVE_REGULATION_OF_PROTEIN_METABOLIC_PROCESS	31			0.00027705	0.0351089				k6	K6	FUMA		1604	*	-
GO_POSITIVE_REGULATION_OF_SIGNALING	34			0.00021382	0.0315025				k6	K6	FUMA		1800	*	-
GO_POTASSIUM_ION_TRANSPORT	8	0.683023	1.74566	0.0011236	0.37721				K6	K6	WG			*	-
GO_PROTEIN_CONTAINING_COMPLEX_ASSEMBLY	38			1.92429e-05	0.0078575				k6	K6	FUMA		1871	*	-
GO_PROTEIN_CONTAINING_COMPLEX_DISASSEMBLY	11			0.000373695	0.0422563				k6	K6	FUMA		322	*	-
GO_PROTEIN_LOCALIZATION_TO_CELL_PERIPHERY	12			6.17667e-05	0.0181594				k6	K6	FUMA		309	*	-
GO_PROTEIN_LOCALIZATION_TO_MEMBRANE	20			3.08732e-06	0.00302673				k6	K6	FUMA		609	*	-
GO_PROTEIN_LOCALIZATION_TO_ORGANELLE	22			0.000112978	0.0228109				k6	K6	FUMA		912	*	-
GO_PROTEIN_PHOSPHORYLATION	39			1.82306e-05	0.0078575				k6	K6	FUMA		1938	*	-
GO_REGULATION_OF_ACTIN_FILAMENT-BASED_PROCESS	9	0.53484	1.42495	0.0654308	0.47212				K6	K6	WG			*	-
GO_REGULATION_OF_ANATOMICAL_STRUCTURE_SIZE	12	0.492307	1.38805	0.0727273	0.489218				K6	K6	WG			*	-
GO_REGULATION_OF_BLOOD_CIRCULATION	12			3.58411e-05	0.0114536				k6	K6	FUMA		292	*	-
GO_REGULATION_OF_CELL_CYCLE_PHASE_TRANSITION	7	0.569999	1.42335	0.0792541	0.460942				K6	K6	WG			*	-
GO_REGULATION_OF_CELL_MORPHOGENESIS	11	0.452935	1.26343	0.17234	0.618186				K6	K6	WG			*	-
GO_REGULATION_OF_CELLULAR_COMPONENT_BIOGENESIS	22			9.65587e-05	0.0220069				k6	K6	FUMA		902	*	-
GO_REGULATION_OF_CELLULAR_LOCALIZATION	21	0.458861	1.45068	0.0438776	0.322537	0.998	119	tags=62%,_list=35%,_signal=90%	k6	K6	GSEA	Details_...		*	-
GO_REGULATION_OF_CELLULAR_RESPONSE_TO_STRESS	19			8.37246e-05	0.0219032				k6	K6	FUMA		707	*	-
GO_REGULATION_OF_CYTOSKELETON_ORGANIZATION	10	0.567623	1.54042	0.0252193	0.567416				K6	K6	WG			*	-
GO_REGULATION_OF_DNA_METABOLIC_PROCESS	6	0.591254	1.38688	0.0989273	0.478479				K6	K6	WG			*	-
GO_REGULATION_OF_GTPASE_ACTIVITY	15	0.524009	1.55332	0.0188482	0.154492	0.899	88	tags=53%,_list=26%,_signal=69%	k6	K6	GSEA	Details_...		*	*
GO_REGULATION_OF_GTPASE_ACTIVITY	15	0.522355	1.57081	0.0176166	0.558215				K6	K6	WG			*	*
GO_REGULATION_OF_GTPASE_ACTIVITY	15			7.12813e-05	0.0194044				k6	K6	FUMA		469	*	*
GO_REGULATION_OF_HYDROLASE_ACTIVITY	32			8.98169e-07	0.00132031				k6	K6	FUMA		1250	*	-
GO_REGULATION_OF_IMMUNE_RESPONSE	20	0.527863	1.68109	0.00203459	0.114622	0.507	46	tags=35%,_list=14%,_signal=38%	k6	K6	GSEA	Details_...		*	-
GO_REGULATION_OF_IMMUNE_SYSTEM_PROCESS	28	0.469446	1.56055	0.00910931	0.165113	0.885	46	tags=29%,_list=14%,_signal=30%	k6	K6	GSEA	Details_...		*	-
GO_REGULATION_OF_INTRACELLULAR_TRANSPORT	9	0.475229	1.2474	0.172527	0.610779				K6	K6	WG			*	-
GO_REGULATION_OF_ION_TRANSMEMBRANE_TRANSPORT	13	0.506612	1.46163	0.0366876	0.541617				K6	K6	WG			*	-
GO_REGULATION_OF_MEMBRANE_POTENTIAL	12	0.541514	1.52907	0.0380148	0.521015				K6	K6	WG			*	*
GO_REGULATION_OF_MEMBRANE_POTENTIAL	14			0.000100087	0.0220069				k6	K6	FUMA		429	*	*
GO_REGULATION_OF_METAL_ION_TRANSPORT	8	0.531326	1.37455	0.0961326	0.48752				K6	K6	WG			*	-
GO_REGULATION_OF_ORGANELLE_ORGANIZATION	26			0.000276483	0.0351089				k6	K6	FUMA		1246	*	-
GO_REGULATION_OF_SMALL_GTPASE_MEDIATED_SIGNAL_TRANSDUCTION	5	0.566918	1.26229	0.165239	0.610564				K6	K6	WG			*	-
GO_REGULATION_OF_SMOOTH_MUSCLE_CELL_CHEMOTAXIS	3			1.82621e-05	0.0078575				k6	K6	FUMA		6	*	-
GO_REGULATION_OF_SUPRAMOLECULAR_FIBER_ORGANIZATION	8	0.565616	1.44615	0.0594837	0.478974				K6	K6	WG			*	-
GO_REGULATION_OF_SYSTEM_PROCESS	17			9.90718e-05	0.0220069				k6	K6	FUMA		597	*	-
GO_REGULATION_OF_TRANS-SYNAPTIC_SIGNALING	12	0.508766	1.44801	0.0559072	0.493102				K6	K6	WG			*	-
GO_REGULATION_OF_TRANSPORT	31	0.475343	1.60726	0.0040282	0.112489	0.764	59	tags=42%,_list=17%,_signal=46%	k6	K6	GSEA	Details_...		*	-
GO_REGULATION_OF_TRANSPORTER_ACTIVITY	9	0.52439	1.38878	0.0827887	0.501351				K6	K6	WG			*	-
GO_RESPONSE_TO_BIOTIC_STIMULUS	23			0.000156611	0.0267696				k6	K6	FUMA		999	*	-
GO_RESPONSE_TO_CORTICOSTEROID	8			0.000218588	0.0315025				k6	K6	FUMA		163	*	-
GO_RESPONSE_TO_ENDOGENOUS_STIMULUS	34			3.08001e-05	0.01078				k6	K6	FUMA		1627	*	-
GO_RESPONSE_TO_ENDOPLASMIC_RETICULUM_STRESS	9	0.508126	1.32049	0.114191	0.596188				K6	K6	WG			*	*
GO_RESPONSE_TO_ENDOPLASMIC_RETICULUM_STRESS	10			0.000334155	0.0383756				k6	K6	FUMA		267	*	*
GO_RESPONSE_TO_HORMONE	22			0.000259401	0.0346654				k6	K6	FUMA		968	*	-
GO_RESPONSE_TO_METAL_ION	7	0.57633	1.40593	0.0788863	0.466928				K6	K6	WG			*	-
GO_RESPONSE_TO_RADIATION	7	0.581947	1.44451	0.071754	0.448369				K6	K6	WG			*	-
GO_RESPONSE_TO_STEROID_HORMONE	12			0.000456816	0.0479656				k6	K6	FUMA		384	*	-
GO_RIBONUCLEOPROTEIN_COMPLEX_SUBUNIT_ORGANIZATION	8	0.491246	1.25908	0.182747	0.598249				K6	K6	WG			*	-
GO_SIGNAL_RELEASE	6	0.623033	1.46643	0.0627178	0.583662				K6	K6	WG			*	-
GO_SMALL_MOLECULE_METABOLIC_PROCESS	32			0.000275975	0.0351089				k6	K6	FUMA		1677	*	-
GO_SMOOTH_MUSCLE_CELL_CHEMOTAXIS	4			6.15346e-07	0.00132031				k6	K6	FUMA		8	*	-
GO_SYNAPTIC_SIGNALING	18			0.000256212	0.0346654				k6	K6	FUMA		709	*	-
GO_SYNAPTIC_TRANSMISSION,_GLUTAMATERGIC	5	0.66798	1.49141	0.0498812	0.551501				K6	K6	WG			*	-
GO_TAXIS	17	0.530408	1.63068	0.016632	0.144595	0.685	46	tags=41%,_list=14%,_signal=45%	k6	K6	GSEA	Details_...		*	*
GO_TAXIS	17			0.000187307	0.0292917				k6	K6	FUMA		630	*	*
GO_TRANSMEMBRANE_TRANSPORT	33			3.35719e-05	0.0112161				k6	K6	FUMA		1564	*	-
GO_VESICLE_LOCALIZATION	5	0.6811	1.52648	0.0309893	0.493201				K6	K6	WG			*	-
GO_ACTIN_FILAMENT_ORGANIZATION	8	0.374666	0.997237	0.466286	0.837839				K7	K7	WG			*	-
GO_AMEBOIDAL-TYPE_CELL_MIGRATION	6	0.444601	1.08859	0.337065	0.826011				K7	K7	WG			*	-
GO_ANGIOGENESIS	5	0.615237	1.43857	0.0746988	0.649192				K7	K7	WG			*	-
GO_CELL_CYCLE_G2/M_PHASE_TRANSITION	5	0.473813	1.09779	0.337121	0.831395				K7	K7	WG			*	-
GO_CELL_GROWTH	5	0.487803	1.10802	0.318987	0.837685				K7	K7	WG			*	-
GO_CELL-CELL_SIGNALING_BY_WNT	7	0.507921	1.32373	0.133413	0.750521				K7	K7	WG			*	-
GO_CELL-SUBSTRATE_ADHESION	5	0.651584	1.50256	0.0371747	0.809418				K7	K7	WG			*	-
GO_CELLULAR_RESPONSE_TO_DRUG	7	0.37853	0.964512	0.521429	0.830658				K7	K7	WG			*	-
GO_CELLULAR_RESPONSE_TO_EXTERNAL_STIMULUS	6	0.427497	1.04932	0.400722	0.825776				K7	K7	WG			*	-
GO_COENZYME_TRANSPORT	3			1.93463e-05	0.0177744				k7	K7	FUMA		8	*	-
GO_CYTOSKELETON_ORGANIZATION	25			6.00304e-06	0.0110306				k7	K7	FUMA		1286	*	-
GO_EMBRYONIC_ORGAN_DEVELOPMENT	9	0.53168	1.47454	0.0476731	0.751965				K7	K7	WG			*	-
GO_ESTABLISHMENT_OF_ORGANELLE_LOCALIZATION	7	0.372506	0.955876	0.532391	0.828086				K7	K7	WG			*	-
GO_HORMONE_TRANSPORT	7	0.462838	1.18284	0.252042	0.821717				K7	K7	WG			*	-
GO_IMMUNE_RESPONSE-REGULATING_SIGNALING_PATHWAY	7	0.456883	1.15742	0.272401	0.839525				K7	K7	WG			*	-
GO_MAINTENANCE_OF_LOCATION	5	0.629644	1.45441	0.069797	0.637664				K7	K7	WG			*	-
GO_MORPHOGENESIS_OF_AN_EPITHELIUM	8	0.60034	1.62447	0.0172216	0.811152				K7	K7	WG			*	-
GO_MRNA_PROCESSING	8	0.519313	1.37412	0.0988372	0.807703				K7	K7	WG			*	-
GO_NEGATIVE_REGULATION_OF_CELL_DEVELOPMENT	5	0.568425	1.32817	0.119255	0.810059				K7	K7	WG			*	-
GO_NEURON_DEATH	5	0.747754	1.71179	0.0100251	0.603095				K7	K7	WG			*	-
GO_NEUROTRANSMITTER_TRANSPORT	5	0.575126	1.32284	0.12995	0.719106				K7	K7	WG			*	-
GO_NUCLEAR_TRANSPORT	5	0.682267	1.57631	0.0269576	0.69478				K7	K7	WG			*	-
GO_NUCLEOBASE_CONTAINING_COMPOUND_TRANSPORT	9			5.30283e-05	0.0354325				k7	K7	FUMA		236	*	-
GO_NUCLEOBASE-CONTAINING_COMPOUND_TRANSPORT	9	0.359206	0.981724	0.497162	0.83894				K7	K7	WG			*	-
GO_ORGANELLE_FISSION	5	0.454425	1.03245	0.413836	0.814237				K7	K7	WG			*	-
GO_ORGANONITROGEN_COMPOUND_BIOSYNTHETIC_PROCESS	29			3.62273e-05	0.0295857				k7	K7	FUMA		1800	*	-
GO_PEPTIDYL-TYROSINE_MODIFICATION	6	0.637359	1.56595	0.0363196	0.619381				K7	K7	WG			*	-
GO_POSITIVE_REGULATION_OF_BIOSYNTHETIC_PROCESS	32			1.01023e-05	0.0123753				k7	K7	FUMA		1955	*	-
GO_POSITIVE_REGULATION_OF_CATABOLIC_PROCESS	10	0.515904	1.45952	0.0628507	0.674557				K7	K7	WG			*	-
GO_POSITIVE_REGULATION_OF_CELL_MOTILITY	6	0.415357	1.03307	0.420664	0.825716				K7	K7	WG			*	-
GO_POSITIVE_REGULATION_OF_CELL_PROJECTION_ORGANIZATION	6	0.47515	1.14803	0.293187	0.827875				K7	K7	WG			*	-
GO_POSITIVE_REGULATION_OF_CELLULAR_COMPONENT_BIOGENESIS	15			4.97382e-06	0.0110306				k7	K7	FUMA		515	*	-
GO_POSITIVE_REGULATION_OF_CELLULAR_COMPONENT_ORGANIZATION	22			4.10293e-05	0.0301565				k7	K7	FUMA		1179	*	-
GO_POSITIVE_REGULATION_OF_GENE_EXPRESSION	33			3.41868e-06	0.0110306				k7	K7	FUMA		1945	*	-
GO_POSITIVE_REGULATION_OF_INTRACELLULAR_SIGNAL_TRANSDUCTION	19			0.000108621	0.0443535				k7	K7	FUMA		999	*	-
GO_POSITIVE_REGULATION_OF_RNA_BIOSYNTHETIC_PROCESS	26			7.01789e-05	0.0396781				k7	K7	FUMA		1585	*	-
GO_POSITIVE_REGULATION_OF_SIGNALING	28			9.07422e-05	0.0443535				k7	K7	FUMA		1800	*	-
GO_POSITIVE_REGULATION_OF_TRANSCRIPTION_BY_RNA_POLYMERASE_II	21			0.000108554	0.0443535				k7	K7	FUMA		1172	*	-
GO_PROCESS_UTILIZING_AUTOPHAGIC_MECHANISM	9	0.395836	1.09945	0.360412	0.843706				K7	K7	WG			*	-
GO_PROTEASOMAL_PROTEIN_CATABOLIC_PROCESS	5	0.648305	1.49174	0.0381194	0.765485				K7	K7	WG			*	-
GO_PROTEIN-CONTAINING_COMPLEX_LOCALIZATION	6	0.540481	1.32674	0.138221	0.774873				K7	K7	WG			*	-
GO_RAS_PROTEIN_SIGNAL_TRANSDUCTION	8	0.494108	1.31504	0.128	0.714208				K7	K7	WG			*	-
GO_REGULATION_OF_ACTIN_FILAMENT-BASED_PROCESS	7	0.411964	1.05861	0.387209	0.816715				K7	K7	WG			*	-
GO_REGULATION_OF_ANATOMICAL_STRUCTURE_SIZE	10	0.363813	1.02489	0.407325	0.820626				K7	K7	WG			*	-
GO_REGULATION_OF_CATABOLIC_PROCESS	20			1.69058e-05	0.0177511				k7	K7	FUMA		948	*	-
GO_REGULATION_OF_CELLULAR_COMPONENT_BIOGENESIS	20			8.26416e-06	0.0121483				k7	K7	FUMA		902	*	-
GO_REGULATION_OF_CYTOSKELETON_ORGANIZATION	10	0.370004	1.0397	0.392817	0.822824				K7	K7	WG			*	-
GO_REGULATION_OF_DNA_METABOLIC_PROCESS	5	0.418539	0.970881	0.519645	0.827929				K7	K7	WG			*	-
GO_REGULATION_OF_GTPASE_ACTIVITY	8	0.448577	1.18343	0.236659	0.843142				K7	K7	WG			*	-
GO_REGULATION_OF_HYDROLASE_ACTIVITY	22			9.60715e-05	0.0443535				k7	K7	FUMA		1250	*	-
GO_REGULATION_OF_INTRACELLULAR_SIGNAL_TRANSDUCTION	31			5.90325e-06	0.0110306				k7	K7	FUMA		1812	*	-
GO_REGULATION_OF_INTRACELLULAR_TRANSPORT	5	0.500613	1.16297	0.270513	0.843062				K7	K7	WG			*	-
GO_REGULATION_OF_SMALL_GTPASE_MEDIATED_SIGNAL_TRANSDUCTION	5	0.595506	1.37768	0.0963705	0.847193				K7	K7	WG			*	-
GO_REGULATION_OF_SUPRAMOLECULAR_FIBER_ORGANIZATION	7	0.411964	1.05861	0.387209	0.816715				K7	K7	WG			*	-
GO_REGULATION_OF_VESICLE-MEDIATED_TRANSPORT	6	0.425392	1.04574	0.418577	0.820613				K7	K7	WG			*	-
GO_RESPONSE_TO_NITROGEN_COMPOUND	19			6.64749e-05	0.0396781				k7	K7	FUMA		962	*	-
GO_RESPONSE_TO_XENOBIOTIC_STIMULUS	6	0.403528	0.995868	0.459716	0.828913				K7	K7	WG			*	-
GO_RIBONUCLEOTIDE_METABOLIC_PROCESS	9	0.343406	0.959738	0.521542	0.830083				K7	K7	WG			*	-
GO_RNA_3'-END_PROCESSING	5	0.635593	1.46526	0.0651106	0.716815				K7	K7	WG			*	-
GO_RNA_LOCALIZATION	6	0.553405	1.37011	0.115339	0.772191				K7	K7	WG			*	-
GO_SECOND-MESSENGER-MEDIATED_SIGNALING	8	0.429645	1.15665	0.28032	0.820716				K7	K7	WG			*	-
GO_SENSORY_ORGAN_MORPHOGENESIS	5	0.783898	1.80666	0.00246002	0.510642				K7	K7	WG			*	-
GO_SENSORY_PERCEPTION_OF_PAIN	6			0.000102923	0.0443535				k7	K7	FUMA		104	*	-
GO_SULFUR_COMPOUND_METABOLIC_PROCESS	5	0.419826	0.975321	0.494223	0.829541				K7	K7	WG			*	-
GO_TISSUE_MIGRATION	6	0.444601	1.08859	0.337065	0.826011				K7	K7	WG			*	-
GO_TRANSMEMBRANE_RECEPTOR_PROTEIN_SERINE/THREONINE_KINASE_SIGNALING_PATHWAY	5	0.426655	0.981013	0.502525	0.828824				K7	K7	WG			*	-
GO_VESICLE_ORGANIZATION	5	0.46277	1.05927	0.401763	0.844515				K7	K7	WG			*	-
GO_VIRAL_LIFE_CYCLE	7	0.423264	1.08835	0.359338	0.8109				K7	K7	WG			*	-
GO_ACTIN_FILAMENT-BASED_MOVEMENT	6	0.742553	1.87018	0.00126263	0.0596862				K8	K8	WG			*	-
GO_ACTIVATION_OF_IMMUNE_RESPONSE	23			0.000109373	0.00499603				k8	K8	FUMA		666	*	-
GO_ACTIVATION_OF_INNATE_IMMUNE_RESPONSE	12			0.00153056	0.0326076				k8	K8	FUMA		303	*	-
GO_ALPHA_BETA_T_CELL_ACTIVATION	8			0.000681705	0.0189077				k8	K8	FUMA		133	*	-
GO_ALPHA_BETA_T_CELL_DIFFERENTIATION	8			0.000104497	0.00486112				k8	K8	FUMA		101	*	-
GO_AMEBOIDAL_TYPE_CELL_MIGRATION	15			0.00208681	0.0396333				k8	K8	FUMA		445	*	-
GO_AMIDE_BIOSYNTHETIC_PROCESS	31			1.65474e-06	0.00021112				k8	K8	FUMA		834	*	-
GO_ANATOMICAL_STRUCTURE_FORMATION_INVOLVED_IN_MORPHOGENESIS	39			6.39777e-07	0.000102225				k8	K8	FUMA		1143	*	-
GO_ANIMAL_ORGAN_MORPHOGENESIS	28			0.000929533	0.0238051				k8	K8	FUMA		1024	*	-
GO_APOPTOTIC_PROCESS	51			2.47836e-05	0.00165692				k8	K8	FUMA		1945	*	-
GO_ARACHIDONIC_ACID_METABOLIC_PROCESS	6			8.66537e-05	0.00413575				k8	K8	FUMA		51	*	-
GO_ASYMMETRIC_CELL_DIVISION	3			0.00237524	0.0434279				k8	K8	FUMA		19	*	-
GO_ATP_METABOLIC_PROCESS	4			0.0027533	0.0482716				k8	K8	FUMA		41	*	-
GO_AXO_DENDRITIC_TRANSPORT	5			0.0023927	0.0435306				k8	K8	FUMA		65	*	-
GO_AXON_DEVELOPMENT	24	0.696972	2.54957	0	0	0	102	tags=75%,_list=21%,_signal=90%	k8	K8	GSEA	Details_...		*	*
GO_AXON_DEVELOPMENT	21	0.666484	2.40816	0	0				K8	K8	WG			*	*
GO_AXON_DEVELOPMENT	24			3.95488e-07	7.11909e-05				k8	K8	FUMA		506	*	*
GO_AXONEMAL_DYNEIN_COMPLEX_ASSEMBLY	4			0.000957262	0.0239315				k8	K8	FUMA		31	*	-
GO_BIOLOGICAL_ADHESION	34			0.00181641	0.0364771				k8	K8	FUMA		1389	*	-
GO_BLOOD_VESSEL_MORPHOGENESIS	21			0.000592244	0.0171378				k8	K8	FUMA		657	*	-
GO_CALCIUM_ION_REGULATED_EXOCYTOSIS	8	0.627216	1.74395	0.00714286	0.0883894				K8	K8	WG			*	*
GO_CALCIUM_ION_REGULATED_EXOCYTOSIS	8			0.00175193	0.0357686				k8	K8	FUMA		154	*	*
GO_CARBOHYDRATE_DERIVATIVE_BIOSYNTHETIC_PROCESS	22			0.000216508	0.00828818				k8	K8	FUMA		653	*	-
GO_CARBOHYDRATE_DERIVATIVE_METABOLIC_PROCESS	31			1.39161e-05	0.00104371				k8	K8	FUMA		928	*	-
GO_CARDIOVASCULAR_SYSTEM_DEVELOPMENT	26			7.07282e-05	0.00351251				k8	K8	FUMA		780	*	-
GO_CATION_TRANSMEMBRANE_TRANSPORT	27			8.04963e-05	0.0039182				k8	K8	FUMA		832	*	-
GO_CATION_TRANSPORT	35			2.43645e-05	0.00165692				k8	K8	FUMA		1143	*	-
GO_CD4_POSITIVE_ALPHA_BETA_T_CELL_ACTIVATION	6			0.00148658	0.0319484				k8	K8	FUMA		86	*	-
GO_CELL_ACTIVATION	41			1.08205e-05	0.000855171				k8	K8	FUMA		1385	*	-
GO_CELL_ACTIVATION_INVOLVED_IN_IMMUNE_RESPONSE	21			0.00117557	0.0274299				k8	K8	FUMA		694	*	-
GO_CELL_ADHESION_MEDIATED_BY_INTEGRIN	5			0.00291619	0.0499096				k8	K8	FUMA		68	*	-
GO_CELL_CELL_SIGNALING	55			4.01306e-09	1.8435e-06				k8	K8	FUMA		1629	*	-
GO_CELL_CELL_SIGNALING_BY_WNT	21			1.65429e-05	0.00119206				k8	K8	FUMA		507	*	-
GO_CELL_CYCLE	60			1.7644e-09	9.26308e-07				k8	K8	FUMA		1819	*	-
GO_CELL_CYCLE_PROCESS	44			4.88676e-07	8.16311e-05				k8	K8	FUMA		1358	*	-
GO_CELL_DIVISION	25			1.76658e-06	0.000220074				k8	K8	FUMA		590	*	-
GO_CELL_GROWTH	17			0.000412985	0.0135924				k8	K8	FUMA		462	*	-
GO_CELL_JUNCTION_ORGANIZATION	22	0.563957	2.04641	0	0.00222069	0.038	90	tags=64%,_list=19%,_signal=75%	k8	K8	GSEA	Details_...		*	-
GO_CELL_MORPHOGENESIS	41	0.567114	2.34239	0	0	0	102	tags=61%,_list=21%,_signal=71%	k8	K8	GSEA	Details_...		*	-
GO_CELL_MORPHOGENESIS_INVOLVED_IN_DIFFERENTIATION	32	0.668393	2.6228	0	0	0	102	tags=72%,_list=21%,_signal=85%	k8	K8	GSEA	Details_...		*	*
GO_CELL_MORPHOGENESIS_INVOLVED_IN_DIFFERENTIATION	33			6.41469e-09	2.48147e-06				k8	K8	FUMA		722	*	*
GO_CELL_MORPHOGENESIS_INVOLVED_IN_NEURON_DIFFERENTIATION	30	0.675361	2.6208	0	0	0	102	tags=73%,_list=21%,_signal=87%	k8	K8	GSEA	Details_...		*	*
GO_CELL_MORPHOGENESIS_INVOLVED_IN_NEURON_DIFFERENTIATION	30			1.52327e-09	9.26308e-07				k8	K8	FUMA		574	*	*
GO_CELL_MOTILITY	47			1.13402e-05	0.000877376				k8	K8	FUMA		1685	*	-
GO_CELL_PART_MORPHOGENESIS	35	0.599956	2.37859	0	0	0	102	tags=66%,_list=21%,_signal=77%	k8	K8	GSEA	Details_...		*	*
GO_CELL_PART_MORPHOGENESIS	35			6.72149e-11	9.88059e-08				k8	K8	FUMA		671	*	*
GO_CELL_PROJECTION_ASSEMBLY	20			0.000174049	0.00702892				k8	K8	FUMA		555	*	-
GO_CELL_PROJECTION_ORGANIZATION	56	0.476921	2.04782	0	0.00228743	0.037	140	tags=59%,_list=29%,_signal=73%	k8	K8	GSEA	Details_...		*	*
GO_CELL_PROJECTION_ORGANIZATION	54			6.34984e-10	4.66713e-07				k8	K8	FUMA		1502	*	*
GO_CELL_SURFACE_RECEPTOR_SIGNALING_PATHWAY_INVOLVED_IN_CELL_CELL_SIGNALING	23			2.84508e-05	0.00183462				k8	K8	FUMA		609	*	-
GO_CELL-CELL_SIGNALING_BY_WNT	18	0.528799	1.80476	0.00314465	0.069475				K8	K8	WG			*	-
GO_CELLULAR_AMIDE_METABOLIC_PROCESS	37			2.34966e-07	4.66756e-05				k8	K8	FUMA		1011	*	-
GO_CELLULAR_COMPONENT_DISASSEMBLY	17			0.00194978	0.0379444				k8	K8	FUMA		533	*	-
GO_CELLULAR_COMPONENT_MORPHOGENESIS	36	0.577836	2.31862	0	0	0	102	tags=64%,_list=21%,_signal=75%	k8	K8	GSEA	Details_...		*	*
GO_CELLULAR_COMPONENT_MORPHOGENESIS	47			4.083e-11	7.50251e-08				k8	K8	FUMA		1106	*	*
GO_CELLULAR_LIPID_METABOLIC_PROCESS	31			4.91072e-06	0.000482028				k8	K8	FUMA		880	*	-
GO_CELLULAR_MACROMOLECULE_CATABOLIC_PROCESS	35			1.85696e-05	0.00131365				k8	K8	FUMA		1128	*	-
GO_CELLULAR_MACROMOLECULE_LOCALIZATION	59			1.39252e-08	4.65227e-06				k8	K8	FUMA		1877	*	-
GO_CELLULAR_PROCESS_INVOLVED_IN_REPRODUCTION_IN_MULTICELLULAR_ORGANISM	15			0.000145423	0.00628743				k8	K8	FUMA		343	*	-
GO_CELLULAR_PROTEIN_CONTAINING_COMPLEX_ASSEMBLY	40			8.87732e-08	2.10478e-05				k8	K8	FUMA		1100	*	-
GO_CELLULAR_RESPONSE_TO_ABIOTIC_STIMULUS	16			1.85877e-05	0.00131365				k8	K8	FUMA		321	*	-
GO_CELLULAR_RESPONSE_TO_DNA_DAMAGE_STIMULUS	28			3.11117e-05	0.00193789				k8	K8	FUMA		831	*	-
GO_CELLULAR_RESPONSE_TO_HORMONE_STIMULUS	22			0.000415111	0.0135924				k8	K8	FUMA		685	*	-
GO_CELLULAR_RESPONSE_TO_LIGHT_STIMULUS	10			1.53734e-05	0.00114136				k8	K8	FUMA		127	*	-
GO_CELLULAR_RESPONSE_TO_RADIATION	13			3.77795e-06	0.000391097				k8	K8	FUMA		189	*	-
GO_CELLULAR_RESPONSE_TO_UV	9			1.97362e-06	0.000237806				k8	K8	FUMA		79	*	-
GO_CENTRAL_NERVOUS_SYSTEM_DEVELOPMENT	31			2.98573e-05	0.00189182				k8	K8	FUMA		966	*	-
GO_CENTRAL_NERVOUS_SYSTEM_NEURON_AXONOGENESIS	4			0.00152279	0.0325364				k8	K8	FUMA		35	*	-
GO_CENTRAL_NERVOUS_SYSTEM_NEURON_DEVELOPMENT	7			0.000151462	0.00643424				k8	K8	FUMA		80	*	-
GO_CENTRAL_NERVOUS_SYSTEM_NEURON_DIFFERENTIATION	9	0.70729	2.03015	0	0.0234639				K8	K8	WG			*	*
GO_CENTRAL_NERVOUS_SYSTEM_NEURON_DIFFERENTIATION	10			0.000299881	0.0107518				k8	K8	FUMA		181	*	*
GO_CERAMIDE_BIOSYNTHETIC_PROCESS	5			0.00133132	0.030016				k8	K8	FUMA		57	*	-
GO_CHEMOKINE_SECRETION	3			0.00170258	0.0353501				k8	K8	FUMA		17	*	-
GO_CHOLESTEROL_EFFLUX	5			0.000956039	0.0239315				k8	K8	FUMA		53	*	-
GO_CHROMATIN_ORGANIZATION	28			8.30538e-06	0.000702239				k8	K8	FUMA		772	*	-
GO_CHROMOSOME_ORGANIZATION	41			2.12996e-07	4.34866e-05				k8	K8	FUMA		1182	*	-
GO_CHROMOSOME_SEGREGATION	12			0.00190153	0.0375705				k8	K8	FUMA		311	*	-
GO_CILIUM_MOVEMENT_INVOLVED_IN_CELL_MOTILITY	4			0.000203864	0.0078941				k8	K8	FUMA		21	*	-
GO_CILIUM_OR_FLAGELLUM_DEPENDENT_CELL_MOTILITY	4			0.00169398	0.0353501				k8	K8	FUMA		36	*	-
GO_CILIUM_ORGANIZATION	15			0.000318037	0.0112926				k8	K8	FUMA		369	*	-
GO_CIRCADIAN_REGULATION_OF_GENE_EXPRESSION	5			0.00122879	0.0282237				k8	K8	FUMA		56	*	-
GO_CIRCADIAN_RHYTHM	9			0.00216376	0.0406742				k8	K8	FUMA		196	*	-
GO_CIRCULATORY_SYSTEM_DEVELOPMENT	36			8.31221e-06	0.000702239				k8	K8	FUMA		1132	*	-
GO_CONNECTIVE_TISSUE_DEVELOPMENT	11			0.00184666	0.0369835				k8	K8	FUMA		269	*	-
GO_COPII_COATED_VESICLE_BUDDING	6			0.000541847	0.0160588				k8	K8	FUMA		71	*	-
GO_COVALENT_CHROMATIN_MODIFICATION	18	0.511472	1.73687	0.0105932	0.0912891				K8	K8	WG			*	*
GO_COVALENT_CHROMATIN_MODIFICATION	17			0.000356021	0.0123432				k8	K8	FUMA		456	*	*
GO_CYTOKINE_PRODUCTION	26			2.47974e-05	0.00165692				k8	K8	FUMA		732	*	-
GO_CYTOKINE_SECRETION	10			0.00106156	0.0257508				k8	K8	FUMA		213	*	-
GO_CYTOKINESIS	7	0.719096	1.87003	0.00485437	0.0559558				K8	K8	WG			*	*
GO_CYTOKINESIS	8			0.00289805	0.0499096				k8	K8	FUMA		167	*	*
GO_CYTOSKELETON_DEPENDENT_CYTOKINESIS	6			0.00274061	0.0482716				k8	K8	FUMA		97	*	-
GO_CYTOSKELETON_ORGANIZATION	45			4.11244e-08	1.16256e-05				k8	K8	FUMA		1286	*	-
GO_DEFENSE_RESPONSE	45			2.65012e-05	0.00175481				k8	K8	FUMA		1641	*	-
GO_DENDRITE_DEVELOPMENT	6	0.691963	1.74833	0.0172202	0.0874052				K8	K8	WG			*	-
GO_DEPHOSPHORYLATION	16			0.00127518	0.0289839				k8	K8	FUMA		467	*	-
GO_DEVELOPMENTAL_GROWTH	27			1.0578e-06	0.000155496				k8	K8	FUMA		652	*	-
GO_DEVELOPMENTAL_PROCESS_INVOLVED_IN_REPRODUCTION	26			3.9055e-06	0.000398686				k8	K8	FUMA		658	*	-
GO_DNA_METABOLIC_PROCESS	23			0.00246206	0.0446818				k8	K8	FUMA		838	*	-
GO_EMBRYO_DEVELOPMENT	30			9.1381e-05	0.00430545				k8	K8	FUMA		979	*	-
GO_ENDOCYTOSIS	21			0.000351379	0.01224				k8	K8	FUMA		631	*	-
GO_ENDOMEMBRANE_SYSTEM_ORGANIZATION	16			0.000416095	0.0135924				k8	K8	FUMA		420	*	-
GO_ENDOTHELIAL_CELL_MIGRATION	11			0.00120991	0.0280531				k8	K8	FUMA		255	*	-
GO_ENZYME_LINKED_RECEPTOR_PROTEIN_SIGNALING_PATHWAY	30			0.00021908	0.00834321				k8	K8	FUMA		1030	*	-
GO_EPHRIN_RECEPTOR_SIGNALING_PATHWAY	6	0.691458	1.73417	0.00980392	0.0903149				K8	K8	WG			*	*
GO_EPHRIN_RECEPTOR_SIGNALING_PATHWAY	7			0.000238053	0.00892698				k8	K8	FUMA		86	*	*
GO_ESTABLISHMENT_OF_CELL_POLARITY	7			0.00273987	0.0482716				k8	K8	FUMA		130	*	-
GO_ESTABLISHMENT_OF_ORGANELLE_LOCALIZATION	26			1.46541e-08	4.68293e-06				k8	K8	FUMA		491	*	-
GO_ESTABLISHMENT_OF_PROTEIN_LOCALIZATION_TO_ORGANELLE	18			0.00109515	0.0261343				k8	K8	FUMA		550	*	-
GO_ESTABLISHMENT_OR_MAINTENANCE_OF_CELL_POLARITY	7	0.647019	1.7032	0.00976801	0.092239				K8	K8	WG			*	-
GO_EXOCYTOSIS	25			0.00117243	0.0274299				k8	K8	FUMA		889	*	-
GO_EXTRACELLULAR_STRUCTURE_ORGANIZATION	18			3.19936e-05	0.00196006				k8	K8	FUMA		411	*	-
GO_FATTY_ACID_BIOSYNTHETIC_PROCESS	9			0.000359396	0.0124017				k8	K8	FUMA		152	*	-
GO_FOAM_CELL_DIFFERENTIATION	4			0.00169398	0.0353501				k8	K8	FUMA		36	*	-
GO_FOREBRAIN_DEVELOPMENT	14	0.539015	1.7646	0.00652884	0.0889672				K8	K8	WG			*	*
GO_FOREBRAIN_DEVELOPMENT	15			0.000398191	0.0134871				k8	K8	FUMA		377	*	*
GO_FOREBRAIN_GENERATION_OF_NEURONS	5			0.00255891	0.0459853				k8	K8	FUMA		66	*	-
GO_FOREBRAIN_NEURON_DIFFERENTIATION	5			0.00104136	0.0253444				k8	K8	FUMA		54	*	-
GO_GAMETE_GENERATION	24			3.84871e-05	0.0022274				k8	K8	FUMA		664	*	-
GO_GENE_SILENCING	9	0.592814	1.70063	0.0199297	0.0919979				K8	K8	WG			*	-
GO_GERM_CELL_DEVELOPMENT	11			0.000967079	0.024095				k8	K8	FUMA		248	*	-
GO_GLUTAMATE_RECEPTOR_SIGNALING_PATHWAY	6			0.00274061	0.0482716				k8	K8	FUMA		97	*	-
GO_GOLGI_VESICLE_BUDDING	6			0.000955562	0.0239315				k8	K8	FUMA		79	*	-
GO_GOLGI_VESICLE_TRANSPORT	14			0.00083117	0.0218964				k8	K8	FUMA		363	*	-
GO_GROWTH	42			2.76108e-10	2.27024e-07				k8	K8	FUMA		971	*	-
GO_HEAD_DEVELOPMENT	26			4.73152e-05	0.00257605				k8	K8	FUMA		761	*	-
GO_HEPOXILIN_BIOSYNTHETIC_PROCESS	3			2.84554e-05	0.00183462				k8	K8	FUMA		5	*	-
GO_HIGH_DENSITY_LIPOPROTEIN_PARTICLE_REMODELING	3			0.00141709	0.0310914				k8	K8	FUMA		16	*	-
GO_HOMEOSTATIC_PROCESS	47			0.000195653	0.00764921				k8	K8	FUMA		1897	*	-
GO_HORMONE_TRANSPORT	9	0.657544	1.88974	0.0045819	0.0516938				K8	K8	WG			*	-
GO_HORMONE-MEDIATED_SIGNALING_PATHWAY	9	0.61253	1.72547	0.00230681	0.0918242				K8	K8	WG			*	-
GO_HYALURONAN_METABOLIC_PROCESS	3			0.000440357	0.0140723				k8	K8	FUMA		11	*	-
GO_I_KAPPAB_KINASE_NF_KAPPAB_SIGNALING	11			0.0014124	0.0310914				k8	K8	FUMA		260	*	-
GO_ICOSANOID_METABOLIC_PROCESS	6			0.00108932	0.0260798				k8	K8	FUMA		81	*	-
GO_IMMUNE_EFFECTOR_PROCESS	33			0.000382348	0.0130105				k8	K8	FUMA		1216	*	-
GO_IMMUNE_RESPONSE_REGULATING_CELL_SURFACE_RECEPTOR_SIGNALING_PATHWAY	17			0.000423207	0.0136806				k8	K8	FUMA		463	*	-
GO_IMMUNE_RESPONSE_REGULATING_SIGNALING_PATHWAY	22			0.000109437	0.00499603				k8	K8	FUMA		622	*	-
GO_IMMUNE_SYSTEM_DEVELOPMENT	32			9.31929e-06	0.000769627				k8	K8	FUMA		954	*	-
GO_IMPORT_INTO_CELL	22			0.00186392	0.0371428				k8	K8	FUMA		770	*	-
GO_INNATE_IMMUNE_RESPONSE	28			0.000204065	0.0078941				k8	K8	FUMA		929	*	-
GO_INNER_DYNEIN_ARM_ASSEMBLY	4			3.6915e-05	0.00220589				k8	K8	FUMA		14	*	-
GO_INTEGRIN_MEDIATED_SIGNALING_PATHWAY	7			0.000529363	0.0157523				k8	K8	FUMA		98	*	-
GO_INTERACTION_WITH_SYMBIONT	6			0.00102076	0.0249255				k8	K8	FUMA		80	*	-
GO_INTERSPECIES_INTERACTION_BETWEEN_ORGANISMS	26			0.000704045	0.0192673				k8	K8	FUMA		906	*	-
GO_INTRACELLULAR_PROTEIN_TRANSPORT	34			6.55077e-05	0.00329093				k8	K8	FUMA		1152	*	-
GO_INTRACELLULAR_TRANSPORT	59			3.62136e-09	1.77446e-06				k8	K8	FUMA		1808	*	-
GO_INTRINSIC_APOPTOTIC_SIGNALING_PATHWAY	11			0.00258898	0.0463821				k8	K8	FUMA		281	*	-
GO_INTRINSIC_APOPTOTIC_SIGNALING_PATHWAY_IN_RESPONSE_TO_DNA_DAMAGE_BY_P53_CLASS_MEDIATOR	5			0.000322332	0.0113901				k8	K8	FUMA		42	*	-
GO_ION_TRANSMEMBRANE_TRANSPORT	31			0.000424377	0.0136806				k8	K8	FUMA		1122	*	-
GO_ION_TRANSPORT	51			2.89566e-07	5.60081e-05				k8	K8	FUMA		1660	*	-
GO_LEUKOCYTE_CELL-CELL_ADHESION	10	0.622692	1.82686	0.00455581	0.070681				K8	K8	WG			*	-
GO_LEUKOCYTE_DIFFERENTIATION	20			4.62862e-05	0.00255792				k8	K8	FUMA		503	*	-
GO_LINOLEIC_ACID_METABOLIC_PROCESS	3			0.00170258	0.0353501				k8	K8	FUMA		17	*	-
GO_LIPID_BIOSYNTHETIC_PROCESS	24			3.75864e-05	0.0022274				k8	K8	FUMA		663	*	-
GO_LIPID_LOCALIZATION	14			0.00225788	0.0419076				k8	K8	FUMA		404	*	-
GO_LIPID_METABOLIC_PROCESS	40			1.66598e-06	0.00021112				k8	K8	FUMA		1235	*	-
GO_LIPID_STORAGE	5			0.0023927	0.0435306				k8	K8	FUMA		65	*	-
GO_LIPOPROTEIN_BIOSYNTHETIC_PROCESS	6			0.00234025	0.0430022				k8	K8	FUMA		94	*	-
GO_LIPOXYGENASE_PATHWAY	3			0.00141709	0.0310914				k8	K8	FUMA		16	*	-
GO_LOCOMOTION	58			5.71167e-08	1.49931e-05				k8	K8	FUMA		1906	*	-
GO_LOCOMOTORY_BEHAVIOR	7	0.643956	1.71502	0.0145103	0.0923065				K8	K8	WG			*	-
GO_LOCOMOTORY_EXPLORATION_BEHAVIOR	3			0.000580918	0.0169434				k8	K8	FUMA		12	*	-
GO_LONG_CHAIN_FATTY_ACID_BIOSYNTHETIC_PROCESS	4			0.000411821	0.0135924				k8	K8	FUMA		25	*	-
GO_LONG_CHAIN_FATTY_ACID_METABOLIC_PROCESS	7			0.000238053	0.00892698				k8	K8	FUMA		86	*	-
GO_LONG_TERM_MEMORY	4			0.00121717	0.0281328				k8	K8	FUMA		33	*	-
GO_LONG_TERM_SYNAPTIC_POTENTIATION	6			0.00148658	0.0319484				k8	K8	FUMA		86	*	-
GO_LYMPHOCYTE_ACTIVATION	26			1.02241e-05	0.000825791				k8	K8	FUMA		695	*	-
GO_LYMPHOCYTE_DIFFERENTIATION	16			4.28106e-05	0.00240337				k8	K8	FUMA		344	*	-
GO_MACROMOLECULE_CATABOLIC_PROCESS	39			3.20009e-05	0.00196006				k8	K8	FUMA		1353	*	-
GO_MACROMOLECULE_DEACYLATION	6	0.712121	1.80651	0.00737101	0.0712524				K8	K8	WG			*	-
GO_MAINTENANCE_OF_LOCATION	12			0.00259361	0.0463821				k8	K8	FUMA		323	*	-
GO_MAINTENANCE_OF_LOCATION_IN_CELL	6			0.00234025	0.0430022				k8	K8	FUMA		94	*	-
GO_MALE_GAMETE_GENERATION	20			9.92878e-05	0.00464819				k8	K8	FUMA		532	*	-
GO_MALE_SEX_DIFFERENTIATION	8			0.00189984	0.0375705				k8	K8	FUMA		156	*	-
GO_MEGAKARYOCYTE_DIFFERENTIATION	6			0.00221713	0.0415194				k8	K8	FUMA		93	*	-
GO_MEMBRANE_FUSION	8			0.00142171	0.0310999				k8	K8	FUMA		149	*	-
GO_MEMBRANE_LIPID_BIOSYNTHETIC_PROCESS	8			0.000997853	0.0246115				k8	K8	FUMA		141	*	-
GO_MEMBRANE_LIPID_METABOLIC_PROCESS	11			0.000179688	0.00713895				k8	K8	FUMA		203	*	-
GO_MEMBRANE_ORGANIZATION	35			4.39999e-08	1.19777e-05				k8	K8	FUMA		863	*	-
GO_METAL_ION_TRANSPORT	26			0.000451781	0.0143748				k8	K8	FUMA		879	*	-
GO_MICROTUBULE_BASED_MOVEMENT	12			0.000688507	0.0190245				k8	K8	FUMA		276	*	-
GO_MICROTUBULE_BASED_PROCESS	28			2.71019e-06	0.000301817				k8	K8	FUMA		727	*	-
GO_MICROTUBULE_CYTOSKELETON_ORGANIZATION	21			3.07982e-05	0.00193476				k8	K8	FUMA		529	*	-
GO_MICROTUBULE_NUCLEATION	4			0.000349864	0.01224				k8	K8	FUMA		24	*	-
GO_MIRNA_LOADING_ONTO_RISC_INVOLVED_IN_GENE_SILENCING_BY_MIRNA	4			1.39779e-06	0.000190255				k8	K8	FUMA		7	*	-
GO_MITOCHONDRION_MORPHOGENESIS	3			0.00276494	0.0482716				k8	K8	FUMA		20	*	-
GO_MITOCHONDRION_ORGANIZATION	17			0.00122524	0.0282237				k8	K8	FUMA		510	*	-
GO_MITOTIC_CELL_CYCLE	30			0.000109159	0.00499603				k8	K8	FUMA		989	*	-
GO_MODULATION_OF_TRANSCRIPTION_IN_OTHER_ORGANISM_INVOLVED_IN_SYMBIOTIC_INTERACTION	4			0.000644353	0.0180763				k8	K8	FUMA		28	*	-
GO_MONOCARBOXYLIC_ACID_BIOSYNTHETIC_PROCESS	9			0.00223939	0.0416696				k8	K8	FUMA		197	*	-
GO_MONOVALENT_INORGANIC_CATION_TRANSPORT	20			6.06659e-05	0.00310316				k8	K8	FUMA		513	*	-
GO_MRNA_METABOLIC_PROCESS	19			0.000460987	0.0144797				k8	K8	FUMA		554	*	-
GO_MUCOPOLYSACCHARIDE_METABOLIC_PROCESS	3			0.00276494	0.0482716				k8	K8	FUMA		20	*	-
GO_MULTI_ORGANISM_REPRODUCTIVE_PROCESS	29			0.000210615	0.00810482				k8	K8	FUMA		979	*	-
GO_MULTICELLULAR_ORGANISM_GROWTH	12			1.61402e-06	0.00021112				k8	K8	FUMA		148	*	-
GO_MULTICELLULAR_ORGANISM_REPRODUCTION	25			0.000373237	0.0128191				k8	K8	FUMA		820	*	-
GO_MUSCLE_CELL_DIFFERENTIATION	15			0.000283462	0.010213				k8	K8	FUMA		365	*	-
GO_MUSCLE_CONTRACTION	14			0.00070778	0.0192673				k8	K8	FUMA		357	*	-
GO_MUSCLE_STRUCTURE_DEVELOPMENT	21			0.000467462	0.0145587				k8	K8	FUMA		645	*	-
GO_MUSCLE_SYSTEM_PROCESS	18	0.48584	1.66982	0.00848356	0.104312				K8	K8	WG			*	*
GO_MUSCLE_SYSTEM_PROCESS	19			4.29966e-05	0.00240337				k8	K8	FUMA		460	*	*
GO_MYELOID_CELL_DIFFERENTIATION	15	0.627116	2.05401	0	0.0261219				K8	K8	WG			*	*
GO_MYELOID_CELL_DIFFERENTIATION	15			0.000789051	0.0210128				k8	K8	FUMA		403	*	*
GO_MYELOID_LEUKOCYTE_ACTIVATION	19			0.00231971	0.0428389				k8	K8	FUMA		637	*	-
GO_NEGATIVE_REGULATION_OF_AUTOPHAGY	6			0.00102076	0.0249255				k8	K8	FUMA		80	*	-
GO_NEGATIVE_REGULATION_OF_BIOSYNTHETIC_PROCESS	56			8.84719e-10	5.91153e-07				k8	K8	FUMA		1605	*	-
GO_NEGATIVE_REGULATION_OF_CATABOLIC_PROCESS	10	0.565257	1.67995	0.01373	0.0991678				K8	K8	WG			*	-
GO_NEGATIVE_REGULATION_OF_CELL_DEATH	26			0.00252265	0.0455564				k8	K8	FUMA		993	*	-
GO_NEGATIVE_REGULATION_OF_CELL_POPULATION_PROLIFERATION	19	0.59954	2.13076	0	0.000516866	0.007	118	tags=63%,_list=24%,_signal=80%	k8	K8	GSEA	Details_...		*	-
GO_NEGATIVE_REGULATION_OF_CELLULAR_COMPONENT_ORGANIZATION	32			7.7556e-09	2.73699e-06				k8	K8	FUMA		690	*	-
GO_NEGATIVE_REGULATION_OF_CIRCADIAN_RHYTHM	3			0.000940905	0.0238471				k8	K8	FUMA		14	*	-
GO_NEGATIVE_REGULATION_OF_DEVELOPMENTAL_PROCESS	33			1.13146e-05	0.000877376				k8	K8	FUMA		1009	*	-
GO_NEGATIVE_REGULATION_OF_ENDOCYTOSIS	5			0.000401972	0.0134908				k8	K8	FUMA		44	*	-
GO_NEGATIVE_REGULATION_OF_EXTRACELLULAR_MATRIX_ORGANIZATION	3			0.000580918	0.0169434				k8	K8	FUMA		12	*	-
GO_NEGATIVE_REGULATION_OF_FIBROBLAST_GROWTH_FACTOR_RECEPTOR_SIGNALING_PATHWAY	3			0.00276494	0.0482716				k8	K8	FUMA		20	*	-
GO_NEGATIVE_REGULATION_OF_MACROAUTOPHAGY	4			0.000957262	0.0239315				k8	K8	FUMA		31	*	-
GO_NEGATIVE_REGULATION_OF_MULTICELLULAR_ORGANISMAL_PROCESS	42			3.97119e-07	7.11909e-05				k8	K8	FUMA		1256	*	-
GO_NEGATIVE_REGULATION_OF_ORGANELLE_ORGANIZATION	15			0.000420743	0.0136806				k8	K8	FUMA		379	*	-
GO_NEGATIVE_REGULATION_OF_PROTEIN_COMPLEX_ASSEMBLY	8			0.00058644	0.0170369				k8	K8	FUMA		130	*	-
GO_NEGATIVE_REGULATION_OF_RESPONSE_TO_STIMULUS	38			0.0019146	0.0376266				k8	K8	FUMA		1611	*	-
GO_NEGATIVE_REGULATION_OF_RNA_BIOSYNTHETIC_PROCESS	44			3.35747e-08	9.87096e-06				k8	K8	FUMA		1233	*	-
GO_NEGATIVE_REGULATION_OF_SIGNALING	39			3.46649e-05	0.00208842				k8	K8	FUMA		1358	*	-
GO_NEGATIVE_REGULATION_OF_TRANSCRIPTION_BY_RNA_POLYMERASE_II	27			5.48348e-05	0.00287882				k8	K8	FUMA		813	*	-
GO_NEGATIVE_REGULATION_OF_VASCULATURE_DEVELOPMENT	10			0.000250763	0.00930863				k8	K8	FUMA		177	*	-
GO_NEUROGENESIS	52	0.525801	2.20997	0	0.000102597	0.001	140	tags=65%,_list=29%,_signal=82%	k8	K8	GSEA	Details_...		*	*
GO_NEUROGENESIS	51			7.19638e-08	1.76311e-05				k8	K8	FUMA		1586	*	*
GO_NEURON_DEATH	11	0.582673	1.78639	0.00782998	0.0787506				K8	K8	WG			*	-
GO_NEURON_DEVELOPMENT	41	0.626428	2.53407	0	0	0	108	tags=71%,_list=22%,_signal=83%	k8	K8	GSEA	Details_...		*	*
GO_NEURON_DEVELOPMENT	40			6.65004e-08	1.68544e-05				k8	K8	FUMA		1088	*	*
GO_NEURON_DIFFERENTIATION	49	0.545237	2.27998	0	0.000113997	0.001	108	tags=61%,_list=22%,_signal=71%	k8	K8	GSEA	Details_...		*	*
GO_NEURON_DIFFERENTIATION	48			6.36706e-09	2.48147e-06				k8	K8	FUMA		1337	*	*
GO_NEURON_FATE_COMMITMENT	5			0.00291619	0.0499096				k8	K8	FUMA		68	*	-
GO_NEURON_MIGRATION	7	0.768505	2.02776	0	0.0207404				K8	K8	WG			*	*
GO_NEURON_MIGRATION	8			0.00175193	0.0357686				k8	K8	FUMA		154	*	*
GO_NEURON_PROJECTION_GUIDANCE	17	0.717286	2.46623	0	0	0	86	tags=71%,_list=18%,_signal=83%	k8	K8	GSEA	Details_...		*	*
GO_NEURON_PROJECTION_GUIDANCE	15	0.711443	2.3477	0	0.000549934				K8	K8	WG			*	*
GO_NEURON_PROJECTION_GUIDANCE	17			4.6141e-07	7.96361e-05				k8	K8	FUMA		271	*	*
GO_NIK_NF_KAPPAB_SIGNALING	10			0.000172505	0.00700504				k8	K8	FUMA		169	*	-
GO_NON_CANONICAL_WNT_SIGNALING_PATHWAY	11			9.45318e-06	0.000772009				k8	K8	FUMA		147	*	-
GO_NUCLEAR_TRANSCRIBED_MRNA_CATABOLIC_PROCESS	11			0.000179688	0.00713895				k8	K8	FUMA		203	*	-
GO_NUCLEIC_ACID_PHOSPHODIESTER_BOND_HYDROLYSIS	11			0.00288415	0.0498789				k8	K8	FUMA		285	*	-
GO_NUCLEOSIDE_PHOSPHATE_BIOSYNTHETIC_PROCESS	11			0.00195659	0.0379444				k8	K8	FUMA		271	*	-
GO_NUCLEOSIDE_TRIPHOSPHATE_METABOLIC_PROCESS	5			0.00113221	0.0268642				k8	K8	FUMA		55	*	-
GO_NUCLEOTIDE_EXCISION_REPAIR_DNA_INCISION	4			0.00207559	0.0395222				k8	K8	FUMA		38	*	-
GO_NUCLEOTIDE_EXCISION_REPAIR_PREINCISION_COMPLEX_STABILIZATION	3			0.00276494	0.0482716				k8	K8	FUMA		20	*	-
GO_ORGANELLE_ASSEMBLY	30			3.18027e-06	0.00034888				k8	K8	FUMA		818	*	-
GO_ORGANELLE_FISSION	16			0.000997199	0.0246115				k8	K8	FUMA		456	*	-
GO_ORGANELLE_LOCALIZATION	33			1.7039e-09	9.26308e-07				k8	K8	FUMA		684	*	-
GO_ORGANIC_CYCLIC_COMPOUND_CATABOLIC_PROCESS	24			6.33586e-06	0.000589476				k8	K8	FUMA		594	*	-
GO_ORGANIC_HYDROXY_COMPOUND_TRANSPORT	11	0.555544	1.70454	0.0166852	0.0934633				K8	K8	WG			*	*
GO_ORGANIC_HYDROXY_COMPOUND_TRANSPORT	11			0.00113591	0.0268642				k8	K8	FUMA		253	*	*
GO_ORGANONITROGEN_COMPOUND_BIOSYNTHETIC_PROCESS	58			7.81997e-09	2.73699e-06				k8	K8	FUMA		1800	*	-
GO_ORGANONITROGEN_COMPOUND_CATABOLIC_PROCESS	31			0.00237145	0.0434279				k8	K8	FUMA		1251	*	-
GO_ORGANOPHOSPHATE_BIOSYNTHETIC_PROCESS	21			5.24432e-05	0.00279317				k8	K8	FUMA		549	*	-
GO_ORGANOPHOSPHATE_ESTER_TRANSPORT	7			0.00143312	0.0312566				k8	K8	FUMA		116	*	-
GO_ORGANOPHOSPHATE_METABOLIC_PROCESS	18			0.000705497	0.0192673				k8	K8	FUMA		529	*	-
GO_OXIDATION_REDUCTION_PROCESS	28			0.000302119	0.0107795				k8	K8	FUMA		952	*	-
GO_PEPTIDE_BIOSYNTHETIC_PROCESS	24			0.00011026	0.00500255				k8	K8	FUMA		711	*	-
GO_PEPTIDE_SECRETION	21			0.000130326	0.00580543				k8	K8	FUMA		586	*	-
GO_PEPTIDYL_AMINO_ACID_MODIFICATION	34			0.000171045	0.00698432				k8	K8	FUMA		1212	*	-
GO_PHAGOCYTOSIS	5	0.727514	1.70831	0.00992556	0.0930175				K8	K8	WG			*	-
GO_PHOSPHOLIPID_EFFLUX	3			0.000580918	0.0169434				k8	K8	FUMA		12	*	-
GO_PHOSPHOLIPID_TRANSPORT	6			0.00177279	0.0359945				k8	K8	FUMA		89	*	-
GO_POSITIVE_REGULATION_BY_HOST_OF_VIRAL_TRANSCRIPTION	4			8.48299e-05	0.00407516				k8	K8	FUMA		17	*	-
GO_POSITIVE_REGULATION_OF_BINDING	9			0.00125351	0.0286916				k8	K8	FUMA		181	*	-
GO_POSITIVE_REGULATION_OF_BIOSYNTHETIC_PROCESS	70			1.61308e-12	1.18561e-08				k8	K8	FUMA		1955	*	-
GO_POSITIVE_REGULATION_OF_CATABOLIC_PROCESS	15			0.00100859	0.0247932				k8	K8	FUMA		413	*	-
GO_POSITIVE_REGULATION_OF_CATALYTIC_ACTIVITY	39			5.97653e-05	0.00309349				k8	K8	FUMA		1393	*	-
GO_POSITIVE_REGULATION_OF_CELL_ACTIVATION	11	0.5645	1.70987	0.00889878	0.0941863				K8	K8	WG			*	*
GO_POSITIVE_REGULATION_OF_CELL_ACTIVATION	13			0.00283889	0.0493282				k8	K8	FUMA		370	*	*
GO_POSITIVE_REGULATION_OF_CELL_ADHESION	9	0.63109	1.80661	0.00464037	0.0744411				K8	K8	WG			*	-
GO_POSITIVE_REGULATION_OF_CELL_CYCLE	10	0.592028	1.73396	0.00799087	0.08802				K8	K8	WG			*	-
GO_POSITIVE_REGULATION_OF_CELL_DEVELOPMENT	18			0.000785366	0.0209907				k8	K8	FUMA		534	*	-
GO_POSITIVE_REGULATION_OF_CELL_DIFFERENTIATION	30			6.58187e-05	0.00329093				k8	K8	FUMA		961	*	-
GO_POSITIVE_REGULATION_OF_CELL_GROWTH	9			0.000476874	0.0146663				k8	K8	FUMA		158	*	-
GO_POSITIVE_REGULATION_OF_CELL_PROJECTION_ORGANIZATION	12	0.654627	2.03851	0	0.0261769				K8	K8	WG			*	-
GO_POSITIVE_REGULATION_OF_CELLULAR_COMPONENT_BIOGENESIS	17			0.00135938	0.0301535				k8	K8	FUMA		515	*	-
GO_POSITIVE_REGULATION_OF_CELLULAR_COMPONENT_ORGANIZATION	42	0.509431	2.08714	0	0.0016484	0.023	155	tags=69%,_list=32%,_signal=93%	k8	K8	GSEA	Details_...		*	*
GO_POSITIVE_REGULATION_OF_CELLULAR_COMPONENT_ORGANIZATION	41			1.99288e-07	4.18691e-05				k8	K8	FUMA		1179	*	*
GO_POSITIVE_REGULATION_OF_CELLULAR_PROTEIN_LOCALIZATION	13	0.550909	1.75908	0.00552486	0.0879516				K8	K8	WG			*	*
GO_POSITIVE_REGULATION_OF_CELLULAR_PROTEIN_LOCALIZATION	12			0.00222566	0.0415194				k8	K8	FUMA		317	*	*
GO_POSITIVE_REGULATION_OF_CHROMOSOME_ORGANIZATION	9			0.000773664	0.0207534				k8	K8	FUMA		169	*	-
GO_POSITIVE_REGULATION_OF_CYTOKINE_PRODUCTION	15			0.00146634	0.0317737				k8	K8	FUMA		429	*	-
GO_POSITIVE_REGULATION_OF_DEFENSE_RESPONSE	16			0.0017944	0.0363328				k8	K8	FUMA		483	*	-
GO_POSITIVE_REGULATION_OF_DEVELOPMENTAL_PROCESS	40			2.38515e-05	0.0016384				k8	K8	FUMA		1384	*	-
GO_POSITIVE_REGULATION_OF_DNA_BINDING	5			0.00180543	0.036356				k8	K8	FUMA		61	*	-
GO_POSITIVE_REGULATION_OF_ESTABLISHMENT_OF_PROTEIN_LOCALIZATION	17			0.000185492	0.00732994				k8	K8	FUMA		431	*	-
GO_POSITIVE_REGULATION_OF_GENE_EXPRESSION	65			2.0062e-10	2.10936e-07				k8	K8	FUMA		1945	*	-
GO_POSITIVE_REGULATION_OF_GROWTH	11			0.00159371	0.0336602				k8	K8	FUMA		264	*	-
GO_POSITIVE_REGULATION_OF_HYDROLASE_ACTIVITY	23			0.00052388	0.0157523				k8	K8	FUMA		744	*	-
GO_POSITIVE_REGULATION_OF_IMMUNE_RESPONSE	27			8.37442e-05	0.00404947				k8	K8	FUMA		834	*	-
GO_POSITIVE_REGULATION_OF_IMMUNE_SYSTEM_PROCESS	32			0.000155803	0.00647189				k8	K8	FUMA		1107	*	-
GO_POSITIVE_REGULATION_OF_INTRACELLULAR_PROTEIN_TRANSPORT	8			0.00136204	0.0301535				k8	K8	FUMA		148	*	-
GO_POSITIVE_REGULATION_OF_INTRACELLULAR_SIGNAL_TRANSDUCTION	27			0.00134695	0.0301535				k8	K8	FUMA		999	*	-
GO_POSITIVE_REGULATION_OF_INTRACELLULAR_TRANSPORT	10			0.000823713	0.021778				k8	K8	FUMA		206	*	-
GO_POSITIVE_REGULATION_OF_LIPID_BIOSYNTHETIC_PROCESS	6			0.000893614	0.0230458				k8	K8	FUMA		78	*	-
GO_POSITIVE_REGULATION_OF_LIPID_LOCALIZATION	6			0.00108932	0.0260798				k8	K8	FUMA		81	*	-
GO_POSITIVE_REGULATION_OF_LIPID_METABOLIC_PROCESS	9			0.000156734	0.00647189				k8	K8	FUMA		136	*	-
GO_POSITIVE_REGULATION_OF_LIPID_STORAGE	4			0.000246361	0.00919165				k8	K8	FUMA		22	*	-
GO_POSITIVE_REGULATION_OF_MOLECULAR_FUNCTION	51			9.9694e-07	0.000149541				k8	K8	FUMA		1731	*	-
GO_POSITIVE_REGULATION_OF_MULTICELLULAR_ORGANISMAL_PROCESS	52			6.33403e-07	0.000102225				k8	K8	FUMA		1753	*	-
GO_POSITIVE_REGULATION_OF_NERVOUS_SYSTEM_DEVELOPMENT	18	0.596264	2.04003	0	0.00221242	0.04	140	tags=83%,_list=29%,_signal=113%	k8	K8	GSEA	Details_...		*	*
GO_POSITIVE_REGULATION_OF_NERVOUS_SYSTEM_DEVELOPMENT	17			0.00173282	0.0357686				k8	K8	FUMA		527	*	*
GO_POSITIVE_REGULATION_OF_NEUROGENESIS	15	0.562914	1.86264	0.00108814	0.0564168				K8	K8	WG			*	-
GO_POSITIVE_REGULATION_OF_ORGANELLE_ORGANIZATION	20			0.000616544	0.0177016				k8	K8	FUMA		613	*	-
GO_POSITIVE_REGULATION_OF_PROTEIN_IMPORT	4			0.00207559	0.0395222				k8	K8	FUMA		38	*	-
GO_POSITIVE_REGULATION_OF_PROTEIN_METABOLIC_PROCESS	40			0.000517488	0.0156524				k8	K8	FUMA		1604	*	-
GO_POSITIVE_REGULATION_OF_PROTEIN_MODIFICATION_BY_SMALL_PROTEIN_CONJUGATION_OR_REMOVAL	8			0.000529134	0.0157523				k8	K8	FUMA		128	*	-
GO_POSITIVE_REGULATION_OF_RNA_BIOSYNTHETIC_PROCESS	57			2.00891e-10	2.10936e-07				k8	K8	FUMA		1585	*	-
GO_POSITIVE_REGULATION_OF_SIGNALING	52			1.38047e-06	0.000190255				k8	K8	FUMA		1800	*	-
GO_POSITIVE_REGULATION_OF_STEROID_METABOLIC_PROCESS	4			0.000739061	0.019971				k8	K8	FUMA		29	*	-
GO_POSITIVE_REGULATION_OF_SYNAPTIC_TRANSMISSION	9			0.000710724	0.0192761				k8	K8	FUMA		167	*	-
GO_POSITIVE_REGULATION_OF_TRANSCRIPTION_BY_RNA_POLYMERASE_II	47			2.77988e-10	2.27024e-07				k8	K8	FUMA		1172	*	-
GO_POSITIVE_REGULATION_OF_TRANSCRIPTION_REGULATORY_REGION_DNA_BINDING	4			0.000481228	0.0147376				k8	K8	FUMA		26	*	-
GO_POSITIVE_REGULATION_OF_TRANSPORT	27			0.000552067	0.016296				k8	K8	FUMA		940	*	-
GO_POSITIVE_REGULATION_OF_VIRAL_TRANSCRIPTION	5			0.000255248	0.0093577				k8	K8	FUMA		40	*	-
GO_POST_EMBRYONIC_DEVELOPMENT	6			0.00177279	0.0359945				k8	K8	FUMA		89	*	-
GO_POSTSYNAPSE_ORGANIZATION	8			0.00231289	0.0428205				k8	K8	FUMA		161	*	-
GO_POSTTRANSCRIPTIONAL_REGULATION_OF_GENE_EXPRESSION	28			0.00186472	0.0371428				k8	K8	FUMA		1074	*	-
GO_POTASSIUM_ION_TRANSPORT	11			0.000622523	0.0178037				k8	K8	FUMA		235	*	-
GO_PRE_MIRNA_PROCESSING	4			4.97699e-05	0.00268977				k8	K8	FUMA		15	*	-
GO_PROCESS_UTILIZING_AUTOPHAGIC_MECHANISM	21			7.76524e-06	0.000701128				k8	K8	FUMA		482	*	-
GO_PRODUCTION_OF_SMALL_RNA_INVOLVED_IN_GENE_SILENCING_BY_RNA	7			8.99627e-06	0.000751393				k8	K8	FUMA		52	*	-
GO_PROTEIN_CONTAINING_COMPLEX_ASSEMBLY	67			5.13671e-12	1.88774e-08				k8	K8	FUMA		1871	*	-
GO_PROTEIN_DEPHOSPHORYLATION	12			0.00190153	0.0375705				k8	K8	FUMA		311	*	-
GO_PROTEIN_KINASE_B_SIGNALING	9	0.629466	1.78035	0.00907029	0.0802058				K8	K8	WG			*	-
GO_PROTEIN_LIPID_COMPLEX_ASSEMBLY	5			7.3263e-05	0.00358988				k8	K8	FUMA		31	*	-
GO_PROTEIN_LIPID_COMPLEX_SUBUNIT_ORGANIZATION	5			0.000665683	0.018567				k8	K8	FUMA		49	*	-
GO_PROTEIN_LOCALIZATION_TO_ORGANELLE	32			3.74558e-06	0.000391097				k8	K8	FUMA		912	*	-
GO_PROTEIN_MODIFICATION_BY_SMALL_PROTEIN_CONJUGATION	25			0.00113676	0.0268642				k8	K8	FUMA		887	*	-
GO_PROTEIN_MODIFICATION_BY_SMALL_PROTEIN_CONJUGATION_OR_REMOVAL	34			2.11892e-05	0.00148325				k8	K8	FUMA		1088	*	-
GO_PROTEIN_MODIFICATION_BY_SMALL_PROTEIN_REMOVAL	12			0.00125697	0.0286916				k8	K8	FUMA		296	*	-
GO_PROTEIN_PHOSPHORYLATION	51			2.25573e-05	0.00156412				k8	K8	FUMA		1938	*	-
GO_PROTEOLYSIS	48			1.04513e-05	0.000834968				k8	K8	FUMA		1730	*	-
GO_REGULATION_OF_AMPA_RECEPTOR_ACTIVITY	4			0.000411821	0.0135924				k8	K8	FUMA		25	*	-
GO_REGULATION_OF_ANATOMICAL_STRUCTURE_MORPHOGENESIS	48			2.0474e-11	5.01614e-08				k8	K8	FUMA		1123	*	-
GO_REGULATION_OF_ANATOMICAL_STRUCTURE_SIZE	11	0.580574	1.75672	0.00447928	0.0865963				K8	K8	WG			*	-
GO_REGULATION_OF_AUTOPHAGY	16			1.59424e-05	0.00116017				k8	K8	FUMA		317	*	-
GO_REGULATION_OF_BINDING	16			8.86619e-05	0.00420429				k8	K8	FUMA		366	*	-
GO_REGULATION_OF_BODY_FLUID_LEVELS	15	0.522835	1.72163	0.00535906	0.089597				K8	K8	WG			*	-
GO_REGULATION_OF_CATABOLIC_PROCESS	34			1.14849e-06	0.000165517				k8	K8	FUMA		948	*	-
GO_REGULATION_OF_CATION_TRANSMEMBRANE_TRANSPORT	13			0.000984621	0.0244492				k8	K8	FUMA		328	*	-
GO_REGULATION_OF_CELL_ACTIVATION	18			0.00211053	0.039783				k8	K8	FUMA		584	*	-
GO_REGULATION_OF_CELL_CYCLE	35			5.3053e-05	0.00280532				k8	K8	FUMA		1188	*	-
GO_REGULATION_OF_CELL_CYCLE_PROCESS	26			6.5076e-05	0.00329093				k8	K8	FUMA		776	*	-
GO_REGULATION_OF_CELL_DEATH	41			0.00070507	0.0192673				k8	K8	FUMA		1684	*	-
GO_REGULATION_OF_CELL_DEVELOPMENT	28			0.000193636	0.00761084				k8	K8	FUMA		926	*	-
GO_REGULATION_OF_CELL_DIFFERENTIATION	59			5.50677e-09	2.38087e-06				k8	K8	FUMA		1829	*	-
GO_REGULATION_OF_CELL_DIVISION	5	0.822129	1.93618	0.00381194	0.0388954				K8	K8	WG			*	-
GO_REGULATION_OF_CELL_MORPHOGENESIS	23			4.65898e-07	7.96361e-05				k8	K8	FUMA		474	*	-
GO_REGULATION_OF_CELL_MORPHOGENESIS_INVOLVED_IN_DIFFERENTIATION	13			0.000380099	0.0129941				k8	K8	FUMA		296	*	-
GO_REGULATION_OF_CELL_PROJECTION_ORGANIZATION	22			0.000278047	0.0100672				k8	K8	FUMA		665	*	-
GO_REGULATION_OF_CELL-CELL_ADHESION	12	0.569457	1.76098	0.00668151	0.0892465				K8	K8	WG			*	-
GO_REGULATION_OF_CELLULAR_AMIDE_METABOLIC_PROCESS	22			7.03136e-07	0.000107668				k8	K8	FUMA		449	*	-
GO_REGULATION_OF_CELLULAR_CATABOLIC_PROCESS	32			1.99377e-07	4.18691e-05				k8	K8	FUMA		795	*	-
GO_REGULATION_OF_CELLULAR_COMPONENT_BIOGENESIS	31			8.00499e-06	0.000701128				k8	K8	FUMA		902	*	-
GO_REGULATION_OF_CELLULAR_COMPONENT_MOVEMENT	29			0.000629871	0.0178679				k8	K8	FUMA		1048	*	-
GO_REGULATION_OF_CELLULAR_LOCALIZATION	24			0.00211094	0.039783				k8	K8	FUMA		878	*	-
GO_REGULATION_OF_CHROMOSOME_ORGANIZATION	13			0.00115947	0.0272272				k8	K8	FUMA		334	*	-
GO_REGULATION_OF_DEFENSE_RESPONSE	28			3.41941e-06	0.000369598				k8	K8	FUMA		736	*	-
GO_REGULATION_OF_DEFENSE_RESPONSE_TO_VIRUS_BY_HOST	4			0.00169398	0.0353501				k8	K8	FUMA		36	*	-
GO_REGULATION_OF_DEVELOPMENTAL_GROWTH	14	0.543558	1.75604	0.00323625	0.0842641				K8	K8	WG			*	*
GO_REGULATION_OF_DEVELOPMENTAL_GROWTH	14			0.00040192	0.0134908				k8	K8	FUMA		337	*	*
GO_REGULATION_OF_DNA_BINDING	7			0.00191417	0.0376266				k8	K8	FUMA		122	*	-
GO_REGULATION_OF_DNA_METABOLIC_PROCESS	11			0.00288415	0.0498789				k8	K8	FUMA		285	*	-
GO_REGULATION_OF_DNA_METHYLATION	4			0.000411821	0.0135924				k8	K8	FUMA		25	*	-
GO_REGULATION_OF_ENDOCYTOSIS	11			0.000151031	0.00643424				k8	K8	FUMA		199	*	-
GO_REGULATION_OF_ESTABLISHMENT_OF_PROTEIN_LOCALIZATION	28			2.08239e-06	0.000245879				k8	K8	FUMA		717	*	-
GO_REGULATION_OF_GENE_EXPRESSION,_EPIGENETIC	11	0.622202	1.89466	0.00226501	0.0527091				K8	K8	WG			*	-
GO_REGULATION_OF_GLUTAMATE_RECEPTOR_SIGNALING_PATHWAY	5			0.00180543	0.036356				k8	K8	FUMA		61	*	-
GO_REGULATION_OF_GROWTH	29			1.8054e-07	4.02113e-05				k8	K8	FUMA		672	*	-
GO_REGULATION_OF_HEMOPOIESIS	17	0.574236	1.9467	0.00211416	0.0380555				K8	K8	WG			*	*
GO_REGULATION_OF_HEMOPOIESIS	19			4.29966e-05	0.00240337				k8	K8	FUMA		460	*	*
GO_REGULATION_OF_HYDROLASE_ACTIVITY	35			0.000142525	0.00626815				k8	K8	FUMA		1250	*	-
GO_REGULATION_OF_IMMUNE_RESPONSE	34			7.44291e-06	0.000683818				k8	K8	FUMA		1034	*	-
GO_REGULATION_OF_IMMUNE_SYSTEM_PROCESS	48			6.70154e-07	0.000104801				k8	K8	FUMA		1563	*	-
GO_REGULATION_OF_INNATE_IMMUNE_RESPONSE	20			3.57286e-06	0.000380587				k8	K8	FUMA		421	*	-
GO_REGULATION_OF_INTRACELLULAR_PROTEIN_TRANSPORT	11			0.000600942	0.0173213				k8	K8	FUMA		234	*	-
GO_REGULATION_OF_INTRACELLULAR_SIGNAL_TRANSDUCTION	48			3.37668e-05	0.00205112				k8	K8	FUMA		1812	*	-
GO_REGULATION_OF_INTRACELLULAR_TRANSPORT	17	0.589623	2.01448	0	0.0217224				K8	K8	WG			*	*
GO_REGULATION_OF_INTRACELLULAR_TRANSPORT	17			0.00015296	0.00643424				k8	K8	FUMA		424	*	*
GO_REGULATION_OF_ION_TRANSMEMBRANE_TRANSPORT	17	0.534359	1.82414	0.00424178	0.0690168				K8	K8	WG			*	*
GO_REGULATION_OF_ION_TRANSMEMBRANE_TRANSPORT	19			5.11073e-05	0.00274189				k8	K8	FUMA		466	*	*
GO_REGULATION_OF_ION_TRANSPORT	26			6.30054e-06	0.000589476				k8	K8	FUMA		676	*	-
GO_REGULATION_OF_LEUKOCYTE_ACTIVATION	15	0.523608	1.72467	0.0107527	0.0900735				K8	K8	WG			*	-
GO_REGULATION_OF_LIPID_LOCALIZATION	8			0.00154727	0.0328684				k8	K8	FUMA		151	*	-
GO_REGULATION_OF_LIPID_METABOLIC_PROCESS	16			0.000144919	0.00628743				k8	K8	FUMA		382	*	-
GO_REGULATION_OF_MEGAKARYOCYTE_DIFFERENTIATION	6			0.000893614	0.0230458				k8	K8	FUMA		78	*	-
GO_REGULATION_OF_MEMBRANE_POTENTIAL	16	0.535832	1.81095	0.00536481	0.0752624				K8	K8	WG			*	*
GO_REGULATION_OF_MEMBRANE_POTENTIAL	17			0.000175633	0.00705411				k8	K8	FUMA		429	*	*
GO_REGULATION_OF_MRNA_CATABOLIC_PROCESS	10			0.00045883	0.0144738				k8	K8	FUMA		191	*	-
GO_REGULATION_OF_MULTI_ORGANISM_PROCESS	14			0.00171371	0.0354811				k8	K8	FUMA		392	*	-
GO_REGULATION_OF_MUSCLE_CELL_DIFFERENTIATION	11			4.31626e-05	0.00240337				k8	K8	FUMA		173	*	-
GO_REGULATION_OF_MYELOID_CELL_DIFFERENTIATION	11			0.000935938	0.0238471				k8	K8	FUMA		247	*	-
GO_REGULATION_OF_MYOTUBE_DIFFERENTIATION	5			0.00144003	0.0313143				k8	K8	FUMA		58	*	-
GO_REGULATION_OF_NERVOUS_SYSTEM_DEVELOPMENT	28			0.00013792	0.00610671				k8	K8	FUMA		907	*	-
GO_REGULATION_OF_NEURON_DIFFERENTIATION	22	0.572551	2.07441	0	0.0019407	0.031	140	tags=73%,_list=29%,_signal=98%	k8	K8	GSEA	Details_...		*	*
GO_REGULATION_OF_NEURON_DIFFERENTIATION	21			0.000476904	0.0146663				k8	K8	FUMA		646	*	*
GO_REGULATION_OF_NEURON_PROJECTION_DEVELOPMENT	15	0.559182	1.84908	0.00324675	0.0611038				K8	K8	WG			*	*
GO_REGULATION_OF_NEURON_PROJECTION_DEVELOPMENT	16			0.00194881	0.0379444				k8	K8	FUMA		487	*	*
GO_REGULATION_OF_NEURONAL_SYNAPTIC_PLASTICITY	7			7.88171e-06	0.000701128				k8	K8	FUMA		51	*	-
GO_REGULATION_OF_NIK_NF_KAPPAB_SIGNALING	7			0.000799703	0.0212196				k8	K8	FUMA		105	*	-
GO_REGULATION_OF_NUCLEAR_TRANSCRIBED_MRNA_CATABOLIC_PROCESS_DEADENYLATION_DEPENDENT_DECAY	3			0.00276494	0.0482716				k8	K8	FUMA		20	*	-
GO_REGULATION_OF_NUCLEOBASE_CONTAINING_COMPOUND_METABOLIC_PROCESS	19			0.000153196	0.00643424				k8	K8	FUMA		507	*	-
GO_REGULATION_OF_ORGANELLE_ORGANIZATION	38			1.19232e-05	0.000912873				k8	K8	FUMA		1246	*	-
GO_REGULATION_OF_PEPTIDE_SECRETION	17			0.000455192	0.0144209				k8	K8	FUMA		466	*	-
GO_REGULATION_OF_PHOSPHOLIPID_CATABOLIC_PROCESS	3			5.63048e-05	0.00293504				k8	K8	FUMA		6	*	-
GO_REGULATION_OF_PHOSPHORUS_METABOLIC_PROCESS	39			0.00195555	0.0379444				k8	K8	FUMA		1668	*	-
GO_REGULATION_OF_PROTEIN_COMPLEX_ASSEMBLY	17			0.00015296	0.00643424				k8	K8	FUMA		424	*	-
GO_REGULATION_OF_PROTEIN_LOCALIZATION	34			2.12562e-06	0.000245879				k8	K8	FUMA		975	*	-
GO_REGULATION_OF_PROTEIN_MODIFICATION_PROCESS	44			0.000493697	0.0150567				k8	K8	FUMA		1815	*	-
GO_REGULATION_OF_RESPONSE_TO_STRESS	40			7.32413e-05	0.00358988				k8	K8	FUMA		1457	*	-
GO_REGULATION_OF_SECRETION	23			0.00092123	0.023675				k8	K8	FUMA		776	*	-
GO_REGULATION_OF_SHORT_TERM_NEURONAL_SYNAPTIC_PLASTICITY	3			0.000940905	0.0238471				k8	K8	FUMA		14	*	-
GO_REGULATION_OF_SMALL_MOLECULE_METABOLIC_PROCESS	13			0.0013595	0.0301535				k8	K8	FUMA		340	*	-
GO_REGULATION_OF_STEROL_TRANSPORT	5			0.00155514	0.0329402				k8	K8	FUMA		59	*	-
GO_REGULATION_OF_SUPRAMOLECULAR_FIBER_ORGANIZATION	13			0.0014698	0.0317737				k8	K8	FUMA		343	*	-
GO_REGULATION_OF_SYNAPSE_STRUCTURE_OR_ACTIVITY	11			0.000466652	0.0145587				k8	K8	FUMA		227	*	-
GO_REGULATION_OF_SYNAPTIC_PLASTICITY	13			2.34218e-06	0.000264847				k8	K8	FUMA		181	*	-
GO_REGULATION_OF_SYNAPTIC_TRANSMISSION_GABAERGIC	4			0.00108175	0.0260685				k8	K8	FUMA		32	*	-
GO_REGULATION_OF_TRANS_SYNAPTIC_SIGNALING	24	0.581929	2.1484	0	0.000603011	0.007	121	tags=75%,_list=25%,_signal=95%	k8	K8	GSEA	Details_...		*	*
GO_REGULATION_OF_TRANS_SYNAPTIC_SIGNALING	22			3.40539e-07	6.41785e-05				k8	K8	FUMA		430	*	*
GO_REGULATION_OF_TRANS_SYNAPTIC_SIGNALING	19	0.563152	2.00794	0.00105374	0.0207753				K8	K8	WG			*	*
GO_REGULATION_OF_TRANSCRIPTION_REGULATORY_REGION_DNA_BINDING	5			0.000876019	0.0228456				k8	K8	FUMA		52	*	-
GO_REGULATION_OF_TRANSMEMBRANE_TRANSPORT	20			0.000158277	0.00649907				k8	K8	FUMA		551	*	-
GO_REGULATION_OF_TRANSPORT	57			2.4928e-08	7.63421e-06				k8	K8	FUMA		1813	*	-
GO_REGULATION_OF_TRANSPORTER_ACTIVITY	13			0.000156383	0.00647189				k8	K8	FUMA		270	*	-
GO_REGULATION_OF_VASCULATURE_DEVELOPMENT	16			0.000257177	0.0093577				k8	K8	FUMA		402	*	-
GO_REGULATION_OF_VESICLE_MEDIATED_TRANSPORT	18			0.000472934	0.0146663				k8	K8	FUMA		511	*	-
GO_REGULATION_OF_VIRAL_TRANSCRIPTION	5			0.00194108	0.0379444				k8	K8	FUMA		62	*	-
GO_REPRODUCTION	44			1.80582e-06	0.000221213				k8	K8	FUMA		1427	*	-
GO_REPRODUCTIVE_SYSTEM_DEVELOPMENT	15			0.00127766	0.0289839				k8	K8	FUMA		423	*	-
GO_RESPONSE_TO_ABIOTIC_STIMULUS	36			2.8104e-05	0.00183462				k8	K8	FUMA		1199	*	-
GO_RESPONSE_TO_CYTOKINE	30			0.00135959	0.0301535				k8	K8	FUMA		1154	*	-
GO_RESPONSE_TO_INORGANIC_SUBSTANCE	17			0.00279285	0.0486432				k8	K8	FUMA		552	*	-
GO_RESPONSE_TO_IONIZING_RADIATION	8			0.00136204	0.0301535				k8	K8	FUMA		148	*	-
GO_RESPONSE_TO_LIGHT_STIMULUS	15			4.72509e-05	0.00257605				k8	K8	FUMA		310	*	-
GO_RESPONSE_TO_OXIDATIVE_STRESS	15			0.00149995	0.0321417				k8	K8	FUMA		430	*	-
GO_RESPONSE_TO_OXYGEN_CONTAINING_COMPOUND	39			0.000855821	0.0224653				k8	K8	FUMA		1593	*	-
GO_RESPONSE_TO_RADIATION	20			8.10829e-06	0.000701128				k8	K8	FUMA		445	*	-
GO_RESPONSE_TO_STEROID_HORMONE	9	0.666429	1.90577	0	0.0513272				K8	K8	WG			*	-
GO_RESPONSE_TO_TRANSFORMING_GROWTH_FACTOR_BETA	11			0.00106568	0.0257656				k8	K8	FUMA		251	*	-
GO_RESPONSE_TO_UV	11			5.1588e-06	0.000492431				k8	K8	FUMA		138	*	-
GO_RESPONSE_TO_VIRUS	12			0.00222566	0.0415194				k8	K8	FUMA		317	*	-
GO_RHYTHMIC_PROCESS	13	0.52887	1.68451	0.00759219	0.0976592				K8	K8	WG			*	*
GO_RHYTHMIC_PROCESS	12			0.00075653	0.0203681				k8	K8	FUMA		279	*	*
GO_RIBOSE_PHOSPHATE_BIOSYNTHETIC_PROCESS	9			0.00130242	0.0294548				k8	K8	FUMA		182	*	-
GO_RNA_CATABOLIC_PROCESS	18			1.30359e-05	0.000987769				k8	K8	FUMA		384	*	-
GO_RNA_METABOLIC_PROCESS	36			0.00251961	0.0455564				k8	K8	FUMA		1527	*	-
GO_RNA_SECONDARY_STRUCTURE_UNWINDING	4			1.39779e-06	0.000190255				k8	K8	FUMA		7	*	-
GO_SECRETION	48			1.61092e-06	0.00021112				k8	K8	FUMA		1613	*	-
GO_SEXUAL_REPRODUCTION	26			0.000126736	0.00571476				k8	K8	FUMA		809	*	-
GO_SIGNAL_RELEASE	15			0.00273934	0.0482716				k8	K8	FUMA		458	*	-
GO_SMALL_GTPASE_MEDIATED_SIGNAL_TRANSDUCTION	18			0.00114036	0.0268642				k8	K8	FUMA		552	*	-
GO_SMALL_MOLECULE_BIOSYNTHETIC_PROCESS	26			4.71482e-06	0.000474711				k8	K8	FUMA		665	*	-
GO_SMALL_MOLECULE_METABOLIC_PROCESS	52			1.65334e-07	3.79752e-05				k8	K8	FUMA		1677	*	-
GO_SMALL_RNA_LOADING_ONTO_RISC	4			4.91865e-06	0.000482028				k8	K8	FUMA		9	*	-
GO_SPERM_MOTILITY	7			0.000255736	0.0093577				k8	K8	FUMA		87	*	-
GO_SPHINGOLIPID_BIOSYNTHETIC_PROCESS	7			0.000634491	0.0178679				k8	K8	FUMA		101	*	-
GO_STRIATED_MUSCLE_CONTRACTION	9			0.000876523	0.0228456				k8	K8	FUMA		172	*	-
GO_SUPRAMOLECULAR_FIBER_ORGANIZATION	21			0.000506233	0.0153753				k8	K8	FUMA		649	*	-
GO_SYNAPSE_ORGANIZATION	17	0.632978	2.13797	0	0.000556625	0.007	90	tags=71%,_list=19%,_signal=84%	k8	K8	GSEA	Details_...		*	*
GO_SYNAPSE_ORGANIZATION	14	0.64717	2.0801	0	0.0219974				K8	K8	WG			*	*
GO_SYNAPSE_ORGANIZATION	16			0.000257177	0.0093577				k8	K8	FUMA		402	*	*
GO_SYNAPTIC_SIGNALING	30	0.533189	2.07788	0	0.00186896	0.028	138	tags=70%,_list=28%,_signal=92%	k8	K8	GSEA	Details_...		*	*
GO_SYNAPTIC_SIGNALING	27			5.01665e-06	0.000485162				k8	K8	FUMA		709	*	*
GO_SYNAPTIC_VESICLE_CYCLE	10	0.570029	1.69323	0.0162413	0.0932548				K8	K8	WG			*	*
GO_SYNAPTIC_VESICLE_CYCLE	9			0.00175162	0.0357686				k8	K8	FUMA		190	*	*
GO_SYNAPTIC_VESICLE_EXOCYTOSIS	7			0.00174171	0.0357686				k8	K8	FUMA		120	*	-
GO_SYNAPTIC_VESICLE_LOCALIZATION	10			0.000128317	0.00575081				k8	K8	FUMA		163	*	-
GO_SYNAPTIC_VESICLE_PRIMING	3			0.00170258	0.0353501				k8	K8	FUMA		17	*	-
GO_T_CELL_ACTIVATION	19			2.92271e-05	0.00186799				k8	K8	FUMA		447	*	-
GO_T_CELL_DIFFERENTIATION	12			0.000143272	0.00626815				k8	K8	FUMA		232	*	-
GO_T_CELL_DIFFERENTIATION_INVOLVED_IN_IMMUNE_RESPONSE	5			0.00255891	0.0459853				k8	K8	FUMA		66	*	-
GO_TAXIS	22	0.605333	2.20924	0	9.32704e-05	0.001	86	tags=59%,_list=18%,_signal=69%	k8	K8	GSEA	Details_...		*	*
GO_TAXIS	21			0.00034415	0.0121029				k8	K8	FUMA		630	*	*
GO_TRANSFORMING_GROWTH_FACTOR_BETA_RECEPTOR_SIGNALING_PATHWAY	9			0.00201861	0.0386374				k8	K8	FUMA		194	*	-
GO_TRANSMEMBRANE_RECEPTOR_PROTEIN_TYROSINE_KINASE_SIGNALING_PATHWAY	22			0.000666895	0.018567				k8	K8	FUMA		710	*	-
GO_TRANSMEMBRANE_TRANSPORT	43			3.79008e-05	0.0022274				k8	K8	FUMA		1564	*	-
GO_TRIGLYCERIDE_RICH_LIPOPROTEIN_PARTICLE_CLEARANCE	3			0.000229017	0.00867669				k8	K8	FUMA		9	*	-
GO_TUBE_DEVELOPMENT	33			3.96301e-05	0.00227563				k8	K8	FUMA		1075	*	-
GO_TUBE_MORPHOGENESIS	26			0.000525203	0.0157523				k8	K8	FUMA		888	*	-
GO_UNSATURATED_FATTY_ACID_METABOLIC_PROCESS	6			0.000893614	0.0230458				k8	K8	FUMA		78	*	-
GO_VASCULAR_ENDOTHELIAL_GROWTH_FACTOR_RECEPTOR_SIGNALING_PATHWAY	7	0.648068	1.70056	0.0117233	0.0900458				K8	K8	WG			*	*
GO_VASCULAR_ENDOTHELIAL_GROWTH_FACTOR_RECEPTOR_SIGNALING_PATHWAY	7			0.000438586	0.0140723				k8	K8	FUMA		95	*	*
GO_VERY_LOW_DENSITY_LIPOPROTEIN_PARTICLE_CLEARANCE	4			8.10492e-06	0.000701128				k8	K8	FUMA		10	*	-
GO_VESICLE_BUDDING_FROM_MEMBRANE	7			0.000634491	0.0178679				k8	K8	FUMA		101	*	-
GO_VESICLE_LOCALIZATION	17			2.14099e-06	0.000245879				k8	K8	FUMA		303	*	-
GO_VESICLE_MEDIATED_TRANSPORT_IN_SYNAPSE	12			3.82088e-05	0.0022274				k8	K8	FUMA		202	*	-
GO_VESICLE_ORGANIZATION	15			6.07966e-05	0.00310316				k8	K8	FUMA		317	*	-
GO_VESICLE_TARGETING	6			0.00209894	0.0397609				k8	K8	FUMA		92	*	-
GO_VESICLE_TARGETING_TO_FROM_OR_WITHIN_GOLGI	6			0.000628787	0.0178679				k8	K8	FUMA		73	*	-
GO_WNT_SIGNALING_PATHWAY_CALCIUM_MODULATING_PATHWAY	6			1.55406e-05	0.00114223				k8	K8	FUMA		38	*	-
GO_REGULATION_OF_MICROTUBULE_POLYMERIZATION	19	0.654881	2.17792	0	0.000330868	0.007	1152	tags=74%,_list=16%,_signal=88%	k1	K1	GSEA			-
GO_REGULATION_OF_DENDRITE_DEVELOPMENT	67	0.53626	2.16853	0	0.000406002	0.009	1421	tags=63%,_list=20%,_signal=78%	k1	K1	GSEA			-
GO_REGULATION_OF_DENDRITE_MORPHOGENESIS	43	0.56681	2.16485	0	0.00038835	0.009	1421	tags=67%,_list=20%,_signal=84%	k1	K1	GSEA			-
GO_REGULATION_OF_SYNAPSE_STRUCTURE_OR_ACTIVITY	99	0.518324	2.16248	0	0.000372168	0.009	1405	tags=60%,_list=20%,_signal=74%	k1	K1	GSEA			-
GO_REGULATION_OF_CELL_MORPHOGENESIS_INVOLVED_IN_DIFFERENTIATION	135	0.495955	2.14989	0	0.000515715	0.013	1422	tags=56%,_list=20%,_signal=69%	k1	K1	GSEA			-
GO_RESPONSE_TO_STEROL	18	0.649954	2.14711	0	0.000572073	0.015	1293	tags=67%,_list=18%,_signal=82%	k1	K1	GSEA			-
GO_REGULATION_OF_MEMBRANE_POTENTIAL	180	0.479668	2.14376	0	0.000624153	0.017	1404	tags=53%,_list=20%,_signal=64%	k1	K1	GSEA			-
GO_POSITIVE_REGULATION_OF_NEURON_DIFFERENTIATION	152	0.489468	2.13586	0	0.000672441	0.019	1946	tags=63%,_list=28%,_signal=86%	k1	K1	GSEA			-
GO_DENDRITE_DEVELOPMENT	105	0.501024	2.13148	0	0.000649254	0.019	1421	tags=59%,_list=20%,_signal=73%	k1	K1	GSEA			-
GO_TRANSMISSION_OF_NERVE_IMPULSE	30	0.582043	2.12996	0	0.000627612	0.019	1369	tags=57%,_list=20%,_signal=70%	k1	K1	GSEA			-
GO_SYNAPSE_ASSEMBLY	72	0.52271	2.1289	0	0.000607366	0.019	1421	tags=61%,_list=20%,_signal=76%	k1	K1	GSEA			-
GO_HISTONE_H4_ACETYLATION	32	0.579344	2.1276	0	0.000588386	0.019	1929	tags=78%,_list=28%,_signal=107%	k1	K1	GSEA			-
GO_POSITIVE_REGULATION_OF_AXONOGENESIS	34	0.57096	2.12656	0	0.000570556	0.019	1643	tags=68%,_list=23%,_signal=88%	k1	K1	GSEA			-
GO_POSITIVE_REGULATION_OF_NEURON_PROJECTION_DEVELOPMENT	112	0.496262	2.12377	0	0.000553775	0.019	2002	tags=66%,_list=29%,_signal=91%	k1	K1	GSEA			-
GO_REGULATION_OF_POSTSYNAPSE_ORGANIZATION	49	0.547547	2.11871	0	0.000566156	0.019	1376	tags=63%,_list=20%,_signal=78%	k1	K1	GSEA			-
GO_METENCEPHALON_DEVELOPMENT	41	0.557815	2.11547	0	0.000605514	0.021	2016	tags=73%,_list=29%,_signal=102%	k1	K1	GSEA			-
GO_REGULATION_OF_GLUTAMATE_RECEPTOR_SIGNALING_PATHWAY	25	0.605433	2.11088	0	0.000615979	0.022	826	tags=64%,_list=12%,_signal=72%	k1	K1	GSEA			-
GO_CENTRAL_NERVOUS_SYSTEM_NEURON_DIFFERENTIATION	70	0.520296	2.10824	0	0.000678226	0.025	2104	tags=70%,_list=30%,_signal=99%	k1	K1	GSEA			-
GO_FOCAL_ADHESION_ASSEMBLY	28	0.582956	2.1007	0	0.000736952	0.028	2063	tags=75%,_list=29%,_signal=106%	k1	K1	GSEA			-
GO_POSTSYNAPSE_ORGANIZATION	74	0.509457	2.09902	0	0.000718528	0.028	1376	tags=59%,_list=20%,_signal=73%	k1	K1	GSEA			-
GO_REGULATION_OF_NEURON_DIFFERENTIATION	283	0.459948	2.09539	0	0.000701003	0.028	2016	tags=60%,_list=29%,_signal=81%	k1	K1	GSEA			-
GO_CELL_PART_MORPHOGENESIS	291	0.457643	2.09284	0	0.000731489	0.03	1802	tags=57%,_list=26%,_signal=73%	k1	K1	GSEA			-
GO_NEURON_RECOGNITION	22	0.608277	2.09157	0	0.00073748	0.03	731	tags=55%,_list=10%,_signal=61%	k1	K1	GSEA			-
GO_POSITIVE_REGULATION_OF_DENDRITE_DEVELOPMENT	31	0.575535	2.09005	0	0.000765706	0.032	1421	tags=68%,_list=20%,_signal=85%	k1	K1	GSEA			-
GO_REGULATION_OF_NEURON_PROJECTION_DEVELOPMENT	215	0.466807	2.08703	0	0.00079274	0.034	2016	tags=63%,_list=29%,_signal=86%	k1	K1	GSEA			-
GO_REGULATION_OF_AXONOGENESIS	87	0.503185	2.08026	0	0.000904738	0.04	1422	tags=59%,_list=20%,_signal=73%	k1	K1	GSEA			-
GO_NEURON_PROJECTION_ORGANIZATION	42	0.543021	2.07923	0	0.00094887	0.042	788	tags=57%,_list=11%,_signal=64%	k1	K1	GSEA			-
GO_NEUROMUSCULAR_PROCESS	40	0.55026	2.07861	0	0.000929102	0.042	1559	tags=65%,_list=22%,_signal=83%	k1	K1	GSEA			-
GO_POSITIVE_REGULATION_OF_CELL_MORPHOGENESIS_INVOLVED_IN_DIFFERENTIATION	57	0.522376	2.07066	0	0.00107187	0.05	1937	tags=67%,_list=28%,_signal=91%	k1	K1	GSEA			-
GO_POSITIVE_REGULATION_OF_DEVELOPMENTAL_GROWTH	66	0.505288	2.06834	0	0.00112982	0.054	1932	tags=61%,_list=28%,_signal=83%	k1	K1	GSEA			-
GO_POSITIVE_REGULATION_OF_DENDRITE_MORPHOGENESIS	16	0.637795	2.05893	0.00103842	0.00132132	0.064	1937	tags=88%,_list=28%,_signal=121%	k1	K1	GSEA			-
GO_CELL_MORPHOGENESIS_INVOLVED_IN_NEURON_DIFFERENTIATION	258	0.453993	2.05583	0	0.00131499	0.065	1802	tags=56%,_list=26%,_signal=73%	k1	K1	GSEA			-
GO_REGULATION_OF_POSTSYNAPTIC_MEMBRANE_POTENTIAL	58	0.514553	2.05547	0	0.00129018	0.065	792	tags=50%,_list=11%,_signal=56%	k1	K1	GSEA			-
GO_SYNAPTIC_VESICLE_EXOCYTOSIS	48	0.5279	2.05367	0	0.00130309	0.067	1476	tags=65%,_list=21%,_signal=81%	k1	K1	GSEA			-
GO_CELL_JUNCTION_ORGANIZATION	292	0.449569	2.05086	0	0.00131536	0.069	1421	tags=49%,_list=20%,_signal=58%	k1	K1	GSEA			-
GO_HINDBRAIN_DEVELOPMENT	54	0.517845	2.04791	0	0.00139804	0.075	2016	tags=63%,_list=29%,_signal=88%	k1	K1	GSEA			-
GO_MODULATION_OF_EXCITATORY_POSTSYNAPTIC_POTENTIAL	17	0.640597	2.0446	0	0.00142563	0.078	1876	tags=82%,_list=27%,_signal=112%	k1	K1	GSEA			-
GO_AXON_DEVELOPMENT	226	0.450933	2.03246	0	0.00158909	0.088	1802	tags=55%,_list=26%,_signal=72%	k1	K1	GSEA			-
GO_SYNAPTIC_TRANSMISSION_GLUTAMATERGIC	33	0.548711	2.03102	0	0.00159582	0.09	1376	tags=67%,_list=20%,_signal=83%	k1	K1	GSEA			-
GO_REGULATION_OF_CELL_JUNCTION_ASSEMBLY	63	0.50827	2.02952	0	0.00158579	0.091	1297	tags=52%,_list=19%,_signal=64%	k1	K1	GSEA			-
GO_TELENCEPHALON_DEVELOPMENT	107	0.476168	2.02768	0	0.0015922	0.093	2158	tags=64%,_list=31%,_signal=91%	k1	K1	GSEA			-
GO_COVALENT_CHROMATIN_MODIFICATION	196	0.454033	2.02674	0	0.00158249	0.094	3269	tags=83%,_list=47%,_signal=152%	k1	K1	GSEA			-
GO_HEART_GROWTH	34	0.552948	2.02598	0	0.00155737	0.094	1881	tags=65%,_list=27%,_signal=88%	k1	K1	GSEA			-
GO_GLUTAMATE_SECRETION	22	0.592132	2.02298	0	0.00157952	0.096	1090	tags=59%,_list=16%,_signal=70%	k1	K1	GSEA			-
GO_REGULATION_OF_MICROTUBULE_POLYMERIZATION_OR_DEPOLYMERIZATION	32	0.55387	2.02197	0	0.00155522	0.096	2497	tags=81%,_list=36%,_signal=126%	k1	K1	GSEA			-
GO_NEUROTRANSMITTER_SECRETION	77	0.494915	2.02193	0	0.00153165	0.096	2412	tags=71%,_list=34%,_signal=108%	k1	K1	GSEA			-
GO_VESICLE_MEDIATED_TRANSPORT_IN_SYNAPSE	94	0.48289	2.02133	0	0.00150879	0.096	1527	tags=57%,_list=22%,_signal=73%	k1	K1	GSEA			-
GO_POSITIVE_REGULATION_OF_NERVOUS_SYSTEM_DEVELOPMENT	217	0.451375	2.0188	0	0.00155942	0.101	1700	tags=53%,_list=24%,_signal=68%	k1	K1	GSEA			-
GO_REGULATION_OF_MRNA_PROCESSING	68	0.492739	2.01754	0	0.0015655	0.103	2418	tags=75%,_list=35%,_signal=114%	k1	K1	GSEA			-
GO_REGULATION_OF_SYNAPSE_ASSEMBLY	36	0.539451	2.01526	0	0.00158566	0.106	1284	tags=61%,_list=18%,_signal=74%	k1	K1	GSEA			-
GO_REGULATION_OF_SYNAPTIC_VESICLE_EXOCYTOSIS	34	0.546307	2.01443	0	0.00157732	0.107	2412	tags=82%,_list=34%,_signal=125%	k1	K1	GSEA			-
GO_CELL_JUNCTION_ASSEMBLY	164	0.456657	2.00817	0	0.0017757	0.121	2063	tags=57%,_list=29%,_signal=79%	k1	K1	GSEA			-
GO_POSITIVE_REGULATION_OF_CELL_JUNCTION_ASSEMBLY	31	0.550291	2.00747	0	0.00175137	0.121	1297	tags=58%,_list=19%,_signal=71%	k1	K1	GSEA			-
GO_POSITIVE_REGULATION_OF_CELL_DEVELOPMENT	215	0.448476	2.00741	0	0.00172771	0.121	1700	tags=52%,_list=24%,_signal=67%	k1	K1	GSEA			-
GO_NEURON_MIGRATION	62	0.498717	2.00724	0	0.00170467	0.121	884	tags=48%,_list=13%,_signal=55%	k1	K1	GSEA			-
GO_REGULATION_OF_ORGAN_GROWTH	38	0.530742	2.00586	0	0.00172143	0.124	2035	tags=66%,_list=29%,_signal=92%	k1	K1	GSEA			-
GO_PROTEIN_LOCALIZATION_TO_CELL_JUNCTION	49	0.517148	2.0017	0	0.00182782	0.133	1927	tags=67%,_list=28%,_signal=92%	k1	K1	GSEA			-
GO_REGULATION_OF_SYNAPTIC_TRANSMISSION_GLUTAMATERGIC	23	0.579447	1.99979	0	0.00185527	0.137	718	tags=61%,_list=10%,_signal=68%	k1	K1	GSEA			-
GO_GLANDULAR_EPITHELIAL_CELL_DIFFERENTIATION	19	0.596456	1.99883	0	0.00183178	0.137	2085	tags=79%,_list=30%,_signal=112%	k1	K1	GSEA			-
GO_PROTEIN_LOCALIZATION_TO_SYNAPSE	43	0.521061	1.99782	0	0.00183364	0.139	1038	tags=56%,_list=15%,_signal=65%	k1	K1	GSEA			-
GO_REGULATION_OF_TRANS_SYNAPTIC_SIGNALING	203	0.444807	1.99574	0	0.00187223	0.142	1090	tags=47%,_list=16%,_signal=54%	k1	K1	GSEA			-
GO_REGULATION_OF_HEART_GROWTH	27	0.548528	1.98975	0	0.00194613	0.149	1298	tags=56%,_list=19%,_signal=68%	k1	K1	GSEA			-
GO_REGULATION_OF_SIGNALING_RECEPTOR_ACTIVITY	63	0.498841	1.98777	0	0.00195842	0.152	1020	tags=46%,_list=15%,_signal=53%	k1	K1	GSEA			-
GO_CELL_SUBSTRATE_JUNCTION_ORGANIZATION	34	0.539911	1.98747	0	0.00194691	0.152	2063	tags=65%,_list=29%,_signal=91%	k1	K1	GSEA			-
GO_MICROTUBULE_DEPOLYMERIZATION	16	0.62851	1.98644	0	0.00197064	0.156	2132	tags=88%,_list=30%,_signal=126%	k1	K1	GSEA			-
GO_POSITIVE_REGULATION_OF_SYNAPSE_ASSEMBLY	21	0.572367	1.97865	0	0.00215512	0.171	1284	tags=67%,_list=18%,_signal=81%	k1	K1	GSEA			-
GO_NEURON_PROJECTION_EXTENSION	73	0.483332	1.9775	0	0.00216457	0.173	2085	tags=67%,_list=30%,_signal=95%	k1	K1	GSEA			-
GO_PROSTATE_GLAND_DEVELOPMENT	15	0.633572	1.97697	0	0.00213998	0.173	747	tags=47%,_list=11%,_signal=52%	k1	K1	GSEA			-
GO_DEVELOPMENTAL_CELL_GROWTH	93	0.471934	1.97672	0	0.00211593	0.173	2085	tags=63%,_list=30%,_signal=89%	k1	K1	GSEA			-
GO_REGULATION_OF_GLIAL_CELL_DIFFERENTIATION	29	0.544169	1.96996	0	0.00231274	0.19	1700	tags=62%,_list=24%,_signal=82%	k1	K1	GSEA			-
GO_AXON_EXTENSION	61	0.487481	1.9641	0	0.00246162	0.203	2573	tags=75%,_list=37%,_signal=118%	k1	K1	GSEA			-
GO_REGULATION_OF_NERVOUS_SYSTEM_DEVELOPMENT	390	0.424739	1.96398	0	0.00243486	0.203	2016	tags=55%,_list=29%,_signal=72%	k1	K1	GSEA			-
GO_PALLIUM_DEVELOPMENT	73	0.478022	1.96347	0	0.00244067	0.204	2555	tags=73%,_list=37%,_signal=113%	k1	K1	GSEA			-
GO_COGNITION	119	0.459098	1.96342	0	0.00241471	0.204	1846	tags=58%,_list=26%,_signal=77%	k1	K1	GSEA			-
GO_REGULATION_OF_SYNAPTIC_PLASTICITY	88	0.474707	1.96302	0	0.0024206	0.207	805	tags=48%,_list=12%,_signal=53%	k1	K1	GSEA			-
GO_HISTONE_DEACETYLATION	32	0.5323	1.96188	0	0.00241608	0.209	1830	tags=72%,_list=26%,_signal=97%	k1	K1	GSEA			-
GO_SYNAPTIC_SIGNALING	329	0.428669	1.95717	0	0.00250364	0.218	1246	tags=45%,_list=18%,_signal=53%	k1	K1	GSEA			-
GO_CELLULAR_COMPONENT_MORPHOGENESIS	331	0.427509	1.95312	0	0.00257929	0.223	1422	tags=47%,_list=20%,_signal=57%	k1	K1	GSEA			-
GO_MICROTUBULE_POLYMERIZATION_OR_DEPOLYMERIZATION	43	0.508411	1.95048	0	0.00268327	0.234	2175	tags=72%,_list=31%,_signal=104%	k1	K1	GSEA			-
GO_NEGATIVE_REGULATION_OF_CELL_MORPHOGENESIS_INVOLVED_IN_DIFFERENTIATION	41	0.510131	1.94997	0	0.00267631	0.235	2305	tags=68%,_list=33%,_signal=101%	k1	K1	GSEA			-
GO_DEVELOPMENTAL_GROWTH_INVOLVED_IN_MORPHOGENESIS	96	0.463058	1.94887	0	0.00269887	0.238	1271	tags=50%,_list=18%,_signal=60%	k1	K1	GSEA			-
GO_NEGATIVE_REGULATION_OF_NEURON_DIFFERENTIATION	94	0.462472	1.94767	0	0.00271134	0.242	2016	tags=61%,_list=29%,_signal=84%	k1	K1	GSEA			-
GO_HOMOPHILIC_CELL_ADHESION_VIA_PLASMA_MEMBRANE_ADHESION_MOLECULES	46	0.49869	1.93707	0	0.00303155	0.273	1013	tags=48%,_list=14%,_signal=56%	k1	K1	GSEA			-
GO_MITOCHONDRION_LOCALIZATION	22	0.568155	1.93605	0	0.00304055	0.276	2500	tags=86%,_list=36%,_signal=134%	k1	K1	GSEA			-
GO_NEGATIVE_REGULATION_OF_HISTONE_MODIFICATION	20	0.570262	1.93548	0.00102459	0.00302106	0.276	1336	tags=70%,_list=19%,_signal=86%	k1	K1	GSEA			-
GO_CEREBRAL_CORTEX_CELL_MIGRATION	19	0.586768	1.93498	0.00102145	0.00302997	0.279	1541	tags=68%,_list=22%,_signal=88%	k1	K1	GSEA			-
GO_FOREBRAIN_CELL_MIGRATION	28	0.538408	1.93325	0	0.0030665	0.285	1541	tags=57%,_list=22%,_signal=73%	k1	K1	GSEA			-
GO_NEURON_DEVELOPMENT	470	0.413009	1.93279	0	0.00304726	0.285	1422	tags=46%,_list=20%,_signal=54%	k1	K1	GSEA			-
GO_NEGATIVE_REGULATION_OF_CHROMATIN_ORGANIZATION	26	0.540114	1.9289	0	0.00317392	0.298	1336	tags=65%,_list=19%,_signal=81%	k1	K1	GSEA			-
GO_REGULATION_OF_POTASSIUM_ION_TRANSPORT	37	0.509516	1.91982	0	0.00349658	0.326	1489	tags=57%,_list=21%,_signal=72%	k1	K1	GSEA			-
GO_ORGAN_GROWTH	59	0.479308	1.91531	0	0.00368845	0.341	2035	tags=59%,_list=29%,_signal=83%	k1	K1	GSEA			-
GO_NEGATIVE_REGULATION_OF_AXONOGENESIS	31	0.527313	1.91078	0	0.00394768	0.362	2489	tags=77%,_list=36%,_signal=120%	k1	K1	GSEA			-
GO_REGULATION_OF_DEVELOPMENTAL_GROWTH	134	0.437339	1.90921	0	0.00397413	0.366	2507	tags=63%,_list=36%,_signal=96%	k1	K1	GSEA			-
GO_NEGATIVE_REGULATION_OF_NEURON_PROJECTION_DEVELOPMENT	62	0.474461	1.90906	0	0.00393927	0.366	1405	tags=55%,_list=20%,_signal=68%	k1	K1	GSEA			-
GO_REGULATION_OF_CHROMATIN_ORGANIZATION	78	0.463249	1.90858	0	0.00390502	0.366	3451	tags=90%,_list=49%,_signal=175%	k1	K1	GSEA			-
GO_CHROMATIN_ORGANIZATION	302	0.417022	1.90759	0	0.00388844	0.367	3269	tags=78%,_list=47%,_signal=140%	k1	K1	GSEA			-
GO_REGULATION_OF_CELL_DEVELOPMENT	392	0.410811	1.90463	0	0.0039568	0.375	2016	tags=52%,_list=29%,_signal=69%	k1	K1	GSEA			-
GO_FOREBRAIN_NEURON_DIFFERENTIATION	18	0.580081	1.90318	0.00104058	0.00403247	0.383	2104	tags=78%,_list=30%,_signal=111%	k1	K1	GSEA			-
GO_REGULATION_OF_NEUROTRANSMITTER_TRANSPORT	55	0.473847	1.90297	0	0.00399858	0.383	2412	tags=69%,_list=34%,_signal=105%	k1	K1	GSEA			-
GO_POSITIVE_REGULATION_OF_CELL_PROJECTION_ORGANIZATION	158	0.431359	1.90174	0	0.00400654	0.386	2209	tags=60%,_list=32%,_signal=86%	k1	K1	GSEA			-
GO_NERVE_DEVELOPMENT	32	0.513444	1.90115	0	0.00398982	0.387	1009	tags=41%,_list=14%,_signal=47%	k1	K1	GSEA			-
GO_ACTION_POTENTIAL	52	0.477013	1.90089	0	0.00397339	0.388	1369	tags=52%,_list=20%,_signal=64%	k1	K1	GSEA			-
GO_AMYLOID_PRECURSOR_PROTEIN_METABOLIC_PROCESS	29	0.519181	1.90021	0	0.00398145	0.388	2389	tags=72%,_list=34%,_signal=110%	k1	K1	GSEA			-
GO_NEGATIVE_REGULATION_OF_CELL_PROJECTION_ORGANIZATION	74	0.461952	1.89972	0	0.00396532	0.389	1405	tags=53%,_list=20%,_signal=65%	k1	K1	GSEA			-
GO_REGULATION_OF_HISTONE_MODIFICATION	59	0.475052	1.89871	0	0.00399703	0.394	3451	tags=92%,_list=49%,_signal=179%	k1	K1	GSEA			-
GO_REGULATION_OF_MUSCLE_HYPERTROPHY	21	0.553122	1.89849	0.00102354	0.00398111	0.395	811	tags=48%,_list=12%,_signal=54%	k1	K1	GSEA			-
GO_HIPPOCAMPUS_DEVELOPMENT	38	0.503907	1.89488	0.00200401	0.00416056	0.411	2555	tags=76%,_list=37%,_signal=120%	k1	K1	GSEA			-
GO_CELL_MORPHOGENESIS_INVOLVED_IN_DIFFERENTIATION	307	0.415653	1.89464	0	0.00414357	0.412	1802	tags=51%,_list=26%,_signal=65%	k1	K1	GSEA			-
GO_PRESYNAPTIC_ENDOCYTOSIS	24	0.552205	1.89396	0.00101729	0.00414991	0.417	1376	tags=58%,_list=20%,_signal=72%	k1	K1	GSEA			-
GO_SYNAPTIC_TRANSMISSION_GABAERGIC	21	0.550799	1.89302	0	0.00415611	0.42	325	tags=48%,_list=5%,_signal=50%	k1	K1	GSEA			-
GO_REGULATION_OF_CELL_MORPHOGENESIS	212	0.419787	1.89044	0	0.0042757	0.434	2305	tags=56%,_list=33%,_signal=81%	k1	K1	GSEA			-
GO_MULTICELLULAR_ORGANISMAL_SIGNALING	84	0.453941	1.88967	0	0.00428835	0.438	1252	tags=46%,_list=18%,_signal=56%	k1	K1	GSEA			-
GO_PEPTIDYL_LYSINE_ACETYLATION	76	0.46336	1.8874	0	0.00442013	0.445	3154	tags=84%,_list=45%,_signal=152%	k1	K1	GSEA			-
GO_REGULATION_OF_MRNA_SPLICING_VIA_SPLICEOSOME	55	0.47556	1.88311	0	0.00466089	0.466	2418	tags=73%,_list=35%,_signal=110%	k1	K1	GSEA			-
GO_MEMORY	56	0.471528	1.88246	0	0.00465567	0.468	965	tags=50%,_list=14%,_signal=58%	k1	K1	GSEA			-
GO_MICROTUBULE_POLYMERIZATION	27	0.53299	1.87991	0	0.00484007	0.485	3095	tags=93%,_list=44%,_signal=165%	k1	K1	GSEA			-
GO_NEGATIVE_REGULATION_OF_NERVOUS_SYSTEM_DEVELOPMENT	132	0.433714	1.87957	0	0.00484096	0.487	2799	tags=67%,_list=40%,_signal=110%	k1	K1	GSEA			-
GO_POSITIVE_REGULATION_OF_CHROMATIN_ORGANIZATION	45	0.488156	1.87542	0	0.00511476	0.508	1484	tags=60%,_list=21%,_signal=76%	k1	K1	GSEA			-
GO_HEAD_DEVELOPMENT	313	0.409257	1.87402	0	0.00516355	0.51	2648	tags=62%,_list=38%,_signal=95%	k1	K1	GSEA			-
GO_PROTEIN_ACETYLATION	86	0.452631	1.87239	0	0.00517625	0.513	3154	tags=83%,_list=45%,_signal=149%	k1	K1	GSEA			-
GO_RESPONSE_TO_AMYLOID_BETA	16	0.591272	1.87106	0	0.00525905	0.524	630	tags=38%,_list=9%,_signal=41%	k1	K1	GSEA			-
GO_POSITIVE_REGULATION_OF_AXON_EXTENSION	19	0.552051	1.86775	0.00102564	0.00546635	0.538	1422	tags=63%,_list=20%,_signal=79%	k1	K1	GSEA			-
GO_REGULATION_OF_REGULATED_SECRETORY_PATHWAY	67	0.458327	1.8677	0	0.00542812	0.538	2483	tags=67%,_list=36%,_signal=103%	k1	K1	GSEA			-
GO_ALTERNATIVE_MRNA_SPLICING_VIA_SPLICEOSOME	43	0.483476	1.8634	0	0.00571394	0.564	2267	tags=72%,_list=32%,_signal=106%	k1	K1	GSEA			-
GO_REGULATION_OF_RNA_SPLICING	70	0.45684	1.86337	0	0.00568136	0.564	2484	tags=70%,_list=36%,_signal=107%	k1	K1	GSEA			-
GO_CELL_GROWTH	181	0.41861	1.86259	0	0.00568318	0.567	2573	tags=63%,_list=37%,_signal=97%	k1	K1	GSEA			-
GO_CALCIUM_ION_REGULATED_EXOCYTOSIS	23	0.542728	1.86149	0	0.00578608	0.575	1981	tags=70%,_list=28%,_signal=97%	k1	K1	GSEA			-
GO_CHLORIDE_TRANSPORT	47	0.480353	1.86057	0	0.00582072	0.581	604	tags=34%,_list=9%,_signal=37%	k1	K1	GSEA			-
GO_HISTONE_METHYLATION	57	0.461254	1.85938	0	0.00585482	0.584	3269	tags=82%,_list=47%,_signal=154%	k1	K1	GSEA			-
GO_REGULATION_OF_CELL_PROJECTION_ORGANIZATION	292	0.40668	1.85598	0	0.00604725	0.604	2309	tags=58%,_list=33%,_signal=82%	k1	K1	GSEA			-
GO_FOREBRAIN_DEVELOPMENT	154	0.422984	1.8526	0	0.0062959	0.623	2104	tags=56%,_list=30%,_signal=79%	k1	K1	GSEA			-
GO_MEMBRANE_BIOGENESIS	19	0.55649	1.84802	0.00103093	0.00664581	0.646	1176	tags=53%,_list=17%,_signal=63%	k1	K1	GSEA			-
GO_MEMBRANE_DEPOLARIZATION	33	0.503066	1.84761	0	0.00661532	0.647	1376	tags=58%,_list=20%,_signal=71%	k1	K1	GSEA			-
GO_LEARNING	62	0.458267	1.84602	0	0.00670765	0.654	1846	tags=60%,_list=26%,_signal=80%	k1	K1	GSEA			-
GO_NEUROTRANSMITTER_TRANSPORT	101	0.437654	1.84561	0	0.00668355	0.655	2412	tags=63%,_list=34%,_signal=95%	k1	K1	GSEA			-
GO_NEUROMUSCULAR_PROCESS_CONTROLLING_BALANCE	15	0.587649	1.84553	0.00105932	0.00665339	0.656	1246	tags=60%,_list=18%,_signal=73%	k1	K1	GSEA			-
GO_SYNAPTIC_VESICLE_RECYCLING	29	0.51447	1.84485	0	0.00664888	0.658	2379	tags=69%,_list=34%,_signal=104%	k1	K1	GSEA			-
GO_ENDOCARDIAL_CUSHION_MORPHOGENESIS	16	0.574825	1.84475	0	0.0066068	0.658	2722	tags=81%,_list=39%,_signal=133%	k1	K1	GSEA			-
GO_POSITIVE_REGULATION_OF_SYNAPTIC_TRANSMISSION	60	0.462861	1.84461	0	0.00659018	0.658	1876	tags=57%,_list=27%,_signal=77%	k1	K1	GSEA			-
GO_REGULATION_OF_CELL_SIZE	74	0.45049	1.84229	0	0.00673482	0.662	2489	tags=66%,_list=36%,_signal=102%	k1	K1	GSEA			-
GO_REGULATION_OF_AXON_GUIDANCE	20	0.548309	1.84136	0.0020555	0.00674843	0.664	2016	tags=70%,_list=29%,_signal=98%	k1	K1	GSEA			-
GO_HISTONE_H3_K9_MODIFICATION	16	0.581092	1.84012	0	0.00678023	0.667	2868	tags=94%,_list=41%,_signal=159%	k1	K1	GSEA			-
GO_NEURON_PROJECTION_GUIDANCE	120	0.426362	1.83983	0	0.00676901	0.667	1422	tags=48%,_list=20%,_signal=59%	k1	K1	GSEA			-
GO_PROTEIN_LOCALIZATION_TO_POSTSYNAPSE	20	0.540791	1.83703	0.00310559	0.00696359	0.681	1927	tags=75%,_list=28%,_signal=103%	k1	K1	GSEA			-
GO_INTRASPECIES_INTERACTION_BETWEEN_ORGANISMS	29	0.507042	1.83603	0.00100604	0.00702356	0.687	736	tags=45%,_list=11%,_signal=50%	k1	K1	GSEA			-
GO_REGULATION_OF_NERVOUS_SYSTEM_PROCESS	63	0.454156	1.83514	0	0.00705881	0.692	2087	tags=54%,_list=30%,_signal=76%	k1	K1	GSEA			-
GO_MESENCHYME_MORPHOGENESIS	23	0.528333	1.8315	0	0.00727781	0.704	2722	tags=74%,_list=39%,_signal=121%	k1	K1	GSEA			-
GO_MUSCLE_HYPERTROPHY	31	0.504076	1.83137	0	0.0072404	0.704	2372	tags=61%,_list=34%,_signal=92%	k1	K1	GSEA			-
GO_ADHERENS_JUNCTION_ORGANIZATION	27	0.514103	1.83103	0	0.00725615	0.706	2040	tags=70%,_list=29%,_signal=99%	k1	K1	GSEA			-
GO_HINDBRAIN_MORPHOGENESIS	17	0.564483	1.83081	0.0010352	0.00723095	0.707	1942	tags=76%,_list=28%,_signal=106%	k1	K1	GSEA			-
GO_CENTRAL_NERVOUS_SYSTEM_DEVELOPMENT	405	0.395361	1.8307	0	0.00720605	0.707	2591	tags=59%,_list=37%,_signal=88%	k1	K1	GSEA			-
GO_REGULATION_OF_CELL_SUBSTRATE_JUNCTION_ORGANIZATION	17	0.559443	1.8284	0.00104275	0.00730823	0.714	2063	tags=71%,_list=29%,_signal=100%	k1	K1	GSEA			-
GO_VENTRICULAR_SEPTUM_MORPHOGENESIS	15	0.579203	1.82827	0.00210526	0.00728321	0.714	938	tags=53%,_list=13%,_signal=61%	k1	K1	GSEA			-
GO_CEREBRAL_CORTEX_RADIALLY_ORIENTED_CELL_MIGRATION	15	0.579199	1.82733	0.00105042	0.00734961	0.722	1541	tags=67%,_list=22%,_signal=85%	k1	K1	GSEA			-
GO_SYNAPTIC_MEMBRANE_ADHESION	15	0.580134	1.82697	0.00105152	0.0073189	0.722	2514	tags=87%,_list=36%,_signal=135%	k1	K1	GSEA			-
GO_STEROID_HORMONE_MEDIATED_SIGNALING_PATHWAY	55	0.463189	1.82689	0	0.00728293	0.722	2787	tags=69%,_list=40%,_signal=114%	k1	K1	GSEA			-
GO_NEGATIVE_REGULATION_OF_CELL_DEVELOPMENT	137	0.419462	1.82415	0	0.0075107	0.731	2799	tags=64%,_list=40%,_signal=104%	k1	K1	GSEA			-
GO_REGULATION_OF_VIRAL_GENOME_REPLICATION	26	0.518561	1.82219	0.00101729	0.00761883	0.739	517	tags=38%,_list=7%,_signal=41%	k1	K1	GSEA			-
GO_REGULATION_OF_NUCLEOCYTOPLASMIC_TRANSPORT	30	0.496616	1.81871	0.00101215	0.00790291	0.754	2425	tags=67%,_list=35%,_signal=102%	k1	K1	GSEA			-
GO_POSITIVE_REGULATION_OF_PROTEIN_POLYMERIZATION	56	0.454168	1.81803	0	0.00794163	0.757	1103	tags=45%,_list=16%,_signal=53%	k1	K1	GSEA			-
GO_NEURON_PROJECTION_EXTENSION_INVOLVED_IN_NEURON_PROJECTION_GUIDANCE	17	0.561513	1.813	0.00105597	0.00840171	0.781	2016	tags=71%,_list=29%,_signal=99%	k1	K1	GSEA			-
GO_NEGATIVE_REGULATION_OF_MRNA_METABOLIC_PROCESS	37	0.483633	1.81113	0	0.00852439	0.787	2759	tags=78%,_list=39%,_signal=129%	k1	K1	GSEA			-
GO_PEPTIDYL_SERINE_MODIFICATION	122	0.419174	1.80813	0	0.00884629	0.802	1298	tags=45%,_list=19%,_signal=54%	k1	K1	GSEA			-
GO_REGULATION_OF_VESICLE_MEDIATED_TRANSPORT	208	0.402039	1.80749	0	0.00884134	0.806	2004	tags=52%,_list=29%,_signal=71%	k1	K1	GSEA			-
GO_REGULATION_OF_EXTENT_OF_CELL_GROWTH	55	0.461085	1.80652	0	0.00892221	0.808	2305	tags=65%,_list=33%,_signal=97%	k1	K1	GSEA			-
GO_INTRACELLULAR_STEROID_HORMONE_RECEPTOR_SIGNALING_PATHWAY	49	0.459547	1.80552	0	0.00897556	0.809	2787	tags=67%,_list=40%,_signal=111%	k1	K1	GSEA			-
GO_WATER_HOMEOSTASIS	24	0.52181	1.80242	0.0010142	0.00921914	0.818	1263	tags=42%,_list=18%,_signal=51%	k1	K1	GSEA			-
GO_POSITIVE_REGULATION_OF_GLIAL_CELL_DIFFERENTIATION	15	0.5728	1.80123	0.00520291	0.00929136	0.824	1310	tags=60%,_list=19%,_signal=74%	k1	K1	GSEA			-
GO_FOREBRAIN_GENERATION_OF_NEURONS	25	0.509802	1.79752	0.00202224	0.00971433	0.844	2104	tags=68%,_list=30%,_signal=97%	k1	K1	GSEA			-
GO_REGULATION_OF_CYCLASE_ACTIVITY	18	0.547415	1.79625	0.00103413	0.00979888	0.849	735	tags=50%,_list=11%,_signal=56%	k1	K1	GSEA			-
GO_POSITIVE_REGULATION_OF_CELL_GROWTH	57	0.449069	1.79612	0	0.00976316	0.849	2316	tags=61%,_list=33%,_signal=91%	k1	K1	GSEA			-
GO_RECEPTOR_LOCALIZATION_TO_SYNAPSE	27	0.506573	1.79369	0	0.0100943	0.862	1038	tags=56%,_list=15%,_signal=65%	k1	K1	GSEA			-
GO_MAMMARY_GLAND_EPITHELIUM_DEVELOPMENT	29	0.50426	1.79332	0.00202224	0.0100882	0.862	1177	tags=48%,_list=17%,_signal=58%	k1	K1	GSEA			-
GO_HETEROPHILIC_CELL_CELL_ADHESION_VIA_PLASMA_MEMBRANE_CELL_ADHESION_MOLECULES	19	0.53177	1.79048	0	0.0103633	0.867	248	tags=42%,_list=4%,_signal=44%	k1	K1	GSEA			-
GO_ANDROGEN_RECEPTOR_SIGNALING_PATHWAY	17	0.546218	1.79039	0.00313808	0.0103203	0.867	1343	tags=59%,_list=19%,_signal=73%	k1	K1	GSEA			-
GO_OUTFLOW_TRACT_MORPHOGENESIS	28	0.492226	1.7903	0.00201207	0.0102879	0.867	1197	tags=43%,_list=17%,_signal=51%	k1	K1	GSEA			-
GO_POTASSIUM_ION_TRANSPORT	93	0.428334	1.78948	0	0.0103262	0.87	1313	tags=44%,_list=19%,_signal=54%	k1	K1	GSEA			-
GO_SIGNAL_RELEASE	215	0.398188	1.78742	0	0.0105293	0.875	2801	tags=59%,_list=40%,_signal=95%	k1	K1	GSEA			-
GO_MAINTENANCE_OF_CELL_NUMBER	64	0.438183	1.78623	0	0.010586	0.876	2828	tags=69%,_list=40%,_signal=114%	k1	K1	GSEA			-
GO_ENDOCARDIAL_CUSHION_DEVELOPMENT	19	0.543529	1.78341	0.00205128	0.0108949	0.885	2722	tags=74%,_list=39%,_signal=120%	k1	K1	GSEA			-
GO_CARDIAC_MUSCLE_CELL_PROLIFERATION	21	0.519365	1.78311	0.00514933	0.0108653	0.886	1125	tags=52%,_list=16%,_signal=62%	k1	K1	GSEA			-
GO_AMYLOID_BETA_FORMATION	18	0.552567	1.78201	0.00103306	0.0109539	0.889	2120	tags=72%,_list=30%,_signal=103%	k1	K1	GSEA			-
GO_NEGATIVE_REGULATION_OF_CELL_GROWTH	67	0.43581	1.78195	0	0.0109145	0.889	2305	tags=61%,_list=33%,_signal=90%	k1	K1	GSEA			-
GO_NEGATIVE_REGULATION_OF_INTRACELLULAR_STEROID_HORMONE_RECEPTOR_SIGNALING_PATHWAY	19	0.530193	1.78046	0.00205973	0.0110408	0.891	1769	tags=58%,_list=25%,_signal=77%	k1	K1	GSEA			-
GO_ALPHA_BETA_T_CELL_DIFFERENTIATION	34	0.482218	1.78016	0	0.0110111	0.891	833	tags=32%,_list=12%,_signal=37%	k1	K1	GSEA			-
GO_NEURON_PROJECTION_REGENERATION	27	0.500185	1.77977	0.00101626	0.0110106	0.891	1246	tags=48%,_list=18%,_signal=58%	k1	K1	GSEA			-
GO_LYMPHOCYTE_APOPTOTIC_PROCESS	24	0.514048	1.77937	0.0020429	0.0109766	0.891	1765	tags=50%,_list=25%,_signal=67%	k1	K1	GSEA			-
GO_LIMBIC_SYSTEM_DEVELOPMENT	46	0.456688	1.77864	0	0.0110429	0.891	2555	tags=70%,_list=37%,_signal=109%	k1	K1	GSEA			-
GO_REGULATION_OF_GROWTH	252	0.393655	1.77843	0	0.0110328	0.891	2507	tags=58%,_list=36%,_signal=86%	k1	K1	GSEA			-
GO_REGULATION_OF_POTASSIUM_ION_TRANSMEMBRANE_TRANSPORTER_ACTIVITY	25	0.502927	1.7784	0.00101112	0.010985	0.892	1313	tags=52%,_list=19%,_signal=64%	k1	K1	GSEA			-
GO_REGULATION_OF_ENDOCYTOSIS	75	0.435801	1.77761	0	0.0110222	0.892	3175	tags=75%,_list=45%,_signal=135%	k1	K1	GSEA			-
GO_NEGATIVE_REGULATION_OF_CELLULAR_AMIDE_METABOLIC_PROCESS	70	0.432233	1.77585	0	0.011176	0.897	2429	tags=64%,_list=35%,_signal=98%	k1	K1	GSEA			-
GO_CHROMATIN_REMODELING	85	0.421614	1.77353	0	0.0113655	0.905	3443	tags=82%,_list=49%,_signal=160%	k1	K1	GSEA			-
GO_POSITIVE_REGULATION_OF_NERVOUS_SYSTEM_PROCESS	30	0.481207	1.77278	0.0040282	0.0114049	0.91	1246	tags=47%,_list=18%,_signal=57%	k1	K1	GSEA			-
GO_CELLULAR_GLUCOSE_HOMEOSTASIS	69	0.436247	1.77226	0	0.0114026	0.91	1302	tags=43%,_list=19%,_signal=53%	k1	K1	GSEA			-
GO_POSITIVE_REGULATION_OF_GROWTH	95	0.417715	1.77074	0	0.0115701	0.914	2372	tags=57%,_list=34%,_signal=85%	k1	K1	GSEA			-
GO_NEGATIVE_REGULATION_OF_CHEMOTAXIS	19	0.533241	1.77004	0.00308642	0.0116037	0.914	2489	tags=74%,_list=36%,_signal=114%	k1	K1	GSEA			-
GO_AXONAL_TRANSPORT	28	0.493628	1.76926	0	0.0116549	0.914	2278	tags=71%,_list=33%,_signal=106%	k1	K1	GSEA			-
GO_PEPTIDYL_THREONINE_MODIFICATION	49	0.445643	1.76598	0	0.0120363	0.921	1376	tags=49%,_list=20%,_signal=61%	k1	K1	GSEA			-
GO_PROTEIN_METHYLATION	68	0.434224	1.76373	0	0.0122969	0.926	3269	tags=79%,_list=47%,_signal=148%	k1	K1	GSEA			-
GO_REGULATION_OF_NEUROTRANSMITTER_LEVELS	99	0.415576	1.7619	0	0.0124655	0.93	2412	tags=62%,_list=34%,_signal=93%	k1	K1	GSEA			-
GO_CELL_CELL_JUNCTION_ORGANIZATION	89	0.422028	1.76183	0	0.0124138	0.93	2104	tags=52%,_list=30%,_signal=73%	k1	K1	GSEA			-
GO_CELL_CELL_ADHESION_VIA_PLASMA_MEMBRANE_ADHESION_MOLECULES	91	0.417052	1.76094	0	0.0124915	0.931	1421	tags=44%,_list=20%,_signal=54%	k1	K1	GSEA			-
GO_NEGATIVE_REGULATION_OF_GROWTH	86	0.424249	1.75757	0	0.0129181	0.94	2305	tags=59%,_list=33%,_signal=87%	k1	K1	GSEA			-
GO_DIGESTIVE_TRACT_MORPHOGENESIS	16	0.549671	1.75722	0.00313152	0.0129179	0.94	708	tags=38%,_list=10%,_signal=42%	k1	K1	GSEA			-
GO_REGULATION_OF_CIRCADIAN_RHYTHM	55	0.442186	1.75704	0	0.0128695	0.94	1980	tags=60%,_list=28%,_signal=83%	k1	K1	GSEA			-
GO_POSITIVE_REGULATION_OF_PROTEIN_LOCALIZATION_TO_CELL_PERIPHERY	31	0.485445	1.75459	0.00100402	0.0131097	0.944	945	tags=45%,_list=14%,_signal=52%	k1	K1	GSEA			-
GO_REGULATION_OF_MUSCLE_ADAPTATION	29	0.483467	1.7544	0.00100402	0.0130783	0.944	2360	tags=62%,_list=34%,_signal=93%	k1	K1	GSEA			-
GO_ORGANELLE_TRANSPORT_ALONG_MICROTUBULE	36	0.466527	1.75156	0	0.0134236	0.948	2403	tags=69%,_list=34%,_signal=105%	k1	K1	GSEA			-
GO_DEVELOPMENTAL_GROWTH	246	0.385622	1.75094	0	0.0134557	0.95	2573	tags=57%,_list=37%,_signal=87%	k1	K1	GSEA			-
GO_GROWTH	362	0.378093	1.74971	0	0.0135734	0.953	2573	tags=56%,_list=37%,_signal=84%	k1	K1	GSEA			-
GO_ORGANELLE_DISASSEMBLY	43	0.458845	1.74797	0	0.0137414	0.955	3347	tags=88%,_list=48%,_signal=168%	k1	K1	GSEA			-
GO_CARDIAC_VENTRICLE_MORPHOGENESIS	23	0.511146	1.7463	0.00203046	0.0139037	0.955	938	tags=48%,_list=13%,_signal=55%	k1	K1	GSEA			-
GO_NEGATIVE_REGULATION_OF_CELLULAR_COMPONENT_ORGANIZATION	255	0.38246	1.74561	0	0.0139629	0.956	3366	tags=71%,_list=48%,_signal=133%	k1	K1	GSEA			-
GO_MULTICELLULAR_ORGANISMAL_RESPONSE_TO_STRESS	28	0.481431	1.74357	0.00403226	0.0142537	0.96	1404	tags=54%,_list=20%,_signal=67%	k1	K1	GSEA			-
GO_REGULATION_OF_ACTION_POTENTIAL	15	0.557591	1.74328	0.00314795	0.0142479	0.961	1096	tags=53%,_list=16%,_signal=63%	k1	K1	GSEA			-
GO_MOLTING_CYCLE	30	0.484472	1.74304	0.00100503	0.0142296	0.961	1769	tags=53%,_list=25%,_signal=71%	k1	K1	GSEA			-
GO_NEUROTRANSMITTER_RECEPTOR_TRANSPORT	21	0.511363	1.74239	0.00310238	0.0142781	0.961	2799	tags=81%,_list=40%,_signal=135%	k1	K1	GSEA			-
GO_ESTABLISHMENT_OF_CELL_POLARITY	51	0.445079	1.74221	0.002002	0.0142391	0.961	2017	tags=59%,_list=29%,_signal=82%	k1	K1	GSEA			-
GO_REGULATION_OF_CELL_MATRIX_ADHESION	40	0.458328	1.74156	0	0.0142954	0.962	2063	tags=52%,_list=29%,_signal=74%	k1	K1	GSEA			-
GO_REGULATION_OF_ERYTHROCYTE_DIFFERENTIATION	21	0.517813	1.74058	0.0030896	0.0143759	0.964	1100	tags=52%,_list=16%,_signal=62%	k1	K1	GSEA			-
GO_POSITIVE_REGULATION_OF_REACTIVE_OXYGEN_SPECIES_BIOSYNTHETIC_PROCESS	18	0.528642	1.73845	0	0.0146443	0.97	905	tags=39%,_list=13%,_signal=45%	k1	K1	GSEA			-
GO_CELL_MORPHOGENESIS	417	0.375207	1.73831	0	0.0146084	0.971	2305	tags=52%,_list=33%,_signal=73%	k1	K1	GSEA			-
GO_REGULATION_OF_PEPTIDYL_LYSINE_ACETYLATION	27	0.495892	1.73782	0	0.014642	0.971	3075	tags=85%,_list=44%,_signal=151%	k1	K1	GSEA			-
GO_ASTROCYTE_DIFFERENTIATION	32	0.474862	1.73639	0.00100705	0.0148008	0.971	1310	tags=50%,_list=19%,_signal=61%	k1	K1	GSEA			-
GO_REGULATION_OF_SUPRAMOLECULAR_FIBER_ORGANIZATION	133	0.399899	1.73571	0	0.0148332	0.972	2161	tags=51%,_list=31%,_signal=73%	k1	K1	GSEA			-
GO_MEMBRANE_DOCKING	82	0.423177	1.73556	0	0.0148012	0.972	3442	tags=84%,_list=49%,_signal=164%	k1	K1	GSEA			-
GO_LOCALIZATION_WITHIN_MEMBRANE	49	0.43864	1.73517	0	0.0147975	0.972	1640	tags=55%,_list=23%,_signal=71%	k1	K1	GSEA			-
GO_POSITIVE_REGULATION_OF_CELLULAR_COMPONENT_ORGANIZATION	473	0.370797	1.73393	0	0.0149252	0.972	3214	tags=67%,_list=46%,_signal=115%	k1	K1	GSEA			-
GO_ENDOCRINE_SYSTEM_DEVELOPMENT	43	0.452673	1.73197	0.002002	0.0151748	0.975	1881	tags=53%,_list=27%,_signal=73%	k1	K1	GSEA			-
GO_RESPONSE_TO_ALCOHOL	86	0.417308	1.73141	0	0.0151814	0.975	1404	tags=42%,_list=20%,_signal=52%	k1	K1	GSEA			-
GO_POSITIVE_REGULATION_OF_MRNA_METABOLIC_PROCESS	39	0.458399	1.73098	0.001002	0.0151959	0.975	2828	tags=77%,_list=40%,_signal=128%	k1	K1	GSEA			-
GO_REGULATION_OF_VASCULAR_ENDOTHELIAL_GROWTH_FACTOR_RECEPTOR_SIGNALING_PATHWAY	15	0.549539	1.73052	0.0042508	0.0152181	0.976	793	tags=33%,_list=11%,_signal=38%	k1	K1	GSEA			-
GO_NEURAL_TUBE_DEVELOPMENT	60	0.430182	1.72858	0	0.0154705	0.976	1630	tags=48%,_list=23%,_signal=62%	k1	K1	GSEA			-
GO_REGULATION_OF_PROTEIN_ACETYLATION	32	0.467931	1.7277	0.00200602	0.0155459	0.977	3075	tags=81%,_list=44%,_signal=144%	k1	K1	GSEA			-
GO_CEREBELLAR_CORTEX_DEVELOPMENT	18	0.526342	1.72734	0.00207684	0.0155588	0.978	1931	tags=72%,_list=28%,_signal=100%	k1	K1	GSEA			-
GO_REGULATION_OF_CHROMOSOME_ORGANIZATION	144	0.396561	1.72635	0	0.0156333	0.978	3369	tags=78%,_list=48%,_signal=147%	k1	K1	GSEA			-
GO_GLIAL_CELL_DEVELOPMENT	41	0.44831	1.72591	0.001002	0.0156534	0.979	1216	tags=41%,_list=17%,_signal=50%	k1	K1	GSEA			-
GO_ODONTOGENESIS	41	0.451153	1.72578	0	0.0156121	0.979	1881	tags=46%,_list=27%,_signal=63%	k1	K1	GSEA			-
GO_CYTOSOLIC_TRANSPORT	72	0.419565	1.72565	0	0.0155787	0.979	2014	tags=60%,_list=29%,_signal=83%	k1	K1	GSEA			-
GO_PROTEIN_ACYLATION	107	0.405397	1.72341	0	0.015933	0.983	3089	tags=75%,_list=44%,_signal=132%	k1	K1	GSEA			-
GO_REGULATION_OF_GLYCOPROTEIN_METABOLIC_PROCESS	16	0.54784	1.72305	0.00312826	0.0159365	0.983	1688	tags=56%,_list=24%,_signal=74%	k1	K1	GSEA			-
GO_REGULATION_OF_ALCOHOL_BIOSYNTHETIC_PROCESS	30	0.464146	1.72223	0.00101112	0.0159777	0.983	2155	tags=60%,_list=31%,_signal=86%	k1	K1	GSEA			-
GO_INSULIN_LIKE_GROWTH_FACTOR_RECEPTOR_SIGNALING_PATHWAY	17	0.521151	1.72179	0.00520291	0.0159886	0.983	2219	tags=53%,_list=32%,_signal=77%	k1	K1	GSEA			-
GO_AUTOPHAGY_OF_MITOCHONDRION	29	0.476375	1.72116	0.0030303	0.0160218	0.984	3347	tags=90%,_list=48%,_signal=171%	k1	K1	GSEA			-
GO_PROTEIN_KINASE_A_SIGNALING	19	0.522876	1.72077	0.00820513	0.0160174	0.985	1376	tags=53%,_list=20%,_signal=65%	k1	K1	GSEA			-
GO_PEPTIDYL_LYSINE_METHYLATION	49	0.436929	1.71854	0.001002	0.0163287	0.987	3269	tags=80%,_list=47%,_signal=148%	k1	K1	GSEA			-
GO_NEURAL_NUCLEUS_DEVELOPMENT	20	0.510469	1.71737	0.00206612	0.016449	0.987	889	tags=50%,_list=13%,_signal=57%	k1	K1	GSEA			-
GO_POSITIVE_REGULATION_OF_NUCLEOCYTOPLASMIC_TRANSPORT	23	0.501931	1.71623	0.0020284	0.0165978	0.987	2425	tags=70%,_list=35%,_signal=106%	k1	K1	GSEA			-
GO_REGULATION_OF_BMP_SIGNALING_PATHWAY	28	0.475579	1.71498	0.00202429	0.0167493	0.988	1700	tags=54%,_list=24%,_signal=70%	k1	K1	GSEA			-
GO_MAMMARY_GLAND_EPITHELIAL_CELL_PROLIFERATION	17	0.527239	1.71483	0.0062435	0.0167387	0.988	1177	tags=53%,_list=17%,_signal=63%	k1	K1	GSEA			-
GO_CLATHRIN_DEPENDENT_ENDOCYTOSIS	25	0.487937	1.71477	0.00508647	0.0166844	0.988	3279	tags=88%,_list=47%,_signal=165%	k1	K1	GSEA			-
GO_CHEMICAL_SYNAPTIC_TRANSMISSION_POSTSYNAPTIC	42	0.448861	1.71465	0.001	0.0166451	0.988	1876	tags=57%,_list=27%,_signal=78%	k1	K1	GSEA			-
GO_CILIARY_BASAL_BODY_PLASMA_MEMBRANE_DOCKING	47	0.440748	1.71408	0	0.0167073	0.988	3425	tags=87%,_list=49%,_signal=170%	k1	K1	GSEA			-
GO_SPINDLE_LOCALIZATION	17	0.530246	1.71362	0.00517598	0.0167403	0.988	1183	tags=59%,_list=17%,_signal=71%	k1	K1	GSEA			-
GO_AXO_DENDRITIC_TRANSPORT	32	0.470427	1.71285	0.00201005	0.0168269	0.99	1802	tags=63%,_list=26%,_signal=84%	k1	K1	GSEA			-
GO_FACE_DEVELOPMENT	20	0.50623	1.71042	0.00511771	0.0172135	0.99	2158	tags=50%,_list=31%,_signal=72%	k1	K1	GSEA			-
GO_REGULATION_OF_EXOCYTOSIS	88	0.410522	1.70936	0	0.0173762	0.991	1981	tags=55%,_list=28%,_signal=75%	k1	K1	GSEA			-
GO_REGULATION_OF_CATION_CHANNEL_ACTIVITY	65	0.421037	1.70763	0	0.0176762	0.992	1404	tags=48%,_list=20%,_signal=59%	k1	K1	GSEA			-
GO_POSITIVE_REGULATION_OF_ORGANELLE_ORGANIZATION	268	0.374788	1.70737	0	0.0176662	0.992	3273	tags=68%,_list=47%,_signal=123%	k1	K1	GSEA			-
GO_REGULATION_OF_ANION_TRANSPORT	32	0.462037	1.70721	0.00100908	0.0176174	0.992	1791	tags=47%,_list=26%,_signal=63%	k1	K1	GSEA			-
GO_PEPTIDYL_LYSINE_MODIFICATION	164	0.388767	1.70406	0	0.0181735	0.992	3189	tags=71%,_list=46%,_signal=128%	k1	K1	GSEA			-
GO_REGULATION_OF_MRNA_METABOLIC_PROCESS	148	0.388265	1.70352	0	0.0182423	0.992	2828	tags=68%,_list=40%,_signal=111%	k1	K1	GSEA			-
GO_STEM_CELL_DIVISION	17	0.532102	1.70289	0.00310881	0.0183631	0.993	1306	tags=53%,_list=19%,_signal=65%	k1	K1	GSEA			-
GO_CELL_MIGRATION_INVOLVED_IN_SPROUTING_ANGIOGENESIS	21	0.498709	1.70264	0.00306748	0.0183474	0.994	1830	tags=48%,_list=26%,_signal=64%	k1	K1	GSEA			-
GO_ENDOCYTIC_RECYCLING	19	0.516478	1.7026	0.00726141	0.0182832	0.994	2045	tags=74%,_list=29%,_signal=104%	k1	K1	GSEA			-
GO_BEHAVIOR	257	0.374919	1.70215	0	0.0183543	0.994	3198	tags=67%,_list=46%,_signal=118%	k1	K1	GSEA			-
GO_PANCREAS_DEVELOPMENT	28	0.474125	1.70086	0.00301811	0.0185934	0.996	2085	tags=61%,_list=30%,_signal=86%	k1	K1	GSEA			-
GO_POSITIVE_REGULATION_OF_POTASSIUM_ION_TRANSPORT	16	0.525917	1.70027	0.00729167	0.0186422	0.996	1489	tags=56%,_list=21%,_signal=71%	k1	K1	GSEA			-
GO_REGULATION_OF_INTRACELLULAR_STEROID_HORMONE_RECEPTOR_SIGNALING_PATHWAY	37	0.45274	1.69637	0.00601202	0.0193743	0.996	2787	tags=68%,_list=40%,_signal=112%	k1	K1	GSEA			-
GO_CHROMOSOME_ORGANIZATION	475	0.364605	1.69573	0	0.0194338	0.996	3452	tags=73%,_list=49%,_signal=134%	k1	K1	GSEA			-
GO_RESPONSE_TO_CARBOHYDRATE	98	0.400483	1.69291	0	0.0199682	0.996	1302	tags=42%,_list=19%,_signal=51%	k1	K1	GSEA			-
GO_NEGATIVE_REGULATION_OF_AXON_EXTENSION	18	0.515336	1.69267	0.00927835	0.0199135	0.996	2489	tags=78%,_list=36%,_signal=120%	k1	K1	GSEA			-
GO_NEGATIVE_REGULATION_OF_ORGANELLE_ORGANIZATION	139	0.387932	1.68994	0	0.0205269	0.997	3444	tags=75%,_list=49%,_signal=144%	k1	K1	GSEA			-
GO_SKIN_EPIDERMIS_DEVELOPMENT	24	0.487885	1.68965	0.00509684	0.0204909	0.997	1615	tags=54%,_list=23%,_signal=70%	k1	K1	GSEA			-
GO_CARDIAC_CONDUCTION	57	0.425629	1.68873	0	0.0206059	0.997	1252	tags=46%,_list=18%,_signal=55%	k1	K1	GSEA			-
GO_AMYLOID_BETA_METABOLIC_PROCESS	27	0.464853	1.68814	0.00202634	0.0207168	0.997	2897	tags=67%,_list=41%,_signal=113%	k1	K1	GSEA			-
GO_POSITIVE_REGULATION_OF_MUSCLE_CELL_DIFFERENTIATION	33	0.456362	1.6878	0.0020141	0.020767	0.998	938	tags=39%,_list=13%,_signal=45%	k1	K1	GSEA			-
GO_CELL_CELL_JUNCTION_ASSEMBLY	62	0.420959	1.68474	0	0.0214436	0.998	2040	tags=50%,_list=29%,_signal=70%	k1	K1	GSEA			-
GO_CYTOSKELETON_DEPENDENT_INTRACELLULAR_TRANSPORT	84	0.405622	1.6845	0	0.0214085	0.998	2403	tags=61%,_list=34%,_signal=91%	k1	K1	GSEA			-
GO_MUSCLE_CELL_APOPTOTIC_PROCESS	28	0.471129	1.68318	0	0.0216667	0.998	959	tags=39%,_list=14%,_signal=45%	k1	K1	GSEA			-
GO_REGULATION_OF_PROTEIN_POLYMERIZATION	82	0.404524	1.68244	0	0.0217689	0.998	1184	tags=41%,_list=17%,_signal=49%	k1	K1	GSEA			-
GO_REGULATION_OF_SMALL_GTPASE_MEDIATED_SIGNAL_TRANSDUCTION	115	0.394905	1.68011	0	0.0223187	0.999	2743	tags=63%,_list=39%,_signal=101%	k1	K1	GSEA			-
GO_REGULATION_OF_CALCIUM_ION_DEPENDENT_EXOCYTOSIS	15	0.527859	1.67928	0.0157729	0.0224605	0.999	1387	tags=60%,_list=20%,_signal=75%	k1	K1	GSEA			-
GO_REGULATION_OF_ION_TRANSMEMBRANE_TRANSPORT	185	0.374886	1.67863	0	0.0225266	0.999	1404	tags=42%,_list=20%,_signal=51%	k1	K1	GSEA			-
GO_REGULATION_OF_HISTONE_METHYLATION	23	0.485219	1.6786	0.00307062	0.022453	0.999	3444	tags=96%,_list=49%,_signal=188%	k1	K1	GSEA			-
GO_ACIDIC_AMINO_ACID_TRANSPORT	35	0.451468	1.67543	0	0.0231741	0.999	2140	tags=57%,_list=31%,_signal=82%	k1	K1	GSEA			-
GO_AMYLOID_PRECURSOR_PROTEIN_CATABOLIC_PROCESS	21	0.49853	1.67486	0.0040858	0.0232437	0.999	2356	tags=71%,_list=34%,_signal=107%	k1	K1	GSEA			-
GO_LONG_TERM_SYNAPTIC_POTENTIATION	32	0.455469	1.67407	0.00200803	0.0233963	0.999	1246	tags=50%,_list=18%,_signal=61%	k1	K1	GSEA			-
GO_ANTIGEN_PROCESSING_AND_PRESENTATION_OF_PEPTIDE_OR_POLYSACCHARIDE_ANTIGEN_VIA_MHC_CLASS_II	45	0.429139	1.67344	0.00100301	0.0234454	0.999	2854	tags=73%,_list=41%,_signal=123%	k1	K1	GSEA			-
GO_REGULATION_OF_BIOMINERALIZATION	30	0.457286	1.67058	0.00201207	0.0240489	1	2741	tags=60%,_list=39%,_signal=98%	k1	K1	GSEA			-
GO_ESTABLISHMENT_OR_MAINTENANCE_OF_CELL_POLARITY	82	0.402863	1.66972	0	0.0242005	1	1605	tags=46%,_list=23%,_signal=59%	k1	K1	GSEA			-
GO_INSULIN_SECRETION	77	0.404839	1.66867	0	0.0243988	1	1302	tags=43%,_list=19%,_signal=52%	k1	K1	GSEA			-
GO_POSITIVE_REGULATION_OF_BIOMINERALIZATION	15	0.528724	1.6674	0.0117396	0.0246399	1	2741	tags=67%,_list=39%,_signal=109%	k1	K1	GSEA			-
GO_RESPONSE_TO_GAMMA_RADIATION	21	0.495181	1.66724	0.01222	0.0245995	1	2493	tags=71%,_list=36%,_signal=111%	k1	K1	GSEA			-
GO_ASSOCIATIVE_LEARNING	31	0.458492	1.66573	0.00506073	0.0248886	1	1846	tags=61%,_list=26%,_signal=83%	k1	K1	GSEA			-
GO_CRANIAL_SKELETAL_SYSTEM_DEVELOPMENT	27	0.461466	1.66454	0.00302115	0.0251634	1	2353	tags=59%,_list=34%,_signal=89%	k1	K1	GSEA			-
GO_RESPONSE_TO_MONOSACCHARIDE	88	0.39663	1.66364	0	0.02534	1	1302	tags=42%,_list=19%,_signal=51%	k1	K1	GSEA			-
GO_VENTRICULAR_SEPTUM_DEVELOPMENT	26	0.467418	1.66354	0.0030303	0.0252792	1	938	tags=42%,_list=13%,_signal=49%	k1	K1	GSEA			-
GO_MACROAUTOPHAGY	130	0.380301	1.6614	0	0.0257331	1	3646	tags=82%,_list=52%,_signal=169%	k1	K1	GSEA			-
GO_POSITIVE_REGULATION_OF_ENDOCYTOSIS	39	0.435333	1.6609	0.00200401	0.0257796	1	3304	tags=74%,_list=47%,_signal=140%	k1	K1	GSEA			-
GO_REGULATION_OF_ACTOMYOSIN_STRUCTURE_ORGANIZATION	40	0.437148	1.66079	0.00301205	0.0257426	1	3259	tags=65%,_list=47%,_signal=121%	k1	K1	GSEA			-
GO_FIBROBLAST_MIGRATION	15	0.519745	1.66011	0.0105374	0.0258348	1	2358	tags=73%,_list=34%,_signal=110%	k1	K1	GSEA			-
GO_REGULATION_OF_MEGAKARYOCYTE_DIFFERENTIATION	21	0.50182	1.65987	0.00410678	0.0258102	1	811	tags=43%,_list=12%,_signal=48%	k1	K1	GSEA			-
GO_REGULATION_OF_EPIDERMAL_CELL_DIFFERENTIATION	16	0.520666	1.65974	0.0178197	0.0257856	1	2348	tags=63%,_list=34%,_signal=94%	k1	K1	GSEA			-
GO_ADULT_BEHAVIOR	59	0.413752	1.65905	0.001001	0.025889	1	3624	tags=80%,_list=52%,_signal=164%	k1	K1	GSEA			-
GO_REGULATION_OF_MYELOID_CELL_DIFFERENTIATION	95	0.391755	1.65732	0	0.0262948	1	1121	tags=36%,_list=16%,_signal=42%	k1	K1	GSEA			-
GO_ADAPTIVE_THERMOGENESIS	48	0.426016	1.65667	0.001002	0.0263839	1	2372	tags=52%,_list=34%,_signal=78%	k1	K1	GSEA			-
GO_CELLULAR_RESPONSE_TO_CALCIUM_ION	28	0.467155	1.65581	0.00606061	0.0265538	1	1166	tags=46%,_list=17%,_signal=55%	k1	K1	GSEA			-
GO_RHYTHMIC_PROCESS	129	0.383267	1.65473	0	0.0267827	1	1889	tags=50%,_list=27%,_signal=67%	k1	K1	GSEA			-
GO_REPRODUCTIVE_BEHAVIOR	16	0.523708	1.65358	0.0135841	0.0270072	1	870	tags=44%,_list=12%,_signal=50%	k1	K1	GSEA			-
GO_SIGNAL_TRANSDUCTION_INVOLVED_IN_CELL_CYCLE_CHECKPOINT	25	0.46998	1.65342	0.00303951	0.0269557	1	2746	tags=76%,_list=39%,_signal=125%	k1	K1	GSEA			-
GO_HISTONE_H3_ACETYLATION	27	0.470501	1.65269	0.00403633	0.0270653	1	2249	tags=70%,_list=32%,_signal=103%	k1	K1	GSEA			-
GO_ORGANELLE_LOCALIZATION	268	0.363788	1.6526	0	0.027008	1	3366	tags=72%,_list=48%,_signal=133%	k1	K1	GSEA			-
GO_REGULATION_OF_EPIDERMIS_DEVELOPMENT	19	0.496059	1.65187	0.0103093	0.0270842	1	2348	tags=58%,_list=34%,_signal=87%	k1	K1	GSEA			-
GO_CYTOPLASMIC_MICROTUBULE_ORGANIZATION	35	0.442761	1.65171	0.00905433	0.0270479	1	2017	tags=63%,_list=29%,_signal=88%	k1	K1	GSEA			-
GO_REGULATION_OF_TRANSCRIPTION_REGULATORY_REGION_DNA_BINDING	17	0.511168	1.65127	0.00839454	0.0270765	1	987	tags=41%,_list=14%,_signal=48%	k1	K1	GSEA			-
GO_REGULATION_OF_NEURONAL_SYNAPTIC_PLASTICITY	24	0.470155	1.65126	0.00304878	0.0269993	1	3246	tags=88%,_list=46%,_signal=163%	k1	K1	GSEA			-
GO_PROTEIN_DEPOLYMERIZATION	40	0.43577	1.64842	0.00401606	0.0277618	1	2132	tags=58%,_list=30%,_signal=82%	k1	K1	GSEA			-
GO_RESPONSE_TO_INTERLEUKIN_6	16	0.509324	1.64816	0.0137276	0.0277297	1	2259	tags=56%,_list=32%,_signal=83%	k1	K1	GSEA			-
GO_POSITIVE_REGULATION_OF_NIK_NF_KAPPAB_SIGNALING	16	0.511447	1.64737	0.0199161	0.0279099	1	1374	tags=38%,_list=20%,_signal=47%	k1	K1	GSEA			-
GO_FORELIMB_MORPHOGENESIS	16	0.512405	1.64716	0.0145985	0.0278979	1	1390	tags=38%,_list=20%,_signal=47%	k1	K1	GSEA			-
GO_MACROMOLECULE_DEACYLATION	45	0.422984	1.64711	0.003	0.0278339	1	1980	tags=60%,_list=28%,_signal=83%	k1	K1	GSEA			-
GO_ODONTOGENESIS_OF_DENTIN_CONTAINING_TOOTH	28	0.454534	1.64662	0.00404449	0.0278999	1	1881	tags=50%,_list=27%,_signal=68%	k1	K1	GSEA			-
GO_NEURAL_TUBE_FORMATION	36	0.439354	1.64652	0.00201207	0.0278536	1	1262	tags=44%,_list=18%,_signal=54%	k1	K1	GSEA			-
GO_MOTOR_NEURON_AXON_GUIDANCE	19	0.496127	1.64585	0.0143885	0.0279907	1	513	tags=37%,_list=7%,_signal=40%	k1	K1	GSEA			-
GO_REGULATION_OF_PROTEIN_DEACETYLATION	20	0.496262	1.64539	0.0103413	0.0280642	1	1376	tags=60%,_list=20%,_signal=74%	k1	K1	GSEA			-
GO_POSITIVE_REGULATION_OF_CELL_DIFFERENTIATION	389	0.354782	1.64449	0	0.0282571	1	1965	tags=42%,_list=28%,_signal=55%	k1	K1	GSEA			-
GO_STRESS_FIBER_ASSEMBLY	43	0.432056	1.64378	0.00200401	0.0283723	1	3259	tags=65%,_list=47%,_signal=121%	k1	K1	GSEA			-
GO_POSITIVE_REGULATION_OF_CHROMOSOME_ORGANIZATION	76	0.400307	1.64323	0.001001	0.0284101	1	3338	tags=79%,_list=48%,_signal=149%	k1	K1	GSEA			-
GO_POSITIVE_REGULATION_OF_PROTEIN_BINDING	25	0.472344	1.64238	0.00504541	0.0286033	1	1411	tags=44%,_list=20%,_signal=55%	k1	K1	GSEA			-
GO_REGULATION_OF_PROTEIN_KINASE_A_SIGNALING	16	0.517067	1.64233	0.0147368	0.0285389	1	1376	tags=56%,_list=20%,_signal=70%	k1	K1	GSEA			-
GO_POSITIVE_REGULATION_OF_DNA_REPAIR	29	0.458704	1.64211	0.00807265	0.0285115	1	3300	tags=86%,_list=47%,_signal=163%	k1	K1	GSEA			-
GO_MUSCLE_ORGAN_DEVELOPMENT	140	0.377968	1.64151	0	0.0285821	1	1343	tags=38%,_list=19%,_signal=46%	k1	K1	GSEA			-
GO_AUTOPHAGOSOME_ORGANIZATION	34	0.442788	1.63941	0.0101112	0.0290853	1	2070	tags=65%,_list=30%,_signal=91%	k1	K1	GSEA			-
GO_LEUKOCYTE_APOPTOTIC_PROCESS	37	0.434951	1.63937	0.003003	0.0290203	1	1928	tags=43%,_list=28%,_signal=59%	k1	K1	GSEA			-
GO_RESPONSE_TO_CALCIUM_ION	57	0.41047	1.63861	0.001	0.0292055	1	1275	tags=44%,_list=18%,_signal=53%	k1	K1	GSEA			-
GO_PROTEIN_MODIFICATION_BY_SMALL_PROTEIN_REMOVAL	110	0.38187	1.63788	0	0.0293455	1	3558	tags=80%,_list=51%,_signal=160%	k1	K1	GSEA			-
GO_STRIATED_MUSCLE_CELL_PROLIFERATION	27	0.455538	1.63681	0.0070922	0.0295289	1	1125	tags=44%,_list=16%,_signal=53%	k1	K1	GSEA			-
GO_NEGATIVE_REGULATION_OF_RESPONSE_TO_WOUNDING	27	0.457245	1.6364	0.00607287	0.0295763	1	1360	tags=33%,_list=19%,_signal=41%	k1	K1	GSEA			-
GO_EMBRYONIC_DIGIT_MORPHOGENESIS	21	0.48548	1.63427	0.00822199	0.0301507	1	2729	tags=71%,_list=39%,_signal=117%	k1	K1	GSEA			-
GO_ARTERY_DEVELOPMENT	34	0.437004	1.63401	0.00702106	0.0301469	1	2538	tags=53%,_list=36%,_signal=83%	k1	K1	GSEA			-
GO_NEGATIVE_REGULATION_OF_NEURON_APOPTOTIC_PROCESS	62	0.404844	1.63364	0.002	0.030184	1	1927	tags=53%,_list=28%,_signal=73%	k1	K1	GSEA			-
GO_NEURONAL_ACTION_POTENTIAL	15	0.51535	1.63111	0.0125918	0.0308064	1	799	tags=47%,_list=11%,_signal=53%	k1	K1	GSEA			-
GO_REGULATION_OF_ORGANELLE_ASSEMBLY	70	0.398797	1.63078	0	0.0308089	1	3061	tags=71%,_list=44%,_signal=126%	k1	K1	GSEA			-
GO_GLIAL_CELL_DIFFERENTIATION	86	0.393681	1.63076	0	0.0307247	1	1801	tags=47%,_list=26%,_signal=62%	k1	K1	GSEA			-
GO_RESPONSE_TO_ETHANOL	49	0.415293	1.63058	0.00200401	0.0306896	1	928	tags=35%,_list=13%,_signal=40%	k1	K1	GSEA			-
GO_POSITIVE_REGULATION_OF_PROTEIN_IMPORT	15	0.51527	1.63028	0.0116034	0.030679	1	1555	tags=60%,_list=22%,_signal=77%	k1	K1	GSEA			-
GO_NEGATIVE_REGULATION_OF_TOR_SIGNALING	17	0.50683	1.63004	0.0103734	0.0306496	1	2025	tags=71%,_list=29%,_signal=99%	k1	K1	GSEA			-
GO_PROTEIN_MODIFICATION_BY_SMALL_PROTEIN_CONJUGATION_OR_REMOVAL	439	0.349105	1.62925	0	0.0308024	1	3585	tags=73%,_list=51%,_signal=140%	k1	K1	GSEA			-
GO_NEGATIVE_REGULATION_OF_CHROMOSOME_ORGANIZATION	54	0.409277	1.62867	0	0.0309331	1	3444	tags=81%,_list=49%,_signal=159%	k1	K1	GSEA			-
GO_ENDOPLASMIC_RETICULUM_TO_GOLGI_VESICLE_MEDIATED_TRANSPORT	86	0.389613	1.628	0	0.0310658	1	3125	tags=72%,_list=45%,_signal=129%	k1	K1	GSEA			-
GO_REGULATION_OF_POSTSYNAPTIC_MEMBRANE_NEUROTRANSMITTER_RECEPTOR_LEVELS	30	0.453728	1.62767	0.00403226	0.0310702	1	1927	tags=60%,_list=28%,_signal=82%	k1	K1	GSEA			-
GO_REGULATION_OF_CELLULAR_RESPONSE_TO_GROWTH_FACTOR_STIMULUS	99	0.387396	1.62656	0	0.0312733	1	1866	tags=43%,_list=27%,_signal=58%	k1	K1	GSEA			-
GO_CHROMATIN_ASSEMBLY_OR_DISASSEMBLY	62	0.403936	1.62543	0	0.0315098	1	3443	tags=79%,_list=49%,_signal=154%	k1	K1	GSEA			-
GO_REGULATION_OF_ALPHA_BETA_T_CELL_DIFFERENTIATION	22	0.47025	1.62518	0.00927835	0.0314787	1	2630	tags=50%,_list=38%,_signal=80%	k1	K1	GSEA			-
GO_REGULATION_OF_GLIOGENESIS	49	0.415302	1.6236	0.00300601	0.0318712	1	1700	tags=47%,_list=24%,_signal=62%	k1	K1	GSEA			-
GO_GOLGI_ORGANIZATION	59	0.405961	1.62356	0.001	0.0318	1	3075	tags=75%,_list=44%,_signal=132%	k1	K1	GSEA			-
GO_KIDNEY_EPITHELIUM_DEVELOPMENT	57	0.407992	1.62278	0	0.0319593	1	1583	tags=35%,_list=23%,_signal=45%	k1	K1	GSEA			-
GO_GOLGI_VESICLE_TRANSPORT	165	0.368411	1.62273	0	0.0318856	1	3130	tags=70%,_list=45%,_signal=123%	k1	K1	GSEA			-
GO_ACTIVATION_OF_GTPASE_ACTIVITY	36	0.437429	1.62233	0.00100301	0.0319502	1	2194	tags=58%,_list=31%,_signal=85%	k1	K1	GSEA			-
GO_REGULATION_OF_MUSCLE_ORGAN_DEVELOPMENT	58	0.409888	1.62218	0.001001	0.0319055	1	1343	tags=41%,_list=19%,_signal=51%	k1	K1	GSEA			-
GO_RNA_SPLICING_VIA_TRANSESTERIFICATION_REACTIONS	158	0.367146	1.6196	0	0.0326971	1	3460	tags=78%,_list=49%,_signal=151%	k1	K1	GSEA			-
GO_INORGANIC_ANION_TRANSMEMBRANE_TRANSPORT	56	0.408037	1.61959	0	0.032612	1	953	tags=34%,_list=14%,_signal=39%	k1	K1	GSEA			-
GO_NEGATIVE_REGULATION_OF_SYNAPTIC_TRANSMISSION	34	0.43611	1.61887	0.00504032	0.0327204	1	3067	tags=71%,_list=44%,_signal=125%	k1	K1	GSEA			-
GO_NEGATIVE_REGULATION_OF_AUTOPHAGY	32	0.44067	1.61885	0.00503018	0.0326382	1	2936	tags=72%,_list=42%,_signal=123%	k1	K1	GSEA			-
GO_CELL_MATRIX_ADHESION	75	0.393428	1.61774	0	0.032874	1	2063	tags=44%,_list=29%,_signal=62%	k1	K1	GSEA			-
GO_POSITIVE_REGULATION_OF_SUPRAMOLECULAR_FIBER_ORGANIZATION	89	0.38539	1.61752	0	0.0328609	1	1947	tags=46%,_list=28%,_signal=63%	k1	K1	GSEA			-
GO_REGULATION_OF_ION_TRANSPORT	253	0.355376	1.61735	0	0.0328401	1	1404	tags=38%,_list=20%,_signal=45%	k1	K1	GSEA			-
GO_CARDIAC_CHAMBER_MORPHOGENESIS	38	0.428781	1.61694	0.001	0.0328602	1	938	tags=39%,_list=13%,_signal=45%	k1	K1	GSEA			-
GO_REGULATION_OF_TRANSMEMBRANE_RECEPTOR_PROTEIN_SERINE_THREONINE_KINASE_SIGNALING_PATHWAY	83	0.387936	1.61626	0	0.0329967	1	2631	tags=55%,_list=38%,_signal=88%	k1	K1	GSEA			-
GO_NEGATIVE_REGULATION_OF_RNA_CATABOLIC_PROCESS	24	0.466168	1.61589	0.00818833	0.0330491	1	3020	tags=79%,_list=43%,_signal=139%	k1	K1	GSEA			-
GO_EMBRYONIC_APPENDAGE_MORPHOGENESIS	46	0.413685	1.61395	0.002	0.0335603	1	2729	tags=59%,_list=39%,_signal=96%	k1	K1	GSEA			-
GO_CARDIAC_MUSCLE_CELL_ACTION_POTENTIAL	29	0.445236	1.61388	0.010142	0.0334953	1	1096	tags=48%,_list=16%,_signal=57%	k1	K1	GSEA			-
GO_REGULATION_OF_BLOOD_CIRCULATION	105	0.379871	1.61276	0	0.0337669	1	1252	tags=35%,_list=18%,_signal=42%	k1	K1	GSEA			-
GO_ENDOCYTOSIS	229	0.357491	1.61267	0	0.0337092	1	3175	tags=61%,_list=45%,_signal=108%	k1	K1	GSEA			-
GO_REGULATION_OF_AMYLOID_PRECURSOR_PROTEIN_CATABOLIC_PROCESS	15	0.510153	1.61257	0.0157233	0.0336492	1	2120	tags=67%,_list=30%,_signal=95%	k1	K1	GSEA			-
GO_REGULATION_OF_INSULIN_SECRETION	64	0.403685	1.61233	0.001	0.0336742	1	2784	tags=63%,_list=40%,_signal=103%	k1	K1	GSEA			-
GO_POSITIVE_REGULATION_OF_CARDIAC_MUSCLE_TISSUE_DEVELOPMENT	18	0.489972	1.6121	0.0114583	0.0336991	1	1298	tags=50%,_list=19%,_signal=61%	k1	K1	GSEA			-
GO_CIRCADIAN_RHYTHM	94	0.385327	1.61184	0	0.0337214	1	2905	tags=65%,_list=42%,_signal=110%	k1	K1	GSEA			-
GO_MODIFICATION_DEPENDENT_MACROMOLECULE_CATABOLIC_PROCESS	269	0.353002	1.61154	0	0.0337337	1	2918	tags=65%,_list=42%,_signal=107%	k1	K1	GSEA			-
GO_POSITIVE_REGULATION_OF_MUSCLE_TISSUE_DEVELOPMENT	26	0.455624	1.6114	0.0111449	0.0337139	1	1298	tags=46%,_list=19%,_signal=56%	k1	K1	GSEA			-
GO_REGULATION_OF_MICROTUBULE_CYTOSKELETON_ORGANIZATION	83	0.387646	1.61117	0	0.0337114	1	3689	tags=82%,_list=53%,_signal=171%	k1	K1	GSEA			-
GO_MEGAKARYOCYTE_DIFFERENTIATION	26	0.450201	1.6105	0.00810537	0.0338267	1	880	tags=38%,_list=13%,_signal=44%	k1	K1	GSEA			-
GO_POSITIVE_REGULATION_OF_TRANSMEMBRANE_RECEPTOR_PROTEIN_SERINE_THREONINE_KINASE_SIGNALING_PATHWAY	36	0.431831	1.61024	0.0040201	0.0338362	1	1881	tags=53%,_list=27%,_signal=72%	k1	K1	GSEA			-
GO_PROCESS_UTILIZING_AUTOPHAGIC_MECHANISM	220	0.357371	1.60948	0	0.0340066	1	3994	tags=82%,_list=57%,_signal=185%	k1	K1	GSEA			-
GO_STRESS_ACTIVATED_PROTEIN_KINASE_SIGNALING_CASCADE	105	0.377646	1.60943	0	0.0339401	1	2372	tags=50%,_list=34%,_signal=74%	k1	K1	GSEA			-
GO_TOR_SIGNALING	44	0.411868	1.60728	0.004004	0.0346247	1	2469	tags=61%,_list=35%,_signal=94%	k1	K1	GSEA			-
GO_NEGATIVE_REGULATION_OF_BMP_SIGNALING_PATHWAY	15	0.508935	1.60725	0.0166667	0.0345595	1	1700	tags=60%,_list=24%,_signal=79%	k1	K1	GSEA			-
GO_RESPONSE_TO_FATTY_ACID	36	0.43266	1.60722	0.00200602	0.0344921	1	2940	tags=64%,_list=42%,_signal=110%	k1	K1	GSEA			-
GO_REGULATION_OF_CELLULAR_COMPONENT_BIOGENESIS	356	0.348941	1.60702	0	0.0344829	1	3196	tags=63%,_list=46%,_signal=109%	k1	K1	GSEA			-
GO_LOCOMOTORY_BEHAVIOR	88	0.382886	1.6066	0	0.0345701	1	3639	tags=77%,_list=52%,_signal=159%	k1	K1	GSEA			-
GO_REGULATION_OF_MACROAUTOPHAGY	75	0.392021	1.60615	0.002	0.0346208	1	3968	tags=89%,_list=57%,_signal=204%	k1	K1	GSEA			-
GO_APPENDAGE_MORPHOGENESIS	55	0.402762	1.60601	0.002	0.0345756	1	2741	tags=58%,_list=39%,_signal=95%	k1	K1	GSEA			-
GO_FC_RECEPTOR_MEDIATED_STIMULATORY_SIGNALING_PATHWAY	31	0.441181	1.60508	0.00810537	0.0348265	1	2336	tags=58%,_list=33%,_signal=87%	k1	K1	GSEA			-
GO_REGULATION_OF_CELL_MIGRATION_INVOLVED_IN_SPROUTING_ANGIOGENESIS	16	0.500891	1.60467	0.0221286	0.0348691	1	1830	tags=44%,_list=26%,_signal=59%	k1	K1	GSEA			-
GO_NEGATIVE_REGULATION_OF_NEURON_DEATH	87	0.381349	1.60411	0	0.0349922	1	1927	tags=51%,_list=28%,_signal=69%	k1	K1	GSEA			-
GO_REGULATION_OF_DNA_REPAIR	48	0.413274	1.60325	0.00200602	0.0351907	1	3369	tags=81%,_list=48%,_signal=156%	k1	K1	GSEA			-
GO_RNA_SPLICING	193	0.359473	1.60165	0	0.0356674	1	3473	tags=76%,_list=50%,_signal=147%	k1	K1	GSEA			-
GO_MRNA_SPLICE_SITE_SELECTION	16	0.500986	1.60127	0.0167715	0.0357194	1	2267	tags=75%,_list=32%,_signal=111%	k1	K1	GSEA			-
GO_CARDIAC_CELL_DEVELOPMENT	26	0.453087	1.60118	0.00406091	0.0356746	1	1880	tags=46%,_list=27%,_signal=63%	k1	K1	GSEA			-
GO_NEGATIVE_REGULATION_OF_CELLULAR_COMPONENT_MOVEMENT	120	0.371053	1.60013	0	0.0359659	1	2631	tags=52%,_list=38%,_signal=83%	k1	K1	GSEA			-
GO_AORTA_DEVELOPMENT	20	0.474077	1.60009	0.0143003	0.035895	1	2372	tags=65%,_list=34%,_signal=98%	k1	K1	GSEA			-
GO_REGULATION_OF_SYSTEM_PROCESS	228	0.354976	1.60001	0	0.035836	1	1405	tags=36%,_list=20%,_signal=44%	k1	K1	GSEA			-
GO_MESONEPHROS_DEVELOPMENT	42	0.419478	1.599	0.00200401	0.0361343	1	1583	tags=38%,_list=23%,_signal=49%	k1	K1	GSEA			-
GO_POSITIVE_REGULATION_OF_TRANSCRIPTION_BY_RNA_POLYMERASE_II	448	0.345906	1.59889	0	0.0360797	1	2562	tags=50%,_list=37%,_signal=74%	k1	K1	GSEA			-
GO_NUCLEAR_ENVELOPE_ORGANIZATION	27	0.44524	1.5987	0.0111562	0.0360486	1	3366	tags=85%,_list=48%,_signal=164%	k1	K1	GSEA			-
GO_TRANSPORT_ALONG_MICROTUBULE	65	0.399916	1.59812	0	0.0361519	1	2403	tags=63%,_list=34%,_signal=95%	k1	K1	GSEA			-
GO_REGULATION_OF_ACTIN_FILAMENT_BUNDLE_ASSEMBLY	42	0.416527	1.59811	0.00300903	0.0360769	1	3259	tags=64%,_list=47%,_signal=120%	k1	K1	GSEA			-
GO_REGULATION_OF_MITOCHONDRIAL_MEMBRANE_POTENTIAL	24	0.456002	1.5973	0.0143296	0.0363088	1	1376	tags=54%,_list=20%,_signal=67%	k1	K1	GSEA			-
GO_MEMBRANE_DEPOLARIZATION_DURING_ACTION_POTENTIAL	16	0.505076	1.59695	0.0187696	0.0363741	1	1369	tags=56%,_list=20%,_signal=70%	k1	K1	GSEA			-
GO_MODULATION_BY_SYMBIONT_OF_HOST_PROCESS	15	0.514658	1.59675	0.0189673	0.0363519	1	2296	tags=67%,_list=33%,_signal=99%	k1	K1	GSEA			-
GO_HETEROCHROMATIN_ORGANIZATION	24	0.461269	1.59556	0.00406091	0.0366754	1	3140	tags=75%,_list=45%,_signal=136%	k1	K1	GSEA			-
GO_REGULATION_OF_CARDIAC_MUSCLE_TISSUE_DEVELOPMENT	36	0.429449	1.59507	0.00706357	0.0367782	1	1881	tags=50%,_list=27%,_signal=68%	k1	K1	GSEA			-
GO_CIRCADIAN_REGULATION_OF_GENE_EXPRESSION	28	0.436703	1.59463	0.00911854	0.03686	1	2130	tags=61%,_list=30%,_signal=87%	k1	K1	GSEA			-
GO_POSITIVE_REGULATION_OF_ALPHA_BETA_T_CELL_DIFFERENTIATION	17	0.488494	1.5943	0.0134576	0.0369049	1	2630	tags=47%,_list=38%,_signal=75%	k1	K1	GSEA			-
GO_REGULATION_OF_TRANSMEMBRANE_TRANSPORT	225	0.354161	1.59402	0	0.0369294	1	1404	tags=39%,_list=20%,_signal=47%	k1	K1	GSEA			-
GO_REGULATION_OF_NEURAL_PRECURSOR_CELL_PROLIFERATION	39	0.421762	1.59305	0.00501002	0.037198	1	1629	tags=49%,_list=23%,_signal=63%	k1	K1	GSEA			-
GO_ENDOCRINE_PANCREAS_DEVELOPMENT	15	0.509017	1.59271	0.0168776	0.0372171	1	2085	tags=67%,_list=30%,_signal=95%	k1	K1	GSEA			-
GO_POSITIVE_REGULATION_OF_CATABOLIC_PROCESS	184	0.359992	1.5923	0	0.0372767	1	3731	tags=77%,_list=53%,_signal=160%	k1	K1	GSEA			-
GO_FEAR_RESPONSE	18	0.488359	1.59228	0.0176899	0.0372079	1	1404	tags=61%,_list=20%,_signal=76%	k1	K1	GSEA			-
GO_ENDOSOMAL_TRANSPORT	107	0.373763	1.59092	0.001	0.037588	1	2469	tags=62%,_list=35%,_signal=94%	k1	K1	GSEA			-
GO_BONE_MINERALIZATION	41	0.419943	1.59068	0.006	0.0375681	1	2741	tags=54%,_list=39%,_signal=88%	k1	K1	GSEA			-
GO_REGULATION_OF_CAMP_MEDIATED_SIGNALING	26	0.448547	1.59032	0.00815494	0.0375906	1	1846	tags=58%,_list=26%,_signal=78%	k1	K1	GSEA			-
GO_CELLULAR_RESPONSE_TO_CARBOHYDRATE_STIMULUS	67	0.389706	1.59012	0	0.0375863	1	1997	tags=49%,_list=29%,_signal=68%	k1	K1	GSEA			-
GO_REGULATION_OF_STRESS_ACTIVATED_PROTEIN_KINASE_SIGNALING_CASCADE	86	0.382211	1.58995	0	0.0375665	1	2372	tags=49%,_list=34%,_signal=73%	k1	K1	GSEA			-
GO_NERVOUS_SYSTEM_PROCESS	455	0.340653	1.58907	0	0.037813	1	904	tags=28%,_list=13%,_signal=30%	k1	K1	GSEA			-
GO_RESPONSE_TO_ACID_CHEMICAL	55	0.399908	1.58797	0.002	0.0381401	1	1984	tags=47%,_list=28%,_signal=65%	k1	K1	GSEA			-
GO_NEGATIVE_REGULATION_OF_DEVELOPMENTAL_GROWTH	39	0.419666	1.5876	0.00401204	0.0381876	1	2489	tags=62%,_list=36%,_signal=95%	k1	K1	GSEA			-
GO_VASCULAR_ENDOTHELIAL_GROWTH_FACTOR_RECEPTOR_SIGNALING_PATHWAY	35	0.427807	1.58746	0.00301508	0.0381226	1	793	tags=31%,_list=11%,_signal=35%	k1	K1	GSEA			-
GO_REGULATION_OF_CATION_TRANSMEMBRANE_TRANSPORT	122	0.369647	1.58732	0	0.0380952	1	3078	tags=66%,_list=44%,_signal=117%	k1	K1	GSEA			-
GO_RECEPTOR_CLUSTERING	26	0.452507	1.58639	0.0111223	0.0382981	1	758	tags=46%,_list=11%,_signal=52%	k1	K1	GSEA			-
GO_CHROMATIN_ORGANIZATION_INVOLVED_IN_REGULATION_OF_TRANSCRIPTION	46	0.409373	1.58542	0.01002	0.0385988	1	3266	tags=78%,_list=47%,_signal=146%	k1	K1	GSEA			-
GO_POSITIVE_REGULATION_OF_PEPTIDYL_SERINE_PHOSPHORYLATION	38	0.416965	1.58486	0.01001	0.0387103	1	894	tags=34%,_list=13%,_signal=39%	k1	K1	GSEA			-
GO_CELLULAR_RESPONSE_TO_ALCOHOL	33	0.428561	1.58478	0.00907258	0.0386492	1	1980	tags=55%,_list=28%,_signal=76%	k1	K1	GSEA			-
GO_REGULATION_OF_PHOSPHOPROTEIN_PHOSPHATASE_ACTIVITY	48	0.407439	1.58427	0.001002	0.0387514	1	2611	tags=63%,_list=37%,_signal=99%	k1	K1	GSEA			-
GO_ANTERIOR_POSTERIOR_PATTERN_SPECIFICATION	73	0.386938	1.58364	0.002	0.0388769	1	1310	tags=32%,_list=19%,_signal=38%	k1	K1	GSEA			-
GO_HEART_VALVE_DEVELOPMENT	23	0.459181	1.58341	0.014359	0.038896	1	2562	tags=61%,_list=37%,_signal=96%	k1	K1	GSEA			-
GO_REGULATION_OF_PHOSPHATIDYLINOSITOL_3_KINASE_SIGNALING	49	0.400115	1.58271	0.002	0.039066	1	797	tags=33%,_list=11%,_signal=37%	k1	K1	GSEA			-
GO_REGULATION_OF_MUSCLE_CELL_DIFFERENTIATION	55	0.397252	1.58185	0.002002	0.039326	1	1310	tags=38%,_list=19%,_signal=47%	k1	K1	GSEA			-
GO_POSITIVE_REGULATION_OF_CARBOHYDRATE_METABOLIC_PROCESS	30	0.43515	1.58176	0.0060423	0.0392622	1	3252	tags=77%,_list=46%,_signal=143%	k1	K1	GSEA			-
GO_TETRAPYRROLE_BIOSYNTHETIC_PROCESS	15	0.495058	1.58069	0.0233546	0.0395699	1	2850	tags=87%,_list=41%,_signal=146%	k1	K1	GSEA			-
GO_TUBE_FORMATION	52	0.399473	1.58051	0.003	0.0395443	1	1630	tags=44%,_list=23%,_signal=57%	k1	K1	GSEA			-
GO_RESPONSE_TO_VITAMIN	30	0.440196	1.57983	0.0171544	0.039709	1	880	tags=27%,_list=13%,_signal=30%	k1	K1	GSEA			-
GO_ENDOPLASMIC_RETICULUM_UNFOLDED_PROTEIN_RESPONSE	60	0.389501	1.57941	0.003	0.0397494	1	2623	tags=62%,_list=38%,_signal=98%	k1	K1	GSEA			-
GO_DEVELOPMENTAL_MATURATION	118	0.36835	1.57886	0.001	0.0398895	1	1742	tags=45%,_list=25%,_signal=59%	k1	K1	GSEA			-
GO_RNA_STABILIZATION	21	0.466747	1.57873	0.0182927	0.0398657	1	2665	tags=76%,_list=38%,_signal=123%	k1	K1	GSEA			-
GO_REGULATION_OF_MICROTUBULE_BASED_PROCESS	97	0.371816	1.57623	0	0.0408269	1	3689	tags=77%,_list=53%,_signal=161%	k1	K1	GSEA			-
GO_NEGATIVE_REGULATION_OF_DEVELOPMENTAL_PROCESS	379	0.341197	1.57615	0	0.0407758	1	2799	tags=52%,_list=40%,_signal=82%	k1	K1	GSEA			-
GO_MAINTENANCE_OF_PROTEIN_LOCATION_IN_CELL	24	0.452512	1.57592	0.0193089	0.0407755	1	2543	tags=63%,_list=36%,_signal=98%	k1	K1	GSEA			-
GO_REGULATION_OF_INTRACELLULAR_TRANSPORT	133	0.362678	1.57589	0	0.0407016	1	3610	tags=74%,_list=52%,_signal=151%	k1	K1	GSEA			-
GO_REGULATION_OF_TRANSPORTER_ACTIVITY	103	0.369899	1.57534	0	0.0408107	1	1404	tags=42%,_list=20%,_signal=51%	k1	K1	GSEA			-
GO_NEGATIVE_REGULATION_OF_CELL_SUBSTRATE_ADHESION	18	0.474214	1.5751	0.0208986	0.0408019	1	2051	tags=50%,_list=29%,_signal=71%	k1	K1	GSEA			-
GO_MITOTIC_DNA_INTEGRITY_CHECKPOINT	42	0.404223	1.5749	0.00300903	0.0407848	1	3261	tags=76%,_list=47%,_signal=142%	k1	K1	GSEA			-
GO_REGULATION_OF_CELLULAR_LOCALIZATION	390	0.339455	1.57481	0	0.0407553	1	3226	tags=64%,_list=46%,_signal=112%	k1	K1	GSEA			-
GO_LYSOSOMAL_TRANSPORT	49	0.399693	1.57452	0.004004	0.0408093	1	3481	tags=84%,_list=50%,_signal=165%	k1	K1	GSEA			-
GO_REGULATION_OF_BONE_MINERALIZATION	27	0.443963	1.574	0.00807265	0.0409108	1	2741	tags=59%,_list=39%,_signal=97%	k1	K1	GSEA			-
GO_ENTRAINMENT_OF_CIRCADIAN_CLOCK	18	0.479188	1.57376	0.0166493	0.0409123	1	1596	tags=61%,_list=23%,_signal=79%	k1	K1	GSEA			-
GO_PROTEIN_MODIFICATION_BY_SMALL_PROTEIN_CONJUGATION	372	0.340685	1.57309	0	0.0411373	1	3544	tags=71%,_list=51%,_signal=137%	k1	K1	GSEA			-
GO_POSITIVE_REGULATION_OF_NEURON_APOPTOTIC_PROCESS	23	0.455299	1.57228	0.0141988	0.0413573	1	1198	tags=48%,_list=17%,_signal=58%	k1	K1	GSEA			-
GO_EPITHELIAL_TUBE_FORMATION	48	0.402965	1.57086	0.003	0.0417722	1	1630	tags=44%,_list=23%,_signal=57%	k1	K1	GSEA			-
GO_CELLULAR_PROTEIN_CATABOLIC_PROCESS	323	0.343257	1.56993	0	0.0420166	1	2918	tags=63%,_list=42%,_signal=103%	k1	K1	GSEA			-
GO_CELLULAR_RESPONSE_TO_PEPTIDE	158	0.357974	1.56991	0	0.0419337	1	2493	tags=50%,_list=36%,_signal=76%	k1	K1	GSEA			-
GO_POSITIVE_REGULATION_OF_MITOCHONDRION_ORGANIZATION	57	0.397631	1.5699	0.003003	0.0418552	1	3376	tags=74%,_list=48%,_signal=141%	k1	K1	GSEA			-
GO_REGULATION_OF_EPITHELIAL_CELL_APOPTOTIC_PROCESS	27	0.438638	1.56959	0.0162272	0.0418936	1	2084	tags=44%,_list=30%,_signal=63%	k1	K1	GSEA			-
GO_MORPHOGENESIS_OF_AN_EPITHELIAL_SHEET	16	0.486867	1.56932	0.021875	0.0419216	1	1630	tags=50%,_list=23%,_signal=65%	k1	K1	GSEA			-
GO_RETROGRADE_VESICLE_MEDIATED_TRANSPORT_GOLGI_TO_ENDOPLASMIC_RETICULUM	45	0.409312	1.56919	0	0.0418701	1	2903	tags=69%,_list=42%,_signal=117%	k1	K1	GSEA			-
GO_NEURAL_PRECURSOR_CELL_PROLIFERATION	60	0.393006	1.56914	0.00300601	0.0418067	1	1629	tags=47%,_list=23%,_signal=60%	k1	K1	GSEA			-
GO_CELLULAR_RESPONSE_TO_OXYGEN_LEVELS	86	0.375207	1.56776	0.002	0.0423051	1	1164	tags=40%,_list=17%,_signal=47%	k1	K1	GSEA			-
GO_CARDIAC_SEPTUM_DEVELOPMENT	39	0.414876	1.56776	0.0100301	0.0422187	1	2025	tags=51%,_list=29%,_signal=72%	k1	K1	GSEA			-
GO_VESICLE_ORGANIZATION	148	0.359391	1.56754	0	0.0422074	1	3781	tags=78%,_list=54%,_signal=166%	k1	K1	GSEA			-
GO_RESPONSE_TO_AXON_INJURY	36	0.413722	1.56713	0.00906344	0.0422748	1	1593	tags=47%,_list=23%,_signal=61%	k1	K1	GSEA			-
GO_MAINTENANCE_OF_LOCATION_IN_CELL	69	0.382325	1.56406	0	0.0433895	1	2594	tags=57%,_list=37%,_signal=89%	k1	K1	GSEA			-
GO_SIGNAL_TRANSDUCTION_IN_RESPONSE_TO_DNA_DAMAGE	54	0.394516	1.56328	0.001	0.0436389	1	3158	tags=70%,_list=45%,_signal=127%	k1	K1	GSEA			-
GO_CELLULAR_RESPONSE_TO_ORGANIC_CYCLIC_COMPOUND	221	0.346154	1.56183	0	0.0441475	1	1404	tags=36%,_list=20%,_signal=43%	k1	K1	GSEA			-
GO_POSITIVE_REGULATION_OF_STRESS_FIBER_ASSEMBLY	27	0.441745	1.56172	0.0071066	0.0441084	1	1932	tags=44%,_list=28%,_signal=61%	k1	K1	GSEA			-
GO_NEGATIVE_REGULATION_OF_CELL_DIFFERENTIATION	292	0.339394	1.56096	0	0.0443308	1	2799	tags=52%,_list=40%,_signal=84%	k1	K1	GSEA			-
GO_REGULATION_OF_CELL_CYCLE_G2_M_PHASE_TRANSITION	83	0.379617	1.56011	0.002	0.0445663	1	3378	tags=75%,_list=48%,_signal=143%	k1	K1	GSEA			-
GO_HISTONE_H3_K4_METHYLATION	19	0.463674	1.55873	0.01875	0.0450609	1	3269	tags=84%,_list=47%,_signal=158%	k1	K1	GSEA			-
GO_REGULATION_OF_OSTEOBLAST_DIFFERENTIATION	40	0.411971	1.55853	0.00601202	0.045054	1	2759	tags=63%,_list=39%,_signal=103%	k1	K1	GSEA			-
GO_REGULATION_OF_ENDOPLASMIC_RETICULUM_STRESS_INDUCED_INTRINSIC_APOPTOTIC_SIGNALING_PATHWAY	15	0.502221	1.55749	0.0191898	0.0453993	1	2926	tags=80%,_list=42%,_signal=137%	k1	K1	GSEA			-
GO_COCHLEA_DEVELOPMENT	17	0.480971	1.55668	0.0167891	0.0456544	1	771	tags=41%,_list=11%,_signal=46%	k1	K1	GSEA			-
GO_REGULATION_OF_LYASE_ACTIVITY	18	0.473116	1.55651	0.0219665	0.0456189	1	735	tags=44%,_list=11%,_signal=50%	k1	K1	GSEA			-
GO_CELLULAR_RESPONSE_TO_TOPOLOGICALLY_INCORRECT_PROTEIN	69	0.380862	1.55638	0.001	0.0455874	1	2623	tags=61%,_list=38%,_signal=96%	k1	K1	GSEA			-
GO_PHOSPHATIDYLINOSITOL_PHOSPHORYLATION	28	0.433519	1.55631	0.00507099	0.0455207	1	3098	tags=75%,_list=44%,_signal=134%	k1	K1	GSEA			-
GO_REGULATION_OF_TOR_SIGNALING	35	0.423419	1.55598	0.011022	0.0455678	1	2469	tags=66%,_list=35%,_signal=101%	k1	K1	GSEA			-
GO_ADULT_LOCOMOTORY_BEHAVIOR	32	0.42772	1.55506	0.016129	0.0458534	1	2035	tags=53%,_list=29%,_signal=75%	k1	K1	GSEA			-
GO_CARBOHYDRATE_HOMEOSTASIS	108	0.365893	1.55371	0	0.046372	1	1360	tags=39%,_list=19%,_signal=48%	k1	K1	GSEA			-
GO_REGULATION_OF_AUTOPHAGY_OF_MITOCHONDRION	17	0.480608	1.55343	0.0228928	0.0464095	1	3347	tags=88%,_list=48%,_signal=169%	k1	K1	GSEA			-
GO_MICROTUBULE_BASED_TRANSPORT	70	0.382244	1.55312	0.001	0.0464507	1	2403	tags=60%,_list=34%,_signal=90%	k1	K1	GSEA			-
GO_CELLULAR_RESPONSE_TO_LIPID	226	0.344119	1.55288	0	0.0464743	1	1396	tags=34%,_list=20%,_signal=41%	k1	K1	GSEA			-
GO_RESPONSE_TO_ENDOPLASMIC_RETICULUM_STRESS	131	0.358744	1.55095	0	0.047245	1	2623	tags=60%,_list=38%,_signal=93%	k1	K1	GSEA			-
GO_GLOMERULUS_DEVELOPMENT	25	0.446674	1.55063	0.0101317	0.0472747	1	513	tags=24%,_list=7%,_signal=26%	k1	K1	GSEA			-
GO_NEGATIVE_REGULATION_OF_TRANSMEMBRANE_RECEPTOR_PROTEIN_SERINE_THREONINE_KINASE_SIGNALING_PATHWAY	46	0.39981	1.54942	0.005005	0.0477208	1	2759	tags=59%,_list=39%,_signal=96%	k1	K1	GSEA			-
GO_POSITIVE_REGULATION_OF_STRESS_ACTIVATED_PROTEIN_KINASE_SIGNALING_CASCADE	60	0.387808	1.5493	0.002	0.0476974	1	2372	tags=50%,_list=34%,_signal=75%	k1	K1	GSEA			-
GO_REGULATION_OF_AUTOPHAGY	142	0.35328	1.54928	0	0.0476107	1	4032	tags=81%,_list=58%,_signal=187%	k1	K1	GSEA			-
GO_POSITIVE_REGULATION_OF_MRNA_CATABOLIC_PROCESS	27	0.439724	1.54848	0.0151976	0.0478733	1	2828	tags=74%,_list=40%,_signal=124%	k1	K1	GSEA			-
GO_ORGANELLE_FUSION	58	0.385258	1.54826	0.002	0.0478939	1	3471	tags=76%,_list=50%,_signal=149%	k1	K1	GSEA			-
GO_PROTEIN_CATABOLIC_PROCESS	384	0.33424	1.54807	0	0.0478761	1	3789	tags=76%,_list=54%,_signal=156%	k1	K1	GSEA			-
GO_POSITIVE_REGULATION_OF_NEURON_DEATH	37	0.407488	1.54691	0.00800801	0.0483598	1	1198	tags=43%,_list=17%,_signal=52%	k1	K1	GSEA			-
GO_RECEPTOR_METABOLIC_PROCESS	76	0.375171	1.54684	0.001	0.0482955	1	3110	tags=66%,_list=44%,_signal=117%	k1	K1	GSEA			-
GO_NEGATIVE_REGULATION_OF_CELL_CYCLE	233	0.341506	1.54676	0	0.048241	1	3425	tags=68%,_list=49%,_signal=129%	k1	K1	GSEA			-
GO_POSITIVE_CHEMOTAXIS	17	0.484991	1.54667	0.0176899	0.0481962	1	1583	tags=35%,_list=23%,_signal=46%	k1	K1	GSEA			-
GO_RAC_PROTEIN_SIGNAL_TRANSDUCTION	18	0.466132	1.54657	0.0217842	0.0481364	1	2688	tags=67%,_list=38%,_signal=108%	k1	K1	GSEA			-
GO_CELLULAR_RESPONSE_TO_PEPTIDE_HORMONE_STIMULUS	135	0.357852	1.54615	0	0.0482619	1	2372	tags=50%,_list=34%,_signal=75%	k1	K1	GSEA			-
GO_REGULATION_OF_RECEPTOR_INTERNALIZATION	20	0.455734	1.54603	0.017418	0.0482285	1	3046	tags=75%,_list=44%,_signal=132%	k1	K1	GSEA			-
GO_HEART_PROCESS	106	0.365622	1.54544	0	0.0483834	1	1369	tags=37%,_list=20%,_signal=45%	k1	K1	GSEA			-
GO_ALCOHOL_BIOSYNTHETIC_PROCESS	54	0.392888	1.54539	0.004004	0.0483124	1	2974	tags=65%,_list=43%,_signal=112%	k1	K1	GSEA			-
GO_REGULATION_OF_OSSIFICATION	71	0.380412	1.54524	0.002	0.0482754	1	2759	tags=55%,_list=39%,_signal=90%	k1	K1	GSEA			-
GO_POSITIVE_REGULATION_OF_ANIMAL_ORGAN_MORPHOGENESIS	38	0.407264	1.54469	0.00703518	0.0484201	1	1583	tags=39%,_list=23%,_signal=51%	k1	K1	GSEA			-
GO_NEGATIVE_REGULATION_OF_CYTOSKELETON_ORGANIZATION	47	0.395449	1.54452	0.006	0.048411	1	3425	tags=74%,_list=49%,_signal=145%	k1	K1	GSEA			-
GO_NEPHRON_EPITHELIUM_DEVELOPMENT	43	0.403228	1.54321	0.00200401	0.0488435	1	1583	tags=35%,_list=23%,_signal=45%	k1	K1	GSEA			-
GO_REGULATION_OF_NITRIC_OXIDE_BIOSYNTHETIC_PROCESS	17	0.478883	1.54258	0.024109	0.0490383	1	905	tags=35%,_list=13%,_signal=40%	k1	K1	GSEA			-
GO_ENDOMEMBRANE_SYSTEM_ORGANIZATION	184	0.34515	1.54234	0	0.0490579	1	3762	tags=74%,_list=54%,_signal=157%	k1	K1	GSEA			-
GO_REGULATION_OF_CALCIUM_ION_TRANSPORT_INTO_CYTOSOL	34	0.422431	1.5423	0.0120603	0.0489773	1	1151	tags=41%,_list=16%,_signal=49%	k1	K1	GSEA			-
GO_HEART_DEVELOPMENT	208	0.342845	1.54202	0	0.049008	1	1422	tags=37%,_list=20%,_signal=44%	k1	K1	GSEA			-
GO_PEPTIDYL_AMINO_ACID_MODIFICATION	493	0.329214	1.54126	0	0.0492563	1	3191	tags=60%,_list=46%,_signal=102%	k1	K1	GSEA			-
GO_APPENDAGE_DEVELOPMENT	71	0.377419	1.5405	0.001	0.0495167	1	2741	tags=55%,_list=39%,_signal=89%	k1	K1	GSEA			-
GO_VESICLE_MEDIATED_TRANSPORT_BETWEEN_ENDOSOMAL_COMPARTMENTS	22	0.448587	1.54046	0.0286299	0.0494469	1	2602	tags=73%,_list=37%,_signal=115%	k1	K1	GSEA			-
GO_DNA_INTEGRITY_CHECKPOINT	62	0.381414	1.54045	0.001	0.0493627	1	2747	tags=66%,_list=39%,_signal=108%	k1	K1	GSEA			-
GO_SMALL_GTPASE_MEDIATED_SIGNAL_TRANSDUCTION	180	0.348693	1.54033	0	0.0493154	1	1967	tags=46%,_list=28%,_signal=63%	k1	K1	GSEA			-
GO_POSITIVE_REGULATION_OF_TRANSPORTER_ACTIVITY	35	0.415248	1.53998	0.014014	0.0493708	1	2379	tags=57%,_list=34%,_signal=86%	k1	K1	GSEA			-
GO_REGULATION_OF_POLYSACCHARIDE_METABOLIC_PROCESS	15	0.49919	1.53923	0.0273973	0.0496341	1	2145	tags=67%,_list=31%,_signal=96%	k1	K1	GSEA			-
GO_REGULATION_OF_SECRETION	275	0.338901	1.5392	0	0.0495611	1	3196	tags=57%,_list=46%,_signal=101%	k1	K1	GSEA			-
GO_PROTEOGLYCAN_BIOSYNTHETIC_PROCESS	29	0.424563	1.53832	0.0172065	0.0498449	1	3554	tags=83%,_list=51%,_signal=168%	k1	K1	GSEA			-
GO_REGULATION_OF_ORGANIC_ACID_TRANSPORT	17	0.470307	1.53789	0.022869	0.0499678	1	2600	tags=59%,_list=37%,_signal=93%	k1	K1	GSEA			-
GO_POSITIVE_REGULATION_OF_REGULATED_SECRETORY_PATHWAY	23	0.444813	1.53682	0.0203252	0.0504129	1	1740	tags=52%,_list=25%,_signal=69%	k1	K1	GSEA			-
GO_POSITIVE_REGULATION_OF_CYTOSKELETON_ORGANIZATION	99	0.363033	1.53653	0.002	0.0504529	1	3131	tags=61%,_list=45%,_signal=108%	k1	K1	GSEA			-
GO_REGULATION_OF_PEPTIDE_HORMONE_SECRETION	75	0.371819	1.53636	0.003	0.0504278	1	2963	tags=60%,_list=42%,_signal=103%	k1	K1	GSEA			-
GO_JNK_CASCADE	75	0.374575	1.53605	0.002	0.0504695	1	2364	tags=47%,_list=34%,_signal=70%	k1	K1	GSEA			-
GO_NEGATIVE_REGULATION_OF_CELLULAR_RESPONSE_TO_INSULIN_STIMULUS	17	0.474937	1.53599	0.024819	0.0503977	1	2336	tags=59%,_list=33%,_signal=88%	k1	K1	GSEA			-
GO_REGULATION_OF_GTPASE_ACTIVITY	174	0.347793	1.53591	0	0.0503387	1	2791	tags=56%,_list=40%,_signal=90%	k1	K1	GSEA			-
GO_POSITIVE_REGULATION_OF_JNK_CASCADE	51	0.390907	1.5355	0.01	0.0504395	1	2315	tags=49%,_list=33%,_signal=73%	k1	K1	GSEA			-
GO_UBIQUITIN_DEPENDENT_ERAD_PATHWAY	44	0.400551	1.53537	0.01001	0.0504075	1	2623	tags=68%,_list=38%,_signal=108%	k1	K1	GSEA			-
GO_PROTEIN_TETRAMERIZATION	28	0.426408	1.535	0.0180723	0.0504882	1	3433	tags=79%,_list=49%,_signal=154%	k1	K1	GSEA			-
GO_REGULATION_OF_CHOLESTEROL_BIOSYNTHETIC_PROCESS	21	0.451228	1.53496	0.024666	0.0504045	1	2897	tags=76%,_list=41%,_signal=130%	k1	K1	GSEA			-
GO_PROTEIN_DEPHOSPHORYLATION	129	0.353703	1.53495	0	0.050314	1	2991	tags=60%,_list=43%,_signal=102%	k1	K1	GSEA			-
GO_POSITIVE_REGULATION_OF_RESPONSE_TO_DNA_DAMAGE_STIMULUS	39	0.404536	1.53429	0.00701403	0.0505703	1	3102	tags=74%,_list=44%,_signal=133%	k1	K1	GSEA			-
GO_POSITIVE_REGULATION_OF_GTPASE_ACTIVITY	146	0.351531	1.53323	0	0.0510048	1	2211	tags=48%,_list=32%,_signal=69%	k1	K1	GSEA			-
GO_CALCINEURIN_MEDIATED_SIGNALING	15	0.485046	1.53278	0.029819	0.0511066	1	736	tags=40%,_list=11%,_signal=45%	k1	K1	GSEA			-
GO_GLYCOGEN_BIOSYNTHETIC_PROCESS	18	0.462093	1.53253	0.0238837	0.051111	1	2145	tags=61%,_list=31%,_signal=88%	k1	K1	GSEA			-
GO_REGULATION_OF_METAL_ION_TRANSPORT	131	0.354135	1.53224	0	0.0511699	1	1170	tags=36%,_list=17%,_signal=42%	k1	K1	GSEA			-
GO_PROTEIN_POLYMERIZATION	109	0.359752	1.53219	0.002	0.0511019	1	3366	tags=67%,_list=48%,_signal=127%	k1	K1	GSEA			-
GO_POSITIVE_REGULATION_OF_AUTOPHAGY	50	0.391428	1.53218	0.00700701	0.0510184	1	3194	tags=72%,_list=46%,_signal=132%	k1	K1	GSEA			-
GO_PROTEIN_K48_LINKED_UBIQUITINATION	22	0.448217	1.53209	0.0153061	0.0509895	1	2787	tags=77%,_list=40%,_signal=128%	k1	K1	GSEA			-
GO_CELL_CYCLE_CHECKPOINT	84	0.368728	1.53208	0.002	0.0509116	1	3158	tags=69%,_list=45%,_signal=124%	k1	K1	GSEA			-
GO_HORMONE_MEDIATED_SIGNALING_PATHWAY	76	0.37425	1.53192	0	0.050897	1	2802	tags=59%,_list=40%,_signal=98%	k1	K1	GSEA			-
GO_ADENYLATE_CYCLASE_INHIBITING_G_PROTEIN_COUPLED_RECEPTOR_SIGNALING_PATHWAY	39	0.401845	1.53163	0.0060241	0.0509313	1	932	tags=33%,_list=13%,_signal=38%	k1	K1	GSEA			-
GO_PEPTIDE_HORMONE_SECRETION	90	0.364674	1.53088	0	0.0511764	1	1302	tags=38%,_list=19%,_signal=46%	k1	K1	GSEA			-
GO_REGULATION_OF_CELLULAR_COMPONENT_SIZE	149	0.349998	1.53079	0	0.0511283	1	2216	tags=50%,_list=32%,_signal=71%	k1	K1	GSEA			-
GO_POSITIVE_REGULATION_OF_OSSIFICATION	25	0.437509	1.53042	0.0172065	0.0512176	1	2741	tags=60%,_list=39%,_signal=98%	k1	K1	GSEA			-
GO_LYTIC_VACUOLE_ORGANIZATION	30	0.420527	1.53038	0.0100705	0.0511384	1	3196	tags=77%,_list=46%,_signal=141%	k1	K1	GSEA			-
GO_SKELETAL_MUSCLE_ORGAN_DEVELOPMENT	69	0.372139	1.52985	0.006	0.0512723	1	1343	tags=36%,_list=19%,_signal=44%	k1	K1	GSEA			-
GO_ALPHA_BETA_T_CELL_ACTIVATION	45	0.397568	1.52915	0.011011	0.0515163	1	833	tags=27%,_list=12%,_signal=30%	k1	K1	GSEA			-
GO_REGULATION_OF_CELL_CYCLE	463	0.327967	1.52887	0	0.0515527	1	3378	tags=65%,_list=48%,_signal=118%	k1	K1	GSEA			-
GO_REGULATION_OF_CELL_SUBSTRATE_ADHESION	68	0.381444	1.52861	0.002	0.0515647	1	2161	tags=44%,_list=31%,_signal=63%	k1	K1	GSEA			-
GO_STEM_CELL_DIFFERENTIATION	109	0.359532	1.52842	0	0.0515458	1	2828	tags=55%,_list=40%,_signal=91%	k1	K1	GSEA			-
GO_REGULATION_OF_ANATOMICAL_STRUCTURE_MORPHOGENESIS	433	0.327122	1.52829	0	0.0515304	1	2793	tags=49%,_list=40%,_signal=77%	k1	K1	GSEA			-
GO_MRNA_PROCESSING	216	0.340793	1.52796	0	0.051616	1	3473	tags=74%,_list=50%,_signal=142%	k1	K1	GSEA			-
GO_NEURAL_CREST_CELL_DIFFERENTIATION	43	0.40083	1.52778	0.00900901	0.0515868	1	2722	tags=58%,_list=39%,_signal=95%	k1	K1	GSEA			-
GO_CELLULAR_MACROMOLECULE_CATABOLIC_PROCESS	480	0.327991	1.52731	0	0.0517352	1	3378	tags=68%,_list=48%,_signal=122%	k1	K1	GSEA			-
GO_REGULATION_OF_RECEPTOR_MEDIATED_ENDOCYTOSIS	37	0.406548	1.5272	0.00902708	0.0516991	1	3131	tags=70%,_list=45%,_signal=127%	k1	K1	GSEA			-
GO_GLAND_MORPHOGENESIS	40	0.397972	1.52677	0.0140281	0.0518213	1	880	tags=33%,_list=13%,_signal=37%	k1	K1	GSEA			-
GO_RESPONSE_TO_GROWTH_FACTOR	276	0.336956	1.52642	0	0.0518887	1	2801	tags=51%,_list=40%,_signal=82%	k1	K1	GSEA			-
GO_POSITIVE_REGULATION_OF_NEURAL_PRECURSOR_CELL_PROLIFERATION	26	0.432451	1.5264	0.0283976	0.0518119	1	1071	tags=42%,_list=15%,_signal=50%	k1	K1	GSEA			-
GO_LIPID_PHOSPHORYLATION	34	0.41262	1.52558	0.0100604	0.0520973	1	3098	tags=74%,_list=44%,_signal=131%	k1	K1	GSEA			-
GO_REGULATION_OF_GLUCOSE_IMPORT	27	0.430781	1.52525	0.0121827	0.0521419	1	2372	tags=56%,_list=34%,_signal=84%	k1	K1	GSEA			-
GO_REGULATION_OF_PROTEIN_MODIFICATION_BY_SMALL_PROTEIN_CONJUGATION_OR_REMOVAL	88	0.364225	1.52499	0.001	0.0521848	1	3514	tags=75%,_list=50%,_signal=149%	k1	K1	GSEA			-
GO_SELECTIVE_AUTOPHAGY	22	0.444023	1.52392	0.0203252	0.052591	1	3194	tags=82%,_list=46%,_signal=150%	k1	K1	GSEA			-
GO_REGULATION_OF_RELEASE_OF_SEQUESTERED_CALCIUM_ION_INTO_CYTOSOL	28	0.425957	1.52353	0.0171891	0.0526582	1	1151	tags=43%,_list=16%,_signal=51%	k1	K1	GSEA			-
GO_EXOCYTIC_PROCESS	32	0.420741	1.52347	0.0232089	0.0525959	1	2101	tags=63%,_list=30%,_signal=89%	k1	K1	GSEA			-
GO_REGULATION_OF_SODIUM_ION_TRANSMEMBRANE_TRANSPORT	24	0.43693	1.52284	0.0305499	0.0528269	1	3046	tags=75%,_list=44%,_signal=132%	k1	K1	GSEA			-
GO_ENSHEATHMENT_OF_NEURONS	55	0.382531	1.5218	0.004	0.0532561	1	2087	tags=47%,_list=30%,_signal=67%	k1	K1	GSEA			-
GO_NEURON_APOPTOTIC_PROCESS	97	0.361314	1.52116	0	0.0534901	1	1927	tags=47%,_list=28%,_signal=65%	k1	K1	GSEA			-
GO_NEGATIVE_REGULATION_OF_SUPRAMOLECULAR_FIBER_ORGANIZATION	39	0.401452	1.52099	0.0110331	0.0534635	1	3195	tags=69%,_list=46%,_signal=127%	k1	K1	GSEA			-
GO_VIRAL_GENOME_REPLICATION	38	0.400421	1.51956	0.0140281	0.0540874	1	517	tags=32%,_list=7%,_signal=34%	k1	K1	GSEA			-
GO_REGULATION_OF_NEURON_PROJECTION_REGENERATION	15	0.488975	1.51903	0.0210084	0.0542425	1	1593	tags=53%,_list=23%,_signal=69%	k1	K1	GSEA			-
GO_MEMBRANE_FUSION	53	0.384905	1.51878	0.00601805	0.0542744	1	3070	tags=64%,_list=44%,_signal=113%	k1	K1	GSEA			-
GO_INTRACELLULAR_RECEPTOR_SIGNALING_PATHWAY	108	0.3537	1.51783	0.002	0.0546637	1	2787	tags=51%,_list=40%,_signal=83%	k1	K1	GSEA			-
GO_ATP_DEPENDENT_CHROMATIN_REMODELING	31	0.411378	1.51778	0.0221106	0.0545974	1	3443	tags=84%,_list=49%,_signal=164%	k1	K1	GSEA			-
GO_NEGATIVE_REGULATION_OF_TRANSCRIPTION_BY_RNA_POLYMERASE_II	362	0.330419	1.51618	0	0.0552932	1	2722	tags=53%,_list=39%,_signal=82%	k1	K1	GSEA			-
GO_INOSITOL_PHOSPHATE_MEDIATED_SIGNALING	16	0.475021	1.51594	0.0388655	0.0553528	1	736	tags=38%,_list=11%,_signal=42%	k1	K1	GSEA			-
GO_VESICLE_BUDDING_FROM_MEMBRANE	51	0.383411	1.51557	0.009	0.0554484	1	3050	tags=69%,_list=44%,_signal=121%	k1	K1	GSEA			-
GO_RECEPTOR_INTERNALIZATION	40	0.397904	1.51551	0.00803213	0.0553779	1	1530	tags=43%,_list=22%,_signal=54%	k1	K1	GSEA			-
GO_REGENERATION	78	0.366833	1.51545	0.004	0.0553158	1	1342	tags=33%,_list=19%,_signal=41%	k1	K1	GSEA			-
GO_DIGESTIVE_SYSTEM_DEVELOPMENT	45	0.393905	1.51429	0.011011	0.0558136	1	1811	tags=40%,_list=26%,_signal=54%	k1	K1	GSEA			-
GO_CARDIAC_SEPTUM_MORPHOGENESIS	25	0.430339	1.51357	0.0212121	0.0561006	1	938	tags=40%,_list=13%,_signal=46%	k1	K1	GSEA			-
GO_NEURAL_CREST_CELL_MIGRATION	26	0.433913	1.51322	0.0172764	0.0561942	1	2722	tags=62%,_list=39%,_signal=100%	k1	K1	GSEA			-
GO_POSITIVE_REGULATION_OF_CELL_CYCLE_ARREST	31	0.409716	1.51321	0.0172065	0.0561084	1	2746	tags=68%,_list=39%,_signal=111%	k1	K1	GSEA			-
GO_MUSCLE_ADAPTATION	37	0.403475	1.51317	0.0100402	0.0560262	1	1901	tags=49%,_list=27%,_signal=66%	k1	K1	GSEA			-
GO_REGULATION_OF_PHOSPHATASE_ACTIVITY	75	0.367327	1.51282	0.002	0.0561015	1	2611	tags=59%,_list=37%,_signal=93%	k1	K1	GSEA			-
GO_NEGATIVE_REGULATION_OF_VASCULATURE_DEVELOPMENT	34	0.404111	1.51279	0.0130916	0.0560212	1	1603	tags=35%,_list=23%,_signal=46%	k1	K1	GSEA			-
GO_ACTIVATION_OF_MAPKK_ACTIVITY	18	0.467914	1.51269	0.0307377	0.0559864	1	1376	tags=50%,_list=20%,_signal=62%	k1	K1	GSEA			-
GO_PEPTIDYL_LYSINE_TRIMETHYLATION	20	0.444385	1.51231	0.0330578	0.0560857	1	2868	tags=75%,_list=41%,_signal=127%	k1	K1	GSEA			-
GO_POSITIVE_REGULATION_OF_CELLULAR_COMPONENT_BIOGENESIS	208	0.336252	1.51198	0	0.0561751	1	3188	tags=62%,_list=46%,_signal=111%	k1	K1	GSEA			-
GO_POSTSYNAPTIC_MEMBRANE_ORGANIZATION	20	0.456246	1.51116	0.0206825	0.0564572	1	2447	tags=70%,_list=35%,_signal=107%	k1	K1	GSEA			-
GO_ENDOPLASMIC_RETICULUM_ORGANIZATION	28	0.419732	1.51072	0.0233029	0.0565907	1	1824	tags=57%,_list=26%,_signal=77%	k1	K1	GSEA			-
GO_ACTIVIN_RECEPTOR_SIGNALING_PATHWAY	16	0.479116	1.51069	0.0359029	0.0565087	1	1070	tags=44%,_list=15%,_signal=52%	k1	K1	GSEA			-
GO_CELL_CYCLE_G2_M_PHASE_TRANSITION	113	0.355364	1.5106	0.002	0.0564607	1	3378	tags=72%,_list=48%,_signal=136%	k1	K1	GSEA			-
GO_GUANOSINE_CONTAINING_COMPOUND_METABOLIC_PROCESS	21	0.440246	1.51055	0.0350515	0.0564	1	2790	tags=67%,_list=40%,_signal=111%	k1	K1	GSEA			-
GO_PROTEIN_DESTABILIZATION	23	0.428741	1.50943	0.0245148	0.0569093	1	1310	tags=48%,_list=19%,_signal=59%	k1	K1	GSEA			-
GO_PROTEIN_AUTOPHOSPHORYLATION	101	0.353749	1.50928	0.001	0.0568816	1	1623	tags=41%,_list=23%,_signal=52%	k1	K1	GSEA			-
GO_VESICLE_DOCKING_INVOLVED_IN_EXOCYTOSIS	19	0.460067	1.50927	0.0331263	0.056803	1	2101	tags=68%,_list=30%,_signal=98%	k1	K1	GSEA			-
GO_SYNAPTIC_VESICLE_LOCALIZATION	25	0.428737	1.50907	0.0244648	0.0568263	1	1605	tags=52%,_list=23%,_signal=67%	k1	K1	GSEA			-
GO_REGULATION_OF_PROTEIN_STABILITY	120	0.351428	1.50806	0.001	0.0572144	1	3196	tags=68%,_list=46%,_signal=122%	k1	K1	GSEA			-
GO_CARDIAC_MUSCLE_TISSUE_DEVELOPMENT	77	0.369082	1.50783	0.004	0.0572243	1	2025	tags=45%,_list=29%,_signal=63%	k1	K1	GSEA			-
GO_REGULATION_OF_HORMONE_SECRETION	94	0.359021	1.50772	0	0.0571836	1	2784	tags=53%,_list=40%,_signal=87%	k1	K1	GSEA			-
GO_VACUOLE_ORGANIZATION	68	0.370589	1.50743	0.006	0.0572267	1	3714	tags=81%,_list=53%,_signal=171%	k1	K1	GSEA			-
GO_MESENCHYME_DEVELOPMENT	119	0.349171	1.50673	0.002	0.0574557	1	2631	tags=50%,_list=38%,_signal=78%	k1	K1	GSEA			-
GO_MAINTENANCE_OF_PROTEIN_LOCALIZATION_IN_ORGANELLE	18	0.450601	1.50579	0.038342	0.0578176	1	2511	tags=61%,_list=36%,_signal=95%	k1	K1	GSEA			-
GO_RNA_DESTABILIZATION	17	0.465019	1.5052	0.0271116	0.0580669	1	1337	tags=53%,_list=19%,_signal=65%	k1	K1	GSEA			-
GO_REGULATION_OF_STEM_CELL_POPULATION_MAINTENANCE	17	0.459451	1.50487	0.0425753	0.0581272	1	1660	tags=47%,_list=24%,_signal=62%	k1	K1	GSEA			-
GO_DIENCEPHALON_DEVELOPMENT	19	0.450787	1.50422	0.0290758	0.0583831	1	1881	tags=58%,_list=27%,_signal=79%	k1	K1	GSEA			-
GO_POSITIVE_REGULATION_OF_REACTIVE_OXYGEN_SPECIES_METABOLIC_PROCESS	36	0.398435	1.50421	0.0170512	0.058291	1	905	tags=28%,_list=13%,_signal=32%	k1	K1	GSEA			-
GO_NEGATIVE_REGULATION_OF_PROTEIN_KINASE_B_SIGNALING	21	0.442472	1.50407	0.0299278	0.0582695	1	2062	tags=48%,_list=29%,_signal=67%	k1	K1	GSEA			-
GO_CELL_DIFFERENTIATION_INVOLVED_IN_KIDNEY_DEVELOPMENT	22	0.441451	1.50383	0.0388946	0.058315	1	1831	tags=36%,_list=26%,_signal=49%	k1	K1	GSEA			-
GO_REGULATION_OF_CYTOSKELETON_ORGANIZATION	220	0.335249	1.50307	0	0.058628	1	3366	tags=63%,_list=48%,_signal=117%	k1	K1	GSEA			-
GO_NEGATIVE_REGULATION_OF_CELL_CYCLE_PROCESS	117	0.351773	1.50306	0	0.0585439	1	3477	tags=70%,_list=50%,_signal=137%	k1	K1	GSEA			-
GO_ENZYME_LINKED_RECEPTOR_PROTEIN_SIGNALING_PATHWAY	420	0.322101	1.50296	0	0.0585081	1	2833	tags=50%,_list=41%,_signal=80%	k1	K1	GSEA			-
GO_NEGATIVE_REGULATION_OF_CELLULAR_RESPONSE_TO_TRANSFORMING_GROWTH_FACTOR_BETA_STIMULUS	34	0.408049	1.5027	0.0171544	0.0585452	1	1811	tags=47%,_list=26%,_signal=63%	k1	K1	GSEA			-
GO_PROTEIN_POLYUBIQUITINATION	145	0.346503	1.50255	0.002	0.0585328	1	3619	tags=74%,_list=52%,_signal=151%	k1	K1	GSEA			-
GO_CYTOSOLIC_CALCIUM_ION_TRANSPORT	61	0.370268	1.5025	0.002	0.0584539	1	1775	tags=43%,_list=25%,_signal=57%	k1	K1	GSEA			-
GO_NUCLEUS_ORGANIZATION	54	0.380332	1.50167	0.01002	0.0588117	1	3366	tags=72%,_list=48%,_signal=138%	k1	K1	GSEA			-
GO_OSTEOBLAST_DIFFERENTIATION	76	0.362735	1.50066	0.003	0.0592778	1	2759	tags=50%,_list=39%,_signal=82%	k1	K1	GSEA			-
GO_REGULATION_OF_MITOCHONDRION_ORGANIZATION	88	0.359134	1.50052	0.002	0.0592427	1	3610	tags=74%,_list=52%,_signal=151%	k1	K1	GSEA			-
GO_ORGANELLE_MEMBRANE_FUSION	37	0.396253	1.5002	0.016016	0.0593521	1	3070	tags=70%,_list=44%,_signal=125%	k1	K1	GSEA			-
GO_NEURON_MATURATION	21	0.438227	1.49974	0.0368852	0.0595207	1	1681	tags=57%,_list=24%,_signal=75%	k1	K1	GSEA			-
GO_REGULATION_OF_ALPHA_BETA_T_CELL_ACTIVATION	29	0.415259	1.49968	0.0182002	0.0594488	1	833	tags=28%,_list=12%,_signal=31%	k1	K1	GSEA			-
GO_MEMBRANE_ORGANIZATION	355	0.326181	1.49953	0	0.0594366	1	3391	tags=64%,_list=48%,_signal=118%	k1	K1	GSEA			-
GO_DEVELOPMENTAL_PIGMENTATION	23	0.433898	1.49929	0.0194274	0.0594489	1	1937	tags=52%,_list=28%,_signal=72%	k1	K1	GSEA			-
GO_PROTEIN_HOMOTETRAMERIZATION	20	0.443599	1.49916	0.0265577	0.0594109	1	3433	tags=80%,_list=49%,_signal=157%	k1	K1	GSEA			-
GO_NEGATIVE_REGULATION_OF_GENE_EXPRESSION_EPIGENETIC	35	0.399898	1.49878	0.011022	0.0595251	1	3266	tags=77%,_list=47%,_signal=144%	k1	K1	GSEA			-
GO_VENTRICULAR_CARDIAC_MUSCLE_TISSUE_DEVELOPMENT	18	0.451732	1.49801	0.028777	0.059818	1	938	tags=44%,_list=13%,_signal=51%	k1	K1	GSEA			-
GO_SUPRAMOLECULAR_FIBER_ORGANIZATION	271	0.329225	1.49756	0	0.0599251	1	2161	tags=44%,_list=31%,_signal=61%	k1	K1	GSEA			-
GO_REGULATION_OF_LEUKOCYTE_APOPTOTIC_PROCESS	27	0.421038	1.49681	0.017294	0.060215	1	1928	tags=41%,_list=28%,_signal=56%	k1	K1	GSEA			-
GO_PROTEOGLYCAN_METABOLIC_PROCESS	41	0.391766	1.49652	0.0170341	0.0602788	1	2906	tags=66%,_list=42%,_signal=112%	k1	K1	GSEA			-
GO_VACUOLAR_TRANSPORT	63	0.371447	1.4965	0.014	0.0601976	1	3770	tags=84%,_list=54%,_signal=181%	k1	K1	GSEA			-
GO_RECEPTOR_MEDIATED_ENDOCYTOSIS	107	0.350808	1.49623	0.003	0.0602176	1	1792	tags=42%,_list=26%,_signal=56%	k1	K1	GSEA			-
GO_REGULATION_OF_TELOMERE_MAINTENANCE	31	0.405775	1.49614	0.020202	0.0601744	1	3075	tags=77%,_list=44%,_signal=138%	k1	K1	GSEA			-
GO_EMBRYONIC_PLACENTA_DEVELOPMENT	31	0.408147	1.49604	0.0230924	0.0601358	1	1229	tags=39%,_list=18%,_signal=47%	k1	K1	GSEA			-
GO_REGULATION_OF_STEROID_BIOSYNTHETIC_PROCESS	43	0.388483	1.49552	0.006	0.0603478	1	2155	tags=53%,_list=31%,_signal=77%	k1	K1	GSEA			-
GO_TRANSMEMBRANE_RECEPTOR_PROTEIN_SERINE_THREONINE_KINASE_SIGNALING_PATHWAY	123	0.3495	1.49538	0	0.0603404	1	2759	tags=54%,_list=39%,_signal=87%	k1	K1	GSEA			-
GO_REGULATION_OF_PROTEIN_CATABOLIC_PROCESS	155	0.339706	1.49499	0	0.0604768	1	3747	tags=77%,_list=54%,_signal=162%	k1	K1	GSEA			-
GO_HORMONE_TRANSPORT	107	0.351333	1.49469	0	0.0605334	1	2784	tags=52%,_list=40%,_signal=86%	k1	K1	GSEA			-
GO_REGULATION_OF_PROTEIN_DEPOLYMERIZATION	29	0.413772	1.4946	0.020202	0.0604961	1	2017	tags=52%,_list=29%,_signal=72%	k1	K1	GSEA			-
GO_MITOCHONDRIAL_FUSION	18	0.460367	1.49416	0.0331263	0.0606761	1	3389	tags=89%,_list=48%,_signal=172%	k1	K1	GSEA			-
GO_PERIPHERAL_NERVOUS_SYSTEM_DEVELOPMENT	31	0.409648	1.49396	0.0283688	0.0606802	1	1712	tags=42%,_list=24%,_signal=55%	k1	K1	GSEA			-
GO_REGULATION_OF_NEURON_MIGRATION	20	0.446408	1.4939	0.0298661	0.0606206	1	884	tags=45%,_list=13%,_signal=51%	k1	K1	GSEA			-
GO_CELL_CYCLE_ARREST	98	0.35254	1.49335	0	0.0607803	1	3161	tags=66%,_list=45%,_signal=119%	k1	K1	GSEA			-
GO_RESPIRATORY_GASEOUS_EXCHANGE_BY_RESPIRATORY_SYSTEM	20	0.443395	1.49317	0.0298661	0.0607828	1	3214	tags=80%,_list=46%,_signal=148%	k1	K1	GSEA			-
GO_EMBRYONIC_SKELETAL_SYSTEM_DEVELOPMENT	61	0.370904	1.492	0.011011	0.0613482	1	2511	tags=41%,_list=36%,_signal=63%	k1	K1	GSEA			-
GO_NEGATIVE_REGULATION_OF_GTPASE_ACTIVITY	20	0.439631	1.49198	0.0277207	0.0612687	1	3477	tags=85%,_list=50%,_signal=169%	k1	K1	GSEA			-
GO_ROOF_OF_MOUTH_DEVELOPMENT	36	0.400732	1.49188	0.0140845	0.061235	1	2025	tags=42%,_list=29%,_signal=58%	k1	K1	GSEA			-
GO_CELLULAR_RESPONSE_TO_HYDROGEN_PEROXIDE	35	0.398484	1.49169	0.0180723	0.0612633	1	2115	tags=49%,_list=30%,_signal=69%	k1	K1	GSEA			-
GO_EMBRYONIC_SKELETAL_SYSTEM_MORPHOGENESIS	46	0.384794	1.49166	0.00901804	0.0611858	1	2471	tags=41%,_list=35%,_signal=63%	k1	K1	GSEA			-
GO_CELLULAR_PIGMENTATION	24	0.433423	1.49115	0.0264496	0.0613856	1	2268	tags=63%,_list=32%,_signal=92%	k1	K1	GSEA			-
GO_REGULATION_OF_CELLULAR_RESPONSE_TO_TRANSFORMING_GROWTH_FACTOR_BETA_STIMULUS	49	0.381288	1.4901	0.006	0.061822	1	1965	tags=47%,_list=28%,_signal=65%	k1	K1	GSEA			-
GO_RESPONSE_TO_OXYGEN_LEVELS	136	0.342092	1.48927	0	0.062171	1	1465	tags=37%,_list=21%,_signal=46%	k1	K1	GSEA			-
GO_CARDIAC_VENTRICLE_DEVELOPMENT	47	0.384099	1.48909	0.00600601	0.0621743	1	938	tags=36%,_list=13%,_signal=41%	k1	K1	GSEA			-
GO_CELL_FATE_COMMITMENT	99	0.353534	1.48871	0.002	0.0623147	1	1881	tags=41%,_list=27%,_signal=56%	k1	K1	GSEA			-
GO_NEGATIVE_REGULATION_OF_SMOOTH_MUSCLE_CELL_PROLIFERATION	17	0.462493	1.48827	0.0373832	0.0624415	1	2538	tags=59%,_list=36%,_signal=92%	k1	K1	GSEA			-
GO_GLIOGENESIS	118	0.346098	1.48826	0.001	0.0623514	1	1801	tags=42%,_list=26%,_signal=56%	k1	K1	GSEA			-
GO_REGULATION_OF_GENE_EXPRESSION_EPIGENETIC	72	0.362255	1.48751	0.006	0.0626462	1	3266	tags=72%,_list=47%,_signal=134%	k1	K1	GSEA			-
GO_CELL_COMMUNICATION_INVOLVED_IN_CARDIAC_CONDUCTION	22	0.433053	1.48735	0.0358974	0.0626329	1	1096	tags=45%,_list=16%,_signal=54%	k1	K1	GSEA			-
GO_POSITIVE_REGULATION_OF_CELLULAR_CARBOHYDRATE_METABOLIC_PROCESS	18	0.450031	1.48729	0.0310238	0.0625936	1	3252	tags=72%,_list=46%,_signal=135%	k1	K1	GSEA			-
GO_VESICLE_CYTOSKELETAL_TRAFFICKING	36	0.399716	1.48684	0.0130522	0.0627335	1	561	tags=33%,_list=8%,_signal=36%	k1	K1	GSEA			-
GO_REGULATION_OF_RESPONSE_TO_ENDOPLASMIC_RETICULUM_STRESS	38	0.394341	1.48656	0.0180542	0.0627995	1	3068	tags=71%,_list=44%,_signal=126%	k1	K1	GSEA			-
GO_INOSITOL_PHOSPHATE_METABOLIC_PROCESS	28	0.417383	1.48648	0.025227	0.0627529	1	2608	tags=61%,_list=37%,_signal=96%	k1	K1	GSEA			-
GO_CELL_CYCLE_PHASE_TRANSITION	236	0.329355	1.48604	0	0.0628877	1	3421	tags=66%,_list=49%,_signal=125%	k1	K1	GSEA			-
GO_POSITIVE_REGULATION_OF_ORGANELLE_ASSEMBLY	27	0.42225	1.48587	0.0241935	0.06289	1	3061	tags=74%,_list=44%,_signal=131%	k1	K1	GSEA			-
GO_POSITIVE_REGULATION_OF_NF_KAPPAB_TRANSCRIPTION_FACTOR_ACTIVITY	59	0.373659	1.48566	0.006	0.062908	1	3478	tags=63%,_list=50%,_signal=124%	k1	K1	GSEA			-
GO_REGULATION_OF_LIPID_TRANSPORT	37	0.39155	1.48524	0.0140281	0.0630735	1	2974	tags=57%,_list=43%,_signal=98%	k1	K1	GSEA			-
GO_DNA_DAMAGE_RESPONSE_SIGNAL_TRANSDUCTION_BY_P53_CLASS_MEDIATOR	46	0.38284	1.48513	0.011011	0.0630311	1	3158	tags=67%,_list=45%,_signal=122%	k1	K1	GSEA			-
GO_RNA_POLYADENYLATION	16	0.467306	1.48513	0.035343	0.0629417	1	2124	tags=69%,_list=30%,_signal=99%	k1	K1	GSEA			-
GO_NEURON_DEATH	148	0.337668	1.485	0	0.0629125	1	2748	tags=56%,_list=39%,_signal=90%	k1	K1	GSEA			-
GO_MITOTIC_CELL_CYCLE_CHECKPOINT	65	0.363894	1.48405	0.006	0.0633135	1	3158	tags=68%,_list=45%,_signal=122%	k1	K1	GSEA			-
GO_NEUROMUSCULAR_JUNCTION_DEVELOPMENT	26	0.41884	1.48394	0.0357508	0.0632938	1	1376	tags=46%,_list=20%,_signal=57%	k1	K1	GSEA			-
GO_REGULATION_OF_CELLULAR_RESPONSE_TO_INSULIN_STIMULUS	34	0.395653	1.4834	0.0190763	0.0635056	1	2372	tags=53%,_list=34%,_signal=80%	k1	K1	GSEA			-
GO_NEGATIVE_REGULATION_OF_CELLULAR_RESPONSE_TO_GROWTH_FACTOR_STIMULUS	52	0.378588	1.48339	0.00900901	0.0634148	1	1811	tags=42%,_list=26%,_signal=57%	k1	K1	GSEA			-
GO_RAS_PROTEIN_SIGNAL_TRANSDUCTION	120	0.344296	1.48317	0.001	0.0634374	1	1967	tags=45%,_list=28%,_signal=62%	k1	K1	GSEA			-
GO_OSSIFICATION	139	0.339877	1.48263	0.001	0.0636453	1	2759	tags=48%,_list=39%,_signal=78%	k1	K1	GSEA			-
GO_BIOMINERALIZATION	56	0.376242	1.48238	0.014014	0.0637043	1	2741	tags=48%,_list=39%,_signal=79%	k1	K1	GSEA			-
GO_POSITIVE_REGULATION_OF_DNA_BINDING_TRANSCRIPTION_FACTOR_ACTIVITY	96	0.352178	1.48	0.002	0.0649561	1	3478	tags=63%,_list=50%,_signal=123%	k1	K1	GSEA			-
GO_REGULATION_OF_HEART_MORPHOGENESIS	19	0.448326	1.47995	0.0394191	0.0648906	1	1310	tags=42%,_list=19%,_signal=52%	k1	K1	GSEA			-
GO_REGULATION_OF_CELLULAR_CATABOLIC_PROCESS	359	0.320606	1.47937	0	0.0651163	1	3544	tags=69%,_list=51%,_signal=133%	k1	K1	GSEA			-
GO_POSITIVE_REGULATION_OF_COLD_INDUCED_THERMOGENESIS	30	0.406914	1.47909	0.034413	0.0651828	1	2372	tags=50%,_list=34%,_signal=75%	k1	K1	GSEA			-
GO_REGULATION_OF_DNA_METABOLIC_PROCESS	123	0.343287	1.47901	0.001	0.0651312	1	3455	tags=70%,_list=49%,_signal=136%	k1	K1	GSEA			-
GO_MESENCHYMAL_CELL_DIFFERENTIATION	101	0.349174	1.47898	0.001	0.0650616	1	2631	tags=50%,_list=38%,_signal=78%	k1	K1	GSEA			-
GO_NEGATIVE_REGULATION_OF_CELL_CYCLE_G1_S_PHASE_TRANSITION	41	0.388595	1.47888	0.0190572	0.0650174	1	3158	tags=68%,_list=45%,_signal=124%	k1	K1	GSEA			-
GO_RESPONSE_TO_CHEMOKINE	27	0.415951	1.47882	0.0282258	0.0649649	1	3527	tags=48%,_list=50%,_signal=97%	k1	K1	GSEA			-
GO_POSITIVE_REGULATION_OF_ENDOTHELIAL_CELL_MIGRATION	37	0.390561	1.47837	0.0110442	0.0651482	1	1949	tags=41%,_list=28%,_signal=56%	k1	K1	GSEA			-
GO_B_CELL_RECEPTOR_SIGNALING_PATHWAY	17	0.462896	1.47773	0.0343392	0.0654229	1	821	tags=24%,_list=12%,_signal=27%	k1	K1	GSEA			-
GO_POSITIVE_REGULATION_OF_RNA_SPLICING	15	0.469088	1.47648	0.042508	0.0660512	1	3226	tags=87%,_list=46%,_signal=161%	k1	K1	GSEA			-
GO_REGULATION_OF_SPROUTING_ANGIOGENESIS	26	0.416064	1.47552	0.0234694	0.0665266	1	624	tags=27%,_list=9%,_signal=29%	k1	K1	GSEA			-
GO_REGULATION_OF_PROTEIN_LOCALIZATION	374	0.319398	1.47421	0	0.0671502	1	3376	tags=62%,_list=48%,_signal=113%	k1	K1	GSEA			-
GO_HISTONE_PHOSPHORYLATION	19	0.445814	1.47361	0.0318275	0.0673943	1	3158	tags=79%,_list=45%,_signal=144%	k1	K1	GSEA			-
GO_ACTIN_FILAMENT_BUNDLE_ORGANIZATION	65	0.364373	1.47341	0.008	0.0674399	1	1932	tags=43%,_list=28%,_signal=59%	k1	K1	GSEA			-
GO_NEGATIVE_CHEMOTAXIS	25	0.425703	1.47253	0.0243161	0.067825	1	665	tags=40%,_list=10%,_signal=44%	k1	K1	GSEA			-
GO_POSITIVE_REGULATION_OF_ACTIN_FILAMENT_BUNDLE_ASSEMBLY	32	0.401248	1.47243	0.020141	0.0677982	1	3259	tags=59%,_list=47%,_signal=111%	k1	K1	GSEA			-
GO_NEGATIVE_REGULATION_OF_CELL_CYCLE_PHASE_TRANSITION	89	0.355551	1.47145	0.003	0.0682548	1	3416	tags=69%,_list=49%,_signal=132%	k1	K1	GSEA			-
GO_CELL_RECOGNITION	52	0.375113	1.46993	0.00700701	0.0690662	1	731	tags=29%,_list=10%,_signal=32%	k1	K1	GSEA			-
GO_REGULATION_OF_CELL_CYCLE_PHASE_TRANSITION	165	0.335645	1.46991	0	0.0689829	1	3416	tags=67%,_list=49%,_signal=127%	k1	K1	GSEA			-
GO_VENTRICULAR_CARDIAC_MUSCLE_CELL_ACTION_POTENTIAL	15	0.466452	1.46877	0.0480669	0.0695224	1	1096	tags=47%,_list=16%,_signal=55%	k1	K1	GSEA			-
GO_ALPHA_BETA_T_CELL_ACTIVATION_INVOLVED_IN_IMMUNE_RESPONSE	20	0.437705	1.46848	0.0337769	0.0695797	1	2630	tags=45%,_list=38%,_signal=72%	k1	K1	GSEA			-
GO_REGULATION_OF_CATABOLIC_PROCESS	421	0.315617	1.46767	0	0.0699253	1	3544	tags=68%,_list=51%,_signal=129%	k1	K1	GSEA			-
GO_MUSCLE_TISSUE_DEVELOPMENT	149	0.339327	1.46746	0.001	0.0699478	1	2025	tags=42%,_list=29%,_signal=57%	k1	K1	GSEA			-
GO_REGULATION_OF_CELL_CYCLE_PROCESS	282	0.321126	1.46714	0	0.0700493	1	3477	tags=66%,_list=50%,_signal=127%	k1	K1	GSEA			-
GO_CELLULAR_RESPONSE_TO_HORMONE_STIMULUS	251	0.32373	1.46707	0	0.069998	1	3128	tags=57%,_list=45%,_signal=100%	k1	K1	GSEA			-
GO_NEGATIVE_REGULATION_OF_MRNA_PROCESSING	15	0.466776	1.46688	0.0290758	0.0700081	1	2418	tags=73%,_list=35%,_signal=112%	k1	K1	GSEA			-
GO_CELLULAR_RESPONSE_TO_INSULIN_STIMULUS	95	0.347609	1.46684	0.003	0.069938	1	2372	tags=52%,_list=34%,_signal=77%	k1	K1	GSEA			-
GO_RESPONSE_TO_IONIZING_RADIATION	54	0.372257	1.46638	0.012	0.0701149	1	2850	tags=63%,_list=41%,_signal=105%	k1	K1	GSEA			-
GO_REGULATION_OF_LYMPHOCYTE_APOPTOTIC_PROCESS	15	0.464421	1.46624	0.0365344	0.070099	1	1765	tags=47%,_list=25%,_signal=62%	k1	K1	GSEA			-
GO_BONE_MORPHOGENESIS	32	0.397523	1.46606	0.020141	0.0701116	1	2880	tags=63%,_list=41%,_signal=106%	k1	K1	GSEA			-
GO_ANTEROGRADE_AXONAL_TRANSPORT	22	0.428871	1.46605	0.0377937	0.0700188	1	2278	tags=64%,_list=33%,_signal=94%	k1	K1	GSEA			-
GO_REGULATION_OF_SODIUM_ION_TRANSMEMBRANE_TRANSPORTER_ACTIVITY	20	0.439277	1.46533	0.0368475	0.0703147	1	3022	tags=75%,_list=43%,_signal=132%	k1	K1	GSEA			-
GO_REGULATION_OF_PEPTIDE_SECRETION	144	0.333572	1.46522	0.003	0.0702703	1	3196	tags=56%,_list=46%,_signal=100%	k1	K1	GSEA			-
GO_NEGATIVE_REGULATION_OF_HORMONE_SECRETION	22	0.425468	1.46521	0.0388946	0.0701804	1	1348	tags=41%,_list=19%,_signal=51%	k1	K1	GSEA			-
GO_REGULATION_OF_MITOCHONDRIAL_OUTER_MEMBRANE_PERMEABILIZATION_INVOLVED_IN_APOPTOTIC_SIGNALING_PATHWAY	16	0.456124	1.46481	0.0553236	0.0702881	1	3214	tags=81%,_list=46%,_signal=150%	k1	K1	GSEA			-
GO_CARDIAC_MUSCLE_TISSUE_MORPHOGENESIS	22	0.426018	1.46434	0.0306122	0.0705003	1	1992	tags=55%,_list=28%,_signal=76%	k1	K1	GSEA			-
GO_ACTIVATION_OF_JUN_KINASE_ACTIVITY	19	0.443818	1.46408	0.0402062	0.0705563	1	2315	tags=58%,_list=33%,_signal=86%	k1	K1	GSEA			-
GO_POSITIVE_REGULATION_OF_GLIOGENESIS	28	0.406499	1.46323	0.0273279	0.0709534	1	2594	tags=57%,_list=37%,_signal=90%	k1	K1	GSEA			-
GO_SPINAL_CORD_DEVELOPMENT	39	0.388072	1.46302	0.0200803	0.0709954	1	1293	tags=41%,_list=18%,_signal=50%	k1	K1	GSEA			-
GO_POSITIVE_REGULATION_OF_PROTEIN_CATABOLIC_PROCESS	87	0.348096	1.46286	0.006	0.0709959	1	3726	tags=76%,_list=53%,_signal=160%	k1	K1	GSEA			-
GO_MRNA_CIS_SPLICING_VIA_SPLICEOSOME	16	0.460776	1.46279	0.0491118	0.0709418	1	3226	tags=88%,_list=46%,_signal=162%	k1	K1	GSEA			-
GO_INTRACELLULAR_ESTROGEN_RECEPTOR_SIGNALING_PATHWAY	26	0.415205	1.46251	0.0262097	0.0709889	1	2787	tags=62%,_list=40%,_signal=102%	k1	K1	GSEA			-
GO_INOSITOL_LIPID_MEDIATED_SIGNALING	77	0.351812	1.46175	0.003003	0.0713243	1	1292	tags=35%,_list=18%,_signal=43%	k1	K1	GSEA			-
GO_REGULATION_OF_INTRACELLULAR_ESTROGEN_RECEPTOR_SIGNALING_PATHWAY	20	0.434018	1.46141	0.0347293	0.0714438	1	3068	tags=65%,_list=44%,_signal=115%	k1	K1	GSEA			-
GO_REGULATION_OF_CELL_AGING	17	0.454378	1.46091	0.0466805	0.0716557	1	3056	tags=82%,_list=44%,_signal=146%	k1	K1	GSEA			-
GO_CELL_SURFACE_RECEPTOR_SIGNALING_PATHWAY_INVOLVED_IN_CELL_CELL_SIGNALING	248	0.323833	1.46024	0	0.0719503	1	1514	tags=38%,_list=22%,_signal=47%	k1	K1	GSEA			-
GO_REGULATION_OF_RAS_PROTEIN_SIGNAL_TRANSDUCTION	68	0.358136	1.46003	0.012	0.071976	1	1967	tags=49%,_list=28%,_signal=67%	k1	K1	GSEA			-
GO_PEPTIDE_SECRETION	184	0.327511	1.45972	0	0.0720782	1	3196	tags=56%,_list=46%,_signal=100%	k1	K1	GSEA			-
GO_CALCIUM_ION_TRANSMEMBRANE_IMPORT_INTO_CYTOSOL	47	0.374995	1.45911	0.0120361	0.0723673	1	1151	tags=36%,_list=16%,_signal=43%	k1	K1	GSEA			-
GO_VISUAL_BEHAVIOR	21	0.426391	1.45905	0.0298047	0.0723094	1	3327	tags=86%,_list=48%,_signal=163%	k1	K1	GSEA			-
GO_ERAD_PATHWAY	52	0.370087	1.45764	0.018	0.0731246	1	3458	tags=79%,_list=49%,_signal=155%	k1	K1	GSEA			-
GO_REGULATION_OF_CARTILAGE_DEVELOPMENT	32	0.394375	1.45681	0.0332997	0.0735622	1	2741	tags=56%,_list=39%,_signal=92%	k1	K1	GSEA			-
GO_T_CELL_APOPTOTIC_PROCESS	16	0.45675	1.45521	0.0478668	0.0744549	1	1765	tags=44%,_list=25%,_signal=58%	k1	K1	GSEA			-
GO_RESPONSE_TO_ISCHEMIA	20	0.429492	1.45507	0.0417537	0.0744495	1	2760	tags=65%,_list=39%,_signal=107%	k1	K1	GSEA			-
GO_REGULATION_OF_TRANSLATIONAL_INITIATION	30	0.397052	1.45475	0.0352113	0.0745527	1	2828	tags=67%,_list=40%,_signal=111%	k1	K1	GSEA			-
GO_FC_RECEPTOR_SIGNALING_PATHWAY	66	0.360572	1.45463	0.009	0.0745394	1	2161	tags=52%,_list=31%,_signal=74%	k1	K1	GSEA			-
GO_CELLULAR_RESPONSE_TO_GLUCOSE_STARVATION	25	0.414018	1.45425	0.0444894	0.0746891	1	1980	tags=52%,_list=28%,_signal=72%	k1	K1	GSEA			-
GO_REGULATION_OF_MONOOXYGENASE_ACTIVITY	18	0.442247	1.45421	0.04111	0.0746223	1	3125	tags=72%,_list=45%,_signal=130%	k1	K1	GSEA			-
GO_MRNA_METABOLIC_PROCESS	335	0.316404	1.45413	0	0.0745725	1	3484	tags=70%,_list=50%,_signal=132%	k1	K1	GSEA			-
GO_PLACENTA_DEVELOPMENT	48	0.373087	1.45259	0.02	0.0755038	1	938	tags=31%,_list=13%,_signal=36%	k1	K1	GSEA			-
GO_CELLULAR_COMPONENT_MAINTENANCE	28	0.408256	1.45252	0.035533	0.0754452	1	4010	tags=93%,_list=57%,_signal=217%	k1	K1	GSEA			-
GO_ACTIN_CYTOSKELETON_REORGANIZATION	41	0.386937	1.45217	0.0150451	0.0755409	1	2104	tags=46%,_list=30%,_signal=66%	k1	K1	GSEA			-
GO_REGULATION_OF_DEPHOSPHORYLATION	89	0.346849	1.45168	0.004	0.075758	1	2611	tags=56%,_list=37%,_signal=89%	k1	K1	GSEA			-
GO_REGULATION_OF_GLUCOSE_TRANSMEMBRANE_TRANSPORT	36	0.388174	1.4514	0.033	0.0758402	1	2372	tags=50%,_list=34%,_signal=75%	k1	K1	GSEA			-
GO_RESPONSE_TO_TOPOLOGICALLY_INCORRECT_PROTEIN	91	0.345759	1.45062	0.001	0.0762861	1	2623	tags=56%,_list=38%,_signal=89%	k1	K1	GSEA			-
GO_AGING	112	0.337045	1.4495	0.002	0.0769436	1	2594	tags=51%,_list=37%,_signal=80%	k1	K1	GSEA			-
GO_CELL_SUBSTRATE_ADHESION	120	0.340403	1.44942	0.003	0.0768965	1	1405	tags=33%,_list=20%,_signal=40%	k1	K1	GSEA			-
GO_PROTEASOMAL_PROTEIN_CATABOLIC_PROCESS	208	0.324982	1.44922	0	0.0769266	1	3628	tags=74%,_list=52%,_signal=148%	k1	K1	GSEA			-
GO_MORPHOGENESIS_OF_A_BRANCHING_STRUCTURE	73	0.352011	1.4489	0.009	0.0770452	1	1650	tags=36%,_list=24%,_signal=46%	k1	K1	GSEA			-
GO_PROTEIN_LOCALIZATION_TO_ORGANELLE	402	0.311526	1.44854	0	0.0771636	1	3379	tags=65%,_list=48%,_signal=118%	k1	K1	GSEA			-
GO_RNA_DEPENDENT_DNA_BIOSYNTHETIC_PROCESS	27	0.408409	1.44832	0.0353535	0.0772164	1	3273	tags=81%,_list=47%,_signal=153%	k1	K1	GSEA			-
GO_ESTABLISHMENT_OF_PROTEIN_LOCALIZATION_TO_VACUOLE	20	0.431495	1.44716	0.045221	0.0778432	1	1547	tags=55%,_list=22%,_signal=70%	k1	K1	GSEA			-
GO_REGULATION_OF_PEPTIDYL_SERINE_PHOSPHORYLATION	50	0.364578	1.44636	0.01001	0.0783432	1	1222	tags=36%,_list=17%,_signal=43%	k1	K1	GSEA			-
GO_PROTEIN_EXIT_FROM_ENDOPLASMIC_RETICULUM	30	0.403156	1.44629	0.0434343	0.0783024	1	3036	tags=73%,_list=43%,_signal=129%	k1	K1	GSEA			-
GO_TEMPERATURE_HOMEOSTASIS	58	0.362497	1.44609	0.01	0.0783367	1	2372	tags=45%,_list=34%,_signal=67%	k1	K1	GSEA			-
GO_UROGENITAL_SYSTEM_DEVELOPMENT	125	0.336733	1.44576	0.003	0.0784423	1	1583	tags=30%,_list=23%,_signal=39%	k1	K1	GSEA			-
GO_POSITIVE_REGULATION_OF_EPITHELIAL_TO_MESENCHYMAL_TRANSITION	25	0.415416	1.4456	0.033367	0.0784448	1	2722	tags=48%,_list=39%,_signal=78%	k1	K1	GSEA			-
GO_MUSCLE_STRUCTURE_DEVELOPMENT	228	0.319759	1.4448	0	0.0788901	1	1421	tags=33%,_list=20%,_signal=40%	k1	K1	GSEA			-
GO_EPITHELIAL_TUBE_MORPHOGENESIS	118	0.334305	1.4444	0.002	0.0790592	1	1630	tags=36%,_list=23%,_signal=46%	k1	K1	GSEA			-
GO_POSITIVE_REGULATION_OF_UBIQUITIN_DEPENDENT_PROTEIN_CATABOLIC_PROCESS	45	0.372331	1.44392	0.0240964	0.079271	1	3726	tags=80%,_list=53%,_signal=170%	k1	K1	GSEA			-
GO_CELLULAR_RESPONSE_TO_OXYGEN_CONTAINING_COMPOUND	483	0.307149	1.44337	0	0.0794872	1	1997	tags=38%,_list=29%,_signal=50%	k1	K1	GSEA			-
GO_REGULATION_OF_VACUOLE_ORGANIZATION	16	0.455893	1.44306	0.0515247	0.0795716	1	3646	tags=94%,_list=52%,_signal=195%	k1	K1	GSEA			-
GO_POSITIVE_REGULATION_OF_CELLULAR_PROTEIN_CATABOLIC_PROCESS	60	0.357663	1.44294	0.013013	0.0795473	1	3726	tags=78%,_list=53%,_signal=166%	k1	K1	GSEA			-
GO_POSITIVE_REGULATION_OF_JUN_KINASE_ACTIVITY	24	0.413541	1.44227	0.0459653	0.079907	1	2315	tags=54%,_list=33%,_signal=81%	k1	K1	GSEA			-
GO_FATTY_ACID_DERIVATIVE_BIOSYNTHETIC_PROCESS	27	0.400879	1.44028	0.0335366	0.0812184	1	1909	tags=41%,_list=27%,_signal=56%	k1	K1	GSEA			-
GO_CARDIAC_MUSCLE_CELL_ACTION_POTENTIAL_INVOLVED_IN_CONTRACTION	23	0.415151	1.43962	0.0417515	0.0815779	1	1369	tags=48%,_list=20%,_signal=59%	k1	K1	GSEA			-
GO_CANONICAL_WNT_SIGNALING_PATHWAY	141	0.329904	1.43957	0.003	0.0815048	1	1514	tags=38%,_list=22%,_signal=48%	k1	K1	GSEA			-
GO_PROTEIN_COMPLEX_OLIGOMERIZATION	92	0.338314	1.43924	0.005	0.0816573	1	3433	tags=70%,_list=49%,_signal=135%	k1	K1	GSEA			-
GO_REGULATION_OF_ANATOMICAL_STRUCTURE_SIZE	198	0.319976	1.43893	0.001	0.0817808	1	3195	tags=57%,_list=46%,_signal=101%	k1	K1	GSEA			-
GO_CALCIUM_MEDIATED_SIGNALING	87	0.344724	1.43842	0.005	0.0820414	1	2622	tags=47%,_list=37%,_signal=74%	k1	K1	GSEA			-
GO_CELLULAR_RESPONSE_TO_STEROID_HORMONE_STIMULUS	78	0.35089	1.43842	0.008	0.0819394	1	3252	tags=63%,_list=46%,_signal=116%	k1	K1	GSEA			-
GO_NEUROBLAST_PROLIFERATION	24	0.414206	1.4384	0.0519878	0.081845	1	1376	tags=46%,_list=20%,_signal=57%	k1	K1	GSEA			-
GO_BLOOD_VESSEL_ENDOTHELIAL_CELL_MIGRATION	47	0.368658	1.4375	0.0200401	0.0823911	1	1830	tags=36%,_list=26%,_signal=49%	k1	K1	GSEA			-
GO_REGULATION_OF_SODIUM_ION_TRANSPORT	32	0.393439	1.43731	0.0341365	0.0824146	1	3727	tags=81%,_list=53%,_signal=173%	k1	K1	GSEA			-
GO_POSITIVE_REGULATION_OF_INTRACELLULAR_TRANSPORT	90	0.347294	1.43708	0.006	0.0824815	1	2612	tags=57%,_list=37%,_signal=89%	k1	K1	GSEA			-
GO_NEGATIVE_REGULATION_OF_CELLULAR_CATABOLIC_PROCESS	101	0.340369	1.43681	0.004	0.0825693	1	3497	tags=72%,_list=50%,_signal=142%	k1	K1	GSEA			-
GO_DNA_CATABOLIC_PROCESS	19	0.427851	1.43646	0.0462963	0.0827065	1	1426	tags=53%,_list=20%,_signal=66%	k1	K1	GSEA			-
GO_REGULATION_OF_DNA_TEMPLATED_TRANSCRIPTION_ELONGATION	22	0.414221	1.43645	0.0481064	0.0826107	1	2912	tags=73%,_list=42%,_signal=124%	k1	K1	GSEA			-
GO_MITOCHONDRIAL_FISSION	21	0.428817	1.43583	0.0462012	0.0829291	1	3783	tags=90%,_list=54%,_signal=196%	k1	K1	GSEA			-
GO_REGULATION_OF_INTRACELLULAR_PROTEIN_TRANSPORT	101	0.3404	1.43561	0.005	0.0829925	1	3610	tags=70%,_list=52%,_signal=143%	k1	K1	GSEA			-
GO_REGULATION_OF_CELLULAR_PROTEIN_CATABOLIC_PROCESS	99	0.338779	1.43556	0.002	0.0829214	1	3726	tags=77%,_list=53%,_signal=162%	k1	K1	GSEA			-
GO_PIGMENTATION	43	0.374018	1.43551	0.0271084	0.0828442	1	2776	tags=60%,_list=40%,_signal=100%	k1	K1	GSEA			-
GO_MUSCLE_ORGAN_MORPHOGENESIS	26	0.401414	1.43444	0.0530071	0.0834843	1	1992	tags=50%,_list=28%,_signal=70%	k1	K1	GSEA			-
GO_POLYSACCHARIDE_BIOSYNTHETIC_PROCESS	33	0.38936	1.43398	0.0362903	0.0837162	1	2880	tags=67%,_list=41%,_signal=113%	k1	K1	GSEA			-
GO_RESPONSE_TO_METAL_ION	135	0.327331	1.43353	0.003	0.0839021	1	3234	tags=62%,_list=46%,_signal=114%	k1	K1	GSEA			-
GO_PROTEIN_LOCALIZATION_TO_GOLGI_APPARATUS	15	0.457441	1.43321	0.0546793	0.0840372	1	2638	tags=67%,_list=38%,_signal=107%	k1	K1	GSEA			-
GO_POLYSACCHARIDE_METABOLIC_PROCESS	39	0.375998	1.432	0.0320963	0.0847693	1	2937	tags=67%,_list=42%,_signal=114%	k1	K1	GSEA			-
GO_LYSOSOME_LOCALIZATION	32	0.388646	1.43187	0.0311871	0.0847637	1	2386	tags=59%,_list=34%,_signal=90%	k1	K1	GSEA			-
GO_PIGMENT_GRANULE_ORGANIZATION	16	0.447755	1.43186	0.0531804	0.0846679	1	2268	tags=63%,_list=32%,_signal=92%	k1	K1	GSEA			-
GO_ENDOSOME_ORGANIZATION	37	0.382209	1.43055	0.0220441	0.0854075	1	3762	tags=84%,_list=54%,_signal=180%	k1	K1	GSEA			-
GO_REGULATION_OF_ACTIN_FILAMENT_ORGANIZATION	102	0.339006	1.43023	0.007	0.0855121	1	3259	tags=58%,_list=47%,_signal=107%	k1	K1	GSEA			-
GO_REGULATION_OF_CELLULAR_COMPONENT_MOVEMENT	380	0.308278	1.43014	0	0.0854801	1	2104	tags=38%,_list=30%,_signal=52%	k1	K1	GSEA			-
GO_HISTONE_UBIQUITINATION	20	0.429282	1.43013	0.0500521	0.0853863	1	3369	tags=85%,_list=48%,_signal=164%	k1	K1	GSEA			-
GO_MUSCLE_CELL_PROLIFERATION	72	0.349104	1.4301	0.012	0.0852988	1	971	tags=31%,_list=14%,_signal=35%	k1	K1	GSEA			-
GO_REGULATION_OF_CHEMOTAXIS	72	0.350647	1.43006	0.01	0.0852321	1	2214	tags=42%,_list=32%,_signal=60%	k1	K1	GSEA			-
GO_RETROGRADE_TRANSPORT_ENDOSOME_TO_GOLGI	35	0.385555	1.43004	0.0261569	0.0851474	1	2002	tags=57%,_list=29%,_signal=80%	k1	K1	GSEA			-
GO_CALCIUM_ION_TRANSMEMBRANE_TRANSPORT	111	0.335488	1.4299	0.002	0.0851463	1	2401	tags=51%,_list=34%,_signal=77%	k1	K1	GSEA			-
GO_TRANSCRIPTION_INITIATION_FROM_RNA_POLYMERASE_II_PROMOTER	76	0.346207	1.42966	0.009	0.085214	1	2802	tags=62%,_list=40%,_signal=102%	k1	K1	GSEA			-
GO_SOMITOGENESIS	23	0.40718	1.4285	0.0397554	0.0859111	1	938	tags=35%,_list=13%,_signal=40%	k1	K1	GSEA			-
GO_REGULATION_OF_PROTEIN_CONTAINING_COMPLEX_DISASSEMBLY	40	0.376309	1.42843	0.0350701	0.0858573	1	3195	tags=68%,_list=46%,_signal=124%	k1	K1	GSEA			-
GO_HEART_MORPHOGENESIS	89	0.342315	1.42809	0.009	0.085966	1	938	tags=30%,_list=13%,_signal=35%	k1	K1	GSEA			-
GO_REGULATION_OF_CHOLESTEROL_METABOLIC_PROCESS	29	0.398859	1.42807	0.0364742	0.0858738	1	2897	tags=66%,_list=41%,_signal=111%	k1	K1	GSEA			-
GO_MORPHOGENESIS_OF_EMBRYONIC_EPITHELIUM	55	0.358349	1.42806	0.018	0.0857771	1	1630	tags=38%,_list=23%,_signal=49%	k1	K1	GSEA			-
GO_KIDNEY_MORPHOGENESIS	36	0.377012	1.42799	0.0291457	0.0857321	1	1583	tags=33%,_list=23%,_signal=43%	k1	K1	GSEA			-
GO_MITOTIC_G1_S_TRANSITION_CHECKPOINT	23	0.408075	1.42771	0.0626927	0.0858285	1	3158	tags=74%,_list=45%,_signal=134%	k1	K1	GSEA			-
GO_MICROTUBULE_ORGANIZING_CENTER_ORGANIZATION	55	0.357792	1.4276	0.013	0.0858027	1	3580	tags=78%,_list=51%,_signal=159%	k1	K1	GSEA			-
GO_REPRODUCTIVE_SYSTEM_DEVELOPMENT	154	0.324051	1.42726	0	0.0859227	1	1593	tags=36%,_list=23%,_signal=45%	k1	K1	GSEA			-
GO_ACTIN_FILAMENT_BASED_PROCESS	316	0.310676	1.42717	0	0.0858945	1	2182	tags=42%,_list=31%,_signal=58%	k1	K1	GSEA			-
GO_EMBRYO_DEVELOPMENT_ENDING_IN_BIRTH_OR_EGG_HATCHING	274	0.312947	1.42682	0	0.0860319	1	2746	tags=49%,_list=39%,_signal=77%	k1	K1	GSEA			-
GO_NEGATIVE_REGULATION_OF_PROTEIN_MODIFICATION_BY_SMALL_PROTEIN_CONJUGATION_OR_REMOVAL	27	0.406147	1.42673	0.035497	0.0860013	1	2034	tags=56%,_list=29%,_signal=78%	k1	K1	GSEA			-
GO_POSITIVE_REGULATION_OF_DNA_METABOLIC_PROCESS	78	0.344698	1.42669	0.011	0.0859243	1	3455	tags=69%,_list=49%,_signal=135%	k1	K1	GSEA			-
GO_CYTOPLASMIC_TRANSLATION	34	0.382548	1.42648	0.0361809	0.0860019	1	3909	tags=88%,_list=56%,_signal=199%	k1	K1	GSEA			-
GO_EXOCYTOSIS	326	0.309806	1.42614	0	0.0861587	1	1984	tags=40%,_list=28%,_signal=53%	k1	K1	GSEA			-
GO_REGULATION_OF_MITOTIC_CELL_CYCLE	247	0.314059	1.42613	0	0.0860652	1	3378	tags=64%,_list=48%,_signal=119%	k1	K1	GSEA			-
GO_NEGATIVE_REGULATION_OF_PROTEIN_MODIFICATION_PROCESS	233	0.316367	1.42551	0	0.0863399	1	2837	tags=54%,_list=41%,_signal=88%	k1	K1	GSEA			-
GO_MAMMARY_GLAND_DEVELOPMENT	54	0.360225	1.42522	0.014	0.0864402	1	2687	tags=52%,_list=38%,_signal=84%	k1	K1	GSEA			-
GO_POSITIVE_REGULATION_OF_PROTEIN_CONTAINING_COMPLEX_ASSEMBLY	93	0.34071	1.42489	0.009	0.0865803	1	1103	tags=35%,_list=16%,_signal=42%	k1	K1	GSEA			-
GO_NEGATIVE_REGULATION_OF_CATABOLIC_PROCESS	124	0.328688	1.42461	0.003	0.0866542	1	3497	tags=70%,_list=50%,_signal=138%	k1	K1	GSEA			-
GO_REGULATION_OF_ESTABLISHMENT_OF_PROTEIN_LOCALIZATION_TO_MITOCHONDRION	33	0.389612	1.42443	0.0364004	0.0866901	1	3610	tags=79%,_list=52%,_signal=162%	k1	K1	GSEA			-
GO_TAXIS	237	0.315546	1.42397	0	0.0869213	1	2104	tags=39%,_list=30%,_signal=54%	k1	K1	GSEA			-
GO_RENAL_TUBULE_DEVELOPMENT	35	0.381765	1.4235	0.0400802	0.0872141	1	1583	tags=34%,_list=23%,_signal=44%	k1	K1	GSEA			-
GO_NOTCH_SIGNALING_PATHWAY	72	0.34889	1.42325	0.015	0.087315	1	3466	tags=65%,_list=50%,_signal=128%	k1	K1	GSEA			-
GO_FILOPODIUM_ASSEMBLY	20	0.420818	1.42315	0.0552712	0.0872763	1	983	tags=40%,_list=14%,_signal=46%	k1	K1	GSEA			-
GO_NEGATIVE_REGULATION_OF_FAT_CELL_DIFFERENTIATION	19	0.428595	1.42312	0.0391753	0.087199	1	1866	tags=47%,_list=27%,_signal=64%	k1	K1	GSEA			-
GO_VESICLE_DOCKING	27	0.402072	1.42291	0.048731	0.0872447	1	2101	tags=59%,_list=30%,_signal=84%	k1	K1	GSEA			-
GO_METANEPHROS_DEVELOPMENT	32	0.386167	1.42252	0.0352113	0.0874326	1	1583	tags=38%,_list=23%,_signal=48%	k1	K1	GSEA			-
GO_POSITIVE_REGULATION_OF_BINDING	57	0.3564	1.42229	0.012	0.0875186	1	2722	tags=53%,_list=39%,_signal=85%	k1	K1	GSEA			-
GO_PROTEIN_STABILIZATION	68	0.346235	1.42223	0.011	0.0874565	1	3257	tags=66%,_list=47%,_signal=123%	k1	K1	GSEA			-
GO_TRANSMEMBRANE_RECEPTOR_PROTEIN_TYROSINE_KINASE_SIGNALING_PATHWAY	305	0.311091	1.42214	0	0.0874144	1	2833	tags=50%,_list=41%,_signal=80%	k1	K1	GSEA			-
GO_MIDBRAIN_DEVELOPMENT	27	0.396384	1.42183	0.0464646	0.0875199	1	2591	tags=59%,_list=37%,_signal=94%	k1	K1	GSEA			-
GO_RESPONSE_TO_PEPTIDE_HORMONE	178	0.318551	1.42096	0	0.0880674	1	2520	tags=48%,_list=36%,_signal=73%	k1	K1	GSEA			-
GO_CELLULAR_RESPONSE_TO_ACID_CHEMICAL	29	0.390249	1.42046	0.0454545	0.0883436	1	1984	tags=45%,_list=28%,_signal=62%	k1	K1	GSEA			-
GO_REGULATION_OF_CELLULAR_RESPONSE_TO_STRESS	275	0.31252	1.41981	0	0.0887153	1	2380	tags=48%,_list=34%,_signal=70%	k1	K1	GSEA			-
GO_MITOTIC_CELL_CYCLE	400	0.305841	1.41972	0	0.0886904	1	3378	tags=64%,_list=48%,_signal=116%	k1	K1	GSEA			-
GO_REGULATION_OF_PROTEIN_TARGETING_TO_MITOCHONDRION	22	0.412928	1.41883	0.0533333	0.0892502	1	3610	tags=82%,_list=52%,_signal=169%	k1	K1	GSEA			-
GO_COLUMNAR_CUBOIDAL_EPITHELIAL_CELL_DIFFERENTIATION	46	0.362719	1.41862	0.0180723	0.0892998	1	1100	tags=35%,_list=16%,_signal=41%	k1	K1	GSEA			-
GO_DEMETHYLATION	25	0.396681	1.41777	0.0487805	0.0898346	1	2615	tags=64%,_list=37%,_signal=102%	k1	K1	GSEA			-
GO_REGULATION_OF_WNT_SIGNALING_PATHWAY	144	0.324498	1.41754	0.002	0.0898811	1	3544	tags=65%,_list=51%,_signal=130%	k1	K1	GSEA			-
GO_POSITIVE_REGULATION_OF_PHOSPHATIDYLINOSITOL_3_KINASE_SIGNALING	29	0.392697	1.41698	0.0482412	0.0901874	1	640	tags=28%,_list=9%,_signal=30%	k1	K1	GSEA			-
GO_MITOCHONDRIAL_MEMBRANE_ORGANIZATION	56	0.35506	1.41687	0.019019	0.090161	1	3988	tags=84%,_list=57%,_signal=194%	k1	K1	GSEA			-
GO_RESPONSE_TO_LIGHT_STIMULUS	127	0.32711	1.41636	0.002	0.0904215	1	3110	tags=62%,_list=44%,_signal=110%	k1	K1	GSEA			-
GO_ENDOPLASMIC_RETICULUM_TO_CYTOSOL_TRANSPORT	18	0.427481	1.41512	0.0688935	0.0912533	1	3458	tags=89%,_list=49%,_signal=175%	k1	K1	GSEA			-
GO_REGULATION_OF_STEROL_TRANSPORT	17	0.439431	1.41479	0.061651	0.0913883	1	2974	tags=71%,_list=43%,_signal=123%	k1	K1	GSEA			-
GO_RESPONSE_TO_INSULIN	114	0.328465	1.41461	0.006	0.0914407	1	3534	tags=67%,_list=51%,_signal=133%	k1	K1	GSEA			-
GO_GLAND_DEVELOPMENT	162	0.322432	1.41407	0.001	0.0917568	1	1310	tags=32%,_list=19%,_signal=39%	k1	K1	GSEA			-
GO_ANATOMICAL_STRUCTURE_MATURATION	91	0.336719	1.4139	0.009	0.0917676	1	1742	tags=41%,_list=25%,_signal=53%	k1	K1	GSEA			-
GO_RESPONSE_TO_RADIATION	173	0.31746	1.41335	0	0.0920779	1	3110	tags=60%,_list=44%,_signal=105%	k1	K1	GSEA			-
GO_REGULATION_OF_MUSCLE_SYSTEM_PROCESS	83	0.34224	1.41322	0.007	0.0920394	1	1104	tags=33%,_list=16%,_signal=38%	k1	K1	GSEA			-
GO_REGULATION_OF_DNA_BINDING_TRANSCRIPTION_FACTOR_ACTIVITY	149	0.322696	1.41313	0.002	0.0919963	1	3478	tags=60%,_list=50%,_signal=116%	k1	K1	GSEA			-
GO_CELLULAR_RESPONSE_TO_NITROGEN_COMPOUND	275	0.310601	1.41311	0	0.0919136	1	2459	tags=45%,_list=35%,_signal=67%	k1	K1	GSEA			-
GO_RESPONSE_TO_ORGANIC_CYCLIC_COMPOUND	365	0.306116	1.41309	0	0.0918221	1	1404	tags=32%,_list=20%,_signal=38%	k1	K1	GSEA			-
GO_RESPONSE_TO_PEPTIDE	210	0.314302	1.41223	0	0.0924263	1	2520	tags=46%,_list=36%,_signal=69%	k1	K1	GSEA			-
GO_REGULATION_OF_CELLULAR_AMIDE_METABOLIC_PROCESS	176	0.31958	1.41212	0	0.0924227	1	3170	tags=63%,_list=45%,_signal=111%	k1	K1	GSEA			-
GO_REGULATION_OF_PEPTIDE_TRANSPORT	250	0.311646	1.4112	0	0.0930644	1	3226	tags=57%,_list=46%,_signal=102%	k1	K1	GSEA			-
GO_REGULATION_OF_UBIQUITIN_PROTEIN_TRANSFERASE_ACTIVITY	19	0.425721	1.41098	0.0548087	0.0931176	1	3585	tags=89%,_list=51%,_signal=183%	k1	K1	GSEA			-
GO_PIGMENT_CELL_DIFFERENTIATION	19	0.424695	1.41071	0.0646817	0.0932045	1	1937	tags=53%,_list=28%,_signal=73%	k1	K1	GSEA			-
GO_POSITIVE_REGULATION_OF_PEPTIDYL_LYSINE_ACETYLATION	16	0.438957	1.41067	0.0708333	0.093138	1	3075	tags=75%,_list=44%,_signal=134%	k1	K1	GSEA			-
GO_DNA_CATABOLIC_PROCESS_ENDONUCLEOLYTIC	17	0.435551	1.41032	0.0508827	0.0932991	1	1426	tags=53%,_list=20%,_signal=66%	k1	K1	GSEA			-
GO_NEGATIVE_REGULATION_OF_PROTEIN_DEPHOSPHORYLATION	28	0.390999	1.41006	0.0446701	0.0933687	1	1047	tags=39%,_list=15%,_signal=46%	k1	K1	GSEA			-
GO_POSITIVE_REGULATION_OF_TRANSFERASE_ACTIVITY	249	0.310867	1.40962	0	0.0935897	1	2217	tags=43%,_list=32%,_signal=61%	k1	K1	GSEA			-
GO_NEGATIVE_REGULATION_OF_MULTICELLULAR_ORGANISMAL_PROCESS	462	0.301948	1.40948	0	0.0936004	1	2799	tags=46%,_list=40%,_signal=71%	k1	K1	GSEA			-
GO_NEGATIVE_REGULATION_OF_NOTCH_SIGNALING_PATHWAY	17	0.43386	1.40942	0.0623053	0.0935361	1	3466	tags=76%,_list=50%,_signal=151%	k1	K1	GSEA			-
GO_ENDOTHELIAL_CELL_APOPTOTIC_PROCESS	16	0.437595	1.40808	0.0765199	0.0945269	1	2084	tags=38%,_list=30%,_signal=53%	k1	K1	GSEA			-
GO_NEGATIVE_REGULATION_OF_MYELOID_CELL_DIFFERENTIATION	38	0.375133	1.40806	0.0370742	0.0944293	1	1348	tags=37%,_list=19%,_signal=45%	k1	K1	GSEA			-
GO_SEGMENTATION	36	0.378081	1.40761	0.0353179	0.0946655	1	938	tags=31%,_list=13%,_signal=35%	k1	K1	GSEA			-
GO_AMINO_ACID_TRANSPORT	65	0.347605	1.40757	0.024	0.0945902	1	2600	tags=51%,_list=37%,_signal=80%	k1	K1	GSEA			-
GO_MYELOID_CELL_HOMEOSTASIS	59	0.35249	1.40718	0.018	0.0947635	1	1374	tags=36%,_list=20%,_signal=44%	k1	K1	GSEA			-
GO_MYELOID_CELL_DIFFERENTIATION	156	0.323337	1.40706	0.003	0.094754	1	1121	tags=30%,_list=16%,_signal=35%	k1	K1	GSEA			-
GO_PROTEIN_HOMOOLIGOMERIZATION	74	0.343648	1.40666	0.014	0.0949422	1	3433	tags=70%,_list=49%,_signal=137%	k1	K1	GSEA			-
GO_POSITIVE_REGULATION_OF_EPITHELIAL_CELL_DIFFERENTIATION	21	0.423742	1.40602	0.0625	0.095331	1	2562	tags=52%,_list=37%,_signal=82%	k1	K1	GSEA			-
GO_ACTIVATION_OF_PROTEIN_KINASE_ACTIVITY	123	0.324354	1.40555	0.003	0.0956124	1	3554	tags=61%,_list=51%,_signal=122%	k1	K1	GSEA			-
GO_REGULATION_OF_PROTEIN_IMPORT	18	0.430766	1.40504	0.0681818	0.0958865	1	1555	tags=50%,_list=22%,_signal=64%	k1	K1	GSEA			-
GO_NEGATIVE_REGULATION_OF_CELL_POPULATION_PROLIFERATION	231	0.310331	1.40434	0	0.0963427	1	2801	tags=48%,_list=40%,_signal=78%	k1	K1	GSEA			-
GO_POSITIVE_REGULATION_OF_EXOCYTOSIS	33	0.379189	1.40423	0.0421264	0.0963181	1	1869	tags=48%,_list=27%,_signal=66%	k1	K1	GSEA			-
GO_REGULATION_OF_ACTIN_FILAMENT_BASED_PROCESS	145	0.321603	1.40423	0.002	0.0962164	1	2161	tags=43%,_list=31%,_signal=61%	k1	K1	GSEA			-
GO_REGULATION_OF_PROTEIN_DEPHOSPHORYLATION	55	0.357838	1.40314	0.019	0.0970103	1	2611	tags=56%,_list=37%,_signal=89%	k1	K1	GSEA			-
GO_GLUCOSE_CATABOLIC_PROCESS	16	0.435969	1.40296	0.0617801	0.0970424	1	2805	tags=69%,_list=40%,_signal=115%	k1	K1	GSEA			-
GO_REGULATION_OF_TELOMERASE_ACTIVITY	18	0.426032	1.4024	0.0736515	0.097333	1	3300	tags=83%,_list=47%,_signal=157%	k1	K1	GSEA			-
GO_RESPONSE_TO_AMPHETAMINE	15	0.439913	1.40122	0.0778128	0.0981637	1	1404	tags=47%,_list=20%,_signal=58%	k1	K1	GSEA			-
GO_ESTABLISHMENT_OF_ORGANELLE_LOCALIZATION	167	0.31616	1.40048	0	0.0986368	1	3366	tags=65%,_list=48%,_signal=122%	k1	K1	GSEA			-
GO_CELLULAR_RESPONSE_TO_DNA_DAMAGE_STIMULUS	339	0.30403	1.40035	0	0.0986362	1	3273	tags=63%,_list=47%,_signal=113%	k1	K1	GSEA			-
GO_CHROMATIN_SILENCING	25	0.399053	1.40011	0.055102	0.0987067	1	3266	tags=80%,_list=47%,_signal=150%	k1	K1	GSEA			-
GO_INSULIN_RECEPTOR_SIGNALING_PATHWAY	65	0.346896	1.39974	0.02	0.0988933	1	2372	tags=51%,_list=34%,_signal=76%	k1	K1	GSEA			-
GO_NEGATIVE_REGULATION_OF_COLD_INDUCED_THERMOGENESIS	17	0.432304	1.39954	0.0759625	0.098958	1	2338	tags=53%,_list=33%,_signal=79%	k1	K1	GSEA			-
GO_POSITIVE_REGULATION_OF_WNT_SIGNALING_PATHWAY	64	0.350197	1.39932	0.018	0.0990357	1	3544	tags=69%,_list=51%,_signal=138%	k1	K1	GSEA			-
GO_PROTEIN_LOCALIZATION_TO_CELL_PERIPHERY	155	0.318478	1.39926	0	0.0989792	1	1983	tags=45%,_list=28%,_signal=62%	k1	K1	GSEA			-
GO_EXECUTION_PHASE_OF_APOPTOSIS	38	0.371901	1.39925	0.0311245	0.0988726	1	2903	tags=55%,_list=42%,_signal=94%	k1	K1	GSEA			-
GO_CD4_POSITIVE_ALPHA_BETA_T_CELL_DIFFERENTIATION	23	0.403035	1.39878	0.0690355	0.0991372	1	2630	tags=39%,_list=38%,_signal=63%	k1	K1	GSEA			-
GO_NEGATIVE_REGULATION_OF_MUSCLE_CELL_APOPTOTIC_PROCESS	17	0.434655	1.39834	0.0665973	0.0993611	1	959	tags=35%,_list=14%,_signal=41%	k1	K1	GSEA			-
GO_VESICLE_LOCALIZATION	95	0.334039	1.3976	0.009	0.0998614	1	3081	tags=63%,_list=44%,_signal=111%	k1	K1	GSEA			-
GO_PHOSPHATIDYLINOSITOL_3_KINASE_SIGNALING	57	0.351031	1.39728	0.0280561	0.100037	1	877	tags=30%,_list=13%,_signal=34%	k1	K1	GSEA			-
GO_CARDIAC_MUSCLE_CELL_CONTRACTION	27	0.393885	1.39723	0.0485339	0.099953	1	1369	tags=44%,_list=20%,_signal=55%	k1	K1	GSEA			-
GO_REGULATION_OF_MRNA_CATABOLIC_PROCESS	86	0.336257	1.39681	0.01	0.100176	1	3378	tags=70%,_list=48%,_signal=133%	k1	K1	GSEA			-
GO_FC_EPSILON_RECEPTOR_SIGNALING_PATHWAY	43	0.362419	1.39662	0.0340681	0.10022	1	2077	tags=51%,_list=30%,_signal=72%	k1	K1	GSEA			-
GO_POSITIVE_REGULATION_OF_CELL_DEATH	285	0.30391	1.39607	0	0.100571	1	2797	tags=49%,_list=40%,_signal=79%	k1	K1	GSEA			-
GO_STEROL_BIOSYNTHETIC_PROCESS	29	0.385918	1.39602	0.0475228	0.100492	1	2897	tags=66%,_list=41%,_signal=111%	k1	K1	GSEA			-
GO_REGULATION_OF_EPITHELIAL_CELL_DIFFERENTIATION	50	0.354558	1.39509	0.031	0.101119	1	2348	tags=42%,_list=34%,_signal=63%	k1	K1	GSEA			-
GO_POSITIVE_REGULATION_OF_PROTEIN_MODIFICATION_BY_SMALL_PROTEIN_CONJUGATION_OR_REMOVAL	56	0.356583	1.39449	0.024	0.101488	1	3585	tags=75%,_list=51%,_signal=153%	k1	K1	GSEA			-
GO_HEPATICOBILIARY_SYSTEM_DEVELOPMENT	50	0.353329	1.39431	0.024	0.101534	1	1056	tags=34%,_list=15%,_signal=40%	k1	K1	GSEA			-
GO_INORGANIC_ION_TRANSMEMBRANE_TRANSPORT	325	0.304527	1.3942	0	0.101504	1	2823	tags=52%,_list=40%,_signal=84%	k1	K1	GSEA			-
GO_REGULATION_OF_STEROID_METABOLIC_PROCESS	59	0.348184	1.39417	0.022022	0.101417	1	2897	tags=56%,_list=41%,_signal=95%	k1	K1	GSEA			-
GO_CARDIOCYTE_DIFFERENTIATION	53	0.358026	1.39377	0.032	0.101639	1	1421	tags=36%,_list=20%,_signal=45%	k1	K1	GSEA			-
GO_RESPONSE_TO_INTERLEUKIN_7	16	0.43559	1.39365	0.0829832	0.101605	1	2670	tags=63%,_list=38%,_signal=101%	k1	K1	GSEA			-
GO_ESTABLISHMENT_OF_PROTEIN_LOCALIZATION_TO_ORGANELLE	231	0.308609	1.39332	0.001	0.101766	1	3379	tags=65%,_list=48%,_signal=121%	k1	K1	GSEA			-
GO_CELLULAR_CARBOHYDRATE_BIOSYNTHETIC_PROCESS	37	0.370359	1.39243	0.0460922	0.102367	1	2880	tags=65%,_list=41%,_signal=110%	k1	K1	GSEA			-
GO_PROTEIN_LOCALIZATION_TO_MEMBRANE	270	0.307021	1.39164	0	0.102895	1	4010	tags=74%,_list=57%,_signal=167%	k1	K1	GSEA			-
GO_NEGATIVE_REGULATION_OF_OSTEOBLAST_DIFFERENTIATION	19	0.411863	1.39129	0.0754912	0.103064	1	2759	tags=63%,_list=39%,_signal=104%	k1	K1	GSEA			-
GO_POSITIVE_REGULATION_OF_MITOCHONDRIAL_OUTER_MEMBRANE_PERMEABILIZATION_INVOLVED_IN_APOPTOTIC_SIGNALING_PATHWAY	15	0.45005	1.38931	0.0741525	0.104559	1	3214	tags=80%,_list=46%,_signal=148%	k1	K1	GSEA			-
GO_CELL_CELL_SIGNALING_BY_WNT	210	0.3091	1.38848	0.002	0.105193	1	1514	tags=37%,_list=22%,_signal=45%	k1	K1	GSEA			-
GO_POSITIVE_REGULATION_OF_TRANSPORT	350	0.303366	1.38837	0	0.10518	1	3226	tags=55%,_list=46%,_signal=98%	k1	K1	GSEA			-
GO_INSULIN_SECRETION_INVOLVED_IN_CELLULAR_RESPONSE_TO_GLUCOSE_STIMULUS	25	0.396964	1.38809	0.0704801	0.105279	1	1302	tags=44%,_list=19%,_signal=54%	k1	K1	GSEA			-
GO_AMEBOIDAL_TYPE_CELL_MIGRATION	152	0.316197	1.388	0.001	0.105243	1	2776	tags=47%,_list=40%,_signal=76%	k1	K1	GSEA			-
GO_T_CELL_DIFFERENTIATION_INVOLVED_IN_IMMUNE_RESPONSE	23	0.399193	1.38786	0.0564103	0.10525	1	2630	tags=43%,_list=38%,_signal=69%	k1	K1	GSEA			-
GO_POSITIVE_REGULATION_OF_MACROAUTOPHAGY	28	0.38333	1.38782	0.0536981	0.105159	1	3950	tags=86%,_list=56%,_signal=196%	k1	K1	GSEA			-
GO_POSITIVE_REGULATION_OF_PROTEOLYSIS_INVOLVED_IN_CELLULAR_PROTEIN_CATABOLIC_PROCESS	52	0.353472	1.38776	0.032032	0.105111	1	3726	tags=77%,_list=53%,_signal=163%	k1	K1	GSEA			-
GO_GLUCOSE_IMPORT	33	0.37873	1.38699	0.0491968	0.105611	1	2372	tags=52%,_list=34%,_signal=78%	k1	K1	GSEA			-
GO_REGULATION_OF_VIRAL_TRANSCRIPTION	22	0.402968	1.38692	0.0682281	0.105546	1	2755	tags=64%,_list=39%,_signal=105%	k1	K1	GSEA			-
GO_CELL_PROJECTION_ASSEMBLY	219	0.309224	1.38674	0.001	0.105593	1	3705	tags=67%,_list=53%,_signal=137%	k1	K1	GSEA			-
GO_POSITIVE_REGULATION_OF_CELL_CYCLE_PROCESS	101	0.326319	1.38667	0.007	0.105527	1	3158	tags=60%,_list=45%,_signal=109%	k1	K1	GSEA			-
GO_NEGATIVE_REGULATION_OF_PROTEIN_CONTAINING_COMPLEX_DISASSEMBLY	24	0.401314	1.38664	0.055102	0.105441	1	3195	tags=67%,_list=46%,_signal=122%	k1	K1	GSEA			-
GO_REGULATION_OF_VASCULAR_ASSOCIATED_SMOOTH_MUSCLE_CELL_PROLIFERATION	22	0.406628	1.38607	0.0590031	0.10579	1	2538	tags=55%,_list=36%,_signal=85%	k1	K1	GSEA			-
GO_SEQUESTERING_OF_CALCIUM_ION	39	0.36788	1.38582	0.0410822	0.105885	1	1151	tags=36%,_list=16%,_signal=43%	k1	K1	GSEA			-
GO_POSITIVE_REGULATION_OF_CATION_CHANNEL_ACTIVITY	21	0.408941	1.38549	0.071134	0.106043	1	1096	tags=38%,_list=16%,_signal=45%	k1	K1	GSEA			-
GO_POSITIVE_REGULATION_OF_ENDOTHELIAL_CELL_PROLIFERATION	39	0.365191	1.38501	0.0331658	0.106338	1	1374	tags=33%,_list=20%,_signal=41%	k1	K1	GSEA			-
GO_PROTEIN_LOCALIZATION_TO_MITOCHONDRION	72	0.338589	1.38429	0.018	0.106818	1	3818	tags=78%,_list=55%,_signal=170%	k1	K1	GSEA			-
GO_RESPONSE_TO_COLD	16	0.436872	1.38379	0.0787815	0.10716	1	3494	tags=81%,_list=50%,_signal=162%	k1	K1	GSEA			-
GO_RESPONSE_TO_DRUG	149	0.315413	1.3833	0.003	0.10743	1	1208	tags=30%,_list=17%,_signal=36%	k1	K1	GSEA			-
GO_ENERGY_RESERVE_METABOLIC_PROCESS	29	0.381813	1.38318	0.0575758	0.107435	1	3125	tags=62%,_list=45%,_signal=112%	k1	K1	GSEA			-
GO_NON_RECOMBINATIONAL_REPAIR	39	0.366336	1.38294	0.0351759	0.107522	1	3300	tags=74%,_list=47%,_signal=140%	k1	K1	GSEA			-
GO_ENDOTHELIAL_CELL_MIGRATION	71	0.339668	1.38281	0.021	0.107519	1	2069	tags=38%,_list=30%,_signal=53%	k1	K1	GSEA			-
GO_LENS_DEVELOPMENT_IN_CAMERA_TYPE_EYE	30	0.383569	1.38193	0.06143	0.108138	1	1867	tags=47%,_list=27%,_signal=63%	k1	K1	GSEA			-
GO_POSITIVE_REGULATION_OF_CALCIUM_ION_TRANSMEMBRANE_TRANSPORT	20	0.405335	1.38174	0.073695	0.108188	1	2594	tags=60%,_list=37%,_signal=95%	k1	K1	GSEA			-
GO_POST_EMBRYONIC_DEVELOPMENT	31	0.37671	1.38173	0.0432161	0.10808	1	931	tags=35%,_list=13%,_signal=41%	k1	K1	GSEA			-
GO_MATING	22	0.406229	1.38118	0.0603272	0.108441	1	838	tags=27%,_list=12%,_signal=31%	k1	K1	GSEA			-
GO_REGULATION_OF_CENTROSOME_DUPLICATION	23	0.401023	1.38103	0.0714286	0.108422	1	3580	tags=83%,_list=51%,_signal=169%	k1	K1	GSEA			-
GO_RESPONSE_TO_ISOQUINOLINE_ALKALOID	18	0.420255	1.38078	0.0693582	0.108518	1	970	tags=39%,_list=14%,_signal=45%	k1	K1	GSEA			-
GO_CALCIUM_ION_IMPORT	31	0.381558	1.37978	0.0502513	0.109292	1	1938	tags=48%,_list=28%,_signal=67%	k1	K1	GSEA			-
GO_PROTEIN_TARGETING_TO_VACUOLE	17	0.423008	1.37973	0.0848861	0.109228	1	2258	tags=65%,_list=32%,_signal=95%	k1	K1	GSEA			-
GO_POSITIVE_REGULATION_OF_PROTEIN_ACETYLATION	21	0.406257	1.37884	0.0762195	0.109892	1	3075	tags=71%,_list=44%,_signal=127%	k1	K1	GSEA			-
GO_POSITIVE_REGULATION_OF_PLASMA_MEMBRANE_BOUNDED_CELL_PROJECTION_ASSEMBLY	41	0.360057	1.37856	0.0490982	0.110025	1	3061	tags=61%,_list=44%,_signal=108%	k1	K1	GSEA			-
GO_POSITIVE_REGULATION_OF_CELL_CYCLE	139	0.317153	1.37825	0.005	0.110172	1	3191	tags=60%,_list=46%,_signal=108%	k1	K1	GSEA			-
GO_ENDOSOME_TO_LYSOSOME_TRANSPORT	23	0.397255	1.3775	0.0638298	0.110718	1	2628	tags=70%,_list=38%,_signal=111%	k1	K1	GSEA			-
GO_IRON_ION_TRANSPORT	30	0.380281	1.3775	0.061245	0.110609	1	3502	tags=77%,_list=50%,_signal=153%	k1	K1	GSEA			-
GO_NEGATIVE_REGULATION_OF_DNA_METABOLIC_PROCESS	44	0.358066	1.37733	0.036036	0.110646	1	3358	tags=73%,_list=48%,_signal=139%	k1	K1	GSEA			-
GO_DNA_PACKAGING	75	0.334922	1.37659	0.014	0.111146	1	3060	tags=61%,_list=44%,_signal=108%	k1	K1	GSEA			-
GO_POSITIVE_REGULATION_OF_ATP_METABOLIC_PROCESS	22	0.401592	1.37649	0.0733198	0.11111	1	3235	tags=73%,_list=46%,_signal=135%	k1	K1	GSEA			-
GO_RESPONSE_TO_BMP	62	0.344268	1.37612	0.029	0.111299	1	3075	tags=60%,_list=44%,_signal=106%	k1	K1	GSEA			-
GO_REGULATION_OF_PROTEIN_CONTAINING_COMPLEX_ASSEMBLY	153	0.313566	1.37605	0.006	0.111235	1	3347	tags=63%,_list=48%,_signal=118%	k1	K1	GSEA			-
GO_RESPONSE_TO_NICOTINE	19	0.410913	1.37584	0.0854167	0.111335	1	3543	tags=84%,_list=51%,_signal=170%	k1	K1	GSEA			-
GO_MATERNAL_PROCESS_INVOLVED_IN_FEMALE_PREGNANCY	19	0.41532	1.37503	0.0849741	0.111906	1	1181	tags=42%,_list=17%,_signal=51%	k1	K1	GSEA			-
GO_RIBONUCLEOSIDE_TRIPHOSPHATE_METABOLIC_PROCESS	37	0.370174	1.37461	0.0440882	0.112167	1	2915	tags=65%,_list=42%,_signal=111%	k1	K1	GSEA			-
GO_EMBRYO_DEVELOPMENT	425	0.293826	1.37403	0	0.112575	1	2776	tags=47%,_list=40%,_signal=73%	k1	K1	GSEA			-
GO_CELLULAR_PROTEIN_CONTAINING_COMPLEX_ASSEMBLY	377	0.297073	1.37397	0	0.112503	1	3443	tags=65%,_list=49%,_signal=121%	k1	K1	GSEA			-
GO_POSITIVE_REGULATION_OF_GLUCOSE_TRANSMEMBRANE_TRANSPORT	23	0.396216	1.37268	0.0705521	0.113561	1	2071	tags=48%,_list=30%,_signal=68%	k1	K1	GSEA			-
GO_POSITIVE_REGULATION_OF_CELL_MATRIX_ADHESION	19	0.410934	1.37256	0.079918	0.113541	1	1148	tags=37%,_list=16%,_signal=44%	k1	K1	GSEA			-
GO_RESPONSE_TO_LIPID	334	0.298723	1.37252	0	0.113457	1	3100	tags=49%,_list=44%,_signal=83%	k1	K1	GSEA			-
GO_GENE_SILENCING	90	0.326374	1.37138	0.012	0.114408	1	3407	tags=67%,_list=49%,_signal=128%	k1	K1	GSEA			-
GO_BONE_DEVELOPMENT	72	0.33321	1.37133	0.017	0.114339	1	3748	tags=64%,_list=54%,_signal=136%	k1	K1	GSEA			-
GO_B_CELL_DIFFERENTIATION	47	0.353869	1.37128	0.038	0.114264	1	2214	tags=40%,_list=32%,_signal=59%	k1	K1	GSEA			-
GO_ORGANELLE_ASSEMBLY	334	0.297522	1.37042	0	0.11492	1	3646	tags=67%,_list=52%,_signal=133%	k1	K1	GSEA			-
GO_REGULATION_OF_CALCIUM_ION_TRANSPORT	82	0.332887	1.37009	0.016	0.115118	1	1170	tags=33%,_list=17%,_signal=39%	k1	K1	GSEA			-
GO_ESTABLISHMENT_OF_PROTEIN_LOCALIZATION_TO_MITOCHONDRIAL_MEMBRANE	24	0.396852	1.36967	0.0733945	0.115379	1	3984	tags=92%,_list=57%,_signal=212%	k1	K1	GSEA			-
GO_ERYTHROCYTE_HOMEOSTASIS	53	0.35002	1.36913	0.03003	0.115743	1	2471	tags=49%,_list=35%,_signal=75%	k1	K1	GSEA			-
GO_SYMBIOTIC_PROCESS	377	0.296497	1.36877	0	0.115951	1	3527	tags=62%,_list=50%,_signal=117%	k1	K1	GSEA			-
GO_DNA_CONFORMATION_CHANGE	123	0.31777	1.36824	0.007	0.116307	1	3110	tags=62%,_list=44%,_signal=109%	k1	K1	GSEA			-
GO_LAMELLIPODIUM_ASSEMBLY	22	0.396031	1.36772	0.0694586	0.116628	1	1773	tags=45%,_list=25%,_signal=61%	k1	K1	GSEA			-
GO_NUCLEAR_TRANSCRIBED_MRNA_CATABOLIC_PROCESS_DEADENYLATION_DEPENDENT_DECAY	28	0.380313	1.36758	0.0670051	0.116662	1	2944	tags=71%,_list=42%,_signal=123%	k1	K1	GSEA			-
GO_STEROL_HOMEOSTASIS	33	0.366598	1.36723	0.0704934	0.116885	1	2974	tags=52%,_list=43%,_signal=89%	k1	K1	GSEA			-
GO_PROTEIN_LOCALIZATION_TO_CELL_SURFACE	27	0.38147	1.36616	0.0670051	0.117743	1	4270	tags=93%,_list=61%,_signal=237%	k1	K1	GSEA			-
GO_REGULATION_OF_MITOCHONDRIAL_MEMBRANE_PERMEABILITY_INVOLVED_IN_APOPTOTIC_PROCESS	25	0.386711	1.36598	0.0765306	0.117799	1	3391	tags=76%,_list=48%,_signal=147%	k1	K1	GSEA			-
GO_POSITIVE_REGULATION_OF_SMALL_MOLECULE_METABOLIC_PROCESS	52	0.347845	1.3659	0.032	0.11774	1	2259	tags=46%,_list=32%,_signal=68%	k1	K1	GSEA			-
GO_HEAD_MORPHOGENESIS	15	0.430883	1.3657	0.0922432	0.117811	1	1811	tags=40%,_list=26%,_signal=54%	k1	K1	GSEA			-
GO_RESPONSE_TO_KETONE	74	0.33227	1.36558	0.023	0.117787	1	1396	tags=35%,_list=20%,_signal=43%	k1	K1	GSEA			-
GO_POSITIVE_REGULATION_OF_INTRACELLULAR_PROTEIN_TRANSPORT	76	0.330107	1.36547	0.028028	0.117777	1	2004	tags=46%,_list=29%,_signal=64%	k1	K1	GSEA			-
GO_NEPHRON_DEVELOPMENT	54	0.345372	1.36538	0.036	0.117738	1	1583	tags=30%,_list=23%,_signal=38%	k1	K1	GSEA			-
GO_CARDIAC_CHAMBER_DEVELOPMENT	57	0.344697	1.36507	0.025	0.1179	1	2796	tags=56%,_list=40%,_signal=93%	k1	K1	GSEA			-
GO_INTRINSIC_APOPTOTIC_SIGNALING_PATHWAY_IN_RESPONSE_TO_ENDOPLASMIC_RETICULUM_STRESS	24	0.396655	1.36498	0.0854527	0.117849	1	3477	tags=71%,_list=50%,_signal=140%	k1	K1	GSEA			-
GO_NEURON_FATE_SPECIFICATION	16	0.429042	1.36486	0.0943396	0.117853	1	817	tags=38%,_list=12%,_signal=42%	k1	K1	GSEA			-
GO_REGULATION_OF_CELLULAR_PROTEIN_LOCALIZATION	232	0.301944	1.36478	0	0.117808	1	3376	tags=63%,_list=48%,_signal=117%	k1	K1	GSEA			-
GO_METAL_ION_TRANSPORT	325	0.295788	1.36428	0	0.118147	1	3165	tags=56%,_list=45%,_signal=98%	k1	K1	GSEA			-
GO_MAINTENANCE_OF_LOCATION	110	0.320995	1.36414	0.006	0.11816	1	2594	tags=51%,_list=37%,_signal=80%	k1	K1	GSEA			-
GO_SKELETAL_SYSTEM_MORPHOGENESIS	94	0.326008	1.36409	0.015	0.118102	1	2122	tags=38%,_list=30%,_signal=54%	k1	K1	GSEA			-
GO_TISSUE_REGENERATION	30	0.370728	1.36408	0.0646465	0.117996	1	1172	tags=30%,_list=17%,_signal=36%	k1	K1	GSEA			-
GO_MITOCHONDRIAL_OUTER_MEMBRANE_PERMEABILIZATION	20	0.407079	1.36403	0.0842754	0.117926	1	3391	tags=80%,_list=48%,_signal=155%	k1	K1	GSEA			-
GO_NEGATIVE_REGULATION_OF_GLIOGENESIS	19	0.409739	1.3638	0.088843	0.118001	1	2085	tags=53%,_list=30%,_signal=75%	k1	K1	GSEA			-
GO_REGULATION_OF_UBIQUITIN_DEPENDENT_PROTEIN_CATABOLIC_PROCESS	64	0.337764	1.36367	0.02	0.118005	1	3726	tags=77%,_list=53%,_signal=162%	k1	K1	GSEA			-
GO_REGULATION_OF_CENTROSOME_CYCLE	29	0.375063	1.36274	0.060423	0.118745	1	3580	tags=79%,_list=51%,_signal=162%	k1	K1	GSEA			-
GO_SMAD_PROTEIN_SIGNAL_TRANSDUCTION	29	0.378254	1.36183	0.0666667	0.119451	1	1881	tags=45%,_list=27%,_signal=61%	k1	K1	GSEA			-
GO_NEGATIVE_REGULATION_OF_PROTEIN_METABOLIC_PROCESS	409	0.293251	1.36102	0	0.120091	1	2850	tags=50%,_list=41%,_signal=79%	k1	K1	GSEA			-
GO_TORC1_SIGNALING	21	0.402043	1.36084	0.0863309	0.120152	1	2469	tags=62%,_list=35%,_signal=95%	k1	K1	GSEA			-
GO_PHAGOCYTOSIS	88	0.326928	1.36068	0.013	0.120166	1	2624	tags=48%,_list=38%,_signal=75%	k1	K1	GSEA			-
GO_EMBRYONIC_CRANIAL_SKELETON_MORPHOGENESIS	21	0.403376	1.36051	0.0921187	0.120204	1	2353	tags=52%,_list=34%,_signal=79%	k1	K1	GSEA			-
GO_NEPHRON_MORPHOGENESIS	30	0.377571	1.3588	0.0692076	0.121713	1	1583	tags=33%,_list=23%,_signal=43%	k1	K1	GSEA			-
GO_RESPONSE_TO_ESTRADIOL	59	0.338354	1.35861	0.0310621	0.121775	1	2375	tags=46%,_list=34%,_signal=69%	k1	K1	GSEA			-
GO_RESPONSE_TO_TRANSFORMING_GROWTH_FACTOR_BETA	92	0.325793	1.35858	0.014	0.121686	1	2631	tags=49%,_list=38%,_signal=77%	k1	K1	GSEA			-
GO_REGULATION_OF_CD4_POSITIVE_ALPHA_BETA_T_CELL_DIFFERENTIATION	15	0.435926	1.35843	0.0963351	0.121707	1	1765	tags=33%,_list=25%,_signal=44%	k1	K1	GSEA			-
GO_REGULATION_OF_PROTEIN_BINDING	73	0.330956	1.35825	0.026	0.121776	1	1547	tags=36%,_list=22%,_signal=45%	k1	K1	GSEA			-
GO_MULTICELLULAR_ORGANISM_GROWTH	54	0.346348	1.35805	0.043	0.121853	1	2827	tags=56%,_list=40%,_signal=93%	k1	K1	GSEA			-
GO_POSITIVE_REGULATION_OF_STRIATED_MUSCLE_CELL_DIFFERENTIATION	22	0.39757	1.35717	0.0780287	0.122604	1	1298	tags=36%,_list=19%,_signal=45%	k1	K1	GSEA			-
GO_CELL_CELL_ADHESION	292	0.297847	1.35709	0.001	0.122537	1	1801	tags=33%,_list=26%,_signal=42%	k1	K1	GSEA			-
GO_NUCLEOSOME_ORGANIZATION	50	0.345037	1.35682	0.0520521	0.122714	1	3443	tags=72%,_list=49%,_signal=141%	k1	K1	GSEA			-
GO_SODIUM_ION_TRANSMEMBRANE_TRANSPORT	70	0.336093	1.35641	0.027	0.122985	1	3165	tags=60%,_list=45%,_signal=108%	k1	K1	GSEA			-
GO_INTRACELLULAR_PROTEIN_TRANSPORT	489	0.290404	1.35636	0	0.122922	1	3818	tags=69%,_list=55%,_signal=142%	k1	K1	GSEA			-
GO_REGULATION_OF_MULTICELLULAR_ORGANISM_GROWTH	26	0.387355	1.35631	0.0688956	0.122849	1	2799	tags=58%,_list=40%,_signal=96%	k1	K1	GSEA			-
GO_POSITIVE_REGULATION_OF_BLOOD_VESSEL_ENDOTHELIAL_CELL_MIGRATION	27	0.377019	1.35614	0.0763748	0.122907	1	1830	tags=37%,_list=26%,_signal=50%	k1	K1	GSEA			-
GO_NEGATIVE_REGULATION_OF_MITOTIC_CELL_CYCLE	119	0.319367	1.35588	0.015	0.123046	1	3416	tags=65%,_list=49%,_signal=124%	k1	K1	GSEA			-
GO_PHAGOSOME_MATURATION	20	0.402495	1.35583	0.0853032	0.122977	1	3502	tags=80%,_list=50%,_signal=160%	k1	K1	GSEA			-
GO_EAR_DEVELOPMENT	77	0.328325	1.35583	0.021	0.122865	1	1811	tags=42%,_list=26%,_signal=55%	k1	K1	GSEA			-
GO_CELLULAR_COMPONENT_DISASSEMBLY	228	0.301152	1.3552	0	0.123362	1	3493	tags=66%,_list=50%,_signal=127%	k1	K1	GSEA			-
GO_SOMATIC_STEM_CELL_POPULATION_MAINTENANCE	28	0.376071	1.35515	0.0698381	0.123293	1	2776	tags=61%,_list=40%,_signal=100%	k1	K1	GSEA			-
GO_REGULATION_OF_CELL_PROJECTION_ASSEMBLY	65	0.336119	1.35498	0.023	0.12334	1	3061	tags=54%,_list=44%,_signal=95%	k1	K1	GSEA			-
GO_REGULATION_OF_CALCIUM_ION_TRANSMEMBRANE_TRANSPORTER_ACTIVITY	27	0.382731	1.35496	0.0725806	0.123235	1	2379	tags=59%,_list=34%,_signal=89%	k1	K1	GSEA			-
GO_VESICLE_MEDIATED_TRANSPORT_TO_THE_PLASMA_MEMBRANE	44	0.349201	1.35465	0.0472362	0.123409	1	2090	tags=55%,_list=30%,_signal=77%	k1	K1	GSEA			-
GO_INORGANIC_ANION_TRANSPORT	80	0.329504	1.35457	0.021	0.123366	1	953	tags=29%,_list=14%,_signal=33%	k1	K1	GSEA			-
GO_POSITIVE_REGULATION_OF_CANONICAL_WNT_SIGNALING_PATHWAY	54	0.343831	1.35453	0.03	0.123286	1	3544	tags=69%,_list=51%,_signal=138%	k1	K1	GSEA			-
GO_ANIMAL_ORGAN_FORMATION	27	0.383369	1.35424	0.0894309	0.123449	1	1881	tags=44%,_list=27%,_signal=61%	k1	K1	GSEA			-
GO_REGIONALIZATION	130	0.311912	1.35407	0.005	0.123508	1	1881	tags=35%,_list=27%,_signal=48%	k1	K1	GSEA			-
GO_REGULATION_OF_LIPID_LOCALIZATION	49	0.348586	1.35367	0.0370742	0.123748	1	3874	tags=69%,_list=55%,_signal=154%	k1	K1	GSEA			-
GO_MITOCHONDRION_ORGANIZATION	238	0.302924	1.35349	0	0.123789	1	4045	tags=78%,_list=58%,_signal=178%	k1	K1	GSEA			-
GO_TELOMERE_ORGANIZATION	62	0.336589	1.35348	0.032	0.123682	1	3300	tags=71%,_list=47%,_signal=133%	k1	K1	GSEA			-
GO_POSITIVE_REGULATION_OF_OXIDOREDUCTASE_ACTIVITY	18	0.41039	1.35281	0.0997942	0.124203	1	3125	tags=67%,_list=45%,_signal=120%	k1	K1	GSEA			-
GO_ACTIN_FILAMENT_ORGANIZATION	171	0.305497	1.35232	0.004	0.124536	1	2161	tags=42%,_list=31%,_signal=59%	k1	K1	GSEA			-
GO_RESPONSE_TO_INORGANIC_SUBSTANCE	207	0.300965	1.35208	0.003	0.124639	1	2448	tags=46%,_list=35%,_signal=69%	k1	K1	GSEA			-
GO_DNA_METHYLATION	27	0.377538	1.352	0.0796371	0.124584	1	1318	tags=41%,_list=19%,_signal=50%	k1	K1	GSEA			-
GO_ESTABLISHMENT_OF_PROTEIN_LOCALIZATION_TO_MEMBRANE	136	0.311	1.35185	0.005	0.12461	1	4039	tags=77%,_list=58%,_signal=179%	k1	K1	GSEA			-
GO_REGULATION_OF_CELLULAR_CARBOHYDRATE_METABOLIC_PROCESS	53	0.342993	1.35155	0.042	0.124766	1	2372	tags=51%,_list=34%,_signal=77%	k1	K1	GSEA			-
GO_ER_NUCLEUS_SIGNALING_PATHWAY	21	0.398744	1.35078	0.0890269	0.125415	1	2643	tags=57%,_list=38%,_signal=92%	k1	K1	GSEA			-
GO_G0_TO_G1_TRANSITION	17	0.414489	1.35067	0.105809	0.125411	1	4072	tags=94%,_list=58%,_signal=225%	k1	K1	GSEA			-
GO_REGULATION_OF_EMBRYONIC_DEVELOPMENT	43	0.351023	1.35066	0.0550551	0.125304	1	1053	tags=30%,_list=15%,_signal=35%	k1	K1	GSEA			-
GO_NEGATIVE_REGULATION_OF_PROTEIN_CATABOLIC_PROCESS	52	0.339099	1.35054	0.041041	0.12529	1	4138	tags=88%,_list=59%,_signal=215%	k1	K1	GSEA			-
GO_CELLULAR_RESPONSE_TO_DRUG	28	0.373329	1.35024	0.0797175	0.125455	1	1197	tags=36%,_list=17%,_signal=43%	k1	K1	GSEA			-
GO_CILIUM_ORGANIZATION	150	0.309641	1.35011	0.004	0.125455	1	3646	tags=70%,_list=52%,_signal=143%	k1	K1	GSEA			-
GO_FIBROBLAST_GROWTH_FACTOR_RECEPTOR_SIGNALING_PATHWAY	47	0.346475	1.35002	0.05	0.125402	1	1724	tags=43%,_list=25%,_signal=56%	k1	K1	GSEA			-
GO_RESPONSE_TO_TESTOSTERONE	15	0.42586	1.34984	0.0996852	0.12546	1	1322	tags=40%,_list=19%,_signal=49%	k1	K1	GSEA			-
GO_LYMPHOCYTE_DIFFERENTIATION	124	0.312575	1.34964	0.012	0.125523	1	1494	tags=29%,_list=21%,_signal=36%	k1	K1	GSEA			-
GO_CELL_AGING	37	0.36061	1.34949	0.0633166	0.125542	1	2069	tags=51%,_list=30%,_signal=73%	k1	K1	GSEA			-
GO_RNA_PROCESSING	373	0.291635	1.34924	0	0.125652	1	4608	tags=88%,_list=66%,_signal=244%	k1	K1	GSEA			-
GO_POSITIVE_REGULATION_OF_INSULIN_SECRETION	29	0.371141	1.34895	0.0663984	0.125808	1	2784	tags=62%,_list=40%,_signal=103%	k1	K1	GSEA			-
GO_ENDOTHELIAL_CELL_PROLIFERATION	57	0.335692	1.3489	0.042	0.125725	1	1374	tags=30%,_list=20%,_signal=37%	k1	K1	GSEA			-
GO_MAST_CELL_ACTIVATION	21	0.397269	1.34873	0.089613	0.125764	1	1886	tags=43%,_list=27%,_signal=59%	k1	K1	GSEA			-
GO_MODULATION_OF_PROCESS_OF_OTHER_ORGANISM	39	0.357283	1.34864	0.05	0.125727	1	2296	tags=44%,_list=33%,_signal=65%	k1	K1	GSEA			-
GO_DNA_REPAIR	213	0.301111	1.3485	0.001	0.12575	1	4168	tags=81%,_list=60%,_signal=194%	k1	K1	GSEA			-
GO_REGULATION_OF_TELOMERE_MAINTENANCE_VIA_TELOMERE_LENGTHENING	23	0.385645	1.34834	0.0783316	0.125775	1	3273	tags=78%,_list=47%,_signal=147%	k1	K1	GSEA			-
GO_NEGATIVE_REGULATION_OF_EPITHELIAL_CELL_PROLIFERATION	41	0.354812	1.34656	0.0510511	0.127364	1	1177	tags=34%,_list=17%,_signal=41%	k1	K1	GSEA			-
GO_POSITIVE_REGULATION_OF_ESTABLISHMENT_OF_PROTEIN_LOCALIZATION_TO_MITOCHONDRION	25	0.386875	1.3464	0.0840081	0.127398	1	3610	tags=76%,_list=52%,_signal=157%	k1	K1	GSEA			-
GO_POSITIVE_REGULATION_OF_SODIUM_ION_TRANSPORT	16	0.428489	1.34639	0.104932	0.127287	1	3727	tags=88%,_list=53%,_signal=187%	k1	K1	GSEA			-
GO_REGULATION_OF_HEMOPOIESIS	179	0.302272	1.34635	0.003	0.127199	1	1462	tags=31%,_list=21%,_signal=38%	k1	K1	GSEA			-
GO_EXOCRINE_SYSTEM_DEVELOPMENT	21	0.397995	1.34591	0.0853032	0.127522	1	1859	tags=48%,_list=27%,_signal=65%	k1	K1	GSEA			-
GO_PROTEIN_AUTOUBIQUITINATION	26	0.378666	1.34534	0.0761421	0.127977	1	2746	tags=65%,_list=39%,_signal=107%	k1	K1	GSEA			-
GO_REGULATION_OF_CELL_CYCLE_ARREST	38	0.359611	1.34517	0.0672016	0.128036	1	2746	tags=61%,_list=39%,_signal=99%	k1	K1	GSEA			-
GO_POSITIVE_REGULATION_OF_CELLULAR_PROTEIN_LOCALIZATION	143	0.309394	1.34502	0.008	0.128062	1	1642	tags=39%,_list=23%,_signal=50%	k1	K1	GSEA			-
GO_POSTSYNAPTIC_SIGNAL_TRANSDUCTION	23	0.390414	1.3449	0.107833	0.12806	1	1278	tags=43%,_list=18%,_signal=53%	k1	K1	GSEA			-
GO_IRE1_MEDIATED_UNFOLDED_PROTEIN_RESPONSE	31	0.368707	1.34479	0.0688259	0.128055	1	2513	tags=58%,_list=36%,_signal=90%	k1	K1	GSEA			-
GO_RESPONSE_TO_HORMONE	360	0.291039	1.34387	0.002	0.128816	1	2874	tags=50%,_list=41%,_signal=80%	k1	K1	GSEA			-
GO_CELLULAR_RESPONSE_TO_INORGANIC_SUBSTANCE	71	0.329027	1.34364	0.028	0.128909	1	1376	tags=38%,_list=20%,_signal=47%	k1	K1	GSEA			-
GO_NEGATIVE_REGULATION_OF_TRANSPORT	154	0.306611	1.34332	0.007	0.129128	1	3196	tags=55%,_list=46%,_signal=99%	k1	K1	GSEA			-
GO_SPLICEOSOMAL_COMPLEX_ASSEMBLY	24	0.383442	1.34294	0.0818182	0.129383	1	2267	tags=58%,_list=32%,_signal=86%	k1	K1	GSEA			-
GO_TRANSFORMING_GROWTH_FACTOR_BETA_RECEPTOR_SIGNALING_PATHWAY	68	0.327859	1.34231	0.024	0.1299	1	2735	tags=51%,_list=39%,_signal=84%	k1	K1	GSEA			-
GO_OLIGODENDROCYTE_DIFFERENTIATION	42	0.350316	1.34137	0.0590591	0.130695	1	3640	tags=69%,_list=52%,_signal=143%	k1	K1	GSEA			-
GO_POSITIVE_REGULATION_OF_EMBRYONIC_DEVELOPMENT	15	0.426384	1.34081	0.105374	0.131108	1	1583	tags=40%,_list=23%,_signal=52%	k1	K1	GSEA			-
GO_CELLULAR_GLUCAN_METABOLIC_PROCESS	22	0.394397	1.34024	0.0912779	0.131585	1	2145	tags=55%,_list=31%,_signal=78%	k1	K1	GSEA			-
GO_GOLGI_VESICLE_BUDDING	38	0.354552	1.33994	0.071	0.131766	1	3050	tags=68%,_list=44%,_signal=121%	k1	K1	GSEA			-
GO_POSITIVE_REGULATION_OF_BLOOD_CIRCULATION	22	0.389013	1.3395	0.0817996	0.13208	1	792	tags=23%,_list=11%,_signal=26%	k1	K1	GSEA			-
GO_REGULATION_OF_CALCIUM_ION_TRANSMEMBRANE_TRANSPORT	49	0.33953	1.33914	0.043	0.132291	1	2401	tags=53%,_list=34%,_signal=80%	k1	K1	GSEA			-
GO_NEGATIVE_REGULATION_OF_RESPONSE_TO_ENDOPLASMIC_RETICULUM_STRESS	20	0.39557	1.33873	0.100823	0.132594	1	3068	tags=75%,_list=44%,_signal=133%	k1	K1	GSEA			-
GO_DNA_TEMPLATED_TRANSCRIPTION_INITIATION	96	0.317358	1.33871	0.017	0.132487	1	3265	tags=66%,_list=47%,_signal=121%	k1	K1	GSEA			-
GO_CARDIAC_MUSCLE_CELL_DIFFERENTIATION	41	0.347847	1.33815	0.0581162	0.132967	1	1421	tags=37%,_list=20%,_signal=46%	k1	K1	GSEA			-
GO_SPROUTING_ANGIOGENESIS	45	0.346422	1.33806	0.052	0.132929	1	1830	tags=33%,_list=26%,_signal=45%	k1	K1	GSEA			-
GO_REGULATION_OF_G_PROTEIN_COUPLED_RECEPTOR_SIGNALING_PATHWAY	62	0.335678	1.33783	0.045	0.133023	1	1572	tags=37%,_list=22%,_signal=47%	k1	K1	GSEA			-
GO_POSITIVE_REGULATION_OF_NOTCH_SIGNALING_PATHWAY	18	0.412832	1.33738	0.108696	0.133372	1	938	tags=39%,_list=13%,_signal=45%	k1	K1	GSEA			-
GO_EMBRYONIC_MORPHOGENESIS	224	0.297847	1.33715	0	0.133484	1	2775	tags=45%,_list=40%,_signal=72%	k1	K1	GSEA			-
GO_REGULATION_OF_DOUBLE_STRAND_BREAK_REPAIR	34	0.358817	1.33676	0.0644512	0.133754	1	3369	tags=74%,_list=48%,_signal=141%	k1	K1	GSEA			-
GO_MUSCLE_CELL_DIFFERENTIATION	127	0.309669	1.33649	0.012	0.133913	1	1421	tags=31%,_list=20%,_signal=38%	k1	K1	GSEA			-
GO_POSITIVE_REGULATION_OF_TRANSMEMBRANE_TRANSPORT	71	0.327001	1.33594	0.028	0.134357	1	2760	tags=52%,_list=39%,_signal=85%	k1	K1	GSEA			-
GO_CELLULAR_RESPONSE_TO_RETINOIC_ACID	31	0.363077	1.33584	0.0763819	0.134347	1	1850	tags=35%,_list=26%,_signal=48%	k1	K1	GSEA			-
GO_REGULATION_OF_PROTEASOMAL_PROTEIN_CATABOLIC_PROCESS	75	0.324264	1.33534	0.037	0.134719	1	4335	tags=85%,_list=62%,_signal=222%	k1	K1	GSEA			-
GO_NEGATIVE_REGULATION_OF_I_KAPPAB_KINASE_NF_KAPPAB_SIGNALING	23	0.389174	1.33489	0.0793489	0.1351	1	614	tags=30%,_list=9%,_signal=33%	k1	K1	GSEA			-
GO_BLASTOCYST_FORMATION	17	0.411786	1.33397	0.107216	0.135963	1	1872	tags=53%,_list=27%,_signal=72%	k1	K1	GSEA			-
GO_RIBONUCLEOSIDE_METABOLIC_PROCESS	33	0.36154	1.33388	0.0922768	0.135925	1	2790	tags=52%,_list=40%,_signal=85%	k1	K1	GSEA			-
GO_CENTROSOME_DUPLICATION	37	0.357297	1.33184	0.0661323	0.137965	1	3580	tags=78%,_list=51%,_signal=160%	k1	K1	GSEA			-
GO_VESICLE_TRANSPORT_ALONG_MICROTUBULE	23	0.38635	1.33142	0.0878447	0.138292	1	561	tags=35%,_list=8%,_signal=38%	k1	K1	GSEA			-
GO_RESPONSE_TO_OSMOTIC_STRESS	34	0.358798	1.33131	0.0787879	0.138268	1	2694	tags=59%,_list=39%,_signal=95%	k1	K1	GSEA			-
GO_BRANCHING_MORPHOGENESIS_OF_AN_EPITHELIAL_TUBE	55	0.33443	1.33074	0.053	0.138762	1	1583	tags=33%,_list=23%,_signal=42%	k1	K1	GSEA			-
GO_POSITIVE_REGULATION_OF_OSTEOBLAST_DIFFERENTIATION	16	0.418799	1.33015	0.121086	0.139264	1	3546	tags=75%,_list=51%,_signal=152%	k1	K1	GSEA			-
GO_ESTABLISHMENT_OF_PROTEIN_LOCALIZATION_TO_PLASMA_MEMBRANE	30	0.363881	1.32915	0.0854271	0.140193	1	4039	tags=90%,_list=58%,_signal=212%	k1	K1	GSEA			-
GO_ENDODERM_DEVELOPMENT	30	0.360513	1.32893	0.0844221	0.140306	1	2483	tags=47%,_list=36%,_signal=72%	k1	K1	GSEA			-
GO_EPITHELIAL_TO_MESENCHYMAL_TRANSITION	64	0.329248	1.32862	0.044	0.1405	1	2722	tags=50%,_list=39%,_signal=81%	k1	K1	GSEA			-
GO_RESPONSE_TO_ACETYLCHOLINE	15	0.431826	1.32807	0.122899	0.14097	1	1278	tags=47%,_list=18%,_signal=57%	k1	K1	GSEA			-
GO_NEGATIVE_REGULATION_OF_STRESS_ACTIVATED_PROTEIN_KINASE_SIGNALING_CASCADE	17	0.411393	1.32789	0.110532	0.14104	1	949	tags=29%,_list=14%,_signal=34%	k1	K1	GSEA			-
GO_ARTERY_MORPHOGENESIS	24	0.381973	1.32759	0.116208	0.141196	1	2025	tags=38%,_list=29%,_signal=53%	k1	K1	GSEA			-
GO_SIGNAL_TRANSDUCTION_BY_P53_CLASS_MEDIATOR	104	0.314397	1.32686	0.019	0.141842	1	3269	tags=63%,_list=47%,_signal=117%	k1	K1	GSEA			-
GO_PROTEIN_LOCALIZATION_TO_ENDOPLASMIC_RETICULUM	56	0.332664	1.32643	0.052	0.142155	1	3072	tags=63%,_list=44%,_signal=111%	k1	K1	GSEA			-
GO_MITOCHONDRIAL_TRANSPORT	125	0.306429	1.32609	0.014	0.142374	1	3873	tags=75%,_list=55%,_signal=166%	k1	K1	GSEA			-
GO_SOMITE_DEVELOPMENT	30	0.367018	1.32591	0.0897177	0.142428	1	938	tags=30%,_list=13%,_signal=34%	k1	K1	GSEA			-
GO_RESPONSE_TO_EXTRACELLULAR_STIMULUS	187	0.299536	1.32529	0.004	0.142968	1	2911	tags=49%,_list=42%,_signal=82%	k1	K1	GSEA			-
GO_RESPONSE_TO_NITROGEN_COMPOUND	454	0.284391	1.32514	0.001	0.143	1	2886	tags=49%,_list=41%,_signal=79%	k1	K1	GSEA			-
GO_NEGATIVE_REGULATION_OF_PHOSPHORUS_METABOLIC_PROCESS	234	0.292608	1.3246	0.003	0.143459	1	3252	tags=57%,_list=46%,_signal=103%	k1	K1	GSEA			-
GO_NUCLEAR_TRANSPORT	129	0.305753	1.32454	0.015	0.143392	1	3470	tags=64%,_list=50%,_signal=125%	k1	K1	GSEA			-
GO_GLYCOPROTEIN_METABOLIC_PROCESS	176	0.298855	1.32452	0.009	0.143284	1	2906	tags=55%,_list=42%,_signal=91%	k1	K1	GSEA			-
GO_POSITIVE_REGULATION_OF_MEMBRANE_PERMEABILITY	24	0.383749	1.32427	0.105584	0.143431	1	3391	tags=75%,_list=48%,_signal=145%	k1	K1	GSEA			-
GO_VENTRAL_SPINAL_CORD_DEVELOPMENT	20	0.3931	1.32421	0.108359	0.143366	1	2768	tags=65%,_list=40%,_signal=107%	k1	K1	GSEA			-
GO_REGULATION_OF_CELL_CYCLE_G1_S_PHASE_TRANSITION	61	0.331763	1.3242	0.043	0.143249	1	3248	tags=61%,_list=46%,_signal=112%	k1	K1	GSEA			-
GO_POSITIVE_REGULATION_OF_ALPHA_BETA_T_CELL_ACTIVATION	23	0.384617	1.32401	0.0977366	0.143333	1	708	tags=22%,_list=10%,_signal=24%	k1	K1	GSEA			-
GO_RHYTHMIC_BEHAVIOR	24	0.385076	1.32368	0.0851927	0.143589	1	3100	tags=67%,_list=44%,_signal=119%	k1	K1	GSEA			-
GO_POSITIVE_REGULATION_OF_ESTABLISHMENT_OF_PROTEIN_LOCALIZATION	150	0.301212	1.32345	0.012	0.143668	1	3226	tags=58%,_list=46%,_signal=105%	k1	K1	GSEA			-
GO_MESONEPHRIC_TUBULE_MORPHOGENESIS	27	0.372602	1.32308	0.0888889	0.143938	1	1583	tags=33%,_list=23%,_signal=43%	k1	K1	GSEA			-
GO_DNA_METABOLIC_PROCESS	345	0.286223	1.32303	0.001	0.14387	1	3455	tags=63%,_list=49%,_signal=119%	k1	K1	GSEA			-
GO_NEGATIVE_REGULATION_OF_INTRACELLULAR_TRANSPORT	18	0.39873	1.32296	0.112033	0.143806	1	3458	tags=78%,_list=49%,_signal=153%	k1	K1	GSEA			-
GO_MYOTUBE_DIFFERENTIATION	41	0.349338	1.32295	0.06	0.143691	1	762	tags=24%,_list=11%,_signal=27%	k1	K1	GSEA			-
GO_NEGATIVE_REGULATION_OF_PHOSPHORYLATION	178	0.298359	1.32242	0.006	0.144105	1	2792	tags=50%,_list=40%,_signal=81%	k1	K1	GSEA			-
GO_ACTIVATION_OF_MAPK_ACTIVITY	67	0.323748	1.32227	0.032	0.144145	1	2315	tags=43%,_list=33%,_signal=64%	k1	K1	GSEA			-
GO_SKELETAL_MUSCLE_CELL_DIFFERENTIATION	36	0.350694	1.32154	0.0791583	0.144826	1	1564	tags=36%,_list=22%,_signal=46%	k1	K1	GSEA			-
GO_ERBB_SIGNALING_PATHWAY	66	0.327477	1.32148	0.048	0.144768	1	3908	tags=73%,_list=56%,_signal=163%	k1	K1	GSEA			-
GO_SMOOTH_MUSCLE_CELL_PROLIFERATION	48	0.339056	1.32067	0.0760761	0.14554	1	2594	tags=46%,_list=37%,_signal=72%	k1	K1	GSEA			-
GO_RIBONUCLEOPROTEIN_COMPLEX_SUBUNIT_ORGANIZATION	75	0.321997	1.32058	0.046	0.145521	1	3938	tags=80%,_list=56%,_signal=181%	k1	K1	GSEA			-
GO_ENDOCHONDRAL_BONE_MORPHOGENESIS	20	0.390844	1.32049	0.109391	0.145502	1	3748	tags=75%,_list=54%,_signal=161%	k1	K1	GSEA			-
GO_DORSAL_VENTRAL_PATTERN_FORMATION	41	0.343257	1.32035	0.0732197	0.145537	1	2085	tags=46%,_list=30%,_signal=66%	k1	K1	GSEA			-
GO_CATECHOLAMINE_SECRETION	19	0.399797	1.32007	0.106625	0.145717	1	1981	tags=42%,_list=28%,_signal=59%	k1	K1	GSEA			-
GO_REGULATION_OF_MEMBRANE_PERMEABILITY	36	0.355535	1.31994	0.0702811	0.145728	1	3984	tags=78%,_list=57%,_signal=180%	k1	K1	GSEA			-
GO_REGULATION_OF_PROTEIN_TARGETING	34	0.353024	1.31972	0.0856855	0.145831	1	3610	tags=74%,_list=52%,_signal=151%	k1	K1	GSEA			-
GO_HOMEOSTASIS_OF_NUMBER_OF_CELLS	89	0.31834	1.31944	0.029	0.146021	1	3197	tags=54%,_list=46%,_signal=98%	k1	K1	GSEA			-
GO_POSITIVE_REGULATION_OF_HYDROLASE_ACTIVITY	291	0.287108	1.31934	0	0.146004	1	3633	tags=58%,_list=52%,_signal=116%	k1	K1	GSEA			-
GO_POSITIVE_REGULATION_OF_ACTIN_FILAMENT_POLYMERIZATION	44	0.338877	1.31919	0.0700701	0.146046	1	1103	tags=34%,_list=16%,_signal=40%	k1	K1	GSEA			-
GO_POSITIVE_REGULATION_OF_SECRETION	133	0.303132	1.31882	0.008	0.146309	1	3196	tags=52%,_list=46%,_signal=94%	k1	K1	GSEA			-
GO_REGULATION_OF_TRANSFERASE_ACTIVITY	386	0.284124	1.31856	0	0.14647	1	3373	tags=57%,_list=48%,_signal=104%	k1	K1	GSEA			-
GO_CATION_TRANSMEMBRANE_TRANSPORT	318	0.287918	1.31806	0	0.14691	1	3165	tags=56%,_list=45%,_signal=98%	k1	K1	GSEA			-
GO_ANIMAL_ORGAN_MORPHOGENESIS	388	0.285552	1.31698	0	0.147978	1	2588	tags=43%,_list=37%,_signal=64%	k1	K1	GSEA			-
GO_MAST_CELL_MEDIATED_IMMUNITY	18	0.402313	1.31664	0.0976891	0.148226	1	1886	tags=50%,_list=27%,_signal=68%	k1	K1	GSEA			-
GO_PROTEIN_CONTAINING_COMPLEX_LOCALIZATION	114	0.306763	1.31536	0.021	0.149504	1	3781	tags=73%,_list=54%,_signal=156%	k1	K1	GSEA			-
GO_PROTEIN_LOCALIZATION_TO_NUCLEUS	102	0.311566	1.31467	0.028	0.150178	1	3457	tags=65%,_list=49%,_signal=126%	k1	K1	GSEA			-
GO_PURINE_NUCLEOSIDE_METABOLIC_PROCESS	33	0.353716	1.31404	0.108761	0.150781	1	3184	tags=58%,_list=46%,_signal=105%	k1	K1	GSEA			-
GO_PHOTOPERIODISM	16	0.420807	1.31363	0.122899	0.151056	1	3240	tags=81%,_list=46%,_signal=151%	k1	K1	GSEA			-
GO_POSITIVE_REGULATION_OF_RECEPTOR_MEDIATED_ENDOCYTOSIS	20	0.394274	1.31319	0.106405	0.151438	1	2757	tags=60%,_list=39%,_signal=99%	k1	K1	GSEA			-
GO_SIGNAL_TRANSDUCTION_IN_ABSENCE_OF_LIGAND	31	0.357882	1.31267	0.0854271	0.151896	1	2797	tags=55%,_list=40%,_signal=91%	k1	K1	GSEA			-
GO_PROTEIN_TARGETING_TO_MITOCHONDRION	49	0.338745	1.31243	0.0712136	0.152018	1	3659	tags=76%,_list=52%,_signal=157%	k1	K1	GSEA			-
GO_SECOND_MESSENGER_MEDIATED_SIGNALING	169	0.298994	1.31202	0.004	0.152353	1	1651	tags=33%,_list=24%,_signal=42%	k1	K1	GSEA			-
GO_PURINE_NUCLEOSIDE_TRIPHOSPHATE_METABOLIC_PROCESS	39	0.34582	1.3119	0.0790791	0.152339	1	2915	tags=62%,_list=42%,_signal=105%	k1	K1	GSEA			-
GO_RESPONSE_TO_AMINE	21	0.391324	1.31157	0.109519	0.152573	1	965	tags=38%,_list=14%,_signal=44%	k1	K1	GSEA			-
GO_REGULATION_OF_PROTEIN_LOCALIZATION_TO_NUCLEUS	47	0.333537	1.31102	0.0670671	0.153054	1	3362	tags=66%,_list=48%,_signal=126%	k1	K1	GSEA			-
GO_DOUBLE_STRAND_BREAK_REPAIR	96	0.309961	1.31046	0.032	0.153592	1	3405	tags=69%,_list=49%,_signal=132%	k1	K1	GSEA			-
GO_CELLULAR_RESPONSE_TO_FATTY_ACID	22	0.380189	1.31027	0.120935	0.153661	1	2526	tags=50%,_list=36%,_signal=78%	k1	K1	GSEA			-
GO_POSITIVE_REGULATION_OF_PROTEIN_KINASE_ACTIVITY	197	0.293837	1.30994	0.011	0.153891	1	2380	tags=43%,_list=34%,_signal=63%	k1	K1	GSEA			-
GO_REGULATION_OF_NIK_NF_KAPPAB_SIGNALING	26	0.369537	1.30842	0.109295	0.155465	1	1374	tags=31%,_list=20%,_signal=38%	k1	K1	GSEA			-
GO_PORPHYRIN_CONTAINING_COMPOUND_METABOLIC_PROCESS	19	0.392392	1.3084	0.115464	0.155354	1	3183	tags=74%,_list=46%,_signal=135%	k1	K1	GSEA			-
GO_REGULATION_OF_LIPID_BIOSYNTHETIC_PROCESS	85	0.313582	1.30809	0.037	0.155575	1	3231	tags=58%,_list=46%,_signal=106%	k1	K1	GSEA			-
GO_EPITHELIAL_CELL_DIFFERENTIATION_INVOLVED_IN_KIDNEY_DEVELOPMENT	19	0.389119	1.30752	0.107327	0.156093	1	1831	tags=32%,_list=26%,_signal=43%	k1	K1	GSEA			-
GO_PRODUCTION_OF_SMALL_RNA_INVOLVED_IN_GENE_SILENCING_BY_RNA	17	0.409523	1.3065	0.121748	0.157109	1	1731	tags=53%,_list=25%,_signal=70%	k1	K1	GSEA			-
GO_FAT_CELL_DIFFERENTIATION	91	0.310967	1.30521	0.038	0.158522	1	2687	tags=46%,_list=38%,_signal=74%	k1	K1	GSEA			-
GO_IMPORT_INTO_NUCLEUS	55	0.330372	1.30473	0.0560561	0.158932	1	3457	tags=67%,_list=49%,_signal=132%	k1	K1	GSEA			-
GO_RESPIRATORY_SYSTEM_DEVELOPMENT	71	0.321069	1.30457	0.048	0.158975	1	2648	tags=48%,_list=38%,_signal=76%	k1	K1	GSEA			-
GO_CYTOKINESIS	72	0.317804	1.30427	0.043	0.159179	1	3770	tags=74%,_list=54%,_signal=158%	k1	K1	GSEA			-
GO_SYNAPTIC_VESICLE_TRANSPORT	19	0.391345	1.30378	0.118435	0.159647	1	3669	tags=79%,_list=52%,_signal=166%	k1	K1	GSEA			-
GO_CELLULAR_RESPONSE_TO_BIOTIC_STIMULUS	78	0.315604	1.30278	0.051	0.160687	1	1374	tags=26%,_list=20%,_signal=32%	k1	K1	GSEA			-
GO_BODY_MORPHOGENESIS	18	0.396433	1.3021	0.118925	0.161333	1	1811	tags=39%,_list=26%,_signal=52%	k1	K1	GSEA			-
GO_TRANSFERRIN_TRANSPORT	15	0.40904	1.30208	0.148462	0.161232	1	3502	tags=87%,_list=50%,_signal=173%	k1	K1	GSEA			-
GO_NEUROINFLAMMATORY_RESPONSE	22	0.373254	1.30181	0.11292	0.161407	1	1376	tags=27%,_list=20%,_signal=34%	k1	K1	GSEA			-
GO_REGULATION_OF_NITRIC_OXIDE_SYNTHASE_ACTIVITY	15	0.412767	1.30166	0.112288	0.16145	1	3125	tags=67%,_list=45%,_signal=120%	k1	K1	GSEA			-
GO_REGULATION_OF_PROTEASOMAL_UBIQUITIN_DEPENDENT_PROTEIN_CATABOLIC_PROCESS	53	0.330489	1.30149	0.064	0.161525	1	4335	tags=87%,_list=62%,_signal=227%	k1	K1	GSEA			-
GO_POSITIVE_REGULATION_OF_DNA_TEMPLATED_TRANSCRIPTION_ELONGATION	15	0.404661	1.3014	0.15565	0.161505	1	2912	tags=73%,_list=42%,_signal=125%	k1	K1	GSEA			-
GO_CELL_FATE_SPECIFICATION	40	0.341008	1.30067	0.0771543	0.16221	1	1021	tags=30%,_list=15%,_signal=35%	k1	K1	GSEA			-
GO_CELLULAR_RESPONSE_TO_EXTRACELLULAR_STIMULUS	98	0.307423	1.30039	0.032	0.162453	1	2538	tags=46%,_list=36%,_signal=71%	k1	K1	GSEA			-
GO_OLIGODENDROCYTE_DEVELOPMENT	19	0.386043	1.30017	0.131823	0.162582	1	1216	tags=37%,_list=17%,_signal=44%	k1	K1	GSEA			-
GO_LAMELLIPODIUM_ORGANIZATION	29	0.359448	1.29995	0.0979798	0.162677	1	2161	tags=48%,_list=31%,_signal=70%	k1	K1	GSEA			-
GO_CELL_CYCLE_G1_S_PHASE_TRANSITION	98	0.30857	1.29972	0.032	0.162798	1	3257	tags=59%,_list=47%,_signal=109%	k1	K1	GSEA			-
GO_REGULATION_OF_OXIDOREDUCTASE_ACTIVITY	36	0.349606	1.2997	0.0892678	0.162684	1	3125	tags=61%,_list=45%,_signal=110%	k1	K1	GSEA			-
GO_DICARBOXYLIC_ACID_TRANSPORT	46	0.33673	1.29941	0.076	0.162888	1	2140	tags=46%,_list=31%,_signal=65%	k1	K1	GSEA			-
GO_NUCLEOSIDE_METABOLIC_PROCESS	46	0.337459	1.29926	0.0732932	0.162941	1	4067	tags=72%,_list=58%,_signal=170%	k1	K1	GSEA			-
GO_REGULATION_OF_ENDOTHELIAL_CELL_MIGRATION	58	0.326254	1.29889	0.06	0.163276	1	2069	tags=36%,_list=30%,_signal=51%	k1	K1	GSEA			-
GO_REGULATION_OF_HORMONE_LEVELS	170	0.294077	1.2986	0.02	0.16347	1	2085	tags=37%,_list=30%,_signal=52%	k1	K1	GSEA			-
GO_CELLULAR_COMPONENT_DISASSEMBLY_INVOLVED_IN_EXECUTION_PHASE_OF_APOPTOSIS	19	0.388608	1.29829	0.128232	0.163716	1	2520	tags=58%,_list=36%,_signal=90%	k1	K1	GSEA			-
GO_PROTEIN_K63_LINKED_UBIQUITINATION	16	0.405203	1.2974	0.136411	0.164623	1	2615	tags=63%,_list=37%,_signal=100%	k1	K1	GSEA			-
GO_LIPID_HOMEOSTASIS	59	0.322656	1.29699	0.052	0.164968	1	1984	tags=41%,_list=28%,_signal=56%	k1	K1	GSEA			-
GO_PRI_MIRNA_TRANSCRIPTION_BY_RNA_POLYMERASE_II	18	0.39162	1.2968	0.1294	0.165056	1	2562	tags=61%,_list=37%,_signal=96%	k1	K1	GSEA			-
GO_NEGATIVE_REGULATION_OF_CELL_CYCLE_G2_M_PHASE_TRANSITION	39	0.343988	1.29652	0.10241	0.165277	1	3378	tags=69%,_list=48%,_signal=133%	k1	K1	GSEA			-
GO_RESPONSE_TO_NUTRIENT	59	0.324061	1.29523	0.078	0.166737	1	3296	tags=51%,_list=47%,_signal=95%	k1	K1	GSEA			-
GO_ESTABLISHMENT_OF_ENDOTHELIAL_BARRIER	17	0.398743	1.29491	0.129938	0.166976	1	839	tags=24%,_list=12%,_signal=27%	k1	K1	GSEA			-
GO_REGULATION_OF_RESPONSE_TO_WOUNDING	56	0.325013	1.29447	0.0580581	0.167369	1	1360	tags=27%,_list=19%,_signal=33%	k1	K1	GSEA			-
GO_DIVALENT_INORGANIC_CATION_TRANSPORT	164	0.294214	1.29444	0.013	0.167268	1	1846	tags=38%,_list=26%,_signal=51%	k1	K1	GSEA			-
GO_PROTEIN_MONOUBIQUITINATION	28	0.360955	1.29374	0.103831	0.167957	1	3266	tags=75%,_list=47%,_signal=140%	k1	K1	GSEA			-
GO_RESPONSE_TO_ANTIBIOTIC	19	0.385773	1.2933	0.129938	0.168351	1	763	tags=32%,_list=11%,_signal=35%	k1	K1	GSEA			-
GO_IMMUNE_RESPONSE_REGULATING_SIGNALING_PATHWAY	128	0.298947	1.29299	0.034	0.16861	1	2390	tags=41%,_list=34%,_signal=62%	k1	K1	GSEA			-
GO_TISSUE_REMODELING	52	0.328569	1.29289	0.084	0.168577	1	2372	tags=40%,_list=34%,_signal=61%	k1	K1	GSEA			-
GO_POSITIVE_REGULATION_OF_CELLULAR_COMPONENT_MOVEMENT	213	0.289306	1.29256	0.009	0.168845	1	3183	tags=46%,_list=46%,_signal=83%	k1	K1	GSEA			-
GO_BIOLOGICAL_ADHESION	496	0.276524	1.29243	0	0.16886	1	1421	tags=27%,_list=20%,_signal=31%	k1	K1	GSEA			-
GO_REGULATION_OF_BINDING	129	0.298133	1.29242	0.025	0.168737	1	1547	tags=34%,_list=22%,_signal=43%	k1	K1	GSEA			-
GO_POSITIVE_REGULATION_OF_CELL_SUBSTRATE_ADHESION	39	0.341698	1.29212	0.0931864	0.168947	1	1197	tags=31%,_list=17%,_signal=37%	k1	K1	GSEA			-
GO_ACTIN_FILAMENT_BASED_MOVEMENT	54	0.326454	1.29185	0.0770771	0.169089	1	1369	tags=33%,_list=20%,_signal=41%	k1	K1	GSEA			-
GO_CD4_POSITIVE_ALPHA_BETA_T_CELL_ACTIVATION	27	0.359953	1.29157	0.114141	0.169279	1	2630	tags=37%,_list=38%,_signal=59%	k1	K1	GSEA			-
GO_REGULATION_OF_MEMBRANE_DEPOLARIZATION	16	0.403955	1.2909	0.138445	0.169974	1	3165	tags=75%,_list=45%,_signal=137%	k1	K1	GSEA			-
GO_NEGATIVE_REGULATION_OF_OSSIFICATION	34	0.3541	1.29053	0.114688	0.17027	1	2759	tags=53%,_list=39%,_signal=87%	k1	K1	GSEA			-
GO_CYTOSKELETON_DEPENDENT_CYTOKINESIS	41	0.339481	1.29007	0.0900901	0.170661	1	3471	tags=71%,_list=50%,_signal=140%	k1	K1	GSEA			-
GO_T_CELL_HOMEOSTASIS	17	0.399563	1.28988	0.12605	0.170759	1	833	tags=29%,_list=12%,_signal=33%	k1	K1	GSEA			-
GO_REGULATION_OF_CILIUM_ASSEMBLY	21	0.378075	1.28979	0.128074	0.170739	1	3646	tags=76%,_list=52%,_signal=159%	k1	K1	GSEA			-
GO_DEPHOSPHORYLATION	197	0.289019	1.2897	0.011	0.170718	1	2611	tags=49%,_list=37%,_signal=76%	k1	K1	GSEA			-
GO_CYTOPLASMIC_TRANSLATIONAL_INITIATION	17	0.397188	1.28843	0.128125	0.172136	1	4080	tags=94%,_list=58%,_signal=225%	k1	K1	GSEA			-
GO_MULTICELLULAR_ORGANISMAL_HOMEOSTASIS	172	0.289949	1.28814	0.014	0.172376	1	2415	tags=40%,_list=35%,_signal=59%	k1	K1	GSEA			-
GO_RESPONSE_TO_AMINO_ACID_STARVATION	25	0.366868	1.28798	0.117528	0.172443	1	3605	tags=72%,_list=52%,_signal=148%	k1	K1	GSEA			-
GO_METHYLATION	146	0.292609	1.28763	0.022	0.172739	1	3444	tags=64%,_list=49%,_signal=124%	k1	K1	GSEA			-
GO_LIPID_EXPORT_FROM_CELL	15	0.409354	1.28743	0.151674	0.172832	1	2372	tags=40%,_list=34%,_signal=60%	k1	K1	GSEA			-
GO_REGULATION_OF_MACROPHAGE_ACTIVATION	20	0.384785	1.28705	0.119835	0.173177	1	1376	tags=30%,_list=20%,_signal=37%	k1	K1	GSEA			-
GO_GASTRULATION	64	0.319727	1.28599	0.058	0.174402	1	2637	tags=48%,_list=38%,_signal=77%	k1	K1	GSEA			-
GO_POSITIVE_REGULATION_OF_PEPTIDE_HORMONE_SECRETION	38	0.342249	1.28597	0.0870871	0.174288	1	3331	tags=63%,_list=48%,_signal=120%	k1	K1	GSEA			-
GO_REGULATION_OF_CARBOHYDRATE_BIOSYNTHETIC_PROCESS	35	0.344156	1.28596	0.0972919	0.174157	1	2372	tags=51%,_list=34%,_signal=77%	k1	K1	GSEA			-
GO_ACTIN_POLYMERIZATION_OR_DEPOLYMERIZATION	82	0.309264	1.285	0.065	0.175226	1	3373	tags=60%,_list=48%,_signal=114%	k1	K1	GSEA			-
GO_EMBRYONIC_PATTERN_SPECIFICATION	25	0.363918	1.28467	0.115619	0.175496	1	819	tags=28%,_list=12%,_signal=32%	k1	K1	GSEA			-
GO_PEPTIDYL_TYROSINE_DEPHOSPHORYLATION	40	0.336736	1.28459	0.102	0.175463	1	3971	tags=68%,_list=57%,_signal=155%	k1	K1	GSEA			-
GO_CELLULAR_SENESCENCE	23	0.368485	1.28389	0.124617	0.176237	1	3269	tags=74%,_list=47%,_signal=138%	k1	K1	GSEA			-
GO_MONOVALENT_INORGANIC_CATION_TRANSPORT	199	0.28686	1.28324	0.009	0.176881	1	3078	tags=55%,_list=44%,_signal=95%	k1	K1	GSEA			-
GO_NEGATIVE_REGULATION_OF_WNT_SIGNALING_PATHWAY	88	0.307439	1.28316	0.04	0.17682	1	3378	tags=61%,_list=48%,_signal=117%	k1	K1	GSEA			-
GO_CATION_TRANSPORT	413	0.277934	1.28305	0.002	0.176811	1	3085	tags=52%,_list=44%,_signal=88%	k1	K1	GSEA			-
GO_POSITIVE_REGULATION_OF_PROTEIN_LOCALIZATION_TO_MEMBRANE	50	0.327935	1.28158	0.085	0.178572	1	945	tags=32%,_list=14%,_signal=37%	k1	K1	GSEA			-
GO_POSITIVE_REGULATION_OF_ION_TRANSPORT	91	0.306491	1.28132	0.058	0.178799	1	1791	tags=36%,_list=26%,_signal=48%	k1	K1	GSEA			-
GO_DOPAMINE_METABOLIC_PROCESS	17	0.395594	1.28111	0.132017	0.178919	1	3492	tags=76%,_list=50%,_signal=152%	k1	K1	GSEA			-
GO_TRANSITION_METAL_ION_TRANSPORT	45	0.334224	1.28081	0.0940941	0.179167	1	3615	tags=76%,_list=52%,_signal=155%	k1	K1	GSEA			-
GO_REGULATION_OF_SMOOTHENED_SIGNALING_PATHWAY	36	0.343387	1.28073	0.0982949	0.17912	1	3529	tags=72%,_list=50%,_signal=145%	k1	K1	GSEA			-
GO_AMYLOID_BETA_CLEARANCE	16	0.394791	1.28015	0.139121	0.179764	1	2699	tags=56%,_list=39%,_signal=91%	k1	K1	GSEA			-
GO_POST_TRANSLATIONAL_PROTEIN_MODIFICATION	152	0.291509	1.27998	0.028	0.179829	1	2913	tags=53%,_list=42%,_signal=88%	k1	K1	GSEA			-
GO_CELL_DIFFERENTIATION_IN_SPINAL_CORD	20	0.378866	1.27935	0.133264	0.180483	1	2768	tags=60%,_list=40%,_signal=99%	k1	K1	GSEA			-
GO_CORTICAL_CYTOSKELETON_ORGANIZATION	29	0.346653	1.27816	0.116818	0.181885	1	3898	tags=76%,_list=56%,_signal=171%	k1	K1	GSEA			-
GO_NEGATIVE_REGULATION_OF_ERBB_SIGNALING_PATHWAY	20	0.381877	1.27797	0.133607	0.181978	1	3880	tags=90%,_list=55%,_signal=202%	k1	K1	GSEA			-
GO_REGULATION_OF_RESPONSE_TO_DNA_DAMAGE_STIMULUS	82	0.307971	1.27751	0.056	0.182398	1	3369	tags=65%,_list=48%,_signal=123%	k1	K1	GSEA			-
GO_POSTTRANSCRIPTIONAL_REGULATION_OF_GENE_EXPRESSION	235	0.282471	1.27732	0.006	0.182473	1	3407	tags=62%,_list=49%,_signal=116%	k1	K1	GSEA			-
GO_ADRENERGIC_RECEPTOR_SIGNALING_PATHWAY	15	0.402353	1.27652	0.156184	0.183291	1	3106	tags=67%,_list=44%,_signal=120%	k1	K1	GSEA			-
GO_NEGATIVE_REGULATION_OF_HEMOPOIESIS	66	0.315509	1.27536	0.067	0.184621	1	1374	tags=30%,_list=20%,_signal=37%	k1	K1	GSEA			-
GO_DOPAMINE_TRANSPORT	18	0.387714	1.27534	0.155831	0.184507	1	3304	tags=56%,_list=47%,_signal=105%	k1	K1	GSEA			-
GO_REGULATION_OF_HYDROLASE_ACTIVITY	473	0.272588	1.27529	0.003	0.184413	1	3633	tags=56%,_list=52%,_signal=109%	k1	K1	GSEA			-
GO_RESPONSE_TO_RETINOIC_ACID	41	0.336885	1.27517	0.0982949	0.184432	1	1171	tags=29%,_list=17%,_signal=35%	k1	K1	GSEA			-
GO_MONOVALENT_INORGANIC_CATION_HOMEOSTASIS	67	0.312472	1.27432	0.066	0.185419	1	3502	tags=60%,_list=50%,_signal=118%	k1	K1	GSEA			-
GO_REGULATION_OF_CARBOHYDRATE_METABOLIC_PROCESS	77	0.309002	1.27423	0.061	0.185381	1	2429	tags=48%,_list=35%,_signal=73%	k1	K1	GSEA			-
GO_COPII_COATED_VESICLE_BUDDING	33	0.343607	1.27378	0.10664	0.185813	1	3050	tags=67%,_list=44%,_signal=118%	k1	K1	GSEA			-
GO_REGULATION_OF_ACTIN_FILAMENT_LENGTH	69	0.30989	1.27324	0.071	0.186328	1	3195	tags=57%,_list=46%,_signal=103%	k1	K1	GSEA			-
GO_TELOMERE_MAINTENANCE_VIA_TELOMERE_LENGTHENING	31	0.349679	1.27321	0.112008	0.186211	1	3075	tags=71%,_list=44%,_signal=126%	k1	K1	GSEA			-
GO_STRIATED_MUSCLE_CELL_DIFFERENTIATION	104	0.298839	1.27288	0.04	0.186491	1	1421	tags=29%,_list=20%,_signal=36%	k1	K1	GSEA			-
GO_EPITHELIAL_CELL_PROLIFERATION	145	0.292511	1.27209	0.025	0.187398	1	2085	tags=37%,_list=30%,_signal=52%	k1	K1	GSEA			-
GO_SMOOTHENED_SIGNALING_PATHWAY	55	0.319972	1.27135	0.0790791	0.188247	1	3529	tags=71%,_list=50%,_signal=142%	k1	K1	GSEA			-
GO_NEGATIVE_REGULATION_OF_VIRAL_LIFE_CYCLE	20	0.380957	1.27094	0.152648	0.18862	1	3900	tags=65%,_list=56%,_signal=147%	k1	K1	GSEA			-
GO_NEGATIVE_REGULATION_OF_PROTEIN_CONTAINING_COMPLEX_ASSEMBLY	43	0.327057	1.27075	0.101101	0.188696	1	3196	tags=60%,_list=46%,_signal=111%	k1	K1	GSEA			-
GO_NEGATIVE_REGULATION_OF_PEPTIDE_SECRETION	38	0.336236	1.27062	0.11011	0.1887	1	3331	tags=55%,_list=48%,_signal=105%	k1	K1	GSEA			-
GO_POSITIVE_REGULATION_OF_STEM_CELL_PROLIFERATION	20	0.377801	1.27062	0.145473	0.188555	1	3703	tags=70%,_list=53%,_signal=148%	k1	K1	GSEA			-
GO_NEGATIVE_REGULATION_OF_ESTABLISHMENT_OF_PROTEIN_LOCALIZATION	54	0.321227	1.26979	0.089	0.189549	1	3150	tags=56%,_list=45%,_signal=100%	k1	K1	GSEA			-
GO_NEGATIVE_REGULATION_OF_DEPHOSPHORYLATION	51	0.318908	1.26935	0.094	0.189939	1	3473	tags=67%,_list=50%,_signal=131%	k1	K1	GSEA			-
GO_CHEMICAL_HOMEOSTASIS	435	0.272153	1.26918	0.001	0.190017	1	3546	tags=56%,_list=51%,_signal=106%	k1	K1	GSEA			-
GO_NEGATIVE_REGULATION_OF_CELL_ADHESION	82	0.307213	1.26893	0.059	0.190202	1	2084	tags=34%,_list=30%,_signal=48%	k1	K1	GSEA			-
GO_REGULATION_OF_STEM_CELL_DIFFERENTIATION	47	0.331374	1.26892	0.102102	0.190071	1	2913	tags=57%,_list=42%,_signal=98%	k1	K1	GSEA			-
GO_POSITIVE_REGULATION_OF_PROTEIN_MODIFICATION_PROCESS	465	0.271948	1.26879	0.001	0.190113	1	3554	tags=55%,_list=51%,_signal=105%	k1	K1	GSEA			-
GO_AUTOPHAGOSOME_MATURATION	16	0.395151	1.26749	0.155954	0.191757	1	3471	tags=81%,_list=50%,_signal=161%	k1	K1	GSEA			-
GO_HEMATOPOIETIC_PROGENITOR_CELL_DIFFERENTIATION	68	0.310505	1.26744	0.071	0.191666	1	3402	tags=60%,_list=49%,_signal=116%	k1	K1	GSEA			-
GO_REGULATION_OF_CARDIOCYTE_DIFFERENTIATION	21	0.376199	1.26736	0.140816	0.191618	1	1310	tags=38%,_list=19%,_signal=47%	k1	K1	GSEA			-
GO_GOLGI_TO_PLASMA_MEMBRANE_TRANSPORT	26	0.354827	1.26692	0.133874	0.192007	1	4039	tags=88%,_list=58%,_signal=209%	k1	K1	GSEA			-
GO_NEGATIVE_REGULATION_OF_CANONICAL_WNT_SIGNALING_PATHWAY	78	0.305394	1.26676	0.065	0.192074	1	3544	tags=64%,_list=51%,_signal=129%	k1	K1	GSEA			-
GO_RESPONSE_TO_ABIOTIC_STIMULUS	461	0.271189	1.26676	0.001	0.191937	1	1947	tags=37%,_list=28%,_signal=48%	k1	K1	GSEA			-
GO_THYMUS_DEVELOPMENT	19	0.379348	1.26643	0.152966	0.192238	1	1593	tags=37%,_list=23%,_signal=48%	k1	K1	GSEA			-
GO_NEGATIVE_REGULATION_OF_SECRETION	64	0.31616	1.26642	0.079	0.192099	1	1404	tags=31%,_list=20%,_signal=39%	k1	K1	GSEA			-
GO_DEVELOPMENTAL_INDUCTION	16	0.397761	1.26627	0.155299	0.192152	1	1583	tags=44%,_list=23%,_signal=56%	k1	K1	GSEA			-
GO_POSITIVE_REGULATION_OF_PEPTIDE_SECRETION	77	0.30428	1.26552	0.066	0.192942	1	3196	tags=53%,_list=46%,_signal=97%	k1	K1	GSEA			-
GO_POST_GOLGI_VESICLE_MEDIATED_TRANSPORT	46	0.326527	1.26515	0.106212	0.193299	1	4281	tags=89%,_list=61%,_signal=228%	k1	K1	GSEA			-
GO_CELLULAR_RESPONSE_TO_REACTIVE_OXYGEN_SPECIES	61	0.313105	1.26504	0.094	0.193292	1	2115	tags=41%,_list=30%,_signal=58%	k1	K1	GSEA			-
GO_MAINTENANCE_OF_PROTEIN_LOCATION	35	0.337833	1.26456	0.111558	0.193822	1	2543	tags=51%,_list=36%,_signal=80%	k1	K1	GSEA			-
GO_NEGATIVE_REGULATION_OF_RESPONSE_TO_CYTOKINE_STIMULUS	24	0.361449	1.26373	0.143585	0.19478	1	2214	tags=42%,_list=32%,_signal=61%	k1	K1	GSEA			-
GO_PROTEIN_LOCALIZATION_TO_LYSOSOME	19	0.384211	1.26359	0.150515	0.19481	1	2258	tags=58%,_list=32%,_signal=85%	k1	K1	GSEA			-
GO_ACTOMYOSIN_STRUCTURE_ORGANIZATION	79	0.307186	1.26343	0.066	0.194854	1	2947	tags=48%,_list=42%,_signal=82%	k1	K1	GSEA			-
GO_POSITIVE_REGULATION_OF_HORMONE_SECRETION	48	0.32322	1.26256	0.0930931	0.195917	1	3165	tags=56%,_list=45%,_signal=102%	k1	K1	GSEA			-
GO_RESPONSE_TO_STEROID_HORMONE	132	0.29206	1.26242	0.038	0.195936	1	880	tags=26%,_list=13%,_signal=29%	k1	K1	GSEA			-
GO_MUSCLE_CELL_DEVELOPMENT	61	0.313426	1.26142	0.084	0.197188	1	1421	tags=30%,_list=20%,_signal=37%	k1	K1	GSEA			-
GO_IN_UTERO_EMBRYONIC_DEVELOPMENT	164	0.287209	1.26113	0.027	0.197415	1	2113	tags=41%,_list=30%,_signal=58%	k1	K1	GSEA			-
GO_DNA_REPLICATION	103	0.294846	1.26041	0.046	0.198239	1	4006	tags=77%,_list=57%,_signal=177%	k1	K1	GSEA			-
GO_EMBRYONIC_ORGAN_MORPHOGENESIS	117	0.291679	1.25937	0.048	0.19951	1	2588	tags=40%,_list=37%,_signal=63%	k1	K1	GSEA			-
GO_PROTEIN_LOCALIZATION_TO_VACUOLE	27	0.353626	1.25892	0.131923	0.199978	1	2258	tags=56%,_list=32%,_signal=82%	k1	K1	GSEA			-
GO_SECRETORY_GRANULE_ORGANIZATION	15	0.398476	1.25818	0.161222	0.200849	1	3691	tags=73%,_list=53%,_signal=155%	k1	K1	GSEA			-
GO_REGULATION_OF_MYELINATION	19	0.378374	1.25804	0.144928	0.200898	1	1106	tags=37%,_list=16%,_signal=44%	k1	K1	GSEA			-
GO_MICROTUBULE_BASED_PROCESS	310	0.276452	1.25803	0.009	0.200762	1	3769	tags=67%,_list=54%,_signal=138%	k1	K1	GSEA			-
GO_PROTEIN_DNA_COMPLEX_SUBUNIT_ORGANIZATION	89	0.298243	1.25774	0.063	0.200994	1	4186	tags=81%,_list=60%,_signal=199%	k1	K1	GSEA			-
GO_HEART_FORMATION	15	0.398325	1.25711	0.155954	0.201692	1	2722	tags=53%,_list=39%,_signal=87%	k1	K1	GSEA			-
GO_COLUMNAR_CUBOIDAL_EPITHELIAL_CELL_DEVELOPMENT	23	0.364509	1.25679	0.150615	0.201983	1	1100	tags=39%,_list=16%,_signal=46%	k1	K1	GSEA			-
GO_RESPONSE_TO_STARVATION	82	0.30307	1.25614	0.064	0.202757	1	2903	tags=55%,_list=42%,_signal=93%	k1	K1	GSEA			-
GO_CELL_DIVISION	242	0.278035	1.25565	0.009	0.20329	1	3471	tags=62%,_list=50%,_signal=119%	k1	K1	GSEA			-
GO_CHONDROITIN_SULFATE_PROTEOGLYCAN_BIOSYNTHETIC_PROCESS	15	0.400701	1.25537	0.164211	0.203528	1	3554	tags=87%,_list=51%,_signal=176%	k1	K1	GSEA			-
GO_REACTIVE_NITROGEN_SPECIES_METABOLIC_PROCESS	25	0.355786	1.25499	0.156823	0.203912	1	2553	tags=48%,_list=37%,_signal=75%	k1	K1	GSEA			-
GO_EXPORT_ACROSS_PLASMA_MEMBRANE	22	0.362642	1.25438	0.142564	0.204581	1	1774	tags=45%,_list=25%,_signal=61%	k1	K1	GSEA			-
GO_POSITIVE_REGULATION_OF_TOR_SIGNALING	17	0.385888	1.25419	0.174047	0.204682	1	2864	tags=65%,_list=41%,_signal=109%	k1	K1	GSEA			-
GO_POSITIVE_REGULATION_OF_PROTEOLYSIS	146	0.286308	1.25372	0.039	0.205179	1	3619	tags=59%,_list=52%,_signal=120%	k1	K1	GSEA			-
GO_POLYOL_BIOSYNTHETIC_PROCESS	20	0.368797	1.25326	0.162694	0.205691	1	2608	tags=50%,_list=37%,_signal=80%	k1	K1	GSEA			-
GO_VESICLE_TARGETING	40	0.330492	1.25315	0.126252	0.205683	1	3050	tags=65%,_list=44%,_signal=115%	k1	K1	GSEA			-
GO_POSITIVE_REGULATION_OF_PEPTIDASE_ACTIVITY	80	0.304944	1.25291	0.075	0.205875	1	3392	tags=52%,_list=48%,_signal=101%	k1	K1	GSEA			-
GO_REGULATION_OF_SIGNAL_TRANSDUCTION_BY_P53_CLASS_MEDIATOR	64	0.310708	1.25289	0.097	0.205754	1	3889	tags=77%,_list=56%,_signal=171%	k1	K1	GSEA			-
GO_ANTIGEN_PROCESSING_AND_PRESENTATION_OF_PEPTIDE_ANTIGEN	77	0.303283	1.2528	0.075	0.205746	1	2023	tags=44%,_list=29%,_signal=61%	k1	K1	GSEA			-
GO_EPIDERMAL_GROWTH_FACTOR_RECEPTOR_SIGNALING_PATHWAY	55	0.316143	1.25278	0.099	0.205623	1	3908	tags=71%,_list=56%,_signal=159%	k1	K1	GSEA			-
GO_MICROTUBULE_CYTOSKELETON_ORGANIZATION	214	0.280934	1.25246	0.025	0.205931	1	3586	tags=65%,_list=51%,_signal=130%	k1	K1	GSEA			-
GO_HEME_METABOLIC_PROCESS	17	0.385175	1.25214	0.160417	0.206247	1	2306	tags=59%,_list=33%,_signal=88%	k1	K1	GSEA			-
GO_REGULATION_OF_STEM_CELL_PROLIFERATION	29	0.343889	1.25202	0.127895	0.206262	1	2707	tags=48%,_list=39%,_signal=78%	k1	K1	GSEA			-
GO_NEGATIVE_REGULATION_OF_MITOCHONDRION_ORGANIZATION	27	0.354815	1.25189	0.150505	0.206301	1	3335	tags=70%,_list=48%,_signal=134%	k1	K1	GSEA			-
GO_MULTIVESICULAR_BODY_SORTING_PATHWAY	20	0.370153	1.25136	0.158325	0.206916	1	3762	tags=80%,_list=54%,_signal=173%	k1	K1	GSEA			-
GO_TUBE_DEVELOPMENT	372	0.269946	1.25054	0.004	0.207889	1	1651	tags=30%,_list=24%,_signal=37%	k1	K1	GSEA			-
GO_RNA_CATABOLIC_PROCESS	156	0.284724	1.25027	0.038	0.208157	1	3378	tags=63%,_list=48%,_signal=120%	k1	K1	GSEA			-
GO_CARBOHYDRATE_BIOSYNTHETIC_PROCESS	84	0.30432	1.25023	0.076	0.208055	1	2880	tags=56%,_list=41%,_signal=94%	k1	K1	GSEA			-
GO_CELLULAR_RESPONSE_TO_MOLECULE_OF_BACTERIAL_ORIGIN	70	0.306564	1.24987	0.1	0.208397	1	924	tags=20%,_list=13%,_signal=23%	k1	K1	GSEA			-
GO_REGULATION_OF_LIPID_STORAGE	19	0.37962	1.2497	0.158927	0.208497	1	3867	tags=84%,_list=55%,_signal=188%	k1	K1	GSEA			-
GO_REGULATION_OF_TORC1_SIGNALING	15	0.39741	1.24969	0.178197	0.208346	1	3540	tags=80%,_list=51%,_signal=162%	k1	K1	GSEA			-
GO_RESPONSE_TO_HYDROGEN_PEROXIDE	59	0.313165	1.24949	0.102102	0.20846	1	2115	tags=41%,_list=30%,_signal=58%	k1	K1	GSEA			-
GO_REGULATION_OF_PROTEIN_LOCALIZATION_TO_CELL_PERIPHERY	58	0.311774	1.24948	0.0900901	0.208317	1	985	tags=31%,_list=14%,_signal=36%	k1	K1	GSEA			-
GO_REGULATION_OF_DNA_BIOSYNTHETIC_PROCESS	39	0.333253	1.24807	0.140421	0.210144	1	3451	tags=69%,_list=49%,_signal=136%	k1	K1	GSEA			-
GO_GLYCOLYTIC_PROCESS_THROUGH_FRUCTOSE_6_PHOSPHATE	15	0.394738	1.2476	0.166134	0.210664	1	1616	tags=47%,_list=23%,_signal=61%	k1	K1	GSEA			-
GO_CYTOKINETIC_PROCESS	17	0.383738	1.24716	0.147679	0.211139	1	3471	tags=76%,_list=50%,_signal=151%	k1	K1	GSEA			-
GO_RIBONUCLEOPROTEIN_COMPLEX_BIOGENESIS	173	0.282117	1.24683	0.023	0.211484	1	4540	tags=87%,_list=65%,_signal=241%	k1	K1	GSEA			-
GO_REGULATION_OF_LIPID_METABOLIC_PROCESS	175	0.281289	1.24623	0.03	0.212224	1	3265	tags=55%,_list=47%,_signal=101%	k1	K1	GSEA			-
GO_REGULATION_OF_CELLULAR_RESPONSE_TO_HEAT	26	0.352773	1.24616	0.151269	0.212174	1	1104	tags=35%,_list=16%,_signal=41%	k1	K1	GSEA			-
GO_REGULATION_OF_GLUCOSE_METABOLIC_PROCESS	43	0.323387	1.24594	0.12012	0.212331	1	2372	tags=51%,_list=34%,_signal=77%	k1	K1	GSEA			-
GO_REGULATION_OF_ERBB_SIGNALING_PATHWAY	44	0.321129	1.24501	0.123123	0.213523	1	3880	tags=70%,_list=55%,_signal=157%	k1	K1	GSEA			-
GO_NEGATIVE_REGULATION_OF_RESPONSE_TO_EXTERNAL_STIMULUS	133	0.287663	1.24429	0.057	0.214431	1	2828	tags=44%,_list=40%,_signal=72%	k1	K1	GSEA			-
GO_DNA_MODIFICATION	43	0.323943	1.24426	0.131	0.214322	1	3300	tags=65%,_list=47%,_signal=123%	k1	K1	GSEA			-
GO_CELLULAR_MONOVALENT_INORGANIC_CATION_HOMEOSTASIS	53	0.3155	1.24407	0.082	0.214448	1	3502	tags=62%,_list=50%,_signal=124%	k1	K1	GSEA			-
GO_EPITHELIAL_CELL_APOPTOTIC_PROCESS	33	0.338643	1.244	0.153072	0.21439	1	2084	tags=39%,_list=30%,_signal=56%	k1	K1	GSEA			-
GO_SARCOPLASMIC_RETICULUM_CALCIUM_ION_TRANSPORT	15	0.397604	1.24355	0.176963	0.214881	1	1096	tags=40%,_list=16%,_signal=47%	k1	K1	GSEA			-
GO_MULTICELLULAR_ORGANISMAL_MOVEMENT	17	0.385547	1.24304	0.179728	0.215491	1	3569	tags=76%,_list=51%,_signal=156%	k1	K1	GSEA			-
GO_SCF_DEPENDENT_PROTEASOMAL_UBIQUITIN_DEPENDENT_PROTEIN_CATABOLIC_PROCESS	40	0.328591	1.24285	0.136409	0.215598	1	4447	tags=90%,_list=64%,_signal=246%	k1	K1	GSEA			-
GO_CELL_MATURATION	69	0.307285	1.24189	0.094	0.21684	1	1376	tags=35%,_list=20%,_signal=43%	k1	K1	GSEA			-
GO_PATTERN_SPECIFICATION_PROCESS	164	0.280777	1.2413	0.041	0.217529	1	1881	tags=33%,_list=27%,_signal=44%	k1	K1	GSEA			-
GO_POSITIVE_REGULATION_OF_ION_TRANSMEMBRANE_TRANSPORT	47	0.321159	1.24098	0.128128	0.217822	1	1651	tags=38%,_list=24%,_signal=50%	k1	K1	GSEA			-
GO_NUCLEAR_TRANSCRIBED_MRNA_CATABOLIC_PROCESS	74	0.299635	1.24075	0.095	0.218012	1	3372	tags=65%,_list=48%,_signal=124%	k1	K1	GSEA			-
GO_RESPONSE_TO_FIBROBLAST_GROWTH_FACTOR	61	0.307281	1.24069	0.098	0.217925	1	1724	tags=36%,_list=25%,_signal=47%	k1	K1	GSEA			-
GO_RIBONUCLEOSIDE_TRIPHOSPHATE_BIOSYNTHETIC_PROCESS	30	0.346551	1.24005	0.159435	0.218757	1	2915	tags=63%,_list=42%,_signal=108%	k1	K1	GSEA			-
GO_POSITIVE_REGULATION_OF_NUCLEOTIDE_METABOLIC_PROCESS	21	0.366921	1.23781	0.196099	0.221914	1	3235	tags=67%,_list=46%,_signal=124%	k1	K1	GSEA			-
GO_REGULATION_OF_CARDIAC_MUSCLE_CELL_DIFFERENTIATION	17	0.383611	1.23695	0.192508	0.223113	1	1310	tags=41%,_list=19%,_signal=51%	k1	K1	GSEA			-
GO_REGULATION_OF_SKELETAL_MUSCLE_TISSUE_DEVELOPMENT	23	0.360588	1.23677	0.168024	0.223227	1	750	tags=30%,_list=11%,_signal=34%	k1	K1	GSEA			-
GO_POSITIVE_REGULATION_OF_EPITHELIAL_CELL_PROLIFERATION	77	0.299373	1.23537	0.073	0.225216	1	2027	tags=38%,_list=29%,_signal=52%	k1	K1	GSEA			-
GO_POSITIVE_REGULATION_OF_TRANSLATION	48	0.316418	1.23512	0.123	0.2254	1	4549	tags=88%,_list=65%,_signal=249%	k1	K1	GSEA			-
GO_REGULATION_OF_ANIMAL_ORGAN_MORPHOGENESIS	94	0.295509	1.23403	0.072	0.226925	1	2027	tags=38%,_list=29%,_signal=53%	k1	K1	GSEA			-
GO_RESPONSE_TO_ESTROGEN	25	0.349071	1.23395	0.16498	0.226868	1	3207	tags=68%,_list=46%,_signal=125%	k1	K1	GSEA			-
GO_MEMBRANE_REPOLARIZATION	19	0.366856	1.23371	0.18905	0.227072	1	1096	tags=37%,_list=16%,_signal=44%	k1	K1	GSEA			-
GO_RENAL_SYSTEM_PROCESS	46	0.318301	1.23289	0.133	0.228209	1	2799	tags=46%,_list=40%,_signal=76%	k1	K1	GSEA			-
GO_T_CELL_SELECTION	15	0.391713	1.2325	0.181818	0.228654	1	736	tags=27%,_list=11%,_signal=30%	k1	K1	GSEA			-
GO_REACTIVE_OXYGEN_SPECIES_BIOSYNTHETIC_PROCESS	40	0.326911	1.23246	0.145729	0.228534	1	905	tags=28%,_list=13%,_signal=31%	k1	K1	GSEA			-
GO_POSITIVE_REGULATION_OF_DOUBLE_STRAND_BREAK_REPAIR	16	0.386234	1.23235	0.185417	0.228551	1	3300	tags=75%,_list=47%,_signal=142%	k1	K1	GSEA			-
GO_CHROMOSOME_SEPARATION	36	0.32872	1.23095	0.147029	0.230538	1	3383	tags=67%,_list=48%,_signal=128%	k1	K1	GSEA			-
GO_CELLULAR_RESPONSE_TO_IONIZING_RADIATION	21	0.362672	1.23089	0.183214	0.23047	1	2717	tags=62%,_list=39%,_signal=101%	k1	K1	GSEA			-
GO_SMOOTH_MUSCLE_CELL_DIFFERENTIATION	15	0.384633	1.23036	0.18038	0.231115	1	2989	tags=60%,_list=43%,_signal=105%	k1	K1	GSEA			-
GO_RESPONSE_TO_CATECHOLAMINE	47	0.318158	1.22966	0.12525	0.232041	1	1404	tags=32%,_list=20%,_signal=40%	k1	K1	GSEA			-
GO_CIRCULATORY_SYSTEM_DEVELOPMENT	396	0.26476	1.22948	0.005	0.232152	1	2796	tags=42%,_list=40%,_signal=66%	k1	K1	GSEA			-
GO_EMBRYONIC_ORGAN_DEVELOPMENT	171	0.279945	1.22945	0.042	0.232037	1	2776	tags=43%,_list=40%,_signal=69%	k1	K1	GSEA			-
GO_DNA_BIOSYNTHETIC_PROCESS	70	0.299172	1.22914	0.097	0.232343	1	3451	tags=64%,_list=49%,_signal=126%	k1	K1	GSEA			-
GO_ION_TRANSMEMBRANE_TRANSPORT	437	0.263427	1.2284	0.006	0.233328	1	2823	tags=48%,_list=40%,_signal=75%	k1	K1	GSEA			-
GO_PROTEIN_LOCALIZATION_TO_CILIUM	29	0.338097	1.22757	0.166498	0.23448	1	3791	tags=79%,_list=54%,_signal=172%	k1	K1	GSEA			-
GO_CELLULAR_RESPONSE_TO_EXTERNAL_STIMULUS	118	0.285203	1.22671	0.071	0.235632	1	2940	tags=48%,_list=42%,_signal=82%	k1	K1	GSEA			-
GO_REGULATION_OF_PROTEIN_LOCALIZATION_TO_CELL_SURFACE	15	0.39017	1.22659	0.2	0.235634	1	4270	tags=100%,_list=61%,_signal=256%	k1	K1	GSEA			-
GO_RESPONSE_TO_INTERLEUKIN_1	80	0.295237	1.22616	0.102	0.236131	1	3628	tags=56%,_list=52%,_signal=116%	k1	K1	GSEA			-
GO_GLIAL_CELL_PROLIFERATION	18	0.37023	1.22548	0.208814	0.237011	1	2594	tags=56%,_list=37%,_signal=88%	k1	K1	GSEA			-
GO_ANTIGEN_PROCESSING_AND_PRESENTATION	89	0.291362	1.22543	0.081	0.236908	1	2963	tags=54%,_list=42%,_signal=92%	k1	K1	GSEA			-
GO_POSITIVE_REGULATION_OF_APOPTOTIC_SIGNALING_PATHWAY	77	0.296834	1.22516	0.092	0.237168	1	3376	tags=60%,_list=48%,_signal=114%	k1	K1	GSEA			-
GO_CARTILAGE_DEVELOPMENT	73	0.300879	1.22435	0.103	0.238267	1	2562	tags=42%,_list=37%,_signal=66%	k1	K1	GSEA			-
GO_DIVALENT_INORGANIC_CATION_HOMEOSTASIS	160	0.278308	1.22366	0.037	0.239188	1	2661	tags=42%,_list=38%,_signal=66%	k1	K1	GSEA			-
GO_SMOOTH_MUSCLE_CONTRACTION	38	0.318941	1.22338	0.140281	0.239467	1	3543	tags=53%,_list=51%,_signal=106%	k1	K1	GSEA			-
GO_REGULATION_OF_HEMATOPOIETIC_PROGENITOR_CELL_DIFFERENTIATION	32	0.33111	1.22306	0.172864	0.239833	1	3544	tags=72%,_list=51%,_signal=145%	k1	K1	GSEA			-
GO_REGULATION_OF_CARDIAC_MUSCLE_CONTRACTION	31	0.332578	1.22276	0.166163	0.240137	1	1096	tags=32%,_list=16%,_signal=38%	k1	K1	GSEA			-
GO_POSITIVE_REGULATION_OF_HEART_CONTRACTION	15	0.389501	1.22187	0.199789	0.241411	1	792	tags=27%,_list=11%,_signal=30%	k1	K1	GSEA			-
GO_NEGATIVE_REGULATION_OF_G_PROTEIN_COUPLED_RECEPTOR_SIGNALING_PATHWAY	19	0.373963	1.22124	0.19917	0.242262	1	3110	tags=58%,_list=44%,_signal=104%	k1	K1	GSEA			-
GO_REGULATION_OF_NOTCH_SIGNALING_PATHWAY	41	0.320993	1.22114	0.158475	0.242253	1	1700	tags=39%,_list=24%,_signal=51%	k1	K1	GSEA			-
GO_PHOSPHATIDYLINOSITOL_METABOLIC_PROCESS	85	0.292742	1.2209	0.103	0.24248	1	3201	tags=59%,_list=46%,_signal=107%	k1	K1	GSEA			-
GO_HEMATOPOIETIC_STEM_CELL_DIFFERENTIATION	33	0.334332	1.22084	0.16499	0.242397	1	3544	tags=67%,_list=51%,_signal=135%	k1	K1	GSEA			-
GO_REGULATION_OF_EXTRINSIC_APOPTOTIC_SIGNALING_PATHWAY_IN_ABSENCE_OF_LIGAND	18	0.372131	1.22064	0.211123	0.242507	1	2084	tags=50%,_list=30%,_signal=71%	k1	K1	GSEA			-
GO_APICAL_JUNCTION_ASSEMBLY	32	0.334052	1.22053	0.168675	0.2425	1	3133	tags=53%,_list=45%,_signal=96%	k1	K1	GSEA			-
GO_RESPONSE_TO_PROGESTERONE	16	0.383283	1.22034	0.203801	0.242625	1	2129	tags=50%,_list=30%,_signal=72%	k1	K1	GSEA			-
GO_ESTABLISHMENT_OF_TISSUE_POLARITY	44	0.316369	1.22022	0.139279	0.242647	1	4501	tags=84%,_list=64%,_signal=234%	k1	K1	GSEA			-
GO_SENSORY_ORGAN_DEVELOPMENT	216	0.272465	1.22009	0.028	0.242687	1	1880	tags=36%,_list=27%,_signal=48%	k1	K1	GSEA			-
GO_REGULATION_OF_JUN_KINASE_ACTIVITY	32	0.334232	1.22	0.161972	0.242646	1	2315	tags=44%,_list=33%,_signal=65%	k1	K1	GSEA			-
GO_REGULATION_OF_MEIOTIC_CELL_CYCLE	15	0.386448	1.21997	0.197257	0.24253	1	2828	tags=53%,_list=40%,_signal=89%	k1	K1	GSEA			-
GO_ATP_SYNTHESIS_COUPLED_ELECTRON_TRANSPORT	32	0.339662	1.21986	0.154079	0.242519	1	4264	tags=91%,_list=61%,_signal=231%	k1	K1	GSEA			-
GO_POSITIVE_REGULATION_OF_LIPID_BIOSYNTHETIC_PROCESS	33	0.33327	1.21974	0.167671	0.242537	1	3179	tags=52%,_list=45%,_signal=94%	k1	K1	GSEA			-
GO_GLUCOSE_METABOLIC_PROCESS	77	0.294028	1.21924	0.104	0.243204	1	2825	tags=53%,_list=40%,_signal=88%	k1	K1	GSEA			-
GO_ENERGY_DERIVATION_BY_OXIDATION_OF_ORGANIC_COMPOUNDS	94	0.287746	1.21912	0.089	0.243236	1	4033	tags=74%,_list=58%,_signal=174%	k1	K1	GSEA			-
GO_REGULATION_OF_ATP_METABOLIC_PROCESS	47	0.313473	1.21899	0.145436	0.243267	1	3379	tags=62%,_list=48%,_signal=119%	k1	K1	GSEA			-
GO_OXIDATIVE_PHOSPHORYLATION	50	0.312096	1.21844	0.138138	0.243999	1	4264	tags=86%,_list=61%,_signal=219%	k1	K1	GSEA			-
GO_POSITIVE_REGULATION_OF_SMALL_GTPASE_MEDIATED_SIGNAL_TRANSDUCTION	27	0.339538	1.21842	0.175456	0.243873	1	2688	tags=52%,_list=38%,_signal=84%	k1	K1	GSEA			-
GO_SEX_DIFFERENTIATION	95	0.290172	1.21825	0.089	0.243974	1	1471	tags=34%,_list=21%,_signal=42%	k1	K1	GSEA			-
GO_POSITIVE_REGULATION_OF_PROTEIN_LOCALIZATION_TO_NUCLEUS	30	0.338215	1.21688	0.176946	0.245979	1	3362	tags=67%,_list=48%,_signal=128%	k1	K1	GSEA			-
GO_DNA_METHYLATION_OR_DEMETHYLATION	34	0.32328	1.21685	0.169849	0.245858	1	3243	tags=62%,_list=46%,_signal=115%	k1	K1	GSEA			-
GO_REGULATION_OF_MYELOID_LEUKOCYTE_MEDIATED_IMMUNITY	22	0.353697	1.21635	0.186992	0.246483	1	4294	tags=77%,_list=61%,_signal=200%	k1	K1	GSEA			-
GO_MULTIVESICULAR_BODY_ORGANIZATION	19	0.366139	1.21633	0.187436	0.246348	1	3762	tags=79%,_list=54%,_signal=170%	k1	K1	GSEA			-
GO_MITOCHONDRIAL_RNA_METABOLIC_PROCESS	27	0.343907	1.21612	0.173252	0.246528	1	4597	tags=100%,_list=66%,_signal=291%	k1	K1	GSEA			-
GO_RESPONSE_TO_MECHANICAL_STIMULUS	77	0.295588	1.21569	0.106	0.247038	1	1672	tags=35%,_list=24%,_signal=46%	k1	K1	GSEA			-
GO_NAD_METABOLIC_PROCESS	24	0.345857	1.21549	0.187817	0.247173	1	3807	tags=79%,_list=54%,_signal=173%	k1	K1	GSEA			-
GO_IMMUNE_SYSTEM_DEVELOPMENT	376	0.263777	1.21534	0.009	0.247272	1	1462	tags=28%,_list=21%,_signal=34%	k1	K1	GSEA			-
GO_REGULATION_OF_STRIATED_MUSCLE_CELL_DIFFERENTIATION	39	0.322887	1.21482	0.160643	0.247992	1	1310	tags=31%,_list=19%,_signal=38%	k1	K1	GSEA			-
GO_REGULATION_OF_CD4_POSITIVE_ALPHA_BETA_T_CELL_ACTIVATION	16	0.37977	1.21469	0.211238	0.248044	1	1765	tags=31%,_list=25%,_signal=42%	k1	K1	GSEA			-
GO_NEGATIVE_REGULATION_OF_CELL_DEATH	361	0.263352	1.21464	0.008	0.247956	1	3366	tags=53%,_list=48%,_signal=97%	k1	K1	GSEA			-
GO_MUSCLE_FIBER_DEVELOPMENT	20	0.358779	1.214	0.198152	0.248863	1	762	tags=25%,_list=11%,_signal=28%	k1	K1	GSEA			-
GO_POSITIVE_REGULATION_OF_PROTEIN_TARGETING_TO_MITOCHONDRION	16	0.383012	1.21383	0.203531	0.248987	1	3610	tags=75%,_list=52%,_signal=155%	k1	K1	GSEA			-
GO_SPECIFICATION_OF_ANIMAL_ORGAN_IDENTITY	18	0.373728	1.21372	0.209711	0.249	1	1583	tags=39%,_list=23%,_signal=50%	k1	K1	GSEA			-
GO_APOPTOTIC_MITOCHONDRIAL_CHANGES	55	0.306547	1.21353	0.132	0.249146	1	3391	tags=64%,_list=48%,_signal=123%	k1	K1	GSEA			-
GO_RHO_PROTEIN_SIGNAL_TRANSDUCTION	50	0.309158	1.21279	0.148	0.250231	1	4017	tags=66%,_list=57%,_signal=154%	k1	K1	GSEA			-
GO_RESPONSE_TO_EPIDERMAL_GROWTH_FACTOR	25	0.34203	1.21251	0.174442	0.250525	1	1172	tags=36%,_list=17%,_signal=43%	k1	K1	GSEA			-
GO_DNA_GEOMETRIC_CHANGE	46	0.311768	1.2118	0.155	0.251551	1	4441	tags=87%,_list=63%,_signal=237%	k1	K1	GSEA			-
GO_SISTER_CHROMATID_COHESION	21	0.357462	1.21147	0.194245	0.25191	1	3831	tags=81%,_list=55%,_signal=178%	k1	K1	GSEA			-
GO_REGULATION_OF_MEMBRANE_LIPID_DISTRIBUTION	24	0.348789	1.21104	0.199187	0.252419	1	2897	tags=46%,_list=41%,_signal=78%	k1	K1	GSEA			-
GO_CATECHOLAMINE_METABOLIC_PROCESS	24	0.34639	1.211	0.190428	0.252324	1	3536	tags=71%,_list=51%,_signal=143%	k1	K1	GSEA			-
GO_POSITIVE_REGULATION_OF_CYTOKINE_SECRETION	16	0.378667	1.20937	0.19833	0.254873	1	3125	tags=56%,_list=45%,_signal=101%	k1	K1	GSEA			-
GO_TISSUE_MIGRATION	107	0.284511	1.20932	0.087	0.254783	1	2069	tags=35%,_list=30%,_signal=48%	k1	K1	GSEA			-
GO_SENSORY_ORGAN_MORPHOGENESIS	97	0.287626	1.20827	0.092	0.256396	1	1880	tags=37%,_list=27%,_signal=50%	k1	K1	GSEA			-
GO_REGULATION_OF_APOPTOTIC_SIGNALING_PATHWAY	168	0.275503	1.20803	0.054	0.256641	1	3376	tags=57%,_list=48%,_signal=108%	k1	K1	GSEA			-
GO_PROTEIN_LOCALIZATION_TO_PLASMA_MEMBRANE	124	0.27909	1.20788	0.097	0.256719	1	3890	tags=69%,_list=56%,_signal=152%	k1	K1	GSEA			-
GO_POSITIVE_REGULATION_OF_CELL_CYCLE_PHASE_TRANSITION	30	0.330894	1.20746	0.18008	0.257269	1	1125	tags=30%,_list=16%,_signal=36%	k1	K1	GSEA			-
GO_PROTEIN_TRANSPORT_ALONG_MICROTUBULE	23	0.345684	1.20599	0.200407	0.259557	1	3646	tags=78%,_list=52%,_signal=163%	k1	K1	GSEA			-
GO_NEGATIVE_REGULATION_OF_WOUND_HEALING	17	0.374438	1.20486	0.216331	0.261347	1	1360	tags=24%,_list=19%,_signal=29%	k1	K1	GSEA			-
GO_NEGATIVE_REGULATION_OF_CELLULAR_PROTEIN_CATABOLIC_PROCESS	33	0.327862	1.20449	0.187058	0.261773	1	4335	tags=91%,_list=62%,_signal=238%	k1	K1	GSEA			-
GO_ADIPOSE_TISSUE_DEVELOPMENT	18	0.36531	1.20429	0.20829	0.261944	1	3165	tags=61%,_list=45%,_signal=111%	k1	K1	GSEA			-
GO_LABYRINTHINE_LAYER_DEVELOPMENT	15	0.384292	1.20419	0.22766	0.261955	1	2565	tags=53%,_list=37%,_signal=84%	k1	K1	GSEA			-
GO_ANAPHASE_PROMOTING_COMPLEX_DEPENDENT_CATABOLIC_PROCESS	32	0.329105	1.20392	0.185484	0.262249	1	4447	tags=91%,_list=64%,_signal=248%	k1	K1	GSEA			-
GO_CHONDROITIN_SULFATE_PROTEOGLYCAN_METABOLIC_PROCESS	21	0.353161	1.20387	0.209563	0.262164	1	3554	tags=76%,_list=51%,_signal=154%	k1	K1	GSEA			-
GO_CELLULAR_NITROGEN_COMPOUND_CATABOLIC_PROCESS	239	0.266002	1.20246	0.034	0.264465	1	4451	tags=77%,_list=64%,_signal=206%	k1	K1	GSEA			-
GO_REGULATION_OF_CELLULAR_PH	41	0.313416	1.2024	0.174874	0.264375	1	3305	tags=59%,_list=47%,_signal=110%	k1	K1	GSEA			-
GO_RESPONSE_TO_UV	59	0.299306	1.20225	0.15	0.264451	1	2911	tags=56%,_list=42%,_signal=95%	k1	K1	GSEA			-
GO_GLYCOSPHINGOLIPID_METABOLIC_PROCESS	23	0.34872	1.20189	0.205285	0.264875	1	4149	tags=83%,_list=59%,_signal=202%	k1	K1	GSEA			-
GO_POSITIVE_REGULATION_OF_CELL_CYCLE_G1_S_PHASE_TRANSITION	16	0.37449	1.20178	0.225397	0.264893	1	723	tags=25%,_list=10%,_signal=28%	k1	K1	GSEA			-
GO_REGULATION_OF_RESPONSE_TO_STRESS	500	0.257361	1.20174	0.009	0.264785	1	2380	tags=39%,_list=34%,_signal=55%	k1	K1	GSEA			-
GO_REGULATION_OF_PROTEIN_KINASE_ACTIVITY	306	0.261365	1.20117	0.025	0.26558	1	2217	tags=39%,_list=32%,_signal=54%	k1	K1	GSEA			-
GO_NON_CANONICAL_WNT_SIGNALING_PATHWAY	55	0.304152	1.20053	0.159	0.26653	1	1164	tags=33%,_list=17%,_signal=39%	k1	K1	GSEA			-
GO_POSITIVE_REGULATION_OF_RELEASE_OF_CYTOCHROME_C_FROM_MITOCHONDRIA	16	0.371611	1.20052	0.224084	0.266371	1	3984	tags=81%,_list=57%,_signal=188%	k1	K1	GSEA			-
GO_PEPTIDYL_CYSTEINE_MODIFICATION	19	0.361082	1.20049	0.210905	0.266243	1	3654	tags=79%,_list=52%,_signal=165%	k1	K1	GSEA			-
GO_LYMPHOCYTE_HOMEOSTASIS	22	0.348776	1.20042	0.201015	0.266183	1	1715	tags=36%,_list=25%,_signal=48%	k1	K1	GSEA			-
GO_REGULATION_OF_SPINDLE_ORGANIZATION	18	0.368184	1.20032	0.219689	0.26617	1	1094	tags=39%,_list=16%,_signal=46%	k1	K1	GSEA			-
GO_PROTEIN_IMPORT	72	0.291032	1.20011	0.12	0.266366	1	3806	tags=69%,_list=54%,_signal=151%	k1	K1	GSEA			-
GO_REGULATION_OF_CALCIUM_MEDIATED_SIGNALING	37	0.321142	1.19978	0.177419	0.266732	1	822	tags=24%,_list=12%,_signal=27%	k1	K1	GSEA			-
GO_REGULATION_OF_MORPHOGENESIS_OF_A_BRANCHING_STRUCTURE	22	0.352946	1.19976	0.20897	0.266568	1	2562	tags=45%,_list=37%,_signal=72%	k1	K1	GSEA			-
GO_RIBONUCLEOSIDE_MONOPHOSPHATE_METABOLIC_PROCESS	18	0.356099	1.19947	0.227273	0.266892	1	4099	tags=78%,_list=59%,_signal=187%	k1	K1	GSEA			-
GO_CYCLIC_NUCLEOTIDE_MEDIATED_SIGNALING	87	0.287979	1.19939	0.12	0.26684	1	2801	tags=46%,_list=40%,_signal=76%	k1	K1	GSEA			-
GO_PROTEIN_INSERTION_INTO_MEMBRANE	27	0.333798	1.19864	0.192113	0.268007	1	3984	tags=78%,_list=57%,_signal=180%	k1	K1	GSEA			-
GO_MITOCHONDRIAL_RESPIRATORY_CHAIN_COMPLEX_ASSEMBLY	45	0.307238	1.19805	0.161323	0.268791	1	4858	tags=100%,_list=69%,_signal=325%	k1	K1	GSEA			-
GO_REGULATION_OF_CHONDROCYTE_DIFFERENTIATION	22	0.349994	1.19764	0.207739	0.26935	1	2741	tags=50%,_list=39%,_signal=82%	k1	K1	GSEA			-
GO_G_PROTEIN_COUPLED_RECEPTOR_SIGNALING_PATHWAY_COUPLED_TO_CYCLIC_NUCLEOTIDE_SECOND_MESSENGER	97	0.283882	1.19648	0.0970971	0.271209	1	792	tags=21%,_list=11%,_signal=23%	k1	K1	GSEA			-
GO_SIGNAL_TRANSDUCTION_BY_PROTEIN_PHOSPHORYLATION	333	0.258507	1.19634	0.033	0.271239	1	2823	tags=44%,_list=40%,_signal=70%	k1	K1	GSEA			-
GO_GLIAL_CELL_ACTIVATION	18	0.361559	1.19632	0.22327	0.271107	1	1376	tags=28%,_list=20%,_signal=34%	k1	K1	GSEA			-
GO_POSITIVE_REGULATION_OF_PHOSPHORUS_METABOLIC_PROCESS	430	0.257269	1.1962	0.016	0.271124	1	2259	tags=37%,_list=32%,_signal=51%	k1	K1	GSEA			-
GO_REGULATION_OF_SMALL_MOLECULE_METABOLIC_PROCESS	173	0.270971	1.1958	0.059	0.271624	1	3393	tags=57%,_list=49%,_signal=108%	k1	K1	GSEA			-
GO_CELLULAR_CARBOHYDRATE_METABOLIC_PROCESS	110	0.279537	1.19548	0.108	0.271996	1	2937	tags=54%,_list=42%,_signal=91%	k1	K1	GSEA			-
GO_NEGATIVE_REGULATION_OF_NF_KAPPAB_TRANSCRIPTION_FACTOR_ACTIVITY	28	0.330928	1.19544	0.185976	0.271868	1	3477	tags=61%,_list=50%,_signal=120%	k1	K1	GSEA			-
GO_NEGATIVE_REGULATION_OF_BLOOD_VESSEL_DIAMETER	32	0.325676	1.19473	0.186117	0.272956	1	3336	tags=50%,_list=48%,_signal=95%	k1	K1	GSEA			-
GO_SISTER_CHROMATID_SEGREGATION	75	0.294795	1.19373	0.146	0.274551	1	3452	tags=64%,_list=49%,_signal=125%	k1	K1	GSEA			-
GO_REGULATION_OF_HEMATOPOIETIC_STEM_CELL_DIFFERENTIATION	28	0.330638	1.19359	0.185787	0.274609	1	3544	tags=71%,_list=51%,_signal=144%	k1	K1	GSEA			-
GO_CARDIAC_MUSCLE_CONTRACTION	52	0.300165	1.19349	0.15015	0.274597	1	1096	tags=31%,_list=16%,_signal=36%	k1	K1	GSEA			-
GO_PROTEIN_TARGETING	185	0.269294	1.19266	0.067	0.275912	1	3659	tags=65%,_list=52%,_signal=132%	k1	K1	GSEA			-
GO_LUNG_ALVEOLUS_DEVELOPMENT	15	0.378875	1.19142	0.229801	0.277933	1	2648	tags=60%,_list=38%,_signal=96%	k1	K1	GSEA			-
GO_ACTIN_MEDIATED_CELL_CONTRACTION	40	0.316807	1.19054	0.181363	0.279313	1	1096	tags=30%,_list=16%,_signal=35%	k1	K1	GSEA			-
GO_EMBRYONIC_HEART_TUBE_DEVELOPMENT	31	0.326405	1.19026	0.210685	0.279619	1	2775	tags=48%,_list=40%,_signal=80%	k1	K1	GSEA			-
GO_POSITIVE_REGULATION_OF_CALCIUM_ION_TRANSPORT	36	0.320546	1.18898	0.200401	0.281694	1	1170	tags=31%,_list=17%,_signal=37%	k1	K1	GSEA			-
GO_MITOTIC_CYTOKINESIS	28	0.328504	1.1889	0.204844	0.281658	1	3770	tags=75%,_list=54%,_signal=162%	k1	K1	GSEA			-
GO_PATHWAY_RESTRICTED_SMAD_PROTEIN_PHOSPHORYLATION	22	0.347668	1.18853	0.207819	0.282135	1	3034	tags=59%,_list=43%,_signal=104%	k1	K1	GSEA			-
GO_NON_MOTILE_CILIUM_ASSEMBLY	25	0.338483	1.18823	0.211538	0.282541	1	4340	tags=92%,_list=62%,_signal=242%	k1	K1	GSEA			-
GO_GLYCOSYL_COMPOUND_METABOLIC_PROCESS	56	0.298667	1.18806	0.165	0.282645	1	4067	tags=70%,_list=58%,_signal=165%	k1	K1	GSEA			-
GO_NEGATIVE_REGULATION_OF_PROTEIN_SERINE_THREONINE_KINASE_ACTIVITY	58	0.300213	1.18707	0.18	0.284285	1	1046	tags=29%,_list=15%,_signal=34%	k1	K1	GSEA			-
GO_LEUKOCYTE_HOMEOSTASIS	28	0.328428	1.18694	0.211538	0.284307	1	1715	tags=32%,_list=25%,_signal=42%	k1	K1	GSEA			-
GO_POSITIVE_REGULATION_OF_CALCIUM_MEDIATED_SIGNALING	17	0.361994	1.18693	0.228306	0.284151	1	273	tags=18%,_list=4%,_signal=18%	k1	K1	GSEA			-
GO_RESPONSE_TO_CADMIUM_ION	21	0.353286	1.18606	0.227926	0.285597	1	3207	tags=67%,_list=46%,_signal=123%	k1	K1	GSEA			-
GO_REGULATION_OF_LIPASE_ACTIVITY	35	0.31942	1.18519	0.207415	0.287029	1	784	tags=20%,_list=11%,_signal=22%	k1	K1	GSEA			-
GO_PIGMENT_BIOSYNTHETIC_PROCESS	24	0.344187	1.1851	0.22211	0.287013	1	4240	tags=88%,_list=61%,_signal=221%	k1	K1	GSEA			-
GO_POSITIVE_REGULATION_OF_CELLULAR_AMIDE_METABOLIC_PROCESS	62	0.294959	1.18507	0.167	0.286883	1	4349	tags=81%,_list=62%,_signal=211%	k1	K1	GSEA			-
GO_ESTABLISHMENT_OR_MAINTENANCE_OF_BIPOLAR_CELL_POLARITY	23	0.343981	1.18447	0.22449	0.287804	1	1605	tags=39%,_list=23%,_signal=51%	k1	K1	GSEA			-
GO_REGULATION_OF_VASCULATURE_DEVELOPMENT	115	0.278447	1.18443	0.108	0.287691	1	3795	tags=50%,_list=54%,_signal=107%	k1	K1	GSEA			-
GO_TISSUE_MORPHOGENESIS	237	0.26222	1.18373	0.049	0.288777	1	1630	tags=31%,_list=23%,_signal=39%	k1	K1	GSEA			-
GO_REGULATION_OF_PLASMA_LIPOPROTEIN_PARTICLE_LEVELS	30	0.328833	1.18356	0.202634	0.288903	1	3183	tags=50%,_list=46%,_signal=91%	k1	K1	GSEA			-
GO_EXTRINSIC_APOPTOTIC_SIGNALING_PATHWAY	92	0.282048	1.18337	0.124	0.289099	1	3347	tags=53%,_list=48%,_signal=101%	k1	K1	GSEA			-
GO_POSITIVE_REGULATION_OF_MITOTIC_CELL_CYCLE	57	0.295718	1.18306	0.17	0.289469	1	3191	tags=56%,_list=46%,_signal=102%	k1	K1	GSEA			-
GO_PEPTIDE_BIOSYNTHETIC_PROCESS	268	0.25904	1.18274	0.038	0.289857	1	4590	tags=81%,_list=66%,_signal=227%	k1	K1	GSEA			-
GO_PEPTIDYL_TYROSINE_MODIFICATION	145	0.270761	1.18233	0.096	0.290442	1	2792	tags=42%,_list=40%,_signal=69%	k1	K1	GSEA			-
GO_PROTEIN_LOCALIZATION_TO_CYTOSKELETON	22	0.347064	1.18225	0.216106	0.290407	1	3743	tags=77%,_list=54%,_signal=166%	k1	K1	GSEA			-
GO_CONNECTIVE_TISSUE_DEVELOPMENT	98	0.280304	1.18192	0.121	0.290844	1	3165	tags=48%,_list=45%,_signal=86%	k1	K1	GSEA			-
GO_POSITIVE_REGULATION_OF_CELL_POPULATION_PROLIFERATION	322	0.258305	1.18178	0.035	0.290906	1	2799	tags=42%,_list=40%,_signal=67%	k1	K1	GSEA			-
GO_REGULATION_OF_GENERATION_OF_PRECURSOR_METABOLITES_AND_ENERGY	61	0.291957	1.18112	0.158	0.291972	1	2259	tags=46%,_list=32%,_signal=67%	k1	K1	GSEA			-
GO_MALE_SEX_DIFFERENTIATION	56	0.29718	1.18065	0.165165	0.292714	1	1572	tags=36%,_list=22%,_signal=46%	k1	K1	GSEA			-
GO_CYTOKINE_SECRETION	28	0.324998	1.18007	0.219636	0.293647	1	2719	tags=43%,_list=39%,_signal=70%	k1	K1	GSEA			-
GO_LEUKOCYTE_DIFFERENTIATION	181	0.265596	1.18001	0.069	0.293565	1	1494	tags=26%,_list=21%,_signal=32%	k1	K1	GSEA			-
GO_RESPONSE_TO_CYTOKINE	402	0.253942	1.17938	0.027	0.294533	1	3544	tags=50%,_list=51%,_signal=96%	k1	K1	GSEA			-
GO_POSITIVE_REGULATION_OF_INSULIN_SECRETION_INVOLVED_IN_CELLULAR_RESPONSE_TO_GLUCOSE_STIMULUS	15	0.376933	1.17934	0.247096	0.294414	1	573	tags=33%,_list=8%,_signal=36%	k1	K1	GSEA			-
GO_PROTEIN_LOCALIZATION_TO_CHROMOSOME	31	0.324475	1.17931	0.227273	0.294277	1	4006	tags=81%,_list=57%,_signal=188%	k1	K1	GSEA			-
GO_CELLULAR_ION_HOMEOSTASIS	240	0.259859	1.17894	0.064	0.294796	1	3527	tags=54%,_list=50%,_signal=105%	k1	K1	GSEA			-
GO_PROTEIN_CONTAINING_COMPLEX_DISASSEMBLY	139	0.272384	1.17829	0.086	0.29586	1	3493	tags=65%,_list=50%,_signal=127%	k1	K1	GSEA			-
GO_CELLULAR_RESPONSE_TO_STARVATION	64	0.293789	1.17805	0.174	0.296147	1	2469	tags=48%,_list=35%,_signal=74%	k1	K1	GSEA			-
GO_EYE_MORPHOGENESIS	62	0.294309	1.17802	0.165	0.295991	1	1880	tags=37%,_list=27%,_signal=50%	k1	K1	GSEA			-
GO_CELLULAR_HOMEOSTASIS	365	0.254239	1.17792	0.038	0.295969	1	2823	tags=45%,_list=40%,_signal=71%	k1	K1	GSEA			-
GO_NEGATIVE_REGULATION_OF_TRANSFERASE_ACTIVITY	114	0.273522	1.1774	0.122	0.29674	1	4332	tags=73%,_list=62%,_signal=188%	k1	K1	GSEA			-
GO_NEGATIVE_REGULATION_OF_REACTIVE_OXYGEN_SPECIES_METABOLIC_PROCESS	23	0.338633	1.17727	0.21641	0.296783	1	4237	tags=78%,_list=61%,_signal=198%	k1	K1	GSEA			-
GO_REGULATION_OF_VIRAL_LIFE_CYCLE	47	0.302129	1.17719	0.201	0.29675	1	1528	tags=34%,_list=22%,_signal=43%	k1	K1	GSEA			-
GO_SPINDLE_ORGANIZATION	69	0.288285	1.17655	0.165	0.297761	1	3689	tags=70%,_list=53%,_signal=146%	k1	K1	GSEA			-
GO_MORPHOGENESIS_OF_AN_EPITHELIUM	197	0.264863	1.17639	0.072	0.297847	1	1630	tags=31%,_list=23%,_signal=40%	k1	K1	GSEA			-
GO_MICROTUBULE_BASED_MOVEMENT	126	0.274589	1.17594	0.108	0.298463	1	2403	tags=44%,_list=34%,_signal=66%	k1	K1	GSEA			-
GO_PHOSPHATIDIC_ACID_METABOLIC_PROCESS	25	0.330455	1.1754	0.234818	0.299286	1	3518	tags=72%,_list=50%,_signal=144%	k1	K1	GSEA			-
GO_PLATELET_DERIVED_GROWTH_FACTOR_RECEPTOR_SIGNALING_PATHWAY	32	0.32149	1.17535	0.211055	0.299164	1	3806	tags=69%,_list=54%,_signal=150%	k1	K1	GSEA			-
GO_STEROL_METABOLIC_PROCESS	66	0.289571	1.17534	0.169	0.298996	1	4245	tags=67%,_list=61%,_signal=168%	k1	K1	GSEA			-
GO_MRNA_3_END_PROCESSING	40	0.306137	1.1751	0.209419	0.299234	1	3470	tags=70%,_list=50%,_signal=138%	k1	K1	GSEA			-
GO_POSITIVE_REGULATION_OF_PROTEIN_SERINE_THREONINE_KINASE_ACTIVITY	131	0.269937	1.17426	0.119	0.300661	1	2445	tags=41%,_list=35%,_signal=62%	k1	K1	GSEA			-
GO_RESPIRATORY_ELECTRON_TRANSPORT_CHAIN	43	0.306238	1.17412	0.185371	0.300748	1	4264	tags=86%,_list=61%,_signal=219%	k1	K1	GSEA			-
GO_P38MAPK_CASCADE	16	0.363933	1.17306	0.251293	0.30262	1	1380	tags=31%,_list=20%,_signal=39%	k1	K1	GSEA			-
GO_RESPONSE_TO_PH	15	0.376224	1.17197	0.247108	0.30458	1	1302	tags=40%,_list=19%,_signal=49%	k1	K1	GSEA			-
GO_OOCYTE_DIFFERENTIATION	19	0.356886	1.17176	0.255452	0.304786	1	1946	tags=47%,_list=28%,_signal=65%	k1	K1	GSEA			-
GO_CIRCULATORY_SYSTEM_PROCESS	205	0.261601	1.17161	0.08	0.304904	1	1405	tags=26%,_list=20%,_signal=32%	k1	K1	GSEA			-
GO_DEVELOPMENT_OF_PRIMARY_SEXUAL_CHARACTERISTICS	82	0.28405	1.17154	0.162	0.304819	1	1572	tags=35%,_list=22%,_signal=45%	k1	K1	GSEA			-
GO_RESPONSE_TO_CAMP	38	0.312684	1.17138	0.215647	0.304937	1	815	tags=26%,_list=12%,_signal=30%	k1	K1	GSEA			-
GO_GLYCOPROTEIN_BIOSYNTHETIC_PROCESS	143	0.268723	1.17058	0.119	0.306262	1	2906	tags=52%,_list=42%,_signal=87%	k1	K1	GSEA			-
GO_T_CELL_ACTIVATION_INVOLVED_IN_IMMUNE_RESPONSE	35	0.311661	1.17055	0.21988	0.306117	1	833	tags=20%,_list=12%,_signal=23%	k1	K1	GSEA			-
GO_RNA_MODIFICATION	66	0.286754	1.17037	0.168	0.306258	1	4523	tags=88%,_list=65%,_signal=246%	k1	K1	GSEA			-
GO_SENSORY_SYSTEM_DEVELOPMENT	152	0.267865	1.17028	0.115	0.306237	1	1880	tags=36%,_list=27%,_signal=48%	k1	K1	GSEA			-
